# Genetic influences on the shape of brain ventricular and subcortical structures

**DOI:** 10.1101/2022.09.26.22279691

**Authors:** Bingxin Zhao, Tengfei Li, Xiaochen Yang, Juan Shu, Xifeng Wang, Tianyou Luo, Yue Yang, Zhenyi Wu, Zirui Fan, Zhiwen Jiang, Jie Chen, Yue Shan, Jiarui Tang, Di Xiong, Ziliang Zhu, Mufeng Gao, Wyliena Guan, Chalmer E. Tomlinson, Qunxi Dong, Yun Li, Jason L. Stein, Yalin Wang, Hongtu Zhu

## Abstract

Brain ventricular and subcortical structures are heritable both in size and shape. Genetic influences on brain region size have been studied using conventional volumetric measures, but little is known about the genetic basis of ventricular and subcortical shapes. Here we developed pipelines to extract seven complementary shape measures for lateral ventricles, subcortical structures, and hippocampal subfields. Based on over 45,000 subjects in the UK Biobank and ABCD studies, 60 genetic loci were identified to be associated with brain shape features (*P* < 1.09 × 10^-10^), 19 of which were not detectable by volumetric measures of these brain structures. Ventricular and subcortical shape features were genetically related to cognitive functions, mental health traits, and multiple brain disorders, such as the attention-deficit/hyperactivity disorder. Vertex-based shape analysis was performed to precisely localize the brain regions with these shared genetic influences. Mendelian randomization suggests brain shape causally contributes to neurological and neuropsychiatric disorders, including Alzheimer’s disease and schizophrenia. Our results uncover the genetic architecture of brain shape for ventricular and subcortical structures and prioritize the genetic factors underlying disease-related shape variations.

---

Human brain ventricular and subcortical structures are involved in complex brain activities and have important roles in the regulation of cognitive, emotional, and motor functions^1–7^. Morphometric variations of these brain structures can be quantified in-vivo by structural magnetic resonance imaging (MRI). MRI-based volumetric measures (such as regional brain volumes) can estimate a region’s overall size, providing a conventional measure of the gross variation of the structure. However, such aggregate measures may not be sensitive to within-region local changes and may not fully capture the complexity of structural deformations. Shape analysis has gained increasing attention to overcome these limitations and characterize brain morphometry beyond simple volumetric traits^8–11^. Recent studies have found that shape features can precisely localize shape deformations in brain structures, providing finer-grained information of the location and pattern of morphological variations, which may not be detectable in traditional volume analysis^12, 13^. For example, shape analysis of the ventricular and subcortical structures has provided sensitive biomarkers for healthy aging^14^ and the onset and progression of a wide range of brain diseases, including Alzheimer’s disease (AD)^15, 16^, schizophrenia^17, 18^, epilepsy^19^, major depressive disorder (MDD)^20, 21^, 22q11.2 deletion syndrome^22^, and bipolar disorder^23^.

Both size (volume) and shape of brain ventricular and subcortical structures have been found to be heritable in family studies^24, 25^ and general populations^13, 26–28^. For example, the narrow sense single-nucleotide polymorphism (SNP) heritability estimates for the volume of ventricular and subcortical structures were all higher or close to 40%^26, 27^ in the UK Biobank^29^ (UKB) studies, and the highest SNP heritability estimates for shape features ranged from 32.7% to 53.3% across structures in the Rotterdam Study^28^. Genome-wide association studies (GWAS) have been conducted to uncover the genetic basis of ventricular and subcortical volumes^30–40^, yielding hundreds of associated genetic variants and shared genetic influences with brain disorders and complex traits. However, there is no large-scale GWAS on ventricular and subcortical shape features and their genetic architecture has yet to be determined.

Using raw MRI from over 45,000 subjects in the UKB and Adolescent Brain Cognitive Development^41^ (ABCD) studies, we developed pipelines to extract ventricular and subcortical shape features and characterized their genetic architectures. We identified 60 novel genetic loci that contributing to the shape variations, 19 of which cannot be identified in previous GWAS of volumetric measures of these brain structures using the same datasets. We found ventricular and subcortical shape features had shared genetic influences with many cognitive traits and major brain disorders. We further revealed the localized pattern of genetic effects in vertex-wise analysis and identified causal genetic links between brain shape and disorders using Mendelian randomization analysis. The results of this shape study demonstrated genetic effects on ventricular and subcortical structures at a finer spatial resolution than that of traditional volumetric analysis. Our GWAS results will be available through the Brain Imaging Genetics Knowledge Portal (BIG-KP) https://bigkp.org/.

## Supplementary material for "Genetic influences on the shape of brain ventricular and subcortical structures": supp_tables: TableS1_ICC.xlsx

### Sheet: ICC
Table S1: Intraclass correlation coefficient (ICC) of 1,330 shape features. We used UKB repeat scans from the UKB repeat imaging visit to calculate the intraclass correlation coefficient (ICC), the avaerge sample size is 2788.
ID	ICC	Structure	Shape_Statistics
Accu_Left_RD_Mean	0.7053	Accu	RD
Accu_Left_mTBM1_Mean	0.596181	Accu	mTBM1
Accu_Left_mTBM2_Mean	0.299531	Accu	mTBM2
Accu_Left_mTBM3_Mean	0.619712	Accu	mTBM3
Accu_Left_Dete_Mean	0.618387	Accu	Dete
Accu_Left_Eigen1_Mean	0.758614	Accu	Eigen1
Accu_Left_Eigen2_Mean	0.754001	Accu	Eigen2
Accu_Right_RD_Mean	0.679647	Accu	RD
Accu_Right_mTBM1_Mean	0.590312	Accu	mTBM1
Accu_Right_mTBM2_Mean	0.337589	Accu	mTBM2
Accu_Right_mTBM3_Mean	0.614742	Accu	mTBM3
Accu_Right_Dete_Mean	0.612964	Accu	Dete
Accu_Right_Eigen1_Mean	0.722019	Accu	Eigen1
Accu_Right_Eigen2_Mean	0.71802	Accu	Eigen2
Accu_Left_RD_PC1	0.592359	Accu	RD
Accu_Left_RD_PC2	0.52095	Accu	RD
Accu_Left_RD_PC3	0.247753	Accu	RD
Accu_Left_RD_PC4	0.543158	Accu	RD
Accu_Left_RD_PC5	0.435044	Accu	RD
Accu_Left_RD_PC6	0.352233	Accu	RD
Accu_Left_RD_PC7	0.301106	Accu	RD
Accu_Left_RD_PC8	0.283697	Accu	RD
Accu_Left_RD_PC9	0.367827	Accu	RD
Accu_Left_RD_PC10	0.296614	Accu	RD
Accu_Left_mTBM1_PC1	0.227303	Accu	mTBM1
Accu_Left_mTBM1_PC2	0.350091	Accu	mTBM1
Accu_Left_mTBM1_PC3	0.425687	Accu	mTBM1
Accu_Left_mTBM1_PC4	0.325272	Accu	mTBM1
Accu_Left_mTBM1_PC5	0.342831	Accu	mTBM1
Accu_Left_mTBM1_PC6	0.497906	Accu	mTBM1
Accu_Left_mTBM1_PC7	0.225661	Accu	mTBM1
Accu_Left_mTBM1_PC8	0.260282	Accu	mTBM1
Accu_Left_mTBM1_PC9	0.213314	Accu	mTBM1
Accu_Left_mTBM1_PC10	0.270581	Accu	mTBM1
Accu_Left_mTBM2_PC1	0.273341	Accu	mTBM2
Accu_Left_mTBM2_PC2	0.338077	Accu	mTBM2
Accu_Left_mTBM2_PC3	0.188697	Accu	mTBM2
Accu_Left_mTBM2_PC4	0.301146	Accu	mTBM2
Accu_Left_mTBM2_PC5	0.173954	Accu	mTBM2
Accu_Left_mTBM2_PC6	0.191959	Accu	mTBM2
Accu_Left_mTBM2_PC7	0.290663	Accu	mTBM2
Accu_Left_mTBM2_PC8	0.184016	Accu	mTBM2
Accu_Left_mTBM2_PC9	0.00668454	Accu	mTBM2
Accu_Left_mTBM2_PC10	0.145327	Accu	mTBM2
Accu_Left_mTBM3_PC1	0.221494	Accu	mTBM3
Accu_Left_mTBM3_PC2	0.372131	Accu	mTBM3
Accu_Left_mTBM3_PC3	0.440082	Accu	mTBM3
Accu_Left_mTBM3_PC4	0.350926	Accu	mTBM3
Accu_Left_mTBM3_PC5	0.353083	Accu	mTBM3
Accu_Left_mTBM3_PC6	0.346238	Accu	mTBM3
Accu_Left_mTBM3_PC7	0.304448	Accu	mTBM3
Accu_Left_mTBM3_PC8	0.261076	Accu	mTBM3
Accu_Left_mTBM3_PC9	0.191482	Accu	mTBM3
Accu_Left_mTBM3_PC10	0.257189	Accu	mTBM3
Accu_Left_Dete_PC1	0.198983	Accu	Dete
Accu_Left_Dete_PC2	0.411223	Accu	Dete
Accu_Left_Dete_PC3	0.447952	Accu	Dete
Accu_Left_Dete_PC4	0.329688	Accu	Dete
Accu_Left_Dete_PC5	0.351884	Accu	Dete
Accu_Left_Dete_PC6	0.449753	Accu	Dete
Accu_Left_Dete_PC7	0.234343	Accu	Dete
Accu_Left_Dete_PC8	0.258286	Accu	Dete
Accu_Left_Dete_PC9	0.210361	Accu	Dete
Accu_Left_Dete_PC10	0.262758	Accu	Dete
Accu_Left_Eigen1_PC1	0.20787	Accu	Eigen1
Accu_Left_Eigen1_PC2	0.598669	Accu	Eigen1
Accu_Left_Eigen1_PC3	0.476	Accu	Eigen1
Accu_Left_Eigen1_PC4	0.28374	Accu	Eigen1
Accu_Left_Eigen1_PC5	0.261314	Accu	Eigen1
Accu_Left_Eigen1_PC6	0.44618	Accu	Eigen1
Accu_Left_Eigen1_PC7	0.22988	Accu	Eigen1
Accu_Left_Eigen1_PC8	0.291693	Accu	Eigen1
Accu_Left_Eigen1_PC9	0.229965	Accu	Eigen1
Accu_Left_Eigen1_PC10	0.199125	Accu	Eigen1
Accu_Left_Eigen2_PC1	0.247938	Accu	Eigen2
Accu_Left_Eigen2_PC2	0.690805	Accu	Eigen2
Accu_Left_Eigen2_PC3	0.314023	Accu	Eigen2
Accu_Left_Eigen2_PC4	0.321088	Accu	Eigen2
Accu_Left_Eigen2_PC5	0.356476	Accu	Eigen2
Accu_Left_Eigen2_PC6	0.434929	Accu	Eigen2
Accu_Left_Eigen2_PC7	0.252354	Accu	Eigen2
Accu_Left_Eigen2_PC8	0.284431	Accu	Eigen2
Accu_Left_Eigen2_PC9	0.177107	Accu	Eigen2
Accu_Left_Eigen2_PC10	0.279401	Accu	Eigen2
Accu_Right_RD_PC1	0.682146	Accu	RD
Accu_Right_RD_PC2	0.47998	Accu	RD
Accu_Right_RD_PC3	0.38458	Accu	RD
Accu_Right_RD_PC4	0.558527	Accu	RD
Accu_Right_RD_PC5	0.412744	Accu	RD
Accu_Right_RD_PC6	0.383602	Accu	RD
Accu_Right_RD_PC7	0.31663	Accu	RD
Accu_Right_RD_PC8	0.525443	Accu	RD
Accu_Right_RD_PC9	0.37193	Accu	RD
Accu_Right_RD_PC10	0.433553	Accu	RD
Accu_Right_mTBM1_PC1	0.543146	Accu	mTBM1
Accu_Right_mTBM1_PC2	0.0916117	Accu	mTBM1
Accu_Right_mTBM1_PC3	0.344526	Accu	mTBM1
Accu_Right_mTBM1_PC4	0.302613	Accu	mTBM1
Accu_Right_mTBM1_PC5	0.466064	Accu	mTBM1
Accu_Right_mTBM1_PC6	0.442988	Accu	mTBM1
Accu_Right_mTBM1_PC7	0.189339	Accu	mTBM1
Accu_Right_mTBM1_PC8	0.269187	Accu	mTBM1
Accu_Right_mTBM1_PC9	0.284632	Accu	mTBM1
Accu_Right_mTBM1_PC10	0.219682	Accu	mTBM1
Accu_Right_mTBM2_PC1	0.289486	Accu	mTBM2
Accu_Right_mTBM2_PC2	0.283778	Accu	mTBM2
Accu_Right_mTBM2_PC3	0.337806	Accu	mTBM2
Accu_Right_mTBM2_PC4	0.325839	Accu	mTBM2
Accu_Right_mTBM2_PC5	0.220279	Accu	mTBM2
Accu_Right_mTBM2_PC6	0.165657	Accu	mTBM2
Accu_Right_mTBM2_PC7	0.206698	Accu	mTBM2
Accu_Right_mTBM2_PC8	0.212445	Accu	mTBM2
Accu_Right_mTBM2_PC9	0.217655	Accu	mTBM2
Accu_Right_mTBM2_PC10	0.207187	Accu	mTBM2
Accu_Right_mTBM3_PC1	0.567232	Accu	mTBM3
Accu_Right_mTBM3_PC2	0.0743477	Accu	mTBM3
Accu_Right_mTBM3_PC3	0.29861	Accu	mTBM3
Accu_Right_mTBM3_PC4	0.386807	Accu	mTBM3
Accu_Right_mTBM3_PC5	0.470319	Accu	mTBM3
Accu_Right_mTBM3_PC6	0.230254	Accu	mTBM3
Accu_Right_mTBM3_PC7	0.301912	Accu	mTBM3
Accu_Right_mTBM3_PC8	0.264016	Accu	mTBM3
Accu_Right_mTBM3_PC9	0.250579	Accu	mTBM3
Accu_Right_mTBM3_PC10	0.232682	Accu	mTBM3
Accu_Right_Dete_PC1	0.584498	Accu	Dete
Accu_Right_Dete_PC2	0.0877225	Accu	Dete
Accu_Right_Dete_PC3	0.322069	Accu	Dete
Accu_Right_Dete_PC4	0.363721	Accu	Dete
Accu_Right_Dete_PC5	0.46925	Accu	Dete
Accu_Right_Dete_PC6	0.216784	Accu	Dete
Accu_Right_Dete_PC7	0.392095	Accu	Dete
Accu_Right_Dete_PC8	0.235124	Accu	Dete
Accu_Right_Dete_PC9	0.293232	Accu	Dete
Accu_Right_Dete_PC10	0.221735	Accu	Dete
Accu_Right_Eigen1_PC1	0.318669	Accu	Eigen1
Accu_Right_Eigen1_PC2	0.38885	Accu	Eigen1
Accu_Right_Eigen1_PC3	0.683728	Accu	Eigen1
Accu_Right_Eigen1_PC4	0.336767	Accu	Eigen1
Accu_Right_Eigen1_PC5	0.313881	Accu	Eigen1
Accu_Right_Eigen1_PC6	0.253825	Accu	Eigen1
Accu_Right_Eigen1_PC7	0.221884	Accu	Eigen1
Accu_Right_Eigen1_PC8	0.315174	Accu	Eigen1
Accu_Right_Eigen1_PC9	0.312635	Accu	Eigen1
Accu_Right_Eigen1_PC10	0.22385	Accu	Eigen1
Accu_Right_Eigen2_PC1	0.463116	Accu	Eigen2
Accu_Right_Eigen2_PC2	0.406116	Accu	Eigen2
Accu_Right_Eigen2_PC3	0.531775	Accu	Eigen2
Accu_Right_Eigen2_PC4	0.325867	Accu	Eigen2
Accu_Right_Eigen2_PC5	0.345298	Accu	Eigen2
Accu_Right_Eigen2_PC6	0.342621	Accu	Eigen2
Accu_Right_Eigen2_PC7	0.235133	Accu	Eigen2
Accu_Right_Eigen2_PC8	0.246367	Accu	Eigen2
Accu_Right_Eigen2_PC9	0.308508	Accu	Eigen2
Accu_Right_Eigen2_PC10	0.285002	Accu	Eigen2
Amyg_Left_RD_Mean	0.568909	Amyg	RD
Amyg_Left_mTBM1_Mean	0.444161	Amyg	mTBM1
Amyg_Left_mTBM2_Mean	0.497271	Amyg	mTBM2
Amyg_Left_mTBM3_Mean	0.478719	Amyg	mTBM3
Amyg_Left_Dete_Mean	0.461826	Amyg	Dete
Amyg_Left_Eigen1_Mean	0.638107	Amyg	Eigen1
Amyg_Left_Eigen2_Mean	0.625153	Amyg	Eigen2
Amyg_Right_RD_Mean	0.550313	Amyg	RD
Amyg_Right_mTBM1_Mean	0.429631	Amyg	mTBM1
Amyg_Right_mTBM2_Mean	0.379951	Amyg	mTBM2
Amyg_Right_mTBM3_Mean	0.475917	Amyg	mTBM3
Amyg_Right_Dete_Mean	0.452815	Amyg	Dete
Amyg_Right_Eigen1_Mean	0.593363	Amyg	Eigen1
Amyg_Right_Eigen2_Mean	0.58591	Amyg	Eigen2
Amyg_Left_RD_PC1	0.336218	Amyg	RD
Amyg_Left_RD_PC2	0.443164	Amyg	RD
Amyg_Left_RD_PC3	0.567308	Amyg	RD
Amyg_Left_RD_PC4	0.498313	Amyg	RD
Amyg_Left_RD_PC5	0.318765	Amyg	RD
Amyg_Left_RD_PC6	0.380054	Amyg	RD
Amyg_Left_RD_PC7	0.367112	Amyg	RD
Amyg_Left_RD_PC8	0.493156	Amyg	RD
Amyg_Left_RD_PC9	0.440221	Amyg	RD
Amyg_Left_RD_PC10	0.479561	Amyg	RD
Amyg_Left_mTBM1_PC1	0.276684	Amyg	mTBM1
Amyg_Left_mTBM1_PC2	0.296193	Amyg	mTBM1
Amyg_Left_mTBM1_PC3	0.232891	Amyg	mTBM1
Amyg_Left_mTBM1_PC4	0.28859	Amyg	mTBM1
Amyg_Left_mTBM1_PC5	0.312094	Amyg	mTBM1
Amyg_Left_mTBM1_PC6	0.36799	Amyg	mTBM1
Amyg_Left_mTBM1_PC7	0.389431	Amyg	mTBM1
Amyg_Left_mTBM1_PC8	0.317499	Amyg	mTBM1
Amyg_Left_mTBM1_PC9	0.280629	Amyg	mTBM1
Amyg_Left_mTBM1_PC10	0.171831	Amyg	mTBM1
Amyg_Left_mTBM2_PC1	0.30199	Amyg	mTBM2
Amyg_Left_mTBM2_PC2	0.276445	Amyg	mTBM2
Amyg_Left_mTBM2_PC3	0.365146	Amyg	mTBM2
Amyg_Left_mTBM2_PC4	0.283199	Amyg	mTBM2
Amyg_Left_mTBM2_PC5	0.270062	Amyg	mTBM2
Amyg_Left_mTBM2_PC6	0.194143	Amyg	mTBM2
Amyg_Left_mTBM2_PC7	0.217165	Amyg	mTBM2
Amyg_Left_mTBM2_PC8	0.200556	Amyg	mTBM2
Amyg_Left_mTBM2_PC9	0.204388	Amyg	mTBM2
Amyg_Left_mTBM2_PC10	0.149431	Amyg	mTBM2
Amyg_Left_mTBM3_PC1	0.266278	Amyg	mTBM3
Amyg_Left_mTBM3_PC2	0.29813	Amyg	mTBM3
Amyg_Left_mTBM3_PC3	0.264776	Amyg	mTBM3
Amyg_Left_mTBM3_PC4	0.357399	Amyg	mTBM3
Amyg_Left_mTBM3_PC5	0.246053	Amyg	mTBM3
Amyg_Left_mTBM3_PC6	0.325752	Amyg	mTBM3
Amyg_Left_mTBM3_PC7	0.401259	Amyg	mTBM3
Amyg_Left_mTBM3_PC8	0.309283	Amyg	mTBM3
Amyg_Left_mTBM3_PC9	0.335256	Amyg	mTBM3
Amyg_Left_mTBM3_PC10	0.257432	Amyg	mTBM3
Amyg_Left_Dete_PC1	0.271828	Amyg	Dete
Amyg_Left_Dete_PC2	0.29872	Amyg	Dete
Amyg_Left_Dete_PC3	0.245159	Amyg	Dete
Amyg_Left_Dete_PC4	0.305129	Amyg	Dete
Amyg_Left_Dete_PC5	0.300981	Amyg	Dete
Amyg_Left_Dete_PC6	0.348553	Amyg	Dete
Amyg_Left_Dete_PC7	0.40771	Amyg	Dete
Amyg_Left_Dete_PC8	0.318443	Amyg	Dete
Amyg_Left_Dete_PC9	0.315382	Amyg	Dete
Amyg_Left_Dete_PC10	0.279388	Amyg	Dete
Amyg_Left_Eigen1_PC1	0.281118	Amyg	Eigen1
Amyg_Left_Eigen1_PC2	0.245432	Amyg	Eigen1
Amyg_Left_Eigen1_PC3	0.429141	Amyg	Eigen1
Amyg_Left_Eigen1_PC4	0.222108	Amyg	Eigen1
Amyg_Left_Eigen1_PC5	0.104711	Amyg	Eigen1
Amyg_Left_Eigen1_PC6	0.271794	Amyg	Eigen1
Amyg_Left_Eigen1_PC7	0.336449	Amyg	Eigen1
Amyg_Left_Eigen1_PC8	0.121314	Amyg	Eigen1
Amyg_Left_Eigen1_PC9	0.304082	Amyg	Eigen1
Amyg_Left_Eigen1_PC10	0.258446	Amyg	Eigen1
Amyg_Left_Eigen2_PC1	0.282085	Amyg	Eigen2
Amyg_Left_Eigen2_PC2	0.296855	Amyg	Eigen2
Amyg_Left_Eigen2_PC3	0.350785	Amyg	Eigen2
Amyg_Left_Eigen2_PC4	0.222343	Amyg	Eigen2
Amyg_Left_Eigen2_PC5	0.227314	Amyg	Eigen2
Amyg_Left_Eigen2_PC6	0.241982	Amyg	Eigen2
Amyg_Left_Eigen2_PC7	0.500801	Amyg	Eigen2
Amyg_Left_Eigen2_PC8	0.27408	Amyg	Eigen2
Amyg_Left_Eigen2_PC9	0.236168	Amyg	Eigen2
Amyg_Left_Eigen2_PC10	0.238518	Amyg	Eigen2
Amyg_Right_RD_PC1	0.385578	Amyg	RD
Amyg_Right_RD_PC2	0.365531	Amyg	RD
Amyg_Right_RD_PC3	0.608764	Amyg	RD
Amyg_Right_RD_PC4	0.464342	Amyg	RD
Amyg_Right_RD_PC5	0.432144	Amyg	RD
Amyg_Right_RD_PC6	0.363988	Amyg	RD
Amyg_Right_RD_PC7	0.453778	Amyg	RD
Amyg_Right_RD_PC8	0.362578	Amyg	RD
Amyg_Right_RD_PC9	0.466174	Amyg	RD
Amyg_Right_RD_PC10	0.406062	Amyg	RD
Amyg_Right_mTBM1_PC1	0.291564	Amyg	mTBM1
Amyg_Right_mTBM1_PC2	0.26572	Amyg	mTBM1
Amyg_Right_mTBM1_PC3	0.236242	Amyg	mTBM1
Amyg_Right_mTBM1_PC4	0.485032	Amyg	mTBM1
Amyg_Right_mTBM1_PC5	0.264098	Amyg	mTBM1
Amyg_Right_mTBM1_PC6	0.216406	Amyg	mTBM1
Amyg_Right_mTBM1_PC7	0.348531	Amyg	mTBM1
Amyg_Right_mTBM1_PC8	0.337843	Amyg	mTBM1
Amyg_Right_mTBM1_PC9	0.325831	Amyg	mTBM1
Amyg_Right_mTBM1_PC10	0.191153	Amyg	mTBM1
Amyg_Right_mTBM2_PC1	0.311427	Amyg	mTBM2
Amyg_Right_mTBM2_PC2	0.254904	Amyg	mTBM2
Amyg_Right_mTBM2_PC3	0.29647	Amyg	mTBM2
Amyg_Right_mTBM2_PC4	0.155052	Amyg	mTBM2
Amyg_Right_mTBM2_PC5	0.154621	Amyg	mTBM2
Amyg_Right_mTBM2_PC6	0.0903258	Amyg	mTBM2
Amyg_Right_mTBM2_PC7	0.169219	Amyg	mTBM2
Amyg_Right_mTBM2_PC8	0.167598	Amyg	mTBM2
Amyg_Right_mTBM2_PC9	0.137926	Amyg	mTBM2
Amyg_Right_mTBM2_PC10	0.200566	Amyg	mTBM2
Amyg_Right_mTBM3_PC1	0.280765	Amyg	mTBM3
Amyg_Right_mTBM3_PC2	0.262259	Amyg	mTBM3
Amyg_Right_mTBM3_PC3	0.271428	Amyg	mTBM3
Amyg_Right_mTBM3_PC4	0.492558	Amyg	mTBM3
Amyg_Right_mTBM3_PC5	0.281229	Amyg	mTBM3
Amyg_Right_mTBM3_PC6	0.190971	Amyg	mTBM3
Amyg_Right_mTBM3_PC7	0.361855	Amyg	mTBM3
Amyg_Right_mTBM3_PC8	0.303047	Amyg	mTBM3
Amyg_Right_mTBM3_PC9	0.231622	Amyg	mTBM3
Amyg_Right_mTBM3_PC10	0.283131	Amyg	mTBM3
Amyg_Right_Dete_PC1	0.286751	Amyg	Dete
Amyg_Right_Dete_PC2	0.263844	Amyg	Dete
Amyg_Right_Dete_PC3	0.25098	Amyg	Dete
Amyg_Right_Dete_PC4	0.504385	Amyg	Dete
Amyg_Right_Dete_PC5	0.192741	Amyg	Dete
Amyg_Right_Dete_PC6	0.273254	Amyg	Dete
Amyg_Right_Dete_PC7	0.372747	Amyg	Dete
Amyg_Right_Dete_PC8	0.338206	Amyg	Dete
Amyg_Right_Dete_PC9	0.325764	Amyg	Dete
Amyg_Right_Dete_PC10	0.264225	Amyg	Dete
Amyg_Right_Eigen1_PC1	0.261942	Amyg	Eigen1
Amyg_Right_Eigen1_PC2	0.232643	Amyg	Eigen1
Amyg_Right_Eigen1_PC3	0.297045	Amyg	Eigen1
Amyg_Right_Eigen1_PC4	0.246154	Amyg	Eigen1
Amyg_Right_Eigen1_PC5	0.112189	Amyg	Eigen1
Amyg_Right_Eigen1_PC6	0.230689	Amyg	Eigen1
Amyg_Right_Eigen1_PC7	0.164585	Amyg	Eigen1
Amyg_Right_Eigen1_PC8	0.202128	Amyg	Eigen1
Amyg_Right_Eigen1_PC9	0.187107	Amyg	Eigen1
Amyg_Right_Eigen1_PC10	0.347141	Amyg	Eigen1
Amyg_Right_Eigen2_PC1	0.275724	Amyg	Eigen2
Amyg_Right_Eigen2_PC2	0.284062	Amyg	Eigen2
Amyg_Right_Eigen2_PC3	0.282326	Amyg	Eigen2
Amyg_Right_Eigen2_PC4	0.30244	Amyg	Eigen2
Amyg_Right_Eigen2_PC5	0.385578	Amyg	Eigen2
Amyg_Right_Eigen2_PC6	0.296555	Amyg	Eigen2
Amyg_Right_Eigen2_PC7	0.196832	Amyg	Eigen2
Amyg_Right_Eigen2_PC8	0.292819	Amyg	Eigen2
Amyg_Right_Eigen2_PC9	0.235846	Amyg	Eigen2
Amyg_Right_Eigen2_PC10	0.200197	Amyg	Eigen2
Caud_Left_RD_Mean	0.835367	Caud	RD
Caud_Left_mTBM1_Mean	0.556157	Caud	mTBM1
Caud_Left_mTBM2_Mean	0.688613	Caud	mTBM2
Caud_Left_mTBM3_Mean	0.559758	Caud	mTBM3
Caud_Left_Dete_Mean	0.55721	Caud	Dete
Caud_Left_Eigen1_Mean	0.775886	Caud	Eigen1
Caud_Left_Eigen2_Mean	0.782448	Caud	Eigen2
Caud_Right_RD_Mean	0.762577	Caud	RD
Caud_Right_mTBM1_Mean	0.498032	Caud	mTBM1
Caud_Right_mTBM2_Mean	0.622879	Caud	mTBM2
Caud_Right_mTBM3_Mean	0.489811	Caud	mTBM3
Caud_Right_Dete_Mean	0.49435	Caud	Dete
Caud_Right_Eigen1_Mean	0.74581	Caud	Eigen1
Caud_Right_Eigen2_Mean	0.741041	Caud	Eigen2
Caud_Left_RD_PC1	0.564252	Caud	RD
Caud_Left_RD_PC2	0.365848	Caud	RD
Caud_Left_RD_PC3	0.573454	Caud	RD
Caud_Left_RD_PC4	0.795216	Caud	RD
Caud_Left_RD_PC5	0.668004	Caud	RD
Caud_Left_RD_PC6	0.437593	Caud	RD
Caud_Left_RD_PC7	0.401703	Caud	RD
Caud_Left_RD_PC8	0.386098	Caud	RD
Caud_Left_RD_PC9	0.435061	Caud	RD
Caud_Left_RD_PC10	0.385404	Caud	RD
Caud_Left_mTBM1_PC1	0.440526	Caud	mTBM1
Caud_Left_mTBM1_PC2	0.517252	Caud	mTBM1
Caud_Left_mTBM1_PC3	0.384737	Caud	mTBM1
Caud_Left_mTBM1_PC4	0.32705	Caud	mTBM1
Caud_Left_mTBM1_PC5	0.290526	Caud	mTBM1
Caud_Left_mTBM1_PC6	0.45464	Caud	mTBM1
Caud_Left_mTBM1_PC7	0.47103	Caud	mTBM1
Caud_Left_mTBM1_PC8	0.410901	Caud	mTBM1
Caud_Left_mTBM1_PC9	0.326365	Caud	mTBM1
Caud_Left_mTBM1_PC10	0.321921	Caud	mTBM1
Caud_Left_mTBM2_PC1	0.432742	Caud	mTBM2
Caud_Left_mTBM2_PC2	0.54673	Caud	mTBM2
Caud_Left_mTBM2_PC3	0.360977	Caud	mTBM2
Caud_Left_mTBM2_PC4	0.29499	Caud	mTBM2
Caud_Left_mTBM2_PC5	0.415529	Caud	mTBM2
Caud_Left_mTBM2_PC6	0.277995	Caud	mTBM2
Caud_Left_mTBM2_PC7	0.16767	Caud	mTBM2
Caud_Left_mTBM2_PC8	0.235048	Caud	mTBM2
Caud_Left_mTBM2_PC9	0.068204	Caud	mTBM2
Caud_Left_mTBM2_PC10	0.147289	Caud	mTBM2
Caud_Left_mTBM3_PC1	0.456679	Caud	mTBM3
Caud_Left_mTBM3_PC2	0.529337	Caud	mTBM3
Caud_Left_mTBM3_PC3	0.444054	Caud	mTBM3
Caud_Left_mTBM3_PC4	0.302739	Caud	mTBM3
Caud_Left_mTBM3_PC5	0.272217	Caud	mTBM3
Caud_Left_mTBM3_PC6	0.342769	Caud	mTBM3
Caud_Left_mTBM3_PC7	0.569817	Caud	mTBM3
Caud_Left_mTBM3_PC8	0.390255	Caud	mTBM3
Caud_Left_mTBM3_PC9	0.339729	Caud	mTBM3
Caud_Left_mTBM3_PC10	0.330675	Caud	mTBM3
Caud_Left_Dete_PC1	0.447996	Caud	Dete
Caud_Left_Dete_PC2	0.525561	Caud	Dete
Caud_Left_Dete_PC3	0.427959	Caud	Dete
Caud_Left_Dete_PC4	0.294432	Caud	Dete
Caud_Left_Dete_PC5	0.290297	Caud	Dete
Caud_Left_Dete_PC6	0.415484	Caud	Dete
Caud_Left_Dete_PC7	0.52621	Caud	Dete
Caud_Left_Dete_PC8	0.420827	Caud	Dete
Caud_Left_Dete_PC9	0.304918	Caud	Dete
Caud_Left_Dete_PC10	0.327172	Caud	Dete
Caud_Left_Eigen1_PC1	0.471176	Caud	Eigen1
Caud_Left_Eigen1_PC2	0.363202	Caud	Eigen1
Caud_Left_Eigen1_PC3	0.47382	Caud	Eigen1
Caud_Left_Eigen1_PC4	0.366816	Caud	Eigen1
Caud_Left_Eigen1_PC5	0.276513	Caud	Eigen1
Caud_Left_Eigen1_PC6	0.312626	Caud	Eigen1
Caud_Left_Eigen1_PC7	0.2658	Caud	Eigen1
Caud_Left_Eigen1_PC8	0.279629	Caud	Eigen1
Caud_Left_Eigen1_PC9	0.208681	Caud	Eigen1
Caud_Left_Eigen1_PC10	0.242881	Caud	Eigen1
Caud_Left_Eigen2_PC1	0.488614	Caud	Eigen2
Caud_Left_Eigen2_PC2	0.412486	Caud	Eigen2
Caud_Left_Eigen2_PC3	0.471298	Caud	Eigen2
Caud_Left_Eigen2_PC4	0.363863	Caud	Eigen2
Caud_Left_Eigen2_PC5	0.272251	Caud	Eigen2
Caud_Left_Eigen2_PC6	0.345033	Caud	Eigen2
Caud_Left_Eigen2_PC7	0.246645	Caud	Eigen2
Caud_Left_Eigen2_PC8	0.234052	Caud	Eigen2
Caud_Left_Eigen2_PC9	0.243343	Caud	Eigen2
Caud_Left_Eigen2_PC10	0.276049	Caud	Eigen2
Caud_Right_RD_PC1	0.46423	Caud	RD
Caud_Right_RD_PC2	0.47263	Caud	RD
Caud_Right_RD_PC3	0.412366	Caud	RD
Caud_Right_RD_PC4	0.733795	Caud	RD
Caud_Right_RD_PC5	0.487299	Caud	RD
Caud_Right_RD_PC6	0.58011	Caud	RD
Caud_Right_RD_PC7	0.33267	Caud	RD
Caud_Right_RD_PC8	0.560982	Caud	RD
Caud_Right_RD_PC9	0.3026	Caud	RD
Caud_Right_RD_PC10	0.400176	Caud	RD
Caud_Right_mTBM1_PC1	0.425045	Caud	mTBM1
Caud_Right_mTBM1_PC2	0.443532	Caud	mTBM1
Caud_Right_mTBM1_PC3	0.3968	Caud	mTBM1
Caud_Right_mTBM1_PC4	0.385266	Caud	mTBM1
Caud_Right_mTBM1_PC5	0.338186	Caud	mTBM1
Caud_Right_mTBM1_PC6	0.370051	Caud	mTBM1
Caud_Right_mTBM1_PC7	0.309365	Caud	mTBM1
Caud_Right_mTBM1_PC8	0.372978	Caud	mTBM1
Caud_Right_mTBM1_PC9	0.328255	Caud	mTBM1
Caud_Right_mTBM1_PC10	0.301445	Caud	mTBM1
Caud_Right_mTBM2_PC1	0.458487	Caud	mTBM2
Caud_Right_mTBM2_PC2	0.429053	Caud	mTBM2
Caud_Right_mTBM2_PC3	0.423176	Caud	mTBM2
Caud_Right_mTBM2_PC4	0.36165	Caud	mTBM2
Caud_Right_mTBM2_PC5	0.244646	Caud	mTBM2
Caud_Right_mTBM2_PC6	0.200744	Caud	mTBM2
Caud_Right_mTBM2_PC7	0.21638	Caud	mTBM2
Caud_Right_mTBM2_PC8	0.244839	Caud	mTBM2
Caud_Right_mTBM2_PC9	0.147534	Caud	mTBM2
Caud_Right_mTBM2_PC10	0.246938	Caud	mTBM2
Caud_Right_mTBM3_PC1	0.434224	Caud	mTBM3
Caud_Right_mTBM3_PC2	0.488018	Caud	mTBM3
Caud_Right_mTBM3_PC3	0.372226	Caud	mTBM3
Caud_Right_mTBM3_PC4	0.308773	Caud	mTBM3
Caud_Right_mTBM3_PC5	0.333476	Caud	mTBM3
Caud_Right_mTBM3_PC6	0.362534	Caud	mTBM3
Caud_Right_mTBM3_PC7	0.388971	Caud	mTBM3
Caud_Right_mTBM3_PC8	0.344409	Caud	mTBM3
Caud_Right_mTBM3_PC9	0.3296	Caud	mTBM3
Caud_Right_mTBM3_PC10	0.29472	Caud	mTBM3
Caud_Right_Dete_PC1	0.428914	Caud	Dete
Caud_Right_Dete_PC2	0.477657	Caud	Dete
Caud_Right_Dete_PC3	0.421751	Caud	Dete
Caud_Right_Dete_PC4	0.375051	Caud	Dete
Caud_Right_Dete_PC5	0.299222	Caud	Dete
Caud_Right_Dete_PC6	0.364143	Caud	Dete
Caud_Right_Dete_PC7	0.355961	Caud	Dete
Caud_Right_Dete_PC8	0.395306	Caud	Dete
Caud_Right_Dete_PC9	0.330219	Caud	Dete
Caud_Right_Dete_PC10	0.260787	Caud	Dete
Caud_Right_Eigen1_PC1	0.482295	Caud	Eigen1
Caud_Right_Eigen1_PC2	0.305288	Caud	Eigen1
Caud_Right_Eigen1_PC3	0.383448	Caud	Eigen1
Caud_Right_Eigen1_PC4	0.368696	Caud	Eigen1
Caud_Right_Eigen1_PC5	0.17351	Caud	Eigen1
Caud_Right_Eigen1_PC6	0.23026	Caud	Eigen1
Caud_Right_Eigen1_PC7	0.136318	Caud	Eigen1
Caud_Right_Eigen1_PC8	0.257746	Caud	Eigen1
Caud_Right_Eigen1_PC9	0.252165	Caud	Eigen1
Caud_Right_Eigen1_PC10	0.265436	Caud	Eigen1
Caud_Right_Eigen2_PC1	0.486424	Caud	Eigen2
Caud_Right_Eigen2_PC2	0.29555	Caud	Eigen2
Caud_Right_Eigen2_PC3	0.4302	Caud	Eigen2
Caud_Right_Eigen2_PC4	0.156352	Caud	Eigen2
Caud_Right_Eigen2_PC5	0.421625	Caud	Eigen2
Caud_Right_Eigen2_PC6	0.246649	Caud	Eigen2
Caud_Right_Eigen2_PC7	0.161083	Caud	Eigen2
Caud_Right_Eigen2_PC8	0.233147	Caud	Eigen2
Caud_Right_Eigen2_PC9	0.391225	Caud	Eigen2
Caud_Right_Eigen2_PC10	0.191735	Caud	Eigen2
Hipp_Left_RD_Mean	0.887375	Hipp	RD
Hipp_Left_mTBM1_Mean	0.858137	Hipp	mTBM1
Hipp_Left_mTBM2_Mean	0.835205	Hipp	mTBM2
Hipp_Left_mTBM3_Mean	0.840915	Hipp	mTBM3
Hipp_Left_Dete_Mean	0.852495	Hipp	Dete
Hipp_Left_Eigen1_Mean	0.911831	Hipp	Eigen1
Hipp_Left_Eigen2_Mean	0.916254	Hipp	Eigen2
Hipp_Right_RD_Mean	0.867718	Hipp	RD
Hipp_Right_mTBM1_Mean	0.827079	Hipp	mTBM1
Hipp_Right_mTBM2_Mean	0.810639	Hipp	mTBM2
Hipp_Right_mTBM3_Mean	0.824968	Hipp	mTBM3
Hipp_Right_Dete_Mean	0.825344	Hipp	Dete
Hipp_Right_Eigen1_Mean	0.896906	Hipp	Eigen1
Hipp_Right_Eigen2_Mean	0.900395	Hipp	Eigen2
Hipp_Left_RD_PC1	0.877493	Hipp	RD
Hipp_Left_RD_PC2	0.585734	Hipp	RD
Hipp_Left_RD_PC3	0.827955	Hipp	RD
Hipp_Left_RD_PC4	0.773263	Hipp	RD
Hipp_Left_RD_PC5	0.861673	Hipp	RD
Hipp_Left_RD_PC6	0.792858	Hipp	RD
Hipp_Left_RD_PC7	0.827133	Hipp	RD
Hipp_Left_RD_PC8	0.743681	Hipp	RD
Hipp_Left_RD_PC9	0.77744	Hipp	RD
Hipp_Left_RD_PC10	0.699374	Hipp	RD
Hipp_Left_mTBM1_PC1	0.78975	Hipp	mTBM1
Hipp_Left_mTBM1_PC2	0.616158	Hipp	mTBM1
Hipp_Left_mTBM1_PC3	0.741549	Hipp	mTBM1
Hipp_Left_mTBM1_PC4	0.591365	Hipp	mTBM1
Hipp_Left_mTBM1_PC5	0.693713	Hipp	mTBM1
Hipp_Left_mTBM1_PC6	0.583549	Hipp	mTBM1
Hipp_Left_mTBM1_PC7	0.433807	Hipp	mTBM1
Hipp_Left_mTBM1_PC8	0.62347	Hipp	mTBM1
Hipp_Left_mTBM1_PC9	0.48338	Hipp	mTBM1
Hipp_Left_mTBM1_PC10	0.484119	Hipp	mTBM1
Hipp_Left_mTBM2_PC1	0.790749	Hipp	mTBM2
Hipp_Left_mTBM2_PC2	0.5199	Hipp	mTBM2
Hipp_Left_mTBM2_PC3	0.523339	Hipp	mTBM2
Hipp_Left_mTBM2_PC4	0.566399	Hipp	mTBM2
Hipp_Left_mTBM2_PC5	0.570929	Hipp	mTBM2
Hipp_Left_mTBM2_PC6	0.311698	Hipp	mTBM2
Hipp_Left_mTBM2_PC7	0.490139	Hipp	mTBM2
Hipp_Left_mTBM2_PC8	0.437218	Hipp	mTBM2
Hipp_Left_mTBM2_PC9	0.408153	Hipp	mTBM2
Hipp_Left_mTBM2_PC10	0.393435	Hipp	mTBM2
Hipp_Left_mTBM3_PC1	0.779436	Hipp	mTBM3
Hipp_Left_mTBM3_PC2	0.621362	Hipp	mTBM3
Hipp_Left_mTBM3_PC3	0.705029	Hipp	mTBM3
Hipp_Left_mTBM3_PC4	0.664234	Hipp	mTBM3
Hipp_Left_mTBM3_PC5	0.64123	Hipp	mTBM3
Hipp_Left_mTBM3_PC6	0.576059	Hipp	mTBM3
Hipp_Left_mTBM3_PC7	0.540254	Hipp	mTBM3
Hipp_Left_mTBM3_PC8	0.492017	Hipp	mTBM3
Hipp_Left_mTBM3_PC9	0.48346	Hipp	mTBM3
Hipp_Left_mTBM3_PC10	0.454335	Hipp	mTBM3
Hipp_Left_Dete_PC1	0.78433	Hipp	Dete
Hipp_Left_Dete_PC2	0.619825	Hipp	Dete
Hipp_Left_Dete_PC3	0.728665	Hipp	Dete
Hipp_Left_Dete_PC4	0.630294	Hipp	Dete
Hipp_Left_Dete_PC5	0.6787	Hipp	Dete
Hipp_Left_Dete_PC6	0.586048	Hipp	Dete
Hipp_Left_Dete_PC7	0.50626	Hipp	Dete
Hipp_Left_Dete_PC8	0.553375	Hipp	Dete
Hipp_Left_Dete_PC9	0.477778	Hipp	Dete
Hipp_Left_Dete_PC10	0.46421	Hipp	Dete
Hipp_Left_Eigen1_PC1	0.774894	Hipp	Eigen1
Hipp_Left_Eigen1_PC2	0.526186	Hipp	Eigen1
Hipp_Left_Eigen1_PC3	0.713184	Hipp	Eigen1
Hipp_Left_Eigen1_PC4	0.563349	Hipp	Eigen1
Hipp_Left_Eigen1_PC5	0.565102	Hipp	Eigen1
Hipp_Left_Eigen1_PC6	0.512823	Hipp	Eigen1
Hipp_Left_Eigen1_PC7	0.476124	Hipp	Eigen1
Hipp_Left_Eigen1_PC8	0.675472	Hipp	Eigen1
Hipp_Left_Eigen1_PC9	0.536968	Hipp	Eigen1
Hipp_Left_Eigen1_PC10	0.560459	Hipp	Eigen1
Hipp_Left_Eigen2_PC1	0.798038	Hipp	Eigen2
Hipp_Left_Eigen2_PC2	0.821031	Hipp	Eigen2
Hipp_Left_Eigen2_PC3	0.566397	Hipp	Eigen2
Hipp_Left_Eigen2_PC4	0.584212	Hipp	Eigen2
Hipp_Left_Eigen2_PC5	0.625863	Hipp	Eigen2
Hipp_Left_Eigen2_PC6	0.575961	Hipp	Eigen2
Hipp_Left_Eigen2_PC7	0.641176	Hipp	Eigen2
Hipp_Left_Eigen2_PC8	0.585418	Hipp	Eigen2
Hipp_Left_Eigen2_PC9	0.459751	Hipp	Eigen2
Hipp_Left_Eigen2_PC10	0.708493	Hipp	Eigen2
Hipp_Right_RD_PC1	0.849035	Hipp	RD
Hipp_Right_RD_PC2	0.668413	Hipp	RD
Hipp_Right_RD_PC3	0.67428	Hipp	RD
Hipp_Right_RD_PC4	0.843644	Hipp	RD
Hipp_Right_RD_PC5	0.766004	Hipp	RD
Hipp_Right_RD_PC6	0.777056	Hipp	RD
Hipp_Right_RD_PC7	0.780531	Hipp	RD
Hipp_Right_RD_PC8	0.701487	Hipp	RD
Hipp_Right_RD_PC9	0.714783	Hipp	RD
Hipp_Right_RD_PC10	0.727954	Hipp	RD
Hipp_Right_mTBM1_PC1	0.817397	Hipp	mTBM1
Hipp_Right_mTBM1_PC2	0.780866	Hipp	mTBM1
Hipp_Right_mTBM1_PC3	0.552351	Hipp	mTBM1
Hipp_Right_mTBM1_PC4	0.64958	Hipp	mTBM1
Hipp_Right_mTBM1_PC5	0.616306	Hipp	mTBM1
Hipp_Right_mTBM1_PC6	0.592873	Hipp	mTBM1
Hipp_Right_mTBM1_PC7	0.575499	Hipp	mTBM1
Hipp_Right_mTBM1_PC8	0.555937	Hipp	mTBM1
Hipp_Right_mTBM1_PC9	0.460277	Hipp	mTBM1
Hipp_Right_mTBM1_PC10	0.443884	Hipp	mTBM1
Hipp_Right_mTBM2_PC1	0.769328	Hipp	mTBM2
Hipp_Right_mTBM2_PC2	0.311095	Hipp	mTBM2
Hipp_Right_mTBM2_PC3	0.413649	Hipp	mTBM2
Hipp_Right_mTBM2_PC4	0.357567	Hipp	mTBM2
Hipp_Right_mTBM2_PC5	0.516594	Hipp	mTBM2
Hipp_Right_mTBM2_PC6	0.468366	Hipp	mTBM2
Hipp_Right_mTBM2_PC7	0.492321	Hipp	mTBM2
Hipp_Right_mTBM2_PC8	0.268732	Hipp	mTBM2
Hipp_Right_mTBM2_PC9	0.504479	Hipp	mTBM2
Hipp_Right_mTBM2_PC10	0.374775	Hipp	mTBM2
Hipp_Right_mTBM3_PC1	0.812786	Hipp	mTBM3
Hipp_Right_mTBM3_PC2	0.788051	Hipp	mTBM3
Hipp_Right_mTBM3_PC3	0.584488	Hipp	mTBM3
Hipp_Right_mTBM3_PC4	0.594552	Hipp	mTBM3
Hipp_Right_mTBM3_PC5	0.626211	Hipp	mTBM3
Hipp_Right_mTBM3_PC6	0.619804	Hipp	mTBM3
Hipp_Right_mTBM3_PC7	0.582279	Hipp	mTBM3
Hipp_Right_mTBM3_PC8	0.453179	Hipp	mTBM3
Hipp_Right_mTBM3_PC9	0.459718	Hipp	mTBM3
Hipp_Right_mTBM3_PC10	0.507145	Hipp	mTBM3
Hipp_Right_Dete_PC1	0.808503	Hipp	Dete
Hipp_Right_Dete_PC2	0.784259	Hipp	Dete
Hipp_Right_Dete_PC3	0.567244	Hipp	Dete
Hipp_Right_Dete_PC4	0.622838	Hipp	Dete
Hipp_Right_Dete_PC5	0.626829	Hipp	Dete
Hipp_Right_Dete_PC6	0.618229	Hipp	Dete
Hipp_Right_Dete_PC7	0.564373	Hipp	Dete
Hipp_Right_Dete_PC8	0.550236	Hipp	Dete
Hipp_Right_Dete_PC9	0.439424	Hipp	Dete
Hipp_Right_Dete_PC10	0.465134	Hipp	Dete
Hipp_Right_Eigen1_PC1	0.781442	Hipp	Eigen1
Hipp_Right_Eigen1_PC2	0.727954	Hipp	Eigen1
Hipp_Right_Eigen1_PC3	0.795171	Hipp	Eigen1
Hipp_Right_Eigen1_PC4	0.781128	Hipp	Eigen1
Hipp_Right_Eigen1_PC5	0.620472	Hipp	Eigen1
Hipp_Right_Eigen1_PC6	0.79293	Hipp	Eigen1
Hipp_Right_Eigen1_PC7	0.522037	Hipp	Eigen1
Hipp_Right_Eigen1_PC8	0.644892	Hipp	Eigen1
Hipp_Right_Eigen1_PC9	0.573853	Hipp	Eigen1
Hipp_Right_Eigen1_PC10	0.580583	Hipp	Eigen1
Hipp_Right_Eigen2_PC1	0.8113	Hipp	Eigen2
Hipp_Right_Eigen2_PC2	0.793747	Hipp	Eigen2
Hipp_Right_Eigen2_PC3	0.803794	Hipp	Eigen2
Hipp_Right_Eigen2_PC4	0.674484	Hipp	Eigen2
Hipp_Right_Eigen2_PC5	0.533435	Hipp	Eigen2
Hipp_Right_Eigen2_PC6	0.694299	Hipp	Eigen2
Hipp_Right_Eigen2_PC7	0.551512	Hipp	Eigen2
Hipp_Right_Eigen2_PC8	0.640324	Hipp	Eigen2
Hipp_Right_Eigen2_PC9	0.762489	Hipp	Eigen2
Hipp_Right_Eigen2_PC10	0.617686	Hipp	Eigen2
Pall_Left_RD_Mean	0.667801	Pall	RD
Pall_Left_mTBM1_Mean	0.543753	Pall	mTBM1
Pall_Left_mTBM2_Mean	0.259567	Pall	mTBM2
Pall_Left_mTBM3_Mean	0.564202	Pall	mTBM3
Pall_Left_Dete_Mean	0.559452	Pall	Dete
Pall_Left_Eigen1_Mean	0.776059	Pall	Eigen1
Pall_Left_Eigen2_Mean	0.760681	Pall	Eigen2
Pall_Right_RD_Mean	0.682712	Pall	RD
Pall_Right_mTBM1_Mean	0.518639	Pall	mTBM1
Pall_Right_mTBM2_Mean	0.302446	Pall	mTBM2
Pall_Right_mTBM3_Mean	0.537452	Pall	mTBM3
Pall_Right_Dete_Mean	0.533815	Pall	Dete
Pall_Right_Eigen1_Mean	0.772753	Pall	Eigen1
Pall_Right_Eigen2_Mean	0.760372	Pall	Eigen2
Pall_Left_RD_PC1	0.33894	Pall	RD
Pall_Left_RD_PC2	0.726912	Pall	RD
Pall_Left_RD_PC3	0.12309	Pall	RD
Pall_Left_RD_PC4	0.260671	Pall	RD
Pall_Left_RD_PC5	0.15769	Pall	RD
Pall_Left_RD_PC6	0.518154	Pall	RD
Pall_Left_RD_PC7	0.300124	Pall	RD
Pall_Left_RD_PC8	0.330978	Pall	RD
Pall_Left_RD_PC9	0.408626	Pall	RD
Pall_Left_RD_PC10	0.293853	Pall	RD
Pall_Left_mTBM1_PC1	0.317351	Pall	mTBM1
Pall_Left_mTBM1_PC2	0.245654	Pall	mTBM1
Pall_Left_mTBM1_PC3	0.0942976	Pall	mTBM1
Pall_Left_mTBM1_PC4	0.196416	Pall	mTBM1
Pall_Left_mTBM1_PC5	0.362388	Pall	mTBM1
Pall_Left_mTBM1_PC6	0.392609	Pall	mTBM1
Pall_Left_mTBM1_PC7	0.0896668	Pall	mTBM1
Pall_Left_mTBM1_PC8	0.143634	Pall	mTBM1
Pall_Left_mTBM1_PC9	0.0969662	Pall	mTBM1
Pall_Left_mTBM1_PC10	0.275414	Pall	mTBM1
Pall_Left_mTBM2_PC1	0.316737	Pall	mTBM2
Pall_Left_mTBM2_PC2	0.16442	Pall	mTBM2
Pall_Left_mTBM2_PC3	0.25168	Pall	mTBM2
Pall_Left_mTBM2_PC4	0.163158	Pall	mTBM2
Pall_Left_mTBM2_PC5	0.0971748	Pall	mTBM2
Pall_Left_mTBM2_PC6	0.10084	Pall	mTBM2
Pall_Left_mTBM2_PC7	0.0941936	Pall	mTBM2
Pall_Left_mTBM2_PC8	0.203641	Pall	mTBM2
Pall_Left_mTBM2_PC9	0.0556811	Pall	mTBM2
Pall_Left_mTBM2_PC10	0.0800706	Pall	mTBM2
Pall_Left_mTBM3_PC1	0.318054	Pall	mTBM3
Pall_Left_mTBM3_PC2	0.130047	Pall	mTBM3
Pall_Left_mTBM3_PC3	0.152386	Pall	mTBM3
Pall_Left_mTBM3_PC4	0.239042	Pall	mTBM3
Pall_Left_mTBM3_PC5	0.240882	Pall	mTBM3
Pall_Left_mTBM3_PC6	0.221056	Pall	mTBM3
Pall_Left_mTBM3_PC7	0.205383	Pall	mTBM3
Pall_Left_mTBM3_PC8	0.214012	Pall	mTBM3
Pall_Left_mTBM3_PC9	0.177478	Pall	mTBM3
Pall_Left_mTBM3_PC10	0.26655	Pall	mTBM3
Pall_Left_Dete_PC1	0.317361	Pall	Dete
Pall_Left_Dete_PC2	0.167229	Pall	Dete
Pall_Left_Dete_PC3	0.142157	Pall	Dete
Pall_Left_Dete_PC4	0.211125	Pall	Dete
Pall_Left_Dete_PC5	0.357223	Pall	Dete
Pall_Left_Dete_PC6	0.252965	Pall	Dete
Pall_Left_Dete_PC7	0.206071	Pall	Dete
Pall_Left_Dete_PC8	0.123239	Pall	Dete
Pall_Left_Dete_PC9	0.137907	Pall	Dete
Pall_Left_Dete_PC10	0.294971	Pall	Dete
Pall_Left_Eigen1_PC1	0.307557	Pall	Eigen1
Pall_Left_Eigen1_PC2	0.223841	Pall	Eigen1
Pall_Left_Eigen1_PC3	0.193608	Pall	Eigen1
Pall_Left_Eigen1_PC4	0.244203	Pall	Eigen1
Pall_Left_Eigen1_PC5	0.275546	Pall	Eigen1
Pall_Left_Eigen1_PC6	0.361918	Pall	Eigen1
Pall_Left_Eigen1_PC7	0.0915533	Pall	Eigen1
Pall_Left_Eigen1_PC8	0.113738	Pall	Eigen1
Pall_Left_Eigen1_PC9	0.248513	Pall	Eigen1
Pall_Left_Eigen1_PC10	0.12544	Pall	Eigen1
Pall_Left_Eigen2_PC1	0.312132	Pall	Eigen2
Pall_Left_Eigen2_PC2	0.216631	Pall	Eigen2
Pall_Left_Eigen2_PC3	0.207311	Pall	Eigen2
Pall_Left_Eigen2_PC4	0.205074	Pall	Eigen2
Pall_Left_Eigen2_PC5	0.523153	Pall	Eigen2
Pall_Left_Eigen2_PC6	0.325788	Pall	Eigen2
Pall_Left_Eigen2_PC7	0.0790789	Pall	Eigen2
Pall_Left_Eigen2_PC8	0.231812	Pall	Eigen2
Pall_Left_Eigen2_PC9	0.08143	Pall	Eigen2
Pall_Left_Eigen2_PC10	0.0974487	Pall	Eigen2
Pall_Right_RD_PC1	0.343031	Pall	RD
Pall_Right_RD_PC2	0.310422	Pall	RD
Pall_Right_RD_PC3	0.463074	Pall	RD
Pall_Right_RD_PC4	0.379623	Pall	RD
Pall_Right_RD_PC5	0.203501	Pall	RD
Pall_Right_RD_PC6	0.405238	Pall	RD
Pall_Right_RD_PC7	0.358139	Pall	RD
Pall_Right_RD_PC8	0.2466	Pall	RD
Pall_Right_RD_PC9	0.275304	Pall	RD
Pall_Right_RD_PC10	0.283264	Pall	RD
Pall_Right_mTBM1_PC1	0.337154	Pall	mTBM1
Pall_Right_mTBM1_PC2	0.20834	Pall	mTBM1
Pall_Right_mTBM1_PC3	0.0642103	Pall	mTBM1
Pall_Right_mTBM1_PC4	0.188149	Pall	mTBM1
Pall_Right_mTBM1_PC5	0.235401	Pall	mTBM1
Pall_Right_mTBM1_PC6	0.468294	Pall	mTBM1
Pall_Right_mTBM1_PC7	0.114347	Pall	mTBM1
Pall_Right_mTBM1_PC8	0.167908	Pall	mTBM1
Pall_Right_mTBM1_PC9	0.208222	Pall	mTBM1
Pall_Right_mTBM1_PC10	0.0876027	Pall	mTBM1
Pall_Right_mTBM2_PC1	0.34384	Pall	mTBM2
Pall_Right_mTBM2_PC2	0.200483	Pall	mTBM2
Pall_Right_mTBM2_PC3	0.252822	Pall	mTBM2
Pall_Right_mTBM2_PC4	0.0879465	Pall	mTBM2
Pall_Right_mTBM2_PC5	0.138891	Pall	mTBM2
Pall_Right_mTBM2_PC6	0.110332	Pall	mTBM2
Pall_Right_mTBM2_PC7	0.0968265	Pall	mTBM2
Pall_Right_mTBM2_PC8	0.144591	Pall	mTBM2
Pall_Right_mTBM2_PC9	0.126209	Pall	mTBM2
Pall_Right_mTBM2_PC10	0.0729432	Pall	mTBM2
Pall_Right_mTBM3_PC1	0.335307	Pall	mTBM3
Pall_Right_mTBM3_PC2	0.0302677	Pall	mTBM3
Pall_Right_mTBM3_PC3	0.216991	Pall	mTBM3
Pall_Right_mTBM3_PC4	0.181991	Pall	mTBM3
Pall_Right_mTBM3_PC5	0.304893	Pall	mTBM3
Pall_Right_mTBM3_PC6	0.409767	Pall	mTBM3
Pall_Right_mTBM3_PC7	0.124261	Pall	mTBM3
Pall_Right_mTBM3_PC8	0.194538	Pall	mTBM3
Pall_Right_mTBM3_PC9	0.150724	Pall	mTBM3
Pall_Right_mTBM3_PC10	0.128493	Pall	mTBM3
Pall_Right_Dete_PC1	0.336273	Pall	Dete
Pall_Right_Dete_PC2	0.0816394	Pall	Dete
Pall_Right_Dete_PC3	0.201993	Pall	Dete
Pall_Right_Dete_PC4	0.185849	Pall	Dete
Pall_Right_Dete_PC5	0.262466	Pall	Dete
Pall_Right_Dete_PC6	0.457005	Pall	Dete
Pall_Right_Dete_PC7	0.139531	Pall	Dete
Pall_Right_Dete_PC8	0.13808	Pall	Dete
Pall_Right_Dete_PC9	0.22486	Pall	Dete
Pall_Right_Dete_PC10	0.10028	Pall	Dete
Pall_Right_Eigen1_PC1	0.326587	Pall	Eigen1
Pall_Right_Eigen1_PC2	0.222627	Pall	Eigen1
Pall_Right_Eigen1_PC3	0.209458	Pall	Eigen1
Pall_Right_Eigen1_PC4	0.108901	Pall	Eigen1
Pall_Right_Eigen1_PC5	0.12679	Pall	Eigen1
Pall_Right_Eigen1_PC6	0.258313	Pall	Eigen1
Pall_Right_Eigen1_PC7	0.177891	Pall	Eigen1
Pall_Right_Eigen1_PC8	0.0712039	Pall	Eigen1
Pall_Right_Eigen1_PC9	0.199534	Pall	Eigen1
Pall_Right_Eigen1_PC10	0.177775	Pall	Eigen1
Pall_Right_Eigen2_PC1	0.333134	Pall	Eigen2
Pall_Right_Eigen2_PC2	0.214929	Pall	Eigen2
Pall_Right_Eigen2_PC3	0.213657	Pall	Eigen2
Pall_Right_Eigen2_PC4	0.19128	Pall	Eigen2
Pall_Right_Eigen2_PC5	0.143341	Pall	Eigen2
Pall_Right_Eigen2_PC6	0.113286	Pall	Eigen2
Pall_Right_Eigen2_PC7	0.204172	Pall	Eigen2
Pall_Right_Eigen2_PC8	0.455524	Pall	Eigen2
Pall_Right_Eigen2_PC9	0.141153	Pall	Eigen2
Pall_Right_Eigen2_PC10	0.150998	Pall	Eigen2
Puta_Left_RD_Mean	0.819262	Puta	RD
Puta_Left_mTBM1_Mean	0.655012	Puta	mTBM1
Puta_Left_mTBM2_Mean	0.554155	Puta	mTBM2
Puta_Left_mTBM3_Mean	0.683064	Puta	mTBM3
Puta_Left_Dete_Mean	0.670953	Puta	Dete
Puta_Left_Eigen1_Mean	0.858011	Puta	Eigen1
Puta_Left_Eigen2_Mean	0.851272	Puta	Eigen2
Puta_Right_RD_Mean	0.797145	Puta	RD
Puta_Right_mTBM1_Mean	0.622123	Puta	mTBM1
Puta_Right_mTBM2_Mean	0.484161	Puta	mTBM2
Puta_Right_mTBM3_Mean	0.668785	Puta	mTBM3
Puta_Right_Dete_Mean	0.647536	Puta	Dete
Puta_Right_Eigen1_Mean	0.849689	Puta	Eigen1
Puta_Right_Eigen2_Mean	0.666314	Puta	Eigen2
Puta_Left_RD_PC1	0.535084	Puta	RD
Puta_Left_RD_PC2	0.41741	Puta	RD
Puta_Left_RD_PC3	0.560592	Puta	RD
Puta_Left_RD_PC4	0.718909	Puta	RD
Puta_Left_RD_PC5	0.721651	Puta	RD
Puta_Left_RD_PC6	0.452721	Puta	RD
Puta_Left_RD_PC7	0.283552	Puta	RD
Puta_Left_RD_PC8	0.494932	Puta	RD
Puta_Left_RD_PC9	0.533535	Puta	RD
Puta_Left_RD_PC10	0.309513	Puta	RD
Puta_Left_mTBM1_PC1	0.495886	Puta	mTBM1
Puta_Left_mTBM1_PC2	0.439885	Puta	mTBM1
Puta_Left_mTBM1_PC3	0.172464	Puta	mTBM1
Puta_Left_mTBM1_PC4	0.280586	Puta	mTBM1
Puta_Left_mTBM1_PC5	0.402953	Puta	mTBM1
Puta_Left_mTBM1_PC6	0.337029	Puta	mTBM1
Puta_Left_mTBM1_PC7	0.376561	Puta	mTBM1
Puta_Left_mTBM1_PC8	0.430964	Puta	mTBM1
Puta_Left_mTBM1_PC9	0.437019	Puta	mTBM1
Puta_Left_mTBM1_PC10	0.3347	Puta	mTBM1
Puta_Left_mTBM2_PC1	0.465281	Puta	mTBM2
Puta_Left_mTBM2_PC2	0.454215	Puta	mTBM2
Puta_Left_mTBM2_PC3	0.282892	Puta	mTBM2
Puta_Left_mTBM2_PC4	0.274866	Puta	mTBM2
Puta_Left_mTBM2_PC5	0.278347	Puta	mTBM2
Puta_Left_mTBM2_PC6	0.252815	Puta	mTBM2
Puta_Left_mTBM2_PC7	0.274662	Puta	mTBM2
Puta_Left_mTBM2_PC8	0.381889	Puta	mTBM2
Puta_Left_mTBM2_PC9	0.451924	Puta	mTBM2
Puta_Left_mTBM2_PC10	0.330294	Puta	mTBM2
Puta_Left_mTBM3_PC1	0.511173	Puta	mTBM3
Puta_Left_mTBM3_PC2	0.405456	Puta	mTBM3
Puta_Left_mTBM3_PC3	0.299177	Puta	mTBM3
Puta_Left_mTBM3_PC4	0.285302	Puta	mTBM3
Puta_Left_mTBM3_PC5	0.431556	Puta	mTBM3
Puta_Left_mTBM3_PC6	0.466659	Puta	mTBM3
Puta_Left_mTBM3_PC7	0.574089	Puta	mTBM3
Puta_Left_mTBM3_PC8	0.237014	Puta	mTBM3
Puta_Left_mTBM3_PC9	0.522985	Puta	mTBM3
Puta_Left_mTBM3_PC10	0.247285	Puta	mTBM3
Puta_Left_Dete_PC1	0.50429	Puta	Dete
Puta_Left_Dete_PC2	0.437793	Puta	Dete
Puta_Left_Dete_PC3	0.2165	Puta	Dete
Puta_Left_Dete_PC4	0.271573	Puta	Dete
Puta_Left_Dete_PC5	0.449773	Puta	Dete
Puta_Left_Dete_PC6	0.430958	Puta	Dete
Puta_Left_Dete_PC7	0.474511	Puta	Dete
Puta_Left_Dete_PC8	0.307761	Puta	Dete
Puta_Left_Dete_PC9	0.423176	Puta	Dete
Puta_Left_Dete_PC10	0.344013	Puta	Dete
Puta_Left_Eigen1_PC1	0.442481	Puta	Eigen1
Puta_Left_Eigen1_PC2	0.462562	Puta	Eigen1
Puta_Left_Eigen1_PC3	0.317788	Puta	Eigen1
Puta_Left_Eigen1_PC4	0.360479	Puta	Eigen1
Puta_Left_Eigen1_PC5	0.244658	Puta	Eigen1
Puta_Left_Eigen1_PC6	0.327334	Puta	Eigen1
Puta_Left_Eigen1_PC7	0.323471	Puta	Eigen1
Puta_Left_Eigen1_PC8	0.251463	Puta	Eigen1
Puta_Left_Eigen1_PC9	0.295955	Puta	Eigen1
Puta_Left_Eigen1_PC10	0.275361	Puta	Eigen1
Puta_Left_Eigen2_PC1	0.460788	Puta	Eigen2
Puta_Left_Eigen2_PC2	0.457843	Puta	Eigen2
Puta_Left_Eigen2_PC3	0.303345	Puta	Eigen2
Puta_Left_Eigen2_PC4	0.342131	Puta	Eigen2
Puta_Left_Eigen2_PC5	0.234576	Puta	Eigen2
Puta_Left_Eigen2_PC6	0.342965	Puta	Eigen2
Puta_Left_Eigen2_PC7	0.500142	Puta	Eigen2
Puta_Left_Eigen2_PC8	0.334478	Puta	Eigen2
Puta_Left_Eigen2_PC9	0.393299	Puta	Eigen2
Puta_Left_Eigen2_PC10	0.386783	Puta	Eigen2
Puta_Right_RD_PC1	0.561892	Puta	RD
Puta_Right_RD_PC2	0.373372	Puta	RD
Puta_Right_RD_PC3	0.42009	Puta	RD
Puta_Right_RD_PC4	0.774885	Puta	RD
Puta_Right_RD_PC5	0.221385	Puta	RD
Puta_Right_RD_PC6	0.467904	Puta	RD
Puta_Right_RD_PC7	0.593752	Puta	RD
Puta_Right_RD_PC8	0.34356	Puta	RD
Puta_Right_RD_PC9	0.467324	Puta	RD
Puta_Right_RD_PC10	0.229724	Puta	RD
Puta_Right_mTBM1_PC1	0.522862	Puta	mTBM1
Puta_Right_mTBM1_PC2	0.399848	Puta	mTBM1
Puta_Right_mTBM1_PC3	0.149501	Puta	mTBM1
Puta_Right_mTBM1_PC4	0.21589	Puta	mTBM1
Puta_Right_mTBM1_PC5	0.148963	Puta	mTBM1
Puta_Right_mTBM1_PC6	0.328302	Puta	mTBM1
Puta_Right_mTBM1_PC7	0.12753	Puta	mTBM1
Puta_Right_mTBM1_PC8	0.379215	Puta	mTBM1
Puta_Right_mTBM1_PC9	0.457281	Puta	mTBM1
Puta_Right_mTBM1_PC10	0.215946	Puta	mTBM1
Puta_Right_mTBM2_PC1	0.499837	Puta	mTBM2
Puta_Right_mTBM2_PC2	0.415435	Puta	mTBM2
Puta_Right_mTBM2_PC3	0.216168	Puta	mTBM2
Puta_Right_mTBM2_PC4	0.154273	Puta	mTBM2
Puta_Right_mTBM2_PC5	0.256016	Puta	mTBM2
Puta_Right_mTBM2_PC6	0.261984	Puta	mTBM2
Puta_Right_mTBM2_PC7	0.220983	Puta	mTBM2
Puta_Right_mTBM2_PC8	0.22193	Puta	mTBM2
Puta_Right_mTBM2_PC9	0.196715	Puta	mTBM2
Puta_Right_mTBM2_PC10	0.324559	Puta	mTBM2
Puta_Right_mTBM3_PC1	0.541008	Puta	mTBM3
Puta_Right_mTBM3_PC2	0.386997	Puta	mTBM3
Puta_Right_mTBM3_PC3	0.272685	Puta	mTBM3
Puta_Right_mTBM3_PC4	0.202231	Puta	mTBM3
Puta_Right_mTBM3_PC5	0.188782	Puta	mTBM3
Puta_Right_mTBM3_PC6	0.432608	Puta	mTBM3
Puta_Right_mTBM3_PC7	0.474857	Puta	mTBM3
Puta_Right_mTBM3_PC8	0.334574	Puta	mTBM3
Puta_Right_mTBM3_PC9	0.362286	Puta	mTBM3
Puta_Right_mTBM3_PC10	0.279838	Puta	mTBM3
Puta_Right_Dete_PC1	0.53209	Puta	Dete
Puta_Right_Dete_PC2	0.39498	Puta	Dete
Puta_Right_Dete_PC3	0.194053	Puta	Dete
Puta_Right_Dete_PC4	0.208362	Puta	Dete
Puta_Right_Dete_PC5	0.158004	Puta	Dete
Puta_Right_Dete_PC6	0.400326	Puta	Dete
Puta_Right_Dete_PC7	0.19774	Puta	Dete
Puta_Right_Dete_PC8	0.400248	Puta	Dete
Puta_Right_Dete_PC9	0.38856	Puta	Dete
Puta_Right_Dete_PC10	0.26783	Puta	Dete
Puta_Right_Eigen1_PC1	0.480222	Puta	Eigen1
Puta_Right_Eigen1_PC2	0.38116	Puta	Eigen1
Puta_Right_Eigen1_PC3	0.256465	Puta	Eigen1
Puta_Right_Eigen1_PC4	0.206216	Puta	Eigen1
Puta_Right_Eigen1_PC5	0.305758	Puta	Eigen1
Puta_Right_Eigen1_PC6	0.125608	Puta	Eigen1
Puta_Right_Eigen1_PC7	0.196444	Puta	Eigen1
Puta_Right_Eigen1_PC8	0.183386	Puta	Eigen1
Puta_Right_Eigen1_PC9	0.154886	Puta	Eigen1
Puta_Right_Eigen1_PC10	0.292469	Puta	Eigen1
Puta_Right_Eigen2_PC1	0.496135	Puta	Eigen2
Puta_Right_Eigen2_PC2	0.413135	Puta	Eigen2
Puta_Right_Eigen2_PC3	0.231722	Puta	Eigen2
Puta_Right_Eigen2_PC4	0.28333	Puta	Eigen2
Puta_Right_Eigen2_PC5	0.171095	Puta	Eigen2
Puta_Right_Eigen2_PC6	0.11093	Puta	Eigen2
Puta_Right_Eigen2_PC7	0.261147	Puta	Eigen2
Puta_Right_Eigen2_PC8	0.238213	Puta	Eigen2
Puta_Right_Eigen2_PC9	0.198762	Puta	Eigen2
Puta_Right_Eigen2_PC10	0.361838	Puta	Eigen2
Thal_Left_RD_Mean	0.814952	Thal	RD
Thal_Left_mTBM1_Mean	0.58268	Thal	mTBM1
Thal_Left_mTBM2_Mean	0.41389	Thal	mTBM2
Thal_Left_mTBM3_Mean	0.599796	Thal	mTBM3
Thal_Left_Dete_Mean	0.594159	Thal	Dete
Thal_Left_Eigen1_Mean	0.874883	Thal	Eigen1
Thal_Left_Eigen2_Mean	0.847688	Thal	Eigen2
Thal_Right_RD_Mean	0.80177	Thal	RD
Thal_Right_mTBM1_Mean	0.597284	Thal	mTBM1
Thal_Right_mTBM2_Mean	0.340211	Thal	mTBM2
Thal_Right_mTBM3_Mean	0.620941	Thal	mTBM3
Thal_Right_Dete_Mean	0.613339	Thal	Dete
Thal_Right_Eigen1_Mean	0.852171	Thal	Eigen1
Thal_Right_Eigen2_Mean	0.796026	Thal	Eigen2
Thal_Left_RD_PC1	0.476985	Thal	RD
Thal_Left_RD_PC2	0.264058	Thal	RD
Thal_Left_RD_PC3	0.651906	Thal	RD
Thal_Left_RD_PC4	0.397302	Thal	RD
Thal_Left_RD_PC5	0.333755	Thal	RD
Thal_Left_RD_PC6	0.415937	Thal	RD
Thal_Left_RD_PC7	0.220657	Thal	RD
Thal_Left_RD_PC8	0.475302	Thal	RD
Thal_Left_RD_PC9	0.329877	Thal	RD
Thal_Left_RD_PC10	0.314443	Thal	RD
Thal_Left_mTBM1_PC1	0.136167	Thal	mTBM1
Thal_Left_mTBM1_PC2	0.274908	Thal	mTBM1
Thal_Left_mTBM1_PC3	0.410154	Thal	mTBM1
Thal_Left_mTBM1_PC4	0.268917	Thal	mTBM1
Thal_Left_mTBM1_PC5	0.230049	Thal	mTBM1
Thal_Left_mTBM1_PC6	0.572491	Thal	mTBM1
Thal_Left_mTBM1_PC7	0.20478	Thal	mTBM1
Thal_Left_mTBM1_PC8	0.264634	Thal	mTBM1
Thal_Left_mTBM1_PC9	0.145541	Thal	mTBM1
Thal_Left_mTBM1_PC10	0.285952	Thal	mTBM1
Thal_Left_mTBM2_PC1	0.290084	Thal	mTBM2
Thal_Left_mTBM2_PC2	0.339855	Thal	mTBM2
Thal_Left_mTBM2_PC3	0.257341	Thal	mTBM2
Thal_Left_mTBM2_PC4	0.275617	Thal	mTBM2
Thal_Left_mTBM2_PC5	0.285151	Thal	mTBM2
Thal_Left_mTBM2_PC6	0.195956	Thal	mTBM2
Thal_Left_mTBM2_PC7	0.0416326	Thal	mTBM2
Thal_Left_mTBM2_PC8	0.0496267	Thal	mTBM2
Thal_Left_mTBM2_PC9	0.0473731	Thal	mTBM2
Thal_Left_mTBM2_PC10	0.188104	Thal	mTBM2
Thal_Left_mTBM3_PC1	0.061053	Thal	mTBM3
Thal_Left_mTBM3_PC2	0.282567	Thal	mTBM3
Thal_Left_mTBM3_PC3	0.354135	Thal	mTBM3
Thal_Left_mTBM3_PC4	0.275157	Thal	mTBM3
Thal_Left_mTBM3_PC5	0.402117	Thal	mTBM3
Thal_Left_mTBM3_PC6	0.382773	Thal	mTBM3
Thal_Left_mTBM3_PC7	0.198292	Thal	mTBM3
Thal_Left_mTBM3_PC8	0.186833	Thal	mTBM3
Thal_Left_mTBM3_PC9	0.24944	Thal	mTBM3
Thal_Left_mTBM3_PC10	0.227005	Thal	mTBM3
Thal_Left_Dete_PC1	0.0931828	Thal	Dete
Thal_Left_Dete_PC2	0.280344	Thal	Dete
Thal_Left_Dete_PC3	0.383379	Thal	Dete
Thal_Left_Dete_PC4	0.270147	Thal	Dete
Thal_Left_Dete_PC5	0.350898	Thal	Dete
Thal_Left_Dete_PC6	0.449104	Thal	Dete
Thal_Left_Dete_PC7	0.237306	Thal	Dete
Thal_Left_Dete_PC8	0.252594	Thal	Dete
Thal_Left_Dete_PC9	0.16583	Thal	Dete
Thal_Left_Dete_PC10	0.259675	Thal	Dete
Thal_Left_Eigen1_PC1	0.410269	Thal	Eigen1
Thal_Left_Eigen1_PC2	0.350335	Thal	Eigen1
Thal_Left_Eigen1_PC3	0.237294	Thal	Eigen1
Thal_Left_Eigen1_PC4	0.406201	Thal	Eigen1
Thal_Left_Eigen1_PC5	0.255494	Thal	Eigen1
Thal_Left_Eigen1_PC6	0.324559	Thal	Eigen1
Thal_Left_Eigen1_PC7	0.154493	Thal	Eigen1
Thal_Left_Eigen1_PC8	0.294106	Thal	Eigen1
Thal_Left_Eigen1_PC9	0.245136	Thal	Eigen1
Thal_Left_Eigen1_PC10	0.248792	Thal	Eigen1
Thal_Left_Eigen2_PC1	0.362304	Thal	Eigen2
Thal_Left_Eigen2_PC2	0.455772	Thal	Eigen2
Thal_Left_Eigen2_PC3	0.213686	Thal	Eigen2
Thal_Left_Eigen2_PC4	0.363916	Thal	Eigen2
Thal_Left_Eigen2_PC5	0.258185	Thal	Eigen2
Thal_Left_Eigen2_PC6	0.312202	Thal	Eigen2
Thal_Left_Eigen2_PC7	0.243036	Thal	Eigen2
Thal_Left_Eigen2_PC8	0.445999	Thal	Eigen2
Thal_Left_Eigen2_PC9	0.273595	Thal	Eigen2
Thal_Left_Eigen2_PC10	0.256676	Thal	Eigen2
Thal_Right_RD_PC1	0.485136	Thal	RD
Thal_Right_RD_PC2	0.399088	Thal	RD
Thal_Right_RD_PC3	0.743882	Thal	RD
Thal_Right_RD_PC4	0.268472	Thal	RD
Thal_Right_RD_PC5	0.291804	Thal	RD
Thal_Right_RD_PC6	0.0733128	Thal	RD
Thal_Right_RD_PC7	0.223987	Thal	RD
Thal_Right_RD_PC8	0.181195	Thal	RD
Thal_Right_RD_PC9	0.209579	Thal	RD
Thal_Right_RD_PC10	0.179113	Thal	RD
Thal_Right_mTBM1_PC1	0.485879	Thal	mTBM1
Thal_Right_mTBM1_PC2	0.424645	Thal	mTBM1
Thal_Right_mTBM1_PC3	0.202556	Thal	mTBM1
Thal_Right_mTBM1_PC4	0.263618	Thal	mTBM1
Thal_Right_mTBM1_PC5	0.18914	Thal	mTBM1
Thal_Right_mTBM1_PC6	0.157754	Thal	mTBM1
Thal_Right_mTBM1_PC7	0.235577	Thal	mTBM1
Thal_Right_mTBM1_PC8	0.137391	Thal	mTBM1
Thal_Right_mTBM1_PC9	0.150118	Thal	mTBM1
Thal_Right_mTBM1_PC10	0.467714	Thal	mTBM1
Thal_Right_mTBM2_PC1	0.520395	Thal	mTBM2
Thal_Right_mTBM2_PC2	0.359564	Thal	mTBM2
Thal_Right_mTBM2_PC3	0.219824	Thal	mTBM2
Thal_Right_mTBM2_PC4	0.181568	Thal	mTBM2
Thal_Right_mTBM2_PC5	0.217709	Thal	mTBM2
Thal_Right_mTBM2_PC6	0.169686	Thal	mTBM2
Thal_Right_mTBM2_PC7	0.100757	Thal	mTBM2
Thal_Right_mTBM2_PC8	0.128082	Thal	mTBM2
Thal_Right_mTBM2_PC9	0.0839054	Thal	mTBM2
Thal_Right_mTBM2_PC10	0.17405	Thal	mTBM2
Thal_Right_mTBM3_PC1	0.486893	Thal	mTBM3
Thal_Right_mTBM3_PC2	0.411825	Thal	mTBM3
Thal_Right_mTBM3_PC3	0.187852	Thal	mTBM3
Thal_Right_mTBM3_PC4	0.261963	Thal	mTBM3
Thal_Right_mTBM3_PC5	0.138866	Thal	mTBM3
Thal_Right_mTBM3_PC6	0.159267	Thal	mTBM3
Thal_Right_mTBM3_PC7	0.257658	Thal	mTBM3
Thal_Right_mTBM3_PC8	0.120865	Thal	mTBM3
Thal_Right_mTBM3_PC9	0.405589	Thal	mTBM3
Thal_Right_mTBM3_PC10	0.152663	Thal	mTBM3
Thal_Right_Dete_PC1	0.486515	Thal	Dete
Thal_Right_Dete_PC2	0.418596	Thal	Dete
Thal_Right_Dete_PC3	0.196773	Thal	Dete
Thal_Right_Dete_PC4	0.266411	Thal	Dete
Thal_Right_Dete_PC5	0.199076	Thal	Dete
Thal_Right_Dete_PC6	0.187053	Thal	Dete
Thal_Right_Dete_PC7	0.279336	Thal	Dete
Thal_Right_Dete_PC8	0.0718381	Thal	Dete
Thal_Right_Dete_PC9	0.300287	Thal	Dete
Thal_Right_Dete_PC10	0.307615	Thal	Dete
Thal_Right_Eigen1_PC1	0.501096	Thal	Eigen1
Thal_Right_Eigen1_PC2	0.248192	Thal	Eigen1
Thal_Right_Eigen1_PC3	0.36951	Thal	Eigen1
Thal_Right_Eigen1_PC4	0.228202	Thal	Eigen1
Thal_Right_Eigen1_PC5	0.124499	Thal	Eigen1
Thal_Right_Eigen1_PC6	0.17783	Thal	Eigen1
Thal_Right_Eigen1_PC7	0.158076	Thal	Eigen1
Thal_Right_Eigen1_PC8	0.0812752	Thal	Eigen1
Thal_Right_Eigen1_PC9	0.132609	Thal	Eigen1
Thal_Right_Eigen1_PC10	0.0805483	Thal	Eigen1
Thal_Right_Eigen2_PC1	0.487752	Thal	Eigen2
Thal_Right_Eigen2_PC2	0.306624	Thal	Eigen2
Thal_Right_Eigen2_PC3	0.287422	Thal	Eigen2
Thal_Right_Eigen2_PC4	0.196684	Thal	Eigen2
Thal_Right_Eigen2_PC5	0.190388	Thal	Eigen2
Thal_Right_Eigen2_PC6	0.150435	Thal	Eigen2
Thal_Right_Eigen2_PC7	0.21974	Thal	Eigen2
Thal_Right_Eigen2_PC8	0.213123	Thal	Eigen2
Thal_Right_Eigen2_PC9	0.168286	Thal	Eigen2
Thal_Right_Eigen2_PC10	0.0524117	Thal	Eigen2
Vent_Left_RD_Mean	0.972181	Vent	RD
Vent_Left_mTBM1_Mean	0.954879	Vent	mTBM1
Vent_Left_mTBM2_Mean	0.961876	Vent	mTBM2
Vent_Left_mTBM3_Mean	0.942644	Vent	mTBM3
Vent_Left_Dete_Mean	0.949899	Vent	Dete
Vent_Left_Eigen1_Mean	0.964906	Vent	Eigen1
Vent_Left_Eigen2_Mean	0.968462	Vent	Eigen2
Vent_Right_RD_Mean	0.974832	Vent	RD
Vent_Right_mTBM1_Mean	0.962598	Vent	mTBM1
Vent_Right_mTBM2_Mean	0.968846	Vent	mTBM2
Vent_Right_mTBM3_Mean	0.953739	Vent	mTBM3
Vent_Right_Dete_Mean	0.95902	Vent	Dete
Vent_Right_Eigen1_Mean	0.969308	Vent	Eigen1
Vent_Right_Eigen2_Mean	0.971979	Vent	Eigen2
Vent_Left_RD_PC1	0.976818	Vent	RD
Vent_Left_RD_PC2	0.854791	Vent	RD
Vent_Left_RD_PC3	0.975631	Vent	RD
Vent_Left_RD_PC4	0.919837	Vent	RD
Vent_Left_RD_PC5	0.845296	Vent	RD
Vent_Left_RD_PC6	0.74315	Vent	RD
Vent_Left_RD_PC7	0.876448	Vent	RD
Vent_Left_RD_PC8	0.869454	Vent	RD
Vent_Left_RD_PC9	0.863001	Vent	RD
Vent_Left_RD_PC10	0.792754	Vent	RD
Vent_Left_mTBM1_PC1	0.849771	Vent	mTBM1
Vent_Left_mTBM1_PC2	0.474389	Vent	mTBM1
Vent_Left_mTBM1_PC3	0.738291	Vent	mTBM1
Vent_Left_mTBM1_PC4	0.822561	Vent	mTBM1
Vent_Left_mTBM1_PC5	0.363114	Vent	mTBM1
Vent_Left_mTBM1_PC6	0.867737	Vent	mTBM1
Vent_Left_mTBM1_PC7	0.878787	Vent	mTBM1
Vent_Left_mTBM1_PC8	0.797372	Vent	mTBM1
Vent_Left_mTBM1_PC9	0.744547	Vent	mTBM1
Vent_Left_mTBM1_PC10	0.564473	Vent	mTBM1
Vent_Left_mTBM2_PC1	0.965062	Vent	mTBM2
Vent_Left_mTBM2_PC2	0.926792	Vent	mTBM2
Vent_Left_mTBM2_PC3	0.422462	Vent	mTBM2
Vent_Left_mTBM2_PC4	0.840679	Vent	mTBM2
Vent_Left_mTBM2_PC5	0.210576	Vent	mTBM2
Vent_Left_mTBM2_PC6	0.157776	Vent	mTBM2
Vent_Left_mTBM2_PC7	0.550197	Vent	mTBM2
Vent_Left_mTBM2_PC8	0.238941	Vent	mTBM2
Vent_Left_mTBM2_PC9	0.345959	Vent	mTBM2
Vent_Left_mTBM2_PC10	0.411856	Vent	mTBM2
Vent_Left_mTBM3_PC1	0.469711	Vent	mTBM3
Vent_Left_mTBM3_PC2	0.843604	Vent	mTBM3
Vent_Left_mTBM3_PC3	0.683058	Vent	mTBM3
Vent_Left_mTBM3_PC4	0.654011	Vent	mTBM3
Vent_Left_mTBM3_PC5	0.578193	Vent	mTBM3
Vent_Left_mTBM3_PC6	0.860905	Vent	mTBM3
Vent_Left_mTBM3_PC7	0.831387	Vent	mTBM3
Vent_Left_mTBM3_PC8	0.766921	Vent	mTBM3
Vent_Left_mTBM3_PC9	0.733332	Vent	mTBM3
Vent_Left_mTBM3_PC10	0.525571	Vent	mTBM3
Vent_Left_Dete_PC1	0.476262	Vent	Dete
Vent_Left_Dete_PC2	0.834196	Vent	Dete
Vent_Left_Dete_PC3	0.504445	Vent	Dete
Vent_Left_Dete_PC4	0.555476	Vent	Dete
Vent_Left_Dete_PC5	0.841856	Vent	Dete
Vent_Left_Dete_PC6	0.883348	Vent	Dete
Vent_Left_Dete_PC7	0.826058	Vent	Dete
Vent_Left_Dete_PC8	0.76829	Vent	Dete
Vent_Left_Dete_PC9	0.702435	Vent	Dete
Vent_Left_Dete_PC10	0.480248	Vent	Dete
Vent_Left_Eigen1_PC1	0.447513	Vent	Eigen1
Vent_Left_Eigen1_PC2	0.848184	Vent	Eigen1
Vent_Left_Eigen1_PC3	0.748623	Vent	Eigen1
Vent_Left_Eigen1_PC4	0.262943	Vent	Eigen1
Vent_Left_Eigen1_PC5	0.919412	Vent	Eigen1
Vent_Left_Eigen1_PC6	0.812261	Vent	Eigen1
Vent_Left_Eigen1_PC7	0.306726	Vent	Eigen1
Vent_Left_Eigen1_PC8	0.63936	Vent	Eigen1
Vent_Left_Eigen1_PC9	0.721694	Vent	Eigen1
Vent_Left_Eigen1_PC10	0.724842	Vent	Eigen1
Vent_Left_Eigen2_PC1	0.959994	Vent	Eigen2
Vent_Left_Eigen2_PC2	0.286231	Vent	Eigen2
Vent_Left_Eigen2_PC3	0.750077	Vent	Eigen2
Vent_Left_Eigen2_PC4	0.934387	Vent	Eigen2
Vent_Left_Eigen2_PC5	0.273616	Vent	Eigen2
Vent_Left_Eigen2_PC6	0.837343	Vent	Eigen2
Vent_Left_Eigen2_PC7	0.831141	Vent	Eigen2
Vent_Left_Eigen2_PC8	0.792866	Vent	Eigen2
Vent_Left_Eigen2_PC9	0.840245	Vent	Eigen2
Vent_Left_Eigen2_PC10	0.81324	Vent	Eigen2
Vent_Right_RD_PC1	0.97731	Vent	RD
Vent_Right_RD_PC2	0.939884	Vent	RD
Vent_Right_RD_PC3	0.912422	Vent	RD
Vent_Right_RD_PC4	0.551301	Vent	RD
Vent_Right_RD_PC5	0.871777	Vent	RD
Vent_Right_RD_PC6	0.820619	Vent	RD
Vent_Right_RD_PC7	0.881279	Vent	RD
Vent_Right_RD_PC8	0.913761	Vent	RD
Vent_Right_RD_PC9	0.932347	Vent	RD
Vent_Right_RD_PC10	0.829784	Vent	RD
Vent_Right_mTBM1_PC1	0.457389	Vent	mTBM1
Vent_Right_mTBM1_PC2	0.917292	Vent	mTBM1
Vent_Right_mTBM1_PC3	0.931529	Vent	mTBM1
Vent_Right_mTBM1_PC4	0.704577	Vent	mTBM1
Vent_Right_mTBM1_PC5	0.275962	Vent	mTBM1
Vent_Right_mTBM1_PC6	0.858161	Vent	mTBM1
Vent_Right_mTBM1_PC7	0.842604	Vent	mTBM1
Vent_Right_mTBM1_PC8	0.579751	Vent	mTBM1
Vent_Right_mTBM1_PC9	0.686633	Vent	mTBM1
Vent_Right_mTBM1_PC10	0.651781	Vent	mTBM1
Vent_Right_mTBM2_PC1	0.967617	Vent	mTBM2
Vent_Right_mTBM2_PC2	0.429367	Vent	mTBM2
Vent_Right_mTBM2_PC3	0.944252	Vent	mTBM2
Vent_Right_mTBM2_PC4	0.903602	Vent	mTBM2
Vent_Right_mTBM2_PC5	0.155748	Vent	mTBM2
Vent_Right_mTBM2_PC6	0.183046	Vent	mTBM2
Vent_Right_mTBM2_PC7	0.169881	Vent	mTBM2
Vent_Right_mTBM2_PC8	0.332924	Vent	mTBM2
Vent_Right_mTBM2_PC9	0.322392	Vent	mTBM2
Vent_Right_mTBM2_PC10	0.531381	Vent	mTBM2
Vent_Right_mTBM3_PC1	0.441143	Vent	mTBM3
Vent_Right_mTBM3_PC2	0.936905	Vent	mTBM3
Vent_Right_mTBM3_PC3	0.92049	Vent	mTBM3
Vent_Right_mTBM3_PC4	0.539138	Vent	mTBM3
Vent_Right_mTBM3_PC5	0.421799	Vent	mTBM3
Vent_Right_mTBM3_PC6	0.854762	Vent	mTBM3
Vent_Right_mTBM3_PC7	0.714447	Vent	mTBM3
Vent_Right_mTBM3_PC8	0.510669	Vent	mTBM3
Vent_Right_mTBM3_PC9	0.783959	Vent	mTBM3
Vent_Right_mTBM3_PC10	0.701913	Vent	mTBM3
Vent_Right_Dete_PC1	0.442104	Vent	Dete
Vent_Right_Dete_PC2	0.935555	Vent	Dete
Vent_Right_Dete_PC3	0.868112	Vent	Dete
Vent_Right_Dete_PC4	0.2409	Vent	Dete
Vent_Right_Dete_PC5	0.761399	Vent	Dete
Vent_Right_Dete_PC6	0.829304	Vent	Dete
Vent_Right_Dete_PC7	0.774245	Vent	Dete
Vent_Right_Dete_PC8	0.437541	Vent	Dete
Vent_Right_Dete_PC9	0.794688	Vent	Dete
Vent_Right_Dete_PC10	0.642062	Vent	Dete
Vent_Right_Eigen1_PC1	0.43179	Vent	Eigen1
Vent_Right_Eigen1_PC2	0.764646	Vent	Eigen1
Vent_Right_Eigen1_PC3	0.348547	Vent	Eigen1
Vent_Right_Eigen1_PC4	0.835169	Vent	Eigen1
Vent_Right_Eigen1_PC5	0.880977	Vent	Eigen1
Vent_Right_Eigen1_PC6	0.216659	Vent	Eigen1
Vent_Right_Eigen1_PC7	0.781448	Vent	Eigen1
Vent_Right_Eigen1_PC8	0.209063	Vent	Eigen1
Vent_Right_Eigen1_PC9	0.786956	Vent	Eigen1
Vent_Right_Eigen1_PC10	0.331193	Vent	Eigen1
Vent_Right_Eigen2_PC1	0.454738	Vent	Eigen2
Vent_Right_Eigen2_PC2	0.904396	Vent	Eigen2
Vent_Right_Eigen2_PC3	0.803603	Vent	Eigen2
Vent_Right_Eigen2_PC4	0.567273	Vent	Eigen2
Vent_Right_Eigen2_PC5	0.507521	Vent	Eigen2
Vent_Right_Eigen2_PC6	0.881449	Vent	Eigen2
Vent_Right_Eigen2_PC7	0.821861	Vent	Eigen2
Vent_Right_Eigen2_PC8	0.252146	Vent	Eigen2
Vent_Right_Eigen2_PC9	0.885587	Vent	Eigen2
Vent_Right_Eigen2_PC10	0.339623	Vent	Eigen2
Sub_CA1_Left_RD_Mean	0.902574	Sub	RD
Sub_CA1_Left_mTBM1_Mean	0.72706	Sub	mTBM1
Sub_CA1_Left_mTBM2_Mean	0.719519	Sub	mTBM2
Sub_CA1_Left_mTBM3_Mean	0.723123	Sub	mTBM3
Sub_CA1_Left_Dete_Mean	0.723642	Sub	Dete
Sub_CA1_Left_Eigen1_Mean	0.758669	Sub	Eigen1
Sub_CA1_Left_Eigen2_Mean	0.757525	Sub	Eigen2
Sub_CA1_Right_RD_Mean	0.879856	Sub	RD
Sub_CA1_Right_mTBM1_Mean	0.738763	Sub	mTBM1
Sub_CA1_Right_mTBM2_Mean	0.770349	Sub	mTBM2
Sub_CA1_Right_mTBM3_Mean	0.767319	Sub	mTBM3
Sub_CA1_Right_Dete_Mean	0.754264	Sub	Dete
Sub_CA1_Right_Eigen1_Mean	0.76466	Sub	Eigen1
Sub_CA1_Right_Eigen2_Mean	0.754353	Sub	Eigen2
Sub_CA3_Left_RD_Mean	0.871907	Sub	RD
Sub_CA3_Left_mTBM1_Mean	0.844639	Sub	mTBM1
Sub_CA3_Left_mTBM2_Mean	0.83513	Sub	mTBM2
Sub_CA3_Left_mTBM3_Mean	0.824906	Sub	mTBM3
Sub_CA3_Left_Dete_Mean	0.836612	Sub	Dete
Sub_CA3_Left_Eigen1_Mean	0.818143	Sub	Eigen1
Sub_CA3_Left_Eigen2_Mean	0.836609	Sub	Eigen2
Sub_CA3_Right_RD_Mean	0.876546	Sub	RD
Sub_CA3_Right_mTBM1_Mean	0.849585	Sub	mTBM1
Sub_CA3_Right_mTBM2_Mean	0.799039	Sub	mTBM2
Sub_CA3_Right_mTBM3_Mean	0.821027	Sub	mTBM3
Sub_CA3_Right_Dete_Mean	0.837542	Sub	Dete
Sub_CA3_Right_Eigen1_Mean	0.828578	Sub	Eigen1
Sub_CA3_Right_Eigen2_Mean	0.852768	Sub	Eigen2
Sub_HATA_Left_RD_Mean	0.709447	Sub	RD
Sub_HATA_Left_mTBM1_Mean	0.47659	Sub	mTBM1
Sub_HATA_Left_mTBM2_Mean	0.350002	Sub	mTBM2
Sub_HATA_Left_mTBM3_Mean	0.520145	Sub	mTBM3
Sub_HATA_Left_Dete_Mean	0.500341	Sub	Dete
Sub_HATA_Left_Eigen1_Mean	0.477946	Sub	Eigen1
Sub_HATA_Left_Eigen2_Mean	0.488766	Sub	Eigen2
Sub_HATA_Right_RD_Mean	0.607115	Sub	RD
Sub_HATA_Right_mTBM1_Mean	0.52676	Sub	mTBM1
Sub_HATA_Right_mTBM2_Mean	0.600238	Sub	mTBM2
Sub_HATA_Right_mTBM3_Mean	0.563161	Sub	mTBM3
Sub_HATA_Right_Dete_Mean	0.55305	Sub	Dete
Sub_HATA_Right_Eigen1_Mean	0.533846	Sub	Eigen1
Sub_HATA_Right_Eigen2_Mean	0.538918	Sub	Eigen2
Sub_HP_tail_Left_RD_Mean	0.813994	Sub	RD
Sub_HP_tail_Left_mTBM1_Mean	0.744716	Sub	mTBM1
Sub_HP_tail_Left_mTBM2_Mean	0.809457	Sub	mTBM2
Sub_HP_tail_Left_mTBM3_Mean	0.716749	Sub	mTBM3
Sub_HP_tail_Left_Dete_Mean	0.73217	Sub	Dete
Sub_HP_tail_Left_Eigen1_Mean	0.809792	Sub	Eigen1
Sub_HP_tail_Left_Eigen2_Mean	0.80663	Sub	Eigen2
Sub_HP_tail_Right_RD_Mean	0.788776	Sub	RD
Sub_HP_tail_Right_mTBM1_Mean	0.711952	Sub	mTBM1
Sub_HP_tail_Right_mTBM2_Mean	0.599079	Sub	mTBM2
Sub_HP_tail_Right_mTBM3_Mean	0.677376	Sub	mTBM3
Sub_HP_tail_Right_Dete_Mean	0.69629	Sub	Dete
Sub_HP_tail_Right_Eigen1_Mean	0.775046	Sub	Eigen1
Sub_HP_tail_Right_Eigen2_Mean	0.776544	Sub	Eigen2
Sub_fimbria_Left_RD_Mean	0.856945	Sub	RD
Sub_fimbria_Left_mTBM1_Mean	0.863251	Sub	mTBM1
Sub_fimbria_Left_mTBM2_Mean	0.845504	Sub	mTBM2
Sub_fimbria_Left_mTBM3_Mean	0.836099	Sub	mTBM3
Sub_fimbria_Left_Dete_Mean	0.851393	Sub	Dete
Sub_fimbria_Left_Eigen1_Mean	0.83859	Sub	Eigen1
Sub_fimbria_Left_Eigen2_Mean	0.861695	Sub	Eigen2
Sub_fimbria_Right_RD_Mean	0.757828	Sub	RD
Sub_fimbria_Right_mTBM1_Mean	0.850133	Sub	mTBM1
Sub_fimbria_Right_mTBM2_Mean	0.860828	Sub	mTBM2
Sub_fimbria_Right_mTBM3_Mean	0.825218	Sub	mTBM3
Sub_fimbria_Right_Dete_Mean	0.838283	Sub	Dete
Sub_fimbria_Right_Eigen1_Mean	0.822997	Sub	Eigen1
Sub_fimbria_Right_Eigen2_Mean	0.845347	Sub	Eigen2
Sub_presubiculum_Left_RD_Mean	0.88075	Sub	RD
Sub_presubiculum_Left_mTBM1_Mean	0.77591	Sub	mTBM1
Sub_presubiculum_Left_mTBM2_Mean	0.817011	Sub	mTBM2
Sub_presubiculum_Left_mTBM3_Mean	0.773891	Sub	mTBM3
Sub_presubiculum_Left_Dete_Mean	0.773386	Sub	Dete
Sub_presubiculum_Left_Eigen1_Mean	0.751328	Sub	Eigen1
Sub_presubiculum_Left_Eigen2_Mean	0.756654	Sub	Eigen2
Sub_presubiculum_Right_RD_Mean	0.876058	Sub	RD
Sub_presubiculum_Right_mTBM1_Mean	0.74177	Sub	mTBM1
Sub_presubiculum_Right_mTBM2_Mean	0.817591	Sub	mTBM2
Sub_presubiculum_Right_mTBM3_Mean	0.754398	Sub	mTBM3
Sub_presubiculum_Right_Dete_Mean	0.745623	Sub	Dete
Sub_presubiculum_Right_Eigen1_Mean	0.749775	Sub	Eigen1
Sub_presubiculum_Right_Eigen2_Mean	0.756218	Sub	Eigen2
Sub_subiculum_Left_RD_Mean	0.780698	Sub	RD
Sub_subiculum_Left_mTBM1_Mean	0.708938	Sub	mTBM1
Sub_subiculum_Left_mTBM2_Mean	0.858589	Sub	mTBM2
Sub_subiculum_Left_mTBM3_Mean	0.706972	Sub	mTBM3
Sub_subiculum_Left_Dete_Mean	0.700972	Sub	Dete
Sub_subiculum_Left_Eigen1_Mean	0.734774	Sub	Eigen1
Sub_subiculum_Left_Eigen2_Mean	0.759529	Sub	Eigen2
Sub_subiculum_Right_RD_Mean	0.677177	Sub	RD
Sub_subiculum_Right_mTBM1_Mean	0.684326	Sub	mTBM1
Sub_subiculum_Right_mTBM2_Mean	0.826091	Sub	mTBM2
Sub_subiculum_Right_mTBM3_Mean	0.714065	Sub	mTBM3
Sub_subiculum_Right_Dete_Mean	0.695288	Sub	Dete
Sub_subiculum_Right_Eigen1_Mean	0.711607	Sub	Eigen1
Sub_subiculum_Right_Eigen2_Mean	0.696365	Sub	Eigen2
