## Supplementary material for "Genetic influences on the shape of brain ventricular and subcortical structures": supp_tables: TableS5_Locus.xlsx

### Sheet: structure
Table S5: Independent (LD < 0.1) significant associations for shape features. We used UKB individuals of British ancestry for discovery (average n = 32,631). This sheet summaries the results for 363 structure-level shape features.
ID	uniqID	rsID	chr	pos	p	nIndSigSNPs	IndSigSNPs	Repo	region	PHENOTYPE	Volume	validate_UKB_white_pvalue	validate_UKB_nonwhite_pvalue	validate_ABCD_black_pvalue	validate_ABCD_hisp_pvalue	validate_ABCD_white_pvalue	validate_UKB_white_beta	validate_UKB_nonwhite_beta	validate_ABCD_black_beta	validate_ABCD_hisp_beta	validate_ABCD_white_beta	validate_UKB_white_se	validate_UKB_nonwhite_se	validate_ABCD_black_se	validate_ABCD_hisp_se	validate_ABCD_white_se	validate_UKB_white_snp	validate_UKB_nonwhite_snp	validate_ABCD_black_snp	validate_ABCD_hisp_snp	validate_ABCD_white_snp	validate_UKB_white_LD	validate_UKB_nonwhite_LD	validate_ABCD_black_LD	validate_ABCD_hisp_LD	validate_ABCD_white_LD	trainingGWAS_pvalue	trainingGWAS_beta	trainingGWAS_se
Accu_Right_mTBM3_Mean	4:103188709:C:T	rs13107325	4	103188709	7.62286e-11	1	rs13107325	0.614742	4q24	accu	TRUE	0.795506	0.112294	0.503157	0.547426	0.166969	-0.010128	-0.200795	0.105597	0.0673237	0.0617914	0.0390788	0.126448	0.157717	0.111904	0.0447113	rs13107325	rs13107325	rs13107325	rs13107325	rs13107325	1	1	1	1	1	7.62286e-11	0.0944941	0.01452
Accu_Right_mTBM3_Mean	14:91973739:A:G	rs10137283	14	91973739	1.20853e-11	3	rs10137283;rs1704668;rs7492460	0.614742	14q32.12	accu	TRUE	0.00109974	0.589112	0.240534	0.364503	0.151025	-0.0659274	-0.0221033	-0.0529256	-0.047698	-0.0350486	0.0202003	0.0409226	0.0450947	0.0525993	0.0244085	rs10137283	rs10137283	rs1951245	rs529889896	rs1951245	1	1	0.782493	0.751594	0.782493	1.20853e-11	-0.0509159	0.00751063
Accu_Right_Dete_Mean	4:103188709:C:T	rs13107325	4	103188709	1.00554e-10	1	rs13107325	0.612964	4q24	accu	TRUE	0.86353	0.119162	0.827124	0.416042	0.0547746	-0.00671096	-0.196551	0.0336259	-0.0963028	0.0869823	0.0390438	0.126132	0.153971	0.118409	0.0452877	rs13107325	rs13107325	rs13107325	rs13107325	rs13107325	1	1	1	1	1	1.00554e-10	0.0937681	0.0145015
Accu_Right_Dete_Mean	14:91973739:A:G	rs10137283	14	91973739	9.31568e-12	3	rs10137283;rs1704668;rs7492460	0.612964	14q32.12	accu	TRUE	0.000775355	0.588129	0.326556	0.189809	0.0377586	-0.0678359	-0.0221053	-0.0448847	-0.0729411	0.0538064	0.0201806	0.0408186	0.0457506	0.0556316	0.0259	rs10137283	rs10137283	rs10135595	rs529889896	rs12437011	1	1	0.856887	0.751594	0.75433	9.31568e-12	-0.0511323	0.00750104
Accu_Right_Eigen1_PC3	3:190646282:T:TA	3:190646282_TA_T	3	190646282	3.31582e-12	1	3:190646282_TA_T	0.683728	3q28	accu	TRUE	0.0806208	0.891034	0.0854771	0.309193	0.0306163	0.0356926	0.00588013	0.0994731	0.0644867	0.0562271	0.0204297	0.042922	0.0578415	0.0634139	0.0260067	3:190646282_TA_T	3:190646282_TA_T	rs62288111	rs71635338	rs187620717	1	1	0.927918	0.899158	0.928584	3.31582e-12	0.0529294	0.00760082
Accu_Right_Eigen1_PC3	14:91890677:C:T	rs11160006	14	91890677	6.32764e-12	4	rs11160006;rs11621425;rs66715103;rs1285839	0.683728	14q32.11	accu	TRUE	5.97667e-06	0.463782	0.433574	0.0274961	0.305611	-0.089263	-0.0297069	-0.0350034	-0.121275	-0.0258926	0.019717	0.0405481	0.044699	0.0550148	0.0252741	rs11160006	rs11160006	rs1951245	rs11160006	rs11160006	1	1	0.921727	1	1	6.32764e-12	-0.0511176	0.00743845
Accu_Right_Eigen1_Mean	3:190646282:T:TA	3:190646282_TA_T	3	190646282	6.82136e-13	1	3:190646282_TA_T	0.722019	3q28	accu	TRUE	0.0461693	0.841155	0.161418	0.70832	0.0531812	0.0406115	0.00851958	0.0812946	-0.0202448	0.0496603	0.0203685	0.0425094	0.0580543	0.0541143	0.0256849	3:190646282_TA_T	3:190646282_TA_T	rs34542080	rs9862175	rs1159211	1	1	0.923797	0.754756	0.931431	6.82136e-13	0.0545822	0.00759884
Accu_Right_Eigen1_Mean	14:91881704:C:T	rs55908633	14	91881704	1.35202e-14	5	rs55908633;rs1743083;rs7492460;rs1704599;rs11628066	0.722019	14q32.11	accu	TRUE	1.12517e-05	0.255379	0.33617	0.219019	0.10482	-0.0864329	-0.0461955	-0.043744	-0.066887	-0.0394832	0.0196814	0.0406157	0.0454832	0.0544177	0.0243435	rs55908633	rs55908633	rs11628654	rs529889896	rs8006817	1	1	0.904763	0.984796	0.84626	1.35202e-14	-0.0572339	0.00743219
Accu_Right_Eigen2_Mean	3:190646282:T:TA	3:190646282_TA_T	3	190646282	5.07959e-14	1	3:190646282_TA_T	0.71802	3q28	accu	TRUE	0.0612906	0.692752	0.154158	0.707539	0.0402935	0.0381266	0.0167872	0.0825312	-0.0203127	0.0527942	0.0203734	0.042486	0.0579168	0.0541437	0.0257441	3:190646282_TA_T	3:190646282_TA_T	rs34542080	rs9862175	rs1159211	1	1	0.923797	0.754756	0.931431	5.07959e-14	0.0571708	0.00759255
Accu_Right_Eigen2_Mean	14:91877172:C:T	rs8021811	14	91877172	2.20892e-14	6	rs8021811;14:91931474_CT_C;rs1743083;rs7492460;rs1704599;rs11628066	0.71802	14q32.11	accu	TRUE	4.58522e-05	0.43981	0.421633	0.188606	0.150339	-0.0810017	-0.0316417	-0.0369116	-0.0671965	-0.0351006	0.0198737	0.0409595	0.0459334	0.0511111	0.0244036	rs8021811	rs8021811	rs10135595	rs34550383	rs8006817	1	1	0.787115	0.775033	0.774479	2.20892e-14	-0.0575492	0.00753474
Accu_Left_RD_PC1	3:190664528:C:CTTT	3:190664528_CTTT_C	3	190664528	9.98147e-14	1	3:190664528_CTTT_C	0.592359	3q28	accu	TRUE	0.294838	0.0017653	0.124285	0.406406	0.0899738	0.0226924	0.145832	-0.0645453	-0.0533658	0.0454328	0.021662	0.0466346	0.0419934	0.064278	0.0267955	3:190664528_CTTT_C	rs1501603	rs9862175	rs13078126	rs13095744	1	0.980344	0.717311	0.961087	0.984347	9.98147e-14	0.0592873	0.00796749
Accu_Left_RD_Mean	3:190661299:G:GA	3:190661299_GA_G	3	190661299	4.42076e-12	1	3:190661299_GA_G	0.7053	3q28	accu	TRUE	0.208158	0.054761	0.166244	0.379198	0.36124	0.025686	0.0849542	-0.0708608	-0.0510708	0.0239989	0.0204076	0.0442293	0.0511862	0.0580762	0.0262857	3:190661299_GA_G	3:190661299_GA_G	rs35327527	rs13089287	rs1501603	1	1	0.99212	0.976507	0.996052	4.42076e-12	0.0526593	0.00760639
Accu_Left_RD_Mean	14:91877853:C:T	rs1285839	14	91877853	4.54742e-11	4	rs1285839;14:91998013_ATTT_A;rs1704668;rs7146002	0.7053	14q32.11	accu	TRUE	0.0131389	0.175559	0.292556	0.174246	0.653973	0.0653582	-0.0855168	0.0968281	0.116892	0.0154898	0.0263543	0.0631328	0.0919955	0.0860332	0.0345562	rs1285839	rs1285839	rs72701477	rs6575198	rs2064965	1	1	0.783405	0.877924	0.892058	4.54742e-11	0.0643046	0.00976525
Accu_Left_Eigen1_PC2	3:190654424:C:T	rs13089287	3	190654424	6.59152e-13	1	rs13089287	0.598669	3q28	accu	TRUE	0.256365	0.121705	0.156578	0.765807	0.554651	-0.0240285	-0.0701823	0.0751856	0.0184582	-0.0157873	0.02117	0.0453475	0.0530718	0.0619688	0.0267217	rs13089287	rs13089287	rs13089287	rs13089287	rs13089287	1	1	1	1	1	6.59152e-13	-0.0560829	0.00780267
Accu_Left_Eigen1_Mean	14:91871672:G:T	rs7146002	14	91871672	3.58137e-13	6	rs7146002;14:91998013_ATTT_A;rs1704668;14:92049694_CG_C;rs1704599;rs1285828	0.758614	14q32.11	accu	TRUE	8.13983e-05	0.331596	0.0600374	0.204637	0.913466	-0.0768686	0.0381406	-0.0889126	-0.065928	0.00278185	0.0195086	0.0392835	0.0472809	0.0519752	0.0255995	rs7146002	rs7146002	rs57411121	rs7146002	rs7146002	1	1	0.853042	1	1	3.58137e-13	-0.0538478	0.00740634
Accu_Left_Eigen2_PC2	3:190661299:G:GA	3:190661299_GA_G	3	190661299	1.21089e-11	1	3:190661299_GA_G	0.690805	3q28	accu	TRUE	0.334439	0.0833728	0.0428947	0.364138	0.324472	0.0199933	0.0783948	-0.101848	-0.0540178	0.0257649	0.0207139	0.0452772	0.050302	0.0595232	0.0261491	3:190661299_GA_G	3:190661299_GA_G	rs35327527	rs13089287	rs1501603	1	1	0.99212	0.976507	0.996052	1.21089e-11	0.0521536	0.00769352
Accu_Left_Eigen2_PC2	14:91871672:G:T	rs7146002	14	91871672	1.99994e-12	3	rs7146002;rs11621425;rs1704605	0.690805	14q32.11	accu	TRUE	4.04668e-06	0.845612	0.42359	0.0395754	0.267994	-0.0921532	0.00790994	0.0362303	-0.111669	0.0286121	0.0199943	0.0406219	0.045276	0.0542567	0.0258303	rs7146002	rs7146002	rs117185639	rs7146002	rs7146002	1	1	0.846582	1	1	1.99994e-12	-0.0530857	0.0075465
Accu_Left_Eigen2_Mean	3:190661299:G:GA	3:190661299_GA_G	3	190661299	5.3488e-11	1	3:190661299_GA_G	0.754001	3q28	accu	TRUE	0.353987	0.0672129	0.196472	0.38426	0.644456	0.0187457	0.080228	-0.0669623	-0.0513926	0.0122235	0.0202244	0.0438345	0.0518417	0.0590669	0.0264876	3:190661299_GA_G	3:190661299_GA_G	rs35327527	rs557925930	rs200690866	1	1	0.99212	0.996052	0.980291	5.3488e-11	0.0495714	0.00755559
Accu_Left_Eigen2_Mean	14:91871672:G:T	rs7146002	14	91871672	7.34709e-13	6	rs7146002;rs1285839;rs11621425;14:91998013_ATTT_A;rs1704605;rs1704599	0.754001	14q32.11	accu	TRUE	3.40251e-05	0.313792	0.0541237	0.189262	0.800331	-0.0809504	0.0396035	-0.0904885	-0.0684114	0.00649624	0.019531	0.0393166	0.0469864	0.0521124	0.025685	rs7146002	rs7146002	rs57411121	rs7146002	rs7146002	1	1	0.853042	1	1	7.34709e-13	-0.0531592	0.0074112
Accu_Right_RD_PC1	3:190602087:A:G	rs9818981	3	190602087	5.71811e-13	3	rs9818981;rs66522322;rs61634624	0.682146	3q28	accu	TRUE	0.0998071	0.691279	0.00805878	0.46573	0.0752028	-0.0580956	-0.0240558	0.512533	0.0970398	-0.102287	0.0352996	0.0605755	0.193438	0.133032	0.0574894	rs9818981	rs9818981	rs62288091	rs112732565	rs13325955	1	1	0.951618	0.806372	0.939665	5.71811e-13	-0.091975	0.0127618
Accu_Right_RD_PC1	3:190629975:G:T	rs13070564	3	190629975	2.47594e-16	2	rs13070564;rs61634624	0.682146	3q28	accu	TRUE	0.0182422	0.637244	0.251603	0.715689	0.0620309	0.0499791	0.0211258	0.0610778	-0.0230589	0.049307	0.0211716	0.0448002	0.0532748	0.0633093	0.0264228	rs13070564	rs13070564	rs34911650	rs34086510	rs62288110	1	1	0.961167	0.965025	0.97279	2.47594e-16	0.0631392	0.00770324
Accu_Right_RD_PC1	12:106476805:C:T	rs12146713	12	106476805	2.86171e-13	1	rs12146713	0.682146	12q23.3	accu	TRUE	0.135262	0.749444	0.807027	0.370601	0.990474	-0.051482	-0.0270053	0.0394475	-0.10256	-0.000537339	0.0344668	0.084557	0.161496	0.114548	0.0450043	rs12146713	rs12146713	rs12146713	rs12146713	rs12146713	1	1	1	1	1	2.86171e-13	-0.0931156	0.0127543
Accu_Right_RD_PC1	14:91881704:C:T	rs55908633	14	91881704	3.14205e-12	4	rs55908633;rs1285850;rs66715103;rs11628066	0.682146	14q32.11	accu	TRUE	0.000305137	0.141837	0.303346	0.0644281	0.594418	-0.0747831	-0.0616874	0.0482582	-0.100296	0.0135694	0.0207104	0.0419932	0.0468852	0.0542375	0.0254851	rs55908633	rs55908633	rs1961540	rs34550383	rs56673855	1	1	0.901754	0.84819	0.900586	3.14205e-12	-0.0531467	0.00762372
Accu_Right_RD_Mean	3:190642428:A:G	rs187620717	3	190642428	7.4685e-15	1	rs187620717	0.679647	3q28	accu	TRUE	0.0214207	0.491462	0.184572	0.988833	0.0165085	0.0472292	0.0305092	0.0768473	-0.000855019	0.0629771	0.0205301	0.0443457	0.0579189	0.061092	0.0262681	rs187620717	rs187620717	rs187620717	rs187620717	rs187620717	1	1	1	1	1	7.4685e-15	0.0591401	0.00760519
Accu_Right_RD_Mean	14:91877172:C:T	rs8021811	14	91877172	3.92658e-12	5	rs8021811;rs11621425;14:91931474_CT_C;rs66715103;rs1704599	0.679647	14q32.11	accu	TRUE	0.000208331	0.431151	0.446672	0.141118	0.368103	-0.074773	-0.0325176	0.0355165	-0.0767912	-0.022226	0.0201616	0.0413068	0.0466723	0.0521807	0.0246947	rs8021811	rs8021811	rs1961540	rs34550383	rs1951245	1	1	0.81317	0.775033	0.820909	3.92658e-12	-0.0526413	0.00758542
Accu_Right_RD_PC8	2:205685137:A:G	rs76522735	2	205685137	1.41822e-14	4	rs76522735;rs144216872;rs115202937;rs13413255	0.525443	2q33.3	accu	FALSE	0.00584734	0.941273	0.0901101	0.577031	0.0731836	0.182159	0.00693204	0.182609	0.225922	0.228301	0.0660903	0.0940963	0.107746	0.405077	0.127423	rs76522735	rs76522735	rs10203626	rs10203626	rs10203626	1	1	0.879087	0.879087	0.879087	1.41822e-14	0.183474	0.0238442
Accu_Right_mTBM1_Mean	14:91973739:A:G	rs10137283	14	91973739	2.01201e-11	3	rs10137283;rs1704668;rs7492460	0.590312	14q32.12	accu	TRUE	0.000890751	0.584016	0.262929	0.321648	0.224269	-0.0673009	-0.0223869	-0.0504002	-0.0490771	-0.0298181	0.0202534	0.0408871	0.0450205	0.0495189	0.0245365	rs10137283	rs10137283	rs1951245	rs34550383	rs1951245	1	1	0.782493	0.862953	0.782493	2.01201e-11	-0.0503911	0.00751529
Caud_Right_mTBM2_Mean	12:106476805:C:T	rs12146713	12	106476805	1.19545e-12	1	rs12146713	0.622879	12q23.3	caud	TRUE	0.799513	0.35958	0.239373	0.415365	0.445836	0.00903617	0.0774723	0.192453	0.0931608	0.0337656	0.0355787	0.0845615	0.163573	0.114379	0.04429	rs12146713	rs12146713	rs12146713	rs12146713	rs12146713	1	1	1	1	1	1.19545e-12	0.0939184	0.013217
Caud_Right_Eigen1_Mean	11:117383694:C:T	rs10892133	11	117383694	2.13242e-12	3	rs10892133;rs3016797;rs597583	0.74581	11q23.3	caud	TRUE	0.0321897	0.900593	0.0786033	0.46561	0.181523	-0.0622096	-0.0065885	-0.126916	-0.0490241	-0.0435296	0.0290421	0.0527453	0.0721586	0.0671893	0.03258	rs10892133	rs10892133	rs4938400	rs4938400	rs4938402	1	1	0.852067	0.852067	0.835381	2.13242e-12	-0.0728109	0.0103637
Caud_Right_Eigen2_Mean	11:117383694:C:T	rs10892133	11	117383694	1.76273e-12	3	rs10892133;rs521609;rs3016797	0.741041	11q23.3	caud	TRUE	0.00960168	0.886575	0.0285414	0.312585	0.0796303	-0.0746214	-0.00755381	-0.160998	-0.067944	-0.0571746	0.028813	0.0529573	0.0735228	0.0672838	0.0326183	rs10892133	rs10892133	rs4938400	rs4938400	rs4938402	1	1	0.852067	0.852067	0.835381	1.76273e-12	-0.0726477	0.0103016
Caud_Left_RD_PC5	2:45134871:C:G	rs340496	2	45134871	3.83426e-12	5	rs340496;rs540395;rs7569203;rs534567;rs163499	0.668004	2p21	caud	FALSE	0.140836	0.697783	NA	0.529285	0.0943513	0.0307487	0.0194648	NA	0.0395165	0.0444133	0.0208794	0.0501262	NA	0.0628146	0.0265491	rs340496	rs340496	NA	rs163522	rs512942	1	1	NA	0.843676	0.814805	3.83426e-12	0.0535014	0.00770563
Caud_Left_RD_PC5	11:92033162:A:G	rs947934	11	92033162	1.13713e-21	6	rs947934;rs877360;rs1870297;rs1531249;rs11019895;rs34246922	0.668004	11q14.3	caud	TRUE	0.0331005	0.103322	0.434009	0.443056	0.466917	-0.0473895	-0.0689939	0.0374482	-0.0443527	-0.0197015	0.0222396	0.0423547	0.0478663	0.0578229	0.0270809	rs947934	rs947934	rs922006	rs1202381	rs947934	1	1	0.967898	0.985872	1	1.13713e-21	-0.0783712	0.00819473
Caud_Left_RD_Mean	11:117421799:C:G	rs597583	11	117421799	9.53336e-12	2	rs597583;rs10892133	0.835367	11q23.3	caud	TRUE	0.051066	0.24181	0.649253	0.941935	0.526641	-0.0528782	-0.0530802	0.0292721	0.00454725	-0.0205338	0.0271042	0.0453493	0.0643625	0.0624292	0.0324316	rs597583	rs597583	rs12224853	rs4938397	rs685425	1	1	0.792671	0.792671	0.833651	9.53336e-12	-0.0669944	0.00983278
Caud_Left_mTBM2_Mean	16:87235916:A:G	rs4240791	16	87235916	8.70439e-15	6	rs4240791;rs12928520;rs62056161;16:87255526_TCAC_T;rs4843231;rs9937293	0.688613	16q24.2	caud	TRUE	0.00717654	0.022691	0.520958	0.968483	0.747124	-0.0593254	-0.0902896	-0.0301153	-0.00212756	0.00821719	0.022066	0.0396251	0.0469181	0.0538472	0.0254849	rs4240791	rs4240791	rs4843549	rs4240791	rs4240791	1	1	0.628074	1	1	8.70439e-15	-0.0603963	0.00778616
Caud_Left_Eigen1_Mean	16:73513339:C:G	rs7193665	16	73513339	5.49997e-11	1	rs7193665	0.775886	16q22.3	caud	TRUE	0.0045963	0.357899	0.612814	0.186133	0.0225818	-0.082202	0.0502937	-0.0230245	-0.111409	-0.0716775	0.0290052	0.0547042	0.0454975	0.0842667	0.0314315	rs7193665	rs74028674	rs72801416	rs74028674	rs7205290	1	0.801042	0.804574	0.801042	0.810057	5.49997e-11	-0.0683316	0.0104216
Caud_Left_Eigen2_Mean	11:117406739:C:G	rs688968	11	117406739	9.02227e-11	1	rs688968	0.782448	11q23.3	caud	TRUE	0.0156986	0.591053	0.57788	0.353712	0.357087	-0.0709892	-0.0263333	-0.038431	-0.0606796	-0.0304871	0.0293848	0.0490093	0.0690604	0.0654288	0.0331047	rs688968	rs688968	rs4938402	rs11216436	rs688968	1	1	0.79679	0.901613	1	9.02227e-11	-0.0681238	0.0105089
Caud_Left_Eigen2_Mean	16:73513339:C:G	rs7193665	16	73513339	9.51898e-11	1	rs7193665	0.782448	16q22.3	caud	TRUE	0.0086662	0.230397	0.576636	0.228208	0.0207922	-0.0760201	0.0657397	0.0286703	-0.098977	-0.0726344	0.0289606	0.0548134	0.0513523	0.0821394	0.0314198	rs7193665	rs74028674	rs28583391	rs8056532	rs6564273	1	0.801042	0.884483	0.857851	0.837121	9.51898e-11	-0.0674898	0.0104241
Caud_Right_RD_Mean	11:117391966:A:G	rs2276340	11	117391966	1.93766e-12	1	rs2276340	0.762577	11q23.3	caud	TRUE	0.000164298	0.700104	0.0782348	0.63579	0.592144	-0.110428	0.0196998	-0.128208	-0.0329517	-0.0177805	0.0293037	0.0511445	0.0728032	0.0695782	0.0331891	rs2276340	rs2276340	rs2276340	rs2276340	rs2276340	1	1	1	1	1	1.93766e-12	-0.0746505	0.0106054
Caud_Right_RD_PC6	11:92022709:A:G	rs2845867	11	92022709	8.78577e-24	5	rs2845867;rs722266;rs1841033;rs7113237;rs12273198	0.58011	11q14.3	caud	TRUE	0.0123832	0.00381972	0.33373	0.54216	0.599068	-0.0553074	-0.119275	-0.0434906	-0.0342715	-0.0136724	0.0221138	0.0412334	0.044992	0.0562242	0.026006	rs2845867	rs2845867	rs922006	rs1202381	rs922006	1	1	0.990734	0.981144	0.990734	8.78577e-24	-0.0806608	0.00802244
Hipp_Right_mTBM2_PC1	10:126424835:C:T	rs4962693	10	126424835	1.58615e-22	10	rs4962693;rs35267378;rs61872096;rs35761950;rs111887938;rs2015178;rs12251328;rs3802701;rs2061071;rs10901809	0.769328	10q26.13	hipp	TRUE	0.0100097	0.0985529	0.154365	0.366701	0.000728156	-0.0550488	-0.0656	0.0699528	-0.0562016	0.0912814	0.0213741	0.0397116	0.0491145	0.0622616	0.0270163	rs4962693	rs4962693	rs10901823	rs11245366	rs12049662	1	1	0.944144	0.944144	0.944144	1.58615e-22	-0.076244	0.00780763
Hipp_Right_mTBM2_Mean	10:126431281:C:G	rs10901814	10	126431281	2.57553e-22	10	rs10901814;rs111456533;rs28631033;rs35761950;rs111887938;rs7907868;rs2247727;rs3802701;rs2061071;rs2363339	0.810639	10q26.13	hipp	TRUE	0.0569642	0.149632	0.589937	0.301656	0.010995	0.0372468	0.0510943	0.0268914	0.0622569	0.0649123	0.0195667	0.0354617	0.0498979	0.0602745	0.0255273	rs10901814	rs10901814	rs11245366	rs2303611	rs10901823	1	1	0.948545	0.948545	0.948545	2.57553e-22	0.0699726	0.00720175
Hipp_Right_mTBM3_PC1	10:126540148:G:GTA	rs71484600	10	126540148	7.02075e-14	7	rs71484600;rs2015178;rs3802701;rs2061071;rs4962693;rs35267378;rs35761950	0.812786	10q26.13	hipp	TRUE	0.114542	0.180101	0.478195	0.0696289	0.0689739	-0.0349269	-0.054804	-0.0438261	-0.142213	-0.0505385	0.0221322	0.0408849	0.0617959	0.0783838	0.02779	rs71484600	rs71484600	rs10901809	rs34032724	rs2293064	1	1	0.84089	0.656292	0.845407	7.02075e-14	-0.060287	0.0080517
Hipp_Right_mTBM3_PC2	10:126424835:C:T	rs4962693	10	126424835	3.22308e-20	11	rs4962693;rs35267378;rs35761950;rs111887938;rs2629542;rs12251328;rs3802701;rs2061071;rs10901809;rs869303;rs11245345	0.788051	10q26.13	hipp	TRUE	0.00753971	0.137587	0.383805	0.159702	0.0268078	-0.0584372	-0.058509	-0.0434002	-0.0902523	-0.0561779	0.0218701	0.0394043	0.0498334	0.0641874	0.0253704	rs4962693	rs4962693	rs2303611	rs2303611	rs10901823	1	1	0.944144	0.944144	0.944144	3.22308e-20	-0.0731647	0.00794296
Hipp_Right_mTBM3_Mean	2:162891848:C:T	rs6432708	2	162891848	6.76762e-12	3	rs6432708;rs6741949;rs4664446	0.824968	2q24.2	hipp	TRUE	0.000813395	0.414976	NA	NA	NA	0.0735301	0.0378219	NA	NA	NA	0.0219611	0.0463978	NA	NA	NA	rs6432708	rs6432708	NA	NA	NA	1	1	NA	NA	NA	6.76762e-12	0.0542615	0.00790698
Hipp_Right_Dete_PC1	10:126424835:C:T	rs4962693	10	126424835	2.00547e-18	9	rs4962693;rs35267378;rs35761950;rs71484600;rs111887938;rs2015178;rs12251328;rs3802701;rs2061071	0.808503	10q26.13	hipp	TRUE	0.0131896	0.124172	0.789041	0.574699	0.0290728	-0.0516385	-0.0582533	0.0138189	-0.0355835	-0.0558061	0.0208337	0.0378885	0.0516484	0.0634124	0.0255698	rs4962693	rs4962693	rs12764880	rs11245366	rs10901823	1	1	0.948388	0.944144	0.944144	2.00547e-18	-0.0662704	0.00756772
Hipp_Right_Dete_PC2	10:126424835:C:T	rs4962693	10	126424835	1.21431e-19	9	rs4962693;rs35267378;rs35761950;rs2629542;rs3802701;rs2061071;rs10901809;rs2363339;rs11245345	0.784259	10q26.13	hipp	TRUE	0.00872042	0.133935	0.326733	0.138849	0.0279334	0.0578062	0.0594383	0.0489679	0.0945846	0.0557335	0.0220397	0.0396583	0.0499308	0.0639047	0.0253539	rs4962693	rs4962693	rs2303611	rs2303611	rs10901823	1	1	0.944144	0.944144	0.944144	1.21431e-19	0.0725227	0.00799782
Hipp_Right_Dete_PC5	12:65718299:G:T	rs17178006	12	65718299	2.83459e-11	2	rs17178006;rs61921502	0.626829	12q14.3	hipp	TRUE	0.625343	0.462381	0.867651	0.968553	0.931084	-0.0171143	0.105313	0.021939	0.00448468	0.00367496	0.0350494	0.143296	0.131653	0.113759	0.0424944	rs17178006	rs17178006	rs17178006	rs17178006	rs17178006	1	1	1	1	1	2.83459e-11	0.0808782	0.0121531
Hipp_Right_Dete_Mean	2:162890175:C:T	rs1558957	2	162890175	5.27733e-11	1	rs1558957	0.825344	2q24.2	hipp	TRUE	0.00421535	0.414105	NA	NA	NA	0.0604967	0.0365344	NA	NA	NA	0.021141	0.0447347	NA	NA	NA	rs1558957	rs1558957	NA	NA	NA	1	1	NA	NA	NA	5.27733e-11	0.0499215	0.00760662
Hipp_Right_Dete_Mean	12:117324967:A:G	rs11068224	12	117324967	2.82075e-14	3	rs11068224;rs73220476;rs7132910	0.825344	12q24.22	hipp	TRUE	0.00666411	0.359154	0.0745204	0.185903	0.0751439	0.101873	-0.0830065	-0.141067	0.126588	0.082055	0.0375475	0.0905218	0.0790996	0.0956974	0.0461091	rs11068224	rs11068224	rs11068224	rs11068224	rs11068224	1	1	1	1	1	2.82075e-14	0.103151	0.0135612
Hipp_Right_Eigen1_PC1	10:126424835:C:T	rs4962693	10	126424835	1.12063e-20	10	rs4962693;rs35267378;rs12049652;rs35761950;rs111887938;rs2015178;rs12251328;rs3802701;rs2061071;rs11245345	0.781442	10q26.13	hipp	TRUE	0.0024484	0.133838	0.734067	0.278888	0.0295568	0.0638399	0.0575205	-0.0171489	0.068698	0.0556137	0.0210717	0.0383691	0.0504795	0.0634435	0.025558	rs4962693	rs4962693	rs12764880	rs11245366	rs10901823	1	1	0.948388	0.944144	0.944144	1.12063e-20	0.071726	0.00769264
Hipp_Right_Eigen1_PC2	10:126424835:C:T	rs4962693	10	126424835	1.15895e-20	8	rs4962693;rs35267378;rs35761950;rs111887938;rs2015178;rs3802701;rs2061071;rs10901809	0.727954	10q26.13	hipp	TRUE	0.0102672	0.340251	0.306128	0.544114	0.000437153	-0.056234	-0.0380258	-0.0502829	-0.0401008	0.0926184	0.0219091	0.0398732	0.0491341	0.0661071	0.0263377	rs4962693	rs4962693	rs12049662	rs2303611	rs12049662	1	1	0.944144	0.944144	0.944144	1.15895e-20	-0.0744542	0.0079883
Hipp_Right_Eigen1_PC3	10:126424823:A:G	rs4962692	10	126424823	7.60544e-21	11	rs4962692;rs35267378;rs61872096;rs35761950;rs111887938;rs2015178;rs12251328;rs3802701;rs2061071;rs10901809;rs11245345	0.795171	10q26.13	hipp	TRUE	0.00685417	0.133706	0.620512	0.236566	0.0148599	-0.0576449	-0.0585029	-0.0249046	-0.0759297	-0.0618991	0.0213196	0.0390111	0.0502996	0.0641508	0.0254125	rs4962692	rs4962692	rs2303611	rs2303611	rs10901823	1	1	0.944144	0.944144	0.944144	7.60544e-21	-0.0727711	0.00777054
Hipp_Right_Eigen1_PC4	10:126424823:A:G	rs4962692	10	126424823	4.03656e-17	8	rs4962692;rs35267378;rs28631033;rs35761950;rs2629542;rs3802701;rs2061071;rs11245345	0.781128	10q26.13	hipp	TRUE	0.00729872	0.0890164	0.309552	0.0986834	0.0826325	0.058854	0.067538	0.0523225	0.103249	-0.0456221	0.0219367	0.039714	0.0514903	0.062527	0.0262859	rs4962692	rs4962692	rs2303611	rs2303611	rs12049662	1	1	0.944144	0.944144	0.944144	4.03656e-17	0.0671161	0.00797877
Hipp_Right_Eigen1_Mean	2:162890175:C:T	rs1558957	2	162890175	1.2602e-12	3	rs1558957;rs12995983;rs6741949	0.896906	2q24.2	hipp	TRUE	0.00763661	0.0980288	NA	NA	NA	0.0549436	0.0727451	NA	NA	NA	0.0205956	0.0439684	NA	NA	NA	rs1558957	rs1558957	NA	NA	NA	1	1	NA	NA	NA	1.2602e-12	0.0531034	0.00748082
Hipp_Right_Eigen1_Mean	12:117327241:A:G	rs113179672	12	117327241	2.03726e-12	3	rs113179672;rs73220476;rs7132910	0.896906	12q24.22	hipp	TRUE	0.0004817	0.31709	0.242874	0.165174	0.154026	0.126387	-0.0883107	-0.11529	0.141563	0.0672468	0.0362065	0.0882704	0.0987217	0.101999	0.0471757	rs113179672	rs113179672	rs113179672	rs113179672	rs113179672	1	1	1	1	1	2.03726e-12	0.0930139	0.0132274
Hipp_Right_Eigen1_PC6	2:162869203:A:G	rs1014445	2	162869203	9.34299e-12	2	rs1014445;rs6741949	0.79293	2q24.2	hipp	TRUE	0.0235468	0.87347	NA	NA	NA	0.0444339	-0.0067114	NA	NA	NA	0.0196224	0.0421431	NA	NA	NA	rs1014445	rs1014445	NA	NA	NA	1	1	NA	NA	NA	9.34299e-12	0.0493515	0.00724024
Hipp_Right_Eigen1_PC6	3:190678743:G:T	rs9842055	3	190678743	6.59766e-11	1	rs9842055	0.79293	3q28	hipp	TRUE	0.371683	0.183447	0.541487	0.0315343	1.76857e-05	0.0175058	-0.052616	0.0306449	0.129196	0.113061	0.0195963	0.0395545	0.050191	0.0600838	0.0263406	rs9842055	rs10937451	rs35327527	rs13089287	rs13089287	1	0.67662	0.79588	0.798395	0.798395	6.59766e-11	0.0479211	0.00733913
Hipp_Right_Eigen1_PC8	12:65832468:G:T	rs61921502	12	65832468	5.22107e-13	4	rs61921502;rs79487293;rs11175838;rs17178006	0.644892	12q14.3	hipp	TRUE	0.00527583	0.643134	NA	NA	NA	-0.079438	0.0451026	NA	NA	NA	0.0284755	0.0973463	NA	NA	NA	rs61921502	rs61921502	NA	NA	NA	1	1	NA	NA	NA	5.22107e-13	-0.0732081	0.0101404
Hipp_Right_Eigen2_PC1	10:126424835:C:T	rs4962693	10	126424835	1.45787e-21	10	rs4962693;rs35267378;rs35761950;rs111887938;rs2015178;rs12251328;rs3802701;rs2061071;rs10901809;rs11245345	0.8113	10q26.13	hipp	TRUE	0.00358595	0.120028	0.731904	0.351884	0.00799781	-0.0608126	-0.0593688	0.0173038	-0.0596467	-0.0676478	0.0208801	0.0381877	0.0505083	0.0640714	0.0255067	rs4962693	rs4962693	rs12764880	rs11245366	rs10901823	1	1	0.948388	0.944144	0.944144	1.45787e-21	-0.0727202	0.00762436
Hipp_Right_Eigen2_PC2	10:126424823:A:G	rs4962692	10	126424823	4.45923e-20	10	rs4962692;rs35267378;rs35761950;rs111887938;rs2015178;rs12251328;rs3802701;rs2061071;rs10901809;rs869303	0.793747	10q26.13	hipp	TRUE	0.00828006	0.124967	0.767287	0.291683	0.0110265	0.0565591	0.0597531	0.0147993	0.0681839	0.0646146	0.0214204	0.038946	0.0500101	0.0646638	0.0254202	rs4962692	rs4962692	rs2303611	rs2303611	rs10901823	1	1	0.944144	0.944144	0.944144	4.45923e-20	0.071542	0.00779634
Hipp_Right_Eigen2_PC3	12:65905126:C:T	rs79487293	12	65905126	7.46578e-11	3	rs79487293;rs17178006;rs61921502	0.803794	12q14.3	hipp	TRUE	0.00155115	0.166048	0.465699	0.100408	0.0362589	0.0698762	0.0849296	-0.0564139	0.114063	0.0562483	0.0220782	0.0613203	0.0773328	0.0694287	0.0268615	rs79487293	rs79487293	rs79487293	rs79487293	rs79487293	1	1	1	1	1	7.46578e-11	0.0527332	0.0080991
Hipp_Right_Eigen2_Mean	2:162890175:C:T	rs1558957	2	162890175	4.06058e-11	1	rs1558957	0.900395	2q24.2	hipp	TRUE	0.0235351	0.146824	NA	NA	NA	0.0442751	0.0609708	NA	NA	NA	0.0195507	0.0420244	NA	NA	NA	rs1558957	rs1558957	NA	NA	NA	1	1	NA	NA	NA	4.06058e-11	0.0470805	0.00713141
Hipp_Right_Eigen2_Mean	3:190642391:A:G	rs61494018	3	190642391	4.7633e-12	1	rs61494018	0.900395	3q28	hipp	TRUE	0.0345677	0.675568	0.0689337	0.0073431	2.05889e-05	0.0408084	0.0176232	0.0926241	0.163664	0.114506	0.0193095	0.0421086	0.0509244	0.061049	0.0268895	rs61494018	rs61494018	rs35327527	rs61494018	rs61494018	1	1	0.953223	1	1	4.7633e-12	0.0496176	0.00717799
Hipp_Right_Eigen2_Mean	12:117324967:A:G	rs11068224	12	117324967	2.46371e-14	3	rs11068224;rs73220476;rs7132910	0.900395	12q24.22	hipp	TRUE	0.00156157	0.173084	0.0497145	0.1952	0.109581	0.109752	-0.115924	-0.158904	0.125442	0.0736117	0.0346989	0.0850908	0.0809736	0.0968403	0.046005	rs11068224	rs11068224	rs11068224	rs11068224	rs11068224	1	1	1	1	1	2.46371e-14	0.0969019	0.0127105
Hipp_Right_Eigen2_PC10	12:65718299:G:T	rs17178006	12	65718299	3.29291e-12	4	rs17178006;rs61921502;rs79487293;rs769345070	0.617686	12q14.3	hipp	TRUE	0.0638292	0.812171	0.90171	0.359612	0.0326314	0.0648547	-0.0337561	-0.0158274	0.105489	0.0912654	0.0349929	0.142055	0.128155	0.11515	0.0427154	rs17178006	rs17178006	rs17178006	rs17178006	rs17178006	1	1	1	1	1	3.29291e-12	0.0847583	0.0121698
Hipp_Left_RD_PC1	10:126431281:C:G	rs10901814	10	126431281	6.90826e-13	6	rs10901814;rs35761950;rs139978063;rs111887938;rs2559508;rs10751601	0.877493	10q26.13	hipp	TRUE	0.848385	0.321848	0.662634	0.214607	0.0718105	0.00359156	0.0340418	0.0221902	0.0733546	0.0458337	0.0187863	0.0343625	0.0508625	0.0591094	0.0254587	rs10901814	rs10901814	rs2303611	rs12764880	rs10901823	1	1	0.948545	0.952795	0.948545	6.90826e-13	0.0498212	0.00693768
Hipp_Left_RD_PC1	12:106476805:C:T	rs12146713	12	106476805	5.65422e-12	1	rs12146713	0.877493	12q23.3	hipp	TRUE	0.0638071	0.110523	0.607494	0.509399	0.000735586	-0.057364	-0.125103	-0.0836002	0.0749153	-0.15433	0.0309486	0.0783927	0.162756	0.113547	0.0457144	rs12146713	rs12146713	rs12146713	rs12146713	rs12146713	1	1	1	1	1	5.65422e-12	-0.0800326	0.011619
Hipp_Left_RD_PC3	3:190664528:C:CTTT	3:190664528_CTTT_C	3	190664528	7.14878e-12	1	3:190664528_CTTT_C	0.827955	3q28	hipp	TRUE	0.170397	0.272334	0.373218	0.0254128	0.00489885	0.0295404	0.0495382	0.0394498	0.126636	0.0743405	0.0215477	0.0451289	0.0443027	0.0566588	0.0264217	3:190664528_CTTT_C	rs147182970	rs9862175	rs9862175	rs61494018	1	0.980344	0.717311	0.717311	0.938067	7.14878e-12	0.0543326	0.00792639
Hipp_Left_RD_PC3	12:65718299:G:T	rs17178006	12	65718299	3.84635e-13	5	rs17178006;rs61921502;rs79487293;rs2453267;rs4762126	0.827955	12q14.3	hipp	TRUE	0.00603609	0.0671436	0.0485051	0.223153	0.0682966	-0.0913111	0.249872	-0.249432	-0.140873	-0.0753859	0.0332546	0.136489	0.126428	0.115642	0.0413516	rs17178006	rs17178006	rs17178006	rs17178006	rs17178006	1	1	1	1	1	3.84635e-13	-0.0850181	0.0117091
Hipp_Left_RD_PC4	12:65718299:G:T	rs17178006	12	65718299	3.31741e-24	13	rs17178006;12:65801118_GT_G;rs61921502;12:65841033_AC_A;rs79487293;rs2256036;rs4285921;rs4762114;rs465760;12:65451871_CT_C;rs79623590;rs73117792;rs61921473	0.773263	12q14.3	hipp	TRUE	2.24296e-06	0.67526	0.518245	0.414067	0.128304	-0.161382	-0.0569364	0.0839406	-0.0904323	-0.0638902	0.0341173	0.135906	0.129928	0.110721	0.0420102	rs17178006	rs17178006	rs17178006	rs17178006	rs17178006	1	1	1	1	1	3.31741e-24	-0.120666	0.0118884
Hipp_Left_RD_PC5	12:117319202:C:T	rs146607495	12	117319202	3.56898e-13	2	rs146607495;rs73220476	0.861673	12q24.22	hipp	TRUE	0.190639	0.00280891	0.367756	0.9252	0.0501709	-0.0493176	-0.293471	-0.127632	0.0100609	-0.0883273	0.0376847	0.0982194	0.141705	0.107162	0.0450994	rs146607495	rs146607495	rs146607495	rs146607495	rs146607495	1	1	1	1	1	3.56898e-13	-0.0987002	0.0135745
Hipp_Left_RD_Mean	10:126431281:C:G	rs10901814	10	126431281	5.12403e-17	9	rs10901814;rs35267378;rs35761950;rs139978063;rs111887938;rs2559508;rs7907868;rs10751601;rs3740536	0.887375	10q26.13	hipp	TRUE	0.303157	0.397873	0.793688	0.401965	0.0225825	0.0186617	0.028167	0.0127529	0.0493875	0.0575321	0.0181236	0.0333169	0.0487637	0.0589267	0.0252287	rs10901814	rs10901814	rs10901823	rs12764880	rs10901823	1	1	0.948545	0.952795	0.948545	5.12403e-17	0.056023	0.00668228
Hipp_Left_RD_Mean	12:117324967:A:G	rs11068224	12	117324967	2.01736e-17	3	rs11068224;rs73220476;rs7132910	0.887375	12q24.22	hipp	TRUE	0.00296723	0.125805	0.900298	0.733374	0.0125063	0.0981677	-0.122561	0.00987815	-0.0333912	0.114395	0.0330407	0.0800603	0.0788456	0.0980249	0.0458031	rs11068224	rs11068224	rs11068224	rs11068224	rs11068224	1	1	1	1	1	2.01736e-17	0.102345	0.0120508
Hipp_Left_RD_PC8	5:167852461:C:T	rs4976607	5	167852461	8.86809e-13	1	rs4976607	0.743681	5q34	hipp	FALSE	0.224334	0.164997	0.523743	0.582587	0.173351	-0.026302	-0.0570855	-0.0277182	-0.03002	0.0361004	0.0216462	0.0411143	0.0434736	0.0546206	0.0265149	rs4976607	rs4976607	rs4976607	rs4976607	rs4976607	1	1	1	1	1	8.86809e-13	-0.0565153	0.00790753
Hipp_Left_mTBM1_PC1	16:89762647:C:T	rs8404	16	89762647	9.77953e-11	7	rs8404;rs3751695;rs116853582;rs11538871;rs4550447;rs8062511;rs116885385	0.78975	16q24.3	hipp	FALSE	0.722733	0.825291	0.205086	0.461532	0.25887	-0.0124366	-0.0242768	-0.221789	-0.119199	-0.055956	0.0350514	0.109977	0.175024	0.161884	0.0495596	rs8404	rs8404	rs8404	rs8404	rs8404	1	1	1	1	1	9.77953e-11	-0.0815704	0.0126069
Hipp_Left_mTBM1_PC2	3:190642428:A:G	rs187620717	3	190642428	6.19486e-13	1	rs187620717	0.616158	3q28	hipp	TRUE	0.0861241	0.874437	0.427954	0.0877742	0.146535	0.0360116	-0.00730889	0.0503439	0.105746	0.0381369	0.0209832	0.0462515	0.0635097	0.061939	0.0262673	rs187620717	rs187620717	rs187620717	rs187620717	rs187620717	1	1	1	1	1	6.19486e-13	0.0560499	0.00778891
Hipp_Left_mTBM1_Mean	12:117324967:A:G	rs11068224	12	117324967	4.77733e-19	5	rs11068224;12:117485833_AC_A;rs78795651;rs73220476;rs7132910	0.858137	12q24.22	hipp	TRUE	0.000749403	0.0932557	0.846909	0.833535	0.107641	0.115844	-0.137562	0.0149372	0.020134	0.0740635	0.0343665	0.0819569	0.0773692	0.0957985	0.046034	rs11068224	rs11068224	rs11068224	rs11068224	rs11068224	1	1	1	1	1	4.77733e-19	0.110475	0.0123888
Hipp_Left_mTBM2_PC1	10:126424344:G:GGGCT	10:126424344_GGGCT_G	10	126424344	2.57677e-12	5	10:126424344_GGGCT_G;rs35761950;rs139978063;rs111887938;rs2061071	0.790749	10q26.13	hipp	TRUE	0.681255	0.228219	0.392503	0.262784	0.0830797	0.00857024	0.0499182	0.0443755	0.0684896	-0.0448739	0.0208648	0.0414273	0.051896	0.0611604	0.0258924	10:126424344_GGGCT_G	10:126424344_GGGCT_G	rs2303611	rs12764880	rs2303611	1	1	0.944144	0.948388	0.944144	2.57677e-12	0.0533981	0.00762933
Hipp_Left_mTBM2_PC1	16:89762647:C:T	rs8404	16	89762647	9.34572e-12	9	rs8404;rs3751695;rs116853582;rs117653913;rs4550447;rs8062511;rs77576048;rs35121058;rs116885385	0.790749	16q24.3	hipp	FALSE	0.596964	0.918452	0.188965	0.378435	0.152606	0.018044	-0.0112519	0.234529	0.142219	0.0697067	0.0341244	0.1099	0.178533	0.161469	0.0487328	rs8404	rs8404	rs8404	rs8404	rs8404	1	1	1	1	1	9.34572e-12	0.0842109	0.0123545
Hipp_Left_mTBM2_Mean	10:126431281:C:G	rs10901814	10	126431281	1.38325e-13	5	rs10901814;rs139978063;rs111887938;rs2559508;rs10751601	0.835205	10q26.13	hipp	TRUE	0.999302	0.526852	0.548351	0.270687	0.0979216	-1.71212e-05	0.0225505	0.0306275	0.0658759	-0.0439986	0.0195686	0.0356349	0.051026	0.0598066	0.0265851	rs10901814	rs10901814	rs2303611	rs12764880	rs12049662	1	1	0.948545	0.952795	0.948545	1.38325e-13	0.052917	0.00715295
Hipp_Left_mTBM3_PC1	16:89788768:A:T	rs116853582	16	89788768	5.1181e-11	7	rs116853582;rs45524337;rs11538871;rs4550447;rs116885385;rs8404;rs3751695	0.779436	16q24.3	hipp	FALSE	0.1889	0.565085	NA	NA	NA	-0.0409427	-0.0373284	NA	NA	NA	0.0311626	0.0648845	NA	NA	NA	rs116853582	rs116853582	NA	NA	NA	1	1	NA	NA	NA	5.1181e-11	-0.0734128	0.0111783
Hipp_Left_mTBM3_PC2	3:190642428:A:G	rs187620717	3	190642428	2.88101e-12	1	rs187620717	0.621362	3q28	hipp	TRUE	0.0663233	0.900639	0.24181	0.0588992	0.150754	0.0385945	0.00578179	0.0735009	0.11777	0.0377034	0.0210183	0.0463081	0.0627958	0.0623469	0.0262399	rs187620717	rs187620717	rs187620717	rs187620717	rs187620717	1	1	1	1	1	2.88101e-12	0.0545807	0.00781576
Hipp_Left_mTBM3_Mean	12:117324967:A:G	rs11068224	12	117324967	1.27373e-16	3	rs11068224;rs73220476;rs7132910	0.840915	12q24.22	hipp	TRUE	0.000674372	0.247518	0.683363	0.355527	0.290315	0.126325	-0.102323	0.0315352	0.0888872	0.0485444	0.0371567	0.0884838	0.077315	0.0962063	0.0459078	rs11068224	rs11068224	rs11068224	rs11068224	rs11068224	1	1	1	1	1	1.27373e-16	0.110158	0.0133105
Hipp_Left_Dete_PC1	16:89788768:A:T	rs116853582	16	89788768	9.83701e-11	7	rs116853582;rs11538871;rs4550447;rs8062511;rs116885385;rs8404;rs3751695	0.78433	16q24.3	hipp	FALSE	0.217328	0.587001	0.31599	0.304718	0.122073	-0.0381755	-0.035033	0.112908	0.0954216	-0.0563524	0.0309448	0.0644952	0.1126	0.0929702	0.0364474	rs116853582	rs116853582	rs72807553	rs55729849	rs55729849	1	1	0.605907	0.638624	0.638624	9.83701e-11	-0.0718358	0.0111039
Hipp_Left_Dete_PC2	3:190642428:A:G	rs187620717	3	190642428	9.27182e-13	1	rs187620717	0.619825	3q28	hipp	TRUE	0.0759822	0.979843	0.324603	0.0697382	0.137552	0.0372243	-0.0011681	0.0621804	0.112503	0.0390046	0.0209775	0.0462316	0.0631245	0.0620327	0.0262663	rs187620717	rs187620717	rs187620717	rs187620717	rs187620717	1	1	1	1	1	9.27182e-13	0.0556601	0.00779454
Hipp_Left_Dete_Mean	7:4919635:A:G	rs4724138	7	4919635	1.03589e-10	4	rs4724138;rs3763384;rs34013156;rs564017018	0.852495	7p22.1	hipp	FALSE	0.519047	0.0102376	NA	NA	NA	0.0140017	0.0973225	NA	NA	NA	0.0217143	0.0379026	NA	NA	NA	rs4724138	rs4724138	NA	NA	NA	1	1	NA	NA	NA	1.03589e-10	0.0510323	0.00789776
Hipp_Left_Dete_Mean	12:117324967:A:G	rs11068224	12	117324967	3.38223e-19	5	rs11068224;12:117485833_AC_A;rs78795651;rs73220476;rs7132910	0.852495	12q24.22	hipp	TRUE	0.00047255	0.135872	0.893433	0.588874	0.0264008	0.123737	-0.12587	0.00999954	0.0515595	0.1013	0.0353955	0.0844004	0.0746449	0.0953977	0.0456251	rs11068224	rs11068224	rs11068224	rs11068224	rs11068224	1	1	1	1	1	3.38223e-19	0.113997	0.0127292
Hipp_Left_Eigen1_PC1	16:89788768:A:T	rs116853582	16	89788768	6.86686e-12	8	rs116853582;rs117653913;rs4550447;rs8062511;rs77576048;rs116885385;rs8404;rs3751695	0.774894	16q24.3	hipp	FALSE	0.305477	0.520607	NA	NA	NA	-0.0314527	-0.0415744	NA	NA	NA	0.0306928	0.0647163	NA	NA	NA	rs116853582	rs116853582	NA	NA	NA	1	1	NA	NA	NA	6.86686e-12	-0.0755523	0.0110128
Hipp_Left_Eigen1_PC3	3:190642391:A:G	rs61494018	3	190642391	2.85323e-14	1	rs61494018	0.713184	3q28	hipp	TRUE	0.0325988	0.545021	0.378514	0.444767	0.00691944	-0.0433562	0.0270349	-0.0512738	-0.0485417	-0.0711346	0.0202884	0.0446682	0.0582235	0.0635222	0.0263394	rs61494018	rs61494018	rs35055419	rs61494018	rs61494018	1	1	0.957106	1	1	2.85323e-14	-0.0573164	0.00753686
Hipp_Left_Eigen1_Mean	7:4919635:A:G	rs4724138	7	4919635	1.49645e-11	4	rs4724138;rs3763384;rs34013156;rs564017018	0.911831	7p22.1	hipp	FALSE	0.461351	0.00768767	NA	NA	NA	0.0157238	0.0986478	NA	NA	NA	0.0213458	0.0370093	NA	NA	NA	rs4724138	rs4724138	NA	NA	NA	1	1	NA	NA	NA	1.49645e-11	0.0526617	0.00780377
Hipp_Left_Eigen1_Mean	12:117324967:A:G	rs11068224	12	117324967	2.44647e-18	4	rs11068224;rs17501002;rs73220476;rs7132910	0.911831	12q24.22	hipp	TRUE	0.000121255	0.129197	0.867458	0.496474	0.0567238	0.133697	-0.125065	0.0124923	0.0647941	0.087181	0.0347846	0.0824274	0.0748546	0.0952785	0.0457539	rs11068224	rs11068224	rs11068224	rs11068224	rs11068224	1	1	1	1	1	2.44647e-18	0.109862	0.0125779
Hipp_Left_Eigen1_PC6	10:126553531:A:G	rs2015176	10	126553531	2.85653e-11	5	rs2015176;rs2629544;rs11245396;rs11376215;rs11245391	0.512823	10q26.13	hipp	TRUE	0.119994	0.282772	NA	NA	NA	0.0406605	0.0517172	NA	NA	NA	0.0261516	0.0481487	NA	NA	NA	rs2015176	rs2015176	NA	NA	NA	1	1	NA	NA	NA	2.85653e-11	0.0630607	0.00947742
Hipp_Left_Eigen1_PC9	12:65832468:G:T	rs61921502	12	65832468	1.08986e-12	5	rs61921502;rs79487293;rs10878298;rs17178006;12:65801118_GT_G	0.536968	12q14.3	hipp	TRUE	0.0288545	0.0318893	NA	NA	NA	-0.0649774	-0.208675	NA	NA	NA	0.0297316	0.0972482	NA	NA	NA	rs61921502	rs61921502	NA	NA	NA	1	1	NA	NA	NA	1.08986e-12	-0.0748634	0.0105165
Hipp_Left_Eigen2_PC1	16:89762647:C:T	rs8404	16	89762647	5.81882e-11	7	rs8404;rs3751695;rs116853582;rs4550447;rs8062511;rs77576048;rs116885385	0.798038	16q24.3	hipp	FALSE	0.816268	0.760774	0.320057	0.313307	0.245087	-0.00799588	-0.0332504	-0.173913	-0.163859	-0.0569183	0.0344134	0.109209	0.174902	0.162509	0.0489676	rs8404	rs8404	rs8404	rs8404	rs8404	1	1	1	1	1	5.81882e-11	-0.0814049	0.0124314
Hipp_Left_Eigen2_PC2	12:65718299:G:T	rs17178006	12	65718299	3.65993e-12	2	rs17178006;rs61921502	0.821031	12q14.3	hipp	TRUE	0.162355	0.372732	0.233933	0.770894	0.00312292	-0.0451895	0.116065	-0.134994	0.0338626	-0.123909	0.032343	0.13021	0.113413	0.116284	0.0419267	rs17178006	rs17178006	rs17178006	rs17178006	rs17178006	1	1	1	1	1	3.65993e-12	-0.0790205	0.0113703
Hipp_Left_Eigen2_Mean	12:117324967:A:G	rs11068224	12	117324967	5.22406e-20	5	rs11068224;12:117485833_AC_A;rs17501002;rs73220476;rs7132910	0.916254	12q24.22	hipp	TRUE	0.000233473	0.077928	0.894175	0.724804	0.0288775	0.122768	-0.13954	0.0100348	0.0333455	0.100446	0.0333632	0.0791564	0.0754364	0.0947194	0.0459672	rs11068224	rs11068224	rs11068224	rs11068224	rs11068224	1	1	1	1	1	5.22406e-20	0.110787	0.0120956
Hipp_Right_RD_PC1	10:126424835:C:T	rs4962693	10	126424835	2.34125e-24	11	rs4962693;rs35267378;rs35761950;rs111887938;rs2629542;rs139314951;rs12251328;rs3802701;rs2061071;rs10901809;rs869303	0.849035	10q26.13	hipp	TRUE	0.00464727	0.0956623	0.807869	0.495512	0.0005837	-0.0563239	-0.0610863	-0.0121997	-0.0422413	-0.0880378	0.0198988	0.0366608	0.0501683	0.0619766	0.0255993	rs4962693	rs4962693	rs2303611	rs11245366	rs10901823	1	1	0.944144	0.944144	0.944144	2.34125e-24	-0.07439	0.0073047
Hipp_Right_RD_PC2	12:65905126:C:T	rs79487293	12	65905126	9.76061e-12	3	rs79487293;rs17178006;rs61921502	0.668413	12q14.3	hipp	TRUE	0.226726	0.595331	0.908439	0.157491	0.00532563	0.0275522	0.0342018	0.00949127	0.0978196	0.0737083	0.0227923	0.0643947	0.0825271	0.0692009	0.0264505	rs79487293	rs79487293	rs79487293	rs79487293	rs79487293	1	1	1	1	1	9.76061e-12	0.0565123	0.00829844
Hipp_Right_RD_PC4	12:106476805:C:T	rs12146713	12	106476805	1.0803e-13	2	rs12146713;rs12369969	0.843644	12q23.3	hipp	TRUE	7.04738e-05	0.117161	0.244706	0.972903	0.716061	0.143186	0.142347	-0.19704	0.00387336	0.016553	0.0360244	0.0908522	0.16938	0.114033	0.0455092	rs12146713	rs12146713	rs12146713	rs12146713	rs12146713	1	1	1	1	1	1.0803e-13	0.0987381	0.0132879
Hipp_Right_RD_Mean	10:126431281:C:G	rs10901814	10	126431281	7.5996e-27	14	rs10901814;rs111456533;rs35267378;rs35761950;rs111887938;rs2015178;rs12359711;rs139314951;rs11245315;rs3802701;rs2061071;rs2272005;rs10901809;rs869303	0.867718	10q26.13	hipp	TRUE	0.0121222	0.106222	0.775603	0.558782	7.79273e-05	0.0470781	0.0564805	-0.0149334	0.033545	0.0997197	0.0187669	0.0349635	0.0523878	0.0573761	0.0252411	rs10901814	rs10901814	rs12764880	rs10901823	rs10901823	1	1	0.952795	0.948545	0.948545	7.5996e-27	0.0741766	0.00691492
Hipp_Right_RD_Mean	12:117327241:A:G	rs113179672	12	117327241	3.21931e-14	2	rs113179672;rs7132910	0.867718	12q24.22	hipp	TRUE	0.00424379	0.656463	0.640551	0.176006	0.0268508	0.0969946	-0.0371277	-0.0465748	0.143268	0.10459	0.0339208	0.0834702	0.099747	0.105876	0.0472472	rs113179672	rs113179672	rs113179672	rs113179672	rs113179672	1	1	1	1	1	3.21931e-14	0.0938763	0.0123698
Hipp_Right_RD_PC6	12:65620549:C:T	rs4762075	12	65620549	2.98745e-11	6	rs4762075;rs2030121;rs17224728;12:65801118_GT_G;12:65451871_CT_C;rs12425024	0.777056	12q14.3	hipp	TRUE	0.144592	0.132256	NA	NA	NA	0.0317458	0.0741958	NA	NA	NA	0.0217601	0.0492908	NA	NA	NA	rs4762075	rs4762075	NA	NA	NA	1	1	NA	NA	NA	2.98745e-11	0.0533264	0.00802239
Hipp_Right_RD_PC6	12:65718299:G:T	rs17178006	12	65718299	1.4267e-20	12	rs17178006;12:65801118_GT_G;rs61921502;rs79487293;rs1494506;rs60206683;12:65451871_CT_C;rs12425024;rs2030121;rs79623590;rs73117792;rs17224728	0.777056	12q14.3	hipp	TRUE	0.00402075	0.405648	0.631524	0.743518	0.00241755	-0.097728	-0.114641	0.0609878	-0.0391296	-0.127909	0.0339743	0.137859	0.127168	0.11959	0.0421658	rs17178006	rs17178006	rs17178006	rs17178006	rs17178006	1	1	1	1	1	1.4267e-20	-0.111377	0.0119782
Hipp_Right_mTBM1_PC1	10:126424835:C:T	rs4962693	10	126424835	7.08662e-19	9	rs4962693;rs35267378;rs35761950;rs111887938;rs2015178;rs12251328;rs3802701;rs2061071;rs10901809	0.817397	10q26.13	hipp	TRUE	0.0133771	0.122238	0.855049	0.593203	0.0168134	0.0509442	0.0580009	-0.00944362	0.0336303	0.0611158	0.0205954	0.0375302	0.051695	0.0629544	0.0255633	rs4962693	rs4962693	rs12764880	rs11245366	rs10901823	1	1	0.948388	0.944144	0.944144	7.08662e-19	0.0665656	0.00750159
Hipp_Right_mTBM1_PC2	10:126424835:C:T	rs4962693	10	126424835	1.15833e-19	9	rs4962693;rs35267378;rs35761950;rs2629542;rs3802701;rs2061071;rs10901809;rs869303;rs11245345	0.780866	10q26.13	hipp	TRUE	0.00892308	0.118038	0.349157	0.153844	0.023888	-0.057597	-0.0620088	-0.0469098	-0.0912577	-0.0573374	0.0220257	0.0396714	0.0501053	0.0639919	0.0253826	rs4962693	rs4962693	rs2303611	rs2303611	rs10901823	1	1	0.944144	0.944144	0.944144	1.15833e-19	-0.0724993	0.0079907
Hipp_Right_mTBM1_Mean	12:117324967:A:G	rs11068224	12	117324967	2.29145e-15	4	rs11068224;rs78795651;rs73220476;rs7132910	0.827079	12q24.22	hipp	TRUE	0.00657709	0.353495	0.0272659	0.263957	0.128702	0.0987302	-0.0818425	-0.181208	0.109832	0.069884	0.0363308	0.0882084	0.0820803	0.0983201	0.0459993	rs11068224	rs11068224	rs11068224	rs11068224	rs11068224	1	1	1	1	1	2.29145e-15	0.104085	0.0131347
Pall_Right_Eigen1_Mean	1:21855168:C:G	rs28439696	1	21855168	7.47736e-11	1	rs28439696	0.772753	1p36.12	pall	TRUE	0.231205	0.862122	0.508588	0.302185	0.490524	-0.0318372	-0.00725783	0.0765873	-0.0615795	-0.0239332	0.0265917	0.0417901	0.115859	0.059684	0.0347122	rs28439696	rs28439696	rs3767154	rs75434377	rs3753782	1	1	0.742339	0.728043	0.852892	7.47736e-11	-0.0622496	0.00956104
Pall_Right_Eigen1_Mean	4:56444954:A:G	rs11133400	4	56444954	4.84416e-13	4	rs11133400;rs12649925;rs767221436;4:56394200_CA_C	0.772753	4q12	pall	FALSE	0.470083	0.00720023	0.374763	0.298533	0.0283928	0.0152131	0.101951	0.124226	-0.15735	0.057851	0.0210607	0.0379363	0.139959	0.151358	0.0263941	rs11133400	rs11133400	rs17085842	rs12500686	rs34534635	1	1	0.780458	0.656946	0.801769	4.84416e-13	0.0554268	0.00766665
Pall_Right_Eigen2_Mean	1:21855168:C:G	rs28439696	1	21855168	7.1554e-11	1	rs28439696	0.760372	1p36.12	pall	TRUE	0.335781	0.881714	0.379597	0.276656	0.67707	-0.0257499	-0.00623501	0.101679	-0.0647438	-0.0144551	0.0267522	0.0419027	0.115724	0.0595147	0.0347091	rs28439696	rs28439696	rs3767154	rs75434377	rs3753782	1	1	0.742339	0.728043	0.852892	7.1554e-11	-0.0626109	0.00960678
Pall_Right_Eigen2_Mean	4:56444954:A:G	rs11133400	4	56444954	2.29058e-12	4	rs11133400;rs12649925;rs767221436;4:56394200_CA_C	0.760372	4q12	pall	FALSE	0.511432	0.00475457	0.370153	0.336108	0.0341944	0.0139114	0.107353	0.125302	-0.145205	0.0558843	0.0211867	0.0380254	0.139817	0.150959	0.0263882	rs11133400	rs11133400	rs17085842	rs12500686	rs13116035	1	1	0.780458	0.656946	0.792688	2.29058e-12	0.054043	0.00770333
Pall_Left_RD_PC2	8:42431194:C:G	rs2974367	8	42431194	2.04112e-11	1	rs2974367	0.726912	8p11.21	pall	TRUE	0.00017357	0.770975	0.0295226	0.297406	0.100253	0.0787708	-0.0113476	0.101963	-0.0520117	-0.0420635	0.0209794	0.0389816	0.0468488	0.0499146	0.0255918	rs2974367	rs2974367	rs2923405	rs2974367	rs2974367	1	1	0.942901	1	1	2.04112e-11	0.0513795	0.00766509
Pall_Left_RD_Mean	8:42445400:A:G	rs2923402	8	42445400	1.44206e-11	1	rs2923402	0.667801	8p11.21	pall	TRUE	0.000493019	0.512005	0.026468	0.514967	0.101261	-0.0717358	-0.0256324	-0.102386	0.0331011	0.0407593	0.020587	0.0390905	0.0461349	0.050837	0.0248718	rs2923402	rs2923402	rs2923402	rs2923402	rs2923402	1	1	1	1	1	1.44206e-11	-0.0509184	0.00753943
Pall_Left_Eigen1_Mean	4:56307155:A:C	rs12505880	4	56307155	3.50332e-12	4	rs12505880;rs2087319;rs3811826;rs13120635	0.776059	4q12	pall	FALSE	0.668357	0.00625933	0.893935	0.931099	0.574841	0.00958971	0.109504	0.00626467	0.00435901	0.014604	0.0223847	0.0400543	0.0469875	0.050415	0.026035	rs12505880	rs12505880	rs12505880	rs12505880	rs12505880	1	1	1	1	1	3.50332e-12	0.05714	0.00821461
Pall_Left_Eigen1_Mean	8:42438616:A:G	rs62509329	8	42438616	1.34931e-12	1	rs62509329	0.776059	8p11.21	pall	TRUE	0.000801303	0.789826	0.0263915	0.214322	0.0805175	-0.0703871	-0.0103861	-0.10424	0.0636722	0.044455	0.0209964	0.0389669	0.0469462	0.0512754	0.0254364	rs62509329	rs62509329	rs2923402	rs62509329	rs62509329	1	1	0.942901	1	1	1.34931e-12	-0.0543717	0.0076697
Pall_Left_Eigen2_Mean	4:56307155:A:C	rs12505880	4	56307155	4.53581e-11	2	rs12505880;rs3811826	0.760681	4q12	pall	FALSE	0.66847	0.00270708	0.871736	0.897679	0.583423	0.00957486	0.120028	0.00758618	0.00647082	0.0142899	0.0223582	0.0400203	0.0469866	0.0503198	0.0260578	rs12505880	rs12505880	rs12505880	rs12505880	rs12505880	1	1	1	1	1	4.53581e-11	0.0540401	0.00820601
Pall_Left_Eigen2_Mean	8:42438616:A:G	rs62509329	8	42438616	2.74438e-12	1	rs62509329	0.760681	8p11.21	pall	TRUE	0.00163021	0.899474	0.0184962	0.263723	0.0792727	-0.0660801	-0.00492193	-0.11055	0.0572119	0.0446776	0.0209748	0.038962	0.0469319	0.0511901	0.0254585	rs62509329	rs62509329	rs2923402	rs62509329	rs62509329	1	1	0.942901	1	1	2.74438e-12	-0.0535537	0.00766122
Pall_Right_RD_Mean	4:56444954:A:G	rs11133400	4	56444954	3.12081e-11	3	rs11133400;rs3811826;rs767221436	0.682712	4q12	pall	FALSE	0.736168	0.0186771	0.425131	0.29379	0.0276467	0.00693935	0.0886047	-0.0533001	0.0511342	0.0579159	0.0205957	0.0376734	0.0668297	0.0487065	0.0262983	rs11133400	rs11133400	rs557068253	rs4864546	rs34534635	1	1	0.740403	0.96069	0.801769	3.12081e-11	0.0501826	0.00755676
Pall_Right_RD_Mean	16:87229344:A:C	rs56023709	16	87229344	6.87901e-11	5	rs56023709;rs4240789;rs62056161;16:87255526_TCAC_T;rs4843578	0.682712	16q24.2	pall	TRUE	0.126278	0.204737	0.329852	0.229778	0.343319	0.0313319	0.0443139	0.0457992	-0.0599152	-0.0250388	0.0204925	0.0349432	0.0470019	0.0498906	0.0264226	rs56023709	rs56023709	rs56023709	rs56023709	rs56023709	1	1	1	1	1	6.87901e-11	0.0487555	0.00747408
Puta_Right_mTBM3_Mean	11:117406739:C:G	rs688968	11	117406739	1.44141e-13	3	rs688968;rs3016797;rs3741280	0.668785	11q23.3	puta	TRUE	0.0727233	0.0693173	0.410751	0.0232941	0.49977	-0.0506073	-0.0881949	0.0591449	-0.145178	-0.0226172	0.0282004	0.0485562	0.0719024	0.0639952	0.0335143	rs688968	rs688968	rs4938399	rs4938400	rs688968	1	1	0.901613	0.914278	1	1.44141e-13	-0.0754795	0.0102103
Puta_Right_mTBM3_Mean	14:56199048:A:G	rs8017172	14	56199048	3.93393e-30	10	rs8017172;rs11158050;14:55998526_CAAAAACAA_C;rs4901585;rs6573038;14:56088564_CT_C;14:56116712_TA_T;rs3783654;rs10129360;rs34427491	0.668785	14q22.3	puta	TRUE	4.43105e-05	0.0026329	NA	0.0047701	0.0803794	-0.08719	-0.117538	NA	0.147249	0.0429893	0.0213504	0.03908	NA	0.052176	0.0245865	rs8017172	rs8017172	NA	rs2342588	rs1953352	1	1	NA	0.885841	0.885841	3.93393e-30	-0.0887498	0.00778145
Puta_Right_mTBM3_Mean	18:50907289:G:T	rs11662234	18	50907289	1.01915e-12	10	rs11662234;rs11663156;rs1875560;rs1875560;rs12709772;rs2879567;rs4321259;rs12455474;rs12458143;rs6508230	0.668785	18q21.2	puta	TRUE	0.0633295	0.495134	0.307084	0.275401	4.03762e-06	-0.0395601	0.0280507	0.0447323	0.0582767	0.113019	0.0213047	0.04112	0.0437968	0.0534301	0.0245191	rs11662234	rs11662234	rs11662234	rs11662234	rs11662234	1	1	1	1	1	1.01915e-12	-0.0549897	0.00771472
Puta_Right_Dete_Mean	11:117406739:C:G	rs688968	11	117406739	1.97524e-13	3	rs688968;rs3016797;rs3741280	0.647536	11q23.3	puta	TRUE	0.0610132	0.0838688	0.311253	0.00398101	0.0176862	-0.0526931	-0.0837243	0.073555	-0.187365	-0.0784387	0.028127	0.0484329	0.07264	0.065065	0.0330669	rs688968	rs688968	rs4938399	rs11216436	rs688968	1	1	0.901613	0.901613	1	1.97524e-13	-0.0748926	0.0101888
Puta_Right_Dete_Mean	14:56199048:A:G	rs8017172	14	56199048	1.30697e-30	11	rs8017172;rs11158050;14:55998526_CAAAAACAA_C;rs4901585;rs6573038;14:56088564_CT_C;14:56116712_TA_T;rs3783654;rs28375514;rs10129360;rs34427491	0.647536	14q22.3	puta	TRUE	3.06684e-05	0.00329665	NA	0.0364884	0.0281157	-0.088762	-0.114555	NA	0.111352	0.0532915	0.0212938	0.0389825	NA	0.0532417	0.0242712	rs8017172	rs8017172	NA	rs2342588	rs1953352	1	1	NA	0.885841	0.885841	1.30697e-30	-0.0893044	0.00776506
Puta_Right_Dete_Mean	18:50705765:G:T	rs12455474	18	50705765	1.95068e-12	8	rs12455474;rs12458143;rs6508230;rs11662234;rs369071707;rs12709772;rs2879567;rs4321259	0.647536	18q21.2	puta	TRUE	0.00331517	0.902443	0.0418313	0.443846	1.03991e-07	-0.0626207	0.0046937	-0.0947103	-0.040284	-0.128723	0.0213221	0.0382921	0.0465363	0.0526096	0.0241978	rs12455474	rs12455474	rs10853627	rs2068861	rs4245255	1	1	0.769797	0.655122	0.877398	1.95068e-12	-0.0549929	0.00781376
Puta_Right_Eigen1_Mean	9:119275898:C:T	rs10983205	9	119275898	1.08316e-10	3	rs10983205;rs35020633;rs2093323	0.849689	9q33.1	puta	TRUE	0.0482539	0.0206899	0.00973329	0.190513	0.00408804	-0.0426096	-0.0934868	-0.120295	-0.0672443	-0.069652	0.0215731	0.0404076	0.0465327	0.0513684	0.0242581	rs10983205	rs10983205	rs7849245	rs143358686	rs1090019	1	1	0.844832	0.786498	0.806693	1.08316e-10	-0.050681	0.00785159
Puta_Right_Eigen1_Mean	11:83183229:A:G	rs919667	11	83183229	5.05033e-15	7	rs919667;11:83233571_GA_G;rs684729;rs9888248;rs598676;11:83138044_CAAAAAAAA_C;11:83172042_GTTTTTTTT_G	0.849689	11q14.1	puta	TRUE	0.633194	0.442864	9.75649e-05	0.00463122	4.69232e-08	0.0103907	0.0310825	0.175493	0.140245	0.135761	0.0217727	0.0405055	0.0450379	0.0495282	0.0248528	rs919667	rs919667	rs4303248	rs2510477	rs7113293	1	1	0.838	0.866568	0.922364	5.05033e-15	0.0625092	0.00798773
Puta_Right_Eigen1_Mean	11:117406739:C:G	rs688968	11	117406739	2.11963e-14	3	rs688968;rs3016797;rs11216440	0.849689	11q23.3	puta	TRUE	0.0275035	0.0606953	0.500342	0.00282759	0.0656168	-0.0626253	-0.0900036	0.0494086	-0.189345	-0.0608864	0.0284106	0.0479838	0.0733118	0.0634132	0.0330719	rs688968	rs688968	rs4938399	rs4938400	rs688968	1	1	0.901613	0.914278	1	2.11963e-14	-0.0783606	0.0102524
Puta_Right_Eigen1_Mean	14:56199048:A:G	rs8017172	14	56199048	1.05281e-37	15	rs8017172;rs11158050;rs78464963;rs4457913;rs1009714;14:55998526_CAAAAACAA_C;rs4901585;rs6573037;14:56088564_CT_C;rs80163797;14:56116712_TA_T;rs3783654;rs12895072;rs10498477;rs10129360	0.849689	14q22.3	puta	TRUE	1.58791e-06	0.00412225	NA	0.0154959	0.0251055	-0.103184	-0.110838	NA	0.125706	0.0543496	0.0214973	0.0386375	NA	0.0519321	0.0242657	rs8017172	rs8017172	NA	rs2342588	rs1953352	1	1	NA	0.885841	0.885841	1.05281e-37	-0.100281	0.0078135
Puta_Right_Eigen1_Mean	18:50907289:G:T	rs11662234	18	50907289	1.08836e-16	14	rs11662234;rs11663156;rs1875560;rs1875560;rs12709772;rs2879567;18:51046131_GAATA_G;rs72917329;rs4423491;rs4419125;rs8099145;rs199956711;rs1367635;rs6508230	0.849689	18q21.2	puta	TRUE	0.00690248	0.315592	0.314405	0.146645	8.29532e-07	-0.0579685	0.0407738	0.0449201	0.0770135	0.119241	0.0214578	0.0406292	0.0446512	0.0530584	0.0241951	rs11662234	rs11662234	rs11662234	rs11662234	rs11662234	1	1	1	1	1	1.08836e-16	-0.0642551	0.0077465
Puta_Right_Eigen2_Mean	5:87125578:C:T	rs1423627	5	87125578	1.0546e-10	5	rs1423627;rs17420814;rs7704035;rs2898555;rs72783794	0.666314	5q14.3	puta	TRUE	0.176908	0.657464	0.174957	0.0607468	0.0501042	-0.0355078	0.0201248	0.163501	0.108403	-0.066422	0.0262955	0.0453858	0.120537	0.0578045	0.0339048	rs1423627	rs1423627	5:87364352:TACACACAC:TACACACACAC	rs2195271	rs113741789	1	1	0.685941	0.711949	0.622857	1.0546e-10	-0.062721	0.00971077
Puta_Right_Eigen2_Mean	9:119275898:C:T	rs10983205	9	119275898	5.67053e-11	3	rs10983205;rs35020633;rs2093323	0.666314	9q33.1	puta	TRUE	0.0399848	0.0300668	0.0170607	0.260504	0.0109851	-0.0443202	-0.0882635	-0.10888	-0.0578404	-0.0623224	0.0215785	0.0406893	0.0456445	0.0514046	0.0245058	rs10983205	rs10983205	rs10435875	rs143358686	rs7864410	1	1	0.841139	0.786498	0.786498	5.67053e-11	-0.0514473	0.00785194
Puta_Right_Eigen2_Mean	11:83253641:A:G	rs11233664	11	83253641	6.31052e-15	7	rs11233664;rs684729;rs9888248;rs598676;11:83138044_CAAAAAAAA_C;11:83172042_GTTTTTTTT_G;11:83233571_GA_G	0.666314	11q14.1	puta	TRUE	0.369488	0.984067	0.0630179	0.0334525	5.25991e-07	0.0194467	-0.000836169	0.118409	0.106453	0.125972	0.0216692	0.0418703	0.0636927	0.0500574	0.0251111	rs11233664	rs11233664	rs11233664	rs11233664	rs11233664	1	1	1	1	1	6.31052e-15	0.0624086	0.00800359
Puta_Right_Eigen2_Mean	11:117406739:C:G	rs688968	11	117406739	4.28781e-16	4	rs688968;rs3016797;rs200392536;rs11216440	0.666314	11q23.3	puta	TRUE	0.0203206	0.0907514	0.499226	0.00642716	0.284582	-0.065938	-0.0817282	0.0494808	-0.173068	-0.035435	0.0284169	0.0483185	0.0732279	0.0635077	0.0331143	rs688968	rs688968	rs4938399	rs4938400	rs688968	1	1	0.901613	0.914278	1	4.28781e-16	-0.0833571	0.0102528
Puta_Right_Eigen2_Mean	14:56199048:A:G	rs8017172	14	56199048	1.09588e-40	15	rs8017172;rs11158050;rs4457913;rs1009714;14:55998526_CAAAAACAA_C;rs4901585;rs6573037;14:56088564_CT_C;rs80163797;14:56116712_TA_T;rs3783654;rs12895072;rs28375514;rs10498477;rs10129360	0.666314	14q22.3	puta	TRUE	8.73219e-07	0.000661694	NA	0.00752337	0.0227444	-0.105745	-0.132235	NA	0.138717	0.0553199	0.0215005	0.0388358	NA	0.0519004	0.0242876	rs8017172	rs8017172	NA	rs2342588	rs1953352	1	1	NA	0.885841	0.885841	1.09588e-40	-0.10436	0.00781385
Puta_Right_Eigen2_Mean	18:50907289:G:T	rs11662234	18	50907289	1.61168e-17	13	rs11662234;rs11663156;rs1875560;rs1875560;rs12709772;rs2879567;18:51046131_GAATA_G;rs4321259;rs12455474;rs8099145;rs12458143;rs1367635;rs6508230	0.666314	18q21.2	puta	TRUE	0.0177091	0.40226	0.301371	0.162023	3.60685e-07	-0.0509151	0.0342626	0.046093	0.0742271	0.123204	0.0214683	0.0409061	0.044599	0.0530838	0.0242117	rs11662234	rs11662234	rs11662234	rs11662234	rs11662234	1	1	1	1	1	1.61168e-17	-0.065994	0.00774684
Puta_Left_RD_PC3	14:56199048:A:G	rs8017172	14	56199048	3.0151e-15	4	rs8017172;rs6573038;rs3783654;rs17128719	0.560592	14q22.3	puta	TRUE	0.00305599	0.0552058	0.187245	0.0165454	0.0538587	-0.0618817	-0.0731617	0.0640286	-0.140969	-0.0501723	0.0208915	0.0381596	0.0485516	0.0588189	0.0260234	rs8017172	rs8017172	rs1953353	rs17128756	14:56196082:T:TAAAGAGT	1	1	0.676636	0.675255	0.675255	3.0151e-15	-0.0603636	0.00765037
Puta_Left_RD_PC4	11:117406739:C:G	rs688968	11	117406739	1.02721e-11	3	rs688968;rs3016797;rs11216440	0.718909	11q23.3	puta	TRUE	0.0105412	0.815263	0.166589	0.0243199	0.0908668	-0.0713077	-0.0109801	0.0898305	-0.158106	-0.0561963	0.0278812	0.0469954	0.0649417	0.0702058	0.0332357	rs688968	rs688968	rs12800487	rs3819210	rs688968	1	1	0.740327	0.845511	1	1.02721e-11	-0.0684403	0.0100608
Puta_Left_RD_PC4	14:56200473:C:G	rs945270	14	56200473	2.05879e-23	10	rs945270;rs11158050;rs4901585;rs6573038;rs6573040;14:56088564_CT_C;14:56116712_TA_T;rs3783654;rs10129360;rs34427491	0.718909	14q22.3	puta	TRUE	9.00951e-05	0.0493469	NA	0.029585	0.314354	-0.0827206	-0.0752352	NA	0.122635	0.0245123	0.0211247	0.0382763	NA	0.0563681	0.024363	rs945270	rs945270	NA	rs2342588	rs1953352	1	1	NA	0.867093	0.867093	2.05879e-23	-0.0765337	0.00767626
Puta_Left_RD_PC4	18:50879649:G:GAA	rs375051009	18	50879649	1.47464e-14	14	rs375051009;rs8097340;rs11419804;rs8089865;rs1875560;rs1875560;rs12953529;rs761982625;rs35362746;rs4462678;rs10853627;rs1431197;rs905761;rs773737322	0.718909	18q21.2	puta	TRUE	0.000243284	0.210938	0.429765	0.0242703	5.57691e-06	0.0775165	-0.0599417	0.0393079	0.132195	0.111416	0.0211261	0.0479154	0.0497824	0.0586796	0.0245311	rs375051009	rs375051009	rs10502971	rs7233123	rs10502971	1	1	0.966909	0.681561	0.966909	1.47464e-14	0.0590819	0.00768324
Puta_Left_RD_Mean	11:83253641:A:G	rs11233664	11	83253641	2.6113e-11	3	rs11233664;rs684729;11:83233571_GA_G	0.819262	11q14.1	puta	TRUE	0.222635	0.93052	0.741247	0.258121	1.7057e-06	0.0248907	-0.00341466	0.0203908	0.0613486	0.123708	0.0204097	0.0391631	0.0617525	0.0542503	0.0258507	rs11233664	rs11233664	rs11233664	rs11233664	rs11233664	1	1	1	1	1	2.6113e-11	0.0507463	0.0076116
Puta_Left_RD_Mean	11:117406739:C:G	rs688968	11	117406739	4.51609e-13	3	rs688968;rs3016797;rs11216440	0.819262	11q23.3	puta	TRUE	0.00984452	0.496616	0.214669	0.0073493	0.207029	-0.0690827	-0.0307582	0.0773434	-0.179822	-0.0429954	0.0267633	0.0452443	0.0623321	0.0670831	0.0340753	rs688968	rs688968	rs12800487	rs12224853	rs688968	1	1	0.740327	0.753978	1	4.51609e-13	-0.0705864	0.00975069
Puta_Left_RD_Mean	14:56199048:A:G	rs8017172	14	56199048	3.39071e-33	13	rs8017172;rs11158050;rs1009714;rs10148123;rs4901585;rs6573038;rs6573040;rs10136408;14:56088564_CT_C;14:56116712_TA_T;rs3783654;rs1953354;rs34427491	0.819262	14q22.3	puta	TRUE	5.9458e-06	0.0365699	NA	0.00936596	0.0607866	-0.0917502	-0.0761891	NA	0.145836	0.0468775	0.0202615	0.0364448	NA	0.0561254	0.0250007	rs8017172	rs8017172	NA	rs2342588	rs1953352	1	1	NA	0.885841	0.885841	3.39071e-33	-0.0892025	0.00743115
Puta_Left_RD_Mean	18:50879649:G:GAA	rs375051009	18	50879649	3.1037e-18	15	rs375051009;rs62098037;rs8097340;rs1553521;rs8089865;rs1875560;rs1875560;rs12953529;18:51046131_GAATA_G;rs761982625;rs35362746;rs4462678;rs10853627;rs1431197;rs2068861	0.819262	18q21.2	puta	TRUE	0.000534762	0.235916	0.214093	0.00973478	2.41212e-07	0.0703198	-0.0544966	0.0626985	0.150832	0.129898	0.0203077	0.0459787	0.050466	0.0583466	0.0251527	rs375051009	rs375051009	rs62100776	rs60939828	rs10502971	1	1	0.608356	0.710233	0.966909	3.1037e-18	0.0648524	0.00744779
Puta_Left_mTBM1_Mean	14:56200473:C:G	rs945270	14	56200473	5.92676e-24	9	rs945270;rs10148123;rs4901585;rs6573038;rs6573040;14:56088564_CT_C;rs3783654;rs7145545;rs34427491	0.655012	14q22.3	puta	TRUE	5.4487e-05	0.0320562	NA	0.00936517	0.466068	-0.0849321	-0.0834054	NA	0.146026	0.0182246	0.0210463	0.038907	NA	0.0561978	0.0250032	rs945270	rs945270	NA	rs2342588	rs1953352	1	1	NA	0.867093	0.867093	5.92676e-24	-0.0780397	0.00773198
Puta_Left_mTBM1_Mean	18:50846440:C:CT	rs773737322	18	50846440	9.47298e-15	13	rs773737322;rs375051009;rs1553521;rs8089865;rs1875560;rs1875560;rs12953529;rs1502219;rs35362746;rs4462678;rs4372758;rs1431197;rs905761	0.655012	18q21.2	puta	TRUE	0.00304016	0.0362946	0.152357	0.0279456	8.60105e-06	-0.0624796	0.0855486	0.0604953	0.126028	0.111217	0.021082	0.0408617	0.0422673	0.0573364	0.0249946	rs773737322	rs62098051	rs60218578	rs11662234	rs62098036	1	0.892579	0.927139	0.915509	0.910335	9.47298e-15	-0.0599924	0.00774481
Puta_Left_mTBM3_Mean	11:83260594:A:G	rs7928920	11	83260594	4.26947e-11	4	rs7928920;rs684729;rs598676;11:83233571_GA_G	0.683064	11q14.1	puta	TRUE	0.0190083	0.857525	0.0778284	0.219167	4.71002e-06	0.0501816	0.00746	0.0895307	0.0664304	0.116955	0.0213961	0.041554	0.0507708	0.0540636	0.025551	rs7928920	rs7928920	rs7928920	rs7928920	rs7928920	1	1	1	1	1	4.26947e-11	0.0525691	0.00797176
Puta_Left_mTBM3_Mean	14:56200473:C:G	rs945270	14	56200473	5.56908e-24	9	rs945270;rs10148123;rs4901585;rs6573038;rs6573040;14:56088564_CT_C;rs3783654;rs7145545;rs34427491	0.683064	14q22.3	puta	TRUE	8.4222e-06	0.0330857	NA	0.0048804	0.547387	-0.094832	-0.0840711	NA	0.156659	0.0149916	0.0212907	0.0394507	NA	0.0556551	0.0249162	rs945270	rs945270	NA	rs2342588	rs1953352	1	1	NA	0.867093	0.867093	5.56908e-24	-0.0790503	0.00782737
Puta_Left_mTBM3_Mean	18:50907620:A:G	rs62098051	18	50907620	2.37646e-15	12	rs62098051;rs11419804;rs1875560;rs1875560;rs12953529;rs8088048;rs35362746;rs4462678;18:50678953_GA_G;rs1431197;rs905761;rs375051009	0.683064	18q21.2	puta	TRUE	0.00154699	0.0357424	0.380884	0.0131963	3.51621e-05	-0.0671922	0.086999	0.0378281	0.141031	0.103144	0.0212249	0.0414312	0.0431694	0.0569033	0.0249311	rs62098051	rs62098051	rs62098051	rs62098051	rs62098051	1	1	1	1	1	2.37646e-15	-0.0614749	0.00776205
Puta_Left_mTBM3_PC7	14:56199048:A:G	rs8017172	14	56199048	1.10722e-13	2	rs8017172;rs10129360	0.574089	14q22.3	puta	TRUE	0.0367092	0.149288	NA	0.148929	0.515803	-0.0446149	-0.0555146	NA	0.0819827	-0.0155489	0.0213572	0.038497	NA	0.0568013	0.0239277	rs8017172	rs8017172	NA	rs2342588	rs2342588	1	1	NA	0.885841	0.885841	1.10722e-13	-0.0578516	0.0077889
Puta_Left_Dete_Mean	11:83260594:A:G	rs7928920	11	83260594	5.41446e-11	3	rs7928920;rs684729;11:83233571_GA_G	0.670953	11q14.1	puta	TRUE	0.033019	0.898584	0.219876	0.306007	9.88289e-07	0.0453246	0.00525609	0.0635328	0.0550641	0.122688	0.0212607	0.0412404	0.051785	0.0537926	0.0250693	rs7928920	rs7928920	rs7928920	rs7928920	rs7928920	1	1	1	1	1	5.41446e-11	0.0519548	0.00792106
Puta_Left_Dete_Mean	14:56200473:C:G	rs945270	14	56200473	2.48478e-24	9	rs945270;rs10148123;rs4901585;rs6573038;rs6573040;14:56088564_CT_C;rs3783654;rs7145545;rs34427491	0.670953	14q22.3	puta	TRUE	1.89634e-05	0.0314376	NA	0.0158504	0.185849	-0.0904851	-0.0842333	NA	0.133752	0.0323497	0.0211574	0.0391511	NA	0.0554448	0.0244526	rs945270	rs945270	NA	rs2342588	rs1953352	1	1	NA	0.867093	0.867093	2.48478e-24	-0.0791608	0.00777759
Puta_Left_Dete_Mean	18:50907620:A:G	rs62098051	18	50907620	3.3347e-15	12	rs62098051;rs11419804;rs1875560;rs1875560;rs12953529;rs8088048;rs35362746;rs4462678;18:50678953_GA_G;rs1431197;rs905761;rs375051009	0.670953	18q21.2	puta	TRUE	0.00205977	0.0350657	0.743474	0.0688246	3.41171e-07	-0.0649868	0.0866594	0.0144031	0.103206	0.124617	0.0210895	0.0411176	0.0440118	0.05672	0.0244388	rs62098051	rs62098051	rs62098051	rs62098051	rs62098051	1	1	1	1	1	3.3347e-15	-0.0607583	0.00771269
Puta_Left_Eigen1_Mean	1:157058384:C:T	rs34024724	1	157058384	3.03115e-12	4	rs34024724;rs1176536;rs822430;rs12134439	0.858011	1q23.1	puta	FALSE	0.0846923	0.459736	0.7441	0.385329	0.225257	-0.0359378	-0.0292141	-0.014631	-0.0469738	0.0294797	0.0208445	0.0395168	0.0448214	0.0541099	0.0243098	rs34024724	rs34024724	rs34024724	rs34024724	rs34024724	1	1	1	1	1	3.03115e-12	0.0543012	0.0077837
Puta_Left_Eigen1_Mean	11:83253641:A:G	rs11233664	11	83253641	1.47862e-16	10	rs11233664;rs561890;rs684729;rs9888248;rs598676;rs35727948;11:83138044_CAAAAAAAA_C;rs2163612;11:83233571_GA_G;rs11233663	0.858011	11q14.1	puta	TRUE	0.0712823	0.846999	0.491246	0.295627	7.27239e-07	0.0388388	0.0080219	0.0428328	0.0561034	0.125724	0.0215332	0.0415752	0.0622273	0.0536435	0.0253785	rs11233664	rs11233664	rs11233664	rs11233664	rs11233664	1	1	1	1	1	1.47862e-16	0.0660587	0.00799914
Puta_Left_Eigen1_Mean	11:117406739:C:G	rs688968	11	117406739	3.91442e-11	3	rs688968;rs3016797;rs11216440	0.858011	11q23.3	puta	TRUE	0.0136945	0.63588	0.141745	0.00668681	0.136602	-0.0696277	-0.0227439	0.0921388	-0.179849	-0.0498045	0.0282445	0.0480368	0.0627083	0.0663149	0.0334581	rs688968	rs688968	rs12224853	rs12224853	rs688968	1	1	0.753978	0.753978	1	3.91442e-11	-0.0677058	0.0102471
Puta_Left_Eigen1_Mean	14:56200473:C:G	rs945270	14	56200473	3.25596e-32	13	rs945270;rs11158050;rs1009714;rs10148123;rs4901585;rs6573038;rs6573040;rs10136408;14:56088564_CT_C;14:56116712_TA_T;rs3783654;rs10129360;rs34427491	0.858011	14q22.3	puta	TRUE	4.93377e-08	0.0224522	NA	0.0100487	0.253274	-0.116603	-0.0892453	NA	0.142853	0.0280567	0.0213806	0.0390976	NA	0.0554951	0.0245587	rs945270	rs945270	NA	rs2342588	rs1953352	1	1	NA	0.867093	0.867093	3.25596e-32	-0.0923649	0.00781743
Puta_Left_Eigen1_Mean	18:50879649:G:GAA	rs375051009	18	50879649	5.01297e-20	16	rs375051009;rs8097339;rs1553521;rs1394466;rs8089865;rs1875560;rs1875560;rs12953529;rs1502219;rs2156284;rs761982625;rs35362746;rs4462678;rs10853627;rs1431197;rs7229129	0.858011	18q21.2	puta	TRUE	3.98066e-05	0.728291	0.371224	0.00104811	7.37486e-07	0.0879958	-0.016967	0.0448563	0.188474	0.122333	0.0214175	0.04884	0.0501645	0.0575093	0.0247077	rs375051009	rs375051009	rs11438211	rs60939828	rs10502971	1	1	0.603674	0.710233	0.966909	5.01297e-20	0.0717246	0.007827
Puta_Left_Eigen2_Mean	1:157058384:C:T	rs34024724	1	157058384	8.96267e-12	3	rs34024724;rs822438;rs12120517	0.851272	1q23.1	puta	FALSE	0.083597	0.4947	0.83336	0.470506	0.126601	-0.0359453	-0.0267409	-0.00939365	-0.038957	0.037357	0.0207754	0.0391605	0.0446479	0.0539828	0.024454	rs34024724	rs34024724	rs34024724	rs34024724	rs34024724	1	1	1	1	1	8.96267e-12	0.052925	0.00775771
Puta_Left_Eigen2_Mean	11:83253641:A:G	rs11233664	11	83253641	2.57292e-16	10	rs11233664;rs7113167;rs561890;rs684729;rs9888248;rs598676;rs35727948;11:83138044_CAAAAAAAA_C;rs2163612;11:83233571_GA_G	0.851272	11q14.1	puta	TRUE	0.0652891	0.80125	0.559143	0.235449	2.1496e-07	0.0395592	0.0103708	0.0362084	0.0634688	0.132361	0.0214614	0.0411984	0.0619886	0.0534952	0.0255233	rs11233664	rs11233664	rs11233664	rs11233664	rs11233664	1	1	1	1	1	2.57292e-16	0.0653088	0.00797243
Puta_Left_Eigen2_Mean	11:117406739:C:G	rs688968	11	117406739	1.42834e-11	3	rs688968;rs3016797;rs11216440	0.851272	11q23.3	puta	TRUE	0.00743334	0.584137	0.175208	0.00749265	0.152072	-0.0753437	-0.0260542	0.0846927	-0.176913	-0.0482123	0.0281471	0.0476004	0.0624734	0.0661576	0.033662	rs688968	rs688968	rs12224853	rs12224853	rs688968	1	1	0.753978	0.753978	1	1.42834e-11	-0.0689883	0.0102129
Puta_Left_Eigen2_Mean	14:56200473:C:G	rs945270	14	56200473	1.89786e-35	14	rs945270;rs11158050;rs1009714;rs10148123;rs4901585;rs6573038;rs6573040;rs10136408;14:56088564_CT_C;14:56116712_TA_T;rs3783654;rs12434554;rs1953354;rs34427491	0.851272	14q22.3	puta	TRUE	1.33621e-07	0.0215327	NA	0.00822009	0.241998	-0.112409	-0.0890498	NA	0.146257	0.0289079	0.0213146	0.0387424	NA	0.0553398	0.0247075	rs945270	rs945270	NA	rs2342588	rs1953352	1	1	NA	0.867093	0.867093	1.89786e-35	-0.096812	0.00779133
Puta_Left_Eigen2_Mean	18:50879649:G:GAA	rs375051009	18	50879649	2.07812e-20	16	rs375051009;rs8097339;rs1553521;rs1394466;rs8089865;rs1875560;rs1875560;rs12953529;rs1502219;rs2156284;rs761982625;rs35362746;rs4462678;rs10853627;rs1431197;rs7229129	0.851272	18q21.2	puta	TRUE	2.26465e-05	0.524271	0.255273	0.00191379	1.98238e-07	0.0904346	-0.0308146	0.0568328	0.178166	0.129234	0.0213437	0.0483916	0.049957	0.057412	0.0248479	rs375051009	rs375051009	rs11438211	rs60939828	rs10502971	1	1	0.603674	0.710233	0.966909	2.07812e-20	0.0722223	0.00780086
Puta_Right_RD_PC4	11:117394685:A:G	rs11216437	11	117394685	1.30001e-12	3	rs11216437;rs11216440;rs3016797	0.774885	11q23.3	puta	TRUE	0.20176	0.142831	0.436345	0.0214764	0.15249	-0.036009	-0.0701945	0.057626	-0.151317	-0.0466597	0.028208	0.0479035	0.0740333	0.0658044	0.0326111	rs11216437	rs11216437	rs11216437	rs11216437	rs11216437	1	1	1	1	1	1.30001e-12	-0.0722559	0.0101851
Puta_Right_RD_PC4	14:56199048:A:G	rs8017172	14	56199048	2.67809e-33	13	rs8017172;rs11158050;rs4457913;rs60638464;rs4901585;rs6573037;14:56088564_CT_C;rs191745380;14:56116712_TA_T;rs3783654;rs12895072;rs10130783;rs1953354	0.774885	14q22.3	puta	TRUE	4.99561e-06	0.019812	NA	0.0247021	0.0122092	-0.0966157	-0.0888611	NA	0.120873	0.0612614	0.0211646	0.0381396	NA	0.0538161	0.0244455	rs8017172	rs8017172	NA	rs2342588	rs1953352	1	1	NA	0.885841	0.885841	2.67809e-33	-0.0924893	0.00769246
Puta_Right_RD_PC4	18:50946195:C:CT	18:50946195_CT_C	18	50946195	5.08688e-13	12	18:50946195_CT_C;rs1875560;rs1875560;rs2879567;rs8088048;rs4321259;rs12455474;rs8099145;rs755332266;rs1367635;rs6508230;rs369071707	0.774885	18q21.2	puta	TRUE	0.0278848	0.167584	0.0146063	0.153079	1.90869e-06	-0.0470948	0.0556751	0.119567	0.0789415	0.116507	0.0214174	0.040344	0.0489628	0.0552526	0.0244615	18:50946195_CT_C	18:50946195_CT_C	rs17413886	rs11665326	rs62098051	1	1	0.935472	0.758436	0.758436	5.08688e-13	-0.0556186	0.00770025
Puta_Right_RD_Mean	11:83204132:C:T	rs11607886	11	83204132	5.78024e-11	4	rs11607886;rs5793072;11:83111236_AT_A;11:83172042_GTTTTTTTT_G	0.797145	11q14.1	puta	TRUE	0.865088	0.878408	0.323286	0.0107618	0.000119982	0.00347921	0.00584154	0.0503959	0.136167	0.0948767	0.0204779	0.038183	0.0510221	0.0533919	0.0246679	rs11607886	rs11607886	rs11607886	rs11607886	rs11607886	1	1	1	1	1	5.78024e-11	0.0494273	0.00754694
Puta_Right_RD_Mean	11:117406739:C:G	rs688968	11	117406739	6.24797e-14	3	rs688968;rs3016797;rs3741280	0.797145	11q23.3	puta	TRUE	0.0614435	0.0767777	0.538924	0.0129579	0.312597	-0.0511116	-0.0823331	0.0450938	-0.165253	-0.0335256	0.0273282	0.0465239	0.0733901	0.0665021	0.0332007	rs688968	rs688968	rs4938399	rs4938400	rs688968	1	1	0.901613	0.914278	1	6.24797e-14	-0.0742617	0.0098979
Puta_Right_RD_Mean	14:56199048:A:G	rs8017172	14	56199048	5.39654e-40	15	rs8017172;rs11158050;rs4457913;rs1009714;14:55998526_CAAAAACAA_C;rs4901585;rs6573037;14:56088564_CT_C;rs80163797;14:56116712_TA_T;rs3783654;rs12895072;rs28375514;rs10130783;rs869661	0.797145	14q22.3	puta	TRUE	1.59367e-06	0.00169755	NA	0.0376289	0.00558251	-0.0992214	-0.117471	NA	0.113116	0.0674577	0.0206749	0.0374277	NA	0.0544124	0.0243411	rs8017172	rs8017172	NA	rs2342588	rs1953352	1	1	NA	0.885841	0.885841	5.39654e-40	-0.0998479	0.00754334
Puta_Right_RD_Mean	18:50896115:C:T	rs6508231	18	50896115	8.67872e-15	12	rs6508231;rs369071707;rs1875560;rs1875560;18:50979916_GT_G;rs2879567;18:51046131_GAATA_G;rs4321259;rs12455474;rs1431197;rs77916462;rs12458143	0.797145	18q21.2	puta	TRUE	0.0145463	0.228882	0.068933	0.18811	1.89987e-06	-0.0500387	0.0469041	0.0804886	0.0730293	0.115324	0.0204784	0.0389813	0.0442522	0.0554853	0.0242085	rs6508231	rs6508231	rs6508231	rs6508231	rs6508231	1	1	1	1	1	8.67872e-15	-0.0577844	0.00744908
Puta_Right_mTBM1_Mean	11:117406739:C:G	rs688968	11	117406739	5.27354e-13	3	rs688968;rs3016797;rs3741280	0.622123	11q23.3	puta	TRUE	0.0545545	0.10465	0.471288	0.0216957	0.398692	-0.0539684	-0.0784597	0.0517456	-0.148605	-0.028168	0.0280733	0.0483509	0.0718304	0.0647334	0.033376	rs688968	rs688968	rs4938399	rs4938400	rs688968	1	1	0.901613	0.914278	1	5.27354e-13	-0.0734311	0.0101733
Puta_Right_mTBM1_Mean	14:56199048:A:G	rs8017172	14	56199048	2.5941e-30	11	rs8017172;rs17253792;rs11158050;14:55998526_CAAAAACAA_C;rs4901585;rs6573037;14:56088564_CT_C;14:56116712_TA_T;rs3783654;rs12895072;rs10129360	0.622123	14q22.3	puta	TRUE	3.00616e-05	0.00459533	NA	0.00457838	0.0339494	-0.0886909	-0.110306	NA	0.149646	0.0519153	0.0212535	0.0389208	NA	0.0527798	0.0244806	rs8017172	rs8017172	NA	rs2342588	rs1953352	1	1	NA	0.885841	0.885841	2.5941e-30	-0.088708	0.00775319
Puta_Right_mTBM1_Mean	18:50705765:G:T	rs12455474	18	50705765	7.53496e-12	8	rs12455474;rs12458143;rs375051009;rs62098037;rs369071707;18:50979916_GT_G;rs2879567;rs4321259	0.622123	18q21.2	puta	TRUE	0.0021883	0.812725	0.00669258	0.17471	1.6042e-07	-0.0651892	0.00905484	-0.124567	-0.0709125	-0.127905	0.0212799	0.0382203	0.0459358	0.0522482	0.0244085	rs12455474	rs12455474	rs10853627	rs2068861	rs4245255	1	1	0.769797	0.655122	0.877398	7.53496e-12	-0.05342	0.00780181
Thal_Right_mTBM3_Mean	12:106476805:C:T	rs12146713	12	106476805	4.74491e-12	2	rs12146713;rs17038091	0.620941	12q23.3	thal	TRUE	0.00176397	NA	0.405687	0.2602	9.8364e-05	-0.098944	NA	-0.13174	0.124144	-0.167636	0.0316384	NA	0.158435	0.11026	0.0430432	rs12146713	NA	rs12146713	rs12146713	rs12146713	1	NA	1	1	1	4.74491e-12	-0.0811073	0.0117326
Thal_Right_Dete_Mean	12:106476805:C:T	rs12146713	12	106476805	1.36052e-11	2	rs12146713;rs17038091	0.613339	12q23.3	thal	TRUE	0.00150309	NA	0.58677	0.940642	0.089182	-0.0996554	NA	-0.0889251	-0.00804012	-0.0734252	0.0313966	NA	0.163609	0.107974	0.0431982	rs12146713	NA	rs12146713	rs12146713	rs12146713	1	NA	1	1	1	1.36052e-11	-0.0788788	0.0116649
Thal_Right_Eigen1_Mean	12:106476805:C:T	rs12146713	12	106476805	1.32903e-16	3	rs12146713;rs73193824;rs17038091	0.852171	12q23.3	thal	TRUE	0.00123029	NA	0.488961	0.71464	0.000294813	-0.0969376	NA	-0.108954	0.0398337	-0.153638	0.0299953	NA	0.157457	0.108945	0.0424435	rs12146713	NA	rs12146713	rs12146713	rs12146713	1	NA	1	1	1	1.32903e-16	-0.0919718	0.0111199
Thal_Right_Eigen2_Mean	12:106476805:C:T	rs12146713	12	106476805	2.64037e-12	2	rs12146713;rs17038091	0.796026	12q23.3	thal	TRUE	0.00187463	NA	0.619205	0.687989	0.0025125	-0.0960429	NA	-0.077051	0.0436006	-0.129643	0.0308878	NA	0.155039	0.108571	0.0429023	rs12146713	NA	rs12146713	rs12146713	rs12146713	1	NA	1	1	1	2.64037e-12	-0.0803494	0.0114856
Thal_Left_RD_PC3	12:106476805:C:T	rs12146713	12	106476805	1.58423e-14	1	rs12146713	0.651906	12q23.3	thal	TRUE	0.00170974	NA	0.808584	0.279586	0.064886	-0.100287	NA	0.0379197	0.121185	-0.0778704	0.0319741	NA	0.156529	0.112079	0.0421823	rs12146713	NA	rs12146713	rs12146713	rs12146713	1	NA	1	1	1	1.58423e-14	-0.090201	0.0117441
Thal_Left_RD_Mean	7:2783306:C:T	rs798511	7	2783306	1.02245e-12	3	rs798511;rs2283779;rs7798875	0.814952	7p22.3	thal	TRUE	0.000766831	NA	0.512155	0.191686	0.427746	-0.0639925	NA	0.0430793	0.075959	-0.020374	0.0190199	NA	0.0657213	0.058179	0.0256905	rs798511	NA	rs798511	rs798511	rs798511	1	NA	1	1	1	1.02245e-12	-0.050072	0.00702523
Thal_Left_RD_Mean	12:106476805:C:T	rs12146713	12	106476805	1.8194e-20	3	rs12146713;rs73193824;rs17038091	0.814952	12q23.3	thal	TRUE	0.000978477	NA	0.916376	0.902846	0.00317312	-0.0971776	NA	-0.0166817	0.013501	-0.1254	0.0294778	NA	0.158873	0.110603	0.0425019	rs12146713	NA	rs12146713	rs12146713	rs12146713	1	NA	1	1	1	1.8194e-20	-0.100715	0.0108618
Thal_Left_mTBM1_Mean	12:106476805:C:T	rs12146713	12	106476805	7.89821e-13	1	rs12146713	0.58268	12q23.3	thal	TRUE	0.00432345	NA	0.850439	0.907078	0.0899264	-0.090157	NA	-0.0304472	-0.0129877	-0.0732016	0.0315947	NA	0.161473	0.111268	0.0431668	rs12146713	NA	rs12146713	rs12146713	rs12146713	1	NA	1	1	1	7.89821e-13	-0.0834922	0.0116562
Thal_Left_mTBM3_Mean	12:106476805:C:T	rs12146713	12	106476805	7.91057e-12	1	rs12146713	0.599796	12q23.3	thal	TRUE	0.00146488	NA	0.554687	0.660059	0.158796	-0.102483	NA	-0.0966903	-0.0484883	-0.0607291	0.0322115	NA	0.163673	0.110243	0.0430968	rs12146713	NA	rs12146713	rs12146713	rs12146713	1	NA	1	1	1	7.91057e-12	-0.081183	0.0118686
Thal_Left_Dete_Mean	12:106476805:C:T	rs12146713	12	106476805	1.59294e-12	1	rs12146713	0.594159	12q23.3	thal	TRUE	0.00236834	NA	0.993816	0.627074	4.91926e-05	-0.0967251	NA	0.0012112	0.0526985	-0.171338	0.0318209	NA	0.156283	0.108467	0.0422073	rs12146713	NA	rs12146713	rs12146713	rs12146713	1	NA	1	1	1	1.59294e-12	-0.0829311	0.0117364
Thal_Left_Eigen1_Mean	7:2783306:C:T	rs798511	7	2783306	4.71566e-11	1	rs798511	0.874883	7p22.3	thal	TRUE	0.000476576	NA	0.651824	0.156289	0.205088	-0.0673509	NA	0.0298289	0.0804298	-0.0321129	0.0192784	NA	0.066106	0.0567341	0.0253418	rs798511	NA	rs798511	rs798511	rs798511	1	NA	1	1	1	4.71566e-11	-0.0469504	0.0071357
Thal_Left_Eigen1_Mean	11:111025039:A:T	rs34077344	11	111025039	6.69932e-12	3	rs34077344;rs12794347;rs61900578	0.874883	11q23.1	thal	TRUE	0.154439	NA	0.861471	0.144023	0.144763	0.0593101	NA	0.0203566	-0.194659	0.0888499	0.0416496	NA	0.116655	0.133239	0.0609278	rs34077344	NA	rs34077344	rs34077344	rs34077344	1	NA	1	1	1	6.69932e-12	0.105992	0.015442
Thal_Left_Eigen1_Mean	11:111068461:G:T	rs1607232	11	111068461	2.01077e-11	3	rs1607232;rs949279;rs61900578	0.874883	11q23.1	thal	TRUE	0.0538369	NA	NA	NA	NA	0.0428509	NA	NA	NA	NA	0.0222239	NA	NA	NA	NA	rs1607232	NA	NA	NA	NA	1	NA	NA	NA	NA	2.01077e-11	0.054453	0.00812096
Thal_Left_Eigen1_Mean	12:106476805:C:T	rs12146713	12	106476805	1.8782e-19	3	rs12146713;rs73193824;rs3741884	0.874883	12q23.3	thal	TRUE	0.000843422	NA	0.710634	0.704854	0.000592383	-0.0997457	NA	-0.0592775	-0.0408589	-0.143969	0.0298806	NA	0.159776	0.107871	0.0419114	rs12146713	NA	rs12146713	rs12146713	rs12146713	1	NA	1	1	1	1.8782e-19	-0.0995155	0.0110326
Thal_Left_Eigen2_Mean	7:2836848:G:T	rs2533884	7	2836848	2.75093e-11	1	rs2533884	0.847688	7p22.2	thal	TRUE	0.0012625	NA	0.61267	0.332914	0.385627	-0.0631805	NA	0.0352665	0.0563519	-0.0221786	0.0195947	NA	0.0696601	0.058199	0.025564	rs2533884	NA	rs2533884	rs2533884	rs2533884	1	NA	1	1	1	2.75093e-11	-0.0482469	0.00724501
Thal_Left_Eigen2_Mean	12:106476805:C:T	rs12146713	12	106476805	9.72754e-19	3	rs12146713;rs73193824;rs3741884	0.847688	12q23.3	thal	TRUE	0.000250749	NA	0.5647	0.595543	0.00532957	-0.111267	NA	-0.0930531	-0.0574061	-0.116986	0.0303883	NA	0.161586	0.108146	0.0419847	rs12146713	NA	rs12146713	rs12146713	rs12146713	1	NA	1	1	1	9.72754e-19	-0.0988892	0.0111888
Thal_Right_RD_PC3	12:106476805:C:T	rs12146713	12	106476805	2.24281e-17	3	rs12146713;rs73193824;rs17038091	0.743882	12q23.3	thal	TRUE	0.00621087	NA	0.6768	0.275137	0.00382489	0.0858225	NA	0.0680309	0.121768	0.121044	0.0313629	NA	0.163209	0.111579	0.0418512	rs12146713	NA	rs12146713	rs12146713	rs12146713	1	NA	1	1	1	2.24281e-17	0.0968113	0.0114158
Thal_Right_RD_Mean	12:106476805:C:T	rs12146713	12	106476805	5.49335e-17	3	rs12146713;rs73193824;rs17038091	0.80177	12q23.3	thal	TRUE	0.000383299	NA	0.655541	0.847081	0.000196846	-0.105223	NA	-0.0699321	0.0210029	-0.158958	0.0296291	NA	0.156771	0.108911	0.0426958	rs12146713	NA	rs12146713	rs12146713	rs12146713	1	NA	1	1	1	5.49335e-17	-0.0921175	0.0109983
Thal_Right_mTBM1_Mean	12:106476805:C:T	rs12146713	12	106476805	3.86494e-11	2	rs12146713;rs17038091	0.597284	12q23.3	thal	TRUE	0.00160553	NA	0.615616	0.408552	2.34639e-05	-0.0988876	NA	-0.0785985	0.0916314	-0.180907	0.0313441	NA	0.156548	0.110874	0.0427769	rs12146713	NA	rs12146713	rs12146713	rs12146713	1	NA	1	1	1	3.86494e-11	-0.0770166	0.011653
Vent_Right_mTBM1_PC6	3:190662209:A:ATG	rs138032759	3	190662209	7.93662e-14	3	rs138032759;rs66522322;rs61634624	0.858161	3q28	vent	TRUE	0.0129162	0.327297	0.0555904	0.308692	0.0238844	-0.0898015	-0.0846189	-0.274941	-0.191625	-0.10679	0.0361218	0.0863834	0.14363	0.188242	0.0472736	rs138032759	rs138032759	rs72056004	rs190184306	rs78362860	1	1	0.734521	0.626813	0.715302	7.93662e-14	-0.0981866	0.0131417
Vent_Right_mTBM1_PC6	3:190672426:C:CT	3:190672426_CT_C	3	190672426	3.17177e-19	2	3:190672426_CT_C;rs61634624	0.858161	3q28	vent	TRUE	0.0103206	0.00170459	0.348558	0.124305	0.0484981	0.0577951	0.137205	-0.0495944	0.0954923	0.0542118	0.0225331	0.0437321	0.0529069	0.062131	0.0274772	3:190672426_CT_C	3:190672426_CT_C	rs35327527	rs13078126	rs71635338	1	1	1	0.968714	0.936647	3.17177e-19	0.0739671	0.00825289
Vent_Right_mTBM1_PC6	12:106476805:C:T	rs12146713	12	106476805	5.01985e-18	4	rs12146713;rs73193824;rs1427793;rs17038091	0.858161	12q23.3	vent	TRUE	0.00661118	0.790028	0.420723	0.249095	0.0279774	-0.0983909	-0.0233248	-0.148129	-0.12969	-0.100948	0.0362288	0.0875973	0.183973	0.112524	0.0459355	rs12146713	rs12146713	rs12146713	rs12146713	rs12146713	1	1	1	1	1	5.01985e-18	-0.116199	0.0134289
Vent_Right_mTBM1_PC6	14:91883967:G:T	rs3742654	14	91883967	1.17986e-22	10	rs3742654;rs1285848;rs1951244;rs56146971;14:91940969_AT_A;rs11452966;rs1704667;rs941845;rs1743164;rs17804398	0.858161	14q32.11	vent	TRUE	0.000174737	0.904011	0.00531533	0.343063	0.00304986	-0.0819407	-0.0052465	-0.134033	-0.0519813	-0.0771237	0.0218334	0.0435048	0.0480874	0.0548251	0.0260318	rs3742654	rs3742654	rs56673855	rs56673855	rs529889896	1	1	0.897124	0.897124	0.980989	1.17986e-22	-0.0785532	0.0080195
Vent_Right_mTBM1_PC9	6:127068983:C:T	rs853974	6	127068983	2.87623e-12	1	rs853974	0.686633	6q22.32	vent	FALSE	0.229476	0.259301	NA	NA	NA	0.0297856	0.0497815	NA	NA	NA	0.024786	0.0441307	NA	NA	NA	rs853974	rs853974	NA	NA	NA	1	1	NA	NA	NA	2.87623e-12	0.0626204	0.00896673
Vent_Right_mTBM1_PC10	12:65905126:C:T	rs79487293	12	65905126	2.52993e-11	1	rs79487293	0.651781	12q14.3	vent	TRUE	0.833719	0.690071	0.83571	0.0453869	0.0483951	-0.00475338	-0.0248141	-0.0176134	0.137414	0.0516291	0.0226422	0.0622282	0.0849315	0.0686711	0.0261561	rs79487293	rs79487293	rs79487293	rs79487293	rs79487293	1	1	1	1	1	2.52993e-11	0.0549231	0.00823235
Vent_Right_mTBM2_PC1	3:190641109:A:G	rs12727448	3	190641109	2.93329e-23	2	rs12727448;rs12497975	0.967617	3q28	vent	TRUE	0.0172502	0.162322	0.00966928	0.0894699	2.88739e-07	-0.0469441	-0.0602718	-0.153166	-0.102256	-0.14064	0.0197134	0.0431343	0.0591958	0.0602146	0.0274118	rs12727448	rs12727448	rs71635338	rs60386222	rs71635338	1	1	0.940965	0.98824	0.940965	2.93329e-23	-0.0724523	0.00729267
Vent_Right_mTBM2_PC1	3:190647581:A:C	rs7616662	3	190647581	4.99235e-12	2	rs7616662;rs66522322	0.967617	3q28	vent	TRUE	0.00218313	0.139316	0.0395705	0.0351223	1.70733e-09	0.100857	0.0789312	0.402294	0.387815	0.277055	0.0329155	0.0533917	0.195459	0.184065	0.045996	rs7616662	rs7616662	rs62288106	rs190184306	rs9827516	1	1	0.975502	0.844795	0.987722	4.99235e-12	0.0829251	0.012008
Vent_Right_mTBM2_PC1	7:2783815:C:G	rs798508	7	2783815	4.83359e-21	13	rs798508;rs208346;rs2644307;rs529954825;rs1636251;rs1183079;rs4557589;rs798472;rs7798875;rs7803527;rs798561;rs2969021;rs798532	0.967617	7p22.3	vent	TRUE	0.000554207	0.304835	0.77648	0.320066	0.571398	0.0711685	0.0501385	0.0193587	0.0571599	0.0156421	0.0206101	0.0488622	0.0681861	0.0574863	0.0276366	rs798508	rs798508	rs798508	rs798508	rs798508	1	1	1	1	1	4.83359e-21	0.0728434	0.00773881
Vent_Right_mTBM2_PC1	9:113651161:A:T	rs4556147	9	113651161	1.43804e-12	4	rs4556147;rs4629947;rs10980665;rs734250	0.967617	9q31.3	vent	TRUE	0.000949843	0.238938	0.409981	0.332258	0.255976	-0.0759999	-0.0570892	0.0624942	0.0597565	-0.0358548	0.0229956	0.0484773	0.0758491	0.0616316	0.0315636	rs4556147	rs4556147	rs10817107	rs2418117	rs10980624	1	1	0.944362	0.757659	0.944362	1.43804e-12	-0.0602437	0.0085086
Vent_Right_mTBM2_PC1	10:21839820:T:TAATTAAAAATTATGTGAAAAC	rs11275375	10	21839820	5.7852e-17	5	rs11275375;rs552000644;rs7075508;rs796489086;rs12268489	0.967617	10p12.31	vent	TRUE	0.00981421	0.354499	0.22488	0.409877	0.0141871	-0.0525457	-0.0343598	0.0603075	-0.0487487	-0.0699427	0.0203483	0.0371097	0.0496909	0.0591531	0.028519	rs11275375	rs11275375	rs1802669	rs10828248	rs12779865	1	1	0.912949	0.906143	0.823601	5.7852e-17	-0.0629081	0.00751633
Vent_Right_mTBM2_PC1	11:110946372:T:TC	rs11418777	11	110946372	4.47837e-13	2	rs11418777;rs4635115	0.967617	11q23.1	vent	TRUE	0.396922	0.832607	0.270678	0.221295	0.375259	0.0179154	-0.0083831	0.054344	0.0686651	0.0252481	0.0211483	0.0396628	0.0493362	0.0561406	0.0284753	rs11418777	rs11418777	rs188891	rs321367	rs73015136	1	1	0.769654	0.727813	0.967701	4.47837e-13	0.0553189	0.00764046
Vent_Right_mTBM2_PC1	11:111072779:A:G	rs949279	11	111072779	6.81768e-11	2	rs949279;rs1607232	0.967617	11q23.1	vent	TRUE	0.223005	0.526023	NA	NA	NA	-0.0250514	-0.0250664	NA	NA	NA	0.0205579	0.0395313	NA	NA	NA	rs949279	rs949279	NA	NA	NA	1	1	NA	NA	NA	6.81768e-11	-0.0493034	0.00755652
Vent_Right_mTBM2_PC1	12:106476805:C:T	rs12146713	12	106476805	5.65788e-31	6	rs12146713;rs200271405;rs73192197;rs12369969;rs1427793;rs3741884	0.967617	12q23.3	vent	TRUE	7.68691e-06	0.452013	0.364853	0.13397	0.00671578	0.143391	0.0589152	0.15802	0.164337	0.124691	0.0320518	0.0783381	0.174385	0.109658	0.0460009	rs12146713	rs12146713	rs12146713	rs12146713	rs12146713	1	1	1	1	1	5.65788e-31	0.138951	0.0120066
Vent_Right_mTBM2_PC1	16:87231160:C:T	rs4843555	16	87231160	8.26871e-16	5	rs4843555;rs4240792;rs35427507;rs1110339;rs9940970	0.967617	16q24.2	vent	TRUE	0.0255024	0.0274969	0.0904046	0.117072	0.396345	-0.0442197	-0.0784233	-0.0830581	0.0852937	0.0225957	0.0197966	0.035576	0.049052	0.0544248	0.0266407	rs4843555	rs4843555	rs56023709	rs4843555	rs4843555	1	1	0.824234	1	1	8.26871e-16	-0.05763	0.00715886
Vent_Right_mTBM2_Mean	3:190641109:A:G	rs12727448	3	190641109	1.4767e-21	1	rs12727448	0.968846	3q28	vent	TRUE	0.0414758	0.214476	0.0135168	0.102897	3.18862e-07	-0.040284	-0.0537219	-0.132767	-0.0990749	-0.139649	0.0197592	0.0432769	0.053755	0.0607461	0.0273181	rs12727448	rs12727448	rs557925930	rs60386222	rs71635338	1	1	0.968631	0.98824	0.940965	1.4767e-21	-0.0696221	0.00730055
Vent_Right_mTBM2_Mean	3:190647581:A:C	rs7616662	3	190647581	8.76082e-13	2	rs7616662;rs66522322	0.968846	3q28	vent	TRUE	0.00111616	0.15463	0.0661811	0.0250939	7.85765e-09	0.107369	0.0761956	0.360159	0.415679	0.264676	0.0329404	0.053532	0.196037	0.185575	0.0458592	rs7616662	rs7616662	rs62288106	rs190184306	rs9827516	1	1	0.975502	0.844795	0.987722	8.76082e-13	0.0858397	0.0120078
Vent_Right_mTBM2_Mean	7:2783815:C:G	rs798508	7	2783815	1.96563e-19	9	rs798508;rs2644307;rs1636251;rs1183079;rs798472;rs7798875;rs7803527;rs798561;rs2969021	0.968846	7p22.3	vent	TRUE	0.000198839	0.460632	0.900467	0.344337	0.791463	0.0767234	0.0361824	0.00854996	0.0548352	0.00728254	0.0206219	0.0490406	0.0683603	0.0579879	0.0275424	rs798508	rs798508	rs798508	rs798508	rs798508	1	1	1	1	1	1.96563e-19	0.0698337	0.00774624
Vent_Right_mTBM2_Mean	9:113651161:A:T	rs4556147	9	113651161	2.95621e-11	4	rs4556147;rs4629947;rs10980665;rs734250	0.968846	9q31.3	vent	TRUE	0.000500182	0.375942	0.40477	0.329884	0.218326	-0.0802118	-0.0430356	0.0633511	0.0605697	-0.0387191	0.023045	0.0486059	0.0760397	0.0621644	0.0314536	rs4556147	rs4556147	rs10817107	rs2418117	rs10980624	1	1	0.944362	0.757659	0.944362	2.95621e-11	-0.0566361	0.00851833
Vent_Right_mTBM2_Mean	10:21839820:T:TAATTAAAAATTATGTGAAAAC	rs11275375	10	21839820	1.93117e-16	4	rs11275375;rs552000644;rs7075508;rs796489086	0.968846	10p12.31	vent	TRUE	0.00453078	0.372243	0.28906	0.350505	0.0193638	-0.0578691	-0.0332211	0.0528238	-0.0549321	-0.0664663	0.0203863	0.0372317	0.049825	0.0588384	0.0284232	rs11275375	rs11275375	rs1802669	rs7072776	rs12779865	1	1	0.912949	0.756598	0.823601	1.93117e-16	-0.0618912	0.0075236
Vent_Right_mTBM2_Mean	11:110946372:T:TC	rs11418777	11	110946372	2.86479e-12	3	rs11418777;rs57168185;rs35051367	0.968846	11q23.1	vent	TRUE	0.60353	0.794156	0.271621	0.248133	0.419198	0.0110078	0.0103479	0.0543739	0.0654057	0.0225463	0.0211961	0.0396598	0.0494607	0.0566334	0.0279103	rs11418777	rs11418777	rs188891	rs321367	rs7924641	1	1	0.769654	0.727813	0.953681	2.86479e-12	0.0534105	0.00764733
Vent_Right_mTBM2_Mean	12:106476805:C:T	rs12146713	12	106476805	1.72388e-30	6	rs12146713;rs200271405;rs73192197;rs12369969;rs1427793;rs3741884	0.968846	12q23.3	vent	TRUE	2.50582e-05	0.355126	0.438425	0.142642	0.00719758	0.135422	0.0724581	0.135479	0.162165	0.123206	0.0321341	0.0783592	0.174844	0.110615	0.0458432	rs12146713	rs12146713	rs12146713	rs12146713	rs12146713	1	1	1	1	1	1.72388e-30	0.137882	0.0120139
Vent_Right_mTBM2_Mean	16:87221841:A:ATG	16:87221841_ATG_A	16	87221841	1.05435e-15	5	16:87221841_ATG_A;rs4240792;rs35427507;rs12919133;rs9940970	0.968846	16q24.2	vent	TRUE	0.00171208	0.0672999	0.0861182	0.0619842	0.450294	-0.0635875	-0.0662358	-0.0843937	-0.100219	0.0200429	0.0202759	0.036201	0.0491736	0.0536962	0.0265494	16:87221841_ATG_A	16:87221841_ATG_A	rs56023709	rs9937293	rs4843555	1	1	0.823712	0.831407	0.931061	1.05435e-15	-0.0586553	0.0073133
Vent_Right_mTBM3_PC2	3:190654424:C:T	rs13089287	3	190654424	1.92957e-15	1	rs13089287	0.936905	3q28	vent	TRUE	0.0249824	0.0565428	0.53876	0.568534	0.000188085	-0.0447509	-0.0793394	-0.0350094	-0.0349563	-0.0969543	0.0199632	0.041608	0.0569545	0.0613041	0.0259618	rs13089287	rs13089287	rs13089287	rs13089287	rs13089287	1	1	1	1	1	1.92957e-15	-0.0581024	0.00731235
Vent_Right_mTBM3_PC2	4:169709298:A:G	rs62334301	4	169709298	2.28707e-11	2	rs62334301;rs17543151	0.936905	4q32.3	vent	FALSE	0.213575	0.129612	0.040875	0.0805537	0.0890105	0.0305051	0.0772236	0.199332	-0.137784	0.0528396	0.0245258	0.0509513	0.0974828	0.0788474	0.0310704	rs62334301	rs62334301	rs62334295	rs62334265	rs17614822	1	1	0.891802	0.713575	0.737961	2.28707e-11	0.0594572	0.00889225
Vent_Right_mTBM3_PC2	7:2883004:C:G	rs2533872	7	2883004	9.36991e-18	10	rs2533872;rs1182156;rs4557589;rs7798875;rs7803527;rs798565;rs798561;rs798513;rs2644307;rs1182197	0.936905	7p22.2	vent	TRUE	0.00329803	0.72328	0.879577	0.498468	0.821047	0.0622428	-0.0160014	-0.0103089	0.0417286	-0.00601431	0.0211818	0.0451918	0.0680428	0.0616464	0.0265886	rs2533872	rs2533872	rs2533872	rs2533872	rs2533872	1	1	1	1	1	9.36991e-18	0.0677804	0.00789849
Vent_Right_mTBM3_PC2	9:113651161:A:T	rs4556147	9	113651161	9.88487e-12	3	rs4556147;rs12377575;rs12552125	0.936905	9q31.3	vent	TRUE	0.000109271	0.168362	0.600122	0.389373	0.546611	-0.0908906	-0.0660494	0.0406607	-0.0538296	-0.0186474	0.0234919	0.0479492	0.0775634	0.0625376	0.0309323	rs4556147	rs4556147	rs10817107	rs10817107	rs1007000	1	1	0.944362	0.944362	0.950106	9.88487e-12	-0.0585715	0.00860312
Vent_Right_mTBM3_PC2	11:110946372:T:TC	rs11418777	11	110946372	1.16424e-11	1	rs11418777	0.936905	11q23.1	vent	TRUE	0.712489	0.323771	0.245579	0.010797	0.293667	0.00796544	0.0386088	0.0589964	0.150491	-0.0273746	0.021615	0.0391276	0.0508083	0.0590344	0.0260683	rs11418777	rs11418777	rs321364	rs224769	rs321399	1	1	0.746175	0.783433	0.787695	1.16424e-11	0.0524004	0.00772345
Vent_Right_mTBM3_PC2	12:106476805:C:T	rs12146713	12	106476805	1.80309e-19	4	rs12146713;rs73192197;rs12369969;rs1427793	0.936905	12q23.3	vent	TRUE	0.000799511	0.166812	0.731611	0.746351	0.0719876	0.109958	0.106872	0.0611722	-0.0367481	0.0813835	0.0327944	0.0773026	0.178354	0.113611	0.0452333	rs12146713	rs12146713	rs12146713	rs12146713	rs12146713	1	1	1	1	1	1.80309e-19	0.1095	0.0121335
Vent_Right_mTBM3_PC2	14:91988576:C:T	rs11625512	14	91988576	1.00441e-14	2	rs11625512;rs1742546	0.936905	14q32.12	vent	TRUE	0.00834022	0.441682	0.362734	0.00313755	0.120125	0.0518955	0.0283021	0.0440629	-0.159105	-0.039957	0.0196725	0.0367868	0.0484119	0.0538623	0.0257082	rs11625512	rs11625512	rs2180885	rs8006817	rs140317882	1	1	0.933856	0.933856	0.833316	1.00441e-14	0.0554466	0.00716484
Vent_Right_mTBM3_PC2	16:87221841:A:ATG	16:87221841_ATG_A	16	87221841	3.1858e-19	8	16:87221841_ATG_A;rs4240792;rs12928520;rs35427507;rs62056161;rs12919133;rs9940970;rs9783786	0.936905	16q24.2	vent	TRUE	0.00424884	0.0886114	0.0722442	0.107585	0.480846	-0.0591268	-0.060852	-0.085197	-0.0888007	0.0184524	0.0206804	0.0357371	0.0473955	0.0551851	0.0261758	16:87221841_ATG_A	16:87221841_ATG_A	rs9933149	rs56023709	rs12921170	1	1	0.831407	0.823712	0.962158	3.1858e-19	-0.0661949	0.0073861
Vent_Right_mTBM3_PC2	17:62971597:A:G	rs35122942	17	62971597	3.79259e-13	1	rs35122942	0.936905	17q24.1	vent	FALSE	0.176666	0.018707	0.35351	0.811936	0.000139106	0.0461555	0.17395	0.148867	0.0330139	0.162218	0.0341617	0.0739796	0.160451	0.138755	0.0425797	rs35122942	rs35122942	rs35122942	rs35122942	rs62073280	1	1	1	1	0.907344	3.79259e-13	0.0923143	0.0127106
Vent_Right_mTBM3_PC3	10:126418782:C:T	rs11245344	10	126418782	1.09731e-12	4	rs11245344;rs111887938;rs3824808;rs2293064	0.92049	10q26.13	vent	TRUE	0.0628256	0.789803	0.0732205	0.206223	0.00270054	0.0408622	0.00986574	0.0897637	0.0698547	0.0733035	0.0219639	0.0370104	0.0501066	0.0552639	0.0244352	rs11245344	rs11245344	rs10901823	rs12049662	rs10901823	1	1	0.951974	0.951974	0.951974	1.09731e-12	0.0560388	0.00787315
Vent_Right_mTBM3_PC3	14:59628609:C:T	rs74826997	14	59628609	2.60477e-11	1	rs74826997	0.92049	14q23.1	vent	FALSE	0.0546146	0.0450367	0.997874	0.58687	0.455419	0.0630838	0.209451	0.00033867	0.0528547	-0.0280718	0.0328232	0.1045	0.127102	0.0972707	0.037609	rs74826997	rs74826997	rs74826997	rs74826997	rs74826997	1	1	1	1	1	2.60477e-11	0.0792504	0.0118864
Vent_Right_mTBM3_PC3	17:62974057:A:ATT	17:62974057_ATT_A	17	62974057	1.60405e-14	4	17:62974057_ATT_A;rs11652805;rs34096535;rs12941207	0.92049	17q24.1	vent	FALSE	0.0098232	0.660621	0.125178	0.0347204	0.000961307	-0.0961786	0.0334117	-0.170426	-0.270503	-0.138021	0.0372498	0.076099	0.111142	0.128103	0.0418041	17:62974057_ATT_A	17:62974057_ATT_A	rs12948418	rs35122942	rs34550853	1	1	0.988458	0.908314	0.875175	1.60405e-14	-0.105033	0.0136781
Vent_Right_mTBM3_Mean	3:190601149:A:C	rs56068001	3	190601149	8.26073e-15	1	rs56068001	0.953739	3q28	vent	TRUE	0.0143854	0.516375	0.664876	0.550683	0.00830198	-0.0501214	-0.0262209	0.0228061	-0.0351119	-0.0608461	0.0204787	0.0404055	0.0526467	0.0588399	0.0230518	rs56068001	rs56068001	rs35592123	rs61494018	rs1501603	1	1	0.792086	0.797472	0.791492	8.26073e-15	-0.0572635	0.00737598
Vent_Right_mTBM3_Mean	4:169709298:A:G	rs62334301	4	169709298	2.0191e-11	3	rs62334301;rs113364889;rs17543151	0.953739	4q32.3	vent	FALSE	0.0813118	0.0478681	0.145179	0.0666587	0.05017	0.0448047	0.0991795	0.128653	-0.135226	0.0550545	0.0257037	0.0501277	0.0883136	0.0737341	0.0281104	rs62334301	rs62334301	rs62333926	rs968694	rs62334295	1	1	0.615729	0.798337	0.891802	2.0191e-11	0.0613166	0.00914541
Vent_Right_mTBM3_Mean	7:2795882:G:T	rs798498	7	2795882	2.63202e-13	4	rs798498;rs562439614;rs4557589;rs1184662	0.953739	7p22.3	vent	TRUE	0.00135466	0.824523	0.926849	0.288303	0.640082	0.0701711	-0.00970309	-0.004645	-0.0581974	0.0110633	0.0219001	0.0437606	0.0505936	0.0548074	0.0236605	rs798498	rs798498	rs798498	rs798498	rs798498	1	1	1	1	1	2.63202e-13	0.0580723	0.00794206
Vent_Right_mTBM3_Mean	14:91988576:C:T	rs11625512	14	91988576	4.03378e-12	1	rs11625512	0.953739	14q32.12	vent	TRUE	0.000239681	0.422769	0.251926	0.202345	0.165059	0.0756817	0.029033	-0.0525616	-0.0642948	0.0311754	0.0206047	0.0362177	0.0458779	0.0504313	0.0224565	rs11625512	rs11625512	rs2064962	rs8006817	rs34550383	1	1	0.937493	0.933856	0.929532	4.03378e-12	0.0511085	0.00736859
Vent_Right_mTBM3_Mean	16:87221841:A:ATG	16:87221841_ATG_A	16	87221841	7.91508e-11	4	16:87221841_ATG_A;rs774875854;16:87255526_TCAC_T;rs9940970	0.953739	16q24.2	vent	TRUE	0.00211044	0.438235	0.594052	0.28929	0.377362	-0.0666314	-0.0273029	-0.0278706	-0.0561386	-0.0198745	0.0216742	0.0352215	0.0522927	0.0529769	0.0225139	16:87221841_ATG_A	16:87221841_ATG_A	rs4843550	rs9308343	rs4843549	1	1	0.866028	0.99139	0.705782	7.91508e-11	-0.0493928	0.00759632
Vent_Right_mTBM3_Mean	17:62971597:A:G	rs35122942	17	62971597	2.97586e-23	4	rs35122942;rs11652805;rs34096535;rs111926566	0.953739	17q24.1	vent	FALSE	0.0685781	0.019221	0.0114137	0.235566	2.02749e-07	0.0652028	0.17053	0.388245	0.1531	0.196004	0.0358023	0.0728383	0.15347	0.129074	0.0377162	rs35122942	rs35122942	rs35122942	rs35122942	rs62073280	1	1	1	1	0.907344	2.97586e-23	0.129853	0.0130722
Vent_Right_mTBM3_PC6	3:190643896:C:CT	rs71635338	3	190643896	3.75558e-13	1	rs71635338	0.854762	3q28	vent	TRUE	0.0719021	0.418159	0.970662	0.358181	0.977903	-0.0412657	-0.0386178	-0.00228141	-0.061593	0.000730368	0.0229287	0.0476987	0.0620318	0.0670338	0.0263691	rs71635338	rs71635338	rs71635338	rs71635338	rs71635338	1	1	1	1	1	3.75558e-13	-0.0600599	0.00826806
Vent_Right_mTBM3_PC6	10:50318141:C:T	rs12240534	10	50318141	3.55504e-12	3	rs12240534;rs777270775;rs796738877	0.854762	10q11.23	vent	FALSE	0.200435	0.203998	NA	NA	NA	0.0290473	0.0483508	NA	NA	NA	0.0226877	0.0380642	NA	NA	NA	rs12240534	rs12240534	NA	NA	NA	1	1	NA	NA	NA	3.55504e-12	0.0567542	0.00816158
Vent_Right_mTBM3_PC6	12:106476805:C:T	rs12146713	12	106476805	4.2869e-14	1	rs12146713	0.854762	12q23.3	vent	TRUE	0.00147381	0.816649	0.501964	0.378234	0.442054	0.114667	0.0195112	0.122271	0.100028	0.0339105	0.0360613	0.0841518	0.182113	0.113519	0.0441124	rs12146713	rs12146713	rs12146713	rs12146713	rs12146713	1	1	1	1	1	4.2869e-14	0.0998506	0.0132218
Vent_Right_mTBM3_PC6	14:91877172:C:T	rs8021811	14	91877172	5.84056e-22	9	rs8021811;rs1742546;rs56146971;rs772544381;14:91931474_CT_C;rs11452966;rs1704680;rs17261253;rs11628066	0.854762	14q32.11	vent	TRUE	0.000348342	0.991726	0.145719	0.009938	0.00156965	0.0784104	0.00043814	0.0694406	0.15048	0.0793419	0.0219243	0.0422508	0.0477314	0.0583712	0.0250964	rs8021811	rs8021811	rs8006817	rs140317882	rs11160006	1	1	0.774479	0.88246	0.878621	5.84056e-22	0.0771621	0.00801076
Vent_Right_mTBM3_PC9	6:127068983:C:T	rs853974	6	127068983	8.10379e-12	1	rs853974	0.783959	6q22.32	vent	FALSE	0.185586	0.163401	NA	NA	NA	0.0326754	0.0615646	NA	NA	NA	0.024684	0.0441727	NA	NA	NA	rs853974	rs853974	NA	NA	NA	1	1	NA	NA	NA	8.10379e-12	0.0608106	0.00889473
Vent_Right_Dete_PC2	3:190654424:C:T	rs13089287	3	190654424	2.08407e-17	1	rs13089287	0.935555	3q28	vent	TRUE	0.0217012	0.0493699	0.385984	0.545917	0.000129742	-0.0457857	-0.0818927	-0.0490276	-0.0370514	-0.0999035	0.0199453	0.0416675	0.0565536	0.0613545	0.0261053	rs13089287	rs13089287	rs13089287	rs13089287	rs13089287	1	1	1	1	1	2.08407e-17	-0.0621694	0.00732352
Vent_Right_Dete_PC2	4:169709298:A:G	rs62334301	4	169709298	4.87135e-11	2	rs62334301;rs17543151	0.935555	4q32.3	vent	FALSE	0.270799	0.147984	0.043427	0.0726116	0.0922144	0.0269863	0.0738304	0.195536	-0.146408	0.052613	0.0245057	0.0510341	0.0968201	0.0815523	0.031246	rs62334301	rs62334301	rs62334295	rs67998474	rs17614822	1	1	0.891802	0.886692	0.737961	4.87135e-11	0.0585542	0.00890584
Vent_Right_Dete_PC2	7:2752152:A:G	rs798565	7	2752152	2.90261e-18	10	rs798565;rs798561;rs798513;rs2644307;rs1182197;rs2533872;rs1182156;rs4557589;rs7798875;rs7803527	0.935555	7p22.3	vent	TRUE	0.00038602	0.854699	0.555884	0.27593	0.428043	0.0750907	-0.00883414	0.0431584	0.0653125	0.0229872	0.0211555	0.0482406	0.0732782	0.0599467	0.0290043	rs798565	rs798565	rs798565	rs798495	rs798551	1	1	1	0.750154	0.766675	2.90261e-18	0.0684407	0.00785303
Vent_Right_Dete_PC2	9:113651161:A:T	rs4556147	9	113651161	4.53598e-12	3	rs4556147;rs10817114;rs12552125	0.935555	9q31.3	vent	TRUE	0.000102716	0.194919	0.485606	0.441575	0.506633	-0.0911644	-0.0622514	0.0537098	-0.0481904	-0.0206574	0.0234713	0.0480274	0.0770238	0.0626227	0.0311064	rs4556147	rs4556147	rs10817107	rs72748148	rs1007000	1	1	0.944362	0.950106	0.950106	4.53598e-12	-0.0596193	0.00861627
Vent_Right_Dete_PC2	10:21982305:G:GA	rs71393921	10	21982305	2.12639e-11	4	rs71393921;rs10740997;rs796489086;rs12256551	0.935555	10p12.31	vent	TRUE	0.0273929	0.131126	0.318935	0.319972	0.101235	-0.047234	-0.0689855	0.0819235	-0.0663842	-0.0462131	0.0214128	0.0456955	0.0821991	0.0667503	0.0281978	rs71393921	rs71393921	rs35587371	rs11012732	rs12779865	1	1	0.812827	0.75376	0.763518	2.12639e-11	-0.0529052	0.00789975
Vent_Right_Dete_PC2	11:110946372:T:TC	rs11418777	11	110946372	5.4637e-12	1	rs11418777	0.935555	11q23.1	vent	TRUE	0.75351	0.32848	0.222994	0.0139912	0.268734	0.00678159	0.0382937	0.0614869	0.145251	-0.0289932	0.0215964	0.0391879	0.0504568	0.0591056	0.0262148	rs11418777	rs11418777	rs321364	rs224769	rs321399	1	1	0.746175	0.783433	0.787695	5.4637e-12	0.0533189	0.00773526
Vent_Right_Dete_PC2	12:106476805:C:T	rs12146713	12	106476805	2.35697e-22	6	rs12146713;rs200271405;rs73192197;rs12369969;rs1427793;rs3741884	0.935555	12q23.3	vent	TRUE	0.000330724	0.1576	0.73153	0.896733	0.0461005	0.117606	0.109406	0.0607724	-0.0147592	0.0907146	0.0327595	0.077418	0.177132	0.113716	0.045483	rs12146713	rs12146713	rs12146713	rs12146713	rs12146713	1	1	1	1	1	2.35697e-22	0.11818	0.0121521
Vent_Right_Dete_PC2	14:91988576:C:T	rs11625512	14	91988576	2.40411e-14	2	rs11625512;rs1742546	0.935555	14q32.12	vent	TRUE	0.0100394	0.488057	0.331255	0.00449073	0.0686741	0.0506045	0.0255484	0.0467115	-0.153254	-0.0470605	0.0196563	0.036845	0.0480774	0.0539351	0.0258495	rs11625512	rs11625512	rs2180885	rs8006817	rs140317882	1	1	0.933856	0.933856	0.833316	2.40411e-14	0.0547293	0.00717579
Vent_Right_Dete_PC2	16:87221841:A:ATG	16:87221841_ATG_A	16	87221841	1.35823e-20	9	16:87221841_ATG_A;rs4240792;rs1108048;rs35427507;rs62056161;rs12919133;rs9940970;rs62056167;rs9783786	0.935555	16q24.2	vent	TRUE	0.00222896	0.0646954	0.0617146	0.0919031	0.441655	-0.063175	-0.066105	-0.0879328	-0.0930726	0.020253	0.0206596	0.0357836	0.0470646	0.0552214	0.0263231	16:87221841_ATG_A	16:87221841_ATG_A	rs9933149	rs56023709	rs12921170	1	1	0.831407	0.823712	0.962158	1.35823e-20	-0.068822	0.00739738
Vent_Right_Dete_PC2	17:62971597:A:G	rs35122942	17	62971597	4.35932e-11	1	rs35122942	0.935555	17q24.1	vent	FALSE	0.220218	0.0141188	0.348099	0.910208	0.000295249	0.041846	0.1818	0.149516	0.0156621	0.155019	0.0341335	0.0740765	0.159351	0.138878	0.0428296	rs35122942	rs35122942	rs35122942	rs35122942	rs62073280	1	1	1	1	0.907344	4.35932e-11	0.0839078	0.0127301
Vent_Right_Dete_PC3	10:126418782:C:T	rs11245344	10	126418782	6.19982e-13	4	rs11245344;rs111887938;rs3824808;rs2293064	0.868112	10q26.13	vent	TRUE	0.0489642	0.827615	0.136198	0.155206	0.00361204	-0.0434348	-0.00808155	-0.0738094	-0.0788741	-0.0716851	0.0220604	0.0371119	0.0495332	0.0554912	0.0246324	rs11245344	rs11245344	rs10901823	rs12049662	rs10901823	1	1	0.951974	0.951974	0.951974	6.19982e-13	-0.0567834	0.00789095
Vent_Right_Dete_PC3	14:59628679:A:G	rs76341705	14	59628679	6.57481e-11	1	rs76341705	0.868112	14q23.1	vent	FALSE	0.0803539	0.0345023	0.898663	0.626334	0.59096	-0.0577345	-0.220423	0.0160385	-0.0475729	0.0203707	0.0330169	0.104261	0.12594	0.0977071	0.0379029	rs76341705	rs76341705	rs76341705	rs76341705	rs76341705	1	1	1	1	1	6.57481e-11	-0.0778901	0.0119279
Vent_Right_Dete_PC3	17:62974057:A:ATT	17:62974057_ATT_A	17	62974057	5.49323e-15	4	17:62974057_ATT_A;rs11652805;rs35151435;rs12941207	0.868112	17q24.1	vent	FALSE	0.00872286	0.659024	0.0584773	0.0673265	0.000772515	0.0981388	-0.033697	0.208235	0.235606	0.141705	0.0374186	0.0763652	0.110055	0.128783	0.0421433	17:62974057_ATT_A	17:62974057_ATT_A	rs12948418	rs35122942	rs34550853	1	1	0.988458	0.908314	0.875175	5.49323e-15	0.107144	0.0137099
Vent_Right_Dete_Mean	3:190601149:A:C	rs56068001	3	190601149	1.58654e-16	2	rs56068001;3:190667642_GACACACACAC_G	0.95902	3q28	vent	TRUE	0.0108762	0.429767	0.473429	0.427869	0.0011691	-0.0513561	-0.0315965	-0.0413366	-0.0466539	-0.0775161	0.0201661	0.0400163	0.0576592	0.0588437	0.0238782	rs56068001	rs56068001	rs71635338	rs61494018	rs2363038	1	1	0.792006	0.797472	0.798957	1.58654e-16	-0.0601798	0.00729469
Vent_Right_Dete_Mean	4:169709298:A:G	rs62334301	4	169709298	6.13023e-12	3	rs62334301;rs113364889;rs17543151	0.95902	4q32.3	vent	FALSE	0.128222	0.0528485	0.121729	0.0443672	0.0343084	0.0385081	0.0961361	0.135302	-0.148214	0.0606189	0.0253151	0.0496531	0.0874292	0.0737159	0.0286421	rs62334301	rs62334301	rs62333926	rs968694	rs62334295	1	1	0.615729	0.798337	0.891802	6.13023e-12	0.0621962	0.00904462
Vent_Right_Dete_Mean	7:2883004:C:G	rs2533872	7	2883004	1.11214e-15	8	rs2533872;rs1182156;rs4557589;rs7798875;rs7803527;rs798565;rs1184662;rs1182197	0.95902	7p22.2	vent	TRUE	0.000842446	0.865463	0.197342	0.941567	0.808349	0.072975	-0.00746668	-0.0832378	-0.00421047	-0.00583292	0.0218589	0.044071	0.0645674	0.0574413	0.0240477	rs2533872	rs2533872	rs2533872	rs2533872	rs2533872	1	1	1	1	1	1.11214e-15	0.0643816	0.00803384
Vent_Right_Dete_Mean	11:111025039:A:T	rs34077344	11	111025039	1.87131e-11	4	rs34077344;rs12794347;rs61900578;rs139327264	0.95902	11q23.1	vent	TRUE	0.012508	0.149251	0.52183	0.301831	0.394778	-0.120241	-0.152075	-0.072258	-0.129863	-0.0496462	0.048145	0.105448	0.11281	0.125773	0.0583397	rs34077344	rs34077344	rs34077344	rs34077344	rs34077344	1	1	1	1	1	1.87131e-11	-0.116009	0.0172742
Vent_Right_Dete_Mean	12:106476805:C:T	rs12146713	12	106476805	2.91114e-12	2	rs12146713;rs12369969	0.95902	12q23.3	vent	TRUE	0.00420179	0.322813	0.504023	0.66619	0.203005	0.0969431	0.0745613	0.11316	-0.0456479	0.0520943	0.0338654	0.0754139	0.169357	0.105818	0.0409213	rs12146713	rs12146713	rs12146713	rs12146713	rs12146713	1	1	1	1	1	2.91114e-12	0.086175	0.0123425
Vent_Right_Dete_Mean	14:91988576:C:T	rs11625512	14	91988576	2.07382e-12	1	rs11625512	0.95902	14q32.12	vent	TRUE	0.000304424	0.427921	0.342704	0.127107	0.253922	0.0732865	0.0284379	-0.0431098	-0.0769179	0.02611	0.0202925	0.0358723	0.0454343	0.0504178	0.022886	rs11625512	rs11625512	rs2064962	rs8006817	rs34550383	1	1	0.937493	0.933856	0.929532	2.07382e-12	0.0512274	0.00728756
Vent_Right_Dete_Mean	16:87221841:A:ATG	16:87221841_ATG_A	16	87221841	2.4324e-13	6	16:87221841_ATG_A;rs774875854;rs4240789;rs12928520;rs12919133;rs9940970	0.95902	16q24.2	vent	TRUE	0.000963506	0.313539	0.567815	0.428577	0.363879	-0.0704458	-0.0351518	-0.0257525	-0.0419658	-0.0208313	0.0213409	0.0348789	0.0450791	0.053012	0.022942	16:87221841_ATG_A	16:87221841_ATG_A	rs9933149	rs9308343	rs4843549	1	1	0.831407	0.99139	0.705782	2.4324e-13	-0.0550141	0.00751294
Vent_Right_Dete_Mean	17:62971597:A:G	rs35122942	17	62971597	1.75339e-21	4	rs35122942;rs11652805;rs34096535;rs111926566	0.95902	17q24.1	vent	FALSE	0.106774	0.0125247	0.0102054	0.259921	2.62936e-07	0.0568713	0.180081	0.3903	0.145468	0.197882	0.0352611	0.0721188	0.151939	0.129123	0.0384367	rs35122942	rs35122942	rs35122942	rs35122942	rs62073280	1	1	1	1	0.907344	1.75339e-21	0.123059	0.0129281
Vent_Right_Dete_PC6	3:190652328:C:G	rs10937450	3	190652328	1.9253e-16	2	rs10937450;rs61634624	0.829304	3q28	vent	TRUE	0.0128984	0.00981624	0.32111	0.23334	0.566162	-0.0546553	-0.109159	0.0532584	-0.0735186	-0.0153016	0.0219803	0.042273	0.0536782	0.0616871	0.0266711	rs10937450	rs10937450	rs35327527	rs10937450	rs10937450	1	1	0.972597	1	1	1.9253e-16	-0.0660313	0.00802652
Vent_Right_Dete_PC6	3:190662209:A:ATG	rs138032759	3	190662209	1.0045e-13	3	rs138032759;rs66522322;rs61634624	0.829304	3q28	vent	TRUE	0.0511551	0.362454	0.0895964	0.137386	0.223705	0.0700638	0.0773103	0.204196	0.284403	0.0568321	0.0359269	0.0848912	0.12029	0.19144	0.0467088	rs138032759	rs138032759	rs201379805	rs190184306	rs13079050	1	1	0.626813	0.626813	0.734521	1.0045e-13	0.0965262	0.0129734
Vent_Right_Dete_PC6	10:50322479:A:T	rs4838366	10	50322479	2.91675e-11	2	rs4838366;rs34110351	0.829304	10q11.23	vent	FALSE	0.132408	0.0144756	NA	NA	NA	0.033084	0.0926703	NA	NA	NA	0.0219874	0.0378982	NA	NA	NA	rs4838366	rs4838366	NA	NA	NA	1	1	NA	NA	NA	2.91675e-11	0.0533217	0.00801745
Vent_Right_Dete_PC6	12:106476805:C:T	rs12146713	12	106476805	2.91526e-17	3	rs12146713;rs12369969;rs1427793	0.829304	12q23.3	vent	TRUE	0.00133309	0.815012	0.644656	0.272996	0.168246	0.115501	0.0200748	0.0850431	0.124908	0.0630355	0.0359954	0.0858025	0.184396	0.113948	0.0457488	rs12146713	rs12146713	rs12146713	rs12146713	rs12146713	1	1	1	1	1	2.91526e-17	0.11203	0.0132581
Vent_Right_Dete_PC6	14:91883967:G:T	rs3742654	14	91883967	1.05341e-21	8	rs3742654;rs56146971;14:91940969_AT_A;rs11452966;rs1704667;rs941845;rs11628066;rs1742546	0.829304	14q32.11	vent	TRUE	5.76163e-05	0.693674	0.0298379	0.113584	0.00474179	0.0873049	-0.0168111	0.105633	0.0880523	0.073424	0.0217049	0.0426814	0.0486287	0.0556488	0.0259993	rs3742654	rs3742654	rs56673855	rs56673855	rs529889896	1	1	0.897124	0.897124	0.980989	1.05341e-21	0.0757822	0.00791746
Vent_Right_Dete_PC9	6:127068983:C:T	rs853974	6	127068983	3.1078e-11	1	rs853974	0.794688	6q22.32	vent	FALSE	0.205172	0.178688	NA	NA	NA	-0.0313967	-0.0596565	NA	NA	NA	0.0247813	0.0443606	NA	NA	NA	rs853974	rs853974	NA	NA	NA	1	1	NA	NA	NA	3.1078e-11	-0.0593127	0.00893079
Vent_Right_Dete_PC9	9:98299677:A:T	rs182923402	9	98299677	7.93822e-13	5	rs182923402;rs34608134;rs28485160;rs28457693;rs1355619	0.794688	9q22.32	vent	FALSE	0.936964	0.243107	0.271902	0.163705	0.294387	-0.00321002	-0.129992	0.203404	0.19722	0.0498337	0.0405889	0.111365	0.185133	0.141608	0.0475265	rs182923402	rs182923402	rs182923402	rs182923402	rs182923402	1	1	1	1	1	7.93822e-13	0.101229	0.0141337
Vent_Right_Eigen1_PC2	3:190641109:A:G	rs12727448	3	190641109	6.07442e-16	1	rs12727448	0.764646	3q28	vent	TRUE	0.172797	0.105136	0.621955	0.0623946	0.000141805	-0.0282245	-0.0710259	0.021507	-0.120109	-0.105243	0.0207035	0.043831	0.0436176	0.0644543	0.027659	rs12727448	rs12727448	rs9862175	rs60386222	rs71635338	1	1	0.745008	0.98824	0.940965	6.07442e-16	-0.0611944	0.00756625
Vent_Right_Eigen1_PC2	7:2752152:A:G	rs798565	7	2752152	1.60869e-13	4	rs798565;rs798513;rs2533872;rs7803527	0.764646	7p22.3	vent	TRUE	0.00342117	0.291041	0.0862309	0.00547741	0.334728	0.0637243	0.0521868	0.119468	0.171379	0.0285122	0.0217703	0.0494268	0.0696352	0.061702	0.0295576	rs798565	rs798565	rs798565	rs798495	rs798551	1	1	1	0.750154	0.766675	1.60869e-13	0.059369	0.00804692
Vent_Right_Eigen1_PC2	11:110946372:T:TC	rs11418777	11	110946372	9.84193e-12	1	rs11418777	0.764646	11q23.1	vent	TRUE	0.790293	0.450881	0.430298	0.0390256	0.368565	0.00590768	0.0302922	-0.0352072	0.126366	0.0257995	0.0222151	0.0401781	0.0446406	0.0612265	0.0286927	rs11418777	rs11418777	rs532132	rs224769	rs7123402	1	1	0.697924	0.783433	0.981364	9.84193e-12	0.0539672	0.0079261
Vent_Right_Eigen1_PC2	12:106476805:C:T	rs12146713	12	106476805	8.22573e-15	1	rs12146713	0.764646	12q23.3	vent	TRUE	0.0017408	0.0123986	0.19527	0.803663	0.293324	0.105489	0.198068	0.218122	-0.0292442	0.0487329	0.0336893	0.0792086	0.168415	0.117631	0.0463744	rs12146713	rs12146713	rs12146713	rs12146713	rs12146713	1	1	1	1	1	8.22573e-15	0.0966514	0.0124486
Vent_Right_Eigen1_PC2	16:87221841:A:ATG	16:87221841_ATG_A	16	87221841	1.95046e-17	7	16:87221841_ATG_A;rs4240790;rs12928520;rs55807115;16:87255526_TCAC_T;rs4843576;rs9783786	0.764646	16q24.2	vent	TRUE	0.00888565	0.0206557	0.584712	0.0329262	0.400656	-0.0556026	-0.0848146	0.0281565	-0.121501	0.0225485	0.0212514	0.0366493	0.0515201	0.056963	0.026829	16:87221841_ATG_A	16:87221841_ATG_A	rs4843550	rs9937293	rs12149643	1	1	0.866028	0.831407	0.934794	1.95046e-17	-0.064392	0.00757847
Vent_Right_Eigen1_PC4	8:120596023:A:G	rs10283100	8	120596023	2.35774e-14	1	rs10283100	0.835169	8q24.12	vent	FALSE	0.0888369	0.434006	NA	NA	NA	-0.0847734	-0.0976654	NA	NA	NA	0.0498208	0.124835	NA	NA	NA	rs10283100	rs10283100	NA	NA	NA	1	1	NA	NA	NA	2.35774e-14	-0.130369	0.0170876
Vent_Right_Eigen1_PC5	16:87231160:C:T	rs4843555	16	87231160	7.37199e-12	2	rs4843555;rs4240792	0.880977	16q24.2	vent	TRUE	0.0410263	0.718686	0.105828	0.0955124	0.209621	-0.0458615	-0.0138853	-0.0728101	0.0937065	0.0329543	0.0224452	0.0385472	0.0450213	0.0562123	0.0262666	rs4843555	rs4843555	rs12919133	rs4843555	rs4843555	1	1	0.605336	1	1	7.37199e-12	-0.0546361	0.00797578
Vent_Right_Eigen1_Mean	2:19187219:A:G	rs72780760	2	19187219	1.76597e-11	2	rs72780760;rs59216835	0.969308	2p24.2	vent	TRUE	0.855005	0.731421	0.725184	0.879317	0.0717192	0.0050452	-0.0129306	-0.0165055	-0.011471	0.0591723	0.0276093	0.0376727	0.0469522	0.0755494	0.0328572	rs72780760	rs72780760	rs72780760	rs72780760	rs72780760	1	1	1	1	1	1.76597e-11	0.0671974	0.00999342
Vent_Right_Eigen1_Mean	3:190652830:C:T	rs34859790	3	190652830	1.78266e-17	1	rs34859790	0.969308	3q28	vent	TRUE	0.0411101	0.128469	0.731549	0.850448	0.00102867	-0.0415205	-0.0613559	-0.0189737	-0.0110994	-0.0790101	0.0203291	0.0403613	0.0553064	0.058868	0.0240696	rs34859790	rs34859790	rs34859790	rs34859790	rs34859790	1	1	1	1	1	1.78266e-17	-0.062514	0.00734841
Vent_Right_Eigen1_Mean	4:169709298:A:G	rs62334301	4	169709298	4.37307e-13	3	rs62334301;rs113364889;rs17543151	0.969308	4q32.3	vent	FALSE	0.125108	0.0231233	0.107422	0.056113	0.0544841	0.0382893	0.111888	0.150118	-0.144035	0.0562057	0.0249656	0.0492597	0.0932472	0.0754048	0.0292286	rs62334301	rs62334301	rs62334295	rs968694	rs62334295	1	1	0.891802	0.798337	0.891802	4.37307e-13	0.0647065	0.00893306
Vent_Right_Eigen1_Mean	7:2883004:C:G	rs2533872	7	2883004	4.67584e-17	10	rs2533872;rs1182156;rs4557589;rs7798875;rs7803527;rs798565;rs1184662;rs798512;rs2266925;rs1182197	0.969308	7p22.2	vent	TRUE	0.00147028	0.727082	0.388978	0.764427	0.8342	0.0685709	-0.0152684	-0.0560041	0.0176014	0.00513606	0.0215599	0.0437477	0.0650098	0.0587356	0.0245371	rs2533872	rs2533872	rs2533872	rs2533872	rs2533872	1	1	1	1	1	4.67584e-17	0.0666087	0.00793473
Vent_Right_Eigen1_Mean	11:110946372:T:TC	rs11418777	11	110946372	6.15452e-11	2	rs11418777;rs111506341	0.969308	11q23.1	vent	TRUE	0.589638	0.747596	0.221754	0.0165303	0.23286	0.0118683	0.0121941	-0.0670518	0.12906	-0.0290301	0.0220043	0.0378922	0.0548761	0.0538423	0.0243332	rs11418777	rs11418777	rs1878536	rs321395	rs321401	1	1	0.967701	0.783433	0.791591	6.15452e-11	0.0507431	0.00775895
Vent_Right_Eigen1_Mean	11:111025039:A:T	rs34077344	11	111025039	8.01881e-12	3	rs34077344;rs61900578;rs139327264	0.969308	11q23.1	vent	TRUE	0.0262338	0.194984	0.561621	0.962042	0.316955	-0.105553	-0.135685	-0.0658993	0.00612595	-0.059568	0.047488	0.104698	0.113534	0.128722	0.0595243	rs34077344	rs34077344	rs34077344	rs34077344	rs34077344	1	1	1	1	1	8.01881e-12	-0.11667	0.0170616
Vent_Right_Eigen1_Mean	12:106476805:C:T	rs12146713	12	106476805	8.87254e-13	2	rs12146713;rs12369969	0.969308	12q23.3	vent	TRUE	0.00454454	0.20467	0.204419	0.52112	0.224819	0.0947739	0.0949272	0.216167	-0.069417	0.0506828	0.0333986	0.0748426	0.170336	0.10819	0.0417551	rs12146713	rs12146713	rs12146713	rs12146713	rs12146713	1	1	1	1	1	8.87254e-13	0.0871202	0.0121898
Vent_Right_Eigen1_Mean	14:91988576:C:T	rs11625512	14	91988576	2.28801e-15	3	rs11625512;rs1285850;rs56146971	0.969308	14q32.12	vent	TRUE	0.000302049	0.427948	0.200412	0.0584249	0.257026	0.0723155	0.0282289	0.058595	-0.0974776	0.026468	0.0200124	0.0356107	0.0457638	0.0515074	0.0233518	rs11625512	rs11625512	rs8014353	rs8006817	rs34550383	1	1	0.954961	0.933856	0.929532	2.28801e-15	0.057039	0.00719767
Vent_Right_Eigen1_Mean	16:87221841:A:ATG	16:87221841_ATG_A	16	87221841	9.81186e-15	7	16:87221841_ATG_A;rs774875854;rs4240789;rs12928520;rs35427507;rs12919133;rs9940970	0.969308	16q24.2	vent	TRUE	0.00212149	0.306273	0.356207	0.544301	0.442912	-0.0646801	-0.0354229	-0.0418448	-0.0328754	-0.017962	0.0210501	0.034624	0.0453545	0.0542209	0.0234097	16:87221841_ATG_A	16:87221841_ATG_A	rs9933149	rs9308343	rs4843549	1	1	0.831407	0.99139	0.705782	9.81186e-15	-0.0574441	0.00742011
Vent_Right_Eigen1_Mean	17:62971597:A:G	rs35122942	17	62971597	2.96983e-22	4	rs35122942;rs11652805;rs71379904;rs111926566	0.969308	17q24.1	vent	FALSE	0.0919841	0.0118016	0.0283443	0.300162	2.88562e-07	0.058594	0.180264	0.335555	0.136827	0.201229	0.0347734	0.0715895	0.153048	0.132062	0.0392201	rs35122942	rs35122942	rs35122942	rs35122942	rs62073280	1	1	1	1	0.907344	2.96983e-22	0.123878	0.0127689
Vent_Right_Eigen1_PC7	3:190640121:G:T	rs4624605	3	190640121	2.46667e-15	1	rs4624605	0.781448	3q28	vent	TRUE	0.0011433	0.00578724	0.147853	0.490848	0.0498895	0.0730701	0.132042	-0.0789313	-0.0434933	0.0497761	0.0224647	0.0478484	0.0545424	0.0631289	0.0253842	rs4624605	rs4624605	rs35592123	rs1159211	rs9862175	1	1	0.923272	0.926676	0.727505	2.46667e-15	0.0651596	0.00823211
Vent_Right_Eigen1_PC7	14:91877172:C:T	rs8021811	14	91877172	1.29356e-13	3	rs8021811;rs1285848;14:91931474_CT_C	0.781448	14q32.11	vent	TRUE	6.32404e-06	0.653619	0.0648381	0.295735	0.0149741	-0.098943	0.0198976	-0.0876974	-0.0571116	-0.0634034	0.021913	0.044341	0.0474971	0.0546196	0.0260597	rs8021811	rs8021811	rs56673855	rs56673855	rs529889896	1	1	0.810854	0.810854	0.88246	1.29356e-13	-0.0597499	0.00806687
Vent_Right_Eigen1_PC9	6:126964510:A:G	rs4273712	6	126964510	9.12146e-12	1	rs4273712	0.786956	6q22.32	vent	FALSE	0.497648	0.0890738	NA	NA	NA	-0.0164197	-0.0723772	NA	NA	NA	0.0242109	0.0425672	NA	NA	NA	rs4273712	rs4273712	NA	NA	NA	1	1	NA	NA	NA	9.12146e-12	-0.0601758	0.00882379
Vent_Right_Eigen1_PC9	14:91890213:A:T	rs529889896	14	91890213	2.25263e-12	2	rs529889896;rs10136550	0.786956	14q32.11	vent	TRUE	0.00815938	0.0815524	0.0981164	0.107422	0.0161248	-0.0578737	-0.0732347	-0.0781525	-0.0946032	-0.0630443	0.0218771	0.0420467	0.047249	0.0587639	0.0262021	rs529889896	rs529889896	rs8006817	rs529889896	rs529889896	1	1	0.859098	1	1	2.25263e-12	-0.0558685	0.00796088
Vent_Right_Eigen2_PC2	3:190652830:C:T	rs34859790	3	190652830	1.20378e-17	1	rs34859790	0.904396	3q28	vent	TRUE	0.0324279	0.0453916	0.452112	0.843892	0.000700675	0.0430879	0.0840421	0.0429074	0.0121781	0.0895749	0.020143	0.0419999	0.0570654	0.0618439	0.0264286	rs34859790	rs34859790	rs34859790	rs34859790	rs34859790	1	1	1	1	1	1.20378e-17	0.0632384	0.00739408
Vent_Right_Eigen2_PC2	7:2752152:A:G	rs798565	7	2752152	2.2549e-17	9	rs798565;rs798561;rs798513;rs2644307;rs1182197;rs2533872;rs1182156;rs7798875;rs7803527	0.904396	7p22.3	vent	TRUE	0.000242284	0.864097	0.616736	0.166753	0.476968	-0.0783951	0.0083112	-0.0364269	-0.082827	-0.0207871	0.0213594	0.0485577	0.0727838	0.0599019	0.0292288	rs798565	rs798565	rs798565	rs798495	rs798551	1	1	1	0.750154	0.766675	2.2549e-17	-0.0672045	0.0079252
Vent_Right_Eigen2_PC2	9:113651161:A:T	rs4556147	9	113651161	7.23236e-12	3	rs4556147;rs4629947;rs734250	0.904396	9q31.3	vent	TRUE	0.000253423	0.210308	0.0216184	0.36999	0.415055	0.0867283	0.0605633	-0.21303	-0.88594	0.0255474	0.0237042	0.0483455	0.0927423	0.98823	0.0313454	rs4556147	rs4556147	rs577497737	rs577497737	rs1007000	1	1	0.623451	0.623451	0.950106	7.23236e-12	0.0595858	0.00869486
Vent_Right_Eigen2_PC2	11:110946372:T:TC	rs11418777	11	110946372	7.36297e-11	1	rs11418777	0.904396	11q23.1	vent	TRUE	0.78189	0.378891	0.214807	0.0275198	0.313152	-0.00603788	-0.0347125	-0.0621624	-0.130366	0.0265422	0.0218087	0.0394487	0.0501125	0.0591481	0.0263151	rs11418777	rs11418777	rs321364	rs224769	rs546568	1	1	0.746175	0.783433	0.690123	7.36297e-11	-0.0508457	0.00780672
Vent_Right_Eigen2_PC2	12:106476805:C:T	rs12146713	12	106476805	3.7991e-23	6	rs12146713;rs200271405;rs73192197;rs12369969;rs1427793;rs3741884	0.904396	12q23.3	vent	TRUE	0.00021228	0.144707	0.513677	0.806397	0.0573219	-0.122486	-0.113648	-0.114884	0.027863	-0.0871288	0.0330691	0.0779223	0.1759	0.113691	0.0458368	rs12146713	rs12146713	rs12146713	rs12146713	rs12146713	1	1	1	1	1	3.7991e-23	-0.121518	0.0122632
Vent_Right_Eigen2_PC2	14:91988576:C:T	rs11625512	14	91988576	1.56593e-13	2	rs11625512;rs1742546	0.904396	14q32.12	vent	TRUE	0.0420339	0.627306	0.356281	0.00773477	0.0376155	-0.0403788	-0.0180086	-0.0440509	0.143733	0.0541472	0.0198599	0.0370913	0.0477529	0.0539654	0.0260446	rs11625512	rs11625512	rs2180885	rs8006817	rs529889896	1	1	0.933856	0.933856	0.833316	1.56593e-13	-0.0534563	0.007242
Vent_Right_Eigen2_PC2	16:87221841:A:ATG	16:87221841_ATG_A	16	87221841	6.97291e-20	8	16:87221841_ATG_A;rs4240792;rs1108048;rs35427507;rs62056161;rs12919133;rs9940970;rs9783786	0.904396	16q24.2	vent	TRUE	0.00203038	0.0572419	0.0553966	0.0738475	0.470727	0.0643881	0.068482	0.0895433	0.0986658	-0.0191335	0.0208663	0.0360155	0.0467405	0.0551959	0.0265266	16:87221841_ATG_A	16:87221841_ATG_A	rs9933149	rs56023709	rs12921170	1	1	0.831407	0.823712	0.962158	6.97291e-20	0.0681366	0.00746451
Vent_Right_Eigen2_PC3	8:120596023:A:G	rs10283100	8	120596023	2.53805e-12	1	rs10283100	0.803603	8q24.12	vent	FALSE	0.0426992	0.465649	NA	NA	NA	-0.101224	-0.0910351	NA	NA	NA	0.0499465	0.124778	NA	NA	NA	rs10283100	rs10283100	NA	NA	NA	1	1	NA	NA	NA	2.53805e-12	-0.119755	0.0171049
Vent_Right_Eigen2_Mean	2:19187219:A:G	rs72780760	2	19187219	2.30928e-12	3	rs72780760;rs59216835;rs139507657	0.971979	2p24.2	vent	TRUE	0.851339	0.768603	0.908922	0.878085	0.0379036	0.00510451	-0.0110115	0.00527722	0.011634	0.0702362	0.0272371	0.0374283	0.0461304	0.0758419	0.0338341	rs72780760	rs72780760	rs72780760	rs72780760	rs72780760	1	1	1	1	1	2.30928e-12	0.0694987	0.00990799
Vent_Right_Eigen2_Mean	3:190654424:C:T	rs13089287	3	190654424	3.80168e-20	2	rs13089287;rs12497975	0.971979	3q28	vent	TRUE	0.0347734	0.123866	0.267144	0.61495	0.000117941	-0.0423264	-0.0616106	-0.0593189	-0.0294882	-0.0949954	0.0200505	0.0400395	0.0534567	0.0586222	0.0246718	rs13089287	rs13089287	rs13089287	rs13089287	rs13089287	1	1	1	1	1	3.80168e-20	-0.0669571	0.00728307
Vent_Right_Eigen2_Mean	4:169709298:A:G	rs62334301	4	169709298	1.5468e-12	3	rs62334301;rs770043430;rs17543151	0.971979	4q32.3	vent	FALSE	0.19151	0.0380902	0.110714	0.0417177	0.0401662	0.0321712	0.101534	0.14612	-0.154084	0.0617671	0.024631	0.0489583	0.0916121	0.0756677	0.0301004	rs62334301	rs62334301	rs62334295	rs968694	rs62334295	1	1	0.891802	0.798337	0.891802	1.5468e-12	0.0626184	0.00885663
Vent_Right_Eigen2_Mean	7:2883004:C:G	rs2533872	7	2883004	5.37565e-19	11	rs2533872;rs1182156;rs4557589;rs7798875;rs7803527;rs798565;rs1184662;rs798512;rs2644307;rs2266925;rs1182197	0.971979	7p22.2	vent	TRUE	0.00107327	0.876913	0.289409	0.624794	0.925739	0.0695578	-0.00673205	-0.0676501	0.0288336	0.00235545	0.0212677	0.0434653	0.0638559	0.0589563	0.0252712	rs2533872	rs2533872	rs2533872	rs2533872	rs2533872	1	1	1	1	1	5.37565e-19	0.0700468	0.00786668
Vent_Right_Eigen2_Mean	9:113651161:A:T	rs4556147	9	113651161	2.14363e-11	4	rs4556147;rs12377575;rs734250;rs10817103	0.971979	9q31.3	vent	TRUE	3.01301e-06	0.161356	0.709588	0.117205	0.355336	-0.110087	-0.0645837	0.028099	-0.0953822	0.0274205	0.0235736	0.046114	0.0754519	0.0608842	0.0296666	rs4556147	rs4556147	rs1409682	rs2418117	rs72748150	1	1	0.944362	0.757659	0.950106	2.14363e-11	-0.0573751	0.00856871
Vent_Right_Eigen2_Mean	11:110946372:T:TC	rs11418777	11	110946372	1.84769e-12	2	rs11418777;rs111506341	0.971979	11q23.1	vent	TRUE	0.593496	0.772488	0.211361	0.0252952	0.248524	0.011587	0.0108843	-0.0667908	0.128062	-0.0287182	0.0217077	0.0376462	0.0534398	0.0572507	0.0248871	rs11418777	rs11418777	rs12276034	rs1878537	rs502869	1	1	0.967701	0.967701	0.777255	1.84769e-12	0.0542012	0.007693
Vent_Right_Eigen2_Mean	11:111025039:A:T	rs34077344	11	111025039	1.04904e-12	4	rs34077344;rs12794347;rs61900578;rs139327264	0.971979	11q23.1	vent	TRUE	0.0266181	0.247077	0.72517	0.715126	0.300983	-0.103865	-0.120416	-0.0392172	-0.0471581	-0.0634085	0.0468479	0.104033	0.111553	0.129207	0.061304	rs34077344	rs34077344	rs34077344	rs34077344	rs34077344	1	1	1	1	1	1.04904e-12	-0.120502	0.0169151
Vent_Right_Eigen2_Mean	12:106476805:C:T	rs12146713	12	106476805	1.23536e-18	4	rs12146713;rs73192197;rs12369969;rs1427793	0.971979	12q23.3	vent	TRUE	0.000828046	0.204665	0.175156	0.727943	0.0838873	0.110113	0.0943111	0.226864	-0.0377897	0.074317	0.0329359	0.0743561	0.167326	0.108634	0.0429935	rs12146713	rs12146713	rs12146713	rs12146713	rs12146713	1	1	1	1	1	1.23536e-18	0.106489	0.0120853
Vent_Right_Eigen2_Mean	14:91988576:C:T	rs11625512	14	91988576	2.72219e-14	2	rs11625512;rs1285850	0.971979	14q32.12	vent	TRUE	0.00092173	0.488026	0.175349	0.0334983	0.512454	0.0654314	0.0245354	0.0609246	-0.109852	0.0157556	0.0197476	0.0353815	0.0449557	0.0516695	0.0240536	rs11625512	rs11625512	rs8014353	rs8006817	rs34550383	1	1	0.954961	0.933856	0.929532	2.72219e-14	0.0543116	0.00713604
Vent_Right_Eigen2_Mean	16:87221841:A:ATG	16:87221841_ATG_A	16	87221841	3.78902e-16	8	16:87221841_ATG_A;rs774875854;rs4240789;rs1108048;rs35427507;rs12919133;rs9940970;rs9783786	0.971979	16q24.2	vent	TRUE	0.00110064	0.172887	0.296866	0.591488	0.486492	-0.0677599	-0.0468682	-0.0464765	-0.0283244	-0.0167784	0.0207633	0.0343864	0.0445527	0.052777	0.0241104	16:87221841_ATG_A	16:87221841_ATG_A	rs9933149	rs4843227	rs4843549	1	1	0.831407	0.834313	0.705782	3.78902e-16	-0.0599228	0.0073569
Vent_Right_Eigen2_Mean	17:62971597:A:G	rs35122942	17	62971597	8.47987e-19	4	rs35122942;rs11652805;rs71379904;rs111926566	0.971979	17q24.1	vent	FALSE	0.146753	0.0086642	0.0252754	0.290247	1.11192e-06	0.0497837	0.186657	0.336347	0.140202	0.196826	0.0343077	0.0711065	0.150345	0.132568	0.04041	rs35122942	rs35122942	rs35122942	rs35122942	rs62073280	1	1	1	1	0.907344	8.47987e-19	0.112087	0.0126602
Vent_Right_Eigen2_PC6	3:147106319:C:T	rs2279829	3	147106319	3.01572e-11	1	rs2279829	0.881449	3q24	vent	TRUE	0.028181	0.263321	0.697246	0.711815	0.813583	0.0575589	0.0519482	-0.0215679	0.0306224	0.00789511	0.0262256	0.0464413	0.0554386	0.0828932	0.0334814	rs2279829	rs2279829	rs2279829	rs2279829	rs2279829	1	1	1	1	1	3.01572e-11	0.0631682	0.00950498
Vent_Right_Eigen2_PC6	3:190662209:A:ATG	rs138032759	3	190662209	8.25074e-14	3	rs138032759;rs66522322;rs61634624	0.881449	3q28	vent	TRUE	0.0306898	0.434234	0.0688217	0.133328	0.105654	0.0778609	0.0674882	0.164673	0.27926	0.0764075	0.0360288	0.0863057	0.0905002	0.186036	0.0472222	rs138032759	rs138032759	rs9827516	rs190184306	rs13079050	1	1	0.734521	0.626813	0.734521	8.25074e-14	0.0972683	0.0130277
Vent_Right_Eigen2_PC6	3:190664528:C:CTTT	3:190664528_CTTT_C	3	190664528	6.98526e-21	2	3:190664528_CTTT_C;rs61634624	0.881449	3q28	vent	TRUE	0.00146401	0.00081015	0.0828667	0.171906	0.0722812	-0.071402	-0.136785	0.0939025	-0.0832244	-0.0459631	0.0224413	0.0408399	0.0541447	0.060921	0.0255728	3:190664528_CTTT_C	rs9862175	rs35592123	rs60386222	rs9862175	1	0.717311	0.980433	0.953369	0.717311	6.98526e-21	-0.0765756	0.00816896
Vent_Right_Eigen2_PC6	12:106476805:C:T	rs12146713	12	106476805	1.39798e-17	4	rs12146713;rs73193841;rs12369969;rs1427793	0.881449	12q23.3	vent	TRUE	0.00210175	0.43913	0.408635	0.259779	0.0137548	0.11104	0.067701	0.14875	0.126104	0.113871	0.0361051	0.0875071	0.180019	0.111902	0.0462214	rs12146713	rs12146713	rs12146713	rs12146713	rs12146713	1	1	1	1	1	1.39798e-17	0.113635	0.0133136
Vent_Right_Eigen2_PC6	14:91883967:G:T	rs3742654	14	91883967	1.6991e-24	11	rs3742654;rs1285848;rs1951244;rs17224453;14:91940969_AT_A;rs76127250;rs11452966;rs1743075;rs1704667;rs1743164;rs941917	0.881449	14q32.11	vent	TRUE	2.10823e-06	0.896404	0.105716	0.263175	0.0121588	0.10315	-0.00564453	0.0764092	0.0606644	0.0658139	0.0217489	0.0433511	0.0472318	0.054217	0.0262468	rs3742654	rs3742654	rs56673855	rs56673855	rs529889896	1	1	0.897124	0.897124	0.980989	1.6991e-24	0.0812272	0.00795177
Vent_Right_Eigen2_PC7	6:126964510:A:G	rs4273712	6	126964510	1.26948e-12	1	rs4273712	0.821861	6q22.32	vent	FALSE	0.555989	0.0548256	NA	NA	NA	-0.0142432	-0.0811961	NA	NA	NA	0.0241897	0.042284	NA	NA	NA	rs4273712	rs4273712	NA	NA	NA	1	1	NA	NA	NA	1.26948e-12	-0.0626693	0.00882965
Vent_Right_Eigen2_PC9	9:98255103:A:AG	rs61420024	9	98255103	9.09908e-11	1	rs61420024	0.885587	9q22.32	vent	FALSE	0.0964571	0.634096	0.0190253	0.841501	0.153627	0.0381043	0.0183785	-0.10952	-0.011974	0.0386682	0.022923	0.0386127	0.0467031	0.0598776	0.0271007	rs61420024	rs61420024	rs28620668	rs61420024	rs61420024	1	1	0.831614	1	1	9.09908e-11	0.0530626	0.00818714
Vent_Left_RD_PC1	2:19184217:A:G	rs2346965	2	19184217	4.5493e-15	3	rs2346965;rs59216835;rs139507657	0.976818	2p24.2	vent	TRUE	0.038287	0.681375	0.8837	0.609444	0.0105334	0.0544769	-0.0156125	-0.00673958	0.0384428	0.120169	0.0262949	0.0380248	0.0460731	0.0752502	0.0469813	rs2346965	rs2346965	rs72780760	rs72780760	rs78302845	1	1	0.985205	0.985205	0.732547	4.5493e-15	0.0761992	0.00972079
Vent_Left_RD_PC1	3:190647581:A:C	rs7616662	3	190647581	3.36156e-15	3	rs7616662;rs66522322;rs61634624	0.976818	3q28	vent	TRUE	0.00196379	0.0151	0.0167484	0.000981408	0.000211384	0.101264	0.126192	0.629234	0.592492	0.215646	0.0327116	0.0519315	0.263038	0.179772	0.0582039	rs7616662	rs7616662	rs148086225	rs190184306	rs570330397	1	1	0.776254	0.844795	0.891551	3.36156e-15	0.0933633	0.0118531
Vent_Left_RD_PC1	3:190650833:A:G	rs61067594	3	190650833	1.6234e-29	3	rs61067594;rs61634624;rs12497975	0.976818	3q28	vent	TRUE	0.00415384	0.20067	0.0155532	0.00601942	1.49155e-09	-0.0559907	-0.0509491	-0.137372	-0.161751	-0.162185	0.0195346	0.039815	0.0567831	0.0588888	0.0268284	rs61067594	rs61067594	rs71635338	rs60386222	rs13065568	1	1	0.909116	0.964922	0.945434	1.6234e-29	-0.081097	0.00718863
Vent_Left_RD_PC1	7:2783815:C:G	rs798508	7	2783815	6.69183e-21	11	rs798508;rs208346;rs2644307;rs2266925;rs1182156;rs1183079;rs4557589;rs7798875;rs7803527;rs798561;rs798513	0.976818	7p22.3	vent	TRUE	8.62764e-06	0.848045	0.506281	0.571201	0.983082	0.0910594	0.00913392	-0.0434455	-0.0319676	0.000592047	0.0204674	0.0476684	0.0653669	0.0564516	0.0279194	rs798508	rs798508	rs798508	rs798508	rs798508	1	1	1	1	1	6.69183e-21	0.0717149	0.00764673
Vent_Left_RD_PC1	9:113651161:A:T	rs4556147	9	113651161	4.12165e-14	5	rs4556147;rs6477794;rs11434244;rs734250;rs10817103	0.976818	9q31.3	vent	TRUE	2.41659e-05	0.342714	0.269708	0.335747	0.51771	-0.0966039	-0.0448151	0.0802486	-0.0568226	0.0206164	0.0228786	0.0472326	0.0727065	0.0590302	0.0318706	rs4556147	rs4556147	rs10817107	rs1007000	rs10817107	1	1	0.944362	0.950106	0.944362	4.12165e-14	-0.0635337	0.00840715
Vent_Left_RD_PC1	10:21912579:A:G	rs1243179	10	21912579	5.6213e-16	4	rs1243179;rs552000644;rs10740997;rs12268489	0.976818	10p12.31	vent	TRUE	0.0353597	0.118658	0.312716	0.762947	0.769536	-0.0433104	-0.0685164	0.074553	0.0185353	0.00826099	0.0205827	0.0439086	0.0738485	0.0614539	0.0281962	rs1243179	rs1243179	rs1243179	rs1243179	rs1243179	1	1	1	1	1	5.6213e-16	-0.0611199	0.00754822
Vent_Left_RD_PC1	11:110946372:T:TC	rs11418777	11	110946372	9.87888e-11	2	rs11418777;rs35051367	0.976818	11q23.1	vent	TRUE	0.398267	0.865094	0.289744	0.472027	0.53984	0.0177723	0.00654802	0.0568728	0.0396583	-0.0164123	0.0210393	0.038542	0.0537203	0.0551434	0.0267714	rs11418777	rs11418777	rs321414	rs321367	rs513498	1	1	0.986055	0.727813	0.698168	9.87888e-11	0.0488328	0.00754897
Vent_Left_RD_PC1	12:106476805:C:T	rs12146713	12	106476805	1.41262e-33	6	rs12146713;rs200271405;rs11112850;rs12369969;rs1427793;rs3741884	0.976818	12q23.3	vent	TRUE	2.02257e-06	0.143435	0.0175979	0.971713	0.077842	0.151361	0.111351	0.39597	0.00382309	0.0819974	0.0318576	0.0761051	0.166796	0.107816	0.046501	rs12146713	rs12146713	rs12146713	rs12146713	rs12146713	1	1	1	1	1	1.41262e-33	0.143173	0.0118559
Vent_Left_RD_PC1	16:87231160:C:T	rs4843555	16	87231160	7.54156e-27	12	rs4843555;rs4240790;rs12928520;rs55807115;rs60586550;rs35427507;rs28655023;rs9940975;rs62056167;rs28731464;rs8050099;rs9783786	0.976818	16q24.2	vent	TRUE	0.00033136	0.0544612	0.031677	0.674563	0.399883	-0.0705976	-0.0667678	-0.101034	0.0224693	0.0226553	0.019668	0.0347179	0.0470262	0.053512	0.026912	rs4843555	rs4843555	rs4843226	rs4843555	rs4843555	1	1	0.819753	1	1	7.54156e-27	-0.0758869	0.0070739
Vent_Left_RD_PC2	5:130692840:C:G	rs3756295	5	130692840	1.0434e-10	3	rs3756295;rs11743803;5:131511729_AAT_A	0.854791	5q31.1	vent	TRUE	0.00391553	0.676838	NA	NA	NA	-0.0644075	0.0163117	NA	NA	NA	0.0223258	0.0391373	NA	NA	NA	rs3756295	rs3756295	NA	NA	NA	1	1	NA	NA	NA	1.0434e-10	-0.0520161	0.00805137
Vent_Left_RD_PC2	12:106476805:C:T	rs12146713	12	106476805	5.7171e-12	1	rs12146713	0.854791	12q23.3	vent	TRUE	0.000536813	0.0148237	0.911315	0.330425	0.269399	0.126206	0.209819	0.0193412	0.109635	0.0509101	0.0364579	0.0861094	0.173651	0.112648	0.0460955	rs12146713	rs12146713	rs12146713	rs12146713	rs12146713	1	1	1	1	1	5.7171e-12	0.0919361	0.0133501
Vent_Left_RD_PC2	14:53928462:C:T	rs4901425	14	53928462	6.28328e-11	4	rs4901425;rs575069972;rs756533584;14:53925864_AT_A	0.854791	14q22.1	vent	FALSE	0.343175	0.76349	0.231586	0.695227	0.121865	0.0239843	0.0137135	0.0667009	0.0244123	-0.0450403	0.0253023	0.0455748	0.0557567	0.0623125	0.0291147	rs4901425	rs4901425	rs57817389	rs57817389	rs57817389	1	1	0.752852	0.752852	0.752852	6.28328e-11	0.0592055	0.00905721
Vent_Left_RD_PC3	3:147106319:C:T	rs2279829	3	147106319	8.01193e-12	2	rs2279829;rs3852000	0.975631	3q24	vent	TRUE	0.0321212	0.474104	0.0635236	0.994949	0.643521	-0.0569365	-0.0330868	-0.106278	0.000530673	0.0151949	0.0265698	0.0462225	0.0572768	0.0838312	0.032834	rs2279829	rs2279829	rs2279829	rs2279829	rs2279829	1	1	1	1	1	8.01193e-12	-0.0657036	0.00960813
Vent_Left_RD_PC3	3:190646282:T:TA	3:190646282_TA_T	3	190646282	1.32457e-16	1	3:190646282_TA_T	0.975631	3q28	vent	TRUE	0.24683	0.0217216	0.51135	0.221235	0.285448	0.0262216	0.105333	-0.0402262	0.0809663	-0.0267563	0.0226422	0.0458929	0.0612517	0.0661895	0.0250489	3:190646282_TA_T	3:190646282_TA_T	rs13065568	rs71635338	rs9862175	1	1	0.927918	0.899158	0.754756	1.32457e-16	0.0680485	0.00822701
Vent_Left_RD_PC3	6:26408472:C:CATAT	rs146863150	6	26408472	3.41721e-12	14	rs146863150;rs9379875;rs9358949;rs9393737;rs2770573;6:26997212_CGTGTGTGT_C;rs35040576;rs35982103;rs35436081;rs7749823;6:26318745_CA_C;rs9467711;rs9467714;rs9379850	0.975631	6p22.2	vent	TRUE	0.145758	0.621165	0.266553	0.82762	0.354568	0.0536196	-0.0574206	-0.169002	0.030876	0.0441003	0.0368601	0.116189	0.152112	0.141792	0.0476366	rs146863150	rs146863150	rs146863150	rs146863150	rs146863150	1	1	1	1	1	3.41721e-12	0.0877559	0.0126097
Vent_Left_RD_PC3	6:27767173:T:TTTTG	6:27767173_TTTTG_T	6	27767173	7.03194e-13	13	6:27767173_TTTTG_T;rs200991;6:27870257_GA_G;rs2799079;rs34953859;rs780222578;rs9393925;rs6456834;rs2770573;6:26997212_CGTGTGTGT_C;rs35040576;rs35982103;rs6940116	0.975631	6p22.1	vent	TRUE	0.0699131	0.49909	0.0542512	0.303276	0.0181093	0.0628642	-0.0746982	-0.120749	-0.12492	0.0903966	0.0346842	0.110513	0.0627322	0.121348	0.0382489	6:27767173_TTTTG_T	6:27767173_TTTTG_T	rs200992	rs58060922	rs34864993	1	1	0.744264	0.768832	0.648035	7.03194e-13	0.0876143	0.0122046
Vent_Left_RD_PC3	6:29607101:C:T	rs3131856	6	29607101	1.36686e-15	10	rs3131856;rs34953859;rs780222578;rs9393925;rs6456834;rs9257566;rs9257802;rs9257805;rs1233478;rs3095268	0.975631	6p22.1	vent	TRUE	0.0191077	0.393458	0.977125	0.929588	0.901498	0.0786673	-0.091869	0.00382472	-0.0114671	-0.00531624	0.0335694	0.107655	0.133388	0.129772	0.0429527	rs3131856	rs3131856	rs3131856	rs3131856	rs3131856	1	1	1	1	1	1.36686e-15	0.0942707	0.0118009
Vent_Left_RD_PC3	12:106476805:C:T	rs12146713	12	106476805	1.89462e-25	4	rs12146713;rs12369969;rs1427793;rs3741884	0.975631	12q23.3	vent	TRUE	0.000452628	0.542266	0.0997447	0.500669	0.122887	-0.128302	-0.0529148	-0.29993	-0.07551	-0.0700017	0.0365811	0.0868325	0.182207	0.112126	0.0453741	rs12146713	rs12146713	rs12146713	rs12146713	rs12146713	1	1	1	1	1	1.89462e-25	-0.140257	0.0134532
Vent_Left_RD_PC3	14:91890213:A:T	rs529889896	14	91890213	2.87662e-33	15	rs529889896;rs56146971;14:91940969_AT_A;rs11452966;rs1704702;rs12885413;rs941845;rs1742562;rs12589086;rs941917;rs11625705;rs61988434;rs61988442;rs1742546;rs1951244	0.975631	14q32.11	vent	TRUE	4.0732e-07	0.0413467	0.076348	0.620493	0.104347	-0.111933	-0.0870724	-0.0869076	-0.0289123	-0.0418551	0.0220972	0.0426818	0.0490371	0.0583909	0.0257707	rs529889896	rs529889896	rs56673855	rs529889896	rs529889896	1	1	0.914179	1	1	2.87662e-33	-0.0967325	0.00804933
Vent_Left_RD_PC4	3:190646282:T:TA	3:190646282_TA_T	3	190646282	1.3748e-11	2	3:190646282_TA_T;rs61634624	0.919837	3q28	vent	TRUE	0.00199721	0.107583	0.400727	0.347786	2.80018e-05	-0.0694407	-0.0728432	0.0481391	-0.056793	-0.110682	0.022468	0.045268	0.0572863	0.0604893	0.0264212	3:190646282_TA_T	3:190646282_TA_T	rs557925930	rs187620717	rs62288104	1	1	0.927318	0.928584	0.947025	1.3748e-11	-0.0554112	0.00819627
Vent_Left_RD_PC5	7:19627975:C:G	rs4329170	7	19627975	1.66356e-11	5	rs4329170;rs12700055;rs4719563;rs13238033;rs10224067	0.845296	7p21.1	vent	FALSE	0.00160794	0.109165	0.309295	0.012313	6.60859e-06	-0.0710205	-0.0633157	-0.0543016	-0.135308	-0.115422	0.0225143	0.0395239	0.0534096	0.0540573	0.0256157	rs4329170	rs4329170	rs2192485	rs10230207	rs2192485	1	1	0.672938	0.814827	0.672938	1.66356e-11	-0.0541829	0.00804752
Vent_Left_RD_PC5	10:126431281:C:G	rs10901814	10	126431281	1.62513e-12	2	rs10901814;rs111887938	0.845296	10q26.13	vent	TRUE	0.0290501	0.327996	0.481277	0.198778	0.00894163	-0.0465354	-0.0359735	0.0400753	0.0734435	0.0645415	0.0213191	0.0367768	0.0569049	0.0571526	0.0246881	rs10901814	rs10901814	rs12764880	rs12049662	rs11245366	1	1	0.952795	0.948545	0.948545	1.62513e-12	-0.0543454	0.00769397
Vent_Left_RD_PC5	14:53948461:A:G	rs1959826	14	53948461	1.21829e-11	1	rs1959826	0.845296	14q22.1	vent	FALSE	0.33819	0.494591	0.0546602	0.581442	0.0106347	0.0218906	0.0280086	0.124304	0.0331149	0.0690342	0.0228563	0.0410067	0.0646887	0.0600693	0.0270248	rs1959826	rs1959826	rs1317805	rs1959826	rs1959826	1	1	0.712808	1	1	1.21829e-11	0.0560186	0.00826474
Vent_Left_RD_Mean	2:19187219:A:G	rs72780760	2	19187219	4.01886e-15	3	rs72780760;rs59216835;rs139507657	0.972181	2p24.2	vent	TRUE	0.0881427	0.768622	0.983141	0.648737	0.132154	0.0450699	-0.0113333	0.00100256	0.0341431	0.0543414	0.0264296	0.0385255	0.0474446	0.0749544	0.0360914	rs72780760	rs72780760	rs72780760	rs72780760	rs72780760	1	1	1	1	1	4.01886e-15	0.0769772	0.0098006
Vent_Left_RD_Mean	3:190647581:A:C	rs7616662	3	190647581	1.67526e-15	3	rs7616662;rs66522322;rs61634624	0.972181	3q28	vent	TRUE	0.00094195	0.0239514	0.00420882	0.000328041	0.000241435	0.108297	0.117905	0.774264	0.642192	0.210725	0.0327448	0.0522189	0.270526	0.17878	0.0573998	rs7616662	rs7616662	rs148086225	rs190184306	rs570330397	1	1	0.776254	0.844795	0.891551	1.67526e-15	0.0951565	0.0119494
Vent_Left_RD_Mean	3:190650833:A:G	rs61067594	3	190650833	1.7564e-29	3	rs61067594;rs61634624;rs12497975	0.972181	3q28	vent	TRUE	0.00312238	0.0928907	0.0228112	0.00154971	1.25524e-09	-0.0578643	-0.0672171	-0.133163	-0.185304	-0.160537	0.019579	0.040002	0.0584926	0.058544	0.0264345	rs61067594	rs61067594	rs71635338	rs60386222	rs13065568	1	1	0.909116	0.964922	0.945434	1.7564e-29	-0.0816916	0.00724578
Vent_Left_RD_Mean	7:2783815:C:G	rs798508	7	2783815	6.0842e-19	11	rs798508;rs208346;rs2644307;rs2266925;rs1182156;rs1183079;rs4557589;rs7798875;rs7803527;rs798561;rs798513	0.972181	7p22.3	vent	TRUE	3.65215e-06	0.762792	0.650178	0.464754	0.988281	0.0948417	0.0144617	-0.0305307	-0.0410978	-0.000404145	0.0204831	0.0479157	0.0673202	0.0562181	0.0275142	rs798508	rs798508	rs798508	rs798508	rs798508	1	1	1	1	1	6.0842e-19	0.0685295	0.00770819
Vent_Left_RD_Mean	9:113651161:A:T	rs4556147	9	113651161	2.93112e-13	4	rs4556147;rs4629947;rs734250;rs10817103	0.972181	9q31.3	vent	TRUE	9.91762e-05	0.279037	0.144902	0.391032	0.435252	-0.0891468	-0.0514154	0.109093	-0.0504393	0.0244925	0.0229016	0.0474975	0.0748354	0.0588044	0.0313911	rs4556147	rs4556147	rs10817107	rs1007000	rs72748146	1	1	0.944362	0.950106	0.950106	2.93112e-13	-0.0618489	0.00847533
Vent_Left_RD_Mean	10:21912579:A:G	rs1243179	10	21912579	6.79755e-15	4	rs1243179;rs552000644;rs10740997;rs12268489	0.972181	10p12.31	vent	TRUE	0.0384802	0.205924	0.121911	0.697157	0.945867	-0.0426749	-0.0558491	0.117546	-0.0238193	-0.00188762	0.0206189	0.0441546	0.0759927	0.061207	0.0278007	rs1243179	rs1243179	rs1243179	rs1243179	rs1243179	1	1	1	1	1	6.79755e-15	-0.0592548	0.00760829
Vent_Left_RD_Mean	11:111025039:A:T	rs34077344	11	111025039	4.98629e-11	2	rs34077344;rs61900578	0.972181	11q23.1	vent	TRUE	0.0440389	0.0958191	0.739012	0.15022	0.987244	-0.0915803	-0.178165	-0.0382239	0.183473	0.00104418	0.0454782	0.106976	0.114731	0.127522	0.06531	rs34077344	rs34077344	rs34077344	rs34077344	rs34077344	1	1	1	1	1	4.98629e-11	-0.109937	0.0167298
Vent_Left_RD_Mean	12:106476805:C:T	rs12146713	12	106476805	2.71077e-31	6	rs12146713;rs200271405;rs11112850;rs12369969;rs1427793;rs3741884	0.972181	12q23.3	vent	TRUE	9.10577e-06	0.109444	0.042447	0.942343	0.0868502	0.141718	0.122418	0.348788	-0.00776681	0.0784787	0.0319372	0.0764781	0.171892	0.107387	0.0458336	rs12146713	rs12146713	rs12146713	rs12146713	rs12146713	1	1	1	1	1	2.71077e-31	0.139079	0.0119527
Vent_Left_RD_Mean	16:87231160:C:T	rs4843555	16	87231160	3.33046e-26	10	rs4843555;rs4240792;rs12928520;rs55807115;rs60586550;rs35427507;rs28655023;rs62056165;rs9940970;rs9783786	0.972181	16q24.2	vent	TRUE	0.000238801	0.0383096	0.0564062	0.830722	0.29771	-0.0723858	-0.0722653	-0.0924362	0.0113952	0.0276424	0.0197023	0.0348851	0.0484496	0.0533048	0.0265446	rs4843555	rs4843555	rs4843226	rs4843555	rs4843555	1	1	0.819753	1	1	3.33046e-26	-0.0755071	0.00713031
Vent_Left_RD_PC7	3:89521693:C:T	rs35124509	3	89521693	7.75705e-15	8	rs35124509;rs1979837;rs56163827;rs73154904;rs112149405;rs73153376;rs6419884;rs764684400	0.876448	3p11.1	vent	FALSE	0.925842	0.341744	0.385009	0.48374	0.296014	-0.00205112	0.0379297	0.043874	0.0443986	0.0271982	0.0220367	0.0398956	0.0505051	0.0633994	0.0260265	rs35124509	rs35124509	rs7633500	rs7633500	rs6771054	1	1	0.772048	0.772048	0.93357	7.75705e-15	0.061715	0.0079412
Vent_Left_RD_PC8	2:71977554:G:T	rs6740021	2	71977554	1.75514e-12	3	rs6740021;rs542311808;rs749314	0.869454	2p13.2	vent	FALSE	0.119075	0.835578	0.675513	0.659795	NA	-0.0348611	-0.00888587	-0.143658	0.139954	NA	0.022366	0.0428126	0.343192	0.317936	NA	rs6740021	rs6740021	rs9789391	rs9789391	NA	1	1	0.750117	0.750117	NA	1.75514e-12	-0.0570029	0.00808246
Vent_Left_RD_PC8	14:59628679:A:G	rs76341705	14	59628679	1.79153e-11	3	rs76341705;rs17255297;rs11158250	0.869454	14q23.1	vent	FALSE	0.489764	0.276865	0.551623	0.40536	0.0579346	-0.0225388	-0.117691	0.0749429	-0.0834216	-0.072262	0.0326326	0.108233	0.125885	0.100256	0.038109	rs76341705	rs76341705	rs76341705	rs76341705	rs76341705	1	1	1	1	1	1.79153e-11	-0.0799117	0.0118879
Vent_Left_RD_PC9	17:62971597:A:G	rs35122942	17	62971597	2.6646e-13	4	rs35122942;rs11652805;rs74651097;rs11656396	0.863001	17q24.1	vent	FALSE	0.0585487	0.287799	0.244643	0.779946	0.0100944	-0.0701206	-0.0845987	-0.184779	0.0352585	-0.124481	0.0370701	0.0795877	0.158818	0.126198	0.0483876	rs35122942	rs35122942	rs35122942	rs35122942	rs62065479	1	1	1	1	0.64653	2.6646e-13	-0.100485	0.0137456
Vent_Left_RD_PC10	10:126424835:C:T	rs4962693	10	126424835	2.97232e-12	4	rs4962693;rs61872096;rs2061071;rs34673024	0.792754	10q26.13	vent	TRUE	0.24038	0.367905	0.52029	0.0543143	0.00483757	0.0258786	0.0347788	0.0339265	0.113378	0.0704219	0.0220424	0.0386258	0.0527712	0.0589184	0.0249931	rs4962693	rs4962693	rs10901823	rs12049662	rs10901823	1	1	0.944144	0.944144	0.944144	2.97232e-12	0.0556468	0.00797343
Vent_Left_mTBM1_PC1	2:19187219:A:G	rs72780760	2	19187219	6.3233e-11	2	rs72780760;rs59216835	0.849771	2p24.2	vent	TRUE	0.0368379	0.401238	0.12499	0.36881	0.243505	0.0554837	-0.032884	-0.0813998	0.0701344	0.0405991	0.0265783	0.039175	0.0530582	0.0780394	0.034811	rs72780760	rs72780760	rs72780760	rs72780760	rs72780760	1	1	1	1	1	6.3233e-11	0.0639321	0.00978169
Vent_Left_mTBM1_PC1	3:190647581:A:C	rs7616662	3	190647581	8.55668e-14	2	rs7616662;rs66522322	0.849771	3q28	vent	TRUE	0.0143099	0.151841	0.182244	0.00344053	0.00160243	0.08072	0.0762389	0.390817	0.546583	0.174729	0.0329552	0.0532001	0.292993	0.186843	0.0553736	rs7616662	rs7616662	rs9811910	rs190184306	rs570330397	1	1	0.879781	0.844795	0.891551	8.55668e-14	0.0889765	0.0119248
Vent_Left_mTBM1_PC1	3:190650833:A:G	rs61067594	3	190650833	1.76269e-23	2	rs61067594;rs12497975	0.849771	3q28	vent	TRUE	0.0104211	0.64462	0.0280346	0.00987336	1.7749e-07	-0.0504516	-0.0187928	-0.109381	-0.159354	-0.132216	0.0196959	0.0407432	0.049791	0.0617595	0.0253215	rs61067594	rs61067594	rs9862175	rs13078126	rs13089287	1	1	0.725203	0.964922	0.964922	1.76269e-23	-0.0722157	0.007232
Vent_Left_mTBM1_PC1	7:2783815:C:G	rs798508	7	2783815	4.09084e-20	9	rs798508;rs208346;rs2644307;rs1182156;rs1183079;rs4557589;rs1184662;rs798549;rs798513	0.849771	7p22.3	vent	TRUE	0.00132785	0.930251	0.402197	0.347024	0.225255	0.0662149	0.00426697	-0.0631267	-0.0550527	0.0321835	0.0206284	0.0487489	0.0753568	0.0585433	0.0265394	rs798508	rs798508	rs798508	rs798508	rs798508	1	1	1	1	1	4.09084e-20	0.0706627	0.00769273
Vent_Left_mTBM1_PC1	9:113651161:A:T	rs4556147	9	113651161	1.43064e-14	5	rs4556147;rs7874593;rs10980660;rs734250;rs10817103	0.849771	9q31.3	vent	TRUE	0.000322817	0.551046	0.344568	0.346546	0.343691	-0.0828585	-0.0288048	0.100327	-0.0582373	0.0286911	0.0230401	0.0483145	0.106146	0.0618683	0.0303001	rs4556147	rs4556147	rs72748146	rs56302512	rs10817107	1	1	0.950106	0.950106	0.944362	1.43064e-14	-0.0650838	0.00845948
Vent_Left_mTBM1_PC1	10:21821918:A:T	rs12251016	10	21821918	3.94164e-22	7	rs12251016;rs12268489;10:21920861_GT_G;rs552000644;10:22030203_TC_T;rs200727543;rs12766229	0.849771	10p12.31	vent	TRUE	0.00081494	0.0257764	0.78445	0.475896	0.853129	-0.0673891	-0.0856035	0.0147977	-0.0437218	0.00490741	0.0201302	0.0383947	0.0541	0.0613279	0.0265083	rs12251016	rs12251016	rs12251016	rs12251016	rs12251016	1	1	1	1	1	3.94164e-22	-0.0712117	0.00736219
Vent_Left_mTBM1_PC1	12:106476805:C:T	rs12146713	12	106476805	8.65154e-24	5	rs12146713;rs200271405;rs12369969;rs1427793;rs3741884	0.849771	12q23.3	vent	TRUE	7.78069e-06	0.173958	0.146592	0.234655	0.180763	0.143621	0.10583	0.279677	0.132795	0.0591876	0.0321219	0.0778395	0.192658	0.111737	0.0442224	rs12146713	rs12146713	rs12146713	rs12146713	rs12146713	1	1	1	1	1	8.65154e-24	0.119976	0.0119309
Vent_Left_mTBM1_PC1	16:87231160:C:T	rs4843555	16	87231160	1.77273e-28	10	rs4843555;rs4240790;rs12928520;rs55807115;rs60586550;rs35427507;rs62056161;rs9940970;rs62056167;rs9783786	0.849771	16q24.2	vent	TRUE	0.000499677	0.11052	0.355385	0.857882	0.285455	-0.0689704	-0.0566895	-0.0502062	-0.00994294	0.0273296	0.0198138	0.0355228	0.0543243	0.0555251	0.025586	rs4843555	rs4843555	rs4843226	rs4843555	rs4843555	1	1	0.819753	1	1	1.77273e-28	-0.0787778	0.00711694
Vent_Left_mTBM1_PC4	6:29415464:A:C	rs2523443	6	29415464	5.58379e-11	4	rs2523443;rs3095268;rs34953859;rs7775835	0.822561	6p22.1	vent	TRUE	0.00570681	0.372501	0.995857	0.544603	0.345475	0.0936044	-0.0966315	0.000711797	0.0778137	0.0417369	0.0338635	0.108356	0.137086	0.128434	0.0442408	rs2523443	rs2523443	rs2523443	rs2523443	rs2523443	1	1	1	1	1	5.58379e-11	0.0777697	0.0118651
Vent_Left_mTBM1_PC4	14:91877172:C:T	rs8021811	14	91877172	3.0259e-11	1	rs8021811	0.822561	14q32.11	vent	TRUE	0.000722431	0.428185	0.0522891	0.341219	0.524372	-0.0755017	-0.0344569	-0.0941222	-0.0514008	0.0161986	0.0223317	0.0434897	0.048498	0.0540061	0.0254446	rs8021811	rs8021811	rs57411121	rs57411121	rs4528500	1	1	0.793347	0.793347	0.815466	3.0259e-11	-0.0540919	0.00813987
Vent_Left_mTBM1_Mean	2:19187219:A:G	rs72780760	2	19187219	1.208e-13	3	rs72780760;rs59216835;rs139507657	0.954879	2p24.2	vent	TRUE	0.245769	0.821402	0.656906	0.696439	0.00909145	0.0320293	0.00870038	-0.0209251	-0.0285346	0.0855913	0.0275951	0.0385413	0.0471087	0.0731407	0.0328113	rs72780760	rs72780760	rs72780760	rs72780760	rs72780760	1	1	1	1	1	1.208e-13	0.0748036	0.0100869
Vent_Left_mTBM1_Mean	3:190647581:A:C	rs7616662	3	190647581	2.94454e-12	2	rs7616662;rs66522322	0.954879	3q28	vent	TRUE	0.0333765	0.0958307	0.00550622	0.0143082	0.0137	0.0727816	0.0870914	0.745874	0.429554	0.12885	0.0342095	0.0522942	0.268704	0.175369	0.052271	rs7616662	rs7616662	rs148086225	rs190184306	rs570330397	1	1	0.776254	0.844795	0.891551	2.94454e-12	0.0858378	0.0122971
Vent_Left_mTBM1_Mean	3:190650833:A:G	rs61067594	3	190650833	4.32105e-25	2	rs61067594;rs12497975	0.954879	3q28	vent	TRUE	0.0205926	0.189472	0.134457	0.0425197	3.6311e-06	-0.0473374	-0.0525351	-0.0869493	-0.116398	-0.111721	0.0204449	0.0400377	0.0580919	0.0573842	0.0241222	rs61067594	rs61067594	rs34542080	rs60386222	rs13065568	1	1	0.941404	0.964922	0.945434	4.32105e-25	-0.077164	0.00745767
Vent_Left_mTBM1_Mean	7:2791033:G:GA	rs529794364	7	2791033	1.70424e-16	8	rs529794364;rs798499;rs208346;rs571208715;rs2644307;rs1182197;7:2895069_CAA_C;rs798561	0.954879	7p22.3	vent	TRUE	0.000381836	0.792214	0.285144	0.957304	0.850909	0.0769012	0.0119308	0.0463752	-0.00306243	-0.00477985	0.0216481	0.0452891	0.0433886	0.0572014	0.0254303	rs529794364	rs529794364	rs1636264	rs529794364	rs529794364	1	1	0.772507	1	1	1.70424e-16	0.0657198	0.0079745
Vent_Left_mTBM1_Mean	11:111025039:A:T	rs34077344	11	111025039	1.08607e-10	2	rs34077344;rs61900578	0.954879	11q23.1	vent	TRUE	0.0110832	0.0282102	0.353481	0.449556	0.596945	-0.120558	-0.23462	-0.105671	0.0941982	-0.0314541	0.0474624	0.10692	0.113886	0.124575	0.0594821	rs34077344	rs34077344	rs34077344	rs34077344	rs34077344	1	1	1	1	1	1.08607e-10	-0.111164	0.0172228
Vent_Left_mTBM1_Mean	12:106476805:C:T	rs12146713	12	106476805	1.44827e-19	3	rs12146713;rs2468203;rs12369969	0.954879	12q23.3	vent	TRUE	0.000244564	0.368332	0.20494	0.456375	0.197998	0.122379	0.0688814	0.216647	-0.0780132	0.0537044	0.0333649	0.0765688	0.170911	0.10474	0.0417194	rs12146713	rs12146713	rs12146713	rs12146713	rs12146713	1	1	1	1	1	1.44827e-19	0.111335	0.0123041
Vent_Left_mTBM1_Mean	16:87221841:A:ATG	16:87221841_ATG_A	16	87221841	1.87217e-23	9	16:87221841_ATG_A;rs4240792;rs1108048;rs35427507;rs62056161;rs12919133;rs9940970;rs62056167;rs9783773	0.954879	16q24.2	vent	TRUE	9.1979e-05	0.0403101	0.0770636	0.261949	0.504788	-0.0822358	-0.0725058	-0.0803631	-0.0569703	0.0160984	0.0210277	0.0353591	0.0454547	0.0507849	0.0241365	16:87221841_ATG_A	16:87221841_ATG_A	rs9933149	rs4843550	rs12921170	1	1	0.831407	0.866028	0.962158	1.87217e-23	-0.0747416	0.00748944
Vent_Left_mTBM1_Mean	17:62971597:A:G	rs35122942	17	62971597	8.21086e-13	3	rs35122942;rs67336293;rs111926566	0.954879	17q24.1	vent	FALSE	0.407443	0.00259768	0.0850699	0.978048	0.0010717	0.0288036	0.220233	0.264684	0.00352123	0.12689	0.0347701	0.0731253	0.153707	0.12797	0.0387924	rs35122942	rs35122942	rs35122942	rs35122942	rs34604706	1	1	1	1	0.806779	8.21086e-13	0.0922457	0.0128878
Vent_Left_mTBM1_PC6	6:7056171:A:AG	rs35682039	6	7056171	6.36459e-12	6	rs35682039;rs12200858;rs495454;rs201232751;6:7085966_GAA_G;rs2842895	0.867737	6p25.1	vent	FALSE	0.317434	0.999345	NA	NA	NA	-0.0223582	3.49635e-05	NA	NA	NA	0.022364	0.0425738	NA	NA	NA	rs35682039	rs35682039	NA	NA	NA	1	1	NA	NA	NA	6.36459e-12	-0.0552701	0.00804369
Vent_Left_mTBM1_PC6	12:106476805:C:T	rs12146713	12	106476805	2.28289e-13	1	rs12146713	0.867737	12q23.3	vent	TRUE	0.000219738	0.849908	0.213466	0.897842	0.107841	0.134073	0.0161553	0.215442	0.0143319	0.0699147	0.0362832	0.0853712	0.173172	0.11163	0.0434799	rs12146713	rs12146713	rs12146713	rs12146713	rs12146713	1	1	1	1	1	2.28289e-13	0.0980226	0.0133708
Vent_Left_mTBM1_PC6	14:59628679:A:G	rs76341705	14	59628679	1.07346e-11	2	rs76341705;14:59620726_TA_T	0.867737	14q23.1	vent	FALSE	0.936248	0.408643	0.556407	0.51277	0.294387	-0.00264523	0.0884041	0.075526	-0.0672462	-0.0386615	0.0330708	0.10699	0.128405	0.10274	0.0368715	rs76341705	rs76341705	rs76341705	rs76341705	rs76341705	1	1	1	1	1	1.07346e-11	-0.0818192	0.0120388
Vent_Left_mTBM1_PC6	14:91890213:A:T	rs529889896	14	91890213	1.34211e-20	8	rs529889896;rs766420114;rs11452966;rs1704704;rs61988434;rs61988442;rs1742546;rs1951244	0.867737	14q32.11	vent	TRUE	4.36092e-05	0.514307	0.106506	0.597105	0.000631372	0.0897721	0.0274083	0.0792676	0.0306353	0.0843399	0.0219627	0.0420279	0.0491095	0.057959	0.0246769	rs529889896	rs529889896	rs997169	rs529889896	rs529889896	1	1	0.870469	1	1	1.34211e-20	0.0744249	0.00799852
Vent_Left_mTBM1_PC6	17:62999707:G:T	rs34604706	17	62999707	2.95987e-15	3	rs34604706;rs12944877;rs34096535	0.867737	17q24.1	vent	FALSE	0.0497105	0.0145383	0.779838	0.289611	0.0998041	0.0734477	0.17947	-0.0246651	0.0994157	0.0666351	0.0374266	0.0734423	0.0882378	0.0938792	0.0404879	rs34604706	rs34604706	rs34604706	rs34604706	rs34604706	1	1	1	1	1	2.95987e-15	0.108673	0.013769
Vent_Left_mTBM1_PC7	12:106476805:C:T	rs12146713	12	106476805	9.6426e-18	4	rs12146713;rs73193824;rs1427793;rs17038091	0.878787	12q23.3	vent	TRUE	0.228047	0.524792	0.144531	0.638071	0.108966	-0.0435814	-0.0544985	-0.275494	-0.0536583	-0.0699348	0.036155	0.0856927	0.188808	0.11407	0.0436313	rs12146713	rs12146713	rs12146713	rs12146713	rs12146713	1	1	1	1	1	9.6426e-18	-0.114187	0.0133114
Vent_Left_mTBM1_PC7	14:91881720:T:TA	14:91881720_TA_T	14	91881720	3.91009e-18	9	14:91881720_TA_T;rs1285848;rs772544381;rs17224453;14:91931474_CT_C;rs11452966;rs67434038;rs1704614;rs138392272	0.878787	14q32.11	vent	TRUE	0.00274234	0.416144	0.0656884	0.209435	0.572334	-0.0656515	-0.0337164	-0.0931763	0.0718901	-0.0139939	0.0219186	0.041465	0.0506243	0.0572775	0.0247848	14:91881720_TA_T	14:91881720_TA_T	rs56673855	rs7146002	rs7146002	1	1	0.743706	0.811339	0.811339	3.91009e-18	-0.0689062	0.00793724
Vent_Left_mTBM1_PC10	2:48199961:A:T	rs11674778	2	48199961	6.8337e-11	2	rs11674778;rs6727241	0.564473	2p16.3	vent	FALSE	0.499526	0.175178	0.194085	0.371844	0.501169	-0.0153713	-0.0538241	0.0612605	0.053282	-0.0180062	0.0227643	0.0397005	0.0471747	0.0596647	0.026769	rs11674778	rs11674778	rs13382470	rs1962479	rs1962479	1	1	0.922753	0.93204	0.93204	6.8337e-11	-0.054559	0.00836248
Vent_Left_mTBM2_PC1	2:19187219:A:G	rs72780760	2	19187219	3.57734e-11	2	rs72780760;rs59216835	0.965062	2p24.2	vent	TRUE	0.101154	0.715689	0.50916	0.294157	0.872174	0.0436062	-0.0145426	0.0326342	0.0781709	-0.00583816	0.0266007	0.0399273	0.0494348	0.0745163	0.0362849	rs72780760	rs72780760	rs72780760	rs72780760	rs72780760	1	1	1	1	1	3.57734e-11	0.0652128	0.00984998
Vent_Left_mTBM2_PC1	3:190647581:A:C	rs7616662	3	190647581	3.23247e-14	2	rs7616662;rs66522322	0.965062	3q28	vent	TRUE	0.00122726	0.0918629	0.0552631	0.00342489	4.20775e-05	0.106758	0.091184	0.329417	0.522275	0.23609	0.0330268	0.0540942	0.171857	0.178447	0.0576425	rs7616662	rs7616662	rs35618256	rs190184306	rs570330397	1	1	0.963339	0.844795	0.891551	3.23247e-14	0.0910937	0.0120039
Vent_Left_mTBM2_PC1	3:190650833:A:G	rs61067594	3	190650833	1.09571e-24	2	rs61067594;rs12497975	0.965062	3q28	vent	TRUE	0.00252709	0.175838	0.0138472	0.00501923	4.55925e-08	-0.0594705	-0.0560436	-0.149968	-0.163684	-0.146515	0.0196917	0.0414008	0.0609329	0.0583378	0.0267966	rs61067594	rs61067594	rs71635338	rs60386222	rs1316356	1	1	0.909116	0.964922	0.945434	1.09571e-24	-0.0746512	0.00727776
Vent_Left_mTBM2_PC1	7:2775542:C:G	rs798526	7	2775542	2.40778e-13	3	rs798526;rs798512;rs562439614	0.965062	7p22.3	vent	TRUE	0.000270126	0.590728	0.572953	0.896458	0.410492	0.0748321	0.0244636	0.0299333	-0.00723362	-0.0224476	0.0205448	0.0454899	0.0531008	0.0555844	0.0272744	rs798526	rs798526	rs798526	rs798526	rs798526	1	1	1	1	1	2.40778e-13	0.0564057	0.00770154
Vent_Left_mTBM2_PC1	10:21821918:A:T	rs12251016	10	21821918	1.33697e-14	6	rs12251016;rs552000644;10:22030203_TC_T;10:22134285_CT_C;rs10764328;rs12766229	0.965062	10p12.31	vent	TRUE	0.27048	0.424871	0.138042	0.92087	0.387802	-0.0222187	-0.0312131	0.0746035	-0.00582075	-0.0238542	0.0201629	0.0391142	0.0503017	0.0585951	0.0276215	rs12251016	rs12251016	rs12251016	rs12251016	rs12251016	1	1	1	1	1	1.33697e-14	-0.0570623	0.00740852
Vent_Left_mTBM2_PC1	12:106476805:C:T	rs12146713	12	106476805	7.32093e-30	6	rs12146713;rs200271405;rs11112850;rs12369969;rs1427793;rs3741884	0.965062	12q23.3	vent	TRUE	6.09732e-05	0.109747	0.0270676	0.729653	0.100353	0.128981	0.126841	0.395848	0.0369171	0.0757128	0.0321729	0.0793085	0.179073	0.106824	0.0460781	rs12146713	rs12146713	rs12146713	rs12146713	rs12146713	1	1	1	1	1	7.32093e-30	0.136391	0.0120156
Vent_Left_mTBM2_PC1	16:87227046:G:T	rs12920553	16	87227046	7.94693e-20	6	rs12920553;rs4240790;rs12928520;rs12919133;rs9940970;rs12934042	0.965062	16q24.2	vent	TRUE	0.00171038	0.0217677	0.373659	0.103982	0.369213	-0.0618958	-0.0816364	-0.0449522	0.0860452	0.0239329	0.0197347	0.0355808	0.0505284	0.0529232	0.0266529	rs12920553	rs12920553	rs56023709	rs12920553	rs12920553	1	1	0.840737	1	1	7.94693e-20	-0.0650798	0.00714072
Vent_Left_mTBM2_PC2	1:47974123:C:T	rs61784835	1	47974123	5.47142e-12	2	rs61784835;1:47974535_ATT_A	0.926792	1p33	vent	TRUE	0.100827	0.503278	NA	NA	NA	-0.0379726	-0.0284525	NA	NA	NA	0.0231419	0.0425082	NA	NA	NA	rs61784835	rs61784835	NA	NA	NA	1	1	NA	NA	NA	5.47142e-12	-0.0559614	0.00811885
Vent_Left_mTBM2_PC2	14:53953850:C:T	rs61986158	14	53953850	1.985e-11	2	rs61986158;rs756533584	0.926792	14q22.1	vent	FALSE	0.0795478	0.599696	0.10054	0.936877	0.514278	0.0414247	0.0222746	0.0931812	0.00445714	-0.0186479	0.0236265	0.042441	0.0567402	0.0562801	0.0285926	rs61986158	rs61986158	rs61986158	rs61986158	rs61986158	1	1	1	1	1	1.985e-11	0.0569168	0.00848603
Vent_Left_mTBM2_PC4	7:2819727:A:T	rs7784066	7	2819727	1.09731e-12	3	rs7784066;rs6970963;7:2892533_GAAA_G	0.840679	7p22.2	vent	TRUE	0.253836	0.692962	0.415076	0.675673	0.0102243	-0.0267518	-0.0192887	-0.0424477	0.025814	-0.0679883	0.0234443	0.0488521	0.0520835	0.0617007	0.0264736	rs7784066	rs7784066	rs7784066	rs7784066	rs7784066	1	1	1	1	1	1.09731e-12	-0.0612153	0.00860041
Vent_Left_mTBM2_PC4	12:28239898:C:T	rs10771405	12	28239898	2.17455e-12	4	rs10771405;rs11049418;rs7316831;rs1479488	0.840679	12p11.22	vent	FALSE	0.812335	0.64082	0.66737	0.712303	0.105597	0.00550843	-0.0248573	0.0355909	0.0266312	0.0441018	0.0232017	0.0532786	0.0828157	0.0722171	0.0272518	rs10771405	rs10771405	rs10771405	rs10771405	rs61920200	1	1	1	1	0.937192	2.17455e-12	0.0586919	0.00835732
Vent_Left_mTBM2_Mean	2:19187219:A:G	rs72780760	2	19187219	1.1033e-11	2	rs72780760;rs59216835	0.961876	2p24.2	vent	TRUE	0.0693133	0.80844	0.626764	0.310974	0.753668	0.0483178	-0.00964832	0.0240922	0.0763655	-0.0113491	0.0266013	0.0397969	0.0495433	0.075372	0.0361658	rs72780760	rs72780760	rs72780760	rs72780760	rs72780760	1	1	1	1	1	1.1033e-11	0.0669618	0.00985842
Vent_Left_mTBM2_Mean	3:190647581:A:C	rs7616662	3	190647581	3.53163e-13	2	rs7616662;rs66522322	0.961876	3q28	vent	TRUE	0.000186916	0.137457	0.0649084	0.00216345	6.58482e-05	0.123071	0.0802452	0.322014	0.553163	0.229303	0.0329412	0.0540252	0.174449	0.18037	0.0574577	rs7616662	rs7616662	rs62288087	rs190184306	rs570330397	1	1	0.963339	0.844795	0.891551	3.53163e-13	0.087404	0.0120186
Vent_Left_mTBM2_Mean	3:190650833:A:G	rs61067594	3	190650833	2.45401e-21	2	rs61067594;rs12497975	0.961876	3q28	vent	TRUE	0.00168749	0.168546	0.0148354	0.0042727	6.95032e-08	-0.0618676	-0.0569297	-0.148684	-0.168555	-0.144145	0.0197009	0.0413465	0.0610267	0.0589911	0.0267308	rs61067594	rs61067594	rs71635338	rs60386222	rs1316356	1	1	0.909116	0.964922	0.945434	2.45401e-21	-0.0691264	0.00728896
Vent_Left_mTBM2_Mean	7:2775542:C:G	rs798526	7	2775542	1.7188e-11	1	rs798526	0.961876	7p22.3	vent	TRUE	0.00011285	0.360659	0.633644	0.87963	0.177704	0.0792366	0.0413857	0.0253488	-0.00851371	-0.0366352	0.0205215	0.0452743	0.0531863	0.0562192	0.0271803	rs798526	rs798526	rs798526	rs798526	rs798526	1	1	1	1	1	1.7188e-11	0.0518923	0.00771275
Vent_Left_mTBM2_Mean	10:21821918:A:T	rs12251016	10	21821918	1.36063e-14	5	rs12251016;10:22030203_TC_T;10:22134285_CT_C;rs10764328;rs12766229	0.961876	10p12.31	vent	TRUE	0.278469	0.309865	0.14469	0.87773	0.304111	-0.021857	-0.0396678	0.0735147	-0.00911761	-0.0282943	0.0201677	0.0390622	0.0504027	0.059264	0.0275328	rs12251016	rs12251016	rs12251016	rs12251016	rs12251016	1	1	1	1	1	1.36063e-14	-0.0571356	0.0074202
Vent_Left_mTBM2_Mean	12:106476805:C:T	rs12146713	12	106476805	1.25952e-27	5	rs12146713;rs11112850;rs12369969;rs1427793;rs3741884	0.961876	12q23.3	vent	TRUE	0.000126906	0.100745	0.0339858	0.798232	0.145219	0.1233	0.129695	0.380232	0.0276212	0.066902	0.0321731	0.079022	0.179335	0.108049	0.0459293	rs12146713	rs12146713	rs12146713	rs12146713	rs12146713	1	1	1	1	1	1.25952e-27	0.131019	0.012029
Vent_Left_mTBM2_Mean	16:87227046:G:T	rs12920553	16	87227046	2.50672e-18	6	rs12920553;rs4240790;rs12928520;rs12919133;rs4843578;rs12934042	0.961876	16q24.2	vent	TRUE	0.000727493	0.0155625	0.408413	0.093548	0.375182	-0.0666751	-0.0859217	-0.0418321	0.0897531	0.0235563	0.0197322	0.0355193	0.0506019	0.0535209	0.0265631	rs12920553	rs12920553	rs56023709	rs12920553	rs12920553	1	1	0.840737	1	1	2.50672e-18	-0.0624435	0.00715129
Vent_Left_mTBM3_PC2	3:190640134:A:T	rs4308324	3	190640134	1.21048e-19	1	rs4308324	0.843604	3q28	vent	TRUE	0.000764654	0.0757968	0.173624	0.00643686	0.000853665	-0.0696945	-0.0794849	-0.0827511	-0.159077	-0.0875611	0.0207099	0.0447648	0.0608173	0.0583841	0.0262569	rs4308324	rs4308324	rs187620717	rs60386222	rs13065568	1	1	0.930382	0.950107	0.930455	1.21048e-19	-0.0696793	0.00768396
Vent_Left_mTBM3_PC2	7:2803883:C:T	rs368699386	7	2803883	5.47787e-11	1	rs368699386	0.843604	7p22.2	vent	TRUE	9.64493e-06	0.871895	0.150162	0.174226	0.332973	0.101731	-0.00869699	-0.0847982	0.0764308	0.0261367	0.02299	0.053934	0.0589301	0.0562508	0.0269967	rs368699386	rs368699386	rs798518	rs798562	rs1182172	1	1	0.6871	0.691569	0.793473	5.47787e-11	0.0565461	0.00862334
Vent_Left_mTBM3_PC2	12:106476805:C:T	rs12146713	12	106476805	1.36045e-17	2	rs12146713;rs12369969	0.843604	12q23.3	vent	TRUE	0.0023083	0.391693	0.287566	0.164827	0.41319	0.101371	0.0697272	0.189856	-0.14824	0.0371042	0.0332648	0.0814047	0.178524	0.106723	0.0453434	rs12146713	rs12146713	rs12146713	rs12146713	rs12146713	1	1	1	1	1	1.36045e-17	0.106062	0.0124217
Vent_Left_mTBM3_PC2	14:91970514:G:GA	14:91970514_GA_G	14	91970514	9.55585e-16	6	14:91970514_GA_G;rs1704703;rs1285640;rs138392272;rs1742546;14:91940969_AT_A	0.843604	14q32.12	vent	TRUE	0.0219009	0.105069	0.303007	0.011207	0.23314	0.0457757	0.0606587	0.0494053	-0.128729	-0.0300318	0.0199713	0.0374261	0.0479659	0.050757	0.0251879	14:91970514_GA_G	14:91970514_GA_G	rs8014353	rs8006817	rs58616032	1	1	0.959754	0.974007	0.907548	9.55585e-16	0.0587902	0.0073191
Vent_Left_mTBM3_PC2	16:87236383:C:G	rs4843550	16	87236383	2.71941e-24	10	rs4843550;rs60586550;rs35427507;rs62056161;16:87255295_CCAT_C;rs9940975;rs62056167;rs12934042;rs9922143;rs4240789	0.843604	16q24.2	vent	TRUE	0.0022727	0.160825	0.104637	0.848966	0.694141	-0.0623871	-0.052127	0.0884938	0.0098743	0.0100013	0.0204409	0.0371724	0.0545323	0.0518504	0.0254329	rs4843550	rs4843550	rs4843550	rs4843550	rs4843550	1	1	1	1	1	2.71941e-24	-0.0750521	0.00738029
Vent_Left_mTBM3_PC5	6:29519554:G:T	rs408623	6	29519554	2.43602e-12	5	rs408623;rs3095268;rs35128564;rs6456834;rs11400343	0.578193	6p22.1	vent	TRUE	0.440039	0.939809	0.909847	0.439459	0.978069	-0.0262049	-0.00799195	0.0144219	0.096934	-0.00120335	0.0339386	0.105839	0.127367	0.125382	0.0437746	rs408623	rs408623	rs408623	rs408623	rs408623	1	1	1	1	1	2.43602e-12	-0.0823828	0.0117573
Vent_Left_mTBM3_Mean	3:190640134:A:T	rs4308324	3	190640134	5.68073e-20	1	rs4308324	0.942644	3q28	vent	TRUE	0.0751146	0.109095	0.433684	0.21848	0.00103229	-0.0381629	-0.0686391	-0.0464284	-0.0731259	-0.0774153	0.0214427	0.0428385	0.0593029	0.059424	0.0235909	rs4308324	rs4308324	rs34542080	rs60386222	rs61494018	1	1	0.926676	0.950107	0.934249	5.68073e-20	-0.0712887	0.0077909
Vent_Left_mTBM3_Mean	7:2791033:G:GA	rs529794364	7	2791033	3.3749e-16	5	rs529794364;rs798499;rs571208715;rs1182197;7:2895069_CAA_C	0.942644	7p22.3	vent	TRUE	0.00290146	0.96303	0.270846	0.848726	0.653079	0.0664796	-0.00213479	0.0487296	-0.0112757	0.0109961	0.0223237	0.0460566	0.0442547	0.0591144	0.0244635	rs529794364	rs529794364	rs1636264	rs529794364	rs529794364	1	1	0.772507	1	1	3.3749e-16	0.066591	0.00816155
Vent_Left_mTBM3_Mean	12:106476805:C:T	rs12146713	12	106476805	9.54916e-12	1	rs12146713	0.942644	12q23.3	vent	TRUE	0.00215737	0.633262	0.590775	0.406699	0.348626	0.10555	0.0371688	0.0938019	-0.0898037	0.0376211	0.0344073	0.077899	0.174446	0.108234	0.0401395	rs12146713	rs12146713	rs12146713	rs12146713	rs12146713	1	1	1	1	1	9.54916e-12	0.0858038	0.0125939
Vent_Left_mTBM3_Mean	14:91910995:A:G	rs7142211	14	91910995	2.25431e-11	2	rs7142211;rs1742546	0.942644	14q32.12	vent	TRUE	0.00105875	0.239488	0.508503	0.420923	0.467085	0.0689522	0.045094	-0.0306694	-0.0422291	0.0161962	0.0210578	0.0383366	0.0463866	0.0524702	0.0222711	rs7142211	rs7142211	rs7142211	rs7142211	rs7142211	1	1	1	1	1	2.25431e-11	0.0506367	0.00757069
Vent_Left_mTBM3_Mean	16:87236383:C:G	rs4843550	16	87236383	1.07981e-19	9	rs4843550;rs60586550;rs35427507;rs62056161;16:87255295_CCAT_C;rs9940970;rs62056167;rs9783773;rs4240789	0.942644	16q24.2	vent	TRUE	0.000191373	0.115138	0.274542	0.133059	0.90674	-0.0788238	-0.0560176	0.0582421	-0.078779	0.00263772	0.0211316	0.0355552	0.0533029	0.0524442	0.0225153	rs4843550	rs4843550	rs4843550	rs4843550	rs4843550	1	1	1	1	1	1.07981e-19	-0.0679467	0.00748263
Vent_Left_mTBM3_Mean	17:62971597:A:G	rs35122942	17	62971597	2.57119e-16	3	rs35122942;rs34096535;rs111926566	0.942644	17q24.1	vent	FALSE	0.239316	0.00628944	0.163617	0.784988	0.000665189	0.042168	0.203362	0.218512	-0.0360799	0.126997	0.0358359	0.074429	0.156863	0.132246	0.0373134	rs35122942	rs35122942	rs35122942	rs35122942	rs34604706	1	1	1	1	0.806779	2.57119e-16	0.108075	0.0131929
Vent_Left_mTBM3_PC6	6:7056171:A:AG	rs35682039	6	7056171	3.50957e-12	7	rs35682039;rs12200858;rs201232751;rs56662359;rs9392137;rs13206608;rs2842895	0.860905	6p25.1	vent	FALSE	0.489406	0.914118	NA	NA	NA	0.0154447	0.00448432	NA	NA	NA	0.0223431	0.0415808	NA	NA	NA	rs35682039	rs35682039	NA	NA	NA	1	1	NA	NA	NA	3.50957e-12	0.0557252	0.0080115
Vent_Left_mTBM3_PC6	9:139979592:C:T	9:139979592_C_T	9	139979592	9.41571e-11	1	9:139979592_C_T	0.860905	9q34.3	vent	FALSE	0.0566603	0.578103	NA	NA	NA	-0.0455948	0.021942	NA	NA	NA	0.0239227	0.0394529	NA	NA	NA	9:139979592_C_T	9:139979592_C_T	NA	NA	NA	1	1	NA	NA	NA	9.41571e-11	-0.0557275	0.00860517
Vent_Left_mTBM3_PC6	11:74276933:A:AG	rs11437333	11	74276933	6.67707e-11	2	rs11437333;rs4944936	0.860905	11q13.4	vent	FALSE	0.56885	0.853068	0.362416	0.75471	0.436771	-0.0161878	0.00964263	-0.0889504	0.0218528	0.0236686	0.0284124	0.0520647	0.097665	0.0699433	0.0304358	rs11437333	rs11437333	rs11437333	rs11437333	rs11437333	1	1	1	1	1	6.67707e-11	-0.0661877	0.0101395
Vent_Left_mTBM3_PC6	14:91883967:G:T	rs3742654	14	91883967	1.88181e-15	8	rs3742654;rs1951244;rs772544381;rs11452966;rs61990529;rs1704704;rs61988434;rs1742546	0.860905	14q32.11	vent	TRUE	0.000182657	0.5149	0.400691	0.422303	0.00109432	-0.0819089	-0.0269331	-0.0407368	-0.0434007	-0.0787666	0.0218898	0.0413575	0.0484739	0.0540865	0.0241239	rs3742654	rs3742654	rs997169	rs58616032	rs11160006	1	1	0.860879	0.871998	0.977192	1.88181e-15	-0.0632239	0.00795379
Vent_Left_mTBM3_PC6	17:62999707:G:T	rs34604706	17	62999707	7.26966e-15	3	rs34604706;rs12944877;rs34096535	0.860905	17q24.1	vent	FALSE	0.146863	0.00892	0.892603	0.421786	0.0241569	-0.0542417	-0.187508	-0.0117407	-0.074899	-0.0889705	0.03739	0.0717017	0.0869604	0.0932361	0.0394614	rs34604706	rs34604706	rs34604706	rs34604706	rs34604706	1	1	1	1	1	7.26966e-15	-0.106713	0.0137169
Vent_Left_mTBM3_PC7	3:190646282:T:TA	3:190646282_TA_T	3	190646282	8.37421e-15	2	3:190646282_TA_T;rs12497975	0.831387	3q28	vent	TRUE	0.000127381	0.179749	0.525348	0.355932	0.0377232	-0.085523	-0.0599059	-0.0393053	-0.0569067	-0.0542948	0.0223212	0.044655	0.061886	0.0616444	0.0261303	3:190646282_TA_T	3:190646282_TA_T	rs62288110	rs60386222	rs1316356	1	1	0.927918	0.947025	0.927918	8.37421e-15	-0.0636268	0.00819745
Vent_Left_mTBM3_PC7	12:106476805:C:T	rs12146713	12	106476805	1.7936e-22	5	rs12146713;rs11112850;rs73193824;rs1427793;rs17038091	0.831387	12q23.3	vent	TRUE	0.075115	0.125055	0.174914	0.852202	0.526117	0.0642926	0.128895	0.254799	0.0209081	0.0283757	0.0361243	0.084031	0.187824	0.112222	0.0447605	rs12146713	rs12146713	rs12146713	rs12146713	rs12146713	1	1	1	1	1	1.7936e-22	0.130818	0.0134133
Vent_Left_mTBM3_PC7	14:91884655:C:T	rs1285847	14	91884655	4.84683e-25	13	rs1285847;rs1951244;rs11621425;rs17224453;14:91931474_CT_C;rs11452966;14:91973737_ATGTAC_A;rs67434038;rs2665349;rs138392272;rs1285631;rs148160005;rs79810056	0.831387	14q32.11	vent	TRUE	0.000198507	0.478662	0.0248458	0.544943	0.190624	0.0809693	0.0287397	0.113007	-0.0341386	0.0332739	0.0217606	0.0405666	0.0503641	0.0563943	0.0254245	rs1285847	rs1285847	rs56673855	rs7146002	rs7146002	1	1	0.787227	0.845371	0.845371	4.84683e-25	0.0823104	0.00796352
Vent_Left_mTBM3_PC8	6:126964510:A:G	rs4273712	6	126964510	3.91341e-12	1	rs4273712	0.766921	6q22.32	vent	FALSE	0.0024016	0.907671	NA	NA	NA	-0.0702421	0.00484753	NA	NA	NA	0.0231404	0.0417975	NA	NA	NA	rs4273712	rs4273712	NA	NA	NA	1	1	NA	NA	NA	3.91341e-12	-0.0579066	0.00834356
Vent_Left_Dete_PC2	3:190640134:A:T	rs4308324	3	190640134	2.83771e-20	1	rs4308324	0.834196	3q28	vent	TRUE	0.00061681	0.0767136	0.146896	0.00903005	0.000563115	-0.070936	-0.0789615	-0.088125	-0.151878	-0.0907628	0.0207166	0.044609	0.0607514	0.0581703	0.0263173	rs4308324	rs4308324	rs187620717	rs60386222	rs13065568	1	1	0.930382	0.950107	0.930455	2.83771e-20	-0.0710244	0.00769919
Vent_Left_Dete_PC2	12:106476805:C:T	rs12146713	12	106476805	5.74867e-18	2	rs12146713;rs12369969	0.834196	12q23.3	vent	TRUE	0.00246634	0.420746	0.262331	0.132706	0.32302	0.100746	0.0653149	0.199903	-0.159756	0.044918	0.0332777	0.0811238	0.178342	0.106255	0.0454511	rs12146713	rs12146713	rs12146713	rs12146713	rs12146713	1	1	1	1	1	5.74867e-18	0.107504	0.0124463
Vent_Left_Dete_PC2	14:91970514:G:GA	14:91970514_GA_G	14	91970514	1.08602e-14	5	14:91970514_GA_G;rs1704703;rs1285640;rs138392272;rs1742546	0.834196	14q32.12	vent	TRUE	0.0212855	0.123413	0.417305	0.01212	0.263202	0.0460084	0.0574641	0.0388763	-0.126819	-0.0282508	0.0199786	0.0372997	0.04793	0.0505529	0.0252497	14:91970514_GA_G	14:91970514_GA_G	rs8014353	rs8006817	rs58616032	1	1	0.959754	0.974007	0.907548	1.08602e-14	0.0566797	0.0073336
Vent_Left_Dete_PC2	16:87236383:C:G	rs4843550	16	87236383	1.92008e-22	9	rs4843550;rs35427507;rs62056161;16:87255295_CCAT_C;rs9940975;rs62056167;rs12934042;rs9922143;rs4240789	0.834196	16q24.2	vent	TRUE	0.00212465	0.153262	0.110485	0.872394	0.765784	-0.0628218	-0.0528991	0.0869554	0.00829384	0.00759476	0.0204483	0.0370415	0.0544827	0.0516369	0.0254949	rs4843550	rs4843550	rs4843550	rs4843550	rs4843550	1	1	1	1	1	1.92008e-22	-0.0720703	0.00739491
Vent_Left_Dete_PC5	6:26569135:C:T	rs36162392	6	26569135	2.84033e-13	12	rs36162392;rs71276077;6:26997212_CGTGTGTGT_C;rs6934329;rs9467632;rs1417998;rs11435482;rs9467711;rs9467714;rs9379850;rs9393716;rs9379880	0.841856	6p22.2	vent	TRUE	0.450958	0.858051	0.861099	0.134787	0.210209	0.0261911	0.0166321	0.0172923	-0.177945	0.0540919	0.0347445	0.0929914	0.0988273	0.118988	0.0431702	rs36162392	rs36162392	rs36162392	rs36162392	rs36162392	1	1	1	1	1	2.84033e-13	0.0869923	0.0119139
Vent_Left_Dete_PC5	6:28301099:A:G	rs7752448	6	28301099	4.94076e-15	10	rs7752448;6:28445285_CT_C;rs9766115;rs35128564;rs780222578;rs9295778;rs11400343;rs35715914;rs9366717;rs967005	0.841856	6p22.1	vent	TRUE	0.346348	0.205098	0.552586	0.837423	0.571746	0.0312762	-0.0673683	-0.0295902	0.0205251	-0.0234064	0.0332126	0.0531648	0.0498244	0.100029	0.0413919	rs7752448	rs7752448	rs7752448	rs7752448	rs7752448	1	1	1	1	1	4.94076e-15	0.0912747	0.0116594
Vent_Left_Dete_PC5	6:29463043:A:T	rs1233489	6	29463043	3.96436e-16	9	rs1233489;rs1233478;rs3095268;rs9766115;rs35128564;rs780222578;rs9295778;rs11400343;rs9257802	0.841856	6p22.1	vent	TRUE	0.116147	0.462051	0.785492	0.598641	0.762319	0.0534747	-0.077967	-0.0354082	-0.0667965	0.0131098	0.0340353	0.106009	0.130097	0.126904	0.0433471	rs1233489	rs1233489	rs1233489	rs1233489	rs1233489	1	1	1	1	1	3.96436e-16	0.0961389	0.0118112
Vent_Left_Dete_PC5	6:127000881:A:G	rs74580701	6	127000881	2.94491e-12	2	rs74580701;rs76470478	0.841856	6q22.32	vent	FALSE	0.0284401	0.210106	NA	NA	NA	-0.118743	0.176716	NA	NA	NA	0.054192	0.141003	NA	NA	NA	rs74580701	rs74580701	NA	NA	NA	1	1	NA	NA	NA	2.94491e-12	-0.133538	0.0191306
Vent_Left_Dete_Mean	2:19187219:A:G	rs72780760	2	19187219	5.25284e-12	3	rs72780760;rs59216835;rs139507657	0.949899	2p24.2	vent	TRUE	0.339755	0.929195	0.538873	0.614652	0.00413418	0.026657	0.00343807	-0.0291871	-0.0374112	0.0920963	0.0279233	0.0386919	0.047496	0.0743105	0.0321146	rs72780760	rs72780760	rs72780760	rs72780760	rs72780760	1	1	1	1	1	5.25284e-12	0.0702917	0.0101893
Vent_Left_Dete_Mean	3:190647581:A:C	rs7616662	3	190647581	9.79039e-11	2	rs7616662;rs66522322	0.949899	3q28	vent	TRUE	0.0893168	0.133518	0.011048	0.0386779	0.0492508	0.0588224	0.0788038	0.688936	0.368909	0.100663	0.0346215	0.0525228	0.271109	0.178424	0.0511911	rs7616662	rs7616662	rs148086225	rs190184306	rs570330397	1	1	0.776254	0.844795	0.891551	9.79039e-11	0.0803681	0.0124214
Vent_Left_Dete_Mean	3:190650833:A:G	rs61067594	3	190650833	3.30131e-23	2	rs61067594;rs12497975	0.949899	3q28	vent	TRUE	0.0403724	0.275578	0.241371	0.0975024	5.17963e-05	-0.0424125	-0.0438416	-0.0686547	-0.0967209	-0.0956582	0.0206899	0.0402103	0.0586008	0.0583681	0.0236347	rs61067594	rs61067594	rs34542080	rs60386222	rs13065568	1	1	0.941404	0.964922	0.945434	3.30131e-23	-0.0747574	0.00753363
Vent_Left_Dete_Mean	7:2791033:G:GA	rs529794364	7	2791033	3.28283e-17	8	rs529794364;rs798499;rs208346;rs571208715;rs7790322;rs1182197;7:2895069_CAA_C;rs798561	0.949899	7p22.3	vent	TRUE	0.000833236	0.904857	0.265569	0.909797	0.896559	0.0732068	0.00543521	0.0487048	-0.00658471	0.00323674	0.0219083	0.0454725	0.0437471	0.0581203	0.0248961	rs529794364	rs529794364	rs1636264	rs529794364	rs529794364	1	1	0.772507	1	1	3.28283e-17	0.0679437	0.00805398
Vent_Left_Dete_Mean	12:106476805:C:T	rs12146713	12	106476805	2.59285e-16	2	rs12146713;rs2468203	0.949899	12q23.3	vent	TRUE	0.000567517	0.507038	0.349702	0.418007	0.260673	0.116382	0.0510226	0.161219	-0.0861837	0.0459432	0.0337664	0.0769042	0.172396	0.106415	0.0408456	rs12146713	rs12146713	rs12146713	rs12146713	rs12146713	1	1	1	1	1	2.59285e-16	0.101794	0.0124277
Vent_Left_Dete_Mean	14:91910995:A:G	rs7142211	14	91910995	6.00767e-11	1	rs7142211	0.949899	14q32.12	vent	TRUE	0.00267754	0.255579	0.648023	0.381932	0.664664	0.06208	0.0430342	-0.0209358	-0.0451006	0.00982514	0.020676	0.0378522	0.0458605	0.0515823	0.0226656	rs7142211	rs7142211	rs7142211	rs7142211	rs7142211	1	1	1	1	1	6.00767e-11	0.0488875	0.00747111
Vent_Left_Dete_Mean	16:87221841:A:ATG	16:87221841_ATG_A	16	87221841	2.6184e-22	9	16:87221841_ATG_A;rs4240792;rs1108048;rs35427507;rs62056161;rs12919133;rs9940970;rs62056167;rs9783773	0.949899	16q24.2	vent	TRUE	0.000224233	0.0511102	0.0714133	0.158362	0.541809	-0.0785276	-0.0692736	-0.0826236	-0.075149	0.014416	0.021281	0.0355148	0.0458297	0.0532744	0.0236297	16:87221841_ATG_A	16:87221841_ATG_A	rs9933149	rs9308343	rs12921170	1	1	0.831407	0.99139	0.962158	2.6184e-22	-0.0734926	0.00756534
Vent_Left_Dete_Mean	17:62971597:A:G	rs35122942	17	62971597	1.50284e-14	3	rs35122942;rs67336293;rs111926566	0.949899	17q24.1	vent	FALSE	0.321488	0.00359724	0.112988	0.897283	0.000759362	0.0348782	0.213854	0.245694	-0.0167856	0.127865	0.0351806	0.0734522	0.155021	0.130026	0.0379736	rs35122942	rs35122942	rs35122942	rs35122942	rs34604706	1	1	1	1	0.806779	1.50284e-14	0.10008	0.0130188
Vent_Left_Dete_PC6	3:190640134:A:T	rs4308324	3	190640134	2.07616e-11	1	rs4308324	0.883348	3q28	vent	TRUE	0.767802	0.00423225	0.283732	0.499898	0.582456	-0.00666264	-0.132823	-0.0623808	0.0375503	0.0131303	0.022566	0.0464365	0.0581926	0.055659	0.0238819	rs4308324	rs4308324	rs71635338	rs9862175	rs9862175	1	1	0.89478	0.727505	0.727505	2.07616e-11	-0.0551587	0.00823196
Vent_Left_Dete_PC6	12:106476805:C:T	rs12146713	12	106476805	2.068e-12	1	rs12146713	0.883348	12q23.3	vent	TRUE	0.00136834	0.788785	0.570854	0.786511	0.0463397	0.115789	0.0227466	0.0968243	0.02986	0.0862114	0.0361699	0.0849104	0.170828	0.110248	0.0432726	rs12146713	rs12146713	rs12146713	rs12146713	rs12146713	1	1	1	1	1	2.068e-12	0.0935583	0.0133088
Vent_Left_Dete_PC6	13:80175000:C:T	rs6563121	13	80175000	5.13718e-12	3	rs6563121;13:80010865_CT_C;13:80078768_AT_A	0.883348	13q31.1	vent	FALSE	0.207701	0.980556	0.482684	0.303083	0.303971	0.0270746	0.000947134	0.0327147	0.057972	0.0245662	0.0214893	0.0388611	0.0466026	0.056292	0.0238982	rs6563121	rs6563121	rs9545145	rs6563121	rs6563121	1	1	0.891997	1	1	5.13718e-12	0.0539734	0.00782027
Vent_Left_Dete_PC6	14:59628679:A:G	rs76341705	14	59628679	1.06979e-13	4	rs76341705;rs61984497;rs10142337;14:59620726_TA_T	0.883348	14q23.1	vent	FALSE	0.749032	0.848154	0.43685	0.228137	0.277389	-0.0105423	0.0203815	0.099161	-0.122189	-0.0398394	0.0329533	0.106445	0.127534	0.101387	0.0366777	rs76341705	rs76341705	rs76341705	rs76341705	rs76341705	1	1	1	1	1	1.06979e-13	-0.0890441	0.0119812
Vent_Left_Dete_PC6	14:91890213:A:T	rs529889896	14	91890213	8.45933e-22	8	rs529889896;rs766420114;rs11452966;rs1704704;rs61988434;rs61988442;rs1742546;rs1951244	0.883348	14q32.11	vent	TRUE	9.24795e-06	0.512174	0.260144	0.766148	0.0008488	0.0969903	0.0273991	0.0517619	0.0170277	0.0819002	0.021874	0.0418017	0.0459677	0.0572519	0.0245477	rs529889896	rs529889896	rs8014353	rs529889896	rs529889896	1	1	0.870469	1	1	8.45933e-22	0.076393	0.00796244
Vent_Left_Dete_PC6	17:62999707:G:T	rs34604706	17	62999707	4.61444e-18	4	rs34604706;rs12944877;rs11652805;rs34096535	0.883348	17q24.1	vent	FALSE	0.0294077	0.00993977	0.966122	0.225815	0.0100151	0.0812177	0.188252	0.00368357	0.112269	0.103654	0.0372904	0.073025	0.0867281	0.0926913	0.0402493	rs34604706	rs34604706	rs34604706	rs34604706	rs34604706	1	1	1	1	1	4.61444e-18	0.118759	0.0137095
Vent_Left_Dete_PC7	3:190646282:T:TA	3:190646282_TA_T	3	190646282	7.05763e-12	1	3:190646282_TA_T	0.826058	3q28	vent	TRUE	3.59277e-05	0.301095	0.611782	0.219154	0.0214654	-0.0919883	-0.0453637	-0.0306073	-0.0735342	-0.0596579	0.0222612	0.0438684	0.0603062	0.0598433	0.0259416	3:190646282_TA_T	3:190646282_TA_T	rs62288110	rs60386222	rs13078126	1	1	0.927918	0.947025	0.947025	7.05763e-12	-0.0560937	0.00818112
Vent_Left_Dete_PC7	12:106476805:C:T	rs12146713	12	106476805	4.4239e-17	3	rs12146713;rs73193824;rs17038091	0.826058	12q23.3	vent	TRUE	0.411685	0.124176	0.566481	0.722879	0.549623	0.0295932	0.127163	0.104994	0.0386497	0.0266511	0.0360483	0.0827088	0.183158	0.108991	0.0445429	rs12146713	rs12146713	rs12146713	rs12146713	rs12146713	1	1	1	1	1	4.4239e-17	0.112457	0.013386
Vent_Left_Dete_PC7	14:91884655:C:T	rs1285847	14	91884655	1.22824e-17	9	rs1285847;rs1285848;rs17224453;14:91931474_CT_C;14:91973737_ATGTAC_A;rs2665349;rs2145876;rs138392272;rs79810056	0.826058	14q32.11	vent	TRUE	0.00122673	0.535462	0.0312965	0.521636	0.703867	0.0701904	0.0247134	0.104876	-0.0347406	0.00939688	0.0217134	0.0398802	0.0487051	0.0542122	0.0247217	rs1285847	rs1285847	rs2402021	rs57411121	rs10135595	1	1	0.787161	0.773081	0.749779	1.22824e-17	0.0679345	0.00794532
Vent_Left_Eigen1_PC2	2:19184217:A:G	rs2346965	2	19184217	4.5048e-11	1	rs2346965	0.848184	2p24.2	vent	TRUE	0.588266	0.967839	0.860065	0.16903	0.0216211	-0.0147749	-0.00161868	-0.00861175	0.15623	-0.105748	0.0272927	0.0401468	0.0488494	0.113595	0.0460383	rs2346965	rs2346965	rs72780760	rs77070624	rs78302845	1	1	0.985205	0.723874	0.732547	4.5048e-11	-0.0666297	0.0101162
Vent_Left_Eigen1_PC2	3:190640134:A:T	rs4308324	3	190640134	1.66211e-20	1	rs4308324	0.848184	3q28	vent	TRUE	0.00105406	0.0650651	0.332893	0.00701049	0.00139641	0.0674941	0.0815513	0.0584981	0.156488	0.0847735	0.0206046	0.0442058	0.0604129	0.0580372	0.0265299	rs4308324	rs4308324	rs187620717	rs60386222	rs13078126	1	1	0.930382	0.950107	0.950107	1.66211e-20	0.0708819	0.00763643
Vent_Left_Eigen1_PC2	12:106476805:C:T	rs12146713	12	106476805	4.99249e-18	2	rs12146713;rs12369969	0.848184	12q23.3	vent	TRUE	0.00248158	0.297168	0.230234	0.0724712	0.280436	-0.100117	-0.0838028	-0.212629	0.190337	-0.0491883	0.0330902	0.0803844	0.177226	0.10597	0.0455726	rs12146713	rs12146713	rs12146713	rs12146713	rs12146713	1	1	1	1	1	4.99249e-18	-0.106826	0.0123448
Vent_Left_Eigen1_PC2	14:91970514:G:GA	14:91970514_GA_G	14	91970514	1.39776e-15	4	14:91970514_GA_G;rs1285640;rs1742546;14:91940969_AT_A	0.848184	14q32.12	vent	TRUE	0.0129713	0.211919	0.377832	0.0238106	0.267907	-0.0493621	-0.0461632	-0.0420063	0.114691	0.0280498	0.0198676	0.0369807	0.0476317	0.0507443	0.0253181	14:91970514_GA_G	14:91970514_GA_G	rs8014353	rs2064962	rs58616032	1	1	0.959754	0.977839	0.907548	1.39776e-15	-0.0580862	0.00727382
Vent_Left_Eigen1_PC2	16:87236383:C:G	rs4843550	16	87236383	3.65809e-23	9	rs4843550;rs35427507;rs62056161;16:87255295_CCAT_C;rs9940975;rs62056167;rs12934042;rs9922143;rs4240789	0.848184	16q24.2	vent	TRUE	0.000823917	0.144236	0.195195	0.938068	0.668726	0.0679906	0.0536033	-0.070171	0.00400436	-0.0109385	0.0203283	0.0367096	0.0541709	0.0515375	0.0255634	rs4843550	rs4843550	rs4843550	rs4843550	rs4843550	1	1	1	1	1	3.65809e-23	0.0727076	0.00733463
Vent_Left_Eigen1_PC5	3:190646282:T:TA	3:190646282_TA_T	3	190646282	1.66222e-17	1	3:190646282_TA_T	0.919412	3q28	vent	TRUE	0.049183	0.0261726	0.46774	0.013095	0.642376	-0.044212	-0.10156	0.0435235	-0.160239	-0.0129074	0.0224769	0.0456728	0.0599364	0.064582	0.027795	3:190646282_TA_T	3:190646282_TA_T	rs34542080	rs13066753	rs71635338	1	1	0.923797	0.947025	0.899158	1.66222e-17	-0.0692843	0.00813649
Vent_Left_Eigen1_PC5	6:26408472:C:CATAT	rs146863150	6	26408472	2.17322e-16	24	rs146863150;rs2273558;rs56303243;rs10946859;rs2770573;6:26997212_CGTGTGTGT_C;6:27016373_ATT_A;rs34388707;rs34843552;rs4712938;rs35789010;rs13212936;rs35436081;rs34213356;rs7749823;rs67575965;6:26318745_CA_C;rs9467711;rs9467714;rs4711107;rs9379850;rs9393716;rs3799378;rs9393718	0.919412	6p22.2	vent	TRUE	0.104716	0.753506	0.283491	0.800677	0.496287	-0.0594084	0.0363078	0.15744	0.0358684	-0.0332179	0.0366174	0.115622	0.146796	0.14207	0.0488253	rs146863150	rs146863150	rs146863150	rs146863150	rs146863150	1	1	1	1	1	2.17322e-16	-0.102447	0.0124751
Vent_Left_Eigen1_PC5	6:28357807:C:T	rs36092177	6	28357807	1.34688e-16	15	rs36092177;6:28445285_CT_C;rs34388845;rs1233578;rs11400343;rs150254595;rs6903989;rs9257794;rs9257802;rs726830;rs2056923;rs200991;6:27965809_CA_C;rs7740487;rs1736904	0.919412	6p22.1	vent	TRUE	0.0315541	0.457762	0.2899	0.791633	0.948879	-0.0748124	0.0795471	-0.123352	0.0351218	-0.00293329	0.0347962	0.107129	0.116552	0.132941	0.0457503	rs36092177	rs36092177	rs36092177	rs36092177	rs36092177	1	1	1	1	1	1.34688e-16	-0.10067	0.0121739
Vent_Left_Eigen1_PC5	6:29607101:C:T	rs3131856	6	29607101	6.52563e-19	10	rs3131856;rs1233578;rs11400343;rs150254595;rs6903989;rs9257794;rs9257802;rs1233478;rs1233380;rs3095268	0.919412	6p22.1	vent	TRUE	0.019073	0.74897	0.699639	0.916041	0.810458	-0.0781751	0.0342889	-0.0496578	0.0137084	0.0105643	0.0333497	0.107153	0.128711	0.130033	0.044048	rs3131856	rs3131856	rs3131856	rs3131856	rs3131856	1	1	1	1	1	6.52563e-19	-0.10368	0.0116722
Vent_Left_Eigen1_PC5	12:106476805:C:T	rs12146713	12	106476805	7.88387e-25	5	rs12146713;rs4964439;rs12369969;rs1427793;rs3741884	0.919412	12q23.3	vent	TRUE	0.000329982	0.23746	0.506397	0.460162	0.0849495	0.130371	0.102026	0.116968	0.0829774	0.079984	0.0363096	0.0863635	0.176035	0.112347	0.0464305	rs12146713	rs12146713	rs12146713	rs12146713	rs12146713	1	1	1	1	1	7.88387e-25	0.136914	0.0133066
Vent_Left_Eigen1_PC5	14:91883967:G:T	rs3742654	14	91883967	4.24564e-32	15	rs3742654;rs56146971;rs772544381;rs11452966;rs1704702;14:92039162_GA_G;rs941845;rs138392272;rs1742562;rs941917;rs61988434;rs11628066;rs1285834;rs61988442;rs1742546	0.919412	14q32.11	vent	TRUE	4.12238e-08	0.491131	0.0706324	0.279323	0.135884	0.119956	0.0295113	0.0855423	0.0594175	0.0394993	0.0218678	0.0428625	0.0473176	0.0549225	0.0264866	rs3742654	rs3742654	rs56673855	rs1961540	rs11160006	1	1	0.897124	0.898353	0.977192	4.24564e-32	0.0937442	0.00794919
Vent_Left_Eigen1_Mean	2:19187219:A:G	rs72780760	2	19187219	6.99781e-13	3	rs72780760;rs59216835;rs139507657	0.964906	2p24.2	vent	TRUE	0.236184	0.670353	0.226463	0.859716	0.00514726	0.0324673	-0.0164374	-0.0582768	-0.0134926	0.0926538	0.0274083	0.038616	0.0481817	0.0763435	0.0331182	rs72780760	rs72780760	rs72780760	rs72780760	rs72780760	1	1	1	1	1	6.99781e-13	0.0718633	0.0100095
Vent_Left_Eigen1_Mean	3:190640134:A:T	rs4308324	3	190640134	4.05023e-27	3	rs4308324;rs12497975;rs61634624	0.964906	3q28	vent	TRUE	0.00895469	0.0489368	0.279461	0.0521292	5.02765e-06	-0.0539834	-0.0830799	-0.064424	-0.116344	-0.110088	0.0206534	0.0421909	0.0595674	0.0599072	0.0241228	rs4308324	rs4308324	rs71635338	rs60386222	rs1501603	1	1	0.89478	0.950107	0.922912	4.05023e-27	-0.0814543	0.00755252
Vent_Left_Eigen1_Mean	3:190647581:A:C	rs7616662	3	190647581	1.87154e-12	3	rs7616662;rs66522322;rs61634624	0.964906	3q28	vent	TRUE	0.0262738	0.0728623	0.0331755	0.0277407	0.0477613	0.0755006	0.0939914	0.586684	0.403197	0.104491	0.0339765	0.0524011	0.275445	0.183194	0.052787	rs7616662	rs7616662	rs148086225	rs190184306	rs570330397	1	1	0.776254	0.844795	0.891551	1.87154e-12	0.0859494	0.0122022
Vent_Left_Eigen1_Mean	7:2791033:G:GA	rs529794364	7	2791033	1.67313e-18	10	rs529794364;rs208346;rs571208715;rs2644307;rs1182197;7:2895069_CAA_C;rs1182156;rs4557589;rs798561;rs798503	0.964906	7p22.3	vent	TRUE	0.000253701	0.971915	0.183772	0.984378	0.65416	0.0786566	0.00159794	0.059099	-0.00116901	0.0115007	0.0214997	0.0453871	0.0444611	0.0597007	0.0256717	rs529794364	rs529794364	rs1182199	rs529794364	rs529794364	1	1	0.776751	1	1	1.67313e-18	0.0694451	0.00791182
Vent_Left_Eigen1_Mean	9:113651161:A:T	rs4556147	9	113651161	1.30382e-12	4	rs4556147;rs12377545;rs734250;rs10817103	0.964906	9q31.3	vent	TRUE	4.35953e-05	0.364651	0.316232	0.0551599	0.347293	-0.0970397	-0.0431546	0.096556	-0.117414	0.0273076	0.0237403	0.0476038	0.096341	0.0612294	0.0290552	rs4556147	rs4556147	rs72748146	rs2418117	rs72748150	1	1	0.950106	0.757659	0.950106	1.30382e-12	-0.0614077	0.0086564
Vent_Left_Eigen1_Mean	10:21878831:T:TCCCTTC	10:21878831_TCCCTTC_T	10	21878831	9.68958e-12	3	10:21878831_TCCCTTC_T;rs778596204;rs200727543	0.964906	10p12.31	vent	TRUE	0.0335247	0.324366	0.338303	0.143913	0.075485	-0.0456666	-0.0442626	0.0813549	-0.0859654	0.042655	0.0214827	0.0449127	0.0849637	0.0588251	0.0239971	10:21878831_TCCCTTC_T	10:21878831_TCCCTTC_T	rs11012722	rs10828248	rs5011832	1	1	0.651551	0.802407	0.654496	9.68958e-12	-0.0532332	0.00781573
Vent_Left_Eigen1_Mean	12:106476805:C:T	rs12146713	12	106476805	8.92526e-20	3	rs12146713;rs2468203;rs12369969	0.964906	12q23.3	vent	TRUE	0.000293672	0.243384	0.16661	0.293076	0.450288	0.119996	0.0895079	0.241904	-0.114885	0.0318009	0.0331407	0.0767274	0.17489	0.109269	0.042124	rs12146713	rs12146713	rs12146713	rs12146713	rs12146713	1	1	1	1	1	8.92526e-20	0.111113	0.0122085
Vent_Left_Eigen1_Mean	14:91910995:A:G	rs7142211	14	91910995	4.28833e-15	7	rs7142211;rs11452966;rs35394264;rs1743071;rs1704653;rs537888866;rs1742546	0.964906	14q32.12	vent	TRUE	0.0021456	0.113648	0.970831	0.386967	0.725326	0.0622909	0.0597369	0.00170227	-0.0458389	0.00821195	0.0202948	0.0377603	0.0465534	0.052985	0.0233726	rs7142211	rs7142211	rs7142211	rs7142211	rs7142211	1	1	1	1	1	4.28833e-15	0.0575836	0.00733904
Vent_Left_Eigen1_Mean	16:87236383:C:G	rs4843550	16	87236383	5.11549e-27	10	rs4843550;rs60586550;rs35427507;rs62056161;16:87255295_CCAT_C;rs9940975;rs62056167;16:87210229_CATT_C;rs9783786;rs4240789	0.964906	16q24.2	vent	TRUE	8.46742e-05	0.0843048	0.110785	0.236224	0.558539	-0.0800265	-0.060471	0.085229	-0.0627747	0.0138216	0.020359	0.0350305	0.053446	0.0529978	0.0236261	rs4843550	rs4843550	rs4843550	rs4843550	rs4843550	1	1	1	1	1	5.11549e-27	-0.0780753	0.00725367
Vent_Left_Eigen1_Mean	17:62971597:A:G	rs35122942	17	62971597	2.19905e-15	3	rs35122942;rs67336293;rs111926566	0.964906	17q24.1	vent	FALSE	0.157683	0.00428881	0.17476	0.961107	0.00367885	0.048787	0.209422	0.213603	0.00651311	0.113785	0.0345295	0.0733244	0.1574	0.133561	0.039176	rs35122942	rs35122942	rs35122942	rs35122942	rs34604706	1	1	1	1	0.806779	2.19905e-15	0.101413	0.0127892
Vent_Left_Eigen2_PC1	2:19187219:A:G	rs72780760	2	19187219	1.64453e-13	2	rs72780760;rs59216835	0.959994	2p24.2	vent	TRUE	0.0548415	0.538311	0.242101	0.647206	0.0503728	-0.0506002	0.0235709	0.0576892	-0.0348873	-0.069903	0.0263525	0.0383037	0.0493175	0.0762321	0.0357234	rs72780760	rs72780760	rs72780760	rs72780760	rs72780760	1	1	1	1	1	1.64453e-13	-0.071282	0.00966546
Vent_Left_Eigen2_PC1	3:190647581:A:C	rs7616662	3	190647581	8.03239e-15	3	rs7616662;rs66522322;rs61634624	0.959994	3q28	vent	TRUE	0.00491979	0.0429328	0.129329	0.00293151	0.00343519	-0.0919097	-0.105189	-0.41275	-0.54258	-0.166364	0.032682	0.0519614	0.272127	0.18239	0.0568602	rs7616662	rs7616662	rs9811910	rs190184306	rs570330397	1	1	0.879781	0.844795	0.891551	8.03239e-15	-0.0914917	0.0117794
Vent_Left_Eigen2_PC1	3:190650833:A:G	rs61067594	3	190650833	1.45457e-28	3	rs61067594;rs61634624;rs12497975	0.959994	3q28	vent	TRUE	0.00411232	0.299044	0.086168	0.00295567	6.79252e-08	0.0560217	0.0413479	0.104525	0.177138	0.140145	0.0195237	0.0398156	0.0609134	0.0595959	0.0259692	rs61067594	rs61067594	rs71635338	rs60386222	rs1501603	1	1	0.909116	0.964922	0.945125	1.45457e-28	0.0792006	0.00714371
Vent_Left_Eigen2_PC1	7:2783815:C:G	rs798508	7	2783815	1.02621e-19	11	rs798508;rs208346;rs2644307;rs1182156;rs1183079;rs4557589;rs7798875;rs7803527;rs1184662;rs798549;rs798513	0.959994	7p22.3	vent	TRUE	0.00010346	0.982483	0.350051	0.999928	0.361477	-0.0794769	-0.00104638	0.0654168	5.18306e-06	-0.0248658	0.0204714	0.0476579	0.0700027	0.0572001	0.0272486	rs798508	rs798508	rs798508	rs798508	rs798508	1	1	1	1	1	1.02621e-19	-0.0690476	0.00759923
Vent_Left_Eigen2_PC1	9:113651161:A:T	rs4556147	9	113651161	1.99915e-14	5	rs4556147;rs6477794;rs11434244;rs734250;rs10817103	0.959994	9q31.3	vent	TRUE	5.45913e-05	0.573992	0.376079	0.153682	0.694046	0.0922264	0.026554	-0.0872913	0.0856542	-0.0122379	0.0228563	0.0472338	0.0986182	0.0600388	0.0311104	rs4556147	rs4556147	rs72748146	rs10980620	rs10817107	1	1	0.950106	0.950106	0.944362	1.99915e-14	0.0639236	0.00835528
Vent_Left_Eigen2_PC1	10:21821918:A:T	rs12251016	10	21821918	4.62071e-19	7	rs12251016;rs12268489;10:21920861_GT_G;rs552000644;10:22030203_TC_T;rs200727543;rs12766229	0.959994	10p12.31	vent	TRUE	0.00820937	0.0373981	0.702337	0.457419	0.875141	0.0528179	0.0781481	-0.0192073	0.0444954	-0.00427616	0.0199815	0.0375461	0.0502587	0.0598778	0.0272139	rs12251016	rs12251016	rs12251016	rs12251016	rs12251016	1	1	1	1	1	4.62071e-19	0.0648751	0.00727217
Vent_Left_Eigen2_PC1	12:106476805:C:T	rs12146713	12	106476805	2.20734e-28	6	rs12146713;rs200271405;rs11112850;rs12369969;rs1427793;rs3741884	0.959994	12q23.3	vent	TRUE	1.6549e-05	0.141382	0.0474754	0.893906	0.224304	-0.13725	-0.111897	-0.354427	0.0145656	-0.0551706	0.0318667	0.0760863	0.17882	0.109217	0.0454018	rs12146713	rs12146713	rs12146713	rs12146713	rs12146713	1	1	1	1	1	2.20734e-28	-0.130186	0.0117822
Vent_Left_Eigen2_PC1	14:91970514:G:GA	14:91970514_GA_G	14	91970514	5.53612e-12	3	14:91970514_GA_G;rs1285640;rs1742546	0.959994	14q32.12	vent	TRUE	0.021209	0.288979	0.0178904	0.0231384	0.172682	-0.0441329	-0.0371416	-0.119745	0.119543	0.0348794	0.0191529	0.0350272	0.0505705	0.0526358	0.0255782	14:91970514_GA_G	14:91970514_GA_G	rs997169	rs61402235	rs57411121	1	1	0.959754	0.977839	0.85235	5.53612e-12	-0.0478582	0.00694492
Vent_Left_Eigen2_PC1	16:87231160:C:T	rs4843555	16	87231160	1.94257e-31	12	rs4843555;rs4240790;rs12928520;rs55807115;rs60586550;rs35427507;rs28655023;rs62056165;rs9940970;rs8061521;rs8050099;rs9783786	0.959994	16q24.2	vent	TRUE	0.000219636	0.0795595	0.185884	0.966737	0.257472	0.0726364	0.0608718	0.063031	-0.00226082	-0.0297438	0.0196565	0.0347194	0.0476477	0.0542153	0.0262664	rs4843555	rs4843555	rs9933149	rs4843555	rs4843555	1	1	0.824234	1	1	1.94257e-31	0.0820005	0.00703011
Vent_Left_Eigen2_PC4	3:190640134:A:T	rs4308324	3	190640134	9.24284e-20	1	rs4308324	0.934387	3q28	vent	TRUE	0.126119	0.00630058	0.469024	0.0993316	0.573078	0.0346865	0.129853	-0.0432982	0.107934	0.0156314	0.022677	0.0475352	0.0597985	0.0654901	0.0277387	rs4308324	rs4308324	rs34542080	rs13066753	rs71635338	1	1	0.926676	0.950107	0.89478	9.24284e-20	0.0750789	0.00825268
Vent_Left_Eigen2_PC4	6:26408472:C:CATAT	rs146863150	6	26408472	8.73235e-16	22	rs146863150;rs56303243;rs10946859;rs2770573;6:26997212_CGTGTGTGT_C;6:27016373_ATT_A;rs35040576;rs35982103;rs3800318;rs4712938;rs34991172;rs13212936;rs35436081;rs7749823;rs67575965;6:26318745_CA_C;rs9467711;rs9467714;rs4711107;rs9379850;rs9393716;rs9393718	0.934387	6p22.2	vent	TRUE	0.156348	0.671261	0.358498	0.939672	0.665322	0.0519754	-0.0493409	-0.13435	0.0108565	0.0210663	0.036668	0.116255	0.146314	0.143449	0.0486995	rs146863150	rs146863150	rs146863150	rs146863150	rs146863150	1	1	1	1	1	8.73235e-16	0.100584	0.012505
Vent_Left_Eigen2_PC4	6:27905509:C:T	rs67040724	6	27905509	5.54511e-16	16	rs67040724;6:27965809_CA_C;rs7740487;rs1736904;rs34953859;rs780222578;rs6456834;rs2770573;6:26997212_CGTGTGTGT_C;6:27016373_ATT_A;rs35040576;rs35982103;rs3800318;rs2056923;rs200991;6:27870257_GA_G	0.934387	6p22.1	vent	TRUE	0.0986779	0.471443	0.60093	0.623777	0.697874	0.0575413	-0.0814362	-0.0723993	-0.0666514	-0.0178747	0.0348461	0.113085	0.138414	0.135883	0.0460461	rs67040724	rs67040724	rs67040724	rs67040724	rs67040724	1	1	1	1	1	5.54511e-16	0.0988351	0.0122035
Vent_Left_Eigen2_PC4	6:29607101:C:T	rs3131856	6	29607101	7.88072e-18	10	rs3131856;rs34953859;rs780222578;rs6456834;rs9257566;rs9257802;rs9257805;rs1233478;rs1233380;rs3095268	0.934387	6p22.1	vent	TRUE	0.0334618	0.550029	0.750759	0.873791	0.686897	0.0710198	-0.0643929	0.0407446	-0.0208554	-0.017701	0.0333976	0.107732	0.128273	0.131294	0.0439155	rs3131856	rs3131856	rs3131856	rs3131856	rs3131856	1	1	1	1	1	7.88072e-18	0.100631	0.0116995
Vent_Left_Eigen2_PC4	10:50310251:C:T	rs4240499	10	50310251	2.59837e-12	3	rs4240499;rs34062275;rs72786903	0.934387	10q11.23	vent	FALSE	0.0237971	0.45628	NA	NA	NA	-0.0508916	-0.0276467	NA	NA	NA	0.0225145	0.0371104	NA	NA	NA	rs4240499	rs4240499	NA	NA	NA	1	1	NA	NA	NA	2.59837e-12	-0.0572326	0.00817854
Vent_Left_Eigen2_PC4	12:106476805:C:T	rs12146713	12	106476805	6.74258e-29	5	rs12146713;rs4964439;rs12369969;rs1427793;rs3741884	0.934387	12q23.3	vent	TRUE	4.47038e-05	0.279522	0.16685	0.317498	0.0773576	-0.148393	-0.0939173	-0.242324	-0.113357	-0.0817142	0.0363556	0.0868483	0.175293	0.113401	0.0462648	rs12146713	rs12146713	rs12146713	rs12146713	rs12146713	1	1	1	1	1	6.74258e-29	-0.148782	0.0133373
Vent_Left_Eigen2_PC4	14:91883967:G:T	rs3742654	14	91883967	2.14395e-36	19	rs3742654;rs1951244;rs56146971;rs772544381;rs17224453;rs11452966;rs1704702;rs12885413;rs941845;rs941843;rs1285631;rs1742562;14:91817090_AG_A;rs941917;rs11625705;rs28494101;rs61988434;rs1285834;rs1742546	0.934387	14q32.11	vent	TRUE	4.98252e-08	0.296083	0.0574413	0.27356	0.0323831	-0.119398	-0.04502	-0.0896696	-0.0610713	-0.0565679	0.0219002	0.0430868	0.047196	0.0557779	0.0264379	rs3742654	rs3742654	rs56673855	rs58616032	rs11160006	1	1	0.897124	0.871998	0.977192	2.14395e-36	-0.10037	0.00796661
Vent_Left_Eigen2_Mean	2:19187219:A:G	rs72780760	2	19187219	1.61086e-14	3	rs72780760;rs59216835;rs139507657	0.968462	2p24.2	vent	TRUE	0.165563	0.791253	0.33534	0.945067	0.0103377	0.0374354	-0.0101259	-0.04516	-0.0051818	0.0874994	0.026998	0.0382563	0.046875	0.0752048	0.0341218	rs72780760	rs72780760	rs72780760	rs72780760	rs72780760	1	1	1	1	1	1.61086e-14	0.076085	0.00990897
Vent_Left_Eigen2_Mean	3:190647581:A:C	rs7616662	3	190647581	7.66518e-14	3	rs7616662;rs66522322;rs61634624	0.968462	3q28	vent	TRUE	0.00755362	0.0584009	0.0153997	0.00984168	0.00671522	0.0893877	0.0982335	0.648642	0.465172	0.147312	0.033461	0.0519019	0.26772	0.180205	0.0543457	rs7616662	rs7616662	rs148086225	rs190184306	rs570330397	1	1	0.776254	0.844795	0.891551	7.66518e-14	0.0903118	0.0120803
Vent_Left_Eigen2_Mean	3:190650833:A:G	rs61067594	3	190650833	5.30023e-29	3	rs61067594;rs61634624;rs12497975	0.968462	3q28	vent	TRUE	0.00767899	0.160324	0.100095	0.0215217	1.56114e-07	-0.0533164	-0.055801	-0.0951951	-0.135494	-0.130198	0.0199996	0.0397448	0.0578908	0.0589438	0.0248223	rs61067594	rs61067594	rs71635338	rs60386222	rs1501603	1	1	0.909116	0.964922	0.945125	5.30023e-29	-0.0818811	0.00732603
Vent_Left_Eigen2_Mean	7:2783815:C:G	rs798508	7	2783815	2.42517e-18	7	rs798508;rs798503;rs208346;rs2644307;rs1182156;rs4557589;rs798561	0.968462	7p22.3	vent	TRUE	4.26349e-05	0.930946	0.494423	0.890187	0.901858	0.0856671	0.00412406	-0.0454625	0.00778973	0.00321135	0.0209316	0.0475921	0.0665346	0.0564196	0.0260419	rs798508	rs798508	rs798508	rs798508	rs798508	1	1	1	1	1	2.42517e-18	0.0680733	0.0077927
Vent_Left_Eigen2_Mean	9:113651161:A:T	rs4556147	9	113651161	2.71739e-12	4	rs4556147;rs11434244;rs734250;rs10817103	0.968462	9q31.3	vent	TRUE	5.02657e-05	0.357337	0.25992	0.105447	0.273368	-0.0948205	-0.0434062	0.0863654	-0.0953684	0.0327814	0.0233871	0.0471575	0.0766614	0.0589057	0.0299281	rs4556147	rs4556147	rs1409682	rs1007000	rs72748150	1	1	0.944362	0.950106	0.950106	2.71739e-12	-0.0599138	0.00856937
Vent_Left_Eigen2_Mean	10:21878831:T:TCCCTTC	10:21878831_TCCCTTC_T	10	21878831	4.13925e-13	3	10:21878831_TCCCTTC_T;rs778596204;rs200727543	0.968462	10p12.31	vent	TRUE	0.0321404	0.294332	0.25017	0.193546	0.0857773	-0.0453434	-0.0466547	0.0851234	-0.0790169	0.0424719	0.0211622	0.0444896	0.0740245	0.0607747	0.0247202	10:21878831_TCCCTTC_T	10:21878831_TCCCTTC_T	rs1243184	rs1416901	rs5011832	1	1	0.918032	0.819947	0.654496	4.13925e-13	-0.0561023	0.00773725
Vent_Left_Eigen2_Mean	12:106476805:C:T	rs12146713	12	106476805	1.64577e-24	4	rs12146713;rs2468203;rs12369969;rs1427793	0.968462	12q23.3	vent	TRUE	8.33484e-05	0.226107	0.0569364	0.364465	0.269292	0.128413	0.0920007	0.323554	-0.0976366	0.0479297	0.0326372	0.0760055	0.169952	0.107661	0.0433873	rs12146713	rs12146713	rs12146713	rs12146713	rs12146713	1	1	1	1	1	1.64577e-24	0.123494	0.0120858
Vent_Left_Eigen2_Mean	14:91910995:A:G	rs7142211	14	91910995	8.92925e-13	4	rs7142211;rs35394264;rs1743071;rs1742546	0.968462	14q32.12	vent	TRUE	0.00928201	0.136702	0.804186	0.384319	0.972943	0.0520263	0.0556753	0.0112257	-0.0454064	-0.000816627	0.0199987	0.0374116	0.0452771	0.0521933	0.0240765	rs7142211	rs7142211	rs7142211	rs7142211	rs7142211	1	1	1	1	1	8.92925e-13	0.0519205	0.00726559
Vent_Left_Eigen2_Mean	16:87236383:C:G	rs4843550	16	87236383	8.33257e-27	10	rs4843550;rs60586550;rs35427507;rs62056161;16:87255295_CCAT_C;rs9940975;rs62056167;16:87210229_CATT_C;rs9783786;rs4240789	0.968462	16q24.2	vent	TRUE	5.5542e-05	0.0623521	0.125256	0.384188	0.556169	-0.0808355	-0.0646636	0.0797009	-0.045453	0.0143234	0.0200535	0.0346948	0.0519874	0.0522324	0.0243372	rs4843550	rs4843550	rs4843550	rs4843550	rs4843550	1	1	1	1	1	8.33257e-27	-0.0769705	0.00718108
Vent_Left_Eigen2_Mean	17:62971597:A:G	rs35122942	17	62971597	3.87364e-12	2	rs35122942;rs111926566	0.968462	17q24.1	vent	FALSE	0.253686	0.00245989	0.0912077	0.670132	0.00198896	0.0388291	0.219864	0.258445	0.0560351	0.136185	0.0340176	0.0726048	0.153011	0.131548	0.0440461	rs35122942	rs35122942	rs35122942	rs35122942	rs8076385	1	1	1	1	0.625345	3.87364e-12	0.0878927	0.0126615
Vent_Left_Eigen2_PC7	14:91881720:T:TA	14:91881720_TA_T	14	91881720	4.04246e-11	5	14:91881720_TA_T;rs11621425;rs17224453;14:91931474_CT_C;14:91959803_CTCTAGACTGGGT_C	0.831141	14q32.11	vent	TRUE	0.0227487	0.478804	0.0838034	0.272483	0.075603	0.0502982	0.0280001	-0.0776166	-0.0560705	0.0449065	0.0220836	0.0395354	0.0448902	0.0510958	0.025274	14:91881720_TA_T	14:91881720_TA_T	rs1961541	rs1961540	rs56673855	1	1	0.751593	0.744597	0.743706	4.04246e-11	0.0520436	0.00788239
Vent_Left_Eigen2_PC7	17:62985007:C:CAG	rs763677553	17	62985007	1.14066e-12	3	rs763677553;rs34096535;rs12941207	0.831141	17q24.1	vent	FALSE	0.00249266	0.0467951	0.0197453	0.0495378	0.0332138	0.114982	0.151802	0.182263	0.176564	0.0898163	0.0380201	0.0763532	0.0781857	0.0899033	0.0421774	rs763677553	rs763677553	rs62073280	rs34550853	rs34604706	1	1	1	0.874123	0.874123	1.14066e-12	0.0982095	0.0138083
Vent_Left_Eigen2_PC8	17:44310965:A:T	rs12452789	17	44310965	2.21852e-11	2	rs12452789;rs8065165	0.792866	17q21.31	vent	TRUE	0.0787837	0.941198	0.107008	0.409214	0.146886	0.0495681	0.00421649	0.182547	0.0835233	0.0529556	0.0281992	0.0571619	0.113258	0.101206	0.0365056	rs12452789	rs12452789	rs35732828	rs12951057	rs10775404	1	1	0.618722	0.623408	0.994106	2.21852e-11	0.0680538	0.0101712
Vent_Left_Eigen2_PC10	13:80175000:C:T	rs6563121	13	80175000	4.05301e-12	3	rs6563121;rs9601250;rs199537407	0.81324	13q31.1	vent	FALSE	0.68599	0.46826	0.474497	0.35815	0.226308	-0.00873524	-0.0288441	0.0345719	-0.05244	0.0299746	0.0216057	0.0397679	0.04834	0.0570685	0.024774	rs6563121	rs6563121	rs9601248	rs6563121	rs6563121	1	1	0.854492	1	1	4.05301e-12	-0.0542165	0.00781745
Vent_Left_Eigen2_PC10	14:59627434:A:AC	14:59627434_AC_A	14	59627434	4.52068e-16	2	14:59627434_AC_A;14:59620726_TA_T	0.81324	14q23.1	vent	FALSE	0.0659003	0.433378	0.166322	0.148357	0.000277834	0.0610758	0.0849112	0.0829989	0.128439	0.137893	0.0332096	0.108385	0.0599652	0.0888628	0.0379334	14:59627434_AC_A	14:59627434_AC_A	rs17095819	rs17095819	rs73313052	1	1	0.704171	0.704171	0.991083	4.52068e-16	0.0970443	0.0119458
Vent_Right_RD_PC1	1:56148489:A:T	rs66871578	1	56148489	2.03911e-11	3	rs66871578;rs9436977;rs565448184	0.97731	1p32.2	vent	TRUE	0.00230498	0.983457	0.747739	0.149466	0.903519	0.169226	0.00207437	-0.0292359	-0.394459	0.0114033	0.0555233	0.100041	0.0909014	0.27366	0.0940729	rs66871578	rs66871578	rs66871578	rs66871578	rs66871578	1	1	1	1	1	2.03911e-11	0.134851	0.0201174
Vent_Right_RD_PC1	2:19184217:A:G	rs2346965	2	19184217	1.29167e-13	3	rs2346965;rs59216835;rs139507657	0.97731	2p24.2	vent	TRUE	0.327439	0.384906	0.196843	0.757707	0.000670039	0.0261002	-0.0329455	0.0608516	0.0242368	0.158021	0.0266523	0.0379167	0.0471499	0.0785651	0.0464555	rs2346965	rs2346965	rs72780760	rs72780760	rs78302845	1	1	0.985205	0.985205	0.732547	1.29167e-13	0.0724855	0.00978605
Vent_Right_RD_PC1	3:190647581:A:C	rs7616662	3	190647581	1.91529e-12	2	rs7616662;rs66522322	0.97731	3q28	vent	TRUE	0.00264227	0.0212331	0.0124341	0.0123382	3.52728e-07	0.0996327	0.119364	0.479312	0.471258	0.234564	0.0331385	0.0518115	0.191757	0.188329	0.0460576	rs7616662	rs7616662	rs62288106	rs190184306	rs9827516	1	1	0.975502	0.844795	0.987722	1.91529e-12	0.0840545	0.0119387
Vent_Right_RD_PC1	3:190654424:C:T	rs13089287	3	190654424	2.67332e-23	1	rs13089287	0.97731	3q28	vent	TRUE	0.00386058	0.0504077	0.0684172	0.242289	1.79069e-06	-0.0568405	-0.0799393	-0.0995421	-0.07095	-0.125955	0.0196725	0.0408585	0.054626	0.0606781	0.026374	rs13089287	rs13089287	rs13089287	rs13089287	rs13089287	1	1	1	1	1	2.67332e-23	-0.0715616	0.00719632
Vent_Right_RD_PC1	4:169724673:A:C	rs62334335	4	169724673	1.11569e-11	3	rs62334335;rs13129779;rs17614938	0.97731	4q32.3	vent	FALSE	0.0667368	0.00902748	0.380522	0.5033	0.13837	0.0454128	0.137042	0.0679044	-0.0492017	0.0483276	0.0247691	0.0524863	0.0774338	0.0735114	0.0326122	rs62334335	rs62334335	rs62334335	rs62334335	rs62334335	1	1	1	1	1	1.11569e-11	0.0617636	0.00909528
Vent_Right_RD_PC1	7:2783815:C:G	rs798508	7	2783815	7.34883e-26	13	rs798508;rs208346;rs2644307;rs529954825;rs2266925;rs1636251;rs1183079;rs4557589;rs798472;rs7798875;rs7803527;rs4719646;rs798561	0.97731	7p22.3	vent	TRUE	0.000119631	0.593486	0.782244	0.770835	0.271688	0.0797677	0.0253765	0.0185083	0.0171687	0.0303637	0.0207357	0.0475401	0.0669633	0.0589416	0.0276239	rs798508	rs798508	rs798508	rs798508	rs798508	1	1	1	1	1	7.34883e-26	0.0809638	0.00769966
Vent_Right_RD_PC1	9:113651161:A:T	rs4556147	9	113651161	3.52026e-16	7	rs4556147;rs6477794;9:113697694_TA_T;rs12377575;rs734250;rs7026955;rs10817103	0.97731	9q31.3	vent	TRUE	4.61425e-05	0.224547	0.364388	0.533723	0.656751	-0.0942866	-0.0572024	0.0675589	-0.0385786	-0.014025	0.0231415	0.0470986	0.0744832	0.0619903	0.0315592	rs4556147	rs4556147	rs10817107	rs72748148	rs10980624	1	1	0.944362	0.950106	0.944362	3.52026e-16	-0.0690363	0.00846653
Vent_Right_RD_PC1	10:21839820:T:TAATTAAAAATTATGTGAAAAC	rs11275375	10	21839820	1.02618e-14	5	rs11275375;rs552000644;rs7075508;rs796489086;rs12268489	0.97731	10p12.31	vent	TRUE	0.00240034	0.191074	0.197245	0.378776	0.0478064	-0.0622086	-0.0471628	-0.0581583	-0.0533405	-0.0564429	0.0204928	0.0360735	0.0451036	0.0606037	0.0285197	rs11275375	rs11275375	rs35336290	rs10828248	rs12779865	1	1	0.728995	0.906143	0.823601	1.02618e-14	-0.0578513	0.00747823
Vent_Right_RD_PC1	11:110946372:T:TC	rs11418777	11	110946372	4.9528e-15	2	rs11418777;rs516110	0.97731	11q23.1	vent	TRUE	0.278168	0.660006	0.298594	0.107851	0.406218	0.023108	0.0169098	0.0503663	0.0924127	-0.0219421	0.0213086	0.0384397	0.0484546	0.0574732	0.0264182	rs11418777	rs11418777	rs188891	rs321367	rs546568	1	1	0.769654	0.727813	0.690123	4.9528e-15	0.0595284	0.00760445
Vent_Right_RD_PC1	11:111025039:A:T	rs34077344	11	111025039	8.56291e-14	3	rs34077344;rs12794347;rs61900578	0.97731	11q23.1	vent	TRUE	0.138209	0.501501	0.889785	0.943711	0.313249	-0.0680957	-0.0714295	0.0158144	-0.00945193	-0.0661712	0.0459332	0.106273	0.114121	0.133867	0.0656182	rs34077344	rs34077344	rs34077344	rs34077344	rs34077344	1	1	1	1	1	8.56291e-14	-0.124717	0.016715
Vent_Right_RD_PC1	11:111072779:A:G	rs949279	11	111072779	1.60865e-11	3	rs949279;rs12794347;rs1607232	0.97731	11q23.1	vent	TRUE	0.243549	0.191554	NA	NA	NA	-0.0241409	-0.0501672	NA	NA	NA	0.0207012	0.0384129	NA	NA	NA	rs949279	rs949279	NA	NA	NA	1	1	NA	NA	NA	1.60865e-11	-0.0506604	0.0075189
Vent_Right_RD_PC1	12:106476805:C:T	rs12146713	12	106476805	1.16263e-29	6	rs12146713;rs73193841;rs200271405;rs73192197;rs12369969;rs1427793	0.97731	12q23.3	vent	TRUE	1.17971e-05	0.231647	0.195243	0.310591	0.010772	0.141448	0.0908256	0.221719	0.114034	0.117282	0.0322845	0.0759331	0.171182	0.112461	0.0459927	rs12146713	rs12146713	rs12146713	rs12146713	rs12146713	1	1	1	1	1	1.16263e-29	0.135114	0.0119457
Vent_Right_RD_PC1	14:91988576:C:T	rs11625512	14	91988576	2.45012e-12	2	rs11625512;rs1285850	0.97731	14q32.12	vent	TRUE	0.0294715	0.700987	0.112423	0.00863313	0.0815269	0.0422457	0.0138752	0.0723153	-0.140321	-0.0455523	0.0194044	0.0361345	0.045556	0.0534301	0.026151	rs11625512	rs11625512	rs2402021	rs8006817	rs140317882	1	1	0.868249	0.933856	0.833316	2.45012e-12	0.0494115	0.00705262
Vent_Right_RD_PC1	16:87221841:A:ATG	16:87221841_ATG_A	16	87221841	8.86901e-22	9	16:87221841_ATG_A;rs4240790;rs1108048;rs35427507;rs62056161;rs12919133;rs9940970;rs62056167;rs9783786	0.97731	16q24.2	vent	TRUE	0.000603673	0.0358894	0.0411746	0.305357	0.548753	-0.0699169	-0.0735887	-0.0982912	-0.0560147	0.0159705	0.0203842	0.0350726	0.0481403	0.0546477	0.0266338	16:87221841_ATG_A	16:87221841_ATG_A	rs56023709	rs9937293	rs4843555	1	1	0.823712	0.831407	0.931061	8.86901e-22	-0.0697056	0.00726911
Vent_Right_RD_PC1	22:38175477:G:T	rs5756813	22	38175477	2.01154e-12	2	rs5756813;rs4821699	0.97731	22q13.1	vent	TRUE	0.13098	0.546306	NA	0.773312	0.0232773	0.0302326	-0.0212016	NA	-0.0159874	0.0583663	0.0200183	0.0351424	NA	0.0555031	0.025725	rs5756813	rs5756813	NA	rs5756813	rs5756813	1	1	NA	1	1	2.01154e-12	0.0509071	0.00723762
Vent_Right_RD_PC3	3:147106319:C:T	rs2279829	3	147106319	8.19908e-11	1	rs2279829	0.912422	3q24	vent	TRUE	0.00674455	0.588276	0.168153	0.76001	0.694232	0.0717352	0.0247648	0.080454	0.0254959	0.0128213	0.0264784	0.0457475	0.0583777	0.0834651	0.0326144	rs2279829	rs2279829	rs2279829	rs2279829	rs2279829	1	1	1	1	1	8.19908e-11	0.0622952	0.00958844
Vent_Right_RD_PC3	10:50340304:A:C	rs17773851	10	50340304	1.21105e-13	4	rs17773851;rs2250349;rs78086686;rs4838366	0.912422	10q11.23	vent	FALSE	0.0543237	0.16439	NA	NA	NA	0.0467537	0.0645472	NA	NA	NA	0.0242971	0.0464215	NA	NA	NA	rs17773851	rs17773851	NA	NA	NA	1	1	NA	NA	NA	1.21105e-13	0.0644117	0.00868601
Vent_Right_RD_PC3	12:106476805:C:T	rs12146713	12	106476805	2.63116e-18	3	rs12146713;rs12369969;rs1427793	0.912422	12q23.3	vent	TRUE	0.000414536	0.694725	0.469663	0.453731	0.303167	0.128713	0.0336948	0.134836	0.0836537	0.0464018	0.0364558	0.0858573	0.186488	0.111656	0.0450649	rs12146713	rs12146713	rs12146713	rs12146713	rs12146713	1	1	1	1	1	2.63116e-18	0.117207	0.0134315
Vent_Right_RD_PC3	14:91883967:G:T	rs3742654	14	91883967	1.5538e-15	5	rs3742654;rs1951244;rs11621425;rs772544381;rs1704599	0.912422	14q32.11	vent	TRUE	0.000476338	0.968291	0.033336	0.21686	0.025233	0.0768609	-0.00170064	0.1122	0.0671893	0.0573023	0.0219997	0.0427814	0.0527253	0.0544078	0.0256063	rs3742654	rs3742654	rs997169	rs1961540	rs529889896	1	1	0.860879	0.898353	0.980989	1.5538e-15	0.0639718	0.00802396
Vent_Right_RD_PC5	17:62991867:A:G	rs2869072	17	62991867	2.33355e-11	2	rs2869072;rs774705536	0.871777	17q24.1	vent	FALSE	0.241333	0.480409	0.0731854	0.818621	0.0260249	0.0449321	0.0525192	0.154428	0.0211571	0.0956217	0.0383491	0.0744272	0.0861921	0.0922602	0.0429598	rs2869072	rs2869072	rs2869072	rs2869072	rs2869072	1	1	1	1	1	2.33355e-11	0.0946847	0.014167
Vent_Right_RD_Mean	2:19187219:A:G	rs72780760	2	19187219	4.19935e-12	3	rs72780760;rs59216835;rs139507657	0.974832	2p24.2	vent	TRUE	0.717731	0.528707	0.193855	0.61974	0.019356	0.00965611	-0.0240511	0.0607421	0.0386564	0.0842697	0.0267117	0.0381775	0.0467514	0.0779019	0.0360342	rs72780760	rs72780760	rs72780760	rs72780760	rs72780760	1	1	1	1	1	4.19935e-12	0.0682619	0.00984976
Vent_Right_RD_Mean	3:190647581:A:C	rs7616662	3	190647581	1.38474e-13	2	rs7616662;rs66522322	0.974832	3q28	vent	TRUE	0.00135843	0.0438408	0.00832348	0.00556968	1.31373e-06	0.105988	0.104391	0.50152	0.517	0.222082	0.0330866	0.0517914	0.190066	0.186502	0.0459069	rs7616662	rs7616662	rs62288106	rs190184306	rs9827516	1	1	0.975502	0.844795	0.987722	1.38474e-13	0.0888395	0.0120089
Vent_Right_RD_Mean	3:190654424:C:T	rs13089287	3	190654424	7.23909e-24	1	rs13089287	0.974832	3q28	vent	TRUE	0.0155333	0.062864	0.0845321	0.260192	5.4234e-08	-0.047573	-0.0759438	-0.0934695	-0.0677776	-0.142572	0.0196607	0.0408266	0.054186	0.0601966	0.0262233	rs13089287	rs13089287	rs13089287	rs13089287	rs13089287	1	1	1	1	1	7.23909e-24	-0.0729226	0.00723909
Vent_Right_RD_Mean	4:169724673:A:C	rs62334335	4	169724673	6.74425e-12	4	rs62334335;rs13129779;rs17543151;rs62333926	0.974832	4q32.3	vent	FALSE	0.1341	0.0119027	0.554423	0.43879	0.0815612	0.0371035	0.131908	0.0454019	-0.0564707	0.0565108	0.0247666	0.0524482	0.0768032	0.0729372	0.0324458	rs62334335	rs62334335	rs62334335	rs62334335	rs62334335	1	1	1	1	1	6.74425e-12	0.0628035	0.00915107
Vent_Right_RD_Mean	7:2783338:C:T	rs798510	7	2783338	2.49767e-25	14	rs798510;rs208346;rs2644307;rs529954825;rs2266925;rs1636251;rs1183079;rs4557589;rs798472;rs7798875;rs7803527;rs10950842;rs4719646;rs798561	0.974832	7p22.3	vent	TRUE	5.9153e-05	0.507903	0.946284	0.925646	0.426231	0.0831321	0.0312919	-0.00457904	-0.00547948	0.0218621	0.0206994	0.0472612	0.0679639	0.0587142	0.0274767	rs798510	rs798510	rs798510	rs798510	rs798510	1	1	1	1	1	2.49767e-25	0.0805904	0.0077496
Vent_Right_RD_Mean	9:113651161:A:T	rs4556147	9	113651161	1.98602e-14	4	rs4556147;rs12377575;rs734250;rs10817103	0.974832	9q31.3	vent	TRUE	1.15268e-05	0.256599	0.23948	0.341176	0.611839	-0.10144	-0.0533857	0.0868573	-0.0584986	-0.016038	0.0231263	0.047058	0.0738402	0.0614582	0.0316051	rs4556147	rs4556147	rs10817107	rs72748148	rs2418117	1	1	0.944362	0.950106	0.757659	1.98602e-14	-0.0651735	0.00851771
Vent_Right_RD_Mean	10:21982305:G:GA	rs71393921	10	21982305	1.75673e-14	6	rs71393921;rs792452;rs796489086;rs12256551;rs552000644;rs778596204	0.974832	10p12.31	vent	TRUE	0.0236832	0.140535	0.240921	0.494586	0.086085	-0.0477514	-0.0659782	0.0924328	-0.0447759	-0.0489997	0.0211081	0.0447674	0.0788213	0.0655544	0.0285476	rs71393921	rs71393921	rs35587371	rs11012732	rs564819152	1	1	0.812827	0.75376	0.772292	1.75673e-14	-0.0598783	0.00780958
Vent_Right_RD_Mean	11:110946372:T:TC	rs11418777	11	110946372	8.33802e-16	2	rs11418777;rs150666039	0.974832	11q23.1	vent	TRUE	0.488301	0.627574	0.377105	0.0845021	0.252693	0.0147534	0.0186308	-0.0479327	0.095977	-0.0300812	0.0212887	0.0384026	0.054269	0.0556343	0.0262986	rs11418777	rs11418777	rs7924641	rs321395	rs546568	1	1	0.953681	0.783433	0.690123	8.33802e-16	0.0615622	0.0076483
Vent_Right_RD_Mean	11:111025039:A:T	rs34077344	11	111025039	3.25816e-13	3	rs34077344;rs12794347;rs61900578	0.974832	11q23.1	vent	TRUE	0.0459093	0.406086	0.994177	0.763707	0.305039	-0.0917267	-0.0881991	0.000825905	-0.0398946	-0.0669522	0.0459501	0.106161	0.113159	0.132709	0.0652755	rs34077344	rs34077344	rs34077344	rs34077344	rs34077344	1	1	1	1	1	3.25816e-13	-0.122462	0.0168141
Vent_Right_RD_Mean	11:111072779:A:G	rs949279	11	111072779	1.58133e-12	3	rs949279;rs12794347;rs1607232	0.974832	11q23.1	vent	TRUE	0.182	0.228724	NA	NA	NA	-0.0276044	-0.0461974	NA	NA	NA	0.0206833	0.0383811	NA	NA	NA	rs949279	rs949279	NA	NA	NA	1	1	NA	NA	NA	1.58133e-12	-0.0534557	0.00756396
Vent_Right_RD_Mean	12:106476805:C:T	rs12146713	12	106476805	1.08519e-28	6	rs12146713;rs73193841;rs200271405;rs73192197;rs12369969;rs1427793	0.974832	12q23.3	vent	TRUE	2.37709e-05	0.234217	0.351114	0.311686	0.00476544	0.136399	0.0902427	0.158332	0.112802	0.129112	0.0322749	0.0758618	0.169805	0.111499	0.0457442	rs12146713	rs12146713	rs12146713	rs12146713	rs12146713	1	1	1	1	1	1.08519e-28	0.133516	0.0120144
Vent_Right_RD_Mean	14:91988576:C:T	rs11625512	14	91988576	1.81647e-11	1	rs11625512	0.974832	14q32.12	vent	TRUE	0.00923016	0.637031	0.146884	0.0444227	0.0702659	0.0504457	0.0170335	0.0655387	-0.106889	-0.0471442	0.0193768	0.0360991	0.0451796	0.0531765	0.0260438	rs11625512	rs11625512	rs2402021	rs8006817	rs140317882	1	1	0.868249	0.933856	0.833316	1.81647e-11	0.0476719	0.00709397
Vent_Right_RD_Mean	16:87221841:A:ATG	16:87221841_ATG_A	16	87221841	7.71113e-20	9	16:87221841_ATG_A;rs4240792;rs1108048;rs35427507;rs62056161;rs12919133;rs9940970;rs62056167;rs9783786	0.974832	16q24.2	vent	TRUE	0.0004828	0.0571081	0.0654841	0.392079	0.356123	-0.0710563	-0.0666855	-0.0880014	-0.0464477	0.0244582	0.0203593	0.0350518	0.0477765	0.0542706	0.026505	16:87221841_ATG_A	16:87221841_ATG_A	rs56023709	rs9937293	rs12920553	1	1	0.823712	0.831407	0.962158	7.71113e-20	-0.0666722	0.00731282
Vent_Right_RD_Mean	22:38138379:C:G	rs4396807	22	38138379	9.58972e-11	1	rs4396807	0.974832	22q13.1	vent	TRUE	0.158518	0.409305	NA	0.237733	0.011932	0.0292672	-0.0293155	NA	-0.068296	0.0669304	0.0207558	0.0355289	NA	0.057845	0.0266215	rs4396807	rs4396807	NA	rs4396807	rs4396807	1	1	NA	1	1	9.58972e-11	0.0490489	0.00757713
Vent_Right_RD_PC7	2:71975453:A:C	rs11126344	2	71975453	8.47594e-16	4	rs11126344;rs10865386;rs34754475;rs11681627	0.881279	2p13.2	vent	FALSE	0.00818891	0.521587	NA	NA	NA	0.0627444	0.0313438	NA	NA	NA	0.0237293	0.0489059	NA	NA	NA	rs11126344	rs11126344	NA	NA	NA	1	1	NA	NA	NA	8.47594e-16	0.0676534	0.00840715
Vent_Right_RD_PC7	14:59628679:A:G	rs76341705	14	59628679	8.73299e-11	1	rs76341705	0.881279	14q23.1	vent	FALSE	0.648965	0.896801	0.435291	0.32847	0.0662886	-0.0149626	-0.0142002	0.0967518	-0.0892402	0.0678492	0.0328703	0.109482	0.124014	0.0913223	0.0369455	rs76341705	rs76341705	rs76341705	rs76341705	rs76341705	1	1	1	1	1	8.73299e-11	0.0769013	0.011854
Vent_Right_RD_PC8	10:126489086:A:AAAG	10:126489086_AAAG_A	10	126489086	3.28494e-13	5	10:126489086_AAAG_A;rs35761950;rs2559509;rs2061071;rs10794177	0.913761	10q26.13	vent	TRUE	0.188332	0.563083	NA	NA	NA	0.0301866	0.0222613	NA	NA	NA	0.0229463	0.0384965	NA	NA	NA	10:126489086_AAAG_A	10:126489086_AAAG_A	NA	NA	NA	1	1	NA	NA	NA	3.28494e-13	0.059712	0.00819975
Vent_Right_RD_PC9	14:91877172:C:T	rs8021811	14	91877172	1.19668e-12	6	rs8021811;rs1285850;14:91931474_CT_C;rs1743076;rs2145876;rs138392272	0.932347	14q32.11	vent	TRUE	0.254842	0.869836	0.00870049	0.0462668	0.670028	-0.0248705	-0.00707861	-0.121523	0.113791	-0.0106428	0.0218418	0.0431972	0.046319	0.0570965	0.0249768	rs8021811	rs8021811	rs8014353	rs57411121	rs8010382	1	1	0.78252	0.793347	0.775033	1.19668e-12	-0.0571031	0.00803619
Vent_Right_RD_PC9	17:62968829:C:T	rs62072157	17	62968829	4.12241e-11	1	rs62072157	0.932347	17q24.1	vent	FALSE	0.000193099	0.102213	0.143751	0.0145889	0.0119186	-0.138012	-0.135632	0.115801	-0.252811	-0.104574	0.0370217	0.0829951	0.0792089	0.103508	0.0415878	rs62072157	rs62072157	rs62065481	rs62065481	rs34604706	1	1	0.612448	0.612448	0.789449	4.12241e-11	-0.0908384	0.0137642
Vent_Right_RD_PC10	10:126473499:T:TA	10:126473499_TA_T	10	126473499	4.6864e-11	3	10:126473499_TA_T;rs111887938;rs112251484	0.829784	10q26.13	vent	TRUE	0.0438266	0.22718	0.15389	0.0464384	0.0100161	-0.0457076	-0.0476644	-0.0752616	-0.119936	0.0673975	0.0226753	0.0394685	0.0527809	0.0602276	0.026171	10:126473499_TA_T	rs2280450	rs2303611	rs12049662	rs12049662	1	0.829768	0.916325	0.916325	0.916325	4.6864e-11	-0.0536056	0.00814604
Vent_Right_mTBM1_PC2	3:190654424:C:T	rs13089287	3	190654424	3.06784e-17	1	rs13089287	0.917292	3q28	vent	TRUE	0.0263468	0.0607965	0.281788	0.639459	0.000312395	-0.0446391	-0.0789174	-0.0609654	-0.0285624	-0.0943209	0.0200981	0.0420899	0.0566429	0.0609714	0.0261654	rs13089287	rs13089287	rs13089287	rs13089287	rs13089287	1	1	1	1	1	3.06784e-17	-0.0623535	0.0073844
Vent_Right_mTBM1_PC2	7:2752152:A:G	rs798565	7	2752152	9.22684e-18	9	rs798565;rs798561;rs798513;rs2644307;rs1182197;rs2533872;rs1182156;rs7798875;rs7803527	0.917292	7p22.3	vent	TRUE	0.000270808	0.767135	0.773796	0.349272	0.577085	0.0776234	-0.0144274	0.0211016	0.0557671	0.016208	0.021315	0.0487207	0.073419	0.0595801	0.0290648	rs798565	rs798565	rs798565	rs798495	rs798551	1	1	1	0.750154	0.766675	9.22684e-18	0.067962	0.00791802
Vent_Right_mTBM1_PC2	9:113651161:A:T	rs4556147	9	113651161	1.25972e-11	3	rs4556147;rs10817114;rs10980694	0.917292	9q31.3	vent	TRUE	0.000128265	0.208562	0.00658787	0.387795	0.512822	-0.0905787	-0.0610012	0.253886	0.848232	-0.020399	0.0236512	0.0485088	0.0934439	0.982179	0.0311698	rs4556147	rs4556147	rs577497737	rs577497737	rs1007000	1	1	0.623451	0.623451	0.950106	1.25972e-11	-0.0588427	0.00868758
Vent_Right_mTBM1_PC2	11:110946372:T:TC	rs11418777	11	110946372	2.11169e-11	1	rs11418777	0.917292	11q23.1	vent	TRUE	0.844944	0.318594	0.235096	0.0274211	0.183321	0.0042559	0.0394734	0.0602228	0.129644	-0.0349493	0.0217611	0.0395782	0.050721	0.058783	0.0262659	rs11418777	rs11418777	rs321401	rs224769	rs321399	1	1	0.791591	0.783433	0.787695	2.11169e-11	0.0522398	0.00779921
Vent_Right_mTBM1_PC2	12:106476805:C:T	rs12146713	12	106476805	4.2091e-23	6	rs12146713;rs200271405;rs73192197;rs12369969;rs1427793;rs3741884	0.917292	12q23.3	vent	TRUE	0.000258618	0.198433	0.760566	0.923403	0.0444805	0.120594	0.100571	0.0540758	-0.0108642	0.0915849	0.0330072	0.0782026	0.177451	0.112994	0.0455752	rs12146713	rs12146713	rs12146713	rs12146713	rs12146713	1	1	1	1	1	4.2091e-23	0.121286	0.0122525
Vent_Right_mTBM1_PC2	14:91988576:C:T	rs11625512	14	91988576	3.07604e-13	2	rs11625512;rs1742546	0.917292	14q32.12	vent	TRUE	0.016473	0.537071	0.442381	0.00566263	0.0522097	0.047505	0.0229705	0.0370047	-0.148322	-0.0502823	0.0198081	0.0372143	0.048172	0.0536095	0.0259	rs11625512	rs11625512	rs2180885	rs8006817	rs529889896	1	1	0.933856	0.933856	0.833316	3.07604e-13	0.0527533	0.00723537
Vent_Right_mTBM1_PC2	16:87221841:A:ATG	16:87221841_ATG_A	16	87221841	2.8678e-19	8	16:87221841_ATG_A;rs4240792;rs1108048;rs35427507;rs62056161;rs12919133;rs9940970;rs9783786	0.917292	16q24.2	vent	TRUE	0.00195768	0.0630941	0.0686662	0.0868691	0.531121	-0.0644596	-0.0671671	-0.0858471	-0.0939399	0.0165201	0.0208164	0.03614	0.047153	0.0548666	0.0263775	16:87221841_ATG_A	16:87221841_ATG_A	rs9933149	rs56023709	rs12921170	1	1	0.831407	0.823712	0.962158	2.8678e-19	-0.0669303	0.00745851
Vent_Right_mTBM1_PC3	10:126418782:C:T	rs11245344	10	126418782	7.52632e-13	4	rs11245344;rs111887938;rs3824808;rs2293064	0.931529	10q26.13	vent	TRUE	0.125241	0.864685	0.0468299	0.18972	0.00295115	0.0337649	0.00631429	0.0989409	0.0735519	0.0729864	0.0220233	0.0370529	0.0497732	0.0560862	0.0245516	rs11245344	rs11245344	rs10901823	rs12049662	rs10901823	1	1	0.951974	0.951974	0.951974	7.52632e-13	0.0564929	0.0078796
Vent_Right_mTBM1_PC3	14:59628609:C:T	rs74826997	14	59628609	4.42117e-11	1	rs74826997	0.931529	14q23.1	vent	FALSE	0.0545517	0.0584689	0.913977	0.539741	0.537609	0.0632502	0.198	0.0135911	0.0605363	-0.0232802	0.0329012	0.104642	0.125816	0.0987211	0.037766	rs74826997	rs74826997	rs74826997	rs74826997	rs74826997	1	1	1	1	1	4.42117e-11	0.0783846	0.0118959
Vent_Right_mTBM1_PC3	17:62974057:A:ATT	17:62974057_ATT_A	17	62974057	1.14611e-15	4	17:62974057_ATT_A;rs11652805;rs34096535;rs12941207	0.931529	17q24.1	vent	FALSE	0.00591185	0.823813	0.165351	0.0282862	0.000477781	-0.1028	-0.0170077	-0.152672	-0.200963	-0.14484	0.0373461	0.0763898	0.11005	0.0916259	0.0414668	17:62974057_ATT_A	17:62974057_ATT_A	rs12948418	rs12944772	rs34604706	1	1	0.988458	0.988458	0.875175	1.14611e-15	-0.1097	0.0136953
Vent_Right_mTBM1_Mean	3:190654424:C:T	rs13089287	3	190654424	2.4447e-18	1	rs13089287	0.962598	3q28	vent	TRUE	0.040588	0.268855	0.367893	0.56297	0.000579067	-0.0416859	-0.0447172	-0.048332	-0.0331001	-0.0825201	0.0203573	0.0404423	0.0536767	0.0572233	0.0239798	rs13089287	rs13089287	rs13089287	rs13089287	rs13089287	1	1	1	1	1	2.4447e-18	-0.0643792	0.00737058
Vent_Right_mTBM1_Mean	4:169709298:A:G	rs62334301	4	169709298	5.77696e-12	3	rs62334301;rs113364889;rs17543151	0.962598	4q32.3	vent	FALSE	0.187179	0.06383	0.111972	0.032474	0.0269449	0.0329834	0.091639	0.137917	-0.157914	0.0646858	0.0250069	0.0494446	0.0867735	0.0738426	0.029239	rs62334301	rs62334301	rs62333926	rs968694	rs62334295	1	1	0.615729	0.798337	0.891802	5.77696e-12	0.0617114	0.00896312
Vent_Right_mTBM1_Mean	7:2883004:C:G	rs2533872	7	2883004	3.75781e-17	11	rs2533872;rs1182156;rs4557589;rs7798875;rs7803527;rs798565;rs1184662;rs798512;rs7790322;rs2266925;rs1182197	0.962598	7p22.2	vent	TRUE	0.000619772	0.969741	0.193136	0.957637	0.768203	0.0738977	-0.00166451	-0.0833993	0.00305772	-0.00723565	0.0215898	0.0438803	0.0640864	0.0575636	0.0245504	rs2533872	rs2533872	rs2533872	rs2533872	rs2533872	1	1	1	1	1	3.75781e-17	0.0670375	0.00796149
Vent_Right_mTBM1_Mean	11:110946372:T:TC	rs11418777	11	110946372	1.96426e-11	1	rs11418777	0.962598	11q23.1	vent	TRUE	0.664381	0.894139	0.119154	0.0176335	0.0816374	0.00956228	0.00505747	-0.0891931	0.132571	-0.0454464	0.0220394	0.0380065	0.0572362	0.0558611	0.0260997	rs11418777	rs11418777	rs11213729	rs1878537	rs224769	1	1	0.967701	0.967701	0.783433	1.96426e-11	0.0522273	0.00778506
Vent_Right_mTBM1_Mean	11:111025039:A:T	rs34077344	11	111025039	5.46601e-12	4	rs34077344;rs12794347;rs61900578;rs139327264	0.962598	11q23.1	vent	TRUE	0.0141216	0.170573	0.633483	0.26955	0.378557	-0.116712	-0.143888	-0.0533965	-0.139145	-0.0524451	0.0475568	0.105	0.111982	0.126026	0.0595589	rs34077344	rs34077344	rs34077344	rs34077344	rs34077344	1	1	1	1	1	5.46601e-12	-0.118	0.017119
Vent_Right_mTBM1_Mean	12:106476805:C:T	rs12146713	12	106476805	4.3248e-16	3	rs12146713;rs12369969;rs1427793	0.962598	12q23.3	vent	TRUE	0.00152913	0.311439	0.45069	0.83417	0.10731	0.105985	0.0760018	0.126783	-0.0222032	0.0672671	0.0334433	0.0750852	0.168088	0.106054	0.0417703	rs12146713	rs12146713	rs12146713	rs12146713	rs12146713	1	1	1	1	1	4.3248e-16	0.0994202	0.0122302
Vent_Right_mTBM1_Mean	14:91988576:C:T	rs11625512	14	91988576	4.66221e-12	1	rs11625512	0.962598	14q32.12	vent	TRUE	0.000453663	0.440463	0.259808	0.0846184	0.364366	0.0702953	0.0275526	-0.049394	-0.0870868	0.021195	0.0200459	0.0357172	0.0438339	0.0504999	0.0233663	rs11625512	rs11625512	rs1704611	rs8006817	rs34550383	1	1	0.656502	0.933856	0.929532	4.66221e-12	0.049943	0.00722189
Vent_Right_mTBM1_Mean	16:87221841:A:ATG	16:87221841_ATG_A	16	87221841	6.80297e-15	8	16:87221841_ATG_A;rs774875854;rs4240789;rs1108048;rs35427507;rs12919133;rs9940970;rs9783786	0.962598	16q24.2	vent	TRUE	0.00062844	0.244855	0.476133	0.589126	0.360419	-0.0720651	-0.0403798	-0.0318787	-0.0287003	-0.0214206	0.0210776	0.0347223	0.0447398	0.0531385	0.0234216	16:87221841_ATG_A	16:87221841_ATG_A	rs9933149	rs9308343	rs4843549	1	1	0.831407	0.99139	0.705782	6.80297e-15	-0.0579816	0.00744491
Vent_Right_mTBM1_Mean	17:62971597:A:G	rs35122942	17	62971597	2.46624e-19	4	rs35122942;rs11652805;rs71379904;rs111926566	0.962598	17q24.1	vent	FALSE	0.157473	0.00987778	0.0108003	0.28218	6.22138e-07	0.0492391	0.18523	0.384448	0.139171	0.195634	0.0348319	0.0717923	0.150817	0.129409	0.0392508	rs35122942	rs35122942	rs35122942	rs35122942	rs62073280	1	1	1	1	0.907344	2.46624e-19	0.115182	0.0128119

### Sheet: subfield
Table S5: Independent (LD < 0.1) significant associations for shape features. We used UKB individuals of British ancestry for discovery (average n = 32,631). This sheet summaries the results for 94 subfield-level shape features.
ID	uniqID	rsID	chr	pos	p	nIndSigSNPs	IndSigSNPs	Repo	region	PHENOTYPE	Volume	validate_UKB_white_pvalue	validate_UKB_nonwhite_pvalue	validate_ABCD_black_pvalue	validate_ABCD_hisp_pvalue	validate_ABCD_white_pvalue	validate_UKB_white_beta	validate_UKB_nonwhite_beta	validate_ABCD_black_beta	validate_ABCD_hisp_beta	validate_ABCD_white_beta	validate_UKB_white_se	validate_UKB_nonwhite_se	validate_ABCD_black_se	validate_ABCD_hisp_se	validate_ABCD_white_se	validate_UKB_white_snp	validate_UKB_nonwhite_snp	validate_ABCD_black_snp	validate_ABCD_hisp_snp	validate_ABCD_white_snp	validate_UKB_white_LD	validate_UKB_nonwhite_LD	validate_ABCD_black_LD	validate_ABCD_hisp_LD	validate_ABCD_white_LD	trainingGWAS_pvalue	trainingGWAS_beta	trainingGWAS_se
Sub_CA1_Right_mTBM2_Mean	10:126424823:A:G	rs4962692	10	126424823	2.2567e-18	7	rs4962692;rs111456533;rs28631033;rs2629542;rs139314951;rs2061071;rs869303	0.770349	10q26.13	Subfield	TRUE	0.0605228	0.297402	0.0895439	0.14476	0.0540899	0.0392529	0.0398131	0.0897956	0.0874038	0.0489705	0.020913	0.0382075	0.0528891	0.0599357	0.0254245	rs4962692	rs4962692	rs11245366	rs2303611	rs10901823	1	1	0.944144	0.944144	0.944144	2.2567e-18	0.0666529	0.00762299
Sub_CA1_Right_mTBM3_Mean	10:126539839:A:G	rs7097177	10	126539839	7.85633e-13	6	rs7097177;rs3802701;rs2061071;rs4962693;rs35267378;rs35761950	0.767319	10q26.13	Subfield	TRUE	0.00716552	0.473621	0.00220107	0.0389299	0.0618642	-0.0624759	-0.0293351	-0.187788	-0.156234	-0.0535499	0.0232334	0.0409365	0.0613353	0.0756607	0.0286782	rs7097177	rs7097177	rs17624662	rs12762597	rs11815605	1	1	0.688429	0.679197	0.741298	7.85633e-13	-0.0608268	0.00849104
Sub_CA1_Right_mTBM3_Mean	12:65905126:C:T	rs79487293	12	65905126	1.06603e-13	2	rs79487293;rs61921502	0.767319	12q14.3	Subfield	TRUE	0.000481875	0.120029	0.919225	0.585222	0.3401	-0.0806876	-0.0969781	-0.00776651	0.0390225	-0.0255401	0.0231154	0.0623793	0.0765855	0.0714994	0.0267725	rs79487293	rs79487293	rs79487293	rs79487293	rs79487293	1	1	1	1	1	1.06603e-13	-0.062562	0.00841742
Sub_CA1_Right_Dete_Mean	10:126539839:A:G	rs7097177	10	126539839	9.17219e-12	4	rs7097177;rs2061071;rs4962693;rs35761950	0.754264	10q26.13	Subfield	TRUE	0.00733855	0.600604	0.0020718	0.034372	0.0865529	-0.0625496	-0.0214855	-0.189846	-0.160117	-0.0490886	0.02333	0.0410395	0.0616434	0.0756809	0.028642	rs7097177	rs7097177	rs17624662	rs12762597	rs11815605	1	1	0.688429	0.679197	0.741298	9.17219e-12	-0.0581364	0.00852574
Sub_CA1_Right_Dete_Mean	12:65905126:C:T	rs79487293	12	65905126	5.13371e-14	2	rs79487293;rs61921502	0.754264	12q14.3	Subfield	TRUE	0.000402944	0.0974895	0.921958	0.570971	0.246836	-0.0821222	-0.103602	-0.00754098	0.0405298	-0.0309604	0.0232105	0.0625181	0.0769744	0.0715289	0.0267346	rs79487293	rs79487293	rs79487293	rs79487293	rs79487293	1	1	1	1	1	5.13371e-14	-0.0636292	0.00845181
Sub_CA1_Right_Eigen1_Mean	10:126539839:A:G	rs7097177	10	126539839	5.45273e-11	2	rs7097177;rs4962692	0.76466	10q26.13	Subfield	TRUE	0.0126358	0.630104	0.00214622	0.0305508	0.200613	-0.0583445	-0.0197775	-0.183956	-0.165407	-0.0366289	0.0233951	0.0410679	0.059936	0.0764755	0.0286206	rs7097177	rs7097177	rs17624662	rs12762597	rs11815605	1	1	0.688429	0.679197	0.741298	5.45273e-11	-0.0560306	0.00854383
Sub_CA1_Right_Eigen1_Mean	12:65905126:C:T	rs79487293	12	65905126	6.88874e-16	4	rs79487293;rs17178006;rs61921502;12:65897607_CT_C	0.76466	12q14.3	Subfield	TRUE	0.000160584	0.0997146	0.839879	0.828633	0.103434	-0.087808	-0.10299	0.0151211	0.0156511	-0.0434848	0.0232659	0.0625611	0.0748388	0.0723066	0.0267036	rs79487293	rs79487293	rs79487293	rs79487293	rs79487293	1	1	1	1	1	6.88874e-16	-0.0683714	0.0084697
Sub_CA1_Right_Eigen2_Mean	12:65905126:C:T	rs79487293	12	65905126	1.0865e-16	4	rs79487293;rs17178006;rs61921502;12:65897607_CT_C	0.754353	12q14.3	Subfield	TRUE	0.000229684	0.0753847	0.852609	0.642372	0.0503022	-0.08549	-0.110985	0.014161	0.0332322	-0.0520956	0.0232063	0.0624173	0.0762203	0.0715618	0.0266149	rs79487293	rs79487293	rs79487293	rs79487293	rs79487293	1	1	1	1	1	1.0865e-16	-0.0703344	0.00847921
Sub_CA3_Left_RD_Mean	10:126431281:C:G	rs10901814	10	126431281	2.29557e-16	8	rs10901814;rs35761950;rs139978063;rs111887938;rs2629542;rs11245315;rs10751601;rs3740536	0.871907	10q26.13	Subfield	TRUE	0.177914	0.419631	0.289079	0.543507	0.0248791	0.0256672	0.0286599	0.0494562	0.0362101	0.0564119	0.0190522	0.0355114	0.0466504	0.0596033	0.0251471	rs10901814	rs10901814	rs10901823	rs12764880	rs10901823	1	1	0.948545	0.952795	0.948545	2.29557e-16	0.0580467	0.00707409
Sub_CA3_Left_mTBM1_Mean	10:126424344:G:GGGCT	10:126424344_GGGCT_G	10	126424344	1.13317e-11	4	10:126424344_GGGCT_G;rs139978063;rs10751601;rs11245343	0.844639	10q26.13	Subfield	TRUE	0.103112	0.420258	0.0449874	0.664945	0.209051	0.0323572	0.031564	0.0938955	0.0255305	-0.0329283	0.0198516	0.0391626	0.046836	0.0589488	0.0262131	10:126424344_GGGCT_G	10:126424344_GGGCT_G	rs10901823	rs12764880	rs12218394	1	1	0.944144	0.948388	0.939418	1.13317e-11	0.0498229	0.00733932
Sub_CA1_Left_RD_Mean	3:190641109:A:G	rs12727448	3	190641109	7.31444e-14	1	rs12727448	0.902574	3q28	Subfield	TRUE	0.00582968	0.844777	0.292539	0.0456302	0.00134079	0.0527619	-0.00840664	0.0533858	0.107324	0.0839959	0.019136	0.0429378	0.0507196	0.0536941	0.0261906	rs12727448	rs12727448	rs35327527	rs9862175	rs13095744	1	1	0.964744	0.745008	0.972534	7.31444e-14	0.0532158	0.00711241
Sub_CA1_Left_RD_Mean	3:190647581:A:C	rs7616662	3	190647581	5.23979e-14	2	rs7616662;rs66522322	0.902574	3q28	Subfield	TRUE	0.00761404	0.806538	0.0780263	0.367384	0.00359911	-0.0847731	0.0129731	-0.3593	-0.156511	-0.166694	0.0317654	0.0529742	0.203886	0.173634	0.0572573	rs7616662	rs7616662	rs570330397	rs201379805	rs13325955	1	1	0.891551	0.844795	0.951234	5.23979e-14	-0.0877115	0.0116548
Sub_CA1_Left_RD_Mean	10:126431281:C:G	rs10901814	10	126431281	1.8032e-12	4	rs10901814;rs111887938;rs2559508;rs2015176	0.902574	10q26.13	Subfield	TRUE	0.0821335	0.369032	0.0134263	0.552234	0.10654	0.032786	-0.0316493	-0.1291	0.031436	0.0404959	0.0188594	0.0352328	0.0522193	0.0528856	0.0250913	rs10901814	rs10901814	rs12049662	rs10901823	rs10901823	1	1	0.948545	0.948545	0.948545	1.8032e-12	0.0492816	0.00699137
Sub_CA1_Left_RD_Mean	12:65718299:G:T	rs17178006	12	65718299	3.41299e-21	10	rs17178006;rs61921502;rs931550;rs79487293;rs4762107;rs2034262;rs7294862;rs144438880;rs73117792;12:65696801_CT_C	0.902574	12q14.3	Subfield	TRUE	0.0135595	0.770299	0.810696	0.910644	0.00202919	-0.0739574	-0.0368465	0.0305041	-0.0122942	-0.128696	0.0299577	0.126194	0.127351	0.109548	0.0417043	rs17178006	rs17178006	rs17178006	rs17178006	rs17178006	1	1	1	1	1	3.41299e-21	-0.100218	0.010606
Sub_CA1_Left_RD_Mean	12:117323367:C:T	rs77956314	12	117323367	1.42044e-17	4	rs77956314;rs17501002;rs73220476;rs7132910	0.902574	12q24.22	Subfield	TRUE	0.00319187	0.774987	0.517566	0.239967	0.00107447	0.100283	-0.0239096	0.0619122	0.11475	0.152884	0.0340101	0.0836416	0.0956761	0.0976539	0.0467497	rs77956314	rs77956314	rs77956314	rs77956314	rs77956314	1	1	1	1	1	1.42044e-17	0.106588	0.0124907
Sub_CA3_Left_Eigen2_Mean	10:126424344:G:GGGCT	10:126424344_GGGCT_G	10	126424344	5.95352e-12	4	10:126424344_GGGCT_G;rs139978063;rs10751601;rs11245343	0.836609	10q26.13	Subfield	TRUE	0.0754831	0.43131	0.031246	0.704191	0.18545	0.0354973	0.0310056	0.10072	0.0224429	0.0333841	0.0199702	0.0393995	0.046761	0.0591116	0.0252116	10:126424344_GGGCT_G	10:126424344_GGGCT_G	rs10901823	rs12764880	rs10901823	1	1	0.944144	0.948388	0.944144	5.95352e-12	0.0507547	0.00737632
Sub_CA3_Right_RD_Mean	10:126431281:C:G	rs10901814	10	126431281	5.27998e-27	15	rs10901814;rs111456533;rs35267378;rs35313529;rs28631033;rs35761950;rs111887938;rs2015178;rs12359711;rs139314951;rs11595762;rs11245315;rs3740536;rs2061071;rs2272005	0.876546	10q26.13	Subfield	TRUE	0.00114064	0.189838	0.217245	0.224106	0.000465221	0.0587398	0.0444262	0.0597943	0.0678373	0.0893153	0.0180553	0.0338858	0.0484601	0.0558019	0.0255185	rs10901814	rs10901814	rs10901823	rs10901823	rs10901823	1	1	0.948545	0.948545	0.948545	5.27998e-27	0.0725243	0.00673977
Sub_CA3_Right_mTBM1_Mean	10:126431281:C:G	rs10901814	10	126431281	6.11343e-15	9	rs10901814;rs35761950;rs71484600;rs111887938;rs2015178;rs11245315;rs10751601;rs3740536;rs2272005	0.849585	10q26.13	Subfield	TRUE	0.00149431	0.419414	0.0172092	0.582701	0.0427191	0.0598188	0.0285342	0.118915	-0.0304412	0.0523136	0.0188359	0.0353392	0.0499179	0.0554036	0.0258154	rs10901814	rs10901814	rs10901823	rs12049662	rs10901823	1	1	0.948545	0.948545	0.948545	6.11343e-15	0.0548129	0.00702587
Sub_CA3_Right_mTBM2_Mean	10:126431281:C:G	rs10901814	10	126431281	5.90688e-25	11	rs10901814;rs111456533;rs28631033;rs35761950;rs111887938;rs2629542;rs12359711;rs139314951;rs10751601;rs3802701;rs4962683	0.799039	10q26.13	Subfield	TRUE	0.00393482	0.166756	0.387513	0.612783	0.0615143	0.057996	0.0515845	0.046402	0.0294577	0.0472339	0.0201142	0.037307	0.0536976	0.0582047	0.0252617	rs10901814	rs10901814	rs11245366	rs12218394	rs10901823	1	1	0.948545	0.943713	0.948545	5.90688e-25	0.0765324	0.00741812
Sub_CA3_Right_Dete_Mean	10:126431281:C:G	rs10901814	10	126431281	3.8e-12	4	rs10901814;rs71484600;rs10751601;rs2272005	0.837542	10q26.13	Subfield	TRUE	0.00199119	0.488279	0.00960494	0.47312	0.0873816	0.0588123	0.0248071	0.12972	-0.0395065	0.0440737	0.0190236	0.0357941	0.0500899	0.0550681	0.0257835	rs10901814	rs10901814	rs10901823	rs12049662	rs10901823	1	1	0.948545	0.948545	0.948545	3.8e-12	0.0493087	0.00710047
Sub_CA3_Right_Eigen2_Mean	10:126431281:C:G	rs10901814	10	126431281	7.91743e-15	8	rs10901814;rs71484600;rs111887938;rs2015178;rs11245315;rs10751601;rs3740536;rs2272005	0.852768	10q26.13	Subfield	TRUE	0.00188731	0.474549	0.014009	0.520558	0.0237446	0.0583239	0.025213	0.121486	-0.035709	0.0583826	0.0187693	0.0352582	0.0494442	0.0555795	0.0258189	rs10901814	rs10901814	rs10901823	rs12049662	rs10901823	1	1	0.948545	0.948545	0.948545	7.91743e-15	0.0544779	0.00701231
Sub_HATA_Left_RD_Mean	12:65513356:G:T	rs1566321	12	65513356	4.91424e-11	4	rs1566321;rs17224728;rs17178006;rs61921502	0.709447	12q14.3	Subfield	TRUE	0.82461	0.240169	0.482765	0.84393	0.062237	0.00543047	-0.065937	-0.0450593	0.0109889	-0.0539391	0.0245035	0.0561375	0.0641996	0.0558183	0.0289279	rs1566321	rs1566321	rs61924765	rs1566321	rs1566321	1	1	0.92674	1	1	4.91424e-11	-0.0578396	0.00879888
Sub_HATA_Left_RD_Mean	12:65905126:C:T	rs79487293	12	65905126	1.28248e-11	3	rs79487293;rs17178006;rs61921502	0.709447	12q14.3	Subfield	TRUE	0.00909614	0.995951	0.784351	0.308214	0.291318	-0.0595916	0.000319912	0.0222021	0.0691705	-0.02785	0.0228459	0.0630473	0.0811322	0.0678823	0.0263922	rs79487293	rs79487293	rs79487293	rs79487293	rs79487293	1	1	1	1	1	1.28248e-11	-0.0557998	0.00824148
Sub_CA1_Left_mTBM1_Mean	12:65832468:G:T	rs61921502	12	65832468	6.72802e-14	9	rs61921502;rs11462392;rs79487293;rs7978301;rs2245225;rs11175817;rs59213264;rs7301320;rs17178006	0.72706	12q14.3	Subfield	TRUE	0.0228437	0.479303	NA	NA	NA	-0.0672622	0.068249	NA	NA	NA	0.0295523	0.0964753	NA	NA	NA	rs61921502	rs61921502	NA	NA	NA	1	1	NA	NA	NA	6.72802e-14	-0.0780475	0.010416
Sub_CA1_Left_mTBM1_Mean	15:98304530:A:G	rs906310	15	98304530	2.11746e-11	1	rs906310	0.72706	15q26.2	Subfield	FALSE	0.435021	0.700452	NA	0.534262	0.161832	0.0176874	0.0160036	NA	0.0361252	0.0365031	0.0226579	0.0415991	NA	0.0581246	0.0260935	rs906310	rs906310	NA	rs2202655	rs8023954	1	1	NA	0.654133	0.661594	2.11746e-11	0.0542478	0.00809948
Sub_HATA_Right_mTBM2_Mean	10:126504461:C:CT	10:126504461_CT_C	10	126504461	1.46835e-12	6	10:126504461_CT_C;rs11245396;rs2061071;rs10901811;rs61872090;10:126489086_AAAG_A	0.600238	10q26.13	Subfield	TRUE	0.926428	NA	NA	NA	NA	0.00211553	NA	NA	NA	NA	0.0229103	NA	NA	NA	NA	10:126504461_CT_C	NA	NA	NA	NA	1	NA	NA	NA	NA	1.46835e-12	0.0583425	0.00824344
Sub_HP_tail_Left_mTBM2_Mean	10:126431281:C:G	rs10901814	10	126431281	4.02207e-14	5	rs10901814;rs139978063;rs111887938;rs2559508;rs10751601	0.809457	10q26.13	Subfield	TRUE	0.876097	0.65968	0.365835	0.336761	0.0572433	0.0030988	0.0160808	0.0468235	0.0575363	-0.0504665	0.0198744	0.0365177	0.0517786	0.0598971	0.0265411	rs10901814	rs10901814	rs2303611	rs12764880	rs12049662	1	1	0.948545	0.952795	0.948545	4.02207e-14	0.054949	0.00726812
Sub_CA1_Left_mTBM3_Mean	12:65832468:G:T	rs61921502	12	65832468	1.73233e-11	8	rs61921502;rs11462392;rs79487293;rs7978301;rs2245225;rs59213264;rs17178006;rs774107584	0.723123	12q14.3	Subfield	TRUE	0.0637606	0.331919	NA	NA	NA	-0.0554819	0.093953	NA	NA	NA	0.0299279	0.0968332	NA	NA	NA	rs61921502	rs61921502	NA	NA	NA	1	1	NA	NA	NA	1.73233e-11	-0.0706928	0.0105089
Sub_CA1_Left_mTBM3_Mean	15:98304530:A:G	rs906310	15	98304530	4.37083e-11	1	rs906310	0.723123	15q26.2	Subfield	FALSE	0.27899	0.875243	NA	0.561164	0.0906128	0.024834	-0.00655707	NA	0.0350274	0.044389	0.0229395	0.0417642	NA	0.0602764	0.0262319	rs906310	rs906310	NA	rs2202655	rs8023954	1	1	NA	0.654133	0.661594	4.37083e-11	0.0538596	0.00817178
Sub_CA1_Left_mTBM3_Mean	16:89788768:A:T	rs116853582	16	89788768	3.41571e-11	3	rs116853582;rs17226232;rs111398992	0.723123	16q24.3	Subfield	FALSE	0.0601392	0.354071	0.467647	0.227714	0.106948	-0.0608543	-0.0612953	0.0836241	-0.104613	-0.0571338	0.0323732	0.066142	0.115135	0.0867249	0.0354413	rs116853582	rs116853582	rs72807553	rs72807553	rs72807539	1	1	0.605907	0.605907	0.638624	3.41571e-11	-0.0763569	0.0115213
Sub_HP_tail_Right_RD_Mean	10:126424835:C:T	rs4962693	10	126424835	2.24259e-20	10	rs4962693;rs35267378;rs28631033;rs35761950;rs111887938;rs2015178;rs12251328;rs3802701;rs2061071;rs869303	0.788776	10q26.13	Subfield	TRUE	0.013669	0.0622432	0.453201	0.438616	0.00865263	0.0519283	0.0715768	0.0388545	0.048482	0.0665045	0.021059	0.0383881	0.0517998	0.0625952	0.0253304	rs4962693	rs4962693	rs2303611	rs12218394	rs10901823	1	1	0.944144	0.939418	0.944144	2.24259e-20	0.0707141	0.00764467
Sub_HP_tail_Right_mTBM1_Mean	10:126424823:A:G	rs4962692	10	126424823	1.9884e-12	5	rs4962692;rs2015178;rs3802701;rs2061071;rs10901809	0.711952	10q26.13	Subfield	TRUE	0.146267	0.0456939	0.641918	0.544865	0.194888	0.031563	0.0777645	0.0246724	0.037726	0.0331151	0.021725	0.0389171	0.0530567	0.0623084	0.0255468	rs4962692	rs4962692	rs11245366	rs12218394	rs10901823	1	1	0.944144	0.939418	0.944144	1.9884e-12	0.0552117	0.00784781
Sub_HP_tail_Right_Eigen1_Mean	10:126424835:C:T	rs4962693	10	126424835	1.20345e-14	7	rs4962693;rs35267378;rs35761950;rs2015178;rs3802701;rs2061071;rs10901809	0.775046	10q26.13	Subfield	TRUE	0.0501159	0.0938287	0.512101	0.373782	0.0829019	0.0423841	0.0657972	0.0347028	0.0554799	0.0441332	0.0216359	0.0392693	0.0529353	0.0623783	0.0254503	rs4962693	rs4962693	rs11245366	rs2303611	rs10901823	1	1	0.944144	0.944144	0.944144	1.20345e-14	0.0604452	0.00783408
Sub_HP_tail_Right_Eigen2_Mean	10:126424823:A:G	rs4962692	10	126424823	2.04298e-15	7	rs4962692;rs35267378;rs35761950;rs2015178;rs3802701;rs2061071;rs10901809	0.776544	10q26.13	Subfield	TRUE	0.0496092	0.0835485	0.540449	0.464868	0.0774758	0.0422854	0.0673498	0.0323127	0.0460568	0.0450118	0.0215377	0.0389202	0.0527869	0.0630176	0.0254949	rs4962692	rs4962692	rs11245366	rs2303611	rs10901823	1	1	0.944144	0.944144	0.944144	2.04298e-15	0.06182	0.00778716
Sub_fimbria_Left_RD_Mean	5:81842023:C:T	rs12187334	5	81842023	5.92399e-11	4	rs12187334;rs781476275;rs1501656;rs35314484	0.856945	5q14.2	Subfield	FALSE	0.0220247	0.967813	NA	0.940623	0.0233835	-0.0475257	0.00170978	NA	0.00456638	-0.0581932	0.0207541	0.0423727	NA	0.0613044	0.0256684	rs12187334	rs12187334	NA	rs12187334	rs12187334	1	1	NA	1	1	5.92399e-11	-0.0493138	0.00753384
Sub_fimbria_Left_RD_Mean	5:90796876:G:T	rs7723015	5	90796876	8.44326e-11	2	rs7723015;rs4302620	0.856945	5q14.3	Subfield	TRUE	0.0223095	0.419468	0.0402952	0.187373	0.256862	-0.0524807	0.034674	-0.144127	-0.0968124	-0.0299285	0.0229669	0.0429482	0.0702817	0.0734322	0.0263957	rs7723015	rs7723015	rs17641283	rs6891503	rs1596055	1	1	0.718893	0.718893	0.921036	8.44326e-11	-0.054099	0.00833256
Sub_fimbria_Left_RD_Mean	10:126504461:C:CT	10:126504461_CT_C	10	126504461	3.16336e-14	9	10:126504461_CT_C;rs35761950;rs2629558;rs11245396;rs2247727;rs3740536;rs2061071;rs10901813;10:126489086_AAAG_A	0.856945	10q26.13	Subfield	TRUE	0.237778	NA	NA	NA	NA	0.025943	NA	NA	NA	NA	0.0219752	NA	NA	NA	NA	10:126504461_CT_C	NA	NA	NA	NA	1	NA	NA	NA	NA	3.16336e-14	0.0600384	0.00790868
Sub_fimbria_Left_RD_Mean	12:117319202:C:T	rs146607495	12	117319202	1.49947e-13	2	rs146607495;rs73220476	0.856945	12q24.22	Subfield	TRUE	0.0681784	0.832293	0.617416	0.120288	0.00866571	0.0644267	0.0197979	0.0714388	-0.173022	0.113045	0.035325	0.0934916	0.143016	0.11137	0.0430651	rs146607495	rs146607495	rs146607495	rs146607495	rs146607495	1	1	1	1	1	1.49947e-13	0.0945401	0.0127978
Sub_fimbria_Left_mTBM2_Mean	10:126431281:C:G	rs10901814	10	126431281	3.32958e-12	2	rs10901814;rs139978063	0.845504	10q26.13	Subfield	TRUE	0.967616	0.604567	0.863403	0.155795	0.0911023	-0.000790034	0.0181905	0.00863618	0.0830912	0.0431999	0.0194595	0.0351273	0.0501975	0.0585414	0.025568	rs10901814	rs10901814	rs12049662	rs12764880	rs10901823	1	1	0.948545	0.952795	0.948545	3.32958e-12	0.0494688	0.00710447
Sub_CA1_Left_Dete_Mean	12:65832468:G:T	rs61921502	12	65832468	8.65722e-13	8	rs61921502;rs11462392;rs79487293;rs7978301;rs2245225;rs59213264;rs17178006;rs774107584	0.723642	12q14.3	Subfield	TRUE	0.0386347	0.393001	NA	NA	NA	-0.0616814	0.0826884	NA	NA	NA	0.0298258	0.0968035	NA	NA	NA	rs61921502	rs61921502	NA	NA	NA	1	1	NA	NA	NA	8.65722e-13	-0.0749866	0.0104872
Sub_CA1_Left_Dete_Mean	15:98304530:A:G	rs906310	15	98304530	2.18771e-11	1	rs906310	0.723642	15q26.2	Subfield	FALSE	0.342909	0.923789	NA	0.533182	0.11728	0.0216852	0.00399365	NA	0.0366261	0.0409947	0.0228643	0.0417476	NA	0.0587751	0.0261731	rs906310	rs906310	NA	rs2202655	rs8023954	1	1	NA	0.654133	0.661594	2.18771e-11	0.0545797	0.00815485
Sub_fimbria_Right_RD_Mean	10:126544646:A:T	rs12764568	10	126544646	2.63914e-17	9	rs12764568;rs111887938;rs2683587;rs12251328;rs3802701;rs2061071;rs35267378;10:126493243_GT_G;rs35761950	0.757828	10q26.13	Subfield	TRUE	0.00406814	0.429289	0.533975	0.36034	0.0135598	0.0623438	-0.0312839	0.0323463	0.056359	-0.0636933	0.0217012	0.0395794	0.052008	0.0616136	0.0258001	rs12764568	rs12764568	rs10901823	rs2303611	rs12764880	1	1	0.92576	0.92576	0.921763	2.63914e-17	0.0665936	0.00787016
Sub_fimbria_Right_mTBM2_Mean	10:126431281:C:G	rs10901814	10	126431281	7.64989e-27	13	rs10901814;rs111456533;rs35267378;rs35313529;rs28631033;rs35761950;rs111887938;rs2629542;rs139314951;rs11245315;rs3740536;rs2061071;rs869303	0.860828	10q26.13	Subfield	TRUE	0.00608234	0.109552	0.423629	0.273745	0.000133391	0.0521382	0.0560555	0.0415062	0.0653616	0.0974036	0.0190056	0.0350301	0.0518736	0.0597194	0.0254976	rs10901814	rs10901814	rs2303611	rs2303611	rs10901823	1	1	0.948545	0.948545	0.948545	7.64989e-27	0.0756002	0.00704804
Sub_CA1_Left_Eigen1_Mean	12:65832468:G:T	rs61921502	12	65832468	6.843e-17	14	rs61921502;rs11462392;rs79487293;rs7978301;rs2245225;rs2255479;rs10784471;rs147225968;rs11175702;rs144438880;rs73117792;rs17178006;rs17765551;rs1389799	0.758669	12q14.3	Subfield	TRUE	0.0174565	0.385152	NA	NA	NA	-0.0706161	0.0834182	NA	NA	NA	0.0297087	0.0960549	NA	NA	NA	rs61921502	rs61921502	NA	NA	NA	1	1	NA	NA	NA	6.843e-17	-0.0874551	0.010474
Sub_CA1_Left_Eigen1_Mean	16:89788768:A:T	rs116853582	16	89788768	2.53659e-11	5	rs116853582;rs17233364;rs17226232;rs78498439;rs111398992	0.758669	16q24.3	Subfield	FALSE	0.0273933	0.203237	NA	NA	NA	-0.07089	-0.0834407	NA	NA	NA	0.032137	0.0655783	NA	NA	NA	rs116853582	rs116853582	NA	NA	NA	1	1	NA	NA	NA	2.53659e-11	-0.0766035	0.0114827
Sub_presubiculum_Left_RD_Mean	3:190640446:A:G	rs113591830	3	190640446	7.8795e-11	1	rs113591830	0.88075	3q28	Subfield	TRUE	0.010099	0.00315081	0.0527912	0.350348	0.141485	-0.0877588	-0.21633	-0.365722	0.13502	-0.0827402	0.0341152	0.0732671	0.188845	0.144574	0.0562751	rs113591830	rs113591830	rs13325955	rs113591830	rs113591830	1	1	0.887797	1	1	7.8795e-11	-0.0811051	0.0124722
Sub_presubiculum_Left_RD_Mean	7:2883004:C:G	rs2533872	7	2883004	7.74466e-11	3	rs2533872;rs1183079;rs571208715	0.88075	7p22.2	Subfield	TRUE	0.000128177	0.429911	0.0456046	0.813734	0.501541	-0.0740642	-0.0337731	0.128074	0.0141399	0.0182338	0.0193382	0.0427863	0.0640679	0.0600139	0.0271309	rs2533872	rs2533872	rs2533872	rs2533872	rs2533872	1	1	1	1	1	7.74466e-11	-0.0477831	0.00734505
Sub_presubiculum_Left_RD_Mean	12:117323367:C:T	rs77956314	12	117323367	7.51753e-11	1	rs77956314	0.88075	12q24.22	Subfield	TRUE	0.115349	0.577159	0.802052	0.744105	0.00993873	0.0514869	-0.043538	-0.0226724	-0.0333971	0.122848	0.0326984	0.0780895	0.0904392	0.102312	0.0476534	rs77956314	rs77956314	rs77956314	rs77956314	rs77956314	1	1	1	1	1	7.51753e-11	0.0784744	0.0120545
Sub_presubiculum_Left_mTBM1_Mean	12:117323367:C:T	rs77956314	12	117323367	6.96124e-11	2	rs77956314;rs7132910	0.77591	12q24.22	Subfield	TRUE	0.000332785	0.177736	0.63343	0.171236	0.0452844	0.132263	-0.117531	0.0446101	0.137687	0.0901462	0.0368591	0.087205	0.0935408	0.100631	0.045028	rs77956314	rs77956314	rs77956314	rs77956314	rs77956314	1	1	1	1	1	6.96124e-11	0.0876682	0.013443
Sub_presubiculum_Right_RD_Mean	3:190654424:C:T	rs13089287	3	190654424	4.89875e-12	1	rs13089287	0.876058	3q28	Subfield	TRUE	0.194571	0.796456	0.373161	0.13757	0.0010536	0.0228195	-0.01008	0.0490297	0.0826333	0.0867028	0.0175917	0.0390792	0.0550544	0.0556491	0.0264676	rs13089287	rs13089287	rs13089287	rs13089287	rs13089287	1	1	1	1	1	4.89875e-12	0.0453512	0.00656458
Sub_presubiculum_Right_RD_Mean	10:126431281:C:G	rs10901814	10	126431281	6.50046e-11	2	rs10901814;rs2683588	0.876058	10q26.13	Subfield	TRUE	0.21223	0.442493	0.733822	0.319452	0.00602844	0.0218298	0.0252997	-0.0180002	-0.0544836	0.0699253	0.0174994	0.0329428	0.0529346	0.0547253	0.0254623	rs10901814	rs10901814	rs11245366	rs12049662	rs10901823	1	1	0.948545	0.948545	0.948545	6.50046e-11	0.0425049	0.00650742
Sub_presubiculum_Right_mTBM1_Mean	12:65874956:C:T	rs73123652	12	65874956	5.48188e-11	5	rs73123652;rs79487293;rs11175817;rs4365098;rs61921502	0.74177	12q14.3	Subfield	TRUE	0.015323	0.919577	0.479393	0.79667	0.159495	-0.0858725	0.0140645	0.103089	-0.0318187	-0.0662579	0.0354164	0.139298	0.145754	0.123491	0.0470992	rs73123652	rs73123652	rs73123652	rs73123652	rs73123652	1	1	1	1	1	5.48188e-11	-0.0799799	0.0121972
Sub_CA1_Left_Eigen2_Mean	3:190664528:C:CTTT	3:190664528_CTTT_C	3	190664528	4.53936e-11	1	3:190664528_CTTT_C	0.757525	3q28	Subfield	TRUE	0.0297952	0.0731168	0.16223	0.0086239	0.00872944	0.0490201	-0.0852709	0.0622323	0.147918	0.0681134	0.0225608	0.0475815	0.0445276	0.056315	0.025973	3:190664528_CTTT_C	rs187620717	rs9862175	rs9862175	rs13100545	1	0.942071	0.717311	0.717311	0.980344	4.53936e-11	0.0538827	0.00818226
Sub_CA1_Left_Eigen2_Mean	12:65832468:G:T	rs61921502	12	65832468	2.70586e-17	13	rs61921502;rs11462392;rs79487293;rs7978301;rs2245225;rs10878298;rs59213264;rs4762126;rs11175702;rs7314741;rs73117792;rs17178006;rs1389799	0.757525	12q14.3	Subfield	TRUE	0.0154399	0.48689	NA	NA	NA	-0.0712591	0.0667243	NA	NA	NA	0.0294229	0.0959696	NA	NA	NA	rs61921502	rs61921502	NA	NA	NA	1	1	NA	NA	NA	2.70586e-17	-0.0879335	0.0103957
Sub_presubiculum_Right_mTBM2_Mean	10:126431281:C:G	rs10901814	10	126431281	6.13147e-25	12	rs10901814;rs111456533;rs35267378;rs12049652;rs35761950;rs111887938;rs2629542;rs139314951;rs12251328;rs3802701;rs2061071;rs2272005	0.817591	10q26.13	Subfield	TRUE	0.0215426	0.194347	0.828831	0.312637	0.00100097	0.0458842	0.04758	0.0109013	0.0613634	0.0832471	0.0199641	0.0366614	0.0504218	0.0607736	0.0253011	rs10901814	rs10901814	rs11245366	rs2303611	rs10901823	1	1	0.948545	0.948545	0.948545	6.13147e-25	0.0758212	0.00735174
Sub_presubiculum_Right_Eigen1_Mean	12:65832468:G:T	rs61921502	12	65832468	5.11169e-14	5	rs61921502;rs79487293;rs10878298;rs4365098;rs17178006	0.749775	12q14.3	Subfield	TRUE	0.000872904	0.610377	NA	NA	NA	-0.0975541	-0.0492614	NA	NA	NA	0.029308	0.0966791	NA	NA	NA	rs61921502	rs61921502	NA	NA	NA	1	1	NA	NA	NA	5.11169e-14	-0.0776627	0.0103151
Sub_presubiculum_Right_Eigen2_Mean	12:65832468:G:T	rs61921502	12	65832468	1.32646e-13	5	rs61921502;rs79487293;rs11175817;rs4365098;rs17178006	0.756218	12q14.3	Subfield	TRUE	0.00143305	0.57144	NA	NA	NA	-0.0915825	-0.0538206	NA	NA	NA	0.0287281	0.0951009	NA	NA	NA	rs61921502	rs61921502	NA	NA	NA	1	1	NA	NA	NA	1.32646e-13	-0.0747619	0.0100982
Sub_subiculum_Left_RD_Mean	10:126433570:C:G	rs3824765	10	126433570	1.20384e-15	7	rs3824765;rs111887938;rs7907868;rs2247727;rs11595762;rs2061071;rs4962687	0.780698	10q26.13	Subfield	TRUE	0.0828565	0.961481	0.372658	0.132489	0.295483	0.0340807	-0.00171135	0.046735	0.0822951	0.0260459	0.0196504	0.0354351	0.0524225	0.0547044	0.0248964	rs3824765	rs3824765	rs10901823	rs10901823	rs10901823	1	1	0.98685	0.98685	0.98685	1.20384e-15	0.0570852	0.00713204
Sub_subiculum_Left_RD_Mean	12:117332156:C:T	rs111865233	12	117332156	2.70794e-18	4	rs111865233;rs118025365;rs73220476;rs7132910	0.780698	12q24.22	Subfield	TRUE	1.96449e-07	0.268977	0.571217	0.40544	0.0171936	0.186915	0.0956066	0.0590126	0.0845406	0.111136	0.0359267	0.0864888	0.104215	0.101618	0.046646	rs111865233	rs111865233	rs111865233	rs111865233	rs111865233	1	1	1	1	1	2.70794e-18	0.113272	0.0129853
Sub_subiculum_Left_mTBM2_Mean	10:126431281:C:G	rs10901814	10	126431281	3.59039e-15	6	rs10901814;rs35761950;rs139978063;rs111887938;rs2559508;rs10751601	0.858589	10q26.13	Subfield	TRUE	0.697944	0.423813	0.693856	0.367394	0.159996	0.00743717	0.0276151	0.0191201	0.0534031	-0.0377786	0.0191632	0.0345265	0.048574	0.0592468	0.0268871	rs10901814	rs10901814	rs10901823	rs12764880	rs12049662	1	1	0.948545	0.952795	0.948545	3.59039e-15	0.0552946	0.00702737
Sub_subiculum_Left_mTBM2_Mean	17:44076063:C:T	rs2471738	17	44076063	1.94105e-11	3	rs2471738;rs10775404;17:44202370_AAAGGG_A	0.858589	17q21.31	Subfield	TRUE	0.262226	0.244945	0.446788	0.595458	0.417507	0.0253437	0.0596431	0.0386118	-0.0308963	0.0225812	0.0226051	0.0512964	0.0507529	0.0581913	0.0278521	rs2471738	rs2471738	rs2435209	rs2435209	rs2435209	1	1	0.695789	0.695789	0.695789	1.94105e-11	0.0557472	0.0083076
Sub_CA1_Right_RD_Mean	3:190642268:C:T	rs58308120	3	190642268	2.67314e-11	1	rs58308120	0.879856	3q28	Subfield	TRUE	0.0221335	0.360057	0.715417	0.225563	0.0107533	-0.0725801	-0.0716002	-0.0311927	-0.155082	-0.116231	0.0317211	0.0782296	0.0855554	0.127969	0.04557	rs58308120	rs58308120	rs58308120	rs58308120	rs58308120	1	1	1	1	1	2.67314e-11	-0.0785626	0.0117899
Sub_CA1_Right_RD_Mean	3:190650833:A:G	rs61067594	3	190650833	7.18783e-17	1	rs61067594	0.879856	3q28	Subfield	TRUE	0.0542394	0.831448	0.102335	0.0152432	0.000407779	0.0364475	-0.0084799	0.0745576	0.146859	0.0931382	0.0189346	0.0398407	0.045639	0.0605216	0.0263475	rs61067594	rs61067594	rs9862175	rs60386222	rs2363038	1	1	0.725203	0.964922	0.960603	7.18783e-17	0.0596101	0.00714415
Sub_CA1_Right_RD_Mean	12:65796310:A:T	rs4762080	12	65796310	2.29791e-12	11	rs4762080;rs200411925;rs56160102;rs11462392;rs11175790;rs11175797;rs10878236;12:65603904_GTGAA_G;rs144438880;rs11175720;rs6581627	0.879856	12q14.3	Subfield	TRUE	0.140733	0.298805	0.212861	0.178907	0.779719	0.033188	-0.0509906	-0.139567	0.118742	-0.00923999	0.0225298	0.0490767	0.112036	0.0883415	0.033037	rs4762080	rs4762080	rs4762080	rs4762080	rs4762080	1	1	1	1	1	2.29791e-12	0.0593413	0.00845909
Sub_CA1_Right_RD_Mean	12:65832468:G:T	rs61921502	12	65832468	1.04343e-16	12	rs61921502;rs56160102;rs11462392;rs2131954;rs79487293;rs10878236;12:65603904_GTGAA_G;rs11175702;rs144438880;rs17178006;rs6581627;rs200411925	0.879856	12q14.3	Subfield	TRUE	0.00241527	0.273986	NA	NA	NA	-0.0761419	-0.0926651	NA	NA	NA	0.0250982	0.0847085	NA	NA	NA	rs61921502	rs61921502	NA	NA	NA	1	1	NA	NA	NA	1.04343e-16	-0.0762095	0.00918216
Sub_CA1_Right_RD_Mean	12:117319202:C:T	rs146607495	12	117319202	1.8266e-15	4	rs146607495;rs12320925;rs17501002;rs73220476	0.879856	12q24.22	Subfield	TRUE	0.000325666	0.150775	0.660062	0.193431	0.000159366	0.114179	-0.124725	0.0635158	0.138599	0.165543	0.0317695	0.0868077	0.144411	0.106574	0.0438409	rs146607495	rs146607495	rs146607495	rs146607495	rs146607495	1	1	1	1	1	1.8266e-15	0.0947545	0.0119149
Sub_subiculum_Right_mTBM1_Mean	12:65832468:G:T	rs61921502	12	65832468	1.45895e-11	3	rs61921502;rs73123652;rs79487293	0.684326	12q14.3	Subfield	TRUE	0.00194633	0.643682	NA	NA	NA	-0.0889262	-0.0442068	NA	NA	NA	0.0287016	0.0955705	NA	NA	NA	rs61921502	rs61921502	NA	NA	NA	1	1	NA	NA	NA	1.45895e-11	-0.0688641	0.0101992
Sub_subiculum_Right_mTBM2_Mean	10:126424823:A:G	rs4962692	10	126424823	1.59162e-24	11	rs4962692;rs111456533;rs35267378;rs28631033;rs35761950;rs111887938;rs2629542;rs139314951;rs3802701;rs2061071;rs2363339	0.826091	10q26.13	Subfield	TRUE	0.0321009	0.08998	0.231614	0.464351	0.000140548	0.0427416	0.0623676	-0.0566083	0.0445122	0.0968942	0.0199433	0.0367841	0.047323	0.0608339	0.0254502	rs4962692	rs4962692	rs10901823	rs11245366	rs10901823	1	1	0.944144	0.944144	0.944144	1.59162e-24	0.0748028	0.00731831
Sub_subiculum_Right_mTBM3_Mean	12:65905126:C:T	rs79487293	12	65905126	3.72287e-11	2	rs79487293;rs61921502	0.714065	12q14.3	Subfield	TRUE	0.0031235	0.248459	0.328399	0.144707	0.668968	-0.0691439	-0.0737713	-0.0744265	-0.109796	-0.0115269	0.0233965	0.0639211	0.0761518	0.0752809	0.0269595	rs79487293	rs79487293	rs79487293	rs79487293	rs79487293	1	1	1	1	1	3.72287e-11	-0.0560067	0.008467
Sub_subiculum_Right_Dete_Mean	12:65905126:C:T	rs79487293	12	65905126	2.35343e-11	3	rs79487293;rs61921502;rs73123652	0.695288	12q14.3	Subfield	TRUE	0.0028236	0.223939	0.333233	0.112771	0.46147	-0.0693198	-0.0774302	-0.0748087	-0.11904	-0.0197785	0.0232125	0.0636698	0.0773119	0.0750635	0.0268572	rs79487293	rs79487293	rs79487293	rs79487293	rs79487293	1	1	1	1	1	2.35343e-11	-0.0561974	0.00840999
Sub_subiculum_Right_Eigen1_Mean	12:65905126:C:T	rs79487293	12	65905126	1.77784e-11	2	rs79487293;rs61921502	0.711607	12q14.3	Subfield	TRUE	0.0017124	0.19996	0.330573	0.161191	0.47112	-0.0731412	-0.0821647	-0.0740917	-0.107006	-0.0193832	0.0233227	0.0641077	0.0761508	0.0763744	0.0268965	rs79487293	rs79487293	rs79487293	rs79487293	rs79487293	1	1	1	1	1	1.77784e-11	-0.0567894	0.00844679
Sub_CA1_Right_mTBM1_Mean	12:65905126:C:T	rs79487293	12	65905126	2.6275e-14	3	rs79487293;rs61921502;12:65897607_CT_C	0.738763	12q14.3	Subfield	TRUE	0.000369419	0.07728	0.925503	0.557912	0.167704	-0.0828393	-0.110518	-0.00723939	0.0419101	-0.0368328	0.0232628	0.0625567	0.0774228	0.0715255	0.0266978	rs79487293	rs79487293	rs79487293	rs79487293	rs79487293	1	1	1	1	1	2.6275e-14	-0.0645451	0.00847554

### Sheet: volume
Table S5: Independent (LD < 0.1) significant associations for shape features. We used UKB individuals of British ancestry for discovery (average n = 32,631). This sheet provides additional results for the corresponding volumetric features.
ID	Region	PHENOTYPE	uniqID	rsID	chr	pos	p	nIndSigSNPs	IndSigSNPs	region
FIRST_right_hippocampus_volume	hippocampus_volume	hippocampus_volume	2:162891848:C:T	rs6432708	2	162891848	8.34822e-10	1	rs6432708	2q24.2
FIRST_right_hippocampus_volume	hippocampus_volume	hippocampus_volume	3:190646282:T:TA	3:190646282_TA_T	3	190646282	6.2035e-12	1	3:190646282_TA_T	3q28
FIRST_right_hippocampus_volume	hippocampus_volume	hippocampus_volume	6:150148110:C:CT	rs35335842	6	150148110	1.48127e-09	1	rs35335842	6q25.1
FIRST_right_hippocampus_volume	hippocampus_volume	hippocampus_volume	9:119247974:C:G	rs7020341	9	119247974	7.30423e-11	2	rs7020341;rs1040851	9q33.1
FIRST_right_hippocampus_volume	hippocampus_volume	hippocampus_volume	12:65874956:C:T	rs73123652	12	65874956	6.59818e-11	3	rs73123652;rs1370938;rs61921502	12q14.3
FIRST_right_hippocampus_volume	hippocampus_volume	hippocampus_volume	12:117287112:C:T	rs73220476	12	117287112	1.55026e-11	3	rs73220476;rs188402627;rs12320925	12q24.22
FIRST_right_hippocampus_volume	hippocampus_volume	hippocampus_volume	12:117293560:G:GT	rs768017081	12	117293560	3.69549e-10	1	rs768017081	12q24.22
FIRST_right_hippocampus_volume	hippocampus_volume	hippocampus_volume	17:44339003:G:T	rs34677756	17	44339003	3.85259e-10	2	rs34677756;rs368385820	17q21.31
FIRST_left_accumbens_volume	accumbens_volume	accumbens_volume	1:47980916:G:T	rs6658111	1	47980916	1.51716e-09	1	rs6658111	1p33
FIRST_left_accumbens_volume	accumbens_volume	accumbens_volume	3:190664528:C:CTTT	3:190664528_CTTT_C	3	190664528	1.5253e-09	1	3:190664528_CTTT_C	3q28
FIRST_left_accumbens_volume	accumbens_volume	accumbens_volume	14:91999791:A:G	rs28651318	14	91999791	1.12735e-13	7	rs28651318;rs1704702;rs1704659;rs1285839;rs11621425;rs12887629;14:91998013_ATTT_A	14q32.12
FIRST_left_accumbens_volume	accumbens_volume	accumbens_volume	17:43798360:A:G	rs55938136	17	43798360	1.66545e-09	1	rs55938136	17q21.31
FIRST_left_accumbens_volume	accumbens_volume	accumbens_volume	17:44324048:A:G	rs1706723	17	44324048	3.23148e-12	6	rs1706723;rs199470;rs199508;rs373607110;rs62054807;rs6503451	17q21.31
FIRST_right_accumbens_volume	accumbens_volume	accumbens_volume	1:180963000:G:GT	rs534102361	1	180963000	4.06086e-12	2	rs534102361;rs58609840	1q25.3
FIRST_right_accumbens_volume	accumbens_volume	accumbens_volume	3:190646282:T:TA	3:190646282_TA_T	3	190646282	8.08187e-14	1	3:190646282_TA_T	3q28
FIRST_right_accumbens_volume	accumbens_volume	accumbens_volume	14:92012672:A:T	rs1743083	14	92012672	8.86836e-11	5	rs1743083;rs7492460;rs72701477;14:91941909_TAAAAC_T;14:91998013_ATTT_A	14q32.12
ANTs_left_lateral_ventricle_volume	lateral_ventricle_volume	lateral_ventricle_volume	1:56156907:C:T	rs66481164	1	56156907	2.43627e-10	3	rs66481164;rs9436977;rs565448184	1p32.2
ANTs_left_lateral_ventricle_volume	lateral_ventricle_volume	lateral_ventricle_volume	2:19187219:A:G	rs72780760	2	19187219	2.52862e-14	3	rs72780760;rs59216835;rs139507657	2p24.2
ANTs_left_lateral_ventricle_volume	lateral_ventricle_volume	lateral_ventricle_volume	3:190647581:A:C	rs7616662	3	190647581	1.23076e-12	2	rs7616662;rs66522322	3q28
ANTs_left_lateral_ventricle_volume	lateral_ventricle_volume	lateral_ventricle_volume	3:190654424:C:T	rs13089287	3	190654424	2.26903e-21	1	rs13089287	3q28
ANTs_left_lateral_ventricle_volume	lateral_ventricle_volume	lateral_ventricle_volume	7:2883004:C:G	rs2533872	7	2883004	2.03209e-22	13	rs2533872;rs1182156;rs4557589;rs7798875;rs7803527;rs798565;rs3830624;rs798561;rs798513;rs208346;rs7790322;rs2266925;rs1182197	7p22.2
ANTs_left_lateral_ventricle_volume	lateral_ventricle_volume	lateral_ventricle_volume	9:113651161:A:T	rs4556147	9	113651161	1.78237e-13	4	rs4556147;rs4629947;rs734250;rs10817103	9q31.3
ANTs_left_lateral_ventricle_volume	lateral_ventricle_volume	lateral_ventricle_volume	10:21839820:T:TAATTAAAAATTATGTGAAAAC	rs11275375	10	21839820	4.55495e-14	4	rs11275375;rs7075508;rs796489086;rs12268489	10p12.31
ANTs_left_lateral_ventricle_volume	lateral_ventricle_volume	lateral_ventricle_volume	11:110941177:A:G	rs78976377	11	110941177	1.1684e-09	2	rs78976377;rs75645781	11q23.1
ANTs_left_lateral_ventricle_volume	lateral_ventricle_volume	lateral_ventricle_volume	11:110946372:T:TC	rs11418777	11	110946372	1.2404e-14	2	rs11418777;rs516110	11q23.1
ANTs_left_lateral_ventricle_volume	lateral_ventricle_volume	lateral_ventricle_volume	11:111025039:A:T	rs34077344	11	111025039	1.16347e-12	3	rs34077344;rs12794347;rs61900578	11q23.1
ANTs_left_lateral_ventricle_volume	lateral_ventricle_volume	lateral_ventricle_volume	11:111072779:A:G	rs949279	11	111072779	2.61304e-11	3	rs949279;rs12794347;rs1607232	11q23.1
ANTs_left_lateral_ventricle_volume	lateral_ventricle_volume	lateral_ventricle_volume	12:106476805:C:T	rs12146713	12	106476805	1.63344e-22	5	rs12146713;rs200271405;rs73192197;rs12369969;rs1427793	12q23.3
ANTs_left_lateral_ventricle_volume	lateral_ventricle_volume	lateral_ventricle_volume	14:91988576:C:T	rs11625512	14	91988576	3.82214e-13	3	rs11625512;rs1704659;rs1285850	14q32.12
ANTs_left_lateral_ventricle_volume	lateral_ventricle_volume	lateral_ventricle_volume	16:87231160:C:T	rs4843555	16	87231160	1.81853e-21	9	rs4843555;rs4240790;rs1108048;rs35427507;rs1110339;rs62056161;rs9940970;rs62056167;rs9783786	16q24.2
ANTs_left_lateral_ventricle_volume	lateral_ventricle_volume	lateral_ventricle_volume	22:38175477:G:T	rs5756813	22	38175477	2.44324e-11	2	rs5756813;rs4821699	22q13.1
ANTs_right_lateral_ventricle_volume	lateral_ventricle_volume	lateral_ventricle_volume	2:19187219:A:G	rs72780760	2	19187219	1.40034e-15	2	rs72780760;rs59216835	2p24.2
ANTs_right_lateral_ventricle_volume	lateral_ventricle_volume	lateral_ventricle_volume	3:190647581:A:C	rs7616662	3	190647581	4.03469e-16	3	rs7616662;rs66522322;rs61634624	3q28
ANTs_right_lateral_ventricle_volume	lateral_ventricle_volume	lateral_ventricle_volume	3:190650833:A:G	rs61067594	3	190650833	6.72481e-30	3	rs61067594;rs61634624;rs12497975	3q28
ANTs_right_lateral_ventricle_volume	lateral_ventricle_volume	lateral_ventricle_volume	7:2783815:C:G	rs798508	7	2783815	4.78469e-18	9	rs798508;rs208346;rs2644307;rs1182156;rs4557589;rs7798875;rs7803527;rs798561;rs798513	7p22.3
ANTs_right_lateral_ventricle_volume	lateral_ventricle_volume	lateral_ventricle_volume	9:113644460:A:C	rs72762393	9	113644460	4.75078e-10	3	rs72762393;rs28787014;rs10980605	9q31.3
ANTs_right_lateral_ventricle_volume	lateral_ventricle_volume	lateral_ventricle_volume	9:113651161:A:T	rs4556147	9	113651161	1.86455e-12	4	rs4556147;rs11434244;rs734250;rs10817103	9q31.3
ANTs_right_lateral_ventricle_volume	lateral_ventricle_volume	lateral_ventricle_volume	10:21821918:A:T	rs12251016	10	21821918	1.70611e-14	5	rs12251016;rs12268489;10:22030203_TC_T;rs200727543;rs12766229	10p12.31
ANTs_right_lateral_ventricle_volume	lateral_ventricle_volume	lateral_ventricle_volume	11:110946372:T:TC	rs11418777	11	110946372	1.28051e-10	1	rs11418777	11q23.1
ANTs_right_lateral_ventricle_volume	lateral_ventricle_volume	lateral_ventricle_volume	11:111025039:A:T	rs34077344	11	111025039	6.48653e-10	2	rs34077344;rs61900578	11q23.1
ANTs_right_lateral_ventricle_volume	lateral_ventricle_volume	lateral_ventricle_volume	12:106476805:C:T	rs12146713	12	106476805	1.44944e-25	5	rs12146713;rs200271405;rs12369969;rs1427793;rs3741884	12q23.3
ANTs_right_lateral_ventricle_volume	lateral_ventricle_volume	lateral_ventricle_volume	14:91970514:G:GA	14:91970514_GA_G	14	91970514	8.47761e-10	1	14:91970514_GA_G	14q32.12
ANTs_right_lateral_ventricle_volume	lateral_ventricle_volume	lateral_ventricle_volume	16:87231160:C:T	rs4843555	16	87231160	8.9846e-27	11	rs4843555;rs4240790;rs60586550;rs35555768;rs35427507;rs28655023;rs11640181;rs62056165;rs8054379;rs4843231;rs9783786	16q24.2
ANTs_left_thalamus_proper_volume	thalamus_volume	thalamus_volume	1:107624563:A:G	rs1335055	1	107624563	1.10574e-09	2	rs1335055;rs61798524	1p13.3
ANTs_left_thalamus_proper_volume	thalamus_volume	thalamus_volume	2:120507425:C:T	rs10174596	2	120507425	5.55661e-13	11	rs10174596;rs72836805;rs5833802;rs6542557;rs7584239;rs2861029;rs4849836;rs11387076;rs4849838;2:121042334_AC_A;rs13014850	2q14.2
ANTs_left_thalamus_proper_volume	thalamus_volume	thalamus_volume	4:3142660:C:CACTT	4:3142660_CACTT_C	4	3142660	8.90648e-12	4	4:3142660_CACTT_C;rs363096;rs12646808;rs7658462	4p16.3
ANTs_left_thalamus_proper_volume	thalamus_volume	thalamus_volume	4:23725345:A:G	rs12500531	4	23725345	4.89043e-13	3	rs12500531;rs200269258;rs1027228	4p15.2
ANTs_left_thalamus_proper_volume	thalamus_volume	thalamus_volume	6:13455437:A:G	rs2434396	6	13455437	8.0351e-10	1	rs2434396	6p23
ANTs_left_thalamus_proper_volume	thalamus_volume	thalamus_volume	7:54941328:C:T	rs76928645	7	54941328	9.23811e-17	2	rs76928645;rs11765408	7p11.2
ANTs_left_thalamus_proper_volume	thalamus_volume	thalamus_volume	8:109496692:C:T	rs10104143	8	109496692	2.69618e-11	3	rs10104143;rs34960580;rs10089406	8q23.1
ANTs_left_thalamus_proper_volume	thalamus_volume	thalamus_volume	14:99712032:A:G	rs35604463	14	99712032	2.37919e-11	4	rs35604463;rs34611983;rs2664299;rs1257437	14q32.2
ANTs_left_thalamus_proper_volume	thalamus_volume	thalamus_volume	17:78449948:C:T	rs144443274	17	78449948	9.93656e-10	4	rs144443274;rs9890103;rs11658809;rs11871688	17q25.3
ANTs_left_thalamus_proper_volume	thalamus_volume	thalamus_volume	18:38953884:C:T	rs34736827	18	38953884	1.26396e-10	1	rs34736827	18q12.3
ANTs_left_thalamus_proper_volume	thalamus_volume	thalamus_volume	20:61188387:C:G	rs28438963	20	61188387	3.48441e-12	4	rs28438963;rs28583106;rs28969638;rs28572127	20q13.33
ANTs_right_thalamus_proper_volume	thalamus_volume	thalamus_volume	2:120769787:A:C	rs1627943	2	120769787	1.41556e-12	13	rs1627943;rs2276586;rs36027189;rs4849836;rs11387076;rs11550347;rs35434189;rs140179318;rs13014850;rs10190948;rs10179136;rs1995916;rs554190572	2q14.2
ANTs_right_thalamus_proper_volume	thalamus_volume	thalamus_volume	4:3142660:C:CACTT	4:3142660_CACTT_C	4	3142660	6.67027e-10	3	4:3142660_CACTT_C;rs363096;rs12646808	4p16.3
ANTs_right_thalamus_proper_volume	thalamus_volume	thalamus_volume	4:23725345:A:G	rs12500531	4	23725345	2.93551e-13	3	rs12500531;rs200269258;rs1027228	4p15.2
ANTs_right_thalamus_proper_volume	thalamus_volume	thalamus_volume	7:54941328:C:T	rs76928645	7	54941328	4.51102e-15	2	rs76928645;rs11765408	7p11.2
ANTs_right_thalamus_proper_volume	thalamus_volume	thalamus_volume	8:109496692:C:T	rs10104143	8	109496692	3.53406e-13	3	rs10104143;rs34960580;rs10089406	8q23.1
ANTs_right_thalamus_proper_volume	thalamus_volume	thalamus_volume	14:99712945:A:G	rs11624408	14	99712945	1.33824e-11	4	rs11624408;rs34053174;rs2664299;rs1257437	14q32.2
ANTs_right_thalamus_proper_volume	thalamus_volume	thalamus_volume	20:61188387:C:G	rs28438963	20	61188387	6.96001e-11	2	rs28438963;rs6143065	20q13.33
ANTs_left_caudate_volume	caudate_volume	caudate_volume	1:3134188:C:T	rs1875448	1	3134188	8.7382e-17	3	rs1875448;rs10797384;rs4648455	1p36.32
ANTs_left_caudate_volume	caudate_volume	caudate_volume	5:50882522:C:T	rs62365518	5	50882522	1.61486e-11	4	rs62365518;rs147526271;5:50986660_AT_A;rs6864170	5q11.2
ANTs_left_caudate_volume	caudate_volume	caudate_volume	7:90494919:C:T	rs758706	7	90494919	1.51913e-10	1	rs758706	7q21.13
ANTs_left_caudate_volume	caudate_volume	caudate_volume	9:128528978:A:T	rs7040561	9	128528978	3.3794e-10	1	rs7040561	9q33.3
ANTs_left_caudate_volume	caudate_volume	caudate_volume	10:21821918:A:T	rs12251016	10	21821918	3.25488e-10	1	rs12251016	10p12.31
ANTs_left_caudate_volume	caudate_volume	caudate_volume	10:95159025:G:T	rs701862	10	95159025	1.17345e-09	2	rs701862;rs788084	10q23.33
ANTs_left_caudate_volume	caudate_volume	caudate_volume	11:92011126:C:T	rs1187162	11	92011126	2.4421e-20	6	rs1187162;rs73544675;rs10830893;rs10830894;rs877360;rs2155152	11q14.3
ANTs_left_caudate_volume	caudate_volume	caudate_volume	11:92079552:G:T	rs10501779	11	92079552	8.34541e-10	3	rs10501779;rs73544675;rs10830894	11q14.3
ANTs_left_caudate_volume	caudate_volume	caudate_volume	16:28895130:A:G	rs8061590	16	28895130	7.05922e-10	5	rs8061590;rs2650492;rs2726032;16:28516663_CT_C;rs28449958	16p11.2
ANTs_left_caudate_volume	caudate_volume	caudate_volume	18:22644148:C:T	rs62082217	18	22644148	3.56511e-11	1	rs62082217	18q11.2
ANTs_left_caudate_volume	caudate_volume	caudate_volume	19:47465366:C:T	rs6509303	19	47465366	1.07943e-11	1	rs6509303	19q13.32
ANTs_left_caudate_volume	caudate_volume	caudate_volume	19:47516783:A:G	rs138948451	19	47516783	3.70006e-10	1	rs138948451	19q13.32
ANTs_left_caudate_volume	caudate_volume	caudate_volume	20:30420924:C:T	rs6060983	20	30420924	2.96035e-10	1	rs6060983	20q11.21
ANTs_left_caudate_volume	caudate_volume	caudate_volume	21:41956745:C:T	rs9982052	21	41956745	5.76309e-13	7	rs9982052;rs764320983;rs2837756;rs760353;rs531783727;rs531783727;rs7276837	21q22.2
FIRST_left_thalamus_volume	thalamus_volume	thalamus_volume	4:89045331:A:G	rs2199936	4	89045331	2.2862e-11	2	rs2199936;rs2054576	4q22.1
FIRST_left_thalamus_volume	thalamus_volume	thalamus_volume	7:54941328:C:T	rs76928645	7	54941328	7.37954e-18	1	rs76928645	7p11.2
FIRST_left_thalamus_volume	thalamus_volume	thalamus_volume	12:106476805:C:T	rs12146713	12	106476805	9.7184e-11	1	rs12146713	12q23.3
FIRST_left_thalamus_volume	thalamus_volume	thalamus_volume	17:44161091:G:GCTCCCCTGGTAAGTCCTAAA	17:44161091_GCTCCCCTGGTAAGTCCTAAA_G	17	44161091	8.45548e-11	4	17:44161091_GCTCCCCTGGTAAGTCCTAAA_G;17:44170077_TTTTTGGG_T;rs2696558;rs199470	17q21.31
FIRST_left_thalamus_volume	thalamus_volume	thalamus_volume	20:61145196:A:G	rs12479469	20	61145196	2.31015e-10	2	rs12479469;rs6062264	20q13.33
ANTs_right_caudate_volume	caudate_volume	caudate_volume	1:3134188:C:T	rs1875448	1	3134188	4.72897e-11	2	rs1875448;rs10797384	1p36.32
ANTs_right_caudate_volume	caudate_volume	caudate_volume	10:21902587:A:T	rs1243185	10	21902587	2.79358e-10	1	rs1243185	10p12.31
ANTs_right_caudate_volume	caudate_volume	caudate_volume	11:92011126:C:T	rs1187162	11	92011126	7.26326e-16	3	rs1187162;rs10830893;rs10830894	11q14.3
ANTs_right_caudate_volume	caudate_volume	caudate_volume	16:87236383:C:G	rs4843550	16	87236383	1.63007e-11	3	rs4843550;rs1108048;rs28655023	16q24.2
ANTs_left_putamen_volume	putamen_volume	putamen_volume	1:931548:G:T	rs2799062	1	931548	1.02036e-10	5	rs2799062;rs138373747;rs6660139;rs6694632;rs2799060	1p36.33
ANTs_left_putamen_volume	putamen_volume	putamen_volume	1:117526055:A:G	rs11576262	1	117526055	4.62477e-12	1	rs11576262	1p13.1
ANTs_left_putamen_volume	putamen_volume	putamen_volume	4:38638959:C:CCAT	4:38638959_CCAT_C	4	38638959	1.04295e-12	4	4:38638959_CCAT_C;rs11455486;rs753651679;rs62294474	4p14
ANTs_left_putamen_volume	putamen_volume	putamen_volume	5:50916375:C:T	rs7734654	5	50916375	8.5705e-11	4	rs7734654;rs55970149;rs6880335;rs16878993	5q11.2
ANTs_left_putamen_volume	putamen_volume	putamen_volume	5:87775557:C:T	rs71639113	5	87775557	1.13123e-11	2	rs71639113;rs115803211	5q14.3
ANTs_left_putamen_volume	putamen_volume	putamen_volume	6:26207174:A:T	rs9393688	6	26207174	3.33641e-12	9	rs9393688;rs12198051;rs858975;rs75397441;rs11455177;rs12205050;rs806970;rs75499503;rs72834698	6p22.2
ANTs_left_putamen_volume	putamen_volume	putamen_volume	6:27357456:C:G	rs6925606	6	27357456	1.11815e-10	4	rs6925606;rs549190028;rs12198051;rs858975	6p22.1
ANTs_left_putamen_volume	putamen_volume	putamen_volume	6:29510630:C:G	rs362538	6	29510630	3.69849e-10	3	rs362538;rs3129081;rs12210150	6p22.1
ANTs_left_putamen_volume	putamen_volume	putamen_volume	6:45424940:A:G	rs2819861	6	45424940	7.54388e-18	3	rs2819861;rs9463090;rs4714857	6p21.1
ANTs_left_putamen_volume	putamen_volume	putamen_volume	10:118643670:A:G	rs2257791	10	118643670	3.69902e-14	5	rs2257791;rs61872990;rs10886022;rs67355556;rs766267109	10q25.3
ANTs_left_putamen_volume	putamen_volume	putamen_volume	11:83253641:A:G	rs11233664	11	83253641	3.77217e-13	5	rs11233664;rs746502769;rs9888248;rs598676;11:83233571_GA_G	11q14.1
ANTs_left_putamen_volume	putamen_volume	putamen_volume	11:92032930:C:T	rs2845871	11	92032930	9.96419e-12	1	rs2845871	11q14.3
ANTs_left_putamen_volume	putamen_volume	putamen_volume	11:117406739:C:G	rs688968	11	117406739	1.50814e-21	8	rs688968;rs3016797;rs4084228;rs12222915;rs4096589;rs200392536;rs2186762;rs11216440	11q23.3
ANTs_left_putamen_volume	putamen_volume	putamen_volume	13:22671341:A:G	rs17075874	13	22671341	1.18733e-09	2	rs17075874;rs9552591	13q12.11
ANTs_left_putamen_volume	putamen_volume	putamen_volume	14:55976955:A:C	rs72719424	14	55976955	2.65665e-11	10	rs72719424;rs2147117;rs4901585;rs6573037;rs6573040;rs28380739;14:56088564_CT_C;rs3783654;rs11851435;rs66805747	14q22.3
ANTs_left_putamen_volume	putamen_volume	putamen_volume	14:56199048:A:G	rs8017172	14	56199048	1.06006e-59	18	rs8017172;rs11158050;rs4901598;rs872188;rs2147117;rs10148123;rs4901585;rs6573037;rs6573040;rs10136408;rs28380739;14:56088564_CT_C;14:56116712_TA_T;rs3783654;rs12434554;rs10130783;rs10129360;rs34427491	14q22.3
ANTs_left_putamen_volume	putamen_volume	putamen_volume	18:50407942:A:C	rs75015333	18	50407942	4.32672e-10	6	rs75015333;rs1431740;rs74502735;rs6508176;rs9950125;rs4940255	18q21.2
ANTs_left_putamen_volume	putamen_volume	putamen_volume	18:50879649:G:GAA	rs375051009	18	50879649	9.62614e-27	20	rs375051009;rs34326236;rs4940255;rs11665364;rs1875560;rs1875560;rs8090945;rs12953529;18:51046131_GAATA_G;rs4384683;rs1431740;rs6508176;rs9947195;rs62097899;rs9950125;18:50573678_AATTT_A;rs4368222;rs10853627;rs1431197;rs905761	18q21.2
ANTs_left_putamen_volume	putamen_volume	putamen_volume	20:30254773:G:T	rs6121038	20	30254773	1.2328e-18	12	rs6121038;rs6060775;rs6060930;rs8118150;rs78184009;rs947310;rs6089103;rs6121264;rs4328703;20:30209200_CA_C;rs375954442;rs6119610	20q11.21
ANTs_right_putamen_volume	putamen_volume	putamen_volume	1:117529859:A:AT	rs530315410	1	117529859	2.2085e-13	1	rs530315410	1p13.1
ANTs_right_putamen_volume	putamen_volume	putamen_volume	4:38638959:C:CCAT	4:38638959_CCAT_C	4	38638959	7.12123e-11	4	4:38638959_CCAT_C;rs11455486;rs753651679;rs62294474	4p14
ANTs_right_putamen_volume	putamen_volume	putamen_volume	5:50916375:C:T	rs7734654	5	50916375	6.21472e-11	4	rs7734654;rs55970149;rs6860513;rs16878993	5q11.2
ANTs_right_putamen_volume	putamen_volume	putamen_volume	5:87776730:A:G	rs16903178	5	87776730	1.69304e-13	5	rs16903178;rs17479641;rs7718045;rs371708;5:87748855_GTAGT_G	5q14.3
ANTs_right_putamen_volume	putamen_volume	putamen_volume	6:26207174:A:T	rs9393688	6	26207174	4.36337e-12	8	rs9393688;rs9348708;rs12198051;rs858975;rs75397441;rs806970;rs75499503;rs72834698	6p22.2
ANTs_right_putamen_volume	putamen_volume	putamen_volume	6:27357456:C:G	rs6925606	6	27357456	1.77579e-10	3	rs6925606;rs12198051;rs858975	6p22.1
ANTs_right_putamen_volume	putamen_volume	putamen_volume	6:45424940:A:G	rs2819861	6	45424940	2.52423e-15	3	rs2819861;rs9463090;rs4714857	6p21.1
ANTs_right_putamen_volume	putamen_volume	putamen_volume	10:118643670:A:G	rs2257791	10	118643670	1.13228e-14	6	rs2257791;rs61872990;rs10886022;rs72509452;rs67355556;rs766267109	10q25.3
ANTs_right_putamen_volume	putamen_volume	putamen_volume	11:83253641:A:G	rs11233664	11	83253641	1.23449e-15	7	rs11233664;rs746502769;rs9888248;rs598676;11:83138044_CAAAAAAAA_C;rs2163612;11:83233571_GA_G	11q14.1
ANTs_right_putamen_volume	putamen_volume	putamen_volume	11:92032930:C:T	rs2845871	11	92032930	8.1148e-12	1	rs2845871	11q14.3
ANTs_right_putamen_volume	putamen_volume	putamen_volume	11:117406739:C:G	rs688968	11	117406739	4.3527e-18	5	rs688968;rs3016797;rs4084228;rs200392536;rs11216440	11q23.3
ANTs_right_putamen_volume	putamen_volume	putamen_volume	14:55921561:C:G	rs11851435	14	55921561	4.84057e-12	13	rs11851435;rs66805747;rs10130280;rs2147117;rs4901585;rs6573037;rs6573040;rs10136408;14:56088564_CT_C;14:56116712_TA_T;rs3783654;rs12434554;rs10129360	14q22.3
ANTs_right_putamen_volume	putamen_volume	putamen_volume	14:56199048:A:G	rs8017172	14	56199048	4.12861e-60	19	rs8017172;rs11158050;rs4901598;rs872188;rs2147117;rs10148123;rs4901585;rs6573037;rs6573040;rs7141976;rs10136408;14:56088564_CT_C;14:56116712_TA_T;rs3783654;rs8006705;rs12434554;rs10130783;rs10129360;rs34427491	14q22.3
ANTs_right_putamen_volume	putamen_volume	putamen_volume	18:50879649:G:GAA	rs375051009	18	50879649	1.27234e-24	19	rs375051009;rs34326236;rs4940255;rs62098051;rs1875560;rs1875560;rs8090945;rs12953529;18:51046131_GAATA_G;rs2156286;rs6508176;rs11663217;rs61537869;rs35362746;rs62099173;rs4462678;rs10853627;rs1431197;rs905761	18q21.2
ANTs_right_putamen_volume	putamen_volume	putamen_volume	18:60937383:T:TTGTTAAC	18:60937383_TTGTTAAC_T	18	60937383	4.90597e-10	2	18:60937383_TTGTTAAC_T;rs12605881	18q21.33
ANTs_right_putamen_volume	putamen_volume	putamen_volume	20:30254773:G:T	rs6121038	20	30254773	1.05922e-18	12	rs6121038;rs6060775;rs6060930;rs8118150;rs78184009;rs947310;rs73119972;rs6121264;rs4328703;rs375954442;rs6060395;rs6119610	20q11.21
ANTs_right_putamen_volume	putamen_volume	putamen_volume	21:41595245:C:G	rs364721	21	41595245	1.10059e-09	1	rs364721	21q22.2
ANTs_left_pallidum_volume	pallidum_volume	pallidum_volume	1:43764165:C:G	rs3120124	1	43764165	6.88854e-11	3	rs3120124;rs839761;rs6954	1p34.2
ANTs_left_pallidum_volume	pallidum_volume	pallidum_volume	1:180952294:C:T	rs57113693	1	180952294	3.21293e-12	3	rs57113693;rs6684455;rs12727543	1q25.3
ANTs_left_pallidum_volume	pallidum_volume	pallidum_volume	4:38654681:C:T	rs4833079	4	38654681	2.72496e-10	5	rs4833079;rs2242189;rs6811246;rs3860067;4:38619566_AT_A	4p14
ANTs_left_pallidum_volume	pallidum_volume	pallidum_volume	4:89045331:A:G	rs2199936	4	89045331	1.75291e-10	1	rs2199936	4q22.1
ANTs_left_pallidum_volume	pallidum_volume	pallidum_volume	6:45432214:A:G	rs2790102	6	45432214	2.6922e-11	1	rs2790102	6p21.1
ANTs_left_pallidum_volume	pallidum_volume	pallidum_volume	6:108983527:C:T	rs9398171	6	108983527	1.02418e-10	1	rs9398171	6q21
ANTs_left_pallidum_volume	pallidum_volume	pallidum_volume	8:24716594:A:G	rs196814	8	24716594	8.33487e-13	3	rs196814;rs926105;rs1016446	8p21.2
ANTs_left_pallidum_volume	pallidum_volume	pallidum_volume	8:42448126:G:T	rs2923405	8	42448126	1.38866e-12	2	rs2923405;rs200642658	8p11.21
ANTs_left_pallidum_volume	pallidum_volume	pallidum_volume	11:47696596:A:T	rs12365079	11	47696596	7.82584e-13	3	rs12365079;rs10769256;11:47684047_CT_C	11p11.2
ANTs_left_pallidum_volume	pallidum_volume	pallidum_volume	11:117404769:A:G	rs12806865	11	117404769	9.5163e-10	2	rs12806865;rs2013131	11q23.3
ANTs_left_pallidum_volume	pallidum_volume	pallidum_volume	14:56192450:C:T	rs7157327	14	56192450	1.15828e-17	1	rs7157327	14q22.3
ANTs_left_pallidum_volume	pallidum_volume	pallidum_volume	15:32145291:A:G	rs12439888	15	32145291	1.07957e-09	1	rs12439888	15q13.3
ANTs_left_pallidum_volume	pallidum_volume	pallidum_volume	17:19857942:C:T	rs191865	17	19857942	1.97226e-18	8	rs191865;rs11658169;rs3909258;17:20002824_CAAAAAA_C;17:20173746_CAAAAAAAAAAAAAAAAAAA_C;rs200202898;17:20431221_CT_C;rs75836592	17p11.2
ANTs_left_pallidum_volume	pallidum_volume	pallidum_volume	17:40701073:C:T	rs645692	17	40701073	1.78537e-10	2	rs645692;rs36023314	17q21.2
ANTs_left_pallidum_volume	pallidum_volume	pallidum_volume	20:2882931:C:T	rs6138937	20	2882931	1.11633e-15	4	rs6138937;rs6037443;rs6138981;rs6037464	20p13
ANTs_left_pallidum_volume	pallidum_volume	pallidum_volume	20:25401862:A:C	rs2500406	20	25401862	7.86838e-18	13	rs2500406;rs404148;rs242130;20:25810527_CAAAT_C;rs8123699;rs143802842;rs6051086;rs12625395;rs7270433;rs11698185;rs11699953;rs2424707;rs576215687	20p11.21
ANTs_left_pallidum_volume	pallidum_volume	pallidum_volume	20:25976566:A:G	rs6138774	20	25976566	6.91992e-12	14	rs6138774;rs6051086;rs12625395;rs1189966;rs7270433;rs11698185;rs11699953;rs2424707;rs576215687;rs404148;rs242130;20:25810527_CAAAT_C;rs8123699;rs143802842	20p11.1
ANTs_left_pallidum_volume	pallidum_volume	pallidum_volume	20:29965014:C:T	rs709045	20	29965014	1.82273e-10	9	rs709045;rs376740683;rs6059434;rs6120374;rs1115713;rs4911533;rs6119003;rs28503795;rs553988052	20q11.21
ANTs_left_pallidum_volume	pallidum_volume	pallidum_volume	20:30415094:C:G	rs6121243	20	30415094	4.04843e-20	16	rs6121243;rs73241710;rs947310;rs6087786;rs6119003;rs28503795;rs553988052;rs376740683;rs6059434;rs6120374;rs1115713;20:30209200_CA_C;rs6119610;rs6060775;rs6060930;rs4911532	20q11.21
ANTs_right_pallidum_volume	pallidum_volume	pallidum_volume	1:181011509:A:G	rs6667291	1	181011509	9.88054e-15	4	rs6667291;rs6678384;rs4652542;rs883859	1q25.3
ANTs_right_pallidum_volume	pallidum_volume	pallidum_volume	4:38634757:A:G	rs35771878	4	38634757	4.10322e-11	5	rs35771878;rs11455486;rs753651679;4:38619566_AT_A;rs62294474	4p14
ANTs_right_pallidum_volume	pallidum_volume	pallidum_volume	4:89045331:A:G	rs2199936	4	89045331	3.95954e-11	2	rs2199936;rs2725204	4q22.1
ANTs_right_pallidum_volume	pallidum_volume	pallidum_volume	5:130618866:C:T	rs80311787	5	130618866	1.08889e-09	1	rs80311787	5q31.1
ANTs_right_pallidum_volume	pallidum_volume	pallidum_volume	6:45432214:A:G	rs2790102	6	45432214	1.04913e-12	1	rs2790102	6p21.1
ANTs_right_pallidum_volume	pallidum_volume	pallidum_volume	6:108983527:C:T	rs9398171	6	108983527	9.80946e-14	3	rs9398171;rs532093;rs557544	6q21
ANTs_right_pallidum_volume	pallidum_volume	pallidum_volume	8:24716594:A:G	rs196814	8	24716594	3.73106e-14	4	rs196814;rs926105;rs11431402;rs1016446	8p21.2
ANTs_right_pallidum_volume	pallidum_volume	pallidum_volume	8:42448126:G:T	rs2923405	8	42448126	3.93215e-14	2	rs2923405;rs200642658	8p11.21
ANTs_right_pallidum_volume	pallidum_volume	pallidum_volume	11:47696596:A:T	rs12365079	11	47696596	1.47892e-12	3	rs12365079;rs12801188;rs7107356	11p11.2
ANTs_right_pallidum_volume	pallidum_volume	pallidum_volume	14:56186953:A:G	rs8014725	14	56186953	3.83607e-16	1	rs8014725	14q22.3
ANTs_right_pallidum_volume	pallidum_volume	pallidum_volume	17:19857942:C:T	rs191865	17	19857942	2.00888e-15	5	rs191865;rs3909258;rs16960660;17:20002824_CAAAAAA_C;rs34120434	17p11.2
ANTs_right_pallidum_volume	pallidum_volume	pallidum_volume	17:43798360:A:G	rs55938136	17	43798360	5.32362e-14	1	rs55938136	17q21.31
ANTs_right_pallidum_volume	pallidum_volume	pallidum_volume	17:43919096:A:G	rs2106786	17	43919096	3.8713e-16	10	rs2106786;rs6503451;rs368385820;rs199470;rs56755526;17:44858598_CA_C;rs199500;rs546735951;rs1724425;rs12938031	17q21.31
ANTs_right_pallidum_volume	pallidum_volume	pallidum_volume	20:2882931:C:T	rs6138937	20	2882931	1.74208e-15	4	rs6138937;rs79127996;rs6037443;rs6037464	20p13
ANTs_right_pallidum_volume	pallidum_volume	pallidum_volume	20:25241345:C:G	rs11699953	20	25241345	6.43481e-15	10	rs11699953;rs2254046;rs576215687;rs2500406;rs11483743;rs2185915;20:25810527_CAAAT_C;rs2386786;rs2386804;rs11698185	20p11.21
ANTs_right_pallidum_volume	pallidum_volume	pallidum_volume	20:30254773:G:T	rs6121038	20	30254773	2.63931e-20	17	rs6121038;rs6060775;rs6060930;rs4911532;rs7266148;rs947310;rs6087786;rs6089103;rs6119003;rs28503795;rs553988052;rs760997;rs6059425;rs1543438;rs1115713;20:30209200_CA_C;rs6119610	20q11.21
ANTs_left_hippocampus_volume	hippocampus_volume	hippocampus_volume	1:54841838:C:T	rs6699195	1	54841838	1.68806e-17	3	rs6699195;rs213489;rs7553843	1p32.3
ANTs_left_hippocampus_volume	hippocampus_volume	hippocampus_volume	2:162818464:C:G	rs4572609	2	162818464	4.59293e-17	4	rs4572609;rs1014444;rs6741949;rs4664446	2q24.2
ANTs_left_hippocampus_volume	hippocampus_volume	hippocampus_volume	5:66155020:C:T	rs72761270	5	66155020	2.38967e-10	1	rs72761270	5q12.3
ANTs_left_hippocampus_volume	hippocampus_volume	hippocampus_volume	6:150045493:T:TG	rs80147756	6	150045493	8.47717e-14	2	rs80147756;rs1807815	6q25.1
ANTs_left_hippocampus_volume	hippocampus_volume	hippocampus_volume	7:148843034:C:CTTTT	rs34950278	7	148843034	1.42069e-12	5	rs34950278;rs917124;rs1724310;rs12539299;rs3801978	7q36.1
ANTs_left_hippocampus_volume	hippocampus_volume	hippocampus_volume	9:119245183:A:G	rs7030607	9	119245183	4.53549e-27	8	rs7030607;rs35109285;rs11792948;rs10983204;rs76841917;rs10983162;rs10983184;rs1040851	9q33.1
ANTs_left_hippocampus_volume	hippocampus_volume	hippocampus_volume	10:126427037:G:T	rs11245347	10	126427037	2.30541e-17	10	rs11245347;rs144579667;rs117963452;rs111887938;rs2629542;rs12359711;rs139314951;rs12359823;rs2061071;rs10794171	10q26.13
ANTs_left_hippocampus_volume	hippocampus_volume	hippocampus_volume	12:65403076:C:T	rs269791	12	65403076	1.29392e-12	11	rs269791;rs269796;rs147225968;rs2030121;rs79623590;rs144438880;rs11611334;rs61921502;rs12422559;rs12370064;rs269790	12q14.3
ANTs_left_hippocampus_volume	hippocampus_volume	hippocampus_volume	12:65592023:G:T	rs7975999	12	65592023	6.65682e-18	11	rs7975999;rs2030121;rs79623590;rs144438880;rs6581627;rs12228635;rs11611334;rs61921502;rs11175647;rs147225968;rs12425024	12q14.3
ANTs_left_hippocampus_volume	hippocampus_volume	hippocampus_volume	12:65718299:G:T	rs17178006	12	65718299	1.09849e-49	22	rs17178006;rs11611334;rs61921502;rs2015333;rs79487293;rs2245210;rs10878298;rs7308817;rs36091589;rs4762113;rs73129749;rs117529438;rs269790;rs73131229;rs147225968;rs12425024;rs2030121;rs79718750;rs79623590;rs144438880;rs73117792;rs75746601	12q14.3
ANTs_left_hippocampus_volume	hippocampus_volume	hippocampus_volume	12:65828547:A:T	rs7976802	12	65828547	1.42763e-26	12	rs7976802;rs61921502;rs2015333;12:65897607_CT_C;rs59435623;rs79623590;rs6581627;rs12228635;rs73119451;rs11611334;12:65777440_ATT_A;rs4762080	12q14.3
ANTs_left_hippocampus_volume	hippocampus_volume	hippocampus_volume	12:65929967:G:T	rs4762082	12	65929967	1.07562e-10	7	rs4762082;rs2245210;rs10878298;rs7308817;rs36091589;rs4762113;rs73129749	12q14.3
ANTs_left_hippocampus_volume	hippocampus_volume	hippocampus_volume	12:117297443:C:CTT	rs576660328	12	117297443	1.05594e-16	7	rs576660328;12:117246992_GTTCATTCA_G;rs10850723;12:117283048_CAAA_C;rs11608314;12:117287953_CTTTTT_C;rs2393108	12q24.22
ANTs_left_hippocampus_volume	hippocampus_volume	hippocampus_volume	12:117319202:C:T	rs146607495	12	117319202	1.031e-41	10	rs146607495;rs4767469;rs12320925;rs11837918;rs117692586;rs78795651;rs12231268;rs144230013;rs17501002;rs73220476	12q24.22
ANTs_right_hippocampus_volume	hippocampus_volume	hippocampus_volume	1:54849057:G:GA	1:54849057_GA_G	1	54849057	8.50469e-15	3	1:54849057_GA_G;rs213480;rs7553843	1p32.3
ANTs_right_hippocampus_volume	hippocampus_volume	hippocampus_volume	2:162803206:G:GA	2:162803206_GA_G	2	162803206	6.25114e-16	4	2:162803206_GA_G;rs6741949;rs4664446;rs773610947	2q24.2
ANTs_right_hippocampus_volume	hippocampus_volume	hippocampus_volume	5:66121391:G:GT	5:66121391_GT_G	5	66121391	8.59434e-12	1	5:66121391_GT_G	5q12.3
ANTs_right_hippocampus_volume	hippocampus_volume	hippocampus_volume	5:82858014:C:G	rs3852188	5	82858014	1.57098e-10	1	rs3852188	5q14.3
ANTs_right_hippocampus_volume	hippocampus_volume	hippocampus_volume	5:124693143:A:G	rs62374687	5	124693143	1.17039e-09	2	rs62374687;rs55670862	5q23.2
ANTs_right_hippocampus_volume	hippocampus_volume	hippocampus_volume	6:108865663:G:T	rs6927268	6	108865663	5.20657e-10	1	rs6927268	6q21
ANTs_right_hippocampus_volume	hippocampus_volume	hippocampus_volume	6:150045493:T:TG	rs80147756	6	150045493	3.39029e-16	2	rs80147756;rs9331657	6q25.1
ANTs_right_hippocampus_volume	hippocampus_volume	hippocampus_volume	7:148843034:C:CTTTT	rs34950278	7	148843034	2.70784e-13	6	rs34950278;rs12704068;rs1724310;rs12539300;rs3801978;7:148838131_CAAAAAA_C	7q36.1
ANTs_right_hippocampus_volume	hippocampus_volume	hippocampus_volume	9:119245183:A:G	rs7030607	9	119245183	7.59483e-24	7	rs7030607;rs35109285;rs11792948;rs35212715;rs76841917;rs10983162;rs1040851	9q33.1
ANTs_right_hippocampus_volume	hippocampus_volume	hippocampus_volume	10:126552395:A:G	rs2629542	10	126552395	4.0494e-17	9	rs2629542;rs12359711;rs139314951;rs11245306;rs4962671;rs144579667;rs775131111;rs2947343;rs111887938	10q26.13
ANTs_right_hippocampus_volume	hippocampus_volume	hippocampus_volume	12:4007324:G:T	rs2578475	12	4007324	1.06768e-09	2	rs2578475;rs611150	12p13.32
ANTs_right_hippocampus_volume	hippocampus_volume	hippocampus_volume	12:65403076:C:T	rs269791	12	65403076	3.67947e-13	12	rs269791;rs269796;rs147225968;rs2030121;rs79623590;rs144438880;rs55972016;rs61921502;rs12422559;rs12370064;rs686314;rs269790	12q14.3
ANTs_right_hippocampus_volume	hippocampus_volume	hippocampus_volume	12:65560152:A:G	rs10878236	12	65560152	5.18776e-16	13	rs10878236;12:65603904_GTGAA_G;rs2030121;rs79623590;rs144438880;rs10878261;rs4762080;rs55972016;rs61921502;rs12370064;rs269796;rs7397906;rs147225968	12q14.3
ANTs_right_hippocampus_volume	hippocampus_volume	hippocampus_volume	12:65718299:G:T	rs17178006	12	65718299	2.94064e-48	21	rs17178006;rs55972016;rs61921502;rs2015333;rs79487293;rs2245225;rs2252112;rs150517415;rs7975095;rs73129749;rs117529438;rs269790;rs7397906;rs73131229;rs147225968;12:65603904_GTGAA_G;rs2030121;rs79623590;rs144438880;rs73117792;rs75746601	12q14.3
ANTs_right_hippocampus_volume	hippocampus_volume	hippocampus_volume	12:65828547:A:T	rs7976802	12	65828547	2.18612e-28	10	rs7976802;rs61921502;rs2015333;12:65897607_CT_C;rs79623590;rs6581627;rs10878261;12:65777440_ATT_A;rs4762080;rs55972016	12q14.3
ANTs_right_hippocampus_volume	hippocampus_volume	hippocampus_volume	12:65929967:G:T	rs4762082	12	65929967	2.46115e-11	6	rs4762082;rs2245225;rs2252112;rs150517415;rs7975095;rs73129749	12q14.3
ANTs_right_hippocampus_volume	hippocampus_volume	hippocampus_volume	12:117297443:C:CTT	rs576660328	12	117297443	3.3137e-16	6	rs576660328;rs10850723;rs11614167;12:117283048_CAAA_C;rs11608314;12:117287953_CTTTTT_C	12q24.22
ANTs_right_hippocampus_volume	hippocampus_volume	hippocampus_volume	12:117319202:C:T	rs146607495	12	117319202	2.378e-39	11	rs146607495;rs4767469;rs12320925;rs112339051;rs117692586;rs7978725;rs78795651;rs12231268;rs144230013;rs17501002;rs73220476	12q24.22
ANTs_right_hippocampus_volume	hippocampus_volume	hippocampus_volume	12:130647349:A:G	rs1875121	12	130647349	4.6739e-10	2	rs1875121;rs144143110	12q24.33
ANTs_left_amygdala_volume	amygdala_volume	amygdala_volume	1:51374952:C:G	rs6673810	1	51374952	4.46896e-14	4	rs6673810;rs754630869;1:51075465_GA_G;rs11205768	1p32.3
ANTs_left_amygdala_volume	amygdala_volume	amygdala_volume	3:62386075:A:G	rs13095889	3	62386075	4.94956e-14	2	rs13095889;rs66501487	3p14.2
ANTs_left_amygdala_volume	amygdala_volume	amygdala_volume	12:4005222:G:T	rs11062908	12	4005222	2.09671e-29	3	rs11062908;rs10848954;rs61908925	12p13.32
ANTs_left_amygdala_volume	amygdala_volume	amygdala_volume	22:43645335:C:G	rs5001597	22	43645335	9.15109e-10	1	rs5001597	22q13.2
ANTs_right_amygdala_volume	amygdala_volume	amygdala_volume	1:51415994:A:G	rs6668495	1	51415994	2.02725e-11	2	rs6668495;rs28787109	1p32.3
ANTs_right_amygdala_volume	amygdala_volume	amygdala_volume	3:62386075:A:G	rs13095889	3	62386075	1.05002e-11	1	rs13095889	3p14.2
ANTs_right_amygdala_volume	amygdala_volume	amygdala_volume	4:103731572:A:AT	4:103731572_AT_A	4	103731572	1.43048e-10	3	4:103731572_AT_A;4:103827869_TC_T;rs227278	4q24
ANTs_right_amygdala_volume	amygdala_volume	amygdala_volume	12:4006431:A:G	rs11062909	12	4006431	1.12448e-30	3	rs11062909;rs4766188;rs61908925	12p13.32
ANTs_left_accumbens_area_volume	accumbens_volume	accumbens_volume	1:3128420:C:T	rs4648370	1	3128420	1.33943e-12	1	rs4648370	1p36.32
ANTs_left_accumbens_area_volume	accumbens_volume	accumbens_volume	2:204443299:A:G	rs12996126	2	204443299	1.47927e-09	1	rs12996126	2q33.2
ANTs_left_accumbens_area_volume	accumbens_volume	accumbens_volume	3:147140680:G:T	rs11916858	3	147140680	4.05328e-11	1	rs11916858	3q24
ANTs_left_accumbens_area_volume	accumbens_volume	accumbens_volume	3:190646282:T:TA	3:190646282_TA_T	3	190646282	1.01393e-16	1	3:190646282_TA_T	3q28
ANTs_left_accumbens_area_volume	accumbens_volume	accumbens_volume	3:190647581:A:C	rs7616662	3	190647581	2.12183e-10	2	rs7616662;rs66522322	3q28
ANTs_left_accumbens_area_volume	accumbens_volume	accumbens_volume	4:103188709:C:T	rs13107325	4	103188709	1.70197e-26	8	rs13107325;rs34333163;rs17199964;rs34592089;rs13101632;rs6855246;rs238449;rs11446392	4q24
ANTs_left_accumbens_area_volume	accumbens_volume	accumbens_volume	7:100054637:G:GT	rs762414084	7	100054637	1.00065e-09	1	rs762414084	7q22.1
ANTs_left_accumbens_area_volume	accumbens_volume	accumbens_volume	11:92024284:C:T	rs10765544	11	92024284	2.94813e-10	2	rs10765544;rs10501779	11q14.3
ANTs_left_accumbens_area_volume	accumbens_volume	accumbens_volume	14:91888280:A:G	rs10130405	14	91888280	1.41433e-15	8	rs10130405;rs34255419;14:91998013_ATTT_A;14:92010207_AATAAT_A;rs1743083;rs2017102;rs1704702;rs941767	14q32.11
ANTs_left_accumbens_area_volume	accumbens_volume	accumbens_volume	16:15139017:A:G	rs12934815	16	15139017	6.36365e-11	2	rs12934815;rs35512524	16p13.11
ANTs_left_accumbens_area_volume	accumbens_volume	accumbens_volume	17:44322577:C:G	rs372745970	17	44322577	2.67962e-10	2	rs372745970;rs368385820	17q21.31
FIRST_right_thalamus_volume	thalamus_volume	thalamus_volume	3:190646282:T:TA	3:190646282_TA_T	3	190646282	6.02552e-10	1	3:190646282_TA_T	3q28
FIRST_right_thalamus_volume	thalamus_volume	thalamus_volume	4:89045331:A:G	rs2199936	4	89045331	5.09499e-10	1	rs2199936	4q22.1
FIRST_right_thalamus_volume	thalamus_volume	thalamus_volume	7:54941328:C:T	rs76928645	7	54941328	2.83127e-16	1	rs76928645	7p11.2
FIRST_right_thalamus_volume	thalamus_volume	thalamus_volume	17:43661801:G:T	rs2668699	17	43661801	1.70704e-10	3	rs2668699;rs1358071;rs2696558	17q21.31
FIRST_right_thalamus_volume	thalamus_volume	thalamus_volume	17:44835367:G:GA	rs570333647	17	44835367	2.01538e-11	4	rs570333647;rs2696558;rs199470;rs56755526	17q21.31
FIRST_right_thalamus_volume	thalamus_volume	thalamus_volume	20:61145196:A:G	rs12479469	20	61145196	3.25338e-10	2	rs12479469;rs6062264	20q13.33
ANTs_right_accumbens_area_volume	accumbens_volume	accumbens_volume	1:3123124:C:T	rs1009129	1	3123124	9.85066e-13	1	rs1009129	1p36.32
ANTs_right_accumbens_area_volume	accumbens_volume	accumbens_volume	3:147106319:C:T	rs2279829	3	147106319	1.91089e-10	1	rs2279829	3q24
ANTs_right_accumbens_area_volume	accumbens_volume	accumbens_volume	3:190644370:C:CT	rs34734157	3	190644370	1.01921e-09	2	rs34734157;rs66522322	3q28
ANTs_right_accumbens_area_volume	accumbens_volume	accumbens_volume	3:190646282:T:TA	3:190646282_TA_T	3	190646282	3.29071e-20	1	3:190646282_TA_T	3q28
ANTs_right_accumbens_area_volume	accumbens_volume	accumbens_volume	4:103188709:C:T	rs13107325	4	103188709	8.31514e-21	5	rs13107325;rs34333163;rs34592089;rs13101632;rs6855246	4q24
ANTs_right_accumbens_area_volume	accumbens_volume	accumbens_volume	7:100016413:C:CA	rs374789575	7	100016413	5.82839e-12	7	rs374789575;rs548768523;rs7808970;rs66648318;rs375111944;rs35061193;rs60750824	7q22.1
ANTs_right_accumbens_area_volume	accumbens_volume	accumbens_volume	11:92009104:A:G	rs1531249	11	92009104	4.84412e-11	3	rs1531249;rs16917340;rs947934	11q14.3
ANTs_right_accumbens_area_volume	accumbens_volume	accumbens_volume	11:92079552:G:T	rs10501779	11	92079552	8.80576e-10	2	rs10501779;rs16917340	11q14.3
ANTs_right_accumbens_area_volume	accumbens_volume	accumbens_volume	14:92012672:A:T	rs1743083	14	92012672	1.29299e-14	7	rs1743083;rs67434038;rs1704702;rs941760;rs7142902;14:91931474_CT_C;14:91998013_ATTT_A	14q32.12
ANTs_right_accumbens_area_volume	accumbens_volume	accumbens_volume	16:28580333:C:T	rs151232	16	28580333	1.78019e-10	3	rs151232;rs12448902;rs28374519	16p11.2
FIRST_left_caudate_volume	caudate_volume	caudate_volume	1:3134188:C:T	rs1875448	1	3134188	3.92231e-18	3	rs1875448;rs905132;rs4648455	1p36.32
FIRST_left_caudate_volume	caudate_volume	caudate_volume	5:50905846:A:G	rs62365541	5	50905846	3.54962e-12	6	rs62365541;5:50977927_AAG_A;rs4865677;rs10491412;rs2059225;5:50784219_CT_C	5q11.2
FIRST_left_caudate_volume	caudate_volume	caudate_volume	5:130557043:A:G	rs4706012	5	130557043	1.54768e-09	2	rs4706012;5:130529212_ATG_A	5q23.3
FIRST_left_caudate_volume	caudate_volume	caudate_volume	9:128528978:A:T	rs7040561	9	128528978	5.00358e-10	1	rs7040561	9q33.3
FIRST_left_caudate_volume	caudate_volume	caudate_volume	9:128877812:A:ATTTTT	9:128877812_ATTTTT_A	9	128877812	1.00764e-10	3	9:128877812_ATTTTT_A;rs888234;rs7048217	9q33.3
FIRST_left_caudate_volume	caudate_volume	caudate_volume	10:95158022:A:T	rs75268943	10	95158022	3.41898e-10	3	rs75268943;rs701859;rs701874	10q23.33
FIRST_left_caudate_volume	caudate_volume	caudate_volume	10:95193549:A:G	rs11187424	10	95193549	7.27127e-10	3	rs11187424;rs701859;rs701874	10q23.33
FIRST_left_caudate_volume	caudate_volume	caudate_volume	11:92030247:A:G	rs1187155	11	92030247	6.45444e-22	4	rs1187155;rs877360;rs1531249;rs11019895	11q14.3
FIRST_left_caudate_volume	caudate_volume	caudate_volume	11:92079552:G:T	rs10501779	11	92079552	1.00807e-09	2	rs10501779;rs11019895	11q14.3
FIRST_left_caudate_volume	caudate_volume	caudate_volume	11:117421799:C:G	rs597583	11	117421799	6.38149e-10	3	rs597583;rs7949956;rs371676414	11q23.3
FIRST_left_caudate_volume	caudate_volume	caudate_volume	15:89947042:A:G	rs208829	15	89947042	2.95176e-12	2	rs208829;rs176649	15q26.1
FIRST_left_caudate_volume	caudate_volume	caudate_volume	16:15132108:A:G	rs2740	16	15132108	2.31816e-10	1	rs2740	16p13.11
FIRST_left_caudate_volume	caudate_volume	caudate_volume	16:73899994:C:G	rs4888921	16	73899994	3.01729e-10	1	rs4888921	16q22.3
FIRST_left_caudate_volume	caudate_volume	caudate_volume	17:47448346:A:G	rs12952581	17	47448346	6.28863e-12	2	rs12952581;rs35406341	17q21.33
FIRST_left_caudate_volume	caudate_volume	caudate_volume	18:22644148:C:T	rs62082217	18	22644148	4.35766e-13	1	rs62082217	18q11.2
FIRST_left_caudate_volume	caudate_volume	caudate_volume	19:47516783:A:G	rs138948451	19	47516783	6.82527e-10	1	rs138948451	19q13.32
FIRST_left_caudate_volume	caudate_volume	caudate_volume	20:30258814:C:T	rs10439608	20	30258814	3.82774e-11	1	rs10439608	20q11.21
FIRST_left_caudate_volume	caudate_volume	caudate_volume	21:41956745:C:T	rs9982052	21	41956745	4.38099e-12	4	rs9982052;rs764320983;rs58666282;rs7276837	21q22.2
FIRST_right_caudate_volume	caudate_volume	caudate_volume	1:3134188:C:T	rs1875448	1	3134188	1.68771e-16	4	rs1875448;rs905132;rs58429922;rs2817146	1p36.32
FIRST_right_caudate_volume	caudate_volume	caudate_volume	2:204327639:C:T	rs2246118	2	204327639	3.48027e-10	2	rs2246118;rs4675332	2q33.2
FIRST_right_caudate_volume	caudate_volume	caudate_volume	5:130557043:A:G	rs4706012	5	130557043	8.29082e-14	7	rs4706012;rs10063451;rs78968873;rs3776019;rs429918;5:130529212_ATG_A;rs12110203	5q23.3
FIRST_right_caudate_volume	caudate_volume	caudate_volume	9:128528978:A:T	rs7040561	9	128528978	7.01641e-11	1	rs7040561	9q33.3
FIRST_right_caudate_volume	caudate_volume	caudate_volume	9:128880910:C:G	rs7048217	9	128880910	4.14019e-10	3	rs7048217;9:128877812_ATTTTT_A;rs888234	9q33.3
FIRST_right_caudate_volume	caudate_volume	caudate_volume	10:95159025:G:T	rs701862	10	95159025	6.08662e-10	3	rs701862;rs11187424;rs701859	10q23.33
FIRST_right_caudate_volume	caudate_volume	caudate_volume	11:92026446:C:T	rs3133370	11	92026446	2.66633e-23	5	rs3133370;rs722266;rs1841033;rs12273198;rs11019895	11q14.3
FIRST_right_caudate_volume	caudate_volume	caudate_volume	11:92079552:G:T	rs10501779	11	92079552	9.67513e-10	2	rs10501779;rs11019895	11q14.3
FIRST_right_caudate_volume	caudate_volume	caudate_volume	15:89945961:C:G	rs150301	15	89945961	3.23503e-10	2	rs150301;rs176649	15q26.1
FIRST_right_caudate_volume	caudate_volume	caudate_volume	16:15138413:C:T	rs3803573	16	15138413	1.2482e-09	1	rs3803573	16p13.11
FIRST_right_caudate_volume	caudate_volume	caudate_volume	16:28348344:A:G	rs2466826	16	28348344	2.2947e-13	10	rs2466826;rs28449958;rs497523;rs3743963;rs7193413;16:28828643_CT_C;rs369989480;rs62037373;rs12919058;rs2650492	16p11.2
FIRST_right_caudate_volume	caudate_volume	caudate_volume	16:73899994:C:G	rs4888921	16	73899994	7.59578e-10	1	rs4888921	16q22.3
FIRST_right_caudate_volume	caudate_volume	caudate_volume	18:22644148:C:T	rs62082217	18	22644148	4.27166e-13	2	rs62082217;18:22657491_CT_C	18q11.2
FIRST_right_caudate_volume	caudate_volume	caudate_volume	20:30258814:C:T	rs10439608	20	30258814	3.15428e-11	2	rs10439608;rs947310	20q11.21
FIRST_right_caudate_volume	caudate_volume	caudate_volume	21:41978175:C:T	rs13047827	21	41978175	7.87739e-13	5	rs13047827;rs760353;rs7276715;rs9975941;rs12482422	21q22.2
FIRST_left_putamen_volume	putamen_volume	putamen_volume	1:181011509:A:G	rs6667291	1	181011509	4.53639e-10	3	rs6667291;rs6425661;rs6684455	1q25.3
FIRST_left_putamen_volume	putamen_volume	putamen_volume	6:45451088:C:CT	6:45451088_CT_C	6	45451088	2.58296e-17	2	6:45451088_CT_C;rs4714857	6p21.1
FIRST_left_putamen_volume	putamen_volume	putamen_volume	11:83324911:A:G	rs634368	11	83324911	2.15507e-11	4	rs634368;rs2510479;11:83233571_GA_G;rs5793072	11q14.1
FIRST_left_putamen_volume	putamen_volume	putamen_volume	11:117406739:C:G	rs688968	11	117406739	6.75047e-11	2	rs688968;rs3016797	11q23.3
FIRST_left_putamen_volume	putamen_volume	putamen_volume	14:56199048:A:G	rs8017172	14	56199048	7.01083e-32	11	rs8017172;rs11158050;rs4901585;rs6573038;rs6573040;14:56088564_CT_C;14:56116712_TA_T;rs3783654;rs10130783;rs7145545;rs34427491	14q22.3
FIRST_left_putamen_volume	putamen_volume	putamen_volume	17:19897805:C:T	rs11204421	17	19897805	8.9935e-10	1	rs11204421	17p11.2
FIRST_left_putamen_volume	putamen_volume	putamen_volume	18:50440572:T:TA	rs34965181	18	50440572	1.03099e-09	3	rs34965181;rs12957778;rs4940255	18q21.2
FIRST_left_putamen_volume	putamen_volume	putamen_volume	18:50816580:C:T	rs905761	18	50816580	3.70192e-23	18	rs905761;rs7237127;rs6508230;rs4940255;rs62098051;rs9807529;rs1875560;rs8090945;18:51046131_GAATA_G;rs55827098;rs2156284;rs12957778;rs9807185;rs11661483;18:50573678_AATTT_A;18:50655240_CATATATATATATAT_C;rs8099145;rs62100776	18q21.2
FIRST_left_putamen_volume	putamen_volume	putamen_volume	20:30258814:C:T	rs10439608	20	30258814	1.428e-10	2	rs10439608;rs6060992	20q11.21
FIRST_right_putamen_volume	putamen_volume	putamen_volume	1:916834:A:G	rs6694632	1	916834	4.68274e-10	4	rs6694632;rs28447224;rs3128111;rs6660139	1p36.33
FIRST_right_putamen_volume	putamen_volume	putamen_volume	1:181011509:A:G	rs6667291	1	181011509	5.01053e-11	2	rs6667291;rs6684455	1q25.3
FIRST_right_putamen_volume	putamen_volume	putamen_volume	5:87766961:A:C	rs13161403	5	87766961	3.40796e-10	1	rs13161403	5q14.3
FIRST_right_putamen_volume	putamen_volume	putamen_volume	6:45419110:C:G	rs2820339	6	45419110	1.10849e-16	3	rs2820339;rs9463090;rs4714857	6p21.1
FIRST_right_putamen_volume	putamen_volume	putamen_volume	10:118643670:A:G	rs2257791	10	118643670	5.49352e-10	3	rs2257791;rs67355556;rs766267109	10q25.3
FIRST_right_putamen_volume	putamen_volume	putamen_volume	11:83253641:A:G	rs11233664	11	83253641	3.21844e-10	3	rs11233664;rs746502769;rs9888248	11q14.1
FIRST_right_putamen_volume	putamen_volume	putamen_volume	11:92022709:A:G	rs2845867	11	92022709	2.78376e-10	1	rs2845867	11q14.3
FIRST_right_putamen_volume	putamen_volume	putamen_volume	11:117388932:C:T	rs11216435	11	117388932	1.19447e-09	2	rs11216435;rs12800487	11q23.3
FIRST_right_putamen_volume	putamen_volume	putamen_volume	14:56199048:A:G	rs8017172	14	56199048	5.78922e-39	13	rs8017172;rs11158050;rs2147117;rs10148123;rs4901585;rs9796397;rs6573040;14:56088564_CT_C;14:56116712_TA_T;rs3783654;rs10130783;rs34427491;rs869661	14q22.3
FIRST_right_putamen_volume	putamen_volume	putamen_volume	17:19854918:C:G	rs175921	17	19854918	5.88407e-12	4	rs175921;rs3909258;17:20002824_CAAAAAA_C;rs34120434	17p11.2
FIRST_right_putamen_volume	putamen_volume	putamen_volume	18:50816580:C:T	rs905761	18	50816580	1.38719e-19	14	rs905761;rs7237127;rs6508230;rs4940255;rs11662271;rs9807529;rs1875560;rs2088949;18:51046131_GAATA_G;rs761982625;18:50573678_AATTT_A;rs10853627;rs8099145;rs1367633	18q21.2
FIRST_right_putamen_volume	putamen_volume	putamen_volume	20:30406448:A:C	rs6058468	20	30406448	3.06257e-11	3	rs6058468;rs6060987;rs6060930	20q11.21
FIRST_right_putamen_volume	putamen_volume	putamen_volume	21:41636263:G:T	rs6517587	21	41636263	1.2805e-09	1	rs6517587	21q22.2
FIRST_left_pallidum_volume	pallidum_volume	pallidum_volume	1:21855168:C:G	rs28439696	1	21855168	4.65548e-17	4	rs28439696;rs4021228;rs12128419;rs1624623	1p36.12
FIRST_left_pallidum_volume	pallidum_volume	pallidum_volume	4:89045331:A:G	rs2199936	4	89045331	1.26057e-12	2	rs2199936;rs76979899	4q22.1
FIRST_left_pallidum_volume	pallidum_volume	pallidum_volume	5:90567689:T:TTAAATAAATAAATAAATAAA	5:90567689_TTAAATAAATAAATAAATAAA_T	5	90567689	4.69864e-11	3	5:90567689_TTAAATAAATAAATAAATAAA_T;rs1511345;rs12189158	5q14.3
FIRST_left_pallidum_volume	pallidum_volume	pallidum_volume	8:42448126:G:T	rs2923405	8	42448126	6.92553e-46	8	rs2923405;rs13251378;rs2978457;rs12543287;rs6474399;rs62509285;rs74555538;rs200642658	8p11.21
FIRST_left_pallidum_volume	pallidum_volume	pallidum_volume	16:69881268:A:G	rs4296254	16	69881268	9.18203e-10	4	rs4296254;rs575466932;rs9922520;rs8049669	16q22.1
FIRST_left_pallidum_volume	pallidum_volume	pallidum_volume	20:25340863:C:CTTTTT	rs576215687	20	25340863	7.84076e-12	9	rs576215687;rs8182757;rs141038321;20:25810527_CAAAT_C;rs34122971;rs8123699;rs6115458;rs6050472;rs6050555	20p11.21
FIRST_right_pallidum_volume	pallidum_volume	pallidum_volume	1:21854901:C:T	rs75746521	1	21854901	9.18888e-15	3	rs75746521;rs4021228;rs1624623	1p36.12
FIRST_right_pallidum_volume	pallidum_volume	pallidum_volume	1:21864879:C:T	rs12128419	1	21864879	9.45659e-10	3	rs12128419;rs1624623;rs4021228	1p36.12
FIRST_right_pallidum_volume	pallidum_volume	pallidum_volume	1:181011509:A:G	rs6667291	1	181011509	7.1242e-12	2	rs6667291;rs3789361	1q25.3
FIRST_right_pallidum_volume	pallidum_volume	pallidum_volume	4:89054667:A:G	rs4148155	4	89054667	3.31623e-12	2	rs4148155;rs76979899	4q22.1
FIRST_right_pallidum_volume	pallidum_volume	pallidum_volume	5:90522464:A:C	rs35584449	5	90522464	5.21658e-10	1	rs35584449	5q14.3
FIRST_right_pallidum_volume	pallidum_volume	pallidum_volume	8:42445400:A:G	rs2923402	8	42445400	3.24924e-36	7	rs2923402;rs13251378;rs2978457;rs6474399;rs62509285;rs74555538;rs200642658	8p11.21
FIRST_left_hippocampus_volume	hippocampus_volume	hippocampus_volume	1:54844913:A:G	rs10888849	1	54844913	3.4149e-10	1	rs10888849	1p32.3
FIRST_left_hippocampus_volume	hippocampus_volume	hippocampus_volume	3:190642391:A:G	rs61494018	3	190642391	1.03585e-10	1	rs61494018	3q28
FIRST_left_hippocampus_volume	hippocampus_volume	hippocampus_volume	9:119254123:C:G	rs11794318	9	119254123	8.8619e-15	3	rs11794318;rs1040851;rs7858153	9q33.1
FIRST_left_hippocampus_volume	hippocampus_volume	hippocampus_volume	12:65832468:G:T	rs61921502	12	65832468	6.86979e-12	4	rs61921502;rs144438880;rs17178006;rs767720368	12q14.3
FIRST_left_hippocampus_volume	hippocampus_volume	hippocampus_volume	12:117327241:A:G	rs113179672	12	117327241	4.0904e-18	5	rs113179672;rs117692586;12:117485833_AC_A;rs73220476;rs7132910	12q24.22
