## Supplementary material for "Genetic influences on the shape of brain ventricular and subcortical structures": supp_tables: TableS6_MAGMA.xlsx

### Sheet: magma
Table S6. List of significant (P < 5.82e-9) gene-level associations identified by MAGMA.
ID	SYMBOL	GENE	CHR	START	STOP	NSNPS	NPARAM	N	ZSTAT	P
Accu_Right_mTBM3_Mean	CCDC88C	ENSG00000015133	14	91727669	91919188	557	56	32339	5.9317	1.4987e-09
Accu_Right_mTBM3_Mean	SMEK1	ENSG00000100796	14	91913955	92011822	212	14	32432	6.272	1.7822e-10
Accu_Right_Dete_PC1	SMEK1	ENSG00000100796	14	91913955	92011822	212	14	32432	5.7054	5.8032e-09
Accu_Right_Dete_Mean	CCDC88C	ENSG00000015133	14	91727669	91919188	557	56	32339	5.9962	1.0097e-09
Accu_Right_Dete_Mean	SMEK1	ENSG00000100796	14	91913955	92011822	212	14	32432	6.3391	1.1558e-10
Accu_Right_Eigen1_PC3	CCDC88C	ENSG00000015133	14	91727669	91919188	557	56	32336	5.8866	1.9711e-09
Accu_Right_Eigen1_PC3	SMEK1	ENSG00000100796	14	91913955	92011822	212	14	32429	6.6731	1.2525e-11
Accu_Right_Eigen1_Mean	CCDC88C	ENSG00000015133	14	91727669	91919188	557	56	32339	6.9701	1.5831e-12
Accu_Right_Eigen1_Mean	SMEK1	ENSG00000100796	14	91913955	92011822	212	14	32432	7.5269	2.5979e-14
Accu_Right_Eigen1_Mean	AL133373.1	ENSG00000268657	14	92028788	92076383	188	12	32374	6.1739	3.3307e-10
Accu_Right_Eigen2_Mean	CCDC88C	ENSG00000015133	14	91727669	91919188	557	56	32339	6.9414	1.9417e-12
Accu_Right_Eigen2_Mean	SMEK1	ENSG00000100796	14	91913955	92011822	212	14	32432	7.3132	1.304e-13
Accu_Right_Eigen2_Mean	GMNC	ENSG00000205835	3	190560667	190615404	153	24	32191	5.78	3.7349e-09
Accu_Right_Eigen2_Mean	AL133373.1	ENSG00000268657	14	92028788	92076383	188	12	32374	6.1952	2.9113e-10
Accu_Left_RD_Mean	SMEK1	ENSG00000100796	14	91913955	92011822	212	14	32432	6.8321	4.184e-12
Accu_Left_mTBM1_Mean	SMEK1	ENSG00000100796	14	91913955	92011822	212	14	32432	6.1195	4.6946e-10
Accu_Left_mTBM3_Mean	SMEK1	ENSG00000100796	14	91913955	92011822	212	14	32432	6.2337	2.2772e-10
Accu_Left_Dete_Mean	SMEK1	ENSG00000100796	14	91913955	92011822	212	14	32432	6.2586	1.9419e-10
Accu_Left_Eigen1_Mean	CCDC88C	ENSG00000015133	14	91727669	91919188	557	56	32339	6.4441	5.8143e-11
Accu_Left_Eigen1_Mean	SMEK1	ENSG00000100796	14	91913955	92011822	212	14	32432	6.1094	5e-10
Accu_Left_Eigen1_Mean	AL133373.1	ENSG00000268657	14	92028788	92076383	188	12	32374	5.8343	2.7013e-09
Accu_Left_Eigen2_PC2	CCDC88C	ENSG00000015133	14	91727669	91919188	557	56	32339	5.8304	2.7649e-09
Accu_Left_Eigen2_PC2	SMEK1	ENSG00000100796	14	91913955	92011822	212	14	32432	6.8824	2.9423e-12
Accu_Left_Eigen2_Mean	CCDC88C	ENSG00000015133	14	91727669	91919188	557	56	32339	6.4132	7.1245e-11
Accu_Left_Eigen2_Mean	SMEK1	ENSG00000100796	14	91913955	92011822	212	14	32432	6.1094	5e-10
Accu_Left_Eigen2_Mean	AL133373.1	ENSG00000268657	14	92028788	92076383	188	12	32374	5.8346	2.6953e-09
Accu_Right_RD_PC1	CCDC88C	ENSG00000015133	14	91727669	91919188	557	56	32336	5.8208	2.9291e-09
Accu_Right_RD_PC1	SMEK1	ENSG00000100796	14	91913955	92011822	212	14	32429	6.1895	3.0182e-10
Accu_Right_RD_PC1	GMNC	ENSG00000205835	3	190560667	190615404	153	24	32188	7.0034	1.2489e-12
Accu_Right_RD_Mean	CCDC88C	ENSG00000015133	14	91727669	91919188	557	56	32339	5.9685	1.1972e-09
Accu_Right_RD_Mean	SMEK1	ENSG00000100796	14	91913955	92011822	212	14	32432	6.4834	4.4848e-11
Accu_Right_RD_Mean	GMNC	ENSG00000205835	3	190560667	190615404	153	24	32191	6.1867	3.072e-10
Accu_Right_mTBM1_Mean	CCDC88C	ENSG00000015133	14	91727669	91919188	557	56	32339	5.8516	2.4338e-09
Accu_Right_mTBM1_Mean	SMEK1	ENSG00000100796	14	91913955	92011822	212	14	32432	6.2209	2.4716e-10
Amyg_Left_Eigen1_Mean	TRPS1	ENSG00000104447	8	116410724	116716228	399	17	30457	6.5344	3.1923e-11
Amyg_Left_Eigen2_Mean	TRPS1	ENSG00000104447	8	116410724	116716228	399	17	30457	6.4105	7.2534e-11
Caud_Right_Eigen1_Mean	DSCAML1	ENSG00000177103	11	117288489	117702976	1449	131	31808	5.9916	1.0392e-09
Caud_Right_Eigen1_Mean	ELAVL3	ENSG00000196361	19	11552141	11626848	189	23	31896	5.905	1.7636e-09
Caud_Right_Eigen1_Mean	CTC-398G3.6	ENSG00000267477	19	11567055	11651513	190	20	31921	5.7871	3.5805e-09
Caud_Right_Eigen2_Mean	DSCAML1	ENSG00000177103	11	117288489	117702976	1449	131	31808	5.9002	1.8157e-09
Caud_Right_Eigen2_Mean	ELAVL3	ENSG00000196361	19	11552141	11626848	189	23	31896	5.767	4.0344e-09
Caud_Left_RD_PC5	SIX3	ENSG00000138083	2	45134037	45183216	198	24	31753	5.9087	1.7238e-09
Caud_Left_RD_PC5	FAT3	ENSG00000165323	11	92050262	92639636	1255	51	31857	7.0179	1.1265e-12
Caud_Left_RD_Mean	DSCAML1	ENSG00000177103	11	117288489	117702976	1449	131	31808	6.3025	1.4642e-10
Caud_Left_mTBM2_Mean	GNA12	ENSG00000146535	7	2757746	2918958	520	20	31887	5.7566	4.2907e-09
Caud_Left_Eigen2_Mean	DSCAML1	ENSG00000177103	11	117288489	117702976	1449	131	31808	5.9277	1.536e-09
Caud_Right_RD_PC6	FAT3	ENSG00000165323	11	92050262	92639636	1255	51	31852	6.7721	6.3479e-12
Hipp_Right_mTBM2_PC1	FAM175B	ENSG00000165660	10	126455354	126535239	138	18	31474	7.5055	3.0587e-14
Hipp_Right_mTBM2_PC1	FAM53B	ENSG00000189319	10	126297861	126467838	347	26	31407	7.1448	4.5071e-13
Hipp_Right_mTBM2_PC1	METTL10	ENSG00000203791	10	126438523	126515439	140	18	31486	6.1094	5e-10
Hipp_Right_mTBM2_PC1	RP11-12J10.3	ENSG00000258539	10	126295649	126515296	445	35	31408	7.6745	8.3026e-15
Hipp_Right_mTBM2_Mean	FAM175B	ENSG00000165660	10	126455354	126535239	138	18	31745	6.9837	1.4379e-12
Hipp_Right_mTBM2_Mean	FAM53B	ENSG00000189319	10	126297861	126467838	347	26	31677	7.2158	2.6813e-13
Hipp_Right_mTBM2_Mean	METTL10	ENSG00000203791	10	126438523	126515439	140	18	31757	7.7104	6.2728e-15
Hipp_Right_mTBM2_Mean	RP11-12J10.3	ENSG00000258539	10	126295649	126515296	445	35	31678	7.5549	2.0955e-14
Hipp_Right_mTBM3_PC1	FAM175B	ENSG00000165660	10	126455354	126535239	138	18	31714	7.2144	2.7089e-13
Hipp_Right_mTBM3_PC1	FAM53B	ENSG00000189319	10	126297861	126467838	347	26	31646	6.5466	2.9421e-11
Hipp_Right_mTBM3_PC1	METTL10	ENSG00000203791	10	126438523	126515439	140	18	31726	6.1094	5e-10
Hipp_Right_mTBM3_PC1	RP11-12J10.3	ENSG00000258539	10	126295649	126515296	445	35	31647	6.2101	2.6468e-10
Hipp_Right_mTBM3_PC2	FAM175B	ENSG00000165660	10	126455354	126535239	138	18	31749	6.1094	5e-10
Hipp_Right_mTBM3_PC2	FAM53B	ENSG00000189319	10	126297861	126467838	347	26	31681	6.2038	2.7566e-10
Hipp_Right_mTBM3_PC2	METTL10	ENSG00000203791	10	126438523	126515439	140	18	31761	7.2276	2.4575e-13
Hipp_Right_mTBM3_PC2	RP11-12J10.3	ENSG00000258539	10	126295649	126515296	445	35	31682	6.7036	1.0166e-11
Hipp_Right_mTBM3_PC3	GNA12	ENSG00000146535	7	2757746	2918958	520	20	31741	6.0394	7.7324e-10
Hipp_Right_Dete_PC1	FAM175B	ENSG00000165660	10	126455354	126535239	138	18	31732	7.121	5.3557e-13
Hipp_Right_Dete_PC1	FAM53B	ENSG00000189319	10	126297861	126467838	347	26	31664	6.6538	1.4286e-11
Hipp_Right_Dete_PC1	METTL10	ENSG00000203791	10	126438523	126515439	140	18	31744	6.1094	5e-10
Hipp_Right_Dete_PC1	RP11-12J10.3	ENSG00000258539	10	126295649	126515296	445	35	31665	6.6204	1.7914e-11
Hipp_Right_Dete_PC2	FAM175B	ENSG00000165660	10	126455354	126535239	138	18	31751	7.304	1.3967e-13
Hipp_Right_Dete_PC2	FAM53B	ENSG00000189319	10	126297861	126467838	347	26	31683	6.1171	4.7648e-10
Hipp_Right_Dete_PC2	METTL10	ENSG00000203791	10	126438523	126515439	140	18	31763	7.1754	3.606e-13
Hipp_Right_Dete_PC2	RP11-12J10.3	ENSG00000258539	10	126295649	126515296	445	35	31684	7.5592	2.0277e-14
Hipp_Right_Dete_PC3	GNA12	ENSG00000146535	7	2757746	2918958	520	20	31745	5.7793	3.7499e-09
Hipp_Right_Dete_PC4	RAD51B	ENSG00000182185	14	68251496	69206935	2270	106	31684	5.835	2.6893e-09
Hipp_Right_Dete_Mean	HRK	ENSG00000135116	12	117283949	117354246	157	20	31560	6.5106	3.7428e-11
Hipp_Right_Eigen1_PC1	FAM175B	ENSG00000165660	10	126455354	126535239	138	18	31740	7.1971	3.0764e-13
Hipp_Right_Eigen1_PC1	FAM53B	ENSG00000189319	10	126297861	126467838	347	26	31672	6.5054	3.8756e-11
Hipp_Right_Eigen1_PC1	METTL10	ENSG00000203791	10	126438523	126515439	140	18	31752	7.2121	2.755e-13
Hipp_Right_Eigen1_PC1	RP11-12J10.3	ENSG00000258539	10	126295649	126515296	445	35	31673	7.002	1.2613e-12
Hipp_Right_Eigen1_PC2	FAM175B	ENSG00000165660	10	126455354	126535239	138	18	31756	7.1105	5.782e-13
Hipp_Right_Eigen1_PC2	FAM53B	ENSG00000189319	10	126297861	126467838	347	26	31688	6.2546	1.9932e-10
Hipp_Right_Eigen1_PC2	METTL10	ENSG00000203791	10	126438523	126515439	140	18	31768	7.3024	1.4133e-13
Hipp_Right_Eigen1_PC2	RP11-12J10.3	ENSG00000258539	10	126295649	126515296	445	35	31689	7.4415	4.976e-14
Hipp_Right_Eigen1_PC3	FAM175B	ENSG00000165660	10	126455354	126535239	138	18	31756	7.2628	1.8963e-13
Hipp_Right_Eigen1_PC3	FAM53B	ENSG00000189319	10	126297861	126467838	347	26	31688	7.1238	5.2489e-13
Hipp_Right_Eigen1_PC3	METTL10	ENSG00000203791	10	126438523	126515439	140	18	31768	6.1094	5e-10
Hipp_Right_Eigen1_PC3	RP11-12J10.3	ENSG00000258539	10	126295649	126515296	445	35	31689	6.732	8.3678e-12
Hipp_Right_Eigen1_PC4	FAM175B	ENSG00000165660	10	126455354	126535239	138	18	31756	7.1443	4.5225e-13
Hipp_Right_Eigen1_PC4	FAM53B	ENSG00000189319	10	126297861	126467838	347	26	31688	5.9019	1.797e-09
Hipp_Right_Eigen1_PC4	METTL10	ENSG00000203791	10	126438523	126515439	140	18	31768	7.4525	4.5797e-14
Hipp_Right_Eigen1_PC4	RP11-12J10.3	ENSG00000258539	10	126295649	126515296	445	35	31689	6.3664	9.6738e-11
Hipp_Right_Eigen1_Mean	HRK	ENSG00000135116	12	117283949	117354246	157	20	31583	5.9844	1.0862e-09
Hipp_Right_Eigen1_PC6	GMNC	ENSG00000205835	3	190560667	190615404	153	24	31512	5.766	4.0588e-09
Hipp_Right_Eigen2_PC1	FAM175B	ENSG00000165660	10	126455354	126535239	138	18	31745	7.3946	7.0943e-14
Hipp_Right_Eigen2_PC1	FAM53B	ENSG00000189319	10	126297861	126467838	347	26	31677	7.476	3.8323e-14
Hipp_Right_Eigen2_PC1	METTL10	ENSG00000203791	10	126438523	126515439	140	18	31757	6.1094	5e-10
Hipp_Right_Eigen2_PC1	RP11-12J10.3	ENSG00000258539	10	126295649	126515296	445	35	31678	7.602	1.4583e-14
Hipp_Right_Eigen2_PC2	FAM175B	ENSG00000165660	10	126455354	126535239	138	18	31766	7.2129	2.7389e-13
Hipp_Right_Eigen2_PC2	FAM53B	ENSG00000189319	10	126297861	126467838	347	26	31698	6.1979	2.8607e-10
Hipp_Right_Eigen2_PC2	METTL10	ENSG00000203791	10	126438523	126515439	140	18	31778	6.1094	5e-10
Hipp_Right_Eigen2_PC2	RP11-12J10.3	ENSG00000258539	10	126295649	126515296	445	35	31699	6.718	9.2133e-12
Hipp_Right_Eigen2_Mean	HRK	ENSG00000135116	12	117283949	117354246	157	20	31587	6.574	2.4487e-11
Hipp_Left_RD_PC1	FAM175B	ENSG00000165660	10	126455354	126535239	138	18	31769	6.5831	2.3035e-11
Hipp_Left_RD_PC1	FAM53B	ENSG00000189319	10	126297861	126467838	347	26	31701	6.4055	7.4962e-11
Hipp_Left_RD_PC1	METTL10	ENSG00000203791	10	126438523	126515439	140	18	31781	7.098	6.3277e-13
Hipp_Left_RD_PC1	RP11-12J10.3	ENSG00000258539	10	126295649	126515296	445	35	31702	6.8176	4.6275e-12
Hipp_Left_RD_PC3	INVS	ENSG00000119509	9	102826538	103073282	514	15	31833	6.0452	7.4623e-10
Hipp_Left_RD_PC3	FGF18	ENSG00000156427	5	170811660	170894627	222	28	31637	5.8428	2.5664e-09
Hipp_Left_RD_PC3	MSRB3	ENSG00000174099	12	65637423	65870687	324	24	31796	5.8423	2.5735e-09
Hipp_Left_RD_PC4	WIF1	ENSG00000156076	12	65434406	65550346	220	24	31793	6.1946	2.9214e-10
Hipp_Left_RD_PC4	MSRB3	ENSG00000174099	12	65637423	65870687	324	24	31794	6.5153	3.6277e-11
Hipp_Left_RD_PC5	HRK	ENSG00000135116	12	117283949	117354246	157	20	31596	6.8519	3.645e-12
Hipp_Left_RD_Mean	HRK	ENSG00000135116	12	117283949	117354246	157	20	31623	7.3284	1.1646e-13
Hipp_Left_RD_Mean	FAM175B	ENSG00000165660	10	126455354	126535239	138	18	31769	6.1094	5e-10
Hipp_Left_RD_Mean	FAM53B	ENSG00000189319	10	126297861	126467838	347	26	31701	7.2284	2.4431e-13
Hipp_Left_RD_Mean	METTL10	ENSG00000203791	10	126438523	126515439	140	18	31781	7.0995	6.2611e-13
Hipp_Left_RD_Mean	RP11-12J10.3	ENSG00000258539	10	126295649	126515296	445	35	31702	6.6981	1.0559e-11
Hipp_Left_RD_PC8	GMNC	ENSG00000205835	3	190560667	190615404	153	24	31529	6.3549	1.0428e-10
Hipp_Left_mTBM1_Mean	HRK	ENSG00000135116	12	117283949	117354246	157	20	31620	7.6273	1.199e-14
Hipp_Left_mTBM1_Mean	RADIL	ENSG00000157927	7	4828736	4958350	561	41	31622	5.9046	1.7679e-09
Hipp_Left_mTBM1_Mean	PAPOLB	ENSG00000218823	7	4887364	4936625	180	22	31569	5.7167	5.431e-09
Hipp_Left_mTBM2_PC1	FAM175B	ENSG00000165660	10	126455354	126535239	138	18	31771	6.2582	1.9475e-10
Hipp_Left_mTBM2_PC1	FAM53B	ENSG00000189319	10	126297861	126467838	347	26	31703	6.114	4.8597e-10
Hipp_Left_mTBM2_PC1	METTL10	ENSG00000203791	10	126438523	126515439	140	18	31783	6.6353	1.6196e-11
Hipp_Left_mTBM2_PC1	RP11-12J10.3	ENSG00000258539	10	126295649	126515296	445	35	31704	6.4567	5.3521e-11
Hipp_Left_mTBM2_Mean	FAM175B	ENSG00000165660	10	126455354	126535239	138	18	31769	6.4353	6.1605e-11
Hipp_Left_mTBM2_Mean	FAM53B	ENSG00000189319	10	126297861	126467838	347	26	31701	6.3203	1.3054e-10
Hipp_Left_mTBM2_Mean	METTL10	ENSG00000203791	10	126438523	126515439	140	18	31781	6.9231	2.2092e-12
Hipp_Left_mTBM2_Mean	RP11-12J10.3	ENSG00000258539	10	126295649	126515296	445	35	31702	6.7156	9.3617e-12
Hipp_Left_mTBM3_Mean	HRK	ENSG00000135116	12	117283949	117354246	157	20	31618	7.0725	7.6072e-13
Hipp_Left_mTBM3_Mean	PAPOLB	ENSG00000218823	7	4887364	4936625	180	22	31567	5.8438	2.5509e-09
Hipp_Left_Dete_Mean	HRK	ENSG00000135116	12	117283949	117354246	157	20	31619	6.1094	5e-10
Hipp_Left_Dete_Mean	RADIL	ENSG00000157927	7	4828736	4958350	561	41	31621	5.9926	1.0327e-09
Hipp_Left_Dete_Mean	PAPOLB	ENSG00000218823	7	4887364	4936625	180	22	31568	5.9691	1.1929e-09
Hipp_Left_Eigen1_Mean	HRK	ENSG00000135116	12	117283949	117354246	157	20	31621	6.1094	5e-10
Hipp_Left_Eigen1_Mean	RADIL	ENSG00000157927	7	4828736	4958350	561	41	31623	6.2185	2.5104e-10
Hipp_Left_Eigen1_Mean	PAPOLB	ENSG00000218823	7	4887364	4936625	180	22	31570	6.1629	3.5708e-10
Hipp_Left_Eigen2_Mean	HRK	ENSG00000135116	12	117283949	117354246	157	20	31622	7.8327	2.387e-15
Hipp_Left_Eigen2_Mean	RADIL	ENSG00000157927	7	4828736	4958350	561	41	31624	5.9786	1.1256e-09
Hipp_Left_Eigen2_Mean	PAPOLB	ENSG00000218823	7	4887364	4936625	180	22	31571	5.7278	5.0858e-09
Hipp_Right_RD_PC1	FAM175B	ENSG00000165660	10	126455354	126535239	138	18	31744	7.1449	4.5031e-13
Hipp_Right_RD_PC1	FAM53B	ENSG00000189319	10	126297861	126467838	347	26	31676	6.625	1.7366e-11
Hipp_Right_RD_PC1	METTL10	ENSG00000203791	10	126438523	126515439	140	18	31756	7.058	8.4455e-13
Hipp_Right_RD_PC1	RP11-12J10.3	ENSG00000258539	10	126295649	126515296	445	35	31677	7.8552	1.9949e-15
Hipp_Right_RD_PC4	GMNC	ENSG00000205835	3	190560667	190615404	153	24	31502	6.0656	6.5718e-10
Hipp_Right_RD_Mean	HRK	ENSG00000135116	12	117283949	117354246	157	20	31603	6.6072	1.9577e-11
Hipp_Right_RD_Mean	FAM175B	ENSG00000165660	10	126455354	126535239	138	18	31749	6.1094	5e-10
Hipp_Right_RD_Mean	FAM53B	ENSG00000189319	10	126297861	126467838	347	26	31681	6.8045	5.0704e-12
Hipp_Right_RD_Mean	METTL10	ENSG00000203791	10	126438523	126515439	140	18	31761	7.238	2.276e-13
Hipp_Right_RD_Mean	RP11-12J10.3	ENSG00000258539	10	126295649	126515296	445	35	31682	8.0371	4.6011e-16
Hipp_Right_RD_PC6	WIF1	ENSG00000156076	12	65434406	65550346	220	24	31771	6.6583	1.385e-11
Hipp_Right_RD_PC6	MSRB3	ENSG00000174099	12	65637423	65870687	324	24	31772	6.9913	1.3618e-12
Hipp_Right_RD_PC6	LEMD3	ENSG00000174106	12	65528351	65652107	154	17	31817	6.8543	3.5824e-12
Hipp_Right_RD_PC8	NUP43	ENSG00000120253	6	150035451	150102708	137	5	31801	5.9246	1.5658e-09
Hipp_Right_RD_PC8	PCMT1	ENSG00000120265	6	150035579	150142556	225	6	31781	5.9014	1.8019e-09
Hipp_Right_RD_PC8	LATS1	ENSG00000131023	6	149969289	150074392	157	6	31774	5.8991	1.8273e-09
Hipp_Right_RD_PC8	KATNA1	ENSG00000186625	6	149906009	150004940	177	6	31740	5.7491	4.4871e-09
Hipp_Right_RD_PC8	POU3F3	ENSG00000198914	2	105436969	105485032	78	13	31635	5.7736	3.879e-09
Hipp_Right_mTBM1_PC1	FAM175B	ENSG00000165660	10	126455354	126535239	138	18	31732	7.5693	1.8763e-14
Hipp_Right_mTBM1_PC1	FAM53B	ENSG00000189319	10	126297861	126467838	347	26	31664	6.1849	3.107e-10
Hipp_Right_mTBM1_PC1	METTL10	ENSG00000203791	10	126438523	126515439	140	18	31744	7.2141	2.7139e-13
Hipp_Right_mTBM1_PC1	RP11-12J10.3	ENSG00000258539	10	126295649	126515296	445	35	31665	6.6597	1.3719e-11
Hipp_Right_mTBM1_PC2	FAM175B	ENSG00000165660	10	126455354	126535239	138	18	31747	7.3044	1.3928e-13
Hipp_Right_mTBM1_PC2	FAM53B	ENSG00000189319	10	126297861	126467838	347	26	31679	6.1049	5.1434e-10
Hipp_Right_mTBM1_PC2	METTL10	ENSG00000203791	10	126438523	126515439	140	18	31759	7.176	3.5882e-13
Hipp_Right_mTBM1_PC2	RP11-12J10.3	ENSG00000258539	10	126295649	126515296	445	35	31680	7.3172	1.2662e-13
Hipp_Right_mTBM1_PC4	RAD51B	ENSG00000182185	14	68251496	69206935	2270	106	31677	5.993	1.03e-09
Hipp_Right_mTBM1_Mean	HRK	ENSG00000135116	12	117283949	117354246	157	20	31568	6.7446	7.6715e-12
Pall_Right_Eigen1_Mean	CLOCK	ENSG00000134852	4	56284070	56448305	583	14	31486	6.9437	1.9095e-12
Pall_Right_Eigen1_Mean	ALPL	ENSG00000162551	1	21800865	21914905	461	48	31354	5.7597	4.2138e-09
Pall_Right_Eigen1_Mean	PDCL2	ENSG00000163440	4	56412692	56493379	270	16	31348	5.7226	5.2444e-09
Pall_Right_Eigen2_Mean	CLOCK	ENSG00000134852	4	56284070	56448305	583	14	31486	6.7828	5.8941e-12
Pall_Right_Eigen2_Mean	ALPL	ENSG00000162551	1	21800865	21914905	461	48	31354	5.7218	5.2711e-09
Pall_Left_RD_PC2	SLC20A2	ENSG00000168575	8	42263993	42432069	340	28	31392	6.3013	1.4755e-10
Pall_Left_RD_PC2	SMIM19	ENSG00000176209	8	42361298	42420336	150	14	31450	6.265	1.864e-10
Pall_Left_RD_Mean	SLC20A2	ENSG00000168575	8	42263993	42432069	340	28	31407	6.4027	7.6335e-11
Pall_Left_RD_Mean	SMIM19	ENSG00000176209	8	42361298	42420336	150	14	31465	6.3608	1.0032e-10
Pall_Left_Eigen1_Mean	CLOCK	ENSG00000134852	4	56284070	56448305	583	14	31486	6.2166	2.5406e-10
Pall_Left_Eigen1_Mean	SLC20A2	ENSG00000168575	8	42263993	42432069	340	28	31407	6.6102	1.9192e-11
Pall_Left_Eigen1_Mean	SMIM19	ENSG00000176209	8	42361298	42420336	150	14	31465	6.6431	1.5355e-11
Pall_Left_Eigen2_Mean	CLOCK	ENSG00000134852	4	56284070	56448305	583	14	31486	5.8361	2.672e-09
Pall_Left_Eigen2_Mean	SLC20A2	ENSG00000168575	8	42263993	42432069	340	28	31407	6.555	2.7819e-11
Pall_Left_Eigen2_Mean	SMIM19	ENSG00000176209	8	42361298	42420336	150	14	31465	6.5622	2.6509e-11
Pall_Right_RD_Mean	CLOCK	ENSG00000134852	4	56284070	56448305	583	14	31486	6.4786	4.6282e-11
Puta_Right_mTBM3_Mean	KTN1	ENSG00000126777	14	56012033	56161301	437	13	31738	6.3811	8.7918e-11
Puta_Right_mTBM3_Mean	DCC	ENSG00000187323	18	49831542	51072273	4588	109	31717	7.7786	3.6661e-15
Puta_Right_Dete_Mean	KTN1	ENSG00000126777	14	56012033	56161301	437	13	31738	6.537	3.1377e-11
Puta_Right_Dete_Mean	DCC	ENSG00000187323	18	49831542	51072273	4588	109	31717	7.6192	1.2762e-14
Puta_Right_Eigen1_Mean	KTN1	ENSG00000126777	14	56012033	56161301	437	13	31738	6.6314	1.6629e-11
Puta_Right_Eigen1_Mean	DSCAML1	ENSG00000177103	11	117288489	117702976	1449	131	31607	6.0309	8.15e-10
Puta_Right_Eigen1_Mean	DCC	ENSG00000187323	18	49831542	51072273	4588	109	31717	8.6716	2.1302e-18
Puta_Right_Eigen2_Mean	GRB10	ENSG00000106070	7	50647760	50896159	803	33	31681	5.8075	3.1703e-09
Puta_Right_Eigen2_Mean	KTN1	ENSG00000126777	14	56012033	56161301	437	13	31738	7.6863	7.571e-15
Puta_Right_Eigen2_Mean	DSCAML1	ENSG00000177103	11	117288489	117702976	1449	131	31607	6.3063	1.4287e-10
Puta_Right_Eigen2_Mean	DCC	ENSG00000187323	18	49831542	51072273	4588	109	31717	8.615	3.4972e-18
Puta_Left_RD_PC4	ROBO1	ENSG00000169855	3	78636390	79851965	2833	100	31584	5.7329	4.9367e-09
Puta_Left_RD_PC4	DCC	ENSG00000187323	18	49831542	51072273	4588	109	31590	8.9799	1.3548e-19
Puta_Left_RD_Mean	KTN1	ENSG00000126777	14	56012033	56161301	437	13	31738	6.4085	7.35e-11
Puta_Left_RD_Mean	DSCAML1	ENSG00000177103	11	117288489	117702976	1449	131	31607	5.7316	4.973e-09
Puta_Left_RD_Mean	DCC	ENSG00000187323	18	49831542	51072273	4588	109	31717	8.6837	1.9155e-18
Puta_Left_mTBM1_Mean	DCC	ENSG00000187323	18	49831542	51072273	4588	109	31717	8.8329	5.1007e-19
Puta_Left_mTBM3_Mean	DCC	ENSG00000187323	18	49831542	51072273	4588	109	31717	8.8649	3.8297e-19
Puta_Left_Dete_Mean	DCC	ENSG00000187323	18	49831542	51072273	4588	109	31717	8.8609	3.9685e-19
Puta_Left_Eigen1_Mean	KTN1	ENSG00000126777	14	56012033	56161301	437	13	31738	6.1736	3.3366e-10
Puta_Left_Eigen1_Mean	ANKRD42	ENSG00000137494	11	82869781	82977141	221	25	31654	5.7066	5.7617e-09
Puta_Left_Eigen1_Mean	CCDC90B	ENSG00000137500	11	82960139	83032450	165	14	31763	6.0524	7.1332e-10
Puta_Left_Eigen1_Mean	DCC	ENSG00000187323	18	49831542	51072273	4588	109	31717	9.0228	9.1631e-20
Puta_Left_Eigen1_Mean	ETV3L	ENSG00000253831	1	157051836	157104600	151	22	31493	6.7621	6.8021e-12
Puta_Left_Eigen2_Mean	KTN1	ENSG00000126777	14	56012033	56161301	437	13	31738	6.4893	4.312e-11
Puta_Left_Eigen2_Mean	CCDC90B	ENSG00000137500	11	82960139	83032450	165	14	31763	5.9806	1.1119e-09
Puta_Left_Eigen2_Mean	DCC	ENSG00000187323	18	49831542	51072273	4588	109	31717	9.2917	7.5889e-21
Puta_Left_Eigen2_Mean	ETV3L	ENSG00000253831	1	157051836	157104600	151	22	31493	6.6294	1.6847e-11
Puta_Right_RD_PC4	KTN1	ENSG00000126777	14	56012033	56161301	437	13	31722	7.2593	1.9449e-13
Puta_Right_RD_PC4	DCC	ENSG00000187323	18	49831542	51072273	4588	109	31702	8.2598	7.2929e-17
Puta_Right_RD_Mean	GRB10	ENSG00000106070	7	50647760	50896159	803	33	31681	5.7332	4.9266e-09
Puta_Right_RD_Mean	KTN1	ENSG00000126777	14	56012033	56161301	437	13	31738	7.3153	1.2838e-13
Puta_Right_RD_Mean	DSCAML1	ENSG00000177103	11	117288489	117702976	1449	131	31607	6.0122	9.1514e-10
Puta_Right_RD_Mean	DCC	ENSG00000187323	18	49831542	51072273	4588	109	31717	8.842	4.7018e-19
Puta_Right_RD_PC7	EPHA3	ENSG00000044524	3	89121674	89541284	792	26	31541	5.9843	1.0865e-09
Puta_Right_mTBM1_Mean	KTN1	ENSG00000126777	14	56012033	56161301	437	13	31738	6.5908	2.1875e-11
Puta_Right_mTBM1_Mean	DCC	ENSG00000187323	18	49831542	51072273	4588	109	31717	7.3638	8.9386e-14
Thal_Right_Eigen1_Mean	GNA12	ENSG00000146535	7	2757746	2918958	520	20	31291	5.8305	2.7625e-09
Thal_Left_RD_PC3	GNA12	ENSG00000146535	7	2757746	2918958	520	20	31291	5.8228	2.8935e-09
Thal_Left_RD_Mean	GNA12	ENSG00000146535	7	2757746	2918958	520	20	31291	6.8776	3.043e-12
Thal_Left_RD_Mean	AMZ1	ENSG00000174945	7	2684156	2766163	349	46	30966	5.9225	1.5851e-09
Thal_Left_mTBM1_Mean	GNA12	ENSG00000146535	7	2757746	2918958	520	20	31291	6.2074	2.6942e-10
Thal_Left_Dete_Mean	GNA12	ENSG00000146535	7	2757746	2918958	520	20	31291	6.0082	9.3821e-10
Thal_Left_Eigen1_Mean	GNA12	ENSG00000146535	7	2757746	2918958	520	20	31291	6.2251	2.4056e-10
Thal_Left_Eigen2_Mean	GNA12	ENSG00000146535	7	2757746	2918958	520	20	31291	6.2494	2.0608e-10
Thal_Right_RD_Mean	GNA12	ENSG00000146535	7	2757746	2918958	520	20	31291	5.8688	2.1942e-09
Thal_Right_RD_Mean	GMNC	ENSG00000205835	3	190560667	190615404	153	24	31105	5.797	3.3758e-09
Accu_Right_mTBM3_Mean	CCDC88C	ENSG00000015133	14	91727669	91919188	557	56	32339	5.9317	1.4987e-09
Accu_Right_mTBM3_Mean	SMEK1	ENSG00000100796	14	91913955	92011822	212	14	32432	6.272	1.7822e-10
Accu_Right_mTBM3_Mean	CCDC88C	ENSG00000015133	14	91727669	91919188	557	56	32339	5.9317	1.4987e-09
Accu_Right_mTBM3_Mean	SMEK1	ENSG00000100796	14	91913955	92011822	212	14	32432	6.272	1.7822e-10
Accu_Right_Dete_PC1	SMEK1	ENSG00000100796	14	91913955	92011822	212	14	32432	5.7054	5.8032e-09
Accu_Right_Dete_PC1	SMEK1	ENSG00000100796	14	91913955	92011822	212	14	32432	5.7054	5.8032e-09
Accu_Right_Dete_Mean	CCDC88C	ENSG00000015133	14	91727669	91919188	557	56	32339	5.9962	1.0097e-09
Accu_Right_Dete_Mean	SMEK1	ENSG00000100796	14	91913955	92011822	212	14	32432	6.3391	1.1558e-10
Accu_Right_Dete_Mean	CCDC88C	ENSG00000015133	14	91727669	91919188	557	56	32339	5.9962	1.0097e-09
Accu_Right_Dete_Mean	SMEK1	ENSG00000100796	14	91913955	92011822	212	14	32432	6.3391	1.1558e-10
Accu_Right_Eigen1_PC3	CCDC88C	ENSG00000015133	14	91727669	91919188	557	56	32336	5.8866	1.9711e-09
Accu_Right_Eigen1_PC3	SMEK1	ENSG00000100796	14	91913955	92011822	212	14	32429	6.6731	1.2525e-11
Accu_Right_Eigen1_PC3	CCDC88C	ENSG00000015133	14	91727669	91919188	557	56	32336	5.8866	1.9711e-09
Accu_Right_Eigen1_PC3	SMEK1	ENSG00000100796	14	91913955	92011822	212	14	32429	6.6731	1.2525e-11
Accu_Right_Eigen1_Mean	CCDC88C	ENSG00000015133	14	91727669	91919188	557	56	32339	6.9701	1.5831e-12
Accu_Right_Eigen1_Mean	SMEK1	ENSG00000100796	14	91913955	92011822	212	14	32432	7.5269	2.5979e-14
Accu_Right_Eigen1_Mean	AL133373.1	ENSG00000268657	14	92028788	92076383	188	12	32374	6.1739	3.3307e-10
Accu_Right_Eigen1_Mean	CCDC88C	ENSG00000015133	14	91727669	91919188	557	56	32339	6.9701	1.5831e-12
Accu_Right_Eigen1_Mean	SMEK1	ENSG00000100796	14	91913955	92011822	212	14	32432	7.5269	2.5979e-14
Accu_Right_Eigen1_Mean	AL133373.1	ENSG00000268657	14	92028788	92076383	188	12	32374	6.1739	3.3307e-10
Accu_Right_Eigen2_Mean	CCDC88C	ENSG00000015133	14	91727669	91919188	557	56	32339	6.9414	1.9417e-12
Accu_Right_Eigen2_Mean	SMEK1	ENSG00000100796	14	91913955	92011822	212	14	32432	7.3132	1.304e-13
Accu_Right_Eigen2_Mean	GMNC	ENSG00000205835	3	190560667	190615404	153	24	32191	5.78	3.7349e-09
Accu_Right_Eigen2_Mean	AL133373.1	ENSG00000268657	14	92028788	92076383	188	12	32374	6.1952	2.9113e-10
Accu_Right_Eigen2_Mean	CCDC88C	ENSG00000015133	14	91727669	91919188	557	56	32339	6.9414	1.9417e-12
Accu_Right_Eigen2_Mean	SMEK1	ENSG00000100796	14	91913955	92011822	212	14	32432	7.3132	1.304e-13
Accu_Right_Eigen2_Mean	GMNC	ENSG00000205835	3	190560667	190615404	153	24	32191	5.78	3.7349e-09
Accu_Right_Eigen2_Mean	AL133373.1	ENSG00000268657	14	92028788	92076383	188	12	32374	6.1952	2.9113e-10
Accu_Left_RD_Mean	SMEK1	ENSG00000100796	14	91913955	92011822	212	14	32432	6.8321	4.184e-12
Accu_Left_RD_Mean	SMEK1	ENSG00000100796	14	91913955	92011822	212	14	32432	6.8321	4.184e-12
Accu_Left_mTBM1_Mean	SMEK1	ENSG00000100796	14	91913955	92011822	212	14	32432	6.1195	4.6946e-10
Accu_Left_mTBM1_Mean	SMEK1	ENSG00000100796	14	91913955	92011822	212	14	32432	6.1195	4.6946e-10
Accu_Left_mTBM3_Mean	SMEK1	ENSG00000100796	14	91913955	92011822	212	14	32432	6.2337	2.2772e-10
Accu_Left_mTBM3_Mean	SMEK1	ENSG00000100796	14	91913955	92011822	212	14	32432	6.2337	2.2772e-10
Accu_Left_Dete_Mean	SMEK1	ENSG00000100796	14	91913955	92011822	212	14	32432	6.2586	1.9419e-10
Accu_Left_Dete_Mean	SMEK1	ENSG00000100796	14	91913955	92011822	212	14	32432	6.2586	1.9419e-10
Accu_Left_Eigen1_Mean	CCDC88C	ENSG00000015133	14	91727669	91919188	557	56	32339	6.4441	5.8143e-11
Accu_Left_Eigen1_Mean	SMEK1	ENSG00000100796	14	91913955	92011822	212	14	32432	6.1094	5e-10
Accu_Left_Eigen1_Mean	AL133373.1	ENSG00000268657	14	92028788	92076383	188	12	32374	5.8343	2.7013e-09
Accu_Left_Eigen1_Mean	CCDC88C	ENSG00000015133	14	91727669	91919188	557	56	32339	6.4441	5.8143e-11
Accu_Left_Eigen1_Mean	SMEK1	ENSG00000100796	14	91913955	92011822	212	14	32432	6.1094	5e-10
Accu_Left_Eigen1_Mean	AL133373.1	ENSG00000268657	14	92028788	92076383	188	12	32374	5.8343	2.7013e-09
Accu_Left_Eigen2_PC2	CCDC88C	ENSG00000015133	14	91727669	91919188	557	56	32339	5.8304	2.7649e-09
Accu_Left_Eigen2_PC2	SMEK1	ENSG00000100796	14	91913955	92011822	212	14	32432	6.8824	2.9423e-12
Accu_Left_Eigen2_PC2	CCDC88C	ENSG00000015133	14	91727669	91919188	557	56	32339	5.8304	2.7649e-09
Accu_Left_Eigen2_PC2	SMEK1	ENSG00000100796	14	91913955	92011822	212	14	32432	6.8824	2.9423e-12
Accu_Left_Eigen2_Mean	CCDC88C	ENSG00000015133	14	91727669	91919188	557	56	32339	6.4132	7.1245e-11
Accu_Left_Eigen2_Mean	SMEK1	ENSG00000100796	14	91913955	92011822	212	14	32432	6.1094	5e-10
Accu_Left_Eigen2_Mean	AL133373.1	ENSG00000268657	14	92028788	92076383	188	12	32374	5.8346	2.6953e-09
Accu_Left_Eigen2_Mean	CCDC88C	ENSG00000015133	14	91727669	91919188	557	56	32339	6.4132	7.1245e-11
Accu_Left_Eigen2_Mean	SMEK1	ENSG00000100796	14	91913955	92011822	212	14	32432	6.1094	5e-10
Accu_Left_Eigen2_Mean	AL133373.1	ENSG00000268657	14	92028788	92076383	188	12	32374	5.8346	2.6953e-09
Accu_Right_RD_PC1	CCDC88C	ENSG00000015133	14	91727669	91919188	557	56	32336	5.8208	2.9291e-09
Accu_Right_RD_PC1	SMEK1	ENSG00000100796	14	91913955	92011822	212	14	32429	6.1895	3.0182e-10
Accu_Right_RD_PC1	GMNC	ENSG00000205835	3	190560667	190615404	153	24	32188	7.0034	1.2489e-12
Accu_Right_RD_PC1	CCDC88C	ENSG00000015133	14	91727669	91919188	557	56	32336	5.8208	2.9291e-09
Accu_Right_RD_PC1	SMEK1	ENSG00000100796	14	91913955	92011822	212	14	32429	6.1895	3.0182e-10
Accu_Right_RD_PC1	GMNC	ENSG00000205835	3	190560667	190615404	153	24	32188	7.0034	1.2489e-12
Accu_Right_RD_Mean	CCDC88C	ENSG00000015133	14	91727669	91919188	557	56	32339	5.9685	1.1972e-09
Accu_Right_RD_Mean	SMEK1	ENSG00000100796	14	91913955	92011822	212	14	32432	6.4834	4.4848e-11
Accu_Right_RD_Mean	GMNC	ENSG00000205835	3	190560667	190615404	153	24	32191	6.1867	3.072e-10
Accu_Right_RD_Mean	CCDC88C	ENSG00000015133	14	91727669	91919188	557	56	32339	5.9685	1.1972e-09
Accu_Right_RD_Mean	SMEK1	ENSG00000100796	14	91913955	92011822	212	14	32432	6.4834	4.4848e-11
Accu_Right_RD_Mean	GMNC	ENSG00000205835	3	190560667	190615404	153	24	32191	6.1867	3.072e-10
Accu_Right_mTBM1_Mean	CCDC88C	ENSG00000015133	14	91727669	91919188	557	56	32339	5.8516	2.4338e-09
Accu_Right_mTBM1_Mean	SMEK1	ENSG00000100796	14	91913955	92011822	212	14	32432	6.2209	2.4716e-10
Accu_Right_mTBM1_Mean	CCDC88C	ENSG00000015133	14	91727669	91919188	557	56	32339	5.8516	2.4338e-09
Accu_Right_mTBM1_Mean	SMEK1	ENSG00000100796	14	91913955	92011822	212	14	32432	6.2209	2.4716e-10
Amyg_Left_Eigen1_Mean	TRPS1	ENSG00000104447	8	116410724	116716228	399	17	30457	6.5344	3.1923e-11
Amyg_Left_Eigen1_Mean	TRPS1	ENSG00000104447	8	116410724	116716228	399	17	30457	6.5344	3.1923e-11
Amyg_Left_Eigen2_Mean	TRPS1	ENSG00000104447	8	116410724	116716228	399	17	30457	6.4105	7.2534e-11
Amyg_Left_Eigen2_Mean	TRPS1	ENSG00000104447	8	116410724	116716228	399	17	30457	6.4105	7.2534e-11
Caud_Right_Eigen1_Mean	DSCAML1	ENSG00000177103	11	117288489	117702976	1449	131	31808	5.9916	1.0392e-09
Caud_Right_Eigen1_Mean	ELAVL3	ENSG00000196361	19	11552141	11626848	189	23	31896	5.905	1.7636e-09
Caud_Right_Eigen1_Mean	CTC-398G3.6	ENSG00000267477	19	11567055	11651513	190	20	31921	5.7871	3.5805e-09
Caud_Right_Eigen1_Mean	DSCAML1	ENSG00000177103	11	117288489	117702976	1449	131	31808	5.9916	1.0392e-09
Caud_Right_Eigen1_Mean	ELAVL3	ENSG00000196361	19	11552141	11626848	189	23	31896	5.905	1.7636e-09
Caud_Right_Eigen1_Mean	CTC-398G3.6	ENSG00000267477	19	11567055	11651513	190	20	31921	5.7871	3.5805e-09
Caud_Right_Eigen2_Mean	DSCAML1	ENSG00000177103	11	117288489	117702976	1449	131	31808	5.9002	1.8157e-09
Caud_Right_Eigen2_Mean	ELAVL3	ENSG00000196361	19	11552141	11626848	189	23	31896	5.767	4.0344e-09
Caud_Right_Eigen2_Mean	DSCAML1	ENSG00000177103	11	117288489	117702976	1449	131	31808	5.9002	1.8157e-09
Caud_Right_Eigen2_Mean	ELAVL3	ENSG00000196361	19	11552141	11626848	189	23	31896	5.767	4.0344e-09
Caud_Left_RD_PC5	SIX3	ENSG00000138083	2	45134037	45183216	198	24	31753	5.9087	1.7238e-09
Caud_Left_RD_PC5	FAT3	ENSG00000165323	11	92050262	92639636	1255	51	31857	7.0179	1.1265e-12
Caud_Left_RD_PC5	SIX3	ENSG00000138083	2	45134037	45183216	198	24	31753	5.9087	1.7238e-09
Caud_Left_RD_PC5	FAT3	ENSG00000165323	11	92050262	92639636	1255	51	31857	7.0179	1.1265e-12
Caud_Left_RD_Mean	DSCAML1	ENSG00000177103	11	117288489	117702976	1449	131	31808	6.3025	1.4642e-10
Caud_Left_RD_Mean	DSCAML1	ENSG00000177103	11	117288489	117702976	1449	131	31808	6.3025	1.4642e-10
Caud_Left_mTBM2_Mean	GNA12	ENSG00000146535	7	2757746	2918958	520	20	31887	5.7566	4.2907e-09
Caud_Left_mTBM2_Mean	GNA12	ENSG00000146535	7	2757746	2918958	520	20	31887	5.7566	4.2907e-09
Caud_Left_Eigen2_Mean	DSCAML1	ENSG00000177103	11	117288489	117702976	1449	131	31808	5.9277	1.536e-09
Caud_Left_Eigen2_Mean	DSCAML1	ENSG00000177103	11	117288489	117702976	1449	131	31808	5.9277	1.536e-09
Caud_Right_RD_PC6	FAT3	ENSG00000165323	11	92050262	92639636	1255	51	31852	6.7721	6.3479e-12
Caud_Right_RD_PC6	FAT3	ENSG00000165323	11	92050262	92639636	1255	51	31852	6.7721	6.3479e-12
Hipp_Right_mTBM2_PC1	FAM175B	ENSG00000165660	10	126455354	126535239	138	18	31474	7.5055	3.0587e-14
Hipp_Right_mTBM2_PC1	FAM53B	ENSG00000189319	10	126297861	126467838	347	26	31407	7.1448	4.5071e-13
Hipp_Right_mTBM2_PC1	METTL10	ENSG00000203791	10	126438523	126515439	140	18	31486	6.1094	5e-10
Hipp_Right_mTBM2_PC1	RP11-12J10.3	ENSG00000258539	10	126295649	126515296	445	35	31408	7.6745	8.3026e-15
Hipp_Right_mTBM2_PC1	FAM175B	ENSG00000165660	10	126455354	126535239	138	18	31474	7.5055	3.0587e-14
Hipp_Right_mTBM2_PC1	FAM53B	ENSG00000189319	10	126297861	126467838	347	26	31407	7.1448	4.5071e-13
Hipp_Right_mTBM2_PC1	METTL10	ENSG00000203791	10	126438523	126515439	140	18	31486	6.1094	5e-10
Hipp_Right_mTBM2_PC1	RP11-12J10.3	ENSG00000258539	10	126295649	126515296	445	35	31408	7.6745	8.3026e-15
Hipp_Right_mTBM2_Mean	FAM175B	ENSG00000165660	10	126455354	126535239	138	18	31745	6.9837	1.4379e-12
Hipp_Right_mTBM2_Mean	FAM53B	ENSG00000189319	10	126297861	126467838	347	26	31677	7.2158	2.6813e-13
Hipp_Right_mTBM2_Mean	METTL10	ENSG00000203791	10	126438523	126515439	140	18	31757	7.7104	6.2728e-15
Hipp_Right_mTBM2_Mean	RP11-12J10.3	ENSG00000258539	10	126295649	126515296	445	35	31678	7.5549	2.0955e-14
Hipp_Right_mTBM2_Mean	FAM175B	ENSG00000165660	10	126455354	126535239	138	18	31745	6.9837	1.4379e-12
Hipp_Right_mTBM2_Mean	FAM53B	ENSG00000189319	10	126297861	126467838	347	26	31677	7.2158	2.6813e-13
Hipp_Right_mTBM2_Mean	METTL10	ENSG00000203791	10	126438523	126515439	140	18	31757	7.7104	6.2728e-15
Hipp_Right_mTBM2_Mean	RP11-12J10.3	ENSG00000258539	10	126295649	126515296	445	35	31678	7.5549	2.0955e-14
Hipp_Right_mTBM3_PC1	FAM175B	ENSG00000165660	10	126455354	126535239	138	18	31714	7.2144	2.7089e-13
Hipp_Right_mTBM3_PC1	FAM53B	ENSG00000189319	10	126297861	126467838	347	26	31646	6.5466	2.9421e-11
Hipp_Right_mTBM3_PC1	METTL10	ENSG00000203791	10	126438523	126515439	140	18	31726	6.1094	5e-10
Hipp_Right_mTBM3_PC1	RP11-12J10.3	ENSG00000258539	10	126295649	126515296	445	35	31647	6.2101	2.6468e-10
Hipp_Right_mTBM3_PC1	FAM175B	ENSG00000165660	10	126455354	126535239	138	18	31714	7.2144	2.7089e-13
Hipp_Right_mTBM3_PC1	FAM53B	ENSG00000189319	10	126297861	126467838	347	26	31646	6.5466	2.9421e-11
Hipp_Right_mTBM3_PC1	METTL10	ENSG00000203791	10	126438523	126515439	140	18	31726	6.1094	5e-10
Hipp_Right_mTBM3_PC1	RP11-12J10.3	ENSG00000258539	10	126295649	126515296	445	35	31647	6.2101	2.6468e-10
Hipp_Right_mTBM3_PC2	FAM175B	ENSG00000165660	10	126455354	126535239	138	18	31749	6.1094	5e-10
Hipp_Right_mTBM3_PC2	FAM53B	ENSG00000189319	10	126297861	126467838	347	26	31681	6.2038	2.7566e-10
Hipp_Right_mTBM3_PC2	METTL10	ENSG00000203791	10	126438523	126515439	140	18	31761	7.2276	2.4575e-13
Hipp_Right_mTBM3_PC2	RP11-12J10.3	ENSG00000258539	10	126295649	126515296	445	35	31682	6.7036	1.0166e-11
Hipp_Right_mTBM3_PC2	FAM175B	ENSG00000165660	10	126455354	126535239	138	18	31749	6.1094	5e-10
Hipp_Right_mTBM3_PC2	FAM53B	ENSG00000189319	10	126297861	126467838	347	26	31681	6.2038	2.7566e-10
Hipp_Right_mTBM3_PC2	METTL10	ENSG00000203791	10	126438523	126515439	140	18	31761	7.2276	2.4575e-13
Hipp_Right_mTBM3_PC2	RP11-12J10.3	ENSG00000258539	10	126295649	126515296	445	35	31682	6.7036	1.0166e-11
Hipp_Right_mTBM3_PC3	GNA12	ENSG00000146535	7	2757746	2918958	520	20	31741	6.0394	7.7324e-10
Hipp_Right_mTBM3_PC3	GNA12	ENSG00000146535	7	2757746	2918958	520	20	31741	6.0394	7.7324e-10
Hipp_Right_Dete_PC1	FAM175B	ENSG00000165660	10	126455354	126535239	138	18	31732	7.121	5.3557e-13
Hipp_Right_Dete_PC1	FAM53B	ENSG00000189319	10	126297861	126467838	347	26	31664	6.6538	1.4286e-11
Hipp_Right_Dete_PC1	METTL10	ENSG00000203791	10	126438523	126515439	140	18	31744	6.1094	5e-10
Hipp_Right_Dete_PC1	RP11-12J10.3	ENSG00000258539	10	126295649	126515296	445	35	31665	6.6204	1.7914e-11
Hipp_Right_Dete_PC1	FAM175B	ENSG00000165660	10	126455354	126535239	138	18	31732	7.121	5.3557e-13
Hipp_Right_Dete_PC1	FAM53B	ENSG00000189319	10	126297861	126467838	347	26	31664	6.6538	1.4286e-11
Hipp_Right_Dete_PC1	METTL10	ENSG00000203791	10	126438523	126515439	140	18	31744	6.1094	5e-10
Hipp_Right_Dete_PC1	RP11-12J10.3	ENSG00000258539	10	126295649	126515296	445	35	31665	6.6204	1.7914e-11
Hipp_Right_Dete_PC2	FAM175B	ENSG00000165660	10	126455354	126535239	138	18	31751	7.304	1.3967e-13
Hipp_Right_Dete_PC2	FAM53B	ENSG00000189319	10	126297861	126467838	347	26	31683	6.1171	4.7648e-10
Hipp_Right_Dete_PC2	METTL10	ENSG00000203791	10	126438523	126515439	140	18	31763	7.1754	3.606e-13
Hipp_Right_Dete_PC2	RP11-12J10.3	ENSG00000258539	10	126295649	126515296	445	35	31684	7.5592	2.0277e-14
Hipp_Right_Dete_PC2	FAM175B	ENSG00000165660	10	126455354	126535239	138	18	31751	7.304	1.3967e-13
Hipp_Right_Dete_PC2	FAM53B	ENSG00000189319	10	126297861	126467838	347	26	31683	6.1171	4.7648e-10
Hipp_Right_Dete_PC2	METTL10	ENSG00000203791	10	126438523	126515439	140	18	31763	7.1754	3.606e-13
Hipp_Right_Dete_PC2	RP11-12J10.3	ENSG00000258539	10	126295649	126515296	445	35	31684	7.5592	2.0277e-14
Hipp_Right_Dete_PC3	GNA12	ENSG00000146535	7	2757746	2918958	520	20	31745	5.7793	3.7499e-09
Hipp_Right_Dete_PC3	GNA12	ENSG00000146535	7	2757746	2918958	520	20	31745	5.7793	3.7499e-09
Hipp_Right_Dete_PC4	RAD51B	ENSG00000182185	14	68251496	69206935	2270	106	31684	5.835	2.6893e-09
Hipp_Right_Dete_PC4	RAD51B	ENSG00000182185	14	68251496	69206935	2270	106	31684	5.835	2.6893e-09
Hipp_Right_Dete_Mean	HRK	ENSG00000135116	12	117283949	117354246	157	20	31560	6.5106	3.7428e-11
Hipp_Right_Dete_Mean	HRK	ENSG00000135116	12	117283949	117354246	157	20	31560	6.5106	3.7428e-11
Hipp_Right_Eigen1_PC1	FAM175B	ENSG00000165660	10	126455354	126535239	138	18	31740	7.1971	3.0764e-13
Hipp_Right_Eigen1_PC1	FAM53B	ENSG00000189319	10	126297861	126467838	347	26	31672	6.5054	3.8756e-11
Hipp_Right_Eigen1_PC1	METTL10	ENSG00000203791	10	126438523	126515439	140	18	31752	7.2121	2.755e-13
Hipp_Right_Eigen1_PC1	RP11-12J10.3	ENSG00000258539	10	126295649	126515296	445	35	31673	7.002	1.2613e-12
Hipp_Right_Eigen1_PC1	FAM175B	ENSG00000165660	10	126455354	126535239	138	18	31740	7.1971	3.0764e-13
Hipp_Right_Eigen1_PC1	FAM53B	ENSG00000189319	10	126297861	126467838	347	26	31672	6.5054	3.8756e-11
Hipp_Right_Eigen1_PC1	METTL10	ENSG00000203791	10	126438523	126515439	140	18	31752	7.2121	2.755e-13
Hipp_Right_Eigen1_PC1	RP11-12J10.3	ENSG00000258539	10	126295649	126515296	445	35	31673	7.002	1.2613e-12
Hipp_Right_Eigen1_PC2	FAM175B	ENSG00000165660	10	126455354	126535239	138	18	31756	7.1105	5.782e-13
Hipp_Right_Eigen1_PC2	FAM53B	ENSG00000189319	10	126297861	126467838	347	26	31688	6.2546	1.9932e-10
Hipp_Right_Eigen1_PC2	METTL10	ENSG00000203791	10	126438523	126515439	140	18	31768	7.3024	1.4133e-13
Hipp_Right_Eigen1_PC2	RP11-12J10.3	ENSG00000258539	10	126295649	126515296	445	35	31689	7.4415	4.976e-14
Hipp_Right_Eigen1_PC2	FAM175B	ENSG00000165660	10	126455354	126535239	138	18	31756	7.1105	5.782e-13
Hipp_Right_Eigen1_PC2	FAM53B	ENSG00000189319	10	126297861	126467838	347	26	31688	6.2546	1.9932e-10
Hipp_Right_Eigen1_PC2	METTL10	ENSG00000203791	10	126438523	126515439	140	18	31768	7.3024	1.4133e-13
Hipp_Right_Eigen1_PC2	RP11-12J10.3	ENSG00000258539	10	126295649	126515296	445	35	31689	7.4415	4.976e-14
Hipp_Right_Eigen1_PC3	FAM175B	ENSG00000165660	10	126455354	126535239	138	18	31756	7.2628	1.8963e-13
Hipp_Right_Eigen1_PC3	FAM53B	ENSG00000189319	10	126297861	126467838	347	26	31688	7.1238	5.2489e-13
Hipp_Right_Eigen1_PC3	METTL10	ENSG00000203791	10	126438523	126515439	140	18	31768	6.1094	5e-10
Hipp_Right_Eigen1_PC3	RP11-12J10.3	ENSG00000258539	10	126295649	126515296	445	35	31689	6.732	8.3678e-12
Hipp_Right_Eigen1_PC3	FAM175B	ENSG00000165660	10	126455354	126535239	138	18	31756	7.2628	1.8963e-13
Hipp_Right_Eigen1_PC3	FAM53B	ENSG00000189319	10	126297861	126467838	347	26	31688	7.1238	5.2489e-13
Hipp_Right_Eigen1_PC3	METTL10	ENSG00000203791	10	126438523	126515439	140	18	31768	6.1094	5e-10
Hipp_Right_Eigen1_PC3	RP11-12J10.3	ENSG00000258539	10	126295649	126515296	445	35	31689	6.732	8.3678e-12
Hipp_Right_Eigen1_PC4	FAM175B	ENSG00000165660	10	126455354	126535239	138	18	31756	7.1443	4.5225e-13
Hipp_Right_Eigen1_PC4	FAM53B	ENSG00000189319	10	126297861	126467838	347	26	31688	5.9019	1.797e-09
Hipp_Right_Eigen1_PC4	METTL10	ENSG00000203791	10	126438523	126515439	140	18	31768	7.4525	4.5797e-14
Hipp_Right_Eigen1_PC4	RP11-12J10.3	ENSG00000258539	10	126295649	126515296	445	35	31689	6.3664	9.6738e-11
Hipp_Right_Eigen1_PC4	FAM175B	ENSG00000165660	10	126455354	126535239	138	18	31756	7.1443	4.5225e-13
Hipp_Right_Eigen1_PC4	FAM53B	ENSG00000189319	10	126297861	126467838	347	26	31688	5.9019	1.797e-09
Hipp_Right_Eigen1_PC4	METTL10	ENSG00000203791	10	126438523	126515439	140	18	31768	7.4525	4.5797e-14
Hipp_Right_Eigen1_PC4	RP11-12J10.3	ENSG00000258539	10	126295649	126515296	445	35	31689	6.3664	9.6738e-11
Hipp_Right_Eigen1_Mean	HRK	ENSG00000135116	12	117283949	117354246	157	20	31583	5.9844	1.0862e-09
Hipp_Right_Eigen1_Mean	HRK	ENSG00000135116	12	117283949	117354246	157	20	31583	5.9844	1.0862e-09
Hipp_Right_Eigen1_PC6	GMNC	ENSG00000205835	3	190560667	190615404	153	24	31512	5.766	4.0588e-09
Hipp_Right_Eigen1_PC6	GMNC	ENSG00000205835	3	190560667	190615404	153	24	31512	5.766	4.0588e-09
Hipp_Right_Eigen2_PC1	FAM175B	ENSG00000165660	10	126455354	126535239	138	18	31745	7.3946	7.0943e-14
Hipp_Right_Eigen2_PC1	FAM53B	ENSG00000189319	10	126297861	126467838	347	26	31677	7.476	3.8323e-14
Hipp_Right_Eigen2_PC1	METTL10	ENSG00000203791	10	126438523	126515439	140	18	31757	6.1094	5e-10
Hipp_Right_Eigen2_PC1	RP11-12J10.3	ENSG00000258539	10	126295649	126515296	445	35	31678	7.602	1.4583e-14
Hipp_Right_Eigen2_PC1	FAM175B	ENSG00000165660	10	126455354	126535239	138	18	31745	7.3946	7.0943e-14
Hipp_Right_Eigen2_PC1	FAM53B	ENSG00000189319	10	126297861	126467838	347	26	31677	7.476	3.8323e-14
Hipp_Right_Eigen2_PC1	METTL10	ENSG00000203791	10	126438523	126515439	140	18	31757	6.1094	5e-10
Hipp_Right_Eigen2_PC1	RP11-12J10.3	ENSG00000258539	10	126295649	126515296	445	35	31678	7.602	1.4583e-14
Hipp_Right_Eigen2_PC2	FAM175B	ENSG00000165660	10	126455354	126535239	138	18	31766	7.2129	2.7389e-13
Hipp_Right_Eigen2_PC2	FAM53B	ENSG00000189319	10	126297861	126467838	347	26	31698	6.1979	2.8607e-10
Hipp_Right_Eigen2_PC2	METTL10	ENSG00000203791	10	126438523	126515439	140	18	31778	6.1094	5e-10
Hipp_Right_Eigen2_PC2	RP11-12J10.3	ENSG00000258539	10	126295649	126515296	445	35	31699	6.718	9.2133e-12
Hipp_Right_Eigen2_PC2	FAM175B	ENSG00000165660	10	126455354	126535239	138	18	31766	7.2129	2.7389e-13
Hipp_Right_Eigen2_PC2	FAM53B	ENSG00000189319	10	126297861	126467838	347	26	31698	6.1979	2.8607e-10
Hipp_Right_Eigen2_PC2	METTL10	ENSG00000203791	10	126438523	126515439	140	18	31778	6.1094	5e-10
Hipp_Right_Eigen2_PC2	RP11-12J10.3	ENSG00000258539	10	126295649	126515296	445	35	31699	6.718	9.2133e-12
Hipp_Right_Eigen2_Mean	HRK	ENSG00000135116	12	117283949	117354246	157	20	31587	6.574	2.4487e-11
Hipp_Right_Eigen2_Mean	HRK	ENSG00000135116	12	117283949	117354246	157	20	31587	6.574	2.4487e-11
Hipp_Left_RD_PC1	FAM175B	ENSG00000165660	10	126455354	126535239	138	18	31769	6.5831	2.3035e-11
Hipp_Left_RD_PC1	FAM53B	ENSG00000189319	10	126297861	126467838	347	26	31701	6.4055	7.4962e-11
Hipp_Left_RD_PC1	METTL10	ENSG00000203791	10	126438523	126515439	140	18	31781	7.098	6.3277e-13
Hipp_Left_RD_PC1	RP11-12J10.3	ENSG00000258539	10	126295649	126515296	445	35	31702	6.8176	4.6275e-12
Hipp_Left_RD_PC1	FAM175B	ENSG00000165660	10	126455354	126535239	138	18	31769	6.5831	2.3035e-11
Hipp_Left_RD_PC1	FAM53B	ENSG00000189319	10	126297861	126467838	347	26	31701	6.4055	7.4962e-11
Hipp_Left_RD_PC1	METTL10	ENSG00000203791	10	126438523	126515439	140	18	31781	7.098	6.3277e-13
Hipp_Left_RD_PC1	RP11-12J10.3	ENSG00000258539	10	126295649	126515296	445	35	31702	6.8176	4.6275e-12
Hipp_Left_RD_PC3	INVS	ENSG00000119509	9	102826538	103073282	514	15	31833	6.0452	7.4623e-10
Hipp_Left_RD_PC3	FGF18	ENSG00000156427	5	170811660	170894627	222	28	31637	5.8428	2.5664e-09
Hipp_Left_RD_PC3	MSRB3	ENSG00000174099	12	65637423	65870687	324	24	31796	5.8423	2.5735e-09
Hipp_Left_RD_PC3	INVS	ENSG00000119509	9	102826538	103073282	514	15	31833	6.0452	7.4623e-10
Hipp_Left_RD_PC3	FGF18	ENSG00000156427	5	170811660	170894627	222	28	31637	5.8428	2.5664e-09
Hipp_Left_RD_PC3	MSRB3	ENSG00000174099	12	65637423	65870687	324	24	31796	5.8423	2.5735e-09
Hipp_Left_RD_PC4	WIF1	ENSG00000156076	12	65434406	65550346	220	24	31793	6.1946	2.9214e-10
Hipp_Left_RD_PC4	MSRB3	ENSG00000174099	12	65637423	65870687	324	24	31794	6.5153	3.6277e-11
Hipp_Left_RD_PC4	WIF1	ENSG00000156076	12	65434406	65550346	220	24	31793	6.1946	2.9214e-10
Hipp_Left_RD_PC4	MSRB3	ENSG00000174099	12	65637423	65870687	324	24	31794	6.5153	3.6277e-11
Hipp_Left_RD_PC5	HRK	ENSG00000135116	12	117283949	117354246	157	20	31596	6.8519	3.645e-12
Hipp_Left_RD_PC5	HRK	ENSG00000135116	12	117283949	117354246	157	20	31596	6.8519	3.645e-12
Hipp_Left_RD_Mean	HRK	ENSG00000135116	12	117283949	117354246	157	20	31623	7.3284	1.1646e-13
Hipp_Left_RD_Mean	FAM175B	ENSG00000165660	10	126455354	126535239	138	18	31769	6.1094	5e-10
Hipp_Left_RD_Mean	FAM53B	ENSG00000189319	10	126297861	126467838	347	26	31701	7.2284	2.4431e-13
Hipp_Left_RD_Mean	METTL10	ENSG00000203791	10	126438523	126515439	140	18	31781	7.0995	6.2611e-13
Hipp_Left_RD_Mean	RP11-12J10.3	ENSG00000258539	10	126295649	126515296	445	35	31702	6.6981	1.0559e-11
Hipp_Left_RD_Mean	HRK	ENSG00000135116	12	117283949	117354246	157	20	31623	7.3284	1.1646e-13
Hipp_Left_RD_Mean	FAM175B	ENSG00000165660	10	126455354	126535239	138	18	31769	6.1094	5e-10
Hipp_Left_RD_Mean	FAM53B	ENSG00000189319	10	126297861	126467838	347	26	31701	7.2284	2.4431e-13
Hipp_Left_RD_Mean	METTL10	ENSG00000203791	10	126438523	126515439	140	18	31781	7.0995	6.2611e-13
Hipp_Left_RD_Mean	RP11-12J10.3	ENSG00000258539	10	126295649	126515296	445	35	31702	6.6981	1.0559e-11
Hipp_Left_RD_PC8	GMNC	ENSG00000205835	3	190560667	190615404	153	24	31529	6.3549	1.0428e-10
Hipp_Left_RD_PC8	GMNC	ENSG00000205835	3	190560667	190615404	153	24	31529	6.3549	1.0428e-10
Hipp_Left_mTBM1_Mean	HRK	ENSG00000135116	12	117283949	117354246	157	20	31620	7.6273	1.199e-14
Hipp_Left_mTBM1_Mean	RADIL	ENSG00000157927	7	4828736	4958350	561	41	31622	5.9046	1.7679e-09
Hipp_Left_mTBM1_Mean	PAPOLB	ENSG00000218823	7	4887364	4936625	180	22	31569	5.7167	5.431e-09
Hipp_Left_mTBM1_Mean	HRK	ENSG00000135116	12	117283949	117354246	157	20	31620	7.6273	1.199e-14
Hipp_Left_mTBM1_Mean	RADIL	ENSG00000157927	7	4828736	4958350	561	41	31622	5.9046	1.7679e-09
Hipp_Left_mTBM1_Mean	PAPOLB	ENSG00000218823	7	4887364	4936625	180	22	31569	5.7167	5.431e-09
Hipp_Left_mTBM2_PC1	FAM175B	ENSG00000165660	10	126455354	126535239	138	18	31771	6.2582	1.9475e-10
Hipp_Left_mTBM2_PC1	FAM53B	ENSG00000189319	10	126297861	126467838	347	26	31703	6.114	4.8597e-10
Hipp_Left_mTBM2_PC1	METTL10	ENSG00000203791	10	126438523	126515439	140	18	31783	6.6353	1.6196e-11
Hipp_Left_mTBM2_PC1	RP11-12J10.3	ENSG00000258539	10	126295649	126515296	445	35	31704	6.4567	5.3521e-11
Hipp_Left_mTBM2_PC1	FAM175B	ENSG00000165660	10	126455354	126535239	138	18	31771	6.2582	1.9475e-10
Hipp_Left_mTBM2_PC1	FAM53B	ENSG00000189319	10	126297861	126467838	347	26	31703	6.114	4.8597e-10
Hipp_Left_mTBM2_PC1	METTL10	ENSG00000203791	10	126438523	126515439	140	18	31783	6.6353	1.6196e-11
Hipp_Left_mTBM2_PC1	RP11-12J10.3	ENSG00000258539	10	126295649	126515296	445	35	31704	6.4567	5.3521e-11
Hipp_Left_mTBM2_Mean	FAM175B	ENSG00000165660	10	126455354	126535239	138	18	31769	6.4353	6.1605e-11
Hipp_Left_mTBM2_Mean	FAM53B	ENSG00000189319	10	126297861	126467838	347	26	31701	6.3203	1.3054e-10
Hipp_Left_mTBM2_Mean	METTL10	ENSG00000203791	10	126438523	126515439	140	18	31781	6.9231	2.2092e-12
Hipp_Left_mTBM2_Mean	RP11-12J10.3	ENSG00000258539	10	126295649	126515296	445	35	31702	6.7156	9.3617e-12
Hipp_Left_mTBM2_Mean	FAM175B	ENSG00000165660	10	126455354	126535239	138	18	31769	6.4353	6.1605e-11
Hipp_Left_mTBM2_Mean	FAM53B	ENSG00000189319	10	126297861	126467838	347	26	31701	6.3203	1.3054e-10
Hipp_Left_mTBM2_Mean	METTL10	ENSG00000203791	10	126438523	126515439	140	18	31781	6.9231	2.2092e-12
Hipp_Left_mTBM2_Mean	RP11-12J10.3	ENSG00000258539	10	126295649	126515296	445	35	31702	6.7156	9.3617e-12
Hipp_Left_mTBM3_Mean	HRK	ENSG00000135116	12	117283949	117354246	157	20	31618	7.0725	7.6072e-13
Hipp_Left_mTBM3_Mean	PAPOLB	ENSG00000218823	7	4887364	4936625	180	22	31567	5.8438	2.5509e-09
Hipp_Left_mTBM3_Mean	HRK	ENSG00000135116	12	117283949	117354246	157	20	31618	7.0725	7.6072e-13
Hipp_Left_mTBM3_Mean	PAPOLB	ENSG00000218823	7	4887364	4936625	180	22	31567	5.8438	2.5509e-09
Hipp_Left_Dete_Mean	HRK	ENSG00000135116	12	117283949	117354246	157	20	31619	6.1094	5e-10
Hipp_Left_Dete_Mean	RADIL	ENSG00000157927	7	4828736	4958350	561	41	31621	5.9926	1.0327e-09
Hipp_Left_Dete_Mean	PAPOLB	ENSG00000218823	7	4887364	4936625	180	22	31568	5.9691	1.1929e-09
Hipp_Left_Dete_Mean	HRK	ENSG00000135116	12	117283949	117354246	157	20	31619	6.1094	5e-10
Hipp_Left_Dete_Mean	RADIL	ENSG00000157927	7	4828736	4958350	561	41	31621	5.9926	1.0327e-09
Hipp_Left_Dete_Mean	PAPOLB	ENSG00000218823	7	4887364	4936625	180	22	31568	5.9691	1.1929e-09
Hipp_Left_Eigen1_Mean	HRK	ENSG00000135116	12	117283949	117354246	157	20	31621	6.1094	5e-10
Hipp_Left_Eigen1_Mean	RADIL	ENSG00000157927	7	4828736	4958350	561	41	31623	6.2185	2.5104e-10
Hipp_Left_Eigen1_Mean	PAPOLB	ENSG00000218823	7	4887364	4936625	180	22	31570	6.1629	3.5708e-10
Hipp_Left_Eigen1_Mean	HRK	ENSG00000135116	12	117283949	117354246	157	20	31621	6.1094	5e-10
Hipp_Left_Eigen1_Mean	RADIL	ENSG00000157927	7	4828736	4958350	561	41	31623	6.2185	2.5104e-10
Hipp_Left_Eigen1_Mean	PAPOLB	ENSG00000218823	7	4887364	4936625	180	22	31570	6.1629	3.5708e-10
Hipp_Left_Eigen2_Mean	HRK	ENSG00000135116	12	117283949	117354246	157	20	31622	7.8327	2.387e-15
Hipp_Left_Eigen2_Mean	RADIL	ENSG00000157927	7	4828736	4958350	561	41	31624	5.9786	1.1256e-09
Hipp_Left_Eigen2_Mean	PAPOLB	ENSG00000218823	7	4887364	4936625	180	22	31571	5.7278	5.0858e-09
Hipp_Left_Eigen2_Mean	HRK	ENSG00000135116	12	117283949	117354246	157	20	31622	7.8327	2.387e-15
Hipp_Left_Eigen2_Mean	RADIL	ENSG00000157927	7	4828736	4958350	561	41	31624	5.9786	1.1256e-09
Hipp_Left_Eigen2_Mean	PAPOLB	ENSG00000218823	7	4887364	4936625	180	22	31571	5.7278	5.0858e-09
Hipp_Right_RD_PC1	FAM175B	ENSG00000165660	10	126455354	126535239	138	18	31744	7.1449	4.5031e-13
Hipp_Right_RD_PC1	FAM53B	ENSG00000189319	10	126297861	126467838	347	26	31676	6.625	1.7366e-11
Hipp_Right_RD_PC1	METTL10	ENSG00000203791	10	126438523	126515439	140	18	31756	7.058	8.4455e-13
Hipp_Right_RD_PC1	RP11-12J10.3	ENSG00000258539	10	126295649	126515296	445	35	31677	7.8552	1.9949e-15
Hipp_Right_RD_PC1	FAM175B	ENSG00000165660	10	126455354	126535239	138	18	31744	7.1449	4.5031e-13
Hipp_Right_RD_PC1	FAM53B	ENSG00000189319	10	126297861	126467838	347	26	31676	6.625	1.7366e-11
Hipp_Right_RD_PC1	METTL10	ENSG00000203791	10	126438523	126515439	140	18	31756	7.058	8.4455e-13
Hipp_Right_RD_PC1	RP11-12J10.3	ENSG00000258539	10	126295649	126515296	445	35	31677	7.8552	1.9949e-15
Hipp_Right_RD_PC4	GMNC	ENSG00000205835	3	190560667	190615404	153	24	31502	6.0656	6.5718e-10
Hipp_Right_RD_PC4	GMNC	ENSG00000205835	3	190560667	190615404	153	24	31502	6.0656	6.5718e-10
Hipp_Right_RD_Mean	HRK	ENSG00000135116	12	117283949	117354246	157	20	31603	6.6072	1.9577e-11
Hipp_Right_RD_Mean	FAM175B	ENSG00000165660	10	126455354	126535239	138	18	31749	6.1094	5e-10
Hipp_Right_RD_Mean	FAM53B	ENSG00000189319	10	126297861	126467838	347	26	31681	6.8045	5.0704e-12
Hipp_Right_RD_Mean	METTL10	ENSG00000203791	10	126438523	126515439	140	18	31761	7.238	2.276e-13
Hipp_Right_RD_Mean	RP11-12J10.3	ENSG00000258539	10	126295649	126515296	445	35	31682	8.0371	4.6011e-16
Hipp_Right_RD_Mean	HRK	ENSG00000135116	12	117283949	117354246	157	20	31603	6.6072	1.9577e-11
Hipp_Right_RD_Mean	FAM175B	ENSG00000165660	10	126455354	126535239	138	18	31749	6.1094	5e-10
Hipp_Right_RD_Mean	FAM53B	ENSG00000189319	10	126297861	126467838	347	26	31681	6.8045	5.0704e-12
Hipp_Right_RD_Mean	METTL10	ENSG00000203791	10	126438523	126515439	140	18	31761	7.238	2.276e-13
Hipp_Right_RD_Mean	RP11-12J10.3	ENSG00000258539	10	126295649	126515296	445	35	31682	8.0371	4.6011e-16
Hipp_Right_RD_PC6	WIF1	ENSG00000156076	12	65434406	65550346	220	24	31771	6.6583	1.385e-11
Hipp_Right_RD_PC6	MSRB3	ENSG00000174099	12	65637423	65870687	324	24	31772	6.9913	1.3618e-12
Hipp_Right_RD_PC6	LEMD3	ENSG00000174106	12	65528351	65652107	154	17	31817	6.8543	3.5824e-12
Hipp_Right_RD_PC6	WIF1	ENSG00000156076	12	65434406	65550346	220	24	31771	6.6583	1.385e-11
Hipp_Right_RD_PC6	MSRB3	ENSG00000174099	12	65637423	65870687	324	24	31772	6.9913	1.3618e-12
Hipp_Right_RD_PC6	LEMD3	ENSG00000174106	12	65528351	65652107	154	17	31817	6.8543	3.5824e-12
Hipp_Right_RD_PC8	NUP43	ENSG00000120253	6	150035451	150102708	137	5	31801	5.9246	1.5658e-09
Hipp_Right_RD_PC8	PCMT1	ENSG00000120265	6	150035579	150142556	225	6	31781	5.9014	1.8019e-09
Hipp_Right_RD_PC8	LATS1	ENSG00000131023	6	149969289	150074392	157	6	31774	5.8991	1.8273e-09
Hipp_Right_RD_PC8	KATNA1	ENSG00000186625	6	149906009	150004940	177	6	31740	5.7491	4.4871e-09
Hipp_Right_RD_PC8	POU3F3	ENSG00000198914	2	105436969	105485032	78	13	31635	5.7736	3.879e-09
Hipp_Right_RD_PC8	NUP43	ENSG00000120253	6	150035451	150102708	137	5	31801	5.9246	1.5658e-09
Hipp_Right_RD_PC8	PCMT1	ENSG00000120265	6	150035579	150142556	225	6	31781	5.9014	1.8019e-09
Hipp_Right_RD_PC8	LATS1	ENSG00000131023	6	149969289	150074392	157	6	31774	5.8991	1.8273e-09
Hipp_Right_RD_PC8	KATNA1	ENSG00000186625	6	149906009	150004940	177	6	31740	5.7491	4.4871e-09
Hipp_Right_RD_PC8	POU3F3	ENSG00000198914	2	105436969	105485032	78	13	31635	5.7736	3.879e-09
Hipp_Right_mTBM1_PC1	FAM175B	ENSG00000165660	10	126455354	126535239	138	18	31732	7.5693	1.8763e-14
Hipp_Right_mTBM1_PC1	FAM53B	ENSG00000189319	10	126297861	126467838	347	26	31664	6.1849	3.107e-10
Hipp_Right_mTBM1_PC1	METTL10	ENSG00000203791	10	126438523	126515439	140	18	31744	7.2141	2.7139e-13
Hipp_Right_mTBM1_PC1	RP11-12J10.3	ENSG00000258539	10	126295649	126515296	445	35	31665	6.6597	1.3719e-11
Hipp_Right_mTBM1_PC1	FAM175B	ENSG00000165660	10	126455354	126535239	138	18	31732	7.5693	1.8763e-14
Hipp_Right_mTBM1_PC1	FAM53B	ENSG00000189319	10	126297861	126467838	347	26	31664	6.1849	3.107e-10
Hipp_Right_mTBM1_PC1	METTL10	ENSG00000203791	10	126438523	126515439	140	18	31744	7.2141	2.7139e-13
Hipp_Right_mTBM1_PC1	RP11-12J10.3	ENSG00000258539	10	126295649	126515296	445	35	31665	6.6597	1.3719e-11
Hipp_Right_mTBM1_PC2	FAM175B	ENSG00000165660	10	126455354	126535239	138	18	31747	7.3044	1.3928e-13
Hipp_Right_mTBM1_PC2	FAM53B	ENSG00000189319	10	126297861	126467838	347	26	31679	6.1049	5.1434e-10
Hipp_Right_mTBM1_PC2	METTL10	ENSG00000203791	10	126438523	126515439	140	18	31759	7.176	3.5882e-13
Hipp_Right_mTBM1_PC2	RP11-12J10.3	ENSG00000258539	10	126295649	126515296	445	35	31680	7.3172	1.2662e-13
Hipp_Right_mTBM1_PC2	FAM175B	ENSG00000165660	10	126455354	126535239	138	18	31747	7.3044	1.3928e-13
Hipp_Right_mTBM1_PC2	FAM53B	ENSG00000189319	10	126297861	126467838	347	26	31679	6.1049	5.1434e-10
Hipp_Right_mTBM1_PC2	METTL10	ENSG00000203791	10	126438523	126515439	140	18	31759	7.176	3.5882e-13
Hipp_Right_mTBM1_PC2	RP11-12J10.3	ENSG00000258539	10	126295649	126515296	445	35	31680	7.3172	1.2662e-13
Hipp_Right_mTBM1_PC4	RAD51B	ENSG00000182185	14	68251496	69206935	2270	106	31677	5.993	1.03e-09
Hipp_Right_mTBM1_PC4	RAD51B	ENSG00000182185	14	68251496	69206935	2270	106	31677	5.993	1.03e-09
Hipp_Right_mTBM1_Mean	HRK	ENSG00000135116	12	117283949	117354246	157	20	31568	6.7446	7.6715e-12
Hipp_Right_mTBM1_Mean	HRK	ENSG00000135116	12	117283949	117354246	157	20	31568	6.7446	7.6715e-12
Pall_Right_Eigen1_Mean	CLOCK	ENSG00000134852	4	56284070	56448305	583	14	31486	6.9437	1.9095e-12
Pall_Right_Eigen1_Mean	ALPL	ENSG00000162551	1	21800865	21914905	461	48	31354	5.7597	4.2138e-09
Pall_Right_Eigen1_Mean	PDCL2	ENSG00000163440	4	56412692	56493379	270	16	31348	5.7226	5.2444e-09
Pall_Right_Eigen1_Mean	CLOCK	ENSG00000134852	4	56284070	56448305	583	14	31486	6.9437	1.9095e-12
Pall_Right_Eigen1_Mean	ALPL	ENSG00000162551	1	21800865	21914905	461	48	31354	5.7597	4.2138e-09
Pall_Right_Eigen1_Mean	PDCL2	ENSG00000163440	4	56412692	56493379	270	16	31348	5.7226	5.2444e-09
Pall_Right_Eigen2_Mean	CLOCK	ENSG00000134852	4	56284070	56448305	583	14	31486	6.7828	5.8941e-12
Pall_Right_Eigen2_Mean	ALPL	ENSG00000162551	1	21800865	21914905	461	48	31354	5.7218	5.2711e-09
Pall_Right_Eigen2_Mean	CLOCK	ENSG00000134852	4	56284070	56448305	583	14	31486	6.7828	5.8941e-12
Pall_Right_Eigen2_Mean	ALPL	ENSG00000162551	1	21800865	21914905	461	48	31354	5.7218	5.2711e-09
Pall_Left_RD_PC2	SLC20A2	ENSG00000168575	8	42263993	42432069	340	28	31392	6.3013	1.4755e-10
Pall_Left_RD_PC2	SMIM19	ENSG00000176209	8	42361298	42420336	150	14	31450	6.265	1.864e-10
Pall_Left_RD_PC2	SLC20A2	ENSG00000168575	8	42263993	42432069	340	28	31392	6.3013	1.4755e-10
Pall_Left_RD_PC2	SMIM19	ENSG00000176209	8	42361298	42420336	150	14	31450	6.265	1.864e-10
Pall_Left_RD_Mean	SLC20A2	ENSG00000168575	8	42263993	42432069	340	28	31407	6.4027	7.6335e-11
Pall_Left_RD_Mean	SMIM19	ENSG00000176209	8	42361298	42420336	150	14	31465	6.3608	1.0032e-10
Pall_Left_RD_Mean	SLC20A2	ENSG00000168575	8	42263993	42432069	340	28	31407	6.4027	7.6335e-11
Pall_Left_RD_Mean	SMIM19	ENSG00000176209	8	42361298	42420336	150	14	31465	6.3608	1.0032e-10
Pall_Left_Eigen1_Mean	CLOCK	ENSG00000134852	4	56284070	56448305	583	14	31486	6.2166	2.5406e-10
Pall_Left_Eigen1_Mean	SLC20A2	ENSG00000168575	8	42263993	42432069	340	28	31407	6.6102	1.9192e-11
Pall_Left_Eigen1_Mean	SMIM19	ENSG00000176209	8	42361298	42420336	150	14	31465	6.6431	1.5355e-11
Pall_Left_Eigen1_Mean	CLOCK	ENSG00000134852	4	56284070	56448305	583	14	31486	6.2166	2.5406e-10
Pall_Left_Eigen1_Mean	SLC20A2	ENSG00000168575	8	42263993	42432069	340	28	31407	6.6102	1.9192e-11
Pall_Left_Eigen1_Mean	SMIM19	ENSG00000176209	8	42361298	42420336	150	14	31465	6.6431	1.5355e-11
Pall_Left_Eigen2_Mean	CLOCK	ENSG00000134852	4	56284070	56448305	583	14	31486	5.8361	2.672e-09
Pall_Left_Eigen2_Mean	SLC20A2	ENSG00000168575	8	42263993	42432069	340	28	31407	6.555	2.7819e-11
Pall_Left_Eigen2_Mean	SMIM19	ENSG00000176209	8	42361298	42420336	150	14	31465	6.5622	2.6509e-11
Pall_Left_Eigen2_Mean	CLOCK	ENSG00000134852	4	56284070	56448305	583	14	31486	5.8361	2.672e-09
Pall_Left_Eigen2_Mean	SLC20A2	ENSG00000168575	8	42263993	42432069	340	28	31407	6.555	2.7819e-11
Pall_Left_Eigen2_Mean	SMIM19	ENSG00000176209	8	42361298	42420336	150	14	31465	6.5622	2.6509e-11
Pall_Right_RD_Mean	CLOCK	ENSG00000134852	4	56284070	56448305	583	14	31486	6.4786	4.6282e-11
Pall_Right_RD_Mean	CLOCK	ENSG00000134852	4	56284070	56448305	583	14	31486	6.4786	4.6282e-11
Puta_Right_mTBM3_Mean	KTN1	ENSG00000126777	14	56012033	56161301	437	13	31738	6.3811	8.7918e-11
Puta_Right_mTBM3_Mean	DCC	ENSG00000187323	18	49831542	51072273	4588	109	31717	7.7786	3.6661e-15
Puta_Right_mTBM3_Mean	KTN1	ENSG00000126777	14	56012033	56161301	437	13	31738	6.3811	8.7918e-11
Puta_Right_mTBM3_Mean	DCC	ENSG00000187323	18	49831542	51072273	4588	109	31717	7.7786	3.6661e-15
Puta_Right_Dete_Mean	KTN1	ENSG00000126777	14	56012033	56161301	437	13	31738	6.537	3.1377e-11
Puta_Right_Dete_Mean	DCC	ENSG00000187323	18	49831542	51072273	4588	109	31717	7.6192	1.2762e-14
Puta_Right_Dete_Mean	KTN1	ENSG00000126777	14	56012033	56161301	437	13	31738	6.537	3.1377e-11
Puta_Right_Dete_Mean	DCC	ENSG00000187323	18	49831542	51072273	4588	109	31717	7.6192	1.2762e-14
Puta_Right_Eigen1_Mean	KTN1	ENSG00000126777	14	56012033	56161301	437	13	31738	6.6314	1.6629e-11
Puta_Right_Eigen1_Mean	DSCAML1	ENSG00000177103	11	117288489	117702976	1449	131	31607	6.0309	8.15e-10
Puta_Right_Eigen1_Mean	DCC	ENSG00000187323	18	49831542	51072273	4588	109	31717	8.6716	2.1302e-18
Puta_Right_Eigen1_Mean	KTN1	ENSG00000126777	14	56012033	56161301	437	13	31738	6.6314	1.6629e-11
Puta_Right_Eigen1_Mean	DSCAML1	ENSG00000177103	11	117288489	117702976	1449	131	31607	6.0309	8.15e-10
Puta_Right_Eigen1_Mean	DCC	ENSG00000187323	18	49831542	51072273	4588	109	31717	8.6716	2.1302e-18
Puta_Right_Eigen2_Mean	GRB10	ENSG00000106070	7	50647760	50896159	803	33	31681	5.8075	3.1703e-09
Puta_Right_Eigen2_Mean	KTN1	ENSG00000126777	14	56012033	56161301	437	13	31738	7.6863	7.571e-15
Puta_Right_Eigen2_Mean	DSCAML1	ENSG00000177103	11	117288489	117702976	1449	131	31607	6.3063	1.4287e-10
Puta_Right_Eigen2_Mean	DCC	ENSG00000187323	18	49831542	51072273	4588	109	31717	8.615	3.4972e-18
Puta_Right_Eigen2_Mean	GRB10	ENSG00000106070	7	50647760	50896159	803	33	31681	5.8075	3.1703e-09
Puta_Right_Eigen2_Mean	KTN1	ENSG00000126777	14	56012033	56161301	437	13	31738	7.6863	7.571e-15
Puta_Right_Eigen2_Mean	DSCAML1	ENSG00000177103	11	117288489	117702976	1449	131	31607	6.3063	1.4287e-10
Puta_Right_Eigen2_Mean	DCC	ENSG00000187323	18	49831542	51072273	4588	109	31717	8.615	3.4972e-18
Puta_Left_RD_PC4	ROBO1	ENSG00000169855	3	78636390	79851965	2833	100	31584	5.7329	4.9367e-09
Puta_Left_RD_PC4	DCC	ENSG00000187323	18	49831542	51072273	4588	109	31590	8.9799	1.3548e-19
Puta_Left_RD_PC4	ROBO1	ENSG00000169855	3	78636390	79851965	2833	100	31584	5.7329	4.9367e-09
Puta_Left_RD_PC4	DCC	ENSG00000187323	18	49831542	51072273	4588	109	31590	8.9799	1.3548e-19
Puta_Left_RD_Mean	KTN1	ENSG00000126777	14	56012033	56161301	437	13	31738	6.4085	7.35e-11
Puta_Left_RD_Mean	DSCAML1	ENSG00000177103	11	117288489	117702976	1449	131	31607	5.7316	4.973e-09
Puta_Left_RD_Mean	DCC	ENSG00000187323	18	49831542	51072273	4588	109	31717	8.6837	1.9155e-18
Puta_Left_RD_Mean	KTN1	ENSG00000126777	14	56012033	56161301	437	13	31738	6.4085	7.35e-11
Puta_Left_RD_Mean	DSCAML1	ENSG00000177103	11	117288489	117702976	1449	131	31607	5.7316	4.973e-09
Puta_Left_RD_Mean	DCC	ENSG00000187323	18	49831542	51072273	4588	109	31717	8.6837	1.9155e-18
Puta_Left_mTBM1_Mean	DCC	ENSG00000187323	18	49831542	51072273	4588	109	31717	8.8329	5.1007e-19
Puta_Left_mTBM1_Mean	DCC	ENSG00000187323	18	49831542	51072273	4588	109	31717	8.8329	5.1007e-19
Puta_Left_mTBM3_Mean	DCC	ENSG00000187323	18	49831542	51072273	4588	109	31717	8.8649	3.8297e-19
Puta_Left_mTBM3_Mean	DCC	ENSG00000187323	18	49831542	51072273	4588	109	31717	8.8649	3.8297e-19
Puta_Left_Dete_Mean	DCC	ENSG00000187323	18	49831542	51072273	4588	109	31717	8.8609	3.9685e-19
Puta_Left_Dete_Mean	DCC	ENSG00000187323	18	49831542	51072273	4588	109	31717	8.8609	3.9685e-19
Puta_Left_Eigen1_Mean	KTN1	ENSG00000126777	14	56012033	56161301	437	13	31738	6.1736	3.3366e-10
Puta_Left_Eigen1_Mean	ANKRD42	ENSG00000137494	11	82869781	82977141	221	25	31654	5.7066	5.7617e-09
Puta_Left_Eigen1_Mean	CCDC90B	ENSG00000137500	11	82960139	83032450	165	14	31763	6.0524	7.1332e-10
Puta_Left_Eigen1_Mean	DCC	ENSG00000187323	18	49831542	51072273	4588	109	31717	9.0228	9.1631e-20
Puta_Left_Eigen1_Mean	ETV3L	ENSG00000253831	1	157051836	157104600	151	22	31493	6.7621	6.8021e-12
Puta_Left_Eigen1_Mean	KTN1	ENSG00000126777	14	56012033	56161301	437	13	31738	6.1736	3.3366e-10
Puta_Left_Eigen1_Mean	ANKRD42	ENSG00000137494	11	82869781	82977141	221	25	31654	5.7066	5.7617e-09
Puta_Left_Eigen1_Mean	CCDC90B	ENSG00000137500	11	82960139	83032450	165	14	31763	6.0524	7.1332e-10
Puta_Left_Eigen1_Mean	DCC	ENSG00000187323	18	49831542	51072273	4588	109	31717	9.0228	9.1631e-20
Puta_Left_Eigen1_Mean	ETV3L	ENSG00000253831	1	157051836	157104600	151	22	31493	6.7621	6.8021e-12
Puta_Left_Eigen2_Mean	KTN1	ENSG00000126777	14	56012033	56161301	437	13	31738	6.4893	4.312e-11
Puta_Left_Eigen2_Mean	CCDC90B	ENSG00000137500	11	82960139	83032450	165	14	31763	5.9806	1.1119e-09
Puta_Left_Eigen2_Mean	DCC	ENSG00000187323	18	49831542	51072273	4588	109	31717	9.2917	7.5889e-21
Puta_Left_Eigen2_Mean	ETV3L	ENSG00000253831	1	157051836	157104600	151	22	31493	6.6294	1.6847e-11
Puta_Left_Eigen2_Mean	KTN1	ENSG00000126777	14	56012033	56161301	437	13	31738	6.4893	4.312e-11
Puta_Left_Eigen2_Mean	CCDC90B	ENSG00000137500	11	82960139	83032450	165	14	31763	5.9806	1.1119e-09
Puta_Left_Eigen2_Mean	DCC	ENSG00000187323	18	49831542	51072273	4588	109	31717	9.2917	7.5889e-21
Puta_Left_Eigen2_Mean	ETV3L	ENSG00000253831	1	157051836	157104600	151	22	31493	6.6294	1.6847e-11
Puta_Right_RD_PC4	KTN1	ENSG00000126777	14	56012033	56161301	437	13	31722	7.2593	1.9449e-13
Puta_Right_RD_PC4	DCC	ENSG00000187323	18	49831542	51072273	4588	109	31702	8.2598	7.2929e-17
Puta_Right_RD_PC4	KTN1	ENSG00000126777	14	56012033	56161301	437	13	31722	7.2593	1.9449e-13
Puta_Right_RD_PC4	DCC	ENSG00000187323	18	49831542	51072273	4588	109	31702	8.2598	7.2929e-17
Puta_Right_RD_Mean	GRB10	ENSG00000106070	7	50647760	50896159	803	33	31681	5.7332	4.9266e-09
Puta_Right_RD_Mean	KTN1	ENSG00000126777	14	56012033	56161301	437	13	31738	7.3153	1.2838e-13
Puta_Right_RD_Mean	DSCAML1	ENSG00000177103	11	117288489	117702976	1449	131	31607	6.0122	9.1514e-10
Puta_Right_RD_Mean	DCC	ENSG00000187323	18	49831542	51072273	4588	109	31717	8.842	4.7018e-19
Puta_Right_RD_Mean	GRB10	ENSG00000106070	7	50647760	50896159	803	33	31681	5.7332	4.9266e-09
Puta_Right_RD_Mean	KTN1	ENSG00000126777	14	56012033	56161301	437	13	31738	7.3153	1.2838e-13
Puta_Right_RD_Mean	DSCAML1	ENSG00000177103	11	117288489	117702976	1449	131	31607	6.0122	9.1514e-10
Puta_Right_RD_Mean	DCC	ENSG00000187323	18	49831542	51072273	4588	109	31717	8.842	4.7018e-19
Puta_Right_RD_PC7	EPHA3	ENSG00000044524	3	89121674	89541284	792	26	31541	5.9843	1.0865e-09
Puta_Right_RD_PC7	EPHA3	ENSG00000044524	3	89121674	89541284	792	26	31541	5.9843	1.0865e-09
Puta_Right_mTBM1_Mean	KTN1	ENSG00000126777	14	56012033	56161301	437	13	31738	6.5908	2.1875e-11
Puta_Right_mTBM1_Mean	DCC	ENSG00000187323	18	49831542	51072273	4588	109	31717	7.3638	8.9386e-14
Puta_Right_mTBM1_Mean	KTN1	ENSG00000126777	14	56012033	56161301	437	13	31738	6.5908	2.1875e-11
Puta_Right_mTBM1_Mean	DCC	ENSG00000187323	18	49831542	51072273	4588	109	31717	7.3638	8.9386e-14
Thal_Right_Eigen1_Mean	GNA12	ENSG00000146535	7	2757746	2918958	520	20	31291	5.8305	2.7625e-09
Thal_Right_Eigen1_Mean	GNA12	ENSG00000146535	7	2757746	2918958	520	20	31291	5.8305	2.7625e-09
Thal_Left_RD_PC3	GNA12	ENSG00000146535	7	2757746	2918958	520	20	31291	5.8228	2.8935e-09
Thal_Left_RD_PC3	GNA12	ENSG00000146535	7	2757746	2918958	520	20	31291	5.8228	2.8935e-09
Thal_Left_RD_Mean	GNA12	ENSG00000146535	7	2757746	2918958	520	20	31291	6.8776	3.043e-12
Thal_Left_RD_Mean	AMZ1	ENSG00000174945	7	2684156	2766163	349	46	30966	5.9225	1.5851e-09
Thal_Left_RD_Mean	GNA12	ENSG00000146535	7	2757746	2918958	520	20	31291	6.8776	3.043e-12
Thal_Left_RD_Mean	AMZ1	ENSG00000174945	7	2684156	2766163	349	46	30966	5.9225	1.5851e-09
Thal_Left_mTBM1_Mean	GNA12	ENSG00000146535	7	2757746	2918958	520	20	31291	6.2074	2.6942e-10
Thal_Left_mTBM1_Mean	GNA12	ENSG00000146535	7	2757746	2918958	520	20	31291	6.2074	2.6942e-10
Thal_Left_Dete_Mean	GNA12	ENSG00000146535	7	2757746	2918958	520	20	31291	6.0082	9.3821e-10
Thal_Left_Dete_Mean	GNA12	ENSG00000146535	7	2757746	2918958	520	20	31291	6.0082	9.3821e-10
Thal_Left_Eigen1_Mean	GNA12	ENSG00000146535	7	2757746	2918958	520	20	31291	6.2251	2.4056e-10
Thal_Left_Eigen1_Mean	GNA12	ENSG00000146535	7	2757746	2918958	520	20	31291	6.2251	2.4056e-10
Thal_Left_Eigen2_Mean	GNA12	ENSG00000146535	7	2757746	2918958	520	20	31291	6.2494	2.0608e-10
Thal_Left_Eigen2_Mean	GNA12	ENSG00000146535	7	2757746	2918958	520	20	31291	6.2494	2.0608e-10
Thal_Right_RD_Mean	GNA12	ENSG00000146535	7	2757746	2918958	520	20	31291	5.8688	2.1942e-09
Thal_Right_RD_Mean	GMNC	ENSG00000205835	3	190560667	190615404	153	24	31105	5.797	3.3758e-09
Thal_Right_RD_Mean	GNA12	ENSG00000146535	7	2757746	2918958	520	20	31291	5.8688	2.1942e-09
Thal_Right_RD_Mean	GMNC	ENSG00000205835	3	190560667	190615404	153	24	31105	5.797	3.3758e-09
Vent_Right_mTBM1_PC6	CCDC88C	ENSG00000015133	14	91727669	91919188	557	56	31640	6.2996	1.4921e-10
Vent_Right_mTBM1_PC6	SMEK1	ENSG00000100796	14	91913955	92011822	212	14	31734	7.5277	2.5813e-14
Vent_Right_mTBM1_PC6	CATSPERB	ENSG00000133962	14	92037118	92233430	686	61	31591	6.1031	5.2011e-10
Vent_Right_mTBM1_PC6	VSTM4	ENSG00000165633	10	50212290	50358554	542	22	31676	6.2805	1.687e-10
Vent_Right_mTBM1_PC6	GMNC	ENSG00000205835	3	190560667	190615404	153	24	31501	7.6094	1.3767e-14
Vent_Right_mTBM1_PC6	AL133373.1	ENSG00000268657	14	92028788	92076383	188	12	31676	6.6601	1.368e-11
Vent_Right_mTBM1_PC7	SEMA3A	ENSG00000075213	7	83575093	83859761	1071	44	31664	6.2014	2.798e-10
Vent_Right_mTBM2_PC1	MLLT10	ENSG00000078403	10	21778604	22042559	246	34	31630	7.7222	5.7176e-15
Vent_Right_mTBM2_PC1	GLIS3	ENSG00000107249	9	3814127	4334916	2208	168	31498	5.8683	2.2021e-09
Vent_Right_mTBM2_PC1	DNAJC1	ENSG00000136770	10	22035466	22327654	471	31	31692	6.4979	4.0727e-11
Vent_Right_mTBM2_PC1	GNA12	ENSG00000146535	7	2757746	2918958	520	20	31656	7.5784	1.7496e-14
Vent_Right_mTBM2_PC1	AMZ1	ENSG00000174945	7	2684156	2766163	349	46	31327	5.7785	3.7681e-09
Vent_Right_mTBM2_PC1	SKIDA1	ENSG00000180592	10	21792407	21849611	48	10	31609	7.7173	5.9397e-15
Vent_Right_mTBM2_PC1	LPAR1	ENSG00000198121	9	113625543	113835365	634	49	31579	7.0589	8.3926e-13
Vent_Right_mTBM2_PC1	CASC10	ENSG00000204682	10	21771587	21821191	43	10	31524	7.5484	2.2038e-14
Vent_Right_mTBM2_PC1	GMNC	ENSG00000205835	3	190560667	190615404	153	24	31470	6.1094	5e-10
Vent_Right_mTBM2_PC4	CCDC91	ENSG00000123106	12	28308360	28713099	1016	16	31761	6.0314	8.1271e-10
Vent_Right_mTBM2_PC4	PTCH1	ENSG00000185920	9	98195262	98314339	286	19	31646	5.755	4.3328e-09
Vent_Right_mTBM2_Mean	MLLT10	ENSG00000078403	10	21778604	22042559	246	34	31693	7.5079	3.0032e-14
Vent_Right_mTBM2_Mean	GLIS3	ENSG00000107249	9	3814127	4334916	2208	168	31560	6.0203	8.7071e-10
Vent_Right_mTBM2_Mean	DNAJC1	ENSG00000136770	10	22035466	22327654	471	31	31754	6.2454	2.114e-10
Vent_Right_mTBM2_Mean	GNA12	ENSG00000146535	7	2757746	2918958	520	20	31719	7.6027	1.4497e-14
Vent_Right_mTBM2_Mean	SKIDA1	ENSG00000180592	10	21792407	21849611	48	10	31671	7.6493	1.0103e-14
Vent_Right_mTBM2_Mean	LPAR1	ENSG00000198121	9	113625543	113835365	634	49	31641	7.2386	2.2673e-13
Vent_Right_mTBM2_Mean	CASC10	ENSG00000204682	10	21771587	21821191	43	10	31586	7.441	4.996e-14
Vent_Right_mTBM2_Mean	GMNC	ENSG00000205835	3	190560667	190615404	153	24	31532	6.1094	5e-10
Vent_Right_mTBM3_PC2	CCDC88C	ENSG00000015133	14	91727669	91919188	557	56	31672	6.0545	7.0421e-10
Vent_Right_mTBM3_PC2	MLLT10	ENSG00000078403	10	21778604	22042559	246	34	31693	6.155	3.7539e-10
Vent_Right_mTBM3_PC2	SMEK1	ENSG00000100796	14	91913955	92011822	212	14	31766	7.0542	8.6797e-13
Vent_Right_mTBM3_PC2	CHSY1	ENSG00000131873	15	101705928	101827137	422	35	31700	6.3524	1.0597e-10
Vent_Right_mTBM3_PC2	GNA12	ENSG00000146535	7	2757746	2918958	520	20	31719	6.9862	1.4123e-12
Vent_Right_mTBM3_PC2	AMZ1	ENSG00000174945	7	2684156	2766163	349	46	31389	7.2081	2.8367e-13
Vent_Right_mTBM3_PC2	SKIDA1	ENSG00000180592	10	21792407	21849611	48	10	31671	5.9911	1.0419e-09
Vent_Right_mTBM3_PC2	LPAR1	ENSG00000198121	9	113625543	113835365	634	49	31641	7.0989	6.2897e-13
Vent_Right_mTBM3_PC2	GMNC	ENSG00000205835	3	190560667	190615404	153	24	31532	6.7409	7.8679e-12
Vent_Right_mTBM3_PC3	GNA13	ENSG00000120063	17	62996833	63087957	121	21	31483	6.2058	2.7203e-10
Vent_Right_mTBM3_PC3	FAM175B	ENSG00000165660	10	126455354	126535239	138	18	31708	6.2941	1.5462e-10
Vent_Right_mTBM3_PC3	FAM53B	ENSG00000189319	10	126297861	126467838	347	26	31639	5.9265	1.5474e-09
Vent_Right_mTBM3_PC3	METTL10	ENSG00000203791	10	126438523	126515439	140	18	31721	6.7605	6.8761e-12
Vent_Right_mTBM3_PC3	RP11-12J10.3	ENSG00000258539	10	126295649	126515296	445	35	31641	6.2764	1.7327e-10
Vent_Right_mTBM3_Mean	SMEK1	ENSG00000100796	14	91913955	92011822	212	14	31763	6.5371	3.1354e-11
Vent_Right_mTBM3_Mean	GNA13	ENSG00000120063	17	62996833	63087957	121	21	31530	6.1094	5e-10
Vent_Right_mTBM3_Mean	GNA12	ENSG00000146535	7	2757746	2918958	520	20	31716	7.2183	2.6314e-13
Vent_Right_mTBM3_Mean	AMZ1	ENSG00000174945	7	2684156	2766163	349	46	31386	5.9969	1.0056e-09
Vent_Right_mTBM3_Mean	GMNC	ENSG00000205835	3	190560667	190615404	153	24	31529	6.5877	2.2331e-11
Vent_Right_mTBM3_PC6	CCDC88C	ENSG00000015133	14	91727669	91919188	557	56	31662	7.2553	2.0032e-13
Vent_Right_mTBM3_PC6	SMEK1	ENSG00000100796	14	91913955	92011822	212	14	31756	6.1094	5e-10
Vent_Right_mTBM3_PC6	VSTM4	ENSG00000165633	10	50212290	50358554	542	22	31698	7.0877	6.8203e-13
Vent_Right_mTBM3_PC6	FAM170B	ENSG00000172538	10	50329199	50377053	214	21	31830	5.9942	1.0224e-09
Vent_Right_mTBM3_PC6	GMNC	ENSG00000205835	3	190560667	190615404	153	24	31523	6.2663	1.8482e-10
Vent_Right_mTBM3_PC9	PTCH1	ENSG00000185920	9	98195262	98314339	286	19	31650	6.6277	1.7047e-11
Vent_Right_Dete_PC2	CCDC88C	ENSG00000015133	14	91727669	91919188	557	56	31672	5.9223	1.5872e-09
Vent_Right_Dete_PC2	MLLT10	ENSG00000078403	10	21778604	22042559	246	34	31693	6.4311	6.3338e-11
Vent_Right_Dete_PC2	SMEK1	ENSG00000100796	14	91913955	92011822	212	14	31766	6.9614	1.6847e-12
Vent_Right_Dete_PC2	CHSY1	ENSG00000131873	15	101705928	101827137	422	35	31700	5.9815	1.1052e-09
Vent_Right_Dete_PC2	GNA12	ENSG00000146535	7	2757746	2918958	520	20	31719	8.0008	6.1794e-16
Vent_Right_Dete_PC2	AMZ1	ENSG00000174945	7	2684156	2766163	349	46	31389	6.3336	1.1974e-10
Vent_Right_Dete_PC2	SKIDA1	ENSG00000180592	10	21792407	21849611	48	10	31671	6.3176	1.3284e-10
Vent_Right_Dete_PC2	LPAR1	ENSG00000198121	9	113625543	113835365	634	49	31641	7.1712	3.7168e-13
Vent_Right_Dete_PC2	CASC10	ENSG00000204682	10	21771587	21821191	43	10	31586	5.7627	4.1389e-09
Vent_Right_Dete_PC2	GMNC	ENSG00000205835	3	190560667	190615404	153	24	31532	7.2666	1.843e-13
Vent_Right_Dete_PC3	GNA13	ENSG00000120063	17	62996833	63087957	121	21	31493	6.2918	1.5693e-10
Vent_Right_Dete_PC3	FAM175B	ENSG00000165660	10	126455354	126535239	138	18	31718	6.3637	9.8461e-11
Vent_Right_Dete_PC3	FAM53B	ENSG00000189319	10	126297861	126467838	347	26	31649	6.0115	9.192e-10
Vent_Right_Dete_PC3	METTL10	ENSG00000203791	10	126438523	126515439	140	18	31731	6.8282	4.2997e-12
Vent_Right_Dete_PC3	RP11-12J10.3	ENSG00000258539	10	126295649	126515296	445	35	31651	6.3607	1.0041e-10
Vent_Right_Dete_Mean	SMEK1	ENSG00000100796	14	91913955	92011822	212	14	31763	6.5759	2.4174e-11
Vent_Right_Dete_Mean	GNA13	ENSG00000120063	17	62996833	63087957	121	21	31530	7.3017	1.4205e-13
Vent_Right_Dete_Mean	GNA12	ENSG00000146535	7	2757746	2918958	520	20	31716	7.5065	3.0371e-14
Vent_Right_Dete_Mean	AMZ1	ENSG00000174945	7	2684156	2766163	349	46	31386	6.7899	5.6107e-12
Vent_Right_Dete_Mean	LPAR1	ENSG00000198121	9	113625543	113835365	634	49	31638	6.0392	7.7453e-10
Vent_Right_Dete_Mean	GMNC	ENSG00000205835	3	190560667	190615404	153	24	31529	6.8934	2.7246e-12
Vent_Right_Dete_PC6	CCDC88C	ENSG00000015133	14	91727669	91919188	557	56	31665	6.1639	3.5477e-10
Vent_Right_Dete_PC6	SMEK1	ENSG00000100796	14	91913955	92011822	212	14	31759	6.1094	5e-10
Vent_Right_Dete_PC6	VSTM4	ENSG00000165633	10	50212290	50358554	542	22	31701	6.6011	2.0404e-11
Vent_Right_Dete_PC6	GMNC	ENSG00000205835	3	190560667	190615404	153	24	31526	7.2771	1.7047e-13
Vent_Right_Dete_PC6	AL133373.1	ENSG00000268657	14	92028788	92076383	188	12	31701	5.9612	1.2523e-09
Vent_Right_Dete_PC9	PTCH1	ENSG00000185920	9	98195262	98314339	286	19	31643	7.4862	3.5437e-14
Vent_Right_Eigen1_PC2	MLLT10	ENSG00000078403	10	21778604	22042559	246	34	31669	5.7194	5.3443e-09
Vent_Right_Eigen1_PC2	GNA12	ENSG00000146535	7	2757746	2918958	520	20	31695	6.9482	1.8493e-12
Vent_Right_Eigen1_PC2	AMZ1	ENSG00000174945	7	2684156	2766163	349	46	31365	6.227	2.3767e-10
Vent_Right_Eigen1_PC2	LPAR1	ENSG00000198121	9	113625543	113835365	634	49	31617	6.5163	3.6042e-11
Vent_Right_Eigen1_PC2	GMNC	ENSG00000205835	3	190560667	190615404	153	24	31509	6.1986	2.8491e-10
Vent_Right_Eigen1_Mean	CCDC88C	ENSG00000015133	14	91727669	91919188	557	56	31671	6.4492	5.6208e-11
Vent_Right_Eigen1_Mean	SMEK1	ENSG00000100796	14	91913955	92011822	212	14	31765	7.4743	3.8802e-14
Vent_Right_Eigen1_Mean	GNA13	ENSG00000120063	17	62996833	63087957	121	21	31532	7.4118	6.2284e-14
Vent_Right_Eigen1_Mean	CHSY1	ENSG00000131873	15	101705928	101827137	422	35	31699	5.7567	4.2884e-09
Vent_Right_Eigen1_Mean	GNA12	ENSG00000146535	7	2757746	2918958	520	20	31718	6.8984	2.6296e-12
Vent_Right_Eigen1_Mean	PTPN13	ENSG00000163629	4	87480468	87746324	662	14	31797	5.7145	5.5022e-09
Vent_Right_Eigen1_Mean	AMZ1	ENSG00000174945	7	2684156	2766163	349	46	31388	7.1995	3.0209e-13
Vent_Right_Eigen1_Mean	LPAR1	ENSG00000198121	9	113625543	113835365	634	49	31640	6.6781	1.2106e-11
Vent_Right_Eigen1_Mean	GMNC	ENSG00000205835	3	190560667	190615404	153	24	31531	7.5099	2.9587e-14
Vent_Right_Eigen1_PC7	CCDC88C	ENSG00000015133	14	91727669	91919188	557	56	31649	6.1569	3.7084e-10
Vent_Right_Eigen1_PC7	SMEK1	ENSG00000100796	14	91913955	92011822	212	14	31743	6.5423	3.0291e-11
Vent_Right_Eigen1_PC7	GMNC	ENSG00000205835	3	190560667	190615404	153	24	31510	6.7885	5.6661e-12
Vent_Right_Eigen1_PC9	SMEK1	ENSG00000100796	14	91913955	92011822	212	14	31718	5.8095	3.1336e-09
Vent_Right_Eigen2_PC2	MLLT10	ENSG00000078403	10	21778604	22042559	246	34	31677	6.1372	4.2002e-10
Vent_Right_Eigen2_PC2	SMEK1	ENSG00000100796	14	91913955	92011822	212	14	31750	6.7146	9.4278e-12
Vent_Right_Eigen2_PC2	CHSY1	ENSG00000131873	15	101705928	101827137	422	35	31684	5.791	3.4991e-09
Vent_Right_Eigen2_PC2	GNA12	ENSG00000146535	7	2757746	2918958	520	20	31703	6.9414	1.9411e-12
Vent_Right_Eigen2_PC2	AMZ1	ENSG00000174945	7	2684156	2766163	349	46	31373	6.0214	8.645e-10
Vent_Right_Eigen2_PC2	SKIDA1	ENSG00000180592	10	21792407	21849611	48	10	31656	5.9757	1.1455e-09
Vent_Right_Eigen2_PC2	LPAR1	ENSG00000198121	9	113625543	113835365	634	49	31625	6.9734	1.5473e-12
Vent_Right_Eigen2_PC2	GMNC	ENSG00000205835	3	190560667	190615404	153	24	31517	7.3424	1.0486e-13
Vent_Right_Eigen2_Mean	CCDC88C	ENSG00000015133	14	91727669	91919188	557	56	31668	5.9881	1.0617e-09
Vent_Right_Eigen2_Mean	MLLT10	ENSG00000078403	10	21778604	22042559	246	34	31689	5.9539	1.3089e-09
Vent_Right_Eigen2_Mean	SMEK1	ENSG00000100796	14	91913955	92011822	212	14	31762	7.1058	5.9813e-13
Vent_Right_Eigen2_Mean	GLIS3	ENSG00000107249	9	3814127	4334916	2208	168	31556	5.885	1.9906e-09
Vent_Right_Eigen2_Mean	GNA13	ENSG00000120063	17	62996833	63087957	121	21	31529	6.4943	4.1709e-11
Vent_Right_Eigen2_Mean	CHSY1	ENSG00000131873	15	101705928	101827137	422	35	31696	5.7242	5.1955e-09
Vent_Right_Eigen2_Mean	GNA12	ENSG00000146535	7	2757746	2918958	520	20	31715	7.5408	2.336e-14
Vent_Right_Eigen2_Mean	AMZ1	ENSG00000174945	7	2684156	2766163	349	46	31385	5.9917	1.038e-09
Vent_Right_Eigen2_Mean	SKIDA1	ENSG00000180592	10	21792407	21849611	48	10	31667	5.7063	5.7726e-09
Vent_Right_Eigen2_Mean	LPAR1	ENSG00000198121	9	113625543	113835365	634	49	31637	7.1048	6.0236e-13
Vent_Right_Eigen2_Mean	GMNC	ENSG00000205835	3	190560667	190615404	153	24	31528	6.1094	5e-10
Vent_Right_Eigen2_PC6	CCDC88C	ENSG00000015133	14	91727669	91919188	557	56	31651	7.4464	4.7976e-14
Vent_Right_Eigen2_PC6	SMEK1	ENSG00000100796	14	91913955	92011822	212	14	31745	7.7481	4.6629e-15
Vent_Right_Eigen2_PC6	CATSPERB	ENSG00000133962	14	92037118	92233430	686	61	31602	5.8515	2.4363e-09
Vent_Right_Eigen2_PC6	VSTM4	ENSG00000165633	10	50212290	50358554	542	22	31687	5.9328	1.4894e-09
Vent_Right_Eigen2_PC6	GMNC	ENSG00000205835	3	190560667	190615404	153	24	31512	6.1094	5e-10
Vent_Right_Eigen2_PC6	AL133373.1	ENSG00000268657	14	92028788	92076383	188	12	31687	6.5573	2.7393e-11
Vent_Left_RD_PC1	MLLT10	ENSG00000078403	10	21778604	22042559	246	34	31657	6.1094	5e-10
Vent_Left_RD_PC1	TRIOBP	ENSG00000100106	22	38058011	38182563	318	26	31681	5.8268	2.8247e-09
Vent_Left_RD_PC1	SMEK1	ENSG00000100796	14	91913955	92011822	212	14	31730	5.933	1.4877e-09
Vent_Left_RD_PC1	DNAJC1	ENSG00000136770	10	22035466	22327654	471	31	31719	5.8773	2.085e-09
Vent_Left_RD_PC1	GNA12	ENSG00000146535	7	2757746	2918958	520	20	31683	7.0891	6.75e-13
Vent_Left_RD_PC1	AMZ1	ENSG00000174945	7	2684156	2766163	349	46	31353	7.1566	4.1362e-13
Vent_Left_RD_PC1	SKIDA1	ENSG00000180592	10	21792407	21849611	48	10	31636	7.7451	4.774e-15
Vent_Left_RD_PC1	LPAR1	ENSG00000198121	9	113625543	113835365	634	49	31605	7.9611	8.5292e-16
Vent_Left_RD_PC1	CASC10	ENSG00000204682	10	21771587	21821191	43	10	31551	7.1327	4.9205e-13
Vent_Left_RD_PC1	GMNC	ENSG00000205835	3	190560667	190615404	153	24	31497	7.3935	7.1498e-14
Vent_Left_RD_PC2	VSTM4	ENSG00000165633	10	50212290	50358554	542	22	31624	6.2013	2.8e-10
Vent_Left_RD_PC3	CCDC88C	ENSG00000015133	14	91727669	91919188	557	56	31606	8.3498	3.4187e-17
Vent_Left_RD_PC3	NUAK1	ENSG00000074590	12	106447118	106568811	298	49	31476	5.9324	1.493e-09
Vent_Left_RD_PC3	SMEK1	ENSG00000100796	14	91913955	92011822	212	14	31699	7.1037	6.074e-13
Vent_Left_RD_PC3	BTN1A1	ENSG00000124557	6	26466449	26520650	128	15	31798	5.9898	1.0505e-09
Vent_Left_RD_PC3	CATSPERB	ENSG00000133962	14	92037118	92233430	686	61	31556	6.5459	2.9572e-11
Vent_Left_RD_PC3	FLOT1	ENSG00000137312	6	30685486	30745510	312	28	31782	6.5368	3.1419e-11
Vent_Left_RD_PC3	IER3	ENSG00000137331	6	30700976	30747331	257	26	31789	6.8008	5.2031e-12
Vent_Left_RD_PC3	PGBD1	ENSG00000137338	6	28214349	28280326	149	20	31819	5.8472	2.4998e-09
Vent_Left_RD_PC3	ZIC1	ENSG00000152977	3	147092171	147144506	94	15	31671	6.1416	4.0838e-10
Vent_Left_RD_PC3	ZIC4	ENSG00000174963	3	147093833	147159647	114	17	31682	5.9	1.8179e-09
Vent_Left_RD_PC3	HIST1H1B	ENSG00000184357	6	27824627	27870307	89	12	31765	6.0057	9.5235e-10
Vent_Left_RD_PC3	HIST1H2BL	ENSG00000185130	6	27765222	27810709	80	13	31741	6.6302	1.676e-11
Vent_Left_RD_PC3	BTN3A2	ENSG00000186470	6	26330387	26388548	293	21	31716	6.1867	3.071e-10
Vent_Left_RD_PC3	ZKSCAN4	ENSG00000187626	6	28202401	28255002	103	15	31818	6.0924	5.5622e-10
Vent_Left_RD_PC3	NKAPL	ENSG00000189134	6	28192098	28238736	108	16	31811	5.8538	2.4017e-09
Vent_Left_RD_PC3	HIST1H4J	ENSG00000197238	6	27756886	27802258	82	16	31727	6.5201	3.5124e-11
Vent_Left_RD_PC3	VWA7	ENSG00000204396	6	31723367	31780071	126	28	31811	5.7993	3.3306e-09
Vent_Left_RD_PC3	GMNC	ENSG00000205835	3	190560667	190615404	153	24	31466	6.0648	6.6076e-10
Vent_Left_RD_PC3	CLIC1	ENSG00000213719	6	31688358	31742540	116	23	31827	5.9227	1.5839e-09
Vent_Left_RD_PC3	SAPCD1	ENSG00000228727	6	31695773	31742628	105	21	31826	5.9619	1.2467e-09
Vent_Left_RD_PC3	HIST1H2BN	ENSG00000233822	6	27770538	27843576	124	14	31759	6.6649	1.3244e-11
Vent_Left_RD_PC3	TRIM26	ENSG00000234127	6	30142232	30216204	328	19	31788	6.1393	4.1435e-10
Vent_Left_RD_PC3	RPP21	ENSG00000241370	6	30277908	30324634	160	24	31789	6.0611	6.7588e-10
Vent_Left_RD_PC3	AL133373.1	ENSG00000268657	14	92028788	92076383	188	12	31642	6.1094	5e-10
Vent_Left_RD_PC4	GMNC	ENSG00000205835	3	190560667	190615404	153	24	31454	5.8451	2.5312e-09
Vent_Left_RD_PC5	FAM175B	ENSG00000165660	10	126455354	126535239	138	18	31684	5.7637	4.1133e-09
Vent_Left_RD_PC5	METTL10	ENSG00000203791	10	126438523	126515439	140	18	31696	6.3849	8.574e-11
Vent_Left_RD_PC5	RP11-12J10.3	ENSG00000258539	10	126295649	126515296	445	35	31617	6.0163	8.9208e-10
Vent_Left_RD_Mean	MLLT10	ENSG00000078403	10	21778604	22042559	246	34	31678	6.1094	5e-10
Vent_Left_RD_Mean	GNA12	ENSG00000146535	7	2757746	2918958	520	20	31704	8.1834	1.3803e-16
Vent_Left_RD_Mean	AMZ1	ENSG00000174945	7	2684156	2766163	349	46	31374	5.8818	2.0296e-09
Vent_Left_RD_Mean	SKIDA1	ENSG00000180592	10	21792407	21849611	48	10	31656	7.5666	1.9151e-14
Vent_Left_RD_Mean	LPAR1	ENSG00000198121	9	113625543	113835365	634	49	31626	7.909	1.297e-15
Vent_Left_RD_Mean	CASC10	ENSG00000204682	10	21771587	21821191	43	10	31572	7.0145	1.1542e-12
Vent_Left_RD_Mean	GMNC	ENSG00000205835	3	190560667	190615404	153	24	31518	6.1094	5e-10
Vent_Left_RD_PC7	EPHA3	ENSG00000044524	3	89121674	89541284	793	27	31559	6.2739	1.761e-10
Vent_Left_RD_PC7	KIAA1598	ENSG00000187164	10	118630993	118921097	351	26	31466	5.8998	1.8201e-09
Vent_Left_RD_PC8	RP11-422N16.3	ENSG00000248050	8	110621344	110670313	121	12	31573	6.0823	5.9252e-10
Vent_Left_RD_PC9	SMEK1	ENSG00000100796	14	91913955	92011822	212	14	31718	5.8682	2.2033e-09
Vent_Left_RD_PC9	GNA13	ENSG00000120063	17	62996833	63087957	121	21	31485	6.2933	1.5541e-10
Vent_Left_RD_PC10	EFNA3	ENSG00000143590	1	155016348	155070014	83	20	31702	5.9036	1.778e-09
Vent_Left_RD_PC10	FAM175B	ENSG00000165660	10	126455354	126535239	138	18	31739	5.7803	3.7278e-09
Vent_Left_RD_PC10	METTL10	ENSG00000203791	10	126438523	126515439	140	18	31751	6.1013	5.2596e-10
Vent_Left_RD_PC10	EFNA3	ENSG00000251246	1	155001224	155069283	109	25	31709	6.1349	4.2596e-10
Vent_Left_RD_PC10	RP11-12J10.3	ENSG00000258539	10	126295649	126515296	445	35	31672	5.8455	2.5249e-09
Vent_Left_mTBM1_PC1	MLLT10	ENSG00000078403	10	21778604	22042559	246	34	31693	6.1094	5e-10
Vent_Left_mTBM1_PC1	DNAJC1	ENSG00000136770	10	22035466	22327654	471	31	31754	6.7739	6.2687e-12
Vent_Left_mTBM1_PC1	GNA12	ENSG00000146535	7	2757746	2918958	520	20	31719	7.6869	7.5354e-15
Vent_Left_mTBM1_PC1	AMZ1	ENSG00000174945	7	2684156	2766163	349	46	31389	6.864	3.3469e-12
Vent_Left_mTBM1_PC1	SKIDA1	ENSG00000180592	10	21792407	21849611	48	10	31671	7.1681	3.8036e-13
Vent_Left_mTBM1_PC1	LPAR1	ENSG00000198121	9	113625543	113835365	634	49	31641	8.0831	3.1564e-16
Vent_Left_mTBM1_PC1	CASC10	ENSG00000204682	10	21771587	21821191	43	10	31586	6.8437	3.8582e-12
Vent_Left_mTBM1_PC1	GMNC	ENSG00000205835	3	190560667	190615404	153	24	31532	6.1094	5e-10
Vent_Left_mTBM1_PC4	BTN3A2	ENSG00000186470	6	26330387	26388548	293	21	31731	6.0454	7.4503e-10
Vent_Left_mTBM1_Mean	MLLT10	ENSG00000078403	10	21778604	22042559	246	34	31685	5.9188	1.6215e-09
Vent_Left_mTBM1_Mean	SMEK1	ENSG00000100796	14	91913955	92011822	212	14	31758	5.7516	4.4197e-09
Vent_Left_mTBM1_Mean	GNA12	ENSG00000146535	7	2757746	2918958	520	20	31711	7.2047	2.9089e-13
Vent_Left_mTBM1_Mean	AMZ1	ENSG00000174945	7	2684156	2766163	349	46	31381	6.5287	3.3181e-11
Vent_Left_mTBM1_Mean	SKIDA1	ENSG00000180592	10	21792407	21849611	48	10	31663	6.0168	8.8923e-10
Vent_Left_mTBM1_Mean	LPAR1	ENSG00000198121	9	113625543	113835365	634	49	31633	6.5134	3.6744e-11
Vent_Left_mTBM1_Mean	GMNC	ENSG00000205835	3	190560667	190615404	153	24	31524	6.1094	5e-10
Vent_Left_mTBM1_PC6	CCDC88C	ENSG00000015133	14	91727669	91919188	557	56	31641	7.6162	1.3061e-14
Vent_Left_mTBM1_PC6	DAAM1	ENSG00000100592	14	59620398	59848123	683	36	31672	5.787	3.5824e-09
Vent_Left_mTBM1_PC6	SMEK1	ENSG00000100796	14	91913955	92011822	212	14	31735	7.7451	4.774e-15
Vent_Left_mTBM1_PC6	GNA13	ENSG00000120063	17	62996833	63087957	121	21	31502	7.2711	1.783e-13
Vent_Left_mTBM1_PC6	VSTM4	ENSG00000165633	10	50212290	50358554	542	22	31677	5.818	2.9785e-09
Vent_Left_mTBM1_PC7	CCDC88C	ENSG00000015133	14	91727669	91919188	557	56	31563	7.1416	4.6141e-13
Vent_Left_mTBM1_PC7	SMEK1	ENSG00000100796	14	91913955	92011822	212	14	31656	7.4618	4.2688e-14
Vent_Left_mTBM1_PC7	AL133373.1	ENSG00000268657	14	92028788	92076383	188	12	31599	6.7582	6.9839e-12
Vent_Left_mTBM2_PC1	MLLT10	ENSG00000078403	10	21778604	22042559	246	34	31603	7.1579	4.0951e-13
Vent_Left_mTBM2_PC1	UQCC1	ENSG00000101019	20	33880369	34034944	294	12	31700	5.9419	1.4084e-09
Vent_Left_mTBM2_PC1	FAM83C	ENSG00000125998	20	33863534	33915204	105	14	31603	5.7429	4.654e-09
Vent_Left_mTBM2_PC1	GNA12	ENSG00000146535	7	2757746	2918958	520	20	31628	7.0748	7.4816e-13
Vent_Left_mTBM2_PC1	AMZ1	ENSG00000174945	7	2684156	2766163	349	46	31299	6.4605	5.2187e-11
Vent_Left_mTBM2_PC1	SKIDA1	ENSG00000180592	10	21792407	21849611	48	10	31581	7.4743	3.8802e-14
Vent_Left_mTBM2_PC1	LPAR1	ENSG00000198121	9	113625543	113835365	634	49	31551	7.0416	9.5047e-13
Vent_Left_mTBM2_PC1	CASC10	ENSG00000204682	10	21771587	21821191	43	10	31496	6.7356	8.1631e-12
Vent_Left_mTBM2_PC1	GMNC	ENSG00000205835	3	190560667	190615404	153	24	31443	7.8088	2.8866e-15
Vent_Left_mTBM2_PC4	CCDC91	ENSG00000123106	12	28308360	28713099	1016	16	31775	6.7329	8.3159e-12
Vent_Left_mTBM2_PC4	GNA12	ENSG00000146535	7	2757746	2918958	520	20	31701	7.1126	5.6927e-13
Vent_Left_mTBM2_Mean	MLLT10	ENSG00000078403	10	21778604	22042559	246	34	31688	7.1552	4.1772e-13
Vent_Left_mTBM2_Mean	UQCC1	ENSG00000101019	20	33880369	34034944	294	12	31785	5.9156	1.6534e-09
Vent_Left_mTBM2_Mean	FAM83C	ENSG00000125998	20	33863534	33915204	105	14	31688	5.7404	4.7235e-09
Vent_Left_mTBM2_Mean	GNA12	ENSG00000146535	7	2757746	2918958	520	20	31714	6.4009	7.7251e-11
Vent_Left_mTBM2_Mean	AMZ1	ENSG00000174945	7	2684156	2766163	349	46	31384	5.7368	4.8229e-09
Vent_Left_mTBM2_Mean	SKIDA1	ENSG00000180592	10	21792407	21849611	48	10	31666	7.5736	1.8152e-14
Vent_Left_mTBM2_Mean	LPAR1	ENSG00000198121	9	113625543	113835365	634	49	31636	6.5749	2.4342e-11
Vent_Left_mTBM2_Mean	CASC10	ENSG00000204682	10	21771587	21821191	43	10	31581	6.7882	5.6778e-12
Vent_Left_mTBM2_Mean	GMNC	ENSG00000205835	3	190560667	190615404	153	24	31527	6.1094	5e-10
Vent_Left_mTBM3_PC2	CCDC88C	ENSG00000015133	14	91727669	91919188	557	56	31670	6.461	5.2019e-11
Vent_Left_mTBM3_PC2	SMEK1	ENSG00000100796	14	91913955	92011822	212	14	31764	7.5705	1.8596e-14
Vent_Left_mTBM3_PC2	GNA12	ENSG00000146535	7	2757746	2918958	520	20	31717	6.195	2.9146e-10
Vent_Left_mTBM3_PC2	LPAR1	ENSG00000198121	9	113625543	113835365	634	49	31639	6.0273	8.335e-10
Vent_Left_mTBM3_PC2	GMNC	ENSG00000205835	3	190560667	190615404	153	24	31530	7.65	1.0048e-14
Vent_Left_mTBM3_PC2	AL133373.1	ENSG00000268657	14	92028788	92076383	188	12	31706	6.2343	2.2689e-10
Vent_Left_mTBM3_PC5	FLOT1	ENSG00000137312	6	30685486	30745510	312	28	31820	5.8034	3.2489e-09
Vent_Left_mTBM3_PC5	IER3	ENSG00000137331	6	30700976	30747331	257	26	31827	5.9859	1.076e-09
Vent_Left_mTBM3_PC5	BTN3A2	ENSG00000186470	6	26330387	26388548	293	21	31753	5.872	2.153e-09
Vent_Left_mTBM3_Mean	SMEK1	ENSG00000100796	14	91913955	92011822	212	14	31765	6.07	6.3962e-10
Vent_Left_mTBM3_Mean	GNA13	ENSG00000120063	17	62996833	63087957	121	21	31532	6.4244	6.6174e-11
Vent_Left_mTBM3_Mean	GNA12	ENSG00000146535	7	2757746	2918958	520	20	31718	7.1031	6.1014e-13
Vent_Left_mTBM3_Mean	AMZ1	ENSG00000174945	7	2684156	2766163	349	46	31388	5.8745	2.1208e-09
Vent_Left_mTBM3_Mean	LPAR1	ENSG00000198121	9	113625543	113835365	634	49	31640	5.8719	2.1536e-09
Vent_Left_mTBM3_Mean	GMNC	ENSG00000205835	3	190560667	190615404	153	24	31531	6.7234	8.8768e-12
Vent_Left_mTBM3_PC6	CCDC88C	ENSG00000015133	14	91727669	91919188	557	56	31653	6.0747	6.2126e-10
Vent_Left_mTBM3_PC6	POLD3	ENSG00000077514	11	74268575	74364102	279	18	31716	5.7162	5.4473e-09
Vent_Left_mTBM3_PC6	SMEK1	ENSG00000100796	14	91913955	92011822	212	14	31747	7.3491	9.9809e-14
Vent_Left_mTBM3_PC6	GNA13	ENSG00000120063	17	62996833	63087957	121	21	31514	6.9346	2.0374e-12
Vent_Left_mTBM3_PC6	HLA-DRA	ENSG00000204287	6	32372619	32422823	696	27	31836	6.009	9.3323e-10
Vent_Left_mTBM3_PC6	BTNL2	ENSG00000204290	6	32351740	32409905	724	32	31830	5.7613	4.1724e-09
Vent_Left_mTBM3_PC7	CCDC88C	ENSG00000015133	14	91727669	91919188	557	56	31631	6.6589	1.3795e-11
Vent_Left_mTBM3_PC7	NUAK1	ENSG00000074590	12	106447118	106568811	298	49	31502	5.8008	3.2992e-09
Vent_Left_mTBM3_PC7	SMEK1	ENSG00000100796	14	91913955	92011822	212	14	31725	7.4184	5.9286e-14
Vent_Left_mTBM3_PC7	CATSPERB	ENSG00000133962	14	92037118	92233430	686	61	31582	5.8856	1.9831e-09
Vent_Left_mTBM3_PC7	AL133373.1	ENSG00000268657	14	92028788	92076383	188	12	31667	7.0955	6.446e-13
Vent_Left_Dete_PC2	CCDC88C	ENSG00000015133	14	91727669	91919188	557	56	31670	6.0761	6.1586e-10
Vent_Left_Dete_PC2	SMEK1	ENSG00000100796	14	91913955	92011822	212	14	31764	7.6767	8.1601e-15
Vent_Left_Dete_PC2	GNA12	ENSG00000146535	7	2757746	2918958	520	20	31717	6.079	6.0465e-10
Vent_Left_Dete_PC2	LPAR1	ENSG00000198121	9	113625543	113835365	634	49	31639	5.7438	4.6277e-09
Vent_Left_Dete_PC2	GMNC	ENSG00000205835	3	190560667	190615404	153	24	31530	7.3672	8.7153e-14
Vent_Left_Dete_PC2	AL133373.1	ENSG00000268657	14	92028788	92076383	188	12	31706	5.9862	1.0737e-09
Vent_Left_Dete_PC5	BTN3A1	ENSG00000026950	6	26367465	26425444	296	18	31795	6.1081	5.0401e-10
Vent_Left_Dete_PC5	BTN2A2	ENSG00000124508	6	26348324	26405102	297	19	31784	6.7945	5.4334e-12
Vent_Left_Dete_PC5	BTN1A1	ENSG00000124557	6	26466449	26520650	128	15	31790	6.5695	2.5247e-11
Vent_Left_Dete_PC5	FLOT1	ENSG00000137312	6	30685486	30745510	312	28	31774	6.8776	3.0434e-12
Vent_Left_Dete_PC5	IER3	ENSG00000137331	6	30700976	30747331	257	26	31781	7.0921	6.6043e-13
Vent_Left_Dete_PC5	PGBD1	ENSG00000137338	6	28214349	28280326	149	20	31811	6.3447	1.1142e-10
Vent_Left_Dete_PC5	HIST1H2BL	ENSG00000185130	6	27765222	27810709	80	13	31733	5.9174	1.6357e-09
Vent_Left_Dete_PC5	BTN3A2	ENSG00000186470	6	26330387	26388548	293	21	31707	7.2565	1.9863e-13
Vent_Left_Dete_PC5	ZKSCAN4	ENSG00000187626	6	28202401	28255002	103	15	31810	6.5749	2.4336e-11
Vent_Left_Dete_PC5	NKAPL	ENSG00000189134	6	28192098	28238736	108	16	31803	6.2555	1.9815e-10
Vent_Left_Dete_PC5	ZKSCAN3	ENSG00000189298	6	28282691	28346954	201	21	31812	6.0256	8.4248e-10
Vent_Left_Dete_PC5	HIST1H4J	ENSG00000197238	6	27756886	27802258	82	16	31719	5.796	3.3952e-09
Vent_Left_Dete_PC5	AGER	ENSG00000204305	6	32138745	32187101	161	27	31783	5.8123	3.0814e-09
Vent_Left_Dete_PC5	RNF5	ENSG00000204308	6	32111131	32158570	119	21	31773	5.8874	1.962e-09
Vent_Left_Dete_PC5	AGPAT1	ENSG00000204310	6	32125989	32180873	169	29	31776	5.9104	1.7063e-09
Vent_Left_Dete_PC5	PRRT1	ENSG00000204314	6	32106136	32155860	124	21	31770	5.8825	2.0211e-09
Vent_Left_Dete_PC5	TRIM31	ENSG00000204616	6	30060674	30115883	429	31	31757	6.5556	2.7702e-11
Vent_Left_Dete_PC5	HIST1H2BN	ENSG00000233822	6	27770538	27843576	124	14	31751	6.1345	4.2717e-10
Vent_Left_Dete_PC5	HLA-B	ENSG00000234745	6	31227268	31359964	3868	54	31557	5.7918	3.481e-09
Vent_Left_Dete_PC5	ZSCAN31	ENSG00000235109	6	28282514	28359048	236	22	31816	5.9159	1.6505e-09
Vent_Left_Dete_PC5	RPP21	ENSG00000241370	6	30277908	30324634	160	24	31781	5.8287	2.7928e-09
Vent_Left_Dete_Mean	SMEK1	ENSG00000100796	14	91913955	92011822	212	14	31764	5.9546	1.3036e-09
Vent_Left_Dete_Mean	GNA13	ENSG00000120063	17	62996833	63087957	121	21	31531	5.8503	2.4539e-09
Vent_Left_Dete_Mean	GNA12	ENSG00000146535	7	2757746	2918958	520	20	31717	7.2977	1.4635e-13
Vent_Left_Dete_Mean	AMZ1	ENSG00000174945	7	2684156	2766163	349	46	31387	6.3868	8.4677e-11
Vent_Left_Dete_Mean	LPAR1	ENSG00000198121	9	113625543	113835365	634	49	31639	6.4015	7.6917e-11
Vent_Left_Dete_Mean	GMNC	ENSG00000205835	3	190560667	190615404	153	24	31530	6.1094	5e-10
Vent_Left_Dete_PC6	CCDC88C	ENSG00000015133	14	91727669	91919188	557	56	31640	7.4808	3.6946e-14
Vent_Left_Dete_PC6	DAAM1	ENSG00000100592	14	59620398	59848123	683	36	31671	6.2009	2.8077e-10
Vent_Left_Dete_PC6	SMEK1	ENSG00000100796	14	91913955	92011822	212	14	31734	7.6153	1.3156e-14
Vent_Left_Dete_PC6	NDFIP2	ENSG00000102471	13	80020259	80140210	193	18	31776	5.788	3.5604e-09
Vent_Left_Dete_PC6	GNA13	ENSG00000120063	17	62996833	63087957	121	21	31501	6.1094	5e-10
Vent_Left_Dete_PC6	FOXJ1	ENSG00000129654	17	74122414	74172380	102	16	31497	5.9294	1.5198e-09
Vent_Left_Dete_PC6	AL133373.1	ENSG00000268657	14	92028788	92076383	188	12	31676	5.7125	5.5678e-09
Vent_Left_Dete_PC7	CCDC88C	ENSG00000015133	14	91727669	91919188	557	56	31638	6.2464	2.0999e-10
Vent_Left_Dete_PC7	SMEK1	ENSG00000100796	14	91913955	92011822	212	14	31732	7.1611	4.0012e-13
Vent_Left_Dete_PC7	AL133373.1	ENSG00000268657	14	92028788	92076383	188	12	31674	6.1216	4.6308e-10
Vent_Left_Eigen1_PC2	CCDC88C	ENSG00000015133	14	91727669	91919188	557	56	31670	6.4105	7.2514e-11
Vent_Left_Eigen1_PC2	CYP26A1	ENSG00000095596	10	94798232	94847647	119	17	31716	5.727	5.1107e-09
Vent_Left_Eigen1_PC2	SMEK1	ENSG00000100796	14	91913955	92011822	212	14	31764	6.1094	5e-10
Vent_Left_Eigen1_PC2	GNA12	ENSG00000146535	7	2757746	2918958	520	20	31717	6.0493	7.273e-10
Vent_Left_Eigen1_PC2	LPAR1	ENSG00000198121	9	113625543	113835365	634	49	31639	5.7134	5.5359e-09
Vent_Left_Eigen1_PC2	GMNC	ENSG00000205835	3	190560667	190615404	153	24	31530	6.1094	5e-10
Vent_Left_Eigen1_PC2	AL133373.1	ENSG00000268657	14	92028788	92076383	188	12	31706	5.9662	1.2141e-09
Vent_Left_Eigen1_PC5	CCDC88C	ENSG00000015133	14	91727669	91919188	557	56	31654	8.0483	4.1987e-16
Vent_Left_Eigen1_PC5	BTN3A1	ENSG00000026950	6	26367465	26425444	296	18	31852	6.5573	2.7402e-11
Vent_Left_Eigen1_PC5	NUAK1	ENSG00000074590	12	106447118	106568811	298	49	31525	5.808	3.1605e-09
Vent_Left_Eigen1_PC5	SMEK1	ENSG00000100796	14	91913955	92011822	212	14	31748	6.1094	5e-10
Vent_Left_Eigen1_PC5	BTN2A1	ENSG00000112763	6	26423132	26486849	189	18	31832	5.7804	3.7272e-09
Vent_Left_Eigen1_PC5	BTN2A2	ENSG00000124508	6	26348324	26405102	297	19	31841	7.1765	3.5769e-13
Vent_Left_Eigen1_PC5	BTN1A1	ENSG00000124557	6	26466449	26520650	128	15	31847	7.4549	4.4964e-14
Vent_Left_Eigen1_PC5	SLC17A3	ENSG00000124564	6	25835084	25917514	227	25	31854	5.9186	1.6235e-09
Vent_Left_Eigen1_PC5	CATSPERB	ENSG00000133962	14	92037118	92233430	686	61	31605	6.6185	1.8142e-11
Vent_Left_Eigen1_PC5	ZSCAN9	ENSG00000137185	6	28158042	28211260	132	16	31850	6.3275	1.2457e-10
Vent_Left_Eigen1_PC5	FLOT1	ENSG00000137312	6	30685486	30745510	312	28	31831	7.3188	1.251e-13
Vent_Left_Eigen1_PC5	IER3	ENSG00000137331	6	30700976	30747331	257	26	31838	7.5119	2.9128e-14
Vent_Left_Eigen1_PC5	PGBD1	ENSG00000137338	6	28214349	28280326	149	20	31868	7.1596	4.0462e-13
Vent_Left_Eigen1_PC5	VSTM4	ENSG00000165633	10	50212290	50358554	542	22	31690	5.9567	1.2866e-09
Vent_Left_Eigen1_PC5	HIST1H1B	ENSG00000184357	6	27824627	27870307	89	12	31813	6.5554	2.7739e-11
Vent_Left_Eigen1_PC5	HIST1H2BL	ENSG00000185130	6	27765222	27810709	80	13	31790	7.3922	7.222e-14
Vent_Left_Eigen1_PC5	BTN3A2	ENSG00000186470	6	26330387	26388548	293	21	31764	7.9056	1.3334e-15
Vent_Left_Eigen1_PC5	ZKSCAN4	ENSG00000187626	6	28202401	28255002	103	15	31867	7.6068	1.4044e-14
Vent_Left_Eigen1_PC5	NKAPL	ENSG00000189134	6	28192098	28238736	108	16	31860	7.2667	1.8419e-13
Vent_Left_Eigen1_PC5	ZKSCAN3	ENSG00000189298	6	28282691	28346954	201	21	31869	6.0269	8.3577e-10
Vent_Left_Eigen1_PC5	SFTA2	ENSG00000196260	6	30889130	30958413	318	32	31837	6.1933	2.9452e-10
Vent_Left_Eigen1_PC5	HIST1H4J	ENSG00000197238	6	27756886	27802258	82	16	31776	6.1094	5e-10
Vent_Left_Eigen1_PC5	HIST1H2BK	ENSG00000197903	6	27104197	27149577	74	17	31836	6.1271	4.4737e-10
Vent_Left_Eigen1_PC5	AGPAT1	ENSG00000204310	6	32125989	32180873	169	29	31833	5.7307	5.0004e-09
Vent_Left_Eigen1_PC5	VWA7	ENSG00000204396	6	31723367	31780071	126	28	31860	6.1963	2.8901e-10
Vent_Left_Eigen1_PC5	APOM	ENSG00000204444	6	31585193	31635987	172	27	31879	5.7481	4.5128e-09
Vent_Left_Eigen1_PC5	TRIM31	ENSG00000204616	6	30060674	30115883	429	31	31814	6.4832	4.4888e-11
Vent_Left_Eigen1_PC5	HLA-F	ENSG00000204642	6	29655552	29705073	594	24	31843	6.5622	2.6509e-11
Vent_Left_Eigen1_PC5	ZFP57	ENSG00000204644	6	29630169	29683887	641	25	31828	6.4303	6.3686e-11
Vent_Left_Eigen1_PC5	MOG	ENSG00000204655	6	29589758	29650149	301	27	31819	6.1646	3.5323e-10
Vent_Left_Eigen1_PC5	C6orf100	ENSG00000204709	6	28876654	28922314	178	23	31848	5.7402	4.7295e-09
Vent_Left_Eigen1_PC5	GMNC	ENSG00000205835	3	190560667	190615404	153	24	31515	6.3428	1.1278e-10
Vent_Left_Eigen1_PC5	CLIC1	ENSG00000213719	6	31688358	31742540	116	23	31876	6.1229	4.5941e-10
Vent_Left_Eigen1_PC5	DDAH2	ENSG00000213722	6	31684815	31733394	102	21	31881	5.7868	3.5874e-09
Vent_Left_Eigen1_PC5	SAPCD1	ENSG00000228727	6	31695773	31742628	105	21	31875	6.1901	3.0055e-10
Vent_Left_Eigen1_PC5	HIST1H2BN	ENSG00000233822	6	27770538	27843576	124	14	31807	7.1338	4.8833e-13
Vent_Left_Eigen1_PC5	TRIM26	ENSG00000234127	6	30142232	30216204	328	19	31837	6.3724	9.3028e-11
Vent_Left_Eigen1_PC5	HLA-B	ENSG00000234745	6	31227268	31359964	3868	54	31613	6.8019	5.1631e-12
Vent_Left_Eigen1_PC5	ZSCAN31	ENSG00000235109	6	28282514	28359048	236	22	31873	5.9781	1.1286e-09
Vent_Left_Eigen1_PC5	RPP21	ENSG00000241370	6	30277908	30324634	160	24	31838	6.7381	8.0252e-12
Vent_Left_Eigen1_PC5	TRIM39-RPP21	ENSG00000248167	6	30261684	30324631	218	26	31848	5.9002	1.8148e-09
Vent_Left_Eigen1_PC5	AL133373.1	ENSG00000268657	14	92028788	92076383	188	12	31690	7.1471	4.4331e-13
Vent_Left_Eigen1_Mean	CCDC88C	ENSG00000015133	14	91727669	91919188	557	56	31671	6.7086	9.8232e-12
Vent_Left_Eigen1_Mean	MLLT10	ENSG00000078403	10	21778604	22042559	246	34	31692	6.4226	6.6985e-11
Vent_Left_Eigen1_Mean	SMEK1	ENSG00000100796	14	91913955	92011822	212	14	31765	7.4412	4.9905e-14
Vent_Left_Eigen1_Mean	GNA13	ENSG00000120063	17	62996833	63087957	121	21	31532	6.0809	5.9736e-10
Vent_Left_Eigen1_Mean	GNA12	ENSG00000146535	7	2757746	2918958	520	20	31718	7.6039	1.4367e-14
Vent_Left_Eigen1_Mean	AMZ1	ENSG00000174945	7	2684156	2766163	349	46	31388	6.76	6.9008e-12
Vent_Left_Eigen1_Mean	SKIDA1	ENSG00000180592	10	21792407	21849611	48	10	31670	6.4715	4.8503e-11
Vent_Left_Eigen1_Mean	LPAR1	ENSG00000198121	9	113625543	113835365	634	49	31640	7.5164	2.8163e-14
Vent_Left_Eigen1_Mean	CASC10	ENSG00000204682	10	21771587	21821191	43	10	31585	5.9164	1.6449e-09
Vent_Left_Eigen1_Mean	GMNC	ENSG00000205835	3	190560667	190615404	153	24	31531	7.7038	6.6058e-15
Vent_Left_Eigen2_PC1	MLLT10	ENSG00000078403	10	21778604	22042559	246	34	31666	7.4704	3.9968e-14
Vent_Left_Eigen2_PC1	SMEK1	ENSG00000100796	14	91913955	92011822	212	14	31739	6.5149	3.6365e-11
Vent_Left_Eigen2_PC1	DNAJC1	ENSG00000136770	10	22035466	22327654	471	31	31728	6.3823	8.7205e-11
Vent_Left_Eigen2_PC1	GNA12	ENSG00000146535	7	2757746	2918958	520	20	31692	8.2478	8.0685e-17
Vent_Left_Eigen2_PC1	AMZ1	ENSG00000174945	7	2684156	2766163	349	46	31362	5.7337	4.9136e-09
Vent_Left_Eigen2_PC1	SKIDA1	ENSG00000180592	10	21792407	21849611	48	10	31645	7.5678	1.8985e-14
Vent_Left_Eigen2_PC1	LPAR1	ENSG00000198121	9	113625543	113835365	634	49	31614	8.1794	1.4268e-16
Vent_Left_Eigen2_PC1	CASC10	ENSG00000204682	10	21771587	21821191	43	10	31560	7.6164	1.3045e-14
Vent_Left_Eigen2_PC1	GMNC	ENSG00000205835	3	190560667	190615404	153	24	31506	6.1094	5e-10
Vent_Left_Eigen2_PC4	CCDC88C	ENSG00000015133	14	91727669	91919188	557	56	31651	7.3791	7.9669e-14
Vent_Left_Eigen2_PC4	BTN3A1	ENSG00000026950	6	26367465	26425444	296	18	31849	6.3255	1.2622e-10
Vent_Left_Eigen2_PC4	NUAK1	ENSG00000074590	12	106447118	106568811	298	49	31522	6.1194	4.6968e-10
Vent_Left_Eigen2_PC4	SMEK1	ENSG00000100796	14	91913955	92011822	212	14	31745	6.1094	5e-10
Vent_Left_Eigen2_PC4	BTN2A2	ENSG00000124508	6	26348324	26405102	297	19	31838	7.0155	1.1455e-12
Vent_Left_Eigen2_PC4	BTN1A1	ENSG00000124557	6	26466449	26520650	128	15	31844	7.2772	1.7042e-13
Vent_Left_Eigen2_PC4	CATSPERB	ENSG00000133962	14	92037118	92233430	686	61	31602	7.2406	2.2334e-13
Vent_Left_Eigen2_PC4	ZSCAN9	ENSG00000137185	6	28158042	28211260	132	16	31847	6.3531	1.055e-10
Vent_Left_Eigen2_PC4	FLOT1	ENSG00000137312	6	30685486	30745510	312	28	31828	7.1194	5.4202e-13
Vent_Left_Eigen2_PC4	IER3	ENSG00000137331	6	30700976	30747331	257	26	31835	7.3687	8.6149e-14
Vent_Left_Eigen2_PC4	PGBD1	ENSG00000137338	6	28214349	28280326	149	20	31865	7.1587	4.0712e-13
Vent_Left_Eigen2_PC4	VSTM4	ENSG00000165633	10	50212290	50358554	542	22	31687	6.8358	4.0772e-12
Vent_Left_Eigen2_PC4	DPCR1	ENSG00000168631	6	30867300	30931998	266	21	31861	5.9904	1.0465e-09
Vent_Left_Eigen2_PC4	FAM170B	ENSG00000172538	10	50329199	50377053	214	21	31819	5.9016	1.8003e-09
Vent_Left_Eigen2_PC4	HIST1H1B	ENSG00000184357	6	27824627	27870307	89	12	31810	6.4969	4.0984e-11
Vent_Left_Eigen2_PC4	HIST1H2BL	ENSG00000185130	6	27765222	27810709	80	13	31787	7.3452	1.0275e-13
Vent_Left_Eigen2_PC4	BTN3A2	ENSG00000186470	6	26330387	26388548	293	21	31761	7.2019	2.9692e-13
Vent_Left_Eigen2_PC4	ZKSCAN4	ENSG00000187626	6	28202401	28255002	103	15	31864	7.4768	3.8081e-14
Vent_Left_Eigen2_PC4	NKAPL	ENSG00000189134	6	28192098	28238736	108	16	31857	7.1854	3.3495e-13
Vent_Left_Eigen2_PC4	ZKSCAN3	ENSG00000189298	6	28282691	28346954	201	21	31866	5.7273	5.1013e-09
Vent_Left_Eigen2_PC4	SFTA2	ENSG00000196260	6	30889130	30958413	318	32	31834	6.3939	8.0832e-11
Vent_Left_Eigen2_PC4	HIST1H4J	ENSG00000197238	6	27756886	27802258	82	16	31773	7.179	3.5111e-13
Vent_Left_Eigen2_PC4	HIST1H2BK	ENSG00000197903	6	27104197	27149577	74	17	31833	5.898	1.8396e-09
Vent_Left_Eigen2_PC4	C10orf128	ENSG00000204161	10	50352770	50431445	267	29	31740	6.1655	3.512e-10
Vent_Left_Eigen2_PC4	NOTCH4	ENSG00000204301	6	32152620	32226844	518	43	31826	5.9081	1.7303e-09
Vent_Left_Eigen2_PC4	PBX2	ENSG00000204304	6	32142518	32192963	198	32	31834	5.9493	1.3467e-09
Vent_Left_Eigen2_PC4	AGER	ENSG00000204305	6	32138745	32187101	161	27	31837	6.0695	6.4143e-10
Vent_Left_Eigen2_PC4	RNF5	ENSG00000204308	6	32111131	32158570	119	21	31827	5.8661	2.2303e-09
Vent_Left_Eigen2_PC4	AGPAT1	ENSG00000204310	6	32125989	32180873	169	29	31830	6.1967	2.8838e-10
Vent_Left_Eigen2_PC4	PRRT1	ENSG00000204314	6	32106136	32155860	124	21	31824	5.8393	2.6207e-09
Vent_Left_Eigen2_PC4	VWA7	ENSG00000204396	6	31723367	31780071	126	28	31857	6.3312	1.2164e-10
Vent_Left_Eigen2_PC4	APOM	ENSG00000204444	6	31585193	31635987	172	27	31876	5.8924	1.9035e-09
Vent_Left_Eigen2_PC4	PRRC2A	ENSG00000204469	6	31553497	31615548	237	43	31815	5.8511	2.4412e-09
Vent_Left_Eigen2_PC4	TRIM31	ENSG00000204616	6	30060674	30115883	429	31	31811	6.3283	1.2393e-10
Vent_Left_Eigen2_PC4	HLA-F	ENSG00000204642	6	29655552	29705073	594	24	31840	6.3335	1.198e-10
Vent_Left_Eigen2_PC4	ZFP57	ENSG00000204644	6	29630169	29683887	641	25	31825	6.0246	8.4739e-10
Vent_Left_Eigen2_PC4	GMNC	ENSG00000205835	3	190560667	190615404	153	24	31512	6.5875	2.2359e-11
Vent_Left_Eigen2_PC4	CLIC1	ENSG00000213719	6	31688358	31742540	116	23	31873	6.2474	2.0868e-10
Vent_Left_Eigen2_PC4	DDAH2	ENSG00000213722	6	31684815	31733394	102	21	31878	5.9002	1.8154e-09
Vent_Left_Eigen2_PC4	SAPCD1	ENSG00000228727	6	31695773	31742628	105	21	31872	6.3167	1.336e-10
Vent_Left_Eigen2_PC4	HIST1H2BN	ENSG00000233822	6	27770538	27843576	124	14	31804	6.1094	5e-10
Vent_Left_Eigen2_PC4	TRIM26	ENSG00000234127	6	30142232	30216204	328	19	31834	6.1484	3.9132e-10
Vent_Left_Eigen2_PC4	HLA-B	ENSG00000234745	6	31227268	31359964	3868	54	31610	6.7438	7.7141e-12
Vent_Left_Eigen2_PC4	RPP21	ENSG00000241370	6	30277908	30324634	160	24	31835	6.6198	1.7978e-11
Vent_Left_Eigen2_PC4	TRIM39-RPP21	ENSG00000248167	6	30261684	30324631	218	26	31845	5.905	1.763e-09
Vent_Left_Eigen2_PC4	AL133373.1	ENSG00000268657	14	92028788	92076383	188	12	31687	7.4811	3.6859e-14
Vent_Left_Eigen2_Mean	CCDC88C	ENSG00000015133	14	91727669	91919188	557	56	31671	5.8381	2.6394e-09
Vent_Left_Eigen2_Mean	MLLT10	ENSG00000078403	10	21778604	22042559	246	34	31692	6.9613	1.6855e-12
Vent_Left_Eigen2_Mean	SMEK1	ENSG00000100796	14	91913955	92011822	212	14	31765	6.6603	1.3667e-11
Vent_Left_Eigen2_Mean	GNA12	ENSG00000146535	7	2757746	2918958	520	20	31718	8.184	1.3729e-16
Vent_Left_Eigen2_Mean	AMZ1	ENSG00000174945	7	2684156	2766163	349	46	31388	5.7205	5.3114e-09
Vent_Left_Eigen2_Mean	SKIDA1	ENSG00000180592	10	21792407	21849611	48	10	31670	7.0474	9.1144e-13
Vent_Left_Eigen2_Mean	LPAR1	ENSG00000198121	9	113625543	113835365	634	49	31640	7.5485	2.2009e-14
Vent_Left_Eigen2_Mean	CASC10	ENSG00000204682	10	21771587	21821191	43	10	31585	6.425	6.5937e-11
Vent_Left_Eigen2_Mean	GMNC	ENSG00000205835	3	190560667	190615404	153	24	31531	6.1094	5e-10
Vent_Left_Eigen2_PC7	CCDC88C	ENSG00000015133	14	91727669	91919188	557	56	31622	6.3003	1.4857e-10
Vent_Left_Eigen2_PC7	GNA13	ENSG00000120063	17	62996833	63087957	121	21	31484	6.3476	1.0935e-10
Vent_Left_Eigen2_PC7	KIF6	ENSG00000164627	6	39287766	39728181	1278	63	31663	6.5697	2.5211e-11
Vent_Left_Eigen2_PC8	PLCH1	ENSG00000114805	3	155083369	155497856	1141	36	31740	6.2946	1.5414e-10
Vent_Left_Eigen2_PC10	DAAM1	ENSG00000100592	14	59620398	59848123	683	36	31642	5.7674	4.025e-09
Vent_Right_RD_PC1	MLLT10	ENSG00000078403	10	21778604	22042559	246	34	31637	7.4554	4.4797e-14
Vent_Right_RD_PC1	NOL12	ENSG00000100101	22	38047421	38132510	254	23	31605	6.2729	1.7721e-10
Vent_Right_RD_PC1	TRIOBP	ENSG00000100106	22	38058011	38182563	318	26	31661	6.6753	1.2336e-11
Vent_Right_RD_PC1	GCAT	ENSG00000100116	22	38168912	38223183	132	12	31669	5.9373	1.4487e-09
Vent_Right_RD_PC1	SMEK1	ENSG00000100796	14	91913955	92011822	212	14	31709	6.4871	4.3762e-11
Vent_Right_RD_PC1	DNAJC1	ENSG00000136770	10	22035466	22327654	471	31	31698	6.1805	3.1959e-10
Vent_Right_RD_PC1	GNA12	ENSG00000146535	7	2757746	2918958	520	20	31662	7.5971	1.5147e-14
Vent_Right_RD_PC1	AMZ1	ENSG00000174945	7	2684156	2766163	349	46	31333	5.9815	1.1053e-09
Vent_Right_RD_PC1	SKIDA1	ENSG00000180592	10	21792407	21849611	48	10	31615	7.0865	6.8762e-13
Vent_Right_RD_PC1	H1F0	ENSG00000189060	22	38166100	38213443	112	10	31682	6.0506	7.217e-10
Vent_Right_RD_PC1	LPAR1	ENSG00000198121	9	113625543	113835365	634	49	31585	8.5187	8.0704e-18
Vent_Right_RD_PC1	CASC10	ENSG00000204682	10	21771587	21821191	43	10	31530	6.917	2.3058e-12
Vent_Right_RD_PC1	GMNC	ENSG00000205835	3	190560667	190615404	153	24	31476	7.3716	8.4321e-14
Vent_Right_RD_PC3	CCDC88C	ENSG00000015133	14	91727669	91919188	557	56	31642	6.5788	2.3712e-11
Vent_Right_RD_PC3	SMEK1	ENSG00000100796	14	91913955	92011822	212	14	31736	6.7852	5.7964e-12
Vent_Right_RD_PC3	ZIC1	ENSG00000152977	3	147092171	147144506	94	15	31708	5.7194	5.3458e-09
Vent_Right_RD_PC3	VSTM4	ENSG00000165633	10	50212290	50358554	542	22	31678	7.5447	2.2666e-14
Vent_Right_RD_PC3	FAM170B	ENSG00000172538	10	50329199	50377053	214	21	31810	6.3836	8.6489e-11
Vent_Right_RD_PC3	C10orf128	ENSG00000204161	10	50352770	50431445	267	29	31731	6.0797	6.0192e-10
Vent_Right_RD_Mean	MLLT10	ENSG00000078403	10	21778604	22042559	246	34	31672	7.6965	6.9944e-15
Vent_Right_RD_Mean	TRIOBP	ENSG00000100106	22	38058011	38182563	318	26	31696	6.035	7.9504e-10
Vent_Right_RD_Mean	SMEK1	ENSG00000100796	14	91913955	92011822	212	14	31745	6.2188	2.5047e-10
Vent_Right_RD_Mean	GLIS3	ENSG00000107249	9	3814127	4334916	2208	168	31539	5.8048	3.2222e-09
Vent_Right_RD_Mean	DNAJC1	ENSG00000136770	10	22035466	22327654	471	31	31734	5.9987	9.9482e-10
Vent_Right_RD_Mean	GNA12	ENSG00000146535	7	2757746	2918958	520	20	31698	7.0367	9.8445e-13
Vent_Right_RD_Mean	AMZ1	ENSG00000174945	7	2684156	2766163	349	46	31368	5.9004	1.8135e-09
Vent_Right_RD_Mean	SKIDA1	ENSG00000180592	10	21792407	21849611	48	10	31651	7.3857	7.5828e-14
Vent_Right_RD_Mean	LPAR1	ENSG00000198121	9	113625543	113835365	634	49	31620	8.0498	4.1452e-16
Vent_Right_RD_Mean	CASC10	ENSG00000204682	10	21771587	21821191	43	10	31566	6.8095	4.8978e-12
Vent_Right_RD_Mean	GMNC	ENSG00000205835	3	190560667	190615404	153	24	31512	7.227	2.468e-13
Vent_Right_RD_PC6	KIF6	ENSG00000164627	6	39287766	39728181	1278	63	31690	6.1042	5.1656e-10
Vent_Right_RD_PC8	SEMA3A	ENSG00000075213	7	83575093	83859761	1071	44	31645	5.8562	2.3672e-09
Vent_Right_RD_PC8	FAM175B	ENSG00000165660	10	126455354	126535239	138	18	31689	6.7528	7.2532e-12
Vent_Right_RD_PC8	FAM53B	ENSG00000189319	10	126297861	126467838	347	26	31621	5.8963	1.859e-09
Vent_Right_RD_PC8	METTL10	ENSG00000203791	10	126438523	126515439	140	18	31702	6.9386	1.9804e-12
Vent_Right_RD_PC8	RP11-12J10.3	ENSG00000258539	10	126295649	126515296	445	35	31622	6.3269	1.2508e-10
Vent_Right_RD_PC9	CCDC88C	ENSG00000015133	14	91727669	91919188	557	56	31579	5.843	2.5629e-09
Vent_Right_RD_PC9	SMEK1	ENSG00000100796	14	91913955	92011822	212	14	31672	6.7395	7.9465e-12
Vent_Right_RD_PC9	PTCH1	ENSG00000185920	9	98195262	98314339	286	19	31586	6.1141	4.8564e-10
Vent_Right_RD_PC9	AL133373.1	ENSG00000268657	14	92028788	92076383	188	12	31614	6.2507	2.0433e-10
Vent_Right_RD_PC10	METTL10	ENSG00000203791	10	126438523	126515439	140	18	31742	5.8445	2.5408e-09
Vent_Right_mTBM1_PC2	MLLT10	ENSG00000078403	10	21778604	22042559	246	34	31692	6.1183	4.7283e-10
Vent_Right_mTBM1_PC2	SMEK1	ENSG00000100796	14	91913955	92011822	212	14	31765	6.5888	2.2174e-11
Vent_Right_mTBM1_PC2	CHSY1	ENSG00000131873	15	101705928	101827137	422	35	31699	5.9773	1.1345e-09
Vent_Right_mTBM1_PC2	GNA12	ENSG00000146535	7	2757746	2918958	520	20	31718	6.9952	1.3244e-12
Vent_Right_mTBM1_PC2	AMZ1	ENSG00000174945	7	2684156	2766163	349	46	31388	6.0358	7.9083e-10
Vent_Right_mTBM1_PC2	SKIDA1	ENSG00000180592	10	21792407	21849611	48	10	31670	5.994	1.0235e-09
Vent_Right_mTBM1_PC2	LPAR1	ENSG00000198121	9	113625543	113835365	634	49	31640	6.949	1.8398e-12
Vent_Right_mTBM1_PC2	GMNC	ENSG00000205835	3	190560667	190615404	153	24	31532	7.1929	3.1719e-13
Vent_Right_mTBM1_PC3	GNA13	ENSG00000120063	17	62996833	63087957	121	21	31479	6.4141	7.0816e-11
Vent_Right_mTBM1_PC3	FAM175B	ENSG00000165660	10	126455354	126535239	138	18	31704	6.3676	9.5991e-11
Vent_Right_mTBM1_PC3	FAM53B	ENSG00000189319	10	126297861	126467838	347	26	31636	6.0757	6.1718e-10
Vent_Right_mTBM1_PC3	METTL10	ENSG00000203791	10	126438523	126515439	140	18	31717	6.8079	4.9505e-12
Vent_Right_mTBM1_PC3	RP11-12J10.3	ENSG00000258539	10	126295649	126515296	445	35	31637	6.4285	6.4416e-11
Vent_Right_mTBM1_Mean	SMEK1	ENSG00000100796	14	91913955	92011822	212	14	31765	6.4186	6.8784e-11
Vent_Right_mTBM1_Mean	GLIS3	ENSG00000107249	9	3814127	4334916	2208	168	31559	5.7743	3.8628e-09
Vent_Right_mTBM1_Mean	GNA13	ENSG00000120063	17	62996833	63087957	121	21	31532	6.7472	7.5346e-12
Vent_Right_mTBM1_Mean	GNA12	ENSG00000146535	7	2757746	2918958	520	20	31718	7.3717	8.424e-14
Vent_Right_mTBM1_Mean	AMZ1	ENSG00000174945	7	2684156	2766163	349	46	31388	5.8685	2.1991e-09
Vent_Right_mTBM1_Mean	LPAR1	ENSG00000198121	9	113625543	113835365	634	49	31640	6.4594	5.2573e-11
Vent_Right_mTBM1_Mean	GMNC	ENSG00000205835	3	190560667	190615404	153	24	31531	7.279	1.682e-13
Sub_CA1_Right_mTBM2_Mean	FAM175B	ENSG00000165660	10	126455354	126535239	138	18	31757	6.1094	5e-10
Sub_CA1_Right_mTBM2_Mean	FAM53B	ENSG00000189319	10	126297861	126467838	347	26	31689	5.8826	2.0198e-09
Sub_CA1_Right_mTBM2_Mean	METTL10	ENSG00000203791	10	126438523	126515439	140	18	31769	7.2332	2.3587e-13
Sub_CA1_Right_mTBM2_Mean	RP11-12J10.3	ENSG00000258539	10	126295649	126515296	445	35	31690	6.3175	1.3293e-10
Sub_CA1_Right_mTBM3_Mean	FAM175B	ENSG00000165660	10	126455354	126535239	138	18	31757	6.9852	1.4228e-12
Sub_CA1_Right_mTBM3_Mean	FAM53B	ENSG00000189319	10	126297861	126467838	347	26	31689	6.4778	4.6548e-11
Sub_CA1_Right_mTBM3_Mean	METTL10	ENSG00000203791	10	126438523	126515439	140	18	31769	7.4343	5.2569e-14
Sub_CA1_Right_mTBM3_Mean	RP11-12J10.3	ENSG00000258539	10	126295649	126515296	445	35	31690	6.9206	2.2482e-12
Sub_CA1_Right_Dete_Mean	FAM175B	ENSG00000165660	10	126455354	126535239	138	18	31757	6.8124	4.7989e-12
Sub_CA1_Right_Dete_Mean	FAM53B	ENSG00000189319	10	126297861	126467838	347	26	31689	5.9489	1.3502e-09
Sub_CA1_Right_Dete_Mean	METTL10	ENSG00000203791	10	126438523	126515439	140	18	31769	6.8671	3.2763e-12
Sub_CA1_Right_Dete_Mean	RP11-12J10.3	ENSG00000258539	10	126295649	126515296	445	35	31690	6.3611	1.0015e-10
Sub_CA1_Right_Eigen1_Mean	FAM175B	ENSG00000165660	10	126455354	126535239	138	18	31774	6.4892	4.3133e-11
Sub_CA1_Right_Eigen1_Mean	METTL10	ENSG00000203791	10	126438523	126515439	140	18	31786	6.4978	4.076e-11
Sub_CA1_Right_Eigen1_Mean	RP11-12J10.3	ENSG00000258539	10	126295649	126515296	445	35	31707	5.9779	1.1304e-09
Sub_CA3_Left_RD_Mean	FAM175B	ENSG00000165660	10	126455354	126535239	138	18	31769	6.1094	5e-10
Sub_CA3_Left_RD_Mean	FAM53B	ENSG00000189319	10	126297861	126467838	347	26	31701	6.1836	3.1329e-10
Sub_CA3_Left_RD_Mean	METTL10	ENSG00000203791	10	126438523	126515439	140	18	31781	7.4139	6.134e-14
Sub_CA3_Left_RD_Mean	RP11-12J10.3	ENSG00000258539	10	126295649	126515296	445	35	31702	7.2938	1.5063e-13
Sub_CA3_Left_mTBM1_Mean	FAM175B	ENSG00000165660	10	126455354	126535239	138	18	31768	6.1763	3.2813e-10
Sub_CA3_Left_mTBM1_Mean	FAM53B	ENSG00000189319	10	126297861	126467838	347	26	31700	6.2764	1.7325e-10
Sub_CA3_Left_mTBM1_Mean	METTL10	ENSG00000203791	10	126438523	126515439	140	18	31780	6.5186	3.5492e-11
Sub_CA3_Left_mTBM1_Mean	RP11-12J10.3	ENSG00000258539	10	126295649	126515296	445	35	31701	6.6391	1.5778e-11
Sub_CA3_Left_mTBM3_Mean	RP11-12J10.3	ENSG00000258539	10	126295649	126515296	445	35	31701	5.7272	5.104e-09
Sub_CA3_Left_Dete_Mean	FAM175B	ENSG00000165660	10	126455354	126535239	138	18	31768	5.7559	4.3086e-09
Sub_CA3_Left_Dete_Mean	FAM53B	ENSG00000189319	10	126297861	126467838	347	26	31700	5.9234	1.577e-09
Sub_CA3_Left_Dete_Mean	METTL10	ENSG00000203791	10	126438523	126515439	140	18	31780	6.061	6.764e-10
Sub_CA3_Left_Dete_Mean	RP11-12J10.3	ENSG00000258539	10	126295649	126515296	445	35	31701	6.2582	1.9474e-10
Sub_CA1_Left_RD_Mean	HRK	ENSG00000135116	12	117283949	117354246	157	20	31623	6.1094	5e-10
Sub_CA1_Left_RD_Mean	WIF1	ENSG00000156076	12	65434406	65550346	220	24	31788	6.8113	4.8356e-12
Sub_CA1_Left_RD_Mean	FAM175B	ENSG00000165660	10	126455354	126535239	138	18	31769	5.9027	1.7885e-09
Sub_CA1_Left_RD_Mean	MSRB3	ENSG00000174099	12	65637423	65870687	324	24	31789	7.2034	2.9361e-13
Sub_CA1_Left_RD_Mean	LEMD3	ENSG00000174106	12	65528351	65652107	154	17	31834	6.5469	2.9368e-11
Sub_CA1_Left_RD_Mean	FAM53B	ENSG00000189319	10	126297861	126467838	347	26	31701	6.1933	2.946e-10
Sub_CA1_Left_RD_Mean	METTL10	ENSG00000203791	10	126438523	126515439	140	18	31781	6.6213	1.7797e-11
Sub_CA1_Left_RD_Mean	GMNC	ENSG00000205835	3	190560667	190615404	153	24	31541	7.2102	2.7944e-13
Sub_CA1_Left_RD_Mean	RP11-12J10.3	ENSG00000258539	10	126295649	126515296	445	35	31702	6.5369	3.141e-11
Sub_CA3_Left_Eigen1_Mean	FAM53B	ENSG00000189319	10	126297861	126467838	347	26	31703	5.7113	5.6042e-09
Sub_CA3_Left_Eigen1_Mean	METTL10	ENSG00000203791	10	126438523	126515439	140	18	31783	5.7777	3.7865e-09
Sub_CA3_Left_Eigen1_Mean	RP11-12J10.3	ENSG00000258539	10	126295649	126515296	445	35	31704	6.0234	8.5383e-10
Sub_CA3_Left_Eigen2_Mean	FAM175B	ENSG00000165660	10	126455354	126535239	138	18	31772	6.2797	1.6964e-10
Sub_CA3_Left_Eigen2_Mean	FAM53B	ENSG00000189319	10	126297861	126467838	347	26	31704	6.3997	7.7822e-11
Sub_CA3_Left_Eigen2_Mean	METTL10	ENSG00000203791	10	126438523	126515439	140	18	31784	6.6531	1.4345e-11
Sub_CA3_Left_Eigen2_Mean	RP11-12J10.3	ENSG00000258539	10	126295649	126515296	445	35	31705	6.7699	6.4415e-12
Sub_CA3_Right_RD_Mean	FAM175B	ENSG00000165660	10	126455354	126535239	138	18	31752	7.2793	1.6775e-13
Sub_CA3_Right_RD_Mean	FAM53B	ENSG00000189319	10	126297861	126467838	347	26	31684	7.7717	3.8708e-15
Sub_CA3_Right_RD_Mean	METTL10	ENSG00000203791	10	126438523	126515439	140	18	31764	7.0803	7.1942e-13
Sub_CA3_Right_RD_Mean	RP11-12J10.3	ENSG00000258539	10	126295649	126515296	445	35	31685	8.0217	5.2138e-16
Sub_CA3_Right_mTBM1_Mean	FAM175B	ENSG00000165660	10	126455354	126535239	138	18	31748	7.0237	1.0802e-12
Sub_CA3_Right_mTBM1_Mean	FAM53B	ENSG00000189319	10	126297861	126467838	347	26	31680	7.5348	2.4452e-14
Sub_CA3_Right_mTBM1_Mean	METTL10	ENSG00000203791	10	126438523	126515439	140	18	31760	6.1094	5e-10
Sub_CA3_Right_mTBM1_Mean	RP11-12J10.3	ENSG00000258539	10	126295649	126515296	445	35	31681	7.6955	7.0451e-15
Sub_CA3_Right_mTBM2_Mean	FAM175B	ENSG00000165660	10	126455354	126535239	138	18	31746	7.0942	6.5065e-13
Sub_CA3_Right_mTBM2_Mean	FAM53B	ENSG00000189319	10	126297861	126467838	347	26	31678	6.9942	1.334e-12
Sub_CA3_Right_mTBM2_Mean	METTL10	ENSG00000203791	10	126438523	126515439	140	18	31758	7.3937	7.1387e-14
Sub_CA3_Right_mTBM2_Mean	RP11-12J10.3	ENSG00000258539	10	126295649	126515296	445	35	31679	8.2526	7.7489e-17
Sub_CA3_Right_mTBM3_Mean	FAM53B	ENSG00000189319	10	126297861	126467838	347	26	31678	6.0826	5.9107e-10
Sub_CA3_Right_mTBM3_Mean	METTL10	ENSG00000203791	10	126438523	126515439	140	18	31758	5.7652	4.0784e-09
Sub_CA3_Right_mTBM3_Mean	RP11-12J10.3	ENSG00000258539	10	126295649	126515296	445	35	31679	6.3824	8.7146e-11
Sub_CA3_Right_Dete_Mean	FAM175B	ENSG00000165660	10	126455354	126535239	138	18	31747	6.4055	7.4914e-11
Sub_CA3_Right_Dete_Mean	FAM53B	ENSG00000189319	10	126297861	126467838	347	26	31679	6.8548	3.5707e-12
Sub_CA3_Right_Dete_Mean	METTL10	ENSG00000203791	10	126438523	126515439	140	18	31759	6.7861	5.7602e-12
Sub_CA3_Right_Dete_Mean	RP11-12J10.3	ENSG00000258539	10	126295649	126515296	445	35	31680	7.227	2.4698e-13
Sub_CA3_Right_Eigen1_Mean	FAM53B	ENSG00000189319	10	126297861	126467838	347	26	31683	6.0595	6.8294e-10
Sub_CA3_Right_Eigen1_Mean	METTL10	ENSG00000203791	10	126438523	126515439	140	18	31763	5.8569	2.3576e-09
Sub_CA3_Right_Eigen1_Mean	RP11-12J10.3	ENSG00000258539	10	126295649	126515296	445	35	31684	6.3699	9.4601e-11
Sub_CA3_Right_Eigen2_Mean	FAM175B	ENSG00000165660	10	126455354	126535239	138	18	31757	7.0692	7.7888e-13
Sub_CA3_Right_Eigen2_Mean	FAM53B	ENSG00000189319	10	126297861	126467838	347	26	31689	7.217	2.6578e-13
Sub_CA3_Right_Eigen2_Mean	METTL10	ENSG00000203791	10	126438523	126515439	140	18	31769	6.1094	5e-10
Sub_CA3_Right_Eigen2_Mean	RP11-12J10.3	ENSG00000258539	10	126295649	126515296	445	35	31690	7.5793	1.7369e-14
Sub_HATA_Left_RD_Mean	RP11-12J10.3	ENSG00000258539	10	126295649	126515296	445	35	31703	5.9129	1.6807e-09
Sub_CA1_Left_mTBM1_Mean	PYGB	ENSG00000100994	20	25193705	25288650	290	15	31823	5.9075	1.7368e-09
Sub_CA1_Left_mTBM1_Mean	ABHD12	ENSG00000100997	20	25265379	25406619	365	11	31868	5.7637	4.1139e-09
Sub_CA1_Left_mTBM1_Mean	MSRB3	ENSG00000174099	12	65637423	65870687	324	24	31791	6.595	2.1267e-11
Sub_HATA_Right_mTBM2_Mean	FAM175B	ENSG00000165660	10	126455354	126535239	138	18	31784	6.6559	1.4079e-11
Sub_HATA_Right_mTBM2_Mean	FAM53B	ENSG00000189319	10	126297861	126467838	347	26	31715	6.1309	4.3694e-10
Sub_HATA_Right_mTBM2_Mean	METTL10	ENSG00000203791	10	126438523	126515439	140	18	31796	6.932	2.0748e-12
Sub_HATA_Right_mTBM2_Mean	RP11-12J10.3	ENSG00000258539	10	126295649	126515296	445	35	31717	6.5767	2.4055e-11
Sub_HP_tail_Left_mTBM2_Mean	FAM175B	ENSG00000165660	10	126455354	126535239	138	18	31769	6.5047	3.8918e-11
Sub_HP_tail_Left_mTBM2_Mean	FAM53B	ENSG00000189319	10	126297861	126467838	347	26	31701	6.5438	2.9992e-11
Sub_HP_tail_Left_mTBM2_Mean	METTL10	ENSG00000203791	10	126438523	126515439	140	18	31781	7.0952	6.4593e-13
Sub_HP_tail_Left_mTBM2_Mean	RP11-12J10.3	ENSG00000258539	10	126295649	126515296	445	35	31702	6.914	2.3558e-12
Sub_CA1_Left_mTBM3_Mean	MSRB3	ENSG00000174099	12	65637423	65870687	324	24	31792	5.9761	1.1424e-09
Sub_HP_tail_Right_RD_Mean	FAM175B	ENSG00000165660	10	126455354	126535239	138	18	31785	6.1094	5e-10
Sub_HP_tail_Right_RD_Mean	FAM53B	ENSG00000189319	10	126297861	126467838	347	26	31716	6.0296	8.2198e-10
Sub_HP_tail_Right_RD_Mean	METTL10	ENSG00000203791	10	126438523	126515439	140	18	31797	7.2331	2.3603e-13
Sub_HP_tail_Right_RD_Mean	RP11-12J10.3	ENSG00000258539	10	126295649	126515296	445	35	31718	7.2717	1.7747e-13
Sub_HP_tail_Right_mTBM1_Mean	FAM175B	ENSG00000165660	10	126455354	126535239	138	18	31734	6.7892	5.6392e-12
Sub_HP_tail_Right_mTBM1_Mean	FAM53B	ENSG00000189319	10	126297861	126467838	347	26	31666	6.0158	8.9482e-10
Sub_HP_tail_Right_mTBM1_Mean	METTL10	ENSG00000203791	10	126438523	126515439	140	18	31746	7.1237	5.2519e-13
Sub_HP_tail_Right_mTBM1_Mean	RP11-12J10.3	ENSG00000258539	10	126295649	126515296	445	35	31667	6.4287	6.4361e-11
Sub_HP_tail_Right_Dete_Mean	FAM175B	ENSG00000165660	10	126455354	126535239	138	18	31734	6.128	4.4508e-10
Sub_HP_tail_Right_Dete_Mean	METTL10	ENSG00000203791	10	126438523	126515439	140	18	31746	6.2249	2.4087e-10
Sub_HP_tail_Right_Dete_Mean	RP11-12J10.3	ENSG00000258539	10	126295649	126515296	445	35	31667	5.7759	3.8266e-09
Sub_HP_tail_Right_Eigen1_Mean	FAM175B	ENSG00000165660	10	126455354	126535239	138	18	31748	7.6365	1.1158e-14
Sub_HP_tail_Right_Eigen1_Mean	FAM53B	ENSG00000189319	10	126297861	126467838	347	26	31680	6.644	1.5261e-11
Sub_HP_tail_Right_Eigen1_Mean	METTL10	ENSG00000203791	10	126438523	126515439	140	18	31760	7.3639	8.9317e-14
Sub_HP_tail_Right_Eigen1_Mean	RP11-12J10.3	ENSG00000258539	10	126295649	126515296	445	35	31681	6.0256	8.424e-10
Sub_HP_tail_Right_Eigen2_Mean	FAM175B	ENSG00000165660	10	126455354	126535239	138	18	31745	7.4704	3.9968e-14
Sub_HP_tail_Right_Eigen2_Mean	FAM53B	ENSG00000189319	10	126297861	126467838	347	26	31677	6.7283	8.5847e-12
Sub_HP_tail_Right_Eigen2_Mean	METTL10	ENSG00000203791	10	126438523	126515439	140	18	31757	6.1094	5e-10
Sub_HP_tail_Right_Eigen2_Mean	RP11-12J10.3	ENSG00000258539	10	126295649	126515296	445	35	31678	6.1322	4.3341e-10
Sub_fimbria_Left_RD_Mean	HRK	ENSG00000135116	12	117283949	117354246	157	20	31618	5.8106	3.1132e-09
Sub_fimbria_Left_RD_Mean	FAM175B	ENSG00000165660	10	126455354	126535239	138	18	31764	6.9717	1.5661e-12
Sub_fimbria_Left_RD_Mean	FAM53B	ENSG00000189319	10	126297861	126467838	347	26	31696	6.5019	3.9669e-11
Sub_fimbria_Left_RD_Mean	METTL10	ENSG00000203791	10	126438523	126515439	140	18	31776	7.4137	6.1395e-14
Sub_fimbria_Left_RD_Mean	RP11-12J10.3	ENSG00000258539	10	126295649	126515296	445	35	31697	6.9567	1.7413e-12
Sub_fimbria_Left_mTBM2_Mean	FAM175B	ENSG00000165660	10	126455354	126535239	138	18	31770	6.1259	4.5091e-10
Sub_fimbria_Left_mTBM2_Mean	FAM53B	ENSG00000189319	10	126297861	126467838	347	26	31702	5.7879	3.5637e-09
Sub_fimbria_Left_mTBM2_Mean	METTL10	ENSG00000203791	10	126438523	126515439	140	18	31782	6.6552	1.4148e-11
Sub_fimbria_Left_mTBM2_Mean	RP11-12J10.3	ENSG00000258539	10	126295649	126515296	445	35	31703	6.1577	3.6901e-10
Sub_CA1_Left_Dete_Mean	MSRB3	ENSG00000174099	12	65637423	65870687	324	24	31791	6.3255	1.2619e-10
Sub_fimbria_Right_RD_Mean	FAM175B	ENSG00000165660	10	126455354	126535239	138	18	31740	7.567	1.9096e-14
Sub_fimbria_Right_RD_Mean	FAM53B	ENSG00000189319	10	126297861	126467838	347	26	31672	6.6763	1.2253e-11
Sub_fimbria_Right_RD_Mean	METTL10	ENSG00000203791	10	126438523	126515439	140	18	31752	7.2053	2.8955e-13
Sub_fimbria_Right_RD_Mean	RP11-12J10.3	ENSG00000258539	10	126295649	126515296	445	35	31673	7.053	8.7531e-13
Sub_fimbria_Right_mTBM2_Mean	FAM175B	ENSG00000165660	10	126455354	126535239	138	18	31747	6.1094	5e-10
Sub_fimbria_Right_mTBM2_Mean	FAM53B	ENSG00000189319	10	126297861	126467838	347	26	31679	6.5468	2.9383e-11
Sub_fimbria_Right_mTBM2_Mean	METTL10	ENSG00000203791	10	126438523	126515439	140	18	31759	6.1094	5e-10
Sub_fimbria_Right_mTBM2_Mean	RP11-12J10.3	ENSG00000258539	10	126295649	126515296	445	35	31680	7.9033	1.358e-15
Sub_CA1_Left_Eigen1_Mean	WIF1	ENSG00000156076	12	65434406	65550346	220	24	31799	6.0333	8.033e-10
Sub_CA1_Left_Eigen1_Mean	MSRB3	ENSG00000174099	12	65637423	65870687	324	24	31800	7.1726	3.6795e-13
Sub_presubiculum_Left_RD_Mean	GNA12	ENSG00000146535	7	2757746	2918958	520	20	31732	6.2697	1.8093e-10
Sub_presubiculum_Left_RD_Mean	GMNC	ENSG00000205835	3	190560667	190615404	153	24	31541	5.8865	1.9724e-09
Sub_presubiculum_Left_mTBM1_Mean	HRK	ENSG00000135116	12	117283949	117354246	157	20	31622	5.9901	1.0487e-09
Sub_presubiculum_Right_RD_Mean	METTL10	ENSG00000203791	10	126438523	126515439	140	18	31762	5.9722	1.1704e-09
Sub_presubiculum_Right_RD_Mean	GMNC	ENSG00000205835	3	190560667	190615404	153	24	31522	6.7603	6.8856e-12
Sub_presubiculum_Right_RD_Mean	RP11-12J10.3	ENSG00000258539	10	126295649	126515296	445	35	31683	5.9181	1.6281e-09
Sub_CA1_Left_Eigen2_Mean	PYGB	ENSG00000100994	20	25193705	25288650	290	15	31829	5.7486	4.4999e-09
Sub_CA1_Left_Eigen2_Mean	WIF1	ENSG00000156076	12	65434406	65550346	220	24	31796	6.2505	2.0457e-10
Sub_CA1_Left_Eigen2_Mean	MSRB3	ENSG00000174099	12	65637423	65870687	324	24	31797	7.2418	2.2142e-13
Sub_CA1_Left_Eigen2_Mean	LEMD3	ENSG00000174106	12	65528351	65652107	154	17	31842	5.8153	3.0263e-09
Sub_presubiculum_Right_mTBM2_Mean	FAM175B	ENSG00000165660	10	126455354	126535239	138	18	31747	7.1047	6.0307e-13
Sub_presubiculum_Right_mTBM2_Mean	FAM53B	ENSG00000189319	10	126297861	126467838	347	26	31679	6.8728	3.1487e-12
Sub_presubiculum_Right_mTBM2_Mean	METTL10	ENSG00000203791	10	126438523	126515439	140	18	31759	6.1094	5e-10
Sub_presubiculum_Right_mTBM2_Mean	RP11-12J10.3	ENSG00000258539	10	126295649	126515296	445	35	31680	8.1468	1.868e-16
Sub_presubiculum_Right_mTBM3_Mean	FAM175B	ENSG00000165660	10	126455354	126535239	138	18	31749	6.4615	5.1843e-11
Sub_presubiculum_Right_mTBM3_Mean	METTL10	ENSG00000203791	10	126438523	126515439	140	18	31761	6.4968	4.1013e-11
Sub_subiculum_Left_RD_Mean	TPX2	ENSG00000088325	20	30292074	30399608	171	13	31816	5.8455	2.5255e-09
Sub_subiculum_Left_RD_Mean	MYLK2	ENSG00000101306	20	30372111	30432492	122	11	31826	5.8444	2.542e-09
Sub_subiculum_Left_RD_Mean	HRK	ENSG00000135116	12	117283949	117354246	157	20	31633	6.1094	5e-10
Sub_subiculum_Left_RD_Mean	FAM175B	ENSG00000165660	10	126455354	126535239	138	18	31779	7.0175	1.129e-12
Sub_subiculum_Left_RD_Mean	BCL2L1	ENSG00000171552	20	30242255	30345701	161	12	31747	5.8931	1.8951e-09
Sub_subiculum_Left_RD_Mean	FAM53B	ENSG00000189319	10	126297861	126467838	347	26	31711	6.1479	3.9248e-10
Sub_subiculum_Left_RD_Mean	METTL10	ENSG00000203791	10	126438523	126515439	140	18	31791	6.1094	5e-10
Sub_subiculum_Left_RD_Mean	RP11-12J10.3	ENSG00000258539	10	126295649	126515296	445	35	31712	7.4053	6.5433e-14
Sub_subiculum_Left_mTBM1_Mean	MSRB3	ENSG00000174099	12	65637423	65870687	324	24	31791	6.5577	2.733e-11
Sub_subiculum_Left_mTBM2_Mean	FAM175B	ENSG00000165660	10	126455354	126535239	138	18	31769	7.0911	6.6536e-13
Sub_subiculum_Left_mTBM2_Mean	FAM53B	ENSG00000189319	10	126297861	126467838	347	26	31701	6.6313	1.6642e-11
Sub_subiculum_Left_mTBM2_Mean	METTL10	ENSG00000203791	10	126438523	126515439	140	18	31781	6.1094	5e-10
Sub_subiculum_Left_mTBM2_Mean	RP11-12J10.3	ENSG00000258539	10	126295649	126515296	445	35	31702	6.1804	3.1963e-10
Sub_subiculum_Left_mTBM3_Mean	MSRB3	ENSG00000174099	12	65637423	65870687	324	24	31792	5.7154	5.473e-09
Sub_subiculum_Left_Dete_Mean	MSRB3	ENSG00000174099	12	65637423	65870687	324	24	31791	6.1798	3.2095e-10
Sub_CA1_Right_RD_Mean	HRK	ENSG00000135116	12	117283949	117354246	157	20	31606	7.4122	6.2117e-14
Sub_CA1_Right_RD_Mean	WIF1	ENSG00000156076	12	65434406	65550346	220	24	31771	5.9975	1.0019e-09
Sub_CA1_Right_RD_Mean	MSRB3	ENSG00000174099	12	65637423	65870687	324	24	31772	8.1134	2.4616e-16
Sub_CA1_Right_RD_Mean	LEMD3	ENSG00000174106	12	65528351	65652107	154	17	31817	6.0267	8.3664e-10
Sub_CA1_Right_RD_Mean	GMNC	ENSG00000205835	3	190560667	190615404	153	24	31524	7.4783	3.7637e-14
Sub_subiculum_Left_Eigen1_Mean	MSRB3	ENSG00000174099	12	65637423	65870687	324	24	31789	6.2031	2.7682e-10
Sub_subiculum_Left_Eigen2_Mean	MSRB3	ENSG00000174099	12	65637423	65870687	324	24	31790	6.5883	2.2246e-11
Sub_subiculum_Right_mTBM2_Mean	FAM175B	ENSG00000165660	10	126455354	126535239	138	18	31760	7.1467	4.4442e-13
Sub_subiculum_Right_mTBM2_Mean	FAM53B	ENSG00000189319	10	126297861	126467838	347	26	31692	6.5076	3.8192e-11
Sub_subiculum_Right_mTBM2_Mean	METTL10	ENSG00000203791	10	126438523	126515439	140	18	31772	7.6089	1.3822e-14
Sub_subiculum_Right_mTBM2_Mean	RP11-12J10.3	ENSG00000258539	10	126295649	126515296	445	35	31693	7.7955	3.2069e-15
Sub_subiculum_Right_mTBM3_Mean	FAM175B	ENSG00000165660	10	126455354	126535239	138	18	31756	6.3792	8.9018e-11
Sub_subiculum_Right_mTBM3_Mean	METTL10	ENSG00000203791	10	126438523	126515439	140	18	31768	6.4816	4.5377e-11
Sub_subiculum_Right_mTBM3_Mean	RP11-12J10.3	ENSG00000258539	10	126295649	126515296	445	35	31689	6.0135	9.0805e-10
Sub_subiculum_Right_Eigen1_Mean	METTL10	ENSG00000203791	10	126438523	126515439	140	18	31759	5.7312	4.9848e-09
Sub_CA1_Right_mTBM1_Mean	FAM175B	ENSG00000165660	10	126455354	126535239	138	18	31756	6.2263	2.3874e-10
Sub_CA1_Right_mTBM1_Mean	METTL10	ENSG00000203791	10	126438523	126515439	140	18	31768	6.2581	1.9488e-10
Sub_CA1_Right_mTBM1_Mean	RP11-12J10.3	ENSG00000258539	10	126295649	126515296	445	35	31689	5.7934	3.4496e-09

### Sheet: readme
ID	ID of Network
GENE	the gene ID as specified in the annotation file
CHR	the chromosome the gene is on
START/STOP	the annotation boundaries of the gene on that chromosome (this includes any window around the gene applied during annotation)
NSNPS	the number of SNPs annotated to that gene that were found in the data and were not excluded based on internal SNP QC
NPARAM	the number of relevant parameters used in the model. For the SNP-wise models this is an approximate value; for the principal components regression (raw data default) this is set to the number of principal components retained after pruning; for the multi-models this is the mean NPARAM value of the component base models
N	the sample size used when analysing that gene; can differ for allosomal chromosomes or when analysing SNP p-value input with variable sample size by SNP (due to missingness or differences in coverage in meta-analysis)
ZSTAT	test statsitics
P	the gene p-value, using asymptotic sampling distribution (if available)
SYMBOL	symbol of gene
