## Supplementary material for "Genetic influences on the shape of brain ventricular and subcortical structures": supp_tables: TableS7_FUMA.xlsx

### Sheet: fuma
Table S7. List of mapped genes identifiedby FUMA at 1.09e-10 significance level.
ID	ensg	symbol	chr	start	end	strand	type	entrezID	HUGO	pLI	ncRVIS	posMapSNPs	posMapMaxCADD	eqtlMapSNPs	eqtlMapminP	eqtlMapminQ	eqtlMapts	eqtlDirection	ciMap	ciMapts	minGwasP	IndSigSNPs
Accu_Right_mTBM3_Mean	ENSG00000153064	BANK1	4	102332443	102995969	1	protein_coding	55024	BANK1	1.76433e-10	-0.305251	1	1.848	0	NA	NA	NA	NA	No	NA	1.49148e-05	rs13107325
Accu_Right_mTBM3_Mean	ENSG00000138821	SLC39A8	4	103172198	103352415	-1	protein_coding	64116	SLC39A8	0.891567	-0.202749	2	23.1	4	1.64392e-07	2.52739e-05	PsychENCODE_eQTLs	-	No	NA	7.62286e-11	rs13107325
Accu_Right_mTBM3_Mean	ENSG00000015133	CCDC88C	14	91737667	91884188	-1	protein_coding	440193	CCDC88C	2.17323e-06	-0.118605	15	14.4	234	5.15932e-24	3.70916e-21	PsychENCODE_eQTLs:CMC_SVA_cis:CMC_NoSVA_cis:GTEx/v8/Brain_Anterior_cingulate_cortex_BA24:GTEx/v8/Brain_Cortex:GTEx/v8/Brain_Frontal_Cortex_BA9	-	No	NA	1.20853e-11	rs10137283;rs1704668;rs7492460
Accu_Right_mTBM3_Mean	ENSG00000100796	SMEK1	14	91923955	91976898	-1	protein_coding	55671	SMEK1	0.998772	-0.582548	85	14.94	0	NA	NA	NA	NA	Yes	Fetal_Cortex	1.20853e-11	rs10137283;rs1704668;rs7492460:rs10137283:rs7492460
Accu_Right_mTBM3_Mean	ENSG00000268657	AL133373.1	14	92038788	92041383	-1	protein_coding	NA	NA	NA	NA	66	20.2	0	NA	NA	NA	NA	No	NA	3.79213e-09	rs1704668;rs7492460;rs10137283
Accu_Right_mTBM3_Mean	ENSG00000133962	CATSPERB	14	92047040	92247051	-1	protein_coding	79820	CATSPERB	4.26215e-13	0.596285	94	20.2	0	NA	NA	NA	NA	No	NA	3.79213e-09	rs1704668;rs7492460;rs10137283
Accu_Right_Dete_Mean	ENSG00000153064	BANK1	4	102332443	102995969	1	protein_coding	55024	BANK1	1.76433e-10	-0.305251	1	1.848	0	NA	NA	NA	NA	No	NA	1.97503e-05	rs13107325
Accu_Right_Dete_Mean	ENSG00000138821	SLC39A8	4	103172198	103352415	-1	protein_coding	64116	SLC39A8	0.891567	-0.202749	2	23.1	4	1.64392e-07	2.52739e-05	PsychENCODE_eQTLs	-	No	NA	1.00554e-10	rs13107325
Accu_Right_Dete_Mean	ENSG00000015133	CCDC88C	14	91737667	91884188	-1	protein_coding	440193	CCDC88C	2.17323e-06	-0.118605	15	14.4	234	5.15932e-24	3.70916e-21	PsychENCODE_eQTLs:CMC_SVA_cis:CMC_NoSVA_cis:GTEx/v8/Brain_Anterior_cingulate_cortex_BA24:GTEx/v8/Brain_Cortex:GTEx/v8/Brain_Frontal_Cortex_BA9	-	No	NA	9.31568e-12	rs10137283;rs1704668;rs7492460
Accu_Right_Dete_Mean	ENSG00000100796	SMEK1	14	91923955	91976898	-1	protein_coding	55671	SMEK1	0.998772	-0.582548	85	14.94	0	NA	NA	NA	NA	Yes	Fetal_Cortex	9.31568e-12	rs10137283;rs1704668;rs7492460:rs10137283:rs7492460
Accu_Right_Dete_Mean	ENSG00000268657	AL133373.1	14	92038788	92041383	-1	protein_coding	NA	NA	NA	NA	66	20.2	0	NA	NA	NA	NA	No	NA	2.5113e-09	rs1704668;rs7492460;rs10137283
Accu_Right_Dete_Mean	ENSG00000133962	CATSPERB	14	92047040	92247051	-1	protein_coding	79820	CATSPERB	4.26215e-13	0.596285	94	20.2	0	NA	NA	NA	NA	No	NA	2.5113e-09	rs1704668;rs7492460;rs10137283
Accu_Right_Eigen1_PC3	ENSG00000205835	GMNC	3	190570666	190610218	-1	protein_coding	647309	GMNC	NA	1.10406	57	12.4	0	NA	NA	NA	NA	No	NA	1.0181e-08	rs9818981;3:190646282_TA_T
Accu_Right_Eigen1_PC3	ENSG00000015133	CCDC88C	14	91737667	91884188	-1	protein_coding	440193	CCDC88C	2.17323e-06	-0.118605	26	14.4	310	5.15932e-24	3.70916e-21	PsychENCODE_eQTLs:CMC_SVA_cis:CMC_NoSVA_cis:GTEx/v8/Brain_Anterior_cingulate_cortex_BA24:GTEx/v8/Brain_Cortex:GTEx/v8/Brain_Frontal_Cortex_BA9	-	Yes	Adult_Cortex:Fetal_Cortex	6.32764e-12	rs11160006;rs1285839;rs11621425;rs66715103
Accu_Right_Eigen1_PC3	ENSG00000100796	SMEK1	14	91923955	91976898	-1	protein_coding	55671	SMEK1	0.998772	-0.582548	131	14.94	0	NA	NA	NA	NA	Yes	Fetal_Cortex	3.36389e-10	rs1285839;rs11160006;rs11621425;rs11160006:rs66715103:rs1285839
Accu_Right_Eigen1_PC3	ENSG00000268657	AL133373.1	14	92038788	92041383	-1	protein_coding	NA	NA	NA	NA	75	20.2	0	NA	NA	NA	NA	No	NA	1.2238e-08	rs66715103;rs11160006;rs1285839
Accu_Right_Eigen1_PC3	ENSG00000133962	CATSPERB	14	92047040	92247051	-1	protein_coding	79820	CATSPERB	4.26215e-13	0.596285	102	20.2	0	NA	NA	NA	NA	No	NA	1.25902e-08	rs66715103;rs11160006;rs1285839
Accu_Right_Eigen1_PC3	ENSG00000066427	ATXN3	14	92524896	92572965	-1	protein_coding	4287	ATXN3	0.176364	0.167111	0	0	0	NA	NA	NA	NA	Yes	Fetal_Cortex	NA	rs11160006
Accu_Right_Eigen1_Mean	ENSG00000205835	GMNC	3	190570666	190610218	-1	protein_coding	647309	GMNC	NA	1.10406	27	12.4	0	NA	NA	NA	NA	No	NA	2.55834e-09	3:190646282_TA_T
Accu_Right_Eigen1_Mean	ENSG00000015133	CCDC88C	14	91737667	91884188	-1	protein_coding	440193	CCDC88C	2.17323e-06	-0.118605	35	14.4	248	5.15932e-24	3.70916e-21	PsychENCODE_eQTLs:CMC_SVA_cis:CMC_NoSVA_cis:GTEx/v8/Brain_Anterior_cingulate_cortex_BA24:GTEx/v8/Brain_Cortex:GTEx/v8/Brain_Frontal_Cortex_BA9	-	Yes	Adult_Cortex:Fetal_Cortex	1.35202e-14	rs11628066;rs55908633;rs1704599;rs1743083;rs7492460;rs11628066:rs55908633
Accu_Right_Eigen1_Mean	ENSG00000100796	SMEK1	14	91923955	91976898	-1	protein_coding	55671	SMEK1	0.998772	-0.582548	86	14.94	0	NA	NA	NA	NA	Yes	Fetal_Cortex	1.12043e-13	rs55908633;rs1704599;rs1743083;rs11628066;rs11628066:rs55908633:rs1743083;rs7492460:rs1704599:rs55908633;rs1704599:rs7492460
Accu_Right_Eigen1_Mean	ENSG00000268657	AL133373.1	14	92038788	92041383	-1	protein_coding	NA	NA	NA	NA	67	20.2	0	NA	NA	NA	NA	No	NA	5.39873e-11	rs1743083;rs7492460;rs1704599;rs55908633;rs11628066
Accu_Right_Eigen1_Mean	ENSG00000133962	CATSPERB	14	92047040	92247051	-1	protein_coding	79820	CATSPERB	4.26215e-13	0.596285	101	20.2	0	NA	NA	NA	NA	No	NA	5.47136e-11	rs1743083;rs7492460;rs55908633;rs1704599;rs11628066
Accu_Right_Eigen1_Mean	ENSG00000066427	ATXN3	14	92524896	92572965	-1	protein_coding	4287	ATXN3	0.176364	0.167111	0	0	0	NA	NA	NA	NA	Yes	Fetal_Cortex	7.17587e-08	rs11628066:rs55908633
Accu_Right_Eigen2_Mean	ENSG00000205835	GMNC	3	190570666	190610218	-1	protein_coding	647309	GMNC	NA	1.10406	57	12.4	0	NA	NA	NA	NA	No	NA	2.86472e-10	rs9818981;3:190646282_TA_T
Accu_Right_Eigen2_Mean	ENSG00000015133	CCDC88C	14	91737667	91884188	-1	protein_coding	440193	CCDC88C	2.17323e-06	-0.118605	35	14.4	248	5.15932e-24	3.70916e-21	PsychENCODE_eQTLs:CMC_SVA_cis:CMC_NoSVA_cis:GTEx/v8/Brain_Anterior_cingulate_cortex_BA24:GTEx/v8/Brain_Cortex:GTEx/v8/Brain_Frontal_Cortex_BA9	-	Yes	Adult_Cortex:Fetal_Cortex	2.20892e-14	rs11628066;rs8021811;14:91931474_CT_C;rs1704599;rs1743083;rs7492460;rs11628066:rs8021811
Accu_Right_Eigen2_Mean	ENSG00000100796	SMEK1	14	91923955	91976898	-1	protein_coding	55671	SMEK1	0.998772	-0.582548	86	14.94	0	NA	NA	NA	NA	Yes	Fetal_Cortex	1.63352e-13	rs8021811;14:91931474_CT_C;rs1704599;rs1743083;rs11628066;rs11628066:rs8021811:rs1743083;rs7492460:rs1704599:rs7492460
Accu_Right_Eigen2_Mean	ENSG00000268657	AL133373.1	14	92038788	92041383	-1	protein_coding	NA	NA	NA	NA	67	20.2	0	NA	NA	NA	NA	No	NA	3.95028e-11	rs1743083;rs7492460;rs1704599;rs11628066
Accu_Right_Eigen2_Mean	ENSG00000133962	CATSPERB	14	92047040	92247051	-1	protein_coding	79820	CATSPERB	4.26215e-13	0.596285	101	20.2	0	NA	NA	NA	NA	No	NA	3.95028e-11	rs1743083;rs7492460;rs1704599;rs11628066
Accu_Right_Eigen2_Mean	ENSG00000066427	ATXN3	14	92524896	92572965	-1	protein_coding	4287	ATXN3	0.176364	0.167111	0	0	0	NA	NA	NA	NA	Yes	Fetal_Cortex	5.55723e-08	rs11628066:rs8021811
Accu_Left_RD_PC1	ENSG00000205835	GMNC	3	190570666	190610218	-1	protein_coding	647309	GMNC	NA	1.10406	19	12.4	0	NA	NA	NA	NA	No	NA	1.29503e-08	3:190664528_CTTT_C
Accu_Left_RD_Mean	ENSG00000205835	GMNC	3	190570666	190610218	-1	protein_coding	647309	GMNC	NA	1.10406	19	12.4	0	NA	NA	NA	NA	No	NA	5.79246e-09	3:190661299_GA_G
Accu_Left_RD_Mean	ENSG00000015133	CCDC88C	14	91737667	91884188	-1	protein_coding	440193	CCDC88C	2.17323e-06	-0.118605	26	14.4	271	5.15932e-24	3.70916e-21	PsychENCODE_eQTLs:CMC_SVA_cis:CMC_NoSVA_cis:GTEx/v8/Brain_Anterior_cingulate_cortex_BA24:GTEx/v8/Brain_Cortex:GTEx/v8/Brain_Frontal_Cortex_BA9	-	Yes	Adult_Cortex:Fetal_Cortex	4.54742e-11	rs7146002;rs1285839;rs1704668;14:91998013_ATTT_A
Accu_Left_RD_Mean	ENSG00000100796	SMEK1	14	91923955	91976898	-1	protein_coding	55671	SMEK1	0.998772	-0.582548	130	14.94	0	NA	NA	NA	NA	Yes	Fetal_Cortex	2.68798e-10	rs1285839;14:91998013_ATTT_A;rs7146002;rs1704668;rs7146002:rs1704668:rs1285839
Accu_Left_RD_Mean	ENSG00000268657	AL133373.1	14	92038788	92041383	-1	protein_coding	NA	NA	NA	NA	67	20.2	0	NA	NA	NA	NA	No	NA	5.25961e-08	rs1704668;rs7146002;rs1285839
Accu_Left_RD_Mean	ENSG00000133962	CATSPERB	14	92047040	92247051	-1	protein_coding	79820	CATSPERB	4.26215e-13	0.596285	52	20.2	0	NA	NA	NA	NA	No	NA	5.25961e-08	rs1704668;rs7146002;rs1285839
Accu_Left_RD_Mean	ENSG00000066427	ATXN3	14	92524896	92572965	-1	protein_coding	4287	ATXN3	0.176364	0.167111	0	0	0	NA	NA	NA	NA	Yes	Fetal_Cortex	NA	rs7146002
Accu_Left_Eigen1_PC2	ENSG00000205835	GMNC	3	190570666	190610218	-1	protein_coding	647309	GMNC	NA	1.10406	28	12.4	0	NA	NA	NA	NA	No	NA	1.7911e-09	rs13089287
Accu_Left_Eigen1_Mean	ENSG00000015133	CCDC88C	14	91737667	91884188	-1	protein_coding	440193	CCDC88C	2.17323e-06	-0.118605	27	14.4	329	5.15932e-24	3.70916e-21	PsychENCODE_eQTLs:CMC_SVA_cis:CMC_NoSVA_cis:GTEx/v8/Brain_Anterior_cingulate_cortex_BA24:GTEx/v8/Brain_Cortex:GTEx/v8/Brain_Frontal_Cortex_BA9	-	Yes	Adult_Cortex:Fetal_Cortex	3.58137e-13	rs7146002;rs941767;rs1285828;rs1704599;rs1704668;14:91998013_ATTT_A;14:92049694_CG_C
Accu_Left_Eigen1_Mean	ENSG00000100796	SMEK1	14	91923955	91976898	-1	protein_coding	55671	SMEK1	0.998772	-0.582548	131	14.94	0	NA	NA	NA	NA	Yes	Fetal_Cortex	1.26698e-12	rs1285828;14:91998013_ATTT_A;rs7146002;rs1704599;rs1704668;rs941767;rs7146002:rs1704668;14:92049694_CG_C:rs1704599:rs7146002;rs1704599:rs1285828:14:92049694_CG_C
Accu_Left_Eigen1_Mean	ENSG00000268657	AL133373.1	14	92038788	92041383	-1	protein_coding	NA	NA	NA	NA	85	20.2	0	NA	NA	NA	NA	No	NA	1.70929e-09	rs1704668;14:92049694_CG_C;rs1704599;rs7146002;rs1285828
Accu_Left_Eigen1_Mean	ENSG00000133962	CATSPERB	14	92047040	92247051	-1	protein_coding	79820	CATSPERB	4.26215e-13	0.596285	130	20.2	3	8.1023e-05	0.00700806	PsychENCODE_eQTLs	+	No	NA	1.70929e-09	rs1704668;14:92049694_CG_C;rs7146002;rs1704599;rs1285828;rs941767
Accu_Left_Eigen1_Mean	ENSG00000066427	ATXN3	14	92524896	92572965	-1	protein_coding	4287	ATXN3	0.176364	0.167111	0	0	0	NA	NA	NA	NA	Yes	Fetal_Cortex	NA	rs7146002
Accu_Left_Eigen2_PC2	ENSG00000205835	GMNC	3	190570666	190610218	-1	protein_coding	647309	GMNC	NA	1.10406	19	12.4	0	NA	NA	NA	NA	No	NA	6.98465e-09	3:190661299_GA_G
Accu_Left_Eigen2_PC2	ENSG00000015133	CCDC88C	14	91737667	91884188	-1	protein_coding	440193	CCDC88C	2.17323e-06	-0.118605	16	14.4	224	5.15932e-24	3.70916e-21	PsychENCODE_eQTLs:CMC_SVA_cis:CMC_NoSVA_cis:GTEx/v8/Brain_Anterior_cingulate_cortex_BA24:GTEx/v8/Brain_Cortex:GTEx/v8/Brain_Frontal_Cortex_BA9	-	Yes	Adult_Cortex:Fetal_Cortex	1.99994e-12	rs7146002;rs11621425;rs1704605
Accu_Left_Eigen2_PC2	ENSG00000100796	SMEK1	14	91923955	91976898	-1	protein_coding	55671	SMEK1	0.998772	-0.582548	85	14.94	0	NA	NA	NA	NA	Yes	Fetal_Cortex	5.94665e-12	rs7146002;rs11621425;rs7146002:rs1704605
Accu_Left_Eigen2_PC2	ENSG00000268657	AL133373.1	14	92038788	92041383	-1	protein_coding	NA	NA	NA	NA	56	20.2	0	NA	NA	NA	NA	No	NA	4.4894e-08	rs1704605;rs7146002
Accu_Left_Eigen2_PC2	ENSG00000133962	CATSPERB	14	92047040	92247051	-1	protein_coding	79820	CATSPERB	4.26215e-13	0.596285	89	20.2	0	NA	NA	NA	NA	No	NA	4.4894e-08	rs1704605;rs7146002
Accu_Left_Eigen2_PC2	ENSG00000066427	ATXN3	14	92524896	92572965	-1	protein_coding	4287	ATXN3	0.176364	0.167111	0	0	0	NA	NA	NA	NA	Yes	Fetal_Cortex	NA	rs7146002
Accu_Left_Eigen2_Mean	ENSG00000205835	GMNC	3	190570666	190610218	-1	protein_coding	647309	GMNC	NA	1.10406	19	12.4	0	NA	NA	NA	NA	No	NA	1.8597e-08	3:190661299_GA_G
Accu_Left_Eigen2_Mean	ENSG00000015133	CCDC88C	14	91737667	91884188	-1	protein_coding	440193	CCDC88C	2.17323e-06	-0.118605	27	14.4	329	5.15932e-24	3.70916e-21	PsychENCODE_eQTLs:CMC_SVA_cis:CMC_NoSVA_cis:GTEx/v8/Brain_Anterior_cingulate_cortex_BA24:GTEx/v8/Brain_Cortex:GTEx/v8/Brain_Frontal_Cortex_BA9	-	Yes	Adult_Cortex:Fetal_Cortex	7.34709e-13	rs7146002;rs941767;rs1285839;rs1704599;rs11621425;14:91998013_ATTT_A;rs1704605
Accu_Left_Eigen2_Mean	ENSG00000100796	SMEK1	14	91923955	91976898	-1	protein_coding	55671	SMEK1	0.998772	-0.582548	131	14.94	0	NA	NA	NA	NA	Yes	Fetal_Cortex	2.09686e-12	rs1285839;14:91998013_ATTT_A;rs7146002;rs1704599;rs11621425;rs941767;rs7146002:rs1704605:rs1704599:rs7146002;rs1704599:rs1285839
Accu_Left_Eigen2_Mean	ENSG00000268657	AL133373.1	14	92038788	92041383	-1	protein_coding	NA	NA	NA	NA	85	20.2	0	NA	NA	NA	NA	No	NA	1.4748e-09	rs1704605;rs1704599;rs7146002;rs1285839
Accu_Left_Eigen2_Mean	ENSG00000133962	CATSPERB	14	92047040	92247051	-1	protein_coding	79820	CATSPERB	4.26215e-13	0.596285	130	20.2	3	8.1023e-05	0.00700806	PsychENCODE_eQTLs	+	No	NA	1.4748e-09	rs1704605;rs7146002;rs1704599;rs1285839;rs941767
Accu_Left_Eigen2_Mean	ENSG00000066427	ATXN3	14	92524896	92572965	-1	protein_coding	4287	ATXN3	0.176364	0.167111	0	0	0	NA	NA	NA	NA	Yes	Fetal_Cortex	NA	rs7146002
Accu_Right_RD_PC1	ENSG00000205835	GMNC	3	190570666	190610218	-1	protein_coding	647309	GMNC	NA	1.10406	59	12.4	0	NA	NA	NA	NA	No	NA	5.71811e-13	rs61634624;rs9818981;rs13070564
Accu_Right_RD_PC1	ENSG00000074590	NUAK1	12	106457118	106533811	-1	protein_coding	9891	NUAK1	0.18903	0.541314	3	19.59	0	NA	NA	NA	NA	No	NA	2.86171e-13	rs12146713
Accu_Right_RD_PC1	ENSG00000015133	CCDC88C	14	91737667	91884188	-1	protein_coding	440193	CCDC88C	2.17323e-06	-0.118605	35	14.4	232	5.15932e-24	3.70916e-21	PsychENCODE_eQTLs:CMC_SVA_cis:CMC_NoSVA_cis:GTEx/v8/Brain_Anterior_cingulate_cortex_BA24:GTEx/v8/Brain_Cortex:GTEx/v8/Brain_Frontal_Cortex_BA9	-	Yes	Adult_Cortex:Fetal_Cortex	3.14205e-12	rs11628066;rs55908633;rs1285850;rs66715103;rs11628066:rs55908633
Accu_Right_RD_PC1	ENSG00000100796	SMEK1	14	91923955	91976898	-1	protein_coding	55671	SMEK1	0.998772	-0.582548	86	14.94	0	NA	NA	NA	NA	Yes	Fetal_Cortex	2.53301e-10	rs55908633;rs1285850;rs11628066;rs11628066:rs55908633:rs66715103
Accu_Right_RD_PC1	ENSG00000268657	AL133373.1	14	92038788	92041383	-1	protein_coding	NA	NA	NA	NA	57	20.2	0	NA	NA	NA	NA	No	NA	1.14854e-08	rs66715103;rs55908633;rs11628066
Accu_Right_RD_PC1	ENSG00000133962	CATSPERB	14	92047040	92247051	-1	protein_coding	79820	CATSPERB	4.26215e-13	0.596285	89	20.2	0	NA	NA	NA	NA	No	NA	1.34611e-08	rs66715103;rs55908633;rs11628066
Accu_Right_RD_PC1	ENSG00000066427	ATXN3	14	92524896	92572965	-1	protein_coding	4287	ATXN3	0.176364	0.167111	0	0	0	NA	NA	NA	NA	Yes	Fetal_Cortex	7.24732e-08	rs11628066:rs55908633
Accu_Right_RD_Mean	ENSG00000205835	GMNC	3	190570666	190610218	-1	protein_coding	647309	GMNC	NA	1.10406	58	12.4	0	NA	NA	NA	NA	No	NA	1.08508e-10	rs9818981;rs187620717
Accu_Right_RD_Mean	ENSG00000015133	CCDC88C	14	91737667	91884188	-1	protein_coding	440193	CCDC88C	2.17323e-06	-0.118605	16	14.4	242	5.15932e-24	3.70916e-21	PsychENCODE_eQTLs:CMC_SVA_cis:CMC_NoSVA_cis:GTEx/v8/Brain_Anterior_cingulate_cortex_BA24:GTEx/v8/Brain_Cortex:GTEx/v8/Brain_Frontal_Cortex_BA9	-	Yes	Adult_Cortex:Fetal_Cortex	3.92658e-12	rs8021811;14:91931474_CT_C;rs1704599;rs11621425;rs66715103
Accu_Right_RD_Mean	ENSG00000100796	SMEK1	14	91923955	91976898	-1	protein_coding	55671	SMEK1	0.998772	-0.582548	85	14.94	0	NA	NA	NA	NA	Yes	Fetal_Cortex	3.88441e-11	rs8021811;14:91931474_CT_C;rs1704599;rs11621425;rs8021811:rs66715103:rs1704599
Accu_Right_RD_Mean	ENSG00000268657	AL133373.1	14	92038788	92041383	-1	protein_coding	NA	NA	NA	NA	66	20.2	0	NA	NA	NA	NA	No	NA	1.19964e-09	rs66715103;rs1704599
Accu_Right_RD_Mean	ENSG00000133962	CATSPERB	14	92047040	92247051	-1	protein_coding	79820	CATSPERB	4.26215e-13	0.596285	102	20.2	0	NA	NA	NA	NA	No	NA	1.20065e-09	rs66715103;rs1704599
Accu_Right_RD_Mean	ENSG00000066427	ATXN3	14	92524896	92572965	-1	protein_coding	4287	ATXN3	0.176364	0.167111	0	0	0	NA	NA	NA	NA	Yes	Fetal_Cortex	NA	rs8021811
Accu_Right_RD_PC8	ENSG00000116117	PARD3B	2	205410516	206484886	1	protein_coding	117583	PARD3B	8.64519e-08	NA	39	16.11	0	NA	NA	NA	NA	No	NA	1.41822e-14	rs144216872;rs115202937;rs13413255;rs76522735
Accu_Right_RD_PC8	ENSG00000118257	NRP2	2	206546714	206662857	1	protein_coding	8828	NRP2	0.00171165	-1.23429	0	0	0	NA	NA	NA	NA	Yes	Fetal_Cortex	4.44034e-10	rs144216872
Accu_Right_mTBM1_Mean	ENSG00000015133	CCDC88C	14	91737667	91884188	-1	protein_coding	440193	CCDC88C	2.17323e-06	-0.118605	15	14.4	234	5.15932e-24	3.70916e-21	PsychENCODE_eQTLs:CMC_SVA_cis:CMC_NoSVA_cis:GTEx/v8/Brain_Anterior_cingulate_cortex_BA24:GTEx/v8/Brain_Cortex:GTEx/v8/Brain_Frontal_Cortex_BA9	-	No	NA	2.01201e-11	rs10137283;rs1704668;rs7492460
Accu_Right_mTBM1_Mean	ENSG00000100796	SMEK1	14	91923955	91976898	-1	protein_coding	55671	SMEK1	0.998772	-0.582548	85	14.94	0	NA	NA	NA	NA	Yes	Fetal_Cortex	2.01201e-11	rs10137283;rs1704668;rs7492460:rs10137283:rs7492460
Accu_Right_mTBM1_Mean	ENSG00000268657	AL133373.1	14	92038788	92041383	-1	protein_coding	NA	NA	NA	NA	66	20.2	0	NA	NA	NA	NA	No	NA	3.16794e-09	rs1704668;rs7492460;rs10137283
Accu_Right_mTBM1_Mean	ENSG00000133962	CATSPERB	14	92047040	92247051	-1	protein_coding	79820	CATSPERB	4.26215e-13	0.596285	94	20.2	0	NA	NA	NA	NA	No	NA	3.16794e-09	rs1704668;rs7492460;rs10137283
Caud_Right_mTBM2_Mean	ENSG00000074590	NUAK1	12	106457118	106533811	-1	protein_coding	9891	NUAK1	0.18903	0.541314	3	19.59	0	NA	NA	NA	NA	No	NA	1.19545e-12	rs12146713
Caud_Right_Eigen1_Mean	ENSG00000149577	SIDT2	11	117049449	117068160	1	protein_coding	51092	SIDT2	0.0025724	-0.315318	0	0	0	NA	NA	NA	NA	Yes	Fetal_Cortex	2.61965e-12	rs10892133;rs597583
Caud_Right_Eigen1_Mean	ENSG00000177103	DSCAML1	11	117298489	117688240	-1	protein_coding	57453	DSCAML1	0.999999	NA	60	18.56	0	NA	NA	NA	NA	No	NA	2.13242e-12	rs10892133;rs597583;rs3016797
Caud_Right_Eigen1_Mean	ENSG00000137731	FXYD2	11	117671559	117699413	-1	protein_coding	486	FXYD2	0.698944	0.363766	0	0	7	0.000689141	0.0429168	PsychENCODE_eQTLs	-	No	NA	3.07974e-12	rs10892133;rs597583
Caud_Right_Eigen1_Mean	ENSG00000149575	SCN2B	11	118032666	118047388	-1	protein_coding	6327	SCN2B	0.133477	4.70964	0	0	0	NA	NA	NA	NA	Yes	Adult_Cortex	2.61965e-12	rs10892133;rs597583
Caud_Right_Eigen2_Mean	ENSG00000149577	SIDT2	11	117049449	117068160	1	protein_coding	51092	SIDT2	0.0025724	-0.315318	0	0	0	NA	NA	NA	NA	Yes	Fetal_Cortex	2.13021e-12	rs10892133;rs521609
Caud_Right_Eigen2_Mean	ENSG00000177103	DSCAML1	11	117298489	117688240	-1	protein_coding	57453	DSCAML1	0.999999	NA	60	18.56	0	NA	NA	NA	NA	No	NA	1.76273e-12	rs10892133;rs521609;rs3016797
Caud_Right_Eigen2_Mean	ENSG00000137731	FXYD2	11	117671559	117699413	-1	protein_coding	486	FXYD2	0.698944	0.363766	0	0	7	0.000689141	0.0429168	PsychENCODE_eQTLs	-	No	NA	2.8974e-12	rs10892133;rs521609
Caud_Right_Eigen2_Mean	ENSG00000149575	SCN2B	11	118032666	118047388	-1	protein_coding	6327	SCN2B	0.133477	4.70964	0	0	0	NA	NA	NA	NA	Yes	Adult_Cortex	2.13021e-12	rs10892133;rs521609
Caud_Left_RD_PC5	ENSG00000138095	LRPPRC	2	44113647	44223144	-1	protein_coding	10128	LRPPRC	0.000433778	-0.577712	0	0	0	NA	NA	NA	NA	Yes	Fetal_Cortex	7.48372e-08	rs163499
Caud_Left_RD_PC5	ENSG00000138078	PREPL	2	44543420	44589001	-1	protein_coding	9581	PREPL	2.42946e-11	0.105865	0	0	0	NA	NA	NA	NA	Yes	Adult_Cortex:Fetal_Cortex	7.48372e-08	rs163499
Caud_Left_RD_PC5	ENSG00000143919	CAMKMT	2	44589089	44999731	1	protein_coding	79823	CAMKMT	5.14966e-13	0.21332	0	0	4	NA	0.049	CMC_SVA_cis	-	Yes	Adult_Cortex:Fetal_Cortex	3.3262e-08	rs340496;rs163499
Caud_Left_RD_PC5	ENSG00000138083	SIX3	2	45168902	45173216	1	protein_coding	6496	SIX3	0.348879	-0.0446603	12	18.09	19	1.32382e-05	0.0080304	PsychENCODE_eQTLs:GTEx/v8/Brain_Cerebellum	-	No	NA	3.83426e-12	rs340496;rs534567;rs7569203;rs163499
Caud_Left_RD_PC5	ENSG00000170577	SIX2	2	45232300	45236569	-1	protein_coding	10736	SIX2	0.870283	NA	0	0	0	NA	NA	NA	NA	Yes	Fetal_Cortex	7.48372e-08	rs163499
Caud_Left_RD_Mean	ENSG00000149577	SIDT2	11	117049449	117068160	1	protein_coding	51092	SIDT2	0.0025724	-0.315318	0	0	0	NA	NA	NA	NA	Yes	Fetal_Cortex	4.80199e-11	rs597583;rs10892133
Caud_Left_RD_Mean	ENSG00000177103	DSCAML1	11	117298489	117688240	-1	protein_coding	57453	DSCAML1	0.999999	NA	48	18.56	0	NA	NA	NA	NA	No	NA	9.53336e-12	rs10892133;rs597583
Caud_Left_RD_Mean	ENSG00000137731	FXYD2	11	117671559	117699413	-1	protein_coding	486	FXYD2	0.698944	0.363766	0	0	7	0.000689141	0.0429168	PsychENCODE_eQTLs	-	No	NA	5.79214e-11	rs597583;rs10892133
Caud_Left_RD_Mean	ENSG00000149575	SCN2B	11	118032666	118047388	-1	protein_coding	6327	SCN2B	0.133477	4.70964	0	0	0	NA	NA	NA	NA	Yes	Adult_Cortex	4.80199e-11	rs597583;rs10892133
Caud_Left_mTBM2_Mean	ENSG00000260456	C16orf95	16	87117168	87351022	-1	protein_coding	100506581	C16orf95	NA	0.915814	101	16.49	0	NA	NA	NA	NA	No	NA	8.70439e-15	rs9937293;rs4240791;16:87255526_TCAC_T;rs12928520;rs62056161;rs4843231
Caud_Left_Eigen2_Mean	ENSG00000149577	SIDT2	11	117049449	117068160	1	protein_coding	51092	SIDT2	0.0025724	-0.315318	0	0	0	NA	NA	NA	NA	Yes	Fetal_Cortex	5.09873e-10	rs688968
Caud_Left_Eigen2_Mean	ENSG00000177103	DSCAML1	11	117298489	117688240	-1	protein_coding	57453	DSCAML1	0.999999	NA	44	18.56	0	NA	NA	NA	NA	No	NA	9.02227e-11	rs688968
Caud_Left_Eigen2_Mean	ENSG00000137731	FXYD2	11	117671559	117699413	-1	protein_coding	486	FXYD2	0.698944	0.363766	0	0	7	0.000689141	0.0429168	PsychENCODE_eQTLs	-	No	NA	5.09873e-10	rs688968
Caud_Left_Eigen2_Mean	ENSG00000149575	SCN2B	11	118032666	118047388	-1	protein_coding	6327	SCN2B	0.133477	4.70964	0	0	0	NA	NA	NA	NA	Yes	Adult_Cortex	5.09873e-10	rs688968
Caud_Right_RD_Mean	ENSG00000149577	SIDT2	11	117049449	117068160	1	protein_coding	51092	SIDT2	0.0025724	-0.315318	0	0	0	NA	NA	NA	NA	Yes	Fetal_Cortex	1.93766e-12	rs2276340
Caud_Right_RD_Mean	ENSG00000177103	DSCAML1	11	117298489	117688240	-1	protein_coding	57453	DSCAML1	0.999999	NA	46	18.56	0	NA	NA	NA	NA	No	NA	1.93766e-12	rs2276340
Caud_Right_RD_Mean	ENSG00000137731	FXYD2	11	117671559	117699413	-1	protein_coding	486	FXYD2	0.698944	0.363766	0	0	7	0.000689141	0.0429168	PsychENCODE_eQTLs	-	No	NA	2.33094e-12	rs2276340
Caud_Right_RD_Mean	ENSG00000149575	SCN2B	11	118032666	118047388	-1	protein_coding	6327	SCN2B	0.133477	4.70964	0	0	0	NA	NA	NA	NA	Yes	Adult_Cortex	1.93766e-12	rs2276340
Caud_Right_RD_PC6	ENSG00000165323	FAT3	11	92085262	92629618	1	protein_coding	120114	FAT3	1	NA	132	20.4	0	NA	NA	NA	NA	No	NA	1.82493e-09	rs11603472;rs488486;rs1792351
Hipp_Right_mTBM2_PC1	ENSG00000107902	LHPP	10	126150403	126306457	1	protein_coding	64077	LHPP	1.59687e-06	-0.162296	9	6.493	92	8.90446e-09	2.79193e-07	CMC_SVA_cis:CMC_NoSVA_cis:GTEx/v8/Brain_Caudate_basal_ganglia:GTEx/v8/Brain_Putamen_basal_ganglia:GTEx/v8/Brain_Spinal_cord_cervical_c-1:GTEx/v8/Brain_Substantia_nigra	+	No	NA	4.93881e-22	rs12251328;rs2061071;rs3802701;rs10901809;rs35267378;rs4962693;rs35761950
Hipp_Right_mTBM2_PC1	ENSG00000258539	RP11-12J10.3	10	126305649	126480296	-1	protein_coding	NA	NA	NA	NA	93	21.1	0	NA	NA	NA	NA	Yes	Adult_Cortex:Fetal_Cortex	1.58615e-22	rs12251328;rs2061071;rs3802701;rs61872096;rs10901809;rs35267378;rs4962693;rs111887938;rs35761950;rs3802701:rs3802701;rs12251328:rs2061071:rs61872096:rs10901809;rs35267378:rs10901809:rs4962693:rs4962693;rs2061071:rs35761950:rs10901809
Hipp_Right_mTBM2_PC1	ENSG00000189319	FAM53B	10	126307861	126432838	-1	protein_coding	9679	FAM53B	0.40048	-1.16077	53	21.1	45	7.42089e-06	0.000932553	PsychENCODE_eQTLs:CMC_NoSVA_cis:GTEx/v8/Brain_Frontal_Cortex_BA9	+	Yes	Adult_Cortex:Fetal_Cortex:Hippocampus	1.58615e-22	rs2061071;rs12251328;rs3802701;rs61872096;rs10901809;rs35267378;rs4962693;rs35761950;rs35267378:rs4962693:rs4962693;rs111887938:rs10901809;rs35761950:rs4962693;rs10901809:rs35761950:rs10901809:rs61872096
Hipp_Right_mTBM2_PC1	ENSG00000203791	METTL10	10	126436718	126480439	-1	protein_coding	399818	METTL10	0.371286	-0.118742	53	21.1	140	2.1505e-57	5.93295e-54	PsychENCODE_eQTLs:CMC_SVA_cis:CMC_NoSVA_cis:BRAINEAC/HIPP:GTEx/v8/Brain_Amygdala:GTEx/v8/Brain_Anterior_cingulate_cortex_BA24:GTEx/v8/Brain_Caudate_basal_ganglia:GTEx/v8/Brain_Cerebellum:GTEx/v8/Brain_Cortex:GTEx/v8/Brain_Frontal_Cortex_BA9:GTEx/v8/Brain_Hippocampus:GTEx/v8/Brain_Hypothalamus:GTEx/v8/Brain_Nucleus_accumbens_basal_ganglia:GTEx/v8/Brain_Putamen_basal_ganglia:GTEx/v8/Brain_Spinal_cord_cervical_c-1:GTEx/v8/Brain_Substantia_nigra	-	Yes	Adult_Cortex:Fetal_Cortex	1.58615e-22	rs4962693;rs10901809;rs35267378;rs2061071;rs111887938;rs35761950;rs61872096;rs2015178;rs12251328;rs3802701;rs3802701:rs3802701;rs12251328:rs2061071:rs61872096:rs10901809;rs35267378:rs10901809:rs4962693:rs4962693;rs2061071:rs35761950:rs10901809
Hipp_Right_mTBM2_PC1	ENSG00000165660	FAM175B	10	126490354	126525239	1	protein_coding	23172	FAM175B	0.0868522	-0.360084	36	11.55	0	NA	NA	NA	NA	No	NA	8.48359e-21	rs10901809;rs35267378;rs4962693;rs111887938;rs35761950;rs61872096
Hipp_Right_mTBM2_PC1	ENSG00000107938	EDRF1	10	127408084	127452712	1	protein_coding	26098	EDRF1	0.000606746	NA	0	0	0	NA	NA	NA	NA	Yes	Adult_Cortex	1.90547e-20	rs10901809;rs35267378:rs4962693:rs4962693;rs111887938:rs10901809;rs35761950:rs4962693
Hipp_Right_mTBM2_Mean	ENSG00000107902	LHPP	10	126150403	126306457	1	protein_coding	64077	LHPP	1.59687e-06	-0.162296	7	6.493	90	8.90446e-09	2.79193e-07	CMC_SVA_cis:CMC_NoSVA_cis:GTEx/v8/Brain_Caudate_basal_ganglia:GTEx/v8/Brain_Putamen_basal_ganglia:GTEx/v8/Brain_Spinal_cord_cervical_c-1	-	No	NA	2.57553e-22	rs2061071;rs3802701;rs28631033;rs10901814;rs35761950
Hipp_Right_mTBM2_Mean	ENSG00000258539	RP11-12J10.3	10	126305649	126480296	-1	protein_coding	NA	NA	NA	NA	136	21.1	0	NA	NA	NA	NA	Yes	Adult_Cortex:Fetal_Cortex	2.57553e-22	rs2061071;rs3802701;rs111456533;rs2363339;rs28631033;rs10901814;rs111887938;rs35761950;rs3802701:rs2061071:rs111456533:rs2363339:rs28631033:rs10901814:rs10901814;rs2061071:rs28631033
Hipp_Right_mTBM2_Mean	ENSG00000189319	FAM53B	10	126307861	126432838	-1	protein_coding	9679	FAM53B	0.40048	-1.16077	85	21.1	45	7.42089e-06	0.000932553	PsychENCODE_eQTLs:CMC_NoSVA_cis:GTEx/v8/Brain_Frontal_Cortex_BA9	-	Yes	Adult_Cortex:Fetal_Cortex:Hippocampus	2.57553e-22	rs2061071;rs3802701;rs111456533;rs2363339;rs28631033;rs10901814;rs35761950;rs111456533:rs28631033:rs10901814:rs10901814;rs111887938:rs28631033;rs35761950:rs10901814;rs28631033:rs2363339
Hipp_Right_mTBM2_Mean	ENSG00000203791	METTL10	10	126436718	126480439	-1	protein_coding	399818	METTL10	0.371286	-0.118742	71	21.1	175	2.1505e-57	5.93295e-54	PsychENCODE_eQTLs:CMC_SVA_cis:CMC_NoSVA_cis:BRAINEAC/HIPP:GTEx/v8/Brain_Amygdala:GTEx/v8/Brain_Anterior_cingulate_cortex_BA24:GTEx/v8/Brain_Caudate_basal_ganglia:GTEx/v8/Brain_Cerebellum:GTEx/v8/Brain_Cortex:GTEx/v8/Brain_Frontal_Cortex_BA9:GTEx/v8/Brain_Hippocampus:GTEx/v8/Brain_Hypothalamus:GTEx/v8/Brain_Nucleus_accumbens_basal_ganglia:GTEx/v8/Brain_Putamen_basal_ganglia:GTEx/v8/Brain_Spinal_cord_cervical_c-1:GTEx/v8/Brain_Substantia_nigra	+	Yes	Adult_Cortex:Fetal_Cortex	2.57553e-22	rs10901814;rs28631033;rs111456533;rs2061071;rs111887938;rs35761950;rs2363339;rs2247727;rs7907868;rs3802701;rs3802701:rs2061071:rs111456533:rs2363339:rs28631033:rs10901814:rs10901814;rs2061071:rs28631033
Hipp_Right_mTBM2_Mean	ENSG00000165660	FAM175B	10	126490354	126525239	1	protein_coding	23172	FAM175B	0.0868522	-0.360084	45	11.55	0	NA	NA	NA	NA	No	NA	3.32535e-22	rs28631033;rs10901814;rs111456533;rs111887938;rs35761950;rs2363339
Hipp_Right_mTBM2_Mean	ENSG00000107938	EDRF1	10	127408084	127452712	1	protein_coding	26098	EDRF1	0.000606746	NA	0	0	0	NA	NA	NA	NA	Yes	Adult_Cortex	1.45942e-21	rs111456533:rs28631033:rs10901814:rs10901814;rs111887938:rs28631033;rs35761950:rs10901814;rs28631033
Hipp_Right_mTBM3_PC1	ENSG00000107902	LHPP	10	126150403	126306457	1	protein_coding	64077	LHPP	1.59687e-06	-0.162296	7	6.493	90	8.90446e-09	2.79193e-07	CMC_SVA_cis:CMC_NoSVA_cis:GTEx/v8/Brain_Caudate_basal_ganglia:GTEx/v8/Brain_Putamen_basal_ganglia:GTEx/v8/Brain_Spinal_cord_cervical_c-1	+	No	NA	7.02075e-14	rs2061071;rs3802701;rs71484600;rs35267378;rs4962693;rs35761950
Hipp_Right_mTBM3_PC1	ENSG00000258539	RP11-12J10.3	10	126305649	126480296	-1	protein_coding	NA	NA	NA	NA	86	21.1	0	NA	NA	NA	NA	Yes	Adult_Cortex:Fetal_Cortex	7.10371e-14	rs2061071;rs3802701;rs71484600;rs35267378;rs4962693;rs35761950;rs3802701:rs2061071:rs71484600;rs35267378:rs71484600:rs4962693:rs4962693;rs2061071:rs71484600;rs35761950:rs35761950
Hipp_Right_mTBM3_PC1	ENSG00000189319	FAM53B	10	126307861	126432838	-1	protein_coding	9679	FAM53B	0.40048	-1.16077	47	21.1	45	7.42089e-06	0.000932553	PsychENCODE_eQTLs:CMC_NoSVA_cis:GTEx/v8/Brain_Frontal_Cortex_BA9	+	Yes	Adult_Cortex:Fetal_Cortex:Hippocampus	7.02075e-14	rs2061071;rs3802701;rs71484600;rs35267378;rs4962693;rs35761950;rs35267378:rs4962693:rs35761950:rs71484600;rs4962693:rs71484600;rs35761950:rs71484600
Hipp_Right_mTBM3_PC1	ENSG00000203791	METTL10	10	126436718	126480439	-1	protein_coding	399818	METTL10	0.371286	-0.118742	53	21.1	134	2.1505e-57	5.93295e-54	PsychENCODE_eQTLs:CMC_SVA_cis:CMC_NoSVA_cis:BRAINEAC/HIPP:GTEx/v8/Brain_Amygdala:GTEx/v8/Brain_Anterior_cingulate_cortex_BA24:GTEx/v8/Brain_Caudate_basal_ganglia:GTEx/v8/Brain_Cerebellum:GTEx/v8/Brain_Cortex:GTEx/v8/Brain_Frontal_Cortex_BA9:GTEx/v8/Brain_Hippocampus:GTEx/v8/Brain_Hypothalamus:GTEx/v8/Brain_Nucleus_accumbens_basal_ganglia:GTEx/v8/Brain_Putamen_basal_ganglia:GTEx/v8/Brain_Spinal_cord_cervical_c-1:GTEx/v8/Brain_Substantia_nigra	-	Yes	Adult_Cortex:Fetal_Cortex	7.02075e-14	rs4962693;rs71484600;rs35267378;rs2061071;rs35761950;rs2015178;rs3802701;rs3802701:rs2061071:rs71484600;rs35267378:rs71484600:rs4962693:rs4962693;rs2061071:rs71484600;rs35761950:rs35761950
Hipp_Right_mTBM3_PC1	ENSG00000165660	FAM175B	10	126490354	126525239	1	protein_coding	23172	FAM175B	0.0868522	-0.360084	35	8.336	0	NA	NA	NA	NA	No	NA	7.10371e-14	rs71484600;rs35267378;rs4962693;rs35761950
Hipp_Right_mTBM3_PC1	ENSG00000107938	EDRF1	10	127408084	127452712	1	protein_coding	26098	EDRF1	0.000606746	NA	0	0	0	NA	NA	NA	NA	Yes	Adult_Cortex	7.10371e-14	rs71484600;rs35267378:rs4962693:rs35761950:rs71484600;rs4962693
Hipp_Right_mTBM3_PC2	ENSG00000107902	LHPP	10	126150403	126306457	1	protein_coding	64077	LHPP	1.59687e-06	-0.162296	11	9.785	93	8.90446e-09	2.79193e-07	CMC_SVA_cis:CMC_NoSVA_cis:GTEx/v8/Brain_Caudate_basal_ganglia:GTEx/v8/Brain_Putamen_basal_ganglia:GTEx/v8/Brain_Spinal_cord_cervical_c-1:GTEx/v8/Brain_Substantia_nigra	+	No	NA	1.1093e-19	rs12251328;rs2061071;rs11245345;rs3802701;rs10901809;rs35267378;rs4962693;rs35761950
Hipp_Right_mTBM3_PC2	ENSG00000258539	RP11-12J10.3	10	126305649	126480296	-1	protein_coding	NA	NA	NA	NA	99	21.1	0	NA	NA	NA	NA	Yes	Adult_Cortex:Fetal_Cortex	3.22308e-20	rs12251328;rs2061071;rs11245345;rs3802701;rs869303;rs10901809;rs35267378;rs4962693;rs111887938;rs35761950;rs3802701:rs3802701;rs12251328:rs2061071:rs11245345:rs869303:rs10901809;rs35267378:rs10901809:rs4962693:rs4962693;rs2061071:rs35761950:rs10901809
Hipp_Right_mTBM3_PC2	ENSG00000189319	FAM53B	10	126307861	126432838	-1	protein_coding	9679	FAM53B	0.40048	-1.16077	58	21.1	45	7.42089e-06	0.000932553	PsychENCODE_eQTLs:CMC_NoSVA_cis:GTEx/v8/Brain_Frontal_Cortex_BA9	+	Yes	Adult_Cortex:Fetal_Cortex:Hippocampus	3.22308e-20	rs2061071;rs12251328;rs11245345;rs3802701;rs869303;rs10901809;rs35267378;rs4962693;rs35761950;rs35267378:rs4962693:rs4962693;rs111887938:rs10901809;rs35761950:rs4962693;rs10901809:rs35761950:rs10901809:rs11245345:rs869303
Hipp_Right_mTBM3_PC2	ENSG00000203791	METTL10	10	126436718	126480439	-1	protein_coding	399818	METTL10	0.371286	-0.118742	54	21.1	145	2.1505e-57	5.93295e-54	PsychENCODE_eQTLs:CMC_SVA_cis:CMC_NoSVA_cis:BRAINEAC/HIPP:GTEx/v8/Brain_Amygdala:GTEx/v8/Brain_Anterior_cingulate_cortex_BA24:GTEx/v8/Brain_Caudate_basal_ganglia:GTEx/v8/Brain_Cerebellum:GTEx/v8/Brain_Cortex:GTEx/v8/Brain_Frontal_Cortex_BA9:GTEx/v8/Brain_Hippocampus:GTEx/v8/Brain_Hypothalamus:GTEx/v8/Brain_Nucleus_accumbens_basal_ganglia:GTEx/v8/Brain_Putamen_basal_ganglia:GTEx/v8/Brain_Spinal_cord_cervical_c-1:GTEx/v8/Brain_Substantia_nigra	-	Yes	Adult_Cortex:Fetal_Cortex	3.22308e-20	rs4962693;rs10901809;rs35267378;rs2061071;rs11245345;rs111887938;rs35761950;rs869303;rs2629542;rs12251328;rs3802701;rs3802701:rs3802701;rs12251328:rs2061071:rs11245345:rs869303:rs10901809;rs35267378:rs10901809:rs4962693:rs4962693;rs2061071:rs35761950:rs10901809
Hipp_Right_mTBM3_PC2	ENSG00000165660	FAM175B	10	126490354	126525239	1	protein_coding	23172	FAM175B	0.0868522	-0.360084	36	11.55	0	NA	NA	NA	NA	No	NA	1.11728e-19	rs10901809;rs35267378;rs4962693;rs111887938;rs35761950;rs869303
Hipp_Right_mTBM3_PC2	ENSG00000107938	EDRF1	10	127408084	127452712	1	protein_coding	26098	EDRF1	0.000606746	NA	0	0	0	NA	NA	NA	NA	Yes	Adult_Cortex	3.10475e-19	rs10901809;rs35267378:rs4962693:rs4962693;rs111887938:rs10901809;rs35761950:rs4962693
Hipp_Right_mTBM3_Mean	ENSG00000115233	PSMD14	2	162164549	162268228	1	protein_coding	10213	PSMD14	0.790099	-0.816273	0	0	0	NA	NA	NA	NA	Yes	Fetal_Cortex	6.76762e-12	rs6432708
Hipp_Right_mTBM3_Mean	ENSG00000136535	TBR1	2	162272605	162282381	1	protein_coding	10716	TBR1	0.993588	-1.35576	0	0	0	NA	NA	NA	NA	Yes	Fetal_Cortex	1.59314e-09	rs6432708
Hipp_Right_mTBM3_Mean	ENSG00000144290	SLC4A10	2	162280843	162841792	1	protein_coding	57282	SLC4A10	0.00263554	-1.24763	33	11.62	10	4.09858e-06	0.000486567	PsychENCODE_eQTLs	-	No	NA	1.14959e-10	rs6432708;rs6741949
Hipp_Right_mTBM3_Mean	ENSG00000197635	DPP4	2	162848751	162931052	-1	protein_coding	1803	DPP4	4.05741e-10	-0.56917	23	17.21	3	0.000251572	0.0186228	PsychENCODE_eQTLs	+	No	NA	6.76762e-12	rs6432708;rs6741949;rs4664446
Hipp_Right_Dete_PC1	ENSG00000107902	LHPP	10	126150403	126306457	1	protein_coding	64077	LHPP	1.59687e-06	-0.162296	9	6.493	92	8.90446e-09	2.79193e-07	CMC_SVA_cis:CMC_NoSVA_cis:GTEx/v8/Brain_Caudate_basal_ganglia:GTEx/v8/Brain_Putamen_basal_ganglia:GTEx/v8/Brain_Spinal_cord_cervical_c-1:GTEx/v8/Brain_Substantia_nigra	+	No	NA	4.64631e-18	rs12251328;rs2061071;rs3802701;rs71484600;rs35267378;rs4962693;rs35761950
Hipp_Right_Dete_PC1	ENSG00000258539	RP11-12J10.3	10	126305649	126480296	-1	protein_coding	NA	NA	NA	NA	88	21.1	0	NA	NA	NA	NA	Yes	Adult_Cortex:Fetal_Cortex	2.00547e-18	rs12251328;rs2061071;rs3802701;rs71484600;rs35267378;rs4962693;rs111887938;rs35761950;rs3802701:rs3802701;rs12251328:rs2061071:rs71484600;rs35267378:rs71484600:rs4962693:rs4962693;rs2061071:rs71484600;rs35761950:rs35761950
Hipp_Right_Dete_PC1	ENSG00000189319	FAM53B	10	126307861	126432838	-1	protein_coding	9679	FAM53B	0.40048	-1.16077	48	21.1	45	7.42089e-06	0.000932553	PsychENCODE_eQTLs:CMC_NoSVA_cis:GTEx/v8/Brain_Frontal_Cortex_BA9	+	Yes	Adult_Cortex:Fetal_Cortex:Hippocampus	2.00547e-18	rs2061071;rs12251328;rs3802701;rs71484600;rs35267378;rs4962693;rs35761950;rs35267378:rs4962693:rs4962693;rs111887938:rs35761950:rs4962693;rs71484600:rs71484600;rs35761950:rs71484600
Hipp_Right_Dete_PC1	ENSG00000203791	METTL10	10	126436718	126480439	-1	protein_coding	399818	METTL10	0.371286	-0.118742	53	21.1	136	2.1505e-57	5.93295e-54	PsychENCODE_eQTLs:CMC_SVA_cis:CMC_NoSVA_cis:BRAINEAC/HIPP:GTEx/v8/Brain_Amygdala:GTEx/v8/Brain_Anterior_cingulate_cortex_BA24:GTEx/v8/Brain_Caudate_basal_ganglia:GTEx/v8/Brain_Cerebellum:GTEx/v8/Brain_Cortex:GTEx/v8/Brain_Frontal_Cortex_BA9:GTEx/v8/Brain_Hippocampus:GTEx/v8/Brain_Hypothalamus:GTEx/v8/Brain_Nucleus_accumbens_basal_ganglia:GTEx/v8/Brain_Putamen_basal_ganglia:GTEx/v8/Brain_Spinal_cord_cervical_c-1:GTEx/v8/Brain_Substantia_nigra	-	Yes	Adult_Cortex:Fetal_Cortex	2.00547e-18	rs4962693;rs71484600;rs35267378;rs2061071;rs111887938;rs35761950;rs2015178;rs12251328;rs3802701;rs3802701:rs3802701;rs12251328:rs2061071:rs71484600;rs35267378:rs71484600:rs4962693:rs4962693;rs2061071:rs71484600;rs35761950:rs35761950
Hipp_Right_Dete_PC1	ENSG00000165660	FAM175B	10	126490354	126525239	1	protein_coding	23172	FAM175B	0.0868522	-0.360084	35	8.336	0	NA	NA	NA	NA	No	NA	8.65863e-18	rs71484600;rs35267378;rs4962693;rs111887938;rs35761950
Hipp_Right_Dete_PC1	ENSG00000107938	EDRF1	10	127408084	127452712	1	protein_coding	26098	EDRF1	0.000606746	NA	0	0	0	NA	NA	NA	NA	Yes	Adult_Cortex	1.92005e-17	rs71484600;rs35267378:rs4962693:rs4962693;rs111887938:rs35761950:rs4962693
Hipp_Right_Dete_PC2	ENSG00000107902	LHPP	10	126150403	126306457	1	protein_coding	64077	LHPP	1.59687e-06	-0.162296	9	9.785	91	8.90446e-09	2.79193e-07	CMC_SVA_cis:CMC_NoSVA_cis:GTEx/v8/Brain_Caudate_basal_ganglia:GTEx/v8/Brain_Putamen_basal_ganglia:GTEx/v8/Brain_Spinal_cord_cervical_c-1	-	No	NA	4.13673e-19	rs2061071;rs11245345;rs3802701;rs10901809;rs35267378;rs4962693;rs35761950
Hipp_Right_Dete_PC2	ENSG00000258539	RP11-12J10.3	10	126305649	126480296	-1	protein_coding	NA	NA	NA	NA	97	21.1	0	NA	NA	NA	NA	Yes	Adult_Cortex:Fetal_Cortex	1.21431e-19	rs2061071;rs11245345;rs3802701;rs2363339;rs10901809;rs35267378;rs4962693;rs35761950;rs3802701:rs2061071:rs11245345:rs2363339:rs10901809;rs35267378:rs10901809:rs4962693:rs4962693;rs2061071:rs35761950:rs10901809
Hipp_Right_Dete_PC2	ENSG00000189319	FAM53B	10	126307861	126432838	-1	protein_coding	9679	FAM53B	0.40048	-1.16077	57	21.1	45	7.42089e-06	0.000932553	PsychENCODE_eQTLs:CMC_NoSVA_cis:GTEx/v8/Brain_Frontal_Cortex_BA9	-	Yes	Adult_Cortex:Fetal_Cortex:Hippocampus	1.21431e-19	rs2061071;rs11245345;rs3802701;rs2363339;rs10901809;rs35267378;rs4962693;rs35761950;rs35267378:rs4962693:rs10901809;rs35761950:rs4962693;rs10901809:rs35761950:rs10901809:rs11245345:rs2363339
Hipp_Right_Dete_PC2	ENSG00000203791	METTL10	10	126436718	126480439	-1	protein_coding	399818	METTL10	0.371286	-0.118742	54	21.1	143	2.1505e-57	5.93295e-54	PsychENCODE_eQTLs:CMC_SVA_cis:CMC_NoSVA_cis:BRAINEAC/HIPP:GTEx/v8/Brain_Amygdala:GTEx/v8/Brain_Anterior_cingulate_cortex_BA24:GTEx/v8/Brain_Caudate_basal_ganglia:GTEx/v8/Brain_Cerebellum:GTEx/v8/Brain_Cortex:GTEx/v8/Brain_Frontal_Cortex_BA9:GTEx/v8/Brain_Hippocampus:GTEx/v8/Brain_Hypothalamus:GTEx/v8/Brain_Nucleus_accumbens_basal_ganglia:GTEx/v8/Brain_Putamen_basal_ganglia:GTEx/v8/Brain_Spinal_cord_cervical_c-1:GTEx/v8/Brain_Substantia_nigra	+	Yes	Adult_Cortex:Fetal_Cortex	1.21431e-19	rs4962693;rs10901809;rs35267378;rs2061071;rs11245345;rs35761950;rs2363339;rs2629542;rs3802701;rs3802701:rs2061071:rs11245345:rs2363339:rs10901809;rs35267378:rs10901809:rs4962693:rs4962693;rs2061071:rs35761950:rs10901809
Hipp_Right_Dete_PC2	ENSG00000165660	FAM175B	10	126490354	126525239	1	protein_coding	23172	FAM175B	0.0868522	-0.360084	36	11.55	0	NA	NA	NA	NA	No	NA	4.60524e-19	rs10901809;rs35267378;rs4962693;rs35761950;rs2363339
Hipp_Right_Dete_PC2	ENSG00000107938	EDRF1	10	127408084	127452712	1	protein_coding	26098	EDRF1	0.000606746	NA	0	0	0	NA	NA	NA	NA	Yes	Adult_Cortex	1.13952e-18	rs10901809;rs35267378:rs4962693:rs10901809;rs35761950:rs4962693
Hipp_Right_Dete_PC5	ENSG00000174106	LEMD3	12	65563351	65642107	1	protein_coding	23592	LEMD3	0.998968	-0.755533	0	0	3	1.07303e-07	3.08852e-15	GTEx/v8/Brain_Cerebellum	+	No	NA	2.83459e-11	rs17178006;rs61921502
Hipp_Right_Dete_PC5	ENSG00000174099	MSRB3	12	65672423	65882024	1	protein_coding	253827	MSRB3	0.0070268	-0.542321	3	18.91	0	NA	NA	NA	NA	No	NA	2.83459e-11	rs17178006;rs61921502
Hipp_Right_Dete_Mean	ENSG00000115233	PSMD14	2	162164549	162268228	1	protein_coding	10213	PSMD14	0.790099	-0.816273	0	0	0	NA	NA	NA	NA	Yes	Fetal_Cortex	5.27733e-11	rs1558957
Hipp_Right_Dete_Mean	ENSG00000136535	TBR1	2	162272605	162282381	1	protein_coding	10716	TBR1	0.993588	-1.35576	0	0	0	NA	NA	NA	NA	Yes	Fetal_Cortex	9.16383e-09	rs1558957
Hipp_Right_Dete_Mean	ENSG00000144290	SLC4A10	2	162280843	162841792	1	protein_coding	57282	SLC4A10	0.00263554	-1.24763	33	11.62	10	4.09858e-06	0.000486567	PsychENCODE_eQTLs	-	No	NA	8.78256e-10	rs1558957
Hipp_Right_Dete_Mean	ENSG00000197635	DPP4	2	162848751	162931052	-1	protein_coding	1803	DPP4	4.05741e-10	-0.56917	21	17.21	3	0.000251572	0.0186228	PsychENCODE_eQTLs	+	No	NA	5.27733e-11	rs1558957
Hipp_Right_Dete_Mean	ENSG00000135119	RNFT2	12	117176096	117291436	1	protein_coding	84900	RNFT2	0.79071	2.09968	2	15.76	2	4.45882e-05	0.00140194	GTEx/v8/Brain_Cerebellar_Hemisphere	-	No	NA	8.09223e-13	rs73220476;rs11068224;rs7132910
Hipp_Right_Dete_Mean	ENSG00000135116	HRK	12	117293949	117319246	-1	protein_coding	8739	HRK	NA	0.578	13	16.3	3	0.000409566	0.0280336	PsychENCODE_eQTLs	-	No	NA	2.82075e-14	rs73220476;rs11068224;rs7132910
Hipp_Right_Dete_Mean	ENSG00000174989	FBXW8	12	117348761	117468953	1	protein_coding	26259	FBXW8	8.69107e-13	-0.161468	5	9.461	15	NA	0.009	CMC_SVA_cis	-	No	NA	2.82075e-14	rs11068224;rs7132910
Hipp_Right_Dete_Mean	ENSG00000088992	TESC	12	117476728	117537284	-1	protein_coding	54997	TESC	0.69214	NA	0	0	39	1.12785e-29	1.08963e-26	PsychENCODE_eQTLs:CMC_SVA_cis:CMC_NoSVA_cis:GTEx/v8/Brain_Caudate_basal_ganglia:GTEx/v8/Brain_Cortex:GTEx/v8/Brain_Frontal_Cortex_BA9:GTEx/v8/Brain_Nucleus_accumbens_basal_ganglia	-	No	NA	2.82075e-14	rs73220476;rs11068224;rs7132910
Hipp_Right_Eigen1_PC1	ENSG00000107902	LHPP	10	126150403	126306457	1	protein_coding	64077	LHPP	1.59687e-06	-0.162296	11	9.785	93	8.90446e-09	2.79193e-07	CMC_SVA_cis:CMC_NoSVA_cis:GTEx/v8/Brain_Caudate_basal_ganglia:GTEx/v8/Brain_Putamen_basal_ganglia:GTEx/v8/Brain_Spinal_cord_cervical_c-1:GTEx/v8/Brain_Substantia_nigra	-	No	NA	2.58111e-20	rs12251328;rs2061071;rs11245345;rs3802701;rs12049652;rs35267378;rs4962693;rs35761950
Hipp_Right_Eigen1_PC1	ENSG00000258539	RP11-12J10.3	10	126305649	126480296	-1	protein_coding	NA	NA	NA	NA	94	21.1	0	NA	NA	NA	NA	Yes	Adult_Cortex:Fetal_Cortex	1.12063e-20	rs12251328;rs2061071;rs11245345;rs3802701;rs12049652;rs35267378;rs4962693;rs111887938;rs35761950;rs3802701:rs3802701;rs12251328:rs2061071:rs11245345:rs12049652;rs35267378:rs12049652:rs4962693:rs4962693;rs2061071:rs12049652
Hipp_Right_Eigen1_PC1	ENSG00000189319	FAM53B	10	126307861	126432838	-1	protein_coding	9679	FAM53B	0.40048	-1.16077	53	21.1	45	7.42089e-06	0.000932553	PsychENCODE_eQTLs:CMC_NoSVA_cis:GTEx/v8/Brain_Frontal_Cortex_BA9	-	Yes	Adult_Cortex:Fetal_Cortex:Hippocampus	1.12063e-20	rs2061071;rs12251328;rs11245345;rs3802701;rs12049652;rs35267378;rs4962693;rs35761950;rs35267378:rs4962693:rs4962693;rs111887938:rs12049652;rs35761950:rs4962693;rs12049652:rs12049652:rs11245345
Hipp_Right_Eigen1_PC1	ENSG00000203791	METTL10	10	126436718	126480439	-1	protein_coding	399818	METTL10	0.371286	-0.118742	54	21.1	142	2.1505e-57	5.93295e-54	PsychENCODE_eQTLs:CMC_SVA_cis:CMC_NoSVA_cis:BRAINEAC/HIPP:GTEx/v8/Brain_Amygdala:GTEx/v8/Brain_Anterior_cingulate_cortex_BA24:GTEx/v8/Brain_Caudate_basal_ganglia:GTEx/v8/Brain_Cerebellum:GTEx/v8/Brain_Cortex:GTEx/v8/Brain_Frontal_Cortex_BA9:GTEx/v8/Brain_Hippocampus:GTEx/v8/Brain_Hypothalamus:GTEx/v8/Brain_Nucleus_accumbens_basal_ganglia:GTEx/v8/Brain_Putamen_basal_ganglia:GTEx/v8/Brain_Spinal_cord_cervical_c-1:GTEx/v8/Brain_Substantia_nigra	+	Yes	Adult_Cortex:Fetal_Cortex	1.12063e-20	rs4962693;rs12049652;rs35267378;rs2061071;rs11245345;rs111887938;rs35761950;rs2015178;rs12251328;rs3802701;rs3802701:rs3802701;rs12251328:rs2061071:rs11245345:rs12049652;rs35267378:rs12049652:rs4962693:rs4962693;rs2061071:rs12049652
Hipp_Right_Eigen1_PC1	ENSG00000165660	FAM175B	10	126490354	126525239	1	protein_coding	23172	FAM175B	0.0868522	-0.360084	35	8.336	0	NA	NA	NA	NA	No	NA	3.29207e-20	rs12049652;rs35267378;rs4962693;rs111887938;rs35761950
Hipp_Right_Eigen1_PC1	ENSG00000107938	EDRF1	10	127408084	127452712	1	protein_coding	26098	EDRF1	0.000606746	NA	0	0	0	NA	NA	NA	NA	Yes	Adult_Cortex	6.85902e-20	rs12049652;rs35267378:rs4962693:rs4962693;rs111887938:rs12049652;rs35761950:rs4962693
Hipp_Right_Eigen1_PC2	ENSG00000107902	LHPP	10	126150403	126306457	1	protein_coding	64077	LHPP	1.59687e-06	-0.162296	7	6.493	90	8.90446e-09	2.79193e-07	CMC_SVA_cis:CMC_NoSVA_cis:GTEx/v8/Brain_Caudate_basal_ganglia:GTEx/v8/Brain_Putamen_basal_ganglia:GTEx/v8/Brain_Spinal_cord_cervical_c-1	+	No	NA	2.55004e-20	rs2061071;rs3802701;rs10901809;rs35267378;rs4962693;rs35761950
Hipp_Right_Eigen1_PC2	ENSG00000258539	RP11-12J10.3	10	126305649	126480296	-1	protein_coding	NA	NA	NA	NA	86	21.1	0	NA	NA	NA	NA	Yes	Adult_Cortex:Fetal_Cortex	1.15895e-20	rs2061071;rs3802701;rs10901809;rs35267378;rs4962693;rs111887938;rs35761950;rs3802701:rs2061071:rs10901809;rs35267378:rs10901809:rs4962693:rs4962693;rs2061071:rs35761950:rs10901809
Hipp_Right_Eigen1_PC2	ENSG00000189319	FAM53B	10	126307861	126432838	-1	protein_coding	9679	FAM53B	0.40048	-1.16077	47	21.1	45	7.42089e-06	0.000932553	PsychENCODE_eQTLs:CMC_NoSVA_cis:GTEx/v8/Brain_Frontal_Cortex_BA9	+	Yes	Adult_Cortex:Fetal_Cortex:Hippocampus	1.15895e-20	rs2061071;rs3802701;rs10901809;rs35267378;rs4962693;rs35761950;rs35267378:rs4962693:rs4962693;rs111887938:rs10901809;rs35761950:rs4962693;rs10901809:rs35761950:rs10901809
Hipp_Right_Eigen1_PC2	ENSG00000203791	METTL10	10	126436718	126480439	-1	protein_coding	399818	METTL10	0.371286	-0.118742	53	21.1	134	2.1505e-57	5.93295e-54	PsychENCODE_eQTLs:CMC_SVA_cis:CMC_NoSVA_cis:BRAINEAC/HIPP:GTEx/v8/Brain_Amygdala:GTEx/v8/Brain_Anterior_cingulate_cortex_BA24:GTEx/v8/Brain_Caudate_basal_ganglia:GTEx/v8/Brain_Cerebellum:GTEx/v8/Brain_Cortex:GTEx/v8/Brain_Frontal_Cortex_BA9:GTEx/v8/Brain_Hippocampus:GTEx/v8/Brain_Hypothalamus:GTEx/v8/Brain_Nucleus_accumbens_basal_ganglia:GTEx/v8/Brain_Putamen_basal_ganglia:GTEx/v8/Brain_Spinal_cord_cervical_c-1:GTEx/v8/Brain_Substantia_nigra	-	Yes	Adult_Cortex:Fetal_Cortex	1.15895e-20	rs4962693;rs10901809;rs35267378;rs2061071;rs111887938;rs35761950;rs2015178;rs3802701;rs3802701:rs2061071:rs10901809;rs35267378:rs10901809:rs4962693:rs4962693;rs2061071:rs35761950:rs10901809
Hipp_Right_Eigen1_PC2	ENSG00000165660	FAM175B	10	126490354	126525239	1	protein_coding	23172	FAM175B	0.0868522	-0.360084	35	8.336	0	NA	NA	NA	NA	No	NA	3.76675e-20	rs10901809;rs35267378;rs4962693;rs111887938;rs35761950
Hipp_Right_Eigen1_PC2	ENSG00000107938	EDRF1	10	127408084	127452712	1	protein_coding	26098	EDRF1	0.000606746	NA	0	0	0	NA	NA	NA	NA	Yes	Adult_Cortex	8.68092e-20	rs10901809;rs35267378:rs4962693:rs4962693;rs111887938:rs10901809;rs35761950:rs4962693
Hipp_Right_Eigen1_PC3	ENSG00000107902	LHPP	10	126150403	126306457	1	protein_coding	64077	LHPP	1.59687e-06	-0.162296	11	9.785	93	8.90446e-09	2.79193e-07	CMC_SVA_cis:CMC_NoSVA_cis:GTEx/v8/Brain_Caudate_basal_ganglia:GTEx/v8/Brain_Putamen_basal_ganglia:GTEx/v8/Brain_Spinal_cord_cervical_c-1:GTEx/v8/Brain_Substantia_nigra	+	No	NA	1.99911e-20	rs12251328;rs2061071;rs11245345;rs3802701;rs10901809;rs35267378;rs4962692;rs35761950
Hipp_Right_Eigen1_PC3	ENSG00000258539	RP11-12J10.3	10	126305649	126480296	-1	protein_coding	NA	NA	NA	NA	99	21.1	0	NA	NA	NA	NA	Yes	Adult_Cortex:Fetal_Cortex	7.60544e-21	rs12251328;rs2061071;rs11245345;rs3802701;rs61872096;rs10901809;rs35267378;rs4962692;rs111887938;rs35761950;rs3802701:rs3802701;rs12251328:rs2061071:rs11245345:rs61872096:rs10901809;rs35267378:rs10901809:rs4962692:rs4962692;rs2061071:rs35761950:rs10901809
Hipp_Right_Eigen1_PC3	ENSG00000189319	FAM53B	10	126307861	126432838	-1	protein_coding	9679	FAM53B	0.40048	-1.16077	58	21.1	45	7.42089e-06	0.000932553	PsychENCODE_eQTLs:CMC_NoSVA_cis:GTEx/v8/Brain_Frontal_Cortex_BA9	+	Yes	Adult_Cortex:Fetal_Cortex:Hippocampus	7.60544e-21	rs2061071;rs12251328;rs11245345;rs3802701;rs61872096;rs10901809;rs35267378;rs4962692;rs35761950;rs35267378:rs4962692:rs4962692;rs111887938:rs10901809;rs35761950:rs4962692;rs10901809:rs35761950:rs10901809:rs11245345:rs61872096
Hipp_Right_Eigen1_PC3	ENSG00000203791	METTL10	10	126436718	126480439	-1	protein_coding	399818	METTL10	0.371286	-0.118742	54	21.1	146	2.1505e-57	5.93295e-54	PsychENCODE_eQTLs:CMC_SVA_cis:CMC_NoSVA_cis:BRAINEAC/HIPP:GTEx/v8/Brain_Amygdala:GTEx/v8/Brain_Anterior_cingulate_cortex_BA24:GTEx/v8/Brain_Caudate_basal_ganglia:GTEx/v8/Brain_Cerebellum:GTEx/v8/Brain_Cortex:GTEx/v8/Brain_Frontal_Cortex_BA9:GTEx/v8/Brain_Hippocampus:GTEx/v8/Brain_Hypothalamus:GTEx/v8/Brain_Nucleus_accumbens_basal_ganglia:GTEx/v8/Brain_Putamen_basal_ganglia:GTEx/v8/Brain_Spinal_cord_cervical_c-1:GTEx/v8/Brain_Substantia_nigra	-	Yes	Adult_Cortex:Fetal_Cortex	7.60544e-21	rs4962692;rs10901809;rs35267378;rs2061071;rs11245345;rs111887938;rs35761950;rs61872096;rs2015178;rs12251328;rs3802701;rs3802701:rs3802701;rs12251328:rs2061071:rs11245345:rs61872096:rs10901809;rs35267378:rs10901809:rs4962692:rs4962692;rs2061071:rs35761950:rs10901809
Hipp_Right_Eigen1_PC3	ENSG00000165660	FAM175B	10	126490354	126525239	1	protein_coding	23172	FAM175B	0.0868522	-0.360084	36	11.55	0	NA	NA	NA	NA	No	NA	7.19935e-20	rs10901809;rs35267378;rs4962692;rs111887938;rs35761950;rs61872096
Hipp_Right_Eigen1_PC3	ENSG00000107938	EDRF1	10	127408084	127452712	1	protein_coding	26098	EDRF1	0.000606746	NA	0	0	0	NA	NA	NA	NA	Yes	Adult_Cortex	1.71412e-19	rs10901809;rs35267378:rs4962692:rs4962692;rs111887938:rs10901809;rs35761950:rs4962692
Hipp_Right_Eigen1_PC4	ENSG00000107902	LHPP	10	126150403	126306457	1	protein_coding	64077	LHPP	1.59687e-06	-0.162296	9	9.785	91	8.90446e-09	2.79193e-07	CMC_SVA_cis:CMC_NoSVA_cis:GTEx/v8/Brain_Caudate_basal_ganglia:GTEx/v8/Brain_Putamen_basal_ganglia:GTEx/v8/Brain_Spinal_cord_cervical_c-1	-	No	NA	1.2113e-16	rs2061071;rs11245345;rs3802701;rs28631033;rs35267378;rs4962692;rs35761950
Hipp_Right_Eigen1_PC4	ENSG00000258539	RP11-12J10.3	10	126305649	126480296	-1	protein_coding	NA	NA	NA	NA	92	21.1	0	NA	NA	NA	NA	Yes	Adult_Cortex:Fetal_Cortex	4.03656e-17	rs2061071;rs11245345;rs3802701;rs28631033;rs35267378;rs4962692;rs35761950;rs3802701:rs2061071:rs11245345:rs28631033;rs35267378:rs28631033:rs4962692:rs4962692;rs2061071:rs28631033
Hipp_Right_Eigen1_PC4	ENSG00000189319	FAM53B	10	126307861	126432838	-1	protein_coding	9679	FAM53B	0.40048	-1.16077	52	21.1	45	7.42089e-06	0.000932553	PsychENCODE_eQTLs:CMC_NoSVA_cis:GTEx/v8/Brain_Frontal_Cortex_BA9	-	Yes	Adult_Cortex:Fetal_Cortex:Hippocampus	4.03656e-17	rs2061071;rs11245345;rs3802701;rs28631033;rs35267378;rs4962692;rs35761950;rs35267378:rs4962692:rs28631033;rs35761950:rs4962692;rs28631033:rs28631033:rs11245345
Hipp_Right_Eigen1_PC4	ENSG00000203791	METTL10	10	126436718	126480439	-1	protein_coding	399818	METTL10	0.371286	-0.118742	54	21.1	139	2.1505e-57	5.93295e-54	PsychENCODE_eQTLs:CMC_SVA_cis:CMC_NoSVA_cis:BRAINEAC/HIPP:GTEx/v8/Brain_Amygdala:GTEx/v8/Brain_Anterior_cingulate_cortex_BA24:GTEx/v8/Brain_Caudate_basal_ganglia:GTEx/v8/Brain_Cerebellum:GTEx/v8/Brain_Cortex:GTEx/v8/Brain_Frontal_Cortex_BA9:GTEx/v8/Brain_Hippocampus:GTEx/v8/Brain_Hypothalamus:GTEx/v8/Brain_Nucleus_accumbens_basal_ganglia:GTEx/v8/Brain_Putamen_basal_ganglia:GTEx/v8/Brain_Spinal_cord_cervical_c-1:GTEx/v8/Brain_Substantia_nigra	+	Yes	Adult_Cortex:Fetal_Cortex	4.03656e-17	rs4962692;rs28631033;rs35267378;rs2061071;rs11245345;rs35761950;rs2629542;rs3802701;rs3802701:rs2061071:rs11245345:rs28631033;rs35267378:rs28631033:rs4962692:rs4962692;rs2061071:rs28631033
Hipp_Right_Eigen1_PC4	ENSG00000165660	FAM175B	10	126490354	126525239	1	protein_coding	23172	FAM175B	0.0868522	-0.360084	35	8.336	0	NA	NA	NA	NA	No	NA	3.28314e-16	rs28631033;rs35267378;rs4962692;rs35761950
Hipp_Right_Eigen1_PC4	ENSG00000107938	EDRF1	10	127408084	127452712	1	protein_coding	26098	EDRF1	0.000606746	NA	0	0	0	NA	NA	NA	NA	Yes	Adult_Cortex	5.54004e-16	rs28631033;rs35267378:rs4962692:rs28631033;rs35761950:rs4962692
Hipp_Right_Eigen1_Mean	ENSG00000115233	PSMD14	2	162164549	162268228	1	protein_coding	10213	PSMD14	0.790099	-0.816273	0	0	0	NA	NA	NA	NA	Yes	Fetal_Cortex	1.2602e-12	rs1558957:rs12995983
Hipp_Right_Eigen1_Mean	ENSG00000136535	TBR1	2	162272605	162282381	1	protein_coding	10716	TBR1	0.993588	-1.35576	0	0	0	NA	NA	NA	NA	Yes	Fetal_Cortex	2.10192e-10	rs1558957
Hipp_Right_Eigen1_Mean	ENSG00000144290	SLC4A10	2	162280843	162841792	1	protein_coding	57282	SLC4A10	0.00263554	-1.24763	33	11.62	10	4.09858e-06	0.000486567	PsychENCODE_eQTLs	-	No	NA	3.8515e-11	rs1558957;rs6741949
Hipp_Right_Eigen1_Mean	ENSG00000197635	DPP4	2	162848751	162931052	-1	protein_coding	1803	DPP4	4.05741e-10	-0.56917	23	17.21	3	0.000251572	0.0186228	PsychENCODE_eQTLs	+	No	NA	1.2602e-12	rs1558957;rs6741949;rs12995983
Hipp_Right_Eigen1_Mean	ENSG00000135119	RNFT2	12	117176096	117291436	1	protein_coding	84900	RNFT2	0.79071	2.09968	2	15.76	2	4.45882e-05	0.00140194	GTEx/v8/Brain_Cerebellar_Hemisphere	-	No	NA	1.13596e-11	rs73220476;rs113179672;rs7132910
Hipp_Right_Eigen1_Mean	ENSG00000135116	HRK	12	117293949	117319246	-1	protein_coding	8739	HRK	NA	0.578	13	16.3	3	0.000409566	0.0280336	PsychENCODE_eQTLs	-	No	NA	2.03726e-12	rs73220476;rs113179672;rs7132910
Hipp_Right_Eigen1_Mean	ENSG00000174989	FBXW8	12	117348761	117468953	1	protein_coding	26259	FBXW8	8.69107e-13	-0.161468	5	9.461	15	NA	0.009	CMC_SVA_cis	-	No	NA	2.03726e-12	rs113179672;rs7132910
Hipp_Right_Eigen1_Mean	ENSG00000088992	TESC	12	117476728	117537284	-1	protein_coding	54997	TESC	0.69214	NA	0	0	39	1.12785e-29	1.08963e-26	PsychENCODE_eQTLs:CMC_SVA_cis:CMC_NoSVA_cis:GTEx/v8/Brain_Caudate_basal_ganglia:GTEx/v8/Brain_Cortex:GTEx/v8/Brain_Frontal_Cortex_BA9:GTEx/v8/Brain_Nucleus_accumbens_basal_ganglia	-	No	NA	2.03726e-12	rs73220476;rs113179672;rs7132910
Hipp_Right_Eigen1_Mean	ENSG00000182534	MXRA7	17	74668633	74707098	-1	protein_coding	439921	MXRA7	0.0137416	-1.09417	0	0	1	0.00265435	0.0466738	BRAINEAC/CRBL	NA	No	NA	1.8398e-08	rs12995983
Hipp_Right_Eigen1_PC6	ENSG00000115233	PSMD14	2	162164549	162268228	1	protein_coding	10213	PSMD14	0.790099	-0.816273	0	0	0	NA	NA	NA	NA	Yes	Fetal_Cortex	1.10824e-11	rs1014445
Hipp_Right_Eigen1_PC6	ENSG00000136535	TBR1	2	162272605	162282381	1	protein_coding	10716	TBR1	0.993588	-1.35576	0	0	0	NA	NA	NA	NA	Yes	Fetal_Cortex	2.09205e-11	rs1014445
Hipp_Right_Eigen1_PC6	ENSG00000144290	SLC4A10	2	162280843	162841792	1	protein_coding	57282	SLC4A10	0.00263554	-1.24763	33	11.62	10	4.09858e-06	0.000486567	PsychENCODE_eQTLs	-	No	NA	2.85642e-11	rs1014445;rs6741949
Hipp_Right_Eigen1_PC6	ENSG00000197635	DPP4	2	162848751	162931052	-1	protein_coding	1803	DPP4	4.05741e-10	-0.56917	22	17.21	3	0.000251572	0.0186228	PsychENCODE_eQTLs	+	No	NA	9.34299e-12	rs1014445;rs6741949
Hipp_Right_Eigen1_PC6	ENSG00000205835	GMNC	3	190570666	190610218	-1	protein_coding	647309	GMNC	NA	1.10406	44	12.4	0	NA	NA	NA	NA	No	NA	2.47828e-08	rs193250936;rs9842055
Hipp_Right_Eigen1_PC8	ENSG00000174106	LEMD3	12	65563351	65642107	1	protein_coding	23592	LEMD3	0.998968	-0.755533	0	0	3	1.07303e-07	3.08852e-15	GTEx/v8/Brain_Cerebellum	-	No	NA	5.22107e-13	rs17178006;rs61921502
Hipp_Right_Eigen1_PC8	ENSG00000174099	MSRB3	12	65672423	65882024	1	protein_coding	253827	MSRB3	0.0070268	-0.542321	3	18.91	0	NA	NA	NA	NA	No	NA	5.22107e-13	rs17178006;rs61921502
Hipp_Right_Eigen2_PC1	ENSG00000107902	LHPP	10	126150403	126306457	1	protein_coding	64077	LHPP	1.59687e-06	-0.162296	11	9.785	93	8.90446e-09	2.79193e-07	CMC_SVA_cis:CMC_NoSVA_cis:GTEx/v8/Brain_Caudate_basal_ganglia:GTEx/v8/Brain_Putamen_basal_ganglia:GTEx/v8/Brain_Spinal_cord_cervical_c-1:GTEx/v8/Brain_Substantia_nigra	+	No	NA	3.2423e-21	rs12251328;rs2061071;rs11245345;rs3802701;rs10901809;rs35267378;rs4962693;rs35761950
Hipp_Right_Eigen2_PC1	ENSG00000258539	RP11-12J10.3	10	126305649	126480296	-1	protein_coding	NA	NA	NA	NA	94	21.1	0	NA	NA	NA	NA	Yes	Adult_Cortex:Fetal_Cortex	1.45787e-21	rs12251328;rs2061071;rs11245345;rs3802701;rs10901809;rs35267378;rs4962693;rs111887938;rs35761950;rs3802701:rs3802701;rs12251328:rs2061071:rs11245345:rs10901809;rs35267378:rs10901809:rs4962693:rs4962693;rs2061071:rs35761950:rs10901809
Hipp_Right_Eigen2_PC1	ENSG00000189319	FAM53B	10	126307861	126432838	-1	protein_coding	9679	FAM53B	0.40048	-1.16077	53	21.1	45	7.42089e-06	0.000932553	PsychENCODE_eQTLs:CMC_NoSVA_cis:GTEx/v8/Brain_Frontal_Cortex_BA9	+	Yes	Adult_Cortex:Fetal_Cortex:Hippocampus	1.45787e-21	rs2061071;rs12251328;rs11245345;rs3802701;rs10901809;rs35267378;rs4962693;rs35761950;rs35267378:rs4962693:rs4962693;rs111887938:rs10901809;rs35761950:rs4962693;rs10901809:rs35761950:rs10901809:rs11245345
Hipp_Right_Eigen2_PC1	ENSG00000203791	METTL10	10	126436718	126480439	-1	protein_coding	399818	METTL10	0.371286	-0.118742	54	21.1	142	2.1505e-57	5.93295e-54	PsychENCODE_eQTLs:CMC_SVA_cis:CMC_NoSVA_cis:BRAINEAC/HIPP:GTEx/v8/Brain_Amygdala:GTEx/v8/Brain_Anterior_cingulate_cortex_BA24:GTEx/v8/Brain_Caudate_basal_ganglia:GTEx/v8/Brain_Cerebellum:GTEx/v8/Brain_Cortex:GTEx/v8/Brain_Frontal_Cortex_BA9:GTEx/v8/Brain_Hippocampus:GTEx/v8/Brain_Hypothalamus:GTEx/v8/Brain_Nucleus_accumbens_basal_ganglia:GTEx/v8/Brain_Putamen_basal_ganglia:GTEx/v8/Brain_Spinal_cord_cervical_c-1:GTEx/v8/Brain_Substantia_nigra	-	Yes	Adult_Cortex:Fetal_Cortex	1.45787e-21	rs4962693;rs10901809;rs35267378;rs2061071;rs11245345;rs111887938;rs35761950;rs2015178;rs12251328;rs3802701;rs3802701:rs3802701;rs12251328:rs2061071:rs11245345:rs10901809;rs35267378:rs10901809:rs4962693:rs4962693;rs2061071:rs35761950:rs10901809
Hipp_Right_Eigen2_PC1	ENSG00000165660	FAM175B	10	126490354	126525239	1	protein_coding	23172	FAM175B	0.0868522	-0.360084	35	8.336	0	NA	NA	NA	NA	No	NA	7.99351e-21	rs10901809;rs35267378;rs4962693;rs111887938;rs35761950
Hipp_Right_Eigen2_PC1	ENSG00000107938	EDRF1	10	127408084	127452712	1	protein_coding	26098	EDRF1	0.000606746	NA	0	0	0	NA	NA	NA	NA	Yes	Adult_Cortex	1.82963e-20	rs10901809;rs35267378:rs4962693:rs4962693;rs111887938:rs10901809;rs35761950:rs4962693
Hipp_Right_Eigen2_PC2	ENSG00000107902	LHPP	10	126150403	126306457	1	protein_coding	64077	LHPP	1.59687e-06	-0.162296	9	6.493	92	8.90446e-09	2.79193e-07	CMC_SVA_cis:CMC_NoSVA_cis:GTEx/v8/Brain_Caudate_basal_ganglia:GTEx/v8/Brain_Putamen_basal_ganglia:GTEx/v8/Brain_Spinal_cord_cervical_c-1:GTEx/v8/Brain_Substantia_nigra	-	No	NA	1.14921e-19	rs12251328;rs2061071;rs3802701;rs10901809;rs35267378;rs4962692;rs35761950
Hipp_Right_Eigen2_PC2	ENSG00000258539	RP11-12J10.3	10	126305649	126480296	-1	protein_coding	NA	NA	NA	NA	93	21.1	0	NA	NA	NA	NA	Yes	Adult_Cortex:Fetal_Cortex	4.45923e-20	rs12251328;rs2061071;rs3802701;rs869303;rs10901809;rs35267378;rs4962692;rs111887938;rs35761950;rs3802701:rs3802701;rs12251328:rs2061071:rs869303:rs10901809;rs35267378:rs10901809:rs4962692:rs4962692;rs2061071:rs35761950:rs10901809
Hipp_Right_Eigen2_PC2	ENSG00000189319	FAM53B	10	126307861	126432838	-1	protein_coding	9679	FAM53B	0.40048	-1.16077	53	21.1	45	7.42089e-06	0.000932553	PsychENCODE_eQTLs:CMC_NoSVA_cis:GTEx/v8/Brain_Frontal_Cortex_BA9	-	Yes	Adult_Cortex:Fetal_Cortex:Hippocampus	4.45923e-20	rs2061071;rs12251328;rs3802701;rs869303;rs10901809;rs35267378;rs4962692;rs35761950;rs35267378:rs4962692:rs4962692;rs111887938:rs10901809;rs35761950:rs4962692;rs10901809:rs35761950:rs10901809:rs869303
Hipp_Right_Eigen2_PC2	ENSG00000203791	METTL10	10	126436718	126480439	-1	protein_coding	399818	METTL10	0.371286	-0.118742	53	21.1	140	2.1505e-57	5.93295e-54	PsychENCODE_eQTLs:CMC_SVA_cis:CMC_NoSVA_cis:BRAINEAC/HIPP:GTEx/v8/Brain_Amygdala:GTEx/v8/Brain_Anterior_cingulate_cortex_BA24:GTEx/v8/Brain_Caudate_basal_ganglia:GTEx/v8/Brain_Cerebellum:GTEx/v8/Brain_Cortex:GTEx/v8/Brain_Frontal_Cortex_BA9:GTEx/v8/Brain_Hippocampus:GTEx/v8/Brain_Hypothalamus:GTEx/v8/Brain_Nucleus_accumbens_basal_ganglia:GTEx/v8/Brain_Putamen_basal_ganglia:GTEx/v8/Brain_Spinal_cord_cervical_c-1:GTEx/v8/Brain_Substantia_nigra	+	Yes	Adult_Cortex:Fetal_Cortex	4.45923e-20	rs4962692;rs10901809;rs35267378;rs2061071;rs111887938;rs35761950;rs869303;rs2015178;rs12251328;rs3802701;rs3802701:rs3802701;rs12251328:rs2061071:rs869303:rs10901809;rs35267378:rs10901809:rs4962692:rs4962692;rs2061071:rs35761950:rs10901809
Hipp_Right_Eigen2_PC2	ENSG00000165660	FAM175B	10	126490354	126525239	1	protein_coding	23172	FAM175B	0.0868522	-0.360084	36	11.55	0	NA	NA	NA	NA	No	NA	2.28729e-19	rs10901809;rs35267378;rs4962692;rs111887938;rs35761950;rs869303
Hipp_Right_Eigen2_PC2	ENSG00000107938	EDRF1	10	127408084	127452712	1	protein_coding	26098	EDRF1	0.000606746	NA	0	0	0	NA	NA	NA	NA	Yes	Adult_Cortex	5.98149e-19	rs10901809;rs35267378:rs4962692:rs4962692;rs111887938:rs10901809;rs35761950:rs4962692
Hipp_Right_Eigen2_PC3	ENSG00000174106	LEMD3	12	65563351	65642107	1	protein_coding	23592	LEMD3	0.998968	-0.755533	0	0	3	1.07303e-07	3.08852e-15	GTEx/v8/Brain_Cerebellum	+	No	NA	1.16263e-09	rs17178006;rs61921502
Hipp_Right_Eigen2_PC3	ENSG00000174099	MSRB3	12	65672423	65882024	1	protein_coding	253827	MSRB3	0.0070268	-0.542321	3	18.91	0	NA	NA	NA	NA	No	NA	1.16263e-09	rs17178006;rs61921502
Hipp_Right_Eigen2_Mean	ENSG00000115233	PSMD14	2	162164549	162268228	1	protein_coding	10213	PSMD14	0.790099	-0.816273	0	0	0	NA	NA	NA	NA	Yes	Fetal_Cortex	4.06058e-11	rs1558957
Hipp_Right_Eigen2_Mean	ENSG00000136535	TBR1	2	162272605	162282381	1	protein_coding	10716	TBR1	0.993588	-1.35576	0	0	0	NA	NA	NA	NA	Yes	Fetal_Cortex	2.73869e-09	rs1558957
Hipp_Right_Eigen2_Mean	ENSG00000144290	SLC4A10	2	162280843	162841792	1	protein_coding	57282	SLC4A10	0.00263554	-1.24763	33	11.62	10	4.09858e-06	0.000486567	PsychENCODE_eQTLs	-	No	NA	4.00086e-10	rs1558957
Hipp_Right_Eigen2_Mean	ENSG00000197635	DPP4	2	162848751	162931052	-1	protein_coding	1803	DPP4	4.05741e-10	-0.56917	21	17.21	3	0.000251572	0.0186228	PsychENCODE_eQTLs	+	No	NA	4.06058e-11	rs1558957
Hipp_Right_Eigen2_Mean	ENSG00000205835	GMNC	3	190570666	190610218	-1	protein_coding	647309	GMNC	NA	1.10406	28	12.4	0	NA	NA	NA	NA	No	NA	8.62998e-09	rs61494018
Hipp_Right_Eigen2_Mean	ENSG00000135119	RNFT2	12	117176096	117291436	1	protein_coding	84900	RNFT2	0.79071	2.09968	2	15.76	2	4.45882e-05	0.00140194	GTEx/v8/Brain_Cerebellar_Hemisphere	-	No	NA	2.85542e-13	rs73220476;rs11068224;rs7132910
Hipp_Right_Eigen2_Mean	ENSG00000135116	HRK	12	117293949	117319246	-1	protein_coding	8739	HRK	NA	0.578	13	16.3	3	0.000409566	0.0280336	PsychENCODE_eQTLs	-	No	NA	2.46371e-14	rs73220476;rs11068224;rs7132910
Hipp_Right_Eigen2_Mean	ENSG00000174989	FBXW8	12	117348761	117468953	1	protein_coding	26259	FBXW8	8.69107e-13	-0.161468	5	9.461	15	NA	0.009	CMC_SVA_cis	-	No	NA	2.46371e-14	rs11068224;rs7132910
Hipp_Right_Eigen2_Mean	ENSG00000088992	TESC	12	117476728	117537284	-1	protein_coding	54997	TESC	0.69214	NA	0	0	39	1.12785e-29	1.08963e-26	PsychENCODE_eQTLs:CMC_SVA_cis:CMC_NoSVA_cis:GTEx/v8/Brain_Caudate_basal_ganglia:GTEx/v8/Brain_Cortex:GTEx/v8/Brain_Frontal_Cortex_BA9:GTEx/v8/Brain_Nucleus_accumbens_basal_ganglia	-	No	NA	2.46371e-14	rs73220476;rs11068224;rs7132910
Hipp_Right_Eigen2_PC10	ENSG00000111490	TBC1D30	12	65174589	65274812	1	protein_coding	23329	TBC1D30	NA	-0.289858	0	0	0	NA	NA	NA	NA	Yes	Adult_Cortex:Fetal_Cortex	0.000349368	rs769345070
Hipp_Right_Eigen2_PC10	ENSG00000156076	WIF1	12	65444406	65515346	-1	protein_coding	11197	WIF1	2.41723e-05	-0.475964	1	0.253	0	NA	NA	NA	NA	Yes	Fetal_Cortex	6.54533e-05	rs769345070
Hipp_Right_Eigen2_PC10	ENSG00000174106	LEMD3	12	65563351	65642107	1	protein_coding	23592	LEMD3	0.998968	-0.755533	31	15.66	84	4.28212e-20	3.08852e-15	PsychENCODE_eQTLs:CMC_SVA_cis:GTEx/v8/Brain_Cerebellar_Hemisphere:GTEx/v8/Brain_Cerebellum	+	Yes	Fetal_Cortex:Hippocampus	3.29291e-12	rs769345070;rs17178006;rs61921502
Hipp_Right_Eigen2_PC10	ENSG00000174099	MSRB3	12	65672423	65882024	1	protein_coding	253827	MSRB3	0.0070268	-0.542321	55	18.91	0	NA	NA	NA	NA	No	NA	3.29291e-12	rs769345070;rs17178006;rs61921502
Hipp_Right_Eigen2_PC10	ENSG00000139233	LLPH	12	66516842	66524548	-1	protein_coding	84298	LLPH	0.341447	-0.966771	0	0	0	NA	NA	NA	NA	Yes	Adult_Cortex:Fetal_Cortex	1.94179e-07	rs769345070
Hipp_Right_Eigen2_PC10	ENSG00000228144	TMBIM4	12	66517697	66563765	-1	protein_coding	51643	TMBIM4	NA	0.682375	0	0	0	NA	NA	NA	NA	Yes	Adult_Cortex:Fetal_Cortex	6.54533e-05	rs769345070
Hipp_Right_Eigen2_PC10	ENSG00000155957	TMBIM4	12	66517709	66563852	-1	protein_coding	51643	TMBIM4	0.00207996	0.682375	0	0	0	NA	NA	NA	NA	Yes	Adult_Cortex:Fetal_Cortex	6.54533e-05	rs769345070
Hipp_Left_RD_PC1	ENSG00000107902	LHPP	10	126150403	126306457	1	protein_coding	64077	LHPP	1.59687e-06	-0.162296	5	3.75	88	8.90446e-09	2.79193e-07	CMC_SVA_cis:CMC_NoSVA_cis:GTEx/v8/Brain_Caudate_basal_ganglia:GTEx/v8/Brain_Putamen_basal_ganglia:GTEx/v8/Brain_Spinal_cord_cervical_c-1	-	No	NA	6.90826e-13	rs10751601;rs139978063;rs10901814;rs35761950
Hipp_Left_RD_PC1	ENSG00000258539	RP11-12J10.3	10	126305649	126480296	-1	protein_coding	NA	NA	NA	NA	83	21.1	0	NA	NA	NA	NA	Yes	Adult_Cortex:Fetal_Cortex	6.90826e-13	rs10751601;rs139978063;rs10901814;rs111887938;rs35761950;rs10751601:rs139978063:rs10901814:rs139978063;rs35761950:rs35761950
Hipp_Left_RD_PC1	ENSG00000189319	FAM53B	10	126307861	126432838	-1	protein_coding	9679	FAM53B	0.40048	-1.16077	45	21.1	43	7.42089e-06	0.000932553	PsychENCODE_eQTLs:CMC_NoSVA_cis:GTEx/v8/Brain_Frontal_Cortex_BA9	-	Yes	Adult_Cortex:Fetal_Cortex:Hippocampus	6.90826e-13	rs10751601;rs139978063;rs10901814;rs35761950;rs139978063:rs10901814:rs10901814;rs111887938:rs35761950:rs10901814;rs139978063:rs139978063
Hipp_Left_RD_PC1	ENSG00000203791	METTL10	10	126436718	126480439	-1	protein_coding	399818	METTL10	0.371286	-0.118742	52	21.1	132	2.1505e-57	5.93295e-54	PsychENCODE_eQTLs:CMC_SVA_cis:CMC_NoSVA_cis:BRAINEAC/HIPP:GTEx/v8/Brain_Amygdala:GTEx/v8/Brain_Anterior_cingulate_cortex_BA24:GTEx/v8/Brain_Caudate_basal_ganglia:GTEx/v8/Brain_Cerebellum:GTEx/v8/Brain_Cortex:GTEx/v8/Brain_Frontal_Cortex_BA9:GTEx/v8/Brain_Hippocampus:GTEx/v8/Brain_Hypothalamus:GTEx/v8/Brain_Nucleus_accumbens_basal_ganglia:GTEx/v8/Brain_Putamen_basal_ganglia:GTEx/v8/Brain_Spinal_cord_cervical_c-1:GTEx/v8/Brain_Substantia_nigra	+	Yes	Adult_Cortex:Fetal_Cortex	6.90826e-13	rs10901814;rs139978063;rs111887938;rs35761950;rs10751601;rs2559508;rs10751601:rs139978063:rs10901814:rs139978063;rs35761950:rs35761950
Hipp_Left_RD_PC1	ENSG00000165660	FAM175B	10	126490354	126525239	1	protein_coding	23172	FAM175B	0.0868522	-0.360084	35	8.336	0	NA	NA	NA	NA	No	NA	2.09483e-12	rs139978063;rs10901814;rs111887938;rs35761950
Hipp_Left_RD_PC1	ENSG00000107938	EDRF1	10	127408084	127452712	1	protein_coding	26098	EDRF1	0.000606746	NA	0	0	0	NA	NA	NA	NA	Yes	Adult_Cortex	3.99023e-12	rs139978063:rs10901814:rs10901814;rs111887938:rs35761950:rs10901814;rs139978063
Hipp_Left_RD_PC1	ENSG00000074590	NUAK1	12	106457118	106533811	-1	protein_coding	9891	NUAK1	0.18903	0.541314	3	19.59	0	NA	NA	NA	NA	No	NA	5.65422e-12	rs12146713
Hipp_Left_RD_PC3	ENSG00000205835	GMNC	3	190570666	190610218	-1	protein_coding	647309	GMNC	NA	1.10406	49	12.4	0	NA	NA	NA	NA	No	NA	1.31189e-08	rs112634485;3:190664528_CTTT_C
Hipp_Left_RD_PC3	ENSG00000111490	TBC1D30	12	65174589	65274812	1	protein_coding	23329	TBC1D30	NA	-0.289858	0	0	0	NA	NA	NA	NA	Yes	Adult_Cortex:Fetal_Cortex	3.00388e-08	rs4762126
Hipp_Left_RD_PC3	ENSG00000156076	WIF1	12	65444406	65515346	-1	protein_coding	11197	WIF1	2.41723e-05	-0.475964	39	20.6	0	NA	NA	NA	NA	Yes	Fetal_Cortex	3.19158e-09	rs4762126
Hipp_Left_RD_PC3	ENSG00000174106	LEMD3	12	65563351	65642107	1	protein_coding	23592	LEMD3	0.998968	-0.755533	23	15.66	92	4.28212e-20	3.08852e-15	PsychENCODE_eQTLs:CMC_SVA_cis:BRAINEAC/CRBL:GTEx/v8/Brain_Cerebellar_Hemisphere:GTEx/v8/Brain_Cerebellum	-	Yes	Fetal_Cortex:Hippocampus	3.84635e-13	rs4762126;rs17178006;rs61921502
Hipp_Left_RD_PC3	ENSG00000174099	MSRB3	12	65672423	65882024	1	protein_coding	253827	MSRB3	0.0070268	-0.542321	138	20.6	73	4.27833e-07	7.54657e-05	PsychENCODE_eQTLs:GTEx/v8/Brain_Cerebellar_Hemisphere:GTEx/v8/Brain_Cerebellum	-	No	NA	3.84635e-13	rs17178006;rs4762126;rs11462392;rs61921502;12:65897607_CT_C
Hipp_Left_RD_PC3	ENSG00000228144	TMBIM4	12	66517697	66563765	-1	protein_coding	51643	TMBIM4	NA	0.682375	0	0	0	NA	NA	NA	NA	Yes	Adult_Cortex:Fetal_Cortex	3.00388e-08	rs4762126
Hipp_Left_RD_PC3	ENSG00000155957	TMBIM4	12	66517709	66563852	-1	protein_coding	51643	TMBIM4	0.00207996	0.682375	0	0	0	NA	NA	NA	NA	Yes	Adult_Cortex:Fetal_Cortex	3.00388e-08	rs4762126
Hipp_Left_RD_PC3	ENSG00000155974	GRIP1	12	66741211	67197966	-1	protein_coding	23426	GRIP1	0.916895	-0.988952	0	0	7	NA	0.049	CMC_SVA_cis:CMC_NoSVA_cis	+	No	NA	4.81268e-08	12:65897607_CT_C
Hipp_Left_RD_PC4	ENSG00000111490	TBC1D30	12	65174589	65274812	1	protein_coding	23329	TBC1D30	NA	-0.289858	0	0	0	NA	NA	NA	NA	Yes	Adult_Cortex:Fetal_Cortex	6.39292e-12	12:65801118_GT_G;12:65451871_CT_C:rs61921473
Hipp_Left_RD_PC4	ENSG00000156076	WIF1	12	65444406	65515346	-1	protein_coding	11197	WIF1	2.41723e-05	-0.475964	51	20.6	0	NA	NA	NA	NA	Yes	Fetal_Cortex	2.00971e-12	12:65451871_CT_C;12:65801118_GT_G;rs61921473
Hipp_Left_RD_PC4	ENSG00000174106	LEMD3	12	65563351	65642107	1	protein_coding	23592	LEMD3	0.998968	-0.755533	32	15.66	153	4.28212e-20	3.08852e-15	PsychENCODE_eQTLs:CMC_SVA_cis:BRAINEAC/CRBL:GTEx/v8/Brain_Cerebellar_Hemisphere:GTEx/v8/Brain_Cerebellum	-	Yes	Fetal_Cortex:Hippocampus	3.31741e-24	12:65801118_GT_G;12:65451871_CT_C;rs61921473;rs79623590;rs17178006;rs61921502;12:65451871_CT_C:rs61921473
Hipp_Left_RD_PC4	ENSG00000174099	MSRB3	12	65672423	65882024	1	protein_coding	253827	MSRB3	0.0070268	-0.542321	63	18.91	0	NA	NA	NA	NA	No	NA	3.31741e-24	rs61921473;rs79623590;12:65801118_GT_G;rs73117792;12:65841033_AC_A;rs17178006;12:65451871_CT_C;rs61921502
Hipp_Left_RD_PC4	ENSG00000139233	LLPH	12	66516842	66524548	-1	protein_coding	84298	LLPH	0.341447	-0.966771	0	0	0	NA	NA	NA	NA	Yes	Adult_Cortex:Fetal_Cortex	2.95381e-10	rs79623590:rs61921473:12:65801118_GT_G;rs61921473
Hipp_Left_RD_PC4	ENSG00000228144	TMBIM4	12	66517697	66563765	-1	protein_coding	51643	TMBIM4	NA	0.682375	0	0	0	NA	NA	NA	NA	Yes	Adult_Cortex:Fetal_Cortex	6.39292e-12	rs61921473:12:65801118_GT_G;12:65451871_CT_C
Hipp_Left_RD_PC4	ENSG00000155957	TMBIM4	12	66517709	66563852	-1	protein_coding	51643	TMBIM4	0.00207996	0.682375	0	0	0	NA	NA	NA	NA	Yes	Adult_Cortex:Fetal_Cortex	6.39292e-12	rs61921473:12:65801118_GT_G;12:65451871_CT_C
Hipp_Left_RD_PC5	ENSG00000135119	RNFT2	12	117176096	117291436	1	protein_coding	84900	RNFT2	0.79071	2.09968	16	15.76	10	2.92125e-07	0.00140194	GTEx/v8/Brain_Cerebellar_Hemisphere	+	No	NA	3.56898e-13	rs4767461;rs73220476;rs146607495
Hipp_Left_RD_PC5	ENSG00000135116	HRK	12	117293949	117319246	-1	protein_coding	8739	HRK	NA	0.578	24	16.3	8	0.000409566	0.0280336	PsychENCODE_eQTLs:CMC_SVA_cis	+	No	NA	3.56898e-13	rs4767461;rs73220476;rs146607495
Hipp_Left_RD_PC5	ENSG00000174989	FBXW8	12	117348761	117468953	1	protein_coding	26259	FBXW8	8.69107e-13	-0.161468	0	0	11	NA	0.009	CMC_SVA_cis	+	No	NA	3.56898e-13	rs146607495
Hipp_Left_RD_PC5	ENSG00000088992	TESC	12	117476728	117537284	-1	protein_coding	54997	TESC	0.69214	NA	0	0	33	1.66781e-18	8.25494e-16	PsychENCODE_eQTLs:CMC_SVA_cis:CMC_NoSVA_cis:GTEx/v8/Brain_Caudate_basal_ganglia:GTEx/v8/Brain_Frontal_Cortex_BA9	+	No	NA	3.56898e-13	rs73220476;rs146607495
Hipp_Left_RD_Mean	ENSG00000107902	LHPP	10	126150403	126306457	1	protein_coding	64077	LHPP	1.59687e-06	-0.162296	8	6.493	91	8.90446e-09	2.79193e-07	CMC_SVA_cis:CMC_NoSVA_cis:GTEx/v8/Brain_Caudate_basal_ganglia:GTEx/v8/Brain_Putamen_basal_ganglia:GTEx/v8/Brain_Spinal_cord_cervical_c-1	-	No	NA	5.12403e-17	rs10751601;rs3740536;rs139978063;rs35267378;rs10901814;rs35761950
Hipp_Left_RD_Mean	ENSG00000258539	RP11-12J10.3	10	126305649	126480296	-1	protein_coding	NA	NA	NA	NA	87	21.1	0	NA	NA	NA	NA	Yes	Adult_Cortex:Fetal_Cortex	5.12403e-17	rs10751601;rs3740536;rs139978063;rs35267378;rs10901814;rs111887938;rs35761950;rs3740536:rs10751601:rs139978063;rs35267378:rs139978063:rs139978063;rs35267378:rs10901814:rs139978063;rs35761950:rs35761950
Hipp_Left_RD_Mean	ENSG00000189319	FAM53B	10	126307861	126432838	-1	protein_coding	9679	FAM53B	0.40048	-1.16077	48	21.1	45	7.42089e-06	0.000932553	PsychENCODE_eQTLs:CMC_NoSVA_cis:GTEx/v8/Brain_Frontal_Cortex_BA9	-	Yes	Adult_Cortex:Fetal_Cortex:Hippocampus	5.12403e-17	rs10751601;rs3740536;rs139978063;rs35267378;rs10901814;rs35761950;rs35267378:rs10901814:rs10901814;rs111887938:rs35761950:rs10901814;rs139978063:rs139978063;rs35761950:rs139978063:rs139978063
Hipp_Left_RD_Mean	ENSG00000203791	METTL10	10	126436718	126480439	-1	protein_coding	399818	METTL10	0.371286	-0.118742	53	21.1	139	2.1505e-57	5.93295e-54	PsychENCODE_eQTLs:CMC_SVA_cis:CMC_NoSVA_cis:BRAINEAC/HIPP:GTEx/v8/Brain_Amygdala:GTEx/v8/Brain_Anterior_cingulate_cortex_BA24:GTEx/v8/Brain_Caudate_basal_ganglia:GTEx/v8/Brain_Cerebellum:GTEx/v8/Brain_Cortex:GTEx/v8/Brain_Frontal_Cortex_BA9:GTEx/v8/Brain_Hippocampus:GTEx/v8/Brain_Hypothalamus:GTEx/v8/Brain_Nucleus_accumbens_basal_ganglia:GTEx/v8/Brain_Putamen_basal_ganglia:GTEx/v8/Brain_Spinal_cord_cervical_c-1:GTEx/v8/Brain_Substantia_nigra	+	Yes	Adult_Cortex:Fetal_Cortex	5.12403e-17	rs10901814;rs139978063;rs35267378;rs111887938;rs35761950;rs10751601;rs3740536;rs2559508;rs7907868;rs3740536:rs10751601:rs139978063;rs35267378:rs139978063:rs139978063;rs35267378:rs10901814:rs139978063;rs35761950:rs35761950
Hipp_Left_RD_Mean	ENSG00000165660	FAM175B	10	126490354	126525239	1	protein_coding	23172	FAM175B	0.0868522	-0.360084	35	8.336	0	NA	NA	NA	NA	No	NA	2.17737e-16	rs139978063;rs35267378;rs10901814;rs111887938;rs35761950
Hipp_Left_RD_Mean	ENSG00000107938	EDRF1	10	127408084	127452712	1	protein_coding	26098	EDRF1	0.000606746	NA	0	0	0	NA	NA	NA	NA	Yes	Adult_Cortex	3.24525e-16	rs139978063;rs35267378:rs10901814:rs10901814;rs111887938:rs35761950:rs10901814
Hipp_Left_RD_Mean	ENSG00000135119	RNFT2	12	117176096	117291436	1	protein_coding	84900	RNFT2	0.79071	2.09968	2	15.76	2	4.45882e-05	0.00140194	GTEx/v8/Brain_Cerebellar_Hemisphere	-	No	NA	4.94212e-16	rs73220476;rs11068224;rs7132910
Hipp_Left_RD_Mean	ENSG00000135116	HRK	12	117293949	117319246	-1	protein_coding	8739	HRK	NA	0.578	13	16.3	3	0.000409566	0.0280336	PsychENCODE_eQTLs	-	No	NA	2.01736e-17	rs73220476;rs11068224;rs7132910
Hipp_Left_RD_Mean	ENSG00000174989	FBXW8	12	117348761	117468953	1	protein_coding	26259	FBXW8	8.69107e-13	-0.161468	5	9.461	15	NA	0.009	CMC_SVA_cis	-	No	NA	2.01736e-17	rs11068224;rs7132910
Hipp_Left_RD_Mean	ENSG00000088992	TESC	12	117476728	117537284	-1	protein_coding	54997	TESC	0.69214	NA	0	0	39	1.12785e-29	1.08963e-26	PsychENCODE_eQTLs:CMC_SVA_cis:CMC_NoSVA_cis:GTEx/v8/Brain_Caudate_basal_ganglia:GTEx/v8/Brain_Cortex:GTEx/v8/Brain_Frontal_Cortex_BA9:GTEx/v8/Brain_Nucleus_accumbens_basal_ganglia	-	No	NA	2.01736e-17	rs73220476;rs11068224;rs7132910
Hipp_Left_RD_PC8	ENSG00000113645	WWC1	5	167718656	167899308	1	protein_coding	23286	WWC1	0.0183845	NA	18	9.111	0	NA	NA	NA	NA	No	NA	8.86809e-13	rs4976607
Hipp_Left_mTBM1_PC1	ENSG00000170100	ZNF778	16	89284118	89295363	1	protein_coding	197320	ZNF778	1.63414e-15	0.619663	0	0	0	NA	NA	NA	NA	Yes	Adult_Cortex:Fetal_Cortex	1.25891e-10	rs8404;rs11538871:rs8404;rs116853582:rs116853582:rs11538871:rs4550447
Hipp_Left_mTBM1_PC1	ENSG00000178773	CPNE7	16	89642176	89663654	1	protein_coding	27132	CPNE7	1.63023e-13	NA	1	7.593	1	0.000108805	0.00906409	PsychENCODE_eQTLs	-	No	NA	3.61859e-08	rs11538871;rs3751695
Hipp_Left_mTBM1_PC1	ENSG00000015413	DPEP1	16	89679716	89704839	1	protein_coding	1800	DPEP1	0.000136493	-0.167373	4	1.623	0	NA	NA	NA	NA	No	NA	2.254e-08	rs116885385;rs8404;rs11538871
Hipp_Left_mTBM1_PC1	ENSG00000131165	CHMP1A	16	89710839	89724253	-1	protein_coding	5119	CHMP1A	0.252037	0.2287	2	8.503	25	4.37902e-06	0.000516726	PsychENCODE_eQTLs	-	No	NA	3.0396e-10	rs8404;rs11538871;rs116885385;rs3751695;rs116853582;rs4550447
Hipp_Left_mTBM1_PC1	ENSG00000167523	SPATA33	16	89724210	89737680	1	protein_coding	124045	SPATA33	2.72893e-06	0.425958	3	8.503	30	2.17711e-06	6.7357e-10	PsychENCODE_eQTLs:GTEx/v8/Brain_Caudate_basal_ganglia:GTEx/v8/Brain_Cerebellar_Hemisphere:GTEx/v8/Brain_Cortex:GTEx/v8/Brain_Frontal_Cortex_BA9	-	No	NA	2.25074e-10	rs8404;rs116885385;rs11538871;rs116853582;rs4550447;rs8062511
Hipp_Left_mTBM1_PC1	ENSG00000185324	CDK10	16	89747145	89762772	1	protein_coding	8558	CDK10	2.33671e-10	-0.209288	6	16.63	61	3.1302e-33	3.59188e-30	PsychENCODE_eQTLs:CMC_SVA_cis:CMC_NoSVA_cis:BRAINEAC/CRBL:GTEx/v8/Brain_Amygdala:GTEx/v8/Brain_Anterior_cingulate_cortex_BA24:GTEx/v8/Brain_Caudate_basal_ganglia:GTEx/v8/Brain_Cerebellar_Hemisphere:GTEx/v8/Brain_Cerebellum:GTEx/v8/Brain_Cortex:GTEx/v8/Brain_Frontal_Cortex_BA9:GTEx/v8/Brain_Hippocampus:GTEx/v8/Brain_Hypothalamus:GTEx/v8/Brain_Nucleus_accumbens_basal_ganglia:GTEx/v8/Brain_Putamen_basal_ganglia:GTEx/v8/Brain_Spinal_cord_cervical_c-1:GTEx/v8/Brain_Substantia_nigra	+	No	NA	9.77953e-11	rs8404;rs11538871;rs3751695;rs116885385;rs116853582;rs4550447;rs8062511
Hipp_Left_mTBM1_PC1	ENSG00000260259	RP11-368I7.4	16	89749028	89752977	-1	protein_coding	105371416	LINC02166	NA	NA	4	16.63	27	3.21188e-07	4.70314e-05	PsychENCODE_eQTLs:GTEx/v8/Brain_Hippocampus	-	Yes	Adult_Cortex:Fetal_Cortex	9.77953e-11	rs8404;rs11538871;rs116885385;rs3751695;rs116853582;rs4550447;rs116853582:rs8404:rs8404;rs116853582:rs11538871:rs4550447
Hipp_Left_mTBM1_PC1	ENSG00000158792	SPATA2L	16	89762751	89768113	-1	protein_coding	124044	SPATA2L	0.0469219	1.08873	5	16.63	0	NA	NA	NA	NA	No	NA	9.77953e-11	rs8404;rs11538871;rs3751695
Hipp_Left_mTBM1_PC1	ENSG00000075399	VPS9D1	16	89773542	89787394	-1	protein_coding	9605	VPS9D1	0.00176648	NA	12	13.59	5	7.08036e-06	8.18021e-08	PsychENCODE_eQTLs:GTEx/v8/Brain_Cortex:GTEx/v8/Brain_Hippocampus:GTEx/v8/Brain_Hypothalamus:GTEx/v8/Brain_Putamen_basal_ganglia	-	Yes	Adult_Cortex:Fetal_Cortex	1.25891e-10	rs3751695;rs116853582;rs8404;rs11538871:rs116853582:rs8404:rs8404;rs116853582:rs11538871:rs4550447:rs11538871;rs4550447
Hipp_Left_mTBM1_PC1	ENSG00000158805	ZNF276	16	89786808	89807311	1	protein_coding	92822	ZNF276	0.000257275	NA	13	9.951	35	0.000100085	3.01874e-13	CMC_SVA_cis:GTEx/v8/Brain_Cerebellum	-	Yes	Adult_Cortex:Fetal_Cortex	9.77953e-11	rs116853582;rs8404;rs116885385;rs11538871;rs4550447;rs11538871:rs116853582:rs8404:rs8404;rs116853582:rs11538871:rs4550447:rs11538871
Hipp_Left_mTBM1_PC1	ENSG00000187741	FANCA	16	89803957	89883065	-1	protein_coding	2175	FANCA	2.08125e-34	NA	14	14.61	0	NA	NA	NA	NA	No	NA	2.25074e-10	rs116853582;rs8404;rs11538871
Hipp_Left_mTBM1_PC1	ENSG00000204991	SPIRE2	16	89884587	89937727	1	protein_coding	84501	SPIRE2	1.12818e-10	-0.545172	5	14.61	0	NA	NA	NA	NA	No	NA	2.51904e-10	rs8404;rs116853582;rs11538871;rs4550447
Hipp_Left_mTBM1_PC1	ENSG00000141002	TCF25	16	89940000	89977792	1	protein_coding	22980	TCF25	0.0517783	NA	6	22	0	NA	NA	NA	NA	Yes	Adult_Cortex:Fetal_Cortex	1.14869e-09	rs8404;rs11538871;rs4550447;rs116853582:rs11538871:rs4550447
Hipp_Left_mTBM1_PC1	ENSG00000258839	MC1R	16	89978527	89987385	1	protein_coding	4157	MC1R	3.24606e-07	0.608794	6	22	37	1.29663e-08	2.37112e-06	PsychENCODE_eQTLs:CMC_SVA_cis	+	No	NA	1.25891e-10	rs11538871;rs4550447;rs116853582;rs116885385;rs8404
Hipp_Left_mTBM1_PC1	ENSG00000198211	TUBB3	16	89985573	90002500	1	protein_coding	10381	TUBB3	NA	0.143265	11	22	0	NA	NA	NA	NA	No	NA	7.68156e-09	rs11538871;rs4550447;rs8404
Hipp_Left_mTBM1_PC1	ENSG00000258947	TUBB3	16	89987800	90005169	1	protein_coding	10381	TUBB3	0.960789	0.143265	10	22	2	1.93856e-06	0.000245906	PsychENCODE_eQTLs	+	No	NA	7.68156e-09	rs11538871;rs4550447;rs8404
Hipp_Left_mTBM1_PC1	ENSG00000140995	DEF8	16	90014333	90034468	1	protein_coding	54849	DEF8	0.389991	1.45752	8	12.89	38	1.06443e-14	3.85325e-12	PsychENCODE_eQTLs:CMC_SVA_cis	+	No	NA	3.0396e-10	rs11538871;rs4550447;rs8062511;rs116853582;rs8404
Hipp_Left_mTBM1_PC1	ENSG00000177946	CENPBD1	16	90036206	90038942	-1	protein_coding	92806	CENPBD1	0.0200721	-0.392978	4	3.069	26	2.9862e-14	1.03738e-11	PsychENCODE_eQTLs:GTEx/v8/Brain_Frontal_Cortex_BA9:GTEx/v8/Brain_Hippocampus	-	No	NA	9.71688e-09	rs8062511;rs116853582;rs11538871;rs4550447;rs8404
Hipp_Left_mTBM1_PC1	ENSG00000003249	DBNDD1	16	90071273	90086536	-1	protein_coding	79007	DBNDD1	0.000234996	-0.663798	5	4.321	0	NA	NA	NA	NA	Yes	Adult_Cortex:Fetal_Cortex	7.68156e-09	rs8062511;rs11538871;rs8404;rs116853582:rs11538871:rs4550447:rs8404;rs11538871:rs11538871;rs4550447
Hipp_Left_mTBM1_PC1	ENSG00000141013	GAS8	16	90086037	90111383	1	protein_coding	2622	GAS8	8.03532e-08	1.92719	2	4.321	0	NA	NA	NA	NA	Yes	Adult_Cortex:Fetal_Cortex	7.68156e-09	rs11538871;rs8404;rs116853582:rs11538871:rs4550447:rs8404;rs11538871:rs11538871;rs4550447
Hipp_Left_mTBM1_PC1	ENSG00000221819	C16orf3	16	90095316	90096309	-1	protein_coding	750	C16orf3	0.00279281	0.390816	0	0	2	0.000178354	0.013886	PsychENCODE_eQTLs	+	Yes	Fetal_Cortex	1.40558e-08	rs3751695;rs11538871:rs4550447
Hipp_Left_mTBM1_PC1	ENSG00000126856	PRDM7	16	90122974	90158480	-1	protein_coding	11105	PRDM7	3.13626e-10	0.817071	2	24	0	NA	NA	NA	NA	No	NA	NA	rs11538871
Hipp_Left_mTBM1_PC2	ENSG00000205835	GMNC	3	190570666	190610218	-1	protein_coding	647309	GMNC	NA	1.10406	58	12.4	0	NA	NA	NA	NA	No	NA	2.10883e-09	rs112634485;rs187620717
Hipp_Left_mTBM1_Mean	ENSG00000135119	RNFT2	12	117176096	117291436	1	protein_coding	84900	RNFT2	0.79071	2.09968	2	15.76	2	4.45882e-05	0.00140194	GTEx/v8/Brain_Cerebellar_Hemisphere	-	No	NA	1.42153e-16	rs73220476;rs11068224;rs7132910
Hipp_Left_mTBM1_Mean	ENSG00000135116	HRK	12	117293949	117319246	-1	protein_coding	8739	HRK	NA	0.578	13	16.3	3	0.000409566	0.0280336	PsychENCODE_eQTLs	-	No	NA	4.77733e-19	rs73220476;rs11068224;rs7132910
Hipp_Left_mTBM1_Mean	ENSG00000174989	FBXW8	12	117348761	117468953	1	protein_coding	26259	FBXW8	8.69107e-13	-0.161468	7	9.461	19	NA	0.009	CMC_SVA_cis	-	No	NA	4.77733e-19	rs11068224;12:117485833_AC_A;rs7132910;rs78795651
Hipp_Left_mTBM1_Mean	ENSG00000088992	TESC	12	117476728	117537284	-1	protein_coding	54997	TESC	0.69214	NA	12	11.27	52	7.56864e-35	9.3452e-32	PsychENCODE_eQTLs:CMC_SVA_cis:CMC_NoSVA_cis:GTEx/v8/Brain_Caudate_basal_ganglia:GTEx/v8/Brain_Cortex:GTEx/v8/Brain_Frontal_Cortex_BA9:GTEx/v8/Brain_Nucleus_accumbens_basal_ganglia	-	No	NA	4.77733e-19	12:117485833_AC_A;rs78795651;rs73220476;rs11068224;rs7132910
Hipp_Left_mTBM2_PC1	ENSG00000107902	LHPP	10	126150403	126306457	1	protein_coding	64077	LHPP	1.59687e-06	-0.162296	5	3.75	88	8.90446e-09	2.79193e-07	CMC_SVA_cis:CMC_NoSVA_cis:GTEx/v8/Brain_Caudate_basal_ganglia:GTEx/v8/Brain_Putamen_basal_ganglia:GTEx/v8/Brain_Spinal_cord_cervical_c-1	-	No	NA	4.49123e-12	rs2061071;rs139978063;10:126424344_GGGCT_G;rs35761950
Hipp_Left_mTBM2_PC1	ENSG00000258539	RP11-12J10.3	10	126305649	126480296	-1	protein_coding	NA	NA	NA	NA	83	21.1	0	NA	NA	NA	NA	Yes	Adult_Cortex:Fetal_Cortex	2.57677e-12	rs2061071;rs139978063;10:126424344_GGGCT_G;rs111887938;rs35761950;rs2061071:rs139978063:10:126424344_GGGCT_G:10:126424344_GGGCT_G;rs2061071:rs139978063;rs35761950:rs35761950
Hipp_Left_mTBM2_PC1	ENSG00000189319	FAM53B	10	126307861	126432838	-1	protein_coding	9679	FAM53B	0.40048	-1.16077	45	21.1	43	7.42089e-06	0.000932553	PsychENCODE_eQTLs:CMC_NoSVA_cis:GTEx/v8/Brain_Frontal_Cortex_BA9	-	Yes	Adult_Cortex:Fetal_Cortex:Hippocampus	2.57677e-12	rs2061071;rs139978063;10:126424344_GGGCT_G;rs35761950;rs139978063:10:126424344_GGGCT_G:10:126424344_GGGCT_G;rs111887938:rs35761950:10:126424344_GGGCT_G;rs139978063:rs139978063
Hipp_Left_mTBM2_PC1	ENSG00000203791	METTL10	10	126436718	126480439	-1	protein_coding	399818	METTL10	0.371286	-0.118742	52	21.1	114	2.1505e-57	5.93295e-54	PsychENCODE_eQTLs:CMC_SVA_cis:CMC_NoSVA_cis:BRAINEAC/HIPP:GTEx/v8/Brain_Amygdala:GTEx/v8/Brain_Anterior_cingulate_cortex_BA24:GTEx/v8/Brain_Caudate_basal_ganglia:GTEx/v8/Brain_Cerebellum:GTEx/v8/Brain_Cortex:GTEx/v8/Brain_Frontal_Cortex_BA9:GTEx/v8/Brain_Hippocampus:GTEx/v8/Brain_Hypothalamus:GTEx/v8/Brain_Nucleus_accumbens_basal_ganglia:GTEx/v8/Brain_Putamen_basal_ganglia:GTEx/v8/Brain_Spinal_cord_cervical_c-1:GTEx/v8/Brain_Substantia_nigra	+	Yes	Adult_Cortex:Fetal_Cortex	2.57677e-12	10:126424344_GGGCT_G;rs139978063;rs2061071;rs111887938;rs35761950;rs2061071:rs139978063:10:126424344_GGGCT_G:10:126424344_GGGCT_G;rs2061071:rs139978063;rs35761950:rs35761950
Hipp_Left_mTBM2_PC1	ENSG00000165660	FAM175B	10	126490354	126525239	1	protein_coding	23172	FAM175B	0.0868522	-0.360084	35	8.336	0	NA	NA	NA	NA	No	NA	1.112e-11	rs139978063;10:126424344_GGGCT_G;rs111887938;rs35761950
Hipp_Left_mTBM2_PC1	ENSG00000107938	EDRF1	10	127408084	127452712	1	protein_coding	26098	EDRF1	0.000606746	NA	0	0	0	NA	NA	NA	NA	Yes	Adult_Cortex	1.99871e-11	rs139978063:10:126424344_GGGCT_G:10:126424344_GGGCT_G;rs111887938:rs35761950:10:126424344_GGGCT_G;rs139978063
Hipp_Left_mTBM2_PC1	ENSG00000170100	ZNF778	16	89284118	89295363	1	protein_coding	197320	ZNF778	1.63414e-15	0.619663	0	0	0	NA	NA	NA	NA	Yes	Adult_Cortex:Fetal_Cortex	5.06481e-11	rs8404;rs77576048:rs117653913:rs8404;rs116853582:rs116853582;rs117653913:rs116853582:rs77576048:rs4550447
Hipp_Left_mTBM2_PC1	ENSG00000178773	CPNE7	16	89642176	89663654	1	protein_coding	27132	CPNE7	1.63023e-13	NA	0	0	2	0.000108805	0.00906409	PsychENCODE_eQTLs:CMC_SVA_cis	-	No	NA	2.15659e-09	rs3751695;rs117653913
Hipp_Left_mTBM2_PC1	ENSG00000015413	DPEP1	16	89679716	89704839	1	protein_coding	1800	DPEP1	0.000136493	-0.167373	4	1.623	0	NA	NA	NA	NA	No	NA	1.79821e-10	rs116885385;rs8404
Hipp_Left_mTBM2_PC1	ENSG00000131165	CHMP1A	16	89710839	89724253	-1	protein_coding	5119	CHMP1A	0.252037	0.2287	2	8.503	43	2.01903e-06	0.000100498	PsychENCODE_eQTLs:GTEx/v8/Brain_Cerebellum	+	No	NA	9.2242e-11	rs8404;rs116885385;rs3751695;rs116853582;rs117653913;rs4550447;rs77576048
Hipp_Left_mTBM2_PC1	ENSG00000167523	SPATA33	16	89724210	89737680	1	protein_coding	124045	SPATA33	2.72893e-06	0.425958	3	8.503	31	2.17711e-06	6.7357e-10	PsychENCODE_eQTLs:CMC_NoSVA_cis:GTEx/v8/Brain_Caudate_basal_ganglia:GTEx/v8/Brain_Cerebellar_Hemisphere:GTEx/v8/Brain_Cortex:GTEx/v8/Brain_Frontal_Cortex_BA9	+	No	NA	2.64304e-11	rs8404;rs116885385;rs116853582;rs117653913;rs77576048;rs4550447;rs8062511
Hipp_Left_mTBM2_PC1	ENSG00000185324	CDK10	16	89747145	89762772	1	protein_coding	8558	CDK10	2.33671e-10	-0.209288	6	16.63	98	3.1302e-33	3.59188e-30	PsychENCODE_eQTLs:CMC_SVA_cis:CMC_NoSVA_cis:BRAINEAC/CRBL:GTEx/v8/Brain_Amygdala:GTEx/v8/Brain_Anterior_cingulate_cortex_BA24:GTEx/v8/Brain_Caudate_basal_ganglia:GTEx/v8/Brain_Cerebellar_Hemisphere:GTEx/v8/Brain_Cerebellum:GTEx/v8/Brain_Cortex:GTEx/v8/Brain_Frontal_Cortex_BA9:GTEx/v8/Brain_Hippocampus:GTEx/v8/Brain_Hypothalamus:GTEx/v8/Brain_Nucleus_accumbens_basal_ganglia:GTEx/v8/Brain_Putamen_basal_ganglia:GTEx/v8/Brain_Spinal_cord_cervical_c-1:GTEx/v8/Brain_Substantia_nigra	-	No	NA	9.34572e-12	rs8404;rs77576048;rs3751695;rs116885385;rs116853582;rs117653913;rs4550447;rs8062511;rs35121058
Hipp_Left_mTBM2_PC1	ENSG00000260259	RP11-368I7.4	16	89749028	89752977	-1	protein_coding	105371416	LINC02166	NA	NA	4	16.63	35	3.21188e-07	4.70314e-05	PsychENCODE_eQTLs:GTEx/v8/Brain_Hippocampus	+	Yes	Adult_Cortex:Fetal_Cortex	9.34572e-12	rs8404;rs77576048;rs116885385;rs3751695;rs116853582;rs117653913;rs4550447;rs117653913:rs116853582:rs117653913:rs8404:rs8404;rs116853582:rs77576048:rs4550447
Hipp_Left_mTBM2_PC1	ENSG00000158792	SPATA2L	16	89762751	89768113	-1	protein_coding	124044	SPATA2L	0.0469219	1.08873	5	16.63	0	NA	NA	NA	NA	No	NA	9.34572e-12	rs8404;rs77576048;rs3751695
Hipp_Left_mTBM2_PC1	ENSG00000075399	VPS9D1	16	89773542	89787394	-1	protein_coding	9605	VPS9D1	0.00176648	NA	12	13.59	10	7.08036e-06	8.18021e-08	PsychENCODE_eQTLs:GTEx/v8/Brain_Cortex:GTEx/v8/Brain_Hippocampus:GTEx/v8/Brain_Hypothalamus:GTEx/v8/Brain_Putamen_basal_ganglia	+	Yes	Adult_Cortex:Fetal_Cortex	4.9381e-11	rs3751695;rs116853582;rs117653913;rs8404;rs77576048:rs116853582;rs117653913:rs117653913:rs8404:rs8404;rs116853582:rs77576048:rs4550447
Hipp_Left_mTBM2_PC1	ENSG00000158805	ZNF276	16	89786808	89807311	1	protein_coding	92822	ZNF276	0.000257275	NA	16	9.951	56	0.000100085	3.01874e-13	CMC_SVA_cis:GTEx/v8/Brain_Cerebellum	+	Yes	Adult_Cortex:Fetal_Cortex	9.34572e-12	rs116853582;rs117653913;rs8404;rs116885385;rs4550447;rs77576048;rs35121058;rs77576048:rs116853582;rs117653913:rs117653913:rs8404:rs8404;rs116853582:rs77576048:rs4550447
Hipp_Left_mTBM2_PC1	ENSG00000187741	FANCA	16	89803957	89883065	-1	protein_coding	2175	FANCA	2.08125e-34	NA	39	14.61	1	NA	0.009	CMC_SVA_cis:CMC_NoSVA_cis	-	No	NA	4.9381e-11	rs116853582;rs117653913;rs8404
Hipp_Left_mTBM2_PC1	ENSG00000204991	SPIRE2	16	89884587	89937727	1	protein_coding	84501	SPIRE2	1.12818e-10	-0.545172	14	14.61	7	NA	0.049	CMC_SVA_cis	+	No	NA	7.42295e-11	rs117653913;rs8404;rs116853582;rs4550447
Hipp_Left_mTBM2_PC1	ENSG00000141002	TCF25	16	89940000	89977792	1	protein_coding	22980	TCF25	0.0517783	NA	6	22	0	NA	NA	NA	NA	Yes	Adult_Cortex:Fetal_Cortex	5.98219e-10	rs8404;rs4550447;rs77576048;rs117653913:rs8404;rs116853582:rs77576048:rs4550447
Hipp_Left_mTBM2_PC1	ENSG00000258839	MC1R	16	89978527	89987385	1	protein_coding	4157	MC1R	3.24606e-07	0.608794	6	22	65	7.80602e-10	1.68386e-07	PsychENCODE_eQTLs:CMC_SVA_cis:GTEx/v8/Brain_Cerebellar_Hemisphere	-	No	NA	2.64304e-11	rs77576048;rs4550447;rs116853582;rs117653913;rs116885385;rs8404
Hipp_Left_mTBM2_PC1	ENSG00000198211	TUBB3	16	89985573	90002500	1	protein_coding	10381	TUBB3	NA	0.143265	11	22	0	NA	NA	NA	NA	No	NA	2.50999e-09	rs77576048;rs4550447;rs8404
Hipp_Left_mTBM2_PC1	ENSG00000258947	TUBB3	16	89987800	90005169	1	protein_coding	10381	TUBB3	0.960789	0.143265	10	22	2	1.93856e-06	0.000245906	PsychENCODE_eQTLs	-	No	NA	2.50999e-09	rs77576048;rs4550447;rs8404
Hipp_Left_mTBM2_PC1	ENSG00000140995	DEF8	16	90014333	90034468	1	protein_coding	54849	DEF8	0.389991	1.45752	8	12.89	66	1.06443e-14	3.85325e-12	PsychENCODE_eQTLs:CMC_SVA_cis	-	No	NA	1.42777e-10	rs4550447;rs77576048;rs8062511;rs116853582;rs117653913;rs8404;rs35121058
Hipp_Left_mTBM2_PC1	ENSG00000177946	CENPBD1	16	90036206	90038942	-1	protein_coding	92806	CENPBD1	0.0200721	-0.392978	4	3.069	48	2.9862e-14	1.03738e-11	PsychENCODE_eQTLs:GTEx/v8/Brain_Frontal_Cortex_BA9:GTEx/v8/Brain_Hippocampus	+	No	NA	2.57232e-09	rs8062511;rs77576048;rs116853582;rs117653913;rs4550447;rs8404;rs35121058
Hipp_Left_mTBM2_PC1	ENSG00000003249	DBNDD1	16	90071273	90086536	-1	protein_coding	79007	DBNDD1	0.000234996	-0.663798	6	4.321	3	6.55285e-07	9.08634e-05	PsychENCODE_eQTLs	-	Yes	Adult_Cortex:Fetal_Cortex	2.50999e-09	rs8062511;rs77576048;rs35121058;rs117653913;rs117653913:rs8404;rs116853582:rs77576048:rs4550447:rs35121058:rs8404
Hipp_Left_mTBM2_PC1	ENSG00000141013	GAS8	16	90086037	90111383	1	protein_coding	2622	GAS8	8.03532e-08	1.92719	3	4.321	4	4.2138e-06	6.01111e-23	PsychENCODE_eQTLs:CMC_SVA_cis:CMC_NoSVA_cis:BRAINEAC/CRBL:BRAINEAC/FCTX:BRAINEAC/aveALL:GTEx/v8/Brain_Cerebellum	+	Yes	Adult_Cortex:Fetal_Cortex	2.50999e-09	rs77576048;rs35121058;rs117653913;rs117653913:rs8404;rs116853582:rs77576048:rs4550447:rs35121058:rs8404
Hipp_Left_mTBM2_PC1	ENSG00000221819	C16orf3	16	90095316	90096309	-1	protein_coding	750	C16orf3	0.00279281	0.390816	1	2.537	5	3.9951e-05	0.00376034	PsychENCODE_eQTLs	+	Yes	Adult_Cortex:Fetal_Cortex	2.15659e-09	rs35121058;rs3751695;rs117653913;rs117653913:rs35121058:rs77576048:rs4550447
Hipp_Left_mTBM2_PC1	ENSG00000126856	PRDM7	16	90122974	90158480	-1	protein_coding	11105	PRDM7	3.13626e-10	0.817071	12	24	0	NA	NA	NA	NA	No	NA	3.20084e-08	rs35121058;rs77576048
Hipp_Left_mTBM2_Mean	ENSG00000107902	LHPP	10	126150403	126306457	1	protein_coding	64077	LHPP	1.59687e-06	-0.162296	5	3.75	77	8.90446e-09	2.79193e-07	CMC_SVA_cis:CMC_NoSVA_cis:GTEx/v8/Brain_Caudate_basal_ganglia:GTEx/v8/Brain_Putamen_basal_ganglia:GTEx/v8/Brain_Spinal_cord_cervical_c-1	-	No	NA	1.38325e-13	rs10751601;rs139978063;rs10901814
Hipp_Left_mTBM2_Mean	ENSG00000258539	RP11-12J10.3	10	126305649	126480296	-1	protein_coding	NA	NA	NA	NA	82	21.1	0	NA	NA	NA	NA	Yes	Adult_Cortex:Fetal_Cortex	1.38325e-13	rs10751601;rs139978063;rs10901814;rs111887938;rs10751601:rs139978063:rs10901814
Hipp_Left_mTBM2_Mean	ENSG00000189319	FAM53B	10	126307861	126432838	-1	protein_coding	9679	FAM53B	0.40048	-1.16077	45	21.1	40	7.42089e-06	0.000932553	PsychENCODE_eQTLs:CMC_NoSVA_cis:GTEx/v8/Brain_Frontal_Cortex_BA9	-	Yes	Adult_Cortex:Fetal_Cortex:Hippocampus	1.38325e-13	rs10751601;rs139978063;rs10901814;rs139978063:rs10901814:rs10901814;rs111887938:rs10901814
Hipp_Left_mTBM2_Mean	ENSG00000203791	METTL10	10	126436718	126480439	-1	protein_coding	399818	METTL10	0.371286	-0.118742	51	21.1	119	2.1505e-57	5.93295e-54	PsychENCODE_eQTLs:CMC_SVA_cis:CMC_NoSVA_cis:BRAINEAC/HIPP:GTEx/v8/Brain_Amygdala:GTEx/v8/Brain_Anterior_cingulate_cortex_BA24:GTEx/v8/Brain_Caudate_basal_ganglia:GTEx/v8/Brain_Cerebellum:GTEx/v8/Brain_Cortex:GTEx/v8/Brain_Frontal_Cortex_BA9:GTEx/v8/Brain_Hippocampus:GTEx/v8/Brain_Hypothalamus:GTEx/v8/Brain_Nucleus_accumbens_basal_ganglia:GTEx/v8/Brain_Putamen_basal_ganglia:GTEx/v8/Brain_Spinal_cord_cervical_c-1:GTEx/v8/Brain_Substantia_nigra	+	Yes	Adult_Cortex:Fetal_Cortex	1.38325e-13	rs10901814;rs139978063;rs111887938;rs10751601;rs2559508;rs10751601:rs139978063:rs10901814
Hipp_Left_mTBM2_Mean	ENSG00000165660	FAM175B	10	126490354	126525239	1	protein_coding	23172	FAM175B	0.0868522	-0.360084	22	8.336	0	NA	NA	NA	NA	No	NA	1.10745e-12	rs139978063;rs10901814;rs111887938
Hipp_Left_mTBM2_Mean	ENSG00000107938	EDRF1	10	127408084	127452712	1	protein_coding	26098	EDRF1	0.000606746	NA	0	0	0	NA	NA	NA	NA	Yes	Adult_Cortex	2.21063e-12	rs139978063:rs10901814:rs10901814;rs111887938:rs10901814;rs139978063
Hipp_Left_mTBM3_PC1	ENSG00000170100	ZNF778	16	89284118	89295363	1	protein_coding	197320	ZNF778	1.63414e-15	0.619663	0	0	0	NA	NA	NA	NA	Yes	Adult_Cortex:Fetal_Cortex	5.1181e-11	rs8404;rs11538871:rs45524337:rs116853582;rs8404:rs116853582;rs45524337:rs116853582:rs11538871:rs4550447
Hipp_Left_mTBM3_PC1	ENSG00000178773	CPNE7	16	89642176	89663654	1	protein_coding	27132	CPNE7	1.63023e-13	NA	1	7.593	2	0.000108805	0.00906409	PsychENCODE_eQTLs:CMC_SVA_cis	-	No	NA	2.28695e-08	rs11538871;rs3751695;rs45524337
Hipp_Left_mTBM3_PC1	ENSG00000015413	DPEP1	16	89679716	89704839	1	protein_coding	1800	DPEP1	0.000136493	-0.167373	4	1.623	0	NA	NA	NA	NA	No	NA	1.90525e-08	rs116885385;rs8404;rs11538871
Hipp_Left_mTBM3_PC1	ENSG00000131165	CHMP1A	16	89710839	89724253	-1	protein_coding	5119	CHMP1A	0.252037	0.2287	2	8.503	43	2.01903e-06	0.000100498	PsychENCODE_eQTLs:GTEx/v8/Brain_Cerebellum	-	No	NA	2.06713e-10	rs8404;rs11538871;rs116885385;rs3751695;rs116853582;rs45524337;rs4550447
Hipp_Left_mTBM3_PC1	ENSG00000167523	SPATA33	16	89724210	89737680	1	protein_coding	124045	SPATA33	2.72893e-06	0.425958	3	8.503	43	2.17711e-06	6.7357e-10	PsychENCODE_eQTLs:CMC_SVA_cis:CMC_NoSVA_cis:GTEx/v8/Brain_Cerebellar_Hemisphere:GTEx/v8/Brain_Cortex:GTEx/v8/Brain_Frontal_Cortex_BA9	-	No	NA	1.2149e-10	rs8404;rs116885385;rs11538871;rs45524337;rs116853582;rs4550447
Hipp_Left_mTBM3_PC1	ENSG00000185324	CDK10	16	89747145	89762772	1	protein_coding	8558	CDK10	2.33671e-10	-0.209288	6	16.63	93	3.1302e-33	3.59188e-30	PsychENCODE_eQTLs:CMC_SVA_cis:CMC_NoSVA_cis:BRAINEAC/CRBL:GTEx/v8/Brain_Amygdala:GTEx/v8/Brain_Anterior_cingulate_cortex_BA24:GTEx/v8/Brain_Caudate_basal_ganglia:GTEx/v8/Brain_Cerebellar_Hemisphere:GTEx/v8/Brain_Cerebellum:GTEx/v8/Brain_Cortex:GTEx/v8/Brain_Frontal_Cortex_BA9:GTEx/v8/Brain_Hippocampus:GTEx/v8/Brain_Hypothalamus:GTEx/v8/Brain_Nucleus_accumbens_basal_ganglia:GTEx/v8/Brain_Putamen_basal_ganglia:GTEx/v8/Brain_Spinal_cord_cervical_c-1:GTEx/v8/Brain_Substantia_nigra	+	No	NA	5.1181e-11	rs8404;rs11538871;rs3751695;rs116885385;rs116853582;rs45524337;rs4550447
Hipp_Left_mTBM3_PC1	ENSG00000260259	RP11-368I7.4	16	89749028	89752977	-1	protein_coding	105371416	LINC02166	NA	NA	4	16.63	36	3.21188e-07	4.70314e-05	PsychENCODE_eQTLs:GTEx/v8/Brain_Hippocampus	-	Yes	Adult_Cortex:Fetal_Cortex	5.1181e-11	rs8404;rs11538871;rs116885385;rs3751695;rs116853582;rs45524337;rs4550447;rs45524337:rs116853582:rs45524337:rs8404:rs116853582;rs8404:rs11538871:rs4550447
Hipp_Left_mTBM3_PC1	ENSG00000158792	SPATA2L	16	89762751	89768113	-1	protein_coding	124044	SPATA2L	0.0469219	1.08873	5	16.63	0	NA	NA	NA	NA	No	NA	9.67552e-11	rs8404;rs11538871;rs3751695
Hipp_Left_mTBM3_PC1	ENSG00000075399	VPS9D1	16	89773542	89787394	-1	protein_coding	9605	VPS9D1	0.00176648	NA	15	13.59	23	1.22607e-09	8.18021e-08	PsychENCODE_eQTLs:CMC_SVA_cis:GTEx/v8/Brain_Anterior_cingulate_cortex_BA24:GTEx/v8/Brain_Caudate_basal_ganglia:GTEx/v8/Brain_Cerebellum:GTEx/v8/Brain_Cortex:GTEx/v8/Brain_Frontal_Cortex_BA9:GTEx/v8/Brain_Hippocampus:GTEx/v8/Brain_Hypothalamus:GTEx/v8/Brain_Nucleus_accumbens_basal_ganglia:GTEx/v8/Brain_Putamen_basal_ganglia	-	Yes	Adult_Cortex:Fetal_Cortex	5.1181e-11	rs3751695;rs116853582;rs45524337;rs8404;rs11538871:rs45524337:rs116853582;rs45524337:rs8404:rs116853582;rs8404:rs11538871:rs4550447:rs11538871;rs4550447
Hipp_Left_mTBM3_PC1	ENSG00000158805	ZNF276	16	89786808	89807311	1	protein_coding	92822	ZNF276	0.000257275	NA	30	9.951	63	7.83937e-13	3.01874e-13	CMC_SVA_cis:GTEx/v8/Brain_Cerebellar_Hemisphere:GTEx/v8/Brain_Cerebellum:GTEx/v8/Brain_Nucleus_accumbens_basal_ganglia:GTEx/v8/Brain_Putamen_basal_ganglia	-	Yes	Adult_Cortex:Fetal_Cortex	5.1181e-11	rs116853582;rs45524337;rs8404;rs116885385;rs11538871;rs4550447;rs11538871:rs45524337:rs116853582;rs45524337:rs8404:rs116853582;rs8404:rs11538871:rs4550447:rs11538871
Hipp_Left_mTBM3_PC1	ENSG00000187741	FANCA	16	89803957	89883065	-1	protein_coding	2175	FANCA	2.08125e-34	NA	48	14.61	1	NA	0.009	CMC_SVA_cis:CMC_NoSVA_cis	+	No	NA	1.2149e-10	rs116853582;rs45524337;rs8404;rs11538871
Hipp_Left_mTBM3_PC1	ENSG00000204991	SPIRE2	16	89884587	89937727	1	protein_coding	84501	SPIRE2	1.12818e-10	-0.545172	11	14.61	20	1.51177e-07	2.33842e-05	PsychENCODE_eQTLs:CMC_SVA_cis:CMC_NoSVA_cis:GTEx/v8/Brain_Anterior_cingulate_cortex_BA24:GTEx/v8/Brain_Hippocampus:GTEx/v8/Brain_Nucleus_accumbens_basal_ganglia	-	No	NA	1.46288e-10	rs45524337;rs116853582;rs8404;rs11538871;rs4550447
Hipp_Left_mTBM3_PC1	ENSG00000141002	TCF25	16	89940000	89977792	1	protein_coding	22980	TCF25	0.0517783	NA	6	22	0	NA	NA	NA	NA	Yes	Adult_Cortex:Fetal_Cortex	9.7433e-10	rs8404;rs11538871;rs4550447;rs45524337:rs116853582;rs8404:rs11538871:rs4550447
Hipp_Left_mTBM3_PC1	ENSG00000258839	MC1R	16	89978527	89987385	1	protein_coding	4157	MC1R	3.24606e-07	0.608794	6	22	66	7.80602e-10	8.75446e-08	PsychENCODE_eQTLs:CMC_SVA_cis:GTEx/v8/Brain_Cerebellar_Hemisphere:GTEx/v8/Brain_Nucleus_accumbens_basal_ganglia	+	No	NA	5.1181e-11	rs11538871;rs4550447;rs116853582;rs45524337;rs116885385;rs8404
Hipp_Left_mTBM3_PC1	ENSG00000198211	TUBB3	16	89985573	90002500	1	protein_coding	10381	TUBB3	NA	0.143265	11	22	0	NA	NA	NA	NA	No	NA	6.32393e-09	rs11538871;rs4550447;rs8404
Hipp_Left_mTBM3_PC1	ENSG00000258947	TUBB3	16	89987800	90005169	1	protein_coding	10381	TUBB3	0.960789	0.143265	10	22	4	1.93856e-06	0.000245906	PsychENCODE_eQTLs	+	No	NA	6.32393e-09	rs11538871;rs4550447;rs8404;rs45524337
Hipp_Left_mTBM3_PC1	ENSG00000140995	DEF8	16	90014333	90034468	1	protein_coding	54849	DEF8	0.389991	1.45752	4	12.89	60	1.08352e-11	2.9162e-09	PsychENCODE_eQTLs:CMC_SVA_cis	+	No	NA	2.06713e-10	rs11538871;rs4550447;rs116853582;rs45524337;rs8404
Hipp_Left_mTBM3_PC1	ENSG00000177946	CENPBD1	16	90036206	90038942	-1	protein_coding	92806	CENPBD1	0.0200721	-0.392978	0	0	52	7.03543e-08	1.14897e-05	PsychENCODE_eQTLs:CMC_NoSVA_cis:GTEx/v8/Brain_Cerebellar_Hemisphere:GTEx/v8/Brain_Frontal_Cortex_BA9	-	No	NA	5.35524e-09	rs116853582;rs45524337;rs11538871;rs4550447;rs8404
Hipp_Left_mTBM3_PC1	ENSG00000003249	DBNDD1	16	90071273	90086536	-1	protein_coding	79007	DBNDD1	0.000234996	-0.663798	3	4.321	0	NA	NA	NA	NA	Yes	Adult_Cortex:Fetal_Cortex	6.32393e-09	rs11538871;rs116853582;rs8404:rs11538871:rs4550447:rs45524337:rs8404;rs11538871:rs11538871;rs4550447
Hipp_Left_mTBM3_PC1	ENSG00000141013	GAS8	16	90086037	90111383	1	protein_coding	2622	GAS8	8.03532e-08	1.92719	2	4.321	1	0.00072756	0.0422007	CMC_SVA_cis:CMC_NoSVA_cis:BRAINEAC/CRBL:BRAINEAC/FCTX:BRAINEAC/aveALL	+	Yes	Adult_Cortex:Fetal_Cortex	6.32393e-09	rs11538871;rs45524337;rs116853582;rs8404:rs11538871:rs4550447:rs45524337:rs8404;rs11538871:rs11538871;rs4550447
Hipp_Left_mTBM3_PC1	ENSG00000221819	C16orf3	16	90095316	90096309	-1	protein_coding	750	C16orf3	0.00279281	0.390816	0	0	2	0.000178354	0.013886	PsychENCODE_eQTLs	+	Yes	Adult_Cortex:Fetal_Cortex	1.14138e-08	rs3751695;rs45524337:rs11538871:rs4550447
Hipp_Left_mTBM3_PC1	ENSG00000126856	PRDM7	16	90122974	90158480	-1	protein_coding	11105	PRDM7	3.13626e-10	0.817071	2	24	0	NA	NA	NA	NA	No	NA	NA	rs11538871
Hipp_Left_mTBM3_PC2	ENSG00000205835	GMNC	3	190570666	190610218	-1	protein_coding	647309	GMNC	NA	1.10406	28	12.4	0	NA	NA	NA	NA	No	NA	4.85656e-09	rs187620717
Hipp_Left_mTBM3_Mean	ENSG00000135119	RNFT2	12	117176096	117291436	1	protein_coding	84900	RNFT2	0.79071	2.09968	2	15.76	2	4.45882e-05	0.00140194	GTEx/v8/Brain_Cerebellar_Hemisphere	-	No	NA	1.87057e-14	rs73220476;rs11068224;rs7132910
Hipp_Left_mTBM3_Mean	ENSG00000135116	HRK	12	117293949	117319246	-1	protein_coding	8739	HRK	NA	0.578	13	16.3	3	0.000409566	0.0280336	PsychENCODE_eQTLs	-	No	NA	1.27373e-16	rs73220476;rs11068224;rs7132910
Hipp_Left_mTBM3_Mean	ENSG00000174989	FBXW8	12	117348761	117468953	1	protein_coding	26259	FBXW8	8.69107e-13	-0.161468	5	9.461	15	NA	0.009	CMC_SVA_cis	-	No	NA	1.27373e-16	rs11068224;rs7132910
Hipp_Left_mTBM3_Mean	ENSG00000088992	TESC	12	117476728	117537284	-1	protein_coding	54997	TESC	0.69214	NA	0	0	39	1.12785e-29	1.08963e-26	PsychENCODE_eQTLs:CMC_SVA_cis:CMC_NoSVA_cis:GTEx/v8/Brain_Caudate_basal_ganglia:GTEx/v8/Brain_Cortex:GTEx/v8/Brain_Frontal_Cortex_BA9:GTEx/v8/Brain_Nucleus_accumbens_basal_ganglia	-	No	NA	1.27373e-16	rs73220476;rs11068224;rs7132910
Hipp_Left_Dete_PC1	ENSG00000170100	ZNF778	16	89284118	89295363	1	protein_coding	197320	ZNF778	1.63414e-15	0.619663	0	0	0	NA	NA	NA	NA	Yes	Adult_Cortex:Fetal_Cortex	9.83701e-11	rs8404;rs11538871:rs116853582;rs8404:rs116853582:rs11538871:rs4550447
Hipp_Left_Dete_PC1	ENSG00000178773	CPNE7	16	89642176	89663654	1	protein_coding	27132	CPNE7	1.63023e-13	NA	1	7.593	1	0.000108805	0.00906409	PsychENCODE_eQTLs	-	No	NA	3.30215e-08	rs11538871;rs3751695
Hipp_Left_Dete_PC1	ENSG00000015413	DPEP1	16	89679716	89704839	1	protein_coding	1800	DPEP1	0.000136493	-0.167373	4	1.623	0	NA	NA	NA	NA	No	NA	2.14345e-08	rs116885385;rs8404;rs11538871
Hipp_Left_Dete_PC1	ENSG00000131165	CHMP1A	16	89710839	89724253	-1	protein_coding	5119	CHMP1A	0.252037	0.2287	2	8.503	25	4.37902e-06	0.000516726	PsychENCODE_eQTLs	-	No	NA	3.04073e-10	rs8404;rs11538871;rs116885385;rs3751695;rs116853582;rs4550447
Hipp_Left_Dete_PC1	ENSG00000167523	SPATA33	16	89724210	89737680	1	protein_coding	124045	SPATA33	2.72893e-06	0.425958	3	8.503	30	2.17711e-06	6.7357e-10	PsychENCODE_eQTLs:GTEx/v8/Brain_Caudate_basal_ganglia:GTEx/v8/Brain_Cerebellar_Hemisphere:GTEx/v8/Brain_Cortex:GTEx/v8/Brain_Frontal_Cortex_BA9	-	No	NA	2.03664e-10	rs8404;rs116885385;rs11538871;rs116853582;rs4550447;rs8062511
Hipp_Left_Dete_PC1	ENSG00000185324	CDK10	16	89747145	89762772	1	protein_coding	8558	CDK10	2.33671e-10	-0.209288	6	16.63	61	3.1302e-33	3.59188e-30	PsychENCODE_eQTLs:CMC_SVA_cis:CMC_NoSVA_cis:BRAINEAC/CRBL:GTEx/v8/Brain_Amygdala:GTEx/v8/Brain_Anterior_cingulate_cortex_BA24:GTEx/v8/Brain_Caudate_basal_ganglia:GTEx/v8/Brain_Cerebellar_Hemisphere:GTEx/v8/Brain_Cerebellum:GTEx/v8/Brain_Cortex:GTEx/v8/Brain_Frontal_Cortex_BA9:GTEx/v8/Brain_Hippocampus:GTEx/v8/Brain_Hypothalamus:GTEx/v8/Brain_Nucleus_accumbens_basal_ganglia:GTEx/v8/Brain_Putamen_basal_ganglia:GTEx/v8/Brain_Spinal_cord_cervical_c-1:GTEx/v8/Brain_Substantia_nigra	+	No	NA	9.83701e-11	rs8404;rs11538871;rs3751695;rs116885385;rs116853582;rs4550447;rs8062511
Hipp_Left_Dete_PC1	ENSG00000260259	RP11-368I7.4	16	89749028	89752977	-1	protein_coding	105371416	LINC02166	NA	NA	4	16.63	27	3.21188e-07	4.70314e-05	PsychENCODE_eQTLs:GTEx/v8/Brain_Hippocampus	-	Yes	Adult_Cortex:Fetal_Cortex	9.83701e-11	rs8404;rs11538871;rs116885385;rs3751695;rs116853582;rs4550447;rs116853582:rs8404:rs116853582;rs8404:rs11538871:rs4550447
Hipp_Left_Dete_PC1	ENSG00000158792	SPATA2L	16	89762751	89768113	-1	protein_coding	124044	SPATA2L	0.0469219	1.08873	5	16.63	0	NA	NA	NA	NA	No	NA	1.19252e-10	rs8404;rs11538871;rs3751695
Hipp_Left_Dete_PC1	ENSG00000075399	VPS9D1	16	89773542	89787394	-1	protein_coding	9605	VPS9D1	0.00176648	NA	12	13.59	5	7.08036e-06	8.18021e-08	PsychENCODE_eQTLs:GTEx/v8/Brain_Cortex:GTEx/v8/Brain_Hippocampus:GTEx/v8/Brain_Hypothalamus:GTEx/v8/Brain_Putamen_basal_ganglia	-	Yes	Adult_Cortex:Fetal_Cortex	9.83701e-11	rs3751695;rs116853582;rs8404;rs11538871:rs116853582:rs8404:rs116853582;rs8404:rs11538871:rs4550447:rs11538871;rs4550447
Hipp_Left_Dete_PC1	ENSG00000158805	ZNF276	16	89786808	89807311	1	protein_coding	92822	ZNF276	0.000257275	NA	13	9.951	35	0.000100085	3.01874e-13	CMC_SVA_cis:GTEx/v8/Brain_Cerebellum	-	Yes	Adult_Cortex:Fetal_Cortex	9.83701e-11	rs116853582;rs8404;rs116885385;rs11538871;rs4550447;rs11538871:rs116853582:rs8404:rs116853582;rs8404:rs11538871:rs4550447:rs11538871
Hipp_Left_Dete_PC1	ENSG00000187741	FANCA	16	89803957	89883065	-1	protein_coding	2175	FANCA	2.08125e-34	NA	14	14.61	0	NA	NA	NA	NA	No	NA	2.03664e-10	rs116853582;rs8404;rs11538871
Hipp_Left_Dete_PC1	ENSG00000204991	SPIRE2	16	89884587	89937727	1	protein_coding	84501	SPIRE2	1.12818e-10	-0.545172	5	14.61	0	NA	NA	NA	NA	No	NA	2.36784e-10	rs116853582;rs8404;rs11538871;rs4550447
Hipp_Left_Dete_PC1	ENSG00000141002	TCF25	16	89940000	89977792	1	protein_coding	22980	TCF25	0.0517783	NA	6	22	0	NA	NA	NA	NA	Yes	Adult_Cortex:Fetal_Cortex	1.04224e-09	rs8404;rs11538871;rs4550447;rs116853582;rs8404:rs11538871:rs4550447
Hipp_Left_Dete_PC1	ENSG00000258839	MC1R	16	89978527	89987385	1	protein_coding	4157	MC1R	3.24606e-07	0.608794	6	22	37	1.29663e-08	2.37112e-06	PsychENCODE_eQTLs:CMC_SVA_cis	+	No	NA	9.83701e-11	rs11538871;rs4550447;rs116853582;rs116885385;rs8404
Hipp_Left_Dete_PC1	ENSG00000198211	TUBB3	16	89985573	90002500	1	protein_coding	10381	TUBB3	NA	0.143265	11	22	0	NA	NA	NA	NA	No	NA	8.26132e-09	rs11538871;rs4550447;rs8404
Hipp_Left_Dete_PC1	ENSG00000258947	TUBB3	16	89987800	90005169	1	protein_coding	10381	TUBB3	0.960789	0.143265	10	22	2	1.93856e-06	0.000245906	PsychENCODE_eQTLs	+	No	NA	8.26132e-09	rs11538871;rs4550447;rs8404
Hipp_Left_Dete_PC1	ENSG00000140995	DEF8	16	90014333	90034468	1	protein_coding	54849	DEF8	0.389991	1.45752	8	12.89	38	1.06443e-14	3.85325e-12	PsychENCODE_eQTLs:CMC_SVA_cis	+	No	NA	3.04073e-10	rs11538871;rs4550447;rs8062511;rs116853582;rs8404
Hipp_Left_Dete_PC1	ENSG00000177946	CENPBD1	16	90036206	90038942	-1	protein_coding	92806	CENPBD1	0.0200721	-0.392978	4	3.069	26	2.9862e-14	1.03738e-11	PsychENCODE_eQTLs:GTEx/v8/Brain_Frontal_Cortex_BA9:GTEx/v8/Brain_Hippocampus	-	No	NA	8.58685e-09	rs8062511;rs116853582;rs11538871;rs4550447;rs8404
Hipp_Left_Dete_PC1	ENSG00000003249	DBNDD1	16	90071273	90086536	-1	protein_coding	79007	DBNDD1	0.000234996	-0.663798	5	4.321	0	NA	NA	NA	NA	Yes	Adult_Cortex:Fetal_Cortex	8.26132e-09	rs8062511;rs11538871;rs116853582;rs8404:rs11538871:rs4550447:rs8404;rs11538871:rs11538871;rs4550447
Hipp_Left_Dete_PC1	ENSG00000141013	GAS8	16	90086037	90111383	1	protein_coding	2622	GAS8	8.03532e-08	1.92719	2	4.321	0	NA	NA	NA	NA	Yes	Adult_Cortex:Fetal_Cortex	8.26132e-09	rs11538871;rs116853582;rs8404:rs11538871:rs4550447:rs8404;rs11538871:rs11538871;rs4550447
Hipp_Left_Dete_PC1	ENSG00000221819	C16orf3	16	90095316	90096309	-1	protein_coding	750	C16orf3	0.00279281	0.390816	0	0	2	0.000178354	0.013886	PsychENCODE_eQTLs	+	Yes	Fetal_Cortex	1.43699e-08	rs3751695;rs11538871:rs4550447
Hipp_Left_Dete_PC1	ENSG00000126856	PRDM7	16	90122974	90158480	-1	protein_coding	11105	PRDM7	3.13626e-10	0.817071	2	24	0	NA	NA	NA	NA	No	NA	NA	rs11538871
Hipp_Left_Dete_PC2	ENSG00000205835	GMNC	3	190570666	190610218	-1	protein_coding	647309	GMNC	NA	1.10406	28	12.4	0	NA	NA	NA	NA	No	NA	2.43404e-09	rs187620717
Hipp_Left_Dete_Mean	ENSG00000157927	RADIL	7	4836686	4923350	-1	protein_coding	55698	RADIL	1.30555e-12	NA	106	21.9	25	2.21716e-08	0.000214707	GTEx/v8/Brain_Cerebellar_Hemisphere:GTEx/v8/Brain_Cerebellum	-	No	NA	1.03589e-10	rs3763384;rs34013156;rs564017018;rs4724138
Hipp_Left_Dete_Mean	ENSG00000218823	PAPOLB	7	4897364	4901625	-1	protein_coding	56903	PAPOLB	0.0371792	NA	49	21.9	36	5.90016e-08	9.75282e-06	PsychENCODE_eQTLs	-	No	NA	1.03589e-10	rs34013156;rs564017018;rs3763384;rs4724138
Hipp_Left_Dete_Mean	ENSG00000157954	WIPI2	7	5229819	5273457	1	protein_coding	26100	WIPI2	0.0936806	-0.0148758	0	0	0	NA	NA	NA	NA	Yes	Adult_Cortex	4.27621e-08	rs3763384:rs34013156:rs34013156;rs3763384
Hipp_Left_Dete_Mean	ENSG00000135119	RNFT2	12	117176096	117291436	1	protein_coding	84900	RNFT2	0.79071	2.09968	2	15.76	2	4.45882e-05	0.00140194	GTEx/v8/Brain_Cerebellar_Hemisphere	-	No	NA	1.08938e-16	rs73220476;rs11068224;rs7132910
Hipp_Left_Dete_Mean	ENSG00000135116	HRK	12	117293949	117319246	-1	protein_coding	8739	HRK	NA	0.578	13	16.3	3	0.000409566	0.0280336	PsychENCODE_eQTLs	-	No	NA	3.38223e-19	rs73220476;rs11068224;rs7132910
Hipp_Left_Dete_Mean	ENSG00000174989	FBXW8	12	117348761	117468953	1	protein_coding	26259	FBXW8	8.69107e-13	-0.161468	7	9.461	19	NA	0.009	CMC_SVA_cis	-	No	NA	3.38223e-19	rs11068224;12:117485833_AC_A;rs7132910;rs78795651
Hipp_Left_Dete_Mean	ENSG00000088992	TESC	12	117476728	117537284	-1	protein_coding	54997	TESC	0.69214	NA	12	11.27	52	7.56864e-35	9.3452e-32	PsychENCODE_eQTLs:CMC_SVA_cis:CMC_NoSVA_cis:GTEx/v8/Brain_Caudate_basal_ganglia:GTEx/v8/Brain_Cortex:GTEx/v8/Brain_Frontal_Cortex_BA9:GTEx/v8/Brain_Nucleus_accumbens_basal_ganglia	-	No	NA	3.38223e-19	12:117485833_AC_A;rs78795651;rs73220476;rs11068224;rs7132910
Hipp_Left_Eigen1_PC1	ENSG00000170100	ZNF778	16	89284118	89295363	1	protein_coding	197320	ZNF778	1.63414e-15	0.619663	0	0	0	NA	NA	NA	NA	Yes	Adult_Cortex:Fetal_Cortex	6.86686e-12	rs8404;rs77576048:rs117653913:rs116853582;rs8404:rs116853582;rs117653913:rs116853582:rs77576048:rs4550447
Hipp_Left_Eigen1_PC1	ENSG00000178773	CPNE7	16	89642176	89663654	1	protein_coding	27132	CPNE7	1.63023e-13	NA	0	0	2	0.000108805	0.00906409	PsychENCODE_eQTLs:CMC_SVA_cis	-	No	NA	6.73225e-09	rs3751695;rs117653913
Hipp_Left_Eigen1_PC1	ENSG00000015413	DPEP1	16	89679716	89704839	1	protein_coding	1800	DPEP1	0.000136493	-0.167373	4	1.623	0	NA	NA	NA	NA	No	NA	1.32526e-09	rs116885385;rs8404
Hipp_Left_Eigen1_PC1	ENSG00000131165	CHMP1A	16	89710839	89724253	-1	protein_coding	5119	CHMP1A	0.252037	0.2287	2	8.503	43	2.01903e-06	0.000100498	PsychENCODE_eQTLs:GTEx/v8/Brain_Cerebellum	-	No	NA	3.01792e-11	rs8404;rs116885385;rs3751695;rs116853582;rs117653913;rs4550447;rs77576048
Hipp_Left_Eigen1_PC1	ENSG00000167523	SPATA33	16	89724210	89737680	1	protein_coding	124045	SPATA33	2.72893e-06	0.425958	3	8.503	31	2.17711e-06	6.7357e-10	PsychENCODE_eQTLs:CMC_NoSVA_cis:GTEx/v8/Brain_Caudate_basal_ganglia:GTEx/v8/Brain_Cerebellar_Hemisphere:GTEx/v8/Brain_Cortex:GTEx/v8/Brain_Frontal_Cortex_BA9	-	No	NA	1.12678e-11	rs8404;rs116885385;rs116853582;rs117653913;rs77576048;rs4550447;rs8062511
Hipp_Left_Eigen1_PC1	ENSG00000185324	CDK10	16	89747145	89762772	1	protein_coding	8558	CDK10	2.33671e-10	-0.209288	6	16.63	98	3.1302e-33	3.59188e-30	PsychENCODE_eQTLs:CMC_SVA_cis:CMC_NoSVA_cis:BRAINEAC/CRBL:GTEx/v8/Brain_Amygdala:GTEx/v8/Brain_Anterior_cingulate_cortex_BA24:GTEx/v8/Brain_Caudate_basal_ganglia:GTEx/v8/Brain_Cerebellar_Hemisphere:GTEx/v8/Brain_Cerebellum:GTEx/v8/Brain_Cortex:GTEx/v8/Brain_Frontal_Cortex_BA9:GTEx/v8/Brain_Hippocampus:GTEx/v8/Brain_Hypothalamus:GTEx/v8/Brain_Nucleus_accumbens_basal_ganglia:GTEx/v8/Brain_Putamen_basal_ganglia:GTEx/v8/Brain_Spinal_cord_cervical_c-1:GTEx/v8/Brain_Substantia_nigra	+	No	NA	6.86686e-12	rs8404;rs77576048;rs3751695;rs116885385;rs116853582;rs117653913;rs4550447;rs8062511;rs35121058
Hipp_Left_Eigen1_PC1	ENSG00000260259	RP11-368I7.4	16	89749028	89752977	-1	protein_coding	105371416	LINC02166	NA	NA	4	16.63	35	3.21188e-07	4.70314e-05	PsychENCODE_eQTLs:GTEx/v8/Brain_Hippocampus	-	Yes	Adult_Cortex:Fetal_Cortex	6.86686e-12	rs8404;rs77576048;rs116885385;rs3751695;rs116853582;rs117653913;rs4550447;rs117653913:rs116853582:rs117653913:rs8404:rs116853582;rs8404:rs77576048:rs4550447
Hipp_Left_Eigen1_PC1	ENSG00000158792	SPATA2L	16	89762751	89768113	-1	protein_coding	124044	SPATA2L	0.0469219	1.08873	5	16.63	0	NA	NA	NA	NA	No	NA	7.09432e-12	rs8404;rs77576048;rs3751695
Hipp_Left_Eigen1_PC1	ENSG00000075399	VPS9D1	16	89773542	89787394	-1	protein_coding	9605	VPS9D1	0.00176648	NA	12	13.59	10	7.08036e-06	8.18021e-08	PsychENCODE_eQTLs:GTEx/v8/Brain_Cortex:GTEx/v8/Brain_Hippocampus:GTEx/v8/Brain_Hypothalamus:GTEx/v8/Brain_Putamen_basal_ganglia	-	Yes	Adult_Cortex:Fetal_Cortex	6.86686e-12	rs3751695;rs116853582;rs117653913;rs8404;rs77576048:rs116853582;rs117653913:rs117653913:rs8404:rs116853582;rs8404:rs77576048:rs4550447
Hipp_Left_Eigen1_PC1	ENSG00000158805	ZNF276	16	89786808	89807311	1	protein_coding	92822	ZNF276	0.000257275	NA	16	9.951	56	0.000100085	3.01874e-13	CMC_SVA_cis:GTEx/v8/Brain_Cerebellum	-	Yes	Adult_Cortex:Fetal_Cortex	6.86686e-12	rs116853582;rs117653913;rs8404;rs116885385;rs4550447;rs77576048;rs35121058;rs77576048:rs116853582;rs117653913:rs117653913:rs8404:rs116853582;rs8404:rs77576048:rs4550447
Hipp_Left_Eigen1_PC1	ENSG00000187741	FANCA	16	89803957	89883065	-1	protein_coding	2175	FANCA	2.08125e-34	NA	39	14.61	1	NA	0.009	CMC_SVA_cis:CMC_NoSVA_cis	+	No	NA	1.12678e-11	rs116853582;rs117653913;rs8404
Hipp_Left_Eigen1_PC1	ENSG00000204991	SPIRE2	16	89884587	89937727	1	protein_coding	84501	SPIRE2	1.12818e-10	-0.545172	14	14.61	7	NA	0.049	CMC_SVA_cis	-	No	NA	2.64153e-11	rs117653913;rs116853582;rs8404;rs4550447
Hipp_Left_Eigen1_PC1	ENSG00000141002	TCF25	16	89940000	89977792	1	protein_coding	22980	TCF25	0.0517783	NA	6	22	0	NA	NA	NA	NA	Yes	Adult_Cortex:Fetal_Cortex	1.09257e-10	rs8404;rs4550447;rs77576048;rs117653913:rs116853582;rs8404:rs77576048:rs4550447
Hipp_Left_Eigen1_PC1	ENSG00000258839	MC1R	16	89978527	89987385	1	protein_coding	4157	MC1R	3.24606e-07	0.608794	6	22	65	7.80602e-10	1.68386e-07	PsychENCODE_eQTLs:CMC_SVA_cis:GTEx/v8/Brain_Cerebellar_Hemisphere	+	No	NA	6.86686e-12	rs77576048;rs4550447;rs116853582;rs117653913;rs116885385;rs8404
Hipp_Left_Eigen1_PC1	ENSG00000198211	TUBB3	16	89985573	90002500	1	protein_coding	10381	TUBB3	NA	0.143265	11	22	0	NA	NA	NA	NA	No	NA	5.45868e-10	rs77576048;rs4550447;rs8404
Hipp_Left_Eigen1_PC1	ENSG00000258947	TUBB3	16	89987800	90005169	1	protein_coding	10381	TUBB3	0.960789	0.143265	10	22	2	1.93856e-06	0.000245906	PsychENCODE_eQTLs	+	No	NA	5.45868e-10	rs77576048;rs4550447;rs8404
Hipp_Left_Eigen1_PC1	ENSG00000140995	DEF8	16	90014333	90034468	1	protein_coding	54849	DEF8	0.389991	1.45752	8	12.89	66	1.06443e-14	3.85325e-12	PsychENCODE_eQTLs:CMC_SVA_cis	+	No	NA	3.01792e-11	rs4550447;rs77576048;rs8062511;rs116853582;rs117653913;rs8404;rs35121058
Hipp_Left_Eigen1_PC1	ENSG00000177946	CENPBD1	16	90036206	90038942	-1	protein_coding	92806	CENPBD1	0.0200721	-0.392978	4	3.069	48	2.9862e-14	1.03738e-11	PsychENCODE_eQTLs:GTEx/v8/Brain_Frontal_Cortex_BA9:GTEx/v8/Brain_Hippocampus	-	No	NA	6.17745e-10	rs8062511;rs77576048;rs116853582;rs117653913;rs4550447;rs8404;rs35121058
Hipp_Left_Eigen1_PC1	ENSG00000003249	DBNDD1	16	90071273	90086536	-1	protein_coding	79007	DBNDD1	0.000234996	-0.663798	6	4.321	3	6.55285e-07	9.08634e-05	PsychENCODE_eQTLs	+	Yes	Adult_Cortex:Fetal_Cortex	5.45868e-10	rs8062511;rs77576048;rs35121058;rs117653913;rs117653913:rs116853582;rs8404:rs77576048:rs4550447:rs35121058:rs8404
Hipp_Left_Eigen1_PC1	ENSG00000141013	GAS8	16	90086037	90111383	1	protein_coding	2622	GAS8	8.03532e-08	1.92719	3	4.321	4	4.2138e-06	6.01111e-23	PsychENCODE_eQTLs:CMC_SVA_cis:CMC_NoSVA_cis:BRAINEAC/CRBL:BRAINEAC/FCTX:BRAINEAC/aveALL:GTEx/v8/Brain_Cerebellum	-	Yes	Adult_Cortex:Fetal_Cortex	5.45868e-10	rs77576048;rs35121058;rs117653913;rs117653913:rs116853582;rs8404:rs77576048:rs4550447:rs35121058:rs8404
Hipp_Left_Eigen1_PC1	ENSG00000221819	C16orf3	16	90095316	90096309	-1	protein_coding	750	C16orf3	0.00279281	0.390816	1	2.537	5	3.9951e-05	0.00376034	PsychENCODE_eQTLs	-	Yes	Adult_Cortex:Fetal_Cortex	1.61065e-09	rs35121058;rs3751695;rs117653913;rs117653913:rs35121058:rs77576048:rs4550447
Hipp_Left_Eigen1_PC1	ENSG00000126856	PRDM7	16	90122974	90158480	-1	protein_coding	11105	PRDM7	3.13626e-10	0.817071	12	24	0	NA	NA	NA	NA	No	NA	1.98695e-08	rs35121058;rs77576048
Hipp_Left_Eigen1_PC3	ENSG00000205835	GMNC	3	190570666	190610218	-1	protein_coding	647309	GMNC	NA	1.10406	58	12.4	0	NA	NA	NA	NA	No	NA	1.47536e-09	rs112634485;rs61494018
Hipp_Left_Eigen1_Mean	ENSG00000157927	RADIL	7	4836686	4923350	-1	protein_coding	55698	RADIL	1.30555e-12	NA	106	21.9	25	2.21716e-08	0.000214707	GTEx/v8/Brain_Cerebellar_Hemisphere:GTEx/v8/Brain_Cerebellum	-	No	NA	1.49645e-11	rs3763384;rs34013156;rs564017018;rs4724138
Hipp_Left_Eigen1_Mean	ENSG00000218823	PAPOLB	7	4897364	4901625	-1	protein_coding	56903	PAPOLB	0.0371792	NA	49	21.9	36	5.90016e-08	9.75282e-06	PsychENCODE_eQTLs	-	No	NA	1.49645e-11	rs34013156;rs564017018;rs3763384;rs4724138
Hipp_Left_Eigen1_Mean	ENSG00000157954	WIPI2	7	5229819	5273457	1	protein_coding	26100	WIPI2	0.0936806	-0.0148758	0	0	0	NA	NA	NA	NA	Yes	Adult_Cortex	1.23261e-08	rs3763384:rs34013156:rs34013156;rs3763384
Hipp_Left_Eigen1_Mean	ENSG00000135119	RNFT2	12	117176096	117291436	1	protein_coding	84900	RNFT2	0.79071	2.09968	3	15.76	2	4.45882e-05	0.00140194	GTEx/v8/Brain_Cerebellar_Hemisphere	-	No	NA	4.07659e-16	rs73220476;rs17501002;rs11068224;rs7132910
Hipp_Left_Eigen1_Mean	ENSG00000135116	HRK	12	117293949	117319246	-1	protein_coding	8739	HRK	NA	0.578	13	16.3	3	0.000409566	0.0280336	PsychENCODE_eQTLs	-	No	NA	2.44647e-18	rs73220476;rs11068224;rs7132910
Hipp_Left_Eigen1_Mean	ENSG00000174989	FBXW8	12	117348761	117468953	1	protein_coding	26259	FBXW8	8.69107e-13	-0.161468	5	9.461	15	NA	0.009	CMC_SVA_cis	-	No	NA	2.44647e-18	rs11068224;rs7132910
Hipp_Left_Eigen1_Mean	ENSG00000088992	TESC	12	117476728	117537284	-1	protein_coding	54997	TESC	0.69214	NA	0	0	39	1.12785e-29	1.08963e-26	PsychENCODE_eQTLs:CMC_SVA_cis:CMC_NoSVA_cis:GTEx/v8/Brain_Caudate_basal_ganglia:GTEx/v8/Brain_Cortex:GTEx/v8/Brain_Frontal_Cortex_BA9:GTEx/v8/Brain_Nucleus_accumbens_basal_ganglia	-	No	NA	2.44647e-18	rs73220476;rs11068224;rs7132910
Hipp_Left_Eigen1_PC6	ENSG00000107902	LHPP	10	126150403	126306457	1	protein_coding	64077	LHPP	1.59687e-06	-0.162296	0	0	24	3.11375e-06	8.42962e-05	CMC_SVA_cis:GTEx/v8/Brain_Caudate_basal_ganglia	-	No	NA	4.76994e-08	rs11376215;rs11245396
Hipp_Left_Eigen1_PC6	ENSG00000258539	RP11-12J10.3	10	126305649	126480296	-1	protein_coding	NA	NA	NA	NA	78	21.1	0	NA	NA	NA	NA	Yes	Adult_Cortex:Fetal_Cortex	1.06329e-08	rs11245391;rs11376215;rs11245396;rs11245391:rs11376215;rs11245396:rs11376215
Hipp_Left_Eigen1_PC6	ENSG00000189319	FAM53B	10	126307861	126432838	-1	protein_coding	9679	FAM53B	0.40048	-1.16077	40	21.1	0	NA	NA	NA	NA	Yes	Adult_Cortex:Fetal_Cortex:Hippocampus	1.06329e-08	rs11245391;rs11376215;rs11245396;rs11245391:rs11376215;rs11245396:rs11376215
Hipp_Left_Eigen1_PC6	ENSG00000203791	METTL10	10	126436718	126480439	-1	protein_coding	399818	METTL10	0.371286	-0.118742	51	21.1	99	2.1505e-57	5.93295e-54	PsychENCODE_eQTLs:CMC_SVA_cis:CMC_NoSVA_cis:GTEx/v8/Brain_Amygdala:GTEx/v8/Brain_Anterior_cingulate_cortex_BA24:GTEx/v8/Brain_Caudate_basal_ganglia:GTEx/v8/Brain_Cortex:GTEx/v8/Brain_Frontal_Cortex_BA9:GTEx/v8/Brain_Hippocampus:GTEx/v8/Brain_Hypothalamus:GTEx/v8/Brain_Nucleus_accumbens_basal_ganglia:GTEx/v8/Brain_Putamen_basal_ganglia:GTEx/v8/Brain_Substantia_nigra	+	Yes	Adult_Cortex:Fetal_Cortex	2.85653e-11	rs11376215;rs11245396;rs11245391;rs2015176;rs2629544;rs11245391:rs11376215;rs11245396:rs11376215
Hipp_Left_Eigen1_PC6	ENSG00000165660	FAM175B	10	126490354	126525239	1	protein_coding	23172	FAM175B	0.0868522	-0.360084	18	8.105	0	NA	NA	NA	NA	No	NA	9.84952e-09	rs11376215;rs11245396;rs11245391
Hipp_Left_Eigen1_PC6	ENSG00000107938	EDRF1	10	127408084	127452712	1	protein_coding	26098	EDRF1	0.000606746	NA	0	0	0	NA	NA	NA	NA	Yes	Adult_Cortex	1.06329e-08	rs11245391:rs11376215;rs11245396:rs11376215
Hipp_Left_Eigen1_PC9	ENSG00000111490	TBC1D30	12	65174589	65274812	1	protein_coding	23329	TBC1D30	NA	-0.289858	0	0	0	NA	NA	NA	NA	Yes	Adult_Cortex:Fetal_Cortex	3.63222e-08	12:65801118_GT_G
Hipp_Left_Eigen1_PC9	ENSG00000156076	WIF1	12	65444406	65515346	-1	protein_coding	11197	WIF1	2.41723e-05	-0.475964	28	20.6	0	NA	NA	NA	NA	No	NA	1.71521e-08	12:65801118_GT_G
Hipp_Left_Eigen1_PC9	ENSG00000174106	LEMD3	12	65563351	65642107	1	protein_coding	23592	LEMD3	0.998968	-0.755533	1	7.718	71	4.30243e-18	3.08852e-15	PsychENCODE_eQTLs:CMC_SVA_cis:BRAINEAC/CRBL:GTEx/v8/Brain_Cerebellar_Hemisphere:GTEx/v8/Brain_Cerebellum	-	Yes	Fetal_Cortex	1.08986e-12	12:65801118_GT_G;rs17178006;rs61921502
Hipp_Left_Eigen1_PC9	ENSG00000174099	MSRB3	12	65672423	65882024	1	protein_coding	253827	MSRB3	0.0070268	-0.542321	26	18.91	0	NA	NA	NA	NA	No	NA	1.08986e-12	12:65801118_GT_G;rs17178006;rs61921502
Hipp_Left_Eigen1_PC9	ENSG00000139233	LLPH	12	66516842	66524548	-1	protein_coding	84298	LLPH	0.341447	-0.966771	0	0	0	NA	NA	NA	NA	Yes	Adult_Cortex:Fetal_Cortex	1.6775e-05	12:65801118_GT_G
Hipp_Left_Eigen1_PC9	ENSG00000228144	TMBIM4	12	66517697	66563765	-1	protein_coding	51643	TMBIM4	NA	0.682375	0	0	0	NA	NA	NA	NA	Yes	Fetal_Cortex	3.63222e-08	12:65801118_GT_G
Hipp_Left_Eigen1_PC9	ENSG00000155957	TMBIM4	12	66517709	66563852	-1	protein_coding	51643	TMBIM4	0.00207996	0.682375	0	0	0	NA	NA	NA	NA	Yes	Fetal_Cortex	3.63222e-08	12:65801118_GT_G
Hipp_Left_Eigen2_PC1	ENSG00000170100	ZNF778	16	89284118	89295363	1	protein_coding	197320	ZNF778	1.63414e-15	0.619663	0	0	0	NA	NA	NA	NA	Yes	Adult_Cortex:Fetal_Cortex	8.24832e-11	rs8404;rs77576048:rs8404;rs116853582:rs116853582:rs77576048:rs4550447
Hipp_Left_Eigen2_PC1	ENSG00000178773	CPNE7	16	89642176	89663654	1	protein_coding	27132	CPNE7	1.63023e-13	NA	0	0	1	0.000108805	0.00906409	PsychENCODE_eQTLs	-	No	NA	3.49935e-08	rs3751695
Hipp_Left_Eigen2_PC1	ENSG00000015413	DPEP1	16	89679716	89704839	1	protein_coding	1800	DPEP1	0.000136493	-0.167373	4	1.623	0	NA	NA	NA	NA	No	NA	8.57576e-09	rs116885385;rs8404
Hipp_Left_Eigen2_PC1	ENSG00000131165	CHMP1A	16	89710839	89724253	-1	protein_coding	5119	CHMP1A	0.252037	0.2287	2	8.503	25	4.37902e-06	0.000516726	PsychENCODE_eQTLs	-	No	NA	2.13758e-10	rs8404;rs116885385;rs3751695;rs116853582;rs4550447;rs77576048
Hipp_Left_Eigen2_PC1	ENSG00000167523	SPATA33	16	89724210	89737680	1	protein_coding	124045	SPATA33	2.72893e-06	0.425958	3	8.503	29	2.17711e-06	6.7357e-10	PsychENCODE_eQTLs:GTEx/v8/Brain_Caudate_basal_ganglia:GTEx/v8/Brain_Cerebellar_Hemisphere:GTEx/v8/Brain_Cortex:GTEx/v8/Brain_Frontal_Cortex_BA9	-	No	NA	1.21548e-10	rs8404;rs116885385;rs116853582;rs77576048;rs4550447;rs8062511
Hipp_Left_Eigen2_PC1	ENSG00000185324	CDK10	16	89747145	89762772	1	protein_coding	8558	CDK10	2.33671e-10	-0.209288	6	16.63	60	3.1302e-33	3.59188e-30	PsychENCODE_eQTLs:CMC_SVA_cis:CMC_NoSVA_cis:BRAINEAC/CRBL:GTEx/v8/Brain_Amygdala:GTEx/v8/Brain_Anterior_cingulate_cortex_BA24:GTEx/v8/Brain_Caudate_basal_ganglia:GTEx/v8/Brain_Cerebellar_Hemisphere:GTEx/v8/Brain_Cerebellum:GTEx/v8/Brain_Cortex:GTEx/v8/Brain_Frontal_Cortex_BA9:GTEx/v8/Brain_Hippocampus:GTEx/v8/Brain_Hypothalamus:GTEx/v8/Brain_Nucleus_accumbens_basal_ganglia:GTEx/v8/Brain_Putamen_basal_ganglia:GTEx/v8/Brain_Spinal_cord_cervical_c-1:GTEx/v8/Brain_Substantia_nigra	+	No	NA	5.81882e-11	rs8404;rs77576048;rs3751695;rs116885385;rs116853582;rs4550447;rs8062511
Hipp_Left_Eigen2_PC1	ENSG00000260259	RP11-368I7.4	16	89749028	89752977	-1	protein_coding	105371416	LINC02166	NA	NA	4	16.63	26	3.21188e-07	4.70314e-05	PsychENCODE_eQTLs:GTEx/v8/Brain_Hippocampus	-	Yes	Adult_Cortex:Fetal_Cortex	5.81882e-11	rs8404;rs77576048;rs116885385;rs3751695;rs116853582;rs4550447;rs116853582:rs8404:rs8404;rs116853582:rs77576048:rs4550447
Hipp_Left_Eigen2_PC1	ENSG00000158792	SPATA2L	16	89762751	89768113	-1	protein_coding	124044	SPATA2L	0.0469219	1.08873	5	16.63	0	NA	NA	NA	NA	No	NA	5.81882e-11	rs8404;rs77576048;rs3751695
Hipp_Left_Eigen2_PC1	ENSG00000075399	VPS9D1	16	89773542	89787394	-1	protein_coding	9605	VPS9D1	0.00176648	NA	12	13.59	5	7.08036e-06	8.18021e-08	PsychENCODE_eQTLs:GTEx/v8/Brain_Cortex:GTEx/v8/Brain_Hippocampus:GTEx/v8/Brain_Hypothalamus:GTEx/v8/Brain_Putamen_basal_ganglia	-	Yes	Adult_Cortex:Fetal_Cortex	8.24832e-11	rs3751695;rs116853582;rs8404;rs77576048:rs116853582:rs8404:rs8404;rs116853582:rs77576048:rs4550447
Hipp_Left_Eigen2_PC1	ENSG00000158805	ZNF276	16	89786808	89807311	1	protein_coding	92822	ZNF276	0.000257275	NA	13	9.951	35	0.000100085	3.01874e-13	CMC_SVA_cis:GTEx/v8/Brain_Cerebellum	-	Yes	Adult_Cortex:Fetal_Cortex	5.81882e-11	rs116853582;rs8404;rs116885385;rs4550447;rs77576048;rs77576048:rs116853582:rs8404:rs8404;rs116853582:rs77576048:rs4550447
Hipp_Left_Eigen2_PC1	ENSG00000187741	FANCA	16	89803957	89883065	-1	protein_coding	2175	FANCA	2.08125e-34	NA	14	14.61	0	NA	NA	NA	NA	No	NA	1.21548e-10	rs116853582;rs8404
Hipp_Left_Eigen2_PC1	ENSG00000204991	SPIRE2	16	89884587	89937727	1	protein_coding	84501	SPIRE2	1.12818e-10	-0.545172	5	14.61	0	NA	NA	NA	NA	No	NA	2.24024e-10	rs8404;rs116853582;rs4550447
Hipp_Left_Eigen2_PC1	ENSG00000141002	TCF25	16	89940000	89977792	1	protein_coding	22980	TCF25	0.0517783	NA	6	22	0	NA	NA	NA	NA	Yes	Adult_Cortex:Fetal_Cortex	1.39185e-09	rs8404;rs4550447;rs77576048;rs116853582:rs77576048:rs4550447
Hipp_Left_Eigen2_PC1	ENSG00000258839	MC1R	16	89978527	89987385	1	protein_coding	4157	MC1R	3.24606e-07	0.608794	6	22	37	1.29663e-08	2.37112e-06	PsychENCODE_eQTLs:CMC_SVA_cis	+	No	NA	8.24832e-11	rs77576048;rs4550447;rs116853582;rs116885385;rs8404
Hipp_Left_Eigen2_PC1	ENSG00000198211	TUBB3	16	89985573	90002500	1	protein_coding	10381	TUBB3	NA	0.143265	11	22	0	NA	NA	NA	NA	No	NA	7.51455e-09	rs77576048;rs4550447;rs8404
Hipp_Left_Eigen2_PC1	ENSG00000258947	TUBB3	16	89987800	90005169	1	protein_coding	10381	TUBB3	0.960789	0.143265	10	22	2	1.93856e-06	0.000245906	PsychENCODE_eQTLs	+	No	NA	7.51455e-09	rs77576048;rs4550447;rs8404
Hipp_Left_Eigen2_PC1	ENSG00000140995	DEF8	16	90014333	90034468	1	protein_coding	54849	DEF8	0.389991	1.45752	8	12.89	37	1.06443e-14	3.85325e-12	PsychENCODE_eQTLs:CMC_SVA_cis	+	No	NA	2.13758e-10	rs4550447;rs77576048;rs8062511;rs116853582;rs8404
Hipp_Left_Eigen2_PC1	ENSG00000177946	CENPBD1	16	90036206	90038942	-1	protein_coding	92806	CENPBD1	0.0200721	-0.392978	4	3.069	26	2.9862e-14	1.03738e-11	PsychENCODE_eQTLs:GTEx/v8/Brain_Frontal_Cortex_BA9:GTEx/v8/Brain_Hippocampus	-	No	NA	8.24306e-09	rs8062511;rs77576048;rs116853582;rs4550447;rs8404
Hipp_Left_Eigen2_PC1	ENSG00000003249	DBNDD1	16	90071273	90086536	-1	protein_coding	79007	DBNDD1	0.000234996	-0.663798	5	4.321	0	NA	NA	NA	NA	Yes	Adult_Cortex:Fetal_Cortex	6.63881e-09	rs8062511;rs77576048;rs8404;rs116853582:rs77576048:rs4550447:rs8404
Hipp_Left_Eigen2_PC1	ENSG00000141013	GAS8	16	90086037	90111383	1	protein_coding	2622	GAS8	8.03532e-08	1.92719	2	4.321	0	NA	NA	NA	NA	Yes	Adult_Cortex:Fetal_Cortex	6.63881e-09	rs77576048;rs8404;rs116853582:rs77576048:rs4550447:rs8404
Hipp_Left_Eigen2_PC1	ENSG00000221819	C16orf3	16	90095316	90096309	-1	protein_coding	750	C16orf3	0.00279281	0.390816	0	0	2	0.000178354	0.013886	PsychENCODE_eQTLs	+	Yes	Fetal_Cortex	1.77278e-08	rs3751695;rs77576048:rs4550447
Hipp_Left_Eigen2_PC1	ENSG00000126856	PRDM7	16	90122974	90158480	-1	protein_coding	11105	PRDM7	3.13626e-10	0.817071	2	24	0	NA	NA	NA	NA	No	NA	NA	rs77576048
Hipp_Left_Eigen2_PC2	ENSG00000174106	LEMD3	12	65563351	65642107	1	protein_coding	23592	LEMD3	0.998968	-0.755533	0	0	3	1.07303e-07	3.08852e-15	GTEx/v8/Brain_Cerebellum	-	No	NA	3.65993e-12	rs17178006;rs61921502
Hipp_Left_Eigen2_PC2	ENSG00000174099	MSRB3	12	65672423	65882024	1	protein_coding	253827	MSRB3	0.0070268	-0.542321	3	18.91	0	NA	NA	NA	NA	No	NA	3.65993e-12	rs17178006;rs61921502
Hipp_Left_Eigen2_Mean	ENSG00000135119	RNFT2	12	117176096	117291436	1	protein_coding	84900	RNFT2	0.79071	2.09968	3	15.76	2	4.45882e-05	0.00140194	GTEx/v8/Brain_Cerebellar_Hemisphere	-	No	NA	8.56908e-18	rs73220476;rs17501002;rs11068224;rs7132910
Hipp_Left_Eigen2_Mean	ENSG00000135116	HRK	12	117293949	117319246	-1	protein_coding	8739	HRK	NA	0.578	13	16.3	3	0.000409566	0.0280336	PsychENCODE_eQTLs	-	No	NA	5.22406e-20	rs73220476;rs11068224;rs7132910
Hipp_Left_Eigen2_Mean	ENSG00000174989	FBXW8	12	117348761	117468953	1	protein_coding	26259	FBXW8	8.69107e-13	-0.161468	7	9.461	18	NA	0.009	CMC_SVA_cis	-	No	NA	5.22406e-20	rs11068224;12:117485833_AC_A;rs7132910
Hipp_Left_Eigen2_Mean	ENSG00000088992	TESC	12	117476728	117537284	-1	protein_coding	54997	TESC	0.69214	NA	3	1.166	43	7.56864e-35	9.3452e-32	PsychENCODE_eQTLs:CMC_SVA_cis:CMC_NoSVA_cis:GTEx/v8/Brain_Caudate_basal_ganglia:GTEx/v8/Brain_Cortex:GTEx/v8/Brain_Frontal_Cortex_BA9:GTEx/v8/Brain_Nucleus_accumbens_basal_ganglia	-	No	NA	5.22406e-20	12:117485833_AC_A;rs73220476;rs11068224;rs7132910
Hipp_Right_RD_PC1	ENSG00000107902	LHPP	10	126150403	126306457	1	protein_coding	64077	LHPP	1.59687e-06	-0.162296	9	6.493	92	8.90446e-09	2.79193e-07	CMC_SVA_cis:CMC_NoSVA_cis:GTEx/v8/Brain_Caudate_basal_ganglia:GTEx/v8/Brain_Putamen_basal_ganglia:GTEx/v8/Brain_Spinal_cord_cervical_c-1:GTEx/v8/Brain_Substantia_nigra	+	No	NA	3.09552e-24	rs12251328;rs2061071;rs3802701;rs10901809;rs35267378;rs4962693;rs35761950
Hipp_Right_RD_PC1	ENSG00000258539	RP11-12J10.3	10	126305649	126480296	-1	protein_coding	NA	NA	NA	NA	93	21.1	0	NA	NA	NA	NA	Yes	Adult_Cortex:Fetal_Cortex	2.34125e-24	rs12251328;rs2061071;rs3802701;rs869303;rs10901809;rs35267378;rs4962693;rs111887938;rs35761950;rs3802701:rs3802701;rs12251328:rs2061071:rs869303:rs10901809;rs35267378:rs10901809:rs4962693:rs4962693;rs2061071:rs35761950:rs10901809
Hipp_Right_RD_PC1	ENSG00000189319	FAM53B	10	126307861	126432838	-1	protein_coding	9679	FAM53B	0.40048	-1.16077	53	21.1	45	7.42089e-06	0.000932553	PsychENCODE_eQTLs:CMC_NoSVA_cis:GTEx/v8/Brain_Frontal_Cortex_BA9	+	Yes	Adult_Cortex:Fetal_Cortex:Hippocampus	2.34125e-24	rs2061071;rs12251328;rs3802701;rs869303;rs10901809;rs35267378;rs4962693;rs35761950;rs35267378:rs4962693:rs4962693;rs111887938:rs10901809;rs35761950:rs4962693;rs10901809:rs35761950:rs10901809:rs869303
Hipp_Right_RD_PC1	ENSG00000203791	METTL10	10	126436718	126480439	-1	protein_coding	399818	METTL10	0.371286	-0.118742	53	21.1	143	2.1505e-57	5.93295e-54	PsychENCODE_eQTLs:CMC_SVA_cis:CMC_NoSVA_cis:BRAINEAC/HIPP:GTEx/v8/Brain_Amygdala:GTEx/v8/Brain_Anterior_cingulate_cortex_BA24:GTEx/v8/Brain_Caudate_basal_ganglia:GTEx/v8/Brain_Cerebellum:GTEx/v8/Brain_Cortex:GTEx/v8/Brain_Frontal_Cortex_BA9:GTEx/v8/Brain_Hippocampus:GTEx/v8/Brain_Hypothalamus:GTEx/v8/Brain_Nucleus_accumbens_basal_ganglia:GTEx/v8/Brain_Putamen_basal_ganglia:GTEx/v8/Brain_Spinal_cord_cervical_c-1:GTEx/v8/Brain_Substantia_nigra	-	Yes	Adult_Cortex:Fetal_Cortex	2.34125e-24	rs4962693;rs10901809;rs35267378;rs2061071;rs111887938;rs35761950;rs869303;rs2629542;rs139314951;rs12251328;rs3802701;rs3802701:rs3802701;rs12251328:rs2061071:rs869303:rs10901809;rs35267378:rs10901809:rs4962693:rs4962693;rs2061071:rs35761950:rs10901809
Hipp_Right_RD_PC1	ENSG00000165660	FAM175B	10	126490354	126525239	1	protein_coding	23172	FAM175B	0.0868522	-0.360084	36	11.55	0	NA	NA	NA	NA	No	NA	1.40104e-23	rs10901809;rs35267378;rs4962693;rs111887938;rs35761950;rs869303
Hipp_Right_RD_PC1	ENSG00000107938	EDRF1	10	127408084	127452712	1	protein_coding	26098	EDRF1	0.000606746	NA	0	0	0	NA	NA	NA	NA	Yes	Adult_Cortex	3.1409e-23	rs10901809;rs35267378:rs4962693:rs4962693;rs111887938:rs10901809;rs35761950:rs4962693
Hipp_Right_RD_PC2	ENSG00000174106	LEMD3	12	65563351	65642107	1	protein_coding	23592	LEMD3	0.998968	-0.755533	0	0	3	1.07303e-07	3.08852e-15	GTEx/v8/Brain_Cerebellum	+	No	NA	4.43673e-11	rs17178006;rs61921502
Hipp_Right_RD_PC2	ENSG00000174099	MSRB3	12	65672423	65882024	1	protein_coding	253827	MSRB3	0.0070268	-0.542321	3	18.91	0	NA	NA	NA	NA	No	NA	4.43673e-11	rs17178006;rs61921502
Hipp_Right_RD_PC4	ENSG00000074590	NUAK1	12	106457118	106533811	-1	protein_coding	9891	NUAK1	0.18903	0.541314	6	19.59	0	NA	NA	NA	NA	No	NA	1.0803e-13	rs12369969;rs12146713
Hipp_Right_RD_Mean	ENSG00000107902	LHPP	10	126150403	126306457	1	protein_coding	64077	LHPP	1.59687e-06	-0.162296	14	6.493	141	6.12407e-11	2.79193e-07	CMC_SVA_cis:CMC_NoSVA_cis:GTEx/v8/Brain_Caudate_basal_ganglia:GTEx/v8/Brain_Cerebellar_Hemisphere:GTEx/v8/Brain_Cerebellum:GTEx/v8/Brain_Frontal_Cortex_BA9:GTEx/v8/Brain_Hippocampus:GTEx/v8/Brain_Nucleus_accumbens_basal_ganglia:GTEx/v8/Brain_Putamen_basal_ganglia:GTEx/v8/Brain_Spinal_cord_cervical_c-1:GTEx/v8/Brain_Substantia_nigra	-	No	NA	7.5996e-27	rs11245315;rs2061071;rs3802701;rs10901791;rs2272005;rs10901809;rs35267378;rs10901814;rs35761950
Hipp_Right_RD_Mean	ENSG00000258539	RP11-12J10.3	10	126305649	126480296	-1	protein_coding	NA	NA	NA	NA	196	21.1	0	NA	NA	NA	NA	Yes	Adult_Cortex:Fetal_Cortex	7.5996e-27	rs11245315;rs2061071;rs3802701;rs10901791;rs2272005;rs111456533;rs869303;rs10901809;rs35267378;rs10901814;rs111887938;rs35761950;rs3802701:rs10901791:rs2061071:rs2272005:rs111456533:rs869303:rs10901809;rs35267378:rs10901809:rs10901814:rs10901814;rs2061071:rs35761950:rs10901809
Hipp_Right_RD_Mean	ENSG00000189319	FAM53B	10	126307861	126432838	-1	protein_coding	9679	FAM53B	0.40048	-1.16077	137	21.1	47	7.42089e-06	0.000932553	PsychENCODE_eQTLs:CMC_NoSVA_cis:GTEx/v8/Brain_Frontal_Cortex_BA9	-	Yes	Adult_Cortex:Fetal_Cortex:Hippocampus	7.5996e-27	rs2061071;rs11245315;rs3802701;rs10901791;rs2272005;rs111456533;rs869303;rs10901809;rs35267378;rs10901814;rs35761950;rs111456533:rs2272005:rs10901809;rs35267378:rs10901814:rs10901814;rs111887938:rs10901809;rs35761950:rs10901814;rs10901809:rs35761950:rs10901809:rs869303
Hipp_Right_RD_Mean	ENSG00000203791	METTL10	10	126436718	126480439	-1	protein_coding	399818	METTL10	0.371286	-0.118742	75	21.1	236	2.1505e-57	5.93295e-54	PsychENCODE_eQTLs:CMC_SVA_cis:CMC_NoSVA_cis:BRAINEAC/HIPP:GTEx/v8/Brain_Amygdala:GTEx/v8/Brain_Anterior_cingulate_cortex_BA24:GTEx/v8/Brain_Caudate_basal_ganglia:GTEx/v8/Brain_Cerebellum:GTEx/v8/Brain_Cortex:GTEx/v8/Brain_Frontal_Cortex_BA9:GTEx/v8/Brain_Hippocampus:GTEx/v8/Brain_Hypothalamus:GTEx/v8/Brain_Nucleus_accumbens_basal_ganglia:GTEx/v8/Brain_Putamen_basal_ganglia:GTEx/v8/Brain_Spinal_cord_cervical_c-1:GTEx/v8/Brain_Substantia_nigra	+	Yes	Adult_Cortex:Fetal_Cortex	7.5996e-27	rs10901814;rs10901809;rs35267378;rs111456533;rs2061071;rs10901791;rs2272005;rs111887938;rs35761950;rs869303;rs2015178;rs139314951;rs12359711;rs11245315;rs3802701;rs3802701:rs10901791:rs2061071:rs2272005:rs111456533:rs869303:rs10901809;rs35267378:rs10901809:rs10901814:rs10901814;rs2061071:rs35761950:rs10901809
Hipp_Right_RD_Mean	ENSG00000165660	FAM175B	10	126490354	126525239	1	protein_coding	23172	FAM175B	0.0868522	-0.360084	48	11.55	0	NA	NA	NA	NA	No	NA	1.74765e-25	rs10901809;rs35267378;rs10901814;rs111456533;rs111887938;rs35761950;rs10901791;rs869303;rs2272005
Hipp_Right_RD_Mean	ENSG00000107938	EDRF1	10	127408084	127452712	1	protein_coding	26098	EDRF1	0.000606746	NA	0	0	0	NA	NA	NA	NA	Yes	Adult_Cortex	3.62501e-25	rs111456533:rs10901809;rs35267378:rs10901814:rs10901814;rs111887938:rs10901809;rs35761950:rs10901814;rs10901809
Hipp_Right_RD_Mean	ENSG00000135119	RNFT2	12	117176096	117291436	1	protein_coding	84900	RNFT2	0.79071	2.09968	0	0	1	4.45882e-05	0.00140194	GTEx/v8/Brain_Cerebellar_Hemisphere	-	No	NA	1.08913e-12	rs113179672;rs7132910
Hipp_Right_RD_Mean	ENSG00000135116	HRK	12	117293949	117319246	-1	protein_coding	8739	HRK	NA	0.578	12	16.3	3	0.000409566	0.0280336	PsychENCODE_eQTLs	-	No	NA	3.21931e-14	rs113179672;rs7132910
Hipp_Right_RD_Mean	ENSG00000174989	FBXW8	12	117348761	117468953	1	protein_coding	26259	FBXW8	8.69107e-13	-0.161468	5	9.461	15	NA	0.009	CMC_SVA_cis	-	No	NA	3.21931e-14	rs113179672;rs7132910
Hipp_Right_RD_Mean	ENSG00000088992	TESC	12	117476728	117537284	-1	protein_coding	54997	TESC	0.69214	NA	0	0	37	1.12785e-29	1.08963e-26	PsychENCODE_eQTLs:CMC_SVA_cis:CMC_NoSVA_cis:GTEx/v8/Brain_Caudate_basal_ganglia:GTEx/v8/Brain_Cortex:GTEx/v8/Brain_Frontal_Cortex_BA9:GTEx/v8/Brain_Nucleus_accumbens_basal_ganglia	-	No	NA	3.21931e-14	rs113179672;rs7132910
Hipp_Right_RD_PC6	ENSG00000111490	TBC1D30	12	65174589	65274812	1	protein_coding	23329	TBC1D30	NA	-0.289858	0	0	0	NA	NA	NA	NA	Yes	Adult_Cortex:Fetal_Cortex	3.08576e-11	12:65801118_GT_G;12:65451871_CT_C:rs17224728;rs2030121:rs2030121:rs12425024
Hipp_Right_RD_PC6	ENSG00000156076	WIF1	12	65444406	65515346	-1	protein_coding	11197	WIF1	2.41723e-05	-0.475964	64	20.6	4	0.000646519	0.009	PsychENCODE_eQTLs:CMC_SVA_cis:CMC_NoSVA_cis	+	Yes	Fetal_Cortex	8.68904e-13	12:65451871_CT_C;rs2030121;12:65801118_GT_G;rs12425024;rs4762075;rs17224728;rs4762075:rs17224728;rs2030121:rs12425024
Hipp_Right_RD_PC6	ENSG00000174106	LEMD3	12	65563351	65642107	1	protein_coding	23592	LEMD3	0.998968	-0.755533	59	15.66	189	4.28212e-20	3.08852e-15	PsychENCODE_eQTLs:CMC_SVA_cis:BRAINEAC/CRBL:GTEx/v8/Brain_Cerebellar_Hemisphere:GTEx/v8/Brain_Cerebellum	-	Yes	Fetal_Cortex:Hippocampus	1.4267e-20	12:65801118_GT_G;12:65451871_CT_C;rs17224728;rs12425024;rs2030121;rs4762075;rs79623590;rs17178006;rs61921502;12:65451871_CT_C:rs17224728;rs2030121:rs2030121:rs12425024:rs17224728;rs2030121:rs4762075
Hipp_Right_RD_PC6	ENSG00000174099	MSRB3	12	65672423	65882024	1	protein_coding	253827	MSRB3	0.0070268	-0.542321	61	18.91	0	NA	NA	NA	NA	No	NA	1.4267e-20	rs12425024;rs17224728;rs2030121;rs79623590;12:65801118_GT_G;rs73117792;rs17178006;12:65451871_CT_C;rs61921502
Hipp_Right_RD_PC6	ENSG00000139233	LLPH	12	66516842	66524548	-1	protein_coding	84298	LLPH	0.341447	-0.966771	0	0	0	NA	NA	NA	NA	Yes	Adult_Cortex:Fetal_Cortex	7.95316e-15	rs79623590:rs17224728:rs17224728;12:65801118_GT_G;rs12425024;rs2030121
Hipp_Right_RD_PC6	ENSG00000228144	TMBIM4	12	66517697	66563765	-1	protein_coding	51643	TMBIM4	NA	0.682375	0	0	0	NA	NA	NA	NA	Yes	Adult_Cortex:Fetal_Cortex	3.08576e-11	rs4762075:rs17224728;rs12425024;rs2030121:rs12425024:12:65801118_GT_G;12:65451871_CT_C:rs17224728;rs2030121:rs2030121
Hipp_Right_RD_PC6	ENSG00000155957	TMBIM4	12	66517709	66563852	-1	protein_coding	51643	TMBIM4	0.00207996	0.682375	0	0	0	NA	NA	NA	NA	Yes	Adult_Cortex:Fetal_Cortex	3.08576e-11	rs4762075:rs17224728;rs12425024;rs2030121:rs12425024:12:65801118_GT_G;12:65451871_CT_C:rs17224728;rs2030121:rs2030121
Hipp_Right_mTBM1_PC1	ENSG00000107902	LHPP	10	126150403	126306457	1	protein_coding	64077	LHPP	1.59687e-06	-0.162296	9	6.493	92	8.90446e-09	2.79193e-07	CMC_SVA_cis:CMC_NoSVA_cis:GTEx/v8/Brain_Caudate_basal_ganglia:GTEx/v8/Brain_Putamen_basal_ganglia:GTEx/v8/Brain_Spinal_cord_cervical_c-1:GTEx/v8/Brain_Substantia_nigra	-	No	NA	1.43749e-18	rs12251328;rs2061071;rs3802701;rs10901809;rs35267378;rs4962693;rs35761950
Hipp_Right_mTBM1_PC1	ENSG00000258539	RP11-12J10.3	10	126305649	126480296	-1	protein_coding	NA	NA	NA	NA	88	21.1	0	NA	NA	NA	NA	Yes	Adult_Cortex:Fetal_Cortex	7.08662e-19	rs12251328;rs2061071;rs3802701;rs10901809;rs35267378;rs4962693;rs111887938;rs35761950;rs3802701:rs3802701;rs12251328:rs2061071:rs10901809;rs35267378:rs10901809:rs4962693:rs4962693;rs2061071:rs35761950:rs10901809
Hipp_Right_mTBM1_PC1	ENSG00000189319	FAM53B	10	126307861	126432838	-1	protein_coding	9679	FAM53B	0.40048	-1.16077	48	21.1	45	7.42089e-06	0.000932553	PsychENCODE_eQTLs:CMC_NoSVA_cis:GTEx/v8/Brain_Frontal_Cortex_BA9	-	Yes	Adult_Cortex:Fetal_Cortex:Hippocampus	7.08662e-19	rs2061071;rs12251328;rs3802701;rs10901809;rs35267378;rs4962693;rs35761950;rs35267378:rs4962693:rs4962693;rs111887938:rs10901809;rs35761950:rs4962693;rs10901809:rs35761950:rs10901809
Hipp_Right_mTBM1_PC1	ENSG00000203791	METTL10	10	126436718	126480439	-1	protein_coding	399818	METTL10	0.371286	-0.118742	53	21.1	136	2.1505e-57	5.93295e-54	PsychENCODE_eQTLs:CMC_SVA_cis:CMC_NoSVA_cis:BRAINEAC/HIPP:GTEx/v8/Brain_Amygdala:GTEx/v8/Brain_Anterior_cingulate_cortex_BA24:GTEx/v8/Brain_Caudate_basal_ganglia:GTEx/v8/Brain_Cerebellum:GTEx/v8/Brain_Cortex:GTEx/v8/Brain_Frontal_Cortex_BA9:GTEx/v8/Brain_Hippocampus:GTEx/v8/Brain_Hypothalamus:GTEx/v8/Brain_Nucleus_accumbens_basal_ganglia:GTEx/v8/Brain_Putamen_basal_ganglia:GTEx/v8/Brain_Spinal_cord_cervical_c-1:GTEx/v8/Brain_Substantia_nigra	+	Yes	Adult_Cortex:Fetal_Cortex	7.08662e-19	rs4962693;rs10901809;rs35267378;rs2061071;rs111887938;rs35761950;rs2015178;rs12251328;rs3802701;rs3802701:rs3802701;rs12251328:rs2061071:rs10901809;rs35267378:rs10901809:rs4962693:rs4962693;rs2061071:rs35761950:rs10901809
Hipp_Right_mTBM1_PC1	ENSG00000165660	FAM175B	10	126490354	126525239	1	protein_coding	23172	FAM175B	0.0868522	-0.360084	35	8.336	0	NA	NA	NA	NA	No	NA	3.29034e-18	rs10901809;rs35267378;rs4962693;rs111887938;rs35761950
Hipp_Right_mTBM1_PC1	ENSG00000107938	EDRF1	10	127408084	127452712	1	protein_coding	26098	EDRF1	0.000606746	NA	0	0	0	NA	NA	NA	NA	Yes	Adult_Cortex	6.78235e-18	rs10901809;rs35267378:rs4962693:rs4962693;rs111887938:rs10901809;rs35761950:rs4962693
Hipp_Right_mTBM1_PC2	ENSG00000107902	LHPP	10	126150403	126306457	1	protein_coding	64077	LHPP	1.59687e-06	-0.162296	9	9.785	91	8.90446e-09	2.79193e-07	CMC_SVA_cis:CMC_NoSVA_cis:GTEx/v8/Brain_Caudate_basal_ganglia:GTEx/v8/Brain_Putamen_basal_ganglia:GTEx/v8/Brain_Spinal_cord_cervical_c-1	+	No	NA	4.40584e-19	rs2061071;rs11245345;rs3802701;rs10901809;rs35267378;rs4962693;rs35761950
Hipp_Right_mTBM1_PC2	ENSG00000258539	RP11-12J10.3	10	126305649	126480296	-1	protein_coding	NA	NA	NA	NA	97	21.1	0	NA	NA	NA	NA	Yes	Adult_Cortex:Fetal_Cortex	1.15833e-19	rs2061071;rs11245345;rs3802701;rs869303;rs10901809;rs35267378;rs4962693;rs35761950;rs3802701:rs2061071:rs11245345:rs869303:rs10901809;rs35267378:rs10901809:rs4962693:rs4962693;rs2061071:rs35761950:rs10901809
Hipp_Right_mTBM1_PC2	ENSG00000189319	FAM53B	10	126307861	126432838	-1	protein_coding	9679	FAM53B	0.40048	-1.16077	57	21.1	45	7.42089e-06	0.000932553	PsychENCODE_eQTLs:CMC_NoSVA_cis:GTEx/v8/Brain_Frontal_Cortex_BA9	+	Yes	Adult_Cortex:Fetal_Cortex:Hippocampus	1.15833e-19	rs2061071;rs11245345;rs3802701;rs869303;rs10901809;rs35267378;rs4962693;rs35761950;rs35267378:rs4962693:rs10901809;rs35761950:rs4962693;rs10901809:rs35761950:rs10901809:rs11245345:rs869303
Hipp_Right_mTBM1_PC2	ENSG00000203791	METTL10	10	126436718	126480439	-1	protein_coding	399818	METTL10	0.371286	-0.118742	54	21.1	143	2.1505e-57	5.93295e-54	PsychENCODE_eQTLs:CMC_SVA_cis:CMC_NoSVA_cis:BRAINEAC/HIPP:GTEx/v8/Brain_Amygdala:GTEx/v8/Brain_Anterior_cingulate_cortex_BA24:GTEx/v8/Brain_Caudate_basal_ganglia:GTEx/v8/Brain_Cerebellum:GTEx/v8/Brain_Cortex:GTEx/v8/Brain_Frontal_Cortex_BA9:GTEx/v8/Brain_Hippocampus:GTEx/v8/Brain_Hypothalamus:GTEx/v8/Brain_Nucleus_accumbens_basal_ganglia:GTEx/v8/Brain_Putamen_basal_ganglia:GTEx/v8/Brain_Spinal_cord_cervical_c-1:GTEx/v8/Brain_Substantia_nigra	-	Yes	Adult_Cortex:Fetal_Cortex	1.15833e-19	rs4962693;rs10901809;rs35267378;rs2061071;rs11245345;rs35761950;rs869303;rs2629542;rs3802701;rs3802701:rs2061071:rs11245345:rs869303:rs10901809;rs35267378:rs10901809:rs4962693:rs4962693;rs2061071:rs35761950:rs10901809
Hipp_Right_mTBM1_PC2	ENSG00000165660	FAM175B	10	126490354	126525239	1	protein_coding	23172	FAM175B	0.0868522	-0.360084	36	11.55	0	NA	NA	NA	NA	No	NA	5.23774e-19	rs10901809;rs35267378;rs4962693;rs35761950;rs869303
Hipp_Right_mTBM1_PC2	ENSG00000107938	EDRF1	10	127408084	127452712	1	protein_coding	26098	EDRF1	0.000606746	NA	0	0	0	NA	NA	NA	NA	Yes	Adult_Cortex	1.2652e-18	rs10901809;rs35267378:rs4962693:rs10901809;rs35761950:rs4962693
Hipp_Right_mTBM1_Mean	ENSG00000135119	RNFT2	12	117176096	117291436	1	protein_coding	84900	RNFT2	0.79071	2.09968	2	15.76	2	4.45882e-05	0.00140194	GTEx/v8/Brain_Cerebellar_Hemisphere	-	No	NA	2.35178e-13	rs73220476;rs11068224;rs7132910
Hipp_Right_mTBM1_Mean	ENSG00000135116	HRK	12	117293949	117319246	-1	protein_coding	8739	HRK	NA	0.578	13	16.3	3	0.000409566	0.0280336	PsychENCODE_eQTLs	-	No	NA	2.29145e-15	rs73220476;rs11068224;rs7132910
Hipp_Right_mTBM1_Mean	ENSG00000174989	FBXW8	12	117348761	117468953	1	protein_coding	26259	FBXW8	8.69107e-13	-0.161468	5	9.461	16	NA	0.009	CMC_SVA_cis	-	No	NA	2.29145e-15	rs11068224;rs7132910;rs78795651
Hipp_Right_mTBM1_Mean	ENSG00000088992	TESC	12	117476728	117537284	-1	protein_coding	54997	TESC	0.69214	NA	9	11.27	48	7.59723e-35	9.37989e-32	PsychENCODE_eQTLs:CMC_SVA_cis:CMC_NoSVA_cis:GTEx/v8/Brain_Caudate_basal_ganglia:GTEx/v8/Brain_Cortex:GTEx/v8/Brain_Frontal_Cortex_BA9:GTEx/v8/Brain_Nucleus_accumbens_basal_ganglia	-	No	NA	2.29145e-15	rs78795651;rs73220476;rs11068224;rs7132910
Pall_Right_Eigen1_Mean	ENSG00000142794	NBPF3	1	21766621	21811498	1	protein_coding	84224	NBPF3	1.9838e-11	-0.322123	0	0	24	2.47096e-07	3.68868e-05	PsychENCODE_eQTLs	-	No	NA	7.47736e-11	rs28439696
Pall_Right_Eigen1_Mean	ENSG00000162551	ALPL	1	21835858	21904905	1	protein_coding	249	ALPL	0.0011065	1.03284	31	16.94	30	2.63882e-09	5.3136e-07	PsychENCODE_eQTLs:CMC_SVA_cis	+	No	NA	7.47736e-11	rs28439696
Pall_Right_Eigen1_Mean	ENSG00000128039	SRD5A3	4	56212276	56239263	1	protein_coding	79644	SRD5A3	0.040727	0.814745	10	12.06	377	5.85106e-08	5.62411e-21	PsychENCODE_eQTLs:CMC_SVA_cis:CMC_NoSVA_cis:GTEx/v8/Brain_Amygdala:GTEx/v8/Brain_Cerebellar_Hemisphere:GTEx/v8/Brain_Cerebellum:GTEx/v8/Brain_Hippocampus:GTEx/v8/Brain_Spinal_cord_cervical_c-1	+	Yes	Adult_Cortex	4.84416e-13	rs767221436;rs11133400;4:56394200_CA_C;rs12649925;rs11133400:rs767221436:rs11133400
Pall_Right_Eigen1_Mean	ENSG00000134851	TMEM165	4	56262124	56319564	1	protein_coding	55858	TMEM165	0.943797	0.905252	102	17.23	375	1.98504e-55	5.16456e-52	PsychENCODE_eQTLs:CMC_SVA_cis:CMC_NoSVA_cis:GTEx/v8/Brain_Caudate_basal_ganglia:GTEx/v8/Brain_Cerebellar_Hemisphere:GTEx/v8/Brain_Cerebellum:GTEx/v8/Brain_Cortex:GTEx/v8/Brain_Nucleus_accumbens_basal_ganglia:GTEx/v8/Brain_Putamen_basal_ganglia	-	Yes	Adult_Cortex:Fetal_Cortex	4.84416e-13	rs767221436;rs11133400;4:56394200_CA_C;rs12649925;rs11133400:rs767221436:rs11133400
Pall_Right_Eigen1_Mean	ENSG00000134852	CLOCK	4	56294070	56413305	-1	protein_coding	9575	CLOCK	0.99848	0.212118	313	19.85	0	NA	NA	NA	NA	Yes	Adult_Cortex:Fetal_Cortex	5.46692e-13	rs767221436;rs11133400;4:56394200_CA_C;rs11133400:rs767221436:rs11133400
Pall_Right_Eigen1_Mean	ENSG00000163440	PDCL2	4	56422692	56458379	-1	protein_coding	132954	PDCL2	0.0413603	0.48183	77	19.85	0	NA	NA	NA	NA	No	NA	4.84416e-13	rs11133400;4:56394200_CA_C;rs767221436;rs12649925
Pall_Right_Eigen1_Mean	ENSG00000109255	NMU	4	56461396	56502865	-1	protein_coding	10874	NMU	0.00893184	NA	23	8.422	246	3.10605e-09	1.89092e-06	PsychENCODE_eQTLs:BRAINEAC/THAL	+	No	NA	4.84416e-13	rs767221436;rs11133400;4:56394200_CA_C;rs12649925
Pall_Right_Eigen1_Mean	ENSG00000090989	EXOC1	4	56719782	56771200	1	protein_coding	55763	EXOC1	0.0966642	-0.435736	0	0	0	NA	NA	NA	NA	Yes	Adult_Cortex:Fetal_Cortex	2.43036e-09	rs11133400:rs767221436:rs11133400;4:56394200_CA_C
Pall_Right_Eigen1_Mean	ENSG00000128059	PPAT	4	57259528	57301781	-1	protein_coding	5471	PPAT	0.994564	1.34196	0	0	0	NA	NA	NA	NA	Yes	Adult_Cortex	4.15617e-09	rs767221436:rs11133400;4:56394200_CA_C
Pall_Right_Eigen1_Mean	ENSG00000128050	PAICS	4	57301907	57327534	1	protein_coding	10606	PAICS	0.0683141	-1.02402	0	0	0	NA	NA	NA	NA	Yes	Adult_Cortex	4.15617e-09	rs767221436:rs11133400;4:56394200_CA_C
Pall_Right_Eigen1_Mean	ENSG00000084093	REST	4	57774075	57802010	1	protein_coding	5978	REST	0.972672	-1.12586	0	0	0	NA	NA	NA	NA	Yes	Fetal_Cortex	4.15617e-09	rs767221436:rs11133400;4:56394200_CA_C
Pall_Right_Eigen2_Mean	ENSG00000142794	NBPF3	1	21766621	21811498	1	protein_coding	84224	NBPF3	1.9838e-11	-0.322123	0	0	24	2.47096e-07	3.68868e-05	PsychENCODE_eQTLs	-	No	NA	7.1554e-11	rs28439696
Pall_Right_Eigen2_Mean	ENSG00000162551	ALPL	1	21835858	21904905	1	protein_coding	249	ALPL	0.0011065	1.03284	31	16.94	30	2.63882e-09	5.3136e-07	PsychENCODE_eQTLs:CMC_SVA_cis	+	No	NA	7.1554e-11	rs28439696
Pall_Right_Eigen2_Mean	ENSG00000128039	SRD5A3	4	56212276	56239263	1	protein_coding	79644	SRD5A3	0.040727	0.814745	10	12.06	377	5.85106e-08	5.62411e-21	PsychENCODE_eQTLs:CMC_SVA_cis:CMC_NoSVA_cis:GTEx/v8/Brain_Amygdala:GTEx/v8/Brain_Cerebellar_Hemisphere:GTEx/v8/Brain_Cerebellum:GTEx/v8/Brain_Hippocampus:GTEx/v8/Brain_Spinal_cord_cervical_c-1	+	Yes	Adult_Cortex	2.29058e-12	rs767221436;rs11133400;4:56394200_CA_C;rs12649925;rs11133400:rs767221436:rs11133400
Pall_Right_Eigen2_Mean	ENSG00000134851	TMEM165	4	56262124	56319564	1	protein_coding	55858	TMEM165	0.943797	0.905252	102	17.23	375	1.98504e-55	5.16456e-52	PsychENCODE_eQTLs:CMC_SVA_cis:CMC_NoSVA_cis:GTEx/v8/Brain_Caudate_basal_ganglia:GTEx/v8/Brain_Cerebellar_Hemisphere:GTEx/v8/Brain_Cerebellum:GTEx/v8/Brain_Cortex:GTEx/v8/Brain_Nucleus_accumbens_basal_ganglia:GTEx/v8/Brain_Putamen_basal_ganglia	-	Yes	Adult_Cortex:Fetal_Cortex	2.29058e-12	rs767221436;rs11133400;4:56394200_CA_C;rs12649925;rs11133400:rs767221436:rs11133400
Pall_Right_Eigen2_Mean	ENSG00000134852	CLOCK	4	56294070	56413305	-1	protein_coding	9575	CLOCK	0.99848	0.212118	313	19.85	0	NA	NA	NA	NA	Yes	Adult_Cortex:Fetal_Cortex	2.38883e-12	rs767221436;rs11133400;4:56394200_CA_C;rs11133400:rs767221436:rs11133400
Pall_Right_Eigen2_Mean	ENSG00000163440	PDCL2	4	56422692	56458379	-1	protein_coding	132954	PDCL2	0.0413603	0.48183	77	19.85	0	NA	NA	NA	NA	No	NA	2.29058e-12	rs11133400;4:56394200_CA_C;rs767221436;rs12649925
Pall_Right_Eigen2_Mean	ENSG00000109255	NMU	4	56461396	56502865	-1	protein_coding	10874	NMU	0.00893184	NA	23	8.422	246	3.10605e-09	1.89092e-06	PsychENCODE_eQTLs:BRAINEAC/THAL	+	No	NA	2.29058e-12	rs767221436;rs11133400;4:56394200_CA_C;rs12649925
Pall_Right_Eigen2_Mean	ENSG00000090989	EXOC1	4	56719782	56771200	1	protein_coding	55763	EXOC1	0.0966642	-0.435736	0	0	0	NA	NA	NA	NA	Yes	Adult_Cortex:Fetal_Cortex	5.73076e-09	rs11133400:rs767221436:rs11133400;4:56394200_CA_C
Pall_Right_Eigen2_Mean	ENSG00000128059	PPAT	4	57259528	57301781	-1	protein_coding	5471	PPAT	0.994564	1.34196	0	0	0	NA	NA	NA	NA	Yes	Adult_Cortex	1.36474e-08	rs767221436:rs11133400;4:56394200_CA_C
Pall_Right_Eigen2_Mean	ENSG00000128050	PAICS	4	57301907	57327534	1	protein_coding	10606	PAICS	0.0683141	-1.02402	0	0	0	NA	NA	NA	NA	Yes	Adult_Cortex	1.36474e-08	rs767221436:rs11133400;4:56394200_CA_C
Pall_Right_Eigen2_Mean	ENSG00000084093	REST	4	57774075	57802010	1	protein_coding	5978	REST	0.972672	-1.12586	0	0	0	NA	NA	NA	NA	Yes	Fetal_Cortex	1.36474e-08	rs767221436:rs11133400;4:56394200_CA_C
Pall_Left_RD_PC2	ENSG00000168575	SLC20A2	8	42273993	42397069	-1	protein_coding	6575	SLC20A2	0.86443	-0.217548	78	14.28	84	1.13087e-07	1.78644e-05	PsychENCODE_eQTLs:CMC_SVA_cis:GTEx/v8/Brain_Cortex	+	Yes	Hippocampus	2.04112e-11	rs2974367
Pall_Left_RD_PC2	ENSG00000176209	SMIM19	8	42396298	42409603	1	protein_coding	114926	SMIM19	0.323328	0.309359	53	9.803	166	4.85495e-91	3.35085e-87	PsychENCODE_eQTLs:CMC_SVA_cis:CMC_NoSVA_cis:GTEx/v8/Brain_Amygdala:GTEx/v8/Brain_Anterior_cingulate_cortex_BA24:GTEx/v8/Brain_Caudate_basal_ganglia:GTEx/v8/Brain_Cerebellar_Hemisphere:GTEx/v8/Brain_Cerebellum:GTEx/v8/Brain_Cortex:GTEx/v8/Brain_Frontal_Cortex_BA9:GTEx/v8/Brain_Hippocampus:GTEx/v8/Brain_Hypothalamus:GTEx/v8/Brain_Nucleus_accumbens_basal_ganglia:GTEx/v8/Brain_Putamen_basal_ganglia:GTEx/v8/Brain_Spinal_cord_cervical_c-1:GTEx/v8/Brain_Substantia_nigra	+	Yes	Hippocampus	2.04112e-11	rs2974367
Pall_Left_RD_PC2	ENSG00000131931	THAP1	8	42691817	42698468	-1	protein_coding	55145	THAP1	0.899169	0.68512	0	0	0	NA	NA	NA	NA	Yes	Adult_Cortex	1.54449e-10	rs2974367
Pall_Left_RD_PC2	ENSG00000168172	HOOK3	8	42752075	42885682	1	protein_coding	84376	HOOK3	0.999998	-3.65525	0	0	1	0.000579288	0.0372808	PsychENCODE_eQTLs	+	No	NA	2.24111e-09	rs2974367
Pall_Left_RD_Mean	ENSG00000168575	SLC20A2	8	42273993	42397069	-1	protein_coding	6575	SLC20A2	0.86443	-0.217548	73	14.28	80	1.13087e-07	1.78644e-05	PsychENCODE_eQTLs:CMC_SVA_cis:GTEx/v8/Brain_Cortex	-	Yes	Hippocampus	1.44206e-11	rs2923402
Pall_Left_RD_Mean	ENSG00000176209	SMIM19	8	42396298	42409603	1	protein_coding	114926	SMIM19	0.323328	0.309359	53	9.803	162	4.85495e-91	3.35085e-87	PsychENCODE_eQTLs:CMC_SVA_cis:CMC_NoSVA_cis:GTEx/v8/Brain_Amygdala:GTEx/v8/Brain_Anterior_cingulate_cortex_BA24:GTEx/v8/Brain_Caudate_basal_ganglia:GTEx/v8/Brain_Cerebellar_Hemisphere:GTEx/v8/Brain_Cerebellum:GTEx/v8/Brain_Cortex:GTEx/v8/Brain_Frontal_Cortex_BA9:GTEx/v8/Brain_Hippocampus:GTEx/v8/Brain_Hypothalamus:GTEx/v8/Brain_Nucleus_accumbens_basal_ganglia:GTEx/v8/Brain_Putamen_basal_ganglia:GTEx/v8/Brain_Spinal_cord_cervical_c-1:GTEx/v8/Brain_Substantia_nigra	-	Yes	Hippocampus	1.44206e-11	rs2923402
Pall_Left_RD_Mean	ENSG00000131931	THAP1	8	42691817	42698468	-1	protein_coding	55145	THAP1	0.899169	0.68512	0	0	0	NA	NA	NA	NA	Yes	Adult_Cortex	1.18946e-10	rs2923402
Pall_Left_RD_Mean	ENSG00000168172	HOOK3	8	42752075	42885682	1	protein_coding	84376	HOOK3	0.999998	-3.65525	0	0	1	0.000579288	0.0372808	PsychENCODE_eQTLs	-	No	NA	2.92739e-10	rs2923402
Pall_Left_Eigen1_Mean	ENSG00000128039	SRD5A3	4	56212276	56239263	1	protein_coding	79644	SRD5A3	0.040727	0.814745	5	12.06	240	8.02148e-08	5.62411e-21	PsychENCODE_eQTLs:CMC_SVA_cis:CMC_NoSVA_cis:GTEx/v8/Brain_Amygdala:GTEx/v8/Brain_Hippocampus:GTEx/v8/Brain_Spinal_cord_cervical_c-1	+	Yes	Adult_Cortex	3.50332e-12	rs13120635;rs12505880;rs2087319;rs3811826;rs13120635:rs12505880
Pall_Left_Eigen1_Mean	ENSG00000134851	TMEM165	4	56262124	56319564	1	protein_coding	55858	TMEM165	0.943797	0.905252	65	17.23	242	1.98504e-55	5.16456e-52	PsychENCODE_eQTLs:CMC_SVA_cis:CMC_NoSVA_cis:GTEx/v8/Brain_Caudate_basal_ganglia:GTEx/v8/Brain_Cerebellar_Hemisphere:GTEx/v8/Brain_Cerebellum:GTEx/v8/Brain_Cortex:GTEx/v8/Brain_Nucleus_accumbens_basal_ganglia:GTEx/v8/Brain_Putamen_basal_ganglia	-	Yes	Adult_Cortex:Fetal_Cortex	3.50332e-12	rs12505880;rs13120635;rs2087319;rs3811826;rs13120635:rs12505880
Pall_Left_Eigen1_Mean	ENSG00000134852	CLOCK	4	56294070	56413305	-1	protein_coding	9575	CLOCK	0.99848	0.212118	207	17.23	0	NA	NA	NA	NA	Yes	Adult_Cortex:Fetal_Cortex	3.50332e-12	rs12505880;rs2087319;rs13120635;rs13120635:rs12505880
Pall_Left_Eigen1_Mean	ENSG00000163440	PDCL2	4	56422692	56458379	-1	protein_coding	132954	PDCL2	0.0413603	0.48183	49	16.61	0	NA	NA	NA	NA	No	NA	3.70674e-11	rs12505880;rs13120635;rs2087319;rs3811826
Pall_Left_Eigen1_Mean	ENSG00000109255	NMU	4	56461396	56502865	-1	protein_coding	10874	NMU	0.00893184	NA	16	9.599	120	8.94877e-05	0.00764462	PsychENCODE_eQTLs:BRAINEAC/THAL	+	No	NA	3.70674e-11	rs12505880;rs3811826;rs2087319
Pall_Left_Eigen1_Mean	ENSG00000090989	EXOC1	4	56719782	56771200	1	protein_coding	55763	EXOC1	0.0966642	-0.435736	0	0	0	NA	NA	NA	NA	Yes	Adult_Cortex:Fetal_Cortex	3.51313e-09	rs12505880;rs13120635:rs12505880;rs2087319;rs13120635
Pall_Left_Eigen1_Mean	ENSG00000128059	PPAT	4	57259528	57301781	-1	protein_coding	5471	PPAT	0.994564	1.34196	0	0	0	NA	NA	NA	NA	Yes	Adult_Cortex	3.9913e-09	rs12505880;rs2087319;rs13120635
Pall_Left_Eigen1_Mean	ENSG00000128050	PAICS	4	57301907	57327534	1	protein_coding	10606	PAICS	0.0683141	-1.02402	0	0	0	NA	NA	NA	NA	Yes	Adult_Cortex	3.9913e-09	rs12505880;rs2087319;rs13120635
Pall_Left_Eigen1_Mean	ENSG00000084093	REST	4	57774075	57802010	1	protein_coding	5978	REST	0.972672	-1.12586	0	0	0	NA	NA	NA	NA	Yes	Fetal_Cortex	3.9913e-09	rs12505880;rs2087319;rs13120635
Pall_Left_Eigen1_Mean	ENSG00000168575	SLC20A2	8	42273993	42397069	-1	protein_coding	6575	SLC20A2	0.86443	-0.217548	78	14.28	84	1.13087e-07	1.78644e-05	PsychENCODE_eQTLs:CMC_SVA_cis:GTEx/v8/Brain_Cortex	-	Yes	Hippocampus	1.34931e-12	rs62509329
Pall_Left_Eigen1_Mean	ENSG00000176209	SMIM19	8	42396298	42409603	1	protein_coding	114926	SMIM19	0.323328	0.309359	53	9.803	166	4.85495e-91	3.35085e-87	PsychENCODE_eQTLs:CMC_SVA_cis:CMC_NoSVA_cis:GTEx/v8/Brain_Amygdala:GTEx/v8/Brain_Anterior_cingulate_cortex_BA24:GTEx/v8/Brain_Caudate_basal_ganglia:GTEx/v8/Brain_Cerebellar_Hemisphere:GTEx/v8/Brain_Cerebellum:GTEx/v8/Brain_Cortex:GTEx/v8/Brain_Frontal_Cortex_BA9:GTEx/v8/Brain_Hippocampus:GTEx/v8/Brain_Hypothalamus:GTEx/v8/Brain_Nucleus_accumbens_basal_ganglia:GTEx/v8/Brain_Putamen_basal_ganglia:GTEx/v8/Brain_Spinal_cord_cervical_c-1:GTEx/v8/Brain_Substantia_nigra	-	Yes	Hippocampus	1.34931e-12	rs62509329
Pall_Left_Eigen1_Mean	ENSG00000131931	THAP1	8	42691817	42698468	-1	protein_coding	55145	THAP1	0.899169	0.68512	0	0	0	NA	NA	NA	NA	Yes	Adult_Cortex	1.52003e-11	rs62509329
Pall_Left_Eigen1_Mean	ENSG00000168172	HOOK3	8	42752075	42885682	1	protein_coding	84376	HOOK3	0.999998	-3.65525	0	0	1	0.000579288	0.0372808	PsychENCODE_eQTLs	-	No	NA	6.40895e-11	rs62509329
Pall_Left_Eigen2_Mean	ENSG00000128039	SRD5A3	4	56212276	56239263	1	protein_coding	79644	SRD5A3	0.040727	0.814745	3	12.06	236	4.98219e-07	5.62411e-21	PsychENCODE_eQTLs:CMC_SVA_cis:CMC_NoSVA_cis:GTEx/v8/Brain_Amygdala:GTEx/v8/Brain_Hippocampus:GTEx/v8/Brain_Spinal_cord_cervical_c-1	+	Yes	Adult_Cortex	4.53581e-11	rs12505880;rs3811826
Pall_Left_Eigen2_Mean	ENSG00000134851	TMEM165	4	56262124	56319564	1	protein_coding	55858	TMEM165	0.943797	0.905252	65	17.23	238	1.98504e-55	5.16456e-52	PsychENCODE_eQTLs:CMC_SVA_cis:CMC_NoSVA_cis:GTEx/v8/Brain_Caudate_basal_ganglia:GTEx/v8/Brain_Cerebellar_Hemisphere:GTEx/v8/Brain_Cerebellum:GTEx/v8/Brain_Cortex:GTEx/v8/Brain_Nucleus_accumbens_basal_ganglia:GTEx/v8/Brain_Putamen_basal_ganglia	-	Yes	Adult_Cortex:Fetal_Cortex	4.53581e-11	rs12505880;rs3811826
Pall_Left_Eigen2_Mean	ENSG00000134852	CLOCK	4	56294070	56413305	-1	protein_coding	9575	CLOCK	0.99848	0.212118	207	17.23	0	NA	NA	NA	NA	Yes	Adult_Cortex:Fetal_Cortex	4.53581e-11	rs12505880
Pall_Left_Eigen2_Mean	ENSG00000163440	PDCL2	4	56422692	56458379	-1	protein_coding	132954	PDCL2	0.0413603	0.48183	48	16.61	0	NA	NA	NA	NA	No	NA	3.38374e-10	rs12505880;rs3811826
Pall_Left_Eigen2_Mean	ENSG00000109255	NMU	4	56461396	56502865	-1	protein_coding	10874	NMU	0.00893184	NA	14	7.873	119	8.94877e-05	0.00764462	PsychENCODE_eQTLs:BRAINEAC/THAL	+	No	NA	3.38374e-10	rs12505880;rs3811826
Pall_Left_Eigen2_Mean	ENSG00000090989	EXOC1	4	56719782	56771200	1	protein_coding	55763	EXOC1	0.0966642	-0.435736	0	0	0	NA	NA	NA	NA	Yes	Adult_Cortex:Fetal_Cortex	3.13065e-08	rs12505880
Pall_Left_Eigen2_Mean	ENSG00000128059	PPAT	4	57259528	57301781	-1	protein_coding	5471	PPAT	0.994564	1.34196	0	0	0	NA	NA	NA	NA	Yes	Adult_Cortex	4.53939e-08	rs12505880
Pall_Left_Eigen2_Mean	ENSG00000128050	PAICS	4	57301907	57327534	1	protein_coding	10606	PAICS	0.0683141	-1.02402	0	0	0	NA	NA	NA	NA	Yes	Adult_Cortex	4.53939e-08	rs12505880
Pall_Left_Eigen2_Mean	ENSG00000084093	REST	4	57774075	57802010	1	protein_coding	5978	REST	0.972672	-1.12586	0	0	0	NA	NA	NA	NA	Yes	Fetal_Cortex	4.53939e-08	rs12505880
Pall_Left_Eigen2_Mean	ENSG00000168575	SLC20A2	8	42273993	42397069	-1	protein_coding	6575	SLC20A2	0.86443	-0.217548	78	14.28	84	1.13087e-07	1.78644e-05	PsychENCODE_eQTLs:CMC_SVA_cis:GTEx/v8/Brain_Cortex	-	Yes	Hippocampus	2.74438e-12	rs62509329
Pall_Left_Eigen2_Mean	ENSG00000176209	SMIM19	8	42396298	42409603	1	protein_coding	114926	SMIM19	0.323328	0.309359	53	9.803	166	4.85495e-91	3.35085e-87	PsychENCODE_eQTLs:CMC_SVA_cis:CMC_NoSVA_cis:GTEx/v8/Brain_Amygdala:GTEx/v8/Brain_Anterior_cingulate_cortex_BA24:GTEx/v8/Brain_Caudate_basal_ganglia:GTEx/v8/Brain_Cerebellar_Hemisphere:GTEx/v8/Brain_Cerebellum:GTEx/v8/Brain_Cortex:GTEx/v8/Brain_Frontal_Cortex_BA9:GTEx/v8/Brain_Hippocampus:GTEx/v8/Brain_Hypothalamus:GTEx/v8/Brain_Nucleus_accumbens_basal_ganglia:GTEx/v8/Brain_Putamen_basal_ganglia:GTEx/v8/Brain_Spinal_cord_cervical_c-1:GTEx/v8/Brain_Substantia_nigra	-	Yes	Hippocampus	2.74438e-12	rs62509329
Pall_Left_Eigen2_Mean	ENSG00000131931	THAP1	8	42691817	42698468	-1	protein_coding	55145	THAP1	0.899169	0.68512	0	0	0	NA	NA	NA	NA	Yes	Adult_Cortex	2.80931e-11	rs62509329
Pall_Left_Eigen2_Mean	ENSG00000168172	HOOK3	8	42752075	42885682	1	protein_coding	84376	HOOK3	0.999998	-3.65525	0	0	1	0.000579288	0.0372808	PsychENCODE_eQTLs	-	No	NA	7.59664e-11	rs62509329
Pall_Right_RD_Mean	ENSG00000128039	SRD5A3	4	56212276	56239263	1	protein_coding	79644	SRD5A3	0.040727	0.814745	10	12.06	377	5.85106e-08	5.62411e-21	PsychENCODE_eQTLs:CMC_SVA_cis:CMC_NoSVA_cis:GTEx/v8/Brain_Amygdala:GTEx/v8/Brain_Cerebellar_Hemisphere:GTEx/v8/Brain_Cerebellum:GTEx/v8/Brain_Hippocampus:GTEx/v8/Brain_Spinal_cord_cervical_c-1	+	Yes	Adult_Cortex	3.12081e-11	rs767221436;rs11133400;rs3811826;rs11133400:rs767221436
Pall_Right_RD_Mean	ENSG00000134851	TMEM165	4	56262124	56319564	1	protein_coding	55858	TMEM165	0.943797	0.905252	102	17.23	375	1.98504e-55	5.16456e-52	PsychENCODE_eQTLs:CMC_SVA_cis:CMC_NoSVA_cis:GTEx/v8/Brain_Caudate_basal_ganglia:GTEx/v8/Brain_Cerebellar_Hemisphere:GTEx/v8/Brain_Cerebellum:GTEx/v8/Brain_Cortex:GTEx/v8/Brain_Nucleus_accumbens_basal_ganglia:GTEx/v8/Brain_Putamen_basal_ganglia	-	Yes	Adult_Cortex:Fetal_Cortex	3.12081e-11	rs767221436;rs11133400;rs3811826;rs11133400:rs767221436
Pall_Right_RD_Mean	ENSG00000134852	CLOCK	4	56294070	56413305	-1	protein_coding	9575	CLOCK	0.99848	0.212118	312	19.85	0	NA	NA	NA	NA	Yes	Adult_Cortex:Fetal_Cortex	3.14463e-11	rs767221436;rs11133400;rs11133400:rs767221436
Pall_Right_RD_Mean	ENSG00000163440	PDCL2	4	56422692	56458379	-1	protein_coding	132954	PDCL2	0.0413603	0.48183	77	19.85	0	NA	NA	NA	NA	No	NA	3.12081e-11	rs11133400;rs767221436;rs3811826
Pall_Right_RD_Mean	ENSG00000109255	NMU	4	56461396	56502865	-1	protein_coding	10874	NMU	0.00893184	NA	23	8.422	246	3.10605e-09	1.89092e-06	PsychENCODE_eQTLs:BRAINEAC/THAL	+	No	NA	3.12081e-11	rs767221436;rs11133400;rs3811826
Pall_Right_RD_Mean	ENSG00000090989	EXOC1	4	56719782	56771200	1	protein_coding	55763	EXOC1	0.0966642	-0.435736	0	0	0	NA	NA	NA	NA	Yes	Adult_Cortex:Fetal_Cortex	1.74637e-08	rs11133400:rs767221436
Pall_Right_RD_Mean	ENSG00000128059	PPAT	4	57259528	57301781	-1	protein_coding	5471	PPAT	0.994564	1.34196	0	0	0	NA	NA	NA	NA	Yes	Adult_Cortex	1.09126e-07	rs767221436:rs11133400
Pall_Right_RD_Mean	ENSG00000128050	PAICS	4	57301907	57327534	1	protein_coding	10606	PAICS	0.0683141	-1.02402	0	0	0	NA	NA	NA	NA	Yes	Adult_Cortex	1.09126e-07	rs767221436:rs11133400
Pall_Right_RD_Mean	ENSG00000084093	REST	4	57774075	57802010	1	protein_coding	5978	REST	0.972672	-1.12586	0	0	0	NA	NA	NA	NA	Yes	Fetal_Cortex	1.09126e-07	rs767221436:rs11133400
Pall_Right_RD_Mean	ENSG00000260456	C16orf95	16	87117168	87351022	-1	protein_coding	100506581	C16orf95	NA	0.915814	99	16.49	0	NA	NA	NA	NA	No	NA	6.87901e-11	rs56023709;rs4240789;16:87255526_TCAC_T;rs4843578;rs62056161
Puta_Right_mTBM3_Mean	ENSG00000149577	SIDT2	11	117049449	117068160	1	protein_coding	51092	SIDT2	0.0025724	-0.315318	0	0	0	NA	NA	NA	NA	Yes	Fetal_Cortex	3.03633e-13	rs688968:rs688968;rs3741280
Puta_Right_mTBM3_Mean	ENSG00000177103	DSCAML1	11	117298489	117688240	-1	protein_coding	57453	DSCAML1	0.999999	NA	58	18.56	0	NA	NA	NA	NA	No	NA	1.44141e-13	rs688968;rs3741280;rs3016797
Puta_Right_mTBM3_Mean	ENSG00000137731	FXYD2	11	117671559	117699413	-1	protein_coding	486	FXYD2	0.698944	0.363766	0	0	7	0.000689141	0.0429168	PsychENCODE_eQTLs	-	No	NA	8.80189e-13	rs688968;rs3741280
Puta_Right_mTBM3_Mean	ENSG00000149575	SCN2B	11	118032666	118047388	-1	protein_coding	6327	SCN2B	0.133477	4.70964	0	0	0	NA	NA	NA	NA	Yes	Adult_Cortex	3.03633e-13	rs688968:rs688968;rs3741280
Puta_Right_mTBM3_Mean	ENSG00000168175	MAPK1IP1L	14	55518349	55536910	1	protein_coding	93487	MAPK1IP1L	0.389494	-1.0944	0	0	0	NA	NA	NA	NA	Yes	Fetal_Cortex	2.74254e-13	rs3783654;rs4901585;14:56116712_TA_T:rs3783654
Puta_Right_mTBM3_Mean	ENSG00000178974	FBXO34	14	55738021	55828636	1	protein_coding	55030	FBXO34	0.00459848	0.0534722	0	0	0	NA	NA	NA	NA	Yes	Adult_Cortex	2.74254e-13	rs3783654;rs4901585;14:56116712_TA_T:rs3783654
Puta_Right_mTBM3_Mean	ENSG00000182521	TBPL2	14	55880259	55923444	-1	protein_coding	387332	TBPL2	4.93487e-08	1.00328	0	0	0	NA	NA	NA	NA	Yes	Fetal_Cortex	2.74254e-13	rs3783654;rs4901585;14:56116712_TA_T:rs3783654
Puta_Right_mTBM3_Mean	ENSG00000126777	KTN1	14	56025790	56168244	1	protein_coding	3895	KTN1	0.639773	NA	82	18.34	134	3.38754e-21	2.04095e-18	PsychENCODE_eQTLs:CMC_SVA_cis:GTEx/v8/Brain_Cerebellar_Hemisphere:GTEx/v8/Brain_Cerebellum:GTEx/v8/Brain_Nucleus_accumbens_basal_ganglia	+	No	NA	2.61346e-25	rs34427491;14:55998526_CAAAAACAA_C;rs6573038;rs3783654;rs4901585;14:56116712_TA_T;14:56088564_CT_C;rs10129360;rs8017172
Puta_Right_mTBM3_Mean	ENSG00000187323	DCC	18	49866542	51057784	1	protein_coding	1630	DCC	0.999999	-0.23995	853	18.56	219	1.03164e-07	1.64059e-05	PsychENCODE_eQTLs:CMC_SVA_cis:CMC_NoSVA_cis:GTEx/v8/Brain_Cerebellum	+	No	NA	1.01915e-12	rs12455474;rs4321259;rs6508230;rs11662234;rs12458143;rs12709772;rs11663156;rs2879567;rs1875560
Puta_Right_Dete_Mean	ENSG00000149577	SIDT2	11	117049449	117068160	1	protein_coding	51092	SIDT2	0.0025724	-0.315318	0	0	0	NA	NA	NA	NA	Yes	Fetal_Cortex	3.03578e-13	rs688968:rs688968;rs3741280
Puta_Right_Dete_Mean	ENSG00000177103	DSCAML1	11	117298489	117688240	-1	protein_coding	57453	DSCAML1	0.999999	NA	58	18.56	0	NA	NA	NA	NA	No	NA	1.97524e-13	rs688968;rs3741280;rs3016797
Puta_Right_Dete_Mean	ENSG00000137731	FXYD2	11	117671559	117699413	-1	protein_coding	486	FXYD2	0.698944	0.363766	0	0	7	0.000689141	0.0429168	PsychENCODE_eQTLs	-	No	NA	9.96724e-13	rs688968;rs3741280
Puta_Right_Dete_Mean	ENSG00000149575	SCN2B	11	118032666	118047388	-1	protein_coding	6327	SCN2B	0.133477	4.70964	0	0	0	NA	NA	NA	NA	Yes	Adult_Cortex	3.03578e-13	rs688968:rs688968;rs3741280
Puta_Right_Dete_Mean	ENSG00000168175	MAPK1IP1L	14	55518349	55536910	1	protein_coding	93487	MAPK1IP1L	0.389494	-1.0944	0	0	0	NA	NA	NA	NA	Yes	Fetal_Cortex	1.7107e-13	rs3783654;rs4901585;14:56116712_TA_T:rs28375514:rs3783654;14:56116712_TA_T:rs3783654
Puta_Right_Dete_Mean	ENSG00000178974	FBXO34	14	55738021	55828636	1	protein_coding	55030	FBXO34	0.00459848	0.0534722	0	0	0	NA	NA	NA	NA	Yes	Adult_Cortex	1.7107e-13	rs3783654;rs4901585;14:56116712_TA_T:rs28375514:rs3783654;14:56116712_TA_T:rs3783654
Puta_Right_Dete_Mean	ENSG00000182521	TBPL2	14	55880259	55923444	-1	protein_coding	387332	TBPL2	4.93487e-08	1.00328	0	0	0	NA	NA	NA	NA	Yes	Fetal_Cortex	1.7107e-13	rs3783654;rs4901585;14:56116712_TA_T:rs28375514:rs3783654;14:56116712_TA_T:rs3783654
Puta_Right_Dete_Mean	ENSG00000126777	KTN1	14	56025790	56168244	1	protein_coding	3895	KTN1	0.639773	NA	358	18.34	139	3.38754e-21	2.04095e-18	PsychENCODE_eQTLs:CMC_SVA_cis:GTEx/v8/Brain_Cerebellar_Hemisphere:GTEx/v8/Brain_Cerebellum:GTEx/v8/Brain_Nucleus_accumbens_basal_ganglia	+	No	NA	9.89151e-26	rs34427491;14:55998526_CAAAAACAA_C;rs6573038;rs3783654;rs4901585;rs28375514;14:56116712_TA_T;14:56088564_CT_C;rs10129360;rs8017172
Puta_Right_Dete_Mean	ENSG00000187323	DCC	18	49866542	51057784	1	protein_coding	1630	DCC	0.999999	-0.23995	852	18.56	219	1.03164e-07	1.64059e-05	PsychENCODE_eQTLs:CMC_SVA_cis:CMC_NoSVA_cis:GTEx/v8/Brain_Cerebellum	+	No	NA	1.95068e-12	rs12455474;rs4321259;rs6508230;rs11662234;rs12458143;rs12709772;rs369071707;rs2879567
Puta_Right_Eigen1_Mean	ENSG00000148219	ASTN2	9	119187504	120177348	-1	protein_coding	23245	ASTN2	0.989172	NA	134	20.1	0	NA	NA	NA	NA	No	NA	1.08316e-10	rs10983205;rs35020633;rs2093323
Puta_Right_Eigen1_Mean	ENSG00000119401	TRIM32	9	119449581	119463579	1	protein_coding	22954	TRIM32	0.0973176	-0.438257	10	14.37	8	0.000234382	0.0175356	PsychENCODE_eQTLs	-	No	NA	1.1321e-09	rs10983205;rs2093323
Puta_Right_Eigen1_Mean	ENSG00000137494	ANKRD42	11	82904781	82971736	1	protein_coding	338699	ANKRD42	2.60039e-08	-0.181326	47	11.39	182	4.98987e-07	3.16436e-17	CMC_SVA_cis:GTEx/v8/Brain_Anterior_cingulate_cortex_BA24:GTEx/v8/Brain_Cerebellar_Hemisphere:GTEx/v8/Brain_Cerebellum:GTEx/v8/Brain_Hippocampus	-	No	NA	8.6506e-13	rs919667;rs598676;11:83138044_CAAAAAAAA_C
Puta_Right_Eigen1_Mean	ENSG00000137500	CCDC90B	11	82970139	82997450	-1	protein_coding	60492	CCDC90B	0.00906382	0.077141	36	14.4	260	1.07827e-08	1.95585e-13	CMC_SVA_cis:BRAINEAC/THAL:GTEx/v8/Brain_Cerebellum:GTEx/v8/Brain_Putamen_basal_ganglia	-	No	NA	5.05033e-15	rs919667;rs598676;11:83138044_CAAAAAAAA_C;11:83172042_GTTTTTTTT_G;rs684729;11:83233571_GA_G
Puta_Right_Eigen1_Mean	ENSG00000150672	DLG2	11	83166055	85338966	-1	protein_coding	1740	DLG2	0.673545	0.0167291	203	18.79	0	NA	NA	NA	NA	No	NA	5.05033e-15	rs919667;11:83138044_CAAAAAAAA_C;rs598676;11:83172042_GTTTTTTTT_G;rs684729;11:83233571_GA_G;rs9888248
Puta_Right_Eigen1_Mean	ENSG00000149577	SIDT2	11	117049449	117068160	1	protein_coding	51092	SIDT2	0.0025724	-0.315318	0	0	0	NA	NA	NA	NA	Yes	Fetal_Cortex	9.26867e-14	rs688968:rs688968;rs11216440
Puta_Right_Eigen1_Mean	ENSG00000177103	DSCAML1	11	117298489	117688240	-1	protein_coding	57453	DSCAML1	0.999999	NA	58	18.56	0	NA	NA	NA	NA	No	NA	2.11963e-14	rs688968;rs11216440;rs3016797
Puta_Right_Eigen1_Mean	ENSG00000137731	FXYD2	11	117671559	117699413	-1	protein_coding	486	FXYD2	0.698944	0.363766	0	0	7	0.000689141	0.0429168	PsychENCODE_eQTLs	-	No	NA	1.409e-13	rs688968;rs11216440
Puta_Right_Eigen1_Mean	ENSG00000149575	SCN2B	11	118032666	118047388	-1	protein_coding	6327	SCN2B	0.133477	4.70964	0	0	0	NA	NA	NA	NA	Yes	Adult_Cortex	9.26867e-14	rs688968:rs688968;rs11216440
Puta_Right_Eigen1_Mean	ENSG00000178974	FBXO34	14	55738021	55828636	1	protein_coding	55030	FBXO34	0.00459848	0.0534722	0	0	0	NA	NA	NA	NA	Yes	Adult_Cortex	3.37004e-17	rs3783654;rs4901585;14:56116712_TA_T:rs78464963:rs3783654;14:56116712_TA_T:rs3783654
Puta_Right_Eigen1_Mean	ENSG00000182521	TBPL2	14	55880259	55923444	-1	protein_coding	387332	TBPL2	4.93487e-08	1.00328	0	0	0	NA	NA	NA	NA	Yes	Fetal_Cortex	3.37004e-17	rs3783654;rs4901585;14:56116712_TA_T:rs78464963:rs3783654;14:56116712_TA_T:rs3783654
Puta_Right_Eigen1_Mean	ENSG00000126777	KTN1	14	56025790	56168244	1	protein_coding	3895	KTN1	0.639773	NA	363	18.34	182	3.38754e-21	2.04095e-18	PsychENCODE_eQTLs:CMC_SVA_cis:GTEx/v8/Brain_Cerebellar_Hemisphere:GTEx/v8/Brain_Cerebellum:GTEx/v8/Brain_Cortex:GTEx/v8/Brain_Nucleus_accumbens_basal_ganglia	+	No	NA	4.42426e-31	rs12895072;14:55998526_CAAAAACAA_C;rs6573037;rs3783654;rs4901585;rs1009714;rs78464963;14:56116712_TA_T;14:56088564_CT_C;rs80163797;rs10129360;rs10498477;rs8017172
Puta_Right_Eigen1_Mean	ENSG00000187323	DCC	18	49866542	51057784	1	protein_coding	1630	DCC	0.999999	-0.23995	888	17.76	235	1.03164e-07	1.64059e-05	PsychENCODE_eQTLs:CMC_SVA_cis:CMC_NoSVA_cis:GTEx/v8/Brain_Cerebellum	+	No	NA	1.08836e-16	rs4419125;rs72917329;rs4423491;rs8099145;rs6508230;rs11662234;rs1367635;rs199956711;rs1875560;rs12709772;rs11663156;18:51046131_GAATA_G;rs2879567
Puta_Right_Eigen2_Mean	ENSG00000145715	RASA1	5	86563705	86687748	1	protein_coding	5921	RASA1	0.999998	NA	14	10.71	23	1.69184e-09	3.49376e-07	PsychENCODE_eQTLs:CMC_SVA_cis:GTEx/v8/Brain_Cerebellum	-	Yes	Fetal_Cortex	1.69521e-08	rs7704035;rs2898555;rs1423627;rs72783794:rs1423627
Puta_Right_Eigen2_Mean	ENSG00000134480	CCNH	5	86687311	86708836	-1	protein_coding	902	CCNH	0.00472976	-0.279835	3	4.838	0	NA	NA	NA	NA	Yes	Hippocampus	1.04875e-07	rs7704035;rs17420814
Puta_Right_Eigen2_Mean	ENSG00000164180	TMEM161B	5	87485450	87565293	-1	protein_coding	153396	TMEM161B	0.003685	0.0123156	41	13.41	39	NA	0.009	CMC_SVA_cis	+	Yes	Adult_Cortex:Fetal_Cortex	3.65983e-09	5:87766942_CAT_C;rs72783794;rs17420814;rs1423627;rs2898555:rs72783794:rs1423627:5:87766942_CAT_C:rs17420814
Puta_Right_Eigen2_Mean	ENSG00000153140	CETN3	5	89688078	89705603	-1	protein_coding	1070	CETN3	0.0113208	-0.797954	0	0	0	NA	NA	NA	NA	Yes	Fetal_Cortex:Hippocampus	6.49256e-08	5:87766942_CAT_C:rs17420814
Puta_Right_Eigen2_Mean	ENSG00000176055	MBLAC2	5	89754020	89770585	-1	protein_coding	153364	MBLAC2	0.0002801	-1.74573	0	0	0	NA	NA	NA	NA	Yes	Fetal_Cortex	6.49256e-08	5:87766942_CAT_C:rs17420814
Puta_Right_Eigen2_Mean	ENSG00000148219	ASTN2	9	119187504	120177348	-1	protein_coding	23245	ASTN2	0.989172	NA	134	20.1	0	NA	NA	NA	NA	No	NA	5.67053e-11	rs10983205;rs35020633;rs2093323
Puta_Right_Eigen2_Mean	ENSG00000119401	TRIM32	9	119449581	119463579	1	protein_coding	22954	TRIM32	0.0973176	-0.438257	10	14.37	8	0.000234382	0.0175356	PsychENCODE_eQTLs	-	No	NA	1.60487e-09	rs10983205;rs2093323
Puta_Right_Eigen2_Mean	ENSG00000137494	ANKRD42	11	82904781	82971736	1	protein_coding	338699	ANKRD42	2.60039e-08	-0.181326	47	11.39	182	4.98987e-07	3.16436e-17	CMC_SVA_cis:GTEx/v8/Brain_Anterior_cingulate_cortex_BA24:GTEx/v8/Brain_Cerebellar_Hemisphere:GTEx/v8/Brain_Cerebellum:GTEx/v8/Brain_Hippocampus	-	No	NA	1.32242e-12	rs11233664;rs598676;11:83138044_CAAAAAAAA_C
Puta_Right_Eigen2_Mean	ENSG00000137500	CCDC90B	11	82970139	82997450	-1	protein_coding	60492	CCDC90B	0.00906382	0.077141	36	14.4	260	1.07827e-08	1.95585e-13	CMC_SVA_cis:BRAINEAC/THAL:GTEx/v8/Brain_Cerebellum:GTEx/v8/Brain_Putamen_basal_ganglia	-	No	NA	6.31052e-15	rs11233664;rs598676;11:83138044_CAAAAAAAA_C;11:83172042_GTTTTTTTT_G;rs684729;11:83233571_GA_G
Puta_Right_Eigen2_Mean	ENSG00000150672	DLG2	11	83166055	85338966	-1	protein_coding	1740	DLG2	0.673545	0.0167291	203	18.79	0	NA	NA	NA	NA	No	NA	6.31052e-15	rs11233664;11:83138044_CAAAAAAAA_C;rs598676;11:83172042_GTTTTTTTT_G;rs684729;11:83233571_GA_G;rs9888248
Puta_Right_Eigen2_Mean	ENSG00000149577	SIDT2	11	117049449	117068160	1	protein_coding	51092	SIDT2	0.0025724	-0.315318	0	0	0	NA	NA	NA	NA	Yes	Fetal_Cortex	1.79159e-15	rs688968;rs200392536:rs688968;rs11216440:rs688968;rs11216440;rs200392536
Puta_Right_Eigen2_Mean	ENSG00000177103	DSCAML1	11	117298489	117688240	-1	protein_coding	57453	DSCAML1	0.999999	NA	60	18.56	0	NA	NA	NA	NA	No	NA	4.28781e-16	rs200392536;rs688968;rs11216440;rs3016797
Puta_Right_Eigen2_Mean	ENSG00000137731	FXYD2	11	117671559	117699413	-1	protein_coding	486	FXYD2	0.698944	0.363766	0	0	7	0.000689141	0.0429168	PsychENCODE_eQTLs	-	No	NA	3.07958e-15	rs688968;rs200392536;rs11216440
Puta_Right_Eigen2_Mean	ENSG00000149575	SCN2B	11	118032666	118047388	-1	protein_coding	6327	SCN2B	0.133477	4.70964	0	0	0	NA	NA	NA	NA	Yes	Adult_Cortex	1.79159e-15	rs688968;rs200392536:rs688968;rs11216440:rs688968;rs11216440;rs200392536
Puta_Right_Eigen2_Mean	ENSG00000178974	FBXO34	14	55738021	55828636	1	protein_coding	55030	FBXO34	0.00459848	0.0534722	0	0	0	NA	NA	NA	NA	Yes	Adult_Cortex	8.83677e-19	rs3783654;rs4901585;14:56116712_TA_T:rs28375514;rs566567749:rs3783654;14:56116712_TA_T:rs3783654
Puta_Right_Eigen2_Mean	ENSG00000182521	TBPL2	14	55880259	55923444	-1	protein_coding	387332	TBPL2	4.93487e-08	1.00328	1	4.978	0	NA	NA	NA	NA	Yes	Fetal_Cortex	8.83677e-19	rs566567749;rs3783654;rs4901585;14:56116712_TA_T:rs28375514;rs566567749:rs3783654;14:56116712_TA_T:rs3783654
Puta_Right_Eigen2_Mean	ENSG00000126777	KTN1	14	56025790	56168244	1	protein_coding	3895	KTN1	0.639773	NA	394	18.34	182	3.38754e-21	2.04095e-18	PsychENCODE_eQTLs:CMC_SVA_cis:GTEx/v8/Brain_Cerebellar_Hemisphere:GTEx/v8/Brain_Cerebellum:GTEx/v8/Brain_Cortex:GTEx/v8/Brain_Nucleus_accumbens_basal_ganglia	+	No	NA	3.85045e-33	rs566567749;rs12895072;14:55998526_CAAAAACAA_C;rs6573037;rs3783654;rs4901585;rs1009714;rs28375514;14:56116712_TA_T;14:56088564_CT_C;rs80163797;rs10129360;rs10498477;rs8017172
Puta_Right_Eigen2_Mean	ENSG00000187323	DCC	18	49866542	51057784	1	protein_coding	1630	DCC	0.999999	-0.23995	895	18.56	240	1.03164e-07	1.64059e-05	PsychENCODE_eQTLs:CMC_SVA_cis:CMC_NoSVA_cis:GTEx/v8/Brain_Cerebellum	+	No	NA	1.61168e-17	rs12455474;rs4321259;rs8099145;rs6508230;rs11662234;rs1367635;rs12458143;rs1875560;rs12709772;rs11663156;18:51046131_GAATA_G;rs2879567;rs75416603
Puta_Left_RD_PC3	ENSG00000168175	MAPK1IP1L	14	55518349	55536910	1	protein_coding	93487	MAPK1IP1L	0.389494	-1.0944	0	0	0	NA	NA	NA	NA	Yes	Fetal_Cortex	3.25039e-11	rs3783654
Puta_Left_RD_PC3	ENSG00000178974	FBXO34	14	55738021	55828636	1	protein_coding	55030	FBXO34	0.00459848	0.0534722	0	0	0	NA	NA	NA	NA	Yes	Adult_Cortex	3.25039e-11	rs3783654
Puta_Left_RD_PC3	ENSG00000182521	TBPL2	14	55880259	55923444	-1	protein_coding	387332	TBPL2	4.93487e-08	1.00328	0	0	0	NA	NA	NA	NA	Yes	Fetal_Cortex	3.25039e-11	rs3783654
Puta_Left_RD_PC3	ENSG00000126777	KTN1	14	56025790	56168244	1	protein_coding	3895	KTN1	0.639773	NA	71	18.34	94	3.38754e-21	2.04095e-18	PsychENCODE_eQTLs:CMC_SVA_cis:GTEx/v8/Brain_Cerebellar_Hemisphere:GTEx/v8/Brain_Cerebellum:GTEx/v8/Brain_Nucleus_accumbens_basal_ganglia	+	No	NA	3.82266e-14	rs6573038;rs3783654;rs17128719;rs8017172
Puta_Left_RD_PC4	ENSG00000149577	SIDT2	11	117049449	117068160	1	protein_coding	51092	SIDT2	0.0025724	-0.315318	0	0	0	NA	NA	NA	NA	Yes	Fetal_Cortex	2.31021e-10	rs688968:rs688968;rs11216440
Puta_Left_RD_PC4	ENSG00000177103	DSCAML1	11	117298489	117688240	-1	protein_coding	57453	DSCAML1	0.999999	NA	58	18.56	0	NA	NA	NA	NA	No	NA	1.02721e-11	rs688968;rs11216440;rs3016797
Puta_Left_RD_PC4	ENSG00000137731	FXYD2	11	117671559	117699413	-1	protein_coding	486	FXYD2	0.698944	0.363766	0	0	7	0.000689141	0.0429168	PsychENCODE_eQTLs	-	No	NA	2.31021e-10	rs688968;rs11216440
Puta_Left_RD_PC4	ENSG00000149575	SCN2B	11	118032666	118047388	-1	protein_coding	6327	SCN2B	0.133477	4.70964	0	0	0	NA	NA	NA	NA	Yes	Adult_Cortex	2.31021e-10	rs688968:rs688968;rs11216440
Puta_Left_RD_PC4	ENSG00000168175	MAPK1IP1L	14	55518349	55536910	1	protein_coding	93487	MAPK1IP1L	0.389494	-1.0944	0	0	0	NA	NA	NA	NA	Yes	Fetal_Cortex	1.45494e-12	rs3783654;rs4901585;14:56116712_TA_T:rs3783654
Puta_Left_RD_PC4	ENSG00000178974	FBXO34	14	55738021	55828636	1	protein_coding	55030	FBXO34	0.00459848	0.0534722	0	0	0	NA	NA	NA	NA	Yes	Adult_Cortex	1.45494e-12	rs3783654;rs4901585;14:56116712_TA_T:rs3783654
Puta_Left_RD_PC4	ENSG00000182521	TBPL2	14	55880259	55923444	-1	protein_coding	387332	TBPL2	4.93487e-08	1.00328	0	0	0	NA	NA	NA	NA	Yes	Fetal_Cortex	1.45494e-12	rs3783654;rs4901585;14:56116712_TA_T:rs3783654
Puta_Left_RD_PC4	ENSG00000126777	KTN1	14	56025790	56168244	1	protein_coding	3895	KTN1	0.639773	NA	82	18.34	134	3.38754e-21	2.04095e-18	PsychENCODE_eQTLs:CMC_SVA_cis:GTEx/v8/Brain_Cerebellar_Hemisphere:GTEx/v8/Brain_Cerebellum:GTEx/v8/Brain_Nucleus_accumbens_basal_ganglia	+	No	NA	4.84749e-20	rs6573040;rs34427491;rs6573038;rs3783654;rs4901585;14:56116712_TA_T;14:56088564_CT_C;rs10129360;rs945270
Puta_Left_RD_PC4	ENSG00000187323	DCC	18	49866542	51057784	1	protein_coding	1630	DCC	0.999999	-0.23995	904	18.56	247	1.03164e-07	1.64059e-05	PsychENCODE_eQTLs:CMC_SVA_cis:CMC_NoSVA_cis:GTEx/v8/Brain_Cerebellum	+	No	NA	1.47464e-14	rs905761;rs4462678;rs35362746;rs761982625;rs10853627;rs375051009;rs773737322;rs1431197;rs1875560;rs8097340;rs8089865;rs12953529;rs11419804
Puta_Left_RD_Mean	ENSG00000137494	ANKRD42	11	82904781	82971736	1	protein_coding	338699	ANKRD42	2.60039e-08	-0.181326	46	11.39	180	4.98987e-07	3.16436e-17	CMC_SVA_cis:GTEx/v8/Brain_Anterior_cingulate_cortex_BA24:GTEx/v8/Brain_Cerebellar_Hemisphere:GTEx/v8/Brain_Cerebellum:GTEx/v8/Brain_Hippocampus	-	No	NA	3.82034e-09	rs11233664
Puta_Left_RD_Mean	ENSG00000137500	CCDC90B	11	82970139	82997450	-1	protein_coding	60492	CCDC90B	0.00906382	0.077141	33	11.07	255	5.9346e-05	2.13763e-08	CMC_SVA_cis:BRAINEAC/THAL:GTEx/v8/Brain_Putamen_basal_ganglia	-	No	NA	2.6113e-11	rs11233664;11:83233571_GA_G;rs684729
Puta_Left_RD_Mean	ENSG00000150672	DLG2	11	83166055	85338966	-1	protein_coding	1740	DLG2	0.673545	0.0167291	196	18.79	0	NA	NA	NA	NA	No	NA	2.6113e-11	rs11233664;11:83233571_GA_G;rs684729
Puta_Left_RD_Mean	ENSG00000149577	SIDT2	11	117049449	117068160	1	protein_coding	51092	SIDT2	0.0025724	-0.315318	0	0	0	NA	NA	NA	NA	Yes	Fetal_Cortex	1.97044e-11	rs688968:rs688968;rs11216440
Puta_Left_RD_Mean	ENSG00000177103	DSCAML1	11	117298489	117688240	-1	protein_coding	57453	DSCAML1	0.999999	NA	58	18.56	0	NA	NA	NA	NA	No	NA	4.51609e-13	rs688968;rs11216440;rs3016797
Puta_Left_RD_Mean	ENSG00000137731	FXYD2	11	117671559	117699413	-1	protein_coding	486	FXYD2	0.698944	0.363766	0	0	7	0.000689141	0.0429168	PsychENCODE_eQTLs	-	No	NA	1.97044e-11	rs688968;rs11216440
Puta_Left_RD_Mean	ENSG00000149575	SCN2B	11	118032666	118047388	-1	protein_coding	6327	SCN2B	0.133477	4.70964	0	0	0	NA	NA	NA	NA	Yes	Adult_Cortex	1.97044e-11	rs688968:rs688968;rs11216440
Puta_Left_RD_Mean	ENSG00000168175	MAPK1IP1L	14	55518349	55536910	1	protein_coding	93487	MAPK1IP1L	0.389494	-1.0944	0	0	0	NA	NA	NA	NA	Yes	Fetal_Cortex	1.36229e-16	rs10136408:rs3783654;rs4901585;14:56116712_TA_T:rs3783654
Puta_Left_RD_Mean	ENSG00000178974	FBXO34	14	55738021	55828636	1	protein_coding	55030	FBXO34	0.00459848	0.0534722	0	0	0	NA	NA	NA	NA	Yes	Adult_Cortex	1.36229e-16	rs10136408:rs3783654;rs4901585;14:56116712_TA_T:rs3783654
Puta_Left_RD_Mean	ENSG00000182521	TBPL2	14	55880259	55923444	-1	protein_coding	387332	TBPL2	4.93487e-08	1.00328	0	0	0	NA	NA	NA	NA	Yes	Fetal_Cortex	1.36229e-16	rs10136408:rs3783654;rs4901585;14:56116712_TA_T:rs3783654
Puta_Left_RD_Mean	ENSG00000126777	KTN1	14	56025790	56168244	1	protein_coding	3895	KTN1	0.639773	NA	166	18.34	252	3.38754e-21	2.04095e-18	PsychENCODE_eQTLs:CMC_SVA_cis:GTEx/v8/Brain_Cerebellar_Hemisphere:GTEx/v8/Brain_Cerebellum:GTEx/v8/Brain_Cortex:GTEx/v8/Brain_Nucleus_accumbens_basal_ganglia	+	No	NA	7.79051e-28	rs6573040;rs34427491;rs6573038;rs3783654;rs4901585;rs1009714;rs10136408;14:56116712_TA_T;14:56088564_CT_C;rs1953354;rs8017172;rs10148123
Puta_Left_RD_Mean	ENSG00000187323	DCC	18	49866542	51057784	1	protein_coding	1630	DCC	0.999999	-0.23995	905	18.56	247	1.03164e-07	1.64059e-05	PsychENCODE_eQTLs:CMC_SVA_cis:CMC_NoSVA_cis:GTEx/v8/Brain_Cerebellum	+	No	NA	3.1037e-18	rs2068861;rs4462678;rs35362746;rs761982625;rs10853627;rs375051009;rs62098037;rs1431197;rs1875560;rs8097340;rs1553521;rs8089865;rs12953529;18:51046131_GAATA_G
Puta_Left_mTBM1_Mean	ENSG00000168175	MAPK1IP1L	14	55518349	55536910	1	protein_coding	93487	MAPK1IP1L	0.389494	-1.0944	0	0	0	NA	NA	NA	NA	Yes	Fetal_Cortex	5.86991e-11	rs3783654;rs4901585:rs3783654
Puta_Left_mTBM1_Mean	ENSG00000178974	FBXO34	14	55738021	55828636	1	protein_coding	55030	FBXO34	0.00459848	0.0534722	0	0	0	NA	NA	NA	NA	Yes	Adult_Cortex	5.86991e-11	rs3783654;rs4901585:rs3783654
Puta_Left_mTBM1_Mean	ENSG00000182521	TBPL2	14	55880259	55923444	-1	protein_coding	387332	TBPL2	4.93487e-08	1.00328	0	0	0	NA	NA	NA	NA	Yes	Fetal_Cortex	5.86991e-11	rs3783654;rs4901585:rs3783654
Puta_Left_mTBM1_Mean	ENSG00000126777	KTN1	14	56025790	56168244	1	protein_coding	3895	KTN1	0.639773	NA	81	18.34	135	3.38754e-21	2.04095e-18	PsychENCODE_eQTLs:CMC_SVA_cis:GTEx/v8/Brain_Cerebellar_Hemisphere:GTEx/v8/Brain_Cerebellum:GTEx/v8/Brain_Nucleus_accumbens_basal_ganglia	+	No	NA	7.23873e-21	rs6573040;rs34427491;rs6573038;rs3783654;rs4901585;14:56088564_CT_C;rs7145545;rs945270;rs10148123
Puta_Left_mTBM1_Mean	ENSG00000187323	DCC	18	49866542	51057784	1	protein_coding	1630	DCC	0.999999	-0.23995	898	18.56	247	1.03164e-07	1.64059e-05	PsychENCODE_eQTLs:CMC_SVA_cis:CMC_NoSVA_cis:GTEx/v8/Brain_Cerebellum	+	No	NA	9.47298e-15	rs905761;rs4462678;rs35362746;rs4372758;rs375051009;rs773737322;rs1431197;rs1875560;rs1553521;rs8089865;rs12953529;rs1502219
Puta_Left_mTBM3_Mean	ENSG00000137494	ANKRD42	11	82904781	82971736	1	protein_coding	338699	ANKRD42	2.60039e-08	-0.181326	47	11.39	182	4.98987e-07	3.16436e-17	CMC_SVA_cis:GTEx/v8/Brain_Anterior_cingulate_cortex_BA24:GTEx/v8/Brain_Cerebellar_Hemisphere:GTEx/v8/Brain_Cerebellum:GTEx/v8/Brain_Hippocampus	-	No	NA	5.19274e-09	rs7928920;rs598676
Puta_Left_mTBM3_Mean	ENSG00000137500	CCDC90B	11	82970139	82997450	-1	protein_coding	60492	CCDC90B	0.00906382	0.077141	36	14.4	257	5.9346e-05	2.13763e-08	CMC_SVA_cis:BRAINEAC/THAL:GTEx/v8/Brain_Putamen_basal_ganglia	-	No	NA	4.26947e-11	rs7928920;rs598676;rs684729;11:83233571_GA_G
Puta_Left_mTBM3_Mean	ENSG00000150672	DLG2	11	83166055	85338966	-1	protein_coding	1740	DLG2	0.673545	0.0167291	196	18.79	0	NA	NA	NA	NA	No	NA	4.26947e-11	rs7928920;rs598676;rs684729;11:83233571_GA_G
Puta_Left_mTBM3_Mean	ENSG00000168175	MAPK1IP1L	14	55518349	55536910	1	protein_coding	93487	MAPK1IP1L	0.389494	-1.0944	0	0	0	NA	NA	NA	NA	Yes	Fetal_Cortex	1.02298e-10	rs3783654;rs4901585:rs3783654
Puta_Left_mTBM3_Mean	ENSG00000178974	FBXO34	14	55738021	55828636	1	protein_coding	55030	FBXO34	0.00459848	0.0534722	0	0	0	NA	NA	NA	NA	Yes	Adult_Cortex	1.02298e-10	rs3783654;rs4901585:rs3783654
Puta_Left_mTBM3_Mean	ENSG00000182521	TBPL2	14	55880259	55923444	-1	protein_coding	387332	TBPL2	4.93487e-08	1.00328	0	0	0	NA	NA	NA	NA	Yes	Fetal_Cortex	1.02298e-10	rs3783654;rs4901585:rs3783654
Puta_Left_mTBM3_Mean	ENSG00000126777	KTN1	14	56025790	56168244	1	protein_coding	3895	KTN1	0.639773	NA	81	18.34	135	3.38754e-21	2.04095e-18	PsychENCODE_eQTLs:CMC_SVA_cis:GTEx/v8/Brain_Cerebellar_Hemisphere:GTEx/v8/Brain_Cerebellum:GTEx/v8/Brain_Nucleus_accumbens_basal_ganglia	+	No	NA	9.16644e-21	rs6573040;rs34427491;rs6573038;rs3783654;rs4901585;14:56088564_CT_C;rs7145545;rs945270;rs10148123
Puta_Left_mTBM3_Mean	ENSG00000187323	DCC	18	49866542	51057784	1	protein_coding	1630	DCC	0.999999	-0.23995	898	18.56	247	1.03164e-07	1.64059e-05	PsychENCODE_eQTLs:CMC_SVA_cis:CMC_NoSVA_cis:GTEx/v8/Brain_Cerebellum	+	No	NA	2.37646e-15	rs905761;rs4462678;rs35362746;18:50678953_GA_G;rs375051009;rs62098051;rs1431197;rs1875560;rs12953529;rs11419804;rs8088048
Puta_Left_mTBM3_PC7	ENSG00000126777	KTN1	14	56025790	56168244	1	protein_coding	3895	KTN1	0.639773	NA	2	3.967	13	1.2924e-06	0.000169711	PsychENCODE_eQTLs:CMC_SVA_cis	+	No	NA	3.67082e-12	rs10129360;rs8017172
Puta_Left_Dete_Mean	ENSG00000137494	ANKRD42	11	82904781	82971736	1	protein_coding	338699	ANKRD42	2.60039e-08	-0.181326	46	11.39	180	4.98987e-07	3.16436e-17	CMC_SVA_cis:GTEx/v8/Brain_Anterior_cingulate_cortex_BA24:GTEx/v8/Brain_Cerebellar_Hemisphere:GTEx/v8/Brain_Cerebellum:GTEx/v8/Brain_Hippocampus	-	No	NA	7.74208e-09	rs7928920
Puta_Left_Dete_Mean	ENSG00000137500	CCDC90B	11	82970139	82997450	-1	protein_coding	60492	CCDC90B	0.00906382	0.077141	33	11.07	255	5.9346e-05	2.13763e-08	CMC_SVA_cis:BRAINEAC/THAL:GTEx/v8/Brain_Putamen_basal_ganglia	-	No	NA	5.41446e-11	rs7928920;rs684729;11:83233571_GA_G
Puta_Left_Dete_Mean	ENSG00000150672	DLG2	11	83166055	85338966	-1	protein_coding	1740	DLG2	0.673545	0.0167291	196	18.79	0	NA	NA	NA	NA	No	NA	5.41446e-11	rs7928920;rs684729;11:83233571_GA_G
Puta_Left_Dete_Mean	ENSG00000168175	MAPK1IP1L	14	55518349	55536910	1	protein_coding	93487	MAPK1IP1L	0.389494	-1.0944	0	0	0	NA	NA	NA	NA	Yes	Fetal_Cortex	5.3279e-11	rs3783654;rs4901585:rs3783654
Puta_Left_Dete_Mean	ENSG00000178974	FBXO34	14	55738021	55828636	1	protein_coding	55030	FBXO34	0.00459848	0.0534722	0	0	0	NA	NA	NA	NA	Yes	Adult_Cortex	5.3279e-11	rs3783654;rs4901585:rs3783654
Puta_Left_Dete_Mean	ENSG00000182521	TBPL2	14	55880259	55923444	-1	protein_coding	387332	TBPL2	4.93487e-08	1.00328	0	0	0	NA	NA	NA	NA	Yes	Fetal_Cortex	5.3279e-11	rs3783654;rs4901585:rs3783654
Puta_Left_Dete_Mean	ENSG00000126777	KTN1	14	56025790	56168244	1	protein_coding	3895	KTN1	0.639773	NA	81	18.34	135	3.38754e-21	2.04095e-18	PsychENCODE_eQTLs:CMC_SVA_cis:GTEx/v8/Brain_Cerebellar_Hemisphere:GTEx/v8/Brain_Cerebellum:GTEx/v8/Brain_Nucleus_accumbens_basal_ganglia	+	No	NA	4.44524e-21	rs6573040;rs34427491;rs6573038;rs3783654;rs4901585;14:56088564_CT_C;rs7145545;rs945270;rs10148123
Puta_Left_Dete_Mean	ENSG00000187323	DCC	18	49866542	51057784	1	protein_coding	1630	DCC	0.999999	-0.23995	898	18.56	247	1.03164e-07	1.64059e-05	PsychENCODE_eQTLs:CMC_SVA_cis:CMC_NoSVA_cis:GTEx/v8/Brain_Cerebellum	+	No	NA	3.3347e-15	rs905761;rs4462678;rs35362746;18:50678953_GA_G;rs375051009;rs62098051;rs1431197;rs1875560;rs12953529;rs11419804;rs8088048
Puta_Left_Eigen1_Mean	ENSG00000125462	C1orf61	1	156374042	156400493	-1	protein_coding	10485	C1orf61	0.104422	-0.188055	0	0	21	5.45119e-06	0.00363502	BRAINEAC/THAL	NA	No	NA	5.37122e-11	rs822430;rs34024724;rs1176536
Puta_Left_Eigen1_Mean	ENSG00000187800	PEAR1	1	156863490	156886226	1	protein_coding	375033	PEAR1	1.18896e-14	0.0341063	17	16.22	0	NA	NA	NA	NA	Yes	Adult_Cortex:Fetal_Cortex	3.03115e-12	rs12134439;rs822430;rs1176536:rs34024724;rs822430:rs34024724:rs34024724;rs1176536:rs12134439
Puta_Left_Eigen1_Mean	ENSG00000160838	LRRC71	1	156890442	156902886	1	protein_coding	149499	LRRC71	0.00904922	-0.642422	51	21.8	0	NA	NA	NA	NA	No	NA	9.10146e-10	rs12134439;rs822430;rs34024724
Puta_Left_Eigen1_Mean	ENSG00000132694	ARHGEF11	1	156904632	157015162	-1	protein_coding	9826	ARHGEF11	0.999945	0.702353	136	21.8	121	NA	0.009	CMC_SVA_cis:CMC_NoSVA_cis	+	No	NA	9.10146e-10	rs12134439;rs822430;rs34024724;rs1176536
Puta_Left_Eigen1_Mean	ENSG00000253831	ETV3L	1	157061836	157069600	-1	protein_coding	440695	ETV3L	1.20827e-05	1.28227	47	11	0	NA	NA	NA	NA	No	NA	3.03115e-12	rs34024724;rs822430;rs1176536
Puta_Left_Eigen1_Mean	ENSG00000137502	RAB30	11	82684175	82782965	-1	protein_coding	27314	RAB30	0.959124	-0.177824	0	0	7	0.000360268	0.0251867	PsychENCODE_eQTLs	-	No	NA	1.40319e-08	rs11233663
Puta_Left_Eigen1_Mean	ENSG00000137494	ANKRD42	11	82904781	82971736	1	protein_coding	338699	ANKRD42	2.60039e-08	-0.181326	47	11.39	186	4.98987e-07	3.16436e-17	CMC_SVA_cis:GTEx/v8/Brain_Anterior_cingulate_cortex_BA24:GTEx/v8/Brain_Cerebellar_Hemisphere:GTEx/v8/Brain_Cerebellum:GTEx/v8/Brain_Hippocampus	-	No	NA	1.3244e-13	rs11233664;rs598676;rs35727948;11:83138044_CAAAAAAAA_C;rs561890;rs11233663
Puta_Left_Eigen1_Mean	ENSG00000137500	CCDC90B	11	82970139	82997450	-1	protein_coding	60492	CCDC90B	0.00906382	0.077141	36	14.4	305	5.02471e-07	2.13763e-08	CMC_SVA_cis:BRAINEAC/THAL:GTEx/v8/Brain_Hippocampus:GTEx/v8/Brain_Putamen_basal_ganglia	-	No	NA	1.47862e-16	rs11233664;rs598676;11:83138044_CAAAAAAAA_C;rs561890;rs11233663;rs35727948;rs684729;11:83233571_GA_G
Puta_Left_Eigen1_Mean	ENSG00000150672	DLG2	11	83166055	85338966	-1	protein_coding	1740	DLG2	0.673545	0.0167291	337	18.79	0	NA	NA	NA	NA	No	NA	1.47862e-16	rs11233664;rs598676;11:83138044_CAAAAAAAA_C;rs2163612;rs684729;11:83233571_GA_G;rs561890;rs11233663;rs9888248
Puta_Left_Eigen1_Mean	ENSG00000149577	SIDT2	11	117049449	117068160	1	protein_coding	51092	SIDT2	0.0025724	-0.315318	0	0	0	NA	NA	NA	NA	Yes	Fetal_Cortex	1.20751e-09	rs688968:rs688968;rs11216440
Puta_Left_Eigen1_Mean	ENSG00000177103	DSCAML1	11	117298489	117688240	-1	protein_coding	57453	DSCAML1	0.999999	NA	58	18.56	0	NA	NA	NA	NA	No	NA	3.91442e-11	rs688968;rs11216440;rs3016797
Puta_Left_Eigen1_Mean	ENSG00000137731	FXYD2	11	117671559	117699413	-1	protein_coding	486	FXYD2	0.698944	0.363766	0	0	7	0.000689141	0.0429168	PsychENCODE_eQTLs	-	No	NA	1.20751e-09	rs688968;rs11216440
Puta_Left_Eigen1_Mean	ENSG00000149575	SCN2B	11	118032666	118047388	-1	protein_coding	6327	SCN2B	0.133477	4.70964	0	0	0	NA	NA	NA	NA	Yes	Adult_Cortex	1.20751e-09	rs688968:rs688968;rs11216440
Puta_Left_Eigen1_Mean	ENSG00000168175	MAPK1IP1L	14	55518349	55536910	1	protein_coding	93487	MAPK1IP1L	0.389494	-1.0944	0	0	0	NA	NA	NA	NA	Yes	Fetal_Cortex	3.14839e-16	rs10136408:rs3783654;rs4901585;14:56116712_TA_T:rs3783654
Puta_Left_Eigen1_Mean	ENSG00000178974	FBXO34	14	55738021	55828636	1	protein_coding	55030	FBXO34	0.00459848	0.0534722	0	0	0	NA	NA	NA	NA	Yes	Adult_Cortex	3.14839e-16	rs10136408:rs3783654;rs4901585;14:56116712_TA_T:rs3783654
Puta_Left_Eigen1_Mean	ENSG00000182521	TBPL2	14	55880259	55923444	-1	protein_coding	387332	TBPL2	4.93487e-08	1.00328	0	0	0	NA	NA	NA	NA	Yes	Fetal_Cortex	3.14839e-16	rs10136408:rs3783654;rs4901585;14:56116712_TA_T:rs3783654
Puta_Left_Eigen1_Mean	ENSG00000126777	KTN1	14	56025790	56168244	1	protein_coding	3895	KTN1	0.639773	NA	166	18.34	252	3.38754e-21	2.04095e-18	PsychENCODE_eQTLs:CMC_SVA_cis:GTEx/v8/Brain_Cerebellar_Hemisphere:GTEx/v8/Brain_Cerebellum:GTEx/v8/Brain_Cortex:GTEx/v8/Brain_Nucleus_accumbens_basal_ganglia	+	No	NA	2.37525e-27	rs6573040;rs34427491;rs6573038;rs3783654;rs4901585;rs1009714;rs10136408;14:56116712_TA_T;14:56088564_CT_C;rs10129360;rs945270;rs10148123
Puta_Left_Eigen1_Mean	ENSG00000187323	DCC	18	49866542	51057784	1	protein_coding	1630	DCC	0.999999	-0.23995	1075	20.8	394	1.03164e-07	1.64059e-05	PsychENCODE_eQTLs:CMC_SVA_cis:CMC_NoSVA_cis:GTEx/v8/Brain_Cerebellum	+	Yes	Fetal_Cortex	5.01297e-20	rs2156284;rs7229129;rs4462678;rs35362746;rs761982625;rs10853627;rs375051009;rs1394466;rs1431197;rs1875560;rs8097339;rs1553521;rs8089865;rs12953529;rs1502219
Puta_Left_Eigen2_Mean	ENSG00000125462	C1orf61	1	156374042	156400493	-1	protein_coding	10485	C1orf61	0.104422	-0.188055	0	0	18	5.45119e-06	0.00363502	BRAINEAC/THAL	NA	No	NA	1.37764e-10	rs822438;rs34024724
Puta_Left_Eigen2_Mean	ENSG00000187800	PEAR1	1	156863490	156886226	1	protein_coding	375033	PEAR1	1.18896e-14	0.0341063	17	16.22	0	NA	NA	NA	NA	Yes	Adult_Cortex:Fetal_Cortex	8.96267e-12	rs12120517;rs822438;rs34024724;rs822438:rs34024724:rs12120517
Puta_Left_Eigen2_Mean	ENSG00000160838	LRRC71	1	156890442	156902886	1	protein_coding	149499	LRRC71	0.00904922	-0.642422	51	21.8	0	NA	NA	NA	NA	No	NA	2.72186e-09	rs12120517;rs822438;rs34024724
Puta_Left_Eigen2_Mean	ENSG00000132694	ARHGEF11	1	156904632	157015162	-1	protein_coding	9826	ARHGEF11	0.999945	0.702353	135	21.8	121	NA	0.009	CMC_SVA_cis:CMC_NoSVA_cis	+	No	NA	2.72186e-09	rs12120517;rs822438;rs34024724
Puta_Left_Eigen2_Mean	ENSG00000253831	ETV3L	1	157061836	157069600	-1	protein_coding	440695	ETV3L	1.20827e-05	1.28227	41	11	0	NA	NA	NA	NA	No	NA	8.96267e-12	rs34024724;rs822438
Puta_Left_Eigen2_Mean	ENSG00000137502	RAB30	11	82684175	82782965	-1	protein_coding	27314	RAB30	0.959124	-0.177824	0	0	7	0.000360268	0.0251867	PsychENCODE_eQTLs	-	No	NA	1.96689e-08	rs7113167
Puta_Left_Eigen2_Mean	ENSG00000137494	ANKRD42	11	82904781	82971736	1	protein_coding	338699	ANKRD42	2.60039e-08	-0.181326	47	11.39	186	4.98987e-07	3.16436e-17	CMC_SVA_cis:GTEx/v8/Brain_Anterior_cingulate_cortex_BA24:GTEx/v8/Brain_Cerebellar_Hemisphere:GTEx/v8/Brain_Cerebellum:GTEx/v8/Brain_Hippocampus	-	No	NA	1.18743e-13	rs11233664;rs598676;rs35727948;11:83138044_CAAAAAAAA_C;rs561890;rs7113167
Puta_Left_Eigen2_Mean	ENSG00000137500	CCDC90B	11	82970139	82997450	-1	protein_coding	60492	CCDC90B	0.00906382	0.077141	36	14.4	305	5.02471e-07	2.13763e-08	CMC_SVA_cis:BRAINEAC/THAL:GTEx/v8/Brain_Hippocampus:GTEx/v8/Brain_Putamen_basal_ganglia	-	No	NA	2.57292e-16	rs11233664;rs598676;11:83138044_CAAAAAAAA_C;rs561890;rs7113167;rs35727948;rs684729;11:83233571_GA_G
Puta_Left_Eigen2_Mean	ENSG00000150672	DLG2	11	83166055	85338966	-1	protein_coding	1740	DLG2	0.673545	0.0167291	337	18.79	0	NA	NA	NA	NA	No	NA	2.57292e-16	rs11233664;rs598676;11:83138044_CAAAAAAAA_C;rs2163612;rs684729;11:83233571_GA_G;rs561890;rs7113167;rs9888248
Puta_Left_Eigen2_Mean	ENSG00000149577	SIDT2	11	117049449	117068160	1	protein_coding	51092	SIDT2	0.0025724	-0.315318	0	0	0	NA	NA	NA	NA	Yes	Fetal_Cortex	5.92496e-10	rs688968:rs688968;rs11216440
Puta_Left_Eigen2_Mean	ENSG00000177103	DSCAML1	11	117298489	117688240	-1	protein_coding	57453	DSCAML1	0.999999	NA	58	18.56	0	NA	NA	NA	NA	No	NA	1.42834e-11	rs688968;rs11216440;rs3016797
Puta_Left_Eigen2_Mean	ENSG00000137731	FXYD2	11	117671559	117699413	-1	protein_coding	486	FXYD2	0.698944	0.363766	0	0	7	0.000689141	0.0429168	PsychENCODE_eQTLs	-	No	NA	5.92496e-10	rs688968;rs11216440
Puta_Left_Eigen2_Mean	ENSG00000149575	SCN2B	11	118032666	118047388	-1	protein_coding	6327	SCN2B	0.133477	4.70964	0	0	0	NA	NA	NA	NA	Yes	Adult_Cortex	5.92496e-10	rs688968:rs688968;rs11216440
Puta_Left_Eigen2_Mean	ENSG00000168175	MAPK1IP1L	14	55518349	55536910	1	protein_coding	93487	MAPK1IP1L	0.389494	-1.0944	0	0	0	NA	NA	NA	NA	Yes	Fetal_Cortex	3.27071e-17	rs10136408;rs12434554:rs3783654;rs4901585;14:56116712_TA_T:rs3783654
Puta_Left_Eigen2_Mean	ENSG00000178974	FBXO34	14	55738021	55828636	1	protein_coding	55030	FBXO34	0.00459848	0.0534722	0	0	0	NA	NA	NA	NA	Yes	Adult_Cortex	3.27071e-17	rs10136408;rs12434554:rs3783654;rs4901585;14:56116712_TA_T:rs3783654
Puta_Left_Eigen2_Mean	ENSG00000182521	TBPL2	14	55880259	55923444	-1	protein_coding	387332	TBPL2	4.93487e-08	1.00328	0	0	0	NA	NA	NA	NA	Yes	Fetal_Cortex	3.27071e-17	rs10136408;rs12434554:rs3783654;rs4901585;14:56116712_TA_T:rs3783654
Puta_Left_Eigen2_Mean	ENSG00000126777	KTN1	14	56025790	56168244	1	protein_coding	3895	KTN1	0.639773	NA	168	18.34	254	3.38754e-21	2.04095e-18	PsychENCODE_eQTLs:CMC_SVA_cis:GTEx/v8/Brain_Cerebellar_Hemisphere:GTEx/v8/Brain_Cerebellum:GTEx/v8/Brain_Cortex:GTEx/v8/Brain_Nucleus_accumbens_basal_ganglia	+	No	NA	1.29899e-29	rs6573040;rs34427491;rs6573038;rs3783654;rs4901585;rs1009714;rs10136408;14:56116712_TA_T;rs12434554;14:56088564_CT_C;rs1953354;rs945270;rs10148123
Puta_Left_Eigen2_Mean	ENSG00000187323	DCC	18	49866542	51057784	1	protein_coding	1630	DCC	0.999999	-0.23995	1075	20.8	394	1.03164e-07	1.64059e-05	PsychENCODE_eQTLs:CMC_SVA_cis:CMC_NoSVA_cis:GTEx/v8/Brain_Cerebellum	+	Yes	Fetal_Cortex	2.07812e-20	rs2156284;rs7229129;rs4462678;rs35362746;rs761982625;rs10853627;rs375051009;rs1394466;rs1431197;rs1875560;rs8097339;rs1553521;rs8089865;rs12953529;rs1502219
Puta_Right_RD_PC4	ENSG00000149577	SIDT2	11	117049449	117068160	1	protein_coding	51092	SIDT2	0.0025724	-0.315318	0	0	0	NA	NA	NA	NA	Yes	Fetal_Cortex	1.30001e-12	rs11216437:rs11216437;rs11216440
Puta_Right_RD_PC4	ENSG00000177103	DSCAML1	11	117298489	117688240	-1	protein_coding	57453	DSCAML1	0.999999	NA	60	18.56	0	NA	NA	NA	NA	No	NA	1.30001e-12	rs11216437;rs11216440;rs3016797
Puta_Right_RD_PC4	ENSG00000137731	FXYD2	11	117671559	117699413	-1	protein_coding	486	FXYD2	0.698944	0.363766	0	0	7	0.000689141	0.0429168	PsychENCODE_eQTLs	-	No	NA	1.82743e-12	rs11216437;rs11216440
Puta_Right_RD_PC4	ENSG00000149575	SCN2B	11	118032666	118047388	-1	protein_coding	6327	SCN2B	0.133477	4.70964	0	0	0	NA	NA	NA	NA	Yes	Adult_Cortex	1.30001e-12	rs11216437:rs11216437;rs11216440
Puta_Right_RD_PC4	ENSG00000168175	MAPK1IP1L	14	55518349	55536910	1	protein_coding	93487	MAPK1IP1L	0.389494	-1.0944	0	0	0	NA	NA	NA	NA	Yes	Fetal_Cortex	4.03675e-14	rs3783654;14:56116712_TA_T;rs4901585:rs191745380:rs3783654;14:56116712_TA_T:rs3783654
Puta_Right_RD_PC4	ENSG00000178974	FBXO34	14	55738021	55828636	1	protein_coding	55030	FBXO34	0.00459848	0.0534722	0	0	4	NA	0.049	CMC_SVA_cis	+	Yes	Adult_Cortex	4.03675e-14	14:55967519_GAAGT_G;rs3783654;14:56116712_TA_T;rs4901585:rs191745380:rs3783654;14:56116712_TA_T:rs3783654
Puta_Right_RD_PC4	ENSG00000182521	TBPL2	14	55880259	55923444	-1	protein_coding	387332	TBPL2	4.93487e-08	1.00328	0	0	0	NA	NA	NA	NA	Yes	Fetal_Cortex	4.03675e-14	rs3783654;14:56116712_TA_T;rs4901585:rs191745380:rs3783654;14:56116712_TA_T:rs3783654
Puta_Right_RD_PC4	ENSG00000126777	KTN1	14	56025790	56168244	1	protein_coding	3895	KTN1	0.639773	NA	392	18.34	165	3.38754e-21	2.04095e-18	PsychENCODE_eQTLs:CMC_SVA_cis:GTEx/v8/Brain_Cerebellar_Hemisphere:GTEx/v8/Brain_Cerebellum:GTEx/v8/Brain_Nucleus_accumbens_basal_ganglia	+	No	NA	6.69855e-28	rs191745380;rs12895072;rs60638464;rs6573037;rs3783654;rs4901585;14:56116712_TA_T;14:56088564_CT_C;rs1953354;rs10130783;rs8017172;14:55967519_GAAGT_G
Puta_Right_RD_PC4	ENSG00000187323	DCC	18	49866542	51057784	1	protein_coding	1630	DCC	0.999999	-0.23995	890	18.56	240	1.03164e-07	1.64059e-05	PsychENCODE_eQTLs:CMC_SVA_cis:CMC_NoSVA_cis:GTEx/v8/Brain_Cerebellum	+	No	NA	5.08688e-13	rs12455474;rs4321259;rs755332266;rs8099145;rs6508230;rs1367635;rs1875560;18:50946195_CT_C;rs369071707;rs8088048;rs2879567
Puta_Right_RD_Mean	ENSG00000137494	ANKRD42	11	82904781	82971736	1	protein_coding	338699	ANKRD42	2.60039e-08	-0.181326	46	11.39	182	4.98987e-07	3.16436e-17	CMC_SVA_cis:GTEx/v8/Brain_Anterior_cingulate_cortex_BA24:GTEx/v8/Brain_Cerebellar_Hemisphere:GTEx/v8/Brain_Cerebellum:GTEx/v8/Brain_Hippocampus	-	No	NA	5.04195e-09	11:83111236_AT_A;rs11607886
Puta_Right_RD_Mean	ENSG00000137500	CCDC90B	11	82970139	82997450	-1	protein_coding	60492	CCDC90B	0.00906382	0.077141	35	14.4	260	1.07827e-08	1.95585e-13	CMC_SVA_cis:BRAINEAC/THAL:GTEx/v8/Brain_Cerebellum:GTEx/v8/Brain_Putamen_basal_ganglia	-	No	NA	5.78024e-11	11:83111236_AT_A;rs11607886;11:83172042_GTTTTTTTT_G;rs5793072
Puta_Right_RD_Mean	ENSG00000150672	DLG2	11	83166055	85338966	-1	protein_coding	1740	DLG2	0.673545	0.0167291	200	18.79	0	NA	NA	NA	NA	No	NA	5.78024e-11	rs11607886;11:83111236_AT_A;11:83172042_GTTTTTTTT_G;rs5793072
Puta_Right_RD_Mean	ENSG00000149577	SIDT2	11	117049449	117068160	1	protein_coding	51092	SIDT2	0.0025724	-0.315318	0	0	0	NA	NA	NA	NA	Yes	Fetal_Cortex	8.81999e-14	rs688968:rs688968;rs3741280
Puta_Right_RD_Mean	ENSG00000177103	DSCAML1	11	117298489	117688240	-1	protein_coding	57453	DSCAML1	0.999999	NA	58	18.56	0	NA	NA	NA	NA	No	NA	6.24797e-14	rs688968;rs3741280;rs3016797
Puta_Right_RD_Mean	ENSG00000137731	FXYD2	11	117671559	117699413	-1	protein_coding	486	FXYD2	0.698944	0.363766	0	0	7	0.000689141	0.0429168	PsychENCODE_eQTLs	-	No	NA	1.53783e-13	rs688968;rs3741280
Puta_Right_RD_Mean	ENSG00000149575	SCN2B	11	118032666	118047388	-1	protein_coding	6327	SCN2B	0.133477	4.70964	0	0	0	NA	NA	NA	NA	Yes	Adult_Cortex	8.81999e-14	rs688968:rs688968;rs3741280
Puta_Right_RD_Mean	ENSG00000168175	MAPK1IP1L	14	55518349	55536910	1	protein_coding	93487	MAPK1IP1L	0.389494	-1.0944	0	0	0	NA	NA	NA	NA	Yes	Fetal_Cortex	2.89723e-18	rs3783654;14:56116712_TA_T;rs4901585:rs28375514;rs566567749:rs3783654;14:56116712_TA_T:rs3783654
Puta_Right_RD_Mean	ENSG00000178974	FBXO34	14	55738021	55828636	1	protein_coding	55030	FBXO34	0.00459848	0.0534722	0	0	0	NA	NA	NA	NA	Yes	Adult_Cortex	2.89723e-18	rs3783654;14:56116712_TA_T;rs4901585:rs28375514;rs566567749:rs3783654;14:56116712_TA_T:rs3783654
Puta_Right_RD_Mean	ENSG00000182521	TBPL2	14	55880259	55923444	-1	protein_coding	387332	TBPL2	4.93487e-08	1.00328	1	4.978	0	NA	NA	NA	NA	Yes	Fetal_Cortex	2.89723e-18	rs566567749;rs3783654;14:56116712_TA_T;rs4901585:rs28375514;rs566567749:rs3783654;14:56116712_TA_T:rs3783654
Puta_Right_RD_Mean	ENSG00000126777	KTN1	14	56025790	56168244	1	protein_coding	3895	KTN1	0.639773	NA	394	18.34	213	3.38754e-21	2.04095e-18	PsychENCODE_eQTLs:CMC_SVA_cis:GTEx/v8/Brain_Cerebellar_Hemisphere:GTEx/v8/Brain_Cerebellum:GTEx/v8/Brain_Cortex:GTEx/v8/Brain_Nucleus_accumbens_basal_ganglia	+	No	NA	9.19049e-34	rs566567749;rs12895072;14:55998526_CAAAAACAA_C;rs6573037;rs3783654;rs4901585;rs1009714;rs28375514;14:56116712_TA_T;14:56088564_CT_C;rs80163797;rs869661;rs10130783;rs8017172;rs10139709
Puta_Right_RD_Mean	ENSG00000187323	DCC	18	49866542	51057784	1	protein_coding	1630	DCC	0.999999	-0.23995	897	18.56	247	1.03164e-07	1.64059e-05	PsychENCODE_eQTLs:CMC_SVA_cis:CMC_NoSVA_cis:GTEx/v8/Brain_Cerebellum	+	No	NA	8.67872e-15	rs12455474;rs4321259;rs77916462;rs6508231;rs1431197;rs12458143;rs1875560;18:50979916_GT_G;rs369071707;18:51046131_GAATA_G;rs2879567
Puta_Right_mTBM1_Mean	ENSG00000149577	SIDT2	11	117049449	117068160	1	protein_coding	51092	SIDT2	0.0025724	-0.315318	0	0	0	NA	NA	NA	NA	Yes	Fetal_Cortex	5.72019e-13	rs688968:rs688968;rs3741280
Puta_Right_mTBM1_Mean	ENSG00000177103	DSCAML1	11	117298489	117688240	-1	protein_coding	57453	DSCAML1	0.999999	NA	58	18.56	0	NA	NA	NA	NA	No	NA	5.27354e-13	rs688968;rs3741280;rs3016797
Puta_Right_mTBM1_Mean	ENSG00000137731	FXYD2	11	117671559	117699413	-1	protein_coding	486	FXYD2	0.698944	0.363766	0	0	7	0.000689141	0.0429168	PsychENCODE_eQTLs	-	No	NA	2.12641e-12	rs688968;rs3741280
Puta_Right_mTBM1_Mean	ENSG00000149575	SCN2B	11	118032666	118047388	-1	protein_coding	6327	SCN2B	0.133477	4.70964	0	0	0	NA	NA	NA	NA	Yes	Adult_Cortex	5.72019e-13	rs688968:rs688968;rs3741280
Puta_Right_mTBM1_Mean	ENSG00000168175	MAPK1IP1L	14	55518349	55536910	1	protein_coding	93487	MAPK1IP1L	0.389494	-1.0944	0	0	0	NA	NA	NA	NA	Yes	Fetal_Cortex	2.37657e-13	rs3783654;14:56116712_TA_T;rs4901585:rs17253792:rs3783654;14:56116712_TA_T:rs3783654
Puta_Right_mTBM1_Mean	ENSG00000178974	FBXO34	14	55738021	55828636	1	protein_coding	55030	FBXO34	0.00459848	0.0534722	0	0	0	NA	NA	NA	NA	Yes	Adult_Cortex	2.37657e-13	rs3783654;14:56116712_TA_T;rs4901585:rs17253792:rs3783654;14:56116712_TA_T:rs3783654
Puta_Right_mTBM1_Mean	ENSG00000182521	TBPL2	14	55880259	55923444	-1	protein_coding	387332	TBPL2	4.93487e-08	1.00328	0	0	0	NA	NA	NA	NA	Yes	Fetal_Cortex	2.37657e-13	rs3783654;14:56116712_TA_T;rs4901585:rs17253792:rs3783654;14:56116712_TA_T:rs3783654
Puta_Right_mTBM1_Mean	ENSG00000126777	KTN1	14	56025790	56168244	1	protein_coding	3895	KTN1	0.639773	NA	357	18.34	139	3.38754e-21	2.04095e-18	PsychENCODE_eQTLs:CMC_SVA_cis:GTEx/v8/Brain_Cerebellar_Hemisphere:GTEx/v8/Brain_Cerebellum:GTEx/v8/Brain_Nucleus_accumbens_basal_ganglia	+	No	NA	1.25176e-25	rs12895072;14:55998526_CAAAAACAA_C;rs6573037;rs3783654;rs4901585;rs17253792;14:56116712_TA_T;14:56088564_CT_C;rs10129360;rs8017172
Puta_Right_mTBM1_Mean	ENSG00000187323	DCC	18	49866542	51057784	1	protein_coding	1630	DCC	0.999999	-0.23995	877	18.56	239	1.03164e-07	1.64059e-05	PsychENCODE_eQTLs:CMC_SVA_cis:CMC_NoSVA_cis:GTEx/v8/Brain_Cerebellum	+	No	NA	7.53496e-12	rs12455474;rs4321259;rs375051009;rs62098037;rs12458143;18:50979916_GT_G;rs369071707;rs2879567
Thal_Right_mTBM3_Mean	ENSG00000136044	APPL2	12	105567074	105630016	-1	protein_coding	55198	APPL2	3.52823e-09	NA	0	0	0	NA	NA	NA	NA	Yes	Adult_Cortex	8.53573e-05	rs17038091
Thal_Right_mTBM3_Mean	ENSG00000235162	C12orf75	12	105629068	105789875	1	protein_coding	387882	C12orf75	NA	-0.0224105	0	0	0	NA	NA	NA	NA	Yes	Adult_Cortex	8.53573e-05	rs17038091
Thal_Right_mTBM3_Mean	ENSG00000074590	NUAK1	12	106457118	106533811	-1	protein_coding	9891	NUAK1	0.18903	0.541314	19	19.59	0	NA	NA	NA	NA	No	NA	4.74491e-12	rs17038091;rs12146713
Thal_Right_Dete_Mean	ENSG00000136044	APPL2	12	105567074	105630016	-1	protein_coding	55198	APPL2	3.52823e-09	NA	0	0	0	NA	NA	NA	NA	Yes	Adult_Cortex	7.09506e-05	rs17038091
Thal_Right_Dete_Mean	ENSG00000235162	C12orf75	12	105629068	105789875	1	protein_coding	387882	C12orf75	NA	-0.0224105	0	0	0	NA	NA	NA	NA	Yes	Adult_Cortex	7.09506e-05	rs17038091
Thal_Right_Dete_Mean	ENSG00000074590	NUAK1	12	106457118	106533811	-1	protein_coding	9891	NUAK1	0.18903	0.541314	19	19.59	0	NA	NA	NA	NA	No	NA	1.36052e-11	rs17038091;rs12146713
Thal_Right_Eigen1_Mean	ENSG00000136044	APPL2	12	105567074	105630016	-1	protein_coding	55198	APPL2	3.52823e-09	NA	0	0	0	NA	NA	NA	NA	Yes	Adult_Cortex	6.20004e-07	rs17038091
Thal_Right_Eigen1_Mean	ENSG00000235162	C12orf75	12	105629068	105789875	1	protein_coding	387882	C12orf75	NA	-0.0224105	0	0	0	NA	NA	NA	NA	Yes	Adult_Cortex	6.20004e-07	rs17038091
Thal_Right_Eigen1_Mean	ENSG00000074590	NUAK1	12	106457118	106533811	-1	protein_coding	9891	NUAK1	0.18903	0.541314	20	19.59	0	NA	NA	NA	NA	No	NA	1.32903e-16	rs73193824;rs17038091;rs12146713
Thal_Right_Eigen2_Mean	ENSG00000136044	APPL2	12	105567074	105630016	-1	protein_coding	55198	APPL2	3.52823e-09	NA	0	0	0	NA	NA	NA	NA	Yes	Adult_Cortex	2.89339e-05	rs17038091
Thal_Right_Eigen2_Mean	ENSG00000235162	C12orf75	12	105629068	105789875	1	protein_coding	387882	C12orf75	NA	-0.0224105	0	0	0	NA	NA	NA	NA	Yes	Adult_Cortex	2.89339e-05	rs17038091
Thal_Right_Eigen2_Mean	ENSG00000074590	NUAK1	12	106457118	106533811	-1	protein_coding	9891	NUAK1	0.18903	0.541314	19	19.59	0	NA	NA	NA	NA	No	NA	2.64037e-12	rs17038091;rs12146713
Thal_Left_RD_PC3	ENSG00000074590	NUAK1	12	106457118	106533811	-1	protein_coding	9891	NUAK1	0.18903	0.541314	3	19.59	0	NA	NA	NA	NA	No	NA	1.58423e-14	rs12146713
Thal_Left_RD_Mean	ENSG00000164855	TMEM184A	7	1581871	1600457	-1	protein_coding	202915	TMEM184A	8.88852e-05	1.72893	0	0	0	NA	NA	NA	NA	Yes	Fetal_Cortex	5.12804e-12	rs798511:rs2283779
Thal_Left_RD_Mean	ENSG00000136213	CHST12	7	2443223	2474242	1	protein_coding	55501	CHST12	0.000240663	NA	0	0	13	NA	0.049	CMC_SVA_cis	+	Yes	Fetal_Cortex	5.12804e-12	rs2283779;rs798511:rs2283779
Thal_Left_RD_Mean	ENSG00000136295	TTYH3	7	2671585	2704436	1	protein_coding	80727	TTYH3	0.979599	0.801776	0	0	0	NA	NA	NA	NA	Yes	Adult_Cortex:Fetal_Cortex	5.12804e-12	rs798511:rs2283779
Thal_Left_RD_Mean	ENSG00000174945	AMZ1	7	2719156	2815134	1	protein_coding	155185	AMZ1	5.11963e-18	5.08222	83	10.22	190	4.47257e-11	9.39029e-10	PsychENCODE_eQTLs:CMC_SVA_cis:GTEx/v8/Brain_Anterior_cingulate_cortex_BA24:GTEx/v8/Brain_Caudate_basal_ganglia:GTEx/v8/Brain_Cerebellar_Hemisphere:GTEx/v8/Brain_Cortex:GTEx/v8/Brain_Frontal_Cortex_BA9:GTEx/v8/Brain_Hippocampus:GTEx/v8/Brain_Hypothalamus:GTEx/v8/Brain_Nucleus_accumbens_basal_ganglia:GTEx/v8/Brain_Putamen_basal_ganglia	+	No	NA	1.02245e-12	rs7798875;rs798511;rs2283779
Thal_Left_RD_Mean	ENSG00000146535	GNA12	7	2767746	2883958	-1	protein_coding	2768	GNA12	0.90827	-0.649008	201	13.96	61	0.00039855	0.009	PsychENCODE_eQTLs:CMC_SVA_cis	+	No	NA	1.02245e-12	rs798511;rs2283779
Thal_Left_RD_Mean	ENSG00000146555	SDK1	7	3341080	4308632	1	protein_coding	221935	SDK1	0.005016	2.23971	0	0	0	NA	NA	NA	NA	Yes	Adult_Cortex	8.80782e-11	rs798511:rs2283779
Thal_Left_RD_Mean	ENSG00000136044	APPL2	12	105567074	105630016	-1	protein_coding	55198	APPL2	3.52823e-09	NA	0	0	0	NA	NA	NA	NA	Yes	Adult_Cortex	1.8406e-07	rs17038091
Thal_Left_RD_Mean	ENSG00000235162	C12orf75	12	105629068	105789875	1	protein_coding	387882	C12orf75	NA	-0.0224105	0	0	0	NA	NA	NA	NA	Yes	Adult_Cortex	1.8406e-07	rs17038091
Thal_Left_RD_Mean	ENSG00000074590	NUAK1	12	106457118	106533811	-1	protein_coding	9891	NUAK1	0.18903	0.541314	20	19.59	0	NA	NA	NA	NA	No	NA	1.8194e-20	rs73193824;rs17038091;rs12146713
Thal_Left_mTBM1_Mean	ENSG00000074590	NUAK1	12	106457118	106533811	-1	protein_coding	9891	NUAK1	0.18903	0.541314	3	19.59	0	NA	NA	NA	NA	No	NA	7.89821e-13	rs12146713
Thal_Left_mTBM3_Mean	ENSG00000074590	NUAK1	12	106457118	106533811	-1	protein_coding	9891	NUAK1	0.18903	0.541314	3	19.59	0	NA	NA	NA	NA	No	NA	7.91057e-12	rs12146713
Thal_Left_Dete_Mean	ENSG00000074590	NUAK1	12	106457118	106533811	-1	protein_coding	9891	NUAK1	0.18903	0.541314	3	19.59	0	NA	NA	NA	NA	No	NA	1.59294e-12	rs12146713
Thal_Left_Eigen1_Mean	ENSG00000164855	TMEM184A	7	1581871	1600457	-1	protein_coding	202915	TMEM184A	8.88852e-05	1.72893	0	0	0	NA	NA	NA	NA	Yes	Fetal_Cortex	2.61051e-10	rs798511
Thal_Left_Eigen1_Mean	ENSG00000136213	CHST12	7	2443223	2474242	1	protein_coding	55501	CHST12	0.000240663	NA	0	0	0	NA	NA	NA	NA	Yes	Fetal_Cortex	2.61051e-10	rs798511
Thal_Left_Eigen1_Mean	ENSG00000136295	TTYH3	7	2671585	2704436	1	protein_coding	80727	TTYH3	0.979599	0.801776	0	0	0	NA	NA	NA	NA	Yes	Adult_Cortex:Fetal_Cortex	2.61051e-10	rs798511
Thal_Left_Eigen1_Mean	ENSG00000174945	AMZ1	7	2719156	2815134	1	protein_coding	155185	AMZ1	5.11963e-18	5.08222	61	10.22	129	4.47257e-11	9.39029e-10	PsychENCODE_eQTLs:CMC_SVA_cis:GTEx/v8/Brain_Anterior_cingulate_cortex_BA24:GTEx/v8/Brain_Caudate_basal_ganglia:GTEx/v8/Brain_Cerebellar_Hemisphere:GTEx/v8/Brain_Cortex:GTEx/v8/Brain_Frontal_Cortex_BA9:GTEx/v8/Brain_Hippocampus:GTEx/v8/Brain_Hypothalamus:GTEx/v8/Brain_Nucleus_accumbens_basal_ganglia:GTEx/v8/Brain_Putamen_basal_ganglia	+	No	NA	4.71566e-11	rs798511
Thal_Left_Eigen1_Mean	ENSG00000146535	GNA12	7	2767746	2883958	-1	protein_coding	2768	GNA12	0.90827	-0.649008	137	13.96	1	0.00039855	0.0274039	PsychENCODE_eQTLs	+	No	NA	4.71566e-11	rs798511
Thal_Left_Eigen1_Mean	ENSG00000146555	SDK1	7	3341080	4308632	1	protein_coding	221935	SDK1	0.005016	2.23971	0	0	0	NA	NA	NA	NA	Yes	Adult_Cortex	2.10513e-09	rs798511
Thal_Left_Eigen1_Mean	ENSG00000137710	RDX	11	110045605	110167447	-1	protein_coding	5962	RDX	0.998955	NA	0	0	1	1.2399e-05	0.0244711	GTEx/v8/Brain_Caudate_basal_ganglia	-	No	NA	2.94448e-10	rs61900578
Thal_Left_Eigen1_Mean	ENSG00000137727	ARHGAP20	11	110447766	110583912	-1	protein_coding	57569	ARHGAP20	0.00902005	-0.0421392	0	0	0	NA	NA	NA	NA	Yes	Fetal_Cortex	3.07842e-10	rs11418777
Thal_Left_Eigen1_Mean	ENSG00000136044	APPL2	12	105567074	105630016	-1	protein_coding	55198	APPL2	3.52823e-09	NA	0	0	0	NA	NA	NA	NA	Yes	Adult_Cortex	5.16326e-07	rs3741884
Thal_Left_Eigen1_Mean	ENSG00000235162	C12orf75	12	105629068	105789875	1	protein_coding	387882	C12orf75	NA	-0.0224105	0	0	0	NA	NA	NA	NA	Yes	Adult_Cortex	5.16326e-07	rs3741884
Thal_Left_Eigen1_Mean	ENSG00000074590	NUAK1	12	106457118	106533811	-1	protein_coding	9891	NUAK1	0.18903	0.541314	19	19.59	0	NA	NA	NA	NA	No	NA	1.8782e-19	rs73193824;rs3741884;rs12146713
Thal_Left_Eigen2_Mean	ENSG00000164855	TMEM184A	7	1581871	1600457	-1	protein_coding	202915	TMEM184A	8.88852e-05	1.72893	0	0	0	NA	NA	NA	NA	Yes	Fetal_Cortex	1.93436e-10	rs2533884
Thal_Left_Eigen2_Mean	ENSG00000136213	CHST12	7	2443223	2474242	1	protein_coding	55501	CHST12	0.000240663	NA	0	0	0	NA	NA	NA	NA	Yes	Fetal_Cortex	1.93436e-10	rs2533884
Thal_Left_Eigen2_Mean	ENSG00000136295	TTYH3	7	2671585	2704436	1	protein_coding	80727	TTYH3	0.979599	0.801776	0	0	0	NA	NA	NA	NA	Yes	Adult_Cortex:Fetal_Cortex	1.93436e-10	rs2533884
Thal_Left_Eigen2_Mean	ENSG00000174945	AMZ1	7	2719156	2815134	1	protein_coding	155185	AMZ1	5.11963e-18	5.08222	61	10.22	129	4.47257e-11	9.39029e-10	PsychENCODE_eQTLs:CMC_SVA_cis:GTEx/v8/Brain_Anterior_cingulate_cortex_BA24:GTEx/v8/Brain_Caudate_basal_ganglia:GTEx/v8/Brain_Cerebellar_Hemisphere:GTEx/v8/Brain_Cortex:GTEx/v8/Brain_Frontal_Cortex_BA9:GTEx/v8/Brain_Hippocampus:GTEx/v8/Brain_Hypothalamus:GTEx/v8/Brain_Nucleus_accumbens_basal_ganglia:GTEx/v8/Brain_Putamen_basal_ganglia	+	No	NA	2.75093e-11	rs2533884
Thal_Left_Eigen2_Mean	ENSG00000146535	GNA12	7	2767746	2883958	-1	protein_coding	2768	GNA12	0.90827	-0.649008	137	13.96	1	0.00039855	0.0274039	PsychENCODE_eQTLs	+	No	NA	2.75093e-11	rs2533884
Thal_Left_Eigen2_Mean	ENSG00000146555	SDK1	7	3341080	4308632	1	protein_coding	221935	SDK1	0.005016	2.23971	0	0	0	NA	NA	NA	NA	Yes	Adult_Cortex	3.73923e-09	rs2533884
Thal_Left_Eigen2_Mean	ENSG00000136044	APPL2	12	105567074	105630016	-1	protein_coding	55198	APPL2	3.52823e-09	NA	0	0	0	NA	NA	NA	NA	Yes	Adult_Cortex	9.29815e-07	rs3741884
Thal_Left_Eigen2_Mean	ENSG00000235162	C12orf75	12	105629068	105789875	1	protein_coding	387882	C12orf75	NA	-0.0224105	0	0	0	NA	NA	NA	NA	Yes	Adult_Cortex	9.29815e-07	rs3741884
Thal_Left_Eigen2_Mean	ENSG00000074590	NUAK1	12	106457118	106533811	-1	protein_coding	9891	NUAK1	0.18903	0.541314	19	19.59	0	NA	NA	NA	NA	No	NA	9.72754e-19	rs73193824;rs3741884;rs12146713
Thal_Right_RD_PC3	ENSG00000136044	APPL2	12	105567074	105630016	-1	protein_coding	55198	APPL2	3.52823e-09	NA	0	0	0	NA	NA	NA	NA	Yes	Adult_Cortex	1.35003e-06	rs17038091
Thal_Right_RD_PC3	ENSG00000235162	C12orf75	12	105629068	105789875	1	protein_coding	387882	C12orf75	NA	-0.0224105	0	0	0	NA	NA	NA	NA	Yes	Adult_Cortex	1.35003e-06	rs17038091
Thal_Right_RD_PC3	ENSG00000074590	NUAK1	12	106457118	106533811	-1	protein_coding	9891	NUAK1	0.18903	0.541314	20	19.59	0	NA	NA	NA	NA	No	NA	2.24281e-17	rs73193824;rs17038091;rs12146713
Thal_Right_RD_Mean	ENSG00000136044	APPL2	12	105567074	105630016	-1	protein_coding	55198	APPL2	3.52823e-09	NA	0	0	0	NA	NA	NA	NA	Yes	Adult_Cortex	7.08031e-07	rs17038091
Thal_Right_RD_Mean	ENSG00000235162	C12orf75	12	105629068	105789875	1	protein_coding	387882	C12orf75	NA	-0.0224105	0	0	0	NA	NA	NA	NA	Yes	Adult_Cortex	7.08031e-07	rs17038091
Thal_Right_RD_Mean	ENSG00000074590	NUAK1	12	106457118	106533811	-1	protein_coding	9891	NUAK1	0.18903	0.541314	20	19.59	0	NA	NA	NA	NA	No	NA	5.49335e-17	rs73193824;rs17038091;rs12146713
Thal_Right_mTBM1_Mean	ENSG00000136044	APPL2	12	105567074	105630016	-1	protein_coding	55198	APPL2	3.52823e-09	NA	0	0	0	NA	NA	NA	NA	Yes	Adult_Cortex	6.31376e-05	rs17038091
Thal_Right_mTBM1_Mean	ENSG00000235162	C12orf75	12	105629068	105789875	1	protein_coding	387882	C12orf75	NA	-0.0224105	0	0	0	NA	NA	NA	NA	Yes	Adult_Cortex	6.31376e-05	rs17038091
Thal_Right_mTBM1_Mean	ENSG00000074590	NUAK1	12	106457118	106533811	-1	protein_coding	9891	NUAK1	0.18903	0.541314	19	19.59	0	NA	NA	NA	NA	No	NA	3.86494e-11	rs17038091;rs12146713
Vent_Right_mTBM1_PC6	ENSG00000205835	GMNC	3	190570666	190610218	-1	protein_coding	647309	GMNC	NA	1.10406	50	12.4	0	NA	NA	NA	NA	No	NA	1.10326e-13	rs61634624;rs138032759;3:190672426_CT_C
Vent_Right_mTBM1_PC6	ENSG00000136044	APPL2	12	105567074	105630016	-1	protein_coding	55198	APPL2	3.52823e-09	NA	0	0	0	NA	NA	NA	NA	Yes	Adult_Cortex	8.83387e-08	rs17038091
Vent_Right_mTBM1_PC6	ENSG00000235162	C12orf75	12	105629068	105789875	1	protein_coding	387882	C12orf75	NA	-0.0224105	0	0	0	NA	NA	NA	NA	Yes	Adult_Cortex	8.83387e-08	rs17038091
Vent_Right_mTBM1_PC6	ENSG00000074590	NUAK1	12	106457118	106533811	-1	protein_coding	9891	NUAK1	0.18903	0.541314	21	19.59	0	NA	NA	NA	NA	No	NA	5.01985e-18	rs73193824;rs1427793;rs17038091;rs12146713
Vent_Right_mTBM1_PC6	ENSG00000140025	EFCAB11	14	90261013	90421121	-1	protein_coding	90141	EFCAB11	0.0202623	0.879911	0	0	0	NA	NA	NA	NA	Yes	Adult_Cortex:Fetal_Cortex	NA	rs11452966
Vent_Right_mTBM1_PC6	ENSG00000042088	TDP1	14	90421283	90511106	1	protein_coding	55775	TDP1	1.1121e-11	1.45784	0	0	0	NA	NA	NA	NA	Yes	Adult_Cortex:Fetal_Cortex	NA	rs11452966
Vent_Right_mTBM1_PC6	ENSG00000198668	CALM1	14	90862846	90874605	1	protein_coding	801	CALM1	0.89482	-0.888465	0	0	0	NA	NA	NA	NA	Yes	Adult_Cortex:Fetal_Cortex	NA	rs11452966
Vent_Right_mTBM1_PC6	ENSG00000165914	TTC7B	14	91006932	91282823	-1	protein_coding	145567	TTC7B	0.999903	NA	2	3.032	0	NA	NA	NA	NA	No	NA	NA	rs11452966
Vent_Right_mTBM1_PC6	ENSG00000133943	C14orf159	14	91526677	91691976	1	protein_coding	80017	C14orf159	2.06972e-14	-0.369179	2	4.01	0	NA	NA	NA	NA	No	NA	NA	rs11452966
Vent_Right_mTBM1_PC6	ENSG00000015133	CCDC88C	14	91737667	91884188	-1	protein_coding	440193	CCDC88C	2.17323e-06	-0.118605	82	20.7	357	5.15932e-24	3.70916e-21	PsychENCODE_eQTLs:CMC_SVA_cis:CMC_NoSVA_cis:GTEx/v8/Brain_Anterior_cingulate_cortex_BA24:GTEx/v8/Brain_Cortex:GTEx/v8/Brain_Frontal_Cortex_BA9:GTEx/v8/Brain_Hippocampus	-	Yes	Adult_Cortex:Fetal_Cortex	1.17986e-22	rs11452966;rs17804398;rs56146971;rs1951244;rs3742654;rs941845;rs1285848;14:91940969_AT_A;rs1704667;rs1743164;rs1951244:rs17804398:rs56146971:rs3742654
Vent_Right_mTBM1_PC6	ENSG00000100796	SMEK1	14	91923955	91976898	-1	protein_coding	55671	SMEK1	0.998772	-0.582548	127	14.94	0	NA	NA	NA	NA	Yes	Fetal_Cortex	1.34545e-19	14:91940969_AT_A;rs17804398;rs3742654;rs941845;rs1285848;rs56146971;rs11452966;rs1951244;rs11452966:rs1951244:rs17804398:rs56146971:rs3742654:rs1704667:rs941845:rs3742654
Vent_Right_mTBM1_PC6	ENSG00000268657	AL133373.1	14	92038788	92041383	-1	protein_coding	NA	NA	NA	NA	68	20.2	0	NA	NA	NA	NA	No	NA	2.2335e-14	rs1704667;rs941845;rs3742654;rs1951244
Vent_Right_mTBM1_PC6	ENSG00000133962	CATSPERB	14	92047040	92247051	-1	protein_coding	79820	CATSPERB	4.26215e-13	0.596285	138	20.2	0	NA	NA	NA	NA	No	NA	2.2335e-14	rs1704667;rs3742654;rs941845;rs1951244;rs1743164;rs11452966
Vent_Right_mTBM1_PC6	ENSG00000165929	TC2N	14	92246095	92333880	-1	protein_coding	123036	TC2N	0.0121893	-0.171733	1	5.545	0	NA	NA	NA	NA	No	NA	NA	rs11452966
Vent_Right_mTBM1_PC6	ENSG00000140092	FBLN5	14	92335756	92414331	-1	protein_coding	10516	FBLN5	0.995791	NA	1	5.545	0	NA	NA	NA	NA	No	NA	NA	rs11452966
Vent_Right_mTBM1_PC6	ENSG00000100815	TRIP11	14	92432335	92507240	-1	protein_coding	9321	TRIP11	2.34458e-09	0.0459291	3	13.03	0	NA	NA	NA	NA	No	NA	NA	rs11452966
Vent_Right_mTBM1_PC6	ENSG00000066427	ATXN3	14	92524896	92572965	-1	protein_coding	4287	ATXN3	0.176364	0.167111	1	1.734	0	NA	NA	NA	NA	Yes	Fetal_Cortex	6.67633e-09	rs11452966;rs1951244:rs17804398:rs56146971:rs3742654
Vent_Right_mTBM1_PC6	ENSG00000140090	SLC24A4	14	92788925	92962596	1	protein_coding	123041	SLC24A4	3.16711e-06	-0.678266	0	0	20	0.000206952	0.0157721	PsychENCODE_eQTLs	+	No	NA	2.18324e-09	rs17804398
Vent_Right_mTBM1_PC6	ENSG00000100599	RIN3	14	92980118	93155339	1	protein_coding	79890	RIN3	0.00027683	NA	0	0	1	NA	0.049	CMC_SVA_cis	+	No	NA	6.72135e-08	rs1743164
Vent_Right_mTBM1_PC9	ENSG00000066651	TRMT11	6	126307576	126360422	1	protein_coding	60487	TRMT11	8.2383e-06	-0.44212	0	0	2	NA	0.049	CMC_SVA_cis	-	No	NA	1.33434e-11	rs853974
Vent_Right_mTBM1_PC9	ENSG00000203760	CENPW	6	126661320	126670021	1	protein_coding	387103	CENPW	0.500136	-0.442381	0	0	9	8.42739e-05	0.00725441	PsychENCODE_eQTLs	+	No	NA	2.08491e-08	rs9375460
Vent_Right_mTBM2_PC1	ENSG00000205835	GMNC	3	190570666	190610218	-1	protein_coding	647309	GMNC	NA	1.10406	61	12.4	0	NA	NA	NA	NA	No	NA	1.08326e-15	rs7616662;rs12727448;rs12497975
Vent_Right_mTBM2_PC1	ENSG00000164855	TMEM184A	7	1581871	1600457	-1	protein_coding	202915	TMEM184A	8.88852e-05	1.72893	0	0	0	NA	NA	NA	NA	Yes	Fetal_Cortex	1.06978e-19	rs798508:rs1636251
Vent_Right_mTBM2_PC1	ENSG00000136213	CHST12	7	2443223	2474242	1	protein_coding	55501	CHST12	0.000240663	NA	0	0	13	NA	0.049	CMC_SVA_cis	-	Yes	Fetal_Cortex	1.06978e-19	rs1636251;rs798508:rs1636251
Vent_Right_mTBM2_PC1	ENSG00000136295	TTYH3	7	2671585	2704436	1	protein_coding	80727	TTYH3	0.979599	0.801776	0	0	0	NA	NA	NA	NA	Yes	Adult_Cortex:Fetal_Cortex	1.06978e-19	rs798508:rs1636251
Vent_Right_mTBM2_PC1	ENSG00000174945	AMZ1	7	2719156	2815134	1	protein_coding	155185	AMZ1	5.11963e-18	5.08222	120	10.22	231	1.37391e-14	9.39029e-10	PsychENCODE_eQTLs:CMC_SVA_cis:CMC_NoSVA_cis:GTEx/v8/Brain_Anterior_cingulate_cortex_BA24:GTEx/v8/Brain_Caudate_basal_ganglia:GTEx/v8/Brain_Cerebellar_Hemisphere:GTEx/v8/Brain_Cerebellum:GTEx/v8/Brain_Cortex:GTEx/v8/Brain_Frontal_Cortex_BA9:GTEx/v8/Brain_Hippocampus:GTEx/v8/Brain_Hypothalamus:GTEx/v8/Brain_Nucleus_accumbens_basal_ganglia:GTEx/v8/Brain_Putamen_basal_ganglia	-	No	NA	4.83359e-21	rs798472;rs7803527;rs7798875;rs798508;rs798561;rs798532;rs2969021;rs1636251;rs208346;rs2644307;rs1183079;rs4557589
Vent_Right_mTBM2_PC1	ENSG00000146535	GNA12	7	2767746	2883958	-1	protein_coding	2768	GNA12	0.90827	-0.649008	227	13.96	71	3.30942e-07	1.36854e-05	PsychENCODE_eQTLs:CMC_SVA_cis:BRAINEAC/HIPP:GTEx/v8/Brain_Caudate_basal_ganglia	-	No	NA	4.83359e-21	rs798508;rs798561;rs798532;rs2969021;rs1636251;rs208346;rs2644307;rs529954825;rs1183079;rs4557589
Vent_Right_mTBM2_PC1	ENSG00000146555	SDK1	7	3341080	4308632	1	protein_coding	221935	SDK1	0.005016	2.23971	0	0	0	NA	NA	NA	NA	Yes	Adult_Cortex	6.76569e-19	rs798508:rs1636251:rs1183079:rs798508;rs1183079
Vent_Right_mTBM2_PC1	ENSG00000243444	PALM2	9	112403068	112713755	1	protein_coding	114299	PALM2	0.00389317	NA	0	0	26	NA	0.049	CMC_NoSVA_cis	-	No	NA	2.86884e-12	rs4556147;rs10980665;rs4629947;rs734250
Vent_Right_mTBM2_PC1	ENSG00000165124	SVEP1	9	113127531	113342160	-1	protein_coding	79987	SVEP1	0.589008	0.0717501	0	0	3	0.000160364	0.0331957	BRAINEAC/OCTX	NA	No	NA	1.20856e-09	rs10980665;rs734250
Vent_Right_mTBM2_PC1	ENSG00000030304	MUSK	9	113431051	113563859	1	protein_coding	4593	MUSK	8.17346e-05	-0.038125	0	0	0	NA	NA	NA	NA	Yes	Hippocampus	2.8057e-11	rs4629947:rs4556147;rs10980665:rs10980665:rs4556147;rs10980665;rs734250:rs10980665;rs734250
Vent_Right_mTBM2_PC1	ENSG00000198121	LPAR1	9	113635543	113800981	-1	protein_coding	1902	LPAR1	0.00141898	0.680565	138	16.43	0	NA	NA	NA	NA	Yes	Adult_Cortex:Fetal_Cortex	1.43804e-12	rs10980591;rs72762393;rs28787014;rs10817102;rs4556147;rs10980665;rs4629947;rs734250;rs4629947:rs10980665;rs734250:rs4556147:rs10980665:rs4556147;rs734250:rs4629947:rs734250
Vent_Right_mTBM2_PC1	ENSG00000173258	ZNF483	9	114287439	114340124	1	protein_coding	158399	ZNF483	0.413497	0.515672	0	0	0	NA	NA	NA	NA	Yes	Adult_Cortex	2.96812e-12	rs4556147;rs10980665;rs4629947:rs10980665;rs734250
Vent_Right_mTBM2_PC1	ENSG00000106853	PTGR1	9	114312002	114362135	-1	protein_coding	22949	PTGR1	0.0442771	-0.0705762	0	0	33	0.000173864	0.0135857	PsychENCODE_eQTLs:CMC_SVA_cis	+	Yes	Fetal_Cortex	1.77921e-12	rs4556147;rs10980665;rs4629947;rs10980665:rs4556147;rs734250:rs10980665;rs734250
Vent_Right_mTBM2_PC1	ENSG00000204682	CASC10	10	21781587	21786191	-1	protein_coding	399726	CASC10	0.0200549	-1.90404	12	14.69	107	9.61595e-07	0.00239579	GTEx/v8/Brain_Cerebellum	-	Yes	Adult_Cortex:Fetal_Cortex	5.7852e-17	rs11275375;rs796489086;rs7075508;rs12268489
Vent_Right_mTBM2_PC1	ENSG00000180592	SKIDA1	10	21802407	21814611	-1	protein_coding	387640	SKIDA1	NA	-1.17475	15	22	37	1.04775e-05	0.00113821	PsychENCODE_eQTLs	-	Yes	Adult_Cortex:Fetal_Cortex	2.63412e-16	rs11275375;rs796489086;rs7075508;rs796489086:rs11275375:rs7075508:rs11275375
Vent_Right_mTBM2_PC1	ENSG00000078403	MLLT10	10	21823094	22032559	1	protein_coding	8028	MLLT10	0.999584	-0.518307	88	11.8	1	4.58032e-05	0.0340703	GTEx/v8/Brain_Anterior_cingulate_cortex_BA24	-	No	NA	5.7852e-17	rs11275375;rs7075508;rs12268489;rs796489086;rs552000644
Vent_Right_mTBM2_PC1	ENSG00000136770	DNAJC1	10	22045466	22292698	-1	protein_coding	64215	DNAJC1	1.42209e-08	NA	118	15.8	0	NA	NA	NA	NA	No	NA	2.15412e-13	rs11275375;rs7075508
Vent_Right_mTBM2_PC1	ENSG00000148444	COMMD3	10	22604903	22609235	1	protein_coding	23412	COMMD3	0.00742011	NA	0	0	0	NA	NA	NA	NA	Yes	Adult_Cortex:Fetal_Cortex:Dorsolateral_Prefrontal_Cortex:Hippocampus	5.7852e-17	rs11275375;rs796489086:rs11275375:rs11275375;rs7075508:rs7075508:rs12268489
Vent_Right_mTBM2_PC1	ENSG00000269897	COMMD3-BMI1	10	22605317	22618471	1	protein_coding	100532731	COMMD3-BMI1	0.0225993	NA	0	0	0	NA	NA	NA	NA	Yes	Adult_Cortex:Fetal_Cortex:Dorsolateral_Prefrontal_Cortex:Hippocampus	5.7852e-17	rs11275375;rs796489086:rs11275375:rs11275375;rs7075508:rs7075508:rs12268489
Vent_Right_mTBM2_PC1	ENSG00000168283	BMI1	10	22610140	22620413	1	protein_coding	648	BMI1	0.515145	-0.143841	0	0	0	NA	NA	NA	NA	Yes	Adult_Cortex:Fetal_Cortex:Dorsolateral_Prefrontal_Cortex:Hippocampus	5.7852e-17	rs11275375;rs796489086:rs11275375:rs11275375;rs7075508:rs7075508:rs12268489
Vent_Right_mTBM2_PC1	ENSG00000077327	SPAG6	10	22634399	22743153	1	protein_coding	9576	SPAG6	7.41292e-06	-0.814068	0	0	0	NA	NA	NA	NA	Yes	Adult_Cortex:Fetal_Cortex:Dorsolateral_Prefrontal_Cortex:Hippocampus	5.7852e-17	rs11275375:rs11275375;rs796489086:rs7075508:rs11275375;rs7075508:rs12268489
Vent_Right_mTBM2_PC1	ENSG00000137710	RDX	11	110045605	110167447	-1	protein_coding	5962	RDX	0.998955	NA	0	0	1	1.2399e-05	0.0244711	GTEx/v8/Brain_Caudate_basal_ganglia	+	No	NA	1.64007e-08	rs61900578
Vent_Right_mTBM2_PC1	ENSG00000137727	ARHGAP20	11	110447766	110583912	-1	protein_coding	57569	ARHGAP20	0.00902005	-0.0421392	0	0	0	NA	NA	NA	NA	Yes	Fetal_Cortex	4.47837e-13	rs4635115:rs11418777
Vent_Right_mTBM2_PC1	ENSG00000136044	APPL2	12	105567074	105630016	-1	protein_coding	55198	APPL2	3.52823e-09	NA	0	0	0	NA	NA	NA	NA	Yes	Adult_Cortex	5.75779e-08	rs3741884
Vent_Right_mTBM2_PC1	ENSG00000235162	C12orf75	12	105629068	105789875	1	protein_coding	387882	C12orf75	NA	-0.0224105	0	0	0	NA	NA	NA	NA	Yes	Adult_Cortex	5.75779e-08	rs3741884
Vent_Right_mTBM2_PC1	ENSG00000074590	NUAK1	12	106457118	106533811	-1	protein_coding	9891	NUAK1	0.18903	0.541314	20	19.59	0	NA	NA	NA	NA	No	NA	5.65788e-31	rs12369969;rs1427793;rs3741884;rs12146713
Vent_Right_mTBM2_PC1	ENSG00000260456	C16orf95	16	87117168	87351022	-1	protein_coding	100506581	C16orf95	NA	0.915814	87	16.49	0	NA	NA	NA	NA	No	NA	8.26871e-16	rs4843555;rs1110339;rs4240792;rs9940970;rs35427507
Vent_Right_mTBM2_Mean	ENSG00000205835	GMNC	3	190570666	190610218	-1	protein_coding	647309	GMNC	NA	1.10406	58	12.4	0	NA	NA	NA	NA	No	NA	1.59135e-14	rs7616662;rs12727448
Vent_Right_mTBM2_Mean	ENSG00000164855	TMEM184A	7	1581871	1600457	-1	protein_coding	202915	TMEM184A	8.88852e-05	1.72893	0	0	0	NA	NA	NA	NA	Yes	Fetal_Cortex	4.19081e-18	rs798508:rs1636251
Vent_Right_mTBM2_Mean	ENSG00000136213	CHST12	7	2443223	2474242	1	protein_coding	55501	CHST12	0.000240663	NA	0	0	13	NA	0.049	CMC_SVA_cis	-	Yes	Fetal_Cortex	4.19081e-18	rs1636251;rs798508:rs1636251
Vent_Right_mTBM2_Mean	ENSG00000136295	TTYH3	7	2671585	2704436	1	protein_coding	80727	TTYH3	0.979599	0.801776	0	0	0	NA	NA	NA	NA	Yes	Adult_Cortex:Fetal_Cortex	4.19081e-18	rs798508:rs1636251
Vent_Right_mTBM2_Mean	ENSG00000174945	AMZ1	7	2719156	2815134	1	protein_coding	155185	AMZ1	5.11963e-18	5.08222	111	10.22	220	1.37391e-14	9.39029e-10	PsychENCODE_eQTLs:CMC_SVA_cis:CMC_NoSVA_cis:GTEx/v8/Brain_Anterior_cingulate_cortex_BA24:GTEx/v8/Brain_Caudate_basal_ganglia:GTEx/v8/Brain_Cerebellar_Hemisphere:GTEx/v8/Brain_Cerebellum:GTEx/v8/Brain_Cortex:GTEx/v8/Brain_Frontal_Cortex_BA9:GTEx/v8/Brain_Hippocampus:GTEx/v8/Brain_Hypothalamus:GTEx/v8/Brain_Nucleus_accumbens_basal_ganglia:GTEx/v8/Brain_Putamen_basal_ganglia	-	No	NA	1.96563e-19	rs798472;rs7803527;rs7798875;rs798508;rs798561;rs2969021;rs1636251;rs2644307;rs1183079
Vent_Right_mTBM2_Mean	ENSG00000146535	GNA12	7	2767746	2883958	-1	protein_coding	2768	GNA12	0.90827	-0.649008	216	13.96	63	9.68739e-05	0.00819203	PsychENCODE_eQTLs:CMC_SVA_cis	-	No	NA	1.96563e-19	rs798508;rs798561;rs2969021;rs1636251;rs2644307;rs1183079
Vent_Right_mTBM2_Mean	ENSG00000146555	SDK1	7	3341080	4308632	1	protein_coding	221935	SDK1	0.005016	2.23971	0	0	0	NA	NA	NA	NA	Yes	Adult_Cortex	2.48647e-17	rs798508:rs1636251:rs1183079:rs798508;rs1183079
Vent_Right_mTBM2_Mean	ENSG00000243444	PALM2	9	112403068	112713755	1	protein_coding	114299	PALM2	0.00389317	NA	0	0	26	NA	0.049	CMC_NoSVA_cis	-	No	NA	5.98541e-11	rs4556147;rs10980665;rs4629947;rs734250
Vent_Right_mTBM2_Mean	ENSG00000165124	SVEP1	9	113127531	113342160	-1	protein_coding	79987	SVEP1	0.589008	0.0717501	0	0	3	0.000160364	0.0331957	BRAINEAC/OCTX	NA	No	NA	8.68269e-09	rs10980665;rs734250
Vent_Right_mTBM2_Mean	ENSG00000030304	MUSK	9	113431051	113563859	1	protein_coding	4593	MUSK	8.17346e-05	-0.038125	0	0	0	NA	NA	NA	NA	Yes	Hippocampus	2.55405e-10	rs4629947:rs4556147;rs10980665:rs10980665:rs4556147;rs10980665;rs734250:rs10980665;rs734250
Vent_Right_mTBM2_Mean	ENSG00000198121	LPAR1	9	113635543	113800981	-1	protein_coding	1902	LPAR1	0.00141898	0.680565	138	16.43	0	NA	NA	NA	NA	Yes	Adult_Cortex:Fetal_Cortex	2.95621e-11	9:113612501_TA_T;rs1043128;rs10817102;rs4556147;rs10980665;rs4629947;rs734250;rs4629947:rs10980665;rs734250:rs4556147:rs10980665:rs4556147;rs734250:rs4629947:rs734250
Vent_Right_mTBM2_Mean	ENSG00000173258	ZNF483	9	114287439	114340124	1	protein_coding	158399	ZNF483	0.413497	0.515672	0	0	0	NA	NA	NA	NA	Yes	Adult_Cortex	5.98541e-11	rs4556147;rs10980665;rs4629947:rs10980665;rs734250
Vent_Right_mTBM2_Mean	ENSG00000106853	PTGR1	9	114312002	114362135	-1	protein_coding	22949	PTGR1	0.0442771	-0.0705762	0	0	33	0.000173864	0.0135857	PsychENCODE_eQTLs:CMC_SVA_cis	+	Yes	Fetal_Cortex	4.71461e-11	rs4556147;rs10980665;rs4629947;rs10980665:rs4556147;rs734250:rs10980665;rs734250
Vent_Right_mTBM2_Mean	ENSG00000204682	CASC10	10	21781587	21786191	-1	protein_coding	399726	CASC10	0.0200549	-1.90404	12	14.69	105	9.61595e-07	0.00239579	GTEx/v8/Brain_Cerebellum	-	Yes	Adult_Cortex:Fetal_Cortex	1.93117e-16	rs11275375;rs796489086;rs7075508
Vent_Right_mTBM2_Mean	ENSG00000180592	SKIDA1	10	21802407	21814611	-1	protein_coding	387640	SKIDA1	NA	-1.17475	15	22	37	1.04775e-05	0.00113821	PsychENCODE_eQTLs	-	Yes	Adult_Cortex:Fetal_Cortex	5.96378e-16	rs11275375;rs796489086;rs7075508;rs796489086:rs11275375:rs7075508:rs11275375
Vent_Right_mTBM2_Mean	ENSG00000078403	MLLT10	10	21823094	22032559	1	protein_coding	8028	MLLT10	0.999584	-0.518307	71	11.8	1	4.58032e-05	0.0340703	GTEx/v8/Brain_Anterior_cingulate_cortex_BA24	-	No	NA	1.93117e-16	rs11275375;rs7075508;rs796489086;rs552000644
Vent_Right_mTBM2_Mean	ENSG00000136770	DNAJC1	10	22045466	22292698	-1	protein_coding	64215	DNAJC1	1.42209e-08	NA	118	15.8	0	NA	NA	NA	NA	No	NA	3.59949e-13	rs11275375;rs7075508
Vent_Right_mTBM2_Mean	ENSG00000148444	COMMD3	10	22604903	22609235	1	protein_coding	23412	COMMD3	0.00742011	NA	0	0	0	NA	NA	NA	NA	Yes	Adult_Cortex:Fetal_Cortex:Dorsolateral_Prefrontal_Cortex:Hippocampus	1.93117e-16	rs11275375;rs796489086:rs11275375:rs11275375;rs7075508:rs7075508
Vent_Right_mTBM2_Mean	ENSG00000269897	COMMD3-BMI1	10	22605317	22618471	1	protein_coding	100532731	COMMD3-BMI1	0.0225993	NA	0	0	0	NA	NA	NA	NA	Yes	Adult_Cortex:Fetal_Cortex:Dorsolateral_Prefrontal_Cortex:Hippocampus	1.93117e-16	rs11275375;rs796489086:rs11275375:rs11275375;rs7075508:rs7075508
Vent_Right_mTBM2_Mean	ENSG00000168283	BMI1	10	22610140	22620413	1	protein_coding	648	BMI1	0.515145	-0.143841	0	0	0	NA	NA	NA	NA	Yes	Adult_Cortex:Fetal_Cortex:Dorsolateral_Prefrontal_Cortex:Hippocampus	1.93117e-16	rs11275375;rs796489086:rs11275375:rs11275375;rs7075508:rs7075508
Vent_Right_mTBM2_Mean	ENSG00000077327	SPAG6	10	22634399	22743153	1	protein_coding	9576	SPAG6	7.41292e-06	-0.814068	0	0	0	NA	NA	NA	NA	Yes	Adult_Cortex:Fetal_Cortex:Dorsolateral_Prefrontal_Cortex:Hippocampus	1.93117e-16	rs11275375:rs11275375;rs796489086:rs7075508:rs11275375;rs7075508
Vent_Right_mTBM2_Mean	ENSG00000137710	RDX	11	110045605	110167447	-1	protein_coding	5962	RDX	0.998955	NA	0	0	1	1.2399e-05	0.0244711	GTEx/v8/Brain_Caudate_basal_ganglia	+	No	NA	1.66111e-08	rs61900578
Vent_Right_mTBM2_Mean	ENSG00000137727	ARHGAP20	11	110447766	110583912	-1	protein_coding	57569	ARHGAP20	0.00902005	-0.0421392	0	0	0	NA	NA	NA	NA	Yes	Fetal_Cortex	2.86479e-12	rs78976377:rs57168185:rs11418777
Vent_Right_mTBM2_Mean	ENSG00000109846	CRYAB	11	111779289	111794446	-1	protein_coding	1410	CRYAB	0.00909092	NA	0	0	1	0.000806693	0.0487194	PsychENCODE_eQTLs	+	No	NA	3.37189e-06	rs57168185
Vent_Right_mTBM2_Mean	ENSG00000136044	APPL2	12	105567074	105630016	-1	protein_coding	55198	APPL2	3.52823e-09	NA	0	0	0	NA	NA	NA	NA	Yes	Adult_Cortex	2.66212e-07	rs3741884
Vent_Right_mTBM2_Mean	ENSG00000235162	C12orf75	12	105629068	105789875	1	protein_coding	387882	C12orf75	NA	-0.0224105	0	0	0	NA	NA	NA	NA	Yes	Adult_Cortex	2.66212e-07	rs3741884
Vent_Right_mTBM2_Mean	ENSG00000074590	NUAK1	12	106457118	106533811	-1	protein_coding	9891	NUAK1	0.18903	0.541314	20	19.59	0	NA	NA	NA	NA	No	NA	1.72388e-30	rs12369969;rs1427793;rs3741884;rs12146713
Vent_Right_mTBM2_Mean	ENSG00000260456	C16orf95	16	87117168	87351022	-1	protein_coding	100506581	C16orf95	NA	0.915814	87	16.49	0	NA	NA	NA	NA	No	NA	1.05435e-15	16:87221841_ATG_A;rs4240792;rs12919133;rs9940970;rs35427507
Vent_Right_mTBM3_PC2	ENSG00000205835	GMNC	3	190570666	190610218	-1	protein_coding	647309	GMNC	NA	1.10406	28	12.4	0	NA	NA	NA	NA	No	NA	5.67554e-13	rs13089287
Vent_Right_mTBM3_PC2	ENSG00000129116	PALLD	4	169418217	169849608	1	protein_coding	23022	PALLD	6.63952e-05	0.15787	50	14.56	48	NA	0.009	CMC_SVA_cis	+	No	NA	2.28707e-11	rs62334301;rs17543151
Vent_Right_mTBM3_PC2	ENSG00000164855	TMEM184A	7	1581871	1600457	-1	protein_coding	202915	TMEM184A	8.88852e-05	1.72893	0	0	0	NA	NA	NA	NA	Yes	Fetal_Cortex	8.46394e-17	rs2533872;rs798565;rs1182197:rs798513:rs2533872;rs798565:rs1182156;rs798513
Vent_Right_mTBM3_PC2	ENSG00000136213	CHST12	7	2443223	2474242	1	protein_coding	55501	CHST12	0.000240663	NA	0	0	13	NA	0.049	CMC_SVA_cis	-	Yes	Fetal_Cortex	8.46394e-17	rs1182156;rs798513;rs2533872;rs798565;rs1182197:rs798513:rs2533872;rs798565:rs1182156
Vent_Right_mTBM3_PC2	ENSG00000136295	TTYH3	7	2671585	2704436	1	protein_coding	80727	TTYH3	0.979599	0.801776	0	0	0	NA	NA	NA	NA	Yes	Adult_Cortex:Fetal_Cortex	8.46394e-17	rs2533872;rs798565;rs1182197:rs798513:rs2533872;rs798565:rs1182156;rs798513
Vent_Right_mTBM3_PC2	ENSG00000174945	AMZ1	7	2719156	2815134	1	protein_coding	155185	AMZ1	5.11963e-18	5.08222	92	10.22	206	1.37391e-14	9.39029e-10	PsychENCODE_eQTLs:CMC_SVA_cis:CMC_NoSVA_cis:GTEx/v8/Brain_Anterior_cingulate_cortex_BA24:GTEx/v8/Brain_Caudate_basal_ganglia:GTEx/v8/Brain_Cerebellar_Hemisphere:GTEx/v8/Brain_Cerebellum:GTEx/v8/Brain_Cortex:GTEx/v8/Brain_Frontal_Cortex_BA9:GTEx/v8/Brain_Hippocampus:GTEx/v8/Brain_Hypothalamus:GTEx/v8/Brain_Nucleus_accumbens_basal_ganglia:GTEx/v8/Brain_Putamen_basal_ganglia	-	No	NA	9.36991e-18	rs7803527;rs7798875;rs798565;rs2533872;rs798561;rs1182197;rs798513;rs1182156;rs2644307;rs4557589
Vent_Right_mTBM3_PC2	ENSG00000146535	GNA12	7	2767746	2883958	-1	protein_coding	2768	GNA12	0.90827	-0.649008	213	13.96	64	3.30942e-07	1.36854e-05	PsychENCODE_eQTLs:CMC_SVA_cis:GTEx/v8/Brain_Caudate_basal_ganglia	-	No	NA	9.36991e-18	rs2533872;rs798565;rs798561;rs1182197;rs798513;rs1182156;rs2644307;rs4557589
Vent_Right_mTBM3_PC2	ENSG00000146555	SDK1	7	3341080	4308632	1	protein_coding	221935	SDK1	0.005016	2.23971	0	0	0	NA	NA	NA	NA	Yes	Adult_Cortex	3.16785e-16	rs2533872;rs798565:rs1182156:rs2533872:rs1182197
Vent_Right_mTBM3_PC2	ENSG00000243444	PALM2	9	112403068	112713755	1	protein_coding	114299	PALM2	0.00389317	NA	0	0	22	NA	0.049	CMC_NoSVA_cis	-	No	NA	1.5172e-11	rs4556147;rs12377575;rs12552125
Vent_Right_mTBM3_PC2	ENSG00000165124	SVEP1	9	113127531	113342160	-1	protein_coding	79987	SVEP1	0.589008	0.0717501	0	0	3	0.000160364	0.0331957	BRAINEAC/OCTX	NA	No	NA	1.45858e-08	rs12552125
Vent_Right_mTBM3_PC2	ENSG00000030304	MUSK	9	113431051	113563859	1	protein_coding	4593	MUSK	8.17346e-05	-0.038125	0	0	0	NA	NA	NA	NA	Yes	Hippocampus	5.41786e-09	rs12377575:rs4556147;rs12552125:rs12552125
Vent_Right_mTBM3_PC2	ENSG00000198121	LPAR1	9	113635543	113800981	-1	protein_coding	1902	LPAR1	0.00141898	0.680565	104	16.43	0	NA	NA	NA	NA	Yes	Adult_Cortex:Fetal_Cortex	9.88487e-12	rs4556147;rs12552125;rs12377575;rs12377575:rs4556147:rs12552125:rs4556147;rs12552125:rs12377575
Vent_Right_mTBM3_PC2	ENSG00000173258	ZNF483	9	114287439	114340124	1	protein_coding	158399	ZNF483	0.413497	0.515672	0	0	0	NA	NA	NA	NA	Yes	Adult_Cortex	1.86388e-11	rs4556147;rs12377575
Vent_Right_mTBM3_PC2	ENSG00000106853	PTGR1	9	114312002	114362135	-1	protein_coding	22949	PTGR1	0.0442771	-0.0705762	0	0	33	0.000173864	0.0135857	PsychENCODE_eQTLs:CMC_SVA_cis	+	Yes	Fetal_Cortex	1.54291e-11	rs4556147;rs12377575;rs12552125:rs4556147;rs12552125
Vent_Right_mTBM3_PC2	ENSG00000137727	ARHGAP20	11	110447766	110583912	-1	protein_coding	57569	ARHGAP20	0.00902005	-0.0421392	0	0	0	NA	NA	NA	NA	Yes	Fetal_Cortex	1.16424e-11	rs78976377:rs11418777
Vent_Right_mTBM3_PC2	ENSG00000074590	NUAK1	12	106457118	106533811	-1	protein_coding	9891	NUAK1	0.18903	0.541314	7	19.59	0	NA	NA	NA	NA	No	NA	1.80309e-19	rs12369969;rs1427793;rs12146713
Vent_Right_mTBM3_PC2	ENSG00000015133	CCDC88C	14	91737667	91884188	-1	protein_coding	440193	CCDC88C	2.17323e-06	-0.118605	15	14.4	153	5.15932e-24	3.70916e-21	PsychENCODE_eQTLs:CMC_SVA_cis:CMC_NoSVA_cis:GTEx/v8/Brain_Anterior_cingulate_cortex_BA24:GTEx/v8/Brain_Cortex:GTEx/v8/Brain_Frontal_Cortex_BA9	+	No	NA	1.00441e-14	rs11625512;rs1742546
Vent_Right_mTBM3_PC2	ENSG00000100796	SMEK1	14	91923955	91976898	-1	protein_coding	55671	SMEK1	0.998772	-0.582548	86	14.94	0	NA	NA	NA	NA	Yes	Fetal_Cortex	4.76694e-14	rs11625512;rs1742546
Vent_Right_mTBM3_PC2	ENSG00000268657	AL133373.1	14	92038788	92041383	-1	protein_coding	NA	NA	NA	NA	20	20.2	0	NA	NA	NA	NA	No	NA	1.38375e-09	rs11625512
Vent_Right_mTBM3_PC2	ENSG00000133962	CATSPERB	14	92047040	92247051	-1	protein_coding	79820	CATSPERB	4.26215e-13	0.596285	17	20.2	0	NA	NA	NA	NA	No	NA	4.90926e-09	rs11625512
Vent_Right_mTBM3_PC2	ENSG00000260456	C16orf95	16	87117168	87351022	-1	protein_coding	100506581	C16orf95	NA	0.915814	116	16.49	0	NA	NA	NA	NA	No	NA	3.1858e-19	rs9783786;16:87221841_ATG_A;rs4240792;rs12919133;rs12928520;rs9940970;rs62056161;rs35427507
Vent_Right_mTBM3_PC2	ENSG00000120063	GNA13	17	63006833	63052957	-1	protein_coding	10672	GNA13	0.533516	-1.40671	20	5.539	98	3.08969e-17	1.38106e-14	PsychENCODE_eQTLs:CMC_SVA_cis:GTEx/v8/Brain_Nucleus_accumbens_basal_ganglia	-	No	NA	3.79259e-13	rs35122942
Vent_Right_mTBM3_PC3	ENSG00000107902	LHPP	10	126150403	126306457	1	protein_coding	64077	LHPP	1.59687e-06	-0.162296	5	3.75	79	8.90446e-09	2.79193e-07	CMC_SVA_cis:CMC_NoSVA_cis:GTEx/v8/Brain_Caudate_basal_ganglia:GTEx/v8/Brain_Putamen_basal_ganglia:GTEx/v8/Brain_Spinal_cord_cervical_c-1	-	No	NA	1.09731e-12	rs3824808;rs2293064;rs11245344
Vent_Right_mTBM3_PC3	ENSG00000258539	RP11-12J10.3	10	126305649	126480296	-1	protein_coding	NA	NA	NA	NA	83	21.1	0	NA	NA	NA	NA	Yes	Adult_Cortex:Fetal_Cortex	1.09731e-12	rs3824808;rs2293064;rs11245344;rs111887938;rs3824808:rs2293064:rs11245344
Vent_Right_mTBM3_PC3	ENSG00000189319	FAM53B	10	126307861	126432838	-1	protein_coding	9679	FAM53B	0.40048	-1.16077	45	21.1	41	7.42089e-06	0.000932553	PsychENCODE_eQTLs:CMC_NoSVA_cis:GTEx/v8/Brain_Frontal_Cortex_BA9	-	Yes	Adult_Cortex:Fetal_Cortex:Hippocampus	1.09731e-12	rs3824808;rs2293064;rs11245344;rs2293064:rs11245344:rs11245344;rs111887938:rs11245344
Vent_Right_mTBM3_PC3	ENSG00000203791	METTL10	10	126436718	126480439	-1	protein_coding	399818	METTL10	0.371286	-0.118742	52	21.1	103	2.1505e-57	5.93295e-54	PsychENCODE_eQTLs:CMC_SVA_cis:CMC_NoSVA_cis:BRAINEAC/HIPP:GTEx/v8/Brain_Amygdala:GTEx/v8/Brain_Anterior_cingulate_cortex_BA24:GTEx/v8/Brain_Caudate_basal_ganglia:GTEx/v8/Brain_Cerebellum:GTEx/v8/Brain_Cortex:GTEx/v8/Brain_Frontal_Cortex_BA9:GTEx/v8/Brain_Hippocampus:GTEx/v8/Brain_Hypothalamus:GTEx/v8/Brain_Nucleus_accumbens_basal_ganglia:GTEx/v8/Brain_Putamen_basal_ganglia:GTEx/v8/Brain_Spinal_cord_cervical_c-1:GTEx/v8/Brain_Substantia_nigra	+	Yes	Adult_Cortex:Fetal_Cortex	1.09731e-12	rs11245344;rs2293064;rs111887938;rs3824808;rs3824808:rs2293064:rs11245344
Vent_Right_mTBM3_PC3	ENSG00000165660	FAM175B	10	126490354	126525239	1	protein_coding	23172	FAM175B	0.0868522	-0.360084	24	8.336	0	NA	NA	NA	NA	No	NA	4.45929e-12	rs2293064;rs11245344;rs111887938
Vent_Right_mTBM3_PC3	ENSG00000107938	EDRF1	10	127408084	127452712	1	protein_coding	26098	EDRF1	0.000606746	NA	0	0	0	NA	NA	NA	NA	Yes	Adult_Cortex	4.45929e-12	rs2293064:rs11245344:rs11245344;rs111887938:rs11245344;rs2293064
Vent_Right_mTBM3_PC3	ENSG00000196860	TOMM20L	14	58862634	58875419	1	protein_coding	387990	TOMM20L	0.000787655	NA	0	0	0	NA	NA	NA	NA	Yes	Fetal_Cortex	2.60477e-11	rs74826997
Vent_Right_mTBM3_PC3	ENSG00000165617	DACT1	14	59100685	59115039	1	protein_coding	51339	DACT1	0.816598	NA	0	0	0	NA	NA	NA	NA	Yes	Fetal_Cortex	2.60477e-11	rs74826997
Vent_Right_mTBM3_PC3	ENSG00000100592	DAAM1	14	59655364	59838123	1	protein_coding	23002	DAAM1	0.999991	1.58236	13	16.92	29	NA	0.009	CMC_SVA_cis	-	Yes	Fetal_Cortex	2.60477e-11	rs74826997
Vent_Right_mTBM3_PC3	ENSG00000126790	L3HYPDH	14	59927081	59951148	-1	protein_coding	112849	L3HYPDH	1.52384e-07	0.127956	0	0	35	2.3443e-07	1.38609e-21	PsychENCODE_eQTLs:GTEx/v8/Brain_Cerebellar_Hemisphere:GTEx/v8/Brain_Cerebellum:GTEx/v8/Brain_Spinal_cord_cervical_c-1	-	No	NA	2.60477e-11	rs74826997
Vent_Right_mTBM3_PC3	ENSG00000139970	RTN1	14	60062694	60337684	-1	protein_coding	6252	RTN1	0.959599	-0.243476	0	0	0	NA	NA	NA	NA	Yes	Adult_Cortex:Fetal_Cortex	2.60477e-11	rs74826997
Vent_Right_mTBM3_PC3	ENSG00000120063	GNA13	17	63006833	63052957	-1	protein_coding	10672	GNA13	0.533516	-1.40671	43	9.4	125	3.08969e-17	1.38106e-14	PsychENCODE_eQTLs:CMC_SVA_cis:GTEx/v8/Brain_Anterior_cingulate_cortex_BA24:GTEx/v8/Brain_Nucleus_accumbens_basal_ganglia	+	No	NA	3.13108e-14	rs34096535;17:62974057_ATT_A;rs12941207;rs11652805
Vent_Right_mTBM3_PC3	ENSG00000154240	CEP112	17	63631656	64188202	-1	protein_coding	201134	CEP112	3.05841e-18	-0.539703	0	0	5	NA	0.049	CMC_SVA_cis	-	No	NA	8.39381e-10	rs12941207
Vent_Right_mTBM3_Mean	ENSG00000205835	GMNC	3	190570666	190610218	-1	protein_coding	647309	GMNC	NA	1.10406	44	12.4	0	NA	NA	NA	NA	No	NA	8.26073e-15	rs56068001
Vent_Right_mTBM3_Mean	ENSG00000129116	PALLD	4	169418217	169849608	1	protein_coding	23022	PALLD	6.63952e-05	0.15787	52	14.56	50	NA	0.009	CMC_SVA_cis	+	No	NA	2.0191e-11	rs62334301;rs17543151;rs113364889
Vent_Right_mTBM3_Mean	ENSG00000164855	TMEM184A	7	1581871	1600457	-1	protein_coding	202915	TMEM184A	8.88852e-05	1.72893	0	0	0	NA	NA	NA	NA	Yes	Fetal_Cortex	1.00088e-12	rs798498;rs562439614:rs798498
Vent_Right_mTBM3_Mean	ENSG00000136213	CHST12	7	2443223	2474242	1	protein_coding	55501	CHST12	0.000240663	NA	0	0	10	NA	0.009	CMC_SVA_cis	-	Yes	Fetal_Cortex	1.00088e-12	7:2924949_CA_C;rs798498;rs562439614:rs798498
Vent_Right_mTBM3_Mean	ENSG00000136295	TTYH3	7	2671585	2704436	1	protein_coding	80727	TTYH3	0.979599	0.801776	0	0	0	NA	NA	NA	NA	Yes	Adult_Cortex:Fetal_Cortex	1.00088e-12	rs798498;rs562439614:rs798498
Vent_Right_mTBM3_Mean	ENSG00000174945	AMZ1	7	2719156	2815134	1	protein_coding	155185	AMZ1	5.11963e-18	5.08222	63	10.22	132	4.47257e-11	9.39029e-10	PsychENCODE_eQTLs:CMC_SVA_cis:CMC_NoSVA_cis:GTEx/v8/Brain_Anterior_cingulate_cortex_BA24:GTEx/v8/Brain_Caudate_basal_ganglia:GTEx/v8/Brain_Cerebellar_Hemisphere:GTEx/v8/Brain_Cortex:GTEx/v8/Brain_Frontal_Cortex_BA9:GTEx/v8/Brain_Hippocampus:GTEx/v8/Brain_Hypothalamus:GTEx/v8/Brain_Nucleus_accumbens_basal_ganglia:GTEx/v8/Brain_Putamen_basal_ganglia	-	No	NA	2.63202e-13	rs798498;rs1184662;rs562439614;rs4557589
Vent_Right_mTBM3_Mean	ENSG00000146535	GNA12	7	2767746	2883958	-1	protein_coding	2768	GNA12	0.90827	-0.649008	140	13.96	27	1.14936e-08	1.36854e-05	PsychENCODE_eQTLs:CMC_SVA_cis:GTEx/v8/Brain_Caudate_basal_ganglia	-	No	NA	2.63202e-13	rs798498;rs1184662;rs562439614;7:2924949_CA_C;rs4557589
Vent_Right_mTBM3_Mean	ENSG00000146555	SDK1	7	3341080	4308632	1	protein_coding	221935	SDK1	0.005016	2.23971	0	0	0	NA	NA	NA	NA	Yes	Adult_Cortex	1.18516e-11	rs798498;rs562439614:rs562439614
Vent_Right_mTBM3_Mean	ENSG00000015133	CCDC88C	14	91737667	91884188	-1	protein_coding	440193	CCDC88C	2.17323e-06	-0.118605	12	14.4	146	5.15932e-24	3.70916e-21	PsychENCODE_eQTLs:CMC_SVA_cis:CMC_NoSVA_cis:GTEx/v8/Brain_Anterior_cingulate_cortex_BA24:GTEx/v8/Brain_Cortex:GTEx/v8/Brain_Frontal_Cortex_BA9	+	No	NA	4.03378e-12	rs11625512
Vent_Right_mTBM3_Mean	ENSG00000100796	SMEK1	14	91923955	91976898	-1	protein_coding	55671	SMEK1	0.998772	-0.582548	84	14.94	0	NA	NA	NA	NA	Yes	Fetal_Cortex	1.71127e-11	rs11625512
Vent_Right_mTBM3_Mean	ENSG00000268657	AL133373.1	14	92038788	92041383	-1	protein_coding	NA	NA	NA	NA	20	20.2	0	NA	NA	NA	NA	No	NA	4.56796e-08	rs11625512
Vent_Right_mTBM3_Mean	ENSG00000133962	CATSPERB	14	92047040	92247051	-1	protein_coding	79820	CATSPERB	4.26215e-13	0.596285	17	20.2	0	NA	NA	NA	NA	No	NA	1.21362e-07	rs11625512
Vent_Right_mTBM3_Mean	ENSG00000260456	C16orf95	16	87117168	87351022	-1	protein_coding	100506581	C16orf95	NA	0.915814	99	16.49	0	NA	NA	NA	NA	No	NA	7.91508e-11	16:87221841_ATG_A;rs774875854;16:87255526_TCAC_T;rs9940970
Vent_Right_mTBM3_Mean	ENSG00000120063	GNA13	17	63006833	63052957	-1	protein_coding	10672	GNA13	0.533516	-1.40671	45	22.3	126	3.08969e-17	1.38106e-14	PsychENCODE_eQTLs:CMC_SVA_cis:GTEx/v8/Brain_Anterior_cingulate_cortex_BA24:GTEx/v8/Brain_Nucleus_accumbens_basal_ganglia	-	No	NA	2.97586e-23	rs34096535;rs35122942;rs111926566;rs11652805
Vent_Right_mTBM3_Mean	ENSG00000154240	CEP112	17	63631656	64188202	-1	protein_coding	201134	CEP112	3.05841e-18	-0.539703	0	0	6	NA	0.049	CMC_SVA_cis	+	No	NA	2.8856e-12	rs111926566
Vent_Right_mTBM3_PC6	ENSG00000205835	GMNC	3	190570666	190610218	-1	protein_coding	647309	GMNC	NA	1.10406	49	12.4	0	NA	NA	NA	NA	No	NA	5.11489e-11	rs138032759;rs71635338
Vent_Right_mTBM3_PC6	ENSG00000128805	ARHGAP22	10	49654077	49864310	-1	protein_coding	58504	ARHGAP22	0.000724652	0.0580817	0	0	71	4.28279e-06	0.0179417	BRAINEAC/SNIG	NA	No	NA	1.46049e-11	rs777270775;rs12240534;rs796738877
Vent_Right_mTBM3_PC6	ENSG00000128815	WDFY4	10	49892921	50191001	1	protein_coding	57705	WDFY4	NA	0.0450732	0	0	4	0.000132695	0.0107649	PsychENCODE_eQTLs	+	No	NA	3.55504e-12	rs12240534
Vent_Right_mTBM3_PC6	ENSG00000165633	VSTM4	10	50222290	50323554	-1	protein_coding	196740	VSTM4	0.1554	0.520951	158	14.05	50	1.78854e-06	0.00022845	PsychENCODE_eQTLs	+	No	NA	3.55504e-12	rs777270775;rs12240534;rs796738877
Vent_Right_mTBM3_PC6	ENSG00000172538	FAM170B	10	50339199	50342053	-1	protein_coding	170370	FAM170B	NA	1.03148	22	15.06	137	3.59769e-06	0.000432275	PsychENCODE_eQTLs:GTEx/v8/Brain_Spinal_cord_cervical_c-1	+	No	NA	3.55504e-12	rs12240534;rs796738877;rs777270775
Vent_Right_mTBM3_PC6	ENSG00000204161	C10orf128	10	50362773	50396630	-1	protein_coding	170371	C10orf128	0.0451285	0.530365	35	19.14	0	NA	NA	NA	NA	No	NA	9.56548e-12	rs777270775;rs12240534;rs796738877
Vent_Right_mTBM3_PC6	ENSG00000177354	C10orf71	10	50507187	50535537	1	protein_coding	118461	C10orf71	9.35244e-05	0.475328	0	0	0	NA	NA	NA	NA	Yes	Fetal_Cortex	1.25151e-11	rs12240534;rs796738877;rs777270775:rs12240534:rs777270775
Vent_Right_mTBM3_PC6	ENSG00000074590	NUAK1	12	106457118	106533811	-1	protein_coding	9891	NUAK1	0.18903	0.541314	3	19.59	0	NA	NA	NA	NA	No	NA	4.2869e-14	rs12146713
Vent_Right_mTBM3_PC6	ENSG00000140025	EFCAB11	14	90261013	90421121	-1	protein_coding	90141	EFCAB11	0.0202623	0.879911	0	0	0	NA	NA	NA	NA	Yes	Adult_Cortex:Fetal_Cortex	NA	rs11452966
Vent_Right_mTBM3_PC6	ENSG00000042088	TDP1	14	90421283	90511106	1	protein_coding	55775	TDP1	1.1121e-11	1.45784	0	0	0	NA	NA	NA	NA	Yes	Adult_Cortex:Fetal_Cortex	NA	rs11452966
Vent_Right_mTBM3_PC6	ENSG00000198668	CALM1	14	90862846	90874605	1	protein_coding	801	CALM1	0.89482	-0.888465	0	0	0	NA	NA	NA	NA	Yes	Adult_Cortex:Fetal_Cortex	NA	rs11452966
Vent_Right_mTBM3_PC6	ENSG00000165914	TTC7B	14	91006932	91282823	-1	protein_coding	145567	TTC7B	0.999903	NA	2	3.032	0	NA	NA	NA	NA	No	NA	NA	rs11452966
Vent_Right_mTBM3_PC6	ENSG00000133943	C14orf159	14	91526677	91691976	1	protein_coding	80017	C14orf159	2.06972e-14	-0.369179	2	4.01	0	NA	NA	NA	NA	No	NA	NA	rs11452966
Vent_Right_mTBM3_PC6	ENSG00000015133	CCDC88C	14	91737667	91884188	-1	protein_coding	440193	CCDC88C	2.17323e-06	-0.118605	54	14.4	217	5.15932e-24	3.70916e-21	PsychENCODE_eQTLs:CMC_SVA_cis:CMC_NoSVA_cis:GTEx/v8/Brain_Anterior_cingulate_cortex_BA24:GTEx/v8/Brain_Cortex:GTEx/v8/Brain_Frontal_Cortex_BA9:GTEx/v8/Brain_Hippocampus	+	Yes	Adult_Cortex:Fetal_Cortex	5.84056e-22	rs11452966;rs56146971;rs11628066;rs8021811;14:91931474_CT_C;rs1704680;rs1742546;rs17261253;rs772544381;rs11628066:rs56146971:rs8021811
Vent_Right_mTBM3_PC6	ENSG00000100796	SMEK1	14	91923955	91976898	-1	protein_coding	55671	SMEK1	0.998772	-0.582548	122	14.94	0	NA	NA	NA	NA	Yes	Fetal_Cortex	3.19276e-18	rs772544381;rs8021811;14:91931474_CT_C;rs1704680;rs1742546;rs56146971;rs11452966;rs11628066;rs17261253;rs11452966:rs11628066:rs56146971:rs8021811:rs1704680:rs17261253
Vent_Right_mTBM3_PC6	ENSG00000268657	AL133373.1	14	92038788	92041383	-1	protein_coding	NA	NA	NA	NA	22	20.2	0	NA	NA	NA	NA	No	NA	9.10887e-12	rs1704680;rs17261253;rs11628066
Vent_Right_mTBM3_PC6	ENSG00000133962	CATSPERB	14	92047040	92247051	-1	protein_coding	79820	CATSPERB	4.26215e-13	0.596285	28	20.2	0	NA	NA	NA	NA	No	NA	7.94969e-12	rs1704680;rs17261253;rs11628066;rs11452966
Vent_Right_mTBM3_PC6	ENSG00000165929	TC2N	14	92246095	92333880	-1	protein_coding	123036	TC2N	0.0121893	-0.171733	1	5.545	0	NA	NA	NA	NA	No	NA	NA	rs11452966
Vent_Right_mTBM3_PC6	ENSG00000140092	FBLN5	14	92335756	92414331	-1	protein_coding	10516	FBLN5	0.995791	NA	1	5.545	0	NA	NA	NA	NA	No	NA	NA	rs11452966
Vent_Right_mTBM3_PC6	ENSG00000100815	TRIP11	14	92432335	92507240	-1	protein_coding	9321	TRIP11	2.34458e-09	0.0459291	3	13.03	0	NA	NA	NA	NA	No	NA	NA	rs11452966
Vent_Right_mTBM3_PC6	ENSG00000066427	ATXN3	14	92524896	92572965	-1	protein_coding	4287	ATXN3	0.176364	0.167111	1	1.734	0	NA	NA	NA	NA	Yes	Fetal_Cortex	1.99579e-09	rs11452966;rs11628066:rs56146971:rs8021811
Vent_Right_mTBM3_PC9	ENSG00000066651	TRMT11	6	126307576	126360422	1	protein_coding	60487	TRMT11	8.2383e-06	-0.44212	0	0	2	NA	0.049	CMC_SVA_cis	-	No	NA	2.08335e-11	rs853974
Vent_Right_Dete_PC2	ENSG00000205835	GMNC	3	190570666	190610218	-1	protein_coding	647309	GMNC	NA	1.10406	58	12.4	0	NA	NA	NA	NA	No	NA	3.82958e-14	rs7616662;rs13089287
Vent_Right_Dete_PC2	ENSG00000129116	PALLD	4	169418217	169849608	1	protein_coding	23022	PALLD	6.63952e-05	0.15787	50	14.56	48	NA	0.009	CMC_SVA_cis	+	No	NA	4.87135e-11	rs62334301;rs17543151
Vent_Right_Dete_PC2	ENSG00000164855	TMEM184A	7	1581871	1600457	-1	protein_coding	202915	TMEM184A	8.88852e-05	1.72893	0	0	0	NA	NA	NA	NA	Yes	Fetal_Cortex	2.90751e-17	rs798565;rs2533872;rs1182197:rs798513:rs798565;rs2533872:rs1182156;rs798513
Vent_Right_Dete_PC2	ENSG00000136213	CHST12	7	2443223	2474242	1	protein_coding	55501	CHST12	0.000240663	NA	0	0	13	NA	0.049	CMC_SVA_cis	-	Yes	Fetal_Cortex	2.90751e-17	rs1182156;rs798513;rs2533872;rs798565;rs1182197:rs798513:rs798565;rs2533872:rs1182156
Vent_Right_Dete_PC2	ENSG00000136295	TTYH3	7	2671585	2704436	1	protein_coding	80727	TTYH3	0.979599	0.801776	0	0	0	NA	NA	NA	NA	Yes	Adult_Cortex:Fetal_Cortex	2.90751e-17	rs798565;rs2533872;rs1182197:rs798513:rs798565;rs2533872:rs1182156;rs798513
Vent_Right_Dete_PC2	ENSG00000174945	AMZ1	7	2719156	2815134	1	protein_coding	155185	AMZ1	5.11963e-18	5.08222	92	10.22	206	1.37391e-14	9.39029e-10	PsychENCODE_eQTLs:CMC_SVA_cis:CMC_NoSVA_cis:GTEx/v8/Brain_Anterior_cingulate_cortex_BA24:GTEx/v8/Brain_Caudate_basal_ganglia:GTEx/v8/Brain_Cerebellar_Hemisphere:GTEx/v8/Brain_Cerebellum:GTEx/v8/Brain_Cortex:GTEx/v8/Brain_Frontal_Cortex_BA9:GTEx/v8/Brain_Hippocampus:GTEx/v8/Brain_Hypothalamus:GTEx/v8/Brain_Nucleus_accumbens_basal_ganglia:GTEx/v8/Brain_Putamen_basal_ganglia	-	No	NA	2.90261e-18	rs7803527;rs7798875;rs798565;rs2533872;rs798561;rs1182197;rs798513;rs1182156;rs2644307;rs4557589
Vent_Right_Dete_PC2	ENSG00000146535	GNA12	7	2767746	2883958	-1	protein_coding	2768	GNA12	0.90827	-0.649008	213	13.96	64	3.30942e-07	1.36854e-05	PsychENCODE_eQTLs:CMC_SVA_cis:GTEx/v8/Brain_Caudate_basal_ganglia	-	No	NA	4.5133e-18	rs798565;rs2533872;rs798561;rs1182197;rs798513;rs1182156;rs2644307;rs4557589
Vent_Right_Dete_PC2	ENSG00000146555	SDK1	7	3341080	4308632	1	protein_coding	221935	SDK1	0.005016	2.23971	0	0	0	NA	NA	NA	NA	Yes	Adult_Cortex	1.1014e-16	rs798565;rs2533872:rs1182156:rs2533872:rs1182197
Vent_Right_Dete_PC2	ENSG00000243444	PALM2	9	112403068	112713755	1	protein_coding	114299	PALM2	0.00389317	NA	0	0	22	NA	0.049	CMC_NoSVA_cis	-	No	NA	6.11097e-12	rs4556147;rs10817114;rs12552125
Vent_Right_Dete_PC2	ENSG00000165124	SVEP1	9	113127531	113342160	-1	protein_coding	79987	SVEP1	0.589008	0.0717501	0	0	3	0.000160364	0.0331957	BRAINEAC/OCTX	NA	No	NA	1.04468e-08	rs12552125
Vent_Right_Dete_PC2	ENSG00000030304	MUSK	9	113431051	113563859	1	protein_coding	4593	MUSK	8.17346e-05	-0.038125	0	0	0	NA	NA	NA	NA	Yes	Hippocampus	3.97511e-09	rs10817114:rs4556147;rs12552125:rs12552125
Vent_Right_Dete_PC2	ENSG00000198121	LPAR1	9	113635543	113800981	-1	protein_coding	1902	LPAR1	0.00141898	0.680565	111	16.43	0	NA	NA	NA	NA	Yes	Adult_Cortex:Fetal_Cortex	4.53598e-12	rs4556147;rs12552125;rs10817114;rs10817114:rs4556147:rs12552125:rs4556147;rs12552125:rs10817114
Vent_Right_Dete_PC2	ENSG00000173258	ZNF483	9	114287439	114340124	1	protein_coding	158399	ZNF483	0.413497	0.515672	0	0	0	NA	NA	NA	NA	Yes	Adult_Cortex	7.47153e-12	rs4556147;rs10817114
Vent_Right_Dete_PC2	ENSG00000106853	PTGR1	9	114312002	114362135	-1	protein_coding	22949	PTGR1	0.0442771	-0.0705762	0	0	33	0.000173864	0.0135857	PsychENCODE_eQTLs:CMC_SVA_cis	+	Yes	Fetal_Cortex	6.11097e-12	rs4556147;rs10817114;rs12552125:rs4556147;rs12552125
Vent_Right_Dete_PC2	ENSG00000204682	CASC10	10	21781587	21786191	-1	protein_coding	399726	CASC10	0.0200549	-1.90404	12	14.69	105	9.61595e-07	0.00239579	GTEx/v8/Brain_Cerebellum	-	Yes	Adult_Cortex:Fetal_Cortex	4.48847e-11	rs796489086;rs12256551;rs71393921;rs10740997;rs12256551:rs71393921
Vent_Right_Dete_PC2	ENSG00000180592	SKIDA1	10	21802407	21814611	-1	protein_coding	387640	SKIDA1	NA	-1.17475	15	22	37	1.04775e-05	0.00113821	PsychENCODE_eQTLs	-	Yes	Adult_Cortex:Fetal_Cortex	2.2517e-10	rs71393921;rs796489086;rs12256551;rs10740997;rs12256551:rs796489086;rs12256551:rs12256551:rs71393921:rs10740997:rs71393921;rs10740997:rs10740997
Vent_Right_Dete_PC2	ENSG00000078403	MLLT10	10	21823094	22032559	1	protein_coding	8028	MLLT10	0.999584	-0.518307	69	11.8	1	4.58032e-05	0.0340703	GTEx/v8/Brain_Anterior_cingulate_cortex_BA24	-	No	NA	2.12639e-11	rs71393921;rs10740997;rs12256551;rs796489086
Vent_Right_Dete_PC2	ENSG00000136770	DNAJC1	10	22045466	22292698	-1	protein_coding	64215	DNAJC1	1.42209e-08	NA	117	15.8	0	NA	NA	NA	NA	No	NA	7.29721e-10	rs71393921;rs10740997;rs12256551
Vent_Right_Dete_PC2	ENSG00000148444	COMMD3	10	22604903	22609235	1	protein_coding	23412	COMMD3	0.00742011	NA	0	0	0	NA	NA	NA	NA	Yes	Adult_Cortex:Fetal_Cortex:Dorsolateral_Prefrontal_Cortex:Hippocampus	8.47733e-11	rs71393921;rs796489086;rs12256551:rs796489086;rs12256551:rs12256551:rs71393921;rs10740997;rs12256551:rs71393921:rs10740997:rs10740997;rs12256551:rs71393921;rs10740997:rs71393921;rs12256551
Vent_Right_Dete_PC2	ENSG00000269897	COMMD3-BMI1	10	22605317	22618471	1	protein_coding	100532731	COMMD3-BMI1	0.0225993	NA	0	0	0	NA	NA	NA	NA	Yes	Adult_Cortex:Fetal_Cortex:Dorsolateral_Prefrontal_Cortex:Hippocampus	8.47733e-11	rs71393921;rs796489086;rs12256551:rs796489086;rs12256551:rs12256551:rs71393921;rs10740997;rs12256551:rs71393921:rs10740997:rs10740997;rs12256551:rs71393921;rs10740997:rs71393921;rs12256551
Vent_Right_Dete_PC2	ENSG00000168283	BMI1	10	22610140	22620413	1	protein_coding	648	BMI1	0.515145	-0.143841	0	0	0	NA	NA	NA	NA	Yes	Adult_Cortex:Fetal_Cortex:Dorsolateral_Prefrontal_Cortex:Hippocampus	8.47733e-11	rs71393921;rs796489086;rs12256551:rs796489086;rs12256551:rs12256551:rs71393921;rs10740997;rs12256551:rs71393921:rs10740997:rs10740997;rs12256551:rs71393921;rs10740997:rs71393921;rs12256551
Vent_Right_Dete_PC2	ENSG00000077327	SPAG6	10	22634399	22743153	1	protein_coding	9576	SPAG6	7.41292e-06	-0.814068	0	0	0	NA	NA	NA	NA	Yes	Adult_Cortex:Fetal_Cortex:Dorsolateral_Prefrontal_Cortex:Hippocampus	8.47733e-11	rs12256551:rs71393921;rs10740997;rs796489086;rs12256551:rs796489086;rs12256551:rs10740997:rs10740997;rs10740997:rs71393921;rs12256551
Vent_Right_Dete_PC2	ENSG00000137710	RDX	11	110045605	110167447	-1	protein_coding	5962	RDX	0.998955	NA	0	0	1	1.2399e-05	0.0244711	GTEx/v8/Brain_Caudate_basal_ganglia	+	No	NA	2.41304e-07	rs61900578
Vent_Right_Dete_PC2	ENSG00000137727	ARHGAP20	11	110447766	110583912	-1	protein_coding	57569	ARHGAP20	0.00902005	-0.0421392	0	0	0	NA	NA	NA	NA	Yes	Fetal_Cortex	5.4637e-12	rs78976377:rs11418777
Vent_Right_Dete_PC2	ENSG00000136044	APPL2	12	105567074	105630016	-1	protein_coding	55198	APPL2	3.52823e-09	NA	0	0	0	NA	NA	NA	NA	Yes	Adult_Cortex	0.000260941	rs3741884
Vent_Right_Dete_PC2	ENSG00000235162	C12orf75	12	105629068	105789875	1	protein_coding	387882	C12orf75	NA	-0.0224105	0	0	0	NA	NA	NA	NA	Yes	Adult_Cortex	0.000260941	rs3741884
Vent_Right_Dete_PC2	ENSG00000074590	NUAK1	12	106457118	106533811	-1	protein_coding	9891	NUAK1	0.18903	0.541314	20	19.59	0	NA	NA	NA	NA	No	NA	2.35697e-22	rs12369969;rs1427793;rs3741884;rs12146713
Vent_Right_Dete_PC2	ENSG00000015133	CCDC88C	14	91737667	91884188	-1	protein_coding	440193	CCDC88C	2.17323e-06	-0.118605	15	14.4	153	5.15932e-24	3.70916e-21	PsychENCODE_eQTLs:CMC_SVA_cis:CMC_NoSVA_cis:GTEx/v8/Brain_Anterior_cingulate_cortex_BA24:GTEx/v8/Brain_Cortex:GTEx/v8/Brain_Frontal_Cortex_BA9	+	No	NA	2.40411e-14	rs11625512;rs1742546
Vent_Right_Dete_PC2	ENSG00000100796	SMEK1	14	91923955	91976898	-1	protein_coding	55671	SMEK1	0.998772	-0.582548	86	14.94	0	NA	NA	NA	NA	Yes	Fetal_Cortex	1.05026e-13	rs11625512;rs1742546
Vent_Right_Dete_PC2	ENSG00000268657	AL133373.1	14	92038788	92041383	-1	protein_coding	NA	NA	NA	NA	20	20.2	0	NA	NA	NA	NA	No	NA	3.06079e-09	rs11625512
Vent_Right_Dete_PC2	ENSG00000133962	CATSPERB	14	92047040	92247051	-1	protein_coding	79820	CATSPERB	4.26215e-13	0.596285	17	20.2	0	NA	NA	NA	NA	No	NA	8.88494e-09	rs11625512
Vent_Right_Dete_PC2	ENSG00000260456	C16orf95	16	87117168	87351022	-1	protein_coding	100506581	C16orf95	NA	0.915814	118	16.49	0	NA	NA	NA	NA	No	NA	1.35823e-20	rs9783786;16:87221841_ATG_A;rs4240792;rs12919133;rs1108048;rs9940970;rs62056161;rs62056167;rs35427507
Vent_Right_Dete_PC2	ENSG00000120063	GNA13	17	63006833	63052957	-1	protein_coding	10672	GNA13	0.533516	-1.40671	20	5.539	98	3.08969e-17	1.38106e-14	PsychENCODE_eQTLs:CMC_SVA_cis:GTEx/v8/Brain_Nucleus_accumbens_basal_ganglia	-	No	NA	4.35932e-11	rs35122942
Vent_Right_Dete_PC3	ENSG00000107902	LHPP	10	126150403	126306457	1	protein_coding	64077	LHPP	1.59687e-06	-0.162296	5	3.75	79	8.90446e-09	2.79193e-07	CMC_SVA_cis:CMC_NoSVA_cis:GTEx/v8/Brain_Caudate_basal_ganglia:GTEx/v8/Brain_Putamen_basal_ganglia:GTEx/v8/Brain_Spinal_cord_cervical_c-1	+	No	NA	6.19982e-13	rs3824808;rs2293064;rs11245344
Vent_Right_Dete_PC3	ENSG00000258539	RP11-12J10.3	10	126305649	126480296	-1	protein_coding	NA	NA	NA	NA	83	21.1	0	NA	NA	NA	NA	Yes	Adult_Cortex:Fetal_Cortex	6.19982e-13	rs3824808;rs2293064;rs11245344;rs111887938;rs3824808:rs2293064:rs11245344
Vent_Right_Dete_PC3	ENSG00000189319	FAM53B	10	126307861	126432838	-1	protein_coding	9679	FAM53B	0.40048	-1.16077	45	21.1	41	7.42089e-06	0.000932553	PsychENCODE_eQTLs:CMC_NoSVA_cis:GTEx/v8/Brain_Frontal_Cortex_BA9	+	Yes	Adult_Cortex:Fetal_Cortex:Hippocampus	6.19982e-13	rs3824808;rs2293064;rs11245344;rs2293064:rs11245344:rs11245344;rs111887938:rs11245344
Vent_Right_Dete_PC3	ENSG00000203791	METTL10	10	126436718	126480439	-1	protein_coding	399818	METTL10	0.371286	-0.118742	52	21.1	103	2.1505e-57	5.93295e-54	PsychENCODE_eQTLs:CMC_SVA_cis:CMC_NoSVA_cis:BRAINEAC/HIPP:GTEx/v8/Brain_Amygdala:GTEx/v8/Brain_Anterior_cingulate_cortex_BA24:GTEx/v8/Brain_Caudate_basal_ganglia:GTEx/v8/Brain_Cerebellum:GTEx/v8/Brain_Cortex:GTEx/v8/Brain_Frontal_Cortex_BA9:GTEx/v8/Brain_Hippocampus:GTEx/v8/Brain_Hypothalamus:GTEx/v8/Brain_Nucleus_accumbens_basal_ganglia:GTEx/v8/Brain_Putamen_basal_ganglia:GTEx/v8/Brain_Spinal_cord_cervical_c-1:GTEx/v8/Brain_Substantia_nigra	-	Yes	Adult_Cortex:Fetal_Cortex	6.19982e-13	rs11245344;rs2293064;rs111887938;rs3824808;rs3824808:rs2293064:rs11245344
Vent_Right_Dete_PC3	ENSG00000165660	FAM175B	10	126490354	126525239	1	protein_coding	23172	FAM175B	0.0868522	-0.360084	24	8.336	0	NA	NA	NA	NA	No	NA	2.52867e-12	rs2293064;rs11245344;rs111887938
Vent_Right_Dete_PC3	ENSG00000107938	EDRF1	10	127408084	127452712	1	protein_coding	26098	EDRF1	0.000606746	NA	0	0	0	NA	NA	NA	NA	Yes	Adult_Cortex	2.52867e-12	rs2293064:rs11245344:rs11245344;rs111887938:rs11245344;rs2293064
Vent_Right_Dete_PC3	ENSG00000196860	TOMM20L	14	58862634	58875419	1	protein_coding	387990	TOMM20L	0.000787655	NA	0	0	0	NA	NA	NA	NA	Yes	Fetal_Cortex	6.57481e-11	rs76341705
Vent_Right_Dete_PC3	ENSG00000165617	DACT1	14	59100685	59115039	1	protein_coding	51339	DACT1	0.816598	NA	0	0	0	NA	NA	NA	NA	Yes	Fetal_Cortex	6.57481e-11	rs76341705
Vent_Right_Dete_PC3	ENSG00000100592	DAAM1	14	59655364	59838123	1	protein_coding	23002	DAAM1	0.999991	1.58236	13	16.92	29	NA	0.009	CMC_SVA_cis	+	Yes	Fetal_Cortex	6.57481e-11	rs76341705
Vent_Right_Dete_PC3	ENSG00000126790	L3HYPDH	14	59927081	59951148	-1	protein_coding	112849	L3HYPDH	1.52384e-07	0.127956	0	0	35	2.3443e-07	1.38609e-21	PsychENCODE_eQTLs:GTEx/v8/Brain_Cerebellar_Hemisphere:GTEx/v8/Brain_Cerebellum:GTEx/v8/Brain_Spinal_cord_cervical_c-1	+	No	NA	6.57481e-11	rs76341705
Vent_Right_Dete_PC3	ENSG00000139970	RTN1	14	60062694	60337684	-1	protein_coding	6252	RTN1	0.959599	-0.243476	0	0	0	NA	NA	NA	NA	Yes	Adult_Cortex:Fetal_Cortex	6.57481e-11	rs76341705
Vent_Right_Dete_PC3	ENSG00000120063	GNA13	17	63006833	63052957	-1	protein_coding	10672	GNA13	0.533516	-1.40671	43	9.4	125	3.08969e-17	1.38106e-14	PsychENCODE_eQTLs:CMC_SVA_cis:GTEx/v8/Brain_Anterior_cingulate_cortex_BA24:GTEx/v8/Brain_Nucleus_accumbens_basal_ganglia	-	No	NA	9.21945e-15	rs35151435;17:62974057_ATT_A;rs12941207;rs11652805
Vent_Right_Dete_PC3	ENSG00000154240	CEP112	17	63631656	64188202	-1	protein_coding	201134	CEP112	3.05841e-18	-0.539703	0	0	5	NA	0.049	CMC_SVA_cis	+	No	NA	5.88651e-10	rs12941207
Vent_Right_Dete_Mean	ENSG00000205835	GMNC	3	190570666	190610218	-1	protein_coding	647309	GMNC	NA	1.10406	47	12.4	0	NA	NA	NA	NA	No	NA	1.58654e-16	rs56068001;3:190667642_GACACACACAC_G
Vent_Right_Dete_Mean	ENSG00000129116	PALLD	4	169418217	169849608	1	protein_coding	23022	PALLD	6.63952e-05	0.15787	52	14.56	50	NA	0.009	CMC_SVA_cis	+	No	NA	6.13023e-12	rs62334301;rs17543151;rs113364889
Vent_Right_Dete_Mean	ENSG00000164855	TMEM184A	7	1581871	1600457	-1	protein_coding	202915	TMEM184A	8.88852e-05	1.72893	0	0	0	NA	NA	NA	NA	Yes	Fetal_Cortex	3.02968e-15	rs2533872;rs798565;rs1182197:rs2533872;rs798565:rs1182156
Vent_Right_Dete_Mean	ENSG00000136213	CHST12	7	2443223	2474242	1	protein_coding	55501	CHST12	0.000240663	NA	0	0	23	NA	0.009	CMC_SVA_cis	-	Yes	Fetal_Cortex	3.02968e-15	rs1182156;rs2533872;7:2924949_CA_C;rs798565;rs1182197:rs2533872;rs798565:rs1182156
Vent_Right_Dete_Mean	ENSG00000136295	TTYH3	7	2671585	2704436	1	protein_coding	80727	TTYH3	0.979599	0.801776	0	0	0	NA	NA	NA	NA	Yes	Adult_Cortex:Fetal_Cortex	3.02968e-15	rs2533872;rs798565;rs1182197:rs2533872;rs798565:rs1182156
Vent_Right_Dete_Mean	ENSG00000174945	AMZ1	7	2719156	2815134	1	protein_coding	155185	AMZ1	5.11963e-18	5.08222	79	10.22	191	1.37391e-14	9.39029e-10	PsychENCODE_eQTLs:CMC_SVA_cis:CMC_NoSVA_cis:GTEx/v8/Brain_Anterior_cingulate_cortex_BA24:GTEx/v8/Brain_Caudate_basal_ganglia:GTEx/v8/Brain_Cerebellar_Hemisphere:GTEx/v8/Brain_Cerebellum:GTEx/v8/Brain_Cortex:GTEx/v8/Brain_Frontal_Cortex_BA9:GTEx/v8/Brain_Hippocampus:GTEx/v8/Brain_Hypothalamus:GTEx/v8/Brain_Nucleus_accumbens_basal_ganglia:GTEx/v8/Brain_Putamen_basal_ganglia	-	No	NA	1.11214e-15	rs7803527;rs7798875;rs798565;rs2533872;rs1184662;rs1182197;rs1182156;rs4557589
Vent_Right_Dete_Mean	ENSG00000146535	GNA12	7	2767746	2883958	-1	protein_coding	2768	GNA12	0.90827	-0.649008	191	13.96	77	1.14936e-08	1.36854e-05	PsychENCODE_eQTLs:CMC_SVA_cis:GTEx/v8/Brain_Caudate_basal_ganglia	-	No	NA	1.11214e-15	rs2533872;rs798565;rs1184662;rs1182197;rs1182156;7:2924949_CA_C;rs4557589
Vent_Right_Dete_Mean	ENSG00000146555	SDK1	7	3341080	4308632	1	protein_coding	221935	SDK1	0.005016	2.23971	0	0	0	NA	NA	NA	NA	Yes	Adult_Cortex	4.64853e-14	rs2533872;rs798565:rs1182156:rs2533872:rs1182197
Vent_Right_Dete_Mean	ENSG00000137710	RDX	11	110045605	110167447	-1	protein_coding	5962	RDX	0.998955	NA	0	0	1	1.2399e-05	0.0244711	GTEx/v8/Brain_Caudate_basal_ganglia	+	No	NA	6.97614e-08	rs61900578
Vent_Right_Dete_Mean	ENSG00000074590	NUAK1	12	106457118	106533811	-1	protein_coding	9891	NUAK1	0.18903	0.541314	6	19.59	0	NA	NA	NA	NA	No	NA	2.91114e-12	rs12369969;rs12146713
Vent_Right_Dete_Mean	ENSG00000015133	CCDC88C	14	91737667	91884188	-1	protein_coding	440193	CCDC88C	2.17323e-06	-0.118605	12	14.4	146	5.15932e-24	3.70916e-21	PsychENCODE_eQTLs:CMC_SVA_cis:CMC_NoSVA_cis:GTEx/v8/Brain_Anterior_cingulate_cortex_BA24:GTEx/v8/Brain_Cortex:GTEx/v8/Brain_Frontal_Cortex_BA9	+	No	NA	2.07382e-12	rs11625512
Vent_Right_Dete_Mean	ENSG00000100796	SMEK1	14	91923955	91976898	-1	protein_coding	55671	SMEK1	0.998772	-0.582548	84	14.94	0	NA	NA	NA	NA	Yes	Fetal_Cortex	1.05286e-11	rs11625512
Vent_Right_Dete_Mean	ENSG00000268657	AL133373.1	14	92038788	92041383	-1	protein_coding	NA	NA	NA	NA	20	20.2	0	NA	NA	NA	NA	No	NA	3.05009e-08	rs11625512
Vent_Right_Dete_Mean	ENSG00000133962	CATSPERB	14	92047040	92247051	-1	protein_coding	79820	CATSPERB	4.26215e-13	0.596285	17	20.2	0	NA	NA	NA	NA	No	NA	8.25861e-08	rs11625512
Vent_Right_Dete_Mean	ENSG00000260456	C16orf95	16	87117168	87351022	-1	protein_coding	100506581	C16orf95	NA	0.915814	112	16.49	0	NA	NA	NA	NA	No	NA	2.4324e-13	16:87221841_ATG_A;rs4240789;rs774875854;rs12919133;rs12928520;rs9940970
Vent_Right_Dete_Mean	ENSG00000120063	GNA13	17	63006833	63052957	-1	protein_coding	10672	GNA13	0.533516	-1.40671	45	22.3	126	3.08969e-17	1.38106e-14	PsychENCODE_eQTLs:CMC_SVA_cis:GTEx/v8/Brain_Anterior_cingulate_cortex_BA24:GTEx/v8/Brain_Nucleus_accumbens_basal_ganglia	-	No	NA	1.75339e-21	rs34096535;rs35122942;rs111926566;rs11652805
Vent_Right_Dete_Mean	ENSG00000154240	CEP112	17	63631656	64188202	-1	protein_coding	201134	CEP112	3.05841e-18	-0.539703	0	0	6	NA	0.049	CMC_SVA_cis	+	No	NA	7.5141e-11	rs111926566
Vent_Right_Dete_PC6	ENSG00000205835	GMNC	3	190570666	190610218	-1	protein_coding	647309	GMNC	NA	1.10406	58	12.4	0	NA	NA	NA	NA	No	NA	6.41286e-13	rs61634624;rs138032759;rs10937450
Vent_Right_Dete_PC6	ENSG00000128805	ARHGAP22	10	49654077	49864310	-1	protein_coding	58504	ARHGAP22	0.000724652	0.0580817	0	0	29	4.4137e-05	0.041187	BRAINEAC/SNIG	NA	No	NA	5.16796e-10	rs34110351
Vent_Right_Dete_PC6	ENSG00000128815	WDFY4	10	49892921	50191001	1	protein_coding	57705	WDFY4	NA	0.0450732	0	0	4	0.000132695	0.0107649	PsychENCODE_eQTLs	+	No	NA	9.02558e-11	rs4838366;rs34110351
Vent_Right_Dete_PC6	ENSG00000165633	VSTM4	10	50222290	50323554	-1	protein_coding	196740	VSTM4	0.1554	0.520951	117	11.89	12	2.74727e-06	0.00033811	PsychENCODE_eQTLs	+	No	NA	2.91675e-11	rs34110351;rs4838366
Vent_Right_Dete_PC6	ENSG00000172538	FAM170B	10	50339199	50342053	-1	protein_coding	170370	FAM170B	NA	1.03148	22	15.06	103	3.59769e-06	0.000432275	PsychENCODE_eQTLs:GTEx/v8/Brain_Spinal_cord_cervical_c-1	+	No	NA	2.91675e-11	rs34110351;rs4838366
Vent_Right_Dete_PC6	ENSG00000204161	C10orf128	10	50362773	50396630	-1	protein_coding	170371	C10orf128	0.0451285	0.530365	20	19.14	0	NA	NA	NA	NA	No	NA	1.83691e-10	rs34110351;rs4838366
Vent_Right_Dete_PC6	ENSG00000177354	C10orf71	10	50507187	50535537	1	protein_coding	118461	C10orf71	9.35244e-05	0.475328	0	0	0	NA	NA	NA	NA	Yes	Fetal_Cortex	2.91675e-11	rs34110351:rs4838366:rs4838366;rs34110351
Vent_Right_Dete_PC6	ENSG00000074590	NUAK1	12	106457118	106533811	-1	protein_coding	9891	NUAK1	0.18903	0.541314	7	19.59	0	NA	NA	NA	NA	No	NA	2.91526e-17	rs12369969;rs1427793;rs12146713
Vent_Right_Dete_PC6	ENSG00000140025	EFCAB11	14	90261013	90421121	-1	protein_coding	90141	EFCAB11	0.0202623	0.879911	0	0	0	NA	NA	NA	NA	Yes	Adult_Cortex:Fetal_Cortex	NA	rs11452966
Vent_Right_Dete_PC6	ENSG00000042088	TDP1	14	90421283	90511106	1	protein_coding	55775	TDP1	1.1121e-11	1.45784	0	0	0	NA	NA	NA	NA	Yes	Adult_Cortex:Fetal_Cortex	NA	rs11452966
Vent_Right_Dete_PC6	ENSG00000198668	CALM1	14	90862846	90874605	1	protein_coding	801	CALM1	0.89482	-0.888465	0	0	0	NA	NA	NA	NA	Yes	Adult_Cortex:Fetal_Cortex	NA	rs11452966
Vent_Right_Dete_PC6	ENSG00000165914	TTC7B	14	91006932	91282823	-1	protein_coding	145567	TTC7B	0.999903	NA	2	3.032	0	NA	NA	NA	NA	No	NA	NA	rs11452966
Vent_Right_Dete_PC6	ENSG00000133943	C14orf159	14	91526677	91691976	1	protein_coding	80017	C14orf159	2.06972e-14	-0.369179	2	4.01	0	NA	NA	NA	NA	No	NA	NA	rs11452966
Vent_Right_Dete_PC6	ENSG00000015133	CCDC88C	14	91737667	91884188	-1	protein_coding	440193	CCDC88C	2.17323e-06	-0.118605	54	14.4	300	5.15932e-24	3.70916e-21	PsychENCODE_eQTLs:CMC_SVA_cis:CMC_NoSVA_cis:GTEx/v8/Brain_Anterior_cingulate_cortex_BA24:GTEx/v8/Brain_Cortex:GTEx/v8/Brain_Frontal_Cortex_BA9:GTEx/v8/Brain_Hippocampus	+	Yes	Adult_Cortex:Fetal_Cortex	1.05341e-21	rs11452966;rs56146971;rs11628066;rs3742654;rs941845;rs1742546;14:91940969_AT_A;rs1704667;rs11628066:rs56146971:rs3742654
Vent_Right_Dete_PC6	ENSG00000100796	SMEK1	14	91923955	91976898	-1	protein_coding	55671	SMEK1	0.998772	-0.582548	122	14.94	0	NA	NA	NA	NA	Yes	Fetal_Cortex	2.03406e-18	14:91940969_AT_A;rs3742654;rs941845;rs1742546;rs56146971;rs11452966;rs11628066;rs11452966:rs11628066:rs56146971:rs3742654:rs1704667:rs941845:rs3742654
Vent_Right_Dete_PC6	ENSG00000268657	AL133373.1	14	92038788	92041383	-1	protein_coding	NA	NA	NA	NA	67	20.2	0	NA	NA	NA	NA	No	NA	4.07545e-12	rs1704667;rs941845;rs3742654;rs11628066
Vent_Right_Dete_PC6	ENSG00000133962	CATSPERB	14	92047040	92247051	-1	protein_coding	79820	CATSPERB	4.26215e-13	0.596285	105	20.2	0	NA	NA	NA	NA	No	NA	4.07545e-12	rs1704667;rs3742654;rs941845;rs11628066;rs11452966
Vent_Right_Dete_PC6	ENSG00000165929	TC2N	14	92246095	92333880	-1	protein_coding	123036	TC2N	0.0121893	-0.171733	1	5.545	0	NA	NA	NA	NA	No	NA	NA	rs11452966
Vent_Right_Dete_PC6	ENSG00000140092	FBLN5	14	92335756	92414331	-1	protein_coding	10516	FBLN5	0.995791	NA	1	5.545	0	NA	NA	NA	NA	No	NA	NA	rs11452966
Vent_Right_Dete_PC6	ENSG00000100815	TRIP11	14	92432335	92507240	-1	protein_coding	9321	TRIP11	2.34458e-09	0.0459291	3	13.03	0	NA	NA	NA	NA	No	NA	NA	rs11452966
Vent_Right_Dete_PC6	ENSG00000066427	ATXN3	14	92524896	92572965	-1	protein_coding	4287	ATXN3	0.176364	0.167111	1	1.734	0	NA	NA	NA	NA	Yes	Fetal_Cortex	4.03059e-09	rs11452966;rs11628066:rs56146971:rs3742654
Vent_Right_Dete_PC9	ENSG00000066651	TRMT11	6	126307576	126360422	1	protein_coding	60487	TRMT11	8.2383e-06	-0.44212	0	0	2	NA	0.049	CMC_SVA_cis	+	No	NA	9.01837e-11	rs853974
Vent_Right_Dete_PC9	ENSG00000158169	FANCC	9	97861336	98079991	-1	protein_coding	2176	FANCC	5.87975e-10	-1.12976	0	0	0	NA	NA	NA	NA	Yes	Fetal_Cortex	2.64788e-12	rs1355619:rs28457693:rs182923402;rs28457693:rs182923402;rs28457693;rs28485160
Vent_Right_Dete_PC9	ENSG00000185920	PTCH1	9	98205262	98279339	-1	protein_coding	5727	PTCH1	0.999999	0.305978	122	22.7	92	0.00065041	0.009	PsychENCODE_eQTLs:CMC_SVA_cis	+	Yes	Adult_Cortex:Fetal_Cortex	7.93822e-13	rs28485160;rs182923402;rs28457693;rs1355619;rs34608134;rs1355619:rs28457693:rs182923402;rs28457693:rs182923402;rs28485160:rs28485160
Vent_Right_Dete_PC9	ENSG00000268926	DKFZP434H0512	9	98534605	98537013	1	protein_coding	NA	NA	NA	NA	0	0	0	NA	NA	NA	NA	Yes	Adult_Cortex	2.64788e-12	rs1355619:rs28457693:rs182923402;rs28457693
Vent_Right_Dete_PC9	ENSG00000182150	ERCC6L2	9	98637983	98776842	1	protein_coding	375748	ERCC6L2	0.00155591	-1.16765	0	0	0	NA	NA	NA	NA	Yes	Adult_Cortex:Fetal_Cortex	2.64788e-12	rs1355619:rs28457693:rs182923402;rs28457693
Vent_Right_Dete_PC9	ENSG00000130948	HSD17B3	9	98997588	99064434	-1	protein_coding	3293	HSD17B3	2.48712e-05	-0.0525461	0	0	15	6.72591e-07	0.00438389	GTEx/v8/Brain_Spinal_cord_cervical_c-1	+	No	NA	1.76493e-05	rs28485160
Vent_Right_Dete_PC9	ENSG00000130956	HABP4	9	99212483	99253618	1	protein_coding	22927	HABP4	0.0049325	-0.489071	0	0	0	NA	NA	NA	NA	Yes	Adult_Cortex:Fetal_Cortex	2.64788e-12	rs1355619:rs28457693:rs182923402;rs28457693:rs182923402;rs28457693;rs28485160
Vent_Right_Eigen1_PC2	ENSG00000205835	GMNC	3	190570666	190610218	-1	protein_coding	647309	GMNC	NA	1.10406	28	12.4	0	NA	NA	NA	NA	No	NA	1.27555e-13	rs12727448
Vent_Right_Eigen1_PC2	ENSG00000164855	TMEM184A	7	1581871	1600457	-1	protein_coding	202915	TMEM184A	8.88852e-05	1.72893	0	0	0	NA	NA	NA	NA	Yes	Fetal_Cortex	2.48444e-12	rs798565;rs2533872:rs798513
Vent_Right_Eigen1_PC2	ENSG00000136213	CHST12	7	2443223	2474242	1	protein_coding	55501	CHST12	0.000240663	NA	0	0	12	NA	0.049	CMC_SVA_cis	-	Yes	Fetal_Cortex	2.48444e-12	rs798513;rs2533872;rs798565;rs2533872:rs798513
Vent_Right_Eigen1_PC2	ENSG00000136295	TTYH3	7	2671585	2704436	1	protein_coding	80727	TTYH3	0.979599	0.801776	0	0	0	NA	NA	NA	NA	Yes	Adult_Cortex:Fetal_Cortex	2.48444e-12	rs798565;rs2533872:rs798513
Vent_Right_Eigen1_PC2	ENSG00000174945	AMZ1	7	2719156	2815134	1	protein_coding	155185	AMZ1	5.11963e-18	5.08222	88	10.22	191	1.37391e-14	9.39029e-10	PsychENCODE_eQTLs:CMC_SVA_cis:GTEx/v8/Brain_Anterior_cingulate_cortex_BA24:GTEx/v8/Brain_Caudate_basal_ganglia:GTEx/v8/Brain_Cerebellar_Hemisphere:GTEx/v8/Brain_Cerebellum:GTEx/v8/Brain_Cortex:GTEx/v8/Brain_Frontal_Cortex_BA9:GTEx/v8/Brain_Hippocampus:GTEx/v8/Brain_Hypothalamus:GTEx/v8/Brain_Nucleus_accumbens_basal_ganglia:GTEx/v8/Brain_Putamen_basal_ganglia	-	No	NA	1.60869e-13	rs7803527;rs798565;rs2533872;rs798513
Vent_Right_Eigen1_PC2	ENSG00000146535	GNA12	7	2767746	2883958	-1	protein_coding	2768	GNA12	0.90827	-0.649008	201	13.96	58	0.00039855	0.009	PsychENCODE_eQTLs:CMC_SVA_cis	-	No	NA	2.15706e-13	rs798565;rs2533872;rs798513
Vent_Right_Eigen1_PC2	ENSG00000146555	SDK1	7	3341080	4308632	1	protein_coding	221935	SDK1	0.005016	2.23971	0	0	0	NA	NA	NA	NA	Yes	Adult_Cortex	2.53612e-11	rs798565;rs2533872:rs2533872
Vent_Right_Eigen1_PC2	ENSG00000137727	ARHGAP20	11	110447766	110583912	-1	protein_coding	57569	ARHGAP20	0.00902005	-0.0421392	0	0	0	NA	NA	NA	NA	Yes	Fetal_Cortex	9.84193e-12	rs11418777
Vent_Right_Eigen1_PC2	ENSG00000074590	NUAK1	12	106457118	106533811	-1	protein_coding	9891	NUAK1	0.18903	0.541314	3	19.59	0	NA	NA	NA	NA	No	NA	8.22573e-15	rs12146713
Vent_Right_Eigen1_PC2	ENSG00000260456	C16orf95	16	87117168	87351022	-1	protein_coding	100506581	C16orf95	NA	0.915814	107	16.49	0	NA	NA	NA	NA	No	NA	1.95046e-17	rs9783786;16:87221841_ATG_A;rs55807115;16:87255526_TCAC_T;rs4240790;rs12928520;rs4843576
Vent_Right_Eigen1_PC4	ENSG00000136960	ENPP2	8	120569326	120685693	-1	protein_coding	5168	ENPP2	0.0068282	0.00430087	1	22.4	0	NA	NA	NA	NA	No	NA	2.35774e-14	rs10283100
Vent_Right_Eigen1_PC5	ENSG00000260456	C16orf95	16	87117168	87351022	-1	protein_coding	100506581	C16orf95	NA	0.915814	58	16.49	0	NA	NA	NA	NA	No	NA	7.37199e-12	rs4843555;rs4240792
Vent_Right_Eigen1_Mean	ENSG00000205835	GMNC	3	190570666	190610218	-1	protein_coding	647309	GMNC	NA	1.10406	28	12.4	0	NA	NA	NA	NA	No	NA	3.94719e-17	rs34859790
Vent_Right_Eigen1_Mean	ENSG00000129116	PALLD	4	169418217	169849608	1	protein_coding	23022	PALLD	6.63952e-05	0.15787	52	14.56	50	NA	0.009	CMC_SVA_cis	+	No	NA	4.37307e-13	rs62334301;rs17543151;rs113364889
Vent_Right_Eigen1_Mean	ENSG00000164855	TMEM184A	7	1581871	1600457	-1	protein_coding	202915	TMEM184A	8.88852e-05	1.72893	0	0	0	NA	NA	NA	NA	Yes	Fetal_Cortex	9.20966e-16	rs2533872;rs798565;rs1182197:rs798512:rs2533872;rs798565:rs1182156;rs798512
Vent_Right_Eigen1_Mean	ENSG00000136213	CHST12	7	2443223	2474242	1	protein_coding	55501	CHST12	0.000240663	NA	0	0	23	NA	0.009	CMC_SVA_cis	-	Yes	Fetal_Cortex	9.20966e-16	rs1182156;rs798512;rs2533872;7:2924949_CA_C;rs798565;rs1182197:rs798512:rs2533872;rs798565:rs1182156
Vent_Right_Eigen1_Mean	ENSG00000136295	TTYH3	7	2671585	2704436	1	protein_coding	80727	TTYH3	0.979599	0.801776	0	0	0	NA	NA	NA	NA	Yes	Adult_Cortex:Fetal_Cortex	9.20966e-16	rs2533872;rs798565;rs1182197:rs798512:rs2533872;rs798565:rs1182156;rs798512
Vent_Right_Eigen1_Mean	ENSG00000174945	AMZ1	7	2719156	2815134	1	protein_coding	155185	AMZ1	5.11963e-18	5.08222	100	10.22	210	1.37391e-14	9.39029e-10	PsychENCODE_eQTLs:CMC_SVA_cis:CMC_NoSVA_cis:GTEx/v8/Brain_Anterior_cingulate_cortex_BA24:GTEx/v8/Brain_Caudate_basal_ganglia:GTEx/v8/Brain_Cerebellar_Hemisphere:GTEx/v8/Brain_Cerebellum:GTEx/v8/Brain_Cortex:GTEx/v8/Brain_Frontal_Cortex_BA9:GTEx/v8/Brain_Hippocampus:GTEx/v8/Brain_Hypothalamus:GTEx/v8/Brain_Nucleus_accumbens_basal_ganglia:GTEx/v8/Brain_Putamen_basal_ganglia	-	No	NA	4.67584e-17	rs7803527;rs7798875;rs798565;rs2533872;rs1184662;rs2266925;rs1182197;rs798512;rs1182156;rs4557589
Vent_Right_Eigen1_Mean	ENSG00000146535	GNA12	7	2767746	2883958	-1	protein_coding	2768	GNA12	0.90827	-0.649008	214	13.96	94	1.14936e-08	1.36854e-05	PsychENCODE_eQTLs:CMC_SVA_cis:BRAINEAC/HIPP:GTEx/v8/Brain_Caudate_basal_ganglia	-	No	NA	4.67584e-17	rs2533872;rs798565;rs1184662;rs2266925;rs1182197;rs798512;rs1182156;7:2924949_CA_C;rs4557589
Vent_Right_Eigen1_Mean	ENSG00000146555	SDK1	7	3341080	4308632	1	protein_coding	221935	SDK1	0.005016	2.23971	0	0	0	NA	NA	NA	NA	Yes	Adult_Cortex	4.4837e-15	rs2533872;rs798565:rs1182156:rs2533872:rs1182197
Vent_Right_Eigen1_Mean	ENSG00000137710	RDX	11	110045605	110167447	-1	protein_coding	5962	RDX	0.998955	NA	0	0	1	1.2399e-05	0.0244711	GTEx/v8/Brain_Caudate_basal_ganglia	+	No	NA	1.64485e-07	rs61900578
Vent_Right_Eigen1_Mean	ENSG00000137727	ARHGAP20	11	110447766	110583912	-1	protein_coding	57569	ARHGAP20	0.00902005	-0.0421392	0	0	0	NA	NA	NA	NA	Yes	Fetal_Cortex	6.15452e-11	rs111506341:rs11418777
Vent_Right_Eigen1_Mean	ENSG00000109846	CRYAB	11	111779289	111794446	-1	protein_coding	1410	CRYAB	0.00909092	NA	0	0	1	0.000806693	0.0487194	PsychENCODE_eQTLs	+	No	NA	8.5014e-08	rs111506341
Vent_Right_Eigen1_Mean	ENSG00000074590	NUAK1	12	106457118	106533811	-1	protein_coding	9891	NUAK1	0.18903	0.541314	6	19.59	0	NA	NA	NA	NA	No	NA	8.87254e-13	rs12369969;rs12146713
Vent_Right_Eigen1_Mean	ENSG00000015133	CCDC88C	14	91737667	91884188	-1	protein_coding	440193	CCDC88C	2.17323e-06	-0.118605	33	14.4	173	5.15932e-24	3.70916e-21	PsychENCODE_eQTLs:CMC_SVA_cis:CMC_NoSVA_cis:GTEx/v8/Brain_Anterior_cingulate_cortex_BA24:GTEx/v8/Brain_Cortex:GTEx/v8/Brain_Frontal_Cortex_BA9	+	Yes	Adult_Cortex:Fetal_Cortex	2.28801e-15	rs56146971;rs11625512;rs1285850
Vent_Right_Eigen1_Mean	ENSG00000100796	SMEK1	14	91923955	91976898	-1	protein_coding	55671	SMEK1	0.998772	-0.582548	89	14.94	0	NA	NA	NA	NA	Yes	Fetal_Cortex	1.19e-14	rs11625512;rs1285850;rs56146971;rs56146971:rs11625512
Vent_Right_Eigen1_Mean	ENSG00000268657	AL133373.1	14	92038788	92041383	-1	protein_coding	NA	NA	NA	NA	20	20.2	0	NA	NA	NA	NA	No	NA	2.29013e-10	rs11625512
Vent_Right_Eigen1_Mean	ENSG00000133962	CATSPERB	14	92047040	92247051	-1	protein_coding	79820	CATSPERB	4.26215e-13	0.596285	17	20.2	0	NA	NA	NA	NA	No	NA	6.91618e-10	rs11625512
Vent_Right_Eigen1_Mean	ENSG00000066427	ATXN3	14	92524896	92572965	-1	protein_coding	4287	ATXN3	0.176364	0.167111	0	0	0	NA	NA	NA	NA	Yes	Fetal_Cortex	1.03158e-06	rs56146971
Vent_Right_Eigen1_Mean	ENSG00000260456	C16orf95	16	87117168	87351022	-1	protein_coding	100506581	C16orf95	NA	0.915814	114	16.49	0	NA	NA	NA	NA	No	NA	9.81186e-15	rs774875854;16:87221841_ATG_A;rs4240789;rs12919133;rs12928520;rs9940970;rs35427507
Vent_Right_Eigen1_Mean	ENSG00000120063	GNA13	17	63006833	63052957	-1	protein_coding	10672	GNA13	0.533516	-1.40671	45	22.3	126	3.08969e-17	1.38106e-14	PsychENCODE_eQTLs:CMC_SVA_cis:GTEx/v8/Brain_Anterior_cingulate_cortex_BA24:GTEx/v8/Brain_Nucleus_accumbens_basal_ganglia	-	No	NA	2.96983e-22	rs71379904;rs35122942;rs111926566;rs11652805
Vent_Right_Eigen1_Mean	ENSG00000154240	CEP112	17	63631656	64188202	-1	protein_coding	201134	CEP112	3.05841e-18	-0.539703	0	0	6	NA	0.049	CMC_SVA_cis	+	No	NA	4.62685e-11	rs111926566
Vent_Right_Eigen1_PC7	ENSG00000205835	GMNC	3	190570666	190610218	-1	protein_coding	647309	GMNC	NA	1.10406	49	12.4	0	NA	NA	NA	NA	No	NA	1.16396e-13	rs138032759;rs4624605
Vent_Right_Eigen1_PC7	ENSG00000015133	CCDC88C	14	91737667	91884188	-1	protein_coding	440193	CCDC88C	2.17323e-06	-0.118605	16	14.4	127	5.15932e-24	3.70916e-21	PsychENCODE_eQTLs:CMC_SVA_cis:CMC_NoSVA_cis:GTEx/v8/Brain_Anterior_cingulate_cortex_BA24:GTEx/v8/Brain_Cortex:GTEx/v8/Brain_Frontal_Cortex_BA9	-	Yes	Adult_Cortex:Fetal_Cortex	1.29356e-13	rs8021811;14:91931474_CT_C;rs1285848
Vent_Right_Eigen1_PC7	ENSG00000100796	SMEK1	14	91923955	91976898	-1	protein_coding	55671	SMEK1	0.998772	-0.582548	85	14.94	0	NA	NA	NA	NA	Yes	Fetal_Cortex	2.43572e-12	rs8021811;14:91931474_CT_C;rs1285848
Vent_Right_Eigen1_PC7	ENSG00000066427	ATXN3	14	92524896	92572965	-1	protein_coding	4287	ATXN3	0.176364	0.167111	0	0	0	NA	NA	NA	NA	Yes	Fetal_Cortex	NA	rs8021811
Vent_Right_Eigen1_PC9	ENSG00000066651	TRMT11	6	126307576	126360422	1	protein_coding	60487	TRMT11	8.2383e-06	-0.44212	0	0	2	NA	0.049	CMC_SVA_cis	+	No	NA	1.07566e-11	rs4273712
Vent_Right_Eigen1_PC9	ENSG00000015133	CCDC88C	14	91737667	91884188	-1	protein_coding	440193	CCDC88C	2.17323e-06	-0.118605	16	14.4	143	5.15932e-24	3.70916e-21	PsychENCODE_eQTLs:CMC_SVA_cis:CMC_NoSVA_cis:GTEx/v8/Brain_Anterior_cingulate_cortex_BA24:GTEx/v8/Brain_Cortex:GTEx/v8/Brain_Frontal_Cortex_BA9	-	Yes	Adult_Cortex:Fetal_Cortex	2.25263e-12	rs529889896;rs10136550
Vent_Right_Eigen1_PC9	ENSG00000100796	SMEK1	14	91923955	91976898	-1	protein_coding	55671	SMEK1	0.998772	-0.582548	86	14.94	0	NA	NA	NA	NA	Yes	Fetal_Cortex	5.71134e-10	rs529889896;rs10136550
Vent_Right_Eigen1_PC9	ENSG00000268657	AL133373.1	14	92038788	92041383	-1	protein_coding	NA	NA	NA	NA	13	20.2	0	NA	NA	NA	NA	No	NA	4.35899e-07	rs529889896
Vent_Right_Eigen1_PC9	ENSG00000133962	CATSPERB	14	92047040	92247051	-1	protein_coding	79820	CATSPERB	4.26215e-13	0.596285	12	20.2	0	NA	NA	NA	NA	No	NA	3.41113e-07	rs529889896
Vent_Right_Eigen1_PC9	ENSG00000066427	ATXN3	14	92524896	92572965	-1	protein_coding	4287	ATXN3	0.176364	0.167111	0	0	0	NA	NA	NA	NA	Yes	Fetal_Cortex	NA	rs529889896
Vent_Right_Eigen2_PC2	ENSG00000205835	GMNC	3	190570666	190610218	-1	protein_coding	647309	GMNC	NA	1.10406	58	12.4	0	NA	NA	NA	NA	No	NA	1.84145e-14	rs7616662;rs34859790
Vent_Right_Eigen2_PC2	ENSG00000164855	TMEM184A	7	1581871	1600457	-1	protein_coding	202915	TMEM184A	8.88852e-05	1.72893	0	0	0	NA	NA	NA	NA	Yes	Fetal_Cortex	4.93064e-16	rs798565;rs2533872;rs1182197:rs798513:rs798565;rs2533872:rs798513;rs1182156
Vent_Right_Eigen2_PC2	ENSG00000136213	CHST12	7	2443223	2474242	1	protein_coding	55501	CHST12	0.000240663	NA	0	0	13	NA	0.049	CMC_SVA_cis	+	Yes	Fetal_Cortex	4.93064e-16	rs798513;rs1182156;rs2533872;rs798565;rs1182197:rs798513:rs798565;rs2533872:rs798513
Vent_Right_Eigen2_PC2	ENSG00000136295	TTYH3	7	2671585	2704436	1	protein_coding	80727	TTYH3	0.979599	0.801776	0	0	0	NA	NA	NA	NA	Yes	Adult_Cortex:Fetal_Cortex	4.93064e-16	rs798565;rs2533872;rs1182197:rs798513:rs798565;rs2533872:rs798513;rs1182156
Vent_Right_Eigen2_PC2	ENSG00000174945	AMZ1	7	2719156	2815134	1	protein_coding	155185	AMZ1	5.11963e-18	5.08222	92	10.22	205	1.37391e-14	9.39029e-10	PsychENCODE_eQTLs:CMC_SVA_cis:CMC_NoSVA_cis:GTEx/v8/Brain_Anterior_cingulate_cortex_BA24:GTEx/v8/Brain_Caudate_basal_ganglia:GTEx/v8/Brain_Cerebellar_Hemisphere:GTEx/v8/Brain_Cerebellum:GTEx/v8/Brain_Cortex:GTEx/v8/Brain_Frontal_Cortex_BA9:GTEx/v8/Brain_Hippocampus:GTEx/v8/Brain_Hypothalamus:GTEx/v8/Brain_Nucleus_accumbens_basal_ganglia:GTEx/v8/Brain_Putamen_basal_ganglia	+	No	NA	2.2549e-17	rs7803527;rs7798875;rs798565;rs2533872;rs798561;rs1182197;rs798513;rs1182156;rs2644307
Vent_Right_Eigen2_PC2	ENSG00000146535	GNA12	7	2767746	2883958	-1	protein_coding	2768	GNA12	0.90827	-0.649008	213	13.96	63	9.68739e-05	0.00819203	PsychENCODE_eQTLs:CMC_SVA_cis	+	No	NA	4.47168e-17	rs798565;rs2533872;rs798561;rs1182197;rs798513;rs1182156;rs2644307
Vent_Right_Eigen2_PC2	ENSG00000146555	SDK1	7	3341080	4308632	1	protein_coding	221935	SDK1	0.005016	2.23971	0	0	0	NA	NA	NA	NA	Yes	Adult_Cortex	8.6946e-16	rs798565;rs2533872:rs1182156:rs2533872:rs1182197
Vent_Right_Eigen2_PC2	ENSG00000243444	PALM2	9	112403068	112713755	1	protein_coding	114299	PALM2	0.00389317	NA	0	0	26	NA	0.049	CMC_NoSVA_cis	+	No	NA	9.16385e-12	rs4556147;rs4629947;rs734250
Vent_Right_Eigen2_PC2	ENSG00000165124	SVEP1	9	113127531	113342160	-1	protein_coding	79987	SVEP1	0.589008	0.0717501	0	0	3	0.000160364	0.0331957	BRAINEAC/OCTX	NA	No	NA	8.88626e-08	rs734250
Vent_Right_Eigen2_PC2	ENSG00000030304	MUSK	9	113431051	113563859	1	protein_coding	4593	MUSK	8.17346e-05	-0.038125	0	0	0	NA	NA	NA	NA	Yes	Hippocampus	1.55133e-08	rs4629947:rs4556147:rs4556147;rs734250:rs734250
Vent_Right_Eigen2_PC2	ENSG00000198121	LPAR1	9	113635543	113800981	-1	protein_coding	1902	LPAR1	0.00141898	0.680565	114	16.43	0	NA	NA	NA	NA	Yes	Adult_Cortex:Fetal_Cortex	7.23236e-12	rs4556147;rs4629947;rs734250;rs4629947:rs734250:rs4556147:rs4556147;rs734250:rs4629947
Vent_Right_Eigen2_PC2	ENSG00000173258	ZNF483	9	114287439	114340124	1	protein_coding	158399	ZNF483	0.413497	0.515672	0	0	0	NA	NA	NA	NA	Yes	Adult_Cortex	1.16284e-11	rs4556147;rs4629947:rs734250
Vent_Right_Eigen2_PC2	ENSG00000106853	PTGR1	9	114312002	114362135	-1	protein_coding	22949	PTGR1	0.0442771	-0.0705762	0	0	33	0.000173864	0.0135857	PsychENCODE_eQTLs:CMC_SVA_cis	-	Yes	Fetal_Cortex	8.73461e-12	rs4556147;rs4629947;rs734250:rs734250
Vent_Right_Eigen2_PC2	ENSG00000137727	ARHGAP20	11	110447766	110583912	-1	protein_coding	57569	ARHGAP20	0.00902005	-0.0421392	0	0	0	NA	NA	NA	NA	Yes	Fetal_Cortex	7.36297e-11	rs78976377:rs11418777
Vent_Right_Eigen2_PC2	ENSG00000136044	APPL2	12	105567074	105630016	-1	protein_coding	55198	APPL2	3.52823e-09	NA	0	0	0	NA	NA	NA	NA	Yes	Adult_Cortex	0.000270951	rs3741884
Vent_Right_Eigen2_PC2	ENSG00000235162	C12orf75	12	105629068	105789875	1	protein_coding	387882	C12orf75	NA	-0.0224105	0	0	0	NA	NA	NA	NA	Yes	Adult_Cortex	0.000270951	rs3741884
Vent_Right_Eigen2_PC2	ENSG00000074590	NUAK1	12	106457118	106533811	-1	protein_coding	9891	NUAK1	0.18903	0.541314	20	19.59	0	NA	NA	NA	NA	No	NA	3.7991e-23	rs12369969;rs1427793;rs3741884;rs12146713
Vent_Right_Eigen2_PC2	ENSG00000015133	CCDC88C	14	91737667	91884188	-1	protein_coding	440193	CCDC88C	2.17323e-06	-0.118605	15	14.4	153	5.15932e-24	3.70916e-21	PsychENCODE_eQTLs:CMC_SVA_cis:CMC_NoSVA_cis:GTEx/v8/Brain_Anterior_cingulate_cortex_BA24:GTEx/v8/Brain_Cortex:GTEx/v8/Brain_Frontal_Cortex_BA9	-	No	NA	1.56593e-13	rs11625512;rs1742546
Vent_Right_Eigen2_PC2	ENSG00000100796	SMEK1	14	91923955	91976898	-1	protein_coding	55671	SMEK1	0.998772	-0.582548	86	14.94	0	NA	NA	NA	NA	Yes	Fetal_Cortex	5.9898e-13	rs11625512;rs1742546
Vent_Right_Eigen2_PC2	ENSG00000268657	AL133373.1	14	92038788	92041383	-1	protein_coding	NA	NA	NA	NA	20	20.2	0	NA	NA	NA	NA	No	NA	1.24432e-08	rs11625512
Vent_Right_Eigen2_PC2	ENSG00000133962	CATSPERB	14	92047040	92247051	-1	protein_coding	79820	CATSPERB	4.26215e-13	0.596285	17	20.2	0	NA	NA	NA	NA	No	NA	3.15261e-08	rs11625512
Vent_Right_Eigen2_PC2	ENSG00000260456	C16orf95	16	87117168	87351022	-1	protein_coding	100506581	C16orf95	NA	0.915814	117	16.49	0	NA	NA	NA	NA	No	NA	6.97291e-20	rs9783786;16:87221841_ATG_A;rs4240792;rs12919133;rs1108048;rs9940970;rs62056161;rs35427507
Vent_Right_Eigen2_PC3	ENSG00000136960	ENPP2	8	120569326	120685693	-1	protein_coding	5168	ENPP2	0.0068282	0.00430087	1	22.4	0	NA	NA	NA	NA	No	NA	2.53805e-12	rs10283100
Vent_Right_Eigen2_Mean	ENSG00000205835	GMNC	3	190570666	190610218	-1	protein_coding	647309	GMNC	NA	1.10406	61	12.4	0	NA	NA	NA	NA	No	NA	2.60227e-18	rs7616662;rs13089287;rs12497975
Vent_Right_Eigen2_Mean	ENSG00000129116	PALLD	4	169418217	169849608	1	protein_coding	23022	PALLD	6.63952e-05	0.15787	52	14.56	50	NA	0.009	CMC_SVA_cis	+	No	NA	1.5468e-12	rs62334301;rs17543151;rs770043430
Vent_Right_Eigen2_Mean	ENSG00000164855	TMEM184A	7	1581871	1600457	-1	protein_coding	202915	TMEM184A	8.88852e-05	1.72893	0	0	0	NA	NA	NA	NA	Yes	Fetal_Cortex	8.39749e-18	rs2533872;rs798565;rs1182197:rs798512:rs2533872;rs798565:rs1182156;rs798512
Vent_Right_Eigen2_Mean	ENSG00000136213	CHST12	7	2443223	2474242	1	protein_coding	55501	CHST12	0.000240663	NA	0	0	23	NA	0.009	CMC_SVA_cis	-	Yes	Fetal_Cortex	8.39749e-18	rs1182156;rs798512;rs2533872;7:2924949_CA_C;rs798565;rs1182197:rs798512:rs2533872;rs798565:rs1182156
Vent_Right_Eigen2_Mean	ENSG00000136295	TTYH3	7	2671585	2704436	1	protein_coding	80727	TTYH3	0.979599	0.801776	0	0	0	NA	NA	NA	NA	Yes	Adult_Cortex:Fetal_Cortex	8.39749e-18	rs2533872;rs798565;rs1182197:rs798512:rs2533872;rs798565:rs1182156;rs798512
Vent_Right_Eigen2_Mean	ENSG00000174945	AMZ1	7	2719156	2815134	1	protein_coding	155185	AMZ1	5.11963e-18	5.08222	100	10.22	215	1.37391e-14	9.39029e-10	PsychENCODE_eQTLs:CMC_SVA_cis:CMC_NoSVA_cis:GTEx/v8/Brain_Anterior_cingulate_cortex_BA24:GTEx/v8/Brain_Caudate_basal_ganglia:GTEx/v8/Brain_Cerebellar_Hemisphere:GTEx/v8/Brain_Cerebellum:GTEx/v8/Brain_Cortex:GTEx/v8/Brain_Frontal_Cortex_BA9:GTEx/v8/Brain_Hippocampus:GTEx/v8/Brain_Hypothalamus:GTEx/v8/Brain_Nucleus_accumbens_basal_ganglia:GTEx/v8/Brain_Putamen_basal_ganglia	-	No	NA	5.37565e-19	rs7803527;rs7798875;rs798565;rs2533872;rs1184662;rs2266925;rs1182197;rs798512;rs1182156;rs2644307;rs4557589
Vent_Right_Eigen2_Mean	ENSG00000146535	GNA12	7	2767746	2883958	-1	protein_coding	2768	GNA12	0.90827	-0.649008	222	13.96	94	1.14936e-08	1.36854e-05	PsychENCODE_eQTLs:CMC_SVA_cis:BRAINEAC/HIPP:GTEx/v8/Brain_Caudate_basal_ganglia	-	No	NA	5.37565e-19	rs2533872;rs798565;rs1184662;rs2266925;rs1182197;rs798512;rs1182156;rs2644307;7:2924949_CA_C;rs4557589
Vent_Right_Eigen2_Mean	ENSG00000146555	SDK1	7	3341080	4308632	1	protein_coding	221935	SDK1	0.005016	2.23971	0	0	0	NA	NA	NA	NA	Yes	Adult_Cortex	4.06815e-17	rs2533872;rs798565:rs1182156:rs2533872:rs1182197
Vent_Right_Eigen2_Mean	ENSG00000243444	PALM2	9	112403068	112713755	1	protein_coding	114299	PALM2	0.00389317	NA	0	0	26	NA	0.049	CMC_NoSVA_cis	-	No	NA	5.35161e-11	rs4556147;rs12377575;rs10817103;rs734250
Vent_Right_Eigen2_Mean	ENSG00000165124	SVEP1	9	113127531	113342160	-1	protein_coding	79987	SVEP1	0.589008	0.0717501	0	0	3	0.000160364	0.0331957	BRAINEAC/OCTX	NA	No	NA	1.46011e-09	rs10817103;rs734250
Vent_Right_Eigen2_Mean	ENSG00000030304	MUSK	9	113431051	113563859	1	protein_coding	4593	MUSK	8.17346e-05	-0.038125	0	0	0	NA	NA	NA	NA	Yes	Hippocampus	1.46011e-09	rs12377575:rs4556147;rs10817103:rs10817103:rs4556147;rs10817103;rs734250:rs10817103;rs734250:rs734250
Vent_Right_Eigen2_Mean	ENSG00000198121	LPAR1	9	113635543	113800981	-1	protein_coding	1902	LPAR1	0.00141898	0.680565	109	16.43	0	NA	NA	NA	NA	Yes	Adult_Cortex:Fetal_Cortex	2.14363e-11	rs4556147;rs10817103;rs12377575;rs734250;rs12377575:rs10817103;rs734250:rs4556147:rs734250:rs10817103:rs4556147;rs734250:rs12377575
Vent_Right_Eigen2_Mean	ENSG00000173258	ZNF483	9	114287439	114340124	1	protein_coding	158399	ZNF483	0.413497	0.515672	0	0	0	NA	NA	NA	NA	Yes	Adult_Cortex	5.35161e-11	rs4556147;rs12377575:rs734250
Vent_Right_Eigen2_Mean	ENSG00000106853	PTGR1	9	114312002	114362135	-1	protein_coding	22949	PTGR1	0.0442771	-0.0705762	0	0	33	0.000173864	0.0135857	PsychENCODE_eQTLs:CMC_SVA_cis	+	Yes	Fetal_Cortex	5.58496e-11	rs4556147;rs12377575;rs10817103:rs4556147;rs10817103;rs734250:rs10817103;rs734250
Vent_Right_Eigen2_Mean	ENSG00000137710	RDX	11	110045605	110167447	-1	protein_coding	5962	RDX	0.998955	NA	0	0	1	1.2399e-05	0.0244711	GTEx/v8/Brain_Caudate_basal_ganglia	+	No	NA	1.41324e-08	rs61900578
Vent_Right_Eigen2_Mean	ENSG00000137727	ARHGAP20	11	110447766	110583912	-1	protein_coding	57569	ARHGAP20	0.00902005	-0.0421392	0	0	0	NA	NA	NA	NA	Yes	Fetal_Cortex	1.84769e-12	rs78976377:rs111506341:rs11418777
Vent_Right_Eigen2_Mean	ENSG00000109846	CRYAB	11	111779289	111794446	-1	protein_coding	1410	CRYAB	0.00909092	NA	0	0	1	0.000806693	0.0487194	PsychENCODE_eQTLs	+	No	NA	3.7194e-08	rs111506341
Vent_Right_Eigen2_Mean	ENSG00000074590	NUAK1	12	106457118	106533811	-1	protein_coding	9891	NUAK1	0.18903	0.541314	7	19.59	0	NA	NA	NA	NA	No	NA	1.23536e-18	rs12369969;rs1427793;rs12146713
Vent_Right_Eigen2_Mean	ENSG00000015133	CCDC88C	14	91737667	91884188	-1	protein_coding	440193	CCDC88C	2.17323e-06	-0.118605	15	14.4	153	5.15932e-24	3.70916e-21	PsychENCODE_eQTLs:CMC_SVA_cis:CMC_NoSVA_cis:GTEx/v8/Brain_Anterior_cingulate_cortex_BA24:GTEx/v8/Brain_Cortex:GTEx/v8/Brain_Frontal_Cortex_BA9	+	No	NA	2.72219e-14	rs11625512;rs1285850
Vent_Right_Eigen2_Mean	ENSG00000100796	SMEK1	14	91923955	91976898	-1	protein_coding	55671	SMEK1	0.998772	-0.582548	86	14.94	0	NA	NA	NA	NA	Yes	Fetal_Cortex	1.12922e-13	rs11625512;rs1285850
Vent_Right_Eigen2_Mean	ENSG00000268657	AL133373.1	14	92038788	92041383	-1	protein_coding	NA	NA	NA	NA	20	20.2	0	NA	NA	NA	NA	No	NA	1.78102e-09	rs11625512
Vent_Right_Eigen2_Mean	ENSG00000133962	CATSPERB	14	92047040	92247051	-1	protein_coding	79820	CATSPERB	4.26215e-13	0.596285	17	20.2	0	NA	NA	NA	NA	No	NA	4.40611e-09	rs11625512
Vent_Right_Eigen2_Mean	ENSG00000260456	C16orf95	16	87117168	87351022	-1	protein_coding	100506581	C16orf95	NA	0.915814	129	16.49	0	NA	NA	NA	NA	No	NA	3.78902e-16	rs9783786;rs774875854;16:87221841_ATG_A;rs4240789;rs12919133;rs1108048;rs9940970;rs35427507
Vent_Right_Eigen2_Mean	ENSG00000120063	GNA13	17	63006833	63052957	-1	protein_coding	10672	GNA13	0.533516	-1.40671	45	22.3	126	3.08969e-17	1.38106e-14	PsychENCODE_eQTLs:CMC_SVA_cis:GTEx/v8/Brain_Anterior_cingulate_cortex_BA24:GTEx/v8/Brain_Nucleus_accumbens_basal_ganglia	-	No	NA	8.47987e-19	rs71379904;rs35122942;rs111926566;rs11652805
Vent_Right_Eigen2_Mean	ENSG00000154240	CEP112	17	63631656	64188202	-1	protein_coding	201134	CEP112	3.05841e-18	-0.539703	0	0	6	NA	0.049	CMC_SVA_cis	+	No	NA	8.80344e-09	rs111926566
Vent_Right_Eigen2_PC6	ENSG00000174963	ZIC4	3	147103833	147124647	-1	protein_coding	84107	ZIC4	0.0018169	-1.43407	3	21.8	4	7.29365e-08	1.18818e-05	PsychENCODE_eQTLs:CMC_SVA_cis:CMC_NoSVA_cis	+	Yes	Fetal_Cortex	3.01572e-11	rs2279829
Vent_Right_Eigen2_PC6	ENSG00000152977	ZIC1	3	147111209	147228080	1	protein_coding	7545	ZIC1	0.825224	-1.66416	3	21.8	0	NA	NA	NA	NA	Yes	Fetal_Cortex	3.01572e-11	rs2279829
Vent_Right_Eigen2_PC6	ENSG00000205835	GMNC	3	190570666	190610218	-1	protein_coding	647309	GMNC	NA	1.10406	50	12.4	0	NA	NA	NA	NA	No	NA	4.36822e-17	rs61634624;rs138032759;3:190664528_CTTT_C
Vent_Right_Eigen2_PC6	ENSG00000136044	APPL2	12	105567074	105630016	-1	protein_coding	55198	APPL2	3.52823e-09	NA	0	0	0	NA	NA	NA	NA	Yes	Adult_Cortex	1.51761e-07	rs73193841
Vent_Right_Eigen2_PC6	ENSG00000235162	C12orf75	12	105629068	105789875	1	protein_coding	387882	C12orf75	NA	-0.0224105	0	0	0	NA	NA	NA	NA	Yes	Adult_Cortex	1.51761e-07	rs73193841
Vent_Right_Eigen2_PC6	ENSG00000074590	NUAK1	12	106457118	106533811	-1	protein_coding	9891	NUAK1	0.18903	0.541314	21	19.59	0	NA	NA	NA	NA	No	NA	1.39798e-17	rs12369969;rs73193841;rs1427793;rs12146713
Vent_Right_Eigen2_PC6	ENSG00000140025	EFCAB11	14	90261013	90421121	-1	protein_coding	90141	EFCAB11	0.0202623	0.879911	0	0	0	NA	NA	NA	NA	Yes	Adult_Cortex:Fetal_Cortex	NA	rs11452966
Vent_Right_Eigen2_PC6	ENSG00000042088	TDP1	14	90421283	90511106	1	protein_coding	55775	TDP1	1.1121e-11	1.45784	0	0	0	NA	NA	NA	NA	Yes	Adult_Cortex:Fetal_Cortex	NA	rs11452966
Vent_Right_Eigen2_PC6	ENSG00000198668	CALM1	14	90862846	90874605	1	protein_coding	801	CALM1	0.89482	-0.888465	0	0	0	NA	NA	NA	NA	Yes	Adult_Cortex:Fetal_Cortex	NA	rs11452966
Vent_Right_Eigen2_PC6	ENSG00000165914	TTC7B	14	91006932	91282823	-1	protein_coding	145567	TTC7B	0.999903	NA	2	3.032	0	NA	NA	NA	NA	No	NA	NA	rs11452966
Vent_Right_Eigen2_PC6	ENSG00000133943	C14orf159	14	91526677	91691976	1	protein_coding	80017	C14orf159	2.06972e-14	-0.369179	2	4.01	0	NA	NA	NA	NA	No	NA	NA	rs11452966
Vent_Right_Eigen2_PC6	ENSG00000015133	CCDC88C	14	91737667	91884188	-1	protein_coding	440193	CCDC88C	2.17323e-06	-0.118605	83	20.7	359	5.15932e-24	3.70916e-21	PsychENCODE_eQTLs:CMC_SVA_cis:CMC_NoSVA_cis:GTEx/v8/Brain_Anterior_cingulate_cortex_BA24:GTEx/v8/Brain_Cortex:GTEx/v8/Brain_Frontal_Cortex_BA9:GTEx/v8/Brain_Hippocampus	+	Yes	Adult_Cortex:Fetal_Cortex	1.6991e-24	rs11452966;rs941917;rs17224453;rs76127250;rs1951244;rs3742654;rs1743075;rs1285848;14:91940969_AT_A;rs1704667;rs1743164;rs1951244:rs17224453:rs76127250:rs3742654
Vent_Right_Eigen2_PC6	ENSG00000100796	SMEK1	14	91923955	91976898	-1	protein_coding	55671	SMEK1	0.998772	-0.582548	127	14.94	0	NA	NA	NA	NA	Yes	Fetal_Cortex	1.89831e-21	14:91940969_AT_A;rs17224453;rs3742654;rs1743075;rs1285848;rs76127250;rs11452966;rs1951244;rs11452966:rs1951244:rs17224453:rs76127250:rs3742654:rs1704667:rs1743075:rs3742654
Vent_Right_Eigen2_PC6	ENSG00000268657	AL133373.1	14	92038788	92041383	-1	protein_coding	NA	NA	NA	NA	68	20.2	0	NA	NA	NA	NA	No	NA	3.96029e-14	rs1704667;rs1743075;rs3742654;rs1951244
Vent_Right_Eigen2_PC6	ENSG00000133962	CATSPERB	14	92047040	92247051	-1	protein_coding	79820	CATSPERB	4.26215e-13	0.596285	138	20.2	0	NA	NA	NA	NA	No	NA	3.96029e-14	rs1704667;rs3742654;rs1743075;rs1951244;rs1743164;rs11452966
Vent_Right_Eigen2_PC6	ENSG00000165929	TC2N	14	92246095	92333880	-1	protein_coding	123036	TC2N	0.0121893	-0.171733	1	5.545	0	NA	NA	NA	NA	No	NA	NA	rs11452966
Vent_Right_Eigen2_PC6	ENSG00000140092	FBLN5	14	92335756	92414331	-1	protein_coding	10516	FBLN5	0.995791	NA	1	5.545	0	NA	NA	NA	NA	No	NA	NA	rs11452966
Vent_Right_Eigen2_PC6	ENSG00000100815	TRIP11	14	92432335	92507240	-1	protein_coding	9321	TRIP11	2.34458e-09	0.0459291	3	13.03	0	NA	NA	NA	NA	No	NA	NA	rs11452966
Vent_Right_Eigen2_PC6	ENSG00000066427	ATXN3	14	92524896	92572965	-1	protein_coding	4287	ATXN3	0.176364	0.167111	1	1.734	0	NA	NA	NA	NA	Yes	Fetal_Cortex	2.78836e-10	rs11452966;rs1951244:rs17224453:rs76127250:rs3742654
Vent_Right_Eigen2_PC6	ENSG00000140090	SLC24A4	14	92788925	92962596	1	protein_coding	123041	SLC24A4	3.16711e-06	-0.678266	0	0	20	0.000206952	0.0157721	PsychENCODE_eQTLs	-	No	NA	2.75866e-08	rs17224453
Vent_Right_Eigen2_PC6	ENSG00000100599	RIN3	14	92980118	93155339	1	protein_coding	79890	RIN3	0.00027683	NA	0	0	1	NA	0.049	CMC_SVA_cis	-	No	NA	3.54844e-07	rs1743164
Vent_Right_Eigen2_PC7	ENSG00000066651	TRMT11	6	126307576	126360422	1	protein_coding	60487	TRMT11	8.2383e-06	-0.44212	0	0	2	NA	0.049	CMC_SVA_cis	+	No	NA	1.61135e-12	rs4273712
Vent_Right_Eigen2_PC9	ENSG00000158169	FANCC	9	97861336	98079991	-1	protein_coding	2176	FANCC	5.87975e-10	-1.12976	0	0	0	NA	NA	NA	NA	Yes	Fetal_Cortex	9.09908e-11	rs61420024
Vent_Right_Eigen2_PC9	ENSG00000185920	PTCH1	9	98205262	98279339	-1	protein_coding	5727	PTCH1	0.999999	0.305978	34	19.08	0	NA	NA	NA	NA	Yes	Adult_Cortex:Fetal_Cortex	9.09908e-11	rs61420024
Vent_Right_Eigen2_PC9	ENSG00000268926	DKFZP434H0512	9	98534605	98537013	1	protein_coding	NA	NA	NA	NA	0	0	0	NA	NA	NA	NA	Yes	Adult_Cortex	3.45643e-10	rs61420024
Vent_Right_Eigen2_PC9	ENSG00000182150	ERCC6L2	9	98637983	98776842	1	protein_coding	375748	ERCC6L2	0.00155591	-1.16765	0	0	0	NA	NA	NA	NA	Yes	Adult_Cortex:Fetal_Cortex	3.45643e-10	rs61420024
Vent_Right_Eigen2_PC9	ENSG00000130956	HABP4	9	99212483	99253618	1	protein_coding	22927	HABP4	0.0049325	-0.489071	0	0	0	NA	NA	NA	NA	Yes	Adult_Cortex:Fetal_Cortex	2.58835e-10	rs61420024
Vent_Left_RD_PC1	ENSG00000205835	GMNC	3	190570666	190610218	-1	protein_coding	647309	GMNC	NA	1.10406	62	12.4	0	NA	NA	NA	NA	No	NA	3.77593e-23	rs61634624;rs7616662;rs61067594;rs12497975
Vent_Left_RD_PC1	ENSG00000164855	TMEM184A	7	1581871	1600457	-1	protein_coding	202915	TMEM184A	8.88852e-05	1.72893	0	0	0	NA	NA	NA	NA	Yes	Fetal_Cortex	8.45623e-20	rs798508:rs798513:rs798513;rs1182156
Vent_Left_RD_PC1	ENSG00000136213	CHST12	7	2443223	2474242	1	protein_coding	55501	CHST12	0.000240663	NA	0	0	13	NA	0.049	CMC_SVA_cis	-	Yes	Fetal_Cortex	8.45623e-20	rs798513;rs1182156;rs798508:rs798513:rs798513
Vent_Left_RD_PC1	ENSG00000136295	TTYH3	7	2671585	2704436	1	protein_coding	80727	TTYH3	0.979599	0.801776	0	0	0	NA	NA	NA	NA	Yes	Adult_Cortex:Fetal_Cortex	8.45623e-20	rs798508:rs798513:rs798513;rs1182156
Vent_Left_RD_PC1	ENSG00000174945	AMZ1	7	2719156	2815134	1	protein_coding	155185	AMZ1	5.11963e-18	5.08222	101	10.22	216	1.37391e-14	9.39029e-10	PsychENCODE_eQTLs:CMC_SVA_cis:CMC_NoSVA_cis:GTEx/v8/Brain_Anterior_cingulate_cortex_BA24:GTEx/v8/Brain_Caudate_basal_ganglia:GTEx/v8/Brain_Cerebellar_Hemisphere:GTEx/v8/Brain_Cerebellum:GTEx/v8/Brain_Cortex:GTEx/v8/Brain_Frontal_Cortex_BA9:GTEx/v8/Brain_Hippocampus:GTEx/v8/Brain_Hypothalamus:GTEx/v8/Brain_Nucleus_accumbens_basal_ganglia:GTEx/v8/Brain_Putamen_basal_ganglia	-	No	NA	6.69183e-21	rs7803527;rs7798875;rs798508;rs798561;rs2266925;rs798513;rs1182156;rs208346;rs2644307;rs1183079;rs4557589
Vent_Left_RD_PC1	ENSG00000146535	GNA12	7	2767746	2883958	-1	protein_coding	2768	GNA12	0.90827	-0.649008	222	13.96	71	3.30942e-07	1.36854e-05	PsychENCODE_eQTLs:CMC_SVA_cis:BRAINEAC/HIPP:GTEx/v8/Brain_Caudate_basal_ganglia	-	No	NA	6.69183e-21	rs798508;rs798561;rs2266925;rs798513;rs1182156;rs208346;rs2644307;rs1183079;rs4557589
Vent_Left_RD_PC1	ENSG00000146555	SDK1	7	3341080	4308632	1	protein_coding	221935	SDK1	0.005016	2.23971	0	0	0	NA	NA	NA	NA	Yes	Adult_Cortex	3.09348e-17	rs798508:rs1182156:rs1183079:rs1182156;rs1183079:rs798508;rs1183079
Vent_Left_RD_PC1	ENSG00000243444	PALM2	9	112403068	112713755	1	protein_coding	114299	PALM2	0.00389317	NA	0	0	26	NA	0.049	CMC_NoSVA_cis	-	No	NA	9.85143e-14	rs4556147;rs11434244;rs10817103;rs734250
Vent_Left_RD_PC1	ENSG00000165124	SVEP1	9	113127531	113342160	-1	protein_coding	79987	SVEP1	0.589008	0.0717501	0	0	3	0.000160364	0.0331957	BRAINEAC/OCTX	NA	No	NA	6.99455e-09	rs10817103;rs734250
Vent_Left_RD_PC1	ENSG00000030304	MUSK	9	113431051	113563859	1	protein_coding	4593	MUSK	8.17346e-05	-0.038125	0	0	0	NA	NA	NA	NA	Yes	Hippocampus	1.09857e-11	rs11434244:rs4556147;rs10817103:rs10817103:rs4556147;rs10817103;rs734250:rs10817103;rs734250:rs734250
Vent_Left_RD_PC1	ENSG00000198121	LPAR1	9	113635543	113800981	-1	protein_coding	1902	LPAR1	0.00141898	0.680565	151	16.43	0	NA	NA	NA	NA	Yes	Adult_Cortex:Fetal_Cortex	4.12165e-14	rs72762393;rs28787014;rs4556147;rs10817103;rs6477794;rs11434244;rs734250;rs6477794:rs4556147;rs11434244:rs10817103;rs734250:rs4556147:rs734250:rs10817103:rs4556147;rs734250:rs11434244
Vent_Left_RD_PC1	ENSG00000173258	ZNF483	9	114287439	114340124	1	protein_coding	158399	ZNF483	0.413497	0.515672	0	0	0	NA	NA	NA	NA	Yes	Adult_Cortex	1.10204e-13	rs6477794:rs4556147;rs11434244:rs734250
Vent_Left_RD_PC1	ENSG00000106853	PTGR1	9	114312002	114362135	-1	protein_coding	22949	PTGR1	0.0442771	-0.0705762	0	0	33	0.000173864	0.0135857	PsychENCODE_eQTLs:CMC_SVA_cis	+	Yes	Fetal_Cortex	9.85143e-14	rs4556147;rs11434244;rs10817103:rs4556147;rs10817103;rs734250:rs10817103;rs734250
Vent_Left_RD_PC1	ENSG00000204682	CASC10	10	21781587	21786191	-1	protein_coding	399726	CASC10	0.0200549	-1.90404	12	14.69	107	9.61595e-07	0.00239579	GTEx/v8/Brain_Cerebellum	-	Yes	Adult_Cortex:Fetal_Cortex	5.6213e-16	rs1243179;rs10740997;rs12268489;rs1243179:rs1243179
Vent_Left_RD_PC1	ENSG00000180592	SKIDA1	10	21802407	21814611	-1	protein_coding	387640	SKIDA1	NA	-1.17475	15	22	37	1.04775e-05	0.00113821	PsychENCODE_eQTLs	-	Yes	Adult_Cortex:Fetal_Cortex	1.23891e-15	rs1243179;rs10740997;rs1243179:rs1243179;rs10740997:rs10740997
Vent_Left_RD_PC1	ENSG00000078403	MLLT10	10	21823094	22032559	1	protein_coding	8028	MLLT10	0.999584	-0.518307	88	11.8	1	4.58032e-05	0.0340703	GTEx/v8/Brain_Anterior_cingulate_cortex_BA24	-	No	NA	5.6213e-16	rs1243179;rs10740997;rs12268489;rs552000644
Vent_Left_RD_PC1	ENSG00000136770	DNAJC1	10	22045466	22292698	-1	protein_coding	64215	DNAJC1	1.42209e-08	NA	118	15.8	0	NA	NA	NA	NA	No	NA	2.88109e-13	rs1243179;rs10740997
Vent_Left_RD_PC1	ENSG00000148444	COMMD3	10	22604903	22609235	1	protein_coding	23412	COMMD3	0.00742011	NA	0	0	0	NA	NA	NA	NA	Yes	Adult_Cortex:Fetal_Cortex:Dorsolateral_Prefrontal_Cortex:Hippocampus	1.02926e-15	rs1243179:rs1243179;rs10740997:rs10740997:rs12268489
Vent_Left_RD_PC1	ENSG00000269897	COMMD3-BMI1	10	22605317	22618471	1	protein_coding	100532731	COMMD3-BMI1	0.0225993	NA	0	0	0	NA	NA	NA	NA	Yes	Adult_Cortex:Fetal_Cortex:Dorsolateral_Prefrontal_Cortex:Hippocampus	1.02926e-15	rs1243179:rs1243179;rs10740997:rs10740997:rs12268489
Vent_Left_RD_PC1	ENSG00000168283	BMI1	10	22610140	22620413	1	protein_coding	648	BMI1	0.515145	-0.143841	0	0	0	NA	NA	NA	NA	Yes	Adult_Cortex:Fetal_Cortex:Dorsolateral_Prefrontal_Cortex:Hippocampus	1.02926e-15	rs1243179:rs1243179;rs10740997:rs10740997:rs12268489
Vent_Left_RD_PC1	ENSG00000077327	SPAG6	10	22634399	22743153	1	protein_coding	9576	SPAG6	7.41292e-06	-0.814068	0	0	0	NA	NA	NA	NA	Yes	Adult_Cortex:Fetal_Cortex:Dorsolateral_Prefrontal_Cortex:Hippocampus	1.02926e-15	rs1243179:rs1243179;rs10740997:rs10740997:rs12268489
Vent_Left_RD_PC1	ENSG00000137710	RDX	11	110045605	110167447	-1	protein_coding	5962	RDX	0.998955	NA	0	0	1	1.2399e-05	0.0244711	GTEx/v8/Brain_Caudate_basal_ganglia	+	No	NA	1.98518e-07	rs61900578
Vent_Left_RD_PC1	ENSG00000137727	ARHGAP20	11	110447766	110583912	-1	protein_coding	57569	ARHGAP20	0.00902005	-0.0421392	0	0	0	NA	NA	NA	NA	Yes	Fetal_Cortex	9.87888e-11	rs11418777
Vent_Left_RD_PC1	ENSG00000136044	APPL2	12	105567074	105630016	-1	protein_coding	55198	APPL2	3.52823e-09	NA	0	0	0	NA	NA	NA	NA	Yes	Adult_Cortex	7.33379e-07	rs3741884
Vent_Left_RD_PC1	ENSG00000235162	C12orf75	12	105629068	105789875	1	protein_coding	387882	C12orf75	NA	-0.0224105	0	0	0	NA	NA	NA	NA	Yes	Adult_Cortex	7.33379e-07	rs3741884
Vent_Left_RD_PC1	ENSG00000074590	NUAK1	12	106457118	106533811	-1	protein_coding	9891	NUAK1	0.18903	0.541314	20	19.59	0	NA	NA	NA	NA	No	NA	1.41262e-33	rs12369969;rs1427793;rs3741884;rs12146713
Vent_Left_RD_PC1	ENSG00000260456	C16orf95	16	87117168	87351022	-1	protein_coding	100506581	C16orf95	NA	0.915814	132	16.49	0	NA	NA	NA	NA	No	NA	7.54156e-27	rs4332753;rs9783786;rs4843555;rs55807115;rs4240790;rs12928520;rs28655023;rs9940975;rs60586550;rs62056167;rs35427507;rs28731464;rs8050099
Vent_Left_RD_PC1	ENSG00000131152	RP11-178L8.4	16	87336482	87367879	-1	protein_coding	NA	NA	NA	NA	0	0	2	3.22627e-05	0.00311227	PsychENCODE_eQTLs	-	No	NA	5.35342e-08	rs28731464;rs8050099
Vent_Left_RD_PC1	ENSG00000104731	KLHDC4	16	87730091	87799598	-1	protein_coding	54758	KLHDC4	3.70528e-19	0.2716	0	0	4	NA	0.049	CMC_SVA_cis	-	No	NA	3.75878e-07	rs8050099;rs28731464
Vent_Left_RD_PC2	ENSG00000198108	CHSY3	5	129240165	129522327	1	protein_coding	337876	CHSY3	0.0118613	NA	0	0	0	NA	NA	NA	NA	Yes	Adult_Cortex:Fetal_Cortex	1.68206e-10	rs3756295:rs11743803
Vent_Left_RD_PC2	ENSG00000169567	HINT1	5	130494720	130507428	-1	protein_coding	3094	HINT1	0.0842645	-0.379107	1	7.926	0	NA	NA	NA	NA	No	NA	1.23786e-05	rs3756295
Vent_Left_RD_PC2	ENSG00000186687	LYRM7	5	130506503	130541119	1	protein_coding	90624	LYRM7	0.013502	-1.32407	1	7.926	2	1.29114e-07	2.02046e-05	PsychENCODE_eQTLs:GTEx/v8/Brain_Nucleus_accumbens_basal_ganglia	+	No	NA	4.11574e-10	rs3756295
Vent_Left_RD_PC2	ENSG00000158985	CDC42SE2	5	130581186	130734140	1	protein_coding	56990	CDC42SE2	0.753729	-0.225977	11	3.085	44	3.17735e-08	4.35247e-05	PsychENCODE_eQTLs:GTEx/v8/Brain_Frontal_Cortex_BA9:GTEx/v8/Brain_Putamen_basal_ganglia	+	No	NA	1.0434e-10	rs3756295;rs11743803;5:131511729_AAT_A
Vent_Left_RD_PC2	ENSG00000158987	RAPGEF6	5	130759614	130970929	-1	protein_coding	51735	RAPGEF6	0.998026	-0.743539	8	3.296	56	1.0991e-07	1.73983e-05	PsychENCODE_eQTLs:CMC_SVA_cis:CMC_NoSVA_cis	-	No	NA	1.0434e-10	rs3756295;rs11743803;5:131511729_AAT_A
Vent_Left_RD_PC2	ENSG00000273217	CTC-432M15.3	5	130761584	131132676	-1	protein_coding	NA	NA	0.996763	NA	14	10.64	0	NA	NA	NA	NA	No	NA	4.11574e-10	rs3756295;rs11743803
Vent_Left_RD_PC2	ENSG00000217128	FNIP1	5	130977407	131132710	-1	protein_coding	96459	FNIP1	0.999819	-0.514581	6	10.64	0	NA	NA	NA	NA	No	NA	8.87735e-10	rs11743803;rs3756295
Vent_Left_RD_PC2	ENSG00000164398	ACSL6	5	131142683	131347936	-1	protein_coding	23305	ACSL6	0.0885623	-1.29258	11	10.21	40	6.00163e-06	8.69583e-06	PsychENCODE_eQTLs:CMC_SVA_cis:GTEx/v8/Brain_Caudate_basal_ganglia:GTEx/v8/Brain_Nucleus_accumbens_basal_ganglia	-	Yes	Adult_Cortex:Fetal_Cortex	4.11574e-10	rs3756295;rs11743803;5:131511729_AAT_A;rs11743803:rs3756295
Vent_Left_RD_PC2	ENSG00000164399	IL3	5	131396222	131398897	1	protein_coding	3562	IL3	3.72136e-09	-0.398765	9	14.89	0	NA	NA	NA	NA	No	NA	2.12877e-07	rs11743803;5:131511729_AAT_A
Vent_Left_RD_PC2	ENSG00000164400	CSF2	5	131409483	131411859	1	protein_coding	1437	CSF2	0.803849	-0.384982	13	14.89	0	NA	NA	NA	NA	No	NA	1.04994e-07	rs11743803;5:131511729_AAT_A
Vent_Left_RD_PC2	ENSG00000072682	P4HA2	5	131527531	131631008	-1	protein_coding	8974	P4HA2	6.46128e-05	-0.308598	10	14.25	48	8.78821e-11	5.50677e-07	GTEx/v8/Brain_Cerebellar_Hemisphere:GTEx/v8/Brain_Cerebellum:GTEx/v8/Brain_Putamen_basal_ganglia	+	No	NA	1.0434e-10	rs11743803;5:131511729_AAT_A;rs3756295
Vent_Left_RD_PC2	ENSG00000131435	PDLIM4	5	131593364	131609147	1	protein_coding	8572	PDLIM4	0.924089	-0.0661677	2	8.637	43	1.2056e-19	6.48415e-17	PsychENCODE_eQTLs:CMC_SVA_cis:CMC_NoSVA_cis:GTEx/v8/Brain_Cortex:GTEx/v8/Brain_Frontal_Cortex_BA9:GTEx/v8/Brain_Hypothalamus	-	No	NA	5.30683e-09	rs11743803;5:131511729_AAT_A
Vent_Left_RD_PC2	ENSG00000197375	SLC22A5	5	131705444	131731306	1	protein_coding	6584	SLC22A5	4.9e-09	0.858089	0	0	9	2.15378e-05	1.69304e-06	GTEx/v8/Brain_Putamen_basal_ganglia	+	No	NA	4.11574e-10	rs3756295
Vent_Left_RD_PC2	ENSG00000197536	C5orf56	5	131746328	131811736	1	protein_coding	441108	C5orf56	0.107649	NA	0	0	20	8.86166e-06	9.7426e-10	GTEx/v8/Brain_Caudate_basal_ganglia:GTEx/v8/Brain_Cerebellum:GTEx/v8/Brain_Frontal_Cortex_BA9:GTEx/v8/Brain_Hypothalamus:GTEx/v8/Brain_Nucleus_accumbens_basal_ganglia	+	No	NA	7.78202e-08	rs11743803;5:131511729_AAT_A
Vent_Left_RD_PC2	ENSG00000169194	IL13	5	131991955	131996802	1	protein_coding	3596	IL13	0.0257147	0.123554	0	0	5	2.26169e-05	0.0120585	GTEx/v8/Brain_Nucleus_accumbens_basal_ganglia	+	No	NA	6.81618e-06	rs11743803
Vent_Left_RD_PC2	ENSG00000074590	NUAK1	12	106457118	106533811	-1	protein_coding	9891	NUAK1	0.18903	0.541314	3	19.59	0	NA	NA	NA	NA	No	NA	5.7171e-12	rs12146713
Vent_Left_RD_PC3	ENSG00000174963	ZIC4	3	147103833	147124647	-1	protein_coding	84107	ZIC4	0.0018169	-1.43407	12	21.8	48	2.44774e-11	6.33194e-09	PsychENCODE_eQTLs:CMC_SVA_cis:CMC_NoSVA_cis:GTEx/v8/Brain_Putamen_basal_ganglia	-	Yes	Fetal_Cortex	8.01193e-12	rs2279829;rs3852000;rs3852000:rs2279829
Vent_Left_RD_PC3	ENSG00000152977	ZIC1	3	147111209	147228080	1	protein_coding	7545	ZIC1	0.825224	-1.66416	47	21.8	0	NA	NA	NA	NA	Yes	Adult_Cortex:Fetal_Cortex	8.01193e-12	rs3852000;rs2279829;rs3852000:rs2279829
Vent_Left_RD_PC3	ENSG00000144891	AGTR1	3	148415571	148460795	1	protein_coding	185	AGTR1	0.00727625	0.680424	0	0	0	NA	NA	NA	NA	Yes	Fetal_Cortex	2.15757e-08	rs3852000
Vent_Left_RD_PC3	ENSG00000205835	GMNC	3	190570666	190610218	-1	protein_coding	647309	GMNC	NA	1.10406	57	12.4	0	NA	NA	NA	NA	No	NA	1.42226e-11	rs138032759;3:190646282_TA_T
Vent_Left_RD_PC3	ENSG00000146038	DCDC2	6	24171984	24358280	-1	protein_coding	51473	DCDC2	1.04849e-05	2.52398	0	0	0	NA	NA	NA	NA	Yes	Fetal_Cortex	2.41364e-08	rs146863150;rs35436081:rs35436081
Vent_Left_RD_PC3	ENSG00000146049	KAAG1	6	24357131	24358512	1	protein_coding	353219	KAAG1	0.0191912	-0.0397196	0	0	0	NA	NA	NA	NA	Yes	Fetal_Cortex	2.41364e-08	rs146863150;rs35436081:rs35436081
Vent_Left_RD_PC3	ENSG00000112308	C6orf62	6	24705089	24721064	-1	protein_coding	81688	C6orf62	0.946557	-0.70031	0	0	0	NA	NA	NA	NA	Yes	Adult_Cortex:Fetal_Cortex	5.34549e-09	rs146863150;rs35436081:rs35436081
Vent_Left_RD_PC3	ENSG00000112312	GMNN	6	24775159	24786327	1	protein_coding	51053	GMNN	0.607454	0.172626	0	0	0	NA	NA	NA	NA	Yes	Adult_Cortex:Fetal_Cortex	2.41364e-08	rs146863150;rs35436081:rs35436081
Vent_Left_RD_PC3	ENSG00000079691	LRRC16A	6	25279306	25620758	1	protein_coding	55604	LRRC16A	0.502319	0.400707	0	0	0	NA	NA	NA	NA	Yes	Fetal_Cortex	5.34549e-09	rs35436081:rs146863150;rs35436081
Vent_Left_RD_PC3	ENSG00000079689	SCGN	6	25652464	25702011	1	protein_coding	10590	SCGN	0.035946	0.102936	4	0.732	0	NA	NA	NA	NA	Yes	Fetal_Cortex	5.34549e-09	rs146863150;rs35436081
Vent_Left_RD_PC3	ENSG00000146047	HIST1H2BA	6	25727137	25727573	1	protein_coding	255626	HIST1H2BA	0.132824	0.401921	0	0	201	0.000148102	0.0295034	BRAINEAC/OCTX	NA	No	NA	8.54573e-12	rs146863150;rs35436081;rs9379875;rs2770573
Vent_Left_RD_PC3	ENSG00000146039	SLC17A4	6	25754927	25781419	1	protein_coding	10050	SLC17A4	6.33423e-06	0.944836	21	6.531	0	NA	NA	NA	NA	No	NA	6.18545e-09	rs35436081;rs146863150
Vent_Left_RD_PC3	ENSG00000124568	SLC17A1	6	25783125	25832287	-1	protein_coding	6568	SLC17A1	2.59261e-10	-0.181263	31	9.209	0	NA	NA	NA	NA	No	NA	4.99594e-09	rs35436081;rs146863150
Vent_Left_RD_PC3	ENSG00000124564	SLC17A3	6	25833294	25882514	-1	protein_coding	10786	SLC17A3	9.88206e-14	-0.246503	39	12.01	0	NA	NA	NA	NA	No	NA	4.99594e-09	rs146863150;rs35436081
Vent_Left_RD_PC3	ENSG00000112337	SLC17A2	6	25912982	25930946	-1	protein_coding	10246	SLC17A2	0.00466985	-0.129201	25	15.35	0	NA	NA	NA	NA	No	NA	9.95433e-09	rs35436081;rs146863150
Vent_Left_RD_PC3	ENSG00000112343	TRIM38	6	25963030	25987384	1	protein_coding	10475	TRIM38	4.7513e-06	-0.220583	18	12.17	0	NA	NA	NA	NA	No	NA	8.70418e-09	rs146863150;rs35436081
Vent_Left_RD_PC3	ENSG00000124610	HIST1H1A	6	26017260	26018040	-1	protein_coding	3024	HIST1H1A	0.0035308	-0.372207	8	11.55	0	NA	NA	NA	NA	Yes	Dorsolateral_Prefrontal_Cortex	2.4899e-08	rs35436081;rs146863150;rs35436081:rs35436081
Vent_Left_RD_PC3	ENSG00000198366	HIST1H3A	6	26020718	26021186	1	protein_coding	8350	HIST1H3A	3.98008e-05	-0.225707	9	11.55	19	NA	0.009	CMC_SVA_cis:CMC_NoSVA_cis	+	Yes	Adult_Cortex:Fetal_Cortex:Dorsolateral_Prefrontal_Cortex	1.22916e-12	rs35436081;rs146863150;rs2770573;rs9379875;rs35436081:rs35436081:rs146863150:rs35040576;rs35982103:6:27767173_TTTTG_T:6:27767173_TTTTG_T;rs9393925:rs7749823:rs35040576:6:27767173_TTTTG_T;rs146863150:rs6940116:rs6940116;rs200991:rs200991:6:27767173_TTTTG_T;rs200991
Vent_Left_RD_PC3	ENSG00000196176	HIST1H4A	6	26021907	26022278	1	protein_coding	8359	HIST1H4A	0.0022854	0.43417	10	11.55	0	NA	NA	NA	NA	Yes	Adult_Cortex:Fetal_Cortex:Dorsolateral_Prefrontal_Cortex	1.22916e-12	rs35436081;rs146863150;rs35436081:rs35436081:rs146863150:rs35040576;rs35982103:6:27767173_TTTTG_T:6:27767173_TTTTG_T;rs9393925:rs7749823:rs35040576:6:27767173_TTTTG_T;rs146863150:rs6940116:rs6940116;rs200991:rs200991:6:27767173_TTTTG_T;rs200991
Vent_Left_RD_PC3	ENSG00000124529	HIST1H4B	6	26027124	26027480	-1	protein_coding	8366	HIST1H4B	0.00854183	0.166119	9	11.55	345	5.60935e-05	0.00507382	PsychENCODE_eQTLs:CMC_SVA_cis:CMC_NoSVA_cis	+	Yes	Adult_Cortex:Fetal_Cortex:Dorsolateral_Prefrontal_Cortex	1.22916e-12	rs35436081;rs146863150;rs9379875;6:27767173_TTTTG_T;rs9393737;rs9358949;rs2770573;rs9379850;rs35436081:rs35436081:rs146863150:rs35040576;rs35982103:6:27767173_TTTTG_T:6:27767173_TTTTG_T;rs9393925:rs7749823:rs35040576:6:27767173_TTTTG_T;rs146863150:rs6940116:rs6940116;rs200991:rs200991:6:27767173_TTTTG_T;rs200991
Vent_Left_RD_PC3	ENSG00000124693	HIST1H3B	6	26031817	26032288	-1	protein_coding	8358	HIST1H3B	0.307283	0.251696	12	10.38	0	NA	NA	NA	NA	Yes	Adult_Cortex:Fetal_Cortex:Dorsolateral_Prefrontal_Cortex	1.22916e-12	rs146863150;rs35436081;rs35436081:rs35436081:rs7749823:rs146863150:rs35040576:rs35040576;rs35982103:6:27767173_TTTTG_T;rs146863150:rs6940116;rs200991:6:27767173_TTTTG_T:6:27767173_TTTTG_T;rs200991:6:27767173_TTTTG_T;rs9393925:rs6940116:rs200991
Vent_Left_RD_PC3	ENSG00000137259	HIST1H2AB	6	26033320	26033796	-1	protein_coding	8335	HIST1H2AB	0.00531944	0.228135	9	10.38	172	NA	0.009	CMC_NoSVA_cis	+	Yes	Adult_Cortex:Fetal_Cortex:Dorsolateral_Prefrontal_Cortex	1.22916e-12	rs35436081;rs146863150;rs9379850;rs9379875;rs2770573;rs9393737;rs9358949;6:27767173_TTTTG_T;rs35436081:rs35436081:rs7749823:rs146863150:rs35040576:rs35040576;rs35982103:6:27767173_TTTTG_T;rs146863150:rs6940116;rs200991:6:27767173_TTTTG_T:6:27767173_TTTTG_T;rs200991:6:27767173_TTTTG_T;rs9393925:rs6940116:rs200991
Vent_Left_RD_PC3	ENSG00000196226	HIST1H2BB	6	26043455	26043885	-1	protein_coding	3018	HIST1H2BB	0.130328	0.288117	9	15.37	0	NA	NA	NA	NA	No	NA	1.38915e-08	rs35436081;rs146863150
Vent_Left_RD_PC3	ENSG00000196532	HIST1H3C	6	26045639	26046097	1	protein_coding	8352	HIST1H3C	0.215541	-0.193879	11	15.37	1	0.000693338	0.0431278	PsychENCODE_eQTLs	+	No	NA	2.32599e-11	rs35436081;rs146863150;6:27767173_TTTTG_T
Vent_Left_RD_PC3	ENSG00000187837	HIST1H1C	6	26055968	26056699	-1	protein_coding	3006	HIST1H1C	NA	0.137228	6	6.153	3	0.00048921	0.0324575	PsychENCODE_eQTLs:CMC_NoSVA_cis	+	Yes	Fetal_Cortex	2.79647e-12	rs35436081;6:27767173_TTTTG_T:6:27767173_TTTTG_T;rs9393925
Vent_Left_RD_PC3	ENSG00000010704	HFE	6	26087509	26098571	1	protein_coding	3077	HFE	8.49697e-07	0.210172	16	7.767	0	NA	NA	NA	NA	Yes	Adult_Cortex:Dorsolateral_Prefrontal_Cortex	1.10703e-08	rs35436081;rs146863150;rs35436081:rs35436081
Vent_Left_RD_PC3	ENSG00000197061	HIST1H4C	6	26104104	26104518	1	protein_coding	8364	HIST1H4C	8.85617e-05	0.852192	14	9.103	5	4.73196e-05	0.00436754	PsychENCODE_eQTLs:CMC_SVA_cis	+	Yes	Fetal_Cortex:Dorsolateral_Prefrontal_Cortex	1.48464e-12	rs35436081;rs146863150;rs6940116;rs200991:6:27767173_TTTTG_T:6:27767173_TTTTG_T;rs9393925:rs146863150;rs35436081:rs35436081
Vent_Left_RD_PC3	ENSG00000187475	HIST1H1T	6	26107640	26108364	-1	protein_coding	3010	HIST1H1T	NA	-0.0680391	13	9.103	0	NA	NA	NA	NA	Yes	Fetal_Cortex:Dorsolateral_Prefrontal_Cortex	1.48464e-12	rs35436081;rs6940116;rs200991:6:27767173_TTTTG_T:6:27767173_TTTTG_T;rs9393925:rs146863150;rs35436081:rs35436081
Vent_Left_RD_PC3	ENSG00000180596	HIST1H2BC	6	26115101	26124154	-1	protein_coding	8347	HIST1H2BC	0.00287801	0.335736	16	20.3	1	0.000339958	0.0239926	PsychENCODE_eQTLs	+	No	NA	7.2031e-09	rs35436081;rs146863150
Vent_Left_RD_PC3	ENSG00000180573	HIST1H2AC	6	26124373	26139344	1	protein_coding	8334	HIST1H2AC	0.599176	0.739679	9	20.3	3	NA	0.049	CMC_NoSVA_cis	+	No	NA	1.15471e-09	rs35436081;rs146863150;rs9379875
Vent_Left_RD_PC3	ENSG00000168298	HIST1H1E	6	26156559	26157343	1	protein_coding	3008	HIST1H1E	NA	-0.396522	3	6.798	0	NA	NA	NA	NA	No	NA	3.64153e-08	rs7749823
Vent_Left_RD_PC3	ENSG00000158373	HIST1H2BD	6	26158349	26171577	1	protein_coding	3017	HIST1H2BD	0.000277979	-0.0152977	5	6.798	0	NA	NA	NA	NA	No	NA	1.38577e-09	rs7749823;rs146863150
Vent_Left_RD_PC3	ENSG00000197697	HIST1H2BE	6	26183958	26184454	1	protein_coding	8344	HIST1H2BE	0.000307872	0.445738	2	2.736	0	NA	NA	NA	NA	Yes	Adult_Cortex:Fetal_Cortex	1.22916e-12	rs146863150;rs35436081:rs35436081:rs7749823:rs9393737;rs9358949:rs9358949:rs146863150;rs9379875:rs9379875;rs2770573:rs9379875:rs35040576:rs35040576;rs35982103:6:27767173_TTTTG_T;rs146863150:rs6940116:6:27767173_TTTTG_T:rs6940116;rs200991:6:27767173_TTTTG_T;rs9393925:rs200991:6:27767173_TTTTG_T;rs200991
Vent_Left_RD_PC3	ENSG00000188987	HIST1H4D	6	26188938	26189304	-1	protein_coding	8360	HIST1H4D	0.0022643	0.870145	1	1.997	0	NA	NA	NA	NA	Yes	Adult_Cortex:Fetal_Cortex	1.22916e-12	rs146863150;rs35436081:rs35436081:rs7749823:rs9393737;rs9358949:rs9358949:rs146863150;rs9379875:rs9379875;rs2770573:rs9379875:rs35040576:rs35040576;rs35982103:6:27767173_TTTTG_T;rs146863150:rs6940116:6:27767173_TTTTG_T:rs6940116;rs200991:6:27767173_TTTTG_T;rs9393925:rs200991:6:27767173_TTTTG_T;rs200991
Vent_Left_RD_PC3	ENSG00000197409	HIST1H3D	6	26197068	26199521	-1	protein_coding	8351	HIST1H3D	0.0111951	NA	2	4.339	3	NA	0.049	CMC_NoSVA_cis	+	Yes	Adult_Cortex:Fetal_Cortex	1.22916e-12	rs146863150;rs9393737;rs35436081:rs35436081:rs7749823:rs9393737;rs9358949:rs9358949:rs146863150;rs9379875:rs9379875;rs2770573:rs35040576:rs35040576;rs35982103:6:27767173_TTTTG_T;rs146863150:rs6940116;rs200991:6:27767173_TTTTG_T:rs200991:6:27767173_TTTTG_T;rs9393925:6:27767173_TTTTG_T;rs2799079:6:27767173_TTTTG_T;rs200991
Vent_Left_RD_PC3	ENSG00000196866	HIST1H2AD	6	26199079	26199471	-1	protein_coding	3013	HIST1H2AD	3.99677e-05	0.287759	2	4.339	0	NA	NA	NA	NA	Yes	Adult_Cortex:Fetal_Cortex	1.22916e-12	rs146863150;rs35436081:rs35436081:rs7749823:rs9393737;rs9358949:rs9358949:rs146863150;rs9379875:rs9379875;rs2770573:rs35040576:rs35040576;rs35982103:6:27767173_TTTTG_T;rs146863150:rs6940116;rs200991:6:27767173_TTTTG_T:rs200991:6:27767173_TTTTG_T;rs9393925:6:27767173_TTTTG_T;rs2799079:6:27767173_TTTTG_T;rs200991
Vent_Left_RD_PC3	ENSG00000197846	HIST1H2BF	6	26199748	26200942	1	protein_coding	8343	HIST1H2BF	0.00030002	0.851063	1	4.339	0	NA	NA	NA	NA	Yes	Adult_Cortex:Fetal_Cortex:Dorsolateral_Prefrontal_Cortex	1.22916e-12	rs146863150;rs35436081:rs35436081:rs7749823:rs146863150:rs9393737;rs9358949:rs9358949:rs146863150;rs9379875:rs9379875;rs2770573:rs35040576:rs35040576;rs35982103:6:27767173_TTTTG_T;rs146863150:rs6940116;rs200991:6:27767173_TTTTG_T:rs200991:6:27767173_TTTTG_T;rs9393925:6:27767173_TTTTG_T;rs2799079:6:27767173_TTTTG_T;rs200991
Vent_Left_RD_PC3	ENSG00000198518	HIST1H4E	6	26204858	26206266	1	protein_coding	8367	HIST1H4E	0.000642251	1.83578	1	4.339	0	NA	NA	NA	NA	Yes	Adult_Cortex:Fetal_Cortex:Dorsolateral_Prefrontal_Cortex	1.22916e-12	rs146863150;rs35436081:rs146863150;rs35436081:rs7749823:rs146863150:rs9393737;rs9358949:rs9358949:rs146863150;rs9379875:rs9379875;rs2770573:rs35040576:rs35040576;rs35982103:6:27767173_TTTTG_T;rs146863150:rs6940116;rs200991:6:27767173_TTTTG_T:6:27767173_TTTTG_T;rs9393925:rs200991:6:27767173_TTTTG_T;rs200991
Vent_Left_RD_PC3	ENSG00000187990	HIST1H2BG	6	26216428	26216872	-1	protein_coding	8339	HIST1H2BG	2.94452e-06	0.0253452	0	0	1	NA	0.049	CMC_NoSVA_cis	+	Yes	Adult_Cortex:Fetal_Cortex:Dorsolateral_Prefrontal_Cortex	7.03194e-13	rs35436081;rs146863150;rs35436081:rs35436081:rs7749823:rs146863150:rs9379875:rs9393737;rs9358949:rs9358949:rs146863150;rs9379875:rs9379875;rs2770573:rs35040576:rs35040576;rs35982103:6:27767173_TTTTG_T;rs146863150:6:27767173_TTTTG_T:rs6940116:rs6940116;rs200991:rs200991:6:27767173_TTTTG_T;rs200991:6:27767173_TTTTG_T;rs9393925:6:27767173_TTTTG_T;rs2799079
Vent_Left_RD_PC3	ENSG00000168274	HIST1H2AE	6	26217165	26217711	1	protein_coding	3012	HIST1H2AE	0.624124	-0.273878	0	0	0	NA	NA	NA	NA	Yes	Adult_Cortex:Fetal_Cortex:Dorsolateral_Prefrontal_Cortex	7.03194e-13	rs146863150;rs35436081:rs35436081:rs7749823:rs146863150:rs9379875:rs9393737;rs9358949:rs9358949:rs146863150;rs9379875:rs9379875;rs2770573:rs35040576:rs35040576;rs35982103:6:27767173_TTTTG_T;rs146863150:6:27767173_TTTTG_T:rs6940116:rs6940116;rs200991:rs200991:6:27767173_TTTTG_T;rs200991:6:27767173_TTTTG_T;rs9393925:6:27767173_TTTTG_T;rs2799079
Vent_Left_RD_PC3	ENSG00000196966	HIST1H3E	6	26225383	26225844	1	protein_coding	8353	HIST1H3E	0.000813429	-0.209795	1	5.564	154	0.000424956	0.00961192	BRAINEAC/TCTX	NA	Yes	Adult_Cortex:Fetal_Cortex:Dorsolateral_Prefrontal_Cortex	1.22916e-12	rs7749823;rs35436081;rs146863150;rs9379850;rs9379875;rs2770573;rs9393737;6:27767173_TTTTG_T;rs35040576;rs35982103:rs6940116;rs200991:6:27767173_TTTTG_T:6:27767173_TTTTG_T;rs9393925:rs146863150;rs35436081:rs35436081:rs7749823:rs146863150:rs35040576:6:27767173_TTTTG_T;rs146863150:rs200991:6:27767173_TTTTG_T;rs200991
Vent_Left_RD_PC3	ENSG00000124575	HIST1H1D	6	26234440	26235216	-1	protein_coding	3007	HIST1H1D	NA	0.136123	1	5.564	4	NA	0.049	CMC_NoSVA_cis	+	Yes	Adult_Cortex:Fetal_Cortex:Dorsolateral_Prefrontal_Cortex	1.22916e-12	rs7749823;rs35436081;rs9379875;rs35436081:rs146863150;rs35436081:rs146863150:rs9393737;rs9358949:rs9358949:rs146863150;rs9379875:rs9379875;rs2770573:rs35040576:rs35040576;rs35982103:6:27767173_TTTTG_T;rs146863150:6:27767173_TTTTG_T:rs6940116;rs200991:rs200991:6:27767173_TTTTG_T;rs200991:6:27767173_TTTTG_T;rs9393925:rs7749823:rs6940116:6:27767173_TTTTG_T;rs2799079
Vent_Left_RD_PC3	ENSG00000198327	HIST1H4F	6	26240561	26240976	1	protein_coding	8361	HIST1H4F	0.181985	1.06312	0	0	0	NA	NA	NA	NA	Yes	Adult_Cortex:Fetal_Cortex	1.22916e-12	rs9379875:rs9393737;rs9358949:rs9358949:rs146863150;rs9379875:rs9379875;rs2770573:rs35040576:rs35040576;rs35982103:6:27767173_TTTTG_T;rs146863150:rs6940116:6:27767173_TTTTG_T:rs6940116;rs200991:6:27767173_TTTTG_T;rs200991:rs200991:6:27767173_TTTTG_T;rs9393925:rs146863150;rs35436081:rs35436081:rs7749823:rs146863150
Vent_Left_RD_PC3	ENSG00000124578	HIST1H4G	6	26246886	26247259	-1	protein_coding	8369	HIST1H4G	0.00263	-0.0509409	0	0	0	NA	NA	NA	NA	Yes	Adult_Cortex:Fetal_Cortex	1.22916e-12	rs9379875:rs9393737;rs9358949:rs9358949:rs146863150;rs9379875:rs9379875;rs2770573:rs35040576:rs35040576;rs35982103:6:27767173_TTTTG_T;rs146863150:rs6940116:6:27767173_TTTTG_T:rs6940116;rs200991:6:27767173_TTTTG_T;rs200991:rs200991:6:27767173_TTTTG_T;rs9393925:rs146863150;rs35436081:rs35436081:rs7749823:rs146863150
Vent_Left_RD_PC3	ENSG00000256316	HIST1H3F	6	26250370	26250835	-1	protein_coding	8968	HIST1H3F	0.0422154	-0.181854	0	0	0	NA	NA	NA	NA	Yes	Adult_Cortex:Fetal_Cortex	1.22916e-12	6:27767173_TTTTG_T:6:27767173_TTTTG_T;rs9393925:rs35040576:rs35040576;rs35982103:6:27767173_TTTTG_T;rs146863150:rs6940116;rs200991:rs200991:6:27767173_TTTTG_T;rs200991
Vent_Left_RD_PC3	ENSG00000197459	HIST1H2BH	6	26251879	26252303	1	protein_coding	8345	HIST1H2BH	0.00029573	-0.173874	0	0	0	NA	NA	NA	NA	Yes	Adult_Cortex:Fetal_Cortex	1.22916e-12	6:27767173_TTTTG_T:6:27767173_TTTTG_T;rs9393925:rs35040576:rs35040576;rs35982103:6:27767173_TTTTG_T;rs146863150:rs6940116;rs200991:rs200991:6:27767173_TTTTG_T;rs200991
Vent_Left_RD_PC3	ENSG00000256018	HIST1H3G	6	26271146	26271612	-1	protein_coding	8355	HIST1H3G	1.71006e-05	0.23442	1	2.341	0	NA	NA	NA	NA	Yes	Fetal_Cortex	2.79647e-12	rs146863150;rs35040576;rs35982103:6:27767173_TTTTG_T:6:27767173_TTTTG_T;rs9393925
Vent_Left_RD_PC3	ENSG00000168242	HIST1H2BI	6	26273144	26273622	1	protein_coding	8346	HIST1H2BI	0.138012	-0.249748	1	2.341	0	NA	NA	NA	NA	Yes	Fetal_Cortex	2.79647e-12	rs146863150;rs35040576;rs35982103:6:27767173_TTTTG_T:6:27767173_TTTTG_T;rs9393925
Vent_Left_RD_PC3	ENSG00000158406	HIST1H4H	6	26281283	26285762	-1	protein_coding	8365	HIST1H4H	0.00879033	1.05907	0	0	101	1.29668e-05	0.00137949	PsychENCODE_eQTLs:CMC_SVA_cis:CMC_NoSVA_cis	+	Yes	Adult_Cortex:Fetal_Cortex:Hippocampus	1.22916e-12	rs146863150;rs35436081;rs9379875;6:27767173_TTTTG_T;rs9393737;rs9358949;rs35436081:rs146863150;rs35436081:rs146863150:rs7749823:rs9393737;rs9358949:rs9358949:rs146863150;rs9379875:rs9379875;rs2770573:rs9379875:rs35040576:rs35040576;rs35982103:6:27767173_TTTTG_T;rs146863150:6:27767173_TTTTG_T:rs6940116:rs6940116;rs200991:6:27767173_TTTTG_T;rs200991:rs200991:6:27767173_TTTTG_T;rs9393925:6:27767173_TTTTG_T;rs2799079:rs9393737:6:27767173_TTTTG_T;rs9393925;rs9257566;rs34953859;rs780222578:rs2799079
Vent_Left_RD_PC3	ENSG00000186470	BTN3A2	6	26365387	26378546	1	protein_coding	11118	BTN3A2	0.000124519	2.20791	76	9.653	700	3.13555e-78	1.54383e-74	PsychENCODE_eQTLs:CMC_SVA_cis:CMC_SVA_trans:CMC_NoSVA_cis:BRAINEAC/CRBL:BRAINEAC/FCTX:BRAINEAC/HIPP:BRAINEAC/PUTM:BRAINEAC/SNIG:BRAINEAC/TCTX:BRAINEAC/THAL:BRAINEAC/WHMT:BRAINEAC/aveALL:GTEx/v8/Brain_Amygdala:GTEx/v8/Brain_Anterior_cingulate_cortex_BA24:GTEx/v8/Brain_Caudate_basal_ganglia:GTEx/v8/Brain_Cerebellar_Hemisphere:GTEx/v8/Brain_Cerebellum:GTEx/v8/Brain_Cortex:GTEx/v8/Brain_Frontal_Cortex_BA9:GTEx/v8/Brain_Hippocampus:GTEx/v8/Brain_Hypothalamus:GTEx/v8/Brain_Nucleus_accumbens_basal_ganglia:GTEx/v8/Brain_Putamen_basal_ganglia:GTEx/v8/Brain_Spinal_cord_cervical_c-1:GTEx/v8/Brain_Substantia_nigra	-	Yes	Adult_Cortex:Fetal_Cortex	7.03194e-13	rs9379875;rs35436081;rs146863150;rs7749823;rs9379850;rs9393737;rs9358949;rs2770573;6:27767173_TTTTG_T;rs35040576;rs35982103;6:26318745_CA_C;rs9467714;rs9467711;rs200991;rs9393925;rs9257566;rs2799079;rs9379875:rs9393737;rs9358949:rs9358949:rs146863150;rs9379875:rs9379875;rs2770573:6:27767173_TTTTG_T:6:27767173_TTTTG_T;rs9393925:rs35040576:rs35040576;rs35982103:6:27767173_TTTTG_T
Vent_Left_RD_PC3	ENSG00000124508	BTN2A2	6	26383324	26395102	1	protein_coding	10385	BTN2A2	0.000150288	1.01572	26	8.783	157	9.8833e-07	1.16266e-15	PsychENCODE_eQTLs:CMC_SVA_cis:GTEx/v8/Brain_Caudate_basal_ganglia:GTEx/v8/Brain_Nucleus_accumbens_basal_ganglia	-	Yes	Adult_Cortex:Fetal_Cortex	2.63996e-12	rs9379875;rs146863150;rs35436081;6:27767173_TTTTG_T;rs2770573;rs9393737;rs9358949:rs9358949:rs146863150;rs9379875:rs9379875
Vent_Left_RD_PC3	ENSG00000026950	BTN3A1	6	26402465	26415444	1	protein_coding	11119	BTN3A1	8.65114e-07	1.62791	10	6.448	2	4.14283e-05	3.85473e-06	CMC_NoSVA_cis:GTEx/v8/Brain_Cerebellum	+	Yes	Adult_Cortex:Fetal_Cortex	1.86345e-12	rs9379875;rs146863150;6:27767173_TTTTG_T;rs9379850;rs9379875:rs9393737;rs9358949:rs9358949:rs146863150;rs9379875:rs9379875;rs2770573:6:27767173_TTTTG_T:6:27767173_TTTTG_T;rs9393925:6:27767173_TTTTG_T;rs200991:rs6940116;rs200991
Vent_Left_RD_PC3	ENSG00000111801	BTN3A3	6	26440700	26453643	1	protein_coding	10384	BTN3A3	7.19025e-10	1.09011	14	23.7	1011	2.75352e-11	5.53443e-10	PsychENCODE_eQTLs:CMC_SVA_cis:CMC_SVA_trans:CMC_NoSVA_cis:CMC_NoSVA_trans:BRAINEAC/CRBL:GTEx/v8/Brain_Cerebellar_Hemisphere:GTEx/v8/Brain_Cerebellum:GTEx/v8/Brain_Cortex	+	Yes	Adult_Cortex:Fetal_Cortex	1.02141e-14	rs9379875;rs146863150;rs35436081;rs7749823;rs9379850;rs9393737;rs9358949;rs2770573;6:27767173_TTTTG_T;rs35040576;rs35982103;6:26318745_CA_C;rs9467714;rs9467711;rs2799079;rs3131856;rs9257805;rs9393925;rs9257566;rs34953859;rs780222578;rs6456834;rs9257802;rs200991;rs9358949:rs9358949:rs146863150;rs9379875:rs9379875;rs2770573:rs9379875
Vent_Left_RD_PC3	ENSG00000112763	BTN2A1	6	26458150	26476849	1	protein_coding	11120	BTN2A1	1.07468e-18	0.260571	40	23.7	81	9.19816e-07	0.000124186	PsychENCODE_eQTLs:CMC_SVA_cis:GTEx/v8/Brain_Nucleus_accumbens_basal_ganglia	-	Yes	Adult_Cortex:Fetal_Cortex	3.41721e-12	rs146863150;rs9379875;rs9358949;rs9393737;rs2770573;rs35436081;6:27767173_TTTTG_T;rs35040576;rs9379875:rs9393737;rs9358949:rs9358949:rs146863150;rs9379875:rs9379875;rs2770573:rs146863150
Vent_Left_RD_PC3	ENSG00000124557	BTN1A1	6	26501449	26510650	1	protein_coding	696	BTN1A1	1.14088e-09	-0.329705	15	9.839	0	NA	NA	NA	NA	Yes	Fetal_Cortex	8.79726e-12	rs9358949;rs9393737;rs146863150;rs9379875;rs2770573;rs9358949:rs9358949:rs146863150;rs9379875:rs9379875
Vent_Left_RD_PC3	ENSG00000182952	HMGN4	6	26538633	26546482	1	protein_coding	10473	HMGN4	0.557082	-0.351003	7	7.526	0	NA	NA	NA	NA	Yes	Hippocampus	1.18496e-11	rs146863150;rs9379875;rs2770573;rs146863150:rs146863150;6:26318745_CA_C:rs146863150;rs9467714;6:26318745_CA_C:rs9467714:6:26318745_CA_C
Vent_Left_RD_PC3	ENSG00000146109	ABT1	6	26597180	26600278	1	protein_coding	29777	ABT1	0.0271056	0.104221	22	13.55	0	NA	NA	NA	NA	No	NA	8.54573e-12	rs146863150;rs9379875;rs9393737;rs9358949
Vent_Left_RD_PC3	ENSG00000181315	ZNF322	6	26636518	26659980	-1	protein_coding	79692	ZNF322	NA	-1.14047	30	19.82	2	NA	0.009	CMC_SVA_cis	+	Yes	Adult_Cortex:Fetal_Cortex	1.3306e-12	rs9393737;rs146863150;rs9379875;rs35040576:rs35040576;rs35982103:6:27767173_TTTTG_T;rs146863150:rs6940116:6:27767173_TTTTG_T:6:27767173_TTTTG_T;rs9393925:rs9393737;rs9358949:rs9358949:rs146863150;rs9379875:rs9379875;rs2770573:rs6456834
Vent_Left_RD_PC3	ENSG00000124635	HIST1H2BJ	6	27093676	27100541	-1	protein_coding	8970	HIST1H2BJ	0.478842	0.308582	4	4	0	NA	NA	NA	NA	Yes	Adult_Cortex:Fetal_Cortex:Dorsolateral_Prefrontal_Cortex:Hippocampus	1.22916e-12	rs35040576;rs35982103;6:27767173_TTTTG_T;rs146863150;rs35436081:rs35436081:rs146863150:rs35040576;rs35982103:6:27767173_TTTTG_T:6:27767173_TTTTG_T;rs200991:rs6940116;rs200991:rs200991:6:27767173_TTTTG_T;rs9393925:rs7749823:rs9393737;rs9358949:rs9358949:rs146863150;rs9379875:rs9379875;rs2770573:rs6940116:rs3131856;rs9257566:rs3131856;rs9257805;rs9393925;rs9257566;rs34953859;rs780222578:rs3131856;rs780222578
Vent_Left_RD_PC3	ENSG00000196787	HIST1H2AG	6	27100832	27103070	1	protein_coding	8969	HIST1H2AG	0.000610464	-0.741637	4	4	0	NA	NA	NA	NA	Yes	Adult_Cortex:Fetal_Cortex:Dorsolateral_Prefrontal_Cortex:Hippocampus	1.22916e-12	rs35040576;rs35982103;6:27767173_TTTTG_T;rs146863150;rs35436081:rs35436081:rs146863150:rs35040576;rs35982103:6:27767173_TTTTG_T:6:27767173_TTTTG_T;rs200991:rs6940116;rs200991:rs200991:6:27767173_TTTTG_T;rs9393925:rs7749823:rs9393737;rs9358949:rs9358949:rs146863150;rs9379875:rs9379875;rs2770573:rs6940116:rs3131856;rs9257566:rs3131856;rs9257805;rs9393925;rs9257566;rs34953859;rs780222578:rs3131856;rs780222578
Vent_Left_RD_PC3	ENSG00000197903	HIST1H2BK	6	27106073	27114619	-1	protein_coding	85236	HIST1H2BK	0.490754	-0.0430523	2	3.931	11	5.61303e-05	0.0120885	GTEx/v8/Brain_Cerebellum	+	Yes	Adult_Cortex:Fetal_Cortex:Dorsolateral_Prefrontal_Cortex:Hippocampus	7.03194e-13	rs35040576;rs35982103;rs146863150;rs9379875;6:27767173_TTTTG_T;rs35436081:rs35436081:rs7749823:rs146863150:rs9393737;rs9358949:rs9358949:rs146863150;rs9379875:rs9379875;rs2770573:rs9379875:rs35040576:rs35040576;rs35982103:6:27767173_TTTTG_T;rs146863150:6:27767173_TTTTG_T:rs6940116:rs6940116;rs200991:6:27767173_TTTTG_T;rs200991:rs200991:6:27767173_TTTTG_T;rs9393925:6:27767173_TTTTG_T;rs2799079:6:27767173_TTTTG_T;rs9393925;rs9257566;rs34953859;rs780222578:rs2799079:rs3131856;rs9257566:rs3131856;rs9257805;rs780222578:rs3131856;rs780222578
Vent_Left_RD_PC3	ENSG00000198339	HIST1H4I	6	27107076	27108418	1	protein_coding	8294	HIST1H4I	0.446296	-0.468005	2	3.931	0	NA	NA	NA	NA	Yes	Adult_Cortex:Fetal_Cortex:Dorsolateral_Prefrontal_Cortex:Hippocampus	1.22916e-12	rs35040576;rs35982103;rs146863150;rs35436081:rs35436081:rs146863150:rs35040576;rs35982103:6:27767173_TTTTG_T:6:27767173_TTTTG_T;rs200991:rs6940116;rs200991:rs200991:6:27767173_TTTTG_T;rs9393925:rs7749823:rs9393737;rs9358949:rs9358949:rs146863150;rs9379875:rs9379875;rs2770573:rs6940116:rs3131856;rs9257566:rs3131856;rs9257805;rs9393925;rs9257566;rs34953859;rs780222578:rs3131856;rs780222578
Vent_Left_RD_PC3	ENSG00000184825	HIST1H2AH	6	27114861	27115317	1	protein_coding	85235	HIST1H2AH	6.29508e-05	0.19492	2	3.931	0	NA	NA	NA	NA	Yes	Adult_Cortex:Fetal_Cortex:Dorsolateral_Prefrontal_Cortex:Hippocampus	7.03194e-13	rs35040576;rs35982103;rs146863150;rs35436081:rs35436081:rs7749823:rs146863150:rs9393737;rs9358949:rs9358949:rs146863150;rs9379875:rs9379875;rs2770573:rs9379875:rs35040576:rs35040576;rs35982103:6:27767173_TTTTG_T;rs146863150:6:27767173_TTTTG_T:rs6940116:rs6940116;rs200991:6:27767173_TTTTG_T;rs200991:rs200991:6:27767173_TTTTG_T;rs9393925:6:27767173_TTTTG_T;rs2799079:6:27767173_TTTTG_T;rs9393925;rs9257566;rs34953859;rs780222578:rs2799079:rs3131856;rs9257566:rs3131856;rs9257805;rs780222578:rs3131856;rs780222578
Vent_Left_RD_PC3	ENSG00000112812	PRSS16	6	27215480	27224403	1	protein_coding	10279	PRSS16	2.23792e-06	0.00884812	5	15.96	600	6.83753e-16	3.974e-11	PsychENCODE_eQTLs:GTEx/v8/Brain_Cerebellar_Hemisphere:GTEx/v8/Brain_Cerebellum:GTEx/v8/Brain_Cortex:GTEx/v8/Brain_Frontal_Cortex_BA9:GTEx/v8/Brain_Nucleus_accumbens_basal_ganglia	+	Yes	Adult_Cortex:Fetal_Cortex	1.22916e-12	rs35982103;6:27767173_TTTTG_T;rs146863150;rs9379850;rs9379875;rs9358949;rs9393737;rs2770573;rs35040576;rs6940116;rs200991;rs9393925;rs2799079;rs9257566;rs34953859;rs780222578;6:26318745_CA_C;rs9467714;rs146863150:rs6940116:6:27767173_TTTTG_T:6:27767173_TTTTG_T
Vent_Left_RD_PC3	ENSG00000158553	POM121L2	6	27253682	27279949	-1	protein_coding	94026	POM121L2	NA	0.313408	8	10.98	7	0.000227801	0.0171161	PsychENCODE_eQTLs	+	No	NA	2.63996e-12	rs35982103;6:27767173_TTTTG_T;rs146863150;rs6940116
Vent_Left_RD_PC3	ENSG00000124613	ZNF391	6	27342394	27371683	1	protein_coding	346157	ZNF391	9.25869e-07	1.23172	10	8.5	55	1.5835e-08	3.0797e-26	PsychENCODE_eQTLs:GTEx/v8/Brain_Cerebellar_Hemisphere:GTEx/v8/Brain_Nucleus_accumbens_basal_ganglia:GTEx/v8/Brain_Putamen_basal_ganglia	+	Yes	Adult_Cortex	6.20114e-12	6:27767173_TTTTG_T;rs146863150;rs9379875;rs2770573;rs6940116;rs200991;6:27870257_GA_G
Vent_Left_RD_PC3	ENSG00000096654	ZNF184	6	27418522	27440897	-1	protein_coding	7738	ZNF184	0.133749	-0.545662	9	10.07	12	0.000214238	0.000449227	GTEx/v8/Brain_Caudate_basal_ganglia	+	Yes	Adult_Cortex:Fetal_Cortex:Dorsolateral_Prefrontal_Cortex:Hippocampus	1.3306e-12	6:27767173_TTTTG_T;rs35040576;rs35982103;rs7749823:rs146863150:rs9393737;rs9358949:rs9358949:rs146863150;rs9379875:rs9379875;rs2770573:rs35040576;rs35982103:6:27767173_TTTTG_T;rs146863150:6:27767173_TTTTG_T:rs6940116:6:27767173_TTTTG_T;rs9393925:rs3131856;rs9257805;rs9393925;rs9257566;rs34953859;rs780222578:rs3131856;rs780222578:rs35040576:rs6940116;rs200991:rs146863150;6:26318745_CA_C:rs146863150;rs9467714;6:26318745_CA_C:rs9467714:6:26318745_CA_C
Vent_Left_RD_PC3	ENSG00000185130	HIST1H2BL	6	27775257	27775709	-1	protein_coding	8340	HIST1H2BL	0.00286755	-0.030111	22	16.23	3	0.000475577	0.0317134	PsychENCODE_eQTLs	+	Yes	Adult_Cortex:Fetal_Cortex	7.03194e-13	6:27767173_TTTTG_T;rs6940116;rs200991;rs35436081:rs146863150;rs35436081:rs146863150:rs7749823:rs35040576;rs35982103:6:27767173_TTTTG_T:6:27767173_TTTTG_T;rs9393925:rs146863150;rs9379875:rs35040576:6:27767173_TTTTG_T;rs146863150:rs6940116:rs6940116;rs200991:6:27767173_TTTTG_T;rs200991:rs200991
Vent_Left_RD_PC3	ENSG00000196747	HIST1H2AI	6	27775899	27776429	1	protein_coding	8329	HIST1H2AI	0.581587	-0.0583265	24	16.23	0	NA	NA	NA	NA	Yes	Adult_Cortex:Fetal_Cortex	7.03194e-13	6:27767173_TTTTG_T;rs6940116;rs200991;rs35436081:rs146863150;rs35436081:rs146863150:rs7749823:rs35040576;rs35982103:6:27767173_TTTTG_T:6:27767173_TTTTG_T;rs9393925:rs146863150;rs9379875:rs35040576:6:27767173_TTTTG_T;rs146863150:rs6940116:rs6940116;rs200991:6:27767173_TTTTG_T;rs200991:rs200991
Vent_Left_RD_PC3	ENSG00000203813	HIST1H3H	6	27777842	27778314	1	protein_coding	8357	HIST1H3H	0.0249392	-0.177817	23	16.23	6	NA	0.049	CMC_NoSVA_cis	+	Yes	Adult_Cortex:Fetal_Cortex	1.22916e-12	rs6940116;rs200991;6:27767173_TTTTG_T;rs9379875;rs2770573;rs35436081:rs146863150;rs35436081:rs146863150:rs7749823:rs35040576;rs35982103:6:27767173_TTTTG_T:6:27767173_TTTTG_T;rs9393925:rs146863150;rs9379875:rs35040576:6:27767173_TTTTG_T;rs146863150:rs6940116:rs6940116;rs200991:6:27767173_TTTTG_T;rs200991:rs200991
Vent_Left_RD_PC3	ENSG00000182611	HIST1H2AJ	6	27782112	27782607	-1	protein_coding	8331	HIST1H2AJ	0.191198	0.615054	20	16.23	0	NA	NA	NA	NA	Yes	Adult_Cortex:Fetal_Cortex	1.57429e-12	6:27767173_TTTTG_T;rs6940116;rs200991;rs7749823:rs146863150;rs35436081:rs35436081:rs146863150:rs35040576:rs35040576;rs35982103:6:27767173_TTTTG_T;rs146863150:6:27767173_TTTTG_T:6:27767173_TTTTG_T;rs200991:rs6940116;rs200991:rs200991:6:27767173_TTTTG_T;rs9393925
Vent_Left_RD_PC3	ENSG00000196374	HIST1H2BM	6	27782822	27783267	1	protein_coding	8342	HIST1H2BM	0.00275346	-0.27562	21	16.23	3	0.000187038	0.0144637	PsychENCODE_eQTLs	-	Yes	Adult_Cortex:Fetal_Cortex	1.57429e-12	6:27767173_TTTTG_T;rs6940116;rs200991;rs2799079;rs7749823:rs146863150;rs35436081:rs35436081:rs146863150:rs35040576:rs35040576;rs35982103:6:27767173_TTTTG_T;rs146863150:6:27767173_TTTTG_T:6:27767173_TTTTG_T;rs200991:rs6940116;rs200991:rs200991:6:27767173_TTTTG_T;rs9393925
Vent_Left_RD_PC3	ENSG00000197238	HIST1H4J	6	27791884	27792257	1	protein_coding	8363	HIST1H4J	0.423754	0.59845	23	9.571	73	4.23026e-08	7.1574e-06	PsychENCODE_eQTLs	-	Yes	Adult_Cortex:Fetal_Cortex	1.22916e-12	6:27767173_TTTTG_T;rs6940116;rs200991;rs146863150;rs35982103;rs9393925;rs9257566;rs34953859;rs780222578;rs2799079;rs9257805;rs6456834;rs35436081:rs35436081:rs146863150:rs7749823:rs35040576:rs35040576;rs35982103:6:27767173_TTTTG_T;rs146863150:6:27767173_TTTTG_T:6:27767173_TTTTG_T;rs200991:rs6940116;rs200991:6:27767173_TTTTG_T
Vent_Left_RD_PC3	ENSG00000197914	HIST1H4K	6	27798952	27799305	-1	protein_coding	8362	HIST1H4K	0.429119	0.387416	19	12.22	0	NA	NA	NA	NA	Yes	Adult_Cortex:Fetal_Cortex	1.48464e-12	6:27767173_TTTTG_T;rs6940116;rs200991;rs146863150;rs35436081:rs35436081:rs146863150:rs7749823:rs35040576:rs35040576;rs35982103:6:27767173_TTTTG_T;rs146863150:6:27767173_TTTTG_T:6:27767173_TTTTG_T;rs200991:rs6940116;rs200991:6:27767173_TTTTG_T;rs9393925
Vent_Left_RD_PC3	ENSG00000184348	HIST1H2AK	6	27805658	27806117	-1	protein_coding	8330	HIST1H2AK	0.0684285	-0.0412441	23	12.22	329	4.50257e-05	0.040686	BRAINEAC/OCTX	NA	Yes	Adult_Cortex:Fetal_Cortex:Dorsolateral_Prefrontal_Cortex	1.22916e-12	6:27767173_TTTTG_T;rs6940116;rs200991;rs9379875;rs2770573;rs146863150;rs9393925;rs9257566;rs34953859;rs780222578;rs9257805;rs3131856;rs35436081:rs35436081:rs146863150:rs7749823:rs9393737;rs9358949:rs9358949:rs146863150;rs9379875:rs9379875;rs2770573:rs35040576:rs35040576;rs35982103:6:27767173_TTTTG_T;rs146863150:6:27767173_TTTTG_T:6:27767173_TTTTG_T;rs9393925:rs9379875:rs6940116;rs200991:6:27767173_TTTTG_T;rs200991:rs200991:rs3131856;rs780222578:rs3131856
Vent_Left_RD_PC3	ENSG00000233822	HIST1H2BN	6	27806323	27823487	1	protein_coding	8341	HIST1H2BN	0.139775	0.145508	29	15.9	0	NA	NA	NA	NA	Yes	Adult_Cortex:Fetal_Cortex:Dorsolateral_Prefrontal_Cortex	1.22916e-12	6:27767173_TTTTG_T;rs6940116;rs200991;rs146863150;rs35436081:rs35436081:rs146863150:rs7749823:rs9393737;rs9358949:rs9358949:rs146863150;rs9379875:rs9379875;rs2770573:rs35040576:rs35040576;rs35982103:6:27767173_TTTTG_T;rs146863150:6:27767173_TTTTG_T:6:27767173_TTTTG_T;rs9393925:rs9379875:rs6940116;rs200991:6:27767173_TTTTG_T;rs200991:rs200991:rs3131856;rs9257805;rs9393925;rs9257566;rs34953859;rs780222578:rs3131856;rs780222578
Vent_Left_RD_PC3	ENSG00000198374	HIST1H2AL	6	27833034	27833606	1	protein_coding	8332	HIST1H2AL	0.0624869	-0.360341	16	16.41	0	NA	NA	NA	NA	Yes	Adult_Cortex:Fetal_Cortex:Dorsolateral_Prefrontal_Cortex	1.22916e-12	6:27767173_TTTTG_T;rs200991;rs6940116;rs146863150;rs35436081:rs35436081:rs7749823:rs9379875:rs146863150;rs9379875:rs35040576:rs35040576;rs35982103:6:27767173_TTTTG_T;rs146863150:rs146863150:rs9393737;rs9358949:rs9358949:rs9379875;rs2770573:6:27767173_TTTTG_T:rs6940116:rs6940116;rs200991:rs200991:6:27767173_TTTTG_T;rs9393925:6:27767173_TTTTG_T;rs2799079:6:27767173_TTTTG_T;rs9393925;rs9257566;rs34953859;rs780222578:rs2799079:rs3131856;rs9257805;rs780222578:rs3131856;rs780222578
Vent_Left_RD_PC3	ENSG00000184357	HIST1H1B	6	27834570	27835359	-1	protein_coding	3009	HIST1H1B	0.509139	-0.0898951	17	16.41	0	NA	NA	NA	NA	Yes	Adult_Cortex:Fetal_Cortex:Dorsolateral_Prefrontal_Cortex	1.22916e-12	6:27767173_TTTTG_T;rs200991;rs6940116;rs146863150;rs35436081:rs35436081:rs7749823:rs9379875:rs146863150;rs9379875:rs35040576:rs35040576;rs35982103:6:27767173_TTTTG_T;rs146863150:rs146863150:rs9393737;rs9358949:rs9358949:rs9379875;rs2770573:6:27767173_TTTTG_T:rs6940116:rs6940116;rs200991:rs200991:6:27767173_TTTTG_T;rs9393925:6:27767173_TTTTG_T;rs2799079:6:27767173_TTTTG_T;rs9393925;rs9257566;rs34953859;rs780222578:rs2799079:rs3131856;rs9257805;rs780222578:rs3131856;rs780222578
Vent_Left_RD_PC3	ENSG00000182572	HIST1H3I	6	27839623	27840099	-1	protein_coding	8354	HIST1H3I	0.36088	-0.232438	18	16.41	0	NA	NA	NA	NA	Yes	Adult_Cortex:Fetal_Cortex:Dorsolateral_Prefrontal_Cortex	1.22916e-12	6:27767173_TTTTG_T;rs200991;rs6940116;rs146863150;rs35436081:rs35436081:rs7749823:rs9379875:rs146863150;rs9379875:rs35040576:rs35040576;rs35982103:6:27767173_TTTTG_T;rs146863150:rs146863150:rs9393737;rs9358949:rs9358949:rs9379875;rs2770573:6:27767173_TTTTG_T:rs6940116:rs6940116;rs200991:rs200991:6:27767173_TTTTG_T;rs9393925:6:27767173_TTTTG_T;rs2799079:6:27767173_TTTTG_T;rs9393925;rs9257566;rs34953859;rs780222578:rs2799079:rs3131856;rs9257805;rs780222578:rs3131856;rs780222578
Vent_Left_RD_PC3	ENSG00000198558	HIST1H4L	6	27840926	27841289	-1	protein_coding	8368	HIST1H4L	0.191235	0.42689	18	16.41	45	4.2216e-05	0.00394854	PsychENCODE_eQTLs	-	Yes	Fetal_Cortex	1.22916e-12	6:27767173_TTTTG_T;rs200991;rs6940116;rs9393925;rs9257566;rs34953859;rs780222578;rs9257805;rs146863150;rs35436081:rs35436081:rs7749823:rs146863150:rs146863150;rs9379875:rs35040576:rs35040576;rs35982103:6:27767173_TTTTG_T;rs146863150:rs6940116;rs200991:6:27767173_TTTTG_T:6:27767173_TTTTG_T
Vent_Left_RD_PC3	ENSG00000197153	HIST1H3J	6	27858093	27860884	-1	protein_coding	8356	HIST1H3J	0.695884	-0.189708	10	10.73	0	NA	NA	NA	NA	Yes	Adult_Cortex:Fetal_Cortex	7.03194e-13	rs200991;6:27767173_TTTTG_T;rs9393925;6:27870257_GA_G;rs146863150;rs35436081:rs35436081:rs7749823:rs146863150:rs9379875:rs146863150;rs9379875:rs9393737:rs35040576:rs35040576;rs35982103:6:27767173_TTTTG_T;rs146863150:6:27767173_TTTTG_T:rs6940116;rs200991:6:27767173_TTTTG_T;rs9393925:6:27767173_TTTTG_T;rs2799079:6:27767173_TTTTG_T;rs9257566;rs34953859;rs780222578:rs2799079:rs6456834:rs146863150;6:26318745_CA_C:rs9393737;rs9358949:rs9358949:rs9379875;rs2770573:rs35982103:rs6940116:rs200991:6:27767173_TTTTG_T;rs200991:6:27870257_GA_G:6:27767173_TTTTG_T;rs9257805;rs780222578:rs34953859:rs3131856;rs780222578:rs3131856;rs9257566:rs3131856;rs780222578
Vent_Left_RD_PC3	ENSG00000233224	HIST1H2AM	6	27860477	27860963	-1	protein_coding	8336	HIST1H2AM	0.000856482	-0.225135	9	10.73	0	NA	NA	NA	NA	Yes	Adult_Cortex:Fetal_Cortex	7.03194e-13	6:27767173_TTTTG_T;rs200991;rs9393925;6:27870257_GA_G;rs146863150;rs35436081:rs35436081:rs7749823:rs146863150:rs9379875:rs146863150;rs9379875:rs9393737:rs35040576:rs35040576;rs35982103:6:27767173_TTTTG_T;rs146863150:6:27767173_TTTTG_T:rs6940116;rs200991:6:27767173_TTTTG_T;rs9393925:6:27767173_TTTTG_T;rs2799079:6:27767173_TTTTG_T;rs9257566;rs34953859;rs780222578:rs2799079:rs6456834:rs146863150;6:26318745_CA_C:rs9393737;rs9358949:rs9358949:rs9379875;rs2770573:rs35982103:rs6940116:rs200991:6:27767173_TTTTG_T;rs200991:6:27870257_GA_G:6:27767173_TTTTG_T;rs9257805;rs780222578:rs34953859:rs3131856;rs780222578:rs3131856;rs9257566:rs3131856;rs780222578
Vent_Left_RD_PC3	ENSG00000196331	HIST1H2BO	6	27861203	27861669	1	protein_coding	8348	HIST1H2BO	3.07278e-05	-0.223063	8	6.707	0	NA	NA	NA	NA	Yes	Adult_Cortex:Fetal_Cortex	7.03194e-13	6:27767173_TTTTG_T;rs200991;rs9393925;6:27870257_GA_G;rs146863150;rs35436081:rs35436081:rs7749823:rs146863150:rs9379875:rs146863150;rs9379875:rs9393737:rs35040576:rs35040576;rs35982103:6:27767173_TTTTG_T;rs146863150:6:27767173_TTTTG_T:rs6940116;rs200991:6:27767173_TTTTG_T;rs9393925:6:27767173_TTTTG_T;rs2799079:6:27767173_TTTTG_T;rs9257566;rs34953859;rs780222578:rs2799079:rs6456834:rs146863150;6:26318745_CA_C:rs9393737;rs9358949:rs9358949:rs9379875;rs2770573:rs35982103:rs6940116:rs200991:6:27767173_TTTTG_T;rs200991:6:27870257_GA_G:6:27767173_TTTTG_T;rs9257805;rs780222578:rs34953859:rs3131856;rs780222578:rs3131856;rs9257566:rs3131856;rs780222578
Vent_Left_RD_PC3	ENSG00000168131	OR2B2	6	27878963	27880174	-1	protein_coding	81697	OR2B2	6.8672e-05	-0.212076	7	23.2	0	NA	NA	NA	NA	No	NA	3.32222e-12	6:27870257_GA_G;6:27767173_TTTTG_T;rs9393925
Vent_Left_RD_PC3	ENSG00000124657	OR2B6	6	27925019	27925960	1	protein_coding	26212	OR2B6	0.0407309	-0.0981731	1	0.002	0	NA	NA	NA	NA	No	NA	2.39567e-12	6:27767173_TTTTG_T;rs9393925
Vent_Left_RD_PC3	ENSG00000197279	ZNF165	6	28048753	28057341	1	protein_coding	7718	ZNF165	0.000563292	0.227981	8	10.67	232	1.59468e-07	2.45721e-05	PsychENCODE_eQTLs:CMC_SVA_cis:CMC_NoSVA_cis	-	No	NA	1.72063e-12	6:27767173_TTTTG_T;rs9393925;rs2799079;rs6940116;rs200991;6:27870257_GA_G;rs6456834;rs34953859;rs146863150;rs9257566
Vent_Left_RD_PC3	ENSG00000196812	ZSCAN16	6	28092338	28097860	1	protein_coding	80345	ZSCAN16	2.67303e-06	0.184187	8	5.996	52	6.0671e-07	8.4615e-05	PsychENCODE_eQTLs:CMC_SVA_cis	-	Yes	Adult_Cortex:Fetal_Cortex	2.26845e-12	6:27767173_TTTTG_T;rs2799079;rs9393925;rs6940116;rs200991;rs6456834;rs34953859;6:27870257_GA_G;rs35436081:rs146863150;rs35436081:rs146863150:rs9393737;rs9358949:rs146863150;rs9379875:6:27767173_TTTTG_T:6:27767173_TTTTG_T;rs9393925:6:27767173_TTTTG_T;rs2799079:6:27767173_TTTTG_T;rs9257566;rs780222578:rs2799079:rs6456834:rs3131856;rs9257805;rs780222578:rs3131856;rs780222578:rs7749823:6:27870257_GA_G
Vent_Left_RD_PC3	ENSG00000198315	ZKSCAN8	6	28109688	28127250	1	protein_coding	7745	ZKSCAN8	0.000231595	-0.142528	14	13.42	625	3.10149e-13	9.78787e-11	PsychENCODE_eQTLs:CMC_SVA_cis:CMC_NoSVA_cis:BRAINEAC/CRBL:BRAINEAC/WHMT:GTEx/v8/Brain_Anterior_cingulate_cortex_BA24:GTEx/v8/Brain_Caudate_basal_ganglia:GTEx/v8/Brain_Cerebellar_Hemisphere:GTEx/v8/Brain_Cerebellum:GTEx/v8/Brain_Cortex:GTEx/v8/Brain_Frontal_Cortex_BA9:GTEx/v8/Brain_Hippocampus:GTEx/v8/Brain_Nucleus_accumbens_basal_ganglia:GTEx/v8/Brain_Putamen_basal_ganglia:GTEx/v8/Brain_Substantia_nigra	-	Yes	Adult_Cortex:Fetal_Cortex	7.03194e-13	6:27767173_TTTTG_T;rs2799079;rs9393925;rs146863150;rs6940116;rs200991;rs9257566;rs34953859;rs780222578;rs9257805;rs35982103;rs3131856;rs6456834;rs9393925:6:27767173_TTTTG_T;rs2799079:6:27767173_TTTTG_T;rs780222578:rs2799079:rs7749823:rs9393737;rs9358949:rs9358949:rs146863150;rs9379875:rs9379875;rs2770573:rs35040576:rs35040576;rs35982103:6:27767173_TTTTG_T;rs146863150:6:27767173_TTTTG_T:rs200991:6:27870257_GA_G:rs6456834:6:27767173_TTTTG_T;rs780222578:rs34953859
Vent_Left_RD_PC3	ENSG00000137185	ZSCAN9	6	28192664	28201260	1	protein_coding	7746	ZSCAN9	4.10249e-08	0.461166	25	7.251	518	9.24983e-09	3.38722e-05	PsychENCODE_eQTLs:CMC_SVA_cis:GTEx/v8/Brain_Cerebellar_Hemisphere:GTEx/v8/Brain_Cerebellum:GTEx/v8/Brain_Cortex:GTEx/v8/Brain_Hippocampus	+	Yes	Adult_Cortex:Fetal_Cortex	7.03194e-13	rs2799079;6:27767173_TTTTG_T;rs9393925;rs9257566;rs34953859;rs780222578;rs200991;rs9257805;rs146863150;rs3131856;rs6940116;rs6456834;6:27767173_TTTTG_T:6:27767173_TTTTG_T;rs9393925:6:27767173_TTTTG_T;rs2799079:rs2799079:6:27767173_TTTTG_T;rs780222578:6:27870257_GA_G:rs3131856;rs780222578:rs3131856;rs780222578:rs146863150;rs9379875:rs35040576:rs35040576;rs35982103:6:27767173_TTTTG_T;rs146863150:6:27767173_TTTTG_T;rs200991:rs6940116;rs200991:rs6456834
Vent_Left_RD_PC3	ENSG00000187626	ZKSCAN4	6	28212401	28227011	-1	protein_coding	387032	ZKSCAN4	6.74288e-05	0.661631	29	22.3	2	NA	0.049	CMC_NoSVA_cis	+	Yes	Adult_Cortex:Fetal_Cortex	2.26845e-12	6:27767173_TTTTG_T;rs9393925;rs9257566;rs34953859;rs780222578;rs2799079;rs35982103;6:27767173_TTTTG_T:6:27767173_TTTTG_T;rs9393925:6:27767173_TTTTG_T;rs2799079:6:27767173_TTTTG_T;rs780222578:rs2799079:6:27767173_TTTTG_T;rs9257805;rs780222578:rs6456834
Vent_Left_RD_PC3	ENSG00000189134	NKAPL	6	28227098	28228736	1	protein_coding	222698	NKAPL	0.000165621	0.0513426	14	22.3	1	0.000449881	0.0302967	PsychENCODE_eQTLs	+	Yes	Adult_Cortex:Fetal_Cortex	2.26845e-12	rs2799079;6:27767173_TTTTG_T;rs9393925;rs9257566;rs34953859;rs780222578;6:27870257_GA_G;6:27767173_TTTTG_T:6:27767173_TTTTG_T;rs9393925:6:27767173_TTTTG_T;rs2799079:6:27767173_TTTTG_T;rs780222578:rs2799079:6:27767173_TTTTG_T;rs9257805;rs780222578:rs6456834
Vent_Left_RD_PC3	ENSG00000137338	PGBD1	6	28249314	28270326	1	protein_coding	84547	PGBD1	1.46735e-05	-0.0800605	19	14.75	312	1.48337e-08	2.68881e-06	PsychENCODE_eQTLs:CMC_SVA_cis:GTEx/v8/Brain_Caudate_basal_ganglia:GTEx/v8/Brain_Cerebellar_Hemisphere:GTEx/v8/Brain_Cerebellum:GTEx/v8/Brain_Spinal_cord_cervical_c-1	+	Yes	Adult_Cortex:Fetal_Cortex	1.56945e-12	rs2799079;6:27767173_TTTTG_T;rs9393925;rs9257566;rs34953859;rs780222578;6:27870257_GA_G;rs200991;rs6940116;rs9257805;rs3131856;rs9393737;rs9358949:rs9358949:rs146863150;rs9379875:rs9379875;rs2770573:6:27767173_TTTTG_T:6:27767173_TTTTG_T;rs9393925:6:27767173_TTTTG_T;rs2799079:6:27767173_TTTTG_T;rs780222578:rs2799079:6:27767173_TTTTG_T
Vent_Left_RD_PC3	ENSG00000235109	ZSCAN31	6	28292470	28324048	-1	protein_coding	64288	ZSCAN31	3.77127e-09	1.10713	24	13.57	690	3.90935e-24	2.82876e-21	PsychENCODE_eQTLs:CMC_SVA_cis:CMC_SVA_trans:CMC_NoSVA_cis:CMC_NoSVA_trans:BRAINEAC/WHMT:GTEx/v8/Brain_Amygdala:GTEx/v8/Brain_Anterior_cingulate_cortex_BA24:GTEx/v8/Brain_Caudate_basal_ganglia:GTEx/v8/Brain_Cortex:GTEx/v8/Brain_Frontal_Cortex_BA9:GTEx/v8/Brain_Hippocampus:GTEx/v8/Brain_Hypothalamus:GTEx/v8/Brain_Nucleus_accumbens_basal_ganglia:GTEx/v8/Brain_Putamen_basal_ganglia:GTEx/v8/Brain_Spinal_cord_cervical_c-1:GTEx/v8/Brain_Substantia_nigra	+	No	NA	7.03194e-13	6:27767173_TTTTG_T;rs9393925;rs9257566;rs34953859;rs780222578;rs2799079;6:27870257_GA_G;rs146863150;rs6940116;rs200991;rs9257805;rs6456834;rs3131856;rs2770573;rs9379875;rs9393737;rs35040576
Vent_Left_RD_PC3	ENSG00000189298	ZKSCAN3	6	28317691	28336947	1	protein_coding	80317	ZKSCAN3	0.000122608	-0.652443	8	13.57	191	6.79863e-27	5.7189e-24	PsychENCODE_eQTLs:CMC_SVA_cis:CMC_NoSVA_cis:GTEx/v8/Brain_Cerebellum:GTEx/v8/Brain_Cortex:GTEx/v8/Brain_Frontal_Cortex_BA9:GTEx/v8/Brain_Hippocampus	-	Yes	Adult_Cortex:Fetal_Cortex	1.22916e-12	6:27767173_TTTTG_T;rs9393925;rs9257566;rs34953859;rs780222578;6:27870257_GA_G;rs146863150;rs6940116;rs200991;rs2799079;rs9257805;rs6456834;rs9393925:6:27767173_TTTTG_T;rs2799079:rs2799079:6:27767173_TTTTG_T;rs780222578:6:27767173_TTTTG_T
Vent_Left_RD_PC3	ENSG00000158691	ZSCAN12	6	28346732	28367511	-1	protein_coding	9753	ZSCAN12	1.43992e-05	NA	11	9.552	5	NA	0.049	CMC_SVA_cis	+	Yes	Adult_Cortex	4.71032e-12	6:27767173_TTTTG_T;rs9393925;rs9257566;rs34953859;rs780222578;rs9257805;rs2799079:6:27767173_TTTTG_T
Vent_Left_RD_PC3	ENSG00000187987	ZSCAN23	6	28399707	28411279	-1	protein_coding	222696	ZSCAN23	0.00270295	0.0706565	5	6.22	778	2.41197e-52	5.74144e-49	PsychENCODE_eQTLs:CMC_SVA_cis:CMC_SVA_trans:CMC_NoSVA_cis:CMC_NoSVA_trans:BRAINEAC/CRBL:BRAINEAC/OCTX:BRAINEAC/WHMT:GTEx/v8/Brain_Caudate_basal_ganglia:GTEx/v8/Brain_Cerebellar_Hemisphere:GTEx/v8/Brain_Cerebellum:GTEx/v8/Brain_Cortex:GTEx/v8/Brain_Frontal_Cortex_BA9:GTEx/v8/Brain_Hypothalamus:GTEx/v8/Brain_Putamen_basal_ganglia:GTEx/v8/Brain_Spinal_cord_cervical_c-1	+	No	NA	1.44737e-13	6:27767173_TTTTG_T;rs9257805;rs9393925;rs9257566;rs34953859;rs780222578;6:27870257_GA_G;rs6940116;rs200991;rs2799079;rs6456834;rs146863150;rs3131856;rs9257802;rs9379875;rs2770573;rs9393737
Vent_Left_RD_PC3	ENSG00000198704	GPX6	6	28471073	28495992	-1	protein_coding	257202	GPX6	3.13758e-05	0.718703	1	0.984	0	NA	NA	NA	NA	Yes	Fetal_Cortex	1.02355e-11	6:27767173_TTTTG_T;rs9257805;rs9393925;rs9257566;rs34953859;rs780222578;rs6456834
Vent_Left_RD_PC3	ENSG00000224586	GPX5	6	28493702	28502729	1	protein_coding	2880	GPX5	0.00888468	0.354876	0	0	0	NA	NA	NA	NA	Yes	Fetal_Cortex	1.96661e-05	rs6456834
Vent_Left_RD_PC3	ENSG00000232040	SCAND3	6	28539407	28583989	-1	protein_coding	114821	SCAND3	9.70724e-09	-0.785031	12	11.72	9	4.07484e-05	0.00650232	GTEx/v8/Brain_Hippocampus	+	Yes	Adult_Cortex:Fetal_Cortex	8.77752e-12	rs6456834;6:27767173_TTTTG_T;rs9257805;rs9393925;rs9257566;rs34953859;rs780222578
Vent_Left_RD_PC3	ENSG00000204713	TRIM27	6	28870779	28891766	-1	protein_coding	5987	TRIM27	0.878752	-0.142068	15	18.69	0	NA	NA	NA	NA	No	NA	1.13416e-11	rs3131856;rs9257805;rs9393925;rs9257566;rs34953859;rs780222578
Vent_Left_RD_PC3	ENSG00000204709	C6orf100	6	28911654	28912314	1	protein_coding	729583	C6orf100	NA	NA	8	3.641	16	2.15312e-05	0.00637638	GTEx/v8/Brain_Amygdala:GTEx/v8/Brain_Cortex	+	No	NA	7.10315e-12	rs3131856;rs9257805;rs9393925;rs9257566;rs34953859;rs780222578
Vent_Left_RD_PC3	ENSG00000197935	ZNF311	6	28962562	28973093	-1	protein_coding	282890	ZNF311	0.000129446	0.377858	9	11.6	0	NA	NA	NA	NA	No	NA	2.52489e-12	rs3131856;rs9257805;rs9393925;rs9257566;rs34953859;rs780222578
Vent_Left_RD_PC3	ENSG00000204704	OR2W1	6	29011990	29013017	-1	protein_coding	26692	OR2W1	0.0865619	0.531528	7	6.576	0	NA	NA	NA	NA	No	NA	2.2544e-12	rs3131856;rs9257805;rs9393925;rs9257566;rs34953859;rs780222578
Vent_Left_RD_PC3	ENSG00000204703	OR2B3	6	29053985	29055090	-1	protein_coding	442184	OR2B3	0.00133693	0.45884	3	9.377	0	NA	NA	NA	NA	No	NA	1.93443e-12	rs3131856;rs9257805;rs9393925;rs9257566;rs34953859;rs780222578
Vent_Left_RD_PC3	ENSG00000204702	OR2J1	6	29068386	29069658	1	protein_coding	442185	OR2J1	0.0174945	NA	1	0.549	0	NA	NA	NA	NA	No	NA	1.6507e-12	rs3131856;rs9257805;rs9393925;rs9257566;rs34953859;rs780222578
Vent_Left_RD_PC3	ENSG00000204701	OR2J3	6	29079668	29080603	1	protein_coding	442186	OR2J3	0.0281435	0.112859	2	1.351	0	NA	NA	NA	NA	No	NA	1.6507e-12	rs3131856;rs9257805;rs9393925;rs9257566;rs34953859;rs780222578
Vent_Left_RD_PC3	ENSG00000204700	OR2J2	6	29141311	29142351	1	protein_coding	26707	OR2J2	0.0107267	0.271259	4	5.147	0	NA	NA	NA	NA	No	NA	2.17116e-12	rs3131856;rs9257805;rs9393925;rs9257566;rs34953859;rs780222578
Vent_Left_RD_PC3	ENSG00000204695	OR14J1	6	29274403	29275519	1	protein_coding	442191	OR14J1	8.02406e-08	1.33547	4	10.49	0	NA	NA	NA	NA	No	NA	1.71595e-12	rs3131856;rs9257805;rs9393925;rs9257566;rs34953859;rs780222578
Vent_Left_RD_PC3	ENSG00000243729	OR5V1	6	29323007	29399744	-1	protein_coding	81696	OR5V1	0.00344262	0.323635	14	11.39	181	0.000241096	0.0486733	BRAINEAC/THAL	NA	No	NA	1.44737e-13	rs34953859;rs3131856;rs9257805;rs9393925;rs9257566;rs9257802;6:27767173_TTTTG_T;rs780222578;rs6456834
Vent_Left_RD_PC3	ENSG00000112462	OR12D3	6	29341200	29343068	-1	protein_coding	81797	OR12D3	1.34136e-05	0.883549	6	11.39	0	NA	NA	NA	NA	No	NA	1.10131e-12	rs3131856;rs9257805;rs9393925;rs9257566;rs34953859;rs9257802
Vent_Left_RD_PC3	ENSG00000168787	OR12D2	6	29364416	29365448	1	protein_coding	26529	OR12D2	0.601033	0.457835	3	6.779	0	NA	NA	NA	NA	No	NA	1.44737e-13	rs3131856;rs9257805;rs9257566;rs9393925
Vent_Left_RD_PC3	ENSG00000204694	OR11A1	6	29393281	29424848	-1	protein_coding	26531	OR11A1	0.0434844	1.23026	4	3.951	181	0.000241096	0.0486733	BRAINEAC/THAL	NA	No	NA	5.20198e-14	rs3131856;rs9257805;rs9393925;rs9257566;6:27767173_TTTTG_T;rs34953859;rs780222578;rs6456834
Vent_Left_RD_PC3	ENSG00000206474	OR10C1	6	29407083	29408731	1	protein_coding	442194	OR10C1	0.227592	0.363897	3	1.81	0	NA	NA	NA	NA	No	NA	5.20198e-14	rs3131856;rs9257805;rs9393925;rs9257566
Vent_Left_RD_PC3	ENSG00000204688	OR2H1	6	29424958	29432105	1	protein_coding	26716	OR2H1	0.0449041	-0.358288	4	3.951	0	NA	NA	NA	NA	No	NA	5.20198e-14	rs3131856;rs9257805;rs9393925;rs9257566
Vent_Left_RD_PC3	ENSG00000204687	MAS1L	6	29454474	29455738	-1	protein_coding	116511	MAS1L	0.000466206	0.689548	5	8.385	0	NA	NA	NA	NA	No	NA	9.51975e-14	rs3131856;rs9257805;rs9393925;rs9257566
Vent_Left_RD_PC3	ENSG00000213886	UBD	6	29523292	29527702	-1	protein_coding	10537	UBD	0.0798958	0.401531	5	14.02	0	NA	NA	NA	NA	Yes	Adult_Cortex	3.12537e-15	rs3131856;rs9257805;rs9393925;rs9257566
Vent_Left_RD_PC3	ENSG00000204681	GABBR1	6	29523406	29601753	-1	protein_coding	2550	GABBR1	0.99997	0.238892	16	14.02	0	NA	NA	NA	NA	No	NA	1.36686e-15	rs3131856;rs9257805;rs9393925;rs9257566;rs3095268
Vent_Left_RD_PC3	ENSG00000204657	OR2H2	6	29555683	29556745	1	protein_coding	7932	OR2H2	0.0899459	0.696836	4	3.904	0	NA	NA	NA	NA	Yes	Adult_Cortex	3.12537e-15	rs3131856;rs9393925;rs9257566:rs3131856;rs9257805;rs9257566;rs34953859;rs780222578:rs3131856
Vent_Left_RD_PC3	ENSG00000136044	APPL2	12	105567074	105630016	-1	protein_coding	55198	APPL2	3.52823e-09	NA	0	0	0	NA	NA	NA	NA	Yes	Adult_Cortex	2.55465e-08	rs3741884
Vent_Left_RD_PC3	ENSG00000235162	C12orf75	12	105629068	105789875	1	protein_coding	387882	C12orf75	NA	-0.0224105	0	0	0	NA	NA	NA	NA	Yes	Adult_Cortex	2.55465e-08	rs3741884
Vent_Left_RD_PC3	ENSG00000074590	NUAK1	12	106457118	106533811	-1	protein_coding	9891	NUAK1	0.18903	0.541314	20	19.59	0	NA	NA	NA	NA	No	NA	1.89462e-25	rs12369969;rs1427793;rs3741884;rs12146713
Vent_Left_RD_PC3	ENSG00000140025	EFCAB11	14	90261013	90421121	-1	protein_coding	90141	EFCAB11	0.0202623	0.879911	0	0	0	NA	NA	NA	NA	Yes	Adult_Cortex:Fetal_Cortex	NA	rs11452966
Vent_Left_RD_PC3	ENSG00000042088	TDP1	14	90421283	90511106	1	protein_coding	55775	TDP1	1.1121e-11	1.45784	0	0	0	NA	NA	NA	NA	Yes	Adult_Cortex:Fetal_Cortex	NA	rs11452966
Vent_Left_RD_PC3	ENSG00000198668	CALM1	14	90862846	90874605	1	protein_coding	801	CALM1	0.89482	-0.888465	0	0	0	NA	NA	NA	NA	Yes	Adult_Cortex:Fetal_Cortex	NA	rs11452966
Vent_Left_RD_PC3	ENSG00000165914	TTC7B	14	91006932	91282823	-1	protein_coding	145567	TTC7B	0.999903	NA	2	3.032	0	NA	NA	NA	NA	No	NA	NA	rs11452966
Vent_Left_RD_PC3	ENSG00000133943	C14orf159	14	91526677	91691976	1	protein_coding	80017	C14orf159	2.06972e-14	-0.369179	2	4.01	0	NA	NA	NA	NA	No	NA	NA	rs11452966
Vent_Left_RD_PC3	ENSG00000015133	CCDC88C	14	91737667	91884188	-1	protein_coding	440193	CCDC88C	2.17323e-06	-0.118605	96	20.7	333	5.15932e-24	3.70916e-21	PsychENCODE_eQTLs:CMC_SVA_cis:CMC_NoSVA_cis:GTEx/v8/Brain_Anterior_cingulate_cortex_BA24:GTEx/v8/Brain_Cerebellum:GTEx/v8/Brain_Cortex:GTEx/v8/Brain_Frontal_Cortex_BA9:GTEx/v8/Brain_Hippocampus	-	Yes	Adult_Cortex:Fetal_Cortex	2.87662e-33	rs11452966;rs1742562;rs12589086;rs941917;rs11625705;rs61988442;rs56146971;rs1951244;rs529889896;rs61988434;rs941845;rs1742546;14:91940969_AT_A;rs12885413;rs1704702;rs1951244:rs61988442:rs56146971:rs529889896:rs1742562:rs12589086
Vent_Left_RD_PC3	ENSG00000100796	SMEK1	14	91923955	91976898	-1	protein_coding	55671	SMEK1	0.998772	-0.582548	127	14.94	0	NA	NA	NA	NA	Yes	Fetal_Cortex	4.45783e-28	14:91940969_AT_A;rs61988442;rs529889896;rs941845;rs1742546;rs56146971;rs12885413;rs11452966;rs1951244;rs11452966:rs1742562:rs11625705:rs1951244:rs61988442:rs56146971:rs529889896:rs1704702:rs941845:rs529889896
Vent_Left_RD_PC3	ENSG00000268657	AL133373.1	14	92038788	92041383	-1	protein_coding	NA	NA	NA	NA	69	20.2	0	NA	NA	NA	NA	No	NA	1.6351e-19	rs1704702;rs941845;rs529889896;rs1951244;rs12885413
Vent_Left_RD_PC3	ENSG00000133962	CATSPERB	14	92047040	92247051	-1	protein_coding	79820	CATSPERB	4.26215e-13	0.596285	79	20.2	0	NA	NA	NA	NA	No	NA	1.6351e-19	rs1704702;rs529889896;rs941845;rs1951244;rs12885413;rs11452966
Vent_Left_RD_PC3	ENSG00000165929	TC2N	14	92246095	92333880	-1	protein_coding	123036	TC2N	0.0121893	-0.171733	1	5.545	0	NA	NA	NA	NA	No	NA	NA	rs11452966
Vent_Left_RD_PC3	ENSG00000140092	FBLN5	14	92335756	92414331	-1	protein_coding	10516	FBLN5	0.995791	NA	1	5.545	0	NA	NA	NA	NA	No	NA	NA	rs11452966
Vent_Left_RD_PC3	ENSG00000100815	TRIP11	14	92432335	92507240	-1	protein_coding	9321	TRIP11	2.34458e-09	0.0459291	3	13.03	0	NA	NA	NA	NA	No	NA	NA	rs11452966
Vent_Left_RD_PC3	ENSG00000066427	ATXN3	14	92524896	92572965	-1	protein_coding	4287	ATXN3	0.176364	0.167111	1	1.734	0	NA	NA	NA	NA	Yes	Fetal_Cortex	1.18074e-14	rs11452966;rs1951244:rs61988442:rs56146971:rs529889896
Vent_Left_RD_PC3	ENSG00000140090	SLC24A4	14	92788925	92962596	1	protein_coding	123041	SLC24A4	3.16711e-06	-0.678266	0	0	20	0.000206952	0.0157721	PsychENCODE_eQTLs	+	No	NA	5.16008e-12	rs61988442
Vent_Left_RD_PC4	ENSG00000205835	GMNC	3	190570666	190610218	-1	protein_coding	647309	GMNC	NA	1.10406	28	12.4	0	NA	NA	NA	NA	No	NA	4.86421e-11	rs61634624;3:190646282_TA_T
Vent_Left_RD_PC5	ENSG00000107902	LHPP	10	126150403	126306457	1	protein_coding	64077	LHPP	1.59687e-06	-0.162296	0	0	25	3.11375e-06	8.42962e-05	CMC_SVA_cis:GTEx/v8/Brain_Caudate_basal_ganglia	+	No	NA	1.62513e-12	rs10901814
Vent_Left_RD_PC5	ENSG00000258539	RP11-12J10.3	10	126305649	126480296	-1	protein_coding	NA	NA	NA	NA	38	21.1	0	NA	NA	NA	NA	Yes	Adult_Cortex:Fetal_Cortex	1.62513e-12	rs10901814;rs111887938
Vent_Left_RD_PC5	ENSG00000189319	FAM53B	10	126307861	126432838	-1	protein_coding	9679	FAM53B	0.40048	-1.16077	14	21.1	0	NA	NA	NA	NA	Yes	Adult_Cortex:Fetal_Cortex	1.62513e-12	rs10901814;rs10901814:rs10901814;rs111887938
Vent_Left_RD_PC5	ENSG00000203791	METTL10	10	126436718	126480439	-1	protein_coding	399818	METTL10	0.371286	-0.118742	32	21.1	46	2.1505e-57	5.93295e-54	PsychENCODE_eQTLs:CMC_SVA_cis:CMC_NoSVA_cis:GTEx/v8/Brain_Amygdala:GTEx/v8/Brain_Anterior_cingulate_cortex_BA24:GTEx/v8/Brain_Caudate_basal_ganglia:GTEx/v8/Brain_Cortex:GTEx/v8/Brain_Frontal_Cortex_BA9:GTEx/v8/Brain_Hippocampus:GTEx/v8/Brain_Hypothalamus:GTEx/v8/Brain_Nucleus_accumbens_basal_ganglia:GTEx/v8/Brain_Putamen_basal_ganglia:GTEx/v8/Brain_Spinal_cord_cervical_c-1:GTEx/v8/Brain_Substantia_nigra	-	Yes	Adult_Cortex:Fetal_Cortex	1.62513e-12	rs10901814;rs111887938
Vent_Left_RD_PC5	ENSG00000165660	FAM175B	10	126490354	126525239	1	protein_coding	23172	FAM175B	0.0868522	-0.360084	12	8.336	0	NA	NA	NA	NA	No	NA	2.70526e-11	rs10901814;rs111887938
Vent_Left_RD_PC5	ENSG00000107938	EDRF1	10	127408084	127452712	1	protein_coding	26098	EDRF1	0.000606746	NA	0	0	0	NA	NA	NA	NA	Yes	Adult_Cortex	2.70526e-11	rs10901814:rs10901814;rs111887938
Vent_Left_RD_Mean	ENSG00000205835	GMNC	3	190570666	190610218	-1	protein_coding	647309	GMNC	NA	1.10406	62	12.4	0	NA	NA	NA	NA	No	NA	1.10489e-23	rs61634624;rs7616662;rs61067594;rs12497975
Vent_Left_RD_Mean	ENSG00000164855	TMEM184A	7	1581871	1600457	-1	protein_coding	202915	TMEM184A	8.88852e-05	1.72893	0	0	0	NA	NA	NA	NA	Yes	Fetal_Cortex	5.20724e-18	rs798508:rs798513:rs798513;rs1182156
Vent_Left_RD_Mean	ENSG00000136213	CHST12	7	2443223	2474242	1	protein_coding	55501	CHST12	0.000240663	NA	0	0	13	NA	0.049	CMC_SVA_cis	-	Yes	Fetal_Cortex	5.20724e-18	rs798513;rs1182156;rs798508:rs798513:rs798513
Vent_Left_RD_Mean	ENSG00000136295	TTYH3	7	2671585	2704436	1	protein_coding	80727	TTYH3	0.979599	0.801776	0	0	0	NA	NA	NA	NA	Yes	Adult_Cortex:Fetal_Cortex	5.20724e-18	rs798508:rs798513:rs798513;rs1182156
Vent_Left_RD_Mean	ENSG00000174945	AMZ1	7	2719156	2815134	1	protein_coding	155185	AMZ1	5.11963e-18	5.08222	101	10.22	216	1.37391e-14	9.39029e-10	PsychENCODE_eQTLs:CMC_SVA_cis:CMC_NoSVA_cis:GTEx/v8/Brain_Anterior_cingulate_cortex_BA24:GTEx/v8/Brain_Caudate_basal_ganglia:GTEx/v8/Brain_Cerebellar_Hemisphere:GTEx/v8/Brain_Cerebellum:GTEx/v8/Brain_Cortex:GTEx/v8/Brain_Frontal_Cortex_BA9:GTEx/v8/Brain_Hippocampus:GTEx/v8/Brain_Hypothalamus:GTEx/v8/Brain_Nucleus_accumbens_basal_ganglia:GTEx/v8/Brain_Putamen_basal_ganglia	-	No	NA	6.0842e-19	rs7803527;rs7798875;rs798508;rs798561;rs2266925;rs798513;rs1182156;rs208346;rs2644307;rs1183079;rs4557589
Vent_Left_RD_Mean	ENSG00000146535	GNA12	7	2767746	2883958	-1	protein_coding	2768	GNA12	0.90827	-0.649008	222	13.96	71	3.30942e-07	1.36854e-05	PsychENCODE_eQTLs:CMC_SVA_cis:BRAINEAC/HIPP:GTEx/v8/Brain_Caudate_basal_ganglia	-	No	NA	6.0842e-19	rs798508;rs798561;rs2266925;rs798513;rs1182156;rs208346;rs2644307;rs1183079;rs4557589
Vent_Left_RD_Mean	ENSG00000146555	SDK1	7	3341080	4308632	1	protein_coding	221935	SDK1	0.005016	2.23971	0	0	0	NA	NA	NA	NA	Yes	Adult_Cortex	6.15335e-15	rs798508:rs1182156:rs1183079:rs1182156;rs1183079:rs798508;rs1183079
Vent_Left_RD_Mean	ENSG00000243444	PALM2	9	112403068	112713755	1	protein_coding	114299	PALM2	0.00389317	NA	0	0	26	NA	0.049	CMC_NoSVA_cis	-	No	NA	5.53393e-13	rs4556147;rs4629947;rs10817103;rs734250
Vent_Left_RD_Mean	ENSG00000165124	SVEP1	9	113127531	113342160	-1	protein_coding	79987	SVEP1	0.589008	0.0717501	0	0	3	0.000160364	0.0331957	BRAINEAC/OCTX	NA	No	NA	3.63201e-08	rs10817103;rs734250
Vent_Left_RD_Mean	ENSG00000030304	MUSK	9	113431051	113563859	1	protein_coding	4593	MUSK	8.17346e-05	-0.038125	0	0	0	NA	NA	NA	NA	Yes	Hippocampus	1.67318e-11	rs4629947:rs4556147;rs10817103:rs10817103:rs4556147;rs10817103;rs734250:rs10817103;rs734250:rs734250
Vent_Left_RD_Mean	ENSG00000198121	LPAR1	9	113635543	113800981	-1	protein_coding	1902	LPAR1	0.00141898	0.680565	123	16.43	0	NA	NA	NA	NA	Yes	Adult_Cortex:Fetal_Cortex	2.93112e-13	rs72762393;rs4556147;rs10817103;rs4629947;rs734250;rs4629947:rs10817103;rs734250:rs4556147:rs734250:rs10817103:rs4556147;rs734250:rs4629947
Vent_Left_RD_Mean	ENSG00000173258	ZNF483	9	114287439	114340124	1	protein_coding	158399	ZNF483	0.413497	0.515672	0	0	0	NA	NA	NA	NA	Yes	Adult_Cortex	6.46762e-13	rs4556147;rs4629947:rs734250
Vent_Left_RD_Mean	ENSG00000106853	PTGR1	9	114312002	114362135	-1	protein_coding	22949	PTGR1	0.0442771	-0.0705762	0	0	33	0.000173864	0.0135857	PsychENCODE_eQTLs:CMC_SVA_cis	+	Yes	Fetal_Cortex	5.63619e-13	rs4556147;rs4629947;rs10817103:rs4556147;rs10817103;rs734250:rs10817103;rs734250
Vent_Left_RD_Mean	ENSG00000204682	CASC10	10	21781587	21786191	-1	protein_coding	399726	CASC10	0.0200549	-1.90404	12	14.69	107	9.61595e-07	0.00239579	GTEx/v8/Brain_Cerebellum	-	Yes	Adult_Cortex:Fetal_Cortex	6.79755e-15	rs1243179;rs10740997;rs12268489;rs1243179:rs1243179
Vent_Left_RD_Mean	ENSG00000180592	SKIDA1	10	21802407	21814611	-1	protein_coding	387640	SKIDA1	NA	-1.17475	15	22	37	1.04775e-05	0.00113821	PsychENCODE_eQTLs	-	Yes	Adult_Cortex:Fetal_Cortex	1.33946e-14	rs1243179;rs10740997;rs1243179:rs1243179;rs10740997:rs10740997
Vent_Left_RD_Mean	ENSG00000078403	MLLT10	10	21823094	22032559	1	protein_coding	8028	MLLT10	0.999584	-0.518307	88	11.8	1	4.58032e-05	0.0340703	GTEx/v8/Brain_Anterior_cingulate_cortex_BA24	-	No	NA	6.79755e-15	rs1243179;rs10740997;rs12268489;rs552000644
Vent_Left_RD_Mean	ENSG00000136770	DNAJC1	10	22045466	22292698	-1	protein_coding	64215	DNAJC1	1.42209e-08	NA	118	15.8	0	NA	NA	NA	NA	No	NA	2.15306e-12	rs1243179;rs10740997
Vent_Left_RD_Mean	ENSG00000148444	COMMD3	10	22604903	22609235	1	protein_coding	23412	COMMD3	0.00742011	NA	0	0	0	NA	NA	NA	NA	Yes	Adult_Cortex:Fetal_Cortex:Dorsolateral_Prefrontal_Cortex:Hippocampus	1.33946e-14	rs1243179:rs1243179;rs10740997:rs10740997:rs12268489
Vent_Left_RD_Mean	ENSG00000269897	COMMD3-BMI1	10	22605317	22618471	1	protein_coding	100532731	COMMD3-BMI1	0.0225993	NA	0	0	0	NA	NA	NA	NA	Yes	Adult_Cortex:Fetal_Cortex:Dorsolateral_Prefrontal_Cortex:Hippocampus	1.33946e-14	rs1243179:rs1243179;rs10740997:rs10740997:rs12268489
Vent_Left_RD_Mean	ENSG00000168283	BMI1	10	22610140	22620413	1	protein_coding	648	BMI1	0.515145	-0.143841	0	0	0	NA	NA	NA	NA	Yes	Adult_Cortex:Fetal_Cortex:Dorsolateral_Prefrontal_Cortex:Hippocampus	1.33946e-14	rs1243179:rs1243179;rs10740997:rs10740997:rs12268489
Vent_Left_RD_Mean	ENSG00000077327	SPAG6	10	22634399	22743153	1	protein_coding	9576	SPAG6	7.41292e-06	-0.814068	0	0	0	NA	NA	NA	NA	Yes	Adult_Cortex:Fetal_Cortex:Dorsolateral_Prefrontal_Cortex:Hippocampus	1.33946e-14	rs1243179:rs1243179;rs10740997:rs10740997:rs12268489
Vent_Left_RD_Mean	ENSG00000137710	RDX	11	110045605	110167447	-1	protein_coding	5962	RDX	0.998955	NA	0	0	1	1.2399e-05	0.0244711	GTEx/v8/Brain_Caudate_basal_ganglia	+	No	NA	8.25133e-08	rs61900578
Vent_Left_RD_Mean	ENSG00000137727	ARHGAP20	11	110447766	110583912	-1	protein_coding	57569	ARHGAP20	0.00902005	-0.0421392	0	0	0	NA	NA	NA	NA	Yes	Fetal_Cortex	1.71946e-10	rs11418777
Vent_Left_RD_Mean	ENSG00000136044	APPL2	12	105567074	105630016	-1	protein_coding	55198	APPL2	3.52823e-09	NA	0	0	0	NA	NA	NA	NA	Yes	Adult_Cortex	1.263e-06	rs3741884
Vent_Left_RD_Mean	ENSG00000235162	C12orf75	12	105629068	105789875	1	protein_coding	387882	C12orf75	NA	-0.0224105	0	0	0	NA	NA	NA	NA	Yes	Adult_Cortex	1.263e-06	rs3741884
Vent_Left_RD_Mean	ENSG00000074590	NUAK1	12	106457118	106533811	-1	protein_coding	9891	NUAK1	0.18903	0.541314	20	19.59	0	NA	NA	NA	NA	No	NA	2.71077e-31	rs12369969;rs1427793;rs3741884;rs12146713
Vent_Left_RD_Mean	ENSG00000260456	C16orf95	16	87117168	87351022	-1	protein_coding	100506581	C16orf95	NA	0.915814	122	16.49	0	NA	NA	NA	NA	No	NA	3.33046e-26	rs4332753;rs9783786;rs4843555;rs55807115;rs4240792;rs12928520;rs28655023;rs9940970;rs60586550;rs62056165;rs35427507
Vent_Left_RD_PC7	ENSG00000044524	EPHA3	3	89156674	89531284	1	protein_coding	2042	EPHA3	0.015686	-0.110284	261	22.3	336	5.10725e-08	0.000131411	PsychENCODE_eQTLs:GTEx/v8/Brain_Cerebellum	-	No	NA	7.75705e-15	rs764684400;rs6419884;rs1979837;rs35124509;rs56163827;rs73154904;rs112149405;rs73153376
Vent_Left_RD_PC8	ENSG00000196860	TOMM20L	14	58862634	58875419	1	protein_coding	387990	TOMM20L	0.000787655	NA	0	0	0	NA	NA	NA	NA	Yes	Fetal_Cortex	1.79153e-11	rs11158250:rs76341705:rs17255297
Vent_Left_RD_PC8	ENSG00000165617	DACT1	14	59100685	59115039	1	protein_coding	51339	DACT1	0.816598	NA	0	0	0	NA	NA	NA	NA	Yes	Fetal_Cortex	1.79153e-11	rs76341705:rs17255297:rs11158250
Vent_Left_RD_PC8	ENSG00000100592	DAAM1	14	59655364	59838123	1	protein_coding	23002	DAAM1	0.999991	1.58236	13	16.92	29	NA	0.009	CMC_SVA_cis	+	Yes	Fetal_Cortex	1.79153e-11	rs76341705;rs76341705:rs17255297:rs11158250
Vent_Left_RD_PC8	ENSG00000126790	L3HYPDH	14	59927081	59951148	-1	protein_coding	112849	L3HYPDH	1.52384e-07	0.127956	0	0	37	2.3443e-07	1.38609e-21	PsychENCODE_eQTLs:GTEx/v8/Brain_Caudate_basal_ganglia:GTEx/v8/Brain_Cerebellar_Hemisphere:GTEx/v8/Brain_Cerebellum:GTEx/v8/Brain_Spinal_cord_cervical_c-1	+	No	NA	1.79153e-11	rs76341705;rs11158250;rs17255297
Vent_Left_RD_PC8	ENSG00000139970	RTN1	14	60062694	60337684	-1	protein_coding	6252	RTN1	0.959599	-0.243476	0	0	0	NA	NA	NA	NA	Yes	Adult_Cortex:Fetal_Cortex	1.79153e-11	rs76341705:rs17255297:rs11158250
Vent_Left_RD_PC9	ENSG00000120063	GNA13	17	63006833	63052957	-1	protein_coding	10672	GNA13	0.533516	-1.40671	47	22.3	129	3.08969e-17	1.38106e-14	PsychENCODE_eQTLs:CMC_SVA_cis:GTEx/v8/Brain_Anterior_cingulate_cortex_BA24:GTEx/v8/Brain_Nucleus_accumbens_basal_ganglia	+	No	NA	2.6646e-13	rs74651097;rs35122942;rs11656396;rs11652805
Vent_Left_RD_PC9	ENSG00000154240	CEP112	17	63631656	64188202	-1	protein_coding	201134	CEP112	3.05841e-18	-0.539703	0	0	8	NA	0.049	CMC_SVA_cis	-	No	NA	3.58878e-09	rs11656396
Vent_Left_RD_PC10	ENSG00000107902	LHPP	10	126150403	126306457	1	protein_coding	64077	LHPP	1.59687e-06	-0.162296	5	3.75	76	8.90446e-09	2.79193e-07	CMC_SVA_cis:CMC_NoSVA_cis:GTEx/v8/Brain_Caudate_basal_ganglia:GTEx/v8/Brain_Putamen_basal_ganglia:GTEx/v8/Brain_Spinal_cord_cervical_c-1	-	No	NA	3.14476e-12	rs2061071;rs34673024;rs4962693
Vent_Left_RD_PC10	ENSG00000258539	RP11-12J10.3	10	126305649	126480296	-1	protein_coding	NA	NA	NA	NA	87	21.1	0	NA	NA	NA	NA	Yes	Adult_Cortex:Fetal_Cortex	2.97232e-12	rs2061071;rs61872096;rs34673024;rs4962693;rs2061071:rs61872096:rs34673024:rs4962693:rs4962693
Vent_Left_RD_PC10	ENSG00000189319	FAM53B	10	126307861	126432838	-1	protein_coding	9679	FAM53B	0.40048	-1.16077	50	21.1	40	7.42089e-06	0.000932553	PsychENCODE_eQTLs:CMC_NoSVA_cis:GTEx/v8/Brain_Frontal_Cortex_BA9	-	Yes	Adult_Cortex:Fetal_Cortex:Hippocampus	2.97232e-12	rs2061071;rs61872096;rs34673024;rs4962693;rs34673024:rs4962693:rs4962693;rs34673024:rs61872096
Vent_Left_RD_PC10	ENSG00000203791	METTL10	10	126436718	126480439	-1	protein_coding	399818	METTL10	0.371286	-0.118742	51	21.1	103	2.1505e-57	5.93295e-54	PsychENCODE_eQTLs:CMC_SVA_cis:CMC_NoSVA_cis:BRAINEAC/HIPP:GTEx/v8/Brain_Amygdala:GTEx/v8/Brain_Anterior_cingulate_cortex_BA24:GTEx/v8/Brain_Caudate_basal_ganglia:GTEx/v8/Brain_Cerebellum:GTEx/v8/Brain_Cortex:GTEx/v8/Brain_Frontal_Cortex_BA9:GTEx/v8/Brain_Hippocampus:GTEx/v8/Brain_Hypothalamus:GTEx/v8/Brain_Nucleus_accumbens_basal_ganglia:GTEx/v8/Brain_Putamen_basal_ganglia:GTEx/v8/Brain_Spinal_cord_cervical_c-1:GTEx/v8/Brain_Substantia_nigra	+	Yes	Adult_Cortex:Fetal_Cortex	2.97232e-12	rs4962693;rs34673024;rs2061071;rs61872096;rs2061071:rs61872096:rs34673024:rs4962693:rs4962693
Vent_Left_RD_PC10	ENSG00000165660	FAM175B	10	126490354	126525239	1	protein_coding	23172	FAM175B	0.0868522	-0.360084	21	11.55	0	NA	NA	NA	NA	No	NA	2.8792e-10	rs34673024;rs4962693;rs61872096
Vent_Left_RD_PC10	ENSG00000107938	EDRF1	10	127408084	127452712	1	protein_coding	26098	EDRF1	0.000606746	NA	0	0	0	NA	NA	NA	NA	Yes	Adult_Cortex	3.45057e-10	rs34673024:rs4962693:rs4962693;rs34673024
Vent_Left_mTBM1_PC1	ENSG00000205835	GMNC	3	190570666	190610218	-1	protein_coding	647309	GMNC	NA	1.10406	61	12.4	0	NA	NA	NA	NA	No	NA	4.64316e-18	rs7616662;rs61067594;rs12497975
Vent_Left_mTBM1_PC1	ENSG00000164855	TMEM184A	7	1581871	1600457	-1	protein_coding	202915	TMEM184A	8.88852e-05	1.72893	0	0	0	NA	NA	NA	NA	Yes	Fetal_Cortex	3.39578e-18	rs798508:rs798513:rs798513;rs1182156
Vent_Left_mTBM1_PC1	ENSG00000136213	CHST12	7	2443223	2474242	1	protein_coding	55501	CHST12	0.000240663	NA	0	0	13	NA	0.049	CMC_SVA_cis	-	Yes	Fetal_Cortex	3.39578e-18	rs798513;rs1182156;rs798508:rs798513:rs798513
Vent_Left_mTBM1_PC1	ENSG00000136295	TTYH3	7	2671585	2704436	1	protein_coding	80727	TTYH3	0.979599	0.801776	0	0	0	NA	NA	NA	NA	Yes	Adult_Cortex:Fetal_Cortex	3.39578e-18	rs798508:rs798513:rs798513;rs1182156
Vent_Left_mTBM1_PC1	ENSG00000174945	AMZ1	7	2719156	2815134	1	protein_coding	155185	AMZ1	5.11963e-18	5.08222	92	10.22	207	4.40629e-11	9.39029e-10	PsychENCODE_eQTLs:CMC_SVA_cis:CMC_NoSVA_cis:GTEx/v8/Brain_Anterior_cingulate_cortex_BA24:GTEx/v8/Brain_Caudate_basal_ganglia:GTEx/v8/Brain_Cerebellar_Hemisphere:GTEx/v8/Brain_Cortex:GTEx/v8/Brain_Frontal_Cortex_BA9:GTEx/v8/Brain_Hippocampus:GTEx/v8/Brain_Hypothalamus:GTEx/v8/Brain_Nucleus_accumbens_basal_ganglia:GTEx/v8/Brain_Putamen_basal_ganglia	-	No	NA	4.09084e-20	rs798508;rs1184662;rs798549;rs798513;rs1182156;rs208346;rs2644307;rs1183079;rs4557589
Vent_Left_mTBM1_PC1	ENSG00000146535	GNA12	7	2767746	2883958	-1	protein_coding	2768	GNA12	0.90827	-0.649008	222	13.96	71	3.30942e-07	1.36854e-05	PsychENCODE_eQTLs:CMC_SVA_cis:BRAINEAC/HIPP:GTEx/v8/Brain_Caudate_basal_ganglia	-	No	NA	4.09084e-20	rs798508;rs1184662;rs798549;rs798513;rs1182156;rs208346;rs2644307;rs1183079;rs4557589
Vent_Left_mTBM1_PC1	ENSG00000146555	SDK1	7	3341080	4308632	1	protein_coding	221935	SDK1	0.005016	2.23971	0	0	0	NA	NA	NA	NA	Yes	Adult_Cortex	5.69561e-16	rs798508:rs1182156:rs1183079:rs1182156;rs1183079:rs798508;rs1183079
Vent_Left_mTBM1_PC1	ENSG00000243444	PALM2	9	112403068	112713755	1	protein_coding	114299	PALM2	0.00389317	NA	0	0	26	NA	0.049	CMC_NoSVA_cis	-	No	NA	4.19887e-14	rs4556147;rs10980660;rs10817103;rs734250
Vent_Left_mTBM1_PC1	ENSG00000165124	SVEP1	9	113127531	113342160	-1	protein_coding	79987	SVEP1	0.589008	0.0717501	0	0	3	0.000160364	0.0331957	BRAINEAC/OCTX	NA	No	NA	1.01411e-07	rs10817103;rs734250
Vent_Left_mTBM1_PC1	ENSG00000030304	MUSK	9	113431051	113563859	1	protein_coding	4593	MUSK	8.17346e-05	-0.038125	0	0	0	NA	NA	NA	NA	Yes	Hippocampus	7.40587e-12	rs10980660:rs4556147;rs10817103:rs10817103:rs4556147;rs10817103;rs734250:rs10817103;rs734250:rs734250
Vent_Left_mTBM1_PC1	ENSG00000198121	LPAR1	9	113635543	113800981	-1	protein_coding	1902	LPAR1	0.00141898	0.680565	137	16.43	0	NA	NA	NA	NA	Yes	Adult_Cortex:Fetal_Cortex	1.43064e-14	rs4556147;rs10817103;rs7874593;rs10980660;rs734250;rs7874593:rs4556147;rs10980660:rs10817103;rs734250:rs4556147:rs734250:rs10817103:rs4556147;rs734250:rs10980660
Vent_Left_mTBM1_PC1	ENSG00000173258	ZNF483	9	114287439	114340124	1	protein_coding	158399	ZNF483	0.413497	0.515672	0	0	0	NA	NA	NA	NA	Yes	Adult_Cortex	4.79582e-14	rs7874593:rs4556147;rs10980660:rs734250
Vent_Left_mTBM1_PC1	ENSG00000106853	PTGR1	9	114312002	114362135	-1	protein_coding	22949	PTGR1	0.0442771	-0.0705762	0	0	33	0.000173864	0.0135857	PsychENCODE_eQTLs:CMC_SVA_cis	+	Yes	Fetal_Cortex	4.18227e-14	rs4556147;rs10980660;rs10817103:rs4556147;rs10817103;rs734250:rs10817103;rs734250
Vent_Left_mTBM1_PC1	ENSG00000204682	CASC10	10	21781587	21786191	-1	protein_coding	399726	CASC10	0.0200549	-1.90404	12	14.69	107	9.61595e-07	0.00239579	GTEx/v8/Brain_Cerebellum	-	Yes	Adult_Cortex:Fetal_Cortex	3.94164e-22	rs12766229;rs12251016;rs200727543;10:22030203_TC_T;rs12268489;rs12251016:rs12251016;rs12766229:10:22030203_TC_T
Vent_Left_mTBM1_PC1	ENSG00000180592	SKIDA1	10	21802407	21814611	-1	protein_coding	387640	SKIDA1	NA	-1.17475	15	22	37	1.04775e-05	0.00113821	PsychENCODE_eQTLs	-	Yes	Adult_Cortex:Fetal_Cortex	3.94164e-22	rs12251016;rs12766229;rs200727543;10:22030203_TC_T;rs12766229:10:22030203_TC_T:rs200727543:rs12251016
Vent_Left_mTBM1_PC1	ENSG00000078403	MLLT10	10	21823094	22032559	1	protein_coding	8028	MLLT10	0.999584	-0.518307	89	11.8	1	4.58032e-05	0.0340703	GTEx/v8/Brain_Anterior_cingulate_cortex_BA24	-	No	NA	3.94164e-22	rs12251016;rs200727543;rs12766229;10:22030203_TC_T;rs12268489;10:21920861_GT_G;rs552000644
Vent_Left_mTBM1_PC1	ENSG00000136770	DNAJC1	10	22045466	22292698	-1	protein_coding	64215	DNAJC1	1.42209e-08	NA	119	15.8	0	NA	NA	NA	NA	No	NA	3.73855e-17	rs12251016;rs200727543;10:22030203_TC_T
Vent_Left_mTBM1_PC1	ENSG00000148444	COMMD3	10	22604903	22609235	1	protein_coding	23412	COMMD3	0.00742011	NA	0	0	0	NA	NA	NA	NA	Yes	Adult_Cortex:Fetal_Cortex:Dorsolateral_Prefrontal_Cortex:Hippocampus	3.94164e-22	rs12251016;rs12766229:rs12251016:rs12251016;rs200727543;rs12766229:10:22030203_TC_T:rs200727543:rs12251016;rs200727543:rs12251016;rs12766229;10:22030203_TC_T:rs12268489:rs12268489;10:21920861_GT_G:rs12251016;10:22030203_TC_T
Vent_Left_mTBM1_PC1	ENSG00000269897	COMMD3-BMI1	10	22605317	22618471	1	protein_coding	100532731	COMMD3-BMI1	0.0225993	NA	0	0	0	NA	NA	NA	NA	Yes	Adult_Cortex:Fetal_Cortex:Dorsolateral_Prefrontal_Cortex:Hippocampus	3.94164e-22	rs12251016;rs12766229:rs12251016:rs12251016;rs200727543;rs12766229:10:22030203_TC_T:rs200727543:rs12251016;rs200727543:rs12251016;rs12766229;10:22030203_TC_T:rs12268489:rs12268489;10:21920861_GT_G:rs12251016;10:22030203_TC_T
Vent_Left_mTBM1_PC1	ENSG00000168283	BMI1	10	22610140	22620413	1	protein_coding	648	BMI1	0.515145	-0.143841	0	0	0	NA	NA	NA	NA	Yes	Adult_Cortex:Fetal_Cortex:Dorsolateral_Prefrontal_Cortex:Hippocampus	3.94164e-22	rs12251016;rs12766229:rs12251016:rs12251016;rs200727543;rs12766229:10:22030203_TC_T:rs200727543:rs12251016;rs200727543:rs12251016;rs12766229;10:22030203_TC_T:rs12268489:rs12268489;10:21920861_GT_G:rs12251016;10:22030203_TC_T
Vent_Left_mTBM1_PC1	ENSG00000077327	SPAG6	10	22634399	22743153	1	protein_coding	9576	SPAG6	7.41292e-06	-0.814068	0	0	0	NA	NA	NA	NA	Yes	Adult_Cortex:Fetal_Cortex:Dorsolateral_Prefrontal_Cortex:Hippocampus	3.94164e-22	rs12251016:rs12251016;rs200727543;rs12766229:rs12251016;rs12766229:rs200727543:rs12251016;rs200727543:rs12251016;rs12766229;10:22030203_TC_T:rs12268489:rs12268489;10:21920861_GT_G:rs12251016;10:22030203_TC_T
Vent_Left_mTBM1_PC1	ENSG00000136044	APPL2	12	105567074	105630016	-1	protein_coding	55198	APPL2	3.52823e-09	NA	0	0	0	NA	NA	NA	NA	Yes	Adult_Cortex	4.29775e-05	rs3741884
Vent_Left_mTBM1_PC1	ENSG00000235162	C12orf75	12	105629068	105789875	1	protein_coding	387882	C12orf75	NA	-0.0224105	0	0	0	NA	NA	NA	NA	Yes	Adult_Cortex	4.29775e-05	rs3741884
Vent_Left_mTBM1_PC1	ENSG00000074590	NUAK1	12	106457118	106533811	-1	protein_coding	9891	NUAK1	0.18903	0.541314	20	19.59	0	NA	NA	NA	NA	No	NA	8.65154e-24	rs12369969;rs1427793;rs3741884;rs12146713
Vent_Left_mTBM1_PC1	ENSG00000260456	C16orf95	16	87117168	87351022	-1	protein_coding	100506581	C16orf95	NA	0.915814	120	16.49	0	NA	NA	NA	NA	No	NA	1.77273e-28	rs9783786;rs4843555;rs55807115;rs4240790;rs12928520;rs9940970;rs60586550;rs62056161;rs62056167;rs35427507
Vent_Left_mTBM1_PC4	ENSG00000146038	DCDC2	6	24171984	24358280	-1	protein_coding	51473	DCDC2	1.04849e-05	2.52398	0	0	0	NA	NA	NA	NA	Yes	Fetal_Cortex	2.11546e-07	rs35627490;rs35069699;rs11435482:rs35069699
Vent_Left_mTBM1_PC4	ENSG00000146049	KAAG1	6	24357131	24358512	1	protein_coding	353219	KAAG1	0.0191912	-0.0397196	0	0	0	NA	NA	NA	NA	Yes	Fetal_Cortex	2.11546e-07	rs35627490;rs35069699;rs11435482:rs35069699
Vent_Left_mTBM1_PC4	ENSG00000112308	C6orf62	6	24705089	24721064	-1	protein_coding	81688	C6orf62	0.946557	-0.70031	0	0	0	NA	NA	NA	NA	Yes	Adult_Cortex:Fetal_Cortex	5.02648e-09	rs35069699:rs35627490;rs35069699;rs11435482
Vent_Left_mTBM1_PC4	ENSG00000112312	GMNN	6	24775159	24786327	1	protein_coding	51053	GMNN	0.607454	0.172626	0	0	0	NA	NA	NA	NA	Yes	Adult_Cortex:Fetal_Cortex	2.11546e-07	rs35627490;rs35069699;rs11435482:rs35069699
Vent_Left_mTBM1_PC4	ENSG00000079691	LRRC16A	6	25279306	25620758	1	protein_coding	55604	LRRC16A	0.502319	0.400707	0	0	0	NA	NA	NA	NA	Yes	Fetal_Cortex	6.73294e-08	rs35069699:rs35627490;rs35069699;rs11435482
Vent_Left_mTBM1_PC4	ENSG00000079689	SCGN	6	25652464	25702011	1	protein_coding	10590	SCGN	0.035946	0.102936	4	0.732	0	NA	NA	NA	NA	Yes	Fetal_Cortex	6.73294e-08	rs35069699
Vent_Left_mTBM1_PC4	ENSG00000146047	HIST1H2BA	6	25727137	25727573	1	protein_coding	255626	HIST1H2BA	0.132824	0.401921	0	0	200	0.000148102	0.0295034	BRAINEAC/OCTX	NA	No	NA	1.58417e-10	rs35069699;rs11435482;rs35627490;rs71276077
Vent_Left_mTBM1_PC4	ENSG00000146039	SLC17A4	6	25754927	25781419	1	protein_coding	10050	SLC17A4	6.33423e-06	0.944836	19	6.531	0	NA	NA	NA	NA	No	NA	5.37219e-08	rs35069699;rs11435482
Vent_Left_mTBM1_PC4	ENSG00000124568	SLC17A1	6	25783125	25832287	-1	protein_coding	6568	SLC17A1	2.59261e-10	-0.181263	31	9.209	0	NA	NA	NA	NA	No	NA	4.97166e-08	rs35069699;rs11435482
Vent_Left_mTBM1_PC4	ENSG00000124564	SLC17A3	6	25833294	25882514	-1	protein_coding	10786	SLC17A3	9.88206e-14	-0.246503	38	12.01	0	NA	NA	NA	NA	No	NA	1.3082e-08	rs35069699;rs35627490;rs11435482
Vent_Left_mTBM1_PC4	ENSG00000112337	SLC17A2	6	25912982	25930946	-1	protein_coding	10246	SLC17A2	0.00466985	-0.129201	25	15.35	0	NA	NA	NA	NA	No	NA	5.61032e-09	rs35069699;rs35627490;rs11435482
Vent_Left_mTBM1_PC4	ENSG00000112343	TRIM38	6	25963030	25987384	1	protein_coding	10475	TRIM38	4.7513e-06	-0.220583	18	12.17	0	NA	NA	NA	NA	No	NA	5.02648e-09	rs35069699;rs35627490;rs11435482
Vent_Left_mTBM1_PC4	ENSG00000124610	HIST1H1A	6	26017260	26018040	-1	protein_coding	3024	HIST1H1A	0.0035308	-0.372207	8	11.55	0	NA	NA	NA	NA	Yes	Dorsolateral_Prefrontal_Cortex	5.31238e-08	rs35069699;rs35627490;rs11435482;rs11435482:rs35069699
Vent_Left_mTBM1_PC4	ENSG00000198366	HIST1H3A	6	26020718	26021186	1	protein_coding	8350	HIST1H3A	3.98008e-05	-0.225707	9	11.55	19	NA	0.009	CMC_SVA_cis:CMC_NoSVA_cis	+	Yes	Adult_Cortex:Fetal_Cortex:Dorsolateral_Prefrontal_Cortex	1.01932e-09	rs35069699;rs35627490;rs11435482;rs71276077;rs11435482:rs35069699:rs34788973:rs35627490;rs34788973
Vent_Left_mTBM1_PC4	ENSG00000196176	HIST1H4A	6	26021907	26022278	1	protein_coding	8359	HIST1H4A	0.0022854	0.43417	10	11.55	0	NA	NA	NA	NA	Yes	Adult_Cortex:Fetal_Cortex:Dorsolateral_Prefrontal_Cortex	1.01932e-09	rs35069699;rs35627490;rs11435482;rs11435482:rs35069699:rs34788973:rs35627490;rs34788973
Vent_Left_mTBM1_PC4	ENSG00000124529	HIST1H4B	6	26027124	26027480	-1	protein_coding	8366	HIST1H4B	0.00854183	0.166119	9	11.55	277	5.60935e-05	0.00507382	PsychENCODE_eQTLs:CMC_SVA_cis:CMC_NoSVA_cis	+	Yes	Adult_Cortex:Fetal_Cortex:Dorsolateral_Prefrontal_Cortex	6.74759e-10	rs35069699;rs35627490;rs11435482;rs71276077;rs9379850;rs11435482:rs35069699:rs34788973:rs35627490;rs34788973
Vent_Left_mTBM1_PC4	ENSG00000124693	HIST1H3B	6	26031817	26032288	-1	protein_coding	8358	HIST1H3B	0.307283	0.251696	12	10.38	0	NA	NA	NA	NA	Yes	Adult_Cortex:Fetal_Cortex:Dorsolateral_Prefrontal_Cortex	1.01932e-09	rs35627490;rs35069699;rs11435482;rs11435482:rs35069699:rs35627490;rs34788973;rs11435482:rs34788973
Vent_Left_mTBM1_PC4	ENSG00000137259	HIST1H2AB	6	26033320	26033796	-1	protein_coding	8335	HIST1H2AB	0.00531944	0.228135	9	10.38	148	NA	0.009	CMC_NoSVA_cis	+	Yes	Adult_Cortex:Fetal_Cortex:Dorsolateral_Prefrontal_Cortex	6.74759e-10	rs35069699;rs35627490;rs11435482;rs9379850;rs71276077;rs34788973;rs11435482:rs35069699:rs35627490;rs11435482:rs34788973
Vent_Left_mTBM1_PC4	ENSG00000196226	HIST1H2BB	6	26043455	26043885	-1	protein_coding	3018	HIST1H2BB	0.130328	0.288117	9	15.37	0	NA	NA	NA	NA	No	NA	6.67866e-09	rs35069699;rs35627490;rs11435482
Vent_Left_mTBM1_PC4	ENSG00000196532	HIST1H3C	6	26045639	26046097	1	protein_coding	8352	HIST1H3C	0.215541	-0.193879	11	15.37	1	0.000693338	0.0431278	PsychENCODE_eQTLs	+	No	NA	4.07348e-09	rs35069699;rs35627490;rs11435482
Vent_Left_mTBM1_PC4	ENSG00000187837	HIST1H1C	6	26055968	26056699	-1	protein_coding	3006	HIST1H1C	NA	0.137228	6	6.153	2	0.00048921	0.0324575	PsychENCODE_eQTLs:CMC_NoSVA_cis	+	Yes	Fetal_Cortex	4.98156e-09	rs35069699;rs34788973
Vent_Left_mTBM1_PC4	ENSG00000010704	HFE	6	26087509	26098571	1	protein_coding	3077	HFE	8.49697e-07	0.210172	16	7.767	0	NA	NA	NA	NA	Yes	Adult_Cortex:Dorsolateral_Prefrontal_Cortex	5.38646e-09	rs35069699;rs35627490;rs11435482;rs11435482:rs35069699
Vent_Left_mTBM1_PC4	ENSG00000197061	HIST1H4C	6	26104104	26104518	1	protein_coding	8364	HIST1H4C	8.85617e-05	0.852192	14	9.103	5	4.73196e-05	0.00436754	PsychENCODE_eQTLs:CMC_SVA_cis	+	Yes	Fetal_Cortex:Dorsolateral_Prefrontal_Cortex	4.98156e-09	rs35069699;rs35627490;rs11435482;rs34788973:rs35627490;rs11435482:rs35069699
Vent_Left_mTBM1_PC4	ENSG00000187475	HIST1H1T	6	26107640	26108364	-1	protein_coding	3010	HIST1H1T	NA	-0.0680391	13	9.103	0	NA	NA	NA	NA	Yes	Fetal_Cortex:Dorsolateral_Prefrontal_Cortex	4.98156e-09	rs35069699;rs34788973:rs35627490;rs11435482:rs35069699
Vent_Left_mTBM1_PC4	ENSG00000180596	HIST1H2BC	6	26115101	26124154	-1	protein_coding	8347	HIST1H2BC	0.00287801	0.335736	16	20.3	1	0.000339958	0.0239926	PsychENCODE_eQTLs	+	No	NA	4.48668e-08	rs35069699;rs35627490;rs11435482
Vent_Left_mTBM1_PC4	ENSG00000180573	HIST1H2AC	6	26124373	26139344	1	protein_coding	8334	HIST1H2AC	0.599176	0.739679	9	20.3	3	NA	0.049	CMC_NoSVA_cis	+	No	NA	5.02022e-09	rs35069699;rs35627490;rs11435482;rs71276077
Vent_Left_mTBM1_PC4	ENSG00000158373	HIST1H2BD	6	26158349	26171577	1	protein_coding	3017	HIST1H2BD	0.000277979	-0.0152977	1	2.736	0	NA	NA	NA	NA	No	NA	1.55395e-09	rs35627490;rs35069699;rs11435482
Vent_Left_mTBM1_PC4	ENSG00000197697	HIST1H2BE	6	26183958	26184454	1	protein_coding	8344	HIST1H2BE	0.000307872	0.445738	2	2.736	0	NA	NA	NA	NA	Yes	Adult_Cortex:Fetal_Cortex	3.1673e-10	rs35627490;rs35069699;rs11435482;rs11435482:rs35069699:rs35627490:rs35627490;rs71276077:rs35627490;rs34788973;rs11435482:rs34788973
Vent_Left_mTBM1_PC4	ENSG00000188987	HIST1H4D	6	26188938	26189304	-1	protein_coding	8360	HIST1H4D	0.0022643	0.870145	1	1.997	0	NA	NA	NA	NA	Yes	Adult_Cortex:Fetal_Cortex	3.1673e-10	rs35627490;rs35069699;rs11435482;rs11435482:rs35069699:rs35627490:rs35627490;rs71276077:rs35627490;rs34788973;rs11435482:rs34788973
Vent_Left_mTBM1_PC4	ENSG00000197409	HIST1H3D	6	26197068	26199521	-1	protein_coding	8351	HIST1H3D	0.0111951	NA	2	4.339	2	NA	0.049	CMC_NoSVA_cis	+	Yes	Adult_Cortex:Fetal_Cortex	3.27543e-10	rs35627490;rs35069699;rs11435482;rs71276077;rs11435482:rs35069699:rs35627490:rs35627490;rs71276077:rs35627490;rs34788973;rs11435482:rs34788973
Vent_Left_mTBM1_PC4	ENSG00000196866	HIST1H2AD	6	26199079	26199471	-1	protein_coding	3013	HIST1H2AD	3.99677e-05	0.287759	2	4.339	0	NA	NA	NA	NA	Yes	Adult_Cortex:Fetal_Cortex	3.27543e-10	rs35627490;rs35069699;rs11435482;rs11435482:rs35069699:rs35627490:rs35627490;rs71276077:rs35627490;rs34788973;rs11435482:rs34788973
Vent_Left_mTBM1_PC4	ENSG00000197846	HIST1H2BF	6	26199748	26200942	1	protein_coding	8343	HIST1H2BF	0.00030002	0.851063	1	4.339	0	NA	NA	NA	NA	Yes	Adult_Cortex:Fetal_Cortex:Dorsolateral_Prefrontal_Cortex	3.27543e-10	rs35627490;rs35069699;rs11435482;rs11435482:rs35069699:rs35627490:rs35627490;rs71276077:rs35627490;rs34788973;rs11435482:rs34788973
Vent_Left_mTBM1_PC4	ENSG00000198518	HIST1H4E	6	26204858	26206266	1	protein_coding	8367	HIST1H4E	0.000642251	1.83578	1	4.339	0	NA	NA	NA	NA	Yes	Adult_Cortex:Fetal_Cortex:Dorsolateral_Prefrontal_Cortex	3.27543e-10	rs35627490;rs35069699;rs11435482;rs35069699:rs35627490;rs11435482:rs35627490:rs35627490;rs71276077:rs35627490;rs34788973;rs11435482:rs34788973
Vent_Left_mTBM1_PC4	ENSG00000187990	HIST1H2BG	6	26216428	26216872	-1	protein_coding	8339	HIST1H2BG	2.94452e-06	0.0253452	0	0	1	NA	0.049	CMC_NoSVA_cis	+	Yes	Adult_Cortex:Fetal_Cortex:Dorsolateral_Prefrontal_Cortex	1.59831e-10	rs35069699;rs35627490;rs11435482:rs35069699:rs35627490;rs71276077:rs35627490:rs71276077:rs35627490;rs11435482:rs35627490;rs34788973;rs34788973:rs34788973
Vent_Left_mTBM1_PC4	ENSG00000168274	HIST1H2AE	6	26217165	26217711	1	protein_coding	3012	HIST1H2AE	0.624124	-0.273878	0	0	0	NA	NA	NA	NA	Yes	Adult_Cortex:Fetal_Cortex:Dorsolateral_Prefrontal_Cortex	1.59831e-10	rs35627490;rs35069699;rs11435482:rs35069699:rs35627490;rs71276077:rs35627490:rs71276077:rs35627490;rs11435482:rs35627490;rs34788973;rs34788973:rs34788973
Vent_Left_mTBM1_PC4	ENSG00000196966	HIST1H3E	6	26225383	26225844	1	protein_coding	8353	HIST1H3E	0.000813429	-0.209795	0	0	154	0.000424956	0.00961192	BRAINEAC/TCTX	NA	Yes	Adult_Cortex:Fetal_Cortex:Dorsolateral_Prefrontal_Cortex	1.58417e-10	rs35069699;rs35627490;rs11435482;rs9379850;rs71276077;rs34788973;rs34788973:rs35627490;rs11435482:rs35069699:rs35627490
Vent_Left_mTBM1_PC4	ENSG00000124575	HIST1H1D	6	26234440	26235216	-1	protein_coding	3007	HIST1H1D	NA	0.136123	0	0	2	NA	0.049	CMC_NoSVA_cis	+	Yes	Adult_Cortex:Fetal_Cortex:Dorsolateral_Prefrontal_Cortex	3.1673e-10	rs35627490;rs71276077;rs35069699:rs35627490;rs35069699;rs11435482:rs35627490:rs35627490;rs71276077:rs35627490;rs34788973;rs11435482:rs35627490;rs34788973:rs34788973
Vent_Left_mTBM1_PC4	ENSG00000198327	HIST1H4F	6	26240561	26240976	1	protein_coding	8361	HIST1H4F	0.181985	1.06312	0	0	0	NA	NA	NA	NA	Yes	Adult_Cortex:Fetal_Cortex	3.1673e-10	rs35627490;rs71276077:rs35627490:rs35627490;rs34788973;rs11435482:rs34788973:rs35627490;rs35069699;rs11435482:rs35069699
Vent_Left_mTBM1_PC4	ENSG00000124578	HIST1H4G	6	26246886	26247259	-1	protein_coding	8369	HIST1H4G	0.00263	-0.0509409	0	0	0	NA	NA	NA	NA	Yes	Adult_Cortex:Fetal_Cortex	3.1673e-10	rs35627490;rs71276077:rs35627490:rs35627490;rs34788973;rs11435482:rs34788973:rs35627490;rs35069699;rs11435482:rs35069699
Vent_Left_mTBM1_PC4	ENSG00000256316	HIST1H3F	6	26250370	26250835	-1	protein_coding	8968	HIST1H3F	0.0422154	-0.181854	0	0	0	NA	NA	NA	NA	Yes	Adult_Cortex:Fetal_Cortex	4.98156e-09	rs34788973:rs35627490;rs34788973;rs11435482
Vent_Left_mTBM1_PC4	ENSG00000197459	HIST1H2BH	6	26251879	26252303	1	protein_coding	8345	HIST1H2BH	0.00029573	-0.173874	0	0	0	NA	NA	NA	NA	Yes	Adult_Cortex:Fetal_Cortex	4.98156e-09	rs34788973:rs35627490;rs34788973;rs11435482
Vent_Left_mTBM1_PC4	ENSG00000256018	HIST1H3G	6	26271146	26271612	-1	protein_coding	8355	HIST1H3G	1.71006e-05	0.23442	1	2.341	0	NA	NA	NA	NA	Yes	Fetal_Cortex	2.56541e-10	rs35627490;rs35069699;rs11435482;rs34788973
Vent_Left_mTBM1_PC4	ENSG00000168242	HIST1H2BI	6	26273144	26273622	1	protein_coding	8346	HIST1H2BI	0.138012	-0.249748	1	2.341	0	NA	NA	NA	NA	Yes	Fetal_Cortex	2.56541e-10	rs35627490;rs35069699;rs11435482;rs34788973
Vent_Left_mTBM1_PC4	ENSG00000158406	HIST1H4H	6	26281283	26285762	-1	protein_coding	8365	HIST1H4H	0.00879033	1.05907	0	0	80	1.29668e-05	0.00137949	PsychENCODE_eQTLs:CMC_SVA_cis:CMC_NoSVA_cis	+	Yes	Adult_Cortex:Fetal_Cortex:Hippocampus	1.58417e-10	rs35627490;rs35069699;rs11435482;rs71276077;rs34788973;rs35069699:rs35627490;rs11435482:rs35627490:rs35627490;rs71276077:rs71276077:rs35627490;rs11435482:rs35627490;rs34788973:rs34788973:rs7775835;rs34953859
Vent_Left_mTBM1_PC4	ENSG00000186470	BTN3A2	6	26365387	26378546	1	protein_coding	11118	BTN3A2	0.000124519	2.20791	76	9.653	584	3.13555e-78	1.54383e-74	PsychENCODE_eQTLs:CMC_SVA_cis:CMC_SVA_trans:CMC_NoSVA_cis:BRAINEAC/CRBL:BRAINEAC/FCTX:BRAINEAC/HIPP:BRAINEAC/PUTM:BRAINEAC/SNIG:BRAINEAC/TCTX:BRAINEAC/THAL:BRAINEAC/WHMT:BRAINEAC/aveALL:GTEx/v8/Brain_Amygdala:GTEx/v8/Brain_Anterior_cingulate_cortex_BA24:GTEx/v8/Brain_Caudate_basal_ganglia:GTEx/v8/Brain_Cerebellar_Hemisphere:GTEx/v8/Brain_Cerebellum:GTEx/v8/Brain_Cortex:GTEx/v8/Brain_Frontal_Cortex_BA9:GTEx/v8/Brain_Hippocampus:GTEx/v8/Brain_Hypothalamus:GTEx/v8/Brain_Nucleus_accumbens_basal_ganglia:GTEx/v8/Brain_Putamen_basal_ganglia:GTEx/v8/Brain_Spinal_cord_cervical_c-1:GTEx/v8/Brain_Substantia_nigra	-	Yes	Adult_Cortex:Fetal_Cortex	1.58417e-10	rs35627490;rs71276077;rs35069699;rs11435482;rs9379850;rs34788973;rs7775835;rs71276077:rs35627490:rs34788973:rs35627490
Vent_Left_mTBM1_PC4	ENSG00000124508	BTN2A2	6	26383324	26395102	1	protein_coding	10385	BTN2A2	0.000150288	1.01572	26	8.783	157	9.8833e-07	1.16266e-15	PsychENCODE_eQTLs:CMC_SVA_cis:GTEx/v8/Brain_Caudate_basal_ganglia:GTEx/v8/Brain_Nucleus_accumbens_basal_ganglia	-	Yes	Adult_Cortex:Fetal_Cortex	1.58417e-10	rs35627490;rs71276077;rs35069699;rs11435482;rs34788973;rs35627490:rs35627490
Vent_Left_mTBM1_PC4	ENSG00000026950	BTN3A1	6	26402465	26415444	1	protein_coding	11119	BTN3A1	8.65114e-07	1.62791	10	6.448	2	4.14283e-05	3.85473e-06	CMC_NoSVA_cis:GTEx/v8/Brain_Cerebellum	+	Yes	Adult_Cortex:Fetal_Cortex	2.59857e-10	rs35627490;rs71276077;rs35069699;rs11435482;rs34788973;rs9379850;rs71276077:rs35627490:rs34788973
Vent_Left_mTBM1_PC4	ENSG00000111801	BTN3A3	6	26440700	26453643	1	protein_coding	10384	BTN3A3	7.19025e-10	1.09011	14	23.7	882	2.75352e-11	5.53443e-10	PsychENCODE_eQTLs:CMC_SVA_cis:CMC_SVA_trans:CMC_NoSVA_cis:CMC_NoSVA_trans:GTEx/v8/Brain_Cerebellar_Hemisphere:GTEx/v8/Brain_Cerebellum:GTEx/v8/Brain_Cortex	+	Yes	Adult_Cortex:Fetal_Cortex	5.58379e-11	rs35627490;rs71276077;rs35069699;rs11435482;rs9379850;rs34788973;rs2523443;rs7775835;rs34953859;rs35627490:rs35627490
Vent_Left_mTBM1_PC4	ENSG00000112763	BTN2A1	6	26458150	26476849	1	protein_coding	11120	BTN2A1	1.07468e-18	0.260571	14	23.7	71	9.19816e-07	0.000124186	PsychENCODE_eQTLs:CMC_SVA_cis	-	Yes	Adult_Cortex:Fetal_Cortex	1.58417e-10	rs35627490;rs11435482;rs71276077;rs35069699;rs34788973;rs71276077:rs35627490:rs35627490
Vent_Left_mTBM1_PC4	ENSG00000124557	BTN1A1	6	26501449	26510650	1	protein_coding	696	BTN1A1	1.14088e-09	-0.329705	9	9.839	0	NA	NA	NA	NA	Yes	Fetal_Cortex	2.57761e-10	rs35627490;rs11435482;rs71276077;rs35627490:rs35627490
Vent_Left_mTBM1_PC4	ENSG00000182952	HMGN4	6	26538633	26546482	1	protein_coding	10473	HMGN4	0.557082	-0.351003	7	7.526	0	NA	NA	NA	NA	Yes	Hippocampus	2.97076e-10	rs35627490;rs71276077;rs35069699;rs11435482:rs11435482
Vent_Left_mTBM1_PC4	ENSG00000146109	ABT1	6	26597180	26600278	1	protein_coding	29777	ABT1	0.0271056	0.104221	20	13.55	0	NA	NA	NA	NA	No	NA	1.59831e-10	rs35627490;rs71276077;rs11435482
Vent_Left_mTBM1_PC4	ENSG00000181315	ZNF322	6	26636518	26659980	-1	protein_coding	79692	ZNF322	NA	-1.14047	5	19.82	0	NA	NA	NA	NA	Yes	Adult_Cortex:Fetal_Cortex	3.27543e-10	rs35627490;rs11435482;rs71276077;rs34788973;rs11435482:rs34788973:rs35627490:rs35627490
Vent_Left_mTBM1_PC4	ENSG00000124635	HIST1H2BJ	6	27093676	27100541	-1	protein_coding	8970	HIST1H2BJ	0.478842	0.308582	1	4	0	NA	NA	NA	NA	Yes	Adult_Cortex:Fetal_Cortex:Dorsolateral_Prefrontal_Cortex:Hippocampus	3.1673e-10	rs35627490;rs34788973;rs11435482;rs35069699;rs11435482:rs35069699:rs34788973:rs35627490:rs35627490;rs71276077:rs35627490;rs34788973:rs2523443;rs7775835;rs34953859
Vent_Left_mTBM1_PC4	ENSG00000196787	HIST1H2AG	6	27100832	27103070	1	protein_coding	8969	HIST1H2AG	0.000610464	-0.741637	1	4	0	NA	NA	NA	NA	Yes	Adult_Cortex:Fetal_Cortex:Dorsolateral_Prefrontal_Cortex:Hippocampus	3.1673e-10	rs35627490;rs34788973;rs11435482;rs35069699;rs11435482:rs35069699:rs34788973:rs35627490:rs35627490;rs71276077:rs35627490;rs34788973:rs2523443;rs7775835;rs34953859
Vent_Left_mTBM1_PC4	ENSG00000197903	HIST1H2BK	6	27106073	27114619	-1	protein_coding	85236	HIST1H2BK	0.490754	-0.0430523	0	0	11	5.61303e-05	0.0120885	GTEx/v8/Brain_Cerebellum	+	Yes	Adult_Cortex:Fetal_Cortex:Dorsolateral_Prefrontal_Cortex:Hippocampus	3.1673e-10	rs35627490;rs71276077;rs34788973;rs35069699;rs11435482:rs35069699:rs35627490:rs35627490;rs71276077:rs35627490;rs11435482:rs35627490;rs34788973:rs34788973:rs34953859;rs34788973:rs2523443;rs7775835;rs34953859
Vent_Left_mTBM1_PC4	ENSG00000198339	HIST1H4I	6	27107076	27108418	1	protein_coding	8294	HIST1H4I	0.446296	-0.468005	0	0	0	NA	NA	NA	NA	Yes	Adult_Cortex:Fetal_Cortex:Dorsolateral_Prefrontal_Cortex:Hippocampus	3.1673e-10	rs35627490;rs35069699;rs11435482:rs35069699:rs34788973:rs35627490:rs35627490;rs71276077:rs35627490;rs34788973:rs2523443;rs7775835;rs34953859;rs34788973
Vent_Left_mTBM1_PC4	ENSG00000184825	HIST1H2AH	6	27114861	27115317	1	protein_coding	85235	HIST1H2AH	6.29508e-05	0.19492	0	0	0	NA	NA	NA	NA	Yes	Adult_Cortex:Fetal_Cortex:Dorsolateral_Prefrontal_Cortex:Hippocampus	3.1673e-10	rs35627490;rs35069699;rs11435482:rs35069699:rs35627490:rs35627490;rs71276077:rs35627490;rs34788973;rs11435482:rs35627490;rs34788973:rs34788973:rs34953859;rs34788973:rs2523443;rs7775835;rs34953859
Vent_Left_mTBM1_PC4	ENSG00000112812	PRSS16	6	27215480	27224403	1	protein_coding	10279	PRSS16	2.23792e-06	0.00884812	1	2.892	433	6.83753e-16	3.974e-11	GTEx/v8/Brain_Cerebellar_Hemisphere:GTEx/v8/Brain_Cerebellum:GTEx/v8/Brain_Cortex	+	Yes	Adult_Cortex:Fetal_Cortex	1.58417e-10	rs34788973;rs35627490;rs35069699;rs11435482;rs9379850;rs71276077;rs7775835;rs34953859;rs34788973:rs34788973
Vent_Left_mTBM1_PC4	ENSG00000158553	POM121L2	6	27253682	27279949	-1	protein_coding	94026	POM121L2	NA	0.313408	3	10.98	0	NA	NA	NA	NA	No	NA	1.7582e-09	rs35627490;rs34788973;rs11435482
Vent_Left_mTBM1_PC4	ENSG00000124613	ZNF391	6	27342394	27371683	1	protein_coding	346157	ZNF391	9.25869e-07	1.23172	10	8.5	23	7.09269e-06	3.0797e-26	PsychENCODE_eQTLs:GTEx/v8/Brain_Cerebellar_Hemisphere:GTEx/v8/Brain_Nucleus_accumbens_basal_ganglia	+	Yes	Adult_Cortex	1.7388e-09	rs35627490;rs34788973;rs71276077
Vent_Left_mTBM1_PC4	ENSG00000096654	ZNF184	6	27418522	27440897	-1	protein_coding	7738	ZNF184	0.133749	-0.545662	9	10.07	0	NA	NA	NA	NA	Yes	Adult_Cortex:Fetal_Cortex:Dorsolateral_Prefrontal_Cortex:Hippocampus	3.1673e-10	rs35627490;rs34788973;rs35069699;rs11435482:rs35627490:rs35627490;rs71276077:rs35627490;rs34788973:rs34788973:rs2523443;rs7775835;rs34953859;rs34788973:rs2523443;rs34788973:rs35627490;rs11435482:rs11435482
Vent_Left_mTBM1_PC4	ENSG00000185130	HIST1H2BL	6	27775257	27775709	-1	protein_coding	8340	HIST1H2BL	0.00286755	-0.030111	16	16.23	3	0.000475577	0.0317134	PsychENCODE_eQTLs	+	Yes	Adult_Cortex:Fetal_Cortex	3.1673e-10	rs34788973;rs35069699:rs35627490;rs35069699;rs11435482:rs34788973:rs35627490:rs35627490;rs11435482
Vent_Left_mTBM1_PC4	ENSG00000196747	HIST1H2AI	6	27775899	27776429	1	protein_coding	8329	HIST1H2AI	0.581587	-0.0583265	16	16.23	0	NA	NA	NA	NA	Yes	Adult_Cortex:Fetal_Cortex	3.1673e-10	rs34788973;rs35069699:rs35627490;rs35069699;rs11435482:rs34788973:rs35627490:rs35627490;rs11435482
Vent_Left_mTBM1_PC4	ENSG00000203813	HIST1H3H	6	27777842	27778314	1	protein_coding	8357	HIST1H3H	0.0249392	-0.177817	15	16.23	6	NA	0.049	CMC_NoSVA_cis	+	Yes	Adult_Cortex:Fetal_Cortex	3.1673e-10	rs34788973;rs71276077;rs35069699:rs35627490;rs35069699;rs11435482:rs34788973:rs35627490:rs35627490;rs11435482
Vent_Left_mTBM1_PC4	ENSG00000182611	HIST1H2AJ	6	27782112	27782607	-1	protein_coding	8331	HIST1H2AJ	0.191198	0.615054	16	16.23	0	NA	NA	NA	NA	Yes	Fetal_Cortex	1.01932e-09	rs34788973;rs35627490;rs35069699;rs11435482:rs35069699:rs35627490;rs11435482:rs34788973
Vent_Left_mTBM1_PC4	ENSG00000196374	HIST1H2BM	6	27782822	27783267	1	protein_coding	8342	HIST1H2BM	0.00275346	-0.27562	17	16.23	0	NA	NA	NA	NA	Yes	Fetal_Cortex	1.01932e-09	rs34788973;rs35627490;rs35069699;rs11435482:rs35069699:rs35627490;rs11435482:rs34788973
Vent_Left_mTBM1_PC4	ENSG00000197238	HIST1H4J	6	27791884	27792257	1	protein_coding	8363	HIST1H4J	0.423754	0.59845	19	9.571	59	2.08865e-06	0.000263284	PsychENCODE_eQTLs	-	Yes	Adult_Cortex:Fetal_Cortex	1.01932e-09	rs34788973;rs35627490;rs11435482;rs7775835;rs34953859;rs2523443;rs35069699;rs11435482:rs35069699:rs35627490;rs11435482:rs34788973
Vent_Left_mTBM1_PC4	ENSG00000197914	HIST1H4K	6	27798952	27799305	-1	protein_coding	8362	HIST1H4K	0.429119	0.387416	15	12.22	0	NA	NA	NA	NA	Yes	Adult_Cortex:Fetal_Cortex	1.01932e-09	rs34788973;rs35627490;rs35069699;rs11435482:rs35069699:rs35627490;rs11435482:rs34788973
Vent_Left_mTBM1_PC4	ENSG00000184348	HIST1H2AK	6	27805658	27806117	-1	protein_coding	8330	HIST1H2AK	0.0684285	-0.0412441	17	12.22	329	4.50257e-05	0.040686	BRAINEAC/OCTX	NA	Yes	Adult_Cortex:Fetal_Cortex	1.59831e-10	rs34788973;rs71276077;rs35627490;rs11435482;rs7775835;rs34953859;rs2523443;rs35069699;rs11435482:rs35069699:rs35627490:rs35627490;rs71276077:rs35627490;rs11435482:rs34788973:rs71276077:rs35627490;rs11435482:rs2523443;rs34788973:rs2523443
Vent_Left_mTBM1_PC4	ENSG00000233822	HIST1H2BN	6	27806323	27823487	1	protein_coding	8341	HIST1H2BN	0.139775	0.145508	23	15.9	0	NA	NA	NA	NA	Yes	Adult_Cortex:Fetal_Cortex	1.59831e-10	rs34788973;rs35627490;rs35069699;rs11435482:rs35069699:rs35627490:rs35627490;rs71276077:rs35627490;rs11435482:rs34788973:rs71276077:rs35627490;rs11435482:rs2523443;rs7775835;rs34953859;rs34788973:rs2523443
Vent_Left_mTBM1_PC4	ENSG00000198374	HIST1H2AL	6	27833034	27833606	1	protein_coding	8332	HIST1H2AL	0.0624869	-0.360341	15	15.9	0	NA	NA	NA	NA	Yes	Adult_Cortex:Fetal_Cortex	2.08705e-10	rs34788973;rs35069699:rs35627490;rs35069699;rs11435482:rs35627490;rs71276077:rs35627490:rs35627490;rs34788973:rs34788973:rs7775835;rs34953859;rs34788973:rs2523443;rs7775835
Vent_Left_mTBM1_PC4	ENSG00000184357	HIST1H1B	6	27834570	27835359	-1	protein_coding	3009	HIST1H1B	0.509139	-0.0898951	16	15.9	0	NA	NA	NA	NA	Yes	Adult_Cortex:Fetal_Cortex	2.08705e-10	rs34788973;rs35069699:rs35627490;rs35069699;rs11435482:rs35627490;rs71276077:rs35627490:rs35627490;rs34788973:rs34788973:rs7775835;rs34953859;rs34788973:rs2523443;rs7775835
Vent_Left_mTBM1_PC4	ENSG00000182572	HIST1H3I	6	27839623	27840099	-1	protein_coding	8354	HIST1H3I	0.36088	-0.232438	16	15.9	0	NA	NA	NA	NA	Yes	Adult_Cortex:Fetal_Cortex	2.08705e-10	rs34788973;rs35069699:rs35627490;rs35069699;rs11435482:rs35627490;rs71276077:rs35627490:rs35627490;rs34788973:rs34788973:rs7775835;rs34953859;rs34788973:rs2523443;rs7775835
Vent_Left_mTBM1_PC4	ENSG00000198558	HIST1H4L	6	27840926	27841289	-1	protein_coding	8368	HIST1H4L	0.191235	0.42689	16	15.9	45	4.2216e-05	0.00394854	PsychENCODE_eQTLs	-	Yes	Fetal_Cortex	3.1673e-10	rs34788973;rs7775835;rs34953859;rs2523443;rs35627490;rs35069699;rs11435482:rs35069699:rs35627490:rs35627490;rs11435482:rs34788973
Vent_Left_mTBM1_PC4	ENSG00000197153	HIST1H3J	6	27858093	27860884	-1	protein_coding	8356	HIST1H3J	0.695884	-0.189708	6	10.73	0	NA	NA	NA	NA	Yes	Adult_Cortex:Fetal_Cortex	1.59831e-10	rs34788973;rs35627490;rs35069699;rs11435482:rs35069699:rs35627490;rs71276077:rs35627490:rs35627490;rs11435482:rs35627490;rs34788973:rs34788973:rs7775835;rs34953859;rs34788973:rs11435482:rs71276077:rs35627490;rs11435482:rs34953859;rs34788973:rs2523443;rs7775835;rs34788973:rs34953859:rs2523443;rs34953859:rs2523443
Vent_Left_mTBM1_PC4	ENSG00000233224	HIST1H2AM	6	27860477	27860963	-1	protein_coding	8336	HIST1H2AM	0.000856482	-0.225135	6	10.73	0	NA	NA	NA	NA	Yes	Adult_Cortex:Fetal_Cortex	1.59831e-10	rs34788973;rs35627490;rs35069699;rs11435482:rs35069699:rs35627490;rs71276077:rs35627490:rs35627490;rs11435482:rs35627490;rs34788973:rs34788973:rs7775835;rs34953859;rs34788973:rs11435482:rs71276077:rs35627490;rs11435482:rs34953859;rs34788973:rs2523443;rs7775835;rs34788973:rs34953859:rs2523443;rs34953859:rs2523443
Vent_Left_mTBM1_PC4	ENSG00000196331	HIST1H2BO	6	27861203	27861669	1	protein_coding	8348	HIST1H2BO	3.07278e-05	-0.223063	5	5.694	0	NA	NA	NA	NA	Yes	Adult_Cortex:Fetal_Cortex	1.59831e-10	rs34788973;rs35627490;rs35069699;rs11435482:rs35069699:rs35627490;rs71276077:rs35627490:rs35627490;rs11435482:rs35627490;rs34788973:rs34788973:rs7775835;rs34953859;rs34788973:rs11435482:rs71276077:rs35627490;rs11435482:rs34953859;rs34788973:rs2523443;rs7775835;rs34788973:rs34953859:rs2523443;rs34953859:rs2523443
Vent_Left_mTBM1_PC4	ENSG00000168131	OR2B2	6	27878963	27880174	-1	protein_coding	81697	OR2B2	6.8672e-05	-0.212076	6	23.2	0	NA	NA	NA	NA	No	NA	3.11916e-09	rs34788973
Vent_Left_mTBM1_PC4	ENSG00000124657	OR2B6	6	27925019	27925960	1	protein_coding	26212	OR2B6	0.0407309	-0.0981731	1	0.002	0	NA	NA	NA	NA	No	NA	4.48849e-09	rs34788973
Vent_Left_mTBM1_PC4	ENSG00000197279	ZNF165	6	28048753	28057341	1	protein_coding	7718	ZNF165	0.000563292	0.227981	8	10.67	113	7.92665e-05	0.00687489	PsychENCODE_eQTLs:CMC_SVA_cis:CMC_NoSVA_cis	-	No	NA	1.39231e-09	rs34788973;rs34953859;rs35627490;rs11435482;rs7775835
Vent_Left_mTBM1_PC4	ENSG00000196812	ZSCAN16	6	28092338	28097860	1	protein_coding	80345	ZSCAN16	2.67303e-06	0.184187	8	5.996	3	0.000117798	0.00970935	PsychENCODE_eQTLs:CMC_SVA_cis	-	Yes	Adult_Cortex:Fetal_Cortex	2.08705e-10	rs34788973;rs34953859;rs7775835;rs35069699:rs35627490;rs35069699;rs11435482:rs35627490:rs34788973:rs7775835;rs34788973:rs34953859;rs34788973:rs2523443
Vent_Left_mTBM1_PC4	ENSG00000198315	ZKSCAN8	6	28109688	28127250	1	protein_coding	7745	ZKSCAN8	0.000231595	-0.142528	14	13.42	497	3.10149e-13	9.78787e-11	PsychENCODE_eQTLs:CMC_SVA_cis:GTEx/v8/Brain_Cerebellum:GTEx/v8/Brain_Cortex:GTEx/v8/Brain_Frontal_Cortex_BA9:GTEx/v8/Brain_Hippocampus:GTEx/v8/Brain_Nucleus_accumbens_basal_ganglia	+	Yes	Adult_Cortex:Fetal_Cortex	2.16832e-10	rs34788973;rs35627490;rs7775835;rs34953859;rs2523443;rs11435482;rs34788973:rs7775835;rs34788973:rs34953859;rs34788973:rs35627490:rs35627490;rs71276077:rs35627490;rs11435482:rs2523443
Vent_Left_mTBM1_PC4	ENSG00000137185	ZSCAN9	6	28192664	28201260	1	protein_coding	7746	ZSCAN9	4.10249e-08	0.461166	8	7.251	465	9.24983e-09	3.38722e-05	PsychENCODE_eQTLs:CMC_SVA_cis:GTEx/v8/Brain_Cerebellar_Hemisphere:GTEx/v8/Brain_Cerebellum:GTEx/v8/Brain_Cortex:GTEx/v8/Brain_Hippocampus	+	Yes	Adult_Cortex:Fetal_Cortex	2.16832e-10	rs34788973;rs7775835;rs34953859;rs2523443;rs35627490;rs11435482;rs34788973:rs7775835;rs34788973:rs34953859;rs34788973:rs2523443;rs34788973:rs35627490:rs35627490;rs11435482:rs35627490
Vent_Left_mTBM1_PC4	ENSG00000187626	ZKSCAN4	6	28212401	28227011	-1	protein_coding	387032	ZKSCAN4	6.74288e-05	0.661631	4	10.52	0	NA	NA	NA	NA	Yes	Adult_Cortex:Fetal_Cortex	2.03236e-09	rs7775835;rs34953859;rs34788973;rs34788973:rs7775835;rs34788973:rs34953859
Vent_Left_mTBM1_PC4	ENSG00000189134	NKAPL	6	28227098	28228736	1	protein_coding	222698	NKAPL	0.000165621	0.0513426	2	5.18	0	NA	NA	NA	NA	Yes	Adult_Cortex:Fetal_Cortex	2.03236e-09	rs7775835;rs34953859;rs34788973;rs34788973:rs7775835;rs34788973:rs34953859
Vent_Left_mTBM1_PC4	ENSG00000137338	PGBD1	6	28249314	28270326	1	protein_coding	84547	PGBD1	1.46735e-05	-0.0800605	11	14.75	260	1.02045e-07	9.81173e-05	CMC_SVA_cis:GTEx/v8/Brain_Caudate_basal_ganglia:GTEx/v8/Brain_Cerebellar_Hemisphere:GTEx/v8/Brain_Cerebellum:GTEx/v8/Brain_Spinal_cord_cervical_c-1	+	Yes	Adult_Cortex:Fetal_Cortex	3.27543e-10	rs34953859;rs34788973;rs7775835;rs2523443;rs35627490:rs35627490;rs71276077:rs34788973:rs7775835
Vent_Left_mTBM1_PC4	ENSG00000235109	ZSCAN31	6	28292470	28324048	-1	protein_coding	64288	ZSCAN31	3.77127e-09	1.10713	16	13.57	556	3.90935e-24	2.82876e-21	PsychENCODE_eQTLs:CMC_SVA_cis:CMC_SVA_trans:CMC_NoSVA_cis:BRAINEAC/WHMT:GTEx/v8/Brain_Amygdala:GTEx/v8/Brain_Anterior_cingulate_cortex_BA24:GTEx/v8/Brain_Caudate_basal_ganglia:GTEx/v8/Brain_Cortex:GTEx/v8/Brain_Frontal_Cortex_BA9:GTEx/v8/Brain_Hippocampus:GTEx/v8/Brain_Hypothalamus:GTEx/v8/Brain_Nucleus_accumbens_basal_ganglia:GTEx/v8/Brain_Putamen_basal_ganglia:GTEx/v8/Brain_Spinal_cord_cervical_c-1:GTEx/v8/Brain_Substantia_nigra	+	No	NA	2.16832e-10	rs34953859;rs34788973;rs7775835;rs35627490;rs11435482;rs2523443;rs71276077
Vent_Left_mTBM1_PC4	ENSG00000189298	ZKSCAN3	6	28317691	28336947	1	protein_coding	80317	ZKSCAN3	0.000122608	-0.652443	7	13.57	101	8.06462e-22	5.06796e-19	PsychENCODE_eQTLs:CMC_SVA_cis:CMC_NoSVA_cis	-	Yes	Adult_Cortex:Fetal_Cortex	8.16835e-10	rs7775835;rs34953859;rs34788973;rs35627490;rs2523443;rs34788973:rs7775835;rs34788973:rs34953859
Vent_Left_mTBM1_PC4	ENSG00000158691	ZSCAN12	6	28346732	28367511	-1	protein_coding	9753	ZSCAN12	1.43992e-05	NA	11	9.552	5	NA	0.049	CMC_SVA_cis	+	Yes	Adult_Cortex	2.73627e-09	rs7775835;rs34953859;rs34788973
Vent_Left_mTBM1_PC4	ENSG00000187987	ZSCAN23	6	28399707	28411279	-1	protein_coding	222696	ZSCAN23	0.00270295	0.0706565	3	2.102	646	1.33065e-32	1.48301e-29	PsychENCODE_eQTLs:CMC_SVA_cis:CMC_SVA_trans:CMC_NoSVA_cis:CMC_NoSVA_trans:BRAINEAC/CRBL:BRAINEAC/WHMT:GTEx/v8/Brain_Caudate_basal_ganglia:GTEx/v8/Brain_Cerebellar_Hemisphere:GTEx/v8/Brain_Cerebellum:GTEx/v8/Brain_Cortex:GTEx/v8/Brain_Frontal_Cortex_BA9:GTEx/v8/Brain_Spinal_cord_cervical_c-1	+	No	NA	1.58417e-10	rs7775835;rs34953859;rs34788973;rs35627490;rs2523443;rs71276077;rs11435482
Vent_Left_mTBM1_PC4	ENSG00000198704	GPX6	6	28471073	28495992	-1	protein_coding	257202	GPX6	3.13758e-05	0.718703	1	0.984	0	NA	NA	NA	NA	No	NA	3.42561e-09	rs2523443;rs7775835;rs34953859;rs34788973
Vent_Left_mTBM1_PC4	ENSG00000232040	SCAND3	6	28539407	28583989	-1	protein_coding	114821	SCAND3	9.70724e-09	-0.785031	5	10.48	9	4.07484e-05	0.00650232	GTEx/v8/Brain_Hippocampus	+	No	NA	1.39231e-09	rs2523443;rs34953859;rs34788973;rs7775835
Vent_Left_mTBM1_PC4	ENSG00000204713	TRIM27	6	28870779	28891766	-1	protein_coding	5987	TRIM27	0.878752	-0.142068	15	18.69	0	NA	NA	NA	NA	No	NA	8.42425e-10	rs2523443;rs7775835;rs34953859;rs34788973
Vent_Left_mTBM1_PC4	ENSG00000204709	C6orf100	6	28911654	28912314	1	protein_coding	729583	C6orf100	NA	NA	8	3.641	16	2.15312e-05	0.00637638	GTEx/v8/Brain_Amygdala:GTEx/v8/Brain_Cortex	+	No	NA	6.68913e-10	rs2523443;rs7775835;rs34953859;rs34788973
Vent_Left_mTBM1_PC4	ENSG00000197935	ZNF311	6	28962562	28973093	-1	protein_coding	282890	ZNF311	0.000129446	0.377858	9	11.6	0	NA	NA	NA	NA	No	NA	7.69335e-10	rs2523443;rs7775835;rs34953859
Vent_Left_mTBM1_PC4	ENSG00000204704	OR2W1	6	29011990	29013017	-1	protein_coding	26692	OR2W1	0.0865619	0.531528	7	6.576	0	NA	NA	NA	NA	No	NA	7.04123e-10	rs2523443;rs7775835;rs34953859
Vent_Left_mTBM1_PC4	ENSG00000204703	OR2B3	6	29053985	29055090	-1	protein_coding	442184	OR2B3	0.00133693	0.45884	3	9.377	0	NA	NA	NA	NA	No	NA	5.38355e-10	rs2523443;rs7775835;rs34953859
Vent_Left_mTBM1_PC4	ENSG00000204702	OR2J1	6	29068386	29069658	1	protein_coding	442185	OR2J1	0.0174945	NA	1	0.549	0	NA	NA	NA	NA	No	NA	5.86814e-10	rs2523443;rs7775835;rs34953859
Vent_Left_mTBM1_PC4	ENSG00000204701	OR2J3	6	29079668	29080603	1	protein_coding	442186	OR2J3	0.0281435	0.112859	2	1.351	0	NA	NA	NA	NA	No	NA	5.86814e-10	rs2523443;rs7775835;rs34953859
Vent_Left_mTBM1_PC4	ENSG00000204700	OR2J2	6	29141311	29142351	1	protein_coding	26707	OR2J2	0.0107267	0.271259	4	5.147	0	NA	NA	NA	NA	No	NA	6.51505e-10	rs2523443;rs7775835;rs34953859
Vent_Left_mTBM1_PC4	ENSG00000204695	OR14J1	6	29274403	29275519	1	protein_coding	442191	OR14J1	8.02406e-08	1.33547	4	10.49	0	NA	NA	NA	NA	No	NA	1.41104e-09	rs2523443;rs34953859
Vent_Left_mTBM1_PC4	ENSG00000243729	OR5V1	6	29323007	29399744	-1	protein_coding	81696	OR5V1	0.00344262	0.323635	13	11.39	180	0.000241096	0.0486733	BRAINEAC/THAL	NA	No	NA	1.734e-10	rs2523443;rs34953859;rs7775835;rs34788973
Vent_Left_mTBM1_PC4	ENSG00000112462	OR12D3	6	29341200	29343068	-1	protein_coding	81797	OR12D3	1.34136e-05	0.883549	5	11.39	0	NA	NA	NA	NA	No	NA	1.96141e-09	rs2523443;rs7775835;rs34953859
Vent_Left_mTBM1_PC4	ENSG00000168787	OR12D2	6	29364416	29365448	1	protein_coding	26529	OR12D2	0.601033	0.457835	3	6.779	0	NA	NA	NA	NA	No	NA	1.734e-10	rs2523443
Vent_Left_mTBM1_PC4	ENSG00000204694	OR11A1	6	29393281	29424848	-1	protein_coding	26531	OR11A1	0.0434844	1.23026	4	3.951	180	0.000241096	0.0486733	BRAINEAC/THAL	NA	No	NA	5.58379e-11	rs2523443;rs7775835;rs34953859;rs34788973
Vent_Left_mTBM1_PC4	ENSG00000206474	OR10C1	6	29407083	29408731	1	protein_coding	442194	OR10C1	0.227592	0.363897	3	1.81	0	NA	NA	NA	NA	No	NA	5.58379e-11	rs2523443
Vent_Left_mTBM1_PC4	ENSG00000204688	OR2H1	6	29424958	29432105	1	protein_coding	26716	OR2H1	0.0449041	-0.358288	4	3.951	0	NA	NA	NA	NA	No	NA	5.58379e-11	rs2523443
Vent_Left_mTBM1_PC4	ENSG00000204687	MAS1L	6	29454474	29455738	-1	protein_coding	116511	MAS1L	0.000466206	0.689548	5	8.385	0	NA	NA	NA	NA	No	NA	7.752e-11	rs2523443
Vent_Left_mTBM1_PC4	ENSG00000213886	UBD	6	29523292	29527702	-1	protein_coding	10537	UBD	0.0798958	0.401531	5	14.02	0	NA	NA	NA	NA	Yes	Adult_Cortex	9.68603e-11	rs2523443
Vent_Left_mTBM1_PC4	ENSG00000204681	GABBR1	6	29523406	29601753	-1	protein_coding	2550	GABBR1	0.99997	0.238892	16	14.02	0	NA	NA	NA	NA	No	NA	9.68603e-11	rs2523443;rs3095268
Vent_Left_mTBM1_PC4	ENSG00000204657	OR2H2	6	29555683	29556745	1	protein_coding	7932	OR2H2	0.0899459	0.696836	4	3.904	0	NA	NA	NA	NA	Yes	Adult_Cortex	1.15875e-10	rs2523443;rs34788973:rs2523443;rs7775835;rs34953859;rs34953859:rs2523443
Vent_Left_mTBM1_PC4	ENSG00000015133	CCDC88C	14	91737667	91884188	-1	protein_coding	440193	CCDC88C	2.17323e-06	-0.118605	13	14.4	120	5.15932e-24	3.70916e-21	PsychENCODE_eQTLs:CMC_SVA_cis:CMC_NoSVA_cis:GTEx/v8/Brain_Anterior_cingulate_cortex_BA24:GTEx/v8/Brain_Cortex:GTEx/v8/Brain_Frontal_Cortex_BA9	-	Yes	Adult_Cortex:Fetal_Cortex	3.0259e-11	rs8021811
Vent_Left_mTBM1_PC4	ENSG00000100796	SMEK1	14	91923955	91976898	-1	protein_coding	55671	SMEK1	0.998772	-0.582548	82	14.94	0	NA	NA	NA	NA	Yes	Fetal_Cortex	1.30543e-09	rs8021811
Vent_Left_mTBM1_PC4	ENSG00000066427	ATXN3	14	92524896	92572965	-1	protein_coding	4287	ATXN3	0.176364	0.167111	0	0	0	NA	NA	NA	NA	Yes	Fetal_Cortex	NA	rs8021811
Vent_Left_mTBM1_Mean	ENSG00000205835	GMNC	3	190570666	190610218	-1	protein_coding	647309	GMNC	NA	1.10406	61	12.4	0	NA	NA	NA	NA	No	NA	8.49655e-22	rs7616662;rs61067594;rs12497975
Vent_Left_mTBM1_Mean	ENSG00000164855	TMEM184A	7	1581871	1600457	-1	protein_coding	202915	TMEM184A	8.88852e-05	1.72893	0	0	0	NA	NA	NA	NA	Yes	Fetal_Cortex	1.13034e-15	rs529794364;rs571208715;7:2895069_CAA_C;rs1182197:rs798499:rs529794364
Vent_Left_mTBM1_Mean	ENSG00000136213	CHST12	7	2443223	2474242	1	protein_coding	55501	CHST12	0.000240663	NA	0	0	13	NA	0.049	CMC_SVA_cis	-	Yes	Fetal_Cortex	1.13034e-15	rs798499;rs529794364;rs571208715;7:2895069_CAA_C;rs1182197:rs798499:rs529794364
Vent_Left_mTBM1_Mean	ENSG00000136295	TTYH3	7	2671585	2704436	1	protein_coding	80727	TTYH3	0.979599	0.801776	0	0	0	NA	NA	NA	NA	Yes	Adult_Cortex:Fetal_Cortex	1.13034e-15	rs529794364;rs571208715;7:2895069_CAA_C;rs1182197:rs798499:rs529794364
Vent_Left_mTBM1_Mean	ENSG00000174945	AMZ1	7	2719156	2815134	1	protein_coding	155185	AMZ1	5.11963e-18	5.08222	84	10.22	197	4.47257e-11	9.39029e-10	PsychENCODE_eQTLs:CMC_SVA_cis:CMC_NoSVA_cis:GTEx/v8/Brain_Anterior_cingulate_cortex_BA24:GTEx/v8/Brain_Caudate_basal_ganglia:GTEx/v8/Brain_Cerebellar_Hemisphere:GTEx/v8/Brain_Cortex:GTEx/v8/Brain_Frontal_Cortex_BA9:GTEx/v8/Brain_Hippocampus:GTEx/v8/Brain_Hypothalamus:GTEx/v8/Brain_Nucleus_accumbens_basal_ganglia:GTEx/v8/Brain_Putamen_basal_ganglia	-	No	NA	1.70424e-16	rs529794364;rs571208715;7:2895069_CAA_C;rs798561;rs1182197;rs798499;rs208346;rs2644307
Vent_Left_mTBM1_Mean	ENSG00000146535	GNA12	7	2767746	2883958	-1	protein_coding	2768	GNA12	0.90827	-0.649008	212	13.96	63	9.68739e-05	0.00819203	PsychENCODE_eQTLs:CMC_SVA_cis	-	No	NA	1.70424e-16	rs529794364;7:2895069_CAA_C;rs571208715;rs798561;rs1182197;rs798499;rs208346;rs2644307
Vent_Left_mTBM1_Mean	ENSG00000146555	SDK1	7	3341080	4308632	1	protein_coding	221935	SDK1	0.005016	2.23971	0	0	0	NA	NA	NA	NA	Yes	Adult_Cortex	6.71695e-12	rs529794364;rs571208715;7:2895069_CAA_C:rs798499:7:2895069_CAA_C:rs529794364;7:2895069_CAA_C:rs1182197
Vent_Left_mTBM1_Mean	ENSG00000137710	RDX	11	110045605	110167447	-1	protein_coding	5962	RDX	0.998955	NA	0	0	1	1.2399e-05	0.0244711	GTEx/v8/Brain_Caudate_basal_ganglia	+	No	NA	2.1242e-07	rs61900578
Vent_Left_mTBM1_Mean	ENSG00000074590	NUAK1	12	106457118	106533811	-1	protein_coding	9891	NUAK1	0.18903	0.541314	6	19.59	0	NA	NA	NA	NA	No	NA	1.44827e-19	rs12369969;rs12146713
Vent_Left_mTBM1_Mean	ENSG00000260456	C16orf95	16	87117168	87351022	-1	protein_coding	100506581	C16orf95	NA	0.915814	117	16.49	0	NA	NA	NA	NA	No	NA	1.87217e-23	rs9783773;16:87221841_ATG_A;rs4240792;rs12919133;rs1108048;rs9940970;rs62056161;rs62056167;rs35427507
Vent_Left_mTBM1_Mean	ENSG00000120063	GNA13	17	63006833	63052957	-1	protein_coding	10672	GNA13	0.533516	-1.40671	45	22.3	125	3.08969e-17	1.38106e-14	PsychENCODE_eQTLs:CMC_SVA_cis:GTEx/v8/Brain_Anterior_cingulate_cortex_BA24:GTEx/v8/Brain_Nucleus_accumbens_basal_ganglia	-	No	NA	8.21086e-13	rs67336293;rs35122942;rs111926566
Vent_Left_mTBM1_Mean	ENSG00000154240	CEP112	17	63631656	64188202	-1	protein_coding	201134	CEP112	3.05841e-18	-0.539703	0	0	6	NA	0.049	CMC_SVA_cis	+	No	NA	2.60386e-06	rs111926566
Vent_Left_mTBM1_PC6	ENSG00000124782	RREB1	6	7107830	7252213	1	protein_coding	6239	RREB1	0.999968	0.513494	23	19.44	14	6.0872e-06	0.0210277	GTEx/v8/Brain_Cerebellar_Hemisphere	+	No	NA	2.80427e-10	rs2842895;rs495454
Vent_Left_mTBM1_PC6	ENSG00000239264	TXNDC5	6	7881483	8026646	-1	protein_coding	81567	TXNDC5	1.78543e-06	-0.0582922	0	0	5	1.86158e-05	0.0293943	GTEx/v8/Brain_Anterior_cingulate_cortex_BA24	+	No	NA	6.63021e-08	rs12200858
Vent_Left_mTBM1_PC6	ENSG00000074590	NUAK1	12	106457118	106533811	-1	protein_coding	9891	NUAK1	0.18903	0.541314	3	19.59	0	NA	NA	NA	NA	No	NA	2.28289e-13	rs12146713
Vent_Left_mTBM1_PC6	ENSG00000196860	TOMM20L	14	58862634	58875419	1	protein_coding	387990	TOMM20L	0.000787655	NA	0	0	0	NA	NA	NA	NA	Yes	Fetal_Cortex	1.07346e-11	14:59620726_TA_T:rs76341705
Vent_Left_mTBM1_PC6	ENSG00000165617	DACT1	14	59100685	59115039	1	protein_coding	51339	DACT1	0.816598	NA	0	0	0	NA	NA	NA	NA	Yes	Fetal_Cortex	1.07346e-11	rs76341705:14:59620726_TA_T
Vent_Left_mTBM1_PC6	ENSG00000100592	DAAM1	14	59655364	59838123	1	protein_coding	23002	DAAM1	0.999991	1.58236	13	16.92	29	NA	0.009	CMC_SVA_cis	+	Yes	Fetal_Cortex	1.07346e-11	rs76341705;rs76341705:14:59620726_TA_T
Vent_Left_mTBM1_PC6	ENSG00000126790	L3HYPDH	14	59927081	59951148	-1	protein_coding	112849	L3HYPDH	1.52384e-07	0.127956	0	0	36	2.3443e-07	1.38609e-21	PsychENCODE_eQTLs:GTEx/v8/Brain_Caudate_basal_ganglia:GTEx/v8/Brain_Cerebellar_Hemisphere:GTEx/v8/Brain_Cerebellum:GTEx/v8/Brain_Spinal_cord_cervical_c-1	+	No	NA	1.07346e-11	rs76341705;14:59620726_TA_T
Vent_Left_mTBM1_PC6	ENSG00000139970	RTN1	14	60062694	60337684	-1	protein_coding	6252	RTN1	0.959599	-0.243476	0	0	0	NA	NA	NA	NA	Yes	Adult_Cortex:Fetal_Cortex	1.07346e-11	rs76341705:14:59620726_TA_T
Vent_Left_mTBM1_PC6	ENSG00000140025	EFCAB11	14	90261013	90421121	-1	protein_coding	90141	EFCAB11	0.0202623	0.879911	0	0	0	NA	NA	NA	NA	Yes	Adult_Cortex:Fetal_Cortex	NA	rs11452966
Vent_Left_mTBM1_PC6	ENSG00000042088	TDP1	14	90421283	90511106	1	protein_coding	55775	TDP1	1.1121e-11	1.45784	0	0	0	NA	NA	NA	NA	Yes	Adult_Cortex:Fetal_Cortex	NA	rs11452966
Vent_Left_mTBM1_PC6	ENSG00000198668	CALM1	14	90862846	90874605	1	protein_coding	801	CALM1	0.89482	-0.888465	0	0	0	NA	NA	NA	NA	Yes	Adult_Cortex:Fetal_Cortex	NA	rs11452966
Vent_Left_mTBM1_PC6	ENSG00000165914	TTC7B	14	91006932	91282823	-1	protein_coding	145567	TTC7B	0.999903	NA	2	3.032	0	NA	NA	NA	NA	No	NA	NA	rs11452966
Vent_Left_mTBM1_PC6	ENSG00000133943	C14orf159	14	91526677	91691976	1	protein_coding	80017	C14orf159	2.06972e-14	-0.369179	2	4.01	0	NA	NA	NA	NA	No	NA	NA	rs11452966
Vent_Left_mTBM1_PC6	ENSG00000015133	CCDC88C	14	91737667	91884188	-1	protein_coding	440193	CCDC88C	2.17323e-06	-0.118605	65	20.7	235	5.15932e-24	3.70916e-21	PsychENCODE_eQTLs:CMC_SVA_cis:CMC_NoSVA_cis:GTEx/v8/Brain_Anterior_cingulate_cortex_BA24:GTEx/v8/Brain_Cortex:GTEx/v8/Brain_Frontal_Cortex_BA9:GTEx/v8/Brain_Hippocampus	+	Yes	Adult_Cortex:Fetal_Cortex	1.34211e-20	rs11452966;rs61988442;rs1951244;rs529889896;rs61988434;rs1704704;rs1742546;rs766420114;rs1951244:rs61988442:rs529889896
Vent_Left_mTBM1_PC6	ENSG00000100796	SMEK1	14	91923955	91976898	-1	protein_coding	55671	SMEK1	0.998772	-0.582548	124	14.94	0	NA	NA	NA	NA	Yes	Fetal_Cortex	4.74675e-19	rs766420114;rs61988442;rs529889896;rs1704704;rs1742546;rs11452966;rs1951244;rs11452966:rs1951244:rs61988442:rs529889896:rs1704704:rs529889896
Vent_Left_mTBM1_PC6	ENSG00000268657	AL133373.1	14	92038788	92041383	-1	protein_coding	NA	NA	NA	NA	22	20.2	0	NA	NA	NA	NA	No	NA	5.07268e-12	rs1704704;rs529889896;rs1951244
Vent_Left_mTBM1_PC6	ENSG00000133962	CATSPERB	14	92047040	92247051	-1	protein_coding	79820	CATSPERB	4.26215e-13	0.596285	27	20.2	0	NA	NA	NA	NA	No	NA	3.73093e-12	rs529889896;rs1704704;rs1951244;rs11452966
Vent_Left_mTBM1_PC6	ENSG00000165929	TC2N	14	92246095	92333880	-1	protein_coding	123036	TC2N	0.0121893	-0.171733	1	5.545	0	NA	NA	NA	NA	No	NA	NA	rs11452966
Vent_Left_mTBM1_PC6	ENSG00000140092	FBLN5	14	92335756	92414331	-1	protein_coding	10516	FBLN5	0.995791	NA	1	5.545	0	NA	NA	NA	NA	No	NA	NA	rs11452966
Vent_Left_mTBM1_PC6	ENSG00000100815	TRIP11	14	92432335	92507240	-1	protein_coding	9321	TRIP11	2.34458e-09	0.0459291	3	13.03	0	NA	NA	NA	NA	No	NA	NA	rs11452966
Vent_Left_mTBM1_PC6	ENSG00000066427	ATXN3	14	92524896	92572965	-1	protein_coding	4287	ATXN3	0.176364	0.167111	1	1.734	0	NA	NA	NA	NA	Yes	Fetal_Cortex	6.9871e-12	rs11452966;rs1951244:rs61988442:rs529889896
Vent_Left_mTBM1_PC6	ENSG00000140090	SLC24A4	14	92788925	92962596	1	protein_coding	123041	SLC24A4	3.16711e-06	-0.678266	0	0	20	0.000206952	0.0157721	PsychENCODE_eQTLs	-	No	NA	1.57362e-10	rs61988442
Vent_Left_mTBM1_PC6	ENSG00000120063	GNA13	17	63006833	63052957	-1	protein_coding	10672	GNA13	0.533516	-1.40671	48	22.3	128	3.08969e-17	1.38106e-14	PsychENCODE_eQTLs:CMC_SVA_cis:GTEx/v8/Brain_Anterior_cingulate_cortex_BA24:GTEx/v8/Brain_Nucleus_accumbens_basal_ganglia	-	No	NA	2.95987e-15	rs34096535;rs34604706;rs12944877
Vent_Left_mTBM1_PC6	ENSG00000154240	CEP112	17	63631656	64188202	-1	protein_coding	201134	CEP112	3.05841e-18	-0.539703	0	0	8	NA	0.049	CMC_SVA_cis	+	No	NA	4.5765e-10	rs12944877;rs34604706
Vent_Left_mTBM1_PC7	ENSG00000136044	APPL2	12	105567074	105630016	-1	protein_coding	55198	APPL2	3.52823e-09	NA	0	0	0	NA	NA	NA	NA	Yes	Adult_Cortex	3.71347e-09	rs17038091
Vent_Left_mTBM1_PC7	ENSG00000235162	C12orf75	12	105629068	105789875	1	protein_coding	387882	C12orf75	NA	-0.0224105	0	0	0	NA	NA	NA	NA	Yes	Adult_Cortex	3.71347e-09	rs17038091
Vent_Left_mTBM1_PC7	ENSG00000074590	NUAK1	12	106457118	106533811	-1	protein_coding	9891	NUAK1	0.18903	0.541314	21	19.59	0	NA	NA	NA	NA	No	NA	9.6426e-18	rs73193824;rs1427793;rs17038091;rs12146713
Vent_Left_mTBM1_PC7	ENSG00000140025	EFCAB11	14	90261013	90421121	-1	protein_coding	90141	EFCAB11	0.0202623	0.879911	0	0	0	NA	NA	NA	NA	Yes	Adult_Cortex:Fetal_Cortex	NA	rs11452966
Vent_Left_mTBM1_PC7	ENSG00000042088	TDP1	14	90421283	90511106	1	protein_coding	55775	TDP1	1.1121e-11	1.45784	0	0	0	NA	NA	NA	NA	Yes	Adult_Cortex:Fetal_Cortex	NA	rs11452966
Vent_Left_mTBM1_PC7	ENSG00000198668	CALM1	14	90862846	90874605	1	protein_coding	801	CALM1	0.89482	-0.888465	0	0	0	NA	NA	NA	NA	Yes	Adult_Cortex:Fetal_Cortex	NA	rs11452966
Vent_Left_mTBM1_PC7	ENSG00000165914	TTC7B	14	91006932	91282823	-1	protein_coding	145567	TTC7B	0.999903	NA	2	3.032	0	NA	NA	NA	NA	No	NA	NA	rs11452966
Vent_Left_mTBM1_PC7	ENSG00000133943	C14orf159	14	91526677	91691976	1	protein_coding	80017	C14orf159	2.06972e-14	-0.369179	2	4.01	0	NA	NA	NA	NA	No	NA	NA	rs11452966
Vent_Left_mTBM1_PC7	ENSG00000015133	CCDC88C	14	91737667	91884188	-1	protein_coding	440193	CCDC88C	2.17323e-06	-0.118605	44	20.7	323	5.15932e-24	3.70916e-21	PsychENCODE_eQTLs:CMC_SVA_cis:CMC_NoSVA_cis:GTEx/v8/Brain_Anterior_cingulate_cortex_BA24:GTEx/v8/Brain_Cortex:GTEx/v8/Brain_Frontal_Cortex_BA9:GTEx/v8/Brain_Hippocampus	-	Yes	Adult_Cortex:Fetal_Cortex	3.91009e-18	rs11452966;rs17224453;14:91881720_TA_T;14:91931474_CT_C;rs67434038;rs1285848;rs772544381;rs1704614;rs138392272
Vent_Left_mTBM1_PC7	ENSG00000100796	SMEK1	14	91923955	91976898	-1	protein_coding	55671	SMEK1	0.998772	-0.582548	123	14.94	0	NA	NA	NA	NA	Yes	Fetal_Cortex	3.05272e-17	rs772544381;rs17224453;14:91881720_TA_T;14:91931474_CT_C;rs67434038;rs1285848;rs11452966;rs11452966:rs17224453:rs1704614:rs67434038:14:91881720_TA_T
Vent_Left_mTBM1_PC7	ENSG00000268657	AL133373.1	14	92038788	92041383	-1	protein_coding	NA	NA	NA	NA	66	20.2	0	NA	NA	NA	NA	No	NA	5.91967e-13	rs1704614;rs67434038;14:91881720_TA_T
Vent_Left_mTBM1_PC7	ENSG00000133962	CATSPERB	14	92047040	92247051	-1	protein_coding	79820	CATSPERB	4.26215e-13	0.596285	124	20.2	0	NA	NA	NA	NA	No	NA	8.03276e-13	rs1704614;rs67434038;14:91881720_TA_T;rs138392272;rs11452966
Vent_Left_mTBM1_PC7	ENSG00000165929	TC2N	14	92246095	92333880	-1	protein_coding	123036	TC2N	0.0121893	-0.171733	1	5.545	0	NA	NA	NA	NA	No	NA	NA	rs11452966
Vent_Left_mTBM1_PC7	ENSG00000140092	FBLN5	14	92335756	92414331	-1	protein_coding	10516	FBLN5	0.995791	NA	1	5.545	0	NA	NA	NA	NA	No	NA	NA	rs11452966
Vent_Left_mTBM1_PC7	ENSG00000100815	TRIP11	14	92432335	92507240	-1	protein_coding	9321	TRIP11	2.34458e-09	0.0459291	3	13.03	0	NA	NA	NA	NA	No	NA	NA	rs11452966
Vent_Left_mTBM1_PC7	ENSG00000066427	ATXN3	14	92524896	92572965	-1	protein_coding	4287	ATXN3	0.176364	0.167111	1	1.734	0	NA	NA	NA	NA	Yes	Fetal_Cortex	4.12879e-09	rs11452966;rs17224453
Vent_Left_mTBM1_PC7	ENSG00000140090	SLC24A4	14	92788925	92962596	1	protein_coding	123041	SLC24A4	3.16711e-06	-0.678266	0	0	20	0.000206952	0.0157721	PsychENCODE_eQTLs	+	No	NA	2.20655e-09	rs17224453
Vent_Left_mTBM1_PC10	ENSG00000116062	MSH6	2	47922669	48037240	1	protein_coding	2956	MSH6	NA	NA	0	0	3	0.000385608	0.0266581	PsychENCODE_eQTLs	-	No	NA	3.98761e-10	rs11674778;rs6727241
Vent_Left_mTBM1_PC10	ENSG00000170802	FOXN2	2	48541776	48606433	1	protein_coding	3344	FOXN2	0.392771	-1.68783	0	0	34	1.17671e-09	5.46264e-52	PsychENCODE_eQTLs:GTEx/v8/Brain_Amygdala:GTEx/v8/Brain_Caudate_basal_ganglia:GTEx/v8/Brain_Cerebellum:GTEx/v8/Brain_Frontal_Cortex_BA9:GTEx/v8/Brain_Hippocampus:GTEx/v8/Brain_Nucleus_accumbens_basal_ganglia:GTEx/v8/Brain_Putamen_basal_ganglia	-	No	NA	6.8337e-11	rs6727241;rs11674778
Vent_Left_mTBM1_PC10	ENSG00000162869	PPP1R21	2	48667737	48742525	1	protein_coding	129285	PPP1R21	0.0004021	0.57166	0	0	1	0.000808141	0.0487884	PsychENCODE_eQTLs	+	Yes	Dorsolateral_Prefrontal_Cortex:Hippocampus	1.29469e-08	rs6727241
Vent_Left_mTBM1_PC10	ENSG00000068781	STON1-GTF2A1L	2	48757064	49003654	1	protein_coding	286749	STON1-GTF2A1L	1.6545e-14	0.572864	0	0	6	0.000143919	0.0115481	PsychENCODE_eQTLs	-	No	NA	2.61989e-10	rs6727241
Vent_Left_mTBM1_PC10	ENSG00000242441	GTF2A1L	2	48844937	48960287	1	protein_coding	11036	GTF2A1L	5.65247e-07	0.420929	0	0	25	1.34894e-20	4.47731e-33	PsychENCODE_eQTLs:GTEx/v8/Brain_Cerebellum	-	No	NA	6.8337e-11	rs11674778;rs6727241
Vent_Left_mTBM2_PC1	ENSG00000205835	GMNC	3	190570666	190610218	-1	protein_coding	647309	GMNC	NA	1.10406	61	12.4	0	NA	NA	NA	NA	No	NA	3.29296e-19	rs7616662;rs61067594;rs12497975
Vent_Left_mTBM2_PC1	ENSG00000164855	TMEM184A	7	1581871	1600457	-1	protein_coding	202915	TMEM184A	8.88852e-05	1.72893	0	0	0	NA	NA	NA	NA	Yes	Fetal_Cortex	1.56661e-12	rs798526;rs562439614:rs798512:rs798526
Vent_Left_mTBM2_PC1	ENSG00000136213	CHST12	7	2443223	2474242	1	protein_coding	55501	CHST12	0.000240663	NA	0	0	12	NA	0.049	CMC_SVA_cis	-	Yes	Fetal_Cortex	1.56661e-12	rs798512;rs798526;rs562439614:rs798512:rs798526
Vent_Left_mTBM2_PC1	ENSG00000136295	TTYH3	7	2671585	2704436	1	protein_coding	80727	TTYH3	0.979599	0.801776	0	0	0	NA	NA	NA	NA	Yes	Adult_Cortex:Fetal_Cortex	1.56661e-12	rs798526;rs562439614:rs798512:rs798526
Vent_Left_mTBM2_PC1	ENSG00000174945	AMZ1	7	2719156	2815134	1	protein_coding	155185	AMZ1	5.11963e-18	5.08222	81	10.22	185	4.47257e-11	9.39029e-10	PsychENCODE_eQTLs:CMC_SVA_cis:GTEx/v8/Brain_Anterior_cingulate_cortex_BA24:GTEx/v8/Brain_Caudate_basal_ganglia:GTEx/v8/Brain_Cerebellar_Hemisphere:GTEx/v8/Brain_Cortex:GTEx/v8/Brain_Frontal_Cortex_BA9:GTEx/v8/Brain_Hippocampus:GTEx/v8/Brain_Hypothalamus:GTEx/v8/Brain_Nucleus_accumbens_basal_ganglia:GTEx/v8/Brain_Putamen_basal_ganglia	-	No	NA	2.40778e-13	rs798526;rs562439614;rs798512
Vent_Left_mTBM2_PC1	ENSG00000146535	GNA12	7	2767746	2883958	-1	protein_coding	2768	GNA12	0.90827	-0.649008	201	13.96	58	0.00039855	0.009	PsychENCODE_eQTLs:CMC_SVA_cis	-	No	NA	2.40778e-13	rs798526;rs562439614;rs798512
Vent_Left_mTBM2_PC1	ENSG00000146555	SDK1	7	3341080	4308632	1	protein_coding	221935	SDK1	0.005016	2.23971	0	0	0	NA	NA	NA	NA	Yes	Adult_Cortex	1.23498e-10	rs798526;rs562439614:rs562439614
Vent_Left_mTBM2_PC1	ENSG00000204682	CASC10	10	21781587	21786191	-1	protein_coding	399726	CASC10	0.0200549	-1.90404	12	14.69	105	9.61595e-07	0.00239579	GTEx/v8/Brain_Cerebellum	-	Yes	Adult_Cortex:Fetal_Cortex	1.33697e-14	rs12766229;rs12251016;10:22134285_CT_C;10:22030203_TC_T;rs10764328;10:22134285_CT_C:rs12251016;10:22134285_CT_C:10:22030203_TC_T
Vent_Left_mTBM2_PC1	ENSG00000180592	SKIDA1	10	21802407	21814611	-1	protein_coding	387640	SKIDA1	NA	-1.17475	15	22	37	1.04775e-05	0.00113821	PsychENCODE_eQTLs	-	Yes	Adult_Cortex:Fetal_Cortex	1.33697e-14	rs12251016;rs12766229;10:22134285_CT_C;10:22030203_TC_T;rs10764328;rs12766229:rs12251016;10:22134285_CT_C:10:22030203_TC_T:rs10764328;10:22134285_CT_C:rs12251016;10:22134285_CT_C:rs10764328
Vent_Left_mTBM2_PC1	ENSG00000078403	MLLT10	10	21823094	22032559	1	protein_coding	8028	MLLT10	0.999584	-0.518307	71	11.8	1	4.58032e-05	0.0340703	GTEx/v8/Brain_Anterior_cingulate_cortex_BA24	-	No	NA	1.33697e-14	rs12251016;rs12766229;10:22134285_CT_C;10:22030203_TC_T;rs10764328;rs552000644
Vent_Left_mTBM2_PC1	ENSG00000136770	DNAJC1	10	22045466	22292698	-1	protein_coding	64215	DNAJC1	1.42209e-08	NA	119	15.8	0	NA	NA	NA	NA	No	NA	2.08652e-11	rs12251016;10:22030203_TC_T;rs10764328;10:22134285_CT_C
Vent_Left_mTBM2_PC1	ENSG00000148444	COMMD3	10	22604903	22609235	1	protein_coding	23412	COMMD3	0.00742011	NA	0	0	0	NA	NA	NA	NA	Yes	Adult_Cortex:Fetal_Cortex:Dorsolateral_Prefrontal_Cortex:Hippocampus	1.33697e-14	rs12251016;rs12766229:rs12251016;10:22134285_CT_C:rs12251016;rs12766229;10:22134285_CT_C:10:22030203_TC_T:rs10764328:rs10764328;rs10764328;10:22134285_CT_C:rs12251016:rs12251016;10:22030203_TC_T;rs10764328:rs12251016;10:22134285_CT_C
Vent_Left_mTBM2_PC1	ENSG00000269897	COMMD3-BMI1	10	22605317	22618471	1	protein_coding	100532731	COMMD3-BMI1	0.0225993	NA	0	0	0	NA	NA	NA	NA	Yes	Adult_Cortex:Fetal_Cortex:Dorsolateral_Prefrontal_Cortex:Hippocampus	1.33697e-14	rs12251016;rs12766229:rs12251016;10:22134285_CT_C:rs12251016;rs12766229;10:22134285_CT_C:10:22030203_TC_T:rs10764328:rs10764328;rs10764328;10:22134285_CT_C:rs12251016:rs12251016;10:22030203_TC_T;rs10764328:rs12251016;10:22134285_CT_C
Vent_Left_mTBM2_PC1	ENSG00000168283	BMI1	10	22610140	22620413	1	protein_coding	648	BMI1	0.515145	-0.143841	0	0	0	NA	NA	NA	NA	Yes	Adult_Cortex:Fetal_Cortex:Dorsolateral_Prefrontal_Cortex:Hippocampus	1.33697e-14	rs12251016;rs12766229:rs12251016;10:22134285_CT_C:rs12251016;rs12766229;10:22134285_CT_C:10:22030203_TC_T:rs10764328:rs10764328;rs10764328;10:22134285_CT_C:rs12251016:rs12251016;10:22030203_TC_T;rs10764328:rs12251016;10:22134285_CT_C
Vent_Left_mTBM2_PC1	ENSG00000077327	SPAG6	10	22634399	22743153	1	protein_coding	9576	SPAG6	7.41292e-06	-0.814068	0	0	0	NA	NA	NA	NA	Yes	Adult_Cortex:Fetal_Cortex:Dorsolateral_Prefrontal_Cortex:Hippocampus	1.33697e-14	rs12251016;10:22134285_CT_C:rs12251016;rs12766229;rs12766229:rs10764328;rs10764328;10:22134285_CT_C:rs10764328:rs12251016:rs12251016;10:22030203_TC_T;rs10764328:rs12251016;10:22134285_CT_C
Vent_Left_mTBM2_PC1	ENSG00000136044	APPL2	12	105567074	105630016	-1	protein_coding	55198	APPL2	3.52823e-09	NA	0	0	0	NA	NA	NA	NA	Yes	Adult_Cortex	1.81819e-08	rs3741884
Vent_Left_mTBM2_PC1	ENSG00000235162	C12orf75	12	105629068	105789875	1	protein_coding	387882	C12orf75	NA	-0.0224105	0	0	0	NA	NA	NA	NA	Yes	Adult_Cortex	1.81819e-08	rs3741884
Vent_Left_mTBM2_PC1	ENSG00000074590	NUAK1	12	106457118	106533811	-1	protein_coding	9891	NUAK1	0.18903	0.541314	20	19.59	0	NA	NA	NA	NA	No	NA	7.32093e-30	rs12369969;rs1427793;rs3741884;rs12146713
Vent_Left_mTBM2_PC1	ENSG00000260456	C16orf95	16	87117168	87351022	-1	protein_coding	100506581	C16orf95	NA	0.915814	97	16.49	0	NA	NA	NA	NA	No	NA	7.94693e-20	rs4332753;rs12934042;rs12920553;rs4240790;rs12919133;rs12928520;rs9940970
Vent_Left_mTBM2_PC2	ENSG00000162368	CMPK1	1	47799469	47844511	1	protein_coding	51727	CMPK1	0.319274	-0.0429604	0	0	1	5.11714e-07	7.22819e-05	PsychENCODE_eQTLs:CMC_SVA_cis	-	No	NA	5.47142e-12	rs61784835
Vent_Left_mTBM2_PC4	ENSG00000164855	TMEM184A	7	1581871	1600457	-1	protein_coding	202915	TMEM184A	8.88852e-05	1.72893	0	0	0	NA	NA	NA	NA	Yes	Fetal_Cortex	3.19131e-12	rs7784066:rs6970963
Vent_Left_mTBM2_PC4	ENSG00000136213	CHST12	7	2443223	2474242	1	protein_coding	55501	CHST12	0.000240663	NA	0	0	13	NA	0.049	CMC_SVA_cis	+	Yes	Fetal_Cortex	3.19131e-12	rs6970963;7:2892533_GAAA_G;rs7784066:rs6970963
Vent_Left_mTBM2_PC4	ENSG00000136295	TTYH3	7	2671585	2704436	1	protein_coding	80727	TTYH3	0.979599	0.801776	0	0	0	NA	NA	NA	NA	Yes	Adult_Cortex:Fetal_Cortex	3.19131e-12	rs7784066:rs6970963
Vent_Left_mTBM2_PC4	ENSG00000174945	AMZ1	7	2719156	2815134	1	protein_coding	155185	AMZ1	5.11963e-18	5.08222	81	10.22	188	4.47257e-11	9.39029e-10	PsychENCODE_eQTLs:CMC_SVA_cis:GTEx/v8/Brain_Anterior_cingulate_cortex_BA24:GTEx/v8/Brain_Caudate_basal_ganglia:GTEx/v8/Brain_Cerebellar_Hemisphere:GTEx/v8/Brain_Cortex:GTEx/v8/Brain_Frontal_Cortex_BA9:GTEx/v8/Brain_Hippocampus:GTEx/v8/Brain_Hypothalamus:GTEx/v8/Brain_Nucleus_accumbens_basal_ganglia:GTEx/v8/Brain_Putamen_basal_ganglia	+	No	NA	1.09731e-12	rs7784066;rs6970963;7:2892533_GAAA_G
Vent_Left_mTBM2_PC4	ENSG00000146535	GNA12	7	2767746	2883958	-1	protein_coding	2768	GNA12	0.90827	-0.649008	203	13.96	61	0.00039855	0.009	PsychENCODE_eQTLs:CMC_SVA_cis	+	No	NA	1.09731e-12	rs7784066;rs6970963;7:2892533_GAAA_G
Vent_Left_mTBM2_PC4	ENSG00000146555	SDK1	7	3341080	4308632	1	protein_coding	221935	SDK1	0.005016	2.23971	0	0	0	NA	NA	NA	NA	Yes	Adult_Cortex	1.60973e-11	rs7784066:rs6970963;7:2892533_GAAA_G
Vent_Left_mTBM2_PC4	ENSG00000087494	PTHLH	12	28111017	28125638	-1	protein_coding	5744	PTHLH	0.921297	-0.00852909	0	0	0	NA	NA	NA	NA	Yes	Fetal_Cortex	4.84011e-11	rs7316831;rs2348418;rs4931726:rs11049418
Vent_Left_mTBM2_PC4	ENSG00000123106	CCDC91	12	28286182	28732883	1	protein_coding	55297	CCDC91	3.15157e-05	0.458622	801	18.93	664	2.10707e-06	7.36016e-08	PsychENCODE_eQTLs:CMC_SVA_cis:GTEx/v8/Brain_Cerebellum:GTEx/v8/Brain_Frontal_Cortex_BA9	-	No	NA	2.17455e-12	rs11049418;rs4931726;rs7316831;rs2348418;rs10771405
Vent_Left_mTBM2_Mean	ENSG00000205835	GMNC	3	190570666	190610218	-1	protein_coding	647309	GMNC	NA	1.10406	61	12.4	0	NA	NA	NA	NA	No	NA	2.35237e-16	rs7616662;rs61067594;rs12497975
Vent_Left_mTBM2_Mean	ENSG00000164855	TMEM184A	7	1581871	1600457	-1	protein_coding	202915	TMEM184A	8.88852e-05	1.72893	0	0	0	NA	NA	NA	NA	Yes	Fetal_Cortex	8.53698e-11	rs798526
Vent_Left_mTBM2_Mean	ENSG00000136213	CHST12	7	2443223	2474242	1	protein_coding	55501	CHST12	0.000240663	NA	0	0	0	NA	NA	NA	NA	Yes	Fetal_Cortex	8.53698e-11	rs798526
Vent_Left_mTBM2_Mean	ENSG00000136295	TTYH3	7	2671585	2704436	1	protein_coding	80727	TTYH3	0.979599	0.801776	0	0	0	NA	NA	NA	NA	Yes	Adult_Cortex:Fetal_Cortex	8.53698e-11	rs798526
Vent_Left_mTBM2_Mean	ENSG00000174945	AMZ1	7	2719156	2815134	1	protein_coding	155185	AMZ1	5.11963e-18	5.08222	61	10.22	129	4.47257e-11	9.39029e-10	PsychENCODE_eQTLs:CMC_SVA_cis:GTEx/v8/Brain_Anterior_cingulate_cortex_BA24:GTEx/v8/Brain_Caudate_basal_ganglia:GTEx/v8/Brain_Cerebellar_Hemisphere:GTEx/v8/Brain_Cortex:GTEx/v8/Brain_Frontal_Cortex_BA9:GTEx/v8/Brain_Hippocampus:GTEx/v8/Brain_Hypothalamus:GTEx/v8/Brain_Nucleus_accumbens_basal_ganglia:GTEx/v8/Brain_Putamen_basal_ganglia	-	No	NA	1.7188e-11	rs798526
Vent_Left_mTBM2_Mean	ENSG00000146535	GNA12	7	2767746	2883958	-1	protein_coding	2768	GNA12	0.90827	-0.649008	137	13.96	1	0.00039855	0.0274039	PsychENCODE_eQTLs	-	No	NA	1.7188e-11	rs798526
Vent_Left_mTBM2_Mean	ENSG00000146555	SDK1	7	3341080	4308632	1	protein_coding	221935	SDK1	0.005016	2.23971	0	0	0	NA	NA	NA	NA	Yes	Adult_Cortex	4.81108e-09	rs798526
Vent_Left_mTBM2_Mean	ENSG00000204682	CASC10	10	21781587	21786191	-1	protein_coding	399726	CASC10	0.0200549	-1.90404	12	14.69	105	9.61595e-07	0.00239579	GTEx/v8/Brain_Cerebellum	-	Yes	Adult_Cortex:Fetal_Cortex	1.36063e-14	rs12766229;rs12251016;10:22134285_CT_C;10:22030203_TC_T;rs10764328;10:22134285_CT_C:rs12251016;10:22134285_CT_C:10:22030203_TC_T
Vent_Left_mTBM2_Mean	ENSG00000180592	SKIDA1	10	21802407	21814611	-1	protein_coding	387640	SKIDA1	NA	-1.17475	15	22	37	1.04775e-05	0.00113821	PsychENCODE_eQTLs	-	Yes	Adult_Cortex:Fetal_Cortex	1.36063e-14	rs12251016;rs12766229;10:22134285_CT_C;10:22030203_TC_T;rs10764328;rs12766229:rs12251016;10:22134285_CT_C:10:22030203_TC_T:rs10764328;10:22134285_CT_C:rs12251016;10:22134285_CT_C:rs10764328
Vent_Left_mTBM2_Mean	ENSG00000078403	MLLT10	10	21823094	22032559	1	protein_coding	8028	MLLT10	0.999584	-0.518307	70	11.8	1	4.58032e-05	0.0340703	GTEx/v8/Brain_Anterior_cingulate_cortex_BA24	-	No	NA	1.36063e-14	rs12251016;rs12766229;10:22134285_CT_C;10:22030203_TC_T;rs10764328
Vent_Left_mTBM2_Mean	ENSG00000136770	DNAJC1	10	22045466	22292698	-1	protein_coding	64215	DNAJC1	1.42209e-08	NA	119	15.8	0	NA	NA	NA	NA	No	NA	2.13186e-11	rs12251016;10:22030203_TC_T;rs10764328;10:22134285_CT_C
Vent_Left_mTBM2_Mean	ENSG00000148444	COMMD3	10	22604903	22609235	1	protein_coding	23412	COMMD3	0.00742011	NA	0	0	0	NA	NA	NA	NA	Yes	Adult_Cortex:Fetal_Cortex:Dorsolateral_Prefrontal_Cortex:Hippocampus	1.36063e-14	rs12251016;rs12766229:rs12251016;10:22134285_CT_C:rs12251016;rs12766229;10:22134285_CT_C:10:22030203_TC_T:rs10764328:rs10764328;rs10764328;10:22134285_CT_C:rs12251016:rs12251016;10:22030203_TC_T;rs10764328:rs12251016;10:22134285_CT_C
Vent_Left_mTBM2_Mean	ENSG00000269897	COMMD3-BMI1	10	22605317	22618471	1	protein_coding	100532731	COMMD3-BMI1	0.0225993	NA	0	0	0	NA	NA	NA	NA	Yes	Adult_Cortex:Fetal_Cortex:Dorsolateral_Prefrontal_Cortex:Hippocampus	1.36063e-14	rs12251016;rs12766229:rs12251016;10:22134285_CT_C:rs12251016;rs12766229;10:22134285_CT_C:10:22030203_TC_T:rs10764328:rs10764328;rs10764328;10:22134285_CT_C:rs12251016:rs12251016;10:22030203_TC_T;rs10764328:rs12251016;10:22134285_CT_C
Vent_Left_mTBM2_Mean	ENSG00000168283	BMI1	10	22610140	22620413	1	protein_coding	648	BMI1	0.515145	-0.143841	0	0	0	NA	NA	NA	NA	Yes	Adult_Cortex:Fetal_Cortex:Dorsolateral_Prefrontal_Cortex:Hippocampus	1.36063e-14	rs12251016;rs12766229:rs12251016;10:22134285_CT_C:rs12251016;rs12766229;10:22134285_CT_C:10:22030203_TC_T:rs10764328:rs10764328;rs10764328;10:22134285_CT_C:rs12251016:rs12251016;10:22030203_TC_T;rs10764328:rs12251016;10:22134285_CT_C
Vent_Left_mTBM2_Mean	ENSG00000077327	SPAG6	10	22634399	22743153	1	protein_coding	9576	SPAG6	7.41292e-06	-0.814068	0	0	0	NA	NA	NA	NA	Yes	Adult_Cortex:Fetal_Cortex:Dorsolateral_Prefrontal_Cortex:Hippocampus	1.36063e-14	rs12251016;10:22134285_CT_C:rs12251016;rs12766229;rs12766229:rs10764328;rs10764328;10:22134285_CT_C:rs10764328:rs12251016:rs12251016;10:22030203_TC_T;rs10764328:rs12251016;10:22134285_CT_C
Vent_Left_mTBM2_Mean	ENSG00000136044	APPL2	12	105567074	105630016	-1	protein_coding	55198	APPL2	3.52823e-09	NA	0	0	0	NA	NA	NA	NA	Yes	Adult_Cortex	8.45516e-08	rs3741884
Vent_Left_mTBM2_Mean	ENSG00000235162	C12orf75	12	105629068	105789875	1	protein_coding	387882	C12orf75	NA	-0.0224105	0	0	0	NA	NA	NA	NA	Yes	Adult_Cortex	8.45516e-08	rs3741884
Vent_Left_mTBM2_Mean	ENSG00000074590	NUAK1	12	106457118	106533811	-1	protein_coding	9891	NUAK1	0.18903	0.541314	20	19.59	0	NA	NA	NA	NA	No	NA	1.25952e-27	rs12369969;rs1427793;rs3741884;rs12146713
Vent_Left_mTBM2_Mean	ENSG00000260456	C16orf95	16	87117168	87351022	-1	protein_coding	100506581	C16orf95	NA	0.915814	94	16.49	0	NA	NA	NA	NA	No	NA	2.50672e-18	rs12934042;rs12920553;rs4240790;rs12919133;rs12928520;rs4843578
Vent_Left_mTBM3_PC2	ENSG00000205835	GMNC	3	190570666	190610218	-1	protein_coding	647309	GMNC	NA	1.10406	49	12.4	0	NA	NA	NA	NA	No	NA	7.37095e-16	rs193250936;rs4308324
Vent_Left_mTBM3_PC2	ENSG00000164855	TMEM184A	7	1581871	1600457	-1	protein_coding	202915	TMEM184A	8.88852e-05	1.72893	0	0	0	NA	NA	NA	NA	Yes	Fetal_Cortex	5.47787e-11	rs368699386
Vent_Left_mTBM3_PC2	ENSG00000136213	CHST12	7	2443223	2474242	1	protein_coding	55501	CHST12	0.000240663	NA	0	0	0	NA	NA	NA	NA	Yes	Fetal_Cortex	5.47787e-11	rs368699386
Vent_Left_mTBM3_PC2	ENSG00000136295	TTYH3	7	2671585	2704436	1	protein_coding	80727	TTYH3	0.979599	0.801776	0	0	0	NA	NA	NA	NA	Yes	Adult_Cortex:Fetal_Cortex	5.47787e-11	rs368699386
Vent_Left_mTBM3_PC2	ENSG00000174945	AMZ1	7	2719156	2815134	1	protein_coding	155185	AMZ1	5.11963e-18	5.08222	60	10.22	127	4.47257e-11	9.39029e-10	PsychENCODE_eQTLs:CMC_SVA_cis:GTEx/v8/Brain_Anterior_cingulate_cortex_BA24:GTEx/v8/Brain_Caudate_basal_ganglia:GTEx/v8/Brain_Cerebellar_Hemisphere:GTEx/v8/Brain_Cortex:GTEx/v8/Brain_Frontal_Cortex_BA9:GTEx/v8/Brain_Hippocampus:GTEx/v8/Brain_Hypothalamus:GTEx/v8/Brain_Nucleus_accumbens_basal_ganglia:GTEx/v8/Brain_Putamen_basal_ganglia	-	No	NA	5.47787e-11	rs368699386
Vent_Left_mTBM3_PC2	ENSG00000146535	GNA12	7	2767746	2883958	-1	protein_coding	2768	GNA12	0.90827	-0.649008	132	13.96	1	0.00039855	0.0274039	PsychENCODE_eQTLs	-	No	NA	5.47787e-11	rs368699386
Vent_Left_mTBM3_PC2	ENSG00000146555	SDK1	7	3341080	4308632	1	protein_coding	221935	SDK1	0.005016	2.23971	0	0	0	NA	NA	NA	NA	Yes	Adult_Cortex	3.82085e-08	rs368699386
Vent_Left_mTBM3_PC2	ENSG00000074590	NUAK1	12	106457118	106533811	-1	protein_coding	9891	NUAK1	0.18903	0.541314	6	19.59	0	NA	NA	NA	NA	No	NA	1.36045e-17	rs12369969;rs12146713
Vent_Left_mTBM3_PC2	ENSG00000015133	CCDC88C	14	91737667	91884188	-1	protein_coding	440193	CCDC88C	2.17323e-06	-0.118605	15	14.4	287	5.15932e-24	3.70916e-21	PsychENCODE_eQTLs:CMC_SVA_cis:CMC_NoSVA_cis:GTEx/v8/Brain_Anterior_cingulate_cortex_BA24:GTEx/v8/Brain_Cortex:GTEx/v8/Brain_Frontal_Cortex_BA9:GTEx/v8/Brain_Hippocampus	+	No	NA	9.55585e-16	14:91970514_GA_G;rs1742546;14:91940969_AT_A;rs1704703;rs1285640;rs138392272
Vent_Left_mTBM3_PC2	ENSG00000100796	SMEK1	14	91923955	91976898	-1	protein_coding	55671	SMEK1	0.998772	-0.582548	116	14.94	0	NA	NA	NA	NA	Yes	Fetal_Cortex	9.55585e-16	14:91940969_AT_A;14:91970514_GA_G;rs1742546;rs1704703:14:91970514_GA_G;rs1285640
Vent_Left_mTBM3_PC2	ENSG00000268657	AL133373.1	14	92038788	92041383	-1	protein_coding	NA	NA	NA	NA	67	20.2	0	NA	NA	NA	NA	No	NA	1.33916e-11	rs1704703;14:91970514_GA_G;rs1285640
Vent_Left_mTBM3_PC2	ENSG00000133962	CATSPERB	14	92047040	92247051	-1	protein_coding	79820	CATSPERB	4.26215e-13	0.596285	124	20.2	0	NA	NA	NA	NA	No	NA	1.72401e-11	rs1704703;14:91970514_GA_G;rs1285640;rs138392272
Vent_Left_mTBM3_PC2	ENSG00000260456	C16orf95	16	87117168	87351022	-1	protein_coding	100506581	C16orf95	NA	0.915814	123	16.49	0	NA	NA	NA	NA	No	NA	2.71941e-24	rs9922143;rs12934042;rs4843550;rs4240789;16:87255295_CCAT_C;rs9940975;rs60586550;rs62056161;rs62056167;rs35427507
Vent_Left_mTBM3_PC5	ENSG00000146047	HIST1H2BA	6	25727137	25727573	1	protein_coding	255626	HIST1H2BA	0.132824	0.401921	0	0	144	0.000148102	0.0295034	BRAINEAC/OCTX	NA	No	NA	1.00285e-08	rs13190739;rs9379945;rs13217620
Vent_Left_mTBM3_PC5	ENSG00000124564	SLC17A3	6	25833294	25882514	-1	protein_coding	10786	SLC17A3	9.88206e-14	-0.246503	1	10.32	0	NA	NA	NA	NA	No	NA	0.000183727	rs13190739
Vent_Left_mTBM3_PC5	ENSG00000198366	HIST1H3A	6	26020718	26021186	1	protein_coding	8350	HIST1H3A	3.98008e-05	-0.225707	0	0	8	NA	0.049	CMC_NoSVA_cis	-	Yes	Adult_Cortex:Fetal_Cortex	7.15706e-09	rs9379945;rs13190739:rs7752448;rs9366717;rs13217620:rs13190739;rs13217620:rs13217620:rs9366717;rs13217620
Vent_Left_mTBM3_PC5	ENSG00000196176	HIST1H4A	6	26021907	26022278	1	protein_coding	8359	HIST1H4A	0.0022854	0.43417	0	0	0	NA	NA	NA	NA	Yes	Adult_Cortex:Fetal_Cortex	7.15706e-09	rs13190739:rs7752448;rs9366717;rs13217620:rs13190739;rs13217620:rs13217620:rs9366717;rs13217620
Vent_Left_mTBM3_PC5	ENSG00000124529	HIST1H4B	6	26027124	26027480	-1	protein_coding	8366	HIST1H4B	0.00854183	0.166119	0	0	139	0.000158671	0.009	PsychENCODE_eQTLs:CMC_SVA_cis:CMC_NoSVA_cis	-	Yes	Adult_Cortex:Fetal_Cortex	7.15706e-09	rs13190739;rs13217620;rs9379945;rs13190739:rs7752448;rs9366717;rs13217620:rs13190739;rs13217620:rs13217620:rs9366717
Vent_Left_mTBM3_PC5	ENSG00000124693	HIST1H3B	6	26031817	26032288	-1	protein_coding	8358	HIST1H3B	0.307283	0.251696	0	0	0	NA	NA	NA	NA	Yes	Adult_Cortex:Fetal_Cortex	7.15706e-09	rs13190739:rs13190739;rs13217620:rs7752448;rs9366717;rs13217620:rs13217620:rs9366717;rs13217620
Vent_Left_mTBM3_PC5	ENSG00000137259	HIST1H2AB	6	26033320	26033796	-1	protein_coding	8335	HIST1H2AB	0.00531944	0.228135	0	0	139	NA	0.009	CMC_NoSVA_cis	-	Yes	Adult_Cortex:Fetal_Cortex	7.15706e-09	rs13190739;rs9379945;rs13217620;rs13190739:rs13190739;rs13217620:rs7752448;rs9366717;rs13217620:rs13217620:rs9366717
Vent_Left_mTBM3_PC5	ENSG00000196532	HIST1H3C	6	26045639	26046097	1	protein_coding	8352	HIST1H3C	0.215541	-0.193879	0	0	1	0.000693338	0.0431278	PsychENCODE_eQTLs	-	No	NA	3.30307e-08	rs13190739;rs13217620
Vent_Left_mTBM3_PC5	ENSG00000187837	HIST1H1C	6	26055968	26056699	-1	protein_coding	3006	HIST1H1C	NA	0.137228	0	0	0	NA	NA	NA	NA	Yes	Fetal_Cortex	7.15706e-09	rs7752448;rs9366717;rs13217620
Vent_Left_mTBM3_PC5	ENSG00000197061	HIST1H4C	6	26104104	26104518	1	protein_coding	8364	HIST1H4C	8.85617e-05	0.852192	0	0	1	NA	0.009	CMC_SVA_cis	NA	Yes	Fetal_Cortex	7.15706e-09	rs13190739;rs7752448;rs9366717;rs13217620:rs13217620
Vent_Left_mTBM3_PC5	ENSG00000187475	HIST1H1T	6	26107640	26108364	-1	protein_coding	3010	HIST1H1T	NA	-0.0680391	0	0	0	NA	NA	NA	NA	Yes	Fetal_Cortex	7.15706e-09	rs7752448;rs9366717;rs13217620:rs13217620
Vent_Left_mTBM3_PC5	ENSG00000180573	HIST1H2AC	6	26124373	26139344	1	protein_coding	8334	HIST1H2AC	0.599176	0.739679	0	0	3	NA	0.049	CMC_NoSVA_cis	-	No	NA	1.59948e-07	rs9379945;rs13190739
Vent_Left_mTBM3_PC5	ENSG00000158373	HIST1H2BD	6	26158349	26171577	1	protein_coding	3017	HIST1H2BD	0.000277979	-0.0152977	1	2.736	0	NA	NA	NA	NA	No	NA	2.98245e-05	rs13190739
Vent_Left_mTBM3_PC5	ENSG00000197697	HIST1H2BE	6	26183958	26184454	1	protein_coding	8344	HIST1H2BE	0.000307872	0.445738	2	2.736	0	NA	NA	NA	NA	Yes	Adult_Cortex:Fetal_Cortex	7.15706e-09	rs13190739;rs13190739:rs13190739;rs9379945:rs13190739;rs13217620:rs13217620:rs7752448;rs9366717;rs13217620:rs9366717;rs13217620
Vent_Left_mTBM3_PC5	ENSG00000188987	HIST1H4D	6	26188938	26189304	-1	protein_coding	8360	HIST1H4D	0.0022643	0.870145	1	1.997	0	NA	NA	NA	NA	Yes	Adult_Cortex:Fetal_Cortex	7.15706e-09	rs13190739;rs13190739:rs13190739;rs9379945:rs13190739;rs13217620:rs13217620:rs7752448;rs9366717;rs13217620:rs9366717;rs13217620
Vent_Left_mTBM3_PC5	ENSG00000197409	HIST1H3D	6	26197068	26199521	-1	protein_coding	8351	HIST1H3D	0.0111951	NA	2	4.339	2	NA	0.049	CMC_NoSVA_cis	-	Yes	Adult_Cortex:Fetal_Cortex	5.71602e-09	rs13190739;rs9379945;rs13190739:rs13190739;rs9379945:rs13190739;rs13217620:rs7752448;rs9366717;rs13217620:rs13217620:rs9366717:rs9366717;rs13217620
Vent_Left_mTBM3_PC5	ENSG00000196866	HIST1H2AD	6	26199079	26199471	-1	protein_coding	3013	HIST1H2AD	3.99677e-05	0.287759	2	4.339	0	NA	NA	NA	NA	Yes	Adult_Cortex:Fetal_Cortex	5.71602e-09	rs13190739;rs13190739:rs13190739;rs9379945:rs13190739;rs13217620:rs7752448;rs9366717;rs13217620:rs13217620:rs9366717:rs9366717;rs13217620
Vent_Left_mTBM3_PC5	ENSG00000197846	HIST1H2BF	6	26199748	26200942	1	protein_coding	8343	HIST1H2BF	0.00030002	0.851063	1	4.339	0	NA	NA	NA	NA	Yes	Adult_Cortex:Fetal_Cortex:Dorsolateral_Prefrontal_Cortex	5.71602e-09	rs13190739;rs13190739:rs13190739;rs9379945:rs13190739;rs13217620:rs7752448;rs9366717;rs13217620:rs13217620:rs9366717:rs9366717;rs13217620
Vent_Left_mTBM3_PC5	ENSG00000198518	HIST1H4E	6	26204858	26206266	1	protein_coding	8367	HIST1H4E	0.000642251	1.83578	1	4.339	0	NA	NA	NA	NA	Yes	Adult_Cortex:Fetal_Cortex:Dorsolateral_Prefrontal_Cortex	7.15706e-09	rs13190739;rs13190739:rs13190739;rs9379945:rs13190739;rs13217620:rs7752448;rs9366717;rs13217620:rs13217620:rs9366717;rs13217620
Vent_Left_mTBM3_PC5	ENSG00000187990	HIST1H2BG	6	26216428	26216872	-1	protein_coding	8339	HIST1H2BG	2.94452e-06	0.0253452	0	0	0	NA	NA	NA	NA	Yes	Adult_Cortex:Fetal_Cortex:Dorsolateral_Prefrontal_Cortex	5.71602e-09	rs13190739:rs13190739;rs9379945:rs9379945:rs13190739;rs13217620:rs7752448;rs9366717;rs13190739;rs13217620:rs13217620:rs7752448;rs13217620:rs9366717
Vent_Left_mTBM3_PC5	ENSG00000168274	HIST1H2AE	6	26217165	26217711	1	protein_coding	3012	HIST1H2AE	0.624124	-0.273878	0	0	0	NA	NA	NA	NA	Yes	Adult_Cortex:Fetal_Cortex:Dorsolateral_Prefrontal_Cortex	5.71602e-09	rs13190739:rs13190739;rs9379945:rs9379945:rs13190739;rs13217620:rs7752448;rs9366717;rs13190739;rs13217620:rs13217620:rs7752448;rs13217620:rs9366717
Vent_Left_mTBM3_PC5	ENSG00000196966	HIST1H3E	6	26225383	26225844	1	protein_coding	8353	HIST1H3E	0.000813429	-0.209795	0	0	139	0.000424956	0.00961192	BRAINEAC/TCTX	NA	Yes	Adult_Cortex:Fetal_Cortex:Dorsolateral_Prefrontal_Cortex	7.15706e-09	rs13190739;rs9379945;rs13217620;rs7752448;rs9366717;rs13217620:rs13217620:rs13190739:rs13190739;rs13217620:rs9366717
Vent_Left_mTBM3_PC5	ENSG00000124575	HIST1H1D	6	26234440	26235216	-1	protein_coding	3007	HIST1H1D	NA	0.136123	0	0	2	NA	0.049	CMC_NoSVA_cis	-	Yes	Adult_Cortex:Fetal_Cortex:Dorsolateral_Prefrontal_Cortex	5.71602e-09	rs13190739;rs13190739:rs13190739;rs9379945:rs13190739;rs13217620:rs13217620:rs7752448;rs9366717;rs13217620:rs9366717
Vent_Left_mTBM3_PC5	ENSG00000198327	HIST1H4F	6	26240561	26240976	1	protein_coding	8361	HIST1H4F	0.181985	1.06312	0	0	0	NA	NA	NA	NA	Yes	Adult_Cortex:Fetal_Cortex	7.15706e-09	rs13190739;rs9379945:rs13190739:rs13190739;rs13217620:rs13217620:rs7752448;rs9366717;rs13217620:rs9366717;rs13217620
Vent_Left_mTBM3_PC5	ENSG00000124578	HIST1H4G	6	26246886	26247259	-1	protein_coding	8369	HIST1H4G	0.00263	-0.0509409	0	0	0	NA	NA	NA	NA	Yes	Adult_Cortex:Fetal_Cortex	7.15706e-09	rs13190739;rs9379945:rs13190739:rs13190739;rs13217620:rs13217620:rs7752448;rs9366717;rs13217620:rs9366717;rs13217620
Vent_Left_mTBM3_PC5	ENSG00000256316	HIST1H3F	6	26250370	26250835	-1	protein_coding	8968	HIST1H3F	0.0422154	-0.181854	0	0	0	NA	NA	NA	NA	Yes	Adult_Cortex:Fetal_Cortex	7.15706e-09	rs7752448;rs9366717;rs13217620:rs13190739;rs13217620:rs13217620:rs9366717;rs13217620
Vent_Left_mTBM3_PC5	ENSG00000197459	HIST1H2BH	6	26251879	26252303	1	protein_coding	8345	HIST1H2BH	0.00029573	-0.173874	0	0	0	NA	NA	NA	NA	Yes	Adult_Cortex:Fetal_Cortex	7.15706e-09	rs7752448;rs9366717;rs13217620:rs13190739;rs13217620:rs13217620:rs9366717;rs13217620
Vent_Left_mTBM3_PC5	ENSG00000256018	HIST1H3G	6	26271146	26271612	-1	protein_coding	8355	HIST1H3G	1.71006e-05	0.23442	1	2.341	0	NA	NA	NA	NA	Yes	Fetal_Cortex	7.15706e-09	rs13190739;rs7752448;rs9366717;rs13217620
Vent_Left_mTBM3_PC5	ENSG00000168242	HIST1H2BI	6	26273144	26273622	1	protein_coding	8346	HIST1H2BI	0.138012	-0.249748	1	2.341	0	NA	NA	NA	NA	Yes	Fetal_Cortex	7.15706e-09	rs13190739;rs7752448;rs9366717;rs13217620
Vent_Left_mTBM3_PC5	ENSG00000158406	HIST1H4H	6	26281283	26285762	-1	protein_coding	8365	HIST1H4H	0.00879033	1.05907	0	0	69	1.29668e-05	0.00137949	PsychENCODE_eQTLs:CMC_SVA_cis:CMC_NoSVA_cis	-	Yes	Adult_Cortex:Fetal_Cortex:Hippocampus	2.71373e-09	rs13190739;rs9379945;rs13217620;rs13190739:rs13190739;rs9379945:rs9379945:rs13190739;rs13217620:rs13217620:rs7752448;rs9366717;rs13217620:rs9366717;rs13217620:rs9366717:rs7752448;rs35128564
Vent_Left_mTBM3_PC5	ENSG00000186470	BTN3A2	6	26365387	26378546	1	protein_coding	11118	BTN3A2	0.000124519	2.20791	76	9.653	389	3.13555e-78	1.54383e-74	PsychENCODE_eQTLs:CMC_SVA_cis:CMC_SVA_trans:CMC_NoSVA_cis:BRAINEAC/CRBL:BRAINEAC/FCTX:BRAINEAC/HIPP:BRAINEAC/PUTM:BRAINEAC/SNIG:BRAINEAC/TCTX:BRAINEAC/THAL:BRAINEAC/WHMT:BRAINEAC/aveALL:GTEx/v8/Brain_Amygdala:GTEx/v8/Brain_Anterior_cingulate_cortex_BA24:GTEx/v8/Brain_Caudate_basal_ganglia:GTEx/v8/Brain_Cerebellar_Hemisphere:GTEx/v8/Brain_Cerebellum:GTEx/v8/Brain_Cortex:GTEx/v8/Brain_Frontal_Cortex_BA9:GTEx/v8/Brain_Hippocampus:GTEx/v8/Brain_Hypothalamus:GTEx/v8/Brain_Nucleus_accumbens_basal_ganglia:GTEx/v8/Brain_Putamen_basal_ganglia:GTEx/v8/Brain_Spinal_cord_cervical_c-1:GTEx/v8/Brain_Substantia_nigra	+	Yes	Adult_Cortex:Fetal_Cortex	7.05197e-10	rs13190739;rs9379945;rs13217620;rs7752448;rs9366717;rs11400343;rs9379945:rs13190739:rs7752448;rs13217620:rs13190739
Vent_Left_mTBM3_PC5	ENSG00000124508	BTN2A2	6	26383324	26395102	1	protein_coding	10385	BTN2A2	0.000150288	1.01572	26	8.783	154	9.8833e-07	1.16266e-15	PsychENCODE_eQTLs:CMC_SVA_cis:GTEx/v8/Brain_Caudate_basal_ganglia:GTEx/v8/Brain_Nucleus_accumbens_basal_ganglia	+	Yes	Adult_Cortex:Fetal_Cortex	1.0455e-08	rs13190739;rs9379945;rs13217620;rs7752448;rs9366717;rs13190739:rs13190739
Vent_Left_mTBM3_PC5	ENSG00000026950	BTN3A1	6	26402465	26415444	1	protein_coding	11119	BTN3A1	8.65114e-07	1.62791	10	6.448	1	NA	0.049	CMC_NoSVA_cis	-	Yes	Adult_Cortex:Fetal_Cortex	7.15706e-09	rs13190739;rs9379945;rs13217620;rs9379945:rs13190739:rs7752448;rs9366717;rs13217620:rs13217620:rs9366717
Vent_Left_mTBM3_PC5	ENSG00000111801	BTN3A3	6	26440700	26453643	1	protein_coding	10384	BTN3A3	7.19025e-10	1.09011	14	23.7	712	2.75352e-11	7.08128e-09	PsychENCODE_eQTLs:CMC_SVA_cis:CMC_SVA_trans:CMC_NoSVA_cis:CMC_NoSVA_trans:GTEx/v8/Brain_Cerebellar_Hemisphere:GTEx/v8/Brain_Cortex	-	Yes	Adult_Cortex:Fetal_Cortex	2.43602e-12	rs13190739;rs9379945;rs13217620;rs7752448;rs9366717;rs408623;rs35128564;rs6456834;rs11400343;rs13190739:rs13190739
Vent_Left_mTBM3_PC5	ENSG00000112763	BTN2A1	6	26458150	26476849	1	protein_coding	11120	BTN2A1	1.07468e-18	0.260571	14	23.7	69	9.19816e-07	0.000124186	PsychENCODE_eQTLs:CMC_SVA_cis	+	Yes	Adult_Cortex:Fetal_Cortex	1.17694e-08	rs13190739;rs9379945;rs13217620;rs9379945:rs13190739
Vent_Left_mTBM3_PC5	ENSG00000124557	BTN1A1	6	26501449	26510650	1	protein_coding	696	BTN1A1	1.14088e-09	-0.329705	9	9.839	0	NA	NA	NA	NA	Yes	Fetal_Cortex	1.0455e-08	rs13190739;rs9379945;rs13190739:rs13190739
Vent_Left_mTBM3_PC5	ENSG00000182952	HMGN4	6	26538633	26546482	1	protein_coding	10473	HMGN4	0.557082	-0.351003	7	7.526	0	NA	NA	NA	NA	Yes	Hippocampus	1.21895e-08	rs13190739;rs9379945
Vent_Left_mTBM3_PC5	ENSG00000146109	ABT1	6	26597180	26600278	1	protein_coding	29777	ABT1	0.0271056	0.104221	20	13.55	0	NA	NA	NA	NA	No	NA	1.00285e-08	rs13190739;rs9379945
Vent_Left_mTBM3_PC5	ENSG00000181315	ZNF322	6	26636518	26659980	-1	protein_coding	79692	ZNF322	NA	-1.14047	5	19.82	0	NA	NA	NA	NA	Yes	Adult_Cortex:Fetal_Cortex	7.15706e-09	rs13190739;rs13217620;rs13217620:rs13217620:rs7752448;rs9366717;rs13217620:rs13190739:rs13190739;rs9379945:rs6456834
Vent_Left_mTBM3_PC5	ENSG00000124635	HIST1H2BJ	6	27093676	27100541	-1	protein_coding	8970	HIST1H2BJ	0.478842	0.308582	1	4	0	NA	NA	NA	NA	Yes	Adult_Cortex:Fetal_Cortex:Dorsolateral_Prefrontal_Cortex:Hippocampus	1.23099e-10	rs13190739;rs13217620;rs13190739:rs13217620:rs9366717;rs13217620:rs7752448;rs9366717;rs13217620:rs13190739;rs9379945:rs13190739;rs13217620:rs408623;rs7752448:rs408623;rs7752448;rs35128564;rs9366717:rs408623
Vent_Left_mTBM3_PC5	ENSG00000196787	HIST1H2AG	6	27100832	27103070	1	protein_coding	8969	HIST1H2AG	0.000610464	-0.741637	1	4	0	NA	NA	NA	NA	Yes	Adult_Cortex:Fetal_Cortex:Dorsolateral_Prefrontal_Cortex:Hippocampus	1.23099e-10	rs13190739;rs13217620;rs13190739:rs13217620:rs9366717;rs13217620:rs7752448;rs9366717;rs13217620:rs13190739;rs9379945:rs13190739;rs13217620:rs408623;rs7752448:rs408623;rs7752448;rs35128564;rs9366717:rs408623
Vent_Left_mTBM3_PC5	ENSG00000197903	HIST1H2BK	6	27106073	27114619	-1	protein_coding	85236	HIST1H2BK	0.490754	-0.0430523	0	0	11	5.61303e-05	0.0120885	GTEx/v8/Brain_Cerebellum	-	Yes	Adult_Cortex:Fetal_Cortex:Dorsolateral_Prefrontal_Cortex:Hippocampus	1.23099e-10	rs13190739;rs13217620;rs13190739:rs13190739;rs9379945:rs13190739;rs13217620:rs13217620:rs7752448;rs9366717;rs13217620:rs9366717;rs13217620:rs7752448;rs13217620:rs9366717:rs7752448;rs35128564;rs9366717:rs408623;rs7752448:rs408623;rs7752448
Vent_Left_mTBM3_PC5	ENSG00000198339	HIST1H4I	6	27107076	27108418	1	protein_coding	8294	HIST1H4I	0.446296	-0.468005	0	0	0	NA	NA	NA	NA	Yes	Adult_Cortex:Fetal_Cortex:Dorsolateral_Prefrontal_Cortex:Hippocampus	1.23099e-10	rs13190739:rs13217620:rs9366717;rs13217620:rs7752448;rs9366717;rs13217620:rs13190739;rs9379945:rs13190739;rs13217620:rs408623;rs7752448:rs408623;rs7752448;rs35128564;rs9366717:rs408623
Vent_Left_mTBM3_PC5	ENSG00000184825	HIST1H2AH	6	27114861	27115317	1	protein_coding	85235	HIST1H2AH	6.29508e-05	0.19492	0	0	0	NA	NA	NA	NA	Yes	Adult_Cortex:Fetal_Cortex:Dorsolateral_Prefrontal_Cortex:Hippocampus	1.23099e-10	rs13190739:rs13190739;rs9379945:rs13190739;rs13217620:rs13217620:rs7752448;rs9366717;rs13217620:rs9366717;rs13217620:rs7752448;rs13190739;rs13217620:rs9366717:rs7752448;rs35128564;rs9366717:rs408623;rs7752448:rs408623;rs7752448
Vent_Left_mTBM3_PC5	ENSG00000112812	PRSS16	6	27215480	27224403	1	protein_coding	10279	PRSS16	2.23792e-06	0.00884812	1	2.892	419	6.83753e-16	3.974e-11	GTEx/v8/Brain_Cerebellar_Hemisphere:GTEx/v8/Brain_Cerebellum:GTEx/v8/Brain_Cortex	-	Yes	Adult_Cortex:Fetal_Cortex	2.37825e-09	rs13217620;rs13190739;rs9379945;rs7752448;rs9366717;rs35128564;rs13217620:rs7752448;rs13217620:rs13217620
Vent_Left_mTBM3_PC5	ENSG00000158553	POM121L2	6	27253682	27279949	-1	protein_coding	94026	POM121L2	NA	0.313408	3	10.98	0	NA	NA	NA	NA	No	NA	4.36464e-08	rs13190739;rs13217620
Vent_Left_mTBM3_PC5	ENSG00000124613	ZNF391	6	27342394	27371683	1	protein_coding	346157	ZNF391	9.25869e-07	1.23172	10	8.5	22	7.09269e-06	3.0797e-26	PsychENCODE_eQTLs:GTEx/v8/Brain_Cerebellar_Hemisphere:GTEx/v8/Brain_Nucleus_accumbens_basal_ganglia	-	Yes	Adult_Cortex	1.70673e-08	rs7752448;rs9366717;rs13190739;rs13217620;rs9379945
Vent_Left_mTBM3_PC5	ENSG00000096654	ZNF184	6	27418522	27440897	-1	protein_coding	7738	ZNF184	0.133749	-0.545662	9	10.07	0	NA	NA	NA	NA	Yes	Adult_Cortex:Fetal_Cortex:Dorsolateral_Prefrontal_Cortex:Hippocampus	1.55598e-10	rs13190739;rs13217620;rs7752448;rs9366717;rs13190739:rs13190739;rs9379945:rs7752448;rs13217620:rs13190739;rs13217620:rs13217620:rs7752448;rs13217620:rs408623;rs35128564;rs9366717:rs408623
Vent_Left_mTBM3_PC5	ENSG00000185130	HIST1H2BL	6	27775257	27775709	-1	protein_coding	8340	HIST1H2BL	0.00286755	-0.030111	16	16.23	3	0.000475577	0.0317134	PsychENCODE_eQTLs	-	Yes	Adult_Cortex:Fetal_Cortex	7.15706e-09	rs7752448;rs9366717;rs13217620;rs13190739:rs7752448;rs13217620:rs13190739;rs13217620:rs13217620:rs9366717
Vent_Left_mTBM3_PC5	ENSG00000196747	HIST1H2AI	6	27775899	27776429	1	protein_coding	8329	HIST1H2AI	0.581587	-0.0583265	16	16.23	0	NA	NA	NA	NA	Yes	Adult_Cortex:Fetal_Cortex	7.15706e-09	rs7752448;rs9366717;rs13217620;rs13190739:rs7752448;rs13217620:rs13190739;rs13217620:rs13217620:rs9366717
Vent_Left_mTBM3_PC5	ENSG00000203813	HIST1H3H	6	27777842	27778314	1	protein_coding	8357	HIST1H3H	0.0249392	-0.177817	15	16.23	6	NA	0.049	CMC_NoSVA_cis	-	Yes	Adult_Cortex:Fetal_Cortex	7.15706e-09	rs7752448;rs9366717;rs13217620;rs9379945;rs13190739:rs7752448;rs13217620:rs13190739;rs13217620:rs13217620:rs9366717
Vent_Left_mTBM3_PC5	ENSG00000182611	HIST1H2AJ	6	27782112	27782607	-1	protein_coding	8331	HIST1H2AJ	0.191198	0.615054	16	16.23	0	NA	NA	NA	NA	Yes	Fetal_Cortex	7.15706e-09	rs13217620;rs7752448;rs9366717;rs13190739:rs13190739;rs13217620:rs13217620:rs9366717;rs13217620:rs7752448
Vent_Left_mTBM3_PC5	ENSG00000196374	HIST1H2BM	6	27782822	27783267	1	protein_coding	8342	HIST1H2BM	0.00275346	-0.27562	17	16.23	0	NA	NA	NA	NA	Yes	Fetal_Cortex	7.15706e-09	rs13217620;rs7752448;rs9366717;rs13190739:rs13190739;rs13217620:rs13217620:rs9366717;rs13217620:rs7752448
Vent_Left_mTBM3_PC5	ENSG00000197238	HIST1H4J	6	27791884	27792257	1	protein_coding	8363	HIST1H4J	0.423754	0.59845	19	9.571	61	2.08865e-06	0.000263284	PsychENCODE_eQTLs	+	Yes	Adult_Cortex:Fetal_Cortex	7.05197e-10	rs13217620;rs7752448;rs9366717;rs13190739;rs35128564;rs11400343;rs6456834;rs13190739:rs13190739;rs13217620:rs13217620:rs9366717;rs13217620:rs7752448
Vent_Left_mTBM3_PC5	ENSG00000197914	HIST1H4K	6	27798952	27799305	-1	protein_coding	8362	HIST1H4K	0.429119	0.387416	15	12.22	0	NA	NA	NA	NA	Yes	Adult_Cortex:Fetal_Cortex	7.15706e-09	rs13217620;rs7752448;rs9366717;rs13190739:rs13190739;rs13217620:rs13217620:rs9366717;rs13217620:rs7752448
Vent_Left_mTBM3_PC5	ENSG00000184348	HIST1H2AK	6	27805658	27806117	-1	protein_coding	8330	HIST1H2AK	0.0684285	-0.0412441	17	12.22	329	4.50257e-05	0.040686	BRAINEAC/OCTX	NA	Yes	Adult_Cortex:Fetal_Cortex	8.72056e-11	rs13217620;rs7752448;rs9366717;rs9379945;rs13190739;rs35128564;rs408623;rs13190739:rs13190739;rs9379945:rs13190739;rs13217620:rs7752448;rs13217620:rs9379945:rs13217620:rs9366717;rs13217620:rs408623;rs9366717:rs408623
Vent_Left_mTBM3_PC5	ENSG00000233822	HIST1H2BN	6	27806323	27823487	1	protein_coding	8341	HIST1H2BN	0.139775	0.145508	23	15.9	0	NA	NA	NA	NA	Yes	Adult_Cortex:Fetal_Cortex	1.55598e-10	rs13217620;rs7752448;rs9366717;rs13190739:rs13190739;rs9379945:rs13190739;rs13217620:rs7752448;rs13217620:rs9379945:rs13217620:rs9366717;rs13217620:rs408623;rs35128564;rs9366717:rs408623
Vent_Left_mTBM3_PC5	ENSG00000198374	HIST1H2AL	6	27833034	27833606	1	protein_coding	8332	HIST1H2AL	0.0624869	-0.360341	15	15.9	0	NA	NA	NA	NA	Yes	Adult_Cortex:Fetal_Cortex	1.55598e-10	rs13217620;rs9366717;rs7752448;rs13190739;rs9379945:rs13190739:rs13190739;rs13217620:rs13217620:rs7752448;rs13217620:rs9366717:rs7752448;rs35128564;rs13217620:rs408623;rs9366717:rs408623
Vent_Left_mTBM3_PC5	ENSG00000184357	HIST1H1B	6	27834570	27835359	-1	protein_coding	3009	HIST1H1B	0.509139	-0.0898951	16	15.9	0	NA	NA	NA	NA	Yes	Adult_Cortex:Fetal_Cortex	1.55598e-10	rs13217620;rs9366717;rs7752448;rs13190739;rs9379945:rs13190739:rs13190739;rs13217620:rs13217620:rs7752448;rs13217620:rs9366717:rs7752448;rs35128564;rs13217620:rs408623;rs9366717:rs408623
Vent_Left_mTBM3_PC5	ENSG00000182572	HIST1H3I	6	27839623	27840099	-1	protein_coding	8354	HIST1H3I	0.36088	-0.232438	16	15.9	0	NA	NA	NA	NA	Yes	Adult_Cortex:Fetal_Cortex	1.55598e-10	rs13217620;rs9366717;rs7752448;rs13190739;rs9379945:rs13190739:rs13190739;rs13217620:rs13217620:rs7752448;rs13217620:rs9366717:rs7752448;rs35128564;rs13217620:rs408623;rs9366717:rs408623
Vent_Left_mTBM3_PC5	ENSG00000198558	HIST1H4L	6	27840926	27841289	-1	protein_coding	8368	HIST1H4L	0.191235	0.42689	16	15.9	45	4.2216e-05	0.00394854	PsychENCODE_eQTLs	+	Yes	Fetal_Cortex	9.33377e-10	rs13217620;rs9366717;rs7752448;rs13190739;rs35128564;rs13190739:rs13190739;rs13217620:rs7752448;rs13217620:rs13217620
Vent_Left_mTBM3_PC5	ENSG00000197153	HIST1H3J	6	27858093	27860884	-1	protein_coding	8356	HIST1H3J	0.695884	-0.189708	4	10.73	0	NA	NA	NA	NA	Yes	Adult_Cortex:Fetal_Cortex	3.84816e-11	rs13217620;rs7752448;rs9366717;rs13190739:rs13190739;rs9379945:rs13190739;rs13217620:rs7752448;rs13190739;rs13217620:rs13217620:rs9366717:rs7752448;rs35128564;rs9366717:rs6456834:rs9379945:rs9366717;rs13217620:rs408623;rs13217620:rs35128564:rs408623;rs9366717:rs408623;rs11400343:rs408623;rs7752448:rs408623:rs408623
Vent_Left_mTBM3_PC5	ENSG00000233224	HIST1H2AM	6	27860477	27860963	-1	protein_coding	8336	HIST1H2AM	0.000856482	-0.225135	4	10.73	0	NA	NA	NA	NA	Yes	Adult_Cortex:Fetal_Cortex	3.84816e-11	rs13217620;rs7752448;rs9366717;rs13190739:rs13190739;rs9379945:rs13190739;rs13217620:rs7752448;rs13190739;rs13217620:rs13217620:rs9366717:rs7752448;rs35128564;rs9366717:rs6456834:rs9379945:rs9366717;rs13217620:rs408623;rs13217620:rs35128564:rs408623;rs9366717:rs408623;rs11400343:rs408623;rs7752448:rs408623:rs408623
Vent_Left_mTBM3_PC5	ENSG00000196331	HIST1H2BO	6	27861203	27861669	1	protein_coding	8348	HIST1H2BO	3.07278e-05	-0.223063	3	5.694	0	NA	NA	NA	NA	Yes	Adult_Cortex:Fetal_Cortex	3.84816e-11	rs13217620;rs7752448;rs9366717;rs13190739:rs13190739;rs9379945:rs13190739;rs13217620:rs7752448;rs13190739;rs13217620:rs13217620:rs9366717:rs7752448;rs35128564;rs9366717:rs6456834:rs9379945:rs9366717;rs13217620:rs408623;rs13217620:rs35128564:rs408623;rs9366717:rs408623;rs11400343:rs408623;rs7752448:rs408623:rs408623
Vent_Left_mTBM3_PC5	ENSG00000168131	OR2B2	6	27878963	27880174	-1	protein_coding	81697	OR2B2	6.8672e-05	-0.212076	6	23.2	0	NA	NA	NA	NA	No	NA	4.29076e-09	rs9366717;rs13217620;rs7752448
Vent_Left_mTBM3_PC5	ENSG00000124657	OR2B6	6	27925019	27925960	1	protein_coding	26212	OR2B6	0.0407309	-0.0981731	1	0.002	0	NA	NA	NA	NA	No	NA	3.71454e-09	rs7752448;rs9366717;rs13217620
Vent_Left_mTBM3_PC5	ENSG00000197279	ZNF165	6	28048753	28057341	1	protein_coding	7718	ZNF165	0.000563292	0.227981	8	10.67	146	7.92665e-05	0.00687489	PsychENCODE_eQTLs:CMC_SVA_cis:CMC_NoSVA_cis	+	No	NA	1.95008e-10	rs7752448;rs9366717;rs13217620;rs6456834;rs35128564;rs13190739
Vent_Left_mTBM3_PC5	ENSG00000196812	ZSCAN16	6	28092338	28097860	1	protein_coding	80345	ZSCAN16	2.67303e-06	0.184187	8	5.996	10	4.02907e-05	0.00378863	PsychENCODE_eQTLs:CMC_SVA_cis	+	Yes	Adult_Cortex:Fetal_Cortex	8.35071e-11	rs9366717;rs7752448;rs13217620;rs6456834;rs35128564;rs13190739:rs7752448;rs13217620:rs9366717:rs7752448;rs13217620:rs7752448;rs9366717:rs6456834:rs408623;rs9366717:rs408623
Vent_Left_mTBM3_PC5	ENSG00000198315	ZKSCAN8	6	28109688	28127250	1	protein_coding	7745	ZKSCAN8	0.000231595	-0.142528	14	13.42	526	3.10149e-13	9.78787e-11	PsychENCODE_eQTLs:CMC_SVA_cis:GTEx/v8/Brain_Cerebellum:GTEx/v8/Brain_Cortex:GTEx/v8/Brain_Frontal_Cortex_BA9:GTEx/v8/Brain_Hippocampus:GTEx/v8/Brain_Nucleus_accumbens_basal_ganglia	-	Yes	Adult_Cortex:Fetal_Cortex	1.55035e-11	rs9366717;rs7752448;rs13217620;rs13190739;rs35128564;rs408623;rs6456834;rs11400343;rs13217620:rs9366717:rs7752448;rs13217620:rs7752448;rs9366717:rs13190739:rs13190739;rs9379945:rs13190739;rs13217620:rs13217620:rs6456834:rs408623;rs13217620:rs35128564
Vent_Left_mTBM3_PC5	ENSG00000137185	ZSCAN9	6	28192664	28201260	1	protein_coding	7746	ZSCAN9	4.10249e-08	0.461166	9	7.251	465	9.24983e-09	3.38722e-05	PsychENCODE_eQTLs:CMC_SVA_cis:GTEx/v8/Brain_Cerebellar_Hemisphere:GTEx/v8/Brain_Cerebellum:GTEx/v8/Brain_Cortex:GTEx/v8/Brain_Hippocampus	-	Yes	Adult_Cortex:Fetal_Cortex	1.55035e-11	rs9366717;rs7752448;rs35128564;rs13217620;rs13190739;rs408623;rs11400343;rs6456834;rs13217620:rs9366717:rs7752448;rs9366717:rs7752448;rs13217620:rs7752448:rs7752448;rs11400343:rs7752448;rs13217620:rs408623;rs9366717:rs408623:rs13190739:rs13190739;rs13217620:rs7752448;rs13217620:rs13217620:rs9366717;rs13217620:rs6456834
Vent_Left_mTBM3_PC5	ENSG00000187626	ZKSCAN4	6	28212401	28227011	-1	protein_coding	387032	ZKSCAN4	6.74288e-05	0.661631	17	22.3	0	NA	NA	NA	NA	Yes	Adult_Cortex:Fetal_Cortex	8.12336e-10	rs7752448;rs35128564;rs9366717;rs13217620;rs13217620:rs9366717:rs7752448;rs13217620:rs7752448;rs9366717:rs6456834
Vent_Left_mTBM3_PC5	ENSG00000189134	NKAPL	6	28227098	28228736	1	protein_coding	222698	NKAPL	0.000165621	0.0513426	13	22.3	0	NA	NA	NA	NA	Yes	Adult_Cortex:Fetal_Cortex	8.12336e-10	rs7752448;rs9366717;rs35128564;rs13217620;rs13217620:rs9366717:rs7752448;rs13217620:rs7752448;rs9366717:rs6456834
Vent_Left_mTBM3_PC5	ENSG00000137338	PGBD1	6	28249314	28270326	1	protein_coding	84547	PGBD1	1.46735e-05	-0.0800605	19	14.75	286	2.27832e-08	9.81173e-05	CMC_SVA_cis:GTEx/v8/Brain_Caudate_basal_ganglia:GTEx/v8/Brain_Cerebellar_Hemisphere:GTEx/v8/Brain_Cerebellum:GTEx/v8/Brain_Spinal_cord_cervical_c-1	-	Yes	Adult_Cortex:Fetal_Cortex	1.55035e-11	rs7752448;rs9366717;rs35128564;rs13217620;rs408623;rs13190739:rs13190739;rs9379945:rs7752448;rs13217620:rs9366717:rs7752448;rs13217620:rs7752448
Vent_Left_mTBM3_PC5	ENSG00000235109	ZSCAN31	6	28292470	28324048	-1	protein_coding	64288	ZSCAN31	3.77127e-09	1.10713	22	13.57	590	3.90935e-24	2.82876e-21	PsychENCODE_eQTLs:CMC_SVA_cis:CMC_SVA_trans:CMC_NoSVA_cis:BRAINEAC/WHMT:GTEx/v8/Brain_Amygdala:GTEx/v8/Brain_Anterior_cingulate_cortex_BA24:GTEx/v8/Brain_Caudate_basal_ganglia:GTEx/v8/Brain_Cortex:GTEx/v8/Brain_Frontal_Cortex_BA9:GTEx/v8/Brain_Hippocampus:GTEx/v8/Brain_Hypothalamus:GTEx/v8/Brain_Nucleus_accumbens_basal_ganglia:GTEx/v8/Brain_Putamen_basal_ganglia:GTEx/v8/Brain_Spinal_cord_cervical_c-1:GTEx/v8/Brain_Substantia_nigra	-	No	NA	1.55035e-11	rs7752448;rs35128564;rs9366717;rs13217620;rs11400343;rs13190739;rs6456834;rs408623;rs9379945
Vent_Left_mTBM3_PC5	ENSG00000189298	ZKSCAN3	6	28317691	28336947	1	protein_coding	80317	ZKSCAN3	0.000122608	-0.652443	7	13.57	123	2.85809e-24	2.08336e-21	PsychENCODE_eQTLs:CMC_SVA_cis:CMC_NoSVA_cis	+	Yes	Adult_Cortex:Fetal_Cortex	1.95008e-10	rs7752448;rs35128564;rs9366717;rs13217620;rs13190739;rs11400343;rs6456834;rs408623;rs13217620:rs9366717:rs7752448;rs9366717:rs7752448
Vent_Left_mTBM3_PC5	ENSG00000158691	ZSCAN12	6	28346732	28367511	-1	protein_coding	9753	ZSCAN12	1.43992e-05	NA	11	9.552	5	NA	0.049	CMC_SVA_cis	-	Yes	Adult_Cortex	9.33377e-10	rs7752448;rs35128564;rs9366717;rs13217620;rs9366717:rs9366717:rs7752448
Vent_Left_mTBM3_PC5	ENSG00000187987	ZSCAN23	6	28399707	28411279	-1	protein_coding	222696	ZSCAN23	0.00270295	0.0706565	3	2.102	681	6.31766e-48	1.28738e-44	PsychENCODE_eQTLs:CMC_SVA_cis:CMC_SVA_trans:CMC_NoSVA_cis:CMC_NoSVA_trans:BRAINEAC/CRBL:BRAINEAC/WHMT:GTEx/v8/Brain_Caudate_basal_ganglia:GTEx/v8/Brain_Cerebellar_Hemisphere:GTEx/v8/Brain_Cerebellum:GTEx/v8/Brain_Cortex:GTEx/v8/Brain_Frontal_Cortex_BA9:GTEx/v8/Brain_Hypothalamus:GTEx/v8/Brain_Putamen_basal_ganglia:GTEx/v8/Brain_Spinal_cord_cervical_c-1	-	No	NA	4.26336e-12	rs7752448;rs35128564;rs9366717;rs13217620;rs13190739;rs11400343;rs6456834;rs408623;rs9379945
Vent_Left_mTBM3_PC5	ENSG00000198704	GPX6	6	28471073	28495992	-1	protein_coding	257202	GPX6	3.13758e-05	0.718703	1	0.984	0	NA	NA	NA	NA	Yes	Fetal_Cortex	2.01993e-09	rs7752448;rs35128564;rs9366717;rs13217620;rs6456834
Vent_Left_mTBM3_PC5	ENSG00000224586	GPX5	6	28493702	28502729	1	protein_coding	2880	GPX5	0.00888468	0.354876	0	0	0	NA	NA	NA	NA	Yes	Fetal_Cortex	1.01611e-06	rs6456834
Vent_Left_mTBM3_PC5	ENSG00000232040	SCAND3	6	28539407	28583989	-1	protein_coding	114821	SCAND3	9.70724e-09	-0.785031	12	11.72	9	4.07484e-05	0.00650232	GTEx/v8/Brain_Hippocampus	-	Yes	Adult_Cortex:Fetal_Cortex	9.3301e-10	rs6456834;rs408623;rs7752448;rs35128564;rs9366717;rs13217620
Vent_Left_mTBM3_PC5	ENSG00000204713	TRIM27	6	28870779	28891766	-1	protein_coding	5987	TRIM27	0.878752	-0.142068	15	18.69	0	NA	NA	NA	NA	No	NA	8.3541e-11	rs408623;rs7752448;rs35128564;rs9366717
Vent_Left_mTBM3_PC5	ENSG00000204709	C6orf100	6	28911654	28912314	1	protein_coding	729583	C6orf100	NA	NA	8	3.641	16	2.15312e-05	0.00637638	GTEx/v8/Brain_Amygdala:GTEx/v8/Brain_Cortex	-	No	NA	8.35071e-11	rs408623;rs7752448;rs35128564;rs9366717
Vent_Left_mTBM3_PC5	ENSG00000197935	ZNF311	6	28962562	28973093	-1	protein_coding	282890	ZNF311	0.000129446	0.377858	9	11.6	0	NA	NA	NA	NA	No	NA	3.84816e-11	rs408623;rs7752448;rs35128564;rs9366717
Vent_Left_mTBM3_PC5	ENSG00000204704	OR2W1	6	29011990	29013017	-1	protein_coding	26692	OR2W1	0.0865619	0.531528	7	6.576	0	NA	NA	NA	NA	No	NA	1.69148e-11	rs408623;rs7752448;rs35128564;rs9366717
Vent_Left_mTBM3_PC5	ENSG00000204703	OR2B3	6	29053985	29055090	-1	protein_coding	442184	OR2B3	0.00133693	0.45884	3	9.377	0	NA	NA	NA	NA	No	NA	2.9009e-11	rs408623;rs7752448;rs35128564;rs9366717
Vent_Left_mTBM3_PC5	ENSG00000204702	OR2J1	6	29068386	29069658	1	protein_coding	442185	OR2J1	0.0174945	NA	1	0.549	0	NA	NA	NA	NA	No	NA	2.74705e-11	rs408623;rs7752448;rs35128564;rs9366717
Vent_Left_mTBM3_PC5	ENSG00000204701	OR2J3	6	29079668	29080603	1	protein_coding	442186	OR2J3	0.0281435	0.112859	2	1.351	0	NA	NA	NA	NA	No	NA	2.56977e-11	rs408623;rs7752448;rs35128564;rs9366717
Vent_Left_mTBM3_PC5	ENSG00000204700	OR2J2	6	29141311	29142351	1	protein_coding	26707	OR2J2	0.0107267	0.271259	4	5.147	0	NA	NA	NA	NA	No	NA	2.7944e-11	rs408623;rs7752448;rs35128564;rs9366717
Vent_Left_mTBM3_PC5	ENSG00000204695	OR14J1	6	29274403	29275519	1	protein_coding	442191	OR14J1	8.02406e-08	1.33547	4	10.49	0	NA	NA	NA	NA	No	NA	7.34177e-11	rs408623;rs7752448;rs35128564
Vent_Left_mTBM3_PC5	ENSG00000243729	OR5V1	6	29323007	29399744	-1	protein_coding	81696	OR5V1	0.00344262	0.323635	13	11.39	181	0.000241096	0.0486733	BRAINEAC/THAL	NA	No	NA	4.26336e-12	rs408623;rs35128564;rs11400343;rs7752448;rs9366717;rs6456834
Vent_Left_mTBM3_PC5	ENSG00000112462	OR12D3	6	29341200	29343068	-1	protein_coding	81797	OR12D3	1.34136e-05	0.883549	5	11.39	0	NA	NA	NA	NA	No	NA	4.9856e-11	rs408623;rs11400343;rs35128564
Vent_Left_mTBM3_PC5	ENSG00000168787	OR12D2	6	29364416	29365448	1	protein_coding	26529	OR12D2	0.601033	0.457835	3	6.779	0	NA	NA	NA	NA	No	NA	4.26336e-12	rs408623
Vent_Left_mTBM3_PC5	ENSG00000204694	OR11A1	6	29393281	29424848	-1	protein_coding	26531	OR11A1	0.0434844	1.23026	4	3.951	181	0.000241096	0.0486733	BRAINEAC/THAL	NA	No	NA	3.50675e-12	rs408623;rs7752448;rs35128564;rs9366717;rs6456834;rs11400343
Vent_Left_mTBM3_PC5	ENSG00000206474	OR10C1	6	29407083	29408731	1	protein_coding	442194	OR10C1	0.227592	0.363897	3	1.81	0	NA	NA	NA	NA	No	NA	3.50675e-12	rs408623
Vent_Left_mTBM3_PC5	ENSG00000204688	OR2H1	6	29424958	29432105	1	protein_coding	26716	OR2H1	0.0449041	-0.358288	4	3.951	0	NA	NA	NA	NA	No	NA	3.50675e-12	rs408623
Vent_Left_mTBM3_PC5	ENSG00000204687	MAS1L	6	29454474	29455738	-1	protein_coding	116511	MAS1L	0.000466206	0.689548	5	8.385	0	NA	NA	NA	NA	No	NA	3.51376e-12	rs408623
Vent_Left_mTBM3_PC5	ENSG00000213886	UBD	6	29523292	29527702	-1	protein_coding	10537	UBD	0.0798958	0.401531	5	14.02	0	NA	NA	NA	NA	Yes	Adult_Cortex	2.43602e-12	rs408623
Vent_Left_mTBM3_PC5	ENSG00000204681	GABBR1	6	29523406	29601753	-1	protein_coding	2550	GABBR1	0.99997	0.238892	16	14.02	0	NA	NA	NA	NA	No	NA	2.43602e-12	rs408623;rs3095268
Vent_Left_mTBM3_PC5	ENSG00000204657	OR2H2	6	29555683	29556745	1	protein_coding	7932	OR2H2	0.0899459	0.696836	4	3.904	0	NA	NA	NA	NA	Yes	Adult_Cortex	2.85176e-12	rs408623;rs7752448:rs408623;rs7752448;rs35128564;rs9366717:rs408623
Vent_Left_mTBM3_Mean	ENSG00000205835	GMNC	3	190570666	190610218	-1	protein_coding	647309	GMNC	NA	1.10406	49	12.4	0	NA	NA	NA	NA	No	NA	6.67878e-18	rs7616662;rs4308324
Vent_Left_mTBM3_Mean	ENSG00000164855	TMEM184A	7	1581871	1600457	-1	protein_coding	202915	TMEM184A	8.88852e-05	1.72893	0	0	0	NA	NA	NA	NA	Yes	Fetal_Cortex	3.7745e-15	rs529794364;rs571208715;7:2895069_CAA_C;rs1182197:rs798499:rs529794364
Vent_Left_mTBM3_Mean	ENSG00000136213	CHST12	7	2443223	2474242	1	protein_coding	55501	CHST12	0.000240663	NA	0	0	13	NA	0.049	CMC_SVA_cis	-	Yes	Fetal_Cortex	3.7745e-15	rs798499;rs529794364;rs571208715;7:2895069_CAA_C;rs1182197:rs798499:rs529794364
Vent_Left_mTBM3_Mean	ENSG00000136295	TTYH3	7	2671585	2704436	1	protein_coding	80727	TTYH3	0.979599	0.801776	0	0	0	NA	NA	NA	NA	Yes	Adult_Cortex:Fetal_Cortex	3.7745e-15	rs529794364;rs571208715;7:2895069_CAA_C;rs1182197:rs798499:rs529794364
Vent_Left_mTBM3_Mean	ENSG00000174945	AMZ1	7	2719156	2815134	1	protein_coding	155185	AMZ1	5.11963e-18	5.08222	81	10.22	189	4.47257e-11	9.39029e-10	PsychENCODE_eQTLs:CMC_SVA_cis:GTEx/v8/Brain_Anterior_cingulate_cortex_BA24:GTEx/v8/Brain_Caudate_basal_ganglia:GTEx/v8/Brain_Cerebellar_Hemisphere:GTEx/v8/Brain_Cortex:GTEx/v8/Brain_Frontal_Cortex_BA9:GTEx/v8/Brain_Hippocampus:GTEx/v8/Brain_Hypothalamus:GTEx/v8/Brain_Nucleus_accumbens_basal_ganglia:GTEx/v8/Brain_Putamen_basal_ganglia	-	No	NA	3.3749e-16	rs529794364;rs571208715;7:2895069_CAA_C;rs1182197;rs798499
Vent_Left_mTBM3_Mean	ENSG00000146535	GNA12	7	2767746	2883958	-1	protein_coding	2768	GNA12	0.90827	-0.649008	201	13.96	61	0.00039855	0.009	PsychENCODE_eQTLs:CMC_SVA_cis	-	No	NA	3.3749e-16	rs529794364;7:2895069_CAA_C;rs571208715;rs1182197;rs798499
Vent_Left_mTBM3_Mean	ENSG00000146555	SDK1	7	3341080	4308632	1	protein_coding	221935	SDK1	0.005016	2.23971	0	0	0	NA	NA	NA	NA	Yes	Adult_Cortex	3.29134e-11	rs529794364;rs571208715;7:2895069_CAA_C:rs798499:7:2895069_CAA_C:rs529794364;7:2895069_CAA_C:rs1182197
Vent_Left_mTBM3_Mean	ENSG00000074590	NUAK1	12	106457118	106533811	-1	protein_coding	9891	NUAK1	0.18903	0.541314	3	19.59	0	NA	NA	NA	NA	No	NA	9.54916e-12	rs12146713
Vent_Left_mTBM3_Mean	ENSG00000015133	CCDC88C	14	91737667	91884188	-1	protein_coding	440193	CCDC88C	2.17323e-06	-0.118605	15	14.4	151	5.15932e-24	3.70916e-21	PsychENCODE_eQTLs:CMC_SVA_cis:CMC_NoSVA_cis:GTEx/v8/Brain_Anterior_cingulate_cortex_BA24:GTEx/v8/Brain_Cortex:GTEx/v8/Brain_Frontal_Cortex_BA9	+	No	NA	7.65203e-11	rs7142211;rs1742546
Vent_Left_mTBM3_Mean	ENSG00000100796	SMEK1	14	91923955	91976898	-1	protein_coding	55671	SMEK1	0.998772	-0.582548	86	14.94	0	NA	NA	NA	NA	Yes	Fetal_Cortex	7.65203e-11	rs7142211;rs1742546
Vent_Left_mTBM3_Mean	ENSG00000268657	AL133373.1	14	92038788	92041383	-1	protein_coding	NA	NA	NA	NA	19	20.2	0	NA	NA	NA	NA	No	NA	4.86121e-08	rs7142211
Vent_Left_mTBM3_Mean	ENSG00000133962	CATSPERB	14	92047040	92247051	-1	protein_coding	79820	CATSPERB	4.26215e-13	0.596285	17	20.2	0	NA	NA	NA	NA	No	NA	4.86121e-08	rs7142211
Vent_Left_mTBM3_Mean	ENSG00000260456	C16orf95	16	87117168	87351022	-1	protein_coding	100506581	C16orf95	NA	0.915814	118	16.49	0	NA	NA	NA	NA	No	NA	1.07981e-19	rs9783773;rs4843550;rs4240789;16:87255295_CCAT_C;rs9940970;rs60586550;rs62056161;rs62056167;rs35427507
Vent_Left_mTBM3_Mean	ENSG00000120063	GNA13	17	63006833	63052957	-1	protein_coding	10672	GNA13	0.533516	-1.40671	45	22.3	125	3.08969e-17	1.38106e-14	PsychENCODE_eQTLs:CMC_SVA_cis:GTEx/v8/Brain_Anterior_cingulate_cortex_BA24:GTEx/v8/Brain_Nucleus_accumbens_basal_ganglia	-	No	NA	2.57119e-16	rs34096535;rs35122942;rs111926566
Vent_Left_mTBM3_Mean	ENSG00000154240	CEP112	17	63631656	64188202	-1	protein_coding	201134	CEP112	3.05841e-18	-0.539703	0	0	6	NA	0.049	CMC_SVA_cis	+	No	NA	1.79989e-08	rs111926566
Vent_Left_mTBM3_PC6	ENSG00000124782	RREB1	6	7107830	7252213	1	protein_coding	6239	RREB1	0.999968	0.513494	22	19.44	14	6.0872e-06	0.0210277	GTEx/v8/Brain_Cerebellar_Hemisphere	-	No	NA	1.11925e-09	rs13206608;rs2842895
Vent_Left_mTBM3_PC6	ENSG00000239264	TXNDC5	6	7881483	8026646	-1	protein_coding	81567	TXNDC5	1.78543e-06	-0.0582922	0	0	12	6.51127e-06	0.0293943	GTEx/v8/Brain_Anterior_cingulate_cortex_BA24	-	No	NA	3.82376e-08	rs56662359;rs12200858
Vent_Left_mTBM3_PC6	ENSG00000165716	FAM69B	9	139607022	139618502	1	protein_coding	138311	FAM69B	0.00357716	NA	0	0	0	NA	NA	NA	NA	Yes	Adult_Cortex	2.61263e-07	9:139979592_C_T
Vent_Left_mTBM3_PC6	ENSG00000244187	TMEM141	9	139685807	139687709	1	protein_coding	85014	TMEM141	0.099112	NA	0	0	1	0.000162981	0.0128523	PsychENCODE_eQTLs	+	Yes	Adult_Cortex	9.41571e-11	9:139979592_C_T
Vent_Left_mTBM3_PC6	ENSG00000272896	RP11-216L13.17	9	139685831	139695047	1	protein_coding	NA	NA	NA	NA	0	0	0	NA	NA	NA	NA	Yes	Adult_Cortex	9.41571e-11	9:139979592_C_T
Vent_Left_mTBM3_PC6	ENSG00000196642	RABL6	9	139702374	139735639	1	protein_coding	55684	RABL6	0.970513	NA	0	0	0	NA	NA	NA	NA	Yes	Fetal_Cortex	2.61263e-07	9:139979592_C_T
Vent_Left_mTBM3_PC6	ENSG00000107281	NPDC1	9	139933922	139940655	-1	protein_coding	56654	NPDC1	0.703402	NA	0	0	4	2.5054e-06	0.000310872	PsychENCODE_eQTLs	+	No	NA	9.41571e-11	9:139979592_C_T
Vent_Left_mTBM3_PC6	ENSG00000186193	SAPCD2	9	139956581	139965040	-1	protein_coding	89958	SAPCD2	0.00479901	-0.40693	6	22	0	NA	NA	NA	NA	No	NA	2.67087e-10	9:139979592_C_T
Vent_Left_mTBM3_PC6	ENSG00000197355	UAP1L1	9	139971953	139978991	1	protein_coding	91373	UAP1L1	0.00112977	-0.993338	12	22	11	6.01797e-07	6.82777e-05	PsychENCODE_eQTLs:CMC_SVA_cis:GTEx/v8/Brain_Cerebellar_Hemisphere	+	No	NA	9.41571e-11	9:139979592_C_T
Vent_Left_mTBM3_PC6	ENSG00000268996	AL807752.1	9	139980807	139981121	-1	protein_coding	100289341	MAN1B1-DT	NA	NA	8	12	21	2.52422e-19	4.89765e-14	PsychENCODE_eQTLs:GTEx/v8/Brain_Amygdala:GTEx/v8/Brain_Anterior_cingulate_cortex_BA24:GTEx/v8/Brain_Caudate_basal_ganglia:GTEx/v8/Brain_Cerebellar_Hemisphere:GTEx/v8/Brain_Cerebellum:GTEx/v8/Brain_Cortex:GTEx/v8/Brain_Frontal_Cortex_BA9:GTEx/v8/Brain_Hippocampus:GTEx/v8/Brain_Hypothalamus:GTEx/v8/Brain_Nucleus_accumbens_basal_ganglia:GTEx/v8/Brain_Putamen_basal_ganglia:GTEx/v8/Brain_Spinal_cord_cervical_c-1	-	No	NA	9.41571e-11	9:139979592_C_T
Vent_Left_mTBM3_PC6	ENSG00000177239	MAN1B1	9	139981379	140003635	1	protein_coding	11253	MAN1B1	2.62917e-06	-0.492594	20	15.28	14	3.75888e-07	4.71666e-07	GTEx/v8/Brain_Frontal_Cortex_BA9:GTEx/v8/Brain_Putamen_basal_ganglia	+	No	NA	9.41571e-11	9:139979592_C_T
Vent_Left_mTBM3_PC6	ENSG00000176978	DPP7	9	140004994	140009629	-1	protein_coding	29952	DPP7	2.02498e-15	NA	9	15.28	22	4.985e-14	1.09756e-09	PsychENCODE_eQTLs:CMC_SVA_cis:CMC_NoSVA_cis:GTEx/v8/Brain_Anterior_cingulate_cortex_BA24:GTEx/v8/Brain_Cerebellar_Hemisphere:GTEx/v8/Brain_Cerebellum:GTEx/v8/Brain_Cortex:GTEx/v8/Brain_Frontal_Cortex_BA9:GTEx/v8/Brain_Hippocampus:GTEx/v8/Brain_Hypothalamus	+	No	NA	9.41571e-11	9:139979592_C_T
Vent_Left_mTBM3_PC6	ENSG00000184709	LRRC26	9	140063210	140064503	-1	protein_coding	389816	LRRC26	0.0284394	NA	0	0	0	NA	NA	NA	NA	Yes	Adult_Cortex:Fetal_Cortex	2.61263e-07	9:139979592_C_T
Vent_Left_mTBM3_PC6	ENSG00000185863	TMEM210	9	140065310	140066861	-1	protein_coding	100505993	TMEM210	0.313443	-0.304367	0	0	0	NA	NA	NA	NA	Yes	Adult_Cortex:Fetal_Cortex	2.61263e-07	9:139979592_C_T
Vent_Left_mTBM3_PC6	ENSG00000176248	ANAPC2	9	140069236	140082989	-1	protein_coding	29882	ANAPC2	0.987269	NA	0	0	0	NA	NA	NA	NA	Yes	Adult_Cortex	2.61263e-07	9:139979592_C_T
Vent_Left_mTBM3_PC6	ENSG00000176101	SSNA1	9	140083099	140084822	1	protein_coding	8636	SSNA1	0.00800261	0.332385	0	0	0	NA	NA	NA	NA	Yes	Adult_Cortex	2.61263e-07	9:139979592_C_T
Vent_Left_mTBM3_PC6	ENSG00000187713	TMEM203	9	140098534	140100090	-1	protein_coding	94107	TMEM203	0.500302	NA	0	0	0	NA	NA	NA	NA	Yes	Adult_Cortex	2.61263e-07	9:139979592_C_T
Vent_Left_mTBM3_PC6	ENSG00000188566	NDOR1	9	140100147	140111461	1	protein_coding	27158	NDOR1	2.60774e-05	NA	0	0	0	NA	NA	NA	NA	Yes	Adult_Cortex	2.61263e-07	9:139979592_C_T
Vent_Left_mTBM3_PC6	ENSG00000054965	FAM168A	11	73111532	73309234	-1	protein_coding	23201	FAM168A	0.951668	0.415282	0	0	21	1.07649e-05	0.00965917	BRAINEAC/THAL	NA	No	NA	7.68245e-11	rs11437333
Vent_Left_mTBM3_PC6	ENSG00000175536	LIPT2	11	74202757	74204778	-1	protein_coding	387787	LIPT2	NA	0.281821	0	0	0	NA	NA	NA	NA	Yes	Fetal_Cortex	8.42702e-11	rs11437333
Vent_Left_mTBM3_PC6	ENSG00000077514	POLD3	11	74204896	74380162	1	protein_coding	10714	POLD3	0.991394	-0.780531	112	17.28	1	0.000267855	0.0488582	BRAINEAC/MEDU	NA	Yes	Fetal_Cortex	6.67707e-11	rs11437333;rs4944936
Vent_Left_mTBM3_PC6	ENSG00000054938	CHRDL2	11	74407474	74442430	-1	protein_coding	25884	CHRDL2	2.13642e-05	NA	0	0	107	5.81076e-10	7.30846e-06	GTEx/v8/Brain_Putamen_basal_ganglia	-	Yes	Fetal_Cortex	6.67707e-11	rs11437333;rs4944936;rs11437333:rs4944936
Vent_Left_mTBM3_PC6	ENSG00000166439	RNF169	11	74459913	74553458	1	protein_coding	254225	RNF169	0.0841393	0.937524	0	0	0	NA	NA	NA	NA	Yes	Fetal_Cortex	8.42702e-11	rs11437333
Vent_Left_mTBM3_PC6	ENSG00000118363	SPCS2	11	74660292	74690076	1	protein_coding	9789	SPCS2	0.725113	0.0919319	0	0	92	0.000124033	0.0146949	BRAINEAC/MEDU	NA	No	NA	7.68245e-11	rs11437333;rs4944936
Vent_Left_mTBM3_PC6	ENSG00000140025	EFCAB11	14	90261013	90421121	-1	protein_coding	90141	EFCAB11	0.0202623	0.879911	0	0	0	NA	NA	NA	NA	Yes	Adult_Cortex:Fetal_Cortex	NA	rs11452966
Vent_Left_mTBM3_PC6	ENSG00000042088	TDP1	14	90421283	90511106	1	protein_coding	55775	TDP1	1.1121e-11	1.45784	0	0	0	NA	NA	NA	NA	Yes	Adult_Cortex:Fetal_Cortex	NA	rs11452966
Vent_Left_mTBM3_PC6	ENSG00000198668	CALM1	14	90862846	90874605	1	protein_coding	801	CALM1	0.89482	-0.888465	0	0	0	NA	NA	NA	NA	Yes	Adult_Cortex:Fetal_Cortex	NA	rs11452966
Vent_Left_mTBM3_PC6	ENSG00000165914	TTC7B	14	91006932	91282823	-1	protein_coding	145567	TTC7B	0.999903	NA	2	3.032	0	NA	NA	NA	NA	No	NA	NA	rs11452966
Vent_Left_mTBM3_PC6	ENSG00000133943	C14orf159	14	91526677	91691976	1	protein_coding	80017	C14orf159	2.06972e-14	-0.369179	2	4.01	0	NA	NA	NA	NA	No	NA	NA	rs11452966
Vent_Left_mTBM3_PC6	ENSG00000015133	CCDC88C	14	91737667	91884188	-1	protein_coding	440193	CCDC88C	2.17323e-06	-0.118605	63	20.7	233	5.15932e-24	3.70916e-21	PsychENCODE_eQTLs:CMC_SVA_cis:CMC_NoSVA_cis:GTEx/v8/Brain_Anterior_cingulate_cortex_BA24:GTEx/v8/Brain_Cortex:GTEx/v8/Brain_Frontal_Cortex_BA9:GTEx/v8/Brain_Hippocampus	-	Yes	Adult_Cortex:Fetal_Cortex	1.88181e-15	rs11452966;rs61990529;rs1951244;rs3742654;rs61988434;rs1704704;rs1742546;rs772544381;rs1951244:rs61990529:rs3742654
Vent_Left_mTBM3_PC6	ENSG00000100796	SMEK1	14	91923955	91976898	-1	protein_coding	55671	SMEK1	0.998772	-0.582548	124	14.94	0	NA	NA	NA	NA	Yes	Fetal_Cortex	1.22071e-14	rs772544381;rs61990529;rs3742654;rs1704704;rs1742546;rs11452966;rs1951244;rs11452966:rs1951244:rs61990529:rs3742654:rs1704704:rs3742654
Vent_Left_mTBM3_PC6	ENSG00000268657	AL133373.1	14	92038788	92041383	-1	protein_coding	NA	NA	NA	NA	22	20.2	0	NA	NA	NA	NA	No	NA	4.06872e-10	rs1704704;rs3742654;rs1951244
Vent_Left_mTBM3_PC6	ENSG00000133962	CATSPERB	14	92047040	92247051	-1	protein_coding	79820	CATSPERB	4.26215e-13	0.596285	27	20.2	0	NA	NA	NA	NA	No	NA	3.50059e-10	rs3742654;rs1704704;rs1951244;rs11452966
Vent_Left_mTBM3_PC6	ENSG00000165929	TC2N	14	92246095	92333880	-1	protein_coding	123036	TC2N	0.0121893	-0.171733	1	5.545	0	NA	NA	NA	NA	No	NA	NA	rs11452966
Vent_Left_mTBM3_PC6	ENSG00000140092	FBLN5	14	92335756	92414331	-1	protein_coding	10516	FBLN5	0.995791	NA	1	5.545	0	NA	NA	NA	NA	No	NA	NA	rs11452966
Vent_Left_mTBM3_PC6	ENSG00000100815	TRIP11	14	92432335	92507240	-1	protein_coding	9321	TRIP11	2.34458e-09	0.0459291	3	13.03	0	NA	NA	NA	NA	No	NA	NA	rs11452966
Vent_Left_mTBM3_PC6	ENSG00000066427	ATXN3	14	92524896	92572965	-1	protein_coding	4287	ATXN3	0.176364	0.167111	1	1.734	0	NA	NA	NA	NA	Yes	Fetal_Cortex	1.08665e-08	rs11452966;rs1951244:rs61990529:rs3742654
Vent_Left_mTBM3_PC6	ENSG00000140090	SLC24A4	14	92788925	92962596	1	protein_coding	123041	SLC24A4	3.16711e-06	-0.678266	0	0	20	0.000206952	0.0157721	PsychENCODE_eQTLs	+	No	NA	4.65051e-08	rs61990529
Vent_Left_mTBM3_PC6	ENSG00000120063	GNA13	17	63006833	63052957	-1	protein_coding	10672	GNA13	0.533516	-1.40671	48	22.3	128	3.08969e-17	1.38106e-14	PsychENCODE_eQTLs:CMC_SVA_cis:GTEx/v8/Brain_Anterior_cingulate_cortex_BA24:GTEx/v8/Brain_Nucleus_accumbens_basal_ganglia	+	No	NA	7.26966e-15	rs34096535;rs34604706;rs12944877
Vent_Left_mTBM3_PC6	ENSG00000154240	CEP112	17	63631656	64188202	-1	protein_coding	201134	CEP112	3.05841e-18	-0.539703	0	0	8	NA	0.049	CMC_SVA_cis	-	No	NA	6.39593e-09	rs12944877;rs34604706
Vent_Left_mTBM3_PC7	ENSG00000205835	GMNC	3	190570666	190610218	-1	protein_coding	647309	GMNC	NA	1.10406	31	12.4	0	NA	NA	NA	NA	No	NA	2.07599e-09	3:190646282_TA_T;rs12497975
Vent_Left_mTBM3_PC7	ENSG00000136044	APPL2	12	105567074	105630016	-1	protein_coding	55198	APPL2	3.52823e-09	NA	0	0	0	NA	NA	NA	NA	Yes	Adult_Cortex	1.01923e-10	rs17038091
Vent_Left_mTBM3_PC7	ENSG00000235162	C12orf75	12	105629068	105789875	1	protein_coding	387882	C12orf75	NA	-0.0224105	0	0	0	NA	NA	NA	NA	Yes	Adult_Cortex	1.01923e-10	rs17038091
Vent_Left_mTBM3_PC7	ENSG00000074590	NUAK1	12	106457118	106533811	-1	protein_coding	9891	NUAK1	0.18903	0.541314	21	19.59	0	NA	NA	NA	NA	No	NA	1.7936e-22	rs73193824;rs1427793;rs17038091;rs12146713
Vent_Left_mTBM3_PC7	ENSG00000140025	EFCAB11	14	90261013	90421121	-1	protein_coding	90141	EFCAB11	0.0202623	0.879911	0	0	0	NA	NA	NA	NA	Yes	Adult_Cortex:Fetal_Cortex	NA	rs11452966
Vent_Left_mTBM3_PC7	ENSG00000042088	TDP1	14	90421283	90511106	1	protein_coding	55775	TDP1	1.1121e-11	1.45784	0	0	0	NA	NA	NA	NA	Yes	Adult_Cortex:Fetal_Cortex	NA	rs11452966
Vent_Left_mTBM3_PC7	ENSG00000198668	CALM1	14	90862846	90874605	1	protein_coding	801	CALM1	0.89482	-0.888465	0	0	0	NA	NA	NA	NA	Yes	Adult_Cortex:Fetal_Cortex	NA	rs11452966
Vent_Left_mTBM3_PC7	ENSG00000165914	TTC7B	14	91006932	91282823	-1	protein_coding	145567	TTC7B	0.999903	NA	2	3.032	0	NA	NA	NA	NA	No	NA	NA	rs11452966
Vent_Left_mTBM3_PC7	ENSG00000133943	C14orf159	14	91526677	91691976	1	protein_coding	80017	C14orf159	2.06972e-14	-0.369179	2	4.01	0	NA	NA	NA	NA	No	NA	NA	rs11452966
Vent_Left_mTBM3_PC7	ENSG00000015133	CCDC88C	14	91737667	91884188	-1	protein_coding	440193	CCDC88C	2.17323e-06	-0.118605	81	20.7	358	5.15932e-24	3.70916e-21	PsychENCODE_eQTLs:CMC_SVA_cis:CMC_NoSVA_cis:GTEx/v8/Brain_Anterior_cingulate_cortex_BA24:GTEx/v8/Brain_Cortex:GTEx/v8/Brain_Frontal_Cortex_BA9:GTEx/v8/Brain_Hippocampus	+	Yes	Adult_Cortex:Fetal_Cortex	4.84683e-25	rs11452966;rs17224453;rs148160005;rs79810056;rs1951244;rs1285847;14:91931474_CT_C;rs67434038;rs11621425;14:91973737_ATGTAC_A;rs2665349;rs138392272;rs1285631;rs1951244:rs17224453;rs148160005:rs79810056:rs17224453
Vent_Left_mTBM3_PC7	ENSG00000100796	SMEK1	14	91923955	91976898	-1	protein_coding	55671	SMEK1	0.998772	-0.582548	127	14.94	0	NA	NA	NA	NA	Yes	Fetal_Cortex	7.56526e-22	14:91973737_ATGTAC_A;rs17224453;rs148160005;rs1285847;14:91931474_CT_C;rs67434038;rs11621425;rs79810056;rs11452966;rs1951244;rs11452966:rs1951244:rs17224453;rs148160005:rs79810056:rs17224453:rs2665349:rs1285847;rs67434038:rs67434038
Vent_Left_mTBM3_PC7	ENSG00000268657	AL133373.1	14	92038788	92041383	-1	protein_coding	NA	NA	NA	NA	69	20.2	0	NA	NA	NA	NA	No	NA	8.36391e-15	rs2665349;rs1285847;rs67434038;rs1951244;14:91973737_ATGTAC_A
Vent_Left_mTBM3_PC7	ENSG00000133962	CATSPERB	14	92047040	92247051	-1	protein_coding	79820	CATSPERB	4.26215e-13	0.596285	140	20.2	0	NA	NA	NA	NA	No	NA	8.36391e-15	rs2665349;rs67434038;rs1951244;rs1285847;14:91973737_ATGTAC_A;rs138392272;rs1285631;rs11452966
Vent_Left_mTBM3_PC7	ENSG00000165929	TC2N	14	92246095	92333880	-1	protein_coding	123036	TC2N	0.0121893	-0.171733	1	5.545	0	NA	NA	NA	NA	No	NA	NA	rs11452966
Vent_Left_mTBM3_PC7	ENSG00000140092	FBLN5	14	92335756	92414331	-1	protein_coding	10516	FBLN5	0.995791	NA	1	5.545	0	NA	NA	NA	NA	No	NA	NA	rs11452966
Vent_Left_mTBM3_PC7	ENSG00000100815	TRIP11	14	92432335	92507240	-1	protein_coding	9321	TRIP11	2.34458e-09	0.0459291	3	13.03	0	NA	NA	NA	NA	No	NA	NA	rs11452966
Vent_Left_mTBM3_PC7	ENSG00000066427	ATXN3	14	92524896	92572965	-1	protein_coding	4287	ATXN3	0.176364	0.167111	1	1.734	0	NA	NA	NA	NA	Yes	Fetal_Cortex	4.00857e-12	rs11452966;rs1951244:rs17224453;rs148160005:rs79810056:rs17224453
Vent_Left_mTBM3_PC7	ENSG00000140090	SLC24A4	14	92788925	92962596	1	protein_coding	123041	SLC24A4	3.16711e-06	-0.678266	0	0	20	0.000206952	0.0157721	PsychENCODE_eQTLs	-	No	NA	3.61853e-12	rs17224453;rs148160005
Vent_Left_mTBM3_PC7	ENSG00000100599	RIN3	14	92980118	93155339	1	protein_coding	79890	RIN3	0.00027683	NA	0	0	1	NA	0.049	CMC_SVA_cis	-	No	NA	1.06323e-08	rs1285631
Vent_Left_mTBM3_PC8	ENSG00000066651	TRMT11	6	126307576	126360422	1	protein_coding	60487	TRMT11	8.2383e-06	-0.44212	0	0	2	NA	0.049	CMC_SVA_cis	+	No	NA	1.81275e-11	rs4273712
Vent_Left_Dete_PC2	ENSG00000205835	GMNC	3	190570666	190610218	-1	protein_coding	647309	GMNC	NA	1.10406	49	12.4	0	NA	NA	NA	NA	No	NA	1.30896e-16	rs7616662;rs4308324
Vent_Left_Dete_PC2	ENSG00000074590	NUAK1	12	106457118	106533811	-1	protein_coding	9891	NUAK1	0.18903	0.541314	6	19.59	0	NA	NA	NA	NA	No	NA	5.74867e-18	rs12369969;rs12146713
Vent_Left_Dete_PC2	ENSG00000015133	CCDC88C	14	91737667	91884188	-1	protein_coding	440193	CCDC88C	2.17323e-06	-0.118605	15	14.4	257	5.15932e-24	3.70916e-21	PsychENCODE_eQTLs:CMC_SVA_cis:CMC_NoSVA_cis:GTEx/v8/Brain_Anterior_cingulate_cortex_BA24:GTEx/v8/Brain_Cortex:GTEx/v8/Brain_Frontal_Cortex_BA9	+	No	NA	1.08602e-14	14:91970514_GA_G;rs1742546;rs1704703;rs1285640;rs138392272
Vent_Left_Dete_PC2	ENSG00000100796	SMEK1	14	91923955	91976898	-1	protein_coding	55671	SMEK1	0.998772	-0.582548	86	14.94	0	NA	NA	NA	NA	Yes	Fetal_Cortex	1.08602e-14	14:91970514_GA_G;rs1742546;rs1704703:14:91970514_GA_G;rs1285640
Vent_Left_Dete_PC2	ENSG00000268657	AL133373.1	14	92038788	92041383	-1	protein_coding	NA	NA	NA	NA	67	20.2	0	NA	NA	NA	NA	No	NA	6.43959e-11	rs1704703;14:91970514_GA_G;rs1285640
Vent_Left_Dete_PC2	ENSG00000133962	CATSPERB	14	92047040	92247051	-1	protein_coding	79820	CATSPERB	4.26215e-13	0.596285	124	20.2	0	NA	NA	NA	NA	No	NA	8.90319e-11	rs1704703;14:91970514_GA_G;rs1285640;rs138392272
Vent_Left_Dete_PC2	ENSG00000260456	C16orf95	16	87117168	87351022	-1	protein_coding	100506581	C16orf95	NA	0.915814	122	16.49	0	NA	NA	NA	NA	No	NA	1.92008e-22	rs9922143;rs12934042;rs4843550;rs4240789;16:87255295_CCAT_C;rs9940975;rs62056161;rs62056167;rs35427507
Vent_Left_Dete_PC5	ENSG00000146038	DCDC2	6	24171984	24358280	-1	protein_coding	51473	DCDC2	1.04849e-05	2.52398	0	0	0	NA	NA	NA	NA	Yes	Fetal_Cortex	9.19406e-08	rs9467632;rs11435482:rs9467632
Vent_Left_Dete_PC5	ENSG00000146049	KAAG1	6	24357131	24358512	1	protein_coding	353219	KAAG1	0.0191912	-0.0397196	0	0	0	NA	NA	NA	NA	Yes	Fetal_Cortex	9.19406e-08	rs9467632;rs11435482:rs9467632
Vent_Left_Dete_PC5	ENSG00000112308	C6orf62	6	24705089	24721064	-1	protein_coding	81688	C6orf62	0.946557	-0.70031	0	0	0	NA	NA	NA	NA	Yes	Adult_Cortex:Fetal_Cortex	7.77598e-10	rs9467632:rs9467632;rs11435482
Vent_Left_Dete_PC5	ENSG00000112312	GMNN	6	24775159	24786327	1	protein_coding	51053	GMNN	0.607454	0.172626	0	0	0	NA	NA	NA	NA	Yes	Adult_Cortex:Fetal_Cortex	9.19406e-08	rs9467632;rs11435482:rs9467632
Vent_Left_Dete_PC5	ENSG00000079691	LRRC16A	6	25279306	25620758	1	protein_coding	55604	LRRC16A	0.502319	0.400707	0	0	0	NA	NA	NA	NA	Yes	Fetal_Cortex	6.20329e-09	rs9467632:rs9467632;rs11435482
Vent_Left_Dete_PC5	ENSG00000079689	SCGN	6	25652464	25702011	1	protein_coding	10590	SCGN	0.035946	0.102936	3	0.732	0	NA	NA	NA	NA	Yes	Fetal_Cortex	6.20329e-09	rs9467632
Vent_Left_Dete_PC5	ENSG00000146047	HIST1H2BA	6	25727137	25727573	1	protein_coding	255626	HIST1H2BA	0.132824	0.401921	0	0	201	0.000148102	0.0295034	BRAINEAC/OCTX	NA	No	NA	2.84033e-13	rs9467632;rs11435482;rs36162392;rs71276077;rs9379880;rs35715914
Vent_Left_Dete_PC5	ENSG00000146039	SLC17A4	6	25754927	25781419	1	protein_coding	10050	SLC17A4	6.33423e-06	0.944836	20	6.531	0	NA	NA	NA	NA	No	NA	2.44368e-09	rs9467632;rs11435482
Vent_Left_Dete_PC5	ENSG00000124568	SLC17A1	6	25783125	25832287	-1	protein_coding	6568	SLC17A1	2.59261e-10	-0.181263	31	9.209	0	NA	NA	NA	NA	No	NA	1.02403e-09	rs9467632;rs11435482
Vent_Left_Dete_PC5	ENSG00000124564	SLC17A3	6	25833294	25882514	-1	protein_coding	10786	SLC17A3	9.88206e-14	-0.246503	39	12.01	0	NA	NA	NA	NA	No	NA	3.45244e-10	rs9467632;rs11435482;rs36162392
Vent_Left_Dete_PC5	ENSG00000112337	SLC17A2	6	25912982	25930946	-1	protein_coding	10246	SLC17A2	0.00466985	-0.129201	25	15.35	0	NA	NA	NA	NA	No	NA	8.91955e-10	rs9467632;rs11435482
Vent_Left_Dete_PC5	ENSG00000112343	TRIM38	6	25963030	25987384	1	protein_coding	10475	TRIM38	4.7513e-06	-0.220583	18	12.17	0	NA	NA	NA	NA	No	NA	7.77598e-10	rs9467632;rs11435482
Vent_Left_Dete_PC5	ENSG00000124610	HIST1H1A	6	26017260	26018040	-1	protein_coding	3024	HIST1H1A	0.0035308	-0.372207	8	11.55	0	NA	NA	NA	NA	Yes	Dorsolateral_Prefrontal_Cortex	1.21339e-08	rs9467632;rs11435482;rs11435482:rs9467632
Vent_Left_Dete_PC5	ENSG00000198366	HIST1H3A	6	26020718	26021186	1	protein_coding	8350	HIST1H3A	3.98008e-05	-0.225707	9	11.55	19	NA	0.009	CMC_SVA_cis:CMC_NoSVA_cis	+	Yes	Adult_Cortex:Fetal_Cortex:Dorsolateral_Prefrontal_Cortex	2.39954e-13	rs9467632;rs11435482;rs71276077;rs11435482:rs9467632:rs36162392;rs11435482:rs6934329:rs7752448;rs35715914;rs9366717:rs1417998:rs36162392;rs11435482:rs35715914:rs35715914;rs9366717
Vent_Left_Dete_PC5	ENSG00000196176	HIST1H4A	6	26021907	26022278	1	protein_coding	8359	HIST1H4A	0.0022854	0.43417	10	11.55	0	NA	NA	NA	NA	Yes	Adult_Cortex:Fetal_Cortex:Dorsolateral_Prefrontal_Cortex	2.39954e-13	rs9467632;rs11435482;rs11435482:rs9467632:rs36162392;rs11435482:rs6934329:rs7752448;rs35715914;rs9366717:rs1417998:rs36162392;rs11435482:rs35715914:rs35715914;rs9366717
Vent_Left_Dete_PC5	ENSG00000124529	HIST1H4B	6	26027124	26027480	-1	protein_coding	8366	HIST1H4B	0.00854183	0.166119	9	11.55	343	5.60935e-05	0.00507382	PsychENCODE_eQTLs:CMC_SVA_cis:CMC_NoSVA_cis	+	Yes	Adult_Cortex:Fetal_Cortex:Dorsolateral_Prefrontal_Cortex	2.39954e-13	rs9467632;rs11435482;rs36162392;rs35715914;rs71276077;rs9379880;rs9379850;rs11435482:rs9467632:rs36162392;rs11435482:rs6934329:rs7752448;rs9366717:rs1417998:rs36162392;rs11435482:rs35715914:rs35715914;rs9366717
Vent_Left_Dete_PC5	ENSG00000124693	HIST1H3B	6	26031817	26032288	-1	protein_coding	8358	HIST1H3B	0.307283	0.251696	12	10.38	0	NA	NA	NA	NA	Yes	Adult_Cortex:Fetal_Cortex:Dorsolateral_Prefrontal_Cortex	2.39954e-13	rs9467632;rs11435482;rs11435482:rs9467632:rs1417998:rs36162392;rs11435482:rs6934329:rs36162392;rs35715914;rs11435482:rs7752448;rs9366717:rs35715914:rs35715914;rs9366717
Vent_Left_Dete_PC5	ENSG00000137259	HIST1H2AB	6	26033320	26033796	-1	protein_coding	8335	HIST1H2AB	0.00531944	0.228135	9	10.38	168	NA	0.009	CMC_NoSVA_cis	+	Yes	Adult_Cortex:Fetal_Cortex:Dorsolateral_Prefrontal_Cortex	2.39954e-13	rs9467632;rs11435482;rs9379850;rs36162392;rs71276077;rs9379880;rs35715914;rs11435482:rs9467632:rs1417998:rs36162392;rs11435482:rs6934329:rs36162392;rs11435482:rs7752448;rs9366717:rs35715914:rs35715914;rs9366717
Vent_Left_Dete_PC5	ENSG00000196226	HIST1H2BB	6	26043455	26043885	-1	protein_coding	3018	HIST1H2BB	0.130328	0.288117	9	15.37	0	NA	NA	NA	NA	No	NA	9.2387e-10	rs9467632;rs11435482
Vent_Left_Dete_PC5	ENSG00000196532	HIST1H3C	6	26045639	26046097	1	protein_coding	8352	HIST1H3C	0.215541	-0.193879	11	15.37	1	0.000693338	0.0431278	PsychENCODE_eQTLs	+	No	NA	6.92714e-12	rs9467632;rs11435482;rs36162392;rs35715914
Vent_Left_Dete_PC5	ENSG00000187837	HIST1H1C	6	26055968	26056699	-1	protein_coding	3006	HIST1H1C	NA	0.137228	6	6.153	2	0.00048921	0.0324575	PsychENCODE_eQTLs:CMC_NoSVA_cis	+	Yes	Fetal_Cortex	2.39954e-13	rs9467632;rs7752448;rs35715914;rs9366717
Vent_Left_Dete_PC5	ENSG00000010704	HFE	6	26087509	26098571	1	protein_coding	3077	HFE	8.49697e-07	0.210172	16	7.767	0	NA	NA	NA	NA	Yes	Adult_Cortex:Dorsolateral_Prefrontal_Cortex	7.17478e-10	rs9467632;rs11435482;rs11435482:rs9467632
Vent_Left_Dete_PC5	ENSG00000197061	HIST1H4C	6	26104104	26104518	1	protein_coding	8364	HIST1H4C	8.85617e-05	0.852192	14	9.103	5	4.73196e-05	0.00436754	PsychENCODE_eQTLs:CMC_SVA_cis	+	Yes	Fetal_Cortex:Dorsolateral_Prefrontal_Cortex	2.39954e-13	rs9467632;rs36162392;rs11435482;rs7752448;rs35715914;rs9366717:rs35715914:rs9467632;rs11435482:rs9467632
Vent_Left_Dete_PC5	ENSG00000187475	HIST1H1T	6	26107640	26108364	-1	protein_coding	3010	HIST1H1T	NA	-0.0680391	13	9.103	0	NA	NA	NA	NA	Yes	Fetal_Cortex:Dorsolateral_Prefrontal_Cortex	2.39954e-13	rs9467632;rs7752448;rs35715914;rs9366717:rs35715914:rs9467632;rs11435482:rs9467632
Vent_Left_Dete_PC5	ENSG00000180596	HIST1H2BC	6	26115101	26124154	-1	protein_coding	8347	HIST1H2BC	0.00287801	0.335736	16	20.3	1	0.000339958	0.0239926	PsychENCODE_eQTLs	+	No	NA	1.03496e-08	rs9467632;rs11435482
Vent_Left_Dete_PC5	ENSG00000180573	HIST1H2AC	6	26124373	26139344	1	protein_coding	8334	HIST1H2AC	0.599176	0.739679	9	20.3	3	NA	0.049	CMC_NoSVA_cis	+	No	NA	1.23003e-11	rs9467632;rs11435482;rs71276077;rs36162392
Vent_Left_Dete_PC5	ENSG00000168298	HIST1H1E	6	26156559	26157343	1	protein_coding	3008	HIST1H1E	NA	-0.396522	3	6.798	0	NA	NA	NA	NA	No	NA	2.8683e-08	rs1417998
Vent_Left_Dete_PC5	ENSG00000158373	HIST1H2BD	6	26158349	26171577	1	protein_coding	3017	HIST1H2BD	0.000277979	-0.0152977	5	6.798	0	NA	NA	NA	NA	No	NA	1.9921e-09	rs1417998;rs36162392;rs9467632;rs11435482
Vent_Left_Dete_PC5	ENSG00000197697	HIST1H2BE	6	26183958	26184454	1	protein_coding	8344	HIST1H2BE	0.000307872	0.445738	2	2.736	0	NA	NA	NA	NA	Yes	Adult_Cortex:Fetal_Cortex	2.39954e-13	rs36162392;rs9467632;rs11435482;rs11435482:rs9467632:rs1417998:rs9379880:rs36162392:rs36162392;rs71276077;rs9379880:rs36162392;rs71276077:rs36162392;rs35715914:rs6934329:rs36162392;rs35715914;rs11435482:rs35715914:rs7752448;rs9366717:rs35715914;rs9366717
Vent_Left_Dete_PC5	ENSG00000188987	HIST1H4D	6	26188938	26189304	-1	protein_coding	8360	HIST1H4D	0.0022643	0.870145	1	1.997	0	NA	NA	NA	NA	Yes	Adult_Cortex:Fetal_Cortex	2.39954e-13	rs36162392;rs9467632;rs11435482;rs11435482:rs9467632:rs1417998:rs9379880:rs36162392:rs36162392;rs71276077;rs9379880:rs36162392;rs71276077:rs36162392;rs35715914:rs6934329:rs36162392;rs35715914;rs11435482:rs35715914:rs7752448;rs9366717:rs35715914;rs9366717
Vent_Left_Dete_PC5	ENSG00000197409	HIST1H3D	6	26197068	26199521	-1	protein_coding	8351	HIST1H3D	0.0111951	NA	2	4.339	2	NA	0.049	CMC_NoSVA_cis	+	Yes	Adult_Cortex:Fetal_Cortex	2.39954e-13	rs36162392;rs9467632;rs11435482;rs71276077;rs9379880;rs11435482:rs9467632:rs1417998:rs9379880:rs36162392:rs36162392;rs9379880:rs6934329:rs36162392;rs35715914;rs11435482:rs7752448;rs9366717:rs35715914:rs35715914;rs9366717:6:28445285_CT_C
Vent_Left_Dete_PC5	ENSG00000196866	HIST1H2AD	6	26199079	26199471	-1	protein_coding	3013	HIST1H2AD	3.99677e-05	0.287759	2	4.339	0	NA	NA	NA	NA	Yes	Adult_Cortex:Fetal_Cortex	2.39954e-13	rs36162392;rs9467632;rs11435482;rs11435482:rs9467632:rs1417998:rs9379880:rs36162392:rs36162392;rs71276077;rs9379880:rs6934329:rs36162392;rs35715914;rs11435482:rs7752448;rs9366717:rs35715914:rs35715914;rs9366717:6:28445285_CT_C
Vent_Left_Dete_PC5	ENSG00000197846	HIST1H2BF	6	26199748	26200942	1	protein_coding	8343	HIST1H2BF	0.00030002	0.851063	1	4.339	0	NA	NA	NA	NA	Yes	Adult_Cortex:Fetal_Cortex:Dorsolateral_Prefrontal_Cortex	2.39954e-13	rs36162392;rs9467632;rs11435482;rs11435482:rs9467632:rs1417998:rs36162392;rs11435482:rs9379880:rs36162392:rs36162392;rs71276077;rs9379880:rs6934329:rs36162392;rs35715914;rs11435482:rs7752448;rs9366717:rs35715914:rs35715914;rs9366717:6:28445285_CT_C
Vent_Left_Dete_PC5	ENSG00000198518	HIST1H4E	6	26204858	26206266	1	protein_coding	8367	HIST1H4E	0.000642251	1.83578	1	4.339	0	NA	NA	NA	NA	Yes	Adult_Cortex:Fetal_Cortex:Dorsolateral_Prefrontal_Cortex	2.39954e-13	rs36162392;rs9467632;rs11435482;rs9467632:rs9467632;rs11435482:rs1417998:rs36162392;rs11435482:rs9379880:rs36162392:rs36162392;rs71276077;rs9379880:rs6934329:rs36162392;rs35715914;rs11435482:rs7752448;rs9366717:rs35715914:rs35715914;rs9366717
Vent_Left_Dete_PC5	ENSG00000187990	HIST1H2BG	6	26216428	26216872	-1	protein_coding	8339	HIST1H2BG	2.94452e-06	0.0253452	0	0	1	NA	0.049	CMC_NoSVA_cis	+	Yes	Adult_Cortex:Fetal_Cortex:Dorsolateral_Prefrontal_Cortex	2.39954e-13	rs9467632;rs11435482:rs9467632:rs1417998:rs36162392;rs11435482:rs36162392;rs71276077:rs9379880:rs36162392:rs36162392;rs71276077;rs9379880:rs71276077:rs36162392;rs35715914:rs6934329:rs36162392;rs35715914;rs11435482:rs7752448;rs36162392;rs9366717:rs35715914:rs7752448;rs9366717:rs35715914;rs9366717:6:28445285_CT_C
Vent_Left_Dete_PC5	ENSG00000168274	HIST1H2AE	6	26217165	26217711	1	protein_coding	3012	HIST1H2AE	0.624124	-0.273878	0	0	0	NA	NA	NA	NA	Yes	Adult_Cortex:Fetal_Cortex:Dorsolateral_Prefrontal_Cortex	2.39954e-13	rs9467632;rs11435482:rs9467632:rs1417998:rs36162392;rs11435482:rs36162392;rs71276077:rs9379880:rs36162392:rs36162392;rs71276077;rs9379880:rs71276077:rs36162392;rs35715914:rs6934329:rs36162392;rs35715914;rs11435482:rs7752448;rs36162392;rs9366717:rs35715914:rs7752448;rs9366717:rs35715914;rs9366717:6:28445285_CT_C
Vent_Left_Dete_PC5	ENSG00000196966	HIST1H3E	6	26225383	26225844	1	protein_coding	8353	HIST1H3E	0.000813429	-0.209795	1	5.564	154	0.000424956	0.00961192	BRAINEAC/TCTX	NA	Yes	Adult_Cortex:Fetal_Cortex:Dorsolateral_Prefrontal_Cortex	2.39954e-13	rs1417998;rs9467632;rs36162392;rs11435482;rs9379850;rs71276077;rs9379880;rs35715914;rs6934329:rs7752448;rs9366717:rs35715914:rs9467632;rs11435482:rs9467632:rs1417998:rs36162392;rs11435482:rs36162392;rs11435482:rs35715914;rs9366717
Vent_Left_Dete_PC5	ENSG00000124575	HIST1H1D	6	26234440	26235216	-1	protein_coding	3007	HIST1H1D	NA	0.136123	1	5.564	3	NA	0.049	CMC_NoSVA_cis	+	Yes	Adult_Cortex:Fetal_Cortex:Dorsolateral_Prefrontal_Cortex	2.39954e-13	rs1417998;rs9467632;rs36162392;rs71276077;rs9467632:rs9467632;rs11435482:rs36162392;rs11435482:rs9379880:rs36162392:rs36162392;rs9379880:rs6934329:rs36162392;rs35715914;rs35715914:rs35715914:rs7752448;rs9366717:rs35715914;rs9366717:rs1417998:rs36162392;rs11435482:6:28445285_CT_C
Vent_Left_Dete_PC5	ENSG00000198327	HIST1H4F	6	26240561	26240976	1	protein_coding	8361	HIST1H4F	0.181985	1.06312	0	0	3	0.000268817	0.0196975	PsychENCODE_eQTLs:CMC_NoSVA_cis	+	Yes	Adult_Cortex:Fetal_Cortex	2.39954e-13	rs9393716;rs36162392;rs71276077:rs9379880:rs36162392:rs36162392;rs71276077;rs9379880:rs6934329:rs36162392;rs35715914;rs11435482:rs35715914:rs7752448;rs9366717:rs35715914;rs9366717:rs9467632;rs11435482:rs9467632:rs1417998:rs36162392;rs9467632;rs11435482
Vent_Left_Dete_PC5	ENSG00000124578	HIST1H4G	6	26246886	26247259	-1	protein_coding	8369	HIST1H4G	0.00263	-0.0509409	0	0	0	NA	NA	NA	NA	Yes	Adult_Cortex:Fetal_Cortex	2.39954e-13	rs36162392;rs71276077:rs9379880:rs36162392:rs36162392;rs71276077;rs9379880:rs6934329:rs36162392;rs35715914;rs11435482:rs35715914:rs7752448;rs9366717:rs35715914;rs9366717:rs9467632;rs11435482:rs9467632:rs1417998:rs36162392;rs9467632;rs11435482
Vent_Left_Dete_PC5	ENSG00000256316	HIST1H3F	6	26250370	26250835	-1	protein_coding	8968	HIST1H3F	0.0422154	-0.181854	0	0	0	NA	NA	NA	NA	Yes	Adult_Cortex:Fetal_Cortex	2.39954e-13	rs7752448;rs35715914;rs9366717:rs6934329:rs36162392;rs11435482:rs35715914:rs35715914;rs9366717
Vent_Left_Dete_PC5	ENSG00000197459	HIST1H2BH	6	26251879	26252303	1	protein_coding	8345	HIST1H2BH	0.00029573	-0.173874	0	0	0	NA	NA	NA	NA	Yes	Adult_Cortex:Fetal_Cortex	2.39954e-13	rs7752448;rs35715914;rs9366717:rs6934329:rs36162392;rs11435482:rs35715914:rs35715914;rs9366717
Vent_Left_Dete_PC5	ENSG00000256018	HIST1H3G	6	26271146	26271612	-1	protein_coding	8355	HIST1H3G	1.71006e-05	0.23442	1	2.341	0	NA	NA	NA	NA	Yes	Fetal_Cortex	2.39954e-13	rs36162392;rs11435482;rs6934329:rs7752448;rs35715914;rs9366717
Vent_Left_Dete_PC5	ENSG00000168242	HIST1H2BI	6	26273144	26273622	1	protein_coding	8346	HIST1H2BI	0.138012	-0.249748	1	2.341	0	NA	NA	NA	NA	Yes	Fetal_Cortex	2.39954e-13	rs36162392;rs11435482;rs6934329:rs7752448;rs35715914;rs9366717
Vent_Left_Dete_PC5	ENSG00000158406	HIST1H4H	6	26281283	26285762	-1	protein_coding	8365	HIST1H4H	0.00879033	1.05907	0	0	101	1.29668e-05	0.00137949	PsychENCODE_eQTLs:CMC_SVA_cis:CMC_NoSVA_cis	+	Yes	Adult_Cortex:Fetal_Cortex:Hippocampus	2.39954e-13	rs9467632;rs11435482;rs36162392;rs71276077;rs35715914;rs9379880;rs9467632:rs9467632;rs11435482:rs36162392;rs11435482:rs1417998:rs36162392;rs11435482:rs9379880:rs36162392:rs36162392;rs9379880:rs71276077:rs36162392;rs71276077:rs6934329:rs36162392;rs35715914:rs35715914:rs7752448;rs9366717:rs35715914;rs9366717:6:28445285_CT_C:rs36162392;rs35715914:rs9366717:rs7752448;rs35128564;rs9366717;rs780222578:rs967005
Vent_Left_Dete_PC5	ENSG00000186470	BTN3A2	6	26365387	26378546	1	protein_coding	11118	BTN3A2	0.000124519	2.20791	77	9.653	693	3.13555e-78	1.54383e-74	PsychENCODE_eQTLs:CMC_SVA_cis:CMC_SVA_trans:CMC_NoSVA_cis:BRAINEAC/CRBL:BRAINEAC/FCTX:BRAINEAC/HIPP:BRAINEAC/PUTM:BRAINEAC/SNIG:BRAINEAC/TCTX:BRAINEAC/THAL:BRAINEAC/WHMT:BRAINEAC/aveALL:GTEx/v8/Brain_Amygdala:GTEx/v8/Brain_Anterior_cingulate_cortex_BA24:GTEx/v8/Brain_Caudate_basal_ganglia:GTEx/v8/Brain_Cerebellar_Hemisphere:GTEx/v8/Brain_Cerebellum:GTEx/v8/Brain_Cortex:GTEx/v8/Brain_Frontal_Cortex_BA9:GTEx/v8/Brain_Hippocampus:GTEx/v8/Brain_Hypothalamus:GTEx/v8/Brain_Nucleus_accumbens_basal_ganglia:GTEx/v8/Brain_Putamen_basal_ganglia:GTEx/v8/Brain_Spinal_cord_cervical_c-1:GTEx/v8/Brain_Substantia_nigra	-	Yes	Adult_Cortex:Fetal_Cortex	9.43769e-15	rs36162392;rs71276077;rs9393716;rs9467632;rs11435482;rs1417998;rs9379850;rs9379880;rs35715914;rs6934329;rs7752448;rs9366717;rs9467714;rs9467711;rs11400343;rs71276077:rs9379880:rs36162392:rs36162392;rs9379880:rs7752448;rs9366717:rs36162392;rs35715914:rs6934329:rs36162392
Vent_Left_Dete_PC5	ENSG00000124508	BTN2A2	6	26383324	26395102	1	protein_coding	10385	BTN2A2	0.000150288	1.01572	27	8.783	158	6.68432e-09	1.16266e-15	PsychENCODE_eQTLs:CMC_SVA_cis:GTEx/v8/Brain_Caudate_basal_ganglia:GTEx/v8/Brain_Nucleus_accumbens_basal_ganglia	-	Yes	Adult_Cortex:Fetal_Cortex	5.01262e-13	rs36162392;rs71276077;rs9393716;rs9467632;rs11435482;rs35715914;rs9379880;rs7752448;rs9366717;rs9379880:rs36162392:rs36162392
Vent_Left_Dete_PC5	ENSG00000026950	BTN3A1	6	26402465	26415444	1	protein_coding	11119	BTN3A1	8.65114e-07	1.62791	10	6.448	2	4.14283e-05	3.85473e-06	CMC_NoSVA_cis:GTEx/v8/Brain_Cerebellum	+	Yes	Adult_Cortex:Fetal_Cortex	2.39954e-13	rs36162392;rs71276077;rs11435482;rs35715914;rs9379850;rs71276077:rs9379880:rs36162392:rs36162392;rs9379880:rs7752448;rs9366717:rs35715914:rs35715914;rs9366717
Vent_Left_Dete_PC5	ENSG00000111801	BTN3A3	6	26440700	26453643	1	protein_coding	10384	BTN3A3	7.19025e-10	1.09011	14	23.7	1007	2.75352e-11	5.53443e-10	PsychENCODE_eQTLs:CMC_SVA_cis:CMC_SVA_trans:CMC_NoSVA_cis:CMC_NoSVA_trans:BRAINEAC/CRBL:GTEx/v8/Brain_Cerebellar_Hemisphere:GTEx/v8/Brain_Cerebellum:GTEx/v8/Brain_Cortex	+	Yes	Adult_Cortex:Fetal_Cortex	3.96436e-16	rs36162392;rs71276077;rs11435482;rs9467632;rs1417998;rs9379850;rs9379880;rs35715914;rs6934329;rs7752448;rs9366717;rs9467714;rs9467711;rs967005;rs9766115;rs1233489;rs35128564;rs780222578;rs11400343;rs9295778;rs9257802;rs9393716;rs9379880:rs36162392:rs36162392;rs9379880:rs36162392
Vent_Left_Dete_PC5	ENSG00000112763	BTN2A1	6	26458150	26476849	1	protein_coding	11120	BTN2A1	1.07468e-18	0.260571	42	23.7	81	9.19816e-07	0.000124186	PsychENCODE_eQTLs:CMC_SVA_cis:GTEx/v8/Brain_Nucleus_accumbens_basal_ganglia	-	Yes	Adult_Cortex:Fetal_Cortex	4.00248e-13	rs36162392;rs11435482;rs9393716;rs9379880;rs71276077;rs9467632;rs35715914;rs6934329;rs71276077:rs9379880:rs36162392:rs36162392;rs9379880:rs36162392
Vent_Left_Dete_PC5	ENSG00000124557	BTN1A1	6	26501449	26510650	1	protein_coding	696	BTN1A1	1.14088e-09	-0.329705	15	9.839	0	NA	NA	NA	NA	Yes	Fetal_Cortex	7.02721e-13	rs9379880;rs36162392;rs11435482;rs71276077;rs9379880:rs36162392:rs36162392
Vent_Left_Dete_PC5	ENSG00000182952	HMGN4	6	26538633	26546482	1	protein_coding	10473	HMGN4	0.557082	-0.351003	7	7.526	0	NA	NA	NA	NA	Yes	Hippocampus	6.01393e-13	rs36162392;rs71276077;rs9379880;rs11435482:rs11435482:rs11435482;rs9467714:rs9467714
Vent_Left_Dete_PC5	ENSG00000146109	ABT1	6	26597180	26600278	1	protein_coding	29777	ABT1	0.0271056	0.104221	22	13.55	0	NA	NA	NA	NA	No	NA	3.94565e-13	rs36162392;rs9379880;rs71276077;rs35715914;rs11435482
Vent_Left_Dete_PC5	ENSG00000181315	ZNF322	6	26636518	26659980	-1	protein_coding	79692	ZNF322	NA	-1.14047	30	19.82	3	7.62759e-05	1.92599e-13	CMC_SVA_cis:GTEx/v8/Brain_Frontal_Cortex_BA9	+	Yes	Adult_Cortex:Fetal_Cortex	2.39954e-13	rs9379880;rs36162392;rs35715914;rs11435482;rs71276077;rs9393716;rs6934329:rs36162392;rs11435482:rs35715914:rs7752448;rs9366717:rs9379880:rs36162392:rs36162392;rs9379880:6:28445285_CT_C:rs9295778;6:28445285_CT_C
Vent_Left_Dete_PC5	ENSG00000124635	HIST1H2BJ	6	27093676	27100541	-1	protein_coding	8970	HIST1H2BJ	0.478842	0.308582	4	4	0	NA	NA	NA	NA	Yes	Adult_Cortex:Fetal_Cortex:Dorsolateral_Prefrontal_Cortex:Hippocampus	1.11308e-14	rs6934329;rs36162392;rs35715914;rs11435482;rs9467632;rs11435482:rs9467632:rs36162392;rs11435482:rs6934329:rs35715914:rs35715914;rs9366717:rs7752448;rs9366717:rs1417998:rs36162392;rs11435482:rs9379880:rs36162392:rs36162392;rs71276077;rs9379880:rs36162392;rs35715914:rs1233489;rs7752448:rs1233489;rs7752448;rs35128564;rs9366717;rs780222578:rs1233489;rs780222578
Vent_Left_Dete_PC5	ENSG00000196787	HIST1H2AG	6	27100832	27103070	1	protein_coding	8969	HIST1H2AG	0.000610464	-0.741637	4	4	0	NA	NA	NA	NA	Yes	Adult_Cortex:Fetal_Cortex:Dorsolateral_Prefrontal_Cortex:Hippocampus	1.11308e-14	rs6934329;rs36162392;rs35715914;rs11435482;rs9467632;rs11435482:rs9467632:rs36162392;rs11435482:rs6934329:rs35715914:rs35715914;rs9366717:rs7752448;rs9366717:rs1417998:rs36162392;rs11435482:rs9379880:rs36162392:rs36162392;rs71276077;rs9379880:rs36162392;rs35715914:rs1233489;rs7752448:rs1233489;rs7752448;rs35128564;rs9366717;rs780222578:rs1233489;rs780222578
Vent_Left_Dete_PC5	ENSG00000197903	HIST1H2BK	6	27106073	27114619	-1	protein_coding	85236	HIST1H2BK	0.490754	-0.0430523	2	3.931	11	5.61303e-05	0.0120885	GTEx/v8/Brain_Cerebellum	+	Yes	Adult_Cortex:Fetal_Cortex:Dorsolateral_Prefrontal_Cortex:Hippocampus	1.11308e-14	rs6934329;rs36162392;rs71276077;rs35715914;rs9467632;rs11435482:rs9467632:rs1417998:rs36162392;rs11435482:rs36162392;rs11435482:rs9379880:rs36162392:rs36162392;rs9379880:rs36162392;rs71276077:rs36162392;rs35715914:rs6934329:rs36162392;rs11435482:rs35715914:rs7752448;rs9366717:rs35715914;rs9366717:rs7752448;rs35128564;rs9366717;rs780222578:rs7752448;rs967005:rs1233489;rs7752448:rs1233489;rs7752448;rs780222578:rs1233489;rs780222578
Vent_Left_Dete_PC5	ENSG00000198339	HIST1H4I	6	27107076	27108418	1	protein_coding	8294	HIST1H4I	0.446296	-0.468005	2	3.931	0	NA	NA	NA	NA	Yes	Adult_Cortex:Fetal_Cortex:Dorsolateral_Prefrontal_Cortex:Hippocampus	1.11308e-14	rs6934329;rs9467632;rs11435482:rs9467632:rs36162392;rs11435482:rs6934329:rs35715914:rs35715914;rs9366717:rs7752448;rs35715914;rs9366717:rs1417998:rs36162392;rs11435482:rs9379880:rs36162392:rs36162392;rs71276077;rs9379880:rs36162392;rs35715914:rs1233489;rs7752448:rs1233489;rs7752448;rs35128564;rs9366717;rs780222578:rs1233489;rs780222578
Vent_Left_Dete_PC5	ENSG00000184825	HIST1H2AH	6	27114861	27115317	1	protein_coding	85235	HIST1H2AH	6.29508e-05	0.19492	2	3.931	0	NA	NA	NA	NA	Yes	Adult_Cortex:Fetal_Cortex:Dorsolateral_Prefrontal_Cortex:Hippocampus	1.11308e-14	rs6934329;rs9467632;rs11435482:rs9467632:rs1417998:rs36162392;rs11435482:rs36162392;rs11435482:rs9379880:rs36162392:rs36162392;rs71276077;rs9379880:rs36162392;rs71276077:rs36162392;rs35715914:rs6934329:rs36162392;rs35715914;rs11435482:rs35715914:rs7752448;rs9366717:rs35715914;rs9366717:rs7752448;rs36162392;rs35128564;rs9366717;rs780222578:rs7752448;rs967005:rs1233489;rs7752448:rs1233489;rs7752448;rs780222578:rs1233489;rs780222578
Vent_Left_Dete_PC5	ENSG00000112812	PRSS16	6	27215480	27224403	1	protein_coding	10279	PRSS16	2.23792e-06	0.00884812	4	15.96	532	6.83753e-16	3.974e-11	PsychENCODE_eQTLs:GTEx/v8/Brain_Cerebellar_Hemisphere:GTEx/v8/Brain_Cerebellum:GTEx/v8/Brain_Cortex:GTEx/v8/Brain_Frontal_Cortex_BA9:GTEx/v8/Brain_Nucleus_accumbens_basal_ganglia	+	Yes	Adult_Cortex:Fetal_Cortex	8.83121e-14	rs6934329;rs35715914;rs36162392;rs11435482;rs9379850;rs71276077;rs9393716;rs9379880;rs7752448;rs9366717;rs967005;rs35128564;rs780222578;rs9467714;rs9366717:rs7752448;rs9366717:rs35715914
Vent_Left_Dete_PC5	ENSG00000158553	POM121L2	6	27253682	27279949	-1	protein_coding	94026	POM121L2	NA	0.313408	3	10.98	0	NA	NA	NA	NA	No	NA	8.22999e-12	rs36162392;rs35715914;rs11435482
Vent_Left_Dete_PC5	ENSG00000124613	ZNF391	6	27342394	27371683	1	protein_coding	346157	ZNF391	9.25869e-07	1.23172	10	8.5	24	7.09269e-06	3.0797e-26	PsychENCODE_eQTLs:GTEx/v8/Brain_Cerebellar_Hemisphere:GTEx/v8/Brain_Nucleus_accumbens_basal_ganglia:GTEx/v8/Brain_Putamen_basal_ganglia	+	Yes	Adult_Cortex	3.31406e-12	rs7752448;rs36162392;rs35715914;rs9366717;rs71276077;6:28445285_CT_C
Vent_Left_Dete_PC5	ENSG00000096654	ZNF184	6	27418522	27440897	-1	protein_coding	7738	ZNF184	0.133749	-0.545662	9	10.07	12	0.000214238	0.000449227	GTEx/v8/Brain_Caudate_basal_ganglia	+	Yes	Adult_Cortex:Fetal_Cortex:Dorsolateral_Prefrontal_Cortex:Hippocampus	1.9487e-14	rs36162392;rs35715914;rs7752448;rs9366717;rs6934329;rs1417998:rs36162392;rs11435482:rs9379880:rs36162392:rs36162392;rs71276077;rs9379880:rs6934329:rs7752448;rs9366717:rs36162392;rs35715914:rs35715914:rs7752448;rs9366717:rs1233489;rs35128564;rs780222578:rs1233489;rs780222578:rs36162392;rs11435482:rs11435482:rs11435482;rs9467714:rs9467714
Vent_Left_Dete_PC5	ENSG00000185130	HIST1H2BL	6	27775257	27775709	-1	protein_coding	8340	HIST1H2BL	0.00286755	-0.030111	16	16.23	3	0.000475577	0.0317134	PsychENCODE_eQTLs	+	Yes	Adult_Cortex:Fetal_Cortex	2.39954e-13	rs7752448;rs35715914;rs9366717;rs9467632:rs9467632;rs11435482:rs36162392;rs9467632;rs11435482:rs1417998:rs6934329:rs7752448;rs9366717:rs36162392:rs36162392;rs11435482:rs35715914:rs35715914
Vent_Left_Dete_PC5	ENSG00000196747	HIST1H2AI	6	27775899	27776429	1	protein_coding	8329	HIST1H2AI	0.581587	-0.0583265	16	16.23	0	NA	NA	NA	NA	Yes	Adult_Cortex:Fetal_Cortex	2.39954e-13	rs7752448;rs35715914;rs9366717;rs9467632:rs9467632;rs11435482:rs36162392;rs9467632;rs11435482:rs1417998:rs6934329:rs7752448;rs9366717:rs36162392:rs36162392;rs11435482:rs35715914:rs35715914
Vent_Left_Dete_PC5	ENSG00000203813	HIST1H3H	6	27777842	27778314	1	protein_coding	8357	HIST1H3H	0.0249392	-0.177817	15	16.23	6	NA	0.049	CMC_NoSVA_cis	+	Yes	Adult_Cortex:Fetal_Cortex	2.39954e-13	rs7752448;rs35715914;rs9366717;rs71276077;rs9467632:rs9467632;rs11435482:rs36162392;rs9467632;rs11435482:rs1417998:rs6934329:rs7752448;rs9366717:rs36162392:rs36162392;rs11435482:rs35715914:rs35715914
Vent_Left_Dete_PC5	ENSG00000182611	HIST1H2AJ	6	27782112	27782607	-1	protein_coding	8331	HIST1H2AJ	0.191198	0.615054	16	16.23	0	NA	NA	NA	NA	Yes	Adult_Cortex:Fetal_Cortex	2.39954e-13	rs35715914;rs7752448;rs9366717;rs1417998:rs9467632;rs11435482:rs9467632:rs36162392;rs9467632;rs11435482:rs6934329:rs36162392;rs11435482:rs35715914:rs35715914;rs9366717:rs7752448
Vent_Left_Dete_PC5	ENSG00000196374	HIST1H2BM	6	27782822	27783267	1	protein_coding	8342	HIST1H2BM	0.00275346	-0.27562	17	16.23	3	0.000187038	0.0144637	PsychENCODE_eQTLs	-	Yes	Adult_Cortex:Fetal_Cortex	2.39954e-13	rs35715914;rs7752448;rs9366717;rs967005;rs1417998:rs9467632;rs11435482:rs9467632:rs36162392;rs9467632;rs11435482:rs6934329:rs36162392;rs11435482:rs35715914:rs35715914;rs9366717:rs7752448
Vent_Left_Dete_PC5	ENSG00000197238	HIST1H4J	6	27791884	27792257	1	protein_coding	8363	HIST1H4J	0.423754	0.59845	19	9.571	70	2.08865e-06	0.000263284	PsychENCODE_eQTLs	-	Yes	Adult_Cortex:Fetal_Cortex	9.43769e-15	rs35715914;rs7752448;rs9366717;rs36162392;rs11435482;rs6934329;rs35128564;rs780222578;rs967005;rs11400343;6:28445285_CT_C;rs9295778;rs9766115;rs9467632;rs11435482:rs9467632:rs36162392;rs11435482:rs1417998:rs6934329:rs36162392;rs11435482:rs35715914:rs35715914;rs9366717:rs7752448
Vent_Left_Dete_PC5	ENSG00000197914	HIST1H4K	6	27798952	27799305	-1	protein_coding	8362	HIST1H4K	0.429119	0.387416	15	12.22	0	NA	NA	NA	NA	Yes	Adult_Cortex:Fetal_Cortex	2.39954e-13	rs35715914;rs7752448;rs9366717;rs9467632;rs11435482:rs9467632:rs36162392;rs11435482:rs1417998:rs6934329:rs36162392;rs11435482:rs35715914:rs35715914;rs9366717:rs7752448
Vent_Left_Dete_PC5	ENSG00000184348	HIST1H2AK	6	27805658	27806117	-1	protein_coding	8330	HIST1H2AK	0.0684285	-0.0412441	17	12.22	329	4.50257e-05	0.040686	BRAINEAC/OCTX	NA	Yes	Adult_Cortex:Fetal_Cortex:Dorsolateral_Prefrontal_Cortex	5.01915e-15	rs35715914;rs7752448;rs9366717;rs71276077;rs36162392;rs11435482;rs35128564;rs780222578;rs1233489;rs9467632;rs11435482:rs9467632:rs36162392;rs11435482:rs1417998:rs9379880:rs36162392:rs36162392;rs9379880:rs6934329:rs36162392;rs11435482:rs7752448;rs9366717:rs71276077:rs36162392;rs11435482:rs36162392;rs71276077:rs35715914:rs35715914;rs9366717:rs1233489;rs780222578:rs1233489
Vent_Left_Dete_PC5	ENSG00000233822	HIST1H2BN	6	27806323	27823487	1	protein_coding	8341	HIST1H2BN	0.139775	0.145508	23	15.9	0	NA	NA	NA	NA	Yes	Adult_Cortex:Fetal_Cortex:Dorsolateral_Prefrontal_Cortex	1.9487e-14	rs35715914;rs7752448;rs9366717;rs9467632;rs11435482:rs9467632:rs36162392;rs11435482:rs1417998:rs9379880:rs36162392:rs36162392;rs71276077;rs9379880:rs6934329:rs36162392;rs11435482:rs7752448;rs9366717:rs71276077:rs36162392;rs11435482:rs36162392;rs71276077:rs35715914:rs35715914;rs9366717:rs1233489;rs35128564;rs780222578:rs1233489;rs780222578
Vent_Left_Dete_PC5	ENSG00000198374	HIST1H2AL	6	27833034	27833606	1	protein_coding	8332	HIST1H2AL	0.0624869	-0.360341	15	15.9	0	NA	NA	NA	NA	Yes	Adult_Cortex:Fetal_Cortex:Dorsolateral_Prefrontal_Cortex	1.9487e-14	rs35715914;rs9366717;rs7752448;rs9467632:rs9467632;rs11435482:rs1417998:rs36162392;rs71276077:rs36162392;rs35715914:rs6934329:rs36162392;rs11435482:rs36162392;rs9467632;rs11435482:rs9379880:rs36162392:rs36162392;rs71276077;rs9379880:rs35715914:rs7752448;rs9366717:rs9366717:rs7752448;rs35128564;rs780222578:rs967005:rs1233489;rs780222578:rs1233489;rs780222578
Vent_Left_Dete_PC5	ENSG00000184357	HIST1H1B	6	27834570	27835359	-1	protein_coding	3009	HIST1H1B	0.509139	-0.0898951	16	15.9	0	NA	NA	NA	NA	Yes	Adult_Cortex:Fetal_Cortex:Dorsolateral_Prefrontal_Cortex	1.9487e-14	rs35715914;rs9366717;rs7752448;rs9467632:rs9467632;rs11435482:rs1417998:rs36162392;rs71276077:rs36162392;rs35715914:rs6934329:rs36162392;rs11435482:rs36162392;rs9467632;rs11435482:rs9379880:rs36162392:rs36162392;rs71276077;rs9379880:rs35715914:rs7752448;rs9366717:rs9366717:rs7752448;rs35128564;rs780222578:rs967005:rs1233489;rs780222578:rs1233489;rs780222578
Vent_Left_Dete_PC5	ENSG00000182572	HIST1H3I	6	27839623	27840099	-1	protein_coding	8354	HIST1H3I	0.36088	-0.232438	16	15.9	0	NA	NA	NA	NA	Yes	Adult_Cortex:Fetal_Cortex:Dorsolateral_Prefrontal_Cortex	1.9487e-14	rs35715914;rs9366717;rs7752448;rs9467632:rs9467632;rs11435482:rs1417998:rs36162392;rs71276077:rs36162392;rs35715914:rs6934329:rs36162392;rs11435482:rs36162392;rs9467632;rs11435482:rs9379880:rs36162392:rs36162392;rs71276077;rs9379880:rs35715914:rs7752448;rs9366717:rs9366717:rs7752448;rs35128564;rs780222578:rs967005:rs1233489;rs780222578:rs1233489;rs780222578
Vent_Left_Dete_PC5	ENSG00000198558	HIST1H4L	6	27840926	27841289	-1	protein_coding	8368	HIST1H4L	0.191235	0.42689	16	15.9	45	4.2216e-05	0.00394854	PsychENCODE_eQTLs	-	Yes	Fetal_Cortex	7.17757e-14	rs35715914;rs9366717;rs7752448;rs36162392;rs35128564;rs780222578;rs9467632;rs11435482:rs9467632:rs1417998:rs36162392;rs11435482:rs36162392:rs6934329:rs36162392;rs11435482:rs7752448;rs9366717:rs35715914
Vent_Left_Dete_PC5	ENSG00000197153	HIST1H3J	6	27858093	27860884	-1	protein_coding	8356	HIST1H3J	0.695884	-0.189708	5	10.73	0	NA	NA	NA	NA	Yes	Adult_Cortex:Fetal_Cortex	6.52464e-15	rs35715914;rs7752448;rs9366717;6:28445285_CT_C;rs9467632;rs11435482:rs9467632:rs1417998:rs36162392;rs11435482:rs36162392;rs71276077:rs36162392:rs36162392;rs35715914:rs9379880:rs36162392;rs71276077;rs35715914:rs6934329:rs36162392;rs11435482:rs7752448;rs36162392;rs9366717:rs7752448;rs9366717:rs35715914:rs35715914;rs9366717:6:28445285_CT_C:rs9366717:rs7752448;rs35128564;rs780222578:rs967005:rs7752448;rs967005:rs9366717;rs967005:rs9295778;6:28445285_CT_C:rs11435482:rs36162392;rs9379880:rs71276077:rs9766115:rs1233489;rs780222578:rs35128564;rs9766115:rs1233489;rs780222578:rs35128564:rs1233489;rs11400343;rs780222578:rs1233489;rs7752448:rs1233489
Vent_Left_Dete_PC5	ENSG00000233224	HIST1H2AM	6	27860477	27860963	-1	protein_coding	8336	HIST1H2AM	0.000856482	-0.225135	5	10.73	0	NA	NA	NA	NA	Yes	Adult_Cortex:Fetal_Cortex	6.52464e-15	rs35715914;rs7752448;rs9366717;6:28445285_CT_C;rs9467632;rs11435482:rs9467632:rs1417998:rs36162392;rs11435482:rs36162392;rs71276077:rs36162392:rs36162392;rs35715914:rs9379880:rs36162392;rs71276077;rs35715914:rs6934329:rs36162392;rs11435482:rs7752448;rs36162392;rs9366717:rs7752448;rs9366717:rs35715914:rs35715914;rs9366717:6:28445285_CT_C:rs9366717:rs7752448;rs35128564;rs780222578:rs967005:rs7752448;rs967005:rs9366717;rs967005:rs9295778;6:28445285_CT_C:rs11435482:rs36162392;rs9379880:rs71276077:rs9766115:rs1233489;rs780222578:rs35128564;rs9766115:rs1233489;rs780222578:rs35128564:rs1233489;rs11400343;rs780222578:rs1233489;rs7752448:rs1233489
Vent_Left_Dete_PC5	ENSG00000196331	HIST1H2BO	6	27861203	27861669	1	protein_coding	8348	HIST1H2BO	3.07278e-05	-0.223063	4	5.694	0	NA	NA	NA	NA	Yes	Adult_Cortex:Fetal_Cortex	6.52464e-15	rs35715914;rs7752448;rs9366717;6:28445285_CT_C;rs9467632;rs11435482:rs9467632:rs1417998:rs36162392;rs11435482:rs36162392;rs71276077:rs36162392:rs36162392;rs35715914:rs9379880:rs36162392;rs71276077;rs35715914:rs6934329:rs36162392;rs11435482:rs7752448;rs36162392;rs9366717:rs7752448;rs9366717:rs35715914:rs35715914;rs9366717:6:28445285_CT_C:rs9366717:rs7752448;rs35128564;rs780222578:rs967005:rs7752448;rs967005:rs9366717;rs967005:rs9295778;6:28445285_CT_C:rs11435482:rs36162392;rs9379880:rs71276077:rs9766115:rs1233489;rs780222578:rs35128564;rs9766115:rs1233489;rs780222578:rs35128564:rs1233489;rs11400343;rs780222578:rs1233489;rs7752448:rs1233489
Vent_Left_Dete_PC5	ENSG00000168131	OR2B2	6	27878963	27880174	-1	protein_coding	81697	OR2B2	6.8672e-05	-0.212076	7	23.2	0	NA	NA	NA	NA	No	NA	1.39186e-13	6:28445285_CT_C;rs35715914;rs9366717;rs7752448
Vent_Left_Dete_PC5	ENSG00000124657	OR2B6	6	27925019	27925960	1	protein_coding	26212	OR2B6	0.0407309	-0.0981731	1	0.002	0	NA	NA	NA	NA	No	NA	1.4235e-13	rs7752448;rs35715914;rs9366717
Vent_Left_Dete_PC5	ENSG00000197279	ZNF165	6	28048753	28057341	1	protein_coding	7718	ZNF165	0.000563292	0.227981	8	10.67	214	1.59061e-07	2.45147e-05	PsychENCODE_eQTLs:CMC_SVA_cis:CMC_NoSVA_cis	-	No	NA	4.94076e-15	rs7752448;rs35715914;rs9366717;rs967005;6:28445285_CT_C;rs9766115;rs9295778;rs35128564;rs36162392;rs11435482
Vent_Left_Dete_PC5	ENSG00000196812	ZSCAN16	6	28092338	28097860	1	protein_coding	80345	ZSCAN16	2.67303e-06	0.184187	9	5.996	71	2.70421e-09	5.43754e-07	PsychENCODE_eQTLs:CMC_SVA_cis:CMC_NoSVA_cis	-	Yes	Adult_Cortex:Fetal_Cortex	1.40528e-14	rs35715914;rs9366717;rs7752448;6:28445285_CT_C;rs967005;rs9766115;rs9295778;rs35128564;rs9467632:rs9467632;rs11435482:rs36162392;rs9467632;rs11435482:rs9379880:rs36162392:rs7752448;rs9366717:rs9366717:rs7752448;rs780222578:rs967005:rs7752448;rs967005:rs9366717;rs967005:6:28445285_CT_C:rs9295778;6:28445285_CT_C:rs1233489;rs780222578:rs1233489;rs780222578:rs1417998:rs35715914
Vent_Left_Dete_PC5	ENSG00000198315	ZKSCAN8	6	28109688	28127250	1	protein_coding	7745	ZKSCAN8	0.000231595	-0.142528	14	13.42	593	3.10149e-13	9.78787e-11	PsychENCODE_eQTLs:CMC_SVA_cis:BRAINEAC/CRBL:GTEx/v8/Brain_Anterior_cingulate_cortex_BA24:GTEx/v8/Brain_Caudate_basal_ganglia:GTEx/v8/Brain_Cerebellar_Hemisphere:GTEx/v8/Brain_Cerebellum:GTEx/v8/Brain_Cortex:GTEx/v8/Brain_Frontal_Cortex_BA9:GTEx/v8/Brain_Hippocampus:GTEx/v8/Brain_Nucleus_accumbens_basal_ganglia:GTEx/v8/Brain_Putamen_basal_ganglia	-	Yes	Adult_Cortex:Fetal_Cortex	1.74111e-15	rs35715914;rs9366717;rs7752448;rs36162392;rs35128564;rs780222578;rs967005;rs11435482;rs6934329;rs1233489;rs9766115;rs11400343;rs9295778;6:28445285_CT_C;rs9366717:rs35715914;rs9366717:6:28445285_CT_C:rs9366717:rs7752448;rs780222578:rs967005:rs7752448;rs967005:rs9366717;rs967005:rs1417998:rs9379880:rs36162392:rs36162392;rs71276077;rs9379880:rs6934329:rs36162392;rs11435482:rs35715914:rs9295778;6:28445285_CT_C:rs9766115:rs1233489;rs780222578:rs35128564
Vent_Left_Dete_PC5	ENSG00000137185	ZSCAN9	6	28192664	28201260	1	protein_coding	7746	ZSCAN9	4.10249e-08	0.461166	27	7.889	471	9.24983e-09	3.38722e-05	PsychENCODE_eQTLs:CMC_SVA_cis:GTEx/v8/Brain_Cerebellar_Hemisphere:GTEx/v8/Brain_Cerebellum:GTEx/v8/Brain_Cortex:GTEx/v8/Brain_Hippocampus	+	Yes	Adult_Cortex:Fetal_Cortex	1.74111e-15	rs9366717;rs7752448;rs35128564;rs35715914;rs780222578;rs967005;rs36162392;rs11435482;rs1233489;rs9766115;rs11400343;rs9295778;rs9366717:rs35715914;rs9366717:6:28445285_CT_C:rs7752448;rs967005:rs9366717;rs967005:rs7752448;rs780222578:rs7752448:rs7752448;rs35715914:rs7752448;rs35715914:rs1233489;rs780222578:rs1233489;rs780222578:rs36162392:rs6934329:rs36162392;rs11435482:rs7752448;rs9366717:rs36162392;rs35715914:rs35715914:rs967005:rs9295778;6:28445285_CT_C
Vent_Left_Dete_PC5	ENSG00000187626	ZKSCAN4	6	28212401	28227011	-1	protein_coding	387032	ZKSCAN4	6.74288e-05	0.661631	29	22.3	2	NA	0.049	CMC_NoSVA_cis	+	Yes	Adult_Cortex:Fetal_Cortex	5.23081e-14	rs7752448;rs35128564;rs35715914;rs9366717;rs780222578;rs967005;rs6934329;rs9366717:rs35715914;rs9366717:6:28445285_CT_C:rs9366717:rs7752448;rs780222578:rs967005:rs7752448;rs967005:rs9295778;6:28445285_CT_C:rs9366717
Vent_Left_Dete_PC5	ENSG00000189134	NKAPL	6	28227098	28228736	1	protein_coding	222698	NKAPL	0.000165621	0.0513426	14	22.3	1	0.000449881	0.0302967	PsychENCODE_eQTLs	+	Yes	Adult_Cortex:Fetal_Cortex	5.23081e-14	rs7752448;rs9366717;rs967005;rs35128564;rs35715914;rs780222578;6:28445285_CT_C;rs9366717:rs35715914;rs9366717:6:28445285_CT_C:rs9366717:rs7752448;rs780222578:rs967005:rs7752448;rs967005:rs9295778;6:28445285_CT_C:rs9366717
Vent_Left_Dete_PC5	ENSG00000137338	PGBD1	6	28249314	28270326	1	protein_coding	84547	PGBD1	1.46735e-05	-0.0800605	19	14.75	332	1.48337e-08	2.68881e-06	PsychENCODE_eQTLs:CMC_SVA_cis:CMC_NoSVA_cis:GTEx/v8/Brain_Caudate_basal_ganglia:GTEx/v8/Brain_Cerebellar_Hemisphere:GTEx/v8/Brain_Cerebellum:GTEx/v8/Brain_Spinal_cord_cervical_c-1	+	Yes	Adult_Cortex:Fetal_Cortex	1.74111e-15	rs7752448;rs9366717;rs967005;rs35128564;rs35715914;rs780222578;6:28445285_CT_C;rs9766115;rs1233489;rs9379880:rs36162392:rs36162392;rs71276077;rs9379880:rs7752448;rs9366717:rs35715914;rs9366717:6:28445285_CT_C:rs9366717:rs7752448;rs780222578:rs967005:rs7752448;rs967005:rs9366717
Vent_Left_Dete_PC5	ENSG00000235109	ZSCAN31	6	28292470	28324048	-1	protein_coding	64288	ZSCAN31	3.77127e-09	1.10713	39	13.57	679	4.66406e-27	3.9569e-24	PsychENCODE_eQTLs:CMC_SVA_cis:CMC_SVA_trans:CMC_NoSVA_cis:BRAINEAC/FCTX:BRAINEAC/MEDU:BRAINEAC/OCTX:BRAINEAC/TCTX:BRAINEAC/WHMT:BRAINEAC/aveALL:GTEx/v8/Brain_Amygdala:GTEx/v8/Brain_Anterior_cingulate_cortex_BA24:GTEx/v8/Brain_Caudate_basal_ganglia:GTEx/v8/Brain_Cortex:GTEx/v8/Brain_Frontal_Cortex_BA9:GTEx/v8/Brain_Hippocampus:GTEx/v8/Brain_Hypothalamus:GTEx/v8/Brain_Nucleus_accumbens_basal_ganglia:GTEx/v8/Brain_Putamen_basal_ganglia:GTEx/v8/Brain_Spinal_cord_cervical_c-1:GTEx/v8/Brain_Substantia_nigra	+	No	NA	1.74111e-15	rs7752448;rs35128564;rs35715914;rs9366717;rs780222578;6:28445285_CT_C;rs11400343;rs36162392;rs11435482;rs967005;rs9766115;rs9295778;rs1233489;rs71276077;rs6934329
Vent_Left_Dete_PC5	ENSG00000189298	ZKSCAN3	6	28317691	28336947	1	protein_coding	80317	ZKSCAN3	0.000122608	-0.652443	20	13.57	209	1.75889e-35	2.23438e-32	PsychENCODE_eQTLs:CMC_SVA_cis:CMC_NoSVA_cis:GTEx/v8/Brain_Cerebellum:GTEx/v8/Brain_Cortex:GTEx/v8/Brain_Frontal_Cortex_BA9:GTEx/v8/Brain_Hippocampus	-	Yes	Adult_Cortex:Fetal_Cortex	4.94076e-15	6:28445285_CT_C;rs7752448;rs35128564;rs35715914;rs9366717;rs780222578;rs36162392;rs967005;rs11400343;rs9766115;rs9295778;rs1233489;rs9366717:rs35715914;rs9366717:6:28445285_CT_C:rs7752448;rs967005:rs9366717;rs967005:rs7752448;rs780222578:rs9366717:rs967005
Vent_Left_Dete_PC5	ENSG00000158691	ZSCAN12	6	28346732	28367511	-1	protein_coding	9753	ZSCAN12	1.43992e-05	NA	13	9.552	5	NA	0.049	CMC_SVA_cis	+	Yes	Adult_Cortex	1.1761e-13	rs7752448;rs35128564;rs35715914;rs9366717;rs780222578;6:28445285_CT_C;rs967005:rs9366717;rs967005:rs7752448
Vent_Left_Dete_PC5	ENSG00000187987	ZSCAN23	6	28399707	28411279	-1	protein_coding	222696	ZSCAN23	0.00270295	0.0706565	7	12.95	770	3.95799e-54	9.94002e-51	PsychENCODE_eQTLs:CMC_SVA_cis:CMC_SVA_trans:CMC_NoSVA_cis:CMC_NoSVA_trans:BRAINEAC/CRBL:BRAINEAC/FCTX:BRAINEAC/OCTX:BRAINEAC/WHMT:BRAINEAC/aveALL:GTEx/v8/Brain_Caudate_basal_ganglia:GTEx/v8/Brain_Cerebellar_Hemisphere:GTEx/v8/Brain_Cerebellum:GTEx/v8/Brain_Cortex:GTEx/v8/Brain_Frontal_Cortex_BA9:GTEx/v8/Brain_Hypothalamus:GTEx/v8/Brain_Nucleus_accumbens_basal_ganglia:GTEx/v8/Brain_Putamen_basal_ganglia:GTEx/v8/Brain_Spinal_cord_cervical_c-1	+	No	NA	5.81199e-16	rs7752448;rs35128564;rs35715914;rs9366717;rs780222578;6:28445285_CT_C;rs36162392;rs967005;rs11400343;rs9766115;rs9295778;rs1233489;rs9257802;rs71276077;rs9379880;rs11435482
Vent_Left_Dete_PC5	ENSG00000198704	GPX6	6	28471073	28495992	-1	protein_coding	257202	GPX6	3.13758e-05	0.718703	2	9.416	0	NA	NA	NA	NA	Yes	Fetal_Cortex	2.65453e-13	rs1233489;rs7752448;rs35128564;rs35715914;rs9366717;rs780222578;6:28445285_CT_C;6:28445285_CT_C:rs9295778
Vent_Left_Dete_PC5	ENSG00000224586	GPX5	6	28493702	28502729	1	protein_coding	2880	GPX5	0.00888468	0.354876	1	9.416	0	NA	NA	NA	NA	Yes	Fetal_Cortex	9.6423e-10	6:28445285_CT_C;6:28445285_CT_C:rs9295778
Vent_Left_Dete_PC5	ENSG00000232040	SCAND3	6	28539407	28583989	-1	protein_coding	114821	SCAND3	9.70724e-09	-0.785031	31	11.72	9	4.07484e-05	0.00650232	GTEx/v8/Brain_Hippocampus	+	Yes	Adult_Cortex:Fetal_Cortex	8.69914e-14	rs9766115;rs9295778;6:28445285_CT_C;rs1233489;rs7752448;rs35128564;rs35715914;rs9366717;rs780222578;6:28445285_CT_C:rs9295778
Vent_Left_Dete_PC5	ENSG00000204713	TRIM27	6	28870779	28891766	-1	protein_coding	5987	TRIM27	0.878752	-0.142068	16	18.69	0	NA	NA	NA	NA	No	NA	9.7192e-15	rs1233489;rs7752448;rs35128564;rs9366717;rs780222578;rs9766115
Vent_Left_Dete_PC5	ENSG00000204709	C6orf100	6	28911654	28912314	1	protein_coding	729583	C6orf100	NA	NA	8	3.641	60	6.469e-07	9.26343e-09	PsychENCODE_eQTLs:GTEx/v8/Brain_Amygdala:GTEx/v8/Brain_Anterior_cingulate_cortex_BA24:GTEx/v8/Brain_Cortex:GTEx/v8/Brain_Nucleus_accumbens_basal_ganglia	+	No	NA	1.11308e-14	rs1233489;rs7752448;rs35128564;rs9366717;rs780222578;rs9766115;6:28445285_CT_C
Vent_Left_Dete_PC5	ENSG00000197935	ZNF311	6	28962562	28973093	-1	protein_coding	282890	ZNF311	0.000129446	0.377858	9	11.6	0	NA	NA	NA	NA	No	NA	4.89122e-15	rs1233489;rs7752448;rs35128564;rs9366717;rs780222578
Vent_Left_Dete_PC5	ENSG00000204704	OR2W1	6	29011990	29013017	-1	protein_coding	26692	OR2W1	0.0865619	0.531528	7	6.576	0	NA	NA	NA	NA	No	NA	2.3247e-15	rs1233489;rs7752448;rs35128564;rs9366717;rs780222578
Vent_Left_Dete_PC5	ENSG00000204703	OR2B3	6	29053985	29055090	-1	protein_coding	442184	OR2B3	0.00133693	0.45884	3	9.377	0	NA	NA	NA	NA	No	NA	2.99428e-15	rs1233489;rs7752448;rs35128564;rs9366717;rs780222578
Vent_Left_Dete_PC5	ENSG00000204702	OR2J1	6	29068386	29069658	1	protein_coding	442185	OR2J1	0.0174945	NA	1	0.549	0	NA	NA	NA	NA	No	NA	2.67963e-15	rs1233489;rs7752448;rs35128564;rs9366717;rs780222578
Vent_Left_Dete_PC5	ENSG00000204701	OR2J3	6	29079668	29080603	1	protein_coding	442186	OR2J3	0.0281435	0.112859	2	1.351	0	NA	NA	NA	NA	No	NA	2.67963e-15	rs1233489;rs7752448;rs35128564;rs9366717;rs780222578
Vent_Left_Dete_PC5	ENSG00000204700	OR2J2	6	29141311	29142351	1	protein_coding	26707	OR2J2	0.0107267	0.271259	4	5.147	0	NA	NA	NA	NA	No	NA	3.1961e-15	rs1233489;rs7752448;rs35128564;rs9366717;rs780222578
Vent_Left_Dete_PC5	ENSG00000204695	OR14J1	6	29274403	29275519	1	protein_coding	442191	OR14J1	8.02406e-08	1.33547	4	10.49	0	NA	NA	NA	NA	No	NA	1.9525e-14	rs1233489;rs7752448;rs35128564;rs780222578
Vent_Left_Dete_PC5	ENSG00000243729	OR5V1	6	29323007	29399744	-1	protein_coding	81696	OR5V1	0.00344262	0.323635	14	11.39	182	0.000241096	0.0486733	BRAINEAC/THAL	NA	No	NA	5.81199e-16	rs1233489;rs35128564;rs11400343;rs9257802;rs7752448;rs9366717;rs780222578;rs9295778;rs9766115
Vent_Left_Dete_PC5	ENSG00000112462	OR12D3	6	29341200	29343068	-1	protein_coding	81797	OR12D3	1.34136e-05	0.883549	6	11.39	0	NA	NA	NA	NA	No	NA	8.91362e-15	rs1233489;rs11400343;rs35128564;rs9257802
Vent_Left_Dete_PC5	ENSG00000168787	OR12D2	6	29364416	29365448	1	protein_coding	26529	OR12D2	0.601033	0.457835	3	6.779	0	NA	NA	NA	NA	No	NA	5.81199e-16	rs1233489
Vent_Left_Dete_PC5	ENSG00000204694	OR11A1	6	29393281	29424848	-1	protein_coding	26531	OR11A1	0.0434844	1.23026	4	3.951	182	0.000241096	0.0486733	BRAINEAC/THAL	NA	No	NA	4.14055e-16	rs1233489;rs7752448;rs35128564;rs9366717;rs780222578;rs11400343;rs9295778;rs9766115
Vent_Left_Dete_PC5	ENSG00000206474	OR10C1	6	29407083	29408731	1	protein_coding	442194	OR10C1	0.227592	0.363897	3	1.81	0	NA	NA	NA	NA	No	NA	4.14055e-16	rs1233489
Vent_Left_Dete_PC5	ENSG00000204688	OR2H1	6	29424958	29432105	1	protein_coding	26716	OR2H1	0.0449041	-0.358288	4	3.951	0	NA	NA	NA	NA	No	NA	4.14055e-16	rs1233489
Vent_Left_Dete_PC5	ENSG00000204687	MAS1L	6	29454474	29455738	-1	protein_coding	116511	MAS1L	0.000466206	0.689548	5	8.385	0	NA	NA	NA	NA	No	NA	3.96436e-16	rs1233489
Vent_Left_Dete_PC5	ENSG00000213886	UBD	6	29523292	29527702	-1	protein_coding	10537	UBD	0.0798958	0.401531	5	14.02	0	NA	NA	NA	NA	Yes	Adult_Cortex	7.10397e-16	rs1233489
Vent_Left_Dete_PC5	ENSG00000204681	GABBR1	6	29523406	29601753	-1	protein_coding	2550	GABBR1	0.99997	0.238892	16	14.02	0	NA	NA	NA	NA	No	NA	7.10397e-16	rs1233489;rs3095268
Vent_Left_Dete_PC5	ENSG00000204657	OR2H2	6	29555683	29556745	1	protein_coding	7932	OR2H2	0.0899459	0.696836	4	3.904	0	NA	NA	NA	NA	Yes	Adult_Cortex	7.10397e-16	rs1233489;rs9766115:rs1233489;rs7752448:rs1233489;rs7752448;rs35128564;rs9366717;rs780222578:rs1233489
Vent_Left_Dete_PC5	ENSG00000203760	CENPW	6	126661320	126670021	1	protein_coding	387103	CENPW	0.500136	-0.442381	1	1.52	9	8.42739e-05	0.00725441	PsychENCODE_eQTLs	+	No	NA	5.27889e-11	rs74580701;rs4427021
Vent_Left_Dete_Mean	ENSG00000205835	GMNC	3	190570666	190610218	-1	protein_coding	647309	GMNC	NA	1.10406	61	12.4	0	NA	NA	NA	NA	No	NA	1.64483e-20	rs7616662;rs61067594;rs12497975
Vent_Left_Dete_Mean	ENSG00000164855	TMEM184A	7	1581871	1600457	-1	protein_coding	202915	TMEM184A	8.88852e-05	1.72893	0	0	0	NA	NA	NA	NA	Yes	Fetal_Cortex	3.07548e-16	rs529794364;rs571208715;7:2895069_CAA_C;rs1182197:rs798499:rs529794364
Vent_Left_Dete_Mean	ENSG00000136213	CHST12	7	2443223	2474242	1	protein_coding	55501	CHST12	0.000240663	NA	0	0	13	NA	0.049	CMC_SVA_cis	-	Yes	Fetal_Cortex	3.07548e-16	rs798499;rs529794364;rs571208715;7:2895069_CAA_C;rs1182197:rs798499:rs529794364
Vent_Left_Dete_Mean	ENSG00000136295	TTYH3	7	2671585	2704436	1	protein_coding	80727	TTYH3	0.979599	0.801776	0	0	0	NA	NA	NA	NA	Yes	Adult_Cortex:Fetal_Cortex	3.07548e-16	rs529794364;rs571208715;7:2895069_CAA_C;rs1182197:rs798499:rs529794364
Vent_Left_Dete_Mean	ENSG00000174945	AMZ1	7	2719156	2815134	1	protein_coding	155185	AMZ1	5.11963e-18	5.08222	84	10.22	196	4.47257e-11	9.39029e-10	PsychENCODE_eQTLs:CMC_SVA_cis:CMC_NoSVA_cis:GTEx/v8/Brain_Anterior_cingulate_cortex_BA24:GTEx/v8/Brain_Caudate_basal_ganglia:GTEx/v8/Brain_Cerebellar_Hemisphere:GTEx/v8/Brain_Cortex:GTEx/v8/Brain_Frontal_Cortex_BA9:GTEx/v8/Brain_Hippocampus:GTEx/v8/Brain_Hypothalamus:GTEx/v8/Brain_Nucleus_accumbens_basal_ganglia:GTEx/v8/Brain_Putamen_basal_ganglia	-	No	NA	3.28283e-17	rs529794364;rs571208715;7:2895069_CAA_C;rs798561;rs1182197;rs798499;rs208346;rs7790322
Vent_Left_Dete_Mean	ENSG00000146535	GNA12	7	2767746	2883958	-1	protein_coding	2768	GNA12	0.90827	-0.649008	211	13.96	63	9.68739e-05	0.00819203	PsychENCODE_eQTLs:CMC_SVA_cis	-	No	NA	3.28283e-17	rs529794364;7:2895069_CAA_C;rs571208715;rs798561;rs1182197;rs798499;rs208346;rs7790322
Vent_Left_Dete_Mean	ENSG00000146555	SDK1	7	3341080	4308632	1	protein_coding	221935	SDK1	0.005016	2.23971	0	0	0	NA	NA	NA	NA	Yes	Adult_Cortex	3.54332e-12	rs529794364;rs571208715;7:2895069_CAA_C:rs798499:7:2895069_CAA_C:rs529794364;7:2895069_CAA_C:rs1182197
Vent_Left_Dete_Mean	ENSG00000074590	NUAK1	12	106457118	106533811	-1	protein_coding	9891	NUAK1	0.18903	0.541314	3	19.59	0	NA	NA	NA	NA	No	NA	2.59285e-16	rs12146713
Vent_Left_Dete_Mean	ENSG00000015133	CCDC88C	14	91737667	91884188	-1	protein_coding	440193	CCDC88C	2.17323e-06	-0.118605	12	14.4	144	5.15932e-24	3.70916e-21	PsychENCODE_eQTLs:CMC_SVA_cis:CMC_NoSVA_cis:GTEx/v8/Brain_Anterior_cingulate_cortex_BA24:GTEx/v8/Brain_Cortex:GTEx/v8/Brain_Frontal_Cortex_BA9	+	No	NA	1.73064e-10	rs7142211
Vent_Left_Dete_Mean	ENSG00000100796	SMEK1	14	91923955	91976898	-1	protein_coding	55671	SMEK1	0.998772	-0.582548	84	14.94	0	NA	NA	NA	NA	Yes	Fetal_Cortex	1.73064e-10	rs7142211
Vent_Left_Dete_Mean	ENSG00000268657	AL133373.1	14	92038788	92041383	-1	protein_coding	NA	NA	NA	NA	19	20.2	0	NA	NA	NA	NA	No	NA	1.02404e-07	rs7142211
Vent_Left_Dete_Mean	ENSG00000133962	CATSPERB	14	92047040	92247051	-1	protein_coding	79820	CATSPERB	4.26215e-13	0.596285	17	20.2	0	NA	NA	NA	NA	No	NA	1.02404e-07	rs7142211
Vent_Left_Dete_Mean	ENSG00000260456	C16orf95	16	87117168	87351022	-1	protein_coding	100506581	C16orf95	NA	0.915814	117	16.49	0	NA	NA	NA	NA	No	NA	2.6184e-22	rs9783773;16:87221841_ATG_A;rs4240792;rs12919133;rs1108048;rs9940970;rs62056161;rs62056167;rs35427507
Vent_Left_Dete_Mean	ENSG00000120063	GNA13	17	63006833	63052957	-1	protein_coding	10672	GNA13	0.533516	-1.40671	45	22.3	125	3.08969e-17	1.38106e-14	PsychENCODE_eQTLs:CMC_SVA_cis:GTEx/v8/Brain_Anterior_cingulate_cortex_BA24:GTEx/v8/Brain_Nucleus_accumbens_basal_ganglia	-	No	NA	1.50284e-14	rs67336293;rs35122942;rs111926566
Vent_Left_Dete_Mean	ENSG00000154240	CEP112	17	63631656	64188202	-1	protein_coding	201134	CEP112	3.05841e-18	-0.539703	0	0	6	NA	0.049	CMC_SVA_cis	+	No	NA	2.6171e-07	rs111926566
Vent_Left_Dete_PC6	ENSG00000205835	GMNC	3	190570666	190610218	-1	protein_coding	647309	GMNC	NA	1.10406	19	12.4	0	NA	NA	NA	NA	No	NA	1.25579e-08	rs4308324
Vent_Left_Dete_PC6	ENSG00000074590	NUAK1	12	106457118	106533811	-1	protein_coding	9891	NUAK1	0.18903	0.541314	3	19.59	0	NA	NA	NA	NA	No	NA	2.068e-12	rs12146713
Vent_Left_Dete_PC6	ENSG00000139746	RBM26	13	79885962	79980612	-1	protein_coding	64062	RBM26	0.999997	0.978767	239	20.3	368	9.80937e-10	5.68785e-06	PsychENCODE_eQTLs:GTEx/v8/Brain_Cerebellar_Hemisphere:GTEx/v8/Brain_Cerebellum	-	Yes	Adult_Cortex	5.13718e-12	13:80078768_AT_A;13:80010865_CT_C;rs6563121;13:80078768_AT_A:13:80010865_CT_C
Vent_Left_Dete_PC6	ENSG00000102471	NDFIP2	13	80055287	80130210	1	protein_coding	54602	NDFIP2	0.801879	-0.744543	62	13.77	304	7.17158e-13	2.18482e-10	PsychENCODE_eQTLs:CMC_SVA_cis	+	Yes	Adult_Cortex	5.13718e-12	13:80010865_CT_C;13:80078768_AT_A;rs6563121;13:80010865_CT_C:13:80078768_AT_A
Vent_Left_Dete_PC6	ENSG00000196860	TOMM20L	14	58862634	58875419	1	protein_coding	387990	TOMM20L	0.000787655	NA	0	0	0	NA	NA	NA	NA	Yes	Fetal_Cortex	1.06979e-13	14:59620726_TA_T:rs76341705
Vent_Left_Dete_PC6	ENSG00000165617	DACT1	14	59100685	59115039	1	protein_coding	51339	DACT1	0.816598	NA	0	0	0	NA	NA	NA	NA	Yes	Adult_Cortex:Fetal_Cortex	1.06979e-13	rs61984497:rs76341705:14:59620726_TA_T
Vent_Left_Dete_PC6	ENSG00000100592	DAAM1	14	59655364	59838123	1	protein_coding	23002	DAAM1	0.999991	1.58236	104	18.44	33	NA	0.009	CMC_SVA_cis	+	Yes	Adult_Cortex:Fetal_Cortex:Hippocampus	1.06979e-13	rs76341705;rs61984497;rs10142337;rs61984497:rs76341705:14:59620726_TA_T
Vent_Left_Dete_PC6	ENSG00000181619	GPR135	14	59895740	59932060	-1	protein_coding	64582	GPR135	0.00393204	-1.12548	5	3.259	0	NA	NA	NA	NA	No	NA	3.20674e-08	rs10142337
Vent_Left_Dete_PC6	ENSG00000126790	L3HYPDH	14	59927081	59951148	-1	protein_coding	112849	L3HYPDH	1.52384e-07	0.127956	0	0	125	4.62573e-08	4.82448e-23	PsychENCODE_eQTLs:GTEx/v8/Brain_Amygdala:GTEx/v8/Brain_Caudate_basal_ganglia:GTEx/v8/Brain_Cerebellar_Hemisphere:GTEx/v8/Brain_Cerebellum:GTEx/v8/Brain_Cortex:GTEx/v8/Brain_Hippocampus:GTEx/v8/Brain_Nucleus_accumbens_basal_ganglia:GTEx/v8/Brain_Putamen_basal_ganglia:GTEx/v8/Brain_Spinal_cord_cervical_c-1	+	No	NA	1.06979e-13	rs76341705;rs61984497;rs10142337;14:59620726_TA_T
Vent_Left_Dete_PC6	ENSG00000050130	JKAMP	14	59951161	59972128	1	protein_coding	51528	JKAMP	0.0598977	0.727922	0	0	6	0.000301848	0.0217185	PsychENCODE_eQTLs	-	No	NA	4.36695e-06	rs61984497
Vent_Left_Dete_PC6	ENSG00000139970	RTN1	14	60062694	60337684	-1	protein_coding	6252	RTN1	0.959599	-0.243476	0	0	0	NA	NA	NA	NA	Yes	Adult_Cortex:Fetal_Cortex	1.06979e-13	rs76341705:14:59620726_TA_T:rs61984497
Vent_Left_Dete_PC6	ENSG00000140025	EFCAB11	14	90261013	90421121	-1	protein_coding	90141	EFCAB11	0.0202623	0.879911	0	0	0	NA	NA	NA	NA	Yes	Adult_Cortex:Fetal_Cortex	NA	rs11452966
Vent_Left_Dete_PC6	ENSG00000042088	TDP1	14	90421283	90511106	1	protein_coding	55775	TDP1	1.1121e-11	1.45784	0	0	0	NA	NA	NA	NA	Yes	Adult_Cortex:Fetal_Cortex	NA	rs11452966
Vent_Left_Dete_PC6	ENSG00000198668	CALM1	14	90862846	90874605	1	protein_coding	801	CALM1	0.89482	-0.888465	0	0	0	NA	NA	NA	NA	Yes	Adult_Cortex:Fetal_Cortex	NA	rs11452966
Vent_Left_Dete_PC6	ENSG00000165914	TTC7B	14	91006932	91282823	-1	protein_coding	145567	TTC7B	0.999903	NA	2	3.032	0	NA	NA	NA	NA	No	NA	NA	rs11452966
Vent_Left_Dete_PC6	ENSG00000133943	C14orf159	14	91526677	91691976	1	protein_coding	80017	C14orf159	2.06972e-14	-0.369179	2	4.01	0	NA	NA	NA	NA	No	NA	NA	rs11452966
Vent_Left_Dete_PC6	ENSG00000015133	CCDC88C	14	91737667	91884188	-1	protein_coding	440193	CCDC88C	2.17323e-06	-0.118605	65	20.7	235	5.15932e-24	3.70916e-21	PsychENCODE_eQTLs:CMC_SVA_cis:CMC_NoSVA_cis:GTEx/v8/Brain_Anterior_cingulate_cortex_BA24:GTEx/v8/Brain_Cortex:GTEx/v8/Brain_Frontal_Cortex_BA9:GTEx/v8/Brain_Hippocampus	+	Yes	Adult_Cortex:Fetal_Cortex	8.45933e-22	rs11452966;rs61988442;rs1951244;rs529889896;rs61988434;rs1704704;rs1742546;rs766420114;rs1951244:rs61988442:rs529889896
Vent_Left_Dete_PC6	ENSG00000100796	SMEK1	14	91923955	91976898	-1	protein_coding	55671	SMEK1	0.998772	-0.582548	124	14.94	0	NA	NA	NA	NA	Yes	Fetal_Cortex	3.20178e-20	rs766420114;rs61988442;rs529889896;rs1704704;rs1742546;rs11452966;rs1951244;rs11452966:rs1951244:rs61988442:rs529889896:rs1704704:rs529889896
Vent_Left_Dete_PC6	ENSG00000268657	AL133373.1	14	92038788	92041383	-1	protein_coding	NA	NA	NA	NA	22	20.2	0	NA	NA	NA	NA	No	NA	3.86039e-13	rs1704704;rs529889896;rs1951244
Vent_Left_Dete_PC6	ENSG00000133962	CATSPERB	14	92047040	92247051	-1	protein_coding	79820	CATSPERB	4.26215e-13	0.596285	27	20.2	0	NA	NA	NA	NA	No	NA	3.13509e-13	rs529889896;rs1704704;rs1951244;rs11452966
Vent_Left_Dete_PC6	ENSG00000165929	TC2N	14	92246095	92333880	-1	protein_coding	123036	TC2N	0.0121893	-0.171733	1	5.545	0	NA	NA	NA	NA	No	NA	NA	rs11452966
Vent_Left_Dete_PC6	ENSG00000140092	FBLN5	14	92335756	92414331	-1	protein_coding	10516	FBLN5	0.995791	NA	1	5.545	0	NA	NA	NA	NA	No	NA	NA	rs11452966
Vent_Left_Dete_PC6	ENSG00000100815	TRIP11	14	92432335	92507240	-1	protein_coding	9321	TRIP11	2.34458e-09	0.0459291	3	13.03	0	NA	NA	NA	NA	No	NA	NA	rs11452966
Vent_Left_Dete_PC6	ENSG00000066427	ATXN3	14	92524896	92572965	-1	protein_coding	4287	ATXN3	0.176364	0.167111	1	1.734	0	NA	NA	NA	NA	Yes	Fetal_Cortex	1.50909e-10	rs11452966;rs1951244:rs61988442:rs529889896
Vent_Left_Dete_PC6	ENSG00000140090	SLC24A4	14	92788925	92962596	1	protein_coding	123041	SLC24A4	3.16711e-06	-0.678266	0	0	20	0.000206952	0.0157721	PsychENCODE_eQTLs	-	No	NA	1.11097e-10	rs61988442
Vent_Left_Dete_PC6	ENSG00000120063	GNA13	17	63006833	63052957	-1	protein_coding	10672	GNA13	0.533516	-1.40671	48	22.3	129	3.08969e-17	1.38106e-14	PsychENCODE_eQTLs:CMC_SVA_cis:GTEx/v8/Brain_Anterior_cingulate_cortex_BA24:GTEx/v8/Brain_Nucleus_accumbens_basal_ganglia	-	No	NA	4.61444e-18	rs34096535;rs34604706;rs12944877;rs11652805
Vent_Left_Dete_PC6	ENSG00000154240	CEP112	17	63631656	64188202	-1	protein_coding	201134	CEP112	3.05841e-18	-0.539703	0	0	8	NA	0.049	CMC_SVA_cis	+	No	NA	2.1681e-11	rs12944877;rs34604706
Vent_Left_Dete_PC7	ENSG00000205835	GMNC	3	190570666	190610218	-1	protein_coding	647309	GMNC	NA	1.10406	27	12.4	0	NA	NA	NA	NA	No	NA	7.08802e-08	3:190646282_TA_T
Vent_Left_Dete_PC7	ENSG00000136044	APPL2	12	105567074	105630016	-1	protein_coding	55198	APPL2	3.52823e-09	NA	0	0	0	NA	NA	NA	NA	Yes	Adult_Cortex	1.4113e-09	rs17038091
Vent_Left_Dete_PC7	ENSG00000235162	C12orf75	12	105629068	105789875	1	protein_coding	387882	C12orf75	NA	-0.0224105	0	0	0	NA	NA	NA	NA	Yes	Adult_Cortex	1.4113e-09	rs17038091
Vent_Left_Dete_PC7	ENSG00000074590	NUAK1	12	106457118	106533811	-1	protein_coding	9891	NUAK1	0.18903	0.541314	20	19.59	0	NA	NA	NA	NA	No	NA	4.4239e-17	rs73193824;rs17038091;rs12146713
Vent_Left_Dete_PC7	ENSG00000015133	CCDC88C	14	91737667	91884188	-1	protein_coding	440193	CCDC88C	2.17323e-06	-0.118605	61	20.7	344	5.15932e-24	3.70916e-21	PsychENCODE_eQTLs:CMC_SVA_cis:CMC_NoSVA_cis:GTEx/v8/Brain_Anterior_cingulate_cortex_BA24:GTEx/v8/Brain_Cortex:GTEx/v8/Brain_Frontal_Cortex_BA9:GTEx/v8/Brain_Hippocampus	+	Yes	Adult_Cortex:Fetal_Cortex	1.22824e-17	rs17224453;rs79810056;rs1285847;14:91931474_CT_C;rs2145876;rs1285848;14:91973737_ATGTAC_A;rs2665349;rs138392272;rs17224453:rs79810056
Vent_Left_Dete_PC7	ENSG00000100796	SMEK1	14	91923955	91976898	-1	protein_coding	55671	SMEK1	0.998772	-0.582548	124	14.94	0	NA	NA	NA	NA	Yes	Fetal_Cortex	2.17848e-15	14:91973737_ATGTAC_A;rs17224453;rs1285847;14:91931474_CT_C;rs2145876;rs1285848;rs79810056;rs17224453:rs79810056:rs2665349:rs1285847;rs2145876:rs2145876
Vent_Left_Dete_PC7	ENSG00000268657	AL133373.1	14	92038788	92041383	-1	protein_coding	NA	NA	NA	NA	67	20.2	0	NA	NA	NA	NA	No	NA	3.97357e-11	rs2665349;rs1285847;rs2145876;14:91973737_ATGTAC_A
Vent_Left_Dete_PC7	ENSG00000133962	CATSPERB	14	92047040	92247051	-1	protein_coding	79820	CATSPERB	4.26215e-13	0.596285	124	20.2	0	NA	NA	NA	NA	No	NA	3.97357e-11	rs2665349;rs2145876;rs1285847;14:91973737_ATGTAC_A;rs138392272
Vent_Left_Dete_PC7	ENSG00000066427	ATXN3	14	92524896	92572965	-1	protein_coding	4287	ATXN3	0.176364	0.167111	0	0	0	NA	NA	NA	NA	Yes	Fetal_Cortex	1.84229e-08	rs17224453:rs79810056
Vent_Left_Dete_PC7	ENSG00000140090	SLC24A4	14	92788925	92962596	1	protein_coding	123041	SLC24A4	3.16711e-06	-0.678266	0	0	20	0.000206952	0.0157721	PsychENCODE_eQTLs	-	No	NA	2.40864e-08	rs17224453
Vent_Left_Eigen1_PC2	ENSG00000205835	GMNC	3	190570666	190610218	-1	protein_coding	647309	GMNC	NA	1.10406	49	12.4	0	NA	NA	NA	NA	No	NA	3.20889e-17	rs193250936;rs4308324
Vent_Left_Eigen1_PC2	ENSG00000074590	NUAK1	12	106457118	106533811	-1	protein_coding	9891	NUAK1	0.18903	0.541314	6	19.59	0	NA	NA	NA	NA	No	NA	4.99249e-18	rs12369969;rs12146713
Vent_Left_Eigen1_PC2	ENSG00000015133	CCDC88C	14	91737667	91884188	-1	protein_coding	440193	CCDC88C	2.17323e-06	-0.118605	15	14.4	189	5.15932e-24	3.70916e-21	PsychENCODE_eQTLs:CMC_SVA_cis:CMC_NoSVA_cis:GTEx/v8/Brain_Anterior_cingulate_cortex_BA24:GTEx/v8/Brain_Cortex:GTEx/v8/Brain_Frontal_Cortex_BA9:GTEx/v8/Brain_Hippocampus	-	No	NA	1.39776e-15	14:91970514_GA_G;rs1742546;14:91940969_AT_A;rs1285640
Vent_Left_Eigen1_PC2	ENSG00000100796	SMEK1	14	91923955	91976898	-1	protein_coding	55671	SMEK1	0.998772	-0.582548	116	14.94	0	NA	NA	NA	NA	Yes	Fetal_Cortex	1.39776e-15	14:91940969_AT_A;14:91970514_GA_G;rs1742546;rs1285640
Vent_Left_Eigen1_PC2	ENSG00000268657	AL133373.1	14	92038788	92041383	-1	protein_coding	NA	NA	NA	NA	21	20.2	0	NA	NA	NA	NA	No	NA	2.18394e-11	14:91970514_GA_G;rs1285640
Vent_Left_Eigen1_PC2	ENSG00000133962	CATSPERB	14	92047040	92247051	-1	protein_coding	79820	CATSPERB	4.26215e-13	0.596285	24	20.2	0	NA	NA	NA	NA	No	NA	3.31757e-11	14:91970514_GA_G;rs1285640
Vent_Left_Eigen1_PC2	ENSG00000260456	C16orf95	16	87117168	87351022	-1	protein_coding	100506581	C16orf95	NA	0.915814	122	16.49	0	NA	NA	NA	NA	No	NA	3.65809e-23	rs9922143;rs12934042;rs4843550;rs4240789;16:87255295_CCAT_C;rs9940975;rs62056161;rs62056167;rs35427507
Vent_Left_Eigen1_PC5	ENSG00000205835	GMNC	3	190570666	190610218	-1	protein_coding	647309	GMNC	NA	1.10406	57	12.4	0	NA	NA	NA	NA	No	NA	4.44918e-12	rs138032759;3:190646282_TA_T
Vent_Left_Eigen1_PC5	ENSG00000146038	DCDC2	6	24171984	24358280	-1	protein_coding	51473	DCDC2	1.04849e-05	2.52398	0	0	0	NA	NA	NA	NA	Yes	Fetal_Cortex	3.34724e-12	rs146863150;rs35436081;rs35789010;rs34213356:rs35436081
Vent_Left_Eigen1_PC5	ENSG00000146049	KAAG1	6	24357131	24358512	1	protein_coding	353219	KAAG1	0.0191912	-0.0397196	0	0	0	NA	NA	NA	NA	Yes	Fetal_Cortex	3.34724e-12	rs146863150;rs35436081;rs35789010;rs34213356:rs35436081
Vent_Left_Eigen1_PC5	ENSG00000112308	C6orf62	6	24705089	24721064	-1	protein_coding	81688	C6orf62	0.946557	-0.70031	0	0	3	9.85285e-06	0.000507886	GTEx/v8/Brain_Putamen_basal_ganglia	+	Yes	Adult_Cortex:Fetal_Cortex	2.06635e-13	rs4712938;rs146863150;rs35436081:rs35436081:rs146863150;rs35436081;rs35789010;rs34213356
Vent_Left_Eigen1_PC5	ENSG00000112312	GMNN	6	24775159	24786327	1	protein_coding	51053	GMNN	0.607454	0.172626	0	0	0	NA	NA	NA	NA	Yes	Adult_Cortex:Fetal_Cortex	3.34724e-12	rs146863150;rs35436081;rs35789010;rs34213356:rs35436081
Vent_Left_Eigen1_PC5	ENSG00000079691	LRRC16A	6	25279306	25620758	1	protein_coding	55604	LRRC16A	0.502319	0.400707	19	15.12	0	NA	NA	NA	NA	Yes	Fetal_Cortex	2.06635e-13	rs35789010;rs13212936;rs4712938;rs35436081:rs146863150;rs35436081;rs34213356
Vent_Left_Eigen1_PC5	ENSG00000079689	SCGN	6	25652464	25702011	1	protein_coding	10590	SCGN	0.035946	0.102936	4	0.732	0	NA	NA	NA	NA	Yes	Fetal_Cortex	2.06635e-13	rs146863150;rs35436081;rs35789010;rs34213356
Vent_Left_Eigen1_PC5	ENSG00000146047	HIST1H2BA	6	25727137	25727573	1	protein_coding	255626	HIST1H2BA	0.132824	0.401921	0	0	203	0.000148102	0.0295034	BRAINEAC/OCTX	NA	No	NA	5.08758e-16	rs35789010;rs146863150;rs35436081;rs34213356;rs9393718;rs56303243;rs2770573
Vent_Left_Eigen1_PC5	ENSG00000146039	SLC17A4	6	25754927	25781419	1	protein_coding	10050	SLC17A4	6.33423e-06	0.944836	21	6.531	0	NA	NA	NA	NA	No	NA	4.34077e-13	rs35436081;rs146863150;rs35789010;rs34213356
Vent_Left_Eigen1_PC5	ENSG00000124568	SLC17A1	6	25783125	25832287	-1	protein_coding	6568	SLC17A1	2.59261e-10	-0.181263	31	9.209	0	NA	NA	NA	NA	No	NA	3.18705e-13	rs35436081;rs146863150;rs35789010;rs34213356
Vent_Left_Eigen1_PC5	ENSG00000124564	SLC17A3	6	25833294	25882514	-1	protein_coding	10786	SLC17A3	9.88206e-14	-0.246503	39	12.01	0	NA	NA	NA	NA	No	NA	3.18705e-13	rs146863150;rs35436081;rs35789010;rs34213356
Vent_Left_Eigen1_PC5	ENSG00000112337	SLC17A2	6	25912982	25930946	-1	protein_coding	10246	SLC17A2	0.00466985	-0.129201	25	15.35	0	NA	NA	NA	NA	No	NA	4.7194e-13	rs35436081;rs146863150;rs35789010;rs34213356
Vent_Left_Eigen1_PC5	ENSG00000112343	TRIM38	6	25963030	25987384	1	protein_coding	10475	TRIM38	4.7513e-06	-0.220583	18	12.17	0	NA	NA	NA	NA	No	NA	4.77944e-13	rs146863150;rs35436081;rs35789010;rs34213356
Vent_Left_Eigen1_PC5	ENSG00000124610	HIST1H1A	6	26017260	26018040	-1	protein_coding	3024	HIST1H1A	0.0035308	-0.372207	8	11.55	0	NA	NA	NA	NA	Yes	Dorsolateral_Prefrontal_Cortex	2.03048e-12	rs35436081;rs146863150;rs35789010;rs34213356;rs34213356:rs35436081
Vent_Left_Eigen1_PC5	ENSG00000198366	HIST1H3A	6	26020718	26021186	1	protein_coding	8350	HIST1H3A	3.98008e-05	-0.225707	9	11.55	20	NA	0.009	CMC_SVA_cis:CMC_NoSVA_cis	-	Yes	Adult_Cortex:Fetal_Cortex:Dorsolateral_Prefrontal_Cortex	5.85408e-16	rs35436081;rs146863150;rs35789010;rs34213356;rs13212936;rs2770573;rs9393718;rs34213356:rs35436081:rs67575965:rs146863150;rs35789010:rs34388707:rs36092177:rs7749823:rs146863150:rs2056923:rs200991;rs2056923:rs200991:rs36092177;rs200991
Vent_Left_Eigen1_PC5	ENSG00000196176	HIST1H4A	6	26021907	26022278	1	protein_coding	8359	HIST1H4A	0.0022854	0.43417	11	11.55	141	0.000303923	0.0370345	BRAINEAC/OCTX	NA	Yes	Adult_Cortex:Fetal_Cortex:Dorsolateral_Prefrontal_Cortex	5.85408e-16	rs35436081;rs146863150;rs35789010;rs34213356;rs10946859;rs34213356:rs35436081:rs67575965:rs146863150;rs35789010:rs34388707:rs36092177:rs7749823:rs146863150:rs2056923:rs200991;rs2056923:rs200991:rs36092177;rs200991
Vent_Left_Eigen1_PC5	ENSG00000124529	HIST1H4B	6	26027124	26027480	-1	protein_coding	8366	HIST1H4B	0.00854183	0.166119	10	11.55	347	5.60935e-05	0.00507382	PsychENCODE_eQTLs:CMC_SVA_cis:CMC_NoSVA_cis	-	Yes	Adult_Cortex:Fetal_Cortex:Dorsolateral_Prefrontal_Cortex	5.85408e-16	rs35436081;rs146863150;rs35789010;rs34213356;rs9393718;rs56303243;rs2770573;rs13212936;rs9379850;rs2273558;rs10946859;rs34213356:rs35436081:rs67575965:rs146863150;rs35789010:rs34388707:rs36092177:rs7749823:rs146863150:rs2056923:rs200991;rs2056923:rs200991:rs36092177;rs200991
Vent_Left_Eigen1_PC5	ENSG00000124693	HIST1H3B	6	26031817	26032288	-1	protein_coding	8358	HIST1H3B	0.307283	0.251696	13	10.38	0	NA	NA	NA	NA	Yes	Adult_Cortex:Fetal_Cortex:Dorsolateral_Prefrontal_Cortex	5.85408e-16	rs146863150;rs35436081;rs35789010;rs34213356;rs34213356:rs35436081:rs7749823:rs146863150;rs35789010:rs67575965:rs34388707:rs146863150:rs200991;rs2056923:rs36092177:rs36092177;rs200991:rs200991:rs2056923
Vent_Left_Eigen1_PC5	ENSG00000137259	HIST1H2AB	6	26033320	26033796	-1	protein_coding	8335	HIST1H2AB	0.00531944	0.228135	10	10.38	187	NA	0.009	CMC_NoSVA_cis	-	Yes	Adult_Cortex:Fetal_Cortex:Dorsolateral_Prefrontal_Cortex	5.85408e-16	rs35436081;rs34213356;rs146863150;rs35789010;rs9379850;rs9393718;rs56303243;rs2770573;rs10946859;rs34388707;rs34213356:rs35436081:rs7749823:rs146863150;rs35789010:rs67575965:rs34388707:rs146863150:rs200991;rs2056923:rs36092177:rs36092177;rs200991:rs200991:rs2056923
Vent_Left_Eigen1_PC5	ENSG00000196226	HIST1H2BB	6	26043455	26043885	-1	protein_coding	3018	HIST1H2BB	0.130328	0.288117	9	15.37	1	NA	0.049	CMC_NoSVA_cis	-	No	NA	6.3176e-13	rs35436081;rs146863150;rs35789010;rs34213356;rs13212936
Vent_Left_Eigen1_PC5	ENSG00000196532	HIST1H3C	6	26045639	26046097	1	protein_coding	8352	HIST1H3C	0.215541	-0.193879	11	15.37	1	0.000693338	0.0431278	PsychENCODE_eQTLs	-	No	NA	6.43188e-15	rs35436081;rs146863150;rs35789010;rs34213356
Vent_Left_Eigen1_PC5	ENSG00000187837	HIST1H1C	6	26055968	26056699	-1	protein_coding	3006	HIST1H1C	NA	0.137228	6	6.153	3	0.00048921	0.0324575	PsychENCODE_eQTLs:CMC_NoSVA_cis	-	Yes	Fetal_Cortex	5.85408e-16	rs35436081;rs36092177
Vent_Left_Eigen1_PC5	ENSG00000010704	HFE	6	26087509	26098571	1	protein_coding	3077	HFE	8.49697e-07	0.210172	16	7.767	0	NA	NA	NA	NA	Yes	Adult_Cortex:Dorsolateral_Prefrontal_Cortex	4.67349e-13	rs35436081;rs146863150;rs35789010;rs34213356;rs34213356:rs35436081:rs34213356
Vent_Left_Eigen1_PC5	ENSG00000197061	HIST1H4C	6	26104104	26104518	1	protein_coding	8364	HIST1H4C	8.85617e-05	0.852192	14	9.103	9	1.56606e-05	0.00436754	PsychENCODE_eQTLs:CMC_SVA_cis:CMC_NoSVA_cis:BRAINEAC/HIPP	-	Yes	Fetal_Cortex:Dorsolateral_Prefrontal_Cortex	5.85408e-16	rs35436081;rs146863150;rs35789010;rs10946859;rs13212936;rs4711107;rs3799378;rs200991;rs2056923:rs36092177:rs146863150;rs34213356:rs35436081:rs34213356
Vent_Left_Eigen1_PC5	ENSG00000187475	HIST1H1T	6	26107640	26108364	-1	protein_coding	3010	HIST1H1T	NA	-0.0680391	13	9.103	0	NA	NA	NA	NA	Yes	Fetal_Cortex:Dorsolateral_Prefrontal_Cortex	5.85408e-16	rs35436081;rs200991;rs2056923:rs36092177:rs146863150;rs35789010;rs34213356:rs35436081:rs34213356
Vent_Left_Eigen1_PC5	ENSG00000180596	HIST1H2BC	6	26115101	26124154	-1	protein_coding	8347	HIST1H2BC	0.00287801	0.335736	16	20.3	1	0.000339958	0.0239926	PsychENCODE_eQTLs	-	No	NA	7.02512e-13	rs35436081;rs146863150;rs35789010;rs34213356
Vent_Left_Eigen1_PC5	ENSG00000180573	HIST1H2AC	6	26124373	26139344	1	protein_coding	8334	HIST1H2AC	0.599176	0.739679	9	20.3	3	NA	0.049	CMC_NoSVA_cis	-	No	NA	7.02512e-13	rs35436081;rs146863150;rs35789010;rs34213356;rs9393718
Vent_Left_Eigen1_PC5	ENSG00000168298	HIST1H1E	6	26156559	26157343	1	protein_coding	3008	HIST1H1E	NA	-0.396522	3	6.798	15	0.000111728	0.0224257	BRAINEAC/MEDU	NA	No	NA	5.14415e-11	rs7749823;rs4711107;rs3799378;rs2273558
Vent_Left_Eigen1_PC5	ENSG00000158373	HIST1H2BD	6	26158349	26171577	1	protein_coding	3017	HIST1H2BD	0.000277979	-0.0152977	5	6.798	0	NA	NA	NA	NA	No	NA	1.18387e-13	rs7749823;rs146863150;rs35789010
Vent_Left_Eigen1_PC5	ENSG00000197697	HIST1H2BE	6	26183958	26184454	1	protein_coding	8344	HIST1H2BE	0.000307872	0.445738	2	2.736	0	NA	NA	NA	NA	Yes	Adult_Cortex:Fetal_Cortex	5.85408e-16	rs146863150;rs35789010;rs35436081;rs34213356:rs35436081:rs34213356:rs7749823:rs56303243:rs146863150;rs9393718:rs9393718;rs56303243;rs2770573:rs9393718:rs34388707:rs146863150:rs2056923:rs36092177:rs200991;rs2056923:rs200991:rs36092177;rs200991
Vent_Left_Eigen1_PC5	ENSG00000188987	HIST1H4D	6	26188938	26189304	-1	protein_coding	8360	HIST1H4D	0.0022643	0.870145	2	5.666	2	NA	0.049	CMC_NoSVA_cis	-	Yes	Adult_Cortex:Fetal_Cortex	5.85408e-16	rs146863150;rs35789010;rs67575965;rs13212936;rs4711107;rs35436081;rs34213356:rs35436081:rs34213356:rs7749823:rs56303243:rs146863150;rs9393718:rs9393718;rs56303243;rs2770573:rs9393718:rs34388707:rs146863150:rs2056923:rs36092177:rs200991;rs2056923:rs200991:rs36092177;rs200991
Vent_Left_Eigen1_PC5	ENSG00000197409	HIST1H3D	6	26197068	26199521	-1	protein_coding	8351	HIST1H3D	0.0111951	NA	3	5.666	2	NA	0.049	CMC_NoSVA_cis	-	Yes	Adult_Cortex:Fetal_Cortex	5.85408e-16	rs146863150;rs35789010;rs67575965;rs56303243;rs35436081;rs34213356:rs35436081:rs34213356:rs7749823:rs56303243:rs146863150;rs9393718:rs9393718;rs2770573:rs34388707:rs146863150:rs200991;rs2056923:rs36092177:rs200991:rs36092177;rs7740487:6:28445285_CT_C:rs36092177;rs200991
Vent_Left_Eigen1_PC5	ENSG00000196866	HIST1H2AD	6	26199079	26199471	-1	protein_coding	3013	HIST1H2AD	3.99677e-05	0.287759	3	5.666	0	NA	NA	NA	NA	Yes	Adult_Cortex:Fetal_Cortex	5.85408e-16	rs146863150;rs35789010;rs67575965;rs35436081;rs34213356:rs35436081:rs34213356:rs7749823:rs56303243:rs146863150;rs9393718:rs9393718;rs56303243;rs2770573:rs34388707:rs146863150:rs200991;rs2056923:rs36092177:rs200991:rs36092177;rs7740487:6:28445285_CT_C:rs36092177;rs200991
Vent_Left_Eigen1_PC5	ENSG00000197846	HIST1H2BF	6	26199748	26200942	1	protein_coding	8343	HIST1H2BF	0.00030002	0.851063	2	5.666	0	NA	NA	NA	NA	Yes	Adult_Cortex:Fetal_Cortex:Dorsolateral_Prefrontal_Cortex	5.85408e-16	rs67575965;rs146863150;rs35789010;rs35436081;rs34213356:rs35436081:rs34213356:rs7749823:rs146863150;rs35789010:rs56303243:rs146863150;rs9393718:rs9393718;rs56303243;rs2770573:rs34388707:rs146863150:rs200991;rs2056923:rs36092177:rs200991:rs36092177;rs7740487:6:28445285_CT_C:rs36092177;rs200991
Vent_Left_Eigen1_PC5	ENSG00000198518	HIST1H4E	6	26204858	26206266	1	protein_coding	8367	HIST1H4E	0.000642251	1.83578	2	5.666	3	0.000435592	0.0203952	BRAINEAC/SNIG	NA	Yes	Adult_Cortex:Fetal_Cortex:Dorsolateral_Prefrontal_Cortex	5.85408e-16	rs67575965;rs146863150;rs35789010;rs4711107;rs3799378;rs35436081:rs34213356:rs146863150;rs35436081;rs34213356:rs7749823:rs146863150;rs35789010:rs56303243:rs146863150;rs9393718:rs9393718;rs56303243;rs2770573:rs34388707:rs146863150:rs200991;rs2056923:rs36092177:rs200991:rs36092177;rs200991
Vent_Left_Eigen1_PC5	ENSG00000187990	HIST1H2BG	6	26216428	26216872	-1	protein_coding	8339	HIST1H2BG	2.94452e-06	0.0253452	0	0	2	NA	0.049	CMC_SVA_cis:CMC_NoSVA_cis	-	Yes	Adult_Cortex:Fetal_Cortex:Dorsolateral_Prefrontal_Cortex	5.08758e-16	rs67575965;rs35436081;rs146863150;rs35789010;rs34213356:rs35436081:rs34213356:rs7749823:rs146863150;rs35789010:rs67575965:rs146863150:rs9393718:rs56303243:rs146863150;rs9393718:rs9393718;rs56303243;rs2770573:rs34388707:rs34388707;rs34843552:rs36092177;rs146863150:rs36092177:rs2056923:rs200991;rs2056923:rs200991:rs36092177;rs200991:rs36092177;rs7740487:6:28445285_CT_C
Vent_Left_Eigen1_PC5	ENSG00000168274	HIST1H2AE	6	26217165	26217711	1	protein_coding	3012	HIST1H2AE	0.624124	-0.273878	0	0	0	NA	NA	NA	NA	Yes	Adult_Cortex:Fetal_Cortex:Dorsolateral_Prefrontal_Cortex	5.08758e-16	rs146863150;rs35436081;rs35789010;rs34213356:rs35436081:rs34213356:rs7749823:rs146863150;rs35789010:rs67575965:rs146863150:rs9393718:rs56303243:rs146863150;rs9393718:rs9393718;rs56303243;rs2770573:rs34388707:rs34388707;rs34843552:rs36092177;rs146863150:rs36092177:rs2056923:rs200991;rs2056923:rs200991:rs36092177;rs200991:rs36092177;rs7740487:6:28445285_CT_C
Vent_Left_Eigen1_PC5	ENSG00000196966	HIST1H3E	6	26225383	26225844	1	protein_coding	8353	HIST1H3E	0.000813429	-0.209795	1	5.564	157	1.38484e-08	4.24833e-07	BRAINEAC/HIPP:BRAINEAC/TCTX:BRAINEAC/THAL:BRAINEAC/WHMT	NA	Yes	Adult_Cortex:Fetal_Cortex:Dorsolateral_Prefrontal_Cortex	4.53814e-16	rs7749823;rs67575965;rs35436081;rs146863150;rs35789010;rs9379850;rs9393718;rs4711107;rs3799378;rs2273558;rs2770573;rs34388707:rs200991;rs2056923:rs36092177:rs146863150;rs34213356:rs35436081:rs34213356:rs7749823:rs146863150;rs35789010:rs146863150:rs200991:rs36092177;rs200991
Vent_Left_Eigen1_PC5	ENSG00000124575	HIST1H1D	6	26234440	26235216	-1	protein_coding	3007	HIST1H1D	NA	0.136123	1	5.564	5	NA	0.009	CMC_SVA_cis:CMC_NoSVA_cis	-	Yes	Adult_Cortex:Fetal_Cortex:Dorsolateral_Prefrontal_Cortex	5.85408e-16	rs7749823;rs67575965;rs35436081;rs9393718;rs35436081:rs146863150;rs35789010;rs34213356:rs146863150;rs35789010:rs56303243:rs146863150;rs9393718:rs9393718;rs56303243;rs2770573:rs34388707:rs146863150:rs36092177:rs200991;rs2056923:rs200991:rs36092177;rs200991:rs34213356:rs7749823:rs67575965:rs2056923:rs36092177;rs7740487:6:28445285_CT_C
Vent_Left_Eigen1_PC5	ENSG00000198327	HIST1H4F	6	26240561	26240976	1	protein_coding	8361	HIST1H4F	0.181985	1.06312	0	0	4	0.000268817	0.009	PsychENCODE_eQTLs:CMC_SVA_cis:CMC_NoSVA_cis	-	Yes	Adult_Cortex:Fetal_Cortex	5.85408e-16	rs9393716;rs67575965;rs9393718:rs56303243:rs146863150;rs9393718:rs9393718;rs56303243;rs2770573:rs34388707:rs146863150:rs2056923:rs36092177:rs200991;rs2056923:rs36092177;rs200991:rs200991:rs146863150;rs35436081;rs35789010;rs34213356:rs35436081:rs34213356:rs7749823:rs146863150
Vent_Left_Eigen1_PC5	ENSG00000124578	HIST1H4G	6	26246886	26247259	-1	protein_coding	8369	HIST1H4G	0.00263	-0.0509409	0	0	0	NA	NA	NA	NA	Yes	Adult_Cortex:Fetal_Cortex	5.85408e-16	rs9393718:rs56303243:rs146863150;rs9393718:rs9393718;rs56303243;rs2770573:rs34388707:rs146863150:rs2056923:rs36092177:rs200991;rs2056923:rs36092177;rs200991:rs200991:rs146863150;rs35436081;rs35789010;rs34213356:rs35436081:rs34213356:rs7749823:rs146863150
Vent_Left_Eigen1_PC5	ENSG00000256316	HIST1H3F	6	26250370	26250835	-1	protein_coding	8968	HIST1H3F	0.0422154	-0.181854	0	0	0	NA	NA	NA	NA	Yes	Adult_Cortex:Fetal_Cortex	5.85408e-16	rs36092177:rs34388707:rs146863150:rs200991;rs2056923:rs200991:rs36092177;rs200991
Vent_Left_Eigen1_PC5	ENSG00000197459	HIST1H2BH	6	26251879	26252303	1	protein_coding	8345	HIST1H2BH	0.00029573	-0.173874	0	0	0	NA	NA	NA	NA	Yes	Adult_Cortex:Fetal_Cortex	5.85408e-16	rs36092177:rs34388707:rs146863150:rs200991;rs2056923:rs200991:rs36092177;rs200991
Vent_Left_Eigen1_PC5	ENSG00000256018	HIST1H3G	6	26271146	26271612	-1	protein_coding	8355	HIST1H3G	1.71006e-05	0.23442	1	2.341	0	NA	NA	NA	NA	Yes	Fetal_Cortex	5.85408e-16	rs146863150;rs35789010;rs34388707:rs36092177
Vent_Left_Eigen1_PC5	ENSG00000168242	HIST1H2BI	6	26273144	26273622	1	protein_coding	8346	HIST1H2BI	0.138012	-0.249748	1	2.341	0	NA	NA	NA	NA	Yes	Fetal_Cortex	5.85408e-16	rs146863150;rs35789010;rs34388707:rs36092177
Vent_Left_Eigen1_PC5	ENSG00000158406	HIST1H4H	6	26281283	26285762	-1	protein_coding	8365	HIST1H4H	0.00879033	1.05907	0	0	102	1.29668e-05	0.00137949	PsychENCODE_eQTLs:CMC_SVA_cis:CMC_NoSVA_cis	-	Yes	Adult_Cortex:Fetal_Cortex:Hippocampus	2.17322e-16	rs146863150;rs35436081;rs35789010;rs34213356;rs9393718;rs34388707;rs13212936;rs56303243;rs35436081:rs34213356:rs146863150;rs34213356:rs146863150;rs35789010:rs67575965:rs7749823:rs146863150:rs56303243:rs146863150;rs9393718:rs9393718;rs2770573:rs9393718:rs34388707:rs36092177:rs2056923:rs200991;rs2056923:rs36092177;rs200991:rs200991:rs36092177;rs7740487:6:28445285_CT_C:rs3799378:rs9393718;rs2770573:rs34388707;rs34843552:rs1736904:rs7740487;rs1736904
Vent_Left_Eigen1_PC5	ENSG00000186470	BTN3A2	6	26365387	26378546	1	protein_coding	11118	BTN3A2	0.000124519	2.20791	91	9.653	901	3.13555e-78	1.54383e-74	PsychENCODE_eQTLs:CMC_SVA_cis:CMC_SVA_trans:CMC_NoSVA_cis:BRAINEAC/CRBL:BRAINEAC/FCTX:BRAINEAC/HIPP:BRAINEAC/PUTM:BRAINEAC/SNIG:BRAINEAC/TCTX:BRAINEAC/THAL:BRAINEAC/WHMT:BRAINEAC/aveALL:GTEx/v8/Brain_Amygdala:GTEx/v8/Brain_Anterior_cingulate_cortex_BA24:GTEx/v8/Brain_Caudate_basal_ganglia:GTEx/v8/Brain_Cerebellar_Hemisphere:GTEx/v8/Brain_Cerebellum:GTEx/v8/Brain_Cortex:GTEx/v8/Brain_Frontal_Cortex_BA9:GTEx/v8/Brain_Hippocampus:GTEx/v8/Brain_Hypothalamus:GTEx/v8/Brain_Nucleus_accumbens_basal_ganglia:GTEx/v8/Brain_Putamen_basal_ganglia:GTEx/v8/Brain_Spinal_cord_cervical_c-1:GTEx/v8/Brain_Substantia_nigra	+	Yes	Adult_Cortex:Fetal_Cortex	2.97813e-16	rs4711107;rs9393718;rs3799378;rs2273558;rs9393716;rs35789010;rs13212936;rs4712938;rs35436081;rs146863150;rs34213356;rs7749823;rs9379850;rs56303243;rs2770573;rs10946859;rs34388707;rs34843552;rs67575965;6:26318745_CA_C;rs9467714;rs9467711;rs36092177;rs200991;rs7740487;rs11400343;rs9393718:rs56303243:rs146863150;rs9393718:rs9393718;rs2770573:rs9393718;rs2770573:rs36092177:rs34388707:rs146863150
Vent_Left_Eigen1_PC5	ENSG00000124508	BTN2A2	6	26383324	26395102	1	protein_coding	10385	BTN2A2	0.000150288	1.01572	34	8.783	171	6.68432e-09	1.16266e-15	PsychENCODE_eQTLs:CMC_SVA_cis:CMC_NoSVA_cis:GTEx/v8/Brain_Caudate_basal_ganglia:GTEx/v8/Brain_Cerebellum:GTEx/v8/Brain_Cortex:GTEx/v8/Brain_Nucleus_accumbens_basal_ganglia	+	Yes	Adult_Cortex:Fetal_Cortex	6.99751e-16	rs9393718;rs4711107;rs2273558;rs9393716;rs3799378;rs35789010;rs146863150;rs35436081;rs34213356;rs34388707;rs36092177;rs2770573;rs56303243;rs56303243:rs146863150;rs9393718:rs9393718
Vent_Left_Eigen1_PC5	ENSG00000026950	BTN3A1	6	26402465	26415444	1	protein_coding	11119	BTN3A1	8.65114e-07	1.62791	11	6.448	21	2.2474e-07	3.85473e-06	PsychENCODE_eQTLs:CMC_NoSVA_cis:GTEx/v8/Brain_Cerebellum:GTEx/v8/Brain_Cortex:GTEx/v8/Brain_Hypothalamus	-	Yes	Adult_Cortex:Fetal_Cortex	2.17322e-16	rs9393718;rs3799378;rs146863150;rs4711107;rs36092177;rs9379850;rs2273558;rs9393718:rs56303243:rs146863150;rs9393718:rs9393718;rs56303243;rs2770573:rs36092177:rs36092177;rs200991:rs200991
Vent_Left_Eigen1_PC5	ENSG00000111801	BTN3A3	6	26440700	26453643	1	protein_coding	10384	BTN3A3	7.19025e-10	1.09011	14	23.7	1223	2.75352e-11	5.53443e-10	PsychENCODE_eQTLs:CMC_SVA_cis:CMC_SVA_trans:CMC_NoSVA_cis:CMC_NoSVA_trans:BRAINEAC/CRBL:BRAINEAC/OCTX:GTEx/v8/Brain_Cerebellar_Hemisphere:GTEx/v8/Brain_Cerebellum:GTEx/v8/Brain_Cortex	-	Yes	Adult_Cortex:Fetal_Cortex	8.51216e-19	rs9393718;rs146863150;rs35789010;rs35436081;rs34213356;rs7749823;rs4711107;rs9379850;rs3799378;rs56303243;rs2770573;rs10946859;rs34388707;rs726830;rs36092177;rs13212936;6:26318745_CA_C;rs9467714;rs9467711;rs2273558;rs34843552;rs7740487;rs1736904;rs3131856;rs150254595;rs11400343;rs9257802;rs9393716;rs200991;rs67575965;rs56303243:rs146863150;rs9393718:rs9393718;rs2770573:rs9393718
Vent_Left_Eigen1_PC5	ENSG00000112763	BTN2A1	6	26458150	26476849	1	protein_coding	11120	BTN2A1	1.07468e-18	0.260571	43	23.7	101	9.19816e-07	1.47591e-05	PsychENCODE_eQTLs:CMC_SVA_cis:CMC_NoSVA_cis:BRAINEAC/CRBL:GTEx/v8/Brain_Caudate_basal_ganglia:GTEx/v8/Brain_Frontal_Cortex_BA9:GTEx/v8/Brain_Nucleus_accumbens_basal_ganglia:GTEx/v8/Brain_Spinal_cord_cervical_c-1	+	Yes	Adult_Cortex:Fetal_Cortex	2.17322e-16	rs146863150;rs9393718;rs2273558;rs9393716;rs56303243;rs2770573;rs35789010;rs35436081;rs34213356;rs34388707;rs36092177;rs4711107;rs3799378;rs9393718:rs56303243:rs146863150;rs9393718:rs9393718;rs2770573:rs3799378:rs146863150
Vent_Left_Eigen1_PC5	ENSG00000124557	BTN1A1	6	26501449	26510650	1	protein_coding	696	BTN1A1	1.14088e-09	-0.329705	15	9.839	0	NA	NA	NA	NA	Yes	Fetal_Cortex	8.1996e-16	rs56303243;rs146863150;rs9393718;rs2770573;rs56303243:rs146863150;rs9393718:rs9393718
Vent_Left_Eigen1_PC5	ENSG00000182952	HMGN4	6	26538633	26546482	1	protein_coding	10473	HMGN4	0.557082	-0.351003	7	7.526	1	7.24932e-05	0.00635745	PsychENCODE_eQTLs	-	Yes	Hippocampus	8.41762e-16	rs146863150;rs9393718;rs2770573;rs4711107;rs146863150:rs146863150;6:26318745_CA_C:rs146863150;rs9467714;6:26318745_CA_C:rs9467714:6:26318745_CA_C
Vent_Left_Eigen1_PC5	ENSG00000146109	ABT1	6	26597180	26600278	1	protein_coding	29777	ABT1	0.0271056	0.104221	22	13.55	0	NA	NA	NA	NA	No	NA	5.08758e-16	rs146863150;rs9393718;rs56303243
Vent_Left_Eigen1_PC5	ENSG00000181315	ZNF322	6	26636518	26659980	-1	protein_coding	79692	ZNF322	NA	-1.14047	30	19.82	180	2.68905e-09	2.31749e-16	CMC_SVA_cis:GTEx/v8/Brain_Amygdala:GTEx/v8/Brain_Anterior_cingulate_cortex_BA24:GTEx/v8/Brain_Caudate_basal_ganglia:GTEx/v8/Brain_Cerebellar_Hemisphere:GTEx/v8/Brain_Cerebellum:GTEx/v8/Brain_Cortex:GTEx/v8/Brain_Frontal_Cortex_BA9:GTEx/v8/Brain_Hypothalamus:GTEx/v8/Brain_Nucleus_accumbens_basal_ganglia:GTEx/v8/Brain_Substantia_nigra	-	Yes	Adult_Cortex:Fetal_Cortex	5.85408e-16	rs56303243;rs146863150;rs9393718;rs10946859;rs9393716;rs2273558;rs34388707:rs146863150:rs2056923:rs36092177:rs56303243:rs146863150;rs9393718:rs9393718;rs2770573:6:28445285_CT_C:6:28445285_CT_C;rs34388845
Vent_Left_Eigen1_PC5	ENSG00000124635	HIST1H2BJ	6	27093676	27100541	-1	protein_coding	8970	HIST1H2BJ	0.478842	0.308582	4	4	0	NA	NA	NA	NA	Yes	Adult_Cortex:Fetal_Cortex:Dorsolateral_Prefrontal_Cortex:Hippocampus	1.17477e-16	rs34388707;rs146863150;rs35436081;rs35789010;rs34213356:rs35436081:rs67575965:rs146863150;rs35789010:rs34388707:rs36092177:rs36092177;rs200991:rs200991:rs34213356:rs7749823:rs146863150:rs56303243:rs146863150;rs9393718:rs9393718;rs56303243;rs2770573:rs2056923:rs200991;rs2056923:rs3131856;rs36092177:rs3131856;rs36092177;rs150254595
Vent_Left_Eigen1_PC5	ENSG00000196787	HIST1H2AG	6	27100832	27103070	1	protein_coding	8969	HIST1H2AG	0.000610464	-0.741637	4	4	0	NA	NA	NA	NA	Yes	Adult_Cortex:Fetal_Cortex:Dorsolateral_Prefrontal_Cortex:Hippocampus	1.17477e-16	rs34388707;rs146863150;rs35436081;rs35789010;rs34213356:rs35436081:rs67575965:rs146863150;rs35789010:rs34388707:rs36092177:rs36092177;rs200991:rs200991:rs34213356:rs7749823:rs146863150:rs56303243:rs146863150;rs9393718:rs9393718;rs56303243;rs2770573:rs2056923:rs200991;rs2056923:rs3131856;rs36092177:rs3131856;rs36092177;rs150254595
Vent_Left_Eigen1_PC5	ENSG00000197903	HIST1H2BK	6	27106073	27114619	-1	protein_coding	85236	HIST1H2BK	0.490754	-0.0430523	2	3.931	11	5.61303e-05	0.0120885	GTEx/v8/Brain_Cerebellum	-	Yes	Adult_Cortex:Fetal_Cortex:Dorsolateral_Prefrontal_Cortex:Hippocampus	1.17477e-16	rs34388707;rs146863150;rs9393718;rs35436081;rs35789010;rs34213356:rs35436081:rs34213356:rs7749823:rs146863150;rs35789010:rs67575965:rs146863150:rs56303243:rs146863150;rs9393718:rs9393718;rs56303243;rs2770573:rs9393718:rs34388707:rs36092177:rs2056923:rs200991;rs2056923:rs36092177;rs200991:rs200991:rs36092177;rs146863150:rs36092177;rs7740487:rs7740487;rs1736904:rs3131856;rs36092177:rs3131856;rs36092177;rs150254595
Vent_Left_Eigen1_PC5	ENSG00000198339	HIST1H4I	6	27107076	27108418	1	protein_coding	8294	HIST1H4I	0.446296	-0.468005	2	3.931	0	NA	NA	NA	NA	Yes	Adult_Cortex:Fetal_Cortex:Dorsolateral_Prefrontal_Cortex:Hippocampus	1.17477e-16	rs34388707;rs146863150;rs35436081;rs35789010;rs34213356:rs35436081:rs67575965:rs146863150;rs35789010:rs34388707:rs36092177:rs36092177;rs200991:rs200991:rs34213356:rs7749823:rs146863150:rs56303243:rs146863150;rs9393718:rs9393718;rs56303243;rs2770573:rs2056923:rs200991;rs2056923:rs3131856;rs36092177:rs3131856;rs36092177;rs150254595
Vent_Left_Eigen1_PC5	ENSG00000184825	HIST1H2AH	6	27114861	27115317	1	protein_coding	85235	HIST1H2AH	6.29508e-05	0.19492	2	3.931	0	NA	NA	NA	NA	Yes	Adult_Cortex:Fetal_Cortex:Dorsolateral_Prefrontal_Cortex:Hippocampus	1.17477e-16	rs34388707;rs146863150;rs35436081;rs35789010;rs34213356:rs35436081:rs34213356:rs7749823:rs146863150;rs35789010:rs67575965:rs146863150:rs56303243:rs146863150;rs9393718:rs9393718;rs56303243;rs2770573:rs9393718:rs34388707:rs36092177:rs2056923:rs200991;rs2056923:rs36092177;rs200991:rs200991:rs36092177;rs146863150:rs36092177;rs7740487:rs7740487;rs1736904:rs3131856;rs36092177:rs3131856;rs36092177;rs150254595
Vent_Left_Eigen1_PC5	ENSG00000112812	PRSS16	6	27215480	27224403	1	protein_coding	10279	PRSS16	2.23792e-06	0.00884812	5	15.96	831	6.83753e-16	3.974e-11	PsychENCODE_eQTLs:GTEx/v8/Brain_Cerebellar_Hemisphere:GTEx/v8/Brain_Cerebellum:GTEx/v8/Brain_Cortex:GTEx/v8/Brain_Frontal_Cortex_BA9:GTEx/v8/Brain_Nucleus_accumbens_basal_ganglia	-	Yes	Adult_Cortex:Fetal_Cortex	2.97813e-16	rs34388707;rs34843552;rs146863150;rs35789010;rs9379850;rs9393718;rs9393716;rs56303243;rs2770573;rs36092177;rs2056923;rs200991;rs7740487;6:26318745_CA_C;rs9467714;rs10946859;rs726830;rs146863150:rs2056923:rs36092177
Vent_Left_Eigen1_PC5	ENSG00000158553	POM121L2	6	27253682	27279949	-1	protein_coding	94026	POM121L2	NA	0.313408	8	10.98	7	0.000227801	0.0171161	PsychENCODE_eQTLs	-	No	NA	1.31732e-15	rs34843552;rs146863150;rs2056923
Vent_Left_Eigen1_PC5	ENSG00000124613	ZNF391	6	27342394	27371683	1	protein_coding	346157	ZNF391	9.25869e-07	1.23172	23	11.4	134	1.94398e-31	2.04864e-28	PsychENCODE_eQTLs:CMC_SVA_cis:CMC_NoSVA_cis:GTEx/v8/Brain_Amygdala:GTEx/v8/Brain_Anterior_cingulate_cortex_BA24:GTEx/v8/Brain_Caudate_basal_ganglia:GTEx/v8/Brain_Cerebellar_Hemisphere:GTEx/v8/Brain_Cerebellum:GTEx/v8/Brain_Cortex:GTEx/v8/Brain_Frontal_Cortex_BA9:GTEx/v8/Brain_Hippocampus:GTEx/v8/Brain_Hypothalamus:GTEx/v8/Brain_Nucleus_accumbens_basal_ganglia:GTEx/v8/Brain_Putamen_basal_ganglia:GTEx/v8/Brain_Spinal_cord_cervical_c-1:GTEx/v8/Brain_Substantia_nigra	+	Yes	Adult_Cortex	4.1506e-15	rs146863150;rs36092177;rs726830;rs9393718;rs2770573;rs34388707;rs2056923;rs200991;rs10946859;6:28445285_CT_C
Vent_Left_Eigen1_PC5	ENSG00000096654	ZNF184	6	27418522	27440897	-1	protein_coding	7738	ZNF184	0.133749	-0.545662	44	14.99	87	6.92852e-08	0.000166716	PsychENCODE_eQTLs:CMC_SVA_cis:GTEx/v8/Brain_Caudate_basal_ganglia:GTEx/v8/Brain_Frontal_Cortex_BA9:GTEx/v8/Brain_Hippocampus:GTEx/v8/Brain_Nucleus_accumbens_basal_ganglia	-	Yes	Adult_Cortex:Fetal_Cortex:Dorsolateral_Prefrontal_Cortex:Hippocampus	1.4981e-16	rs726830;rs36092177;rs34388707;rs7749823:rs146863150:rs56303243:rs146863150;rs9393718:rs9393718;rs56303243;rs2770573:rs34388707:rs36092177;rs146863150:rs36092177:rs2056923:rs3131856;rs150254595:rs3131856;rs36092177:rs200991;rs2056923:rs146863150;6:26318745_CA_C:rs146863150;rs9467714;6:26318745_CA_C:rs9467714:6:26318745_CA_C
Vent_Left_Eigen1_PC5	ENSG00000185130	HIST1H2BL	6	27775257	27775709	-1	protein_coding	8340	HIST1H2BL	0.00286755	-0.030111	22	16.23	3	0.000475577	0.0317134	PsychENCODE_eQTLs	-	Yes	Adult_Cortex:Fetal_Cortex	5.85408e-16	rs36092177;rs200991;rs2056923;rs35436081:rs34213356:rs146863150;rs35436081;rs35789010;rs34213356:rs67575965:rs146863150;rs35789010:rs7749823:rs34388707:rs36092177:rs146863150;rs9393718:rs146863150:rs34388707;rs34843552:rs2056923:rs200991;rs2056923:rs36092177;rs200991:rs200991
Vent_Left_Eigen1_PC5	ENSG00000196747	HIST1H2AI	6	27775899	27776429	1	protein_coding	8329	HIST1H2AI	0.581587	-0.0583265	24	16.23	0	NA	NA	NA	NA	Yes	Adult_Cortex:Fetal_Cortex	5.85408e-16	rs36092177;rs200991;rs2056923;rs35436081:rs34213356:rs146863150;rs35436081;rs35789010;rs34213356:rs67575965:rs146863150;rs35789010:rs7749823:rs34388707:rs36092177:rs146863150;rs9393718:rs146863150:rs34388707;rs34843552:rs2056923:rs200991;rs2056923:rs36092177;rs200991:rs200991
Vent_Left_Eigen1_PC5	ENSG00000203813	HIST1H3H	6	27777842	27778314	1	protein_coding	8357	HIST1H3H	0.0249392	-0.177817	23	16.23	6	NA	0.049	CMC_NoSVA_cis	-	Yes	Adult_Cortex:Fetal_Cortex	5.85408e-16	rs200991;rs2056923;rs36092177;rs9393718;rs2770573;rs35436081:rs34213356:rs146863150;rs35436081;rs35789010;rs34213356:rs67575965:rs146863150;rs35789010:rs7749823:rs34388707:rs36092177:rs146863150;rs9393718:rs146863150:rs34388707;rs34843552:rs2056923:rs200991;rs2056923:rs36092177;rs200991:rs200991
Vent_Left_Eigen1_PC5	ENSG00000182611	HIST1H2AJ	6	27782112	27782607	-1	protein_coding	8331	HIST1H2AJ	0.191198	0.615054	20	16.23	0	NA	NA	NA	NA	Yes	Adult_Cortex:Fetal_Cortex	5.85408e-16	rs36092177;rs200991;rs2056923;rs7749823:rs146863150;rs35436081;rs35789010;rs34213356:rs35436081:rs34213356:rs146863150;rs35789010:rs67575965:rs34388707:rs146863150:rs36092177:rs36092177;rs200991:rs200991
Vent_Left_Eigen1_PC5	ENSG00000196374	HIST1H2BM	6	27782822	27783267	1	protein_coding	8342	HIST1H2BM	0.00275346	-0.27562	21	16.23	3	0.000187038	0.0144637	PsychENCODE_eQTLs	+	Yes	Adult_Cortex:Fetal_Cortex	5.85408e-16	rs36092177;rs200991;rs2056923;rs7740487;rs1736904;rs7749823:rs146863150;rs35436081;rs35789010;rs34213356:rs35436081:rs34213356:rs146863150;rs35789010:rs67575965:rs34388707:rs146863150:rs36092177:rs36092177;rs200991:rs200991
Vent_Left_Eigen1_PC5	ENSG00000197238	HIST1H4J	6	27791884	27792257	1	protein_coding	8363	HIST1H4J	0.423754	0.59845	23	9.571	77	4.23026e-08	7.1574e-06	PsychENCODE_eQTLs	+	Yes	Adult_Cortex:Fetal_Cortex	1.34688e-16	rs36092177;rs200991;rs2056923;rs146863150;rs34388707;rs34843552;rs7740487;rs1736904;rs11400343;6:28445285_CT_C;rs34388845;rs35436081;rs35789010;rs34213356:rs35436081:rs34213356:rs146863150;rs35789010:rs67575965:rs7749823:rs34388707:rs146863150:rs36092177:rs36092177;rs200991:rs200991
Vent_Left_Eigen1_PC5	ENSG00000197914	HIST1H4K	6	27798952	27799305	-1	protein_coding	8362	HIST1H4K	0.429119	0.387416	19	12.22	0	NA	NA	NA	NA	Yes	Adult_Cortex:Fetal_Cortex	5.85408e-16	rs36092177;rs200991;rs2056923;rs146863150;rs35436081;rs35789010;rs34213356:rs35436081:rs34213356:rs146863150;rs35789010:rs67575965:rs7749823:rs34388707:rs146863150:rs36092177:rs36092177;rs200991:rs200991
Vent_Left_Eigen1_PC5	ENSG00000184348	HIST1H2AK	6	27805658	27806117	-1	protein_coding	8330	HIST1H2AK	0.0684285	-0.0412441	23	12.22	392	4.50257e-05	0.0135639	BRAINEAC/CRBL:BRAINEAC/OCTX	NA	Yes	Adult_Cortex:Fetal_Cortex:Dorsolateral_Prefrontal_Cortex	1.99636e-17	rs36092177;rs200991;rs2056923;rs726830;rs9393718;rs2770573;rs146863150;rs150254595;rs34388845;rs3131856;rs35436081;rs35789010;rs34213356:rs35436081:rs146863150;rs35789010:rs67575965:rs7749823:rs56303243:rs146863150;rs9393718:rs9393718;rs56303243;rs2770573:rs34388707:rs146863150:rs36092177:rs34213356:rs9393718:rs200991;rs2056923:rs36092177;rs200991:rs200991:rs3131856;rs150254595:rs3131856
Vent_Left_Eigen1_PC5	ENSG00000233822	HIST1H2BN	6	27806323	27823487	1	protein_coding	8341	HIST1H2BN	0.139775	0.145508	29	15.9	1	0.000713731	0.0441447	PsychENCODE_eQTLs	+	Yes	Adult_Cortex:Fetal_Cortex:Dorsolateral_Prefrontal_Cortex	1.4981e-16	rs36092177;rs200991;rs2056923;rs10946859;rs146863150;rs35436081;rs35789010;rs34213356:rs35436081:rs146863150;rs35789010:rs67575965:rs7749823:rs56303243:rs146863150;rs9393718:rs9393718;rs56303243;rs2770573:rs34388707:rs146863150:rs36092177:rs34213356:rs9393718:rs200991;rs2056923:rs36092177;rs200991:rs200991:rs3131856;rs150254595:rs3131856
Vent_Left_Eigen1_PC5	ENSG00000198374	HIST1H2AL	6	27833034	27833606	1	protein_coding	8332	HIST1H2AL	0.0624869	-0.360341	16	16.41	0	NA	NA	NA	NA	Yes	Adult_Cortex:Fetal_Cortex:Dorsolateral_Prefrontal_Cortex	1.4981e-16	rs36092177;rs200991;rs146863150;rs35436081:rs35436081:rs34213356:rs146863150;rs35436081;rs35789010;rs34213356:rs7749823:rs9393718:rs146863150;rs9393718:rs34388707:rs146863150:rs146863150;rs35789010:rs67575965:rs3799378:rs56303243:rs9393718;rs56303243;rs2770573:rs36092177:rs2056923:rs200991;rs2056923:rs200991:rs36092177;rs7740487:rs1736904:rs7740487;rs1736904:rs3131856;rs150254595:rs3131856
Vent_Left_Eigen1_PC5	ENSG00000184357	HIST1H1B	6	27834570	27835359	-1	protein_coding	3009	HIST1H1B	0.509139	-0.0898951	17	16.41	0	NA	NA	NA	NA	Yes	Adult_Cortex:Fetal_Cortex:Dorsolateral_Prefrontal_Cortex	1.4981e-16	rs36092177;rs200991;rs146863150;rs35436081:rs35436081:rs34213356:rs146863150;rs35436081;rs35789010;rs34213356:rs7749823:rs9393718:rs146863150;rs9393718:rs34388707:rs146863150:rs146863150;rs35789010:rs67575965:rs3799378:rs56303243:rs9393718;rs56303243;rs2770573:rs36092177:rs2056923:rs200991;rs2056923:rs200991:rs36092177;rs7740487:rs1736904:rs7740487;rs1736904:rs3131856;rs150254595:rs3131856
Vent_Left_Eigen1_PC5	ENSG00000182572	HIST1H3I	6	27839623	27840099	-1	protein_coding	8354	HIST1H3I	0.36088	-0.232438	18	16.41	0	NA	NA	NA	NA	Yes	Adult_Cortex:Fetal_Cortex:Dorsolateral_Prefrontal_Cortex	1.4981e-16	rs36092177;rs200991;rs146863150;rs35436081:rs35436081:rs34213356:rs146863150;rs35436081;rs35789010;rs34213356:rs7749823:rs9393718:rs146863150;rs9393718:rs34388707:rs146863150:rs146863150;rs35789010:rs67575965:rs3799378:rs56303243:rs9393718;rs56303243;rs2770573:rs36092177:rs2056923:rs200991;rs2056923:rs200991:rs36092177;rs7740487:rs1736904:rs7740487;rs1736904:rs3131856;rs150254595:rs3131856
Vent_Left_Eigen1_PC5	ENSG00000198558	HIST1H4L	6	27840926	27841289	-1	protein_coding	8368	HIST1H4L	0.191235	0.42689	18	16.41	45	4.2216e-05	0.00394854	PsychENCODE_eQTLs	+	Yes	Fetal_Cortex	1.34688e-16	rs36092177;rs200991;rs146863150;rs35436081;rs35789010;rs34213356:rs35436081:rs34213356:rs7749823:rs146863150;rs35789010:rs67575965:rs146863150;rs9393718:rs34388707:rs146863150:rs200991;rs2056923:rs36092177
Vent_Left_Eigen1_PC5	ENSG00000197153	HIST1H3J	6	27858093	27860884	-1	protein_coding	8356	HIST1H3J	0.695884	-0.189708	8	10.73	0	NA	NA	NA	NA	Yes	Adult_Cortex:Fetal_Cortex	3.69489e-17	rs200991;rs36092177;6:28445285_CT_C;rs146863150;rs35436081;rs35789010;rs34213356:rs35436081:rs34213356:rs7749823:rs146863150;rs35789010:rs67575965:rs9393718:rs4711107;rs3799378:rs4711107:rs3799378:rs146863150:rs146863150;rs9393718:rs56303243:rs34388707:rs36092177;rs146863150:rs36092177:rs200991;rs2056923:rs36092177;rs7740487:6:28445285_CT_C:rs1736904:rs7740487;rs1736904:rs7740487:6:28445285_CT_C;rs34388845:rs146863150;6:26318745_CA_C:rs9393718;rs56303243;rs2770573:rs9393718;rs2770573:rs34388707;rs34843552:rs34843552:rs2056923:rs200991:rs36092177;rs200991:rs34388845:rs3131856;rs150254595:rs36092177;rs150254595;rs34388845:rs3131856;rs11400343:rs3131856
Vent_Left_Eigen1_PC5	ENSG00000233224	HIST1H2AM	6	27860477	27860963	-1	protein_coding	8336	HIST1H2AM	0.000856482	-0.225135	7	10.73	0	NA	NA	NA	NA	Yes	Adult_Cortex:Fetal_Cortex	3.69489e-17	rs36092177;rs200991;6:28445285_CT_C;rs146863150;rs35436081;rs35789010;rs34213356:rs35436081:rs34213356:rs7749823:rs146863150;rs35789010:rs67575965:rs9393718:rs4711107;rs3799378:rs4711107:rs3799378:rs146863150:rs146863150;rs9393718:rs56303243:rs34388707:rs36092177;rs146863150:rs36092177:rs200991;rs2056923:rs36092177;rs7740487:6:28445285_CT_C:rs1736904:rs7740487;rs1736904:rs7740487:6:28445285_CT_C;rs34388845:rs146863150;6:26318745_CA_C:rs9393718;rs56303243;rs2770573:rs9393718;rs2770573:rs34388707;rs34843552:rs34843552:rs2056923:rs200991:rs36092177;rs200991:rs34388845:rs3131856;rs150254595:rs36092177;rs150254595;rs34388845:rs3131856;rs11400343:rs3131856
Vent_Left_Eigen1_PC5	ENSG00000196331	HIST1H2BO	6	27861203	27861669	1	protein_coding	8348	HIST1H2BO	3.07278e-05	-0.223063	6	6.707	0	NA	NA	NA	NA	Yes	Adult_Cortex:Fetal_Cortex	3.69489e-17	rs200991;rs36092177;6:28445285_CT_C;rs146863150;rs35436081;rs35789010;rs34213356:rs35436081:rs34213356:rs7749823:rs146863150;rs35789010:rs67575965:rs9393718:rs4711107;rs3799378:rs4711107:rs3799378:rs146863150:rs146863150;rs9393718:rs56303243:rs34388707:rs36092177;rs146863150:rs36092177:rs200991;rs2056923:rs36092177;rs7740487:6:28445285_CT_C:rs1736904:rs7740487;rs1736904:rs7740487:6:28445285_CT_C;rs34388845:rs146863150;6:26318745_CA_C:rs9393718;rs56303243;rs2770573:rs9393718;rs2770573:rs34388707;rs34843552:rs34843552:rs2056923:rs200991:rs36092177;rs200991:rs34388845:rs3131856;rs150254595:rs36092177;rs150254595;rs34388845:rs3131856;rs11400343:rs3131856
Vent_Left_Eigen1_PC5	ENSG00000168131	OR2B2	6	27878963	27880174	-1	protein_coding	81697	OR2B2	6.8672e-05	-0.212076	7	23.2	0	NA	NA	NA	NA	No	NA	5.4026e-16	6:28445285_CT_C;rs36092177
Vent_Left_Eigen1_PC5	ENSG00000124657	OR2B6	6	27925019	27925960	1	protein_coding	26212	OR2B6	0.0407309	-0.0981731	1	0.002	0	NA	NA	NA	NA	No	NA	3.99668e-16	rs36092177
Vent_Left_Eigen1_PC5	ENSG00000197279	ZNF165	6	28048753	28057341	1	protein_coding	7718	ZNF165	0.000563292	0.227981	8	10.67	248	1.59468e-07	2.45721e-05	PsychENCODE_eQTLs:CMC_SVA_cis:CMC_NoSVA_cis	+	No	NA	2.97813e-16	rs36092177;rs7740487;rs2056923;rs200991;rs1736904;6:28445285_CT_C;rs34388845;rs150254595;rs146863150
Vent_Left_Eigen1_PC5	ENSG00000196812	ZSCAN16	6	28092338	28097860	1	protein_coding	80345	ZSCAN16	2.67303e-06	0.184187	9	5.996	87	6.29786e-09	1.20513e-06	PsychENCODE_eQTLs:CMC_SVA_cis:CMC_NoSVA_cis	+	Yes	Adult_Cortex:Fetal_Cortex	3.67919e-17	rs36092177;rs7740487;6:28445285_CT_C;rs2056923;rs200991;rs1736904;rs34388845;rs35436081:rs146863150;rs35436081;rs35789010;rs34213356:rs67575965:rs146863150;rs35789010:rs56303243:rs146863150;rs9393718:rs36092177:rs36092177;rs7740487:rs1736904:rs7740487;rs1736904:rs7740487:6:28445285_CT_C:6:28445285_CT_C;rs34388845:rs3131856;rs150254595:rs3131856;rs36092177:rs7749823
Vent_Left_Eigen1_PC5	ENSG00000198315	ZKSCAN8	6	28109688	28127250	1	protein_coding	7745	ZKSCAN8	0.000231595	-0.142528	14	13.42	633	3.10149e-13	9.78787e-11	PsychENCODE_eQTLs:CMC_SVA_cis:CMC_NoSVA_cis:BRAINEAC/CRBL:BRAINEAC/WHMT:GTEx/v8/Brain_Anterior_cingulate_cortex_BA24:GTEx/v8/Brain_Caudate_basal_ganglia:GTEx/v8/Brain_Cerebellar_Hemisphere:GTEx/v8/Brain_Cerebellum:GTEx/v8/Brain_Cortex:GTEx/v8/Brain_Frontal_Cortex_BA9:GTEx/v8/Brain_Hippocampus:GTEx/v8/Brain_Nucleus_accumbens_basal_ganglia:GTEx/v8/Brain_Putamen_basal_ganglia:GTEx/v8/Brain_Substantia_nigra	+	Yes	Adult_Cortex:Fetal_Cortex	1.37866e-17	rs36092177;rs7740487;rs146863150;rs2056923;rs200991;rs1736904;rs34388707;rs34843552;rs150254595;rs34388845;rs3131856;rs11400343;6:28445285_CT_C;rs36092177:rs36092177;rs7740487:6:28445285_CT_C:rs1736904:rs7740487;rs1736904:rs7740487:rs7749823:rs56303243:rs146863150;rs9393718:rs9393718;rs56303243;rs2770573:rs34388707:rs146863150:rs200991:6:28445285_CT_C;rs34388845:rs34388845
Vent_Left_Eigen1_PC5	ENSG00000137185	ZSCAN9	6	28192664	28201260	1	protein_coding	7746	ZSCAN9	4.10249e-08	0.461166	26	7.889	580	9.24983e-09	8.46174e-06	PsychENCODE_eQTLs:CMC_SVA_cis:CMC_NoSVA_cis:GTEx/v8/Brain_Cerebellar_Hemisphere:GTEx/v8/Brain_Cerebellum:GTEx/v8/Brain_Cortex:GTEx/v8/Brain_Hippocampus	-	Yes	Adult_Cortex:Fetal_Cortex	1.37866e-17	rs36092177;rs7740487;rs1736904;rs726830;rs200991;rs146863150;rs150254595;rs3131856;rs11400343;rs2056923;rs36092177:rs36092177;rs7740487:6:28445285_CT_C:rs7740487;rs1736904:rs7740487:rs36092177;rs11400343:rs36092177;rs150254595:rs3131856;rs36092177:rs146863150;rs9393718:rs34388707:rs146863150:rs36092177;rs146863150:rs36092177;rs200991:rs200991:rs1736904:6:28445285_CT_C;rs34388845
Vent_Left_Eigen1_PC5	ENSG00000187626	ZKSCAN4	6	28212401	28227011	-1	protein_coding	387032	ZKSCAN4	6.74288e-05	0.661631	29	22.3	2	NA	0.049	CMC_NoSVA_cis	-	Yes	Adult_Cortex:Fetal_Cortex	1.34688e-16	rs36092177;rs7740487;rs1736904;rs34388707;rs34843552;rs36092177:rs36092177;rs7740487:6:28445285_CT_C:rs1736904:rs7740487;rs1736904:6:28445285_CT_C;rs34388845:rs7740487
Vent_Left_Eigen1_PC5	ENSG00000189134	NKAPL	6	28227098	28228736	1	protein_coding	222698	NKAPL	0.000165621	0.0513426	14	22.3	1	0.000449881	0.0302967	PsychENCODE_eQTLs	-	Yes	Adult_Cortex:Fetal_Cortex	1.34688e-16	rs7740487;rs1736904;rs36092177;6:28445285_CT_C;rs36092177:rs36092177;rs7740487:6:28445285_CT_C:rs1736904:rs7740487;rs1736904:6:28445285_CT_C;rs34388845:rs7740487
Vent_Left_Eigen1_PC5	ENSG00000137338	PGBD1	6	28249314	28270326	1	protein_coding	84547	PGBD1	1.46735e-05	-0.0800605	19	14.75	332	1.48337e-08	2.68881e-06	PsychENCODE_eQTLs:CMC_SVA_cis:GTEx/v8/Brain_Caudate_basal_ganglia:GTEx/v8/Brain_Cerebellar_Hemisphere:GTEx/v8/Brain_Cerebellum:GTEx/v8/Brain_Spinal_cord_cervical_c-1	-	Yes	Adult_Cortex:Fetal_Cortex	1.67608e-17	rs7740487;rs1736904;rs36092177;6:28445285_CT_C;rs200991;rs2056923;rs150254595;rs3131856;rs56303243:rs146863150;rs9393718:rs9393718;rs56303243;rs2770573:rs36092177:rs36092177;rs7740487:6:28445285_CT_C:rs1736904:rs7740487
Vent_Left_Eigen1_PC5	ENSG00000235109	ZSCAN31	6	28292470	28324048	-1	protein_coding	64288	ZSCAN31	3.77127e-09	1.10713	39	13.57	727	4.66406e-27	3.9569e-24	PsychENCODE_eQTLs:CMC_SVA_cis:CMC_SVA_trans:CMC_NoSVA_cis:CMC_NoSVA_trans:BRAINEAC/FCTX:BRAINEAC/MEDU:BRAINEAC/OCTX:BRAINEAC/TCTX:BRAINEAC/WHMT:BRAINEAC/aveALL:GTEx/v8/Brain_Amygdala:GTEx/v8/Brain_Anterior_cingulate_cortex_BA24:GTEx/v8/Brain_Caudate_basal_ganglia:GTEx/v8/Brain_Cortex:GTEx/v8/Brain_Frontal_Cortex_BA9:GTEx/v8/Brain_Hippocampus:GTEx/v8/Brain_Hypothalamus:GTEx/v8/Brain_Nucleus_accumbens_basal_ganglia:GTEx/v8/Brain_Putamen_basal_ganglia:GTEx/v8/Brain_Spinal_cord_cervical_c-1:GTEx/v8/Brain_Substantia_nigra	-	No	NA	1.37866e-17	rs36092177;rs7740487;6:28445285_CT_C;rs11400343;rs150254595;rs146863150;rs2056923;rs200991;rs1736904;rs34388845;rs3131856;rs1233578;rs6903989;rs2770573;rs9393718;rs10946859;rs34388707;rs34843552
Vent_Left_Eigen1_PC5	ENSG00000189298	ZKSCAN3	6	28317691	28336947	1	protein_coding	80317	ZKSCAN3	0.000122608	-0.652443	20	13.57	227	1.75889e-35	2.23438e-32	PsychENCODE_eQTLs:CMC_SVA_cis:CMC_NoSVA_cis:GTEx/v8/Brain_Cerebellum:GTEx/v8/Brain_Cortex:GTEx/v8/Brain_Frontal_Cortex_BA9:GTEx/v8/Brain_Hippocampus	+	Yes	Adult_Cortex:Fetal_Cortex	1.34688e-16	6:28445285_CT_C;rs36092177;rs146863150;rs2056923;rs200991;rs7740487;rs1736904;rs11400343;rs34388845;rs150254595;rs1233578;rs6903989;rs36092177:rs36092177;rs7740487:6:28445285_CT_C:rs7740487;rs1736904:rs1736904
Vent_Left_Eigen1_PC5	ENSG00000158691	ZSCAN12	6	28346732	28367511	-1	protein_coding	9753	ZSCAN12	1.43992e-05	NA	13	9.552	5	NA	0.049	CMC_SVA_cis	-	Yes	Adult_Cortex	1.34688e-16	rs36092177;6:28445285_CT_C;rs150254595;rs34388845;rs7740487;rs1736904:rs36092177
Vent_Left_Eigen1_PC5	ENSG00000187987	ZSCAN23	6	28399707	28411279	-1	protein_coding	222696	ZSCAN23	0.00270295	0.0706565	7	12.95	812	3.95799e-54	9.94002e-51	PsychENCODE_eQTLs:CMC_SVA_cis:CMC_SVA_trans:CMC_NoSVA_cis:CMC_NoSVA_trans:BRAINEAC/CRBL:BRAINEAC/FCTX:BRAINEAC/OCTX:BRAINEAC/WHMT:BRAINEAC/aveALL:GTEx/v8/Brain_Caudate_basal_ganglia:GTEx/v8/Brain_Cerebellar_Hemisphere:GTEx/v8/Brain_Cerebellum:GTEx/v8/Brain_Cortex:GTEx/v8/Brain_Frontal_Cortex_BA9:GTEx/v8/Brain_Hypothalamus:GTEx/v8/Brain_Nucleus_accumbens_basal_ganglia:GTEx/v8/Brain_Putamen_basal_ganglia:GTEx/v8/Brain_Spinal_cord_cervical_c-1	-	No	NA	8.14736e-18	rs36092177;6:28445285_CT_C;rs2056923;rs200991;rs7740487;rs1736904;rs11400343;rs34388845;rs150254595;rs146863150;rs3131856;rs1233578;rs6903989;rs9257802;rs9393718;rs56303243;rs2770573
Vent_Left_Eigen1_PC5	ENSG00000198704	GPX6	6	28471073	28495992	-1	protein_coding	257202	GPX6	3.13758e-05	0.718703	2	9.416	0	NA	NA	NA	NA	Yes	Fetal_Cortex	2.6868e-16	rs36092177;6:28445285_CT_C;6:28445285_CT_C:6:28445285_CT_C;rs34388845
Vent_Left_Eigen1_PC5	ENSG00000224586	GPX5	6	28493702	28502729	1	protein_coding	2880	GPX5	0.00888468	0.354876	1	9.416	0	NA	NA	NA	NA	Yes	Fetal_Cortex	2.84776e-08	6:28445285_CT_C;6:28445285_CT_C:6:28445285_CT_C;rs34388845
Vent_Left_Eigen1_PC5	ENSG00000232040	SCAND3	6	28539407	28583989	-1	protein_coding	114821	SCAND3	9.70724e-09	-0.785031	25	11.72	9	4.07484e-05	0.00650232	GTEx/v8/Brain_Hippocampus	-	Yes	Adult_Cortex:Fetal_Cortex	1.80199e-16	6:28445285_CT_C;rs34388845;rs36092177;rs150254595;6:28445285_CT_C:6:28445285_CT_C
Vent_Left_Eigen1_PC5	ENSG00000204713	TRIM27	6	28870779	28891766	-1	protein_coding	5987	TRIM27	0.878752	-0.142068	15	18.69	0	NA	NA	NA	NA	No	NA	6.38948e-17	rs3131856;rs36092177;rs150254595
Vent_Left_Eigen1_PC5	ENSG00000204709	C6orf100	6	28911654	28912314	1	protein_coding	729583	C6orf100	NA	NA	8	3.641	41	3.31046e-06	9.26343e-09	PsychENCODE_eQTLs:GTEx/v8/Brain_Amygdala:GTEx/v8/Brain_Anterior_cingulate_cortex_BA24:GTEx/v8/Brain_Cortex:GTEx/v8/Brain_Nucleus_accumbens_basal_ganglia	-	No	NA	3.67919e-17	rs3131856;rs36092177;rs150254595;rs34388845;6:28445285_CT_C
Vent_Left_Eigen1_PC5	ENSG00000197935	ZNF311	6	28962562	28973093	-1	protein_coding	282890	ZNF311	0.000129446	0.377858	9	11.6	0	NA	NA	NA	NA	No	NA	2.88154e-17	rs3131856;rs36092177;rs150254595
Vent_Left_Eigen1_PC5	ENSG00000204704	OR2W1	6	29011990	29013017	-1	protein_coding	26692	OR2W1	0.0865619	0.531528	7	6.576	0	NA	NA	NA	NA	No	NA	1.8685e-17	rs3131856;rs36092177;rs150254595
Vent_Left_Eigen1_PC5	ENSG00000204703	OR2B3	6	29053985	29055090	-1	protein_coding	442184	OR2B3	0.00133693	0.45884	3	9.377	0	NA	NA	NA	NA	No	NA	1.67608e-17	rs3131856;rs36092177;rs150254595
Vent_Left_Eigen1_PC5	ENSG00000204702	OR2J1	6	29068386	29069658	1	protein_coding	442185	OR2J1	0.0174945	NA	1	0.549	0	NA	NA	NA	NA	No	NA	1.37866e-17	rs3131856;rs36092177;rs150254595
Vent_Left_Eigen1_PC5	ENSG00000204701	OR2J3	6	29079668	29080603	1	protein_coding	442186	OR2J3	0.0281435	0.112859	2	1.351	0	NA	NA	NA	NA	No	NA	1.37866e-17	rs3131856;rs36092177;rs150254595
Vent_Left_Eigen1_PC5	ENSG00000204700	OR2J2	6	29141311	29142351	1	protein_coding	26707	OR2J2	0.0107267	0.271259	4	5.147	0	NA	NA	NA	NA	No	NA	3.18609e-17	rs3131856;rs36092177;rs150254595
Vent_Left_Eigen1_PC5	ENSG00000204695	OR14J1	6	29274403	29275519	1	protein_coding	442191	OR14J1	8.02406e-08	1.33547	5	10.49	0	NA	NA	NA	NA	No	NA	1.03148e-16	rs3131856;rs36092177;rs150254595;rs6903989
Vent_Left_Eigen1_PC5	ENSG00000243729	OR5V1	6	29323007	29399744	-1	protein_coding	81696	OR5V1	0.00344262	0.323635	17	11.39	181	0.000241096	0.0486733	BRAINEAC/THAL	NA	No	NA	8.14736e-18	rs150254595;rs3131856;rs36092177;rs11400343;rs9257794;rs9257802;rs1233578
Vent_Left_Eigen1_PC5	ENSG00000112462	OR12D3	6	29341200	29343068	-1	protein_coding	81797	OR12D3	1.34136e-05	0.883549	9	11.39	0	NA	NA	NA	NA	No	NA	5.37051e-17	rs3131856;rs36092177;rs11400343;rs9257794;rs150254595;rs9257802
Vent_Left_Eigen1_PC5	ENSG00000168787	OR12D2	6	29364416	29365448	1	protein_coding	26529	OR12D2	0.601033	0.457835	3	6.779	0	NA	NA	NA	NA	No	NA	8.14736e-18	rs3131856;rs36092177;rs150254595
Vent_Left_Eigen1_PC5	ENSG00000204694	OR11A1	6	29393281	29424848	-1	protein_coding	26531	OR11A1	0.0434844	1.23026	4	3.951	181	0.000241096	0.0486733	BRAINEAC/THAL	NA	No	NA	3.21364e-18	rs3131856;rs150254595;rs36092177;rs11400343;rs1233578
Vent_Left_Eigen1_PC5	ENSG00000206474	OR10C1	6	29407083	29408731	1	protein_coding	442194	OR10C1	0.227592	0.363897	3	1.81	0	NA	NA	NA	NA	No	NA	3.21364e-18	rs3131856;rs150254595
Vent_Left_Eigen1_PC5	ENSG00000204688	OR2H1	6	29424958	29432105	1	protein_coding	26716	OR2H1	0.0449041	-0.358288	4	3.951	0	NA	NA	NA	NA	No	NA	3.21364e-18	rs3131856;rs150254595
Vent_Left_Eigen1_PC5	ENSG00000204687	MAS1L	6	29454474	29455738	-1	protein_coding	116511	MAS1L	0.000466206	0.689548	5	8.385	0	NA	NA	NA	NA	No	NA	2.47262e-18	rs3131856;rs150254595
Vent_Left_Eigen1_PC5	ENSG00000213886	UBD	6	29523292	29527702	-1	protein_coding	10537	UBD	0.0798958	0.401531	5	14.02	0	NA	NA	NA	NA	Yes	Adult_Cortex	8.51216e-19	rs3131856;rs150254595
Vent_Left_Eigen1_PC5	ENSG00000204681	GABBR1	6	29523406	29601753	-1	protein_coding	2550	GABBR1	0.99997	0.238892	17	14.63	0	NA	NA	NA	NA	No	NA	6.52563e-19	rs3131856;rs150254595;rs1233380;rs3095268
Vent_Left_Eigen1_PC5	ENSG00000204657	OR2H2	6	29555683	29556745	1	protein_coding	7932	OR2H2	0.0899459	0.696836	4	3.904	0	NA	NA	NA	NA	Yes	Adult_Cortex	8.51216e-19	rs3131856;rs34388845:rs3131856;rs36092177:rs3131856;rs36092177;rs150254595:rs3131856;rs150254595
Vent_Left_Eigen1_PC5	ENSG00000136044	APPL2	12	105567074	105630016	-1	protein_coding	55198	APPL2	3.52823e-09	NA	0	0	0	NA	NA	NA	NA	Yes	Adult_Cortex	7.5841e-10	rs4964439:rs3741884;rs4964439
Vent_Left_Eigen1_PC5	ENSG00000235162	C12orf75	12	105629068	105789875	1	protein_coding	387882	C12orf75	NA	-0.0224105	0	0	0	NA	NA	NA	NA	Yes	Adult_Cortex	7.5841e-10	rs4964439:rs3741884;rs4964439
Vent_Left_Eigen1_PC5	ENSG00000074590	NUAK1	12	106457118	106533811	-1	protein_coding	9891	NUAK1	0.18903	0.541314	21	19.59	0	NA	NA	NA	NA	No	NA	7.88387e-25	rs12369969;rs1427793;rs3741884;rs4964439;rs12146713
Vent_Left_Eigen1_PC5	ENSG00000140025	EFCAB11	14	90261013	90421121	-1	protein_coding	90141	EFCAB11	0.0202623	0.879911	0	0	0	NA	NA	NA	NA	Yes	Adult_Cortex:Fetal_Cortex	NA	rs11452966
Vent_Left_Eigen1_PC5	ENSG00000042088	TDP1	14	90421283	90511106	1	protein_coding	55775	TDP1	1.1121e-11	1.45784	0	0	0	NA	NA	NA	NA	Yes	Adult_Cortex:Fetal_Cortex	NA	rs11452966
Vent_Left_Eigen1_PC5	ENSG00000198668	CALM1	14	90862846	90874605	1	protein_coding	801	CALM1	0.89482	-0.888465	0	0	0	NA	NA	NA	NA	Yes	Adult_Cortex:Fetal_Cortex	NA	rs11452966
Vent_Left_Eigen1_PC5	ENSG00000165914	TTC7B	14	91006932	91282823	-1	protein_coding	145567	TTC7B	0.999903	NA	2	3.032	0	NA	NA	NA	NA	No	NA	NA	rs11452966
Vent_Left_Eigen1_PC5	ENSG00000133943	C14orf159	14	91526677	91691976	1	protein_coding	80017	C14orf159	2.06972e-14	-0.369179	2	4.01	0	NA	NA	NA	NA	No	NA	NA	rs11452966
Vent_Left_Eigen1_PC5	ENSG00000015133	CCDC88C	14	91737667	91884188	-1	protein_coding	440193	CCDC88C	2.17323e-06	-0.118605	95	20.7	362	5.15932e-24	3.70916e-21	PsychENCODE_eQTLs:CMC_SVA_cis:CMC_NoSVA_cis:GTEx/v8/Brain_Anterior_cingulate_cortex_BA24:GTEx/v8/Brain_Cortex:GTEx/v8/Brain_Frontal_Cortex_BA9:GTEx/v8/Brain_Hippocampus	+	Yes	Adult_Cortex:Fetal_Cortex	4.24564e-32	rs11452966;rs1742562;rs941917;rs61988442;rs56146971;rs11628066;rs3742654;14:92039162_GA_G;rs61988434;rs1285834;rs941845;rs1742546;rs772544381;rs1704702;rs138392272;rs11628066:rs61988442:rs56146971:rs3742654:rs11628066;14:92039162_GA_G:rs1742562
Vent_Left_Eigen1_PC5	ENSG00000100796	SMEK1	14	91923955	91976898	-1	protein_coding	55671	SMEK1	0.998772	-0.582548	127	14.94	0	NA	NA	NA	NA	Yes	Fetal_Cortex	5.88111e-28	rs772544381;rs61988442;rs3742654;rs941845;rs1742546;rs56146971;rs11452966;rs11628066;14:92039162_GA_G;rs11452966:rs1742562:rs11628066:rs61988442:rs56146971:rs3742654:rs11628066;14:92039162_GA_G:rs1704702:rs941845:rs3742654;rs941845:14:92039162_GA_G
Vent_Left_Eigen1_PC5	ENSG00000268657	AL133373.1	14	92038788	92041383	-1	protein_coding	NA	NA	NA	NA	68	20.2	0	NA	NA	NA	NA	No	NA	1.64108e-17	rs1704702;rs941845;rs3742654;14:92039162_GA_G;rs11628066
Vent_Left_Eigen1_PC5	ENSG00000133962	CATSPERB	14	92047040	92247051	-1	protein_coding	79820	CATSPERB	4.26215e-13	0.596285	128	20.2	0	NA	NA	NA	NA	No	NA	1.64108e-17	rs1704702;rs3742654;rs941845;14:92039162_GA_G;rs11628066;rs138392272;rs11452966
Vent_Left_Eigen1_PC5	ENSG00000165929	TC2N	14	92246095	92333880	-1	protein_coding	123036	TC2N	0.0121893	-0.171733	1	5.545	0	NA	NA	NA	NA	No	NA	NA	rs11452966
Vent_Left_Eigen1_PC5	ENSG00000140092	FBLN5	14	92335756	92414331	-1	protein_coding	10516	FBLN5	0.995791	NA	1	5.545	0	NA	NA	NA	NA	No	NA	NA	rs11452966
Vent_Left_Eigen1_PC5	ENSG00000100815	TRIP11	14	92432335	92507240	-1	protein_coding	9321	TRIP11	2.34458e-09	0.0459291	3	13.03	0	NA	NA	NA	NA	No	NA	NA	rs11452966
Vent_Left_Eigen1_PC5	ENSG00000066427	ATXN3	14	92524896	92572965	-1	protein_coding	4287	ATXN3	0.176364	0.167111	1	1.734	0	NA	NA	NA	NA	Yes	Fetal_Cortex	2.01155e-15	rs11452966;rs11628066:rs61988442:rs56146971:rs3742654:rs11628066;14:92039162_GA_G
Vent_Left_Eigen1_PC5	ENSG00000140090	SLC24A4	14	92788925	92962596	1	protein_coding	123041	SLC24A4	3.16711e-06	-0.678266	0	0	20	0.000206952	0.0157721	PsychENCODE_eQTLs	-	No	NA	4.63046e-12	rs61988442
Vent_Left_Eigen1_Mean	ENSG00000205835	GMNC	3	190570666	190610218	-1	protein_coding	647309	GMNC	NA	1.10406	62	12.4	0	NA	NA	NA	NA	No	NA	4.04759e-23	rs61634624;rs7616662;rs4308324;rs12497975
Vent_Left_Eigen1_Mean	ENSG00000164855	TMEM184A	7	1581871	1600457	-1	protein_coding	202915	TMEM184A	8.88852e-05	1.72893	0	0	0	NA	NA	NA	NA	Yes	Fetal_Cortex	1.54161e-17	rs529794364;rs571208715;7:2895069_CAA_C;rs1182197:rs798503:rs529794364;7:2895069_CAA_C:rs798503;rs1182156
Vent_Left_Eigen1_Mean	ENSG00000136213	CHST12	7	2443223	2474242	1	protein_coding	55501	CHST12	0.000240663	NA	0	0	13	NA	0.049	CMC_SVA_cis	-	Yes	Fetal_Cortex	1.54161e-17	rs798503;rs1182156;rs529794364;rs571208715;7:2895069_CAA_C;rs1182197:rs798503:rs529794364;7:2895069_CAA_C:rs798503
Vent_Left_Eigen1_Mean	ENSG00000136295	TTYH3	7	2671585	2704436	1	protein_coding	80727	TTYH3	0.979599	0.801776	0	0	0	NA	NA	NA	NA	Yes	Adult_Cortex:Fetal_Cortex	1.54161e-17	rs529794364;rs571208715;7:2895069_CAA_C;rs1182197:rs798503:rs529794364;7:2895069_CAA_C:rs798503;rs1182156
Vent_Left_Eigen1_Mean	ENSG00000174945	AMZ1	7	2719156	2815134	1	protein_coding	155185	AMZ1	5.11963e-18	5.08222	84	10.22	198	4.47257e-11	9.39029e-10	PsychENCODE_eQTLs:CMC_SVA_cis:CMC_NoSVA_cis:GTEx/v8/Brain_Anterior_cingulate_cortex_BA24:GTEx/v8/Brain_Caudate_basal_ganglia:GTEx/v8/Brain_Cerebellar_Hemisphere:GTEx/v8/Brain_Cortex:GTEx/v8/Brain_Frontal_Cortex_BA9:GTEx/v8/Brain_Hippocampus:GTEx/v8/Brain_Hypothalamus:GTEx/v8/Brain_Nucleus_accumbens_basal_ganglia:GTEx/v8/Brain_Putamen_basal_ganglia	-	No	NA	1.67313e-18	rs529794364;rs571208715;7:2895069_CAA_C;rs798561;rs1182197;rs798503;rs1182156;rs208346;rs2644307;rs4557589
Vent_Left_Eigen1_Mean	ENSG00000146535	GNA12	7	2767746	2883958	-1	protein_coding	2768	GNA12	0.90827	-0.649008	213	13.96	64	3.30942e-07	1.36854e-05	PsychENCODE_eQTLs:CMC_SVA_cis:GTEx/v8/Brain_Caudate_basal_ganglia	-	No	NA	1.67313e-18	rs529794364;7:2895069_CAA_C;rs571208715;rs798561;rs1182197;rs798503;rs1182156;rs208346;rs2644307;rs4557589
Vent_Left_Eigen1_Mean	ENSG00000146555	SDK1	7	3341080	4308632	1	protein_coding	221935	SDK1	0.005016	2.23971	0	0	0	NA	NA	NA	NA	Yes	Adult_Cortex	8.95104e-14	rs529794364;rs571208715;7:2895069_CAA_C:rs1182156:7:2895069_CAA_C:rs529794364;7:2895069_CAA_C:rs1182197
Vent_Left_Eigen1_Mean	ENSG00000243444	PALM2	9	112403068	112713755	1	protein_coding	114299	PALM2	0.00389317	NA	0	0	26	NA	0.049	CMC_NoSVA_cis	-	No	NA	1.76799e-12	rs4556147;rs12377545;rs10817103;rs734250
Vent_Left_Eigen1_Mean	ENSG00000165124	SVEP1	9	113127531	113342160	-1	protein_coding	79987	SVEP1	0.589008	0.0717501	0	0	3	0.000160364	0.0331957	BRAINEAC/OCTX	NA	No	NA	2.85615e-08	rs10817103;rs734250
Vent_Left_Eigen1_Mean	ENSG00000030304	MUSK	9	113431051	113563859	1	protein_coding	4593	MUSK	8.17346e-05	-0.038125	0	0	0	NA	NA	NA	NA	Yes	Hippocampus	1.46455e-11	rs12377545:rs4556147;rs10817103:rs10817103:rs4556147;rs10817103;rs734250:rs10817103;rs734250:rs734250
Vent_Left_Eigen1_Mean	ENSG00000198121	LPAR1	9	113635543	113800981	-1	protein_coding	1902	LPAR1	0.00141898	0.680565	109	16.43	0	NA	NA	NA	NA	Yes	Adult_Cortex:Fetal_Cortex	1.30382e-12	rs4556147;rs10817103;rs12377545;rs734250;rs12377545:rs10817103;rs734250:rs4556147:rs734250:rs10817103:rs4556147;rs734250:rs12377545
Vent_Left_Eigen1_Mean	ENSG00000173258	ZNF483	9	114287439	114340124	1	protein_coding	158399	ZNF483	0.413497	0.515672	0	0	0	NA	NA	NA	NA	Yes	Adult_Cortex	2.14515e-12	rs4556147;rs12377545:rs734250
Vent_Left_Eigen1_Mean	ENSG00000106853	PTGR1	9	114312002	114362135	-1	protein_coding	22949	PTGR1	0.0442771	-0.0705762	0	0	33	0.000173864	0.0135857	PsychENCODE_eQTLs:CMC_SVA_cis	+	Yes	Fetal_Cortex	1.86102e-12	rs4556147;rs12377545;rs10817103:rs4556147;rs10817103;rs734250:rs10817103;rs734250
Vent_Left_Eigen1_Mean	ENSG00000204682	CASC10	10	21781587	21786191	-1	protein_coding	399726	CASC10	0.0200549	-1.90404	12	14.69	107	9.61595e-07	0.00239579	GTEx/v8/Brain_Cerebellum	-	Yes	Adult_Cortex:Fetal_Cortex	1.8573e-11	10:21878831_TCCCTTC_T;rs200727543;rs778596204;10:21878831_TCCCTTC_T:10:21878831_TCCCTTC_T
Vent_Left_Eigen1_Mean	ENSG00000180592	SKIDA1	10	21802407	21814611	-1	protein_coding	387640	SKIDA1	NA	-1.17475	15	22	37	1.04775e-05	0.00113821	PsychENCODE_eQTLs	-	Yes	Adult_Cortex:Fetal_Cortex	8.51699e-11	10:21878831_TCCCTTC_T;rs200727543;10:21878831_TCCCTTC_T:10:21878831_TCCCTTC_T;rs200727543:rs200727543
Vent_Left_Eigen1_Mean	ENSG00000078403	MLLT10	10	21823094	22032559	1	protein_coding	8028	MLLT10	0.999584	-0.518307	86	11.8	1	4.58032e-05	0.0340703	GTEx/v8/Brain_Anterior_cingulate_cortex_BA24	-	No	NA	9.68958e-12	10:21878831_TCCCTTC_T;rs200727543;rs778596204
Vent_Left_Eigen1_Mean	ENSG00000136770	DNAJC1	10	22045466	22292698	-1	protein_coding	64215	DNAJC1	1.42209e-08	NA	119	15.8	0	NA	NA	NA	NA	No	NA	3.13543e-09	10:21878831_TCCCTTC_T;rs200727543
Vent_Left_Eigen1_Mean	ENSG00000148444	COMMD3	10	22604903	22609235	1	protein_coding	23412	COMMD3	0.00742011	NA	0	0	0	NA	NA	NA	NA	Yes	Adult_Cortex:Fetal_Cortex:Dorsolateral_Prefrontal_Cortex:Hippocampus	2.94639e-11	10:21878831_TCCCTTC_T:10:21878831_TCCCTTC_T;rs200727543:rs200727543:rs778596204
Vent_Left_Eigen1_Mean	ENSG00000269897	COMMD3-BMI1	10	22605317	22618471	1	protein_coding	100532731	COMMD3-BMI1	0.0225993	NA	0	0	0	NA	NA	NA	NA	Yes	Adult_Cortex:Fetal_Cortex:Dorsolateral_Prefrontal_Cortex:Hippocampus	2.94639e-11	10:21878831_TCCCTTC_T:10:21878831_TCCCTTC_T;rs200727543:rs200727543:rs778596204
Vent_Left_Eigen1_Mean	ENSG00000168283	BMI1	10	22610140	22620413	1	protein_coding	648	BMI1	0.515145	-0.143841	0	0	0	NA	NA	NA	NA	Yes	Adult_Cortex:Fetal_Cortex:Dorsolateral_Prefrontal_Cortex:Hippocampus	2.94639e-11	10:21878831_TCCCTTC_T:10:21878831_TCCCTTC_T;rs200727543:rs200727543:rs778596204
Vent_Left_Eigen1_Mean	ENSG00000077327	SPAG6	10	22634399	22743153	1	protein_coding	9576	SPAG6	7.41292e-06	-0.814068	0	0	0	NA	NA	NA	NA	Yes	Adult_Cortex:Fetal_Cortex:Dorsolateral_Prefrontal_Cortex:Hippocampus	2.94639e-11	10:21878831_TCCCTTC_T:10:21878831_TCCCTTC_T;rs200727543:rs200727543:rs778596204
Vent_Left_Eigen1_Mean	ENSG00000074590	NUAK1	12	106457118	106533811	-1	protein_coding	9891	NUAK1	0.18903	0.541314	6	19.59	0	NA	NA	NA	NA	No	NA	8.92526e-20	rs12369969;rs12146713
Vent_Left_Eigen1_Mean	ENSG00000140025	EFCAB11	14	90261013	90421121	-1	protein_coding	90141	EFCAB11	0.0202623	0.879911	0	0	0	NA	NA	NA	NA	Yes	Adult_Cortex:Fetal_Cortex	NA	rs11452966
Vent_Left_Eigen1_Mean	ENSG00000042088	TDP1	14	90421283	90511106	1	protein_coding	55775	TDP1	1.1121e-11	1.45784	0	0	0	NA	NA	NA	NA	Yes	Adult_Cortex:Fetal_Cortex	NA	rs11452966
Vent_Left_Eigen1_Mean	ENSG00000198668	CALM1	14	90862846	90874605	1	protein_coding	801	CALM1	0.89482	-0.888465	0	0	0	NA	NA	NA	NA	Yes	Adult_Cortex:Fetal_Cortex	NA	rs11452966
Vent_Left_Eigen1_Mean	ENSG00000165914	TTC7B	14	91006932	91282823	-1	protein_coding	145567	TTC7B	0.999903	NA	2	3.032	0	NA	NA	NA	NA	No	NA	NA	rs11452966
Vent_Left_Eigen1_Mean	ENSG00000133943	C14orf159	14	91526677	91691976	1	protein_coding	80017	C14orf159	2.06972e-14	-0.369179	2	4.01	0	NA	NA	NA	NA	No	NA	NA	rs11452966
Vent_Left_Eigen1_Mean	ENSG00000015133	CCDC88C	14	91737667	91884188	-1	protein_coding	440193	CCDC88C	2.17323e-06	-0.118605	43	20.7	228	5.15932e-24	3.70916e-21	PsychENCODE_eQTLs:CMC_SVA_cis:CMC_NoSVA_cis:GTEx/v8/Brain_Anterior_cingulate_cortex_BA24:GTEx/v8/Brain_Cortex:GTEx/v8/Brain_Frontal_Cortex_BA9:GTEx/v8/Brain_Hippocampus	+	Yes	Adult_Cortex:Fetal_Cortex	1.32369e-14	rs11452966;rs537888866;rs7142211;rs1743071;rs1742546;rs35394264;rs1704653
Vent_Left_Eigen1_Mean	ENSG00000100796	SMEK1	14	91923955	91976898	-1	protein_coding	55671	SMEK1	0.998772	-0.582548	123	14.94	0	NA	NA	NA	NA	Yes	Fetal_Cortex	1.32369e-14	rs35394264;rs537888866;rs7142211;rs1743071;rs1742546;rs11452966;rs11452966:rs537888866:rs7142211;rs1704653:rs1743071
Vent_Left_Eigen1_Mean	ENSG00000268657	AL133373.1	14	92038788	92041383	-1	protein_coding	NA	NA	NA	NA	21	20.2	0	NA	NA	NA	NA	No	NA	6.64114e-11	rs7142211;rs1743071;rs1704653;rs35394264
Vent_Left_Eigen1_Mean	ENSG00000133962	CATSPERB	14	92047040	92247051	-1	protein_coding	79820	CATSPERB	4.26215e-13	0.596285	31	20.2	0	NA	NA	NA	NA	No	NA	6.64114e-11	rs7142211;rs1743071;rs1704653;rs35394264;rs11452966
Vent_Left_Eigen1_Mean	ENSG00000165929	TC2N	14	92246095	92333880	-1	protein_coding	123036	TC2N	0.0121893	-0.171733	1	5.545	0	NA	NA	NA	NA	No	NA	NA	rs11452966
Vent_Left_Eigen1_Mean	ENSG00000140092	FBLN5	14	92335756	92414331	-1	protein_coding	10516	FBLN5	0.995791	NA	1	5.545	0	NA	NA	NA	NA	No	NA	NA	rs11452966
Vent_Left_Eigen1_Mean	ENSG00000100815	TRIP11	14	92432335	92507240	-1	protein_coding	9321	TRIP11	2.34458e-09	0.0459291	3	13.03	0	NA	NA	NA	NA	No	NA	NA	rs11452966
Vent_Left_Eigen1_Mean	ENSG00000066427	ATXN3	14	92524896	92572965	-1	protein_coding	4287	ATXN3	0.176364	0.167111	1	1.734	0	NA	NA	NA	NA	Yes	Fetal_Cortex	3.79132e-08	rs11452966;rs537888866
Vent_Left_Eigen1_Mean	ENSG00000140090	SLC24A4	14	92788925	92962596	1	protein_coding	123041	SLC24A4	3.16711e-06	-0.678266	0	0	20	0.000206952	0.0157721	PsychENCODE_eQTLs	-	No	NA	3.84053e-08	rs537888866
Vent_Left_Eigen1_Mean	ENSG00000260456	C16orf95	16	87117168	87351022	-1	protein_coding	100506581	C16orf95	NA	0.915814	128	16.49	0	NA	NA	NA	NA	No	NA	5.11549e-27	16:87210229_CATT_C;rs9783786;rs4843550;rs4240789;16:87255295_CCAT_C;rs9940975;rs60586550;rs62056161;rs62056167;rs35427507
Vent_Left_Eigen1_Mean	ENSG00000226180	AC010536.1	16	87727144	87729753	-1	protein_coding	100129215	LOC100129215	NA	NA	0	0	1	NA	0.049	CMC_NoSVA_cis	+	No	NA	6.70891e-07	16:87210229_CATT_C
Vent_Left_Eigen1_Mean	ENSG00000120063	GNA13	17	63006833	63052957	-1	protein_coding	10672	GNA13	0.533516	-1.40671	45	22.3	125	3.08969e-17	1.38106e-14	PsychENCODE_eQTLs:CMC_SVA_cis:GTEx/v8/Brain_Anterior_cingulate_cortex_BA24:GTEx/v8/Brain_Nucleus_accumbens_basal_ganglia	-	No	NA	2.19905e-15	rs67336293;rs35122942;rs111926566
Vent_Left_Eigen1_Mean	ENSG00000154240	CEP112	17	63631656	64188202	-1	protein_coding	201134	CEP112	3.05841e-18	-0.539703	0	0	6	NA	0.049	CMC_SVA_cis	+	No	NA	6.34351e-08	rs111926566
Vent_Left_Eigen2_PC1	ENSG00000205835	GMNC	3	190570666	190610218	-1	protein_coding	647309	GMNC	NA	1.10406	62	12.4	0	NA	NA	NA	NA	No	NA	9.70446e-23	rs61634624;rs7616662;rs61067594;rs12497975
Vent_Left_Eigen2_PC1	ENSG00000164855	TMEM184A	7	1581871	1600457	-1	protein_coding	202915	TMEM184A	8.88852e-05	1.72893	0	0	0	NA	NA	NA	NA	Yes	Fetal_Cortex	3.79161e-18	rs798508:rs798513:rs798513;rs1182156
Vent_Left_Eigen2_PC1	ENSG00000136213	CHST12	7	2443223	2474242	1	protein_coding	55501	CHST12	0.000240663	NA	0	0	13	NA	0.049	CMC_SVA_cis	+	Yes	Fetal_Cortex	3.79161e-18	rs798513;rs1182156;rs798508:rs798513:rs798513
Vent_Left_Eigen2_PC1	ENSG00000136295	TTYH3	7	2671585	2704436	1	protein_coding	80727	TTYH3	0.979599	0.801776	0	0	0	NA	NA	NA	NA	Yes	Adult_Cortex:Fetal_Cortex	3.79161e-18	rs798508:rs798513:rs798513;rs1182156
Vent_Left_Eigen2_PC1	ENSG00000174945	AMZ1	7	2719156	2815134	1	protein_coding	155185	AMZ1	5.11963e-18	5.08222	101	10.22	216	1.37391e-14	9.39029e-10	PsychENCODE_eQTLs:CMC_SVA_cis:CMC_NoSVA_cis:GTEx/v8/Brain_Anterior_cingulate_cortex_BA24:GTEx/v8/Brain_Caudate_basal_ganglia:GTEx/v8/Brain_Cerebellar_Hemisphere:GTEx/v8/Brain_Cerebellum:GTEx/v8/Brain_Cortex:GTEx/v8/Brain_Frontal_Cortex_BA9:GTEx/v8/Brain_Hippocampus:GTEx/v8/Brain_Hypothalamus:GTEx/v8/Brain_Nucleus_accumbens_basal_ganglia:GTEx/v8/Brain_Putamen_basal_ganglia	+	No	NA	1.02621e-19	rs7803527;rs7798875;rs798508;rs1184662;rs798549;rs798513;rs1182156;rs208346;rs2644307;rs1183079;rs4557589
Vent_Left_Eigen2_PC1	ENSG00000146535	GNA12	7	2767746	2883958	-1	protein_coding	2768	GNA12	0.90827	-0.649008	222	13.96	71	3.30942e-07	1.36854e-05	PsychENCODE_eQTLs:CMC_SVA_cis:BRAINEAC/HIPP:GTEx/v8/Brain_Caudate_basal_ganglia	+	No	NA	1.02621e-19	rs798508;rs1184662;rs798549;rs798513;rs1182156;rs208346;rs2644307;rs1183079;rs4557589
Vent_Left_Eigen2_PC1	ENSG00000146555	SDK1	7	3341080	4308632	1	protein_coding	221935	SDK1	0.005016	2.23971	0	0	0	NA	NA	NA	NA	Yes	Adult_Cortex	1.37842e-15	rs798508:rs1182156:rs1183079:rs1182156;rs1183079:rs798508;rs1183079
Vent_Left_Eigen2_PC1	ENSG00000243444	PALM2	9	112403068	112713755	1	protein_coding	114299	PALM2	0.00389317	NA	0	0	26	NA	0.049	CMC_NoSVA_cis	+	No	NA	3.21989e-14	rs4556147;rs11434244;rs10817103;rs734250
Vent_Left_Eigen2_PC1	ENSG00000165124	SVEP1	9	113127531	113342160	-1	protein_coding	79987	SVEP1	0.589008	0.0717501	0	0	3	0.000160364	0.0331957	BRAINEAC/OCTX	NA	No	NA	1.16246e-08	rs10817103;rs734250
Vent_Left_Eigen2_PC1	ENSG00000030304	MUSK	9	113431051	113563859	1	protein_coding	4593	MUSK	8.17346e-05	-0.038125	0	0	0	NA	NA	NA	NA	Yes	Hippocampus	4.74605e-12	rs11434244:rs4556147;rs10817103:rs10817103:rs4556147;rs10817103;rs734250:rs10817103;rs734250:rs734250
Vent_Left_Eigen2_PC1	ENSG00000198121	LPAR1	9	113635543	113800981	-1	protein_coding	1902	LPAR1	0.00141898	0.680565	144	16.43	0	NA	NA	NA	NA	Yes	Adult_Cortex:Fetal_Cortex	1.99915e-14	rs4556147;rs10817103;rs6477794;rs11434244;rs734250;rs6477794:rs4556147;rs11434244:rs10817103;rs734250:rs4556147:rs734250:rs10817103:rs4556147;rs734250:rs11434244
Vent_Left_Eigen2_PC1	ENSG00000173258	ZNF483	9	114287439	114340124	1	protein_coding	158399	ZNF483	0.413497	0.515672	0	0	0	NA	NA	NA	NA	Yes	Adult_Cortex	3.54668e-14	rs6477794:rs4556147;rs11434244:rs734250
Vent_Left_Eigen2_PC1	ENSG00000106853	PTGR1	9	114312002	114362135	-1	protein_coding	22949	PTGR1	0.0442771	-0.0705762	0	0	33	0.000173864	0.0135857	PsychENCODE_eQTLs:CMC_SVA_cis	-	Yes	Fetal_Cortex	3.21989e-14	rs4556147;rs11434244;rs10817103:rs4556147;rs10817103;rs734250:rs10817103;rs734250
Vent_Left_Eigen2_PC1	ENSG00000204682	CASC10	10	21781587	21786191	-1	protein_coding	399726	CASC10	0.0200549	-1.90404	12	14.69	107	9.61595e-07	0.00239579	GTEx/v8/Brain_Cerebellum	+	Yes	Adult_Cortex:Fetal_Cortex	4.62071e-19	rs12766229;rs12251016;rs200727543;10:22030203_TC_T;rs12268489;rs12251016:rs12251016;rs200727543:10:22030203_TC_T
Vent_Left_Eigen2_PC1	ENSG00000180592	SKIDA1	10	21802407	21814611	-1	protein_coding	387640	SKIDA1	NA	-1.17475	15	22	37	1.04775e-05	0.00113821	PsychENCODE_eQTLs	+	Yes	Adult_Cortex:Fetal_Cortex	4.62071e-19	rs12251016;rs12766229;rs200727543;10:22030203_TC_T;rs12766229:10:22030203_TC_T:rs200727543:rs12251016
Vent_Left_Eigen2_PC1	ENSG00000078403	MLLT10	10	21823094	22032559	1	protein_coding	8028	MLLT10	0.999584	-0.518307	89	11.8	1	4.58032e-05	0.0340703	GTEx/v8/Brain_Anterior_cingulate_cortex_BA24	+	No	NA	4.62071e-19	rs12251016;rs12766229;rs200727543;10:22030203_TC_T;rs12268489;10:21920861_GT_G;rs552000644
Vent_Left_Eigen2_PC1	ENSG00000136770	DNAJC1	10	22045466	22292698	-1	protein_coding	64215	DNAJC1	1.42209e-08	NA	119	15.8	0	NA	NA	NA	NA	No	NA	1.77943e-15	rs12251016;rs200727543;10:22030203_TC_T
Vent_Left_Eigen2_PC1	ENSG00000148444	COMMD3	10	22604903	22609235	1	protein_coding	23412	COMMD3	0.00742011	NA	0	0	0	NA	NA	NA	NA	Yes	Adult_Cortex:Fetal_Cortex:Dorsolateral_Prefrontal_Cortex:Hippocampus	4.62071e-19	rs12251016;rs12766229:rs12251016:rs12251016;rs12766229;rs200727543:10:22030203_TC_T:rs200727543:rs12251016;rs200727543:rs12251016;10:22030203_TC_T:rs12268489:rs12268489;10:21920861_GT_G:rs12251016;rs200727543;10:22030203_TC_T
Vent_Left_Eigen2_PC1	ENSG00000269897	COMMD3-BMI1	10	22605317	22618471	1	protein_coding	100532731	COMMD3-BMI1	0.0225993	NA	0	0	0	NA	NA	NA	NA	Yes	Adult_Cortex:Fetal_Cortex:Dorsolateral_Prefrontal_Cortex:Hippocampus	4.62071e-19	rs12251016;rs12766229:rs12251016:rs12251016;rs12766229;rs200727543:10:22030203_TC_T:rs200727543:rs12251016;rs200727543:rs12251016;10:22030203_TC_T:rs12268489:rs12268489;10:21920861_GT_G:rs12251016;rs200727543;10:22030203_TC_T
Vent_Left_Eigen2_PC1	ENSG00000168283	BMI1	10	22610140	22620413	1	protein_coding	648	BMI1	0.515145	-0.143841	0	0	0	NA	NA	NA	NA	Yes	Adult_Cortex:Fetal_Cortex:Dorsolateral_Prefrontal_Cortex:Hippocampus	4.62071e-19	rs12251016;rs12766229:rs12251016:rs12251016;rs12766229;rs200727543:10:22030203_TC_T:rs200727543:rs12251016;rs200727543:rs12251016;10:22030203_TC_T:rs12268489:rs12268489;10:21920861_GT_G:rs12251016;rs200727543;10:22030203_TC_T
Vent_Left_Eigen2_PC1	ENSG00000077327	SPAG6	10	22634399	22743153	1	protein_coding	9576	SPAG6	7.41292e-06	-0.814068	0	0	0	NA	NA	NA	NA	Yes	Adult_Cortex:Fetal_Cortex:Dorsolateral_Prefrontal_Cortex:Hippocampus	4.62071e-19	rs12251016:rs12251016;rs12766229;rs200727543:rs12251016;rs12766229:rs200727543:rs12251016;10:22030203_TC_T:rs12268489:rs12268489;10:21920861_GT_G:rs12251016;rs200727543;10:22030203_TC_T
Vent_Left_Eigen2_PC1	ENSG00000136044	APPL2	12	105567074	105630016	-1	protein_coding	55198	APPL2	3.52823e-09	NA	0	0	0	NA	NA	NA	NA	Yes	Adult_Cortex	6.87651e-06	rs3741884
Vent_Left_Eigen2_PC1	ENSG00000235162	C12orf75	12	105629068	105789875	1	protein_coding	387882	C12orf75	NA	-0.0224105	0	0	0	NA	NA	NA	NA	Yes	Adult_Cortex	6.87651e-06	rs3741884
Vent_Left_Eigen2_PC1	ENSG00000074590	NUAK1	12	106457118	106533811	-1	protein_coding	9891	NUAK1	0.18903	0.541314	20	19.59	0	NA	NA	NA	NA	No	NA	2.20734e-28	rs12369969;rs1427793;rs3741884;rs12146713
Vent_Left_Eigen2_PC1	ENSG00000015133	CCDC88C	14	91737667	91884188	-1	protein_coding	440193	CCDC88C	2.17323e-06	-0.118605	15	14.4	159	5.15932e-24	3.70916e-21	PsychENCODE_eQTLs:CMC_SVA_cis:CMC_NoSVA_cis:GTEx/v8/Brain_Anterior_cingulate_cortex_BA24:GTEx/v8/Brain_Cortex:GTEx/v8/Brain_Frontal_Cortex_BA9	-	No	NA	5.53612e-12	14:91970514_GA_G;rs1742546;rs1285640
Vent_Left_Eigen2_PC1	ENSG00000100796	SMEK1	14	91923955	91976898	-1	protein_coding	55671	SMEK1	0.998772	-0.582548	86	14.94	0	NA	NA	NA	NA	Yes	Fetal_Cortex	5.53612e-12	14:91970514_GA_G;rs1742546;rs1285640
Vent_Left_Eigen2_PC1	ENSG00000268657	AL133373.1	14	92038788	92041383	-1	protein_coding	NA	NA	NA	NA	21	20.2	0	NA	NA	NA	NA	No	NA	8.21213e-10	14:91970514_GA_G;rs1285640
Vent_Left_Eigen2_PC1	ENSG00000133962	CATSPERB	14	92047040	92247051	-1	protein_coding	79820	CATSPERB	4.26215e-13	0.596285	24	20.2	0	NA	NA	NA	NA	No	NA	1.2012e-09	14:91970514_GA_G;rs1285640
Vent_Left_Eigen2_PC1	ENSG00000260456	C16orf95	16	87117168	87351022	-1	protein_coding	100506581	C16orf95	NA	0.915814	132	16.49	0	NA	NA	NA	NA	No	NA	1.94257e-31	rs4332753;rs9783786;rs4843555;rs55807115;rs4240790;rs12928520;rs28655023;rs9940970;rs60586550;rs62056165;rs35427507;rs8061521;rs8050099
Vent_Left_Eigen2_PC1	ENSG00000131152	RP11-178L8.4	16	87336482	87367879	-1	protein_coding	NA	NA	NA	NA	0	0	2	3.22627e-05	0.00311227	PsychENCODE_eQTLs	+	No	NA	1.57502e-08	rs8061521;rs8050099
Vent_Left_Eigen2_PC1	ENSG00000104731	KLHDC4	16	87730091	87799598	-1	protein_coding	54758	KLHDC4	3.70528e-19	0.2716	0	0	4	NA	0.049	CMC_SVA_cis	+	No	NA	7.264e-07	rs8050099
Vent_Left_Eigen2_PC4	ENSG00000205835	GMNC	3	190570666	190610218	-1	protein_coding	647309	GMNC	NA	1.10406	49	12.4	0	NA	NA	NA	NA	No	NA	4.02274e-13	rs138032759;rs4308324
Vent_Left_Eigen2_PC4	ENSG00000146038	DCDC2	6	24171984	24358280	-1	protein_coding	51473	DCDC2	1.04849e-05	2.52398	0	0	0	NA	NA	NA	NA	Yes	Fetal_Cortex	5.21674e-11	rs146863150;rs35436081;rs34991172:rs35436081
Vent_Left_Eigen2_PC4	ENSG00000146049	KAAG1	6	24357131	24358512	1	protein_coding	353219	KAAG1	0.0191912	-0.0397196	0	0	0	NA	NA	NA	NA	Yes	Fetal_Cortex	5.21674e-11	rs146863150;rs35436081;rs34991172:rs35436081
Vent_Left_Eigen2_PC4	ENSG00000137261	KIAA0319	6	24544332	24646383	-1	protein_coding	9856	KIAA0319	7.95793e-12	1.6839	0	0	3	2.06572e-05	0.0020931	PsychENCODE_eQTLs	-	No	NA	2.00406e-06	rs34991172
Vent_Left_Eigen2_PC4	ENSG00000112308	C6orf62	6	24705089	24721064	-1	protein_coding	81688	C6orf62	0.946557	-0.70031	0	0	6	9.85285e-06	0.000507886	PsychENCODE_eQTLs:GTEx/v8/Brain_Putamen_basal_ganglia	-	Yes	Adult_Cortex:Fetal_Cortex	6.46783e-12	rs34991172;rs4712938;rs146863150;rs35436081:rs35436081:rs146863150;rs35436081
Vent_Left_Eigen2_PC4	ENSG00000112312	GMNN	6	24775159	24786327	1	protein_coding	51053	GMNN	0.607454	0.172626	0	0	0	NA	NA	NA	NA	Yes	Adult_Cortex:Fetal_Cortex	5.21674e-11	rs146863150;rs35436081;rs34991172:rs35436081
Vent_Left_Eigen2_PC4	ENSG00000079691	LRRC16A	6	25279306	25620758	1	protein_coding	55604	LRRC16A	0.502319	0.400707	25	15.12	0	NA	NA	NA	NA	Yes	Fetal_Cortex	6.46783e-12	rs34991172;rs13212936;rs4712938;rs35436081:rs146863150;rs35436081
Vent_Left_Eigen2_PC4	ENSG00000079689	SCGN	6	25652464	25702011	1	protein_coding	10590	SCGN	0.035946	0.102936	4	0.732	0	NA	NA	NA	NA	Yes	Fetal_Cortex	6.46783e-12	rs146863150;rs35436081;rs34991172;rs34991172:rs35436081
Vent_Left_Eigen2_PC4	ENSG00000146047	HIST1H2BA	6	25727137	25727573	1	protein_coding	255626	HIST1H2BA	0.132824	0.401921	0	0	204	0.000148102	0.0295034	BRAINEAC/OCTX	NA	No	NA	2.15477e-15	rs34991172;rs146863150;rs35436081;rs9393718;rs56303243;rs2770573
Vent_Left_Eigen2_PC4	ENSG00000146039	SLC17A4	6	25754927	25781419	1	protein_coding	10050	SLC17A4	6.33423e-06	0.944836	21	6.531	0	NA	NA	NA	NA	No	NA	5.95409e-12	rs35436081;rs146863150;rs34991172
Vent_Left_Eigen2_PC4	ENSG00000124568	SLC17A1	6	25783125	25832287	-1	protein_coding	6568	SLC17A1	2.59261e-10	-0.181263	31	9.209	0	NA	NA	NA	NA	No	NA	4.17566e-12	rs35436081;rs146863150;rs34991172
Vent_Left_Eigen2_PC4	ENSG00000124564	SLC17A3	6	25833294	25882514	-1	protein_coding	10786	SLC17A3	9.88206e-14	-0.246503	39	12.01	0	NA	NA	NA	NA	No	NA	4.17566e-12	rs146863150;rs35436081;rs34991172
Vent_Left_Eigen2_PC4	ENSG00000112337	SLC17A2	6	25912982	25930946	-1	protein_coding	10246	SLC17A2	0.00466985	-0.129201	25	15.35	0	NA	NA	NA	NA	No	NA	1.35964e-11	rs35436081;rs146863150;rs34991172
Vent_Left_Eigen2_PC4	ENSG00000112343	TRIM38	6	25963030	25987384	1	protein_coding	10475	TRIM38	4.7513e-06	-0.220583	18	12.17	0	NA	NA	NA	NA	No	NA	1.41026e-11	rs146863150;rs35436081;rs34991172
Vent_Left_Eigen2_PC4	ENSG00000124610	HIST1H1A	6	26017260	26018040	-1	protein_coding	3024	HIST1H1A	0.0035308	-0.372207	8	11.55	0	NA	NA	NA	NA	Yes	Dorsolateral_Prefrontal_Cortex	3.32341e-11	rs35436081;rs146863150;rs34991172;rs34991172:rs35436081
Vent_Left_Eigen2_PC4	ENSG00000198366	HIST1H3A	6	26020718	26021186	1	protein_coding	8350	HIST1H3A	3.98008e-05	-0.225707	9	11.55	20	NA	0.009	CMC_SVA_cis:CMC_NoSVA_cis	+	Yes	Adult_Cortex:Fetal_Cortex:Dorsolateral_Prefrontal_Cortex	1.20748e-15	rs35436081;rs146863150;rs34991172;rs13212936;rs2770573;rs9393718;rs34991172:rs35436081:rs67575965:rs146863150;rs34991172:rs35040576;rs35982103:rs67040724:rs7749823:rs35040576:rs67040724;rs146863150:rs2056923:rs200991;rs2056923:rs200991:rs67040724;rs200991
Vent_Left_Eigen2_PC4	ENSG00000196176	HIST1H4A	6	26021907	26022278	1	protein_coding	8359	HIST1H4A	0.0022854	0.43417	10	11.55	141	0.000303923	0.0370345	BRAINEAC/OCTX	NA	Yes	Adult_Cortex:Fetal_Cortex:Dorsolateral_Prefrontal_Cortex	1.20748e-15	rs35436081;rs146863150;rs34991172;rs10946859;rs34991172:rs35436081:rs67575965:rs146863150;rs34991172:rs35040576;rs35982103:rs67040724:rs7749823:rs35040576:rs67040724;rs146863150:rs2056923:rs200991;rs2056923:rs200991:rs67040724;rs200991
Vent_Left_Eigen2_PC4	ENSG00000124529	HIST1H4B	6	26027124	26027480	-1	protein_coding	8366	HIST1H4B	0.00854183	0.166119	9	11.55	346	5.60935e-05	0.00507382	PsychENCODE_eQTLs:CMC_SVA_cis:CMC_NoSVA_cis	+	Yes	Adult_Cortex:Fetal_Cortex:Dorsolateral_Prefrontal_Cortex	1.20748e-15	rs35436081;rs146863150;rs34991172;rs9393718;rs56303243;rs2770573;rs13212936;rs9379850;rs10946859;rs34991172:rs35436081:rs67575965:rs146863150;rs34991172:rs35040576;rs35982103:rs67040724:rs7749823:rs35040576:rs67040724;rs146863150:rs2056923:rs200991;rs2056923:rs200991:rs67040724;rs200991
Vent_Left_Eigen2_PC4	ENSG00000124693	HIST1H3B	6	26031817	26032288	-1	protein_coding	8358	HIST1H3B	0.307283	0.251696	12	10.38	0	NA	NA	NA	NA	Yes	Adult_Cortex:Fetal_Cortex:Dorsolateral_Prefrontal_Cortex	1.20748e-15	rs146863150;rs35436081;rs34991172;rs34991172:rs35436081:rs7749823:rs146863150;rs34991172:rs67575965:rs35040576:rs35040576;rs35982103:rs67040724;rs146863150:rs200991;rs2056923:rs67040724:rs67040724;rs200991:rs200991:rs2056923
Vent_Left_Eigen2_PC4	ENSG00000137259	HIST1H2AB	6	26033320	26033796	-1	protein_coding	8335	HIST1H2AB	0.00531944	0.228135	9	10.38	187	NA	0.009	CMC_NoSVA_cis	+	Yes	Adult_Cortex:Fetal_Cortex:Dorsolateral_Prefrontal_Cortex	1.20748e-15	rs35436081;rs146863150;rs34991172;rs9379850;rs9393718;rs56303243;rs2770573;rs10946859;rs67040724;rs34991172:rs35436081:rs7749823:rs146863150;rs34991172:rs67575965:rs35040576:rs35040576;rs35982103:rs67040724;rs146863150:rs200991;rs2056923:rs67040724:rs67040724;rs200991:rs200991:rs2056923
Vent_Left_Eigen2_PC4	ENSG00000196226	HIST1H2BB	6	26043455	26043885	-1	protein_coding	3018	HIST1H2BB	0.130328	0.288117	9	15.37	1	NA	0.049	CMC_NoSVA_cis	+	No	NA	2.35364e-11	rs35436081;rs146863150;rs34991172;rs13212936
Vent_Left_Eigen2_PC4	ENSG00000196532	HIST1H3C	6	26045639	26046097	1	protein_coding	8352	HIST1H3C	0.215541	-0.193879	11	15.37	1	0.000693338	0.0431278	PsychENCODE_eQTLs	+	No	NA	3.46304e-14	rs35436081;rs146863150;rs34991172
Vent_Left_Eigen2_PC4	ENSG00000187837	HIST1H1C	6	26055968	26056699	-1	protein_coding	3006	HIST1H1C	NA	0.137228	6	6.153	3	0.00048921	0.0324575	PsychENCODE_eQTLs:CMC_NoSVA_cis	+	Yes	Fetal_Cortex	1.20748e-15	rs35436081;rs67040724
Vent_Left_Eigen2_PC4	ENSG00000010704	HFE	6	26087509	26098571	1	protein_coding	3077	HFE	8.49697e-07	0.210172	16	7.767	0	NA	NA	NA	NA	Yes	Adult_Cortex:Dorsolateral_Prefrontal_Cortex	1.58332e-11	rs35436081;rs146863150;rs34991172;rs34991172:rs35436081
Vent_Left_Eigen2_PC4	ENSG00000197061	HIST1H4C	6	26104104	26104518	1	protein_coding	8364	HIST1H4C	8.85617e-05	0.852192	14	9.103	9	1.56606e-05	0.00436754	PsychENCODE_eQTLs:CMC_SVA_cis:CMC_NoSVA_cis:BRAINEAC/HIPP	+	Yes	Fetal_Cortex:Dorsolateral_Prefrontal_Cortex	1.20748e-15	rs35436081;rs146863150;rs34991172;rs10946859;rs13212936;rs4711107;rs200991;rs2056923:rs67040724:rs146863150;rs34991172:rs35436081
Vent_Left_Eigen2_PC4	ENSG00000187475	HIST1H1T	6	26107640	26108364	-1	protein_coding	3010	HIST1H1T	NA	-0.0680391	13	9.103	0	NA	NA	NA	NA	Yes	Fetal_Cortex:Dorsolateral_Prefrontal_Cortex	1.20748e-15	rs35436081;rs200991;rs2056923:rs67040724:rs146863150;rs34991172:rs35436081
Vent_Left_Eigen2_PC4	ENSG00000180596	HIST1H2BC	6	26115101	26124154	-1	protein_coding	8347	HIST1H2BC	0.00287801	0.335736	16	20.3	1	0.000339958	0.0239926	PsychENCODE_eQTLs	+	No	NA	1.20503e-11	rs35436081;rs146863150;rs34991172
Vent_Left_Eigen2_PC4	ENSG00000180573	HIST1H2AC	6	26124373	26139344	1	protein_coding	8334	HIST1H2AC	0.599176	0.739679	9	20.3	3	NA	0.049	CMC_NoSVA_cis	+	No	NA	2.33613e-12	rs35436081;rs146863150;rs34991172;rs9393718
Vent_Left_Eigen2_PC4	ENSG00000168298	HIST1H1E	6	26156559	26157343	1	protein_coding	3008	HIST1H1E	NA	-0.396522	3	6.798	15	0.000111728	0.0224257	BRAINEAC/MEDU	NA	No	NA	1.67377e-10	rs7749823;rs4711107
Vent_Left_Eigen2_PC4	ENSG00000158373	HIST1H2BD	6	26158349	26171577	1	protein_coding	3017	HIST1H2BD	0.000277979	-0.0152977	5	6.798	0	NA	NA	NA	NA	No	NA	9.97274e-13	rs7749823;rs146863150;rs34991172
Vent_Left_Eigen2_PC4	ENSG00000197697	HIST1H2BE	6	26183958	26184454	1	protein_coding	8344	HIST1H2BE	0.000307872	0.445738	2	2.736	0	NA	NA	NA	NA	Yes	Adult_Cortex:Fetal_Cortex	1.20748e-15	rs146863150;rs34991172;rs35436081;rs34991172:rs35436081:rs7749823:rs56303243:rs146863150;rs9393718:rs9393718;rs56303243;rs2770573:rs9393718:rs35040576:rs35040576;rs35982103:rs67040724;rs146863150:rs2056923:rs67040724:rs200991;rs2056923:rs200991:rs67040724;rs200991
Vent_Left_Eigen2_PC4	ENSG00000188987	HIST1H4D	6	26188938	26189304	-1	protein_coding	8360	HIST1H4D	0.0022643	0.870145	2	5.666	2	NA	0.049	CMC_NoSVA_cis	+	Yes	Adult_Cortex:Fetal_Cortex	1.20748e-15	rs146863150;rs34991172;rs67575965;rs13212936;rs4711107;rs35436081;rs34991172:rs35436081:rs7749823:rs56303243:rs146863150;rs9393718:rs9393718;rs56303243;rs2770573:rs9393718:rs35040576:rs35040576;rs35982103:rs67040724;rs146863150:rs2056923:rs67040724:rs200991;rs2056923:rs200991:rs67040724;rs200991
Vent_Left_Eigen2_PC4	ENSG00000197409	HIST1H3D	6	26197068	26199521	-1	protein_coding	8351	HIST1H3D	0.0111951	NA	3	5.666	2	NA	0.049	CMC_NoSVA_cis	+	Yes	Adult_Cortex:Fetal_Cortex	1.20748e-15	rs146863150;rs34991172;rs67575965;rs56303243;rs35436081;rs34991172:rs35436081:rs7749823:rs56303243:rs146863150;rs9393718:rs9393718;rs2770573:rs35040576:rs35040576;rs35982103:rs67040724;rs146863150:rs200991;rs2056923:rs67040724:rs200991:rs67040724;rs7740487:rs67040724;rs200991
Vent_Left_Eigen2_PC4	ENSG00000196866	HIST1H2AD	6	26199079	26199471	-1	protein_coding	3013	HIST1H2AD	3.99677e-05	0.287759	3	5.666	0	NA	NA	NA	NA	Yes	Adult_Cortex:Fetal_Cortex	1.20748e-15	rs146863150;rs34991172;rs67575965;rs35436081;rs34991172:rs35436081:rs7749823:rs56303243:rs146863150;rs9393718:rs9393718;rs56303243;rs2770573:rs35040576:rs35040576;rs35982103:rs67040724;rs146863150:rs200991;rs2056923:rs67040724:rs200991:rs67040724;rs7740487:rs67040724;rs200991
Vent_Left_Eigen2_PC4	ENSG00000197846	HIST1H2BF	6	26199748	26200942	1	protein_coding	8343	HIST1H2BF	0.00030002	0.851063	2	5.666	0	NA	NA	NA	NA	Yes	Adult_Cortex:Fetal_Cortex:Dorsolateral_Prefrontal_Cortex	1.20748e-15	rs67575965;rs146863150;rs34991172;rs35436081;rs34991172:rs35436081:rs7749823:rs146863150;rs34991172:rs56303243:rs146863150;rs9393718:rs9393718;rs56303243;rs2770573:rs35040576:rs35040576;rs35982103:rs67040724;rs146863150:rs200991;rs2056923:rs67040724:rs200991:rs67040724;rs7740487:rs67040724;rs200991
Vent_Left_Eigen2_PC4	ENSG00000198518	HIST1H4E	6	26204858	26206266	1	protein_coding	8367	HIST1H4E	0.000642251	1.83578	2	5.666	2	0.000716898	0.025664	BRAINEAC/SNIG	NA	Yes	Adult_Cortex:Fetal_Cortex:Dorsolateral_Prefrontal_Cortex	1.20748e-15	rs67575965;rs146863150;rs34991172;rs4711107;rs35436081:rs146863150;rs35436081;rs34991172:rs7749823:rs146863150;rs34991172:rs56303243:rs146863150;rs9393718:rs9393718;rs56303243;rs2770573:rs35040576:rs35040576;rs35982103:rs67040724;rs146863150:rs200991;rs2056923:rs67040724:rs200991:rs67040724;rs200991
Vent_Left_Eigen2_PC4	ENSG00000187990	HIST1H2BG	6	26216428	26216872	-1	protein_coding	8339	HIST1H2BG	2.94452e-06	0.0253452	0	0	2	NA	0.049	CMC_SVA_cis:CMC_NoSVA_cis	+	Yes	Adult_Cortex:Fetal_Cortex:Dorsolateral_Prefrontal_Cortex	1.20748e-15	rs67575965;rs35436081;rs146863150;rs34991172:rs35436081:rs7749823:rs146863150;rs34991172:rs67575965:rs146863150:rs9393718:rs56303243:rs146863150;rs9393718:rs9393718;rs56303243;rs2770573:rs35040576:rs35040576;rs35982103:rs67040724;rs146863150:rs67040724:rs2056923:rs200991;rs2056923:rs200991:rs67040724;rs200991:rs67040724;rs7740487
Vent_Left_Eigen2_PC4	ENSG00000168274	HIST1H2AE	6	26217165	26217711	1	protein_coding	3012	HIST1H2AE	0.624124	-0.273878	0	0	0	NA	NA	NA	NA	Yes	Adult_Cortex:Fetal_Cortex:Dorsolateral_Prefrontal_Cortex	1.20748e-15	rs146863150;rs35436081;rs34991172:rs35436081:rs7749823:rs146863150;rs34991172:rs67575965:rs146863150:rs9393718:rs56303243:rs146863150;rs9393718:rs9393718;rs56303243;rs2770573:rs35040576:rs35040576;rs35982103:rs67040724;rs146863150:rs67040724:rs2056923:rs200991;rs2056923:rs200991:rs67040724;rs200991:rs67040724;rs7740487
Vent_Left_Eigen2_PC4	ENSG00000196966	HIST1H3E	6	26225383	26225844	1	protein_coding	8353	HIST1H3E	0.000813429	-0.209795	1	5.564	157	1.38484e-08	4.24833e-07	BRAINEAC/HIPP:BRAINEAC/TCTX:BRAINEAC/THAL:BRAINEAC/WHMT	NA	Yes	Adult_Cortex:Fetal_Cortex:Dorsolateral_Prefrontal_Cortex	1.20748e-15	rs7749823;rs67575965;rs35436081;rs146863150;rs34991172;rs9379850;rs9393718;rs4711107;rs2770573;rs67040724;rs35040576;rs35982103:rs200991;rs2056923:rs67040724:rs146863150;rs34991172:rs35436081:rs7749823:rs146863150;rs34991172:rs35040576:rs67040724;rs146863150:rs200991:rs67040724;rs200991
Vent_Left_Eigen2_PC4	ENSG00000124575	HIST1H1D	6	26234440	26235216	-1	protein_coding	3007	HIST1H1D	NA	0.136123	1	5.564	5	NA	0.009	CMC_SVA_cis:CMC_NoSVA_cis	+	Yes	Adult_Cortex:Fetal_Cortex:Dorsolateral_Prefrontal_Cortex	1.20748e-15	rs7749823;rs67575965;rs35436081;rs9393718;rs35436081:rs146863150;rs34991172:rs146863150;rs34991172:rs56303243:rs146863150;rs9393718:rs9393718;rs56303243;rs2770573:rs35040576:rs35040576;rs35982103:rs67040724;rs146863150:rs67040724:rs200991;rs2056923:rs200991:rs67040724;rs200991:rs7749823:rs67575965:rs146863150:rs2056923:rs67040724;rs7740487
Vent_Left_Eigen2_PC4	ENSG00000198327	HIST1H4F	6	26240561	26240976	1	protein_coding	8361	HIST1H4F	0.181985	1.06312	0	0	4	0.000268817	0.009	PsychENCODE_eQTLs:CMC_SVA_cis:CMC_NoSVA_cis	+	Yes	Adult_Cortex:Fetal_Cortex	1.20748e-15	rs9393716;rs67575965;rs9393718:rs56303243:rs146863150;rs9393718:rs9393718;rs56303243;rs2770573:rs35040576:rs35040576;rs35982103:rs67040724;rs146863150:rs2056923:rs67040724:rs200991;rs2056923:rs67040724;rs200991:rs200991:rs146863150;rs35436081;rs34991172:rs35436081:rs7749823:rs146863150;rs34991172
Vent_Left_Eigen2_PC4	ENSG00000124578	HIST1H4G	6	26246886	26247259	-1	protein_coding	8369	HIST1H4G	0.00263	-0.0509409	0	0	0	NA	NA	NA	NA	Yes	Adult_Cortex:Fetal_Cortex	1.20748e-15	rs9393718:rs56303243:rs146863150;rs9393718:rs9393718;rs56303243;rs2770573:rs35040576:rs35040576;rs35982103:rs67040724;rs146863150:rs2056923:rs67040724:rs200991;rs2056923:rs67040724;rs200991:rs200991:rs146863150;rs35436081;rs34991172:rs35436081:rs7749823:rs146863150;rs34991172
Vent_Left_Eigen2_PC4	ENSG00000256316	HIST1H3F	6	26250370	26250835	-1	protein_coding	8968	HIST1H3F	0.0422154	-0.181854	0	0	0	NA	NA	NA	NA	Yes	Adult_Cortex:Fetal_Cortex	1.20748e-15	rs67040724:rs35040576:rs35040576;rs35982103:rs67040724;rs146863150:rs200991;rs2056923:rs200991:rs67040724;rs200991
Vent_Left_Eigen2_PC4	ENSG00000197459	HIST1H2BH	6	26251879	26252303	1	protein_coding	8345	HIST1H2BH	0.00029573	-0.173874	0	0	0	NA	NA	NA	NA	Yes	Adult_Cortex:Fetal_Cortex	1.20748e-15	rs67040724:rs35040576:rs35040576;rs35982103:rs67040724;rs146863150:rs200991;rs2056923:rs200991:rs67040724;rs200991
Vent_Left_Eigen2_PC4	ENSG00000256018	HIST1H3G	6	26271146	26271612	-1	protein_coding	8355	HIST1H3G	1.71006e-05	0.23442	1	2.341	0	NA	NA	NA	NA	Yes	Fetal_Cortex	1.20748e-15	rs146863150;rs34991172;rs35040576;rs35982103:rs67040724
Vent_Left_Eigen2_PC4	ENSG00000168242	HIST1H2BI	6	26273144	26273622	1	protein_coding	8346	HIST1H2BI	0.138012	-0.249748	1	2.341	0	NA	NA	NA	NA	Yes	Fetal_Cortex	1.20748e-15	rs146863150;rs34991172;rs35040576;rs35982103:rs67040724
Vent_Left_Eigen2_PC4	ENSG00000158406	HIST1H4H	6	26281283	26285762	-1	protein_coding	8365	HIST1H4H	0.00879033	1.05907	0	0	102	1.29668e-05	0.00137949	PsychENCODE_eQTLs:CMC_SVA_cis:CMC_NoSVA_cis	+	Yes	Adult_Cortex:Fetal_Cortex:Hippocampus	8.73235e-16	rs146863150;rs35436081;rs34991172;rs9393718;rs67040724;rs13212936;rs56303243;rs35436081:rs146863150;rs34991172:rs146863150;rs34991172:rs67575965:rs7749823:rs146863150:rs56303243:rs146863150;rs9393718:rs9393718;rs2770573:rs9393718:rs35040576:rs35040576;rs35982103:rs67040724;rs146863150:rs67040724:rs2056923:rs200991;rs2056923:rs67040724;rs200991:rs200991:rs67040724;rs7740487:rs9393718;rs2770573:rs67040724;rs9257566;rs34953859;rs780222578:rs1736904:rs7740487;rs1736904
Vent_Left_Eigen2_PC4	ENSG00000186470	BTN3A2	6	26365387	26378546	1	protein_coding	11118	BTN3A2	0.000124519	2.20791	91	9.653	910	3.13555e-78	1.54383e-74	PsychENCODE_eQTLs:CMC_SVA_cis:CMC_SVA_trans:CMC_NoSVA_cis:BRAINEAC/CRBL:BRAINEAC/FCTX:BRAINEAC/HIPP:BRAINEAC/PUTM:BRAINEAC/SNIG:BRAINEAC/TCTX:BRAINEAC/THAL:BRAINEAC/WHMT:BRAINEAC/aveALL:GTEx/v8/Brain_Amygdala:GTEx/v8/Brain_Anterior_cingulate_cortex_BA24:GTEx/v8/Brain_Caudate_basal_ganglia:GTEx/v8/Brain_Cerebellar_Hemisphere:GTEx/v8/Brain_Cerebellum:GTEx/v8/Brain_Cortex:GTEx/v8/Brain_Frontal_Cortex_BA9:GTEx/v8/Brain_Hippocampus:GTEx/v8/Brain_Hypothalamus:GTEx/v8/Brain_Nucleus_accumbens_basal_ganglia:GTEx/v8/Brain_Putamen_basal_ganglia:GTEx/v8/Brain_Spinal_cord_cervical_c-1:GTEx/v8/Brain_Substantia_nigra	-	Yes	Adult_Cortex:Fetal_Cortex	5.54511e-16	rs4711107;rs9393718;rs9393716;rs34991172;rs13212936;rs4712938;rs35436081;rs146863150;rs7749823;rs9379850;rs56303243;rs2770573;rs10946859;rs67040724;rs35040576;rs35982103;rs3800318;rs67575965;6:26318745_CA_C;rs9467714;rs9467711;rs200991;rs9257566;rs7740487;rs9393718:rs56303243:rs146863150;rs9393718:rs9393718;rs2770573:rs9393718;rs2770573:rs67040724:rs35040576:rs35040576;rs35982103:rs67040724
Vent_Left_Eigen2_PC4	ENSG00000124508	BTN2A2	6	26383324	26395102	1	protein_coding	10385	BTN2A2	0.000150288	1.01572	33	8.783	169	6.68432e-09	1.16266e-15	PsychENCODE_eQTLs:CMC_SVA_cis:GTEx/v8/Brain_Caudate_basal_ganglia:GTEx/v8/Brain_Cortex:GTEx/v8/Brain_Nucleus_accumbens_basal_ganglia	-	Yes	Adult_Cortex:Fetal_Cortex	2.15477e-15	rs9393718;rs4711107;rs9393716;rs34991172;rs146863150;rs35436081;rs67040724;rs2770573;rs56303243;rs56303243:rs146863150;rs9393718:rs9393718
Vent_Left_Eigen2_PC4	ENSG00000026950	BTN3A1	6	26402465	26415444	1	protein_coding	11119	BTN3A1	8.65114e-07	1.62791	10	6.448	19	2.2474e-07	3.85473e-06	PsychENCODE_eQTLs:CMC_NoSVA_cis:GTEx/v8/Brain_Cerebellum:GTEx/v8/Brain_Cortex:GTEx/v8/Brain_Hypothalamus	+	Yes	Adult_Cortex:Fetal_Cortex	8.73235e-16	rs9393718;rs146863150;rs4711107;rs67040724;rs9379850;rs9393718:rs56303243:rs146863150;rs9393718:rs9393718;rs56303243;rs2770573:rs67040724:rs67040724;rs200991:rs200991
Vent_Left_Eigen2_PC4	ENSG00000111801	BTN3A3	6	26440700	26453643	1	protein_coding	10384	BTN3A3	7.19025e-10	1.09011	14	23.7	1209	2.75352e-11	5.53443e-10	PsychENCODE_eQTLs:CMC_SVA_cis:CMC_SVA_trans:CMC_NoSVA_cis:CMC_NoSVA_trans:BRAINEAC/CRBL:GTEx/v8/Brain_Cerebellar_Hemisphere:GTEx/v8/Brain_Cerebellum:GTEx/v8/Brain_Cortex	+	Yes	Adult_Cortex:Fetal_Cortex	1.16962e-17	rs9393718;rs146863150;rs34991172;rs35436081;rs7749823;rs4711107;rs9379850;rs56303243;rs2770573;rs10946859;rs67040724;rs35040576;rs35982103;rs13212936;6:26318745_CA_C;rs9467714;rs9467711;rs3800318;rs7740487;rs1736904;rs3131856;rs9257805;rs9257566;rs34953859;rs780222578;rs6456834;rs9257802;rs9393716;rs200991;rs67575965;rs56303243:rs146863150;rs9393718:rs9393718;rs2770573:rs9393718
Vent_Left_Eigen2_PC4	ENSG00000112763	BTN2A1	6	26458150	26476849	1	protein_coding	11120	BTN2A1	1.07468e-18	0.260571	42	23.7	101	9.19816e-07	1.47591e-05	PsychENCODE_eQTLs:CMC_SVA_cis:CMC_NoSVA_cis:BRAINEAC/CRBL:GTEx/v8/Brain_Caudate_basal_ganglia:GTEx/v8/Brain_Nucleus_accumbens_basal_ganglia	-	Yes	Adult_Cortex:Fetal_Cortex	8.73235e-16	rs146863150;rs9393718;rs9393716;rs56303243;rs2770573;rs34991172;rs35436081;rs67040724;rs3800318;rs4711107;rs35040576;rs9393718:rs56303243:rs146863150;rs9393718:rs9393718;rs2770573:rs146863150
Vent_Left_Eigen2_PC4	ENSG00000124557	BTN1A1	6	26501449	26510650	1	protein_coding	696	BTN1A1	1.14088e-09	-0.329705	15	9.839	0	NA	NA	NA	NA	Yes	Fetal_Cortex	4.46408e-15	rs56303243;rs146863150;rs9393718;rs2770573;rs56303243:rs146863150;rs9393718:rs9393718
Vent_Left_Eigen2_PC4	ENSG00000182952	HMGN4	6	26538633	26546482	1	protein_coding	10473	HMGN4	0.557082	-0.351003	7	7.526	1	7.24932e-05	0.00635745	PsychENCODE_eQTLs	+	Yes	Hippocampus	4.48435e-15	rs146863150;rs9393718;rs2770573;rs4711107;rs146863150:rs146863150;6:26318745_CA_C:rs146863150;rs9467714;6:26318745_CA_C:rs9467714:6:26318745_CA_C
Vent_Left_Eigen2_PC4	ENSG00000146109	ABT1	6	26597180	26600278	1	protein_coding	29777	ABT1	0.0271056	0.104221	22	13.55	0	NA	NA	NA	NA	No	NA	3.40535e-15	rs146863150;rs9393718;rs56303243
Vent_Left_Eigen2_PC4	ENSG00000181315	ZNF322	6	26636518	26659980	-1	protein_coding	79692	ZNF322	NA	-1.14047	30	19.82	179	2.68905e-09	2.31749e-16	CMC_SVA_cis:GTEx/v8/Brain_Amygdala:GTEx/v8/Brain_Anterior_cingulate_cortex_BA24:GTEx/v8/Brain_Caudate_basal_ganglia:GTEx/v8/Brain_Cerebellar_Hemisphere:GTEx/v8/Brain_Cerebellum:GTEx/v8/Brain_Cortex:GTEx/v8/Brain_Frontal_Cortex_BA9:GTEx/v8/Brain_Hypothalamus:GTEx/v8/Brain_Nucleus_accumbens_basal_ganglia:GTEx/v8/Brain_Substantia_nigra	+	Yes	Adult_Cortex:Fetal_Cortex	1.20748e-15	rs56303243;rs146863150;rs9393718;rs10946859;rs9393716;rs35040576:rs35040576;rs35982103:rs67040724;rs146863150:rs2056923:rs67040724:rs56303243:rs146863150;rs9393718:rs9393718;rs2770573:rs6456834
Vent_Left_Eigen2_PC4	ENSG00000124635	HIST1H2BJ	6	27093676	27100541	-1	protein_coding	8970	HIST1H2BJ	0.478842	0.308582	4	4	0	NA	NA	NA	NA	Yes	Adult_Cortex:Fetal_Cortex:Dorsolateral_Prefrontal_Cortex:Hippocampus	1.20748e-15	rs35040576;rs35982103;rs67040724;rs146863150;rs35436081;rs34991172:rs35436081:rs67575965:rs146863150;rs34991172:rs35040576;rs35982103:rs67040724:rs67040724;rs200991:rs200991:rs7749823:rs146863150:rs56303243:rs146863150;rs9393718:rs9393718;rs56303243;rs2770573:rs2056923:rs200991;rs2056923:rs3131856;rs9257566:rs3131856;rs9257805;rs9257566;rs34953859;rs780222578:rs3131856;rs780222578
Vent_Left_Eigen2_PC4	ENSG00000196787	HIST1H2AG	6	27100832	27103070	1	protein_coding	8969	HIST1H2AG	0.000610464	-0.741637	4	4	0	NA	NA	NA	NA	Yes	Adult_Cortex:Fetal_Cortex:Dorsolateral_Prefrontal_Cortex:Hippocampus	1.20748e-15	rs35040576;rs35982103;rs67040724;rs146863150;rs35436081;rs34991172:rs35436081:rs67575965:rs146863150;rs34991172:rs35040576;rs35982103:rs67040724:rs67040724;rs200991:rs200991:rs7749823:rs146863150:rs56303243:rs146863150;rs9393718:rs9393718;rs56303243;rs2770573:rs2056923:rs200991;rs2056923:rs3131856;rs9257566:rs3131856;rs9257805;rs9257566;rs34953859;rs780222578:rs3131856;rs780222578
Vent_Left_Eigen2_PC4	ENSG00000197903	HIST1H2BK	6	27106073	27114619	-1	protein_coding	85236	HIST1H2BK	0.490754	-0.0430523	2	3.931	11	5.61303e-05	0.0120885	GTEx/v8/Brain_Cerebellum	+	Yes	Adult_Cortex:Fetal_Cortex:Dorsolateral_Prefrontal_Cortex:Hippocampus	5.80528e-16	rs35040576;rs35982103;rs146863150;rs9393718;rs35436081;rs34991172:rs35436081:rs7749823:rs146863150;rs34991172:rs67575965:rs146863150:rs56303243:rs146863150;rs9393718:rs9393718;rs56303243;rs2770573:rs9393718:rs35040576:rs35040576;rs35982103:rs67040724;rs146863150:rs67040724:rs2056923:rs200991;rs2056923:rs67040724;rs200991:rs200991:rs67040724;rs7740487:rs67040724;rs9257566;rs34953859;rs780222578:rs7740487;rs1736904:rs3131856;rs67040724;rs9257566:rs3131856;rs9257805;rs780222578:rs3131856;rs780222578
Vent_Left_Eigen2_PC4	ENSG00000198339	HIST1H4I	6	27107076	27108418	1	protein_coding	8294	HIST1H4I	0.446296	-0.468005	2	3.931	0	NA	NA	NA	NA	Yes	Adult_Cortex:Fetal_Cortex:Dorsolateral_Prefrontal_Cortex:Hippocampus	1.20748e-15	rs35040576;rs35982103;rs146863150;rs35436081;rs34991172:rs35436081:rs67575965:rs146863150;rs34991172:rs35040576;rs35982103:rs67040724:rs67040724;rs200991:rs200991:rs7749823:rs146863150:rs56303243:rs146863150;rs9393718:rs9393718;rs56303243;rs2770573:rs2056923:rs200991;rs2056923:rs3131856;rs67040724;rs9257566:rs3131856;rs9257805;rs9257566;rs34953859;rs780222578:rs3131856;rs780222578
Vent_Left_Eigen2_PC4	ENSG00000184825	HIST1H2AH	6	27114861	27115317	1	protein_coding	85235	HIST1H2AH	6.29508e-05	0.19492	2	3.931	0	NA	NA	NA	NA	Yes	Adult_Cortex:Fetal_Cortex:Dorsolateral_Prefrontal_Cortex:Hippocampus	5.80528e-16	rs35040576;rs35982103;rs146863150;rs35436081;rs34991172:rs35436081:rs7749823:rs146863150;rs34991172:rs67575965:rs146863150:rs56303243:rs146863150;rs9393718:rs9393718;rs56303243;rs2770573:rs9393718:rs35040576:rs35040576;rs35982103:rs67040724;rs146863150:rs67040724:rs2056923:rs200991;rs2056923:rs67040724;rs200991:rs200991:rs67040724;rs7740487:rs67040724;rs9257566;rs34953859;rs780222578:rs7740487;rs1736904:rs3131856;rs67040724;rs9257566:rs3131856;rs9257805;rs780222578:rs3131856;rs780222578
Vent_Left_Eigen2_PC4	ENSG00000112812	PRSS16	6	27215480	27224403	1	protein_coding	10279	PRSS16	2.23792e-06	0.00884812	5	15.96	770	6.83753e-16	3.974e-11	PsychENCODE_eQTLs:GTEx/v8/Brain_Cerebellar_Hemisphere:GTEx/v8/Brain_Cerebellum:GTEx/v8/Brain_Cortex:GTEx/v8/Brain_Frontal_Cortex_BA9:GTEx/v8/Brain_Nucleus_accumbens_basal_ganglia	+	Yes	Adult_Cortex:Fetal_Cortex	5.54511e-16	rs35982103;rs67040724;rs146863150;rs34991172;rs9379850;rs9393718;rs9393716;rs56303243;rs2770573;rs35040576;rs3800318;rs2056923;rs200991;rs7740487;rs9257566;rs34953859;rs780222578;6:26318745_CA_C;rs9467714;rs10946859;rs146863150:rs2056923:rs67040724
Vent_Left_Eigen2_PC4	ENSG00000158553	POM121L2	6	27253682	27279949	-1	protein_coding	94026	POM121L2	NA	0.313408	16	19.9	7	0.000227801	0.0171161	PsychENCODE_eQTLs	+	No	NA	5.44114e-15	rs35982103;rs67040724;rs146863150;rs3800318;rs2056923
Vent_Left_Eigen2_PC4	ENSG00000124613	ZNF391	6	27342394	27371683	1	protein_coding	346157	ZNF391	9.25869e-07	1.23172	10	8.5	57	1.5835e-08	3.0797e-26	PsychENCODE_eQTLs:CMC_SVA_cis:CMC_NoSVA_cis:GTEx/v8/Brain_Cerebellar_Hemisphere:GTEx/v8/Brain_Nucleus_accumbens_basal_ganglia:GTEx/v8/Brain_Putamen_basal_ganglia	+	Yes	Adult_Cortex	1.10912e-14	rs67040724;rs146863150;rs9393718;rs2770573;rs3800318;rs2056923;rs200991;rs10946859;6:27870257_GA_G
Vent_Left_Eigen2_PC4	ENSG00000096654	ZNF184	6	27418522	27440897	-1	protein_coding	7738	ZNF184	0.133749	-0.545662	9	10.07	16	0.000214238	0.000449227	CMC_SVA_cis:GTEx/v8/Brain_Caudate_basal_ganglia	+	Yes	Adult_Cortex:Fetal_Cortex:Dorsolateral_Prefrontal_Cortex:Hippocampus	1.20748e-15	rs67040724;rs3800318;rs35040576;rs35982103;rs7749823:rs146863150:rs56303243:rs146863150;rs9393718:rs9393718;rs56303243;rs2770573:rs35040576;rs35982103:rs67040724;rs146863150:rs67040724:rs2056923:rs3131856;rs9257805;rs9257566;rs34953859;rs780222578:rs3131856;rs780222578:rs35040576:rs200991;rs2056923:rs146863150;6:26318745_CA_C:rs146863150;rs9467714;6:26318745_CA_C:rs9467714:6:26318745_CA_C
Vent_Left_Eigen2_PC4	ENSG00000185130	HIST1H2BL	6	27775257	27775709	-1	protein_coding	8340	HIST1H2BL	0.00286755	-0.030111	22	16.23	3	0.000475577	0.0317134	PsychENCODE_eQTLs	+	Yes	Adult_Cortex:Fetal_Cortex	1.20748e-15	rs67040724;rs200991;rs2056923;rs35436081:rs146863150;rs35436081;rs34991172:rs67575965:rs146863150;rs34991172:rs7749823:rs35040576;rs35982103:rs67040724:rs146863150;rs9393718:rs35040576:rs67040724;rs146863150:rs2056923:rs200991;rs2056923:rs67040724;rs200991:rs200991
Vent_Left_Eigen2_PC4	ENSG00000196747	HIST1H2AI	6	27775899	27776429	1	protein_coding	8329	HIST1H2AI	0.581587	-0.0583265	24	16.23	0	NA	NA	NA	NA	Yes	Adult_Cortex:Fetal_Cortex	1.20748e-15	rs67040724;rs200991;rs2056923;rs35436081:rs146863150;rs35436081;rs34991172:rs67575965:rs146863150;rs34991172:rs7749823:rs35040576;rs35982103:rs67040724:rs146863150;rs9393718:rs35040576:rs67040724;rs146863150:rs2056923:rs200991;rs2056923:rs67040724;rs200991:rs200991
Vent_Left_Eigen2_PC4	ENSG00000203813	HIST1H3H	6	27777842	27778314	1	protein_coding	8357	HIST1H3H	0.0249392	-0.177817	23	16.23	6	NA	0.049	CMC_NoSVA_cis	+	Yes	Adult_Cortex:Fetal_Cortex	1.20748e-15	rs200991;rs2056923;rs67040724;rs9393718;rs2770573;rs35436081:rs146863150;rs35436081;rs34991172:rs67575965:rs146863150;rs34991172:rs7749823:rs35040576;rs35982103:rs67040724:rs146863150;rs9393718:rs35040576:rs67040724;rs146863150:rs2056923:rs200991;rs2056923:rs67040724;rs200991:rs200991
Vent_Left_Eigen2_PC4	ENSG00000182611	HIST1H2AJ	6	27782112	27782607	-1	protein_coding	8331	HIST1H2AJ	0.191198	0.615054	20	16.23	0	NA	NA	NA	NA	Yes	Adult_Cortex:Fetal_Cortex	1.20748e-15	rs67040724;rs200991;rs2056923;rs7749823:rs146863150;rs35436081;rs34991172:rs35436081:rs146863150;rs34991172:rs67575965:rs35040576:rs35040576;rs35982103:rs67040724;rs146863150:rs67040724:rs67040724;rs200991:rs200991
Vent_Left_Eigen2_PC4	ENSG00000196374	HIST1H2BM	6	27782822	27783267	1	protein_coding	8342	HIST1H2BM	0.00275346	-0.27562	21	16.23	3	0.000187038	0.0144637	PsychENCODE_eQTLs	-	Yes	Adult_Cortex:Fetal_Cortex	1.20748e-15	rs67040724;rs200991;rs2056923;rs7740487;rs1736904;rs7749823:rs146863150;rs35436081;rs34991172:rs35436081:rs146863150;rs34991172:rs67575965:rs35040576:rs35040576;rs35982103:rs67040724;rs146863150:rs67040724:rs67040724;rs200991:rs200991
Vent_Left_Eigen2_PC4	ENSG00000197238	HIST1H4J	6	27791884	27792257	1	protein_coding	8363	HIST1H4J	0.423754	0.59845	23	9.571	74	4.23026e-08	7.1574e-06	PsychENCODE_eQTLs	-	Yes	Adult_Cortex:Fetal_Cortex	5.54511e-16	rs67040724;rs200991;rs2056923;rs146863150;rs35982103;rs3800318;rs9257566;rs34953859;rs780222578;rs7740487;rs1736904;rs9257805;rs6456834;rs35436081;rs34991172:rs35436081:rs146863150;rs34991172:rs67575965:rs7749823:rs35040576:rs35040576;rs35982103:rs67040724;rs146863150:rs67040724:rs67040724;rs200991:rs200991
Vent_Left_Eigen2_PC4	ENSG00000197914	HIST1H4K	6	27798952	27799305	-1	protein_coding	8362	HIST1H4K	0.429119	0.387416	19	12.22	0	NA	NA	NA	NA	Yes	Adult_Cortex:Fetal_Cortex	1.20748e-15	rs67040724;rs200991;rs2056923;rs146863150;rs35436081;rs34991172:rs35436081:rs146863150;rs34991172:rs67575965:rs7749823:rs35040576:rs35040576;rs35982103:rs67040724;rs146863150:rs67040724:rs67040724;rs200991:rs200991
Vent_Left_Eigen2_PC4	ENSG00000184348	HIST1H2AK	6	27805658	27806117	-1	protein_coding	8330	HIST1H2AK	0.0684285	-0.0412441	23	12.22	329	4.50257e-05	0.040686	BRAINEAC/OCTX	NA	Yes	Adult_Cortex:Fetal_Cortex:Dorsolateral_Prefrontal_Cortex	3.69293e-16	rs67040724;rs200991;rs2056923;rs9393718;rs2770573;rs146863150;rs9257566;rs34953859;rs780222578;rs9257805;rs3131856;rs35436081;rs34991172:rs35436081:rs146863150;rs34991172:rs67575965:rs7749823:rs56303243:rs146863150;rs9393718:rs9393718;rs56303243;rs2770573:rs35040576:rs35040576;rs35982103:rs67040724;rs146863150:rs67040724:rs9393718:rs146863150:rs200991;rs2056923:rs67040724;rs200991:rs200991:rs3131856;rs780222578:rs3131856
Vent_Left_Eigen2_PC4	ENSG00000233822	HIST1H2BN	6	27806323	27823487	1	protein_coding	8341	HIST1H2BN	0.139775	0.145508	29	15.9	1	0.000713731	0.0441447	PsychENCODE_eQTLs	-	Yes	Adult_Cortex:Fetal_Cortex:Dorsolateral_Prefrontal_Cortex	1.20748e-15	rs67040724;rs200991;rs2056923;rs10946859;rs146863150;rs35436081;rs34991172:rs35436081:rs146863150;rs34991172:rs67575965:rs7749823:rs56303243:rs146863150;rs9393718:rs9393718;rs56303243;rs2770573:rs35040576:rs35040576;rs35982103:rs67040724;rs146863150:rs67040724:rs9393718:rs146863150:rs200991;rs2056923:rs67040724;rs200991:rs200991:rs3131856;rs9257805;rs9257566;rs34953859;rs780222578:rs3131856;rs780222578
Vent_Left_Eigen2_PC4	ENSG00000198374	HIST1H2AL	6	27833034	27833606	1	protein_coding	8332	HIST1H2AL	0.0624869	-0.360341	16	16.41	0	NA	NA	NA	NA	Yes	Adult_Cortex:Fetal_Cortex:Dorsolateral_Prefrontal_Cortex	8.73235e-16	rs67040724;rs200991;rs146863150;rs35436081:rs35436081:rs146863150;rs35436081;rs34991172:rs7749823:rs9393718:rs146863150;rs9393718:rs35040576:rs35040576;rs35982103:rs67040724;rs146863150:rs146863150;rs34991172:rs67575965:rs146863150:rs56303243:rs9393718;rs56303243;rs2770573:rs67040724:rs2056923:rs200991;rs2056923:rs200991:rs67040724;rs7740487:rs67040724;rs9257566;rs34953859;rs780222578:rs1736904:rs7740487;rs1736904:rs3131856;rs9257805;rs780222578:rs3131856;rs780222578
Vent_Left_Eigen2_PC4	ENSG00000184357	HIST1H1B	6	27834570	27835359	-1	protein_coding	3009	HIST1H1B	0.509139	-0.0898951	17	16.41	0	NA	NA	NA	NA	Yes	Adult_Cortex:Fetal_Cortex:Dorsolateral_Prefrontal_Cortex	8.73235e-16	rs67040724;rs200991;rs146863150;rs35436081:rs35436081:rs146863150;rs35436081;rs34991172:rs7749823:rs9393718:rs146863150;rs9393718:rs35040576:rs35040576;rs35982103:rs67040724;rs146863150:rs146863150;rs34991172:rs67575965:rs146863150:rs56303243:rs9393718;rs56303243;rs2770573:rs67040724:rs2056923:rs200991;rs2056923:rs200991:rs67040724;rs7740487:rs67040724;rs9257566;rs34953859;rs780222578:rs1736904:rs7740487;rs1736904:rs3131856;rs9257805;rs780222578:rs3131856;rs780222578
Vent_Left_Eigen2_PC4	ENSG00000182572	HIST1H3I	6	27839623	27840099	-1	protein_coding	8354	HIST1H3I	0.36088	-0.232438	18	16.41	0	NA	NA	NA	NA	Yes	Adult_Cortex:Fetal_Cortex:Dorsolateral_Prefrontal_Cortex	8.73235e-16	rs67040724;rs200991;rs146863150;rs35436081:rs35436081:rs146863150;rs35436081;rs34991172:rs7749823:rs9393718:rs146863150;rs9393718:rs35040576:rs35040576;rs35982103:rs67040724;rs146863150:rs146863150;rs34991172:rs67575965:rs146863150:rs56303243:rs9393718;rs56303243;rs2770573:rs67040724:rs2056923:rs200991;rs2056923:rs200991:rs67040724;rs7740487:rs67040724;rs9257566;rs34953859;rs780222578:rs1736904:rs7740487;rs1736904:rs3131856;rs9257805;rs780222578:rs3131856;rs780222578
Vent_Left_Eigen2_PC4	ENSG00000198558	HIST1H4L	6	27840926	27841289	-1	protein_coding	8368	HIST1H4L	0.191235	0.42689	18	16.41	45	4.2216e-05	0.00394854	PsychENCODE_eQTLs	-	Yes	Fetal_Cortex	5.54511e-16	rs67040724;rs200991;rs9257566;rs34953859;rs780222578;rs9257805;rs146863150;rs35436081;rs34991172:rs35436081:rs7749823:rs146863150;rs34991172:rs67575965:rs146863150;rs9393718:rs35040576:rs35040576;rs35982103:rs67040724;rs146863150:rs200991;rs2056923:rs67040724
Vent_Left_Eigen2_PC4	ENSG00000197153	HIST1H3J	6	27858093	27860884	-1	protein_coding	8356	HIST1H3J	0.695884	-0.189708	10	10.73	0	NA	NA	NA	NA	Yes	Adult_Cortex:Fetal_Cortex	4.29772e-16	rs200991;rs67040724;6:27870257_GA_G;rs146863150;rs35436081;rs34991172:rs35436081:rs7749823:rs146863150;rs34991172:rs67575965:rs9393718:rs4711107:rs146863150:rs146863150;rs9393718:rs56303243:rs35040576:rs35040576;rs35982103:rs67040724;rs146863150:rs67040724:rs200991;rs2056923:rs67040724;rs7740487:rs67040724;rs9257566;rs34953859;rs780222578:rs1736904:rs7740487;rs1736904:rs7740487:rs6456834:rs146863150;6:26318745_CA_C:rs9393718;rs56303243;rs2770573:rs9393718;rs2770573:rs35982103:rs2056923:rs200991:rs67040724;rs200991:6:27870257_GA_G:rs67040724;rs9257805;rs780222578:rs34953859:rs3131856;rs780222578:rs3131856;rs9257566:rs3131856
Vent_Left_Eigen2_PC4	ENSG00000233224	HIST1H2AM	6	27860477	27860963	-1	protein_coding	8336	HIST1H2AM	0.000856482	-0.225135	9	10.73	0	NA	NA	NA	NA	Yes	Adult_Cortex:Fetal_Cortex	4.29772e-16	rs67040724;rs200991;6:27870257_GA_G;rs146863150;rs35436081;rs34991172:rs35436081:rs7749823:rs146863150;rs34991172:rs67575965:rs9393718:rs4711107:rs146863150:rs146863150;rs9393718:rs56303243:rs35040576:rs35040576;rs35982103:rs67040724;rs146863150:rs67040724:rs200991;rs2056923:rs67040724;rs7740487:rs67040724;rs9257566;rs34953859;rs780222578:rs1736904:rs7740487;rs1736904:rs7740487:rs6456834:rs146863150;6:26318745_CA_C:rs9393718;rs56303243;rs2770573:rs9393718;rs2770573:rs35982103:rs2056923:rs200991:rs67040724;rs200991:6:27870257_GA_G:rs67040724;rs9257805;rs780222578:rs34953859:rs3131856;rs780222578:rs3131856;rs9257566:rs3131856
Vent_Left_Eigen2_PC4	ENSG00000196331	HIST1H2BO	6	27861203	27861669	1	protein_coding	8348	HIST1H2BO	3.07278e-05	-0.223063	8	6.707	0	NA	NA	NA	NA	Yes	Adult_Cortex:Fetal_Cortex	4.29772e-16	rs67040724;rs200991;6:27870257_GA_G;rs146863150;rs35436081;rs34991172:rs35436081:rs7749823:rs146863150;rs34991172:rs67575965:rs9393718:rs4711107:rs146863150:rs146863150;rs9393718:rs56303243:rs35040576:rs35040576;rs35982103:rs67040724;rs146863150:rs67040724:rs200991;rs2056923:rs67040724;rs7740487:rs67040724;rs9257566;rs34953859;rs780222578:rs1736904:rs7740487;rs1736904:rs7740487:rs6456834:rs146863150;6:26318745_CA_C:rs9393718;rs56303243;rs2770573:rs9393718;rs2770573:rs35982103:rs2056923:rs200991:rs67040724;rs200991:6:27870257_GA_G:rs67040724;rs9257805;rs780222578:rs34953859:rs3131856;rs780222578:rs3131856;rs9257566:rs3131856
Vent_Left_Eigen2_PC4	ENSG00000168131	OR2B2	6	27878963	27880174	-1	protein_coding	81697	OR2B2	6.8672e-05	-0.212076	7	23.2	0	NA	NA	NA	NA	No	NA	1.089e-15	6:27870257_GA_G;rs67040724
Vent_Left_Eigen2_PC4	ENSG00000124657	OR2B6	6	27925019	27925960	1	protein_coding	26212	OR2B6	0.0407309	-0.0981731	1	0.002	0	NA	NA	NA	NA	No	NA	7.91716e-16	rs67040724
Vent_Left_Eigen2_PC4	ENSG00000197279	ZNF165	6	28048753	28057341	1	protein_coding	7718	ZNF165	0.000563292	0.227981	8	10.67	218	1.59468e-07	2.45721e-05	PsychENCODE_eQTLs:CMC_SVA_cis:CMC_NoSVA_cis	-	No	NA	5.54511e-16	rs67040724;rs7740487;rs2056923;rs200991;rs1736904;6:27870257_GA_G;rs6456834;rs34953859;rs146863150;rs9257566
Vent_Left_Eigen2_PC4	ENSG00000196812	ZSCAN16	6	28092338	28097860	1	protein_coding	80345	ZSCAN16	2.67303e-06	0.184187	8	5.996	52	6.0671e-07	8.4615e-05	PsychENCODE_eQTLs:CMC_SVA_cis	-	Yes	Adult_Cortex:Fetal_Cortex	5.80528e-16	rs67040724;rs7740487;rs2056923;rs200991;rs1736904;rs6456834;rs34953859;rs3800318;6:27870257_GA_G;rs35436081:rs146863150;rs35436081;rs34991172:rs67575965:rs146863150;rs34991172:rs56303243:rs146863150;rs9393718:rs67040724:rs67040724;rs7740487:rs67040724;rs9257566;rs780222578:rs1736904:rs7740487;rs1736904:rs7740487:rs6456834:rs3131856;rs9257805;rs780222578:rs3131856;rs780222578:rs7749823:6:27870257_GA_G:rs3131856;rs780222578
Vent_Left_Eigen2_PC4	ENSG00000198315	ZKSCAN8	6	28109688	28127250	1	protein_coding	7745	ZKSCAN8	0.000231595	-0.142528	14	13.42	611	3.10149e-13	9.78787e-11	PsychENCODE_eQTLs:CMC_SVA_cis:CMC_NoSVA_cis:BRAINEAC/CRBL:BRAINEAC/WHMT:GTEx/v8/Brain_Anterior_cingulate_cortex_BA24:GTEx/v8/Brain_Caudate_basal_ganglia:GTEx/v8/Brain_Cerebellar_Hemisphere:GTEx/v8/Brain_Cerebellum:GTEx/v8/Brain_Cortex:GTEx/v8/Brain_Frontal_Cortex_BA9:GTEx/v8/Brain_Hippocampus:GTEx/v8/Brain_Nucleus_accumbens_basal_ganglia:GTEx/v8/Brain_Putamen_basal_ganglia:GTEx/v8/Brain_Substantia_nigra	-	Yes	Adult_Cortex:Fetal_Cortex	2.68424e-16	rs67040724;rs7740487;rs146863150;rs2056923;rs200991;rs9257566;rs34953859;rs780222578;rs1736904;rs9257805;rs35982103;rs3131856;rs6456834;rs67040724:rs67040724;rs7740487:rs67040724;rs780222578:rs1736904:rs7740487;rs1736904:rs7740487:rs7749823:rs56303243:rs146863150;rs9393718:rs9393718;rs56303243;rs2770573:rs35040576:rs35040576;rs35982103:rs67040724;rs146863150:rs200991:6:27870257_GA_G:rs6456834:rs67040724;rs780222578:rs34953859
Vent_Left_Eigen2_PC4	ENSG00000137185	ZSCAN9	6	28192664	28201260	1	protein_coding	7746	ZSCAN9	4.10249e-08	0.461166	26	7.889	503	9.24983e-09	3.38722e-05	PsychENCODE_eQTLs:CMC_SVA_cis:GTEx/v8/Brain_Cerebellar_Hemisphere:GTEx/v8/Brain_Cerebellum:GTEx/v8/Brain_Cortex:GTEx/v8/Brain_Hippocampus	+	Yes	Adult_Cortex:Fetal_Cortex	2.68424e-16	rs67040724;rs7740487;rs9257566;rs34953859;rs780222578;rs1736904;rs200991;rs9257805;rs146863150;rs3131856;rs2056923;rs6456834;rs67040724:rs67040724;rs7740487:rs7740487;rs1736904:rs67040724;rs780222578:rs7740487:6:27870257_GA_G:rs3131856;rs780222578:rs3131856;rs780222578:rs146863150;rs9393718:rs35040576:rs35040576;rs35982103:rs67040724;rs146863150:rs67040724;rs200991:rs200991:rs1736904:rs6456834
Vent_Left_Eigen2_PC4	ENSG00000187626	ZKSCAN4	6	28212401	28227011	-1	protein_coding	387032	ZKSCAN4	6.74288e-05	0.661631	29	22.3	2	NA	0.049	CMC_NoSVA_cis	+	Yes	Adult_Cortex:Fetal_Cortex	5.80528e-16	rs67040724;rs9257566;rs34953859;rs780222578;rs7740487;rs1736904;rs35982103;rs67040724:rs67040724;rs7740487:rs67040724;rs780222578:rs1736904:rs7740487;rs1736904:rs67040724;rs9257805;rs780222578:rs6456834:rs7740487
Vent_Left_Eigen2_PC4	ENSG00000189134	NKAPL	6	28227098	28228736	1	protein_coding	222698	NKAPL	0.000165621	0.0513426	14	22.3	1	0.000449881	0.0302967	PsychENCODE_eQTLs	+	Yes	Adult_Cortex:Fetal_Cortex	5.80528e-16	rs7740487;rs1736904;rs67040724;rs9257566;rs34953859;rs780222578;6:27870257_GA_G;rs67040724:rs67040724;rs7740487:rs67040724;rs780222578:rs1736904:rs7740487;rs1736904:rs67040724;rs9257805;rs780222578:rs6456834:rs7740487
Vent_Left_Eigen2_PC4	ENSG00000137338	PGBD1	6	28249314	28270326	1	protein_coding	84547	PGBD1	1.46735e-05	-0.0800605	19	14.75	312	1.48337e-08	2.68881e-06	PsychENCODE_eQTLs:CMC_SVA_cis:GTEx/v8/Brain_Caudate_basal_ganglia:GTEx/v8/Brain_Cerebellar_Hemisphere:GTEx/v8/Brain_Cerebellum:GTEx/v8/Brain_Spinal_cord_cervical_c-1	+	Yes	Adult_Cortex:Fetal_Cortex	3.33177e-16	rs7740487;rs1736904;rs67040724;rs9257566;rs34953859;rs780222578;6:27870257_GA_G;rs200991;rs2056923;rs9257805;rs3131856;rs56303243:rs146863150;rs9393718:rs9393718;rs56303243;rs2770573:rs67040724:rs67040724;rs7740487:rs67040724;rs780222578:rs1736904:rs7740487;rs1736904:rs67040724
Vent_Left_Eigen2_PC4	ENSG00000235109	ZSCAN31	6	28292470	28324048	-1	protein_coding	64288	ZSCAN31	3.77127e-09	1.10713	24	13.57	676	3.90935e-24	2.82876e-21	PsychENCODE_eQTLs:CMC_SVA_cis:CMC_SVA_trans:CMC_NoSVA_cis:CMC_NoSVA_trans:BRAINEAC/FCTX:BRAINEAC/MEDU:BRAINEAC/OCTX:BRAINEAC/TCTX:BRAINEAC/WHMT:BRAINEAC/aveALL:GTEx/v8/Brain_Amygdala:GTEx/v8/Brain_Anterior_cingulate_cortex_BA24:GTEx/v8/Brain_Caudate_basal_ganglia:GTEx/v8/Brain_Cortex:GTEx/v8/Brain_Frontal_Cortex_BA9:GTEx/v8/Brain_Hippocampus:GTEx/v8/Brain_Hypothalamus:GTEx/v8/Brain_Nucleus_accumbens_basal_ganglia:GTEx/v8/Brain_Putamen_basal_ganglia:GTEx/v8/Brain_Spinal_cord_cervical_c-1:GTEx/v8/Brain_Substantia_nigra	+	No	NA	2.68424e-16	rs67040724;rs9257566;rs34953859;rs780222578;rs7740487;6:27870257_GA_G;rs146863150;rs2056923;rs200991;rs1736904;rs9257805;rs6456834;rs3131856;rs2770573;rs9393718;rs10946859;rs35040576
Vent_Left_Eigen2_PC4	ENSG00000189298	ZKSCAN3	6	28317691	28336947	1	protein_coding	80317	ZKSCAN3	0.000122608	-0.652443	8	13.57	177	6.79863e-27	5.7189e-24	PsychENCODE_eQTLs:CMC_SVA_cis:CMC_NoSVA_cis:GTEx/v8/Brain_Cerebellum:GTEx/v8/Brain_Cortex:GTEx/v8/Brain_Frontal_Cortex_BA9:GTEx/v8/Brain_Hippocampus	-	Yes	Adult_Cortex:Fetal_Cortex	5.54511e-16	rs67040724;rs9257566;rs34953859;rs780222578;6:27870257_GA_G;rs146863150;rs2056923;rs200991;rs7740487;rs1736904;rs9257805;rs6456834;rs67040724:rs67040724;rs7740487:rs7740487;rs1736904:rs67040724;rs780222578:rs1736904
Vent_Left_Eigen2_PC4	ENSG00000158691	ZSCAN12	6	28346732	28367511	-1	protein_coding	9753	ZSCAN12	1.43992e-05	NA	11	9.552	5	NA	0.049	CMC_SVA_cis	+	Yes	Adult_Cortex	7.082e-16	rs67040724;rs9257566;rs34953859;rs780222578;rs9257805;rs7740487;rs1736904:rs67040724
Vent_Left_Eigen2_PC4	ENSG00000187987	ZSCAN23	6	28399707	28411279	-1	protein_coding	222696	ZSCAN23	0.00270295	0.0706565	5	6.22	768	2.41197e-52	5.74144e-49	PsychENCODE_eQTLs:CMC_SVA_cis:CMC_SVA_trans:CMC_NoSVA_cis:CMC_NoSVA_trans:BRAINEAC/CRBL:BRAINEAC/OCTX:BRAINEAC/WHMT:GTEx/v8/Brain_Caudate_basal_ganglia:GTEx/v8/Brain_Cerebellar_Hemisphere:GTEx/v8/Brain_Cerebellum:GTEx/v8/Brain_Cortex:GTEx/v8/Brain_Frontal_Cortex_BA9:GTEx/v8/Brain_Hypothalamus:GTEx/v8/Brain_Putamen_basal_ganglia:GTEx/v8/Brain_Spinal_cord_cervical_c-1	+	No	NA	1.21347e-16	rs67040724;rs9257805;rs9257566;rs34953859;rs780222578;6:27870257_GA_G;rs2056923;rs200991;rs7740487;rs1736904;rs6456834;rs146863150;rs3131856;rs9257802;rs9393718;rs56303243;rs2770573;rs3800318
Vent_Left_Eigen2_PC4	ENSG00000198704	GPX6	6	28471073	28495992	-1	protein_coding	257202	GPX6	3.13758e-05	0.718703	1	0.984	0	NA	NA	NA	NA	Yes	Fetal_Cortex	1.24641e-15	rs67040724;rs9257805;rs9257566;rs34953859;rs780222578;rs6456834
Vent_Left_Eigen2_PC4	ENSG00000224586	GPX5	6	28493702	28502729	1	protein_coding	2880	GPX5	0.00888468	0.354876	0	0	0	NA	NA	NA	NA	Yes	Fetal_Cortex	1.20381e-06	rs6456834
Vent_Left_Eigen2_PC4	ENSG00000232040	SCAND3	6	28539407	28583989	-1	protein_coding	114821	SCAND3	9.70724e-09	-0.785031	12	11.72	9	4.07484e-05	0.00650232	GTEx/v8/Brain_Hippocampus	+	Yes	Adult_Cortex:Fetal_Cortex	1.14558e-15	rs6456834;rs67040724;rs9257805;rs9257566;rs34953859;rs780222578
Vent_Left_Eigen2_PC4	ENSG00000204713	TRIM27	6	28870779	28891766	-1	protein_coding	5987	TRIM27	0.878752	-0.142068	15	18.69	0	NA	NA	NA	NA	No	NA	1.30393e-15	rs3131856;rs67040724;rs9257805;rs9257566;rs34953859;rs780222578
Vent_Left_Eigen2_PC4	ENSG00000204709	C6orf100	6	28911654	28912314	1	protein_coding	729583	C6orf100	NA	NA	8	3.641	16	2.15312e-05	0.00637638	GTEx/v8/Brain_Amygdala:GTEx/v8/Brain_Cortex	+	No	NA	9.42268e-16	rs3131856;rs9257805;rs9257566;rs34953859;rs780222578;rs67040724
Vent_Left_Eigen2_PC4	ENSG00000197935	ZNF311	6	28962562	28973093	-1	protein_coding	282890	ZNF311	0.000129446	0.377858	9	11.6	0	NA	NA	NA	NA	No	NA	4.29772e-16	rs3131856;rs9257805;rs9257566;rs34953859;rs780222578
Vent_Left_Eigen2_PC4	ENSG00000204704	OR2W1	6	29011990	29013017	-1	protein_coding	26692	OR2W1	0.0865619	0.531528	7	6.576	0	NA	NA	NA	NA	No	NA	3.60006e-16	rs3131856;rs9257805;rs9257566;rs34953859;rs780222578
Vent_Left_Eigen2_PC4	ENSG00000204703	OR2B3	6	29053985	29055090	-1	protein_coding	442184	OR2B3	0.00133693	0.45884	3	9.377	0	NA	NA	NA	NA	No	NA	3.33177e-16	rs3131856;rs9257805;rs9257566;rs34953859;rs780222578
Vent_Left_Eigen2_PC4	ENSG00000204702	OR2J1	6	29068386	29069658	1	protein_coding	442185	OR2J1	0.0174945	NA	1	0.549	0	NA	NA	NA	NA	No	NA	2.68424e-16	rs3131856;rs9257805;rs9257566;rs34953859;rs780222578
Vent_Left_Eigen2_PC4	ENSG00000204701	OR2J3	6	29079668	29080603	1	protein_coding	442186	OR2J3	0.0281435	0.112859	2	1.351	0	NA	NA	NA	NA	No	NA	2.68424e-16	rs3131856;rs9257805;rs9257566;rs34953859;rs780222578
Vent_Left_Eigen2_PC4	ENSG00000204700	OR2J2	6	29141311	29142351	1	protein_coding	26707	OR2J2	0.0107267	0.271259	4	5.147	0	NA	NA	NA	NA	No	NA	5.56351e-16	rs3131856;rs9257805;rs9257566;rs34953859;rs780222578
Vent_Left_Eigen2_PC4	ENSG00000204695	OR14J1	6	29274403	29275519	1	protein_coding	442191	OR14J1	8.02406e-08	1.33547	4	10.49	0	NA	NA	NA	NA	No	NA	1.5635e-15	rs3131856;rs9257805;rs9257566;rs34953859;rs780222578
Vent_Left_Eigen2_PC4	ENSG00000243729	OR5V1	6	29323007	29399744	-1	protein_coding	81696	OR5V1	0.00344262	0.323635	14	11.39	181	0.000241096	0.0486733	BRAINEAC/THAL	NA	No	NA	1.21347e-16	rs34953859;rs3131856;rs9257805;rs9257566;rs9257802;rs67040724;rs780222578;rs6456834
Vent_Left_Eigen2_PC4	ENSG00000112462	OR12D3	6	29341200	29343068	-1	protein_coding	81797	OR12D3	1.34136e-05	0.883549	6	11.39	0	NA	NA	NA	NA	No	NA	7.33991e-16	rs3131856;rs9257805;rs9257566;rs34953859;rs9257802
Vent_Left_Eigen2_PC4	ENSG00000168787	OR12D2	6	29364416	29365448	1	protein_coding	26529	OR12D2	0.601033	0.457835	3	6.779	0	NA	NA	NA	NA	No	NA	1.21347e-16	rs3131856;rs9257805;rs9257566
Vent_Left_Eigen2_PC4	ENSG00000204694	OR11A1	6	29393281	29424848	-1	protein_coding	26531	OR11A1	0.0434844	1.23026	4	3.951	181	0.000241096	0.0486733	BRAINEAC/THAL	NA	No	NA	6.01313e-17	rs3131856;rs9257805;rs9257566;rs67040724;rs34953859;rs780222578;rs6456834
Vent_Left_Eigen2_PC4	ENSG00000206474	OR10C1	6	29407083	29408731	1	protein_coding	442194	OR10C1	0.227592	0.363897	3	1.81	0	NA	NA	NA	NA	No	NA	6.01313e-17	rs3131856;rs9257805;rs9257566
Vent_Left_Eigen2_PC4	ENSG00000204688	OR2H1	6	29424958	29432105	1	protein_coding	26716	OR2H1	0.0449041	-0.358288	4	3.951	0	NA	NA	NA	NA	No	NA	6.01313e-17	rs3131856;rs9257805;rs9257566
Vent_Left_Eigen2_PC4	ENSG00000204687	MAS1L	6	29454474	29455738	-1	protein_coding	116511	MAS1L	0.000466206	0.689548	5	8.385	0	NA	NA	NA	NA	No	NA	5.75213e-17	rs3131856;rs9257805;rs9257566
Vent_Left_Eigen2_PC4	ENSG00000213886	UBD	6	29523292	29527702	-1	protein_coding	10537	UBD	0.0798958	0.401531	5	14.02	0	NA	NA	NA	NA	Yes	Adult_Cortex	1.16962e-17	rs3131856;rs9257805;rs9257566
Vent_Left_Eigen2_PC4	ENSG00000204681	GABBR1	6	29523406	29601753	-1	protein_coding	2550	GABBR1	0.99997	0.238892	17	14.63	0	NA	NA	NA	NA	No	NA	7.88072e-18	rs3131856;rs9257805;rs9257566;rs1233380;rs3095268
Vent_Left_Eigen2_PC4	ENSG00000204657	OR2H2	6	29555683	29556745	1	protein_coding	7932	OR2H2	0.0899459	0.696836	4	3.904	0	NA	NA	NA	NA	Yes	Adult_Cortex	1.16962e-17	rs3131856;rs67040724;rs9257566:rs3131856;rs9257805;rs9257566;rs34953859;rs780222578:rs3131856
Vent_Left_Eigen2_PC4	ENSG00000128805	ARHGAP22	10	49654077	49864310	-1	protein_coding	58504	ARHGAP22	0.000724652	0.0580817	0	0	71	4.28279e-06	0.0179417	BRAINEAC/SNIG	NA	No	NA	1.07181e-11	rs72786903;rs34062275
Vent_Left_Eigen2_PC4	ENSG00000128815	WDFY4	10	49892921	50191001	1	protein_coding	57705	WDFY4	NA	0.0450732	0	0	4	0.000132695	0.0107649	PsychENCODE_eQTLs	-	No	NA	9.16029e-12	rs4240499;rs34062275
Vent_Left_Eigen2_PC4	ENSG00000165633	VSTM4	10	50222290	50323554	-1	protein_coding	196740	VSTM4	0.1554	0.520951	155	14.05	48	1.78854e-06	0.00022845	PsychENCODE_eQTLs	-	No	NA	2.59837e-12	rs72786903;rs34062275;rs4240499
Vent_Left_Eigen2_PC4	ENSG00000172538	FAM170B	10	50339199	50342053	-1	protein_coding	170370	FAM170B	NA	1.03148	22	15.06	135	3.59769e-06	0.000432275	PsychENCODE_eQTLs:GTEx/v8/Brain_Spinal_cord_cervical_c-1	-	No	NA	3.30435e-12	rs34062275;rs72786903;rs4240499
Vent_Left_Eigen2_PC4	ENSG00000204161	C10orf128	10	50362773	50396630	-1	protein_coding	170371	C10orf128	0.0451285	0.530365	35	19.14	0	NA	NA	NA	NA	No	NA	1.07181e-11	rs34062275;rs72786903;rs4240499
Vent_Left_Eigen2_PC4	ENSG00000177354	C10orf71	10	50507187	50535537	1	protein_coding	118461	C10orf71	9.35244e-05	0.475328	0	0	0	NA	NA	NA	NA	Yes	Fetal_Cortex	3.88701e-12	rs34062275:rs4240499:rs34062275;rs72786903:rs4240499;rs34062275:rs72786903
Vent_Left_Eigen2_PC4	ENSG00000136044	APPL2	12	105567074	105630016	-1	protein_coding	55198	APPL2	3.52823e-09	NA	0	0	0	NA	NA	NA	NA	Yes	Adult_Cortex	2.23625e-10	rs4964439:rs3741884;rs4964439
Vent_Left_Eigen2_PC4	ENSG00000235162	C12orf75	12	105629068	105789875	1	protein_coding	387882	C12orf75	NA	-0.0224105	0	0	0	NA	NA	NA	NA	Yes	Adult_Cortex	2.23625e-10	rs4964439:rs3741884;rs4964439
Vent_Left_Eigen2_PC4	ENSG00000074590	NUAK1	12	106457118	106533811	-1	protein_coding	9891	NUAK1	0.18903	0.541314	21	19.59	0	NA	NA	NA	NA	No	NA	6.74258e-29	rs12369969;rs1427793;rs3741884;rs4964439;rs12146713
Vent_Left_Eigen2_PC4	ENSG00000140025	EFCAB11	14	90261013	90421121	-1	protein_coding	90141	EFCAB11	0.0202623	0.879911	0	0	0	NA	NA	NA	NA	Yes	Adult_Cortex:Fetal_Cortex	NA	rs11452966
Vent_Left_Eigen2_PC4	ENSG00000042088	TDP1	14	90421283	90511106	1	protein_coding	55775	TDP1	1.1121e-11	1.45784	0	0	0	NA	NA	NA	NA	Yes	Adult_Cortex:Fetal_Cortex	NA	rs11452966
Vent_Left_Eigen2_PC4	ENSG00000198668	CALM1	14	90862846	90874605	1	protein_coding	801	CALM1	0.89482	-0.888465	0	0	0	NA	NA	NA	NA	Yes	Adult_Cortex:Fetal_Cortex	NA	rs11452966
Vent_Left_Eigen2_PC4	ENSG00000165914	TTC7B	14	91006932	91282823	-1	protein_coding	145567	TTC7B	0.999903	NA	2	3.032	0	NA	NA	NA	NA	No	NA	NA	rs11452966
Vent_Left_Eigen2_PC4	ENSG00000133943	C14orf159	14	91526677	91691976	1	protein_coding	80017	C14orf159	2.06972e-14	-0.369179	2	4.01	0	NA	NA	NA	NA	No	NA	NA	rs11452966
Vent_Left_Eigen2_PC4	ENSG00000015133	CCDC88C	14	91737667	91884188	-1	protein_coding	440193	CCDC88C	2.17323e-06	-0.118605	107	20.7	377	5.15932e-24	3.70916e-21	PsychENCODE_eQTLs:CMC_SVA_cis:CMC_NoSVA_cis:GTEx/v8/Brain_Anterior_cingulate_cortex_BA24:GTEx/v8/Brain_Cerebellum:GTEx/v8/Brain_Cortex:GTEx/v8/Brain_Frontal_Cortex_BA9:GTEx/v8/Brain_Hippocampus	-	Yes	Adult_Cortex:Fetal_Cortex	2.14395e-36	rs11452966;14:91817090_AG_A;rs1742562;rs941917;rs11625705;rs17224453;rs56146971;rs1951244;rs28494101;rs3742654;rs61988434;rs1285834;rs941845;rs1742546;rs772544381;rs12885413;rs1704702;rs941843;rs1285631;rs28494101:rs17224453:rs56146971:rs3742654:rs28494101:14:91817090_AG_A:rs1742562
Vent_Left_Eigen2_PC4	ENSG00000100796	SMEK1	14	91923955	91976898	-1	protein_coding	55671	SMEK1	0.998772	-0.582548	127	14.94	0	NA	NA	NA	NA	Yes	Fetal_Cortex	1.32678e-31	rs772544381;rs17224453;rs3742654;rs941845;rs1742546;rs56146971;rs12885413;rs11452966;rs1951244;rs28494101;rs11452966:rs1742562:14:91817090_AG_A:rs11625705:rs1951244;rs28494101:rs17224453:rs56146971:rs3742654:rs28494101:rs1704702:rs941845:rs3742654;rs941845:rs1951244
Vent_Left_Eigen2_PC4	ENSG00000268657	AL133373.1	14	92038788	92041383	-1	protein_coding	NA	NA	NA	NA	69	20.2	0	NA	NA	NA	NA	No	NA	2.95234e-20	rs1704702;rs941845;rs3742654;rs1951244;rs12885413
Vent_Left_Eigen2_PC4	ENSG00000133962	CATSPERB	14	92047040	92247051	-1	protein_coding	79820	CATSPERB	4.26215e-13	0.596285	142	20.2	0	NA	NA	NA	NA	No	NA	2.95234e-20	rs1704702;rs3742654;rs941845;rs1951244;rs12885413;rs941843;rs1285631;rs11452966
Vent_Left_Eigen2_PC4	ENSG00000165929	TC2N	14	92246095	92333880	-1	protein_coding	123036	TC2N	0.0121893	-0.171733	1	5.545	0	NA	NA	NA	NA	No	NA	NA	rs11452966
Vent_Left_Eigen2_PC4	ENSG00000140092	FBLN5	14	92335756	92414331	-1	protein_coding	10516	FBLN5	0.995791	NA	1	5.545	0	NA	NA	NA	NA	No	NA	NA	rs11452966
Vent_Left_Eigen2_PC4	ENSG00000100815	TRIP11	14	92432335	92507240	-1	protein_coding	9321	TRIP11	2.34458e-09	0.0459291	3	13.03	0	NA	NA	NA	NA	No	NA	NA	rs11452966
Vent_Left_Eigen2_PC4	ENSG00000066427	ATXN3	14	92524896	92572965	-1	protein_coding	4287	ATXN3	0.176364	0.167111	1	1.734	0	NA	NA	NA	NA	Yes	Fetal_Cortex	7.03679e-18	rs11452966;rs1951244;rs28494101:rs17224453:rs56146971:rs3742654:rs28494101
Vent_Left_Eigen2_PC4	ENSG00000140090	SLC24A4	14	92788925	92962596	1	protein_coding	123041	SLC24A4	3.16711e-06	-0.678266	0	0	20	0.000206952	0.0157721	PsychENCODE_eQTLs	+	No	NA	8.65342e-14	rs17224453
Vent_Left_Eigen2_PC4	ENSG00000100599	RIN3	14	92980118	93155339	1	protein_coding	79890	RIN3	0.00027683	NA	0	0	1	NA	0.049	CMC_SVA_cis	+	No	NA	4.40687e-08	rs1285631
Vent_Left_Eigen2_Mean	ENSG00000205835	GMNC	3	190570666	190610218	-1	protein_coding	647309	GMNC	NA	1.10406	62	12.4	0	NA	NA	NA	NA	No	NA	2.99637e-24	rs61634624;rs7616662;rs61067594;rs12497975
Vent_Left_Eigen2_Mean	ENSG00000164855	TMEM184A	7	1581871	1600457	-1	protein_coding	202915	TMEM184A	8.88852e-05	1.72893	0	0	0	NA	NA	NA	NA	Yes	Fetal_Cortex	1.46491e-17	rs798508:rs798503:rs798503;rs1182156
Vent_Left_Eigen2_Mean	ENSG00000136213	CHST12	7	2443223	2474242	1	protein_coding	55501	CHST12	0.000240663	NA	0	0	13	NA	0.049	CMC_SVA_cis	-	Yes	Fetal_Cortex	1.46491e-17	rs798503;rs1182156;rs798508:rs798503:rs798503
Vent_Left_Eigen2_Mean	ENSG00000136295	TTYH3	7	2671585	2704436	1	protein_coding	80727	TTYH3	0.979599	0.801776	0	0	0	NA	NA	NA	NA	Yes	Adult_Cortex:Fetal_Cortex	1.46491e-17	rs798508:rs798503:rs798503;rs1182156
Vent_Left_Eigen2_Mean	ENSG00000174945	AMZ1	7	2719156	2815134	1	protein_coding	155185	AMZ1	5.11963e-18	5.08222	84	10.22	197	4.47257e-11	9.39029e-10	PsychENCODE_eQTLs:CMC_SVA_cis:CMC_NoSVA_cis:GTEx/v8/Brain_Anterior_cingulate_cortex_BA24:GTEx/v8/Brain_Caudate_basal_ganglia:GTEx/v8/Brain_Cerebellar_Hemisphere:GTEx/v8/Brain_Cortex:GTEx/v8/Brain_Frontal_Cortex_BA9:GTEx/v8/Brain_Hippocampus:GTEx/v8/Brain_Hypothalamus:GTEx/v8/Brain_Nucleus_accumbens_basal_ganglia:GTEx/v8/Brain_Putamen_basal_ganglia	-	No	NA	2.42517e-18	rs798508;rs798561;rs798503;rs1182156;rs208346;rs2644307;rs4557589
Vent_Left_Eigen2_Mean	ENSG00000146535	GNA12	7	2767746	2883958	-1	protein_coding	2768	GNA12	0.90827	-0.649008	213	13.96	64	3.30942e-07	1.36854e-05	PsychENCODE_eQTLs:CMC_SVA_cis:GTEx/v8/Brain_Caudate_basal_ganglia	-	No	NA	2.42517e-18	rs798508;rs798561;rs798503;rs1182156;rs208346;rs2644307;rs4557589
Vent_Left_Eigen2_Mean	ENSG00000146555	SDK1	7	3341080	4308632	1	protein_coding	221935	SDK1	0.005016	2.23971	0	0	0	NA	NA	NA	NA	Yes	Adult_Cortex	3.66525e-14	rs798508:rs1182156
Vent_Left_Eigen2_Mean	ENSG00000243444	PALM2	9	112403068	112713755	1	protein_coding	114299	PALM2	0.00389317	NA	0	0	26	NA	0.049	CMC_NoSVA_cis	-	No	NA	4.47434e-12	rs4556147;rs11434244;rs10817103;rs734250
Vent_Left_Eigen2_Mean	ENSG00000165124	SVEP1	9	113127531	113342160	-1	protein_coding	79987	SVEP1	0.589008	0.0717501	0	0	3	0.000160364	0.0331957	BRAINEAC/OCTX	NA	No	NA	8.79782e-08	rs10817103;rs734250
Vent_Left_Eigen2_Mean	ENSG00000030304	MUSK	9	113431051	113563859	1	protein_coding	4593	MUSK	8.17346e-05	-0.038125	0	0	0	NA	NA	NA	NA	Yes	Hippocampus	3.54466e-11	rs11434244:rs4556147;rs10817103:rs10817103:rs4556147;rs10817103;rs734250:rs10817103;rs734250:rs734250
Vent_Left_Eigen2_Mean	ENSG00000198121	LPAR1	9	113635543	113800981	-1	protein_coding	1902	LPAR1	0.00141898	0.680565	116	16.43	0	NA	NA	NA	NA	Yes	Adult_Cortex:Fetal_Cortex	2.71739e-12	rs4556147;rs10817103;rs11434244;rs734250;rs11434244:rs10817103;rs734250:rs4556147:rs734250:rs10817103:rs4556147;rs734250:rs11434244
Vent_Left_Eigen2_Mean	ENSG00000173258	ZNF483	9	114287439	114340124	1	protein_coding	158399	ZNF483	0.413497	0.515672	0	0	0	NA	NA	NA	NA	Yes	Adult_Cortex	5.22107e-12	rs4556147;rs11434244:rs734250
Vent_Left_Eigen2_Mean	ENSG00000106853	PTGR1	9	114312002	114362135	-1	protein_coding	22949	PTGR1	0.0442771	-0.0705762	0	0	33	0.000173864	0.0135857	PsychENCODE_eQTLs:CMC_SVA_cis	+	Yes	Fetal_Cortex	4.59424e-12	rs4556147;rs11434244;rs10817103:rs4556147;rs10817103;rs734250:rs10817103;rs734250
Vent_Left_Eigen2_Mean	ENSG00000204682	CASC10	10	21781587	21786191	-1	protein_coding	399726	CASC10	0.0200549	-1.90404	12	14.69	107	9.61595e-07	0.00239579	GTEx/v8/Brain_Cerebellum	-	Yes	Adult_Cortex:Fetal_Cortex	6.59976e-13	10:21878831_TCCCTTC_T;rs200727543;rs778596204;10:21878831_TCCCTTC_T:10:21878831_TCCCTTC_T
Vent_Left_Eigen2_Mean	ENSG00000180592	SKIDA1	10	21802407	21814611	-1	protein_coding	387640	SKIDA1	NA	-1.17475	15	22	37	1.04775e-05	0.00113821	PsychENCODE_eQTLs	-	Yes	Adult_Cortex:Fetal_Cortex	1.45444e-12	10:21878831_TCCCTTC_T;rs200727543;10:21878831_TCCCTTC_T:10:21878831_TCCCTTC_T;rs200727543:rs200727543
Vent_Left_Eigen2_Mean	ENSG00000078403	MLLT10	10	21823094	22032559	1	protein_coding	8028	MLLT10	0.999584	-0.518307	86	11.8	1	4.58032e-05	0.0340703	GTEx/v8/Brain_Anterior_cingulate_cortex_BA24	-	No	NA	4.13925e-13	10:21878831_TCCCTTC_T;rs200727543;rs778596204
Vent_Left_Eigen2_Mean	ENSG00000136770	DNAJC1	10	22045466	22292698	-1	protein_coding	64215	DNAJC1	1.42209e-08	NA	119	15.8	0	NA	NA	NA	NA	No	NA	1.1209e-10	10:21878831_TCCCTTC_T;rs200727543
Vent_Left_Eigen2_Mean	ENSG00000148444	COMMD3	10	22604903	22609235	1	protein_coding	23412	COMMD3	0.00742011	NA	0	0	0	NA	NA	NA	NA	Yes	Adult_Cortex:Fetal_Cortex:Dorsolateral_Prefrontal_Cortex:Hippocampus	7.01786e-13	10:21878831_TCCCTTC_T:10:21878831_TCCCTTC_T;rs200727543:rs200727543:rs778596204
Vent_Left_Eigen2_Mean	ENSG00000269897	COMMD3-BMI1	10	22605317	22618471	1	protein_coding	100532731	COMMD3-BMI1	0.0225993	NA	0	0	0	NA	NA	NA	NA	Yes	Adult_Cortex:Fetal_Cortex:Dorsolateral_Prefrontal_Cortex:Hippocampus	7.01786e-13	10:21878831_TCCCTTC_T:10:21878831_TCCCTTC_T;rs200727543:rs200727543:rs778596204
Vent_Left_Eigen2_Mean	ENSG00000168283	BMI1	10	22610140	22620413	1	protein_coding	648	BMI1	0.515145	-0.143841	0	0	0	NA	NA	NA	NA	Yes	Adult_Cortex:Fetal_Cortex:Dorsolateral_Prefrontal_Cortex:Hippocampus	7.01786e-13	10:21878831_TCCCTTC_T:10:21878831_TCCCTTC_T;rs200727543:rs200727543:rs778596204
Vent_Left_Eigen2_Mean	ENSG00000077327	SPAG6	10	22634399	22743153	1	protein_coding	9576	SPAG6	7.41292e-06	-0.814068	0	0	0	NA	NA	NA	NA	Yes	Adult_Cortex:Fetal_Cortex:Dorsolateral_Prefrontal_Cortex:Hippocampus	7.01786e-13	10:21878831_TCCCTTC_T:10:21878831_TCCCTTC_T;rs200727543:rs200727543:rs778596204
Vent_Left_Eigen2_Mean	ENSG00000074590	NUAK1	12	106457118	106533811	-1	protein_coding	9891	NUAK1	0.18903	0.541314	7	19.59	0	NA	NA	NA	NA	No	NA	1.64577e-24	rs12369969;rs1427793;rs12146713
Vent_Left_Eigen2_Mean	ENSG00000015133	CCDC88C	14	91737667	91884188	-1	protein_coding	440193	CCDC88C	2.17323e-06	-0.118605	15	14.4	188	5.15932e-24	3.70916e-21	PsychENCODE_eQTLs:CMC_SVA_cis:CMC_NoSVA_cis:GTEx/v8/Brain_Anterior_cingulate_cortex_BA24:GTEx/v8/Brain_Cortex:GTEx/v8/Brain_Frontal_Cortex_BA9:GTEx/v8/Brain_Hippocampus	+	No	NA	1.73455e-12	rs7142211;rs1743071;rs1742546;rs35394264
Vent_Left_Eigen2_Mean	ENSG00000100796	SMEK1	14	91923955	91976898	-1	protein_coding	55671	SMEK1	0.998772	-0.582548	116	14.94	0	NA	NA	NA	NA	Yes	Fetal_Cortex	1.73455e-12	rs35394264;rs7142211;rs1743071;rs1742546;rs1743071:rs1743071
Vent_Left_Eigen2_Mean	ENSG00000268657	AL133373.1	14	92038788	92041383	-1	protein_coding	NA	NA	NA	NA	21	20.2	0	NA	NA	NA	NA	No	NA	2.59763e-09	rs7142211;rs1743071;rs35394264
Vent_Left_Eigen2_Mean	ENSG00000133962	CATSPERB	14	92047040	92247051	-1	protein_coding	79820	CATSPERB	4.26215e-13	0.596285	23	20.2	0	NA	NA	NA	NA	No	NA	3.08298e-09	rs7142211;rs1743071;rs35394264
Vent_Left_Eigen2_Mean	ENSG00000260456	C16orf95	16	87117168	87351022	-1	protein_coding	100506581	C16orf95	NA	0.915814	130	16.49	0	NA	NA	NA	NA	No	NA	8.33257e-27	16:87210229_CATT_C;rs4332753;rs9783786;rs4843550;rs4240789;16:87255295_CCAT_C;rs9940975;rs60586550;rs62056161;rs62056167;rs35427507
Vent_Left_Eigen2_Mean	ENSG00000226180	AC010536.1	16	87727144	87729753	-1	protein_coding	100129215	LOC100129215	NA	NA	0	0	1	NA	0.049	CMC_NoSVA_cis	+	No	NA	1.18891e-06	16:87210229_CATT_C
Vent_Left_Eigen2_Mean	ENSG00000120063	GNA13	17	63006833	63052957	-1	protein_coding	10672	GNA13	0.533516	-1.40671	42	22.3	117	3.08969e-17	1.38106e-14	PsychENCODE_eQTLs:CMC_SVA_cis:GTEx/v8/Brain_Anterior_cingulate_cortex_BA24:GTEx/v8/Brain_Nucleus_accumbens_basal_ganglia	-	No	NA	3.87364e-12	rs35122942;rs111926566
Vent_Left_Eigen2_Mean	ENSG00000154240	CEP112	17	63631656	64188202	-1	protein_coding	201134	CEP112	3.05841e-18	-0.539703	0	0	6	NA	0.049	CMC_SVA_cis	+	No	NA	5.81511e-06	rs111926566
Vent_Left_Eigen2_PC7	ENSG00000015133	CCDC88C	14	91737667	91884188	-1	protein_coding	440193	CCDC88C	2.17323e-06	-0.118605	43	20.7	207	5.15932e-24	3.70916e-21	PsychENCODE_eQTLs:CMC_SVA_cis:CMC_NoSVA_cis:GTEx/v8/Brain_Anterior_cingulate_cortex_BA24:GTEx/v8/Brain_Cortex:GTEx/v8/Brain_Frontal_Cortex_BA9:GTEx/v8/Brain_Hippocampus	+	Yes	Adult_Cortex:Fetal_Cortex	4.04246e-11	rs17224453;14:91881720_TA_T;14:91931474_CT_C;rs11621425;14:91959803_CTCTAGACTGGGT_C
Vent_Left_Eigen2_PC7	ENSG00000100796	SMEK1	14	91923955	91976898	-1	protein_coding	55671	SMEK1	0.998772	-0.582548	121	14.94	0	NA	NA	NA	NA	Yes	Fetal_Cortex	6.10328e-10	14:91959803_CTCTAGACTGGGT_C;rs17224453;14:91881720_TA_T;14:91931474_CT_C;rs11621425;rs17224453:14:91881720_TA_T
Vent_Left_Eigen2_PC7	ENSG00000268657	AL133373.1	14	92038788	92041383	-1	protein_coding	NA	NA	NA	NA	10	2.785	0	NA	NA	NA	NA	No	NA	4.59611e-07	14:91881720_TA_T;14:91959803_CTCTAGACTGGGT_C
Vent_Left_Eigen2_PC7	ENSG00000133962	CATSPERB	14	92047040	92247051	-1	protein_coding	79820	CATSPERB	4.26215e-13	0.596285	9	2.785	0	NA	NA	NA	NA	No	NA	4.59611e-07	14:91881720_TA_T;14:91959803_CTCTAGACTGGGT_C
Vent_Left_Eigen2_PC7	ENSG00000066427	ATXN3	14	92524896	92572965	-1	protein_coding	4287	ATXN3	0.176364	0.167111	0	0	0	NA	NA	NA	NA	Yes	Fetal_Cortex	4.88343e-09	rs17224453
Vent_Left_Eigen2_PC7	ENSG00000140090	SLC24A4	14	92788925	92962596	1	protein_coding	123041	SLC24A4	3.16711e-06	-0.678266	0	0	20	0.000206952	0.0157721	PsychENCODE_eQTLs	-	No	NA	5.01408e-09	rs17224453
Vent_Left_Eigen2_PC7	ENSG00000120063	GNA13	17	63006833	63052957	-1	protein_coding	10672	GNA13	0.533516	-1.40671	43	9.4	124	3.08969e-17	1.38106e-14	PsychENCODE_eQTLs:CMC_SVA_cis:GTEx/v8/Brain_Anterior_cingulate_cortex_BA24:GTEx/v8/Brain_Nucleus_accumbens_basal_ganglia	-	No	NA	1.14066e-12	rs34096535;rs763677553;rs12941207
Vent_Left_Eigen2_PC7	ENSG00000154240	CEP112	17	63631656	64188202	-1	protein_coding	201134	CEP112	3.05841e-18	-0.539703	0	0	5	NA	0.049	CMC_SVA_cis	+	No	NA	1.37087e-08	rs12941207
Vent_Left_Eigen2_PC8	ENSG00000180329	CCDC43	17	42750437	42767147	-1	protein_coding	124808	CCDC43	0.000257178	-0.924708	0	0	0	NA	NA	NA	NA	Yes	Adult_Cortex	NA	rs12452789
Vent_Left_Eigen2_PC8	ENSG00000131097	HIGD1B	17	42923721	42927848	1	protein_coding	51751	HIGD1B	0.00234558	-0.344883	0	0	0	NA	NA	NA	NA	Yes	Fetal_Cortex	4.73348e-08	rs8065165
Vent_Left_Eigen2_PC8	ENSG00000108883	EFTUD2	17	42927311	42977030	-1	protein_coding	9343	EFTUD2	0.999991	0.211209	0	0	0	NA	NA	NA	NA	Yes	Adult_Cortex	NA	rs12452789
Vent_Left_Eigen2_PC8	ENSG00000167131	CCDC103	17	42976510	42982758	1	protein_coding	388389	CCDC103	0.00218552	3.73457e-05	0	0	0	NA	NA	NA	NA	Yes	Adult_Cortex	NA	rs12452789
Vent_Left_Eigen2_PC8	ENSG00000214447	FAM187A	17	42977135	42982758	1	protein_coding	100528020	FAM187A	NA	NA	0	0	0	NA	NA	NA	NA	Yes	Adult_Cortex	NA	rs12452789
Vent_Left_Eigen2_PC8	ENSG00000168517	HEXIM2	17	43238067	43247407	1	protein_coding	124790	HEXIM2	0.368237	-0.798107	0	0	0	NA	NA	NA	NA	Yes	Adult_Cortex	4.73348e-08	rs8065165:rs12452789
Vent_Left_Eigen2_PC8	ENSG00000225190	PLEKHM1	17	43513266	43568115	-1	protein_coding	9842	PLEKHM1	0.840543	-0.663068	0	0	2	0.000127541	8.79568e-35	BRAINEAC/PUTM:GTEx/v8/Brain_Cerebellum	NA	No	NA	1.83126e-10	rs12452789
Vent_Left_Eigen2_PC8	ENSG00000120088	CRHR1	17	43699267	43913194	1	protein_coding	1394	CRHR1	0.792134	2.03809	0	0	40	1.14673e-05	0.00524716	BRAINEAC/CRBL:BRAINEAC/FCTX:BRAINEAC/aveALL	NA	No	NA	4.09044e-11	rs8065165;rs12452789
Vent_Left_Eigen2_PC8	ENSG00000185294	SPPL2C	17	43922256	43924438	1	protein_coding	162540	SPPL2C	2.29525e-05	0.187395	0	0	40	0.00178174	0.00854217	BRAINEAC/CRBL	NA	No	NA	4.09044e-11	rs8065165;rs12452789
Vent_Left_Eigen2_PC8	ENSG00000186868	MAPT	17	43971748	44105700	1	protein_coding	4137	MAPT	4.68265e-05	2.01024	12	9.41	53	NA	0.009	CMC_SVA_cis	+	Yes	Adult_Cortex:Fetal_Cortex	2.21852e-11	rs8065165;rs12452789
Vent_Left_Eigen2_PC8	ENSG00000256762	STH	17	44076616	44077060	1	protein_coding	246744	STH	0.00444467	0.274193	2	6.281	42	0.00566482	0.0481513	BRAINEAC/FCTX:BRAINEAC/aveALL	NA	Yes	Adult_Cortex	4.09044e-11	rs12452789;rs8065165;rs8065165:rs12452789
Vent_Left_Eigen2_PC8	ENSG00000120071	KANSL1	17	44107282	44302733	-1	protein_coding	284058	KANSL1	0.999734	0.0589452	43	18.14	61	4.70032e-10	1.59104e-12	PsychENCODE_eQTLs:CMC_SVA_cis:CMC_NoSVA_cis:BRAINEAC/CRBL:BRAINEAC/FCTX:BRAINEAC/MEDU:BRAINEAC/OCTX:BRAINEAC/TCTX:BRAINEAC/THAL:BRAINEAC/WHMT:BRAINEAC/aveALL:GTEx/v8/Brain_Anterior_cingulate_cortex_BA24:GTEx/v8/Brain_Caudate_basal_ganglia:GTEx/v8/Brain_Cerebellar_Hemisphere:GTEx/v8/Brain_Cerebellum:GTEx/v8/Brain_Cortex:GTEx/v8/Brain_Frontal_Cortex_BA9:GTEx/v8/Brain_Hippocampus:GTEx/v8/Brain_Putamen_basal_ganglia	-	No	NA	2.21852e-11	rs12452789;rs8065165
Vent_Left_Eigen2_PC8	ENSG00000228696	ARL17B	17	44352150	44439130	-1	protein_coding	100506084	ARL17B	NA	-0.428243	4	13.19	62	5.41401e-64	1.80172e-60	PsychENCODE_eQTLs:CMC_SVA_cis:CMC_NoSVA_cis:GTEx/v8/Brain_Amygdala:GTEx/v8/Brain_Anterior_cingulate_cortex_BA24:GTEx/v8/Brain_Caudate_basal_ganglia:GTEx/v8/Brain_Cerebellar_Hemisphere:GTEx/v8/Brain_Cerebellum:GTEx/v8/Brain_Cortex:GTEx/v8/Brain_Frontal_Cortex_BA9:GTEx/v8/Brain_Hippocampus:GTEx/v8/Brain_Hypothalamus:GTEx/v8/Brain_Nucleus_accumbens_basal_ganglia:GTEx/v8/Brain_Putamen_basal_ganglia:GTEx/v8/Brain_Spinal_cord_cervical_c-1:GTEx/v8/Brain_Substantia_nigra	+	No	NA	2.21852e-11	rs12452789;rs8065165
Vent_Left_Eigen2_PC8	ENSG00000176681	LRRC37A	17	44370099	44415160	1	protein_coding	9884	LRRC37A	0.890487	NA	4	13.19	58	2.95427e-15	4.8669e-42	PsychENCODE_eQTLs:CMC_SVA_cis:CMC_NoSVA_cis:GTEx/v8/Brain_Amygdala:GTEx/v8/Brain_Anterior_cingulate_cortex_BA24:GTEx/v8/Brain_Caudate_basal_ganglia:GTEx/v8/Brain_Cerebellar_Hemisphere:GTEx/v8/Brain_Cerebellum:GTEx/v8/Brain_Cortex:GTEx/v8/Brain_Frontal_Cortex_BA9:GTEx/v8/Brain_Hippocampus:GTEx/v8/Brain_Hypothalamus:GTEx/v8/Brain_Nucleus_accumbens_basal_ganglia:GTEx/v8/Brain_Putamen_basal_ganglia	+	No	NA	2.21852e-11	rs12452789;rs8065165
Vent_Left_Eigen2_PC8	ENSG00000238083	LRRC37A2	17	44588877	44633016	1	protein_coding	474170	LRRC37A2	NA	NA	0	0	59	2.16827e-35	2.74386e-32	PsychENCODE_eQTLs:CMC_SVA_cis:CMC_NoSVA_cis:BRAINEAC/SNIG:BRAINEAC/TCTX:BRAINEAC/THAL:BRAINEAC/WHMT:GTEx/v8/Brain_Spinal_cord_cervical_c-1	+	No	NA	2.21852e-11	rs12452789;rs8065165
Vent_Left_Eigen2_PC8	ENSG00000185829	ARL17A	17	44594068	44657088	-1	protein_coding	51326	ARL17A	NA	-2.38258	1	1.589	61	2.46348e-38	3.52496e-35	PsychENCODE_eQTLs:CMC_SVA_cis:CMC_NoSVA_cis:GTEx/v8/Brain_Caudate_basal_ganglia:GTEx/v8/Brain_Cerebellar_Hemisphere:GTEx/v8/Brain_Cerebellum:GTEx/v8/Brain_Cortex:GTEx/v8/Brain_Hippocampus	+	No	NA	2.21852e-11	rs12452789;rs8065165
Vent_Left_Eigen2_PC8	ENSG00000073969	NSF	17	44668035	44834830	1	protein_coding	4905	NSF	0.713682	-0.566247	5	13.54	54	1.23584e-10	2.14459e-10	CMC_SVA_cis:GTEx/v8/Brain_Cerebellar_Hemisphere:GTEx/v8/Brain_Cerebellum:GTEx/v8/Brain_Cortex:GTEx/v8/Brain_Frontal_Cortex_BA9	+	No	NA	2.21852e-11	rs12452789
Vent_Left_Eigen2_PC8	ENSG00000108379	WNT3	17	44839872	44910520	-1	protein_coding	7473	WNT3	0.946108	-0.191111	1	13.54	1	0.000166906	0.0131171	PsychENCODE_eQTLs	+	Yes	Adult_Cortex	7.62091e-09	rs12452789
Vent_Left_Eigen2_PC8	ENSG00000158955	WNT9B	17	44910567	44964096	1	protein_coding	7484	WNT9B	0.0516168	NA	0	0	0	NA	NA	NA	NA	Yes	Adult_Cortex	NA	rs12452789
Vent_Left_Eigen2_PC8	ENSG00000198336	MYL4	17	45277812	45301045	1	protein_coding	4635	MYL4	0.000175625	-0.33374	0	0	0	NA	NA	NA	NA	Yes	Fetal_Cortex	NA	rs12452789
Vent_Left_Eigen2_PC8	ENSG00000176809	LRRC37A3	17	62850430	62915598	-1	protein_coding	374819	LRRC37A3	NA	-0.0971379	0	0	6	0.0131878	0.0206661	BRAINEAC/SNIG:BRAINEAC/TCTX:BRAINEAC/THAL	NA	No	NA	1.01136e-10	rs8065165;rs12452789
Vent_Left_Eigen2_PC8	ENSG00000186665	C17orf58	17	65987217	65989765	-1	protein_coding	284018	C17orf58	0.0821564	0.225875	0	0	1	0.0190393	0.0324813	BRAINEAC/MEDU	NA	No	NA	3.61204e-08	rs12452789
Vent_Left_Eigen2_PC10	ENSG00000139746	RBM26	13	79885962	79980612	-1	protein_coding	64062	RBM26	0.999997	0.978767	0	0	17	4.01066e-07	5.68785e-06	GTEx/v8/Brain_Cerebellar_Hemisphere:GTEx/v8/Brain_Cerebellum	+	No	NA	4.05301e-12	rs6563121;rs9601250
Vent_Left_Eigen2_PC10	ENSG00000102471	NDFIP2	13	80055287	80130210	1	protein_coding	54602	NDFIP2	0.801879	-0.744543	0	0	18	1.03746e-09	2.20355e-07	PsychENCODE_eQTLs:CMC_SVA_cis	-	No	NA	4.05301e-12	rs6563121;rs199537407;rs9601250
Vent_Left_Eigen2_PC10	ENSG00000196860	TOMM20L	14	58862634	58875419	1	protein_coding	387990	TOMM20L	0.000787655	NA	0	0	0	NA	NA	NA	NA	Yes	Fetal_Cortex	4.52068e-16	14:59620726_TA_T:14:59627434_AC_A
Vent_Left_Eigen2_PC10	ENSG00000165617	DACT1	14	59100685	59115039	1	protein_coding	51339	DACT1	0.816598	NA	0	0	0	NA	NA	NA	NA	Yes	Fetal_Cortex	4.52068e-16	14:59627434_AC_A:14:59620726_TA_T
Vent_Left_Eigen2_PC10	ENSG00000100592	DAAM1	14	59655364	59838123	1	protein_coding	23002	DAAM1	0.999991	1.58236	13	16.92	29	NA	0.009	CMC_SVA_cis	-	Yes	Fetal_Cortex	4.52068e-16	14:59627434_AC_A;14:59627434_AC_A:14:59620726_TA_T
Vent_Left_Eigen2_PC10	ENSG00000126790	L3HYPDH	14	59927081	59951148	-1	protein_coding	112849	L3HYPDH	1.52384e-07	0.127956	0	0	36	2.3443e-07	1.38609e-21	PsychENCODE_eQTLs:GTEx/v8/Brain_Caudate_basal_ganglia:GTEx/v8/Brain_Cerebellar_Hemisphere:GTEx/v8/Brain_Cerebellum:GTEx/v8/Brain_Spinal_cord_cervical_c-1	-	No	NA	4.52068e-16	14:59627434_AC_A;14:59620726_TA_T
Vent_Left_Eigen2_PC10	ENSG00000139970	RTN1	14	60062694	60337684	-1	protein_coding	6252	RTN1	0.959599	-0.243476	0	0	0	NA	NA	NA	NA	Yes	Adult_Cortex:Fetal_Cortex	4.52068e-16	14:59627434_AC_A:14:59620726_TA_T
Vent_Right_RD_PC1	ENSG00000205835	GMNC	3	190570666	190610218	-1	protein_coding	647309	GMNC	NA	1.10406	58	12.4	0	NA	NA	NA	NA	No	NA	8.86e-18	rs7616662;rs13089287
Vent_Right_RD_PC1	ENSG00000129116	PALLD	4	169418217	169849608	1	protein_coding	23022	PALLD	6.63952e-05	0.15787	68	14.56	46	NA	0.009	CMC_SVA_cis	+	No	NA	1.11569e-11	rs62334335;rs13129779;rs17614938
Vent_Right_RD_PC1	ENSG00000164855	TMEM184A	7	1581871	1600457	-1	protein_coding	202915	TMEM184A	8.88852e-05	1.72893	0	0	0	NA	NA	NA	NA	Yes	Fetal_Cortex	1.68809e-24	rs798508:rs1636251
Vent_Right_RD_PC1	ENSG00000136213	CHST12	7	2443223	2474242	1	protein_coding	55501	CHST12	0.000240663	NA	0	0	23	NA	0.009	CMC_SVA_cis	-	Yes	Fetal_Cortex	1.68809e-24	rs1636251;rs73678420;rs798508:rs1636251
Vent_Right_RD_PC1	ENSG00000136295	TTYH3	7	2671585	2704436	1	protein_coding	80727	TTYH3	0.979599	0.801776	0	0	0	NA	NA	NA	NA	Yes	Adult_Cortex:Fetal_Cortex	1.68809e-24	rs798508:rs1636251
Vent_Right_RD_PC1	ENSG00000174945	AMZ1	7	2719156	2815134	1	protein_coding	155185	AMZ1	5.11963e-18	5.08222	125	10.22	237	1.37391e-14	9.39029e-10	PsychENCODE_eQTLs:CMC_SVA_cis:CMC_NoSVA_cis:GTEx/v8/Brain_Anterior_cingulate_cortex_BA24:GTEx/v8/Brain_Caudate_basal_ganglia:GTEx/v8/Brain_Cerebellar_Hemisphere:GTEx/v8/Brain_Cerebellum:GTEx/v8/Brain_Cortex:GTEx/v8/Brain_Frontal_Cortex_BA9:GTEx/v8/Brain_Hippocampus:GTEx/v8/Brain_Hypothalamus:GTEx/v8/Brain_Nucleus_accumbens_basal_ganglia:GTEx/v8/Brain_Putamen_basal_ganglia	-	No	NA	7.34883e-26	rs798472;rs7803527;rs7798875;rs798508;rs4719646;rs798561;rs2266925;rs1636251;rs208346;rs2644307;rs1183079;rs4557589
Vent_Right_RD_PC1	ENSG00000146535	GNA12	7	2767746	2883958	-1	protein_coding	2768	GNA12	0.90827	-0.649008	223	13.96	81	1.14936e-08	1.36854e-05	PsychENCODE_eQTLs:CMC_SVA_cis:BRAINEAC/HIPP:GTEx/v8/Brain_Caudate_basal_ganglia	-	No	NA	7.34883e-26	rs798508;rs798561;rs2266925;rs1636251;rs208346;rs2644307;rs529954825;rs1183079;rs73678420;rs4557589
Vent_Right_RD_PC1	ENSG00000146555	SDK1	7	3341080	4308632	1	protein_coding	221935	SDK1	0.005016	2.23971	0	0	0	NA	NA	NA	NA	Yes	Adult_Cortex	1.19319e-23	rs798508:rs1636251:rs1183079:rs798508;rs1183079
Vent_Right_RD_PC1	ENSG00000243444	PALM2	9	112403068	112713755	1	protein_coding	114299	PALM2	0.00389317	NA	0	0	26	NA	0.049	CMC_NoSVA_cis	-	No	NA	5.53835e-16	rs4556147;rs12377575;rs10817103;rs734250
Vent_Right_RD_PC1	ENSG00000165124	SVEP1	9	113127531	113342160	-1	protein_coding	79987	SVEP1	0.589008	0.0717501	0	0	9	7.37422e-05	0.0331957	CMC_SVA_cis:BRAINEAC/OCTX	-	No	NA	7.59685e-12	rs7026955;9:113697694_TA_T;rs10817103;rs734250
Vent_Right_RD_PC1	ENSG00000030304	MUSK	9	113431051	113563859	1	protein_coding	4593	MUSK	8.17346e-05	-0.038125	0	0	0	NA	NA	NA	NA	Yes	Hippocampus	3.87616e-13	rs12377575:rs4556147;rs10817103:9:113697694_TA_T:rs10817103:rs4556147;rs10817103;rs734250:rs10817103;rs734250:rs734250:rs7026955:rs12377575;rs7026955
Vent_Right_RD_PC1	ENSG00000198121	LPAR1	9	113635543	113800981	-1	protein_coding	1902	LPAR1	0.00141898	0.680565	213	16.43	0	NA	NA	NA	NA	Yes	Adult_Cortex:Fetal_Cortex	3.52026e-16	rs10980600;rs72762393;rs28787014;rs10817102;rs4556147;9:113697694_TA_T;rs10817103;rs6477794;rs12377575;rs734250;rs7026955;rs6477794:rs4556147;rs12377575:rs10817103;rs734250:rs4556147:rs734250:9:113697694_TA_T:rs10817103:rs4556147;rs734250:rs12377575
Vent_Right_RD_PC1	ENSG00000173258	ZNF483	9	114287439	114340124	1	protein_coding	158399	ZNF483	0.413497	0.515672	0	0	0	NA	NA	NA	NA	Yes	Adult_Cortex	5.53835e-16	rs6477794:rs4556147;rs12377575:rs734250:9:113697694_TA_T
Vent_Right_RD_PC1	ENSG00000106853	PTGR1	9	114312002	114362135	-1	protein_coding	22949	PTGR1	0.0442771	-0.0705762	0	0	33	0.000173864	0.0135857	PsychENCODE_eQTLs:CMC_SVA_cis	+	Yes	Fetal_Cortex	4.46895e-16	rs4556147;rs12377575;9:113697694_TA_T:rs10817103:rs4556147;rs10817103;rs734250:rs10817103;rs734250
Vent_Right_RD_PC1	ENSG00000242616	GNG10	9	114423615	114432526	1	protein_coding	2790	GNG10	0.00031015	-0.0627287	0	0	3	9.00472e-06	2.32122e-23	GTEx/v8/Brain_Caudate_basal_ganglia	+	No	NA	2.26689e-06	rs7026955
Vent_Right_RD_PC1	ENSG00000204682	CASC10	10	21781587	21786191	-1	protein_coding	399726	CASC10	0.0200549	-1.90404	12	14.69	107	9.61595e-07	0.00239579	GTEx/v8/Brain_Cerebellum	-	Yes	Adult_Cortex:Fetal_Cortex	1.02618e-14	rs11275375;rs796489086;rs7075508;rs12268489
Vent_Right_RD_PC1	ENSG00000180592	SKIDA1	10	21802407	21814611	-1	protein_coding	387640	SKIDA1	NA	-1.17475	15	22	37	1.04775e-05	0.00113821	PsychENCODE_eQTLs	-	Yes	Adult_Cortex:Fetal_Cortex	3.83177e-14	rs11275375;rs796489086;rs7075508;rs796489086:rs11275375:rs7075508:rs11275375
Vent_Right_RD_PC1	ENSG00000078403	MLLT10	10	21823094	22032559	1	protein_coding	8028	MLLT10	0.999584	-0.518307	88	11.8	1	4.58032e-05	0.0340703	GTEx/v8/Brain_Anterior_cingulate_cortex_BA24	-	No	NA	1.02618e-14	rs11275375;rs7075508;rs12268489;rs796489086;rs552000644
Vent_Right_RD_PC1	ENSG00000136770	DNAJC1	10	22045466	22292698	-1	protein_coding	64215	DNAJC1	1.42209e-08	NA	118	15.8	0	NA	NA	NA	NA	No	NA	3.40916e-12	rs11275375;rs7075508
Vent_Right_RD_PC1	ENSG00000148444	COMMD3	10	22604903	22609235	1	protein_coding	23412	COMMD3	0.00742011	NA	0	0	0	NA	NA	NA	NA	Yes	Adult_Cortex:Fetal_Cortex:Dorsolateral_Prefrontal_Cortex:Hippocampus	1.02618e-14	rs11275375;rs796489086:rs11275375:rs11275375;rs7075508:rs7075508:rs12268489
Vent_Right_RD_PC1	ENSG00000269897	COMMD3-BMI1	10	22605317	22618471	1	protein_coding	100532731	COMMD3-BMI1	0.0225993	NA	0	0	0	NA	NA	NA	NA	Yes	Adult_Cortex:Fetal_Cortex:Dorsolateral_Prefrontal_Cortex:Hippocampus	1.02618e-14	rs11275375;rs796489086:rs11275375:rs11275375;rs7075508:rs7075508:rs12268489
Vent_Right_RD_PC1	ENSG00000168283	BMI1	10	22610140	22620413	1	protein_coding	648	BMI1	0.515145	-0.143841	0	0	0	NA	NA	NA	NA	Yes	Adult_Cortex:Fetal_Cortex:Dorsolateral_Prefrontal_Cortex:Hippocampus	1.02618e-14	rs11275375;rs796489086:rs11275375:rs11275375;rs7075508:rs7075508:rs12268489
Vent_Right_RD_PC1	ENSG00000077327	SPAG6	10	22634399	22743153	1	protein_coding	9576	SPAG6	7.41292e-06	-0.814068	0	0	0	NA	NA	NA	NA	Yes	Adult_Cortex:Fetal_Cortex:Dorsolateral_Prefrontal_Cortex:Hippocampus	1.02618e-14	rs11275375:rs11275375;rs796489086:rs7075508:rs11275375;rs7075508:rs12268489
Vent_Right_RD_PC1	ENSG00000137710	RDX	11	110045605	110167447	-1	protein_coding	5962	RDX	0.998955	NA	0	0	1	1.2399e-05	0.0244711	GTEx/v8/Brain_Caudate_basal_ganglia	+	No	NA	1.41938e-09	rs61900578
Vent_Right_RD_PC1	ENSG00000137727	ARHGAP20	11	110447766	110583912	-1	protein_coding	57569	ARHGAP20	0.00902005	-0.0421392	0	0	0	NA	NA	NA	NA	Yes	Fetal_Cortex	4.9528e-15	rs78976377:rs516110:rs11418777
Vent_Right_RD_PC1	ENSG00000109846	CRYAB	11	111779289	111794446	-1	protein_coding	1410	CRYAB	0.00909092	NA	0	0	1	0.000806693	0.0487194	PsychENCODE_eQTLs	+	No	NA	2.74492e-09	rs516110
Vent_Right_RD_PC1	ENSG00000136044	APPL2	12	105567074	105630016	-1	protein_coding	55198	APPL2	3.52823e-09	NA	0	0	0	NA	NA	NA	NA	Yes	Adult_Cortex	4.86957e-07	rs73193841
Vent_Right_RD_PC1	ENSG00000235162	C12orf75	12	105629068	105789875	1	protein_coding	387882	C12orf75	NA	-0.0224105	0	0	0	NA	NA	NA	NA	Yes	Adult_Cortex	4.86957e-07	rs73193841
Vent_Right_RD_PC1	ENSG00000074590	NUAK1	12	106457118	106533811	-1	protein_coding	9891	NUAK1	0.18903	0.541314	21	19.59	0	NA	NA	NA	NA	No	NA	1.16263e-29	rs12369969;rs73193841;rs1427793;rs12146713
Vent_Right_RD_PC1	ENSG00000015133	CCDC88C	14	91737667	91884188	-1	protein_coding	440193	CCDC88C	2.17323e-06	-0.118605	15	14.4	153	5.15932e-24	3.70916e-21	PsychENCODE_eQTLs:CMC_SVA_cis:CMC_NoSVA_cis:GTEx/v8/Brain_Anterior_cingulate_cortex_BA24:GTEx/v8/Brain_Cortex:GTEx/v8/Brain_Frontal_Cortex_BA9	+	No	NA	2.45012e-12	rs11625512;rs1285850
Vent_Right_RD_PC1	ENSG00000100796	SMEK1	14	91923955	91976898	-1	protein_coding	55671	SMEK1	0.998772	-0.582548	86	14.94	0	NA	NA	NA	NA	Yes	Fetal_Cortex	2.88189e-12	rs11625512;rs1285850
Vent_Right_RD_PC1	ENSG00000268657	AL133373.1	14	92038788	92041383	-1	protein_coding	NA	NA	NA	NA	20	20.2	0	NA	NA	NA	NA	No	NA	2.0242e-08	rs11625512
Vent_Right_RD_PC1	ENSG00000133962	CATSPERB	14	92047040	92247051	-1	protein_coding	79820	CATSPERB	4.26215e-13	0.596285	17	20.2	0	NA	NA	NA	NA	No	NA	2.87785e-08	rs11625512
Vent_Right_RD_PC1	ENSG00000260456	C16orf95	16	87117168	87351022	-1	protein_coding	100506581	C16orf95	NA	0.915814	118	16.49	0	NA	NA	NA	NA	No	NA	8.86901e-22	rs9783786;16:87221841_ATG_A;rs4240790;rs12919133;rs1108048;rs9940970;rs62056161;rs62056167;rs35427507
Vent_Right_RD_PC1	ENSG00000100092	SH3BP1	22	38030661	38062939	1	protein_coding	23616	SH3BP1	0.152683	NA	0	0	0	NA	NA	NA	NA	Yes	Adult_Cortex	4.23957e-12	rs5756813;rs4821699:rs5756813
Vent_Right_RD_PC1	ENSG00000241360	PDXP	22	38054734	38062941	1	protein_coding	57026	PDXP	0.0427153	-0.31273	0	0	47	6.11001e-05	0.00547041	PsychENCODE_eQTLs	-	Yes	Adult_Cortex:Fetal_Cortex	4.95768e-10	rs5756813;rs4821699;rs4821699:rs5756813
Vent_Right_RD_PC1	ENSG00000100097	LGALS1	22	38071615	38075813	1	protein_coding	3956	LGALS1	0.0046369	0.319994	0	0	1	0.000201246	0.0153991	PsychENCODE_eQTLs	-	No	NA	1.25289e-09	rs5756813;rs4821699
Vent_Right_RD_PC1	ENSG00000100101	NOL12	22	38077680	38170137	1	protein_coding	79159	NOL12	0.0905537	-0.956055	61	19.34	61	1.12223e-09	2.37336e-07	PsychENCODE_eQTLs	-	No	NA	2.01154e-12	rs5756813;rs4821699
Vent_Right_RD_PC1	ENSG00000100106	TRIOBP	22	38093011	38172563	1	protein_coding	11078	TRIOBP	8.94617e-13	0.647747	65	19.34	103	1.15914e-49	2.51761e-46	PsychENCODE_eQTLs:CMC_SVA_cis:CMC_NoSVA_cis:GTEx/v8/Brain_Amygdala:GTEx/v8/Brain_Anterior_cingulate_cortex_BA24:GTEx/v8/Brain_Caudate_basal_ganglia:GTEx/v8/Brain_Cortex:GTEx/v8/Brain_Frontal_Cortex_BA9:GTEx/v8/Brain_Hippocampus:GTEx/v8/Brain_Hypothalamus:GTEx/v8/Brain_Nucleus_accumbens_basal_ganglia:GTEx/v8/Brain_Putamen_basal_ganglia:GTEx/v8/Brain_Spinal_cord_cervical_c-1:GTEx/v8/Brain_Substantia_nigra	-	No	NA	2.01154e-12	rs5756813;rs4821699
Vent_Right_RD_PC1	ENSG00000189060	H1F0	22	38201114	38203442	1	protein_coding	3005	H1F0	0.154803	0.263936	27	26.8	21	5.81685e-17	2.54181e-14	PsychENCODE_eQTLs:CMC_SVA_cis	+	Yes	Fetal_Cortex	3.18949e-12	rs5756813;rs4821699
Vent_Right_RD_PC1	ENSG00000100116	GCAT	22	38203912	38213183	1	protein_coding	23464	GCAT	7.76097e-06	NA	24	26.8	99	1.88128e-16	7.89375e-14	PsychENCODE_eQTLs:GTEx/v8/Brain_Cerebellar_Hemisphere:GTEx/v8/Brain_Cerebellum:GTEx/v8/Brain_Spinal_cord_cervical_c-1	+	Yes	Fetal_Cortex	2.01154e-12	rs5756813;rs4821699
Vent_Right_RD_PC1	ENSG00000128310	GALR3	22	38219389	38221502	1	protein_coding	8484	GALR3	0.0231534	0.0370988	0	0	65	2.43208e-06	0.00667991	GTEx/v8/Brain_Cerebellum	+	No	NA	4.43056e-10	rs5756813;rs4821699
Vent_Right_RD_PC1	ENSG00000100124	ANKRD54	22	38226862	38245334	-1	protein_coding	129138	ANKRD54	0.0153085	-1.01038	0	0	0	NA	NA	NA	NA	Yes	Adult_Cortex:Fetal_Cortex	4.23957e-12	rs5756813;rs4821699:rs5756813
Vent_Right_RD_PC1	ENSG00000100129	EIF3L	22	38244875	38285414	1	protein_coding	51386	EIF3L	0.938814	-0.839586	0	0	0	NA	NA	NA	NA	Yes	Adult_Cortex:Fetal_Cortex	4.23957e-12	rs5756813;rs4821699:rs5756813
Vent_Right_RD_PC1	ENSG00000100139	MICALL1	22	38301664	38338829	1	protein_coding	85377	MICALL1	0.000381389	-1.01402	0	0	95	2.26019e-06	1.83597e-08	CMC_SVA_cis:GTEx/v8/Brain_Cerebellum:GTEx/v8/Brain_Hippocampus	-	No	NA	2.01154e-12	rs5756813;rs4821699
Vent_Right_RD_PC1	ENSG00000128346	C22orf23	22	38339528	38349676	-1	protein_coding	84645	C22orf23	2.51126e-06	-0.474791	0	0	0	NA	NA	NA	NA	Yes	Adult_Cortex	4.86196e-09	rs5756813;rs4821699:rs5756813
Vent_Right_RD_PC1	ENSG00000100142	POLR2F	22	38348614	38437922	1	protein_coding	5435	POLR2F	0.652869	-0.0959589	0	0	0	NA	NA	NA	NA	Yes	Adult_Cortex	4.86196e-09	rs5756813;rs4821699:rs5756813
Vent_Right_RD_PC1	ENSG00000100146	SOX10	22	38366693	38383429	-1	protein_coding	6663	SOX10	0.913098	-0.155729	0	0	49	3.37453e-05	0.00323902	PsychENCODE_eQTLs	+	No	NA	4.95768e-10	rs5756813;rs4821699
Vent_Right_RD_PC1	ENSG00000100151	PICK1	22	38452318	38471708	1	protein_coding	9463	PICK1	0.555069	-0.905062	0	0	96	3.44775e-06	0.000193543	PsychENCODE_eQTLs:BRAINEAC/MEDU:BRAINEAC/SNIG:BRAINEAC/WHMT	+	No	NA	2.01154e-12	rs5756813;rs4821699
Vent_Right_RD_PC1	ENSG00000100156	SLC16A8	22	38474141	38480100	-1	protein_coding	23539	SLC16A8	0.110165	-0.553001	0	0	1	0.00071856	0.044387	PsychENCODE_eQTLs	+	Yes	Adult_Cortex:Fetal_Cortex	2.99587e-09	rs5756813;rs4821699;rs4821699:rs5756813
Vent_Right_RD_PC1	ENSG00000128298	BAIAP2L2	22	38480896	38506677	-1	protein_coding	80115	BAIAP2L2	0.000100358	-0.0426661	0	0	69	1.8719e-06	0.000238175	PsychENCODE_eQTLs:CMC_SVA_cis	-	No	NA	2.01154e-12	rs5756813;rs4821699
Vent_Right_RD_PC1	ENSG00000198792	TMEM184B	22	38615298	38669040	-1	protein_coding	25829	TMEM184B	0.878341	-0.420833	0	0	0	NA	NA	NA	NA	Yes	Adult_Cortex:Fetal_Cortex	4.86196e-09	rs5756813;rs4821699:rs5756813
Vent_Right_RD_PC1	ENSG00000100226	GTPBP1	22	39101728	39134304	1	protein_coding	9567	GTPBP1	0.996189	-1.44819	0	0	0	NA	NA	NA	NA	Yes	Fetal_Cortex	4.86196e-09	rs5756813;rs4821699:rs5756813
Vent_Right_RD_PC3	ENSG00000174963	ZIC4	3	147103833	147124647	-1	protein_coding	84107	ZIC4	0.0018169	-1.43407	3	21.8	4	7.29365e-08	1.18818e-05	PsychENCODE_eQTLs:CMC_SVA_cis:CMC_NoSVA_cis	+	Yes	Fetal_Cortex	8.19908e-11	rs2279829
Vent_Right_RD_PC3	ENSG00000152977	ZIC1	3	147111209	147228080	1	protein_coding	7545	ZIC1	0.825224	-1.66416	3	21.8	0	NA	NA	NA	NA	Yes	Fetal_Cortex	8.19908e-11	rs2279829
Vent_Right_RD_PC3	ENSG00000128805	ARHGAP22	10	49654077	49864310	-1	protein_coding	58504	ARHGAP22	0.000724652	0.0580817	0	0	56	3.82425e-05	0.041187	BRAINEAC/SNIG	NA	No	NA	9.46038e-13	rs78086686;rs17773851
Vent_Right_RD_PC3	ENSG00000128815	WDFY4	10	49892921	50191001	1	protein_coding	57705	WDFY4	NA	0.0450732	0	0	4	0.000132695	0.0107649	PsychENCODE_eQTLs	+	No	NA	1.51599e-13	rs4838366;rs17773851;rs2250349
Vent_Right_RD_PC3	ENSG00000165633	VSTM4	10	50222290	50323554	-1	protein_coding	196740	VSTM4	0.1554	0.520951	157	14.05	40	7.91649e-08	1.28252e-05	PsychENCODE_eQTLs:CMC_SVA_cis	+	No	NA	1.51599e-13	rs2250349;rs78086686;rs17773851;rs4838366
Vent_Right_RD_PC3	ENSG00000172538	FAM170B	10	50339199	50342053	-1	protein_coding	170370	FAM170B	NA	1.03148	22	15.06	126	3.59769e-06	0.000432275	PsychENCODE_eQTLs:GTEx/v8/Brain_Spinal_cord_cervical_c-1	+	No	NA	1.21105e-13	rs17773851;rs78086686;rs4838366;rs2250349
Vent_Right_RD_PC3	ENSG00000204161	C10orf128	10	50362773	50396630	-1	protein_coding	170371	C10orf128	0.0451285	0.530365	21	19.14	0	NA	NA	NA	NA	No	NA	4.04583e-13	rs17773851;rs78086686;rs4838366;rs2250349
Vent_Right_RD_PC3	ENSG00000177354	C10orf71	10	50507187	50535537	1	protein_coding	118461	C10orf71	9.35244e-05	0.475328	0	0	0	NA	NA	NA	NA	Yes	Fetal_Cortex	3.57386e-13	rs17773851:rs4838366:rs17773851;rs78086686:rs17773851;rs4838366;rs2250349:rs78086686
Vent_Right_RD_PC3	ENSG00000074590	NUAK1	12	106457118	106533811	-1	protein_coding	9891	NUAK1	0.18903	0.541314	7	19.59	0	NA	NA	NA	NA	No	NA	2.63116e-18	rs12369969;rs1427793;rs12146713
Vent_Right_RD_PC3	ENSG00000015133	CCDC88C	14	91737667	91884188	-1	protein_coding	440193	CCDC88C	2.17323e-06	-0.118605	34	14.4	197	5.15932e-24	3.70916e-21	PsychENCODE_eQTLs:CMC_SVA_cis:CMC_NoSVA_cis:GTEx/v8/Brain_Anterior_cingulate_cortex_BA24:GTEx/v8/Brain_Cortex:GTEx/v8/Brain_Frontal_Cortex_BA9:GTEx/v8/Brain_Hippocampus	+	Yes	Adult_Cortex:Fetal_Cortex	1.5538e-15	rs1951244;rs3742654;rs1704599;rs11621425;rs772544381;rs1951244:rs3742654
Vent_Right_RD_PC3	ENSG00000100796	SMEK1	14	91923955	91976898	-1	protein_coding	55671	SMEK1	0.998772	-0.582548	117	14.94	0	NA	NA	NA	NA	Yes	Fetal_Cortex	4.39899e-13	rs772544381;rs3742654;rs1704599;rs11621425;rs1951244;rs1951244:rs3742654:rs1704599:rs3742654
Vent_Right_RD_PC3	ENSG00000268657	AL133373.1	14	92038788	92041383	-1	protein_coding	NA	NA	NA	NA	22	20.2	0	NA	NA	NA	NA	No	NA	6.97055e-10	rs1704599;rs3742654;rs1951244
Vent_Right_RD_PC3	ENSG00000133962	CATSPERB	14	92047040	92247051	-1	protein_coding	79820	CATSPERB	4.26215e-13	0.596285	26	20.2	0	NA	NA	NA	NA	No	NA	6.97055e-10	rs3742654;rs1704599;rs1951244
Vent_Right_RD_PC3	ENSG00000066427	ATXN3	14	92524896	92572965	-1	protein_coding	4287	ATXN3	0.176364	0.167111	0	0	0	NA	NA	NA	NA	Yes	Fetal_Cortex	5.39698e-08	rs1951244:rs3742654
Vent_Right_RD_PC5	ENSG00000120063	GNA13	17	63006833	63052957	-1	protein_coding	10672	GNA13	0.533516	-1.40671	34	5.539	114	3.08969e-17	1.38106e-14	PsychENCODE_eQTLs:CMC_SVA_cis:GTEx/v8/Brain_Nucleus_accumbens_basal_ganglia	-	No	NA	2.33355e-11	rs774705536;rs2869072
Vent_Right_RD_Mean	ENSG00000205835	GMNC	3	190570666	190610218	-1	protein_coding	647309	GMNC	NA	1.10406	58	12.4	0	NA	NA	NA	NA	No	NA	9.11865e-19	rs7616662;rs13089287
Vent_Right_RD_Mean	ENSG00000129116	PALLD	4	169418217	169849608	1	protein_coding	23022	PALLD	6.63952e-05	0.15787	71	14.56	48	NA	0.009	CMC_SVA_cis	+	No	NA	6.74425e-12	rs62333926;rs62334335;rs13129779;rs17543151
Vent_Right_RD_Mean	ENSG00000164855	TMEM184A	7	1581871	1600457	-1	protein_coding	202915	TMEM184A	8.88852e-05	1.72893	0	0	0	NA	NA	NA	NA	Yes	Fetal_Cortex	2.63368e-24	rs798510:rs1636251
Vent_Right_RD_Mean	ENSG00000136213	CHST12	7	2443223	2474242	1	protein_coding	55501	CHST12	0.000240663	NA	0	0	23	NA	0.009	CMC_SVA_cis	-	Yes	Fetal_Cortex	2.63368e-24	rs1636251;rs73678420;rs798510:rs1636251
Vent_Right_RD_Mean	ENSG00000136295	TTYH3	7	2671585	2704436	1	protein_coding	80727	TTYH3	0.979599	0.801776	0	0	0	NA	NA	NA	NA	Yes	Adult_Cortex:Fetal_Cortex	2.63368e-24	rs798510:rs1636251
Vent_Right_RD_Mean	ENSG00000174945	AMZ1	7	2719156	2815134	1	protein_coding	155185	AMZ1	5.11963e-18	5.08222	126	10.22	237	1.37391e-14	9.39029e-10	PsychENCODE_eQTLs:CMC_SVA_cis:CMC_NoSVA_cis:GTEx/v8/Brain_Anterior_cingulate_cortex_BA24:GTEx/v8/Brain_Caudate_basal_ganglia:GTEx/v8/Brain_Cerebellar_Hemisphere:GTEx/v8/Brain_Cerebellum:GTEx/v8/Brain_Cortex:GTEx/v8/Brain_Frontal_Cortex_BA9:GTEx/v8/Brain_Hippocampus:GTEx/v8/Brain_Hypothalamus:GTEx/v8/Brain_Nucleus_accumbens_basal_ganglia:GTEx/v8/Brain_Putamen_basal_ganglia	-	No	NA	2.49767e-25	rs798472;rs7803527;rs7798875;rs798510;rs4719646;rs10950842;rs798561;rs2266925;rs1636251;rs208346;rs2644307;rs1183079;rs4557589
Vent_Right_RD_Mean	ENSG00000146535	GNA12	7	2767746	2883958	-1	protein_coding	2768	GNA12	0.90827	-0.649008	223	13.96	81	1.14936e-08	1.36854e-05	PsychENCODE_eQTLs:CMC_SVA_cis:BRAINEAC/HIPP:GTEx/v8/Brain_Caudate_basal_ganglia	-	No	NA	2.49767e-25	rs798510;rs798561;rs2266925;rs1636251;rs208346;rs2644307;rs529954825;rs1183079;rs73678420;rs4557589
Vent_Right_RD_Mean	ENSG00000146555	SDK1	7	3341080	4308632	1	protein_coding	221935	SDK1	0.005016	2.23971	0	0	0	NA	NA	NA	NA	Yes	Adult_Cortex	1.78287e-23	rs798510:rs1636251:rs1183079:rs798510;rs1183079
Vent_Right_RD_Mean	ENSG00000243444	PALM2	9	112403068	112713755	1	protein_coding	114299	PALM2	0.00389317	NA	0	0	26	NA	0.049	CMC_NoSVA_cis	-	No	NA	4.04056e-14	rs4556147;rs12377575;rs10817103;rs734250
Vent_Right_RD_Mean	ENSG00000165124	SVEP1	9	113127531	113342160	-1	protein_coding	79987	SVEP1	0.589008	0.0717501	0	0	3	0.000160364	0.0331957	BRAINEAC/OCTX	NA	No	NA	1.84118e-11	rs10817103;rs734250
Vent_Right_RD_Mean	ENSG00000030304	MUSK	9	113431051	113563859	1	protein_coding	4593	MUSK	8.17346e-05	-0.038125	0	0	0	NA	NA	NA	NA	Yes	Hippocampus	1.83057e-12	rs12377575:rs4556147;rs10817103:rs10817103:rs4556147;rs10817103;rs734250:rs10817103;rs734250:rs734250
Vent_Right_RD_Mean	ENSG00000198121	LPAR1	9	113635543	113800981	-1	protein_coding	1902	LPAR1	0.00141898	0.680565	131	16.43	0	NA	NA	NA	NA	Yes	Adult_Cortex:Fetal_Cortex	1.98602e-14	rs10980600;rs72762393;rs28787014;rs10817102;rs4556147;rs10817103;rs12377575;rs734250;rs12377575:rs10817103;rs734250:rs4556147:rs734250:rs10817103:rs4556147;rs734250:rs12377575
Vent_Right_RD_Mean	ENSG00000173258	ZNF483	9	114287439	114340124	1	protein_coding	158399	ZNF483	0.413497	0.515672	0	0	0	NA	NA	NA	NA	Yes	Adult_Cortex	4.04056e-14	rs4556147;rs12377575:rs734250
Vent_Right_RD_Mean	ENSG00000106853	PTGR1	9	114312002	114362135	-1	protein_coding	22949	PTGR1	0.0442771	-0.0705762	0	0	33	0.000173864	0.0135857	PsychENCODE_eQTLs:CMC_SVA_cis	+	Yes	Fetal_Cortex	3.43409e-14	rs4556147;rs12377575;rs10817103:rs4556147;rs10817103;rs734250:rs10817103;rs734250
Vent_Right_RD_Mean	ENSG00000204682	CASC10	10	21781587	21786191	-1	protein_coding	399726	CASC10	0.0200549	-1.90404	12	14.69	107	9.61595e-07	0.00239579	GTEx/v8/Brain_Cerebellum	-	Yes	Adult_Cortex:Fetal_Cortex	1.89187e-14	rs796489086;rs12256551;rs71393921;rs792452;rs778596204;rs12256551:rs71393921
Vent_Right_RD_Mean	ENSG00000180592	SKIDA1	10	21802407	21814611	-1	protein_coding	387640	SKIDA1	NA	-1.17475	15	22	37	1.04775e-05	0.00113821	PsychENCODE_eQTLs	-	Yes	Adult_Cortex:Fetal_Cortex	8.58145e-14	rs71393921;rs12256551;rs796489086;rs792452;rs796489086:rs12256551;rs796489086:rs12256551:rs71393921:rs792452:rs71393921;rs792452:rs792452
Vent_Right_RD_Mean	ENSG00000078403	MLLT10	10	21823094	22032559	1	protein_coding	8028	MLLT10	0.999584	-0.518307	86	11.8	1	4.58032e-05	0.0340703	GTEx/v8/Brain_Anterior_cingulate_cortex_BA24	-	No	NA	1.75673e-14	rs71393921;rs792452;rs12256551;rs778596204;rs796489086;rs552000644
Vent_Right_RD_Mean	ENSG00000136770	DNAJC1	10	22045466	22292698	-1	protein_coding	64215	DNAJC1	1.42209e-08	NA	118	15.8	0	NA	NA	NA	NA	No	NA	5.10297e-12	rs71393921;rs792452;rs12256551
Vent_Right_RD_Mean	ENSG00000148444	COMMD3	10	22604903	22609235	1	protein_coding	23412	COMMD3	0.00742011	NA	0	0	0	NA	NA	NA	NA	Yes	Adult_Cortex:Fetal_Cortex:Dorsolateral_Prefrontal_Cortex:Hippocampus	1.89187e-14	rs71393921;rs12256551;rs796489086:rs12256551;rs796489086:rs12256551:rs71393921;rs792452;rs12256551:rs71393921:rs792452:rs792452;rs12256551:rs71393921;rs792452:rs71393921;rs12256551:rs778596204
Vent_Right_RD_Mean	ENSG00000269897	COMMD3-BMI1	10	22605317	22618471	1	protein_coding	100532731	COMMD3-BMI1	0.0225993	NA	0	0	0	NA	NA	NA	NA	Yes	Adult_Cortex:Fetal_Cortex:Dorsolateral_Prefrontal_Cortex:Hippocampus	1.89187e-14	rs71393921;rs12256551;rs796489086:rs12256551;rs796489086:rs12256551:rs71393921;rs792452;rs12256551:rs71393921:rs792452:rs792452;rs12256551:rs71393921;rs792452:rs71393921;rs12256551:rs778596204
Vent_Right_RD_Mean	ENSG00000168283	BMI1	10	22610140	22620413	1	protein_coding	648	BMI1	0.515145	-0.143841	0	0	0	NA	NA	NA	NA	Yes	Adult_Cortex:Fetal_Cortex:Dorsolateral_Prefrontal_Cortex:Hippocampus	1.89187e-14	rs71393921;rs12256551;rs796489086:rs12256551;rs796489086:rs12256551:rs71393921;rs792452;rs12256551:rs71393921:rs792452:rs792452;rs12256551:rs71393921;rs792452:rs71393921;rs12256551:rs778596204
Vent_Right_RD_Mean	ENSG00000077327	SPAG6	10	22634399	22743153	1	protein_coding	9576	SPAG6	7.41292e-06	-0.814068	0	0	0	NA	NA	NA	NA	Yes	Adult_Cortex:Fetal_Cortex:Dorsolateral_Prefrontal_Cortex:Hippocampus	1.89187e-14	rs12256551:rs71393921;rs792452;rs12256551;rs796489086:rs12256551;rs796489086:rs792452:rs792452;rs792452:rs71393921;rs12256551:rs778596204
Vent_Right_RD_Mean	ENSG00000137710	RDX	11	110045605	110167447	-1	protein_coding	5962	RDX	0.998955	NA	0	0	1	1.2399e-05	0.0244711	GTEx/v8/Brain_Caudate_basal_ganglia	+	No	NA	1.12596e-09	rs61900578
Vent_Right_RD_Mean	ENSG00000137727	ARHGAP20	11	110447766	110583912	-1	protein_coding	57569	ARHGAP20	0.00902005	-0.0421392	0	0	0	NA	NA	NA	NA	Yes	Fetal_Cortex	8.33802e-16	rs78976377:rs150666039:rs11418777
Vent_Right_RD_Mean	ENSG00000109846	CRYAB	11	111779289	111794446	-1	protein_coding	1410	CRYAB	0.00909092	NA	0	0	1	0.000806693	0.0487194	PsychENCODE_eQTLs	+	No	NA	8.72365e-10	rs150666039
Vent_Right_RD_Mean	ENSG00000136044	APPL2	12	105567074	105630016	-1	protein_coding	55198	APPL2	3.52823e-09	NA	0	0	0	NA	NA	NA	NA	Yes	Adult_Cortex	1.88644e-06	rs73193841
Vent_Right_RD_Mean	ENSG00000235162	C12orf75	12	105629068	105789875	1	protein_coding	387882	C12orf75	NA	-0.0224105	0	0	0	NA	NA	NA	NA	Yes	Adult_Cortex	1.88644e-06	rs73193841
Vent_Right_RD_Mean	ENSG00000074590	NUAK1	12	106457118	106533811	-1	protein_coding	9891	NUAK1	0.18903	0.541314	21	19.59	0	NA	NA	NA	NA	No	NA	1.08519e-28	rs12369969;rs73193841;rs1427793;rs12146713
Vent_Right_RD_Mean	ENSG00000015133	CCDC88C	14	91737667	91884188	-1	protein_coding	440193	CCDC88C	2.17323e-06	-0.118605	12	14.4	146	5.15932e-24	3.70916e-21	PsychENCODE_eQTLs:CMC_SVA_cis:CMC_NoSVA_cis:GTEx/v8/Brain_Anterior_cingulate_cortex_BA24:GTEx/v8/Brain_Cortex:GTEx/v8/Brain_Frontal_Cortex_BA9	+	No	NA	1.81647e-11	rs11625512
Vent_Right_RD_Mean	ENSG00000100796	SMEK1	14	91923955	91976898	-1	protein_coding	55671	SMEK1	0.998772	-0.582548	84	14.94	0	NA	NA	NA	NA	Yes	Fetal_Cortex	2.31204e-11	rs11625512
Vent_Right_RD_Mean	ENSG00000268657	AL133373.1	14	92038788	92041383	-1	protein_coding	NA	NA	NA	NA	20	20.2	0	NA	NA	NA	NA	No	NA	1.20714e-07	rs11625512
Vent_Right_RD_Mean	ENSG00000133962	CATSPERB	14	92047040	92247051	-1	protein_coding	79820	CATSPERB	4.26215e-13	0.596285	17	20.2	0	NA	NA	NA	NA	No	NA	1.99396e-07	rs11625512
Vent_Right_RD_Mean	ENSG00000260456	C16orf95	16	87117168	87351022	-1	protein_coding	100506581	C16orf95	NA	0.915814	118	16.49	0	NA	NA	NA	NA	No	NA	7.71113e-20	rs9783786;16:87221841_ATG_A;rs4240792;rs12919133;rs1108048;rs9940970;rs62056161;rs62056167;rs35427507
Vent_Right_RD_Mean	ENSG00000100092	SH3BP1	22	38030661	38062939	1	protein_coding	23616	SH3BP1	0.152683	NA	0	0	0	NA	NA	NA	NA	Yes	Adult_Cortex	2.27842e-10	rs4396807
Vent_Right_RD_Mean	ENSG00000241360	PDXP	22	38054734	38062941	1	protein_coding	57026	PDXP	0.0427153	-0.31273	0	0	47	6.11001e-05	0.00547041	PsychENCODE_eQTLs	-	Yes	Adult_Cortex:Fetal_Cortex	9.48334e-09	rs4396807
Vent_Right_RD_Mean	ENSG00000100097	LGALS1	22	38071615	38075813	1	protein_coding	3956	LGALS1	0.0046369	0.319994	0	0	1	0.000201246	0.0153991	PsychENCODE_eQTLs	-	No	NA	5.20737e-08	rs4396807
Vent_Right_RD_Mean	ENSG00000100101	NOL12	22	38077680	38170137	1	protein_coding	79159	NOL12	0.0905537	-0.956055	59	19.34	59	1.12223e-09	2.37336e-07	PsychENCODE_eQTLs	-	No	NA	9.58972e-11	rs4396807
Vent_Right_RD_Mean	ENSG00000100106	TRIOBP	22	38093011	38172563	1	protein_coding	11078	TRIOBP	8.94617e-13	0.647747	63	19.34	98	1.15914e-49	2.51761e-46	PsychENCODE_eQTLs:CMC_SVA_cis:CMC_NoSVA_cis:GTEx/v8/Brain_Amygdala:GTEx/v8/Brain_Anterior_cingulate_cortex_BA24:GTEx/v8/Brain_Caudate_basal_ganglia:GTEx/v8/Brain_Cortex:GTEx/v8/Brain_Frontal_Cortex_BA9:GTEx/v8/Brain_Hippocampus:GTEx/v8/Brain_Hypothalamus:GTEx/v8/Brain_Nucleus_accumbens_basal_ganglia:GTEx/v8/Brain_Putamen_basal_ganglia:GTEx/v8/Brain_Spinal_cord_cervical_c-1:GTEx/v8/Brain_Substantia_nigra	-	No	NA	9.58972e-11	rs4396807
Vent_Right_RD_Mean	ENSG00000189060	H1F0	22	38201114	38203442	1	protein_coding	3005	H1F0	0.154803	0.263936	22	14.37	17	7.68368e-10	1.65879e-07	PsychENCODE_eQTLs:CMC_SVA_cis	+	Yes	Fetal_Cortex	1.66998e-10	rs4396807
Vent_Right_RD_Mean	ENSG00000100116	GCAT	22	38203912	38213183	1	protein_coding	23464	GCAT	7.76097e-06	NA	19	14.37	94	1.88128e-16	7.89375e-14	PsychENCODE_eQTLs:GTEx/v8/Brain_Cerebellar_Hemisphere:GTEx/v8/Brain_Cerebellum:GTEx/v8/Brain_Spinal_cord_cervical_c-1	+	Yes	Fetal_Cortex	9.58972e-11	rs4396807
Vent_Right_RD_Mean	ENSG00000128310	GALR3	22	38219389	38221502	1	protein_coding	8484	GALR3	0.0231534	0.0370988	0	0	65	2.43208e-06	0.00667991	GTEx/v8/Brain_Cerebellum	+	No	NA	1.03969e-08	rs4396807
Vent_Right_RD_Mean	ENSG00000100124	ANKRD54	22	38226862	38245334	-1	protein_coding	129138	ANKRD54	0.0153085	-1.01038	0	0	0	NA	NA	NA	NA	Yes	Adult_Cortex:Fetal_Cortex	2.27842e-10	rs4396807
Vent_Right_RD_Mean	ENSG00000100129	EIF3L	22	38244875	38285414	1	protein_coding	51386	EIF3L	0.938814	-0.839586	0	0	0	NA	NA	NA	NA	Yes	Adult_Cortex:Fetal_Cortex	2.27842e-10	rs4396807
Vent_Right_RD_Mean	ENSG00000100139	MICALL1	22	38301664	38338829	1	protein_coding	85377	MICALL1	0.000381389	-1.01402	0	0	91	3.35997e-06	1.83597e-08	CMC_SVA_cis:GTEx/v8/Brain_Hippocampus	-	No	NA	9.58972e-11	rs4396807
Vent_Right_RD_Mean	ENSG00000128346	C22orf23	22	38339528	38349676	-1	protein_coding	84645	C22orf23	2.51126e-06	-0.474791	0	0	0	NA	NA	NA	NA	Yes	Adult_Cortex	7.0575e-07	rs4396807
Vent_Right_RD_Mean	ENSG00000100142	POLR2F	22	38348614	38437922	1	protein_coding	5435	POLR2F	0.652869	-0.0959589	0	0	0	NA	NA	NA	NA	Yes	Adult_Cortex	7.0575e-07	rs4396807
Vent_Right_RD_Mean	ENSG00000100146	SOX10	22	38366693	38383429	-1	protein_coding	6663	SOX10	0.913098	-0.155729	0	0	47	3.37453e-05	0.00323902	PsychENCODE_eQTLs	+	No	NA	9.48334e-09	rs4396807
Vent_Right_RD_Mean	ENSG00000100151	PICK1	22	38452318	38471708	1	protein_coding	9463	PICK1	0.555069	-0.905062	0	0	93	3.56381e-05	0.00141103	PsychENCODE_eQTLs:BRAINEAC/WHMT	+	No	NA	9.58972e-11	rs4396807
Vent_Right_RD_Mean	ENSG00000100156	SLC16A8	22	38474141	38480100	-1	protein_coding	23539	SLC16A8	0.110165	-0.553001	0	0	1	0.00071856	0.044387	PsychENCODE_eQTLs	+	Yes	Adult_Cortex:Fetal_Cortex	5.40481e-08	rs4396807
Vent_Right_RD_Mean	ENSG00000128298	BAIAP2L2	22	38480896	38506677	-1	protein_coding	80115	BAIAP2L2	0.000100358	-0.0426661	0	0	65	9.75762e-06	0.0010674	PsychENCODE_eQTLs:CMC_SVA_cis	-	No	NA	9.58972e-11	rs4396807
Vent_Right_RD_Mean	ENSG00000198792	TMEM184B	22	38615298	38669040	-1	protein_coding	25829	TMEM184B	0.878341	-0.420833	0	0	0	NA	NA	NA	NA	Yes	Adult_Cortex:Fetal_Cortex	7.0575e-07	rs4396807
Vent_Right_RD_Mean	ENSG00000100226	GTPBP1	22	39101728	39134304	1	protein_coding	9567	GTPBP1	0.996189	-1.44819	0	0	0	NA	NA	NA	NA	Yes	Fetal_Cortex	7.0575e-07	rs4396807
Vent_Right_RD_PC7	ENSG00000196860	TOMM20L	14	58862634	58875419	1	protein_coding	387990	TOMM20L	0.000787655	NA	0	0	0	NA	NA	NA	NA	Yes	Fetal_Cortex	8.73299e-11	rs76341705
Vent_Right_RD_PC7	ENSG00000165617	DACT1	14	59100685	59115039	1	protein_coding	51339	DACT1	0.816598	NA	0	0	0	NA	NA	NA	NA	Yes	Fetal_Cortex	8.73299e-11	rs76341705
Vent_Right_RD_PC7	ENSG00000100592	DAAM1	14	59655364	59838123	1	protein_coding	23002	DAAM1	0.999991	1.58236	13	16.92	29	NA	0.009	CMC_SVA_cis	-	Yes	Fetal_Cortex	8.73299e-11	rs76341705
Vent_Right_RD_PC7	ENSG00000126790	L3HYPDH	14	59927081	59951148	-1	protein_coding	112849	L3HYPDH	1.52384e-07	0.127956	0	0	35	2.3443e-07	1.38609e-21	PsychENCODE_eQTLs:GTEx/v8/Brain_Cerebellar_Hemisphere:GTEx/v8/Brain_Cerebellum:GTEx/v8/Brain_Spinal_cord_cervical_c-1	-	No	NA	8.73299e-11	rs76341705
Vent_Right_RD_PC7	ENSG00000139970	RTN1	14	60062694	60337684	-1	protein_coding	6252	RTN1	0.959599	-0.243476	0	0	0	NA	NA	NA	NA	Yes	Adult_Cortex:Fetal_Cortex	8.73299e-11	rs76341705
Vent_Right_RD_PC8	ENSG00000107902	LHPP	10	126150403	126306457	1	protein_coding	64077	LHPP	1.59687e-06	-0.162296	6	6.493	90	8.90446e-09	2.79193e-07	CMC_SVA_cis:CMC_NoSVA_cis:GTEx/v8/Brain_Caudate_basal_ganglia:GTEx/v8/Brain_Putamen_basal_ganglia:GTEx/v8/Brain_Spinal_cord_cervical_c-1	-	No	NA	4.95481e-13	rs2061071;rs10794177;10:126489086_AAAG_A;rs2559509;rs35761950
Vent_Right_RD_PC8	ENSG00000258539	RP11-12J10.3	10	126305649	126480296	-1	protein_coding	NA	NA	NA	NA	87	21.1	0	NA	NA	NA	NA	Yes	Adult_Cortex:Fetal_Cortex	3.28494e-13	rs2061071;rs10794177;10:126489086_AAAG_A;rs2559509;rs35761950;rs10794177:rs2061071:10:126489086_AAAG_A;rs10794177:10:126489086_AAAG_A;rs2559509:10:126489086_AAAG_A;rs2061071:rs2559509:rs35761950
Vent_Right_RD_PC8	ENSG00000189319	FAM53B	10	126307861	126432838	-1	protein_coding	9679	FAM53B	0.40048	-1.16077	47	21.1	44	7.42089e-06	0.000932553	PsychENCODE_eQTLs:CMC_NoSVA_cis:GTEx/v8/Brain_Frontal_Cortex_BA9	-	Yes	Adult_Cortex:Fetal_Cortex:Hippocampus	3.28494e-13	rs2061071;rs10794177;10:126489086_AAAG_A;rs2559509;rs35761950;rs10794177:10:126489086_AAAG_A;rs2559509:rs10794177:rs2559509:rs35761950:10:126489086_AAAG_A
Vent_Right_RD_PC8	ENSG00000203791	METTL10	10	126436718	126480439	-1	protein_coding	399818	METTL10	0.371286	-0.118742	54	21.1	116	2.1505e-57	5.93295e-54	PsychENCODE_eQTLs:CMC_SVA_cis:CMC_NoSVA_cis:BRAINEAC/HIPP:GTEx/v8/Brain_Amygdala:GTEx/v8/Brain_Anterior_cingulate_cortex_BA24:GTEx/v8/Brain_Caudate_basal_ganglia:GTEx/v8/Brain_Cerebellum:GTEx/v8/Brain_Cortex:GTEx/v8/Brain_Frontal_Cortex_BA9:GTEx/v8/Brain_Hippocampus:GTEx/v8/Brain_Hypothalamus:GTEx/v8/Brain_Nucleus_accumbens_basal_ganglia:GTEx/v8/Brain_Putamen_basal_ganglia:GTEx/v8/Brain_Spinal_cord_cervical_c-1:GTEx/v8/Brain_Substantia_nigra	+	Yes	Adult_Cortex:Fetal_Cortex	3.28494e-13	10:126489086_AAAG_A;rs2559509;rs10794177;rs2061071;rs35761950;rs10794177:rs2061071:10:126489086_AAAG_A;rs10794177:10:126489086_AAAG_A;rs2559509:10:126489086_AAAG_A;rs2061071:rs2559509:rs35761950
Vent_Right_RD_PC8	ENSG00000165660	FAM175B	10	126490354	126525239	1	protein_coding	23172	FAM175B	0.0868522	-0.360084	36	10.76	0	NA	NA	NA	NA	No	NA	3.28494e-13	10:126489086_AAAG_A;rs10794177;rs2559509;rs35761950
Vent_Right_RD_PC8	ENSG00000107938	EDRF1	10	127408084	127452712	1	protein_coding	26098	EDRF1	0.000606746	NA	0	0	0	NA	NA	NA	NA	Yes	Adult_Cortex	3.28494e-13	10:126489086_AAAG_A;rs10794177:10:126489086_AAAG_A;rs2559509:rs10794177:rs2559509:rs35761950:10:126489086_AAAG_A
Vent_Right_RD_PC9	ENSG00000015133	CCDC88C	14	91737667	91884188	-1	protein_coding	440193	CCDC88C	2.17323e-06	-0.118605	16	14.4	256	5.15932e-24	3.70916e-21	PsychENCODE_eQTLs:CMC_SVA_cis:CMC_NoSVA_cis:GTEx/v8/Brain_Anterior_cingulate_cortex_BA24:GTEx/v8/Brain_Cortex:GTEx/v8/Brain_Frontal_Cortex_BA9	-	Yes	Adult_Cortex:Fetal_Cortex	1.19668e-12	rs8021811;rs2145876;14:91931474_CT_C;rs1285850;rs1743076;rs138392272
Vent_Right_RD_PC9	ENSG00000100796	SMEK1	14	91923955	91976898	-1	protein_coding	55671	SMEK1	0.998772	-0.582548	85	14.94	0	NA	NA	NA	NA	Yes	Fetal_Cortex	2.80123e-12	rs8021811;rs2145876;14:91931474_CT_C;rs1285850;rs8021811:rs1743076:rs2145876
Vent_Right_RD_PC9	ENSG00000268657	AL133373.1	14	92038788	92041383	-1	protein_coding	NA	NA	NA	NA	66	20.2	0	NA	NA	NA	NA	No	NA	2.80163e-11	rs1743076;rs2145876
Vent_Right_RD_PC9	ENSG00000133962	CATSPERB	14	92047040	92247051	-1	protein_coding	79820	CATSPERB	4.26215e-13	0.596285	123	20.2	0	NA	NA	NA	NA	No	NA	2.80163e-11	rs1743076;rs2145876;rs138392272
Vent_Right_RD_PC9	ENSG00000066427	ATXN3	14	92524896	92572965	-1	protein_coding	4287	ATXN3	0.176364	0.167111	0	0	0	NA	NA	NA	NA	Yes	Fetal_Cortex	NA	rs8021811
Vent_Right_RD_PC9	ENSG00000120063	GNA13	17	63006833	63052957	-1	protein_coding	10672	GNA13	0.533516	-1.40671	17	5.539	95	3.08969e-17	1.38106e-14	PsychENCODE_eQTLs:CMC_SVA_cis:GTEx/v8/Brain_Nucleus_accumbens_basal_ganglia	+	No	NA	4.12241e-11	rs62072157
Vent_Right_RD_PC10	ENSG00000107902	LHPP	10	126150403	126306457	1	protein_coding	64077	LHPP	1.59687e-06	-0.162296	0	0	25	3.11375e-06	8.42962e-05	CMC_SVA_cis:GTEx/v8/Brain_Caudate_basal_ganglia	+	No	NA	7.33244e-11	10:126473499_TA_T
Vent_Right_RD_PC10	ENSG00000258539	RP11-12J10.3	10	126305649	126480296	-1	protein_coding	NA	NA	NA	NA	43	21.1	0	NA	NA	NA	NA	Yes	Adult_Cortex:Fetal_Cortex	4.6864e-11	rs112251484;10:126473499_TA_T;rs111887938;rs112251484:10:126473499_TA_T
Vent_Right_RD_PC10	ENSG00000189319	FAM53B	10	126307861	126432838	-1	protein_coding	9679	FAM53B	0.40048	-1.16077	19	21.1	0	NA	NA	NA	NA	Yes	Adult_Cortex:Fetal_Cortex:Hippocampus	7.33244e-11	rs112251484;10:126473499_TA_T;10:126473499_TA_T:10:126473499_TA_T;rs111887938:rs112251484
Vent_Right_RD_PC10	ENSG00000203791	METTL10	10	126436718	126480439	-1	protein_coding	399818	METTL10	0.371286	-0.118742	32	21.1	50	2.1505e-57	5.93295e-54	PsychENCODE_eQTLs:CMC_SVA_cis:CMC_NoSVA_cis:GTEx/v8/Brain_Amygdala:GTEx/v8/Brain_Anterior_cingulate_cortex_BA24:GTEx/v8/Brain_Caudate_basal_ganglia:GTEx/v8/Brain_Cortex:GTEx/v8/Brain_Frontal_Cortex_BA9:GTEx/v8/Brain_Hippocampus:GTEx/v8/Brain_Hypothalamus:GTEx/v8/Brain_Nucleus_accumbens_basal_ganglia:GTEx/v8/Brain_Putamen_basal_ganglia:GTEx/v8/Brain_Spinal_cord_cervical_c-1:GTEx/v8/Brain_Substantia_nigra	-	Yes	Adult_Cortex:Fetal_Cortex	4.6864e-11	10:126473499_TA_T;rs111887938;rs112251484;rs112251484:10:126473499_TA_T
Vent_Right_RD_PC10	ENSG00000165660	FAM175B	10	126490354	126525239	1	protein_coding	23172	FAM175B	0.0868522	-0.360084	12	11.55	0	NA	NA	NA	NA	No	NA	7.88588e-10	10:126473499_TA_T;rs111887938;rs112251484
Vent_Right_RD_PC10	ENSG00000107938	EDRF1	10	127408084	127452712	1	protein_coding	26098	EDRF1	0.000606746	NA	0	0	0	NA	NA	NA	NA	Yes	Adult_Cortex	7.88588e-10	10:126473499_TA_T:10:126473499_TA_T;rs111887938
Vent_Right_mTBM1_PC2	ENSG00000205835	GMNC	3	190570666	190610218	-1	protein_coding	647309	GMNC	NA	1.10406	58	12.4	0	NA	NA	NA	NA	No	NA	4.51939e-14	rs7616662;rs13089287
Vent_Right_mTBM1_PC2	ENSG00000164855	TMEM184A	7	1581871	1600457	-1	protein_coding	202915	TMEM184A	8.88852e-05	1.72893	0	0	0	NA	NA	NA	NA	Yes	Fetal_Cortex	1.80257e-16	rs798565;rs2533872;rs1182197:rs798513:rs798565;rs2533872:rs1182156;rs798513
Vent_Right_mTBM1_PC2	ENSG00000136213	CHST12	7	2443223	2474242	1	protein_coding	55501	CHST12	0.000240663	NA	0	0	13	NA	0.049	CMC_SVA_cis	-	Yes	Fetal_Cortex	1.80257e-16	rs1182156;rs798513;rs2533872;rs798565;rs1182197:rs798513:rs798565;rs2533872:rs1182156
Vent_Right_mTBM1_PC2	ENSG00000136295	TTYH3	7	2671585	2704436	1	protein_coding	80727	TTYH3	0.979599	0.801776	0	0	0	NA	NA	NA	NA	Yes	Adult_Cortex:Fetal_Cortex	1.80257e-16	rs798565;rs2533872;rs1182197:rs798513:rs798565;rs2533872:rs1182156;rs798513
Vent_Right_mTBM1_PC2	ENSG00000174945	AMZ1	7	2719156	2815134	1	protein_coding	155185	AMZ1	5.11963e-18	5.08222	92	10.22	205	1.37391e-14	9.39029e-10	PsychENCODE_eQTLs:CMC_SVA_cis:CMC_NoSVA_cis:GTEx/v8/Brain_Anterior_cingulate_cortex_BA24:GTEx/v8/Brain_Caudate_basal_ganglia:GTEx/v8/Brain_Cerebellar_Hemisphere:GTEx/v8/Brain_Cerebellum:GTEx/v8/Brain_Cortex:GTEx/v8/Brain_Frontal_Cortex_BA9:GTEx/v8/Brain_Hippocampus:GTEx/v8/Brain_Hypothalamus:GTEx/v8/Brain_Nucleus_accumbens_basal_ganglia:GTEx/v8/Brain_Putamen_basal_ganglia	-	No	NA	9.22684e-18	rs7803527;rs7798875;rs798565;rs2533872;rs798561;rs1182197;rs798513;rs1182156;rs2644307
Vent_Right_mTBM1_PC2	ENSG00000146535	GNA12	7	2767746	2883958	-1	protein_coding	2768	GNA12	0.90827	-0.649008	213	13.96	63	9.68739e-05	0.00819203	PsychENCODE_eQTLs:CMC_SVA_cis	-	No	NA	1.73924e-17	rs798565;rs2533872;rs798561;rs1182197;rs798513;rs1182156;rs2644307
Vent_Right_mTBM1_PC2	ENSG00000146555	SDK1	7	3341080	4308632	1	protein_coding	221935	SDK1	0.005016	2.23971	0	0	0	NA	NA	NA	NA	Yes	Adult_Cortex	3.99137e-16	rs798565;rs2533872:rs1182156:rs2533872:rs1182197
Vent_Right_mTBM1_PC2	ENSG00000243444	PALM2	9	112403068	112713755	1	protein_coding	114299	PALM2	0.00389317	NA	0	0	26	NA	0.049	CMC_NoSVA_cis	-	No	NA	1.79554e-11	rs4556147;rs10817114;rs10980694
Vent_Right_mTBM1_PC2	ENSG00000165124	SVEP1	9	113127531	113342160	-1	protein_coding	79987	SVEP1	0.589008	0.0717501	0	0	3	0.000160364	0.0331957	BRAINEAC/OCTX	NA	No	NA	2.98819e-08	rs10980694
Vent_Right_mTBM1_PC2	ENSG00000030304	MUSK	9	113431051	113563859	1	protein_coding	4593	MUSK	8.17346e-05	-0.038125	0	0	0	NA	NA	NA	NA	Yes	Hippocampus	9.16944e-09	rs10817114:rs4556147:rs10980694
Vent_Right_mTBM1_PC2	ENSG00000198121	LPAR1	9	113635543	113800981	-1	protein_coding	1902	LPAR1	0.00141898	0.680565	115	16.43	0	NA	NA	NA	NA	Yes	Adult_Cortex:Fetal_Cortex	1.25972e-11	rs4556147;rs10817114;rs10980694;rs10817114:rs10980694:rs4556147:rs10817114
Vent_Right_mTBM1_PC2	ENSG00000173258	ZNF483	9	114287439	114340124	1	protein_coding	158399	ZNF483	0.413497	0.515672	0	0	0	NA	NA	NA	NA	Yes	Adult_Cortex	2.19637e-11	rs4556147;rs10817114:rs10980694
Vent_Right_mTBM1_PC2	ENSG00000106853	PTGR1	9	114312002	114362135	-1	protein_coding	22949	PTGR1	0.0442771	-0.0705762	0	0	33	0.000173864	0.0135857	PsychENCODE_eQTLs:CMC_SVA_cis	+	Yes	Fetal_Cortex	1.78785e-11	rs4556147;rs10817114;rs10980694:rs4556147
Vent_Right_mTBM1_PC2	ENSG00000137710	RDX	11	110045605	110167447	-1	protein_coding	5962	RDX	0.998955	NA	0	0	1	1.2399e-05	0.0244711	GTEx/v8/Brain_Caudate_basal_ganglia	+	No	NA	2.66977e-07	rs61900578
Vent_Right_mTBM1_PC2	ENSG00000137727	ARHGAP20	11	110447766	110583912	-1	protein_coding	57569	ARHGAP20	0.00902005	-0.0421392	0	0	0	NA	NA	NA	NA	Yes	Fetal_Cortex	2.11169e-11	rs78976377:rs11418777
Vent_Right_mTBM1_PC2	ENSG00000136044	APPL2	12	105567074	105630016	-1	protein_coding	55198	APPL2	3.52823e-09	NA	0	0	0	NA	NA	NA	NA	Yes	Adult_Cortex	0.000236516	rs3741884
Vent_Right_mTBM1_PC2	ENSG00000235162	C12orf75	12	105629068	105789875	1	protein_coding	387882	C12orf75	NA	-0.0224105	0	0	0	NA	NA	NA	NA	Yes	Adult_Cortex	0.000236516	rs3741884
Vent_Right_mTBM1_PC2	ENSG00000074590	NUAK1	12	106457118	106533811	-1	protein_coding	9891	NUAK1	0.18903	0.541314	20	19.59	0	NA	NA	NA	NA	No	NA	4.2091e-23	rs12369969;rs1427793;rs3741884;rs12146713
Vent_Right_mTBM1_PC2	ENSG00000015133	CCDC88C	14	91737667	91884188	-1	protein_coding	440193	CCDC88C	2.17323e-06	-0.118605	15	14.4	153	5.15932e-24	3.70916e-21	PsychENCODE_eQTLs:CMC_SVA_cis:CMC_NoSVA_cis:GTEx/v8/Brain_Anterior_cingulate_cortex_BA24:GTEx/v8/Brain_Cortex:GTEx/v8/Brain_Frontal_Cortex_BA9	+	No	NA	3.07604e-13	rs11625512;rs1742546
Vent_Right_mTBM1_PC2	ENSG00000100796	SMEK1	14	91923955	91976898	-1	protein_coding	55671	SMEK1	0.998772	-0.582548	86	14.94	0	NA	NA	NA	NA	Yes	Fetal_Cortex	1.14378e-12	rs11625512;rs1742546
Vent_Right_mTBM1_PC2	ENSG00000268657	AL133373.1	14	92038788	92041383	-1	protein_coding	NA	NA	NA	NA	20	20.2	0	NA	NA	NA	NA	No	NA	2.11463e-08	rs11625512
Vent_Right_mTBM1_PC2	ENSG00000133962	CATSPERB	14	92047040	92247051	-1	protein_coding	79820	CATSPERB	4.26215e-13	0.596285	17	20.2	0	NA	NA	NA	NA	No	NA	4.86289e-08	rs11625512
Vent_Right_mTBM1_PC2	ENSG00000260456	C16orf95	16	87117168	87351022	-1	protein_coding	100506581	C16orf95	NA	0.915814	117	16.49	0	NA	NA	NA	NA	No	NA	2.8678e-19	rs9783786;16:87221841_ATG_A;rs4240792;rs12919133;rs1108048;rs9940970;rs62056161;rs35427507
Vent_Right_mTBM1_PC3	ENSG00000107902	LHPP	10	126150403	126306457	1	protein_coding	64077	LHPP	1.59687e-06	-0.162296	5	3.75	79	8.90446e-09	2.79193e-07	CMC_SVA_cis:CMC_NoSVA_cis:GTEx/v8/Brain_Caudate_basal_ganglia:GTEx/v8/Brain_Putamen_basal_ganglia:GTEx/v8/Brain_Spinal_cord_cervical_c-1	-	No	NA	7.52632e-13	rs3824808;rs2293064;rs11245344
Vent_Right_mTBM1_PC3	ENSG00000258539	RP11-12J10.3	10	126305649	126480296	-1	protein_coding	NA	NA	NA	NA	83	21.1	0	NA	NA	NA	NA	Yes	Adult_Cortex:Fetal_Cortex	7.52632e-13	rs3824808;rs2293064;rs11245344;rs111887938;rs3824808:rs2293064:rs11245344
Vent_Right_mTBM1_PC3	ENSG00000189319	FAM53B	10	126307861	126432838	-1	protein_coding	9679	FAM53B	0.40048	-1.16077	45	21.1	41	7.42089e-06	0.000932553	PsychENCODE_eQTLs:CMC_NoSVA_cis:GTEx/v8/Brain_Frontal_Cortex_BA9	-	Yes	Adult_Cortex:Fetal_Cortex:Hippocampus	7.52632e-13	rs3824808;rs2293064;rs11245344;rs2293064:rs11245344:rs11245344;rs111887938:rs11245344
Vent_Right_mTBM1_PC3	ENSG00000203791	METTL10	10	126436718	126480439	-1	protein_coding	399818	METTL10	0.371286	-0.118742	52	21.1	103	2.1505e-57	5.93295e-54	PsychENCODE_eQTLs:CMC_SVA_cis:CMC_NoSVA_cis:BRAINEAC/HIPP:GTEx/v8/Brain_Amygdala:GTEx/v8/Brain_Anterior_cingulate_cortex_BA24:GTEx/v8/Brain_Caudate_basal_ganglia:GTEx/v8/Brain_Cerebellum:GTEx/v8/Brain_Cortex:GTEx/v8/Brain_Frontal_Cortex_BA9:GTEx/v8/Brain_Hippocampus:GTEx/v8/Brain_Hypothalamus:GTEx/v8/Brain_Nucleus_accumbens_basal_ganglia:GTEx/v8/Brain_Putamen_basal_ganglia:GTEx/v8/Brain_Spinal_cord_cervical_c-1:GTEx/v8/Brain_Substantia_nigra	+	Yes	Adult_Cortex:Fetal_Cortex	7.52632e-13	rs11245344;rs2293064;rs111887938;rs3824808;rs3824808:rs2293064:rs11245344
Vent_Right_mTBM1_PC3	ENSG00000165660	FAM175B	10	126490354	126525239	1	protein_coding	23172	FAM175B	0.0868522	-0.360084	24	8.336	0	NA	NA	NA	NA	No	NA	3.0146e-12	rs2293064;rs11245344;rs111887938
Vent_Right_mTBM1_PC3	ENSG00000107938	EDRF1	10	127408084	127452712	1	protein_coding	26098	EDRF1	0.000606746	NA	0	0	0	NA	NA	NA	NA	Yes	Adult_Cortex	3.0146e-12	rs2293064:rs11245344:rs11245344;rs111887938:rs11245344;rs2293064
Vent_Right_mTBM1_PC3	ENSG00000196860	TOMM20L	14	58862634	58875419	1	protein_coding	387990	TOMM20L	0.000787655	NA	0	0	0	NA	NA	NA	NA	Yes	Fetal_Cortex	4.42117e-11	rs74826997
Vent_Right_mTBM1_PC3	ENSG00000165617	DACT1	14	59100685	59115039	1	protein_coding	51339	DACT1	0.816598	NA	0	0	0	NA	NA	NA	NA	Yes	Fetal_Cortex	4.42117e-11	rs74826997
Vent_Right_mTBM1_PC3	ENSG00000100592	DAAM1	14	59655364	59838123	1	protein_coding	23002	DAAM1	0.999991	1.58236	13	16.92	29	NA	0.009	CMC_SVA_cis	-	Yes	Fetal_Cortex	4.42117e-11	rs74826997
Vent_Right_mTBM1_PC3	ENSG00000126790	L3HYPDH	14	59927081	59951148	-1	protein_coding	112849	L3HYPDH	1.52384e-07	0.127956	0	0	35	2.3443e-07	1.38609e-21	PsychENCODE_eQTLs:GTEx/v8/Brain_Cerebellar_Hemisphere:GTEx/v8/Brain_Cerebellum:GTEx/v8/Brain_Spinal_cord_cervical_c-1	-	No	NA	4.42117e-11	rs74826997
Vent_Right_mTBM1_PC3	ENSG00000139970	RTN1	14	60062694	60337684	-1	protein_coding	6252	RTN1	0.959599	-0.243476	0	0	0	NA	NA	NA	NA	Yes	Adult_Cortex:Fetal_Cortex	4.42117e-11	rs74826997
Vent_Right_mTBM1_PC3	ENSG00000120063	GNA13	17	63006833	63052957	-1	protein_coding	10672	GNA13	0.533516	-1.40671	43	9.4	125	3.08969e-17	1.38106e-14	PsychENCODE_eQTLs:CMC_SVA_cis:GTEx/v8/Brain_Anterior_cingulate_cortex_BA24:GTEx/v8/Brain_Nucleus_accumbens_basal_ganglia	+	No	NA	2.4287e-15	rs34096535;17:62974057_ATT_A;rs12941207;rs11652805
Vent_Right_mTBM1_PC3	ENSG00000154240	CEP112	17	63631656	64188202	-1	protein_coding	201134	CEP112	3.05841e-18	-0.539703	0	0	5	NA	0.049	CMC_SVA_cis	-	No	NA	5.98345e-10	rs12941207
Vent_Right_mTBM1_Mean	ENSG00000205835	GMNC	3	190570666	190610218	-1	protein_coding	647309	GMNC	NA	1.10406	58	12.4	0	NA	NA	NA	NA	No	NA	2.44367e-17	rs7616662;rs13089287
Vent_Right_mTBM1_Mean	ENSG00000129116	PALLD	4	169418217	169849608	1	protein_coding	23022	PALLD	6.63952e-05	0.15787	52	14.56	50	NA	0.009	CMC_SVA_cis	+	No	NA	5.77696e-12	rs62334301;rs17543151;rs113364889
Vent_Right_mTBM1_Mean	ENSG00000164855	TMEM184A	7	1581871	1600457	-1	protein_coding	202915	TMEM184A	8.88852e-05	1.72893	0	0	0	NA	NA	NA	NA	Yes	Fetal_Cortex	1.33352e-16	rs2533872;rs798565;rs1182197:rs798512:rs2533872;rs798565:rs1182156;rs798512
Vent_Right_mTBM1_Mean	ENSG00000136213	CHST12	7	2443223	2474242	1	protein_coding	55501	CHST12	0.000240663	NA	0	0	23	NA	0.009	CMC_SVA_cis	-	Yes	Fetal_Cortex	1.33352e-16	rs1182156;rs798512;rs2533872;7:2924949_CA_C;rs798565;rs1182197:rs798512:rs2533872;rs798565:rs1182156
Vent_Right_mTBM1_Mean	ENSG00000136295	TTYH3	7	2671585	2704436	1	protein_coding	80727	TTYH3	0.979599	0.801776	0	0	0	NA	NA	NA	NA	Yes	Adult_Cortex:Fetal_Cortex	1.33352e-16	rs2533872;rs798565;rs1182197:rs798512:rs2533872;rs798565:rs1182156;rs798512
Vent_Right_mTBM1_Mean	ENSG00000174945	AMZ1	7	2719156	2815134	1	protein_coding	155185	AMZ1	5.11963e-18	5.08222	100	10.22	214	1.37391e-14	9.39029e-10	PsychENCODE_eQTLs:CMC_SVA_cis:CMC_NoSVA_cis:GTEx/v8/Brain_Anterior_cingulate_cortex_BA24:GTEx/v8/Brain_Caudate_basal_ganglia:GTEx/v8/Brain_Cerebellar_Hemisphere:GTEx/v8/Brain_Cerebellum:GTEx/v8/Brain_Cortex:GTEx/v8/Brain_Frontal_Cortex_BA9:GTEx/v8/Brain_Hippocampus:GTEx/v8/Brain_Hypothalamus:GTEx/v8/Brain_Nucleus_accumbens_basal_ganglia:GTEx/v8/Brain_Putamen_basal_ganglia	-	No	NA	3.75781e-17	rs7803527;rs7798875;rs798565;rs2533872;rs1184662;rs2266925;rs1182197;rs798512;rs1182156;rs7790322;rs4557589
Vent_Right_mTBM1_Mean	ENSG00000146535	GNA12	7	2767746	2883958	-1	protein_coding	2768	GNA12	0.90827	-0.649008	221	13.96	94	1.14936e-08	1.36854e-05	PsychENCODE_eQTLs:CMC_SVA_cis:BRAINEAC/HIPP:GTEx/v8/Brain_Caudate_basal_ganglia	-	No	NA	3.75781e-17	rs2533872;rs798565;rs1184662;rs2266925;rs1182197;rs798512;rs1182156;rs7790322;7:2924949_CA_C;rs4557589
Vent_Right_mTBM1_Mean	ENSG00000146555	SDK1	7	3341080	4308632	1	protein_coding	221935	SDK1	0.005016	2.23971	0	0	0	NA	NA	NA	NA	Yes	Adult_Cortex	1.43136e-15	rs2533872;rs798565:rs1182156:rs2533872:rs1182197
Vent_Right_mTBM1_Mean	ENSG00000137710	RDX	11	110045605	110167447	-1	protein_coding	5962	RDX	0.998955	NA	0	0	1	1.2399e-05	0.0244711	GTEx/v8/Brain_Caudate_basal_ganglia	+	No	NA	1.41239e-08	rs61900578
Vent_Right_mTBM1_Mean	ENSG00000074590	NUAK1	12	106457118	106533811	-1	protein_coding	9891	NUAK1	0.18903	0.541314	7	19.59	0	NA	NA	NA	NA	No	NA	4.3248e-16	rs12369969;rs1427793;rs12146713
Vent_Right_mTBM1_Mean	ENSG00000015133	CCDC88C	14	91737667	91884188	-1	protein_coding	440193	CCDC88C	2.17323e-06	-0.118605	12	14.4	146	5.15932e-24	3.70916e-21	PsychENCODE_eQTLs:CMC_SVA_cis:CMC_NoSVA_cis:GTEx/v8/Brain_Anterior_cingulate_cortex_BA24:GTEx/v8/Brain_Cortex:GTEx/v8/Brain_Frontal_Cortex_BA9	+	No	NA	4.66221e-12	rs11625512
Vent_Right_mTBM1_Mean	ENSG00000100796	SMEK1	14	91923955	91976898	-1	protein_coding	55671	SMEK1	0.998772	-0.582548	84	14.94	0	NA	NA	NA	NA	Yes	Fetal_Cortex	1.85869e-11	rs11625512
Vent_Right_mTBM1_Mean	ENSG00000268657	AL133373.1	14	92038788	92041383	-1	protein_coding	NA	NA	NA	NA	20	20.2	0	NA	NA	NA	NA	No	NA	5.45344e-08	rs11625512
Vent_Right_mTBM1_Mean	ENSG00000133962	CATSPERB	14	92047040	92247051	-1	protein_coding	79820	CATSPERB	4.26215e-13	0.596285	17	20.2	0	NA	NA	NA	NA	No	NA	1.39102e-07	rs11625512
Vent_Right_mTBM1_Mean	ENSG00000260456	C16orf95	16	87117168	87351022	-1	protein_coding	100506581	C16orf95	NA	0.915814	128	16.49	0	NA	NA	NA	NA	No	NA	6.80297e-15	rs9783786;16:87221841_ATG_A;rs4240789;rs774875854;rs12919133;rs1108048;rs9940970;rs35427507
Vent_Right_mTBM1_Mean	ENSG00000120063	GNA13	17	63006833	63052957	-1	protein_coding	10672	GNA13	0.533516	-1.40671	45	22.3	126	3.08969e-17	1.38106e-14	PsychENCODE_eQTLs:CMC_SVA_cis:GTEx/v8/Brain_Anterior_cingulate_cortex_BA24:GTEx/v8/Brain_Nucleus_accumbens_basal_ganglia	-	No	NA	2.46624e-19	rs71379904;rs35122942;rs111926566;rs11652805
Vent_Right_mTBM1_Mean	ENSG00000154240	CEP112	17	63631656	64188202	-1	protein_coding	201134	CEP112	3.05841e-18	-0.539703	0	0	6	NA	0.049	CMC_SVA_cis	+	No	NA	2.01492e-09	rs111926566
Sub_CA1_Right_mTBM2_Mean	ENSG00000107902	LHPP	10	126150403	126306457	1	protein_coding	64077	LHPP	1.59687e-06	-0.162296	5	3.75	87	8.90446e-09	2.79193e-07	CMC_SVA_cis:CMC_NoSVA_cis:GTEx/v8/Brain_Caudate_basal_ganglia:GTEx/v8/Brain_Putamen_basal_ganglia:GTEx/v8/Brain_Spinal_cord_cervical_c-1	-	No	NA	2.86628e-18	rs2061071;rs28631033;rs4962692
Sub_CA1_Right_mTBM2_Mean	ENSG00000258539	RP11-12J10.3	10	126305649	126480296	-1	protein_coding	NA	NA	NA	NA	134	21.1	0	NA	NA	NA	NA	Yes	Adult_Cortex:Fetal_Cortex	2.2567e-18	rs2061071;rs111456533;rs869303;rs28631033;rs4962692;rs2061071:rs111456533:rs869303:rs28631033:rs4962692:rs4962692
Sub_CA1_Right_mTBM2_Mean	ENSG00000189319	FAM53B	10	126307861	126432838	-1	protein_coding	9679	FAM53B	0.40048	-1.16077	83	21.1	42	7.42089e-06	0.000932553	PsychENCODE_eQTLs:CMC_NoSVA_cis:GTEx/v8/Brain_Frontal_Cortex_BA9	-	Yes	Adult_Cortex:Fetal_Cortex:Hippocampus	2.2567e-18	rs2061071;rs111456533;rs869303;rs28631033;rs4962692;rs111456533:rs28631033:rs4962692:rs4962692;rs28631033:rs869303
Sub_CA1_Right_mTBM2_Mean	ENSG00000203791	METTL10	10	126436718	126480439	-1	protein_coding	399818	METTL10	0.371286	-0.118742	71	21.1	171	2.1505e-57	5.93295e-54	PsychENCODE_eQTLs:CMC_SVA_cis:CMC_NoSVA_cis:BRAINEAC/HIPP:GTEx/v8/Brain_Amygdala:GTEx/v8/Brain_Anterior_cingulate_cortex_BA24:GTEx/v8/Brain_Caudate_basal_ganglia:GTEx/v8/Brain_Cerebellum:GTEx/v8/Brain_Cortex:GTEx/v8/Brain_Frontal_Cortex_BA9:GTEx/v8/Brain_Hippocampus:GTEx/v8/Brain_Hypothalamus:GTEx/v8/Brain_Nucleus_accumbens_basal_ganglia:GTEx/v8/Brain_Putamen_basal_ganglia:GTEx/v8/Brain_Spinal_cord_cervical_c-1:GTEx/v8/Brain_Substantia_nigra	+	Yes	Adult_Cortex:Fetal_Cortex	2.2567e-18	rs4962692;rs28631033;rs111456533;rs2061071;rs869303;rs2629542;rs139314951;rs2061071:rs111456533:rs869303:rs28631033:rs4962692:rs4962692
Sub_CA1_Right_mTBM2_Mean	ENSG00000165660	FAM175B	10	126490354	126525239	1	protein_coding	23172	FAM175B	0.0868522	-0.360084	44	11.55	0	NA	NA	NA	NA	No	NA	2.5676e-17	rs28631033;rs4962692;rs111456533;rs869303
Sub_CA1_Right_mTBM2_Mean	ENSG00000107938	EDRF1	10	127408084	127452712	1	protein_coding	26098	EDRF1	0.000606746	NA	0	0	0	NA	NA	NA	NA	Yes	Adult_Cortex	4.56501e-17	rs111456533:rs28631033:rs4962692:rs4962692;rs28631033
Sub_CA1_Right_mTBM3_Mean	ENSG00000107902	LHPP	10	126150403	126306457	1	protein_coding	64077	LHPP	1.59687e-06	-0.162296	7	6.493	90	8.90446e-09	2.79193e-07	CMC_SVA_cis:CMC_NoSVA_cis:GTEx/v8/Brain_Caudate_basal_ganglia:GTEx/v8/Brain_Putamen_basal_ganglia:GTEx/v8/Brain_Spinal_cord_cervical_c-1	+	No	NA	7.85633e-13	rs2061071;rs3802701;rs7097177;rs35267378;rs4962693;rs35761950
Sub_CA1_Right_mTBM3_Mean	ENSG00000258539	RP11-12J10.3	10	126305649	126480296	-1	protein_coding	NA	NA	NA	NA	86	21.1	0	NA	NA	NA	NA	Yes	Adult_Cortex:Fetal_Cortex	7.95992e-13	rs2061071;rs3802701;rs7097177;rs35267378;rs4962693;rs35761950;rs3802701:rs2061071:rs7097177;rs35267378:rs7097177:rs4962693:rs4962693;rs2061071:rs7097177
Sub_CA1_Right_mTBM3_Mean	ENSG00000189319	FAM53B	10	126307861	126432838	-1	protein_coding	9679	FAM53B	0.40048	-1.16077	47	21.1	45	7.42089e-06	0.000932553	PsychENCODE_eQTLs:CMC_NoSVA_cis:GTEx/v8/Brain_Frontal_Cortex_BA9	+	Yes	Adult_Cortex:Fetal_Cortex:Hippocampus	7.85633e-13	rs2061071;rs3802701;rs7097177;rs35267378;rs4962693;rs35761950;rs35267378:rs4962693:rs7097177;rs35761950:rs7097177;rs4962693:rs7097177
Sub_CA1_Right_mTBM3_Mean	ENSG00000203791	METTL10	10	126436718	126480439	-1	protein_coding	399818	METTL10	0.371286	-0.118742	53	21.1	116	2.1505e-57	5.93295e-54	PsychENCODE_eQTLs:CMC_SVA_cis:CMC_NoSVA_cis:BRAINEAC/HIPP:GTEx/v8/Brain_Amygdala:GTEx/v8/Brain_Anterior_cingulate_cortex_BA24:GTEx/v8/Brain_Caudate_basal_ganglia:GTEx/v8/Brain_Cerebellum:GTEx/v8/Brain_Cortex:GTEx/v8/Brain_Frontal_Cortex_BA9:GTEx/v8/Brain_Hippocampus:GTEx/v8/Brain_Hypothalamus:GTEx/v8/Brain_Nucleus_accumbens_basal_ganglia:GTEx/v8/Brain_Putamen_basal_ganglia:GTEx/v8/Brain_Spinal_cord_cervical_c-1:GTEx/v8/Brain_Substantia_nigra	-	Yes	Adult_Cortex:Fetal_Cortex	7.85633e-13	rs4962693;rs7097177;rs35267378;rs2061071;rs35761950;rs3802701;rs3802701:rs2061071:rs7097177;rs35267378:rs7097177:rs4962693:rs4962693;rs2061071:rs7097177
Sub_CA1_Right_mTBM3_Mean	ENSG00000165660	FAM175B	10	126490354	126525239	1	protein_coding	23172	FAM175B	0.0868522	-0.360084	35	8.336	0	NA	NA	NA	NA	No	NA	7.95992e-13	rs7097177;rs35267378;rs4962693;rs35761950
Sub_CA1_Right_mTBM3_Mean	ENSG00000107938	EDRF1	10	127408084	127452712	1	protein_coding	26098	EDRF1	0.000606746	NA	0	0	0	NA	NA	NA	NA	Yes	Adult_Cortex	7.95992e-13	rs7097177;rs35267378:rs4962693:rs7097177;rs35761950:rs7097177;rs4962693
Sub_CA1_Right_mTBM3_Mean	ENSG00000174106	LEMD3	12	65563351	65642107	1	protein_coding	23592	LEMD3	0.998968	-0.755533	0	0	1	1.07303e-07	3.08852e-15	GTEx/v8/Brain_Cerebellum	-	No	NA	4.30703e-08	rs61921502
Sub_CA1_Right_mTBM3_Mean	ENSG00000174099	MSRB3	12	65672423	65882024	1	protein_coding	253827	MSRB3	0.0070268	-0.542321	1	13.85	0	NA	NA	NA	NA	No	NA	4.30703e-08	rs61921502
Sub_CA1_Right_Dete_Mean	ENSG00000107902	LHPP	10	126150403	126306457	1	protein_coding	64077	LHPP	1.59687e-06	-0.162296	5	3.75	88	8.90446e-09	2.79193e-07	CMC_SVA_cis:CMC_NoSVA_cis:GTEx/v8/Brain_Caudate_basal_ganglia:GTEx/v8/Brain_Putamen_basal_ganglia:GTEx/v8/Brain_Spinal_cord_cervical_c-1	+	No	NA	9.17219e-12	rs2061071;rs7097177;rs4962693;rs35761950
Sub_CA1_Right_Dete_Mean	ENSG00000258539	RP11-12J10.3	10	126305649	126480296	-1	protein_coding	NA	NA	NA	NA	83	21.1	0	NA	NA	NA	NA	Yes	Adult_Cortex:Fetal_Cortex	1.46582e-11	rs2061071;rs7097177;rs4962693;rs35761950;rs2061071:rs7097177:rs4962693:rs4962693;rs2061071:rs7097177
Sub_CA1_Right_Dete_Mean	ENSG00000189319	FAM53B	10	126307861	126432838	-1	protein_coding	9679	FAM53B	0.40048	-1.16077	45	21.1	43	7.42089e-06	0.000932553	PsychENCODE_eQTLs:CMC_NoSVA_cis:GTEx/v8/Brain_Frontal_Cortex_BA9	+	Yes	Adult_Cortex:Fetal_Cortex:Hippocampus	9.17219e-12	rs2061071;rs7097177;rs4962693;rs35761950;rs7097177:rs4962693:rs7097177;rs35761950:rs7097177
Sub_CA1_Right_Dete_Mean	ENSG00000203791	METTL10	10	126436718	126480439	-1	protein_coding	399818	METTL10	0.371286	-0.118742	52	21.1	114	2.1505e-57	5.93295e-54	PsychENCODE_eQTLs:CMC_SVA_cis:CMC_NoSVA_cis:BRAINEAC/HIPP:GTEx/v8/Brain_Amygdala:GTEx/v8/Brain_Anterior_cingulate_cortex_BA24:GTEx/v8/Brain_Caudate_basal_ganglia:GTEx/v8/Brain_Cerebellum:GTEx/v8/Brain_Cortex:GTEx/v8/Brain_Frontal_Cortex_BA9:GTEx/v8/Brain_Hippocampus:GTEx/v8/Brain_Hypothalamus:GTEx/v8/Brain_Nucleus_accumbens_basal_ganglia:GTEx/v8/Brain_Putamen_basal_ganglia:GTEx/v8/Brain_Spinal_cord_cervical_c-1:GTEx/v8/Brain_Substantia_nigra	-	Yes	Adult_Cortex:Fetal_Cortex	9.17219e-12	rs4962693;rs7097177;rs2061071;rs35761950;rs2061071:rs7097177:rs4962693:rs4962693;rs2061071:rs7097177
Sub_CA1_Right_Dete_Mean	ENSG00000165660	FAM175B	10	126490354	126525239	1	protein_coding	23172	FAM175B	0.0868522	-0.360084	35	8.336	0	NA	NA	NA	NA	No	NA	1.22098e-11	rs7097177;rs4962693;rs35761950
Sub_CA1_Right_Dete_Mean	ENSG00000107938	EDRF1	10	127408084	127452712	1	protein_coding	26098	EDRF1	0.000606746	NA	0	0	0	NA	NA	NA	NA	Yes	Adult_Cortex	1.46582e-11	rs7097177:rs4962693:rs7097177;rs35761950:rs7097177;rs4962693
Sub_CA1_Right_Dete_Mean	ENSG00000174106	LEMD3	12	65563351	65642107	1	protein_coding	23592	LEMD3	0.998968	-0.755533	0	0	1	1.07303e-07	3.08852e-15	GTEx/v8/Brain_Cerebellum	-	No	NA	1.47778e-08	rs61921502
Sub_CA1_Right_Dete_Mean	ENSG00000174099	MSRB3	12	65672423	65882024	1	protein_coding	253827	MSRB3	0.0070268	-0.542321	1	13.85	0	NA	NA	NA	NA	No	NA	1.47778e-08	rs61921502
Sub_CA1_Right_Eigen1_Mean	ENSG00000107902	LHPP	10	126150403	126306457	1	protein_coding	64077	LHPP	1.59687e-06	-0.162296	0	0	82	8.90446e-09	2.79193e-07	CMC_SVA_cis:CMC_NoSVA_cis:GTEx/v8/Brain_Caudate_basal_ganglia:GTEx/v8/Brain_Putamen_basal_ganglia	+	No	NA	5.45273e-11	rs7097177;rs4962692
Sub_CA1_Right_Eigen1_Mean	ENSG00000258539	RP11-12J10.3	10	126305649	126480296	-1	protein_coding	NA	NA	NA	NA	78	21.1	0	NA	NA	NA	NA	Yes	Adult_Cortex:Fetal_Cortex	8.76971e-11	rs7097177;rs4962692;rs7097177:rs4962692
Sub_CA1_Right_Eigen1_Mean	ENSG00000189319	FAM53B	10	126307861	126432838	-1	protein_coding	9679	FAM53B	0.40048	-1.16077	40	21.1	42	7.42089e-06	0.000932553	PsychENCODE_eQTLs:CMC_NoSVA_cis:GTEx/v8/Brain_Frontal_Cortex_BA9	+	Yes	Adult_Cortex:Fetal_Cortex:Hippocampus	5.45273e-11	rs7097177;rs4962692;rs7097177:rs4962692:rs7097177
Sub_CA1_Right_Eigen1_Mean	ENSG00000203791	METTL10	10	126436718	126480439	-1	protein_coding	399818	METTL10	0.371286	-0.118742	52	21.1	108	2.1505e-57	5.93295e-54	PsychENCODE_eQTLs:CMC_SVA_cis:CMC_NoSVA_cis:GTEx/v8/Brain_Amygdala:GTEx/v8/Brain_Anterior_cingulate_cortex_BA24:GTEx/v8/Brain_Caudate_basal_ganglia:GTEx/v8/Brain_Cerebellum:GTEx/v8/Brain_Cortex:GTEx/v8/Brain_Frontal_Cortex_BA9:GTEx/v8/Brain_Hippocampus:GTEx/v8/Brain_Hypothalamus:GTEx/v8/Brain_Nucleus_accumbens_basal_ganglia:GTEx/v8/Brain_Putamen_basal_ganglia:GTEx/v8/Brain_Spinal_cord_cervical_c-1:GTEx/v8/Brain_Substantia_nigra	-	Yes	Adult_Cortex:Fetal_Cortex	5.45273e-11	rs4962692;rs7097177;rs7097177:rs4962692
Sub_CA1_Right_Eigen1_Mean	ENSG00000165660	FAM175B	10	126490354	126525239	1	protein_coding	23172	FAM175B	0.0868522	-0.360084	34	8.336	0	NA	NA	NA	NA	No	NA	6.58156e-11	rs7097177;rs4962692
Sub_CA1_Right_Eigen1_Mean	ENSG00000107938	EDRF1	10	127408084	127452712	1	protein_coding	26098	EDRF1	0.000606746	NA	0	0	0	NA	NA	NA	NA	Yes	Adult_Cortex	1.07671e-10	rs7097177:rs4962692:rs7097177;rs4962692
Sub_CA1_Right_Eigen1_Mean	ENSG00000174106	LEMD3	12	65563351	65642107	1	protein_coding	23592	LEMD3	0.998968	-0.755533	0	0	3	1.07303e-07	3.08852e-15	GTEx/v8/Brain_Cerebellum	-	No	NA	1.73552e-10	rs17178006;rs61921502
Sub_CA1_Right_Eigen1_Mean	ENSG00000174099	MSRB3	12	65672423	65882024	1	protein_coding	253827	MSRB3	0.0070268	-0.542321	3	18.91	4	1.00928e-06	0.000135207	PsychENCODE_eQTLs:GTEx/v8/Brain_Cerebellum	-	No	NA	1.73552e-10	rs17178006;rs61921502;12:65897607_CT_C
Sub_CA1_Right_Eigen1_Mean	ENSG00000155974	GRIP1	12	66741211	67197966	-1	protein_coding	23426	GRIP1	0.916895	-0.988952	0	0	7	NA	0.049	CMC_SVA_cis:CMC_NoSVA_cis	+	No	NA	5.32734e-07	12:65897607_CT_C
Sub_CA1_Right_Eigen2_Mean	ENSG00000111490	TBC1D30	12	65174589	65274812	1	protein_coding	23329	TBC1D30	NA	-0.289858	0	0	0	NA	NA	NA	NA	Yes	Adult_Cortex:Fetal_Cortex	6.21658e-08	rs4762126
Sub_CA1_Right_Eigen2_Mean	ENSG00000156076	WIF1	12	65444406	65515346	-1	protein_coding	11197	WIF1	2.41723e-05	-0.475964	39	20.6	0	NA	NA	NA	NA	Yes	Fetal_Cortex	1.07723e-08	rs4762126
Sub_CA1_Right_Eigen2_Mean	ENSG00000174106	LEMD3	12	65563351	65642107	1	protein_coding	23592	LEMD3	0.998968	-0.755533	23	15.66	92	4.28212e-20	3.08852e-15	PsychENCODE_eQTLs:CMC_SVA_cis:BRAINEAC/CRBL:GTEx/v8/Brain_Cerebellar_Hemisphere:GTEx/v8/Brain_Cerebellum	-	Yes	Fetal_Cortex:Hippocampus	4.17097e-11	rs4762126;rs17178006;rs61921502
Sub_CA1_Right_Eigen2_Mean	ENSG00000174099	MSRB3	12	65672423	65882024	1	protein_coding	253827	MSRB3	0.0070268	-0.542321	21	18.91	4	1.00928e-06	0.000135207	PsychENCODE_eQTLs:GTEx/v8/Brain_Cerebellum	-	No	NA	4.17097e-11	rs17178006;rs4762126;rs61921502;12:65897607_CT_C
Sub_CA1_Right_Eigen2_Mean	ENSG00000228144	TMBIM4	12	66517697	66563765	-1	protein_coding	51643	TMBIM4	NA	0.682375	0	0	0	NA	NA	NA	NA	Yes	Adult_Cortex:Fetal_Cortex	6.21658e-08	rs4762126
Sub_CA1_Right_Eigen2_Mean	ENSG00000155957	TMBIM4	12	66517709	66563852	-1	protein_coding	51643	TMBIM4	0.00207996	0.682375	0	0	0	NA	NA	NA	NA	Yes	Adult_Cortex:Fetal_Cortex	6.21658e-08	rs4762126
Sub_CA1_Right_Eigen2_Mean	ENSG00000155974	GRIP1	12	66741211	67197966	-1	protein_coding	23426	GRIP1	0.916895	-0.988952	0	0	7	NA	0.049	CMC_SVA_cis:CMC_NoSVA_cis	+	No	NA	5.14456e-08	12:65897607_CT_C
Sub_CA3_Left_RD_Mean	ENSG00000107902	LHPP	10	126150403	126306457	1	protein_coding	64077	LHPP	1.59687e-06	-0.162296	12	6.493	93	4.75817e-09	2.79193e-07	CMC_SVA_cis:CMC_NoSVA_cis:GTEx/v8/Brain_Caudate_basal_ganglia:GTEx/v8/Brain_Cerebellar_Hemisphere:GTEx/v8/Brain_Cerebellum:GTEx/v8/Brain_Frontal_Cortex_BA9:GTEx/v8/Brain_Nucleus_accumbens_basal_ganglia:GTEx/v8/Brain_Putamen_basal_ganglia:GTEx/v8/Brain_Spinal_cord_cervical_c-1:GTEx/v8/Brain_Substantia_nigra	-	No	NA	2.29557e-16	rs11245315;rs10751601;rs3740536;rs139978063;rs10901814;rs35761950
Sub_CA3_Left_RD_Mean	ENSG00000258539	RP11-12J10.3	10	126305649	126480296	-1	protein_coding	NA	NA	NA	NA	90	21.1	0	NA	NA	NA	NA	Yes	Adult_Cortex:Fetal_Cortex	2.29557e-16	rs11245315;rs10751601;rs3740536;rs139978063;rs10901814;rs111887938;rs35761950;rs3740536:rs10751601:rs139978063;rs3740536:rs139978063:rs10901814:rs139978063;rs35761950:rs35761950
Sub_CA3_Left_RD_Mean	ENSG00000189319	FAM53B	10	126307861	126432838	-1	protein_coding	9679	FAM53B	0.40048	-1.16077	48	21.1	45	7.42089e-06	0.000932553	PsychENCODE_eQTLs:CMC_NoSVA_cis:GTEx/v8/Brain_Frontal_Cortex_BA9	-	Yes	Adult_Cortex:Fetal_Cortex:Hippocampus	2.29557e-16	rs10751601;rs3740536;rs11245315;rs139978063;rs10901814;rs35761950;rs139978063:rs10901814:rs10901814;rs111887938:rs35761950:rs10901814;rs139978063:rs139978063;rs35761950:rs139978063
Sub_CA3_Left_RD_Mean	ENSG00000203791	METTL10	10	126436718	126480439	-1	protein_coding	399818	METTL10	0.371286	-0.118742	52	21.1	136	2.1505e-57	5.93295e-54	PsychENCODE_eQTLs:CMC_SVA_cis:CMC_NoSVA_cis:BRAINEAC/HIPP:GTEx/v8/Brain_Amygdala:GTEx/v8/Brain_Anterior_cingulate_cortex_BA24:GTEx/v8/Brain_Caudate_basal_ganglia:GTEx/v8/Brain_Cerebellum:GTEx/v8/Brain_Cortex:GTEx/v8/Brain_Frontal_Cortex_BA9:GTEx/v8/Brain_Hippocampus:GTEx/v8/Brain_Hypothalamus:GTEx/v8/Brain_Nucleus_accumbens_basal_ganglia:GTEx/v8/Brain_Putamen_basal_ganglia:GTEx/v8/Brain_Spinal_cord_cervical_c-1:GTEx/v8/Brain_Substantia_nigra	+	Yes	Adult_Cortex:Fetal_Cortex	2.29557e-16	rs10901814;rs139978063;rs111887938;rs35761950;rs10751601;rs3740536;rs2629542;rs11245315;rs3740536:rs10751601:rs139978063;rs3740536:rs139978063:rs10901814:rs139978063;rs35761950:rs35761950
Sub_CA3_Left_RD_Mean	ENSG00000165660	FAM175B	10	126490354	126525239	1	protein_coding	23172	FAM175B	0.0868522	-0.360084	35	8.336	0	NA	NA	NA	NA	No	NA	1.83035e-15	rs139978063;rs10901814;rs111887938;rs35761950
Sub_CA3_Left_RD_Mean	ENSG00000107938	EDRF1	10	127408084	127452712	1	protein_coding	26098	EDRF1	0.000606746	NA	0	0	0	NA	NA	NA	NA	Yes	Adult_Cortex	2.50339e-15	rs139978063:rs10901814:rs10901814;rs111887938:rs35761950:rs10901814;rs139978063
Sub_CA3_Left_mTBM1_Mean	ENSG00000107902	LHPP	10	126150403	126306457	1	protein_coding	64077	LHPP	1.59687e-06	-0.162296	6	5.163	125	6.12407e-11	2.79193e-07	CMC_SVA_cis:CMC_NoSVA_cis:GTEx/v8/Brain_Caudate_basal_ganglia:GTEx/v8/Brain_Hippocampus:GTEx/v8/Brain_Putamen_basal_ganglia:GTEx/v8/Brain_Spinal_cord_cervical_c-1:GTEx/v8/Brain_Substantia_nigra	-	No	NA	1.30667e-11	rs10751601;rs11245343;rs139978063;10:126424344_GGGCT_G
Sub_CA3_Left_mTBM1_Mean	ENSG00000258539	RP11-12J10.3	10	126305649	126480296	-1	protein_coding	NA	NA	NA	NA	131	21.1	0	NA	NA	NA	NA	Yes	Adult_Cortex:Fetal_Cortex	1.13317e-11	rs10751601;rs11245343;rs139978063;10:126424344_GGGCT_G;rs10751601:rs11245343:rs139978063:10:126424344_GGGCT_G
Sub_CA3_Left_mTBM1_Mean	ENSG00000189319	FAM53B	10	126307861	126432838	-1	protein_coding	9679	FAM53B	0.40048	-1.16077	93	21.1	42	7.42089e-06	0.000932553	PsychENCODE_eQTLs:CMC_NoSVA_cis:GTEx/v8/Brain_Frontal_Cortex_BA9	-	Yes	Adult_Cortex:Fetal_Cortex:Hippocampus	1.13317e-11	rs10751601;rs11245343;rs139978063;10:126424344_GGGCT_G;rs11245343:rs139978063:10:126424344_GGGCT_G:10:126424344_GGGCT_G
Sub_CA3_Left_mTBM1_Mean	ENSG00000203791	METTL10	10	126436718	126480439	-1	protein_coding	399818	METTL10	0.371286	-0.118742	52	21.1	150	2.1505e-57	5.93295e-54	PsychENCODE_eQTLs:CMC_SVA_cis:CMC_NoSVA_cis:BRAINEAC/HIPP:GTEx/v8/Brain_Amygdala:GTEx/v8/Brain_Anterior_cingulate_cortex_BA24:GTEx/v8/Brain_Caudate_basal_ganglia:GTEx/v8/Brain_Cerebellum:GTEx/v8/Brain_Cortex:GTEx/v8/Brain_Frontal_Cortex_BA9:GTEx/v8/Brain_Hippocampus:GTEx/v8/Brain_Hypothalamus:GTEx/v8/Brain_Nucleus_accumbens_basal_ganglia:GTEx/v8/Brain_Putamen_basal_ganglia:GTEx/v8/Brain_Spinal_cord_cervical_c-1:GTEx/v8/Brain_Substantia_nigra	+	Yes	Adult_Cortex:Fetal_Cortex	1.13317e-11	10:126424344_GGGCT_G;rs139978063;rs11245343;rs10751601;rs10751601:rs11245343:rs139978063:10:126424344_GGGCT_G
Sub_CA3_Left_mTBM1_Mean	ENSG00000165660	FAM175B	10	126490354	126525239	1	protein_coding	23172	FAM175B	0.0868522	-0.360084	23	8.336	0	NA	NA	NA	NA	No	NA	7.25999e-11	rs139978063;10:126424344_GGGCT_G;rs11245343
Sub_CA3_Left_mTBM1_Mean	ENSG00000107938	EDRF1	10	127408084	127452712	1	protein_coding	26098	EDRF1	0.000606746	NA	0	0	0	NA	NA	NA	NA	Yes	Adult_Cortex	8.82759e-11	rs139978063:10:126424344_GGGCT_G:10:126424344_GGGCT_G;rs139978063
Sub_CA1_Left_RD_Mean	ENSG00000205835	GMNC	3	190570666	190610218	-1	protein_coding	647309	GMNC	NA	1.10406	49	12.4	0	NA	NA	NA	NA	No	NA	6.77947e-14	rs7616662;rs12727448
Sub_CA1_Left_RD_Mean	ENSG00000107902	LHPP	10	126150403	126306457	1	protein_coding	64077	LHPP	1.59687e-06	-0.162296	0	0	25	3.11375e-06	8.42962e-05	CMC_SVA_cis:GTEx/v8/Brain_Caudate_basal_ganglia	-	No	NA	1.8032e-12	rs10901814
Sub_CA1_Left_RD_Mean	ENSG00000258539	RP11-12J10.3	10	126305649	126480296	-1	protein_coding	NA	NA	NA	NA	38	21.1	0	NA	NA	NA	NA	Yes	Adult_Cortex:Fetal_Cortex	1.8032e-12	rs10901814;rs111887938
Sub_CA1_Left_RD_Mean	ENSG00000189319	FAM53B	10	126307861	126432838	-1	protein_coding	9679	FAM53B	0.40048	-1.16077	14	21.1	0	NA	NA	NA	NA	Yes	Adult_Cortex:Fetal_Cortex	1.8032e-12	rs10901814;rs10901814:rs10901814;rs111887938
Sub_CA1_Left_RD_Mean	ENSG00000203791	METTL10	10	126436718	126480439	-1	protein_coding	399818	METTL10	0.371286	-0.118742	32	21.1	68	2.1505e-57	5.93295e-54	PsychENCODE_eQTLs:CMC_SVA_cis:CMC_NoSVA_cis:GTEx/v8/Brain_Amygdala:GTEx/v8/Brain_Anterior_cingulate_cortex_BA24:GTEx/v8/Brain_Caudate_basal_ganglia:GTEx/v8/Brain_Cortex:GTEx/v8/Brain_Frontal_Cortex_BA9:GTEx/v8/Brain_Hippocampus:GTEx/v8/Brain_Hypothalamus:GTEx/v8/Brain_Nucleus_accumbens_basal_ganglia:GTEx/v8/Brain_Putamen_basal_ganglia:GTEx/v8/Brain_Spinal_cord_cervical_c-1:GTEx/v8/Brain_Substantia_nigra	+	Yes	Adult_Cortex:Fetal_Cortex	1.8032e-12	rs10901814;rs111887938;rs2559508;rs2015176
Sub_CA1_Left_RD_Mean	ENSG00000165660	FAM175B	10	126490354	126525239	1	protein_coding	23172	FAM175B	0.0868522	-0.360084	12	8.336	0	NA	NA	NA	NA	No	NA	1.06432e-11	rs10901814;rs111887938
Sub_CA1_Left_RD_Mean	ENSG00000107938	EDRF1	10	127408084	127452712	1	protein_coding	26098	EDRF1	0.000606746	NA	0	0	0	NA	NA	NA	NA	Yes	Adult_Cortex	1.06432e-11	rs10901814:rs10901814;rs111887938
Sub_CA1_Left_RD_Mean	ENSG00000111490	TBC1D30	12	65174589	65274812	1	protein_coding	23329	TBC1D30	NA	-0.289858	0	0	0	NA	NA	NA	NA	Yes	Adult_Cortex:Fetal_Cortex	1.25576e-12	rs2034262:rs2034262;rs144438880:rs144438880:rs7294862
Sub_CA1_Left_RD_Mean	ENSG00000156076	WIF1	12	65444406	65515346	-1	protein_coding	11197	WIF1	2.41723e-05	-0.475964	66	20.6	5	0.000646519	0.009	PsychENCODE_eQTLs:CMC_SVA_cis	+	Yes	Fetal_Cortex	1.25493e-13	rs2034262;rs144438880;rs7294862;rs11175702;rs7294862:rs7294862
Sub_CA1_Left_RD_Mean	ENSG00000174106	LEMD3	12	65563351	65642107	1	protein_coding	23592	LEMD3	0.998968	-0.755533	57	15.66	189	4.28212e-20	3.08852e-15	PsychENCODE_eQTLs:CMC_SVA_cis:BRAINEAC/CRBL:GTEx/v8/Brain_Cerebellar_Hemisphere:GTEx/v8/Brain_Cerebellum	-	Yes	Fetal_Cortex:Hippocampus	3.41299e-21	rs2034262;rs144438880;rs7294862;rs11175702;rs931550;12:65696801_CT_C;rs17178006;rs61921502;rs2034262:rs2034262;rs144438880:rs144438880:rs7294862:rs144438880;rs7294862:rs2034262;rs7294862:rs7294862;rs11175702:rs11175702
Sub_CA1_Left_RD_Mean	ENSG00000174099	MSRB3	12	65672423	65882024	1	protein_coding	253827	MSRB3	0.0070268	-0.542321	137	18.91	65	4.27833e-07	7.54657e-05	PsychENCODE_eQTLs:GTEx/v8/Brain_Cerebellar_Hemisphere:GTEx/v8/Brain_Cerebellum	-	No	NA	3.41299e-21	rs7294862;rs144438880;rs73117792;12:65696801_CT_C;rs931550;rs17178006;rs2034262;rs61921502
Sub_CA1_Left_RD_Mean	ENSG00000139233	LLPH	12	66516842	66524548	-1	protein_coding	84298	LLPH	0.341447	-0.966771	0	0	0	NA	NA	NA	NA	Yes	Adult_Cortex:Fetal_Cortex	2.64052e-10	rs144438880:rs144438880;rs7294862
Sub_CA1_Left_RD_Mean	ENSG00000228144	TMBIM4	12	66517697	66563765	-1	protein_coding	51643	TMBIM4	NA	0.682375	0	0	0	NA	NA	NA	NA	Yes	Adult_Cortex:Fetal_Cortex	1.25576e-12	rs2034262;rs144438880;rs7294862:rs7294862:rs2034262:rs2034262;rs144438880:rs144438880
Sub_CA1_Left_RD_Mean	ENSG00000155957	TMBIM4	12	66517709	66563852	-1	protein_coding	51643	TMBIM4	0.00207996	0.682375	0	0	0	NA	NA	NA	NA	Yes	Adult_Cortex:Fetal_Cortex	1.25576e-12	rs2034262;rs144438880;rs7294862:rs7294862:rs2034262:rs2034262;rs144438880:rs144438880
Sub_CA1_Left_RD_Mean	ENSG00000135119	RNFT2	12	117176096	117291436	1	protein_coding	84900	RNFT2	0.79071	2.09968	17	15.76	10	2.92125e-07	0.00140194	GTEx/v8/Brain_Cerebellar_Hemisphere	-	No	NA	4.89639e-16	rs4767461;rs73220476;rs17501002;rs77956314;rs7132910
Sub_CA1_Left_RD_Mean	ENSG00000135116	HRK	12	117293949	117319246	-1	protein_coding	8739	HRK	NA	0.578	24	16.3	8	0.000409566	0.0280336	PsychENCODE_eQTLs:CMC_SVA_cis	-	No	NA	1.42044e-17	rs4767461;rs73220476;rs77956314;rs7132910
Sub_CA1_Left_RD_Mean	ENSG00000174989	FBXW8	12	117348761	117468953	1	protein_coding	26259	FBXW8	8.69107e-13	-0.161468	5	9.461	15	NA	0.009	CMC_SVA_cis	-	No	NA	1.42044e-17	rs77956314;rs7132910
Sub_CA1_Left_RD_Mean	ENSG00000088992	TESC	12	117476728	117537284	-1	protein_coding	54997	TESC	0.69214	NA	0	0	39	1.12785e-29	1.08963e-26	PsychENCODE_eQTLs:CMC_SVA_cis:CMC_NoSVA_cis:GTEx/v8/Brain_Caudate_basal_ganglia:GTEx/v8/Brain_Cortex:GTEx/v8/Brain_Frontal_Cortex_BA9:GTEx/v8/Brain_Nucleus_accumbens_basal_ganglia	-	No	NA	1.42044e-17	rs73220476;rs77956314;rs7132910
Sub_CA3_Left_Eigen2_Mean	ENSG00000107902	LHPP	10	126150403	126306457	1	protein_coding	64077	LHPP	1.59687e-06	-0.162296	6	5.163	125	6.12407e-11	2.79193e-07	CMC_SVA_cis:CMC_NoSVA_cis:GTEx/v8/Brain_Caudate_basal_ganglia:GTEx/v8/Brain_Hippocampus:GTEx/v8/Brain_Putamen_basal_ganglia:GTEx/v8/Brain_Spinal_cord_cervical_c-1:GTEx/v8/Brain_Substantia_nigra	-	No	NA	6.22787e-12	rs10751601;rs11245343;rs139978063;10:126424344_GGGCT_G
Sub_CA3_Left_Eigen2_Mean	ENSG00000258539	RP11-12J10.3	10	126305649	126480296	-1	protein_coding	NA	NA	NA	NA	131	21.1	0	NA	NA	NA	NA	Yes	Adult_Cortex:Fetal_Cortex	5.95352e-12	rs10751601;rs11245343;rs139978063;10:126424344_GGGCT_G;rs10751601:rs11245343:rs139978063:10:126424344_GGGCT_G
Sub_CA3_Left_Eigen2_Mean	ENSG00000189319	FAM53B	10	126307861	126432838	-1	protein_coding	9679	FAM53B	0.40048	-1.16077	93	21.1	42	7.42089e-06	0.000932553	PsychENCODE_eQTLs:CMC_NoSVA_cis:GTEx/v8/Brain_Frontal_Cortex_BA9	-	Yes	Adult_Cortex:Fetal_Cortex:Hippocampus	5.95352e-12	rs10751601;rs11245343;rs139978063;10:126424344_GGGCT_G;rs11245343:rs139978063:10:126424344_GGGCT_G:10:126424344_GGGCT_G
Sub_CA3_Left_Eigen2_Mean	ENSG00000203791	METTL10	10	126436718	126480439	-1	protein_coding	399818	METTL10	0.371286	-0.118742	52	21.1	150	2.1505e-57	5.93295e-54	PsychENCODE_eQTLs:CMC_SVA_cis:CMC_NoSVA_cis:BRAINEAC/HIPP:GTEx/v8/Brain_Amygdala:GTEx/v8/Brain_Anterior_cingulate_cortex_BA24:GTEx/v8/Brain_Caudate_basal_ganglia:GTEx/v8/Brain_Cerebellum:GTEx/v8/Brain_Cortex:GTEx/v8/Brain_Frontal_Cortex_BA9:GTEx/v8/Brain_Hippocampus:GTEx/v8/Brain_Hypothalamus:GTEx/v8/Brain_Nucleus_accumbens_basal_ganglia:GTEx/v8/Brain_Putamen_basal_ganglia:GTEx/v8/Brain_Spinal_cord_cervical_c-1:GTEx/v8/Brain_Substantia_nigra	+	Yes	Adult_Cortex:Fetal_Cortex	5.95352e-12	10:126424344_GGGCT_G;rs139978063;rs11245343;rs10751601;rs10751601:rs11245343:rs139978063:10:126424344_GGGCT_G
Sub_CA3_Left_Eigen2_Mean	ENSG00000165660	FAM175B	10	126490354	126525239	1	protein_coding	23172	FAM175B	0.0868522	-0.360084	23	8.336	0	NA	NA	NA	NA	No	NA	3.26587e-11	rs139978063;10:126424344_GGGCT_G;rs11245343
Sub_CA3_Left_Eigen2_Mean	ENSG00000107938	EDRF1	10	127408084	127452712	1	protein_coding	26098	EDRF1	0.000606746	NA	0	0	0	NA	NA	NA	NA	Yes	Adult_Cortex	4.01726e-11	rs139978063:10:126424344_GGGCT_G:10:126424344_GGGCT_G;rs139978063
Sub_CA3_Right_RD_Mean	ENSG00000107902	LHPP	10	126150403	126306457	1	protein_coding	64077	LHPP	1.59687e-06	-0.162296	32	11.54	158	6.12407e-11	2.79193e-07	PsychENCODE_eQTLs:CMC_SVA_cis:CMC_NoSVA_cis:GTEx/v8/Brain_Anterior_cingulate_cortex_BA24:GTEx/v8/Brain_Caudate_basal_ganglia:GTEx/v8/Brain_Cerebellar_Hemisphere:GTEx/v8/Brain_Cerebellum:GTEx/v8/Brain_Frontal_Cortex_BA9:GTEx/v8/Brain_Hippocampus:GTEx/v8/Brain_Hypothalamus:GTEx/v8/Brain_Nucleus_accumbens_basal_ganglia:GTEx/v8/Brain_Putamen_basal_ganglia:GTEx/v8/Brain_Spinal_cord_cervical_c-1:GTEx/v8/Brain_Substantia_nigra	-	No	NA	5.27998e-27	rs11595762;rs11245315;rs2061071;rs3740536;rs10901791;rs2272005;rs28631033;rs35267378;rs35313529;rs10901814;rs35761950
Sub_CA3_Right_RD_Mean	ENSG00000258539	RP11-12J10.3	10	126305649	126480296	-1	protein_coding	NA	NA	NA	NA	192	21.1	0	NA	NA	NA	NA	Yes	Adult_Cortex:Fetal_Cortex	5.27998e-27	rs11245315;rs2061071;rs3740536;rs10901791;rs2272005;rs111456533;rs28631033;rs35267378;rs35313529;rs10901814;rs111887938;rs35761950;rs11595762:rs3740536:rs10901791:rs2061071:rs2272005:rs111456533:rs28631033;rs35313529:rs28631033:rs28631033;rs35313529:rs10901814:rs10901814;rs2061071:rs28631033
Sub_CA3_Right_RD_Mean	ENSG00000189319	FAM53B	10	126307861	126432838	-1	protein_coding	9679	FAM53B	0.40048	-1.16077	132	21.1	47	7.42089e-06	0.000932553	PsychENCODE_eQTLs:CMC_NoSVA_cis:GTEx/v8/Brain_Frontal_Cortex_BA9	-	Yes	Adult_Cortex:Fetal_Cortex:Hippocampus	5.27998e-27	rs2061071;rs3740536;rs11245315;rs10901791;rs2272005;rs111456533;rs28631033;rs35267378;rs35313529;rs10901814;rs35761950;rs11595762:rs111456533:rs2272005:rs28631033;rs35267378:rs10901814:rs35313529:rs10901814;rs111887938:rs28631033;rs35313529:rs10901814;rs28631033:rs28631033:rs28631033
Sub_CA3_Right_RD_Mean	ENSG00000203791	METTL10	10	126436718	126480439	-1	protein_coding	399818	METTL10	0.371286	-0.118742	76	21.1	249	2.1505e-57	5.93295e-54	PsychENCODE_eQTLs:CMC_SVA_cis:CMC_NoSVA_cis:BRAINEAC/HIPP:GTEx/v8/Brain_Amygdala:GTEx/v8/Brain_Anterior_cingulate_cortex_BA24:GTEx/v8/Brain_Caudate_basal_ganglia:GTEx/v8/Brain_Cerebellum:GTEx/v8/Brain_Cortex:GTEx/v8/Brain_Frontal_Cortex_BA9:GTEx/v8/Brain_Hippocampus:GTEx/v8/Brain_Hypothalamus:GTEx/v8/Brain_Nucleus_accumbens_basal_ganglia:GTEx/v8/Brain_Putamen_basal_ganglia:GTEx/v8/Brain_Spinal_cord_cervical_c-1:GTEx/v8/Brain_Substantia_nigra	+	Yes	Adult_Cortex:Fetal_Cortex	5.27998e-27	rs10901814;rs28631033;rs35267378;rs35313529;rs111456533;rs2061071;rs10901791;rs2272005;rs111887938;rs35761950;rs11595762;rs3740536;rs2015178;rs139314951;rs12359711;rs11245315;rs11595762:rs3740536:rs10901791:rs2061071:rs2272005:rs111456533:rs28631033;rs35313529:rs28631033:rs28631033;rs35313529:rs10901814:rs10901814;rs2061071:rs28631033
Sub_CA3_Right_RD_Mean	ENSG00000165660	FAM175B	10	126490354	126525239	1	protein_coding	23172	FAM175B	0.0868522	-0.360084	48	10.76	0	NA	NA	NA	NA	No	NA	1.91689e-26	rs28631033;rs35267378;rs10901814;rs111456533;rs35313529;rs111887938;rs35761950;rs10901791;rs2272005
Sub_CA3_Right_RD_Mean	ENSG00000019995	ZRANB1	10	126630692	126676758	1	protein_coding	54764	ZRANB1	0.99984	1.20203	0	0	12	7.14226e-07	0.00127875	BRAINEAC/HIPP	NA	No	NA	2.32818e-08	rs11595762
Sub_CA3_Right_RD_Mean	ENSG00000107938	EDRF1	10	127408084	127452712	1	protein_coding	26098	EDRF1	0.000606746	NA	0	0	0	NA	NA	NA	NA	Yes	Adult_Cortex	5.4371e-26	rs111456533:rs28631033;rs35267378:rs10901814:rs35313529:rs10901814;rs111887938:rs28631033;rs35761950;rs35313529:rs10901814;rs28631033
Sub_CA3_Right_mTBM1_Mean	ENSG00000107902	LHPP	10	126150403	126306457	1	protein_coding	64077	LHPP	1.59687e-06	-0.162296	13	6.493	141	6.12407e-11	2.79193e-07	CMC_SVA_cis:CMC_NoSVA_cis:GTEx/v8/Brain_Caudate_basal_ganglia:GTEx/v8/Brain_Cerebellar_Hemisphere:GTEx/v8/Brain_Cerebellum:GTEx/v8/Brain_Frontal_Cortex_BA9:GTEx/v8/Brain_Hippocampus:GTEx/v8/Brain_Nucleus_accumbens_basal_ganglia:GTEx/v8/Brain_Putamen_basal_ganglia:GTEx/v8/Brain_Spinal_cord_cervical_c-1:GTEx/v8/Brain_Substantia_nigra	-	No	NA	6.11343e-15	rs11245315;rs10751601;rs3740536;rs2272005;rs71484600;rs10901814;rs35761950
Sub_CA3_Right_mTBM1_Mean	ENSG00000258539	RP11-12J10.3	10	126305649	126480296	-1	protein_coding	NA	NA	NA	NA	139	21.1	0	NA	NA	NA	NA	Yes	Adult_Cortex:Fetal_Cortex	6.11343e-15	rs11245315;rs10751601;rs3740536;rs2272005;rs71484600;rs10901814;rs111887938;rs35761950;rs3740536:rs10751601:rs2272005:rs71484600;rs3740536:rs71484600:rs10901814:rs71484600;rs35761950:rs35761950
Sub_CA3_Right_mTBM1_Mean	ENSG00000189319	FAM53B	10	126307861	126432838	-1	protein_coding	9679	FAM53B	0.40048	-1.16077	96	21.1	47	7.42089e-06	0.000932553	PsychENCODE_eQTLs:CMC_NoSVA_cis:GTEx/v8/Brain_Frontal_Cortex_BA9	-	Yes	Adult_Cortex:Fetal_Cortex:Hippocampus	6.11343e-15	rs10751601;rs3740536;rs11245315;rs2272005;rs71484600;rs10901814;rs35761950;rs2272005:rs71484600:rs10901814:rs10901814;rs111887938:rs35761950:rs10901814;rs71484600:rs71484600;rs35761950:rs71484600
Sub_CA3_Right_mTBM1_Mean	ENSG00000203791	METTL10	10	126436718	126480439	-1	protein_coding	399818	METTL10	0.371286	-0.118742	53	21.1	186	2.1505e-57	5.93295e-54	PsychENCODE_eQTLs:CMC_SVA_cis:CMC_NoSVA_cis:BRAINEAC/HIPP:GTEx/v8/Brain_Amygdala:GTEx/v8/Brain_Anterior_cingulate_cortex_BA24:GTEx/v8/Brain_Caudate_basal_ganglia:GTEx/v8/Brain_Cerebellum:GTEx/v8/Brain_Cortex:GTEx/v8/Brain_Frontal_Cortex_BA9:GTEx/v8/Brain_Hippocampus:GTEx/v8/Brain_Hypothalamus:GTEx/v8/Brain_Nucleus_accumbens_basal_ganglia:GTEx/v8/Brain_Putamen_basal_ganglia:GTEx/v8/Brain_Spinal_cord_cervical_c-1:GTEx/v8/Brain_Substantia_nigra	+	Yes	Adult_Cortex:Fetal_Cortex	6.11343e-15	rs10901814;rs71484600;rs2272005;rs111887938;rs35761950;rs10751601;rs3740536;rs2015178;rs11245315;rs3740536:rs10751601:rs2272005:rs71484600;rs3740536:rs71484600:rs10901814:rs71484600;rs35761950:rs35761950
Sub_CA3_Right_mTBM1_Mean	ENSG00000165660	FAM175B	10	126490354	126525239	1	protein_coding	23172	FAM175B	0.0868522	-0.360084	36	8.336	0	NA	NA	NA	NA	No	NA	1.10639e-14	rs71484600;rs10901814;rs111887938;rs35761950;rs2272005
Sub_CA3_Right_mTBM1_Mean	ENSG00000107938	EDRF1	10	127408084	127452712	1	protein_coding	26098	EDRF1	0.000606746	NA	0	0	0	NA	NA	NA	NA	Yes	Adult_Cortex	1.85095e-14	rs71484600:rs10901814:rs10901814;rs111887938:rs35761950:rs10901814;rs71484600
Sub_CA3_Right_mTBM2_Mean	ENSG00000107902	LHPP	10	126150403	126306457	1	protein_coding	64077	LHPP	1.59687e-06	-0.162296	9	6.493	138	6.12407e-11	2.79193e-07	CMC_SVA_cis:CMC_NoSVA_cis:GTEx/v8/Brain_Caudate_basal_ganglia:GTEx/v8/Brain_Cerebellum:GTEx/v8/Brain_Cortex:GTEx/v8/Brain_Hippocampus:GTEx/v8/Brain_Putamen_basal_ganglia:GTEx/v8/Brain_Spinal_cord_cervical_c-1:GTEx/v8/Brain_Substantia_nigra	-	No	NA	5.90688e-25	rs10751601;rs3802701;rs4962683;rs28631033;rs10901814;rs35761950
Sub_CA3_Right_mTBM2_Mean	ENSG00000258539	RP11-12J10.3	10	126305649	126480296	-1	protein_coding	NA	NA	NA	NA	180	21.1	0	NA	NA	NA	NA	Yes	Adult_Cortex:Fetal_Cortex	5.90688e-25	rs10751601;rs3802701;rs4962683;rs111456533;rs28631033;rs10901814;rs111887938;rs35761950;rs3802701:rs10751601:rs4962683:rs111456533:rs28631033:rs10901814:rs28631033
Sub_CA3_Right_mTBM2_Mean	ENSG00000189319	FAM53B	10	126307861	126432838	-1	protein_coding	9679	FAM53B	0.40048	-1.16077	128	21.1	46	7.42089e-06	0.000932553	PsychENCODE_eQTLs:CMC_NoSVA_cis:GTEx/v8/Brain_Frontal_Cortex_BA9	-	Yes	Adult_Cortex:Fetal_Cortex:Hippocampus	5.90688e-25	rs10751601;rs3802701;rs4962683;rs111456533;rs28631033;rs10901814;rs35761950;rs111456533:rs4962683:rs28631033:rs10901814:rs10901814;rs111887938:rs28631033;rs35761950:rs10901814
Sub_CA3_Right_mTBM2_Mean	ENSG00000203791	METTL10	10	126436718	126480439	-1	protein_coding	399818	METTL10	0.371286	-0.118742	72	21.1	220	2.1505e-57	5.93295e-54	PsychENCODE_eQTLs:CMC_SVA_cis:CMC_NoSVA_cis:BRAINEAC/HIPP:GTEx/v8/Brain_Amygdala:GTEx/v8/Brain_Anterior_cingulate_cortex_BA24:GTEx/v8/Brain_Caudate_basal_ganglia:GTEx/v8/Brain_Cerebellum:GTEx/v8/Brain_Cortex:GTEx/v8/Brain_Frontal_Cortex_BA9:GTEx/v8/Brain_Hippocampus:GTEx/v8/Brain_Hypothalamus:GTEx/v8/Brain_Nucleus_accumbens_basal_ganglia:GTEx/v8/Brain_Putamen_basal_ganglia:GTEx/v8/Brain_Spinal_cord_cervical_c-1:GTEx/v8/Brain_Substantia_nigra	+	Yes	Adult_Cortex:Fetal_Cortex	5.90688e-25	rs10901814;rs28631033;rs111456533;rs4962683;rs111887938;rs35761950;rs10751601;rs2629542;rs139314951;rs12359711;rs3802701;rs3802701:rs10751601:rs4962683:rs111456533:rs28631033:rs10901814:rs28631033
Sub_CA3_Right_mTBM2_Mean	ENSG00000165660	FAM175B	10	126490354	126525239	1	protein_coding	23172	FAM175B	0.0868522	-0.360084	45	8.336	0	NA	NA	NA	NA	No	NA	1.96255e-24	rs28631033;rs10901814;rs111456533;rs111887938;rs35761950;rs4962683
Sub_CA3_Right_mTBM2_Mean	ENSG00000107938	EDRF1	10	127408084	127452712	1	protein_coding	26098	EDRF1	0.000606746	NA	0	0	0	NA	NA	NA	NA	Yes	Adult_Cortex	1.65187e-23	rs111456533:rs28631033:rs10901814:rs10901814;rs111887938:rs28631033;rs35761950:rs10901814;rs28631033
Sub_CA3_Right_Dete_Mean	ENSG00000107902	LHPP	10	126150403	126306457	1	protein_coding	64077	LHPP	1.59687e-06	-0.162296	6	5.163	125	6.12407e-11	2.79193e-07	CMC_SVA_cis:CMC_NoSVA_cis:GTEx/v8/Brain_Caudate_basal_ganglia:GTEx/v8/Brain_Hippocampus:GTEx/v8/Brain_Putamen_basal_ganglia:GTEx/v8/Brain_Spinal_cord_cervical_c-1:GTEx/v8/Brain_Substantia_nigra	-	No	NA	3.8e-12	rs10751601;rs2272005;rs71484600;rs10901814
Sub_CA3_Right_Dete_Mean	ENSG00000258539	RP11-12J10.3	10	126305649	126480296	-1	protein_coding	NA	NA	NA	NA	131	21.1	0	NA	NA	NA	NA	Yes	Adult_Cortex:Fetal_Cortex	3.8e-12	rs10751601;rs2272005;rs71484600;rs10901814;rs10751601:rs2272005:rs71484600:rs10901814
Sub_CA3_Right_Dete_Mean	ENSG00000189319	FAM53B	10	126307861	126432838	-1	protein_coding	9679	FAM53B	0.40048	-1.16077	93	21.1	42	7.42089e-06	0.000932553	PsychENCODE_eQTLs:CMC_NoSVA_cis:GTEx/v8/Brain_Frontal_Cortex_BA9	-	Yes	Adult_Cortex:Fetal_Cortex:Hippocampus	3.8e-12	rs10751601;rs2272005;rs71484600;rs10901814;rs2272005:rs71484600:rs10901814:rs10901814
Sub_CA3_Right_Dete_Mean	ENSG00000203791	METTL10	10	126436718	126480439	-1	protein_coding	399818	METTL10	0.371286	-0.118742	52	21.1	150	2.1505e-57	5.93295e-54	PsychENCODE_eQTLs:CMC_SVA_cis:CMC_NoSVA_cis:BRAINEAC/HIPP:GTEx/v8/Brain_Amygdala:GTEx/v8/Brain_Anterior_cingulate_cortex_BA24:GTEx/v8/Brain_Caudate_basal_ganglia:GTEx/v8/Brain_Cerebellum:GTEx/v8/Brain_Cortex:GTEx/v8/Brain_Frontal_Cortex_BA9:GTEx/v8/Brain_Hippocampus:GTEx/v8/Brain_Hypothalamus:GTEx/v8/Brain_Nucleus_accumbens_basal_ganglia:GTEx/v8/Brain_Putamen_basal_ganglia:GTEx/v8/Brain_Spinal_cord_cervical_c-1:GTEx/v8/Brain_Substantia_nigra	+	Yes	Adult_Cortex:Fetal_Cortex	3.8e-12	rs10901814;rs71484600;rs2272005;rs10751601;rs10751601:rs2272005:rs71484600:rs10901814
Sub_CA3_Right_Dete_Mean	ENSG00000165660	FAM175B	10	126490354	126525239	1	protein_coding	23172	FAM175B	0.0868522	-0.360084	23	8.336	0	NA	NA	NA	NA	No	NA	5.75579e-12	rs71484600;rs10901814;rs2272005
Sub_CA3_Right_Dete_Mean	ENSG00000107938	EDRF1	10	127408084	127452712	1	protein_coding	26098	EDRF1	0.000606746	NA	0	0	0	NA	NA	NA	NA	Yes	Adult_Cortex	7.69768e-12	rs71484600:rs10901814:rs10901814;rs71484600
Sub_CA3_Right_Eigen2_Mean	ENSG00000107902	LHPP	10	126150403	126306457	1	protein_coding	64077	LHPP	1.59687e-06	-0.162296	13	6.493	130	6.12407e-11	2.79193e-07	CMC_SVA_cis:CMC_NoSVA_cis:GTEx/v8/Brain_Caudate_basal_ganglia:GTEx/v8/Brain_Cerebellar_Hemisphere:GTEx/v8/Brain_Cerebellum:GTEx/v8/Brain_Frontal_Cortex_BA9:GTEx/v8/Brain_Hippocampus:GTEx/v8/Brain_Nucleus_accumbens_basal_ganglia:GTEx/v8/Brain_Putamen_basal_ganglia:GTEx/v8/Brain_Spinal_cord_cervical_c-1:GTEx/v8/Brain_Substantia_nigra	-	No	NA	7.91743e-15	rs11245315;rs10751601;rs3740536;rs2272005;rs71484600;rs10901814
Sub_CA3_Right_Eigen2_Mean	ENSG00000258539	RP11-12J10.3	10	126305649	126480296	-1	protein_coding	NA	NA	NA	NA	138	21.1	0	NA	NA	NA	NA	Yes	Adult_Cortex:Fetal_Cortex	7.91743e-15	rs11245315;rs10751601;rs3740536;rs2272005;rs71484600;rs10901814;rs111887938;rs3740536:rs10751601:rs2272005:rs71484600;rs3740536:rs71484600:rs10901814
Sub_CA3_Right_Eigen2_Mean	ENSG00000189319	FAM53B	10	126307861	126432838	-1	protein_coding	9679	FAM53B	0.40048	-1.16077	96	21.1	44	7.42089e-06	0.000932553	PsychENCODE_eQTLs:CMC_NoSVA_cis:GTEx/v8/Brain_Frontal_Cortex_BA9	-	Yes	Adult_Cortex:Fetal_Cortex:Hippocampus	7.91743e-15	rs10751601;rs3740536;rs11245315;rs2272005;rs71484600;rs10901814;rs2272005:rs71484600:rs10901814:rs10901814;rs111887938:rs10901814;rs71484600:rs71484600
Sub_CA3_Right_Eigen2_Mean	ENSG00000203791	METTL10	10	126436718	126480439	-1	protein_coding	399818	METTL10	0.371286	-0.118742	52	21.1	173	2.1505e-57	5.93295e-54	PsychENCODE_eQTLs:CMC_SVA_cis:CMC_NoSVA_cis:BRAINEAC/HIPP:GTEx/v8/Brain_Amygdala:GTEx/v8/Brain_Anterior_cingulate_cortex_BA24:GTEx/v8/Brain_Caudate_basal_ganglia:GTEx/v8/Brain_Cerebellum:GTEx/v8/Brain_Cortex:GTEx/v8/Brain_Frontal_Cortex_BA9:GTEx/v8/Brain_Hippocampus:GTEx/v8/Brain_Hypothalamus:GTEx/v8/Brain_Nucleus_accumbens_basal_ganglia:GTEx/v8/Brain_Putamen_basal_ganglia:GTEx/v8/Brain_Spinal_cord_cervical_c-1:GTEx/v8/Brain_Substantia_nigra	+	Yes	Adult_Cortex:Fetal_Cortex	7.91743e-15	rs10901814;rs71484600;rs2272005;rs111887938;rs10751601;rs3740536;rs2015178;rs11245315;rs3740536:rs10751601:rs2272005:rs71484600;rs3740536:rs71484600:rs10901814
Sub_CA3_Right_Eigen2_Mean	ENSG00000165660	FAM175B	10	126490354	126525239	1	protein_coding	23172	FAM175B	0.0868522	-0.360084	23	8.336	0	NA	NA	NA	NA	No	NA	1.51419e-14	rs71484600;rs10901814;rs111887938;rs2272005
Sub_CA3_Right_Eigen2_Mean	ENSG00000107938	EDRF1	10	127408084	127452712	1	protein_coding	26098	EDRF1	0.000606746	NA	0	0	0	NA	NA	NA	NA	Yes	Adult_Cortex	2.00651e-14	rs71484600:rs10901814:rs10901814;rs111887938:rs10901814;rs71484600
Sub_HATA_Left_RD_Mean	ENSG00000111490	TBC1D30	12	65174589	65274812	1	protein_coding	23329	TBC1D30	NA	-0.289858	0	0	0	NA	NA	NA	NA	Yes	Adult_Cortex:Fetal_Cortex	4.91424e-11	rs1566321:rs1566321;rs17224728
Sub_HATA_Left_RD_Mean	ENSG00000156076	WIF1	12	65444406	65515346	-1	protein_coding	11197	WIF1	2.41723e-05	-0.475964	53	20.6	0	NA	NA	NA	NA	Yes	Fetal_Cortex	4.91424e-11	rs1566321;rs17224728
Sub_HATA_Left_RD_Mean	ENSG00000174106	LEMD3	12	65563351	65642107	1	protein_coding	23592	LEMD3	0.998968	-0.755533	32	15.66	153	4.28212e-20	3.08852e-15	PsychENCODE_eQTLs:CMC_SVA_cis:BRAINEAC/CRBL:GTEx/v8/Brain_Cerebellar_Hemisphere:GTEx/v8/Brain_Cerebellum	-	Yes	Fetal_Cortex:Hippocampus	1.39063e-11	rs1566321;rs17224728;rs17178006;rs61921502;rs1566321:rs1566321;rs17224728:rs17224728
Sub_HATA_Left_RD_Mean	ENSG00000174099	MSRB3	12	65672423	65882024	1	protein_coding	253827	MSRB3	0.0070268	-0.542321	58	18.91	0	NA	NA	NA	NA	No	NA	1.39063e-11	rs17224728;rs17178006;rs1566321;rs61921502
Sub_HATA_Left_RD_Mean	ENSG00000139233	LLPH	12	66516842	66524548	-1	protein_coding	84298	LLPH	0.341447	-0.966771	0	0	0	NA	NA	NA	NA	Yes	Adult_Cortex:Fetal_Cortex	3.30873e-08	rs17224728
Sub_HATA_Left_RD_Mean	ENSG00000228144	TMBIM4	12	66517697	66563765	-1	protein_coding	51643	TMBIM4	NA	0.682375	0	0	0	NA	NA	NA	NA	Yes	Adult_Cortex:Fetal_Cortex	4.91424e-11	rs17224728:rs1566321:rs1566321;rs17224728
Sub_HATA_Left_RD_Mean	ENSG00000155957	TMBIM4	12	66517709	66563852	-1	protein_coding	51643	TMBIM4	0.00207996	0.682375	0	0	0	NA	NA	NA	NA	Yes	Adult_Cortex:Fetal_Cortex	4.91424e-11	rs17224728:rs1566321:rs1566321;rs17224728
Sub_CA1_Left_mTBM1_Mean	ENSG00000111490	TBC1D30	12	65174589	65274812	1	protein_coding	23329	TBC1D30	NA	-0.289858	0	0	0	NA	NA	NA	NA	Yes	Adult_Cortex:Fetal_Cortex	1.52561e-10	rs7301320
Sub_CA1_Left_mTBM1_Mean	ENSG00000156076	WIF1	12	65444406	65515346	-1	protein_coding	11197	WIF1	2.41723e-05	-0.475964	53	20.6	0	NA	NA	NA	NA	No	NA	1.52561e-10	rs7301320
Sub_CA1_Left_mTBM1_Mean	ENSG00000174106	LEMD3	12	65563351	65642107	1	protein_coding	23592	LEMD3	0.998968	-0.755533	1	7.718	92	1.6612e-15	3.08852e-15	CMC_SVA_cis:BRAINEAC/CRBL:GTEx/v8/Brain_Cerebellum	-	Yes	Fetal_Cortex	6.72802e-14	rs7301320;rs17178006;rs61921502
Sub_CA1_Left_mTBM1_Mean	ENSG00000174099	MSRB3	12	65672423	65882024	1	protein_coding	253827	MSRB3	0.0070268	-0.542321	143	20.6	75	4.27833e-07	7.54657e-05	PsychENCODE_eQTLs:GTEx/v8/Brain_Cerebellar_Hemisphere:GTEx/v8/Brain_Cerebellum	-	No	NA	6.72802e-14	rs10878256;rs17178006;rs7301320;rs11462392;rs61921502;rs7978301
Sub_CA1_Left_mTBM1_Mean	ENSG00000139233	LLPH	12	66516842	66524548	-1	protein_coding	84298	LLPH	0.341447	-0.966771	0	0	0	NA	NA	NA	NA	Yes	Adult_Cortex:Fetal_Cortex	4.39823e-08	rs10878256
Sub_CA1_Left_mTBM1_Mean	ENSG00000228144	TMBIM4	12	66517697	66563765	-1	protein_coding	51643	TMBIM4	NA	0.682375	0	0	0	NA	NA	NA	NA	Yes	Fetal_Cortex	1.52561e-10	rs7301320
Sub_CA1_Left_mTBM1_Mean	ENSG00000155957	TMBIM4	12	66517709	66563852	-1	protein_coding	51643	TMBIM4	0.00207996	0.682375	0	0	0	NA	NA	NA	NA	Yes	Fetal_Cortex	1.52561e-10	rs7301320
Sub_CA1_Left_mTBM1_Mean	ENSG00000155974	GRIP1	12	66741211	67197966	-1	protein_coding	23426	GRIP1	0.916895	-0.988952	0	0	7	NA	0.049	CMC_SVA_cis:CMC_NoSVA_cis	+	No	NA	4.15702e-10	rs7978301
Sub_CA1_Left_mTBM1_Mean	ENSG00000251209	LINC00923	15	98285448	98417780	-1	protein_coding	91948	LINC00923	NA	NA	32	19.67	0	NA	NA	NA	NA	No	NA	2.11746e-11	rs906310
Sub_HATA_Right_mTBM2_Mean	ENSG00000107902	LHPP	10	126150403	126306457	1	protein_coding	64077	LHPP	1.59687e-06	-0.162296	5	3.75	77	8.90446e-09	2.79193e-07	CMC_SVA_cis:CMC_NoSVA_cis:GTEx/v8/Brain_Caudate_basal_ganglia:GTEx/v8/Brain_Putamen_basal_ganglia:GTEx/v8/Brain_Spinal_cord_cervical_c-1	-	No	NA	2.96622e-12	rs2061071;rs10901811;10:126504461_CT_C;10:126489086_AAAG_A;rs11245396;rs61872090
Sub_HATA_Right_mTBM2_Mean	ENSG00000258539	RP11-12J10.3	10	126305649	126480296	-1	protein_coding	NA	NA	NA	NA	85	21.1	0	NA	NA	NA	NA	Yes	Adult_Cortex:Fetal_Cortex	2.96622e-12	rs2061071;rs10901811;10:126504461_CT_C;10:126489086_AAAG_A;rs11245396;rs61872090;rs2061071:rs10901811:10:126504461_CT_C;rs10901811:10:126504461_CT_C;rs61872090:10:126504461_CT_C
Sub_HATA_Right_mTBM2_Mean	ENSG00000189319	FAM53B	10	126307861	126432838	-1	protein_coding	9679	FAM53B	0.40048	-1.16077	46	21.1	40	7.42089e-06	0.000932553	PsychENCODE_eQTLs:CMC_NoSVA_cis:GTEx/v8/Brain_Frontal_Cortex_BA9	-	Yes	Adult_Cortex:Fetal_Cortex:Hippocampus	2.96622e-12	rs2061071;rs10901811;10:126504461_CT_C;10:126489086_AAAG_A;rs11245396;rs61872090;rs10901811:10:126504461_CT_C;rs61872090:rs10901811:rs61872090:10:126489086_AAAG_A
Sub_HATA_Right_mTBM2_Mean	ENSG00000203791	METTL10	10	126436718	126480439	-1	protein_coding	399818	METTL10	0.371286	-0.118742	53	21.1	100	2.1505e-57	5.93295e-54	PsychENCODE_eQTLs:CMC_SVA_cis:CMC_NoSVA_cis:BRAINEAC/HIPP:GTEx/v8/Brain_Amygdala:GTEx/v8/Brain_Anterior_cingulate_cortex_BA24:GTEx/v8/Brain_Caudate_basal_ganglia:GTEx/v8/Brain_Cerebellum:GTEx/v8/Brain_Cortex:GTEx/v8/Brain_Frontal_Cortex_BA9:GTEx/v8/Brain_Hippocampus:GTEx/v8/Brain_Hypothalamus:GTEx/v8/Brain_Nucleus_accumbens_basal_ganglia:GTEx/v8/Brain_Putamen_basal_ganglia:GTEx/v8/Brain_Spinal_cord_cervical_c-1:GTEx/v8/Brain_Substantia_nigra	+	Yes	Adult_Cortex:Fetal_Cortex	2.96622e-12	10:126504461_CT_C;10:126489086_AAAG_A;rs11245396;rs61872090;rs10901811;rs2061071;rs2061071:rs10901811:10:126504461_CT_C;rs10901811:10:126504461_CT_C;rs61872090:10:126504461_CT_C
Sub_HATA_Right_mTBM2_Mean	ENSG00000165660	FAM175B	10	126490354	126525239	1	protein_coding	23172	FAM175B	0.0868522	-0.360084	21	10.76	0	NA	NA	NA	NA	No	NA	1.46835e-12	10:126504461_CT_C;10:126489086_AAAG_A;rs10901811;rs11245396;rs61872090
Sub_HATA_Right_mTBM2_Mean	ENSG00000107938	EDRF1	10	127408084	127452712	1	protein_coding	26098	EDRF1	0.000606746	NA	0	0	0	NA	NA	NA	NA	Yes	Adult_Cortex	4.83378e-12	10:126504461_CT_C;10:126489086_AAAG_A;rs10901811:10:126504461_CT_C;rs11245396;rs61872090:rs10901811:rs61872090:10:126489086_AAAG_A
Sub_HP_tail_Left_mTBM2_Mean	ENSG00000107902	LHPP	10	126150403	126306457	1	protein_coding	64077	LHPP	1.59687e-06	-0.162296	5	3.75	77	8.90446e-09	2.79193e-07	CMC_SVA_cis:CMC_NoSVA_cis:GTEx/v8/Brain_Caudate_basal_ganglia:GTEx/v8/Brain_Putamen_basal_ganglia:GTEx/v8/Brain_Spinal_cord_cervical_c-1	-	No	NA	4.02207e-14	rs10751601;rs139978063;rs10901814
Sub_HP_tail_Left_mTBM2_Mean	ENSG00000258539	RP11-12J10.3	10	126305649	126480296	-1	protein_coding	NA	NA	NA	NA	82	21.1	0	NA	NA	NA	NA	Yes	Adult_Cortex:Fetal_Cortex	4.02207e-14	rs10751601;rs139978063;rs10901814;rs111887938;rs10751601:rs139978063:rs10901814
Sub_HP_tail_Left_mTBM2_Mean	ENSG00000189319	FAM53B	10	126307861	126432838	-1	protein_coding	9679	FAM53B	0.40048	-1.16077	45	21.1	40	7.42089e-06	0.000932553	PsychENCODE_eQTLs:CMC_NoSVA_cis:GTEx/v8/Brain_Frontal_Cortex_BA9	-	Yes	Adult_Cortex:Fetal_Cortex:Hippocampus	4.02207e-14	rs10751601;rs139978063;rs10901814;rs139978063:rs10901814:rs10901814;rs111887938:rs10901814
Sub_HP_tail_Left_mTBM2_Mean	ENSG00000203791	METTL10	10	126436718	126480439	-1	protein_coding	399818	METTL10	0.371286	-0.118742	51	21.1	119	2.1505e-57	5.93295e-54	PsychENCODE_eQTLs:CMC_SVA_cis:CMC_NoSVA_cis:BRAINEAC/HIPP:GTEx/v8/Brain_Amygdala:GTEx/v8/Brain_Anterior_cingulate_cortex_BA24:GTEx/v8/Brain_Caudate_basal_ganglia:GTEx/v8/Brain_Cerebellum:GTEx/v8/Brain_Cortex:GTEx/v8/Brain_Frontal_Cortex_BA9:GTEx/v8/Brain_Hippocampus:GTEx/v8/Brain_Hypothalamus:GTEx/v8/Brain_Nucleus_accumbens_basal_ganglia:GTEx/v8/Brain_Putamen_basal_ganglia:GTEx/v8/Brain_Spinal_cord_cervical_c-1:GTEx/v8/Brain_Substantia_nigra	+	Yes	Adult_Cortex:Fetal_Cortex	4.02207e-14	rs10901814;rs139978063;rs111887938;rs10751601;rs2559508;rs10751601:rs139978063:rs10901814
Sub_HP_tail_Left_mTBM2_Mean	ENSG00000165660	FAM175B	10	126490354	126525239	1	protein_coding	23172	FAM175B	0.0868522	-0.360084	22	8.336	0	NA	NA	NA	NA	No	NA	4.90476e-13	rs139978063;rs10901814;rs111887938
Sub_HP_tail_Left_mTBM2_Mean	ENSG00000107938	EDRF1	10	127408084	127452712	1	protein_coding	26098	EDRF1	0.000606746	NA	0	0	0	NA	NA	NA	NA	Yes	Adult_Cortex	1.12518e-12	rs139978063:rs10901814:rs10901814;rs111887938:rs10901814;rs139978063
Sub_CA1_Left_mTBM3_Mean	ENSG00000111490	TBC1D30	12	65174589	65274812	1	protein_coding	23329	TBC1D30	NA	-0.289858	0	0	0	NA	NA	NA	NA	Yes	Adult_Cortex:Fetal_Cortex	1.607e-08	rs774107584
Sub_CA1_Left_mTBM3_Mean	ENSG00000156076	WIF1	12	65444406	65515346	-1	protein_coding	11197	WIF1	2.41723e-05	-0.475964	29	20.6	0	NA	NA	NA	NA	Yes	Fetal_Cortex	1.59708e-08	rs774107584
Sub_CA1_Left_mTBM3_Mean	ENSG00000174106	LEMD3	12	65563351	65642107	1	protein_coding	23592	LEMD3	0.998968	-0.755533	24	15.66	113	4.28212e-20	3.08852e-15	PsychENCODE_eQTLs:CMC_SVA_cis:BRAINEAC/CRBL:GTEx/v8/Brain_Cerebellar_Hemisphere:GTEx/v8/Brain_Cerebellum	-	Yes	Fetal_Cortex:Hippocampus	1.73233e-11	rs774107584;rs17178006;rs61921502
Sub_CA1_Left_mTBM3_Mean	ENSG00000174099	MSRB3	12	65672423	65882024	1	protein_coding	253827	MSRB3	0.0070268	-0.542321	169	20.6	73	4.27833e-07	7.54657e-05	PsychENCODE_eQTLs:GTEx/v8/Brain_Cerebellar_Hemisphere:GTEx/v8/Brain_Cerebellum	-	No	NA	1.73233e-11	rs774107584;rs17178006;rs11462392;rs61921502;rs7978301
Sub_CA1_Left_mTBM3_Mean	ENSG00000139233	LLPH	12	66516842	66524548	-1	protein_coding	84298	LLPH	0.341447	-0.966771	0	0	0	NA	NA	NA	NA	Yes	Adult_Cortex:Fetal_Cortex	2.83836e-05	rs774107584
Sub_CA1_Left_mTBM3_Mean	ENSG00000228144	TMBIM4	12	66517697	66563765	-1	protein_coding	51643	TMBIM4	NA	0.682375	0	0	0	NA	NA	NA	NA	Yes	Adult_Cortex:Fetal_Cortex	1.607e-08	rs774107584
Sub_CA1_Left_mTBM3_Mean	ENSG00000155957	TMBIM4	12	66517709	66563852	-1	protein_coding	51643	TMBIM4	0.00207996	0.682375	0	0	0	NA	NA	NA	NA	Yes	Adult_Cortex:Fetal_Cortex	1.607e-08	rs774107584
Sub_CA1_Left_mTBM3_Mean	ENSG00000155974	GRIP1	12	66741211	67197966	-1	protein_coding	23426	GRIP1	0.916895	-0.988952	0	0	7	NA	0.049	CMC_SVA_cis:CMC_NoSVA_cis	+	No	NA	3.61254e-09	rs7978301
Sub_CA1_Left_mTBM3_Mean	ENSG00000251209	LINC00923	15	98285448	98417780	-1	protein_coding	91948	LINC00923	NA	NA	32	19.67	0	NA	NA	NA	NA	No	NA	4.37083e-11	rs906310
Sub_CA1_Left_mTBM3_Mean	ENSG00000170100	ZNF778	16	89284118	89295363	1	protein_coding	197320	ZNF778	1.63414e-15	0.619663	0	0	0	NA	NA	NA	NA	Yes	Adult_Cortex:Fetal_Cortex	3.41571e-11	rs17226232:rs116853582;rs17226232:rs116853582:rs111398992
Sub_CA1_Left_mTBM3_Mean	ENSG00000178773	CPNE7	16	89642176	89663654	1	protein_coding	27132	CPNE7	1.63023e-13	NA	1	7.593	0	NA	NA	NA	NA	No	NA	0.00024242	rs17226232
Sub_CA1_Left_mTBM3_Mean	ENSG00000015413	DPEP1	16	89679716	89704839	1	protein_coding	1800	DPEP1	0.000136493	-0.167373	1	1.467	0	NA	NA	NA	NA	No	NA	1.33932e-06	rs17226232
Sub_CA1_Left_mTBM3_Mean	ENSG00000131165	CHMP1A	16	89710839	89724253	-1	protein_coding	5119	CHMP1A	0.252037	0.2287	2	8.503	23	4.37902e-06	0.000516726	PsychENCODE_eQTLs	-	No	NA	1.05657e-09	rs17226232;rs116853582;rs111398992
Sub_CA1_Left_mTBM3_Mean	ENSG00000167523	SPATA33	16	89724210	89737680	1	protein_coding	124045	SPATA33	2.72893e-06	0.425958	3	8.503	24	2.17711e-06	6.7357e-10	PsychENCODE_eQTLs:GTEx/v8/Brain_Cerebellar_Hemisphere:GTEx/v8/Brain_Cortex:GTEx/v8/Brain_Frontal_Cortex_BA9	-	No	NA	4.15845e-09	rs17226232;rs116853582;rs111398992
Sub_CA1_Left_mTBM3_Mean	ENSG00000185324	CDK10	16	89747145	89762772	1	protein_coding	8558	CDK10	2.33671e-10	-0.209288	4	16.63	43	7.14137e-33	8.06474e-30	PsychENCODE_eQTLs:CMC_SVA_cis:CMC_NoSVA_cis:BRAINEAC/CRBL:GTEx/v8/Brain_Amygdala:GTEx/v8/Brain_Anterior_cingulate_cortex_BA24:GTEx/v8/Brain_Caudate_basal_ganglia:GTEx/v8/Brain_Cerebellar_Hemisphere:GTEx/v8/Brain_Cerebellum:GTEx/v8/Brain_Cortex:GTEx/v8/Brain_Frontal_Cortex_BA9:GTEx/v8/Brain_Hippocampus:GTEx/v8/Brain_Hypothalamus:GTEx/v8/Brain_Nucleus_accumbens_basal_ganglia:GTEx/v8/Brain_Putamen_basal_ganglia:GTEx/v8/Brain_Spinal_cord_cervical_c-1:GTEx/v8/Brain_Substantia_nigra	+	No	NA	3.41571e-11	rs17226232;rs116853582;rs111398992
Sub_CA1_Left_mTBM3_Mean	ENSG00000260259	RP11-368I7.4	16	89749028	89752977	-1	protein_coding	105371416	LINC02166	NA	NA	4	16.63	19	3.21188e-07	4.70314e-05	PsychENCODE_eQTLs:GTEx/v8/Brain_Hippocampus	-	Yes	Adult_Cortex:Fetal_Cortex	3.41571e-11	rs17226232;rs116853582;rs111398992;rs116853582:rs17226232:rs116853582;rs17226232:rs111398992
Sub_CA1_Left_mTBM3_Mean	ENSG00000158792	SPATA2L	16	89762751	89768113	-1	protein_coding	124044	SPATA2L	0.0469219	1.08873	3	16.63	0	NA	NA	NA	NA	No	NA	2.78623e-08	rs17226232
Sub_CA1_Left_mTBM3_Mean	ENSG00000075399	VPS9D1	16	89773542	89787394	-1	protein_coding	9605	VPS9D1	0.00176648	NA	10	9.951	5	7.08036e-06	8.18021e-08	PsychENCODE_eQTLs:GTEx/v8/Brain_Cortex:GTEx/v8/Brain_Hippocampus:GTEx/v8/Brain_Hypothalamus:GTEx/v8/Brain_Putamen_basal_ganglia	-	Yes	Adult_Cortex:Fetal_Cortex	3.41571e-11	rs116853582;rs17226232;rs17226232:rs116853582:rs116853582;rs17226232:rs111398992
Sub_CA1_Left_mTBM3_Mean	ENSG00000158805	ZNF276	16	89786808	89807311	1	protein_coding	92822	ZNF276	0.000257275	NA	13	9.951	30	0.000100085	3.01874e-13	CMC_SVA_cis:GTEx/v8/Brain_Cerebellum	-	Yes	Adult_Cortex:Fetal_Cortex	3.41571e-11	rs116853582;rs17226232;rs111398992;rs17226232:rs116853582:rs116853582;rs17226232:rs111398992
Sub_CA1_Left_mTBM3_Mean	ENSG00000187741	FANCA	16	89803957	89883065	-1	protein_coding	2175	FANCA	2.08125e-34	NA	14	14.61	0	NA	NA	NA	NA	No	NA	4.15845e-09	rs116853582;rs17226232
Sub_CA1_Left_mTBM3_Mean	ENSG00000204991	SPIRE2	16	89884587	89937727	1	protein_coding	84501	SPIRE2	1.12818e-10	-0.545172	5	14.61	0	NA	NA	NA	NA	No	NA	8.97254e-09	rs116853582;rs17226232;rs111398992
Sub_CA1_Left_mTBM3_Mean	ENSG00000141002	TCF25	16	89940000	89977792	1	protein_coding	22980	TCF25	0.0517783	NA	5	22	0	NA	NA	NA	NA	Yes	Adult_Cortex:Fetal_Cortex	2.45174e-08	rs17226232;rs111398992;rs116853582;rs17226232:rs17226232:rs111398992
Sub_CA1_Left_mTBM3_Mean	ENSG00000258839	MC1R	16	89978527	89987385	1	protein_coding	4157	MC1R	3.24606e-07	0.608794	6	22	35	1.29663e-08	2.37112e-06	PsychENCODE_eQTLs:CMC_SVA_cis	+	No	NA	3.41571e-11	rs17226232;rs111398992;rs116853582
Sub_CA1_Left_mTBM3_Mean	ENSG00000198211	TUBB3	16	89985573	90002500	1	protein_coding	10381	TUBB3	NA	0.143265	11	22	0	NA	NA	NA	NA	No	NA	1.20163e-08	rs17226232;rs111398992
Sub_CA1_Left_mTBM3_Mean	ENSG00000258947	TUBB3	16	89987800	90005169	1	protein_coding	10381	TUBB3	0.960789	0.143265	10	22	2	1.93856e-06	0.000245906	PsychENCODE_eQTLs	+	No	NA	1.20163e-08	rs17226232;rs111398992
Sub_CA1_Left_mTBM3_Mean	ENSG00000140995	DEF8	16	90014333	90034468	1	protein_coding	54849	DEF8	0.389991	1.45752	3	12.89	23	4.39148e-09	8.58628e-07	PsychENCODE_eQTLs:CMC_SVA_cis	+	No	NA	1.05657e-09	rs111398992;rs17226232;rs116853582
Sub_CA1_Left_mTBM3_Mean	ENSG00000177946	CENPBD1	16	90036206	90038942	-1	protein_coding	92806	CENPBD1	0.0200721	-0.392978	0	0	15	4.98214e-06	0.000580872	PsychENCODE_eQTLs:GTEx/v8/Brain_Frontal_Cortex_BA9	-	No	NA	1.20163e-08	rs116853582;rs17226232;rs111398992
Sub_CA1_Left_mTBM3_Mean	ENSG00000003249	DBNDD1	16	90071273	90086536	-1	protein_coding	79007	DBNDD1	0.000234996	-0.663798	0	0	0	NA	NA	NA	NA	Yes	Adult_Cortex:Fetal_Cortex	1.20163e-08	rs116853582;rs17226232:rs17226232:rs111398992
Sub_CA1_Left_mTBM3_Mean	ENSG00000141013	GAS8	16	90086037	90111383	1	protein_coding	2622	GAS8	8.03532e-08	1.92719	0	0	0	NA	NA	NA	NA	Yes	Adult_Cortex:Fetal_Cortex	1.20163e-08	rs116853582;rs17226232:rs17226232:rs111398992
Sub_CA1_Left_mTBM3_Mean	ENSG00000221819	C16orf3	16	90095316	90096309	-1	protein_coding	750	C16orf3	0.00279281	0.390816	0	0	0	NA	NA	NA	NA	Yes	Fetal_Cortex	2.45174e-08	rs17226232:rs111398992
Sub_HP_tail_Right_RD_Mean	ENSG00000107902	LHPP	10	126150403	126306457	1	protein_coding	64077	LHPP	1.59687e-06	-0.162296	9	6.493	92	8.90446e-09	2.79193e-07	CMC_SVA_cis:CMC_NoSVA_cis:GTEx/v8/Brain_Caudate_basal_ganglia:GTEx/v8/Brain_Putamen_basal_ganglia:GTEx/v8/Brain_Spinal_cord_cervical_c-1:GTEx/v8/Brain_Substantia_nigra	-	No	NA	7.97683e-20	rs12251328;rs2061071;rs3802701;rs28631033;rs35267378;rs4962693;rs35761950
Sub_HP_tail_Right_RD_Mean	ENSG00000258539	RP11-12J10.3	10	126305649	126480296	-1	protein_coding	NA	NA	NA	NA	93	21.1	0	NA	NA	NA	NA	Yes	Adult_Cortex:Fetal_Cortex	2.24259e-20	rs12251328;rs2061071;rs3802701;rs869303;rs28631033;rs35267378;rs4962693;rs111887938;rs35761950;rs3802701:rs3802701;rs12251328:rs2061071:rs869303:rs28631033;rs35267378:rs28631033:rs4962693:rs4962693;rs2061071:rs28631033
Sub_HP_tail_Right_RD_Mean	ENSG00000189319	FAM53B	10	126307861	126432838	-1	protein_coding	9679	FAM53B	0.40048	-1.16077	53	21.1	45	7.42089e-06	0.000932553	PsychENCODE_eQTLs:CMC_NoSVA_cis:GTEx/v8/Brain_Frontal_Cortex_BA9	-	Yes	Adult_Cortex:Fetal_Cortex:Hippocampus	2.24259e-20	rs2061071;rs12251328;rs3802701;rs869303;rs28631033;rs35267378;rs4962693;rs35761950;rs35267378:rs4962693:rs4962693;rs111887938:rs28631033;rs35761950:rs4962693;rs28631033:rs28631033:rs869303
Sub_HP_tail_Right_RD_Mean	ENSG00000203791	METTL10	10	126436718	126480439	-1	protein_coding	399818	METTL10	0.371286	-0.118742	53	21.1	140	2.1505e-57	5.93295e-54	PsychENCODE_eQTLs:CMC_SVA_cis:CMC_NoSVA_cis:BRAINEAC/HIPP:GTEx/v8/Brain_Amygdala:GTEx/v8/Brain_Anterior_cingulate_cortex_BA24:GTEx/v8/Brain_Caudate_basal_ganglia:GTEx/v8/Brain_Cerebellum:GTEx/v8/Brain_Cortex:GTEx/v8/Brain_Frontal_Cortex_BA9:GTEx/v8/Brain_Hippocampus:GTEx/v8/Brain_Hypothalamus:GTEx/v8/Brain_Nucleus_accumbens_basal_ganglia:GTEx/v8/Brain_Putamen_basal_ganglia:GTEx/v8/Brain_Spinal_cord_cervical_c-1:GTEx/v8/Brain_Substantia_nigra	+	Yes	Adult_Cortex:Fetal_Cortex	2.24259e-20	rs4962693;rs28631033;rs35267378;rs2061071;rs111887938;rs35761950;rs869303;rs2015178;rs12251328;rs3802701;rs3802701:rs3802701;rs12251328:rs2061071:rs869303:rs28631033;rs35267378:rs28631033:rs4962693:rs4962693;rs2061071:rs28631033
Sub_HP_tail_Right_RD_Mean	ENSG00000165660	FAM175B	10	126490354	126525239	1	protein_coding	23172	FAM175B	0.0868522	-0.360084	36	11.55	0	NA	NA	NA	NA	No	NA	8.64334e-19	rs28631033;rs35267378;rs4962693;rs111887938;rs35761950;rs869303
Sub_HP_tail_Right_RD_Mean	ENSG00000107938	EDRF1	10	127408084	127452712	1	protein_coding	26098	EDRF1	0.000606746	NA	0	0	0	NA	NA	NA	NA	Yes	Adult_Cortex	1.32312e-18	rs28631033;rs35267378:rs4962693:rs4962693;rs111887938:rs28631033;rs35761950:rs4962693
Sub_HP_tail_Right_mTBM1_Mean	ENSG00000107902	LHPP	10	126150403	126306457	1	protein_coding	64077	LHPP	1.59687e-06	-0.162296	7	6.493	81	8.90446e-09	2.79193e-07	CMC_SVA_cis:CMC_NoSVA_cis:GTEx/v8/Brain_Caudate_basal_ganglia:GTEx/v8/Brain_Putamen_basal_ganglia:GTEx/v8/Brain_Spinal_cord_cervical_c-1	-	No	NA	6.55168e-12	rs2061071;rs3802701;rs10901809;rs4962692
Sub_HP_tail_Right_mTBM1_Mean	ENSG00000258539	RP11-12J10.3	10	126305649	126480296	-1	protein_coding	NA	NA	NA	NA	85	21.1	0	NA	NA	NA	NA	Yes	Adult_Cortex:Fetal_Cortex	1.9884e-12	rs2061071;rs3802701;rs10901809;rs4962692;rs3802701:rs2061071:rs10901809:rs4962692:rs4962692
Sub_HP_tail_Right_mTBM1_Mean	ENSG00000189319	FAM53B	10	126307861	126432838	-1	protein_coding	9679	FAM53B	0.40048	-1.16077	47	21.1	43	7.42089e-06	0.000932553	PsychENCODE_eQTLs:CMC_NoSVA_cis:GTEx/v8/Brain_Frontal_Cortex_BA9	-	Yes	Adult_Cortex:Fetal_Cortex:Hippocampus	1.9884e-12	rs2061071;rs3802701;rs10901809;rs4962692;rs10901809:rs4962692:rs4962692
Sub_HP_tail_Right_mTBM1_Mean	ENSG00000203791	METTL10	10	126436718	126480439	-1	protein_coding	399818	METTL10	0.371286	-0.118742	52	21.1	123	2.1505e-57	5.93295e-54	PsychENCODE_eQTLs:CMC_SVA_cis:CMC_NoSVA_cis:BRAINEAC/HIPP:GTEx/v8/Brain_Amygdala:GTEx/v8/Brain_Anterior_cingulate_cortex_BA24:GTEx/v8/Brain_Caudate_basal_ganglia:GTEx/v8/Brain_Cerebellum:GTEx/v8/Brain_Cortex:GTEx/v8/Brain_Frontal_Cortex_BA9:GTEx/v8/Brain_Hippocampus:GTEx/v8/Brain_Hypothalamus:GTEx/v8/Brain_Nucleus_accumbens_basal_ganglia:GTEx/v8/Brain_Putamen_basal_ganglia:GTEx/v8/Brain_Spinal_cord_cervical_c-1:GTEx/v8/Brain_Substantia_nigra	+	Yes	Adult_Cortex:Fetal_Cortex	1.9884e-12	rs4962692;rs10901809;rs2061071;rs2015178;rs3802701;rs3802701:rs2061071:rs10901809:rs4962692:rs4962692
Sub_HP_tail_Right_mTBM1_Mean	ENSG00000165660	FAM175B	10	126490354	126525239	1	protein_coding	23172	FAM175B	0.0868522	-0.360084	24	8.336	0	NA	NA	NA	NA	No	NA	3.93017e-12	rs10901809;rs4962692
Sub_HP_tail_Right_mTBM1_Mean	ENSG00000107938	EDRF1	10	127408084	127452712	1	protein_coding	26098	EDRF1	0.000606746	NA	0	0	0	NA	NA	NA	NA	Yes	Adult_Cortex	3.93017e-12	rs10901809:rs4962692:rs4962692;rs10901809
Sub_HP_tail_Right_Eigen1_Mean	ENSG00000107902	LHPP	10	126150403	126306457	1	protein_coding	64077	LHPP	1.59687e-06	-0.162296	7	6.493	90	8.90446e-09	2.79193e-07	CMC_SVA_cis:CMC_NoSVA_cis:GTEx/v8/Brain_Caudate_basal_ganglia:GTEx/v8/Brain_Putamen_basal_ganglia:GTEx/v8/Brain_Spinal_cord_cervical_c-1	-	No	NA	1.99807e-14	rs2061071;rs3802701;rs10901809;rs35267378;rs4962693;rs35761950
Sub_HP_tail_Right_Eigen1_Mean	ENSG00000258539	RP11-12J10.3	10	126305649	126480296	-1	protein_coding	NA	NA	NA	NA	86	21.1	0	NA	NA	NA	NA	Yes	Adult_Cortex:Fetal_Cortex	1.20345e-14	rs2061071;rs3802701;rs10901809;rs35267378;rs4962693;rs35761950;rs3802701:rs2061071:rs10901809;rs35267378:rs10901809:rs4962693:rs4962693;rs2061071:rs35761950:rs10901809
Sub_HP_tail_Right_Eigen1_Mean	ENSG00000189319	FAM53B	10	126307861	126432838	-1	protein_coding	9679	FAM53B	0.40048	-1.16077	47	21.1	45	7.42089e-06	0.000932553	PsychENCODE_eQTLs:CMC_NoSVA_cis:GTEx/v8/Brain_Frontal_Cortex_BA9	-	Yes	Adult_Cortex:Fetal_Cortex:Hippocampus	1.20345e-14	rs2061071;rs3802701;rs10901809;rs35267378;rs4962693;rs35761950;rs35267378:rs4962693:rs10901809;rs35761950:rs4962693;rs10901809:rs35761950:rs10901809
Sub_HP_tail_Right_Eigen1_Mean	ENSG00000203791	METTL10	10	126436718	126480439	-1	protein_coding	399818	METTL10	0.371286	-0.118742	53	21.1	134	2.1505e-57	5.93295e-54	PsychENCODE_eQTLs:CMC_SVA_cis:CMC_NoSVA_cis:BRAINEAC/HIPP:GTEx/v8/Brain_Amygdala:GTEx/v8/Brain_Anterior_cingulate_cortex_BA24:GTEx/v8/Brain_Caudate_basal_ganglia:GTEx/v8/Brain_Cerebellum:GTEx/v8/Brain_Cortex:GTEx/v8/Brain_Frontal_Cortex_BA9:GTEx/v8/Brain_Hippocampus:GTEx/v8/Brain_Hypothalamus:GTEx/v8/Brain_Nucleus_accumbens_basal_ganglia:GTEx/v8/Brain_Putamen_basal_ganglia:GTEx/v8/Brain_Spinal_cord_cervical_c-1:GTEx/v8/Brain_Substantia_nigra	+	Yes	Adult_Cortex:Fetal_Cortex	1.20345e-14	rs4962693;rs10901809;rs35267378;rs2061071;rs35761950;rs2015178;rs3802701;rs3802701:rs2061071:rs10901809;rs35267378:rs10901809:rs4962693:rs4962693;rs2061071:rs35761950:rs10901809
Sub_HP_tail_Right_Eigen1_Mean	ENSG00000165660	FAM175B	10	126490354	126525239	1	protein_coding	23172	FAM175B	0.0868522	-0.360084	35	8.336	0	NA	NA	NA	NA	No	NA	1.35592e-14	rs10901809;rs35267378;rs4962693;rs35761950
Sub_HP_tail_Right_Eigen1_Mean	ENSG00000107938	EDRF1	10	127408084	127452712	1	protein_coding	26098	EDRF1	0.000606746	NA	0	0	0	NA	NA	NA	NA	Yes	Adult_Cortex	1.35592e-14	rs10901809;rs35267378:rs4962693:rs10901809;rs35761950:rs4962693
Sub_HP_tail_Right_Eigen2_Mean	ENSG00000107902	LHPP	10	126150403	126306457	1	protein_coding	64077	LHPP	1.59687e-06	-0.162296	7	6.493	90	8.90446e-09	2.79193e-07	CMC_SVA_cis:CMC_NoSVA_cis:GTEx/v8/Brain_Caudate_basal_ganglia:GTEx/v8/Brain_Putamen_basal_ganglia:GTEx/v8/Brain_Spinal_cord_cervical_c-1	-	No	NA	5.94938e-15	rs2061071;rs3802701;rs10901809;rs35267378;rs4962692;rs35761950
Sub_HP_tail_Right_Eigen2_Mean	ENSG00000258539	RP11-12J10.3	10	126305649	126480296	-1	protein_coding	NA	NA	NA	NA	86	21.1	0	NA	NA	NA	NA	Yes	Adult_Cortex:Fetal_Cortex	2.04298e-15	rs2061071;rs3802701;rs10901809;rs35267378;rs4962692;rs35761950;rs3802701:rs2061071:rs10901809;rs35267378:rs10901809:rs4962692:rs4962692;rs2061071:rs35761950:rs10901809
Sub_HP_tail_Right_Eigen2_Mean	ENSG00000189319	FAM53B	10	126307861	126432838	-1	protein_coding	9679	FAM53B	0.40048	-1.16077	47	21.1	45	7.42089e-06	0.000932553	PsychENCODE_eQTLs:CMC_NoSVA_cis:GTEx/v8/Brain_Frontal_Cortex_BA9	-	Yes	Adult_Cortex:Fetal_Cortex:Hippocampus	2.04298e-15	rs2061071;rs3802701;rs10901809;rs35267378;rs4962692;rs35761950;rs35267378:rs4962692:rs10901809;rs35761950:rs4962692;rs10901809:rs35761950:rs10901809
Sub_HP_tail_Right_Eigen2_Mean	ENSG00000203791	METTL10	10	126436718	126480439	-1	protein_coding	399818	METTL10	0.371286	-0.118742	53	21.1	134	2.1505e-57	5.93295e-54	PsychENCODE_eQTLs:CMC_SVA_cis:CMC_NoSVA_cis:BRAINEAC/HIPP:GTEx/v8/Brain_Amygdala:GTEx/v8/Brain_Anterior_cingulate_cortex_BA24:GTEx/v8/Brain_Caudate_basal_ganglia:GTEx/v8/Brain_Cerebellum:GTEx/v8/Brain_Cortex:GTEx/v8/Brain_Frontal_Cortex_BA9:GTEx/v8/Brain_Hippocampus:GTEx/v8/Brain_Hypothalamus:GTEx/v8/Brain_Nucleus_accumbens_basal_ganglia:GTEx/v8/Brain_Putamen_basal_ganglia:GTEx/v8/Brain_Spinal_cord_cervical_c-1:GTEx/v8/Brain_Substantia_nigra	+	Yes	Adult_Cortex:Fetal_Cortex	2.04298e-15	rs4962692;rs10901809;rs35267378;rs2061071;rs35761950;rs2015178;rs3802701;rs3802701:rs2061071:rs10901809;rs35267378:rs10901809:rs4962692:rs4962692;rs2061071:rs35761950:rs10901809
Sub_HP_tail_Right_Eigen2_Mean	ENSG00000165660	FAM175B	10	126490354	126525239	1	protein_coding	23172	FAM175B	0.0868522	-0.360084	35	8.336	0	NA	NA	NA	NA	No	NA	4.68533e-15	rs10901809;rs35267378;rs4962692;rs35761950
Sub_HP_tail_Right_Eigen2_Mean	ENSG00000107938	EDRF1	10	127408084	127452712	1	protein_coding	26098	EDRF1	0.000606746	NA	0	0	0	NA	NA	NA	NA	Yes	Adult_Cortex	4.68533e-15	rs10901809;rs35267378:rs4962692:rs10901809;rs35761950:rs4962692
Sub_fimbria_Left_RD_Mean	ENSG00000038427	VCAN	5	82767284	82878122	1	protein_coding	1462	VCAN	0.999751	-0.333731	0	0	1	NA	0.049	CMC_SVA_cis	+	No	NA	1.54539e-08	rs35314484
Sub_fimbria_Left_RD_Mean	ENSG00000107902	LHPP	10	126150403	126306457	1	protein_coding	64077	LHPP	1.59687e-06	-0.162296	8	6.493	92	8.90446e-09	2.79193e-07	CMC_SVA_cis:CMC_NoSVA_cis:GTEx/v8/Brain_Caudate_basal_ganglia:GTEx/v8/Brain_Putamen_basal_ganglia:GTEx/v8/Brain_Spinal_cord_cervical_c-1	-	No	NA	1.56042e-13	rs2061071;rs3740536;rs10901813;10:126504461_CT_C;10:126489086_AAAG_A;rs2629558;rs11245396;rs35761950
Sub_fimbria_Left_RD_Mean	ENSG00000258539	RP11-12J10.3	10	126305649	126480296	-1	protein_coding	NA	NA	NA	NA	89	21.1	0	NA	NA	NA	NA	Yes	Adult_Cortex:Fetal_Cortex	1.73191e-13	rs2061071;rs3740536;rs10901813;10:126504461_CT_C;10:126489086_AAAG_A;rs2629558;rs11245396;rs35761950;rs3740536:rs2061071:rs10901813;rs3740536:10:126504461_CT_C;rs10901813:rs10901813:10:126504461_CT_C;rs11245396:10:126504461_CT_C;rs2629558:rs35761950
Sub_fimbria_Left_RD_Mean	ENSG00000189319	FAM53B	10	126307861	126432838	-1	protein_coding	9679	FAM53B	0.40048	-1.16077	49	21.1	45	7.42089e-06	0.000932553	PsychENCODE_eQTLs:CMC_NoSVA_cis:GTEx/v8/Brain_Frontal_Cortex_BA9	-	Yes	Adult_Cortex:Fetal_Cortex:Hippocampus	1.73191e-13	rs2061071;rs3740536;rs10901813;10:126504461_CT_C;10:126489086_AAAG_A;rs2629558;rs11245396;rs35761950;rs10901813:10:126504461_CT_C;rs11245396:rs10901813:rs2629558:rs35761950:10:126489086_AAAG_A:rs10901813
Sub_fimbria_Left_RD_Mean	ENSG00000203791	METTL10	10	126436718	126480439	-1	protein_coding	399818	METTL10	0.371286	-0.118742	54	21.1	136	2.1505e-57	5.93295e-54	PsychENCODE_eQTLs:CMC_SVA_cis:CMC_NoSVA_cis:BRAINEAC/HIPP:GTEx/v8/Brain_Amygdala:GTEx/v8/Brain_Anterior_cingulate_cortex_BA24:GTEx/v8/Brain_Caudate_basal_ganglia:GTEx/v8/Brain_Cerebellum:GTEx/v8/Brain_Cortex:GTEx/v8/Brain_Frontal_Cortex_BA9:GTEx/v8/Brain_Hippocampus:GTEx/v8/Brain_Hypothalamus:GTEx/v8/Brain_Nucleus_accumbens_basal_ganglia:GTEx/v8/Brain_Putamen_basal_ganglia:GTEx/v8/Brain_Spinal_cord_cervical_c-1:GTEx/v8/Brain_Substantia_nigra	+	Yes	Adult_Cortex:Fetal_Cortex	1.56042e-13	10:126504461_CT_C;10:126489086_AAAG_A;rs2629558;rs11245396;rs10901813;rs2061071;rs35761950;rs3740536;rs2247727;rs3740536:rs2061071:rs10901813;rs3740536:10:126504461_CT_C;rs10901813:rs10901813:10:126504461_CT_C;rs11245396:10:126504461_CT_C;rs2629558:rs35761950
Sub_fimbria_Left_RD_Mean	ENSG00000165660	FAM175B	10	126490354	126525239	1	protein_coding	23172	FAM175B	0.0868522	-0.360084	36	10.76	0	NA	NA	NA	NA	No	NA	3.16336e-14	10:126504461_CT_C;10:126489086_AAAG_A;rs10901813;rs2629558;rs11245396;rs35761950
Sub_fimbria_Left_RD_Mean	ENSG00000107938	EDRF1	10	127408084	127452712	1	protein_coding	26098	EDRF1	0.000606746	NA	0	0	0	NA	NA	NA	NA	Yes	Adult_Cortex	4.46861e-13	10:126504461_CT_C;10:126489086_AAAG_A;rs10901813:10:126504461_CT_C;rs2629558;rs11245396:rs10901813:rs2629558:rs35761950:10:126489086_AAAG_A
Sub_fimbria_Left_RD_Mean	ENSG00000135119	RNFT2	12	117176096	117291436	1	protein_coding	84900	RNFT2	0.79071	2.09968	2	15.76	2	4.45882e-05	0.00140194	GTEx/v8/Brain_Cerebellar_Hemisphere	-	No	NA	1.49947e-13	rs73220476;rs146607495
Sub_fimbria_Left_RD_Mean	ENSG00000135116	HRK	12	117293949	117319246	-1	protein_coding	8739	HRK	NA	0.578	13	16.3	3	0.000409566	0.0280336	PsychENCODE_eQTLs	-	No	NA	1.49947e-13	rs73220476;rs146607495
Sub_fimbria_Left_RD_Mean	ENSG00000174989	FBXW8	12	117348761	117468953	1	protein_coding	26259	FBXW8	8.69107e-13	-0.161468	0	0	11	NA	0.009	CMC_SVA_cis	-	No	NA	1.49947e-13	rs146607495
Sub_fimbria_Left_RD_Mean	ENSG00000088992	TESC	12	117476728	117537284	-1	protein_coding	54997	TESC	0.69214	NA	0	0	33	1.66781e-18	8.25494e-16	PsychENCODE_eQTLs:CMC_SVA_cis:CMC_NoSVA_cis:GTEx/v8/Brain_Caudate_basal_ganglia:GTEx/v8/Brain_Frontal_Cortex_BA9	-	No	NA	1.49947e-13	rs73220476;rs146607495
Sub_fimbria_Left_mTBM2_Mean	ENSG00000107902	LHPP	10	126150403	126306457	1	protein_coding	64077	LHPP	1.59687e-06	-0.162296	0	0	72	8.90446e-09	2.79193e-07	CMC_SVA_cis:CMC_NoSVA_cis:GTEx/v8/Brain_Caudate_basal_ganglia:GTEx/v8/Brain_Putamen_basal_ganglia	-	No	NA	3.32958e-12	rs139978063;rs10901814
Sub_fimbria_Left_mTBM2_Mean	ENSG00000258539	RP11-12J10.3	10	126305649	126480296	-1	protein_coding	NA	NA	NA	NA	77	21.1	0	NA	NA	NA	NA	Yes	Adult_Cortex:Fetal_Cortex	3.32958e-12	rs139978063;rs10901814;rs139978063:rs10901814
Sub_fimbria_Left_mTBM2_Mean	ENSG00000189319	FAM53B	10	126307861	126432838	-1	protein_coding	9679	FAM53B	0.40048	-1.16077	40	21.1	40	7.42089e-06	0.000932553	PsychENCODE_eQTLs:CMC_NoSVA_cis:GTEx/v8/Brain_Frontal_Cortex_BA9	-	Yes	Adult_Cortex:Fetal_Cortex:Hippocampus	3.32958e-12	rs139978063;rs10901814;rs139978063:rs10901814:rs10901814
Sub_fimbria_Left_mTBM2_Mean	ENSG00000203791	METTL10	10	126436718	126480439	-1	protein_coding	399818	METTL10	0.371286	-0.118742	51	21.1	96	2.1505e-57	5.93295e-54	PsychENCODE_eQTLs:CMC_SVA_cis:CMC_NoSVA_cis:GTEx/v8/Brain_Amygdala:GTEx/v8/Brain_Anterior_cingulate_cortex_BA24:GTEx/v8/Brain_Caudate_basal_ganglia:GTEx/v8/Brain_Cerebellum:GTEx/v8/Brain_Cortex:GTEx/v8/Brain_Frontal_Cortex_BA9:GTEx/v8/Brain_Hippocampus:GTEx/v8/Brain_Hypothalamus:GTEx/v8/Brain_Nucleus_accumbens_basal_ganglia:GTEx/v8/Brain_Putamen_basal_ganglia:GTEx/v8/Brain_Spinal_cord_cervical_c-1:GTEx/v8/Brain_Substantia_nigra	+	Yes	Adult_Cortex:Fetal_Cortex	3.32958e-12	rs10901814;rs139978063;rs139978063:rs10901814
Sub_fimbria_Left_mTBM2_Mean	ENSG00000165660	FAM175B	10	126490354	126525239	1	protein_coding	23172	FAM175B	0.0868522	-0.360084	22	8.336	0	NA	NA	NA	NA	No	NA	1.8391e-11	rs139978063;rs10901814
Sub_fimbria_Left_mTBM2_Mean	ENSG00000107938	EDRF1	10	127408084	127452712	1	protein_coding	26098	EDRF1	0.000606746	NA	0	0	0	NA	NA	NA	NA	Yes	Adult_Cortex	3.95204e-11	rs139978063:rs10901814:rs10901814;rs139978063
Sub_CA1_Left_Dete_Mean	ENSG00000111490	TBC1D30	12	65174589	65274812	1	protein_coding	23329	TBC1D30	NA	-0.289858	0	0	0	NA	NA	NA	NA	Yes	Adult_Cortex:Fetal_Cortex	1.36412e-09	rs774107584
Sub_CA1_Left_Dete_Mean	ENSG00000156076	WIF1	12	65444406	65515346	-1	protein_coding	11197	WIF1	2.41723e-05	-0.475964	29	20.6	0	NA	NA	NA	NA	Yes	Fetal_Cortex	1.36412e-09	rs774107584
Sub_CA1_Left_Dete_Mean	ENSG00000174106	LEMD3	12	65563351	65642107	1	protein_coding	23592	LEMD3	0.998968	-0.755533	24	15.66	113	4.28212e-20	3.08852e-15	PsychENCODE_eQTLs:CMC_SVA_cis:BRAINEAC/CRBL:GTEx/v8/Brain_Cerebellar_Hemisphere:GTEx/v8/Brain_Cerebellum	-	Yes	Fetal_Cortex:Hippocampus	8.65722e-13	rs774107584;rs17178006;rs61921502
Sub_CA1_Left_Dete_Mean	ENSG00000174099	MSRB3	12	65672423	65882024	1	protein_coding	253827	MSRB3	0.0070268	-0.542321	174	20.6	75	4.27833e-07	7.54657e-05	PsychENCODE_eQTLs:GTEx/v8/Brain_Cerebellar_Hemisphere:GTEx/v8/Brain_Cerebellum	-	No	NA	8.65722e-13	rs774107584;rs10878256;rs17178006;rs11462392;rs61921502;rs7978301
Sub_CA1_Left_Dete_Mean	ENSG00000139233	LLPH	12	66516842	66524548	-1	protein_coding	84298	LLPH	0.341447	-0.966771	0	0	0	NA	NA	NA	NA	Yes	Adult_Cortex:Fetal_Cortex	7.19231e-08	rs774107584:rs10878256
Sub_CA1_Left_Dete_Mean	ENSG00000228144	TMBIM4	12	66517697	66563765	-1	protein_coding	51643	TMBIM4	NA	0.682375	0	0	0	NA	NA	NA	NA	Yes	Adult_Cortex:Fetal_Cortex	1.36412e-09	rs774107584
Sub_CA1_Left_Dete_Mean	ENSG00000155957	TMBIM4	12	66517709	66563852	-1	protein_coding	51643	TMBIM4	0.00207996	0.682375	0	0	0	NA	NA	NA	NA	Yes	Adult_Cortex:Fetal_Cortex	1.36412e-09	rs774107584
Sub_CA1_Left_Dete_Mean	ENSG00000155974	GRIP1	12	66741211	67197966	-1	protein_coding	23426	GRIP1	0.916895	-0.988952	0	0	7	NA	0.049	CMC_SVA_cis:CMC_NoSVA_cis	+	No	NA	9.68982e-10	rs7978301
Sub_CA1_Left_Dete_Mean	ENSG00000251209	LINC00923	15	98285448	98417780	-1	protein_coding	91948	LINC00923	NA	NA	32	19.67	0	NA	NA	NA	NA	No	NA	2.18771e-11	rs906310
Sub_fimbria_Right_RD_Mean	ENSG00000107902	LHPP	10	126150403	126306457	1	protein_coding	64077	LHPP	1.59687e-06	-0.162296	9	6.493	92	8.90446e-09	2.79193e-07	CMC_SVA_cis:CMC_NoSVA_cis:GTEx/v8/Brain_Caudate_basal_ganglia:GTEx/v8/Brain_Putamen_basal_ganglia:GTEx/v8/Brain_Spinal_cord_cervical_c-1:GTEx/v8/Brain_Substantia_nigra	-	No	NA	1.04372e-16	rs12251328;rs2061071;rs3802701;10:126493243_GT_G;rs35267378;rs12764568;rs35761950
Sub_fimbria_Right_RD_Mean	ENSG00000258539	RP11-12J10.3	10	126305649	126480296	-1	protein_coding	NA	NA	NA	NA	88	21.1	0	NA	NA	NA	NA	Yes	Adult_Cortex:Fetal_Cortex	1.04372e-16	rs12251328;rs2061071;rs3802701;10:126493243_GT_G;rs35267378;rs12764568;rs111887938;rs35761950;rs3802701:rs12251328;rs3802701:rs2061071:10:126493243_GT_G;rs35267378:10:126493243_GT_G:rs12764568;10:126493243_GT_G:rs12764568;rs2061071:rs12764568:rs35761950
Sub_fimbria_Right_RD_Mean	ENSG00000189319	FAM53B	10	126307861	126432838	-1	protein_coding	9679	FAM53B	0.40048	-1.16077	48	21.1	45	7.42089e-06	0.000932553	PsychENCODE_eQTLs:CMC_NoSVA_cis:GTEx/v8/Brain_Frontal_Cortex_BA9	-	Yes	Adult_Cortex:Fetal_Cortex:Hippocampus	1.04372e-16	rs2061071;rs12251328;rs3802701;10:126493243_GT_G;rs35267378;rs12764568;rs35761950;rs35267378:rs12764568;10:126493243_GT_G:rs12764568;rs111887938:rs35761950:10:126493243_GT_G
Sub_fimbria_Right_RD_Mean	ENSG00000203791	METTL10	10	126436718	126480439	-1	protein_coding	399818	METTL10	0.371286	-0.118742	53	21.1	136	2.1505e-57	5.93295e-54	PsychENCODE_eQTLs:CMC_SVA_cis:CMC_NoSVA_cis:BRAINEAC/HIPP:GTEx/v8/Brain_Amygdala:GTEx/v8/Brain_Anterior_cingulate_cortex_BA24:GTEx/v8/Brain_Caudate_basal_ganglia:GTEx/v8/Brain_Cerebellum:GTEx/v8/Brain_Cortex:GTEx/v8/Brain_Frontal_Cortex_BA9:GTEx/v8/Brain_Hippocampus:GTEx/v8/Brain_Hypothalamus:GTEx/v8/Brain_Nucleus_accumbens_basal_ganglia:GTEx/v8/Brain_Putamen_basal_ganglia:GTEx/v8/Brain_Spinal_cord_cervical_c-1:GTEx/v8/Brain_Substantia_nigra	+	Yes	Adult_Cortex:Fetal_Cortex	2.63914e-17	rs12764568;10:126493243_GT_G;rs35267378;rs2061071;rs111887938;rs35761950;rs2683587;rs12251328;rs3802701;rs3802701:rs12251328;rs3802701:rs2061071:10:126493243_GT_G;rs35267378:10:126493243_GT_G:rs12764568;10:126493243_GT_G:rs12764568;rs2061071:rs12764568:rs35761950
Sub_fimbria_Right_RD_Mean	ENSG00000165660	FAM175B	10	126490354	126525239	1	protein_coding	23172	FAM175B	0.0868522	-0.360084	35	8.336	0	NA	NA	NA	NA	No	NA	1.20085e-16	10:126493243_GT_G;rs35267378;rs12764568;rs111887938;rs35761950
Sub_fimbria_Right_RD_Mean	ENSG00000107938	EDRF1	10	127408084	127452712	1	protein_coding	26098	EDRF1	0.000606746	NA	0	0	0	NA	NA	NA	NA	Yes	Adult_Cortex	1.36464e-16	10:126493243_GT_G;rs35267378:rs12764568;10:126493243_GT_G:rs12764568;rs111887938:rs35761950
Sub_fimbria_Right_mTBM2_Mean	ENSG00000107902	LHPP	10	126150403	126306457	1	protein_coding	64077	LHPP	1.59687e-06	-0.162296	12	6.493	94	4.75817e-09	2.79193e-07	CMC_SVA_cis:CMC_NoSVA_cis:GTEx/v8/Brain_Caudate_basal_ganglia:GTEx/v8/Brain_Cerebellar_Hemisphere:GTEx/v8/Brain_Cerebellum:GTEx/v8/Brain_Frontal_Cortex_BA9:GTEx/v8/Brain_Nucleus_accumbens_basal_ganglia:GTEx/v8/Brain_Putamen_basal_ganglia:GTEx/v8/Brain_Spinal_cord_cervical_c-1:GTEx/v8/Brain_Substantia_nigra	-	No	NA	7.64989e-27	rs11245315;rs2061071;rs3740536;rs28631033;rs35267378;rs35313529;rs10901814;rs35761950
Sub_fimbria_Right_mTBM2_Mean	ENSG00000258539	RP11-12J10.3	10	126305649	126480296	-1	protein_coding	NA	NA	NA	NA	143	21.1	0	NA	NA	NA	NA	Yes	Adult_Cortex:Fetal_Cortex	7.64989e-27	rs11245315;rs2061071;rs3740536;rs111456533;rs869303;rs28631033;rs35267378;rs35313529;rs10901814;rs111887938;rs35761950;rs3740536:rs2061071:rs111456533:rs869303:rs28631033;rs35313529:rs28631033:rs28631033;rs35313529:rs10901814:rs10901814;rs2061071:rs28631033
Sub_fimbria_Right_mTBM2_Mean	ENSG00000189319	FAM53B	10	126307861	126432838	-1	protein_coding	9679	FAM53B	0.40048	-1.16077	86	21.1	45	7.42089e-06	0.000932553	PsychENCODE_eQTLs:CMC_NoSVA_cis:GTEx/v8/Brain_Frontal_Cortex_BA9	-	Yes	Adult_Cortex:Fetal_Cortex:Hippocampus	7.64989e-27	rs2061071;rs3740536;rs11245315;rs111456533;rs869303;rs28631033;rs35267378;rs35313529;rs10901814;rs35761950;rs111456533:rs28631033;rs35267378:rs10901814:rs35313529:rs10901814;rs111887938:rs28631033;rs35313529:rs10901814;rs28631033:rs28631033:rs869303:rs28631033
Sub_fimbria_Right_mTBM2_Mean	ENSG00000203791	METTL10	10	126436718	126480439	-1	protein_coding	399818	METTL10	0.371286	-0.118742	73	21.1	178	2.1505e-57	5.93295e-54	PsychENCODE_eQTLs:CMC_SVA_cis:CMC_NoSVA_cis:BRAINEAC/HIPP:GTEx/v8/Brain_Amygdala:GTEx/v8/Brain_Anterior_cingulate_cortex_BA24:GTEx/v8/Brain_Caudate_basal_ganglia:GTEx/v8/Brain_Cerebellum:GTEx/v8/Brain_Cortex:GTEx/v8/Brain_Frontal_Cortex_BA9:GTEx/v8/Brain_Hippocampus:GTEx/v8/Brain_Hypothalamus:GTEx/v8/Brain_Nucleus_accumbens_basal_ganglia:GTEx/v8/Brain_Putamen_basal_ganglia:GTEx/v8/Brain_Spinal_cord_cervical_c-1:GTEx/v8/Brain_Substantia_nigra	+	Yes	Adult_Cortex:Fetal_Cortex	7.64989e-27	rs10901814;rs28631033;rs35267378;rs35313529;rs111456533;rs2061071;rs111887938;rs35761950;rs869303;rs3740536;rs2629542;rs139314951;rs11245315;rs3740536:rs2061071:rs111456533:rs869303:rs28631033;rs35313529:rs28631033:rs28631033;rs35313529:rs10901814:rs10901814;rs2061071:rs28631033
Sub_fimbria_Right_mTBM2_Mean	ENSG00000165660	FAM175B	10	126490354	126525239	1	protein_coding	23172	FAM175B	0.0868522	-0.360084	46	11.55	0	NA	NA	NA	NA	No	NA	2.69902e-26	rs28631033;rs35267378;rs10901814;rs111456533;rs35313529;rs111887938;rs35761950;rs869303
Sub_fimbria_Right_mTBM2_Mean	ENSG00000107938	EDRF1	10	127408084	127452712	1	protein_coding	26098	EDRF1	0.000606746	NA	0	0	0	NA	NA	NA	NA	Yes	Adult_Cortex	1.14125e-25	rs111456533:rs28631033;rs35267378:rs10901814:rs35313529:rs10901814;rs111887938:rs28631033;rs35761950;rs35313529:rs10901814;rs28631033
Sub_CA1_Left_Eigen1_Mean	ENSG00000111490	TBC1D30	12	65174589	65274812	1	protein_coding	23329	TBC1D30	NA	-0.289858	0	0	0	NA	NA	NA	NA	Yes	Adult_Cortex:Fetal_Cortex	9.00567e-12	rs17765551;rs147225968:rs147225968;rs144438880:rs147225968
Sub_CA1_Left_Eigen1_Mean	ENSG00000156076	WIF1	12	65444406	65515346	-1	protein_coding	11197	WIF1	2.41723e-05	-0.475964	62	20.6	7	0.000468131	0.009	PsychENCODE_eQTLs:CMC_SVA_cis	+	Yes	Fetal_Cortex	4.52981e-12	rs147225968;rs144438880;rs17765551;rs11175702;rs1389799
Sub_CA1_Left_Eigen1_Mean	ENSG00000174106	LEMD3	12	65563351	65642107	1	protein_coding	23592	LEMD3	0.998968	-0.755533	42	15.66	172	4.28212e-20	3.08852e-15	PsychENCODE_eQTLs:CMC_SVA_cis:BRAINEAC/CRBL:GTEx/v8/Brain_Cerebellar_Hemisphere:GTEx/v8/Brain_Cerebellum	-	Yes	Fetal_Cortex:Hippocampus	6.843e-17	rs17765551;rs147225968;rs144438880;rs11175702;rs17178006;rs61921502;rs147225968:rs147225968;rs144438880:rs147225968:rs144438880:rs17765551;rs144438880:rs11175702
Sub_CA1_Left_Eigen1_Mean	ENSG00000174099	MSRB3	12	65672423	65882024	1	protein_coding	253827	MSRB3	0.0070268	-0.542321	204	20.6	75	4.27833e-07	7.54657e-05	PsychENCODE_eQTLs:GTEx/v8/Brain_Cerebellar_Hemisphere:GTEx/v8/Brain_Cerebellum	-	No	NA	6.843e-17	rs144438880;rs17765551;rs10878256;rs73117792;rs17178006;rs1389799;rs11462392;rs61921502;rs7978301
Sub_CA1_Left_Eigen1_Mean	ENSG00000139233	LLPH	12	66516842	66524548	-1	protein_coding	84298	LLPH	0.341447	-0.966771	0	0	0	NA	NA	NA	NA	Yes	Adult_Cortex:Fetal_Cortex	3.53737e-09	rs17765551;rs144438880:rs10878256
Sub_CA1_Left_Eigen1_Mean	ENSG00000228144	TMBIM4	12	66517697	66563765	-1	protein_coding	51643	TMBIM4	NA	0.682375	0	0	0	NA	NA	NA	NA	Yes	Adult_Cortex:Fetal_Cortex	9.00567e-12	rs17765551;rs144438880:rs17765551;rs147225968:rs147225968;rs144438880:rs147225968
Sub_CA1_Left_Eigen1_Mean	ENSG00000155957	TMBIM4	12	66517709	66563852	-1	protein_coding	51643	TMBIM4	0.00207996	0.682375	0	0	0	NA	NA	NA	NA	Yes	Adult_Cortex:Fetal_Cortex	9.00567e-12	rs17765551;rs144438880:rs17765551;rs147225968:rs147225968;rs144438880:rs147225968
Sub_CA1_Left_Eigen1_Mean	ENSG00000155974	GRIP1	12	66741211	67197966	-1	protein_coding	23426	GRIP1	0.916895	-0.988952	0	0	7	NA	0.049	CMC_SVA_cis:CMC_NoSVA_cis	+	No	NA	1.2141e-11	rs7978301
Sub_CA1_Left_Eigen1_Mean	ENSG00000170100	ZNF778	16	89284118	89295363	1	protein_coding	197320	ZNF778	1.63414e-15	0.619663	0	0	0	NA	NA	NA	NA	Yes	Adult_Cortex:Fetal_Cortex	2.53659e-11	rs17226232;rs78498439:rs17233364:rs116853582;rs17226232:rs116853582;rs17233364:rs116853582:rs111398992
Sub_CA1_Left_Eigen1_Mean	ENSG00000178773	CPNE7	16	89642176	89663654	1	protein_coding	27132	CPNE7	1.63023e-13	NA	1	7.593	1	NA	0.049	CMC_SVA_cis	+	No	NA	0.000178984	rs17226232;rs78498439;rs17233364
Sub_CA1_Left_Eigen1_Mean	ENSG00000015413	DPEP1	16	89679716	89704839	1	protein_coding	1800	DPEP1	0.000136493	-0.167373	1	1.467	0	NA	NA	NA	NA	No	NA	1.24084e-07	rs17226232;rs78498439
Sub_CA1_Left_Eigen1_Mean	ENSG00000131165	CHMP1A	16	89710839	89724253	-1	protein_coding	5119	CHMP1A	0.252037	0.2287	2	8.503	41	2.01903e-06	0.000100498	PsychENCODE_eQTLs:GTEx/v8/Brain_Cerebellum	-	No	NA	3.72234e-10	rs17226232;rs78498439;rs116853582;rs17233364;rs111398992
Sub_CA1_Left_Eigen1_Mean	ENSG00000167523	SPATA33	16	89724210	89737680	1	protein_coding	124045	SPATA33	2.72893e-06	0.425958	3	8.503	28	2.17711e-06	6.7357e-10	PsychENCODE_eQTLs:CMC_SVA_cis:CMC_NoSVA_cis:GTEx/v8/Brain_Cerebellar_Hemisphere:GTEx/v8/Brain_Cortex:GTEx/v8/Brain_Frontal_Cortex_BA9	-	No	NA	8.64413e-10	rs17226232;rs78498439;rs17233364;rs116853582;rs111398992
Sub_CA1_Left_Eigen1_Mean	ENSG00000185324	CDK10	16	89747145	89762772	1	protein_coding	8558	CDK10	2.33671e-10	-0.209288	4	16.63	74	3.1302e-33	3.59188e-30	PsychENCODE_eQTLs:CMC_SVA_cis:CMC_NoSVA_cis:BRAINEAC/CRBL:GTEx/v8/Brain_Amygdala:GTEx/v8/Brain_Anterior_cingulate_cortex_BA24:GTEx/v8/Brain_Caudate_basal_ganglia:GTEx/v8/Brain_Cerebellar_Hemisphere:GTEx/v8/Brain_Cerebellum:GTEx/v8/Brain_Cortex:GTEx/v8/Brain_Frontal_Cortex_BA9:GTEx/v8/Brain_Hippocampus:GTEx/v8/Brain_Hypothalamus:GTEx/v8/Brain_Nucleus_accumbens_basal_ganglia:GTEx/v8/Brain_Putamen_basal_ganglia:GTEx/v8/Brain_Spinal_cord_cervical_c-1:GTEx/v8/Brain_Substantia_nigra	+	No	NA	2.53659e-11	rs17226232;rs78498439;rs116853582;rs17233364;rs111398992
Sub_CA1_Left_Eigen1_Mean	ENSG00000260259	RP11-368I7.4	16	89749028	89752977	-1	protein_coding	105371416	LINC02166	NA	NA	4	16.63	30	3.21188e-07	4.70314e-05	PsychENCODE_eQTLs:GTEx/v8/Brain_Hippocampus	-	Yes	Adult_Cortex:Fetal_Cortex	2.53659e-11	rs17226232;rs78498439;rs116853582;rs17233364;rs111398992;rs17233364:rs116853582:rs17233364:rs17226232:rs116853582;rs17226232:rs17226232;rs78498439:rs111398992
Sub_CA1_Left_Eigen1_Mean	ENSG00000158792	SPATA2L	16	89762751	89768113	-1	protein_coding	124044	SPATA2L	0.0469219	1.08873	3	16.63	0	NA	NA	NA	NA	No	NA	5.86254e-09	rs17226232;rs78498439
Sub_CA1_Left_Eigen1_Mean	ENSG00000075399	VPS9D1	16	89773542	89787394	-1	protein_coding	9605	VPS9D1	0.00176648	NA	10	9.951	12	1.22607e-09	8.18021e-08	PsychENCODE_eQTLs:CMC_SVA_cis:GTEx/v8/Brain_Anterior_cingulate_cortex_BA24:GTEx/v8/Brain_Caudate_basal_ganglia:GTEx/v8/Brain_Cerebellum:GTEx/v8/Brain_Cortex:GTEx/v8/Brain_Frontal_Cortex_BA9:GTEx/v8/Brain_Hippocampus:GTEx/v8/Brain_Hypothalamus:GTEx/v8/Brain_Nucleus_accumbens_basal_ganglia:GTEx/v8/Brain_Putamen_basal_ganglia	-	Yes	Adult_Cortex:Fetal_Cortex	2.53659e-11	rs116853582;rs17233364;rs17226232;rs78498439:rs116853582;rs17233364:rs17233364:rs17226232:rs116853582;rs17226232:rs111398992
Sub_CA1_Left_Eigen1_Mean	ENSG00000158805	ZNF276	16	89786808	89807311	1	protein_coding	92822	ZNF276	0.000257275	NA	19	9.951	49	1.88117e-10	3.01874e-13	CMC_SVA_cis:GTEx/v8/Brain_Cerebellar_Hemisphere:GTEx/v8/Brain_Cerebellum:GTEx/v8/Brain_Nucleus_accumbens_basal_ganglia:GTEx/v8/Brain_Putamen_basal_ganglia	-	Yes	Adult_Cortex:Fetal_Cortex	2.53659e-11	rs116853582;rs17233364;rs17226232;rs78498439;rs111398992;rs78498439:rs116853582;rs17233364:rs17233364:rs17226232:rs116853582;rs17226232:rs111398992
Sub_CA1_Left_Eigen1_Mean	ENSG00000187741	FANCA	16	89803957	89883065	-1	protein_coding	2175	FANCA	2.08125e-34	NA	40	14.61	1	NA	0.009	CMC_SVA_cis:CMC_NoSVA_cis	+	No	NA	8.64413e-10	rs116853582;rs17233364;rs17226232
Sub_CA1_Left_Eigen1_Mean	ENSG00000204991	SPIRE2	16	89884587	89937727	1	protein_coding	84501	SPIRE2	1.12818e-10	-0.545172	11	14.61	9	9.20481e-06	0.00101271	PsychENCODE_eQTLs:CMC_SVA_cis:CMC_NoSVA_cis:GTEx/v8/Brain_Hippocampus	-	No	NA	3.2968e-09	rs17233364;rs116853582;rs17226232;rs111398992;rs78498439
Sub_CA1_Left_Eigen1_Mean	ENSG00000141002	TCF25	16	89940000	89977792	1	protein_coding	22980	TCF25	0.0517783	NA	6	22	0	NA	NA	NA	NA	Yes	Adult_Cortex:Fetal_Cortex	1.57173e-09	rs17226232;rs111398992;rs78498439;rs17233364:rs116853582;rs17226232:rs17226232;rs78498439:rs111398992
Sub_CA1_Left_Eigen1_Mean	ENSG00000258839	MC1R	16	89978527	89987385	1	protein_coding	4157	MC1R	3.24606e-07	0.608794	6	22	61	7.80602e-10	1.68386e-07	PsychENCODE_eQTLs:CMC_SVA_cis:GTEx/v8/Brain_Cerebellar_Hemisphere	+	No	NA	2.53659e-11	rs17226232;rs78498439;rs111398992;rs116853582;rs17233364
Sub_CA1_Left_Eigen1_Mean	ENSG00000198211	TUBB3	16	89985573	90002500	1	protein_coding	10381	TUBB3	NA	0.143265	11	22	0	NA	NA	NA	NA	No	NA	1.27696e-09	rs17226232;rs78498439;rs111398992
Sub_CA1_Left_Eigen1_Mean	ENSG00000258947	TUBB3	16	89987800	90005169	1	protein_coding	10381	TUBB3	0.960789	0.143265	10	22	2	1.93856e-06	0.000245906	PsychENCODE_eQTLs	+	No	NA	1.27696e-09	rs17226232;rs78498439;rs111398992
Sub_CA1_Left_Eigen1_Mean	ENSG00000140995	DEF8	16	90014333	90034468	1	protein_coding	54849	DEF8	0.389991	1.45752	3	12.89	53	1.08352e-11	2.9162e-09	PsychENCODE_eQTLs:CMC_SVA_cis	+	No	NA	3.72234e-10	rs111398992;rs78498439;rs17226232;rs116853582;rs17233364
Sub_CA1_Left_Eigen1_Mean	ENSG00000177946	CENPBD1	16	90036206	90038942	-1	protein_coding	92806	CENPBD1	0.0200721	-0.392978	0	0	38	7.03543e-08	1.14897e-05	PsychENCODE_eQTLs:CMC_NoSVA_cis:GTEx/v8/Brain_Cerebellar_Hemisphere:GTEx/v8/Brain_Frontal_Cortex_BA9	-	No	NA	1.27696e-09	rs116853582;rs17233364;rs78498439;rs17226232;rs111398992
Sub_CA1_Left_Eigen1_Mean	ENSG00000003249	DBNDD1	16	90071273	90086536	-1	protein_coding	79007	DBNDD1	0.000234996	-0.663798	1	4.321	0	NA	NA	NA	NA	Yes	Adult_Cortex:Fetal_Cortex	1.27696e-09	rs78498439;rs116853582;rs17226232:rs17226232;rs78498439:rs111398992:rs78498439:rs17233364
Sub_CA1_Left_Eigen1_Mean	ENSG00000141013	GAS8	16	90086037	90111383	1	protein_coding	2622	GAS8	8.03532e-08	1.92719	1	4.321	1	0.00072756	0.0422007	CMC_SVA_cis:CMC_NoSVA_cis:BRAINEAC/CRBL:BRAINEAC/FCTX:BRAINEAC/aveALL	+	Yes	Adult_Cortex:Fetal_Cortex	1.27696e-09	rs78498439;rs17233364;rs116853582;rs17226232:rs17226232;rs78498439:rs111398992:rs78498439:rs17233364
Sub_CA1_Left_Eigen1_Mean	ENSG00000221819	C16orf3	16	90095316	90096309	-1	protein_coding	750	C16orf3	0.00279281	0.390816	0	0	0	NA	NA	NA	NA	Yes	Adult_Cortex:Fetal_Cortex	1.57173e-09	rs17233364:rs17226232;rs78498439:rs111398992
Sub_presubiculum_Left_RD_Mean	ENSG00000205835	GMNC	3	190570666	190610218	-1	protein_coding	647309	GMNC	NA	1.10406	30	8.236	0	NA	NA	NA	NA	No	NA	3.33156e-10	rs113591830
Sub_presubiculum_Left_RD_Mean	ENSG00000164855	TMEM184A	7	1581871	1600457	-1	protein_coding	202915	TMEM184A	8.88852e-05	1.72893	0	0	0	NA	NA	NA	NA	Yes	Fetal_Cortex	1.09767e-09	rs2533872;rs571208715
Sub_presubiculum_Left_RD_Mean	ENSG00000136213	CHST12	7	2443223	2474242	1	protein_coding	55501	CHST12	0.000240663	NA	0	0	7	NA	0.049	CMC_SVA_cis	+	Yes	Fetal_Cortex	1.09767e-09	rs2533872;rs571208715
Sub_presubiculum_Left_RD_Mean	ENSG00000136295	TTYH3	7	2671585	2704436	1	protein_coding	80727	TTYH3	0.979599	0.801776	0	0	0	NA	NA	NA	NA	Yes	Adult_Cortex:Fetal_Cortex	1.09767e-09	rs2533872;rs571208715
Sub_presubiculum_Left_RD_Mean	ENSG00000174945	AMZ1	7	2719156	2815134	1	protein_coding	155185	AMZ1	5.11963e-18	5.08222	61	10.22	137	4.47257e-11	9.39029e-10	PsychENCODE_eQTLs:CMC_SVA_cis:GTEx/v8/Brain_Anterior_cingulate_cortex_BA24:GTEx/v8/Brain_Caudate_basal_ganglia:GTEx/v8/Brain_Cerebellar_Hemisphere:GTEx/v8/Brain_Cortex:GTEx/v8/Brain_Frontal_Cortex_BA9:GTEx/v8/Brain_Hippocampus:GTEx/v8/Brain_Hypothalamus:GTEx/v8/Brain_Nucleus_accumbens_basal_ganglia:GTEx/v8/Brain_Putamen_basal_ganglia	+	No	NA	7.74466e-11	rs571208715;rs2533872;rs1183079
Sub_presubiculum_Left_RD_Mean	ENSG00000146535	GNA12	7	2767746	2883958	-1	protein_coding	2768	GNA12	0.90827	-0.649008	146	13.96	8	0.00039855	0.009	PsychENCODE_eQTLs:CMC_SVA_cis	+	No	NA	7.74466e-11	rs2533872;rs571208715;rs1183079
Sub_presubiculum_Left_RD_Mean	ENSG00000146555	SDK1	7	3341080	4308632	1	protein_coding	221935	SDK1	0.005016	2.23971	0	0	0	NA	NA	NA	NA	Yes	Adult_Cortex	3.2792e-10	rs2533872;rs571208715:rs2533872:rs1183079:rs2533872;rs1183079
Sub_presubiculum_Left_RD_Mean	ENSG00000135119	RNFT2	12	117176096	117291436	1	protein_coding	84900	RNFT2	0.79071	2.09968	0	0	1	4.45882e-05	0.00140194	GTEx/v8/Brain_Cerebellar_Hemisphere	-	No	NA	1.7439e-09	rs77956314
Sub_presubiculum_Left_RD_Mean	ENSG00000135116	HRK	12	117293949	117319246	-1	protein_coding	8739	HRK	NA	0.578	11	16.3	3	0.000409566	0.0280336	PsychENCODE_eQTLs	-	No	NA	7.51753e-11	rs77956314
Sub_presubiculum_Left_RD_Mean	ENSG00000174989	FBXW8	12	117348761	117468953	1	protein_coding	26259	FBXW8	8.69107e-13	-0.161468	5	9.461	14	NA	0.009	CMC_SVA_cis	-	No	NA	7.51753e-11	rs77956314
Sub_presubiculum_Left_RD_Mean	ENSG00000088992	TESC	12	117476728	117537284	-1	protein_coding	54997	TESC	0.69214	NA	0	0	36	1.12785e-29	1.08963e-26	PsychENCODE_eQTLs:CMC_SVA_cis:CMC_NoSVA_cis:GTEx/v8/Brain_Caudate_basal_ganglia:GTEx/v8/Brain_Cortex:GTEx/v8/Brain_Frontal_Cortex_BA9:GTEx/v8/Brain_Nucleus_accumbens_basal_ganglia	-	No	NA	7.51753e-11	rs77956314
Sub_presubiculum_Left_mTBM1_Mean	ENSG00000135119	RNFT2	12	117176096	117291436	1	protein_coding	84900	RNFT2	0.79071	2.09968	0	0	1	4.45882e-05	0.00140194	GTEx/v8/Brain_Cerebellar_Hemisphere	-	No	NA	1.40249e-09	rs77956314;rs7132910
Sub_presubiculum_Left_mTBM1_Mean	ENSG00000135116	HRK	12	117293949	117319246	-1	protein_coding	8739	HRK	NA	0.578	12	16.3	3	0.000409566	0.0280336	PsychENCODE_eQTLs	-	No	NA	6.96124e-11	rs77956314;rs7132910
Sub_presubiculum_Left_mTBM1_Mean	ENSG00000174989	FBXW8	12	117348761	117468953	1	protein_coding	26259	FBXW8	8.69107e-13	-0.161468	5	9.461	15	NA	0.009	CMC_SVA_cis	-	No	NA	6.96124e-11	rs77956314;rs7132910
Sub_presubiculum_Left_mTBM1_Mean	ENSG00000088992	TESC	12	117476728	117537284	-1	protein_coding	54997	TESC	0.69214	NA	0	0	37	1.12785e-29	1.08963e-26	PsychENCODE_eQTLs:CMC_SVA_cis:CMC_NoSVA_cis:GTEx/v8/Brain_Caudate_basal_ganglia:GTEx/v8/Brain_Cortex:GTEx/v8/Brain_Frontal_Cortex_BA9:GTEx/v8/Brain_Nucleus_accumbens_basal_ganglia	-	No	NA	6.96124e-11	rs77956314;rs7132910
Sub_presubiculum_Right_RD_Mean	ENSG00000205835	GMNC	3	190570666	190610218	-1	protein_coding	647309	GMNC	NA	1.10406	58	12.4	0	NA	NA	NA	NA	No	NA	6.01996e-10	rs7616662;rs13089287
Sub_presubiculum_Right_RD_Mean	ENSG00000107902	LHPP	10	126150403	126306457	1	protein_coding	64077	LHPP	1.59687e-06	-0.162296	0	0	25	3.11375e-06	8.42962e-05	CMC_SVA_cis:GTEx/v8/Brain_Caudate_basal_ganglia	-	No	NA	6.50046e-11	rs10901814
Sub_presubiculum_Right_RD_Mean	ENSG00000258539	RP11-12J10.3	10	126305649	126480296	-1	protein_coding	NA	NA	NA	NA	38	21.1	0	NA	NA	NA	NA	Yes	Adult_Cortex:Fetal_Cortex	6.50046e-11	rs10901814
Sub_presubiculum_Right_RD_Mean	ENSG00000189319	FAM53B	10	126307861	126432838	-1	protein_coding	9679	FAM53B	0.40048	-1.16077	14	21.1	0	NA	NA	NA	NA	Yes	Adult_Cortex:Fetal_Cortex	6.50046e-11	rs10901814
Sub_presubiculum_Right_RD_Mean	ENSG00000203791	METTL10	10	126436718	126480439	-1	protein_coding	399818	METTL10	0.371286	-0.118742	32	21.1	64	2.1505e-57	5.93295e-54	PsychENCODE_eQTLs:CMC_SVA_cis:CMC_NoSVA_cis:GTEx/v8/Brain_Amygdala:GTEx/v8/Brain_Anterior_cingulate_cortex_BA24:GTEx/v8/Brain_Caudate_basal_ganglia:GTEx/v8/Brain_Cortex:GTEx/v8/Brain_Frontal_Cortex_BA9:GTEx/v8/Brain_Hippocampus:GTEx/v8/Brain_Hypothalamus:GTEx/v8/Brain_Nucleus_accumbens_basal_ganglia:GTEx/v8/Brain_Putamen_basal_ganglia:GTEx/v8/Brain_Spinal_cord_cervical_c-1:GTEx/v8/Brain_Substantia_nigra	+	Yes	Adult_Cortex:Fetal_Cortex	6.50046e-11	rs10901814;rs2683588
Sub_presubiculum_Right_RD_Mean	ENSG00000165660	FAM175B	10	126490354	126525239	1	protein_coding	23172	FAM175B	0.0868522	-0.360084	12	8.336	0	NA	NA	NA	NA	No	NA	5.23138e-10	rs10901814
Sub_presubiculum_Right_RD_Mean	ENSG00000107938	EDRF1	10	127408084	127452712	1	protein_coding	26098	EDRF1	0.000606746	NA	0	0	0	NA	NA	NA	NA	Yes	Adult_Cortex	5.23138e-10	rs10901814
Sub_presubiculum_Right_mTBM1_Mean	ENSG00000174106	LEMD3	12	65563351	65642107	1	protein_coding	23592	LEMD3	0.998968	-0.755533	0	0	3	1.07303e-07	3.08852e-15	GTEx/v8/Brain_Cerebellum	-	No	NA	5.48188e-11	rs73123652;rs61921502
Sub_presubiculum_Right_mTBM1_Mean	ENSG00000174099	MSRB3	12	65672423	65882024	1	protein_coding	253827	MSRB3	0.0070268	-0.542321	3	18.91	0	NA	NA	NA	NA	No	NA	5.48188e-11	rs73123652;rs61921502
Sub_CA1_Left_Eigen2_Mean	ENSG00000205835	GMNC	3	190570666	190610218	-1	protein_coding	647309	GMNC	NA	1.10406	19	12.4	0	NA	NA	NA	NA	No	NA	4.45355e-07	3:190664528_CTTT_C
Sub_CA1_Left_Eigen2_Mean	ENSG00000111490	TBC1D30	12	65174589	65274812	1	protein_coding	23329	TBC1D30	NA	-0.289858	0	0	0	NA	NA	NA	NA	Yes	Adult_Cortex:Fetal_Cortex	2.0637e-12	rs4762126:rs4762126;rs7314741
Sub_CA1_Left_Eigen2_Mean	ENSG00000156076	WIF1	12	65444406	65515346	-1	protein_coding	11197	WIF1	2.41723e-05	-0.475964	55	20.6	7	0.000468131	0.009	PsychENCODE_eQTLs:CMC_SVA_cis	+	Yes	Fetal_Cortex	9.50161e-13	rs7314741;rs4762126;rs11175702;rs1389799
Sub_CA1_Left_Eigen2_Mean	ENSG00000174106	LEMD3	12	65563351	65642107	1	protein_coding	23592	LEMD3	0.998968	-0.755533	42	15.66	163	4.28212e-20	3.08852e-15	PsychENCODE_eQTLs:CMC_SVA_cis:BRAINEAC/CRBL:GTEx/v8/Brain_Cerebellar_Hemisphere:GTEx/v8/Brain_Cerebellum	-	Yes	Fetal_Cortex:Hippocampus	2.70586e-17	rs4762126;rs7314741;rs11175702;rs17178006;rs61921502;rs4762126:rs4762126;rs7314741:rs7314741:rs11175702
Sub_CA1_Left_Eigen2_Mean	ENSG00000174099	MSRB3	12	65672423	65882024	1	protein_coding	253827	MSRB3	0.0070268	-0.542321	204	20.6	75	4.27833e-07	7.54657e-05	PsychENCODE_eQTLs:GTEx/v8/Brain_Cerebellar_Hemisphere:GTEx/v8/Brain_Cerebellum	-	No	NA	2.70586e-17	rs7314741;rs10878256;rs73117792;rs17178006;rs4762126;rs1389799;rs11462392;rs61921502;rs7978301
Sub_CA1_Left_Eigen2_Mean	ENSG00000139233	LLPH	12	66516842	66524548	-1	protein_coding	84298	LLPH	0.341447	-0.966771	0	0	0	NA	NA	NA	NA	Yes	Adult_Cortex:Fetal_Cortex	4.34607e-09	rs7314741:rs10878256
Sub_CA1_Left_Eigen2_Mean	ENSG00000228144	TMBIM4	12	66517697	66563765	-1	protein_coding	51643	TMBIM4	NA	0.682375	0	0	0	NA	NA	NA	NA	Yes	Adult_Cortex:Fetal_Cortex	2.0637e-12	rs4762126;rs7314741:rs4762126
Sub_CA1_Left_Eigen2_Mean	ENSG00000155957	TMBIM4	12	66517709	66563852	-1	protein_coding	51643	TMBIM4	0.00207996	0.682375	0	0	0	NA	NA	NA	NA	Yes	Adult_Cortex:Fetal_Cortex	2.0637e-12	rs4762126;rs7314741:rs4762126
Sub_CA1_Left_Eigen2_Mean	ENSG00000155974	GRIP1	12	66741211	67197966	-1	protein_coding	23426	GRIP1	0.916895	-0.988952	0	0	7	NA	0.049	CMC_SVA_cis:CMC_NoSVA_cis	+	No	NA	1.41395e-11	rs7978301
Sub_presubiculum_Right_mTBM2_Mean	ENSG00000107902	LHPP	10	126150403	126306457	1	protein_coding	64077	LHPP	1.59687e-06	-0.162296	10	6.493	140	6.12407e-11	2.79193e-07	CMC_SVA_cis:CMC_NoSVA_cis:GTEx/v8/Brain_Caudate_basal_ganglia:GTEx/v8/Brain_Hippocampus:GTEx/v8/Brain_Putamen_basal_ganglia:GTEx/v8/Brain_Spinal_cord_cervical_c-1:GTEx/v8/Brain_Substantia_nigra	-	No	NA	6.13147e-25	rs12251328;rs2061071;rs3802701;rs2272005;rs12049652;rs35267378;rs10901814;rs35761950
Sub_presubiculum_Right_mTBM2_Mean	ENSG00000258539	RP11-12J10.3	10	126305649	126480296	-1	protein_coding	NA	NA	NA	NA	183	21.1	0	NA	NA	NA	NA	Yes	Adult_Cortex:Fetal_Cortex	6.13147e-25	rs12251328;rs2061071;rs3802701;rs2272005;rs111456533;rs12049652;rs35267378;rs10901814;rs111887938;rs35761950;rs3802701:rs3802701;rs12251328:rs2061071:rs2272005:rs111456533:rs12049652;rs35267378:rs12049652:rs10901814:rs10901814;rs2061071:rs12049652
Sub_presubiculum_Right_mTBM2_Mean	ENSG00000189319	FAM53B	10	126307861	126432838	-1	protein_coding	9679	FAM53B	0.40048	-1.16077	129	21.1	47	7.42089e-06	0.000932553	PsychENCODE_eQTLs:CMC_NoSVA_cis:GTEx/v8/Brain_Frontal_Cortex_BA9	-	Yes	Adult_Cortex:Fetal_Cortex:Hippocampus	6.13147e-25	rs2061071;rs12251328;rs3802701;rs2272005;rs111456533;rs12049652;rs35267378;rs10901814;rs35761950;rs111456533:rs2272005:rs12049652;rs35267378:rs10901814:rs10901814;rs111887938:rs12049652;rs35761950:rs10901814;rs12049652:rs12049652
Sub_presubiculum_Right_mTBM2_Mean	ENSG00000203791	METTL10	10	126436718	126480439	-1	protein_coding	399818	METTL10	0.371286	-0.118742	73	21.1	221	2.1505e-57	5.93295e-54	PsychENCODE_eQTLs:CMC_SVA_cis:CMC_NoSVA_cis:BRAINEAC/HIPP:GTEx/v8/Brain_Amygdala:GTEx/v8/Brain_Anterior_cingulate_cortex_BA24:GTEx/v8/Brain_Caudate_basal_ganglia:GTEx/v8/Brain_Cerebellum:GTEx/v8/Brain_Cortex:GTEx/v8/Brain_Frontal_Cortex_BA9:GTEx/v8/Brain_Hippocampus:GTEx/v8/Brain_Hypothalamus:GTEx/v8/Brain_Nucleus_accumbens_basal_ganglia:GTEx/v8/Brain_Putamen_basal_ganglia:GTEx/v8/Brain_Spinal_cord_cervical_c-1:GTEx/v8/Brain_Substantia_nigra	+	Yes	Adult_Cortex:Fetal_Cortex	6.13147e-25	rs10901814;rs12049652;rs35267378;rs111456533;rs2061071;rs2272005;rs111887938;rs35761950;rs2629542;rs139314951;rs12251328;rs3802701;rs3802701:rs3802701;rs12251328:rs2061071:rs2272005:rs111456533:rs12049652;rs35267378:rs12049652:rs10901814:rs10901814;rs2061071:rs12049652
Sub_presubiculum_Right_mTBM2_Mean	ENSG00000165660	FAM175B	10	126490354	126525239	1	protein_coding	23172	FAM175B	0.0868522	-0.360084	45	8.336	0	NA	NA	NA	NA	No	NA	9.79096e-25	rs12049652;rs35267378;rs10901814;rs111456533;rs111887938;rs35761950;rs2272005
Sub_presubiculum_Right_mTBM2_Mean	ENSG00000107938	EDRF1	10	127408084	127452712	1	protein_coding	26098	EDRF1	0.000606746	NA	0	0	0	NA	NA	NA	NA	Yes	Adult_Cortex	3.6243e-24	rs111456533:rs12049652;rs35267378:rs10901814:rs10901814;rs111887938:rs12049652;rs35761950:rs10901814;rs12049652
Sub_presubiculum_Right_Eigen1_Mean	ENSG00000174106	LEMD3	12	65563351	65642107	1	protein_coding	23592	LEMD3	0.998968	-0.755533	0	0	3	1.07303e-07	3.08852e-15	GTEx/v8/Brain_Cerebellum	-	No	NA	5.11169e-14	rs17178006;rs61921502
Sub_presubiculum_Right_Eigen1_Mean	ENSG00000174099	MSRB3	12	65672423	65882024	1	protein_coding	253827	MSRB3	0.0070268	-0.542321	3	18.91	0	NA	NA	NA	NA	No	NA	5.11169e-14	rs17178006;rs61921502
Sub_presubiculum_Right_Eigen2_Mean	ENSG00000174106	LEMD3	12	65563351	65642107	1	protein_coding	23592	LEMD3	0.998968	-0.755533	0	0	3	1.07303e-07	3.08852e-15	GTEx/v8/Brain_Cerebellum	-	No	NA	1.32646e-13	rs17178006;rs61921502
Sub_presubiculum_Right_Eigen2_Mean	ENSG00000174099	MSRB3	12	65672423	65882024	1	protein_coding	253827	MSRB3	0.0070268	-0.542321	3	18.91	0	NA	NA	NA	NA	No	NA	1.32646e-13	rs17178006;rs61921502
Sub_subiculum_Left_RD_Mean	ENSG00000107902	LHPP	10	126150403	126306457	1	protein_coding	64077	LHPP	1.59687e-06	-0.162296	23	11.54	103	3.79583e-09	2.79193e-07	PsychENCODE_eQTLs:CMC_SVA_cis:CMC_NoSVA_cis:GTEx/v8/Brain_Anterior_cingulate_cortex_BA24:GTEx/v8/Brain_Caudate_basal_ganglia:GTEx/v8/Brain_Cerebellar_Hemisphere:GTEx/v8/Brain_Cerebellum:GTEx/v8/Brain_Frontal_Cortex_BA9:GTEx/v8/Brain_Hippocampus:GTEx/v8/Brain_Hypothalamus:GTEx/v8/Brain_Nucleus_accumbens_basal_ganglia:GTEx/v8/Brain_Putamen_basal_ganglia:GTEx/v8/Brain_Spinal_cord_cervical_c-1	-	No	NA	1.20384e-15	rs11595762;rs2061071;rs4962687;rs3824765
Sub_subiculum_Left_RD_Mean	ENSG00000258539	RP11-12J10.3	10	126305649	126480296	-1	protein_coding	NA	NA	NA	NA	83	21.1	0	NA	NA	NA	NA	Yes	Adult_Cortex:Fetal_Cortex	1.20384e-15	rs2061071;rs4962687;rs3824765;rs111887938;rs11595762:rs2061071:rs4962687:rs3824765:rs3824765
Sub_subiculum_Left_RD_Mean	ENSG00000189319	FAM53B	10	126307861	126432838	-1	protein_coding	9679	FAM53B	0.40048	-1.16077	45	21.1	42	7.42089e-06	0.000932553	PsychENCODE_eQTLs:CMC_NoSVA_cis:GTEx/v8/Brain_Frontal_Cortex_BA9	-	Yes	Adult_Cortex:Fetal_Cortex:Hippocampus	1.20384e-15	rs2061071;rs4962687;rs3824765;rs11595762:rs4962687:rs3824765:rs3824765;rs111887938:rs3824765
Sub_subiculum_Left_RD_Mean	ENSG00000203791	METTL10	10	126436718	126480439	-1	protein_coding	399818	METTL10	0.371286	-0.118742	52	21.1	151	2.1505e-57	5.93295e-54	PsychENCODE_eQTLs:CMC_SVA_cis:CMC_NoSVA_cis:BRAINEAC/HIPP:GTEx/v8/Brain_Amygdala:GTEx/v8/Brain_Anterior_cingulate_cortex_BA24:GTEx/v8/Brain_Caudate_basal_ganglia:GTEx/v8/Brain_Cerebellum:GTEx/v8/Brain_Cortex:GTEx/v8/Brain_Frontal_Cortex_BA9:GTEx/v8/Brain_Hippocampus:GTEx/v8/Brain_Hypothalamus:GTEx/v8/Brain_Nucleus_accumbens_basal_ganglia:GTEx/v8/Brain_Putamen_basal_ganglia:GTEx/v8/Brain_Spinal_cord_cervical_c-1:GTEx/v8/Brain_Substantia_nigra	+	Yes	Adult_Cortex:Fetal_Cortex	1.20384e-15	rs3824765;rs4962687;rs2061071;rs111887938;rs11595762;rs2247727;rs7907868;rs11595762:rs2061071:rs4962687:rs3824765:rs3824765
Sub_subiculum_Left_RD_Mean	ENSG00000165660	FAM175B	10	126490354	126525239	1	protein_coding	23172	FAM175B	0.0868522	-0.360084	33	8.336	0	NA	NA	NA	NA	No	NA	2.69655e-15	rs4962687;rs3824765;rs111887938
Sub_subiculum_Left_RD_Mean	ENSG00000019995	ZRANB1	10	126630692	126676758	1	protein_coding	54764	ZRANB1	0.99984	1.20203	0	0	12	7.14226e-07	0.00127875	BRAINEAC/HIPP	NA	No	NA	4.2634e-08	rs11595762
Sub_subiculum_Left_RD_Mean	ENSG00000107938	EDRF1	10	127408084	127452712	1	protein_coding	26098	EDRF1	0.000606746	NA	0	0	0	NA	NA	NA	NA	Yes	Adult_Cortex	2.69655e-15	rs4962687:rs3824765:rs3824765;rs111887938:rs3824765;rs4962687
Sub_subiculum_Left_RD_Mean	ENSG00000135119	RNFT2	12	117176096	117291436	1	protein_coding	84900	RNFT2	0.79071	2.09968	14	15.76	9	2.92125e-07	0.00140194	GTEx/v8/Brain_Cerebellar_Hemisphere	-	No	NA	2.4731e-17	12:117298515_TA_T;rs73220476;rs111865233;rs7132910
Sub_subiculum_Left_RD_Mean	ENSG00000135116	HRK	12	117293949	117319246	-1	protein_coding	8739	HRK	NA	0.578	24	16.3	8	0.000409566	0.0280336	PsychENCODE_eQTLs:CMC_SVA_cis	-	No	NA	3.41437e-18	12:117298515_TA_T;rs73220476;rs111865233;rs7132910
Sub_subiculum_Left_RD_Mean	ENSG00000174989	FBXW8	12	117348761	117468953	1	protein_coding	26259	FBXW8	8.69107e-13	-0.161468	7	9.461	18	NA	0.009	CMC_SVA_cis	-	No	NA	2.70794e-18	rs111865233;rs118025365;rs7132910
Sub_subiculum_Left_RD_Mean	ENSG00000088992	TESC	12	117476728	117537284	-1	protein_coding	54997	TESC	0.69214	NA	3	1.166	43	7.56864e-35	9.3452e-32	PsychENCODE_eQTLs:CMC_SVA_cis:CMC_NoSVA_cis:GTEx/v8/Brain_Caudate_basal_ganglia:GTEx/v8/Brain_Cortex:GTEx/v8/Brain_Frontal_Cortex_BA9:GTEx/v8/Brain_Nucleus_accumbens_basal_ganglia	-	No	NA	2.70794e-18	rs118025365;rs73220476;rs111865233;rs7132910
Sub_subiculum_Left_mTBM2_Mean	ENSG00000107902	LHPP	10	126150403	126306457	1	protein_coding	64077	LHPP	1.59687e-06	-0.162296	5	3.75	88	8.90446e-09	2.79193e-07	CMC_SVA_cis:CMC_NoSVA_cis:GTEx/v8/Brain_Caudate_basal_ganglia:GTEx/v8/Brain_Putamen_basal_ganglia:GTEx/v8/Brain_Spinal_cord_cervical_c-1	-	No	NA	3.59039e-15	rs10751601;rs139978063;rs10901814;rs35761950
Sub_subiculum_Left_mTBM2_Mean	ENSG00000258539	RP11-12J10.3	10	126305649	126480296	-1	protein_coding	NA	NA	NA	NA	83	21.1	0	NA	NA	NA	NA	Yes	Adult_Cortex:Fetal_Cortex	3.59039e-15	rs10751601;rs139978063;rs10901814;rs111887938;rs35761950;rs10751601:rs139978063:rs10901814:rs139978063;rs35761950:rs35761950
Sub_subiculum_Left_mTBM2_Mean	ENSG00000189319	FAM53B	10	126307861	126432838	-1	protein_coding	9679	FAM53B	0.40048	-1.16077	45	21.1	43	7.42089e-06	0.000932553	PsychENCODE_eQTLs:CMC_NoSVA_cis:GTEx/v8/Brain_Frontal_Cortex_BA9	-	Yes	Adult_Cortex:Fetal_Cortex:Hippocampus	3.59039e-15	rs10751601;rs139978063;rs10901814;rs35761950;rs139978063:rs10901814:rs10901814;rs111887938:rs35761950:rs10901814;rs139978063:rs139978063
Sub_subiculum_Left_mTBM2_Mean	ENSG00000203791	METTL10	10	126436718	126480439	-1	protein_coding	399818	METTL10	0.371286	-0.118742	52	21.1	132	2.1505e-57	5.93295e-54	PsychENCODE_eQTLs:CMC_SVA_cis:CMC_NoSVA_cis:BRAINEAC/HIPP:GTEx/v8/Brain_Amygdala:GTEx/v8/Brain_Anterior_cingulate_cortex_BA24:GTEx/v8/Brain_Caudate_basal_ganglia:GTEx/v8/Brain_Cerebellum:GTEx/v8/Brain_Cortex:GTEx/v8/Brain_Frontal_Cortex_BA9:GTEx/v8/Brain_Hippocampus:GTEx/v8/Brain_Hypothalamus:GTEx/v8/Brain_Nucleus_accumbens_basal_ganglia:GTEx/v8/Brain_Putamen_basal_ganglia:GTEx/v8/Brain_Spinal_cord_cervical_c-1:GTEx/v8/Brain_Substantia_nigra	+	Yes	Adult_Cortex:Fetal_Cortex	3.59039e-15	rs10901814;rs139978063;rs111887938;rs35761950;rs10751601;rs2559508;rs10751601:rs139978063:rs10901814:rs139978063;rs35761950:rs35761950
Sub_subiculum_Left_mTBM2_Mean	ENSG00000165660	FAM175B	10	126490354	126525239	1	protein_coding	23172	FAM175B	0.0868522	-0.360084	35	8.336	0	NA	NA	NA	NA	No	NA	3.79448e-14	rs139978063;rs10901814;rs111887938;rs35761950
Sub_subiculum_Left_mTBM2_Mean	ENSG00000107938	EDRF1	10	127408084	127452712	1	protein_coding	26098	EDRF1	0.000606746	NA	0	0	0	NA	NA	NA	NA	Yes	Adult_Cortex	7.32629e-14	rs139978063:rs10901814:rs10901814;rs111887938:rs35761950:rs10901814;rs139978063
Sub_subiculum_Left_mTBM2_Mean	ENSG00000180329	CCDC43	17	42750437	42767147	-1	protein_coding	124808	CCDC43	0.000257178	-0.924708	0	0	0	NA	NA	NA	NA	Yes	Adult_Cortex	3.18335e-09	rs10775404:17:44202370_AAAGGG_A
Sub_subiculum_Left_mTBM2_Mean	ENSG00000108883	EFTUD2	17	42927311	42977030	-1	protein_coding	9343	EFTUD2	0.999991	0.211209	0	0	0	NA	NA	NA	NA	Yes	Adult_Cortex	3.18335e-09	rs10775404:17:44202370_AAAGGG_A
Sub_subiculum_Left_mTBM2_Mean	ENSG00000167131	CCDC103	17	42976510	42982758	1	protein_coding	388389	CCDC103	0.00218552	3.73457e-05	0	0	0	NA	NA	NA	NA	Yes	Adult_Cortex	3.18335e-09	rs10775404:17:44202370_AAAGGG_A
Sub_subiculum_Left_mTBM2_Mean	ENSG00000214447	FAM187A	17	42977135	42982758	1	protein_coding	100528020	FAM187A	NA	NA	0	0	0	NA	NA	NA	NA	Yes	Adult_Cortex	3.18335e-09	rs10775404:17:44202370_AAAGGG_A
Sub_subiculum_Left_mTBM2_Mean	ENSG00000168517	HEXIM2	17	43238067	43247407	1	protein_coding	124790	HEXIM2	0.368237	-0.798107	0	0	0	NA	NA	NA	NA	Yes	Adult_Cortex	3.18335e-09	rs10775404:17:44202370_AAAGGG_A
Sub_subiculum_Left_mTBM2_Mean	ENSG00000225190	PLEKHM1	17	43513266	43568115	-1	protein_coding	9842	PLEKHM1	0.840543	-0.663068	0	0	10	7.10671e-06	8.79568e-35	BRAINEAC/PUTM:GTEx/v8/Brain_Cerebellum	+	No	NA	1.94105e-11	rs10775404;rs2471738;17:44202370_AAAGGG_A
Sub_subiculum_Left_mTBM2_Mean	ENSG00000120088	CRHR1	17	43699267	43913194	1	protein_coding	1394	CRHR1	0.792134	2.03809	0	0	37	0.00117335	0.00749881	CMC_SVA_cis:BRAINEAC/CRBL	-	No	NA	1.94105e-11	17:44202370_AAAGGG_A;rs2471738;rs10775404
Sub_subiculum_Left_mTBM2_Mean	ENSG00000185294	SPPL2C	17	43922256	43924438	1	protein_coding	162540	SPPL2C	2.29525e-05	0.187395	0	0	40	7.26175e-05	5.44181e-19	BRAINEAC/CRBL:GTEx/v8/Brain_Cerebellum	-	No	NA	1.2907e-08	rs2471738;rs10775404
Sub_subiculum_Left_mTBM2_Mean	ENSG00000186868	MAPT	17	43971748	44105700	1	protein_coding	4137	MAPT	4.68265e-05	2.01024	13	8.634	60	NA	0.009	CMC_SVA_cis	+	Yes	Adult_Cortex:Fetal_Cortex	1.94105e-11	rs2471738;rs10775404;17:44202370_AAAGGG_A;rs10775404:rs2471738:rs10775404:17:44202370_AAAGGG_A
Sub_subiculum_Left_mTBM2_Mean	ENSG00000256762	STH	17	44076616	44077060	1	protein_coding	246744	STH	0.00444467	0.274193	3	6.281	37	0.00566482	0.0481513	BRAINEAC/FCTX:BRAINEAC/aveALL	NA	Yes	Adult_Cortex	1.94105e-11	rs2471738;rs10775404
Sub_subiculum_Left_mTBM2_Mean	ENSG00000120071	KANSL1	17	44107282	44302733	-1	protein_coding	284058	KANSL1	0.999734	0.0589452	44	18.14	66	1.44263e-11	1.59104e-12	PsychENCODE_eQTLs:CMC_SVA_cis:CMC_NoSVA_cis:BRAINEAC/CRBL:BRAINEAC/FCTX:BRAINEAC/MEDU:BRAINEAC/OCTX:BRAINEAC/TCTX:BRAINEAC/THAL:BRAINEAC/WHMT:BRAINEAC/aveALL:GTEx/v8/Brain_Amygdala:GTEx/v8/Brain_Anterior_cingulate_cortex_BA24:GTEx/v8/Brain_Caudate_basal_ganglia:GTEx/v8/Brain_Cerebellar_Hemisphere:GTEx/v8/Brain_Cerebellum:GTEx/v8/Brain_Cortex:GTEx/v8/Brain_Frontal_Cortex_BA9:GTEx/v8/Brain_Hippocampus:GTEx/v8/Brain_Putamen_basal_ganglia	-	No	NA	1.94105e-11	rs10775404;rs2471738;17:44202370_AAAGGG_A
Sub_subiculum_Left_mTBM2_Mean	ENSG00000228696	ARL17B	17	44352150	44439130	-1	protein_coding	100506084	ARL17B	NA	-0.428243	6	15.32	62	5.41401e-64	1.80172e-60	PsychENCODE_eQTLs:CMC_SVA_cis:CMC_NoSVA_cis:GTEx/v8/Brain_Amygdala:GTEx/v8/Brain_Anterior_cingulate_cortex_BA24:GTEx/v8/Brain_Caudate_basal_ganglia:GTEx/v8/Brain_Cerebellar_Hemisphere:GTEx/v8/Brain_Cerebellum:GTEx/v8/Brain_Cortex:GTEx/v8/Brain_Frontal_Cortex_BA9:GTEx/v8/Brain_Hippocampus:GTEx/v8/Brain_Hypothalamus:GTEx/v8/Brain_Nucleus_accumbens_basal_ganglia:GTEx/v8/Brain_Putamen_basal_ganglia:GTEx/v8/Brain_Spinal_cord_cervical_c-1:GTEx/v8/Brain_Substantia_nigra	+	No	NA	1.94105e-11	17:44202370_AAAGGG_A;rs2471738;rs10775404
Sub_subiculum_Left_mTBM2_Mean	ENSG00000176681	LRRC37A	17	44370099	44415160	1	protein_coding	9884	LRRC37A	0.890487	NA	4	13.19	59	2.95427e-15	4.8669e-42	PsychENCODE_eQTLs:CMC_SVA_cis:CMC_NoSVA_cis:GTEx/v8/Brain_Amygdala:GTEx/v8/Brain_Anterior_cingulate_cortex_BA24:GTEx/v8/Brain_Caudate_basal_ganglia:GTEx/v8/Brain_Cerebellar_Hemisphere:GTEx/v8/Brain_Cerebellum:GTEx/v8/Brain_Cortex:GTEx/v8/Brain_Frontal_Cortex_BA9:GTEx/v8/Brain_Hippocampus:GTEx/v8/Brain_Hypothalamus:GTEx/v8/Brain_Nucleus_accumbens_basal_ganglia:GTEx/v8/Brain_Putamen_basal_ganglia	+	No	NA	1.94105e-11	17:44202370_AAAGGG_A;rs2471738;rs10775404
Sub_subiculum_Left_mTBM2_Mean	ENSG00000238083	LRRC37A2	17	44588877	44633016	1	protein_coding	474170	LRRC37A2	NA	NA	0	0	62	2.16827e-35	7.9119e-44	PsychENCODE_eQTLs:CMC_SVA_cis:CMC_NoSVA_cis:BRAINEAC/HIPP:BRAINEAC/SNIG:BRAINEAC/WHMT:GTEx/v8/Brain_Cerebellar_Hemisphere:GTEx/v8/Brain_Cerebellum:GTEx/v8/Brain_Spinal_cord_cervical_c-1	+	No	NA	1.94105e-11	rs10775404;rs2471738;17:44202370_AAAGGG_A
Sub_subiculum_Left_mTBM2_Mean	ENSG00000185829	ARL17A	17	44594068	44657088	-1	protein_coding	51326	ARL17A	NA	-2.38258	0	0	65	2.46348e-38	3.52496e-35	PsychENCODE_eQTLs:CMC_SVA_cis:CMC_NoSVA_cis:GTEx/v8/Brain_Amygdala:GTEx/v8/Brain_Caudate_basal_ganglia:GTEx/v8/Brain_Cerebellar_Hemisphere:GTEx/v8/Brain_Cerebellum:GTEx/v8/Brain_Cortex:GTEx/v8/Brain_Frontal_Cortex_BA9:GTEx/v8/Brain_Hippocampus:GTEx/v8/Brain_Putamen_basal_ganglia	+	No	NA	1.94105e-11	rs10775404;rs2471738;17:44202370_AAAGGG_A
Sub_subiculum_Left_mTBM2_Mean	ENSG00000073969	NSF	17	44668035	44834830	1	protein_coding	4905	NSF	0.713682	-0.566247	4	13.54	62	1.23584e-10	2.14459e-10	CMC_SVA_cis:GTEx/v8/Brain_Cerebellar_Hemisphere:GTEx/v8/Brain_Cerebellum:GTEx/v8/Brain_Cortex:GTEx/v8/Brain_Frontal_Cortex_BA9:GTEx/v8/Brain_Nucleus_accumbens_basal_ganglia	+	No	NA	1.94105e-11	rs2471738;rs10775404;17:44202370_AAAGGG_A
Sub_subiculum_Left_mTBM2_Mean	ENSG00000108379	WNT3	17	44839872	44910520	-1	protein_coding	7473	WNT3	0.946108	-0.191111	1	13.54	1	0.000166906	0.0131171	PsychENCODE_eQTLs	+	Yes	Adult_Cortex	3.18335e-09	rs10775404;rs10775404:17:44202370_AAAGGG_A
Sub_subiculum_Left_mTBM2_Mean	ENSG00000158955	WNT9B	17	44910567	44964096	1	protein_coding	7484	WNT9B	0.0516168	NA	0	0	0	NA	NA	NA	NA	Yes	Adult_Cortex	3.18335e-09	rs10775404:17:44202370_AAAGGG_A
Sub_subiculum_Left_mTBM2_Mean	ENSG00000198336	MYL4	17	45277812	45301045	1	protein_coding	4635	MYL4	0.000175625	-0.33374	0	0	0	NA	NA	NA	NA	Yes	Fetal_Cortex	3.18335e-09	rs10775404:17:44202370_AAAGGG_A
Sub_subiculum_Left_mTBM2_Mean	ENSG00000176809	LRRC37A3	17	62850430	62915598	-1	protein_coding	374819	LRRC37A3	NA	-0.0971379	0	0	12	0.00786828	0.009	CMC_SVA_trans:BRAINEAC/HIPP:BRAINEAC/SNIG	-	No	NA	1.94105e-11	17:44202370_AAAGGG_A;rs2471738;rs10775404
Sub_subiculum_Left_mTBM2_Mean	ENSG00000186665	C17orf58	17	65987217	65989765	-1	protein_coding	284018	C17orf58	0.0821564	0.225875	0	0	1	0.0190393	0.0324813	BRAINEAC/MEDU	NA	No	NA	6.4624e-05	rs10775404
Sub_CA1_Right_RD_Mean	ENSG00000205835	GMNC	3	190570666	190610218	-1	protein_coding	647309	GMNC	NA	1.10406	49	12.4	0	NA	NA	NA	NA	No	NA	1.12343e-12	rs58308120;rs61067594
Sub_CA1_Right_RD_Mean	ENSG00000111490	TBC1D30	12	65174589	65274812	1	protein_coding	23329	TBC1D30	NA	-0.289858	0	0	0	NA	NA	NA	NA	Yes	Adult_Cortex:Fetal_Cortex	2.60879e-10	rs56160102:rs144438880:12:65603904_GTGAA_G
Sub_CA1_Right_RD_Mean	ENSG00000156076	WIF1	12	65444406	65515346	-1	protein_coding	11197	WIF1	2.41723e-05	-0.475964	65	20.6	9	0.000468131	0.009	PsychENCODE_eQTLs:CMC_SVA_cis:CMC_NoSVA_cis	+	Yes	Fetal_Cortex	2.93022e-11	rs144438880;rs56160102;12:65603904_GTGAA_G;rs11175702;rs10878236;rs200411925;rs10878236:rs56160102;12:65603904_GTGAA_G:12:65603904_GTGAA_G
Sub_CA1_Right_RD_Mean	ENSG00000174106	LEMD3	12	65563351	65642107	1	protein_coding	23592	LEMD3	0.998968	-0.755533	58	15.66	189	4.28212e-20	3.08852e-15	PsychENCODE_eQTLs:CMC_SVA_cis:BRAINEAC/CRBL:GTEx/v8/Brain_Cerebellar_Hemisphere:GTEx/v8/Brain_Cerebellum	-	Yes	Fetal_Cortex:Hippocampus	1.04343e-16	rs56160102;rs144438880;12:65603904_GTGAA_G;rs10878236;rs11175702;rs6581627;rs17178006;rs61921502;rs56160102:rs144438880:12:65603904_GTGAA_G:rs144438880;12:65603904_GTGAA_G:rs56160102;12:65603904_GTGAA_G:12:65603904_GTGAA_G;rs11175702:rs10878236
Sub_CA1_Right_RD_Mean	ENSG00000174099	MSRB3	12	65672423	65882024	1	protein_coding	253827	MSRB3	0.0070268	-0.542321	209	20.6	75	4.27833e-07	7.54657e-05	PsychENCODE_eQTLs:GTEx/v8/Brain_Cerebellar_Hemisphere:GTEx/v8/Brain_Cerebellum	-	No	NA	1.04343e-16	12:65603904_GTGAA_G;rs144438880;rs56160102;rs11175720;rs6581627;rs17178006;rs200411925;rs11462392;rs4762080;rs61921502;rs2131954
Sub_CA1_Right_RD_Mean	ENSG00000139233	LLPH	12	66516842	66524548	-1	protein_coding	84298	LLPH	0.341447	-0.966771	0	0	0	NA	NA	NA	NA	Yes	Adult_Cortex:Fetal_Cortex	1.95527e-10	rs56160102;rs144438880:rs56160102;rs144438880;12:65603904_GTGAA_G:rs11175720
Sub_CA1_Right_RD_Mean	ENSG00000228144	TMBIM4	12	66517697	66563765	-1	protein_coding	51643	TMBIM4	NA	0.682375	0	0	0	NA	NA	NA	NA	Yes	Adult_Cortex:Fetal_Cortex	2.60879e-10	rs10878236:rs56160102;rs144438880;12:65603904_GTGAA_G:12:65603904_GTGAA_G:rs56160102:rs144438880
Sub_CA1_Right_RD_Mean	ENSG00000155957	TMBIM4	12	66517709	66563852	-1	protein_coding	51643	TMBIM4	0.00207996	0.682375	0	0	0	NA	NA	NA	NA	Yes	Adult_Cortex:Fetal_Cortex	2.60879e-10	rs10878236:rs56160102;rs144438880;12:65603904_GTGAA_G:12:65603904_GTGAA_G:rs56160102:rs144438880
Sub_CA1_Right_RD_Mean	ENSG00000155974	GRIP1	12	66741211	67197966	-1	protein_coding	23426	GRIP1	0.916895	-0.988952	0	0	7	NA	0.049	CMC_SVA_cis:CMC_NoSVA_cis	+	No	NA	1.15719e-08	rs2131954
Sub_CA1_Right_RD_Mean	ENSG00000135119	RNFT2	12	117176096	117291436	1	protein_coding	84900	RNFT2	0.79071	2.09968	3	15.76	2	4.45882e-05	0.00140194	GTEx/v8/Brain_Cerebellar_Hemisphere	-	No	NA	1.8266e-15	rs73220476;rs17501002;rs146607495
Sub_CA1_Right_RD_Mean	ENSG00000135116	HRK	12	117293949	117319246	-1	protein_coding	8739	HRK	NA	0.578	14	16.3	3	0.000409566	0.0280336	PsychENCODE_eQTLs	-	No	NA	1.8266e-15	rs73220476;rs146607495;rs12320925
Sub_CA1_Right_RD_Mean	ENSG00000174989	FBXW8	12	117348761	117468953	1	protein_coding	26259	FBXW8	8.69107e-13	-0.161468	0	0	11	NA	0.009	CMC_SVA_cis	-	No	NA	1.8266e-15	rs146607495;rs12320925
Sub_CA1_Right_RD_Mean	ENSG00000088992	TESC	12	117476728	117537284	-1	protein_coding	54997	TESC	0.69214	NA	0	0	35	1.66781e-18	8.25494e-16	PsychENCODE_eQTLs:CMC_SVA_cis:CMC_NoSVA_cis:GTEx/v8/Brain_Caudate_basal_ganglia:GTEx/v8/Brain_Frontal_Cortex_BA9	-	No	NA	1.8266e-15	rs73220476;rs146607495;rs12320925
Sub_subiculum_Right_mTBM1_Mean	ENSG00000174106	LEMD3	12	65563351	65642107	1	protein_coding	23592	LEMD3	0.998968	-0.755533	0	0	3	1.07303e-07	3.08852e-15	GTEx/v8/Brain_Cerebellum	-	No	NA	1.45895e-11	rs73123652;rs61921502
Sub_subiculum_Right_mTBM1_Mean	ENSG00000174099	MSRB3	12	65672423	65882024	1	protein_coding	253827	MSRB3	0.0070268	-0.542321	3	18.91	0	NA	NA	NA	NA	No	NA	1.45895e-11	rs73123652;rs61921502
Sub_subiculum_Right_mTBM2_Mean	ENSG00000107902	LHPP	10	126150403	126306457	1	protein_coding	64077	LHPP	1.59687e-06	-0.162296	7	6.493	90	8.90446e-09	2.79193e-07	CMC_SVA_cis:CMC_NoSVA_cis:GTEx/v8/Brain_Caudate_basal_ganglia:GTEx/v8/Brain_Putamen_basal_ganglia:GTEx/v8/Brain_Spinal_cord_cervical_c-1	-	No	NA	2.014e-24	rs2061071;rs3802701;rs28631033;rs35267378;rs4962692;rs35761950
Sub_subiculum_Right_mTBM2_Mean	ENSG00000258539	RP11-12J10.3	10	126305649	126480296	-1	protein_coding	NA	NA	NA	NA	137	21.1	0	NA	NA	NA	NA	Yes	Adult_Cortex:Fetal_Cortex	1.59162e-24	rs2061071;rs3802701;rs111456533;rs2363339;rs28631033;rs35267378;rs4962692;rs111887938;rs35761950;rs3802701:rs2061071:rs111456533:rs2363339:rs28631033;rs35267378:rs28631033:rs4962692:rs4962692;rs2061071:rs28631033
Sub_subiculum_Right_mTBM2_Mean	ENSG00000189319	FAM53B	10	126307861	126432838	-1	protein_coding	9679	FAM53B	0.40048	-1.16077	85	21.1	45	7.42089e-06	0.000932553	PsychENCODE_eQTLs:CMC_NoSVA_cis:GTEx/v8/Brain_Frontal_Cortex_BA9	-	Yes	Adult_Cortex:Fetal_Cortex:Hippocampus	1.59162e-24	rs2061071;rs3802701;rs111456533;rs2363339;rs28631033;rs35267378;rs4962692;rs35761950;rs111456533:rs28631033;rs35267378:rs4962692:rs4962692;rs111887938:rs28631033;rs35761950:rs4962692;rs28631033:rs28631033:rs2363339
Sub_subiculum_Right_mTBM2_Mean	ENSG00000203791	METTL10	10	126436718	126480439	-1	protein_coding	399818	METTL10	0.371286	-0.118742	72	21.1	174	2.1505e-57	5.93295e-54	PsychENCODE_eQTLs:CMC_SVA_cis:CMC_NoSVA_cis:BRAINEAC/HIPP:GTEx/v8/Brain_Amygdala:GTEx/v8/Brain_Anterior_cingulate_cortex_BA24:GTEx/v8/Brain_Caudate_basal_ganglia:GTEx/v8/Brain_Cerebellum:GTEx/v8/Brain_Cortex:GTEx/v8/Brain_Frontal_Cortex_BA9:GTEx/v8/Brain_Hippocampus:GTEx/v8/Brain_Hypothalamus:GTEx/v8/Brain_Nucleus_accumbens_basal_ganglia:GTEx/v8/Brain_Putamen_basal_ganglia:GTEx/v8/Brain_Spinal_cord_cervical_c-1:GTEx/v8/Brain_Substantia_nigra	+	Yes	Adult_Cortex:Fetal_Cortex	1.59162e-24	rs4962692;rs28631033;rs35267378;rs111456533;rs2061071;rs111887938;rs35761950;rs2363339;rs2629542;rs139314951;rs3802701;rs3802701:rs2061071:rs111456533:rs2363339:rs28631033;rs35267378:rs28631033:rs4962692:rs4962692;rs2061071:rs28631033
Sub_subiculum_Right_mTBM2_Mean	ENSG00000165660	FAM175B	10	126490354	126525239	1	protein_coding	23172	FAM175B	0.0868522	-0.360084	45	11.55	0	NA	NA	NA	NA	No	NA	5.46395e-24	rs28631033;rs35267378;rs4962692;rs111456533;rs111887938;rs35761950;rs2363339
Sub_subiculum_Right_mTBM2_Mean	ENSG00000107938	EDRF1	10	127408084	127452712	1	protein_coding	26098	EDRF1	0.000606746	NA	0	0	0	NA	NA	NA	NA	Yes	Adult_Cortex	3.22241e-23	rs111456533:rs28631033;rs35267378:rs4962692:rs4962692;rs111887938:rs28631033;rs35761950:rs4962692;rs28631033
Sub_subiculum_Right_mTBM3_Mean	ENSG00000174106	LEMD3	12	65563351	65642107	1	protein_coding	23592	LEMD3	0.998968	-0.755533	0	0	1	1.07303e-07	3.08852e-15	GTEx/v8/Brain_Cerebellum	-	No	NA	1.96057e-08	rs61921502
Sub_subiculum_Right_mTBM3_Mean	ENSG00000174099	MSRB3	12	65672423	65882024	1	protein_coding	253827	MSRB3	0.0070268	-0.542321	1	13.85	0	NA	NA	NA	NA	No	NA	1.96057e-08	rs61921502
Sub_subiculum_Right_Dete_Mean	ENSG00000174106	LEMD3	12	65563351	65642107	1	protein_coding	23592	LEMD3	0.998968	-0.755533	0	0	3	1.07303e-07	3.08852e-15	GTEx/v8/Brain_Cerebellum	-	No	NA	6.32744e-10	rs73123652;rs61921502
Sub_subiculum_Right_Dete_Mean	ENSG00000174099	MSRB3	12	65672423	65882024	1	protein_coding	253827	MSRB3	0.0070268	-0.542321	3	18.91	0	NA	NA	NA	NA	No	NA	6.32744e-10	rs73123652;rs61921502
Sub_subiculum_Right_Eigen1_Mean	ENSG00000174106	LEMD3	12	65563351	65642107	1	protein_coding	23592	LEMD3	0.998968	-0.755533	0	0	1	1.07303e-07	3.08852e-15	GTEx/v8/Brain_Cerebellum	-	No	NA	1.37559e-09	rs61921502
Sub_subiculum_Right_Eigen1_Mean	ENSG00000174099	MSRB3	12	65672423	65882024	1	protein_coding	253827	MSRB3	0.0070268	-0.542321	1	13.85	0	NA	NA	NA	NA	No	NA	1.37559e-09	rs61921502
Sub_CA1_Right_mTBM1_Mean	ENSG00000174106	LEMD3	12	65563351	65642107	1	protein_coding	23592	LEMD3	0.998968	-0.755533	0	0	1	1.07303e-07	3.08852e-15	GTEx/v8/Brain_Cerebellum	-	No	NA	6.84871e-09	rs61921502
Sub_CA1_Right_mTBM1_Mean	ENSG00000174099	MSRB3	12	65672423	65882024	1	protein_coding	253827	MSRB3	0.0070268	-0.542321	1	13.85	4	1.00928e-06	0.000135207	PsychENCODE_eQTLs:GTEx/v8/Brain_Cerebellum	-	No	NA	6.84871e-09	rs61921502;12:65897607_CT_C
Sub_CA1_Right_mTBM1_Mean	ENSG00000155974	GRIP1	12	66741211	67197966	-1	protein_coding	23426	GRIP1	0.916895	-0.988952	0	0	7	NA	0.049	CMC_SVA_cis:CMC_NoSVA_cis	+	No	NA	6.27603e-07	12:65897607_CT_C

### Sheet: readme
Gene : ENSG ID
Symbol : Gene Symbol
entrezID : entrez ID
GenomicLocus : Index of genomic loci where mapped SNPs are from. This could contain more than one interval in the case that eQTLs are mapped to genes from distinct genomic risk loci.
chr : chromosome
start : Starting position of the gene
end : Ending position of the gene
strand : Strand of the gene
status : Status of the gene from Ensembl (not available for > v85)
type : Gene biotype from Ensembl
HUGO : HUGO (HGNC) gene symbol
pLI : pLI score from ExAC database. The probability of being loss-of-function intolerant. The higher the score is, the more intolerant to loss-of-function mutations the gene is.
ncRVIS : Non-coding residual variation intolerance score. The higher the score is, the more intolerant to non-coding variation the gene is.
posMapSNPs (posMap): The number of SNPs mapped to gene based on positional mapping (after functional filtering if parameters are given).
posMapMaxCADD (posMap): The maximum CADD score of mapped SNPs by positional mapping.
eqtlMapSNPs (eqtlMap): The number of SNPs mapped to the gene based on eQTL mapping.
eqtlMapminP (eqtlMap): The minimum eQTL P-value of mapped SNPs.
eqtlMapminQ (eqtlMap): The minimum eQTL FDR of mapped SNPs.
eqtlMapts (eqtlMap): Tissue types of mapped eQTL SNPs.
eqtlDirection (eqtlMap): Consecutive direction of mapped eQTL SNPs after aligning risk increasing alleles in GWAS and tested alleles in eQTL data source.
NA if risk increase alleles are not defined either because signed effect is not provided in the input GWAS file or all of eQTL SNPs are not in the input GWAS file but included from reference panel for the gene.
ciMap (ciMap): "Yes" if the gene is mapped by chromatin interaction mapping, "No" otherwise.
ciMapts (ciMap): Tissue/cell types of mapped chromatin interactions.
minGwasP : The minimum P-value of mapped SNPs.
ciMap : If the gene is mapped by chromatin interaction "Yes", otherwise "No".
IndSigSNPs : rsID of the all independent significant SNPs of mapped SNPs.
