## Supplementary material for "Genetic influences on the shape of brain ventricular and subcortical structures": supp_tables: TableS8_catalog.xlsx (part 1 of 3)

### Sheet: catalog
Table S8. Independent significant variants (P < 1.09e-10) and their correlated variants for shape features that have previously been identified at P-value < 9e-6 in GWAS of any traits listed in the GWAS catalog.
ID	IndSigSNP	chr	bp	snp	DateAddedToCatalog	PMID	FirstAuth	Date	Journal	Link	Study	Trait	InitialN	ReplicationN	Region	ReportedGene	MappedGene	UpGene	DownGene	SNP_Gene_ID	UpGeneDist	DownGeneDist	Strongest	SNPs	marged	SNP_ID_cur	Context	intergenic	RiskAF	P	Pmlog	Ptext	OrBeta	X95CI	Platform	CNV
Accu_Right_mTBM3_Mean	rs13107325	4	103001649	rs1813006	2018-02-23	29326435	Hill WD	2018-01-11	Mol Psychiatry	www.ncbi.nlm.nih.gov/pubmed/29326435	A combined analysis of genetically correlated traits identifies 187 loci and a role for neurogenesis and myelination in intelligence.	Intelligence (MTAG)	120,934 British ancestry individuals, 127,548 individuals	NA	4q24	BANK1	BANK1 - SEC24D	ENSG00000153064	ENSG00000150961		5680	16642331	rs1813006-T	rs1813006	0	1813006	intergenic_variant	1	NR	2e-13	12.699		0.0474077	[0.035-0.06] unit decrease	Affymetrix [NR]	N
Accu_Right_mTBM3_Mean	rs13107325	4	103001649	rs1813006	2020-06-17	32327693	Oskarsson GR	2020-04-23	Commun Biol	www.ncbi.nlm.nih.gov/pubmed/32327693	Predicted loss and gain of function mutations in ACO1 are associated with erythropoiesis.	Hemoglobin levels	684,122 European ancestry individuals	NA	4q24	SLC39A8	BANK1 - SEC24D	ENSG00000153064	ENSG00000150961		5680	16642331	rs1813006-T	rs1813006	0	1813006	intergenic_variant	1		1e-17	17		0.045	[NR] unit increase	Affymetrix, Illumina [43000000] (imputed)	N
Accu_Right_mTBM3_Mean	rs13107325	4	103146888	rs35225200	2018-08-29	29912962	Feitosa MF	2018-06-18	PLoS One	www.ncbi.nlm.nih.gov/pubmed/29912962	Novel genetic associations for blood pressure identified via gene-alcohol interaction in up to 570K individuals across multiple ancestries.	Mean arterial pressure x alcohol consumption interaction (2df test)	91,110 European ancestry drinkers and non-drinkers, 21,416 African American or Afro-Caribbean drinkers and non-drinkers, 12,365 Asian ancestry drinkers and non-drinkers, 8,470 Hispanic or Latin American drinkers and non-drinkers	237,996 European ancestry drinkers, 2,280 African American drinkers, 54,080 Asian ancestry drinkers, 6,448 Hispanic drinkers, 43,315 European ancestry non-drinkers, 2,761 African ancestry non-drinkers, 86,943 Asian ancestry non-drinkers, 6,923 Hispanic non-drinkers	4q24	SLC39A8	NA - SLC39A8		ENSG00000138821		NA	25349	rs35225200-A	rs35225200	0	35225200	intergenic_variant	1	0.93	1e-12	12	(AA, EA)	NA		Affymetrix, Illumina [up to 39321347] (imputed)	N
Accu_Right_mTBM3_Mean	rs13107325	4	103146888	rs35225200	2017-08-16	28540026	Anney RJL	2017-05-22	Mol Autism	www.ncbi.nlm.nih.gov/pubmed/28540026	Meta-analysis of GWAS of over 16,000 individuals with autism spectrum disorder highlights a novel locus at 10q24.32 and a significant overlap with schizophrenia.	Autism spectrum disorder or schizophrenia	schizophrenia cases and controls (see Ripke, 2014), up to 6,197 European ancestry ASD cases, up to 7,377 European ancestry controls, up to 1,190 ASD cases, up to 1,190 controls	NA	4q24	BANK1, SLC39A8	NA - SLC39A8		ENSG00000138821		NA	25349	rs35225200-?	rs35225200	0	35225200	intergenic_variant	1		2e-12	11.699		1.13636	[1.1-1.18]	Affymetrix, Illumina [NR]	N
Accu_Right_mTBM3_Mean	rs13107325	4	103146888	rs35225200	2019-09-04	31374203	Lam M	2019-08-01	Am J Hum Genet	www.ncbi.nlm.nih.gov/pubmed/31374203	Pleiotropic Meta-Analysis of Cognition, Education, and Schizophrenia Differentiates Roles of Early Neurodevelopmental and Adult Synaptic Pathways.	Cognitive ability, years of educational attainment or schizophrenia (pleiotropy)	328,917 individuals with educational attainment measurements, 107,207 individuals with cognitive ability measurements, 77,096 European ancestry schizophrenia cases, 43,456 European ancestry controls	NA	4q24	SLC39A8	NA - SLC39A8		ENSG00000138821		NA	25349	rs35225200-?	rs35225200	0	35225200	intergenic_variant	1	NR	4e-13	12.3979		0.023883	[0.017-0.03] unit increase	NR [7306098]	N
Accu_Right_mTBM3_Mean	rs13107325	4	103146888	rs35225200	2021-02-18	33510174	Jones G	2021-01-28	Nat Commun	www.ncbi.nlm.nih.gov/pubmed/33510174	Genome-wide meta-analysis of muscle weakness identifies 15 susceptibility loci in older men and women.	Low hand grip strength (60 years and older) (EWGSOP)	14,007 European ancestry male cases, 107,048 European ancestry male controls	NA	4q24	SLC39A8	NA - SLC39A8		ENSG00000138821		NA	25349	rs35225200-C	rs35225200	0	35225200	intergenic_variant	1	0.08	3e-08	7.52288		0.1289	unit increase	Affymetrix, Illumina [9464541] (imputed)	N
Accu_Right_mTBM3_Mean	rs13107325	4	103146888	rs35225200	2020-02-11	31835028	Cross-Disorder Group of the Psychiatric Genomics Consortium	2019-12-01	Cell	www.ncbi.nlm.nih.gov/pubmed/31835028	Genomic Relationships, Novel Loci, and Pleiotropic Mechanisms across Eight Psychiatric Disorders.	Anorexia nervosa, attention-deficit/hyperactivity disorder, autism spectrum disorder, bipolar disorder, major depression, obsessive-compulsive disorder, schizophrenia, or Tourette syndrome (pleiotropy)	19,009 European ancestry ADHD cases, 3,495 European ancestry anorexia cases, 18,381 European ancestry autism cases, 20,352 European ancestry bipolar disorder cases, 130,664 European ancestry major depression cases, 2,688 European ancestry OCD cases, 33,640 European ancestry schizophrenia cases, 4,645 European ancestry Tourette's cases, 494,162 European ancestry controls	NA	4q24	SLC39A8	NA - SLC39A8		ENSG00000138821		NA	25349	rs35225200-?	rs35225200	0	35225200	intergenic_variant	1		1e-10	10		NA		NR [6786993] (imputed)	N
Accu_Right_mTBM3_Mean	rs13107325	4	103146890	rs35518360	2015-04-16	25056061	Ripke S	2014-07-22	Nature	www.ncbi.nlm.nih.gov/pubmed/25056061	Biological insights from 108 schizophrenia-associated genetic loci.	Schizophrenia	32,405 European ancestry cases, 42,221 European ancestry controls, 1,235 European ancestry cases and 1,235 European ancestry controls from 1235 parent-offspring trios, 1,836 East Asian ancestry cases, 3,383 East Asian ancestry controls	1,513 European ancestry cases, 66,236 European ancestry controls	4q24	SLC39A8	LINC02498 - SLC39A8	ENSG00000283083	ENSG00000138821		91476147	25347	rs35518360-T	rs35518360	0	35518360	intergenic_variant	1	0.078	8e-15	14.0969		1.16686	[1.12-1.21]	Affymetrix, Illumina [9005918] (imputed)	N
Accu_Right_mTBM3_Mean	rs13107325	4	103146890	rs35518360	2019-07-17	28552196	Tachmazidou I	2017-06-01	Am J Hum Genet	www.ncbi.nlm.nih.gov/pubmed/28552196	Whole-Genome Sequencing Coupled to Imputation Discovers Genetic Signals for Anthropometric Traits.	Body mass index	1,249 whole genome sequenced European ancestry individuals, 3,538 whole genome sequenced individuals, 46,635 European ancestry individuals, 472 Carlantino (founder/genetic isolate) individuals, 1,170 Friuli Venezia Giulia (founder/genetic isolate) individuals, 1,019 Mylopotamos (founder/genetic isolate) individuals, 932 Pomak (founder/genetic isolate) individuals, 1,778 Val Borbera (founder/genetic isolate) individuals	209,191 European ancestry individuals	4q24	SLC39A8	LINC02498 - SLC39A8	ENSG00000283083	ENSG00000138821		91476147	25347	rs35518360-A	rs35518360	0	35518360	intergenic_variant	1	0.9141	4e-06	5.39794		0.055	[0.032-0.078] unit decrease	Affymetrix, Illumina, Perlegen [15844966] (imputed)	N
Accu_Right_mTBM3_Mean	rs13107325	4	103146890	rs35518360	2020-11-24	33067605	Folkersen L	2020-10-16	Nat Metab	www.ncbi.nlm.nih.gov/pubmed/33067605	Genomic and drug target evaluation of 90 cardiovascular proteins in 30,931 individuals.	ST2 protein levels	21,758 European ancestry individuals	9,173 individuals	4q24		LINC02498 - SLC39A8	ENSG00000283083	ENSG00000138821		91476147	25347	rs35518360-A	rs35518360	0	35518360	intergenic_variant	1	0.93	4e-10	9.39794		0.1109	unit decrease	Affymetrix, Illumina [20300000] (imputed)	N
Accu_Right_mTBM3_Mean	rs13107325	4	103188709	rs13107325	2011-10-11	21909110	Wain LV	2011-09-11	Nat Genet	www.ncbi.nlm.nih.gov/pubmed/21909110	Genome-wide association study identifies six new loci influencing pulse pressure and mean arterial pressure.	Blood pressure	74,064 European ancestry individuals	48,607 European ancestry individuals	4q24	SLC39A8	SLC39A8			ENSG00000138821	NA	NA	rs13107325-T	rs13107325	0	13107325	missense_variant	0	0.12	1e-10	10	(Mean Arterial Pressure)	0.633	[0.44-0.82] mmHg decrease	Affymetrix, Illumina, Perlegen [NR] (imputed)	N
Accu_Right_mTBM3_Mean	rs13107325	4	103188709	rs13107325	2012-01-25	20686565	Teslovich TM	2010-08-05	Nature	www.ncbi.nlm.nih.gov/pubmed/20686565	Biological, clinical and population relevance of 95 loci for blood lipids.	HDL cholesterol	99,900 European ancestry individuals	NA	4q24	SLC39A8	SLC39A8			ENSG00000138821	NA	NA	rs13107325-T	rs13107325	0	13107325	missense_variant	0	0.07	7e-11	10.1549		0.84	[0.53-1.15] mg/dL decrease	Affymetrix, Illumina, Perlegen [~ 2600000] (imputed)	N
Accu_Right_mTBM3_Mean	rs13107325	4	103188709	rs13107325	2019-02-06	30595370	Kichaev G	2018-12-27	Am J Hum Genet	www.ncbi.nlm.nih.gov/pubmed/30595370	Leveraging Polygenic Functional Enrichment to Improve GWAS Power.	Balding type 1	approximately 208,000 European ancestry individuals	NA	4q24		SLC39A8			ENSG00000138821	NA	NA	rs13107325-?	rs13107325	0	13107325	missense_variant	0	NR	2e-10	9.69897		NA		NR [~ 8900000] (imputed)	N
Accu_Right_mTBM3_Mean	rs13107325	4	103188709	rs13107325	2018-07-30	27618447	Surendran P	2016-10-01	Nat Genet	www.ncbi.nlm.nih.gov/pubmed/27618447	Trans-ancestry meta-analyses identify rare and common variants associated with blood pressure and hypertension.	Systolic blood pressure	up to 165,276 European ancestry individuals, up to 27,487 South Asian ancestry individuals	up to 125,713 European ancestry individuals, up to 2,641 South Asian ancestry individuals, 4,632 Hispanic individuals, 22,077 African American individuals	4q24	SLC39A8	SLC39A8			ENSG00000138821	NA	NA	rs13107325-T	rs13107325	0	13107325	missense_variant	0	0.0603	1e-07	7		0.042	unit decrease	Illumina [242296]	N
Accu_Right_mTBM3_Mean	rs13107325	4	103188709	rs13107325	2020-02-12	31589552	Lind L	2019-10-07	Metab Syndr Relat Disord	www.ncbi.nlm.nih.gov/pubmed/31589552	Genome-Wide Association Study of the Metabolic Syndrome in UK Biobank.	Metabolic syndrome	291,107 European ancestry individuals	NA	4q24	SLC39A8	SLC39A8			ENSG00000138821	NA	NA	rs13107325-T	rs13107325	0	13107325	missense_variant	0	0.0748556	4e-10	9.39794		0.0760904	[0.052-0.1] unit increase	Affymetrix [9463307] (imputed)	N
Accu_Right_mTBM3_Mean	rs13107325	4	103188709	rs13107325	2019-02-08	30593698	Hubel C	2018-12-28	Am J Med Genet B Neuropsychiatr Genet	www.ncbi.nlm.nih.gov/pubmed/30593698	Genomics of body fat percentage may contribute to sex bias in anorexia nervosa.	Body fat percentage	70,700 European ancestry female individuals, 85,261 European ancestry male individuals	NA	4q24	NR	SLC39A8			ENSG00000138821	NA	NA	rs13107325-?	rs13107325	0	13107325	missense_variant	0	NR	4e-10	9.39794	(male)	0.30825	[0.21-0.4] unit increase	Affymetrix [7794483] (imputed)	N
Accu_Right_mTBM3_Mean	rs13107325	4	103188709	rs13107325	2019-02-08	30593698	Hubel C	2018-12-28	Am J Med Genet B Neuropsychiatr Genet	www.ncbi.nlm.nih.gov/pubmed/30593698	Genomics of body fat percentage may contribute to sex bias in anorexia nervosa.	Body fat percentage	70,700 European ancestry female individuals, 85,261 European ancestry male individuals	NA	4q24	NR	SLC39A8			ENSG00000138821	NA	NA	rs13107325-?	rs13107325	0	13107325	missense_variant	0	NR	5e-10	9.30103		0.25064	[0.17-0.33] unit increase	Affymetrix [7794483] (imputed)	N
Accu_Right_mTBM3_Mean	rs13107325	4	103188709	rs13107325	2019-09-19	30926973	Bentley AR	2019-03-29	Nat Genet	www.ncbi.nlm.nih.gov/pubmed/30926973	Multi-ancestry genome-wide gene-smoking interaction study of 387,272 individuals identifies new loci associated with serum lipids.	HDL cholesterol levels	up to 23,761 African ancestry individuals, 13,171 Asian ancestry individuals, up to 90,272 European ancestry individuals, 6,620 Hispanic individuals	NA	4q24		SLC39A8			ENSG00000138821	NA	NA	rs13107325-T	rs13107325	0	13107325	missense_variant	0	0.0723	2e-06	5.69897		0.0123	[0.0072-0.0174] unit decrease	Affymetrix, Illumina, Perlegen [NR] (imputed)	N
Accu_Right_mTBM3_Mean	rs13107325	4	103188709	rs13107325	2019-03-18	30643258	Karlsson Linner R	2019-01-14	Nat Genet	www.ncbi.nlm.nih.gov/pubmed/30643258	Genome-wide association analyses of risk tolerance and risky behaviors in over 1 million individuals identify hundreds of loci and shared genetic influences.	Risk-taking tendency (4-domain principal component model)	315,894 European ancestry individuals	NA	4q24	SLC39A8	SLC39A8			ENSG00000138821	NA	NA	rs13107325-T	rs13107325	0	13107325	missense_variant	0	0.0734	4e-13	12.3979		0.0359132	[0.026-0.046] unit decrease	Affymetrix [~ 11515000] (imputed)	N
Accu_Right_mTBM3_Mean	rs13107325	4	103188709	rs13107325	2019-03-07	30578418	Giri A	2018-12-21	Nat Genet	www.ncbi.nlm.nih.gov/pubmed/30578418	Trans-ethnic association study of blood pressure determinants in over 750,000 individuals.	Systolic blood pressure	365,998 European ancestry individuals, 63,490 African ancestry individuals, 22,802 Hispanic individuals, 4,792 Asian ancestry individuals, 2,695 Native American ancestry individuals	299,024 European ancestry individuals, 17,277 individuals	4q24	SLC39A8	SLC39A8			ENSG00000138821	NA	NA	rs13107325-T	rs13107325	0	13107325	missense_variant	0	0.0752	1e-17	17		0.5532	[0.43-0.68] mmHg decrease	Affymetrix [NR] (imputed)	N
Accu_Right_mTBM3_Mean	rs13107325	4	103188709	rs13107325	2019-03-18	30643258	Karlsson Linner R	2019-01-14	Nat Genet	www.ncbi.nlm.nih.gov/pubmed/30643258	Genome-wide association analyses of risk tolerance and risky behaviors in over 1 million individuals identify hundreds of loci and shared genetic influences.	Alcohol consumption (drinks per week)	414,343 European ancestry individuals	NA	4q24	SLC39A8	SLC39A8			ENSG00000138821	NA	NA	rs13107325-T	rs13107325	0	13107325	missense_variant	0	0.0744	1e-24	24		0.0435775	[0.035-0.052] unit decrease	Affymetrix [11514936] (imputed)	N
Accu_Right_mTBM3_Mean	rs13107325	4	103188709	rs13107325	2019-02-01	30573740	Yap CX	2018-12-20	Nat Commun	www.ncbi.nlm.nih.gov/pubmed/30573740	Dissection of genetic variation and evidence for pleiotropy in male pattern baldness.	Male-pattern baldness	205,327 European ancestry males	NA	4q24	NR	SLC39A8			ENSG00000138821	NA	NA	rs13107325-T	rs13107325	0	13107325	missense_variant	0	0.0758327	4e-20	19.3979		0.0535076	[0.042-0.065] unit decrease	NR [19129689] (imputed)	N
Accu_Right_mTBM3_Mean	rs13107325	4	103188709	rs13107325	2019-03-07	30578418	Giri A	2018-12-21	Nat Genet	www.ncbi.nlm.nih.gov/pubmed/30578418	Trans-ethnic association study of blood pressure determinants in over 750,000 individuals.	Diastolic blood pressure	365,998 European ancestry individuals, 63,490 African ancestry individuals, 22,802 Hispanic individuals, 4,792 Asian ancestry individuals, 2,695 Native American ancestry individuals	299,024 European ancestry individuals, 17,277 individuals	4q24	SLC39A8	SLC39A8			ENSG00000138821	NA	NA	rs13107325-T	rs13107325	0	13107325	missense_variant	0	0.3032	8e-12	11.0969		0.322	[0.23-0.41] mmHg decrease	Affymetrix [NR] (imputed)	N
Accu_Right_mTBM3_Mean	rs13107325	4	103188709	rs13107325	2020-03-11	29381148	Gong J	2017-12-21	Int J Obes (Lond)	www.ncbi.nlm.nih.gov/pubmed/29381148	Trans-ethnic analysis of metabochip data identifies two new loci associated with BMI.	Body mass index	35,606 African American individuals, 26,048 Hispanic/Latino individuals, 22,466 Asian or Native Hawaiian ancestry individuals, 17,859 European ancestry individuals, 535 Native American individuals	NA	4q24	SLC39A8	SLC39A8			ENSG00000138821	NA	NA	rs13107325-A	rs13107325	0	13107325	missense_variant	0		8e-06	5.09691		0.011	unit increase	Illumina [at least 200000]	N
Accu_Right_mTBM3_Mean	rs13107325	4	103188709	rs13107325	2020-01-28	31676860	Zhao B	2019-11-01	Nat Genet	www.ncbi.nlm.nih.gov/pubmed/31676860	Genome-wide association analysis of 19,629 individuals identifies variants influencing regional brain volumes and refines their genetic co-architecture with cognitive and mental health traits.	Brain region volumes	19,629 British ancestry individuals	NA	4q24	NR	SLC39A8			ENSG00000138821	NA	NA	rs13107325-?	rs13107325	0	13107325	missense_variant	0	NR	2e-18	17.699	(left accumbens area)	NA		NR [9227495] (imputed)	N
Accu_Right_mTBM3_Mean	rs13107325	4	103188709	rs13107325	2020-01-28	31676860	Zhao B	2019-11-01	Nat Genet	www.ncbi.nlm.nih.gov/pubmed/31676860	Genome-wide association analysis of 19,629 individuals identifies variants influencing regional brain volumes and refines their genetic co-architecture with cognitive and mental health traits.	Brain region volumes	19,629 British ancestry individuals	NA	4q24	NR	SLC39A8			ENSG00000138821	NA	NA	rs13107325-?	rs13107325	0	13107325	missense_variant	0	NR	7e-14	13.1549	(white matter)	NA		NR [9227495] (imputed)	N
Accu_Right_mTBM3_Mean	rs13107325	4	103188709	rs13107325	2020-07-21	32203549	Richardson TG	2020-03-23	PLoS Med	www.ncbi.nlm.nih.gov/pubmed/32203549	Evaluating the relationship between circulating lipoprotein lipids and apolipoproteins with risk of coronary heart disease: A multivariable Mendelian randomisation analysis.	Triglyceride levels	441,016 European ancestry individuals	NA	4q24	SLC39A8	SLC39A8			ENSG00000138821	NA	NA	rs13107325-C	rs13107325	0	13107325	missense_variant	0	0.925092	6e-15	14.2218		0.0295524	[0.022-0.037] unit decrease	Affymetrix [NR] (imputed)	N
Accu_Right_mTBM3_Mean	rs13107325	4	103188709	rs13107325	2021-01-26	32201043	Smeland OB	2020-02-08	Biol Psychiatry	www.ncbi.nlm.nih.gov/pubmed/32201043	Genome-wide Association Analysis of Parkinson's Disease and Schizophrenia Reveals Shared Genetic Architecture and Identifies Novel Risk Loci.	Parkinson's disease	20,184 European ancestry cases, 397,324 European ancestry controls	NA	4q24	SLC39A8	SLC39A8			ENSG00000138821	NA	NA	rs13107325-T	rs13107325	0	13107325	missense_variant	0		7e-08	7.1549		0.1495	[0.095-0.204] unit decrease	Illumina [NR]	N
Accu_Right_mTBM3_Mean	rs13107325	4	103188709	rs13107325	2020-07-21	32203549	Richardson TG	2020-03-23	PLoS Med	www.ncbi.nlm.nih.gov/pubmed/32203549	Evaluating the relationship between circulating lipoprotein lipids and apolipoproteins with risk of coronary heart disease: A multivariable Mendelian randomisation analysis.	LDL cholesterol levels	440,546 European ancestry individuals	NA	4q24	SLC39A8	SLC39A8			ENSG00000138821	NA	NA	rs13107325-C	rs13107325	0	13107325	missense_variant	0	0.925102	6e-10	9.22185		0.0245488	[0.017-0.032] unit increase	Affymetrix [NR] (imputed)	N
Accu_Right_mTBM3_Mean	rs13107325	4	103188709	rs13107325	2020-01-28	31676860	Zhao B	2019-11-01	Nat Genet	www.ncbi.nlm.nih.gov/pubmed/31676860	Genome-wide association analysis of 19,629 individuals identifies variants influencing regional brain volumes and refines their genetic co-architecture with cognitive and mental health traits.	Brain region volumes	19,629 British ancestry individuals	NA	4q24	NR	SLC39A8			ENSG00000138821	NA	NA	rs13107325-?	rs13107325	0	13107325	missense_variant	0	NR	2e-15	14.699	(right accumbens area)	NA		NR [9227495] (imputed)	N
Accu_Right_mTBM3_Mean	rs13107325	4	103188709	rs13107325	2020-07-21	32203549	Richardson TG	2020-03-23	PLoS Med	www.ncbi.nlm.nih.gov/pubmed/32203549	Evaluating the relationship between circulating lipoprotein lipids and apolipoproteins with risk of coronary heart disease: A multivariable Mendelian randomisation analysis.	HDL cholesterol levels	403,943 European ancestry individuals	NA	4q24	SLC39A8	SLC39A8			ENSG00000138821	NA	NA	rs13107325-C	rs13107325	0	13107325	missense_variant	0	0.925055	2e-108	107.699		0.0801624	[0.073-0.087] unit increase	Affymetrix [NR] (imputed)	N
Accu_Right_mTBM3_Mean	rs13107325	4	103188709	rs13107325	2020-07-14	32154731	Ripatti P	2020-03-10	Circ Genom Precis Med	www.ncbi.nlm.nih.gov/pubmed/32154731	Polygenic Hyperlipidemias and Coronary Artery Disease Risk.	Low density lipoprotein cholesterol levels	324,708 British ancestry individuals	NA	4q24	SLC39A8	SLC39A8			ENSG00000138821	NA	NA	rs13107325-?	rs13107325	0	13107325	missense_variant	0	NR	1e-10	10		0.0313	[0.023-0.04] unit decrease	Affymetrix [5701386] (imputed)	N
Accu_Right_mTBM3_Mean	rs13107325	4	103188709	rs13107325	2020-07-09	32154731	Ripatti P	2020-03-10	Circ Genom Precis Med	www.ncbi.nlm.nih.gov/pubmed/32154731	Polygenic Hyperlipidemias and Coronary Artery Disease Risk.	Triglyceride levels	324,694 British ancestry individuals	NA	4q24	SLC39A8	SLC39A8			ENSG00000138821	NA	NA	rs13107325-?	rs13107325	0	13107325	missense_variant	0	NR	5e-10	9.30103		0.031	[0.022-0.04] unit increase	Affymetrix [5701386] (imputed)	N
Accu_Right_mTBM3_Mean	rs13107325	4	103188709	rs13107325	2020-07-21	32203549	Richardson TG	2020-03-23	PLoS Med	www.ncbi.nlm.nih.gov/pubmed/32203549	Evaluating the relationship between circulating lipoprotein lipids and apolipoproteins with risk of coronary heart disease: A multivariable Mendelian randomisation analysis.	Apolipoprotein A1 levels	393,193 European ancestry individuals	NA	4q24	SLC39A8	SLC39A8			ENSG00000138821	NA	NA	rs13107325-C	rs13107325	0	13107325	missense_variant	0	0.925003	5e-82	81.301		0.0715695	[0.064-0.079] unit increase	Affymetrix [NR] (imputed)	N
Accu_Right_mTBM3_Mean	rs13107325	4	103188709	rs13107325	2020-05-28	32231278	Hysi PG	2020-03-30	Nat Genet	www.ncbi.nlm.nih.gov/pubmed/32231278	Meta-analysis of 542,934 subjects of European ancestry identifies new genes and mechanisms predisposing to refractive error and myopia.	Refractive error	542,934 European ancestry individuals	NA	4q24	BANK1, SLC39A8, NFKB1	SLC39A8			ENSG00000138821	NA	NA	rs13107325-?	rs13107325	0	13107325	missense_variant	0		4e-17	16.3979		NA		Affymetrix, Illumina [NR] (imputed)	N
Accu_Right_mTBM3_Mean	rs13107325	4	103188709	rs13107325	2011-10-21	21909115	Ehret GB	2011-09-11	Nature	www.ncbi.nlm.nih.gov/pubmed/21909115	Genetic variants in novel pathways influence blood pressure and cardiovascular disease risk.	Hypertension	69,395 European ancestry individuals	Up to 133,361 European ancestry individuals	4q24	SLC39A8	SLC39A8			ENSG00000138821	NA	NA	rs13107325-T	rs13107325	0	13107325	missense_variant	0	0.05	5e-07	6.30103		0.105	[NR] unit decrease	Affymetrix, Illumina [~ 2500000] (imputed)	N
Accu_Right_mTBM3_Mean	rs13107325	4	103188709	rs13107325	2011-10-21	21909115	Ehret GB	2011-09-11	Nature	www.ncbi.nlm.nih.gov/pubmed/21909115	Genetic variants in novel pathways influence blood pressure and cardiovascular disease risk.	Systolic blood pressure	69,395 European ancestry individuals	Up to 133,361 European ancestry individuals	4q24	SLC39A8	SLC39A8			ENSG00000138821	NA	NA	rs13107325-T	rs13107325	0	13107325	missense_variant	0	0.05	3e-14	13.5229		0.981	[NR] mmHg decrease	Affymetrix, Illumina [~ 2500000] (imputed)	N
Accu_Right_mTBM3_Mean	rs13107325	4	103188709	rs13107325	2011-10-21	21909115	Ehret GB	2011-09-11	Nature	www.ncbi.nlm.nih.gov/pubmed/21909115	Genetic variants in novel pathways influence blood pressure and cardiovascular disease risk.	Diastolic blood pressure	69,395 European ancestry individuals	Up to 133,361 European ancestry individuals	4q24	SLC39A8	SLC39A8			ENSG00000138821	NA	NA	rs13107325-T	rs13107325	0	13107325	missense_variant	0	0.05	2e-17	16.699		0.684	[NR] mmHg decrease	Affymetrix, Illumina [~ 2500000] (imputed)	N
Accu_Right_mTBM3_Mean	rs13107325	4	103188709	rs13107325	2010-11-17	20935630	Speliotes EK	2010-10-10	Nat Genet	www.ncbi.nlm.nih.gov/pubmed/20935630	Association analyses of 249,796 individuals reveal 18 new loci associated with body mass index.	Body mass index	Up to 123,865 European ancestry individuals	Up to 125,931 European ancestry individuals	4q24	SLC39A8	SLC39A8			ENSG00000138821	NA	NA	rs13107325-T	rs13107325	0	13107325	missense_variant	0	0.07	2e-13	12.699		0.19	[0.11-0.27] kg/m2 increase	Affymetrix, Illumina, Perlegen [~ 2800000] (imputed)	N
Accu_Right_mTBM3_Mean	rs13107325	4	103188709	rs13107325	2018-08-29	29912962	Feitosa MF	2018-06-18	PLoS One	www.ncbi.nlm.nih.gov/pubmed/29912962	Novel genetic associations for blood pressure identified via gene-alcohol interaction in up to 570K individuals across multiple ancestries.	Diastolic blood pressure x alcohol consumption interaction (2df test)	63,607 European ancestry drinkers, 10,193 African American or Afro-Caribbean drinkers, 2,441 Asian ancestry drinkers, 5,084 Hispanic or Latin American drinkers, 27,492 European ancestry non-drinkers, 11,223 African American or Afro-Caribbean non-drinkers, 9,924 Asian ancestry non-drinkers, 3,387 Hispanic or Latin American non-drinkers	238,058 European ancestry drinkers, 2,280 African American drinkers, 54,081 Asian ancestry drinkers, 6,448 Hispanic drinkers, 43,318 European ancestry non-drinkers, 2,761 African American non-drinkers, 86,943 Asian ancestry non-drinkers, 6,923 Hispanic non-drinkers	4q24	SLC39A8	SLC39A8			ENSG00000138821	NA	NA	rs13107325-T	rs13107325	0	13107325	missense_variant	0	0.07	2e-23	22.699	(AA, EA)	NA		Affymetrix, Illumina [up to 39321347] (imputed)	N
Accu_Right_mTBM3_Mean	rs13107325	4	103188709	rs13107325	2018-10-18	29912962	Feitosa MF	2018-06-18	PLoS One	www.ncbi.nlm.nih.gov/pubmed/29912962	Novel genetic associations for blood pressure identified via gene-alcohol interaction in up to 570K individuals across multiple ancestries.	Systolic blood pressure x alcohol consumption interaction (2df test)	63,608 European ancestry drinkers, 10,193 African American or Afro-Caribbean heavy drinkers, 2,441 Asian ancestry drinkers, 5,084 Hispanic or Latin American drinkers, 27,494 European ancestry non-drinkers, 11,224 African American or Afro-Caribbean non-drinkers, 9,924 Asian ancestry non-drinkers, 3,387 Hispanic or Latin American non-drinkers	238,002 European ancestry drinkers, 2,280 African American drinkers, 54,081 Asian ancestry drinkers, 6,452 Hispanic drinkers, 43,316 European ancestry non-drinkers, 2,761 African American non-drinkers, 86,945 Asian ancestry non-drinkers, 6,925 Hispanic non-drinkers	4q24	SLC39A8	SLC39A8			ENSG00000138821	NA	NA	rs13107325-T	rs13107325	0	13107325	missense_variant	0	0.07	1e-15	15	(AA, EA)	NA		Affymetrix, Illumina [up to 39321347] (imputed)	N
Accu_Right_mTBM3_Mean	rs13107325	4	103188709	rs13107325	2018-08-29	29912962	Feitosa MF	2018-06-18	PLoS One	www.ncbi.nlm.nih.gov/pubmed/29912962	Novel genetic associations for blood pressure identified via gene-alcohol interaction in up to 570K individuals across multiple ancestries.	Mean arterial pressure x alcohol consumption interaction (2df test)	91,110 European ancestry drinkers and non-drinkers, 21,416 African American or Afro-Caribbean drinkers and non-drinkers, 12,365 Asian ancestry drinkers and non-drinkers, 8,470 Hispanic or Latin American drinkers and non-drinkers	237,996 European ancestry drinkers, 2,280 African American drinkers, 54,080 Asian ancestry drinkers, 6,448 Hispanic drinkers, 43,315 European ancestry non-drinkers, 2,761 African ancestry non-drinkers, 86,943 Asian ancestry non-drinkers, 6,923 Hispanic non-drinkers	4q24	SLC39A8	SLC39A8			ENSG00000138821	NA	NA	rs13107325-T	rs13107325	0	13107325	missense_variant	0	0.07	4e-11	10.3979	(EA)	NA		Affymetrix, Illumina [up to 39321347] (imputed)	N
Accu_Right_mTBM3_Mean	rs13107325	4	103188709	rs13107325	2018-08-29	29912962	Feitosa MF	2018-06-18	PLoS One	www.ncbi.nlm.nih.gov/pubmed/29912962	Novel genetic associations for blood pressure identified via gene-alcohol interaction in up to 570K individuals across multiple ancestries.	Diastolic blood pressure x alcohol consumption interaction (2df test)	63,607 European ancestry drinkers, 10,193 African American or Afro-Caribbean drinkers, 2,441 Asian ancestry drinkers, 5,084 Hispanic or Latin American drinkers, 27,492 European ancestry non-drinkers, 11,223 African American or Afro-Caribbean non-drinkers, 9,924 Asian ancestry non-drinkers, 3,387 Hispanic or Latin American non-drinkers	238,058 European ancestry drinkers, 2,280 African American drinkers, 54,081 Asian ancestry drinkers, 6,448 Hispanic drinkers, 43,318 European ancestry non-drinkers, 2,761 African American non-drinkers, 86,943 Asian ancestry non-drinkers, 6,923 Hispanic non-drinkers	4q24	SLC39A8	SLC39A8			ENSG00000138821	NA	NA	rs13107325-T	rs13107325	0	13107325	missense_variant	0	0.07	4e-22	21.3979	(EA)	NA		Affymetrix, Illumina [up to 39321347] (imputed)	N
Accu_Right_mTBM3_Mean	rs13107325	4	103188709	rs13107325	2018-12-17	26961502	Wood AR	2016-03-10	Diabetologia	www.ncbi.nlm.nih.gov/pubmed/26961502	Variants in the FTO and CDKAL1 loci have recessive effects on risk of obesity and type 2 diabetes, respectively.	Body mass index	29,925 British ancestry cases, 89,763 British ancestry controls	NA	4q24	SLC39A8	SLC39A8			ENSG00000138821	NA	NA	rs13107325-T	rs13107325	0	13107325	missense_variant	0	NR	4e-07	6.39794	(additive model)	0.04	[0.024-0.056] unit increase	NR [9288881] (imputed)	N
Accu_Right_mTBM3_Mean	rs13107325	4	103188709	rs13107325	2019-11-04	30239722	Pulit SL	2018-09-14	Hum Mol Genet	www.ncbi.nlm.nih.gov/pubmed/30239722	Meta-analysis of genome-wide association studies for body fat distribution in 694,649 individuals of European ancestry.	Waist-to-hip ratio adjusted for BMI	315,284 European ancestry male individuals	NA	4q24	NR	SLC39A8			ENSG00000138821	NA	NA	rs13107325-T	rs13107325	0	13107325	missense_variant	0	0.0808	4e-19	18.3979		0.0306	[0.024-0.037] unit decrease	NR [~ 27400000] (imputed)	N
Accu_Right_mTBM3_Mean	rs13107325	4	103188709	rs13107325	2019-11-04	30239722	Pulit SL	2018-09-14	Hum Mol Genet	www.ncbi.nlm.nih.gov/pubmed/30239722	Meta-analysis of genome-wide association studies for body fat distribution in 694,649 individuals of European ancestry.	Waist-to-hip ratio adjusted for BMI	379,501 European ancestry female individuals	NA	4q24	NR	SLC39A8			ENSG00000138821	NA	NA	rs13107325-T	rs13107325	0	13107325	missense_variant	0	0.0808	4e-19	18.3979		0.0306	[0.024-0.037] unit decrease	NR [~ 27400000] (imputed)	N
Accu_Right_mTBM3_Mean	rs13107325	4	103188709	rs13107325	2019-10-04	30679032	Brazel DM	2018-12-06	Biol Psychiatry	www.ncbi.nlm.nih.gov/pubmed/30679032	Exome Chip Meta-analysis Fine Maps Causal Variants and Elucidates the Genetic Architecture of Rare Coding Variants in Smoking and Alcohol¬¨‚Ä†Use.	Alcohol consumption (drinks per week)	up to 357,854 European ancestry individuals	NA	4q24	SLC39A8	SLC39A8			ENSG00000138821	NA	NA	rs13107325-T	rs13107325	0	13107325	missense_variant	0	0.0721	5e-17	16.301		0.0383	[0.029-0.047] unit decrease	Illumina [~ 250000] (imputed)	N
Accu_Right_mTBM3_Mean	rs13107325	4	103188709	rs13107325	2019-11-05	30239722	Pulit SL	2018-09-14	Hum Mol Genet	www.ncbi.nlm.nih.gov/pubmed/30239722	Meta-analysis of genome-wide association studies for body fat distribution in 694,649 individuals of European ancestry.	Body mass index	806,834 European ancestry individuals	NA	4q24	NA	SLC39A8			ENSG00000138821	NA	NA	rs13107325-T	rs13107325	0	13107325	missense_variant	0	0.082	4e-47	46.3979		0.0468	[0.041-0.053] unit increase	NR [~ 27400000] (imputed)	N
Accu_Right_mTBM3_Mean	rs13107325	4	103188709	rs13107325	2019-02-06	30595370	Kichaev G	2018-12-27	Am J Hum Genet	www.ncbi.nlm.nih.gov/pubmed/30595370	Leveraging Polygenic Functional Enrichment to Improve GWAS Power.	Body mass index	approximately 458,000 European ancestry individuals	NA	4q24		SLC39A8			ENSG00000138821	NA	NA	rs13107325-?	rs13107325	0	13107325	missense_variant	0	NR	1e-36	36		NA		NR [~ 8900000] (imputed)	N
Accu_Right_mTBM3_Mean	rs13107325	4	103188709	rs13107325	2019-11-05	30239722	Pulit SL	2018-09-14	Hum Mol Genet	www.ncbi.nlm.nih.gov/pubmed/30239722	Meta-analysis of genome-wide association studies for body fat distribution in 694,649 individuals of European ancestry.	Body mass index	434,794 European ancestry female individuals	NA	4q24	NA	SLC39A8			ENSG00000138821	NA	NA	rs13107325-T	rs13107325	0	13107325	missense_variant	0	0.082	4e-47	46.3979		0.0468	[0.041-0.053] unit increase	NR [~ 27400000] (imputed)	N
Accu_Right_mTBM3_Mean	rs13107325	4	103188709	rs13107325	2019-11-04	30239722	Pulit SL	2018-09-14	Hum Mol Genet	www.ncbi.nlm.nih.gov/pubmed/30239722	Meta-analysis of genome-wide association studies for body fat distribution in 694,649 individuals of European ancestry.	Body mass index	374,756 European ancestry male individuals	NA	4q24	NA	SLC39A8			ENSG00000138821	NA	NA	rs13107325-T	rs13107325	0	13107325	missense_variant	0	0.082	4e-47	46.3979		0.0468	[0.041-0.053] unit increase	NR [~ 27400000] (imputed)	N
Accu_Right_mTBM3_Mean	rs13107325	4	103188709	rs13107325	2019-02-14	29507422	Hoffmann TJ	2018-03-05	Nat Genet	www.ncbi.nlm.nih.gov/pubmed/29507422	A large electronic-health-record-based genome-wide study of serum lipids.	Total cholesterol levels	76,627 European ancestry individuals, 7,795 Hispanic individuals, 6,855 East Asian ancestry individuals, 2,958 African American individuals, 439 South Asian ancestry individuals	NA	4q24	NR	SLC39A8			ENSG00000138821	NA	NA	rs13107325-C	rs13107325	0	13107325	missense_variant	0	0.925	1e-09	9	(EA)	0.053	unit increase	Affymetrix [at least 7091467] (imputed)	N
Accu_Right_mTBM3_Mean	rs13107325	4	103188709	rs13107325	2019-02-14	29507422	Hoffmann TJ	2018-03-05	Nat Genet	www.ncbi.nlm.nih.gov/pubmed/29507422	A large electronic-health-record-based genome-wide study of serum lipids.	Total cholesterol levels	76,627 European ancestry individuals, 7,795 Hispanic individuals, 6,855 East Asian ancestry individuals, 2,958 African American individuals, 439 South Asian ancestry individuals	NA	4q24	NR	SLC39A8			ENSG00000138821	NA	NA	rs13107325-C	rs13107325	0	13107325	missense_variant	0	NR	5e-11	10.301		0.055	unit increase	Affymetrix [at least 7091467] (imputed)	N
Accu_Right_mTBM3_Mean	rs13107325	4	103188709	rs13107325	2018-02-23	29326435	Hill WD	2018-01-11	Mol Psychiatry	www.ncbi.nlm.nih.gov/pubmed/29326435	A combined analysis of genetically correlated traits identifies 187 loci and a role for neurogenesis and myelination in intelligence.	Intelligence (MTAG)	120,934 British ancestry individuals, 127,548 individuals	NA	4q24	SLC39A8	SLC39A8			ENSG00000138821	NA	NA	rs13107325-T	rs13107325	0	13107325	missense_variant	0	NR	3e-18	17.5229		0.050441	[0.039-0.062] unit decrease	Affymetrix [NR]	N
Accu_Right_mTBM3_Mean	rs13107325	4	103188709	rs13107325	2017-09-22	28739976	Wain LV	2017-07-24	Hypertension	www.ncbi.nlm.nih.gov/pubmed/28739976	Novel Blood Pressure Locus and Gene Discovery Using Genome-Wide Association Study and Expression Data Sets From Blood and the Kidney.	Systolic blood pressure	150,134 European ancestry individuals	87,359 European ancestry individuals, 140,886 European and unknown ancestry individuals	4q24	SLC39A8	SLC39A8			ENSG00000138821	NA	NA	rs13107325-T	rs13107325	0	13107325	missense_variant	0	0.065	6e-10	9.22185	(EA, initial)	0.933	[0.64-1.23] unit decrease	Affymetrix, Illumina, Perlegen [7994604] (imputed)	N
Accu_Right_mTBM3_Mean	rs13107325	4	103188709	rs13107325	2017-09-22	28739976	Wain LV	2017-07-24	Hypertension	www.ncbi.nlm.nih.gov/pubmed/28739976	Novel Blood Pressure Locus and Gene Discovery Using Genome-Wide Association Study and Expression Data Sets From Blood and the Kidney.	Diastolic blood pressure	150,134 European ancestry individuals	87,359 European ancestry individuals, 140,886 European and unknown ancestry individuals	4q24	SLC39A8	SLC39A8			ENSG00000138821	NA	NA	rs13107325-T	rs13107325	0	13107325	missense_variant	0	0.065	1e-13	13	(EA, initial)	0.686	[0.51-0.87] unit decrease	Affymetrix, Illumina, Perlegen [7994604] (imputed)	N
Accu_Right_mTBM3_Mean	rs13107325	4	103188709	rs13107325	2018-09-07	27618448	Liu C	2016-10-01	Nat Genet	www.ncbi.nlm.nih.gov/pubmed/27618448	Meta-analysis identifies common and rare variants influencing blood pressure and overlapping with metabolic trait loci.	Mean arterial pressure	120,473 European ancestry individuals, 21,503 African American individuals, 4,586 Hispanic individuals	NA	4q24	SLC39A8	SLC39A8			ENSG00000138821	NA	NA	rs13107325-T	rs13107325	0	13107325	missense_variant	0	0.0627171	1e-11	11		0.63475	[0.45-0.82] unit decrease	Illumina [247039]	N
Accu_Right_mTBM3_Mean	rs13107325	4	103188709	rs13107325	2020-02-19	31636452	Satizabal CL	2019-10-21	Nat Genet	www.ncbi.nlm.nih.gov/pubmed/31636452	Genetic architecture of subcortical brain structures in 38,851 individuals.	Nucleus accumbens volume	32,562 European ancestry individuals	341 South East and East Asian ancestry individuals, 85 African American individuals	4q24	NR	SLC39A8			ENSG00000138821	NA	NA	rs13107325-T	rs13107325	0	13107325	missense_variant	0	0.0638	8e-10	9.09691		6.15	NR z score increase	Affymetrix, Illumina [NR] (imputed)	N
Accu_Right_mTBM3_Mean	rs13107325	4	103188709	rs13107325	2020-06-17	32317632	van de Vegte YJ	2020-04-21	Nat Commun	www.ncbi.nlm.nih.gov/pubmed/32317632	Genome-wide association studies and Mendelian randomization analyses for leisure sedentary behaviours.	Leisure sedentary behaviour (television watching)	408,815 European ancestry individuals	NA	4q24	NR	SLC39A8			ENSG00000138821	NA	NA	rs13107325-?	rs13107325	0	13107325	missense_variant	0		2e-12	11.699		0.0291705	[0.021-0.037] unit decrease	Affymetrix [19400418] (imputed)	N
Accu_Right_mTBM3_Mean	rs13107325	4	103188709	rs13107325	2020-03-30	31998841	Thompson A	2020-01-15	Sci Adv	www.ncbi.nlm.nih.gov/pubmed/31998841	Functional validity, role, and implications of heavy alcohol consumption genetic loci.	Alcohol consumption (heavy vs. light/non-drinkers)	21,967 British ancestry cases, 103,282 British ancestry controls	47,967 European ancestry individuals	4q24	SLC39A8	SLC39A8			ENSG00000138821	NA	NA	rs13107325-C	rs13107325	0	13107325	missense_variant	0	0.928	7e-09	8.1549		5.798	NR z score increase	Affymetrix [11141077] (imputed)	N
Accu_Right_mTBM3_Mean	rs13107325	4	103188709	rs13107325	2019-12-23	31740837	Lam M	2019-11-18	Nat Genet	www.ncbi.nlm.nih.gov/pubmed/31740837	Comparative genetic architectures of schizophrenia in East Asian and European populations.	Schizophrenia	22,778 East Asian ancestry cases, 35,362 East Asian ancestry controls, 33,640 European ancestry cases, 43,456 European ancestry controls	NA	4q24	NR	SLC39A8			ENSG00000138821	NA	NA	rs13107325-?	rs13107325	0	13107325	missense_variant	0	NR	4e-13	12.3979		1.16637	[1.12-1.21]	Affymetrix, Illumina [12447948] (imputed)	N
Accu_Right_mTBM3_Mean	rs13107325	4	103188709	rs13107325	2019-05-21	30595370	Kichaev G	2018-12-27	Am J Hum Genet	www.ncbi.nlm.nih.gov/pubmed/30595370	Leveraging Polygenic Functional Enrichment to Improve GWAS Power.	Height	approximately 458,000 European ancestry individuals	NA	4q24		SLC39A8			ENSG00000138821	NA	NA	rs13107325-?	rs13107325	0	13107325	missense_variant	0	NR	1e-21	21		NA		NR [~ 8900000] (imputed)	N
Accu_Right_mTBM3_Mean	rs13107325	4	103188709	rs13107325	2016-07-23	26198764	Goes FS	2015-07-21	Am J Med Genet B Neuropsychiatr Genet	www.ncbi.nlm.nih.gov/pubmed/26198764	Genome-wide association study of schizophrenia in Ashkenazi Jews.	Schizophrenia	592 Ashkenazi Jewish ancestry cases, 505 Ashkenazi Jewish ancestry controls, 36,989 cases, 113,075 controls	NA	4q24	NR	SLC39A8			ENSG00000138821	NA	NA	rs13107325-T	rs13107325	0	13107325	missense_variant	0	NR	2e-12	11.699		1.16	[NR]	Illumina [7158791] (imputed)	N
Accu_Right_mTBM3_Mean	rs13107325	4	103188709	rs13107325	2016-01-27	25673413	Locke AE	2015-02-12	Nature	www.ncbi.nlm.nih.gov/pubmed/25673413	Genetic studies of body mass index yield new insights for obesity biology.	Body mass index	up to 104,666 European ancestry male individuals, up to 132,115 European ancestry female individuals, 370 African American male individuals, 517 African American female individuals, 512 Hispanic male individuals, 764 Hispanic female individuals	up to 48,274 European ancestry male individuals, up to 39,864 European ancestry female individuals, 2,441 African American or Afro-Caribbean male individuals, 6,314 African American or Afro-Caribbean female individuals, 919 Filipino male individuals, 828 Filipino female individuals, 205 Seychellois male individuals, 287 Seychellois female individuals, 2,964 South Asian ancestry male individuals, 658 South Asian ancestry female individuals	4q24	SLC39A8	SLC39A8			ENSG00000138821	NA	NA	rs13107325-T	rs13107325	0	13107325	missense_variant	0	0.074	3e-09	8.52288	(EA, men)	0.053	[0.035-0.07] kg/m2 increase	Affymetrix, Illumina [2550021]	N
Accu_Right_mTBM3_Mean	rs13107325	4	103188709	rs13107325	2016-09-28	26604143	Felix JF	2015-11-24	Hum Mol Genet	www.ncbi.nlm.nih.gov/pubmed/26604143	Genome-wide association analysis identifies three new susceptibility loci for childhood body mass index.	Childhood body mass index	34,744 European ancestry children	11,313 European ancestry children	4q24	SLC39A8	SLC39A8			ENSG00000138821	NA	NA	rs13107325-T	rs13107325	0	13107325	missense_variant	0	0.07	4e-07	6.39794		0.081	[0.05-0.112] unit increase	Affymetrix, Illumina [2499691] (imputed)	N
Accu_Right_mTBM3_Mean	rs13107325	4	103188709	rs13107325	2016-09-28	26604143	Felix JF	2015-11-24	Hum Mol Genet	www.ncbi.nlm.nih.gov/pubmed/26604143	Genome-wide association analysis identifies three new susceptibility loci for childhood body mass index.	Childhood body mass index	34,744 European ancestry children	11,313 European ancestry children	4q24	NR	SLC39A8			ENSG00000138821	NA	NA	rs13107325-T	rs13107325	0	13107325	missense_variant	0	NR	1e-08	8		NA		Affymetrix, Illumina [2499691] (imputed)	N
Accu_Right_mTBM3_Mean	rs13107325	4	103188709	rs13107325	2014-05-12	24097068	Willer CJ	2013-10-06	Nat Genet	www.ncbi.nlm.nih.gov/pubmed/24097068	Discovery and refinement of loci associated with lipid levels.	HDL cholesterol	94,595 European ancestry individuals	93,982 European ancestry individuals	4q24	SLC39A8	SLC39A8			ENSG00000138821	NA	NA	rs13107325-T	rs13107325	0	13107325	missense_variant	0	0.08	1e-15	15		0.071	[NR] unit decrease	NR [NR] (imputed)	N
Accu_Right_mTBM3_Mean	rs13107325	4	103188709	rs13107325	2018-07-24	26426971	Winkler TW	2015-10-01	PLoS Genet	www.ncbi.nlm.nih.gov/pubmed/26426971	The Influence of Age and Sex on Genetic Associations with Adult Body Size and Shape: A Large-Scale Genome-Wide Interaction Study.	Body mass index	up to 309,889 European ancestry individuals	NA	4q24	NR	SLC39A8			ENSG00000138821	NA	NA	rs13107325-T	rs13107325	0	13107325	missense_variant	0	0.0725001	4e-16	15.3979		0.0491977	unit increase	Affymetrix, Illumina, Perlegen [up to 2800000] (imputed)	N
Accu_Right_mTBM3_Mean	rs13107325	4	103188709	rs13107325	2017-08-18	28448500	Graff M	2017-04-27	PLoS Genet	www.ncbi.nlm.nih.gov/pubmed/28448500	Genome-wide physical activity interactions in adiposity - A meta-analysis of 200,452 adults.	Body mass index (joint analysis main effects and physical activity interaction)	2,518 African American women, 86,278 European ancestry women, 1,773 Filipino ancestry women, 1,030 Indian ancestry women, 1,457 African American men, 55,137 European ancestry men, 7,648 Indian ancestry men, 5,527 European ancestry individuals	6,244 African American women, 17,531 European ancestry women, 329 African American men, 19,956 European ancestry men	4q24	SLC39A8	SLC39A8			ENSG00000138821	NA	NA	rs13107325-?	rs13107325	0	13107325	missense_variant	0	NR	2e-08	7.69897	(EA, men)	NA		Affymetrix, Illumina, Perlegen [~ 2500000] (imputed)	N
Accu_Right_mTBM3_Mean	rs13107325	4	103188709	rs13107325	2017-08-18	28448500	Graff M	2017-04-27	PLoS Genet	www.ncbi.nlm.nih.gov/pubmed/28448500	Genome-wide physical activity interactions in adiposity - A meta-analysis of 200,452 adults.	Body mass index (joint analysis main effects and physical activity interaction)	2,518 African American women, 86,278 European ancestry women, 1,773 Filipino ancestry women, 1,030 Indian ancestry women, 1,457 African American men, 55,137 European ancestry men, 7,648 Indian ancestry men, 5,527 European ancestry individuals	6,244 African American women, 17,531 European ancestry women, 329 African American men, 19,956 European ancestry men	4q24	SLC39A8	SLC39A8			ENSG00000138821	NA	NA	rs13107325-?	rs13107325	0	13107325	missense_variant	0	NR	2e-10	9.69897	(EA)	NA		Affymetrix, Illumina, Perlegen [~ 2500000] (imputed)	N
Accu_Right_mTBM3_Mean	rs13107325	4	103188709	rs13107325	2017-08-18	28448500	Graff M	2017-04-27	PLoS Genet	www.ncbi.nlm.nih.gov/pubmed/28448500	Genome-wide physical activity interactions in adiposity - A meta-analysis of 200,452 adults.	Body mass index (joint analysis main effects and physical activity interaction)	2,518 African American women, 86,278 European ancestry women, 1,773 Filipino ancestry women, 1,030 Indian ancestry women, 1,457 African American men, 55,137 European ancestry men, 7,648 Indian ancestry men, 5,527 European ancestry individuals	6,244 African American women, 17,531 European ancestry women, 329 African American men, 19,956 European ancestry men	4q24	SLC39A8	SLC39A8			ENSG00000138821	NA	NA	rs13107325-?	rs13107325	0	13107325	missense_variant	0	NR	2e-09	8.69897	(men)	NA		Affymetrix, Illumina, Perlegen [~ 2500000] (imputed)	N
Accu_Right_mTBM3_Mean	rs13107325	4	103188709	rs13107325	2017-08-18	28448500	Graff M	2017-04-27	PLoS Genet	www.ncbi.nlm.nih.gov/pubmed/28448500	Genome-wide physical activity interactions in adiposity - A meta-analysis of 200,452 adults.	Body mass index	2,518 African American women, 86,278 European ancestry women, 1,773 Filipino ancestry women, 1,030 Indian ancestry women, 1,457 African American men, 55,137 European ancestry men, 7,648 Indian ancestry men, 5,527 European ancestry individuals	6,244 African American women, 17,531 European ancestry women, 329 African American men, 19,956 European ancestry men	4q24	SLC39A8	SLC39A8			ENSG00000138821	NA	NA	rs13107325-T	rs13107325	0	13107325	missense_variant	0	0.0765	5e-10	9.30103	(EA, men)	0.0741	[0.051-0.097] kg/m2 increase	Affymetrix, Illumina, Perlegen [~ 2500000] (imputed)	N
Accu_Right_mTBM3_Mean	rs13107325	4	103188709	rs13107325	2017-08-18	28448500	Graff M	2017-04-27	PLoS Genet	www.ncbi.nlm.nih.gov/pubmed/28448500	Genome-wide physical activity interactions in adiposity - A meta-analysis of 200,452 adults.	Body mass index	2,518 African American women, 86,278 European ancestry women, 1,773 Filipino ancestry women, 1,030 Indian ancestry women, 1,457 African American men, 55,137 European ancestry men, 7,648 Indian ancestry men, 5,527 European ancestry individuals	6,244 African American women, 17,531 European ancestry women, 329 African American men, 19,956 European ancestry men	4q24	SLC39A8	SLC39A8			ENSG00000138821	NA	NA	rs13107325-T	rs13107325	0	13107325	missense_variant	0	0.0765	2e-10	9.69897	(EA)	0.0505	[0.035-0.066] kg/m2 increase	Affymetrix, Illumina, Perlegen [~ 2500000] (imputed)	N
Accu_Right_mTBM3_Mean	rs13107325	4	103188709	rs13107325	2016-01-27	25673413	Locke AE	2015-02-12	Nature	www.ncbi.nlm.nih.gov/pubmed/25673413	Genetic studies of body mass index yield new insights for obesity biology.	Body mass index	up to 104,666 European ancestry male individuals, up to 132,115 European ancestry female individuals, 370 African American male individuals, 517 African American female individuals, 512 Hispanic male individuals, 764 Hispanic female individuals	up to 48,274 European ancestry male individuals, up to 39,864 European ancestry female individuals, 2,441 African American or Afro-Caribbean male individuals, 6,314 African American or Afro-Caribbean female individuals, 919 Filipino male individuals, 828 Filipino female individuals, 205 Seychellois male individuals, 287 Seychellois female individuals, 2,964 South Asian ancestry male individuals, 658 South Asian ancestry female individuals	4q24	SLC39A8	SLC39A8			ENSG00000138821	NA	NA	rs13107325-T	rs13107325	0	13107325	missense_variant	0	0.071	3e-07	6.52288	(EA, women)	0.045	[0.028-0.062] kg/m2 increase	Affymetrix, Illumina [2550021]	N
Accu_Right_mTBM3_Mean	rs13107325	4	103188709	rs13107325	2016-01-27	25673413	Locke AE	2015-02-12	Nature	www.ncbi.nlm.nih.gov/pubmed/25673413	Genetic studies of body mass index yield new insights for obesity biology.	Body mass index	up to 104,666 European ancestry male individuals, up to 132,115 European ancestry female individuals, 370 African American male individuals, 517 African American female individuals, 512 Hispanic male individuals, 764 Hispanic female individuals	up to 48,274 European ancestry male individuals, up to 39,864 European ancestry female individuals, 2,441 African American or Afro-Caribbean male individuals, 6,314 African American or Afro-Caribbean female individuals, 919 Filipino male individuals, 828 Filipino female individuals, 205 Seychellois male individuals, 287 Seychellois female individuals, 2,964 South Asian ancestry male individuals, 658 South Asian ancestry female individuals	4q24	SLC39A8	SLC39A8			ENSG00000138821	NA	NA	rs13107325-T	rs13107325	0	13107325	missense_variant	0	0.072	2e-12	11.699	(EA)	0.048	[0.034-0.061] kg/m2 increase	Affymetrix, Illumina [2550021]	N
Accu_Right_mTBM3_Mean	rs13107325	4	103188709	rs13107325	2017-08-18	28448500	Graff M	2017-04-27	PLoS Genet	www.ncbi.nlm.nih.gov/pubmed/28448500	Genome-wide physical activity interactions in adiposity - A meta-analysis of 200,452 adults.	Body mass index (joint analysis main effects and physical activity interaction)	2,518 African American women, 86,278 European ancestry women, 1,773 Filipino ancestry women, 1,030 Indian ancestry women, 1,457 African American men, 55,137 European ancestry men, 7,648 Indian ancestry men, 5,527 European ancestry individuals	6,244 African American women, 17,531 European ancestry women, 329 African American men, 19,956 European ancestry men	4q24	SLC39A8	SLC39A8			ENSG00000138821	NA	NA	rs13107325-?	rs13107325	0	13107325	missense_variant	0	NR	8e-10	9.09691		NA		Affymetrix, Illumina, Perlegen [~ 2500000] (imputed)	N
Accu_Right_mTBM3_Mean	rs13107325	4	103188709	rs13107325	2019-02-14	29507422	Hoffmann TJ	2018-03-05	Nat Genet	www.ncbi.nlm.nih.gov/pubmed/29507422	A large electronic-health-record-based genome-wide study of serum lipids.	High density lipoprotein cholesterol levels	76,627 European ancestry individuals, 7,795 Hispanic individuals, 6,855 East Asian ancestry individuals, 2,958 African American individuals, 439 South Asian ancestry individuals	NA	4q24	NR	SLC39A8			ENSG00000138821	NA	NA	rs13107325-C	rs13107325	0	13107325	missense_variant	0	0.925	6e-21	20.2218	(EA)	0.067	unit increase	Affymetrix [at least 7091467] (imputed)	N
Accu_Right_mTBM3_Mean	rs13107325	4	103188709	rs13107325	2019-02-14	29507422	Hoffmann TJ	2018-03-05	Nat Genet	www.ncbi.nlm.nih.gov/pubmed/29507422	A large electronic-health-record-based genome-wide study of serum lipids.	High density lipoprotein cholesterol levels	76,627 European ancestry individuals, 7,795 Hispanic individuals, 6,855 East Asian ancestry individuals, 2,958 African American individuals, 439 South Asian ancestry individuals	NA	4q24	NR	SLC39A8			ENSG00000138821	NA	NA	rs13107325-C	rs13107325	0	13107325	missense_variant	0	NR	6e-22	21.2218		0.067	unit increase	Affymetrix [at least 7091467] (imputed)	N
Accu_Right_mTBM3_Mean	rs13107325	4	103188709	rs13107325	2017-08-18	28448500	Graff M	2017-04-27	PLoS Genet	www.ncbi.nlm.nih.gov/pubmed/28448500	Genome-wide physical activity interactions in adiposity - A meta-analysis of 200,452 adults.	Body mass index in physically active individuals	1,957 African American women, 1,773 Filipino ancestry women, 305 Indian ancestry women, 67,609 European ancestry women, 1,206 African American men, 2,029 Indian ancestry men, 43,399 European ancestry men, at least 4,819 European ancestry individuals	4,807 African American women, 12,347 European ancestry women, 265 African American men, 14,540 European ancestry men	4q24	SLC39A8	SLC39A8			ENSG00000138821	NA	NA	rs13107325-T	rs13107325	0	13107325	missense_variant	0	0.0781	4e-07	6.39794	(men)	0.0661	[0.04-0.092] kg/m2 increase	Affymetrix, Illumina, Perlegen [~ 2500000] (imputed)	N
Accu_Right_mTBM3_Mean	rs13107325	4	103188709	rs13107325	2017-08-18	28448500	Graff M	2017-04-27	PLoS Genet	www.ncbi.nlm.nih.gov/pubmed/28448500	Genome-wide physical activity interactions in adiposity - A meta-analysis of 200,452 adults.	Body mass index in physically active individuals	1,957 African American women, 1,773 Filipino ancestry women, 305 Indian ancestry women, 67,609 European ancestry women, 1,206 African American men, 2,029 Indian ancestry men, 43,399 European ancestry men, at least 4,819 European ancestry individuals	4,807 African American women, 12,347 European ancestry women, 265 African American men, 14,540 European ancestry men	4q24	SLC39A8	SLC39A8			ENSG00000138821	NA	NA	rs13107325-T	rs13107325	0	13107325	missense_variant	0	0.0765	1e-09	9	(EA)	0.0531	[0.036-0.07] kg/m2 increase	Affymetrix, Illumina, Perlegen [~ 2500000] (imputed)	N
Accu_Right_mTBM3_Mean	rs13107325	4	103188709	rs13107325	2017-08-18	28448500	Graff M	2017-04-27	PLoS Genet	www.ncbi.nlm.nih.gov/pubmed/28448500	Genome-wide physical activity interactions in adiposity - A meta-analysis of 200,452 adults.	Body mass index	2,518 African American women, 86,278 European ancestry women, 1,773 Filipino ancestry women, 1,030 Indian ancestry women, 1,457 African American men, 55,137 European ancestry men, 7,648 Indian ancestry men, 5,527 European ancestry individuals	6,244 African American women, 17,531 European ancestry women, 329 African American men, 19,956 European ancestry men	4q24	SLC39A8	SLC39A8			ENSG00000138821	NA	NA	rs13107325-T	rs13107325	0	13107325	missense_variant	0	0.0754	1e-09	9	(men)	0.0698	[0.047-0.092] kg/m2 increase	Affymetrix, Illumina, Perlegen [~ 2500000] (imputed)	N
Accu_Right_mTBM3_Mean	rs13107325	4	103188709	rs13107325	2017-08-18	28448500	Graff M	2017-04-27	PLoS Genet	www.ncbi.nlm.nih.gov/pubmed/28448500	Genome-wide physical activity interactions in adiposity - A meta-analysis of 200,452 adults.	Body mass index	2,518 African American women, 86,278 European ancestry women, 1,773 Filipino ancestry women, 1,030 Indian ancestry women, 1,457 African American men, 55,137 European ancestry men, 7,648 Indian ancestry men, 5,527 European ancestry individuals	6,244 African American women, 17,531 European ancestry women, 329 African American men, 19,956 European ancestry men	4q24	SLC39A8	SLC39A8			ENSG00000138821	NA	NA	rs13107325-T	rs13107325	0	13107325	missense_variant	0	0.0754	3e-10	9.52288		0.0488	[0.034-0.064] kg/m2 increase	Affymetrix, Illumina, Perlegen [~ 2500000] (imputed)	N
Accu_Right_mTBM3_Mean	rs13107325	4	103188709	rs13107325	2017-08-10	28443625	Justice AE	2017-04-26	Nat Commun	www.ncbi.nlm.nih.gov/pubmed/28443625	Genome-wide meta-analysis of 241,258 adults accounting for smoking behaviour identifies novel loci for obesity traits.	Body mass index (joint analysis main effects and smoking interaction)	98,173 European ancestry women, 64,373 European ancestry men, 5,829 European ancestry individuals, 10,500 African American/Afro-Caribbean ancestry women, 2,706 African American/Afro-Caribbean ancestry men, 1,030 Indian Asian ancestry women, 7,648 Indian Asian ancestry men, 1,793 Filipino ancestry women, 2,944 Hispanic/Latino ancestry women, 1,764 Hispanic/Latino ancestry men	21,496 European ancestry women, 24,385 European ancestry men, 118,364 European ancestry individuals, 2,326 African American/Afro-Caribbean ancestry women, 855 African American/Afro-Caribbean ancestry men	4q24	SLC39A8	SLC39A8			ENSG00000138821	NA	NA	rs13107325-T	rs13107325	0	13107325	missense_variant	0	0.0737	2e-10	9.69897		NA		Affymetrix, Illumina, Perlegen [up to 2800000] (imputed)	N
Accu_Right_mTBM3_Mean	rs13107325	4	103188709	rs13107325	2017-08-10	28443625	Justice AE	2017-04-26	Nat Commun	www.ncbi.nlm.nih.gov/pubmed/28443625	Genome-wide meta-analysis of 241,258 adults accounting for smoking behaviour identifies novel loci for obesity traits.	Body mass index (joint analysis main effects and smoking interaction)	98,173 European ancestry women, 64,373 European ancestry men, 5,829 European ancestry individuals, 10,500 African American/Afro-Caribbean ancestry women, 2,706 African American/Afro-Caribbean ancestry men, 1,030 Indian Asian ancestry women, 7,648 Indian Asian ancestry men, 1,793 Filipino ancestry women, 2,944 Hispanic/Latino ancestry women, 1,764 Hispanic/Latino ancestry men	21,496 European ancestry women, 24,385 European ancestry men, 118,364 European ancestry individuals, 2,326 African American/Afro-Caribbean ancestry women, 855 African American/Afro-Caribbean ancestry men	4q24	SLC39A8	SLC39A8			ENSG00000138821	NA	NA	rs13107325-T	rs13107325	0	13107325	missense_variant	0	0.0737	1e-08	8	(men)	NA		Affymetrix, Illumina, Perlegen [up to 2800000] (imputed)	N
Accu_Right_mTBM3_Mean	rs13107325	4	103188709	rs13107325	2017-08-10	28443625	Justice AE	2017-04-26	Nat Commun	www.ncbi.nlm.nih.gov/pubmed/28443625	Genome-wide meta-analysis of 241,258 adults accounting for smoking behaviour identifies novel loci for obesity traits.	BMI (adjusted for smoking behaviour)	98,173 European ancestry women, 64,373 European ancestry men, 5,829 European ancestry individuals, 10,500 African American/Afro-Caribbean ancestry women, 2,706 African American/Afro-Caribbean ancestry men, 1,030 Indian Asian ancestry women, 7,648 Indian Asian ancestry men, 1,793 Filipino ancestry women, 2,944 Hispanic/Latino ancestry women, 1,764 Hispanic/Latino ancestry men	21,496 European ancestry women, 24,385 European ancestry men, 118,364 European ancestry individuals, 2,326 African American/Afro-Caribbean ancestry women, 855 African American/Afro-Caribbean ancestry men	4q24	SLC39A8	SLC39A8			ENSG00000138821	NA	NA	rs13107325-T	rs13107325	0	13107325	missense_variant	0	0.0737	3e-10	9.52288		0.0469	[0.032-0.062] kg/m2 increase	Affymetrix, Illumina, Perlegen [up to 2800000] (imputed)	N
Accu_Right_mTBM3_Mean	rs13107325	4	103188709	rs13107325	2017-08-10	28443625	Justice AE	2017-04-26	Nat Commun	www.ncbi.nlm.nih.gov/pubmed/28443625	Genome-wide meta-analysis of 241,258 adults accounting for smoking behaviour identifies novel loci for obesity traits.	BMI (adjusted for smoking behaviour)	98,173 European ancestry women, 64,373 European ancestry men, 5,829 European ancestry individuals, 10,500 African American/Afro-Caribbean ancestry women, 2,706 African American/Afro-Caribbean ancestry men, 1,030 Indian Asian ancestry women, 7,648 Indian Asian ancestry men, 1,793 Filipino ancestry women, 2,944 Hispanic/Latino ancestry women, 1,764 Hispanic/Latino ancestry men	21,496 European ancestry women, 24,385 European ancestry men, 118,364 European ancestry individuals, 2,326 African American/Afro-Caribbean ancestry women, 855 African American/Afro-Caribbean ancestry men	4q24	SLC39A8	SLC39A8			ENSG00000138821	NA	NA	rs13107325-T	rs13107325	0	13107325	missense_variant	0	0.0737	4e-09	8.39794	(men)	0.0607	[0.041-0.081] kg/m2 increase	Affymetrix, Illumina, Perlegen [up to 2800000] (imputed)	N
Accu_Right_mTBM3_Mean	rs13107325	4	103188709	rs13107325	2019-02-14	29507422	Hoffmann TJ	2018-03-05	Nat Genet	www.ncbi.nlm.nih.gov/pubmed/29507422	A large electronic-health-record-based genome-wide study of serum lipids.	Low density lipoprotein cholesterol levels	76,627 European ancestry individuals, 7,795 Hispanic individuals, 6,855 East Asian ancestry individuals, 2,958 African American individuals, 439 South Asian ancestry individuals	NA	4q24	NR	SLC39A8			ENSG00000138821	NA	NA	rs13107325-C	rs13107325	0	13107325	missense_variant	0	NR	8e-06	5.09691		0.038	unit increase	Affymetrix [at least 7091467] (imputed)	N
Accu_Right_mTBM3_Mean	rs13107325	4	103188709	rs13107325	2017-08-10	28443625	Justice AE	2017-04-26	Nat Commun	www.ncbi.nlm.nih.gov/pubmed/28443625	Genome-wide meta-analysis of 241,258 adults accounting for smoking behaviour identifies novel loci for obesity traits.	BMI in non-smokers	77,279 European ancestry women, 47,280 European ancestry men, 4,856 European ancestry individuals, 8,799 African American/Afro-Caribbean ancestry women, 1,803 African American/Afro-Caribbean ancestry men, 1,020 Indian Asian ancestry women, 6,691 Indian Asian ancestry men, 1,526 Filipino ancestry women, 2,469 Hispanic/Latino ancestry women, 1,318 Hispanic/Latino ancestry men	16,011 European ancestry women, 17,912 European ancestry men, 105,218 European ancestry individuals, 2,073 African American/Afro-Caribbean ancestry women, 647 African American/Afro-Caribbean ancestry men	4q24	SLC39A8	SLC39A8			ENSG00000138821	NA	NA	rs13107325-T	rs13107325	0	13107325	missense_variant	0	0.0737	1e-07	7		0.0449	[0.028-0.062] kg/m2 increase	Affymetrix, Illumina, Perlegen [up to 2800000] (imputed)	N
Accu_Right_mTBM3_Mean	rs13107325	4	103188709	rs13107325	2017-08-10	28443625	Justice AE	2017-04-26	Nat Commun	www.ncbi.nlm.nih.gov/pubmed/28443625	Genome-wide meta-analysis of 241,258 adults accounting for smoking behaviour identifies novel loci for obesity traits.	BMI in non-smokers	77,279 European ancestry women, 47,280 European ancestry men, 4,856 European ancestry individuals, 8,799 African American/Afro-Caribbean ancestry women, 1,803 African American/Afro-Caribbean ancestry men, 1,020 Indian Asian ancestry women, 6,691 Indian Asian ancestry men, 1,526 Filipino ancestry women, 2,469 Hispanic/Latino ancestry women, 1,318 Hispanic/Latino ancestry men	16,011 European ancestry women, 17,912 European ancestry men, 105,218 European ancestry individuals, 2,073 African American/Afro-Caribbean ancestry women, 647 African American/Afro-Caribbean ancestry men	4q24	SLC39A8	SLC39A8			ENSG00000138821	NA	NA	rs13107325-T	rs13107325	0	13107325	missense_variant	0	0.0737	7e-07	6.1549	(men)	0.0574	[0.035-0.08] kg/m2 increase	Affymetrix, Illumina, Perlegen [up to 2800000] (imputed)	N
Accu_Right_mTBM3_Mean	rs13107325	4	103188709	rs13107325	2017-08-18	28448500	Graff M	2017-04-27	PLoS Genet	www.ncbi.nlm.nih.gov/pubmed/28448500	Genome-wide physical activity interactions in adiposity - A meta-analysis of 200,452 adults.	Body mass index in physically active individuals	1,957 African American women, 1,773 Filipino ancestry women, 305 Indian ancestry women, 67,609 European ancestry women, 1,206 African American men, 2,029 Indian ancestry men, 43,399 European ancestry men, at least 4,819 European ancestry individuals	4,807 African American women, 12,347 European ancestry women, 265 African American men, 14,540 European ancestry men	4q24	SLC39A8	SLC39A8			ENSG00000138821	NA	NA	rs13107325-T	rs13107325	0	13107325	missense_variant	0	0.0875	2e-06	5.69897	(EA, men)	0.0868	[0.051-0.122] kg/m2 increase	Affymetrix, Illumina, Perlegen [~ 2500000] (imputed)	N
Accu_Right_mTBM3_Mean	rs13107325	4	103188709	rs13107325	2017-08-18	28448500	Graff M	2017-04-27	PLoS Genet	www.ncbi.nlm.nih.gov/pubmed/28448500	Genome-wide physical activity interactions in adiposity - A meta-analysis of 200,452 adults.	Body mass index in physically active individuals	1,957 African American women, 1,773 Filipino ancestry women, 305 Indian ancestry women, 67,609 European ancestry women, 1,206 African American men, 2,029 Indian ancestry men, 43,399 European ancestry men, at least 4,819 European ancestry individuals	4,807 African American women, 12,347 European ancestry women, 265 African American men, 14,540 European ancestry men	4q24	SLC39A8	SLC39A8			ENSG00000138821	NA	NA	rs13107325-T	rs13107325	0	13107325	missense_variant	0	0.0754	4e-09	8.39794		0.0508	[0.034-0.068] kg/m2 increase	Affymetrix, Illumina, Perlegen [~ 2500000] (imputed)	N
Accu_Right_mTBM3_Mean	rs13107325	4	103188709	rs13107325	2018-09-14	27618452	Ehret GB	2016-09-12	Nat Genet	www.ncbi.nlm.nih.gov/pubmed/27618452	The genetics of blood pressure regulation and its target organs from association studies in 342,415 individuals.	Systolic blood pressure	up to 201,529 European ancestry individuals	up to 140,886 European ancestry individuals	4q24	SLC39A8	SLC39A8			ENSG00000138821	NA	NA	rs13107325-T	rs13107325	0	13107325	missense_variant	0	0.07	5e-11	10.301		0.837	[0.59-1.09] mm Hg decrease	Affymetrix, Illumina, Perlegen [128272]	N
Accu_Right_mTBM3_Mean	rs13107325	4	103188709	rs13107325	2018-09-14	27618452	Ehret GB	2016-09-12	Nat Genet	www.ncbi.nlm.nih.gov/pubmed/27618452	The genetics of blood pressure regulation and its target organs from association studies in 342,415 individuals.	Diastolic blood pressure	up to 201,529 European ancestry individuals	up to 140,886 European ancestry individuals	4q24	SLC39A8	SLC39A8			ENSG00000138821	NA	NA	rs13107325-T	rs13107325	0	13107325	missense_variant	0	0.07	2e-14	13.699		0.602	[0.45-0.75] mm Hg decrease	Affymetrix, Illumina, Perlegen [128272]	N
Accu_Right_mTBM3_Mean	rs13107325	4	103188709	rs13107325	2019-02-10	27841878	Hoffmann TJ	2016-11-14	Nat Genet	www.ncbi.nlm.nih.gov/pubmed/27841878	Genome-wide association analyses using electronic health records identify new loci influencing blood pressure variation.	Diastolic blood pressure	295,529 European ancestry individuals, 8,231 Latino individuals, 3,058 African American individuals, 2,029 African British individuals, 7,701 East Asian ancestry individuals, 2,735 South Asian ancestry individuals, 1,979 mixed and unknown ancestry individuals	NA	4q24	SLC39A8	SLC39A8			ENSG00000138821	NA	NA	rs13107325-C	rs13107325	0	13107325	missense_variant	0		5e-33	32.301		0.55	unit increase	Affymetrix [at least 2696785] (imputed)	N
Accu_Right_mTBM3_Mean	rs13107325	4	103188709	rs13107325	2016-01-27	25673413	Locke AE	2015-02-12	Nature	www.ncbi.nlm.nih.gov/pubmed/25673413	Genetic studies of body mass index yield new insights for obesity biology.	Body mass index	up to 104,666 European ancestry male individuals, up to 132,115 European ancestry female individuals, 370 African American male individuals, 517 African American female individuals, 512 Hispanic male individuals, 764 Hispanic female individuals	up to 48,274 European ancestry male individuals, up to 39,864 European ancestry female individuals, 2,441 African American or Afro-Caribbean male individuals, 6,314 African American or Afro-Caribbean female individuals, 919 Filipino male individuals, 828 Filipino female individuals, 205 Seychellois male individuals, 287 Seychellois female individuals, 2,964 South Asian ancestry male individuals, 658 South Asian ancestry female individuals	4q24	SLC39A8	SLC39A8			ENSG00000138821	NA	NA	rs13107325-T	rs13107325	0	13107325	missense_variant	0	0.072	1e-12	12		0.047	[0.034-0.06] kg/m2 increase	Affymetrix, Illumina [2550021]	N
Accu_Right_mTBM3_Mean	rs13107325	4	103188709	rs13107325	2016-11-09	26908625	Johansson A	2016-01-21	Hum Mol Genet	www.ncbi.nlm.nih.gov/pubmed/26908625	Genome-wide association and Mendelian randomization study of NT-proBNP in patients with acute coronary syndrome.	NT-proBNP levels in acute coronary syndrome	at least 3,691 European ancestry individuals, up to 29 Asian ancestry individuals, 20 African ancestry individuals	at least 5,404 European ancestry individuals, up to 54 Asian ancestry individuals, 33 African ancestry individuals	4q24	SLC39A8	SLC39A8			ENSG00000138821	NA	NA	rs13107325-T	rs13107325	0	13107325	missense_variant	0	0.078	6e-10	9.22185		0.216	[0.15-0.28] ng/L increase	Illumina [10962468] (imputed)	N
Accu_Right_mTBM3_Mean	rs13107325	4	103188709	rs13107325	2019-02-10	27841878	Hoffmann TJ	2016-11-14	Nat Genet	www.ncbi.nlm.nih.gov/pubmed/27841878	Genome-wide association analyses using electronic health records identify new loci influencing blood pressure variation.	Diastolic blood pressure	80,792 European ancestry individuals, 8,231 Latino individuals, 3,058 African American individuals, 7,243 East Asian ancestry individuals, 461 South Asian ancestry individuals	NA	4q24	SLC39A8	SLC39A8			ENSG00000138821	NA	NA	rs13107325-C	rs13107325	0	13107325	missense_variant	0		8e-11	10.0969	(EA)	0.477	unit increase	Affymetrix [at least 2696785] (imputed)	N
Accu_Right_mTBM3_Mean	rs13107325	4	103188709	rs13107325	2019-02-10	27841878	Hoffmann TJ	2016-11-14	Nat Genet	www.ncbi.nlm.nih.gov/pubmed/27841878	Genome-wide association analyses using electronic health records identify new loci influencing blood pressure variation.	Diastolic blood pressure	80,792 European ancestry individuals, 8,231 Latino individuals, 3,058 African American individuals, 7,243 East Asian ancestry individuals, 461 South Asian ancestry individuals	NA	4q24	SLC39A8	SLC39A8			ENSG00000138821	NA	NA	rs13107325-C	rs13107325	0	13107325	missense_variant	0		4e-11	10.3979		0.466	unit increase	Affymetrix [at least 2696785] (imputed)	N
Accu_Right_mTBM3_Mean	rs13107325	4	103188709	rs13107325	2019-02-10	27841878	Hoffmann TJ	2016-11-14	Nat Genet	www.ncbi.nlm.nih.gov/pubmed/27841878	Genome-wide association analyses using electronic health records identify new loci influencing blood pressure variation.	Systolic blood pressure	295,529 European ancestry individuals, 8,231 Latino individuals, 3,058 African American individuals, 2,029 African British individuals, 7,701 East Asian ancestry individuals, 2,735 South Asian ancestry individuals, 1,979 mixed and unknown ancestry individuals	NA	4q24	SLC39A8	SLC39A8			ENSG00000138821	NA	NA	rs13107325-C	rs13107325	0	13107325	missense_variant	0		2e-21	20.699		0.719	unit increase	Affymetrix [at least 2696785] (imputed)	N
Accu_Right_mTBM3_Mean	rs13107325	4	103188709	rs13107325	2019-02-10	27841878	Hoffmann TJ	2016-11-14	Nat Genet	www.ncbi.nlm.nih.gov/pubmed/27841878	Genome-wide association analyses using electronic health records identify new loci influencing blood pressure variation.	Systolic blood pressure	80,792 European ancestry individuals, 8,231 Latino individuals, 3,058 African American individuals, 7,243 East Asian ancestry individuals, 461 South Asian ancestry individuals	NA	4q24	SLC39A8	SLC39A8			ENSG00000138821	NA	NA	rs13107325-C	rs13107325	0	13107325	missense_variant	0		3e-09	8.52288		0.643	unit increase	Affymetrix [at least 2696785] (imputed)	N
Accu_Right_mTBM3_Mean	rs13107325	4	103188709	rs13107325	2019-02-10	27841878	Hoffmann TJ	2016-11-14	Nat Genet	www.ncbi.nlm.nih.gov/pubmed/27841878	Genome-wide association analyses using electronic health records identify new loci influencing blood pressure variation.	Systolic blood pressure	80,792 European ancestry individuals, 8,231 Latino individuals, 3,058 African American individuals, 7,243 East Asian ancestry individuals, 461 South Asian ancestry individuals	NA	4q24	SLC39A8	SLC39A8			ENSG00000138821	NA	NA	rs13107325-C	rs13107325	0	13107325	missense_variant	0		1e-08	8	(EA)	0.646	unit increase	Affymetrix [at least 2696785] (imputed)	N
Accu_Right_mTBM3_Mean	rs13107325	4	103188709	rs13107325	2020-08-18	32247823	Parisinos CA	2020-04-02	J Hepatol	www.ncbi.nlm.nih.gov/pubmed/32247823	Genome-wide and Mendelian randomisation studies of liver MRI yield insights into the pathogenesis of steatohepatitis.	Liver fibrosis and steatohepatitis severity (MRI cT1 measure)	14,440 European ancestry individuals	NA	4q24	SLC39A8	SLC39A8			ENSG00000138821	NA	NA	rs13107325-T	rs13107325	0	13107325	missense_variant	0	0.07	1e-133	133		0.544	[0.5-0.59] unit increase	Affymetrix [~ 12000000] (imputed)	N
Accu_Right_mTBM3_Mean	rs13107325	4	103188709	rs13107325	2020-10-07	32606422	Wu Y	2020-06-30	Transl Psychiatry	www.ncbi.nlm.nih.gov/pubmed/32606422	Multi-trait analysis for genome-wide association study of five psychiatric disorders.	Schizophrenia (MTAG)	65,967 individuals	NA	4q24	NR	SLC39A8			ENSG00000138821	NA	NA	rs13107325-?	rs13107325	0	13107325	missense_variant	0		5e-09	8.30103		NA		NR [8377093]	N
Accu_Right_mTBM3_Mean	rs13107325	4	103188709	rs13107325	2020-10-07	32606422	Wu Y	2020-06-30	Transl Psychiatry	www.ncbi.nlm.nih.gov/pubmed/32606422	Multi-trait analysis for genome-wide association study of five psychiatric disorders.	Schizophrenia (MTAG)	67,764 individuals	NA	4q24	NR	SLC39A8			ENSG00000138821	NA	NA	rs13107325-?	rs13107325	0	13107325	missense_variant	0		8e-11	10.0969		NA		NR [8377093]	N
Accu_Right_mTBM3_Mean	rs13107325	4	103188709	rs13107325	2020-09-14	32451486	Zhou H	2020-05-25	Nat Neurosci	www.ncbi.nlm.nih.gov/pubmed/32451486	Genome-wide meta-analysis of problematic alcohol use in 435,563 individuals yields insights into biology and relationships with other traits.	Alcohol use disorder	57,564 European ancestry cases, 256,395 European ancestry controls	NA	4q24	NR	SLC39A8			ENSG00000138821	NA	NA	rs13107325-T	rs13107325	0	13107325	missense_variant	0	0.0792	8e-19	18.0969		8.864	[NR] unit decrease	Affymetrix [7003540] (imputed)	N
Accu_Right_mTBM3_Mean	rs13107325	4	103188709	rs13107325	2020-09-18	32888494	Vuckovic D	2020-09-01	Cell	www.ncbi.nlm.nih.gov/pubmed/32888494	The Polygenic and Monogenic Basis of Blood Traits and Diseases.	Hemoglobin	408,112 British individuals	NA	4q24	SLC39A8	SLC39A8			ENSG00000138821	NA	NA	rs13107325-T	rs13107325	0	13107325	missense_variant	0	0.074589	7e-32	31.1549		0.0494835	[0.041-0.058] unit increase	Affymetrix [93095623] (imputed)	N
Accu_Right_mTBM3_Mean	rs13107325	4	103188709	rs13107325	2020-04-17	31669095	Zhu Z	2019-10-24	J Allergy Clin Immunol	www.ncbi.nlm.nih.gov/pubmed/31669095	Shared Genetic and Experimental Links between Obesity-Related Traits and Asthma Subtypes in UK Biobank.	Waist circumference adjusted for body mass index	457,690 European ancestry individuals	NA	4q24	NR	SLC39A8			ENSG00000138821	NA	NA	rs13107325-?	rs13107325	0	13107325	missense_variant	0	NR	5e-20	19.301		NA		Affymetrix [~ 8270000] (imputed)	N
Accu_Right_mTBM3_Mean	rs13107325	4	103188709	rs13107325	2020-09-18	32888494	Vuckovic D	2020-09-01	Cell	www.ncbi.nlm.nih.gov/pubmed/32888494	The Polygenic and Monogenic Basis of Blood Traits and Diseases.	Hematocrit	408,112 British individuals	NA	4q24	SLC39A8	SLC39A8			ENSG00000138821	NA	NA	rs13107325-T	rs13107325	0	13107325	missense_variant	0	0.07459	2e-31	30.699		0.049112	[0.041-0.057] unit increase	Affymetrix [93095623] (imputed)	N
Accu_Right_mTBM3_Mean	rs13107325	4	103188709	rs13107325	2020-06-17	32327693	Oskarsson GR	2020-04-23	Commun Biol	www.ncbi.nlm.nih.gov/pubmed/32327693	Predicted loss and gain of function mutations in ACO1 are associated with erythropoiesis.	Hemoglobin levels	684,122 European ancestry individuals	NA	4q24	SLC39A8	SLC39A8			ENSG00000138821	NA	NA	rs13107325-T	rs13107325	0	13107325	missense_variant	0		2e-24	23.699		0.048	[NR] unit increase	Affymetrix, Illumina [43000000] (imputed)	N
Accu_Right_mTBM3_Mean	rs13107325	4	103188709	rs13107325	2020-08-03	32352494	Han X	2020-04-30	JAMA Ophthalmol	www.ncbi.nlm.nih.gov/pubmed/32352494	Association of Myopia and Intraocular Pressure With Retinal Detachment in European Descent Participants of the UK Biobank Cohort: A Mendelian Randomization Study.	Spherical equivalent	95,827 European ancestry individuals	NA	4q24	NR	SLC39A8			ENSG00000138821	NA	NA	rs13107325-T	rs13107325	0	13107325	missense_variant	0		3e-10	9.52288		0.13	[0.091-0.169] unit increase	NR [NR]	N
Accu_Right_mTBM3_Mean	rs13107325	4	103188709	rs13107325	2021-01-28	32339537	Roberts V	2020-04-24	J Invest Dermatol	www.ncbi.nlm.nih.gov/pubmed/32339537	Genome wide association study identifies genetic associations with perceived age.	Youthful appearance (self-reported)	423,992 European ancestry individuals	NA	4q24	SLC39A8	SLC39A8			ENSG00000138821	NA	NA	rs13107325-C	rs13107325	0	13107325	missense_variant	0	0.924534	1e-12	12		0.943325	NR	Affymetrix [~ 9600000] (imputed)	N
Accu_Right_mTBM3_Mean	rs13107325	4	103188709	rs13107325	2020-02-21	31879980	German CA	2019-12-26	Genet Epidemiol	www.ncbi.nlm.nih.gov/pubmed/31879980	Ordered multinomial regression for genetic association analysis of ordinal phenotypes at Biobank scale.	Hypertension	30,822 British ancestry normal blood pressure individuals, 25,242 British ancestry elevated blood pressure individuals, 50,461 British ancestry stage 1 hypertension individuals, 75,286 British ancestry stage 2 hypertension individuals, 3,754 British ancestry hypertension crisis individuals	NA	4q24	SLC39A8	SLC39A8			ENSG00000138821	NA	NA	rs13107325-?	rs13107325	0	13107325	missense_variant	0	NR	5e-12	11.301		0.0796339	NR unit increase	Affymetrix [464137]	N
Accu_Right_mTBM3_Mean	rs13107325	4	103188709	rs13107325	2020-04-17	31669095	Zhu Z	2019-10-24	J Allergy Clin Immunol	www.ncbi.nlm.nih.gov/pubmed/31669095	Shared Genetic and Experimental Links between Obesity-Related Traits and Asthma Subtypes in UK Biobank.	Waist-to-hip ratio adjusted for BMI	457,690 European ancestry individuals	NA	4q24	NR	SLC39A8			ENSG00000138821	NA	NA	rs13107325-?	rs13107325	0	13107325	missense_variant	0	NR	3e-19	18.5229		NA		Affymetrix [~ 8270000] (imputed)	N
Accu_Right_mTBM3_Mean	rs13107325	4	103188709	rs13107325	2020-09-14	32541925	Vujkovic M	2020-06-15	Nat Genet	www.ncbi.nlm.nih.gov/pubmed/32541925	Discovery of 318 new risk loci for type 2 diabetes and related vascular outcomes among 1.4 million participants in a multi-ancestry meta-analysis.	Type 2 diabetes	148,726 European ancestry cases, 24,646 African American cases, 8,616 Hispanic cases, 46,511 Asian ancestry cases, 965,732 European ancestry controls, 31,446 African American controls, 11,829 Hispanic controls, 169,776 Asian ancestry controls	NA	4q24	NR	SLC39A8			ENSG00000138821	NA	NA	rs13107325-C	rs13107325	0	13107325	missense_variant	0	0.9265	3e-08	7.52288		0.0473	[0.03-0.064] unit decrease	Affymetrix, Illumina [at least 945603] (imputed)	N
Accu_Right_mTBM3_Mean	rs13107325	4	103188709	rs13107325	2020-09-21	32888493	Chen MH	2020-09-01	Cell	www.ncbi.nlm.nih.gov/pubmed/32888493	Trans-ethnic and Ancestry-Specific Blood-Cell Genetics in 746,667 Individuals from 5 Global Populations.	Hematocrit	562,259 European ancestry individuals	NA	4q24	NR	SLC39A8			ENSG00000138821	NA	NA	rs13107325-T	rs13107325	0	13107325	missense_variant	0	0.074412	2e-40	39.699		0.046911	[0.04-0.054] SD unit increase	Affymetrix, Illumina [50640577] (imputed)	N
Accu_Right_mTBM3_Mean	rs13107325	4	103188709	rs13107325	2018-07-02	29615537	Kulminski AM	2018-03-01	Aging (Albany NY)	www.ncbi.nlm.nih.gov/pubmed/29615537	Strong impact of natural-selection-free heterogeneity in genetics of age-related phenotypes.	Diastolic blood pressure	up to 33,431 European ancestry individuals	NA	4q24	SLC39A8¬¨‚Ä†	SLC39A8			ENSG00000138821	NA	NA	rs13107325-A	rs13107325	0	13107325	missense_variant	0	0.0818	9e-10	9.04576		0.913692	[0.62-1.21] unit decrease	Affymetrix, Illumina [~ 2500000] (imputed)	N
Accu_Right_mTBM3_Mean	rs13107325	4	103188709	rs13107325	2018-09-12	29942086	Savage JE	2018-06-25	Nat Genet	www.ncbi.nlm.nih.gov/pubmed/29942086	Genome-wide association meta-analysis in 269,867 individuals identifies new genetic and functional links to intelligence.	Intelligence	269,867 European ancestry individuals	NA	4q24	NR	SLC39A8			ENSG00000138821	NA	NA	rs13107325-T	rs13107325	0	13107325	missense_variant	0	NR	2e-21	20.699		9.494	z-score decrease	Affymetrix, Illumina [9295118] (imputed)	N
Accu_Right_mTBM3_Mean	rs13107325	4	103188709	rs13107325	2020-09-21	32888493	Chen MH	2020-09-01	Cell	www.ncbi.nlm.nih.gov/pubmed/32888493	Trans-ethnic and Ancestry-Specific Blood-Cell Genetics in 746,667 Individuals from 5 Global Populations.	Hematocrit	737,823 African American or Afro-Caribbean, African ancestry, European ancestry, East Asian ancestry, Hispanic or Latin American and South Asian ancestry individuals	NA	4q24	NR	SLC39A8			ENSG00000138821	NA	NA	rs13107325-T	rs13107325	0	13107325	missense_variant	0	0.0715958	3e-38	37.5229		NA		Affymetrix, Illumina [24558453] (imputed)	N
Accu_Right_mTBM3_Mean	rs13107325	4	103188709	rs13107325	2018-09-17	29844566	Davies G	2018-05-29	Nat Commun	www.ncbi.nlm.nih.gov/pubmed/29844566	Study of 300,486 individuals identifies 148 independent genetic loci influencing general cognitive function.	General cognitive ability	up to 300,486 European ancestry individuals	NA	4q24	SLC39A8	SLC39A8			ENSG00000138821	NA	NA	rs13107325-T	rs13107325	0	13107325	missense_variant	0	NR	8e-17	16.0969		8.327	z-score decrease	Affymetrix, Illumina [at least 2500000] (imputed)	N
Accu_Right_mTBM3_Mean	rs13107325	4	103188709	rs13107325	2020-09-21	32888493	Chen MH	2020-09-01	Cell	www.ncbi.nlm.nih.gov/pubmed/32888493	Trans-ethnic and Ancestry-Specific Blood-Cell Genetics in 746,667 Individuals from 5 Global Populations.	Hemoglobin concentration	746,431 African American or Afro-Caribbean, African ancestry, European ancestry, East Asian ancestry, Hispanic or Latin American and South Asian ancestry individuals	NA	4q24	NR	SLC39A8			ENSG00000138821	NA	NA	rs13107325-T	rs13107325	0	13107325	missense_variant	0	0.071471	1e-37	37		NA		Affymetrix, Illumina [24653286] (imputed)	N
Accu_Right_mTBM3_Mean	rs13107325	4	103188709	rs13107325	2020-09-21	32888493	Chen MH	2020-09-01	Cell	www.ncbi.nlm.nih.gov/pubmed/32888493	Trans-ethnic and Ancestry-Specific Blood-Cell Genetics in 746,667 Individuals from 5 Global Populations.	Hemoglobin concentration	563,946 European ancestry individuals	NA	4q24	NR	SLC39A8			ENSG00000138821	NA	NA	rs13107325-T	rs13107325	0	13107325	missense_variant	0	0.074272	1e-38	38		0.04586	[0.039-0.053] SD unit increase	Affymetrix, Illumina [50638016] (imputed)	N
Accu_Right_mTBM3_Mean	rs13107325	4	103188709	rs13107325	2020-09-18	32888494	Vuckovic D	2020-09-01	Cell	www.ncbi.nlm.nih.gov/pubmed/32888494	The Polygenic and Monogenic Basis of Blood Traits and Diseases.	Eosinophil percentage of white cells	408,112 British individuals	NA	4q24	SLC39A8	SLC39A8			ENSG00000138821	NA	NA	rs13107325-T	rs13107325	0	13107325	missense_variant	0	0.074637	4e-11	10.3979		0.0279779	[0.02-0.036] unit decrease	Affymetrix [93095623] (imputed)	N
Accu_Right_mTBM3_Mean	rs13107325	4	103188709	rs13107325	2019-09-24	31358974	Evangelou E	2019-07-29	Nat Hum Behav	www.ncbi.nlm.nih.gov/pubmed/31358974	New alcohol-related genes suggest shared genetic mechanisms with neuropsychiatric disorders.	Alcohol consumption	480,842 European ancestry individuals	NA	4q24	SLC39A8	SLC39A8			ENSG00000138821	NA	NA	rs13107325-T	rs13107325	0	13107325	missense_variant	0	0.07	1e-15	15		0.016	[0.012-0.02] unit decrease	Affymetrix, Illumina [~ 7100000] (imputed)	N
Accu_Right_mTBM3_Mean	rs13107325	4	103188709	rs13107325	2020-09-21	32888493	Chen MH	2020-09-01	Cell	www.ncbi.nlm.nih.gov/pubmed/32888493	Trans-ethnic and Ancestry-Specific Blood-Cell Genetics in 746,667 Individuals from 5 Global Populations.	Red blood cell count	545,203 European ancestry individuals	NA	4q24	NR	SLC39A8			ENSG00000138821	NA	NA	rs13107325-T	rs13107325	0	13107325	missense_variant	0	0.074343	1e-16	16		0.029182	[0.022-0.036] SD unit increase	Affymetrix, Illumina [50628390] (imputed)	N
Accu_Right_mTBM3_Mean	rs13107325	4	103188709	rs13107325	2020-09-18	32888494	Vuckovic D	2020-09-01	Cell	www.ncbi.nlm.nih.gov/pubmed/32888494	The Polygenic and Monogenic Basis of Blood Traits and Diseases.	Mean corpuscular volume	408,112 British individuals	NA	4q24	SLC39A8	SLC39A8			ENSG00000138821	NA	NA	rs13107325-T	rs13107325	0	13107325	missense_variant	0	0.074597	1e-10	10		0.0265556	[0.019-0.034] unit increase	Affymetrix [93095623] (imputed)	N
Accu_Right_mTBM3_Mean	rs13107325	4	103188709	rs13107325	2019-02-08	30664745	Tachmazidou I	2019-01-21	Nat Genet	www.ncbi.nlm.nih.gov/pubmed/30664745	Identification of new therapeutic targets for osteoarthritis through genome-wide analyses of UK Biobank data.	Osteoarthritis	77,052 European ancestry cases, 378,169 European ancestry controls	NA	4q24	NR	SLC39A8			ENSG00000138821	NA	NA	rs13107325-T	rs13107325	0	13107325	missense_variant	0	0.08	8e-19	18.0969		1.1	[1.07-1.12]	Affymetrix, Illumina [up to 17000000] (imputed)	N
Accu_Right_mTBM3_Mean	rs13107325	4	103188709	rs13107325	2020-09-21	32888493	Chen MH	2020-09-01	Cell	www.ncbi.nlm.nih.gov/pubmed/32888493	Trans-ethnic and Ancestry-Specific Blood-Cell Genetics in 746,667 Individuals from 5 Global Populations.	Red blood cell count	727,624 African American or Afro-Caribbean, African ancestry, European ancestry, East Asian ancestry, Hispanic or Latin American and South Asian ancestry individuals	NA	4q24	NR	SLC39A8			ENSG00000138821	NA	NA	rs13107325-T	rs13107325	0	13107325	missense_variant	0	0.0715291	2e-14	13.699		NA		Affymetrix, Illumina [24332387] (imputed)	N
Accu_Right_mTBM3_Mean	rs13107325	4	103188709	rs13107325	2021-02-18	33128006	Timmins IR	2020-10-30	Commun Biol	www.ncbi.nlm.nih.gov/pubmed/33128006	Genome-wide association study of self-reported walking pace suggests beneficial effects of brisk walking on health and survival.	Walking pace	450,967 European ancestry individuals	NA	4q24	SLC39A8	SLC39A8			ENSG00000138821	NA	NA	rs13107325-C	rs13107325	0	13107325	missense_variant	0	NR	6e-24	23.2218		0.024021	[0.019-0.029] unit increase	Affymetrix [10061374] (imputed)	N
Accu_Right_mTBM3_Mean	rs13107325	4	103188709	rs13107325	2019-02-08	30595370	Kichaev G	2018-12-27	Am J Hum Genet	www.ncbi.nlm.nih.gov/pubmed/30595370	Leveraging Polygenic Functional Enrichment to Improve GWAS Power.	Waist-hip ratio	approximately 458,000 European ancestry individuals	NA	4q24		SLC39A8			ENSG00000138821	NA	NA	rs13107325-?	rs13107325	0	13107325	missense_variant	0	NR	1e-20	20		NA		NR [~ 8900000] (imputed)	N
Accu_Right_mTBM3_Mean	rs13107325	4	103188709	rs13107325	2018-12-14	30336701	Sanchez-Roige S	2018-10-19	Am J Psychiatry	www.ncbi.nlm.nih.gov/pubmed/30336701	Genome-Wide Association Study Meta-Analysis of the Alcohol Use Disorders Identification Test (AUDIT) in Two Population-Based Cohorts.	Alcohol use disorder (consumption score)	121,604 British ancestry individuals	NA	4q24	SLC39A8	SLC39A8			ENSG00000138821	NA	NA	rs13107325-T	rs13107325	0	13107325	missense_variant	0	NR	3e-10	9.52288		0.01	[0.0061-0.0139] unit decrease	NR [16213998]	N
Accu_Right_mTBM3_Mean	rs13107325	4	103188709	rs13107325	2021-01-26	32376654	Richardson TG	2020-05-06	BMJ	www.ncbi.nlm.nih.gov/pubmed/32376654	Use of genetic variation to separate the effects of early and later life adiposity on disease risk: mendelian randomisation study.	Adult body size	453,169 European ancestry individuals		4q24	SLC39A8	SLC39A8			ENSG00000138821	NA	NA	rs13107325-C	rs13107325	0	13107325	missense_variant	0	0.92511	3e-28	27.5229		0.0287138	[0.024-0.034] unit decrease	Affymetrix [12370749]	N
Accu_Right_mTBM3_Mean	rs13107325	4	103188709	rs13107325	2021-03-22	33339817	Nielsen JB	2020-12-18	Nat Commun	www.ncbi.nlm.nih.gov/pubmed/33339817	Loss-of-function genomic variants highlight potential therapeutic targets for cardiovascular disease.	High density lipoprotein cholesterol levels	76,081 European ancestry individuals, 127,395 Japanese ancestry individuals	NA	4q24	SLC39A8	SLC39A8			ENSG00000138821	NA	NA	rs13107325-?	rs13107325	0	13107325	missense_variant	0		4e-10	9.39794		0.0865	[0.059-0.114] unit increase	Illumina [31500000] (imputed)	N
Accu_Right_mTBM3_Mean	rs13107325	4	103188709	rs13107325	2020-10-23	32665545	van der Meer D	2020-07-14	Nat Commun	www.ncbi.nlm.nih.gov/pubmed/32665545	Understanding the genetic determinants of the brain with MOSTest.	Brain morphology (MOSTest)	26,502 European ancestry individuals	NA	4q24	BANK1, SLC39A8	SLC39A8			ENSG00000138821	NA	NA	rs13107325-?	rs13107325	0	13107325	missense_variant	0		3e-124	123.523		NA		NR [7428630] (imputed)	N
Accu_Right_mTBM3_Mean	rs13107325	4	103188709	rs13107325	2019-04-12	30846698	Dashti HS	2019-03-07	Nat Commun	www.ncbi.nlm.nih.gov/pubmed/30846698	Genome-wide association study identifies genetic loci for self-reported habitual sleep duration supported by accelerometer-derived estimates.	Sleep duration (short sleep)	106,192 European ancestry cases, 305,742 European ancestry controls	47,180 adults, 10,554 children or adolescents	4q24	SLC39A8	SLC39A8			ENSG00000138821	NA	NA	rs13107325-T	rs13107325	0	13107325	missense_variant	0	NR	3e-13	12.5229		1.078		NR [14661600] (imputed)	N
Accu_Right_mTBM3_Mean	rs13107325	4	103188709	rs13107325	2018-07-09	29691431	Tikkanen E	2018-04-24	Sci Rep	www.ncbi.nlm.nih.gov/pubmed/29691431	Biological Insights Into Muscular Strength: Genetic Findings in the UK Biobank.	Hand grip strength	223,215 British ancestry individuals	111,610 British ancestry individuals	4q24	SLC39A8	SLC39A8			ENSG00000138821	NA	NA	rs13107325-T	rs13107325	0	13107325	missense_variant	0	0.075	4e-23	22.3979		0.006	[0.0048-0.0072] unit decrease	Affymetrix [15275733] (imputed)	N
Accu_Right_mTBM3_Mean	rs13107325	4	103188709	rs13107325	2020-10-23	32665545	van der Meer D	2020-07-14	Nat Commun	www.ncbi.nlm.nih.gov/pubmed/32665545	Understanding the genetic determinants of the brain with MOSTest.	Cortical thickness (MOSTest)	26,502 European ancestry individuals	NA	4q24	CA14, APH1A, C1orf54, C1orf51, MRPS21, PRPF3, RPRD2, TARS2, ECM1, ADAMTSL4, AL356356.1	SLC39A8			ENSG00000138821	NA	NA	rs13107325-?	rs13107325	0	13107325	missense_variant	0		8e-38	37.0969		NA		NR [7428630] (imputed)	N
Accu_Right_mTBM3_Mean	rs13107325	4	103188709	rs13107325	2018-11-26	30275531	Klarin D	2018-10-01	Nat Genet	www.ncbi.nlm.nih.gov/pubmed/30275531	Genetics of blood lipids among ~300,000 multi-ethnic participants of the Million Veteran Program.	HDL cholesterol	215,551 European ancestry individuals, 57,332 African American individuals, 24,743 Hispanic individuals	Up to 319,677 individuals	4q24	SLC39A8	SLC39A8			ENSG00000138821	NA	NA	rs13107325-T	rs13107325	0	13107325	missense_variant	0	0.0765	2e-50	49.699		0.0798	[0.069-0.09] mg dl-1 decrease	Affymetrix [up to 31400000] (imputed)	N
Accu_Right_mTBM3_Mean	rs13107325	4	103188709	rs13107325	2018-09-28	30108127	Hoffmann TJ	2018-08-14	Genetics	www.ncbi.nlm.nih.gov/pubmed/30108127	A Large Multi-ethnic Genome-Wide Association Study of Adult Body Mass Index Identifies Novel Loci.	Body mass index	315,347 European ancestry individuals, 8,322 Hispanic/Latino individuals, 7,290 East Asian ancestry individuals, 3,069 African American individuals, 459 South Asian ancestry individuals	431,743 European ancestry individuals, 9,275 South Asian ancestry individuals, 8,261 African British individuals, 1,822 East Asian ancestry individuals, 7,620 individuals	4q24	NR	SLC39A8			ENSG00000138821	NA	NA	rs13107325-C	rs13107325	0	13107325	missense_variant	0	NR	3e-21	20.5229		0.051	[NR] unit decrease	Affymetrix [at least 28613428] (imputed)	N
Accu_Right_mTBM3_Mean	rs13107325	4	103188709	rs13107325	2020-10-23	32665545	van der Meer D	2020-07-14	Nat Commun	www.ncbi.nlm.nih.gov/pubmed/32665545	Understanding the genetic determinants of the brain with MOSTest.	Cortical surface area (MOSTest)	26,502 European ancestry individuals	NA	4q24	SIX3	SLC39A8			ENSG00000138821	NA	NA	rs13107325-?	rs13107325	0	13107325	missense_variant	0		5e-20	19.301		NA		NR [7428630] (imputed)	N
Accu_Right_mTBM3_Mean	rs13107325	4	103188709	rs13107325	2021-03-22	33482370	Kim SK	2021-01-19	J Shoulder Elbow Surg	www.ncbi.nlm.nih.gov/pubmed/33482370	A Genome Wide Association Study For Shoulder Impingement and Rotator Cuff Disease.	Shoulder impingement or rotator cuff tear	3,864 European ancestry shoulder impingement cases, 5,701 European ancestry rotator cuff tear cases, up to 614,568 European ancestry controls	NA	4q24	SLC39A8, UBE2D3	SLC39A8			ENSG00000138821	NA	NA	rs13107325-T	rs13107325	0	13107325	missense_variant	0	0.0745	4e-08	7.39794		1.1557	NR	Affymetrix [up to 17556449] (imputed)	N
Accu_Right_mTBM3_Mean	rs13107325	4	103188709	rs13107325	2019-07-12	29273807	Turcot V	2017-12-22	Nat Genet	www.ncbi.nlm.nih.gov/pubmed/29273807	Protein-altering variants associated with body mass index implicate pathways that control energy intake and expenditure in obesity.	Body mass index	up to 449,889 European ancestry individuals, up to 29,398 South Asian ancestry individuals, up to 27,610 African American individuals, up to 8,839 East Asian individuals, up to 10,772 Hispanic ancestry individuals	up to 196,766 European ancestry individuals	4q24	SLC39A8	SLC39A8			ENSG00000138821	NA	NA	rs13107325-T	rs13107325	0	13107325	missense_variant	0	0.06	5e-40	39.301		0.0495	[0.042-0.057] unit increase	Illumina [246328]	N
Accu_Right_mTBM3_Mean	rs13107325	4	103188709	rs13107325	2019-06-21	31015401	Wu Y	2019-04-23	Nat Commun	www.ncbi.nlm.nih.gov/pubmed/31015401	Genome-wide association study of medication-use and associated disease in the UK Biobank.	Medication use (agents acting on the renin-angiotensin system)	62,752 European ancestry cases, 174,778 European ancestry controls	NA	4q24	SLC39A8	SLC39A8			ENSG00000138821	NA	NA	rs13107325-T	rs13107325	0	13107325	missense_variant	0	0.0745797	4e-10	9.39794		0.0715938	[0.049-0.094] unit decrease	Affymetrix [7288503] (imputed)	N
Accu_Right_mTBM3_Mean	rs13107325	4	103188709	rs13107325	2020-04-17	31669095	Zhu Z	2019-10-24	J Allergy Clin Immunol	www.ncbi.nlm.nih.gov/pubmed/31669095	Shared Genetic and Experimental Links between Obesity-Related Traits and Asthma Subtypes in UK Biobank.	Body mass index	457,822 European ancestry individuals	NA	4q24	NR	SLC39A8			ENSG00000138821	NA	NA	rs13107325-?	rs13107325	0	13107325	missense_variant	0	NR	8e-39	38.0969		NA		Affymetrix [~ 8270000] (imputed)	N
Accu_Right_mTBM3_Mean	rs13107325	4	103188709	rs13107325	2021-03-22	33619380	Huang LO	2021-02-22	Nat Metab	www.ncbi.nlm.nih.gov/pubmed/33619380	Genome-wide discovery of genetic loci that uncouple excess adiposity from its comorbidities.	Body mass index and systole blood pressure (pairwise)	472,402 European ancestry individuals, 16,962 East Asian, South Asian, Hispanic and African American ancestry individuals	NA	4q24	SLC39A8	SLC39A8			ENSG00000138821	NA	NA	rs13107325-T	rs13107325	0	13107325	missense_variant	0	0.0795	2e-22	21.699		NA		Affymetrix, Illumina [2331072] (imputed)	N
Accu_Right_mTBM3_Mean	rs13107325	4	103188709	rs13107325	2021-02-18	33510174	Jones G	2021-01-28	Nat Commun	www.ncbi.nlm.nih.gov/pubmed/33510174	Genome-wide meta-analysis of muscle weakness identifies 15 susceptibility loci in older men and women.	Low hand grip strength (60 years and older) (EWGSOP)	48,596 European ancestry cases, 207,927 European ancestry controls	NA	4q24	SLC39A8	SLC39A8			ENSG00000138821	NA	NA	rs13107325-T	rs13107325	0	13107325	missense_variant	0	0.0739	7e-11	10.1549		0.0897	[0.063-0.117] unit increase	Affymetrix, Illumina [9457422] (imputed)	N
Accu_Right_mTBM3_Mean	rs13107325	4	103188709	rs13107325	2020-10-23	32665545	van der Meer D	2020-07-14	Nat Commun	www.ncbi.nlm.nih.gov/pubmed/32665545	Understanding the genetic determinants of the brain with MOSTest.	Brain morphology (min-P)	26,502 European ancestry individuals	NA	4q24	C1orf106, KIF21B, CACNA1S	SLC39A8			ENSG00000138821	NA	NA	rs13107325-?	rs13107325	0	13107325	missense_variant	0		2e-23	22.699		NA		NR [7428630] (imputed)	N
Accu_Right_mTBM3_Mean	rs13107325	4	103188709	rs13107325	2018-12-14	30305740	Elliott LT	2018-10-10	Nature	www.ncbi.nlm.nih.gov/pubmed/30305740	Genome-wide association studies of brain imaging phenotypes in UK Biobank.	Brain imaging measurements	8,428 British ancestry individuals	4,386 European ancestry individuals	4q24	NR	SLC39A8			ENSG00000138821	NA	NA	rs13107325-T	rs13107325	0	13107325	missense_variant	0	0.073861	7e-39	38.1549	(Imaging-derived phenotype IDP_T1_FAST_ROIs_L_putamen)	0.37008	[0.31-0.43] unit increase	NR [11734353] (imputed)	N
Accu_Right_mTBM3_Mean	rs13107325	4	103188709	rs13107325	2018-12-14	30305740	Elliott LT	2018-10-10	Nature	www.ncbi.nlm.nih.gov/pubmed/30305740	Genome-wide association studies of brain imaging phenotypes in UK Biobank.	Brain imaging measurements	8,428 British ancestry individuals	4,386 European ancestry individuals	4q24	NR	SLC39A8			ENSG00000138821	NA	NA	rs13107325-T	rs13107325	0	13107325	missense_variant	0	0.073861	2e-39	38.699	(Imaging-derived phenotype IDP_T1_FAST_ROIs_R_putamen)	0.36694	[0.31-0.42] unit increase	NR [11734353] (imputed)	N
Accu_Right_mTBM3_Mean	rs13107325	4	103188709	rs13107325	2018-12-14	30305740	Elliott LT	2018-10-10	Nature	www.ncbi.nlm.nih.gov/pubmed/30305740	Genome-wide association studies of brain imaging phenotypes in UK Biobank.	Brain imaging measurements	8,428 British ancestry individuals	4,386 European ancestry individuals	4q24	NR	SLC39A8			ENSG00000138821	NA	NA	rs13107325-T	rs13107325	0	13107325	missense_variant	0	0.073861	1e-42	42	(Imaging-derived phenotype IDP_T1_FAST_ROIs_L_ventral_striatum)	0.33842	[0.29-0.39] unit increase	NR [11734353] (imputed)	N
Accu_Right_mTBM3_Mean	rs13107325	4	103188709	rs13107325	2018-12-14	30305740	Elliott LT	2018-10-10	Nature	www.ncbi.nlm.nih.gov/pubmed/30305740	Genome-wide association studies of brain imaging phenotypes in UK Biobank.	Brain imaging measurements	8,428 British ancestry individuals	4,386 European ancestry individuals	4q24	NR	SLC39A8			ENSG00000138821	NA	NA	rs13107325-T	rs13107325	0	13107325	missense_variant	0	0.073861	2e-41	40.699	(Imaging-derived phenotype IDP_T1_FAST_ROIs_R_ventral_striatum)	0.33352	[0.29-0.38] unit increase	NR [11734353] (imputed)	N
Accu_Right_mTBM3_Mean	rs13107325	4	103188709	rs13107325	2020-10-23	32665545	van der Meer D	2020-07-14	Nat Commun	www.ncbi.nlm.nih.gov/pubmed/32665545	Understanding the genetic determinants of the brain with MOSTest.	Subcortical volume (MOSTest)	26,502 European ancestry individuals	NA	4q24	NR	SLC39A8			ENSG00000138821	NA	NA	rs13107325-?	rs13107325	0	13107325	missense_variant	0		5e-73	72.301		NA		NR [7428630] (imputed)	N
Accu_Right_mTBM3_Mean	rs13107325	4	103188709	rs13107325	2020-10-23	32665545	van der Meer D	2020-07-14	Nat Commun	www.ncbi.nlm.nih.gov/pubmed/32665545	Understanding the genetic determinants of the brain with MOSTest.	Subcortical volume (min-P)	26,502 European ancestry individuals	NA	4q24	INTS3, SLC27A3, GATAD2B, DENND4B, CRTC2, SLC39A1, CREB3L4, JTB, RAB13, RPS27, NUP210L, TPM3, C1orf189, C1orf43, UBAP2L, HAX1	SLC39A8			ENSG00000138821	NA	NA	rs13107325-?	rs13107325	0	13107325	missense_variant	0		1e-23	23		NA		NR [7428630] (imputed)	N
Accu_Right_mTBM3_Mean	rs13107325	4	103188709	rs13107325	2019-02-08	30595370	Kichaev G	2018-12-27	Am J Hum Genet	www.ncbi.nlm.nih.gov/pubmed/30595370	Leveraging Polygenic Functional Enrichment to Improve GWAS Power.	Lung function (FVC)	approximately 372,000 European ancestry individuals	NA	4q24		SLC39A8			ENSG00000138821	NA	NA	rs13107325-?	rs13107325	0	13107325	missense_variant	0	NR	9e-18	17.0458		NA		NR [~ 8900000] (imputed)	N
Accu_Right_mTBM3_Mean	rs13107325	4	103188709	rs13107325	2021-01-09	32989287	Cuellar-Partida G	2020-09-28	Nat Hum Behav	www.ncbi.nlm.nih.gov/pubmed/32989287	Genome-wide association study identifies 48 common genetic variants associated with handedness.	Left-handedness	1,766,671 European ancestry individuals	NA	4q24	SLC39A8	SLC39A8			ENSG00000138821	NA	NA	rs13107325-T	rs13107325	0	13107325	missense_variant	0	0.0788	5e-14	13.301		1.05708	[NR]	Illumina [12493444] (imputed)	N
Accu_Right_mTBM3_Mean	rs13107325	4	103188709	rs13107325	2018-11-12	30038396	Lee JJ	2018-07-23	Nat Genet	www.ncbi.nlm.nih.gov/pubmed/30038396	Gene discovery and polygenic prediction from a genome-wide association study of educational attainment in 1.1 million individuals.	Educational attainment (MTAG)	1,311,438 European ancestry individuals	NA	4q24	Intergenic	SLC39A8			ENSG00000138821	NA	NA	rs13107325-T	rs13107325	0	13107325	missense_variant	0	0.0721	2e-24	23.699	(MTAG)	0.0259	[0.021-0.031] unit decrease	Affymetrix, Illumina [7100000] (imputed)	N
Accu_Right_mTBM3_Mean	rs13107325	4	103188709	rs13107325	2019-02-08	30595370	Kichaev G	2018-12-27	Am J Hum Genet	www.ncbi.nlm.nih.gov/pubmed/30595370	Leveraging Polygenic Functional Enrichment to Improve GWAS Power.	Systolic blood pressure	approximately 422,000 European ancestry individuals	NA	4q24		SLC39A8			ENSG00000138821	NA	NA	rs13107325-?	rs13107325	0	13107325	missense_variant	0	NR	1e-36	36		NA		NR [~ 8900000] (imputed)	N
Accu_Right_mTBM3_Mean	rs13107325	4	103188709	rs13107325	2018-11-12	30038396	Lee JJ	2018-07-23	Nat Genet	www.ncbi.nlm.nih.gov/pubmed/30038396	Gene discovery and polygenic prediction from a genome-wide association study of educational attainment in 1.1 million individuals.	Cognitive performance	257,841 European ancestry individuals	NA	4q24	Intergenic	SLC39A8			ENSG00000138821	NA	NA	rs13107325-T	rs13107325	0	13107325	missense_variant	0	0.075	1e-23	23		0.0543	[0.044-0.065] unit decrease	Affymetrix, Illumina [10100000] (imputed)	N
Accu_Right_mTBM3_Mean	rs13107325	4	103188709	rs13107325	2020-10-30	33045005	Vogelezang S	2020-10-12	PLoS Genet	www.ncbi.nlm.nih.gov/pubmed/33045005	Novel loci for childhood body mass index and shared heritability with adult cardiometabolic traits.	Childhood body mass index	39,620 European ancestry individuals	NA	4q24	SLC39A8	SLC39A8			ENSG00000138821	NA	NA	rs13107325-T	rs13107325	0	13107325	missense_variant	0	0.07	4e-08	7.39794		0.095	[0.062-0.128] unit increase	Affymetrix, Illumina [8227808] (imputed)	N
Accu_Right_mTBM3_Mean	rs13107325	4	103188709	rs13107325	2020-09-18	32888494	Vuckovic D	2020-09-01	Cell	www.ncbi.nlm.nih.gov/pubmed/32888494	The Polygenic and Monogenic Basis of Blood Traits and Diseases.	Platelet distribution width	408,112 British individuals	NA	4q24	SLC39A8	SLC39A8			ENSG00000138821	NA	NA	rs13107325-T	rs13107325	0	13107325	missense_variant	0	0.074663	1e-29	29		0.048567	[0.04-0.057] unit decrease	Affymetrix [93095623] (imputed)	N
Accu_Right_mTBM3_Mean	rs13107325	4	103188709	rs13107325	2019-03-28	30643251	Liu M	2019-01-14	Nat Genet	www.ncbi.nlm.nih.gov/pubmed/30643251	Association studies of up to 1.2 million individuals yield new insights into the genetic etiology of tobacco and alcohol use.	Alcohol consumption (drinks per week) (MTAG)	up to 1,039,210 European ancestry individuals	NA	4q24	NR	SLC39A8			ENSG00000138821	NA	NA	rs13107325-T	rs13107325	0	13107325	missense_variant	0	0.0722	1e-23	23		0.0256461	[0.021-0.031] unit decrease	NR [~ 9732723] (imputed)	N
Accu_Right_mTBM3_Mean	rs13107325	4	103188709	rs13107325	2018-10-19	30038396	Lee JJ	2018-07-23	Nat Genet	www.ncbi.nlm.nih.gov/pubmed/30038396	Gene discovery and polygenic prediction from a genome-wide association study of educational attainment in 1.1 million individuals.	Educational attainment (years of education)	up to 1,131,881 European ancestry individuals	NA	4q24		SLC39A8			ENSG00000138821	NA	NA	rs13107325-T	rs13107325	0	13107325	missense_variant	0	0.0721	2e-18	17.699		0.0239	[0.019-0.029] unit decrease	Affymetrix, Illumina [10000000] (imputed)	N
Accu_Right_mTBM3_Mean	rs13107325	4	103188709	rs13107325	2019-02-08	30595370	Kichaev G	2018-12-27	Am J Hum Genet	www.ncbi.nlm.nih.gov/pubmed/30595370	Leveraging Polygenic Functional Enrichment to Improve GWAS Power.	Eczema	approximately 459,000 European ancestry individuals	NA	4q24		SLC39A8			ENSG00000138821	NA	NA	rs13107325-?	rs13107325	0	13107325	missense_variant	0	NR	2e-10	9.69897		NA		NR [~ 8900000] (imputed)	N
Accu_Right_mTBM3_Mean	rs13107325	4	103188709	rs13107325	2019-03-19	30649180	Luo Q	2019-01-16	JAMA Psychiatry	www.ncbi.nlm.nih.gov/pubmed/30649180	Association of a Schizophrenia-Risk Nonsynonymous Variant With Putamen Volume in Adolescents: A Voxelwise and Genome-Wide Association Study.	Voxel-wise structural brain imaging measurements	1,721 European ancestry adolescent individuals	6,932 British ancestry individuals	4q24	SLC39A8	SLC39A8			ENSG00000138821	NA	NA	rs13107325-?	rs13107325	0	13107325	missense_variant	0	NR	2e-11	10.699	(left putamen peak voxel)	NA		Illumina [466114]	N
Accu_Right_mTBM3_Mean	rs13107325	4	103188709	rs13107325	2019-03-19	30649180	Luo Q	2019-01-16	JAMA Psychiatry	www.ncbi.nlm.nih.gov/pubmed/30649180	Association of a Schizophrenia-Risk Nonsynonymous Variant With Putamen Volume in Adolescents: A Voxelwise and Genome-Wide Association Study.	Voxel-wise structural brain imaging measurements	1,721 European ancestry adolescent individuals	6,932 British ancestry individuals	4q24	SLC39A8	SLC39A8			ENSG00000138821	NA	NA	rs13107325-?	rs13107325	0	13107325	missense_variant	0	NR	9e-18	17.0458	(right putamen peak voxel)	NA		Illumina [466114]	N
Accu_Right_mTBM3_Mean	rs13107325	4	103188709	rs13107325	2019-07-29	30940813	Kranzler HR	2019-04-02	Nat Commun	www.ncbi.nlm.nih.gov/pubmed/30940813	Genome-wide association study of alcohol consumption and use disorder in 274,424 individuals from multiple populations.	Alcohol use disorder (consumption score)	200,680 European American individuals, 56,495 African American individuals, 14,112 Latino American individuals, 1,366 East Asian American individuals, 189 South Asian American individuals	NA	4q24	SLC39A8	SLC39A8			ENSG00000138821	NA	NA	rs13107325-C	rs13107325	0	13107325	missense_variant	0	0.921	1e-25	25	(EA)	0.1034	[0.084-0.123] unit increase	Affymetrix [up to 12500000] (imputed)	N
Accu_Right_mTBM3_Mean	rs13107325	4	103188709	rs13107325	2019-07-29	30940813	Kranzler HR	2019-04-02	Nat Commun	www.ncbi.nlm.nih.gov/pubmed/30940813	Genome-wide association study of alcohol consumption and use disorder in 274,424 individuals from multiple populations.	Alcohol use disorder	34,658 European American cases, 167,346 European American controls, 17,267 African American cases, 39,381 African American controls, 3,449 Latino American cases, 10,726 Latino American controls, 164 East Asian American cases, 1,210 East Asian American controls, 46 South Asian American cases, 144 South Asian American controls	NA	4q24	SLC39A8	SLC39A8			ENSG00000138821	NA	NA	rs13107325-C	rs13107325	0	13107325	missense_variant	0	0.921	3e-14	13.5229	(EA)	1.1325	[1.1-1.16]	Affymetrix [up to 12500000] (imputed)	N
Accu_Right_mTBM3_Mean	rs13107325	4	103188709	rs13107325	2019-07-29	30940813	Kranzler HR	2019-04-02	Nat Commun	www.ncbi.nlm.nih.gov/pubmed/30940813	Genome-wide association study of alcohol consumption and use disorder in 274,424 individuals from multiple populations.	Alcohol use disorder	34,658 European American cases, 167,346 European American controls, 17,267 African American cases, 39,381 African American controls, 3,449 Latino American cases, 10,726 Latino American controls, 164 East Asian American cases, 1,210 East Asian American controls, 46 South Asian American cases, 144 South Asian American controls	NA	4q24	SLC39A8	SLC39A8			ENSG00000138821	NA	NA	rs13107325-C	rs13107325	0	13107325	missense_variant	0	0.937	3e-14	13.5229		7.6	NR z score increase	Affymetrix [up to 12500000] (imputed)	N
Accu_Right_mTBM3_Mean	rs13107325	4	103188709	rs13107325	2019-07-29	30940813	Kranzler HR	2019-04-02	Nat Commun	www.ncbi.nlm.nih.gov/pubmed/30940813	Genome-wide association study of alcohol consumption and use disorder in 274,424 individuals from multiple populations.	Alcohol use disorder (consumption score)	200,680 European American individuals, 56,495 African American individuals, 14,112 Latino American individuals, 1,366 East Asian American individuals, 189 South Asian American individuals	NA	4q24	SLC39A8	SLC39A8			ENSG00000138821	NA	NA	rs13107325-C	rs13107325	0	13107325	missense_variant	0	0.937	2e-30	29.699		11.45	NR z score increase	Affymetrix [up to 12500000] (imputed)	N
Accu_Right_mTBM3_Mean	rs13107325	4	103188709	rs13107325	2019-03-28	30643251	Liu M	2019-01-14	Nat Genet	www.ncbi.nlm.nih.gov/pubmed/30643251	Association studies of up to 1.2 million individuals yield new insights into the genetic etiology of tobacco and alcohol use.	Alcohol consumption (drinks per week)	up to 941,280 European ancestry individuals	NA	4q24	NR	SLC39A8			ENSG00000138821	NA	NA	rs13107325-T	rs13107325	0	13107325	missense_variant	0	0.0722	2e-22	21.699		0.0275045	[0.022-0.033] unit decrease	NR [~ 10000000] (imputed)	N
Accu_Right_mTBM3_Mean	rs13107325	4	103188709	rs13107325	2019-02-08	30595370	Kichaev G	2018-12-27	Am J Hum Genet	www.ncbi.nlm.nih.gov/pubmed/30595370	Leveraging Polygenic Functional Enrichment to Improve GWAS Power.	Red blood cell count	approximately 445,000 European ancestry individuals	NA	4q24		SLC39A8			ENSG00000138821	NA	NA	rs13107325-?	rs13107325	0	13107325	missense_variant	0	NR	6e-24	23.2218		NA		NR [~ 8900000] (imputed)	N
Accu_Right_mTBM3_Mean	rs13107325	4	103188709	rs13107325	2018-12-17	29483656	Pardinas AF	2018-02-26	Nat Genet	www.ncbi.nlm.nih.gov/pubmed/29483656	Common schizophrenia alleles are enriched in mutation-intolerant genes and in regions under strong background selection.	Schizophrenia	40,675 European ancestry cases, 64,643 European ancestry controls	1,651 European ancestry cases, 4,111 cases, 142,717 European ancestry controls, 11,507 controls	4q24	BANK1, SLC39A8	SLC39A8			ENSG00000138821	NA	NA	rs13107325-?	rs13107325	0	13107325	missense_variant	0	NR	1e-16	16		1.17371	[1.14-1.21]	Illumina [8000000] (imputed)	N
Accu_Right_mTBM3_Mean	rs13107325	4	103188709	rs13107325	2021-09-07	33861876	Dao C	2021-04-16	Addiction	www.ncbi.nlm.nih.gov/pubmed/33861876	The Impact of Removing Former Drinkers from Genome-wide Association Studies of AUDIT-C.	Alcohol use disorder (consumption score)	5,135 European ancestry individuals inluding former drinkers, 126,375 European ancestry individuals excluding former drinkers	NR	4q24	SLC39A8	SLC39A8			ENSG00000138821	NA	NA	rs13107325-?	rs13107325	0	13107325	missense_variant	0	NR	4e-14	13.3979		0.153	[0.11-0.19] unit increase	NR [7682250] (imputed)	N
Accu_Right_mTBM3_Mean	rs13107325	4	103188709	rs13107325	2018-11-12	30038396	Lee JJ	2018-07-23	Nat Genet	www.ncbi.nlm.nih.gov/pubmed/30038396	Gene discovery and polygenic prediction from a genome-wide association study of educational attainment in 1.1 million individuals.	Cognitive performance (MTAG)	402,382 European ancestry individuals	NA	4q24	Intergenic	SLC39A8			ENSG00000138821	NA	NA	rs13107325-T	rs13107325	0	13107325	missense_variant	0	0.075	3e-18	17.5229	(MTAG)	0.038	[0.029-0.047] unit decrease	Affymetrix, Illumina [7100000] (imputed)	N
Accu_Right_mTBM3_Mean	rs13107325	4	103188709	rs13107325	2021-02-17	33356394	Gill D	2020-12-28	Hypertension	www.ncbi.nlm.nih.gov/pubmed/33356394	Urate, Blood Pressure, and Cardiovascular Disease: Evidence From Mendelian Randomization and Meta-Analysis of Clinical Trials.	Urate levels	454,183 European ancestry individuals	NA	4q24	NR	SLC39A8			ENSG00000138821	NA	NA	rs13107325-T	rs13107325	0	13107325	missense_variant	0	0.07	3e-17	16.5229		0.0297	[0.023-0.037] unit decrease	NR [NR]	N
Accu_Right_mTBM3_Mean	rs13107325	4	103188709	rs13107325	2018-11-12	30038396	Lee JJ	2018-07-23	Nat Genet	www.ncbi.nlm.nih.gov/pubmed/30038396	Gene discovery and polygenic prediction from a genome-wide association study of educational attainment in 1.1 million individuals.	Self-reported math ability	564,698 European ancestry individuals	NA	4q24	Intergenic	SLC39A8			ENSG00000138821	NA	NA	rs13107325-C	rs13107325	0	13107325	missense_variant	0	0.9166	5e-10	9.30103		0.0219	[0.015-0.029] unit decrease	Affymetrix, Illumina [10000000] (imputed)	N
Accu_Right_mTBM3_Mean	rs13107325	4	103188709	rs13107325	2021-01-13	33414549	Demange PA	2021-01-07	Nat Genet	www.ncbi.nlm.nih.gov/pubmed/33414549	Investigating the genetic architecture of noncognitive skills using GWAS-by-subtraction.	Cognitive aspects of educational attainment	257,700 European ancestry individuals	NA	4q24	NR	SLC39A8			ENSG00000138821	NA	NA	rs13107325-C	rs13107325	0	13107325	missense_variant	0	0.0795229	6e-23	22.2218		0.115778	[0.093-0.139] unit increase	Affymetrix, Illumina, Perlegen [7305956] (imputed)	N
Accu_Right_mTBM3_Mean	rs13107325	4	103188709	rs13107325	2021-07-07	34006833	Elvsashagen T	2021-05-18	Nat Commun	www.ncbi.nlm.nih.gov/pubmed/34006833	The genetic architecture of the human thalamus and its overlap with ten common brain disorders.	Anterior thalamic nuclei volume	30,114 white British ancestry individuals		4q24	SLC39A8	SLC39A8			ENSG00000138821	NA	NA	rs13107325-T	rs13107325	0	13107325	missense_variant	0	0.0759	9e-13	12.0458		0.113983	[0.083-0.145] unit decrease	Affymetrix [8165723] (imputed)	N
Accu_Right_mTBM3_Mean	rs13107325	4	103188709	rs13107325	2021-07-07	34006833	Elvsashagen T	2021-05-18	Nat Commun	www.ncbi.nlm.nih.gov/pubmed/34006833	The genetic architecture of the human thalamus and its overlap with ten common brain disorders.	Lateral thalamic nuclei volume	30,114 white British ancestry individuals		4q24	SLC39A8	SLC39A8			ENSG00000138821	NA	NA	rs13107325-T	rs13107325	0	13107325	missense_variant	0	0.0759	1e-12	12		0.113293	[0.082-0.145] unit decrease	Affymetrix [8165723] (imputed)	N
Accu_Right_mTBM3_Mean	rs13107325	4	103188709	rs13107325	2021-07-27	34187846	Ong JS	2021-06-29	Gut	www.ncbi.nlm.nih.gov/pubmed/34187846	Multitrait genetic association analysis identifies 50 new risk loci for gastro-oesophageal reflux, seven new loci for Barrett's oesophagus and provides insights into clinical heterogeneity in reflux diagnosis.	Gastroesophageal reflux disease	129,080 European ancestry cases, 473,524 European ancestry controls	462,753 cases, 1,127,474 controls	4q24	SLC39A8	SLC39A8			ENSG00000138821	NA	NA	rs13107325-C	rs13107325	0	13107325	missense_variant	0	0.93	2e-14	13.699		0.07	unit decrease	NR [2324712] (imputed)	N
Accu_Right_mTBM3_Mean	rs13107325	4	103188709	rs13107325	2021-06-09	33972514	Pazoki R	2021-05-10	Nat Commun	www.ncbi.nlm.nih.gov/pubmed/33972514	Genetic analysis in European ancestry individuals identifies 517 loci associated with liver enzymes.	Liver enzyme levels (gamma-glutamyl transferase)	437,194 European ancestry individuals	315,572 European ancestry individuals	4q24	SLC39A8	SLC39A8			ENSG00000138821	NA	NA	rs13107325-C	rs13107325	0	13107325	missense_variant	0	0.925031	8e-14	13.0969		0.00710285	[0.0052-0.009] unit increase	Affymetrix [13995440] (imputed)	N
Accu_Right_mTBM3_Mean	rs13107325	4	103188709	rs13107325	2021-08-24	34021172	Christakoudi S	2021-05-21	Sci Rep	www.ncbi.nlm.nih.gov/pubmed/34021172	GWAS of allometric body-shape indices in UK Biobank identifies loci suggesting associations with morphogenesis, organogenesis, adrenal cell renewal and cancer.	Body shape index	219,872 British ancestry women	NA	4q24	SLC39A8	SLC39A8			ENSG00000138821	NA	NA	rs13107325-T	rs13107325	0	13107325	missense_variant	0	NR	2e-11	10.699		0.0366395	[0.026-0.047] unit decrease	Affymetrix [321169] (imputed)	N
Accu_Right_mTBM3_Mean	rs13107325	4	103188709	rs13107325	2021-08-24	34021172	Christakoudi S	2021-05-21	Sci Rep	www.ncbi.nlm.nih.gov/pubmed/34021172	GWAS of allometric body-shape indices in UK Biobank identifies loci suggesting associations with morphogenesis, organogenesis, adrenal cell renewal and cancer.	Waist-to-hip ratio adjusted for BMI	219,872 British ancestry women	NA	4q24	SLC39A8	SLC39A8			ENSG00000138821	NA	NA	rs13107325-T	rs13107325	0	13107325	missense_variant	0	NR	8e-13	12.0969		0.0387088	[0.028-0.049] unit decrease	Affymetrix [319769] (imputed)	N
Accu_Right_mTBM3_Mean	rs13107325	4	103188709	rs13107325	2021-08-24	34021172	Christakoudi S	2021-05-21	Sci Rep	www.ncbi.nlm.nih.gov/pubmed/34021172	GWAS of allometric body-shape indices in UK Biobank identifies loci suggesting associations with morphogenesis, organogenesis, adrenal cell renewal and cancer.	Waist circumference adjusted for body mass index	219,872 British ancestry women	NA	4q24	SLC39A8	SLC39A8			ENSG00000138821	NA	NA	rs13107325-T	rs13107325	0	13107325	missense_variant	0	NR	2e-13	12.699		0.040075	[0.029-0.051] unit decrease	Affymetrix [321114] (imputed)	N
Accu_Right_mTBM3_Mean	rs13107325	4	103188709	rs13107325	2021-08-24	34021172	Christakoudi S	2021-05-21	Sci Rep	www.ncbi.nlm.nih.gov/pubmed/34021172	GWAS of allometric body-shape indices in UK Biobank identifies loci suggesting associations with morphogenesis, organogenesis, adrenal cell renewal and cancer.	Waist-hip index	219,872 British ancestry women	NA	4q24	SLC39A8	SLC39A8			ENSG00000138821	NA	NA	rs13107325-T	rs13107325	0	13107325	missense_variant	0	NR	3e-14	13.5229		0.0411267	[0.031-0.052] unit decrease	Affymetrix [319769] (imputed)	N
Accu_Right_mTBM3_Mean	rs13107325	4	103198082	rs13135092	2019-07-05	30698716	de Vries PS	2019-01-29	Am J Epidemiol	www.ncbi.nlm.nih.gov/pubmed/30698716	Multi-Ancestry Genome-Wide Association Study of Lipid Levels Incorporating Gene-Alcohol Interactions.	HDL cholesterol levels in current drinkers	56,505 European ancestry individuals, 9,870 African American individuals, 2,491 Asian ancestry individuals, 2,528 Hispanic individuals	107,548 European ancestry individuals, 2,028 African American or Afro-Caribbean individuals, 41,240 Asian ancestry individuals, 6,622 Hispanic individuals, 1,984 Brazilian ancestry individuals	4q24	SLC39A8	SLC39A8			ENSG00000138821	NA	NA	rs13135092-G	rs13135092	0	13135092	intron_variant	0	NR	2e-10	9.69897	(EA)	0.015	NR unit increase	Affymetrix, Illumina [NR] (imputed)	N
Accu_Right_mTBM3_Mean	rs13107325	4	103198082	rs13135092	2019-07-05	30698716	de Vries PS	2019-01-29	Am J Epidemiol	www.ncbi.nlm.nih.gov/pubmed/30698716	Multi-Ancestry Genome-Wide Association Study of Lipid Levels Incorporating Gene-Alcohol Interactions.	HDL cholesterol levels x alcohol consumption (drinkers vs non-drinkers) interaction (2df)	56,505 European ancestry current drinkers, 9,870 African American current drinkers, 2,491 Asian ancestry current drinkers, 2,528 Hispanic current drinkers, 33,388 European ancestry non-drinkers, 11,119 African American non-drinkers, 9,959 Asian ancestry non-drinkers, 1,466 Hispanic non-drinkers	107,548 European ancestry current drinkers, 2,028 African American or Afro-Caribbean current drinkers, 41,240 Asian ancestry current drinkers, 6,622 Hispanic individuals, 1,984 Brazilian ancestry individuals, 29,438 European ancestry non-drinkers, 2,447 African American or Afro-Caribbean non-drinkers, 67,191 Asian ancestry non-drinkers, 7,092 Hispanic non-drinkers, 1,668 Brazilian ancestry non-drinkers	4q24	SLC39A8	SLC39A8			ENSG00000138821	NA	NA	rs13135092-G	rs13135092	0	13135092	intron_variant	0	NR	1e-29	29	(EA)	NA		Affymetrix, Illumina [NR] (imputed)	N
Accu_Right_mTBM3_Mean	rs13107325	4	103198082	rs13135092	2019-07-05	30698716	de Vries PS	2019-01-29	Am J Epidemiol	www.ncbi.nlm.nih.gov/pubmed/30698716	Multi-Ancestry Genome-Wide Association Study of Lipid Levels Incorporating Gene-Alcohol Interactions.	HDL cholesterol levels	89,893 European ancestry individuals, 20,989 African American individuals, 12,450 Asian ancestry individuals, 3,994 HIspanic individuals	136,986 European ancestry individuals, 4,475 African American or Afro-Caribbean individuals, 108,431 Asian ancestry individuals, 13,714 Hispanic individuals, 3,652 Brazilian ancestry individuals	4q24	SLC39A8	SLC39A8			ENSG00000138821	NA	NA	rs13135092-G	rs13135092	0	13135092	intron_variant	0	NR	4e-08	7.39794		0.0158	NR unit increase	Affymetrix, Illumina [NR] (imputed)	N
Accu_Right_mTBM3_Mean	rs13107325	4	103198082	rs13135092	2019-07-05	30698716	de Vries PS	2019-01-29	Am J Epidemiol	www.ncbi.nlm.nih.gov/pubmed/30698716	Multi-Ancestry Genome-Wide Association Study of Lipid Levels Incorporating Gene-Alcohol Interactions.	HDL cholesterol levels in current drinkers	56,505 European ancestry individuals, 9,870 African American individuals, 2,491 Asian ancestry individuals, 2,528 Hispanic individuals	107,548 European ancestry individuals, 2,028 African American or Afro-Caribbean individuals, 41,240 Asian ancestry individuals, 6,622 Hispanic individuals, 1,984 Brazilian ancestry individuals	4q24	SLC39A8	SLC39A8			ENSG00000138821	NA	NA	rs13135092-G	rs13135092	0	13135092	intron_variant	0	NR	7e-11	10.1549		0.014	NR unit increase	Affymetrix, Illumina [NR] (imputed)	N
Accu_Right_mTBM3_Mean	rs13107325	4	103198082	rs13135092	2019-07-05	30698716	de Vries PS	2019-01-29	Am J Epidemiol	www.ncbi.nlm.nih.gov/pubmed/30698716	Multi-Ancestry Genome-Wide Association Study of Lipid Levels Incorporating Gene-Alcohol Interactions.	HDL cholesterol levels x alcohol consumption (drinkers vs non-drinkers) interaction (2df)	56,505 European ancestry current drinkers, 9,870 African American current drinkers, 2,491 Asian ancestry current drinkers, 2,528 Hispanic current drinkers, 33,388 European ancestry non-drinkers, 11,119 African American non-drinkers, 9,959 Asian ancestry non-drinkers, 1,466 Hispanic non-drinkers	107,548 European ancestry current drinkers, 2,028 African American or Afro-Caribbean current drinkers, 41,240 Asian ancestry current drinkers, 6,622 Hispanic individuals, 1,984 Brazilian ancestry individuals, 29,438 European ancestry non-drinkers, 2,447 African American or Afro-Caribbean non-drinkers, 67,191 Asian ancestry non-drinkers, 7,092 Hispanic non-drinkers, 1,668 Brazilian ancestry non-drinkers	4q24	SLC39A8	SLC39A8			ENSG00000138821	NA	NA	rs13135092-G	rs13135092	0	13135092	intron_variant	0	NR	2e-31	30.699		NA		Affymetrix, Illumina [NR] (imputed)	N
Accu_Right_mTBM3_Mean	rs13107325	4	103198082	rs13135092	2019-07-05	30698716	de Vries PS	2019-01-29	Am J Epidemiol	www.ncbi.nlm.nih.gov/pubmed/30698716	Multi-Ancestry Genome-Wide Association Study of Lipid Levels Incorporating Gene-Alcohol Interactions.	HDL cholesterol levels x alcohol consumption (regular vs non-regular drinkers) interaction (2df)	44,831 European ancestry regular drinkers, 3,976 African American regular drinkers, 1,288 Asian ancestry regular drinkers, 827 Hispanic regular drinkers, 11,674 European ancestry non-regular drinkers, 5,894 African American non-regular drinkers, 1,203 Asian ancestry non-regular drinkers, 1,701 Hispanic non-regular drinkers	71,281 European ancestry regular drinkers, 711 African American or Afro-Caribbean regular drinkers, 35,088 Asian ancestry regular drinkers, 3,742 Hispanic regular drinkers, 36,267 European ancestry non-regular drinkers, 1,317 African American or Afro-Caribbean non-regular drinkers, 6,152 Asian ancestry non-regular drinkers, 2,880 Hispanic non-regular drinkers	4q24	SLC39A8	SLC39A8			ENSG00000138821	NA	NA	rs13135092-G	rs13135092	0	13135092	intron_variant	0	NR	2e-32	31.699	(EA)	NA		Affymetrix, Illumina [NR] (imputed)	N
Accu_Right_mTBM3_Mean	rs13107325	4	103198082	rs13135092	2019-07-05	30698716	de Vries PS	2019-01-29	Am J Epidemiol	www.ncbi.nlm.nih.gov/pubmed/30698716	Multi-Ancestry Genome-Wide Association Study of Lipid Levels Incorporating Gene-Alcohol Interactions.	HDL cholesterol levels x alcohol consumption (regular vs non-regular drinkers) interaction (2df)	44,831 European ancestry regular drinkers, 3,976 African American regular drinkers, 1,288 Asian ancestry regular drinkers, 827 Hispanic regular drinkers, 11,674 European ancestry non-regular drinkers, 5,894 African American non-regular drinkers, 1,203 Asian ancestry non-regular drinkers, 1,701 Hispanic non-regular drinkers	71,281 European ancestry regular drinkers, 711 African American or Afro-Caribbean regular drinkers, 35,088 Asian ancestry regular drinkers, 3,742 Hispanic regular drinkers, 36,267 European ancestry non-regular drinkers, 1,317 African American or Afro-Caribbean non-regular drinkers, 6,152 Asian ancestry non-regular drinkers, 2,880 Hispanic non-regular drinkers	4q24	SLC39A8	SLC39A8			ENSG00000138821	NA	NA	rs13135092-G	rs13135092	0	13135092	intron_variant	0	NR	2e-33	32.699		NA		Affymetrix, Illumina [NR] (imputed)	N
Accu_Right_mTBM3_Mean	rs13107325	4	103198082	rs13135092	2019-09-23	31501611	Karlsson T	2019-09-09	Nat Med	www.ncbi.nlm.nih.gov/pubmed/31501611	Contribution of genetics to visceral adiposity and its relation to cardiovascular and metabolic disease.	Predicted visceral adipose tissue	325,153 British ancestry individuals	NA	4q24	NR	SLC39A8			ENSG00000138821	NA	NA	rs13135092-G	rs13135092	0	13135092	intron_variant	0	0.08151	7e-13	12.1549		0.0325622	[0.024-0.041] unit increase	Affymetrix [10549349] (imputed)	N
Accu_Right_mTBM3_Mean	rs13107325	4	103198082	rs13135092	2019-03-18	30643258	Karlsson Linner R	2019-01-14	Nat Genet	www.ncbi.nlm.nih.gov/pubmed/30643258	Genome-wide association analyses of risk tolerance and risky behaviors in over 1 million individuals identify hundreds of loci and shared genetic influences.	Adventurousness	557,923 European ancestry individuals	NA	4q24	SLC39A8	SLC39A8			ENSG00000138821	NA	NA	rs13135092-A	rs13135092	0	13135092	intron_variant	0	0.9119	3e-11	10.5229		0.0228032	[0.016-0.03] unit increase	Illumina [9339358] (imputed)	N
Accu_Right_mTBM3_Mean	rs13107325	4	103198082	rs13135092	2019-07-05	30698716	de Vries PS	2019-01-29	Am J Epidemiol	www.ncbi.nlm.nih.gov/pubmed/30698716	Multi-Ancestry Genome-Wide Association Study of Lipid Levels Incorporating Gene-Alcohol Interactions.	HDL cholesterol levels	89,893 European ancestry individuals, 20,989 African American individuals, 12,450 Asian ancestry individuals, 3,994 HIspanic individuals	136,986 European ancestry individuals, 4,475 African American or Afro-Caribbean individuals, 108,431 Asian ancestry individuals, 13,714 Hispanic individuals, 3,652 Brazilian ancestry individuals	4q24	SLC39A8	SLC39A8			ENSG00000138821	NA	NA	rs13135092-G	rs13135092	0	13135092	intron_variant	0	NR	2e-07	6.69897	(EA)	0.01628	NR unit increase	Affymetrix, Illumina [NR] (imputed)	N
Accu_Right_mTBM3_Mean	rs13107325	4	103198082	rs13135092	2019-02-14	29507422	Hoffmann TJ	2018-03-05	Nat Genet	www.ncbi.nlm.nih.gov/pubmed/29507422	A large electronic-health-record-based genome-wide study of serum lipids.	Total cholesterol levels	76,627 European ancestry individuals, 7,795 Hispanic individuals, 6,855 East Asian ancestry individuals, 2,958 African American individuals, 439 South Asian ancestry individuals	NA	4q24	NR	SLC39A8			ENSG00000138821	NA	NA	rs13135092-A	rs13135092	0	13135092	intron_variant	0	0.919	8e-10	9.09691	(EA)	0.052	unit increase	Affymetrix [at least 7091467] (imputed)	N
Accu_Right_mTBM3_Mean	rs13107325	4	103198082	rs13135092	2019-02-14	29507422	Hoffmann TJ	2018-03-05	Nat Genet	www.ncbi.nlm.nih.gov/pubmed/29507422	A large electronic-health-record-based genome-wide study of serum lipids.	Total cholesterol levels	76,627 European ancestry individuals, 7,795 Hispanic individuals, 6,855 East Asian ancestry individuals, 2,958 African American individuals, 439 South Asian ancestry individuals	NA	4q24	NR	SLC39A8			ENSG00000138821	NA	NA	rs13135092-A	rs13135092	0	13135092	intron_variant	0	NR	5e-11	10.301		0.054	unit increase	Affymetrix [at least 7091467] (imputed)	N
Accu_Right_mTBM3_Mean	rs13107325	4	103198082	rs13135092	2019-02-14	29507422	Hoffmann TJ	2018-03-05	Nat Genet	www.ncbi.nlm.nih.gov/pubmed/29507422	A large electronic-health-record-based genome-wide study of serum lipids.	High density lipoprotein cholesterol levels	76,627 European ancestry individuals, 7,795 Hispanic individuals, 6,855 East Asian ancestry individuals, 2,958 African American individuals, 439 South Asian ancestry individuals	NA	4q24	NR	SLC39A8			ENSG00000138821	NA	NA	rs13135092-A	rs13135092	0	13135092	intron_variant	0	0.919	2e-19	18.699	(EA)	0.063	unit increase	Affymetrix [at least 7091467] (imputed)	N
Accu_Right_mTBM3_Mean	rs13107325	4	103198082	rs13135092	2019-02-14	29507422	Hoffmann TJ	2018-03-05	Nat Genet	www.ncbi.nlm.nih.gov/pubmed/29507422	A large electronic-health-record-based genome-wide study of serum lipids.	High density lipoprotein cholesterol levels	76,627 European ancestry individuals, 7,795 Hispanic individuals, 6,855 East Asian ancestry individuals, 2,958 African American individuals, 439 South Asian ancestry individuals	NA	4q24	NR	SLC39A8			ENSG00000138821	NA	NA	rs13135092-A	rs13135092	0	13135092	intron_variant	0	NR	7e-21	20.1549		0.063	unit increase	Affymetrix [at least 7091467] (imputed)	N
Accu_Right_mTBM3_Mean	rs13107325	4	103198082	rs13135092	2019-02-14	29507422	Hoffmann TJ	2018-03-05	Nat Genet	www.ncbi.nlm.nih.gov/pubmed/29507422	A large electronic-health-record-based genome-wide study of serum lipids.	Low density lipoprotein cholesterol levels	76,627 European ancestry individuals, 7,795 Hispanic individuals, 6,855 East Asian ancestry individuals, 2,958 African American individuals, 439 South Asian ancestry individuals	NA	4q24	NR	SLC39A8			ENSG00000138821	NA	NA	rs13135092-A	rs13135092	0	13135092	intron_variant	0	0.919	7e-06	5.1549	(EA)	0.039	unit increase	Affymetrix [at least 7091467] (imputed)	N
Accu_Right_mTBM3_Mean	rs13107325	4	103198082	rs13135092	2019-02-14	29507422	Hoffmann TJ	2018-03-05	Nat Genet	www.ncbi.nlm.nih.gov/pubmed/29507422	A large electronic-health-record-based genome-wide study of serum lipids.	Low density lipoprotein cholesterol levels	76,627 European ancestry individuals, 7,795 Hispanic individuals, 6,855 East Asian ancestry individuals, 2,958 African American individuals, 439 South Asian ancestry individuals	NA	4q24	NR	SLC39A8			ENSG00000138821	NA	NA	rs13135092-A	rs13135092	0	13135092	intron_variant	0	NR	3e-06	5.52288		0.039	unit increase	Affymetrix [at least 7091467] (imputed)	N
Accu_Right_mTBM3_Mean	rs13107325	4	103198082	rs13135092	2016-07-08	25961943	Surakka I	2015-05-11	Nat Genet	www.ncbi.nlm.nih.gov/pubmed/25961943	The impact of low-frequency and rare variants on lipid levels.	HDL cholesterol	up to 62,166 European ancestry individuals	NA	4q24	SLC39A8	SLC39A8			ENSG00000138821	NA	NA	rs13135092-A	rs13135092	0	13135092	intron_variant	0	0.97	3e-13	12.5229		0.129	[0.094-0.164] s.d. increase	Affymetrix, Illumina, Perlegen [up to 9657952] (imputed)	N
Accu_Right_mTBM3_Mean	rs13107325	4	103198082	rs13135092	2020-10-07	32606422	Wu Y	2020-06-30	Transl Psychiatry	www.ncbi.nlm.nih.gov/pubmed/32606422	Multi-trait analysis for genome-wide association study of five psychiatric disorders.	Bipolar disorder (MTAG)	65,682 individuals	NA	4q24	NR	SLC39A8			ENSG00000138821	NA	NA	rs13135092-?	rs13135092	0	13135092	intron_variant	0		1e-08	8		NA		NR [520857]	N
Accu_Right_mTBM3_Mean	rs13107325	4	103198082	rs13135092	2020-09-14	32451486	Zhou H	2020-05-25	Nat Neurosci	www.ncbi.nlm.nih.gov/pubmed/32451486	Genome-wide meta-analysis of problematic alcohol use in 435,563 individuals yields insights into biology and relationships with other traits.	Problematic alcohol use (MTAG)	972,915 European ancestry individuals	NA	4q24	NR	SLC39A8			ENSG00000138821	NA	NA	rs13135092-G	rs13135092	0	13135092	intron_variant	0	0.0808	3e-42	41.5229		0.0519347	[0.044-0.059] unit decrease	Affymetrix [10613246] (imputed)	N
Accu_Right_mTBM3_Mean	rs13107325	4	103198082	rs13135092	2020-09-14	32451486	Zhou H	2020-05-25	Nat Neurosci	www.ncbi.nlm.nih.gov/pubmed/32451486	Genome-wide meta-analysis of problematic alcohol use in 435,563 individuals yields insights into biology and relationships with other traits.	Alcohol consumption (drinks per week) (MTAG)	972,915 European ancestry individuals	NA	4q24	NR	SLC39A8			ENSG00000138821	NA	NA	rs13135092-G	rs13135092	0	13135092	intron_variant	0	0.0725	2e-35	34.699		0.0417501	[0.035-0.048] unit decrease	Affymetrix [NR] (imputed)	N
Accu_Right_mTBM3_Mean	rs13107325	4	103198082	rs13135092	2020-09-14	32451486	Zhou H	2020-05-25	Nat Neurosci	www.ncbi.nlm.nih.gov/pubmed/32451486	Genome-wide meta-analysis of problematic alcohol use in 435,563 individuals yields insights into biology and relationships with other traits.	Problematic alcohol use	435,563 European ancestry individuals	NA	4q24	SLC39A8	SLC39A8			ENSG00000138821	NA	NA	rs13135092-A	rs13135092	0	13135092	intron_variant	0	0.9192	2e-31	30.699		11.673	[NR] z score increase	Affymetrix [14069427] (imputed)	N
Accu_Right_mTBM3_Mean	rs13107325	4	103198082	rs13135092	2019-03-12	30670697	Kilpelainen TO	2019-01-22	Nat Commun	www.ncbi.nlm.nih.gov/pubmed/30670697	Multi-ancestry study of blood lipid levels identifies four loci interacting with physical activity.	HDL cholesterol x physical activity interaction (2df test)	7,395 African American inactive individuals, 13,092 African American active individuals, 2,753 Asian ancestry inactive individuals, 3,650 Asian ancestry active individuals, 22,963 European ancestry inactive individuals, 61,939 European ancestry active individuals, 2,829 Hispanic or Latin American inactive individuals, 6,358 Hispanic or Latin American active individuals	1,886 African American inactive individuals, 1,892 African American active individuals, 1,217 South African Black ancestry inactive individuals, 389 South African Black ancestry active individuals, 2,494 East Asian ancestry inactive individuals, 1,947 East Asian ancestry active individuals, 724 South Asian ancestry inactive individuals, 1,425 South Asian ancestry active individuals, 41,042 European ancestry inactive individuals, 66,575 European ancestry active individuals, 2,619 Hispanic inactive individuals, 8,802 Hispanic active individuals	4q24	NR	SLC39A8			ENSG00000138821	NA	NA	rs13135092-A	rs13135092	0	13135092	intron_variant	0	0.9311	5e-19	18.301		NA		Affymetrix, Illumina [at least 2500000] (imputed)	N
Accu_Right_mTBM3_Mean	rs13107325	4	103198082	rs13135092	2019-02-28	30677029	Riveros-McKay F	2019-01-24	PLoS Genet	www.ncbi.nlm.nih.gov/pubmed/30677029	Genetic architecture of human thinness compared to severe obesity.	Obese vs. thin	1,456 British ancestry obese children, 1,471 European ancestry thin adults	up to 7,526 British ancestry obese individuals, 7,962 obese individuals, up to 3,532 British ancestry thin individuals, 8,106 thin individuals	4q24	SLC39A8	SLC39A8			ENSG00000138821	NA	NA	rs13135092-G	rs13135092	0	13135092	intron_variant	0	0.07243	1e-08	8		1.32	[1.20-1.45]	Illumina [41266535] (imputed)	N
Accu_Right_mTBM3_Mean	rs13107325	4	103198082	rs13135092	2019-06-25	30804565	Jansen PR	2019-02-25	Nat Genet	www.ncbi.nlm.nih.gov/pubmed/30804565	Genome-wide analysis of insomnia in 1,331,010 individuals identifies new risk loci and functional pathways.	Insomnia	651,923 European ancestry males, 679,087 European ancestry females	NA	4q24	NR	SLC39A8			ENSG00000138821	NA	NA	rs13135092-G	rs13135092	0	13135092	intron_variant	0	0.0825	3e-16	15.5229		1.0929	[1.07-1.11]	Affymetrix, Illumina [NR] (imputed)	N
Accu_Right_mTBM3_Mean	rs13107325	4	103198082	rs13135092	2019-08-28	31194737	Johnston KJA	2019-06-13	PLoS Genet	www.ncbi.nlm.nih.gov/pubmed/31194737	Genome-wide association study of multisite chronic pain in UK Biobank.	Multisite chronic pain	387,649 British ancestry individuals	NA	4q24	SLC39A8	SLC39A8			ENSG00000138821	NA	NA	rs13135092-A	rs13135092	0	13135092	intron_variant	0	0.08071	2e-13	12.699		0.0328	[0.024-0.041] unit decrease	NR [NR]	N
Accu_Right_mTBM3_Mean	rs13107325	4	103198082	rs13135092	2019-08-29	31046077	Zhong VW	2019-05-02	Hum Mol Genet	www.ncbi.nlm.nih.gov/pubmed/31046077	A genome-wide association study of bitter and sweet beverage consumption.	Bitter alcoholic beverage consumption	336,448 European ancestry individuals	39,924 European ancestry individuals	4q24	SLC39A8	SLC39A8			ENSG00000138821	NA	NA	rs13135092-A	rs13135092	0	13135092	intron_variant	0	0.9176	3e-14	13.5229		0.0141	[0.01-0.018] unit increase	Affymetrix [~ 7740000] (imputed)	N
Accu_Right_mTBM3_Mean	rs13107325	4	103198082	rs13135092	2021-07-27	33479212	Yao X	2021-01-21	Transl Psychiatry	www.ncbi.nlm.nih.gov/pubmed/33479212	Integrative analysis of genome-wide association studies identifies novel loci associated with neuropsychiatric disorders.	Schizophrenia (MTAG)	at least 33,640 European ancestry cases, at least 43,456 European ancestry controls	NA	4q24	NR	SLC39A8			ENSG00000138821	NA	NA	rs13135092-A	rs13135092	0	13135092	intron_variant	0	0.9145	9e-13	12.0458		0.146635	[0.11-0.19] unit decrease	NR [NR]	N
Accu_Right_mTBM3_Mean	rs13107325	4	103198082	rs13135092	2021-07-27	33479212	Yao X	2021-01-21	Transl Psychiatry	www.ncbi.nlm.nih.gov/pubmed/33479212	Integrative analysis of genome-wide association studies identifies novel loci associated with neuropsychiatric disorders.	Bipolar disorder (MTAG)	at least 20,352 European ancestry cases, at least 31,358 European ancestry controls	NA	4q24	NR	SLC39A8			ENSG00000138821	NA	NA	rs13135092-A	rs13135092	0	13135092	intron_variant	0	0.9145	2e-08	7.69897		0.114025	[0.074-0.154] unit decrease	NR [NR]	N
Accu_Right_mTBM3_Mean	rs13107325	4	103198082	rs13135092	2018-12-14	30336701	Sanchez-Roige S	2018-10-19	Am J Psychiatry	www.ncbi.nlm.nih.gov/pubmed/30336701	Genome-Wide Association Study Meta-Analysis of the Alcohol Use Disorders Identification Test (AUDIT) in Two Population-Based Cohorts.	Alcohol use disorder (total score)	141,932 European ancestry individuals	NA	4q24	RN7SL728P, SLC39A8	SLC39A8			ENSG00000138821	NA	NA	rs13135092-A	rs13135092	0	13135092	intron_variant	0	NR	3e-14	13.5229		7.59	[NR] z score increase	NR [16213998]	N
Accu_Right_mTBM3_Mean	rs13107325	4	103198082	rs13135092	2018-12-14	30336701	Sanchez-Roige S	2018-10-19	Am J Psychiatry	www.ncbi.nlm.nih.gov/pubmed/30336701	Genome-Wide Association Study Meta-Analysis of the Alcohol Use Disorders Identification Test (AUDIT) in Two Population-Based Cohorts.	Alcohol use disorder (dependence and problematic use scores)	121,604 British ancestry individuals	NA	4q24	SLC39A8	SLC39A8			ENSG00000138821	NA	NA	rs13135092-G	rs13135092	0	13135092	intron_variant	0	NR	5e-15	14.301		0.01	[NR] unit decrease	NR [16213998]	N
Accu_Right_mTBM3_Mean	rs13107325	4	103198082	rs13135092	2018-07-09	29691431	Tikkanen E	2018-04-24	Sci Rep	www.ncbi.nlm.nih.gov/pubmed/29691431	Biological Insights Into Muscular Strength: Genetic Findings in the UK Biobank.	Hand grip strength	334,825 British ancestry individuals	NA	4q24	SLC39A8	SLC39A8			ENSG00000138821	NA	NA	rs13135092-A	rs13135092	0	13135092	intron_variant	0	0.9169	3e-26	25.5229		0.005	[0.004-0.006] unit increase	Affymetrix [15275733] (imputed)	N
Accu_Right_mTBM3_Mean	rs13107325	4	103198082	rs13135092	2020-10-23	32665545	van der Meer D	2020-07-14	Nat Commun	www.ncbi.nlm.nih.gov/pubmed/32665545	Understanding the genetic determinants of the brain with MOSTest.	Cortical thickness (min-P)	26,502 European ancestry individuals	NA	4q24	MACF1, KIAA0754, BMP8A, PABPC4	SLC39A8			ENSG00000138821	NA	NA	rs13135092-?	rs13135092	0	13135092	intron_variant	0		9e-12	11.0458		NA		NR [7428630] (imputed)	N
Accu_Right_mTBM3_Mean	rs13107325	4	103198082	rs13135092	2021-06-29	32895543	de la Fuente J	2020-09-07	Nat Hum Behav	www.ncbi.nlm.nih.gov/pubmed/32895543	A general dimension of genetic sharing across diverse cognitive traits inferred from molecular data.	Verbal-numerical reasoning	171,304 British ancestry individuals	NA	4q24		SLC39A8			ENSG00000138821	NA	NA	rs13135092-?	rs13135092	0	13135092	intron_variant	0	NR	8e-17	16.0969		NA		NR [7857346] (imputed)	N
Accu_Right_mTBM3_Mean	rs13107325	4	103198082	rs13135092	2021-06-29	32895543	de la Fuente J	2020-09-07	Nat Hum Behav	www.ncbi.nlm.nih.gov/pubmed/32895543	A general dimension of genetic sharing across diverse cognitive traits inferred from molecular data.	Cognitive traits (MTAG)	331,679 British ancestry individuals	NA	4q24		SLC39A8			ENSG00000138821	NA	NA	rs13135092-?	rs13135092	0	13135092	intron_variant	0	NR	3e-10	9.52288		NA		NR [7857346] (imputed)	N
Accu_Right_mTBM3_Mean	rs13107325	4	103198082	rs13135092	2021-09-06	33830993	Johnston KJA	2021-04-08	PLoS Genet	www.ncbi.nlm.nih.gov/pubmed/33830993	Sex-stratified genome-wide association study of multisite chronic pain in UK Biobank.	Multisite chronic pain	387,649 British ancestry individuals	NA	4q24	SLC39A8	SLC39A8			ENSG00000138821	NA	NA	rs13135092-?	rs13135092	0	13135092	intron_variant	0	NR	3e-14	13.5229		NA	[NR]	NR [NR] (imputed)	N
Accu_Right_mTBM3_Mean	rs13107325	4	103198082	rs13135092	2021-09-06	33830993	Johnston KJA	2021-04-08	PLoS Genet	www.ncbi.nlm.nih.gov/pubmed/33830993	Sex-stratified genome-wide association study of multisite chronic pain in UK Biobank.	Multisite chronic pain	209,093 British ancestry women	NA	4q24	SLC39A8	SLC39A8			ENSG00000138821	NA	NA	rs13135092-A	rs13135092	0	13135092	intron_variant	0	NR	2e-09	8.69897		0.038	[0.026-0.05] unit decrease	NR [NR] (imputed)	N
Accu_Right_mTBM3_Mean	rs13107325	4	103198082	rs13135092	2019-02-08	30595370	Kichaev G	2018-12-27	Am J Hum Genet	www.ncbi.nlm.nih.gov/pubmed/30595370	Leveraging Polygenic Functional Enrichment to Improve GWAS Power.	White blood cell count	approximately 444,000 European ancestry individuals	NA	4q24		SLC39A8			ENSG00000138821	NA	NA	rs13135092-?	rs13135092	0	13135092	intron_variant	0	NR	4e-09	8.39794		NA		NR [~ 8900000] (imputed)	N
Accu_Right_mTBM3_Mean	rs13107325	4	103198082	rs13135092	2018-11-26	30275531	Klarin D	2018-10-01	Nat Genet	www.ncbi.nlm.nih.gov/pubmed/30275531	Genetics of blood lipids among ~300,000 multi-ethnic participants of the Million Veteran Program.	Total cholesterol levels	215,551 European ancestry individuals, 57,332 African American individuals, 24,743 Hispanic individuals	Up to 319,677 individuals	4q24	SLC39A8	SLC39A8			ENSG00000138821	NA	NA	rs13135092-A	rs13135092	0	13135092	intron_variant	0	0.9185	4e-09	8.39794		0.0308	[0.021-0.041] mg‚Äö√Ñ√¢dl-1 increase	Affymetrix [up to 31400000] (imputed)	N
Accu_Right_mTBM3_Mean	rs13107325	4	103198082	rs13135092	2021-04-27	33686288	Peyrot WJ	2021-03-08	Nat Genet	www.ncbi.nlm.nih.gov/pubmed/33686288	Identifying loci with different allele frequencies among cases of eight psychiatric disorders using CC-GWAS.	Schizophrenia vs ADHD (ordinary least squares (OLS))	40,675 schizophrenia cases, 19,099 ADHD cases	NA	4q24		SLC39A8			ENSG00000138821	NA	NA	rs13135092-?	rs13135092	0	13135092	intron_variant	0	NR	4e-08	7.39794		0.0189	NR unit increase	NR [4428082] (imputed)	N
Accu_Right_mTBM3_Mean	rs13107325	4	103198082	rs13135092	2021-04-27	33686288	Peyrot WJ	2021-03-08	Nat Genet	www.ncbi.nlm.nih.gov/pubmed/33686288	Identifying loci with different allele frequencies among cases of eight psychiatric disorders using CC-GWAS.	Schizophrenia vs anorexia nervosa (ordinary least squares (OLS))	40,675 schizophrenia cases, 16,992 anorexia nervosa cases	NA	4q24		SLC39A8			ENSG00000138821	NA	NA	rs13135092-?	rs13135092	0	13135092	intron_variant	0	NR	6e-09	8.22185		0.0192	NR unit increase	NR [4425810] (imputed)	N
Accu_Right_mTBM3_Mean	rs10137283	14	91881387	rs1285841	2021-06-22	33293549	Sargurupremraj M	2020-12-08	Nat Commun	www.ncbi.nlm.nih.gov/pubmed/33293549	Cerebral small vessel disease genomics and its implications across the lifespan.	White matter hyperintensity volume (adjusted for hypertension)	46,055 European ancestry individuals, 2,469 African American individuals	NA	14q32.12	CCDC88C	CCDC88C			ENSG00000015133	NA	NA	rs1285841-C	rs1285841	0	1285841	intron_variant	0	NR	5e-11	10.301		0.038	[0.027-0.049] unit increase	Affymetrix, Illumina [9900000] (imputed)	N
Accu_Right_mTBM3_Mean	rs10137283	14	91881387	rs1285841	2021-06-22	33293549	Sargurupremraj M	2020-12-08	Nat Commun	www.ncbi.nlm.nih.gov/pubmed/33293549	Cerebral small vessel disease genomics and its implications across the lifespan.	White matter hyperintensity volume x hypertension interaction (2df)	46,055 European ancestry individuals, 2,469 African American individuals	NA	14q32.12	CCDC88C	CCDC88C			ENSG00000015133	NA	NA	rs1285841-C	rs1285841	0	1285841	intron_variant	0	0.5423	5e-10	9.30103		NA		Affymetrix, Illumina [9900000] (imputed)	N
Accu_Right_mTBM3_Mean	rs10137283	14	91881387	rs1285841	2021-06-22	33293549	Sargurupremraj M	2020-12-08	Nat Commun	www.ncbi.nlm.nih.gov/pubmed/33293549	Cerebral small vessel disease genomics and its implications across the lifespan.	White matter hyperintensity volume	2,516 African American individuals, 48,454 European ancestry individuals	NA	14q32.12	CCDC88C	CCDC88C			ENSG00000015133	NA	NA	rs1285841-C	rs1285841	0	1285841	intron_variant	0	0.5438	7e-10	9.1549		0.0358	[0.024-0.047] unit increase	Affymetrix, Illumina [9900000] (imputed)	N
Accu_Right_mTBM3_Mean	rs10137283	14	91881387	rs1285841	2020-10-23	32665545	van der Meer D	2020-07-14	Nat Commun	www.ncbi.nlm.nih.gov/pubmed/32665545	Understanding the genetic determinants of the brain with MOSTest.	Brain morphology (MOSTest)	26,502 European ancestry individuals	NA	14q32.12	CCDC88C, SMEK1, AL133373.1, CATSPERB	CCDC88C			ENSG00000015133	NA	NA	rs1285841-?	rs1285841	0	1285841	intron_variant	0		8e-21	20.0969		NA		NR [7428630] (imputed)	N
Accu_Right_mTBM3_Mean	rs10137283	14	91881387	rs1285841	2020-10-23	32665545	van der Meer D	2020-07-14	Nat Commun	www.ncbi.nlm.nih.gov/pubmed/32665545	Understanding the genetic determinants of the brain with MOSTest.	Subcortical volume (MOSTest)	26,502 European ancestry individuals	NA	14q32.12	FBN2, SLC27A6	CCDC88C			ENSG00000015133	NA	NA	rs1285841-?	rs1285841	0	1285841	intron_variant	0		1e-17	17		NA		NR [7428630] (imputed)	N
Accu_Right_mTBM3_Mean	rs10137283	14	91884655	rs1285847	2021-06-22	33293549	Sargurupremraj M	2020-12-08	Nat Commun	www.ncbi.nlm.nih.gov/pubmed/33293549	Cerebral small vessel disease genomics and its implications across the lifespan.	White matter hyperintensity volume	48,454 European ancestry individuals	NA	14q32.12	CCDC88C	CCDC88C - PPP4R3A	ENSG00000015133	ENSG00000100796		467	39197	rs1285847-T	rs1285847	0	1285847	non_coding_transcript_exon_variant	1	NR	1e-10	10		0.0363	[0.025-0.047] unit increase	Affymetrix, Illumina [9900000] (imputed)	N
Accu_Right_mTBM3_Mean	rs10137283	14	91884655	rs1285847	2020-11-02	32517579	Armstrong NJ	2020-06-10	Stroke	www.ncbi.nlm.nih.gov/pubmed/32517579	Common Genetic Variation Indicates Separate Causes for Periventricular and Deep White Matter Hyperintensities.	Periventricular white matter hyperintensities	16,832 European ancestry individuals, 736 African American individuals, 658 Hispanic individuals	8,428 European and unknown ancestry individuals	14q32.12	RP11-895M11.3	CCDC88C - PPP4R3A	ENSG00000015133	ENSG00000100796		467	39197	rs1285847-T	rs1285847	0	1285847	non_coding_transcript_exon_variant	1	0.548	2e-06	5.69897		0.0269	[0.016-0.038] unit increase	Affymetrix, Illumina [NR] (imputed)	N
Accu_Right_mTBM3_Mean	rs1704668	14	91885706	rs1285850	2020-01-28	31676860	Zhao B	2019-11-01	Nat Genet	www.ncbi.nlm.nih.gov/pubmed/31676860	Genome-wide association analysis of 19,629 individuals identifies variants influencing regional brain volumes and refines their genetic co-architecture with cognitive and mental health traits.	Brain region volumes	19,629 British ancestry individuals	NA	14q32.12	NR	CCDC88C - PPP4R3A	ENSG00000015133	ENSG00000100796		1518	38146	rs1285850-?	rs1285850	0	1285850	intron_variant	1	NR	3e-08	7.52288	(right accumbens area)	NA		NR [9227495] (imputed)	N
Accu_Right_mTBM3_Mean	rs10137283	14	91913840	rs58616032	2020-10-23	32665545	van der Meer D	2020-07-14	Nat Commun	www.ncbi.nlm.nih.gov/pubmed/32665545	Understanding the genetic determinants of the brain with MOSTest.	Cortical surface area (MOSTest)	26,502 European ancestry individuals	NA	14q32.12	ABCG2	CCDC88C - PPP4R3A	ENSG00000015133	ENSG00000100796		29652	10012	rs58616032-?	rs58616032	0	58616032	intergenic_variant	1		5e-08	7.30103		NA		NR [7428630] (imputed)	N
Accu_Right_mTBM3_Mean	rs10137283	14	91963722	rs8010382	2020-01-08	30297969	Mahajan A	2018-10-08	Nat Genet	www.ncbi.nlm.nih.gov/pubmed/30297969	Fine-mapping type 2 diabetes loci to single-variant resolution using high-density imputation and islet-specific epigenome maps.	Type 2 diabetes	74,124 European ancestry cases, 824,006 European ancestry controls	NA	14q32.12	SMEK1	PPP4R3A			ENSG00000100796	NA	NA	rs8010382-G	rs8010382	0	8010382	intron_variant	0	0.4214	7e-09	8.1549		1.04	[1.03-1.05]	Affymetrix, Illumina [~ 27000000] (imputed)	N
Accu_Right_mTBM3_Mean	rs10137283	14	91963722	rs8010382	2020-09-14	32541925	Vujkovic M	2020-06-15	Nat Genet	www.ncbi.nlm.nih.gov/pubmed/32541925	Discovery of 318 new risk loci for type 2 diabetes and related vascular outcomes among 1.4 million participants in a multi-ancestry meta-analysis.	Type 2 diabetes	148,726 European ancestry cases, 24,646 African American cases, 8,616 Hispanic cases, 46,511 Asian ancestry cases, 965,732 European ancestry controls, 31,446 African American controls, 11,829 Hispanic controls, 169,776 Asian ancestry controls	NA	14q32.12	NR	PPP4R3A			ENSG00000100796	NA	NA	rs8010382-G	rs8010382	0	8010382	intron_variant	0	0.4692	3e-12	11.5229		0.0266	[0.019-0.034] unit increase	Affymetrix, Illumina [at least 945603] (imputed)	N
Accu_Right_mTBM3_Mean	rs10137283	14	91963722	rs8010382	2020-09-14	32541925	Vujkovic M	2020-06-15	Nat Genet	www.ncbi.nlm.nih.gov/pubmed/32541925	Discovery of 318 new risk loci for type 2 diabetes and related vascular outcomes among 1.4 million participants in a multi-ancestry meta-analysis.	Type 2 diabetes	148,726 European ancestry cases, 965,732 European ancestry controls	NA	14q32.12	NR	PPP4R3A			ENSG00000100796	NA	NA	rs8010382-G	rs8010382	0	8010382	intron_variant	0	0.4373	6e-12	11.2218		0.0322	[0.023-0.041] unit increase	Affymetrix, Illumina [1198787] (imputed)	N
Accu_Right_mTBM3_Mean	rs10137283	14	91984538	rs11160010	2020-09-21	32888493	Chen MH	2020-09-01	Cell	www.ncbi.nlm.nih.gov/pubmed/32888493	Trans-ethnic and Ancestry-Specific Blood-Cell Genetics in 746,667 Individuals from 5 Global Populations.	Mean corpuscular volume	696,882 African American or Afro-Caribbean, African ancestry, European ancestry, East Asian ancestry, Hispanic or Latin American and South Asian ancestry individuals	NA	14q32.12	NR	PPP4R3A - CATSPERB	ENSG00000100796	ENSG00000133962		7640	62502	rs11160010-T	rs11160010	0	11160010	intergenic_variant	1	0.449673	5e-11	10.301		NA		Affymetrix, Illumina [24246363] (imputed)	N
Accu_Right_mTBM3_Mean	rs10137283	14	91984538	rs11160010	2020-09-18	32888494	Vuckovic D	2020-09-01	Cell	www.ncbi.nlm.nih.gov/pubmed/32888494	The Polygenic and Monogenic Basis of Blood Traits and Diseases.	Mean corpuscular volume	408,112 British individuals	NA	14q32.12		PPP4R3A - CATSPERB	ENSG00000100796	ENSG00000133962		7640	62502	rs11160010-T	rs11160010	0	11160010	intergenic_variant	1	0.442881	6e-11	10.2218		0.0136772	[0.0096-0.0177] unit increase	Affymetrix [93095623] (imputed)	N
Accu_Right_mTBM3_Mean	rs10137283	14	91988576	rs11625512	2020-01-28	31676860	Zhao B	2019-11-01	Nat Genet	www.ncbi.nlm.nih.gov/pubmed/31676860	Genome-wide association analysis of 19,629 individuals identifies variants influencing regional brain volumes and refines their genetic co-architecture with cognitive and mental health traits.	Brain region volumes	19,629 British ancestry individuals	NA	14q32.12	NR	PPP4R3A - CATSPERB	ENSG00000100796	ENSG00000133962		11678	58464	rs11625512-?	rs11625512	0	11625512	intergenic_variant	1	NR	7e-10	9.1549	(left lateral ventricle)	NA		NR [9227495] (imputed)	N
Accu_Right_mTBM3_Mean	rs10137283	14	91988576	rs11625512	2020-02-05	31666681	Zhao B	2019-10-30	Mol Psychiatry	www.ncbi.nlm.nih.gov/pubmed/31666681	Large-scale GWAS reveals genetic architecture of brain white matter microstructure and genetic overlap with cognitive and mental health traits (n‚Äö√Ñ√¢=‚Äö√Ñ√¢17,706).	White matter microstructure (axial diusivities)	17,706 European ancestry individuals	NA	14q32.12	NR	PPP4R3A - CATSPERB	ENSG00000100796	ENSG00000133962		11678	58464	rs11625512-?	rs11625512	0	11625512	intergenic_variant	1		9e-13	12.0458	(Fornix (column and body))	NA		NR [8955960] (imputed)	N
Accu_Right_mTBM3_Mean	rs10137283	14	91988576	rs11625512	2020-02-05	31666681	Zhao B	2019-10-30	Mol Psychiatry	www.ncbi.nlm.nih.gov/pubmed/31666681	Large-scale GWAS reveals genetic architecture of brain white matter microstructure and genetic overlap with cognitive and mental health traits (n‚Äö√Ñ√¢=‚Äö√Ñ√¢17,706).	White matter microstructure (mean diusivities)	17,706 European ancestry individuals	NA	14q32.12	NR	PPP4R3A - CATSPERB	ENSG00000100796	ENSG00000133962		11678	58464	rs11625512-?	rs11625512	0	11625512	intergenic_variant	1		1e-11	11	(Fornix (column and body))	NA		NR [8955960] (imputed)	N
Accu_Right_mTBM3_Mean	rs10137283	14	91988576	rs11625512	2020-02-05	31666681	Zhao B	2019-10-30	Mol Psychiatry	www.ncbi.nlm.nih.gov/pubmed/31666681	Large-scale GWAS reveals genetic architecture of brain white matter microstructure and genetic overlap with cognitive and mental health traits (n‚Äö√Ñ√¢=‚Äö√Ñ√¢17,706).	White matter microstructure (radial diusivities)	17,706 European ancestry individuals	NA	14q32.12	NR	PPP4R3A - CATSPERB	ENSG00000100796	ENSG00000133962		11678	58464	rs11625512-?	rs11625512	0	11625512	intergenic_variant	1		2e-11	10.699	(Fornix (column and body))	NA		NR [8955960] (imputed)	N
Accu_Right_mTBM3_Mean	rs10137283	14	91988576	rs11625512	2020-02-05	31666681	Zhao B	2019-10-30	Mol Psychiatry	www.ncbi.nlm.nih.gov/pubmed/31666681	Large-scale GWAS reveals genetic architecture of brain white matter microstructure and genetic overlap with cognitive and mental health traits (n‚Äö√Ñ√¢=‚Äö√Ñ√¢17,706).	White matter microstructure (fractional anisotropy)	17,706 European ancestry individuals	NA	14q32.12	NR	PPP4R3A - CATSPERB	ENSG00000100796	ENSG00000133962		11678	58464	rs11625512-?	rs11625512	0	11625512	intergenic_variant	1		2e-09	8.69897	(Fornix (column and body))	NA		NR [8955960] (imputed)	N
Accu_Right_mTBM3_Mean	rs1704668	14	92012672	rs1743083	2020-11-02	32517579	Armstrong NJ	2020-06-10	Stroke	www.ncbi.nlm.nih.gov/pubmed/32517579	Common Genetic Variation Indicates Separate Causes for Periventricular and Deep White Matter Hyperintensities.	Periventricular white matter hyperintensities	16,832 European ancestry individuals, 736 African American individuals, 658 Hispanic individuals	8,428 European and unknown ancestry individuals	14q32.12	AL133373.1	PPP4R3A - CATSPERB	ENSG00000100796	ENSG00000133962		35774	34368	rs1743083-A	rs1743083	0	1743083	intergenic_variant	1	0.4464	3e-06	5.52288		0.0299	[0.017-0.042] unit increase	Affymetrix, Illumina [NR] (imputed)	N
Accu_Right_mTBM3_Mean	rs1704668	14	92012672	rs1743083	2020-02-05	31666681	Zhao B	2019-10-30	Mol Psychiatry	www.ncbi.nlm.nih.gov/pubmed/31666681	Large-scale GWAS reveals genetic architecture of brain white matter microstructure and genetic overlap with cognitive and mental health traits (n‚Äö√Ñ√¢=‚Äö√Ñ√¢17,706).	White matter microstructure (axial diusivities)	17,706 European ancestry individuals	NA	14q32.12	NR	PPP4R3A - CATSPERB	ENSG00000100796	ENSG00000133962		35774	34368	rs1743083-?	rs1743083	0	1743083	intergenic_variant	1		1e-08	8	(Fornix (column and body))	NA		NR [8955960] (imputed)	N
Accu_Right_mTBM3_Mean	rs1704668	14	92012673	rs1704668	2020-10-23	32665545	van der Meer D	2020-07-14	Nat Commun	www.ncbi.nlm.nih.gov/pubmed/32665545	Understanding the genetic determinants of the brain with MOSTest.	Brain morphology (min-P)	26,502 European ancestry individuals	NA	14q32.12	EPHA3	PPP4R3A - CATSPERB	ENSG00000100796	ENSG00000133962		35775	34367	rs1704668-?	rs1704668	0	1704668	intergenic_variant	1		4e-08	7.39794		NA		NR [7428630] (imputed)	N
Accu_Right_mTBM3_Mean	rs1704668	14	92012673	rs1704668	2020-10-23	32665545	van der Meer D	2020-07-14	Nat Commun	www.ncbi.nlm.nih.gov/pubmed/32665545	Understanding the genetic determinants of the brain with MOSTest.	Subcortical volume (min-P)	26,502 European ancestry individuals	NA	14q32.12	FAM117B, ICA1L, WDR12, CARF, NBEAL1, CYP20A1, ABI2	PPP4R3A - CATSPERB	ENSG00000100796	ENSG00000133962		35775	34367	rs1704668-?	rs1704668	0	1704668	intergenic_variant	1		1e-08	8		NA		NR [7428630] (imputed)	N
Accu_Right_mTBM3_Mean	rs10137283	14	92013263	rs11627901	2020-09-18	32888494	Vuckovic D	2020-09-01	Cell	www.ncbi.nlm.nih.gov/pubmed/32888494	The Polygenic and Monogenic Basis of Blood Traits and Diseases.	Mean corpuscular hemoglobin	408,112 British individuals	NA	14q32.12		PPP4R3A - CATSPERB	ENSG00000100796	ENSG00000133962		36365	33777	rs11627901-G	rs11627901	0	11627901	intergenic_variant	1	0.447706	2e-10	9.69897		0.0141938	[0.0098-0.0186] unit increase	Affymetrix [93095623] (imputed)	N
Accu_Right_mTBM3_Mean	rs10137283	14	92013263	rs11627901	2019-02-08	30595370	Kichaev G	2018-12-27	Am J Hum Genet	www.ncbi.nlm.nih.gov/pubmed/30595370	Leveraging Polygenic Functional Enrichment to Improve GWAS Power.	Mean corpuscular hemoglobin	approximately 443,000 European ancestry individuals	NA	14q32.12		PPP4R3A - CATSPERB	ENSG00000100796	ENSG00000133962		36365	33777	rs11627901-?	rs11627901	0	11627901	intergenic_variant	1	NR	1e-10	10		NA		NR [~ 8900000] (imputed)	N
Accu_Right_mTBM3_Mean	rs10137283	14	92021632	rs1704700	2020-09-21	32888493	Chen MH	2020-09-01	Cell	www.ncbi.nlm.nih.gov/pubmed/32888493	Trans-ethnic and Ancestry-Specific Blood-Cell Genetics in 746,667 Individuals from 5 Global Populations.	Mean corpuscular volume	544,127 European ancestry individuals	NA	14q32.12	NR	PPP4R3A - CATSPERB	ENSG00000100796	ENSG00000133962		44734	25408	rs1704700-A	rs1704700	0	1704700	intergenic_variant	1	0.473351	1e-12	12		0.013073	[0.0095-0.0167] SD unit increase	Affymetrix, Illumina [50615308] (imputed)	N
Accu_Right_Dete_Mean	rs13107325	4	103001649	rs1813006	2018-02-23	29326435	Hill WD	2018-01-11	Mol Psychiatry	www.ncbi.nlm.nih.gov/pubmed/29326435	A combined analysis of genetically correlated traits identifies 187 loci and a role for neurogenesis and myelination in intelligence.	Intelligence (MTAG)	120,934 British ancestry individuals, 127,548 individuals	NA	4q24	BANK1	BANK1 - SEC24D	ENSG00000153064	ENSG00000150961		5680	16642331	rs1813006-T	rs1813006	0	1813006	intergenic_variant	1	NR	2e-13	12.699		0.0474077	[0.035-0.06] unit decrease	Affymetrix [NR]	N
Accu_Right_Dete_Mean	rs13107325	4	103001649	rs1813006	2020-06-17	32327693	Oskarsson GR	2020-04-23	Commun Biol	www.ncbi.nlm.nih.gov/pubmed/32327693	Predicted loss and gain of function mutations in ACO1 are associated with erythropoiesis.	Hemoglobin levels	684,122 European ancestry individuals	NA	4q24	SLC39A8	BANK1 - SEC24D	ENSG00000153064	ENSG00000150961		5680	16642331	rs1813006-T	rs1813006	0	1813006	intergenic_variant	1		1e-17	17		0.045	[NR] unit increase	Affymetrix, Illumina [43000000] (imputed)	N
Accu_Right_Dete_Mean	rs13107325	4	103146888	rs35225200	2018-08-29	29912962	Feitosa MF	2018-06-18	PLoS One	www.ncbi.nlm.nih.gov/pubmed/29912962	Novel genetic associations for blood pressure identified via gene-alcohol interaction in up to 570K individuals across multiple ancestries.	Mean arterial pressure x alcohol consumption interaction (2df test)	91,110 European ancestry drinkers and non-drinkers, 21,416 African American or Afro-Caribbean drinkers and non-drinkers, 12,365 Asian ancestry drinkers and non-drinkers, 8,470 Hispanic or Latin American drinkers and non-drinkers	237,996 European ancestry drinkers, 2,280 African American drinkers, 54,080 Asian ancestry drinkers, 6,448 Hispanic drinkers, 43,315 European ancestry non-drinkers, 2,761 African ancestry non-drinkers, 86,943 Asian ancestry non-drinkers, 6,923 Hispanic non-drinkers	4q24	SLC39A8	NA - SLC39A8		ENSG00000138821		NA	25349	rs35225200-A	rs35225200	0	35225200	intergenic_variant	1	0.93	1e-12	12	(AA, EA)	NA		Affymetrix, Illumina [up to 39321347] (imputed)	N
Accu_Right_Dete_Mean	rs13107325	4	103146888	rs35225200	2017-08-16	28540026	Anney RJL	2017-05-22	Mol Autism	www.ncbi.nlm.nih.gov/pubmed/28540026	Meta-analysis of GWAS of over 16,000 individuals with autism spectrum disorder highlights a novel locus at 10q24.32 and a significant overlap with schizophrenia.	Autism spectrum disorder or schizophrenia	schizophrenia cases and controls (see Ripke, 2014), up to 6,197 European ancestry ASD cases, up to 7,377 European ancestry controls, up to 1,190 ASD cases, up to 1,190 controls	NA	4q24	BANK1, SLC39A8	NA - SLC39A8		ENSG00000138821		NA	25349	rs35225200-?	rs35225200	0	35225200	intergenic_variant	1		2e-12	11.699		1.13636	[1.1-1.18]	Affymetrix, Illumina [NR]	N
Accu_Right_Dete_Mean	rs13107325	4	103146888	rs35225200	2019-09-04	31374203	Lam M	2019-08-01	Am J Hum Genet	www.ncbi.nlm.nih.gov/pubmed/31374203	Pleiotropic Meta-Analysis of Cognition, Education, and Schizophrenia Differentiates Roles of Early Neurodevelopmental and Adult Synaptic Pathways.	Cognitive ability, years of educational attainment or schizophrenia (pleiotropy)	328,917 individuals with educational attainment measurements, 107,207 individuals with cognitive ability measurements, 77,096 European ancestry schizophrenia cases, 43,456 European ancestry controls	NA	4q24	SLC39A8	NA - SLC39A8		ENSG00000138821		NA	25349	rs35225200-?	rs35225200	0	35225200	intergenic_variant	1	NR	4e-13	12.3979		0.023883	[0.017-0.03] unit increase	NR [7306098]	N
Accu_Right_Dete_Mean	rs13107325	4	103146888	rs35225200	2021-02-18	33510174	Jones G	2021-01-28	Nat Commun	www.ncbi.nlm.nih.gov/pubmed/33510174	Genome-wide meta-analysis of muscle weakness identifies 15 susceptibility loci in older men and women.	Low hand grip strength (60 years and older) (EWGSOP)	14,007 European ancestry male cases, 107,048 European ancestry male controls	NA	4q24	SLC39A8	NA - SLC39A8		ENSG00000138821		NA	25349	rs35225200-C	rs35225200	0	35225200	intergenic_variant	1	0.08	3e-08	7.52288		0.1289	unit increase	Affymetrix, Illumina [9464541] (imputed)	N
Accu_Right_Dete_Mean	rs13107325	4	103146888	rs35225200	2020-02-11	31835028	Cross-Disorder Group of the Psychiatric Genomics Consortium	2019-12-01	Cell	www.ncbi.nlm.nih.gov/pubmed/31835028	Genomic Relationships, Novel Loci, and Pleiotropic Mechanisms across Eight Psychiatric Disorders.	Anorexia nervosa, attention-deficit/hyperactivity disorder, autism spectrum disorder, bipolar disorder, major depression, obsessive-compulsive disorder, schizophrenia, or Tourette syndrome (pleiotropy)	19,009 European ancestry ADHD cases, 3,495 European ancestry anorexia cases, 18,381 European ancestry autism cases, 20,352 European ancestry bipolar disorder cases, 130,664 European ancestry major depression cases, 2,688 European ancestry OCD cases, 33,640 European ancestry schizophrenia cases, 4,645 European ancestry Tourette's cases, 494,162 European ancestry controls	NA	4q24	SLC39A8	NA - SLC39A8		ENSG00000138821		NA	25349	rs35225200-?	rs35225200	0	35225200	intergenic_variant	1		1e-10	10		NA		NR [6786993] (imputed)	N
Accu_Right_Dete_Mean	rs13107325	4	103146890	rs35518360	2015-04-16	25056061	Ripke S	2014-07-22	Nature	www.ncbi.nlm.nih.gov/pubmed/25056061	Biological insights from 108 schizophrenia-associated genetic loci.	Schizophrenia	32,405 European ancestry cases, 42,221 European ancestry controls, 1,235 European ancestry cases and 1,235 European ancestry controls from 1235 parent-offspring trios, 1,836 East Asian ancestry cases, 3,383 East Asian ancestry controls	1,513 European ancestry cases, 66,236 European ancestry controls	4q24	SLC39A8	LINC02498 - SLC39A8	ENSG00000283083	ENSG00000138821		91476147	25347	rs35518360-T	rs35518360	0	35518360	intergenic_variant	1	0.078	8e-15	14.0969		1.16686	[1.12-1.21]	Affymetrix, Illumina [9005918] (imputed)	N
Accu_Right_Dete_Mean	rs13107325	4	103146890	rs35518360	2019-07-17	28552196	Tachmazidou I	2017-06-01	Am J Hum Genet	www.ncbi.nlm.nih.gov/pubmed/28552196	Whole-Genome Sequencing Coupled to Imputation Discovers Genetic Signals for Anthropometric Traits.	Body mass index	1,249 whole genome sequenced European ancestry individuals, 3,538 whole genome sequenced individuals, 46,635 European ancestry individuals, 472 Carlantino (founder/genetic isolate) individuals, 1,170 Friuli Venezia Giulia (founder/genetic isolate) individuals, 1,019 Mylopotamos (founder/genetic isolate) individuals, 932 Pomak (founder/genetic isolate) individuals, 1,778 Val Borbera (founder/genetic isolate) individuals	209,191 European ancestry individuals	4q24	SLC39A8	LINC02498 - SLC39A8	ENSG00000283083	ENSG00000138821		91476147	25347	rs35518360-A	rs35518360	0	35518360	intergenic_variant	1	0.9141	4e-06	5.39794		0.055	[0.032-0.078] unit decrease	Affymetrix, Illumina, Perlegen [15844966] (imputed)	N
Accu_Right_Dete_Mean	rs13107325	4	103146890	rs35518360	2020-11-24	33067605	Folkersen L	2020-10-16	Nat Metab	www.ncbi.nlm.nih.gov/pubmed/33067605	Genomic and drug target evaluation of 90 cardiovascular proteins in 30,931 individuals.	ST2 protein levels	21,758 European ancestry individuals	9,173 individuals	4q24		LINC02498 - SLC39A8	ENSG00000283083	ENSG00000138821		91476147	25347	rs35518360-A	rs35518360	0	35518360	intergenic_variant	1	0.93	4e-10	9.39794		0.1109	unit decrease	Affymetrix, Illumina [20300000] (imputed)	N
Accu_Right_Dete_Mean	rs13107325	4	103188709	rs13107325	2011-10-11	21909110	Wain LV	2011-09-11	Nat Genet	www.ncbi.nlm.nih.gov/pubmed/21909110	Genome-wide association study identifies six new loci influencing pulse pressure and mean arterial pressure.	Blood pressure	74,064 European ancestry individuals	48,607 European ancestry individuals	4q24	SLC39A8	SLC39A8			ENSG00000138821	NA	NA	rs13107325-T	rs13107325	0	13107325	missense_variant	0	0.12	1e-10	10	(Mean Arterial Pressure)	0.633	[0.44-0.82] mmHg decrease	Affymetrix, Illumina, Perlegen [NR] (imputed)	N
Accu_Right_Dete_Mean	rs13107325	4	103188709	rs13107325	2012-01-25	20686565	Teslovich TM	2010-08-05	Nature	www.ncbi.nlm.nih.gov/pubmed/20686565	Biological, clinical and population relevance of 95 loci for blood lipids.	HDL cholesterol	99,900 European ancestry individuals	NA	4q24	SLC39A8	SLC39A8			ENSG00000138821	NA	NA	rs13107325-T	rs13107325	0	13107325	missense_variant	0	0.07	7e-11	10.1549		0.84	[0.53-1.15] mg/dL decrease	Affymetrix, Illumina, Perlegen [~ 2600000] (imputed)	N
Accu_Right_Dete_Mean	rs13107325	4	103188709	rs13107325	2019-02-06	30595370	Kichaev G	2018-12-27	Am J Hum Genet	www.ncbi.nlm.nih.gov/pubmed/30595370	Leveraging Polygenic Functional Enrichment to Improve GWAS Power.	Balding type 1	approximately 208,000 European ancestry individuals	NA	4q24		SLC39A8			ENSG00000138821	NA	NA	rs13107325-?	rs13107325	0	13107325	missense_variant	0	NR	2e-10	9.69897		NA		NR [~ 8900000] (imputed)	N
Accu_Right_Dete_Mean	rs13107325	4	103188709	rs13107325	2018-07-30	27618447	Surendran P	2016-10-01	Nat Genet	www.ncbi.nlm.nih.gov/pubmed/27618447	Trans-ancestry meta-analyses identify rare and common variants associated with blood pressure and hypertension.	Systolic blood pressure	up to 165,276 European ancestry individuals, up to 27,487 South Asian ancestry individuals	up to 125,713 European ancestry individuals, up to 2,641 South Asian ancestry individuals, 4,632 Hispanic individuals, 22,077 African American individuals	4q24	SLC39A8	SLC39A8			ENSG00000138821	NA	NA	rs13107325-T	rs13107325	0	13107325	missense_variant	0	0.0603	1e-07	7		0.042	unit decrease	Illumina [242296]	N
Accu_Right_Dete_Mean	rs13107325	4	103188709	rs13107325	2020-02-12	31589552	Lind L	2019-10-07	Metab Syndr Relat Disord	www.ncbi.nlm.nih.gov/pubmed/31589552	Genome-Wide Association Study of the Metabolic Syndrome in UK Biobank.	Metabolic syndrome	291,107 European ancestry individuals	NA	4q24	SLC39A8	SLC39A8			ENSG00000138821	NA	NA	rs13107325-T	rs13107325	0	13107325	missense_variant	0	0.0748556	4e-10	9.39794		0.0760904	[0.052-0.1] unit increase	Affymetrix [9463307] (imputed)	N
Accu_Right_Dete_Mean	rs13107325	4	103188709	rs13107325	2019-02-08	30593698	Hubel C	2018-12-28	Am J Med Genet B Neuropsychiatr Genet	www.ncbi.nlm.nih.gov/pubmed/30593698	Genomics of body fat percentage may contribute to sex bias in anorexia nervosa.	Body fat percentage	70,700 European ancestry female individuals, 85,261 European ancestry male individuals	NA	4q24	NR	SLC39A8			ENSG00000138821	NA	NA	rs13107325-?	rs13107325	0	13107325	missense_variant	0	NR	4e-10	9.39794	(male)	0.30825	[0.21-0.4] unit increase	Affymetrix [7794483] (imputed)	N
Accu_Right_Dete_Mean	rs13107325	4	103188709	rs13107325	2019-02-08	30593698	Hubel C	2018-12-28	Am J Med Genet B Neuropsychiatr Genet	www.ncbi.nlm.nih.gov/pubmed/30593698	Genomics of body fat percentage may contribute to sex bias in anorexia nervosa.	Body fat percentage	70,700 European ancestry female individuals, 85,261 European ancestry male individuals	NA	4q24	NR	SLC39A8			ENSG00000138821	NA	NA	rs13107325-?	rs13107325	0	13107325	missense_variant	0	NR	5e-10	9.30103		0.25064	[0.17-0.33] unit increase	Affymetrix [7794483] (imputed)	N
Accu_Right_Dete_Mean	rs13107325	4	103188709	rs13107325	2019-09-19	30926973	Bentley AR	2019-03-29	Nat Genet	www.ncbi.nlm.nih.gov/pubmed/30926973	Multi-ancestry genome-wide gene-smoking interaction study of 387,272 individuals identifies new loci associated with serum lipids.	HDL cholesterol levels	up to 23,761 African ancestry individuals, 13,171 Asian ancestry individuals, up to 90,272 European ancestry individuals, 6,620 Hispanic individuals	NA	4q24		SLC39A8			ENSG00000138821	NA	NA	rs13107325-T	rs13107325	0	13107325	missense_variant	0	0.0723	2e-06	5.69897		0.0123	[0.0072-0.0174] unit decrease	Affymetrix, Illumina, Perlegen [NR] (imputed)	N
Accu_Right_Dete_Mean	rs13107325	4	103188709	rs13107325	2019-03-18	30643258	Karlsson Linner R	2019-01-14	Nat Genet	www.ncbi.nlm.nih.gov/pubmed/30643258	Genome-wide association analyses of risk tolerance and risky behaviors in over 1 million individuals identify hundreds of loci and shared genetic influences.	Risk-taking tendency (4-domain principal component model)	315,894 European ancestry individuals	NA	4q24	SLC39A8	SLC39A8			ENSG00000138821	NA	NA	rs13107325-T	rs13107325	0	13107325	missense_variant	0	0.0734	4e-13	12.3979		0.0359132	[0.026-0.046] unit decrease	Affymetrix [~ 11515000] (imputed)	N
Accu_Right_Dete_Mean	rs13107325	4	103188709	rs13107325	2019-03-07	30578418	Giri A	2018-12-21	Nat Genet	www.ncbi.nlm.nih.gov/pubmed/30578418	Trans-ethnic association study of blood pressure determinants in over 750,000 individuals.	Systolic blood pressure	365,998 European ancestry individuals, 63,490 African ancestry individuals, 22,802 Hispanic individuals, 4,792 Asian ancestry individuals, 2,695 Native American ancestry individuals	299,024 European ancestry individuals, 17,277 individuals	4q24	SLC39A8	SLC39A8			ENSG00000138821	NA	NA	rs13107325-T	rs13107325	0	13107325	missense_variant	0	0.0752	1e-17	17		0.5532	[0.43-0.68] mmHg decrease	Affymetrix [NR] (imputed)	N
Accu_Right_Dete_Mean	rs13107325	4	103188709	rs13107325	2019-03-18	30643258	Karlsson Linner R	2019-01-14	Nat Genet	www.ncbi.nlm.nih.gov/pubmed/30643258	Genome-wide association analyses of risk tolerance and risky behaviors in over 1 million individuals identify hundreds of loci and shared genetic influences.	Alcohol consumption (drinks per week)	414,343 European ancestry individuals	NA	4q24	SLC39A8	SLC39A8			ENSG00000138821	NA	NA	rs13107325-T	rs13107325	0	13107325	missense_variant	0	0.0744	1e-24	24		0.0435775	[0.035-0.052] unit decrease	Affymetrix [11514936] (imputed)	N
Accu_Right_Dete_Mean	rs13107325	4	103188709	rs13107325	2019-02-01	30573740	Yap CX	2018-12-20	Nat Commun	www.ncbi.nlm.nih.gov/pubmed/30573740	Dissection of genetic variation and evidence for pleiotropy in male pattern baldness.	Male-pattern baldness	205,327 European ancestry males	NA	4q24	NR	SLC39A8			ENSG00000138821	NA	NA	rs13107325-T	rs13107325	0	13107325	missense_variant	0	0.0758327	4e-20	19.3979		0.0535076	[0.042-0.065] unit decrease	NR [19129689] (imputed)	N
Accu_Right_Dete_Mean	rs13107325	4	103188709	rs13107325	2019-03-07	30578418	Giri A	2018-12-21	Nat Genet	www.ncbi.nlm.nih.gov/pubmed/30578418	Trans-ethnic association study of blood pressure determinants in over 750,000 individuals.	Diastolic blood pressure	365,998 European ancestry individuals, 63,490 African ancestry individuals, 22,802 Hispanic individuals, 4,792 Asian ancestry individuals, 2,695 Native American ancestry individuals	299,024 European ancestry individuals, 17,277 individuals	4q24	SLC39A8	SLC39A8			ENSG00000138821	NA	NA	rs13107325-T	rs13107325	0	13107325	missense_variant	0	0.3032	8e-12	11.0969		0.322	[0.23-0.41] mmHg decrease	Affymetrix [NR] (imputed)	N
Accu_Right_Dete_Mean	rs13107325	4	103188709	rs13107325	2020-03-11	29381148	Gong J	2017-12-21	Int J Obes (Lond)	www.ncbi.nlm.nih.gov/pubmed/29381148	Trans-ethnic analysis of metabochip data identifies two new loci associated with BMI.	Body mass index	35,606 African American individuals, 26,048 Hispanic/Latino individuals, 22,466 Asian or Native Hawaiian ancestry individuals, 17,859 European ancestry individuals, 535 Native American individuals	NA	4q24	SLC39A8	SLC39A8			ENSG00000138821	NA	NA	rs13107325-A	rs13107325	0	13107325	missense_variant	0		8e-06	5.09691		0.011	unit increase	Illumina [at least 200000]	N
Accu_Right_Dete_Mean	rs13107325	4	103188709	rs13107325	2020-01-28	31676860	Zhao B	2019-11-01	Nat Genet	www.ncbi.nlm.nih.gov/pubmed/31676860	Genome-wide association analysis of 19,629 individuals identifies variants influencing regional brain volumes and refines their genetic co-architecture with cognitive and mental health traits.	Brain region volumes	19,629 British ancestry individuals	NA	4q24	NR	SLC39A8			ENSG00000138821	NA	NA	rs13107325-?	rs13107325	0	13107325	missense_variant	0	NR	2e-18	17.699	(left accumbens area)	NA		NR [9227495] (imputed)	N
Accu_Right_Dete_Mean	rs13107325	4	103188709	rs13107325	2020-01-28	31676860	Zhao B	2019-11-01	Nat Genet	www.ncbi.nlm.nih.gov/pubmed/31676860	Genome-wide association analysis of 19,629 individuals identifies variants influencing regional brain volumes and refines their genetic co-architecture with cognitive and mental health traits.	Brain region volumes	19,629 British ancestry individuals	NA	4q24	NR	SLC39A8			ENSG00000138821	NA	NA	rs13107325-?	rs13107325	0	13107325	missense_variant	0	NR	7e-14	13.1549	(white matter)	NA		NR [9227495] (imputed)	N
Accu_Right_Dete_Mean	rs13107325	4	103188709	rs13107325	2020-07-21	32203549	Richardson TG	2020-03-23	PLoS Med	www.ncbi.nlm.nih.gov/pubmed/32203549	Evaluating the relationship between circulating lipoprotein lipids and apolipoproteins with risk of coronary heart disease: A multivariable Mendelian randomisation analysis.	Triglyceride levels	441,016 European ancestry individuals	NA	4q24	SLC39A8	SLC39A8			ENSG00000138821	NA	NA	rs13107325-C	rs13107325	0	13107325	missense_variant	0	0.925092	6e-15	14.2218		0.0295524	[0.022-0.037] unit decrease	Affymetrix [NR] (imputed)	N
Accu_Right_Dete_Mean	rs13107325	4	103188709	rs13107325	2021-01-26	32201043	Smeland OB	2020-02-08	Biol Psychiatry	www.ncbi.nlm.nih.gov/pubmed/32201043	Genome-wide Association Analysis of Parkinson's Disease and Schizophrenia Reveals Shared Genetic Architecture and Identifies Novel Risk Loci.	Parkinson's disease	20,184 European ancestry cases, 397,324 European ancestry controls	NA	4q24	SLC39A8	SLC39A8			ENSG00000138821	NA	NA	rs13107325-T	rs13107325	0	13107325	missense_variant	0		7e-08	7.1549		0.1495	[0.095-0.204] unit decrease	Illumina [NR]	N
Accu_Right_Dete_Mean	rs13107325	4	103188709	rs13107325	2020-07-21	32203549	Richardson TG	2020-03-23	PLoS Med	www.ncbi.nlm.nih.gov/pubmed/32203549	Evaluating the relationship between circulating lipoprotein lipids and apolipoproteins with risk of coronary heart disease: A multivariable Mendelian randomisation analysis.	LDL cholesterol levels	440,546 European ancestry individuals	NA	4q24	SLC39A8	SLC39A8			ENSG00000138821	NA	NA	rs13107325-C	rs13107325	0	13107325	missense_variant	0	0.925102	6e-10	9.22185		0.0245488	[0.017-0.032] unit increase	Affymetrix [NR] (imputed)	N
Accu_Right_Dete_Mean	rs13107325	4	103188709	rs13107325	2020-01-28	31676860	Zhao B	2019-11-01	Nat Genet	www.ncbi.nlm.nih.gov/pubmed/31676860	Genome-wide association analysis of 19,629 individuals identifies variants influencing regional brain volumes and refines their genetic co-architecture with cognitive and mental health traits.	Brain region volumes	19,629 British ancestry individuals	NA	4q24	NR	SLC39A8			ENSG00000138821	NA	NA	rs13107325-?	rs13107325	0	13107325	missense_variant	0	NR	2e-15	14.699	(right accumbens area)	NA		NR [9227495] (imputed)	N
Accu_Right_Dete_Mean	rs13107325	4	103188709	rs13107325	2020-07-21	32203549	Richardson TG	2020-03-23	PLoS Med	www.ncbi.nlm.nih.gov/pubmed/32203549	Evaluating the relationship between circulating lipoprotein lipids and apolipoproteins with risk of coronary heart disease: A multivariable Mendelian randomisation analysis.	HDL cholesterol levels	403,943 European ancestry individuals	NA	4q24	SLC39A8	SLC39A8			ENSG00000138821	NA	NA	rs13107325-C	rs13107325	0	13107325	missense_variant	0	0.925055	2e-108	107.699		0.0801624	[0.073-0.087] unit increase	Affymetrix [NR] (imputed)	N
Accu_Right_Dete_Mean	rs13107325	4	103188709	rs13107325	2020-07-14	32154731	Ripatti P	2020-03-10	Circ Genom Precis Med	www.ncbi.nlm.nih.gov/pubmed/32154731	Polygenic Hyperlipidemias and Coronary Artery Disease Risk.	Low density lipoprotein cholesterol levels	324,708 British ancestry individuals	NA	4q24	SLC39A8	SLC39A8			ENSG00000138821	NA	NA	rs13107325-?	rs13107325	0	13107325	missense_variant	0	NR	1e-10	10		0.0313	[0.023-0.04] unit decrease	Affymetrix [5701386] (imputed)	N
Accu_Right_Dete_Mean	rs13107325	4	103188709	rs13107325	2020-07-09	32154731	Ripatti P	2020-03-10	Circ Genom Precis Med	www.ncbi.nlm.nih.gov/pubmed/32154731	Polygenic Hyperlipidemias and Coronary Artery Disease Risk.	Triglyceride levels	324,694 British ancestry individuals	NA	4q24	SLC39A8	SLC39A8			ENSG00000138821	NA	NA	rs13107325-?	rs13107325	0	13107325	missense_variant	0	NR	5e-10	9.30103		0.031	[0.022-0.04] unit increase	Affymetrix [5701386] (imputed)	N
Accu_Right_Dete_Mean	rs13107325	4	103188709	rs13107325	2020-07-21	32203549	Richardson TG	2020-03-23	PLoS Med	www.ncbi.nlm.nih.gov/pubmed/32203549	Evaluating the relationship between circulating lipoprotein lipids and apolipoproteins with risk of coronary heart disease: A multivariable Mendelian randomisation analysis.	Apolipoprotein A1 levels	393,193 European ancestry individuals	NA	4q24	SLC39A8	SLC39A8			ENSG00000138821	NA	NA	rs13107325-C	rs13107325	0	13107325	missense_variant	0	0.925003	5e-82	81.301		0.0715695	[0.064-0.079] unit increase	Affymetrix [NR] (imputed)	N
Accu_Right_Dete_Mean	rs13107325	4	103188709	rs13107325	2020-05-28	32231278	Hysi PG	2020-03-30	Nat Genet	www.ncbi.nlm.nih.gov/pubmed/32231278	Meta-analysis of 542,934 subjects of European ancestry identifies new genes and mechanisms predisposing to refractive error and myopia.	Refractive error	542,934 European ancestry individuals	NA	4q24	BANK1, SLC39A8, NFKB1	SLC39A8			ENSG00000138821	NA	NA	rs13107325-?	rs13107325	0	13107325	missense_variant	0		4e-17	16.3979		NA		Affymetrix, Illumina [NR] (imputed)	N
Accu_Right_Dete_Mean	rs13107325	4	103188709	rs13107325	2011-10-21	21909115	Ehret GB	2011-09-11	Nature	www.ncbi.nlm.nih.gov/pubmed/21909115	Genetic variants in novel pathways influence blood pressure and cardiovascular disease risk.	Hypertension	69,395 European ancestry individuals	Up to 133,361 European ancestry individuals	4q24	SLC39A8	SLC39A8			ENSG00000138821	NA	NA	rs13107325-T	rs13107325	0	13107325	missense_variant	0	0.05	5e-07	6.30103		0.105	[NR] unit decrease	Affymetrix, Illumina [~ 2500000] (imputed)	N
Accu_Right_Dete_Mean	rs13107325	4	103188709	rs13107325	2011-10-21	21909115	Ehret GB	2011-09-11	Nature	www.ncbi.nlm.nih.gov/pubmed/21909115	Genetic variants in novel pathways influence blood pressure and cardiovascular disease risk.	Systolic blood pressure	69,395 European ancestry individuals	Up to 133,361 European ancestry individuals	4q24	SLC39A8	SLC39A8			ENSG00000138821	NA	NA	rs13107325-T	rs13107325	0	13107325	missense_variant	0	0.05	3e-14	13.5229		0.981	[NR] mmHg decrease	Affymetrix, Illumina [~ 2500000] (imputed)	N
Accu_Right_Dete_Mean	rs13107325	4	103188709	rs13107325	2011-10-21	21909115	Ehret GB	2011-09-11	Nature	www.ncbi.nlm.nih.gov/pubmed/21909115	Genetic variants in novel pathways influence blood pressure and cardiovascular disease risk.	Diastolic blood pressure	69,395 European ancestry individuals	Up to 133,361 European ancestry individuals	4q24	SLC39A8	SLC39A8			ENSG00000138821	NA	NA	rs13107325-T	rs13107325	0	13107325	missense_variant	0	0.05	2e-17	16.699		0.684	[NR] mmHg decrease	Affymetrix, Illumina [~ 2500000] (imputed)	N
Accu_Right_Dete_Mean	rs13107325	4	103188709	rs13107325	2010-11-17	20935630	Speliotes EK	2010-10-10	Nat Genet	www.ncbi.nlm.nih.gov/pubmed/20935630	Association analyses of 249,796 individuals reveal 18 new loci associated with body mass index.	Body mass index	Up to 123,865 European ancestry individuals	Up to 125,931 European ancestry individuals	4q24	SLC39A8	SLC39A8			ENSG00000138821	NA	NA	rs13107325-T	rs13107325	0	13107325	missense_variant	0	0.07	2e-13	12.699		0.19	[0.11-0.27] kg/m2 increase	Affymetrix, Illumina, Perlegen [~ 2800000] (imputed)	N
Accu_Right_Dete_Mean	rs13107325	4	103188709	rs13107325	2018-08-29	29912962	Feitosa MF	2018-06-18	PLoS One	www.ncbi.nlm.nih.gov/pubmed/29912962	Novel genetic associations for blood pressure identified via gene-alcohol interaction in up to 570K individuals across multiple ancestries.	Diastolic blood pressure x alcohol consumption interaction (2df test)	63,607 European ancestry drinkers, 10,193 African American or Afro-Caribbean drinkers, 2,441 Asian ancestry drinkers, 5,084 Hispanic or Latin American drinkers, 27,492 European ancestry non-drinkers, 11,223 African American or Afro-Caribbean non-drinkers, 9,924 Asian ancestry non-drinkers, 3,387 Hispanic or Latin American non-drinkers	238,058 European ancestry drinkers, 2,280 African American drinkers, 54,081 Asian ancestry drinkers, 6,448 Hispanic drinkers, 43,318 European ancestry non-drinkers, 2,761 African American non-drinkers, 86,943 Asian ancestry non-drinkers, 6,923 Hispanic non-drinkers	4q24	SLC39A8	SLC39A8			ENSG00000138821	NA	NA	rs13107325-T	rs13107325	0	13107325	missense_variant	0	0.07	2e-23	22.699	(AA, EA)	NA		Affymetrix, Illumina [up to 39321347] (imputed)	N
Accu_Right_Dete_Mean	rs13107325	4	103188709	rs13107325	2018-10-18	29912962	Feitosa MF	2018-06-18	PLoS One	www.ncbi.nlm.nih.gov/pubmed/29912962	Novel genetic associations for blood pressure identified via gene-alcohol interaction in up to 570K individuals across multiple ancestries.	Systolic blood pressure x alcohol consumption interaction (2df test)	63,608 European ancestry drinkers, 10,193 African American or Afro-Caribbean heavy drinkers, 2,441 Asian ancestry drinkers, 5,084 Hispanic or Latin American drinkers, 27,494 European ancestry non-drinkers, 11,224 African American or Afro-Caribbean non-drinkers, 9,924 Asian ancestry non-drinkers, 3,387 Hispanic or Latin American non-drinkers	238,002 European ancestry drinkers, 2,280 African American drinkers, 54,081 Asian ancestry drinkers, 6,452 Hispanic drinkers, 43,316 European ancestry non-drinkers, 2,761 African American non-drinkers, 86,945 Asian ancestry non-drinkers, 6,925 Hispanic non-drinkers	4q24	SLC39A8	SLC39A8			ENSG00000138821	NA	NA	rs13107325-T	rs13107325	0	13107325	missense_variant	0	0.07	1e-15	15	(AA, EA)	NA		Affymetrix, Illumina [up to 39321347] (imputed)	N
Accu_Right_Dete_Mean	rs13107325	4	103188709	rs13107325	2018-08-29	29912962	Feitosa MF	2018-06-18	PLoS One	www.ncbi.nlm.nih.gov/pubmed/29912962	Novel genetic associations for blood pressure identified via gene-alcohol interaction in up to 570K individuals across multiple ancestries.	Mean arterial pressure x alcohol consumption interaction (2df test)	91,110 European ancestry drinkers and non-drinkers, 21,416 African American or Afro-Caribbean drinkers and non-drinkers, 12,365 Asian ancestry drinkers and non-drinkers, 8,470 Hispanic or Latin American drinkers and non-drinkers	237,996 European ancestry drinkers, 2,280 African American drinkers, 54,080 Asian ancestry drinkers, 6,448 Hispanic drinkers, 43,315 European ancestry non-drinkers, 2,761 African ancestry non-drinkers, 86,943 Asian ancestry non-drinkers, 6,923 Hispanic non-drinkers	4q24	SLC39A8	SLC39A8			ENSG00000138821	NA	NA	rs13107325-T	rs13107325	0	13107325	missense_variant	0	0.07	4e-11	10.3979	(EA)	NA		Affymetrix, Illumina [up to 39321347] (imputed)	N
Accu_Right_Dete_Mean	rs13107325	4	103188709	rs13107325	2018-08-29	29912962	Feitosa MF	2018-06-18	PLoS One	www.ncbi.nlm.nih.gov/pubmed/29912962	Novel genetic associations for blood pressure identified via gene-alcohol interaction in up to 570K individuals across multiple ancestries.	Diastolic blood pressure x alcohol consumption interaction (2df test)	63,607 European ancestry drinkers, 10,193 African American or Afro-Caribbean drinkers, 2,441 Asian ancestry drinkers, 5,084 Hispanic or Latin American drinkers, 27,492 European ancestry non-drinkers, 11,223 African American or Afro-Caribbean non-drinkers, 9,924 Asian ancestry non-drinkers, 3,387 Hispanic or Latin American non-drinkers	238,058 European ancestry drinkers, 2,280 African American drinkers, 54,081 Asian ancestry drinkers, 6,448 Hispanic drinkers, 43,318 European ancestry non-drinkers, 2,761 African American non-drinkers, 86,943 Asian ancestry non-drinkers, 6,923 Hispanic non-drinkers	4q24	SLC39A8	SLC39A8			ENSG00000138821	NA	NA	rs13107325-T	rs13107325	0	13107325	missense_variant	0	0.07	4e-22	21.3979	(EA)	NA		Affymetrix, Illumina [up to 39321347] (imputed)	N
Accu_Right_Dete_Mean	rs13107325	4	103188709	rs13107325	2018-12-17	26961502	Wood AR	2016-03-10	Diabetologia	www.ncbi.nlm.nih.gov/pubmed/26961502	Variants in the FTO and CDKAL1 loci have recessive effects on risk of obesity and type 2 diabetes, respectively.	Body mass index	29,925 British ancestry cases, 89,763 British ancestry controls	NA	4q24	SLC39A8	SLC39A8			ENSG00000138821	NA	NA	rs13107325-T	rs13107325	0	13107325	missense_variant	0	NR	4e-07	6.39794	(additive model)	0.04	[0.024-0.056] unit increase	NR [9288881] (imputed)	N
Accu_Right_Dete_Mean	rs13107325	4	103188709	rs13107325	2019-11-04	30239722	Pulit SL	2018-09-14	Hum Mol Genet	www.ncbi.nlm.nih.gov/pubmed/30239722	Meta-analysis of genome-wide association studies for body fat distribution in 694,649 individuals of European ancestry.	Waist-to-hip ratio adjusted for BMI	315,284 European ancestry male individuals	NA	4q24	NR	SLC39A8			ENSG00000138821	NA	NA	rs13107325-T	rs13107325	0	13107325	missense_variant	0	0.0808	4e-19	18.3979		0.0306	[0.024-0.037] unit decrease	NR [~ 27400000] (imputed)	N
Accu_Right_Dete_Mean	rs13107325	4	103188709	rs13107325	2019-11-04	30239722	Pulit SL	2018-09-14	Hum Mol Genet	www.ncbi.nlm.nih.gov/pubmed/30239722	Meta-analysis of genome-wide association studies for body fat distribution in 694,649 individuals of European ancestry.	Waist-to-hip ratio adjusted for BMI	379,501 European ancestry female individuals	NA	4q24	NR	SLC39A8			ENSG00000138821	NA	NA	rs13107325-T	rs13107325	0	13107325	missense_variant	0	0.0808	4e-19	18.3979		0.0306	[0.024-0.037] unit decrease	NR [~ 27400000] (imputed)	N
Accu_Right_Dete_Mean	rs13107325	4	103188709	rs13107325	2019-10-04	30679032	Brazel DM	2018-12-06	Biol Psychiatry	www.ncbi.nlm.nih.gov/pubmed/30679032	Exome Chip Meta-analysis Fine Maps Causal Variants and Elucidates the Genetic Architecture of Rare Coding Variants in Smoking and Alcohol¬¨‚Ä†Use.	Alcohol consumption (drinks per week)	up to 357,854 European ancestry individuals	NA	4q24	SLC39A8	SLC39A8			ENSG00000138821	NA	NA	rs13107325-T	rs13107325	0	13107325	missense_variant	0	0.0721	5e-17	16.301		0.0383	[0.029-0.047] unit decrease	Illumina [~ 250000] (imputed)	N
Accu_Right_Dete_Mean	rs13107325	4	103188709	rs13107325	2019-11-05	30239722	Pulit SL	2018-09-14	Hum Mol Genet	www.ncbi.nlm.nih.gov/pubmed/30239722	Meta-analysis of genome-wide association studies for body fat distribution in 694,649 individuals of European ancestry.	Body mass index	806,834 European ancestry individuals	NA	4q24	NA	SLC39A8			ENSG00000138821	NA	NA	rs13107325-T	rs13107325	0	13107325	missense_variant	0	0.082	4e-47	46.3979		0.0468	[0.041-0.053] unit increase	NR [~ 27400000] (imputed)	N
Accu_Right_Dete_Mean	rs13107325	4	103188709	rs13107325	2019-02-06	30595370	Kichaev G	2018-12-27	Am J Hum Genet	www.ncbi.nlm.nih.gov/pubmed/30595370	Leveraging Polygenic Functional Enrichment to Improve GWAS Power.	Body mass index	approximately 458,000 European ancestry individuals	NA	4q24		SLC39A8			ENSG00000138821	NA	NA	rs13107325-?	rs13107325	0	13107325	missense_variant	0	NR	1e-36	36		NA		NR [~ 8900000] (imputed)	N
Accu_Right_Dete_Mean	rs13107325	4	103188709	rs13107325	2019-11-05	30239722	Pulit SL	2018-09-14	Hum Mol Genet	www.ncbi.nlm.nih.gov/pubmed/30239722	Meta-analysis of genome-wide association studies for body fat distribution in 694,649 individuals of European ancestry.	Body mass index	434,794 European ancestry female individuals	NA	4q24	NA	SLC39A8			ENSG00000138821	NA	NA	rs13107325-T	rs13107325	0	13107325	missense_variant	0	0.082	4e-47	46.3979		0.0468	[0.041-0.053] unit increase	NR [~ 27400000] (imputed)	N
Accu_Right_Dete_Mean	rs13107325	4	103188709	rs13107325	2019-11-04	30239722	Pulit SL	2018-09-14	Hum Mol Genet	www.ncbi.nlm.nih.gov/pubmed/30239722	Meta-analysis of genome-wide association studies for body fat distribution in 694,649 individuals of European ancestry.	Body mass index	374,756 European ancestry male individuals	NA	4q24	NA	SLC39A8			ENSG00000138821	NA	NA	rs13107325-T	rs13107325	0	13107325	missense_variant	0	0.082	4e-47	46.3979		0.0468	[0.041-0.053] unit increase	NR [~ 27400000] (imputed)	N
Accu_Right_Dete_Mean	rs13107325	4	103188709	rs13107325	2019-02-14	29507422	Hoffmann TJ	2018-03-05	Nat Genet	www.ncbi.nlm.nih.gov/pubmed/29507422	A large electronic-health-record-based genome-wide study of serum lipids.	Total cholesterol levels	76,627 European ancestry individuals, 7,795 Hispanic individuals, 6,855 East Asian ancestry individuals, 2,958 African American individuals, 439 South Asian ancestry individuals	NA	4q24	NR	SLC39A8			ENSG00000138821	NA	NA	rs13107325-C	rs13107325	0	13107325	missense_variant	0	0.925	1e-09	9	(EA)	0.053	unit increase	Affymetrix [at least 7091467] (imputed)	N
Accu_Right_Dete_Mean	rs13107325	4	103188709	rs13107325	2019-02-14	29507422	Hoffmann TJ	2018-03-05	Nat Genet	www.ncbi.nlm.nih.gov/pubmed/29507422	A large electronic-health-record-based genome-wide study of serum lipids.	Total cholesterol levels	76,627 European ancestry individuals, 7,795 Hispanic individuals, 6,855 East Asian ancestry individuals, 2,958 African American individuals, 439 South Asian ancestry individuals	NA	4q24	NR	SLC39A8			ENSG00000138821	NA	NA	rs13107325-C	rs13107325	0	13107325	missense_variant	0	NR	5e-11	10.301		0.055	unit increase	Affymetrix [at least 7091467] (imputed)	N
Accu_Right_Dete_Mean	rs13107325	4	103188709	rs13107325	2018-02-23	29326435	Hill WD	2018-01-11	Mol Psychiatry	www.ncbi.nlm.nih.gov/pubmed/29326435	A combined analysis of genetically correlated traits identifies 187 loci and a role for neurogenesis and myelination in intelligence.	Intelligence (MTAG)	120,934 British ancestry individuals, 127,548 individuals	NA	4q24	SLC39A8	SLC39A8			ENSG00000138821	NA	NA	rs13107325-T	rs13107325	0	13107325	missense_variant	0	NR	3e-18	17.5229		0.050441	[0.039-0.062] unit decrease	Affymetrix [NR]	N
Accu_Right_Dete_Mean	rs13107325	4	103188709	rs13107325	2017-09-22	28739976	Wain LV	2017-07-24	Hypertension	www.ncbi.nlm.nih.gov/pubmed/28739976	Novel Blood Pressure Locus and Gene Discovery Using Genome-Wide Association Study and Expression Data Sets From Blood and the Kidney.	Systolic blood pressure	150,134 European ancestry individuals	87,359 European ancestry individuals, 140,886 European and unknown ancestry individuals	4q24	SLC39A8	SLC39A8			ENSG00000138821	NA	NA	rs13107325-T	rs13107325	0	13107325	missense_variant	0	0.065	6e-10	9.22185	(EA, initial)	0.933	[0.64-1.23] unit decrease	Affymetrix, Illumina, Perlegen [7994604] (imputed)	N
Accu_Right_Dete_Mean	rs13107325	4	103188709	rs13107325	2017-09-22	28739976	Wain LV	2017-07-24	Hypertension	www.ncbi.nlm.nih.gov/pubmed/28739976	Novel Blood Pressure Locus and Gene Discovery Using Genome-Wide Association Study and Expression Data Sets From Blood and the Kidney.	Diastolic blood pressure	150,134 European ancestry individuals	87,359 European ancestry individuals, 140,886 European and unknown ancestry individuals	4q24	SLC39A8	SLC39A8			ENSG00000138821	NA	NA	rs13107325-T	rs13107325	0	13107325	missense_variant	0	0.065	1e-13	13	(EA, initial)	0.686	[0.51-0.87] unit decrease	Affymetrix, Illumina, Perlegen [7994604] (imputed)	N
Accu_Right_Dete_Mean	rs13107325	4	103188709	rs13107325	2018-09-07	27618448	Liu C	2016-10-01	Nat Genet	www.ncbi.nlm.nih.gov/pubmed/27618448	Meta-analysis identifies common and rare variants influencing blood pressure and overlapping with metabolic trait loci.	Mean arterial pressure	120,473 European ancestry individuals, 21,503 African American individuals, 4,586 Hispanic individuals	NA	4q24	SLC39A8	SLC39A8			ENSG00000138821	NA	NA	rs13107325-T	rs13107325	0	13107325	missense_variant	0	0.0627171	1e-11	11		0.63475	[0.45-0.82] unit decrease	Illumina [247039]	N
Accu_Right_Dete_Mean	rs13107325	4	103188709	rs13107325	2020-02-19	31636452	Satizabal CL	2019-10-21	Nat Genet	www.ncbi.nlm.nih.gov/pubmed/31636452	Genetic architecture of subcortical brain structures in 38,851 individuals.	Nucleus accumbens volume	32,562 European ancestry individuals	341 South East and East Asian ancestry individuals, 85 African American individuals	4q24	NR	SLC39A8			ENSG00000138821	NA	NA	rs13107325-T	rs13107325	0	13107325	missense_variant	0	0.0638	8e-10	9.09691		6.15	NR z score increase	Affymetrix, Illumina [NR] (imputed)	N
Accu_Right_Dete_Mean	rs13107325	4	103188709	rs13107325	2020-06-17	32317632	van de Vegte YJ	2020-04-21	Nat Commun	www.ncbi.nlm.nih.gov/pubmed/32317632	Genome-wide association studies and Mendelian randomization analyses for leisure sedentary behaviours.	Leisure sedentary behaviour (television watching)	408,815 European ancestry individuals	NA	4q24	NR	SLC39A8			ENSG00000138821	NA	NA	rs13107325-?	rs13107325	0	13107325	missense_variant	0		2e-12	11.699		0.0291705	[0.021-0.037] unit decrease	Affymetrix [19400418] (imputed)	N
Accu_Right_Dete_Mean	rs13107325	4	103188709	rs13107325	2020-03-30	31998841	Thompson A	2020-01-15	Sci Adv	www.ncbi.nlm.nih.gov/pubmed/31998841	Functional validity, role, and implications of heavy alcohol consumption genetic loci.	Alcohol consumption (heavy vs. light/non-drinkers)	21,967 British ancestry cases, 103,282 British ancestry controls	47,967 European ancestry individuals	4q24	SLC39A8	SLC39A8			ENSG00000138821	NA	NA	rs13107325-C	rs13107325	0	13107325	missense_variant	0	0.928	7e-09	8.1549		5.798	NR z score increase	Affymetrix [11141077] (imputed)	N
Accu_Right_Dete_Mean	rs13107325	4	103188709	rs13107325	2019-12-23	31740837	Lam M	2019-11-18	Nat Genet	www.ncbi.nlm.nih.gov/pubmed/31740837	Comparative genetic architectures of schizophrenia in East Asian and European populations.	Schizophrenia	22,778 East Asian ancestry cases, 35,362 East Asian ancestry controls, 33,640 European ancestry cases, 43,456 European ancestry controls	NA	4q24	NR	SLC39A8			ENSG00000138821	NA	NA	rs13107325-?	rs13107325	0	13107325	missense_variant	0	NR	4e-13	12.3979		1.16637	[1.12-1.21]	Affymetrix, Illumina [12447948] (imputed)	N
Accu_Right_Dete_Mean	rs13107325	4	103188709	rs13107325	2019-05-21	30595370	Kichaev G	2018-12-27	Am J Hum Genet	www.ncbi.nlm.nih.gov/pubmed/30595370	Leveraging Polygenic Functional Enrichment to Improve GWAS Power.	Height	approximately 458,000 European ancestry individuals	NA	4q24		SLC39A8			ENSG00000138821	NA	NA	rs13107325-?	rs13107325	0	13107325	missense_variant	0	NR	1e-21	21		NA		NR [~ 8900000] (imputed)	N
Accu_Right_Dete_Mean	rs13107325	4	103188709	rs13107325	2016-07-23	26198764	Goes FS	2015-07-21	Am J Med Genet B Neuropsychiatr Genet	www.ncbi.nlm.nih.gov/pubmed/26198764	Genome-wide association study of schizophrenia in Ashkenazi Jews.	Schizophrenia	592 Ashkenazi Jewish ancestry cases, 505 Ashkenazi Jewish ancestry controls, 36,989 cases, 113,075 controls	NA	4q24	NR	SLC39A8			ENSG00000138821	NA	NA	rs13107325-T	rs13107325	0	13107325	missense_variant	0	NR	2e-12	11.699		1.16	[NR]	Illumina [7158791] (imputed)	N
Accu_Right_Dete_Mean	rs13107325	4	103188709	rs13107325	2016-01-27	25673413	Locke AE	2015-02-12	Nature	www.ncbi.nlm.nih.gov/pubmed/25673413	Genetic studies of body mass index yield new insights for obesity biology.	Body mass index	up to 104,666 European ancestry male individuals, up to 132,115 European ancestry female individuals, 370 African American male individuals, 517 African American female individuals, 512 Hispanic male individuals, 764 Hispanic female individuals	up to 48,274 European ancestry male individuals, up to 39,864 European ancestry female individuals, 2,441 African American or Afro-Caribbean male individuals, 6,314 African American or Afro-Caribbean female individuals, 919 Filipino male individuals, 828 Filipino female individuals, 205 Seychellois male individuals, 287 Seychellois female individuals, 2,964 South Asian ancestry male individuals, 658 South Asian ancestry female individuals	4q24	SLC39A8	SLC39A8			ENSG00000138821	NA	NA	rs13107325-T	rs13107325	0	13107325	missense_variant	0	0.074	3e-09	8.52288	(EA, men)	0.053	[0.035-0.07] kg/m2 increase	Affymetrix, Illumina [2550021]	N
Accu_Right_Dete_Mean	rs13107325	4	103188709	rs13107325	2016-09-28	26604143	Felix JF	2015-11-24	Hum Mol Genet	www.ncbi.nlm.nih.gov/pubmed/26604143	Genome-wide association analysis identifies three new susceptibility loci for childhood body mass index.	Childhood body mass index	34,744 European ancestry children	11,313 European ancestry children	4q24	SLC39A8	SLC39A8			ENSG00000138821	NA	NA	rs13107325-T	rs13107325	0	13107325	missense_variant	0	0.07	4e-07	6.39794		0.081	[0.05-0.112] unit increase	Affymetrix, Illumina [2499691] (imputed)	N
Accu_Right_Dete_Mean	rs13107325	4	103188709	rs13107325	2016-09-28	26604143	Felix JF	2015-11-24	Hum Mol Genet	www.ncbi.nlm.nih.gov/pubmed/26604143	Genome-wide association analysis identifies three new susceptibility loci for childhood body mass index.	Childhood body mass index	34,744 European ancestry children	11,313 European ancestry children	4q24	NR	SLC39A8			ENSG00000138821	NA	NA	rs13107325-T	rs13107325	0	13107325	missense_variant	0	NR	1e-08	8		NA		Affymetrix, Illumina [2499691] (imputed)	N
Accu_Right_Dete_Mean	rs13107325	4	103188709	rs13107325	2014-05-12	24097068	Willer CJ	2013-10-06	Nat Genet	www.ncbi.nlm.nih.gov/pubmed/24097068	Discovery and refinement of loci associated with lipid levels.	HDL cholesterol	94,595 European ancestry individuals	93,982 European ancestry individuals	4q24	SLC39A8	SLC39A8			ENSG00000138821	NA	NA	rs13107325-T	rs13107325	0	13107325	missense_variant	0	0.08	1e-15	15		0.071	[NR] unit decrease	NR [NR] (imputed)	N
Accu_Right_Dete_Mean	rs13107325	4	103188709	rs13107325	2018-07-24	26426971	Winkler TW	2015-10-01	PLoS Genet	www.ncbi.nlm.nih.gov/pubmed/26426971	The Influence of Age and Sex on Genetic Associations with Adult Body Size and Shape: A Large-Scale Genome-Wide Interaction Study.	Body mass index	up to 309,889 European ancestry individuals	NA	4q24	NR	SLC39A8			ENSG00000138821	NA	NA	rs13107325-T	rs13107325	0	13107325	missense_variant	0	0.0725001	4e-16	15.3979		0.0491977	unit increase	Affymetrix, Illumina, Perlegen [up to 2800000] (imputed)	N
Accu_Right_Dete_Mean	rs13107325	4	103188709	rs13107325	2017-08-18	28448500	Graff M	2017-04-27	PLoS Genet	www.ncbi.nlm.nih.gov/pubmed/28448500	Genome-wide physical activity interactions in adiposity - A meta-analysis of 200,452 adults.	Body mass index (joint analysis main effects and physical activity interaction)	2,518 African American women, 86,278 European ancestry women, 1,773 Filipino ancestry women, 1,030 Indian ancestry women, 1,457 African American men, 55,137 European ancestry men, 7,648 Indian ancestry men, 5,527 European ancestry individuals	6,244 African American women, 17,531 European ancestry women, 329 African American men, 19,956 European ancestry men	4q24	SLC39A8	SLC39A8			ENSG00000138821	NA	NA	rs13107325-?	rs13107325	0	13107325	missense_variant	0	NR	2e-08	7.69897	(EA, men)	NA		Affymetrix, Illumina, Perlegen [~ 2500000] (imputed)	N
Accu_Right_Dete_Mean	rs13107325	4	103188709	rs13107325	2017-08-18	28448500	Graff M	2017-04-27	PLoS Genet	www.ncbi.nlm.nih.gov/pubmed/28448500	Genome-wide physical activity interactions in adiposity - A meta-analysis of 200,452 adults.	Body mass index (joint analysis main effects and physical activity interaction)	2,518 African American women, 86,278 European ancestry women, 1,773 Filipino ancestry women, 1,030 Indian ancestry women, 1,457 African American men, 55,137 European ancestry men, 7,648 Indian ancestry men, 5,527 European ancestry individuals	6,244 African American women, 17,531 European ancestry women, 329 African American men, 19,956 European ancestry men	4q24	SLC39A8	SLC39A8			ENSG00000138821	NA	NA	rs13107325-?	rs13107325	0	13107325	missense_variant	0	NR	2e-10	9.69897	(EA)	NA		Affymetrix, Illumina, Perlegen [~ 2500000] (imputed)	N
Accu_Right_Dete_Mean	rs13107325	4	103188709	rs13107325	2017-08-18	28448500	Graff M	2017-04-27	PLoS Genet	www.ncbi.nlm.nih.gov/pubmed/28448500	Genome-wide physical activity interactions in adiposity - A meta-analysis of 200,452 adults.	Body mass index (joint analysis main effects and physical activity interaction)	2,518 African American women, 86,278 European ancestry women, 1,773 Filipino ancestry women, 1,030 Indian ancestry women, 1,457 African American men, 55,137 European ancestry men, 7,648 Indian ancestry men, 5,527 European ancestry individuals	6,244 African American women, 17,531 European ancestry women, 329 African American men, 19,956 European ancestry men	4q24	SLC39A8	SLC39A8			ENSG00000138821	NA	NA	rs13107325-?	rs13107325	0	13107325	missense_variant	0	NR	2e-09	8.69897	(men)	NA		Affymetrix, Illumina, Perlegen [~ 2500000] (imputed)	N
Accu_Right_Dete_Mean	rs13107325	4	103188709	rs13107325	2017-08-18	28448500	Graff M	2017-04-27	PLoS Genet	www.ncbi.nlm.nih.gov/pubmed/28448500	Genome-wide physical activity interactions in adiposity - A meta-analysis of 200,452 adults.	Body mass index	2,518 African American women, 86,278 European ancestry women, 1,773 Filipino ancestry women, 1,030 Indian ancestry women, 1,457 African American men, 55,137 European ancestry men, 7,648 Indian ancestry men, 5,527 European ancestry individuals	6,244 African American women, 17,531 European ancestry women, 329 African American men, 19,956 European ancestry men	4q24	SLC39A8	SLC39A8			ENSG00000138821	NA	NA	rs13107325-T	rs13107325	0	13107325	missense_variant	0	0.0765	5e-10	9.30103	(EA, men)	0.0741	[0.051-0.097] kg/m2 increase	Affymetrix, Illumina, Perlegen [~ 2500000] (imputed)	N
Accu_Right_Dete_Mean	rs13107325	4	103188709	rs13107325	2017-08-18	28448500	Graff M	2017-04-27	PLoS Genet	www.ncbi.nlm.nih.gov/pubmed/28448500	Genome-wide physical activity interactions in adiposity - A meta-analysis of 200,452 adults.	Body mass index	2,518 African American women, 86,278 European ancestry women, 1,773 Filipino ancestry women, 1,030 Indian ancestry women, 1,457 African American men, 55,137 European ancestry men, 7,648 Indian ancestry men, 5,527 European ancestry individuals	6,244 African American women, 17,531 European ancestry women, 329 African American men, 19,956 European ancestry men	4q24	SLC39A8	SLC39A8			ENSG00000138821	NA	NA	rs13107325-T	rs13107325	0	13107325	missense_variant	0	0.0765	2e-10	9.69897	(EA)	0.0505	[0.035-0.066] kg/m2 increase	Affymetrix, Illumina, Perlegen [~ 2500000] (imputed)	N
Accu_Right_Dete_Mean	rs13107325	4	103188709	rs13107325	2016-01-27	25673413	Locke AE	2015-02-12	Nature	www.ncbi.nlm.nih.gov/pubmed/25673413	Genetic studies of body mass index yield new insights for obesity biology.	Body mass index	up to 104,666 European ancestry male individuals, up to 132,115 European ancestry female individuals, 370 African American male individuals, 517 African American female individuals, 512 Hispanic male individuals, 764 Hispanic female individuals	up to 48,274 European ancestry male individuals, up to 39,864 European ancestry female individuals, 2,441 African American or Afro-Caribbean male individuals, 6,314 African American or Afro-Caribbean female individuals, 919 Filipino male individuals, 828 Filipino female individuals, 205 Seychellois male individuals, 287 Seychellois female individuals, 2,964 South Asian ancestry male individuals, 658 South Asian ancestry female individuals	4q24	SLC39A8	SLC39A8			ENSG00000138821	NA	NA	rs13107325-T	rs13107325	0	13107325	missense_variant	0	0.071	3e-07	6.52288	(EA, women)	0.045	[0.028-0.062] kg/m2 increase	Affymetrix, Illumina [2550021]	N
Accu_Right_Dete_Mean	rs13107325	4	103188709	rs13107325	2016-01-27	25673413	Locke AE	2015-02-12	Nature	www.ncbi.nlm.nih.gov/pubmed/25673413	Genetic studies of body mass index yield new insights for obesity biology.	Body mass index	up to 104,666 European ancestry male individuals, up to 132,115 European ancestry female individuals, 370 African American male individuals, 517 African American female individuals, 512 Hispanic male individuals, 764 Hispanic female individuals	up to 48,274 European ancestry male individuals, up to 39,864 European ancestry female individuals, 2,441 African American or Afro-Caribbean male individuals, 6,314 African American or Afro-Caribbean female individuals, 919 Filipino male individuals, 828 Filipino female individuals, 205 Seychellois male individuals, 287 Seychellois female individuals, 2,964 South Asian ancestry male individuals, 658 South Asian ancestry female individuals	4q24	SLC39A8	SLC39A8			ENSG00000138821	NA	NA	rs13107325-T	rs13107325	0	13107325	missense_variant	0	0.072	2e-12	11.699	(EA)	0.048	[0.034-0.061] kg/m2 increase	Affymetrix, Illumina [2550021]	N
Accu_Right_Dete_Mean	rs13107325	4	103188709	rs13107325	2017-08-18	28448500	Graff M	2017-04-27	PLoS Genet	www.ncbi.nlm.nih.gov/pubmed/28448500	Genome-wide physical activity interactions in adiposity - A meta-analysis of 200,452 adults.	Body mass index (joint analysis main effects and physical activity interaction)	2,518 African American women, 86,278 European ancestry women, 1,773 Filipino ancestry women, 1,030 Indian ancestry women, 1,457 African American men, 55,137 European ancestry men, 7,648 Indian ancestry men, 5,527 European ancestry individuals	6,244 African American women, 17,531 European ancestry women, 329 African American men, 19,956 European ancestry men	4q24	SLC39A8	SLC39A8			ENSG00000138821	NA	NA	rs13107325-?	rs13107325	0	13107325	missense_variant	0	NR	8e-10	9.09691		NA		Affymetrix, Illumina, Perlegen [~ 2500000] (imputed)	N
Accu_Right_Dete_Mean	rs13107325	4	103188709	rs13107325	2019-02-14	29507422	Hoffmann TJ	2018-03-05	Nat Genet	www.ncbi.nlm.nih.gov/pubmed/29507422	A large electronic-health-record-based genome-wide study of serum lipids.	High density lipoprotein cholesterol levels	76,627 European ancestry individuals, 7,795 Hispanic individuals, 6,855 East Asian ancestry individuals, 2,958 African American individuals, 439 South Asian ancestry individuals	NA	4q24	NR	SLC39A8			ENSG00000138821	NA	NA	rs13107325-C	rs13107325	0	13107325	missense_variant	0	0.925	6e-21	20.2218	(EA)	0.067	unit increase	Affymetrix [at least 7091467] (imputed)	N
Accu_Right_Dete_Mean	rs13107325	4	103188709	rs13107325	2019-02-14	29507422	Hoffmann TJ	2018-03-05	Nat Genet	www.ncbi.nlm.nih.gov/pubmed/29507422	A large electronic-health-record-based genome-wide study of serum lipids.	High density lipoprotein cholesterol levels	76,627 European ancestry individuals, 7,795 Hispanic individuals, 6,855 East Asian ancestry individuals, 2,958 African American individuals, 439 South Asian ancestry individuals	NA	4q24	NR	SLC39A8			ENSG00000138821	NA	NA	rs13107325-C	rs13107325	0	13107325	missense_variant	0	NR	6e-22	21.2218		0.067	unit increase	Affymetrix [at least 7091467] (imputed)	N
Accu_Right_Dete_Mean	rs13107325	4	103188709	rs13107325	2017-08-18	28448500	Graff M	2017-04-27	PLoS Genet	www.ncbi.nlm.nih.gov/pubmed/28448500	Genome-wide physical activity interactions in adiposity - A meta-analysis of 200,452 adults.	Body mass index in physically active individuals	1,957 African American women, 1,773 Filipino ancestry women, 305 Indian ancestry women, 67,609 European ancestry women, 1,206 African American men, 2,029 Indian ancestry men, 43,399 European ancestry men, at least 4,819 European ancestry individuals	4,807 African American women, 12,347 European ancestry women, 265 African American men, 14,540 European ancestry men	4q24	SLC39A8	SLC39A8			ENSG00000138821	NA	NA	rs13107325-T	rs13107325	0	13107325	missense_variant	0	0.0781	4e-07	6.39794	(men)	0.0661	[0.04-0.092] kg/m2 increase	Affymetrix, Illumina, Perlegen [~ 2500000] (imputed)	N
Accu_Right_Dete_Mean	rs13107325	4	103188709	rs13107325	2017-08-18	28448500	Graff M	2017-04-27	PLoS Genet	www.ncbi.nlm.nih.gov/pubmed/28448500	Genome-wide physical activity interactions in adiposity - A meta-analysis of 200,452 adults.	Body mass index in physically active individuals	1,957 African American women, 1,773 Filipino ancestry women, 305 Indian ancestry women, 67,609 European ancestry women, 1,206 African American men, 2,029 Indian ancestry men, 43,399 European ancestry men, at least 4,819 European ancestry individuals	4,807 African American women, 12,347 European ancestry women, 265 African American men, 14,540 European ancestry men	4q24	SLC39A8	SLC39A8			ENSG00000138821	NA	NA	rs13107325-T	rs13107325	0	13107325	missense_variant	0	0.0765	1e-09	9	(EA)	0.0531	[0.036-0.07] kg/m2 increase	Affymetrix, Illumina, Perlegen [~ 2500000] (imputed)	N
Accu_Right_Dete_Mean	rs13107325	4	103188709	rs13107325	2017-08-18	28448500	Graff M	2017-04-27	PLoS Genet	www.ncbi.nlm.nih.gov/pubmed/28448500	Genome-wide physical activity interactions in adiposity - A meta-analysis of 200,452 adults.	Body mass index	2,518 African American women, 86,278 European ancestry women, 1,773 Filipino ancestry women, 1,030 Indian ancestry women, 1,457 African American men, 55,137 European ancestry men, 7,648 Indian ancestry men, 5,527 European ancestry individuals	6,244 African American women, 17,531 European ancestry women, 329 African American men, 19,956 European ancestry men	4q24	SLC39A8	SLC39A8			ENSG00000138821	NA	NA	rs13107325-T	rs13107325	0	13107325	missense_variant	0	0.0754	1e-09	9	(men)	0.0698	[0.047-0.092] kg/m2 increase	Affymetrix, Illumina, Perlegen [~ 2500000] (imputed)	N
Accu_Right_Dete_Mean	rs13107325	4	103188709	rs13107325	2017-08-18	28448500	Graff M	2017-04-27	PLoS Genet	www.ncbi.nlm.nih.gov/pubmed/28448500	Genome-wide physical activity interactions in adiposity - A meta-analysis of 200,452 adults.	Body mass index	2,518 African American women, 86,278 European ancestry women, 1,773 Filipino ancestry women, 1,030 Indian ancestry women, 1,457 African American men, 55,137 European ancestry men, 7,648 Indian ancestry men, 5,527 European ancestry individuals	6,244 African American women, 17,531 European ancestry women, 329 African American men, 19,956 European ancestry men	4q24	SLC39A8	SLC39A8			ENSG00000138821	NA	NA	rs13107325-T	rs13107325	0	13107325	missense_variant	0	0.0754	3e-10	9.52288		0.0488	[0.034-0.064] kg/m2 increase	Affymetrix, Illumina, Perlegen [~ 2500000] (imputed)	N
Accu_Right_Dete_Mean	rs13107325	4	103188709	rs13107325	2017-08-10	28443625	Justice AE	2017-04-26	Nat Commun	www.ncbi.nlm.nih.gov/pubmed/28443625	Genome-wide meta-analysis of 241,258 adults accounting for smoking behaviour identifies novel loci for obesity traits.	Body mass index (joint analysis main effects and smoking interaction)	98,173 European ancestry women, 64,373 European ancestry men, 5,829 European ancestry individuals, 10,500 African American/Afro-Caribbean ancestry women, 2,706 African American/Afro-Caribbean ancestry men, 1,030 Indian Asian ancestry women, 7,648 Indian Asian ancestry men, 1,793 Filipino ancestry women, 2,944 Hispanic/Latino ancestry women, 1,764 Hispanic/Latino ancestry men	21,496 European ancestry women, 24,385 European ancestry men, 118,364 European ancestry individuals, 2,326 African American/Afro-Caribbean ancestry women, 855 African American/Afro-Caribbean ancestry men	4q24	SLC39A8	SLC39A8			ENSG00000138821	NA	NA	rs13107325-T	rs13107325	0	13107325	missense_variant	0	0.0737	2e-10	9.69897		NA		Affymetrix, Illumina, Perlegen [up to 2800000] (imputed)	N
Accu_Right_Dete_Mean	rs13107325	4	103188709	rs13107325	2017-08-10	28443625	Justice AE	2017-04-26	Nat Commun	www.ncbi.nlm.nih.gov/pubmed/28443625	Genome-wide meta-analysis of 241,258 adults accounting for smoking behaviour identifies novel loci for obesity traits.	Body mass index (joint analysis main effects and smoking interaction)	98,173 European ancestry women, 64,373 European ancestry men, 5,829 European ancestry individuals, 10,500 African American/Afro-Caribbean ancestry women, 2,706 African American/Afro-Caribbean ancestry men, 1,030 Indian Asian ancestry women, 7,648 Indian Asian ancestry men, 1,793 Filipino ancestry women, 2,944 Hispanic/Latino ancestry women, 1,764 Hispanic/Latino ancestry men	21,496 European ancestry women, 24,385 European ancestry men, 118,364 European ancestry individuals, 2,326 African American/Afro-Caribbean ancestry women, 855 African American/Afro-Caribbean ancestry men	4q24	SLC39A8	SLC39A8			ENSG00000138821	NA	NA	rs13107325-T	rs13107325	0	13107325	missense_variant	0	0.0737	1e-08	8	(men)	NA		Affymetrix, Illumina, Perlegen [up to 2800000] (imputed)	N
Accu_Right_Dete_Mean	rs13107325	4	103188709	rs13107325	2017-08-10	28443625	Justice AE	2017-04-26	Nat Commun	www.ncbi.nlm.nih.gov/pubmed/28443625	Genome-wide meta-analysis of 241,258 adults accounting for smoking behaviour identifies novel loci for obesity traits.	BMI (adjusted for smoking behaviour)	98,173 European ancestry women, 64,373 European ancestry men, 5,829 European ancestry individuals, 10,500 African American/Afro-Caribbean ancestry women, 2,706 African American/Afro-Caribbean ancestry men, 1,030 Indian Asian ancestry women, 7,648 Indian Asian ancestry men, 1,793 Filipino ancestry women, 2,944 Hispanic/Latino ancestry women, 1,764 Hispanic/Latino ancestry men	21,496 European ancestry women, 24,385 European ancestry men, 118,364 European ancestry individuals, 2,326 African American/Afro-Caribbean ancestry women, 855 African American/Afro-Caribbean ancestry men	4q24	SLC39A8	SLC39A8			ENSG00000138821	NA	NA	rs13107325-T	rs13107325	0	13107325	missense_variant	0	0.0737	3e-10	9.52288		0.0469	[0.032-0.062] kg/m2 increase	Affymetrix, Illumina, Perlegen [up to 2800000] (imputed)	N
Accu_Right_Dete_Mean	rs13107325	4	103188709	rs13107325	2017-08-10	28443625	Justice AE	2017-04-26	Nat Commun	www.ncbi.nlm.nih.gov/pubmed/28443625	Genome-wide meta-analysis of 241,258 adults accounting for smoking behaviour identifies novel loci for obesity traits.	BMI (adjusted for smoking behaviour)	98,173 European ancestry women, 64,373 European ancestry men, 5,829 European ancestry individuals, 10,500 African American/Afro-Caribbean ancestry women, 2,706 African American/Afro-Caribbean ancestry men, 1,030 Indian Asian ancestry women, 7,648 Indian Asian ancestry men, 1,793 Filipino ancestry women, 2,944 Hispanic/Latino ancestry women, 1,764 Hispanic/Latino ancestry men	21,496 European ancestry women, 24,385 European ancestry men, 118,364 European ancestry individuals, 2,326 African American/Afro-Caribbean ancestry women, 855 African American/Afro-Caribbean ancestry men	4q24	SLC39A8	SLC39A8			ENSG00000138821	NA	NA	rs13107325-T	rs13107325	0	13107325	missense_variant	0	0.0737	4e-09	8.39794	(men)	0.0607	[0.041-0.081] kg/m2 increase	Affymetrix, Illumina, Perlegen [up to 2800000] (imputed)	N
Accu_Right_Dete_Mean	rs13107325	4	103188709	rs13107325	2019-02-14	29507422	Hoffmann TJ	2018-03-05	Nat Genet	www.ncbi.nlm.nih.gov/pubmed/29507422	A large electronic-health-record-based genome-wide study of serum lipids.	Low density lipoprotein cholesterol levels	76,627 European ancestry individuals, 7,795 Hispanic individuals, 6,855 East Asian ancestry individuals, 2,958 African American individuals, 439 South Asian ancestry individuals	NA	4q24	NR	SLC39A8			ENSG00000138821	NA	NA	rs13107325-C	rs13107325	0	13107325	missense_variant	0	NR	8e-06	5.09691		0.038	unit increase	Affymetrix [at least 7091467] (imputed)	N
Accu_Right_Dete_Mean	rs13107325	4	103188709	rs13107325	2017-08-10	28443625	Justice AE	2017-04-26	Nat Commun	www.ncbi.nlm.nih.gov/pubmed/28443625	Genome-wide meta-analysis of 241,258 adults accounting for smoking behaviour identifies novel loci for obesity traits.	BMI in non-smokers	77,279 European ancestry women, 47,280 European ancestry men, 4,856 European ancestry individuals, 8,799 African American/Afro-Caribbean ancestry women, 1,803 African American/Afro-Caribbean ancestry men, 1,020 Indian Asian ancestry women, 6,691 Indian Asian ancestry men, 1,526 Filipino ancestry women, 2,469 Hispanic/Latino ancestry women, 1,318 Hispanic/Latino ancestry men	16,011 European ancestry women, 17,912 European ancestry men, 105,218 European ancestry individuals, 2,073 African American/Afro-Caribbean ancestry women, 647 African American/Afro-Caribbean ancestry men	4q24	SLC39A8	SLC39A8			ENSG00000138821	NA	NA	rs13107325-T	rs13107325	0	13107325	missense_variant	0	0.0737	1e-07	7		0.0449	[0.028-0.062] kg/m2 increase	Affymetrix, Illumina, Perlegen [up to 2800000] (imputed)	N
Accu_Right_Dete_Mean	rs13107325	4	103188709	rs13107325	2017-08-10	28443625	Justice AE	2017-04-26	Nat Commun	www.ncbi.nlm.nih.gov/pubmed/28443625	Genome-wide meta-analysis of 241,258 adults accounting for smoking behaviour identifies novel loci for obesity traits.	BMI in non-smokers	77,279 European ancestry women, 47,280 European ancestry men, 4,856 European ancestry individuals, 8,799 African American/Afro-Caribbean ancestry women, 1,803 African American/Afro-Caribbean ancestry men, 1,020 Indian Asian ancestry women, 6,691 Indian Asian ancestry men, 1,526 Filipino ancestry women, 2,469 Hispanic/Latino ancestry women, 1,318 Hispanic/Latino ancestry men	16,011 European ancestry women, 17,912 European ancestry men, 105,218 European ancestry individuals, 2,073 African American/Afro-Caribbean ancestry women, 647 African American/Afro-Caribbean ancestry men	4q24	SLC39A8	SLC39A8			ENSG00000138821	NA	NA	rs13107325-T	rs13107325	0	13107325	missense_variant	0	0.0737	7e-07	6.1549	(men)	0.0574	[0.035-0.08] kg/m2 increase	Affymetrix, Illumina, Perlegen [up to 2800000] (imputed)	N
Accu_Right_Dete_Mean	rs13107325	4	103188709	rs13107325	2017-08-18	28448500	Graff M	2017-04-27	PLoS Genet	www.ncbi.nlm.nih.gov/pubmed/28448500	Genome-wide physical activity interactions in adiposity - A meta-analysis of 200,452 adults.	Body mass index in physically active individuals	1,957 African American women, 1,773 Filipino ancestry women, 305 Indian ancestry women, 67,609 European ancestry women, 1,206 African American men, 2,029 Indian ancestry men, 43,399 European ancestry men, at least 4,819 European ancestry individuals	4,807 African American women, 12,347 European ancestry women, 265 African American men, 14,540 European ancestry men	4q24	SLC39A8	SLC39A8			ENSG00000138821	NA	NA	rs13107325-T	rs13107325	0	13107325	missense_variant	0	0.0875	2e-06	5.69897	(EA, men)	0.0868	[0.051-0.122] kg/m2 increase	Affymetrix, Illumina, Perlegen [~ 2500000] (imputed)	N
Accu_Right_Dete_Mean	rs13107325	4	103188709	rs13107325	2017-08-18	28448500	Graff M	2017-04-27	PLoS Genet	www.ncbi.nlm.nih.gov/pubmed/28448500	Genome-wide physical activity interactions in adiposity - A meta-analysis of 200,452 adults.	Body mass index in physically active individuals	1,957 African American women, 1,773 Filipino ancestry women, 305 Indian ancestry women, 67,609 European ancestry women, 1,206 African American men, 2,029 Indian ancestry men, 43,399 European ancestry men, at least 4,819 European ancestry individuals	4,807 African American women, 12,347 European ancestry women, 265 African American men, 14,540 European ancestry men	4q24	SLC39A8	SLC39A8			ENSG00000138821	NA	NA	rs13107325-T	rs13107325	0	13107325	missense_variant	0	0.0754	4e-09	8.39794		0.0508	[0.034-0.068] kg/m2 increase	Affymetrix, Illumina, Perlegen [~ 2500000] (imputed)	N
Accu_Right_Dete_Mean	rs13107325	4	103188709	rs13107325	2018-09-14	27618452	Ehret GB	2016-09-12	Nat Genet	www.ncbi.nlm.nih.gov/pubmed/27618452	The genetics of blood pressure regulation and its target organs from association studies in 342,415 individuals.	Systolic blood pressure	up to 201,529 European ancestry individuals	up to 140,886 European ancestry individuals	4q24	SLC39A8	SLC39A8			ENSG00000138821	NA	NA	rs13107325-T	rs13107325	0	13107325	missense_variant	0	0.07	5e-11	10.301		0.837	[0.59-1.09] mm Hg decrease	Affymetrix, Illumina, Perlegen [128272]	N
Accu_Right_Dete_Mean	rs13107325	4	103188709	rs13107325	2018-09-14	27618452	Ehret GB	2016-09-12	Nat Genet	www.ncbi.nlm.nih.gov/pubmed/27618452	The genetics of blood pressure regulation and its target organs from association studies in 342,415 individuals.	Diastolic blood pressure	up to 201,529 European ancestry individuals	up to 140,886 European ancestry individuals	4q24	SLC39A8	SLC39A8			ENSG00000138821	NA	NA	rs13107325-T	rs13107325	0	13107325	missense_variant	0	0.07	2e-14	13.699		0.602	[0.45-0.75] mm Hg decrease	Affymetrix, Illumina, Perlegen [128272]	N
Accu_Right_Dete_Mean	rs13107325	4	103188709	rs13107325	2019-02-10	27841878	Hoffmann TJ	2016-11-14	Nat Genet	www.ncbi.nlm.nih.gov/pubmed/27841878	Genome-wide association analyses using electronic health records identify new loci influencing blood pressure variation.	Diastolic blood pressure	295,529 European ancestry individuals, 8,231 Latino individuals, 3,058 African American individuals, 2,029 African British individuals, 7,701 East Asian ancestry individuals, 2,735 South Asian ancestry individuals, 1,979 mixed and unknown ancestry individuals	NA	4q24	SLC39A8	SLC39A8			ENSG00000138821	NA	NA	rs13107325-C	rs13107325	0	13107325	missense_variant	0		5e-33	32.301		0.55	unit increase	Affymetrix [at least 2696785] (imputed)	N
Accu_Right_Dete_Mean	rs13107325	4	103188709	rs13107325	2016-01-27	25673413	Locke AE	2015-02-12	Nature	www.ncbi.nlm.nih.gov/pubmed/25673413	Genetic studies of body mass index yield new insights for obesity biology.	Body mass index	up to 104,666 European ancestry male individuals, up to 132,115 European ancestry female individuals, 370 African American male individuals, 517 African American female individuals, 512 Hispanic male individuals, 764 Hispanic female individuals	up to 48,274 European ancestry male individuals, up to 39,864 European ancestry female individuals, 2,441 African American or Afro-Caribbean male individuals, 6,314 African American or Afro-Caribbean female individuals, 919 Filipino male individuals, 828 Filipino female individuals, 205 Seychellois male individuals, 287 Seychellois female individuals, 2,964 South Asian ancestry male individuals, 658 South Asian ancestry female individuals	4q24	SLC39A8	SLC39A8			ENSG00000138821	NA	NA	rs13107325-T	rs13107325	0	13107325	missense_variant	0	0.072	1e-12	12		0.047	[0.034-0.06] kg/m2 increase	Affymetrix, Illumina [2550021]	N
Accu_Right_Dete_Mean	rs13107325	4	103188709	rs13107325	2016-11-09	26908625	Johansson A	2016-01-21	Hum Mol Genet	www.ncbi.nlm.nih.gov/pubmed/26908625	Genome-wide association and Mendelian randomization study of NT-proBNP in patients with acute coronary syndrome.	NT-proBNP levels in acute coronary syndrome	at least 3,691 European ancestry individuals, up to 29 Asian ancestry individuals, 20 African ancestry individuals	at least 5,404 European ancestry individuals, up to 54 Asian ancestry individuals, 33 African ancestry individuals	4q24	SLC39A8	SLC39A8			ENSG00000138821	NA	NA	rs13107325-T	rs13107325	0	13107325	missense_variant	0	0.078	6e-10	9.22185		0.216	[0.15-0.28] ng/L increase	Illumina [10962468] (imputed)	N
Accu_Right_Dete_Mean	rs13107325	4	103188709	rs13107325	2019-02-10	27841878	Hoffmann TJ	2016-11-14	Nat Genet	www.ncbi.nlm.nih.gov/pubmed/27841878	Genome-wide association analyses using electronic health records identify new loci influencing blood pressure variation.	Diastolic blood pressure	80,792 European ancestry individuals, 8,231 Latino individuals, 3,058 African American individuals, 7,243 East Asian ancestry individuals, 461 South Asian ancestry individuals	NA	4q24	SLC39A8	SLC39A8			ENSG00000138821	NA	NA	rs13107325-C	rs13107325	0	13107325	missense_variant	0		8e-11	10.0969	(EA)	0.477	unit increase	Affymetrix [at least 2696785] (imputed)	N
Accu_Right_Dete_Mean	rs13107325	4	103188709	rs13107325	2019-02-10	27841878	Hoffmann TJ	2016-11-14	Nat Genet	www.ncbi.nlm.nih.gov/pubmed/27841878	Genome-wide association analyses using electronic health records identify new loci influencing blood pressure variation.	Diastolic blood pressure	80,792 European ancestry individuals, 8,231 Latino individuals, 3,058 African American individuals, 7,243 East Asian ancestry individuals, 461 South Asian ancestry individuals	NA	4q24	SLC39A8	SLC39A8			ENSG00000138821	NA	NA	rs13107325-C	rs13107325	0	13107325	missense_variant	0		4e-11	10.3979		0.466	unit increase	Affymetrix [at least 2696785] (imputed)	N
Accu_Right_Dete_Mean	rs13107325	4	103188709	rs13107325	2019-02-10	27841878	Hoffmann TJ	2016-11-14	Nat Genet	www.ncbi.nlm.nih.gov/pubmed/27841878	Genome-wide association analyses using electronic health records identify new loci influencing blood pressure variation.	Systolic blood pressure	295,529 European ancestry individuals, 8,231 Latino individuals, 3,058 African American individuals, 2,029 African British individuals, 7,701 East Asian ancestry individuals, 2,735 South Asian ancestry individuals, 1,979 mixed and unknown ancestry individuals	NA	4q24	SLC39A8	SLC39A8			ENSG00000138821	NA	NA	rs13107325-C	rs13107325	0	13107325	missense_variant	0		2e-21	20.699		0.719	unit increase	Affymetrix [at least 2696785] (imputed)	N
Accu_Right_Dete_Mean	rs13107325	4	103188709	rs13107325	2019-02-10	27841878	Hoffmann TJ	2016-11-14	Nat Genet	www.ncbi.nlm.nih.gov/pubmed/27841878	Genome-wide association analyses using electronic health records identify new loci influencing blood pressure variation.	Systolic blood pressure	80,792 European ancestry individuals, 8,231 Latino individuals, 3,058 African American individuals, 7,243 East Asian ancestry individuals, 461 South Asian ancestry individuals	NA	4q24	SLC39A8	SLC39A8			ENSG00000138821	NA	NA	rs13107325-C	rs13107325	0	13107325	missense_variant	0		3e-09	8.52288		0.643	unit increase	Affymetrix [at least 2696785] (imputed)	N
Accu_Right_Dete_Mean	rs13107325	4	103188709	rs13107325	2019-02-10	27841878	Hoffmann TJ	2016-11-14	Nat Genet	www.ncbi.nlm.nih.gov/pubmed/27841878	Genome-wide association analyses using electronic health records identify new loci influencing blood pressure variation.	Systolic blood pressure	80,792 European ancestry individuals, 8,231 Latino individuals, 3,058 African American individuals, 7,243 East Asian ancestry individuals, 461 South Asian ancestry individuals	NA	4q24	SLC39A8	SLC39A8			ENSG00000138821	NA	NA	rs13107325-C	rs13107325	0	13107325	missense_variant	0		1e-08	8	(EA)	0.646	unit increase	Affymetrix [at least 2696785] (imputed)	N
Accu_Right_Dete_Mean	rs13107325	4	103188709	rs13107325	2020-08-18	32247823	Parisinos CA	2020-04-02	J Hepatol	www.ncbi.nlm.nih.gov/pubmed/32247823	Genome-wide and Mendelian randomisation studies of liver MRI yield insights into the pathogenesis of steatohepatitis.	Liver fibrosis and steatohepatitis severity (MRI cT1 measure)	14,440 European ancestry individuals	NA	4q24	SLC39A8	SLC39A8			ENSG00000138821	NA	NA	rs13107325-T	rs13107325	0	13107325	missense_variant	0	0.07	1e-133	133		0.544	[0.5-0.59] unit increase	Affymetrix [~ 12000000] (imputed)	N
Accu_Right_Dete_Mean	rs13107325	4	103188709	rs13107325	2020-10-07	32606422	Wu Y	2020-06-30	Transl Psychiatry	www.ncbi.nlm.nih.gov/pubmed/32606422	Multi-trait analysis for genome-wide association study of five psychiatric disorders.	Schizophrenia (MTAG)	65,967 individuals	NA	4q24	NR	SLC39A8			ENSG00000138821	NA	NA	rs13107325-?	rs13107325	0	13107325	missense_variant	0		5e-09	8.30103		NA		NR [8377093]	N
Accu_Right_Dete_Mean	rs13107325	4	103188709	rs13107325	2020-10-07	32606422	Wu Y	2020-06-30	Transl Psychiatry	www.ncbi.nlm.nih.gov/pubmed/32606422	Multi-trait analysis for genome-wide association study of five psychiatric disorders.	Schizophrenia (MTAG)	67,764 individuals	NA	4q24	NR	SLC39A8			ENSG00000138821	NA	NA	rs13107325-?	rs13107325	0	13107325	missense_variant	0		8e-11	10.0969		NA		NR [8377093]	N
Accu_Right_Dete_Mean	rs13107325	4	103188709	rs13107325	2020-09-14	32451486	Zhou H	2020-05-25	Nat Neurosci	www.ncbi.nlm.nih.gov/pubmed/32451486	Genome-wide meta-analysis of problematic alcohol use in 435,563 individuals yields insights into biology and relationships with other traits.	Alcohol use disorder	57,564 European ancestry cases, 256,395 European ancestry controls	NA	4q24	NR	SLC39A8			ENSG00000138821	NA	NA	rs13107325-T	rs13107325	0	13107325	missense_variant	0	0.0792	8e-19	18.0969		8.864	[NR] unit decrease	Affymetrix [7003540] (imputed)	N
Accu_Right_Dete_Mean	rs13107325	4	103188709	rs13107325	2020-09-18	32888494	Vuckovic D	2020-09-01	Cell	www.ncbi.nlm.nih.gov/pubmed/32888494	The Polygenic and Monogenic Basis of Blood Traits and Diseases.	Hemoglobin	408,112 British individuals	NA	4q24	SLC39A8	SLC39A8			ENSG00000138821	NA	NA	rs13107325-T	rs13107325	0	13107325	missense_variant	0	0.074589	7e-32	31.1549		0.0494835	[0.041-0.058] unit increase	Affymetrix [93095623] (imputed)	N
Accu_Right_Dete_Mean	rs13107325	4	103188709	rs13107325	2020-04-17	31669095	Zhu Z	2019-10-24	J Allergy Clin Immunol	www.ncbi.nlm.nih.gov/pubmed/31669095	Shared Genetic and Experimental Links between Obesity-Related Traits and Asthma Subtypes in UK Biobank.	Waist circumference adjusted for body mass index	457,690 European ancestry individuals	NA	4q24	NR	SLC39A8			ENSG00000138821	NA	NA	rs13107325-?	rs13107325	0	13107325	missense_variant	0	NR	5e-20	19.301		NA		Affymetrix [~ 8270000] (imputed)	N
Accu_Right_Dete_Mean	rs13107325	4	103188709	rs13107325	2020-09-18	32888494	Vuckovic D	2020-09-01	Cell	www.ncbi.nlm.nih.gov/pubmed/32888494	The Polygenic and Monogenic Basis of Blood Traits and Diseases.	Hematocrit	408,112 British individuals	NA	4q24	SLC39A8	SLC39A8			ENSG00000138821	NA	NA	rs13107325-T	rs13107325	0	13107325	missense_variant	0	0.07459	2e-31	30.699		0.049112	[0.041-0.057] unit increase	Affymetrix [93095623] (imputed)	N
Accu_Right_Dete_Mean	rs13107325	4	103188709	rs13107325	2020-06-17	32327693	Oskarsson GR	2020-04-23	Commun Biol	www.ncbi.nlm.nih.gov/pubmed/32327693	Predicted loss and gain of function mutations in ACO1 are associated with erythropoiesis.	Hemoglobin levels	684,122 European ancestry individuals	NA	4q24	SLC39A8	SLC39A8			ENSG00000138821	NA	NA	rs13107325-T	rs13107325	0	13107325	missense_variant	0		2e-24	23.699		0.048	[NR] unit increase	Affymetrix, Illumina [43000000] (imputed)	N
Accu_Right_Dete_Mean	rs13107325	4	103188709	rs13107325	2020-08-03	32352494	Han X	2020-04-30	JAMA Ophthalmol	www.ncbi.nlm.nih.gov/pubmed/32352494	Association of Myopia and Intraocular Pressure With Retinal Detachment in European Descent Participants of the UK Biobank Cohort: A Mendelian Randomization Study.	Spherical equivalent	95,827 European ancestry individuals	NA	4q24	NR	SLC39A8			ENSG00000138821	NA	NA	rs13107325-T	rs13107325	0	13107325	missense_variant	0		3e-10	9.52288		0.13	[0.091-0.169] unit increase	NR [NR]	N
Accu_Right_Dete_Mean	rs13107325	4	103188709	rs13107325	2021-01-28	32339537	Roberts V	2020-04-24	J Invest Dermatol	www.ncbi.nlm.nih.gov/pubmed/32339537	Genome wide association study identifies genetic associations with perceived age.	Youthful appearance (self-reported)	423,992 European ancestry individuals	NA	4q24	SLC39A8	SLC39A8			ENSG00000138821	NA	NA	rs13107325-C	rs13107325	0	13107325	missense_variant	0	0.924534	1e-12	12		0.943325	NR	Affymetrix [~ 9600000] (imputed)	N
Accu_Right_Dete_Mean	rs13107325	4	103188709	rs13107325	2020-02-21	31879980	German CA	2019-12-26	Genet Epidemiol	www.ncbi.nlm.nih.gov/pubmed/31879980	Ordered multinomial regression for genetic association analysis of ordinal phenotypes at Biobank scale.	Hypertension	30,822 British ancestry normal blood pressure individuals, 25,242 British ancestry elevated blood pressure individuals, 50,461 British ancestry stage 1 hypertension individuals, 75,286 British ancestry stage 2 hypertension individuals, 3,754 British ancestry hypertension crisis individuals	NA	4q24	SLC39A8	SLC39A8			ENSG00000138821	NA	NA	rs13107325-?	rs13107325	0	13107325	missense_variant	0	NR	5e-12	11.301		0.0796339	NR unit increase	Affymetrix [464137]	N
Accu_Right_Dete_Mean	rs13107325	4	103188709	rs13107325	2020-04-17	31669095	Zhu Z	2019-10-24	J Allergy Clin Immunol	www.ncbi.nlm.nih.gov/pubmed/31669095	Shared Genetic and Experimental Links between Obesity-Related Traits and Asthma Subtypes in UK Biobank.	Waist-to-hip ratio adjusted for BMI	457,690 European ancestry individuals	NA	4q24	NR	SLC39A8			ENSG00000138821	NA	NA	rs13107325-?	rs13107325	0	13107325	missense_variant	0	NR	3e-19	18.5229		NA		Affymetrix [~ 8270000] (imputed)	N
Accu_Right_Dete_Mean	rs13107325	4	103188709	rs13107325	2020-09-14	32541925	Vujkovic M	2020-06-15	Nat Genet	www.ncbi.nlm.nih.gov/pubmed/32541925	Discovery of 318 new risk loci for type 2 diabetes and related vascular outcomes among 1.4 million participants in a multi-ancestry meta-analysis.	Type 2 diabetes	148,726 European ancestry cases, 24,646 African American cases, 8,616 Hispanic cases, 46,511 Asian ancestry cases, 965,732 European ancestry controls, 31,446 African American controls, 11,829 Hispanic controls, 169,776 Asian ancestry controls	NA	4q24	NR	SLC39A8			ENSG00000138821	NA	NA	rs13107325-C	rs13107325	0	13107325	missense_variant	0	0.9265	3e-08	7.52288		0.0473	[0.03-0.064] unit decrease	Affymetrix, Illumina [at least 945603] (imputed)	N
Accu_Right_Dete_Mean	rs13107325	4	103188709	rs13107325	2020-09-21	32888493	Chen MH	2020-09-01	Cell	www.ncbi.nlm.nih.gov/pubmed/32888493	Trans-ethnic and Ancestry-Specific Blood-Cell Genetics in 746,667 Individuals from 5 Global Populations.	Hematocrit	562,259 European ancestry individuals	NA	4q24	NR	SLC39A8			ENSG00000138821	NA	NA	rs13107325-T	rs13107325	0	13107325	missense_variant	0	0.074412	2e-40	39.699		0.046911	[0.04-0.054] SD unit increase	Affymetrix, Illumina [50640577] (imputed)	N
Accu_Right_Dete_Mean	rs13107325	4	103188709	rs13107325	2018-07-02	29615537	Kulminski AM	2018-03-01	Aging (Albany NY)	www.ncbi.nlm.nih.gov/pubmed/29615537	Strong impact of natural-selection-free heterogeneity in genetics of age-related phenotypes.	Diastolic blood pressure	up to 33,431 European ancestry individuals	NA	4q24	SLC39A8¬¨‚Ä†	SLC39A8			ENSG00000138821	NA	NA	rs13107325-A	rs13107325	0	13107325	missense_variant	0	0.0818	9e-10	9.04576		0.913692	[0.62-1.21] unit decrease	Affymetrix, Illumina [~ 2500000] (imputed)	N
Accu_Right_Dete_Mean	rs13107325	4	103188709	rs13107325	2018-09-12	29942086	Savage JE	2018-06-25	Nat Genet	www.ncbi.nlm.nih.gov/pubmed/29942086	Genome-wide association meta-analysis in 269,867 individuals identifies new genetic and functional links to intelligence.	Intelligence	269,867 European ancestry individuals	NA	4q24	NR	SLC39A8			ENSG00000138821	NA	NA	rs13107325-T	rs13107325	0	13107325	missense_variant	0	NR	2e-21	20.699		9.494	z-score decrease	Affymetrix, Illumina [9295118] (imputed)	N
Accu_Right_Dete_Mean	rs13107325	4	103188709	rs13107325	2020-09-21	32888493	Chen MH	2020-09-01	Cell	www.ncbi.nlm.nih.gov/pubmed/32888493	Trans-ethnic and Ancestry-Specific Blood-Cell Genetics in 746,667 Individuals from 5 Global Populations.	Hematocrit	737,823 African American or Afro-Caribbean, African ancestry, European ancestry, East Asian ancestry, Hispanic or Latin American and South Asian ancestry individuals	NA	4q24	NR	SLC39A8			ENSG00000138821	NA	NA	rs13107325-T	rs13107325	0	13107325	missense_variant	0	0.0715958	3e-38	37.5229		NA		Affymetrix, Illumina [24558453] (imputed)	N
Accu_Right_Dete_Mean	rs13107325	4	103188709	rs13107325	2018-09-17	29844566	Davies G	2018-05-29	Nat Commun	www.ncbi.nlm.nih.gov/pubmed/29844566	Study of 300,486 individuals identifies 148 independent genetic loci influencing general cognitive function.	General cognitive ability	up to 300,486 European ancestry individuals	NA	4q24	SLC39A8	SLC39A8			ENSG00000138821	NA	NA	rs13107325-T	rs13107325	0	13107325	missense_variant	0	NR	8e-17	16.0969		8.327	z-score decrease	Affymetrix, Illumina [at least 2500000] (imputed)	N
Accu_Right_Dete_Mean	rs13107325	4	103188709	rs13107325	2020-09-21	32888493	Chen MH	2020-09-01	Cell	www.ncbi.nlm.nih.gov/pubmed/32888493	Trans-ethnic and Ancestry-Specific Blood-Cell Genetics in 746,667 Individuals from 5 Global Populations.	Hemoglobin concentration	746,431 African American or Afro-Caribbean, African ancestry, European ancestry, East Asian ancestry, Hispanic or Latin American and South Asian ancestry individuals	NA	4q24	NR	SLC39A8			ENSG00000138821	NA	NA	rs13107325-T	rs13107325	0	13107325	missense_variant	0	0.071471	1e-37	37		NA		Affymetrix, Illumina [24653286] (imputed)	N
Accu_Right_Dete_Mean	rs13107325	4	103188709	rs13107325	2020-09-21	32888493	Chen MH	2020-09-01	Cell	www.ncbi.nlm.nih.gov/pubmed/32888493	Trans-ethnic and Ancestry-Specific Blood-Cell Genetics in 746,667 Individuals from 5 Global Populations.	Hemoglobin concentration	563,946 European ancestry individuals	NA	4q24	NR	SLC39A8			ENSG00000138821	NA	NA	rs13107325-T	rs13107325	0	13107325	missense_variant	0	0.074272	1e-38	38		0.04586	[0.039-0.053] SD unit increase	Affymetrix, Illumina [50638016] (imputed)	N
Accu_Right_Dete_Mean	rs13107325	4	103188709	rs13107325	2020-09-18	32888494	Vuckovic D	2020-09-01	Cell	www.ncbi.nlm.nih.gov/pubmed/32888494	The Polygenic and Monogenic Basis of Blood Traits and Diseases.	Eosinophil percentage of white cells	408,112 British individuals	NA	4q24	SLC39A8	SLC39A8			ENSG00000138821	NA	NA	rs13107325-T	rs13107325	0	13107325	missense_variant	0	0.074637	4e-11	10.3979		0.0279779	[0.02-0.036] unit decrease	Affymetrix [93095623] (imputed)	N
Accu_Right_Dete_Mean	rs13107325	4	103188709	rs13107325	2019-09-24	31358974	Evangelou E	2019-07-29	Nat Hum Behav	www.ncbi.nlm.nih.gov/pubmed/31358974	New alcohol-related genes suggest shared genetic mechanisms with neuropsychiatric disorders.	Alcohol consumption	480,842 European ancestry individuals	NA	4q24	SLC39A8	SLC39A8			ENSG00000138821	NA	NA	rs13107325-T	rs13107325	0	13107325	missense_variant	0	0.07	1e-15	15		0.016	[0.012-0.02] unit decrease	Affymetrix, Illumina [~ 7100000] (imputed)	N
Accu_Right_Dete_Mean	rs13107325	4	103188709	rs13107325	2020-09-21	32888493	Chen MH	2020-09-01	Cell	www.ncbi.nlm.nih.gov/pubmed/32888493	Trans-ethnic and Ancestry-Specific Blood-Cell Genetics in 746,667 Individuals from 5 Global Populations.	Red blood cell count	545,203 European ancestry individuals	NA	4q24	NR	SLC39A8			ENSG00000138821	NA	NA	rs13107325-T	rs13107325	0	13107325	missense_variant	0	0.074343	1e-16	16		0.029182	[0.022-0.036] SD unit increase	Affymetrix, Illumina [50628390] (imputed)	N
Accu_Right_Dete_Mean	rs13107325	4	103188709	rs13107325	2020-09-18	32888494	Vuckovic D	2020-09-01	Cell	www.ncbi.nlm.nih.gov/pubmed/32888494	The Polygenic and Monogenic Basis of Blood Traits and Diseases.	Mean corpuscular volume	408,112 British individuals	NA	4q24	SLC39A8	SLC39A8			ENSG00000138821	NA	NA	rs13107325-T	rs13107325	0	13107325	missense_variant	0	0.074597	1e-10	10		0.0265556	[0.019-0.034] unit increase	Affymetrix [93095623] (imputed)	N
Accu_Right_Dete_Mean	rs13107325	4	103188709	rs13107325	2019-02-08	30664745	Tachmazidou I	2019-01-21	Nat Genet	www.ncbi.nlm.nih.gov/pubmed/30664745	Identification of new therapeutic targets for osteoarthritis through genome-wide analyses of UK Biobank data.	Osteoarthritis	77,052 European ancestry cases, 378,169 European ancestry controls	NA	4q24	NR	SLC39A8			ENSG00000138821	NA	NA	rs13107325-T	rs13107325	0	13107325	missense_variant	0	0.08	8e-19	18.0969		1.1	[1.07-1.12]	Affymetrix, Illumina [up to 17000000] (imputed)	N
Accu_Right_Dete_Mean	rs13107325	4	103188709	rs13107325	2020-09-21	32888493	Chen MH	2020-09-01	Cell	www.ncbi.nlm.nih.gov/pubmed/32888493	Trans-ethnic and Ancestry-Specific Blood-Cell Genetics in 746,667 Individuals from 5 Global Populations.	Red blood cell count	727,624 African American or Afro-Caribbean, African ancestry, European ancestry, East Asian ancestry, Hispanic or Latin American and South Asian ancestry individuals	NA	4q24	NR	SLC39A8			ENSG00000138821	NA	NA	rs13107325-T	rs13107325	0	13107325	missense_variant	0	0.0715291	2e-14	13.699		NA		Affymetrix, Illumina [24332387] (imputed)	N
Accu_Right_Dete_Mean	rs13107325	4	103188709	rs13107325	2021-02-18	33128006	Timmins IR	2020-10-30	Commun Biol	www.ncbi.nlm.nih.gov/pubmed/33128006	Genome-wide association study of self-reported walking pace suggests beneficial effects of brisk walking on health and survival.	Walking pace	450,967 European ancestry individuals	NA	4q24	SLC39A8	SLC39A8			ENSG00000138821	NA	NA	rs13107325-C	rs13107325	0	13107325	missense_variant	0	NR	6e-24	23.2218		0.024021	[0.019-0.029] unit increase	Affymetrix [10061374] (imputed)	N
Accu_Right_Dete_Mean	rs13107325	4	103188709	rs13107325	2019-02-08	30595370	Kichaev G	2018-12-27	Am J Hum Genet	www.ncbi.nlm.nih.gov/pubmed/30595370	Leveraging Polygenic Functional Enrichment to Improve GWAS Power.	Waist-hip ratio	approximately 458,000 European ancestry individuals	NA	4q24		SLC39A8			ENSG00000138821	NA	NA	rs13107325-?	rs13107325	0	13107325	missense_variant	0	NR	1e-20	20		NA		NR [~ 8900000] (imputed)	N
Accu_Right_Dete_Mean	rs13107325	4	103188709	rs13107325	2018-12-14	30336701	Sanchez-Roige S	2018-10-19	Am J Psychiatry	www.ncbi.nlm.nih.gov/pubmed/30336701	Genome-Wide Association Study Meta-Analysis of the Alcohol Use Disorders Identification Test (AUDIT) in Two Population-Based Cohorts.	Alcohol use disorder (consumption score)	121,604 British ancestry individuals	NA	4q24	SLC39A8	SLC39A8			ENSG00000138821	NA	NA	rs13107325-T	rs13107325	0	13107325	missense_variant	0	NR	3e-10	9.52288		0.01	[0.0061-0.0139] unit decrease	NR [16213998]	N
Accu_Right_Dete_Mean	rs13107325	4	103188709	rs13107325	2021-01-26	32376654	Richardson TG	2020-05-06	BMJ	www.ncbi.nlm.nih.gov/pubmed/32376654	Use of genetic variation to separate the effects of early and later life adiposity on disease risk: mendelian randomisation study.	Adult body size	453,169 European ancestry individuals		4q24	SLC39A8	SLC39A8			ENSG00000138821	NA	NA	rs13107325-C	rs13107325	0	13107325	missense_variant	0	0.92511	3e-28	27.5229		0.0287138	[0.024-0.034] unit decrease	Affymetrix [12370749]	N
Accu_Right_Dete_Mean	rs13107325	4	103188709	rs13107325	2021-03-22	33339817	Nielsen JB	2020-12-18	Nat Commun	www.ncbi.nlm.nih.gov/pubmed/33339817	Loss-of-function genomic variants highlight potential therapeutic targets for cardiovascular disease.	High density lipoprotein cholesterol levels	76,081 European ancestry individuals, 127,395 Japanese ancestry individuals	NA	4q24	SLC39A8	SLC39A8			ENSG00000138821	NA	NA	rs13107325-?	rs13107325	0	13107325	missense_variant	0		4e-10	9.39794		0.0865	[0.059-0.114] unit increase	Illumina [31500000] (imputed)	N
Accu_Right_Dete_Mean	rs13107325	4	103188709	rs13107325	2020-10-23	32665545	van der Meer D	2020-07-14	Nat Commun	www.ncbi.nlm.nih.gov/pubmed/32665545	Understanding the genetic determinants of the brain with MOSTest.	Brain morphology (MOSTest)	26,502 European ancestry individuals	NA	4q24	BANK1, SLC39A8	SLC39A8			ENSG00000138821	NA	NA	rs13107325-?	rs13107325	0	13107325	missense_variant	0		3e-124	123.523		NA		NR [7428630] (imputed)	N
Accu_Right_Dete_Mean	rs13107325	4	103188709	rs13107325	2019-04-12	30846698	Dashti HS	2019-03-07	Nat Commun	www.ncbi.nlm.nih.gov/pubmed/30846698	Genome-wide association study identifies genetic loci for self-reported habitual sleep duration supported by accelerometer-derived estimates.	Sleep duration (short sleep)	106,192 European ancestry cases, 305,742 European ancestry controls	47,180 adults, 10,554 children or adolescents	4q24	SLC39A8	SLC39A8			ENSG00000138821	NA	NA	rs13107325-T	rs13107325	0	13107325	missense_variant	0	NR	3e-13	12.5229		1.078		NR [14661600] (imputed)	N
Accu_Right_Dete_Mean	rs13107325	4	103188709	rs13107325	2018-07-09	29691431	Tikkanen E	2018-04-24	Sci Rep	www.ncbi.nlm.nih.gov/pubmed/29691431	Biological Insights Into Muscular Strength: Genetic Findings in the UK Biobank.	Hand grip strength	223,215 British ancestry individuals	111,610 British ancestry individuals	4q24	SLC39A8	SLC39A8			ENSG00000138821	NA	NA	rs13107325-T	rs13107325	0	13107325	missense_variant	0	0.075	4e-23	22.3979		0.006	[0.0048-0.0072] unit decrease	Affymetrix [15275733] (imputed)	N
Accu_Right_Dete_Mean	rs13107325	4	103188709	rs13107325	2020-10-23	32665545	van der Meer D	2020-07-14	Nat Commun	www.ncbi.nlm.nih.gov/pubmed/32665545	Understanding the genetic determinants of the brain with MOSTest.	Cortical thickness (MOSTest)	26,502 European ancestry individuals	NA	4q24	CA14, APH1A, C1orf54, C1orf51, MRPS21, PRPF3, RPRD2, TARS2, ECM1, ADAMTSL4, AL356356.1	SLC39A8			ENSG00000138821	NA	NA	rs13107325-?	rs13107325	0	13107325	missense_variant	0		8e-38	37.0969		NA		NR [7428630] (imputed)	N
Accu_Right_Dete_Mean	rs13107325	4	103188709	rs13107325	2018-11-26	30275531	Klarin D	2018-10-01	Nat Genet	www.ncbi.nlm.nih.gov/pubmed/30275531	Genetics of blood lipids among ~300,000 multi-ethnic participants of the Million Veteran Program.	HDL cholesterol	215,551 European ancestry individuals, 57,332 African American individuals, 24,743 Hispanic individuals	Up to 319,677 individuals	4q24	SLC39A8	SLC39A8			ENSG00000138821	NA	NA	rs13107325-T	rs13107325	0	13107325	missense_variant	0	0.0765	2e-50	49.699		0.0798	[0.069-0.09] mg dl-1 decrease	Affymetrix [up to 31400000] (imputed)	N
Accu_Right_Dete_Mean	rs13107325	4	103188709	rs13107325	2018-09-28	30108127	Hoffmann TJ	2018-08-14	Genetics	www.ncbi.nlm.nih.gov/pubmed/30108127	A Large Multi-ethnic Genome-Wide Association Study of Adult Body Mass Index Identifies Novel Loci.	Body mass index	315,347 European ancestry individuals, 8,322 Hispanic/Latino individuals, 7,290 East Asian ancestry individuals, 3,069 African American individuals, 459 South Asian ancestry individuals	431,743 European ancestry individuals, 9,275 South Asian ancestry individuals, 8,261 African British individuals, 1,822 East Asian ancestry individuals, 7,620 individuals	4q24	NR	SLC39A8			ENSG00000138821	NA	NA	rs13107325-C	rs13107325	0	13107325	missense_variant	0	NR	3e-21	20.5229		0.051	[NR] unit decrease	Affymetrix [at least 28613428] (imputed)	N
Accu_Right_Dete_Mean	rs13107325	4	103188709	rs13107325	2020-10-23	32665545	van der Meer D	2020-07-14	Nat Commun	www.ncbi.nlm.nih.gov/pubmed/32665545	Understanding the genetic determinants of the brain with MOSTest.	Cortical surface area (MOSTest)	26,502 European ancestry individuals	NA	4q24	SIX3	SLC39A8			ENSG00000138821	NA	NA	rs13107325-?	rs13107325	0	13107325	missense_variant	0		5e-20	19.301		NA		NR [7428630] (imputed)	N
Accu_Right_Dete_Mean	rs13107325	4	103188709	rs13107325	2021-03-22	33482370	Kim SK	2021-01-19	J Shoulder Elbow Surg	www.ncbi.nlm.nih.gov/pubmed/33482370	A Genome Wide Association Study For Shoulder Impingement and Rotator Cuff Disease.	Shoulder impingement or rotator cuff tear	3,864 European ancestry shoulder impingement cases, 5,701 European ancestry rotator cuff tear cases, up to 614,568 European ancestry controls	NA	4q24	SLC39A8, UBE2D3	SLC39A8			ENSG00000138821	NA	NA	rs13107325-T	rs13107325	0	13107325	missense_variant	0	0.0745	4e-08	7.39794		1.1557	NR	Affymetrix [up to 17556449] (imputed)	N
Accu_Right_Dete_Mean	rs13107325	4	103188709	rs13107325	2019-07-12	29273807	Turcot V	2017-12-22	Nat Genet	www.ncbi.nlm.nih.gov/pubmed/29273807	Protein-altering variants associated with body mass index implicate pathways that control energy intake and expenditure in obesity.	Body mass index	up to 449,889 European ancestry individuals, up to 29,398 South Asian ancestry individuals, up to 27,610 African American individuals, up to 8,839 East Asian individuals, up to 10,772 Hispanic ancestry individuals	up to 196,766 European ancestry individuals	4q24	SLC39A8	SLC39A8			ENSG00000138821	NA	NA	rs13107325-T	rs13107325	0	13107325	missense_variant	0	0.06	5e-40	39.301		0.0495	[0.042-0.057] unit increase	Illumina [246328]	N
Accu_Right_Dete_Mean	rs13107325	4	103188709	rs13107325	2019-06-21	31015401	Wu Y	2019-04-23	Nat Commun	www.ncbi.nlm.nih.gov/pubmed/31015401	Genome-wide association study of medication-use and associated disease in the UK Biobank.	Medication use (agents acting on the renin-angiotensin system)	62,752 European ancestry cases, 174,778 European ancestry controls	NA	4q24	SLC39A8	SLC39A8			ENSG00000138821	NA	NA	rs13107325-T	rs13107325	0	13107325	missense_variant	0	0.0745797	4e-10	9.39794		0.0715938	[0.049-0.094] unit decrease	Affymetrix [7288503] (imputed)	N
Accu_Right_Dete_Mean	rs13107325	4	103188709	rs13107325	2020-04-17	31669095	Zhu Z	2019-10-24	J Allergy Clin Immunol	www.ncbi.nlm.nih.gov/pubmed/31669095	Shared Genetic and Experimental Links between Obesity-Related Traits and Asthma Subtypes in UK Biobank.	Body mass index	457,822 European ancestry individuals	NA	4q24	NR	SLC39A8			ENSG00000138821	NA	NA	rs13107325-?	rs13107325	0	13107325	missense_variant	0	NR	8e-39	38.0969		NA		Affymetrix [~ 8270000] (imputed)	N
Accu_Right_Dete_Mean	rs13107325	4	103188709	rs13107325	2021-03-22	33619380	Huang LO	2021-02-22	Nat Metab	www.ncbi.nlm.nih.gov/pubmed/33619380	Genome-wide discovery of genetic loci that uncouple excess adiposity from its comorbidities.	Body mass index and systole blood pressure (pairwise)	472,402 European ancestry individuals, 16,962 East Asian, South Asian, Hispanic and African American ancestry individuals	NA	4q24	SLC39A8	SLC39A8			ENSG00000138821	NA	NA	rs13107325-T	rs13107325	0	13107325	missense_variant	0	0.0795	2e-22	21.699		NA		Affymetrix, Illumina [2331072] (imputed)	N
Accu_Right_Dete_Mean	rs13107325	4	103188709	rs13107325	2021-02-18	33510174	Jones G	2021-01-28	Nat Commun	www.ncbi.nlm.nih.gov/pubmed/33510174	Genome-wide meta-analysis of muscle weakness identifies 15 susceptibility loci in older men and women.	Low hand grip strength (60 years and older) (EWGSOP)	48,596 European ancestry cases, 207,927 European ancestry controls	NA	4q24	SLC39A8	SLC39A8			ENSG00000138821	NA	NA	rs13107325-T	rs13107325	0	13107325	missense_variant	0	0.0739	7e-11	10.1549		0.0897	[0.063-0.117] unit increase	Affymetrix, Illumina [9457422] (imputed)	N
Accu_Right_Dete_Mean	rs13107325	4	103188709	rs13107325	2020-10-23	32665545	van der Meer D	2020-07-14	Nat Commun	www.ncbi.nlm.nih.gov/pubmed/32665545	Understanding the genetic determinants of the brain with MOSTest.	Brain morphology (min-P)	26,502 European ancestry individuals	NA	4q24	C1orf106, KIF21B, CACNA1S	SLC39A8			ENSG00000138821	NA	NA	rs13107325-?	rs13107325	0	13107325	missense_variant	0		2e-23	22.699		NA		NR [7428630] (imputed)	N
Accu_Right_Dete_Mean	rs13107325	4	103188709	rs13107325	2018-12-14	30305740	Elliott LT	2018-10-10	Nature	www.ncbi.nlm.nih.gov/pubmed/30305740	Genome-wide association studies of brain imaging phenotypes in UK Biobank.	Brain imaging measurements	8,428 British ancestry individuals	4,386 European ancestry individuals	4q24	NR	SLC39A8			ENSG00000138821	NA	NA	rs13107325-T	rs13107325	0	13107325	missense_variant	0	0.073861	7e-39	38.1549	(Imaging-derived phenotype IDP_T1_FAST_ROIs_L_putamen)	0.37008	[0.31-0.43] unit increase	NR [11734353] (imputed)	N
Accu_Right_Dete_Mean	rs13107325	4	103188709	rs13107325	2018-12-14	30305740	Elliott LT	2018-10-10	Nature	www.ncbi.nlm.nih.gov/pubmed/30305740	Genome-wide association studies of brain imaging phenotypes in UK Biobank.	Brain imaging measurements	8,428 British ancestry individuals	4,386 European ancestry individuals	4q24	NR	SLC39A8			ENSG00000138821	NA	NA	rs13107325-T	rs13107325	0	13107325	missense_variant	0	0.073861	2e-39	38.699	(Imaging-derived phenotype IDP_T1_FAST_ROIs_R_putamen)	0.36694	[0.31-0.42] unit increase	NR [11734353] (imputed)	N
Accu_Right_Dete_Mean	rs13107325	4	103188709	rs13107325	2018-12-14	30305740	Elliott LT	2018-10-10	Nature	www.ncbi.nlm.nih.gov/pubmed/30305740	Genome-wide association studies of brain imaging phenotypes in UK Biobank.	Brain imaging measurements	8,428 British ancestry individuals	4,386 European ancestry individuals	4q24	NR	SLC39A8			ENSG00000138821	NA	NA	rs13107325-T	rs13107325	0	13107325	missense_variant	0	0.073861	1e-42	42	(Imaging-derived phenotype IDP_T1_FAST_ROIs_L_ventral_striatum)	0.33842	[0.29-0.39] unit increase	NR [11734353] (imputed)	N
Accu_Right_Dete_Mean	rs13107325	4	103188709	rs13107325	2018-12-14	30305740	Elliott LT	2018-10-10	Nature	www.ncbi.nlm.nih.gov/pubmed/30305740	Genome-wide association studies of brain imaging phenotypes in UK Biobank.	Brain imaging measurements	8,428 British ancestry individuals	4,386 European ancestry individuals	4q24	NR	SLC39A8			ENSG00000138821	NA	NA	rs13107325-T	rs13107325	0	13107325	missense_variant	0	0.073861	2e-41	40.699	(Imaging-derived phenotype IDP_T1_FAST_ROIs_R_ventral_striatum)	0.33352	[0.29-0.38] unit increase	NR [11734353] (imputed)	N
Accu_Right_Dete_Mean	rs13107325	4	103188709	rs13107325	2020-10-23	32665545	van der Meer D	2020-07-14	Nat Commun	www.ncbi.nlm.nih.gov/pubmed/32665545	Understanding the genetic determinants of the brain with MOSTest.	Subcortical volume (MOSTest)	26,502 European ancestry individuals	NA	4q24	NR	SLC39A8			ENSG00000138821	NA	NA	rs13107325-?	rs13107325	0	13107325	missense_variant	0		5e-73	72.301		NA		NR [7428630] (imputed)	N
Accu_Right_Dete_Mean	rs13107325	4	103188709	rs13107325	2020-10-23	32665545	van der Meer D	2020-07-14	Nat Commun	www.ncbi.nlm.nih.gov/pubmed/32665545	Understanding the genetic determinants of the brain with MOSTest.	Subcortical volume (min-P)	26,502 European ancestry individuals	NA	4q24	INTS3, SLC27A3, GATAD2B, DENND4B, CRTC2, SLC39A1, CREB3L4, JTB, RAB13, RPS27, NUP210L, TPM3, C1orf189, C1orf43, UBAP2L, HAX1	SLC39A8			ENSG00000138821	NA	NA	rs13107325-?	rs13107325	0	13107325	missense_variant	0		1e-23	23		NA		NR [7428630] (imputed)	N
Accu_Right_Dete_Mean	rs13107325	4	103188709	rs13107325	2019-02-08	30595370	Kichaev G	2018-12-27	Am J Hum Genet	www.ncbi.nlm.nih.gov/pubmed/30595370	Leveraging Polygenic Functional Enrichment to Improve GWAS Power.	Lung function (FVC)	approximately 372,000 European ancestry individuals	NA	4q24		SLC39A8			ENSG00000138821	NA	NA	rs13107325-?	rs13107325	0	13107325	missense_variant	0	NR	9e-18	17.0458		NA		NR [~ 8900000] (imputed)	N
Accu_Right_Dete_Mean	rs13107325	4	103188709	rs13107325	2021-01-09	32989287	Cuellar-Partida G	2020-09-28	Nat Hum Behav	www.ncbi.nlm.nih.gov/pubmed/32989287	Genome-wide association study identifies 48 common genetic variants associated with handedness.	Left-handedness	1,766,671 European ancestry individuals	NA	4q24	SLC39A8	SLC39A8			ENSG00000138821	NA	NA	rs13107325-T	rs13107325	0	13107325	missense_variant	0	0.0788	5e-14	13.301		1.05708	[NR]	Illumina [12493444] (imputed)	N
Accu_Right_Dete_Mean	rs13107325	4	103188709	rs13107325	2018-11-12	30038396	Lee JJ	2018-07-23	Nat Genet	www.ncbi.nlm.nih.gov/pubmed/30038396	Gene discovery and polygenic prediction from a genome-wide association study of educational attainment in 1.1 million individuals.	Educational attainment (MTAG)	1,311,438 European ancestry individuals	NA	4q24	Intergenic	SLC39A8			ENSG00000138821	NA	NA	rs13107325-T	rs13107325	0	13107325	missense_variant	0	0.0721	2e-24	23.699	(MTAG)	0.0259	[0.021-0.031] unit decrease	Affymetrix, Illumina [7100000] (imputed)	N
Accu_Right_Dete_Mean	rs13107325	4	103188709	rs13107325	2019-02-08	30595370	Kichaev G	2018-12-27	Am J Hum Genet	www.ncbi.nlm.nih.gov/pubmed/30595370	Leveraging Polygenic Functional Enrichment to Improve GWAS Power.	Systolic blood pressure	approximately 422,000 European ancestry individuals	NA	4q24		SLC39A8			ENSG00000138821	NA	NA	rs13107325-?	rs13107325	0	13107325	missense_variant	0	NR	1e-36	36		NA		NR [~ 8900000] (imputed)	N
Accu_Right_Dete_Mean	rs13107325	4	103188709	rs13107325	2018-11-12	30038396	Lee JJ	2018-07-23	Nat Genet	www.ncbi.nlm.nih.gov/pubmed/30038396	Gene discovery and polygenic prediction from a genome-wide association study of educational attainment in 1.1 million individuals.	Cognitive performance	257,841 European ancestry individuals	NA	4q24	Intergenic	SLC39A8			ENSG00000138821	NA	NA	rs13107325-T	rs13107325	0	13107325	missense_variant	0	0.075	1e-23	23		0.0543	[0.044-0.065] unit decrease	Affymetrix, Illumina [10100000] (imputed)	N
Accu_Right_Dete_Mean	rs13107325	4	103188709	rs13107325	2020-10-30	33045005	Vogelezang S	2020-10-12	PLoS Genet	www.ncbi.nlm.nih.gov/pubmed/33045005	Novel loci for childhood body mass index and shared heritability with adult cardiometabolic traits.	Childhood body mass index	39,620 European ancestry individuals	NA	4q24	SLC39A8	SLC39A8			ENSG00000138821	NA	NA	rs13107325-T	rs13107325	0	13107325	missense_variant	0	0.07	4e-08	7.39794		0.095	[0.062-0.128] unit increase	Affymetrix, Illumina [8227808] (imputed)	N
Accu_Right_Dete_Mean	rs13107325	4	103188709	rs13107325	2020-09-18	32888494	Vuckovic D	2020-09-01	Cell	www.ncbi.nlm.nih.gov/pubmed/32888494	The Polygenic and Monogenic Basis of Blood Traits and Diseases.	Platelet distribution width	408,112 British individuals	NA	4q24	SLC39A8	SLC39A8			ENSG00000138821	NA	NA	rs13107325-T	rs13107325	0	13107325	missense_variant	0	0.074663	1e-29	29		0.048567	[0.04-0.057] unit decrease	Affymetrix [93095623] (imputed)	N
Accu_Right_Dete_Mean	rs13107325	4	103188709	rs13107325	2019-03-28	30643251	Liu M	2019-01-14	Nat Genet	www.ncbi.nlm.nih.gov/pubmed/30643251	Association studies of up to 1.2 million individuals yield new insights into the genetic etiology of tobacco and alcohol use.	Alcohol consumption (drinks per week) (MTAG)	up to 1,039,210 European ancestry individuals	NA	4q24	NR	SLC39A8			ENSG00000138821	NA	NA	rs13107325-T	rs13107325	0	13107325	missense_variant	0	0.0722	1e-23	23		0.0256461	[0.021-0.031] unit decrease	NR [~ 9732723] (imputed)	N
Accu_Right_Dete_Mean	rs13107325	4	103188709	rs13107325	2018-10-19	30038396	Lee JJ	2018-07-23	Nat Genet	www.ncbi.nlm.nih.gov/pubmed/30038396	Gene discovery and polygenic prediction from a genome-wide association study of educational attainment in 1.1 million individuals.	Educational attainment (years of education)	up to 1,131,881 European ancestry individuals	NA	4q24		SLC39A8			ENSG00000138821	NA	NA	rs13107325-T	rs13107325	0	13107325	missense_variant	0	0.0721	2e-18	17.699		0.0239	[0.019-0.029] unit decrease	Affymetrix, Illumina [10000000] (imputed)	N
Accu_Right_Dete_Mean	rs13107325	4	103188709	rs13107325	2019-02-08	30595370	Kichaev G	2018-12-27	Am J Hum Genet	www.ncbi.nlm.nih.gov/pubmed/30595370	Leveraging Polygenic Functional Enrichment to Improve GWAS Power.	Eczema	approximately 459,000 European ancestry individuals	NA	4q24		SLC39A8			ENSG00000138821	NA	NA	rs13107325-?	rs13107325	0	13107325	missense_variant	0	NR	2e-10	9.69897		NA		NR [~ 8900000] (imputed)	N
Accu_Right_Dete_Mean	rs13107325	4	103188709	rs13107325	2019-03-19	30649180	Luo Q	2019-01-16	JAMA Psychiatry	www.ncbi.nlm.nih.gov/pubmed/30649180	Association of a Schizophrenia-Risk Nonsynonymous Variant With Putamen Volume in Adolescents: A Voxelwise and Genome-Wide Association Study.	Voxel-wise structural brain imaging measurements	1,721 European ancestry adolescent individuals	6,932 British ancestry individuals	4q24	SLC39A8	SLC39A8			ENSG00000138821	NA	NA	rs13107325-?	rs13107325	0	13107325	missense_variant	0	NR	2e-11	10.699	(left putamen peak voxel)	NA		Illumina [466114]	N
Accu_Right_Dete_Mean	rs13107325	4	103188709	rs13107325	2019-03-19	30649180	Luo Q	2019-01-16	JAMA Psychiatry	www.ncbi.nlm.nih.gov/pubmed/30649180	Association of a Schizophrenia-Risk Nonsynonymous Variant With Putamen Volume in Adolescents: A Voxelwise and Genome-Wide Association Study.	Voxel-wise structural brain imaging measurements	1,721 European ancestry adolescent individuals	6,932 British ancestry individuals	4q24	SLC39A8	SLC39A8			ENSG00000138821	NA	NA	rs13107325-?	rs13107325	0	13107325	missense_variant	0	NR	9e-18	17.0458	(right putamen peak voxel)	NA		Illumina [466114]	N
Accu_Right_Dete_Mean	rs13107325	4	103188709	rs13107325	2019-07-29	30940813	Kranzler HR	2019-04-02	Nat Commun	www.ncbi.nlm.nih.gov/pubmed/30940813	Genome-wide association study of alcohol consumption and use disorder in 274,424 individuals from multiple populations.	Alcohol use disorder (consumption score)	200,680 European American individuals, 56,495 African American individuals, 14,112 Latino American individuals, 1,366 East Asian American individuals, 189 South Asian American individuals	NA	4q24	SLC39A8	SLC39A8			ENSG00000138821	NA	NA	rs13107325-C	rs13107325	0	13107325	missense_variant	0	0.921	1e-25	25	(EA)	0.1034	[0.084-0.123] unit increase	Affymetrix [up to 12500000] (imputed)	N
Accu_Right_Dete_Mean	rs13107325	4	103188709	rs13107325	2019-07-29	30940813	Kranzler HR	2019-04-02	Nat Commun	www.ncbi.nlm.nih.gov/pubmed/30940813	Genome-wide association study of alcohol consumption and use disorder in 274,424 individuals from multiple populations.	Alcohol use disorder	34,658 European American cases, 167,346 European American controls, 17,267 African American cases, 39,381 African American controls, 3,449 Latino American cases, 10,726 Latino American controls, 164 East Asian American cases, 1,210 East Asian American controls, 46 South Asian American cases, 144 South Asian American controls	NA	4q24	SLC39A8	SLC39A8			ENSG00000138821	NA	NA	rs13107325-C	rs13107325	0	13107325	missense_variant	0	0.921	3e-14	13.5229	(EA)	1.1325	[1.1-1.16]	Affymetrix [up to 12500000] (imputed)	N
Accu_Right_Dete_Mean	rs13107325	4	103188709	rs13107325	2019-07-29	30940813	Kranzler HR	2019-04-02	Nat Commun	www.ncbi.nlm.nih.gov/pubmed/30940813	Genome-wide association study of alcohol consumption and use disorder in 274,424 individuals from multiple populations.	Alcohol use disorder	34,658 European American cases, 167,346 European American controls, 17,267 African American cases, 39,381 African American controls, 3,449 Latino American cases, 10,726 Latino American controls, 164 East Asian American cases, 1,210 East Asian American controls, 46 South Asian American cases, 144 South Asian American controls	NA	4q24	SLC39A8	SLC39A8			ENSG00000138821	NA	NA	rs13107325-C	rs13107325	0	13107325	missense_variant	0	0.937	3e-14	13.5229		7.6	NR z score increase	Affymetrix [up to 12500000] (imputed)	N
Accu_Right_Dete_Mean	rs13107325	4	103188709	rs13107325	2019-07-29	30940813	Kranzler HR	2019-04-02	Nat Commun	www.ncbi.nlm.nih.gov/pubmed/30940813	Genome-wide association study of alcohol consumption and use disorder in 274,424 individuals from multiple populations.	Alcohol use disorder (consumption score)	200,680 European American individuals, 56,495 African American individuals, 14,112 Latino American individuals, 1,366 East Asian American individuals, 189 South Asian American individuals	NA	4q24	SLC39A8	SLC39A8			ENSG00000138821	NA	NA	rs13107325-C	rs13107325	0	13107325	missense_variant	0	0.937	2e-30	29.699		11.45	NR z score increase	Affymetrix [up to 12500000] (imputed)	N
Accu_Right_Dete_Mean	rs13107325	4	103188709	rs13107325	2019-03-28	30643251	Liu M	2019-01-14	Nat Genet	www.ncbi.nlm.nih.gov/pubmed/30643251	Association studies of up to 1.2 million individuals yield new insights into the genetic etiology of tobacco and alcohol use.	Alcohol consumption (drinks per week)	up to 941,280 European ancestry individuals	NA	4q24	NR	SLC39A8			ENSG00000138821	NA	NA	rs13107325-T	rs13107325	0	13107325	missense_variant	0	0.0722	2e-22	21.699		0.0275045	[0.022-0.033] unit decrease	NR [~ 10000000] (imputed)	N
Accu_Right_Dete_Mean	rs13107325	4	103188709	rs13107325	2019-02-08	30595370	Kichaev G	2018-12-27	Am J Hum Genet	www.ncbi.nlm.nih.gov/pubmed/30595370	Leveraging Polygenic Functional Enrichment to Improve GWAS Power.	Red blood cell count	approximately 445,000 European ancestry individuals	NA	4q24		SLC39A8			ENSG00000138821	NA	NA	rs13107325-?	rs13107325	0	13107325	missense_variant	0	NR	6e-24	23.2218		NA		NR [~ 8900000] (imputed)	N
Accu_Right_Dete_Mean	rs13107325	4	103188709	rs13107325	2018-12-17	29483656	Pardinas AF	2018-02-26	Nat Genet	www.ncbi.nlm.nih.gov/pubmed/29483656	Common schizophrenia alleles are enriched in mutation-intolerant genes and in regions under strong background selection.	Schizophrenia	40,675 European ancestry cases, 64,643 European ancestry controls	1,651 European ancestry cases, 4,111 cases, 142,717 European ancestry controls, 11,507 controls	4q24	BANK1, SLC39A8	SLC39A8			ENSG00000138821	NA	NA	rs13107325-?	rs13107325	0	13107325	missense_variant	0	NR	1e-16	16		1.17371	[1.14-1.21]	Illumina [8000000] (imputed)	N
Accu_Right_Dete_Mean	rs13107325	4	103188709	rs13107325	2021-09-07	33861876	Dao C	2021-04-16	Addiction	www.ncbi.nlm.nih.gov/pubmed/33861876	The Impact of Removing Former Drinkers from Genome-wide Association Studies of AUDIT-C.	Alcohol use disorder (consumption score)	5,135 European ancestry individuals inluding former drinkers, 126,375 European ancestry individuals excluding former drinkers	NR	4q24	SLC39A8	SLC39A8			ENSG00000138821	NA	NA	rs13107325-?	rs13107325	0	13107325	missense_variant	0	NR	4e-14	13.3979		0.153	[0.11-0.19] unit increase	NR [7682250] (imputed)	N
Accu_Right_Dete_Mean	rs13107325	4	103188709	rs13107325	2018-11-12	30038396	Lee JJ	2018-07-23	Nat Genet	www.ncbi.nlm.nih.gov/pubmed/30038396	Gene discovery and polygenic prediction from a genome-wide association study of educational attainment in 1.1 million individuals.	Cognitive performance (MTAG)	402,382 European ancestry individuals	NA	4q24	Intergenic	SLC39A8			ENSG00000138821	NA	NA	rs13107325-T	rs13107325	0	13107325	missense_variant	0	0.075	3e-18	17.5229	(MTAG)	0.038	[0.029-0.047] unit decrease	Affymetrix, Illumina [7100000] (imputed)	N
Accu_Right_Dete_Mean	rs13107325	4	103188709	rs13107325	2021-02-17	33356394	Gill D	2020-12-28	Hypertension	www.ncbi.nlm.nih.gov/pubmed/33356394	Urate, Blood Pressure, and Cardiovascular Disease: Evidence From Mendelian Randomization and Meta-Analysis of Clinical Trials.	Urate levels	454,183 European ancestry individuals	NA	4q24	NR	SLC39A8			ENSG00000138821	NA	NA	rs13107325-T	rs13107325	0	13107325	missense_variant	0	0.07	3e-17	16.5229		0.0297	[0.023-0.037] unit decrease	NR [NR]	N
Accu_Right_Dete_Mean	rs13107325	4	103188709	rs13107325	2018-11-12	30038396	Lee JJ	2018-07-23	Nat Genet	www.ncbi.nlm.nih.gov/pubmed/30038396	Gene discovery and polygenic prediction from a genome-wide association study of educational attainment in 1.1 million individuals.	Self-reported math ability	564,698 European ancestry individuals	NA	4q24	Intergenic	SLC39A8			ENSG00000138821	NA	NA	rs13107325-C	rs13107325	0	13107325	missense_variant	0	0.9166	5e-10	9.30103		0.0219	[0.015-0.029] unit decrease	Affymetrix, Illumina [10000000] (imputed)	N
Accu_Right_Dete_Mean	rs13107325	4	103188709	rs13107325	2021-01-13	33414549	Demange PA	2021-01-07	Nat Genet	www.ncbi.nlm.nih.gov/pubmed/33414549	Investigating the genetic architecture of noncognitive skills using GWAS-by-subtraction.	Cognitive aspects of educational attainment	257,700 European ancestry individuals	NA	4q24	NR	SLC39A8			ENSG00000138821	NA	NA	rs13107325-C	rs13107325	0	13107325	missense_variant	0	0.0795229	6e-23	22.2218		0.115778	[0.093-0.139] unit increase	Affymetrix, Illumina, Perlegen [7305956] (imputed)	N
Accu_Right_Dete_Mean	rs13107325	4	103188709	rs13107325	2021-07-07	34006833	Elvsashagen T	2021-05-18	Nat Commun	www.ncbi.nlm.nih.gov/pubmed/34006833	The genetic architecture of the human thalamus and its overlap with ten common brain disorders.	Anterior thalamic nuclei volume	30,114 white British ancestry individuals		4q24	SLC39A8	SLC39A8			ENSG00000138821	NA	NA	rs13107325-T	rs13107325	0	13107325	missense_variant	0	0.0759	9e-13	12.0458		0.113983	[0.083-0.145] unit decrease	Affymetrix [8165723] (imputed)	N
Accu_Right_Dete_Mean	rs13107325	4	103188709	rs13107325	2021-07-07	34006833	Elvsashagen T	2021-05-18	Nat Commun	www.ncbi.nlm.nih.gov/pubmed/34006833	The genetic architecture of the human thalamus and its overlap with ten common brain disorders.	Lateral thalamic nuclei volume	30,114 white British ancestry individuals		4q24	SLC39A8	SLC39A8			ENSG00000138821	NA	NA	rs13107325-T	rs13107325	0	13107325	missense_variant	0	0.0759	1e-12	12		0.113293	[0.082-0.145] unit decrease	Affymetrix [8165723] (imputed)	N
Accu_Right_Dete_Mean	rs13107325	4	103188709	rs13107325	2021-07-27	34187846	Ong JS	2021-06-29	Gut	www.ncbi.nlm.nih.gov/pubmed/34187846	Multitrait genetic association analysis identifies 50 new risk loci for gastro-oesophageal reflux, seven new loci for Barrett's oesophagus and provides insights into clinical heterogeneity in reflux diagnosis.	Gastroesophageal reflux disease	129,080 European ancestry cases, 473,524 European ancestry controls	462,753 cases, 1,127,474 controls	4q24	SLC39A8	SLC39A8			ENSG00000138821	NA	NA	rs13107325-C	rs13107325	0	13107325	missense_variant	0	0.93	2e-14	13.699		0.07	unit decrease	NR [2324712] (imputed)	N
Accu_Right_Dete_Mean	rs13107325	4	103188709	rs13107325	2021-06-09	33972514	Pazoki R	2021-05-10	Nat Commun	www.ncbi.nlm.nih.gov/pubmed/33972514	Genetic analysis in European ancestry individuals identifies 517 loci associated with liver enzymes.	Liver enzyme levels (gamma-glutamyl transferase)	437,194 European ancestry individuals	315,572 European ancestry individuals	4q24	SLC39A8	SLC39A8			ENSG00000138821	NA	NA	rs13107325-C	rs13107325	0	13107325	missense_variant	0	0.925031	8e-14	13.0969		0.00710285	[0.0052-0.009] unit increase	Affymetrix [13995440] (imputed)	N
Accu_Right_Dete_Mean	rs13107325	4	103188709	rs13107325	2021-08-24	34021172	Christakoudi S	2021-05-21	Sci Rep	www.ncbi.nlm.nih.gov/pubmed/34021172	GWAS of allometric body-shape indices in UK Biobank identifies loci suggesting associations with morphogenesis, organogenesis, adrenal cell renewal and cancer.	Body shape index	219,872 British ancestry women	NA	4q24	SLC39A8	SLC39A8			ENSG00000138821	NA	NA	rs13107325-T	rs13107325	0	13107325	missense_variant	0	NR	2e-11	10.699		0.0366395	[0.026-0.047] unit decrease	Affymetrix [321169] (imputed)	N
Accu_Right_Dete_Mean	rs13107325	4	103188709	rs13107325	2021-08-24	34021172	Christakoudi S	2021-05-21	Sci Rep	www.ncbi.nlm.nih.gov/pubmed/34021172	GWAS of allometric body-shape indices in UK Biobank identifies loci suggesting associations with morphogenesis, organogenesis, adrenal cell renewal and cancer.	Waist-to-hip ratio adjusted for BMI	219,872 British ancestry women	NA	4q24	SLC39A8	SLC39A8			ENSG00000138821	NA	NA	rs13107325-T	rs13107325	0	13107325	missense_variant	0	NR	8e-13	12.0969		0.0387088	[0.028-0.049] unit decrease	Affymetrix [319769] (imputed)	N
Accu_Right_Dete_Mean	rs13107325	4	103188709	rs13107325	2021-08-24	34021172	Christakoudi S	2021-05-21	Sci Rep	www.ncbi.nlm.nih.gov/pubmed/34021172	GWAS of allometric body-shape indices in UK Biobank identifies loci suggesting associations with morphogenesis, organogenesis, adrenal cell renewal and cancer.	Waist circumference adjusted for body mass index	219,872 British ancestry women	NA	4q24	SLC39A8	SLC39A8			ENSG00000138821	NA	NA	rs13107325-T	rs13107325	0	13107325	missense_variant	0	NR	2e-13	12.699		0.040075	[0.029-0.051] unit decrease	Affymetrix [321114] (imputed)	N
Accu_Right_Dete_Mean	rs13107325	4	103188709	rs13107325	2021-08-24	34021172	Christakoudi S	2021-05-21	Sci Rep	www.ncbi.nlm.nih.gov/pubmed/34021172	GWAS of allometric body-shape indices in UK Biobank identifies loci suggesting associations with morphogenesis, organogenesis, adrenal cell renewal and cancer.	Waist-hip index	219,872 British ancestry women	NA	4q24	SLC39A8	SLC39A8			ENSG00000138821	NA	NA	rs13107325-T	rs13107325	0	13107325	missense_variant	0	NR	3e-14	13.5229		0.0411267	[0.031-0.052] unit decrease	Affymetrix [319769] (imputed)	N
Accu_Right_Dete_Mean	rs13107325	4	103198082	rs13135092	2019-07-05	30698716	de Vries PS	2019-01-29	Am J Epidemiol	www.ncbi.nlm.nih.gov/pubmed/30698716	Multi-Ancestry Genome-Wide Association Study of Lipid Levels Incorporating Gene-Alcohol Interactions.	HDL cholesterol levels in current drinkers	56,505 European ancestry individuals, 9,870 African American individuals, 2,491 Asian ancestry individuals, 2,528 Hispanic individuals	107,548 European ancestry individuals, 2,028 African American or Afro-Caribbean individuals, 41,240 Asian ancestry individuals, 6,622 Hispanic individuals, 1,984 Brazilian ancestry individuals	4q24	SLC39A8	SLC39A8			ENSG00000138821	NA	NA	rs13135092-G	rs13135092	0	13135092	intron_variant	0	NR	2e-10	9.69897	(EA)	0.015	NR unit increase	Affymetrix, Illumina [NR] (imputed)	N
Accu_Right_Dete_Mean	rs13107325	4	103198082	rs13135092	2019-07-05	30698716	de Vries PS	2019-01-29	Am J Epidemiol	www.ncbi.nlm.nih.gov/pubmed/30698716	Multi-Ancestry Genome-Wide Association Study of Lipid Levels Incorporating Gene-Alcohol Interactions.	HDL cholesterol levels x alcohol consumption (drinkers vs non-drinkers) interaction (2df)	56,505 European ancestry current drinkers, 9,870 African American current drinkers, 2,491 Asian ancestry current drinkers, 2,528 Hispanic current drinkers, 33,388 European ancestry non-drinkers, 11,119 African American non-drinkers, 9,959 Asian ancestry non-drinkers, 1,466 Hispanic non-drinkers	107,548 European ancestry current drinkers, 2,028 African American or Afro-Caribbean current drinkers, 41,240 Asian ancestry current drinkers, 6,622 Hispanic individuals, 1,984 Brazilian ancestry individuals, 29,438 European ancestry non-drinkers, 2,447 African American or Afro-Caribbean non-drinkers, 67,191 Asian ancestry non-drinkers, 7,092 Hispanic non-drinkers, 1,668 Brazilian ancestry non-drinkers	4q24	SLC39A8	SLC39A8			ENSG00000138821	NA	NA	rs13135092-G	rs13135092	0	13135092	intron_variant	0	NR	1e-29	29	(EA)	NA		Affymetrix, Illumina [NR] (imputed)	N
Accu_Right_Dete_Mean	rs13107325	4	103198082	rs13135092	2019-07-05	30698716	de Vries PS	2019-01-29	Am J Epidemiol	www.ncbi.nlm.nih.gov/pubmed/30698716	Multi-Ancestry Genome-Wide Association Study of Lipid Levels Incorporating Gene-Alcohol Interactions.	HDL cholesterol levels	89,893 European ancestry individuals, 20,989 African American individuals, 12,450 Asian ancestry individuals, 3,994 HIspanic individuals	136,986 European ancestry individuals, 4,475 African American or Afro-Caribbean individuals, 108,431 Asian ancestry individuals, 13,714 Hispanic individuals, 3,652 Brazilian ancestry individuals	4q24	SLC39A8	SLC39A8			ENSG00000138821	NA	NA	rs13135092-G	rs13135092	0	13135092	intron_variant	0	NR	4e-08	7.39794		0.0158	NR unit increase	Affymetrix, Illumina [NR] (imputed)	N
Accu_Right_Dete_Mean	rs13107325	4	103198082	rs13135092	2019-07-05	30698716	de Vries PS	2019-01-29	Am J Epidemiol	www.ncbi.nlm.nih.gov/pubmed/30698716	Multi-Ancestry Genome-Wide Association Study of Lipid Levels Incorporating Gene-Alcohol Interactions.	HDL cholesterol levels in current drinkers	56,505 European ancestry individuals, 9,870 African American individuals, 2,491 Asian ancestry individuals, 2,528 Hispanic individuals	107,548 European ancestry individuals, 2,028 African American or Afro-Caribbean individuals, 41,240 Asian ancestry individuals, 6,622 Hispanic individuals, 1,984 Brazilian ancestry individuals	4q24	SLC39A8	SLC39A8			ENSG00000138821	NA	NA	rs13135092-G	rs13135092	0	13135092	intron_variant	0	NR	7e-11	10.1549		0.014	NR unit increase	Affymetrix, Illumina [NR] (imputed)	N
Accu_Right_Dete_Mean	rs13107325	4	103198082	rs13135092	2019-07-05	30698716	de Vries PS	2019-01-29	Am J Epidemiol	www.ncbi.nlm.nih.gov/pubmed/30698716	Multi-Ancestry Genome-Wide Association Study of Lipid Levels Incorporating Gene-Alcohol Interactions.	HDL cholesterol levels x alcohol consumption (drinkers vs non-drinkers) interaction (2df)	56,505 European ancestry current drinkers, 9,870 African American current drinkers, 2,491 Asian ancestry current drinkers, 2,528 Hispanic current drinkers, 33,388 European ancestry non-drinkers, 11,119 African American non-drinkers, 9,959 Asian ancestry non-drinkers, 1,466 Hispanic non-drinkers	107,548 European ancestry current drinkers, 2,028 African American or Afro-Caribbean current drinkers, 41,240 Asian ancestry current drinkers, 6,622 Hispanic individuals, 1,984 Brazilian ancestry individuals, 29,438 European ancestry non-drinkers, 2,447 African American or Afro-Caribbean non-drinkers, 67,191 Asian ancestry non-drinkers, 7,092 Hispanic non-drinkers, 1,668 Brazilian ancestry non-drinkers	4q24	SLC39A8	SLC39A8			ENSG00000138821	NA	NA	rs13135092-G	rs13135092	0	13135092	intron_variant	0	NR	2e-31	30.699		NA		Affymetrix, Illumina [NR] (imputed)	N
Accu_Right_Dete_Mean	rs13107325	4	103198082	rs13135092	2019-07-05	30698716	de Vries PS	2019-01-29	Am J Epidemiol	www.ncbi.nlm.nih.gov/pubmed/30698716	Multi-Ancestry Genome-Wide Association Study of Lipid Levels Incorporating Gene-Alcohol Interactions.	HDL cholesterol levels x alcohol consumption (regular vs non-regular drinkers) interaction (2df)	44,831 European ancestry regular drinkers, 3,976 African American regular drinkers, 1,288 Asian ancestry regular drinkers, 827 Hispanic regular drinkers, 11,674 European ancestry non-regular drinkers, 5,894 African American non-regular drinkers, 1,203 Asian ancestry non-regular drinkers, 1,701 Hispanic non-regular drinkers	71,281 European ancestry regular drinkers, 711 African American or Afro-Caribbean regular drinkers, 35,088 Asian ancestry regular drinkers, 3,742 Hispanic regular drinkers, 36,267 European ancestry non-regular drinkers, 1,317 African American or Afro-Caribbean non-regular drinkers, 6,152 Asian ancestry non-regular drinkers, 2,880 Hispanic non-regular drinkers	4q24	SLC39A8	SLC39A8			ENSG00000138821	NA	NA	rs13135092-G	rs13135092	0	13135092	intron_variant	0	NR	2e-32	31.699	(EA)	NA		Affymetrix, Illumina [NR] (imputed)	N
Accu_Right_Dete_Mean	rs13107325	4	103198082	rs13135092	2019-07-05	30698716	de Vries PS	2019-01-29	Am J Epidemiol	www.ncbi.nlm.nih.gov/pubmed/30698716	Multi-Ancestry Genome-Wide Association Study of Lipid Levels Incorporating Gene-Alcohol Interactions.	HDL cholesterol levels x alcohol consumption (regular vs non-regular drinkers) interaction (2df)	44,831 European ancestry regular drinkers, 3,976 African American regular drinkers, 1,288 Asian ancestry regular drinkers, 827 Hispanic regular drinkers, 11,674 European ancestry non-regular drinkers, 5,894 African American non-regular drinkers, 1,203 Asian ancestry non-regular drinkers, 1,701 Hispanic non-regular drinkers	71,281 European ancestry regular drinkers, 711 African American or Afro-Caribbean regular drinkers, 35,088 Asian ancestry regular drinkers, 3,742 Hispanic regular drinkers, 36,267 European ancestry non-regular drinkers, 1,317 African American or Afro-Caribbean non-regular drinkers, 6,152 Asian ancestry non-regular drinkers, 2,880 Hispanic non-regular drinkers	4q24	SLC39A8	SLC39A8			ENSG00000138821	NA	NA	rs13135092-G	rs13135092	0	13135092	intron_variant	0	NR	2e-33	32.699		NA		Affymetrix, Illumina [NR] (imputed)	N
Accu_Right_Dete_Mean	rs13107325	4	103198082	rs13135092	2019-09-23	31501611	Karlsson T	2019-09-09	Nat Med	www.ncbi.nlm.nih.gov/pubmed/31501611	Contribution of genetics to visceral adiposity and its relation to cardiovascular and metabolic disease.	Predicted visceral adipose tissue	325,153 British ancestry individuals	NA	4q24	NR	SLC39A8			ENSG00000138821	NA	NA	rs13135092-G	rs13135092	0	13135092	intron_variant	0	0.08151	7e-13	12.1549		0.0325622	[0.024-0.041] unit increase	Affymetrix [10549349] (imputed)	N
Accu_Right_Dete_Mean	rs13107325	4	103198082	rs13135092	2019-03-18	30643258	Karlsson Linner R	2019-01-14	Nat Genet	www.ncbi.nlm.nih.gov/pubmed/30643258	Genome-wide association analyses of risk tolerance and risky behaviors in over 1 million individuals identify hundreds of loci and shared genetic influences.	Adventurousness	557,923 European ancestry individuals	NA	4q24	SLC39A8	SLC39A8			ENSG00000138821	NA	NA	rs13135092-A	rs13135092	0	13135092	intron_variant	0	0.9119	3e-11	10.5229		0.0228032	[0.016-0.03] unit increase	Illumina [9339358] (imputed)	N
Accu_Right_Dete_Mean	rs13107325	4	103198082	rs13135092	2019-07-05	30698716	de Vries PS	2019-01-29	Am J Epidemiol	www.ncbi.nlm.nih.gov/pubmed/30698716	Multi-Ancestry Genome-Wide Association Study of Lipid Levels Incorporating Gene-Alcohol Interactions.	HDL cholesterol levels	89,893 European ancestry individuals, 20,989 African American individuals, 12,450 Asian ancestry individuals, 3,994 HIspanic individuals	136,986 European ancestry individuals, 4,475 African American or Afro-Caribbean individuals, 108,431 Asian ancestry individuals, 13,714 Hispanic individuals, 3,652 Brazilian ancestry individuals	4q24	SLC39A8	SLC39A8			ENSG00000138821	NA	NA	rs13135092-G	rs13135092	0	13135092	intron_variant	0	NR	2e-07	6.69897	(EA)	0.01628	NR unit increase	Affymetrix, Illumina [NR] (imputed)	N
Accu_Right_Dete_Mean	rs13107325	4	103198082	rs13135092	2019-02-14	29507422	Hoffmann TJ	2018-03-05	Nat Genet	www.ncbi.nlm.nih.gov/pubmed/29507422	A large electronic-health-record-based genome-wide study of serum lipids.	Total cholesterol levels	76,627 European ancestry individuals, 7,795 Hispanic individuals, 6,855 East Asian ancestry individuals, 2,958 African American individuals, 439 South Asian ancestry individuals	NA	4q24	NR	SLC39A8			ENSG00000138821	NA	NA	rs13135092-A	rs13135092	0	13135092	intron_variant	0	0.919	8e-10	9.09691	(EA)	0.052	unit increase	Affymetrix [at least 7091467] (imputed)	N
Accu_Right_Dete_Mean	rs13107325	4	103198082	rs13135092	2019-02-14	29507422	Hoffmann TJ	2018-03-05	Nat Genet	www.ncbi.nlm.nih.gov/pubmed/29507422	A large electronic-health-record-based genome-wide study of serum lipids.	Total cholesterol levels	76,627 European ancestry individuals, 7,795 Hispanic individuals, 6,855 East Asian ancestry individuals, 2,958 African American individuals, 439 South Asian ancestry individuals	NA	4q24	NR	SLC39A8			ENSG00000138821	NA	NA	rs13135092-A	rs13135092	0	13135092	intron_variant	0	NR	5e-11	10.301		0.054	unit increase	Affymetrix [at least 7091467] (imputed)	N
Accu_Right_Dete_Mean	rs13107325	4	103198082	rs13135092	2019-02-14	29507422	Hoffmann TJ	2018-03-05	Nat Genet	www.ncbi.nlm.nih.gov/pubmed/29507422	A large electronic-health-record-based genome-wide study of serum lipids.	High density lipoprotein cholesterol levels	76,627 European ancestry individuals, 7,795 Hispanic individuals, 6,855 East Asian ancestry individuals, 2,958 African American individuals, 439 South Asian ancestry individuals	NA	4q24	NR	SLC39A8			ENSG00000138821	NA	NA	rs13135092-A	rs13135092	0	13135092	intron_variant	0	0.919	2e-19	18.699	(EA)	0.063	unit increase	Affymetrix [at least 7091467] (imputed)	N
Accu_Right_Dete_Mean	rs13107325	4	103198082	rs13135092	2019-02-14	29507422	Hoffmann TJ	2018-03-05	Nat Genet	www.ncbi.nlm.nih.gov/pubmed/29507422	A large electronic-health-record-based genome-wide study of serum lipids.	High density lipoprotein cholesterol levels	76,627 European ancestry individuals, 7,795 Hispanic individuals, 6,855 East Asian ancestry individuals, 2,958 African American individuals, 439 South Asian ancestry individuals	NA	4q24	NR	SLC39A8			ENSG00000138821	NA	NA	rs13135092-A	rs13135092	0	13135092	intron_variant	0	NR	7e-21	20.1549		0.063	unit increase	Affymetrix [at least 7091467] (imputed)	N
Accu_Right_Dete_Mean	rs13107325	4	103198082	rs13135092	2019-02-14	29507422	Hoffmann TJ	2018-03-05	Nat Genet	www.ncbi.nlm.nih.gov/pubmed/29507422	A large electronic-health-record-based genome-wide study of serum lipids.	Low density lipoprotein cholesterol levels	76,627 European ancestry individuals, 7,795 Hispanic individuals, 6,855 East Asian ancestry individuals, 2,958 African American individuals, 439 South Asian ancestry individuals	NA	4q24	NR	SLC39A8			ENSG00000138821	NA	NA	rs13135092-A	rs13135092	0	13135092	intron_variant	0	0.919	7e-06	5.1549	(EA)	0.039	unit increase	Affymetrix [at least 7091467] (imputed)	N
Accu_Right_Dete_Mean	rs13107325	4	103198082	rs13135092	2019-02-14	29507422	Hoffmann TJ	2018-03-05	Nat Genet	www.ncbi.nlm.nih.gov/pubmed/29507422	A large electronic-health-record-based genome-wide study of serum lipids.	Low density lipoprotein cholesterol levels	76,627 European ancestry individuals, 7,795 Hispanic individuals, 6,855 East Asian ancestry individuals, 2,958 African American individuals, 439 South Asian ancestry individuals	NA	4q24	NR	SLC39A8			ENSG00000138821	NA	NA	rs13135092-A	rs13135092	0	13135092	intron_variant	0	NR	3e-06	5.52288		0.039	unit increase	Affymetrix [at least 7091467] (imputed)	N
Accu_Right_Dete_Mean	rs13107325	4	103198082	rs13135092	2016-07-08	25961943	Surakka I	2015-05-11	Nat Genet	www.ncbi.nlm.nih.gov/pubmed/25961943	The impact of low-frequency and rare variants on lipid levels.	HDL cholesterol	up to 62,166 European ancestry individuals	NA	4q24	SLC39A8	SLC39A8			ENSG00000138821	NA	NA	rs13135092-A	rs13135092	0	13135092	intron_variant	0	0.97	3e-13	12.5229		0.129	[0.094-0.164] s.d. increase	Affymetrix, Illumina, Perlegen [up to 9657952] (imputed)	N
Accu_Right_Dete_Mean	rs13107325	4	103198082	rs13135092	2020-10-07	32606422	Wu Y	2020-06-30	Transl Psychiatry	www.ncbi.nlm.nih.gov/pubmed/32606422	Multi-trait analysis for genome-wide association study of five psychiatric disorders.	Bipolar disorder (MTAG)	65,682 individuals	NA	4q24	NR	SLC39A8			ENSG00000138821	NA	NA	rs13135092-?	rs13135092	0	13135092	intron_variant	0		1e-08	8		NA		NR [520857]	N
Accu_Right_Dete_Mean	rs13107325	4	103198082	rs13135092	2020-09-14	32451486	Zhou H	2020-05-25	Nat Neurosci	www.ncbi.nlm.nih.gov/pubmed/32451486	Genome-wide meta-analysis of problematic alcohol use in 435,563 individuals yields insights into biology and relationships with other traits.	Problematic alcohol use (MTAG)	972,915 European ancestry individuals	NA	4q24	NR	SLC39A8			ENSG00000138821	NA	NA	rs13135092-G	rs13135092	0	13135092	intron_variant	0	0.0808	3e-42	41.5229		0.0519347	[0.044-0.059] unit decrease	Affymetrix [10613246] (imputed)	N
Accu_Right_Dete_Mean	rs13107325	4	103198082	rs13135092	2020-09-14	32451486	Zhou H	2020-05-25	Nat Neurosci	www.ncbi.nlm.nih.gov/pubmed/32451486	Genome-wide meta-analysis of problematic alcohol use in 435,563 individuals yields insights into biology and relationships with other traits.	Alcohol consumption (drinks per week) (MTAG)	972,915 European ancestry individuals	NA	4q24	NR	SLC39A8			ENSG00000138821	NA	NA	rs13135092-G	rs13135092	0	13135092	intron_variant	0	0.0725	2e-35	34.699		0.0417501	[0.035-0.048] unit decrease	Affymetrix [NR] (imputed)	N
Accu_Right_Dete_Mean	rs13107325	4	103198082	rs13135092	2020-09-14	32451486	Zhou H	2020-05-25	Nat Neurosci	www.ncbi.nlm.nih.gov/pubmed/32451486	Genome-wide meta-analysis of problematic alcohol use in 435,563 individuals yields insights into biology and relationships with other traits.	Problematic alcohol use	435,563 European ancestry individuals	NA	4q24	SLC39A8	SLC39A8			ENSG00000138821	NA	NA	rs13135092-A	rs13135092	0	13135092	intron_variant	0	0.9192	2e-31	30.699		11.673	[NR] z score increase	Affymetrix [14069427] (imputed)	N
Accu_Right_Dete_Mean	rs13107325	4	103198082	rs13135092	2019-03-12	30670697	Kilpelainen TO	2019-01-22	Nat Commun	www.ncbi.nlm.nih.gov/pubmed/30670697	Multi-ancestry study of blood lipid levels identifies four loci interacting with physical activity.	HDL cholesterol x physical activity interaction (2df test)	7,395 African American inactive individuals, 13,092 African American active individuals, 2,753 Asian ancestry inactive individuals, 3,650 Asian ancestry active individuals, 22,963 European ancestry inactive individuals, 61,939 European ancestry active individuals, 2,829 Hispanic or Latin American inactive individuals, 6,358 Hispanic or Latin American active individuals	1,886 African American inactive individuals, 1,892 African American active individuals, 1,217 South African Black ancestry inactive individuals, 389 South African Black ancestry active individuals, 2,494 East Asian ancestry inactive individuals, 1,947 East Asian ancestry active individuals, 724 South Asian ancestry inactive individuals, 1,425 South Asian ancestry active individuals, 41,042 European ancestry inactive individuals, 66,575 European ancestry active individuals, 2,619 Hispanic inactive individuals, 8,802 Hispanic active individuals	4q24	NR	SLC39A8			ENSG00000138821	NA	NA	rs13135092-A	rs13135092	0	13135092	intron_variant	0	0.9311	5e-19	18.301		NA		Affymetrix, Illumina [at least 2500000] (imputed)	N
Accu_Right_Dete_Mean	rs13107325	4	103198082	rs13135092	2019-02-28	30677029	Riveros-McKay F	2019-01-24	PLoS Genet	www.ncbi.nlm.nih.gov/pubmed/30677029	Genetic architecture of human thinness compared to severe obesity.	Obese vs. thin	1,456 British ancestry obese children, 1,471 European ancestry thin adults	up to 7,526 British ancestry obese individuals, 7,962 obese individuals, up to 3,532 British ancestry thin individuals, 8,106 thin individuals	4q24	SLC39A8	SLC39A8			ENSG00000138821	NA	NA	rs13135092-G	rs13135092	0	13135092	intron_variant	0	0.07243	1e-08	8		1.32	[1.20-1.45]	Illumina [41266535] (imputed)	N
Accu_Right_Dete_Mean	rs13107325	4	103198082	rs13135092	2019-06-25	30804565	Jansen PR	2019-02-25	Nat Genet	www.ncbi.nlm.nih.gov/pubmed/30804565	Genome-wide analysis of insomnia in 1,331,010 individuals identifies new risk loci and functional pathways.	Insomnia	651,923 European ancestry males, 679,087 European ancestry females	NA	4q24	NR	SLC39A8			ENSG00000138821	NA	NA	rs13135092-G	rs13135092	0	13135092	intron_variant	0	0.0825	3e-16	15.5229		1.0929	[1.07-1.11]	Affymetrix, Illumina [NR] (imputed)	N
Accu_Right_Dete_Mean	rs13107325	4	103198082	rs13135092	2019-08-28	31194737	Johnston KJA	2019-06-13	PLoS Genet	www.ncbi.nlm.nih.gov/pubmed/31194737	Genome-wide association study of multisite chronic pain in UK Biobank.	Multisite chronic pain	387,649 British ancestry individuals	NA	4q24	SLC39A8	SLC39A8			ENSG00000138821	NA	NA	rs13135092-A	rs13135092	0	13135092	intron_variant	0	0.08071	2e-13	12.699		0.0328	[0.024-0.041] unit decrease	NR [NR]	N
Accu_Right_Dete_Mean	rs13107325	4	103198082	rs13135092	2019-08-29	31046077	Zhong VW	2019-05-02	Hum Mol Genet	www.ncbi.nlm.nih.gov/pubmed/31046077	A genome-wide association study of bitter and sweet beverage consumption.	Bitter alcoholic beverage consumption	336,448 European ancestry individuals	39,924 European ancestry individuals	4q24	SLC39A8	SLC39A8			ENSG00000138821	NA	NA	rs13135092-A	rs13135092	0	13135092	intron_variant	0	0.9176	3e-14	13.5229		0.0141	[0.01-0.018] unit increase	Affymetrix [~ 7740000] (imputed)	N
Accu_Right_Dete_Mean	rs13107325	4	103198082	rs13135092	2021-07-27	33479212	Yao X	2021-01-21	Transl Psychiatry	www.ncbi.nlm.nih.gov/pubmed/33479212	Integrative analysis of genome-wide association studies identifies novel loci associated with neuropsychiatric disorders.	Schizophrenia (MTAG)	at least 33,640 European ancestry cases, at least 43,456 European ancestry controls	NA	4q24	NR	SLC39A8			ENSG00000138821	NA	NA	rs13135092-A	rs13135092	0	13135092	intron_variant	0	0.9145	9e-13	12.0458		0.146635	[0.11-0.19] unit decrease	NR [NR]	N
Accu_Right_Dete_Mean	rs13107325	4	103198082	rs13135092	2021-07-27	33479212	Yao X	2021-01-21	Transl Psychiatry	www.ncbi.nlm.nih.gov/pubmed/33479212	Integrative analysis of genome-wide association studies identifies novel loci associated with neuropsychiatric disorders.	Bipolar disorder (MTAG)	at least 20,352 European ancestry cases, at least 31,358 European ancestry controls	NA	4q24	NR	SLC39A8			ENSG00000138821	NA	NA	rs13135092-A	rs13135092	0	13135092	intron_variant	0	0.9145	2e-08	7.69897		0.114025	[0.074-0.154] unit decrease	NR [NR]	N
Accu_Right_Dete_Mean	rs13107325	4	103198082	rs13135092	2018-12-14	30336701	Sanchez-Roige S	2018-10-19	Am J Psychiatry	www.ncbi.nlm.nih.gov/pubmed/30336701	Genome-Wide Association Study Meta-Analysis of the Alcohol Use Disorders Identification Test (AUDIT) in Two Population-Based Cohorts.	Alcohol use disorder (total score)	141,932 European ancestry individuals	NA	4q24	RN7SL728P, SLC39A8	SLC39A8			ENSG00000138821	NA	NA	rs13135092-A	rs13135092	0	13135092	intron_variant	0	NR	3e-14	13.5229		7.59	[NR] z score increase	NR [16213998]	N
Accu_Right_Dete_Mean	rs13107325	4	103198082	rs13135092	2018-12-14	30336701	Sanchez-Roige S	2018-10-19	Am J Psychiatry	www.ncbi.nlm.nih.gov/pubmed/30336701	Genome-Wide Association Study Meta-Analysis of the Alcohol Use Disorders Identification Test (AUDIT) in Two Population-Based Cohorts.	Alcohol use disorder (dependence and problematic use scores)	121,604 British ancestry individuals	NA	4q24	SLC39A8	SLC39A8			ENSG00000138821	NA	NA	rs13135092-G	rs13135092	0	13135092	intron_variant	0	NR	5e-15	14.301		0.01	[NR] unit decrease	NR [16213998]	N
Accu_Right_Dete_Mean	rs13107325	4	103198082	rs13135092	2018-07-09	29691431	Tikkanen E	2018-04-24	Sci Rep	www.ncbi.nlm.nih.gov/pubmed/29691431	Biological Insights Into Muscular Strength: Genetic Findings in the UK Biobank.	Hand grip strength	334,825 British ancestry individuals	NA	4q24	SLC39A8	SLC39A8			ENSG00000138821	NA	NA	rs13135092-A	rs13135092	0	13135092	intron_variant	0	0.9169	3e-26	25.5229		0.005	[0.004-0.006] unit increase	Affymetrix [15275733] (imputed)	N
Accu_Right_Dete_Mean	rs13107325	4	103198082	rs13135092	2020-10-23	32665545	van der Meer D	2020-07-14	Nat Commun	www.ncbi.nlm.nih.gov/pubmed/32665545	Understanding the genetic determinants of the brain with MOSTest.	Cortical thickness (min-P)	26,502 European ancestry individuals	NA	4q24	MACF1, KIAA0754, BMP8A, PABPC4	SLC39A8			ENSG00000138821	NA	NA	rs13135092-?	rs13135092	0	13135092	intron_variant	0		9e-12	11.0458		NA		NR [7428630] (imputed)	N
Accu_Right_Dete_Mean	rs13107325	4	103198082	rs13135092	2021-06-29	32895543	de la Fuente J	2020-09-07	Nat Hum Behav	www.ncbi.nlm.nih.gov/pubmed/32895543	A general dimension of genetic sharing across diverse cognitive traits inferred from molecular data.	Verbal-numerical reasoning	171,304 British ancestry individuals	NA	4q24		SLC39A8			ENSG00000138821	NA	NA	rs13135092-?	rs13135092	0	13135092	intron_variant	0	NR	8e-17	16.0969		NA		NR [7857346] (imputed)	N
Accu_Right_Dete_Mean	rs13107325	4	103198082	rs13135092	2021-06-29	32895543	de la Fuente J	2020-09-07	Nat Hum Behav	www.ncbi.nlm.nih.gov/pubmed/32895543	A general dimension of genetic sharing across diverse cognitive traits inferred from molecular data.	Cognitive traits (MTAG)	331,679 British ancestry individuals	NA	4q24		SLC39A8			ENSG00000138821	NA	NA	rs13135092-?	rs13135092	0	13135092	intron_variant	0	NR	3e-10	9.52288		NA		NR [7857346] (imputed)	N
Accu_Right_Dete_Mean	rs13107325	4	103198082	rs13135092	2021-09-06	33830993	Johnston KJA	2021-04-08	PLoS Genet	www.ncbi.nlm.nih.gov/pubmed/33830993	Sex-stratified genome-wide association study of multisite chronic pain in UK Biobank.	Multisite chronic pain	387,649 British ancestry individuals	NA	4q24	SLC39A8	SLC39A8			ENSG00000138821	NA	NA	rs13135092-?	rs13135092	0	13135092	intron_variant	0	NR	3e-14	13.5229		NA	[NR]	NR [NR] (imputed)	N
Accu_Right_Dete_Mean	rs13107325	4	103198082	rs13135092	2021-09-06	33830993	Johnston KJA	2021-04-08	PLoS Genet	www.ncbi.nlm.nih.gov/pubmed/33830993	Sex-stratified genome-wide association study of multisite chronic pain in UK Biobank.	Multisite chronic pain	209,093 British ancestry women	NA	4q24	SLC39A8	SLC39A8			ENSG00000138821	NA	NA	rs13135092-A	rs13135092	0	13135092	intron_variant	0	NR	2e-09	8.69897		0.038	[0.026-0.05] unit decrease	NR [NR] (imputed)	N
Accu_Right_Dete_Mean	rs13107325	4	103198082	rs13135092	2019-02-08	30595370	Kichaev G	2018-12-27	Am J Hum Genet	www.ncbi.nlm.nih.gov/pubmed/30595370	Leveraging Polygenic Functional Enrichment to Improve GWAS Power.	White blood cell count	approximately 444,000 European ancestry individuals	NA	4q24		SLC39A8			ENSG00000138821	NA	NA	rs13135092-?	rs13135092	0	13135092	intron_variant	0	NR	4e-09	8.39794		NA		NR [~ 8900000] (imputed)	N
Accu_Right_Dete_Mean	rs13107325	4	103198082	rs13135092	2018-11-26	30275531	Klarin D	2018-10-01	Nat Genet	www.ncbi.nlm.nih.gov/pubmed/30275531	Genetics of blood lipids among ~300,000 multi-ethnic participants of the Million Veteran Program.	Total cholesterol levels	215,551 European ancestry individuals, 57,332 African American individuals, 24,743 Hispanic individuals	Up to 319,677 individuals	4q24	SLC39A8	SLC39A8			ENSG00000138821	NA	NA	rs13135092-A	rs13135092	0	13135092	intron_variant	0	0.9185	4e-09	8.39794		0.0308	[0.021-0.041] mg‚Äö√Ñ√¢dl-1 increase	Affymetrix [up to 31400000] (imputed)	N
Accu_Right_Dete_Mean	rs13107325	4	103198082	rs13135092	2021-04-27	33686288	Peyrot WJ	2021-03-08	Nat Genet	www.ncbi.nlm.nih.gov/pubmed/33686288	Identifying loci with different allele frequencies among cases of eight psychiatric disorders using CC-GWAS.	Schizophrenia vs ADHD (ordinary least squares (OLS))	40,675 schizophrenia cases, 19,099 ADHD cases	NA	4q24		SLC39A8			ENSG00000138821	NA	NA	rs13135092-?	rs13135092	0	13135092	intron_variant	0	NR	4e-08	7.39794		0.0189	NR unit increase	NR [4428082] (imputed)	N
Accu_Right_Dete_Mean	rs13107325	4	103198082	rs13135092	2021-04-27	33686288	Peyrot WJ	2021-03-08	Nat Genet	www.ncbi.nlm.nih.gov/pubmed/33686288	Identifying loci with different allele frequencies among cases of eight psychiatric disorders using CC-GWAS.	Schizophrenia vs anorexia nervosa (ordinary least squares (OLS))	40,675 schizophrenia cases, 16,992 anorexia nervosa cases	NA	4q24		SLC39A8			ENSG00000138821	NA	NA	rs13135092-?	rs13135092	0	13135092	intron_variant	0	NR	6e-09	8.22185		0.0192	NR unit increase	NR [4425810] (imputed)	N
Accu_Right_Dete_Mean	rs10137283	14	91881387	rs1285841	2021-06-22	33293549	Sargurupremraj M	2020-12-08	Nat Commun	www.ncbi.nlm.nih.gov/pubmed/33293549	Cerebral small vessel disease genomics and its implications across the lifespan.	White matter hyperintensity volume (adjusted for hypertension)	46,055 European ancestry individuals, 2,469 African American individuals	NA	14q32.12	CCDC88C	CCDC88C			ENSG00000015133	NA	NA	rs1285841-C	rs1285841	0	1285841	intron_variant	0	NR	5e-11	10.301		0.038	[0.027-0.049] unit increase	Affymetrix, Illumina [9900000] (imputed)	N
Accu_Right_Dete_Mean	rs10137283	14	91881387	rs1285841	2021-06-22	33293549	Sargurupremraj M	2020-12-08	Nat Commun	www.ncbi.nlm.nih.gov/pubmed/33293549	Cerebral small vessel disease genomics and its implications across the lifespan.	White matter hyperintensity volume x hypertension interaction (2df)	46,055 European ancestry individuals, 2,469 African American individuals	NA	14q32.12	CCDC88C	CCDC88C			ENSG00000015133	NA	NA	rs1285841-C	rs1285841	0	1285841	intron_variant	0	0.5423	5e-10	9.30103		NA		Affymetrix, Illumina [9900000] (imputed)	N
Accu_Right_Dete_Mean	rs10137283	14	91881387	rs1285841	2021-06-22	33293549	Sargurupremraj M	2020-12-08	Nat Commun	www.ncbi.nlm.nih.gov/pubmed/33293549	Cerebral small vessel disease genomics and its implications across the lifespan.	White matter hyperintensity volume	2,516 African American individuals, 48,454 European ancestry individuals	NA	14q32.12	CCDC88C	CCDC88C			ENSG00000015133	NA	NA	rs1285841-C	rs1285841	0	1285841	intron_variant	0	0.5438	7e-10	9.1549		0.0358	[0.024-0.047] unit increase	Affymetrix, Illumina [9900000] (imputed)	N
Accu_Right_Dete_Mean	rs10137283	14	91881387	rs1285841	2020-10-23	32665545	van der Meer D	2020-07-14	Nat Commun	www.ncbi.nlm.nih.gov/pubmed/32665545	Understanding the genetic determinants of the brain with MOSTest.	Brain morphology (MOSTest)	26,502 European ancestry individuals	NA	14q32.12	CCDC88C, SMEK1, AL133373.1, CATSPERB	CCDC88C			ENSG00000015133	NA	NA	rs1285841-?	rs1285841	0	1285841	intron_variant	0		8e-21	20.0969		NA		NR [7428630] (imputed)	N
Accu_Right_Dete_Mean	rs10137283	14	91881387	rs1285841	2020-10-23	32665545	van der Meer D	2020-07-14	Nat Commun	www.ncbi.nlm.nih.gov/pubmed/32665545	Understanding the genetic determinants of the brain with MOSTest.	Subcortical volume (MOSTest)	26,502 European ancestry individuals	NA	14q32.12	FBN2, SLC27A6	CCDC88C			ENSG00000015133	NA	NA	rs1285841-?	rs1285841	0	1285841	intron_variant	0		1e-17	17		NA		NR [7428630] (imputed)	N
Accu_Right_Dete_Mean	rs10137283	14	91884655	rs1285847	2021-06-22	33293549	Sargurupremraj M	2020-12-08	Nat Commun	www.ncbi.nlm.nih.gov/pubmed/33293549	Cerebral small vessel disease genomics and its implications across the lifespan.	White matter hyperintensity volume	48,454 European ancestry individuals	NA	14q32.12	CCDC88C	CCDC88C - PPP4R3A	ENSG00000015133	ENSG00000100796		467	39197	rs1285847-T	rs1285847	0	1285847	non_coding_transcript_exon_variant	1	NR	1e-10	10		0.0363	[0.025-0.047] unit increase	Affymetrix, Illumina [9900000] (imputed)	N
Accu_Right_Dete_Mean	rs10137283	14	91884655	rs1285847	2020-11-02	32517579	Armstrong NJ	2020-06-10	Stroke	www.ncbi.nlm.nih.gov/pubmed/32517579	Common Genetic Variation Indicates Separate Causes for Periventricular and Deep White Matter Hyperintensities.	Periventricular white matter hyperintensities	16,832 European ancestry individuals, 736 African American individuals, 658 Hispanic individuals	8,428 European and unknown ancestry individuals	14q32.12	RP11-895M11.3	CCDC88C - PPP4R3A	ENSG00000015133	ENSG00000100796		467	39197	rs1285847-T	rs1285847	0	1285847	non_coding_transcript_exon_variant	1	0.548	2e-06	5.69897		0.0269	[0.016-0.038] unit increase	Affymetrix, Illumina [NR] (imputed)	N
Accu_Right_Dete_Mean	rs1704668	14	91885706	rs1285850	2020-01-28	31676860	Zhao B	2019-11-01	Nat Genet	www.ncbi.nlm.nih.gov/pubmed/31676860	Genome-wide association analysis of 19,629 individuals identifies variants influencing regional brain volumes and refines their genetic co-architecture with cognitive and mental health traits.	Brain region volumes	19,629 British ancestry individuals	NA	14q32.12	NR	CCDC88C - PPP4R3A	ENSG00000015133	ENSG00000100796		1518	38146	rs1285850-?	rs1285850	0	1285850	intron_variant	1	NR	3e-08	7.52288	(right accumbens area)	NA		NR [9227495] (imputed)	N
Accu_Right_Dete_Mean	rs10137283	14	91913840	rs58616032	2020-10-23	32665545	van der Meer D	2020-07-14	Nat Commun	www.ncbi.nlm.nih.gov/pubmed/32665545	Understanding the genetic determinants of the brain with MOSTest.	Cortical surface area (MOSTest)	26,502 European ancestry individuals	NA	14q32.12	ABCG2	CCDC88C - PPP4R3A	ENSG00000015133	ENSG00000100796		29652	10012	rs58616032-?	rs58616032	0	58616032	intergenic_variant	1		5e-08	7.30103		NA		NR [7428630] (imputed)	N
Accu_Right_Dete_Mean	rs10137283	14	91963722	rs8010382	2020-01-08	30297969	Mahajan A	2018-10-08	Nat Genet	www.ncbi.nlm.nih.gov/pubmed/30297969	Fine-mapping type 2 diabetes loci to single-variant resolution using high-density imputation and islet-specific epigenome maps.	Type 2 diabetes	74,124 European ancestry cases, 824,006 European ancestry controls	NA	14q32.12	SMEK1	PPP4R3A			ENSG00000100796	NA	NA	rs8010382-G	rs8010382	0	8010382	intron_variant	0	0.4214	7e-09	8.1549		1.04	[1.03-1.05]	Affymetrix, Illumina [~ 27000000] (imputed)	N
Accu_Right_Dete_Mean	rs10137283	14	91963722	rs8010382	2020-09-14	32541925	Vujkovic M	2020-06-15	Nat Genet	www.ncbi.nlm.nih.gov/pubmed/32541925	Discovery of 318 new risk loci for type 2 diabetes and related vascular outcomes among 1.4 million participants in a multi-ancestry meta-analysis.	Type 2 diabetes	148,726 European ancestry cases, 24,646 African American cases, 8,616 Hispanic cases, 46,511 Asian ancestry cases, 965,732 European ancestry controls, 31,446 African American controls, 11,829 Hispanic controls, 169,776 Asian ancestry controls	NA	14q32.12	NR	PPP4R3A			ENSG00000100796	NA	NA	rs8010382-G	rs8010382	0	8010382	intron_variant	0	0.4692	3e-12	11.5229		0.0266	[0.019-0.034] unit increase	Affymetrix, Illumina [at least 945603] (imputed)	N
Accu_Right_Dete_Mean	rs10137283	14	91963722	rs8010382	2020-09-14	32541925	Vujkovic M	2020-06-15	Nat Genet	www.ncbi.nlm.nih.gov/pubmed/32541925	Discovery of 318 new risk loci for type 2 diabetes and related vascular outcomes among 1.4 million participants in a multi-ancestry meta-analysis.	Type 2 diabetes	148,726 European ancestry cases, 965,732 European ancestry controls	NA	14q32.12	NR	PPP4R3A			ENSG00000100796	NA	NA	rs8010382-G	rs8010382	0	8010382	intron_variant	0	0.4373	6e-12	11.2218		0.0322	[0.023-0.041] unit increase	Affymetrix, Illumina [1198787] (imputed)	N
Accu_Right_Dete_Mean	rs10137283	14	91984538	rs11160010	2020-09-21	32888493	Chen MH	2020-09-01	Cell	www.ncbi.nlm.nih.gov/pubmed/32888493	Trans-ethnic and Ancestry-Specific Blood-Cell Genetics in 746,667 Individuals from 5 Global Populations.	Mean corpuscular volume	696,882 African American or Afro-Caribbean, African ancestry, European ancestry, East Asian ancestry, Hispanic or Latin American and South Asian ancestry individuals	NA	14q32.12	NR	PPP4R3A - CATSPERB	ENSG00000100796	ENSG00000133962		7640	62502	rs11160010-T	rs11160010	0	11160010	intergenic_variant	1	0.449673	5e-11	10.301		NA		Affymetrix, Illumina [24246363] (imputed)	N
Accu_Right_Dete_Mean	rs10137283	14	91984538	rs11160010	2020-09-18	32888494	Vuckovic D	2020-09-01	Cell	www.ncbi.nlm.nih.gov/pubmed/32888494	The Polygenic and Monogenic Basis of Blood Traits and Diseases.	Mean corpuscular volume	408,112 British individuals	NA	14q32.12		PPP4R3A - CATSPERB	ENSG00000100796	ENSG00000133962		7640	62502	rs11160010-T	rs11160010	0	11160010	intergenic_variant	1	0.442881	6e-11	10.2218		0.0136772	[0.0096-0.0177] unit increase	Affymetrix [93095623] (imputed)	N
Accu_Right_Dete_Mean	rs10137283	14	91988576	rs11625512	2020-01-28	31676860	Zhao B	2019-11-01	Nat Genet	www.ncbi.nlm.nih.gov/pubmed/31676860	Genome-wide association analysis of 19,629 individuals identifies variants influencing regional brain volumes and refines their genetic co-architecture with cognitive and mental health traits.	Brain region volumes	19,629 British ancestry individuals	NA	14q32.12	NR	PPP4R3A - CATSPERB	ENSG00000100796	ENSG00000133962		11678	58464	rs11625512-?	rs11625512	0	11625512	intergenic_variant	1	NR	7e-10	9.1549	(left lateral ventricle)	NA		NR [9227495] (imputed)	N
Accu_Right_Dete_Mean	rs10137283	14	91988576	rs11625512	2020-02-05	31666681	Zhao B	2019-10-30	Mol Psychiatry	www.ncbi.nlm.nih.gov/pubmed/31666681	Large-scale GWAS reveals genetic architecture of brain white matter microstructure and genetic overlap with cognitive and mental health traits (n‚Äö√Ñ√¢=‚Äö√Ñ√¢17,706).	White matter microstructure (axial diusivities)	17,706 European ancestry individuals	NA	14q32.12	NR	PPP4R3A - CATSPERB	ENSG00000100796	ENSG00000133962		11678	58464	rs11625512-?	rs11625512	0	11625512	intergenic_variant	1		9e-13	12.0458	(Fornix (column and body))	NA		NR [8955960] (imputed)	N
Accu_Right_Dete_Mean	rs10137283	14	91988576	rs11625512	2020-02-05	31666681	Zhao B	2019-10-30	Mol Psychiatry	www.ncbi.nlm.nih.gov/pubmed/31666681	Large-scale GWAS reveals genetic architecture of brain white matter microstructure and genetic overlap with cognitive and mental health traits (n‚Äö√Ñ√¢=‚Äö√Ñ√¢17,706).	White matter microstructure (mean diusivities)	17,706 European ancestry individuals	NA	14q32.12	NR	PPP4R3A - CATSPERB	ENSG00000100796	ENSG00000133962		11678	58464	rs11625512-?	rs11625512	0	11625512	intergenic_variant	1		1e-11	11	(Fornix (column and body))	NA		NR [8955960] (imputed)	N
Accu_Right_Dete_Mean	rs10137283	14	91988576	rs11625512	2020-02-05	31666681	Zhao B	2019-10-30	Mol Psychiatry	www.ncbi.nlm.nih.gov/pubmed/31666681	Large-scale GWAS reveals genetic architecture of brain white matter microstructure and genetic overlap with cognitive and mental health traits (n‚Äö√Ñ√¢=‚Äö√Ñ√¢17,706).	White matter microstructure (radial diusivities)	17,706 European ancestry individuals	NA	14q32.12	NR	PPP4R3A - CATSPERB	ENSG00000100796	ENSG00000133962		11678	58464	rs11625512-?	rs11625512	0	11625512	intergenic_variant	1		2e-11	10.699	(Fornix (column and body))	NA		NR [8955960] (imputed)	N
Accu_Right_Dete_Mean	rs10137283	14	91988576	rs11625512	2020-02-05	31666681	Zhao B	2019-10-30	Mol Psychiatry	www.ncbi.nlm.nih.gov/pubmed/31666681	Large-scale GWAS reveals genetic architecture of brain white matter microstructure and genetic overlap with cognitive and mental health traits (n‚Äö√Ñ√¢=‚Äö√Ñ√¢17,706).	White matter microstructure (fractional anisotropy)	17,706 European ancestry individuals	NA	14q32.12	NR	PPP4R3A - CATSPERB	ENSG00000100796	ENSG00000133962		11678	58464	rs11625512-?	rs11625512	0	11625512	intergenic_variant	1		2e-09	8.69897	(Fornix (column and body))	NA		NR [8955960] (imputed)	N
Accu_Right_Dete_Mean	rs1704668	14	92012672	rs1743083	2020-11-02	32517579	Armstrong NJ	2020-06-10	Stroke	www.ncbi.nlm.nih.gov/pubmed/32517579	Common Genetic Variation Indicates Separate Causes for Periventricular and Deep White Matter Hyperintensities.	Periventricular white matter hyperintensities	16,832 European ancestry individuals, 736 African American individuals, 658 Hispanic individuals	8,428 European and unknown ancestry individuals	14q32.12	AL133373.1	PPP4R3A - CATSPERB	ENSG00000100796	ENSG00000133962		35774	34368	rs1743083-A	rs1743083	0	1743083	intergenic_variant	1	0.4464	3e-06	5.52288		0.0299	[0.017-0.042] unit increase	Affymetrix, Illumina [NR] (imputed)	N
Accu_Right_Dete_Mean	rs1704668	14	92012672	rs1743083	2020-02-05	31666681	Zhao B	2019-10-30	Mol Psychiatry	www.ncbi.nlm.nih.gov/pubmed/31666681	Large-scale GWAS reveals genetic architecture of brain white matter microstructure and genetic overlap with cognitive and mental health traits (n‚Äö√Ñ√¢=‚Äö√Ñ√¢17,706).	White matter microstructure (axial diusivities)	17,706 European ancestry individuals	NA	14q32.12	NR	PPP4R3A - CATSPERB	ENSG00000100796	ENSG00000133962		35774	34368	rs1743083-?	rs1743083	0	1743083	intergenic_variant	1		1e-08	8	(Fornix (column and body))	NA		NR [8955960] (imputed)	N
Accu_Right_Dete_Mean	rs1704668	14	92012673	rs1704668	2020-10-23	32665545	van der Meer D	2020-07-14	Nat Commun	www.ncbi.nlm.nih.gov/pubmed/32665545	Understanding the genetic determinants of the brain with MOSTest.	Brain morphology (min-P)	26,502 European ancestry individuals	NA	14q32.12	EPHA3	PPP4R3A - CATSPERB	ENSG00000100796	ENSG00000133962		35775	34367	rs1704668-?	rs1704668	0	1704668	intergenic_variant	1		4e-08	7.39794		NA		NR [7428630] (imputed)	N
Accu_Right_Dete_Mean	rs1704668	14	92012673	rs1704668	2020-10-23	32665545	van der Meer D	2020-07-14	Nat Commun	www.ncbi.nlm.nih.gov/pubmed/32665545	Understanding the genetic determinants of the brain with MOSTest.	Subcortical volume (min-P)	26,502 European ancestry individuals	NA	14q32.12	FAM117B, ICA1L, WDR12, CARF, NBEAL1, CYP20A1, ABI2	PPP4R3A - CATSPERB	ENSG00000100796	ENSG00000133962		35775	34367	rs1704668-?	rs1704668	0	1704668	intergenic_variant	1		1e-08	8		NA		NR [7428630] (imputed)	N
Accu_Right_Dete_Mean	rs10137283	14	92013263	rs11627901	2020-09-18	32888494	Vuckovic D	2020-09-01	Cell	www.ncbi.nlm.nih.gov/pubmed/32888494	The Polygenic and Monogenic Basis of Blood Traits and Diseases.	Mean corpuscular hemoglobin	408,112 British individuals	NA	14q32.12		PPP4R3A - CATSPERB	ENSG00000100796	ENSG00000133962		36365	33777	rs11627901-G	rs11627901	0	11627901	intergenic_variant	1	0.447706	2e-10	9.69897		0.0141938	[0.0098-0.0186] unit increase	Affymetrix [93095623] (imputed)	N
Accu_Right_Dete_Mean	rs10137283	14	92013263	rs11627901	2019-02-08	30595370	Kichaev G	2018-12-27	Am J Hum Genet	www.ncbi.nlm.nih.gov/pubmed/30595370	Leveraging Polygenic Functional Enrichment to Improve GWAS Power.	Mean corpuscular hemoglobin	approximately 443,000 European ancestry individuals	NA	14q32.12		PPP4R3A - CATSPERB	ENSG00000100796	ENSG00000133962		36365	33777	rs11627901-?	rs11627901	0	11627901	intergenic_variant	1	NR	1e-10	10		NA		NR [~ 8900000] (imputed)	N
Accu_Right_Dete_Mean	rs10137283	14	92021632	rs1704700	2020-09-21	32888493	Chen MH	2020-09-01	Cell	www.ncbi.nlm.nih.gov/pubmed/32888493	Trans-ethnic and Ancestry-Specific Blood-Cell Genetics in 746,667 Individuals from 5 Global Populations.	Mean corpuscular volume	544,127 European ancestry individuals	NA	14q32.12	NR	PPP4R3A - CATSPERB	ENSG00000100796	ENSG00000133962		44734	25408	rs1704700-A	rs1704700	0	1704700	intergenic_variant	1	0.473351	1e-12	12		0.013073	[0.0095-0.0167] SD unit increase	Affymetrix, Illumina [50615308] (imputed)	N
Accu_Right_Eigen1_PC3	3:190646282_TA_T	3	190613450	rs13075101	2020-10-23	32665545	van der Meer D	2020-07-14	Nat Commun	www.ncbi.nlm.nih.gov/pubmed/32665545	Understanding the genetic determinants of the brain with MOSTest.	Cortical thickness (MOSTest)	26,502 European ancestry individuals	NA	3q28	TBX15, WARS2	GMNC - NA	ENSG00000205835			3232	NA	rs13075101-?	rs13075101	0	13075101	intergenic_variant	1		6e-10	9.22185		NA		NR [7428630] (imputed)	N
Accu_Right_Eigen1_PC3	3:190646282_TA_T	3	190620146	rs34113929	2019-02-14	30258056	Vojinovic D	2018-09-26	Nat Commun	www.ncbi.nlm.nih.gov/pubmed/30258056	Genome-wide association study of 23,500 individuals identifies 7 loci associated with brain ventricular volume.	Lateral ventricular volume in normal aging	22,045 European ancestry individuals, 1,488 African American individuals	NA	3q28	SNAR-I, OSTN	GMNC - NA	ENSG00000205835			9928	NA	rs34113929-A	rs34113929	0	34113929	intergenic_variant	1	0.41	1e-16	16		8.27	z score decrease	Affymetrix, Illumina [NR] (imputed)	N
Accu_Right_Eigen1_PC3	3:190646282_TA_T	3	190636749	rs61500084	2020-01-28	31676860	Zhao B	2019-11-01	Nat Genet	www.ncbi.nlm.nih.gov/pubmed/31676860	Genome-wide association analysis of 19,629 individuals identifies variants influencing regional brain volumes and refines their genetic co-architecture with cognitive and mental health traits.	Brain region volumes	19,629 British ancestry individuals	NA	3q28	NR	GMNC - NA	ENSG00000205835			26531	NA	rs61500084-?	rs61500084	0	61500084	intergenic_variant	1	NR	1e-12	12	(left lateral ventricle)	NA		NR [9227495] (imputed)	N
Accu_Right_Eigen1_PC3	3:190646282_TA_T	3	190636749	rs61500084	2020-01-28	31676860	Zhao B	2019-11-01	Nat Genet	www.ncbi.nlm.nih.gov/pubmed/31676860	Genome-wide association analysis of 19,629 individuals identifies variants influencing regional brain volumes and refines their genetic co-architecture with cognitive and mental health traits.	Brain region volumes	19,629 British ancestry individuals	NA	3q28	NR	GMNC - NA	ENSG00000205835			26531	NA	rs61500084-?	rs61500084	0	61500084	intergenic_variant	1	NR	5e-16	15.301	(right lateral ventricle)	NA		NR [9227495] (imputed)	N
Accu_Right_Eigen1_PC3	3:190646282_TA_T	3	190640155	rs4308325	2020-10-23	32665545	van der Meer D	2020-07-14	Nat Commun	www.ncbi.nlm.nih.gov/pubmed/32665545	Understanding the genetic determinants of the brain with MOSTest.	Cortical surface area (min-P)	26,502 European ancestry individuals	NA	3q28	NR	GMNC - NA	ENSG00000205835			29937	NA	rs4308325-?	rs4308325	0	4308325	intergenic_variant	1		8e-12	11.0969		NA		NR [7428630] (imputed)	N
Accu_Right_Eigen1_PC3	3:190646282_TA_T	3	190640634	rs56234707	2020-02-05	31666681	Zhao B	2019-10-30	Mol Psychiatry	www.ncbi.nlm.nih.gov/pubmed/31666681	Large-scale GWAS reveals genetic architecture of brain white matter microstructure and genetic overlap with cognitive and mental health traits (n‚Äö√Ñ√¢=‚Äö√Ñ√¢17,706).	White matter microstructure (fractional anisotropy)	17,706 European ancestry individuals	NA	3q28	NR	GMNC - NA	ENSG00000205835			30416	NA	rs56234707-?	rs56234707	0	56234707	intergenic_variant	1		2e-10	9.69897	(Fornix (column and body))	NA		NR [8955960] (imputed)	N
Accu_Right_Eigen1_PC3	3:190646282_TA_T	3	190640936	rs141962260	2020-02-05	31666681	Zhao B	2019-10-30	Mol Psychiatry	www.ncbi.nlm.nih.gov/pubmed/31666681	Large-scale GWAS reveals genetic architecture of brain white matter microstructure and genetic overlap with cognitive and mental health traits (n‚Äö√Ñ√¢=‚Äö√Ñ√¢17,706).	White matter microstructure (mean diusivities)	17,706 European ancestry individuals	NA	3q28	NR	GMNC - NA	ENSG00000205835			30718	NA	rs141962260-?	rs141962260	1	56268441	intergenic_variant	1		1e-19	19	(Fornix (column and body))	NA		NR [8955960] (imputed)	N
Accu_Right_Eigen1_PC3	3:190646282_TA_T	3	190640936	rs141962260	2020-02-05	31666681	Zhao B	2019-10-30	Mol Psychiatry	www.ncbi.nlm.nih.gov/pubmed/31666681	Large-scale GWAS reveals genetic architecture of brain white matter microstructure and genetic overlap with cognitive and mental health traits (n‚Äö√Ñ√¢=‚Äö√Ñ√¢17,706).	White matter microstructure (radial diusivities)	17,706 European ancestry individuals	NA	3q28	NR	GMNC - NA	ENSG00000205835			30718	NA	rs141962260-?	rs141962260	1	56268441	intergenic_variant	1		1e-17	17	(Fornix (column and body))	NA		NR [8955960] (imputed)	N
Accu_Right_Eigen1_PC3	3:190646282_TA_T	3	190641109	rs12727448	2020-02-05	31666681	Zhao B	2019-10-30	Mol Psychiatry	www.ncbi.nlm.nih.gov/pubmed/31666681	Large-scale GWAS reveals genetic architecture of brain white matter microstructure and genetic overlap with cognitive and mental health traits (n‚Äö√Ñ√¢=‚Äö√Ñ√¢17,706).	White matter microstructure (axial diusivities)	17,706 European ancestry individuals	NA	3q28	NR	GMNC - NA	ENSG00000205835			30891	NA	rs12727448-?	rs12727448	0	12727448	intergenic_variant	1		2e-22	21.699	(Fornix (column and body))	NA		NR [8955960] (imputed)	N
Accu_Right_Eigen1_PC3	3:190646282_TA_T	3	190641109	rs12727448	2020-10-23	32665545	van der Meer D	2020-07-14	Nat Commun	www.ncbi.nlm.nih.gov/pubmed/32665545	Understanding the genetic determinants of the brain with MOSTest.	Cortical thickness (min-P)	26,502 European ancestry individuals	NA	3q28	LACTBL1, C1orf234, KDM1A, LUZP1, HTR1D	GMNC - NA	ENSG00000205835			30891	NA	rs12727448-?	rs12727448	0	12727448	intergenic_variant	1		3e-08	7.52288		NA		NR [7428630] (imputed)	N
Accu_Right_Eigen1_PC3	3:190646282_TA_T	3	190647187	rs13066753	2020-01-28	31676860	Zhao B	2019-11-01	Nat Genet	www.ncbi.nlm.nih.gov/pubmed/31676860	Genome-wide association analysis of 19,629 individuals identifies variants influencing regional brain volumes and refines their genetic co-architecture with cognitive and mental health traits.	Brain region volumes	19,629 British ancestry individuals	NA	3q28	NR	GMNC - NA	ENSG00000205835			36969	NA	rs13066753-?	rs13066753	0	13066753	intergenic_variant	1	NR	1e-11	11	(left inferior lateral ventricle)	NA		NR [9227495] (imputed)	N
Accu_Right_Eigen1_PC3	3:190646282_TA_T	3	190654424	rs13089287	2020-01-28	31676860	Zhao B	2019-11-01	Nat Genet	www.ncbi.nlm.nih.gov/pubmed/31676860	Genome-wide association analysis of 19,629 individuals identifies variants influencing regional brain volumes and refines their genetic co-architecture with cognitive and mental health traits.	Brain region volumes	19,629 British ancestry individuals	NA	3q28	NR	GMNC - NA	ENSG00000205835			44206	NA	rs13089287-?	rs13089287	0	13089287	intergenic_variant	1	NR	9e-09	8.04576	(X3rd ventricle)	NA		NR [9227495] (imputed)	N
Accu_Right_Eigen1_PC3	3:190646282_TA_T	3	190655515	rs1909960	2020-10-23	32665545	van der Meer D	2020-07-14	Nat Commun	www.ncbi.nlm.nih.gov/pubmed/32665545	Understanding the genetic determinants of the brain with MOSTest.	Brain morphology (MOSTest)	26,502 European ancestry individuals	NA	3q28	GMNC	GMNC - NA	ENSG00000205835			45297	NA	rs1909960-?	rs1909960	0	1909960	intergenic_variant	1		1e-72	72		NA		NR [7428630] (imputed)	N
Accu_Right_Eigen1_PC3	3:190646282_TA_T	3	190655515	rs1909960	2020-10-23	32665545	van der Meer D	2020-07-14	Nat Commun	www.ncbi.nlm.nih.gov/pubmed/32665545	Understanding the genetic determinants of the brain with MOSTest.	Subcortical volume (MOSTest)	26,502 European ancestry individuals	NA	3q28	KCNK3, SLC35F6, CENPA, DPYSL5, MAPRE3, TMEM214, AGBL5, OST4, EMILIN1, KHK, CGREF1, ABHD1, PREB, C2orf53, TCF23	GMNC - NA	ENSG00000205835			45297	NA	rs1909960-?	rs1909960	0	1909960	intergenic_variant	1		2e-64	63.699		NA		NR [7428630] (imputed)	N
Accu_Right_Eigen1_PC3	3:190646282_TA_T	3	190657360	rs905124	2020-07-21	32193296	Grasby KL	2020-03-01	Science	www.ncbi.nlm.nih.gov/pubmed/32193296	The genetic architecture of the human cerebral cortex.	Cortical surface area	33,992 European ancestry individuals	14,727 European ancestry individuals, 2,943 individuals	3q28	NR	GMNC - NA	ENSG00000205835			47142	NA	rs905124-A	rs905124	0	905124	intergenic_variant	1	0.3605	4e-13	12.3979	(Precuneus)	17.1124	[12.5-21.73] unit increase	Affymetrix, Illumina [NR]	N
Accu_Right_Eigen1_PC3	3:190646282_TA_T	3	190663557	rs35055419	2017-05-23	28247064	Deming Y	2017-02-28	Acta Neuropathol	www.ncbi.nlm.nih.gov/pubmed/28247064	Genome-wide association study identifies four novel loci associated with Alzheimer's endophenotypes and disease modifiers.	Cerebrospinal T-tau levels	3,146 individuals	NA	3q28	GMNC, SNAR-I, OSTN	GMNC - NA	ENSG00000205835			53339	NA	rs35055419-C	rs35055419	0	35055419	intergenic_variant	1	0.357	3e-11	10.5229		0.04	[0.028-0.052] unit increase	Illumina [7358575] (imputed)	N
Accu_Right_Eigen1_PC3	3:190646282_TA_T	3	190663557	rs35055419	2021-05-04	32963231	Hofer E	2020-09-22	Nat Commun	www.ncbi.nlm.nih.gov/pubmed/32963231	Genetic correlations and genome-wide associations of cortical structure in general population samples of 22,824 adults.	Cortical volume	22,824 European and African American ancestry individuals	NA	3q28	OSTN	GMNC - NA	ENSG00000205835			53339	NA	rs35055419-?	rs35055419	0	35055419	intergenic_variant	1		2e-10	9.69897	(Precuneus)	NA		Affymetrix, Illumina [NR] (imputed)	N
Accu_Right_Eigen1_PC3	3:190646282_TA_T	3	190666643	rs1159211	2021-05-04	32963231	Hofer E	2020-09-22	Nat Commun	www.ncbi.nlm.nih.gov/pubmed/32963231	Genetic correlations and genome-wide associations of cortical structure in general population samples of 22,824 adults.	Cortical surface area	18,617 European and African American ancestry individuals	22,363 European ancestry individuals	3q28	SNAR-I	GMNC - NA	ENSG00000205835			56425	NA	rs1159211-?	rs1159211	0	1159211	intergenic_variant	1		2e-13	12.699	(Precuneus)	NA		Affymetrix, Illumina [NR] (imputed)	N
Accu_Right_Eigen1_PC3	3:190646282_TA_T	3	190669518	rs9877502	2013-09-27	23562540	Cruchaga C	2013-04-04	Neuron	www.ncbi.nlm.nih.gov/pubmed/23562540	GWAS of cerebrospinal fluid tau levels identifies risk variants for Alzheimer's disease.	Alzheimer's disease biomarkers	591 European ancestry cases, 687 European ancestry controls		3q28	UTS2D, SNAR-I, GEMC1, OSTNIL1-RAP, CCDC50	GMNC - NA	ENSG00000205835			59300	NA	rs9877502-A	rs9877502	0	9877502	intergenic_variant	1	NR	5e-09	8.30103	(tau)	0.052	[NR] unit increase	Illumina [5815690] (imputed)	N
Accu_Right_Eigen1_PC3	3:190646282_TA_T	3	190671057	rs34542080	2019-05-21	30595370	Kichaev G	2018-12-27	Am J Hum Genet	www.ncbi.nlm.nih.gov/pubmed/30595370	Leveraging Polygenic Functional Enrichment to Improve GWAS Power.	Height	approximately 458,000 European ancestry individuals	NA	3q28		GMNC - NA	ENSG00000205835			60839	NA	rs34542080-?	rs34542080	0	34542080	intergenic_variant	1	NR	1e-13	13		NA		NR [~ 8900000] (imputed)	N
Accu_Right_Eigen1_PC3	3:190646282_TA_T	3	190673127	rs35872768	2020-10-23	32665545	van der Meer D	2020-07-14	Nat Commun	www.ncbi.nlm.nih.gov/pubmed/32665545	Understanding the genetic determinants of the brain with MOSTest.	Cortical surface area (MOSTest)	26,502 European ancestry individuals	NA	3q28	VIT, AC007382.1, STRN, HEATR5B	GMNC - NA	ENSG00000205835			62909	NA	rs35872768-?	rs35872768	0	35872768	intergenic_variant	1		4e-16	15.3979		NA		NR [7428630] (imputed)	N
Accu_Right_Eigen1_PC3	rs11160006	14	91881387	rs1285841	2021-06-22	33293549	Sargurupremraj M	2020-12-08	Nat Commun	www.ncbi.nlm.nih.gov/pubmed/33293549	Cerebral small vessel disease genomics and its implications across the lifespan.	White matter hyperintensity volume (adjusted for hypertension)	46,055 European ancestry individuals, 2,469 African American individuals	NA	14q32.12	CCDC88C	CCDC88C			ENSG00000015133	NA	NA	rs1285841-C	rs1285841	0	1285841	intron_variant	0	NR	5e-11	10.301		0.038	[0.027-0.049] unit increase	Affymetrix, Illumina [9900000] (imputed)	N
Accu_Right_Eigen1_PC3	rs11160006	14	91881387	rs1285841	2021-06-22	33293549	Sargurupremraj M	2020-12-08	Nat Commun	www.ncbi.nlm.nih.gov/pubmed/33293549	Cerebral small vessel disease genomics and its implications across the lifespan.	White matter hyperintensity volume x hypertension interaction (2df)	46,055 European ancestry individuals, 2,469 African American individuals	NA	14q32.12	CCDC88C	CCDC88C			ENSG00000015133	NA	NA	rs1285841-C	rs1285841	0	1285841	intron_variant	0	0.5423	5e-10	9.30103		NA		Affymetrix, Illumina [9900000] (imputed)	N
Accu_Right_Eigen1_PC3	rs11160006	14	91881387	rs1285841	2021-06-22	33293549	Sargurupremraj M	2020-12-08	Nat Commun	www.ncbi.nlm.nih.gov/pubmed/33293549	Cerebral small vessel disease genomics and its implications across the lifespan.	White matter hyperintensity volume	2,516 African American individuals, 48,454 European ancestry individuals	NA	14q32.12	CCDC88C	CCDC88C			ENSG00000015133	NA	NA	rs1285841-C	rs1285841	0	1285841	intron_variant	0	0.5438	7e-10	9.1549		0.0358	[0.024-0.047] unit increase	Affymetrix, Illumina [9900000] (imputed)	N
Accu_Right_Eigen1_PC3	rs11160006	14	91881387	rs1285841	2020-10-23	32665545	van der Meer D	2020-07-14	Nat Commun	www.ncbi.nlm.nih.gov/pubmed/32665545	Understanding the genetic determinants of the brain with MOSTest.	Brain morphology (MOSTest)	26,502 European ancestry individuals	NA	14q32.12	CCDC88C, SMEK1, AL133373.1, CATSPERB	CCDC88C			ENSG00000015133	NA	NA	rs1285841-?	rs1285841	0	1285841	intron_variant	0		8e-21	20.0969		NA		NR [7428630] (imputed)	N
Accu_Right_Eigen1_PC3	rs11160006	14	91881387	rs1285841	2020-10-23	32665545	van der Meer D	2020-07-14	Nat Commun	www.ncbi.nlm.nih.gov/pubmed/32665545	Understanding the genetic determinants of the brain with MOSTest.	Subcortical volume (MOSTest)	26,502 European ancestry individuals	NA	14q32.12	FBN2, SLC27A6	CCDC88C			ENSG00000015133	NA	NA	rs1285841-?	rs1285841	0	1285841	intron_variant	0		1e-17	17		NA		NR [7428630] (imputed)	N
Accu_Right_Eigen1_PC3	rs11160006	14	91884655	rs1285847	2021-06-22	33293549	Sargurupremraj M	2020-12-08	Nat Commun	www.ncbi.nlm.nih.gov/pubmed/33293549	Cerebral small vessel disease genomics and its implications across the lifespan.	White matter hyperintensity volume	48,454 European ancestry individuals	NA	14q32.12	CCDC88C	CCDC88C - PPP4R3A	ENSG00000015133	ENSG00000100796		467	39197	rs1285847-T	rs1285847	0	1285847	non_coding_transcript_exon_variant	1	NR	1e-10	10		0.0363	[0.025-0.047] unit increase	Affymetrix, Illumina [9900000] (imputed)	N
Accu_Right_Eigen1_PC3	rs11160006	14	91884655	rs1285847	2020-11-02	32517579	Armstrong NJ	2020-06-10	Stroke	www.ncbi.nlm.nih.gov/pubmed/32517579	Common Genetic Variation Indicates Separate Causes for Periventricular and Deep White Matter Hyperintensities.	Periventricular white matter hyperintensities	16,832 European ancestry individuals, 736 African American individuals, 658 Hispanic individuals	8,428 European and unknown ancestry individuals	14q32.12	RP11-895M11.3	CCDC88C - PPP4R3A	ENSG00000015133	ENSG00000100796		467	39197	rs1285847-T	rs1285847	0	1285847	non_coding_transcript_exon_variant	1	0.548	2e-06	5.69897		0.0269	[0.016-0.038] unit increase	Affymetrix, Illumina [NR] (imputed)	N
Accu_Right_Eigen1_PC3	rs11160006	14	91913840	rs58616032	2020-10-23	32665545	van der Meer D	2020-07-14	Nat Commun	www.ncbi.nlm.nih.gov/pubmed/32665545	Understanding the genetic determinants of the brain with MOSTest.	Cortical surface area (MOSTest)	26,502 European ancestry individuals	NA	14q32.12	ABCG2	CCDC88C - PPP4R3A	ENSG00000015133	ENSG00000100796		29652	10012	rs58616032-?	rs58616032	0	58616032	intergenic_variant	1		5e-08	7.30103		NA		NR [7428630] (imputed)	N
Accu_Right_Eigen1_PC3	rs11160006	14	91963722	rs8010382	2020-01-08	30297969	Mahajan A	2018-10-08	Nat Genet	www.ncbi.nlm.nih.gov/pubmed/30297969	Fine-mapping type 2 diabetes loci to single-variant resolution using high-density imputation and islet-specific epigenome maps.	Type 2 diabetes	74,124 European ancestry cases, 824,006 European ancestry controls	NA	14q32.12	SMEK1	PPP4R3A			ENSG00000100796	NA	NA	rs8010382-G	rs8010382	0	8010382	intron_variant	0	0.4214	7e-09	8.1549		1.04	[1.03-1.05]	Affymetrix, Illumina [~ 27000000] (imputed)	N
Accu_Right_Eigen1_PC3	rs11160006	14	91963722	rs8010382	2020-09-14	32541925	Vujkovic M	2020-06-15	Nat Genet	www.ncbi.nlm.nih.gov/pubmed/32541925	Discovery of 318 new risk loci for type 2 diabetes and related vascular outcomes among 1.4 million participants in a multi-ancestry meta-analysis.	Type 2 diabetes	148,726 European ancestry cases, 24,646 African American cases, 8,616 Hispanic cases, 46,511 Asian ancestry cases, 965,732 European ancestry controls, 31,446 African American controls, 11,829 Hispanic controls, 169,776 Asian ancestry controls	NA	14q32.12	NR	PPP4R3A			ENSG00000100796	NA	NA	rs8010382-G	rs8010382	0	8010382	intron_variant	0	0.4692	3e-12	11.5229		0.0266	[0.019-0.034] unit increase	Affymetrix, Illumina [at least 945603] (imputed)	N
Accu_Right_Eigen1_PC3	rs11160006	14	91963722	rs8010382	2020-09-14	32541925	Vujkovic M	2020-06-15	Nat Genet	www.ncbi.nlm.nih.gov/pubmed/32541925	Discovery of 318 new risk loci for type 2 diabetes and related vascular outcomes among 1.4 million participants in a multi-ancestry meta-analysis.	Type 2 diabetes	148,726 European ancestry cases, 965,732 European ancestry controls	NA	14q32.12	NR	PPP4R3A			ENSG00000100796	NA	NA	rs8010382-G	rs8010382	0	8010382	intron_variant	0	0.4373	6e-12	11.2218		0.0322	[0.023-0.041] unit increase	Affymetrix, Illumina [1198787] (imputed)	N
Accu_Right_Eigen1_PC3	rs11160006	14	91984538	rs11160010	2020-09-21	32888493	Chen MH	2020-09-01	Cell	www.ncbi.nlm.nih.gov/pubmed/32888493	Trans-ethnic and Ancestry-Specific Blood-Cell Genetics in 746,667 Individuals from 5 Global Populations.	Mean corpuscular volume	696,882 African American or Afro-Caribbean, African ancestry, European ancestry, East Asian ancestry, Hispanic or Latin American and South Asian ancestry individuals	NA	14q32.12	NR	PPP4R3A - CATSPERB	ENSG00000100796	ENSG00000133962		7640	62502	rs11160010-T	rs11160010	0	11160010	intergenic_variant	1	0.449673	5e-11	10.301		NA		Affymetrix, Illumina [24246363] (imputed)	N
Accu_Right_Eigen1_PC3	rs11160006	14	91984538	rs11160010	2020-09-18	32888494	Vuckovic D	2020-09-01	Cell	www.ncbi.nlm.nih.gov/pubmed/32888494	The Polygenic and Monogenic Basis of Blood Traits and Diseases.	Mean corpuscular volume	408,112 British individuals	NA	14q32.12		PPP4R3A - CATSPERB	ENSG00000100796	ENSG00000133962		7640	62502	rs11160010-T	rs11160010	0	11160010	intergenic_variant	1	0.442881	6e-11	10.2218		0.0136772	[0.0096-0.0177] unit increase	Affymetrix [93095623] (imputed)	N
Accu_Right_Eigen1_PC3	rs11160006	14	91988576	rs11625512	2020-01-28	31676860	Zhao B	2019-11-01	Nat Genet	www.ncbi.nlm.nih.gov/pubmed/31676860	Genome-wide association analysis of 19,629 individuals identifies variants influencing regional brain volumes and refines their genetic co-architecture with cognitive and mental health traits.	Brain region volumes	19,629 British ancestry individuals	NA	14q32.12	NR	PPP4R3A - CATSPERB	ENSG00000100796	ENSG00000133962		11678	58464	rs11625512-?	rs11625512	0	11625512	intergenic_variant	1	NR	7e-10	9.1549	(left lateral ventricle)	NA		NR [9227495] (imputed)	N
Accu_Right_Eigen1_PC3	rs11160006	14	91988576	rs11625512	2020-02-05	31666681	Zhao B	2019-10-30	Mol Psychiatry	www.ncbi.nlm.nih.gov/pubmed/31666681	Large-scale GWAS reveals genetic architecture of brain white matter microstructure and genetic overlap with cognitive and mental health traits (n‚Äö√Ñ√¢=‚Äö√Ñ√¢17,706).	White matter microstructure (axial diusivities)	17,706 European ancestry individuals	NA	14q32.12	NR	PPP4R3A - CATSPERB	ENSG00000100796	ENSG00000133962		11678	58464	rs11625512-?	rs11625512	0	11625512	intergenic_variant	1		9e-13	12.0458	(Fornix (column and body))	NA		NR [8955960] (imputed)	N
Accu_Right_Eigen1_PC3	rs11160006	14	91988576	rs11625512	2020-02-05	31666681	Zhao B	2019-10-30	Mol Psychiatry	www.ncbi.nlm.nih.gov/pubmed/31666681	Large-scale GWAS reveals genetic architecture of brain white matter microstructure and genetic overlap with cognitive and mental health traits (n‚Äö√Ñ√¢=‚Äö√Ñ√¢17,706).	White matter microstructure (mean diusivities)	17,706 European ancestry individuals	NA	14q32.12	NR	PPP4R3A - CATSPERB	ENSG00000100796	ENSG00000133962		11678	58464	rs11625512-?	rs11625512	0	11625512	intergenic_variant	1		1e-11	11	(Fornix (column and body))	NA		NR [8955960] (imputed)	N
Accu_Right_Eigen1_PC3	rs11160006	14	91988576	rs11625512	2020-02-05	31666681	Zhao B	2019-10-30	Mol Psychiatry	www.ncbi.nlm.nih.gov/pubmed/31666681	Large-scale GWAS reveals genetic architecture of brain white matter microstructure and genetic overlap with cognitive and mental health traits (n‚Äö√Ñ√¢=‚Äö√Ñ√¢17,706).	White matter microstructure (radial diusivities)	17,706 European ancestry individuals	NA	14q32.12	NR	PPP4R3A - CATSPERB	ENSG00000100796	ENSG00000133962		11678	58464	rs11625512-?	rs11625512	0	11625512	intergenic_variant	1		2e-11	10.699	(Fornix (column and body))	NA		NR [8955960] (imputed)	N
Accu_Right_Eigen1_PC3	rs11160006	14	91988576	rs11625512	2020-02-05	31666681	Zhao B	2019-10-30	Mol Psychiatry	www.ncbi.nlm.nih.gov/pubmed/31666681	Large-scale GWAS reveals genetic architecture of brain white matter microstructure and genetic overlap with cognitive and mental health traits (n‚Äö√Ñ√¢=‚Äö√Ñ√¢17,706).	White matter microstructure (fractional anisotropy)	17,706 European ancestry individuals	NA	14q32.12	NR	PPP4R3A - CATSPERB	ENSG00000100796	ENSG00000133962		11678	58464	rs11625512-?	rs11625512	0	11625512	intergenic_variant	1		2e-09	8.69897	(Fornix (column and body))	NA		NR [8955960] (imputed)	N
Accu_Right_Eigen1_PC3	rs11160006	14	92013263	rs11627901	2020-09-18	32888494	Vuckovic D	2020-09-01	Cell	www.ncbi.nlm.nih.gov/pubmed/32888494	The Polygenic and Monogenic Basis of Blood Traits and Diseases.	Mean corpuscular hemoglobin	408,112 British individuals	NA	14q32.12		PPP4R3A - CATSPERB	ENSG00000100796	ENSG00000133962		36365	33777	rs11627901-G	rs11627901	0	11627901	intergenic_variant	1	0.447706	2e-10	9.69897		0.0141938	[0.0098-0.0186] unit increase	Affymetrix [93095623] (imputed)	N
Accu_Right_Eigen1_PC3	rs11160006	14	92013263	rs11627901	2019-02-08	30595370	Kichaev G	2018-12-27	Am J Hum Genet	www.ncbi.nlm.nih.gov/pubmed/30595370	Leveraging Polygenic Functional Enrichment to Improve GWAS Power.	Mean corpuscular hemoglobin	approximately 443,000 European ancestry individuals	NA	14q32.12		PPP4R3A - CATSPERB	ENSG00000100796	ENSG00000133962		36365	33777	rs11627901-?	rs11627901	0	11627901	intergenic_variant	1	NR	1e-10	10		NA		NR [~ 8900000] (imputed)	N
Accu_Right_Eigen1_PC3	rs11160006	14	92021632	rs1704700	2020-09-21	32888493	Chen MH	2020-09-01	Cell	www.ncbi.nlm.nih.gov/pubmed/32888493	Trans-ethnic and Ancestry-Specific Blood-Cell Genetics in 746,667 Individuals from 5 Global Populations.	Mean corpuscular volume	544,127 European ancestry individuals	NA	14q32.12	NR	PPP4R3A - CATSPERB	ENSG00000100796	ENSG00000133962		44734	25408	rs1704700-A	rs1704700	0	1704700	intergenic_variant	1	0.473351	1e-12	12		0.013073	[0.0095-0.0167] SD unit increase	Affymetrix, Illumina [50615308] (imputed)	N
Accu_Right_Eigen1_Mean	3:190646282_TA_T	3	190613450	rs13075101	2020-10-23	32665545	van der Meer D	2020-07-14	Nat Commun	www.ncbi.nlm.nih.gov/pubmed/32665545	Understanding the genetic determinants of the brain with MOSTest.	Cortical thickness (MOSTest)	26,502 European ancestry individuals	NA	3q28	TBX15, WARS2	GMNC - NA	ENSG00000205835			3232	NA	rs13075101-?	rs13075101	0	13075101	intergenic_variant	1		6e-10	9.22185		NA		NR [7428630] (imputed)	N
Accu_Right_Eigen1_Mean	3:190646282_TA_T	3	190620146	rs34113929	2019-02-14	30258056	Vojinovic D	2018-09-26	Nat Commun	www.ncbi.nlm.nih.gov/pubmed/30258056	Genome-wide association study of 23,500 individuals identifies 7 loci associated with brain ventricular volume.	Lateral ventricular volume in normal aging	22,045 European ancestry individuals, 1,488 African American individuals	NA	3q28	SNAR-I, OSTN	GMNC - NA	ENSG00000205835			9928	NA	rs34113929-A	rs34113929	0	34113929	intergenic_variant	1	0.41	1e-16	16		8.27	z score decrease	Affymetrix, Illumina [NR] (imputed)	N
Accu_Right_Eigen1_Mean	3:190646282_TA_T	3	190636749	rs61500084	2020-01-28	31676860	Zhao B	2019-11-01	Nat Genet	www.ncbi.nlm.nih.gov/pubmed/31676860	Genome-wide association analysis of 19,629 individuals identifies variants influencing regional brain volumes and refines their genetic co-architecture with cognitive and mental health traits.	Brain region volumes	19,629 British ancestry individuals	NA	3q28	NR	GMNC - NA	ENSG00000205835			26531	NA	rs61500084-?	rs61500084	0	61500084	intergenic_variant	1	NR	1e-12	12	(left lateral ventricle)	NA		NR [9227495] (imputed)	N
Accu_Right_Eigen1_Mean	3:190646282_TA_T	3	190636749	rs61500084	2020-01-28	31676860	Zhao B	2019-11-01	Nat Genet	www.ncbi.nlm.nih.gov/pubmed/31676860	Genome-wide association analysis of 19,629 individuals identifies variants influencing regional brain volumes and refines their genetic co-architecture with cognitive and mental health traits.	Brain region volumes	19,629 British ancestry individuals	NA	3q28	NR	GMNC - NA	ENSG00000205835			26531	NA	rs61500084-?	rs61500084	0	61500084	intergenic_variant	1	NR	5e-16	15.301	(right lateral ventricle)	NA		NR [9227495] (imputed)	N
Accu_Right_Eigen1_Mean	3:190646282_TA_T	3	190640155	rs4308325	2020-10-23	32665545	van der Meer D	2020-07-14	Nat Commun	www.ncbi.nlm.nih.gov/pubmed/32665545	Understanding the genetic determinants of the brain with MOSTest.	Cortical surface area (min-P)	26,502 European ancestry individuals	NA	3q28	NR	GMNC - NA	ENSG00000205835			29937	NA	rs4308325-?	rs4308325	0	4308325	intergenic_variant	1		8e-12	11.0969		NA		NR [7428630] (imputed)	N
Accu_Right_Eigen1_Mean	3:190646282_TA_T	3	190640634	rs56234707	2020-02-05	31666681	Zhao B	2019-10-30	Mol Psychiatry	www.ncbi.nlm.nih.gov/pubmed/31666681	Large-scale GWAS reveals genetic architecture of brain white matter microstructure and genetic overlap with cognitive and mental health traits (n‚Äö√Ñ√¢=‚Äö√Ñ√¢17,706).	White matter microstructure (fractional anisotropy)	17,706 European ancestry individuals	NA	3q28	NR	GMNC - NA	ENSG00000205835			30416	NA	rs56234707-?	rs56234707	0	56234707	intergenic_variant	1		2e-10	9.69897	(Fornix (column and body))	NA		NR [8955960] (imputed)	N
Accu_Right_Eigen1_Mean	3:190646282_TA_T	3	190640936	rs141962260	2020-02-05	31666681	Zhao B	2019-10-30	Mol Psychiatry	www.ncbi.nlm.nih.gov/pubmed/31666681	Large-scale GWAS reveals genetic architecture of brain white matter microstructure and genetic overlap with cognitive and mental health traits (n‚Äö√Ñ√¢=‚Äö√Ñ√¢17,706).	White matter microstructure (mean diusivities)	17,706 European ancestry individuals	NA	3q28	NR	GMNC - NA	ENSG00000205835			30718	NA	rs141962260-?	rs141962260	1	56268441	intergenic_variant	1		1e-19	19	(Fornix (column and body))	NA		NR [8955960] (imputed)	N
Accu_Right_Eigen1_Mean	3:190646282_TA_T	3	190640936	rs141962260	2020-02-05	31666681	Zhao B	2019-10-30	Mol Psychiatry	www.ncbi.nlm.nih.gov/pubmed/31666681	Large-scale GWAS reveals genetic architecture of brain white matter microstructure and genetic overlap with cognitive and mental health traits (n‚Äö√Ñ√¢=‚Äö√Ñ√¢17,706).	White matter microstructure (radial diusivities)	17,706 European ancestry individuals	NA	3q28	NR	GMNC - NA	ENSG00000205835			30718	NA	rs141962260-?	rs141962260	1	56268441	intergenic_variant	1		1e-17	17	(Fornix (column and body))	NA		NR [8955960] (imputed)	N
Accu_Right_Eigen1_Mean	3:190646282_TA_T	3	190641109	rs12727448	2020-02-05	31666681	Zhao B	2019-10-30	Mol Psychiatry	www.ncbi.nlm.nih.gov/pubmed/31666681	Large-scale GWAS reveals genetic architecture of brain white matter microstructure and genetic overlap with cognitive and mental health traits (n‚Äö√Ñ√¢=‚Äö√Ñ√¢17,706).	White matter microstructure (axial diusivities)	17,706 European ancestry individuals	NA	3q28	NR	GMNC - NA	ENSG00000205835			30891	NA	rs12727448-?	rs12727448	0	12727448	intergenic_variant	1		2e-22	21.699	(Fornix (column and body))	NA		NR [8955960] (imputed)	N
Accu_Right_Eigen1_Mean	3:190646282_TA_T	3	190641109	rs12727448	2020-10-23	32665545	van der Meer D	2020-07-14	Nat Commun	www.ncbi.nlm.nih.gov/pubmed/32665545	Understanding the genetic determinants of the brain with MOSTest.	Cortical thickness (min-P)	26,502 European ancestry individuals	NA	3q28	LACTBL1, C1orf234, KDM1A, LUZP1, HTR1D	GMNC - NA	ENSG00000205835			30891	NA	rs12727448-?	rs12727448	0	12727448	intergenic_variant	1		3e-08	7.52288		NA		NR [7428630] (imputed)	N
Accu_Right_Eigen1_Mean	3:190646282_TA_T	3	190647187	rs13066753	2020-01-28	31676860	Zhao B	2019-11-01	Nat Genet	www.ncbi.nlm.nih.gov/pubmed/31676860	Genome-wide association analysis of 19,629 individuals identifies variants influencing regional brain volumes and refines their genetic co-architecture with cognitive and mental health traits.	Brain region volumes	19,629 British ancestry individuals	NA	3q28	NR	GMNC - NA	ENSG00000205835			36969	NA	rs13066753-?	rs13066753	0	13066753	intergenic_variant	1	NR	1e-11	11	(left inferior lateral ventricle)	NA		NR [9227495] (imputed)	N
Accu_Right_Eigen1_Mean	3:190646282_TA_T	3	190654424	rs13089287	2020-01-28	31676860	Zhao B	2019-11-01	Nat Genet	www.ncbi.nlm.nih.gov/pubmed/31676860	Genome-wide association analysis of 19,629 individuals identifies variants influencing regional brain volumes and refines their genetic co-architecture with cognitive and mental health traits.	Brain region volumes	19,629 British ancestry individuals	NA	3q28	NR	GMNC - NA	ENSG00000205835			44206	NA	rs13089287-?	rs13089287	0	13089287	intergenic_variant	1	NR	9e-09	8.04576	(X3rd ventricle)	NA		NR [9227495] (imputed)	N
Accu_Right_Eigen1_Mean	3:190646282_TA_T	3	190655515	rs1909960	2020-10-23	32665545	van der Meer D	2020-07-14	Nat Commun	www.ncbi.nlm.nih.gov/pubmed/32665545	Understanding the genetic determinants of the brain with MOSTest.	Brain morphology (MOSTest)	26,502 European ancestry individuals	NA	3q28	GMNC	GMNC - NA	ENSG00000205835			45297	NA	rs1909960-?	rs1909960	0	1909960	intergenic_variant	1		1e-72	72		NA		NR [7428630] (imputed)	N
Accu_Right_Eigen1_Mean	3:190646282_TA_T	3	190655515	rs1909960	2020-10-23	32665545	van der Meer D	2020-07-14	Nat Commun	www.ncbi.nlm.nih.gov/pubmed/32665545	Understanding the genetic determinants of the brain with MOSTest.	Subcortical volume (MOSTest)	26,502 European ancestry individuals	NA	3q28	KCNK3, SLC35F6, CENPA, DPYSL5, MAPRE3, TMEM214, AGBL5, OST4, EMILIN1, KHK, CGREF1, ABHD1, PREB, C2orf53, TCF23	GMNC - NA	ENSG00000205835			45297	NA	rs1909960-?	rs1909960	0	1909960	intergenic_variant	1		2e-64	63.699		NA		NR [7428630] (imputed)	N
Accu_Right_Eigen1_Mean	3:190646282_TA_T	3	190657360	rs905124	2020-07-21	32193296	Grasby KL	2020-03-01	Science	www.ncbi.nlm.nih.gov/pubmed/32193296	The genetic architecture of the human cerebral cortex.	Cortical surface area	33,992 European ancestry individuals	14,727 European ancestry individuals, 2,943 individuals	3q28	NR	GMNC - NA	ENSG00000205835			47142	NA	rs905124-A	rs905124	0	905124	intergenic_variant	1	0.3605	4e-13	12.3979	(Precuneus)	17.1124	[12.5-21.73] unit increase	Affymetrix, Illumina [NR]	N
Accu_Right_Eigen1_Mean	3:190646282_TA_T	3	190663557	rs35055419	2017-05-23	28247064	Deming Y	2017-02-28	Acta Neuropathol	www.ncbi.nlm.nih.gov/pubmed/28247064	Genome-wide association study identifies four novel loci associated with Alzheimer's endophenotypes and disease modifiers.	Cerebrospinal T-tau levels	3,146 individuals	NA	3q28	GMNC, SNAR-I, OSTN	GMNC - NA	ENSG00000205835			53339	NA	rs35055419-C	rs35055419	0	35055419	intergenic_variant	1	0.357	3e-11	10.5229		0.04	[0.028-0.052] unit increase	Illumina [7358575] (imputed)	N
Accu_Right_Eigen1_Mean	3:190646282_TA_T	3	190663557	rs35055419	2021-05-04	32963231	Hofer E	2020-09-22	Nat Commun	www.ncbi.nlm.nih.gov/pubmed/32963231	Genetic correlations and genome-wide associations of cortical structure in general population samples of 22,824 adults.	Cortical volume	22,824 European and African American ancestry individuals	NA	3q28	OSTN	GMNC - NA	ENSG00000205835			53339	NA	rs35055419-?	rs35055419	0	35055419	intergenic_variant	1		2e-10	9.69897	(Precuneus)	NA		Affymetrix, Illumina [NR] (imputed)	N
Accu_Right_Eigen1_Mean	3:190646282_TA_T	3	190666643	rs1159211	2021-05-04	32963231	Hofer E	2020-09-22	Nat Commun	www.ncbi.nlm.nih.gov/pubmed/32963231	Genetic correlations and genome-wide associations of cortical structure in general population samples of 22,824 adults.	Cortical surface area	18,617 European and African American ancestry individuals	22,363 European ancestry individuals	3q28	SNAR-I	GMNC - NA	ENSG00000205835			56425	NA	rs1159211-?	rs1159211	0	1159211	intergenic_variant	1		2e-13	12.699	(Precuneus)	NA		Affymetrix, Illumina [NR] (imputed)	N
Accu_Right_Eigen1_Mean	3:190646282_TA_T	3	190669518	rs9877502	2013-09-27	23562540	Cruchaga C	2013-04-04	Neuron	www.ncbi.nlm.nih.gov/pubmed/23562540	GWAS of cerebrospinal fluid tau levels identifies risk variants for Alzheimer's disease.	Alzheimer's disease biomarkers	591 European ancestry cases, 687 European ancestry controls		3q28	UTS2D, SNAR-I, GEMC1, OSTNIL1-RAP, CCDC50	GMNC - NA	ENSG00000205835			59300	NA	rs9877502-A	rs9877502	0	9877502	intergenic_variant	1	NR	5e-09	8.30103	(tau)	0.052	[NR] unit increase	Illumina [5815690] (imputed)	N
Accu_Right_Eigen1_Mean	3:190646282_TA_T	3	190671057	rs34542080	2019-05-21	30595370	Kichaev G	2018-12-27	Am J Hum Genet	www.ncbi.nlm.nih.gov/pubmed/30595370	Leveraging Polygenic Functional Enrichment to Improve GWAS Power.	Height	approximately 458,000 European ancestry individuals	NA	3q28		GMNC - NA	ENSG00000205835			60839	NA	rs34542080-?	rs34542080	0	34542080	intergenic_variant	1	NR	1e-13	13		NA		NR [~ 8900000] (imputed)	N
Accu_Right_Eigen1_Mean	3:190646282_TA_T	3	190673127	rs35872768	2020-10-23	32665545	van der Meer D	2020-07-14	Nat Commun	www.ncbi.nlm.nih.gov/pubmed/32665545	Understanding the genetic determinants of the brain with MOSTest.	Cortical surface area (MOSTest)	26,502 European ancestry individuals	NA	3q28	VIT, AC007382.1, STRN, HEATR5B	GMNC - NA	ENSG00000205835			62909	NA	rs35872768-?	rs35872768	0	35872768	intergenic_variant	1		4e-16	15.3979		NA		NR [7428630] (imputed)	N
Accu_Right_Eigen1_Mean	rs55908633	14	91881387	rs1285841	2021-06-22	33293549	Sargurupremraj M	2020-12-08	Nat Commun	www.ncbi.nlm.nih.gov/pubmed/33293549	Cerebral small vessel disease genomics and its implications across the lifespan.	White matter hyperintensity volume (adjusted for hypertension)	46,055 European ancestry individuals, 2,469 African American individuals	NA	14q32.12	CCDC88C	CCDC88C			ENSG00000015133	NA	NA	rs1285841-C	rs1285841	0	1285841	intron_variant	0	NR	5e-11	10.301		0.038	[0.027-0.049] unit increase	Affymetrix, Illumina [9900000] (imputed)	N
Accu_Right_Eigen1_Mean	rs55908633	14	91881387	rs1285841	2021-06-22	33293549	Sargurupremraj M	2020-12-08	Nat Commun	www.ncbi.nlm.nih.gov/pubmed/33293549	Cerebral small vessel disease genomics and its implications across the lifespan.	White matter hyperintensity volume x hypertension interaction (2df)	46,055 European ancestry individuals, 2,469 African American individuals	NA	14q32.12	CCDC88C	CCDC88C			ENSG00000015133	NA	NA	rs1285841-C	rs1285841	0	1285841	intron_variant	0	0.5423	5e-10	9.30103		NA		Affymetrix, Illumina [9900000] (imputed)	N
Accu_Right_Eigen1_Mean	rs55908633	14	91881387	rs1285841	2021-06-22	33293549	Sargurupremraj M	2020-12-08	Nat Commun	www.ncbi.nlm.nih.gov/pubmed/33293549	Cerebral small vessel disease genomics and its implications across the lifespan.	White matter hyperintensity volume	2,516 African American individuals, 48,454 European ancestry individuals	NA	14q32.12	CCDC88C	CCDC88C			ENSG00000015133	NA	NA	rs1285841-C	rs1285841	0	1285841	intron_variant	0	0.5438	7e-10	9.1549		0.0358	[0.024-0.047] unit increase	Affymetrix, Illumina [9900000] (imputed)	N
Accu_Right_Eigen1_Mean	rs55908633	14	91881387	rs1285841	2020-10-23	32665545	van der Meer D	2020-07-14	Nat Commun	www.ncbi.nlm.nih.gov/pubmed/32665545	Understanding the genetic determinants of the brain with MOSTest.	Brain morphology (MOSTest)	26,502 European ancestry individuals	NA	14q32.12	CCDC88C, SMEK1, AL133373.1, CATSPERB	CCDC88C			ENSG00000015133	NA	NA	rs1285841-?	rs1285841	0	1285841	intron_variant	0		8e-21	20.0969		NA		NR [7428630] (imputed)	N
Accu_Right_Eigen1_Mean	rs55908633	14	91881387	rs1285841	2020-10-23	32665545	van der Meer D	2020-07-14	Nat Commun	www.ncbi.nlm.nih.gov/pubmed/32665545	Understanding the genetic determinants of the brain with MOSTest.	Subcortical volume (MOSTest)	26,502 European ancestry individuals	NA	14q32.12	FBN2, SLC27A6	CCDC88C			ENSG00000015133	NA	NA	rs1285841-?	rs1285841	0	1285841	intron_variant	0		1e-17	17		NA		NR [7428630] (imputed)	N
Accu_Right_Eigen1_Mean	rs55908633	14	91884655	rs1285847	2021-06-22	33293549	Sargurupremraj M	2020-12-08	Nat Commun	www.ncbi.nlm.nih.gov/pubmed/33293549	Cerebral small vessel disease genomics and its implications across the lifespan.	White matter hyperintensity volume	48,454 European ancestry individuals	NA	14q32.12	CCDC88C	CCDC88C - PPP4R3A	ENSG00000015133	ENSG00000100796		467	39197	rs1285847-T	rs1285847	0	1285847	non_coding_transcript_exon_variant	1	NR	1e-10	10		0.0363	[0.025-0.047] unit increase	Affymetrix, Illumina [9900000] (imputed)	N
Accu_Right_Eigen1_Mean	rs55908633	14	91884655	rs1285847	2020-11-02	32517579	Armstrong NJ	2020-06-10	Stroke	www.ncbi.nlm.nih.gov/pubmed/32517579	Common Genetic Variation Indicates Separate Causes for Periventricular and Deep White Matter Hyperintensities.	Periventricular white matter hyperintensities	16,832 European ancestry individuals, 736 African American individuals, 658 Hispanic individuals	8,428 European and unknown ancestry individuals	14q32.12	RP11-895M11.3	CCDC88C - PPP4R3A	ENSG00000015133	ENSG00000100796		467	39197	rs1285847-T	rs1285847	0	1285847	non_coding_transcript_exon_variant	1	0.548	2e-06	5.69897		0.0269	[0.016-0.038] unit increase	Affymetrix, Illumina [NR] (imputed)	N
Accu_Right_Eigen1_Mean	rs1743083	14	91885706	rs1285850	2020-01-28	31676860	Zhao B	2019-11-01	Nat Genet	www.ncbi.nlm.nih.gov/pubmed/31676860	Genome-wide association analysis of 19,629 individuals identifies variants influencing regional brain volumes and refines their genetic co-architecture with cognitive and mental health traits.	Brain region volumes	19,629 British ancestry individuals	NA	14q32.12	NR	CCDC88C - PPP4R3A	ENSG00000015133	ENSG00000100796		1518	38146	rs1285850-?	rs1285850	0	1285850	intron_variant	1	NR	3e-08	7.52288	(right accumbens area)	NA		NR [9227495] (imputed)	N
Accu_Right_Eigen1_Mean	rs55908633	14	91913840	rs58616032	2020-10-23	32665545	van der Meer D	2020-07-14	Nat Commun	www.ncbi.nlm.nih.gov/pubmed/32665545	Understanding the genetic determinants of the brain with MOSTest.	Cortical surface area (MOSTest)	26,502 European ancestry individuals	NA	14q32.12	ABCG2	CCDC88C - PPP4R3A	ENSG00000015133	ENSG00000100796		29652	10012	rs58616032-?	rs58616032	0	58616032	intergenic_variant	1		5e-08	7.30103		NA		NR [7428630] (imputed)	N
Accu_Right_Eigen1_Mean	rs55908633	14	91963722	rs8010382	2020-01-08	30297969	Mahajan A	2018-10-08	Nat Genet	www.ncbi.nlm.nih.gov/pubmed/30297969	Fine-mapping type 2 diabetes loci to single-variant resolution using high-density imputation and islet-specific epigenome maps.	Type 2 diabetes	74,124 European ancestry cases, 824,006 European ancestry controls	NA	14q32.12	SMEK1	PPP4R3A			ENSG00000100796	NA	NA	rs8010382-G	rs8010382	0	8010382	intron_variant	0	0.4214	7e-09	8.1549		1.04	[1.03-1.05]	Affymetrix, Illumina [~ 27000000] (imputed)	N
Accu_Right_Eigen1_Mean	rs55908633	14	91963722	rs8010382	2020-09-14	32541925	Vujkovic M	2020-06-15	Nat Genet	www.ncbi.nlm.nih.gov/pubmed/32541925	Discovery of 318 new risk loci for type 2 diabetes and related vascular outcomes among 1.4 million participants in a multi-ancestry meta-analysis.	Type 2 diabetes	148,726 European ancestry cases, 24,646 African American cases, 8,616 Hispanic cases, 46,511 Asian ancestry cases, 965,732 European ancestry controls, 31,446 African American controls, 11,829 Hispanic controls, 169,776 Asian ancestry controls	NA	14q32.12	NR	PPP4R3A			ENSG00000100796	NA	NA	rs8010382-G	rs8010382	0	8010382	intron_variant	0	0.4692	3e-12	11.5229		0.0266	[0.019-0.034] unit increase	Affymetrix, Illumina [at least 945603] (imputed)	N
Accu_Right_Eigen1_Mean	rs55908633	14	91963722	rs8010382	2020-09-14	32541925	Vujkovic M	2020-06-15	Nat Genet	www.ncbi.nlm.nih.gov/pubmed/32541925	Discovery of 318 new risk loci for type 2 diabetes and related vascular outcomes among 1.4 million participants in a multi-ancestry meta-analysis.	Type 2 diabetes	148,726 European ancestry cases, 965,732 European ancestry controls	NA	14q32.12	NR	PPP4R3A			ENSG00000100796	NA	NA	rs8010382-G	rs8010382	0	8010382	intron_variant	0	0.4373	6e-12	11.2218		0.0322	[0.023-0.041] unit increase	Affymetrix, Illumina [1198787] (imputed)	N
Accu_Right_Eigen1_Mean	rs55908633	14	91984538	rs11160010	2020-09-21	32888493	Chen MH	2020-09-01	Cell	www.ncbi.nlm.nih.gov/pubmed/32888493	Trans-ethnic and Ancestry-Specific Blood-Cell Genetics in 746,667 Individuals from 5 Global Populations.	Mean corpuscular volume	696,882 African American or Afro-Caribbean, African ancestry, European ancestry, East Asian ancestry, Hispanic or Latin American and South Asian ancestry individuals	NA	14q32.12	NR	PPP4R3A - CATSPERB	ENSG00000100796	ENSG00000133962		7640	62502	rs11160010-T	rs11160010	0	11160010	intergenic_variant	1	0.449673	5e-11	10.301		NA		Affymetrix, Illumina [24246363] (imputed)	N
Accu_Right_Eigen1_Mean	rs55908633	14	91984538	rs11160010	2020-09-18	32888494	Vuckovic D	2020-09-01	Cell	www.ncbi.nlm.nih.gov/pubmed/32888494	The Polygenic and Monogenic Basis of Blood Traits and Diseases.	Mean corpuscular volume	408,112 British individuals	NA	14q32.12		PPP4R3A - CATSPERB	ENSG00000100796	ENSG00000133962		7640	62502	rs11160010-T	rs11160010	0	11160010	intergenic_variant	1	0.442881	6e-11	10.2218		0.0136772	[0.0096-0.0177] unit increase	Affymetrix [93095623] (imputed)	N
Accu_Right_Eigen1_Mean	rs55908633	14	91988576	rs11625512	2020-01-28	31676860	Zhao B	2019-11-01	Nat Genet	www.ncbi.nlm.nih.gov/pubmed/31676860	Genome-wide association analysis of 19,629 individuals identifies variants influencing regional brain volumes and refines their genetic co-architecture with cognitive and mental health traits.	Brain region volumes	19,629 British ancestry individuals	NA	14q32.12	NR	PPP4R3A - CATSPERB	ENSG00000100796	ENSG00000133962		11678	58464	rs11625512-?	rs11625512	0	11625512	intergenic_variant	1	NR	7e-10	9.1549	(left lateral ventricle)	NA		NR [9227495] (imputed)	N
Accu_Right_Eigen1_Mean	rs55908633	14	91988576	rs11625512	2020-02-05	31666681	Zhao B	2019-10-30	Mol Psychiatry	www.ncbi.nlm.nih.gov/pubmed/31666681	Large-scale GWAS reveals genetic architecture of brain white matter microstructure and genetic overlap with cognitive and mental health traits (n‚Äö√Ñ√¢=‚Äö√Ñ√¢17,706).	White matter microstructure (axial diusivities)	17,706 European ancestry individuals	NA	14q32.12	NR	PPP4R3A - CATSPERB	ENSG00000100796	ENSG00000133962		11678	58464	rs11625512-?	rs11625512	0	11625512	intergenic_variant	1		9e-13	12.0458	(Fornix (column and body))	NA		NR [8955960] (imputed)	N
Accu_Right_Eigen1_Mean	rs55908633	14	91988576	rs11625512	2020-02-05	31666681	Zhao B	2019-10-30	Mol Psychiatry	www.ncbi.nlm.nih.gov/pubmed/31666681	Large-scale GWAS reveals genetic architecture of brain white matter microstructure and genetic overlap with cognitive and mental health traits (n‚Äö√Ñ√¢=‚Äö√Ñ√¢17,706).	White matter microstructure (mean diusivities)	17,706 European ancestry individuals	NA	14q32.12	NR	PPP4R3A - CATSPERB	ENSG00000100796	ENSG00000133962		11678	58464	rs11625512-?	rs11625512	0	11625512	intergenic_variant	1		1e-11	11	(Fornix (column and body))	NA		NR [8955960] (imputed)	N
Accu_Right_Eigen1_Mean	rs55908633	14	91988576	rs11625512	2020-02-05	31666681	Zhao B	2019-10-30	Mol Psychiatry	www.ncbi.nlm.nih.gov/pubmed/31666681	Large-scale GWAS reveals genetic architecture of brain white matter microstructure and genetic overlap with cognitive and mental health traits (n‚Äö√Ñ√¢=‚Äö√Ñ√¢17,706).	White matter microstructure (radial diusivities)	17,706 European ancestry individuals	NA	14q32.12	NR	PPP4R3A - CATSPERB	ENSG00000100796	ENSG00000133962		11678	58464	rs11625512-?	rs11625512	0	11625512	intergenic_variant	1		2e-11	10.699	(Fornix (column and body))	NA		NR [8955960] (imputed)	N
Accu_Right_Eigen1_Mean	rs55908633	14	91988576	rs11625512	2020-02-05	31666681	Zhao B	2019-10-30	Mol Psychiatry	www.ncbi.nlm.nih.gov/pubmed/31666681	Large-scale GWAS reveals genetic architecture of brain white matter microstructure and genetic overlap with cognitive and mental health traits (n‚Äö√Ñ√¢=‚Äö√Ñ√¢17,706).	White matter microstructure (fractional anisotropy)	17,706 European ancestry individuals	NA	14q32.12	NR	PPP4R3A - CATSPERB	ENSG00000100796	ENSG00000133962		11678	58464	rs11625512-?	rs11625512	0	11625512	intergenic_variant	1		2e-09	8.69897	(Fornix (column and body))	NA		NR [8955960] (imputed)	N
Accu_Right_Eigen1_Mean	rs1743083	14	92012672	rs1743083	2020-11-02	32517579	Armstrong NJ	2020-06-10	Stroke	www.ncbi.nlm.nih.gov/pubmed/32517579	Common Genetic Variation Indicates Separate Causes for Periventricular and Deep White Matter Hyperintensities.	Periventricular white matter hyperintensities	16,832 European ancestry individuals, 736 African American individuals, 658 Hispanic individuals	8,428 European and unknown ancestry individuals	14q32.12	AL133373.1	PPP4R3A - CATSPERB	ENSG00000100796	ENSG00000133962		35774	34368	rs1743083-A	rs1743083	0	1743083	intergenic_variant	1	0.4464	3e-06	5.52288		0.0299	[0.017-0.042] unit increase	Affymetrix, Illumina [NR] (imputed)	N
Accu_Right_Eigen1_Mean	rs1743083	14	92012672	rs1743083	2020-02-05	31666681	Zhao B	2019-10-30	Mol Psychiatry	www.ncbi.nlm.nih.gov/pubmed/31666681	Large-scale GWAS reveals genetic architecture of brain white matter microstructure and genetic overlap with cognitive and mental health traits (n‚Äö√Ñ√¢=‚Äö√Ñ√¢17,706).	White matter microstructure (axial diusivities)	17,706 European ancestry individuals	NA	14q32.12	NR	PPP4R3A - CATSPERB	ENSG00000100796	ENSG00000133962		35774	34368	rs1743083-?	rs1743083	0	1743083	intergenic_variant	1		1e-08	8	(Fornix (column and body))	NA		NR [8955960] (imputed)	N
Accu_Right_Eigen1_Mean	rs1743083	14	92012673	rs1704668	2020-10-23	32665545	van der Meer D	2020-07-14	Nat Commun	www.ncbi.nlm.nih.gov/pubmed/32665545	Understanding the genetic determinants of the brain with MOSTest.	Brain morphology (min-P)	26,502 European ancestry individuals	NA	14q32.12	EPHA3	PPP4R3A - CATSPERB	ENSG00000100796	ENSG00000133962		35775	34367	rs1704668-?	rs1704668	0	1704668	intergenic_variant	1		4e-08	7.39794		NA		NR [7428630] (imputed)	N
Accu_Right_Eigen1_Mean	rs1743083	14	92012673	rs1704668	2020-10-23	32665545	van der Meer D	2020-07-14	Nat Commun	www.ncbi.nlm.nih.gov/pubmed/32665545	Understanding the genetic determinants of the brain with MOSTest.	Subcortical volume (min-P)	26,502 European ancestry individuals	NA	14q32.12	FAM117B, ICA1L, WDR12, CARF, NBEAL1, CYP20A1, ABI2	PPP4R3A - CATSPERB	ENSG00000100796	ENSG00000133962		35775	34367	rs1704668-?	rs1704668	0	1704668	intergenic_variant	1		1e-08	8		NA		NR [7428630] (imputed)	N
Accu_Right_Eigen1_Mean	rs55908633	14	92013263	rs11627901	2020-09-18	32888494	Vuckovic D	2020-09-01	Cell	www.ncbi.nlm.nih.gov/pubmed/32888494	The Polygenic and Monogenic Basis of Blood Traits and Diseases.	Mean corpuscular hemoglobin	408,112 British individuals	NA	14q32.12		PPP4R3A - CATSPERB	ENSG00000100796	ENSG00000133962		36365	33777	rs11627901-G	rs11627901	0	11627901	intergenic_variant	1	0.447706	2e-10	9.69897		0.0141938	[0.0098-0.0186] unit increase	Affymetrix [93095623] (imputed)	N
Accu_Right_Eigen1_Mean	rs55908633	14	92013263	rs11627901	2019-02-08	30595370	Kichaev G	2018-12-27	Am J Hum Genet	www.ncbi.nlm.nih.gov/pubmed/30595370	Leveraging Polygenic Functional Enrichment to Improve GWAS Power.	Mean corpuscular hemoglobin	approximately 443,000 European ancestry individuals	NA	14q32.12		PPP4R3A - CATSPERB	ENSG00000100796	ENSG00000133962		36365	33777	rs11627901-?	rs11627901	0	11627901	intergenic_variant	1	NR	1e-10	10		NA		NR [~ 8900000] (imputed)	N
Accu_Right_Eigen1_Mean	rs7492460	14	92046702	rs716872	2020-01-28	31676860	Zhao B	2019-11-01	Nat Genet	www.ncbi.nlm.nih.gov/pubmed/31676860	Genome-wide association analysis of 19,629 individuals identifies variants influencing regional brain volumes and refines their genetic co-architecture with cognitive and mental health traits.	Brain region volumes	19,629 British ancestry individuals	NA	14q32.12	NR	PPP4R3A - CATSPERB	ENSG00000100796	ENSG00000133962		69804	338	rs716872-?	rs716872	0	716872	intergenic_variant	1	NR	3e-08	7.52288	(left accumbens area)	NA		NR [9227495] (imputed)	N
Accu_Right_Eigen1_Mean	rs7492460	14	92046702	rs716872	2020-01-28	31676860	Zhao B	2019-11-01	Nat Genet	www.ncbi.nlm.nih.gov/pubmed/31676860	Genome-wide association analysis of 19,629 individuals identifies variants influencing regional brain volumes and refines their genetic co-architecture with cognitive and mental health traits.	Brain region volumes	19,629 British ancestry individuals	NA	14q32.12	NR	PPP4R3A - CATSPERB	ENSG00000100796	ENSG00000133962		69804	338	rs716872-?	rs716872	0	716872	intergenic_variant	1	NR	1e-10	10	(right accumbens area)	NA		NR [9227495] (imputed)	N
Accu_Right_Eigen2_Mean	3:190646282_TA_T	3	190613450	rs13075101	2020-10-23	32665545	van der Meer D	2020-07-14	Nat Commun	www.ncbi.nlm.nih.gov/pubmed/32665545	Understanding the genetic determinants of the brain with MOSTest.	Cortical thickness (MOSTest)	26,502 European ancestry individuals	NA	3q28	TBX15, WARS2	GMNC - NA	ENSG00000205835			3232	NA	rs13075101-?	rs13075101	0	13075101	intergenic_variant	1		6e-10	9.22185		NA		NR [7428630] (imputed)	N
Accu_Right_Eigen2_Mean	3:190646282_TA_T	3	190620146	rs34113929	2019-02-14	30258056	Vojinovic D	2018-09-26	Nat Commun	www.ncbi.nlm.nih.gov/pubmed/30258056	Genome-wide association study of 23,500 individuals identifies 7 loci associated with brain ventricular volume.	Lateral ventricular volume in normal aging	22,045 European ancestry individuals, 1,488 African American individuals	NA	3q28	SNAR-I, OSTN	GMNC - NA	ENSG00000205835			9928	NA	rs34113929-A	rs34113929	0	34113929	intergenic_variant	1	0.41	1e-16	16		8.27	z score decrease	Affymetrix, Illumina [NR] (imputed)	N
Accu_Right_Eigen2_Mean	3:190646282_TA_T	3	190636749	rs61500084	2020-01-28	31676860	Zhao B	2019-11-01	Nat Genet	www.ncbi.nlm.nih.gov/pubmed/31676860	Genome-wide association analysis of 19,629 individuals identifies variants influencing regional brain volumes and refines their genetic co-architecture with cognitive and mental health traits.	Brain region volumes	19,629 British ancestry individuals	NA	3q28	NR	GMNC - NA	ENSG00000205835			26531	NA	rs61500084-?	rs61500084	0	61500084	intergenic_variant	1	NR	1e-12	12	(left lateral ventricle)	NA		NR [9227495] (imputed)	N
Accu_Right_Eigen2_Mean	3:190646282_TA_T	3	190636749	rs61500084	2020-01-28	31676860	Zhao B	2019-11-01	Nat Genet	www.ncbi.nlm.nih.gov/pubmed/31676860	Genome-wide association analysis of 19,629 individuals identifies variants influencing regional brain volumes and refines their genetic co-architecture with cognitive and mental health traits.	Brain region volumes	19,629 British ancestry individuals	NA	3q28	NR	GMNC - NA	ENSG00000205835			26531	NA	rs61500084-?	rs61500084	0	61500084	intergenic_variant	1	NR	5e-16	15.301	(right lateral ventricle)	NA		NR [9227495] (imputed)	N
Accu_Right_Eigen2_Mean	3:190646282_TA_T	3	190640155	rs4308325	2020-10-23	32665545	van der Meer D	2020-07-14	Nat Commun	www.ncbi.nlm.nih.gov/pubmed/32665545	Understanding the genetic determinants of the brain with MOSTest.	Cortical surface area (min-P)	26,502 European ancestry individuals	NA	3q28	NR	GMNC - NA	ENSG00000205835			29937	NA	rs4308325-?	rs4308325	0	4308325	intergenic_variant	1		8e-12	11.0969		NA		NR [7428630] (imputed)	N
Accu_Right_Eigen2_Mean	3:190646282_TA_T	3	190640634	rs56234707	2020-02-05	31666681	Zhao B	2019-10-30	Mol Psychiatry	www.ncbi.nlm.nih.gov/pubmed/31666681	Large-scale GWAS reveals genetic architecture of brain white matter microstructure and genetic overlap with cognitive and mental health traits (n‚Äö√Ñ√¢=‚Äö√Ñ√¢17,706).	White matter microstructure (fractional anisotropy)	17,706 European ancestry individuals	NA	3q28	NR	GMNC - NA	ENSG00000205835			30416	NA	rs56234707-?	rs56234707	0	56234707	intergenic_variant	1		2e-10	9.69897	(Fornix (column and body))	NA		NR [8955960] (imputed)	N
Accu_Right_Eigen2_Mean	3:190646282_TA_T	3	190640936	rs141962260	2020-02-05	31666681	Zhao B	2019-10-30	Mol Psychiatry	www.ncbi.nlm.nih.gov/pubmed/31666681	Large-scale GWAS reveals genetic architecture of brain white matter microstructure and genetic overlap with cognitive and mental health traits (n‚Äö√Ñ√¢=‚Äö√Ñ√¢17,706).	White matter microstructure (mean diusivities)	17,706 European ancestry individuals	NA	3q28	NR	GMNC - NA	ENSG00000205835			30718	NA	rs141962260-?	rs141962260	1	56268441	intergenic_variant	1		1e-19	19	(Fornix (column and body))	NA		NR [8955960] (imputed)	N
Accu_Right_Eigen2_Mean	3:190646282_TA_T	3	190640936	rs141962260	2020-02-05	31666681	Zhao B	2019-10-30	Mol Psychiatry	www.ncbi.nlm.nih.gov/pubmed/31666681	Large-scale GWAS reveals genetic architecture of brain white matter microstructure and genetic overlap with cognitive and mental health traits (n‚Äö√Ñ√¢=‚Äö√Ñ√¢17,706).	White matter microstructure (radial diusivities)	17,706 European ancestry individuals	NA	3q28	NR	GMNC - NA	ENSG00000205835			30718	NA	rs141962260-?	rs141962260	1	56268441	intergenic_variant	1		1e-17	17	(Fornix (column and body))	NA		NR [8955960] (imputed)	N
Accu_Right_Eigen2_Mean	3:190646282_TA_T	3	190641109	rs12727448	2020-02-05	31666681	Zhao B	2019-10-30	Mol Psychiatry	www.ncbi.nlm.nih.gov/pubmed/31666681	Large-scale GWAS reveals genetic architecture of brain white matter microstructure and genetic overlap with cognitive and mental health traits (n‚Äö√Ñ√¢=‚Äö√Ñ√¢17,706).	White matter microstructure (axial diusivities)	17,706 European ancestry individuals	NA	3q28	NR	GMNC - NA	ENSG00000205835			30891	NA	rs12727448-?	rs12727448	0	12727448	intergenic_variant	1		2e-22	21.699	(Fornix (column and body))	NA		NR [8955960] (imputed)	N
Accu_Right_Eigen2_Mean	3:190646282_TA_T	3	190641109	rs12727448	2020-10-23	32665545	van der Meer D	2020-07-14	Nat Commun	www.ncbi.nlm.nih.gov/pubmed/32665545	Understanding the genetic determinants of the brain with MOSTest.	Cortical thickness (min-P)	26,502 European ancestry individuals	NA	3q28	LACTBL1, C1orf234, KDM1A, LUZP1, HTR1D	GMNC - NA	ENSG00000205835			30891	NA	rs12727448-?	rs12727448	0	12727448	intergenic_variant	1		3e-08	7.52288		NA		NR [7428630] (imputed)	N
Accu_Right_Eigen2_Mean	3:190646282_TA_T	3	190647187	rs13066753	2020-01-28	31676860	Zhao B	2019-11-01	Nat Genet	www.ncbi.nlm.nih.gov/pubmed/31676860	Genome-wide association analysis of 19,629 individuals identifies variants influencing regional brain volumes and refines their genetic co-architecture with cognitive and mental health traits.	Brain region volumes	19,629 British ancestry individuals	NA	3q28	NR	GMNC - NA	ENSG00000205835			36969	NA	rs13066753-?	rs13066753	0	13066753	intergenic_variant	1	NR	1e-11	11	(left inferior lateral ventricle)	NA		NR [9227495] (imputed)	N
Accu_Right_Eigen2_Mean	3:190646282_TA_T	3	190654424	rs13089287	2020-01-28	31676860	Zhao B	2019-11-01	Nat Genet	www.ncbi.nlm.nih.gov/pubmed/31676860	Genome-wide association analysis of 19,629 individuals identifies variants influencing regional brain volumes and refines their genetic co-architecture with cognitive and mental health traits.	Brain region volumes	19,629 British ancestry individuals	NA	3q28	NR	GMNC - NA	ENSG00000205835			44206	NA	rs13089287-?	rs13089287	0	13089287	intergenic_variant	1	NR	9e-09	8.04576	(X3rd ventricle)	NA		NR [9227495] (imputed)	N
Accu_Right_Eigen2_Mean	3:190646282_TA_T	3	190655515	rs1909960	2020-10-23	32665545	van der Meer D	2020-07-14	Nat Commun	www.ncbi.nlm.nih.gov/pubmed/32665545	Understanding the genetic determinants of the brain with MOSTest.	Brain morphology (MOSTest)	26,502 European ancestry individuals	NA	3q28	GMNC	GMNC - NA	ENSG00000205835			45297	NA	rs1909960-?	rs1909960	0	1909960	intergenic_variant	1		1e-72	72		NA		NR [7428630] (imputed)	N
Accu_Right_Eigen2_Mean	3:190646282_TA_T	3	190655515	rs1909960	2020-10-23	32665545	van der Meer D	2020-07-14	Nat Commun	www.ncbi.nlm.nih.gov/pubmed/32665545	Understanding the genetic determinants of the brain with MOSTest.	Subcortical volume (MOSTest)	26,502 European ancestry individuals	NA	3q28	KCNK3, SLC35F6, CENPA, DPYSL5, MAPRE3, TMEM214, AGBL5, OST4, EMILIN1, KHK, CGREF1, ABHD1, PREB, C2orf53, TCF23	GMNC - NA	ENSG00000205835			45297	NA	rs1909960-?	rs1909960	0	1909960	intergenic_variant	1		2e-64	63.699		NA		NR [7428630] (imputed)	N
Accu_Right_Eigen2_Mean	3:190646282_TA_T	3	190657360	rs905124	2020-07-21	32193296	Grasby KL	2020-03-01	Science	www.ncbi.nlm.nih.gov/pubmed/32193296	The genetic architecture of the human cerebral cortex.	Cortical surface area	33,992 European ancestry individuals	14,727 European ancestry individuals, 2,943 individuals	3q28	NR	GMNC - NA	ENSG00000205835			47142	NA	rs905124-A	rs905124	0	905124	intergenic_variant	1	0.3605	4e-13	12.3979	(Precuneus)	17.1124	[12.5-21.73] unit increase	Affymetrix, Illumina [NR]	N
Accu_Right_Eigen2_Mean	3:190646282_TA_T	3	190663557	rs35055419	2017-05-23	28247064	Deming Y	2017-02-28	Acta Neuropathol	www.ncbi.nlm.nih.gov/pubmed/28247064	Genome-wide association study identifies four novel loci associated with Alzheimer's endophenotypes and disease modifiers.	Cerebrospinal T-tau levels	3,146 individuals	NA	3q28	GMNC, SNAR-I, OSTN	GMNC - NA	ENSG00000205835			53339	NA	rs35055419-C	rs35055419	0	35055419	intergenic_variant	1	0.357	3e-11	10.5229		0.04	[0.028-0.052] unit increase	Illumina [7358575] (imputed)	N
Accu_Right_Eigen2_Mean	3:190646282_TA_T	3	190663557	rs35055419	2021-05-04	32963231	Hofer E	2020-09-22	Nat Commun	www.ncbi.nlm.nih.gov/pubmed/32963231	Genetic correlations and genome-wide associations of cortical structure in general population samples of 22,824 adults.	Cortical volume	22,824 European and African American ancestry individuals	NA	3q28	OSTN	GMNC - NA	ENSG00000205835			53339	NA	rs35055419-?	rs35055419	0	35055419	intergenic_variant	1		2e-10	9.69897	(Precuneus)	NA		Affymetrix, Illumina [NR] (imputed)	N
Accu_Right_Eigen2_Mean	3:190646282_TA_T	3	190666643	rs1159211	2021-05-04	32963231	Hofer E	2020-09-22	Nat Commun	www.ncbi.nlm.nih.gov/pubmed/32963231	Genetic correlations and genome-wide associations of cortical structure in general population samples of 22,824 adults.	Cortical surface area	18,617 European and African American ancestry individuals	22,363 European ancestry individuals	3q28	SNAR-I	GMNC - NA	ENSG00000205835			56425	NA	rs1159211-?	rs1159211	0	1159211	intergenic_variant	1		2e-13	12.699	(Precuneus)	NA		Affymetrix, Illumina [NR] (imputed)	N
Accu_Right_Eigen2_Mean	3:190646282_TA_T	3	190669518	rs9877502	2013-09-27	23562540	Cruchaga C	2013-04-04	Neuron	www.ncbi.nlm.nih.gov/pubmed/23562540	GWAS of cerebrospinal fluid tau levels identifies risk variants for Alzheimer's disease.	Alzheimer's disease biomarkers	591 European ancestry cases, 687 European ancestry controls		3q28	UTS2D, SNAR-I, GEMC1, OSTNIL1-RAP, CCDC50	GMNC - NA	ENSG00000205835			59300	NA	rs9877502-A	rs9877502	0	9877502	intergenic_variant	1	NR	5e-09	8.30103	(tau)	0.052	[NR] unit increase	Illumina [5815690] (imputed)	N
Accu_Right_Eigen2_Mean	3:190646282_TA_T	3	190671057	rs34542080	2019-05-21	30595370	Kichaev G	2018-12-27	Am J Hum Genet	www.ncbi.nlm.nih.gov/pubmed/30595370	Leveraging Polygenic Functional Enrichment to Improve GWAS Power.	Height	approximately 458,000 European ancestry individuals	NA	3q28		GMNC - NA	ENSG00000205835			60839	NA	rs34542080-?	rs34542080	0	34542080	intergenic_variant	1	NR	1e-13	13		NA		NR [~ 8900000] (imputed)	N
Accu_Right_Eigen2_Mean	3:190646282_TA_T	3	190673127	rs35872768	2020-10-23	32665545	van der Meer D	2020-07-14	Nat Commun	www.ncbi.nlm.nih.gov/pubmed/32665545	Understanding the genetic determinants of the brain with MOSTest.	Cortical surface area (MOSTest)	26,502 European ancestry individuals	NA	3q28	VIT, AC007382.1, STRN, HEATR5B	GMNC - NA	ENSG00000205835			62909	NA	rs35872768-?	rs35872768	0	35872768	intergenic_variant	1		4e-16	15.3979		NA		NR [7428630] (imputed)	N
Accu_Right_Eigen2_Mean	rs8021811	14	91881387	rs1285841	2021-06-22	33293549	Sargurupremraj M	2020-12-08	Nat Commun	www.ncbi.nlm.nih.gov/pubmed/33293549	Cerebral small vessel disease genomics and its implications across the lifespan.	White matter hyperintensity volume (adjusted for hypertension)	46,055 European ancestry individuals, 2,469 African American individuals	NA	14q32.12	CCDC88C	CCDC88C			ENSG00000015133	NA	NA	rs1285841-C	rs1285841	0	1285841	intron_variant	0	NR	5e-11	10.301		0.038	[0.027-0.049] unit increase	Affymetrix, Illumina [9900000] (imputed)	N
Accu_Right_Eigen2_Mean	rs8021811	14	91881387	rs1285841	2021-06-22	33293549	Sargurupremraj M	2020-12-08	Nat Commun	www.ncbi.nlm.nih.gov/pubmed/33293549	Cerebral small vessel disease genomics and its implications across the lifespan.	White matter hyperintensity volume x hypertension interaction (2df)	46,055 European ancestry individuals, 2,469 African American individuals	NA	14q32.12	CCDC88C	CCDC88C			ENSG00000015133	NA	NA	rs1285841-C	rs1285841	0	1285841	intron_variant	0	0.5423	5e-10	9.30103		NA		Affymetrix, Illumina [9900000] (imputed)	N
Accu_Right_Eigen2_Mean	rs8021811	14	91881387	rs1285841	2021-06-22	33293549	Sargurupremraj M	2020-12-08	Nat Commun	www.ncbi.nlm.nih.gov/pubmed/33293549	Cerebral small vessel disease genomics and its implications across the lifespan.	White matter hyperintensity volume	2,516 African American individuals, 48,454 European ancestry individuals	NA	14q32.12	CCDC88C	CCDC88C			ENSG00000015133	NA	NA	rs1285841-C	rs1285841	0	1285841	intron_variant	0	0.5438	7e-10	9.1549		0.0358	[0.024-0.047] unit increase	Affymetrix, Illumina [9900000] (imputed)	N
Accu_Right_Eigen2_Mean	rs8021811	14	91881387	rs1285841	2020-10-23	32665545	van der Meer D	2020-07-14	Nat Commun	www.ncbi.nlm.nih.gov/pubmed/32665545	Understanding the genetic determinants of the brain with MOSTest.	Brain morphology (MOSTest)	26,502 European ancestry individuals	NA	14q32.12	CCDC88C, SMEK1, AL133373.1, CATSPERB	CCDC88C			ENSG00000015133	NA	NA	rs1285841-?	rs1285841	0	1285841	intron_variant	0		8e-21	20.0969		NA		NR [7428630] (imputed)	N
Accu_Right_Eigen2_Mean	rs8021811	14	91881387	rs1285841	2020-10-23	32665545	van der Meer D	2020-07-14	Nat Commun	www.ncbi.nlm.nih.gov/pubmed/32665545	Understanding the genetic determinants of the brain with MOSTest.	Subcortical volume (MOSTest)	26,502 European ancestry individuals	NA	14q32.12	FBN2, SLC27A6	CCDC88C			ENSG00000015133	NA	NA	rs1285841-?	rs1285841	0	1285841	intron_variant	0		1e-17	17		NA		NR [7428630] (imputed)	N
Accu_Right_Eigen2_Mean	rs8021811	14	91884655	rs1285847	2021-06-22	33293549	Sargurupremraj M	2020-12-08	Nat Commun	www.ncbi.nlm.nih.gov/pubmed/33293549	Cerebral small vessel disease genomics and its implications across the lifespan.	White matter hyperintensity volume	48,454 European ancestry individuals	NA	14q32.12	CCDC88C	CCDC88C - PPP4R3A	ENSG00000015133	ENSG00000100796		467	39197	rs1285847-T	rs1285847	0	1285847	non_coding_transcript_exon_variant	1	NR	1e-10	10		0.0363	[0.025-0.047] unit increase	Affymetrix, Illumina [9900000] (imputed)	N
Accu_Right_Eigen2_Mean	rs8021811	14	91884655	rs1285847	2020-11-02	32517579	Armstrong NJ	2020-06-10	Stroke	www.ncbi.nlm.nih.gov/pubmed/32517579	Common Genetic Variation Indicates Separate Causes for Periventricular and Deep White Matter Hyperintensities.	Periventricular white matter hyperintensities	16,832 European ancestry individuals, 736 African American individuals, 658 Hispanic individuals	8,428 European and unknown ancestry individuals	14q32.12	RP11-895M11.3	CCDC88C - PPP4R3A	ENSG00000015133	ENSG00000100796		467	39197	rs1285847-T	rs1285847	0	1285847	non_coding_transcript_exon_variant	1	0.548	2e-06	5.69897		0.0269	[0.016-0.038] unit increase	Affymetrix, Illumina [NR] (imputed)	N
Accu_Right_Eigen2_Mean	rs1743083	14	91885706	rs1285850	2020-01-28	31676860	Zhao B	2019-11-01	Nat Genet	www.ncbi.nlm.nih.gov/pubmed/31676860	Genome-wide association analysis of 19,629 individuals identifies variants influencing regional brain volumes and refines their genetic co-architecture with cognitive and mental health traits.	Brain region volumes	19,629 British ancestry individuals	NA	14q32.12	NR	CCDC88C - PPP4R3A	ENSG00000015133	ENSG00000100796		1518	38146	rs1285850-?	rs1285850	0	1285850	intron_variant	1	NR	3e-08	7.52288	(right accumbens area)	NA		NR [9227495] (imputed)	N
Accu_Right_Eigen2_Mean	rs8021811	14	91913840	rs58616032	2020-10-23	32665545	van der Meer D	2020-07-14	Nat Commun	www.ncbi.nlm.nih.gov/pubmed/32665545	Understanding the genetic determinants of the brain with MOSTest.	Cortical surface area (MOSTest)	26,502 European ancestry individuals	NA	14q32.12	ABCG2	CCDC88C - PPP4R3A	ENSG00000015133	ENSG00000100796		29652	10012	rs58616032-?	rs58616032	0	58616032	intergenic_variant	1		5e-08	7.30103		NA		NR [7428630] (imputed)	N
Accu_Right_Eigen2_Mean	rs8021811	14	91963722	rs8010382	2020-01-08	30297969	Mahajan A	2018-10-08	Nat Genet	www.ncbi.nlm.nih.gov/pubmed/30297969	Fine-mapping type 2 diabetes loci to single-variant resolution using high-density imputation and islet-specific epigenome maps.	Type 2 diabetes	74,124 European ancestry cases, 824,006 European ancestry controls	NA	14q32.12	SMEK1	PPP4R3A			ENSG00000100796	NA	NA	rs8010382-G	rs8010382	0	8010382	intron_variant	0	0.4214	7e-09	8.1549		1.04	[1.03-1.05]	Affymetrix, Illumina [~ 27000000] (imputed)	N
Accu_Right_Eigen2_Mean	rs8021811	14	91963722	rs8010382	2020-09-14	32541925	Vujkovic M	2020-06-15	Nat Genet	www.ncbi.nlm.nih.gov/pubmed/32541925	Discovery of 318 new risk loci for type 2 diabetes and related vascular outcomes among 1.4 million participants in a multi-ancestry meta-analysis.	Type 2 diabetes	148,726 European ancestry cases, 24,646 African American cases, 8,616 Hispanic cases, 46,511 Asian ancestry cases, 965,732 European ancestry controls, 31,446 African American controls, 11,829 Hispanic controls, 169,776 Asian ancestry controls	NA	14q32.12	NR	PPP4R3A			ENSG00000100796	NA	NA	rs8010382-G	rs8010382	0	8010382	intron_variant	0	0.4692	3e-12	11.5229		0.0266	[0.019-0.034] unit increase	Affymetrix, Illumina [at least 945603] (imputed)	N
Accu_Right_Eigen2_Mean	rs8021811	14	91963722	rs8010382	2020-09-14	32541925	Vujkovic M	2020-06-15	Nat Genet	www.ncbi.nlm.nih.gov/pubmed/32541925	Discovery of 318 new risk loci for type 2 diabetes and related vascular outcomes among 1.4 million participants in a multi-ancestry meta-analysis.	Type 2 diabetes	148,726 European ancestry cases, 965,732 European ancestry controls	NA	14q32.12	NR	PPP4R3A			ENSG00000100796	NA	NA	rs8010382-G	rs8010382	0	8010382	intron_variant	0	0.4373	6e-12	11.2218		0.0322	[0.023-0.041] unit increase	Affymetrix, Illumina [1198787] (imputed)	N
Accu_Right_Eigen2_Mean	rs8021811	14	91984538	rs11160010	2020-09-21	32888493	Chen MH	2020-09-01	Cell	www.ncbi.nlm.nih.gov/pubmed/32888493	Trans-ethnic and Ancestry-Specific Blood-Cell Genetics in 746,667 Individuals from 5 Global Populations.	Mean corpuscular volume	696,882 African American or Afro-Caribbean, African ancestry, European ancestry, East Asian ancestry, Hispanic or Latin American and South Asian ancestry individuals	NA	14q32.12	NR	PPP4R3A - CATSPERB	ENSG00000100796	ENSG00000133962		7640	62502	rs11160010-T	rs11160010	0	11160010	intergenic_variant	1	0.449673	5e-11	10.301		NA		Affymetrix, Illumina [24246363] (imputed)	N
Accu_Right_Eigen2_Mean	rs8021811	14	91984538	rs11160010	2020-09-18	32888494	Vuckovic D	2020-09-01	Cell	www.ncbi.nlm.nih.gov/pubmed/32888494	The Polygenic and Monogenic Basis of Blood Traits and Diseases.	Mean corpuscular volume	408,112 British individuals	NA	14q32.12		PPP4R3A - CATSPERB	ENSG00000100796	ENSG00000133962		7640	62502	rs11160010-T	rs11160010	0	11160010	intergenic_variant	1	0.442881	6e-11	10.2218		0.0136772	[0.0096-0.0177] unit increase	Affymetrix [93095623] (imputed)	N
Accu_Right_Eigen2_Mean	rs8021811	14	91988576	rs11625512	2020-01-28	31676860	Zhao B	2019-11-01	Nat Genet	www.ncbi.nlm.nih.gov/pubmed/31676860	Genome-wide association analysis of 19,629 individuals identifies variants influencing regional brain volumes and refines their genetic co-architecture with cognitive and mental health traits.	Brain region volumes	19,629 British ancestry individuals	NA	14q32.12	NR	PPP4R3A - CATSPERB	ENSG00000100796	ENSG00000133962		11678	58464	rs11625512-?	rs11625512	0	11625512	intergenic_variant	1	NR	7e-10	9.1549	(left lateral ventricle)	NA		NR [9227495] (imputed)	N
Accu_Right_Eigen2_Mean	rs8021811	14	91988576	rs11625512	2020-02-05	31666681	Zhao B	2019-10-30	Mol Psychiatry	www.ncbi.nlm.nih.gov/pubmed/31666681	Large-scale GWAS reveals genetic architecture of brain white matter microstructure and genetic overlap with cognitive and mental health traits (n‚Äö√Ñ√¢=‚Äö√Ñ√¢17,706).	White matter microstructure (axial diusivities)	17,706 European ancestry individuals	NA	14q32.12	NR	PPP4R3A - CATSPERB	ENSG00000100796	ENSG00000133962		11678	58464	rs11625512-?	rs11625512	0	11625512	intergenic_variant	1		9e-13	12.0458	(Fornix (column and body))	NA		NR [8955960] (imputed)	N
Accu_Right_Eigen2_Mean	rs8021811	14	91988576	rs11625512	2020-02-05	31666681	Zhao B	2019-10-30	Mol Psychiatry	www.ncbi.nlm.nih.gov/pubmed/31666681	Large-scale GWAS reveals genetic architecture of brain white matter microstructure and genetic overlap with cognitive and mental health traits (n‚Äö√Ñ√¢=‚Äö√Ñ√¢17,706).	White matter microstructure (mean diusivities)	17,706 European ancestry individuals	NA	14q32.12	NR	PPP4R3A - CATSPERB	ENSG00000100796	ENSG00000133962		11678	58464	rs11625512-?	rs11625512	0	11625512	intergenic_variant	1		1e-11	11	(Fornix (column and body))	NA		NR [8955960] (imputed)	N
Accu_Right_Eigen2_Mean	rs8021811	14	91988576	rs11625512	2020-02-05	31666681	Zhao B	2019-10-30	Mol Psychiatry	www.ncbi.nlm.nih.gov/pubmed/31666681	Large-scale GWAS reveals genetic architecture of brain white matter microstructure and genetic overlap with cognitive and mental health traits (n‚Äö√Ñ√¢=‚Äö√Ñ√¢17,706).	White matter microstructure (radial diusivities)	17,706 European ancestry individuals	NA	14q32.12	NR	PPP4R3A - CATSPERB	ENSG00000100796	ENSG00000133962		11678	58464	rs11625512-?	rs11625512	0	11625512	intergenic_variant	1		2e-11	10.699	(Fornix (column and body))	NA		NR [8955960] (imputed)	N
Accu_Right_Eigen2_Mean	rs8021811	14	91988576	rs11625512	2020-02-05	31666681	Zhao B	2019-10-30	Mol Psychiatry	www.ncbi.nlm.nih.gov/pubmed/31666681	Large-scale GWAS reveals genetic architecture of brain white matter microstructure and genetic overlap with cognitive and mental health traits (n‚Äö√Ñ√¢=‚Äö√Ñ√¢17,706).	White matter microstructure (fractional anisotropy)	17,706 European ancestry individuals	NA	14q32.12	NR	PPP4R3A - CATSPERB	ENSG00000100796	ENSG00000133962		11678	58464	rs11625512-?	rs11625512	0	11625512	intergenic_variant	1		2e-09	8.69897	(Fornix (column and body))	NA		NR [8955960] (imputed)	N
Accu_Right_Eigen2_Mean	rs1743083	14	92012672	rs1743083	2020-11-02	32517579	Armstrong NJ	2020-06-10	Stroke	www.ncbi.nlm.nih.gov/pubmed/32517579	Common Genetic Variation Indicates Separate Causes for Periventricular and Deep White Matter Hyperintensities.	Periventricular white matter hyperintensities	16,832 European ancestry individuals, 736 African American individuals, 658 Hispanic individuals	8,428 European and unknown ancestry individuals	14q32.12	AL133373.1	PPP4R3A - CATSPERB	ENSG00000100796	ENSG00000133962		35774	34368	rs1743083-A	rs1743083	0	1743083	intergenic_variant	1	0.4464	3e-06	5.52288		0.0299	[0.017-0.042] unit increase	Affymetrix, Illumina [NR] (imputed)	N
Accu_Right_Eigen2_Mean	rs1743083	14	92012672	rs1743083	2020-02-05	31666681	Zhao B	2019-10-30	Mol Psychiatry	www.ncbi.nlm.nih.gov/pubmed/31666681	Large-scale GWAS reveals genetic architecture of brain white matter microstructure and genetic overlap with cognitive and mental health traits (n‚Äö√Ñ√¢=‚Äö√Ñ√¢17,706).	White matter microstructure (axial diusivities)	17,706 European ancestry individuals	NA	14q32.12	NR	PPP4R3A - CATSPERB	ENSG00000100796	ENSG00000133962		35774	34368	rs1743083-?	rs1743083	0	1743083	intergenic_variant	1		1e-08	8	(Fornix (column and body))	NA		NR [8955960] (imputed)	N
Accu_Right_Eigen2_Mean	rs1743083	14	92012673	rs1704668	2020-10-23	32665545	van der Meer D	2020-07-14	Nat Commun	www.ncbi.nlm.nih.gov/pubmed/32665545	Understanding the genetic determinants of the brain with MOSTest.	Brain morphology (min-P)	26,502 European ancestry individuals	NA	14q32.12	EPHA3	PPP4R3A - CATSPERB	ENSG00000100796	ENSG00000133962		35775	34367	rs1704668-?	rs1704668	0	1704668	intergenic_variant	1		4e-08	7.39794		NA		NR [7428630] (imputed)	N
Accu_Right_Eigen2_Mean	rs1743083	14	92012673	rs1704668	2020-10-23	32665545	van der Meer D	2020-07-14	Nat Commun	www.ncbi.nlm.nih.gov/pubmed/32665545	Understanding the genetic determinants of the brain with MOSTest.	Subcortical volume (min-P)	26,502 European ancestry individuals	NA	14q32.12	FAM117B, ICA1L, WDR12, CARF, NBEAL1, CYP20A1, ABI2	PPP4R3A - CATSPERB	ENSG00000100796	ENSG00000133962		35775	34367	rs1704668-?	rs1704668	0	1704668	intergenic_variant	1		1e-08	8		NA		NR [7428630] (imputed)	N
Accu_Right_Eigen2_Mean	rs8021811	14	92013263	rs11627901	2020-09-18	32888494	Vuckovic D	2020-09-01	Cell	www.ncbi.nlm.nih.gov/pubmed/32888494	The Polygenic and Monogenic Basis of Blood Traits and Diseases.	Mean corpuscular hemoglobin	408,112 British individuals	NA	14q32.12		PPP4R3A - CATSPERB	ENSG00000100796	ENSG00000133962		36365	33777	rs11627901-G	rs11627901	0	11627901	intergenic_variant	1	0.447706	2e-10	9.69897		0.0141938	[0.0098-0.0186] unit increase	Affymetrix [93095623] (imputed)	N
Accu_Right_Eigen2_Mean	rs8021811	14	92013263	rs11627901	2019-02-08	30595370	Kichaev G	2018-12-27	Am J Hum Genet	www.ncbi.nlm.nih.gov/pubmed/30595370	Leveraging Polygenic Functional Enrichment to Improve GWAS Power.	Mean corpuscular hemoglobin	approximately 443,000 European ancestry individuals	NA	14q32.12		PPP4R3A - CATSPERB	ENSG00000100796	ENSG00000133962		36365	33777	rs11627901-?	rs11627901	0	11627901	intergenic_variant	1	NR	1e-10	10		NA		NR [~ 8900000] (imputed)	N
Accu_Right_Eigen2_Mean	rs7492460	14	92046702	rs716872	2020-01-28	31676860	Zhao B	2019-11-01	Nat Genet	www.ncbi.nlm.nih.gov/pubmed/31676860	Genome-wide association analysis of 19,629 individuals identifies variants influencing regional brain volumes and refines their genetic co-architecture with cognitive and mental health traits.	Brain region volumes	19,629 British ancestry individuals	NA	14q32.12	NR	PPP4R3A - CATSPERB	ENSG00000100796	ENSG00000133962		69804	338	rs716872-?	rs716872	0	716872	intergenic_variant	1	NR	3e-08	7.52288	(left accumbens area)	NA		NR [9227495] (imputed)	N
Accu_Right_Eigen2_Mean	rs7492460	14	92046702	rs716872	2020-01-28	31676860	Zhao B	2019-11-01	Nat Genet	www.ncbi.nlm.nih.gov/pubmed/31676860	Genome-wide association analysis of 19,629 individuals identifies variants influencing regional brain volumes and refines their genetic co-architecture with cognitive and mental health traits.	Brain region volumes	19,629 British ancestry individuals	NA	14q32.12	NR	PPP4R3A - CATSPERB	ENSG00000100796	ENSG00000133962		69804	338	rs716872-?	rs716872	0	716872	intergenic_variant	1	NR	1e-10	10	(right accumbens area)	NA		NR [9227495] (imputed)	N
Accu_Left_RD_PC1	3:190664528_CTTT_C	3	190613450	rs13075101	2020-10-23	32665545	van der Meer D	2020-07-14	Nat Commun	www.ncbi.nlm.nih.gov/pubmed/32665545	Understanding the genetic determinants of the brain with MOSTest.	Cortical thickness (MOSTest)	26,502 European ancestry individuals	NA	3q28	TBX15, WARS2	GMNC - NA	ENSG00000205835			3232	NA	rs13075101-?	rs13075101	0	13075101	intergenic_variant	1		6e-10	9.22185		NA		NR [7428630] (imputed)	N
Accu_Left_RD_PC1	3:190664528_CTTT_C	3	190620146	rs34113929	2019-02-14	30258056	Vojinovic D	2018-09-26	Nat Commun	www.ncbi.nlm.nih.gov/pubmed/30258056	Genome-wide association study of 23,500 individuals identifies 7 loci associated with brain ventricular volume.	Lateral ventricular volume in normal aging	22,045 European ancestry individuals, 1,488 African American individuals	NA	3q28	SNAR-I, OSTN	GMNC - NA	ENSG00000205835			9928	NA	rs34113929-A	rs34113929	0	34113929	intergenic_variant	1	0.41	1e-16	16		8.27	z score decrease	Affymetrix, Illumina [NR] (imputed)	N
Accu_Left_RD_PC1	3:190664528_CTTT_C	3	190636749	rs61500084	2020-01-28	31676860	Zhao B	2019-11-01	Nat Genet	www.ncbi.nlm.nih.gov/pubmed/31676860	Genome-wide association analysis of 19,629 individuals identifies variants influencing regional brain volumes and refines their genetic co-architecture with cognitive and mental health traits.	Brain region volumes	19,629 British ancestry individuals	NA	3q28	NR	GMNC - NA	ENSG00000205835			26531	NA	rs61500084-?	rs61500084	0	61500084	intergenic_variant	1	NR	1e-12	12	(left lateral ventricle)	NA		NR [9227495] (imputed)	N
Accu_Left_RD_PC1	3:190664528_CTTT_C	3	190636749	rs61500084	2020-01-28	31676860	Zhao B	2019-11-01	Nat Genet	www.ncbi.nlm.nih.gov/pubmed/31676860	Genome-wide association analysis of 19,629 individuals identifies variants influencing regional brain volumes and refines their genetic co-architecture with cognitive and mental health traits.	Brain region volumes	19,629 British ancestry individuals	NA	3q28	NR	GMNC - NA	ENSG00000205835			26531	NA	rs61500084-?	rs61500084	0	61500084	intergenic_variant	1	NR	5e-16	15.301	(right lateral ventricle)	NA		NR [9227495] (imputed)	N
Accu_Left_RD_PC1	3:190664528_CTTT_C	3	190640155	rs4308325	2020-10-23	32665545	van der Meer D	2020-07-14	Nat Commun	www.ncbi.nlm.nih.gov/pubmed/32665545	Understanding the genetic determinants of the brain with MOSTest.	Cortical surface area (min-P)	26,502 European ancestry individuals	NA	3q28	NR	GMNC - NA	ENSG00000205835			29937	NA	rs4308325-?	rs4308325	0	4308325	intergenic_variant	1		8e-12	11.0969		NA		NR [7428630] (imputed)	N
Accu_Left_RD_PC1	3:190664528_CTTT_C	3	190640634	rs56234707	2020-02-05	31666681	Zhao B	2019-10-30	Mol Psychiatry	www.ncbi.nlm.nih.gov/pubmed/31666681	Large-scale GWAS reveals genetic architecture of brain white matter microstructure and genetic overlap with cognitive and mental health traits (n‚Äö√Ñ√¢=‚Äö√Ñ√¢17,706).	White matter microstructure (fractional anisotropy)	17,706 European ancestry individuals	NA	3q28	NR	GMNC - NA	ENSG00000205835			30416	NA	rs56234707-?	rs56234707	0	56234707	intergenic_variant	1		2e-10	9.69897	(Fornix (column and body))	NA		NR [8955960] (imputed)	N
Accu_Left_RD_PC1	3:190664528_CTTT_C	3	190640936	rs141962260	2020-02-05	31666681	Zhao B	2019-10-30	Mol Psychiatry	www.ncbi.nlm.nih.gov/pubmed/31666681	Large-scale GWAS reveals genetic architecture of brain white matter microstructure and genetic overlap with cognitive and mental health traits (n‚Äö√Ñ√¢=‚Äö√Ñ√¢17,706).	White matter microstructure (mean diusivities)	17,706 European ancestry individuals	NA	3q28	NR	GMNC - NA	ENSG00000205835			30718	NA	rs141962260-?	rs141962260	1	56268441	intergenic_variant	1		1e-19	19	(Fornix (column and body))	NA		NR [8955960] (imputed)	N
Accu_Left_RD_PC1	3:190664528_CTTT_C	3	190640936	rs141962260	2020-02-05	31666681	Zhao B	2019-10-30	Mol Psychiatry	www.ncbi.nlm.nih.gov/pubmed/31666681	Large-scale GWAS reveals genetic architecture of brain white matter microstructure and genetic overlap with cognitive and mental health traits (n‚Äö√Ñ√¢=‚Äö√Ñ√¢17,706).	White matter microstructure (radial diusivities)	17,706 European ancestry individuals	NA	3q28	NR	GMNC - NA	ENSG00000205835			30718	NA	rs141962260-?	rs141962260	1	56268441	intergenic_variant	1		1e-17	17	(Fornix (column and body))	NA		NR [8955960] (imputed)	N
Accu_Left_RD_PC1	3:190664528_CTTT_C	3	190641109	rs12727448	2020-02-05	31666681	Zhao B	2019-10-30	Mol Psychiatry	www.ncbi.nlm.nih.gov/pubmed/31666681	Large-scale GWAS reveals genetic architecture of brain white matter microstructure and genetic overlap with cognitive and mental health traits (n‚Äö√Ñ√¢=‚Äö√Ñ√¢17,706).	White matter microstructure (axial diusivities)	17,706 European ancestry individuals	NA	3q28	NR	GMNC - NA	ENSG00000205835			30891	NA	rs12727448-?	rs12727448	0	12727448	intergenic_variant	1		2e-22	21.699	(Fornix (column and body))	NA		NR [8955960] (imputed)	N
Accu_Left_RD_PC1	3:190664528_CTTT_C	3	190641109	rs12727448	2020-10-23	32665545	van der Meer D	2020-07-14	Nat Commun	www.ncbi.nlm.nih.gov/pubmed/32665545	Understanding the genetic determinants of the brain with MOSTest.	Cortical thickness (min-P)	26,502 European ancestry individuals	NA	3q28	LACTBL1, C1orf234, KDM1A, LUZP1, HTR1D	GMNC - NA	ENSG00000205835			30891	NA	rs12727448-?	rs12727448	0	12727448	intergenic_variant	1		3e-08	7.52288		NA		NR [7428630] (imputed)	N
Accu_Left_RD_PC1	3:190664528_CTTT_C	3	190647187	rs13066753	2020-01-28	31676860	Zhao B	2019-11-01	Nat Genet	www.ncbi.nlm.nih.gov/pubmed/31676860	Genome-wide association analysis of 19,629 individuals identifies variants influencing regional brain volumes and refines their genetic co-architecture with cognitive and mental health traits.	Brain region volumes	19,629 British ancestry individuals	NA	3q28	NR	GMNC - NA	ENSG00000205835			36969	NA	rs13066753-?	rs13066753	0	13066753	intergenic_variant	1	NR	1e-11	11	(left inferior lateral ventricle)	NA		NR [9227495] (imputed)	N
Accu_Left_RD_PC1	3:190664528_CTTT_C	3	190654424	rs13089287	2020-01-28	31676860	Zhao B	2019-11-01	Nat Genet	www.ncbi.nlm.nih.gov/pubmed/31676860	Genome-wide association analysis of 19,629 individuals identifies variants influencing regional brain volumes and refines their genetic co-architecture with cognitive and mental health traits.	Brain region volumes	19,629 British ancestry individuals	NA	3q28	NR	GMNC - NA	ENSG00000205835			44206	NA	rs13089287-?	rs13089287	0	13089287	intergenic_variant	1	NR	9e-09	8.04576	(X3rd ventricle)	NA		NR [9227495] (imputed)	N
Accu_Left_RD_PC1	3:190664528_CTTT_C	3	190655515	rs1909960	2020-10-23	32665545	van der Meer D	2020-07-14	Nat Commun	www.ncbi.nlm.nih.gov/pubmed/32665545	Understanding the genetic determinants of the brain with MOSTest.	Brain morphology (MOSTest)	26,502 European ancestry individuals	NA	3q28	GMNC	GMNC - NA	ENSG00000205835			45297	NA	rs1909960-?	rs1909960	0	1909960	intergenic_variant	1		1e-72	72		NA		NR [7428630] (imputed)	N
Accu_Left_RD_PC1	3:190664528_CTTT_C	3	190655515	rs1909960	2020-10-23	32665545	van der Meer D	2020-07-14	Nat Commun	www.ncbi.nlm.nih.gov/pubmed/32665545	Understanding the genetic determinants of the brain with MOSTest.	Subcortical volume (MOSTest)	26,502 European ancestry individuals	NA	3q28	KCNK3, SLC35F6, CENPA, DPYSL5, MAPRE3, TMEM214, AGBL5, OST4, EMILIN1, KHK, CGREF1, ABHD1, PREB, C2orf53, TCF23	GMNC - NA	ENSG00000205835			45297	NA	rs1909960-?	rs1909960	0	1909960	intergenic_variant	1		2e-64	63.699		NA		NR [7428630] (imputed)	N
Accu_Left_RD_PC1	3:190664528_CTTT_C	3	190657360	rs905124	2020-07-21	32193296	Grasby KL	2020-03-01	Science	www.ncbi.nlm.nih.gov/pubmed/32193296	The genetic architecture of the human cerebral cortex.	Cortical surface area	33,992 European ancestry individuals	14,727 European ancestry individuals, 2,943 individuals	3q28	NR	GMNC - NA	ENSG00000205835			47142	NA	rs905124-A	rs905124	0	905124	intergenic_variant	1	0.3605	4e-13	12.3979	(Precuneus)	17.1124	[12.5-21.73] unit increase	Affymetrix, Illumina [NR]	N
Accu_Left_RD_PC1	3:190664528_CTTT_C	3	190663557	rs35055419	2017-05-23	28247064	Deming Y	2017-02-28	Acta Neuropathol	www.ncbi.nlm.nih.gov/pubmed/28247064	Genome-wide association study identifies four novel loci associated with Alzheimer's endophenotypes and disease modifiers.	Cerebrospinal T-tau levels	3,146 individuals	NA	3q28	GMNC, SNAR-I, OSTN	GMNC - NA	ENSG00000205835			53339	NA	rs35055419-C	rs35055419	0	35055419	intergenic_variant	1	0.357	3e-11	10.5229		0.04	[0.028-0.052] unit increase	Illumina [7358575] (imputed)	N
Accu_Left_RD_PC1	3:190664528_CTTT_C	3	190663557	rs35055419	2021-05-04	32963231	Hofer E	2020-09-22	Nat Commun	www.ncbi.nlm.nih.gov/pubmed/32963231	Genetic correlations and genome-wide associations of cortical structure in general population samples of 22,824 adults.	Cortical volume	22,824 European and African American ancestry individuals	NA	3q28	OSTN	GMNC - NA	ENSG00000205835			53339	NA	rs35055419-?	rs35055419	0	35055419	intergenic_variant	1		2e-10	9.69897	(Precuneus)	NA		Affymetrix, Illumina [NR] (imputed)	N
Accu_Left_RD_PC1	3:190664528_CTTT_C	3	190666643	rs1159211	2021-05-04	32963231	Hofer E	2020-09-22	Nat Commun	www.ncbi.nlm.nih.gov/pubmed/32963231	Genetic correlations and genome-wide associations of cortical structure in general population samples of 22,824 adults.	Cortical surface area	18,617 European and African American ancestry individuals	22,363 European ancestry individuals	3q28	SNAR-I	GMNC - NA	ENSG00000205835			56425	NA	rs1159211-?	rs1159211	0	1159211	intergenic_variant	1		2e-13	12.699	(Precuneus)	NA		Affymetrix, Illumina [NR] (imputed)	N
Accu_Left_RD_PC1	3:190664528_CTTT_C	3	190669518	rs9877502	2013-09-27	23562540	Cruchaga C	2013-04-04	Neuron	www.ncbi.nlm.nih.gov/pubmed/23562540	GWAS of cerebrospinal fluid tau levels identifies risk variants for Alzheimer's disease.	Alzheimer's disease biomarkers	591 European ancestry cases, 687 European ancestry controls		3q28	UTS2D, SNAR-I, GEMC1, OSTNIL1-RAP, CCDC50	GMNC - NA	ENSG00000205835			59300	NA	rs9877502-A	rs9877502	0	9877502	intergenic_variant	1	NR	5e-09	8.30103	(tau)	0.052	[NR] unit increase	Illumina [5815690] (imputed)	N
Accu_Left_RD_PC1	3:190664528_CTTT_C	3	190671057	rs34542080	2019-05-21	30595370	Kichaev G	2018-12-27	Am J Hum Genet	www.ncbi.nlm.nih.gov/pubmed/30595370	Leveraging Polygenic Functional Enrichment to Improve GWAS Power.	Height	approximately 458,000 European ancestry individuals	NA	3q28		GMNC - NA	ENSG00000205835			60839	NA	rs34542080-?	rs34542080	0	34542080	intergenic_variant	1	NR	1e-13	13		NA		NR [~ 8900000] (imputed)	N
Accu_Left_RD_PC1	3:190664528_CTTT_C	3	190673127	rs35872768	2020-10-23	32665545	van der Meer D	2020-07-14	Nat Commun	www.ncbi.nlm.nih.gov/pubmed/32665545	Understanding the genetic determinants of the brain with MOSTest.	Cortical surface area (MOSTest)	26,502 European ancestry individuals	NA	3q28	VIT, AC007382.1, STRN, HEATR5B	GMNC - NA	ENSG00000205835			62909	NA	rs35872768-?	rs35872768	0	35872768	intergenic_variant	1		4e-16	15.3979		NA		NR [7428630] (imputed)	N
Accu_Left_RD_Mean	3:190661299_GA_G	3	190613450	rs13075101	2020-10-23	32665545	van der Meer D	2020-07-14	Nat Commun	www.ncbi.nlm.nih.gov/pubmed/32665545	Understanding the genetic determinants of the brain with MOSTest.	Cortical thickness (MOSTest)	26,502 European ancestry individuals	NA	3q28	TBX15, WARS2	GMNC - NA	ENSG00000205835			3232	NA	rs13075101-?	rs13075101	0	13075101	intergenic_variant	1		6e-10	9.22185		NA		NR [7428630] (imputed)	N
Accu_Left_RD_Mean	3:190661299_GA_G	3	190620146	rs34113929	2019-02-14	30258056	Vojinovic D	2018-09-26	Nat Commun	www.ncbi.nlm.nih.gov/pubmed/30258056	Genome-wide association study of 23,500 individuals identifies 7 loci associated with brain ventricular volume.	Lateral ventricular volume in normal aging	22,045 European ancestry individuals, 1,488 African American individuals	NA	3q28	SNAR-I, OSTN	GMNC - NA	ENSG00000205835			9928	NA	rs34113929-A	rs34113929	0	34113929	intergenic_variant	1	0.41	1e-16	16		8.27	z score decrease	Affymetrix, Illumina [NR] (imputed)	N
Accu_Left_RD_Mean	3:190661299_GA_G	3	190636749	rs61500084	2020-01-28	31676860	Zhao B	2019-11-01	Nat Genet	www.ncbi.nlm.nih.gov/pubmed/31676860	Genome-wide association analysis of 19,629 individuals identifies variants influencing regional brain volumes and refines their genetic co-architecture with cognitive and mental health traits.	Brain region volumes	19,629 British ancestry individuals	NA	3q28	NR	GMNC - NA	ENSG00000205835			26531	NA	rs61500084-?	rs61500084	0	61500084	intergenic_variant	1	NR	1e-12	12	(left lateral ventricle)	NA		NR [9227495] (imputed)	N
Accu_Left_RD_Mean	3:190661299_GA_G	3	190636749	rs61500084	2020-01-28	31676860	Zhao B	2019-11-01	Nat Genet	www.ncbi.nlm.nih.gov/pubmed/31676860	Genome-wide association analysis of 19,629 individuals identifies variants influencing regional brain volumes and refines their genetic co-architecture with cognitive and mental health traits.	Brain region volumes	19,629 British ancestry individuals	NA	3q28	NR	GMNC - NA	ENSG00000205835			26531	NA	rs61500084-?	rs61500084	0	61500084	intergenic_variant	1	NR	5e-16	15.301	(right lateral ventricle)	NA		NR [9227495] (imputed)	N
Accu_Left_RD_Mean	3:190661299_GA_G	3	190640155	rs4308325	2020-10-23	32665545	van der Meer D	2020-07-14	Nat Commun	www.ncbi.nlm.nih.gov/pubmed/32665545	Understanding the genetic determinants of the brain with MOSTest.	Cortical surface area (min-P)	26,502 European ancestry individuals	NA	3q28	NR	GMNC - NA	ENSG00000205835			29937	NA	rs4308325-?	rs4308325	0	4308325	intergenic_variant	1		8e-12	11.0969		NA		NR [7428630] (imputed)	N
Accu_Left_RD_Mean	3:190661299_GA_G	3	190640634	rs56234707	2020-02-05	31666681	Zhao B	2019-10-30	Mol Psychiatry	www.ncbi.nlm.nih.gov/pubmed/31666681	Large-scale GWAS reveals genetic architecture of brain white matter microstructure and genetic overlap with cognitive and mental health traits (n‚Äö√Ñ√¢=‚Äö√Ñ√¢17,706).	White matter microstructure (fractional anisotropy)	17,706 European ancestry individuals	NA	3q28	NR	GMNC - NA	ENSG00000205835			30416	NA	rs56234707-?	rs56234707	0	56234707	intergenic_variant	1		2e-10	9.69897	(Fornix (column and body))	NA		NR [8955960] (imputed)	N
Accu_Left_RD_Mean	3:190661299_GA_G	3	190640936	rs141962260	2020-02-05	31666681	Zhao B	2019-10-30	Mol Psychiatry	www.ncbi.nlm.nih.gov/pubmed/31666681	Large-scale GWAS reveals genetic architecture of brain white matter microstructure and genetic overlap with cognitive and mental health traits (n‚Äö√Ñ√¢=‚Äö√Ñ√¢17,706).	White matter microstructure (mean diusivities)	17,706 European ancestry individuals	NA	3q28	NR	GMNC - NA	ENSG00000205835			30718	NA	rs141962260-?	rs141962260	1	56268441	intergenic_variant	1		1e-19	19	(Fornix (column and body))	NA		NR [8955960] (imputed)	N
Accu_Left_RD_Mean	3:190661299_GA_G	3	190640936	rs141962260	2020-02-05	31666681	Zhao B	2019-10-30	Mol Psychiatry	www.ncbi.nlm.nih.gov/pubmed/31666681	Large-scale GWAS reveals genetic architecture of brain white matter microstructure and genetic overlap with cognitive and mental health traits (n‚Äö√Ñ√¢=‚Äö√Ñ√¢17,706).	White matter microstructure (radial diusivities)	17,706 European ancestry individuals	NA	3q28	NR	GMNC - NA	ENSG00000205835			30718	NA	rs141962260-?	rs141962260	1	56268441	intergenic_variant	1		1e-17	17	(Fornix (column and body))	NA		NR [8955960] (imputed)	N
Accu_Left_RD_Mean	3:190661299_GA_G	3	190641109	rs12727448	2020-02-05	31666681	Zhao B	2019-10-30	Mol Psychiatry	www.ncbi.nlm.nih.gov/pubmed/31666681	Large-scale GWAS reveals genetic architecture of brain white matter microstructure and genetic overlap with cognitive and mental health traits (n‚Äö√Ñ√¢=‚Äö√Ñ√¢17,706).	White matter microstructure (axial diusivities)	17,706 European ancestry individuals	NA	3q28	NR	GMNC - NA	ENSG00000205835			30891	NA	rs12727448-?	rs12727448	0	12727448	intergenic_variant	1		2e-22	21.699	(Fornix (column and body))	NA		NR [8955960] (imputed)	N
Accu_Left_RD_Mean	3:190661299_GA_G	3	190641109	rs12727448	2020-10-23	32665545	van der Meer D	2020-07-14	Nat Commun	www.ncbi.nlm.nih.gov/pubmed/32665545	Understanding the genetic determinants of the brain with MOSTest.	Cortical thickness (min-P)	26,502 European ancestry individuals	NA	3q28	LACTBL1, C1orf234, KDM1A, LUZP1, HTR1D	GMNC - NA	ENSG00000205835			30891	NA	rs12727448-?	rs12727448	0	12727448	intergenic_variant	1		3e-08	7.52288		NA		NR [7428630] (imputed)	N
Accu_Left_RD_Mean	3:190661299_GA_G	3	190647187	rs13066753	2020-01-28	31676860	Zhao B	2019-11-01	Nat Genet	www.ncbi.nlm.nih.gov/pubmed/31676860	Genome-wide association analysis of 19,629 individuals identifies variants influencing regional brain volumes and refines their genetic co-architecture with cognitive and mental health traits.	Brain region volumes	19,629 British ancestry individuals	NA	3q28	NR	GMNC - NA	ENSG00000205835			36969	NA	rs13066753-?	rs13066753	0	13066753	intergenic_variant	1	NR	1e-11	11	(left inferior lateral ventricle)	NA		NR [9227495] (imputed)	N
Accu_Left_RD_Mean	3:190661299_GA_G	3	190654424	rs13089287	2020-01-28	31676860	Zhao B	2019-11-01	Nat Genet	www.ncbi.nlm.nih.gov/pubmed/31676860	Genome-wide association analysis of 19,629 individuals identifies variants influencing regional brain volumes and refines their genetic co-architecture with cognitive and mental health traits.	Brain region volumes	19,629 British ancestry individuals	NA	3q28	NR	GMNC - NA	ENSG00000205835			44206	NA	rs13089287-?	rs13089287	0	13089287	intergenic_variant	1	NR	9e-09	8.04576	(X3rd ventricle)	NA		NR [9227495] (imputed)	N
Accu_Left_RD_Mean	3:190661299_GA_G	3	190655515	rs1909960	2020-10-23	32665545	van der Meer D	2020-07-14	Nat Commun	www.ncbi.nlm.nih.gov/pubmed/32665545	Understanding the genetic determinants of the brain with MOSTest.	Brain morphology (MOSTest)	26,502 European ancestry individuals	NA	3q28	GMNC	GMNC - NA	ENSG00000205835			45297	NA	rs1909960-?	rs1909960	0	1909960	intergenic_variant	1		1e-72	72		NA		NR [7428630] (imputed)	N
Accu_Left_RD_Mean	3:190661299_GA_G	3	190655515	rs1909960	2020-10-23	32665545	van der Meer D	2020-07-14	Nat Commun	www.ncbi.nlm.nih.gov/pubmed/32665545	Understanding the genetic determinants of the brain with MOSTest.	Subcortical volume (MOSTest)	26,502 European ancestry individuals	NA	3q28	KCNK3, SLC35F6, CENPA, DPYSL5, MAPRE3, TMEM214, AGBL5, OST4, EMILIN1, KHK, CGREF1, ABHD1, PREB, C2orf53, TCF23	GMNC - NA	ENSG00000205835			45297	NA	rs1909960-?	rs1909960	0	1909960	intergenic_variant	1		2e-64	63.699		NA		NR [7428630] (imputed)	N
Accu_Left_RD_Mean	3:190661299_GA_G	3	190657360	rs905124	2020-07-21	32193296	Grasby KL	2020-03-01	Science	www.ncbi.nlm.nih.gov/pubmed/32193296	The genetic architecture of the human cerebral cortex.	Cortical surface area	33,992 European ancestry individuals	14,727 European ancestry individuals, 2,943 individuals	3q28	NR	GMNC - NA	ENSG00000205835			47142	NA	rs905124-A	rs905124	0	905124	intergenic_variant	1	0.3605	4e-13	12.3979	(Precuneus)	17.1124	[12.5-21.73] unit increase	Affymetrix, Illumina [NR]	N
Accu_Left_RD_Mean	3:190661299_GA_G	3	190663557	rs35055419	2017-05-23	28247064	Deming Y	2017-02-28	Acta Neuropathol	www.ncbi.nlm.nih.gov/pubmed/28247064	Genome-wide association study identifies four novel loci associated with Alzheimer's endophenotypes and disease modifiers.	Cerebrospinal T-tau levels	3,146 individuals	NA	3q28	GMNC, SNAR-I, OSTN	GMNC - NA	ENSG00000205835			53339	NA	rs35055419-C	rs35055419	0	35055419	intergenic_variant	1	0.357	3e-11	10.5229		0.04	[0.028-0.052] unit increase	Illumina [7358575] (imputed)	N
Accu_Left_RD_Mean	3:190661299_GA_G	3	190663557	rs35055419	2021-05-04	32963231	Hofer E	2020-09-22	Nat Commun	www.ncbi.nlm.nih.gov/pubmed/32963231	Genetic correlations and genome-wide associations of cortical structure in general population samples of 22,824 adults.	Cortical volume	22,824 European and African American ancestry individuals	NA	3q28	OSTN	GMNC - NA	ENSG00000205835			53339	NA	rs35055419-?	rs35055419	0	35055419	intergenic_variant	1		2e-10	9.69897	(Precuneus)	NA		Affymetrix, Illumina [NR] (imputed)	N
Accu_Left_RD_Mean	3:190661299_GA_G	3	190666643	rs1159211	2021-05-04	32963231	Hofer E	2020-09-22	Nat Commun	www.ncbi.nlm.nih.gov/pubmed/32963231	Genetic correlations and genome-wide associations of cortical structure in general population samples of 22,824 adults.	Cortical surface area	18,617 European and African American ancestry individuals	22,363 European ancestry individuals	3q28	SNAR-I	GMNC - NA	ENSG00000205835			56425	NA	rs1159211-?	rs1159211	0	1159211	intergenic_variant	1		2e-13	12.699	(Precuneus)	NA		Affymetrix, Illumina [NR] (imputed)	N
Accu_Left_RD_Mean	3:190661299_GA_G	3	190669518	rs9877502	2013-09-27	23562540	Cruchaga C	2013-04-04	Neuron	www.ncbi.nlm.nih.gov/pubmed/23562540	GWAS of cerebrospinal fluid tau levels identifies risk variants for Alzheimer's disease.	Alzheimer's disease biomarkers	591 European ancestry cases, 687 European ancestry controls		3q28	UTS2D, SNAR-I, GEMC1, OSTNIL1-RAP, CCDC50	GMNC - NA	ENSG00000205835			59300	NA	rs9877502-A	rs9877502	0	9877502	intergenic_variant	1	NR	5e-09	8.30103	(tau)	0.052	[NR] unit increase	Illumina [5815690] (imputed)	N
Accu_Left_RD_Mean	3:190661299_GA_G	3	190671057	rs34542080	2019-05-21	30595370	Kichaev G	2018-12-27	Am J Hum Genet	www.ncbi.nlm.nih.gov/pubmed/30595370	Leveraging Polygenic Functional Enrichment to Improve GWAS Power.	Height	approximately 458,000 European ancestry individuals	NA	3q28		GMNC - NA	ENSG00000205835			60839	NA	rs34542080-?	rs34542080	0	34542080	intergenic_variant	1	NR	1e-13	13		NA		NR [~ 8900000] (imputed)	N
Accu_Left_RD_Mean	3:190661299_GA_G	3	190673127	rs35872768	2020-10-23	32665545	van der Meer D	2020-07-14	Nat Commun	www.ncbi.nlm.nih.gov/pubmed/32665545	Understanding the genetic determinants of the brain with MOSTest.	Cortical surface area (MOSTest)	26,502 European ancestry individuals	NA	3q28	VIT, AC007382.1, STRN, HEATR5B	GMNC - NA	ENSG00000205835			62909	NA	rs35872768-?	rs35872768	0	35872768	intergenic_variant	1		4e-16	15.3979		NA		NR [7428630] (imputed)	N
Accu_Left_RD_Mean	rs1285839	14	91897225	rs7142902	2020-01-28	31676860	Zhao B	2019-11-01	Nat Genet	www.ncbi.nlm.nih.gov/pubmed/31676860	Genome-wide association analysis of 19,629 individuals identifies variants influencing regional brain volumes and refines their genetic co-architecture with cognitive and mental health traits.	Brain region volumes	19,629 British ancestry individuals	NA	14q32.12	NR	CCDC88C - PPP4R3A	ENSG00000015133	ENSG00000100796		13037	26627	rs7142902-?	rs7142902	0	7142902	intergenic_variant	1	NR	2e-09	8.69897	(right accumbens area)	NA		NR [9227495] (imputed)	N
Accu_Left_RD_Mean	rs1285839	14	91955497	rs6575198	2020-01-28	31676860	Zhao B	2019-11-01	Nat Genet	www.ncbi.nlm.nih.gov/pubmed/31676860	Genome-wide association analysis of 19,629 individuals identifies variants influencing regional brain volumes and refines their genetic co-architecture with cognitive and mental health traits.	Brain region volumes	19,629 British ancestry individuals	NA	14q32.12	NR	PPP4R3A			ENSG00000100796	NA	NA	rs6575198-?	rs6575198	0	6575198	intron_variant	0	NR	2e-09	8.69897	(left accumbens area)	NA		NR [9227495] (imputed)	N
Accu_Left_Eigen1_PC2	rs13089287	3	190613450	rs13075101	2020-10-23	32665545	van der Meer D	2020-07-14	Nat Commun	www.ncbi.nlm.nih.gov/pubmed/32665545	Understanding the genetic determinants of the brain with MOSTest.	Cortical thickness (MOSTest)	26,502 European ancestry individuals	NA	3q28	TBX15, WARS2	GMNC - NA	ENSG00000205835			3232	NA	rs13075101-?	rs13075101	0	13075101	intergenic_variant	1		6e-10	9.22185		NA		NR [7428630] (imputed)	N
Accu_Left_Eigen1_PC2	rs13089287	3	190620146	rs34113929	2019-02-14	30258056	Vojinovic D	2018-09-26	Nat Commun	www.ncbi.nlm.nih.gov/pubmed/30258056	Genome-wide association study of 23,500 individuals identifies 7 loci associated with brain ventricular volume.	Lateral ventricular volume in normal aging	22,045 European ancestry individuals, 1,488 African American individuals	NA	3q28	SNAR-I, OSTN	GMNC - NA	ENSG00000205835			9928	NA	rs34113929-A	rs34113929	0	34113929	intergenic_variant	1	0.41	1e-16	16		8.27	z score decrease	Affymetrix, Illumina [NR] (imputed)	N
Accu_Left_Eigen1_PC2	rs13089287	3	190636749	rs61500084	2020-01-28	31676860	Zhao B	2019-11-01	Nat Genet	www.ncbi.nlm.nih.gov/pubmed/31676860	Genome-wide association analysis of 19,629 individuals identifies variants influencing regional brain volumes and refines their genetic co-architecture with cognitive and mental health traits.	Brain region volumes	19,629 British ancestry individuals	NA	3q28	NR	GMNC - NA	ENSG00000205835			26531	NA	rs61500084-?	rs61500084	0	61500084	intergenic_variant	1	NR	1e-12	12	(left lateral ventricle)	NA		NR [9227495] (imputed)	N
Accu_Left_Eigen1_PC2	rs13089287	3	190636749	rs61500084	2020-01-28	31676860	Zhao B	2019-11-01	Nat Genet	www.ncbi.nlm.nih.gov/pubmed/31676860	Genome-wide association analysis of 19,629 individuals identifies variants influencing regional brain volumes and refines their genetic co-architecture with cognitive and mental health traits.	Brain region volumes	19,629 British ancestry individuals	NA	3q28	NR	GMNC - NA	ENSG00000205835			26531	NA	rs61500084-?	rs61500084	0	61500084	intergenic_variant	1	NR	5e-16	15.301	(right lateral ventricle)	NA		NR [9227495] (imputed)	N
Accu_Left_Eigen1_PC2	rs13089287	3	190640155	rs4308325	2020-10-23	32665545	van der Meer D	2020-07-14	Nat Commun	www.ncbi.nlm.nih.gov/pubmed/32665545	Understanding the genetic determinants of the brain with MOSTest.	Cortical surface area (min-P)	26,502 European ancestry individuals	NA	3q28	NR	GMNC - NA	ENSG00000205835			29937	NA	rs4308325-?	rs4308325	0	4308325	intergenic_variant	1		8e-12	11.0969		NA		NR [7428630] (imputed)	N
Accu_Left_Eigen1_PC2	rs13089287	3	190640634	rs56234707	2020-02-05	31666681	Zhao B	2019-10-30	Mol Psychiatry	www.ncbi.nlm.nih.gov/pubmed/31666681	Large-scale GWAS reveals genetic architecture of brain white matter microstructure and genetic overlap with cognitive and mental health traits (n‚Äö√Ñ√¢=‚Äö√Ñ√¢17,706).	White matter microstructure (fractional anisotropy)	17,706 European ancestry individuals	NA	3q28	NR	GMNC - NA	ENSG00000205835			30416	NA	rs56234707-?	rs56234707	0	56234707	intergenic_variant	1		2e-10	9.69897	(Fornix (column and body))	NA		NR [8955960] (imputed)	N
Accu_Left_Eigen1_PC2	rs13089287	3	190640936	rs141962260	2020-02-05	31666681	Zhao B	2019-10-30	Mol Psychiatry	www.ncbi.nlm.nih.gov/pubmed/31666681	Large-scale GWAS reveals genetic architecture of brain white matter microstructure and genetic overlap with cognitive and mental health traits (n‚Äö√Ñ√¢=‚Äö√Ñ√¢17,706).	White matter microstructure (mean diusivities)	17,706 European ancestry individuals	NA	3q28	NR	GMNC - NA	ENSG00000205835			30718	NA	rs141962260-?	rs141962260	1	56268441	intergenic_variant	1		1e-19	19	(Fornix (column and body))	NA		NR [8955960] (imputed)	N
Accu_Left_Eigen1_PC2	rs13089287	3	190640936	rs141962260	2020-02-05	31666681	Zhao B	2019-10-30	Mol Psychiatry	www.ncbi.nlm.nih.gov/pubmed/31666681	Large-scale GWAS reveals genetic architecture of brain white matter microstructure and genetic overlap with cognitive and mental health traits (n‚Äö√Ñ√¢=‚Äö√Ñ√¢17,706).	White matter microstructure (radial diusivities)	17,706 European ancestry individuals	NA	3q28	NR	GMNC - NA	ENSG00000205835			30718	NA	rs141962260-?	rs141962260	1	56268441	intergenic_variant	1		1e-17	17	(Fornix (column and body))	NA		NR [8955960] (imputed)	N
Accu_Left_Eigen1_PC2	rs13089287	3	190641109	rs12727448	2020-02-05	31666681	Zhao B	2019-10-30	Mol Psychiatry	www.ncbi.nlm.nih.gov/pubmed/31666681	Large-scale GWAS reveals genetic architecture of brain white matter microstructure and genetic overlap with cognitive and mental health traits (n‚Äö√Ñ√¢=‚Äö√Ñ√¢17,706).	White matter microstructure (axial diusivities)	17,706 European ancestry individuals	NA	3q28	NR	GMNC - NA	ENSG00000205835			30891	NA	rs12727448-?	rs12727448	0	12727448	intergenic_variant	1		2e-22	21.699	(Fornix (column and body))	NA		NR [8955960] (imputed)	N
Accu_Left_Eigen1_PC2	rs13089287	3	190641109	rs12727448	2020-10-23	32665545	van der Meer D	2020-07-14	Nat Commun	www.ncbi.nlm.nih.gov/pubmed/32665545	Understanding the genetic determinants of the brain with MOSTest.	Cortical thickness (min-P)	26,502 European ancestry individuals	NA	3q28	LACTBL1, C1orf234, KDM1A, LUZP1, HTR1D	GMNC - NA	ENSG00000205835			30891	NA	rs12727448-?	rs12727448	0	12727448	intergenic_variant	1		3e-08	7.52288		NA		NR [7428630] (imputed)	N
Accu_Left_Eigen1_PC2	rs13089287	3	190647187	rs13066753	2020-01-28	31676860	Zhao B	2019-11-01	Nat Genet	www.ncbi.nlm.nih.gov/pubmed/31676860	Genome-wide association analysis of 19,629 individuals identifies variants influencing regional brain volumes and refines their genetic co-architecture with cognitive and mental health traits.	Brain region volumes	19,629 British ancestry individuals	NA	3q28	NR	GMNC - NA	ENSG00000205835			36969	NA	rs13066753-?	rs13066753	0	13066753	intergenic_variant	1	NR	1e-11	11	(left inferior lateral ventricle)	NA		NR [9227495] (imputed)	N
Accu_Left_Eigen1_PC2	rs13089287	3	190654424	rs13089287	2020-01-28	31676860	Zhao B	2019-11-01	Nat Genet	www.ncbi.nlm.nih.gov/pubmed/31676860	Genome-wide association analysis of 19,629 individuals identifies variants influencing regional brain volumes and refines their genetic co-architecture with cognitive and mental health traits.	Brain region volumes	19,629 British ancestry individuals	NA	3q28	NR	GMNC - NA	ENSG00000205835			44206	NA	rs13089287-?	rs13089287	0	13089287	intergenic_variant	1	NR	9e-09	8.04576	(X3rd ventricle)	NA		NR [9227495] (imputed)	N
Accu_Left_Eigen1_PC2	rs13089287	3	190655515	rs1909960	2020-10-23	32665545	van der Meer D	2020-07-14	Nat Commun	www.ncbi.nlm.nih.gov/pubmed/32665545	Understanding the genetic determinants of the brain with MOSTest.	Brain morphology (MOSTest)	26,502 European ancestry individuals	NA	3q28	GMNC	GMNC - NA	ENSG00000205835			45297	NA	rs1909960-?	rs1909960	0	1909960	intergenic_variant	1		1e-72	72		NA		NR [7428630] (imputed)	N
Accu_Left_Eigen1_PC2	rs13089287	3	190655515	rs1909960	2020-10-23	32665545	van der Meer D	2020-07-14	Nat Commun	www.ncbi.nlm.nih.gov/pubmed/32665545	Understanding the genetic determinants of the brain with MOSTest.	Subcortical volume (MOSTest)	26,502 European ancestry individuals	NA	3q28	KCNK3, SLC35F6, CENPA, DPYSL5, MAPRE3, TMEM214, AGBL5, OST4, EMILIN1, KHK, CGREF1, ABHD1, PREB, C2orf53, TCF23	GMNC - NA	ENSG00000205835			45297	NA	rs1909960-?	rs1909960	0	1909960	intergenic_variant	1		2e-64	63.699		NA		NR [7428630] (imputed)	N
Accu_Left_Eigen1_PC2	rs13089287	3	190657360	rs905124	2020-07-21	32193296	Grasby KL	2020-03-01	Science	www.ncbi.nlm.nih.gov/pubmed/32193296	The genetic architecture of the human cerebral cortex.	Cortical surface area	33,992 European ancestry individuals	14,727 European ancestry individuals, 2,943 individuals	3q28	NR	GMNC - NA	ENSG00000205835			47142	NA	rs905124-A	rs905124	0	905124	intergenic_variant	1	0.3605	4e-13	12.3979	(Precuneus)	17.1124	[12.5-21.73] unit increase	Affymetrix, Illumina [NR]	N
Accu_Left_Eigen1_PC2	rs13089287	3	190663557	rs35055419	2017-05-23	28247064	Deming Y	2017-02-28	Acta Neuropathol	www.ncbi.nlm.nih.gov/pubmed/28247064	Genome-wide association study identifies four novel loci associated with Alzheimer's endophenotypes and disease modifiers.	Cerebrospinal T-tau levels	3,146 individuals	NA	3q28	GMNC, SNAR-I, OSTN	GMNC - NA	ENSG00000205835			53339	NA	rs35055419-C	rs35055419	0	35055419	intergenic_variant	1	0.357	3e-11	10.5229		0.04	[0.028-0.052] unit increase	Illumina [7358575] (imputed)	N
Accu_Left_Eigen1_PC2	rs13089287	3	190663557	rs35055419	2021-05-04	32963231	Hofer E	2020-09-22	Nat Commun	www.ncbi.nlm.nih.gov/pubmed/32963231	Genetic correlations and genome-wide associations of cortical structure in general population samples of 22,824 adults.	Cortical volume	22,824 European and African American ancestry individuals	NA	3q28	OSTN	GMNC - NA	ENSG00000205835			53339	NA	rs35055419-?	rs35055419	0	35055419	intergenic_variant	1		2e-10	9.69897	(Precuneus)	NA		Affymetrix, Illumina [NR] (imputed)	N
Accu_Left_Eigen1_PC2	rs13089287	3	190666643	rs1159211	2021-05-04	32963231	Hofer E	2020-09-22	Nat Commun	www.ncbi.nlm.nih.gov/pubmed/32963231	Genetic correlations and genome-wide associations of cortical structure in general population samples of 22,824 adults.	Cortical surface area	18,617 European and African American ancestry individuals	22,363 European ancestry individuals	3q28	SNAR-I	GMNC - NA	ENSG00000205835			56425	NA	rs1159211-?	rs1159211	0	1159211	intergenic_variant	1		2e-13	12.699	(Precuneus)	NA		Affymetrix, Illumina [NR] (imputed)	N
Accu_Left_Eigen1_PC2	rs13089287	3	190669518	rs9877502	2013-09-27	23562540	Cruchaga C	2013-04-04	Neuron	www.ncbi.nlm.nih.gov/pubmed/23562540	GWAS of cerebrospinal fluid tau levels identifies risk variants for Alzheimer's disease.	Alzheimer's disease biomarkers	591 European ancestry cases, 687 European ancestry controls		3q28	UTS2D, SNAR-I, GEMC1, OSTNIL1-RAP, CCDC50	GMNC - NA	ENSG00000205835			59300	NA	rs9877502-A	rs9877502	0	9877502	intergenic_variant	1	NR	5e-09	8.30103	(tau)	0.052	[NR] unit increase	Illumina [5815690] (imputed)	N
Accu_Left_Eigen1_PC2	rs13089287	3	190671057	rs34542080	2019-05-21	30595370	Kichaev G	2018-12-27	Am J Hum Genet	www.ncbi.nlm.nih.gov/pubmed/30595370	Leveraging Polygenic Functional Enrichment to Improve GWAS Power.	Height	approximately 458,000 European ancestry individuals	NA	3q28		GMNC - NA	ENSG00000205835			60839	NA	rs34542080-?	rs34542080	0	34542080	intergenic_variant	1	NR	1e-13	13		NA		NR [~ 8900000] (imputed)	N
Accu_Left_Eigen1_PC2	rs13089287	3	190673127	rs35872768	2020-10-23	32665545	van der Meer D	2020-07-14	Nat Commun	www.ncbi.nlm.nih.gov/pubmed/32665545	Understanding the genetic determinants of the brain with MOSTest.	Cortical surface area (MOSTest)	26,502 European ancestry individuals	NA	3q28	VIT, AC007382.1, STRN, HEATR5B	GMNC - NA	ENSG00000205835			62909	NA	rs35872768-?	rs35872768	0	35872768	intergenic_variant	1		4e-16	15.3979		NA		NR [7428630] (imputed)	N
Accu_Left_Eigen1_Mean	rs7146002	14	91881387	rs1285841	2021-06-22	33293549	Sargurupremraj M	2020-12-08	Nat Commun	www.ncbi.nlm.nih.gov/pubmed/33293549	Cerebral small vessel disease genomics and its implications across the lifespan.	White matter hyperintensity volume (adjusted for hypertension)	46,055 European ancestry individuals, 2,469 African American individuals	NA	14q32.12	CCDC88C	CCDC88C			ENSG00000015133	NA	NA	rs1285841-C	rs1285841	0	1285841	intron_variant	0	NR	5e-11	10.301		0.038	[0.027-0.049] unit increase	Affymetrix, Illumina [9900000] (imputed)	N
Accu_Left_Eigen1_Mean	rs7146002	14	91881387	rs1285841	2021-06-22	33293549	Sargurupremraj M	2020-12-08	Nat Commun	www.ncbi.nlm.nih.gov/pubmed/33293549	Cerebral small vessel disease genomics and its implications across the lifespan.	White matter hyperintensity volume x hypertension interaction (2df)	46,055 European ancestry individuals, 2,469 African American individuals	NA	14q32.12	CCDC88C	CCDC88C			ENSG00000015133	NA	NA	rs1285841-C	rs1285841	0	1285841	intron_variant	0	0.5423	5e-10	9.30103		NA		Affymetrix, Illumina [9900000] (imputed)	N
Accu_Left_Eigen1_Mean	rs7146002	14	91881387	rs1285841	2021-06-22	33293549	Sargurupremraj M	2020-12-08	Nat Commun	www.ncbi.nlm.nih.gov/pubmed/33293549	Cerebral small vessel disease genomics and its implications across the lifespan.	White matter hyperintensity volume	2,516 African American individuals, 48,454 European ancestry individuals	NA	14q32.12	CCDC88C	CCDC88C			ENSG00000015133	NA	NA	rs1285841-C	rs1285841	0	1285841	intron_variant	0	0.5438	7e-10	9.1549		0.0358	[0.024-0.047] unit increase	Affymetrix, Illumina [9900000] (imputed)	N
Accu_Left_Eigen1_Mean	rs7146002	14	91881387	rs1285841	2020-10-23	32665545	van der Meer D	2020-07-14	Nat Commun	www.ncbi.nlm.nih.gov/pubmed/32665545	Understanding the genetic determinants of the brain with MOSTest.	Brain morphology (MOSTest)	26,502 European ancestry individuals	NA	14q32.12	CCDC88C, SMEK1, AL133373.1, CATSPERB	CCDC88C			ENSG00000015133	NA	NA	rs1285841-?	rs1285841	0	1285841	intron_variant	0		8e-21	20.0969		NA		NR [7428630] (imputed)	N
Accu_Left_Eigen1_Mean	rs7146002	14	91881387	rs1285841	2020-10-23	32665545	van der Meer D	2020-07-14	Nat Commun	www.ncbi.nlm.nih.gov/pubmed/32665545	Understanding the genetic determinants of the brain with MOSTest.	Subcortical volume (MOSTest)	26,502 European ancestry individuals	NA	14q32.12	FBN2, SLC27A6	CCDC88C			ENSG00000015133	NA	NA	rs1285841-?	rs1285841	0	1285841	intron_variant	0		1e-17	17		NA		NR [7428630] (imputed)	N
Accu_Left_Eigen1_Mean	rs7146002	14	91884655	rs1285847	2021-06-22	33293549	Sargurupremraj M	2020-12-08	Nat Commun	www.ncbi.nlm.nih.gov/pubmed/33293549	Cerebral small vessel disease genomics and its implications across the lifespan.	White matter hyperintensity volume	48,454 European ancestry individuals	NA	14q32.12	CCDC88C	CCDC88C - PPP4R3A	ENSG00000015133	ENSG00000100796		467	39197	rs1285847-T	rs1285847	0	1285847	non_coding_transcript_exon_variant	1	NR	1e-10	10		0.0363	[0.025-0.047] unit increase	Affymetrix, Illumina [9900000] (imputed)	N
Accu_Left_Eigen1_Mean	rs7146002	14	91884655	rs1285847	2020-11-02	32517579	Armstrong NJ	2020-06-10	Stroke	www.ncbi.nlm.nih.gov/pubmed/32517579	Common Genetic Variation Indicates Separate Causes for Periventricular and Deep White Matter Hyperintensities.	Periventricular white matter hyperintensities	16,832 European ancestry individuals, 736 African American individuals, 658 Hispanic individuals	8,428 European and unknown ancestry individuals	14q32.12	RP11-895M11.3	CCDC88C - PPP4R3A	ENSG00000015133	ENSG00000100796		467	39197	rs1285847-T	rs1285847	0	1285847	non_coding_transcript_exon_variant	1	0.548	2e-06	5.69897		0.0269	[0.016-0.038] unit increase	Affymetrix, Illumina [NR] (imputed)	N
Accu_Left_Eigen1_Mean	rs1704668	14	91885706	rs1285850	2020-01-28	31676860	Zhao B	2019-11-01	Nat Genet	www.ncbi.nlm.nih.gov/pubmed/31676860	Genome-wide association analysis of 19,629 individuals identifies variants influencing regional brain volumes and refines their genetic co-architecture with cognitive and mental health traits.	Brain region volumes	19,629 British ancestry individuals	NA	14q32.12	NR	CCDC88C - PPP4R3A	ENSG00000015133	ENSG00000100796		1518	38146	rs1285850-?	rs1285850	0	1285850	intron_variant	1	NR	3e-08	7.52288	(right accumbens area)	NA		NR [9227495] (imputed)	N
Accu_Left_Eigen1_Mean	rs1285828	14	91897225	rs7142902	2020-01-28	31676860	Zhao B	2019-11-01	Nat Genet	www.ncbi.nlm.nih.gov/pubmed/31676860	Genome-wide association analysis of 19,629 individuals identifies variants influencing regional brain volumes and refines their genetic co-architecture with cognitive and mental health traits.	Brain region volumes	19,629 British ancestry individuals	NA	14q32.12	NR	CCDC88C - PPP4R3A	ENSG00000015133	ENSG00000100796		13037	26627	rs7142902-?	rs7142902	0	7142902	intergenic_variant	1	NR	2e-09	8.69897	(right accumbens area)	NA		NR [9227495] (imputed)	N
Accu_Left_Eigen1_Mean	rs7146002	14	91913840	rs58616032	2020-10-23	32665545	van der Meer D	2020-07-14	Nat Commun	www.ncbi.nlm.nih.gov/pubmed/32665545	Understanding the genetic determinants of the brain with MOSTest.	Cortical surface area (MOSTest)	26,502 European ancestry individuals	NA	14q32.12	ABCG2	CCDC88C - PPP4R3A	ENSG00000015133	ENSG00000100796		29652	10012	rs58616032-?	rs58616032	0	58616032	intergenic_variant	1		5e-08	7.30103		NA		NR [7428630] (imputed)	N
Accu_Left_Eigen1_Mean	rs1285828	14	91955497	rs6575198	2020-01-28	31676860	Zhao B	2019-11-01	Nat Genet	www.ncbi.nlm.nih.gov/pubmed/31676860	Genome-wide association analysis of 19,629 individuals identifies variants influencing regional brain volumes and refines their genetic co-architecture with cognitive and mental health traits.	Brain region volumes	19,629 British ancestry individuals	NA	14q32.12	NR	PPP4R3A			ENSG00000100796	NA	NA	rs6575198-?	rs6575198	0	6575198	intron_variant	0	NR	2e-09	8.69897	(left accumbens area)	NA		NR [9227495] (imputed)	N
Accu_Left_Eigen1_Mean	rs7146002	14	91963722	rs8010382	2020-01-08	30297969	Mahajan A	2018-10-08	Nat Genet	www.ncbi.nlm.nih.gov/pubmed/30297969	Fine-mapping type 2 diabetes loci to single-variant resolution using high-density imputation and islet-specific epigenome maps.	Type 2 diabetes	74,124 European ancestry cases, 824,006 European ancestry controls	NA	14q32.12	SMEK1	PPP4R3A			ENSG00000100796	NA	NA	rs8010382-G	rs8010382	0	8010382	intron_variant	0	0.4214	7e-09	8.1549		1.04	[1.03-1.05]	Affymetrix, Illumina [~ 27000000] (imputed)	N
Accu_Left_Eigen1_Mean	rs7146002	14	91963722	rs8010382	2020-09-14	32541925	Vujkovic M	2020-06-15	Nat Genet	www.ncbi.nlm.nih.gov/pubmed/32541925	Discovery of 318 new risk loci for type 2 diabetes and related vascular outcomes among 1.4 million participants in a multi-ancestry meta-analysis.	Type 2 diabetes	148,726 European ancestry cases, 24,646 African American cases, 8,616 Hispanic cases, 46,511 Asian ancestry cases, 965,732 European ancestry controls, 31,446 African American controls, 11,829 Hispanic controls, 169,776 Asian ancestry controls	NA	14q32.12	NR	PPP4R3A			ENSG00000100796	NA	NA	rs8010382-G	rs8010382	0	8010382	intron_variant	0	0.4692	3e-12	11.5229		0.0266	[0.019-0.034] unit increase	Affymetrix, Illumina [at least 945603] (imputed)	N
Accu_Left_Eigen1_Mean	rs7146002	14	91963722	rs8010382	2020-09-14	32541925	Vujkovic M	2020-06-15	Nat Genet	www.ncbi.nlm.nih.gov/pubmed/32541925	Discovery of 318 new risk loci for type 2 diabetes and related vascular outcomes among 1.4 million participants in a multi-ancestry meta-analysis.	Type 2 diabetes	148,726 European ancestry cases, 965,732 European ancestry controls	NA	14q32.12	NR	PPP4R3A			ENSG00000100796	NA	NA	rs8010382-G	rs8010382	0	8010382	intron_variant	0	0.4373	6e-12	11.2218		0.0322	[0.023-0.041] unit increase	Affymetrix, Illumina [1198787] (imputed)	N
Accu_Left_Eigen1_Mean	rs7146002	14	91984538	rs11160010	2020-09-21	32888493	Chen MH	2020-09-01	Cell	www.ncbi.nlm.nih.gov/pubmed/32888493	Trans-ethnic and Ancestry-Specific Blood-Cell Genetics in 746,667 Individuals from 5 Global Populations.	Mean corpuscular volume	696,882 African American or Afro-Caribbean, African ancestry, European ancestry, East Asian ancestry, Hispanic or Latin American and South Asian ancestry individuals	NA	14q32.12	NR	PPP4R3A - CATSPERB	ENSG00000100796	ENSG00000133962		7640	62502	rs11160010-T	rs11160010	0	11160010	intergenic_variant	1	0.449673	5e-11	10.301		NA		Affymetrix, Illumina [24246363] (imputed)	N
Accu_Left_Eigen1_Mean	rs7146002	14	91984538	rs11160010	2020-09-18	32888494	Vuckovic D	2020-09-01	Cell	www.ncbi.nlm.nih.gov/pubmed/32888494	The Polygenic and Monogenic Basis of Blood Traits and Diseases.	Mean corpuscular volume	408,112 British individuals	NA	14q32.12		PPP4R3A - CATSPERB	ENSG00000100796	ENSG00000133962		7640	62502	rs11160010-T	rs11160010	0	11160010	intergenic_variant	1	0.442881	6e-11	10.2218		0.0136772	[0.0096-0.0177] unit increase	Affymetrix [93095623] (imputed)	N
Accu_Left_Eigen1_Mean	rs7146002	14	91988576	rs11625512	2020-01-28	31676860	Zhao B	2019-11-01	Nat Genet	www.ncbi.nlm.nih.gov/pubmed/31676860	Genome-wide association analysis of 19,629 individuals identifies variants influencing regional brain volumes and refines their genetic co-architecture with cognitive and mental health traits.	Brain region volumes	19,629 British ancestry individuals	NA	14q32.12	NR	PPP4R3A - CATSPERB	ENSG00000100796	ENSG00000133962		11678	58464	rs11625512-?	rs11625512	0	11625512	intergenic_variant	1	NR	7e-10	9.1549	(left lateral ventricle)	NA		NR [9227495] (imputed)	N
Accu_Left_Eigen1_Mean	rs7146002	14	91988576	rs11625512	2020-02-05	31666681	Zhao B	2019-10-30	Mol Psychiatry	www.ncbi.nlm.nih.gov/pubmed/31666681	Large-scale GWAS reveals genetic architecture of brain white matter microstructure and genetic overlap with cognitive and mental health traits (n‚Äö√Ñ√¢=‚Äö√Ñ√¢17,706).	White matter microstructure (axial diusivities)	17,706 European ancestry individuals	NA	14q32.12	NR	PPP4R3A - CATSPERB	ENSG00000100796	ENSG00000133962		11678	58464	rs11625512-?	rs11625512	0	11625512	intergenic_variant	1		9e-13	12.0458	(Fornix (column and body))	NA		NR [8955960] (imputed)	N
Accu_Left_Eigen1_Mean	rs7146002	14	91988576	rs11625512	2020-02-05	31666681	Zhao B	2019-10-30	Mol Psychiatry	www.ncbi.nlm.nih.gov/pubmed/31666681	Large-scale GWAS reveals genetic architecture of brain white matter microstructure and genetic overlap with cognitive and mental health traits (n‚Äö√Ñ√¢=‚Äö√Ñ√¢17,706).	White matter microstructure (mean diusivities)	17,706 European ancestry individuals	NA	14q32.12	NR	PPP4R3A - CATSPERB	ENSG00000100796	ENSG00000133962		11678	58464	rs11625512-?	rs11625512	0	11625512	intergenic_variant	1		1e-11	11	(Fornix (column and body))	NA		NR [8955960] (imputed)	N
Accu_Left_Eigen1_Mean	rs7146002	14	91988576	rs11625512	2020-02-05	31666681	Zhao B	2019-10-30	Mol Psychiatry	www.ncbi.nlm.nih.gov/pubmed/31666681	Large-scale GWAS reveals genetic architecture of brain white matter microstructure and genetic overlap with cognitive and mental health traits (n‚Äö√Ñ√¢=‚Äö√Ñ√¢17,706).	White matter microstructure (radial diusivities)	17,706 European ancestry individuals	NA	14q32.12	NR	PPP4R3A - CATSPERB	ENSG00000100796	ENSG00000133962		11678	58464	rs11625512-?	rs11625512	0	11625512	intergenic_variant	1		2e-11	10.699	(Fornix (column and body))	NA		NR [8955960] (imputed)	N
Accu_Left_Eigen1_Mean	rs7146002	14	91988576	rs11625512	2020-02-05	31666681	Zhao B	2019-10-30	Mol Psychiatry	www.ncbi.nlm.nih.gov/pubmed/31666681	Large-scale GWAS reveals genetic architecture of brain white matter microstructure and genetic overlap with cognitive and mental health traits (n‚Äö√Ñ√¢=‚Äö√Ñ√¢17,706).	White matter microstructure (fractional anisotropy)	17,706 European ancestry individuals	NA	14q32.12	NR	PPP4R3A - CATSPERB	ENSG00000100796	ENSG00000133962		11678	58464	rs11625512-?	rs11625512	0	11625512	intergenic_variant	1		2e-09	8.69897	(Fornix (column and body))	NA		NR [8955960] (imputed)	N
Accu_Left_Eigen1_Mean	rs1704668	14	92012672	rs1743083	2020-11-02	32517579	Armstrong NJ	2020-06-10	Stroke	www.ncbi.nlm.nih.gov/pubmed/32517579	Common Genetic Variation Indicates Separate Causes for Periventricular and Deep White Matter Hyperintensities.	Periventricular white matter hyperintensities	16,832 European ancestry individuals, 736 African American individuals, 658 Hispanic individuals	8,428 European and unknown ancestry individuals	14q32.12	AL133373.1	PPP4R3A - CATSPERB	ENSG00000100796	ENSG00000133962		35774	34368	rs1743083-A	rs1743083	0	1743083	intergenic_variant	1	0.4464	3e-06	5.52288		0.0299	[0.017-0.042] unit increase	Affymetrix, Illumina [NR] (imputed)	N
Accu_Left_Eigen1_Mean	rs1704668	14	92012672	rs1743083	2020-02-05	31666681	Zhao B	2019-10-30	Mol Psychiatry	www.ncbi.nlm.nih.gov/pubmed/31666681	Large-scale GWAS reveals genetic architecture of brain white matter microstructure and genetic overlap with cognitive and mental health traits (n‚Äö√Ñ√¢=‚Äö√Ñ√¢17,706).	White matter microstructure (axial diusivities)	17,706 European ancestry individuals	NA	14q32.12	NR	PPP4R3A - CATSPERB	ENSG00000100796	ENSG00000133962		35774	34368	rs1743083-?	rs1743083	0	1743083	intergenic_variant	1		1e-08	8	(Fornix (column and body))	NA		NR [8955960] (imputed)	N
Accu_Left_Eigen1_Mean	rs1704668	14	92012673	rs1704668	2020-10-23	32665545	van der Meer D	2020-07-14	Nat Commun	www.ncbi.nlm.nih.gov/pubmed/32665545	Understanding the genetic determinants of the brain with MOSTest.	Brain morphology (min-P)	26,502 European ancestry individuals	NA	14q32.12	EPHA3	PPP4R3A - CATSPERB	ENSG00000100796	ENSG00000133962		35775	34367	rs1704668-?	rs1704668	0	1704668	intergenic_variant	1		4e-08	7.39794		NA		NR [7428630] (imputed)	N
Accu_Left_Eigen1_Mean	rs1704668	14	92012673	rs1704668	2020-10-23	32665545	van der Meer D	2020-07-14	Nat Commun	www.ncbi.nlm.nih.gov/pubmed/32665545	Understanding the genetic determinants of the brain with MOSTest.	Subcortical volume (min-P)	26,502 European ancestry individuals	NA	14q32.12	FAM117B, ICA1L, WDR12, CARF, NBEAL1, CYP20A1, ABI2	PPP4R3A - CATSPERB	ENSG00000100796	ENSG00000133962		35775	34367	rs1704668-?	rs1704668	0	1704668	intergenic_variant	1		1e-08	8		NA		NR [7428630] (imputed)	N
Accu_Left_Eigen1_Mean	rs7146002	14	92013263	rs11627901	2020-09-18	32888494	Vuckovic D	2020-09-01	Cell	www.ncbi.nlm.nih.gov/pubmed/32888494	The Polygenic and Monogenic Basis of Blood Traits and Diseases.	Mean corpuscular hemoglobin	408,112 British individuals	NA	14q32.12		PPP4R3A - CATSPERB	ENSG00000100796	ENSG00000133962		36365	33777	rs11627901-G	rs11627901	0	11627901	intergenic_variant	1	0.447706	2e-10	9.69897		0.0141938	[0.0098-0.0186] unit increase	Affymetrix [93095623] (imputed)	N
Accu_Left_Eigen1_Mean	rs7146002	14	92013263	rs11627901	2019-02-08	30595370	Kichaev G	2018-12-27	Am J Hum Genet	www.ncbi.nlm.nih.gov/pubmed/30595370	Leveraging Polygenic Functional Enrichment to Improve GWAS Power.	Mean corpuscular hemoglobin	approximately 443,000 European ancestry individuals	NA	14q32.12		PPP4R3A - CATSPERB	ENSG00000100796	ENSG00000133962		36365	33777	rs11627901-?	rs11627901	0	11627901	intergenic_variant	1	NR	1e-10	10		NA		NR [~ 8900000] (imputed)	N
Accu_Left_Eigen2_PC2	3:190661299_GA_G	3	190613450	rs13075101	2020-10-23	32665545	van der Meer D	2020-07-14	Nat Commun	www.ncbi.nlm.nih.gov/pubmed/32665545	Understanding the genetic determinants of the brain with MOSTest.	Cortical thickness (MOSTest)	26,502 European ancestry individuals	NA	3q28	TBX15, WARS2	GMNC - NA	ENSG00000205835			3232	NA	rs13075101-?	rs13075101	0	13075101	intergenic_variant	1		6e-10	9.22185		NA		NR [7428630] (imputed)	N
Accu_Left_Eigen2_PC2	3:190661299_GA_G	3	190620146	rs34113929	2019-02-14	30258056	Vojinovic D	2018-09-26	Nat Commun	www.ncbi.nlm.nih.gov/pubmed/30258056	Genome-wide association study of 23,500 individuals identifies 7 loci associated with brain ventricular volume.	Lateral ventricular volume in normal aging	22,045 European ancestry individuals, 1,488 African American individuals	NA	3q28	SNAR-I, OSTN	GMNC - NA	ENSG00000205835			9928	NA	rs34113929-A	rs34113929	0	34113929	intergenic_variant	1	0.41	1e-16	16		8.27	z score decrease	Affymetrix, Illumina [NR] (imputed)	N
Accu_Left_Eigen2_PC2	3:190661299_GA_G	3	190636749	rs61500084	2020-01-28	31676860	Zhao B	2019-11-01	Nat Genet	www.ncbi.nlm.nih.gov/pubmed/31676860	Genome-wide association analysis of 19,629 individuals identifies variants influencing regional brain volumes and refines their genetic co-architecture with cognitive and mental health traits.	Brain region volumes	19,629 British ancestry individuals	NA	3q28	NR	GMNC - NA	ENSG00000205835			26531	NA	rs61500084-?	rs61500084	0	61500084	intergenic_variant	1	NR	1e-12	12	(left lateral ventricle)	NA		NR [9227495] (imputed)	N
Accu_Left_Eigen2_PC2	3:190661299_GA_G	3	190636749	rs61500084	2020-01-28	31676860	Zhao B	2019-11-01	Nat Genet	www.ncbi.nlm.nih.gov/pubmed/31676860	Genome-wide association analysis of 19,629 individuals identifies variants influencing regional brain volumes and refines their genetic co-architecture with cognitive and mental health traits.	Brain region volumes	19,629 British ancestry individuals	NA	3q28	NR	GMNC - NA	ENSG00000205835			26531	NA	rs61500084-?	rs61500084	0	61500084	intergenic_variant	1	NR	5e-16	15.301	(right lateral ventricle)	NA		NR [9227495] (imputed)	N
Accu_Left_Eigen2_PC2	3:190661299_GA_G	3	190640155	rs4308325	2020-10-23	32665545	van der Meer D	2020-07-14	Nat Commun	www.ncbi.nlm.nih.gov/pubmed/32665545	Understanding the genetic determinants of the brain with MOSTest.	Cortical surface area (min-P)	26,502 European ancestry individuals	NA	3q28	NR	GMNC - NA	ENSG00000205835			29937	NA	rs4308325-?	rs4308325	0	4308325	intergenic_variant	1		8e-12	11.0969		NA		NR [7428630] (imputed)	N
Accu_Left_Eigen2_PC2	3:190661299_GA_G	3	190640634	rs56234707	2020-02-05	31666681	Zhao B	2019-10-30	Mol Psychiatry	www.ncbi.nlm.nih.gov/pubmed/31666681	Large-scale GWAS reveals genetic architecture of brain white matter microstructure and genetic overlap with cognitive and mental health traits (n‚Äö√Ñ√¢=‚Äö√Ñ√¢17,706).	White matter microstructure (fractional anisotropy)	17,706 European ancestry individuals	NA	3q28	NR	GMNC - NA	ENSG00000205835			30416	NA	rs56234707-?	rs56234707	0	56234707	intergenic_variant	1		2e-10	9.69897	(Fornix (column and body))	NA		NR [8955960] (imputed)	N
Accu_Left_Eigen2_PC2	3:190661299_GA_G	3	190640936	rs141962260	2020-02-05	31666681	Zhao B	2019-10-30	Mol Psychiatry	www.ncbi.nlm.nih.gov/pubmed/31666681	Large-scale GWAS reveals genetic architecture of brain white matter microstructure and genetic overlap with cognitive and mental health traits (n‚Äö√Ñ√¢=‚Äö√Ñ√¢17,706).	White matter microstructure (mean diusivities)	17,706 European ancestry individuals	NA	3q28	NR	GMNC - NA	ENSG00000205835			30718	NA	rs141962260-?	rs141962260	1	56268441	intergenic_variant	1		1e-19	19	(Fornix (column and body))	NA		NR [8955960] (imputed)	N
Accu_Left_Eigen2_PC2	3:190661299_GA_G	3	190640936	rs141962260	2020-02-05	31666681	Zhao B	2019-10-30	Mol Psychiatry	www.ncbi.nlm.nih.gov/pubmed/31666681	Large-scale GWAS reveals genetic architecture of brain white matter microstructure and genetic overlap with cognitive and mental health traits (n‚Äö√Ñ√¢=‚Äö√Ñ√¢17,706).	White matter microstructure (radial diusivities)	17,706 European ancestry individuals	NA	3q28	NR	GMNC - NA	ENSG00000205835			30718	NA	rs141962260-?	rs141962260	1	56268441	intergenic_variant	1		1e-17	17	(Fornix (column and body))	NA		NR [8955960] (imputed)	N
Accu_Left_Eigen2_PC2	3:190661299_GA_G	3	190641109	rs12727448	2020-02-05	31666681	Zhao B	2019-10-30	Mol Psychiatry	www.ncbi.nlm.nih.gov/pubmed/31666681	Large-scale GWAS reveals genetic architecture of brain white matter microstructure and genetic overlap with cognitive and mental health traits (n‚Äö√Ñ√¢=‚Äö√Ñ√¢17,706).	White matter microstructure (axial diusivities)	17,706 European ancestry individuals	NA	3q28	NR	GMNC - NA	ENSG00000205835			30891	NA	rs12727448-?	rs12727448	0	12727448	intergenic_variant	1		2e-22	21.699	(Fornix (column and body))	NA		NR [8955960] (imputed)	N
Accu_Left_Eigen2_PC2	3:190661299_GA_G	3	190641109	rs12727448	2020-10-23	32665545	van der Meer D	2020-07-14	Nat Commun	www.ncbi.nlm.nih.gov/pubmed/32665545	Understanding the genetic determinants of the brain with MOSTest.	Cortical thickness (min-P)	26,502 European ancestry individuals	NA	3q28	LACTBL1, C1orf234, KDM1A, LUZP1, HTR1D	GMNC - NA	ENSG00000205835			30891	NA	rs12727448-?	rs12727448	0	12727448	intergenic_variant	1		3e-08	7.52288		NA		NR [7428630] (imputed)	N
Accu_Left_Eigen2_PC2	3:190661299_GA_G	3	190647187	rs13066753	2020-01-28	31676860	Zhao B	2019-11-01	Nat Genet	www.ncbi.nlm.nih.gov/pubmed/31676860	Genome-wide association analysis of 19,629 individuals identifies variants influencing regional brain volumes and refines their genetic co-architecture with cognitive and mental health traits.	Brain region volumes	19,629 British ancestry individuals	NA	3q28	NR	GMNC - NA	ENSG00000205835			36969	NA	rs13066753-?	rs13066753	0	13066753	intergenic_variant	1	NR	1e-11	11	(left inferior lateral ventricle)	NA		NR [9227495] (imputed)	N
Accu_Left_Eigen2_PC2	3:190661299_GA_G	3	190654424	rs13089287	2020-01-28	31676860	Zhao B	2019-11-01	Nat Genet	www.ncbi.nlm.nih.gov/pubmed/31676860	Genome-wide association analysis of 19,629 individuals identifies variants influencing regional brain volumes and refines their genetic co-architecture with cognitive and mental health traits.	Brain region volumes	19,629 British ancestry individuals	NA	3q28	NR	GMNC - NA	ENSG00000205835			44206	NA	rs13089287-?	rs13089287	0	13089287	intergenic_variant	1	NR	9e-09	8.04576	(X3rd ventricle)	NA		NR [9227495] (imputed)	N
Accu_Left_Eigen2_PC2	3:190661299_GA_G	3	190655515	rs1909960	2020-10-23	32665545	van der Meer D	2020-07-14	Nat Commun	www.ncbi.nlm.nih.gov/pubmed/32665545	Understanding the genetic determinants of the brain with MOSTest.	Brain morphology (MOSTest)	26,502 European ancestry individuals	NA	3q28	GMNC	GMNC - NA	ENSG00000205835			45297	NA	rs1909960-?	rs1909960	0	1909960	intergenic_variant	1		1e-72	72		NA		NR [7428630] (imputed)	N
Accu_Left_Eigen2_PC2	3:190661299_GA_G	3	190655515	rs1909960	2020-10-23	32665545	van der Meer D	2020-07-14	Nat Commun	www.ncbi.nlm.nih.gov/pubmed/32665545	Understanding the genetic determinants of the brain with MOSTest.	Subcortical volume (MOSTest)	26,502 European ancestry individuals	NA	3q28	KCNK3, SLC35F6, CENPA, DPYSL5, MAPRE3, TMEM214, AGBL5, OST4, EMILIN1, KHK, CGREF1, ABHD1, PREB, C2orf53, TCF23	GMNC - NA	ENSG00000205835			45297	NA	rs1909960-?	rs1909960	0	1909960	intergenic_variant	1		2e-64	63.699		NA		NR [7428630] (imputed)	N
Accu_Left_Eigen2_PC2	3:190661299_GA_G	3	190657360	rs905124	2020-07-21	32193296	Grasby KL	2020-03-01	Science	www.ncbi.nlm.nih.gov/pubmed/32193296	The genetic architecture of the human cerebral cortex.	Cortical surface area	33,992 European ancestry individuals	14,727 European ancestry individuals, 2,943 individuals	3q28	NR	GMNC - NA	ENSG00000205835			47142	NA	rs905124-A	rs905124	0	905124	intergenic_variant	1	0.3605	4e-13	12.3979	(Precuneus)	17.1124	[12.5-21.73] unit increase	Affymetrix, Illumina [NR]	N
Accu_Left_Eigen2_PC2	3:190661299_GA_G	3	190663557	rs35055419	2017-05-23	28247064	Deming Y	2017-02-28	Acta Neuropathol	www.ncbi.nlm.nih.gov/pubmed/28247064	Genome-wide association study identifies four novel loci associated with Alzheimer's endophenotypes and disease modifiers.	Cerebrospinal T-tau levels	3,146 individuals	NA	3q28	GMNC, SNAR-I, OSTN	GMNC - NA	ENSG00000205835			53339	NA	rs35055419-C	rs35055419	0	35055419	intergenic_variant	1	0.357	3e-11	10.5229		0.04	[0.028-0.052] unit increase	Illumina [7358575] (imputed)	N
Accu_Left_Eigen2_PC2	3:190661299_GA_G	3	190663557	rs35055419	2021-05-04	32963231	Hofer E	2020-09-22	Nat Commun	www.ncbi.nlm.nih.gov/pubmed/32963231	Genetic correlations and genome-wide associations of cortical structure in general population samples of 22,824 adults.	Cortical volume	22,824 European and African American ancestry individuals	NA	3q28	OSTN	GMNC - NA	ENSG00000205835			53339	NA	rs35055419-?	rs35055419	0	35055419	intergenic_variant	1		2e-10	9.69897	(Precuneus)	NA		Affymetrix, Illumina [NR] (imputed)	N
Accu_Left_Eigen2_PC2	3:190661299_GA_G	3	190666643	rs1159211	2021-05-04	32963231	Hofer E	2020-09-22	Nat Commun	www.ncbi.nlm.nih.gov/pubmed/32963231	Genetic correlations and genome-wide associations of cortical structure in general population samples of 22,824 adults.	Cortical surface area	18,617 European and African American ancestry individuals	22,363 European ancestry individuals	3q28	SNAR-I	GMNC - NA	ENSG00000205835			56425	NA	rs1159211-?	rs1159211	0	1159211	intergenic_variant	1		2e-13	12.699	(Precuneus)	NA		Affymetrix, Illumina [NR] (imputed)	N
Accu_Left_Eigen2_PC2	3:190661299_GA_G	3	190669518	rs9877502	2013-09-27	23562540	Cruchaga C	2013-04-04	Neuron	www.ncbi.nlm.nih.gov/pubmed/23562540	GWAS of cerebrospinal fluid tau levels identifies risk variants for Alzheimer's disease.	Alzheimer's disease biomarkers	591 European ancestry cases, 687 European ancestry controls		3q28	UTS2D, SNAR-I, GEMC1, OSTNIL1-RAP, CCDC50	GMNC - NA	ENSG00000205835			59300	NA	rs9877502-A	rs9877502	0	9877502	intergenic_variant	1	NR	5e-09	8.30103	(tau)	0.052	[NR] unit increase	Illumina [5815690] (imputed)	N
Accu_Left_Eigen2_PC2	3:190661299_GA_G	3	190671057	rs34542080	2019-05-21	30595370	Kichaev G	2018-12-27	Am J Hum Genet	www.ncbi.nlm.nih.gov/pubmed/30595370	Leveraging Polygenic Functional Enrichment to Improve GWAS Power.	Height	approximately 458,000 European ancestry individuals	NA	3q28		GMNC - NA	ENSG00000205835			60839	NA	rs34542080-?	rs34542080	0	34542080	intergenic_variant	1	NR	1e-13	13		NA		NR [~ 8900000] (imputed)	N
Accu_Left_Eigen2_PC2	3:190661299_GA_G	3	190673127	rs35872768	2020-10-23	32665545	van der Meer D	2020-07-14	Nat Commun	www.ncbi.nlm.nih.gov/pubmed/32665545	Understanding the genetic determinants of the brain with MOSTest.	Cortical surface area (MOSTest)	26,502 European ancestry individuals	NA	3q28	VIT, AC007382.1, STRN, HEATR5B	GMNC - NA	ENSG00000205835			62909	NA	rs35872768-?	rs35872768	0	35872768	intergenic_variant	1		4e-16	15.3979		NA		NR [7428630] (imputed)	N
Accu_Left_Eigen2_PC2	rs7146002	14	91881387	rs1285841	2021-06-22	33293549	Sargurupremraj M	2020-12-08	Nat Commun	www.ncbi.nlm.nih.gov/pubmed/33293549	Cerebral small vessel disease genomics and its implications across the lifespan.	White matter hyperintensity volume (adjusted for hypertension)	46,055 European ancestry individuals, 2,469 African American individuals	NA	14q32.12	CCDC88C	CCDC88C			ENSG00000015133	NA	NA	rs1285841-C	rs1285841	0	1285841	intron_variant	0	NR	5e-11	10.301		0.038	[0.027-0.049] unit increase	Affymetrix, Illumina [9900000] (imputed)	N
Accu_Left_Eigen2_PC2	rs7146002	14	91881387	rs1285841	2021-06-22	33293549	Sargurupremraj M	2020-12-08	Nat Commun	www.ncbi.nlm.nih.gov/pubmed/33293549	Cerebral small vessel disease genomics and its implications across the lifespan.	White matter hyperintensity volume x hypertension interaction (2df)	46,055 European ancestry individuals, 2,469 African American individuals	NA	14q32.12	CCDC88C	CCDC88C			ENSG00000015133	NA	NA	rs1285841-C	rs1285841	0	1285841	intron_variant	0	0.5423	5e-10	9.30103		NA		Affymetrix, Illumina [9900000] (imputed)	N
Accu_Left_Eigen2_PC2	rs7146002	14	91881387	rs1285841	2021-06-22	33293549	Sargurupremraj M	2020-12-08	Nat Commun	www.ncbi.nlm.nih.gov/pubmed/33293549	Cerebral small vessel disease genomics and its implications across the lifespan.	White matter hyperintensity volume	2,516 African American individuals, 48,454 European ancestry individuals	NA	14q32.12	CCDC88C	CCDC88C			ENSG00000015133	NA	NA	rs1285841-C	rs1285841	0	1285841	intron_variant	0	0.5438	7e-10	9.1549		0.0358	[0.024-0.047] unit increase	Affymetrix, Illumina [9900000] (imputed)	N
Accu_Left_Eigen2_PC2	rs7146002	14	91881387	rs1285841	2020-10-23	32665545	van der Meer D	2020-07-14	Nat Commun	www.ncbi.nlm.nih.gov/pubmed/32665545	Understanding the genetic determinants of the brain with MOSTest.	Brain morphology (MOSTest)	26,502 European ancestry individuals	NA	14q32.12	CCDC88C, SMEK1, AL133373.1, CATSPERB	CCDC88C			ENSG00000015133	NA	NA	rs1285841-?	rs1285841	0	1285841	intron_variant	0		8e-21	20.0969		NA		NR [7428630] (imputed)	N
Accu_Left_Eigen2_PC2	rs7146002	14	91881387	rs1285841	2020-10-23	32665545	van der Meer D	2020-07-14	Nat Commun	www.ncbi.nlm.nih.gov/pubmed/32665545	Understanding the genetic determinants of the brain with MOSTest.	Subcortical volume (MOSTest)	26,502 European ancestry individuals	NA	14q32.12	FBN2, SLC27A6	CCDC88C			ENSG00000015133	NA	NA	rs1285841-?	rs1285841	0	1285841	intron_variant	0		1e-17	17		NA		NR [7428630] (imputed)	N
Accu_Left_Eigen2_PC2	rs7146002	14	91884655	rs1285847	2021-06-22	33293549	Sargurupremraj M	2020-12-08	Nat Commun	www.ncbi.nlm.nih.gov/pubmed/33293549	Cerebral small vessel disease genomics and its implications across the lifespan.	White matter hyperintensity volume	48,454 European ancestry individuals	NA	14q32.12	CCDC88C	CCDC88C - PPP4R3A	ENSG00000015133	ENSG00000100796		467	39197	rs1285847-T	rs1285847	0	1285847	non_coding_transcript_exon_variant	1	NR	1e-10	10		0.0363	[0.025-0.047] unit increase	Affymetrix, Illumina [9900000] (imputed)	N
Accu_Left_Eigen2_PC2	rs7146002	14	91884655	rs1285847	2020-11-02	32517579	Armstrong NJ	2020-06-10	Stroke	www.ncbi.nlm.nih.gov/pubmed/32517579	Common Genetic Variation Indicates Separate Causes for Periventricular and Deep White Matter Hyperintensities.	Periventricular white matter hyperintensities	16,832 European ancestry individuals, 736 African American individuals, 658 Hispanic individuals	8,428 European and unknown ancestry individuals	14q32.12	RP11-895M11.3	CCDC88C - PPP4R3A	ENSG00000015133	ENSG00000100796		467	39197	rs1285847-T	rs1285847	0	1285847	non_coding_transcript_exon_variant	1	0.548	2e-06	5.69897		0.0269	[0.016-0.038] unit increase	Affymetrix, Illumina [NR] (imputed)	N
Accu_Left_Eigen2_PC2	rs11621425	14	91885706	rs1285850	2020-01-28	31676860	Zhao B	2019-11-01	Nat Genet	www.ncbi.nlm.nih.gov/pubmed/31676860	Genome-wide association analysis of 19,629 individuals identifies variants influencing regional brain volumes and refines their genetic co-architecture with cognitive and mental health traits.	Brain region volumes	19,629 British ancestry individuals	NA	14q32.12	NR	CCDC88C - PPP4R3A	ENSG00000015133	ENSG00000100796		1518	38146	rs1285850-?	rs1285850	0	1285850	intron_variant	1	NR	3e-08	7.52288	(right accumbens area)	NA		NR [9227495] (imputed)	N
Accu_Left_Eigen2_PC2	rs7146002	14	91913840	rs58616032	2020-10-23	32665545	van der Meer D	2020-07-14	Nat Commun	www.ncbi.nlm.nih.gov/pubmed/32665545	Understanding the genetic determinants of the brain with MOSTest.	Cortical surface area (MOSTest)	26,502 European ancestry individuals	NA	14q32.12	ABCG2	CCDC88C - PPP4R3A	ENSG00000015133	ENSG00000100796		29652	10012	rs58616032-?	rs58616032	0	58616032	intergenic_variant	1		5e-08	7.30103		NA		NR [7428630] (imputed)	N
Accu_Left_Eigen2_PC2	rs7146002	14	91963722	rs8010382	2020-01-08	30297969	Mahajan A	2018-10-08	Nat Genet	www.ncbi.nlm.nih.gov/pubmed/30297969	Fine-mapping type 2 diabetes loci to single-variant resolution using high-density imputation and islet-specific epigenome maps.	Type 2 diabetes	74,124 European ancestry cases, 824,006 European ancestry controls	NA	14q32.12	SMEK1	PPP4R3A			ENSG00000100796	NA	NA	rs8010382-G	rs8010382	0	8010382	intron_variant	0	0.4214	7e-09	8.1549		1.04	[1.03-1.05]	Affymetrix, Illumina [~ 27000000] (imputed)	N
Accu_Left_Eigen2_PC2	rs7146002	14	91963722	rs8010382	2020-09-14	32541925	Vujkovic M	2020-06-15	Nat Genet	www.ncbi.nlm.nih.gov/pubmed/32541925	Discovery of 318 new risk loci for type 2 diabetes and related vascular outcomes among 1.4 million participants in a multi-ancestry meta-analysis.	Type 2 diabetes	148,726 European ancestry cases, 24,646 African American cases, 8,616 Hispanic cases, 46,511 Asian ancestry cases, 965,732 European ancestry controls, 31,446 African American controls, 11,829 Hispanic controls, 169,776 Asian ancestry controls	NA	14q32.12	NR	PPP4R3A			ENSG00000100796	NA	NA	rs8010382-G	rs8010382	0	8010382	intron_variant	0	0.4692	3e-12	11.5229		0.0266	[0.019-0.034] unit increase	Affymetrix, Illumina [at least 945603] (imputed)	N
Accu_Left_Eigen2_PC2	rs7146002	14	91963722	rs8010382	2020-09-14	32541925	Vujkovic M	2020-06-15	Nat Genet	www.ncbi.nlm.nih.gov/pubmed/32541925	Discovery of 318 new risk loci for type 2 diabetes and related vascular outcomes among 1.4 million participants in a multi-ancestry meta-analysis.	Type 2 diabetes	148,726 European ancestry cases, 965,732 European ancestry controls	NA	14q32.12	NR	PPP4R3A			ENSG00000100796	NA	NA	rs8010382-G	rs8010382	0	8010382	intron_variant	0	0.4373	6e-12	11.2218		0.0322	[0.023-0.041] unit increase	Affymetrix, Illumina [1198787] (imputed)	N
Accu_Left_Eigen2_PC2	rs7146002	14	91984538	rs11160010	2020-09-21	32888493	Chen MH	2020-09-01	Cell	www.ncbi.nlm.nih.gov/pubmed/32888493	Trans-ethnic and Ancestry-Specific Blood-Cell Genetics in 746,667 Individuals from 5 Global Populations.	Mean corpuscular volume	696,882 African American or Afro-Caribbean, African ancestry, European ancestry, East Asian ancestry, Hispanic or Latin American and South Asian ancestry individuals	NA	14q32.12	NR	PPP4R3A - CATSPERB	ENSG00000100796	ENSG00000133962		7640	62502	rs11160010-T	rs11160010	0	11160010	intergenic_variant	1	0.449673	5e-11	10.301		NA		Affymetrix, Illumina [24246363] (imputed)	N
Accu_Left_Eigen2_PC2	rs7146002	14	91984538	rs11160010	2020-09-18	32888494	Vuckovic D	2020-09-01	Cell	www.ncbi.nlm.nih.gov/pubmed/32888494	The Polygenic and Monogenic Basis of Blood Traits and Diseases.	Mean corpuscular volume	408,112 British individuals	NA	14q32.12		PPP4R3A - CATSPERB	ENSG00000100796	ENSG00000133962		7640	62502	rs11160010-T	rs11160010	0	11160010	intergenic_variant	1	0.442881	6e-11	10.2218		0.0136772	[0.0096-0.0177] unit increase	Affymetrix [93095623] (imputed)	N
Accu_Left_Eigen2_PC2	rs7146002	14	91988576	rs11625512	2020-01-28	31676860	Zhao B	2019-11-01	Nat Genet	www.ncbi.nlm.nih.gov/pubmed/31676860	Genome-wide association analysis of 19,629 individuals identifies variants influencing regional brain volumes and refines their genetic co-architecture with cognitive and mental health traits.	Brain region volumes	19,629 British ancestry individuals	NA	14q32.12	NR	PPP4R3A - CATSPERB	ENSG00000100796	ENSG00000133962		11678	58464	rs11625512-?	rs11625512	0	11625512	intergenic_variant	1	NR	7e-10	9.1549	(left lateral ventricle)	NA		NR [9227495] (imputed)	N
Accu_Left_Eigen2_PC2	rs7146002	14	91988576	rs11625512	2020-02-05	31666681	Zhao B	2019-10-30	Mol Psychiatry	www.ncbi.nlm.nih.gov/pubmed/31666681	Large-scale GWAS reveals genetic architecture of brain white matter microstructure and genetic overlap with cognitive and mental health traits (n‚Äö√Ñ√¢=‚Äö√Ñ√¢17,706).	White matter microstructure (axial diusivities)	17,706 European ancestry individuals	NA	14q32.12	NR	PPP4R3A - CATSPERB	ENSG00000100796	ENSG00000133962		11678	58464	rs11625512-?	rs11625512	0	11625512	intergenic_variant	1		9e-13	12.0458	(Fornix (column and body))	NA		NR [8955960] (imputed)	N
Accu_Left_Eigen2_PC2	rs7146002	14	91988576	rs11625512	2020-02-05	31666681	Zhao B	2019-10-30	Mol Psychiatry	www.ncbi.nlm.nih.gov/pubmed/31666681	Large-scale GWAS reveals genetic architecture of brain white matter microstructure and genetic overlap with cognitive and mental health traits (n‚Äö√Ñ√¢=‚Äö√Ñ√¢17,706).	White matter microstructure (mean diusivities)	17,706 European ancestry individuals	NA	14q32.12	NR	PPP4R3A - CATSPERB	ENSG00000100796	ENSG00000133962		11678	58464	rs11625512-?	rs11625512	0	11625512	intergenic_variant	1		1e-11	11	(Fornix (column and body))	NA		NR [8955960] (imputed)	N
Accu_Left_Eigen2_PC2	rs7146002	14	91988576	rs11625512	2020-02-05	31666681	Zhao B	2019-10-30	Mol Psychiatry	www.ncbi.nlm.nih.gov/pubmed/31666681	Large-scale GWAS reveals genetic architecture of brain white matter microstructure and genetic overlap with cognitive and mental health traits (n‚Äö√Ñ√¢=‚Äö√Ñ√¢17,706).	White matter microstructure (radial diusivities)	17,706 European ancestry individuals	NA	14q32.12	NR	PPP4R3A - CATSPERB	ENSG00000100796	ENSG00000133962		11678	58464	rs11625512-?	rs11625512	0	11625512	intergenic_variant	1		2e-11	10.699	(Fornix (column and body))	NA		NR [8955960] (imputed)	N
Accu_Left_Eigen2_PC2	rs7146002	14	91988576	rs11625512	2020-02-05	31666681	Zhao B	2019-10-30	Mol Psychiatry	www.ncbi.nlm.nih.gov/pubmed/31666681	Large-scale GWAS reveals genetic architecture of brain white matter microstructure and genetic overlap with cognitive and mental health traits (n‚Äö√Ñ√¢=‚Äö√Ñ√¢17,706).	White matter microstructure (fractional anisotropy)	17,706 European ancestry individuals	NA	14q32.12	NR	PPP4R3A - CATSPERB	ENSG00000100796	ENSG00000133962		11678	58464	rs11625512-?	rs11625512	0	11625512	intergenic_variant	1		2e-09	8.69897	(Fornix (column and body))	NA		NR [8955960] (imputed)	N
Accu_Left_Eigen2_PC2	rs11621425	14	92012672	rs1743083	2020-11-02	32517579	Armstrong NJ	2020-06-10	Stroke	www.ncbi.nlm.nih.gov/pubmed/32517579	Common Genetic Variation Indicates Separate Causes for Periventricular and Deep White Matter Hyperintensities.	Periventricular white matter hyperintensities	16,832 European ancestry individuals, 736 African American individuals, 658 Hispanic individuals	8,428 European and unknown ancestry individuals	14q32.12	AL133373.1	PPP4R3A - CATSPERB	ENSG00000100796	ENSG00000133962		35774	34368	rs1743083-A	rs1743083	0	1743083	intergenic_variant	1	0.4464	3e-06	5.52288		0.0299	[0.017-0.042] unit increase	Affymetrix, Illumina [NR] (imputed)	N
Accu_Left_Eigen2_PC2	rs11621425	14	92012672	rs1743083	2020-02-05	31666681	Zhao B	2019-10-30	Mol Psychiatry	www.ncbi.nlm.nih.gov/pubmed/31666681	Large-scale GWAS reveals genetic architecture of brain white matter microstructure and genetic overlap with cognitive and mental health traits (n‚Äö√Ñ√¢=‚Äö√Ñ√¢17,706).	White matter microstructure (axial diusivities)	17,706 European ancestry individuals	NA	14q32.12	NR	PPP4R3A - CATSPERB	ENSG00000100796	ENSG00000133962		35774	34368	rs1743083-?	rs1743083	0	1743083	intergenic_variant	1		1e-08	8	(Fornix (column and body))	NA		NR [8955960] (imputed)	N
Accu_Left_Eigen2_PC2	rs11621425	14	92012673	rs1704668	2020-10-23	32665545	van der Meer D	2020-07-14	Nat Commun	www.ncbi.nlm.nih.gov/pubmed/32665545	Understanding the genetic determinants of the brain with MOSTest.	Brain morphology (min-P)	26,502 European ancestry individuals	NA	14q32.12	EPHA3	PPP4R3A - CATSPERB	ENSG00000100796	ENSG00000133962		35775	34367	rs1704668-?	rs1704668	0	1704668	intergenic_variant	1		4e-08	7.39794		NA		NR [7428630] (imputed)	N
Accu_Left_Eigen2_PC2	rs11621425	14	92012673	rs1704668	2020-10-23	32665545	van der Meer D	2020-07-14	Nat Commun	www.ncbi.nlm.nih.gov/pubmed/32665545	Understanding the genetic determinants of the brain with MOSTest.	Subcortical volume (min-P)	26,502 European ancestry individuals	NA	14q32.12	FAM117B, ICA1L, WDR12, CARF, NBEAL1, CYP20A1, ABI2	PPP4R3A - CATSPERB	ENSG00000100796	ENSG00000133962		35775	34367	rs1704668-?	rs1704668	0	1704668	intergenic_variant	1		1e-08	8		NA		NR [7428630] (imputed)	N
Accu_Left_Eigen2_PC2	rs7146002	14	92013263	rs11627901	2020-09-18	32888494	Vuckovic D	2020-09-01	Cell	www.ncbi.nlm.nih.gov/pubmed/32888494	The Polygenic and Monogenic Basis of Blood Traits and Diseases.	Mean corpuscular hemoglobin	408,112 British individuals	NA	14q32.12		PPP4R3A - CATSPERB	ENSG00000100796	ENSG00000133962		36365	33777	rs11627901-G	rs11627901	0	11627901	intergenic_variant	1	0.447706	2e-10	9.69897		0.0141938	[0.0098-0.0186] unit increase	Affymetrix [93095623] (imputed)	N
Accu_Left_Eigen2_PC2	rs7146002	14	92013263	rs11627901	2019-02-08	30595370	Kichaev G	2018-12-27	Am J Hum Genet	www.ncbi.nlm.nih.gov/pubmed/30595370	Leveraging Polygenic Functional Enrichment to Improve GWAS Power.	Mean corpuscular hemoglobin	approximately 443,000 European ancestry individuals	NA	14q32.12		PPP4R3A - CATSPERB	ENSG00000100796	ENSG00000133962		36365	33777	rs11627901-?	rs11627901	0	11627901	intergenic_variant	1	NR	1e-10	10		NA		NR [~ 8900000] (imputed)	N
Accu_Left_Eigen2_PC2	rs7146002	14	92021632	rs1704700	2020-09-21	32888493	Chen MH	2020-09-01	Cell	www.ncbi.nlm.nih.gov/pubmed/32888493	Trans-ethnic and Ancestry-Specific Blood-Cell Genetics in 746,667 Individuals from 5 Global Populations.	Mean corpuscular volume	544,127 European ancestry individuals	NA	14q32.12	NR	PPP4R3A - CATSPERB	ENSG00000100796	ENSG00000133962		44734	25408	rs1704700-A	rs1704700	0	1704700	intergenic_variant	1	0.473351	1e-12	12		0.013073	[0.0095-0.0167] SD unit increase	Affymetrix, Illumina [50615308] (imputed)	N
Accu_Left_Eigen2_Mean	3:190661299_GA_G	3	190613450	rs13075101	2020-10-23	32665545	van der Meer D	2020-07-14	Nat Commun	www.ncbi.nlm.nih.gov/pubmed/32665545	Understanding the genetic determinants of the brain with MOSTest.	Cortical thickness (MOSTest)	26,502 European ancestry individuals	NA	3q28	TBX15, WARS2	GMNC - NA	ENSG00000205835			3232	NA	rs13075101-?	rs13075101	0	13075101	intergenic_variant	1		6e-10	9.22185		NA		NR [7428630] (imputed)	N
Accu_Left_Eigen2_Mean	3:190661299_GA_G	3	190620146	rs34113929	2019-02-14	30258056	Vojinovic D	2018-09-26	Nat Commun	www.ncbi.nlm.nih.gov/pubmed/30258056	Genome-wide association study of 23,500 individuals identifies 7 loci associated with brain ventricular volume.	Lateral ventricular volume in normal aging	22,045 European ancestry individuals, 1,488 African American individuals	NA	3q28	SNAR-I, OSTN	GMNC - NA	ENSG00000205835			9928	NA	rs34113929-A	rs34113929	0	34113929	intergenic_variant	1	0.41	1e-16	16		8.27	z score decrease	Affymetrix, Illumina [NR] (imputed)	N
Accu_Left_Eigen2_Mean	3:190661299_GA_G	3	190636749	rs61500084	2020-01-28	31676860	Zhao B	2019-11-01	Nat Genet	www.ncbi.nlm.nih.gov/pubmed/31676860	Genome-wide association analysis of 19,629 individuals identifies variants influencing regional brain volumes and refines their genetic co-architecture with cognitive and mental health traits.	Brain region volumes	19,629 British ancestry individuals	NA	3q28	NR	GMNC - NA	ENSG00000205835			26531	NA	rs61500084-?	rs61500084	0	61500084	intergenic_variant	1	NR	1e-12	12	(left lateral ventricle)	NA		NR [9227495] (imputed)	N
Accu_Left_Eigen2_Mean	3:190661299_GA_G	3	190636749	rs61500084	2020-01-28	31676860	Zhao B	2019-11-01	Nat Genet	www.ncbi.nlm.nih.gov/pubmed/31676860	Genome-wide association analysis of 19,629 individuals identifies variants influencing regional brain volumes and refines their genetic co-architecture with cognitive and mental health traits.	Brain region volumes	19,629 British ancestry individuals	NA	3q28	NR	GMNC - NA	ENSG00000205835			26531	NA	rs61500084-?	rs61500084	0	61500084	intergenic_variant	1	NR	5e-16	15.301	(right lateral ventricle)	NA		NR [9227495] (imputed)	N
Accu_Left_Eigen2_Mean	3:190661299_GA_G	3	190640155	rs4308325	2020-10-23	32665545	van der Meer D	2020-07-14	Nat Commun	www.ncbi.nlm.nih.gov/pubmed/32665545	Understanding the genetic determinants of the brain with MOSTest.	Cortical surface area (min-P)	26,502 European ancestry individuals	NA	3q28	NR	GMNC - NA	ENSG00000205835			29937	NA	rs4308325-?	rs4308325	0	4308325	intergenic_variant	1		8e-12	11.0969		NA		NR [7428630] (imputed)	N
Accu_Left_Eigen2_Mean	3:190661299_GA_G	3	190640634	rs56234707	2020-02-05	31666681	Zhao B	2019-10-30	Mol Psychiatry	www.ncbi.nlm.nih.gov/pubmed/31666681	Large-scale GWAS reveals genetic architecture of brain white matter microstructure and genetic overlap with cognitive and mental health traits (n‚Äö√Ñ√¢=‚Äö√Ñ√¢17,706).	White matter microstructure (fractional anisotropy)	17,706 European ancestry individuals	NA	3q28	NR	GMNC - NA	ENSG00000205835			30416	NA	rs56234707-?	rs56234707	0	56234707	intergenic_variant	1		2e-10	9.69897	(Fornix (column and body))	NA		NR [8955960] (imputed)	N
Accu_Left_Eigen2_Mean	3:190661299_GA_G	3	190640936	rs141962260	2020-02-05	31666681	Zhao B	2019-10-30	Mol Psychiatry	www.ncbi.nlm.nih.gov/pubmed/31666681	Large-scale GWAS reveals genetic architecture of brain white matter microstructure and genetic overlap with cognitive and mental health traits (n‚Äö√Ñ√¢=‚Äö√Ñ√¢17,706).	White matter microstructure (mean diusivities)	17,706 European ancestry individuals	NA	3q28	NR	GMNC - NA	ENSG00000205835			30718	NA	rs141962260-?	rs141962260	1	56268441	intergenic_variant	1		1e-19	19	(Fornix (column and body))	NA		NR [8955960] (imputed)	N
Accu_Left_Eigen2_Mean	3:190661299_GA_G	3	190640936	rs141962260	2020-02-05	31666681	Zhao B	2019-10-30	Mol Psychiatry	www.ncbi.nlm.nih.gov/pubmed/31666681	Large-scale GWAS reveals genetic architecture of brain white matter microstructure and genetic overlap with cognitive and mental health traits (n‚Äö√Ñ√¢=‚Äö√Ñ√¢17,706).	White matter microstructure (radial diusivities)	17,706 European ancestry individuals	NA	3q28	NR	GMNC - NA	ENSG00000205835			30718	NA	rs141962260-?	rs141962260	1	56268441	intergenic_variant	1		1e-17	17	(Fornix (column and body))	NA		NR [8955960] (imputed)	N
Accu_Left_Eigen2_Mean	3:190661299_GA_G	3	190641109	rs12727448	2020-02-05	31666681	Zhao B	2019-10-30	Mol Psychiatry	www.ncbi.nlm.nih.gov/pubmed/31666681	Large-scale GWAS reveals genetic architecture of brain white matter microstructure and genetic overlap with cognitive and mental health traits (n‚Äö√Ñ√¢=‚Äö√Ñ√¢17,706).	White matter microstructure (axial diusivities)	17,706 European ancestry individuals	NA	3q28	NR	GMNC - NA	ENSG00000205835			30891	NA	rs12727448-?	rs12727448	0	12727448	intergenic_variant	1		2e-22	21.699	(Fornix (column and body))	NA		NR [8955960] (imputed)	N
Accu_Left_Eigen2_Mean	3:190661299_GA_G	3	190641109	rs12727448	2020-10-23	32665545	van der Meer D	2020-07-14	Nat Commun	www.ncbi.nlm.nih.gov/pubmed/32665545	Understanding the genetic determinants of the brain with MOSTest.	Cortical thickness (min-P)	26,502 European ancestry individuals	NA	3q28	LACTBL1, C1orf234, KDM1A, LUZP1, HTR1D	GMNC - NA	ENSG00000205835			30891	NA	rs12727448-?	rs12727448	0	12727448	intergenic_variant	1		3e-08	7.52288		NA		NR [7428630] (imputed)	N
Accu_Left_Eigen2_Mean	3:190661299_GA_G	3	190647187	rs13066753	2020-01-28	31676860	Zhao B	2019-11-01	Nat Genet	www.ncbi.nlm.nih.gov/pubmed/31676860	Genome-wide association analysis of 19,629 individuals identifies variants influencing regional brain volumes and refines their genetic co-architecture with cognitive and mental health traits.	Brain region volumes	19,629 British ancestry individuals	NA	3q28	NR	GMNC - NA	ENSG00000205835			36969	NA	rs13066753-?	rs13066753	0	13066753	intergenic_variant	1	NR	1e-11	11	(left inferior lateral ventricle)	NA		NR [9227495] (imputed)	N
Accu_Left_Eigen2_Mean	3:190661299_GA_G	3	190654424	rs13089287	2020-01-28	31676860	Zhao B	2019-11-01	Nat Genet	www.ncbi.nlm.nih.gov/pubmed/31676860	Genome-wide association analysis of 19,629 individuals identifies variants influencing regional brain volumes and refines their genetic co-architecture with cognitive and mental health traits.	Brain region volumes	19,629 British ancestry individuals	NA	3q28	NR	GMNC - NA	ENSG00000205835			44206	NA	rs13089287-?	rs13089287	0	13089287	intergenic_variant	1	NR	9e-09	8.04576	(X3rd ventricle)	NA		NR [9227495] (imputed)	N
Accu_Left_Eigen2_Mean	3:190661299_GA_G	3	190655515	rs1909960	2020-10-23	32665545	van der Meer D	2020-07-14	Nat Commun	www.ncbi.nlm.nih.gov/pubmed/32665545	Understanding the genetic determinants of the brain with MOSTest.	Brain morphology (MOSTest)	26,502 European ancestry individuals	NA	3q28	GMNC	GMNC - NA	ENSG00000205835			45297	NA	rs1909960-?	rs1909960	0	1909960	intergenic_variant	1		1e-72	72		NA		NR [7428630] (imputed)	N
Accu_Left_Eigen2_Mean	3:190661299_GA_G	3	190655515	rs1909960	2020-10-23	32665545	van der Meer D	2020-07-14	Nat Commun	www.ncbi.nlm.nih.gov/pubmed/32665545	Understanding the genetic determinants of the brain with MOSTest.	Subcortical volume (MOSTest)	26,502 European ancestry individuals	NA	3q28	KCNK3, SLC35F6, CENPA, DPYSL5, MAPRE3, TMEM214, AGBL5, OST4, EMILIN1, KHK, CGREF1, ABHD1, PREB, C2orf53, TCF23	GMNC - NA	ENSG00000205835			45297	NA	rs1909960-?	rs1909960	0	1909960	intergenic_variant	1		2e-64	63.699		NA		NR [7428630] (imputed)	N
Accu_Left_Eigen2_Mean	3:190661299_GA_G	3	190657360	rs905124	2020-07-21	32193296	Grasby KL	2020-03-01	Science	www.ncbi.nlm.nih.gov/pubmed/32193296	The genetic architecture of the human cerebral cortex.	Cortical surface area	33,992 European ancestry individuals	14,727 European ancestry individuals, 2,943 individuals	3q28	NR	GMNC - NA	ENSG00000205835			47142	NA	rs905124-A	rs905124	0	905124	intergenic_variant	1	0.3605	4e-13	12.3979	(Precuneus)	17.1124	[12.5-21.73] unit increase	Affymetrix, Illumina [NR]	N
Accu_Left_Eigen2_Mean	3:190661299_GA_G	3	190663557	rs35055419	2017-05-23	28247064	Deming Y	2017-02-28	Acta Neuropathol	www.ncbi.nlm.nih.gov/pubmed/28247064	Genome-wide association study identifies four novel loci associated with Alzheimer's endophenotypes and disease modifiers.	Cerebrospinal T-tau levels	3,146 individuals	NA	3q28	GMNC, SNAR-I, OSTN	GMNC - NA	ENSG00000205835			53339	NA	rs35055419-C	rs35055419	0	35055419	intergenic_variant	1	0.357	3e-11	10.5229		0.04	[0.028-0.052] unit increase	Illumina [7358575] (imputed)	N
Accu_Left_Eigen2_Mean	3:190661299_GA_G	3	190663557	rs35055419	2021-05-04	32963231	Hofer E	2020-09-22	Nat Commun	www.ncbi.nlm.nih.gov/pubmed/32963231	Genetic correlations and genome-wide associations of cortical structure in general population samples of 22,824 adults.	Cortical volume	22,824 European and African American ancestry individuals	NA	3q28	OSTN	GMNC - NA	ENSG00000205835			53339	NA	rs35055419-?	rs35055419	0	35055419	intergenic_variant	1		2e-10	9.69897	(Precuneus)	NA		Affymetrix, Illumina [NR] (imputed)	N
Accu_Left_Eigen2_Mean	3:190661299_GA_G	3	190666643	rs1159211	2021-05-04	32963231	Hofer E	2020-09-22	Nat Commun	www.ncbi.nlm.nih.gov/pubmed/32963231	Genetic correlations and genome-wide associations of cortical structure in general population samples of 22,824 adults.	Cortical surface area	18,617 European and African American ancestry individuals	22,363 European ancestry individuals	3q28	SNAR-I	GMNC - NA	ENSG00000205835			56425	NA	rs1159211-?	rs1159211	0	1159211	intergenic_variant	1		2e-13	12.699	(Precuneus)	NA		Affymetrix, Illumina [NR] (imputed)	N
Accu_Left_Eigen2_Mean	3:190661299_GA_G	3	190669518	rs9877502	2013-09-27	23562540	Cruchaga C	2013-04-04	Neuron	www.ncbi.nlm.nih.gov/pubmed/23562540	GWAS of cerebrospinal fluid tau levels identifies risk variants for Alzheimer's disease.	Alzheimer's disease biomarkers	591 European ancestry cases, 687 European ancestry controls		3q28	UTS2D, SNAR-I, GEMC1, OSTNIL1-RAP, CCDC50	GMNC - NA	ENSG00000205835			59300	NA	rs9877502-A	rs9877502	0	9877502	intergenic_variant	1	NR	5e-09	8.30103	(tau)	0.052	[NR] unit increase	Illumina [5815690] (imputed)	N
Accu_Left_Eigen2_Mean	3:190661299_GA_G	3	190671057	rs34542080	2019-05-21	30595370	Kichaev G	2018-12-27	Am J Hum Genet	www.ncbi.nlm.nih.gov/pubmed/30595370	Leveraging Polygenic Functional Enrichment to Improve GWAS Power.	Height	approximately 458,000 European ancestry individuals	NA	3q28		GMNC - NA	ENSG00000205835			60839	NA	rs34542080-?	rs34542080	0	34542080	intergenic_variant	1	NR	1e-13	13		NA		NR [~ 8900000] (imputed)	N
Accu_Left_Eigen2_Mean	3:190661299_GA_G	3	190673127	rs35872768	2020-10-23	32665545	van der Meer D	2020-07-14	Nat Commun	www.ncbi.nlm.nih.gov/pubmed/32665545	Understanding the genetic determinants of the brain with MOSTest.	Cortical surface area (MOSTest)	26,502 European ancestry individuals	NA	3q28	VIT, AC007382.1, STRN, HEATR5B	GMNC - NA	ENSG00000205835			62909	NA	rs35872768-?	rs35872768	0	35872768	intergenic_variant	1		4e-16	15.3979		NA		NR [7428630] (imputed)	N
Accu_Left_Eigen2_Mean	rs7146002	14	91881387	rs1285841	2021-06-22	33293549	Sargurupremraj M	2020-12-08	Nat Commun	www.ncbi.nlm.nih.gov/pubmed/33293549	Cerebral small vessel disease genomics and its implications across the lifespan.	White matter hyperintensity volume (adjusted for hypertension)	46,055 European ancestry individuals, 2,469 African American individuals	NA	14q32.12	CCDC88C	CCDC88C			ENSG00000015133	NA	NA	rs1285841-C	rs1285841	0	1285841	intron_variant	0	NR	5e-11	10.301		0.038	[0.027-0.049] unit increase	Affymetrix, Illumina [9900000] (imputed)	N
Accu_Left_Eigen2_Mean	rs7146002	14	91881387	rs1285841	2021-06-22	33293549	Sargurupremraj M	2020-12-08	Nat Commun	www.ncbi.nlm.nih.gov/pubmed/33293549	Cerebral small vessel disease genomics and its implications across the lifespan.	White matter hyperintensity volume x hypertension interaction (2df)	46,055 European ancestry individuals, 2,469 African American individuals	NA	14q32.12	CCDC88C	CCDC88C			ENSG00000015133	NA	NA	rs1285841-C	rs1285841	0	1285841	intron_variant	0	0.5423	5e-10	9.30103		NA		Affymetrix, Illumina [9900000] (imputed)	N
Accu_Left_Eigen2_Mean	rs7146002	14	91881387	rs1285841	2021-06-22	33293549	Sargurupremraj M	2020-12-08	Nat Commun	www.ncbi.nlm.nih.gov/pubmed/33293549	Cerebral small vessel disease genomics and its implications across the lifespan.	White matter hyperintensity volume	2,516 African American individuals, 48,454 European ancestry individuals	NA	14q32.12	CCDC88C	CCDC88C			ENSG00000015133	NA	NA	rs1285841-C	rs1285841	0	1285841	intron_variant	0	0.5438	7e-10	9.1549		0.0358	[0.024-0.047] unit increase	Affymetrix, Illumina [9900000] (imputed)	N
Accu_Left_Eigen2_Mean	rs7146002	14	91881387	rs1285841	2020-10-23	32665545	van der Meer D	2020-07-14	Nat Commun	www.ncbi.nlm.nih.gov/pubmed/32665545	Understanding the genetic determinants of the brain with MOSTest.	Brain morphology (MOSTest)	26,502 European ancestry individuals	NA	14q32.12	CCDC88C, SMEK1, AL133373.1, CATSPERB	CCDC88C			ENSG00000015133	NA	NA	rs1285841-?	rs1285841	0	1285841	intron_variant	0		8e-21	20.0969		NA		NR [7428630] (imputed)	N
Accu_Left_Eigen2_Mean	rs7146002	14	91881387	rs1285841	2020-10-23	32665545	van der Meer D	2020-07-14	Nat Commun	www.ncbi.nlm.nih.gov/pubmed/32665545	Understanding the genetic determinants of the brain with MOSTest.	Subcortical volume (MOSTest)	26,502 European ancestry individuals	NA	14q32.12	FBN2, SLC27A6	CCDC88C			ENSG00000015133	NA	NA	rs1285841-?	rs1285841	0	1285841	intron_variant	0		1e-17	17		NA		NR [7428630] (imputed)	N
Accu_Left_Eigen2_Mean	rs7146002	14	91884655	rs1285847	2021-06-22	33293549	Sargurupremraj M	2020-12-08	Nat Commun	www.ncbi.nlm.nih.gov/pubmed/33293549	Cerebral small vessel disease genomics and its implications across the lifespan.	White matter hyperintensity volume	48,454 European ancestry individuals	NA	14q32.12	CCDC88C	CCDC88C - PPP4R3A	ENSG00000015133	ENSG00000100796		467	39197	rs1285847-T	rs1285847	0	1285847	non_coding_transcript_exon_variant	1	NR	1e-10	10		0.0363	[0.025-0.047] unit increase	Affymetrix, Illumina [9900000] (imputed)	N
Accu_Left_Eigen2_Mean	rs7146002	14	91884655	rs1285847	2020-11-02	32517579	Armstrong NJ	2020-06-10	Stroke	www.ncbi.nlm.nih.gov/pubmed/32517579	Common Genetic Variation Indicates Separate Causes for Periventricular and Deep White Matter Hyperintensities.	Periventricular white matter hyperintensities	16,832 European ancestry individuals, 736 African American individuals, 658 Hispanic individuals	8,428 European and unknown ancestry individuals	14q32.12	RP11-895M11.3	CCDC88C - PPP4R3A	ENSG00000015133	ENSG00000100796		467	39197	rs1285847-T	rs1285847	0	1285847	non_coding_transcript_exon_variant	1	0.548	2e-06	5.69897		0.0269	[0.016-0.038] unit increase	Affymetrix, Illumina [NR] (imputed)	N
Accu_Left_Eigen2_Mean	rs11621425	14	91885706	rs1285850	2020-01-28	31676860	Zhao B	2019-11-01	Nat Genet	www.ncbi.nlm.nih.gov/pubmed/31676860	Genome-wide association analysis of 19,629 individuals identifies variants influencing regional brain volumes and refines their genetic co-architecture with cognitive and mental health traits.	Brain region volumes	19,629 British ancestry individuals	NA	14q32.12	NR	CCDC88C - PPP4R3A	ENSG00000015133	ENSG00000100796		1518	38146	rs1285850-?	rs1285850	0	1285850	intron_variant	1	NR	3e-08	7.52288	(right accumbens area)	NA		NR [9227495] (imputed)	N
Accu_Left_Eigen2_Mean	rs1285839	14	91897225	rs7142902	2020-01-28	31676860	Zhao B	2019-11-01	Nat Genet	www.ncbi.nlm.nih.gov/pubmed/31676860	Genome-wide association analysis of 19,629 individuals identifies variants influencing regional brain volumes and refines their genetic co-architecture with cognitive and mental health traits.	Brain region volumes	19,629 British ancestry individuals	NA	14q32.12	NR	CCDC88C - PPP4R3A	ENSG00000015133	ENSG00000100796		13037	26627	rs7142902-?	rs7142902	0	7142902	intergenic_variant	1	NR	2e-09	8.69897	(right accumbens area)	NA		NR [9227495] (imputed)	N
Accu_Left_Eigen2_Mean	rs7146002	14	91913840	rs58616032	2020-10-23	32665545	van der Meer D	2020-07-14	Nat Commun	www.ncbi.nlm.nih.gov/pubmed/32665545	Understanding the genetic determinants of the brain with MOSTest.	Cortical surface area (MOSTest)	26,502 European ancestry individuals	NA	14q32.12	ABCG2	CCDC88C - PPP4R3A	ENSG00000015133	ENSG00000100796		29652	10012	rs58616032-?	rs58616032	0	58616032	intergenic_variant	1		5e-08	7.30103		NA		NR [7428630] (imputed)	N
Accu_Left_Eigen2_Mean	rs1285839	14	91955497	rs6575198	2020-01-28	31676860	Zhao B	2019-11-01	Nat Genet	www.ncbi.nlm.nih.gov/pubmed/31676860	Genome-wide association analysis of 19,629 individuals identifies variants influencing regional brain volumes and refines their genetic co-architecture with cognitive and mental health traits.	Brain region volumes	19,629 British ancestry individuals	NA	14q32.12	NR	PPP4R3A			ENSG00000100796	NA	NA	rs6575198-?	rs6575198	0	6575198	intron_variant	0	NR	2e-09	8.69897	(left accumbens area)	NA		NR [9227495] (imputed)	N
Accu_Left_Eigen2_Mean	rs7146002	14	91963722	rs8010382	2020-01-08	30297969	Mahajan A	2018-10-08	Nat Genet	www.ncbi.nlm.nih.gov/pubmed/30297969	Fine-mapping type 2 diabetes loci to single-variant resolution using high-density imputation and islet-specific epigenome maps.	Type 2 diabetes	74,124 European ancestry cases, 824,006 European ancestry controls	NA	14q32.12	SMEK1	PPP4R3A			ENSG00000100796	NA	NA	rs8010382-G	rs8010382	0	8010382	intron_variant	0	0.4214	7e-09	8.1549		1.04	[1.03-1.05]	Affymetrix, Illumina [~ 27000000] (imputed)	N
Accu_Left_Eigen2_Mean	rs7146002	14	91963722	rs8010382	2020-09-14	32541925	Vujkovic M	2020-06-15	Nat Genet	www.ncbi.nlm.nih.gov/pubmed/32541925	Discovery of 318 new risk loci for type 2 diabetes and related vascular outcomes among 1.4 million participants in a multi-ancestry meta-analysis.	Type 2 diabetes	148,726 European ancestry cases, 24,646 African American cases, 8,616 Hispanic cases, 46,511 Asian ancestry cases, 965,732 European ancestry controls, 31,446 African American controls, 11,829 Hispanic controls, 169,776 Asian ancestry controls	NA	14q32.12	NR	PPP4R3A			ENSG00000100796	NA	NA	rs8010382-G	rs8010382	0	8010382	intron_variant	0	0.4692	3e-12	11.5229		0.0266	[0.019-0.034] unit increase	Affymetrix, Illumina [at least 945603] (imputed)	N
Accu_Left_Eigen2_Mean	rs7146002	14	91963722	rs8010382	2020-09-14	32541925	Vujkovic M	2020-06-15	Nat Genet	www.ncbi.nlm.nih.gov/pubmed/32541925	Discovery of 318 new risk loci for type 2 diabetes and related vascular outcomes among 1.4 million participants in a multi-ancestry meta-analysis.	Type 2 diabetes	148,726 European ancestry cases, 965,732 European ancestry controls	NA	14q32.12	NR	PPP4R3A			ENSG00000100796	NA	NA	rs8010382-G	rs8010382	0	8010382	intron_variant	0	0.4373	6e-12	11.2218		0.0322	[0.023-0.041] unit increase	Affymetrix, Illumina [1198787] (imputed)	N
Accu_Left_Eigen2_Mean	rs7146002	14	91984538	rs11160010	2020-09-21	32888493	Chen MH	2020-09-01	Cell	www.ncbi.nlm.nih.gov/pubmed/32888493	Trans-ethnic and Ancestry-Specific Blood-Cell Genetics in 746,667 Individuals from 5 Global Populations.	Mean corpuscular volume	696,882 African American or Afro-Caribbean, African ancestry, European ancestry, East Asian ancestry, Hispanic or Latin American and South Asian ancestry individuals	NA	14q32.12	NR	PPP4R3A - CATSPERB	ENSG00000100796	ENSG00000133962		7640	62502	rs11160010-T	rs11160010	0	11160010	intergenic_variant	1	0.449673	5e-11	10.301		NA		Affymetrix, Illumina [24246363] (imputed)	N
Accu_Left_Eigen2_Mean	rs7146002	14	91984538	rs11160010	2020-09-18	32888494	Vuckovic D	2020-09-01	Cell	www.ncbi.nlm.nih.gov/pubmed/32888494	The Polygenic and Monogenic Basis of Blood Traits and Diseases.	Mean corpuscular volume	408,112 British individuals	NA	14q32.12		PPP4R3A - CATSPERB	ENSG00000100796	ENSG00000133962		7640	62502	rs11160010-T	rs11160010	0	11160010	intergenic_variant	1	0.442881	6e-11	10.2218		0.0136772	[0.0096-0.0177] unit increase	Affymetrix [93095623] (imputed)	N
Accu_Left_Eigen2_Mean	rs7146002	14	91988576	rs11625512	2020-01-28	31676860	Zhao B	2019-11-01	Nat Genet	www.ncbi.nlm.nih.gov/pubmed/31676860	Genome-wide association analysis of 19,629 individuals identifies variants influencing regional brain volumes and refines their genetic co-architecture with cognitive and mental health traits.	Brain region volumes	19,629 British ancestry individuals	NA	14q32.12	NR	PPP4R3A - CATSPERB	ENSG00000100796	ENSG00000133962		11678	58464	rs11625512-?	rs11625512	0	11625512	intergenic_variant	1	NR	7e-10	9.1549	(left lateral ventricle)	NA		NR [9227495] (imputed)	N
Accu_Left_Eigen2_Mean	rs7146002	14	91988576	rs11625512	2020-02-05	31666681	Zhao B	2019-10-30	Mol Psychiatry	www.ncbi.nlm.nih.gov/pubmed/31666681	Large-scale GWAS reveals genetic architecture of brain white matter microstructure and genetic overlap with cognitive and mental health traits (n‚Äö√Ñ√¢=‚Äö√Ñ√¢17,706).	White matter microstructure (axial diusivities)	17,706 European ancestry individuals	NA	14q32.12	NR	PPP4R3A - CATSPERB	ENSG00000100796	ENSG00000133962		11678	58464	rs11625512-?	rs11625512	0	11625512	intergenic_variant	1		9e-13	12.0458	(Fornix (column and body))	NA		NR [8955960] (imputed)	N
Accu_Left_Eigen2_Mean	rs7146002	14	91988576	rs11625512	2020-02-05	31666681	Zhao B	2019-10-30	Mol Psychiatry	www.ncbi.nlm.nih.gov/pubmed/31666681	Large-scale GWAS reveals genetic architecture of brain white matter microstructure and genetic overlap with cognitive and mental health traits (n‚Äö√Ñ√¢=‚Äö√Ñ√¢17,706).	White matter microstructure (mean diusivities)	17,706 European ancestry individuals	NA	14q32.12	NR	PPP4R3A - CATSPERB	ENSG00000100796	ENSG00000133962		11678	58464	rs11625512-?	rs11625512	0	11625512	intergenic_variant	1		1e-11	11	(Fornix (column and body))	NA		NR [8955960] (imputed)	N
Accu_Left_Eigen2_Mean	rs7146002	14	91988576	rs11625512	2020-02-05	31666681	Zhao B	2019-10-30	Mol Psychiatry	www.ncbi.nlm.nih.gov/pubmed/31666681	Large-scale GWAS reveals genetic architecture of brain white matter microstructure and genetic overlap with cognitive and mental health traits (n‚Äö√Ñ√¢=‚Äö√Ñ√¢17,706).	White matter microstructure (radial diusivities)	17,706 European ancestry individuals	NA	14q32.12	NR	PPP4R3A - CATSPERB	ENSG00000100796	ENSG00000133962		11678	58464	rs11625512-?	rs11625512	0	11625512	intergenic_variant	1		2e-11	10.699	(Fornix (column and body))	NA		NR [8955960] (imputed)	N
Accu_Left_Eigen2_Mean	rs7146002	14	91988576	rs11625512	2020-02-05	31666681	Zhao B	2019-10-30	Mol Psychiatry	www.ncbi.nlm.nih.gov/pubmed/31666681	Large-scale GWAS reveals genetic architecture of brain white matter microstructure and genetic overlap with cognitive and mental health traits (n‚Äö√Ñ√¢=‚Äö√Ñ√¢17,706).	White matter microstructure (fractional anisotropy)	17,706 European ancestry individuals	NA	14q32.12	NR	PPP4R3A - CATSPERB	ENSG00000100796	ENSG00000133962		11678	58464	rs11625512-?	rs11625512	0	11625512	intergenic_variant	1		2e-09	8.69897	(Fornix (column and body))	NA		NR [8955960] (imputed)	N
Accu_Left_Eigen2_Mean	rs11621425	14	92012672	rs1743083	2020-11-02	32517579	Armstrong NJ	2020-06-10	Stroke	www.ncbi.nlm.nih.gov/pubmed/32517579	Common Genetic Variation Indicates Separate Causes for Periventricular and Deep White Matter Hyperintensities.	Periventricular white matter hyperintensities	16,832 European ancestry individuals, 736 African American individuals, 658 Hispanic individuals	8,428 European and unknown ancestry individuals	14q32.12	AL133373.1	PPP4R3A - CATSPERB	ENSG00000100796	ENSG00000133962		35774	34368	rs1743083-A	rs1743083	0	1743083	intergenic_variant	1	0.4464	3e-06	5.52288		0.0299	[0.017-0.042] unit increase	Affymetrix, Illumina [NR] (imputed)	N
Accu_Left_Eigen2_Mean	rs11621425	14	92012672	rs1743083	2020-02-05	31666681	Zhao B	2019-10-30	Mol Psychiatry	www.ncbi.nlm.nih.gov/pubmed/31666681	Large-scale GWAS reveals genetic architecture of brain white matter microstructure and genetic overlap with cognitive and mental health traits (n‚Äö√Ñ√¢=‚Äö√Ñ√¢17,706).	White matter microstructure (axial diusivities)	17,706 European ancestry individuals	NA	14q32.12	NR	PPP4R3A - CATSPERB	ENSG00000100796	ENSG00000133962		35774	34368	rs1743083-?	rs1743083	0	1743083	intergenic_variant	1		1e-08	8	(Fornix (column and body))	NA		NR [8955960] (imputed)	N
Accu_Left_Eigen2_Mean	rs11621425	14	92012673	rs1704668	2020-10-23	32665545	van der Meer D	2020-07-14	Nat Commun	www.ncbi.nlm.nih.gov/pubmed/32665545	Understanding the genetic determinants of the brain with MOSTest.	Brain morphology (min-P)	26,502 European ancestry individuals	NA	14q32.12	EPHA3	PPP4R3A - CATSPERB	ENSG00000100796	ENSG00000133962		35775	34367	rs1704668-?	rs1704668	0	1704668	intergenic_variant	1		4e-08	7.39794		NA		NR [7428630] (imputed)	N
Accu_Left_Eigen2_Mean	rs11621425	14	92012673	rs1704668	2020-10-23	32665545	van der Meer D	2020-07-14	Nat Commun	www.ncbi.nlm.nih.gov/pubmed/32665545	Understanding the genetic determinants of the brain with MOSTest.	Subcortical volume (min-P)	26,502 European ancestry individuals	NA	14q32.12	FAM117B, ICA1L, WDR12, CARF, NBEAL1, CYP20A1, ABI2	PPP4R3A - CATSPERB	ENSG00000100796	ENSG00000133962		35775	34367	rs1704668-?	rs1704668	0	1704668	intergenic_variant	1		1e-08	8		NA		NR [7428630] (imputed)	N
Accu_Left_Eigen2_Mean	rs7146002	14	92013263	rs11627901	2020-09-18	32888494	Vuckovic D	2020-09-01	Cell	www.ncbi.nlm.nih.gov/pubmed/32888494	The Polygenic and Monogenic Basis of Blood Traits and Diseases.	Mean corpuscular hemoglobin	408,112 British individuals	NA	14q32.12		PPP4R3A - CATSPERB	ENSG00000100796	ENSG00000133962		36365	33777	rs11627901-G	rs11627901	0	11627901	intergenic_variant	1	0.447706	2e-10	9.69897		0.0141938	[0.0098-0.0186] unit increase	Affymetrix [93095623] (imputed)	N
Accu_Left_Eigen2_Mean	rs7146002	14	92013263	rs11627901	2019-02-08	30595370	Kichaev G	2018-12-27	Am J Hum Genet	www.ncbi.nlm.nih.gov/pubmed/30595370	Leveraging Polygenic Functional Enrichment to Improve GWAS Power.	Mean corpuscular hemoglobin	approximately 443,000 European ancestry individuals	NA	14q32.12		PPP4R3A - CATSPERB	ENSG00000100796	ENSG00000133962		36365	33777	rs11627901-?	rs11627901	0	11627901	intergenic_variant	1	NR	1e-10	10		NA		NR [~ 8900000] (imputed)	N
Accu_Right_RD_PC1	rs9818981	3	190595257	rs13322873	2020-10-23	32665545	van der Meer D	2020-07-14	Nat Commun	www.ncbi.nlm.nih.gov/pubmed/32665545	Understanding the genetic determinants of the brain with MOSTest.	Subcortical volume (min-P)	26,502 European ancestry individuals	NA	3q28	NR	GMNC			ENSG00000205835	NA	NA	rs13322873-?	rs13322873	0	13322873	intron_variant	0		3e-40	39.5229		NA		NR [7428630] (imputed)	N
Accu_Right_RD_PC1	rs9818981	3	190595257	rs13322873	2020-10-23	32665545	van der Meer D	2020-07-14	Nat Commun	www.ncbi.nlm.nih.gov/pubmed/32665545	Understanding the genetic determinants of the brain with MOSTest.	Brain morphology (min-P)	26,502 European ancestry individuals	NA	3q28	POGK, TADA1, ILDR2, MAEL	GMNC			ENSG00000205835	NA	NA	rs13322873-?	rs13322873	0	13322873	intron_variant	0		2e-40	39.699		NA		NR [7428630] (imputed)	N
Accu_Right_RD_PC1	rs9818981	3	190602087	rs9818981	2020-02-19	31636452	Satizabal CL	2019-10-21	Nat Genet	www.ncbi.nlm.nih.gov/pubmed/31636452	Genetic architecture of subcortical brain structures in 38,851 individuals.	Nucleus accumbens volume	32,562 European ancestry individuals	341 South East and East Asian ancestry individuals, 85 African American individuals	3q28	NR	GMNC			ENSG00000205835	NA	NA	rs9818981-A	rs9818981	0	9818981	intron_variant	0	0.0902	7e-10	9.1549		6.163	NR z score decrease	Affymetrix, Illumina [NR] (imputed)	N
Accu_Right_RD_PC1	rs13070564	3	190613450	rs13075101	2020-10-23	32665545	van der Meer D	2020-07-14	Nat Commun	www.ncbi.nlm.nih.gov/pubmed/32665545	Understanding the genetic determinants of the brain with MOSTest.	Cortical thickness (MOSTest)	26,502 European ancestry individuals	NA	3q28	TBX15, WARS2	GMNC - NA	ENSG00000205835			3232	NA	rs13075101-?	rs13075101	0	13075101	intergenic_variant	1		6e-10	9.22185		NA		NR [7428630] (imputed)	N
Accu_Right_RD_PC1	rs13070564	3	190620146	rs34113929	2019-02-14	30258056	Vojinovic D	2018-09-26	Nat Commun	www.ncbi.nlm.nih.gov/pubmed/30258056	Genome-wide association study of 23,500 individuals identifies 7 loci associated with brain ventricular volume.	Lateral ventricular volume in normal aging	22,045 European ancestry individuals, 1,488 African American individuals	NA	3q28	SNAR-I, OSTN	GMNC - NA	ENSG00000205835			9928	NA	rs34113929-A	rs34113929	0	34113929	intergenic_variant	1	0.41	1e-16	16		8.27	z score decrease	Affymetrix, Illumina [NR] (imputed)	N
Accu_Right_RD_PC1	rs13070564	3	190636749	rs61500084	2020-01-28	31676860	Zhao B	2019-11-01	Nat Genet	www.ncbi.nlm.nih.gov/pubmed/31676860	Genome-wide association analysis of 19,629 individuals identifies variants influencing regional brain volumes and refines their genetic co-architecture with cognitive and mental health traits.	Brain region volumes	19,629 British ancestry individuals	NA	3q28	NR	GMNC - NA	ENSG00000205835			26531	NA	rs61500084-?	rs61500084	0	61500084	intergenic_variant	1	NR	1e-12	12	(left lateral ventricle)	NA		NR [9227495] (imputed)	N
Accu_Right_RD_PC1	rs13070564	3	190636749	rs61500084	2020-01-28	31676860	Zhao B	2019-11-01	Nat Genet	www.ncbi.nlm.nih.gov/pubmed/31676860	Genome-wide association analysis of 19,629 individuals identifies variants influencing regional brain volumes and refines their genetic co-architecture with cognitive and mental health traits.	Brain region volumes	19,629 British ancestry individuals	NA	3q28	NR	GMNC - NA	ENSG00000205835			26531	NA	rs61500084-?	rs61500084	0	61500084	intergenic_variant	1	NR	5e-16	15.301	(right lateral ventricle)	NA		NR [9227495] (imputed)	N
Accu_Right_RD_PC1	rs13070564	3	190640155	rs4308325	2020-10-23	32665545	van der Meer D	2020-07-14	Nat Commun	www.ncbi.nlm.nih.gov/pubmed/32665545	Understanding the genetic determinants of the brain with MOSTest.	Cortical surface area (min-P)	26,502 European ancestry individuals	NA	3q28	NR	GMNC - NA	ENSG00000205835			29937	NA	rs4308325-?	rs4308325	0	4308325	intergenic_variant	1		8e-12	11.0969		NA		NR [7428630] (imputed)	N
Accu_Right_RD_PC1	rs13070564	3	190640634	rs56234707	2020-02-05	31666681	Zhao B	2019-10-30	Mol Psychiatry	www.ncbi.nlm.nih.gov/pubmed/31666681	Large-scale GWAS reveals genetic architecture of brain white matter microstructure and genetic overlap with cognitive and mental health traits (n‚Äö√Ñ√¢=‚Äö√Ñ√¢17,706).	White matter microstructure (fractional anisotropy)	17,706 European ancestry individuals	NA	3q28	NR	GMNC - NA	ENSG00000205835			30416	NA	rs56234707-?	rs56234707	0	56234707	intergenic_variant	1		2e-10	9.69897	(Fornix (column and body))	NA		NR [8955960] (imputed)	N
Accu_Right_RD_PC1	rs13070564	3	190640936	rs141962260	2020-02-05	31666681	Zhao B	2019-10-30	Mol Psychiatry	www.ncbi.nlm.nih.gov/pubmed/31666681	Large-scale GWAS reveals genetic architecture of brain white matter microstructure and genetic overlap with cognitive and mental health traits (n‚Äö√Ñ√¢=‚Äö√Ñ√¢17,706).	White matter microstructure (mean diusivities)	17,706 European ancestry individuals	NA	3q28	NR	GMNC - NA	ENSG00000205835			30718	NA	rs141962260-?	rs141962260	1	56268441	intergenic_variant	1		1e-19	19	(Fornix (column and body))	NA		NR [8955960] (imputed)	N
Accu_Right_RD_PC1	rs13070564	3	190640936	rs141962260	2020-02-05	31666681	Zhao B	2019-10-30	Mol Psychiatry	www.ncbi.nlm.nih.gov/pubmed/31666681	Large-scale GWAS reveals genetic architecture of brain white matter microstructure and genetic overlap with cognitive and mental health traits (n‚Äö√Ñ√¢=‚Äö√Ñ√¢17,706).	White matter microstructure (radial diusivities)	17,706 European ancestry individuals	NA	3q28	NR	GMNC - NA	ENSG00000205835			30718	NA	rs141962260-?	rs141962260	1	56268441	intergenic_variant	1		1e-17	17	(Fornix (column and body))	NA		NR [8955960] (imputed)	N
Accu_Right_RD_PC1	rs13070564	3	190641109	rs12727448	2020-02-05	31666681	Zhao B	2019-10-30	Mol Psychiatry	www.ncbi.nlm.nih.gov/pubmed/31666681	Large-scale GWAS reveals genetic architecture of brain white matter microstructure and genetic overlap with cognitive and mental health traits (n‚Äö√Ñ√¢=‚Äö√Ñ√¢17,706).	White matter microstructure (axial diusivities)	17,706 European ancestry individuals	NA	3q28	NR	GMNC - NA	ENSG00000205835			30891	NA	rs12727448-?	rs12727448	0	12727448	intergenic_variant	1		2e-22	21.699	(Fornix (column and body))	NA		NR [8955960] (imputed)	N
Accu_Right_RD_PC1	rs13070564	3	190641109	rs12727448	2020-10-23	32665545	van der Meer D	2020-07-14	Nat Commun	www.ncbi.nlm.nih.gov/pubmed/32665545	Understanding the genetic determinants of the brain with MOSTest.	Cortical thickness (min-P)	26,502 European ancestry individuals	NA	3q28	LACTBL1, C1orf234, KDM1A, LUZP1, HTR1D	GMNC - NA	ENSG00000205835			30891	NA	rs12727448-?	rs12727448	0	12727448	intergenic_variant	1		3e-08	7.52288		NA		NR [7428630] (imputed)	N
Accu_Right_RD_PC1	rs13070564	3	190647187	rs13066753	2020-01-28	31676860	Zhao B	2019-11-01	Nat Genet	www.ncbi.nlm.nih.gov/pubmed/31676860	Genome-wide association analysis of 19,629 individuals identifies variants influencing regional brain volumes and refines their genetic co-architecture with cognitive and mental health traits.	Brain region volumes	19,629 British ancestry individuals	NA	3q28	NR	GMNC - NA	ENSG00000205835			36969	NA	rs13066753-?	rs13066753	0	13066753	intergenic_variant	1	NR	1e-11	11	(left inferior lateral ventricle)	NA		NR [9227495] (imputed)	N
Accu_Right_RD_PC1	rs9818981	3	190647581	rs7616662	2020-01-28	31676860	Zhao B	2019-11-01	Nat Genet	www.ncbi.nlm.nih.gov/pubmed/31676860	Genome-wide association analysis of 19,629 individuals identifies variants influencing regional brain volumes and refines their genetic co-architecture with cognitive and mental health traits.	Brain region volumes	19,629 British ancestry individuals	NA	3q28	NR	GMNC - NA	ENSG00000205835			37363	NA	rs7616662-?	rs7616662	0	7616662	intergenic_variant	1	NR	6e-10	9.22185	(left inferior lateral ventricle)	NA		NR [9227495] (imputed)	N
Accu_Right_RD_PC1	rs9818981	3	190647581	rs7616662	2020-01-28	31676860	Zhao B	2019-11-01	Nat Genet	www.ncbi.nlm.nih.gov/pubmed/31676860	Genome-wide association analysis of 19,629 individuals identifies variants influencing regional brain volumes and refines their genetic co-architecture with cognitive and mental health traits.	Brain region volumes	19,629 British ancestry individuals	NA	3q28	NR	GMNC - NA	ENSG00000205835			37363	NA	rs7616662-?	rs7616662	0	7616662	intergenic_variant	1	NR	3e-09	8.52288	(left lateral ventricle)	NA		NR [9227495] (imputed)	N
Accu_Right_RD_PC1	rs9818981	3	190647581	rs7616662	2020-01-28	31676860	Zhao B	2019-11-01	Nat Genet	www.ncbi.nlm.nih.gov/pubmed/31676860	Genome-wide association analysis of 19,629 individuals identifies variants influencing regional brain volumes and refines their genetic co-architecture with cognitive and mental health traits.	Brain region volumes	19,629 British ancestry individuals	NA	3q28	NR	GMNC - NA	ENSG00000205835			37363	NA	rs7616662-?	rs7616662	0	7616662	intergenic_variant	1	NR	5e-13	12.301	(right lateral ventricle)	NA		NR [9227495] (imputed)	N
Accu_Right_RD_PC1	rs9818981	3	190647581	rs7616662	2020-02-05	31666681	Zhao B	2019-10-30	Mol Psychiatry	www.ncbi.nlm.nih.gov/pubmed/31666681	Large-scale GWAS reveals genetic architecture of brain white matter microstructure and genetic overlap with cognitive and mental health traits (n‚Äö√Ñ√¢=‚Äö√Ñ√¢17,706).	White matter microstructure (axial diusivities)	17,706 European ancestry individuals	NA	3q28	NR	GMNC - NA	ENSG00000205835			37363	NA	rs7616662-?	rs7616662	0	7616662	intergenic_variant	1		2e-13	12.699	(Fornix (column and body))	NA		NR [8955960] (imputed)	N
Accu_Right_RD_PC1	rs9818981	3	190647581	rs7616662	2020-02-05	31666681	Zhao B	2019-10-30	Mol Psychiatry	www.ncbi.nlm.nih.gov/pubmed/31666681	Large-scale GWAS reveals genetic architecture of brain white matter microstructure and genetic overlap with cognitive and mental health traits (n‚Äö√Ñ√¢=‚Äö√Ñ√¢17,706).	White matter microstructure (mean diusivities)	17,706 European ancestry individuals	NA	3q28	NR	GMNC - NA	ENSG00000205835			37363	NA	rs7616662-?	rs7616662	0	7616662	intergenic_variant	1		4e-14	13.3979	(Fornix (column and body))	NA		NR [8955960] (imputed)	N
Accu_Right_RD_PC1	rs9818981	3	190647581	rs7616662	2020-02-05	31666681	Zhao B	2019-10-30	Mol Psychiatry	www.ncbi.nlm.nih.gov/pubmed/31666681	Large-scale GWAS reveals genetic architecture of brain white matter microstructure and genetic overlap with cognitive and mental health traits (n‚Äö√Ñ√¢=‚Äö√Ñ√¢17,706).	White matter microstructure (radial diusivities)	17,706 European ancestry individuals	NA	3q28	NR	GMNC - NA	ENSG00000205835			37363	NA	rs7616662-?	rs7616662	0	7616662	intergenic_variant	1		2e-12	11.699	(Fornix (column and body))	NA		NR [8955960] (imputed)	N
Accu_Right_RD_PC1	rs9818981	3	190647581	rs7616662	2020-02-05	31666681	Zhao B	2019-10-30	Mol Psychiatry	www.ncbi.nlm.nih.gov/pubmed/31666681	Large-scale GWAS reveals genetic architecture of brain white matter microstructure and genetic overlap with cognitive and mental health traits (n‚Äö√Ñ√¢=‚Äö√Ñ√¢17,706).	White matter microstructure (fractional anisotropy)	17,706 European ancestry individuals	NA	3q28	NR	GMNC - NA	ENSG00000205835			37363	NA	rs7616662-?	rs7616662	0	7616662	intergenic_variant	1		7e-09	8.1549	(Fornix (column and body))	NA		NR [8955960] (imputed)	N
Accu_Right_RD_PC1	rs13070564	3	190654424	rs13089287	2020-01-28	31676860	Zhao B	2019-11-01	Nat Genet	www.ncbi.nlm.nih.gov/pubmed/31676860	Genome-wide association analysis of 19,629 individuals identifies variants influencing regional brain volumes and refines their genetic co-architecture with cognitive and mental health traits.	Brain region volumes	19,629 British ancestry individuals	NA	3q28	NR	GMNC - NA	ENSG00000205835			44206	NA	rs13089287-?	rs13089287	0	13089287	intergenic_variant	1	NR	9e-09	8.04576	(X3rd ventricle)	NA		NR [9227495] (imputed)	N
Accu_Right_RD_PC1	rs13070564	3	190655515	rs1909960	2020-10-23	32665545	van der Meer D	2020-07-14	Nat Commun	www.ncbi.nlm.nih.gov/pubmed/32665545	Understanding the genetic determinants of the brain with MOSTest.	Brain morphology (MOSTest)	26,502 European ancestry individuals	NA	3q28	GMNC	GMNC - NA	ENSG00000205835			45297	NA	rs1909960-?	rs1909960	0	1909960	intergenic_variant	1		1e-72	72		NA		NR [7428630] (imputed)	N
Accu_Right_RD_PC1	rs13070564	3	190655515	rs1909960	2020-10-23	32665545	van der Meer D	2020-07-14	Nat Commun	www.ncbi.nlm.nih.gov/pubmed/32665545	Understanding the genetic determinants of the brain with MOSTest.	Subcortical volume (MOSTest)	26,502 European ancestry individuals	NA	3q28	KCNK3, SLC35F6, CENPA, DPYSL5, MAPRE3, TMEM214, AGBL5, OST4, EMILIN1, KHK, CGREF1, ABHD1, PREB, C2orf53, TCF23	GMNC - NA	ENSG00000205835			45297	NA	rs1909960-?	rs1909960	0	1909960	intergenic_variant	1		2e-64	63.699		NA		NR [7428630] (imputed)	N
Accu_Right_RD_PC1	rs13070564	3	190657360	rs905124	2020-07-21	32193296	Grasby KL	2020-03-01	Science	www.ncbi.nlm.nih.gov/pubmed/32193296	The genetic architecture of the human cerebral cortex.	Cortical surface area	33,992 European ancestry individuals	14,727 European ancestry individuals, 2,943 individuals	3q28	NR	GMNC - NA	ENSG00000205835			47142	NA	rs905124-A	rs905124	0	905124	intergenic_variant	1	0.3605	4e-13	12.3979	(Precuneus)	17.1124	[12.5-21.73] unit increase	Affymetrix, Illumina [NR]	N
Accu_Right_RD_PC1	rs13070564	3	190663557	rs35055419	2017-05-23	28247064	Deming Y	2017-02-28	Acta Neuropathol	www.ncbi.nlm.nih.gov/pubmed/28247064	Genome-wide association study identifies four novel loci associated with Alzheimer's endophenotypes and disease modifiers.	Cerebrospinal T-tau levels	3,146 individuals	NA	3q28	GMNC, SNAR-I, OSTN	GMNC - NA	ENSG00000205835			53339	NA	rs35055419-C	rs35055419	0	35055419	intergenic_variant	1	0.357	3e-11	10.5229		0.04	[0.028-0.052] unit increase	Illumina [7358575] (imputed)	N
Accu_Right_RD_PC1	rs13070564	3	190663557	rs35055419	2021-05-04	32963231	Hofer E	2020-09-22	Nat Commun	www.ncbi.nlm.nih.gov/pubmed/32963231	Genetic correlations and genome-wide associations of cortical structure in general population samples of 22,824 adults.	Cortical volume	22,824 European and African American ancestry individuals	NA	3q28	OSTN	GMNC - NA	ENSG00000205835			53339	NA	rs35055419-?	rs35055419	0	35055419	intergenic_variant	1		2e-10	9.69897	(Precuneus)	NA		Affymetrix, Illumina [NR] (imputed)	N
Accu_Right_RD_PC1	rs13070564	3	190666643	rs1159211	2021-05-04	32963231	Hofer E	2020-09-22	Nat Commun	www.ncbi.nlm.nih.gov/pubmed/32963231	Genetic correlations and genome-wide associations of cortical structure in general population samples of 22,824 adults.	Cortical surface area	18,617 European and African American ancestry individuals	22,363 European ancestry individuals	3q28	SNAR-I	GMNC - NA	ENSG00000205835			56425	NA	rs1159211-?	rs1159211	0	1159211	intergenic_variant	1		2e-13	12.699	(Precuneus)	NA		Affymetrix, Illumina [NR] (imputed)	N
Accu_Right_RD_PC1	rs13070564	3	190669518	rs9877502	2013-09-27	23562540	Cruchaga C	2013-04-04	Neuron	www.ncbi.nlm.nih.gov/pubmed/23562540	GWAS of cerebrospinal fluid tau levels identifies risk variants for Alzheimer's disease.	Alzheimer's disease biomarkers	591 European ancestry cases, 687 European ancestry controls		3q28	UTS2D, SNAR-I, GEMC1, OSTNIL1-RAP, CCDC50	GMNC - NA	ENSG00000205835			59300	NA	rs9877502-A	rs9877502	0	9877502	intergenic_variant	1	NR	5e-09	8.30103	(tau)	0.052	[NR] unit increase	Illumina [5815690] (imputed)	N
Accu_Right_RD_PC1	rs9818981	3	190670902	rs9811910	2019-04-17	30818988	Klein M	2019-03-01	Am J Psychiatry	www.ncbi.nlm.nih.gov/pubmed/30818988	Genetic Markers of ADHD-Related Variations in Intracranial Volume.	Intracranial volume	24,024 European ancestry individuals	NA	3q28	NR	GMNC - NA	ENSG00000205835			60684	NA	rs9811910-C	rs9811910	0	9811910	intergenic_variant	1	NR	2e-09	8.69897		5.988	NR z score increase	NR [9186920] (imputed)	N
Accu_Right_RD_PC1	rs13070564	3	190671057	rs34542080	2019-05-21	30595370	Kichaev G	2018-12-27	Am J Hum Genet	www.ncbi.nlm.nih.gov/pubmed/30595370	Leveraging Polygenic Functional Enrichment to Improve GWAS Power.	Height	approximately 458,000 European ancestry individuals	NA	3q28		GMNC - NA	ENSG00000205835			60839	NA	rs34542080-?	rs34542080	0	34542080	intergenic_variant	1	NR	1e-13	13		NA		NR [~ 8900000] (imputed)	N
Accu_Right_RD_PC1	rs13070564	3	190673127	rs35872768	2020-10-23	32665545	van der Meer D	2020-07-14	Nat Commun	www.ncbi.nlm.nih.gov/pubmed/32665545	Understanding the genetic determinants of the brain with MOSTest.	Cortical surface area (MOSTest)	26,502 European ancestry individuals	NA	3q28	VIT, AC007382.1, STRN, HEATR5B	GMNC - NA	ENSG00000205835			62909	NA	rs35872768-?	rs35872768	0	35872768	intergenic_variant	1		4e-16	15.3979		NA		NR [7428630] (imputed)	N
Accu_Right_RD_PC1	rs12146713	12	106480246	rs1978730	2020-01-28	31676860	Zhao B	2019-11-01	Nat Genet	www.ncbi.nlm.nih.gov/pubmed/31676860	Genome-wide association analysis of 19,629 individuals identifies variants influencing regional brain volumes and refines their genetic co-architecture with cognitive and mental health traits.	Brain region volumes	19,629 British ancestry individuals	NA	12q23.3	NR	NUAK1			ENSG00000074590	NA	NA	rs1978730-?	rs1978730	0	1978730	intron_variant	0	NR	7e-10	9.1549	(left insula)	NA		NR [9227495] (imputed)	N
Accu_Right_RD_PC1	rs55908633	14	91881387	rs1285841	2021-06-22	33293549	Sargurupremraj M	2020-12-08	Nat Commun	www.ncbi.nlm.nih.gov/pubmed/33293549	Cerebral small vessel disease genomics and its implications across the lifespan.	White matter hyperintensity volume (adjusted for hypertension)	46,055 European ancestry individuals, 2,469 African American individuals	NA	14q32.12	CCDC88C	CCDC88C			ENSG00000015133	NA	NA	rs1285841-C	rs1285841	0	1285841	intron_variant	0	NR	5e-11	10.301		0.038	[0.027-0.049] unit increase	Affymetrix, Illumina [9900000] (imputed)	N
Accu_Right_RD_PC1	rs55908633	14	91881387	rs1285841	2021-06-22	33293549	Sargurupremraj M	2020-12-08	Nat Commun	www.ncbi.nlm.nih.gov/pubmed/33293549	Cerebral small vessel disease genomics and its implications across the lifespan.	White matter hyperintensity volume x hypertension interaction (2df)	46,055 European ancestry individuals, 2,469 African American individuals	NA	14q32.12	CCDC88C	CCDC88C			ENSG00000015133	NA	NA	rs1285841-C	rs1285841	0	1285841	intron_variant	0	0.5423	5e-10	9.30103		NA		Affymetrix, Illumina [9900000] (imputed)	N
Accu_Right_RD_PC1	rs55908633	14	91881387	rs1285841	2021-06-22	33293549	Sargurupremraj M	2020-12-08	Nat Commun	www.ncbi.nlm.nih.gov/pubmed/33293549	Cerebral small vessel disease genomics and its implications across the lifespan.	White matter hyperintensity volume	2,516 African American individuals, 48,454 European ancestry individuals	NA	14q32.12	CCDC88C	CCDC88C			ENSG00000015133	NA	NA	rs1285841-C	rs1285841	0	1285841	intron_variant	0	0.5438	7e-10	9.1549		0.0358	[0.024-0.047] unit increase	Affymetrix, Illumina [9900000] (imputed)	N
Accu_Right_RD_PC1	rs55908633	14	91881387	rs1285841	2020-10-23	32665545	van der Meer D	2020-07-14	Nat Commun	www.ncbi.nlm.nih.gov/pubmed/32665545	Understanding the genetic determinants of the brain with MOSTest.	Brain morphology (MOSTest)	26,502 European ancestry individuals	NA	14q32.12	CCDC88C, SMEK1, AL133373.1, CATSPERB	CCDC88C			ENSG00000015133	NA	NA	rs1285841-?	rs1285841	0	1285841	intron_variant	0		8e-21	20.0969		NA		NR [7428630] (imputed)	N
Accu_Right_RD_PC1	rs55908633	14	91881387	rs1285841	2020-10-23	32665545	van der Meer D	2020-07-14	Nat Commun	www.ncbi.nlm.nih.gov/pubmed/32665545	Understanding the genetic determinants of the brain with MOSTest.	Subcortical volume (MOSTest)	26,502 European ancestry individuals	NA	14q32.12	FBN2, SLC27A6	CCDC88C			ENSG00000015133	NA	NA	rs1285841-?	rs1285841	0	1285841	intron_variant	0		1e-17	17		NA		NR [7428630] (imputed)	N
Accu_Right_RD_PC1	rs55908633	14	91884655	rs1285847	2021-06-22	33293549	Sargurupremraj M	2020-12-08	Nat Commun	www.ncbi.nlm.nih.gov/pubmed/33293549	Cerebral small vessel disease genomics and its implications across the lifespan.	White matter hyperintensity volume	48,454 European ancestry individuals	NA	14q32.12	CCDC88C	CCDC88C - PPP4R3A	ENSG00000015133	ENSG00000100796		467	39197	rs1285847-T	rs1285847	0	1285847	non_coding_transcript_exon_variant	1	NR	1e-10	10		0.0363	[0.025-0.047] unit increase	Affymetrix, Illumina [9900000] (imputed)	N
Accu_Right_RD_PC1	rs55908633	14	91884655	rs1285847	2020-11-02	32517579	Armstrong NJ	2020-06-10	Stroke	www.ncbi.nlm.nih.gov/pubmed/32517579	Common Genetic Variation Indicates Separate Causes for Periventricular and Deep White Matter Hyperintensities.	Periventricular white matter hyperintensities	16,832 European ancestry individuals, 736 African American individuals, 658 Hispanic individuals	8,428 European and unknown ancestry individuals	14q32.12	RP11-895M11.3	CCDC88C - PPP4R3A	ENSG00000015133	ENSG00000100796		467	39197	rs1285847-T	rs1285847	0	1285847	non_coding_transcript_exon_variant	1	0.548	2e-06	5.69897		0.0269	[0.016-0.038] unit increase	Affymetrix, Illumina [NR] (imputed)	N
Accu_Right_RD_PC1	rs55908633	14	91913840	rs58616032	2020-10-23	32665545	van der Meer D	2020-07-14	Nat Commun	www.ncbi.nlm.nih.gov/pubmed/32665545	Understanding the genetic determinants of the brain with MOSTest.	Cortical surface area (MOSTest)	26,502 European ancestry individuals	NA	14q32.12	ABCG2	CCDC88C - PPP4R3A	ENSG00000015133	ENSG00000100796		29652	10012	rs58616032-?	rs58616032	0	58616032	intergenic_variant	1		5e-08	7.30103		NA		NR [7428630] (imputed)	N
Accu_Right_RD_PC1	rs55908633	14	91963722	rs8010382	2020-01-08	30297969	Mahajan A	2018-10-08	Nat Genet	www.ncbi.nlm.nih.gov/pubmed/30297969	Fine-mapping type 2 diabetes loci to single-variant resolution using high-density imputation and islet-specific epigenome maps.	Type 2 diabetes	74,124 European ancestry cases, 824,006 European ancestry controls	NA	14q32.12	SMEK1	PPP4R3A			ENSG00000100796	NA	NA	rs8010382-G	rs8010382	0	8010382	intron_variant	0	0.4214	7e-09	8.1549		1.04	[1.03-1.05]	Affymetrix, Illumina [~ 27000000] (imputed)	N
Accu_Right_RD_PC1	rs55908633	14	91963722	rs8010382	2020-09-14	32541925	Vujkovic M	2020-06-15	Nat Genet	www.ncbi.nlm.nih.gov/pubmed/32541925	Discovery of 318 new risk loci for type 2 diabetes and related vascular outcomes among 1.4 million participants in a multi-ancestry meta-analysis.	Type 2 diabetes	148,726 European ancestry cases, 24,646 African American cases, 8,616 Hispanic cases, 46,511 Asian ancestry cases, 965,732 European ancestry controls, 31,446 African American controls, 11,829 Hispanic controls, 169,776 Asian ancestry controls	NA	14q32.12	NR	PPP4R3A			ENSG00000100796	NA	NA	rs8010382-G	rs8010382	0	8010382	intron_variant	0	0.4692	3e-12	11.5229		0.0266	[0.019-0.034] unit increase	Affymetrix, Illumina [at least 945603] (imputed)	N
Accu_Right_RD_PC1	rs55908633	14	91963722	rs8010382	2020-09-14	32541925	Vujkovic M	2020-06-15	Nat Genet	www.ncbi.nlm.nih.gov/pubmed/32541925	Discovery of 318 new risk loci for type 2 diabetes and related vascular outcomes among 1.4 million participants in a multi-ancestry meta-analysis.	Type 2 diabetes	148,726 European ancestry cases, 965,732 European ancestry controls	NA	14q32.12	NR	PPP4R3A			ENSG00000100796	NA	NA	rs8010382-G	rs8010382	0	8010382	intron_variant	0	0.4373	6e-12	11.2218		0.0322	[0.023-0.041] unit increase	Affymetrix, Illumina [1198787] (imputed)	N
Accu_Right_RD_PC1	rs55908633	14	91984538	rs11160010	2020-09-21	32888493	Chen MH	2020-09-01	Cell	www.ncbi.nlm.nih.gov/pubmed/32888493	Trans-ethnic and Ancestry-Specific Blood-Cell Genetics in 746,667 Individuals from 5 Global Populations.	Mean corpuscular volume	696,882 African American or Afro-Caribbean, African ancestry, European ancestry, East Asian ancestry, Hispanic or Latin American and South Asian ancestry individuals	NA	14q32.12	NR	PPP4R3A - CATSPERB	ENSG00000100796	ENSG00000133962		7640	62502	rs11160010-T	rs11160010	0	11160010	intergenic_variant	1	0.449673	5e-11	10.301		NA		Affymetrix, Illumina [24246363] (imputed)	N
Accu_Right_RD_PC1	rs55908633	14	91984538	rs11160010	2020-09-18	32888494	Vuckovic D	2020-09-01	Cell	www.ncbi.nlm.nih.gov/pubmed/32888494	The Polygenic and Monogenic Basis of Blood Traits and Diseases.	Mean corpuscular volume	408,112 British individuals	NA	14q32.12		PPP4R3A - CATSPERB	ENSG00000100796	ENSG00000133962		7640	62502	rs11160010-T	rs11160010	0	11160010	intergenic_variant	1	0.442881	6e-11	10.2218		0.0136772	[0.0096-0.0177] unit increase	Affymetrix [93095623] (imputed)	N
Accu_Right_RD_PC1	rs55908633	14	91988576	rs11625512	2020-01-28	31676860	Zhao B	2019-11-01	Nat Genet	www.ncbi.nlm.nih.gov/pubmed/31676860	Genome-wide association analysis of 19,629 individuals identifies variants influencing regional brain volumes and refines their genetic co-architecture with cognitive and mental health traits.	Brain region volumes	19,629 British ancestry individuals	NA	14q32.12	NR	PPP4R3A - CATSPERB	ENSG00000100796	ENSG00000133962		11678	58464	rs11625512-?	rs11625512	0	11625512	intergenic_variant	1	NR	7e-10	9.1549	(left lateral ventricle)	NA		NR [9227495] (imputed)	N
Accu_Right_RD_PC1	rs55908633	14	91988576	rs11625512	2020-02-05	31666681	Zhao B	2019-10-30	Mol Psychiatry	www.ncbi.nlm.nih.gov/pubmed/31666681	Large-scale GWAS reveals genetic architecture of brain white matter microstructure and genetic overlap with cognitive and mental health traits (n‚Äö√Ñ√¢=‚Äö√Ñ√¢17,706).	White matter microstructure (axial diusivities)	17,706 European ancestry individuals	NA	14q32.12	NR	PPP4R3A - CATSPERB	ENSG00000100796	ENSG00000133962		11678	58464	rs11625512-?	rs11625512	0	11625512	intergenic_variant	1		9e-13	12.0458	(Fornix (column and body))	NA		NR [8955960] (imputed)	N
Accu_Right_RD_PC1	rs55908633	14	91988576	rs11625512	2020-02-05	31666681	Zhao B	2019-10-30	Mol Psychiatry	www.ncbi.nlm.nih.gov/pubmed/31666681	Large-scale GWAS reveals genetic architecture of brain white matter microstructure and genetic overlap with cognitive and mental health traits (n‚Äö√Ñ√¢=‚Äö√Ñ√¢17,706).	White matter microstructure (mean diusivities)	17,706 European ancestry individuals	NA	14q32.12	NR	PPP4R3A - CATSPERB	ENSG00000100796	ENSG00000133962		11678	58464	rs11625512-?	rs11625512	0	11625512	intergenic_variant	1		1e-11	11	(Fornix (column and body))	NA		NR [8955960] (imputed)	N
Accu_Right_RD_PC1	rs55908633	14	91988576	rs11625512	2020-02-05	31666681	Zhao B	2019-10-30	Mol Psychiatry	www.ncbi.nlm.nih.gov/pubmed/31666681	Large-scale GWAS reveals genetic architecture of brain white matter microstructure and genetic overlap with cognitive and mental health traits (n‚Äö√Ñ√¢=‚Äö√Ñ√¢17,706).	White matter microstructure (radial diusivities)	17,706 European ancestry individuals	NA	14q32.12	NR	PPP4R3A - CATSPERB	ENSG00000100796	ENSG00000133962		11678	58464	rs11625512-?	rs11625512	0	11625512	intergenic_variant	1		2e-11	10.699	(Fornix (column and body))	NA		NR [8955960] (imputed)	N
Accu_Right_RD_PC1	rs55908633	14	91988576	rs11625512	2020-02-05	31666681	Zhao B	2019-10-30	Mol Psychiatry	www.ncbi.nlm.nih.gov/pubmed/31666681	Large-scale GWAS reveals genetic architecture of brain white matter microstructure and genetic overlap with cognitive and mental health traits (n‚Äö√Ñ√¢=‚Äö√Ñ√¢17,706).	White matter microstructure (fractional anisotropy)	17,706 European ancestry individuals	NA	14q32.12	NR	PPP4R3A - CATSPERB	ENSG00000100796	ENSG00000133962		11678	58464	rs11625512-?	rs11625512	0	11625512	intergenic_variant	1		2e-09	8.69897	(Fornix (column and body))	NA		NR [8955960] (imputed)	N
Accu_Right_RD_PC1	rs55908633	14	92013263	rs11627901	2020-09-18	32888494	Vuckovic D	2020-09-01	Cell	www.ncbi.nlm.nih.gov/pubmed/32888494	The Polygenic and Monogenic Basis of Blood Traits and Diseases.	Mean corpuscular hemoglobin	408,112 British individuals	NA	14q32.12		PPP4R3A - CATSPERB	ENSG00000100796	ENSG00000133962		36365	33777	rs11627901-G	rs11627901	0	11627901	intergenic_variant	1	0.447706	2e-10	9.69897		0.0141938	[0.0098-0.0186] unit increase	Affymetrix [93095623] (imputed)	N
Accu_Right_RD_PC1	rs55908633	14	92013263	rs11627901	2019-02-08	30595370	Kichaev G	2018-12-27	Am J Hum Genet	www.ncbi.nlm.nih.gov/pubmed/30595370	Leveraging Polygenic Functional Enrichment to Improve GWAS Power.	Mean corpuscular hemoglobin	approximately 443,000 European ancestry individuals	NA	14q32.12		PPP4R3A - CATSPERB	ENSG00000100796	ENSG00000133962		36365	33777	rs11627901-?	rs11627901	0	11627901	intergenic_variant	1	NR	1e-10	10		NA		NR [~ 8900000] (imputed)	N
Accu_Right_RD_PC1	rs55908633	14	92021632	rs1704700	2020-09-21	32888493	Chen MH	2020-09-01	Cell	www.ncbi.nlm.nih.gov/pubmed/32888493	Trans-ethnic and Ancestry-Specific Blood-Cell Genetics in 746,667 Individuals from 5 Global Populations.	Mean corpuscular volume	544,127 European ancestry individuals	NA	14q32.12	NR	PPP4R3A - CATSPERB	ENSG00000100796	ENSG00000133962		44734	25408	rs1704700-A	rs1704700	0	1704700	intergenic_variant	1	0.473351	1e-12	12		0.013073	[0.0095-0.0167] SD unit increase	Affymetrix, Illumina [50615308] (imputed)	N
Accu_Right_RD_Mean	rs187620717	3	190613450	rs13075101	2020-10-23	32665545	van der Meer D	2020-07-14	Nat Commun	www.ncbi.nlm.nih.gov/pubmed/32665545	Understanding the genetic determinants of the brain with MOSTest.	Cortical thickness (MOSTest)	26,502 European ancestry individuals	NA	3q28	TBX15, WARS2	GMNC - NA	ENSG00000205835			3232	NA	rs13075101-?	rs13075101	0	13075101	intergenic_variant	1		6e-10	9.22185		NA		NR [7428630] (imputed)	N
Accu_Right_RD_Mean	rs187620717	3	190620146	rs34113929	2019-02-14	30258056	Vojinovic D	2018-09-26	Nat Commun	www.ncbi.nlm.nih.gov/pubmed/30258056	Genome-wide association study of 23,500 individuals identifies 7 loci associated with brain ventricular volume.	Lateral ventricular volume in normal aging	22,045 European ancestry individuals, 1,488 African American individuals	NA	3q28	SNAR-I, OSTN	GMNC - NA	ENSG00000205835			9928	NA	rs34113929-A	rs34113929	0	34113929	intergenic_variant	1	0.41	1e-16	16		8.27	z score decrease	Affymetrix, Illumina [NR] (imputed)	N
Accu_Right_RD_Mean	rs187620717	3	190636749	rs61500084	2020-01-28	31676860	Zhao B	2019-11-01	Nat Genet	www.ncbi.nlm.nih.gov/pubmed/31676860	Genome-wide association analysis of 19,629 individuals identifies variants influencing regional brain volumes and refines their genetic co-architecture with cognitive and mental health traits.	Brain region volumes	19,629 British ancestry individuals	NA	3q28	NR	GMNC - NA	ENSG00000205835			26531	NA	rs61500084-?	rs61500084	0	61500084	intergenic_variant	1	NR	1e-12	12	(left lateral ventricle)	NA		NR [9227495] (imputed)	N
Accu_Right_RD_Mean	rs187620717	3	190636749	rs61500084	2020-01-28	31676860	Zhao B	2019-11-01	Nat Genet	www.ncbi.nlm.nih.gov/pubmed/31676860	Genome-wide association analysis of 19,629 individuals identifies variants influencing regional brain volumes and refines their genetic co-architecture with cognitive and mental health traits.	Brain region volumes	19,629 British ancestry individuals	NA	3q28	NR	GMNC - NA	ENSG00000205835			26531	NA	rs61500084-?	rs61500084	0	61500084	intergenic_variant	1	NR	5e-16	15.301	(right lateral ventricle)	NA		NR [9227495] (imputed)	N
Accu_Right_RD_Mean	rs187620717	3	190640155	rs4308325	2020-10-23	32665545	van der Meer D	2020-07-14	Nat Commun	www.ncbi.nlm.nih.gov/pubmed/32665545	Understanding the genetic determinants of the brain with MOSTest.	Cortical surface area (min-P)	26,502 European ancestry individuals	NA	3q28	NR	GMNC - NA	ENSG00000205835			29937	NA	rs4308325-?	rs4308325	0	4308325	intergenic_variant	1		8e-12	11.0969		NA		NR [7428630] (imputed)	N
Accu_Right_RD_Mean	rs187620717	3	190640634	rs56234707	2020-02-05	31666681	Zhao B	2019-10-30	Mol Psychiatry	www.ncbi.nlm.nih.gov/pubmed/31666681	Large-scale GWAS reveals genetic architecture of brain white matter microstructure and genetic overlap with cognitive and mental health traits (n‚Äö√Ñ√¢=‚Äö√Ñ√¢17,706).	White matter microstructure (fractional anisotropy)	17,706 European ancestry individuals	NA	3q28	NR	GMNC - NA	ENSG00000205835			30416	NA	rs56234707-?	rs56234707	0	56234707	intergenic_variant	1		2e-10	9.69897	(Fornix (column and body))	NA		NR [8955960] (imputed)	N
Accu_Right_RD_Mean	rs187620717	3	190640936	rs141962260	2020-02-05	31666681	Zhao B	2019-10-30	Mol Psychiatry	www.ncbi.nlm.nih.gov/pubmed/31666681	Large-scale GWAS reveals genetic architecture of brain white matter microstructure and genetic overlap with cognitive and mental health traits (n‚Äö√Ñ√¢=‚Äö√Ñ√¢17,706).	White matter microstructure (mean diusivities)	17,706 European ancestry individuals	NA	3q28	NR	GMNC - NA	ENSG00000205835			30718	NA	rs141962260-?	rs141962260	1	56268441	intergenic_variant	1		1e-19	19	(Fornix (column and body))	NA		NR [8955960] (imputed)	N
Accu_Right_RD_Mean	rs187620717	3	190640936	rs141962260	2020-02-05	31666681	Zhao B	2019-10-30	Mol Psychiatry	www.ncbi.nlm.nih.gov/pubmed/31666681	Large-scale GWAS reveals genetic architecture of brain white matter microstructure and genetic overlap with cognitive and mental health traits (n‚Äö√Ñ√¢=‚Äö√Ñ√¢17,706).	White matter microstructure (radial diusivities)	17,706 European ancestry individuals	NA	3q28	NR	GMNC - NA	ENSG00000205835			30718	NA	rs141962260-?	rs141962260	1	56268441	intergenic_variant	1		1e-17	17	(Fornix (column and body))	NA		NR [8955960] (imputed)	N
Accu_Right_RD_Mean	rs187620717	3	190641109	rs12727448	2020-02-05	31666681	Zhao B	2019-10-30	Mol Psychiatry	www.ncbi.nlm.nih.gov/pubmed/31666681	Large-scale GWAS reveals genetic architecture of brain white matter microstructure and genetic overlap with cognitive and mental health traits (n‚Äö√Ñ√¢=‚Äö√Ñ√¢17,706).	White matter microstructure (axial diusivities)	17,706 European ancestry individuals	NA	3q28	NR	GMNC - NA	ENSG00000205835			30891	NA	rs12727448-?	rs12727448	0	12727448	intergenic_variant	1		2e-22	21.699	(Fornix (column and body))	NA		NR [8955960] (imputed)	N
Accu_Right_RD_Mean	rs187620717	3	190641109	rs12727448	2020-10-23	32665545	van der Meer D	2020-07-14	Nat Commun	www.ncbi.nlm.nih.gov/pubmed/32665545	Understanding the genetic determinants of the brain with MOSTest.	Cortical thickness (min-P)	26,502 European ancestry individuals	NA	3q28	LACTBL1, C1orf234, KDM1A, LUZP1, HTR1D	GMNC - NA	ENSG00000205835			30891	NA	rs12727448-?	rs12727448	0	12727448	intergenic_variant	1		3e-08	7.52288		NA		NR [7428630] (imputed)	N
Accu_Right_RD_Mean	rs187620717	3	190647187	rs13066753	2020-01-28	31676860	Zhao B	2019-11-01	Nat Genet	www.ncbi.nlm.nih.gov/pubmed/31676860	Genome-wide association analysis of 19,629 individuals identifies variants influencing regional brain volumes and refines their genetic co-architecture with cognitive and mental health traits.	Brain region volumes	19,629 British ancestry individuals	NA	3q28	NR	GMNC - NA	ENSG00000205835			36969	NA	rs13066753-?	rs13066753	0	13066753	intergenic_variant	1	NR	1e-11	11	(left inferior lateral ventricle)	NA		NR [9227495] (imputed)	N
Accu_Right_RD_Mean	rs187620717	3	190654424	rs13089287	2020-01-28	31676860	Zhao B	2019-11-01	Nat Genet	www.ncbi.nlm.nih.gov/pubmed/31676860	Genome-wide association analysis of 19,629 individuals identifies variants influencing regional brain volumes and refines their genetic co-architecture with cognitive and mental health traits.	Brain region volumes	19,629 British ancestry individuals	NA	3q28	NR	GMNC - NA	ENSG00000205835			44206	NA	rs13089287-?	rs13089287	0	13089287	intergenic_variant	1	NR	9e-09	8.04576	(X3rd ventricle)	NA		NR [9227495] (imputed)	N
Accu_Right_RD_Mean	rs187620717	3	190655515	rs1909960	2020-10-23	32665545	van der Meer D	2020-07-14	Nat Commun	www.ncbi.nlm.nih.gov/pubmed/32665545	Understanding the genetic determinants of the brain with MOSTest.	Brain morphology (MOSTest)	26,502 European ancestry individuals	NA	3q28	GMNC	GMNC - NA	ENSG00000205835			45297	NA	rs1909960-?	rs1909960	0	1909960	intergenic_variant	1		1e-72	72		NA		NR [7428630] (imputed)	N
Accu_Right_RD_Mean	rs187620717	3	190655515	rs1909960	2020-10-23	32665545	van der Meer D	2020-07-14	Nat Commun	www.ncbi.nlm.nih.gov/pubmed/32665545	Understanding the genetic determinants of the brain with MOSTest.	Subcortical volume (MOSTest)	26,502 European ancestry individuals	NA	3q28	KCNK3, SLC35F6, CENPA, DPYSL5, MAPRE3, TMEM214, AGBL5, OST4, EMILIN1, KHK, CGREF1, ABHD1, PREB, C2orf53, TCF23	GMNC - NA	ENSG00000205835			45297	NA	rs1909960-?	rs1909960	0	1909960	intergenic_variant	1		2e-64	63.699		NA		NR [7428630] (imputed)	N
Accu_Right_RD_Mean	rs187620717	3	190657360	rs905124	2020-07-21	32193296	Grasby KL	2020-03-01	Science	www.ncbi.nlm.nih.gov/pubmed/32193296	The genetic architecture of the human cerebral cortex.	Cortical surface area	33,992 European ancestry individuals	14,727 European ancestry individuals, 2,943 individuals	3q28	NR	GMNC - NA	ENSG00000205835			47142	NA	rs905124-A	rs905124	0	905124	intergenic_variant	1	0.3605	4e-13	12.3979	(Precuneus)	17.1124	[12.5-21.73] unit increase	Affymetrix, Illumina [NR]	N
Accu_Right_RD_Mean	rs187620717	3	190663557	rs35055419	2017-05-23	28247064	Deming Y	2017-02-28	Acta Neuropathol	www.ncbi.nlm.nih.gov/pubmed/28247064	Genome-wide association study identifies four novel loci associated with Alzheimer's endophenotypes and disease modifiers.	Cerebrospinal T-tau levels	3,146 individuals	NA	3q28	GMNC, SNAR-I, OSTN	GMNC - NA	ENSG00000205835			53339	NA	rs35055419-C	rs35055419	0	35055419	intergenic_variant	1	0.357	3e-11	10.5229		0.04	[0.028-0.052] unit increase	Illumina [7358575] (imputed)	N
Accu_Right_RD_Mean	rs187620717	3	190663557	rs35055419	2021-05-04	32963231	Hofer E	2020-09-22	Nat Commun	www.ncbi.nlm.nih.gov/pubmed/32963231	Genetic correlations and genome-wide associations of cortical structure in general population samples of 22,824 adults.	Cortical volume	22,824 European and African American ancestry individuals	NA	3q28	OSTN	GMNC - NA	ENSG00000205835			53339	NA	rs35055419-?	rs35055419	0	35055419	intergenic_variant	1		2e-10	9.69897	(Precuneus)	NA		Affymetrix, Illumina [NR] (imputed)	N
Accu_Right_RD_Mean	rs187620717	3	190666643	rs1159211	2021-05-04	32963231	Hofer E	2020-09-22	Nat Commun	www.ncbi.nlm.nih.gov/pubmed/32963231	Genetic correlations and genome-wide associations of cortical structure in general population samples of 22,824 adults.	Cortical surface area	18,617 European and African American ancestry individuals	22,363 European ancestry individuals	3q28	SNAR-I	GMNC - NA	ENSG00000205835			56425	NA	rs1159211-?	rs1159211	0	1159211	intergenic_variant	1		2e-13	12.699	(Precuneus)	NA		Affymetrix, Illumina [NR] (imputed)	N
Accu_Right_RD_Mean	rs187620717	3	190669518	rs9877502	2013-09-27	23562540	Cruchaga C	2013-04-04	Neuron	www.ncbi.nlm.nih.gov/pubmed/23562540	GWAS of cerebrospinal fluid tau levels identifies risk variants for Alzheimer's disease.	Alzheimer's disease biomarkers	591 European ancestry cases, 687 European ancestry controls		3q28	UTS2D, SNAR-I, GEMC1, OSTNIL1-RAP, CCDC50	GMNC - NA	ENSG00000205835			59300	NA	rs9877502-A	rs9877502	0	9877502	intergenic_variant	1	NR	5e-09	8.30103	(tau)	0.052	[NR] unit increase	Illumina [5815690] (imputed)	N
Accu_Right_RD_Mean	rs187620717	3	190671057	rs34542080	2019-05-21	30595370	Kichaev G	2018-12-27	Am J Hum Genet	www.ncbi.nlm.nih.gov/pubmed/30595370	Leveraging Polygenic Functional Enrichment to Improve GWAS Power.	Height	approximately 458,000 European ancestry individuals	NA	3q28		GMNC - NA	ENSG00000205835			60839	NA	rs34542080-?	rs34542080	0	34542080	intergenic_variant	1	NR	1e-13	13		NA		NR [~ 8900000] (imputed)	N
Accu_Right_RD_Mean	rs187620717	3	190673127	rs35872768	2020-10-23	32665545	van der Meer D	2020-07-14	Nat Commun	www.ncbi.nlm.nih.gov/pubmed/32665545	Understanding the genetic determinants of the brain with MOSTest.	Cortical surface area (MOSTest)	26,502 European ancestry individuals	NA	3q28	VIT, AC007382.1, STRN, HEATR5B	GMNC - NA	ENSG00000205835			62909	NA	rs35872768-?	rs35872768	0	35872768	intergenic_variant	1		4e-16	15.3979		NA		NR [7428630] (imputed)	N
Accu_Right_RD_Mean	rs8021811	14	91881387	rs1285841	2021-06-22	33293549	Sargurupremraj M	2020-12-08	Nat Commun	www.ncbi.nlm.nih.gov/pubmed/33293549	Cerebral small vessel disease genomics and its implications across the lifespan.	White matter hyperintensity volume (adjusted for hypertension)	46,055 European ancestry individuals, 2,469 African American individuals	NA	14q32.12	CCDC88C	CCDC88C			ENSG00000015133	NA	NA	rs1285841-C	rs1285841	0	1285841	intron_variant	0	NR	5e-11	10.301		0.038	[0.027-0.049] unit increase	Affymetrix, Illumina [9900000] (imputed)	N
Accu_Right_RD_Mean	rs8021811	14	91881387	rs1285841	2021-06-22	33293549	Sargurupremraj M	2020-12-08	Nat Commun	www.ncbi.nlm.nih.gov/pubmed/33293549	Cerebral small vessel disease genomics and its implications across the lifespan.	White matter hyperintensity volume x hypertension interaction (2df)	46,055 European ancestry individuals, 2,469 African American individuals	NA	14q32.12	CCDC88C	CCDC88C			ENSG00000015133	NA	NA	rs1285841-C	rs1285841	0	1285841	intron_variant	0	0.5423	5e-10	9.30103		NA		Affymetrix, Illumina [9900000] (imputed)	N
Accu_Right_RD_Mean	rs8021811	14	91881387	rs1285841	2021-06-22	33293549	Sargurupremraj M	2020-12-08	Nat Commun	www.ncbi.nlm.nih.gov/pubmed/33293549	Cerebral small vessel disease genomics and its implications across the lifespan.	White matter hyperintensity volume	2,516 African American individuals, 48,454 European ancestry individuals	NA	14q32.12	CCDC88C	CCDC88C			ENSG00000015133	NA	NA	rs1285841-C	rs1285841	0	1285841	intron_variant	0	0.5438	7e-10	9.1549		0.0358	[0.024-0.047] unit increase	Affymetrix, Illumina [9900000] (imputed)	N
Accu_Right_RD_Mean	rs8021811	14	91881387	rs1285841	2020-10-23	32665545	van der Meer D	2020-07-14	Nat Commun	www.ncbi.nlm.nih.gov/pubmed/32665545	Understanding the genetic determinants of the brain with MOSTest.	Brain morphology (MOSTest)	26,502 European ancestry individuals	NA	14q32.12	CCDC88C, SMEK1, AL133373.1, CATSPERB	CCDC88C			ENSG00000015133	NA	NA	rs1285841-?	rs1285841	0	1285841	intron_variant	0		8e-21	20.0969		NA		NR [7428630] (imputed)	N
Accu_Right_RD_Mean	rs8021811	14	91881387	rs1285841	2020-10-23	32665545	van der Meer D	2020-07-14	Nat Commun	www.ncbi.nlm.nih.gov/pubmed/32665545	Understanding the genetic determinants of the brain with MOSTest.	Subcortical volume (MOSTest)	26,502 European ancestry individuals	NA	14q32.12	FBN2, SLC27A6	CCDC88C			ENSG00000015133	NA	NA	rs1285841-?	rs1285841	0	1285841	intron_variant	0		1e-17	17		NA		NR [7428630] (imputed)	N
Accu_Right_RD_Mean	rs8021811	14	91884655	rs1285847	2021-06-22	33293549	Sargurupremraj M	2020-12-08	Nat Commun	www.ncbi.nlm.nih.gov/pubmed/33293549	Cerebral small vessel disease genomics and its implications across the lifespan.	White matter hyperintensity volume	48,454 European ancestry individuals	NA	14q32.12	CCDC88C	CCDC88C - PPP4R3A	ENSG00000015133	ENSG00000100796		467	39197	rs1285847-T	rs1285847	0	1285847	non_coding_transcript_exon_variant	1	NR	1e-10	10		0.0363	[0.025-0.047] unit increase	Affymetrix, Illumina [9900000] (imputed)	N
Accu_Right_RD_Mean	rs8021811	14	91884655	rs1285847	2020-11-02	32517579	Armstrong NJ	2020-06-10	Stroke	www.ncbi.nlm.nih.gov/pubmed/32517579	Common Genetic Variation Indicates Separate Causes for Periventricular and Deep White Matter Hyperintensities.	Periventricular white matter hyperintensities	16,832 European ancestry individuals, 736 African American individuals, 658 Hispanic individuals	8,428 European and unknown ancestry individuals	14q32.12	RP11-895M11.3	CCDC88C - PPP4R3A	ENSG00000015133	ENSG00000100796		467	39197	rs1285847-T	rs1285847	0	1285847	non_coding_transcript_exon_variant	1	0.548	2e-06	5.69897		0.0269	[0.016-0.038] unit increase	Affymetrix, Illumina [NR] (imputed)	N
Accu_Right_RD_Mean	rs8021811	14	91913840	rs58616032	2020-10-23	32665545	van der Meer D	2020-07-14	Nat Commun	www.ncbi.nlm.nih.gov/pubmed/32665545	Understanding the genetic determinants of the brain with MOSTest.	Cortical surface area (MOSTest)	26,502 European ancestry individuals	NA	14q32.12	ABCG2	CCDC88C - PPP4R3A	ENSG00000015133	ENSG00000100796		29652	10012	rs58616032-?	rs58616032	0	58616032	intergenic_variant	1		5e-08	7.30103		NA		NR [7428630] (imputed)	N
Accu_Right_RD_Mean	rs8021811	14	91963722	rs8010382	2020-01-08	30297969	Mahajan A	2018-10-08	Nat Genet	www.ncbi.nlm.nih.gov/pubmed/30297969	Fine-mapping type 2 diabetes loci to single-variant resolution using high-density imputation and islet-specific epigenome maps.	Type 2 diabetes	74,124 European ancestry cases, 824,006 European ancestry controls	NA	14q32.12	SMEK1	PPP4R3A			ENSG00000100796	NA	NA	rs8010382-G	rs8010382	0	8010382	intron_variant	0	0.4214	7e-09	8.1549		1.04	[1.03-1.05]	Affymetrix, Illumina [~ 27000000] (imputed)	N
Accu_Right_RD_Mean	rs8021811	14	91963722	rs8010382	2020-09-14	32541925	Vujkovic M	2020-06-15	Nat Genet	www.ncbi.nlm.nih.gov/pubmed/32541925	Discovery of 318 new risk loci for type 2 diabetes and related vascular outcomes among 1.4 million participants in a multi-ancestry meta-analysis.	Type 2 diabetes	148,726 European ancestry cases, 24,646 African American cases, 8,616 Hispanic cases, 46,511 Asian ancestry cases, 965,732 European ancestry controls, 31,446 African American controls, 11,829 Hispanic controls, 169,776 Asian ancestry controls	NA	14q32.12	NR	PPP4R3A			ENSG00000100796	NA	NA	rs8010382-G	rs8010382	0	8010382	intron_variant	0	0.4692	3e-12	11.5229		0.0266	[0.019-0.034] unit increase	Affymetrix, Illumina [at least 945603] (imputed)	N
Accu_Right_RD_Mean	rs8021811	14	91963722	rs8010382	2020-09-14	32541925	Vujkovic M	2020-06-15	Nat Genet	www.ncbi.nlm.nih.gov/pubmed/32541925	Discovery of 318 new risk loci for type 2 diabetes and related vascular outcomes among 1.4 million participants in a multi-ancestry meta-analysis.	Type 2 diabetes	148,726 European ancestry cases, 965,732 European ancestry controls	NA	14q32.12	NR	PPP4R3A			ENSG00000100796	NA	NA	rs8010382-G	rs8010382	0	8010382	intron_variant	0	0.4373	6e-12	11.2218		0.0322	[0.023-0.041] unit increase	Affymetrix, Illumina [1198787] (imputed)	N
Accu_Right_RD_Mean	rs8021811	14	91984538	rs11160010	2020-09-21	32888493	Chen MH	2020-09-01	Cell	www.ncbi.nlm.nih.gov/pubmed/32888493	Trans-ethnic and Ancestry-Specific Blood-Cell Genetics in 746,667 Individuals from 5 Global Populations.	Mean corpuscular volume	696,882 African American or Afro-Caribbean, African ancestry, European ancestry, East Asian ancestry, Hispanic or Latin American and South Asian ancestry individuals	NA	14q32.12	NR	PPP4R3A - CATSPERB	ENSG00000100796	ENSG00000133962		7640	62502	rs11160010-T	rs11160010	0	11160010	intergenic_variant	1	0.449673	5e-11	10.301		NA		Affymetrix, Illumina [24246363] (imputed)	N
Accu_Right_RD_Mean	rs8021811	14	91984538	rs11160010	2020-09-18	32888494	Vuckovic D	2020-09-01	Cell	www.ncbi.nlm.nih.gov/pubmed/32888494	The Polygenic and Monogenic Basis of Blood Traits and Diseases.	Mean corpuscular volume	408,112 British individuals	NA	14q32.12		PPP4R3A - CATSPERB	ENSG00000100796	ENSG00000133962		7640	62502	rs11160010-T	rs11160010	0	11160010	intergenic_variant	1	0.442881	6e-11	10.2218		0.0136772	[0.0096-0.0177] unit increase	Affymetrix [93095623] (imputed)	N
Accu_Right_RD_Mean	rs8021811	14	91988576	rs11625512	2020-01-28	31676860	Zhao B	2019-11-01	Nat Genet	www.ncbi.nlm.nih.gov/pubmed/31676860	Genome-wide association analysis of 19,629 individuals identifies variants influencing regional brain volumes and refines their genetic co-architecture with cognitive and mental health traits.	Brain region volumes	19,629 British ancestry individuals	NA	14q32.12	NR	PPP4R3A - CATSPERB	ENSG00000100796	ENSG00000133962		11678	58464	rs11625512-?	rs11625512	0	11625512	intergenic_variant	1	NR	7e-10	9.1549	(left lateral ventricle)	NA		NR [9227495] (imputed)	N
Accu_Right_RD_Mean	rs8021811	14	91988576	rs11625512	2020-02-05	31666681	Zhao B	2019-10-30	Mol Psychiatry	www.ncbi.nlm.nih.gov/pubmed/31666681	Large-scale GWAS reveals genetic architecture of brain white matter microstructure and genetic overlap with cognitive and mental health traits (n‚Äö√Ñ√¢=‚Äö√Ñ√¢17,706).	White matter microstructure (axial diusivities)	17,706 European ancestry individuals	NA	14q32.12	NR	PPP4R3A - CATSPERB	ENSG00000100796	ENSG00000133962		11678	58464	rs11625512-?	rs11625512	0	11625512	intergenic_variant	1		9e-13	12.0458	(Fornix (column and body))	NA		NR [8955960] (imputed)	N
Accu_Right_RD_Mean	rs8021811	14	91988576	rs11625512	2020-02-05	31666681	Zhao B	2019-10-30	Mol Psychiatry	www.ncbi.nlm.nih.gov/pubmed/31666681	Large-scale GWAS reveals genetic architecture of brain white matter microstructure and genetic overlap with cognitive and mental health traits (n‚Äö√Ñ√¢=‚Äö√Ñ√¢17,706).	White matter microstructure (mean diusivities)	17,706 European ancestry individuals	NA	14q32.12	NR	PPP4R3A - CATSPERB	ENSG00000100796	ENSG00000133962		11678	58464	rs11625512-?	rs11625512	0	11625512	intergenic_variant	1		1e-11	11	(Fornix (column and body))	NA		NR [8955960] (imputed)	N
Accu_Right_RD_Mean	rs8021811	14	91988576	rs11625512	2020-02-05	31666681	Zhao B	2019-10-30	Mol Psychiatry	www.ncbi.nlm.nih.gov/pubmed/31666681	Large-scale GWAS reveals genetic architecture of brain white matter microstructure and genetic overlap with cognitive and mental health traits (n‚Äö√Ñ√¢=‚Äö√Ñ√¢17,706).	White matter microstructure (radial diusivities)	17,706 European ancestry individuals	NA	14q32.12	NR	PPP4R3A - CATSPERB	ENSG00000100796	ENSG00000133962		11678	58464	rs11625512-?	rs11625512	0	11625512	intergenic_variant	1		2e-11	10.699	(Fornix (column and body))	NA		NR [8955960] (imputed)	N
Accu_Right_RD_Mean	rs8021811	14	91988576	rs11625512	2020-02-05	31666681	Zhao B	2019-10-30	Mol Psychiatry	www.ncbi.nlm.nih.gov/pubmed/31666681	Large-scale GWAS reveals genetic architecture of brain white matter microstructure and genetic overlap with cognitive and mental health traits (n‚Äö√Ñ√¢=‚Äö√Ñ√¢17,706).	White matter microstructure (fractional anisotropy)	17,706 European ancestry individuals	NA	14q32.12	NR	PPP4R3A - CATSPERB	ENSG00000100796	ENSG00000133962		11678	58464	rs11625512-?	rs11625512	0	11625512	intergenic_variant	1		2e-09	8.69897	(Fornix (column and body))	NA		NR [8955960] (imputed)	N
Accu_Right_RD_Mean	rs8021811	14	92013263	rs11627901	2020-09-18	32888494	Vuckovic D	2020-09-01	Cell	www.ncbi.nlm.nih.gov/pubmed/32888494	The Polygenic and Monogenic Basis of Blood Traits and Diseases.	Mean corpuscular hemoglobin	408,112 British individuals	NA	14q32.12		PPP4R3A - CATSPERB	ENSG00000100796	ENSG00000133962		36365	33777	rs11627901-G	rs11627901	0	11627901	intergenic_variant	1	0.447706	2e-10	9.69897		0.0141938	[0.0098-0.0186] unit increase	Affymetrix [93095623] (imputed)	N
Accu_Right_RD_Mean	rs8021811	14	92013263	rs11627901	2019-02-08	30595370	Kichaev G	2018-12-27	Am J Hum Genet	www.ncbi.nlm.nih.gov/pubmed/30595370	Leveraging Polygenic Functional Enrichment to Improve GWAS Power.	Mean corpuscular hemoglobin	approximately 443,000 European ancestry individuals	NA	14q32.12		PPP4R3A - CATSPERB	ENSG00000100796	ENSG00000133962		36365	33777	rs11627901-?	rs11627901	0	11627901	intergenic_variant	1	NR	1e-10	10		NA		NR [~ 8900000] (imputed)	N
Accu_Right_mTBM1_Mean	rs10137283	14	91881387	rs1285841	2021-06-22	33293549	Sargurupremraj M	2020-12-08	Nat Commun	www.ncbi.nlm.nih.gov/pubmed/33293549	Cerebral small vessel disease genomics and its implications across the lifespan.	White matter hyperintensity volume (adjusted for hypertension)	46,055 European ancestry individuals, 2,469 African American individuals	NA	14q32.12	CCDC88C	CCDC88C			ENSG00000015133	NA	NA	rs1285841-C	rs1285841	0	1285841	intron_variant	0	NR	5e-11	10.301		0.038	[0.027-0.049] unit increase	Affymetrix, Illumina [9900000] (imputed)	N
Accu_Right_mTBM1_Mean	rs10137283	14	91881387	rs1285841	2021-06-22	33293549	Sargurupremraj M	2020-12-08	Nat Commun	www.ncbi.nlm.nih.gov/pubmed/33293549	Cerebral small vessel disease genomics and its implications across the lifespan.	White matter hyperintensity volume x hypertension interaction (2df)	46,055 European ancestry individuals, 2,469 African American individuals	NA	14q32.12	CCDC88C	CCDC88C			ENSG00000015133	NA	NA	rs1285841-C	rs1285841	0	1285841	intron_variant	0	0.5423	5e-10	9.30103		NA		Affymetrix, Illumina [9900000] (imputed)	N
Accu_Right_mTBM1_Mean	rs10137283	14	91881387	rs1285841	2021-06-22	33293549	Sargurupremraj M	2020-12-08	Nat Commun	www.ncbi.nlm.nih.gov/pubmed/33293549	Cerebral small vessel disease genomics and its implications across the lifespan.	White matter hyperintensity volume	2,516 African American individuals, 48,454 European ancestry individuals	NA	14q32.12	CCDC88C	CCDC88C			ENSG00000015133	NA	NA	rs1285841-C	rs1285841	0	1285841	intron_variant	0	0.5438	7e-10	9.1549		0.0358	[0.024-0.047] unit increase	Affymetrix, Illumina [9900000] (imputed)	N
Accu_Right_mTBM1_Mean	rs10137283	14	91881387	rs1285841	2020-10-23	32665545	van der Meer D	2020-07-14	Nat Commun	www.ncbi.nlm.nih.gov/pubmed/32665545	Understanding the genetic determinants of the brain with MOSTest.	Brain morphology (MOSTest)	26,502 European ancestry individuals	NA	14q32.12	CCDC88C, SMEK1, AL133373.1, CATSPERB	CCDC88C			ENSG00000015133	NA	NA	rs1285841-?	rs1285841	0	1285841	intron_variant	0		8e-21	20.0969		NA		NR [7428630] (imputed)	N
Accu_Right_mTBM1_Mean	rs10137283	14	91881387	rs1285841	2020-10-23	32665545	van der Meer D	2020-07-14	Nat Commun	www.ncbi.nlm.nih.gov/pubmed/32665545	Understanding the genetic determinants of the brain with MOSTest.	Subcortical volume (MOSTest)	26,502 European ancestry individuals	NA	14q32.12	FBN2, SLC27A6	CCDC88C			ENSG00000015133	NA	NA	rs1285841-?	rs1285841	0	1285841	intron_variant	0		1e-17	17		NA		NR [7428630] (imputed)	N
Accu_Right_mTBM1_Mean	rs10137283	14	91884655	rs1285847	2021-06-22	33293549	Sargurupremraj M	2020-12-08	Nat Commun	www.ncbi.nlm.nih.gov/pubmed/33293549	Cerebral small vessel disease genomics and its implications across the lifespan.	White matter hyperintensity volume	48,454 European ancestry individuals	NA	14q32.12	CCDC88C	CCDC88C - PPP4R3A	ENSG00000015133	ENSG00000100796		467	39197	rs1285847-T	rs1285847	0	1285847	non_coding_transcript_exon_variant	1	NR	1e-10	10		0.0363	[0.025-0.047] unit increase	Affymetrix, Illumina [9900000] (imputed)	N
Accu_Right_mTBM1_Mean	rs10137283	14	91884655	rs1285847	2020-11-02	32517579	Armstrong NJ	2020-06-10	Stroke	www.ncbi.nlm.nih.gov/pubmed/32517579	Common Genetic Variation Indicates Separate Causes for Periventricular and Deep White Matter Hyperintensities.	Periventricular white matter hyperintensities	16,832 European ancestry individuals, 736 African American individuals, 658 Hispanic individuals	8,428 European and unknown ancestry individuals	14q32.12	RP11-895M11.3	CCDC88C - PPP4R3A	ENSG00000015133	ENSG00000100796		467	39197	rs1285847-T	rs1285847	0	1285847	non_coding_transcript_exon_variant	1	0.548	2e-06	5.69897		0.0269	[0.016-0.038] unit increase	Affymetrix, Illumina [NR] (imputed)	N
Accu_Right_mTBM1_Mean	rs10137283	14	91913840	rs58616032	2020-10-23	32665545	van der Meer D	2020-07-14	Nat Commun	www.ncbi.nlm.nih.gov/pubmed/32665545	Understanding the genetic determinants of the brain with MOSTest.	Cortical surface area (MOSTest)	26,502 European ancestry individuals	NA	14q32.12	ABCG2	CCDC88C - PPP4R3A	ENSG00000015133	ENSG00000100796		29652	10012	rs58616032-?	rs58616032	0	58616032	intergenic_variant	1		5e-08	7.30103		NA		NR [7428630] (imputed)	N
Accu_Right_mTBM1_Mean	rs10137283	14	91963722	rs8010382	2020-01-08	30297969	Mahajan A	2018-10-08	Nat Genet	www.ncbi.nlm.nih.gov/pubmed/30297969	Fine-mapping type 2 diabetes loci to single-variant resolution using high-density imputation and islet-specific epigenome maps.	Type 2 diabetes	74,124 European ancestry cases, 824,006 European ancestry controls	NA	14q32.12	SMEK1	PPP4R3A			ENSG00000100796	NA	NA	rs8010382-G	rs8010382	0	8010382	intron_variant	0	0.4214	7e-09	8.1549		1.04	[1.03-1.05]	Affymetrix, Illumina [~ 27000000] (imputed)	N
Accu_Right_mTBM1_Mean	rs10137283	14	91963722	rs8010382	2020-09-14	32541925	Vujkovic M	2020-06-15	Nat Genet	www.ncbi.nlm.nih.gov/pubmed/32541925	Discovery of 318 new risk loci for type 2 diabetes and related vascular outcomes among 1.4 million participants in a multi-ancestry meta-analysis.	Type 2 diabetes	148,726 European ancestry cases, 24,646 African American cases, 8,616 Hispanic cases, 46,511 Asian ancestry cases, 965,732 European ancestry controls, 31,446 African American controls, 11,829 Hispanic controls, 169,776 Asian ancestry controls	NA	14q32.12	NR	PPP4R3A			ENSG00000100796	NA	NA	rs8010382-G	rs8010382	0	8010382	intron_variant	0	0.4692	3e-12	11.5229		0.0266	[0.019-0.034] unit increase	Affymetrix, Illumina [at least 945603] (imputed)	N
Accu_Right_mTBM1_Mean	rs10137283	14	91963722	rs8010382	2020-09-14	32541925	Vujkovic M	2020-06-15	Nat Genet	www.ncbi.nlm.nih.gov/pubmed/32541925	Discovery of 318 new risk loci for type 2 diabetes and related vascular outcomes among 1.4 million participants in a multi-ancestry meta-analysis.	Type 2 diabetes	148,726 European ancestry cases, 965,732 European ancestry controls	NA	14q32.12	NR	PPP4R3A			ENSG00000100796	NA	NA	rs8010382-G	rs8010382	0	8010382	intron_variant	0	0.4373	6e-12	11.2218		0.0322	[0.023-0.041] unit increase	Affymetrix, Illumina [1198787] (imputed)	N
Accu_Right_mTBM1_Mean	rs10137283	14	91984538	rs11160010	2020-09-21	32888493	Chen MH	2020-09-01	Cell	www.ncbi.nlm.nih.gov/pubmed/32888493	Trans-ethnic and Ancestry-Specific Blood-Cell Genetics in 746,667 Individuals from 5 Global Populations.	Mean corpuscular volume	696,882 African American or Afro-Caribbean, African ancestry, European ancestry, East Asian ancestry, Hispanic or Latin American and South Asian ancestry individuals	NA	14q32.12	NR	PPP4R3A - CATSPERB	ENSG00000100796	ENSG00000133962		7640	62502	rs11160010-T	rs11160010	0	11160010	intergenic_variant	1	0.449673	5e-11	10.301		NA		Affymetrix, Illumina [24246363] (imputed)	N
Accu_Right_mTBM1_Mean	rs10137283	14	91984538	rs11160010	2020-09-18	32888494	Vuckovic D	2020-09-01	Cell	www.ncbi.nlm.nih.gov/pubmed/32888494	The Polygenic and Monogenic Basis of Blood Traits and Diseases.	Mean corpuscular volume	408,112 British individuals	NA	14q32.12		PPP4R3A - CATSPERB	ENSG00000100796	ENSG00000133962		7640	62502	rs11160010-T	rs11160010	0	11160010	intergenic_variant	1	0.442881	6e-11	10.2218		0.0136772	[0.0096-0.0177] unit increase	Affymetrix [93095623] (imputed)	N
Accu_Right_mTBM1_Mean	rs10137283	14	91988576	rs11625512	2020-01-28	31676860	Zhao B	2019-11-01	Nat Genet	www.ncbi.nlm.nih.gov/pubmed/31676860	Genome-wide association analysis of 19,629 individuals identifies variants influencing regional brain volumes and refines their genetic co-architecture with cognitive and mental health traits.	Brain region volumes	19,629 British ancestry individuals	NA	14q32.12	NR	PPP4R3A - CATSPERB	ENSG00000100796	ENSG00000133962		11678	58464	rs11625512-?	rs11625512	0	11625512	intergenic_variant	1	NR	7e-10	9.1549	(left lateral ventricle)	NA		NR [9227495] (imputed)	N
Accu_Right_mTBM1_Mean	rs10137283	14	91988576	rs11625512	2020-02-05	31666681	Zhao B	2019-10-30	Mol Psychiatry	www.ncbi.nlm.nih.gov/pubmed/31666681	Large-scale GWAS reveals genetic architecture of brain white matter microstructure and genetic overlap with cognitive and mental health traits (n‚Äö√Ñ√¢=‚Äö√Ñ√¢17,706).	White matter microstructure (axial diusivities)	17,706 European ancestry individuals	NA	14q32.12	NR	PPP4R3A - CATSPERB	ENSG00000100796	ENSG00000133962		11678	58464	rs11625512-?	rs11625512	0	11625512	intergenic_variant	1		9e-13	12.0458	(Fornix (column and body))	NA		NR [8955960] (imputed)	N
Accu_Right_mTBM1_Mean	rs10137283	14	91988576	rs11625512	2020-02-05	31666681	Zhao B	2019-10-30	Mol Psychiatry	www.ncbi.nlm.nih.gov/pubmed/31666681	Large-scale GWAS reveals genetic architecture of brain white matter microstructure and genetic overlap with cognitive and mental health traits (n‚Äö√Ñ√¢=‚Äö√Ñ√¢17,706).	White matter microstructure (mean diusivities)	17,706 European ancestry individuals	NA	14q32.12	NR	PPP4R3A - CATSPERB	ENSG00000100796	ENSG00000133962		11678	58464	rs11625512-?	rs11625512	0	11625512	intergenic_variant	1		1e-11	11	(Fornix (column and body))	NA		NR [8955960] (imputed)	N
Accu_Right_mTBM1_Mean	rs10137283	14	91988576	rs11625512	2020-02-05	31666681	Zhao B	2019-10-30	Mol Psychiatry	www.ncbi.nlm.nih.gov/pubmed/31666681	Large-scale GWAS reveals genetic architecture of brain white matter microstructure and genetic overlap with cognitive and mental health traits (n‚Äö√Ñ√¢=‚Äö√Ñ√¢17,706).	White matter microstructure (radial diusivities)	17,706 European ancestry individuals	NA	14q32.12	NR	PPP4R3A - CATSPERB	ENSG00000100796	ENSG00000133962		11678	58464	rs11625512-?	rs11625512	0	11625512	intergenic_variant	1		2e-11	10.699	(Fornix (column and body))	NA		NR [8955960] (imputed)	N
Accu_Right_mTBM1_Mean	rs10137283	14	91988576	rs11625512	2020-02-05	31666681	Zhao B	2019-10-30	Mol Psychiatry	www.ncbi.nlm.nih.gov/pubmed/31666681	Large-scale GWAS reveals genetic architecture of brain white matter microstructure and genetic overlap with cognitive and mental health traits (n‚Äö√Ñ√¢=‚Äö√Ñ√¢17,706).	White matter microstructure (fractional anisotropy)	17,706 European ancestry individuals	NA	14q32.12	NR	PPP4R3A - CATSPERB	ENSG00000100796	ENSG00000133962		11678	58464	rs11625512-?	rs11625512	0	11625512	intergenic_variant	1		2e-09	8.69897	(Fornix (column and body))	NA		NR [8955960] (imputed)	N
Accu_Right_mTBM1_Mean	rs10137283	14	92013263	rs11627901	2020-09-18	32888494	Vuckovic D	2020-09-01	Cell	www.ncbi.nlm.nih.gov/pubmed/32888494	The Polygenic and Monogenic Basis of Blood Traits and Diseases.	Mean corpuscular hemoglobin	408,112 British individuals	NA	14q32.12		PPP4R3A - CATSPERB	ENSG00000100796	ENSG00000133962		36365	33777	rs11627901-G	rs11627901	0	11627901	intergenic_variant	1	0.447706	2e-10	9.69897		0.0141938	[0.0098-0.0186] unit increase	Affymetrix [93095623] (imputed)	N
Accu_Right_mTBM1_Mean	rs10137283	14	92013263	rs11627901	2019-02-08	30595370	Kichaev G	2018-12-27	Am J Hum Genet	www.ncbi.nlm.nih.gov/pubmed/30595370	Leveraging Polygenic Functional Enrichment to Improve GWAS Power.	Mean corpuscular hemoglobin	approximately 443,000 European ancestry individuals	NA	14q32.12		PPP4R3A - CATSPERB	ENSG00000100796	ENSG00000133962		36365	33777	rs11627901-?	rs11627901	0	11627901	intergenic_variant	1	NR	1e-10	10		NA		NR [~ 8900000] (imputed)	N
Accu_Right_mTBM1_Mean	rs10137283	14	92021632	rs1704700	2020-09-21	32888493	Chen MH	2020-09-01	Cell	www.ncbi.nlm.nih.gov/pubmed/32888493	Trans-ethnic and Ancestry-Specific Blood-Cell Genetics in 746,667 Individuals from 5 Global Populations.	Mean corpuscular volume	544,127 European ancestry individuals	NA	14q32.12	NR	PPP4R3A - CATSPERB	ENSG00000100796	ENSG00000133962		44734	25408	rs1704700-A	rs1704700	0	1704700	intergenic_variant	1	0.473351	1e-12	12		0.013073	[0.0095-0.0167] SD unit increase	Affymetrix, Illumina [50615308] (imputed)	N
Caud_Right_mTBM2_Mean	rs12146713	12	106480246	rs1978730	2020-01-28	31676860	Zhao B	2019-11-01	Nat Genet	www.ncbi.nlm.nih.gov/pubmed/31676860	Genome-wide association analysis of 19,629 individuals identifies variants influencing regional brain volumes and refines their genetic co-architecture with cognitive and mental health traits.	Brain region volumes	19,629 British ancestry individuals	NA	12q23.3	NR	NUAK1			ENSG00000074590	NA	NA	rs1978730-?	rs1978730	0	1978730	intron_variant	0	NR	7e-10	9.1549	(left insula)	NA		NR [9227495] (imputed)	N
Caud_Right_Eigen1_Mean	rs10892133	11	117383215	rs35200015	2020-02-19	31636452	Satizabal CL	2019-10-21	Nat Genet	www.ncbi.nlm.nih.gov/pubmed/31636452	Genetic architecture of subcortical brain structures in 38,851 individuals.	Putamen volume	37,571 European ancestry individuals	341 South East and East Asian ancestry individuals, 769 African American individuals	11q23.3	NR	DSCAML1			ENSG00000177103	NA	NA	rs35200015-A	rs35200015	0	35200015	intron_variant	0	0.1929	4e-17	16.3979		8.408	NR z score decrease	Affymetrix, Illumina [NR] (imputed)	N
Caud_Right_Eigen1_Mean	rs10892133	11	117388932	rs11216435	2013-08-28	23599027	Demerath EW	2013-04-17	Hum Mol Genet	www.ncbi.nlm.nih.gov/pubmed/23599027	Genome-wide association study of age at menarche in African-American women.	Menarche (age at onset)	18,089 African American individuals	2,850 African American individuals, 87,802 European ancestry inidividuals	11q23.3	DSCAML1	DSCAML1			ENSG00000177103	NA	NA	rs11216435-T	rs11216435	0	11216435	intron_variant	0	0.32	3e-06	5.52288	(AA)	4.41	[2.55-6.27] unit increase	Affymetrix, Illumina [NR] (imputed)	N
Caud_Right_Eigen1_Mean	rs10892133	11	117388932	rs11216435	2020-01-09	23823483	Rhee EP	2013-07-02	Cell Metab	www.ncbi.nlm.nih.gov/pubmed/23823483	A genome-wide association study of the human metabolome in a community-based cohort.	Metabolite levels	2,076 European ancestry individuals	NA	11q23.3	CEP164	DSCAML1			ENSG00000177103	NA	NA	rs11216435-?	rs11216435	0	11216435	intron_variant	0	NR	3e-07	6.52288	(fructose; glucose; galactose)	0.235849	[0.15-0.33] unit decrease	Affymetrix [at least 2500000] (imputed)	N
Caud_Right_Eigen1_Mean	rs10892133	11	117388932	rs11216435	2020-10-23	32665545	van der Meer D	2020-07-14	Nat Commun	www.ncbi.nlm.nih.gov/pubmed/32665545	Understanding the genetic determinants of the brain with MOSTest.	Brain morphology (min-P)	26,502 European ancestry individuals	NA	11q23.3	ACKR3	DSCAML1			ENSG00000177103	NA	NA	rs11216435-?	rs11216435	0	11216435	intron_variant	0		5e-09	8.30103		NA		NR [7428630] (imputed)	N
Caud_Right_Eigen1_Mean	rs10892133	11	117388932	rs11216435	2020-10-23	32665545	van der Meer D	2020-07-14	Nat Commun	www.ncbi.nlm.nih.gov/pubmed/32665545	Understanding the genetic determinants of the brain with MOSTest.	Subcortical volume (min-P)	26,502 European ancestry individuals	NA	11q23.3	POU3F3	DSCAML1			ENSG00000177103	NA	NA	rs11216435-?	rs11216435	0	11216435	intron_variant	0		1e-09	9		NA		NR [7428630] (imputed)	N
Caud_Right_Eigen1_Mean	rs597583	11	117403235	rs3741280	2020-01-28	31676860	Zhao B	2019-11-01	Nat Genet	www.ncbi.nlm.nih.gov/pubmed/31676860	Genome-wide association analysis of 19,629 individuals identifies variants influencing regional brain volumes and refines their genetic co-architecture with cognitive and mental health traits.	Brain region volumes	19,629 British ancestry individuals	NA	11q23.3	NR	DSCAML1			ENSG00000177103	NA	NA	rs3741280-?	rs3741280	0	3741280	missense_variant	0	NR	1e-08	8	(right putamen)	NA		NR [9227495] (imputed)	N
Caud_Right_Eigen1_Mean	rs597583	11	117406111	rs11216440	2020-01-28	31676860	Zhao B	2019-11-01	Nat Genet	www.ncbi.nlm.nih.gov/pubmed/31676860	Genome-wide association analysis of 19,629 individuals identifies variants influencing regional brain volumes and refines their genetic co-architecture with cognitive and mental health traits.	Brain region volumes	19,629 British ancestry individuals	NA	11q23.3	NR	DSCAML1			ENSG00000177103	NA	NA	rs11216440-?	rs11216440	0	11216440	intron_variant	0	NR	8e-12	11.0969	(left putamen)	NA		NR [9227495] (imputed)	N
Caud_Right_Eigen1_Mean	rs10892133	11	117406739	rs688968	2020-01-28	31676860	Zhao B	2019-11-01	Nat Genet	www.ncbi.nlm.nih.gov/pubmed/31676860	Genome-wide association analysis of 19,629 individuals identifies variants influencing regional brain volumes and refines their genetic co-architecture with cognitive and mental health traits.	Brain region volumes	19,629 British ancestry individuals	NA	11q23.3	NR	DSCAML1			ENSG00000177103	NA	NA	rs688968-?	rs688968	0	688968	intron_variant	0	NR	2e-16	15.699	(left putamen)	NA		NR [9227495] (imputed)	N
Caud_Right_Eigen1_Mean	rs10892133	11	117406739	rs688968	2020-01-28	31676860	Zhao B	2019-11-01	Nat Genet	www.ncbi.nlm.nih.gov/pubmed/31676860	Genome-wide association analysis of 19,629 individuals identifies variants influencing regional brain volumes and refines their genetic co-architecture with cognitive and mental health traits.	Brain region volumes	19,629 British ancestry individuals	NA	11q23.3	NR	DSCAML1			ENSG00000177103	NA	NA	rs688968-?	rs688968	0	688968	intron_variant	0	NR	6e-13	12.2218	(right putamen)	NA		NR [9227495] (imputed)	N
Caud_Right_Eigen1_Mean	rs597583	11	117421799	rs597583	2017-12-20	29147026	Chen CH	2017-11-16	Sci Rep	www.ncbi.nlm.nih.gov/pubmed/29147026	Leveraging genome characteristics to improve gene discovery for putamen subcortical brain structure.	Putamen volume	12,596 European ancestry individuals	NA	11q23.3	DSCAML1	DSCAML1			ENSG00000177103	NA	NA	rs597583-?	rs597583	0	597583	intron_variant	0	NR	4e-07	6.39794		36.894	[22.69-51.10] mm3 increase	Affymetrix, Illumina [~ 2500000] (imputed)	N
Caud_Right_Eigen1_Mean	rs597583	11	117429728	rs685425	2020-10-23	32665545	van der Meer D	2020-07-14	Nat Commun	www.ncbi.nlm.nih.gov/pubmed/32665545	Understanding the genetic determinants of the brain with MOSTest.	Subcortical volume (MOSTest)	26,502 European ancestry individuals	NA	11q23.3	ISL1	DSCAML1			ENSG00000177103	NA	NA	rs685425-?	rs685425	0	685425	intron_variant	0		1e-09	9		NA		NR [7428630] (imputed)	N
Caud_Right_Eigen2_Mean	rs10892133	11	117383215	rs35200015	2020-02-19	31636452	Satizabal CL	2019-10-21	Nat Genet	www.ncbi.nlm.nih.gov/pubmed/31636452	Genetic architecture of subcortical brain structures in 38,851 individuals.	Putamen volume	37,571 European ancestry individuals	341 South East and East Asian ancestry individuals, 769 African American individuals	11q23.3	NR	DSCAML1			ENSG00000177103	NA	NA	rs35200015-A	rs35200015	0	35200015	intron_variant	0	0.1929	4e-17	16.3979		8.408	NR z score decrease	Affymetrix, Illumina [NR] (imputed)	N
Caud_Right_Eigen2_Mean	rs10892133	11	117388932	rs11216435	2013-08-28	23599027	Demerath EW	2013-04-17	Hum Mol Genet	www.ncbi.nlm.nih.gov/pubmed/23599027	Genome-wide association study of age at menarche in African-American women.	Menarche (age at onset)	18,089 African American individuals	2,850 African American individuals, 87,802 European ancestry inidividuals	11q23.3	DSCAML1	DSCAML1			ENSG00000177103	NA	NA	rs11216435-T	rs11216435	0	11216435	intron_variant	0	0.32	3e-06	5.52288	(AA)	4.41	[2.55-6.27] unit increase	Affymetrix, Illumina [NR] (imputed)	N
Caud_Right_Eigen2_Mean	rs10892133	11	117388932	rs11216435	2020-01-09	23823483	Rhee EP	2013-07-02	Cell Metab	www.ncbi.nlm.nih.gov/pubmed/23823483	A genome-wide association study of the human metabolome in a community-based cohort.	Metabolite levels	2,076 European ancestry individuals	NA	11q23.3	CEP164	DSCAML1			ENSG00000177103	NA	NA	rs11216435-?	rs11216435	0	11216435	intron_variant	0	NR	3e-07	6.52288	(fructose; glucose; galactose)	0.235849	[0.15-0.33] unit decrease	Affymetrix [at least 2500000] (imputed)	N
Caud_Right_Eigen2_Mean	rs10892133	11	117388932	rs11216435	2020-10-23	32665545	van der Meer D	2020-07-14	Nat Commun	www.ncbi.nlm.nih.gov/pubmed/32665545	Understanding the genetic determinants of the brain with MOSTest.	Brain morphology (min-P)	26,502 European ancestry individuals	NA	11q23.3	ACKR3	DSCAML1			ENSG00000177103	NA	NA	rs11216435-?	rs11216435	0	11216435	intron_variant	0		5e-09	8.30103		NA		NR [7428630] (imputed)	N
Caud_Right_Eigen2_Mean	rs10892133	11	117388932	rs11216435	2020-10-23	32665545	van der Meer D	2020-07-14	Nat Commun	www.ncbi.nlm.nih.gov/pubmed/32665545	Understanding the genetic determinants of the brain with MOSTest.	Subcortical volume (min-P)	26,502 European ancestry individuals	NA	11q23.3	POU3F3	DSCAML1			ENSG00000177103	NA	NA	rs11216435-?	rs11216435	0	11216435	intron_variant	0		1e-09	9		NA		NR [7428630] (imputed)	N
Caud_Right_Eigen2_Mean	rs521609	11	117403235	rs3741280	2020-01-28	31676860	Zhao B	2019-11-01	Nat Genet	www.ncbi.nlm.nih.gov/pubmed/31676860	Genome-wide association analysis of 19,629 individuals identifies variants influencing regional brain volumes and refines their genetic co-architecture with cognitive and mental health traits.	Brain region volumes	19,629 British ancestry individuals	NA	11q23.3	NR	DSCAML1			ENSG00000177103	NA	NA	rs3741280-?	rs3741280	0	3741280	missense_variant	0	NR	1e-08	8	(right putamen)	NA		NR [9227495] (imputed)	N
Caud_Right_Eigen2_Mean	rs521609	11	117406111	rs11216440	2020-01-28	31676860	Zhao B	2019-11-01	Nat Genet	www.ncbi.nlm.nih.gov/pubmed/31676860	Genome-wide association analysis of 19,629 individuals identifies variants influencing regional brain volumes and refines their genetic co-architecture with cognitive and mental health traits.	Brain region volumes	19,629 British ancestry individuals	NA	11q23.3	NR	DSCAML1			ENSG00000177103	NA	NA	rs11216440-?	rs11216440	0	11216440	intron_variant	0	NR	8e-12	11.0969	(left putamen)	NA		NR [9227495] (imputed)	N
Caud_Right_Eigen2_Mean	rs10892133	11	117406739	rs688968	2020-01-28	31676860	Zhao B	2019-11-01	Nat Genet	www.ncbi.nlm.nih.gov/pubmed/31676860	Genome-wide association analysis of 19,629 individuals identifies variants influencing regional brain volumes and refines their genetic co-architecture with cognitive and mental health traits.	Brain region volumes	19,629 British ancestry individuals	NA	11q23.3	NR	DSCAML1			ENSG00000177103	NA	NA	rs688968-?	rs688968	0	688968	intron_variant	0	NR	2e-16	15.699	(left putamen)	NA		NR [9227495] (imputed)	N
Caud_Right_Eigen2_Mean	rs10892133	11	117406739	rs688968	2020-01-28	31676860	Zhao B	2019-11-01	Nat Genet	www.ncbi.nlm.nih.gov/pubmed/31676860	Genome-wide association analysis of 19,629 individuals identifies variants influencing regional brain volumes and refines their genetic co-architecture with cognitive and mental health traits.	Brain region volumes	19,629 British ancestry individuals	NA	11q23.3	NR	DSCAML1			ENSG00000177103	NA	NA	rs688968-?	rs688968	0	688968	intron_variant	0	NR	6e-13	12.2218	(right putamen)	NA		NR [9227495] (imputed)	N
Caud_Right_Eigen2_Mean	rs521609	11	117421799	rs597583	2017-12-20	29147026	Chen CH	2017-11-16	Sci Rep	www.ncbi.nlm.nih.gov/pubmed/29147026	Leveraging genome characteristics to improve gene discovery for putamen subcortical brain structure.	Putamen volume	12,596 European ancestry individuals	NA	11q23.3	DSCAML1	DSCAML1			ENSG00000177103	NA	NA	rs597583-?	rs597583	0	597583	intron_variant	0	NR	4e-07	6.39794		36.894	[22.69-51.10] mm3 increase	Affymetrix, Illumina [~ 2500000] (imputed)	N
Caud_Right_Eigen2_Mean	rs521609	11	117429728	rs685425	2020-10-23	32665545	van der Meer D	2020-07-14	Nat Commun	www.ncbi.nlm.nih.gov/pubmed/32665545	Understanding the genetic determinants of the brain with MOSTest.	Subcortical volume (MOSTest)	26,502 European ancestry individuals	NA	11q23.3	ISL1	DSCAML1			ENSG00000177103	NA	NA	rs685425-?	rs685425	0	685425	intron_variant	0		1e-09	9		NA		NR [7428630] (imputed)	N
Caud_Left_RD_PC5	rs340496	2	45138507	rs540606	2019-07-29	30940813	Kranzler HR	2019-04-02	Nat Commun	www.ncbi.nlm.nih.gov/pubmed/30940813	Genome-wide association study of alcohol consumption and use disorder in 274,424 individuals from multiple populations.	Alcohol use disorder	34,658 European American cases, 167,346 European American controls, 17,267 African American cases, 39,381 African American controls, 3,449 Latino American cases, 10,726 Latino American controls, 164 East Asian American cases, 1,210 East Asian American controls, 46 South Asian American cases, 144 South Asian American controls	NA	2p21	SIX3	LINC00299 - LINC01833	ENSG00000236790	ENSG00000259439		36423278	9709	rs540606-A	rs540606	0	540606	intergenic_variant	1	0.409	9e-11	10.0458		6.49	NR z score decrease	Affymetrix [up to 12500000] (imputed)	N
Caud_Left_RD_PC5	rs340496	2	45141218	rs518853	2020-09-14	32451486	Zhou H	2020-05-25	Nat Neurosci	www.ncbi.nlm.nih.gov/pubmed/32451486	Genome-wide meta-analysis of problematic alcohol use in 435,563 individuals yields insights into biology and relationships with other traits.	Alcohol consumption (drinks per week) (MTAG)	972,915 European ancestry individuals	NA	2p21	NR	NA - LINC01833		ENSG00000259439		NA	6998	rs518853-A	rs518853	0	518853	regulatory_region_variant	1	0.603	3e-22	21.5229		0.017128	[0.014-0.021] unit increase	Affymetrix [NR] (imputed)	N
Caud_Left_RD_PC5	rs340496	2	45142673	rs570436	2020-09-14	32451486	Zhou H	2020-05-25	Nat Neurosci	www.ncbi.nlm.nih.gov/pubmed/32451486	Genome-wide meta-analysis of problematic alcohol use in 435,563 individuals yields insights into biology and relationships with other traits.	Problematic alcohol use (MTAG)	972,915 European ancestry individuals	NA	2p21	NR	NA - LINC01833		ENSG00000259439		NA	5543	rs570436-T	rs570436	0	570436	intergenic_variant	1	0.569	3e-23	22.5229		0.0208212	[0.017-0.025] unit increase	Affymetrix [10613246] (imputed)	N
Caud_Left_RD_PC5	rs340496	2	45142673	rs570436	2019-07-29	30940813	Kranzler HR	2019-04-02	Nat Commun	www.ncbi.nlm.nih.gov/pubmed/30940813	Genome-wide association study of alcohol consumption and use disorder in 274,424 individuals from multiple populations.	Alcohol use disorder	34,658 European American cases, 167,346 European American controls, 17,267 African American cases, 39,381 African American controls, 3,449 Latino American cases, 10,726 Latino American controls, 164 East Asian American cases, 1,210 East Asian American controls, 46 South Asian American cases, 144 South Asian American controls	NA	2p21	SIX3	NA - LINC01833		ENSG00000259439		NA	5543	rs570436-T	rs570436	0	570436	intergenic_variant	1	0.423	2e-10	9.69897	(EA)	1.05775	[1.04-1.08]	Affymetrix [up to 12500000] (imputed)	N
Caud_Left_RD_PC5	rs340496	2	45143382	rs542883	2018-12-19	30271922	Clifton EAD	2018-05-03	Commun Biol	www.ncbi.nlm.nih.gov/pubmed/30271922	Genome-wide association study for risk taking propensity indicates shared pathways with body mass index.	Smoking status (ever vs never smokers)	207,229 European ancestry ever smoker cases, 243,177 European ancestry never smoker controls	NA	2p21	NR	NA - LINC01833		ENSG00000259439		NA	4834	rs542883-C	rs542883	0	542883	intergenic_variant	1	0.559253	1e-14	14		0.0079359	[0.0059-0.01] unit increase	Affymetrix [7736308] (imputed)	N
Caud_Left_RD_PC5	rs340496	2	45143382	rs542883	2018-12-19	30271922	Clifton EAD	2018-05-03	Commun Biol	www.ncbi.nlm.nih.gov/pubmed/30271922	Genome-wide association study for risk taking propensity indicates shared pathways with body mass index.	Self-reported risk-taking behaviour	113,882 European ancestry cases, 322,354 European ancestry controls	NA	2p21	SIX3	NA - LINC01833		ENSG00000259439		NA	4834	rs542883-C	rs542883	0	542883	intergenic_variant	1	0.56	2e-08	7.69897		1.023	[1.015-1.031]	Affymetrix [7736308] (imputed)	N
Caud_Left_RD_PC5	rs340496	2	45143382	rs542883	2018-10-19	30181555	Strawbridge RJ	2018-09-04	Transl Psychiatry	www.ncbi.nlm.nih.gov/pubmed/30181555	Genetics of self-reported risk-taking behaviour, trans-ethnic consistency and relevance to brain gene expression.	Self-reported risk-taking behaviour	83,677 British ancestry cases, 244,662 British ancestry controls	2,764 South Asian ancestry cases, 3,139 African Caribbean ancestry cases, 16,169 European ancestry cases, 3,866 mixed ancestry cases, 4,267 South Asian ancestry controls, 4,341 African Caribbean ancestry controls, 31,814 European ancestry controls, 5,988 mixed ancestry controls	2p21	NR	NA - LINC01833		ENSG00000259439		NA	4834	rs542883-C	rs542883	0	542883	intergenic_variant	1	0.57	9e-08	7.04576		0.029	[0.019-0.039] unit increase	Affymetrix [NR] (imputed)	N
Caud_Left_RD_PC5	rs340496	2	45143382	rs542883	2018-10-19	30181555	Strawbridge RJ	2018-09-04	Transl Psychiatry	www.ncbi.nlm.nih.gov/pubmed/30181555	Genetics of self-reported risk-taking behaviour, trans-ethnic consistency and relevance to brain gene expression.	Self-reported risk-taking behaviour	83,677 British ancestry cases, 244,662 British ancestry controls	2,764 South Asian ancestry cases, 3,139 African Caribbean ancestry cases, 16,169 European ancestry cases, 3,866 mixed ancestry cases, 4,267 South Asian ancestry controls, 4,341 African Caribbean ancestry controls, 31,814 European ancestry controls, 5,988 mixed ancestry controls	2p21	NR	NA - LINC01833		ENSG00000259439		NA	4834	rs542883-C	rs542883	0	542883	intergenic_variant	1	0.57	9e-08	7.04576		0.029	[0.019-0.039] unit increase	Affymetrix [NR] (imputed)	N
Caud_Left_RD_PC5	rs340496	2	45151616	rs490340	2020-10-23	32665545	van der Meer D	2020-07-14	Nat Commun	www.ncbi.nlm.nih.gov/pubmed/32665545	Understanding the genetic determinants of the brain with MOSTest.	Brain morphology (MOSTest)	26,502 European ancestry individuals	NA	2p21	SIX3	LINC01833			ENSG00000259439	NA	NA	rs490340-?	rs490340	0	490340	intron_variant	0		2e-18	17.699		NA		NR [7428630] (imputed)	N
Caud_Left_RD_PC5	rs340496	2	45151616	rs490340	2020-10-23	32665545	van der Meer D	2020-07-14	Nat Commun	www.ncbi.nlm.nih.gov/pubmed/32665545	Understanding the genetic determinants of the brain with MOSTest.	Subcortical volume (MOSTest)	26,502 European ancestry individuals	NA	2p21	TBX15, WARS2	LINC01833			ENSG00000259439	NA	NA	rs490340-?	rs490340	0	490340	intron_variant	0		4e-15	14.3979		NA		NR [7428630] (imputed)	N
Caud_Left_RD_PC5	rs340496	2	45154908	rs528301	2012-05-15	22488850	Zuo L	2012-04-04	Am J Med Genet B Neuropsychiatr Genet	www.ncbi.nlm.nih.gov/pubmed/22488850	Genome-wide search for replicable risk gene regions in alcohol and nicotine co-dependence.	Alcohol and nicotine co-dependence	818 European ancestry cases, 1,396 European ancestry controls, 449 African American cases, 480 African American controls	NA	2p21	SIX3	LINC01833			ENSG00000259439	NA	NA	rs528301-?	rs528301	0	528301	intron_variant	0	NR	5e-06	5.30103		NA		Illumina [805814]	N
Caud_Left_RD_PC5	rs340496	2	45154908	rs528301	2019-10-04	30679032	Brazel DM	2018-12-06	Biol Psychiatry	www.ncbi.nlm.nih.gov/pubmed/30679032	Exome Chip Meta-analysis Fine Maps Causal Variants and Elucidates the Genetic Architecture of Rare Coding Variants in Smoking and Alcohol¬¨‚Ä†Use.	Smoking initiation (ever regular vs never regular)	up to 433,216 European ancestry individuals	NA	2p21	SIX3	LINC01833			ENSG00000259439	NA	NA	rs528301-A	rs528301	0	528301	intron_variant	0	0.552	7e-13	12.1549		0.0165	[0.012-0.021] unit increase	Illumina [~ 250000] (imputed)	N
Caud_Left_RD_PC5	rs340496	2	45154908	rs528301	2019-03-18	30643258	Karlsson Linner R	2019-01-14	Nat Genet	www.ncbi.nlm.nih.gov/pubmed/30643258	Genome-wide association analyses of risk tolerance and risky behaviors in over 1 million individuals identify hundreds of loci and shared genetic influences.	Risk-taking tendency (4-domain principal component model)	315,894 European ancestry individuals	NA	2p21	SIX3	LINC01833			ENSG00000259439	NA	NA	rs528301-A	rs528301	0	528301	intron_variant	0	0.5523	3e-16	15.5229		0.0211616	[0.016-0.026] unit increase	Affymetrix [~ 11515000] (imputed)	N
Caud_Left_RD_PC5	rs340496	2	45154908	rs528301	2019-03-18	30643258	Karlsson Linner R	2019-01-14	Nat Genet	www.ncbi.nlm.nih.gov/pubmed/30643258	Genome-wide association analyses of risk tolerance and risky behaviors in over 1 million individuals identify hundreds of loci and shared genetic influences.	Alcohol consumption (drinks per week)	414,343 European ancestry individuals	NA	2p21	SIX3	LINC01833			ENSG00000259439	NA	NA	rs528301-A	rs528301	0	528301	intron_variant	0	0.5525	1e-19	19		0.0203862	[0.016-0.025] unit increase	Affymetrix [11514936] (imputed)	N
Caud_Left_RD_PC5	rs340496	2	45154908	rs528301	2019-10-04	30679032	Brazel DM	2018-12-06	Biol Psychiatry	www.ncbi.nlm.nih.gov/pubmed/30679032	Exome Chip Meta-analysis Fine Maps Causal Variants and Elucidates the Genetic Architecture of Rare Coding Variants in Smoking and Alcohol¬¨‚Ä†Use.	Alcohol consumption (drinks per week)	up to 357,854 European ancestry individuals	NA	2p21	SIX3	LINC01833			ENSG00000259439	NA	NA	rs528301-A	rs528301	0	528301	intron_variant	0	0.553	7e-17	16.1549		0.0213	[0.016-0.026] unit increase	Illumina [~ 250000] (imputed)	N
Caud_Left_RD_PC5	rs340496	2	45154908	rs528301	2019-04-18	30617275	Erzurumluoglu AM	2019-01-07	Mol Psychiatry	www.ncbi.nlm.nih.gov/pubmed/30617275	Meta-analysis of up to 622,409 individuals identifies 40 novel smoking behaviour associated genetic loci.	Smoking initiation	324,851 European ancestry individuals, 21,962 South Asian ancestry individuals	up to 275,596 European ancestry individuals	2p21	SIX3	LINC01833			ENSG00000259439	NA	NA	rs528301-A	rs528301	0	528301	intron_variant	0	0.38	4e-11	10.3979		0.0136	[0.0097-0.0175] unit increase (replication)	Affymetrix, Illumina [up to 1207583] (imputed)	N
Caud_Left_RD_PC5	rs340496	2	45159091	rs1004787	2020-01-17	31484785	Wright KM	2019-09-04	G3 (Bethesda)	www.ncbi.nlm.nih.gov/pubmed/31484785	A Prospective Analysis of Genetic Variants Associated with Human Lifespan.	Longevity	up to 482,000 European ancestry individuals	NA	2p21	NR	LINC01833			ENSG00000259439	NA	NA	rs1004787-G	rs1004787	0	1004787	intron_variant	0	NR	6e-06	5.22185		0.009248	[0.0052-0.0133] unit increase	Illumina [~ 540852]	N
Caud_Left_RD_PC5	rs340496	2	45159091	rs1004787	2019-03-18	30643258	Karlsson Linner R	2019-01-14	Nat Genet	www.ncbi.nlm.nih.gov/pubmed/30643258	Genome-wide association analyses of risk tolerance and risky behaviors in over 1 million individuals identify hundreds of loci and shared genetic influences.	Smoking status (ever vs never smokers)	518,633 European ancestry individuals	NA	2p21	SIX3	LINC01833			ENSG00000259439	NA	NA	rs1004787-A	rs1004787	0	1004787	intron_variant	0	0.5303	4e-16	15.3979		0.0176616	[0.013-0.022] unit increase	Affymetrix [11514654] (imputed)	N
Caud_Left_RD_PC5	rs340496	2	45159091	rs1004787	2020-05-29	32231276	Cai N	2020-03-30	Nat Genet	www.ncbi.nlm.nih.gov/pubmed/32231276	Minimal phenotyping yields genome-wide association signals of low specificity for major depression.	Smoking status (ever vs never smokers)	336,066 British ancestry individuals	NA	2p21	NR	LINC01833			ENSG00000259439	NA	NA	rs1004787-A	rs1004787	0	1004787	intron_variant	0	0.5306	9e-11	10.0458		1.03338	NR	NR [8968716] (imputed)	N
Caud_Left_RD_PC5	rs340496	2	45159091	rs1004787	2019-09-24	31358974	Evangelou E	2019-07-29	Nat Hum Behav	www.ncbi.nlm.nih.gov/pubmed/31358974	New alcohol-related genes suggest shared genetic mechanisms with neuropsychiatric disorders.	Alcohol consumption	480,842 European ancestry individuals	NA	2p21	RP11-89K21.1, SIX3	LINC01833			ENSG00000259439	NA	NA	rs1004787-A	rs1004787	0	1004787	intron_variant	0	0.54	7e-17	16.1549		0.009	[0.007-0.011] unit increase	Affymetrix, Illumina [~ 7100000] (imputed)	N
Caud_Left_RD_PC5	rs340496	2	45159091	rs1004787	2019-08-29	31046077	Zhong VW	2019-05-02	Hum Mol Genet	www.ncbi.nlm.nih.gov/pubmed/31046077	A genome-wide association study of bitter and sweet beverage consumption.	Bitter alcoholic beverage consumption	336,448 European ancestry individuals	39,924 European ancestry individuals	2p21	SIX3-AS1	LINC01833			ENSG00000259439	NA	NA	rs1004787-A	rs1004787	0	1004787	intron_variant	0	0.5328	2e-17	16.699		0.0087	[0.0067-0.0107] unit increase	Affymetrix [~ 7740000] (imputed)	N
Caud_Left_RD_PC5	rs340496	2	45159091	rs1004787	2021-05-19	33082346	Xu K	2020-10-20	Nat Commun	www.ncbi.nlm.nih.gov/pubmed/33082346	Genome-wide association study of smoking trajectory and meta-analysis of smoking status in 842,000 individuals.	Smoking initiation	842,717 European ancestry individuals	NA	2p21	CAMKMT, SIX3-AS1	LINC01833			ENSG00000259439	NA	NA	rs1004787-G	rs1004787	0	1004787	intron_variant	0		7e-22	21.1549		0.967	[NR]	Affymetrix [up to 79000000] (imputed)	N
Caud_Left_RD_PC5	rs340496	2	45159091	rs1004787	2021-05-19	33082346	Xu K	2020-10-20	Nat Commun	www.ncbi.nlm.nih.gov/pubmed/33082346	Genome-wide association study of smoking trajectory and meta-analysis of smoking status in 842,000 individuals.	Smoking status (current vs never)	40,456 European ancestry current smokers, 13,511 African American current smokers, 2,920 Hispanic current smokers, 59,056 European ancestry mostly never smokers, 17,751 African American mostly never smokers, 7,195 Hispanic mostly never smokers	NA	2p21	CAMKMT, SIX3-AS1	LINC01833			ENSG00000259439	NA	NA	rs1004787-A	rs1004787	0	1004787	intron_variant	0		4e-08	7.39794		1.052	[NR]	Affymetrix [~ 79000000] (imputed)	N
Caud_Left_RD_PC5	rs340496	2	45159091	rs1004787	2019-03-28	30643251	Liu M	2019-01-14	Nat Genet	www.ncbi.nlm.nih.gov/pubmed/30643251	Association studies of up to 1.2 million individuals yield new insights into the genetic etiology of tobacco and alcohol use.	Age of smoking initiation (MTAG)	up to 931,815 European ancestry individuals	NA	2p21	NR	LINC01833			ENSG00000259439	NA	NA	rs1004787-A	rs1004787	0	1004787	intron_variant	0	0.557	2e-17	16.699		0.0125114	[0.0096-0.0154] unit decrease	NR [9732723] (imputed)	N
Caud_Left_RD_PC5	rs340496	2	45159091	rs1004787	2019-02-08	30595370	Kichaev G	2018-12-27	Am J Hum Genet	www.ncbi.nlm.nih.gov/pubmed/30595370	Leveraging Polygenic Functional Enrichment to Improve GWAS Power.	Smoking status	approximately 458,000 European ancestry individuals	NA	2p21		LINC01833			ENSG00000259439	NA	NA	rs1004787-?	rs1004787	0	1004787	intron_variant	0	NR	9e-19	18.0458		NA		NR [~ 8900000] (imputed)	N
Caud_Left_RD_PC5	rs340496	2	45159091	rs1004787	2019-03-28	30643251	Liu M	2019-01-14	Nat Genet	www.ncbi.nlm.nih.gov/pubmed/30643251	Association studies of up to 1.2 million individuals yield new insights into the genetic etiology of tobacco and alcohol use.	Smoking initiation (ever regular vs never regular) (MTAG)	up to 1,359,002 European ancestry individuals	NA	2p21	NR	LINC01833			ENSG00000259439	NA	NA	rs1004787-A	rs1004787	0	1004787	intron_variant	0	0.552	5e-43	42.301		0.0149653	[0.013-0.017] unit increase	NR [9732723] (imputed)	N
Caud_Left_RD_PC5	rs340496	2	45159091	rs1004787	2019-03-28	30643251	Liu M	2019-01-14	Nat Genet	www.ncbi.nlm.nih.gov/pubmed/30643251	Association studies of up to 1.2 million individuals yield new insights into the genetic etiology of tobacco and alcohol use.	Alcohol consumption (drinks per week) (MTAG)	up to 1,039,210 European ancestry individuals	NA	2p21	NR	LINC01833			ENSG00000259439	NA	NA	rs1004787-A	rs1004787	0	1004787	intron_variant	0	0.551	5e-32	31.301		0.0157003	[0.013-0.018] unit increase	NR [~ 9732723] (imputed)	N
Caud_Left_RD_PC5	rs340496	2	45159091	rs1004787	2019-03-28	30643251	Liu M	2019-01-14	Nat Genet	www.ncbi.nlm.nih.gov/pubmed/30643251	Association studies of up to 1.2 million individuals yield new insights into the genetic etiology of tobacco and alcohol use.	Smoking initiation (ever regular vs never regular)	up to 1,232,091 European ancestry individuals	NA	2p21	NR	LINC01833			ENSG00000259439	NA	NA	rs1004787-A	rs1004787	0	1004787	intron_variant	0	0.552	1e-28	28		0.0284143	[0.023-0.033] unit increase	NR [~ 10000000] (imputed)	N
Caud_Left_RD_PC5	rs340496	2	45159091	rs1004787	2019-03-28	30643251	Liu M	2019-01-14	Nat Genet	www.ncbi.nlm.nih.gov/pubmed/30643251	Association studies of up to 1.2 million individuals yield new insights into the genetic etiology of tobacco and alcohol use.	Alcohol consumption (drinks per week)	up to 941,280 European ancestry individuals	NA	2p21	NR	LINC01833			ENSG00000259439	NA	NA	rs1004787-A	rs1004787	0	1004787	intron_variant	0	0.550918	8e-09	8.09691	(Conditioned on chr2:45155276)	0.00844283	[0.0056-0.0113] unit increase	NR [~ 10000000] (imputed)	N
Caud_Left_RD_PC5	rs340496	2	45159091	rs1004787	2019-03-28	30643251	Liu M	2019-01-14	Nat Genet	www.ncbi.nlm.nih.gov/pubmed/30643251	Association studies of up to 1.2 million individuals yield new insights into the genetic etiology of tobacco and alcohol use.	Smoking cessation (MTAG)	up to 820,192 European ancestry individuals	NA	2p21	NR	LINC01833			ENSG00000259439	NA	NA	rs1004787-A	rs1004787	0	1004787	intron_variant	0	0.558	3e-13	12.5229		0.0113736	[0.0083-0.0144] unit increase	NR [9732723] (imputed)	N
Caud_Left_RD_PC5	rs1531249	11	92007101	rs1318862	2015-11-03	25607358	Hibar DP	2015-01-21	Nature	www.ncbi.nlm.nih.gov/pubmed/25607358	Common genetic variants influence human subcortical brain structures.	Subcortical brain region volumes	up to 13,171 European ancestry individuals	up to 15,130 European ancestry individuals, 545 Japanese ancestry individuals, 736 Mexican American individuals	11q14.3	FAT3	FAT3			ENSG00000165323	NA	NA	rs1318862-T	rs1318862	0	1318862	intron_variant	0	0.58	6e-09	8.22185	(Caudate, EA)	26.86	[17.80-35.92] mm3 increase	Affymetrix, Illumina [NR] (imputed)	N
Caud_Left_RD_PC5	rs1531249	11	92011126	rs1187162	2020-01-28	31676860	Zhao B	2019-11-01	Nat Genet	www.ncbi.nlm.nih.gov/pubmed/31676860	Genome-wide association analysis of 19,629 individuals identifies variants influencing regional brain volumes and refines their genetic co-architecture with cognitive and mental health traits.	Brain region volumes	19,629 British ancestry individuals	NA	11q14.3	NR	FAT3			ENSG00000165323	NA	NA	rs1187162-?	rs1187162	0	1187162	intron_variant	0	NR	6e-11	10.2218	(left caudate)	NA		NR [9227495] (imputed)	N
Caud_Left_RD_PC5	rs1531249	11	92011126	rs1187162	2020-01-28	31676860	Zhao B	2019-11-01	Nat Genet	www.ncbi.nlm.nih.gov/pubmed/31676860	Genome-wide association analysis of 19,629 individuals identifies variants influencing regional brain volumes and refines their genetic co-architecture with cognitive and mental health traits.	Brain region volumes	19,629 British ancestry individuals	NA	11q14.3	NR	FAT3			ENSG00000165323	NA	NA	rs1187162-?	rs1187162	0	1187162	intron_variant	0	NR	4e-10	9.39794	(right caudate)	NA		NR [9227495] (imputed)	N
Caud_Left_RD_PC5	rs1531249	11	92011126	rs1187162	2020-02-19	31636452	Satizabal CL	2019-10-21	Nat Genet	www.ncbi.nlm.nih.gov/pubmed/31636452	Genetic architecture of subcortical brain structures in 38,851 individuals.	Caudate nucleus volume	37,741 European ancestry individuals	341 South East and East Asian ancestry individuals, 769 African American individuals	11q14.3	NR	FAT3			ENSG00000165323	NA	NA	rs1187162-T	rs1187162	0	1187162	intron_variant	0	0.4148	3e-12	11.5229		6.976	NR z score decrease	Affymetrix, Illumina [NR] (imputed)	N
Caud_Left_RD_PC5	rs1531249	11	92011126	rs1187162	2020-02-19	31636452	Satizabal CL	2019-10-21	Nat Genet	www.ncbi.nlm.nih.gov/pubmed/31636452	Genetic architecture of subcortical brain structures in 38,851 individuals.	Putamen volume	37,571 European ancestry individuals	341 South East and East Asian ancestry individuals, 769 African American individuals	11q14.3	NR	FAT3			ENSG00000165323	NA	NA	rs1187162-T	rs1187162	0	1187162	intron_variant	0	0.4148	2e-08	7.69897		5.633	NR z score increase	Affymetrix, Illumina [NR] (imputed)	N
Caud_Left_RD_PC5	rs1531249	11	92016605	rs10830893	2020-01-28	31676860	Zhao B	2019-11-01	Nat Genet	www.ncbi.nlm.nih.gov/pubmed/31676860	Genome-wide association analysis of 19,629 individuals identifies variants influencing regional brain volumes and refines their genetic co-architecture with cognitive and mental health traits.	Brain region volumes	19,629 British ancestry individuals	NA	11q14.3	NR	FAT3			ENSG00000165323	NA	NA	rs10830893-?	rs10830893	0	10830893	intron_variant	0	NR	1e-09	9	(left caudate)	NA		NR [9227495] (imputed)	N
Caud_Left_RD_PC5	rs947934	11	92018778	rs10830894	2020-01-28	31676860	Zhao B	2019-11-01	Nat Genet	www.ncbi.nlm.nih.gov/pubmed/31676860	Genome-wide association analysis of 19,629 individuals identifies variants influencing regional brain volumes and refines their genetic co-architecture with cognitive and mental health traits.	Brain region volumes	19,629 British ancestry individuals	NA	11q14.3	NR	FAT3			ENSG00000165323	NA	NA	rs10830894-?	rs10830894	0	10830894	intron_variant	0	NR	3e-08	7.52288	(right caudate)	NA		NR [9227495] (imputed)	N
Caud_Left_RD_PC5	rs947934	11	92024284	rs10765544	2020-01-28	31676860	Zhao B	2019-11-01	Nat Genet	www.ncbi.nlm.nih.gov/pubmed/31676860	Genome-wide association analysis of 19,629 individuals identifies variants influencing regional brain volumes and refines their genetic co-architecture with cognitive and mental health traits.	Brain region volumes	19,629 British ancestry individuals	NA	11q14.3	NR	FAT3			ENSG00000165323	NA	NA	rs10765544-?	rs10765544	0	10765544	intron_variant	0	NR	4e-10	9.39794	(left caudate)	NA		NR [9227495] (imputed)	N
Caud_Left_RD_PC5	rs947934	11	92024284	rs10765544	2020-10-23	32665545	van der Meer D	2020-07-14	Nat Commun	www.ncbi.nlm.nih.gov/pubmed/32665545	Understanding the genetic determinants of the brain with MOSTest.	Brain morphology (min-P)	26,502 European ancestry individuals	NA	11q14.3	TNS1	FAT3			ENSG00000165323	NA	NA	rs10765544-?	rs10765544	0	10765544	intron_variant	0		3e-16	15.5229		NA		NR [7428630] (imputed)	N
Caud_Left_RD_PC5	rs947934	11	92024284	rs10765544	2020-10-23	32665545	van der Meer D	2020-07-14	Nat Commun	www.ncbi.nlm.nih.gov/pubmed/32665545	Understanding the genetic determinants of the brain with MOSTest.	Subcortical volume (min-P)	26,502 European ancestry individuals	NA	11q14.3	NR	FAT3			ENSG00000165323	NA	NA	rs10765544-?	rs10765544	0	10765544	intron_variant	0		1e-16	16		NA		NR [7428630] (imputed)	N
Caud_Left_RD_PC5	rs947934	11	92026446	rs3133370	2020-02-19	31636452	Satizabal CL	2019-10-21	Nat Genet	www.ncbi.nlm.nih.gov/pubmed/31636452	Genetic architecture of subcortical brain structures in 38,851 individuals.	Caudate nucleus volume	37,741 European ancestry individuals	341 South East and East Asian ancestry individuals, 769 African American individuals	11q14.3	NR	FAT3			ENSG00000165323	NA	NA	rs3133370-T	rs3133370	0	3133370	intron_variant	0	0.6642	1e-13	13		7.446	NR z score increase	Affymetrix, Illumina [NR] (imputed)	N
Caud_Left_RD_PC5	rs947934	11	92026446	rs3133370	2020-02-19	31636452	Satizabal CL	2019-10-21	Nat Genet	www.ncbi.nlm.nih.gov/pubmed/31636452	Genetic architecture of subcortical brain structures in 38,851 individuals.	Putamen volume	37,571 European ancestry individuals	341 South East and East Asian ancestry individuals, 769 African American individuals	11q14.3	NR	FAT3			ENSG00000165323	NA	NA	rs3133370-T	rs3133370	0	3133370	intron_variant	0	0.6642	3e-07	6.52288		5.112	NR z score decrease	Affymetrix, Illumina [NR] (imputed)	N
Caud_Left_RD_PC5	rs947934	11	92032930	rs2845871	2020-10-23	32665545	van der Meer D	2020-07-14	Nat Commun	www.ncbi.nlm.nih.gov/pubmed/32665545	Understanding the genetic determinants of the brain with MOSTest.	Subcortical volume (MOSTest)	26,502 European ancestry individuals	NA	11q14.3	PDGFC	FAT3			ENSG00000165323	NA	NA	rs2845871-?	rs2845871	0	2845871	intron_variant	0		2e-34	33.699		NA		NR [7428630] (imputed)	N
Caud_Left_RD_PC5	rs947934	11	92033162	rs947934	2020-10-23	32665545	van der Meer D	2020-07-14	Nat Commun	www.ncbi.nlm.nih.gov/pubmed/32665545	Understanding the genetic determinants of the brain with MOSTest.	Brain morphology (MOSTest)	26,502 European ancestry individuals	NA	11q14.3	NR	FAT3			ENSG00000165323	NA	NA	rs947934-?	rs947934	0	947934	intron_variant	0		3e-21	20.5229		NA		NR [7428630] (imputed)	N
Caud_Left_RD_Mean	rs597583	11	117403235	rs3741280	2020-01-28	31676860	Zhao B	2019-11-01	Nat Genet	www.ncbi.nlm.nih.gov/pubmed/31676860	Genome-wide association analysis of 19,629 individuals identifies variants influencing regional brain volumes and refines their genetic co-architecture with cognitive and mental health traits.	Brain region volumes	19,629 British ancestry individuals	NA	11q23.3	NR	DSCAML1			ENSG00000177103	NA	NA	rs3741280-?	rs3741280	0	3741280	missense_variant	0	NR	1e-08	8	(right putamen)	NA		NR [9227495] (imputed)	N
Caud_Left_RD_Mean	rs597583	11	117406111	rs11216440	2020-01-28	31676860	Zhao B	2019-11-01	Nat Genet	www.ncbi.nlm.nih.gov/pubmed/31676860	Genome-wide association analysis of 19,629 individuals identifies variants influencing regional brain volumes and refines their genetic co-architecture with cognitive and mental health traits.	Brain region volumes	19,629 British ancestry individuals	NA	11q23.3	NR	DSCAML1			ENSG00000177103	NA	NA	rs11216440-?	rs11216440	0	11216440	intron_variant	0	NR	8e-12	11.0969	(left putamen)	NA		NR [9227495] (imputed)	N
Caud_Left_RD_Mean	rs597583	11	117421799	rs597583	2017-12-20	29147026	Chen CH	2017-11-16	Sci Rep	www.ncbi.nlm.nih.gov/pubmed/29147026	Leveraging genome characteristics to improve gene discovery for putamen subcortical brain structure.	Putamen volume	12,596 European ancestry individuals	NA	11q23.3	DSCAML1	DSCAML1			ENSG00000177103	NA	NA	rs597583-?	rs597583	0	597583	intron_variant	0	NR	4e-07	6.39794		36.894	[22.69-51.10] mm3 increase	Affymetrix, Illumina [~ 2500000] (imputed)	N
Caud_Left_RD_Mean	rs597583	11	117429728	rs685425	2020-10-23	32665545	van der Meer D	2020-07-14	Nat Commun	www.ncbi.nlm.nih.gov/pubmed/32665545	Understanding the genetic determinants of the brain with MOSTest.	Subcortical volume (MOSTest)	26,502 European ancestry individuals	NA	11q23.3	ISL1	DSCAML1			ENSG00000177103	NA	NA	rs685425-?	rs685425	0	685425	intron_variant	0		1e-09	9		NA		NR [7428630] (imputed)	N
Caud_Left_mTBM2_Mean	rs9937293	16	87224132	rs12711472	2020-10-23	32665545	van der Meer D	2020-07-14	Nat Commun	www.ncbi.nlm.nih.gov/pubmed/32665545	Understanding the genetic determinants of the brain with MOSTest.	Subcortical volume (MOSTest)	26,502 European ancestry individuals	NA	16q24.2	NR	C16orf95			ENSG00000260456	NA	NA	rs12711472-?	rs12711472	0	12711472	intron_variant	0		1e-28	28		NA		NR [7428630] (imputed)	N
Caud_Left_mTBM2_Mean	rs9937293	16	87224293	rs12711473	2020-02-05	31666681	Zhao B	2019-10-30	Mol Psychiatry	www.ncbi.nlm.nih.gov/pubmed/31666681	Large-scale GWAS reveals genetic architecture of brain white matter microstructure and genetic overlap with cognitive and mental health traits (n‚Äö√Ñ√¢=‚Äö√Ñ√¢17,706).	White matter microstructure (axial diusivities)	17,706 European ancestry individuals	NA	16q24.2	NR	C16orf95			ENSG00000260456	NA	NA	rs12711473-?	rs12711473	0	12711473	intron_variant	0		7e-14	13.1549	(Superior corona radiata)	NA		NR [8955960] (imputed)	N
Caud_Left_mTBM2_Mean	rs9937293	16	87225101	rs9937293	2020-02-05	31666681	Zhao B	2019-10-30	Mol Psychiatry	www.ncbi.nlm.nih.gov/pubmed/31666681	Large-scale GWAS reveals genetic architecture of brain white matter microstructure and genetic overlap with cognitive and mental health traits (n‚Äö√Ñ√¢=‚Äö√Ñ√¢17,706).	White matter microstructure (mode of anisotropy)	17,706 European ancestry individuals	NA	16q24.2	NR	C16orf95			ENSG00000260456	NA	NA	rs9937293-?	rs9937293	0	9937293	intron_variant	0		1e-18	18	(Superior corona radiata)	NA		NR [8955960] (imputed)	N
Caud_Left_mTBM2_Mean	rs9937293	16	87225101	rs9937293	2021-05-04	32963231	Hofer E	2020-09-22	Nat Commun	www.ncbi.nlm.nih.gov/pubmed/32963231	Genetic correlations and genome-wide associations of cortical structure in general population samples of 22,824 adults.	Cortical thickness	22,163 European and African American ancestry individuals	22,363 European ancestry individuals	16q24.2	LOC101928708	C16orf95			ENSG00000260456	NA	NA	rs9937293-?	rs9937293	0	9937293	intron_variant	0		2e-27	26.699	(Superior parietal)	NA		Affymetrix, Illumina [NR] (imputed)	N
Caud_Left_mTBM2_Mean	rs9937293	16	87225101	rs9937293	2019-02-14	30258056	Vojinovic D	2018-09-26	Nat Commun	www.ncbi.nlm.nih.gov/pubmed/30258056	Genome-wide association study of 23,500 individuals identifies 7 loci associated with brain ventricular volume.	Lateral ventricular volume in normal aging	22,045 European ancestry individuals, 1,488 African American individuals	NA	16q24.2	FOXL1, C16orf95	C16orf95			ENSG00000260456	NA	NA	rs9937293-A	rs9937293	0	9937293	intron_variant	0	0.59	4e-15	14.3979		7.84	z score increase	Affymetrix, Illumina [NR] (imputed)	N
Caud_Left_mTBM2_Mean	rs9937293	16	87225101	rs9937293	2020-10-23	32665545	van der Meer D	2020-07-14	Nat Commun	www.ncbi.nlm.nih.gov/pubmed/32665545	Understanding the genetic determinants of the brain with MOSTest.	Brain morphology (MOSTest)	26,502 European ancestry individuals	NA	16q24.2	C16orf95, RP11-178L8.4, FBXO31	C16orf95			ENSG00000260456	NA	NA	rs9937293-?	rs9937293	0	9937293	intron_variant	0		2e-90	89.699		NA		NR [7428630] (imputed)	N
Caud_Left_mTBM2_Mean	rs9937293	16	87225101	rs9937293	2020-10-23	32665545	van der Meer D	2020-07-14	Nat Commun	www.ncbi.nlm.nih.gov/pubmed/32665545	Understanding the genetic determinants of the brain with MOSTest.	Cortical thickness (MOSTest)	26,502 European ancestry individuals	NA	16q24.2	COL3A1, COL5A2, WDR75	C16orf95			ENSG00000260456	NA	NA	rs9937293-?	rs9937293	0	9937293	intron_variant	0		9e-52	51.0458		NA		NR [7428630] (imputed)	N
Caud_Left_mTBM2_Mean	rs9937293	16	87225101	rs9937293	2020-10-23	32665545	van der Meer D	2020-07-14	Nat Commun	www.ncbi.nlm.nih.gov/pubmed/32665545	Understanding the genetic determinants of the brain with MOSTest.	Cortical thickness (min-P)	26,502 European ancestry individuals	NA	16q24.2	CA14, APH1A, C1orf54, C1orf51, MRPS21, PRPF3, RPRD2, TARS2, ECM1, ADAMTSL4, AL356356.1	C16orf95			ENSG00000260456	NA	NA	rs9937293-?	rs9937293	0	9937293	intron_variant	0		2e-23	22.699		NA		NR [7428630] (imputed)	N
Caud_Left_mTBM2_Mean	rs9937293	16	87225139	rs4843227	2020-02-05	31666681	Zhao B	2019-10-30	Mol Psychiatry	www.ncbi.nlm.nih.gov/pubmed/31666681	Large-scale GWAS reveals genetic architecture of brain white matter microstructure and genetic overlap with cognitive and mental health traits (n‚Äö√Ñ√¢=‚Äö√Ñ√¢17,706).	White matter microstructure (fractional anisotropy)	17,706 European ancestry individuals	NA	16q24.2	NR	C16orf95			ENSG00000260456	NA	NA	rs4843227-?	rs4843227	0	4843227	intron_variant	0		1e-16	16	(Superior corona radiata)	NA		NR [8955960] (imputed)	N
Caud_Left_mTBM2_Mean	rs9937293	16	87225139	rs4843227	2020-02-05	31666681	Zhao B	2019-10-30	Mol Psychiatry	www.ncbi.nlm.nih.gov/pubmed/31666681	Large-scale GWAS reveals genetic architecture of brain white matter microstructure and genetic overlap with cognitive and mental health traits (n‚Äö√Ñ√¢=‚Äö√Ñ√¢17,706).	White matter microstructure (mode of anisotropy)	17,706 European ancestry individuals	NA	16q24.2	NR	C16orf95			ENSG00000260456	NA	NA	rs4843227-?	rs4843227	0	4843227	intron_variant	0		1e-09	9	(Fornix (column and body))	NA		NR [8955960] (imputed)	N
Caud_Left_mTBM2_Mean	rs9937293	16	87225139	rs4843227	2020-02-05	31666681	Zhao B	2019-10-30	Mol Psychiatry	www.ncbi.nlm.nih.gov/pubmed/31666681	Large-scale GWAS reveals genetic architecture of brain white matter microstructure and genetic overlap with cognitive and mental health traits (n‚Äö√Ñ√¢=‚Äö√Ñ√¢17,706).	White matter microstructure (fractional anisotropy)	17,706 European ancestry individuals	NA	16q24.2	NR	C16orf95			ENSG00000260456	NA	NA	rs4843227-?	rs4843227	0	4843227	intron_variant	0		6e-09	8.22185	(Posterior corona radiata )	NA		NR [8955960] (imputed)	N
Caud_Left_mTBM2_Mean	rs9937293	16	87225139	rs4843227	2021-05-04	32963231	Hofer E	2020-09-22	Nat Commun	www.ncbi.nlm.nih.gov/pubmed/32963231	Genetic correlations and genome-wide associations of cortical structure in general population samples of 22,824 adults.	Cortical volume	22,824 European and African American ancestry individuals	NA	16q24.2	LOC101928708	C16orf95			ENSG00000260456	NA	NA	rs4843227-?	rs4843227	0	4843227	intron_variant	0		1e-13	13	(Superior parietal)	NA		Affymetrix, Illumina [NR] (imputed)	N
Caud_Left_mTBM2_Mean	rs9937293	16	87225139	rs4843227	2021-05-04	32963231	Hofer E	2020-09-22	Nat Commun	www.ncbi.nlm.nih.gov/pubmed/32963231	Genetic correlations and genome-wide associations of cortical structure in general population samples of 22,824 adults.	Cortical thickness	22,163 European and African American ancestry individuals	22,363 European ancestry individuals	16q24.2	LOC101928708	C16orf95			ENSG00000260456	NA	NA	rs4843227-?	rs4843227	0	4843227	intron_variant	0		2e-15	14.699	(Superior temporal)	NA		Affymetrix, Illumina [NR] (imputed)	N
Caud_Left_mTBM2_Mean	rs9937293	16	87225143	rs4843560	2020-01-28	31676860	Zhao B	2019-11-01	Nat Genet	www.ncbi.nlm.nih.gov/pubmed/31676860	Genome-wide association analysis of 19,629 individuals identifies variants influencing regional brain volumes and refines their genetic co-architecture with cognitive and mental health traits.	Brain region volumes	19,629 British ancestry individuals	NA	16q24.2	NR	C16orf95			ENSG00000260456	NA	NA	rs4843560-?	rs4843560	0	4843560	intron_variant	0	NR	1e-16	16	(X4th ventricle)	NA		NR [9227495] (imputed)	N
Caud_Left_mTBM2_Mean	rs9937293	16	87225143	rs4843560	2020-02-05	31666681	Zhao B	2019-10-30	Mol Psychiatry	www.ncbi.nlm.nih.gov/pubmed/31666681	Large-scale GWAS reveals genetic architecture of brain white matter microstructure and genetic overlap with cognitive and mental health traits (n‚Äö√Ñ√¢=‚Äö√Ñ√¢17,706).	White matter microstructure (fractional anisotropy)	17,706 European ancestry individuals	NA	16q24.2	NR	C16orf95			ENSG00000260456	NA	NA	rs4843560-?	rs4843560	0	4843560	intron_variant	0		7e-12	11.1549	(Posterior limb of internal capsule)	NA		NR [8955960] (imputed)	N
Caud_Left_mTBM2_Mean	rs9937293	16	87225143	rs4843560	2020-10-23	32665545	van der Meer D	2020-07-14	Nat Commun	www.ncbi.nlm.nih.gov/pubmed/32665545	Understanding the genetic determinants of the brain with MOSTest.	Cortical surface area (MOSTest)	26,502 European ancestry individuals	NA	16q24.2	PDE4D, DEPDC1B, ELOVL7, ERCC8, NDUFAF2, AC008498.1, SMIM15, ZSWIM6	C16orf95			ENSG00000260456	NA	NA	rs4843560-?	rs4843560	0	4843560	intron_variant	0		2e-29	28.699		NA		NR [7428630] (imputed)	N
Caud_Left_mTBM2_Mean	rs9937293	16	87226206	rs9933149	2020-02-05	31666681	Zhao B	2019-10-30	Mol Psychiatry	www.ncbi.nlm.nih.gov/pubmed/31666681	Large-scale GWAS reveals genetic architecture of brain white matter microstructure and genetic overlap with cognitive and mental health traits (n‚Äö√Ñ√¢=‚Äö√Ñ√¢17,706).	White matter microstructure (radial diusivities)	17,706 European ancestry individuals	NA	16q24.2	NR	C16orf95			ENSG00000260456	NA	NA	rs9933149-?	rs9933149	0	9933149	intron_variant	0		1e-08	8	(Posterior limb of internal capsule)	NA		NR [8955960] (imputed)	N
Caud_Left_mTBM2_Mean	rs9937293	16	87227046	rs12920553	2020-02-05	31666681	Zhao B	2019-10-30	Mol Psychiatry	www.ncbi.nlm.nih.gov/pubmed/31666681	Large-scale GWAS reveals genetic architecture of brain white matter microstructure and genetic overlap with cognitive and mental health traits (n‚Äö√Ñ√¢=‚Äö√Ñ√¢17,706).	White matter microstructure (axial diusivities)	17,706 European ancestry individuals	NA	16q24.2	NR	C16orf95			ENSG00000260456	NA	NA	rs12920553-?	rs12920553	0	12920553	intron_variant	0		2e-09	8.69897	(Inferior fronto-occipital fasciculus)	NA		NR [8955960] (imputed)	N
Caud_Left_mTBM2_Mean	rs9937293	16	87227046	rs12920553	2020-02-05	31666681	Zhao B	2019-10-30	Mol Psychiatry	www.ncbi.nlm.nih.gov/pubmed/31666681	Large-scale GWAS reveals genetic architecture of brain white matter microstructure and genetic overlap with cognitive and mental health traits (n‚Äö√Ñ√¢=‚Äö√Ñ√¢17,706).	White matter microstructure (mode of anisotropy)	17,706 European ancestry individuals	NA	16q24.2	NR	C16orf95			ENSG00000260456	NA	NA	rs12920553-?	rs12920553	0	12920553	intron_variant	0		9e-09	8.04576	(Inferior fronto-occipital fasciculus)	NA		NR [8955960] (imputed)	N
Caud_Left_mTBM2_Mean	rs9937293	16	87227397	rs12921170	2020-01-28	31676860	Zhao B	2019-11-01	Nat Genet	www.ncbi.nlm.nih.gov/pubmed/31676860	Genome-wide association analysis of 19,629 individuals identifies variants influencing regional brain volumes and refines their genetic co-architecture with cognitive and mental health traits.	Brain region volumes	19,629 British ancestry individuals	NA	16q24.2	NR	C16orf95			ENSG00000260456	NA	NA	rs12921170-?	rs12921170	0	12921170	intron_variant	0	NR	1e-08	8	(right caudate)	NA		NR [9227495] (imputed)	N
Caud_Left_mTBM2_Mean	rs9937293	16	87227397	rs12921170	2021-06-22	33293549	Sargurupremraj M	2020-12-08	Nat Commun	www.ncbi.nlm.nih.gov/pubmed/33293549	Cerebral small vessel disease genomics and its implications across the lifespan.	White matter hyperintensity volume	48,454 European ancestry individuals	NA	16q24.2	C16orf95	C16orf95			ENSG00000260456	NA	NA	rs12921170-A	rs12921170	0	12921170	intron_variant	0	NR	1e-17	17		0.0497	[0.038-0.061] unit increase	Affymetrix, Illumina [9900000] (imputed)	N
Caud_Left_mTBM2_Mean	rs9937293	16	87229344	rs56023709	2020-07-21	32193296	Grasby KL	2020-03-01	Science	www.ncbi.nlm.nih.gov/pubmed/32193296	The genetic architecture of the human cerebral cortex.	Cortical thickness	33,992 European ancestry individuals	14,727 European ancestry individuals, 2,943 individuals	16q24.2	NR	C16orf95			ENSG00000260456	NA	NA	rs56023709-A	rs56023709	0	56023709	intron_variant	0	0.3975	1e-15	15	(Superior Parietal)	0.00500902	[0.0038-0.0062] unit decrease	Affymetrix, Illumina [NR]	N
Caud_Left_mTBM2_Mean	rs9937293	16	87229344	rs56023709	2020-02-05	31666681	Zhao B	2019-10-30	Mol Psychiatry	www.ncbi.nlm.nih.gov/pubmed/31666681	Large-scale GWAS reveals genetic architecture of brain white matter microstructure and genetic overlap with cognitive and mental health traits (n‚Äö√Ñ√¢=‚Äö√Ñ√¢17,706).	White matter microstructure (mode of anisotropy)	17,706 European ancestry individuals	NA	16q24.2	NR	C16orf95			ENSG00000260456	NA	NA	rs56023709-?	rs56023709	0	56023709	intron_variant	0		4e-12	11.3979	(Posterior corona radiata )	NA		NR [8955960] (imputed)	N
Caud_Left_mTBM2_Mean	rs4240791	16	87230537	rs11860417	2020-02-05	31666681	Zhao B	2019-10-30	Mol Psychiatry	www.ncbi.nlm.nih.gov/pubmed/31666681	Large-scale GWAS reveals genetic architecture of brain white matter microstructure and genetic overlap with cognitive and mental health traits (n‚Äö√Ñ√¢=‚Äö√Ñ√¢17,706).	White matter microstructure (fractional anisotropy)	17,706 European ancestry individuals	NA	16q24.2	NR	C16orf95			ENSG00000260456	NA	NA	rs11860417-?	rs11860417	0	11860417	intron_variant	0		5e-10	9.30103	(Superior corona radiata)	NA		NR [8955960] (imputed)	N
Caud_Left_mTBM2_Mean	rs4240791	16	87230537	rs11860417	2020-02-05	31666681	Zhao B	2019-10-30	Mol Psychiatry	www.ncbi.nlm.nih.gov/pubmed/31666681	Large-scale GWAS reveals genetic architecture of brain white matter microstructure and genetic overlap with cognitive and mental health traits (n‚Äö√Ñ√¢=‚Äö√Ñ√¢17,706).	White matter microstructure (mode of anisotropy)	17,706 European ancestry individuals	NA	16q24.2	NR	C16orf95			ENSG00000260456	NA	NA	rs11860417-?	rs11860417	0	11860417	intron_variant	0		7e-13	12.1549	(Superior corona radiata)	NA		NR [8955960] (imputed)	N
Caud_Left_mTBM2_Mean	rs4240791	16	87230537	rs11860417	2020-02-05	31666681	Zhao B	2019-10-30	Mol Psychiatry	www.ncbi.nlm.nih.gov/pubmed/31666681	Large-scale GWAS reveals genetic architecture of brain white matter microstructure and genetic overlap with cognitive and mental health traits (n‚Äö√Ñ√¢=‚Äö√Ñ√¢17,706).	White matter microstructure (mode of anisotropy)	17,706 European ancestry individuals	NA	16q24.2	NR	C16orf95			ENSG00000260456	NA	NA	rs11860417-?	rs11860417	0	11860417	intron_variant	0		8e-09	8.09691	(Posterior corona radiata )	NA		NR [8955960] (imputed)	N
Caud_Left_mTBM2_Mean	rs4240791	16	87230537	rs11860417	2020-02-05	31666681	Zhao B	2019-10-30	Mol Psychiatry	www.ncbi.nlm.nih.gov/pubmed/31666681	Large-scale GWAS reveals genetic architecture of brain white matter microstructure and genetic overlap with cognitive and mental health traits (n‚Äö√Ñ√¢=‚Äö√Ñ√¢17,706).	White matter microstructure (mode of anisotropy)	17,706 European ancestry individuals	NA	16q24.2	NR	C16orf95			ENSG00000260456	NA	NA	rs11860417-?	rs11860417	0	11860417	intron_variant	0		2e-10	9.69897	(Body of corpus callosum)	NA		NR [8955960] (imputed)	N
Caud_Left_mTBM2_Mean	rs9937293	16	87231160	rs4843555	2020-10-23	32665545	van der Meer D	2020-07-14	Nat Commun	www.ncbi.nlm.nih.gov/pubmed/32665545	Understanding the genetic determinants of the brain with MOSTest.	Brain morphology (min-P)	26,502 European ancestry individuals	NA	16q24.2	NR	C16orf95			ENSG00000260456	NA	NA	rs4843555-?	rs4843555	0	4843555	intron_variant	0		4e-24	23.3979		NA		NR [7428630] (imputed)	N
Caud_Left_mTBM2_Mean	rs9937293	16	87231160	rs4843555	2020-10-23	32665545	van der Meer D	2020-07-14	Nat Commun	www.ncbi.nlm.nih.gov/pubmed/32665545	Understanding the genetic determinants of the brain with MOSTest.	Subcortical volume (min-P)	26,502 European ancestry individuals	NA	16q24.2	CDC25A, ZNF589, NME6, SPINK8, FBXW12, PLXNB1, CCDC51, TMA7, ATRIP, TREX1, SHISA5, PFKFB4, UCN2, COL7A1, UQCRC1, TMEM89, SLC26A6, CELSR3, NCKIPSD, IP6K2, PRKAR2A, SLC25A20, ARIH2OS, ARIH2, P4HTM, WDR6, DALRD3, NDUFAF3, IMPDH2, QRICH1, QARS, USP19, LAMB2, CCDC71, KLHDC8B, C3orf84, CCDC36, RP11-3B7.1, C3orf62, USP4, GPX1, RHOA, TCTA, AMT, NICN1, DAG1, BSN, APEH, MST1, RNF123, AMIGO3, GMPPB, IP6K1, CDHR4, FAM212A, UBA7, TRAIP, CAMKV, MST1R, CTD-2330K9.3, MON1A, RBM6, RBM5, SEMA3F, GNAT1, GNAI2, LSMEM2, IFRD2, HYAL2, TUSC2, RASSF1, ZMYND10, NPRL2, CYB561D2, XXcos-LUCA11.5, TMEM115, CACNA2D2, CISH, MAPKAPK3, DOCK3	C16orf95			ENSG00000260456	NA	NA	rs4843555-?	rs4843555	0	4843555	intron_variant	0		3e-24	23.5229		NA		NR [7428630] (imputed)	N
Caud_Left_mTBM2_Mean	rs9937293	16	87231499	rs12149643	2020-01-28	31676860	Zhao B	2019-11-01	Nat Genet	www.ncbi.nlm.nih.gov/pubmed/31676860	Genome-wide association analysis of 19,629 individuals identifies variants influencing regional brain volumes and refines their genetic co-architecture with cognitive and mental health traits.	Brain region volumes	19,629 British ancestry individuals	NA	16q24.2	NR	C16orf95			ENSG00000260456	NA	NA	rs12149643-?	rs12149643	0	12149643	intron_variant	0	NR	7e-24	23.1549	(right lateral ventricle)	NA		NR [9227495] (imputed)	N
Caud_Left_mTBM2_Mean	rs9937293	16	87231499	rs12149643	2020-02-05	31666681	Zhao B	2019-10-30	Mol Psychiatry	www.ncbi.nlm.nih.gov/pubmed/31666681	Large-scale GWAS reveals genetic architecture of brain white matter microstructure and genetic overlap with cognitive and mental health traits (n‚Äö√Ñ√¢=‚Äö√Ñ√¢17,706).	White matter microstructure (axial diusivities)	17,706 European ancestry individuals	NA	16q24.2	NR	C16orf95			ENSG00000260456	NA	NA	rs12149643-?	rs12149643	0	12149643	intron_variant	0		3e-09	8.52288	(Posterior limb of internal capsule)	NA		NR [8955960] (imputed)	N
Caud_Left_mTBM2_Mean	rs9937293	16	87231499	rs12149643	2020-02-05	31666681	Zhao B	2019-10-30	Mol Psychiatry	www.ncbi.nlm.nih.gov/pubmed/31666681	Large-scale GWAS reveals genetic architecture of brain white matter microstructure and genetic overlap with cognitive and mental health traits (n‚Äö√Ñ√¢=‚Äö√Ñ√¢17,706).	White matter microstructure (axial diusivities)	17,706 European ancestry individuals	NA	16q24.2	NR	C16orf95			ENSG00000260456	NA	NA	rs12149643-?	rs12149643	0	12149643	intron_variant	0		4e-15	14.3979	(Fornix (column and body))	NA		NR [8955960] (imputed)	N
Caud_Left_mTBM2_Mean	rs9937293	16	87231499	rs12149643	2020-02-05	31666681	Zhao B	2019-10-30	Mol Psychiatry	www.ncbi.nlm.nih.gov/pubmed/31666681	Large-scale GWAS reveals genetic architecture of brain white matter microstructure and genetic overlap with cognitive and mental health traits (n‚Äö√Ñ√¢=‚Äö√Ñ√¢17,706).	White matter microstructure (mean diusivities)	17,706 European ancestry individuals	NA	16q24.2	NR	C16orf95			ENSG00000260456	NA	NA	rs12149643-?	rs12149643	0	12149643	intron_variant	0		2e-15	14.699	(Fornix (column and body))	NA		NR [8955960] (imputed)	N
Caud_Left_mTBM2_Mean	rs9937293	16	87231499	rs12149643	2020-02-05	31666681	Zhao B	2019-10-30	Mol Psychiatry	www.ncbi.nlm.nih.gov/pubmed/31666681	Large-scale GWAS reveals genetic architecture of brain white matter microstructure and genetic overlap with cognitive and mental health traits (n‚Äö√Ñ√¢=‚Äö√Ñ√¢17,706).	White matter microstructure (radial diusivities)	17,706 European ancestry individuals	NA	16q24.2	NR	C16orf95			ENSG00000260456	NA	NA	rs12149643-?	rs12149643	0	12149643	intron_variant	0		2e-15	14.699	(Fornix (column and body))	NA		NR [8955960] (imputed)	N
Caud_Left_mTBM2_Mean	rs9937293	16	87231499	rs12149643	2020-02-05	31666681	Zhao B	2019-10-30	Mol Psychiatry	www.ncbi.nlm.nih.gov/pubmed/31666681	Large-scale GWAS reveals genetic architecture of brain white matter microstructure and genetic overlap with cognitive and mental health traits (n‚Äö√Ñ√¢=‚Äö√Ñ√¢17,706).	White matter microstructure (mode of anisotropy)	17,706 European ancestry individuals	NA	16q24.2	NR	C16orf95			ENSG00000260456	NA	NA	rs12149643-?	rs12149643	0	12149643	intron_variant	0		5e-10	9.30103	(Posterior limb of internal capsule)	NA		NR [8955960] (imputed)	N
Caud_Left_mTBM2_Mean	rs9937293	16	87231499	rs12149643	2020-02-05	31666681	Zhao B	2019-10-30	Mol Psychiatry	www.ncbi.nlm.nih.gov/pubmed/31666681	Large-scale GWAS reveals genetic architecture of brain white matter microstructure and genetic overlap with cognitive and mental health traits (n‚Äö√Ñ√¢=‚Äö√Ñ√¢17,706).	White matter microstructure (fractional anisotropy)	17,706 European ancestry individuals	NA	16q24.2	NR	C16orf95			ENSG00000260456	NA	NA	rs12149643-?	rs12149643	0	12149643	intron_variant	0		2e-10	9.69897	(Fornix (column and body))	NA		NR [8955960] (imputed)	N
Caud_Left_mTBM2_Mean	rs9937293	16	87233185	rs4843553	2021-06-22	33293549	Sargurupremraj M	2020-12-08	Nat Commun	www.ncbi.nlm.nih.gov/pubmed/33293549	Cerebral small vessel disease genomics and its implications across the lifespan.	White matter hyperintensity volume x hypertension interaction (2df)	46,055 European ancestry individuals, 2,469 African American individuals	NA	16q24.2	C16orf95	C16orf95			ENSG00000260456	NA	NA	rs4843553-C	rs4843553	0	4843553	intron_variant	0	0.5593	1e-14	14		NA		Affymetrix, Illumina [9900000] (imputed)	N
Caud_Left_mTBM2_Mean	rs9937293	16	87233185	rs4843553	2021-06-22	33293549	Sargurupremraj M	2020-12-08	Nat Commun	www.ncbi.nlm.nih.gov/pubmed/33293549	Cerebral small vessel disease genomics and its implications across the lifespan.	White matter hyperintensity volume (adjusted for hypertension)	46,055 European ancestry individuals, 2,469 African American individuals	NA	16q24.2	C16orf95	C16orf95			ENSG00000260456	NA	NA	rs4843553-C	rs4843553	0	4843553	intron_variant	0	NR	1e-15	15		0.0479	[0.036-0.06] unit increase	Affymetrix, Illumina [9900000] (imputed)	N
Caud_Left_mTBM2_Mean	rs9937293	16	87233185	rs4843553	2021-06-22	33293549	Sargurupremraj M	2020-12-08	Nat Commun	www.ncbi.nlm.nih.gov/pubmed/33293549	Cerebral small vessel disease genomics and its implications across the lifespan.	White matter hyperintensity volume	2,516 African American individuals, 48,454 European ancestry individuals	NA	16q24.2	C16orf95	C16orf95			ENSG00000260456	NA	NA	rs4843553-C	rs4843553	0	4843553	intron_variant	0	0.5655	5e-16	15.301		0.048	[0.036-0.06] unit increase	Affymetrix, Illumina [9900000] (imputed)	N
Caud_Left_mTBM2_Mean	rs9937293	16	87233516	rs4843552	2020-01-28	31676860	Zhao B	2019-11-01	Nat Genet	www.ncbi.nlm.nih.gov/pubmed/31676860	Genome-wide association analysis of 19,629 individuals identifies variants influencing regional brain volumes and refines their genetic co-architecture with cognitive and mental health traits.	Brain region volumes	19,629 British ancestry individuals	NA	16q24.2	NR	C16orf95			ENSG00000260456	NA	NA	rs4843552-?	rs4843552	0	4843552	intron_variant	0	NR	2e-21	20.699	(left lateral ventricle)	NA		NR [9227495] (imputed)	N
Caud_Left_mTBM2_Mean	rs9937293	16	87233516	rs4843552	2020-02-05	31666681	Zhao B	2019-10-30	Mol Psychiatry	www.ncbi.nlm.nih.gov/pubmed/31666681	Large-scale GWAS reveals genetic architecture of brain white matter microstructure and genetic overlap with cognitive and mental health traits (n‚Äö√Ñ√¢=‚Äö√Ñ√¢17,706).	White matter microstructure (mode of anisotropy)	17,706 European ancestry individuals	NA	16q24.2	NR	C16orf95			ENSG00000260456	NA	NA	rs4843552-?	rs4843552	0	4843552	intron_variant	0		1e-17	17	(Body of corpus callosum)	NA		NR [8955960] (imputed)	N
Caud_Left_mTBM2_Mean	rs9937293	16	87233516	rs4843552	2020-02-05	31666681	Zhao B	2019-10-30	Mol Psychiatry	www.ncbi.nlm.nih.gov/pubmed/31666681	Large-scale GWAS reveals genetic architecture of brain white matter microstructure and genetic overlap with cognitive and mental health traits (n‚Äö√Ñ√¢=‚Äö√Ñ√¢17,706).	White matter microstructure (fractional anisotropy)	17,706 European ancestry individuals	NA	16q24.2	NR	C16orf95			ENSG00000260456	NA	NA	rs4843552-?	rs4843552	0	4843552	intron_variant	0		7e-10	9.1549	(Retrolenticular part of internal capsule)	NA		NR [8955960] (imputed)	N
Caud_Left_mTBM2_Mean	rs4240791	16	87235867	rs4240792	2020-01-28	31676860	Zhao B	2019-11-01	Nat Genet	www.ncbi.nlm.nih.gov/pubmed/31676860	Genome-wide association analysis of 19,629 individuals identifies variants influencing regional brain volumes and refines their genetic co-architecture with cognitive and mental health traits.	Brain region volumes	19,629 British ancestry individuals	NA	16q24.2	NR	C16orf95			ENSG00000260456	NA	NA	rs4240792-?	rs4240792	0	4240792	intron_variant	0	NR	5e-09	8.30103	(left cuneus)	NA		NR [9227495] (imputed)	N
Caud_Left_mTBM2_Mean	rs4240791	16	87235916	rs4240791	2020-01-28	31676860	Zhao B	2019-11-01	Nat Genet	www.ncbi.nlm.nih.gov/pubmed/31676860	Genome-wide association analysis of 19,629 individuals identifies variants influencing regional brain volumes and refines their genetic co-architecture with cognitive and mental health traits.	Brain region volumes	19,629 British ancestry individuals	NA	16q24.2	NR	C16orf95			ENSG00000260456	NA	NA	rs4240791-?	rs4240791	0	4240791	intron_variant	0	NR	2e-12	11.699	(X4th ventricle)	NA		NR [9227495] (imputed)	N
Caud_Left_mTBM2_Mean	rs4240791	16	87235916	rs4240791	2020-02-05	31666681	Zhao B	2019-10-30	Mol Psychiatry	www.ncbi.nlm.nih.gov/pubmed/31666681	Large-scale GWAS reveals genetic architecture of brain white matter microstructure and genetic overlap with cognitive and mental health traits (n‚Äö√Ñ√¢=‚Äö√Ñ√¢17,706).	White matter microstructure (axial diusivities)	17,706 European ancestry individuals	NA	16q24.2	NR	C16orf95			ENSG00000260456	NA	NA	rs4240791-?	rs4240791	0	4240791	intron_variant	0		2e-10	9.69897	(Superior corona radiata)	NA		NR [8955960] (imputed)	N
Caud_Left_mTBM2_Mean	rs4240791	16	87235916	rs4240791	2020-02-05	31666681	Zhao B	2019-10-30	Mol Psychiatry	www.ncbi.nlm.nih.gov/pubmed/31666681	Large-scale GWAS reveals genetic architecture of brain white matter microstructure and genetic overlap with cognitive and mental health traits (n‚Äö√Ñ√¢=‚Äö√Ñ√¢17,706).	White matter microstructure (fractional anisotropy)	17,706 European ancestry individuals	NA	16q24.2	NR	C16orf95			ENSG00000260456	NA	NA	rs4240791-?	rs4240791	0	4240791	intron_variant	0		3e-08	7.52288	(Posterior limb of internal capsule)	NA		NR [8955960] (imputed)	N
Caud_Left_mTBM2_Mean	rs4240791	16	87236012	rs4240789	2020-01-28	31676860	Zhao B	2019-11-01	Nat Genet	www.ncbi.nlm.nih.gov/pubmed/31676860	Genome-wide association analysis of 19,629 individuals identifies variants influencing regional brain volumes and refines their genetic co-architecture with cognitive and mental health traits.	Brain region volumes	19,629 British ancestry individuals	NA	16q24.2	NR	C16orf95			ENSG00000260456	NA	NA	rs4240789-?	rs4240789	0	4240789	intron_variant	0	NR	9e-11	10.0458	(X3rd ventricle)	NA		NR [9227495] (imputed)	N
Caud_Left_mTBM2_Mean	rs4240791	16	87236012	rs4240789	2020-01-28	31676860	Zhao B	2019-11-01	Nat Genet	www.ncbi.nlm.nih.gov/pubmed/31676860	Genome-wide association analysis of 19,629 individuals identifies variants influencing regional brain volumes and refines their genetic co-architecture with cognitive and mental health traits.	Brain region volumes	19,629 British ancestry individuals	NA	16q24.2	NR	C16orf95			ENSG00000260456	NA	NA	rs4240789-?	rs4240789	0	4240789	intron_variant	0	NR	2e-14	13.699	(left lateral ventricle)	NA		NR [9227495] (imputed)	N
Caud_Left_mTBM2_Mean	rs4240791	16	87236383	rs4843550	2020-01-28	31676860	Zhao B	2019-11-01	Nat Genet	www.ncbi.nlm.nih.gov/pubmed/31676860	Genome-wide association analysis of 19,629 individuals identifies variants influencing regional brain volumes and refines their genetic co-architecture with cognitive and mental health traits.	Brain region volumes	19,629 British ancestry individuals	NA	16q24.2	NR	C16orf95			ENSG00000260456	NA	NA	rs4843550-?	rs4843550	0	4843550	intron_variant	0	NR	3e-15	14.5229	(X3rd ventricle)	NA		NR [9227495] (imputed)	N
Caud_Left_mTBM2_Mean	rs4240791	16	87236383	rs4843550	2020-02-05	31666681	Zhao B	2019-10-30	Mol Psychiatry	www.ncbi.nlm.nih.gov/pubmed/31666681	Large-scale GWAS reveals genetic architecture of brain white matter microstructure and genetic overlap with cognitive and mental health traits (n‚Äö√Ñ√¢=‚Äö√Ñ√¢17,706).	White matter microstructure (mode of anisotropy)	17,706 European ancestry individuals	NA	16q24.2	NR	C16orf95			ENSG00000260456	NA	NA	rs4843550-?	rs4843550	0	4843550	intron_variant	0		4e-10	9.39794	(Retrolenticular part of internal capsule)	NA		NR [8955960] (imputed)	N
Caud_Left_mTBM2_Mean	rs12928520	16	87237568	rs12928520	2020-01-28	31676860	Zhao B	2019-11-01	Nat Genet	www.ncbi.nlm.nih.gov/pubmed/31676860	Genome-wide association analysis of 19,629 individuals identifies variants influencing regional brain volumes and refines their genetic co-architecture with cognitive and mental health traits.	Brain region volumes	19,629 British ancestry individuals	NA	16q24.2	NR	C16orf95			ENSG00000260456	NA	NA	rs12928520-?	rs12928520	0	12928520	intron_variant	0	NR	3e-12	11.5229	(left lateral ventricle)	NA		NR [9227495] (imputed)	N
Caud_Left_mTBM2_Mean	rs12928520	16	87237568	rs12928520	2020-01-28	31676860	Zhao B	2019-11-01	Nat Genet	www.ncbi.nlm.nih.gov/pubmed/31676860	Genome-wide association analysis of 19,629 individuals identifies variants influencing regional brain volumes and refines their genetic co-architecture with cognitive and mental health traits.	Brain region volumes	19,629 British ancestry individuals	NA	16q24.2	NR	C16orf95			ENSG00000260456	NA	NA	rs12928520-?	rs12928520	0	12928520	intron_variant	0	NR	6e-15	14.2218	(right lateral ventricle)	NA		NR [9227495] (imputed)	N
Caud_Left_mTBM2_Mean	rs12928520	16	87237568	rs12928520	2020-06-25	32358547	Persyn E	2020-05-01	Nat Commun	www.ncbi.nlm.nih.gov/pubmed/32358547	Genome-wide association study of MRI markers of cerebral small vessel disease in 42,310 participants.	White matter hyperintensities	39,011 European ancestry individuals, 2,099 African ancestry individuals, 795 Hispanic individuals, 3,299 Asian ancestry individuals	NA	16q24.2	C16orf95	C16orf95			ENSG00000260456	NA	NA	rs12928520-T	rs12928520	0	12928520	intron_variant	0		1e-13	13		7.312	[NR] Zscore increase	Affymetrix [9700000] (imputed)	N
Caud_Left_mTBM2_Mean	rs12928520	16	87237568	rs12928520	2020-11-02	32517579	Armstrong NJ	2020-06-10	Stroke	www.ncbi.nlm.nih.gov/pubmed/32517579	Common Genetic Variation Indicates Separate Causes for Periventricular and Deep White Matter Hyperintensities.	Periventricular white matter hyperintensities	16,832 European ancestry individuals, 736 African American individuals, 658 Hispanic individuals	8,428 European and unknown ancestry individuals	16q24.2	C16orf95	C16orf95			ENSG00000260456	NA	NA	rs12928520-T	rs12928520	0	12928520	intron_variant	0	0.4252	4e-11	10.3979		0.0431	[0.03-0.056] unit increase	Affymetrix, Illumina [NR] (imputed)	N
Caud_Left_mTBM2_Mean	rs12928520	16	87237568	rs12928520	2020-02-05	31666681	Zhao B	2019-10-30	Mol Psychiatry	www.ncbi.nlm.nih.gov/pubmed/31666681	Large-scale GWAS reveals genetic architecture of brain white matter microstructure and genetic overlap with cognitive and mental health traits (n‚Äö√Ñ√¢=‚Äö√Ñ√¢17,706).	White matter microstructure (axial diusivities)	17,706 European ancestry individuals	NA	16q24.2	NR	C16orf95			ENSG00000260456	NA	NA	rs12928520-?	rs12928520	0	12928520	intron_variant	0		9e-10	9.04576	(Fornix (column and body))	NA		NR [8955960] (imputed)	N
Caud_Left_mTBM2_Mean	rs12928520	16	87237568	rs12928520	2020-02-05	31666681	Zhao B	2019-10-30	Mol Psychiatry	www.ncbi.nlm.nih.gov/pubmed/31666681	Large-scale GWAS reveals genetic architecture of brain white matter microstructure and genetic overlap with cognitive and mental health traits (n‚Äö√Ñ√¢=‚Äö√Ñ√¢17,706).	White matter microstructure (mean diusivities)	17,706 European ancestry individuals	NA	16q24.2	NR	C16orf95			ENSG00000260456	NA	NA	rs12928520-?	rs12928520	0	12928520	intron_variant	0		2e-10	9.69897	(Fornix (column and body))	NA		NR [8955960] (imputed)	N
Caud_Left_mTBM2_Mean	rs12928520	16	87237568	rs12928520	2020-02-05	31666681	Zhao B	2019-10-30	Mol Psychiatry	www.ncbi.nlm.nih.gov/pubmed/31666681	Large-scale GWAS reveals genetic architecture of brain white matter microstructure and genetic overlap with cognitive and mental health traits (n‚Äö√Ñ√¢=‚Äö√Ñ√¢17,706).	White matter microstructure (radial diusivities)	17,706 European ancestry individuals	NA	16q24.2	NR	C16orf95			ENSG00000260456	NA	NA	rs12928520-?	rs12928520	0	12928520	intron_variant	0		2e-10	9.69897	(Fornix (column and body))	NA		NR [8955960] (imputed)	N
Caud_Left_mTBM2_Mean	rs12928520	16	87237568	rs12928520	2020-02-05	31666681	Zhao B	2019-10-30	Mol Psychiatry	www.ncbi.nlm.nih.gov/pubmed/31666681	Large-scale GWAS reveals genetic architecture of brain white matter microstructure and genetic overlap with cognitive and mental health traits (n‚Äö√Ñ√¢=‚Äö√Ñ√¢17,706).	White matter microstructure (mode of anisotropy)	17,706 European ancestry individuals	NA	16q24.2	NR	C16orf95			ENSG00000260456	NA	NA	rs12928520-?	rs12928520	0	12928520	intron_variant	0		1e-09	9	(Body of corpus callosum)	NA		NR [8955960] (imputed)	N
Caud_Left_mTBM2_Mean	rs4240791	16	87237863	rs4843549	2020-02-05	31666681	Zhao B	2019-10-30	Mol Psychiatry	www.ncbi.nlm.nih.gov/pubmed/31666681	Large-scale GWAS reveals genetic architecture of brain white matter microstructure and genetic overlap with cognitive and mental health traits (n‚Äö√Ñ√¢=‚Äö√Ñ√¢17,706).	White matter microstructure (fractional anisotropy)	17,706 European ancestry individuals	NA	16q24.2	NR	C16orf95			ENSG00000260456	NA	NA	rs4843549-?	rs4843549	0	4843549	intron_variant	0		6e-11	10.2218	(Superior corona radiata)	NA		NR [8955960] (imputed)	N
Caud_Left_mTBM2_Mean	rs4240791	16	87237863	rs4843549	2020-02-05	31666681	Zhao B	2019-10-30	Mol Psychiatry	www.ncbi.nlm.nih.gov/pubmed/31666681	Large-scale GWAS reveals genetic architecture of brain white matter microstructure and genetic overlap with cognitive and mental health traits (n‚Äö√Ñ√¢=‚Äö√Ñ√¢17,706).	White matter microstructure (mode of anisotropy)	17,706 European ancestry individuals	NA	16q24.2	NR	C16orf95			ENSG00000260456	NA	NA	rs4843549-?	rs4843549	0	4843549	intron_variant	0		3e-15	14.5229	(Superior corona radiata)	NA		NR [8955960] (imputed)	N
Caud_Left_mTBM2_Mean	rs4240791	16	87237863	rs4843549	2020-02-05	31666681	Zhao B	2019-10-30	Mol Psychiatry	www.ncbi.nlm.nih.gov/pubmed/31666681	Large-scale GWAS reveals genetic architecture of brain white matter microstructure and genetic overlap with cognitive and mental health traits (n‚Äö√Ñ√¢=‚Äö√Ñ√¢17,706).	White matter microstructure (mode of anisotropy)	17,706 European ancestry individuals	NA	16q24.2	NR	C16orf95			ENSG00000260456	NA	NA	rs4843549-?	rs4843549	0	4843549	intron_variant	0		9e-10	9.04576	(Posterior corona radiata )	NA		NR [8955960] (imputed)	N
Caud_Left_mTBM2_Mean	rs9937293	16	87238610	rs55807115	2020-01-28	31676860	Zhao B	2019-11-01	Nat Genet	www.ncbi.nlm.nih.gov/pubmed/31676860	Genome-wide association analysis of 19,629 individuals identifies variants influencing regional brain volumes and refines their genetic co-architecture with cognitive and mental health traits.	Brain region volumes	19,629 British ancestry individuals	NA	16q24.2	NR	C16orf95			ENSG00000260456	NA	NA	rs55807115-?	rs55807115	0	55807115	intron_variant	0	NR	2e-16	15.699	(right lateral ventricle)	NA		NR [9227495] (imputed)	N
Caud_Left_mTBM2_Mean	rs9937293	16	87238610	rs55807115	2020-02-05	31666681	Zhao B	2019-10-30	Mol Psychiatry	www.ncbi.nlm.nih.gov/pubmed/31666681	Large-scale GWAS reveals genetic architecture of brain white matter microstructure and genetic overlap with cognitive and mental health traits (n‚Äö√Ñ√¢=‚Äö√Ñ√¢17,706).	White matter microstructure (axial diusivities)	17,706 European ancestry individuals	NA	16q24.2	NR	C16orf95			ENSG00000260456	NA	NA	rs55807115-?	rs55807115	0	55807115	intron_variant	0		5e-12	11.301	(Fornix (column and body))	NA		NR [8955960] (imputed)	N
Caud_Left_mTBM2_Mean	rs9937293	16	87238610	rs55807115	2020-02-05	31666681	Zhao B	2019-10-30	Mol Psychiatry	www.ncbi.nlm.nih.gov/pubmed/31666681	Large-scale GWAS reveals genetic architecture of brain white matter microstructure and genetic overlap with cognitive and mental health traits (n‚Äö√Ñ√¢=‚Äö√Ñ√¢17,706).	White matter microstructure (mean diusivities)	17,706 European ancestry individuals	NA	16q24.2	NR	C16orf95			ENSG00000260456	NA	NA	rs55807115-?	rs55807115	0	55807115	intron_variant	0		5e-12	11.301	(Fornix (column and body))	NA		NR [8955960] (imputed)	N
Caud_Left_mTBM2_Mean	rs9937293	16	87238610	rs55807115	2020-02-05	31666681	Zhao B	2019-10-30	Mol Psychiatry	www.ncbi.nlm.nih.gov/pubmed/31666681	Large-scale GWAS reveals genetic architecture of brain white matter microstructure and genetic overlap with cognitive and mental health traits (n‚Äö√Ñ√¢=‚Äö√Ñ√¢17,706).	White matter microstructure (radial diusivities)	17,706 European ancestry individuals	NA	16q24.2	NR	C16orf95			ENSG00000260456	NA	NA	rs55807115-?	rs55807115	0	55807115	intron_variant	0		2e-11	10.699	(Fornix (column and body))	NA		NR [8955960] (imputed)	N
Caud_Left_mTBM2_Mean	rs9937293	16	87238610	rs55807115	2020-02-05	31666681	Zhao B	2019-10-30	Mol Psychiatry	www.ncbi.nlm.nih.gov/pubmed/31666681	Large-scale GWAS reveals genetic architecture of brain white matter microstructure and genetic overlap with cognitive and mental health traits (n‚Äö√Ñ√¢=‚Äö√Ñ√¢17,706).	White matter microstructure (fractional anisotropy)	17,706 European ancestry individuals	NA	16q24.2	NR	C16orf95			ENSG00000260456	NA	NA	rs55807115-?	rs55807115	0	55807115	intron_variant	0		9e-09	8.04576	(Fornix (column and body))	NA		NR [8955960] (imputed)	N
Caud_Left_mTBM2_Mean	16:87255526_TCAC_T	16	87240148	rs4843547	2020-02-05	31666681	Zhao B	2019-10-30	Mol Psychiatry	www.ncbi.nlm.nih.gov/pubmed/31666681	Large-scale GWAS reveals genetic architecture of brain white matter microstructure and genetic overlap with cognitive and mental health traits (n‚Äö√Ñ√¢=‚Äö√Ñ√¢17,706).	White matter microstructure (mode of anisotropy)	17,706 European ancestry individuals	NA	16q24.2	NR	C16orf95			ENSG00000260456	NA	NA	rs4843547-?	rs4843547	0	4843547	intron_variant	0		6e-11	10.2218	(Body of corpus callosum)	NA		NR [8955960] (imputed)	N
Caud_Left_mTBM2_Mean	rs12928520	16	87245731	rs1108048	2020-01-28	31676860	Zhao B	2019-11-01	Nat Genet	www.ncbi.nlm.nih.gov/pubmed/31676860	Genome-wide association analysis of 19,629 individuals identifies variants influencing regional brain volumes and refines their genetic co-architecture with cognitive and mental health traits.	Brain region volumes	19,629 British ancestry individuals	NA	16q24.2	NR	C16orf95			ENSG00000260456	NA	NA	rs1108048-?	rs1108048	0	1108048	non_coding_transcript_exon_variant	0	NR	9e-11	10.0458	(X4th ventricle)	NA		NR [9227495] (imputed)	N
Caud_Left_mTBM2_Mean	rs12928520	16	87245731	rs1108048	2020-02-05	31666681	Zhao B	2019-10-30	Mol Psychiatry	www.ncbi.nlm.nih.gov/pubmed/31666681	Large-scale GWAS reveals genetic architecture of brain white matter microstructure and genetic overlap with cognitive and mental health traits (n‚Äö√Ñ√¢=‚Äö√Ñ√¢17,706).	White matter microstructure (axial diusivities)	17,706 European ancestry individuals	NA	16q24.2	NR	C16orf95			ENSG00000260456	NA	NA	rs1108048-?	rs1108048	0	1108048	non_coding_transcript_exon_variant	0		9e-09	8.04576	(Posterior limb of internal capsule)	NA		NR [8955960] (imputed)	N
Caud_Left_mTBM2_Mean	rs12928520	16	87245731	rs1108048	2020-02-05	31666681	Zhao B	2019-10-30	Mol Psychiatry	www.ncbi.nlm.nih.gov/pubmed/31666681	Large-scale GWAS reveals genetic architecture of brain white matter microstructure and genetic overlap with cognitive and mental health traits (n‚Äö√Ñ√¢=‚Äö√Ñ√¢17,706).	White matter microstructure (axial diusivities)	17,706 European ancestry individuals	NA	16q24.2	NR	C16orf95			ENSG00000260456	NA	NA	rs1108048-?	rs1108048	0	1108048	non_coding_transcript_exon_variant	0		8e-13	12.0969	(Superior corona radiata)	NA		NR [8955960] (imputed)	N
Caud_Left_mTBM2_Mean	rs12928520	16	87245731	rs1108048	2020-02-05	31666681	Zhao B	2019-10-30	Mol Psychiatry	www.ncbi.nlm.nih.gov/pubmed/31666681	Large-scale GWAS reveals genetic architecture of brain white matter microstructure and genetic overlap with cognitive and mental health traits (n‚Äö√Ñ√¢=‚Äö√Ñ√¢17,706).	White matter microstructure (fractional anisotropy)	17,706 European ancestry individuals	NA	16q24.2	NR	C16orf95			ENSG00000260456	NA	NA	rs1108048-?	rs1108048	0	1108048	non_coding_transcript_exon_variant	0		2e-13	12.699	(Superior corona radiata)	NA		NR [8955960] (imputed)	N
Caud_Left_mTBM2_Mean	rs12928520	16	87245731	rs1108048	2020-02-05	31666681	Zhao B	2019-10-30	Mol Psychiatry	www.ncbi.nlm.nih.gov/pubmed/31666681	Large-scale GWAS reveals genetic architecture of brain white matter microstructure and genetic overlap with cognitive and mental health traits (n‚Äö√Ñ√¢=‚Äö√Ñ√¢17,706).	White matter microstructure (mode of anisotropy)	17,706 European ancestry individuals	NA	16q24.2	NR	C16orf95			ENSG00000260456	NA	NA	rs1108048-?	rs1108048	0	1108048	non_coding_transcript_exon_variant	0		2e-09	8.69897	(Posterior corona radiata )	NA		NR [8955960] (imputed)	N
Caud_Left_mTBM2_Mean	rs12928520	16	87245731	rs1108048	2020-02-05	31666681	Zhao B	2019-10-30	Mol Psychiatry	www.ncbi.nlm.nih.gov/pubmed/31666681	Large-scale GWAS reveals genetic architecture of brain white matter microstructure and genetic overlap with cognitive and mental health traits (n‚Äö√Ñ√¢=‚Äö√Ñ√¢17,706).	White matter microstructure (mode of anisotropy)	17,706 European ancestry individuals	NA	16q24.2	NR	C16orf95			ENSG00000260456	NA	NA	rs1108048-?	rs1108048	0	1108048	non_coding_transcript_exon_variant	0		3e-08	7.52288	(Posterior limb of internal capsule)	NA		NR [8955960] (imputed)	N
Caud_Left_mTBM2_Mean	rs12928520	16	87245731	rs1108048	2020-02-05	31666681	Zhao B	2019-10-30	Mol Psychiatry	www.ncbi.nlm.nih.gov/pubmed/31666681	Large-scale GWAS reveals genetic architecture of brain white matter microstructure and genetic overlap with cognitive and mental health traits (n‚Äö√Ñ√¢=‚Äö√Ñ√¢17,706).	White matter microstructure (mode of anisotropy)	17,706 European ancestry individuals	NA	16q24.2	NR	C16orf95			ENSG00000260456	NA	NA	rs1108048-?	rs1108048	0	1108048	non_coding_transcript_exon_variant	0		5e-15	14.301	(Superior corona radiata)	NA		NR [8955960] (imputed)	N
Caud_Left_mTBM2_Mean	16:87255526_TCAC_T	16	87249305	rs10863183	2020-01-28	31676860	Zhao B	2019-11-01	Nat Genet	www.ncbi.nlm.nih.gov/pubmed/31676860	Genome-wide association analysis of 19,629 individuals identifies variants influencing regional brain volumes and refines their genetic co-architecture with cognitive and mental health traits.	Brain region volumes	19,629 British ancestry individuals	NA	16q24.2	NR	C16orf95			ENSG00000260456	NA	NA	rs10863183-?	rs10863183	0	10863183	intron_variant	0	NR	2e-09	8.69897	(X4th ventricle)	NA		NR [9227495] (imputed)	N
Caud_Left_mTBM2_Mean	16:87255526_TCAC_T	16	87249305	rs10863183	2020-02-05	31666681	Zhao B	2019-10-30	Mol Psychiatry	www.ncbi.nlm.nih.gov/pubmed/31666681	Large-scale GWAS reveals genetic architecture of brain white matter microstructure and genetic overlap with cognitive and mental health traits (n‚Äö√Ñ√¢=‚Äö√Ñ√¢17,706).	White matter microstructure (fractional anisotropy)	17,706 European ancestry individuals	NA	16q24.2	NR	C16orf95			ENSG00000260456	NA	NA	rs10863183-?	rs10863183	0	10863183	intron_variant	0		3e-10	9.52288	(Superior corona radiata)	NA		NR [8955960] (imputed)	N
Caud_Left_mTBM2_Mean	16:87255526_TCAC_T	16	87249305	rs10863183	2020-02-05	31666681	Zhao B	2019-10-30	Mol Psychiatry	www.ncbi.nlm.nih.gov/pubmed/31666681	Large-scale GWAS reveals genetic architecture of brain white matter microstructure and genetic overlap with cognitive and mental health traits (n‚Äö√Ñ√¢=‚Äö√Ñ√¢17,706).	White matter microstructure (mode of anisotropy)	17,706 European ancestry individuals	NA	16q24.2	NR	C16orf95			ENSG00000260456	NA	NA	rs10863183-?	rs10863183	0	10863183	intron_variant	0		2e-09	8.69897	(Posterior corona radiata )	NA		NR [8955960] (imputed)	N
Caud_Left_mTBM2_Mean	16:87255526_TCAC_T	16	87249305	rs10863183	2020-02-05	31666681	Zhao B	2019-10-30	Mol Psychiatry	www.ncbi.nlm.nih.gov/pubmed/31666681	Large-scale GWAS reveals genetic architecture of brain white matter microstructure and genetic overlap with cognitive and mental health traits (n‚Äö√Ñ√¢=‚Äö√Ñ√¢17,706).	White matter microstructure (mode of anisotropy)	17,706 European ancestry individuals	NA	16q24.2	NR	C16orf95			ENSG00000260456	NA	NA	rs10863183-?	rs10863183	0	10863183	intron_variant	0		7e-14	13.1549	(Superior corona radiata)	NA		NR [8955960] (imputed)	N
Caud_Left_mTBM2_Mean	16:87255526_TCAC_T	16	87250019	rs1110339	2020-01-28	31676860	Zhao B	2019-11-01	Nat Genet	www.ncbi.nlm.nih.gov/pubmed/31676860	Genome-wide association analysis of 19,629 individuals identifies variants influencing regional brain volumes and refines their genetic co-architecture with cognitive and mental health traits.	Brain region volumes	19,629 British ancestry individuals	NA	16q24.2	NR	C16orf95			ENSG00000260456	NA	NA	rs1110339-?	rs1110339	0	1110339	non_coding_transcript_exon_variant	0	NR	7e-15	14.1549	(left lateral ventricle)	NA		NR [9227495] (imputed)	N
Caud_Left_mTBM2_Mean	16:87255526_TCAC_T	16	87250019	rs1110339	2020-02-05	31666681	Zhao B	2019-10-30	Mol Psychiatry	www.ncbi.nlm.nih.gov/pubmed/31666681	Large-scale GWAS reveals genetic architecture of brain white matter microstructure and genetic overlap with cognitive and mental health traits (n‚Äö√Ñ√¢=‚Äö√Ñ√¢17,706).	White matter microstructure (mode of anisotropy)	17,706 European ancestry individuals	NA	16q24.2	NR	C16orf95			ENSG00000260456	NA	NA	rs1110339-?	rs1110339	0	1110339	non_coding_transcript_exon_variant	0		3e-09	8.52288	(Posterior limb of internal capsule)	NA		NR [8955960] (imputed)	N
Caud_Left_mTBM2_Mean	16:87255526_TCAC_T	16	87255310	rs62056163	2020-10-23	32665545	van der Meer D	2020-07-14	Nat Commun	www.ncbi.nlm.nih.gov/pubmed/32665545	Understanding the genetic determinants of the brain with MOSTest.	Cortical surface area (min-P)	26,502 European ancestry individuals	NA	16q24.2	THADA, ZFP36L2, PLEKHH2	C16orf95			ENSG00000260456	NA	NA	rs62056163-?	rs62056163	0	62056163	intron_variant	0		1e-08	8		NA		NR [7428630] (imputed)	N
Caud_Left_mTBM2_Mean	16:87255526_TCAC_T	16	87257820	rs12919133	2020-02-05	31666681	Zhao B	2019-10-30	Mol Psychiatry	www.ncbi.nlm.nih.gov/pubmed/31666681	Large-scale GWAS reveals genetic architecture of brain white matter microstructure and genetic overlap with cognitive and mental health traits (n‚Äö√Ñ√¢=‚Äö√Ñ√¢17,706).	White matter microstructure (axial diusivities)	17,706 European ancestry individuals	NA	16q24.2	NR	C16orf95			ENSG00000260456	NA	NA	rs12919133-?	rs12919133	0	12919133	intron_variant	0		8e-10	9.09691	(Superior corona radiata)	NA		NR [8955960] (imputed)	N
Caud_Left_Eigen1_Mean	rs7193665	16	73513339	rs7193665	2020-01-28	31676860	Zhao B	2019-11-01	Nat Genet	www.ncbi.nlm.nih.gov/pubmed/31676860	Genome-wide association analysis of 19,629 individuals identifies variants influencing regional brain volumes and refines their genetic co-architecture with cognitive and mental health traits.	Brain region volumes	19,629 British ancestry individuals	NA	16q22.3	NR	ZFHX3, LINC01568			ENSG00000140836, ENSG00000258779	NA	NA	rs7193665-?	rs7193665	0	7193665	intron_variant	0	NR	2e-09	8.69897	(left caudate)	NA		NR [9227495] (imputed)	N
Caud_Left_Eigen1_Mean	rs7193665	16	73519267	rs10932047 x rs8056532	2020-07-28	32450446	Wang H	2020-04-29	Neurobiol Aging	www.ncbi.nlm.nih.gov/pubmed/32450446	Genome-wide interaction analysis of pathological hallmarks in Alzheimer's disease.	Total PHF-tau (SNP x SNP interaction)	1,285 individuals	NA	16q22.3	NR x NR	No mapped genes x ZFHX3, LINC01568				NA	NA	rs10932047-? x rs8056532-?	rs10932047 x rs8056532	0	NA	intergenic_variant x intron_variant	NA	NR	2e-11	10.699		NA		Affymetrix, Illumina [279409] (imputed)	N
Caud_Left_Eigen1_Mean	rs7193665	16	73519267	rs10808790 x rs8056532	2020-07-28	32450446	Wang H	2020-04-29	Neurobiol Aging	www.ncbi.nlm.nih.gov/pubmed/32450446	Genome-wide interaction analysis of pathological hallmarks in Alzheimer's disease.	Total PHF-tau (SNP x SNP interaction)	1,285 individuals	NA	16q22.3	NR x NR	No mapped genes x ZFHX3, LINC01568				NA	NA	rs10808790-? x rs8056532-?	rs10808790 x rs8056532	0	NA	intron_variant x intron_variant	NA	NR	2e-08	7.69897		NA		Affymetrix, Illumina [279409] (imputed)	N
Caud_Left_Eigen2_Mean	rs688968	11	117383215	rs35200015	2020-02-19	31636452	Satizabal CL	2019-10-21	Nat Genet	www.ncbi.nlm.nih.gov/pubmed/31636452	Genetic architecture of subcortical brain structures in 38,851 individuals.	Putamen volume	37,571 European ancestry individuals	341 South East and East Asian ancestry individuals, 769 African American individuals	11q23.3	NR	DSCAML1			ENSG00000177103	NA	NA	rs35200015-A	rs35200015	0	35200015	intron_variant	0	0.1929	4e-17	16.3979		8.408	NR z score decrease	Affymetrix, Illumina [NR] (imputed)	N
Caud_Left_Eigen2_Mean	rs688968	11	117388932	rs11216435	2013-08-28	23599027	Demerath EW	2013-04-17	Hum Mol Genet	www.ncbi.nlm.nih.gov/pubmed/23599027	Genome-wide association study of age at menarche in African-American women.	Menarche (age at onset)	18,089 African American individuals	2,850 African American individuals, 87,802 European ancestry inidividuals	11q23.3	DSCAML1	DSCAML1			ENSG00000177103	NA	NA	rs11216435-T	rs11216435	0	11216435	intron_variant	0	0.32	3e-06	5.52288	(AA)	4.41	[2.55-6.27] unit increase	Affymetrix, Illumina [NR] (imputed)	N
Caud_Left_Eigen2_Mean	rs688968	11	117388932	rs11216435	2020-01-09	23823483	Rhee EP	2013-07-02	Cell Metab	www.ncbi.nlm.nih.gov/pubmed/23823483	A genome-wide association study of the human metabolome in a community-based cohort.	Metabolite levels	2,076 European ancestry individuals	NA	11q23.3	CEP164	DSCAML1			ENSG00000177103	NA	NA	rs11216435-?	rs11216435	0	11216435	intron_variant	0	NR	3e-07	6.52288	(fructose; glucose; galactose)	0.235849	[0.15-0.33] unit decrease	Affymetrix [at least 2500000] (imputed)	N
Caud_Left_Eigen2_Mean	rs688968	11	117388932	rs11216435	2020-10-23	32665545	van der Meer D	2020-07-14	Nat Commun	www.ncbi.nlm.nih.gov/pubmed/32665545	Understanding the genetic determinants of the brain with MOSTest.	Brain morphology (min-P)	26,502 European ancestry individuals	NA	11q23.3	ACKR3	DSCAML1			ENSG00000177103	NA	NA	rs11216435-?	rs11216435	0	11216435	intron_variant	0		5e-09	8.30103		NA		NR [7428630] (imputed)	N
Caud_Left_Eigen2_Mean	rs688968	11	117388932	rs11216435	2020-10-23	32665545	van der Meer D	2020-07-14	Nat Commun	www.ncbi.nlm.nih.gov/pubmed/32665545	Understanding the genetic determinants of the brain with MOSTest.	Subcortical volume (min-P)	26,502 European ancestry individuals	NA	11q23.3	POU3F3	DSCAML1			ENSG00000177103	NA	NA	rs11216435-?	rs11216435	0	11216435	intron_variant	0		1e-09	9		NA		NR [7428630] (imputed)	N
Caud_Left_Eigen2_Mean	rs688968	11	117406739	rs688968	2020-01-28	31676860	Zhao B	2019-11-01	Nat Genet	www.ncbi.nlm.nih.gov/pubmed/31676860	Genome-wide association analysis of 19,629 individuals identifies variants influencing regional brain volumes and refines their genetic co-architecture with cognitive and mental health traits.	Brain region volumes	19,629 British ancestry individuals	NA	11q23.3	NR	DSCAML1			ENSG00000177103	NA	NA	rs688968-?	rs688968	0	688968	intron_variant	0	NR	2e-16	15.699	(left putamen)	NA		NR [9227495] (imputed)	N
Caud_Left_Eigen2_Mean	rs688968	11	117406739	rs688968	2020-01-28	31676860	Zhao B	2019-11-01	Nat Genet	www.ncbi.nlm.nih.gov/pubmed/31676860	Genome-wide association analysis of 19,629 individuals identifies variants influencing regional brain volumes and refines their genetic co-architecture with cognitive and mental health traits.	Brain region volumes	19,629 British ancestry individuals	NA	11q23.3	NR	DSCAML1			ENSG00000177103	NA	NA	rs688968-?	rs688968	0	688968	intron_variant	0	NR	6e-13	12.2218	(right putamen)	NA		NR [9227495] (imputed)	N
Caud_Left_Eigen2_Mean	rs688968	11	117421799	rs597583	2017-12-20	29147026	Chen CH	2017-11-16	Sci Rep	www.ncbi.nlm.nih.gov/pubmed/29147026	Leveraging genome characteristics to improve gene discovery for putamen subcortical brain structure.	Putamen volume	12,596 European ancestry individuals	NA	11q23.3	DSCAML1	DSCAML1			ENSG00000177103	NA	NA	rs597583-?	rs597583	0	597583	intron_variant	0	NR	4e-07	6.39794		36.894	[22.69-51.10] mm3 increase	Affymetrix, Illumina [~ 2500000] (imputed)	N
Caud_Left_Eigen2_Mean	rs688968	11	117429728	rs685425	2020-10-23	32665545	van der Meer D	2020-07-14	Nat Commun	www.ncbi.nlm.nih.gov/pubmed/32665545	Understanding the genetic determinants of the brain with MOSTest.	Subcortical volume (MOSTest)	26,502 European ancestry individuals	NA	11q23.3	ISL1	DSCAML1			ENSG00000177103	NA	NA	rs685425-?	rs685425	0	685425	intron_variant	0		1e-09	9		NA		NR [7428630] (imputed)	N
Caud_Left_Eigen2_Mean	rs7193665	16	73513339	rs7193665	2020-01-28	31676860	Zhao B	2019-11-01	Nat Genet	www.ncbi.nlm.nih.gov/pubmed/31676860	Genome-wide association analysis of 19,629 individuals identifies variants influencing regional brain volumes and refines their genetic co-architecture with cognitive and mental health traits.	Brain region volumes	19,629 British ancestry individuals	NA	16q22.3	NR	ZFHX3, LINC01568			ENSG00000140836, ENSG00000258779	NA	NA	rs7193665-?	rs7193665	0	7193665	intron_variant	0	NR	2e-09	8.69897	(left caudate)	NA		NR [9227495] (imputed)	N
Caud_Left_Eigen2_Mean	rs7193665	16	73519267	rs10932047 x rs8056532	2020-07-28	32450446	Wang H	2020-04-29	Neurobiol Aging	www.ncbi.nlm.nih.gov/pubmed/32450446	Genome-wide interaction analysis of pathological hallmarks in Alzheimer's disease.	Total PHF-tau (SNP x SNP interaction)	1,285 individuals	NA	16q22.3	NR x NR	No mapped genes x ZFHX3, LINC01568				NA	NA	rs10932047-? x rs8056532-?	rs10932047 x rs8056532	0	NA	intergenic_variant x intron_variant	NA	NR	2e-11	10.699		NA		Affymetrix, Illumina [279409] (imputed)	N
Caud_Left_Eigen2_Mean	rs7193665	16	73519267	rs10808790 x rs8056532	2020-07-28	32450446	Wang H	2020-04-29	Neurobiol Aging	www.ncbi.nlm.nih.gov/pubmed/32450446	Genome-wide interaction analysis of pathological hallmarks in Alzheimer's disease.	Total PHF-tau (SNP x SNP interaction)	1,285 individuals	NA	16q22.3	NR x NR	No mapped genes x ZFHX3, LINC01568				NA	NA	rs10808790-? x rs8056532-?	rs10808790 x rs8056532	0	NA	intron_variant x intron_variant	NA	NR	2e-08	7.69897		NA		Affymetrix, Illumina [279409] (imputed)	N
Caud_Right_RD_Mean	rs2276340	11	117383215	rs35200015	2020-02-19	31636452	Satizabal CL	2019-10-21	Nat Genet	www.ncbi.nlm.nih.gov/pubmed/31636452	Genetic architecture of subcortical brain structures in 38,851 individuals.	Putamen volume	37,571 European ancestry individuals	341 South East and East Asian ancestry individuals, 769 African American individuals	11q23.3	NR	DSCAML1			ENSG00000177103	NA	NA	rs35200015-A	rs35200015	0	35200015	intron_variant	0	0.1929	4e-17	16.3979		8.408	NR z score decrease	Affymetrix, Illumina [NR] (imputed)	N
Caud_Right_RD_Mean	rs2276340	11	117388932	rs11216435	2013-08-28	23599027	Demerath EW	2013-04-17	Hum Mol Genet	www.ncbi.nlm.nih.gov/pubmed/23599027	Genome-wide association study of age at menarche in African-American women.	Menarche (age at onset)	18,089 African American individuals	2,850 African American individuals, 87,802 European ancestry inidividuals	11q23.3	DSCAML1	DSCAML1			ENSG00000177103	NA	NA	rs11216435-T	rs11216435	0	11216435	intron_variant	0	0.32	3e-06	5.52288	(AA)	4.41	[2.55-6.27] unit increase	Affymetrix, Illumina [NR] (imputed)	N
Caud_Right_RD_Mean	rs2276340	11	117388932	rs11216435	2020-01-09	23823483	Rhee EP	2013-07-02	Cell Metab	www.ncbi.nlm.nih.gov/pubmed/23823483	A genome-wide association study of the human metabolome in a community-based cohort.	Metabolite levels	2,076 European ancestry individuals	NA	11q23.3	CEP164	DSCAML1			ENSG00000177103	NA	NA	rs11216435-?	rs11216435	0	11216435	intron_variant	0	NR	3e-07	6.52288	(fructose; glucose; galactose)	0.235849	[0.15-0.33] unit decrease	Affymetrix [at least 2500000] (imputed)	N
Caud_Right_RD_Mean	rs2276340	11	117388932	rs11216435	2020-10-23	32665545	van der Meer D	2020-07-14	Nat Commun	www.ncbi.nlm.nih.gov/pubmed/32665545	Understanding the genetic determinants of the brain with MOSTest.	Brain morphology (min-P)	26,502 European ancestry individuals	NA	11q23.3	ACKR3	DSCAML1			ENSG00000177103	NA	NA	rs11216435-?	rs11216435	0	11216435	intron_variant	0		5e-09	8.30103		NA		NR [7428630] (imputed)	N
Caud_Right_RD_Mean	rs2276340	11	117388932	rs11216435	2020-10-23	32665545	van der Meer D	2020-07-14	Nat Commun	www.ncbi.nlm.nih.gov/pubmed/32665545	Understanding the genetic determinants of the brain with MOSTest.	Subcortical volume (min-P)	26,502 European ancestry individuals	NA	11q23.3	POU3F3	DSCAML1			ENSG00000177103	NA	NA	rs11216435-?	rs11216435	0	11216435	intron_variant	0		1e-09	9		NA		NR [7428630] (imputed)	N
Caud_Right_RD_Mean	rs2276340	11	117406739	rs688968	2020-01-28	31676860	Zhao B	2019-11-01	Nat Genet	www.ncbi.nlm.nih.gov/pubmed/31676860	Genome-wide association analysis of 19,629 individuals identifies variants influencing regional brain volumes and refines their genetic co-architecture with cognitive and mental health traits.	Brain region volumes	19,629 British ancestry individuals	NA	11q23.3	NR	DSCAML1			ENSG00000177103	NA	NA	rs688968-?	rs688968	0	688968	intron_variant	0	NR	2e-16	15.699	(left putamen)	NA		NR [9227495] (imputed)	N
Caud_Right_RD_Mean	rs2276340	11	117406739	rs688968	2020-01-28	31676860	Zhao B	2019-11-01	Nat Genet	www.ncbi.nlm.nih.gov/pubmed/31676860	Genome-wide association analysis of 19,629 individuals identifies variants influencing regional brain volumes and refines their genetic co-architecture with cognitive and mental health traits.	Brain region volumes	19,629 British ancestry individuals	NA	11q23.3	NR	DSCAML1			ENSG00000177103	NA	NA	rs688968-?	rs688968	0	688968	intron_variant	0	NR	6e-13	12.2218	(right putamen)	NA		NR [9227495] (imputed)	N
Caud_Right_RD_Mean	rs2276340	11	117421799	rs597583	2017-12-20	29147026	Chen CH	2017-11-16	Sci Rep	www.ncbi.nlm.nih.gov/pubmed/29147026	Leveraging genome characteristics to improve gene discovery for putamen subcortical brain structure.	Putamen volume	12,596 European ancestry individuals	NA	11q23.3	DSCAML1	DSCAML1			ENSG00000177103	NA	NA	rs597583-?	rs597583	0	597583	intron_variant	0	NR	4e-07	6.39794		36.894	[22.69-51.10] mm3 increase	Affymetrix, Illumina [~ 2500000] (imputed)	N
Caud_Right_RD_Mean	rs2276340	11	117429728	rs685425	2020-10-23	32665545	van der Meer D	2020-07-14	Nat Commun	www.ncbi.nlm.nih.gov/pubmed/32665545	Understanding the genetic determinants of the brain with MOSTest.	Subcortical volume (MOSTest)	26,502 European ancestry individuals	NA	11q23.3	ISL1	DSCAML1			ENSG00000177103	NA	NA	rs685425-?	rs685425	0	685425	intron_variant	0		1e-09	9		NA		NR [7428630] (imputed)	N
Caud_Right_RD_PC6	rs12273198	11	92007101	rs1318862	2015-11-03	25607358	Hibar DP	2015-01-21	Nature	www.ncbi.nlm.nih.gov/pubmed/25607358	Common genetic variants influence human subcortical brain structures.	Subcortical brain region volumes	up to 13,171 European ancestry individuals	up to 15,130 European ancestry individuals, 545 Japanese ancestry individuals, 736 Mexican American individuals	11q14.3	FAT3	FAT3			ENSG00000165323	NA	NA	rs1318862-T	rs1318862	0	1318862	intron_variant	0	0.58	6e-09	8.22185	(Caudate, EA)	26.86	[17.80-35.92] mm3 increase	Affymetrix, Illumina [NR] (imputed)	N
Caud_Right_RD_PC6	rs12273198	11	92011126	rs1187162	2020-01-28	31676860	Zhao B	2019-11-01	Nat Genet	www.ncbi.nlm.nih.gov/pubmed/31676860	Genome-wide association analysis of 19,629 individuals identifies variants influencing regional brain volumes and refines their genetic co-architecture with cognitive and mental health traits.	Brain region volumes	19,629 British ancestry individuals	NA	11q14.3	NR	FAT3			ENSG00000165323	NA	NA	rs1187162-?	rs1187162	0	1187162	intron_variant	0	NR	6e-11	10.2218	(left caudate)	NA		NR [9227495] (imputed)	N
Caud_Right_RD_PC6	rs12273198	11	92011126	rs1187162	2020-01-28	31676860	Zhao B	2019-11-01	Nat Genet	www.ncbi.nlm.nih.gov/pubmed/31676860	Genome-wide association analysis of 19,629 individuals identifies variants influencing regional brain volumes and refines their genetic co-architecture with cognitive and mental health traits.	Brain region volumes	19,629 British ancestry individuals	NA	11q14.3	NR	FAT3			ENSG00000165323	NA	NA	rs1187162-?	rs1187162	0	1187162	intron_variant	0	NR	4e-10	9.39794	(right caudate)	NA		NR [9227495] (imputed)	N
Caud_Right_RD_PC6	rs12273198	11	92011126	rs1187162	2020-02-19	31636452	Satizabal CL	2019-10-21	Nat Genet	www.ncbi.nlm.nih.gov/pubmed/31636452	Genetic architecture of subcortical brain structures in 38,851 individuals.	Caudate nucleus volume	37,741 European ancestry individuals	341 South East and East Asian ancestry individuals, 769 African American individuals	11q14.3	NR	FAT3			ENSG00000165323	NA	NA	rs1187162-T	rs1187162	0	1187162	intron_variant	0	0.4148	3e-12	11.5229		6.976	NR z score decrease	Affymetrix, Illumina [NR] (imputed)	N
Caud_Right_RD_PC6	rs12273198	11	92011126	rs1187162	2020-02-19	31636452	Satizabal CL	2019-10-21	Nat Genet	www.ncbi.nlm.nih.gov/pubmed/31636452	Genetic architecture of subcortical brain structures in 38,851 individuals.	Putamen volume	37,571 European ancestry individuals	341 South East and East Asian ancestry individuals, 769 African American individuals	11q14.3	NR	FAT3			ENSG00000165323	NA	NA	rs1187162-T	rs1187162	0	1187162	intron_variant	0	0.4148	2e-08	7.69897		5.633	NR z score increase	Affymetrix, Illumina [NR] (imputed)	N
Caud_Right_RD_PC6	rs12273198	11	92016605	rs10830893	2020-01-28	31676860	Zhao B	2019-11-01	Nat Genet	www.ncbi.nlm.nih.gov/pubmed/31676860	Genome-wide association analysis of 19,629 individuals identifies variants influencing regional brain volumes and refines their genetic co-architecture with cognitive and mental health traits.	Brain region volumes	19,629 British ancestry individuals	NA	11q14.3	NR	FAT3			ENSG00000165323	NA	NA	rs10830893-?	rs10830893	0	10830893	intron_variant	0	NR	1e-09	9	(left caudate)	NA		NR [9227495] (imputed)	N
Caud_Right_RD_PC6	rs2845867	11	92018778	rs10830894	2020-01-28	31676860	Zhao B	2019-11-01	Nat Genet	www.ncbi.nlm.nih.gov/pubmed/31676860	Genome-wide association analysis of 19,629 individuals identifies variants influencing regional brain volumes and refines their genetic co-architecture with cognitive and mental health traits.	Brain region volumes	19,629 British ancestry individuals	NA	11q14.3	NR	FAT3			ENSG00000165323	NA	NA	rs10830894-?	rs10830894	0	10830894	intron_variant	0	NR	3e-08	7.52288	(right caudate)	NA		NR [9227495] (imputed)	N
Caud_Right_RD_PC6	rs2845867	11	92024284	rs10765544	2020-01-28	31676860	Zhao B	2019-11-01	Nat Genet	www.ncbi.nlm.nih.gov/pubmed/31676860	Genome-wide association analysis of 19,629 individuals identifies variants influencing regional brain volumes and refines their genetic co-architecture with cognitive and mental health traits.	Brain region volumes	19,629 British ancestry individuals	NA	11q14.3	NR	FAT3			ENSG00000165323	NA	NA	rs10765544-?	rs10765544	0	10765544	intron_variant	0	NR	4e-10	9.39794	(left caudate)	NA		NR [9227495] (imputed)	N
Caud_Right_RD_PC6	rs2845867	11	92024284	rs10765544	2020-10-23	32665545	van der Meer D	2020-07-14	Nat Commun	www.ncbi.nlm.nih.gov/pubmed/32665545	Understanding the genetic determinants of the brain with MOSTest.	Brain morphology (min-P)	26,502 European ancestry individuals	NA	11q14.3	TNS1	FAT3			ENSG00000165323	NA	NA	rs10765544-?	rs10765544	0	10765544	intron_variant	0		3e-16	15.5229		NA		NR [7428630] (imputed)	N
Caud_Right_RD_PC6	rs2845867	11	92024284	rs10765544	2020-10-23	32665545	van der Meer D	2020-07-14	Nat Commun	www.ncbi.nlm.nih.gov/pubmed/32665545	Understanding the genetic determinants of the brain with MOSTest.	Subcortical volume (min-P)	26,502 European ancestry individuals	NA	11q14.3	NR	FAT3			ENSG00000165323	NA	NA	rs10765544-?	rs10765544	0	10765544	intron_variant	0		1e-16	16		NA		NR [7428630] (imputed)	N
Caud_Right_RD_PC6	rs2845867	11	92026446	rs3133370	2020-02-19	31636452	Satizabal CL	2019-10-21	Nat Genet	www.ncbi.nlm.nih.gov/pubmed/31636452	Genetic architecture of subcortical brain structures in 38,851 individuals.	Caudate nucleus volume	37,741 European ancestry individuals	341 South East and East Asian ancestry individuals, 769 African American individuals	11q14.3	NR	FAT3			ENSG00000165323	NA	NA	rs3133370-T	rs3133370	0	3133370	intron_variant	0	0.6642	1e-13	13		7.446	NR z score increase	Affymetrix, Illumina [NR] (imputed)	N
Caud_Right_RD_PC6	rs2845867	11	92026446	rs3133370	2020-02-19	31636452	Satizabal CL	2019-10-21	Nat Genet	www.ncbi.nlm.nih.gov/pubmed/31636452	Genetic architecture of subcortical brain structures in 38,851 individuals.	Putamen volume	37,571 European ancestry individuals	341 South East and East Asian ancestry individuals, 769 African American individuals	11q14.3	NR	FAT3			ENSG00000165323	NA	NA	rs3133370-T	rs3133370	0	3133370	intron_variant	0	0.6642	3e-07	6.52288		5.112	NR z score decrease	Affymetrix, Illumina [NR] (imputed)	N
Caud_Right_RD_PC6	rs2845867	11	92032930	rs2845871	2020-10-23	32665545	van der Meer D	2020-07-14	Nat Commun	www.ncbi.nlm.nih.gov/pubmed/32665545	Understanding the genetic determinants of the brain with MOSTest.	Subcortical volume (MOSTest)	26,502 European ancestry individuals	NA	11q14.3	PDGFC	FAT3			ENSG00000165323	NA	NA	rs2845871-?	rs2845871	0	2845871	intron_variant	0		2e-34	33.699		NA		NR [7428630] (imputed)	N
Caud_Right_RD_PC6	rs2845867	11	92033162	rs947934	2020-10-23	32665545	van der Meer D	2020-07-14	Nat Commun	www.ncbi.nlm.nih.gov/pubmed/32665545	Understanding the genetic determinants of the brain with MOSTest.	Brain morphology (MOSTest)	26,502 European ancestry individuals	NA	11q14.3	NR	FAT3			ENSG00000165323	NA	NA	rs947934-?	rs947934	0	947934	intron_variant	0		3e-21	20.5229		NA		NR [7428630] (imputed)	N
Hipp_Right_mTBM2_PC1	rs2061071	10	126302936	rs7095944	2017-03-30	27611488	Almoguera B	2016-09-09	Am J Respir Crit Care Med	www.ncbi.nlm.nih.gov/pubmed/27611488	Identification of Four Novel Loci in Asthma in European American and African American Populations.	Asthma	819 African American non-allergic asthma cases, 2,218 African American allergic asthma cases 4,360 African American controls, 808 European American non-allergic asthma cases, 1,464 European American allergic asthma cases, 11,975 European American controls	NA	10q26.13	LHPP	LHPP			ENSG00000107902	NA	NA	rs7095944-?	rs7095944	0	7095944	intron_variant	0		8e-06	5.09691	(AA)	0.181	[0.091-0.271] unit increase	Affymetrix, Illumina [NR] (imputed)	N
Hipp_Right_mTBM2_PC1	rs2061071	10	126313386	rs2061071	2020-01-28	31676860	Zhao B	2019-11-01	Nat Genet	www.ncbi.nlm.nih.gov/pubmed/31676860	Genome-wide association analysis of 19,629 individuals identifies variants influencing regional brain volumes and refines their genetic co-architecture with cognitive and mental health traits.	Brain region volumes	19,629 British ancestry individuals	NA	10q26.13	NR	FAM53B			ENSG00000189319	NA	NA	rs2061071-?	rs2061071	0	2061071	intron_variant	0	NR	1e-08	8	(left isthmus cingulate)	NA		NR [9227495] (imputed)	N
Hipp_Right_mTBM2_PC1	rs4962693	10	126418782	rs11245344	2019-06-03	31015462	Graham SE	2019-04-23	Nat Commun	www.ncbi.nlm.nih.gov/pubmed/31015462	Sex-specific and pleiotropic effects underlying kidney function identified from GWAS meta-analysis.	Estimated glomerular filtration rate	206,856 European ancestry individuals, 143,658 East Asian ancestry individuals	NA	10q26.13	METTL10	FAM53B			ENSG00000189319	NA	NA	rs11245344-C	rs11245344	0	11245344	intron_variant	0	0.4673	3e-11	10.5229		6.63	NR z score increase	Illumina [26237160] (imputed)	N
Hipp_Right_mTBM2_PC1	rs10901809	10	126419384	rs10901812	2021-02-17	33356394	Gill D	2020-12-28	Hypertension	www.ncbi.nlm.nih.gov/pubmed/33356394	Urate, Blood Pressure, and Cardiovascular Disease: Evidence From Mendelian Randomization and Meta-Analysis of Clinical Trials.	Urate levels	454,183 European ancestry individuals	NA	10q26.13	NR	FAM53B			ENSG00000189319	NA	NA	rs10901812-A	rs10901812	0	10901812	intron_variant	0	0.27	9e-17	16.0458		0.0171	[0.013-0.021] unit increase	NR [NR]	N
Hipp_Right_mTBM2_PC1	rs4962693	10	126424137	rs4962691	2019-03-19	30604766	Morris AP	2019-01-03	Nat Commun	www.ncbi.nlm.nih.gov/pubmed/30604766	Trans-ethnic kidney function association study reveals putative causal genes and effects on kidney-specific disease aetiologies.	Estimated glomerular filtration rate	134,070 European ancestry individuals, 143,658 East Asian ancestry individuals, 26,344 Hispanic or Latino ancestry individuals, 8,224 African American individuals	NA	10q26.13	FAM53B	FAM53B			ENSG00000189319	NA	NA	rs4962691-T	rs4962691	0	4962691	intron_variant	0	0.571	5e-10	9.30103		0.291	[0.11-0.47] ml/min/1.73m2 decrease	Affymetrix, Illumina [at least 5248638] (imputed)	N
Hipp_Right_mTBM2_PC1	rs4962693	10	126424137	rs4962691	2020-01-28	31676860	Zhao B	2019-11-01	Nat Genet	www.ncbi.nlm.nih.gov/pubmed/31676860	Genome-wide association analysis of 19,629 individuals identifies variants influencing regional brain volumes and refines their genetic co-architecture with cognitive and mental health traits.	Brain region volumes	19,629 British ancestry individuals	NA	10q26.13	NR	FAM53B			ENSG00000189319	NA	NA	rs4962691-?	rs4962691	0	4962691	intron_variant	0	NR	1e-10	10	(right hippocampus)	NA		NR [9227495] (imputed)	N
Hipp_Right_mTBM2_PC1	rs4962693	10	126424823	rs4962692	2020-10-23	32665545	van der Meer D	2020-07-14	Nat Commun	www.ncbi.nlm.nih.gov/pubmed/32665545	Understanding the genetic determinants of the brain with MOSTest.	Cortical thickness (MOSTest)	26,502 European ancestry individuals	NA	10q26.13	NR	FAM53B			ENSG00000189319	NA	NA	rs4962692-?	rs4962692	0	4962692	intron_variant	0		3e-14	13.5229		NA		NR [7428630] (imputed)	N
Hipp_Right_mTBM2_PC1	rs10901809	10	126426148	rs2629540	2014-03-20	23958962	Gelernter J	2013-08-20	Mol Psychiatry	www.ncbi.nlm.nih.gov/pubmed/23958962	Genome-wide association study of cocaine dependence and related traits: FAM53B identified as a risk gene.	Cocaine dependence	1,809 European ancestry cases, 570 European ancestry controls, 2,482 African American cases, 836 African American controls	4,498 European ancestry individuals, 2,114 African American individuals	10q26.13	FAM53B	FAM53B			ENSG00000189319	NA	NA	rs2629540-?	rs2629540	0	2629540	intron_variant	0	NR	4e-08	7.39794	(Symptom count)	NA		Illumina [37426733] (imputed)	N
Hipp_Right_mTBM2_PC1	rs10901809	10	126426148	rs2629540	2014-03-20	23958962	Gelernter J	2013-08-20	Mol Psychiatry	www.ncbi.nlm.nih.gov/pubmed/23958962	Genome-wide association study of cocaine dependence and related traits: FAM53B identified as a risk gene.	Cocaine dependence	1,809 European ancestry cases, 570 European ancestry controls, 2,482 African American cases, 836 African American controls	4,498 European ancestry individuals, 2,114 African American individuals	10q26.13	FAM53B	FAM53B			ENSG00000189319	NA	NA	rs2629540-?	rs2629540	0	2629540	intron_variant	0	NR	1e-06	6	(Symptom count, AA)	NA		Illumina [37426733] (imputed)	N
Hipp_Right_mTBM2_PC1	rs10901809	10	126426148	rs2629540	2018-11-12	30038396	Lee JJ	2018-07-23	Nat Genet	www.ncbi.nlm.nih.gov/pubmed/30038396	Gene discovery and polygenic prediction from a genome-wide association study of educational attainment in 1.1 million individuals.	Educational attainment (MTAG)	1,311,438 European ancestry individuals	NA	10q26.13	Intergenic	FAM53B			ENSG00000189319	NA	NA	rs2629540-C	rs2629540	0	2629540	intron_variant	0	0.2501	2e-10	9.69897	(MTAG)	0.0096	[0.0067-0.0125] unit increase	Affymetrix, Illumina [7100000] (imputed)	N
Hipp_Right_mTBM2_PC1	rs10901809	10	126426148	rs2629540	2018-11-12	30038396	Lee JJ	2018-07-23	Nat Genet	www.ncbi.nlm.nih.gov/pubmed/30038396	Gene discovery and polygenic prediction from a genome-wide association study of educational attainment in 1.1 million individuals.	Highest math class taken	430,445 European ancestry individuals	NA	10q26.13	Intergenic	FAM53B			ENSG00000189319	NA	NA	rs2629540-G	rs2629540	0	2629540	intron_variant	0	0.7561	1e-10	10		0.0169	[0.012-0.022] unit decrease	Affymetrix, Illumina [10000000] (imputed)	N
Hipp_Right_mTBM2_PC1	rs10901809	10	126426148	rs2629540	2018-11-12	30038396	Lee JJ	2018-07-23	Nat Genet	www.ncbi.nlm.nih.gov/pubmed/30038396	Gene discovery and polygenic prediction from a genome-wide association study of educational attainment in 1.1 million individuals.	Self-reported math ability	564,698 European ancestry individuals	NA	10q26.13	Intergenic	FAM53B			ENSG00000189319	NA	NA	rs2629540-G	rs2629540	0	2629540	intron_variant	0	0.7566	1e-12	12		0.0161	[0.012-0.021] unit decrease	Affymetrix, Illumina [10000000] (imputed)	N
Hipp_Right_mTBM2_PC1	rs10901809	10	126426148	rs2629540	2018-11-12	30038396	Lee JJ	2018-07-23	Nat Genet	www.ncbi.nlm.nih.gov/pubmed/30038396	Gene discovery and polygenic prediction from a genome-wide association study of educational attainment in 1.1 million individuals.	Self-reported math ability (MTAG)	670,471 European ancestry individuals	NA	10q26.13	Intergenic	FAM53B			ENSG00000189319	NA	NA	rs2629540-C	rs2629540	0	2629540	intron_variant	0	0.2434	3e-14	13.5229	(MTAG)	0.0158	[0.012-0.02] unit increase	Affymetrix, Illumina [7100000] (imputed)	N
Hipp_Right_mTBM2_PC1	rs10901809	10	126426148	rs2629540	2018-11-12	30038396	Lee JJ	2018-07-23	Nat Genet	www.ncbi.nlm.nih.gov/pubmed/30038396	Gene discovery and polygenic prediction from a genome-wide association study of educational attainment in 1.1 million individuals.	Highest math class taken (MTAG)	811,539 European ancestry individuals	NA	10q26.13	Intergenic	FAM53B			ENSG00000189319	NA	NA	rs2629540-C	rs2629540	0	2629540	intron_variant	0	0.2439	3e-16	15.5229	(MTAG)	0.0157	[0.012-0.019] unit increase	Affymetrix, Illumina [7100000] (imputed)	N
Hipp_Right_mTBM2_PC1	rs4962693	10	126427037	rs11245347	2020-01-28	31676860	Zhao B	2019-11-01	Nat Genet	www.ncbi.nlm.nih.gov/pubmed/31676860	Genome-wide association analysis of 19,629 individuals identifies variants influencing regional brain volumes and refines their genetic co-architecture with cognitive and mental health traits.	Brain region volumes	19,629 British ancestry individuals	NA	10q26.13	NR	FAM53B			ENSG00000189319	NA	NA	rs11245347-?	rs11245347	0	11245347	intron_variant	0	NR	3e-10	9.52288	(left hippocampus)	NA		NR [9227495] (imputed)	N
Hipp_Right_mTBM2_PC1	rs4962693	10	126427037	rs11245347	2020-10-23	32665545	van der Meer D	2020-07-14	Nat Commun	www.ncbi.nlm.nih.gov/pubmed/32665545	Understanding the genetic determinants of the brain with MOSTest.	Brain morphology (MOSTest)	26,502 European ancestry individuals	NA	10q26.13	LHPP, RP11-12J10.3, FAM53B, METTL10, FAM175B	FAM53B			ENSG00000189319	NA	NA	rs11245347-?	rs11245347	0	11245347	intron_variant	0		4e-63	62.3979		NA		NR [7428630] (imputed)	N
Hipp_Right_mTBM2_PC1	rs4962693	10	126427037	rs11245347	2020-10-23	32665545	van der Meer D	2020-07-14	Nat Commun	www.ncbi.nlm.nih.gov/pubmed/32665545	Understanding the genetic determinants of the brain with MOSTest.	Cortical thickness (min-P)	26,502 European ancestry individuals	NA	10q26.13	DAB1	FAM53B			ENSG00000189319	NA	NA	rs11245347-?	rs11245347	0	11245347	intron_variant	0		3e-10	9.52288		NA		NR [7428630] (imputed)	N
Hipp_Right_mTBM2_PC1	rs4962693	10	126427037	rs11245347	2020-10-23	32665545	van der Meer D	2020-07-14	Nat Commun	www.ncbi.nlm.nih.gov/pubmed/32665545	Understanding the genetic determinants of the brain with MOSTest.	Brain morphology (min-P)	26,502 European ancestry individuals	NA	10q26.13	FAM117B, ICA1L, WDR12, CARF, NBEAL1, CYP20A1, ABI2	FAM53B			ENSG00000189319	NA	NA	rs11245347-?	rs11245347	0	11245347	intron_variant	0		9e-20	19.0458		NA		NR [7428630] (imputed)	N
Hipp_Right_mTBM2_PC1	rs4962693	10	126427037	rs11245347	2020-10-23	32665545	van der Meer D	2020-07-14	Nat Commun	www.ncbi.nlm.nih.gov/pubmed/32665545	Understanding the genetic determinants of the brain with MOSTest.	Subcortical volume (MOSTest)	26,502 European ancestry individuals	NA	10q26.13	FIP1L1, CHIC2, AC110792.1	FAM53B			ENSG00000189319	NA	NA	rs11245347-?	rs11245347	0	11245347	intron_variant	0		5e-50	49.301		NA		NR [7428630] (imputed)	N
Hipp_Right_mTBM2_PC1	rs4962693	10	126427037	rs11245347	2020-10-23	32665545	van der Meer D	2020-07-14	Nat Commun	www.ncbi.nlm.nih.gov/pubmed/32665545	Understanding the genetic determinants of the brain with MOSTest.	Subcortical volume (min-P)	26,502 European ancestry individuals	NA	10q26.13	C2orf73	FAM53B			ENSG00000189319	NA	NA	rs11245347-?	rs11245347	0	11245347	intron_variant	0		5e-20	19.301		NA		NR [7428630] (imputed)	N
Hipp_Right_mTBM2_PC1	rs4962693	10	126436717	rs4962694	2019-01-11	30279459	van der Meer D	2018-10-02	Mol Psychiatry	www.ncbi.nlm.nih.gov/pubmed/30279459	Brain scans from 21,297 individuals reveal the genetic architecture of hippocampal subfield volumes.	Dentate gyrus molecular layer volume (corrected for total hippocampal volume)	21,297 European ancestry individuals	NA	10q26.13	FAM53B, FAM175B, METTL10	FAM53B - EEF1AKMT2	ENSG00000189319	ENSG00000203791		3770	1	rs4962694-G	rs4962694	0	4962694	intron_variant	1	NR	4e-12	11.3979		1.36	NR mm3 decrease	Affymetrix, Illumina [NR] (imputed)	N
Hipp_Right_mTBM2_PC1	rs4962693	10	126446592	rs1055256	2019-07-05	31152163	Wuttke M	2019-05-31	Nat Genet	www.ncbi.nlm.nih.gov/pubmed/31152163	A catalog of genetic loci associated with kidney function from analyses of a million individuals.	Estimated glomerular filtration rate	567,460 European ancestry individuals, 165,726 East Asian ancestry individuals, 13,842 African American individuals, 13,359 South Asian ancestry individuals, 4,961 Hispanic individuals	216,518 European ancestry individuals, 64,204 non-Hispanic black individuals	10q26.13	EEF1AKMT2	EEF1AKMT2			ENSG00000203791	NA	NA	rs1055256-A	rs1055256	0	1055256	3_prime_UTR_variant	0	0.4235	2e-20	19.699		0.0025	[0.0019-0.0031] unit increase	Affymetrix, Illumina [8221591] (imputed)	N
Hipp_Right_mTBM2_PC1	rs4962693	10	126456997	rs10430743	2019-07-05	31152163	Wuttke M	2019-05-31	Nat Genet	www.ncbi.nlm.nih.gov/pubmed/31152163	A catalog of genetic loci associated with kidney function from analyses of a million individuals.	Estimated glomerular filtration rate	567,460 European ancestry individuals	216,518 European ancestry individuals	10q26.13	EEF1AKMT2	EEF1AKMT2			ENSG00000203791	NA	NA	rs10430743-T	rs10430743	0	10430743	intron_variant	0	0.4282	5e-19	18.301		0.0025	[0.0019-0.0031] unit increase	Affymetrix, Illumina [8834748] (imputed)	N
Hipp_Right_mTBM2_PC1	rs4962693	10	126461368	rs2363340	2019-01-11	30279459	van der Meer D	2018-10-02	Mol Psychiatry	www.ncbi.nlm.nih.gov/pubmed/30279459	Brain scans from 21,297 individuals reveal the genetic architecture of hippocampal subfield volumes.	Hippocampal tail volume	21,297 European ancestry individuals	NA	10q26.13	LHPP, FAM53B, METTL10, FAM175B	EEF1AKMT2			ENSG00000203791	NA	NA	rs2363340-C	rs2363340	0	2363340	intron_variant	0	NR	3e-14	13.5229		9.45	NR mm3 increase	Affymetrix, Illumina [NR] (imputed)	N
Hipp_Right_mTBM2_PC1	rs4962693	10	126474200	rs12218858	2019-01-11	30279459	van der Meer D	2018-10-02	Mol Psychiatry	www.ncbi.nlm.nih.gov/pubmed/30279459	Brain scans from 21,297 individuals reveal the genetic architecture of hippocampal subfield volumes.	Total hippocampal volume	21,297 European ancestry individuals	NA	10q26.13	FAM175B, FAM53B, METTL10	EEF1AKMT2			ENSG00000203791	NA	NA	rs12218858-C	rs12218858	0	12218858	intron_variant	0	NR	1e-15	15		43.75	NR mm3 increase	Affymetrix, Illumina [NR] (imputed)	N
Hipp_Right_mTBM2_PC1	rs4962693	10	126474200	rs12218858	2019-01-11	30279459	van der Meer D	2018-10-02	Mol Psychiatry	www.ncbi.nlm.nih.gov/pubmed/30279459	Brain scans from 21,297 individuals reveal the genetic architecture of hippocampal subfield volumes.	Hippocampal subfield CA4 volume	21,297 European ancestry individuals	NA	10q26.13	FAM53B, METTL10, FAM175B	EEF1AKMT2			ENSG00000203791	NA	NA	rs12218858-C	rs12218858	0	12218858	intron_variant	0	NR	6e-15	14.2218		3.87	NR mm3 increase	Affymetrix, Illumina [NR] (imputed)	N
Hipp_Right_mTBM2_PC1	rs4962693	10	126474200	rs12218858	2019-01-11	30279459	van der Meer D	2018-10-02	Mol Psychiatry	www.ncbi.nlm.nih.gov/pubmed/30279459	Brain scans from 21,297 individuals reveal the genetic architecture of hippocampal subfield volumes.	Dentate gyrus granule cell layer volume	21,297 European ancestry individuals	NA	10q26.13	FAM53B, METTL10, FAM175B	EEF1AKMT2			ENSG00000203791	NA	NA	rs12218858-C	rs12218858	0	12218858	intron_variant	0	NR	9e-15	14.0458		4.45	NR mm3 increase	Affymetrix, Illumina [NR] (imputed)	N
Hipp_Right_mTBM2_PC1	rs10901809	10	126480556	rs10901821	2019-10-16	31562340	Akiyama M	2019-09-27	Nat Commun	www.ncbi.nlm.nih.gov/pubmed/31562340	Characterizing rare and low-frequency height-associated variants in the Japanese population.	Height	159,095 Japanese ancestry individuals	32,692 Japanese ancestry individuals	10q26.13	METTL10	EEF1AKMT2 - ABRAXAS2	ENSG00000203791	ENSG00000165660		100	9832	rs10901821-?	rs10901821	0	10901821	TF_binding_site_variant	1	NR	9e-17	16.0458		0.0297189	[0.023-0.037] unit increase	Illumina [27896057] (imputed)	N
Hipp_Right_mTBM2_PC1	rs4962693	10	126482849	rs11245366	2020-01-08	31790847	Hou R	2019-11-29	Bone	www.ncbi.nlm.nih.gov/pubmed/31790847	Genetic variants affecting bone mineral density and bone mineral content at multiple skeletal sites in Hispanic children.	Bone mineral content	1,030 Hispanic or Latin American children	NA	10q26.13	NR	EEF1AKMT2 - ABRAXAS2	ENSG00000203791	ENSG00000165660		2393	7539	rs11245366-G	rs11245366	0	11245366	intergenic_variant	1	0.38	3e-07	6.52288	(lumbar spine)	0.29	[0.17-0.41] g increase	Illumina [> 1100000]	N
Hipp_Right_mTBM2_PC1	rs4962693	10	126484555	rs61872090	2019-02-08	30595370	Kichaev G	2018-12-27	Am J Hum Genet	www.ncbi.nlm.nih.gov/pubmed/30595370	Leveraging Polygenic Functional Enrichment to Improve GWAS Power.	Heel bone mineral density	approximately 446,000 European ancestry individuals	NA	10q26.13		EEF1AKMT2 - ABRAXAS2	ENSG00000203791	ENSG00000165660		4099	5833	rs61872090-?	rs61872090	0	61872090	intergenic_variant	1	NR	5e-10	9.30103		NA		NR [~ 8900000] (imputed)	N
Hipp_Right_mTBM2_PC1	rs4962693	10	126484555	rs61872090	2018-10-18	30048462	Kim SK	2018-07-26	PLoS One	www.ncbi.nlm.nih.gov/pubmed/30048462	Identification of 613 new loci associated with heel bone mineral density and a polygenic risk score for bone mineral density, osteoporosis and fracture.	Heel bone mineral density	394,929 European ancestry individuals	NA	10q26.13		EEF1AKMT2 - ABRAXAS2	ENSG00000203791	ENSG00000165660		4099	5833	rs61872090-?	rs61872090	0	61872090	intergenic_variant	1	NR	4e-09	8.39794		0.011752	[0.0076-0.016] unit decrease	Affymetrix [20259828] (imputed)	N
Hipp_Right_mTBM2_PC1	rs4962693	10	126486443	rs12764880	2020-07-21	32193296	Grasby KL	2020-03-01	Science	www.ncbi.nlm.nih.gov/pubmed/32193296	The genetic architecture of the human cerebral cortex.	Cortical thickness	33,992 European ancestry individuals	14,727 European ancestry individuals, 2,943 individuals	10q26.13	NR	EEF1AKMT2 - ABRAXAS2	ENSG00000203791	ENSG00000165660		5987	3945	rs12764880-T	rs12764880	0	12764880	intergenic_variant	1	0.4328	3e-07	6.52288	(Isthmus Cingulate)	0.00442304	[0.0027-0.0061] unit increase	Affymetrix, Illumina [NR]	N
Hipp_Right_mTBM2_PC1	rs4962693	10	126486443	rs12764880	2020-07-21	32193296	Grasby KL	2020-03-01	Science	www.ncbi.nlm.nih.gov/pubmed/32193296	The genetic architecture of the human cerebral cortex.	Cortical surface area	33,992 European ancestry individuals	14,727 European ancestry individuals, 2,943 individuals	10q26.13	NR	EEF1AKMT2 - ABRAXAS2	ENSG00000203791	ENSG00000165660		5987	3945	rs12764880-T	rs12764880	0	12764880	intergenic_variant	1	0.4327	6e-09	8.22185	(Posterior Cingulate)	4.30226	[2.85-5.75] unit decrease	Affymetrix, Illumina [NR]	N
Hipp_Right_mTBM2_PC1	rs4962693	10	126488660	rs10901823	2020-10-23	32665545	van der Meer D	2020-07-14	Nat Commun	www.ncbi.nlm.nih.gov/pubmed/32665545	Understanding the genetic determinants of the brain with MOSTest.	Cortical surface area (MOSTest)	26,502 European ancestry individuals	NA	10q26.13	NR	EEF1AKMT2 - ABRAXAS2	ENSG00000203791	ENSG00000165660		8204	1728	rs10901823-?	rs10901823	0	10901823	regulatory_region_variant	1		7e-14	13.1549		NA		NR [7428630] (imputed)	N
Hipp_Right_mTBM2_PC1	rs35761950	10	126498852	rs10901825	2020-09-21	32888493	Chen MH	2020-09-01	Cell	www.ncbi.nlm.nih.gov/pubmed/32888493	Trans-ethnic and Ancestry-Specific Blood-Cell Genetics in 746,667 Individuals from 5 Global Populations.	Hemoglobin concentration	563,946 European ancestry individuals	NA	10q26.13	NR	ABRAXAS2			ENSG00000165660	NA	NA	rs10901825-T	rs10901825	0	10901825	intron_variant	0	0.759033	2e-10	9.69897		0.013692	[0.0095-0.0179] SD unit decrease	Affymetrix, Illumina [50638016] (imputed)	N
Hipp_Right_mTBM2_PC1	rs35761950	10	126510089	rs7915429	2020-09-21	32888493	Chen MH	2020-09-01	Cell	www.ncbi.nlm.nih.gov/pubmed/32888493	Trans-ethnic and Ancestry-Specific Blood-Cell Genetics in 746,667 Individuals from 5 Global Populations.	Hematocrit	562,259 European ancestry individuals	NA	10q26.13	NR	ABRAXAS2			ENSG00000165660	NA	NA	rs7915429-C	rs7915429	0	7915429	intron_variant	0	0.76053	3e-12	11.5229		0.015116	[0.011-0.019] SD unit decrease	Affymetrix, Illumina [50640577] (imputed)	N
Hipp_Right_mTBM2_PC1	rs35761950	10	126510089	rs7915429	2020-09-21	32888493	Chen MH	2020-09-01	Cell	www.ncbi.nlm.nih.gov/pubmed/32888493	Trans-ethnic and Ancestry-Specific Blood-Cell Genetics in 746,667 Individuals from 5 Global Populations.	Hematocrit	737,823 African American or Afro-Caribbean, African ancestry, European ancestry, East Asian ancestry, Hispanic or Latin American and South Asian ancestry individuals	NA	10q26.13	NR	ABRAXAS2			ENSG00000165660	NA	NA	rs7915429-C	rs7915429	0	7915429	intron_variant	0	0.769405	4e-11	10.3979		NA		Affymetrix, Illumina [24558453] (imputed)	N
Hipp_Right_mTBM2_PC1	rs4962693	10	126517989	rs2303611	2020-01-08	31790847	Hou R	2019-11-29	Bone	www.ncbi.nlm.nih.gov/pubmed/31790847	Genetic variants affecting bone mineral density and bone mineral content at multiple skeletal sites in Hispanic children.	Bone mineral content	1,030 Hispanic or Latin American children	NA	10q26.13	ABRAXAS2	ABRAXAS2			ENSG00000165660	NA	NA	rs2303611-G	rs2303611	0	2303611	synonymous_variant	0	0.38	8e-07	6.09691	(lumbar spine)	0.28	[0.16-0.4] g increase	Illumina [> 1100000]	N
Hipp_Right_mTBM2_PC1	rs35761950	10	126534415	rs2629529	2019-07-25	30367910	Levin AM	2018-10-24	J Allergy Clin Immunol	www.ncbi.nlm.nih.gov/pubmed/30367910	Integrative approach identifies corticosteroid response variant in diverse populations with asthma.	Asthma control x inhaled corticosteroid treatment interaction (2df)	244 African American individuals	up to 1,366 African American individuals, up to 1,461 Latino ancestry individuals, up to 98 European ancestry individuals	10q26.13	intergenic	ABRAXAS2 - NPM1P31	ENSG00000165660	ENSG00000214807		9179	21664	rs2629529-C	rs2629529	0	2629529	intergenic_variant	1	0.06	6e-06	5.22185	(AA)	NA		Affymetrix [574370]	N
Hipp_Right_mTBM2_PC1	rs10901809	10	126537825	rs11245387	2017-03-29	26503814	Hardin M	2016-10-27	Pharmacogenomics J	www.ncbi.nlm.nih.gov/pubmed/26503814	A genome-wide analysis of the response to inhaled ≈í‚â§2-agonists in chronic obstructive pulmonary disease.	Response to bronchodilator in chronic obstructive pulmonary disease (change in FEV1)	5,766 European ancestry cases, 811 African American cases	NA	10q26.13	FAM175B	ABRAXAS2 - NPM1P31	ENSG00000165660	ENSG00000214807		12589	18254	rs11245387-T	rs11245387	0	11245387	intergenic_variant	1	0.4	3e-07	6.52288	(BDRPRED, AA)	1.76	[1.09-2.43] unit decrease	Illumina [NR] (imputed)	N
Hipp_Right_mTBM2_PC1	rs4962693	10	126539128	rs11245388	2019-01-28	30598549	Morris JA	2018-12-31	Nat Genet	www.ncbi.nlm.nih.gov/pubmed/30598549	An atlas of genetic influences on osteoporosis in humans and mice.	Heel bone mineral density	426,824 British ancestry individuals	NA	10q26.13	FAM175B	ABRAXAS2 - NPM1P31	ENSG00000165660	ENSG00000214807		13892	16951	rs11245388-T	rs11245388	0	11245388	intergenic_variant	1	0.428331	1e-10	10		0.0120014	[0.0083-0.0157] unit decrease	NR [13737936] (imputed)	N
Hipp_Right_mTBM2_PC1	rs35761950	10	126543993	rs2086945	2020-04-17	31669095	Zhu Z	2019-10-24	J Allergy Clin Immunol	www.ncbi.nlm.nih.gov/pubmed/31669095	Shared Genetic and Experimental Links between Obesity-Related Traits and Asthma Subtypes in UK Biobank.	Waist circumference adjusted for body mass index	457,690 European ancestry individuals	NA	10q26.13	NR	ABRAXAS2 - NPM1P31	ENSG00000165660	ENSG00000214807		18757	12086	rs2086945-?	rs2086945	0	2086945	intergenic_variant	1	NR	2e-08	7.69897		NA		Affymetrix [~ 8270000] (imputed)	N
Hipp_Right_mTBM2_PC1	rs4962693	10	126551900	rs2559509	2019-02-06	30595370	Kichaev G	2018-12-27	Am J Hum Genet	www.ncbi.nlm.nih.gov/pubmed/30595370	Leveraging Polygenic Functional Enrichment to Improve GWAS Power.	Educational attainment (years of education)	approximately 455,000 European ancestry individuals	NA	10q26.13		ABRAXAS2 - NPM1P31	ENSG00000165660	ENSG00000214807		26664	4179	rs2559509-?	rs2559509	0	2559509	intergenic_variant	1	NR	1e-09	9		NA		NR [~ 8900000] (imputed)	N
Hipp_Right_mTBM2_PC1	rs2015178	10	126552236	rs28411166	2019-01-11	30279459	van der Meer D	2018-10-02	Mol Psychiatry	www.ncbi.nlm.nih.gov/pubmed/30279459	Brain scans from 21,297 individuals reveal the genetic architecture of hippocampal subfield volumes.	Hippocampal subfield CA1 volume	21,297 European ancestry individuals	NA	10q26.13	FAM53B, METTL10, FAM175B	ABRAXAS2 - NPM1P31	ENSG00000165660	ENSG00000214807		27000	3843	rs28411166-T	rs28411166	0	28411166	intergenic_variant	1	NR	1e-09	9		8.44	NR mm3 increase	Affymetrix, Illumina [NR] (imputed)	N
Hipp_Right_mTBM2_PC1	rs2015178	10	126552236	rs28411166	2019-01-11	30279459	van der Meer D	2018-10-02	Mol Psychiatry	www.ncbi.nlm.nih.gov/pubmed/30279459	Brain scans from 21,297 individuals reveal the genetic architecture of hippocampal subfield volumes.	Dentate gyrus molecular layer volume	21,297 European ancestry individuals	NA	10q26.13	FAM53B, METTL10, FAM175B	ABRAXAS2 - NPM1P31	ENSG00000165660	ENSG00000214807		27000	3843	rs28411166-T	rs28411166	0	28411166	intergenic_variant	1	NR	2e-10	9.69897		7.32	NR mm3 increase	Affymetrix, Illumina [NR] (imputed)	N
Hipp_Right_mTBM2_PC1	rs2015178	10	126552395	rs2629542	2020-01-28	31676860	Zhao B	2019-11-01	Nat Genet	www.ncbi.nlm.nih.gov/pubmed/31676860	Genome-wide association analysis of 19,629 individuals identifies variants influencing regional brain volumes and refines their genetic co-architecture with cognitive and mental health traits.	Brain region volumes	19,629 British ancestry individuals	NA	10q26.13	NR	ABRAXAS2 - NPM1P31	ENSG00000165660	ENSG00000214807		27159	3684	rs2629542-?	rs2629542	0	2629542	regulatory_region_variant	1	NR	7e-11	10.1549	(left hippocampus)	NA		NR [9227495] (imputed)	N
Hipp_Right_mTBM2_PC1	rs2015178	10	126552395	rs2629542	2020-01-28	31676860	Zhao B	2019-11-01	Nat Genet	www.ncbi.nlm.nih.gov/pubmed/31676860	Genome-wide association analysis of 19,629 individuals identifies variants influencing regional brain volumes and refines their genetic co-architecture with cognitive and mental health traits.	Brain region volumes	19,629 British ancestry individuals	NA	10q26.13	NR	ABRAXAS2 - NPM1P31	ENSG00000165660	ENSG00000214807		27159	3684	rs2629542-?	rs2629542	0	2629542	regulatory_region_variant	1	NR	3e-12	11.5229	(right hippocampus)	NA		NR [9227495] (imputed)	N
Hipp_Right_mTBM2_PC1	rs2015178	10	126552395	rs2629542	2019-01-11	30279459	van der Meer D	2018-10-02	Mol Psychiatry	www.ncbi.nlm.nih.gov/pubmed/30279459	Brain scans from 21,297 individuals reveal the genetic architecture of hippocampal subfield volumes.	Hippocampal subfield CA3 volume	21,297 European ancestry individuals	NA	10q26.13	FAM53B, METTL10, FAM175B	ABRAXAS2 - NPM1P31	ENSG00000165660	ENSG00000214807		27159	3684	rs2629542-G	rs2629542	0	2629542	regulatory_region_variant	1	NR	3e-12	11.5229		4.06	NR mm3 increase	Affymetrix, Illumina [NR] (imputed)	N
Hipp_Right_mTBM2_Mean	rs2061071	10	126302936	rs7095944	2017-03-30	27611488	Almoguera B	2016-09-09	Am J Respir Crit Care Med	www.ncbi.nlm.nih.gov/pubmed/27611488	Identification of Four Novel Loci in Asthma in European American and African American Populations.	Asthma	819 African American non-allergic asthma cases, 2,218 African American allergic asthma cases 4,360 African American controls, 808 European American non-allergic asthma cases, 1,464 European American allergic asthma cases, 11,975 European American controls	NA	10q26.13	LHPP	LHPP			ENSG00000107902	NA	NA	rs7095944-?	rs7095944	0	7095944	intron_variant	0		8e-06	5.09691	(AA)	0.181	[0.091-0.271] unit increase	Affymetrix, Illumina [NR] (imputed)	N
Hipp_Right_mTBM2_Mean	rs2061071	10	126313386	rs2061071	2020-01-28	31676860	Zhao B	2019-11-01	Nat Genet	www.ncbi.nlm.nih.gov/pubmed/31676860	Genome-wide association analysis of 19,629 individuals identifies variants influencing regional brain volumes and refines their genetic co-architecture with cognitive and mental health traits.	Brain region volumes	19,629 British ancestry individuals	NA	10q26.13	NR	FAM53B			ENSG00000189319	NA	NA	rs2061071-?	rs2061071	0	2061071	intron_variant	0	NR	1e-08	8	(left isthmus cingulate)	NA		NR [9227495] (imputed)	N
Hipp_Right_mTBM2_Mean	rs10901814	10	126418782	rs11245344	2019-06-03	31015462	Graham SE	2019-04-23	Nat Commun	www.ncbi.nlm.nih.gov/pubmed/31015462	Sex-specific and pleiotropic effects underlying kidney function identified from GWAS meta-analysis.	Estimated glomerular filtration rate	206,856 European ancestry individuals, 143,658 East Asian ancestry individuals	NA	10q26.13	METTL10	FAM53B			ENSG00000189319	NA	NA	rs11245344-C	rs11245344	0	11245344	intron_variant	0	0.4673	3e-11	10.5229		6.63	NR z score increase	Illumina [26237160] (imputed)	N
Hipp_Right_mTBM2_Mean	rs28631033	10	126419384	rs10901812	2021-02-17	33356394	Gill D	2020-12-28	Hypertension	www.ncbi.nlm.nih.gov/pubmed/33356394	Urate, Blood Pressure, and Cardiovascular Disease: Evidence From Mendelian Randomization and Meta-Analysis of Clinical Trials.	Urate levels	454,183 European ancestry individuals	NA	10q26.13	NR	FAM53B			ENSG00000189319	NA	NA	rs10901812-A	rs10901812	0	10901812	intron_variant	0	0.27	9e-17	16.0458		0.0171	[0.013-0.021] unit increase	NR [NR]	N
Hipp_Right_mTBM2_Mean	rs10901814	10	126424137	rs4962691	2019-03-19	30604766	Morris AP	2019-01-03	Nat Commun	www.ncbi.nlm.nih.gov/pubmed/30604766	Trans-ethnic kidney function association study reveals putative causal genes and effects on kidney-specific disease aetiologies.	Estimated glomerular filtration rate	134,070 European ancestry individuals, 143,658 East Asian ancestry individuals, 26,344 Hispanic or Latino ancestry individuals, 8,224 African American individuals	NA	10q26.13	FAM53B	FAM53B			ENSG00000189319	NA	NA	rs4962691-T	rs4962691	0	4962691	intron_variant	0	0.571	5e-10	9.30103		0.291	[0.11-0.47] ml/min/1.73m2 decrease	Affymetrix, Illumina [at least 5248638] (imputed)	N
Hipp_Right_mTBM2_Mean	rs10901814	10	126424137	rs4962691	2020-01-28	31676860	Zhao B	2019-11-01	Nat Genet	www.ncbi.nlm.nih.gov/pubmed/31676860	Genome-wide association analysis of 19,629 individuals identifies variants influencing regional brain volumes and refines their genetic co-architecture with cognitive and mental health traits.	Brain region volumes	19,629 British ancestry individuals	NA	10q26.13	NR	FAM53B			ENSG00000189319	NA	NA	rs4962691-?	rs4962691	0	4962691	intron_variant	0	NR	1e-10	10	(right hippocampus)	NA		NR [9227495] (imputed)	N
Hipp_Right_mTBM2_Mean	rs10901814	10	126424823	rs4962692	2020-10-23	32665545	van der Meer D	2020-07-14	Nat Commun	www.ncbi.nlm.nih.gov/pubmed/32665545	Understanding the genetic determinants of the brain with MOSTest.	Cortical thickness (MOSTest)	26,502 European ancestry individuals	NA	10q26.13	NR	FAM53B			ENSG00000189319	NA	NA	rs4962692-?	rs4962692	0	4962692	intron_variant	0		3e-14	13.5229		NA		NR [7428630] (imputed)	N
Hipp_Right_mTBM2_Mean	rs28631033	10	126426148	rs2629540	2014-03-20	23958962	Gelernter J	2013-08-20	Mol Psychiatry	www.ncbi.nlm.nih.gov/pubmed/23958962	Genome-wide association study of cocaine dependence and related traits: FAM53B identified as a risk gene.	Cocaine dependence	1,809 European ancestry cases, 570 European ancestry controls, 2,482 African American cases, 836 African American controls	4,498 European ancestry individuals, 2,114 African American individuals	10q26.13	FAM53B	FAM53B			ENSG00000189319	NA	NA	rs2629540-?	rs2629540	0	2629540	intron_variant	0	NR	4e-08	7.39794	(Symptom count)	NA		Illumina [37426733] (imputed)	N
Hipp_Right_mTBM2_Mean	rs28631033	10	126426148	rs2629540	2014-03-20	23958962	Gelernter J	2013-08-20	Mol Psychiatry	www.ncbi.nlm.nih.gov/pubmed/23958962	Genome-wide association study of cocaine dependence and related traits: FAM53B identified as a risk gene.	Cocaine dependence	1,809 European ancestry cases, 570 European ancestry controls, 2,482 African American cases, 836 African American controls	4,498 European ancestry individuals, 2,114 African American individuals	10q26.13	FAM53B	FAM53B			ENSG00000189319	NA	NA	rs2629540-?	rs2629540	0	2629540	intron_variant	0	NR	1e-06	6	(Symptom count, AA)	NA		Illumina [37426733] (imputed)	N
Hipp_Right_mTBM2_Mean	rs28631033	10	126426148	rs2629540	2018-11-12	30038396	Lee JJ	2018-07-23	Nat Genet	www.ncbi.nlm.nih.gov/pubmed/30038396	Gene discovery and polygenic prediction from a genome-wide association study of educational attainment in 1.1 million individuals.	Educational attainment (MTAG)	1,311,438 European ancestry individuals	NA	10q26.13	Intergenic	FAM53B			ENSG00000189319	NA	NA	rs2629540-C	rs2629540	0	2629540	intron_variant	0	0.2501	2e-10	9.69897	(MTAG)	0.0096	[0.0067-0.0125] unit increase	Affymetrix, Illumina [7100000] (imputed)	N
Hipp_Right_mTBM2_Mean	rs28631033	10	126426148	rs2629540	2018-11-12	30038396	Lee JJ	2018-07-23	Nat Genet	www.ncbi.nlm.nih.gov/pubmed/30038396	Gene discovery and polygenic prediction from a genome-wide association study of educational attainment in 1.1 million individuals.	Highest math class taken	430,445 European ancestry individuals	NA	10q26.13	Intergenic	FAM53B			ENSG00000189319	NA	NA	rs2629540-G	rs2629540	0	2629540	intron_variant	0	0.7561	1e-10	10		0.0169	[0.012-0.022] unit decrease	Affymetrix, Illumina [10000000] (imputed)	N
Hipp_Right_mTBM2_Mean	rs28631033	10	126426148	rs2629540	2018-11-12	30038396	Lee JJ	2018-07-23	Nat Genet	www.ncbi.nlm.nih.gov/pubmed/30038396	Gene discovery and polygenic prediction from a genome-wide association study of educational attainment in 1.1 million individuals.	Self-reported math ability	564,698 European ancestry individuals	NA	10q26.13	Intergenic	FAM53B			ENSG00000189319	NA	NA	rs2629540-G	rs2629540	0	2629540	intron_variant	0	0.7566	1e-12	12		0.0161	[0.012-0.021] unit decrease	Affymetrix, Illumina [10000000] (imputed)	N
Hipp_Right_mTBM2_Mean	rs28631033	10	126426148	rs2629540	2018-11-12	30038396	Lee JJ	2018-07-23	Nat Genet	www.ncbi.nlm.nih.gov/pubmed/30038396	Gene discovery and polygenic prediction from a genome-wide association study of educational attainment in 1.1 million individuals.	Self-reported math ability (MTAG)	670,471 European ancestry individuals	NA	10q26.13	Intergenic	FAM53B			ENSG00000189319	NA	NA	rs2629540-C	rs2629540	0	2629540	intron_variant	0	0.2434	3e-14	13.5229	(MTAG)	0.0158	[0.012-0.02] unit increase	Affymetrix, Illumina [7100000] (imputed)	N
Hipp_Right_mTBM2_Mean	rs28631033	10	126426148	rs2629540	2018-11-12	30038396	Lee JJ	2018-07-23	Nat Genet	www.ncbi.nlm.nih.gov/pubmed/30038396	Gene discovery and polygenic prediction from a genome-wide association study of educational attainment in 1.1 million individuals.	Highest math class taken (MTAG)	811,539 European ancestry individuals	NA	10q26.13	Intergenic	FAM53B			ENSG00000189319	NA	NA	rs2629540-C	rs2629540	0	2629540	intron_variant	0	0.2439	3e-16	15.5229	(MTAG)	0.0157	[0.012-0.019] unit increase	Affymetrix, Illumina [7100000] (imputed)	N
Hipp_Right_mTBM2_Mean	rs10901814	10	126427037	rs11245347	2020-01-28	31676860	Zhao B	2019-11-01	Nat Genet	www.ncbi.nlm.nih.gov/pubmed/31676860	Genome-wide association analysis of 19,629 individuals identifies variants influencing regional brain volumes and refines their genetic co-architecture with cognitive and mental health traits.	Brain region volumes	19,629 British ancestry individuals	NA	10q26.13	NR	FAM53B			ENSG00000189319	NA	NA	rs11245347-?	rs11245347	0	11245347	intron_variant	0	NR	3e-10	9.52288	(left hippocampus)	NA		NR [9227495] (imputed)	N
Hipp_Right_mTBM2_Mean	rs10901814	10	126427037	rs11245347	2020-10-23	32665545	van der Meer D	2020-07-14	Nat Commun	www.ncbi.nlm.nih.gov/pubmed/32665545	Understanding the genetic determinants of the brain with MOSTest.	Brain morphology (MOSTest)	26,502 European ancestry individuals	NA	10q26.13	LHPP, RP11-12J10.3, FAM53B, METTL10, FAM175B	FAM53B			ENSG00000189319	NA	NA	rs11245347-?	rs11245347	0	11245347	intron_variant	0		4e-63	62.3979		NA		NR [7428630] (imputed)	N
Hipp_Right_mTBM2_Mean	rs10901814	10	126427037	rs11245347	2020-10-23	32665545	van der Meer D	2020-07-14	Nat Commun	www.ncbi.nlm.nih.gov/pubmed/32665545	Understanding the genetic determinants of the brain with MOSTest.	Cortical thickness (min-P)	26,502 European ancestry individuals	NA	10q26.13	DAB1	FAM53B			ENSG00000189319	NA	NA	rs11245347-?	rs11245347	0	11245347	intron_variant	0		3e-10	9.52288		NA		NR [7428630] (imputed)	N
Hipp_Right_mTBM2_Mean	rs10901814	10	126427037	rs11245347	2020-10-23	32665545	van der Meer D	2020-07-14	Nat Commun	www.ncbi.nlm.nih.gov/pubmed/32665545	Understanding the genetic determinants of the brain with MOSTest.	Brain morphology (min-P)	26,502 European ancestry individuals	NA	10q26.13	FAM117B, ICA1L, WDR12, CARF, NBEAL1, CYP20A1, ABI2	FAM53B			ENSG00000189319	NA	NA	rs11245347-?	rs11245347	0	11245347	intron_variant	0		9e-20	19.0458		NA		NR [7428630] (imputed)	N
Hipp_Right_mTBM2_Mean	rs10901814	10	126427037	rs11245347	2020-10-23	32665545	van der Meer D	2020-07-14	Nat Commun	www.ncbi.nlm.nih.gov/pubmed/32665545	Understanding the genetic determinants of the brain with MOSTest.	Subcortical volume (MOSTest)	26,502 European ancestry individuals	NA	10q26.13	FIP1L1, CHIC2, AC110792.1	FAM53B			ENSG00000189319	NA	NA	rs11245347-?	rs11245347	0	11245347	intron_variant	0		5e-50	49.301		NA		NR [7428630] (imputed)	N
Hipp_Right_mTBM2_Mean	rs10901814	10	126427037	rs11245347	2020-10-23	32665545	van der Meer D	2020-07-14	Nat Commun	www.ncbi.nlm.nih.gov/pubmed/32665545	Understanding the genetic determinants of the brain with MOSTest.	Subcortical volume (min-P)	26,502 European ancestry individuals	NA	10q26.13	C2orf73	FAM53B			ENSG00000189319	NA	NA	rs11245347-?	rs11245347	0	11245347	intron_variant	0		5e-20	19.301		NA		NR [7428630] (imputed)	N
Hipp_Right_mTBM2_Mean	rs28631033	10	126429875	rs10901813	2018-10-19	30038396	Lee JJ	2018-07-23	Nat Genet	www.ncbi.nlm.nih.gov/pubmed/30038396	Gene discovery and polygenic prediction from a genome-wide association study of educational attainment in 1.1 million individuals.	Educational attainment (years of education)	up to 1,131,881 European ancestry individuals	NA	10q26.13		FAM53B			ENSG00000189319	NA	NA	rs10901813-A	rs10901813	0	10901813	intron_variant	0	0.7492	5e-08	7.30103	(conditional-joint)	0.0088	[0.0057-0.0119] unit decrease	Affymetrix, Illumina [10000000] (imputed)	N
Hipp_Right_mTBM2_Mean	rs10901814	10	126436717	rs4962694	2019-01-11	30279459	van der Meer D	2018-10-02	Mol Psychiatry	www.ncbi.nlm.nih.gov/pubmed/30279459	Brain scans from 21,297 individuals reveal the genetic architecture of hippocampal subfield volumes.	Dentate gyrus molecular layer volume (corrected for total hippocampal volume)	21,297 European ancestry individuals	NA	10q26.13	FAM53B, FAM175B, METTL10	FAM53B - EEF1AKMT2	ENSG00000189319	ENSG00000203791		3770	1	rs4962694-G	rs4962694	0	4962694	intron_variant	1	NR	4e-12	11.3979		1.36	NR mm3 decrease	Affymetrix, Illumina [NR] (imputed)	N
Hipp_Right_mTBM2_Mean	rs10901814	10	126446592	rs1055256	2019-07-05	31152163	Wuttke M	2019-05-31	Nat Genet	www.ncbi.nlm.nih.gov/pubmed/31152163	A catalog of genetic loci associated with kidney function from analyses of a million individuals.	Estimated glomerular filtration rate	567,460 European ancestry individuals, 165,726 East Asian ancestry individuals, 13,842 African American individuals, 13,359 South Asian ancestry individuals, 4,961 Hispanic individuals	216,518 European ancestry individuals, 64,204 non-Hispanic black individuals	10q26.13	EEF1AKMT2	EEF1AKMT2			ENSG00000203791	NA	NA	rs1055256-A	rs1055256	0	1055256	3_prime_UTR_variant	0	0.4235	2e-20	19.699		0.0025	[0.0019-0.0031] unit increase	Affymetrix, Illumina [8221591] (imputed)	N
Hipp_Right_mTBM2_Mean	rs10901814	10	126456997	rs10430743	2019-07-05	31152163	Wuttke M	2019-05-31	Nat Genet	www.ncbi.nlm.nih.gov/pubmed/31152163	A catalog of genetic loci associated with kidney function from analyses of a million individuals.	Estimated glomerular filtration rate	567,460 European ancestry individuals	216,518 European ancestry individuals	10q26.13	EEF1AKMT2	EEF1AKMT2			ENSG00000203791	NA	NA	rs10430743-T	rs10430743	0	10430743	intron_variant	0	0.4282	5e-19	18.301		0.0025	[0.0019-0.0031] unit increase	Affymetrix, Illumina [8834748] (imputed)	N
Hipp_Right_mTBM2_Mean	rs10901814	10	126461368	rs2363340	2019-01-11	30279459	van der Meer D	2018-10-02	Mol Psychiatry	www.ncbi.nlm.nih.gov/pubmed/30279459	Brain scans from 21,297 individuals reveal the genetic architecture of hippocampal subfield volumes.	Hippocampal tail volume	21,297 European ancestry individuals	NA	10q26.13	LHPP, FAM53B, METTL10, FAM175B	EEF1AKMT2			ENSG00000203791	NA	NA	rs2363340-C	rs2363340	0	2363340	intron_variant	0	NR	3e-14	13.5229		9.45	NR mm3 increase	Affymetrix, Illumina [NR] (imputed)	N
Hipp_Right_mTBM2_Mean	rs10901814	10	126474200	rs12218858	2019-01-11	30279459	van der Meer D	2018-10-02	Mol Psychiatry	www.ncbi.nlm.nih.gov/pubmed/30279459	Brain scans from 21,297 individuals reveal the genetic architecture of hippocampal subfield volumes.	Total hippocampal volume	21,297 European ancestry individuals	NA	10q26.13	FAM175B, FAM53B, METTL10	EEF1AKMT2			ENSG00000203791	NA	NA	rs12218858-C	rs12218858	0	12218858	intron_variant	0	NR	1e-15	15		43.75	NR mm3 increase	Affymetrix, Illumina [NR] (imputed)	N
Hipp_Right_mTBM2_Mean	rs10901814	10	126474200	rs12218858	2019-01-11	30279459	van der Meer D	2018-10-02	Mol Psychiatry	www.ncbi.nlm.nih.gov/pubmed/30279459	Brain scans from 21,297 individuals reveal the genetic architecture of hippocampal subfield volumes.	Hippocampal subfield CA4 volume	21,297 European ancestry individuals	NA	10q26.13	FAM53B, METTL10, FAM175B	EEF1AKMT2			ENSG00000203791	NA	NA	rs12218858-C	rs12218858	0	12218858	intron_variant	0	NR	6e-15	14.2218		3.87	NR mm3 increase	Affymetrix, Illumina [NR] (imputed)	N
Hipp_Right_mTBM2_Mean	rs10901814	10	126474200	rs12218858	2019-01-11	30279459	van der Meer D	2018-10-02	Mol Psychiatry	www.ncbi.nlm.nih.gov/pubmed/30279459	Brain scans from 21,297 individuals reveal the genetic architecture of hippocampal subfield volumes.	Dentate gyrus granule cell layer volume	21,297 European ancestry individuals	NA	10q26.13	FAM53B, METTL10, FAM175B	EEF1AKMT2			ENSG00000203791	NA	NA	rs12218858-C	rs12218858	0	12218858	intron_variant	0	NR	9e-15	14.0458		4.45	NR mm3 increase	Affymetrix, Illumina [NR] (imputed)	N
Hipp_Right_mTBM2_Mean	rs28631033	10	126477209	rs4962699	2019-10-29	31578528	Tin A	2019-10-02	Nat Genet	www.ncbi.nlm.nih.gov/pubmed/31578528	Target genes, variants, tissues and transcriptional pathways influencing human serum urate levels.	Urate levels	288,649 European ancestry individuals, 125,725 East Asian ancestry individuals, 33,671 African American individuals, 9,037 South Asian ancestry individuals, 608 Hispanic individuals	NA	10q26.13	EEF1AKMT2	EEF1AKMT2			ENSG00000203791	NA	NA	rs4962699-A	rs4962699	0	4962699	intron_variant	0	0.2503	2e-08	7.69897		0.0201	[0.013-0.027] mg/dL increase	Affymetrix, Illumina [8249849] (imputed)	N
Hipp_Right_mTBM2_Mean	rs28631033	10	126477209	rs4962699	2019-10-29	31578528	Tin A	2019-10-02	Nat Genet	www.ncbi.nlm.nih.gov/pubmed/31578528	Target genes, variants, tissues and transcriptional pathways influencing human serum urate levels.	Urate levels	288,649 European ancestry individuals	NA	10q26.13	EEF1AKMT2	EEF1AKMT2			ENSG00000203791	NA	NA	rs4962699-A	rs4962699	0	4962699	intron_variant	0	0.2642	6e-07	6.22185		0.021507	[0.013-0.03] mg/dL increase	Affymetrix, Illumina [8217339] (imputed)	N
Hipp_Right_mTBM2_Mean	rs28631033	10	126480556	rs10901821	2019-10-16	31562340	Akiyama M	2019-09-27	Nat Commun	www.ncbi.nlm.nih.gov/pubmed/31562340	Characterizing rare and low-frequency height-associated variants in the Japanese population.	Height	159,095 Japanese ancestry individuals	32,692 Japanese ancestry individuals	10q26.13	METTL10	EEF1AKMT2 - ABRAXAS2	ENSG00000203791	ENSG00000165660		100	9832	rs10901821-?	rs10901821	0	10901821	TF_binding_site_variant	1	NR	9e-17	16.0458		0.0297189	[0.023-0.037] unit increase	Illumina [27896057] (imputed)	N
Hipp_Right_mTBM2_Mean	rs10901814	10	126482849	rs11245366	2020-01-08	31790847	Hou R	2019-11-29	Bone	www.ncbi.nlm.nih.gov/pubmed/31790847	Genetic variants affecting bone mineral density and bone mineral content at multiple skeletal sites in Hispanic children.	Bone mineral content	1,030 Hispanic or Latin American children	NA	10q26.13	NR	EEF1AKMT2 - ABRAXAS2	ENSG00000203791	ENSG00000165660		2393	7539	rs11245366-G	rs11245366	0	11245366	intergenic_variant	1	0.38	3e-07	6.52288	(lumbar spine)	0.29	[0.17-0.41] g increase	Illumina [> 1100000]	N
Hipp_Right_mTBM2_Mean	rs10901814	10	126484555	rs61872090	2019-02-08	30595370	Kichaev G	2018-12-27	Am J Hum Genet	www.ncbi.nlm.nih.gov/pubmed/30595370	Leveraging Polygenic Functional Enrichment to Improve GWAS Power.	Heel bone mineral density	approximately 446,000 European ancestry individuals	NA	10q26.13		EEF1AKMT2 - ABRAXAS2	ENSG00000203791	ENSG00000165660		4099	5833	rs61872090-?	rs61872090	0	61872090	intergenic_variant	1	NR	5e-10	9.30103		NA		NR [~ 8900000] (imputed)	N
Hipp_Right_mTBM2_Mean	rs10901814	10	126484555	rs61872090	2018-10-18	30048462	Kim SK	2018-07-26	PLoS One	www.ncbi.nlm.nih.gov/pubmed/30048462	Identification of 613 new loci associated with heel bone mineral density and a polygenic risk score for bone mineral density, osteoporosis and fracture.	Heel bone mineral density	394,929 European ancestry individuals	NA	10q26.13		EEF1AKMT2 - ABRAXAS2	ENSG00000203791	ENSG00000165660		4099	5833	rs61872090-?	rs61872090	0	61872090	intergenic_variant	1	NR	4e-09	8.39794		0.011752	[0.0076-0.016] unit decrease	Affymetrix [20259828] (imputed)	N
Hipp_Right_mTBM2_Mean	rs10901814	10	126486443	rs12764880	2020-07-21	32193296	Grasby KL	2020-03-01	Science	www.ncbi.nlm.nih.gov/pubmed/32193296	The genetic architecture of the human cerebral cortex.	Cortical thickness	33,992 European ancestry individuals	14,727 European ancestry individuals, 2,943 individuals	10q26.13	NR	EEF1AKMT2 - ABRAXAS2	ENSG00000203791	ENSG00000165660		5987	3945	rs12764880-T	rs12764880	0	12764880	intergenic_variant	1	0.4328	3e-07	6.52288	(Isthmus Cingulate)	0.00442304	[0.0027-0.0061] unit increase	Affymetrix, Illumina [NR]	N
Hipp_Right_mTBM2_Mean	rs10901814	10	126486443	rs12764880	2020-07-21	32193296	Grasby KL	2020-03-01	Science	www.ncbi.nlm.nih.gov/pubmed/32193296	The genetic architecture of the human cerebral cortex.	Cortical surface area	33,992 European ancestry individuals	14,727 European ancestry individuals, 2,943 individuals	10q26.13	NR	EEF1AKMT2 - ABRAXAS2	ENSG00000203791	ENSG00000165660		5987	3945	rs12764880-T	rs12764880	0	12764880	intergenic_variant	1	0.4327	6e-09	8.22185	(Posterior Cingulate)	4.30226	[2.85-5.75] unit decrease	Affymetrix, Illumina [NR]	N
Hipp_Right_mTBM2_Mean	rs10901814	10	126488660	rs10901823	2020-10-23	32665545	van der Meer D	2020-07-14	Nat Commun	www.ncbi.nlm.nih.gov/pubmed/32665545	Understanding the genetic determinants of the brain with MOSTest.	Cortical surface area (MOSTest)	26,502 European ancestry individuals	NA	10q26.13	NR	EEF1AKMT2 - ABRAXAS2	ENSG00000203791	ENSG00000165660		8204	1728	rs10901823-?	rs10901823	0	10901823	regulatory_region_variant	1		7e-14	13.1549		NA		NR [7428630] (imputed)	N
Hipp_Right_mTBM2_Mean	rs10901814	10	126517989	rs2303611	2020-01-08	31790847	Hou R	2019-11-29	Bone	www.ncbi.nlm.nih.gov/pubmed/31790847	Genetic variants affecting bone mineral density and bone mineral content at multiple skeletal sites in Hispanic children.	Bone mineral content	1,030 Hispanic or Latin American children	NA	10q26.13	ABRAXAS2	ABRAXAS2			ENSG00000165660	NA	NA	rs2303611-G	rs2303611	0	2303611	synonymous_variant	0	0.38	8e-07	6.09691	(lumbar spine)	0.28	[0.16-0.4] g increase	Illumina [> 1100000]	N
Hipp_Right_mTBM2_Mean	rs28631033	10	126537825	rs11245387	2017-03-29	26503814	Hardin M	2016-10-27	Pharmacogenomics J	www.ncbi.nlm.nih.gov/pubmed/26503814	A genome-wide analysis of the response to inhaled ≈í‚â§2-agonists in chronic obstructive pulmonary disease.	Response to bronchodilator in chronic obstructive pulmonary disease (change in FEV1)	5,766 European ancestry cases, 811 African American cases	NA	10q26.13	FAM175B	ABRAXAS2 - NPM1P31	ENSG00000165660	ENSG00000214807		12589	18254	rs11245387-T	rs11245387	0	11245387	intergenic_variant	1	0.4	3e-07	6.52288	(BDRPRED, AA)	1.76	[1.09-2.43] unit decrease	Illumina [NR] (imputed)	N
Hipp_Right_mTBM2_Mean	rs10901814	10	126539128	rs11245388	2019-01-28	30598549	Morris JA	2018-12-31	Nat Genet	www.ncbi.nlm.nih.gov/pubmed/30598549	An atlas of genetic influences on osteoporosis in humans and mice.	Heel bone mineral density	426,824 British ancestry individuals	NA	10q26.13	FAM175B	ABRAXAS2 - NPM1P31	ENSG00000165660	ENSG00000214807		13892	16951	rs11245388-T	rs11245388	0	11245388	intergenic_variant	1	0.428331	1e-10	10		0.0120014	[0.0083-0.0157] unit decrease	NR [13737936] (imputed)	N
Hipp_Right_mTBM2_Mean	rs10901814	10	126551900	rs2559509	2019-02-06	30595370	Kichaev G	2018-12-27	Am J Hum Genet	www.ncbi.nlm.nih.gov/pubmed/30595370	Leveraging Polygenic Functional Enrichment to Improve GWAS Power.	Educational attainment (years of education)	approximately 455,000 European ancestry individuals	NA	10q26.13		ABRAXAS2 - NPM1P31	ENSG00000165660	ENSG00000214807		26664	4179	rs2559509-?	rs2559509	0	2559509	intergenic_variant	1	NR	1e-09	9		NA		NR [~ 8900000] (imputed)	N
Hipp_Right_mTBM2_Mean	rs2247727	10	126552395	rs2629542	2020-01-28	31676860	Zhao B	2019-11-01	Nat Genet	www.ncbi.nlm.nih.gov/pubmed/31676860	Genome-wide association analysis of 19,629 individuals identifies variants influencing regional brain volumes and refines their genetic co-architecture with cognitive and mental health traits.	Brain region volumes	19,629 British ancestry individuals	NA	10q26.13	NR	ABRAXAS2 - NPM1P31	ENSG00000165660	ENSG00000214807		27159	3684	rs2629542-?	rs2629542	0	2629542	regulatory_region_variant	1	NR	7e-11	10.1549	(left hippocampus)	NA		NR [9227495] (imputed)	N
Hipp_Right_mTBM2_Mean	rs2247727	10	126552395	rs2629542	2020-01-28	31676860	Zhao B	2019-11-01	Nat Genet	www.ncbi.nlm.nih.gov/pubmed/31676860	Genome-wide association analysis of 19,629 individuals identifies variants influencing regional brain volumes and refines their genetic co-architecture with cognitive and mental health traits.	Brain region volumes	19,629 British ancestry individuals	NA	10q26.13	NR	ABRAXAS2 - NPM1P31	ENSG00000165660	ENSG00000214807		27159	3684	rs2629542-?	rs2629542	0	2629542	regulatory_region_variant	1	NR	3e-12	11.5229	(right hippocampus)	NA		NR [9227495] (imputed)	N
Hipp_Right_mTBM2_Mean	rs2247727	10	126552395	rs2629542	2019-01-11	30279459	van der Meer D	2018-10-02	Mol Psychiatry	www.ncbi.nlm.nih.gov/pubmed/30279459	Brain scans from 21,297 individuals reveal the genetic architecture of hippocampal subfield volumes.	Hippocampal subfield CA3 volume	21,297 European ancestry individuals	NA	10q26.13	FAM53B, METTL10, FAM175B	ABRAXAS2 - NPM1P31	ENSG00000165660	ENSG00000214807		27159	3684	rs2629542-G	rs2629542	0	2629542	regulatory_region_variant	1	NR	3e-12	11.5229		4.06	NR mm3 increase	Affymetrix, Illumina [NR] (imputed)	N
Hipp_Right_mTBM3_PC1	rs4962693	10	126418782	rs11245344	2019-06-03	31015462	Graham SE	2019-04-23	Nat Commun	www.ncbi.nlm.nih.gov/pubmed/31015462	Sex-specific and pleiotropic effects underlying kidney function identified from GWAS meta-analysis.	Estimated glomerular filtration rate	206,856 European ancestry individuals, 143,658 East Asian ancestry individuals	NA	10q26.13	METTL10	FAM53B			ENSG00000189319	NA	NA	rs11245344-C	rs11245344	0	11245344	intron_variant	0	0.4673	3e-11	10.5229		6.63	NR z score increase	Illumina [26237160] (imputed)	N
Hipp_Right_mTBM3_PC1	rs71484600	10	126419384	rs10901812	2021-02-17	33356394	Gill D	2020-12-28	Hypertension	www.ncbi.nlm.nih.gov/pubmed/33356394	Urate, Blood Pressure, and Cardiovascular Disease: Evidence From Mendelian Randomization and Meta-Analysis of Clinical Trials.	Urate levels	454,183 European ancestry individuals	NA	10q26.13	NR	FAM53B			ENSG00000189319	NA	NA	rs10901812-A	rs10901812	0	10901812	intron_variant	0	0.27	9e-17	16.0458		0.0171	[0.013-0.021] unit increase	NR [NR]	N
Hipp_Right_mTBM3_PC1	rs4962693	10	126424137	rs4962691	2019-03-19	30604766	Morris AP	2019-01-03	Nat Commun	www.ncbi.nlm.nih.gov/pubmed/30604766	Trans-ethnic kidney function association study reveals putative causal genes and effects on kidney-specific disease aetiologies.	Estimated glomerular filtration rate	134,070 European ancestry individuals, 143,658 East Asian ancestry individuals, 26,344 Hispanic or Latino ancestry individuals, 8,224 African American individuals	NA	10q26.13	FAM53B	FAM53B			ENSG00000189319	NA	NA	rs4962691-T	rs4962691	0	4962691	intron_variant	0	0.571	5e-10	9.30103		0.291	[0.11-0.47] ml/min/1.73m2 decrease	Affymetrix, Illumina [at least 5248638] (imputed)	N
Hipp_Right_mTBM3_PC1	rs4962693	10	126424137	rs4962691	2020-01-28	31676860	Zhao B	2019-11-01	Nat Genet	www.ncbi.nlm.nih.gov/pubmed/31676860	Genome-wide association analysis of 19,629 individuals identifies variants influencing regional brain volumes and refines their genetic co-architecture with cognitive and mental health traits.	Brain region volumes	19,629 British ancestry individuals	NA	10q26.13	NR	FAM53B			ENSG00000189319	NA	NA	rs4962691-?	rs4962691	0	4962691	intron_variant	0	NR	1e-10	10	(right hippocampus)	NA		NR [9227495] (imputed)	N
Hipp_Right_mTBM3_PC1	rs4962693	10	126424823	rs4962692	2020-10-23	32665545	van der Meer D	2020-07-14	Nat Commun	www.ncbi.nlm.nih.gov/pubmed/32665545	Understanding the genetic determinants of the brain with MOSTest.	Cortical thickness (MOSTest)	26,502 European ancestry individuals	NA	10q26.13	NR	FAM53B			ENSG00000189319	NA	NA	rs4962692-?	rs4962692	0	4962692	intron_variant	0		3e-14	13.5229		NA		NR [7428630] (imputed)	N
Hipp_Right_mTBM3_PC1	rs4962693	10	126427037	rs11245347	2020-01-28	31676860	Zhao B	2019-11-01	Nat Genet	www.ncbi.nlm.nih.gov/pubmed/31676860	Genome-wide association analysis of 19,629 individuals identifies variants influencing regional brain volumes and refines their genetic co-architecture with cognitive and mental health traits.	Brain region volumes	19,629 British ancestry individuals	NA	10q26.13	NR	FAM53B			ENSG00000189319	NA	NA	rs11245347-?	rs11245347	0	11245347	intron_variant	0	NR	3e-10	9.52288	(left hippocampus)	NA		NR [9227495] (imputed)	N
Hipp_Right_mTBM3_PC1	rs4962693	10	126427037	rs11245347	2020-10-23	32665545	van der Meer D	2020-07-14	Nat Commun	www.ncbi.nlm.nih.gov/pubmed/32665545	Understanding the genetic determinants of the brain with MOSTest.	Brain morphology (MOSTest)	26,502 European ancestry individuals	NA	10q26.13	LHPP, RP11-12J10.3, FAM53B, METTL10, FAM175B	FAM53B			ENSG00000189319	NA	NA	rs11245347-?	rs11245347	0	11245347	intron_variant	0		4e-63	62.3979		NA		NR [7428630] (imputed)	N
Hipp_Right_mTBM3_PC1	rs4962693	10	126427037	rs11245347	2020-10-23	32665545	van der Meer D	2020-07-14	Nat Commun	www.ncbi.nlm.nih.gov/pubmed/32665545	Understanding the genetic determinants of the brain with MOSTest.	Cortical thickness (min-P)	26,502 European ancestry individuals	NA	10q26.13	DAB1	FAM53B			ENSG00000189319	NA	NA	rs11245347-?	rs11245347	0	11245347	intron_variant	0		3e-10	9.52288		NA		NR [7428630] (imputed)	N
Hipp_Right_mTBM3_PC1	rs4962693	10	126427037	rs11245347	2020-10-23	32665545	van der Meer D	2020-07-14	Nat Commun	www.ncbi.nlm.nih.gov/pubmed/32665545	Understanding the genetic determinants of the brain with MOSTest.	Brain morphology (min-P)	26,502 European ancestry individuals	NA	10q26.13	FAM117B, ICA1L, WDR12, CARF, NBEAL1, CYP20A1, ABI2	FAM53B			ENSG00000189319	NA	NA	rs11245347-?	rs11245347	0	11245347	intron_variant	0		9e-20	19.0458		NA		NR [7428630] (imputed)	N
Hipp_Right_mTBM3_PC1	rs4962693	10	126427037	rs11245347	2020-10-23	32665545	van der Meer D	2020-07-14	Nat Commun	www.ncbi.nlm.nih.gov/pubmed/32665545	Understanding the genetic determinants of the brain with MOSTest.	Subcortical volume (MOSTest)	26,502 European ancestry individuals	NA	10q26.13	FIP1L1, CHIC2, AC110792.1	FAM53B			ENSG00000189319	NA	NA	rs11245347-?	rs11245347	0	11245347	intron_variant	0		5e-50	49.301		NA		NR [7428630] (imputed)	N
Hipp_Right_mTBM3_PC1	rs4962693	10	126427037	rs11245347	2020-10-23	32665545	van der Meer D	2020-07-14	Nat Commun	www.ncbi.nlm.nih.gov/pubmed/32665545	Understanding the genetic determinants of the brain with MOSTest.	Subcortical volume (min-P)	26,502 European ancestry individuals	NA	10q26.13	C2orf73	FAM53B			ENSG00000189319	NA	NA	rs11245347-?	rs11245347	0	11245347	intron_variant	0		5e-20	19.301		NA		NR [7428630] (imputed)	N
Hipp_Right_mTBM3_PC1	rs4962693	10	126436717	rs4962694	2019-01-11	30279459	van der Meer D	2018-10-02	Mol Psychiatry	www.ncbi.nlm.nih.gov/pubmed/30279459	Brain scans from 21,297 individuals reveal the genetic architecture of hippocampal subfield volumes.	Dentate gyrus molecular layer volume (corrected for total hippocampal volume)	21,297 European ancestry individuals	NA	10q26.13	FAM53B, FAM175B, METTL10	FAM53B - EEF1AKMT2	ENSG00000189319	ENSG00000203791		3770	1	rs4962694-G	rs4962694	0	4962694	intron_variant	1	NR	4e-12	11.3979		1.36	NR mm3 decrease	Affymetrix, Illumina [NR] (imputed)	N
Hipp_Right_mTBM3_PC1	rs4962693	10	126446592	rs1055256	2019-07-05	31152163	Wuttke M	2019-05-31	Nat Genet	www.ncbi.nlm.nih.gov/pubmed/31152163	A catalog of genetic loci associated with kidney function from analyses of a million individuals.	Estimated glomerular filtration rate	567,460 European ancestry individuals, 165,726 East Asian ancestry individuals, 13,842 African American individuals, 13,359 South Asian ancestry individuals, 4,961 Hispanic individuals	216,518 European ancestry individuals, 64,204 non-Hispanic black individuals	10q26.13	EEF1AKMT2	EEF1AKMT2			ENSG00000203791	NA	NA	rs1055256-A	rs1055256	0	1055256	3_prime_UTR_variant	0	0.4235	2e-20	19.699		0.0025	[0.0019-0.0031] unit increase	Affymetrix, Illumina [8221591] (imputed)	N
Hipp_Right_mTBM3_PC1	rs4962693	10	126456997	rs10430743	2019-07-05	31152163	Wuttke M	2019-05-31	Nat Genet	www.ncbi.nlm.nih.gov/pubmed/31152163	A catalog of genetic loci associated with kidney function from analyses of a million individuals.	Estimated glomerular filtration rate	567,460 European ancestry individuals	216,518 European ancestry individuals	10q26.13	EEF1AKMT2	EEF1AKMT2			ENSG00000203791	NA	NA	rs10430743-T	rs10430743	0	10430743	intron_variant	0	0.4282	5e-19	18.301		0.0025	[0.0019-0.0031] unit increase	Affymetrix, Illumina [8834748] (imputed)	N
Hipp_Right_mTBM3_PC1	rs4962693	10	126461368	rs2363340	2019-01-11	30279459	van der Meer D	2018-10-02	Mol Psychiatry	www.ncbi.nlm.nih.gov/pubmed/30279459	Brain scans from 21,297 individuals reveal the genetic architecture of hippocampal subfield volumes.	Hippocampal tail volume	21,297 European ancestry individuals	NA	10q26.13	LHPP, FAM53B, METTL10, FAM175B	EEF1AKMT2			ENSG00000203791	NA	NA	rs2363340-C	rs2363340	0	2363340	intron_variant	0	NR	3e-14	13.5229		9.45	NR mm3 increase	Affymetrix, Illumina [NR] (imputed)	N
Hipp_Right_mTBM3_PC1	rs4962693	10	126474200	rs12218858	2019-01-11	30279459	van der Meer D	2018-10-02	Mol Psychiatry	www.ncbi.nlm.nih.gov/pubmed/30279459	Brain scans from 21,297 individuals reveal the genetic architecture of hippocampal subfield volumes.	Total hippocampal volume	21,297 European ancestry individuals	NA	10q26.13	FAM175B, FAM53B, METTL10	EEF1AKMT2			ENSG00000203791	NA	NA	rs12218858-C	rs12218858	0	12218858	intron_variant	0	NR	1e-15	15		43.75	NR mm3 increase	Affymetrix, Illumina [NR] (imputed)	N
Hipp_Right_mTBM3_PC1	rs4962693	10	126474200	rs12218858	2019-01-11	30279459	van der Meer D	2018-10-02	Mol Psychiatry	www.ncbi.nlm.nih.gov/pubmed/30279459	Brain scans from 21,297 individuals reveal the genetic architecture of hippocampal subfield volumes.	Hippocampal subfield CA4 volume	21,297 European ancestry individuals	NA	10q26.13	FAM53B, METTL10, FAM175B	EEF1AKMT2			ENSG00000203791	NA	NA	rs12218858-C	rs12218858	0	12218858	intron_variant	0	NR	6e-15	14.2218		3.87	NR mm3 increase	Affymetrix, Illumina [NR] (imputed)	N
Hipp_Right_mTBM3_PC1	rs4962693	10	126474200	rs12218858	2019-01-11	30279459	van der Meer D	2018-10-02	Mol Psychiatry	www.ncbi.nlm.nih.gov/pubmed/30279459	Brain scans from 21,297 individuals reveal the genetic architecture of hippocampal subfield volumes.	Dentate gyrus granule cell layer volume	21,297 European ancestry individuals	NA	10q26.13	FAM53B, METTL10, FAM175B	EEF1AKMT2			ENSG00000203791	NA	NA	rs12218858-C	rs12218858	0	12218858	intron_variant	0	NR	9e-15	14.0458		4.45	NR mm3 increase	Affymetrix, Illumina [NR] (imputed)	N
Hipp_Right_mTBM3_PC1	rs71484600	10	126480556	rs10901821	2019-10-16	31562340	Akiyama M	2019-09-27	Nat Commun	www.ncbi.nlm.nih.gov/pubmed/31562340	Characterizing rare and low-frequency height-associated variants in the Japanese population.	Height	159,095 Japanese ancestry individuals	32,692 Japanese ancestry individuals	10q26.13	METTL10	EEF1AKMT2 - ABRAXAS2	ENSG00000203791	ENSG00000165660		100	9832	rs10901821-?	rs10901821	0	10901821	TF_binding_site_variant	1	NR	9e-17	16.0458		0.0297189	[0.023-0.037] unit increase	Illumina [27896057] (imputed)	N
Hipp_Right_mTBM3_PC1	rs4962693	10	126482849	rs11245366	2020-01-08	31790847	Hou R	2019-11-29	Bone	www.ncbi.nlm.nih.gov/pubmed/31790847	Genetic variants affecting bone mineral density and bone mineral content at multiple skeletal sites in Hispanic children.	Bone mineral content	1,030 Hispanic or Latin American children	NA	10q26.13	NR	EEF1AKMT2 - ABRAXAS2	ENSG00000203791	ENSG00000165660		2393	7539	rs11245366-G	rs11245366	0	11245366	intergenic_variant	1	0.38	3e-07	6.52288	(lumbar spine)	0.29	[0.17-0.41] g increase	Illumina [> 1100000]	N
Hipp_Right_mTBM3_PC1	rs4962693	10	126484555	rs61872090	2019-02-08	30595370	Kichaev G	2018-12-27	Am J Hum Genet	www.ncbi.nlm.nih.gov/pubmed/30595370	Leveraging Polygenic Functional Enrichment to Improve GWAS Power.	Heel bone mineral density	approximately 446,000 European ancestry individuals	NA	10q26.13		EEF1AKMT2 - ABRAXAS2	ENSG00000203791	ENSG00000165660		4099	5833	rs61872090-?	rs61872090	0	61872090	intergenic_variant	1	NR	5e-10	9.30103		NA		NR [~ 8900000] (imputed)	N
Hipp_Right_mTBM3_PC1	rs4962693	10	126484555	rs61872090	2018-10-18	30048462	Kim SK	2018-07-26	PLoS One	www.ncbi.nlm.nih.gov/pubmed/30048462	Identification of 613 new loci associated with heel bone mineral density and a polygenic risk score for bone mineral density, osteoporosis and fracture.	Heel bone mineral density	394,929 European ancestry individuals	NA	10q26.13		EEF1AKMT2 - ABRAXAS2	ENSG00000203791	ENSG00000165660		4099	5833	rs61872090-?	rs61872090	0	61872090	intergenic_variant	1	NR	4e-09	8.39794		0.011752	[0.0076-0.016] unit decrease	Affymetrix [20259828] (imputed)	N
Hipp_Right_mTBM3_PC1	rs4962693	10	126486443	rs12764880	2020-07-21	32193296	Grasby KL	2020-03-01	Science	www.ncbi.nlm.nih.gov/pubmed/32193296	The genetic architecture of the human cerebral cortex.	Cortical thickness	33,992 European ancestry individuals	14,727 European ancestry individuals, 2,943 individuals	10q26.13	NR	EEF1AKMT2 - ABRAXAS2	ENSG00000203791	ENSG00000165660		5987	3945	rs12764880-T	rs12764880	0	12764880	intergenic_variant	1	0.4328	3e-07	6.52288	(Isthmus Cingulate)	0.00442304	[0.0027-0.0061] unit increase	Affymetrix, Illumina [NR]	N
Hipp_Right_mTBM3_PC1	rs4962693	10	126486443	rs12764880	2020-07-21	32193296	Grasby KL	2020-03-01	Science	www.ncbi.nlm.nih.gov/pubmed/32193296	The genetic architecture of the human cerebral cortex.	Cortical surface area	33,992 European ancestry individuals	14,727 European ancestry individuals, 2,943 individuals	10q26.13	NR	EEF1AKMT2 - ABRAXAS2	ENSG00000203791	ENSG00000165660		5987	3945	rs12764880-T	rs12764880	0	12764880	intergenic_variant	1	0.4327	6e-09	8.22185	(Posterior Cingulate)	4.30226	[2.85-5.75] unit decrease	Affymetrix, Illumina [NR]	N
Hipp_Right_mTBM3_PC1	rs4962693	10	126488660	rs10901823	2020-10-23	32665545	van der Meer D	2020-07-14	Nat Commun	www.ncbi.nlm.nih.gov/pubmed/32665545	Understanding the genetic determinants of the brain with MOSTest.	Cortical surface area (MOSTest)	26,502 European ancestry individuals	NA	10q26.13	NR	EEF1AKMT2 - ABRAXAS2	ENSG00000203791	ENSG00000165660		8204	1728	rs10901823-?	rs10901823	0	10901823	regulatory_region_variant	1		7e-14	13.1549		NA		NR [7428630] (imputed)	N
Hipp_Right_mTBM3_PC1	rs4962693	10	126517989	rs2303611	2020-01-08	31790847	Hou R	2019-11-29	Bone	www.ncbi.nlm.nih.gov/pubmed/31790847	Genetic variants affecting bone mineral density and bone mineral content at multiple skeletal sites in Hispanic children.	Bone mineral content	1,030 Hispanic or Latin American children	NA	10q26.13	ABRAXAS2	ABRAXAS2			ENSG00000165660	NA	NA	rs2303611-G	rs2303611	0	2303611	synonymous_variant	0	0.38	8e-07	6.09691	(lumbar spine)	0.28	[0.16-0.4] g increase	Illumina [> 1100000]	N
Hipp_Right_mTBM3_PC1	rs71484600	10	126537825	rs11245387	2017-03-29	26503814	Hardin M	2016-10-27	Pharmacogenomics J	www.ncbi.nlm.nih.gov/pubmed/26503814	A genome-wide analysis of the response to inhaled ≈í‚â§2-agonists in chronic obstructive pulmonary disease.	Response to bronchodilator in chronic obstructive pulmonary disease (change in FEV1)	5,766 European ancestry cases, 811 African American cases	NA	10q26.13	FAM175B	ABRAXAS2 - NPM1P31	ENSG00000165660	ENSG00000214807		12589	18254	rs11245387-T	rs11245387	0	11245387	intergenic_variant	1	0.4	3e-07	6.52288	(BDRPRED, AA)	1.76	[1.09-2.43] unit decrease	Illumina [NR] (imputed)	N
Hipp_Right_mTBM3_PC1	rs4962693	10	126539128	rs11245388	2019-01-28	30598549	Morris JA	2018-12-31	Nat Genet	www.ncbi.nlm.nih.gov/pubmed/30598549	An atlas of genetic influences on osteoporosis in humans and mice.	Heel bone mineral density	426,824 British ancestry individuals	NA	10q26.13	FAM175B	ABRAXAS2 - NPM1P31	ENSG00000165660	ENSG00000214807		13892	16951	rs11245388-T	rs11245388	0	11245388	intergenic_variant	1	0.428331	1e-10	10		0.0120014	[0.0083-0.0157] unit decrease	NR [13737936] (imputed)	N
Hipp_Right_mTBM3_PC1	rs4962693	10	126551900	rs2559509	2019-02-06	30595370	Kichaev G	2018-12-27	Am J Hum Genet	www.ncbi.nlm.nih.gov/pubmed/30595370	Leveraging Polygenic Functional Enrichment to Improve GWAS Power.	Educational attainment (years of education)	approximately 455,000 European ancestry individuals	NA	10q26.13		ABRAXAS2 - NPM1P31	ENSG00000165660	ENSG00000214807		26664	4179	rs2559509-?	rs2559509	0	2559509	intergenic_variant	1	NR	1e-09	9		NA		NR [~ 8900000] (imputed)	N
Hipp_Right_mTBM3_PC2	rs2061071	10	126302936	rs7095944	2017-03-30	27611488	Almoguera B	2016-09-09	Am J Respir Crit Care Med	www.ncbi.nlm.nih.gov/pubmed/27611488	Identification of Four Novel Loci in Asthma in European American and African American Populations.	Asthma	819 African American non-allergic asthma cases, 2,218 African American allergic asthma cases 4,360 African American controls, 808 European American non-allergic asthma cases, 1,464 European American allergic asthma cases, 11,975 European American controls	NA	10q26.13	LHPP	LHPP			ENSG00000107902	NA	NA	rs7095944-?	rs7095944	0	7095944	intron_variant	0		8e-06	5.09691	(AA)	0.181	[0.091-0.271] unit increase	Affymetrix, Illumina [NR] (imputed)	N
Hipp_Right_mTBM3_PC2	rs2061071	10	126313386	rs2061071	2020-01-28	31676860	Zhao B	2019-11-01	Nat Genet	www.ncbi.nlm.nih.gov/pubmed/31676860	Genome-wide association analysis of 19,629 individuals identifies variants influencing regional brain volumes and refines their genetic co-architecture with cognitive and mental health traits.	Brain region volumes	19,629 British ancestry individuals	NA	10q26.13	NR	FAM53B			ENSG00000189319	NA	NA	rs2061071-?	rs2061071	0	2061071	intron_variant	0	NR	1e-08	8	(left isthmus cingulate)	NA		NR [9227495] (imputed)	N
Hipp_Right_mTBM3_PC2	rs4962693	10	126418782	rs11245344	2019-06-03	31015462	Graham SE	2019-04-23	Nat Commun	www.ncbi.nlm.nih.gov/pubmed/31015462	Sex-specific and pleiotropic effects underlying kidney function identified from GWAS meta-analysis.	Estimated glomerular filtration rate	206,856 European ancestry individuals, 143,658 East Asian ancestry individuals	NA	10q26.13	METTL10	FAM53B			ENSG00000189319	NA	NA	rs11245344-C	rs11245344	0	11245344	intron_variant	0	0.4673	3e-11	10.5229		6.63	NR z score increase	Illumina [26237160] (imputed)	N
Hipp_Right_mTBM3_PC2	rs10901809	10	126419384	rs10901812	2021-02-17	33356394	Gill D	2020-12-28	Hypertension	www.ncbi.nlm.nih.gov/pubmed/33356394	Urate, Blood Pressure, and Cardiovascular Disease: Evidence From Mendelian Randomization and Meta-Analysis of Clinical Trials.	Urate levels	454,183 European ancestry individuals	NA	10q26.13	NR	FAM53B			ENSG00000189319	NA	NA	rs10901812-A	rs10901812	0	10901812	intron_variant	0	0.27	9e-17	16.0458		0.0171	[0.013-0.021] unit increase	NR [NR]	N
Hipp_Right_mTBM3_PC2	rs4962693	10	126424137	rs4962691	2019-03-19	30604766	Morris AP	2019-01-03	Nat Commun	www.ncbi.nlm.nih.gov/pubmed/30604766	Trans-ethnic kidney function association study reveals putative causal genes and effects on kidney-specific disease aetiologies.	Estimated glomerular filtration rate	134,070 European ancestry individuals, 143,658 East Asian ancestry individuals, 26,344 Hispanic or Latino ancestry individuals, 8,224 African American individuals	NA	10q26.13	FAM53B	FAM53B			ENSG00000189319	NA	NA	rs4962691-T	rs4962691	0	4962691	intron_variant	0	0.571	5e-10	9.30103		0.291	[0.11-0.47] ml/min/1.73m2 decrease	Affymetrix, Illumina [at least 5248638] (imputed)	N
Hipp_Right_mTBM3_PC2	rs4962693	10	126424137	rs4962691	2020-01-28	31676860	Zhao B	2019-11-01	Nat Genet	www.ncbi.nlm.nih.gov/pubmed/31676860	Genome-wide association analysis of 19,629 individuals identifies variants influencing regional brain volumes and refines their genetic co-architecture with cognitive and mental health traits.	Brain region volumes	19,629 British ancestry individuals	NA	10q26.13	NR	FAM53B			ENSG00000189319	NA	NA	rs4962691-?	rs4962691	0	4962691	intron_variant	0	NR	1e-10	10	(right hippocampus)	NA		NR [9227495] (imputed)	N
Hipp_Right_mTBM3_PC2	rs4962693	10	126424823	rs4962692	2020-10-23	32665545	van der Meer D	2020-07-14	Nat Commun	www.ncbi.nlm.nih.gov/pubmed/32665545	Understanding the genetic determinants of the brain with MOSTest.	Cortical thickness (MOSTest)	26,502 European ancestry individuals	NA	10q26.13	NR	FAM53B			ENSG00000189319	NA	NA	rs4962692-?	rs4962692	0	4962692	intron_variant	0		3e-14	13.5229		NA		NR [7428630] (imputed)	N
Hipp_Right_mTBM3_PC2	rs10901809	10	126426148	rs2629540	2014-03-20	23958962	Gelernter J	2013-08-20	Mol Psychiatry	www.ncbi.nlm.nih.gov/pubmed/23958962	Genome-wide association study of cocaine dependence and related traits: FAM53B identified as a risk gene.	Cocaine dependence	1,809 European ancestry cases, 570 European ancestry controls, 2,482 African American cases, 836 African American controls	4,498 European ancestry individuals, 2,114 African American individuals	10q26.13	FAM53B	FAM53B			ENSG00000189319	NA	NA	rs2629540-?	rs2629540	0	2629540	intron_variant	0	NR	4e-08	7.39794	(Symptom count)	NA		Illumina [37426733] (imputed)	N
Hipp_Right_mTBM3_PC2	rs10901809	10	126426148	rs2629540	2014-03-20	23958962	Gelernter J	2013-08-20	Mol Psychiatry	www.ncbi.nlm.nih.gov/pubmed/23958962	Genome-wide association study of cocaine dependence and related traits: FAM53B identified as a risk gene.	Cocaine dependence	1,809 European ancestry cases, 570 European ancestry controls, 2,482 African American cases, 836 African American controls	4,498 European ancestry individuals, 2,114 African American individuals	10q26.13	FAM53B	FAM53B			ENSG00000189319	NA	NA	rs2629540-?	rs2629540	0	2629540	intron_variant	0	NR	1e-06	6	(Symptom count, AA)	NA		Illumina [37426733] (imputed)	N
Hipp_Right_mTBM3_PC2	rs10901809	10	126426148	rs2629540	2018-11-12	30038396	Lee JJ	2018-07-23	Nat Genet	www.ncbi.nlm.nih.gov/pubmed/30038396	Gene discovery and polygenic prediction from a genome-wide association study of educational attainment in 1.1 million individuals.	Educational attainment (MTAG)	1,311,438 European ancestry individuals	NA	10q26.13	Intergenic	FAM53B			ENSG00000189319	NA	NA	rs2629540-C	rs2629540	0	2629540	intron_variant	0	0.2501	2e-10	9.69897	(MTAG)	0.0096	[0.0067-0.0125] unit increase	Affymetrix, Illumina [7100000] (imputed)	N
Hipp_Right_mTBM3_PC2	rs10901809	10	126426148	rs2629540	2018-11-12	30038396	Lee JJ	2018-07-23	Nat Genet	www.ncbi.nlm.nih.gov/pubmed/30038396	Gene discovery and polygenic prediction from a genome-wide association study of educational attainment in 1.1 million individuals.	Highest math class taken	430,445 European ancestry individuals	NA	10q26.13	Intergenic	FAM53B			ENSG00000189319	NA	NA	rs2629540-G	rs2629540	0	2629540	intron_variant	0	0.7561	1e-10	10		0.0169	[0.012-0.022] unit decrease	Affymetrix, Illumina [10000000] (imputed)	N
Hipp_Right_mTBM3_PC2	rs10901809	10	126426148	rs2629540	2018-11-12	30038396	Lee JJ	2018-07-23	Nat Genet	www.ncbi.nlm.nih.gov/pubmed/30038396	Gene discovery and polygenic prediction from a genome-wide association study of educational attainment in 1.1 million individuals.	Self-reported math ability	564,698 European ancestry individuals	NA	10q26.13	Intergenic	FAM53B			ENSG00000189319	NA	NA	rs2629540-G	rs2629540	0	2629540	intron_variant	0	0.7566	1e-12	12		0.0161	[0.012-0.021] unit decrease	Affymetrix, Illumina [10000000] (imputed)	N
Hipp_Right_mTBM3_PC2	rs10901809	10	126426148	rs2629540	2018-11-12	30038396	Lee JJ	2018-07-23	Nat Genet	www.ncbi.nlm.nih.gov/pubmed/30038396	Gene discovery and polygenic prediction from a genome-wide association study of educational attainment in 1.1 million individuals.	Self-reported math ability (MTAG)	670,471 European ancestry individuals	NA	10q26.13	Intergenic	FAM53B			ENSG00000189319	NA	NA	rs2629540-C	rs2629540	0	2629540	intron_variant	0	0.2434	3e-14	13.5229	(MTAG)	0.0158	[0.012-0.02] unit increase	Affymetrix, Illumina [7100000] (imputed)	N
Hipp_Right_mTBM3_PC2	rs10901809	10	126426148	rs2629540	2018-11-12	30038396	Lee JJ	2018-07-23	Nat Genet	www.ncbi.nlm.nih.gov/pubmed/30038396	Gene discovery and polygenic prediction from a genome-wide association study of educational attainment in 1.1 million individuals.	Highest math class taken (MTAG)	811,539 European ancestry individuals	NA	10q26.13	Intergenic	FAM53B			ENSG00000189319	NA	NA	rs2629540-C	rs2629540	0	2629540	intron_variant	0	0.2439	3e-16	15.5229	(MTAG)	0.0157	[0.012-0.019] unit increase	Affymetrix, Illumina [7100000] (imputed)	N
Hipp_Right_mTBM3_PC2	rs4962693	10	126427037	rs11245347	2020-01-28	31676860	Zhao B	2019-11-01	Nat Genet	www.ncbi.nlm.nih.gov/pubmed/31676860	Genome-wide association analysis of 19,629 individuals identifies variants influencing regional brain volumes and refines their genetic co-architecture with cognitive and mental health traits.	Brain region volumes	19,629 British ancestry individuals	NA	10q26.13	NR	FAM53B			ENSG00000189319	NA	NA	rs11245347-?	rs11245347	0	11245347	intron_variant	0	NR	3e-10	9.52288	(left hippocampus)	NA		NR [9227495] (imputed)	N
Hipp_Right_mTBM3_PC2	rs4962693	10	126427037	rs11245347	2020-10-23	32665545	van der Meer D	2020-07-14	Nat Commun	www.ncbi.nlm.nih.gov/pubmed/32665545	Understanding the genetic determinants of the brain with MOSTest.	Brain morphology (MOSTest)	26,502 European ancestry individuals	NA	10q26.13	LHPP, RP11-12J10.3, FAM53B, METTL10, FAM175B	FAM53B			ENSG00000189319	NA	NA	rs11245347-?	rs11245347	0	11245347	intron_variant	0		4e-63	62.3979		NA		NR [7428630] (imputed)	N
Hipp_Right_mTBM3_PC2	rs4962693	10	126427037	rs11245347	2020-10-23	32665545	van der Meer D	2020-07-14	Nat Commun	www.ncbi.nlm.nih.gov/pubmed/32665545	Understanding the genetic determinants of the brain with MOSTest.	Cortical thickness (min-P)	26,502 European ancestry individuals	NA	10q26.13	DAB1	FAM53B			ENSG00000189319	NA	NA	rs11245347-?	rs11245347	0	11245347	intron_variant	0		3e-10	9.52288		NA		NR [7428630] (imputed)	N
Hipp_Right_mTBM3_PC2	rs4962693	10	126427037	rs11245347	2020-10-23	32665545	van der Meer D	2020-07-14	Nat Commun	www.ncbi.nlm.nih.gov/pubmed/32665545	Understanding the genetic determinants of the brain with MOSTest.	Brain morphology (min-P)	26,502 European ancestry individuals	NA	10q26.13	FAM117B, ICA1L, WDR12, CARF, NBEAL1, CYP20A1, ABI2	FAM53B			ENSG00000189319	NA	NA	rs11245347-?	rs11245347	0	11245347	intron_variant	0		9e-20	19.0458		NA		NR [7428630] (imputed)	N
Hipp_Right_mTBM3_PC2	rs4962693	10	126427037	rs11245347	2020-10-23	32665545	van der Meer D	2020-07-14	Nat Commun	www.ncbi.nlm.nih.gov/pubmed/32665545	Understanding the genetic determinants of the brain with MOSTest.	Subcortical volume (MOSTest)	26,502 European ancestry individuals	NA	10q26.13	FIP1L1, CHIC2, AC110792.1	FAM53B			ENSG00000189319	NA	NA	rs11245347-?	rs11245347	0	11245347	intron_variant	0		5e-50	49.301		NA		NR [7428630] (imputed)	N
Hipp_Right_mTBM3_PC2	rs4962693	10	126427037	rs11245347	2020-10-23	32665545	van der Meer D	2020-07-14	Nat Commun	www.ncbi.nlm.nih.gov/pubmed/32665545	Understanding the genetic determinants of the brain with MOSTest.	Subcortical volume (min-P)	26,502 European ancestry individuals	NA	10q26.13	C2orf73	FAM53B			ENSG00000189319	NA	NA	rs11245347-?	rs11245347	0	11245347	intron_variant	0		5e-20	19.301		NA		NR [7428630] (imputed)	N
Hipp_Right_mTBM3_PC2	rs35267378	10	126429875	rs10901813	2018-10-19	30038396	Lee JJ	2018-07-23	Nat Genet	www.ncbi.nlm.nih.gov/pubmed/30038396	Gene discovery and polygenic prediction from a genome-wide association study of educational attainment in 1.1 million individuals.	Educational attainment (years of education)	up to 1,131,881 European ancestry individuals	NA	10q26.13		FAM53B			ENSG00000189319	NA	NA	rs10901813-A	rs10901813	0	10901813	intron_variant	0	0.7492	5e-08	7.30103	(conditional-joint)	0.0088	[0.0057-0.0119] unit decrease	Affymetrix, Illumina [10000000] (imputed)	N
Hipp_Right_mTBM3_PC2	rs4962693	10	126436717	rs4962694	2019-01-11	30279459	van der Meer D	2018-10-02	Mol Psychiatry	www.ncbi.nlm.nih.gov/pubmed/30279459	Brain scans from 21,297 individuals reveal the genetic architecture of hippocampal subfield volumes.	Dentate gyrus molecular layer volume (corrected for total hippocampal volume)	21,297 European ancestry individuals	NA	10q26.13	FAM53B, FAM175B, METTL10	FAM53B - EEF1AKMT2	ENSG00000189319	ENSG00000203791		3770	1	rs4962694-G	rs4962694	0	4962694	intron_variant	1	NR	4e-12	11.3979		1.36	NR mm3 decrease	Affymetrix, Illumina [NR] (imputed)	N
Hipp_Right_mTBM3_PC2	rs4962693	10	126446592	rs1055256	2019-07-05	31152163	Wuttke M	2019-05-31	Nat Genet	www.ncbi.nlm.nih.gov/pubmed/31152163	A catalog of genetic loci associated with kidney function from analyses of a million individuals.	Estimated glomerular filtration rate	567,460 European ancestry individuals, 165,726 East Asian ancestry individuals, 13,842 African American individuals, 13,359 South Asian ancestry individuals, 4,961 Hispanic individuals	216,518 European ancestry individuals, 64,204 non-Hispanic black individuals	10q26.13	EEF1AKMT2	EEF1AKMT2			ENSG00000203791	NA	NA	rs1055256-A	rs1055256	0	1055256	3_prime_UTR_variant	0	0.4235	2e-20	19.699		0.0025	[0.0019-0.0031] unit increase	Affymetrix, Illumina [8221591] (imputed)	N
Hipp_Right_mTBM3_PC2	rs4962693	10	126456997	rs10430743	2019-07-05	31152163	Wuttke M	2019-05-31	Nat Genet	www.ncbi.nlm.nih.gov/pubmed/31152163	A catalog of genetic loci associated with kidney function from analyses of a million individuals.	Estimated glomerular filtration rate	567,460 European ancestry individuals	216,518 European ancestry individuals	10q26.13	EEF1AKMT2	EEF1AKMT2			ENSG00000203791	NA	NA	rs10430743-T	rs10430743	0	10430743	intron_variant	0	0.4282	5e-19	18.301		0.0025	[0.0019-0.0031] unit increase	Affymetrix, Illumina [8834748] (imputed)	N
Hipp_Right_mTBM3_PC2	rs4962693	10	126461368	rs2363340	2019-01-11	30279459	van der Meer D	2018-10-02	Mol Psychiatry	www.ncbi.nlm.nih.gov/pubmed/30279459	Brain scans from 21,297 individuals reveal the genetic architecture of hippocampal subfield volumes.	Hippocampal tail volume	21,297 European ancestry individuals	NA	10q26.13	LHPP, FAM53B, METTL10, FAM175B	EEF1AKMT2			ENSG00000203791	NA	NA	rs2363340-C	rs2363340	0	2363340	intron_variant	0	NR	3e-14	13.5229		9.45	NR mm3 increase	Affymetrix, Illumina [NR] (imputed)	N
Hipp_Right_mTBM3_PC2	rs4962693	10	126474200	rs12218858	2019-01-11	30279459	van der Meer D	2018-10-02	Mol Psychiatry	www.ncbi.nlm.nih.gov/pubmed/30279459	Brain scans from 21,297 individuals reveal the genetic architecture of hippocampal subfield volumes.	Total hippocampal volume	21,297 European ancestry individuals	NA	10q26.13	FAM175B, FAM53B, METTL10	EEF1AKMT2			ENSG00000203791	NA	NA	rs12218858-C	rs12218858	0	12218858	intron_variant	0	NR	1e-15	15		43.75	NR mm3 increase	Affymetrix, Illumina [NR] (imputed)	N
Hipp_Right_mTBM3_PC2	rs4962693	10	126474200	rs12218858	2019-01-11	30279459	van der Meer D	2018-10-02	Mol Psychiatry	www.ncbi.nlm.nih.gov/pubmed/30279459	Brain scans from 21,297 individuals reveal the genetic architecture of hippocampal subfield volumes.	Hippocampal subfield CA4 volume	21,297 European ancestry individuals	NA	10q26.13	FAM53B, METTL10, FAM175B	EEF1AKMT2			ENSG00000203791	NA	NA	rs12218858-C	rs12218858	0	12218858	intron_variant	0	NR	6e-15	14.2218		3.87	NR mm3 increase	Affymetrix, Illumina [NR] (imputed)	N
Hipp_Right_mTBM3_PC2	rs4962693	10	126474200	rs12218858	2019-01-11	30279459	van der Meer D	2018-10-02	Mol Psychiatry	www.ncbi.nlm.nih.gov/pubmed/30279459	Brain scans from 21,297 individuals reveal the genetic architecture of hippocampal subfield volumes.	Dentate gyrus granule cell layer volume	21,297 European ancestry individuals	NA	10q26.13	FAM53B, METTL10, FAM175B	EEF1AKMT2			ENSG00000203791	NA	NA	rs12218858-C	rs12218858	0	12218858	intron_variant	0	NR	9e-15	14.0458		4.45	NR mm3 increase	Affymetrix, Illumina [NR] (imputed)	N
Hipp_Right_mTBM3_PC2	rs35267378	10	126477209	rs4962699	2019-10-29	31578528	Tin A	2019-10-02	Nat Genet	www.ncbi.nlm.nih.gov/pubmed/31578528	Target genes, variants, tissues and transcriptional pathways influencing human serum urate levels.	Urate levels	288,649 European ancestry individuals, 125,725 East Asian ancestry individuals, 33,671 African American individuals, 9,037 South Asian ancestry individuals, 608 Hispanic individuals	NA	10q26.13	EEF1AKMT2	EEF1AKMT2			ENSG00000203791	NA	NA	rs4962699-A	rs4962699	0	4962699	intron_variant	0	0.2503	2e-08	7.69897		0.0201	[0.013-0.027] mg/dL increase	Affymetrix, Illumina [8249849] (imputed)	N
Hipp_Right_mTBM3_PC2	rs35267378	10	126477209	rs4962699	2019-10-29	31578528	Tin A	2019-10-02	Nat Genet	www.ncbi.nlm.nih.gov/pubmed/31578528	Target genes, variants, tissues and transcriptional pathways influencing human serum urate levels.	Urate levels	288,649 European ancestry individuals	NA	10q26.13	EEF1AKMT2	EEF1AKMT2			ENSG00000203791	NA	NA	rs4962699-A	rs4962699	0	4962699	intron_variant	0	0.2642	6e-07	6.22185		0.021507	[0.013-0.03] mg/dL increase	Affymetrix, Illumina [8217339] (imputed)	N
Hipp_Right_mTBM3_PC2	rs10901809	10	126480556	rs10901821	2019-10-16	31562340	Akiyama M	2019-09-27	Nat Commun	www.ncbi.nlm.nih.gov/pubmed/31562340	Characterizing rare and low-frequency height-associated variants in the Japanese population.	Height	159,095 Japanese ancestry individuals	32,692 Japanese ancestry individuals	10q26.13	METTL10	EEF1AKMT2 - ABRAXAS2	ENSG00000203791	ENSG00000165660		100	9832	rs10901821-?	rs10901821	0	10901821	TF_binding_site_variant	1	NR	9e-17	16.0458		0.0297189	[0.023-0.037] unit increase	Illumina [27896057] (imputed)	N
Hipp_Right_mTBM3_PC2	rs4962693	10	126482849	rs11245366	2020-01-08	31790847	Hou R	2019-11-29	Bone	www.ncbi.nlm.nih.gov/pubmed/31790847	Genetic variants affecting bone mineral density and bone mineral content at multiple skeletal sites in Hispanic children.	Bone mineral content	1,030 Hispanic or Latin American children	NA	10q26.13	NR	EEF1AKMT2 - ABRAXAS2	ENSG00000203791	ENSG00000165660		2393	7539	rs11245366-G	rs11245366	0	11245366	intergenic_variant	1	0.38	3e-07	6.52288	(lumbar spine)	0.29	[0.17-0.41] g increase	Illumina [> 1100000]	N
Hipp_Right_mTBM3_PC2	rs4962693	10	126484555	rs61872090	2019-02-08	30595370	Kichaev G	2018-12-27	Am J Hum Genet	www.ncbi.nlm.nih.gov/pubmed/30595370	Leveraging Polygenic Functional Enrichment to Improve GWAS Power.	Heel bone mineral density	approximately 446,000 European ancestry individuals	NA	10q26.13		EEF1AKMT2 - ABRAXAS2	ENSG00000203791	ENSG00000165660		4099	5833	rs61872090-?	rs61872090	0	61872090	intergenic_variant	1	NR	5e-10	9.30103		NA		NR [~ 8900000] (imputed)	N
Hipp_Right_mTBM3_PC2	rs4962693	10	126484555	rs61872090	2018-10-18	30048462	Kim SK	2018-07-26	PLoS One	www.ncbi.nlm.nih.gov/pubmed/30048462	Identification of 613 new loci associated with heel bone mineral density and a polygenic risk score for bone mineral density, osteoporosis and fracture.	Heel bone mineral density	394,929 European ancestry individuals	NA	10q26.13		EEF1AKMT2 - ABRAXAS2	ENSG00000203791	ENSG00000165660		4099	5833	rs61872090-?	rs61872090	0	61872090	intergenic_variant	1	NR	4e-09	8.39794		0.011752	[0.0076-0.016] unit decrease	Affymetrix [20259828] (imputed)	N
Hipp_Right_mTBM3_PC2	rs4962693	10	126486443	rs12764880	2020-07-21	32193296	Grasby KL	2020-03-01	Science	www.ncbi.nlm.nih.gov/pubmed/32193296	The genetic architecture of the human cerebral cortex.	Cortical thickness	33,992 European ancestry individuals	14,727 European ancestry individuals, 2,943 individuals	10q26.13	NR	EEF1AKMT2 - ABRAXAS2	ENSG00000203791	ENSG00000165660		5987	3945	rs12764880-T	rs12764880	0	12764880	intergenic_variant	1	0.4328	3e-07	6.52288	(Isthmus Cingulate)	0.00442304	[0.0027-0.0061] unit increase	Affymetrix, Illumina [NR]	N
Hipp_Right_mTBM3_PC2	rs4962693	10	126486443	rs12764880	2020-07-21	32193296	Grasby KL	2020-03-01	Science	www.ncbi.nlm.nih.gov/pubmed/32193296	The genetic architecture of the human cerebral cortex.	Cortical surface area	33,992 European ancestry individuals	14,727 European ancestry individuals, 2,943 individuals	10q26.13	NR	EEF1AKMT2 - ABRAXAS2	ENSG00000203791	ENSG00000165660		5987	3945	rs12764880-T	rs12764880	0	12764880	intergenic_variant	1	0.4327	6e-09	8.22185	(Posterior Cingulate)	4.30226	[2.85-5.75] unit decrease	Affymetrix, Illumina [NR]	N
Hipp_Right_mTBM3_PC2	rs4962693	10	126488660	rs10901823	2020-10-23	32665545	van der Meer D	2020-07-14	Nat Commun	www.ncbi.nlm.nih.gov/pubmed/32665545	Understanding the genetic determinants of the brain with MOSTest.	Cortical surface area (MOSTest)	26,502 European ancestry individuals	NA	10q26.13	NR	EEF1AKMT2 - ABRAXAS2	ENSG00000203791	ENSG00000165660		8204	1728	rs10901823-?	rs10901823	0	10901823	regulatory_region_variant	1		7e-14	13.1549		NA		NR [7428630] (imputed)	N
Hipp_Right_mTBM3_PC2	rs35761950	10	126498852	rs10901825	2020-09-21	32888493	Chen MH	2020-09-01	Cell	www.ncbi.nlm.nih.gov/pubmed/32888493	Trans-ethnic and Ancestry-Specific Blood-Cell Genetics in 746,667 Individuals from 5 Global Populations.	Hemoglobin concentration	563,946 European ancestry individuals	NA	10q26.13	NR	ABRAXAS2			ENSG00000165660	NA	NA	rs10901825-T	rs10901825	0	10901825	intron_variant	0	0.759033	2e-10	9.69897		0.013692	[0.0095-0.0179] SD unit decrease	Affymetrix, Illumina [50638016] (imputed)	N
Hipp_Right_mTBM3_PC2	rs35761950	10	126510089	rs7915429	2020-09-21	32888493	Chen MH	2020-09-01	Cell	www.ncbi.nlm.nih.gov/pubmed/32888493	Trans-ethnic and Ancestry-Specific Blood-Cell Genetics in 746,667 Individuals from 5 Global Populations.	Hematocrit	562,259 European ancestry individuals	NA	10q26.13	NR	ABRAXAS2			ENSG00000165660	NA	NA	rs7915429-C	rs7915429	0	7915429	intron_variant	0	0.76053	3e-12	11.5229		0.015116	[0.011-0.019] SD unit decrease	Affymetrix, Illumina [50640577] (imputed)	N
Hipp_Right_mTBM3_PC2	rs35761950	10	126510089	rs7915429	2020-09-21	32888493	Chen MH	2020-09-01	Cell	www.ncbi.nlm.nih.gov/pubmed/32888493	Trans-ethnic and Ancestry-Specific Blood-Cell Genetics in 746,667 Individuals from 5 Global Populations.	Hematocrit	737,823 African American or Afro-Caribbean, African ancestry, European ancestry, East Asian ancestry, Hispanic or Latin American and South Asian ancestry individuals	NA	10q26.13	NR	ABRAXAS2			ENSG00000165660	NA	NA	rs7915429-C	rs7915429	0	7915429	intron_variant	0	0.769405	4e-11	10.3979		NA		Affymetrix, Illumina [24558453] (imputed)	N
Hipp_Right_mTBM3_PC2	rs4962693	10	126517989	rs2303611	2020-01-08	31790847	Hou R	2019-11-29	Bone	www.ncbi.nlm.nih.gov/pubmed/31790847	Genetic variants affecting bone mineral density and bone mineral content at multiple skeletal sites in Hispanic children.	Bone mineral content	1,030 Hispanic or Latin American children	NA	10q26.13	ABRAXAS2	ABRAXAS2			ENSG00000165660	NA	NA	rs2303611-G	rs2303611	0	2303611	synonymous_variant	0	0.38	8e-07	6.09691	(lumbar spine)	0.28	[0.16-0.4] g increase	Illumina [> 1100000]	N
Hipp_Right_mTBM3_PC2	rs35761950	10	126534415	rs2629529	2019-07-25	30367910	Levin AM	2018-10-24	J Allergy Clin Immunol	www.ncbi.nlm.nih.gov/pubmed/30367910	Integrative approach identifies corticosteroid response variant in diverse populations with asthma.	Asthma control x inhaled corticosteroid treatment interaction (2df)	244 African American individuals	up to 1,366 African American individuals, up to 1,461 Latino ancestry individuals, up to 98 European ancestry individuals	10q26.13	intergenic	ABRAXAS2 - NPM1P31	ENSG00000165660	ENSG00000214807		9179	21664	rs2629529-C	rs2629529	0	2629529	intergenic_variant	1	0.06	6e-06	5.22185	(AA)	NA		Affymetrix [574370]	N
Hipp_Right_mTBM3_PC2	rs10901809	10	126537825	rs11245387	2017-03-29	26503814	Hardin M	2016-10-27	Pharmacogenomics J	www.ncbi.nlm.nih.gov/pubmed/26503814	A genome-wide analysis of the response to inhaled ≈í‚â§2-agonists in chronic obstructive pulmonary disease.	Response to bronchodilator in chronic obstructive pulmonary disease (change in FEV1)	5,766 European ancestry cases, 811 African American cases	NA	10q26.13	FAM175B	ABRAXAS2 - NPM1P31	ENSG00000165660	ENSG00000214807		12589	18254	rs11245387-T	rs11245387	0	11245387	intergenic_variant	1	0.4	3e-07	6.52288	(BDRPRED, AA)	1.76	[1.09-2.43] unit decrease	Illumina [NR] (imputed)	N
Hipp_Right_mTBM3_PC2	rs4962693	10	126539128	rs11245388	2019-01-28	30598549	Morris JA	2018-12-31	Nat Genet	www.ncbi.nlm.nih.gov/pubmed/30598549	An atlas of genetic influences on osteoporosis in humans and mice.	Heel bone mineral density	426,824 British ancestry individuals	NA	10q26.13	FAM175B	ABRAXAS2 - NPM1P31	ENSG00000165660	ENSG00000214807		13892	16951	rs11245388-T	rs11245388	0	11245388	intergenic_variant	1	0.428331	1e-10	10		0.0120014	[0.0083-0.0157] unit decrease	NR [13737936] (imputed)	N
Hipp_Right_mTBM3_PC2	rs35761950	10	126543993	rs2086945	2020-04-17	31669095	Zhu Z	2019-10-24	J Allergy Clin Immunol	www.ncbi.nlm.nih.gov/pubmed/31669095	Shared Genetic and Experimental Links between Obesity-Related Traits and Asthma Subtypes in UK Biobank.	Waist circumference adjusted for body mass index	457,690 European ancestry individuals	NA	10q26.13	NR	ABRAXAS2 - NPM1P31	ENSG00000165660	ENSG00000214807		18757	12086	rs2086945-?	rs2086945	0	2086945	intergenic_variant	1	NR	2e-08	7.69897		NA		Affymetrix [~ 8270000] (imputed)	N
Hipp_Right_mTBM3_PC2	rs4962693	10	126551900	rs2559509	2019-02-06	30595370	Kichaev G	2018-12-27	Am J Hum Genet	www.ncbi.nlm.nih.gov/pubmed/30595370	Leveraging Polygenic Functional Enrichment to Improve GWAS Power.	Educational attainment (years of education)	approximately 455,000 European ancestry individuals	NA	10q26.13		ABRAXAS2 - NPM1P31	ENSG00000165660	ENSG00000214807		26664	4179	rs2559509-?	rs2559509	0	2559509	intergenic_variant	1	NR	1e-09	9		NA		NR [~ 8900000] (imputed)	N
Hipp_Right_mTBM3_PC2	rs2629542	10	126552236	rs28411166	2019-01-11	30279459	van der Meer D	2018-10-02	Mol Psychiatry	www.ncbi.nlm.nih.gov/pubmed/30279459	Brain scans from 21,297 individuals reveal the genetic architecture of hippocampal subfield volumes.	Hippocampal subfield CA1 volume	21,297 European ancestry individuals	NA	10q26.13	FAM53B, METTL10, FAM175B	ABRAXAS2 - NPM1P31	ENSG00000165660	ENSG00000214807		27000	3843	rs28411166-T	rs28411166	0	28411166	intergenic_variant	1	NR	1e-09	9		8.44	NR mm3 increase	Affymetrix, Illumina [NR] (imputed)	N
Hipp_Right_mTBM3_PC2	rs2629542	10	126552236	rs28411166	2019-01-11	30279459	van der Meer D	2018-10-02	Mol Psychiatry	www.ncbi.nlm.nih.gov/pubmed/30279459	Brain scans from 21,297 individuals reveal the genetic architecture of hippocampal subfield volumes.	Dentate gyrus molecular layer volume	21,297 European ancestry individuals	NA	10q26.13	FAM53B, METTL10, FAM175B	ABRAXAS2 - NPM1P31	ENSG00000165660	ENSG00000214807		27000	3843	rs28411166-T	rs28411166	0	28411166	intergenic_variant	1	NR	2e-10	9.69897		7.32	NR mm3 increase	Affymetrix, Illumina [NR] (imputed)	N
Hipp_Right_mTBM3_PC2	rs2629542	10	126552395	rs2629542	2020-01-28	31676860	Zhao B	2019-11-01	Nat Genet	www.ncbi.nlm.nih.gov/pubmed/31676860	Genome-wide association analysis of 19,629 individuals identifies variants influencing regional brain volumes and refines their genetic co-architecture with cognitive and mental health traits.	Brain region volumes	19,629 British ancestry individuals	NA	10q26.13	NR	ABRAXAS2 - NPM1P31	ENSG00000165660	ENSG00000214807		27159	3684	rs2629542-?	rs2629542	0	2629542	regulatory_region_variant	1	NR	7e-11	10.1549	(left hippocampus)	NA		NR [9227495] (imputed)	N
Hipp_Right_mTBM3_PC2	rs2629542	10	126552395	rs2629542	2020-01-28	31676860	Zhao B	2019-11-01	Nat Genet	www.ncbi.nlm.nih.gov/pubmed/31676860	Genome-wide association analysis of 19,629 individuals identifies variants influencing regional brain volumes and refines their genetic co-architecture with cognitive and mental health traits.	Brain region volumes	19,629 British ancestry individuals	NA	10q26.13	NR	ABRAXAS2 - NPM1P31	ENSG00000165660	ENSG00000214807		27159	3684	rs2629542-?	rs2629542	0	2629542	regulatory_region_variant	1	NR	3e-12	11.5229	(right hippocampus)	NA		NR [9227495] (imputed)	N
Hipp_Right_mTBM3_PC2	rs2629542	10	126552395	rs2629542	2019-01-11	30279459	van der Meer D	2018-10-02	Mol Psychiatry	www.ncbi.nlm.nih.gov/pubmed/30279459	Brain scans from 21,297 individuals reveal the genetic architecture of hippocampal subfield volumes.	Hippocampal subfield CA3 volume	21,297 European ancestry individuals	NA	10q26.13	FAM53B, METTL10, FAM175B	ABRAXAS2 - NPM1P31	ENSG00000165660	ENSG00000214807		27159	3684	rs2629542-G	rs2629542	0	2629542	regulatory_region_variant	1	NR	3e-12	11.5229		4.06	NR mm3 increase	Affymetrix, Illumina [NR] (imputed)	N
Hipp_Right_mTBM3_Mean	rs6432708	2	162798581	rs6717424	2021-06-29	32895543	de la Fuente J	2020-09-07	Nat Hum Behav	www.ncbi.nlm.nih.gov/pubmed/32895543	A general dimension of genetic sharing across diverse cognitive traits inferred from molecular data.	Cognitive traits (MTAG)	331,679 British ancestry individuals	NA	2q24.2		SLC4A10			ENSG00000144290	NA	NA	rs6717424-?	rs6717424	0	6717424	intron_variant	0	NR	1e-08	8		NA		NR [7857346] (imputed)	N
Hipp_Right_mTBM3_Mean	rs6432708	2	162800372	rs13022438	2019-04-18	30617275	Erzurumluoglu AM	2019-01-07	Mol Psychiatry	www.ncbi.nlm.nih.gov/pubmed/30617275	Meta-analysis of up to 622,409 individuals identifies 40 novel smoking behaviour associated genetic loci.	Smoking initiation	324,851 European ancestry individuals, 21,962 South Asian ancestry individuals	up to 275,596 European ancestry individuals	2q24.2	SLC4A10	SLC4A10			ENSG00000144290	NA	NA	rs13022438-G	rs13022438	0	13022438	intron_variant	0	0.27	1e-11	11		0.0146	[0.0087-0.0205] unit increase (replication)	Affymetrix, Illumina [up to 1207583] (imputed)	N
Hipp_Right_mTBM3_Mean	rs6432708	2	162802184	rs11693702	2019-02-08	30595370	Kichaev G	2018-12-27	Am J Hum Genet	www.ncbi.nlm.nih.gov/pubmed/30595370	Leveraging Polygenic Functional Enrichment to Improve GWAS Power.	Smoking status	approximately 458,000 European ancestry individuals	NA	2q24.2		SLC4A10			ENSG00000144290	NA	NA	rs11693702-?	rs11693702	0	11693702	intron_variant	0	NR	1e-11	11		NA		NR [~ 8900000] (imputed)	N
Hipp_Right_mTBM3_Mean	rs6432708	2	162802184	rs11693702	2018-11-12	30038396	Lee JJ	2018-07-23	Nat Genet	www.ncbi.nlm.nih.gov/pubmed/30038396	Gene discovery and polygenic prediction from a genome-wide association study of educational attainment in 1.1 million individuals.	Cognitive performance	257,841 European ancestry individuals	NA	2q24.2	Intergenic	SLC4A10			ENSG00000144290	NA	NA	rs11693702-A	rs11693702	0	11693702	intron_variant	0	0.4612	9e-13	12.0458		0.0205	[0.015-0.026] unit decrease	Affymetrix, Illumina [10100000] (imputed)	N
Hipp_Right_mTBM3_Mean	rs6432708	2	162802184	rs11693702	2021-01-13	33414549	Demange PA	2021-01-07	Nat Genet	www.ncbi.nlm.nih.gov/pubmed/33414549	Investigating the genetic architecture of noncognitive skills using GWAS-by-subtraction.	Cognitive aspects of educational attainment	257,700 European ancestry individuals	NA	2q24.2	NR	SLC4A10			ENSG00000144290	NA	NA	rs11693702-T	rs11693702	0	11693702	intron_variant	0	0.416501	1e-12	12		0.0452114	[0.033-0.058] unit increase	Affymetrix, Illumina, Perlegen [7305956] (imputed)	N
Hipp_Right_mTBM3_Mean	rs6432708	2	162802993	rs12474587	2021-05-19	33082346	Xu K	2020-10-20	Nat Commun	www.ncbi.nlm.nih.gov/pubmed/33082346	Genome-wide association study of smoking trajectory and meta-analysis of smoking status in 842,000 individuals.	Smoking initiation	842,717 European ancestry individuals	NA	2q24.2	SLC4A10	SLC4A10			ENSG00000144290	NA	NA	rs12474587-T	rs12474587	0	12474587	intron_variant	0		1e-12	12		1.025	[NR]	Affymetrix [up to 79000000] (imputed)	N
Hipp_Right_mTBM3_Mean	rs6432708	2	162802993	rs12474587	2019-03-28	30643251	Liu M	2019-01-14	Nat Genet	www.ncbi.nlm.nih.gov/pubmed/30643251	Association studies of up to 1.2 million individuals yield new insights into the genetic etiology of tobacco and alcohol use.	Age of smoking initiation (MTAG)	up to 931,815 European ancestry individuals	NA	2q24.2	NR	SLC4A10			ENSG00000144290	NA	NA	rs12474587-T	rs12474587	0	12474587	intron_variant	0	0.438	4e-14	13.3979		0.0111501	[0.0083-0.014] unit decrease	NR [9732723] (imputed)	N
Hipp_Right_mTBM3_Mean	rs6432708	2	162802993	rs12474587	2019-03-28	30643251	Liu M	2019-01-14	Nat Genet	www.ncbi.nlm.nih.gov/pubmed/30643251	Association studies of up to 1.2 million individuals yield new insights into the genetic etiology of tobacco and alcohol use.	Smoking initiation (ever regular vs never regular) (MTAG)	up to 1,359,002 European ancestry individuals	NA	2q24.2	NR	SLC4A10			ENSG00000144290	NA	NA	rs12474587-T	rs12474587	0	12474587	intron_variant	0	0.429	3e-29	28.5229		0.0122636	[0.01-0.014] unit increase	NR [9732723] (imputed)	N
Hipp_Right_mTBM3_Mean	rs6432708	2	162802993	rs12474587	2019-03-28	30643251	Liu M	2019-01-14	Nat Genet	www.ncbi.nlm.nih.gov/pubmed/30643251	Association studies of up to 1.2 million individuals yield new insights into the genetic etiology of tobacco and alcohol use.	Smoking initiation (ever regular vs never regular)	up to 1,232,091 European ancestry individuals	NA	2q24.2	NR	SLC4A10			ENSG00000144290	NA	NA	rs12474587-T	rs12474587	0	12474587	intron_variant	0	0.429	5e-21	20.301		0.0242306	[0.019-0.029] unit increase	NR [~ 10000000] (imputed)	N
Hipp_Right_mTBM3_Mean	rs6432708	2	162815262	rs12466127	2019-03-28	30643251	Liu M	2019-01-14	Nat Genet	www.ncbi.nlm.nih.gov/pubmed/30643251	Association studies of up to 1.2 million individuals yield new insights into the genetic etiology of tobacco and alcohol use.	Alcohol consumption (drinks per week) (MTAG)	up to 1,039,210 European ancestry individuals	NA	2q24.2	NR	SLC4A10			ENSG00000144290	NA	NA	rs12466127-A	rs12466127	0	12466127	intron_variant	0	0.376	2e-11	10.699		0.00922632	[0.0065-0.0119] unit increase	NR [~ 9732723] (imputed)	N
Hipp_Right_mTBM3_Mean	rs6432708	2	162816728	rs12472555	2019-01-21	29970889	Day FR	2018-07-03	Nat Commun	www.ncbi.nlm.nih.gov/pubmed/29970889	Elucidating the genetic basis of social interaction and isolation.	Regular attendance at a pub or social club	124,047 European ancestry cases, 328,255 European ancestry controls	NA	2q24.2	SLC4A10, DPP4, GCG, FAP	SLC4A10			ENSG00000144290	NA	NA	rs12472555-T	rs12472555	0	12472555	intron_variant	0	0.534979	2e-08	7.69897		0.00524055	[0.0034-0.007] unit decrease	NR [NR] (imputed)	N
Hipp_Right_mTBM3_Mean	rs6432708	2	162816728	rs12472555	2021-06-29	32895543	de la Fuente J	2020-09-07	Nat Hum Behav	www.ncbi.nlm.nih.gov/pubmed/32895543	A general dimension of genetic sharing across diverse cognitive traits inferred from molecular data.	Verbal-numerical reasoning	171,304 British ancestry individuals	NA	2q24.2		SLC4A10			ENSG00000144290	NA	NA	rs12472555-?	rs12472555	0	12472555	intron_variant	0	NR	7e-10	9.1549		NA		NR [7857346] (imputed)	N
Hipp_Right_mTBM3_Mean	rs6432708	2	162818621	rs4500960	2017-02-24	27225129	Okbay A	2016-05-26	Nature	www.ncbi.nlm.nih.gov/pubmed/27225129	Genome-wide association study identifies 74 loci associated with educational attainment.	Educational attainment (years of education)	405,072 European ancestry individuals	NA	2q24.2	NR	SLC4A10			ENSG00000144290	NA	NA	rs4500960-T	rs4500960	0	4500960	intron_variant	0	0.463	3e-10	9.52288		0.0140885	NR unit decrease	Affymetrix, Illumina, Perlegen [~ 9300000] (imputed)	N
Hipp_Right_mTBM3_Mean	rs6432708	2	162818621	rs4500960	2018-09-17	29844566	Davies G	2018-05-29	Nat Commun	www.ncbi.nlm.nih.gov/pubmed/29844566	Study of 300,486 individuals identifies 148 independent genetic loci influencing general cognitive function.	General cognitive ability	up to 300,486 European ancestry individuals	NA	2q24.2	SLC4A10	SLC4A10			ENSG00000144290	NA	NA	rs4500960-T	rs4500960	0	4500960	intron_variant	0	NR	3e-11	10.5229		6.637	z-score decrease	Affymetrix, Illumina [at least 2500000] (imputed)	N
Hipp_Right_mTBM3_Mean	rs6432708	2	162818621	rs4500960	2018-11-12	30038396	Lee JJ	2018-07-23	Nat Genet	www.ncbi.nlm.nih.gov/pubmed/30038396	Gene discovery and polygenic prediction from a genome-wide association study of educational attainment in 1.1 million individuals.	Educational attainment (MTAG)	1,311,438 European ancestry individuals	NA	2q24.2	Intergenic	SLC4A10			ENSG00000144290	NA	NA	rs4500960-T	rs4500960	0	4500960	intron_variant	0	0.4647	3e-30	29.5229	(MTAG)	0.015	[0.012-0.018] unit decrease	Affymetrix, Illumina [7100000] (imputed)	N
Hipp_Right_mTBM3_Mean	rs6432708	2	162818621	rs4500960	2018-10-19	30038396	Lee JJ	2018-07-23	Nat Genet	www.ncbi.nlm.nih.gov/pubmed/30038396	Gene discovery and polygenic prediction from a genome-wide association study of educational attainment in 1.1 million individuals.	Educational attainment (years of education)	up to 1,131,881 European ancestry individuals	NA	2q24.2		SLC4A10			ENSG00000144290	NA	NA	rs4500960-T	rs4500960	0	4500960	intron_variant	0	0.4647	1e-20	20		0.0131	[0.01-0.016] unit decrease	Affymetrix, Illumina [10000000] (imputed)	N
Hipp_Right_mTBM3_Mean	rs6432708	2	162818621	rs4500960	2018-11-12	30038396	Lee JJ	2018-07-23	Nat Genet	www.ncbi.nlm.nih.gov/pubmed/30038396	Gene discovery and polygenic prediction from a genome-wide association study of educational attainment in 1.1 million individuals.	Highest math class taken	430,445 European ancestry individuals	NA	2q24.2	Intergenic	SLC4A10			ENSG00000144290	NA	NA	rs4500960-C	rs4500960	0	4500960	intron_variant	0	0.5427	2e-20	19.699		0.021	[0.016-0.026] unit increase	Affymetrix, Illumina [10000000] (imputed)	N
Hipp_Right_mTBM3_Mean	rs6432708	2	162818621	rs4500960	2018-11-12	30038396	Lee JJ	2018-07-23	Nat Genet	www.ncbi.nlm.nih.gov/pubmed/30038396	Gene discovery and polygenic prediction from a genome-wide association study of educational attainment in 1.1 million individuals.	Cognitive performance (MTAG)	402,382 European ancestry individuals	NA	2q24.2	Intergenic	SLC4A10			ENSG00000144290	NA	NA	rs4500960-T	rs4500960	0	4500960	intron_variant	0	0.4754	7e-26	25.1549	(MTAG)	0.0241	[0.02-0.029] unit decrease	Affymetrix, Illumina [7100000] (imputed)	N
Hipp_Right_mTBM3_Mean	rs6432708	2	162818621	rs4500960	2018-11-12	30038396	Lee JJ	2018-07-23	Nat Genet	www.ncbi.nlm.nih.gov/pubmed/30038396	Gene discovery and polygenic prediction from a genome-wide association study of educational attainment in 1.1 million individuals.	Highest math class taken (MTAG)	811,539 European ancestry individuals	NA	2q24.2	Intergenic	SLC4A10			ENSG00000144290	NA	NA	rs4500960-T	rs4500960	0	4500960	intron_variant	0	0.4573	2e-37	36.699	(MTAG)	0.0212	[0.018-0.025] unit decrease	Affymetrix, Illumina [7100000] (imputed)	N
Hipp_Right_mTBM3_Mean	rs6432708	2	162822709	rs13021985	2020-07-21	32193296	Grasby KL	2020-03-01	Science	www.ncbi.nlm.nih.gov/pubmed/32193296	The genetic architecture of the human cerebral cortex.	Cortical surface area	33,992 European ancestry individuals	14,727 European ancestry individuals, 2,943 individuals	2q24.2	NR	SLC4A10			ENSG00000144290	NA	NA	rs13021985-A	rs13021985	0	13021985	intron_variant	0	0.4176	1e-10	10	(Caudal Anterior Cingulate)	3.60561	[2.51-4.7] unit increase	Affymetrix, Illumina [NR]	N
Hipp_Right_mTBM3_Mean	rs6432708	2	162828001	rs4664442	2019-03-18	30643258	Karlsson Linner R	2019-01-14	Nat Genet	www.ncbi.nlm.nih.gov/pubmed/30643258	Genome-wide association analyses of risk tolerance and risky behaviors in over 1 million individuals identify hundreds of loci and shared genetic influences.	Smoking status (ever vs never smokers)	518,633 European ancestry individuals	NA	2q24.2	DPP4	SLC4A10			ENSG00000144290	NA	NA	rs4664442-A	rs4664442	0	4664442	intron_variant	0	0.4626	2e-15	14.699		0.0159633	[0.012-0.02] unit increase	Affymetrix [11514654] (imputed)	N
Hipp_Right_mTBM3_Mean	rs6432708	2	162828001	rs4664442	2018-02-23	29326435	Hill WD	2018-01-11	Mol Psychiatry	www.ncbi.nlm.nih.gov/pubmed/29326435	A combined analysis of genetically correlated traits identifies 187 loci and a role for neurogenesis and myelination in intelligence.	Intelligence (MTAG)	120,934 British ancestry individuals, 127,548 individuals	NA	2q24.2	SLC4A10	SLC4A10			ENSG00000144290	NA	NA	rs4664442-A	rs4664442	0	4664442	intron_variant	0	NR	5e-17	16.301		0.0245769	[0.019-0.03] unit decrease	Affymetrix [NR]	N
Hipp_Right_mTBM3_Mean	rs6432708	2	162828001	rs4664442	2019-09-04	31374203	Lam M	2019-08-01	Am J Hum Genet	www.ncbi.nlm.nih.gov/pubmed/31374203	Pleiotropic Meta-Analysis of Cognition, Education, and Schizophrenia Differentiates Roles of Early Neurodevelopmental and Adult Synaptic Pathways.	Cognitive ability, years of educational attainment or schizophrenia (pleiotropy)	328,917 individuals with educational attainment measurements, 107,207 individuals with cognitive ability measurements, 77,096 European ancestry schizophrenia cases, 43,456 European ancestry controls	NA	2q24.2	SLC4A10	SLC4A10			ENSG00000144290	NA	NA	rs4664442-?	rs4664442	0	4664442	intron_variant	0	NR	1e-13	13		0.0147704	[0.011-0.019] unit decrease	NR [7306098]	N
Hipp_Right_mTBM3_Mean	rs6432708	2	162831756	rs4295021	2015-12-18	25742292	Aschebrook-Kilfoy B	2015-03-05	PLoS One	www.ncbi.nlm.nih.gov/pubmed/25742292	Genome-wide association study of parity in Bangladeshi women.	Number of children	1,686 Bangladeshi women	NA	2q24.2	NR	SLC4A10			ENSG00000144290	NA	NA	rs4295021-?	rs4295021	0	4295021	intron_variant	0		7e-06	5.1549		0.28	unit increase	Illumina [1211988] (imputed)	N
Hipp_Right_mTBM3_Mean	rs6432708	2	162831756	rs4295021	2015-12-18	25742292	Aschebrook-Kilfoy B	2015-03-05	PLoS One	www.ncbi.nlm.nih.gov/pubmed/25742292	Genome-wide association study of parity in Bangladeshi women.	Number of pregnancies	1,686 Bangladeshi women	NA	2q24.2	NR	SLC4A10			ENSG00000144290	NA	NA	rs4295021-?	rs4295021	0	4295021	intron_variant	0		3e-06	5.52288		0.27	unit increase	Illumina [1211988] (imputed)	N
Hipp_Right_mTBM3_Mean	rs6432708	2	162843078	rs2909455	2019-01-11	30279459	van der Meer D	2018-10-02	Mol Psychiatry	www.ncbi.nlm.nih.gov/pubmed/30279459	Brain scans from 21,297 individuals reveal the genetic architecture of hippocampal subfield volumes.	Subiculum volume	21,297 European ancestry individuals	NA	2q24.2	DPP4, SLC4A10	SLC4A10 - DPP4	ENSG00000144290	ENSG00000197635		1286	5677	rs2909455-T	rs2909455	0	2909455	intergenic_variant	1	NR	6e-11	10.2218		5.4	NR mm3 increase	Affymetrix, Illumina [NR] (imputed)	N
Hipp_Right_mTBM3_Mean	rs6432708	2	162845565	rs1861979	2019-01-11	30279459	van der Meer D	2018-10-02	Mol Psychiatry	www.ncbi.nlm.nih.gov/pubmed/30279459	Brain scans from 21,297 individuals reveal the genetic architecture of hippocampal subfield volumes.	Total hippocampal volume	21,297 European ancestry individuals	NA	2q24.2	SLC4A10, DPP4	SLC4A10 - DPP4	ENSG00000144290	ENSG00000197635		3773	3190	rs1861979-T	rs1861979	0	1861979	intergenic_variant	1	NR	5e-13	12.301		39.54	NR mm3 increase	Affymetrix, Illumina [NR] (imputed)	N
Hipp_Right_mTBM3_Mean	rs6432708	2	162845565	rs1861979	2019-01-11	30279459	van der Meer D	2018-10-02	Mol Psychiatry	www.ncbi.nlm.nih.gov/pubmed/30279459	Brain scans from 21,297 individuals reveal the genetic architecture of hippocampal subfield volumes.	Dentate gyrus molecular layer volume	21,297 European ancestry individuals	NA	2q24.2	SLC4A10, DPP4	SLC4A10 - DPP4	ENSG00000144290	ENSG00000197635		3773	3190	rs1861979-T	rs1861979	0	1861979	intergenic_variant	1	NR	2e-10	9.69897		6.42	NR mm3 increase	Affymetrix, Illumina [NR] (imputed)	N
Hipp_Right_mTBM3_Mean	rs6432708	2	162845565	rs1861979	2019-01-11	30279459	van der Meer D	2018-10-02	Mol Psychiatry	www.ncbi.nlm.nih.gov/pubmed/30279459	Brain scans from 21,297 individuals reveal the genetic architecture of hippocampal subfield volumes.	Hippocampal tail volume	21,297 European ancestry individuals	NA	2q24.2	SLC4A10, DPP4	SLC4A10 - DPP4	ENSG00000144290	ENSG00000197635		3773	3190	rs1861979-T	rs1861979	0	1861979	intergenic_variant	1	NR	9e-22	21.0458		11.92	NR mm3 increase	Affymetrix, Illumina [NR] (imputed)	N
Hipp_Right_mTBM3_Mean	rs6432708	2	162845855	rs2909457	2019-08-19	31268507	Periyasamy S	2019-07-03	JAMA Psychiatry	www.ncbi.nlm.nih.gov/pubmed/31268507	Association of Schizophrenia Risk With Disordered Niacin Metabolism in an Indian Genome-wide Association Study.	Schizophrenia	816 Indian ancestry cases, 900 Indian ancestry controls, 505 Indian ancestry cases and 871 Indian ancestry controls from 405 families, up to 36,989 European and unknown ancestry cases, up to 113,075 European and unknown ancestry controls	NA	2q24.2	NR	SLC4A10 - DPP4	ENSG00000144290	ENSG00000197635		4063	2900	rs2909457-?	rs2909457	0	2909457	intergenic_variant	1	NR	1e-07	7		NA		Illumina [up to 5582932] (imputed)	N
Hipp_Right_mTBM3_Mean	rs6432708	2	162845855	rs2909457	2015-04-16	25056061	Ripke S	2014-07-22	Nature	www.ncbi.nlm.nih.gov/pubmed/25056061	Biological insights from 108 schizophrenia-associated genetic loci.	Schizophrenia	32,405 European ancestry cases, 42,221 European ancestry controls, 1,235 European ancestry cases and 1,235 European ancestry controls from 1235 parent-offspring trios, 1,836 East Asian ancestry cases, 3,383 East Asian ancestry controls	1,513 European ancestry cases, 66,236 European ancestry controls	2q24.2	DPP4, SLC4A10	SLC4A10 - DPP4	ENSG00000144290	ENSG00000197635		4063	2900	rs2909457-G	rs2909457	0	2909457	intergenic_variant	1	0.407	5e-08	7.30103		1.05932	[1.04-1.08]	Affymetrix, Illumina [9005918] (imputed)	N
Hipp_Right_mTBM3_Mean	rs6432708	2	162845855	rs2909457	2016-07-23	26198764	Goes FS	2015-07-21	Am J Med Genet B Neuropsychiatr Genet	www.ncbi.nlm.nih.gov/pubmed/26198764	Genome-wide association study of schizophrenia in Ashkenazi Jews.	Schizophrenia	592 Ashkenazi Jewish ancestry cases, 505 Ashkenazi Jewish ancestry controls, 36,989 cases, 113,075 controls	NA	2q24.2	NR	SLC4A10 - DPP4	ENSG00000144290	ENSG00000197635		4063	2900	rs2909457-G	rs2909457	0	2909457	intergenic_variant	1	NR	6e-08	7.22185		1.06383	[NR]	Illumina [7158791] (imputed)	N
Hipp_Right_mTBM3_Mean	rs6432708	2	162845855	rs2909457	2020-10-23	32665545	van der Meer D	2020-07-14	Nat Commun	www.ncbi.nlm.nih.gov/pubmed/32665545	Understanding the genetic determinants of the brain with MOSTest.	Subcortical volume (MOSTest)	26,502 European ancestry individuals	NA	2q24.2	PEAR1, LRRC71, ARHGEF11, ETV3L	SLC4A10 - DPP4	ENSG00000144290	ENSG00000197635		4063	2900	rs2909457-?	rs2909457	0	2909457	intergenic_variant	1		1e-21	21		NA		NR [7428630] (imputed)	N
Hipp_Right_mTBM3_Mean	rs6432708	2	162846439	rs2909443	2019-01-11	30279459	van der Meer D	2018-10-02	Mol Psychiatry	www.ncbi.nlm.nih.gov/pubmed/30279459	Brain scans from 21,297 individuals reveal the genetic architecture of hippocampal subfield volumes.	Hippocampal tail volume (corrected for total hippocampal volume)	21,297 European ancestry individuals	NA	2q24.2	SLC4A10, DPP4	SLC4A10 - DPP4	ENSG00000144290	ENSG00000197635		4647	2316	rs2909443-G	rs2909443	0	2909443	intergenic_variant	1	NR	3e-13	12.5229		6.11	NR mm3 increase	Affymetrix, Illumina [NR] (imputed)	N
Hipp_Right_mTBM3_Mean	rs6432708	2	162856148	rs2268894	2018-01-12	29186694	Lam M	2017-11-28	Cell Rep	www.ncbi.nlm.nih.gov/pubmed/29186694	Large-Scale Cognitive GWAS Meta-Analysis Reveals Tissue-Specific Neural Expression and Potential Nootropic Drug Targets.	Cognitive ability	107,207 European ancestry individuals	NA	2q24.2	DPP4	DPP4			ENSG00000197635	NA	NA	rs2268894-?	rs2268894	0	2268894	3_prime_UTR_variant	0	NR	6e-06	5.22185		4.528	z score increase	Affymetrix, Illumina [7357080] (imputed)	N
Hipp_Right_mTBM3_Mean	rs6432708	2	162856148	rs2268894	2018-01-12	29186694	Lam M	2017-11-28	Cell Rep	www.ncbi.nlm.nih.gov/pubmed/29186694	Large-Scale Cognitive GWAS Meta-Analysis Reveals Tissue-Specific Neural Expression and Potential Nootropic Drug Targets.	Cognitive ability (MTAG)	436,124 European ancestry individuals	NA	2q24.2	DPP4	DPP4			ENSG00000197635	NA	NA	rs2268894-?	rs2268894	0	2268894	3_prime_UTR_variant	0	NR	9e-11	10.0458		6.481	z score increase	Affymetrix, Illumina, Perlegen [7333576] (imputed)	N
Hipp_Right_mTBM3_Mean	rs6432708	2	162856148	rs2268894	2019-04-17	30818988	Klein M	2019-03-01	Am J Psychiatry	www.ncbi.nlm.nih.gov/pubmed/30818988	Genetic Markers of ADHD-Related Variations in Intracranial Volume.	Hippocampal volume	24,704 European ancestry individuals	NA	2q24.2	NR	DPP4			ENSG00000197635	NA	NA	rs2268894-T	rs2268894	0	2268894	3_prime_UTR_variant	0	NR	5e-13	12.301		7.231	NR z score decrease	NR [9145464] (imputed)	N
Hipp_Right_mTBM3_Mean	rs6432708	2	162856148	rs2268894	2018-09-12	29942086	Savage JE	2018-06-25	Nat Genet	www.ncbi.nlm.nih.gov/pubmed/29942086	Genome-wide association meta-analysis in 269,867 individuals identifies new genetic and functional links to intelligence.	Intelligence	269,867 European ancestry individuals	NA	2q24.2	NR	DPP4			ENSG00000197635	NA	NA	rs2268894-T	rs2268894	0	2268894	3_prime_UTR_variant	0	NR	4e-14	13.3979		7.562	z-score increase	Affymetrix, Illumina [9295118] (imputed)	N
Hipp_Right_mTBM3_Mean	rs6432708	2	162856148	rs2268894	2018-11-12	30038396	Lee JJ	2018-07-23	Nat Genet	www.ncbi.nlm.nih.gov/pubmed/30038396	Gene discovery and polygenic prediction from a genome-wide association study of educational attainment in 1.1 million individuals.	Self-reported math ability	564,698 European ancestry individuals	NA	2q24.2	Intergenic	DPP4			ENSG00000197635	NA	NA	rs2268894-C	rs2268894	0	2268894	3_prime_UTR_variant	0	0.4579	2e-21	20.699		0.0186	[0.015-0.023] unit decrease	Affymetrix, Illumina [10000000] (imputed)	N
Hipp_Right_mTBM3_Mean	rs6432708	2	162856148	rs2268894	2018-11-12	30038396	Lee JJ	2018-07-23	Nat Genet	www.ncbi.nlm.nih.gov/pubmed/30038396	Gene discovery and polygenic prediction from a genome-wide association study of educational attainment in 1.1 million individuals.	Self-reported math ability (MTAG)	670,471 European ancestry individuals	NA	2q24.2	Intergenic	DPP4			ENSG00000197635	NA	NA	rs2268894-T	rs2268894	0	2268894	3_prime_UTR_variant	0	0.5421	1e-30	30	(MTAG)	0.0207	[0.017-0.024] unit increase	Affymetrix, Illumina [7100000] (imputed)	N
Hipp_Right_mTBM3_Mean	rs6432708	2	162891848	rs6432708	2019-10-04	30679032	Brazel DM	2018-12-06	Biol Psychiatry	www.ncbi.nlm.nih.gov/pubmed/30679032	Exome Chip Meta-analysis Fine Maps Causal Variants and Elucidates the Genetic Architecture of Rare Coding Variants in Smoking and Alcohol¬¨‚Ä†Use.	Smoking initiation (ever regular vs never regular)	up to 433,216 European ancestry individuals	NA	2q24.2	DPP4	DPP4			ENSG00000197635	NA	NA	rs6432708-T	rs6432708	0	6432708	intron_variant	0	0.581	2e-12	11.699		0.0162	[0.012-0.021] unit decrease	Illumina [~ 250000] (imputed)	N
Hipp_Right_mTBM3_Mean	rs6432708	2	162891848	rs6432708	2020-10-23	32665545	van der Meer D	2020-07-14	Nat Commun	www.ncbi.nlm.nih.gov/pubmed/32665545	Understanding the genetic determinants of the brain with MOSTest.	Brain morphology (min-P)	26,502 European ancestry individuals	NA	2q24.2	NR	DPP4			ENSG00000197635	NA	NA	rs6432708-?	rs6432708	0	6432708	intron_variant	0		7e-13	12.1549		NA		NR [7428630] (imputed)	N
Hipp_Right_mTBM3_Mean	rs6432708	2	162891848	rs6432708	2020-10-23	32665545	van der Meer D	2020-07-14	Nat Commun	www.ncbi.nlm.nih.gov/pubmed/32665545	Understanding the genetic determinants of the brain with MOSTest.	Subcortical volume (min-P)	26,502 European ancestry individuals	NA	2q24.2	DMRTA2, FAF1, CDKN2C	DPP4			ENSG00000197635	NA	NA	rs6432708-?	rs6432708	0	6432708	intron_variant	0		2e-13	12.699		NA		NR [7428630] (imputed)	N
Hipp_Right_Dete_PC1	rs2061071	10	126302936	rs7095944	2017-03-30	27611488	Almoguera B	2016-09-09	Am J Respir Crit Care Med	www.ncbi.nlm.nih.gov/pubmed/27611488	Identification of Four Novel Loci in Asthma in European American and African American Populations.	Asthma	819 African American non-allergic asthma cases, 2,218 African American allergic asthma cases 4,360 African American controls, 808 European American non-allergic asthma cases, 1,464 European American allergic asthma cases, 11,975 European American controls	NA	10q26.13	LHPP	LHPP			ENSG00000107902	NA	NA	rs7095944-?	rs7095944	0	7095944	intron_variant	0		8e-06	5.09691	(AA)	0.181	[0.091-0.271] unit increase	Affymetrix, Illumina [NR] (imputed)	N
Hipp_Right_Dete_PC1	rs2061071	10	126313386	rs2061071	2020-01-28	31676860	Zhao B	2019-11-01	Nat Genet	www.ncbi.nlm.nih.gov/pubmed/31676860	Genome-wide association analysis of 19,629 individuals identifies variants influencing regional brain volumes and refines their genetic co-architecture with cognitive and mental health traits.	Brain region volumes	19,629 British ancestry individuals	NA	10q26.13	NR	FAM53B			ENSG00000189319	NA	NA	rs2061071-?	rs2061071	0	2061071	intron_variant	0	NR	1e-08	8	(left isthmus cingulate)	NA		NR [9227495] (imputed)	N
Hipp_Right_Dete_PC1	rs4962693	10	126418782	rs11245344	2019-06-03	31015462	Graham SE	2019-04-23	Nat Commun	www.ncbi.nlm.nih.gov/pubmed/31015462	Sex-specific and pleiotropic effects underlying kidney function identified from GWAS meta-analysis.	Estimated glomerular filtration rate	206,856 European ancestry individuals, 143,658 East Asian ancestry individuals	NA	10q26.13	METTL10	FAM53B			ENSG00000189319	NA	NA	rs11245344-C	rs11245344	0	11245344	intron_variant	0	0.4673	3e-11	10.5229		6.63	NR z score increase	Illumina [26237160] (imputed)	N
Hipp_Right_Dete_PC1	rs71484600	10	126419384	rs10901812	2021-02-17	33356394	Gill D	2020-12-28	Hypertension	www.ncbi.nlm.nih.gov/pubmed/33356394	Urate, Blood Pressure, and Cardiovascular Disease: Evidence From Mendelian Randomization and Meta-Analysis of Clinical Trials.	Urate levels	454,183 European ancestry individuals	NA	10q26.13	NR	FAM53B			ENSG00000189319	NA	NA	rs10901812-A	rs10901812	0	10901812	intron_variant	0	0.27	9e-17	16.0458		0.0171	[0.013-0.021] unit increase	NR [NR]	N
Hipp_Right_Dete_PC1	rs4962693	10	126424137	rs4962691	2019-03-19	30604766	Morris AP	2019-01-03	Nat Commun	www.ncbi.nlm.nih.gov/pubmed/30604766	Trans-ethnic kidney function association study reveals putative causal genes and effects on kidney-specific disease aetiologies.	Estimated glomerular filtration rate	134,070 European ancestry individuals, 143,658 East Asian ancestry individuals, 26,344 Hispanic or Latino ancestry individuals, 8,224 African American individuals	NA	10q26.13	FAM53B	FAM53B			ENSG00000189319	NA	NA	rs4962691-T	rs4962691	0	4962691	intron_variant	0	0.571	5e-10	9.30103		0.291	[0.11-0.47] ml/min/1.73m2 decrease	Affymetrix, Illumina [at least 5248638] (imputed)	N
Hipp_Right_Dete_PC1	rs4962693	10	126424137	rs4962691	2020-01-28	31676860	Zhao B	2019-11-01	Nat Genet	www.ncbi.nlm.nih.gov/pubmed/31676860	Genome-wide association analysis of 19,629 individuals identifies variants influencing regional brain volumes and refines their genetic co-architecture with cognitive and mental health traits.	Brain region volumes	19,629 British ancestry individuals	NA	10q26.13	NR	FAM53B			ENSG00000189319	NA	NA	rs4962691-?	rs4962691	0	4962691	intron_variant	0	NR	1e-10	10	(right hippocampus)	NA		NR [9227495] (imputed)	N
Hipp_Right_Dete_PC1	rs4962693	10	126424823	rs4962692	2020-10-23	32665545	van der Meer D	2020-07-14	Nat Commun	www.ncbi.nlm.nih.gov/pubmed/32665545	Understanding the genetic determinants of the brain with MOSTest.	Cortical thickness (MOSTest)	26,502 European ancestry individuals	NA	10q26.13	NR	FAM53B			ENSG00000189319	NA	NA	rs4962692-?	rs4962692	0	4962692	intron_variant	0		3e-14	13.5229		NA		NR [7428630] (imputed)	N
Hipp_Right_Dete_PC1	rs4962693	10	126427037	rs11245347	2020-01-28	31676860	Zhao B	2019-11-01	Nat Genet	www.ncbi.nlm.nih.gov/pubmed/31676860	Genome-wide association analysis of 19,629 individuals identifies variants influencing regional brain volumes and refines their genetic co-architecture with cognitive and mental health traits.	Brain region volumes	19,629 British ancestry individuals	NA	10q26.13	NR	FAM53B			ENSG00000189319	NA	NA	rs11245347-?	rs11245347	0	11245347	intron_variant	0	NR	3e-10	9.52288	(left hippocampus)	NA		NR [9227495] (imputed)	N
Hipp_Right_Dete_PC1	rs4962693	10	126427037	rs11245347	2020-10-23	32665545	van der Meer D	2020-07-14	Nat Commun	www.ncbi.nlm.nih.gov/pubmed/32665545	Understanding the genetic determinants of the brain with MOSTest.	Brain morphology (MOSTest)	26,502 European ancestry individuals	NA	10q26.13	LHPP, RP11-12J10.3, FAM53B, METTL10, FAM175B	FAM53B			ENSG00000189319	NA	NA	rs11245347-?	rs11245347	0	11245347	intron_variant	0		4e-63	62.3979		NA		NR [7428630] (imputed)	N
Hipp_Right_Dete_PC1	rs4962693	10	126427037	rs11245347	2020-10-23	32665545	van der Meer D	2020-07-14	Nat Commun	www.ncbi.nlm.nih.gov/pubmed/32665545	Understanding the genetic determinants of the brain with MOSTest.	Cortical thickness (min-P)	26,502 European ancestry individuals	NA	10q26.13	DAB1	FAM53B			ENSG00000189319	NA	NA	rs11245347-?	rs11245347	0	11245347	intron_variant	0		3e-10	9.52288		NA		NR [7428630] (imputed)	N
Hipp_Right_Dete_PC1	rs4962693	10	126427037	rs11245347	2020-10-23	32665545	van der Meer D	2020-07-14	Nat Commun	www.ncbi.nlm.nih.gov/pubmed/32665545	Understanding the genetic determinants of the brain with MOSTest.	Brain morphology (min-P)	26,502 European ancestry individuals	NA	10q26.13	FAM117B, ICA1L, WDR12, CARF, NBEAL1, CYP20A1, ABI2	FAM53B			ENSG00000189319	NA	NA	rs11245347-?	rs11245347	0	11245347	intron_variant	0		9e-20	19.0458		NA		NR [7428630] (imputed)	N
Hipp_Right_Dete_PC1	rs4962693	10	126427037	rs11245347	2020-10-23	32665545	van der Meer D	2020-07-14	Nat Commun	www.ncbi.nlm.nih.gov/pubmed/32665545	Understanding the genetic determinants of the brain with MOSTest.	Subcortical volume (MOSTest)	26,502 European ancestry individuals	NA	10q26.13	FIP1L1, CHIC2, AC110792.1	FAM53B			ENSG00000189319	NA	NA	rs11245347-?	rs11245347	0	11245347	intron_variant	0		5e-50	49.301		NA		NR [7428630] (imputed)	N
Hipp_Right_Dete_PC1	rs4962693	10	126427037	rs11245347	2020-10-23	32665545	van der Meer D	2020-07-14	Nat Commun	www.ncbi.nlm.nih.gov/pubmed/32665545	Understanding the genetic determinants of the brain with MOSTest.	Subcortical volume (min-P)	26,502 European ancestry individuals	NA	10q26.13	C2orf73	FAM53B			ENSG00000189319	NA	NA	rs11245347-?	rs11245347	0	11245347	intron_variant	0		5e-20	19.301		NA		NR [7428630] (imputed)	N
Hipp_Right_Dete_PC1	rs4962693	10	126436717	rs4962694	2019-01-11	30279459	van der Meer D	2018-10-02	Mol Psychiatry	www.ncbi.nlm.nih.gov/pubmed/30279459	Brain scans from 21,297 individuals reveal the genetic architecture of hippocampal subfield volumes.	Dentate gyrus molecular layer volume (corrected for total hippocampal volume)	21,297 European ancestry individuals	NA	10q26.13	FAM53B, FAM175B, METTL10	FAM53B - EEF1AKMT2	ENSG00000189319	ENSG00000203791		3770	1	rs4962694-G	rs4962694	0	4962694	intron_variant	1	NR	4e-12	11.3979		1.36	NR mm3 decrease	Affymetrix, Illumina [NR] (imputed)	N
Hipp_Right_Dete_PC1	rs4962693	10	126446592	rs1055256	2019-07-05	31152163	Wuttke M	2019-05-31	Nat Genet	www.ncbi.nlm.nih.gov/pubmed/31152163	A catalog of genetic loci associated with kidney function from analyses of a million individuals.	Estimated glomerular filtration rate	567,460 European ancestry individuals, 165,726 East Asian ancestry individuals, 13,842 African American individuals, 13,359 South Asian ancestry individuals, 4,961 Hispanic individuals	216,518 European ancestry individuals, 64,204 non-Hispanic black individuals	10q26.13	EEF1AKMT2	EEF1AKMT2			ENSG00000203791	NA	NA	rs1055256-A	rs1055256	0	1055256	3_prime_UTR_variant	0	0.4235	2e-20	19.699		0.0025	[0.0019-0.0031] unit increase	Affymetrix, Illumina [8221591] (imputed)	N
Hipp_Right_Dete_PC1	rs4962693	10	126456997	rs10430743	2019-07-05	31152163	Wuttke M	2019-05-31	Nat Genet	www.ncbi.nlm.nih.gov/pubmed/31152163	A catalog of genetic loci associated with kidney function from analyses of a million individuals.	Estimated glomerular filtration rate	567,460 European ancestry individuals	216,518 European ancestry individuals	10q26.13	EEF1AKMT2	EEF1AKMT2			ENSG00000203791	NA	NA	rs10430743-T	rs10430743	0	10430743	intron_variant	0	0.4282	5e-19	18.301		0.0025	[0.0019-0.0031] unit increase	Affymetrix, Illumina [8834748] (imputed)	N
Hipp_Right_Dete_PC1	rs4962693	10	126461368	rs2363340	2019-01-11	30279459	van der Meer D	2018-10-02	Mol Psychiatry	www.ncbi.nlm.nih.gov/pubmed/30279459	Brain scans from 21,297 individuals reveal the genetic architecture of hippocampal subfield volumes.	Hippocampal tail volume	21,297 European ancestry individuals	NA	10q26.13	LHPP, FAM53B, METTL10, FAM175B	EEF1AKMT2			ENSG00000203791	NA	NA	rs2363340-C	rs2363340	0	2363340	intron_variant	0	NR	3e-14	13.5229		9.45	NR mm3 increase	Affymetrix, Illumina [NR] (imputed)	N
Hipp_Right_Dete_PC1	rs4962693	10	126474200	rs12218858	2019-01-11	30279459	van der Meer D	2018-10-02	Mol Psychiatry	www.ncbi.nlm.nih.gov/pubmed/30279459	Brain scans from 21,297 individuals reveal the genetic architecture of hippocampal subfield volumes.	Total hippocampal volume	21,297 European ancestry individuals	NA	10q26.13	FAM175B, FAM53B, METTL10	EEF1AKMT2			ENSG00000203791	NA	NA	rs12218858-C	rs12218858	0	12218858	intron_variant	0	NR	1e-15	15		43.75	NR mm3 increase	Affymetrix, Illumina [NR] (imputed)	N
Hipp_Right_Dete_PC1	rs4962693	10	126474200	rs12218858	2019-01-11	30279459	van der Meer D	2018-10-02	Mol Psychiatry	www.ncbi.nlm.nih.gov/pubmed/30279459	Brain scans from 21,297 individuals reveal the genetic architecture of hippocampal subfield volumes.	Hippocampal subfield CA4 volume	21,297 European ancestry individuals	NA	10q26.13	FAM53B, METTL10, FAM175B	EEF1AKMT2			ENSG00000203791	NA	NA	rs12218858-C	rs12218858	0	12218858	intron_variant	0	NR	6e-15	14.2218		3.87	NR mm3 increase	Affymetrix, Illumina [NR] (imputed)	N
Hipp_Right_Dete_PC1	rs4962693	10	126474200	rs12218858	2019-01-11	30279459	van der Meer D	2018-10-02	Mol Psychiatry	www.ncbi.nlm.nih.gov/pubmed/30279459	Brain scans from 21,297 individuals reveal the genetic architecture of hippocampal subfield volumes.	Dentate gyrus granule cell layer volume	21,297 European ancestry individuals	NA	10q26.13	FAM53B, METTL10, FAM175B	EEF1AKMT2			ENSG00000203791	NA	NA	rs12218858-C	rs12218858	0	12218858	intron_variant	0	NR	9e-15	14.0458		4.45	NR mm3 increase	Affymetrix, Illumina [NR] (imputed)	N
Hipp_Right_Dete_PC1	rs71484600	10	126480556	rs10901821	2019-10-16	31562340	Akiyama M	2019-09-27	Nat Commun	www.ncbi.nlm.nih.gov/pubmed/31562340	Characterizing rare and low-frequency height-associated variants in the Japanese population.	Height	159,095 Japanese ancestry individuals	32,692 Japanese ancestry individuals	10q26.13	METTL10	EEF1AKMT2 - ABRAXAS2	ENSG00000203791	ENSG00000165660		100	9832	rs10901821-?	rs10901821	0	10901821	TF_binding_site_variant	1	NR	9e-17	16.0458		0.0297189	[0.023-0.037] unit increase	Illumina [27896057] (imputed)	N
Hipp_Right_Dete_PC1	rs4962693	10	126482849	rs11245366	2020-01-08	31790847	Hou R	2019-11-29	Bone	www.ncbi.nlm.nih.gov/pubmed/31790847	Genetic variants affecting bone mineral density and bone mineral content at multiple skeletal sites in Hispanic children.	Bone mineral content	1,030 Hispanic or Latin American children	NA	10q26.13	NR	EEF1AKMT2 - ABRAXAS2	ENSG00000203791	ENSG00000165660		2393	7539	rs11245366-G	rs11245366	0	11245366	intergenic_variant	1	0.38	3e-07	6.52288	(lumbar spine)	0.29	[0.17-0.41] g increase	Illumina [> 1100000]	N
Hipp_Right_Dete_PC1	rs4962693	10	126484555	rs61872090	2019-02-08	30595370	Kichaev G	2018-12-27	Am J Hum Genet	www.ncbi.nlm.nih.gov/pubmed/30595370	Leveraging Polygenic Functional Enrichment to Improve GWAS Power.	Heel bone mineral density	approximately 446,000 European ancestry individuals	NA	10q26.13		EEF1AKMT2 - ABRAXAS2	ENSG00000203791	ENSG00000165660		4099	5833	rs61872090-?	rs61872090	0	61872090	intergenic_variant	1	NR	5e-10	9.30103		NA		NR [~ 8900000] (imputed)	N
Hipp_Right_Dete_PC1	rs4962693	10	126484555	rs61872090	2018-10-18	30048462	Kim SK	2018-07-26	PLoS One	www.ncbi.nlm.nih.gov/pubmed/30048462	Identification of 613 new loci associated with heel bone mineral density and a polygenic risk score for bone mineral density, osteoporosis and fracture.	Heel bone mineral density	394,929 European ancestry individuals	NA	10q26.13		EEF1AKMT2 - ABRAXAS2	ENSG00000203791	ENSG00000165660		4099	5833	rs61872090-?	rs61872090	0	61872090	intergenic_variant	1	NR	4e-09	8.39794		0.011752	[0.0076-0.016] unit decrease	Affymetrix [20259828] (imputed)	N
Hipp_Right_Dete_PC1	rs4962693	10	126486443	rs12764880	2020-07-21	32193296	Grasby KL	2020-03-01	Science	www.ncbi.nlm.nih.gov/pubmed/32193296	The genetic architecture of the human cerebral cortex.	Cortical thickness	33,992 European ancestry individuals	14,727 European ancestry individuals, 2,943 individuals	10q26.13	NR	EEF1AKMT2 - ABRAXAS2	ENSG00000203791	ENSG00000165660		5987	3945	rs12764880-T	rs12764880	0	12764880	intergenic_variant	1	0.4328	3e-07	6.52288	(Isthmus Cingulate)	0.00442304	[0.0027-0.0061] unit increase	Affymetrix, Illumina [NR]	N
Hipp_Right_Dete_PC1	rs4962693	10	126486443	rs12764880	2020-07-21	32193296	Grasby KL	2020-03-01	Science	www.ncbi.nlm.nih.gov/pubmed/32193296	The genetic architecture of the human cerebral cortex.	Cortical surface area	33,992 European ancestry individuals	14,727 European ancestry individuals, 2,943 individuals	10q26.13	NR	EEF1AKMT2 - ABRAXAS2	ENSG00000203791	ENSG00000165660		5987	3945	rs12764880-T	rs12764880	0	12764880	intergenic_variant	1	0.4327	6e-09	8.22185	(Posterior Cingulate)	4.30226	[2.85-5.75] unit decrease	Affymetrix, Illumina [NR]	N
Hipp_Right_Dete_PC1	rs4962693	10	126488660	rs10901823	2020-10-23	32665545	van der Meer D	2020-07-14	Nat Commun	www.ncbi.nlm.nih.gov/pubmed/32665545	Understanding the genetic determinants of the brain with MOSTest.	Cortical surface area (MOSTest)	26,502 European ancestry individuals	NA	10q26.13	NR	EEF1AKMT2 - ABRAXAS2	ENSG00000203791	ENSG00000165660		8204	1728	rs10901823-?	rs10901823	0	10901823	regulatory_region_variant	1		7e-14	13.1549		NA		NR [7428630] (imputed)	N
Hipp_Right_Dete_PC1	rs35761950	10	126498852	rs10901825	2020-09-21	32888493	Chen MH	2020-09-01	Cell	www.ncbi.nlm.nih.gov/pubmed/32888493	Trans-ethnic and Ancestry-Specific Blood-Cell Genetics in 746,667 Individuals from 5 Global Populations.	Hemoglobin concentration	563,946 European ancestry individuals	NA	10q26.13	NR	ABRAXAS2			ENSG00000165660	NA	NA	rs10901825-T	rs10901825	0	10901825	intron_variant	0	0.759033	2e-10	9.69897		0.013692	[0.0095-0.0179] SD unit decrease	Affymetrix, Illumina [50638016] (imputed)	N
Hipp_Right_Dete_PC1	rs35761950	10	126510089	rs7915429	2020-09-21	32888493	Chen MH	2020-09-01	Cell	www.ncbi.nlm.nih.gov/pubmed/32888493	Trans-ethnic and Ancestry-Specific Blood-Cell Genetics in 746,667 Individuals from 5 Global Populations.	Hematocrit	562,259 European ancestry individuals	NA	10q26.13	NR	ABRAXAS2			ENSG00000165660	NA	NA	rs7915429-C	rs7915429	0	7915429	intron_variant	0	0.76053	3e-12	11.5229		0.015116	[0.011-0.019] SD unit decrease	Affymetrix, Illumina [50640577] (imputed)	N
Hipp_Right_Dete_PC1	rs35761950	10	126510089	rs7915429	2020-09-21	32888493	Chen MH	2020-09-01	Cell	www.ncbi.nlm.nih.gov/pubmed/32888493	Trans-ethnic and Ancestry-Specific Blood-Cell Genetics in 746,667 Individuals from 5 Global Populations.	Hematocrit	737,823 African American or Afro-Caribbean, African ancestry, European ancestry, East Asian ancestry, Hispanic or Latin American and South Asian ancestry individuals	NA	10q26.13	NR	ABRAXAS2			ENSG00000165660	NA	NA	rs7915429-C	rs7915429	0	7915429	intron_variant	0	0.769405	4e-11	10.3979		NA		Affymetrix, Illumina [24558453] (imputed)	N
Hipp_Right_Dete_PC1	rs4962693	10	126517989	rs2303611	2020-01-08	31790847	Hou R	2019-11-29	Bone	www.ncbi.nlm.nih.gov/pubmed/31790847	Genetic variants affecting bone mineral density and bone mineral content at multiple skeletal sites in Hispanic children.	Bone mineral content	1,030 Hispanic or Latin American children	NA	10q26.13	ABRAXAS2	ABRAXAS2			ENSG00000165660	NA	NA	rs2303611-G	rs2303611	0	2303611	synonymous_variant	0	0.38	8e-07	6.09691	(lumbar spine)	0.28	[0.16-0.4] g increase	Illumina [> 1100000]	N
Hipp_Right_Dete_PC1	rs35761950	10	126534415	rs2629529	2019-07-25	30367910	Levin AM	2018-10-24	J Allergy Clin Immunol	www.ncbi.nlm.nih.gov/pubmed/30367910	Integrative approach identifies corticosteroid response variant in diverse populations with asthma.	Asthma control x inhaled corticosteroid treatment interaction (2df)	244 African American individuals	up to 1,366 African American individuals, up to 1,461 Latino ancestry individuals, up to 98 European ancestry individuals	10q26.13	intergenic	ABRAXAS2 - NPM1P31	ENSG00000165660	ENSG00000214807		9179	21664	rs2629529-C	rs2629529	0	2629529	intergenic_variant	1	0.06	6e-06	5.22185	(AA)	NA		Affymetrix [574370]	N
Hipp_Right_Dete_PC1	rs71484600	10	126537825	rs11245387	2017-03-29	26503814	Hardin M	2016-10-27	Pharmacogenomics J	www.ncbi.nlm.nih.gov/pubmed/26503814	A genome-wide analysis of the response to inhaled ≈í‚â§2-agonists in chronic obstructive pulmonary disease.	Response to bronchodilator in chronic obstructive pulmonary disease (change in FEV1)	5,766 European ancestry cases, 811 African American cases	NA	10q26.13	FAM175B	ABRAXAS2 - NPM1P31	ENSG00000165660	ENSG00000214807		12589	18254	rs11245387-T	rs11245387	0	11245387	intergenic_variant	1	0.4	3e-07	6.52288	(BDRPRED, AA)	1.76	[1.09-2.43] unit decrease	Illumina [NR] (imputed)	N
Hipp_Right_Dete_PC1	rs4962693	10	126539128	rs11245388	2019-01-28	30598549	Morris JA	2018-12-31	Nat Genet	www.ncbi.nlm.nih.gov/pubmed/30598549	An atlas of genetic influences on osteoporosis in humans and mice.	Heel bone mineral density	426,824 British ancestry individuals	NA	10q26.13	FAM175B	ABRAXAS2 - NPM1P31	ENSG00000165660	ENSG00000214807		13892	16951	rs11245388-T	rs11245388	0	11245388	intergenic_variant	1	0.428331	1e-10	10		0.0120014	[0.0083-0.0157] unit decrease	NR [13737936] (imputed)	N
Hipp_Right_Dete_PC1	rs35761950	10	126543993	rs2086945	2020-04-17	31669095	Zhu Z	2019-10-24	J Allergy Clin Immunol	www.ncbi.nlm.nih.gov/pubmed/31669095	Shared Genetic and Experimental Links between Obesity-Related Traits and Asthma Subtypes in UK Biobank.	Waist circumference adjusted for body mass index	457,690 European ancestry individuals	NA	10q26.13	NR	ABRAXAS2 - NPM1P31	ENSG00000165660	ENSG00000214807		18757	12086	rs2086945-?	rs2086945	0	2086945	intergenic_variant	1	NR	2e-08	7.69897		NA		Affymetrix [~ 8270000] (imputed)	N
Hipp_Right_Dete_PC1	rs4962693	10	126551900	rs2559509	2019-02-06	30595370	Kichaev G	2018-12-27	Am J Hum Genet	www.ncbi.nlm.nih.gov/pubmed/30595370	Leveraging Polygenic Functional Enrichment to Improve GWAS Power.	Educational attainment (years of education)	approximately 455,000 European ancestry individuals	NA	10q26.13		ABRAXAS2 - NPM1P31	ENSG00000165660	ENSG00000214807		26664	4179	rs2559509-?	rs2559509	0	2559509	intergenic_variant	1	NR	1e-09	9		NA		NR [~ 8900000] (imputed)	N
Hipp_Right_Dete_PC1	rs2015178	10	126552236	rs28411166	2019-01-11	30279459	van der Meer D	2018-10-02	Mol Psychiatry	www.ncbi.nlm.nih.gov/pubmed/30279459	Brain scans from 21,297 individuals reveal the genetic architecture of hippocampal subfield volumes.	Hippocampal subfield CA1 volume	21,297 European ancestry individuals	NA	10q26.13	FAM53B, METTL10, FAM175B	ABRAXAS2 - NPM1P31	ENSG00000165660	ENSG00000214807		27000	3843	rs28411166-T	rs28411166	0	28411166	intergenic_variant	1	NR	1e-09	9		8.44	NR mm3 increase	Affymetrix, Illumina [NR] (imputed)	N
Hipp_Right_Dete_PC1	rs2015178	10	126552236	rs28411166	2019-01-11	30279459	van der Meer D	2018-10-02	Mol Psychiatry	www.ncbi.nlm.nih.gov/pubmed/30279459	Brain scans from 21,297 individuals reveal the genetic architecture of hippocampal subfield volumes.	Dentate gyrus molecular layer volume	21,297 European ancestry individuals	NA	10q26.13	FAM53B, METTL10, FAM175B	ABRAXAS2 - NPM1P31	ENSG00000165660	ENSG00000214807		27000	3843	rs28411166-T	rs28411166	0	28411166	intergenic_variant	1	NR	2e-10	9.69897		7.32	NR mm3 increase	Affymetrix, Illumina [NR] (imputed)	N
Hipp_Right_Dete_PC1	rs2015178	10	126552395	rs2629542	2020-01-28	31676860	Zhao B	2019-11-01	Nat Genet	www.ncbi.nlm.nih.gov/pubmed/31676860	Genome-wide association analysis of 19,629 individuals identifies variants influencing regional brain volumes and refines their genetic co-architecture with cognitive and mental health traits.	Brain region volumes	19,629 British ancestry individuals	NA	10q26.13	NR	ABRAXAS2 - NPM1P31	ENSG00000165660	ENSG00000214807		27159	3684	rs2629542-?	rs2629542	0	2629542	regulatory_region_variant	1	NR	7e-11	10.1549	(left hippocampus)	NA		NR [9227495] (imputed)	N
Hipp_Right_Dete_PC1	rs2015178	10	126552395	rs2629542	2020-01-28	31676860	Zhao B	2019-11-01	Nat Genet	www.ncbi.nlm.nih.gov/pubmed/31676860	Genome-wide association analysis of 19,629 individuals identifies variants influencing regional brain volumes and refines their genetic co-architecture with cognitive and mental health traits.	Brain region volumes	19,629 British ancestry individuals	NA	10q26.13	NR	ABRAXAS2 - NPM1P31	ENSG00000165660	ENSG00000214807		27159	3684	rs2629542-?	rs2629542	0	2629542	regulatory_region_variant	1	NR	3e-12	11.5229	(right hippocampus)	NA		NR [9227495] (imputed)	N
Hipp_Right_Dete_PC1	rs2015178	10	126552395	rs2629542	2019-01-11	30279459	van der Meer D	2018-10-02	Mol Psychiatry	www.ncbi.nlm.nih.gov/pubmed/30279459	Brain scans from 21,297 individuals reveal the genetic architecture of hippocampal subfield volumes.	Hippocampal subfield CA3 volume	21,297 European ancestry individuals	NA	10q26.13	FAM53B, METTL10, FAM175B	ABRAXAS2 - NPM1P31	ENSG00000165660	ENSG00000214807		27159	3684	rs2629542-G	rs2629542	0	2629542	regulatory_region_variant	1	NR	3e-12	11.5229		4.06	NR mm3 increase	Affymetrix, Illumina [NR] (imputed)	N
Hipp_Right_Dete_PC2	rs2061071	10	126302936	rs7095944	2017-03-30	27611488	Almoguera B	2016-09-09	Am J Respir Crit Care Med	www.ncbi.nlm.nih.gov/pubmed/27611488	Identification of Four Novel Loci in Asthma in European American and African American Populations.	Asthma	819 African American non-allergic asthma cases, 2,218 African American allergic asthma cases 4,360 African American controls, 808 European American non-allergic asthma cases, 1,464 European American allergic asthma cases, 11,975 European American controls	NA	10q26.13	LHPP	LHPP			ENSG00000107902	NA	NA	rs7095944-?	rs7095944	0	7095944	intron_variant	0		8e-06	5.09691	(AA)	0.181	[0.091-0.271] unit increase	Affymetrix, Illumina [NR] (imputed)	N
Hipp_Right_Dete_PC2	rs2061071	10	126313386	rs2061071	2020-01-28	31676860	Zhao B	2019-11-01	Nat Genet	www.ncbi.nlm.nih.gov/pubmed/31676860	Genome-wide association analysis of 19,629 individuals identifies variants influencing regional brain volumes and refines their genetic co-architecture with cognitive and mental health traits.	Brain region volumes	19,629 British ancestry individuals	NA	10q26.13	NR	FAM53B			ENSG00000189319	NA	NA	rs2061071-?	rs2061071	0	2061071	intron_variant	0	NR	1e-08	8	(left isthmus cingulate)	NA		NR [9227495] (imputed)	N
Hipp_Right_Dete_PC2	rs4962693	10	126418782	rs11245344	2019-06-03	31015462	Graham SE	2019-04-23	Nat Commun	www.ncbi.nlm.nih.gov/pubmed/31015462	Sex-specific and pleiotropic effects underlying kidney function identified from GWAS meta-analysis.	Estimated glomerular filtration rate	206,856 European ancestry individuals, 143,658 East Asian ancestry individuals	NA	10q26.13	METTL10	FAM53B			ENSG00000189319	NA	NA	rs11245344-C	rs11245344	0	11245344	intron_variant	0	0.4673	3e-11	10.5229		6.63	NR z score increase	Illumina [26237160] (imputed)	N
Hipp_Right_Dete_PC2	rs10901809	10	126419384	rs10901812	2021-02-17	33356394	Gill D	2020-12-28	Hypertension	www.ncbi.nlm.nih.gov/pubmed/33356394	Urate, Blood Pressure, and Cardiovascular Disease: Evidence From Mendelian Randomization and Meta-Analysis of Clinical Trials.	Urate levels	454,183 European ancestry individuals	NA	10q26.13	NR	FAM53B			ENSG00000189319	NA	NA	rs10901812-A	rs10901812	0	10901812	intron_variant	0	0.27	9e-17	16.0458		0.0171	[0.013-0.021] unit increase	NR [NR]	N
Hipp_Right_Dete_PC2	rs4962693	10	126424137	rs4962691	2019-03-19	30604766	Morris AP	2019-01-03	Nat Commun	www.ncbi.nlm.nih.gov/pubmed/30604766	Trans-ethnic kidney function association study reveals putative causal genes and effects on kidney-specific disease aetiologies.	Estimated glomerular filtration rate	134,070 European ancestry individuals, 143,658 East Asian ancestry individuals, 26,344 Hispanic or Latino ancestry individuals, 8,224 African American individuals	NA	10q26.13	FAM53B	FAM53B			ENSG00000189319	NA	NA	rs4962691-T	rs4962691	0	4962691	intron_variant	0	0.571	5e-10	9.30103		0.291	[0.11-0.47] ml/min/1.73m2 decrease	Affymetrix, Illumina [at least 5248638] (imputed)	N
Hipp_Right_Dete_PC2	rs4962693	10	126424137	rs4962691	2020-01-28	31676860	Zhao B	2019-11-01	Nat Genet	www.ncbi.nlm.nih.gov/pubmed/31676860	Genome-wide association analysis of 19,629 individuals identifies variants influencing regional brain volumes and refines their genetic co-architecture with cognitive and mental health traits.	Brain region volumes	19,629 British ancestry individuals	NA	10q26.13	NR	FAM53B			ENSG00000189319	NA	NA	rs4962691-?	rs4962691	0	4962691	intron_variant	0	NR	1e-10	10	(right hippocampus)	NA		NR [9227495] (imputed)	N
Hipp_Right_Dete_PC2	rs4962693	10	126424823	rs4962692	2020-10-23	32665545	van der Meer D	2020-07-14	Nat Commun	www.ncbi.nlm.nih.gov/pubmed/32665545	Understanding the genetic determinants of the brain with MOSTest.	Cortical thickness (MOSTest)	26,502 European ancestry individuals	NA	10q26.13	NR	FAM53B			ENSG00000189319	NA	NA	rs4962692-?	rs4962692	0	4962692	intron_variant	0		3e-14	13.5229		NA		NR [7428630] (imputed)	N
Hipp_Right_Dete_PC2	rs10901809	10	126426148	rs2629540	2014-03-20	23958962	Gelernter J	2013-08-20	Mol Psychiatry	www.ncbi.nlm.nih.gov/pubmed/23958962	Genome-wide association study of cocaine dependence and related traits: FAM53B identified as a risk gene.	Cocaine dependence	1,809 European ancestry cases, 570 European ancestry controls, 2,482 African American cases, 836 African American controls	4,498 European ancestry individuals, 2,114 African American individuals	10q26.13	FAM53B	FAM53B			ENSG00000189319	NA	NA	rs2629540-?	rs2629540	0	2629540	intron_variant	0	NR	4e-08	7.39794	(Symptom count)	NA		Illumina [37426733] (imputed)	N
Hipp_Right_Dete_PC2	rs10901809	10	126426148	rs2629540	2014-03-20	23958962	Gelernter J	2013-08-20	Mol Psychiatry	www.ncbi.nlm.nih.gov/pubmed/23958962	Genome-wide association study of cocaine dependence and related traits: FAM53B identified as a risk gene.	Cocaine dependence	1,809 European ancestry cases, 570 European ancestry controls, 2,482 African American cases, 836 African American controls	4,498 European ancestry individuals, 2,114 African American individuals	10q26.13	FAM53B	FAM53B			ENSG00000189319	NA	NA	rs2629540-?	rs2629540	0	2629540	intron_variant	0	NR	1e-06	6	(Symptom count, AA)	NA		Illumina [37426733] (imputed)	N
Hipp_Right_Dete_PC2	rs10901809	10	126426148	rs2629540	2018-11-12	30038396	Lee JJ	2018-07-23	Nat Genet	www.ncbi.nlm.nih.gov/pubmed/30038396	Gene discovery and polygenic prediction from a genome-wide association study of educational attainment in 1.1 million individuals.	Educational attainment (MTAG)	1,311,438 European ancestry individuals	NA	10q26.13	Intergenic	FAM53B			ENSG00000189319	NA	NA	rs2629540-C	rs2629540	0	2629540	intron_variant	0	0.2501	2e-10	9.69897	(MTAG)	0.0096	[0.0067-0.0125] unit increase	Affymetrix, Illumina [7100000] (imputed)	N
Hipp_Right_Dete_PC2	rs10901809	10	126426148	rs2629540	2018-11-12	30038396	Lee JJ	2018-07-23	Nat Genet	www.ncbi.nlm.nih.gov/pubmed/30038396	Gene discovery and polygenic prediction from a genome-wide association study of educational attainment in 1.1 million individuals.	Highest math class taken	430,445 European ancestry individuals	NA	10q26.13	Intergenic	FAM53B			ENSG00000189319	NA	NA	rs2629540-G	rs2629540	0	2629540	intron_variant	0	0.7561	1e-10	10		0.0169	[0.012-0.022] unit decrease	Affymetrix, Illumina [10000000] (imputed)	N
Hipp_Right_Dete_PC2	rs10901809	10	126426148	rs2629540	2018-11-12	30038396	Lee JJ	2018-07-23	Nat Genet	www.ncbi.nlm.nih.gov/pubmed/30038396	Gene discovery and polygenic prediction from a genome-wide association study of educational attainment in 1.1 million individuals.	Self-reported math ability	564,698 European ancestry individuals	NA	10q26.13	Intergenic	FAM53B			ENSG00000189319	NA	NA	rs2629540-G	rs2629540	0	2629540	intron_variant	0	0.7566	1e-12	12		0.0161	[0.012-0.021] unit decrease	Affymetrix, Illumina [10000000] (imputed)	N
Hipp_Right_Dete_PC2	rs10901809	10	126426148	rs2629540	2018-11-12	30038396	Lee JJ	2018-07-23	Nat Genet	www.ncbi.nlm.nih.gov/pubmed/30038396	Gene discovery and polygenic prediction from a genome-wide association study of educational attainment in 1.1 million individuals.	Self-reported math ability (MTAG)	670,471 European ancestry individuals	NA	10q26.13	Intergenic	FAM53B			ENSG00000189319	NA	NA	rs2629540-C	rs2629540	0	2629540	intron_variant	0	0.2434	3e-14	13.5229	(MTAG)	0.0158	[0.012-0.02] unit increase	Affymetrix, Illumina [7100000] (imputed)	N
Hipp_Right_Dete_PC2	rs10901809	10	126426148	rs2629540	2018-11-12	30038396	Lee JJ	2018-07-23	Nat Genet	www.ncbi.nlm.nih.gov/pubmed/30038396	Gene discovery and polygenic prediction from a genome-wide association study of educational attainment in 1.1 million individuals.	Highest math class taken (MTAG)	811,539 European ancestry individuals	NA	10q26.13	Intergenic	FAM53B			ENSG00000189319	NA	NA	rs2629540-C	rs2629540	0	2629540	intron_variant	0	0.2439	3e-16	15.5229	(MTAG)	0.0157	[0.012-0.019] unit increase	Affymetrix, Illumina [7100000] (imputed)	N
Hipp_Right_Dete_PC2	rs4962693	10	126427037	rs11245347	2020-01-28	31676860	Zhao B	2019-11-01	Nat Genet	www.ncbi.nlm.nih.gov/pubmed/31676860	Genome-wide association analysis of 19,629 individuals identifies variants influencing regional brain volumes and refines their genetic co-architecture with cognitive and mental health traits.	Brain region volumes	19,629 British ancestry individuals	NA	10q26.13	NR	FAM53B			ENSG00000189319	NA	NA	rs11245347-?	rs11245347	0	11245347	intron_variant	0	NR	3e-10	9.52288	(left hippocampus)	NA		NR [9227495] (imputed)	N
Hipp_Right_Dete_PC2	rs4962693	10	126427037	rs11245347	2020-10-23	32665545	van der Meer D	2020-07-14	Nat Commun	www.ncbi.nlm.nih.gov/pubmed/32665545	Understanding the genetic determinants of the brain with MOSTest.	Brain morphology (MOSTest)	26,502 European ancestry individuals	NA	10q26.13	LHPP, RP11-12J10.3, FAM53B, METTL10, FAM175B	FAM53B			ENSG00000189319	NA	NA	rs11245347-?	rs11245347	0	11245347	intron_variant	0		4e-63	62.3979		NA		NR [7428630] (imputed)	N
Hipp_Right_Dete_PC2	rs4962693	10	126427037	rs11245347	2020-10-23	32665545	van der Meer D	2020-07-14	Nat Commun	www.ncbi.nlm.nih.gov/pubmed/32665545	Understanding the genetic determinants of the brain with MOSTest.	Cortical thickness (min-P)	26,502 European ancestry individuals	NA	10q26.13	DAB1	FAM53B			ENSG00000189319	NA	NA	rs11245347-?	rs11245347	0	11245347	intron_variant	0		3e-10	9.52288		NA		NR [7428630] (imputed)	N
Hipp_Right_Dete_PC2	rs4962693	10	126427037	rs11245347	2020-10-23	32665545	van der Meer D	2020-07-14	Nat Commun	www.ncbi.nlm.nih.gov/pubmed/32665545	Understanding the genetic determinants of the brain with MOSTest.	Brain morphology (min-P)	26,502 European ancestry individuals	NA	10q26.13	FAM117B, ICA1L, WDR12, CARF, NBEAL1, CYP20A1, ABI2	FAM53B			ENSG00000189319	NA	NA	rs11245347-?	rs11245347	0	11245347	intron_variant	0		9e-20	19.0458		NA		NR [7428630] (imputed)	N
Hipp_Right_Dete_PC2	rs4962693	10	126427037	rs11245347	2020-10-23	32665545	van der Meer D	2020-07-14	Nat Commun	www.ncbi.nlm.nih.gov/pubmed/32665545	Understanding the genetic determinants of the brain with MOSTest.	Subcortical volume (MOSTest)	26,502 European ancestry individuals	NA	10q26.13	FIP1L1, CHIC2, AC110792.1	FAM53B			ENSG00000189319	NA	NA	rs11245347-?	rs11245347	0	11245347	intron_variant	0		5e-50	49.301		NA		NR [7428630] (imputed)	N
Hipp_Right_Dete_PC2	rs4962693	10	126427037	rs11245347	2020-10-23	32665545	van der Meer D	2020-07-14	Nat Commun	www.ncbi.nlm.nih.gov/pubmed/32665545	Understanding the genetic determinants of the brain with MOSTest.	Subcortical volume (min-P)	26,502 European ancestry individuals	NA	10q26.13	C2orf73	FAM53B			ENSG00000189319	NA	NA	rs11245347-?	rs11245347	0	11245347	intron_variant	0		5e-20	19.301		NA		NR [7428630] (imputed)	N
Hipp_Right_Dete_PC2	rs4962693	10	126436717	rs4962694	2019-01-11	30279459	van der Meer D	2018-10-02	Mol Psychiatry	www.ncbi.nlm.nih.gov/pubmed/30279459	Brain scans from 21,297 individuals reveal the genetic architecture of hippocampal subfield volumes.	Dentate gyrus molecular layer volume (corrected for total hippocampal volume)	21,297 European ancestry individuals	NA	10q26.13	FAM53B, FAM175B, METTL10	FAM53B - EEF1AKMT2	ENSG00000189319	ENSG00000203791		3770	1	rs4962694-G	rs4962694	0	4962694	intron_variant	1	NR	4e-12	11.3979		1.36	NR mm3 decrease	Affymetrix, Illumina [NR] (imputed)	N
Hipp_Right_Dete_PC2	rs4962693	10	126446592	rs1055256	2019-07-05	31152163	Wuttke M	2019-05-31	Nat Genet	www.ncbi.nlm.nih.gov/pubmed/31152163	A catalog of genetic loci associated with kidney function from analyses of a million individuals.	Estimated glomerular filtration rate	567,460 European ancestry individuals, 165,726 East Asian ancestry individuals, 13,842 African American individuals, 13,359 South Asian ancestry individuals, 4,961 Hispanic individuals	216,518 European ancestry individuals, 64,204 non-Hispanic black individuals	10q26.13	EEF1AKMT2	EEF1AKMT2			ENSG00000203791	NA	NA	rs1055256-A	rs1055256	0	1055256	3_prime_UTR_variant	0	0.4235	2e-20	19.699		0.0025	[0.0019-0.0031] unit increase	Affymetrix, Illumina [8221591] (imputed)	N
Hipp_Right_Dete_PC2	rs4962693	10	126456997	rs10430743	2019-07-05	31152163	Wuttke M	2019-05-31	Nat Genet	www.ncbi.nlm.nih.gov/pubmed/31152163	A catalog of genetic loci associated with kidney function from analyses of a million individuals.	Estimated glomerular filtration rate	567,460 European ancestry individuals	216,518 European ancestry individuals	10q26.13	EEF1AKMT2	EEF1AKMT2			ENSG00000203791	NA	NA	rs10430743-T	rs10430743	0	10430743	intron_variant	0	0.4282	5e-19	18.301		0.0025	[0.0019-0.0031] unit increase	Affymetrix, Illumina [8834748] (imputed)	N
Hipp_Right_Dete_PC2	rs4962693	10	126461368	rs2363340	2019-01-11	30279459	van der Meer D	2018-10-02	Mol Psychiatry	www.ncbi.nlm.nih.gov/pubmed/30279459	Brain scans from 21,297 individuals reveal the genetic architecture of hippocampal subfield volumes.	Hippocampal tail volume	21,297 European ancestry individuals	NA	10q26.13	LHPP, FAM53B, METTL10, FAM175B	EEF1AKMT2			ENSG00000203791	NA	NA	rs2363340-C	rs2363340	0	2363340	intron_variant	0	NR	3e-14	13.5229		9.45	NR mm3 increase	Affymetrix, Illumina [NR] (imputed)	N
Hipp_Right_Dete_PC2	rs4962693	10	126474200	rs12218858	2019-01-11	30279459	van der Meer D	2018-10-02	Mol Psychiatry	www.ncbi.nlm.nih.gov/pubmed/30279459	Brain scans from 21,297 individuals reveal the genetic architecture of hippocampal subfield volumes.	Total hippocampal volume	21,297 European ancestry individuals	NA	10q26.13	FAM175B, FAM53B, METTL10	EEF1AKMT2			ENSG00000203791	NA	NA	rs12218858-C	rs12218858	0	12218858	intron_variant	0	NR	1e-15	15		43.75	NR mm3 increase	Affymetrix, Illumina [NR] (imputed)	N
Hipp_Right_Dete_PC2	rs4962693	10	126474200	rs12218858	2019-01-11	30279459	van der Meer D	2018-10-02	Mol Psychiatry	www.ncbi.nlm.nih.gov/pubmed/30279459	Brain scans from 21,297 individuals reveal the genetic architecture of hippocampal subfield volumes.	Hippocampal subfield CA4 volume	21,297 European ancestry individuals	NA	10q26.13	FAM53B, METTL10, FAM175B	EEF1AKMT2			ENSG00000203791	NA	NA	rs12218858-C	rs12218858	0	12218858	intron_variant	0	NR	6e-15	14.2218		3.87	NR mm3 increase	Affymetrix, Illumina [NR] (imputed)	N
Hipp_Right_Dete_PC2	rs4962693	10	126474200	rs12218858	2019-01-11	30279459	van der Meer D	2018-10-02	Mol Psychiatry	www.ncbi.nlm.nih.gov/pubmed/30279459	Brain scans from 21,297 individuals reveal the genetic architecture of hippocampal subfield volumes.	Dentate gyrus granule cell layer volume	21,297 European ancestry individuals	NA	10q26.13	FAM53B, METTL10, FAM175B	EEF1AKMT2			ENSG00000203791	NA	NA	rs12218858-C	rs12218858	0	12218858	intron_variant	0	NR	9e-15	14.0458		4.45	NR mm3 increase	Affymetrix, Illumina [NR] (imputed)	N
Hipp_Right_Dete_PC2	rs10901809	10	126480556	rs10901821	2019-10-16	31562340	Akiyama M	2019-09-27	Nat Commun	www.ncbi.nlm.nih.gov/pubmed/31562340	Characterizing rare and low-frequency height-associated variants in the Japanese population.	Height	159,095 Japanese ancestry individuals	32,692 Japanese ancestry individuals	10q26.13	METTL10	EEF1AKMT2 - ABRAXAS2	ENSG00000203791	ENSG00000165660		100	9832	rs10901821-?	rs10901821	0	10901821	TF_binding_site_variant	1	NR	9e-17	16.0458		0.0297189	[0.023-0.037] unit increase	Illumina [27896057] (imputed)	N
Hipp_Right_Dete_PC2	rs4962693	10	126482849	rs11245366	2020-01-08	31790847	Hou R	2019-11-29	Bone	www.ncbi.nlm.nih.gov/pubmed/31790847	Genetic variants affecting bone mineral density and bone mineral content at multiple skeletal sites in Hispanic children.	Bone mineral content	1,030 Hispanic or Latin American children	NA	10q26.13	NR	EEF1AKMT2 - ABRAXAS2	ENSG00000203791	ENSG00000165660		2393	7539	rs11245366-G	rs11245366	0	11245366	intergenic_variant	1	0.38	3e-07	6.52288	(lumbar spine)	0.29	[0.17-0.41] g increase	Illumina [> 1100000]	N
Hipp_Right_Dete_PC2	rs4962693	10	126484555	rs61872090	2019-02-08	30595370	Kichaev G	2018-12-27	Am J Hum Genet	www.ncbi.nlm.nih.gov/pubmed/30595370	Leveraging Polygenic Functional Enrichment to Improve GWAS Power.	Heel bone mineral density	approximately 446,000 European ancestry individuals	NA	10q26.13		EEF1AKMT2 - ABRAXAS2	ENSG00000203791	ENSG00000165660		4099	5833	rs61872090-?	rs61872090	0	61872090	intergenic_variant	1	NR	5e-10	9.30103		NA		NR [~ 8900000] (imputed)	N
Hipp_Right_Dete_PC2	rs4962693	10	126484555	rs61872090	2018-10-18	30048462	Kim SK	2018-07-26	PLoS One	www.ncbi.nlm.nih.gov/pubmed/30048462	Identification of 613 new loci associated with heel bone mineral density and a polygenic risk score for bone mineral density, osteoporosis and fracture.	Heel bone mineral density	394,929 European ancestry individuals	NA	10q26.13		EEF1AKMT2 - ABRAXAS2	ENSG00000203791	ENSG00000165660		4099	5833	rs61872090-?	rs61872090	0	61872090	intergenic_variant	1	NR	4e-09	8.39794		0.011752	[0.0076-0.016] unit decrease	Affymetrix [20259828] (imputed)	N
Hipp_Right_Dete_PC2	rs4962693	10	126486443	rs12764880	2020-07-21	32193296	Grasby KL	2020-03-01	Science	www.ncbi.nlm.nih.gov/pubmed/32193296	The genetic architecture of the human cerebral cortex.	Cortical thickness	33,992 European ancestry individuals	14,727 European ancestry individuals, 2,943 individuals	10q26.13	NR	EEF1AKMT2 - ABRAXAS2	ENSG00000203791	ENSG00000165660		5987	3945	rs12764880-T	rs12764880	0	12764880	intergenic_variant	1	0.4328	3e-07	6.52288	(Isthmus Cingulate)	0.00442304	[0.0027-0.0061] unit increase	Affymetrix, Illumina [NR]	N
Hipp_Right_Dete_PC2	rs4962693	10	126486443	rs12764880	2020-07-21	32193296	Grasby KL	2020-03-01	Science	www.ncbi.nlm.nih.gov/pubmed/32193296	The genetic architecture of the human cerebral cortex.	Cortical surface area	33,992 European ancestry individuals	14,727 European ancestry individuals, 2,943 individuals	10q26.13	NR	EEF1AKMT2 - ABRAXAS2	ENSG00000203791	ENSG00000165660		5987	3945	rs12764880-T	rs12764880	0	12764880	intergenic_variant	1	0.4327	6e-09	8.22185	(Posterior Cingulate)	4.30226	[2.85-5.75] unit decrease	Affymetrix, Illumina [NR]	N
Hipp_Right_Dete_PC2	rs4962693	10	126488660	rs10901823	2020-10-23	32665545	van der Meer D	2020-07-14	Nat Commun	www.ncbi.nlm.nih.gov/pubmed/32665545	Understanding the genetic determinants of the brain with MOSTest.	Cortical surface area (MOSTest)	26,502 European ancestry individuals	NA	10q26.13	NR	EEF1AKMT2 - ABRAXAS2	ENSG00000203791	ENSG00000165660		8204	1728	rs10901823-?	rs10901823	0	10901823	regulatory_region_variant	1		7e-14	13.1549		NA		NR [7428630] (imputed)	N
Hipp_Right_Dete_PC2	rs35761950	10	126498852	rs10901825	2020-09-21	32888493	Chen MH	2020-09-01	Cell	www.ncbi.nlm.nih.gov/pubmed/32888493	Trans-ethnic and Ancestry-Specific Blood-Cell Genetics in 746,667 Individuals from 5 Global Populations.	Hemoglobin concentration	563,946 European ancestry individuals	NA	10q26.13	NR	ABRAXAS2			ENSG00000165660	NA	NA	rs10901825-T	rs10901825	0	10901825	intron_variant	0	0.759033	2e-10	9.69897		0.013692	[0.0095-0.0179] SD unit decrease	Affymetrix, Illumina [50638016] (imputed)	N
Hipp_Right_Dete_PC2	rs35761950	10	126510089	rs7915429	2020-09-21	32888493	Chen MH	2020-09-01	Cell	www.ncbi.nlm.nih.gov/pubmed/32888493	Trans-ethnic and Ancestry-Specific Blood-Cell Genetics in 746,667 Individuals from 5 Global Populations.	Hematocrit	562,259 European ancestry individuals	NA	10q26.13	NR	ABRAXAS2			ENSG00000165660	NA	NA	rs7915429-C	rs7915429	0	7915429	intron_variant	0	0.76053	3e-12	11.5229		0.015116	[0.011-0.019] SD unit decrease	Affymetrix, Illumina [50640577] (imputed)	N
Hipp_Right_Dete_PC2	rs35761950	10	126510089	rs7915429	2020-09-21	32888493	Chen MH	2020-09-01	Cell	www.ncbi.nlm.nih.gov/pubmed/32888493	Trans-ethnic and Ancestry-Specific Blood-Cell Genetics in 746,667 Individuals from 5 Global Populations.	Hematocrit	737,823 African American or Afro-Caribbean, African ancestry, European ancestry, East Asian ancestry, Hispanic or Latin American and South Asian ancestry individuals	NA	10q26.13	NR	ABRAXAS2			ENSG00000165660	NA	NA	rs7915429-C	rs7915429	0	7915429	intron_variant	0	0.769405	4e-11	10.3979		NA		Affymetrix, Illumina [24558453] (imputed)	N
Hipp_Right_Dete_PC2	rs4962693	10	126517989	rs2303611	2020-01-08	31790847	Hou R	2019-11-29	Bone	www.ncbi.nlm.nih.gov/pubmed/31790847	Genetic variants affecting bone mineral density and bone mineral content at multiple skeletal sites in Hispanic children.	Bone mineral content	1,030 Hispanic or Latin American children	NA	10q26.13	ABRAXAS2	ABRAXAS2			ENSG00000165660	NA	NA	rs2303611-G	rs2303611	0	2303611	synonymous_variant	0	0.38	8e-07	6.09691	(lumbar spine)	0.28	[0.16-0.4] g increase	Illumina [> 1100000]	N
Hipp_Right_Dete_PC2	rs35761950	10	126534415	rs2629529	2019-07-25	30367910	Levin AM	2018-10-24	J Allergy Clin Immunol	www.ncbi.nlm.nih.gov/pubmed/30367910	Integrative approach identifies corticosteroid response variant in diverse populations with asthma.	Asthma control x inhaled corticosteroid treatment interaction (2df)	244 African American individuals	up to 1,366 African American individuals, up to 1,461 Latino ancestry individuals, up to 98 European ancestry individuals	10q26.13	intergenic	ABRAXAS2 - NPM1P31	ENSG00000165660	ENSG00000214807		9179	21664	rs2629529-C	rs2629529	0	2629529	intergenic_variant	1	0.06	6e-06	5.22185	(AA)	NA		Affymetrix [574370]	N
Hipp_Right_Dete_PC2	rs10901809	10	126537825	rs11245387	2017-03-29	26503814	Hardin M	2016-10-27	Pharmacogenomics J	www.ncbi.nlm.nih.gov/pubmed/26503814	A genome-wide analysis of the response to inhaled ≈í‚â§2-agonists in chronic obstructive pulmonary disease.	Response to bronchodilator in chronic obstructive pulmonary disease (change in FEV1)	5,766 European ancestry cases, 811 African American cases	NA	10q26.13	FAM175B	ABRAXAS2 - NPM1P31	ENSG00000165660	ENSG00000214807		12589	18254	rs11245387-T	rs11245387	0	11245387	intergenic_variant	1	0.4	3e-07	6.52288	(BDRPRED, AA)	1.76	[1.09-2.43] unit decrease	Illumina [NR] (imputed)	N
Hipp_Right_Dete_PC2	rs4962693	10	126539128	rs11245388	2019-01-28	30598549	Morris JA	2018-12-31	Nat Genet	www.ncbi.nlm.nih.gov/pubmed/30598549	An atlas of genetic influences on osteoporosis in humans and mice.	Heel bone mineral density	426,824 British ancestry individuals	NA	10q26.13	FAM175B	ABRAXAS2 - NPM1P31	ENSG00000165660	ENSG00000214807		13892	16951	rs11245388-T	rs11245388	0	11245388	intergenic_variant	1	0.428331	1e-10	10		0.0120014	[0.0083-0.0157] unit decrease	NR [13737936] (imputed)	N
Hipp_Right_Dete_PC2	rs35761950	10	126543993	rs2086945	2020-04-17	31669095	Zhu Z	2019-10-24	J Allergy Clin Immunol	www.ncbi.nlm.nih.gov/pubmed/31669095	Shared Genetic and Experimental Links between Obesity-Related Traits and Asthma Subtypes in UK Biobank.	Waist circumference adjusted for body mass index	457,690 European ancestry individuals	NA	10q26.13	NR	ABRAXAS2 - NPM1P31	ENSG00000165660	ENSG00000214807		18757	12086	rs2086945-?	rs2086945	0	2086945	intergenic_variant	1	NR	2e-08	7.69897		NA		Affymetrix [~ 8270000] (imputed)	N
Hipp_Right_Dete_PC2	rs4962693	10	126551900	rs2559509	2019-02-06	30595370	Kichaev G	2018-12-27	Am J Hum Genet	www.ncbi.nlm.nih.gov/pubmed/30595370	Leveraging Polygenic Functional Enrichment to Improve GWAS Power.	Educational attainment (years of education)	approximately 455,000 European ancestry individuals	NA	10q26.13		ABRAXAS2 - NPM1P31	ENSG00000165660	ENSG00000214807		26664	4179	rs2559509-?	rs2559509	0	2559509	intergenic_variant	1	NR	1e-09	9		NA		NR [~ 8900000] (imputed)	N
Hipp_Right_Dete_PC2	rs2629542	10	126552236	rs28411166	2019-01-11	30279459	van der Meer D	2018-10-02	Mol Psychiatry	www.ncbi.nlm.nih.gov/pubmed/30279459	Brain scans from 21,297 individuals reveal the genetic architecture of hippocampal subfield volumes.	Hippocampal subfield CA1 volume	21,297 European ancestry individuals	NA	10q26.13	FAM53B, METTL10, FAM175B	ABRAXAS2 - NPM1P31	ENSG00000165660	ENSG00000214807		27000	3843	rs28411166-T	rs28411166	0	28411166	intergenic_variant	1	NR	1e-09	9		8.44	NR mm3 increase	Affymetrix, Illumina [NR] (imputed)	N
Hipp_Right_Dete_PC2	rs2629542	10	126552236	rs28411166	2019-01-11	30279459	van der Meer D	2018-10-02	Mol Psychiatry	www.ncbi.nlm.nih.gov/pubmed/30279459	Brain scans from 21,297 individuals reveal the genetic architecture of hippocampal subfield volumes.	Dentate gyrus molecular layer volume	21,297 European ancestry individuals	NA	10q26.13	FAM53B, METTL10, FAM175B	ABRAXAS2 - NPM1P31	ENSG00000165660	ENSG00000214807		27000	3843	rs28411166-T	rs28411166	0	28411166	intergenic_variant	1	NR	2e-10	9.69897		7.32	NR mm3 increase	Affymetrix, Illumina [NR] (imputed)	N
Hipp_Right_Dete_PC2	rs2629542	10	126552395	rs2629542	2020-01-28	31676860	Zhao B	2019-11-01	Nat Genet	www.ncbi.nlm.nih.gov/pubmed/31676860	Genome-wide association analysis of 19,629 individuals identifies variants influencing regional brain volumes and refines their genetic co-architecture with cognitive and mental health traits.	Brain region volumes	19,629 British ancestry individuals	NA	10q26.13	NR	ABRAXAS2 - NPM1P31	ENSG00000165660	ENSG00000214807		27159	3684	rs2629542-?	rs2629542	0	2629542	regulatory_region_variant	1	NR	7e-11	10.1549	(left hippocampus)	NA		NR [9227495] (imputed)	N
Hipp_Right_Dete_PC2	rs2629542	10	126552395	rs2629542	2020-01-28	31676860	Zhao B	2019-11-01	Nat Genet	www.ncbi.nlm.nih.gov/pubmed/31676860	Genome-wide association analysis of 19,629 individuals identifies variants influencing regional brain volumes and refines their genetic co-architecture with cognitive and mental health traits.	Brain region volumes	19,629 British ancestry individuals	NA	10q26.13	NR	ABRAXAS2 - NPM1P31	ENSG00000165660	ENSG00000214807		27159	3684	rs2629542-?	rs2629542	0	2629542	regulatory_region_variant	1	NR	3e-12	11.5229	(right hippocampus)	NA		NR [9227495] (imputed)	N
Hipp_Right_Dete_PC2	rs2629542	10	126552395	rs2629542	2019-01-11	30279459	van der Meer D	2018-10-02	Mol Psychiatry	www.ncbi.nlm.nih.gov/pubmed/30279459	Brain scans from 21,297 individuals reveal the genetic architecture of hippocampal subfield volumes.	Hippocampal subfield CA3 volume	21,297 European ancestry individuals	NA	10q26.13	FAM53B, METTL10, FAM175B	ABRAXAS2 - NPM1P31	ENSG00000165660	ENSG00000214807		27159	3684	rs2629542-G	rs2629542	0	2629542	regulatory_region_variant	1	NR	3e-12	11.5229		4.06	NR mm3 increase	Affymetrix, Illumina [NR] (imputed)	N
Hipp_Right_Dete_PC5	rs17178006	12	65718299	rs17178006	2012-06-02	22504421	Bis JC	2012-04-15	Nat Genet	www.ncbi.nlm.nih.gov/pubmed/22504421	Common variants at 12q14 and 12q24 are associated with hippocampal volume.	Hippocampal volume	9,232 European ancestry individuals	2,318 European ancestry individuals	12q14.3	MSRB3	MSRB3			ENSG00000174099	NA	NA	rs17178006-G	rs17178006	0	17178006	intron_variant	0	0.1	5e-11	10.301		123.8	[86.76-160.84] mm3 decrease	Affymetrix, Illumina [~ 2500000] (imputed)	N
Hipp_Right_Dete_PC5	rs17178006	12	65718299	rs17178006	2020-01-28	31676860	Zhao B	2019-11-01	Nat Genet	www.ncbi.nlm.nih.gov/pubmed/31676860	Genome-wide association analysis of 19,629 individuals identifies variants influencing regional brain volumes and refines their genetic co-architecture with cognitive and mental health traits.	Brain region volumes	19,629 British ancestry individuals	NA	12q14.3	NR	MSRB3			ENSG00000174099	NA	NA	rs17178006-?	rs17178006	0	17178006	intron_variant	0	NR	2e-09	8.69897	(left rostral anterior cingulate)	NA		NR [9227495] (imputed)	N
Hipp_Right_Dete_PC5	rs17178006	12	65718299	rs17178006	2020-01-28	31676860	Zhao B	2019-11-01	Nat Genet	www.ncbi.nlm.nih.gov/pubmed/31676860	Genome-wide association analysis of 19,629 individuals identifies variants influencing regional brain volumes and refines their genetic co-architecture with cognitive and mental health traits.	Brain region volumes	19,629 British ancestry individuals	NA	12q14.3	NR	MSRB3			ENSG00000174099	NA	NA	rs17178006-?	rs17178006	0	17178006	intron_variant	0	NR	1e-08	8	(left amygdala)	NA		NR [9227495] (imputed)	N
Hipp_Right_Dete_PC5	rs17178006	12	65718299	rs17178006	2020-01-28	31676860	Zhao B	2019-11-01	Nat Genet	www.ncbi.nlm.nih.gov/pubmed/31676860	Genome-wide association analysis of 19,629 individuals identifies variants influencing regional brain volumes and refines their genetic co-architecture with cognitive and mental health traits.	Brain region volumes	19,629 British ancestry individuals	NA	12q14.3	NR	MSRB3			ENSG00000174099	NA	NA	rs17178006-?	rs17178006	0	17178006	intron_variant	0	NR	1e-09	9	(right amygdala)	NA		NR [9227495] (imputed)	N
Hipp_Right_Dete_PC5	rs17178006	12	65718299	rs17178006	2020-01-28	31676860	Zhao B	2019-11-01	Nat Genet	www.ncbi.nlm.nih.gov/pubmed/31676860	Genome-wide association analysis of 19,629 individuals identifies variants influencing regional brain volumes and refines their genetic co-architecture with cognitive and mental health traits.	Brain region volumes	19,629 British ancestry individuals	NA	12q14.3	NR	MSRB3			ENSG00000174099	NA	NA	rs17178006-?	rs17178006	0	17178006	intron_variant	0	NR	6e-35	34.2218	(left hippocampus)	NA		NR [9227495] (imputed)	N
Hipp_Right_Dete_PC5	rs17178006	12	65718299	rs17178006	2020-01-28	31676860	Zhao B	2019-11-01	Nat Genet	www.ncbi.nlm.nih.gov/pubmed/31676860	Genome-wide association analysis of 19,629 individuals identifies variants influencing regional brain volumes and refines their genetic co-architecture with cognitive and mental health traits.	Brain region volumes	19,629 British ancestry individuals	NA	12q14.3	NR	MSRB3			ENSG00000174099	NA	NA	rs17178006-?	rs17178006	0	17178006	intron_variant	0	NR	6e-35	34.2218	(right hippocampus)	NA		NR [9227495] (imputed)	N
Hipp_Right_Dete_PC5	rs17178006	12	65718299	rs17178006	2020-01-28	31676860	Zhao B	2019-11-01	Nat Genet	www.ncbi.nlm.nih.gov/pubmed/31676860	Genome-wide association analysis of 19,629 individuals identifies variants influencing regional brain volumes and refines their genetic co-architecture with cognitive and mental health traits.	Brain region volumes	19,629 British ancestry individuals	NA	12q14.3	NR	MSRB3			ENSG00000174099	NA	NA	rs17178006-?	rs17178006	0	17178006	intron_variant	0	NR	7e-10	9.1549	(right posterior cingulate)	NA		NR [9227495] (imputed)	N
Hipp_Right_Dete_PC5	rs17178006	12	65718299	rs17178006	2015-11-03	25607358	Hibar DP	2015-01-21	Nature	www.ncbi.nlm.nih.gov/pubmed/25607358	Common genetic variants influence human subcortical brain structures.	Subcortical brain region volumes	up to 13,171 European ancestry individuals	up to 15,130 European ancestry individuals, 545 Japanese ancestry individuals, 736 Mexican American individuals	12q14.3	MSRB3	MSRB3			ENSG00000174099	NA	NA	rs17178006-?	rs17178006	0	17178006	intron_variant	0	NR	3e-07	6.52288	(Hippocampus, EA)	44.27	[27.43-61.11] unit increase	Affymetrix, Illumina [NR] (imputed)	N
Hipp_Right_Dete_PC5	rs17178006	12	65718299	rs17178006	2019-01-11	30279459	van der Meer D	2018-10-02	Mol Psychiatry	www.ncbi.nlm.nih.gov/pubmed/30279459	Brain scans from 21,297 individuals reveal the genetic architecture of hippocampal subfield volumes.	Presubiculum volume (corrected for total hippocampal volume)	21,297 European ancestry individuals	NA	12q14.3	HRK	MSRB3			ENSG00000174099	NA	NA	rs17178006-G	rs17178006	0	17178006	intron_variant	0	WIF1, LEMD3, MSRB3	2e-15	14.699		5.61	NR mm3 increase	Affymetrix, Illumina [NR] (imputed)	N
Hipp_Right_Dete_PC5	rs17178006	12	65718299	rs17178006	2019-01-11	30279459	van der Meer D	2018-10-02	Mol Psychiatry	www.ncbi.nlm.nih.gov/pubmed/30279459	Brain scans from 21,297 individuals reveal the genetic architecture of hippocampal subfield volumes.	Hippocampal subfield CA4 volume	21,297 European ancestry individuals	NA	12q14.3	WIF1, LEMD3, MSRB3	MSRB3			ENSG00000174099	NA	NA	rs17178006-G	rs17178006	0	17178006	intron_variant	0	NR	3e-19	18.5229		7.33	NR mm3 decrease	Affymetrix, Illumina [NR] (imputed)	N
Hipp_Right_Dete_PC5	rs17178006	12	65718299	rs17178006	2019-01-11	30279459	van der Meer D	2018-10-02	Mol Psychiatry	www.ncbi.nlm.nih.gov/pubmed/30279459	Brain scans from 21,297 individuals reveal the genetic architecture of hippocampal subfield volumes.	Dentate gyrus granule cell layer volume	21,297 European ancestry individuals	NA	12q14.3	WIF1, LEMD3, MSRB3	MSRB3			ENSG00000174099	NA	NA	rs17178006-G	rs17178006	0	17178006	intron_variant	0	NR	5e-21	20.301		8.84	NR mm3 decrease	Affymetrix, Illumina [NR] (imputed)	N
Hipp_Right_Dete_PC5	rs17178006	12	65718299	rs17178006	2019-01-11	30279459	van der Meer D	2018-10-02	Mol Psychiatry	www.ncbi.nlm.nih.gov/pubmed/30279459	Brain scans from 21,297 individuals reveal the genetic architecture of hippocampal subfield volumes.	Hippocampal fissure volume	21,297 European ancestry individuals	NA	12q14.3	LEMD3, MSRB3, WIF1	MSRB3			ENSG00000174099	NA	NA	rs17178006-G	rs17178006	0	17178006	intron_variant	0	NR	2e-13	12.699		5.65	NR mm3 decrease	Affymetrix, Illumina [NR] (imputed)	N
Hipp_Right_Dete_PC5	rs17178006	12	65718299	rs17178006	2019-01-11	30279459	van der Meer D	2018-10-02	Mol Psychiatry	www.ncbi.nlm.nih.gov/pubmed/30279459	Brain scans from 21,297 individuals reveal the genetic architecture of hippocampal subfield volumes.	Hippocampal subfield CA1 volume	21,297 European ancestry individuals	NA	12q14.3	WIF1, LEMD3, MSRB3	MSRB3			ENSG00000174099	NA	NA	rs17178006-G	rs17178006	0	17178006	intron_variant	0	NR	6e-28	27.2218		21.43	NR mm3 decrease	Affymetrix, Illumina [NR] (imputed)	N
Hipp_Right_Dete_PC5	rs17178006	12	65718299	rs17178006	2019-01-11	30279459	van der Meer D	2018-10-02	Mol Psychiatry	www.ncbi.nlm.nih.gov/pubmed/30279459	Brain scans from 21,297 individuals reveal the genetic architecture of hippocampal subfield volumes.	Hippocampal subfield CA3 volume	21,297 European ancestry individuals	NA	12q14.3	WIF1, LEMD3, MSRB3	MSRB3			ENSG00000174099	NA	NA	rs17178006-G	rs17178006	0	17178006	intron_variant	0	NR	9e-19	18.0458		7.76	NR mm3 decrease	Affymetrix, Illumina [NR] (imputed)	N
Hipp_Right_Dete_PC5	rs17178006	12	65718299	rs17178006	2019-01-11	30279459	van der Meer D	2018-10-02	Mol Psychiatry	www.ncbi.nlm.nih.gov/pubmed/30279459	Brain scans from 21,297 individuals reveal the genetic architecture of hippocampal subfield volumes.	Hippocampal subfield CA1 volume (corrected for total hippocampal volume)	21,297 European ancestry individuals	NA	12q14.3	WIF1, LEMD3, MSRB3	MSRB3			ENSG00000174099	NA	NA	rs17178006-G	rs17178006	0	17178006	intron_variant	0	NR	8e-19	18.0969		6.48	NR mm3 decrease	Affymetrix, Illumina [NR] (imputed)	N
Hipp_Right_Dete_PC5	rs17178006	12	65718299	rs17178006	2020-10-23	32665545	van der Meer D	2020-07-14	Nat Commun	www.ncbi.nlm.nih.gov/pubmed/32665545	Understanding the genetic determinants of the brain with MOSTest.	Subcortical volume (MOSTest)	26,502 European ancestry individuals	NA	12q14.3	VCAN	MSRB3			ENSG00000174099	NA	NA	rs17178006-?	rs17178006	0	17178006	intron_variant	0		3e-36	35.5229		NA		NR [7428630] (imputed)	N
Hipp_Right_Dete_PC5	rs17178006	12	65874956	rs73123652	2020-10-23	32665545	van der Meer D	2020-07-14	Nat Commun	www.ncbi.nlm.nih.gov/pubmed/32665545	Understanding the genetic determinants of the brain with MOSTest.	Brain morphology (min-P)	26,502 European ancestry individuals	NA	12q14.3	STAB1, NT5DC2, SMIM4, PBRM1, GNL3, GLT8D1, SPCS1, NEK4, ITIH1, ITIH3, ITIH4, RP5-966M1.6	MSRB3			ENSG00000174099	NA	NA	rs73123652-?	rs73123652	0	73123652	intron_variant	0		1e-18	18		NA		NR [7428630] (imputed)	N
Hipp_Right_Dete_PC5	rs17178006	12	65874956	rs73123652	2020-10-23	32665545	van der Meer D	2020-07-14	Nat Commun	www.ncbi.nlm.nih.gov/pubmed/32665545	Understanding the genetic determinants of the brain with MOSTest.	Subcortical volume (min-P)	26,502 European ancestry individuals	NA	12q14.3	NR	MSRB3			ENSG00000174099	NA	NA	rs73123652-?	rs73123652	0	73123652	intron_variant	0		7e-19	18.1549		NA		NR [7428630] (imputed)	N
Hipp_Right_Dete_Mean	rs1558957	2	162798581	rs6717424	2021-06-29	32895543	de la Fuente J	2020-09-07	Nat Hum Behav	www.ncbi.nlm.nih.gov/pubmed/32895543	A general dimension of genetic sharing across diverse cognitive traits inferred from molecular data.	Cognitive traits (MTAG)	331,679 British ancestry individuals	NA	2q24.2		SLC4A10			ENSG00000144290	NA	NA	rs6717424-?	rs6717424	0	6717424	intron_variant	0	NR	1e-08	8		NA		NR [7857346] (imputed)	N
Hipp_Right_Dete_Mean	rs1558957	2	162800372	rs13022438	2019-04-18	30617275	Erzurumluoglu AM	2019-01-07	Mol Psychiatry	www.ncbi.nlm.nih.gov/pubmed/30617275	Meta-analysis of up to 622,409 individuals identifies 40 novel smoking behaviour associated genetic loci.	Smoking initiation	324,851 European ancestry individuals, 21,962 South Asian ancestry individuals	up to 275,596 European ancestry individuals	2q24.2	SLC4A10	SLC4A10			ENSG00000144290	NA	NA	rs13022438-G	rs13022438	0	13022438	intron_variant	0	0.27	1e-11	11		0.0146	[0.0087-0.0205] unit increase (replication)	Affymetrix, Illumina [up to 1207583] (imputed)	N
Hipp_Right_Dete_Mean	rs1558957	2	162802184	rs11693702	2019-02-08	30595370	Kichaev G	2018-12-27	Am J Hum Genet	www.ncbi.nlm.nih.gov/pubmed/30595370	Leveraging Polygenic Functional Enrichment to Improve GWAS Power.	Smoking status	approximately 458,000 European ancestry individuals	NA	2q24.2		SLC4A10			ENSG00000144290	NA	NA	rs11693702-?	rs11693702	0	11693702	intron_variant	0	NR	1e-11	11		NA		NR [~ 8900000] (imputed)	N
Hipp_Right_Dete_Mean	rs1558957	2	162802184	rs11693702	2018-11-12	30038396	Lee JJ	2018-07-23	Nat Genet	www.ncbi.nlm.nih.gov/pubmed/30038396	Gene discovery and polygenic prediction from a genome-wide association study of educational attainment in 1.1 million individuals.	Cognitive performance	257,841 European ancestry individuals	NA	2q24.2	Intergenic	SLC4A10			ENSG00000144290	NA	NA	rs11693702-A	rs11693702	0	11693702	intron_variant	0	0.4612	9e-13	12.0458		0.0205	[0.015-0.026] unit decrease	Affymetrix, Illumina [10100000] (imputed)	N
Hipp_Right_Dete_Mean	rs1558957	2	162802184	rs11693702	2021-01-13	33414549	Demange PA	2021-01-07	Nat Genet	www.ncbi.nlm.nih.gov/pubmed/33414549	Investigating the genetic architecture of noncognitive skills using GWAS-by-subtraction.	Cognitive aspects of educational attainment	257,700 European ancestry individuals	NA	2q24.2	NR	SLC4A10			ENSG00000144290	NA	NA	rs11693702-T	rs11693702	0	11693702	intron_variant	0	0.416501	1e-12	12		0.0452114	[0.033-0.058] unit increase	Affymetrix, Illumina, Perlegen [7305956] (imputed)	N
Hipp_Right_Dete_Mean	rs1558957	2	162802993	rs12474587	2021-05-19	33082346	Xu K	2020-10-20	Nat Commun	www.ncbi.nlm.nih.gov/pubmed/33082346	Genome-wide association study of smoking trajectory and meta-analysis of smoking status in 842,000 individuals.	Smoking initiation	842,717 European ancestry individuals	NA	2q24.2	SLC4A10	SLC4A10			ENSG00000144290	NA	NA	rs12474587-T	rs12474587	0	12474587	intron_variant	0		1e-12	12		1.025	[NR]	Affymetrix [up to 79000000] (imputed)	N
Hipp_Right_Dete_Mean	rs1558957	2	162802993	rs12474587	2019-03-28	30643251	Liu M	2019-01-14	Nat Genet	www.ncbi.nlm.nih.gov/pubmed/30643251	Association studies of up to 1.2 million individuals yield new insights into the genetic etiology of tobacco and alcohol use.	Age of smoking initiation (MTAG)	up to 931,815 European ancestry individuals	NA	2q24.2	NR	SLC4A10			ENSG00000144290	NA	NA	rs12474587-T	rs12474587	0	12474587	intron_variant	0	0.438	4e-14	13.3979		0.0111501	[0.0083-0.014] unit decrease	NR [9732723] (imputed)	N
Hipp_Right_Dete_Mean	rs1558957	2	162802993	rs12474587	2019-03-28	30643251	Liu M	2019-01-14	Nat Genet	www.ncbi.nlm.nih.gov/pubmed/30643251	Association studies of up to 1.2 million individuals yield new insights into the genetic etiology of tobacco and alcohol use.	Smoking initiation (ever regular vs never regular) (MTAG)	up to 1,359,002 European ancestry individuals	NA	2q24.2	NR	SLC4A10			ENSG00000144290	NA	NA	rs12474587-T	rs12474587	0	12474587	intron_variant	0	0.429	3e-29	28.5229		0.0122636	[0.01-0.014] unit increase	NR [9732723] (imputed)	N
Hipp_Right_Dete_Mean	rs1558957	2	162802993	rs12474587	2019-03-28	30643251	Liu M	2019-01-14	Nat Genet	www.ncbi.nlm.nih.gov/pubmed/30643251	Association studies of up to 1.2 million individuals yield new insights into the genetic etiology of tobacco and alcohol use.	Smoking initiation (ever regular vs never regular)	up to 1,232,091 European ancestry individuals	NA	2q24.2	NR	SLC4A10			ENSG00000144290	NA	NA	rs12474587-T	rs12474587	0	12474587	intron_variant	0	0.429	5e-21	20.301		0.0242306	[0.019-0.029] unit increase	NR [~ 10000000] (imputed)	N
Hipp_Right_Dete_Mean	rs1558957	2	162815262	rs12466127	2019-03-28	30643251	Liu M	2019-01-14	Nat Genet	www.ncbi.nlm.nih.gov/pubmed/30643251	Association studies of up to 1.2 million individuals yield new insights into the genetic etiology of tobacco and alcohol use.	Alcohol consumption (drinks per week) (MTAG)	up to 1,039,210 European ancestry individuals	NA	2q24.2	NR	SLC4A10			ENSG00000144290	NA	NA	rs12466127-A	rs12466127	0	12466127	intron_variant	0	0.376	2e-11	10.699		0.00922632	[0.0065-0.0119] unit increase	NR [~ 9732723] (imputed)	N
Hipp_Right_Dete_Mean	rs1558957	2	162816728	rs12472555	2019-01-21	29970889	Day FR	2018-07-03	Nat Commun	www.ncbi.nlm.nih.gov/pubmed/29970889	Elucidating the genetic basis of social interaction and isolation.	Regular attendance at a pub or social club	124,047 European ancestry cases, 328,255 European ancestry controls	NA	2q24.2	SLC4A10, DPP4, GCG, FAP	SLC4A10			ENSG00000144290	NA	NA	rs12472555-T	rs12472555	0	12472555	intron_variant	0	0.534979	2e-08	7.69897		0.00524055	[0.0034-0.007] unit decrease	NR [NR] (imputed)	N
Hipp_Right_Dete_Mean	rs1558957	2	162816728	rs12472555	2021-06-29	32895543	de la Fuente J	2020-09-07	Nat Hum Behav	www.ncbi.nlm.nih.gov/pubmed/32895543	A general dimension of genetic sharing across diverse cognitive traits inferred from molecular data.	Verbal-numerical reasoning	171,304 British ancestry individuals	NA	2q24.2		SLC4A10			ENSG00000144290	NA	NA	rs12472555-?	rs12472555	0	12472555	intron_variant	0	NR	7e-10	9.1549		NA		NR [7857346] (imputed)	N
Hipp_Right_Dete_Mean	rs1558957	2	162818621	rs4500960	2017-02-24	27225129	Okbay A	2016-05-26	Nature	www.ncbi.nlm.nih.gov/pubmed/27225129	Genome-wide association study identifies 74 loci associated with educational attainment.	Educational attainment (years of education)	405,072 European ancestry individuals	NA	2q24.2	NR	SLC4A10			ENSG00000144290	NA	NA	rs4500960-T	rs4500960	0	4500960	intron_variant	0	0.463	3e-10	9.52288		0.0140885	NR unit decrease	Affymetrix, Illumina, Perlegen [~ 9300000] (imputed)	N
Hipp_Right_Dete_Mean	rs1558957	2	162818621	rs4500960	2018-09-17	29844566	Davies G	2018-05-29	Nat Commun	www.ncbi.nlm.nih.gov/pubmed/29844566	Study of 300,486 individuals identifies 148 independent genetic loci influencing general cognitive function.	General cognitive ability	up to 300,486 European ancestry individuals	NA	2q24.2	SLC4A10	SLC4A10			ENSG00000144290	NA	NA	rs4500960-T	rs4500960	0	4500960	intron_variant	0	NR	3e-11	10.5229		6.637	z-score decrease	Affymetrix, Illumina [at least 2500000] (imputed)	N
Hipp_Right_Dete_Mean	rs1558957	2	162818621	rs4500960	2018-11-12	30038396	Lee JJ	2018-07-23	Nat Genet	www.ncbi.nlm.nih.gov/pubmed/30038396	Gene discovery and polygenic prediction from a genome-wide association study of educational attainment in 1.1 million individuals.	Educational attainment (MTAG)	1,311,438 European ancestry individuals	NA	2q24.2	Intergenic	SLC4A10			ENSG00000144290	NA	NA	rs4500960-T	rs4500960	0	4500960	intron_variant	0	0.4647	3e-30	29.5229	(MTAG)	0.015	[0.012-0.018] unit decrease	Affymetrix, Illumina [7100000] (imputed)	N
Hipp_Right_Dete_Mean	rs1558957	2	162818621	rs4500960	2018-10-19	30038396	Lee JJ	2018-07-23	Nat Genet	www.ncbi.nlm.nih.gov/pubmed/30038396	Gene discovery and polygenic prediction from a genome-wide association study of educational attainment in 1.1 million individuals.	Educational attainment (years of education)	up to 1,131,881 European ancestry individuals	NA	2q24.2		SLC4A10			ENSG00000144290	NA	NA	rs4500960-T	rs4500960	0	4500960	intron_variant	0	0.4647	1e-20	20		0.0131	[0.01-0.016] unit decrease	Affymetrix, Illumina [10000000] (imputed)	N
Hipp_Right_Dete_Mean	rs1558957	2	162818621	rs4500960	2018-11-12	30038396	Lee JJ	2018-07-23	Nat Genet	www.ncbi.nlm.nih.gov/pubmed/30038396	Gene discovery and polygenic prediction from a genome-wide association study of educational attainment in 1.1 million individuals.	Highest math class taken	430,445 European ancestry individuals	NA	2q24.2	Intergenic	SLC4A10			ENSG00000144290	NA	NA	rs4500960-C	rs4500960	0	4500960	intron_variant	0	0.5427	2e-20	19.699		0.021	[0.016-0.026] unit increase	Affymetrix, Illumina [10000000] (imputed)	N
Hipp_Right_Dete_Mean	rs1558957	2	162818621	rs4500960	2018-11-12	30038396	Lee JJ	2018-07-23	Nat Genet	www.ncbi.nlm.nih.gov/pubmed/30038396	Gene discovery and polygenic prediction from a genome-wide association study of educational attainment in 1.1 million individuals.	Cognitive performance (MTAG)	402,382 European ancestry individuals	NA	2q24.2	Intergenic	SLC4A10			ENSG00000144290	NA	NA	rs4500960-T	rs4500960	0	4500960	intron_variant	0	0.4754	7e-26	25.1549	(MTAG)	0.0241	[0.02-0.029] unit decrease	Affymetrix, Illumina [7100000] (imputed)	N
Hipp_Right_Dete_Mean	rs1558957	2	162818621	rs4500960	2018-11-12	30038396	Lee JJ	2018-07-23	Nat Genet	www.ncbi.nlm.nih.gov/pubmed/30038396	Gene discovery and polygenic prediction from a genome-wide association study of educational attainment in 1.1 million individuals.	Highest math class taken (MTAG)	811,539 European ancestry individuals	NA	2q24.2	Intergenic	SLC4A10			ENSG00000144290	NA	NA	rs4500960-T	rs4500960	0	4500960	intron_variant	0	0.4573	2e-37	36.699	(MTAG)	0.0212	[0.018-0.025] unit decrease	Affymetrix, Illumina [7100000] (imputed)	N
Hipp_Right_Dete_Mean	rs1558957	2	162822709	rs13021985	2020-07-21	32193296	Grasby KL	2020-03-01	Science	www.ncbi.nlm.nih.gov/pubmed/32193296	The genetic architecture of the human cerebral cortex.	Cortical surface area	33,992 European ancestry individuals	14,727 European ancestry individuals, 2,943 individuals	2q24.2	NR	SLC4A10			ENSG00000144290	NA	NA	rs13021985-A	rs13021985	0	13021985	intron_variant	0	0.4176	1e-10	10	(Caudal Anterior Cingulate)	3.60561	[2.51-4.7] unit increase	Affymetrix, Illumina [NR]	N
Hipp_Right_Dete_Mean	rs1558957	2	162828001	rs4664442	2019-03-18	30643258	Karlsson Linner R	2019-01-14	Nat Genet	www.ncbi.nlm.nih.gov/pubmed/30643258	Genome-wide association analyses of risk tolerance and risky behaviors in over 1 million individuals identify hundreds of loci and shared genetic influences.	Smoking status (ever vs never smokers)	518,633 European ancestry individuals	NA	2q24.2	DPP4	SLC4A10			ENSG00000144290	NA	NA	rs4664442-A	rs4664442	0	4664442	intron_variant	0	0.4626	2e-15	14.699		0.0159633	[0.012-0.02] unit increase	Affymetrix [11514654] (imputed)	N
Hipp_Right_Dete_Mean	rs1558957	2	162828001	rs4664442	2018-02-23	29326435	Hill WD	2018-01-11	Mol Psychiatry	www.ncbi.nlm.nih.gov/pubmed/29326435	A combined analysis of genetically correlated traits identifies 187 loci and a role for neurogenesis and myelination in intelligence.	Intelligence (MTAG)	120,934 British ancestry individuals, 127,548 individuals	NA	2q24.2	SLC4A10	SLC4A10			ENSG00000144290	NA	NA	rs4664442-A	rs4664442	0	4664442	intron_variant	0	NR	5e-17	16.301		0.0245769	[0.019-0.03] unit decrease	Affymetrix [NR]	N
Hipp_Right_Dete_Mean	rs1558957	2	162828001	rs4664442	2019-09-04	31374203	Lam M	2019-08-01	Am J Hum Genet	www.ncbi.nlm.nih.gov/pubmed/31374203	Pleiotropic Meta-Analysis of Cognition, Education, and Schizophrenia Differentiates Roles of Early Neurodevelopmental and Adult Synaptic Pathways.	Cognitive ability, years of educational attainment or schizophrenia (pleiotropy)	328,917 individuals with educational attainment measurements, 107,207 individuals with cognitive ability measurements, 77,096 European ancestry schizophrenia cases, 43,456 European ancestry controls	NA	2q24.2	SLC4A10	SLC4A10			ENSG00000144290	NA	NA	rs4664442-?	rs4664442	0	4664442	intron_variant	0	NR	1e-13	13		0.0147704	[0.011-0.019] unit decrease	NR [7306098]	N
Hipp_Right_Dete_Mean	rs1558957	2	162831756	rs4295021	2015-12-18	25742292	Aschebrook-Kilfoy B	2015-03-05	PLoS One	www.ncbi.nlm.nih.gov/pubmed/25742292	Genome-wide association study of parity in Bangladeshi women.	Number of children	1,686 Bangladeshi women	NA	2q24.2	NR	SLC4A10			ENSG00000144290	NA	NA	rs4295021-?	rs4295021	0	4295021	intron_variant	0		7e-06	5.1549		0.28	unit increase	Illumina [1211988] (imputed)	N
Hipp_Right_Dete_Mean	rs1558957	2	162831756	rs4295021	2015-12-18	25742292	Aschebrook-Kilfoy B	2015-03-05	PLoS One	www.ncbi.nlm.nih.gov/pubmed/25742292	Genome-wide association study of parity in Bangladeshi women.	Number of pregnancies	1,686 Bangladeshi women	NA	2q24.2	NR	SLC4A10			ENSG00000144290	NA	NA	rs4295021-?	rs4295021	0	4295021	intron_variant	0		3e-06	5.52288		0.27	unit increase	Illumina [1211988] (imputed)	N
Hipp_Right_Dete_Mean	rs1558957	2	162843078	rs2909455	2019-01-11	30279459	van der Meer D	2018-10-02	Mol Psychiatry	www.ncbi.nlm.nih.gov/pubmed/30279459	Brain scans from 21,297 individuals reveal the genetic architecture of hippocampal subfield volumes.	Subiculum volume	21,297 European ancestry individuals	NA	2q24.2	DPP4, SLC4A10	SLC4A10 - DPP4	ENSG00000144290	ENSG00000197635		1286	5677	rs2909455-T	rs2909455	0	2909455	intergenic_variant	1	NR	6e-11	10.2218		5.4	NR mm3 increase	Affymetrix, Illumina [NR] (imputed)	N
Hipp_Right_Dete_Mean	rs1558957	2	162845565	rs1861979	2019-01-11	30279459	van der Meer D	2018-10-02	Mol Psychiatry	www.ncbi.nlm.nih.gov/pubmed/30279459	Brain scans from 21,297 individuals reveal the genetic architecture of hippocampal subfield volumes.	Total hippocampal volume	21,297 European ancestry individuals	NA	2q24.2	SLC4A10, DPP4	SLC4A10 - DPP4	ENSG00000144290	ENSG00000197635		3773	3190	rs1861979-T	rs1861979	0	1861979	intergenic_variant	1	NR	5e-13	12.301		39.54	NR mm3 increase	Affymetrix, Illumina [NR] (imputed)	N
Hipp_Right_Dete_Mean	rs1558957	2	162845565	rs1861979	2019-01-11	30279459	van der Meer D	2018-10-02	Mol Psychiatry	www.ncbi.nlm.nih.gov/pubmed/30279459	Brain scans from 21,297 individuals reveal the genetic architecture of hippocampal subfield volumes.	Dentate gyrus molecular layer volume	21,297 European ancestry individuals	NA	2q24.2	SLC4A10, DPP4	SLC4A10 - DPP4	ENSG00000144290	ENSG00000197635		3773	3190	rs1861979-T	rs1861979	0	1861979	intergenic_variant	1	NR	2e-10	9.69897		6.42	NR mm3 increase	Affymetrix, Illumina [NR] (imputed)	N
Hipp_Right_Dete_Mean	rs1558957	2	162845565	rs1861979	2019-01-11	30279459	van der Meer D	2018-10-02	Mol Psychiatry	www.ncbi.nlm.nih.gov/pubmed/30279459	Brain scans from 21,297 individuals reveal the genetic architecture of hippocampal subfield volumes.	Hippocampal tail volume	21,297 European ancestry individuals	NA	2q24.2	SLC4A10, DPP4	SLC4A10 - DPP4	ENSG00000144290	ENSG00000197635		3773	3190	rs1861979-T	rs1861979	0	1861979	intergenic_variant	1	NR	9e-22	21.0458		11.92	NR mm3 increase	Affymetrix, Illumina [NR] (imputed)	N
Hipp_Right_Dete_Mean	rs1558957	2	162845855	rs2909457	2019-08-19	31268507	Periyasamy S	2019-07-03	JAMA Psychiatry	www.ncbi.nlm.nih.gov/pubmed/31268507	Association of Schizophrenia Risk With Disordered Niacin Metabolism in an Indian Genome-wide Association Study.	Schizophrenia	816 Indian ancestry cases, 900 Indian ancestry controls, 505 Indian ancestry cases and 871 Indian ancestry controls from 405 families, up to 36,989 European and unknown ancestry cases, up to 113,075 European and unknown ancestry controls	NA	2q24.2	NR	SLC4A10 - DPP4	ENSG00000144290	ENSG00000197635		4063	2900	rs2909457-?	rs2909457	0	2909457	intergenic_variant	1	NR	1e-07	7		NA		Illumina [up to 5582932] (imputed)	N
Hipp_Right_Dete_Mean	rs1558957	2	162845855	rs2909457	2015-04-16	25056061	Ripke S	2014-07-22	Nature	www.ncbi.nlm.nih.gov/pubmed/25056061	Biological insights from 108 schizophrenia-associated genetic loci.	Schizophrenia	32,405 European ancestry cases, 42,221 European ancestry controls, 1,235 European ancestry cases and 1,235 European ancestry controls from 1235 parent-offspring trios, 1,836 East Asian ancestry cases, 3,383 East Asian ancestry controls	1,513 European ancestry cases, 66,236 European ancestry controls	2q24.2	DPP4, SLC4A10	SLC4A10 - DPP4	ENSG00000144290	ENSG00000197635		4063	2900	rs2909457-G	rs2909457	0	2909457	intergenic_variant	1	0.407	5e-08	7.30103		1.05932	[1.04-1.08]	Affymetrix, Illumina [9005918] (imputed)	N
Hipp_Right_Dete_Mean	rs1558957	2	162845855	rs2909457	2016-07-23	26198764	Goes FS	2015-07-21	Am J Med Genet B Neuropsychiatr Genet	www.ncbi.nlm.nih.gov/pubmed/26198764	Genome-wide association study of schizophrenia in Ashkenazi Jews.	Schizophrenia	592 Ashkenazi Jewish ancestry cases, 505 Ashkenazi Jewish ancestry controls, 36,989 cases, 113,075 controls	NA	2q24.2	NR	SLC4A10 - DPP4	ENSG00000144290	ENSG00000197635		4063	2900	rs2909457-G	rs2909457	0	2909457	intergenic_variant	1	NR	6e-08	7.22185		1.06383	[NR]	Illumina [7158791] (imputed)	N
Hipp_Right_Dete_Mean	rs1558957	2	162845855	rs2909457	2020-10-23	32665545	van der Meer D	2020-07-14	Nat Commun	www.ncbi.nlm.nih.gov/pubmed/32665545	Understanding the genetic determinants of the brain with MOSTest.	Subcortical volume (MOSTest)	26,502 European ancestry individuals	NA	2q24.2	PEAR1, LRRC71, ARHGEF11, ETV3L	SLC4A10 - DPP4	ENSG00000144290	ENSG00000197635		4063	2900	rs2909457-?	rs2909457	0	2909457	intergenic_variant	1		1e-21	21		NA		NR [7428630] (imputed)	N
Hipp_Right_Dete_Mean	rs1558957	2	162846439	rs2909443	2019-01-11	30279459	van der Meer D	2018-10-02	Mol Psychiatry	www.ncbi.nlm.nih.gov/pubmed/30279459	Brain scans from 21,297 individuals reveal the genetic architecture of hippocampal subfield volumes.	Hippocampal tail volume (corrected for total hippocampal volume)	21,297 European ancestry individuals	NA	2q24.2	SLC4A10, DPP4	SLC4A10 - DPP4	ENSG00000144290	ENSG00000197635		4647	2316	rs2909443-G	rs2909443	0	2909443	intergenic_variant	1	NR	3e-13	12.5229		6.11	NR mm3 increase	Affymetrix, Illumina [NR] (imputed)	N
Hipp_Right_Dete_Mean	rs1558957	2	162856148	rs2268894	2018-01-12	29186694	Lam M	2017-11-28	Cell Rep	www.ncbi.nlm.nih.gov/pubmed/29186694	Large-Scale Cognitive GWAS Meta-Analysis Reveals Tissue-Specific Neural Expression and Potential Nootropic Drug Targets.	Cognitive ability	107,207 European ancestry individuals	NA	2q24.2	DPP4	DPP4			ENSG00000197635	NA	NA	rs2268894-?	rs2268894	0	2268894	3_prime_UTR_variant	0	NR	6e-06	5.22185		4.528	z score increase	Affymetrix, Illumina [7357080] (imputed)	N
Hipp_Right_Dete_Mean	rs1558957	2	162856148	rs2268894	2018-01-12	29186694	Lam M	2017-11-28	Cell Rep	www.ncbi.nlm.nih.gov/pubmed/29186694	Large-Scale Cognitive GWAS Meta-Analysis Reveals Tissue-Specific Neural Expression and Potential Nootropic Drug Targets.	Cognitive ability (MTAG)	436,124 European ancestry individuals	NA	2q24.2	DPP4	DPP4			ENSG00000197635	NA	NA	rs2268894-?	rs2268894	0	2268894	3_prime_UTR_variant	0	NR	9e-11	10.0458		6.481	z score increase	Affymetrix, Illumina, Perlegen [7333576] (imputed)	N
Hipp_Right_Dete_Mean	rs1558957	2	162856148	rs2268894	2019-04-17	30818988	Klein M	2019-03-01	Am J Psychiatry	www.ncbi.nlm.nih.gov/pubmed/30818988	Genetic Markers of ADHD-Related Variations in Intracranial Volume.	Hippocampal volume	24,704 European ancestry individuals	NA	2q24.2	NR	DPP4			ENSG00000197635	NA	NA	rs2268894-T	rs2268894	0	2268894	3_prime_UTR_variant	0	NR	5e-13	12.301		7.231	NR z score decrease	NR [9145464] (imputed)	N
Hipp_Right_Dete_Mean	rs1558957	2	162856148	rs2268894	2018-09-12	29942086	Savage JE	2018-06-25	Nat Genet	www.ncbi.nlm.nih.gov/pubmed/29942086	Genome-wide association meta-analysis in 269,867 individuals identifies new genetic and functional links to intelligence.	Intelligence	269,867 European ancestry individuals	NA	2q24.2	NR	DPP4			ENSG00000197635	NA	NA	rs2268894-T	rs2268894	0	2268894	3_prime_UTR_variant	0	NR	4e-14	13.3979		7.562	z-score increase	Affymetrix, Illumina [9295118] (imputed)	N
Hipp_Right_Dete_Mean	rs1558957	2	162856148	rs2268894	2018-11-12	30038396	Lee JJ	2018-07-23	Nat Genet	www.ncbi.nlm.nih.gov/pubmed/30038396	Gene discovery and polygenic prediction from a genome-wide association study of educational attainment in 1.1 million individuals.	Self-reported math ability	564,698 European ancestry individuals	NA	2q24.2	Intergenic	DPP4			ENSG00000197635	NA	NA	rs2268894-C	rs2268894	0	2268894	3_prime_UTR_variant	0	0.4579	2e-21	20.699		0.0186	[0.015-0.023] unit decrease	Affymetrix, Illumina [10000000] (imputed)	N
Hipp_Right_Dete_Mean	rs1558957	2	162856148	rs2268894	2018-11-12	30038396	Lee JJ	2018-07-23	Nat Genet	www.ncbi.nlm.nih.gov/pubmed/30038396	Gene discovery and polygenic prediction from a genome-wide association study of educational attainment in 1.1 million individuals.	Self-reported math ability (MTAG)	670,471 European ancestry individuals	NA	2q24.2	Intergenic	DPP4			ENSG00000197635	NA	NA	rs2268894-T	rs2268894	0	2268894	3_prime_UTR_variant	0	0.5421	1e-30	30	(MTAG)	0.0207	[0.017-0.024] unit increase	Affymetrix, Illumina [7100000] (imputed)	N
Hipp_Right_Dete_Mean	rs1558957	2	162891848	rs6432708	2019-10-04	30679032	Brazel DM	2018-12-06	Biol Psychiatry	www.ncbi.nlm.nih.gov/pubmed/30679032	Exome Chip Meta-analysis Fine Maps Causal Variants and Elucidates the Genetic Architecture of Rare Coding Variants in Smoking and Alcohol¬¨‚Ä†Use.	Smoking initiation (ever regular vs never regular)	up to 433,216 European ancestry individuals	NA	2q24.2	DPP4	DPP4			ENSG00000197635	NA	NA	rs6432708-T	rs6432708	0	6432708	intron_variant	0	0.581	2e-12	11.699		0.0162	[0.012-0.021] unit decrease	Illumina [~ 250000] (imputed)	N
Hipp_Right_Dete_Mean	rs1558957	2	162891848	rs6432708	2020-10-23	32665545	van der Meer D	2020-07-14	Nat Commun	www.ncbi.nlm.nih.gov/pubmed/32665545	Understanding the genetic determinants of the brain with MOSTest.	Brain morphology (min-P)	26,502 European ancestry individuals	NA	2q24.2	NR	DPP4			ENSG00000197635	NA	NA	rs6432708-?	rs6432708	0	6432708	intron_variant	0		7e-13	12.1549		NA		NR [7428630] (imputed)	N
Hipp_Right_Dete_Mean	rs1558957	2	162891848	rs6432708	2020-10-23	32665545	van der Meer D	2020-07-14	Nat Commun	www.ncbi.nlm.nih.gov/pubmed/32665545	Understanding the genetic determinants of the brain with MOSTest.	Subcortical volume (min-P)	26,502 European ancestry individuals	NA	2q24.2	DMRTA2, FAF1, CDKN2C	DPP4			ENSG00000197635	NA	NA	rs6432708-?	rs6432708	0	6432708	intron_variant	0		2e-13	12.699		NA		NR [7428630] (imputed)	N
Hipp_Right_Dete_Mean	rs11068224	12	117309440	rs188402627	2020-01-28	31676860	Zhao B	2019-11-01	Nat Genet	www.ncbi.nlm.nih.gov/pubmed/31676860	Genome-wide association analysis of 19,629 individuals identifies variants influencing regional brain volumes and refines their genetic co-architecture with cognitive and mental health traits.	Brain region volumes	19,629 British ancestry individuals	NA	12q24.22	NR	HRK			ENSG00000135116	NA	NA	rs188402627-?	rs188402627	0	188402627	intron_variant	0	NR	2e-09	8.69897	(right entorhinal)	NA		NR [9227495] (imputed)	N
Hipp_Right_Dete_Mean	rs11068224	12	117319202	rs146607495	2020-01-28	31676860	Zhao B	2019-11-01	Nat Genet	www.ncbi.nlm.nih.gov/pubmed/31676860	Genome-wide association analysis of 19,629 individuals identifies variants influencing regional brain volumes and refines their genetic co-architecture with cognitive and mental health traits.	Brain region volumes	19,629 British ancestry individuals	NA	12q24.22	NR	HRK			ENSG00000135116	NA	NA	rs146607495-?	rs146607495	0	146607495	5_prime_UTR_variant	0	NR	3e-09	8.52288	(left entorhinal)	NA		NR [9227495] (imputed)	N
Hipp_Right_Dete_Mean	rs11068224	12	117319202	rs146607495	2020-01-28	31676860	Zhao B	2019-11-01	Nat Genet	www.ncbi.nlm.nih.gov/pubmed/31676860	Genome-wide association analysis of 19,629 individuals identifies variants influencing regional brain volumes and refines their genetic co-architecture with cognitive and mental health traits.	Brain region volumes	19,629 British ancestry individuals	NA	12q24.22	NR	HRK			ENSG00000135116	NA	NA	rs146607495-?	rs146607495	0	146607495	5_prime_UTR_variant	0	NR	7e-26	25.1549	(left hippocampus)	NA		NR [9227495] (imputed)	N
Hipp_Right_Dete_Mean	rs11068224	12	117319202	rs146607495	2020-01-28	31676860	Zhao B	2019-11-01	Nat Genet	www.ncbi.nlm.nih.gov/pubmed/31676860	Genome-wide association analysis of 19,629 individuals identifies variants influencing regional brain volumes and refines their genetic co-architecture with cognitive and mental health traits.	Brain region volumes	19,629 British ancestry individuals	NA	12q24.22	NR	HRK			ENSG00000135116	NA	NA	rs146607495-?	rs146607495	0	146607495	5_prime_UTR_variant	0	NR	4e-27	26.3979	(right hippocampus)	NA		NR [9227495] (imputed)	N
Hipp_Right_Dete_Mean	rs11068224	12	117319202	rs146607495	2020-10-23	32665545	van der Meer D	2020-07-14	Nat Commun	www.ncbi.nlm.nih.gov/pubmed/32665545	Understanding the genetic determinants of the brain with MOSTest.	Brain morphology (MOSTest)	26,502 European ancestry individuals	NA	12q24.22	RNFT2, HRK, FBXW8, TESC	HRK			ENSG00000135116	NA	NA	rs146607495-?	rs146607495	0	146607495	5_prime_UTR_variant	0		4e-32	31.3979		NA		NR [7428630] (imputed)	N
Hipp_Right_Dete_Mean	rs11068224	12	117319202	rs146607495	2020-10-23	32665545	van der Meer D	2020-07-14	Nat Commun	www.ncbi.nlm.nih.gov/pubmed/32665545	Understanding the genetic determinants of the brain with MOSTest.	Subcortical volume (min-P)	26,502 European ancestry individuals	NA	12q24.22	COL3A1, COL5A2, WDR75	HRK			ENSG00000135116	NA	NA	rs146607495-?	rs146607495	0	146607495	5_prime_UTR_variant	0		9e-26	25.0458		NA		NR [7428630] (imputed)	N
Hipp_Right_Dete_Mean	rs11068224	12	117319202	rs146607495	2020-10-23	32665545	van der Meer D	2020-07-14	Nat Commun	www.ncbi.nlm.nih.gov/pubmed/32665545	Understanding the genetic determinants of the brain with MOSTest.	Brain morphology (min-P)	26,502 European ancestry individuals	NA	12q24.22	ADAMTS9	HRK			ENSG00000135116	NA	NA	rs146607495-?	rs146607495	0	146607495	5_prime_UTR_variant	0		1e-25	25		NA		NR [7428630] (imputed)	N
Hipp_Right_Dete_Mean	rs11068224	12	117319202	rs146607495	2020-10-23	32665545	van der Meer D	2020-07-14	Nat Commun	www.ncbi.nlm.nih.gov/pubmed/32665545	Understanding the genetic determinants of the brain with MOSTest.	Subcortical volume (MOSTest)	26,502 European ancestry individuals	NA	12q24.22	ANKRD32, MCTP1	HRK			ENSG00000135116	NA	NA	rs146607495-?	rs146607495	0	146607495	5_prime_UTR_variant	0		4e-39	38.3979		NA		NR [7428630] (imputed)	N
Hipp_Right_Dete_Mean	rs11068224	12	117321662	rs7137149	2019-01-11	30279459	van der Meer D	2018-10-02	Mol Psychiatry	www.ncbi.nlm.nih.gov/pubmed/30279459	Brain scans from 21,297 individuals reveal the genetic architecture of hippocampal subfield volumes.	Presubiculum volume	21,297 European ancestry individuals	NA	12q24.22	HRK	HRK - FBXW8	ENSG00000135116	ENSG00000174989		2416	27093	rs7137149-C	rs7137149	0	7137149	intergenic_variant	1	NR	1e-11	11		6.78	NR mm3 increase	Affymetrix, Illumina [NR] (imputed)	N
Hipp_Right_Dete_Mean	rs11068224	12	117323367	rs77956314	2017-05-11	28098162	Hibar DP	2017-01-18	Nat Commun	www.ncbi.nlm.nih.gov/pubmed/28098162	Novel genetic loci associated with hippocampal volume.	Hippocampal volume	26,814 European ancestry individuals	up to 3,863 European ancestry individuals, up to 562 African American individuals, up to 886 Asian ancestry individuals, up to 1,411 Mexican American individuals	12q24.22	HRK	HRK - FBXW8	ENSG00000135116	ENSG00000174989		4121	25388	rs77956314-T	rs77956314	0	77956314	regulatory_region_variant	1	0.916	2e-25	24.699	(EA)	10.418	[NR] z score decrease	Affymetrix, Illumina, Perlegen [NR] (imputed)	N
Hipp_Right_Dete_Mean	rs11068224	12	117323367	rs77956314	2015-11-03	25607358	Hibar DP	2015-01-21	Nature	www.ncbi.nlm.nih.gov/pubmed/25607358	Common genetic variants influence human subcortical brain structures.	Subcortical brain region volumes	up to 13,171 European ancestry individuals	up to 15,130 European ancestry individuals, 545 Japanese ancestry individuals, 736 Mexican American individuals	12q24.22	HRK	HRK - FBXW8	ENSG00000135116	ENSG00000174989		4121	25388	rs77956314-T	rs77956314	0	77956314	regulatory_region_variant	1	0.91	3e-15	14.5229	(Hippocampus, EA)	55.18	[41.48-68.88] mm3 decrease	Affymetrix, Illumina [NR] (imputed)	N
Hipp_Right_Dete_Mean	rs11068224	12	117323367	rs77956314	2019-04-17	30818988	Klein M	2019-03-01	Am J Psychiatry	www.ncbi.nlm.nih.gov/pubmed/30818988	Genetic Markers of ADHD-Related Variations in Intracranial Volume.	Hippocampal volume	24,704 European ancestry individuals	NA	12q24.22	NR	HRK - FBXW8	ENSG00000135116	ENSG00000174989		4121	25388	rs77956314-T	rs77956314	0	77956314	regulatory_region_variant	1	NR	2e-21	20.699		9.53	NR Z score decrease	NR [9145464] (imputed)	N
Hipp_Right_Dete_Mean	rs11068224	12	117323367	rs77956314	2019-01-11	30279459	van der Meer D	2018-10-02	Mol Psychiatry	www.ncbi.nlm.nih.gov/pubmed/30279459	Brain scans from 21,297 individuals reveal the genetic architecture of hippocampal subfield volumes.	Total hippocampal volume	21,297 European ancestry individuals	NA	12q24.22	RNFT2, HRK, FBXW8, TESC	HRK - FBXW8	ENSG00000135116	ENSG00000174989		4121	25388	rs77956314-C	rs77956314	0	77956314	regulatory_region_variant	1	NR	2e-35	34.699		123.31	NR mm3 increase	Affymetrix, Illumina [NR] (imputed)	N
Hipp_Right_Dete_Mean	rs11068224	12	117323367	rs77956314	2019-01-11	30279459	van der Meer D	2018-10-02	Mol Psychiatry	www.ncbi.nlm.nih.gov/pubmed/30279459	Brain scans from 21,297 individuals reveal the genetic architecture of hippocampal subfield volumes.	Hippocampal subfield CA4 volume	21,297 European ancestry individuals	NA	12q24.22	RNFT2, HRK, FBXW8, TESC	HRK - FBXW8	ENSG00000135116	ENSG00000174989		4121	25388	rs77956314-C	rs77956314	0	77956314	regulatory_region_variant	1	NR	2e-24	23.699		9.26	NR mm3 increase	Affymetrix, Illumina [NR] (imputed)	N
Hipp_Right_Dete_Mean	rs11068224	12	117323367	rs77956314	2019-01-11	30279459	van der Meer D	2018-10-02	Mol Psychiatry	www.ncbi.nlm.nih.gov/pubmed/30279459	Brain scans from 21,297 individuals reveal the genetic architecture of hippocampal subfield volumes.	Dentate gyrus molecular layer volume	21,297 European ancestry individuals	NA	12q24.22	RNFT2, HRK, FBXW8, TESC	HRK - FBXW8	ENSG00000135116	ENSG00000174989		4121	25388	rs77956314-C	rs77956314	0	77956314	regulatory_region_variant	1	NR	2e-25	24.699		19.27	NR mm3 increase	Affymetrix, Illumina [NR] (imputed)	N
Hipp_Right_Dete_Mean	rs11068224	12	117323367	rs77956314	2019-01-11	30279459	van der Meer D	2018-10-02	Mol Psychiatry	www.ncbi.nlm.nih.gov/pubmed/30279459	Brain scans from 21,297 individuals reveal the genetic architecture of hippocampal subfield volumes.	Subiculum volume	21,297 European ancestry individuals	NA	12q24.22	RNFT2, HRK, FBXW8	HRK - FBXW8	ENSG00000135116	ENSG00000174989		4121	25388	rs77956314-C	rs77956314	0	77956314	regulatory_region_variant	1	NR	1e-17	17		12.96	NR mm3 increase	Affymetrix, Illumina [NR] (imputed)	N
Hipp_Right_Dete_Mean	rs11068224	12	117323367	rs77956314	2019-01-11	30279459	van der Meer D	2018-10-02	Mol Psychiatry	www.ncbi.nlm.nih.gov/pubmed/30279459	Brain scans from 21,297 individuals reveal the genetic architecture of hippocampal subfield volumes.	Hippocampal subfield CA1 volume	21,297 European ancestry individuals	NA	12q24.22	RNFT2, HRK, FBXW8, TESC	HRK - FBXW8	ENSG00000135116	ENSG00000174989		4121	25388	rs77956314-C	rs77956314	0	77956314	regulatory_region_variant	1	NR	7e-28	27.1549		24.08	NR mm3 increase	Affymetrix, Illumina [NR] (imputed)	N
Hipp_Right_Dete_Mean	rs11068224	12	117323367	rs77956314	2019-01-11	30279459	van der Meer D	2018-10-02	Mol Psychiatry	www.ncbi.nlm.nih.gov/pubmed/30279459	Brain scans from 21,297 individuals reveal the genetic architecture of hippocampal subfield volumes.	Hippocampal subfield CA3 volume	21,297 European ancestry individuals	NA	12q24.22	RNFT2, HRK, FBXW8	HRK - FBXW8	ENSG00000135116	ENSG00000174989		4121	25388	rs77956314-C	rs77956314	0	77956314	regulatory_region_variant	1	NR	2e-15	14.699		7.79	NR mm3 increase	Affymetrix, Illumina [NR] (imputed)	N
Hipp_Right_Dete_Mean	rs11068224	12	117323367	rs77956314	2019-01-11	30279459	van der Meer D	2018-10-02	Mol Psychiatry	www.ncbi.nlm.nih.gov/pubmed/30279459	Brain scans from 21,297 individuals reveal the genetic architecture of hippocampal subfield volumes.	Dentate gyrus granule cell layer volume	21,297 European ancestry individuals	NA	12q24.22	HRK, FBXW8, TESC, RNFT2	HRK - FBXW8	ENSG00000135116	ENSG00000174989		4121	25388	rs77956314-C	rs77956314	0	77956314	regulatory_region_variant	1	NR	9e-26	25.0458		11.01	NR mm3 increase	Affymetrix, Illumina [NR] (imputed)	N
Hipp_Right_Dete_Mean	rs11068224	12	117323367	rs77956314	2019-01-11	30279459	van der Meer D	2018-10-02	Mol Psychiatry	www.ncbi.nlm.nih.gov/pubmed/30279459	Brain scans from 21,297 individuals reveal the genetic architecture of hippocampal subfield volumes.	Hippocampal tail volume	21,297 European ancestry individuals	NA	12q24.22	RNFT2, HRK, FBXW8, TESC	HRK - FBXW8	ENSG00000135116	ENSG00000174989		4121	25388	rs77956314-C	rs77956314	0	77956314	regulatory_region_variant	1	NR	2e-19	18.699		20.52	NR mm3 increase	Affymetrix, Illumina [NR] (imputed)	N
Hipp_Right_Dete_Mean	rs11068224	12	117323367	rs77956314	2019-01-11	30279459	van der Meer D	2018-10-02	Mol Psychiatry	www.ncbi.nlm.nih.gov/pubmed/30279459	Brain scans from 21,297 individuals reveal the genetic architecture of hippocampal subfield volumes.	HATA volume	21,297 European ancestry individuals	NA	12q24.22	HRK, FBXW8	HRK - FBXW8	ENSG00000135116	ENSG00000174989		4121	25388	rs77956314-C	rs77956314	0	77956314	regulatory_region_variant	1	NR	4e-13	12.3979		2.04	NR mm3 increase	Affymetrix, Illumina [NR] (imputed)	N
Hipp_Right_Dete_Mean	rs11068224	12	117327592	rs7294919	2012-06-02	22504421	Bis JC	2012-04-15	Nat Genet	www.ncbi.nlm.nih.gov/pubmed/22504421	Common variants at 12q14 and 12q24 are associated with hippocampal volume.	Hippocampal volume	9,232 European ancestry individuals	2,318 European ancestry individuals	12q24.22	HRK	HRK - FBXW8	ENSG00000135116	ENSG00000174989		8346	21163	rs7294919-T	rs7294919	0	7294919	regulatory_region_variant	1	0.91	3e-11	10.5229		107.8	[76.05-139.55] mm3 decrease	Affymetrix, Illumina [~ 2500000] (imputed)	N
Hipp_Right_Dete_Mean	rs11068224	12	117327592	rs7294919	2012-06-21	22504417	Stein JL	2012-04-15	Nat Genet	www.ncbi.nlm.nih.gov/pubmed/22504417	Identification of common variants associated with human hippocampal and intracranial volumes.	Brain structure	2,020 European ancestry neuropsychiatric disorder cases, 5,775 European ancestry controls	599 European ancestry neuropsychiatric disorder cases, 11,915 European ancestry controls, 143 European ancestry and African American neuropsychiatric disorder cases, 94 European ancestry and African American controls, 605 Hispanic controls	12q24.22	HRK, FBXW8	HRK - FBXW8	ENSG00000135116	ENSG00000174989		8346	21163	rs7294919-C	rs7294919	0	7294919	regulatory_region_variant	1	0.099	7e-16	15.1549	(Mean bilateral hippocampal volume)	47.58	[36.04-59.12] mm3 increase	Affymetrix, Illumina [NR] (imputed)	N
Hipp_Right_Dete_Mean	rs11068224	12	117327592	rs7294919	2015-11-03	25607358	Hibar DP	2015-01-21	Nature	www.ncbi.nlm.nih.gov/pubmed/25607358	Common genetic variants influence human subcortical brain structures.	Subcortical brain region volumes	up to 13,171 European ancestry individuals	up to 15,130 European ancestry individuals, 545 Japanese ancestry individuals, 736 Mexican American individuals	12q24.22	HRK	HRK - FBXW8	ENSG00000135116	ENSG00000174989		8346	21163	rs7294919-?	rs7294919	0	7294919	regulatory_region_variant	1	NR	7e-10	9.1549	(Hippocampus, EA)	48.84	[33.34-64.34] unit decrease	Affymetrix, Illumina [NR] (imputed)	N
Hipp_Right_Dete_Mean	rs11068224	12	117337103	rs113844630	2019-02-08	30595370	Kichaev G	2018-12-27	Am J Hum Genet	www.ncbi.nlm.nih.gov/pubmed/30595370	Leveraging Polygenic Functional Enrichment to Improve GWAS Power.	Eosinophil counts	approximately 440,000 European ancestry individuals	NA	12q24.22		HRK - FBXW8	ENSG00000135116	ENSG00000174989		17857	11652	rs113844630-?	rs113844630	0	113844630	intergenic_variant	1	NR	8e-08	7.09691		NA		NR [~ 8900000] (imputed)	N
Hipp_Right_Dete_Mean	rs11068224	12	117337237	rs113315762	2020-09-21	32888493	Chen MH	2020-09-01	Cell	www.ncbi.nlm.nih.gov/pubmed/32888493	Trans-ethnic and Ancestry-Specific Blood-Cell Genetics in 746,667 Individuals from 5 Global Populations.	Eosinophil counts	583,850 African American or Afro-Caribbean, African ancestry, European ancestry, East Asian ancestry, Hispanic or Latin American and South Asian ancestry individuals	NA	12q24.22	NR	HRK - FBXW8	ENSG00000135116	ENSG00000174989		17991	11518	rs113315762-C	rs113315762	0	113315762	intergenic_variant	1	0.113851	2e-11	10.699		NA		Affymetrix, Illumina [19872809] (imputed)	N
Hipp_Right_Dete_Mean	rs11068224	12	117347173	rs11837918	2020-01-28	31676860	Zhao B	2019-11-01	Nat Genet	www.ncbi.nlm.nih.gov/pubmed/31676860	Genome-wide association analysis of 19,629 individuals identifies variants influencing regional brain volumes and refines their genetic co-architecture with cognitive and mental health traits.	Brain region volumes	19,629 British ancestry individuals	NA	12q24.22	NR	HRK - FBXW8	ENSG00000135116	ENSG00000174989		27927	1582	rs11837918-?	rs11837918	0	11837918	intergenic_variant	1	NR	1e-11	11	(left hippocampus)	NA		NR [9227495] (imputed)	N
Hipp_Right_Dete_Mean	rs11068224	12	117347173	rs11837918	2020-01-28	31676860	Zhao B	2019-11-01	Nat Genet	www.ncbi.nlm.nih.gov/pubmed/31676860	Genome-wide association analysis of 19,629 individuals identifies variants influencing regional brain volumes and refines their genetic co-architecture with cognitive and mental health traits.	Brain region volumes	19,629 British ancestry individuals	NA	12q24.22	NR	HRK - FBXW8	ENSG00000135116	ENSG00000174989		27927	1582	rs11837918-?	rs11837918	0	11837918	intergenic_variant	1	NR	2e-15	14.699	(right hippocampus)	NA		NR [9227495] (imputed)	N
Hipp_Right_Eigen1_PC1	rs2061071	10	126302936	rs7095944	2017-03-30	27611488	Almoguera B	2016-09-09	Am J Respir Crit Care Med	www.ncbi.nlm.nih.gov/pubmed/27611488	Identification of Four Novel Loci in Asthma in European American and African American Populations.	Asthma	819 African American non-allergic asthma cases, 2,218 African American allergic asthma cases 4,360 African American controls, 808 European American non-allergic asthma cases, 1,464 European American allergic asthma cases, 11,975 European American controls	NA	10q26.13	LHPP	LHPP			ENSG00000107902	NA	NA	rs7095944-?	rs7095944	0	7095944	intron_variant	0		8e-06	5.09691	(AA)	0.181	[0.091-0.271] unit increase	Affymetrix, Illumina [NR] (imputed)	N
Hipp_Right_Eigen1_PC1	rs2061071	10	126313386	rs2061071	2020-01-28	31676860	Zhao B	2019-11-01	Nat Genet	www.ncbi.nlm.nih.gov/pubmed/31676860	Genome-wide association analysis of 19,629 individuals identifies variants influencing regional brain volumes and refines their genetic co-architecture with cognitive and mental health traits.	Brain region volumes	19,629 British ancestry individuals	NA	10q26.13	NR	FAM53B			ENSG00000189319	NA	NA	rs2061071-?	rs2061071	0	2061071	intron_variant	0	NR	1e-08	8	(left isthmus cingulate)	NA		NR [9227495] (imputed)	N
Hipp_Right_Eigen1_PC1	rs4962693	10	126418782	rs11245344	2019-06-03	31015462	Graham SE	2019-04-23	Nat Commun	www.ncbi.nlm.nih.gov/pubmed/31015462	Sex-specific and pleiotropic effects underlying kidney function identified from GWAS meta-analysis.	Estimated glomerular filtration rate	206,856 European ancestry individuals, 143,658 East Asian ancestry individuals	NA	10q26.13	METTL10	FAM53B			ENSG00000189319	NA	NA	rs11245344-C	rs11245344	0	11245344	intron_variant	0	0.4673	3e-11	10.5229		6.63	NR z score increase	Illumina [26237160] (imputed)	N
Hipp_Right_Eigen1_PC1	rs12049652	10	126419384	rs10901812	2021-02-17	33356394	Gill D	2020-12-28	Hypertension	www.ncbi.nlm.nih.gov/pubmed/33356394	Urate, Blood Pressure, and Cardiovascular Disease: Evidence From Mendelian Randomization and Meta-Analysis of Clinical Trials.	Urate levels	454,183 European ancestry individuals	NA	10q26.13	NR	FAM53B			ENSG00000189319	NA	NA	rs10901812-A	rs10901812	0	10901812	intron_variant	0	0.27	9e-17	16.0458		0.0171	[0.013-0.021] unit increase	NR [NR]	N
Hipp_Right_Eigen1_PC1	rs4962693	10	126424137	rs4962691	2019-03-19	30604766	Morris AP	2019-01-03	Nat Commun	www.ncbi.nlm.nih.gov/pubmed/30604766	Trans-ethnic kidney function association study reveals putative causal genes and effects on kidney-specific disease aetiologies.	Estimated glomerular filtration rate	134,070 European ancestry individuals, 143,658 East Asian ancestry individuals, 26,344 Hispanic or Latino ancestry individuals, 8,224 African American individuals	NA	10q26.13	FAM53B	FAM53B			ENSG00000189319	NA	NA	rs4962691-T	rs4962691	0	4962691	intron_variant	0	0.571	5e-10	9.30103		0.291	[0.11-0.47] ml/min/1.73m2 decrease	Affymetrix, Illumina [at least 5248638] (imputed)	N
Hipp_Right_Eigen1_PC1	rs4962693	10	126424137	rs4962691	2020-01-28	31676860	Zhao B	2019-11-01	Nat Genet	www.ncbi.nlm.nih.gov/pubmed/31676860	Genome-wide association analysis of 19,629 individuals identifies variants influencing regional brain volumes and refines their genetic co-architecture with cognitive and mental health traits.	Brain region volumes	19,629 British ancestry individuals	NA	10q26.13	NR	FAM53B			ENSG00000189319	NA	NA	rs4962691-?	rs4962691	0	4962691	intron_variant	0	NR	1e-10	10	(right hippocampus)	NA		NR [9227495] (imputed)	N
Hipp_Right_Eigen1_PC1	rs4962693	10	126424823	rs4962692	2020-10-23	32665545	van der Meer D	2020-07-14	Nat Commun	www.ncbi.nlm.nih.gov/pubmed/32665545	Understanding the genetic determinants of the brain with MOSTest.	Cortical thickness (MOSTest)	26,502 European ancestry individuals	NA	10q26.13	NR	FAM53B			ENSG00000189319	NA	NA	rs4962692-?	rs4962692	0	4962692	intron_variant	0		3e-14	13.5229		NA		NR [7428630] (imputed)	N
Hipp_Right_Eigen1_PC1	rs12049652	10	126426148	rs2629540	2014-03-20	23958962	Gelernter J	2013-08-20	Mol Psychiatry	www.ncbi.nlm.nih.gov/pubmed/23958962	Genome-wide association study of cocaine dependence and related traits: FAM53B identified as a risk gene.	Cocaine dependence	1,809 European ancestry cases, 570 European ancestry controls, 2,482 African American cases, 836 African American controls	4,498 European ancestry individuals, 2,114 African American individuals	10q26.13	FAM53B	FAM53B			ENSG00000189319	NA	NA	rs2629540-?	rs2629540	0	2629540	intron_variant	0	NR	4e-08	7.39794	(Symptom count)	NA		Illumina [37426733] (imputed)	N
Hipp_Right_Eigen1_PC1	rs12049652	10	126426148	rs2629540	2014-03-20	23958962	Gelernter J	2013-08-20	Mol Psychiatry	www.ncbi.nlm.nih.gov/pubmed/23958962	Genome-wide association study of cocaine dependence and related traits: FAM53B identified as a risk gene.	Cocaine dependence	1,809 European ancestry cases, 570 European ancestry controls, 2,482 African American cases, 836 African American controls	4,498 European ancestry individuals, 2,114 African American individuals	10q26.13	FAM53B	FAM53B			ENSG00000189319	NA	NA	rs2629540-?	rs2629540	0	2629540	intron_variant	0	NR	1e-06	6	(Symptom count, AA)	NA		Illumina [37426733] (imputed)	N
Hipp_Right_Eigen1_PC1	rs12049652	10	126426148	rs2629540	2018-11-12	30038396	Lee JJ	2018-07-23	Nat Genet	www.ncbi.nlm.nih.gov/pubmed/30038396	Gene discovery and polygenic prediction from a genome-wide association study of educational attainment in 1.1 million individuals.	Educational attainment (MTAG)	1,311,438 European ancestry individuals	NA	10q26.13	Intergenic	FAM53B			ENSG00000189319	NA	NA	rs2629540-C	rs2629540	0	2629540	intron_variant	0	0.2501	2e-10	9.69897	(MTAG)	0.0096	[0.0067-0.0125] unit increase	Affymetrix, Illumina [7100000] (imputed)	N
Hipp_Right_Eigen1_PC1	rs12049652	10	126426148	rs2629540	2018-11-12	30038396	Lee JJ	2018-07-23	Nat Genet	www.ncbi.nlm.nih.gov/pubmed/30038396	Gene discovery and polygenic prediction from a genome-wide association study of educational attainment in 1.1 million individuals.	Highest math class taken	430,445 European ancestry individuals	NA	10q26.13	Intergenic	FAM53B			ENSG00000189319	NA	NA	rs2629540-G	rs2629540	0	2629540	intron_variant	0	0.7561	1e-10	10		0.0169	[0.012-0.022] unit decrease	Affymetrix, Illumina [10000000] (imputed)	N
Hipp_Right_Eigen1_PC1	rs12049652	10	126426148	rs2629540	2018-11-12	30038396	Lee JJ	2018-07-23	Nat Genet	www.ncbi.nlm.nih.gov/pubmed/30038396	Gene discovery and polygenic prediction from a genome-wide association study of educational attainment in 1.1 million individuals.	Self-reported math ability	564,698 European ancestry individuals	NA	10q26.13	Intergenic	FAM53B			ENSG00000189319	NA	NA	rs2629540-G	rs2629540	0	2629540	intron_variant	0	0.7566	1e-12	12		0.0161	[0.012-0.021] unit decrease	Affymetrix, Illumina [10000000] (imputed)	N
Hipp_Right_Eigen1_PC1	rs12049652	10	126426148	rs2629540	2018-11-12	30038396	Lee JJ	2018-07-23	Nat Genet	www.ncbi.nlm.nih.gov/pubmed/30038396	Gene discovery and polygenic prediction from a genome-wide association study of educational attainment in 1.1 million individuals.	Self-reported math ability (MTAG)	670,471 European ancestry individuals	NA	10q26.13	Intergenic	FAM53B			ENSG00000189319	NA	NA	rs2629540-C	rs2629540	0	2629540	intron_variant	0	0.2434	3e-14	13.5229	(MTAG)	0.0158	[0.012-0.02] unit increase	Affymetrix, Illumina [7100000] (imputed)	N
Hipp_Right_Eigen1_PC1	rs12049652	10	126426148	rs2629540	2018-11-12	30038396	Lee JJ	2018-07-23	Nat Genet	www.ncbi.nlm.nih.gov/pubmed/30038396	Gene discovery and polygenic prediction from a genome-wide association study of educational attainment in 1.1 million individuals.	Highest math class taken (MTAG)	811,539 European ancestry individuals	NA	10q26.13	Intergenic	FAM53B			ENSG00000189319	NA	NA	rs2629540-C	rs2629540	0	2629540	intron_variant	0	0.2439	3e-16	15.5229	(MTAG)	0.0157	[0.012-0.019] unit increase	Affymetrix, Illumina [7100000] (imputed)	N
Hipp_Right_Eigen1_PC1	rs4962693	10	126427037	rs11245347	2020-01-28	31676860	Zhao B	2019-11-01	Nat Genet	www.ncbi.nlm.nih.gov/pubmed/31676860	Genome-wide association analysis of 19,629 individuals identifies variants influencing regional brain volumes and refines their genetic co-architecture with cognitive and mental health traits.	Brain region volumes	19,629 British ancestry individuals	NA	10q26.13	NR	FAM53B			ENSG00000189319	NA	NA	rs11245347-?	rs11245347	0	11245347	intron_variant	0	NR	3e-10	9.52288	(left hippocampus)	NA		NR [9227495] (imputed)	N
Hipp_Right_Eigen1_PC1	rs4962693	10	126427037	rs11245347	2020-10-23	32665545	van der Meer D	2020-07-14	Nat Commun	www.ncbi.nlm.nih.gov/pubmed/32665545	Understanding the genetic determinants of the brain with MOSTest.	Brain morphology (MOSTest)	26,502 European ancestry individuals	NA	10q26.13	LHPP, RP11-12J10.3, FAM53B, METTL10, FAM175B	FAM53B			ENSG00000189319	NA	NA	rs11245347-?	rs11245347	0	11245347	intron_variant	0		4e-63	62.3979		NA		NR [7428630] (imputed)	N
Hipp_Right_Eigen1_PC1	rs4962693	10	126427037	rs11245347	2020-10-23	32665545	van der Meer D	2020-07-14	Nat Commun	www.ncbi.nlm.nih.gov/pubmed/32665545	Understanding the genetic determinants of the brain with MOSTest.	Cortical thickness (min-P)	26,502 European ancestry individuals	NA	10q26.13	DAB1	FAM53B			ENSG00000189319	NA	NA	rs11245347-?	rs11245347	0	11245347	intron_variant	0		3e-10	9.52288		NA		NR [7428630] (imputed)	N
Hipp_Right_Eigen1_PC1	rs4962693	10	126427037	rs11245347	2020-10-23	32665545	van der Meer D	2020-07-14	Nat Commun	www.ncbi.nlm.nih.gov/pubmed/32665545	Understanding the genetic determinants of the brain with MOSTest.	Brain morphology (min-P)	26,502 European ancestry individuals	NA	10q26.13	FAM117B, ICA1L, WDR12, CARF, NBEAL1, CYP20A1, ABI2	FAM53B			ENSG00000189319	NA	NA	rs11245347-?	rs11245347	0	11245347	intron_variant	0		9e-20	19.0458		NA		NR [7428630] (imputed)	N
Hipp_Right_Eigen1_PC1	rs4962693	10	126427037	rs11245347	2020-10-23	32665545	van der Meer D	2020-07-14	Nat Commun	www.ncbi.nlm.nih.gov/pubmed/32665545	Understanding the genetic determinants of the brain with MOSTest.	Subcortical volume (MOSTest)	26,502 European ancestry individuals	NA	10q26.13	FIP1L1, CHIC2, AC110792.1	FAM53B			ENSG00000189319	NA	NA	rs11245347-?	rs11245347	0	11245347	intron_variant	0		5e-50	49.301		NA		NR [7428630] (imputed)	N
Hipp_Right_Eigen1_PC1	rs4962693	10	126427037	rs11245347	2020-10-23	32665545	van der Meer D	2020-07-14	Nat Commun	www.ncbi.nlm.nih.gov/pubmed/32665545	Understanding the genetic determinants of the brain with MOSTest.	Subcortical volume (min-P)	26,502 European ancestry individuals	NA	10q26.13	C2orf73	FAM53B			ENSG00000189319	NA	NA	rs11245347-?	rs11245347	0	11245347	intron_variant	0		5e-20	19.301		NA		NR [7428630] (imputed)	N
Hipp_Right_Eigen1_PC1	rs12049652	10	126429875	rs10901813	2018-10-19	30038396	Lee JJ	2018-07-23	Nat Genet	www.ncbi.nlm.nih.gov/pubmed/30038396	Gene discovery and polygenic prediction from a genome-wide association study of educational attainment in 1.1 million individuals.	Educational attainment (years of education)	up to 1,131,881 European ancestry individuals	NA	10q26.13		FAM53B			ENSG00000189319	NA	NA	rs10901813-A	rs10901813	0	10901813	intron_variant	0	0.7492	5e-08	7.30103	(conditional-joint)	0.0088	[0.0057-0.0119] unit decrease	Affymetrix, Illumina [10000000] (imputed)	N
Hipp_Right_Eigen1_PC1	rs4962693	10	126436717	rs4962694	2019-01-11	30279459	van der Meer D	2018-10-02	Mol Psychiatry	www.ncbi.nlm.nih.gov/pubmed/30279459	Brain scans from 21,297 individuals reveal the genetic architecture of hippocampal subfield volumes.	Dentate gyrus molecular layer volume (corrected for total hippocampal volume)	21,297 European ancestry individuals	NA	10q26.13	FAM53B, FAM175B, METTL10	FAM53B - EEF1AKMT2	ENSG00000189319	ENSG00000203791		3770	1	rs4962694-G	rs4962694	0	4962694	intron_variant	1	NR	4e-12	11.3979		1.36	NR mm3 decrease	Affymetrix, Illumina [NR] (imputed)	N
Hipp_Right_Eigen1_PC1	rs4962693	10	126446592	rs1055256	2019-07-05	31152163	Wuttke M	2019-05-31	Nat Genet	www.ncbi.nlm.nih.gov/pubmed/31152163	A catalog of genetic loci associated with kidney function from analyses of a million individuals.	Estimated glomerular filtration rate	567,460 European ancestry individuals, 165,726 East Asian ancestry individuals, 13,842 African American individuals, 13,359 South Asian ancestry individuals, 4,961 Hispanic individuals	216,518 European ancestry individuals, 64,204 non-Hispanic black individuals	10q26.13	EEF1AKMT2	EEF1AKMT2			ENSG00000203791	NA	NA	rs1055256-A	rs1055256	0	1055256	3_prime_UTR_variant	0	0.4235	2e-20	19.699		0.0025	[0.0019-0.0031] unit increase	Affymetrix, Illumina [8221591] (imputed)	N
Hipp_Right_Eigen1_PC1	rs4962693	10	126456997	rs10430743	2019-07-05	31152163	Wuttke M	2019-05-31	Nat Genet	www.ncbi.nlm.nih.gov/pubmed/31152163	A catalog of genetic loci associated with kidney function from analyses of a million individuals.	Estimated glomerular filtration rate	567,460 European ancestry individuals	216,518 European ancestry individuals	10q26.13	EEF1AKMT2	EEF1AKMT2			ENSG00000203791	NA	NA	rs10430743-T	rs10430743	0	10430743	intron_variant	0	0.4282	5e-19	18.301		0.0025	[0.0019-0.0031] unit increase	Affymetrix, Illumina [8834748] (imputed)	N
Hipp_Right_Eigen1_PC1	rs4962693	10	126461368	rs2363340	2019-01-11	30279459	van der Meer D	2018-10-02	Mol Psychiatry	www.ncbi.nlm.nih.gov/pubmed/30279459	Brain scans from 21,297 individuals reveal the genetic architecture of hippocampal subfield volumes.	Hippocampal tail volume	21,297 European ancestry individuals	NA	10q26.13	LHPP, FAM53B, METTL10, FAM175B	EEF1AKMT2			ENSG00000203791	NA	NA	rs2363340-C	rs2363340	0	2363340	intron_variant	0	NR	3e-14	13.5229		9.45	NR mm3 increase	Affymetrix, Illumina [NR] (imputed)	N
Hipp_Right_Eigen1_PC1	rs4962693	10	126474200	rs12218858	2019-01-11	30279459	van der Meer D	2018-10-02	Mol Psychiatry	www.ncbi.nlm.nih.gov/pubmed/30279459	Brain scans from 21,297 individuals reveal the genetic architecture of hippocampal subfield volumes.	Total hippocampal volume	21,297 European ancestry individuals	NA	10q26.13	FAM175B, FAM53B, METTL10	EEF1AKMT2			ENSG00000203791	NA	NA	rs12218858-C	rs12218858	0	12218858	intron_variant	0	NR	1e-15	15		43.75	NR mm3 increase	Affymetrix, Illumina [NR] (imputed)	N
Hipp_Right_Eigen1_PC1	rs4962693	10	126474200	rs12218858	2019-01-11	30279459	van der Meer D	2018-10-02	Mol Psychiatry	www.ncbi.nlm.nih.gov/pubmed/30279459	Brain scans from 21,297 individuals reveal the genetic architecture of hippocampal subfield volumes.	Hippocampal subfield CA4 volume	21,297 European ancestry individuals	NA	10q26.13	FAM53B, METTL10, FAM175B	EEF1AKMT2			ENSG00000203791	NA	NA	rs12218858-C	rs12218858	0	12218858	intron_variant	0	NR	6e-15	14.2218		3.87	NR mm3 increase	Affymetrix, Illumina [NR] (imputed)	N
Hipp_Right_Eigen1_PC1	rs4962693	10	126474200	rs12218858	2019-01-11	30279459	van der Meer D	2018-10-02	Mol Psychiatry	www.ncbi.nlm.nih.gov/pubmed/30279459	Brain scans from 21,297 individuals reveal the genetic architecture of hippocampal subfield volumes.	Dentate gyrus granule cell layer volume	21,297 European ancestry individuals	NA	10q26.13	FAM53B, METTL10, FAM175B	EEF1AKMT2			ENSG00000203791	NA	NA	rs12218858-C	rs12218858	0	12218858	intron_variant	0	NR	9e-15	14.0458		4.45	NR mm3 increase	Affymetrix, Illumina [NR] (imputed)	N
Hipp_Right_Eigen1_PC1	rs12049652	10	126477209	rs4962699	2019-10-29	31578528	Tin A	2019-10-02	Nat Genet	www.ncbi.nlm.nih.gov/pubmed/31578528	Target genes, variants, tissues and transcriptional pathways influencing human serum urate levels.	Urate levels	288,649 European ancestry individuals, 125,725 East Asian ancestry individuals, 33,671 African American individuals, 9,037 South Asian ancestry individuals, 608 Hispanic individuals	NA	10q26.13	EEF1AKMT2	EEF1AKMT2			ENSG00000203791	NA	NA	rs4962699-A	rs4962699	0	4962699	intron_variant	0	0.2503	2e-08	7.69897		0.0201	[0.013-0.027] mg/dL increase	Affymetrix, Illumina [8249849] (imputed)	N
Hipp_Right_Eigen1_PC1	rs12049652	10	126477209	rs4962699	2019-10-29	31578528	Tin A	2019-10-02	Nat Genet	www.ncbi.nlm.nih.gov/pubmed/31578528	Target genes, variants, tissues and transcriptional pathways influencing human serum urate levels.	Urate levels	288,649 European ancestry individuals	NA	10q26.13	EEF1AKMT2	EEF1AKMT2			ENSG00000203791	NA	NA	rs4962699-A	rs4962699	0	4962699	intron_variant	0	0.2642	6e-07	6.22185		0.021507	[0.013-0.03] mg/dL increase	Affymetrix, Illumina [8217339] (imputed)	N
Hipp_Right_Eigen1_PC1	rs12049652	10	126480556	rs10901821	2019-10-16	31562340	Akiyama M	2019-09-27	Nat Commun	www.ncbi.nlm.nih.gov/pubmed/31562340	Characterizing rare and low-frequency height-associated variants in the Japanese population.	Height	159,095 Japanese ancestry individuals	32,692 Japanese ancestry individuals	10q26.13	METTL10	EEF1AKMT2 - ABRAXAS2	ENSG00000203791	ENSG00000165660		100	9832	rs10901821-?	rs10901821	0	10901821	TF_binding_site_variant	1	NR	9e-17	16.0458		0.0297189	[0.023-0.037] unit increase	Illumina [27896057] (imputed)	N
Hipp_Right_Eigen1_PC1	rs4962693	10	126482849	rs11245366	2020-01-08	31790847	Hou R	2019-11-29	Bone	www.ncbi.nlm.nih.gov/pubmed/31790847	Genetic variants affecting bone mineral density and bone mineral content at multiple skeletal sites in Hispanic children.	Bone mineral content	1,030 Hispanic or Latin American children	NA	10q26.13	NR	EEF1AKMT2 - ABRAXAS2	ENSG00000203791	ENSG00000165660		2393	7539	rs11245366-G	rs11245366	0	11245366	intergenic_variant	1	0.38	3e-07	6.52288	(lumbar spine)	0.29	[0.17-0.41] g increase	Illumina [> 1100000]	N
Hipp_Right_Eigen1_PC1	rs4962693	10	126484555	rs61872090	2019-02-08	30595370	Kichaev G	2018-12-27	Am J Hum Genet	www.ncbi.nlm.nih.gov/pubmed/30595370	Leveraging Polygenic Functional Enrichment to Improve GWAS Power.	Heel bone mineral density	approximately 446,000 European ancestry individuals	NA	10q26.13		EEF1AKMT2 - ABRAXAS2	ENSG00000203791	ENSG00000165660		4099	5833	rs61872090-?	rs61872090	0	61872090	intergenic_variant	1	NR	5e-10	9.30103		NA		NR [~ 8900000] (imputed)	N
Hipp_Right_Eigen1_PC1	rs4962693	10	126484555	rs61872090	2018-10-18	30048462	Kim SK	2018-07-26	PLoS One	www.ncbi.nlm.nih.gov/pubmed/30048462	Identification of 613 new loci associated with heel bone mineral density and a polygenic risk score for bone mineral density, osteoporosis and fracture.	Heel bone mineral density	394,929 European ancestry individuals	NA	10q26.13		EEF1AKMT2 - ABRAXAS2	ENSG00000203791	ENSG00000165660		4099	5833	rs61872090-?	rs61872090	0	61872090	intergenic_variant	1	NR	4e-09	8.39794		0.011752	[0.0076-0.016] unit decrease	Affymetrix [20259828] (imputed)	N
Hipp_Right_Eigen1_PC1	rs4962693	10	126486443	rs12764880	2020-07-21	32193296	Grasby KL	2020-03-01	Science	www.ncbi.nlm.nih.gov/pubmed/32193296	The genetic architecture of the human cerebral cortex.	Cortical thickness	33,992 European ancestry individuals	14,727 European ancestry individuals, 2,943 individuals	10q26.13	NR	EEF1AKMT2 - ABRAXAS2	ENSG00000203791	ENSG00000165660		5987	3945	rs12764880-T	rs12764880	0	12764880	intergenic_variant	1	0.4328	3e-07	6.52288	(Isthmus Cingulate)	0.00442304	[0.0027-0.0061] unit increase	Affymetrix, Illumina [NR]	N
Hipp_Right_Eigen1_PC1	rs4962693	10	126486443	rs12764880	2020-07-21	32193296	Grasby KL	2020-03-01	Science	www.ncbi.nlm.nih.gov/pubmed/32193296	The genetic architecture of the human cerebral cortex.	Cortical surface area	33,992 European ancestry individuals	14,727 European ancestry individuals, 2,943 individuals	10q26.13	NR	EEF1AKMT2 - ABRAXAS2	ENSG00000203791	ENSG00000165660		5987	3945	rs12764880-T	rs12764880	0	12764880	intergenic_variant	1	0.4327	6e-09	8.22185	(Posterior Cingulate)	4.30226	[2.85-5.75] unit decrease	Affymetrix, Illumina [NR]	N
Hipp_Right_Eigen1_PC1	rs4962693	10	126488660	rs10901823	2020-10-23	32665545	van der Meer D	2020-07-14	Nat Commun	www.ncbi.nlm.nih.gov/pubmed/32665545	Understanding the genetic determinants of the brain with MOSTest.	Cortical surface area (MOSTest)	26,502 European ancestry individuals	NA	10q26.13	NR	EEF1AKMT2 - ABRAXAS2	ENSG00000203791	ENSG00000165660		8204	1728	rs10901823-?	rs10901823	0	10901823	regulatory_region_variant	1		7e-14	13.1549		NA		NR [7428630] (imputed)	N
Hipp_Right_Eigen1_PC1	rs35761950	10	126498852	rs10901825	2020-09-21	32888493	Chen MH	2020-09-01	Cell	www.ncbi.nlm.nih.gov/pubmed/32888493	Trans-ethnic and Ancestry-Specific Blood-Cell Genetics in 746,667 Individuals from 5 Global Populations.	Hemoglobin concentration	563,946 European ancestry individuals	NA	10q26.13	NR	ABRAXAS2			ENSG00000165660	NA	NA	rs10901825-T	rs10901825	0	10901825	intron_variant	0	0.759033	2e-10	9.69897		0.013692	[0.0095-0.0179] SD unit decrease	Affymetrix, Illumina [50638016] (imputed)	N
Hipp_Right_Eigen1_PC1	rs35761950	10	126510089	rs7915429	2020-09-21	32888493	Chen MH	2020-09-01	Cell	www.ncbi.nlm.nih.gov/pubmed/32888493	Trans-ethnic and Ancestry-Specific Blood-Cell Genetics in 746,667 Individuals from 5 Global Populations.	Hematocrit	562,259 European ancestry individuals	NA	10q26.13	NR	ABRAXAS2			ENSG00000165660	NA	NA	rs7915429-C	rs7915429	0	7915429	intron_variant	0	0.76053	3e-12	11.5229		0.015116	[0.011-0.019] SD unit decrease	Affymetrix, Illumina [50640577] (imputed)	N
Hipp_Right_Eigen1_PC1	rs35761950	10	126510089	rs7915429	2020-09-21	32888493	Chen MH	2020-09-01	Cell	www.ncbi.nlm.nih.gov/pubmed/32888493	Trans-ethnic and Ancestry-Specific Blood-Cell Genetics in 746,667 Individuals from 5 Global Populations.	Hematocrit	737,823 African American or Afro-Caribbean, African ancestry, European ancestry, East Asian ancestry, Hispanic or Latin American and South Asian ancestry individuals	NA	10q26.13	NR	ABRAXAS2			ENSG00000165660	NA	NA	rs7915429-C	rs7915429	0	7915429	intron_variant	0	0.769405	4e-11	10.3979		NA		Affymetrix, Illumina [24558453] (imputed)	N
Hipp_Right_Eigen1_PC1	rs4962693	10	126517989	rs2303611	2020-01-08	31790847	Hou R	2019-11-29	Bone	www.ncbi.nlm.nih.gov/pubmed/31790847	Genetic variants affecting bone mineral density and bone mineral content at multiple skeletal sites in Hispanic children.	Bone mineral content	1,030 Hispanic or Latin American children	NA	10q26.13	ABRAXAS2	ABRAXAS2			ENSG00000165660	NA	NA	rs2303611-G	rs2303611	0	2303611	synonymous_variant	0	0.38	8e-07	6.09691	(lumbar spine)	0.28	[0.16-0.4] g increase	Illumina [> 1100000]	N
Hipp_Right_Eigen1_PC1	rs35761950	10	126534415	rs2629529	2019-07-25	30367910	Levin AM	2018-10-24	J Allergy Clin Immunol	www.ncbi.nlm.nih.gov/pubmed/30367910	Integrative approach identifies corticosteroid response variant in diverse populations with asthma.	Asthma control x inhaled corticosteroid treatment interaction (2df)	244 African American individuals	up to 1,366 African American individuals, up to 1,461 Latino ancestry individuals, up to 98 European ancestry individuals	10q26.13	intergenic	ABRAXAS2 - NPM1P31	ENSG00000165660	ENSG00000214807		9179	21664	rs2629529-C	rs2629529	0	2629529	intergenic_variant	1	0.06	6e-06	5.22185	(AA)	NA		Affymetrix [574370]	N
Hipp_Right_Eigen1_PC1	rs12049652	10	126537825	rs11245387	2017-03-29	26503814	Hardin M	2016-10-27	Pharmacogenomics J	www.ncbi.nlm.nih.gov/pubmed/26503814	A genome-wide analysis of the response to inhaled ≈í‚â§2-agonists in chronic obstructive pulmonary disease.	Response to bronchodilator in chronic obstructive pulmonary disease (change in FEV1)	5,766 European ancestry cases, 811 African American cases	NA	10q26.13	FAM175B	ABRAXAS2 - NPM1P31	ENSG00000165660	ENSG00000214807		12589	18254	rs11245387-T	rs11245387	0	11245387	intergenic_variant	1	0.4	3e-07	6.52288	(BDRPRED, AA)	1.76	[1.09-2.43] unit decrease	Illumina [NR] (imputed)	N
Hipp_Right_Eigen1_PC1	rs4962693	10	126539128	rs11245388	2019-01-28	30598549	Morris JA	2018-12-31	Nat Genet	www.ncbi.nlm.nih.gov/pubmed/30598549	An atlas of genetic influences on osteoporosis in humans and mice.	Heel bone mineral density	426,824 British ancestry individuals	NA	10q26.13	FAM175B	ABRAXAS2 - NPM1P31	ENSG00000165660	ENSG00000214807		13892	16951	rs11245388-T	rs11245388	0	11245388	intergenic_variant	1	0.428331	1e-10	10		0.0120014	[0.0083-0.0157] unit decrease	NR [13737936] (imputed)	N
Hipp_Right_Eigen1_PC1	rs35761950	10	126543993	rs2086945	2020-04-17	31669095	Zhu Z	2019-10-24	J Allergy Clin Immunol	www.ncbi.nlm.nih.gov/pubmed/31669095	Shared Genetic and Experimental Links between Obesity-Related Traits and Asthma Subtypes in UK Biobank.	Waist circumference adjusted for body mass index	457,690 European ancestry individuals	NA	10q26.13	NR	ABRAXAS2 - NPM1P31	ENSG00000165660	ENSG00000214807		18757	12086	rs2086945-?	rs2086945	0	2086945	intergenic_variant	1	NR	2e-08	7.69897		NA		Affymetrix [~ 8270000] (imputed)	N
Hipp_Right_Eigen1_PC1	rs4962693	10	126551900	rs2559509	2019-02-06	30595370	Kichaev G	2018-12-27	Am J Hum Genet	www.ncbi.nlm.nih.gov/pubmed/30595370	Leveraging Polygenic Functional Enrichment to Improve GWAS Power.	Educational attainment (years of education)	approximately 455,000 European ancestry individuals	NA	10q26.13		ABRAXAS2 - NPM1P31	ENSG00000165660	ENSG00000214807		26664	4179	rs2559509-?	rs2559509	0	2559509	intergenic_variant	1	NR	1e-09	9		NA		NR [~ 8900000] (imputed)	N
Hipp_Right_Eigen1_PC1	rs2015178	10	126552236	rs28411166	2019-01-11	30279459	van der Meer D	2018-10-02	Mol Psychiatry	www.ncbi.nlm.nih.gov/pubmed/30279459	Brain scans from 21,297 individuals reveal the genetic architecture of hippocampal subfield volumes.	Hippocampal subfield CA1 volume	21,297 European ancestry individuals	NA	10q26.13	FAM53B, METTL10, FAM175B	ABRAXAS2 - NPM1P31	ENSG00000165660	ENSG00000214807		27000	3843	rs28411166-T	rs28411166	0	28411166	intergenic_variant	1	NR	1e-09	9		8.44	NR mm3 increase	Affymetrix, Illumina [NR] (imputed)	N
Hipp_Right_Eigen1_PC1	rs2015178	10	126552236	rs28411166	2019-01-11	30279459	van der Meer D	2018-10-02	Mol Psychiatry	www.ncbi.nlm.nih.gov/pubmed/30279459	Brain scans from 21,297 individuals reveal the genetic architecture of hippocampal subfield volumes.	Dentate gyrus molecular layer volume	21,297 European ancestry individuals	NA	10q26.13	FAM53B, METTL10, FAM175B	ABRAXAS2 - NPM1P31	ENSG00000165660	ENSG00000214807		27000	3843	rs28411166-T	rs28411166	0	28411166	intergenic_variant	1	NR	2e-10	9.69897		7.32	NR mm3 increase	Affymetrix, Illumina [NR] (imputed)	N
Hipp_Right_Eigen1_PC1	rs2015178	10	126552395	rs2629542	2020-01-28	31676860	Zhao B	2019-11-01	Nat Genet	www.ncbi.nlm.nih.gov/pubmed/31676860	Genome-wide association analysis of 19,629 individuals identifies variants influencing regional brain volumes and refines their genetic co-architecture with cognitive and mental health traits.	Brain region volumes	19,629 British ancestry individuals	NA	10q26.13	NR	ABRAXAS2 - NPM1P31	ENSG00000165660	ENSG00000214807		27159	3684	rs2629542-?	rs2629542	0	2629542	regulatory_region_variant	1	NR	7e-11	10.1549	(left hippocampus)	NA		NR [9227495] (imputed)	N
Hipp_Right_Eigen1_PC1	rs2015178	10	126552395	rs2629542	2020-01-28	31676860	Zhao B	2019-11-01	Nat Genet	www.ncbi.nlm.nih.gov/pubmed/31676860	Genome-wide association analysis of 19,629 individuals identifies variants influencing regional brain volumes and refines their genetic co-architecture with cognitive and mental health traits.	Brain region volumes	19,629 British ancestry individuals	NA	10q26.13	NR	ABRAXAS2 - NPM1P31	ENSG00000165660	ENSG00000214807		27159	3684	rs2629542-?	rs2629542	0	2629542	regulatory_region_variant	1	NR	3e-12	11.5229	(right hippocampus)	NA		NR [9227495] (imputed)	N
Hipp_Right_Eigen1_PC1	rs2015178	10	126552395	rs2629542	2019-01-11	30279459	van der Meer D	2018-10-02	Mol Psychiatry	www.ncbi.nlm.nih.gov/pubmed/30279459	Brain scans from 21,297 individuals reveal the genetic architecture of hippocampal subfield volumes.	Hippocampal subfield CA3 volume	21,297 European ancestry individuals	NA	10q26.13	FAM53B, METTL10, FAM175B	ABRAXAS2 - NPM1P31	ENSG00000165660	ENSG00000214807		27159	3684	rs2629542-G	rs2629542	0	2629542	regulatory_region_variant	1	NR	3e-12	11.5229		4.06	NR mm3 increase	Affymetrix, Illumina [NR] (imputed)	N
Hipp_Right_Eigen1_PC2	rs2061071	10	126302936	rs7095944	2017-03-30	27611488	Almoguera B	2016-09-09	Am J Respir Crit Care Med	www.ncbi.nlm.nih.gov/pubmed/27611488	Identification of Four Novel Loci in Asthma in European American and African American Populations.	Asthma	819 African American non-allergic asthma cases, 2,218 African American allergic asthma cases 4,360 African American controls, 808 European American non-allergic asthma cases, 1,464 European American allergic asthma cases, 11,975 European American controls	NA	10q26.13	LHPP	LHPP			ENSG00000107902	NA	NA	rs7095944-?	rs7095944	0	7095944	intron_variant	0		8e-06	5.09691	(AA)	0.181	[0.091-0.271] unit increase	Affymetrix, Illumina [NR] (imputed)	N
Hipp_Right_Eigen1_PC2	rs2061071	10	126313386	rs2061071	2020-01-28	31676860	Zhao B	2019-11-01	Nat Genet	www.ncbi.nlm.nih.gov/pubmed/31676860	Genome-wide association analysis of 19,629 individuals identifies variants influencing regional brain volumes and refines their genetic co-architecture with cognitive and mental health traits.	Brain region volumes	19,629 British ancestry individuals	NA	10q26.13	NR	FAM53B			ENSG00000189319	NA	NA	rs2061071-?	rs2061071	0	2061071	intron_variant	0	NR	1e-08	8	(left isthmus cingulate)	NA		NR [9227495] (imputed)	N
Hipp_Right_Eigen1_PC2	rs4962693	10	126418782	rs11245344	2019-06-03	31015462	Graham SE	2019-04-23	Nat Commun	www.ncbi.nlm.nih.gov/pubmed/31015462	Sex-specific and pleiotropic effects underlying kidney function identified from GWAS meta-analysis.	Estimated glomerular filtration rate	206,856 European ancestry individuals, 143,658 East Asian ancestry individuals	NA	10q26.13	METTL10	FAM53B			ENSG00000189319	NA	NA	rs11245344-C	rs11245344	0	11245344	intron_variant	0	0.4673	3e-11	10.5229		6.63	NR z score increase	Illumina [26237160] (imputed)	N
Hipp_Right_Eigen1_PC2	rs10901809	10	126419384	rs10901812	2021-02-17	33356394	Gill D	2020-12-28	Hypertension	www.ncbi.nlm.nih.gov/pubmed/33356394	Urate, Blood Pressure, and Cardiovascular Disease: Evidence From Mendelian Randomization and Meta-Analysis of Clinical Trials.	Urate levels	454,183 European ancestry individuals	NA	10q26.13	NR	FAM53B			ENSG00000189319	NA	NA	rs10901812-A	rs10901812	0	10901812	intron_variant	0	0.27	9e-17	16.0458		0.0171	[0.013-0.021] unit increase	NR [NR]	N
Hipp_Right_Eigen1_PC2	rs4962693	10	126424137	rs4962691	2019-03-19	30604766	Morris AP	2019-01-03	Nat Commun	www.ncbi.nlm.nih.gov/pubmed/30604766	Trans-ethnic kidney function association study reveals putative causal genes and effects on kidney-specific disease aetiologies.	Estimated glomerular filtration rate	134,070 European ancestry individuals, 143,658 East Asian ancestry individuals, 26,344 Hispanic or Latino ancestry individuals, 8,224 African American individuals	NA	10q26.13	FAM53B	FAM53B			ENSG00000189319	NA	NA	rs4962691-T	rs4962691	0	4962691	intron_variant	0	0.571	5e-10	9.30103		0.291	[0.11-0.47] ml/min/1.73m2 decrease	Affymetrix, Illumina [at least 5248638] (imputed)	N
Hipp_Right_Eigen1_PC2	rs4962693	10	126424137	rs4962691	2020-01-28	31676860	Zhao B	2019-11-01	Nat Genet	www.ncbi.nlm.nih.gov/pubmed/31676860	Genome-wide association analysis of 19,629 individuals identifies variants influencing regional brain volumes and refines their genetic co-architecture with cognitive and mental health traits.	Brain region volumes	19,629 British ancestry individuals	NA	10q26.13	NR	FAM53B			ENSG00000189319	NA	NA	rs4962691-?	rs4962691	0	4962691	intron_variant	0	NR	1e-10	10	(right hippocampus)	NA		NR [9227495] (imputed)	N
Hipp_Right_Eigen1_PC2	rs4962693	10	126424823	rs4962692	2020-10-23	32665545	van der Meer D	2020-07-14	Nat Commun	www.ncbi.nlm.nih.gov/pubmed/32665545	Understanding the genetic determinants of the brain with MOSTest.	Cortical thickness (MOSTest)	26,502 European ancestry individuals	NA	10q26.13	NR	FAM53B			ENSG00000189319	NA	NA	rs4962692-?	rs4962692	0	4962692	intron_variant	0		3e-14	13.5229		NA		NR [7428630] (imputed)	N
Hipp_Right_Eigen1_PC2	rs10901809	10	126426148	rs2629540	2014-03-20	23958962	Gelernter J	2013-08-20	Mol Psychiatry	www.ncbi.nlm.nih.gov/pubmed/23958962	Genome-wide association study of cocaine dependence and related traits: FAM53B identified as a risk gene.	Cocaine dependence	1,809 European ancestry cases, 570 European ancestry controls, 2,482 African American cases, 836 African American controls	4,498 European ancestry individuals, 2,114 African American individuals	10q26.13	FAM53B	FAM53B			ENSG00000189319	NA	NA	rs2629540-?	rs2629540	0	2629540	intron_variant	0	NR	4e-08	7.39794	(Symptom count)	NA		Illumina [37426733] (imputed)	N
Hipp_Right_Eigen1_PC2	rs10901809	10	126426148	rs2629540	2014-03-20	23958962	Gelernter J	2013-08-20	Mol Psychiatry	www.ncbi.nlm.nih.gov/pubmed/23958962	Genome-wide association study of cocaine dependence and related traits: FAM53B identified as a risk gene.	Cocaine dependence	1,809 European ancestry cases, 570 European ancestry controls, 2,482 African American cases, 836 African American controls	4,498 European ancestry individuals, 2,114 African American individuals	10q26.13	FAM53B	FAM53B			ENSG00000189319	NA	NA	rs2629540-?	rs2629540	0	2629540	intron_variant	0	NR	1e-06	6	(Symptom count, AA)	NA		Illumina [37426733] (imputed)	N
Hipp_Right_Eigen1_PC2	rs10901809	10	126426148	rs2629540	2018-11-12	30038396	Lee JJ	2018-07-23	Nat Genet	www.ncbi.nlm.nih.gov/pubmed/30038396	Gene discovery and polygenic prediction from a genome-wide association study of educational attainment in 1.1 million individuals.	Educational attainment (MTAG)	1,311,438 European ancestry individuals	NA	10q26.13	Intergenic	FAM53B			ENSG00000189319	NA	NA	rs2629540-C	rs2629540	0	2629540	intron_variant	0	0.2501	2e-10	9.69897	(MTAG)	0.0096	[0.0067-0.0125] unit increase	Affymetrix, Illumina [7100000] (imputed)	N
Hipp_Right_Eigen1_PC2	rs10901809	10	126426148	rs2629540	2018-11-12	30038396	Lee JJ	2018-07-23	Nat Genet	www.ncbi.nlm.nih.gov/pubmed/30038396	Gene discovery and polygenic prediction from a genome-wide association study of educational attainment in 1.1 million individuals.	Highest math class taken	430,445 European ancestry individuals	NA	10q26.13	Intergenic	FAM53B			ENSG00000189319	NA	NA	rs2629540-G	rs2629540	0	2629540	intron_variant	0	0.7561	1e-10	10		0.0169	[0.012-0.022] unit decrease	Affymetrix, Illumina [10000000] (imputed)	N
Hipp_Right_Eigen1_PC2	rs10901809	10	126426148	rs2629540	2018-11-12	30038396	Lee JJ	2018-07-23	Nat Genet	www.ncbi.nlm.nih.gov/pubmed/30038396	Gene discovery and polygenic prediction from a genome-wide association study of educational attainment in 1.1 million individuals.	Self-reported math ability	564,698 European ancestry individuals	NA	10q26.13	Intergenic	FAM53B			ENSG00000189319	NA	NA	rs2629540-G	rs2629540	0	2629540	intron_variant	0	0.7566	1e-12	12		0.0161	[0.012-0.021] unit decrease	Affymetrix, Illumina [10000000] (imputed)	N
Hipp_Right_Eigen1_PC2	rs10901809	10	126426148	rs2629540	2018-11-12	30038396	Lee JJ	2018-07-23	Nat Genet	www.ncbi.nlm.nih.gov/pubmed/30038396	Gene discovery and polygenic prediction from a genome-wide association study of educational attainment in 1.1 million individuals.	Self-reported math ability (MTAG)	670,471 European ancestry individuals	NA	10q26.13	Intergenic	FAM53B			ENSG00000189319	NA	NA	rs2629540-C	rs2629540	0	2629540	intron_variant	0	0.2434	3e-14	13.5229	(MTAG)	0.0158	[0.012-0.02] unit increase	Affymetrix, Illumina [7100000] (imputed)	N
Hipp_Right_Eigen1_PC2	rs10901809	10	126426148	rs2629540	2018-11-12	30038396	Lee JJ	2018-07-23	Nat Genet	www.ncbi.nlm.nih.gov/pubmed/30038396	Gene discovery and polygenic prediction from a genome-wide association study of educational attainment in 1.1 million individuals.	Highest math class taken (MTAG)	811,539 European ancestry individuals	NA	10q26.13	Intergenic	FAM53B			ENSG00000189319	NA	NA	rs2629540-C	rs2629540	0	2629540	intron_variant	0	0.2439	3e-16	15.5229	(MTAG)	0.0157	[0.012-0.019] unit increase	Affymetrix, Illumina [7100000] (imputed)	N
Hipp_Right_Eigen1_PC2	rs4962693	10	126427037	rs11245347	2020-01-28	31676860	Zhao B	2019-11-01	Nat Genet	www.ncbi.nlm.nih.gov/pubmed/31676860	Genome-wide association analysis of 19,629 individuals identifies variants influencing regional brain volumes and refines their genetic co-architecture with cognitive and mental health traits.	Brain region volumes	19,629 British ancestry individuals	NA	10q26.13	NR	FAM53B			ENSG00000189319	NA	NA	rs11245347-?	rs11245347	0	11245347	intron_variant	0	NR	3e-10	9.52288	(left hippocampus)	NA		NR [9227495] (imputed)	N
Hipp_Right_Eigen1_PC2	rs4962693	10	126427037	rs11245347	2020-10-23	32665545	van der Meer D	2020-07-14	Nat Commun	www.ncbi.nlm.nih.gov/pubmed/32665545	Understanding the genetic determinants of the brain with MOSTest.	Brain morphology (MOSTest)	26,502 European ancestry individuals	NA	10q26.13	LHPP, RP11-12J10.3, FAM53B, METTL10, FAM175B	FAM53B			ENSG00000189319	NA	NA	rs11245347-?	rs11245347	0	11245347	intron_variant	0		4e-63	62.3979		NA		NR [7428630] (imputed)	N
Hipp_Right_Eigen1_PC2	rs4962693	10	126427037	rs11245347	2020-10-23	32665545	van der Meer D	2020-07-14	Nat Commun	www.ncbi.nlm.nih.gov/pubmed/32665545	Understanding the genetic determinants of the brain with MOSTest.	Cortical thickness (min-P)	26,502 European ancestry individuals	NA	10q26.13	DAB1	FAM53B			ENSG00000189319	NA	NA	rs11245347-?	rs11245347	0	11245347	intron_variant	0		3e-10	9.52288		NA		NR [7428630] (imputed)	N
Hipp_Right_Eigen1_PC2	rs4962693	10	126427037	rs11245347	2020-10-23	32665545	van der Meer D	2020-07-14	Nat Commun	www.ncbi.nlm.nih.gov/pubmed/32665545	Understanding the genetic determinants of the brain with MOSTest.	Brain morphology (min-P)	26,502 European ancestry individuals	NA	10q26.13	FAM117B, ICA1L, WDR12, CARF, NBEAL1, CYP20A1, ABI2	FAM53B			ENSG00000189319	NA	NA	rs11245347-?	rs11245347	0	11245347	intron_variant	0		9e-20	19.0458		NA		NR [7428630] (imputed)	N
Hipp_Right_Eigen1_PC2	rs4962693	10	126427037	rs11245347	2020-10-23	32665545	van der Meer D	2020-07-14	Nat Commun	www.ncbi.nlm.nih.gov/pubmed/32665545	Understanding the genetic determinants of the brain with MOSTest.	Subcortical volume (MOSTest)	26,502 European ancestry individuals	NA	10q26.13	FIP1L1, CHIC2, AC110792.1	FAM53B			ENSG00000189319	NA	NA	rs11245347-?	rs11245347	0	11245347	intron_variant	0		5e-50	49.301		NA		NR [7428630] (imputed)	N
Hipp_Right_Eigen1_PC2	rs4962693	10	126427037	rs11245347	2020-10-23	32665545	van der Meer D	2020-07-14	Nat Commun	www.ncbi.nlm.nih.gov/pubmed/32665545	Understanding the genetic determinants of the brain with MOSTest.	Subcortical volume (min-P)	26,502 European ancestry individuals	NA	10q26.13	C2orf73	FAM53B			ENSG00000189319	NA	NA	rs11245347-?	rs11245347	0	11245347	intron_variant	0		5e-20	19.301		NA		NR [7428630] (imputed)	N
Hipp_Right_Eigen1_PC2	rs4962693	10	126436717	rs4962694	2019-01-11	30279459	van der Meer D	2018-10-02	Mol Psychiatry	www.ncbi.nlm.nih.gov/pubmed/30279459	Brain scans from 21,297 individuals reveal the genetic architecture of hippocampal subfield volumes.	Dentate gyrus molecular layer volume (corrected for total hippocampal volume)	21,297 European ancestry individuals	NA	10q26.13	FAM53B, FAM175B, METTL10	FAM53B - EEF1AKMT2	ENSG00000189319	ENSG00000203791		3770	1	rs4962694-G	rs4962694	0	4962694	intron_variant	1	NR	4e-12	11.3979		1.36	NR mm3 decrease	Affymetrix, Illumina [NR] (imputed)	N
Hipp_Right_Eigen1_PC2	rs4962693	10	126446592	rs1055256	2019-07-05	31152163	Wuttke M	2019-05-31	Nat Genet	www.ncbi.nlm.nih.gov/pubmed/31152163	A catalog of genetic loci associated with kidney function from analyses of a million individuals.	Estimated glomerular filtration rate	567,460 European ancestry individuals, 165,726 East Asian ancestry individuals, 13,842 African American individuals, 13,359 South Asian ancestry individuals, 4,961 Hispanic individuals	216,518 European ancestry individuals, 64,204 non-Hispanic black individuals	10q26.13	EEF1AKMT2	EEF1AKMT2			ENSG00000203791	NA	NA	rs1055256-A	rs1055256	0	1055256	3_prime_UTR_variant	0	0.4235	2e-20	19.699		0.0025	[0.0019-0.0031] unit increase	Affymetrix, Illumina [8221591] (imputed)	N
Hipp_Right_Eigen1_PC2	rs4962693	10	126456997	rs10430743	2019-07-05	31152163	Wuttke M	2019-05-31	Nat Genet	www.ncbi.nlm.nih.gov/pubmed/31152163	A catalog of genetic loci associated with kidney function from analyses of a million individuals.	Estimated glomerular filtration rate	567,460 European ancestry individuals	216,518 European ancestry individuals	10q26.13	EEF1AKMT2	EEF1AKMT2			ENSG00000203791	NA	NA	rs10430743-T	rs10430743	0	10430743	intron_variant	0	0.4282	5e-19	18.301		0.0025	[0.0019-0.0031] unit increase	Affymetrix, Illumina [8834748] (imputed)	N
Hipp_Right_Eigen1_PC2	rs4962693	10	126461368	rs2363340	2019-01-11	30279459	van der Meer D	2018-10-02	Mol Psychiatry	www.ncbi.nlm.nih.gov/pubmed/30279459	Brain scans from 21,297 individuals reveal the genetic architecture of hippocampal subfield volumes.	Hippocampal tail volume	21,297 European ancestry individuals	NA	10q26.13	LHPP, FAM53B, METTL10, FAM175B	EEF1AKMT2			ENSG00000203791	NA	NA	rs2363340-C	rs2363340	0	2363340	intron_variant	0	NR	3e-14	13.5229		9.45	NR mm3 increase	Affymetrix, Illumina [NR] (imputed)	N
Hipp_Right_Eigen1_PC2	rs4962693	10	126474200	rs12218858	2019-01-11	30279459	van der Meer D	2018-10-02	Mol Psychiatry	www.ncbi.nlm.nih.gov/pubmed/30279459	Brain scans from 21,297 individuals reveal the genetic architecture of hippocampal subfield volumes.	Total hippocampal volume	21,297 European ancestry individuals	NA	10q26.13	FAM175B, FAM53B, METTL10	EEF1AKMT2			ENSG00000203791	NA	NA	rs12218858-C	rs12218858	0	12218858	intron_variant	0	NR	1e-15	15		43.75	NR mm3 increase	Affymetrix, Illumina [NR] (imputed)	N
Hipp_Right_Eigen1_PC2	rs4962693	10	126474200	rs12218858	2019-01-11	30279459	van der Meer D	2018-10-02	Mol Psychiatry	www.ncbi.nlm.nih.gov/pubmed/30279459	Brain scans from 21,297 individuals reveal the genetic architecture of hippocampal subfield volumes.	Hippocampal subfield CA4 volume	21,297 European ancestry individuals	NA	10q26.13	FAM53B, METTL10, FAM175B	EEF1AKMT2			ENSG00000203791	NA	NA	rs12218858-C	rs12218858	0	12218858	intron_variant	0	NR	6e-15	14.2218		3.87	NR mm3 increase	Affymetrix, Illumina [NR] (imputed)	N
Hipp_Right_Eigen1_PC2	rs4962693	10	126474200	rs12218858	2019-01-11	30279459	van der Meer D	2018-10-02	Mol Psychiatry	www.ncbi.nlm.nih.gov/pubmed/30279459	Brain scans from 21,297 individuals reveal the genetic architecture of hippocampal subfield volumes.	Dentate gyrus granule cell layer volume	21,297 European ancestry individuals	NA	10q26.13	FAM53B, METTL10, FAM175B	EEF1AKMT2			ENSG00000203791	NA	NA	rs12218858-C	rs12218858	0	12218858	intron_variant	0	NR	9e-15	14.0458		4.45	NR mm3 increase	Affymetrix, Illumina [NR] (imputed)	N
Hipp_Right_Eigen1_PC2	rs10901809	10	126480556	rs10901821	2019-10-16	31562340	Akiyama M	2019-09-27	Nat Commun	www.ncbi.nlm.nih.gov/pubmed/31562340	Characterizing rare and low-frequency height-associated variants in the Japanese population.	Height	159,095 Japanese ancestry individuals	32,692 Japanese ancestry individuals	10q26.13	METTL10	EEF1AKMT2 - ABRAXAS2	ENSG00000203791	ENSG00000165660		100	9832	rs10901821-?	rs10901821	0	10901821	TF_binding_site_variant	1	NR	9e-17	16.0458		0.0297189	[0.023-0.037] unit increase	Illumina [27896057] (imputed)	N
Hipp_Right_Eigen1_PC2	rs4962693	10	126482849	rs11245366	2020-01-08	31790847	Hou R	2019-11-29	Bone	www.ncbi.nlm.nih.gov/pubmed/31790847	Genetic variants affecting bone mineral density and bone mineral content at multiple skeletal sites in Hispanic children.	Bone mineral content	1,030 Hispanic or Latin American children	NA	10q26.13	NR	EEF1AKMT2 - ABRAXAS2	ENSG00000203791	ENSG00000165660		2393	7539	rs11245366-G	rs11245366	0	11245366	intergenic_variant	1	0.38	3e-07	6.52288	(lumbar spine)	0.29	[0.17-0.41] g increase	Illumina [> 1100000]	N
Hipp_Right_Eigen1_PC2	rs4962693	10	126484555	rs61872090	2019-02-08	30595370	Kichaev G	2018-12-27	Am J Hum Genet	www.ncbi.nlm.nih.gov/pubmed/30595370	Leveraging Polygenic Functional Enrichment to Improve GWAS Power.	Heel bone mineral density	approximately 446,000 European ancestry individuals	NA	10q26.13		EEF1AKMT2 - ABRAXAS2	ENSG00000203791	ENSG00000165660		4099	5833	rs61872090-?	rs61872090	0	61872090	intergenic_variant	1	NR	5e-10	9.30103		NA		NR [~ 8900000] (imputed)	N
Hipp_Right_Eigen1_PC2	rs4962693	10	126484555	rs61872090	2018-10-18	30048462	Kim SK	2018-07-26	PLoS One	www.ncbi.nlm.nih.gov/pubmed/30048462	Identification of 613 new loci associated with heel bone mineral density and a polygenic risk score for bone mineral density, osteoporosis and fracture.	Heel bone mineral density	394,929 European ancestry individuals	NA	10q26.13		EEF1AKMT2 - ABRAXAS2	ENSG00000203791	ENSG00000165660		4099	5833	rs61872090-?	rs61872090	0	61872090	intergenic_variant	1	NR	4e-09	8.39794		0.011752	[0.0076-0.016] unit decrease	Affymetrix [20259828] (imputed)	N
Hipp_Right_Eigen1_PC2	rs4962693	10	126486443	rs12764880	2020-07-21	32193296	Grasby KL	2020-03-01	Science	www.ncbi.nlm.nih.gov/pubmed/32193296	The genetic architecture of the human cerebral cortex.	Cortical thickness	33,992 European ancestry individuals	14,727 European ancestry individuals, 2,943 individuals	10q26.13	NR	EEF1AKMT2 - ABRAXAS2	ENSG00000203791	ENSG00000165660		5987	3945	rs12764880-T	rs12764880	0	12764880	intergenic_variant	1	0.4328	3e-07	6.52288	(Isthmus Cingulate)	0.00442304	[0.0027-0.0061] unit increase	Affymetrix, Illumina [NR]	N
Hipp_Right_Eigen1_PC2	rs4962693	10	126486443	rs12764880	2020-07-21	32193296	Grasby KL	2020-03-01	Science	www.ncbi.nlm.nih.gov/pubmed/32193296	The genetic architecture of the human cerebral cortex.	Cortical surface area	33,992 European ancestry individuals	14,727 European ancestry individuals, 2,943 individuals	10q26.13	NR	EEF1AKMT2 - ABRAXAS2	ENSG00000203791	ENSG00000165660		5987	3945	rs12764880-T	rs12764880	0	12764880	intergenic_variant	1	0.4327	6e-09	8.22185	(Posterior Cingulate)	4.30226	[2.85-5.75] unit decrease	Affymetrix, Illumina [NR]	N
Hipp_Right_Eigen1_PC2	rs4962693	10	126488660	rs10901823	2020-10-23	32665545	van der Meer D	2020-07-14	Nat Commun	www.ncbi.nlm.nih.gov/pubmed/32665545	Understanding the genetic determinants of the brain with MOSTest.	Cortical surface area (MOSTest)	26,502 European ancestry individuals	NA	10q26.13	NR	EEF1AKMT2 - ABRAXAS2	ENSG00000203791	ENSG00000165660		8204	1728	rs10901823-?	rs10901823	0	10901823	regulatory_region_variant	1		7e-14	13.1549		NA		NR [7428630] (imputed)	N
Hipp_Right_Eigen1_PC2	rs35761950	10	126498852	rs10901825	2020-09-21	32888493	Chen MH	2020-09-01	Cell	www.ncbi.nlm.nih.gov/pubmed/32888493	Trans-ethnic and Ancestry-Specific Blood-Cell Genetics in 746,667 Individuals from 5 Global Populations.	Hemoglobin concentration	563,946 European ancestry individuals	NA	10q26.13	NR	ABRAXAS2			ENSG00000165660	NA	NA	rs10901825-T	rs10901825	0	10901825	intron_variant	0	0.759033	2e-10	9.69897		0.013692	[0.0095-0.0179] SD unit decrease	Affymetrix, Illumina [50638016] (imputed)	N
Hipp_Right_Eigen1_PC2	rs35761950	10	126510089	rs7915429	2020-09-21	32888493	Chen MH	2020-09-01	Cell	www.ncbi.nlm.nih.gov/pubmed/32888493	Trans-ethnic and Ancestry-Specific Blood-Cell Genetics in 746,667 Individuals from 5 Global Populations.	Hematocrit	562,259 European ancestry individuals	NA	10q26.13	NR	ABRAXAS2			ENSG00000165660	NA	NA	rs7915429-C	rs7915429	0	7915429	intron_variant	0	0.76053	3e-12	11.5229		0.015116	[0.011-0.019] SD unit decrease	Affymetrix, Illumina [50640577] (imputed)	N
Hipp_Right_Eigen1_PC2	rs35761950	10	126510089	rs7915429	2020-09-21	32888493	Chen MH	2020-09-01	Cell	www.ncbi.nlm.nih.gov/pubmed/32888493	Trans-ethnic and Ancestry-Specific Blood-Cell Genetics in 746,667 Individuals from 5 Global Populations.	Hematocrit	737,823 African American or Afro-Caribbean, African ancestry, European ancestry, East Asian ancestry, Hispanic or Latin American and South Asian ancestry individuals	NA	10q26.13	NR	ABRAXAS2			ENSG00000165660	NA	NA	rs7915429-C	rs7915429	0	7915429	intron_variant	0	0.769405	4e-11	10.3979		NA		Affymetrix, Illumina [24558453] (imputed)	N
Hipp_Right_Eigen1_PC2	rs4962693	10	126517989	rs2303611	2020-01-08	31790847	Hou R	2019-11-29	Bone	www.ncbi.nlm.nih.gov/pubmed/31790847	Genetic variants affecting bone mineral density and bone mineral content at multiple skeletal sites in Hispanic children.	Bone mineral content	1,030 Hispanic or Latin American children	NA	10q26.13	ABRAXAS2	ABRAXAS2			ENSG00000165660	NA	NA	rs2303611-G	rs2303611	0	2303611	synonymous_variant	0	0.38	8e-07	6.09691	(lumbar spine)	0.28	[0.16-0.4] g increase	Illumina [> 1100000]	N
Hipp_Right_Eigen1_PC2	rs35761950	10	126534415	rs2629529	2019-07-25	30367910	Levin AM	2018-10-24	J Allergy Clin Immunol	www.ncbi.nlm.nih.gov/pubmed/30367910	Integrative approach identifies corticosteroid response variant in diverse populations with asthma.	Asthma control x inhaled corticosteroid treatment interaction (2df)	244 African American individuals	up to 1,366 African American individuals, up to 1,461 Latino ancestry individuals, up to 98 European ancestry individuals	10q26.13	intergenic	ABRAXAS2 - NPM1P31	ENSG00000165660	ENSG00000214807		9179	21664	rs2629529-C	rs2629529	0	2629529	intergenic_variant	1	0.06	6e-06	5.22185	(AA)	NA		Affymetrix [574370]	N
Hipp_Right_Eigen1_PC2	rs10901809	10	126537825	rs11245387	2017-03-29	26503814	Hardin M	2016-10-27	Pharmacogenomics J	www.ncbi.nlm.nih.gov/pubmed/26503814	A genome-wide analysis of the response to inhaled ≈í‚â§2-agonists in chronic obstructive pulmonary disease.	Response to bronchodilator in chronic obstructive pulmonary disease (change in FEV1)	5,766 European ancestry cases, 811 African American cases	NA	10q26.13	FAM175B	ABRAXAS2 - NPM1P31	ENSG00000165660	ENSG00000214807		12589	18254	rs11245387-T	rs11245387	0	11245387	intergenic_variant	1	0.4	3e-07	6.52288	(BDRPRED, AA)	1.76	[1.09-2.43] unit decrease	Illumina [NR] (imputed)	N
Hipp_Right_Eigen1_PC2	rs4962693	10	126539128	rs11245388	2019-01-28	30598549	Morris JA	2018-12-31	Nat Genet	www.ncbi.nlm.nih.gov/pubmed/30598549	An atlas of genetic influences on osteoporosis in humans and mice.	Heel bone mineral density	426,824 British ancestry individuals	NA	10q26.13	FAM175B	ABRAXAS2 - NPM1P31	ENSG00000165660	ENSG00000214807		13892	16951	rs11245388-T	rs11245388	0	11245388	intergenic_variant	1	0.428331	1e-10	10		0.0120014	[0.0083-0.0157] unit decrease	NR [13737936] (imputed)	N
Hipp_Right_Eigen1_PC2	rs35761950	10	126543993	rs2086945	2020-04-17	31669095	Zhu Z	2019-10-24	J Allergy Clin Immunol	www.ncbi.nlm.nih.gov/pubmed/31669095	Shared Genetic and Experimental Links between Obesity-Related Traits and Asthma Subtypes in UK Biobank.	Waist circumference adjusted for body mass index	457,690 European ancestry individuals	NA	10q26.13	NR	ABRAXAS2 - NPM1P31	ENSG00000165660	ENSG00000214807		18757	12086	rs2086945-?	rs2086945	0	2086945	intergenic_variant	1	NR	2e-08	7.69897		NA		Affymetrix [~ 8270000] (imputed)	N
Hipp_Right_Eigen1_PC2	rs4962693	10	126551900	rs2559509	2019-02-06	30595370	Kichaev G	2018-12-27	Am J Hum Genet	www.ncbi.nlm.nih.gov/pubmed/30595370	Leveraging Polygenic Functional Enrichment to Improve GWAS Power.	Educational attainment (years of education)	approximately 455,000 European ancestry individuals	NA	10q26.13		ABRAXAS2 - NPM1P31	ENSG00000165660	ENSG00000214807		26664	4179	rs2559509-?	rs2559509	0	2559509	intergenic_variant	1	NR	1e-09	9		NA		NR [~ 8900000] (imputed)	N
Hipp_Right_Eigen1_PC2	rs2015178	10	126552236	rs28411166	2019-01-11	30279459	van der Meer D	2018-10-02	Mol Psychiatry	www.ncbi.nlm.nih.gov/pubmed/30279459	Brain scans from 21,297 individuals reveal the genetic architecture of hippocampal subfield volumes.	Hippocampal subfield CA1 volume	21,297 European ancestry individuals	NA	10q26.13	FAM53B, METTL10, FAM175B	ABRAXAS2 - NPM1P31	ENSG00000165660	ENSG00000214807		27000	3843	rs28411166-T	rs28411166	0	28411166	intergenic_variant	1	NR	1e-09	9		8.44	NR mm3 increase	Affymetrix, Illumina [NR] (imputed)	N
Hipp_Right_Eigen1_PC2	rs2015178	10	126552236	rs28411166	2019-01-11	30279459	van der Meer D	2018-10-02	Mol Psychiatry	www.ncbi.nlm.nih.gov/pubmed/30279459	Brain scans from 21,297 individuals reveal the genetic architecture of hippocampal subfield volumes.	Dentate gyrus molecular layer volume	21,297 European ancestry individuals	NA	10q26.13	FAM53B, METTL10, FAM175B	ABRAXAS2 - NPM1P31	ENSG00000165660	ENSG00000214807		27000	3843	rs28411166-T	rs28411166	0	28411166	intergenic_variant	1	NR	2e-10	9.69897		7.32	NR mm3 increase	Affymetrix, Illumina [NR] (imputed)	N
Hipp_Right_Eigen1_PC2	rs2015178	10	126552395	rs2629542	2020-01-28	31676860	Zhao B	2019-11-01	Nat Genet	www.ncbi.nlm.nih.gov/pubmed/31676860	Genome-wide association analysis of 19,629 individuals identifies variants influencing regional brain volumes and refines their genetic co-architecture with cognitive and mental health traits.	Brain region volumes	19,629 British ancestry individuals	NA	10q26.13	NR	ABRAXAS2 - NPM1P31	ENSG00000165660	ENSG00000214807		27159	3684	rs2629542-?	rs2629542	0	2629542	regulatory_region_variant	1	NR	7e-11	10.1549	(left hippocampus)	NA		NR [9227495] (imputed)	N
Hipp_Right_Eigen1_PC2	rs2015178	10	126552395	rs2629542	2020-01-28	31676860	Zhao B	2019-11-01	Nat Genet	www.ncbi.nlm.nih.gov/pubmed/31676860	Genome-wide association analysis of 19,629 individuals identifies variants influencing regional brain volumes and refines their genetic co-architecture with cognitive and mental health traits.	Brain region volumes	19,629 British ancestry individuals	NA	10q26.13	NR	ABRAXAS2 - NPM1P31	ENSG00000165660	ENSG00000214807		27159	3684	rs2629542-?	rs2629542	0	2629542	regulatory_region_variant	1	NR	3e-12	11.5229	(right hippocampus)	NA		NR [9227495] (imputed)	N
Hipp_Right_Eigen1_PC2	rs2015178	10	126552395	rs2629542	2019-01-11	30279459	van der Meer D	2018-10-02	Mol Psychiatry	www.ncbi.nlm.nih.gov/pubmed/30279459	Brain scans from 21,297 individuals reveal the genetic architecture of hippocampal subfield volumes.	Hippocampal subfield CA3 volume	21,297 European ancestry individuals	NA	10q26.13	FAM53B, METTL10, FAM175B	ABRAXAS2 - NPM1P31	ENSG00000165660	ENSG00000214807		27159	3684	rs2629542-G	rs2629542	0	2629542	regulatory_region_variant	1	NR	3e-12	11.5229		4.06	NR mm3 increase	Affymetrix, Illumina [NR] (imputed)	N
Hipp_Right_Eigen1_PC3	rs2061071	10	126302936	rs7095944	2017-03-30	27611488	Almoguera B	2016-09-09	Am J Respir Crit Care Med	www.ncbi.nlm.nih.gov/pubmed/27611488	Identification of Four Novel Loci in Asthma in European American and African American Populations.	Asthma	819 African American non-allergic asthma cases, 2,218 African American allergic asthma cases 4,360 African American controls, 808 European American non-allergic asthma cases, 1,464 European American allergic asthma cases, 11,975 European American controls	NA	10q26.13	LHPP	LHPP			ENSG00000107902	NA	NA	rs7095944-?	rs7095944	0	7095944	intron_variant	0		8e-06	5.09691	(AA)	0.181	[0.091-0.271] unit increase	Affymetrix, Illumina [NR] (imputed)	N
Hipp_Right_Eigen1_PC3	rs2061071	10	126313386	rs2061071	2020-01-28	31676860	Zhao B	2019-11-01	Nat Genet	www.ncbi.nlm.nih.gov/pubmed/31676860	Genome-wide association analysis of 19,629 individuals identifies variants influencing regional brain volumes and refines their genetic co-architecture with cognitive and mental health traits.	Brain region volumes	19,629 British ancestry individuals	NA	10q26.13	NR	FAM53B			ENSG00000189319	NA	NA	rs2061071-?	rs2061071	0	2061071	intron_variant	0	NR	1e-08	8	(left isthmus cingulate)	NA		NR [9227495] (imputed)	N
Hipp_Right_Eigen1_PC3	rs4962692	10	126418782	rs11245344	2019-06-03	31015462	Graham SE	2019-04-23	Nat Commun	www.ncbi.nlm.nih.gov/pubmed/31015462	Sex-specific and pleiotropic effects underlying kidney function identified from GWAS meta-analysis.	Estimated glomerular filtration rate	206,856 European ancestry individuals, 143,658 East Asian ancestry individuals	NA	10q26.13	METTL10	FAM53B			ENSG00000189319	NA	NA	rs11245344-C	rs11245344	0	11245344	intron_variant	0	0.4673	3e-11	10.5229		6.63	NR z score increase	Illumina [26237160] (imputed)	N
Hipp_Right_Eigen1_PC3	rs10901809	10	126419384	rs10901812	2021-02-17	33356394	Gill D	2020-12-28	Hypertension	www.ncbi.nlm.nih.gov/pubmed/33356394	Urate, Blood Pressure, and Cardiovascular Disease: Evidence From Mendelian Randomization and Meta-Analysis of Clinical Trials.	Urate levels	454,183 European ancestry individuals	NA	10q26.13	NR	FAM53B			ENSG00000189319	NA	NA	rs10901812-A	rs10901812	0	10901812	intron_variant	0	0.27	9e-17	16.0458		0.0171	[0.013-0.021] unit increase	NR [NR]	N
Hipp_Right_Eigen1_PC3	rs4962692	10	126424137	rs4962691	2019-03-19	30604766	Morris AP	2019-01-03	Nat Commun	www.ncbi.nlm.nih.gov/pubmed/30604766	Trans-ethnic kidney function association study reveals putative causal genes and effects on kidney-specific disease aetiologies.	Estimated glomerular filtration rate	134,070 European ancestry individuals, 143,658 East Asian ancestry individuals, 26,344 Hispanic or Latino ancestry individuals, 8,224 African American individuals	NA	10q26.13	FAM53B	FAM53B			ENSG00000189319	NA	NA	rs4962691-T	rs4962691	0	4962691	intron_variant	0	0.571	5e-10	9.30103		0.291	[0.11-0.47] ml/min/1.73m2 decrease	Affymetrix, Illumina [at least 5248638] (imputed)	N
Hipp_Right_Eigen1_PC3	rs4962692	10	126424137	rs4962691	2020-01-28	31676860	Zhao B	2019-11-01	Nat Genet	www.ncbi.nlm.nih.gov/pubmed/31676860	Genome-wide association analysis of 19,629 individuals identifies variants influencing regional brain volumes and refines their genetic co-architecture with cognitive and mental health traits.	Brain region volumes	19,629 British ancestry individuals	NA	10q26.13	NR	FAM53B			ENSG00000189319	NA	NA	rs4962691-?	rs4962691	0	4962691	intron_variant	0	NR	1e-10	10	(right hippocampus)	NA		NR [9227495] (imputed)	N
Hipp_Right_Eigen1_PC3	rs4962692	10	126424823	rs4962692	2020-10-23	32665545	van der Meer D	2020-07-14	Nat Commun	www.ncbi.nlm.nih.gov/pubmed/32665545	Understanding the genetic determinants of the brain with MOSTest.	Cortical thickness (MOSTest)	26,502 European ancestry individuals	NA	10q26.13	NR	FAM53B			ENSG00000189319	NA	NA	rs4962692-?	rs4962692	0	4962692	intron_variant	0		3e-14	13.5229		NA		NR [7428630] (imputed)	N
Hipp_Right_Eigen1_PC3	rs10901809	10	126426148	rs2629540	2014-03-20	23958962	Gelernter J	2013-08-20	Mol Psychiatry	www.ncbi.nlm.nih.gov/pubmed/23958962	Genome-wide association study of cocaine dependence and related traits: FAM53B identified as a risk gene.	Cocaine dependence	1,809 European ancestry cases, 570 European ancestry controls, 2,482 African American cases, 836 African American controls	4,498 European ancestry individuals, 2,114 African American individuals	10q26.13	FAM53B	FAM53B			ENSG00000189319	NA	NA	rs2629540-?	rs2629540	0	2629540	intron_variant	0	NR	4e-08	7.39794	(Symptom count)	NA		Illumina [37426733] (imputed)	N
Hipp_Right_Eigen1_PC3	rs10901809	10	126426148	rs2629540	2014-03-20	23958962	Gelernter J	2013-08-20	Mol Psychiatry	www.ncbi.nlm.nih.gov/pubmed/23958962	Genome-wide association study of cocaine dependence and related traits: FAM53B identified as a risk gene.	Cocaine dependence	1,809 European ancestry cases, 570 European ancestry controls, 2,482 African American cases, 836 African American controls	4,498 European ancestry individuals, 2,114 African American individuals	10q26.13	FAM53B	FAM53B			ENSG00000189319	NA	NA	rs2629540-?	rs2629540	0	2629540	intron_variant	0	NR	1e-06	6	(Symptom count, AA)	NA		Illumina [37426733] (imputed)	N
Hipp_Right_Eigen1_PC3	rs10901809	10	126426148	rs2629540	2018-11-12	30038396	Lee JJ	2018-07-23	Nat Genet	www.ncbi.nlm.nih.gov/pubmed/30038396	Gene discovery and polygenic prediction from a genome-wide association study of educational attainment in 1.1 million individuals.	Educational attainment (MTAG)	1,311,438 European ancestry individuals	NA	10q26.13	Intergenic	FAM53B			ENSG00000189319	NA	NA	rs2629540-C	rs2629540	0	2629540	intron_variant	0	0.2501	2e-10	9.69897	(MTAG)	0.0096	[0.0067-0.0125] unit increase	Affymetrix, Illumina [7100000] (imputed)	N
Hipp_Right_Eigen1_PC3	rs10901809	10	126426148	rs2629540	2018-11-12	30038396	Lee JJ	2018-07-23	Nat Genet	www.ncbi.nlm.nih.gov/pubmed/30038396	Gene discovery and polygenic prediction from a genome-wide association study of educational attainment in 1.1 million individuals.	Highest math class taken	430,445 European ancestry individuals	NA	10q26.13	Intergenic	FAM53B			ENSG00000189319	NA	NA	rs2629540-G	rs2629540	0	2629540	intron_variant	0	0.7561	1e-10	10		0.0169	[0.012-0.022] unit decrease	Affymetrix, Illumina [10000000] (imputed)	N
Hipp_Right_Eigen1_PC3	rs10901809	10	126426148	rs2629540	2018-11-12	30038396	Lee JJ	2018-07-23	Nat Genet	www.ncbi.nlm.nih.gov/pubmed/30038396	Gene discovery and polygenic prediction from a genome-wide association study of educational attainment in 1.1 million individuals.	Self-reported math ability	564,698 European ancestry individuals	NA	10q26.13	Intergenic	FAM53B			ENSG00000189319	NA	NA	rs2629540-G	rs2629540	0	2629540	intron_variant	0	0.7566	1e-12	12		0.0161	[0.012-0.021] unit decrease	Affymetrix, Illumina [10000000] (imputed)	N
Hipp_Right_Eigen1_PC3	rs10901809	10	126426148	rs2629540	2018-11-12	30038396	Lee JJ	2018-07-23	Nat Genet	www.ncbi.nlm.nih.gov/pubmed/30038396	Gene discovery and polygenic prediction from a genome-wide association study of educational attainment in 1.1 million individuals.	Self-reported math ability (MTAG)	670,471 European ancestry individuals	NA	10q26.13	Intergenic	FAM53B			ENSG00000189319	NA	NA	rs2629540-C	rs2629540	0	2629540	intron_variant	0	0.2434	3e-14	13.5229	(MTAG)	0.0158	[0.012-0.02] unit increase	Affymetrix, Illumina [7100000] (imputed)	N
Hipp_Right_Eigen1_PC3	rs10901809	10	126426148	rs2629540	2018-11-12	30038396	Lee JJ	2018-07-23	Nat Genet	www.ncbi.nlm.nih.gov/pubmed/30038396	Gene discovery and polygenic prediction from a genome-wide association study of educational attainment in 1.1 million individuals.	Highest math class taken (MTAG)	811,539 European ancestry individuals	NA	10q26.13	Intergenic	FAM53B			ENSG00000189319	NA	NA	rs2629540-C	rs2629540	0	2629540	intron_variant	0	0.2439	3e-16	15.5229	(MTAG)	0.0157	[0.012-0.019] unit increase	Affymetrix, Illumina [7100000] (imputed)	N
Hipp_Right_Eigen1_PC3	rs4962692	10	126427037	rs11245347	2020-01-28	31676860	Zhao B	2019-11-01	Nat Genet	www.ncbi.nlm.nih.gov/pubmed/31676860	Genome-wide association analysis of 19,629 individuals identifies variants influencing regional brain volumes and refines their genetic co-architecture with cognitive and mental health traits.	Brain region volumes	19,629 British ancestry individuals	NA	10q26.13	NR	FAM53B			ENSG00000189319	NA	NA	rs11245347-?	rs11245347	0	11245347	intron_variant	0	NR	3e-10	9.52288	(left hippocampus)	NA		NR [9227495] (imputed)	N
Hipp_Right_Eigen1_PC3	rs4962692	10	126427037	rs11245347	2020-10-23	32665545	van der Meer D	2020-07-14	Nat Commun	www.ncbi.nlm.nih.gov/pubmed/32665545	Understanding the genetic determinants of the brain with MOSTest.	Brain morphology (MOSTest)	26,502 European ancestry individuals	NA	10q26.13	LHPP, RP11-12J10.3, FAM53B, METTL10, FAM175B	FAM53B			ENSG00000189319	NA	NA	rs11245347-?	rs11245347	0	11245347	intron_variant	0		4e-63	62.3979		NA		NR [7428630] (imputed)	N
Hipp_Right_Eigen1_PC3	rs4962692	10	126427037	rs11245347	2020-10-23	32665545	van der Meer D	2020-07-14	Nat Commun	www.ncbi.nlm.nih.gov/pubmed/32665545	Understanding the genetic determinants of the brain with MOSTest.	Cortical thickness (min-P)	26,502 European ancestry individuals	NA	10q26.13	DAB1	FAM53B			ENSG00000189319	NA	NA	rs11245347-?	rs11245347	0	11245347	intron_variant	0		3e-10	9.52288		NA		NR [7428630] (imputed)	N
Hipp_Right_Eigen1_PC3	rs4962692	10	126427037	rs11245347	2020-10-23	32665545	van der Meer D	2020-07-14	Nat Commun	www.ncbi.nlm.nih.gov/pubmed/32665545	Understanding the genetic determinants of the brain with MOSTest.	Brain morphology (min-P)	26,502 European ancestry individuals	NA	10q26.13	FAM117B, ICA1L, WDR12, CARF, NBEAL1, CYP20A1, ABI2	FAM53B			ENSG00000189319	NA	NA	rs11245347-?	rs11245347	0	11245347	intron_variant	0		9e-20	19.0458		NA		NR [7428630] (imputed)	N
Hipp_Right_Eigen1_PC3	rs4962692	10	126427037	rs11245347	2020-10-23	32665545	van der Meer D	2020-07-14	Nat Commun	www.ncbi.nlm.nih.gov/pubmed/32665545	Understanding the genetic determinants of the brain with MOSTest.	Subcortical volume (MOSTest)	26,502 European ancestry individuals	NA	10q26.13	FIP1L1, CHIC2, AC110792.1	FAM53B			ENSG00000189319	NA	NA	rs11245347-?	rs11245347	0	11245347	intron_variant	0		5e-50	49.301		NA		NR [7428630] (imputed)	N
Hipp_Right_Eigen1_PC3	rs4962692	10	126427037	rs11245347	2020-10-23	32665545	van der Meer D	2020-07-14	Nat Commun	www.ncbi.nlm.nih.gov/pubmed/32665545	Understanding the genetic determinants of the brain with MOSTest.	Subcortical volume (min-P)	26,502 European ancestry individuals	NA	10q26.13	C2orf73	FAM53B			ENSG00000189319	NA	NA	rs11245347-?	rs11245347	0	11245347	intron_variant	0		5e-20	19.301		NA		NR [7428630] (imputed)	N
Hipp_Right_Eigen1_PC3	rs35267378	10	126429875	rs10901813	2018-10-19	30038396	Lee JJ	2018-07-23	Nat Genet	www.ncbi.nlm.nih.gov/pubmed/30038396	Gene discovery and polygenic prediction from a genome-wide association study of educational attainment in 1.1 million individuals.	Educational attainment (years of education)	up to 1,131,881 European ancestry individuals	NA	10q26.13		FAM53B			ENSG00000189319	NA	NA	rs10901813-A	rs10901813	0	10901813	intron_variant	0	0.7492	5e-08	7.30103	(conditional-joint)	0.0088	[0.0057-0.0119] unit decrease	Affymetrix, Illumina [10000000] (imputed)	N
Hipp_Right_Eigen1_PC3	rs4962692	10	126436717	rs4962694	2019-01-11	30279459	van der Meer D	2018-10-02	Mol Psychiatry	www.ncbi.nlm.nih.gov/pubmed/30279459	Brain scans from 21,297 individuals reveal the genetic architecture of hippocampal subfield volumes.	Dentate gyrus molecular layer volume (corrected for total hippocampal volume)	21,297 European ancestry individuals	NA	10q26.13	FAM53B, FAM175B, METTL10	FAM53B - EEF1AKMT2	ENSG00000189319	ENSG00000203791		3770	1	rs4962694-G	rs4962694	0	4962694	intron_variant	1	NR	4e-12	11.3979		1.36	NR mm3 decrease	Affymetrix, Illumina [NR] (imputed)	N
Hipp_Right_Eigen1_PC3	rs4962692	10	126446592	rs1055256	2019-07-05	31152163	Wuttke M	2019-05-31	Nat Genet	www.ncbi.nlm.nih.gov/pubmed/31152163	A catalog of genetic loci associated with kidney function from analyses of a million individuals.	Estimated glomerular filtration rate	567,460 European ancestry individuals, 165,726 East Asian ancestry individuals, 13,842 African American individuals, 13,359 South Asian ancestry individuals, 4,961 Hispanic individuals	216,518 European ancestry individuals, 64,204 non-Hispanic black individuals	10q26.13	EEF1AKMT2	EEF1AKMT2			ENSG00000203791	NA	NA	rs1055256-A	rs1055256	0	1055256	3_prime_UTR_variant	0	0.4235	2e-20	19.699		0.0025	[0.0019-0.0031] unit increase	Affymetrix, Illumina [8221591] (imputed)	N
Hipp_Right_Eigen1_PC3	rs4962692	10	126456997	rs10430743	2019-07-05	31152163	Wuttke M	2019-05-31	Nat Genet	www.ncbi.nlm.nih.gov/pubmed/31152163	A catalog of genetic loci associated with kidney function from analyses of a million individuals.	Estimated glomerular filtration rate	567,460 European ancestry individuals	216,518 European ancestry individuals	10q26.13	EEF1AKMT2	EEF1AKMT2			ENSG00000203791	NA	NA	rs10430743-T	rs10430743	0	10430743	intron_variant	0	0.4282	5e-19	18.301		0.0025	[0.0019-0.0031] unit increase	Affymetrix, Illumina [8834748] (imputed)	N
Hipp_Right_Eigen1_PC3	rs4962692	10	126461368	rs2363340	2019-01-11	30279459	van der Meer D	2018-10-02	Mol Psychiatry	www.ncbi.nlm.nih.gov/pubmed/30279459	Brain scans from 21,297 individuals reveal the genetic architecture of hippocampal subfield volumes.	Hippocampal tail volume	21,297 European ancestry individuals	NA	10q26.13	LHPP, FAM53B, METTL10, FAM175B	EEF1AKMT2			ENSG00000203791	NA	NA	rs2363340-C	rs2363340	0	2363340	intron_variant	0	NR	3e-14	13.5229		9.45	NR mm3 increase	Affymetrix, Illumina [NR] (imputed)	N
Hipp_Right_Eigen1_PC3	rs4962692	10	126474200	rs12218858	2019-01-11	30279459	van der Meer D	2018-10-02	Mol Psychiatry	www.ncbi.nlm.nih.gov/pubmed/30279459	Brain scans from 21,297 individuals reveal the genetic architecture of hippocampal subfield volumes.	Total hippocampal volume	21,297 European ancestry individuals	NA	10q26.13	FAM175B, FAM53B, METTL10	EEF1AKMT2			ENSG00000203791	NA	NA	rs12218858-C	rs12218858	0	12218858	intron_variant	0	NR	1e-15	15		43.75	NR mm3 increase	Affymetrix, Illumina [NR] (imputed)	N
Hipp_Right_Eigen1_PC3	rs4962692	10	126474200	rs12218858	2019-01-11	30279459	van der Meer D	2018-10-02	Mol Psychiatry	www.ncbi.nlm.nih.gov/pubmed/30279459	Brain scans from 21,297 individuals reveal the genetic architecture of hippocampal subfield volumes.	Hippocampal subfield CA4 volume	21,297 European ancestry individuals	NA	10q26.13	FAM53B, METTL10, FAM175B	EEF1AKMT2			ENSG00000203791	NA	NA	rs12218858-C	rs12218858	0	12218858	intron_variant	0	NR	6e-15	14.2218		3.87	NR mm3 increase	Affymetrix, Illumina [NR] (imputed)	N
Hipp_Right_Eigen1_PC3	rs4962692	10	126474200	rs12218858	2019-01-11	30279459	van der Meer D	2018-10-02	Mol Psychiatry	www.ncbi.nlm.nih.gov/pubmed/30279459	Brain scans from 21,297 individuals reveal the genetic architecture of hippocampal subfield volumes.	Dentate gyrus granule cell layer volume	21,297 European ancestry individuals	NA	10q26.13	FAM53B, METTL10, FAM175B	EEF1AKMT2			ENSG00000203791	NA	NA	rs12218858-C	rs12218858	0	12218858	intron_variant	0	NR	9e-15	14.0458		4.45	NR mm3 increase	Affymetrix, Illumina [NR] (imputed)	N
Hipp_Right_Eigen1_PC3	rs35267378	10	126477209	rs4962699	2019-10-29	31578528	Tin A	2019-10-02	Nat Genet	www.ncbi.nlm.nih.gov/pubmed/31578528	Target genes, variants, tissues and transcriptional pathways influencing human serum urate levels.	Urate levels	288,649 European ancestry individuals, 125,725 East Asian ancestry individuals, 33,671 African American individuals, 9,037 South Asian ancestry individuals, 608 Hispanic individuals	NA	10q26.13	EEF1AKMT2	EEF1AKMT2			ENSG00000203791	NA	NA	rs4962699-A	rs4962699	0	4962699	intron_variant	0	0.2503	2e-08	7.69897		0.0201	[0.013-0.027] mg/dL increase	Affymetrix, Illumina [8249849] (imputed)	N
Hipp_Right_Eigen1_PC3	rs35267378	10	126477209	rs4962699	2019-10-29	31578528	Tin A	2019-10-02	Nat Genet	www.ncbi.nlm.nih.gov/pubmed/31578528	Target genes, variants, tissues and transcriptional pathways influencing human serum urate levels.	Urate levels	288,649 European ancestry individuals	NA	10q26.13	EEF1AKMT2	EEF1AKMT2			ENSG00000203791	NA	NA	rs4962699-A	rs4962699	0	4962699	intron_variant	0	0.2642	6e-07	6.22185		0.021507	[0.013-0.03] mg/dL increase	Affymetrix, Illumina [8217339] (imputed)	N
Hipp_Right_Eigen1_PC3	rs10901809	10	126480556	rs10901821	2019-10-16	31562340	Akiyama M	2019-09-27	Nat Commun	www.ncbi.nlm.nih.gov/pubmed/31562340	Characterizing rare and low-frequency height-associated variants in the Japanese population.	Height	159,095 Japanese ancestry individuals	32,692 Japanese ancestry individuals	10q26.13	METTL10	EEF1AKMT2 - ABRAXAS2	ENSG00000203791	ENSG00000165660		100	9832	rs10901821-?	rs10901821	0	10901821	TF_binding_site_variant	1	NR	9e-17	16.0458		0.0297189	[0.023-0.037] unit increase	Illumina [27896057] (imputed)	N
Hipp_Right_Eigen1_PC3	rs4962692	10	126482849	rs11245366	2020-01-08	31790847	Hou R	2019-11-29	Bone	www.ncbi.nlm.nih.gov/pubmed/31790847	Genetic variants affecting bone mineral density and bone mineral content at multiple skeletal sites in Hispanic children.	Bone mineral content	1,030 Hispanic or Latin American children	NA	10q26.13	NR	EEF1AKMT2 - ABRAXAS2	ENSG00000203791	ENSG00000165660		2393	7539	rs11245366-G	rs11245366	0	11245366	intergenic_variant	1	0.38	3e-07	6.52288	(lumbar spine)	0.29	[0.17-0.41] g increase	Illumina [> 1100000]	N
Hipp_Right_Eigen1_PC3	rs4962692	10	126484555	rs61872090	2019-02-08	30595370	Kichaev G	2018-12-27	Am J Hum Genet	www.ncbi.nlm.nih.gov/pubmed/30595370	Leveraging Polygenic Functional Enrichment to Improve GWAS Power.	Heel bone mineral density	approximately 446,000 European ancestry individuals	NA	10q26.13		EEF1AKMT2 - ABRAXAS2	ENSG00000203791	ENSG00000165660		4099	5833	rs61872090-?	rs61872090	0	61872090	intergenic_variant	1	NR	5e-10	9.30103		NA		NR [~ 8900000] (imputed)	N
Hipp_Right_Eigen1_PC3	rs4962692	10	126484555	rs61872090	2018-10-18	30048462	Kim SK	2018-07-26	PLoS One	www.ncbi.nlm.nih.gov/pubmed/30048462	Identification of 613 new loci associated with heel bone mineral density and a polygenic risk score for bone mineral density, osteoporosis and fracture.	Heel bone mineral density	394,929 European ancestry individuals	NA	10q26.13		EEF1AKMT2 - ABRAXAS2	ENSG00000203791	ENSG00000165660		4099	5833	rs61872090-?	rs61872090	0	61872090	intergenic_variant	1	NR	4e-09	8.39794		0.011752	[0.0076-0.016] unit decrease	Affymetrix [20259828] (imputed)	N
Hipp_Right_Eigen1_PC3	rs4962692	10	126486443	rs12764880	2020-07-21	32193296	Grasby KL	2020-03-01	Science	www.ncbi.nlm.nih.gov/pubmed/32193296	The genetic architecture of the human cerebral cortex.	Cortical thickness	33,992 European ancestry individuals	14,727 European ancestry individuals, 2,943 individuals	10q26.13	NR	EEF1AKMT2 - ABRAXAS2	ENSG00000203791	ENSG00000165660		5987	3945	rs12764880-T	rs12764880	0	12764880	intergenic_variant	1	0.4328	3e-07	6.52288	(Isthmus Cingulate)	0.00442304	[0.0027-0.0061] unit increase	Affymetrix, Illumina [NR]	N
Hipp_Right_Eigen1_PC3	rs4962692	10	126486443	rs12764880	2020-07-21	32193296	Grasby KL	2020-03-01	Science	www.ncbi.nlm.nih.gov/pubmed/32193296	The genetic architecture of the human cerebral cortex.	Cortical surface area	33,992 European ancestry individuals	14,727 European ancestry individuals, 2,943 individuals	10q26.13	NR	EEF1AKMT2 - ABRAXAS2	ENSG00000203791	ENSG00000165660		5987	3945	rs12764880-T	rs12764880	0	12764880	intergenic_variant	1	0.4327	6e-09	8.22185	(Posterior Cingulate)	4.30226	[2.85-5.75] unit decrease	Affymetrix, Illumina [NR]	N
Hipp_Right_Eigen1_PC3	rs4962692	10	126488660	rs10901823	2020-10-23	32665545	van der Meer D	2020-07-14	Nat Commun	www.ncbi.nlm.nih.gov/pubmed/32665545	Understanding the genetic determinants of the brain with MOSTest.	Cortical surface area (MOSTest)	26,502 European ancestry individuals	NA	10q26.13	NR	EEF1AKMT2 - ABRAXAS2	ENSG00000203791	ENSG00000165660		8204	1728	rs10901823-?	rs10901823	0	10901823	regulatory_region_variant	1		7e-14	13.1549		NA		NR [7428630] (imputed)	N
Hipp_Right_Eigen1_PC3	rs35761950	10	126498852	rs10901825	2020-09-21	32888493	Chen MH	2020-09-01	Cell	www.ncbi.nlm.nih.gov/pubmed/32888493	Trans-ethnic and Ancestry-Specific Blood-Cell Genetics in 746,667 Individuals from 5 Global Populations.	Hemoglobin concentration	563,946 European ancestry individuals	NA	10q26.13	NR	ABRAXAS2			ENSG00000165660	NA	NA	rs10901825-T	rs10901825	0	10901825	intron_variant	0	0.759033	2e-10	9.69897		0.013692	[0.0095-0.0179] SD unit decrease	Affymetrix, Illumina [50638016] (imputed)	N
Hipp_Right_Eigen1_PC3	rs35761950	10	126510089	rs7915429	2020-09-21	32888493	Chen MH	2020-09-01	Cell	www.ncbi.nlm.nih.gov/pubmed/32888493	Trans-ethnic and Ancestry-Specific Blood-Cell Genetics in 746,667 Individuals from 5 Global Populations.	Hematocrit	562,259 European ancestry individuals	NA	10q26.13	NR	ABRAXAS2			ENSG00000165660	NA	NA	rs7915429-C	rs7915429	0	7915429	intron_variant	0	0.76053	3e-12	11.5229		0.015116	[0.011-0.019] SD unit decrease	Affymetrix, Illumina [50640577] (imputed)	N
Hipp_Right_Eigen1_PC3	rs35761950	10	126510089	rs7915429	2020-09-21	32888493	Chen MH	2020-09-01	Cell	www.ncbi.nlm.nih.gov/pubmed/32888493	Trans-ethnic and Ancestry-Specific Blood-Cell Genetics in 746,667 Individuals from 5 Global Populations.	Hematocrit	737,823 African American or Afro-Caribbean, African ancestry, European ancestry, East Asian ancestry, Hispanic or Latin American and South Asian ancestry individuals	NA	10q26.13	NR	ABRAXAS2			ENSG00000165660	NA	NA	rs7915429-C	rs7915429	0	7915429	intron_variant	0	0.769405	4e-11	10.3979		NA		Affymetrix, Illumina [24558453] (imputed)	N
Hipp_Right_Eigen1_PC3	rs4962692	10	126517989	rs2303611	2020-01-08	31790847	Hou R	2019-11-29	Bone	www.ncbi.nlm.nih.gov/pubmed/31790847	Genetic variants affecting bone mineral density and bone mineral content at multiple skeletal sites in Hispanic children.	Bone mineral content	1,030 Hispanic or Latin American children	NA	10q26.13	ABRAXAS2	ABRAXAS2			ENSG00000165660	NA	NA	rs2303611-G	rs2303611	0	2303611	synonymous_variant	0	0.38	8e-07	6.09691	(lumbar spine)	0.28	[0.16-0.4] g increase	Illumina [> 1100000]	N
Hipp_Right_Eigen1_PC3	rs35761950	10	126534415	rs2629529	2019-07-25	30367910	Levin AM	2018-10-24	J Allergy Clin Immunol	www.ncbi.nlm.nih.gov/pubmed/30367910	Integrative approach identifies corticosteroid response variant in diverse populations with asthma.	Asthma control x inhaled corticosteroid treatment interaction (2df)	244 African American individuals	up to 1,366 African American individuals, up to 1,461 Latino ancestry individuals, up to 98 European ancestry individuals	10q26.13	intergenic	ABRAXAS2 - NPM1P31	ENSG00000165660	ENSG00000214807		9179	21664	rs2629529-C	rs2629529	0	2629529	intergenic_variant	1	0.06	6e-06	5.22185	(AA)	NA		Affymetrix [574370]	N
Hipp_Right_Eigen1_PC3	rs10901809	10	126537825	rs11245387	2017-03-29	26503814	Hardin M	2016-10-27	Pharmacogenomics J	www.ncbi.nlm.nih.gov/pubmed/26503814	A genome-wide analysis of the response to inhaled ≈í‚â§2-agonists in chronic obstructive pulmonary disease.	Response to bronchodilator in chronic obstructive pulmonary disease (change in FEV1)	5,766 European ancestry cases, 811 African American cases	NA	10q26.13	FAM175B	ABRAXAS2 - NPM1P31	ENSG00000165660	ENSG00000214807		12589	18254	rs11245387-T	rs11245387	0	11245387	intergenic_variant	1	0.4	3e-07	6.52288	(BDRPRED, AA)	1.76	[1.09-2.43] unit decrease	Illumina [NR] (imputed)	N
Hipp_Right_Eigen1_PC3	rs4962692	10	126539128	rs11245388	2019-01-28	30598549	Morris JA	2018-12-31	Nat Genet	www.ncbi.nlm.nih.gov/pubmed/30598549	An atlas of genetic influences on osteoporosis in humans and mice.	Heel bone mineral density	426,824 British ancestry individuals	NA	10q26.13	FAM175B	ABRAXAS2 - NPM1P31	ENSG00000165660	ENSG00000214807		13892	16951	rs11245388-T	rs11245388	0	11245388	intergenic_variant	1	0.428331	1e-10	10		0.0120014	[0.0083-0.0157] unit decrease	NR [13737936] (imputed)	N
Hipp_Right_Eigen1_PC3	rs35761950	10	126543993	rs2086945	2020-04-17	31669095	Zhu Z	2019-10-24	J Allergy Clin Immunol	www.ncbi.nlm.nih.gov/pubmed/31669095	Shared Genetic and Experimental Links between Obesity-Related Traits and Asthma Subtypes in UK Biobank.	Waist circumference adjusted for body mass index	457,690 European ancestry individuals	NA	10q26.13	NR	ABRAXAS2 - NPM1P31	ENSG00000165660	ENSG00000214807		18757	12086	rs2086945-?	rs2086945	0	2086945	intergenic_variant	1	NR	2e-08	7.69897		NA		Affymetrix [~ 8270000] (imputed)	N
Hipp_Right_Eigen1_PC3	rs4962692	10	126551900	rs2559509	2019-02-06	30595370	Kichaev G	2018-12-27	Am J Hum Genet	www.ncbi.nlm.nih.gov/pubmed/30595370	Leveraging Polygenic Functional Enrichment to Improve GWAS Power.	Educational attainment (years of education)	approximately 455,000 European ancestry individuals	NA	10q26.13		ABRAXAS2 - NPM1P31	ENSG00000165660	ENSG00000214807		26664	4179	rs2559509-?	rs2559509	0	2559509	intergenic_variant	1	NR	1e-09	9		NA		NR [~ 8900000] (imputed)	N
Hipp_Right_Eigen1_PC3	rs2015178	10	126552236	rs28411166	2019-01-11	30279459	van der Meer D	2018-10-02	Mol Psychiatry	www.ncbi.nlm.nih.gov/pubmed/30279459	Brain scans from 21,297 individuals reveal the genetic architecture of hippocampal subfield volumes.	Hippocampal subfield CA1 volume	21,297 European ancestry individuals	NA	10q26.13	FAM53B, METTL10, FAM175B	ABRAXAS2 - NPM1P31	ENSG00000165660	ENSG00000214807		27000	3843	rs28411166-T	rs28411166	0	28411166	intergenic_variant	1	NR	1e-09	9		8.44	NR mm3 increase	Affymetrix, Illumina [NR] (imputed)	N
Hipp_Right_Eigen1_PC3	rs2015178	10	126552236	rs28411166	2019-01-11	30279459	van der Meer D	2018-10-02	Mol Psychiatry	www.ncbi.nlm.nih.gov/pubmed/30279459	Brain scans from 21,297 individuals reveal the genetic architecture of hippocampal subfield volumes.	Dentate gyrus molecular layer volume	21,297 European ancestry individuals	NA	10q26.13	FAM53B, METTL10, FAM175B	ABRAXAS2 - NPM1P31	ENSG00000165660	ENSG00000214807		27000	3843	rs28411166-T	rs28411166	0	28411166	intergenic_variant	1	NR	2e-10	9.69897		7.32	NR mm3 increase	Affymetrix, Illumina [NR] (imputed)	N
Hipp_Right_Eigen1_PC3	rs2015178	10	126552395	rs2629542	2020-01-28	31676860	Zhao B	2019-11-01	Nat Genet	www.ncbi.nlm.nih.gov/pubmed/31676860	Genome-wide association analysis of 19,629 individuals identifies variants influencing regional brain volumes and refines their genetic co-architecture with cognitive and mental health traits.	Brain region volumes	19,629 British ancestry individuals	NA	10q26.13	NR	ABRAXAS2 - NPM1P31	ENSG00000165660	ENSG00000214807		27159	3684	rs2629542-?	rs2629542	0	2629542	regulatory_region_variant	1	NR	7e-11	10.1549	(left hippocampus)	NA		NR [9227495] (imputed)	N
Hipp_Right_Eigen1_PC3	rs2015178	10	126552395	rs2629542	2020-01-28	31676860	Zhao B	2019-11-01	Nat Genet	www.ncbi.nlm.nih.gov/pubmed/31676860	Genome-wide association analysis of 19,629 individuals identifies variants influencing regional brain volumes and refines their genetic co-architecture with cognitive and mental health traits.	Brain region volumes	19,629 British ancestry individuals	NA	10q26.13	NR	ABRAXAS2 - NPM1P31	ENSG00000165660	ENSG00000214807		27159	3684	rs2629542-?	rs2629542	0	2629542	regulatory_region_variant	1	NR	3e-12	11.5229	(right hippocampus)	NA		NR [9227495] (imputed)	N
Hipp_Right_Eigen1_PC3	rs2015178	10	126552395	rs2629542	2019-01-11	30279459	van der Meer D	2018-10-02	Mol Psychiatry	www.ncbi.nlm.nih.gov/pubmed/30279459	Brain scans from 21,297 individuals reveal the genetic architecture of hippocampal subfield volumes.	Hippocampal subfield CA3 volume	21,297 European ancestry individuals	NA	10q26.13	FAM53B, METTL10, FAM175B	ABRAXAS2 - NPM1P31	ENSG00000165660	ENSG00000214807		27159	3684	rs2629542-G	rs2629542	0	2629542	regulatory_region_variant	1	NR	3e-12	11.5229		4.06	NR mm3 increase	Affymetrix, Illumina [NR] (imputed)	N
Hipp_Right_Eigen1_PC4	rs2061071	10	126302936	rs7095944	2017-03-30	27611488	Almoguera B	2016-09-09	Am J Respir Crit Care Med	www.ncbi.nlm.nih.gov/pubmed/27611488	Identification of Four Novel Loci in Asthma in European American and African American Populations.	Asthma	819 African American non-allergic asthma cases, 2,218 African American allergic asthma cases 4,360 African American controls, 808 European American non-allergic asthma cases, 1,464 European American allergic asthma cases, 11,975 European American controls	NA	10q26.13	LHPP	LHPP			ENSG00000107902	NA	NA	rs7095944-?	rs7095944	0	7095944	intron_variant	0		8e-06	5.09691	(AA)	0.181	[0.091-0.271] unit increase	Affymetrix, Illumina [NR] (imputed)	N
Hipp_Right_Eigen1_PC4	rs2061071	10	126313386	rs2061071	2020-01-28	31676860	Zhao B	2019-11-01	Nat Genet	www.ncbi.nlm.nih.gov/pubmed/31676860	Genome-wide association analysis of 19,629 individuals identifies variants influencing regional brain volumes and refines their genetic co-architecture with cognitive and mental health traits.	Brain region volumes	19,629 British ancestry individuals	NA	10q26.13	NR	FAM53B			ENSG00000189319	NA	NA	rs2061071-?	rs2061071	0	2061071	intron_variant	0	NR	1e-08	8	(left isthmus cingulate)	NA		NR [9227495] (imputed)	N
Hipp_Right_Eigen1_PC4	rs4962692	10	126418782	rs11245344	2019-06-03	31015462	Graham SE	2019-04-23	Nat Commun	www.ncbi.nlm.nih.gov/pubmed/31015462	Sex-specific and pleiotropic effects underlying kidney function identified from GWAS meta-analysis.	Estimated glomerular filtration rate	206,856 European ancestry individuals, 143,658 East Asian ancestry individuals	NA	10q26.13	METTL10	FAM53B			ENSG00000189319	NA	NA	rs11245344-C	rs11245344	0	11245344	intron_variant	0	0.4673	3e-11	10.5229		6.63	NR z score increase	Illumina [26237160] (imputed)	N
Hipp_Right_Eigen1_PC4	rs28631033	10	126419384	rs10901812	2021-02-17	33356394	Gill D	2020-12-28	Hypertension	www.ncbi.nlm.nih.gov/pubmed/33356394	Urate, Blood Pressure, and Cardiovascular Disease: Evidence From Mendelian Randomization and Meta-Analysis of Clinical Trials.	Urate levels	454,183 European ancestry individuals	NA	10q26.13	NR	FAM53B			ENSG00000189319	NA	NA	rs10901812-A	rs10901812	0	10901812	intron_variant	0	0.27	9e-17	16.0458		0.0171	[0.013-0.021] unit increase	NR [NR]	N
Hipp_Right_Eigen1_PC4	rs4962692	10	126424137	rs4962691	2019-03-19	30604766	Morris AP	2019-01-03	Nat Commun	www.ncbi.nlm.nih.gov/pubmed/30604766	Trans-ethnic kidney function association study reveals putative causal genes and effects on kidney-specific disease aetiologies.	Estimated glomerular filtration rate	134,070 European ancestry individuals, 143,658 East Asian ancestry individuals, 26,344 Hispanic or Latino ancestry individuals, 8,224 African American individuals	NA	10q26.13	FAM53B	FAM53B			ENSG00000189319	NA	NA	rs4962691-T	rs4962691	0	4962691	intron_variant	0	0.571	5e-10	9.30103		0.291	[0.11-0.47] ml/min/1.73m2 decrease	Affymetrix, Illumina [at least 5248638] (imputed)	N
Hipp_Right_Eigen1_PC4	rs4962692	10	126424137	rs4962691	2020-01-28	31676860	Zhao B	2019-11-01	Nat Genet	www.ncbi.nlm.nih.gov/pubmed/31676860	Genome-wide association analysis of 19,629 individuals identifies variants influencing regional brain volumes and refines their genetic co-architecture with cognitive and mental health traits.	Brain region volumes	19,629 British ancestry individuals	NA	10q26.13	NR	FAM53B			ENSG00000189319	NA	NA	rs4962691-?	rs4962691	0	4962691	intron_variant	0	NR	1e-10	10	(right hippocampus)	NA		NR [9227495] (imputed)	N
Hipp_Right_Eigen1_PC4	rs4962692	10	126424823	rs4962692	2020-10-23	32665545	van der Meer D	2020-07-14	Nat Commun	www.ncbi.nlm.nih.gov/pubmed/32665545	Understanding the genetic determinants of the brain with MOSTest.	Cortical thickness (MOSTest)	26,502 European ancestry individuals	NA	10q26.13	NR	FAM53B			ENSG00000189319	NA	NA	rs4962692-?	rs4962692	0	4962692	intron_variant	0		3e-14	13.5229		NA		NR [7428630] (imputed)	N
Hipp_Right_Eigen1_PC4	rs28631033	10	126426148	rs2629540	2014-03-20	23958962	Gelernter J	2013-08-20	Mol Psychiatry	www.ncbi.nlm.nih.gov/pubmed/23958962	Genome-wide association study of cocaine dependence and related traits: FAM53B identified as a risk gene.	Cocaine dependence	1,809 European ancestry cases, 570 European ancestry controls, 2,482 African American cases, 836 African American controls	4,498 European ancestry individuals, 2,114 African American individuals	10q26.13	FAM53B	FAM53B			ENSG00000189319	NA	NA	rs2629540-?	rs2629540	0	2629540	intron_variant	0	NR	4e-08	7.39794	(Symptom count)	NA		Illumina [37426733] (imputed)	N
Hipp_Right_Eigen1_PC4	rs28631033	10	126426148	rs2629540	2014-03-20	23958962	Gelernter J	2013-08-20	Mol Psychiatry	www.ncbi.nlm.nih.gov/pubmed/23958962	Genome-wide association study of cocaine dependence and related traits: FAM53B identified as a risk gene.	Cocaine dependence	1,809 European ancestry cases, 570 European ancestry controls, 2,482 African American cases, 836 African American controls	4,498 European ancestry individuals, 2,114 African American individuals	10q26.13	FAM53B	FAM53B			ENSG00000189319	NA	NA	rs2629540-?	rs2629540	0	2629540	intron_variant	0	NR	1e-06	6	(Symptom count, AA)	NA		Illumina [37426733] (imputed)	N
Hipp_Right_Eigen1_PC4	rs28631033	10	126426148	rs2629540	2018-11-12	30038396	Lee JJ	2018-07-23	Nat Genet	www.ncbi.nlm.nih.gov/pubmed/30038396	Gene discovery and polygenic prediction from a genome-wide association study of educational attainment in 1.1 million individuals.	Educational attainment (MTAG)	1,311,438 European ancestry individuals	NA	10q26.13	Intergenic	FAM53B			ENSG00000189319	NA	NA	rs2629540-C	rs2629540	0	2629540	intron_variant	0	0.2501	2e-10	9.69897	(MTAG)	0.0096	[0.0067-0.0125] unit increase	Affymetrix, Illumina [7100000] (imputed)	N
Hipp_Right_Eigen1_PC4	rs28631033	10	126426148	rs2629540	2018-11-12	30038396	Lee JJ	2018-07-23	Nat Genet	www.ncbi.nlm.nih.gov/pubmed/30038396	Gene discovery and polygenic prediction from a genome-wide association study of educational attainment in 1.1 million individuals.	Highest math class taken	430,445 European ancestry individuals	NA	10q26.13	Intergenic	FAM53B			ENSG00000189319	NA	NA	rs2629540-G	rs2629540	0	2629540	intron_variant	0	0.7561	1e-10	10		0.0169	[0.012-0.022] unit decrease	Affymetrix, Illumina [10000000] (imputed)	N
Hipp_Right_Eigen1_PC4	rs28631033	10	126426148	rs2629540	2018-11-12	30038396	Lee JJ	2018-07-23	Nat Genet	www.ncbi.nlm.nih.gov/pubmed/30038396	Gene discovery and polygenic prediction from a genome-wide association study of educational attainment in 1.1 million individuals.	Self-reported math ability	564,698 European ancestry individuals	NA	10q26.13	Intergenic	FAM53B			ENSG00000189319	NA	NA	rs2629540-G	rs2629540	0	2629540	intron_variant	0	0.7566	1e-12	12		0.0161	[0.012-0.021] unit decrease	Affymetrix, Illumina [10000000] (imputed)	N
Hipp_Right_Eigen1_PC4	rs28631033	10	126426148	rs2629540	2018-11-12	30038396	Lee JJ	2018-07-23	Nat Genet	www.ncbi.nlm.nih.gov/pubmed/30038396	Gene discovery and polygenic prediction from a genome-wide association study of educational attainment in 1.1 million individuals.	Self-reported math ability (MTAG)	670,471 European ancestry individuals	NA	10q26.13	Intergenic	FAM53B			ENSG00000189319	NA	NA	rs2629540-C	rs2629540	0	2629540	intron_variant	0	0.2434	3e-14	13.5229	(MTAG)	0.0158	[0.012-0.02] unit increase	Affymetrix, Illumina [7100000] (imputed)	N
Hipp_Right_Eigen1_PC4	rs28631033	10	126426148	rs2629540	2018-11-12	30038396	Lee JJ	2018-07-23	Nat Genet	www.ncbi.nlm.nih.gov/pubmed/30038396	Gene discovery and polygenic prediction from a genome-wide association study of educational attainment in 1.1 million individuals.	Highest math class taken (MTAG)	811,539 European ancestry individuals	NA	10q26.13	Intergenic	FAM53B			ENSG00000189319	NA	NA	rs2629540-C	rs2629540	0	2629540	intron_variant	0	0.2439	3e-16	15.5229	(MTAG)	0.0157	[0.012-0.019] unit increase	Affymetrix, Illumina [7100000] (imputed)	N
Hipp_Right_Eigen1_PC4	rs4962692	10	126427037	rs11245347	2020-01-28	31676860	Zhao B	2019-11-01	Nat Genet	www.ncbi.nlm.nih.gov/pubmed/31676860	Genome-wide association analysis of 19,629 individuals identifies variants influencing regional brain volumes and refines their genetic co-architecture with cognitive and mental health traits.	Brain region volumes	19,629 British ancestry individuals	NA	10q26.13	NR	FAM53B			ENSG00000189319	NA	NA	rs11245347-?	rs11245347	0	11245347	intron_variant	0	NR	3e-10	9.52288	(left hippocampus)	NA		NR [9227495] (imputed)	N
Hipp_Right_Eigen1_PC4	rs4962692	10	126427037	rs11245347	2020-10-23	32665545	van der Meer D	2020-07-14	Nat Commun	www.ncbi.nlm.nih.gov/pubmed/32665545	Understanding the genetic determinants of the brain with MOSTest.	Brain morphology (MOSTest)	26,502 European ancestry individuals	NA	10q26.13	LHPP, RP11-12J10.3, FAM53B, METTL10, FAM175B	FAM53B			ENSG00000189319	NA	NA	rs11245347-?	rs11245347	0	11245347	intron_variant	0		4e-63	62.3979		NA		NR [7428630] (imputed)	N
Hipp_Right_Eigen1_PC4	rs4962692	10	126427037	rs11245347	2020-10-23	32665545	van der Meer D	2020-07-14	Nat Commun	www.ncbi.nlm.nih.gov/pubmed/32665545	Understanding the genetic determinants of the brain with MOSTest.	Cortical thickness (min-P)	26,502 European ancestry individuals	NA	10q26.13	DAB1	FAM53B			ENSG00000189319	NA	NA	rs11245347-?	rs11245347	0	11245347	intron_variant	0		3e-10	9.52288		NA		NR [7428630] (imputed)	N
Hipp_Right_Eigen1_PC4	rs4962692	10	126427037	rs11245347	2020-10-23	32665545	van der Meer D	2020-07-14	Nat Commun	www.ncbi.nlm.nih.gov/pubmed/32665545	Understanding the genetic determinants of the brain with MOSTest.	Brain morphology (min-P)	26,502 European ancestry individuals	NA	10q26.13	FAM117B, ICA1L, WDR12, CARF, NBEAL1, CYP20A1, ABI2	FAM53B			ENSG00000189319	NA	NA	rs11245347-?	rs11245347	0	11245347	intron_variant	0		9e-20	19.0458		NA		NR [7428630] (imputed)	N
Hipp_Right_Eigen1_PC4	rs4962692	10	126427037	rs11245347	2020-10-23	32665545	van der Meer D	2020-07-14	Nat Commun	www.ncbi.nlm.nih.gov/pubmed/32665545	Understanding the genetic determinants of the brain with MOSTest.	Subcortical volume (MOSTest)	26,502 European ancestry individuals	NA	10q26.13	FIP1L1, CHIC2, AC110792.1	FAM53B			ENSG00000189319	NA	NA	rs11245347-?	rs11245347	0	11245347	intron_variant	0		5e-50	49.301		NA		NR [7428630] (imputed)	N
Hipp_Right_Eigen1_PC4	rs4962692	10	126427037	rs11245347	2020-10-23	32665545	van der Meer D	2020-07-14	Nat Commun	www.ncbi.nlm.nih.gov/pubmed/32665545	Understanding the genetic determinants of the brain with MOSTest.	Subcortical volume (min-P)	26,502 European ancestry individuals	NA	10q26.13	C2orf73	FAM53B			ENSG00000189319	NA	NA	rs11245347-?	rs11245347	0	11245347	intron_variant	0		5e-20	19.301		NA		NR [7428630] (imputed)	N
Hipp_Right_Eigen1_PC4	rs28631033	10	126429875	rs10901813	2018-10-19	30038396	Lee JJ	2018-07-23	Nat Genet	www.ncbi.nlm.nih.gov/pubmed/30038396	Gene discovery and polygenic prediction from a genome-wide association study of educational attainment in 1.1 million individuals.	Educational attainment (years of education)	up to 1,131,881 European ancestry individuals	NA	10q26.13		FAM53B			ENSG00000189319	NA	NA	rs10901813-A	rs10901813	0	10901813	intron_variant	0	0.7492	5e-08	7.30103	(conditional-joint)	0.0088	[0.0057-0.0119] unit decrease	Affymetrix, Illumina [10000000] (imputed)	N
Hipp_Right_Eigen1_PC4	rs4962692	10	126436717	rs4962694	2019-01-11	30279459	van der Meer D	2018-10-02	Mol Psychiatry	www.ncbi.nlm.nih.gov/pubmed/30279459	Brain scans from 21,297 individuals reveal the genetic architecture of hippocampal subfield volumes.	Dentate gyrus molecular layer volume (corrected for total hippocampal volume)	21,297 European ancestry individuals	NA	10q26.13	FAM53B, FAM175B, METTL10	FAM53B - EEF1AKMT2	ENSG00000189319	ENSG00000203791		3770	1	rs4962694-G	rs4962694	0	4962694	intron_variant	1	NR	4e-12	11.3979		1.36	NR mm3 decrease	Affymetrix, Illumina [NR] (imputed)	N
Hipp_Right_Eigen1_PC4	rs4962692	10	126446592	rs1055256	2019-07-05	31152163	Wuttke M	2019-05-31	Nat Genet	www.ncbi.nlm.nih.gov/pubmed/31152163	A catalog of genetic loci associated with kidney function from analyses of a million individuals.	Estimated glomerular filtration rate	567,460 European ancestry individuals, 165,726 East Asian ancestry individuals, 13,842 African American individuals, 13,359 South Asian ancestry individuals, 4,961 Hispanic individuals	216,518 European ancestry individuals, 64,204 non-Hispanic black individuals	10q26.13	EEF1AKMT2	EEF1AKMT2			ENSG00000203791	NA	NA	rs1055256-A	rs1055256	0	1055256	3_prime_UTR_variant	0	0.4235	2e-20	19.699		0.0025	[0.0019-0.0031] unit increase	Affymetrix, Illumina [8221591] (imputed)	N
Hipp_Right_Eigen1_PC4	rs4962692	10	126456997	rs10430743	2019-07-05	31152163	Wuttke M	2019-05-31	Nat Genet	www.ncbi.nlm.nih.gov/pubmed/31152163	A catalog of genetic loci associated with kidney function from analyses of a million individuals.	Estimated glomerular filtration rate	567,460 European ancestry individuals	216,518 European ancestry individuals	10q26.13	EEF1AKMT2	EEF1AKMT2			ENSG00000203791	NA	NA	rs10430743-T	rs10430743	0	10430743	intron_variant	0	0.4282	5e-19	18.301		0.0025	[0.0019-0.0031] unit increase	Affymetrix, Illumina [8834748] (imputed)	N
Hipp_Right_Eigen1_PC4	rs4962692	10	126461368	rs2363340	2019-01-11	30279459	van der Meer D	2018-10-02	Mol Psychiatry	www.ncbi.nlm.nih.gov/pubmed/30279459	Brain scans from 21,297 individuals reveal the genetic architecture of hippocampal subfield volumes.	Hippocampal tail volume	21,297 European ancestry individuals	NA	10q26.13	LHPP, FAM53B, METTL10, FAM175B	EEF1AKMT2			ENSG00000203791	NA	NA	rs2363340-C	rs2363340	0	2363340	intron_variant	0	NR	3e-14	13.5229		9.45	NR mm3 increase	Affymetrix, Illumina [NR] (imputed)	N
Hipp_Right_Eigen1_PC4	rs4962692	10	126474200	rs12218858	2019-01-11	30279459	van der Meer D	2018-10-02	Mol Psychiatry	www.ncbi.nlm.nih.gov/pubmed/30279459	Brain scans from 21,297 individuals reveal the genetic architecture of hippocampal subfield volumes.	Total hippocampal volume	21,297 European ancestry individuals	NA	10q26.13	FAM175B, FAM53B, METTL10	EEF1AKMT2			ENSG00000203791	NA	NA	rs12218858-C	rs12218858	0	12218858	intron_variant	0	NR	1e-15	15		43.75	NR mm3 increase	Affymetrix, Illumina [NR] (imputed)	N
Hipp_Right_Eigen1_PC4	rs4962692	10	126474200	rs12218858	2019-01-11	30279459	van der Meer D	2018-10-02	Mol Psychiatry	www.ncbi.nlm.nih.gov/pubmed/30279459	Brain scans from 21,297 individuals reveal the genetic architecture of hippocampal subfield volumes.	Hippocampal subfield CA4 volume	21,297 European ancestry individuals	NA	10q26.13	FAM53B, METTL10, FAM175B	EEF1AKMT2			ENSG00000203791	NA	NA	rs12218858-C	rs12218858	0	12218858	intron_variant	0	NR	6e-15	14.2218		3.87	NR mm3 increase	Affymetrix, Illumina [NR] (imputed)	N
Hipp_Right_Eigen1_PC4	rs4962692	10	126474200	rs12218858	2019-01-11	30279459	van der Meer D	2018-10-02	Mol Psychiatry	www.ncbi.nlm.nih.gov/pubmed/30279459	Brain scans from 21,297 individuals reveal the genetic architecture of hippocampal subfield volumes.	Dentate gyrus granule cell layer volume	21,297 European ancestry individuals	NA	10q26.13	FAM53B, METTL10, FAM175B	EEF1AKMT2			ENSG00000203791	NA	NA	rs12218858-C	rs12218858	0	12218858	intron_variant	0	NR	9e-15	14.0458		4.45	NR mm3 increase	Affymetrix, Illumina [NR] (imputed)	N
Hipp_Right_Eigen1_PC4	rs28631033	10	126477209	rs4962699	2019-10-29	31578528	Tin A	2019-10-02	Nat Genet	www.ncbi.nlm.nih.gov/pubmed/31578528	Target genes, variants, tissues and transcriptional pathways influencing human serum urate levels.	Urate levels	288,649 European ancestry individuals, 125,725 East Asian ancestry individuals, 33,671 African American individuals, 9,037 South Asian ancestry individuals, 608 Hispanic individuals	NA	10q26.13	EEF1AKMT2	EEF1AKMT2			ENSG00000203791	NA	NA	rs4962699-A	rs4962699	0	4962699	intron_variant	0	0.2503	2e-08	7.69897		0.0201	[0.013-0.027] mg/dL increase	Affymetrix, Illumina [8249849] (imputed)	N
Hipp_Right_Eigen1_PC4	rs28631033	10	126477209	rs4962699	2019-10-29	31578528	Tin A	2019-10-02	Nat Genet	www.ncbi.nlm.nih.gov/pubmed/31578528	Target genes, variants, tissues and transcriptional pathways influencing human serum urate levels.	Urate levels	288,649 European ancestry individuals	NA	10q26.13	EEF1AKMT2	EEF1AKMT2			ENSG00000203791	NA	NA	rs4962699-A	rs4962699	0	4962699	intron_variant	0	0.2642	6e-07	6.22185		0.021507	[0.013-0.03] mg/dL increase	Affymetrix, Illumina [8217339] (imputed)	N
Hipp_Right_Eigen1_PC4	rs28631033	10	126480556	rs10901821	2019-10-16	31562340	Akiyama M	2019-09-27	Nat Commun	www.ncbi.nlm.nih.gov/pubmed/31562340	Characterizing rare and low-frequency height-associated variants in the Japanese population.	Height	159,095 Japanese ancestry individuals	32,692 Japanese ancestry individuals	10q26.13	METTL10	EEF1AKMT2 - ABRAXAS2	ENSG00000203791	ENSG00000165660		100	9832	rs10901821-?	rs10901821	0	10901821	TF_binding_site_variant	1	NR	9e-17	16.0458		0.0297189	[0.023-0.037] unit increase	Illumina [27896057] (imputed)	N
Hipp_Right_Eigen1_PC4	rs4962692	10	126482849	rs11245366	2020-01-08	31790847	Hou R	2019-11-29	Bone	www.ncbi.nlm.nih.gov/pubmed/31790847	Genetic variants affecting bone mineral density and bone mineral content at multiple skeletal sites in Hispanic children.	Bone mineral content	1,030 Hispanic or Latin American children	NA	10q26.13	NR	EEF1AKMT2 - ABRAXAS2	ENSG00000203791	ENSG00000165660		2393	7539	rs11245366-G	rs11245366	0	11245366	intergenic_variant	1	0.38	3e-07	6.52288	(lumbar spine)	0.29	[0.17-0.41] g increase	Illumina [> 1100000]	N
Hipp_Right_Eigen1_PC4	rs4962692	10	126484555	rs61872090	2019-02-08	30595370	Kichaev G	2018-12-27	Am J Hum Genet	www.ncbi.nlm.nih.gov/pubmed/30595370	Leveraging Polygenic Functional Enrichment to Improve GWAS Power.	Heel bone mineral density	approximately 446,000 European ancestry individuals	NA	10q26.13		EEF1AKMT2 - ABRAXAS2	ENSG00000203791	ENSG00000165660		4099	5833	rs61872090-?	rs61872090	0	61872090	intergenic_variant	1	NR	5e-10	9.30103		NA		NR [~ 8900000] (imputed)	N
Hipp_Right_Eigen1_PC4	rs4962692	10	126484555	rs61872090	2018-10-18	30048462	Kim SK	2018-07-26	PLoS One	www.ncbi.nlm.nih.gov/pubmed/30048462	Identification of 613 new loci associated with heel bone mineral density and a polygenic risk score for bone mineral density, osteoporosis and fracture.	Heel bone mineral density	394,929 European ancestry individuals	NA	10q26.13		EEF1AKMT2 - ABRAXAS2	ENSG00000203791	ENSG00000165660		4099	5833	rs61872090-?	rs61872090	0	61872090	intergenic_variant	1	NR	4e-09	8.39794		0.011752	[0.0076-0.016] unit decrease	Affymetrix [20259828] (imputed)	N
Hipp_Right_Eigen1_PC4	rs4962692	10	126486443	rs12764880	2020-07-21	32193296	Grasby KL	2020-03-01	Science	www.ncbi.nlm.nih.gov/pubmed/32193296	The genetic architecture of the human cerebral cortex.	Cortical thickness	33,992 European ancestry individuals	14,727 European ancestry individuals, 2,943 individuals	10q26.13	NR	EEF1AKMT2 - ABRAXAS2	ENSG00000203791	ENSG00000165660		5987	3945	rs12764880-T	rs12764880	0	12764880	intergenic_variant	1	0.4328	3e-07	6.52288	(Isthmus Cingulate)	0.00442304	[0.0027-0.0061] unit increase	Affymetrix, Illumina [NR]	N
Hipp_Right_Eigen1_PC4	rs4962692	10	126486443	rs12764880	2020-07-21	32193296	Grasby KL	2020-03-01	Science	www.ncbi.nlm.nih.gov/pubmed/32193296	The genetic architecture of the human cerebral cortex.	Cortical surface area	33,992 European ancestry individuals	14,727 European ancestry individuals, 2,943 individuals	10q26.13	NR	EEF1AKMT2 - ABRAXAS2	ENSG00000203791	ENSG00000165660		5987	3945	rs12764880-T	rs12764880	0	12764880	intergenic_variant	1	0.4327	6e-09	8.22185	(Posterior Cingulate)	4.30226	[2.85-5.75] unit decrease	Affymetrix, Illumina [NR]	N
Hipp_Right_Eigen1_PC4	rs4962692	10	126488660	rs10901823	2020-10-23	32665545	van der Meer D	2020-07-14	Nat Commun	www.ncbi.nlm.nih.gov/pubmed/32665545	Understanding the genetic determinants of the brain with MOSTest.	Cortical surface area (MOSTest)	26,502 European ancestry individuals	NA	10q26.13	NR	EEF1AKMT2 - ABRAXAS2	ENSG00000203791	ENSG00000165660		8204	1728	rs10901823-?	rs10901823	0	10901823	regulatory_region_variant	1		7e-14	13.1549		NA		NR [7428630] (imputed)	N
Hipp_Right_Eigen1_PC4	rs4962692	10	126517989	rs2303611	2020-01-08	31790847	Hou R	2019-11-29	Bone	www.ncbi.nlm.nih.gov/pubmed/31790847	Genetic variants affecting bone mineral density and bone mineral content at multiple skeletal sites in Hispanic children.	Bone mineral content	1,030 Hispanic or Latin American children	NA	10q26.13	ABRAXAS2	ABRAXAS2			ENSG00000165660	NA	NA	rs2303611-G	rs2303611	0	2303611	synonymous_variant	0	0.38	8e-07	6.09691	(lumbar spine)	0.28	[0.16-0.4] g increase	Illumina [> 1100000]	N
Hipp_Right_Eigen1_PC4	rs28631033	10	126537825	rs11245387	2017-03-29	26503814	Hardin M	2016-10-27	Pharmacogenomics J	www.ncbi.nlm.nih.gov/pubmed/26503814	A genome-wide analysis of the response to inhaled ≈í‚â§2-agonists in chronic obstructive pulmonary disease.	Response to bronchodilator in chronic obstructive pulmonary disease (change in FEV1)	5,766 European ancestry cases, 811 African American cases	NA	10q26.13	FAM175B	ABRAXAS2 - NPM1P31	ENSG00000165660	ENSG00000214807		12589	18254	rs11245387-T	rs11245387	0	11245387	intergenic_variant	1	0.4	3e-07	6.52288	(BDRPRED, AA)	1.76	[1.09-2.43] unit decrease	Illumina [NR] (imputed)	N
Hipp_Right_Eigen1_PC4	rs4962692	10	126539128	rs11245388	2019-01-28	30598549	Morris JA	2018-12-31	Nat Genet	www.ncbi.nlm.nih.gov/pubmed/30598549	An atlas of genetic influences on osteoporosis in humans and mice.	Heel bone mineral density	426,824 British ancestry individuals	NA	10q26.13	FAM175B	ABRAXAS2 - NPM1P31	ENSG00000165660	ENSG00000214807		13892	16951	rs11245388-T	rs11245388	0	11245388	intergenic_variant	1	0.428331	1e-10	10		0.0120014	[0.0083-0.0157] unit decrease	NR [13737936] (imputed)	N
Hipp_Right_Eigen1_PC4	rs4962692	10	126551900	rs2559509	2019-02-06	30595370	Kichaev G	2018-12-27	Am J Hum Genet	www.ncbi.nlm.nih.gov/pubmed/30595370	Leveraging Polygenic Functional Enrichment to Improve GWAS Power.	Educational attainment (years of education)	approximately 455,000 European ancestry individuals	NA	10q26.13		ABRAXAS2 - NPM1P31	ENSG00000165660	ENSG00000214807		26664	4179	rs2559509-?	rs2559509	0	2559509	intergenic_variant	1	NR	1e-09	9		NA		NR [~ 8900000] (imputed)	N
Hipp_Right_Eigen1_Mean	rs1558957	2	162798581	rs6717424	2021-06-29	32895543	de la Fuente J	2020-09-07	Nat Hum Behav	www.ncbi.nlm.nih.gov/pubmed/32895543	A general dimension of genetic sharing across diverse cognitive traits inferred from molecular data.	Cognitive traits (MTAG)	331,679 British ancestry individuals	NA	2q24.2		SLC4A10			ENSG00000144290	NA	NA	rs6717424-?	rs6717424	0	6717424	intron_variant	0	NR	1e-08	8		NA		NR [7857346] (imputed)	N
Hipp_Right_Eigen1_Mean	rs1558957	2	162800372	rs13022438	2019-04-18	30617275	Erzurumluoglu AM	2019-01-07	Mol Psychiatry	www.ncbi.nlm.nih.gov/pubmed/30617275	Meta-analysis of up to 622,409 individuals identifies 40 novel smoking behaviour associated genetic loci.	Smoking initiation	324,851 European ancestry individuals, 21,962 South Asian ancestry individuals	up to 275,596 European ancestry individuals	2q24.2	SLC4A10	SLC4A10			ENSG00000144290	NA	NA	rs13022438-G	rs13022438	0	13022438	intron_variant	0	0.27	1e-11	11		0.0146	[0.0087-0.0205] unit increase (replication)	Affymetrix, Illumina [up to 1207583] (imputed)	N
Hipp_Right_Eigen1_Mean	rs1558957	2	162802184	rs11693702	2019-02-08	30595370	Kichaev G	2018-12-27	Am J Hum Genet	www.ncbi.nlm.nih.gov/pubmed/30595370	Leveraging Polygenic Functional Enrichment to Improve GWAS Power.	Smoking status	approximately 458,000 European ancestry individuals	NA	2q24.2		SLC4A10			ENSG00000144290	NA	NA	rs11693702-?	rs11693702	0	11693702	intron_variant	0	NR	1e-11	11		NA		NR [~ 8900000] (imputed)	N
Hipp_Right_Eigen1_Mean	rs1558957	2	162802184	rs11693702	2018-11-12	30038396	Lee JJ	2018-07-23	Nat Genet	www.ncbi.nlm.nih.gov/pubmed/30038396	Gene discovery and polygenic prediction from a genome-wide association study of educational attainment in 1.1 million individuals.	Cognitive performance	257,841 European ancestry individuals	NA	2q24.2	Intergenic	SLC4A10			ENSG00000144290	NA	NA	rs11693702-A	rs11693702	0	11693702	intron_variant	0	0.4612	9e-13	12.0458		0.0205	[0.015-0.026] unit decrease	Affymetrix, Illumina [10100000] (imputed)	N
Hipp_Right_Eigen1_Mean	rs1558957	2	162802184	rs11693702	2021-01-13	33414549	Demange PA	2021-01-07	Nat Genet	www.ncbi.nlm.nih.gov/pubmed/33414549	Investigating the genetic architecture of noncognitive skills using GWAS-by-subtraction.	Cognitive aspects of educational attainment	257,700 European ancestry individuals	NA	2q24.2	NR	SLC4A10			ENSG00000144290	NA	NA	rs11693702-T	rs11693702	0	11693702	intron_variant	0	0.416501	1e-12	12		0.0452114	[0.033-0.058] unit increase	Affymetrix, Illumina, Perlegen [7305956] (imputed)	N
Hipp_Right_Eigen1_Mean	rs1558957	2	162802993	rs12474587	2021-05-19	33082346	Xu K	2020-10-20	Nat Commun	www.ncbi.nlm.nih.gov/pubmed/33082346	Genome-wide association study of smoking trajectory and meta-analysis of smoking status in 842,000 individuals.	Smoking initiation	842,717 European ancestry individuals	NA	2q24.2	SLC4A10	SLC4A10			ENSG00000144290	NA	NA	rs12474587-T	rs12474587	0	12474587	intron_variant	0		1e-12	12		1.025	[NR]	Affymetrix [up to 79000000] (imputed)	N
Hipp_Right_Eigen1_Mean	rs1558957	2	162802993	rs12474587	2019-03-28	30643251	Liu M	2019-01-14	Nat Genet	www.ncbi.nlm.nih.gov/pubmed/30643251	Association studies of up to 1.2 million individuals yield new insights into the genetic etiology of tobacco and alcohol use.	Age of smoking initiation (MTAG)	up to 931,815 European ancestry individuals	NA	2q24.2	NR	SLC4A10			ENSG00000144290	NA	NA	rs12474587-T	rs12474587	0	12474587	intron_variant	0	0.438	4e-14	13.3979		0.0111501	[0.0083-0.014] unit decrease	NR [9732723] (imputed)	N
Hipp_Right_Eigen1_Mean	rs1558957	2	162802993	rs12474587	2019-03-28	30643251	Liu M	2019-01-14	Nat Genet	www.ncbi.nlm.nih.gov/pubmed/30643251	Association studies of up to 1.2 million individuals yield new insights into the genetic etiology of tobacco and alcohol use.	Smoking initiation (ever regular vs never regular) (MTAG)	up to 1,359,002 European ancestry individuals	NA	2q24.2	NR	SLC4A10			ENSG00000144290	NA	NA	rs12474587-T	rs12474587	0	12474587	intron_variant	0	0.429	3e-29	28.5229		0.0122636	[0.01-0.014] unit increase	NR [9732723] (imputed)	N
Hipp_Right_Eigen1_Mean	rs1558957	2	162802993	rs12474587	2019-03-28	30643251	Liu M	2019-01-14	Nat Genet	www.ncbi.nlm.nih.gov/pubmed/30643251	Association studies of up to 1.2 million individuals yield new insights into the genetic etiology of tobacco and alcohol use.	Smoking initiation (ever regular vs never regular)	up to 1,232,091 European ancestry individuals	NA	2q24.2	NR	SLC4A10			ENSG00000144290	NA	NA	rs12474587-T	rs12474587	0	12474587	intron_variant	0	0.429	5e-21	20.301		0.0242306	[0.019-0.029] unit increase	NR [~ 10000000] (imputed)	N
Hipp_Right_Eigen1_Mean	rs1558957	2	162815262	rs12466127	2019-03-28	30643251	Liu M	2019-01-14	Nat Genet	www.ncbi.nlm.nih.gov/pubmed/30643251	Association studies of up to 1.2 million individuals yield new insights into the genetic etiology of tobacco and alcohol use.	Alcohol consumption (drinks per week) (MTAG)	up to 1,039,210 European ancestry individuals	NA	2q24.2	NR	SLC4A10			ENSG00000144290	NA	NA	rs12466127-A	rs12466127	0	12466127	intron_variant	0	0.376	2e-11	10.699		0.00922632	[0.0065-0.0119] unit increase	NR [~ 9732723] (imputed)	N
Hipp_Right_Eigen1_Mean	rs1558957	2	162816728	rs12472555	2019-01-21	29970889	Day FR	2018-07-03	Nat Commun	www.ncbi.nlm.nih.gov/pubmed/29970889	Elucidating the genetic basis of social interaction and isolation.	Regular attendance at a pub or social club	124,047 European ancestry cases, 328,255 European ancestry controls	NA	2q24.2	SLC4A10, DPP4, GCG, FAP	SLC4A10			ENSG00000144290	NA	NA	rs12472555-T	rs12472555	0	12472555	intron_variant	0	0.534979	2e-08	7.69897		0.00524055	[0.0034-0.007] unit decrease	NR [NR] (imputed)	N
Hipp_Right_Eigen1_Mean	rs1558957	2	162816728	rs12472555	2021-06-29	32895543	de la Fuente J	2020-09-07	Nat Hum Behav	www.ncbi.nlm.nih.gov/pubmed/32895543	A general dimension of genetic sharing across diverse cognitive traits inferred from molecular data.	Verbal-numerical reasoning	171,304 British ancestry individuals	NA	2q24.2		SLC4A10			ENSG00000144290	NA	NA	rs12472555-?	rs12472555	0	12472555	intron_variant	0	NR	7e-10	9.1549		NA		NR [7857346] (imputed)	N
Hipp_Right_Eigen1_Mean	rs1558957	2	162818621	rs4500960	2017-02-24	27225129	Okbay A	2016-05-26	Nature	www.ncbi.nlm.nih.gov/pubmed/27225129	Genome-wide association study identifies 74 loci associated with educational attainment.	Educational attainment (years of education)	405,072 European ancestry individuals	NA	2q24.2	NR	SLC4A10			ENSG00000144290	NA	NA	rs4500960-T	rs4500960	0	4500960	intron_variant	0	0.463	3e-10	9.52288		0.0140885	NR unit decrease	Affymetrix, Illumina, Perlegen [~ 9300000] (imputed)	N
Hipp_Right_Eigen1_Mean	rs1558957	2	162818621	rs4500960	2018-09-17	29844566	Davies G	2018-05-29	Nat Commun	www.ncbi.nlm.nih.gov/pubmed/29844566	Study of 300,486 individuals identifies 148 independent genetic loci influencing general cognitive function.	General cognitive ability	up to 300,486 European ancestry individuals	NA	2q24.2	SLC4A10	SLC4A10			ENSG00000144290	NA	NA	rs4500960-T	rs4500960	0	4500960	intron_variant	0	NR	3e-11	10.5229		6.637	z-score decrease	Affymetrix, Illumina [at least 2500000] (imputed)	N
Hipp_Right_Eigen1_Mean	rs1558957	2	162818621	rs4500960	2018-11-12	30038396	Lee JJ	2018-07-23	Nat Genet	www.ncbi.nlm.nih.gov/pubmed/30038396	Gene discovery and polygenic prediction from a genome-wide association study of educational attainment in 1.1 million individuals.	Educational attainment (MTAG)	1,311,438 European ancestry individuals	NA	2q24.2	Intergenic	SLC4A10			ENSG00000144290	NA	NA	rs4500960-T	rs4500960	0	4500960	intron_variant	0	0.4647	3e-30	29.5229	(MTAG)	0.015	[0.012-0.018] unit decrease	Affymetrix, Illumina [7100000] (imputed)	N
Hipp_Right_Eigen1_Mean	rs1558957	2	162818621	rs4500960	2018-10-19	30038396	Lee JJ	2018-07-23	Nat Genet	www.ncbi.nlm.nih.gov/pubmed/30038396	Gene discovery and polygenic prediction from a genome-wide association study of educational attainment in 1.1 million individuals.	Educational attainment (years of education)	up to 1,131,881 European ancestry individuals	NA	2q24.2		SLC4A10			ENSG00000144290	NA	NA	rs4500960-T	rs4500960	0	4500960	intron_variant	0	0.4647	1e-20	20		0.0131	[0.01-0.016] unit decrease	Affymetrix, Illumina [10000000] (imputed)	N
Hipp_Right_Eigen1_Mean	rs1558957	2	162818621	rs4500960	2018-11-12	30038396	Lee JJ	2018-07-23	Nat Genet	www.ncbi.nlm.nih.gov/pubmed/30038396	Gene discovery and polygenic prediction from a genome-wide association study of educational attainment in 1.1 million individuals.	Highest math class taken	430,445 European ancestry individuals	NA	2q24.2	Intergenic	SLC4A10			ENSG00000144290	NA	NA	rs4500960-C	rs4500960	0	4500960	intron_variant	0	0.5427	2e-20	19.699		0.021	[0.016-0.026] unit increase	Affymetrix, Illumina [10000000] (imputed)	N
Hipp_Right_Eigen1_Mean	rs1558957	2	162818621	rs4500960	2018-11-12	30038396	Lee JJ	2018-07-23	Nat Genet	www.ncbi.nlm.nih.gov/pubmed/30038396	Gene discovery and polygenic prediction from a genome-wide association study of educational attainment in 1.1 million individuals.	Cognitive performance (MTAG)	402,382 European ancestry individuals	NA	2q24.2	Intergenic	SLC4A10			ENSG00000144290	NA	NA	rs4500960-T	rs4500960	0	4500960	intron_variant	0	0.4754	7e-26	25.1549	(MTAG)	0.0241	[0.02-0.029] unit decrease	Affymetrix, Illumina [7100000] (imputed)	N
Hipp_Right_Eigen1_Mean	rs1558957	2	162818621	rs4500960	2018-11-12	30038396	Lee JJ	2018-07-23	Nat Genet	www.ncbi.nlm.nih.gov/pubmed/30038396	Gene discovery and polygenic prediction from a genome-wide association study of educational attainment in 1.1 million individuals.	Highest math class taken (MTAG)	811,539 European ancestry individuals	NA	2q24.2	Intergenic	SLC4A10			ENSG00000144290	NA	NA	rs4500960-T	rs4500960	0	4500960	intron_variant	0	0.4573	2e-37	36.699	(MTAG)	0.0212	[0.018-0.025] unit decrease	Affymetrix, Illumina [7100000] (imputed)	N
Hipp_Right_Eigen1_Mean	rs1558957	2	162822709	rs13021985	2020-07-21	32193296	Grasby KL	2020-03-01	Science	www.ncbi.nlm.nih.gov/pubmed/32193296	The genetic architecture of the human cerebral cortex.	Cortical surface area	33,992 European ancestry individuals	14,727 European ancestry individuals, 2,943 individuals	2q24.2	NR	SLC4A10			ENSG00000144290	NA	NA	rs13021985-A	rs13021985	0	13021985	intron_variant	0	0.4176	1e-10	10	(Caudal Anterior Cingulate)	3.60561	[2.51-4.7] unit increase	Affymetrix, Illumina [NR]	N
Hipp_Right_Eigen1_Mean	rs1558957	2	162828001	rs4664442	2019-03-18	30643258	Karlsson Linner R	2019-01-14	Nat Genet	www.ncbi.nlm.nih.gov/pubmed/30643258	Genome-wide association analyses of risk tolerance and risky behaviors in over 1 million individuals identify hundreds of loci and shared genetic influences.	Smoking status (ever vs never smokers)	518,633 European ancestry individuals	NA	2q24.2	DPP4	SLC4A10			ENSG00000144290	NA	NA	rs4664442-A	rs4664442	0	4664442	intron_variant	0	0.4626	2e-15	14.699		0.0159633	[0.012-0.02] unit increase	Affymetrix [11514654] (imputed)	N
Hipp_Right_Eigen1_Mean	rs1558957	2	162828001	rs4664442	2018-02-23	29326435	Hill WD	2018-01-11	Mol Psychiatry	www.ncbi.nlm.nih.gov/pubmed/29326435	A combined analysis of genetically correlated traits identifies 187 loci and a role for neurogenesis and myelination in intelligence.	Intelligence (MTAG)	120,934 British ancestry individuals, 127,548 individuals	NA	2q24.2	SLC4A10	SLC4A10			ENSG00000144290	NA	NA	rs4664442-A	rs4664442	0	4664442	intron_variant	0	NR	5e-17	16.301		0.0245769	[0.019-0.03] unit decrease	Affymetrix [NR]	N
Hipp_Right_Eigen1_Mean	rs1558957	2	162828001	rs4664442	2019-09-04	31374203	Lam M	2019-08-01	Am J Hum Genet	www.ncbi.nlm.nih.gov/pubmed/31374203	Pleiotropic Meta-Analysis of Cognition, Education, and Schizophrenia Differentiates Roles of Early Neurodevelopmental and Adult Synaptic Pathways.	Cognitive ability, years of educational attainment or schizophrenia (pleiotropy)	328,917 individuals with educational attainment measurements, 107,207 individuals with cognitive ability measurements, 77,096 European ancestry schizophrenia cases, 43,456 European ancestry controls	NA	2q24.2	SLC4A10	SLC4A10			ENSG00000144290	NA	NA	rs4664442-?	rs4664442	0	4664442	intron_variant	0	NR	1e-13	13		0.0147704	[0.011-0.019] unit decrease	NR [7306098]	N
Hipp_Right_Eigen1_Mean	rs1558957	2	162831756	rs4295021	2015-12-18	25742292	Aschebrook-Kilfoy B	2015-03-05	PLoS One	www.ncbi.nlm.nih.gov/pubmed/25742292	Genome-wide association study of parity in Bangladeshi women.	Number of children	1,686 Bangladeshi women	NA	2q24.2	NR	SLC4A10			ENSG00000144290	NA	NA	rs4295021-?	rs4295021	0	4295021	intron_variant	0		7e-06	5.1549		0.28	unit increase	Illumina [1211988] (imputed)	N
Hipp_Right_Eigen1_Mean	rs1558957	2	162831756	rs4295021	2015-12-18	25742292	Aschebrook-Kilfoy B	2015-03-05	PLoS One	www.ncbi.nlm.nih.gov/pubmed/25742292	Genome-wide association study of parity in Bangladeshi women.	Number of pregnancies	1,686 Bangladeshi women	NA	2q24.2	NR	SLC4A10			ENSG00000144290	NA	NA	rs4295021-?	rs4295021	0	4295021	intron_variant	0		3e-06	5.52288		0.27	unit increase	Illumina [1211988] (imputed)	N
Hipp_Right_Eigen1_Mean	rs1558957	2	162843078	rs2909455	2019-01-11	30279459	van der Meer D	2018-10-02	Mol Psychiatry	www.ncbi.nlm.nih.gov/pubmed/30279459	Brain scans from 21,297 individuals reveal the genetic architecture of hippocampal subfield volumes.	Subiculum volume	21,297 European ancestry individuals	NA	2q24.2	DPP4, SLC4A10	SLC4A10 - DPP4	ENSG00000144290	ENSG00000197635		1286	5677	rs2909455-T	rs2909455	0	2909455	intergenic_variant	1	NR	6e-11	10.2218		5.4	NR mm3 increase	Affymetrix, Illumina [NR] (imputed)	N
Hipp_Right_Eigen1_Mean	rs1558957	2	162845565	rs1861979	2019-01-11	30279459	van der Meer D	2018-10-02	Mol Psychiatry	www.ncbi.nlm.nih.gov/pubmed/30279459	Brain scans from 21,297 individuals reveal the genetic architecture of hippocampal subfield volumes.	Total hippocampal volume	21,297 European ancestry individuals	NA	2q24.2	SLC4A10, DPP4	SLC4A10 - DPP4	ENSG00000144290	ENSG00000197635		3773	3190	rs1861979-T	rs1861979	0	1861979	intergenic_variant	1	NR	5e-13	12.301		39.54	NR mm3 increase	Affymetrix, Illumina [NR] (imputed)	N
Hipp_Right_Eigen1_Mean	rs1558957	2	162845565	rs1861979	2019-01-11	30279459	van der Meer D	2018-10-02	Mol Psychiatry	www.ncbi.nlm.nih.gov/pubmed/30279459	Brain scans from 21,297 individuals reveal the genetic architecture of hippocampal subfield volumes.	Dentate gyrus molecular layer volume	21,297 European ancestry individuals	NA	2q24.2	SLC4A10, DPP4	SLC4A10 - DPP4	ENSG00000144290	ENSG00000197635		3773	3190	rs1861979-T	rs1861979	0	1861979	intergenic_variant	1	NR	2e-10	9.69897		6.42	NR mm3 increase	Affymetrix, Illumina [NR] (imputed)	N
Hipp_Right_Eigen1_Mean	rs1558957	2	162845565	rs1861979	2019-01-11	30279459	van der Meer D	2018-10-02	Mol Psychiatry	www.ncbi.nlm.nih.gov/pubmed/30279459	Brain scans from 21,297 individuals reveal the genetic architecture of hippocampal subfield volumes.	Hippocampal tail volume	21,297 European ancestry individuals	NA	2q24.2	SLC4A10, DPP4	SLC4A10 - DPP4	ENSG00000144290	ENSG00000197635		3773	3190	rs1861979-T	rs1861979	0	1861979	intergenic_variant	1	NR	9e-22	21.0458		11.92	NR mm3 increase	Affymetrix, Illumina [NR] (imputed)	N
Hipp_Right_Eigen1_Mean	rs1558957	2	162845855	rs2909457	2019-08-19	31268507	Periyasamy S	2019-07-03	JAMA Psychiatry	www.ncbi.nlm.nih.gov/pubmed/31268507	Association of Schizophrenia Risk With Disordered Niacin Metabolism in an Indian Genome-wide Association Study.	Schizophrenia	816 Indian ancestry cases, 900 Indian ancestry controls, 505 Indian ancestry cases and 871 Indian ancestry controls from 405 families, up to 36,989 European and unknown ancestry cases, up to 113,075 European and unknown ancestry controls	NA	2q24.2	NR	SLC4A10 - DPP4	ENSG00000144290	ENSG00000197635		4063	2900	rs2909457-?	rs2909457	0	2909457	intergenic_variant	1	NR	1e-07	7		NA		Illumina [up to 5582932] (imputed)	N
Hipp_Right_Eigen1_Mean	rs1558957	2	162845855	rs2909457	2015-04-16	25056061	Ripke S	2014-07-22	Nature	www.ncbi.nlm.nih.gov/pubmed/25056061	Biological insights from 108 schizophrenia-associated genetic loci.	Schizophrenia	32,405 European ancestry cases, 42,221 European ancestry controls, 1,235 European ancestry cases and 1,235 European ancestry controls from 1235 parent-offspring trios, 1,836 East Asian ancestry cases, 3,383 East Asian ancestry controls	1,513 European ancestry cases, 66,236 European ancestry controls	2q24.2	DPP4, SLC4A10	SLC4A10 - DPP4	ENSG00000144290	ENSG00000197635		4063	2900	rs2909457-G	rs2909457	0	2909457	intergenic_variant	1	0.407	5e-08	7.30103		1.05932	[1.04-1.08]	Affymetrix, Illumina [9005918] (imputed)	N
Hipp_Right_Eigen1_Mean	rs1558957	2	162845855	rs2909457	2016-07-23	26198764	Goes FS	2015-07-21	Am J Med Genet B Neuropsychiatr Genet	www.ncbi.nlm.nih.gov/pubmed/26198764	Genome-wide association study of schizophrenia in Ashkenazi Jews.	Schizophrenia	592 Ashkenazi Jewish ancestry cases, 505 Ashkenazi Jewish ancestry controls, 36,989 cases, 113,075 controls	NA	2q24.2	NR	SLC4A10 - DPP4	ENSG00000144290	ENSG00000197635		4063	2900	rs2909457-G	rs2909457	0	2909457	intergenic_variant	1	NR	6e-08	7.22185		1.06383	[NR]	Illumina [7158791] (imputed)	N
Hipp_Right_Eigen1_Mean	rs1558957	2	162845855	rs2909457	2020-10-23	32665545	van der Meer D	2020-07-14	Nat Commun	www.ncbi.nlm.nih.gov/pubmed/32665545	Understanding the genetic determinants of the brain with MOSTest.	Subcortical volume (MOSTest)	26,502 European ancestry individuals	NA	2q24.2	PEAR1, LRRC71, ARHGEF11, ETV3L	SLC4A10 - DPP4	ENSG00000144290	ENSG00000197635		4063	2900	rs2909457-?	rs2909457	0	2909457	intergenic_variant	1		1e-21	21		NA		NR [7428630] (imputed)	N
Hipp_Right_Eigen1_Mean	rs1558957	2	162846439	rs2909443	2019-01-11	30279459	van der Meer D	2018-10-02	Mol Psychiatry	www.ncbi.nlm.nih.gov/pubmed/30279459	Brain scans from 21,297 individuals reveal the genetic architecture of hippocampal subfield volumes.	Hippocampal tail volume (corrected for total hippocampal volume)	21,297 European ancestry individuals	NA	2q24.2	SLC4A10, DPP4	SLC4A10 - DPP4	ENSG00000144290	ENSG00000197635		4647	2316	rs2909443-G	rs2909443	0	2909443	intergenic_variant	1	NR	3e-13	12.5229		6.11	NR mm3 increase	Affymetrix, Illumina [NR] (imputed)	N
Hipp_Right_Eigen1_Mean	rs1558957	2	162856148	rs2268894	2018-01-12	29186694	Lam M	2017-11-28	Cell Rep	www.ncbi.nlm.nih.gov/pubmed/29186694	Large-Scale Cognitive GWAS Meta-Analysis Reveals Tissue-Specific Neural Expression and Potential Nootropic Drug Targets.	Cognitive ability	107,207 European ancestry individuals	NA	2q24.2	DPP4	DPP4			ENSG00000197635	NA	NA	rs2268894-?	rs2268894	0	2268894	3_prime_UTR_variant	0	NR	6e-06	5.22185		4.528	z score increase	Affymetrix, Illumina [7357080] (imputed)	N
Hipp_Right_Eigen1_Mean	rs1558957	2	162856148	rs2268894	2018-01-12	29186694	Lam M	2017-11-28	Cell Rep	www.ncbi.nlm.nih.gov/pubmed/29186694	Large-Scale Cognitive GWAS Meta-Analysis Reveals Tissue-Specific Neural Expression and Potential Nootropic Drug Targets.	Cognitive ability (MTAG)	436,124 European ancestry individuals	NA	2q24.2	DPP4	DPP4			ENSG00000197635	NA	NA	rs2268894-?	rs2268894	0	2268894	3_prime_UTR_variant	0	NR	9e-11	10.0458		6.481	z score increase	Affymetrix, Illumina, Perlegen [7333576] (imputed)	N
Hipp_Right_Eigen1_Mean	rs1558957	2	162856148	rs2268894	2019-04-17	30818988	Klein M	2019-03-01	Am J Psychiatry	www.ncbi.nlm.nih.gov/pubmed/30818988	Genetic Markers of ADHD-Related Variations in Intracranial Volume.	Hippocampal volume	24,704 European ancestry individuals	NA	2q24.2	NR	DPP4			ENSG00000197635	NA	NA	rs2268894-T	rs2268894	0	2268894	3_prime_UTR_variant	0	NR	5e-13	12.301		7.231	NR z score decrease	NR [9145464] (imputed)	N
Hipp_Right_Eigen1_Mean	rs1558957	2	162856148	rs2268894	2018-09-12	29942086	Savage JE	2018-06-25	Nat Genet	www.ncbi.nlm.nih.gov/pubmed/29942086	Genome-wide association meta-analysis in 269,867 individuals identifies new genetic and functional links to intelligence.	Intelligence	269,867 European ancestry individuals	NA	2q24.2	NR	DPP4			ENSG00000197635	NA	NA	rs2268894-T	rs2268894	0	2268894	3_prime_UTR_variant	0	NR	4e-14	13.3979		7.562	z-score increase	Affymetrix, Illumina [9295118] (imputed)	N
Hipp_Right_Eigen1_Mean	rs1558957	2	162856148	rs2268894	2018-11-12	30038396	Lee JJ	2018-07-23	Nat Genet	www.ncbi.nlm.nih.gov/pubmed/30038396	Gene discovery and polygenic prediction from a genome-wide association study of educational attainment in 1.1 million individuals.	Self-reported math ability	564,698 European ancestry individuals	NA	2q24.2	Intergenic	DPP4			ENSG00000197635	NA	NA	rs2268894-C	rs2268894	0	2268894	3_prime_UTR_variant	0	0.4579	2e-21	20.699		0.0186	[0.015-0.023] unit decrease	Affymetrix, Illumina [10000000] (imputed)	N
Hipp_Right_Eigen1_Mean	rs1558957	2	162856148	rs2268894	2018-11-12	30038396	Lee JJ	2018-07-23	Nat Genet	www.ncbi.nlm.nih.gov/pubmed/30038396	Gene discovery and polygenic prediction from a genome-wide association study of educational attainment in 1.1 million individuals.	Self-reported math ability (MTAG)	670,471 European ancestry individuals	NA	2q24.2	Intergenic	DPP4			ENSG00000197635	NA	NA	rs2268894-T	rs2268894	0	2268894	3_prime_UTR_variant	0	0.5421	1e-30	30	(MTAG)	0.0207	[0.017-0.024] unit increase	Affymetrix, Illumina [7100000] (imputed)	N
Hipp_Right_Eigen1_Mean	rs1558957	2	162891848	rs6432708	2019-10-04	30679032	Brazel DM	2018-12-06	Biol Psychiatry	www.ncbi.nlm.nih.gov/pubmed/30679032	Exome Chip Meta-analysis Fine Maps Causal Variants and Elucidates the Genetic Architecture of Rare Coding Variants in Smoking and Alcohol¬¨‚Ä†Use.	Smoking initiation (ever regular vs never regular)	up to 433,216 European ancestry individuals	NA	2q24.2	DPP4	DPP4			ENSG00000197635	NA	NA	rs6432708-T	rs6432708	0	6432708	intron_variant	0	0.581	2e-12	11.699		0.0162	[0.012-0.021] unit decrease	Illumina [~ 250000] (imputed)	N
Hipp_Right_Eigen1_Mean	rs1558957	2	162891848	rs6432708	2020-10-23	32665545	van der Meer D	2020-07-14	Nat Commun	www.ncbi.nlm.nih.gov/pubmed/32665545	Understanding the genetic determinants of the brain with MOSTest.	Brain morphology (min-P)	26,502 European ancestry individuals	NA	2q24.2	NR	DPP4			ENSG00000197635	NA	NA	rs6432708-?	rs6432708	0	6432708	intron_variant	0		7e-13	12.1549		NA		NR [7428630] (imputed)	N
Hipp_Right_Eigen1_Mean	rs1558957	2	162891848	rs6432708	2020-10-23	32665545	van der Meer D	2020-07-14	Nat Commun	www.ncbi.nlm.nih.gov/pubmed/32665545	Understanding the genetic determinants of the brain with MOSTest.	Subcortical volume (min-P)	26,502 European ancestry individuals	NA	2q24.2	DMRTA2, FAF1, CDKN2C	DPP4			ENSG00000197635	NA	NA	rs6432708-?	rs6432708	0	6432708	intron_variant	0		2e-13	12.699		NA		NR [7428630] (imputed)	N
Hipp_Right_Eigen1_Mean	rs113179672	12	117309440	rs188402627	2020-01-28	31676860	Zhao B	2019-11-01	Nat Genet	www.ncbi.nlm.nih.gov/pubmed/31676860	Genome-wide association analysis of 19,629 individuals identifies variants influencing regional brain volumes and refines their genetic co-architecture with cognitive and mental health traits.	Brain region volumes	19,629 British ancestry individuals	NA	12q24.22	NR	HRK			ENSG00000135116	NA	NA	rs188402627-?	rs188402627	0	188402627	intron_variant	0	NR	2e-09	8.69897	(right entorhinal)	NA		NR [9227495] (imputed)	N
Hipp_Right_Eigen1_Mean	rs113179672	12	117319202	rs146607495	2020-01-28	31676860	Zhao B	2019-11-01	Nat Genet	www.ncbi.nlm.nih.gov/pubmed/31676860	Genome-wide association analysis of 19,629 individuals identifies variants influencing regional brain volumes and refines their genetic co-architecture with cognitive and mental health traits.	Brain region volumes	19,629 British ancestry individuals	NA	12q24.22	NR	HRK			ENSG00000135116	NA	NA	rs146607495-?	rs146607495	0	146607495	5_prime_UTR_variant	0	NR	3e-09	8.52288	(left entorhinal)	NA		NR [9227495] (imputed)	N
Hipp_Right_Eigen1_Mean	rs113179672	12	117319202	rs146607495	2020-01-28	31676860	Zhao B	2019-11-01	Nat Genet	www.ncbi.nlm.nih.gov/pubmed/31676860	Genome-wide association analysis of 19,629 individuals identifies variants influencing regional brain volumes and refines their genetic co-architecture with cognitive and mental health traits.	Brain region volumes	19,629 British ancestry individuals	NA	12q24.22	NR	HRK			ENSG00000135116	NA	NA	rs146607495-?	rs146607495	0	146607495	5_prime_UTR_variant	0	NR	7e-26	25.1549	(left hippocampus)	NA		NR [9227495] (imputed)	N
Hipp_Right_Eigen1_Mean	rs113179672	12	117319202	rs146607495	2020-01-28	31676860	Zhao B	2019-11-01	Nat Genet	www.ncbi.nlm.nih.gov/pubmed/31676860	Genome-wide association analysis of 19,629 individuals identifies variants influencing regional brain volumes and refines their genetic co-architecture with cognitive and mental health traits.	Brain region volumes	19,629 British ancestry individuals	NA	12q24.22	NR	HRK			ENSG00000135116	NA	NA	rs146607495-?	rs146607495	0	146607495	5_prime_UTR_variant	0	NR	4e-27	26.3979	(right hippocampus)	NA		NR [9227495] (imputed)	N
Hipp_Right_Eigen1_Mean	rs113179672	12	117319202	rs146607495	2020-10-23	32665545	van der Meer D	2020-07-14	Nat Commun	www.ncbi.nlm.nih.gov/pubmed/32665545	Understanding the genetic determinants of the brain with MOSTest.	Brain morphology (MOSTest)	26,502 European ancestry individuals	NA	12q24.22	RNFT2, HRK, FBXW8, TESC	HRK			ENSG00000135116	NA	NA	rs146607495-?	rs146607495	0	146607495	5_prime_UTR_variant	0		4e-32	31.3979		NA		NR [7428630] (imputed)	N
Hipp_Right_Eigen1_Mean	rs113179672	12	117319202	rs146607495	2020-10-23	32665545	van der Meer D	2020-07-14	Nat Commun	www.ncbi.nlm.nih.gov/pubmed/32665545	Understanding the genetic determinants of the brain with MOSTest.	Subcortical volume (min-P)	26,502 European ancestry individuals	NA	12q24.22	COL3A1, COL5A2, WDR75	HRK			ENSG00000135116	NA	NA	rs146607495-?	rs146607495	0	146607495	5_prime_UTR_variant	0		9e-26	25.0458		NA		NR [7428630] (imputed)	N
Hipp_Right_Eigen1_Mean	rs113179672	12	117319202	rs146607495	2020-10-23	32665545	van der Meer D	2020-07-14	Nat Commun	www.ncbi.nlm.nih.gov/pubmed/32665545	Understanding the genetic determinants of the brain with MOSTest.	Brain morphology (min-P)	26,502 European ancestry individuals	NA	12q24.22	ADAMTS9	HRK			ENSG00000135116	NA	NA	rs146607495-?	rs146607495	0	146607495	5_prime_UTR_variant	0		1e-25	25		NA		NR [7428630] (imputed)	N
Hipp_Right_Eigen1_Mean	rs113179672	12	117319202	rs146607495	2020-10-23	32665545	van der Meer D	2020-07-14	Nat Commun	www.ncbi.nlm.nih.gov/pubmed/32665545	Understanding the genetic determinants of the brain with MOSTest.	Subcortical volume (MOSTest)	26,502 European ancestry individuals	NA	12q24.22	ANKRD32, MCTP1	HRK			ENSG00000135116	NA	NA	rs146607495-?	rs146607495	0	146607495	5_prime_UTR_variant	0		4e-39	38.3979		NA		NR [7428630] (imputed)	N
Hipp_Right_Eigen1_Mean	rs113179672	12	117321662	rs7137149	2019-01-11	30279459	van der Meer D	2018-10-02	Mol Psychiatry	www.ncbi.nlm.nih.gov/pubmed/30279459	Brain scans from 21,297 individuals reveal the genetic architecture of hippocampal subfield volumes.	Presubiculum volume	21,297 European ancestry individuals	NA	12q24.22	HRK	HRK - FBXW8	ENSG00000135116	ENSG00000174989		2416	27093	rs7137149-C	rs7137149	0	7137149	intergenic_variant	1	NR	1e-11	11		6.78	NR mm3 increase	Affymetrix, Illumina [NR] (imputed)	N
Hipp_Right_Eigen1_Mean	rs113179672	12	117323367	rs77956314	2017-05-11	28098162	Hibar DP	2017-01-18	Nat Commun	www.ncbi.nlm.nih.gov/pubmed/28098162	Novel genetic loci associated with hippocampal volume.	Hippocampal volume	26,814 European ancestry individuals	up to 3,863 European ancestry individuals, up to 562 African American individuals, up to 886 Asian ancestry individuals, up to 1,411 Mexican American individuals	12q24.22	HRK	HRK - FBXW8	ENSG00000135116	ENSG00000174989		4121	25388	rs77956314-T	rs77956314	0	77956314	regulatory_region_variant	1	0.916	2e-25	24.699	(EA)	10.418	[NR] z score decrease	Affymetrix, Illumina, Perlegen [NR] (imputed)	N
Hipp_Right_Eigen1_Mean	rs113179672	12	117323367	rs77956314	2015-11-03	25607358	Hibar DP	2015-01-21	Nature	www.ncbi.nlm.nih.gov/pubmed/25607358	Common genetic variants influence human subcortical brain structures.	Subcortical brain region volumes	up to 13,171 European ancestry individuals	up to 15,130 European ancestry individuals, 545 Japanese ancestry individuals, 736 Mexican American individuals	12q24.22	HRK	HRK - FBXW8	ENSG00000135116	ENSG00000174989		4121	25388	rs77956314-T	rs77956314	0	77956314	regulatory_region_variant	1	0.91	3e-15	14.5229	(Hippocampus, EA)	55.18	[41.48-68.88] mm3 decrease	Affymetrix, Illumina [NR] (imputed)	N
Hipp_Right_Eigen1_Mean	rs113179672	12	117323367	rs77956314	2019-04-17	30818988	Klein M	2019-03-01	Am J Psychiatry	www.ncbi.nlm.nih.gov/pubmed/30818988	Genetic Markers of ADHD-Related Variations in Intracranial Volume.	Hippocampal volume	24,704 European ancestry individuals	NA	12q24.22	NR	HRK - FBXW8	ENSG00000135116	ENSG00000174989		4121	25388	rs77956314-T	rs77956314	0	77956314	regulatory_region_variant	1	NR	2e-21	20.699		9.53	NR Z score decrease	NR [9145464] (imputed)	N
Hipp_Right_Eigen1_Mean	rs113179672	12	117323367	rs77956314	2019-01-11	30279459	van der Meer D	2018-10-02	Mol Psychiatry	www.ncbi.nlm.nih.gov/pubmed/30279459	Brain scans from 21,297 individuals reveal the genetic architecture of hippocampal subfield volumes.	Total hippocampal volume	21,297 European ancestry individuals	NA	12q24.22	RNFT2, HRK, FBXW8, TESC	HRK - FBXW8	ENSG00000135116	ENSG00000174989		4121	25388	rs77956314-C	rs77956314	0	77956314	regulatory_region_variant	1	NR	2e-35	34.699		123.31	NR mm3 increase	Affymetrix, Illumina [NR] (imputed)	N
Hipp_Right_Eigen1_Mean	rs113179672	12	117323367	rs77956314	2019-01-11	30279459	van der Meer D	2018-10-02	Mol Psychiatry	www.ncbi.nlm.nih.gov/pubmed/30279459	Brain scans from 21,297 individuals reveal the genetic architecture of hippocampal subfield volumes.	Hippocampal subfield CA4 volume	21,297 European ancestry individuals	NA	12q24.22	RNFT2, HRK, FBXW8, TESC	HRK - FBXW8	ENSG00000135116	ENSG00000174989		4121	25388	rs77956314-C	rs77956314	0	77956314	regulatory_region_variant	1	NR	2e-24	23.699		9.26	NR mm3 increase	Affymetrix, Illumina [NR] (imputed)	N
Hipp_Right_Eigen1_Mean	rs113179672	12	117323367	rs77956314	2019-01-11	30279459	van der Meer D	2018-10-02	Mol Psychiatry	www.ncbi.nlm.nih.gov/pubmed/30279459	Brain scans from 21,297 individuals reveal the genetic architecture of hippocampal subfield volumes.	Dentate gyrus molecular layer volume	21,297 European ancestry individuals	NA	12q24.22	RNFT2, HRK, FBXW8, TESC	HRK - FBXW8	ENSG00000135116	ENSG00000174989		4121	25388	rs77956314-C	rs77956314	0	77956314	regulatory_region_variant	1	NR	2e-25	24.699		19.27	NR mm3 increase	Affymetrix, Illumina [NR] (imputed)	N
Hipp_Right_Eigen1_Mean	rs113179672	12	117323367	rs77956314	2019-01-11	30279459	van der Meer D	2018-10-02	Mol Psychiatry	www.ncbi.nlm.nih.gov/pubmed/30279459	Brain scans from 21,297 individuals reveal the genetic architecture of hippocampal subfield volumes.	Subiculum volume	21,297 European ancestry individuals	NA	12q24.22	RNFT2, HRK, FBXW8	HRK - FBXW8	ENSG00000135116	ENSG00000174989		4121	25388	rs77956314-C	rs77956314	0	77956314	regulatory_region_variant	1	NR	1e-17	17		12.96	NR mm3 increase	Affymetrix, Illumina [NR] (imputed)	N
Hipp_Right_Eigen1_Mean	rs113179672	12	117323367	rs77956314	2019-01-11	30279459	van der Meer D	2018-10-02	Mol Psychiatry	www.ncbi.nlm.nih.gov/pubmed/30279459	Brain scans from 21,297 individuals reveal the genetic architecture of hippocampal subfield volumes.	Hippocampal subfield CA1 volume	21,297 European ancestry individuals	NA	12q24.22	RNFT2, HRK, FBXW8, TESC	HRK - FBXW8	ENSG00000135116	ENSG00000174989		4121	25388	rs77956314-C	rs77956314	0	77956314	regulatory_region_variant	1	NR	7e-28	27.1549		24.08	NR mm3 increase	Affymetrix, Illumina [NR] (imputed)	N
Hipp_Right_Eigen1_Mean	rs113179672	12	117323367	rs77956314	2019-01-11	30279459	van der Meer D	2018-10-02	Mol Psychiatry	www.ncbi.nlm.nih.gov/pubmed/30279459	Brain scans from 21,297 individuals reveal the genetic architecture of hippocampal subfield volumes.	Hippocampal subfield CA3 volume	21,297 European ancestry individuals	NA	12q24.22	RNFT2, HRK, FBXW8	HRK - FBXW8	ENSG00000135116	ENSG00000174989		4121	25388	rs77956314-C	rs77956314	0	77956314	regulatory_region_variant	1	NR	2e-15	14.699		7.79	NR mm3 increase	Affymetrix, Illumina [NR] (imputed)	N
Hipp_Right_Eigen1_Mean	rs113179672	12	117323367	rs77956314	2019-01-11	30279459	van der Meer D	2018-10-02	Mol Psychiatry	www.ncbi.nlm.nih.gov/pubmed/30279459	Brain scans from 21,297 individuals reveal the genetic architecture of hippocampal subfield volumes.	Dentate gyrus granule cell layer volume	21,297 European ancestry individuals	NA	12q24.22	HRK, FBXW8, TESC, RNFT2	HRK - FBXW8	ENSG00000135116	ENSG00000174989		4121	25388	rs77956314-C	rs77956314	0	77956314	regulatory_region_variant	1	NR	9e-26	25.0458		11.01	NR mm3 increase	Affymetrix, Illumina [NR] (imputed)	N
