## Supplementary material for "Genetic influences on the shape of brain ventricular and subcortical structures": supp_tables: TableS8_catalog.xlsx (part 2 of 3)

### Sheet: catalog (continued)
Table S8. Independent significant variants (P < 1.09e-10) and their correlated variants for shape features that have previously been identified at P-value < 9e-6 in GWAS of any traits listed in the GWAS catalog.
Hipp_Right_Eigen1_Mean	rs113179672	12	117323367	rs77956314	2019-01-11	30279459	van der Meer D	2018-10-02	Mol Psychiatry	www.ncbi.nlm.nih.gov/pubmed/30279459	Brain scans from 21,297 individuals reveal the genetic architecture of hippocampal subfield volumes.	Hippocampal tail volume	21,297 European ancestry individuals	NA	12q24.22	RNFT2, HRK, FBXW8, TESC	HRK - FBXW8	ENSG00000135116	ENSG00000174989		4121	25388	rs77956314-C	rs77956314	0	77956314	regulatory_region_variant	1	NR	2e-19	18.699		20.52	NR mm3 increase	Affymetrix, Illumina [NR] (imputed)	N
Hipp_Right_Eigen1_Mean	rs113179672	12	117323367	rs77956314	2019-01-11	30279459	van der Meer D	2018-10-02	Mol Psychiatry	www.ncbi.nlm.nih.gov/pubmed/30279459	Brain scans from 21,297 individuals reveal the genetic architecture of hippocampal subfield volumes.	HATA volume	21,297 European ancestry individuals	NA	12q24.22	HRK, FBXW8	HRK - FBXW8	ENSG00000135116	ENSG00000174989		4121	25388	rs77956314-C	rs77956314	0	77956314	regulatory_region_variant	1	NR	4e-13	12.3979		2.04	NR mm3 increase	Affymetrix, Illumina [NR] (imputed)	N
Hipp_Right_Eigen1_Mean	rs113179672	12	117327592	rs7294919	2012-06-02	22504421	Bis JC	2012-04-15	Nat Genet	www.ncbi.nlm.nih.gov/pubmed/22504421	Common variants at 12q14 and 12q24 are associated with hippocampal volume.	Hippocampal volume	9,232 European ancestry individuals	2,318 European ancestry individuals	12q24.22	HRK	HRK - FBXW8	ENSG00000135116	ENSG00000174989		8346	21163	rs7294919-T	rs7294919	0	7294919	regulatory_region_variant	1	0.91	3e-11	10.5229		107.8	[76.05-139.55] mm3 decrease	Affymetrix, Illumina [~ 2500000] (imputed)	N
Hipp_Right_Eigen1_Mean	rs113179672	12	117327592	rs7294919	2012-06-21	22504417	Stein JL	2012-04-15	Nat Genet	www.ncbi.nlm.nih.gov/pubmed/22504417	Identification of common variants associated with human hippocampal and intracranial volumes.	Brain structure	2,020 European ancestry neuropsychiatric disorder cases, 5,775 European ancestry controls	599 European ancestry neuropsychiatric disorder cases, 11,915 European ancestry controls, 143 European ancestry and African American neuropsychiatric disorder cases, 94 European ancestry and African American controls, 605 Hispanic controls	12q24.22	HRK, FBXW8	HRK - FBXW8	ENSG00000135116	ENSG00000174989		8346	21163	rs7294919-C	rs7294919	0	7294919	regulatory_region_variant	1	0.099	7e-16	15.1549	(Mean bilateral hippocampal volume)	47.58	[36.04-59.12] mm3 increase	Affymetrix, Illumina [NR] (imputed)	N
Hipp_Right_Eigen1_Mean	rs113179672	12	117327592	rs7294919	2015-11-03	25607358	Hibar DP	2015-01-21	Nature	www.ncbi.nlm.nih.gov/pubmed/25607358	Common genetic variants influence human subcortical brain structures.	Subcortical brain region volumes	up to 13,171 European ancestry individuals	up to 15,130 European ancestry individuals, 545 Japanese ancestry individuals, 736 Mexican American individuals	12q24.22	HRK	HRK - FBXW8	ENSG00000135116	ENSG00000174989		8346	21163	rs7294919-?	rs7294919	0	7294919	regulatory_region_variant	1	NR	7e-10	9.1549	(Hippocampus, EA)	48.84	[33.34-64.34] unit decrease	Affymetrix, Illumina [NR] (imputed)	N
Hipp_Right_Eigen1_Mean	rs113179672	12	117337103	rs113844630	2019-02-08	30595370	Kichaev G	2018-12-27	Am J Hum Genet	www.ncbi.nlm.nih.gov/pubmed/30595370	Leveraging Polygenic Functional Enrichment to Improve GWAS Power.	Eosinophil counts	approximately 440,000 European ancestry individuals	NA	12q24.22		HRK - FBXW8	ENSG00000135116	ENSG00000174989		17857	11652	rs113844630-?	rs113844630	0	113844630	intergenic_variant	1	NR	8e-08	7.09691		NA		NR [~ 8900000] (imputed)	N
Hipp_Right_Eigen1_Mean	rs113179672	12	117337237	rs113315762	2020-09-21	32888493	Chen MH	2020-09-01	Cell	www.ncbi.nlm.nih.gov/pubmed/32888493	Trans-ethnic and Ancestry-Specific Blood-Cell Genetics in 746,667 Individuals from 5 Global Populations.	Eosinophil counts	583,850 African American or Afro-Caribbean, African ancestry, European ancestry, East Asian ancestry, Hispanic or Latin American and South Asian ancestry individuals	NA	12q24.22	NR	HRK - FBXW8	ENSG00000135116	ENSG00000174989		17991	11518	rs113315762-C	rs113315762	0	113315762	intergenic_variant	1	0.113851	2e-11	10.699		NA		Affymetrix, Illumina [19872809] (imputed)	N
Hipp_Right_Eigen1_Mean	rs113179672	12	117347173	rs11837918	2020-01-28	31676860	Zhao B	2019-11-01	Nat Genet	www.ncbi.nlm.nih.gov/pubmed/31676860	Genome-wide association analysis of 19,629 individuals identifies variants influencing regional brain volumes and refines their genetic co-architecture with cognitive and mental health traits.	Brain region volumes	19,629 British ancestry individuals	NA	12q24.22	NR	HRK - FBXW8	ENSG00000135116	ENSG00000174989		27927	1582	rs11837918-?	rs11837918	0	11837918	intergenic_variant	1	NR	1e-11	11	(left hippocampus)	NA		NR [9227495] (imputed)	N
Hipp_Right_Eigen1_Mean	rs113179672	12	117347173	rs11837918	2020-01-28	31676860	Zhao B	2019-11-01	Nat Genet	www.ncbi.nlm.nih.gov/pubmed/31676860	Genome-wide association analysis of 19,629 individuals identifies variants influencing regional brain volumes and refines their genetic co-architecture with cognitive and mental health traits.	Brain region volumes	19,629 British ancestry individuals	NA	12q24.22	NR	HRK - FBXW8	ENSG00000135116	ENSG00000174989		27927	1582	rs11837918-?	rs11837918	0	11837918	intergenic_variant	1	NR	2e-15	14.699	(right hippocampus)	NA		NR [9227495] (imputed)	N
Hipp_Right_Eigen1_PC6	rs1014445	2	162798581	rs6717424	2021-06-29	32895543	de la Fuente J	2020-09-07	Nat Hum Behav	www.ncbi.nlm.nih.gov/pubmed/32895543	A general dimension of genetic sharing across diverse cognitive traits inferred from molecular data.	Cognitive traits (MTAG)	331,679 British ancestry individuals	NA	2q24.2		SLC4A10			ENSG00000144290	NA	NA	rs6717424-?	rs6717424	0	6717424	intron_variant	0	NR	1e-08	8		NA		NR [7857346] (imputed)	N
Hipp_Right_Eigen1_PC6	rs1014445	2	162800372	rs13022438	2019-04-18	30617275	Erzurumluoglu AM	2019-01-07	Mol Psychiatry	www.ncbi.nlm.nih.gov/pubmed/30617275	Meta-analysis of up to 622,409 individuals identifies 40 novel smoking behaviour associated genetic loci.	Smoking initiation	324,851 European ancestry individuals, 21,962 South Asian ancestry individuals	up to 275,596 European ancestry individuals	2q24.2	SLC4A10	SLC4A10			ENSG00000144290	NA	NA	rs13022438-G	rs13022438	0	13022438	intron_variant	0	0.27	1e-11	11		0.0146	[0.0087-0.0205] unit increase (replication)	Affymetrix, Illumina [up to 1207583] (imputed)	N
Hipp_Right_Eigen1_PC6	rs1014445	2	162802184	rs11693702	2019-02-08	30595370	Kichaev G	2018-12-27	Am J Hum Genet	www.ncbi.nlm.nih.gov/pubmed/30595370	Leveraging Polygenic Functional Enrichment to Improve GWAS Power.	Smoking status	approximately 458,000 European ancestry individuals	NA	2q24.2		SLC4A10			ENSG00000144290	NA	NA	rs11693702-?	rs11693702	0	11693702	intron_variant	0	NR	1e-11	11		NA		NR [~ 8900000] (imputed)	N
Hipp_Right_Eigen1_PC6	rs1014445	2	162802184	rs11693702	2018-11-12	30038396	Lee JJ	2018-07-23	Nat Genet	www.ncbi.nlm.nih.gov/pubmed/30038396	Gene discovery and polygenic prediction from a genome-wide association study of educational attainment in 1.1 million individuals.	Cognitive performance	257,841 European ancestry individuals	NA	2q24.2	Intergenic	SLC4A10			ENSG00000144290	NA	NA	rs11693702-A	rs11693702	0	11693702	intron_variant	0	0.4612	9e-13	12.0458		0.0205	[0.015-0.026] unit decrease	Affymetrix, Illumina [10100000] (imputed)	N
Hipp_Right_Eigen1_PC6	rs1014445	2	162802184	rs11693702	2021-01-13	33414549	Demange PA	2021-01-07	Nat Genet	www.ncbi.nlm.nih.gov/pubmed/33414549	Investigating the genetic architecture of noncognitive skills using GWAS-by-subtraction.	Cognitive aspects of educational attainment	257,700 European ancestry individuals	NA	2q24.2	NR	SLC4A10			ENSG00000144290	NA	NA	rs11693702-T	rs11693702	0	11693702	intron_variant	0	0.416501	1e-12	12		0.0452114	[0.033-0.058] unit increase	Affymetrix, Illumina, Perlegen [7305956] (imputed)	N
Hipp_Right_Eigen1_PC6	rs1014445	2	162802993	rs12474587	2021-05-19	33082346	Xu K	2020-10-20	Nat Commun	www.ncbi.nlm.nih.gov/pubmed/33082346	Genome-wide association study of smoking trajectory and meta-analysis of smoking status in 842,000 individuals.	Smoking initiation	842,717 European ancestry individuals	NA	2q24.2	SLC4A10	SLC4A10			ENSG00000144290	NA	NA	rs12474587-T	rs12474587	0	12474587	intron_variant	0		1e-12	12		1.025	[NR]	Affymetrix [up to 79000000] (imputed)	N
Hipp_Right_Eigen1_PC6	rs1014445	2	162802993	rs12474587	2019-03-28	30643251	Liu M	2019-01-14	Nat Genet	www.ncbi.nlm.nih.gov/pubmed/30643251	Association studies of up to 1.2 million individuals yield new insights into the genetic etiology of tobacco and alcohol use.	Age of smoking initiation (MTAG)	up to 931,815 European ancestry individuals	NA	2q24.2	NR	SLC4A10			ENSG00000144290	NA	NA	rs12474587-T	rs12474587	0	12474587	intron_variant	0	0.438	4e-14	13.3979		0.0111501	[0.0083-0.014] unit decrease	NR [9732723] (imputed)	N
Hipp_Right_Eigen1_PC6	rs1014445	2	162802993	rs12474587	2019-03-28	30643251	Liu M	2019-01-14	Nat Genet	www.ncbi.nlm.nih.gov/pubmed/30643251	Association studies of up to 1.2 million individuals yield new insights into the genetic etiology of tobacco and alcohol use.	Smoking initiation (ever regular vs never regular) (MTAG)	up to 1,359,002 European ancestry individuals	NA	2q24.2	NR	SLC4A10			ENSG00000144290	NA	NA	rs12474587-T	rs12474587	0	12474587	intron_variant	0	0.429	3e-29	28.5229		0.0122636	[0.01-0.014] unit increase	NR [9732723] (imputed)	N
Hipp_Right_Eigen1_PC6	rs1014445	2	162802993	rs12474587	2019-03-28	30643251	Liu M	2019-01-14	Nat Genet	www.ncbi.nlm.nih.gov/pubmed/30643251	Association studies of up to 1.2 million individuals yield new insights into the genetic etiology of tobacco and alcohol use.	Smoking initiation (ever regular vs never regular)	up to 1,232,091 European ancestry individuals	NA	2q24.2	NR	SLC4A10			ENSG00000144290	NA	NA	rs12474587-T	rs12474587	0	12474587	intron_variant	0	0.429	5e-21	20.301		0.0242306	[0.019-0.029] unit increase	NR [~ 10000000] (imputed)	N
Hipp_Right_Eigen1_PC6	rs1014445	2	162815262	rs12466127	2019-03-28	30643251	Liu M	2019-01-14	Nat Genet	www.ncbi.nlm.nih.gov/pubmed/30643251	Association studies of up to 1.2 million individuals yield new insights into the genetic etiology of tobacco and alcohol use.	Alcohol consumption (drinks per week) (MTAG)	up to 1,039,210 European ancestry individuals	NA	2q24.2	NR	SLC4A10			ENSG00000144290	NA	NA	rs12466127-A	rs12466127	0	12466127	intron_variant	0	0.376	2e-11	10.699		0.00922632	[0.0065-0.0119] unit increase	NR [~ 9732723] (imputed)	N
Hipp_Right_Eigen1_PC6	rs1014445	2	162816728	rs12472555	2019-01-21	29970889	Day FR	2018-07-03	Nat Commun	www.ncbi.nlm.nih.gov/pubmed/29970889	Elucidating the genetic basis of social interaction and isolation.	Regular attendance at a pub or social club	124,047 European ancestry cases, 328,255 European ancestry controls	NA	2q24.2	SLC4A10, DPP4, GCG, FAP	SLC4A10			ENSG00000144290	NA	NA	rs12472555-T	rs12472555	0	12472555	intron_variant	0	0.534979	2e-08	7.69897		0.00524055	[0.0034-0.007] unit decrease	NR [NR] (imputed)	N
Hipp_Right_Eigen1_PC6	rs1014445	2	162816728	rs12472555	2021-06-29	32895543	de la Fuente J	2020-09-07	Nat Hum Behav	www.ncbi.nlm.nih.gov/pubmed/32895543	A general dimension of genetic sharing across diverse cognitive traits inferred from molecular data.	Verbal-numerical reasoning	171,304 British ancestry individuals	NA	2q24.2		SLC4A10			ENSG00000144290	NA	NA	rs12472555-?	rs12472555	0	12472555	intron_variant	0	NR	7e-10	9.1549		NA		NR [7857346] (imputed)	N
Hipp_Right_Eigen1_PC6	rs1014445	2	162818621	rs4500960	2017-02-24	27225129	Okbay A	2016-05-26	Nature	www.ncbi.nlm.nih.gov/pubmed/27225129	Genome-wide association study identifies 74 loci associated with educational attainment.	Educational attainment (years of education)	405,072 European ancestry individuals	NA	2q24.2	NR	SLC4A10			ENSG00000144290	NA	NA	rs4500960-T	rs4500960	0	4500960	intron_variant	0	0.463	3e-10	9.52288		0.0140885	NR unit decrease	Affymetrix, Illumina, Perlegen [~ 9300000] (imputed)	N
Hipp_Right_Eigen1_PC6	rs1014445	2	162818621	rs4500960	2018-09-17	29844566	Davies G	2018-05-29	Nat Commun	www.ncbi.nlm.nih.gov/pubmed/29844566	Study of 300,486 individuals identifies 148 independent genetic loci influencing general cognitive function.	General cognitive ability	up to 300,486 European ancestry individuals	NA	2q24.2	SLC4A10	SLC4A10			ENSG00000144290	NA	NA	rs4500960-T	rs4500960	0	4500960	intron_variant	0	NR	3e-11	10.5229		6.637	z-score decrease	Affymetrix, Illumina [at least 2500000] (imputed)	N
Hipp_Right_Eigen1_PC6	rs1014445	2	162818621	rs4500960	2018-11-12	30038396	Lee JJ	2018-07-23	Nat Genet	www.ncbi.nlm.nih.gov/pubmed/30038396	Gene discovery and polygenic prediction from a genome-wide association study of educational attainment in 1.1 million individuals.	Educational attainment (MTAG)	1,311,438 European ancestry individuals	NA	2q24.2	Intergenic	SLC4A10			ENSG00000144290	NA	NA	rs4500960-T	rs4500960	0	4500960	intron_variant	0	0.4647	3e-30	29.5229	(MTAG)	0.015	[0.012-0.018] unit decrease	Affymetrix, Illumina [7100000] (imputed)	N
Hipp_Right_Eigen1_PC6	rs1014445	2	162818621	rs4500960	2018-10-19	30038396	Lee JJ	2018-07-23	Nat Genet	www.ncbi.nlm.nih.gov/pubmed/30038396	Gene discovery and polygenic prediction from a genome-wide association study of educational attainment in 1.1 million individuals.	Educational attainment (years of education)	up to 1,131,881 European ancestry individuals	NA	2q24.2		SLC4A10			ENSG00000144290	NA	NA	rs4500960-T	rs4500960	0	4500960	intron_variant	0	0.4647	1e-20	20		0.0131	[0.01-0.016] unit decrease	Affymetrix, Illumina [10000000] (imputed)	N
Hipp_Right_Eigen1_PC6	rs1014445	2	162818621	rs4500960	2018-11-12	30038396	Lee JJ	2018-07-23	Nat Genet	www.ncbi.nlm.nih.gov/pubmed/30038396	Gene discovery and polygenic prediction from a genome-wide association study of educational attainment in 1.1 million individuals.	Highest math class taken	430,445 European ancestry individuals	NA	2q24.2	Intergenic	SLC4A10			ENSG00000144290	NA	NA	rs4500960-C	rs4500960	0	4500960	intron_variant	0	0.5427	2e-20	19.699		0.021	[0.016-0.026] unit increase	Affymetrix, Illumina [10000000] (imputed)	N
Hipp_Right_Eigen1_PC6	rs1014445	2	162818621	rs4500960	2018-11-12	30038396	Lee JJ	2018-07-23	Nat Genet	www.ncbi.nlm.nih.gov/pubmed/30038396	Gene discovery and polygenic prediction from a genome-wide association study of educational attainment in 1.1 million individuals.	Cognitive performance (MTAG)	402,382 European ancestry individuals	NA	2q24.2	Intergenic	SLC4A10			ENSG00000144290	NA	NA	rs4500960-T	rs4500960	0	4500960	intron_variant	0	0.4754	7e-26	25.1549	(MTAG)	0.0241	[0.02-0.029] unit decrease	Affymetrix, Illumina [7100000] (imputed)	N
Hipp_Right_Eigen1_PC6	rs1014445	2	162818621	rs4500960	2018-11-12	30038396	Lee JJ	2018-07-23	Nat Genet	www.ncbi.nlm.nih.gov/pubmed/30038396	Gene discovery and polygenic prediction from a genome-wide association study of educational attainment in 1.1 million individuals.	Highest math class taken (MTAG)	811,539 European ancestry individuals	NA	2q24.2	Intergenic	SLC4A10			ENSG00000144290	NA	NA	rs4500960-T	rs4500960	0	4500960	intron_variant	0	0.4573	2e-37	36.699	(MTAG)	0.0212	[0.018-0.025] unit decrease	Affymetrix, Illumina [7100000] (imputed)	N
Hipp_Right_Eigen1_PC6	rs1014445	2	162822709	rs13021985	2020-07-21	32193296	Grasby KL	2020-03-01	Science	www.ncbi.nlm.nih.gov/pubmed/32193296	The genetic architecture of the human cerebral cortex.	Cortical surface area	33,992 European ancestry individuals	14,727 European ancestry individuals, 2,943 individuals	2q24.2	NR	SLC4A10			ENSG00000144290	NA	NA	rs13021985-A	rs13021985	0	13021985	intron_variant	0	0.4176	1e-10	10	(Caudal Anterior Cingulate)	3.60561	[2.51-4.7] unit increase	Affymetrix, Illumina [NR]	N
Hipp_Right_Eigen1_PC6	rs1014445	2	162828001	rs4664442	2019-03-18	30643258	Karlsson Linner R	2019-01-14	Nat Genet	www.ncbi.nlm.nih.gov/pubmed/30643258	Genome-wide association analyses of risk tolerance and risky behaviors in over 1 million individuals identify hundreds of loci and shared genetic influences.	Smoking status (ever vs never smokers)	518,633 European ancestry individuals	NA	2q24.2	DPP4	SLC4A10			ENSG00000144290	NA	NA	rs4664442-A	rs4664442	0	4664442	intron_variant	0	0.4626	2e-15	14.699		0.0159633	[0.012-0.02] unit increase	Affymetrix [11514654] (imputed)	N
Hipp_Right_Eigen1_PC6	rs1014445	2	162828001	rs4664442	2018-02-23	29326435	Hill WD	2018-01-11	Mol Psychiatry	www.ncbi.nlm.nih.gov/pubmed/29326435	A combined analysis of genetically correlated traits identifies 187 loci and a role for neurogenesis and myelination in intelligence.	Intelligence (MTAG)	120,934 British ancestry individuals, 127,548 individuals	NA	2q24.2	SLC4A10	SLC4A10			ENSG00000144290	NA	NA	rs4664442-A	rs4664442	0	4664442	intron_variant	0	NR	5e-17	16.301		0.0245769	[0.019-0.03] unit decrease	Affymetrix [NR]	N
Hipp_Right_Eigen1_PC6	rs1014445	2	162828001	rs4664442	2019-09-04	31374203	Lam M	2019-08-01	Am J Hum Genet	www.ncbi.nlm.nih.gov/pubmed/31374203	Pleiotropic Meta-Analysis of Cognition, Education, and Schizophrenia Differentiates Roles of Early Neurodevelopmental and Adult Synaptic Pathways.	Cognitive ability, years of educational attainment or schizophrenia (pleiotropy)	328,917 individuals with educational attainment measurements, 107,207 individuals with cognitive ability measurements, 77,096 European ancestry schizophrenia cases, 43,456 European ancestry controls	NA	2q24.2	SLC4A10	SLC4A10			ENSG00000144290	NA	NA	rs4664442-?	rs4664442	0	4664442	intron_variant	0	NR	1e-13	13		0.0147704	[0.011-0.019] unit decrease	NR [7306098]	N
Hipp_Right_Eigen1_PC6	rs1014445	2	162831756	rs4295021	2015-12-18	25742292	Aschebrook-Kilfoy B	2015-03-05	PLoS One	www.ncbi.nlm.nih.gov/pubmed/25742292	Genome-wide association study of parity in Bangladeshi women.	Number of children	1,686 Bangladeshi women	NA	2q24.2	NR	SLC4A10			ENSG00000144290	NA	NA	rs4295021-?	rs4295021	0	4295021	intron_variant	0		7e-06	5.1549		0.28	unit increase	Illumina [1211988] (imputed)	N
Hipp_Right_Eigen1_PC6	rs1014445	2	162831756	rs4295021	2015-12-18	25742292	Aschebrook-Kilfoy B	2015-03-05	PLoS One	www.ncbi.nlm.nih.gov/pubmed/25742292	Genome-wide association study of parity in Bangladeshi women.	Number of pregnancies	1,686 Bangladeshi women	NA	2q24.2	NR	SLC4A10			ENSG00000144290	NA	NA	rs4295021-?	rs4295021	0	4295021	intron_variant	0		3e-06	5.52288		0.27	unit increase	Illumina [1211988] (imputed)	N
Hipp_Right_Eigen1_PC6	rs1014445	2	162843078	rs2909455	2019-01-11	30279459	van der Meer D	2018-10-02	Mol Psychiatry	www.ncbi.nlm.nih.gov/pubmed/30279459	Brain scans from 21,297 individuals reveal the genetic architecture of hippocampal subfield volumes.	Subiculum volume	21,297 European ancestry individuals	NA	2q24.2	DPP4, SLC4A10	SLC4A10 - DPP4	ENSG00000144290	ENSG00000197635		1286	5677	rs2909455-T	rs2909455	0	2909455	intergenic_variant	1	NR	6e-11	10.2218		5.4	NR mm3 increase	Affymetrix, Illumina [NR] (imputed)	N
Hipp_Right_Eigen1_PC6	rs1014445	2	162845565	rs1861979	2019-01-11	30279459	van der Meer D	2018-10-02	Mol Psychiatry	www.ncbi.nlm.nih.gov/pubmed/30279459	Brain scans from 21,297 individuals reveal the genetic architecture of hippocampal subfield volumes.	Total hippocampal volume	21,297 European ancestry individuals	NA	2q24.2	SLC4A10, DPP4	SLC4A10 - DPP4	ENSG00000144290	ENSG00000197635		3773	3190	rs1861979-T	rs1861979	0	1861979	intergenic_variant	1	NR	5e-13	12.301		39.54	NR mm3 increase	Affymetrix, Illumina [NR] (imputed)	N
Hipp_Right_Eigen1_PC6	rs1014445	2	162845565	rs1861979	2019-01-11	30279459	van der Meer D	2018-10-02	Mol Psychiatry	www.ncbi.nlm.nih.gov/pubmed/30279459	Brain scans from 21,297 individuals reveal the genetic architecture of hippocampal subfield volumes.	Dentate gyrus molecular layer volume	21,297 European ancestry individuals	NA	2q24.2	SLC4A10, DPP4	SLC4A10 - DPP4	ENSG00000144290	ENSG00000197635		3773	3190	rs1861979-T	rs1861979	0	1861979	intergenic_variant	1	NR	2e-10	9.69897		6.42	NR mm3 increase	Affymetrix, Illumina [NR] (imputed)	N
Hipp_Right_Eigen1_PC6	rs1014445	2	162845565	rs1861979	2019-01-11	30279459	van der Meer D	2018-10-02	Mol Psychiatry	www.ncbi.nlm.nih.gov/pubmed/30279459	Brain scans from 21,297 individuals reveal the genetic architecture of hippocampal subfield volumes.	Hippocampal tail volume	21,297 European ancestry individuals	NA	2q24.2	SLC4A10, DPP4	SLC4A10 - DPP4	ENSG00000144290	ENSG00000197635		3773	3190	rs1861979-T	rs1861979	0	1861979	intergenic_variant	1	NR	9e-22	21.0458		11.92	NR mm3 increase	Affymetrix, Illumina [NR] (imputed)	N
Hipp_Right_Eigen1_PC6	rs1014445	2	162845855	rs2909457	2019-08-19	31268507	Periyasamy S	2019-07-03	JAMA Psychiatry	www.ncbi.nlm.nih.gov/pubmed/31268507	Association of Schizophrenia Risk With Disordered Niacin Metabolism in an Indian Genome-wide Association Study.	Schizophrenia	816 Indian ancestry cases, 900 Indian ancestry controls, 505 Indian ancestry cases and 871 Indian ancestry controls from 405 families, up to 36,989 European and unknown ancestry cases, up to 113,075 European and unknown ancestry controls	NA	2q24.2	NR	SLC4A10 - DPP4	ENSG00000144290	ENSG00000197635		4063	2900	rs2909457-?	rs2909457	0	2909457	intergenic_variant	1	NR	1e-07	7		NA		Illumina [up to 5582932] (imputed)	N
Hipp_Right_Eigen1_PC6	rs1014445	2	162845855	rs2909457	2015-04-16	25056061	Ripke S	2014-07-22	Nature	www.ncbi.nlm.nih.gov/pubmed/25056061	Biological insights from 108 schizophrenia-associated genetic loci.	Schizophrenia	32,405 European ancestry cases, 42,221 European ancestry controls, 1,235 European ancestry cases and 1,235 European ancestry controls from 1235 parent-offspring trios, 1,836 East Asian ancestry cases, 3,383 East Asian ancestry controls	1,513 European ancestry cases, 66,236 European ancestry controls	2q24.2	DPP4, SLC4A10	SLC4A10 - DPP4	ENSG00000144290	ENSG00000197635		4063	2900	rs2909457-G	rs2909457	0	2909457	intergenic_variant	1	0.407	5e-08	7.30103		1.05932	[1.04-1.08]	Affymetrix, Illumina [9005918] (imputed)	N
Hipp_Right_Eigen1_PC6	rs1014445	2	162845855	rs2909457	2016-07-23	26198764	Goes FS	2015-07-21	Am J Med Genet B Neuropsychiatr Genet	www.ncbi.nlm.nih.gov/pubmed/26198764	Genome-wide association study of schizophrenia in Ashkenazi Jews.	Schizophrenia	592 Ashkenazi Jewish ancestry cases, 505 Ashkenazi Jewish ancestry controls, 36,989 cases, 113,075 controls	NA	2q24.2	NR	SLC4A10 - DPP4	ENSG00000144290	ENSG00000197635		4063	2900	rs2909457-G	rs2909457	0	2909457	intergenic_variant	1	NR	6e-08	7.22185		1.06383	[NR]	Illumina [7158791] (imputed)	N
Hipp_Right_Eigen1_PC6	rs1014445	2	162845855	rs2909457	2020-10-23	32665545	van der Meer D	2020-07-14	Nat Commun	www.ncbi.nlm.nih.gov/pubmed/32665545	Understanding the genetic determinants of the brain with MOSTest.	Subcortical volume (MOSTest)	26,502 European ancestry individuals	NA	2q24.2	PEAR1, LRRC71, ARHGEF11, ETV3L	SLC4A10 - DPP4	ENSG00000144290	ENSG00000197635		4063	2900	rs2909457-?	rs2909457	0	2909457	intergenic_variant	1		1e-21	21		NA		NR [7428630] (imputed)	N
Hipp_Right_Eigen1_PC6	rs1014445	2	162846439	rs2909443	2019-01-11	30279459	van der Meer D	2018-10-02	Mol Psychiatry	www.ncbi.nlm.nih.gov/pubmed/30279459	Brain scans from 21,297 individuals reveal the genetic architecture of hippocampal subfield volumes.	Hippocampal tail volume (corrected for total hippocampal volume)	21,297 European ancestry individuals	NA	2q24.2	SLC4A10, DPP4	SLC4A10 - DPP4	ENSG00000144290	ENSG00000197635		4647	2316	rs2909443-G	rs2909443	0	2909443	intergenic_variant	1	NR	3e-13	12.5229		6.11	NR mm3 increase	Affymetrix, Illumina [NR] (imputed)	N
Hipp_Right_Eigen1_PC6	rs1014445	2	162856148	rs2268894	2018-01-12	29186694	Lam M	2017-11-28	Cell Rep	www.ncbi.nlm.nih.gov/pubmed/29186694	Large-Scale Cognitive GWAS Meta-Analysis Reveals Tissue-Specific Neural Expression and Potential Nootropic Drug Targets.	Cognitive ability	107,207 European ancestry individuals	NA	2q24.2	DPP4	DPP4			ENSG00000197635	NA	NA	rs2268894-?	rs2268894	0	2268894	3_prime_UTR_variant	0	NR	6e-06	5.22185		4.528	z score increase	Affymetrix, Illumina [7357080] (imputed)	N
Hipp_Right_Eigen1_PC6	rs1014445	2	162856148	rs2268894	2018-01-12	29186694	Lam M	2017-11-28	Cell Rep	www.ncbi.nlm.nih.gov/pubmed/29186694	Large-Scale Cognitive GWAS Meta-Analysis Reveals Tissue-Specific Neural Expression and Potential Nootropic Drug Targets.	Cognitive ability (MTAG)	436,124 European ancestry individuals	NA	2q24.2	DPP4	DPP4			ENSG00000197635	NA	NA	rs2268894-?	rs2268894	0	2268894	3_prime_UTR_variant	0	NR	9e-11	10.0458		6.481	z score increase	Affymetrix, Illumina, Perlegen [7333576] (imputed)	N
Hipp_Right_Eigen1_PC6	rs1014445	2	162856148	rs2268894	2019-04-17	30818988	Klein M	2019-03-01	Am J Psychiatry	www.ncbi.nlm.nih.gov/pubmed/30818988	Genetic Markers of ADHD-Related Variations in Intracranial Volume.	Hippocampal volume	24,704 European ancestry individuals	NA	2q24.2	NR	DPP4			ENSG00000197635	NA	NA	rs2268894-T	rs2268894	0	2268894	3_prime_UTR_variant	0	NR	5e-13	12.301		7.231	NR z score decrease	NR [9145464] (imputed)	N
Hipp_Right_Eigen1_PC6	rs1014445	2	162856148	rs2268894	2018-09-12	29942086	Savage JE	2018-06-25	Nat Genet	www.ncbi.nlm.nih.gov/pubmed/29942086	Genome-wide association meta-analysis in 269,867 individuals identifies new genetic and functional links to intelligence.	Intelligence	269,867 European ancestry individuals	NA	2q24.2	NR	DPP4			ENSG00000197635	NA	NA	rs2268894-T	rs2268894	0	2268894	3_prime_UTR_variant	0	NR	4e-14	13.3979		7.562	z-score increase	Affymetrix, Illumina [9295118] (imputed)	N
Hipp_Right_Eigen1_PC6	rs1014445	2	162856148	rs2268894	2018-11-12	30038396	Lee JJ	2018-07-23	Nat Genet	www.ncbi.nlm.nih.gov/pubmed/30038396	Gene discovery and polygenic prediction from a genome-wide association study of educational attainment in 1.1 million individuals.	Self-reported math ability	564,698 European ancestry individuals	NA	2q24.2	Intergenic	DPP4			ENSG00000197635	NA	NA	rs2268894-C	rs2268894	0	2268894	3_prime_UTR_variant	0	0.4579	2e-21	20.699		0.0186	[0.015-0.023] unit decrease	Affymetrix, Illumina [10000000] (imputed)	N
Hipp_Right_Eigen1_PC6	rs1014445	2	162856148	rs2268894	2018-11-12	30038396	Lee JJ	2018-07-23	Nat Genet	www.ncbi.nlm.nih.gov/pubmed/30038396	Gene discovery and polygenic prediction from a genome-wide association study of educational attainment in 1.1 million individuals.	Self-reported math ability (MTAG)	670,471 European ancestry individuals	NA	2q24.2	Intergenic	DPP4			ENSG00000197635	NA	NA	rs2268894-T	rs2268894	0	2268894	3_prime_UTR_variant	0	0.5421	1e-30	30	(MTAG)	0.0207	[0.017-0.024] unit increase	Affymetrix, Illumina [7100000] (imputed)	N
Hipp_Right_Eigen1_PC6	rs1014445	2	162891848	rs6432708	2019-10-04	30679032	Brazel DM	2018-12-06	Biol Psychiatry	www.ncbi.nlm.nih.gov/pubmed/30679032	Exome Chip Meta-analysis Fine Maps Causal Variants and Elucidates the Genetic Architecture of Rare Coding Variants in Smoking and Alcohol¬¨‚Ä†Use.	Smoking initiation (ever regular vs never regular)	up to 433,216 European ancestry individuals	NA	2q24.2	DPP4	DPP4			ENSG00000197635	NA	NA	rs6432708-T	rs6432708	0	6432708	intron_variant	0	0.581	2e-12	11.699		0.0162	[0.012-0.021] unit decrease	Illumina [~ 250000] (imputed)	N
Hipp_Right_Eigen1_PC6	rs1014445	2	162891848	rs6432708	2020-10-23	32665545	van der Meer D	2020-07-14	Nat Commun	www.ncbi.nlm.nih.gov/pubmed/32665545	Understanding the genetic determinants of the brain with MOSTest.	Brain morphology (min-P)	26,502 European ancestry individuals	NA	2q24.2	NR	DPP4			ENSG00000197635	NA	NA	rs6432708-?	rs6432708	0	6432708	intron_variant	0		7e-13	12.1549		NA		NR [7428630] (imputed)	N
Hipp_Right_Eigen1_PC6	rs1014445	2	162891848	rs6432708	2020-10-23	32665545	van der Meer D	2020-07-14	Nat Commun	www.ncbi.nlm.nih.gov/pubmed/32665545	Understanding the genetic determinants of the brain with MOSTest.	Subcortical volume (min-P)	26,502 European ancestry individuals	NA	2q24.2	DMRTA2, FAF1, CDKN2C	DPP4			ENSG00000197635	NA	NA	rs6432708-?	rs6432708	0	6432708	intron_variant	0		2e-13	12.699		NA		NR [7428630] (imputed)	N
Hipp_Right_Eigen1_PC6	rs9842055	3	190613450	rs13075101	2020-10-23	32665545	van der Meer D	2020-07-14	Nat Commun	www.ncbi.nlm.nih.gov/pubmed/32665545	Understanding the genetic determinants of the brain with MOSTest.	Cortical thickness (MOSTest)	26,502 European ancestry individuals	NA	3q28	TBX15, WARS2	GMNC - NA	ENSG00000205835			3232	NA	rs13075101-?	rs13075101	0	13075101	intergenic_variant	1		6e-10	9.22185		NA		NR [7428630] (imputed)	N
Hipp_Right_Eigen1_PC6	rs9842055	3	190620146	rs34113929	2019-02-14	30258056	Vojinovic D	2018-09-26	Nat Commun	www.ncbi.nlm.nih.gov/pubmed/30258056	Genome-wide association study of 23,500 individuals identifies 7 loci associated with brain ventricular volume.	Lateral ventricular volume in normal aging	22,045 European ancestry individuals, 1,488 African American individuals	NA	3q28	SNAR-I, OSTN	GMNC - NA	ENSG00000205835			9928	NA	rs34113929-A	rs34113929	0	34113929	intergenic_variant	1	0.41	1e-16	16		8.27	z score decrease	Affymetrix, Illumina [NR] (imputed)	N
Hipp_Right_Eigen1_PC6	rs9842055	3	190636749	rs61500084	2020-01-28	31676860	Zhao B	2019-11-01	Nat Genet	www.ncbi.nlm.nih.gov/pubmed/31676860	Genome-wide association analysis of 19,629 individuals identifies variants influencing regional brain volumes and refines their genetic co-architecture with cognitive and mental health traits.	Brain region volumes	19,629 British ancestry individuals	NA	3q28	NR	GMNC - NA	ENSG00000205835			26531	NA	rs61500084-?	rs61500084	0	61500084	intergenic_variant	1	NR	1e-12	12	(left lateral ventricle)	NA		NR [9227495] (imputed)	N
Hipp_Right_Eigen1_PC6	rs9842055	3	190636749	rs61500084	2020-01-28	31676860	Zhao B	2019-11-01	Nat Genet	www.ncbi.nlm.nih.gov/pubmed/31676860	Genome-wide association analysis of 19,629 individuals identifies variants influencing regional brain volumes and refines their genetic co-architecture with cognitive and mental health traits.	Brain region volumes	19,629 British ancestry individuals	NA	3q28	NR	GMNC - NA	ENSG00000205835			26531	NA	rs61500084-?	rs61500084	0	61500084	intergenic_variant	1	NR	5e-16	15.301	(right lateral ventricle)	NA		NR [9227495] (imputed)	N
Hipp_Right_Eigen1_PC6	rs9842055	3	190640155	rs4308325	2020-10-23	32665545	van der Meer D	2020-07-14	Nat Commun	www.ncbi.nlm.nih.gov/pubmed/32665545	Understanding the genetic determinants of the brain with MOSTest.	Cortical surface area (min-P)	26,502 European ancestry individuals	NA	3q28	NR	GMNC - NA	ENSG00000205835			29937	NA	rs4308325-?	rs4308325	0	4308325	intergenic_variant	1		8e-12	11.0969		NA		NR [7428630] (imputed)	N
Hipp_Right_Eigen1_PC6	rs9842055	3	190640634	rs56234707	2020-02-05	31666681	Zhao B	2019-10-30	Mol Psychiatry	www.ncbi.nlm.nih.gov/pubmed/31666681	Large-scale GWAS reveals genetic architecture of brain white matter microstructure and genetic overlap with cognitive and mental health traits (n‚Äö√Ñ√¢=‚Äö√Ñ√¢17,706).	White matter microstructure (fractional anisotropy)	17,706 European ancestry individuals	NA	3q28	NR	GMNC - NA	ENSG00000205835			30416	NA	rs56234707-?	rs56234707	0	56234707	intergenic_variant	1		2e-10	9.69897	(Fornix (column and body))	NA		NR [8955960] (imputed)	N
Hipp_Right_Eigen1_PC6	rs9842055	3	190640936	rs141962260	2020-02-05	31666681	Zhao B	2019-10-30	Mol Psychiatry	www.ncbi.nlm.nih.gov/pubmed/31666681	Large-scale GWAS reveals genetic architecture of brain white matter microstructure and genetic overlap with cognitive and mental health traits (n‚Äö√Ñ√¢=‚Äö√Ñ√¢17,706).	White matter microstructure (mean diusivities)	17,706 European ancestry individuals	NA	3q28	NR	GMNC - NA	ENSG00000205835			30718	NA	rs141962260-?	rs141962260	1	56268441	intergenic_variant	1		1e-19	19	(Fornix (column and body))	NA		NR [8955960] (imputed)	N
Hipp_Right_Eigen1_PC6	rs9842055	3	190640936	rs141962260	2020-02-05	31666681	Zhao B	2019-10-30	Mol Psychiatry	www.ncbi.nlm.nih.gov/pubmed/31666681	Large-scale GWAS reveals genetic architecture of brain white matter microstructure and genetic overlap with cognitive and mental health traits (n‚Äö√Ñ√¢=‚Äö√Ñ√¢17,706).	White matter microstructure (radial diusivities)	17,706 European ancestry individuals	NA	3q28	NR	GMNC - NA	ENSG00000205835			30718	NA	rs141962260-?	rs141962260	1	56268441	intergenic_variant	1		1e-17	17	(Fornix (column and body))	NA		NR [8955960] (imputed)	N
Hipp_Right_Eigen1_PC6	rs9842055	3	190641109	rs12727448	2020-02-05	31666681	Zhao B	2019-10-30	Mol Psychiatry	www.ncbi.nlm.nih.gov/pubmed/31666681	Large-scale GWAS reveals genetic architecture of brain white matter microstructure and genetic overlap with cognitive and mental health traits (n‚Äö√Ñ√¢=‚Äö√Ñ√¢17,706).	White matter microstructure (axial diusivities)	17,706 European ancestry individuals	NA	3q28	NR	GMNC - NA	ENSG00000205835			30891	NA	rs12727448-?	rs12727448	0	12727448	intergenic_variant	1		2e-22	21.699	(Fornix (column and body))	NA		NR [8955960] (imputed)	N
Hipp_Right_Eigen1_PC6	rs9842055	3	190641109	rs12727448	2020-10-23	32665545	van der Meer D	2020-07-14	Nat Commun	www.ncbi.nlm.nih.gov/pubmed/32665545	Understanding the genetic determinants of the brain with MOSTest.	Cortical thickness (min-P)	26,502 European ancestry individuals	NA	3q28	LACTBL1, C1orf234, KDM1A, LUZP1, HTR1D	GMNC - NA	ENSG00000205835			30891	NA	rs12727448-?	rs12727448	0	12727448	intergenic_variant	1		3e-08	7.52288		NA		NR [7428630] (imputed)	N
Hipp_Right_Eigen1_PC6	rs9842055	3	190647187	rs13066753	2020-01-28	31676860	Zhao B	2019-11-01	Nat Genet	www.ncbi.nlm.nih.gov/pubmed/31676860	Genome-wide association analysis of 19,629 individuals identifies variants influencing regional brain volumes and refines their genetic co-architecture with cognitive and mental health traits.	Brain region volumes	19,629 British ancestry individuals	NA	3q28	NR	GMNC - NA	ENSG00000205835			36969	NA	rs13066753-?	rs13066753	0	13066753	intergenic_variant	1	NR	1e-11	11	(left inferior lateral ventricle)	NA		NR [9227495] (imputed)	N
Hipp_Right_Eigen1_PC6	rs9842055	3	190654424	rs13089287	2020-01-28	31676860	Zhao B	2019-11-01	Nat Genet	www.ncbi.nlm.nih.gov/pubmed/31676860	Genome-wide association analysis of 19,629 individuals identifies variants influencing regional brain volumes and refines their genetic co-architecture with cognitive and mental health traits.	Brain region volumes	19,629 British ancestry individuals	NA	3q28	NR	GMNC - NA	ENSG00000205835			44206	NA	rs13089287-?	rs13089287	0	13089287	intergenic_variant	1	NR	9e-09	8.04576	(X3rd ventricle)	NA		NR [9227495] (imputed)	N
Hipp_Right_Eigen1_PC6	rs9842055	3	190655515	rs1909960	2020-10-23	32665545	van der Meer D	2020-07-14	Nat Commun	www.ncbi.nlm.nih.gov/pubmed/32665545	Understanding the genetic determinants of the brain with MOSTest.	Brain morphology (MOSTest)	26,502 European ancestry individuals	NA	3q28	GMNC	GMNC - NA	ENSG00000205835			45297	NA	rs1909960-?	rs1909960	0	1909960	intergenic_variant	1		1e-72	72		NA		NR [7428630] (imputed)	N
Hipp_Right_Eigen1_PC6	rs9842055	3	190655515	rs1909960	2020-10-23	32665545	van der Meer D	2020-07-14	Nat Commun	www.ncbi.nlm.nih.gov/pubmed/32665545	Understanding the genetic determinants of the brain with MOSTest.	Subcortical volume (MOSTest)	26,502 European ancestry individuals	NA	3q28	KCNK3, SLC35F6, CENPA, DPYSL5, MAPRE3, TMEM214, AGBL5, OST4, EMILIN1, KHK, CGREF1, ABHD1, PREB, C2orf53, TCF23	GMNC - NA	ENSG00000205835			45297	NA	rs1909960-?	rs1909960	0	1909960	intergenic_variant	1		2e-64	63.699		NA		NR [7428630] (imputed)	N
Hipp_Right_Eigen1_PC6	rs9842055	3	190657360	rs905124	2020-07-21	32193296	Grasby KL	2020-03-01	Science	www.ncbi.nlm.nih.gov/pubmed/32193296	The genetic architecture of the human cerebral cortex.	Cortical surface area	33,992 European ancestry individuals	14,727 European ancestry individuals, 2,943 individuals	3q28	NR	GMNC - NA	ENSG00000205835			47142	NA	rs905124-A	rs905124	0	905124	intergenic_variant	1	0.3605	4e-13	12.3979	(Precuneus)	17.1124	[12.5-21.73] unit increase	Affymetrix, Illumina [NR]	N
Hipp_Right_Eigen1_PC6	rs9842055	3	190663557	rs35055419	2017-05-23	28247064	Deming Y	2017-02-28	Acta Neuropathol	www.ncbi.nlm.nih.gov/pubmed/28247064	Genome-wide association study identifies four novel loci associated with Alzheimer's endophenotypes and disease modifiers.	Cerebrospinal T-tau levels	3,146 individuals	NA	3q28	GMNC, SNAR-I, OSTN	GMNC - NA	ENSG00000205835			53339	NA	rs35055419-C	rs35055419	0	35055419	intergenic_variant	1	0.357	3e-11	10.5229		0.04	[0.028-0.052] unit increase	Illumina [7358575] (imputed)	N
Hipp_Right_Eigen1_PC6	rs9842055	3	190663557	rs35055419	2021-05-04	32963231	Hofer E	2020-09-22	Nat Commun	www.ncbi.nlm.nih.gov/pubmed/32963231	Genetic correlations and genome-wide associations of cortical structure in general population samples of 22,824 adults.	Cortical volume	22,824 European and African American ancestry individuals	NA	3q28	OSTN	GMNC - NA	ENSG00000205835			53339	NA	rs35055419-?	rs35055419	0	35055419	intergenic_variant	1		2e-10	9.69897	(Precuneus)	NA		Affymetrix, Illumina [NR] (imputed)	N
Hipp_Right_Eigen1_PC6	rs9842055	3	190666643	rs1159211	2021-05-04	32963231	Hofer E	2020-09-22	Nat Commun	www.ncbi.nlm.nih.gov/pubmed/32963231	Genetic correlations and genome-wide associations of cortical structure in general population samples of 22,824 adults.	Cortical surface area	18,617 European and African American ancestry individuals	22,363 European ancestry individuals	3q28	SNAR-I	GMNC - NA	ENSG00000205835			56425	NA	rs1159211-?	rs1159211	0	1159211	intergenic_variant	1		2e-13	12.699	(Precuneus)	NA		Affymetrix, Illumina [NR] (imputed)	N
Hipp_Right_Eigen1_PC6	rs9842055	3	190669518	rs9877502	2013-09-27	23562540	Cruchaga C	2013-04-04	Neuron	www.ncbi.nlm.nih.gov/pubmed/23562540	GWAS of cerebrospinal fluid tau levels identifies risk variants for Alzheimer's disease.	Alzheimer's disease biomarkers	591 European ancestry cases, 687 European ancestry controls		3q28	UTS2D, SNAR-I, GEMC1, OSTNIL1-RAP, CCDC50	GMNC - NA	ENSG00000205835			59300	NA	rs9877502-A	rs9877502	0	9877502	intergenic_variant	1	NR	5e-09	8.30103	(tau)	0.052	[NR] unit increase	Illumina [5815690] (imputed)	N
Hipp_Right_Eigen1_PC6	rs9842055	3	190671057	rs34542080	2019-05-21	30595370	Kichaev G	2018-12-27	Am J Hum Genet	www.ncbi.nlm.nih.gov/pubmed/30595370	Leveraging Polygenic Functional Enrichment to Improve GWAS Power.	Height	approximately 458,000 European ancestry individuals	NA	3q28		GMNC - NA	ENSG00000205835			60839	NA	rs34542080-?	rs34542080	0	34542080	intergenic_variant	1	NR	1e-13	13		NA		NR [~ 8900000] (imputed)	N
Hipp_Right_Eigen1_PC6	rs9842055	3	190673127	rs35872768	2020-10-23	32665545	van der Meer D	2020-07-14	Nat Commun	www.ncbi.nlm.nih.gov/pubmed/32665545	Understanding the genetic determinants of the brain with MOSTest.	Cortical surface area (MOSTest)	26,502 European ancestry individuals	NA	3q28	VIT, AC007382.1, STRN, HEATR5B	GMNC - NA	ENSG00000205835			62909	NA	rs35872768-?	rs35872768	0	35872768	intergenic_variant	1		4e-16	15.3979		NA		NR [7428630] (imputed)	N
Hipp_Right_Eigen1_PC8	rs61921502	12	65832468	rs61921502	2020-01-28	31676860	Zhao B	2019-11-01	Nat Genet	www.ncbi.nlm.nih.gov/pubmed/31676860	Genome-wide association analysis of 19,629 individuals identifies variants influencing regional brain volumes and refines their genetic co-architecture with cognitive and mental health traits.	Brain region volumes	19,629 British ancestry individuals	NA	12q14.3	NR	MSRB3			ENSG00000174099	NA	NA	rs61921502-?	rs61921502	0	61921502	intron_variant	0	NR	3e-29	28.5229	(left hippocampus)	NA		NR [9227495] (imputed)	N
Hipp_Right_Eigen1_PC8	rs61921502	12	65832468	rs61921502	2020-01-28	31676860	Zhao B	2019-11-01	Nat Genet	www.ncbi.nlm.nih.gov/pubmed/31676860	Genome-wide association analysis of 19,629 individuals identifies variants influencing regional brain volumes and refines their genetic co-architecture with cognitive and mental health traits.	Brain region volumes	19,629 British ancestry individuals	NA	12q14.3	NR	MSRB3			ENSG00000174099	NA	NA	rs61921502-?	rs61921502	0	61921502	intron_variant	0	NR	5e-29	28.301	(right hippocampus)	NA		NR [9227495] (imputed)	N
Hipp_Right_Eigen1_PC8	rs61921502	12	65832468	rs61921502	2017-05-11	28098162	Hibar DP	2017-01-18	Nat Commun	www.ncbi.nlm.nih.gov/pubmed/28098162	Novel genetic loci associated with hippocampal volume.	Hippocampal volume	26,814 European ancestry individuals	up to 3,863 European ancestry individuals, up to 562 African American individuals, up to 886 Asian ancestry individuals, up to 1,411 Mexican American individuals	12q14.3	MSRB3	MSRB3			ENSG00000174099	NA	NA	rs61921502-T	rs61921502	0	61921502	intron_variant	0	0.8466	2e-19	18.699	(EA)	9.017	[NR] z score increase	Affymetrix, Illumina, Perlegen [NR] (imputed)	N
Hipp_Right_Eigen1_PC8	rs61921502	12	65832468	rs61921502	2015-11-03	25607358	Hibar DP	2015-01-21	Nature	www.ncbi.nlm.nih.gov/pubmed/25607358	Common genetic variants influence human subcortical brain structures.	Subcortical brain region volumes	up to 13,171 European ancestry individuals	up to 15,130 European ancestry individuals, 545 Japanese ancestry individuals, 736 Mexican American individuals	12q14.3	MSRB3	MSRB3			ENSG00000174099	NA	NA	rs61921502-T	rs61921502	0	61921502	intron_variant	0	0.84	7e-11	10.1549	(Hippocampus, EA)	39.9	[27.90-51.90] mm3 increase	Affymetrix, Illumina [NR] (imputed)	N
Hipp_Right_Eigen1_PC8	rs61921502	12	65832468	rs61921502	2019-04-17	30818988	Klein M	2019-03-01	Am J Psychiatry	www.ncbi.nlm.nih.gov/pubmed/30818988	Genetic Markers of ADHD-Related Variations in Intracranial Volume.	Hippocampal volume	24,704 European ancestry individuals	NA	12q14.3	NR	MSRB3			ENSG00000174099	NA	NA	rs61921502-T	rs61921502	0	61921502	intron_variant	0	NR	2e-18	17.699		8.743	NR z score increase	NR [9145464] (imputed)	N
Hipp_Right_Eigen1_PC8	rs61921502	12	65832468	rs61921502	2020-10-23	32665545	van der Meer D	2020-07-14	Nat Commun	www.ncbi.nlm.nih.gov/pubmed/32665545	Understanding the genetic determinants of the brain with MOSTest.	Cortical thickness (min-P)	26,502 European ancestry individuals	NA	12q14.3	ROR1	MSRB3			ENSG00000174099	NA	NA	rs61921502-?	rs61921502	0	61921502	intron_variant	0		2e-09	8.69897		NA		NR [7428630] (imputed)	N
Hipp_Right_Eigen2_PC1	rs2061071	10	126302936	rs7095944	2017-03-30	27611488	Almoguera B	2016-09-09	Am J Respir Crit Care Med	www.ncbi.nlm.nih.gov/pubmed/27611488	Identification of Four Novel Loci in Asthma in European American and African American Populations.	Asthma	819 African American non-allergic asthma cases, 2,218 African American allergic asthma cases 4,360 African American controls, 808 European American non-allergic asthma cases, 1,464 European American allergic asthma cases, 11,975 European American controls	NA	10q26.13	LHPP	LHPP			ENSG00000107902	NA	NA	rs7095944-?	rs7095944	0	7095944	intron_variant	0		8e-06	5.09691	(AA)	0.181	[0.091-0.271] unit increase	Affymetrix, Illumina [NR] (imputed)	N
Hipp_Right_Eigen2_PC1	rs2061071	10	126313386	rs2061071	2020-01-28	31676860	Zhao B	2019-11-01	Nat Genet	www.ncbi.nlm.nih.gov/pubmed/31676860	Genome-wide association analysis of 19,629 individuals identifies variants influencing regional brain volumes and refines their genetic co-architecture with cognitive and mental health traits.	Brain region volumes	19,629 British ancestry individuals	NA	10q26.13	NR	FAM53B			ENSG00000189319	NA	NA	rs2061071-?	rs2061071	0	2061071	intron_variant	0	NR	1e-08	8	(left isthmus cingulate)	NA		NR [9227495] (imputed)	N
Hipp_Right_Eigen2_PC1	rs4962693	10	126418782	rs11245344	2019-06-03	31015462	Graham SE	2019-04-23	Nat Commun	www.ncbi.nlm.nih.gov/pubmed/31015462	Sex-specific and pleiotropic effects underlying kidney function identified from GWAS meta-analysis.	Estimated glomerular filtration rate	206,856 European ancestry individuals, 143,658 East Asian ancestry individuals	NA	10q26.13	METTL10	FAM53B			ENSG00000189319	NA	NA	rs11245344-C	rs11245344	0	11245344	intron_variant	0	0.4673	3e-11	10.5229		6.63	NR z score increase	Illumina [26237160] (imputed)	N
Hipp_Right_Eigen2_PC1	rs10901809	10	126419384	rs10901812	2021-02-17	33356394	Gill D	2020-12-28	Hypertension	www.ncbi.nlm.nih.gov/pubmed/33356394	Urate, Blood Pressure, and Cardiovascular Disease: Evidence From Mendelian Randomization and Meta-Analysis of Clinical Trials.	Urate levels	454,183 European ancestry individuals	NA	10q26.13	NR	FAM53B			ENSG00000189319	NA	NA	rs10901812-A	rs10901812	0	10901812	intron_variant	0	0.27	9e-17	16.0458		0.0171	[0.013-0.021] unit increase	NR [NR]	N
Hipp_Right_Eigen2_PC1	rs4962693	10	126424137	rs4962691	2019-03-19	30604766	Morris AP	2019-01-03	Nat Commun	www.ncbi.nlm.nih.gov/pubmed/30604766	Trans-ethnic kidney function association study reveals putative causal genes and effects on kidney-specific disease aetiologies.	Estimated glomerular filtration rate	134,070 European ancestry individuals, 143,658 East Asian ancestry individuals, 26,344 Hispanic or Latino ancestry individuals, 8,224 African American individuals	NA	10q26.13	FAM53B	FAM53B			ENSG00000189319	NA	NA	rs4962691-T	rs4962691	0	4962691	intron_variant	0	0.571	5e-10	9.30103		0.291	[0.11-0.47] ml/min/1.73m2 decrease	Affymetrix, Illumina [at least 5248638] (imputed)	N
Hipp_Right_Eigen2_PC1	rs4962693	10	126424137	rs4962691	2020-01-28	31676860	Zhao B	2019-11-01	Nat Genet	www.ncbi.nlm.nih.gov/pubmed/31676860	Genome-wide association analysis of 19,629 individuals identifies variants influencing regional brain volumes and refines their genetic co-architecture with cognitive and mental health traits.	Brain region volumes	19,629 British ancestry individuals	NA	10q26.13	NR	FAM53B			ENSG00000189319	NA	NA	rs4962691-?	rs4962691	0	4962691	intron_variant	0	NR	1e-10	10	(right hippocampus)	NA		NR [9227495] (imputed)	N
Hipp_Right_Eigen2_PC1	rs4962693	10	126424823	rs4962692	2020-10-23	32665545	van der Meer D	2020-07-14	Nat Commun	www.ncbi.nlm.nih.gov/pubmed/32665545	Understanding the genetic determinants of the brain with MOSTest.	Cortical thickness (MOSTest)	26,502 European ancestry individuals	NA	10q26.13	NR	FAM53B			ENSG00000189319	NA	NA	rs4962692-?	rs4962692	0	4962692	intron_variant	0		3e-14	13.5229		NA		NR [7428630] (imputed)	N
Hipp_Right_Eigen2_PC1	rs10901809	10	126426148	rs2629540	2014-03-20	23958962	Gelernter J	2013-08-20	Mol Psychiatry	www.ncbi.nlm.nih.gov/pubmed/23958962	Genome-wide association study of cocaine dependence and related traits: FAM53B identified as a risk gene.	Cocaine dependence	1,809 European ancestry cases, 570 European ancestry controls, 2,482 African American cases, 836 African American controls	4,498 European ancestry individuals, 2,114 African American individuals	10q26.13	FAM53B	FAM53B			ENSG00000189319	NA	NA	rs2629540-?	rs2629540	0	2629540	intron_variant	0	NR	4e-08	7.39794	(Symptom count)	NA		Illumina [37426733] (imputed)	N
Hipp_Right_Eigen2_PC1	rs10901809	10	126426148	rs2629540	2014-03-20	23958962	Gelernter J	2013-08-20	Mol Psychiatry	www.ncbi.nlm.nih.gov/pubmed/23958962	Genome-wide association study of cocaine dependence and related traits: FAM53B identified as a risk gene.	Cocaine dependence	1,809 European ancestry cases, 570 European ancestry controls, 2,482 African American cases, 836 African American controls	4,498 European ancestry individuals, 2,114 African American individuals	10q26.13	FAM53B	FAM53B			ENSG00000189319	NA	NA	rs2629540-?	rs2629540	0	2629540	intron_variant	0	NR	1e-06	6	(Symptom count, AA)	NA		Illumina [37426733] (imputed)	N
Hipp_Right_Eigen2_PC1	rs10901809	10	126426148	rs2629540	2018-11-12	30038396	Lee JJ	2018-07-23	Nat Genet	www.ncbi.nlm.nih.gov/pubmed/30038396	Gene discovery and polygenic prediction from a genome-wide association study of educational attainment in 1.1 million individuals.	Educational attainment (MTAG)	1,311,438 European ancestry individuals	NA	10q26.13	Intergenic	FAM53B			ENSG00000189319	NA	NA	rs2629540-C	rs2629540	0	2629540	intron_variant	0	0.2501	2e-10	9.69897	(MTAG)	0.0096	[0.0067-0.0125] unit increase	Affymetrix, Illumina [7100000] (imputed)	N
Hipp_Right_Eigen2_PC1	rs10901809	10	126426148	rs2629540	2018-11-12	30038396	Lee JJ	2018-07-23	Nat Genet	www.ncbi.nlm.nih.gov/pubmed/30038396	Gene discovery and polygenic prediction from a genome-wide association study of educational attainment in 1.1 million individuals.	Highest math class taken	430,445 European ancestry individuals	NA	10q26.13	Intergenic	FAM53B			ENSG00000189319	NA	NA	rs2629540-G	rs2629540	0	2629540	intron_variant	0	0.7561	1e-10	10		0.0169	[0.012-0.022] unit decrease	Affymetrix, Illumina [10000000] (imputed)	N
Hipp_Right_Eigen2_PC1	rs10901809	10	126426148	rs2629540	2018-11-12	30038396	Lee JJ	2018-07-23	Nat Genet	www.ncbi.nlm.nih.gov/pubmed/30038396	Gene discovery and polygenic prediction from a genome-wide association study of educational attainment in 1.1 million individuals.	Self-reported math ability	564,698 European ancestry individuals	NA	10q26.13	Intergenic	FAM53B			ENSG00000189319	NA	NA	rs2629540-G	rs2629540	0	2629540	intron_variant	0	0.7566	1e-12	12		0.0161	[0.012-0.021] unit decrease	Affymetrix, Illumina [10000000] (imputed)	N
Hipp_Right_Eigen2_PC1	rs10901809	10	126426148	rs2629540	2018-11-12	30038396	Lee JJ	2018-07-23	Nat Genet	www.ncbi.nlm.nih.gov/pubmed/30038396	Gene discovery and polygenic prediction from a genome-wide association study of educational attainment in 1.1 million individuals.	Self-reported math ability (MTAG)	670,471 European ancestry individuals	NA	10q26.13	Intergenic	FAM53B			ENSG00000189319	NA	NA	rs2629540-C	rs2629540	0	2629540	intron_variant	0	0.2434	3e-14	13.5229	(MTAG)	0.0158	[0.012-0.02] unit increase	Affymetrix, Illumina [7100000] (imputed)	N
Hipp_Right_Eigen2_PC1	rs10901809	10	126426148	rs2629540	2018-11-12	30038396	Lee JJ	2018-07-23	Nat Genet	www.ncbi.nlm.nih.gov/pubmed/30038396	Gene discovery and polygenic prediction from a genome-wide association study of educational attainment in 1.1 million individuals.	Highest math class taken (MTAG)	811,539 European ancestry individuals	NA	10q26.13	Intergenic	FAM53B			ENSG00000189319	NA	NA	rs2629540-C	rs2629540	0	2629540	intron_variant	0	0.2439	3e-16	15.5229	(MTAG)	0.0157	[0.012-0.019] unit increase	Affymetrix, Illumina [7100000] (imputed)	N
Hipp_Right_Eigen2_PC1	rs4962693	10	126427037	rs11245347	2020-01-28	31676860	Zhao B	2019-11-01	Nat Genet	www.ncbi.nlm.nih.gov/pubmed/31676860	Genome-wide association analysis of 19,629 individuals identifies variants influencing regional brain volumes and refines their genetic co-architecture with cognitive and mental health traits.	Brain region volumes	19,629 British ancestry individuals	NA	10q26.13	NR	FAM53B			ENSG00000189319	NA	NA	rs11245347-?	rs11245347	0	11245347	intron_variant	0	NR	3e-10	9.52288	(left hippocampus)	NA		NR [9227495] (imputed)	N
Hipp_Right_Eigen2_PC1	rs4962693	10	126427037	rs11245347	2020-10-23	32665545	van der Meer D	2020-07-14	Nat Commun	www.ncbi.nlm.nih.gov/pubmed/32665545	Understanding the genetic determinants of the brain with MOSTest.	Brain morphology (MOSTest)	26,502 European ancestry individuals	NA	10q26.13	LHPP, RP11-12J10.3, FAM53B, METTL10, FAM175B	FAM53B			ENSG00000189319	NA	NA	rs11245347-?	rs11245347	0	11245347	intron_variant	0		4e-63	62.3979		NA		NR [7428630] (imputed)	N
Hipp_Right_Eigen2_PC1	rs4962693	10	126427037	rs11245347	2020-10-23	32665545	van der Meer D	2020-07-14	Nat Commun	www.ncbi.nlm.nih.gov/pubmed/32665545	Understanding the genetic determinants of the brain with MOSTest.	Cortical thickness (min-P)	26,502 European ancestry individuals	NA	10q26.13	DAB1	FAM53B			ENSG00000189319	NA	NA	rs11245347-?	rs11245347	0	11245347	intron_variant	0		3e-10	9.52288		NA		NR [7428630] (imputed)	N
Hipp_Right_Eigen2_PC1	rs4962693	10	126427037	rs11245347	2020-10-23	32665545	van der Meer D	2020-07-14	Nat Commun	www.ncbi.nlm.nih.gov/pubmed/32665545	Understanding the genetic determinants of the brain with MOSTest.	Brain morphology (min-P)	26,502 European ancestry individuals	NA	10q26.13	FAM117B, ICA1L, WDR12, CARF, NBEAL1, CYP20A1, ABI2	FAM53B			ENSG00000189319	NA	NA	rs11245347-?	rs11245347	0	11245347	intron_variant	0		9e-20	19.0458		NA		NR [7428630] (imputed)	N
Hipp_Right_Eigen2_PC1	rs4962693	10	126427037	rs11245347	2020-10-23	32665545	van der Meer D	2020-07-14	Nat Commun	www.ncbi.nlm.nih.gov/pubmed/32665545	Understanding the genetic determinants of the brain with MOSTest.	Subcortical volume (MOSTest)	26,502 European ancestry individuals	NA	10q26.13	FIP1L1, CHIC2, AC110792.1	FAM53B			ENSG00000189319	NA	NA	rs11245347-?	rs11245347	0	11245347	intron_variant	0		5e-50	49.301		NA		NR [7428630] (imputed)	N
Hipp_Right_Eigen2_PC1	rs4962693	10	126427037	rs11245347	2020-10-23	32665545	van der Meer D	2020-07-14	Nat Commun	www.ncbi.nlm.nih.gov/pubmed/32665545	Understanding the genetic determinants of the brain with MOSTest.	Subcortical volume (min-P)	26,502 European ancestry individuals	NA	10q26.13	C2orf73	FAM53B			ENSG00000189319	NA	NA	rs11245347-?	rs11245347	0	11245347	intron_variant	0		5e-20	19.301		NA		NR [7428630] (imputed)	N
Hipp_Right_Eigen2_PC1	rs35267378	10	126429875	rs10901813	2018-10-19	30038396	Lee JJ	2018-07-23	Nat Genet	www.ncbi.nlm.nih.gov/pubmed/30038396	Gene discovery and polygenic prediction from a genome-wide association study of educational attainment in 1.1 million individuals.	Educational attainment (years of education)	up to 1,131,881 European ancestry individuals	NA	10q26.13		FAM53B			ENSG00000189319	NA	NA	rs10901813-A	rs10901813	0	10901813	intron_variant	0	0.7492	5e-08	7.30103	(conditional-joint)	0.0088	[0.0057-0.0119] unit decrease	Affymetrix, Illumina [10000000] (imputed)	N
Hipp_Right_Eigen2_PC1	rs4962693	10	126436717	rs4962694	2019-01-11	30279459	van der Meer D	2018-10-02	Mol Psychiatry	www.ncbi.nlm.nih.gov/pubmed/30279459	Brain scans from 21,297 individuals reveal the genetic architecture of hippocampal subfield volumes.	Dentate gyrus molecular layer volume (corrected for total hippocampal volume)	21,297 European ancestry individuals	NA	10q26.13	FAM53B, FAM175B, METTL10	FAM53B - EEF1AKMT2	ENSG00000189319	ENSG00000203791		3770	1	rs4962694-G	rs4962694	0	4962694	intron_variant	1	NR	4e-12	11.3979		1.36	NR mm3 decrease	Affymetrix, Illumina [NR] (imputed)	N
Hipp_Right_Eigen2_PC1	rs4962693	10	126446592	rs1055256	2019-07-05	31152163	Wuttke M	2019-05-31	Nat Genet	www.ncbi.nlm.nih.gov/pubmed/31152163	A catalog of genetic loci associated with kidney function from analyses of a million individuals.	Estimated glomerular filtration rate	567,460 European ancestry individuals, 165,726 East Asian ancestry individuals, 13,842 African American individuals, 13,359 South Asian ancestry individuals, 4,961 Hispanic individuals	216,518 European ancestry individuals, 64,204 non-Hispanic black individuals	10q26.13	EEF1AKMT2	EEF1AKMT2			ENSG00000203791	NA	NA	rs1055256-A	rs1055256	0	1055256	3_prime_UTR_variant	0	0.4235	2e-20	19.699		0.0025	[0.0019-0.0031] unit increase	Affymetrix, Illumina [8221591] (imputed)	N
Hipp_Right_Eigen2_PC1	rs4962693	10	126456997	rs10430743	2019-07-05	31152163	Wuttke M	2019-05-31	Nat Genet	www.ncbi.nlm.nih.gov/pubmed/31152163	A catalog of genetic loci associated with kidney function from analyses of a million individuals.	Estimated glomerular filtration rate	567,460 European ancestry individuals	216,518 European ancestry individuals	10q26.13	EEF1AKMT2	EEF1AKMT2			ENSG00000203791	NA	NA	rs10430743-T	rs10430743	0	10430743	intron_variant	0	0.4282	5e-19	18.301		0.0025	[0.0019-0.0031] unit increase	Affymetrix, Illumina [8834748] (imputed)	N
Hipp_Right_Eigen2_PC1	rs4962693	10	126461368	rs2363340	2019-01-11	30279459	van der Meer D	2018-10-02	Mol Psychiatry	www.ncbi.nlm.nih.gov/pubmed/30279459	Brain scans from 21,297 individuals reveal the genetic architecture of hippocampal subfield volumes.	Hippocampal tail volume	21,297 European ancestry individuals	NA	10q26.13	LHPP, FAM53B, METTL10, FAM175B	EEF1AKMT2			ENSG00000203791	NA	NA	rs2363340-C	rs2363340	0	2363340	intron_variant	0	NR	3e-14	13.5229		9.45	NR mm3 increase	Affymetrix, Illumina [NR] (imputed)	N
Hipp_Right_Eigen2_PC1	rs4962693	10	126474200	rs12218858	2019-01-11	30279459	van der Meer D	2018-10-02	Mol Psychiatry	www.ncbi.nlm.nih.gov/pubmed/30279459	Brain scans from 21,297 individuals reveal the genetic architecture of hippocampal subfield volumes.	Total hippocampal volume	21,297 European ancestry individuals	NA	10q26.13	FAM175B, FAM53B, METTL10	EEF1AKMT2			ENSG00000203791	NA	NA	rs12218858-C	rs12218858	0	12218858	intron_variant	0	NR	1e-15	15		43.75	NR mm3 increase	Affymetrix, Illumina [NR] (imputed)	N
Hipp_Right_Eigen2_PC1	rs4962693	10	126474200	rs12218858	2019-01-11	30279459	van der Meer D	2018-10-02	Mol Psychiatry	www.ncbi.nlm.nih.gov/pubmed/30279459	Brain scans from 21,297 individuals reveal the genetic architecture of hippocampal subfield volumes.	Hippocampal subfield CA4 volume	21,297 European ancestry individuals	NA	10q26.13	FAM53B, METTL10, FAM175B	EEF1AKMT2			ENSG00000203791	NA	NA	rs12218858-C	rs12218858	0	12218858	intron_variant	0	NR	6e-15	14.2218		3.87	NR mm3 increase	Affymetrix, Illumina [NR] (imputed)	N
Hipp_Right_Eigen2_PC1	rs4962693	10	126474200	rs12218858	2019-01-11	30279459	van der Meer D	2018-10-02	Mol Psychiatry	www.ncbi.nlm.nih.gov/pubmed/30279459	Brain scans from 21,297 individuals reveal the genetic architecture of hippocampal subfield volumes.	Dentate gyrus granule cell layer volume	21,297 European ancestry individuals	NA	10q26.13	FAM53B, METTL10, FAM175B	EEF1AKMT2			ENSG00000203791	NA	NA	rs12218858-C	rs12218858	0	12218858	intron_variant	0	NR	9e-15	14.0458		4.45	NR mm3 increase	Affymetrix, Illumina [NR] (imputed)	N
Hipp_Right_Eigen2_PC1	rs35267378	10	126477209	rs4962699	2019-10-29	31578528	Tin A	2019-10-02	Nat Genet	www.ncbi.nlm.nih.gov/pubmed/31578528	Target genes, variants, tissues and transcriptional pathways influencing human serum urate levels.	Urate levels	288,649 European ancestry individuals, 125,725 East Asian ancestry individuals, 33,671 African American individuals, 9,037 South Asian ancestry individuals, 608 Hispanic individuals	NA	10q26.13	EEF1AKMT2	EEF1AKMT2			ENSG00000203791	NA	NA	rs4962699-A	rs4962699	0	4962699	intron_variant	0	0.2503	2e-08	7.69897		0.0201	[0.013-0.027] mg/dL increase	Affymetrix, Illumina [8249849] (imputed)	N
Hipp_Right_Eigen2_PC1	rs35267378	10	126477209	rs4962699	2019-10-29	31578528	Tin A	2019-10-02	Nat Genet	www.ncbi.nlm.nih.gov/pubmed/31578528	Target genes, variants, tissues and transcriptional pathways influencing human serum urate levels.	Urate levels	288,649 European ancestry individuals	NA	10q26.13	EEF1AKMT2	EEF1AKMT2			ENSG00000203791	NA	NA	rs4962699-A	rs4962699	0	4962699	intron_variant	0	0.2642	6e-07	6.22185		0.021507	[0.013-0.03] mg/dL increase	Affymetrix, Illumina [8217339] (imputed)	N
Hipp_Right_Eigen2_PC1	rs10901809	10	126480556	rs10901821	2019-10-16	31562340	Akiyama M	2019-09-27	Nat Commun	www.ncbi.nlm.nih.gov/pubmed/31562340	Characterizing rare and low-frequency height-associated variants in the Japanese population.	Height	159,095 Japanese ancestry individuals	32,692 Japanese ancestry individuals	10q26.13	METTL10	EEF1AKMT2 - ABRAXAS2	ENSG00000203791	ENSG00000165660		100	9832	rs10901821-?	rs10901821	0	10901821	TF_binding_site_variant	1	NR	9e-17	16.0458		0.0297189	[0.023-0.037] unit increase	Illumina [27896057] (imputed)	N
Hipp_Right_Eigen2_PC1	rs4962693	10	126482849	rs11245366	2020-01-08	31790847	Hou R	2019-11-29	Bone	www.ncbi.nlm.nih.gov/pubmed/31790847	Genetic variants affecting bone mineral density and bone mineral content at multiple skeletal sites in Hispanic children.	Bone mineral content	1,030 Hispanic or Latin American children	NA	10q26.13	NR	EEF1AKMT2 - ABRAXAS2	ENSG00000203791	ENSG00000165660		2393	7539	rs11245366-G	rs11245366	0	11245366	intergenic_variant	1	0.38	3e-07	6.52288	(lumbar spine)	0.29	[0.17-0.41] g increase	Illumina [> 1100000]	N
Hipp_Right_Eigen2_PC1	rs4962693	10	126484555	rs61872090	2019-02-08	30595370	Kichaev G	2018-12-27	Am J Hum Genet	www.ncbi.nlm.nih.gov/pubmed/30595370	Leveraging Polygenic Functional Enrichment to Improve GWAS Power.	Heel bone mineral density	approximately 446,000 European ancestry individuals	NA	10q26.13		EEF1AKMT2 - ABRAXAS2	ENSG00000203791	ENSG00000165660		4099	5833	rs61872090-?	rs61872090	0	61872090	intergenic_variant	1	NR	5e-10	9.30103		NA		NR [~ 8900000] (imputed)	N
Hipp_Right_Eigen2_PC1	rs4962693	10	126484555	rs61872090	2018-10-18	30048462	Kim SK	2018-07-26	PLoS One	www.ncbi.nlm.nih.gov/pubmed/30048462	Identification of 613 new loci associated with heel bone mineral density and a polygenic risk score for bone mineral density, osteoporosis and fracture.	Heel bone mineral density	394,929 European ancestry individuals	NA	10q26.13		EEF1AKMT2 - ABRAXAS2	ENSG00000203791	ENSG00000165660		4099	5833	rs61872090-?	rs61872090	0	61872090	intergenic_variant	1	NR	4e-09	8.39794		0.011752	[0.0076-0.016] unit decrease	Affymetrix [20259828] (imputed)	N
Hipp_Right_Eigen2_PC1	rs4962693	10	126486443	rs12764880	2020-07-21	32193296	Grasby KL	2020-03-01	Science	www.ncbi.nlm.nih.gov/pubmed/32193296	The genetic architecture of the human cerebral cortex.	Cortical thickness	33,992 European ancestry individuals	14,727 European ancestry individuals, 2,943 individuals	10q26.13	NR	EEF1AKMT2 - ABRAXAS2	ENSG00000203791	ENSG00000165660		5987	3945	rs12764880-T	rs12764880	0	12764880	intergenic_variant	1	0.4328	3e-07	6.52288	(Isthmus Cingulate)	0.00442304	[0.0027-0.0061] unit increase	Affymetrix, Illumina [NR]	N
Hipp_Right_Eigen2_PC1	rs4962693	10	126486443	rs12764880	2020-07-21	32193296	Grasby KL	2020-03-01	Science	www.ncbi.nlm.nih.gov/pubmed/32193296	The genetic architecture of the human cerebral cortex.	Cortical surface area	33,992 European ancestry individuals	14,727 European ancestry individuals, 2,943 individuals	10q26.13	NR	EEF1AKMT2 - ABRAXAS2	ENSG00000203791	ENSG00000165660		5987	3945	rs12764880-T	rs12764880	0	12764880	intergenic_variant	1	0.4327	6e-09	8.22185	(Posterior Cingulate)	4.30226	[2.85-5.75] unit decrease	Affymetrix, Illumina [NR]	N
Hipp_Right_Eigen2_PC1	rs4962693	10	126488660	rs10901823	2020-10-23	32665545	van der Meer D	2020-07-14	Nat Commun	www.ncbi.nlm.nih.gov/pubmed/32665545	Understanding the genetic determinants of the brain with MOSTest.	Cortical surface area (MOSTest)	26,502 European ancestry individuals	NA	10q26.13	NR	EEF1AKMT2 - ABRAXAS2	ENSG00000203791	ENSG00000165660		8204	1728	rs10901823-?	rs10901823	0	10901823	regulatory_region_variant	1		7e-14	13.1549		NA		NR [7428630] (imputed)	N
Hipp_Right_Eigen2_PC1	rs35761950	10	126498852	rs10901825	2020-09-21	32888493	Chen MH	2020-09-01	Cell	www.ncbi.nlm.nih.gov/pubmed/32888493	Trans-ethnic and Ancestry-Specific Blood-Cell Genetics in 746,667 Individuals from 5 Global Populations.	Hemoglobin concentration	563,946 European ancestry individuals	NA	10q26.13	NR	ABRAXAS2			ENSG00000165660	NA	NA	rs10901825-T	rs10901825	0	10901825	intron_variant	0	0.759033	2e-10	9.69897		0.013692	[0.0095-0.0179] SD unit decrease	Affymetrix, Illumina [50638016] (imputed)	N
Hipp_Right_Eigen2_PC1	rs35761950	10	126510089	rs7915429	2020-09-21	32888493	Chen MH	2020-09-01	Cell	www.ncbi.nlm.nih.gov/pubmed/32888493	Trans-ethnic and Ancestry-Specific Blood-Cell Genetics in 746,667 Individuals from 5 Global Populations.	Hematocrit	562,259 European ancestry individuals	NA	10q26.13	NR	ABRAXAS2			ENSG00000165660	NA	NA	rs7915429-C	rs7915429	0	7915429	intron_variant	0	0.76053	3e-12	11.5229		0.015116	[0.011-0.019] SD unit decrease	Affymetrix, Illumina [50640577] (imputed)	N
Hipp_Right_Eigen2_PC1	rs35761950	10	126510089	rs7915429	2020-09-21	32888493	Chen MH	2020-09-01	Cell	www.ncbi.nlm.nih.gov/pubmed/32888493	Trans-ethnic and Ancestry-Specific Blood-Cell Genetics in 746,667 Individuals from 5 Global Populations.	Hematocrit	737,823 African American or Afro-Caribbean, African ancestry, European ancestry, East Asian ancestry, Hispanic or Latin American and South Asian ancestry individuals	NA	10q26.13	NR	ABRAXAS2			ENSG00000165660	NA	NA	rs7915429-C	rs7915429	0	7915429	intron_variant	0	0.769405	4e-11	10.3979		NA		Affymetrix, Illumina [24558453] (imputed)	N
Hipp_Right_Eigen2_PC1	rs4962693	10	126517989	rs2303611	2020-01-08	31790847	Hou R	2019-11-29	Bone	www.ncbi.nlm.nih.gov/pubmed/31790847	Genetic variants affecting bone mineral density and bone mineral content at multiple skeletal sites in Hispanic children.	Bone mineral content	1,030 Hispanic or Latin American children	NA	10q26.13	ABRAXAS2	ABRAXAS2			ENSG00000165660	NA	NA	rs2303611-G	rs2303611	0	2303611	synonymous_variant	0	0.38	8e-07	6.09691	(lumbar spine)	0.28	[0.16-0.4] g increase	Illumina [> 1100000]	N
Hipp_Right_Eigen2_PC1	rs35761950	10	126534415	rs2629529	2019-07-25	30367910	Levin AM	2018-10-24	J Allergy Clin Immunol	www.ncbi.nlm.nih.gov/pubmed/30367910	Integrative approach identifies corticosteroid response variant in diverse populations with asthma.	Asthma control x inhaled corticosteroid treatment interaction (2df)	244 African American individuals	up to 1,366 African American individuals, up to 1,461 Latino ancestry individuals, up to 98 European ancestry individuals	10q26.13	intergenic	ABRAXAS2 - NPM1P31	ENSG00000165660	ENSG00000214807		9179	21664	rs2629529-C	rs2629529	0	2629529	intergenic_variant	1	0.06	6e-06	5.22185	(AA)	NA		Affymetrix [574370]	N
Hipp_Right_Eigen2_PC1	rs10901809	10	126537825	rs11245387	2017-03-29	26503814	Hardin M	2016-10-27	Pharmacogenomics J	www.ncbi.nlm.nih.gov/pubmed/26503814	A genome-wide analysis of the response to inhaled ≈í‚â§2-agonists in chronic obstructive pulmonary disease.	Response to bronchodilator in chronic obstructive pulmonary disease (change in FEV1)	5,766 European ancestry cases, 811 African American cases	NA	10q26.13	FAM175B	ABRAXAS2 - NPM1P31	ENSG00000165660	ENSG00000214807		12589	18254	rs11245387-T	rs11245387	0	11245387	intergenic_variant	1	0.4	3e-07	6.52288	(BDRPRED, AA)	1.76	[1.09-2.43] unit decrease	Illumina [NR] (imputed)	N
Hipp_Right_Eigen2_PC1	rs4962693	10	126539128	rs11245388	2019-01-28	30598549	Morris JA	2018-12-31	Nat Genet	www.ncbi.nlm.nih.gov/pubmed/30598549	An atlas of genetic influences on osteoporosis in humans and mice.	Heel bone mineral density	426,824 British ancestry individuals	NA	10q26.13	FAM175B	ABRAXAS2 - NPM1P31	ENSG00000165660	ENSG00000214807		13892	16951	rs11245388-T	rs11245388	0	11245388	intergenic_variant	1	0.428331	1e-10	10		0.0120014	[0.0083-0.0157] unit decrease	NR [13737936] (imputed)	N
Hipp_Right_Eigen2_PC1	rs35761950	10	126543993	rs2086945	2020-04-17	31669095	Zhu Z	2019-10-24	J Allergy Clin Immunol	www.ncbi.nlm.nih.gov/pubmed/31669095	Shared Genetic and Experimental Links between Obesity-Related Traits and Asthma Subtypes in UK Biobank.	Waist circumference adjusted for body mass index	457,690 European ancestry individuals	NA	10q26.13	NR	ABRAXAS2 - NPM1P31	ENSG00000165660	ENSG00000214807		18757	12086	rs2086945-?	rs2086945	0	2086945	intergenic_variant	1	NR	2e-08	7.69897		NA		Affymetrix [~ 8270000] (imputed)	N
Hipp_Right_Eigen2_PC1	rs4962693	10	126551900	rs2559509	2019-02-06	30595370	Kichaev G	2018-12-27	Am J Hum Genet	www.ncbi.nlm.nih.gov/pubmed/30595370	Leveraging Polygenic Functional Enrichment to Improve GWAS Power.	Educational attainment (years of education)	approximately 455,000 European ancestry individuals	NA	10q26.13		ABRAXAS2 - NPM1P31	ENSG00000165660	ENSG00000214807		26664	4179	rs2559509-?	rs2559509	0	2559509	intergenic_variant	1	NR	1e-09	9		NA		NR [~ 8900000] (imputed)	N
Hipp_Right_Eigen2_PC1	rs2015178	10	126552236	rs28411166	2019-01-11	30279459	van der Meer D	2018-10-02	Mol Psychiatry	www.ncbi.nlm.nih.gov/pubmed/30279459	Brain scans from 21,297 individuals reveal the genetic architecture of hippocampal subfield volumes.	Hippocampal subfield CA1 volume	21,297 European ancestry individuals	NA	10q26.13	FAM53B, METTL10, FAM175B	ABRAXAS2 - NPM1P31	ENSG00000165660	ENSG00000214807		27000	3843	rs28411166-T	rs28411166	0	28411166	intergenic_variant	1	NR	1e-09	9		8.44	NR mm3 increase	Affymetrix, Illumina [NR] (imputed)	N
Hipp_Right_Eigen2_PC1	rs2015178	10	126552236	rs28411166	2019-01-11	30279459	van der Meer D	2018-10-02	Mol Psychiatry	www.ncbi.nlm.nih.gov/pubmed/30279459	Brain scans from 21,297 individuals reveal the genetic architecture of hippocampal subfield volumes.	Dentate gyrus molecular layer volume	21,297 European ancestry individuals	NA	10q26.13	FAM53B, METTL10, FAM175B	ABRAXAS2 - NPM1P31	ENSG00000165660	ENSG00000214807		27000	3843	rs28411166-T	rs28411166	0	28411166	intergenic_variant	1	NR	2e-10	9.69897		7.32	NR mm3 increase	Affymetrix, Illumina [NR] (imputed)	N
Hipp_Right_Eigen2_PC1	rs2015178	10	126552395	rs2629542	2020-01-28	31676860	Zhao B	2019-11-01	Nat Genet	www.ncbi.nlm.nih.gov/pubmed/31676860	Genome-wide association analysis of 19,629 individuals identifies variants influencing regional brain volumes and refines their genetic co-architecture with cognitive and mental health traits.	Brain region volumes	19,629 British ancestry individuals	NA	10q26.13	NR	ABRAXAS2 - NPM1P31	ENSG00000165660	ENSG00000214807		27159	3684	rs2629542-?	rs2629542	0	2629542	regulatory_region_variant	1	NR	7e-11	10.1549	(left hippocampus)	NA		NR [9227495] (imputed)	N
Hipp_Right_Eigen2_PC1	rs2015178	10	126552395	rs2629542	2020-01-28	31676860	Zhao B	2019-11-01	Nat Genet	www.ncbi.nlm.nih.gov/pubmed/31676860	Genome-wide association analysis of 19,629 individuals identifies variants influencing regional brain volumes and refines their genetic co-architecture with cognitive and mental health traits.	Brain region volumes	19,629 British ancestry individuals	NA	10q26.13	NR	ABRAXAS2 - NPM1P31	ENSG00000165660	ENSG00000214807		27159	3684	rs2629542-?	rs2629542	0	2629542	regulatory_region_variant	1	NR	3e-12	11.5229	(right hippocampus)	NA		NR [9227495] (imputed)	N
Hipp_Right_Eigen2_PC1	rs2015178	10	126552395	rs2629542	2019-01-11	30279459	van der Meer D	2018-10-02	Mol Psychiatry	www.ncbi.nlm.nih.gov/pubmed/30279459	Brain scans from 21,297 individuals reveal the genetic architecture of hippocampal subfield volumes.	Hippocampal subfield CA3 volume	21,297 European ancestry individuals	NA	10q26.13	FAM53B, METTL10, FAM175B	ABRAXAS2 - NPM1P31	ENSG00000165660	ENSG00000214807		27159	3684	rs2629542-G	rs2629542	0	2629542	regulatory_region_variant	1	NR	3e-12	11.5229		4.06	NR mm3 increase	Affymetrix, Illumina [NR] (imputed)	N
Hipp_Right_Eigen2_PC2	rs2061071	10	126302936	rs7095944	2017-03-30	27611488	Almoguera B	2016-09-09	Am J Respir Crit Care Med	www.ncbi.nlm.nih.gov/pubmed/27611488	Identification of Four Novel Loci in Asthma in European American and African American Populations.	Asthma	819 African American non-allergic asthma cases, 2,218 African American allergic asthma cases 4,360 African American controls, 808 European American non-allergic asthma cases, 1,464 European American allergic asthma cases, 11,975 European American controls	NA	10q26.13	LHPP	LHPP			ENSG00000107902	NA	NA	rs7095944-?	rs7095944	0	7095944	intron_variant	0		8e-06	5.09691	(AA)	0.181	[0.091-0.271] unit increase	Affymetrix, Illumina [NR] (imputed)	N
Hipp_Right_Eigen2_PC2	rs2061071	10	126313386	rs2061071	2020-01-28	31676860	Zhao B	2019-11-01	Nat Genet	www.ncbi.nlm.nih.gov/pubmed/31676860	Genome-wide association analysis of 19,629 individuals identifies variants influencing regional brain volumes and refines their genetic co-architecture with cognitive and mental health traits.	Brain region volumes	19,629 British ancestry individuals	NA	10q26.13	NR	FAM53B			ENSG00000189319	NA	NA	rs2061071-?	rs2061071	0	2061071	intron_variant	0	NR	1e-08	8	(left isthmus cingulate)	NA		NR [9227495] (imputed)	N
Hipp_Right_Eigen2_PC2	rs4962692	10	126418782	rs11245344	2019-06-03	31015462	Graham SE	2019-04-23	Nat Commun	www.ncbi.nlm.nih.gov/pubmed/31015462	Sex-specific and pleiotropic effects underlying kidney function identified from GWAS meta-analysis.	Estimated glomerular filtration rate	206,856 European ancestry individuals, 143,658 East Asian ancestry individuals	NA	10q26.13	METTL10	FAM53B			ENSG00000189319	NA	NA	rs11245344-C	rs11245344	0	11245344	intron_variant	0	0.4673	3e-11	10.5229		6.63	NR z score increase	Illumina [26237160] (imputed)	N
Hipp_Right_Eigen2_PC2	rs10901809	10	126419384	rs10901812	2021-02-17	33356394	Gill D	2020-12-28	Hypertension	www.ncbi.nlm.nih.gov/pubmed/33356394	Urate, Blood Pressure, and Cardiovascular Disease: Evidence From Mendelian Randomization and Meta-Analysis of Clinical Trials.	Urate levels	454,183 European ancestry individuals	NA	10q26.13	NR	FAM53B			ENSG00000189319	NA	NA	rs10901812-A	rs10901812	0	10901812	intron_variant	0	0.27	9e-17	16.0458		0.0171	[0.013-0.021] unit increase	NR [NR]	N
Hipp_Right_Eigen2_PC2	rs4962692	10	126424137	rs4962691	2019-03-19	30604766	Morris AP	2019-01-03	Nat Commun	www.ncbi.nlm.nih.gov/pubmed/30604766	Trans-ethnic kidney function association study reveals putative causal genes and effects on kidney-specific disease aetiologies.	Estimated glomerular filtration rate	134,070 European ancestry individuals, 143,658 East Asian ancestry individuals, 26,344 Hispanic or Latino ancestry individuals, 8,224 African American individuals	NA	10q26.13	FAM53B	FAM53B			ENSG00000189319	NA	NA	rs4962691-T	rs4962691	0	4962691	intron_variant	0	0.571	5e-10	9.30103		0.291	[0.11-0.47] ml/min/1.73m2 decrease	Affymetrix, Illumina [at least 5248638] (imputed)	N
Hipp_Right_Eigen2_PC2	rs4962692	10	126424137	rs4962691	2020-01-28	31676860	Zhao B	2019-11-01	Nat Genet	www.ncbi.nlm.nih.gov/pubmed/31676860	Genome-wide association analysis of 19,629 individuals identifies variants influencing regional brain volumes and refines their genetic co-architecture with cognitive and mental health traits.	Brain region volumes	19,629 British ancestry individuals	NA	10q26.13	NR	FAM53B			ENSG00000189319	NA	NA	rs4962691-?	rs4962691	0	4962691	intron_variant	0	NR	1e-10	10	(right hippocampus)	NA		NR [9227495] (imputed)	N
Hipp_Right_Eigen2_PC2	rs4962692	10	126424823	rs4962692	2020-10-23	32665545	van der Meer D	2020-07-14	Nat Commun	www.ncbi.nlm.nih.gov/pubmed/32665545	Understanding the genetic determinants of the brain with MOSTest.	Cortical thickness (MOSTest)	26,502 European ancestry individuals	NA	10q26.13	NR	FAM53B			ENSG00000189319	NA	NA	rs4962692-?	rs4962692	0	4962692	intron_variant	0		3e-14	13.5229		NA		NR [7428630] (imputed)	N
Hipp_Right_Eigen2_PC2	rs10901809	10	126426148	rs2629540	2014-03-20	23958962	Gelernter J	2013-08-20	Mol Psychiatry	www.ncbi.nlm.nih.gov/pubmed/23958962	Genome-wide association study of cocaine dependence and related traits: FAM53B identified as a risk gene.	Cocaine dependence	1,809 European ancestry cases, 570 European ancestry controls, 2,482 African American cases, 836 African American controls	4,498 European ancestry individuals, 2,114 African American individuals	10q26.13	FAM53B	FAM53B			ENSG00000189319	NA	NA	rs2629540-?	rs2629540	0	2629540	intron_variant	0	NR	4e-08	7.39794	(Symptom count)	NA		Illumina [37426733] (imputed)	N
Hipp_Right_Eigen2_PC2	rs10901809	10	126426148	rs2629540	2014-03-20	23958962	Gelernter J	2013-08-20	Mol Psychiatry	www.ncbi.nlm.nih.gov/pubmed/23958962	Genome-wide association study of cocaine dependence and related traits: FAM53B identified as a risk gene.	Cocaine dependence	1,809 European ancestry cases, 570 European ancestry controls, 2,482 African American cases, 836 African American controls	4,498 European ancestry individuals, 2,114 African American individuals	10q26.13	FAM53B	FAM53B			ENSG00000189319	NA	NA	rs2629540-?	rs2629540	0	2629540	intron_variant	0	NR	1e-06	6	(Symptom count, AA)	NA		Illumina [37426733] (imputed)	N
Hipp_Right_Eigen2_PC2	rs10901809	10	126426148	rs2629540	2018-11-12	30038396	Lee JJ	2018-07-23	Nat Genet	www.ncbi.nlm.nih.gov/pubmed/30038396	Gene discovery and polygenic prediction from a genome-wide association study of educational attainment in 1.1 million individuals.	Educational attainment (MTAG)	1,311,438 European ancestry individuals	NA	10q26.13	Intergenic	FAM53B			ENSG00000189319	NA	NA	rs2629540-C	rs2629540	0	2629540	intron_variant	0	0.2501	2e-10	9.69897	(MTAG)	0.0096	[0.0067-0.0125] unit increase	Affymetrix, Illumina [7100000] (imputed)	N
Hipp_Right_Eigen2_PC2	rs10901809	10	126426148	rs2629540	2018-11-12	30038396	Lee JJ	2018-07-23	Nat Genet	www.ncbi.nlm.nih.gov/pubmed/30038396	Gene discovery and polygenic prediction from a genome-wide association study of educational attainment in 1.1 million individuals.	Highest math class taken	430,445 European ancestry individuals	NA	10q26.13	Intergenic	FAM53B			ENSG00000189319	NA	NA	rs2629540-G	rs2629540	0	2629540	intron_variant	0	0.7561	1e-10	10		0.0169	[0.012-0.022] unit decrease	Affymetrix, Illumina [10000000] (imputed)	N
Hipp_Right_Eigen2_PC2	rs10901809	10	126426148	rs2629540	2018-11-12	30038396	Lee JJ	2018-07-23	Nat Genet	www.ncbi.nlm.nih.gov/pubmed/30038396	Gene discovery and polygenic prediction from a genome-wide association study of educational attainment in 1.1 million individuals.	Self-reported math ability	564,698 European ancestry individuals	NA	10q26.13	Intergenic	FAM53B			ENSG00000189319	NA	NA	rs2629540-G	rs2629540	0	2629540	intron_variant	0	0.7566	1e-12	12		0.0161	[0.012-0.021] unit decrease	Affymetrix, Illumina [10000000] (imputed)	N
Hipp_Right_Eigen2_PC2	rs10901809	10	126426148	rs2629540	2018-11-12	30038396	Lee JJ	2018-07-23	Nat Genet	www.ncbi.nlm.nih.gov/pubmed/30038396	Gene discovery and polygenic prediction from a genome-wide association study of educational attainment in 1.1 million individuals.	Self-reported math ability (MTAG)	670,471 European ancestry individuals	NA	10q26.13	Intergenic	FAM53B			ENSG00000189319	NA	NA	rs2629540-C	rs2629540	0	2629540	intron_variant	0	0.2434	3e-14	13.5229	(MTAG)	0.0158	[0.012-0.02] unit increase	Affymetrix, Illumina [7100000] (imputed)	N
Hipp_Right_Eigen2_PC2	rs10901809	10	126426148	rs2629540	2018-11-12	30038396	Lee JJ	2018-07-23	Nat Genet	www.ncbi.nlm.nih.gov/pubmed/30038396	Gene discovery and polygenic prediction from a genome-wide association study of educational attainment in 1.1 million individuals.	Highest math class taken (MTAG)	811,539 European ancestry individuals	NA	10q26.13	Intergenic	FAM53B			ENSG00000189319	NA	NA	rs2629540-C	rs2629540	0	2629540	intron_variant	0	0.2439	3e-16	15.5229	(MTAG)	0.0157	[0.012-0.019] unit increase	Affymetrix, Illumina [7100000] (imputed)	N
Hipp_Right_Eigen2_PC2	rs4962692	10	126427037	rs11245347	2020-01-28	31676860	Zhao B	2019-11-01	Nat Genet	www.ncbi.nlm.nih.gov/pubmed/31676860	Genome-wide association analysis of 19,629 individuals identifies variants influencing regional brain volumes and refines their genetic co-architecture with cognitive and mental health traits.	Brain region volumes	19,629 British ancestry individuals	NA	10q26.13	NR	FAM53B			ENSG00000189319	NA	NA	rs11245347-?	rs11245347	0	11245347	intron_variant	0	NR	3e-10	9.52288	(left hippocampus)	NA		NR [9227495] (imputed)	N
Hipp_Right_Eigen2_PC2	rs4962692	10	126427037	rs11245347	2020-10-23	32665545	van der Meer D	2020-07-14	Nat Commun	www.ncbi.nlm.nih.gov/pubmed/32665545	Understanding the genetic determinants of the brain with MOSTest.	Brain morphology (MOSTest)	26,502 European ancestry individuals	NA	10q26.13	LHPP, RP11-12J10.3, FAM53B, METTL10, FAM175B	FAM53B			ENSG00000189319	NA	NA	rs11245347-?	rs11245347	0	11245347	intron_variant	0		4e-63	62.3979		NA		NR [7428630] (imputed)	N
Hipp_Right_Eigen2_PC2	rs4962692	10	126427037	rs11245347	2020-10-23	32665545	van der Meer D	2020-07-14	Nat Commun	www.ncbi.nlm.nih.gov/pubmed/32665545	Understanding the genetic determinants of the brain with MOSTest.	Cortical thickness (min-P)	26,502 European ancestry individuals	NA	10q26.13	DAB1	FAM53B			ENSG00000189319	NA	NA	rs11245347-?	rs11245347	0	11245347	intron_variant	0		3e-10	9.52288		NA		NR [7428630] (imputed)	N
Hipp_Right_Eigen2_PC2	rs4962692	10	126427037	rs11245347	2020-10-23	32665545	van der Meer D	2020-07-14	Nat Commun	www.ncbi.nlm.nih.gov/pubmed/32665545	Understanding the genetic determinants of the brain with MOSTest.	Brain morphology (min-P)	26,502 European ancestry individuals	NA	10q26.13	FAM117B, ICA1L, WDR12, CARF, NBEAL1, CYP20A1, ABI2	FAM53B			ENSG00000189319	NA	NA	rs11245347-?	rs11245347	0	11245347	intron_variant	0		9e-20	19.0458		NA		NR [7428630] (imputed)	N
Hipp_Right_Eigen2_PC2	rs4962692	10	126427037	rs11245347	2020-10-23	32665545	van der Meer D	2020-07-14	Nat Commun	www.ncbi.nlm.nih.gov/pubmed/32665545	Understanding the genetic determinants of the brain with MOSTest.	Subcortical volume (MOSTest)	26,502 European ancestry individuals	NA	10q26.13	FIP1L1, CHIC2, AC110792.1	FAM53B			ENSG00000189319	NA	NA	rs11245347-?	rs11245347	0	11245347	intron_variant	0		5e-50	49.301		NA		NR [7428630] (imputed)	N
Hipp_Right_Eigen2_PC2	rs4962692	10	126427037	rs11245347	2020-10-23	32665545	van der Meer D	2020-07-14	Nat Commun	www.ncbi.nlm.nih.gov/pubmed/32665545	Understanding the genetic determinants of the brain with MOSTest.	Subcortical volume (min-P)	26,502 European ancestry individuals	NA	10q26.13	C2orf73	FAM53B			ENSG00000189319	NA	NA	rs11245347-?	rs11245347	0	11245347	intron_variant	0		5e-20	19.301		NA		NR [7428630] (imputed)	N
Hipp_Right_Eigen2_PC2	rs35267378	10	126429875	rs10901813	2018-10-19	30038396	Lee JJ	2018-07-23	Nat Genet	www.ncbi.nlm.nih.gov/pubmed/30038396	Gene discovery and polygenic prediction from a genome-wide association study of educational attainment in 1.1 million individuals.	Educational attainment (years of education)	up to 1,131,881 European ancestry individuals	NA	10q26.13		FAM53B			ENSG00000189319	NA	NA	rs10901813-A	rs10901813	0	10901813	intron_variant	0	0.7492	5e-08	7.30103	(conditional-joint)	0.0088	[0.0057-0.0119] unit decrease	Affymetrix, Illumina [10000000] (imputed)	N
Hipp_Right_Eigen2_PC2	rs4962692	10	126436717	rs4962694	2019-01-11	30279459	van der Meer D	2018-10-02	Mol Psychiatry	www.ncbi.nlm.nih.gov/pubmed/30279459	Brain scans from 21,297 individuals reveal the genetic architecture of hippocampal subfield volumes.	Dentate gyrus molecular layer volume (corrected for total hippocampal volume)	21,297 European ancestry individuals	NA	10q26.13	FAM53B, FAM175B, METTL10	FAM53B - EEF1AKMT2	ENSG00000189319	ENSG00000203791		3770	1	rs4962694-G	rs4962694	0	4962694	intron_variant	1	NR	4e-12	11.3979		1.36	NR mm3 decrease	Affymetrix, Illumina [NR] (imputed)	N
Hipp_Right_Eigen2_PC2	rs4962692	10	126446592	rs1055256	2019-07-05	31152163	Wuttke M	2019-05-31	Nat Genet	www.ncbi.nlm.nih.gov/pubmed/31152163	A catalog of genetic loci associated with kidney function from analyses of a million individuals.	Estimated glomerular filtration rate	567,460 European ancestry individuals, 165,726 East Asian ancestry individuals, 13,842 African American individuals, 13,359 South Asian ancestry individuals, 4,961 Hispanic individuals	216,518 European ancestry individuals, 64,204 non-Hispanic black individuals	10q26.13	EEF1AKMT2	EEF1AKMT2			ENSG00000203791	NA	NA	rs1055256-A	rs1055256	0	1055256	3_prime_UTR_variant	0	0.4235	2e-20	19.699		0.0025	[0.0019-0.0031] unit increase	Affymetrix, Illumina [8221591] (imputed)	N
Hipp_Right_Eigen2_PC2	rs4962692	10	126456997	rs10430743	2019-07-05	31152163	Wuttke M	2019-05-31	Nat Genet	www.ncbi.nlm.nih.gov/pubmed/31152163	A catalog of genetic loci associated with kidney function from analyses of a million individuals.	Estimated glomerular filtration rate	567,460 European ancestry individuals	216,518 European ancestry individuals	10q26.13	EEF1AKMT2	EEF1AKMT2			ENSG00000203791	NA	NA	rs10430743-T	rs10430743	0	10430743	intron_variant	0	0.4282	5e-19	18.301		0.0025	[0.0019-0.0031] unit increase	Affymetrix, Illumina [8834748] (imputed)	N
Hipp_Right_Eigen2_PC2	rs4962692	10	126461368	rs2363340	2019-01-11	30279459	van der Meer D	2018-10-02	Mol Psychiatry	www.ncbi.nlm.nih.gov/pubmed/30279459	Brain scans from 21,297 individuals reveal the genetic architecture of hippocampal subfield volumes.	Hippocampal tail volume	21,297 European ancestry individuals	NA	10q26.13	LHPP, FAM53B, METTL10, FAM175B	EEF1AKMT2			ENSG00000203791	NA	NA	rs2363340-C	rs2363340	0	2363340	intron_variant	0	NR	3e-14	13.5229		9.45	NR mm3 increase	Affymetrix, Illumina [NR] (imputed)	N
Hipp_Right_Eigen2_PC2	rs4962692	10	126474200	rs12218858	2019-01-11	30279459	van der Meer D	2018-10-02	Mol Psychiatry	www.ncbi.nlm.nih.gov/pubmed/30279459	Brain scans from 21,297 individuals reveal the genetic architecture of hippocampal subfield volumes.	Total hippocampal volume	21,297 European ancestry individuals	NA	10q26.13	FAM175B, FAM53B, METTL10	EEF1AKMT2			ENSG00000203791	NA	NA	rs12218858-C	rs12218858	0	12218858	intron_variant	0	NR	1e-15	15		43.75	NR mm3 increase	Affymetrix, Illumina [NR] (imputed)	N
Hipp_Right_Eigen2_PC2	rs4962692	10	126474200	rs12218858	2019-01-11	30279459	van der Meer D	2018-10-02	Mol Psychiatry	www.ncbi.nlm.nih.gov/pubmed/30279459	Brain scans from 21,297 individuals reveal the genetic architecture of hippocampal subfield volumes.	Hippocampal subfield CA4 volume	21,297 European ancestry individuals	NA	10q26.13	FAM53B, METTL10, FAM175B	EEF1AKMT2			ENSG00000203791	NA	NA	rs12218858-C	rs12218858	0	12218858	intron_variant	0	NR	6e-15	14.2218		3.87	NR mm3 increase	Affymetrix, Illumina [NR] (imputed)	N
Hipp_Right_Eigen2_PC2	rs4962692	10	126474200	rs12218858	2019-01-11	30279459	van der Meer D	2018-10-02	Mol Psychiatry	www.ncbi.nlm.nih.gov/pubmed/30279459	Brain scans from 21,297 individuals reveal the genetic architecture of hippocampal subfield volumes.	Dentate gyrus granule cell layer volume	21,297 European ancestry individuals	NA	10q26.13	FAM53B, METTL10, FAM175B	EEF1AKMT2			ENSG00000203791	NA	NA	rs12218858-C	rs12218858	0	12218858	intron_variant	0	NR	9e-15	14.0458		4.45	NR mm3 increase	Affymetrix, Illumina [NR] (imputed)	N
Hipp_Right_Eigen2_PC2	rs35267378	10	126477209	rs4962699	2019-10-29	31578528	Tin A	2019-10-02	Nat Genet	www.ncbi.nlm.nih.gov/pubmed/31578528	Target genes, variants, tissues and transcriptional pathways influencing human serum urate levels.	Urate levels	288,649 European ancestry individuals, 125,725 East Asian ancestry individuals, 33,671 African American individuals, 9,037 South Asian ancestry individuals, 608 Hispanic individuals	NA	10q26.13	EEF1AKMT2	EEF1AKMT2			ENSG00000203791	NA	NA	rs4962699-A	rs4962699	0	4962699	intron_variant	0	0.2503	2e-08	7.69897		0.0201	[0.013-0.027] mg/dL increase	Affymetrix, Illumina [8249849] (imputed)	N
Hipp_Right_Eigen2_PC2	rs35267378	10	126477209	rs4962699	2019-10-29	31578528	Tin A	2019-10-02	Nat Genet	www.ncbi.nlm.nih.gov/pubmed/31578528	Target genes, variants, tissues and transcriptional pathways influencing human serum urate levels.	Urate levels	288,649 European ancestry individuals	NA	10q26.13	EEF1AKMT2	EEF1AKMT2			ENSG00000203791	NA	NA	rs4962699-A	rs4962699	0	4962699	intron_variant	0	0.2642	6e-07	6.22185		0.021507	[0.013-0.03] mg/dL increase	Affymetrix, Illumina [8217339] (imputed)	N
Hipp_Right_Eigen2_PC2	rs10901809	10	126480556	rs10901821	2019-10-16	31562340	Akiyama M	2019-09-27	Nat Commun	www.ncbi.nlm.nih.gov/pubmed/31562340	Characterizing rare and low-frequency height-associated variants in the Japanese population.	Height	159,095 Japanese ancestry individuals	32,692 Japanese ancestry individuals	10q26.13	METTL10	EEF1AKMT2 - ABRAXAS2	ENSG00000203791	ENSG00000165660		100	9832	rs10901821-?	rs10901821	0	10901821	TF_binding_site_variant	1	NR	9e-17	16.0458		0.0297189	[0.023-0.037] unit increase	Illumina [27896057] (imputed)	N
Hipp_Right_Eigen2_PC2	rs4962692	10	126482849	rs11245366	2020-01-08	31790847	Hou R	2019-11-29	Bone	www.ncbi.nlm.nih.gov/pubmed/31790847	Genetic variants affecting bone mineral density and bone mineral content at multiple skeletal sites in Hispanic children.	Bone mineral content	1,030 Hispanic or Latin American children	NA	10q26.13	NR	EEF1AKMT2 - ABRAXAS2	ENSG00000203791	ENSG00000165660		2393	7539	rs11245366-G	rs11245366	0	11245366	intergenic_variant	1	0.38	3e-07	6.52288	(lumbar spine)	0.29	[0.17-0.41] g increase	Illumina [> 1100000]	N
Hipp_Right_Eigen2_PC2	rs4962692	10	126484555	rs61872090	2019-02-08	30595370	Kichaev G	2018-12-27	Am J Hum Genet	www.ncbi.nlm.nih.gov/pubmed/30595370	Leveraging Polygenic Functional Enrichment to Improve GWAS Power.	Heel bone mineral density	approximately 446,000 European ancestry individuals	NA	10q26.13		EEF1AKMT2 - ABRAXAS2	ENSG00000203791	ENSG00000165660		4099	5833	rs61872090-?	rs61872090	0	61872090	intergenic_variant	1	NR	5e-10	9.30103		NA		NR [~ 8900000] (imputed)	N
Hipp_Right_Eigen2_PC2	rs4962692	10	126484555	rs61872090	2018-10-18	30048462	Kim SK	2018-07-26	PLoS One	www.ncbi.nlm.nih.gov/pubmed/30048462	Identification of 613 new loci associated with heel bone mineral density and a polygenic risk score for bone mineral density, osteoporosis and fracture.	Heel bone mineral density	394,929 European ancestry individuals	NA	10q26.13		EEF1AKMT2 - ABRAXAS2	ENSG00000203791	ENSG00000165660		4099	5833	rs61872090-?	rs61872090	0	61872090	intergenic_variant	1	NR	4e-09	8.39794		0.011752	[0.0076-0.016] unit decrease	Affymetrix [20259828] (imputed)	N
Hipp_Right_Eigen2_PC2	rs4962692	10	126486443	rs12764880	2020-07-21	32193296	Grasby KL	2020-03-01	Science	www.ncbi.nlm.nih.gov/pubmed/32193296	The genetic architecture of the human cerebral cortex.	Cortical thickness	33,992 European ancestry individuals	14,727 European ancestry individuals, 2,943 individuals	10q26.13	NR	EEF1AKMT2 - ABRAXAS2	ENSG00000203791	ENSG00000165660		5987	3945	rs12764880-T	rs12764880	0	12764880	intergenic_variant	1	0.4328	3e-07	6.52288	(Isthmus Cingulate)	0.00442304	[0.0027-0.0061] unit increase	Affymetrix, Illumina [NR]	N
Hipp_Right_Eigen2_PC2	rs4962692	10	126486443	rs12764880	2020-07-21	32193296	Grasby KL	2020-03-01	Science	www.ncbi.nlm.nih.gov/pubmed/32193296	The genetic architecture of the human cerebral cortex.	Cortical surface area	33,992 European ancestry individuals	14,727 European ancestry individuals, 2,943 individuals	10q26.13	NR	EEF1AKMT2 - ABRAXAS2	ENSG00000203791	ENSG00000165660		5987	3945	rs12764880-T	rs12764880	0	12764880	intergenic_variant	1	0.4327	6e-09	8.22185	(Posterior Cingulate)	4.30226	[2.85-5.75] unit decrease	Affymetrix, Illumina [NR]	N
Hipp_Right_Eigen2_PC2	rs4962692	10	126488660	rs10901823	2020-10-23	32665545	van der Meer D	2020-07-14	Nat Commun	www.ncbi.nlm.nih.gov/pubmed/32665545	Understanding the genetic determinants of the brain with MOSTest.	Cortical surface area (MOSTest)	26,502 European ancestry individuals	NA	10q26.13	NR	EEF1AKMT2 - ABRAXAS2	ENSG00000203791	ENSG00000165660		8204	1728	rs10901823-?	rs10901823	0	10901823	regulatory_region_variant	1		7e-14	13.1549		NA		NR [7428630] (imputed)	N
Hipp_Right_Eigen2_PC2	rs35761950	10	126498852	rs10901825	2020-09-21	32888493	Chen MH	2020-09-01	Cell	www.ncbi.nlm.nih.gov/pubmed/32888493	Trans-ethnic and Ancestry-Specific Blood-Cell Genetics in 746,667 Individuals from 5 Global Populations.	Hemoglobin concentration	563,946 European ancestry individuals	NA	10q26.13	NR	ABRAXAS2			ENSG00000165660	NA	NA	rs10901825-T	rs10901825	0	10901825	intron_variant	0	0.759033	2e-10	9.69897		0.013692	[0.0095-0.0179] SD unit decrease	Affymetrix, Illumina [50638016] (imputed)	N
Hipp_Right_Eigen2_PC2	rs35761950	10	126510089	rs7915429	2020-09-21	32888493	Chen MH	2020-09-01	Cell	www.ncbi.nlm.nih.gov/pubmed/32888493	Trans-ethnic and Ancestry-Specific Blood-Cell Genetics in 746,667 Individuals from 5 Global Populations.	Hematocrit	562,259 European ancestry individuals	NA	10q26.13	NR	ABRAXAS2			ENSG00000165660	NA	NA	rs7915429-C	rs7915429	0	7915429	intron_variant	0	0.76053	3e-12	11.5229		0.015116	[0.011-0.019] SD unit decrease	Affymetrix, Illumina [50640577] (imputed)	N
Hipp_Right_Eigen2_PC2	rs35761950	10	126510089	rs7915429	2020-09-21	32888493	Chen MH	2020-09-01	Cell	www.ncbi.nlm.nih.gov/pubmed/32888493	Trans-ethnic and Ancestry-Specific Blood-Cell Genetics in 746,667 Individuals from 5 Global Populations.	Hematocrit	737,823 African American or Afro-Caribbean, African ancestry, European ancestry, East Asian ancestry, Hispanic or Latin American and South Asian ancestry individuals	NA	10q26.13	NR	ABRAXAS2			ENSG00000165660	NA	NA	rs7915429-C	rs7915429	0	7915429	intron_variant	0	0.769405	4e-11	10.3979		NA		Affymetrix, Illumina [24558453] (imputed)	N
Hipp_Right_Eigen2_PC2	rs4962692	10	126517989	rs2303611	2020-01-08	31790847	Hou R	2019-11-29	Bone	www.ncbi.nlm.nih.gov/pubmed/31790847	Genetic variants affecting bone mineral density and bone mineral content at multiple skeletal sites in Hispanic children.	Bone mineral content	1,030 Hispanic or Latin American children	NA	10q26.13	ABRAXAS2	ABRAXAS2			ENSG00000165660	NA	NA	rs2303611-G	rs2303611	0	2303611	synonymous_variant	0	0.38	8e-07	6.09691	(lumbar spine)	0.28	[0.16-0.4] g increase	Illumina [> 1100000]	N
Hipp_Right_Eigen2_PC2	rs35761950	10	126534415	rs2629529	2019-07-25	30367910	Levin AM	2018-10-24	J Allergy Clin Immunol	www.ncbi.nlm.nih.gov/pubmed/30367910	Integrative approach identifies corticosteroid response variant in diverse populations with asthma.	Asthma control x inhaled corticosteroid treatment interaction (2df)	244 African American individuals	up to 1,366 African American individuals, up to 1,461 Latino ancestry individuals, up to 98 European ancestry individuals	10q26.13	intergenic	ABRAXAS2 - NPM1P31	ENSG00000165660	ENSG00000214807		9179	21664	rs2629529-C	rs2629529	0	2629529	intergenic_variant	1	0.06	6e-06	5.22185	(AA)	NA		Affymetrix [574370]	N
Hipp_Right_Eigen2_PC2	rs10901809	10	126537825	rs11245387	2017-03-29	26503814	Hardin M	2016-10-27	Pharmacogenomics J	www.ncbi.nlm.nih.gov/pubmed/26503814	A genome-wide analysis of the response to inhaled ≈í‚â§2-agonists in chronic obstructive pulmonary disease.	Response to bronchodilator in chronic obstructive pulmonary disease (change in FEV1)	5,766 European ancestry cases, 811 African American cases	NA	10q26.13	FAM175B	ABRAXAS2 - NPM1P31	ENSG00000165660	ENSG00000214807		12589	18254	rs11245387-T	rs11245387	0	11245387	intergenic_variant	1	0.4	3e-07	6.52288	(BDRPRED, AA)	1.76	[1.09-2.43] unit decrease	Illumina [NR] (imputed)	N
Hipp_Right_Eigen2_PC2	rs4962692	10	126539128	rs11245388	2019-01-28	30598549	Morris JA	2018-12-31	Nat Genet	www.ncbi.nlm.nih.gov/pubmed/30598549	An atlas of genetic influences on osteoporosis in humans and mice.	Heel bone mineral density	426,824 British ancestry individuals	NA	10q26.13	FAM175B	ABRAXAS2 - NPM1P31	ENSG00000165660	ENSG00000214807		13892	16951	rs11245388-T	rs11245388	0	11245388	intergenic_variant	1	0.428331	1e-10	10		0.0120014	[0.0083-0.0157] unit decrease	NR [13737936] (imputed)	N
Hipp_Right_Eigen2_PC2	rs35761950	10	126543993	rs2086945	2020-04-17	31669095	Zhu Z	2019-10-24	J Allergy Clin Immunol	www.ncbi.nlm.nih.gov/pubmed/31669095	Shared Genetic and Experimental Links between Obesity-Related Traits and Asthma Subtypes in UK Biobank.	Waist circumference adjusted for body mass index	457,690 European ancestry individuals	NA	10q26.13	NR	ABRAXAS2 - NPM1P31	ENSG00000165660	ENSG00000214807		18757	12086	rs2086945-?	rs2086945	0	2086945	intergenic_variant	1	NR	2e-08	7.69897		NA		Affymetrix [~ 8270000] (imputed)	N
Hipp_Right_Eigen2_PC2	rs4962692	10	126551900	rs2559509	2019-02-06	30595370	Kichaev G	2018-12-27	Am J Hum Genet	www.ncbi.nlm.nih.gov/pubmed/30595370	Leveraging Polygenic Functional Enrichment to Improve GWAS Power.	Educational attainment (years of education)	approximately 455,000 European ancestry individuals	NA	10q26.13		ABRAXAS2 - NPM1P31	ENSG00000165660	ENSG00000214807		26664	4179	rs2559509-?	rs2559509	0	2559509	intergenic_variant	1	NR	1e-09	9		NA		NR [~ 8900000] (imputed)	N
Hipp_Right_Eigen2_PC2	rs2015178	10	126552236	rs28411166	2019-01-11	30279459	van der Meer D	2018-10-02	Mol Psychiatry	www.ncbi.nlm.nih.gov/pubmed/30279459	Brain scans from 21,297 individuals reveal the genetic architecture of hippocampal subfield volumes.	Hippocampal subfield CA1 volume	21,297 European ancestry individuals	NA	10q26.13	FAM53B, METTL10, FAM175B	ABRAXAS2 - NPM1P31	ENSG00000165660	ENSG00000214807		27000	3843	rs28411166-T	rs28411166	0	28411166	intergenic_variant	1	NR	1e-09	9		8.44	NR mm3 increase	Affymetrix, Illumina [NR] (imputed)	N
Hipp_Right_Eigen2_PC2	rs2015178	10	126552236	rs28411166	2019-01-11	30279459	van der Meer D	2018-10-02	Mol Psychiatry	www.ncbi.nlm.nih.gov/pubmed/30279459	Brain scans from 21,297 individuals reveal the genetic architecture of hippocampal subfield volumes.	Dentate gyrus molecular layer volume	21,297 European ancestry individuals	NA	10q26.13	FAM53B, METTL10, FAM175B	ABRAXAS2 - NPM1P31	ENSG00000165660	ENSG00000214807		27000	3843	rs28411166-T	rs28411166	0	28411166	intergenic_variant	1	NR	2e-10	9.69897		7.32	NR mm3 increase	Affymetrix, Illumina [NR] (imputed)	N
Hipp_Right_Eigen2_PC2	rs2015178	10	126552395	rs2629542	2020-01-28	31676860	Zhao B	2019-11-01	Nat Genet	www.ncbi.nlm.nih.gov/pubmed/31676860	Genome-wide association analysis of 19,629 individuals identifies variants influencing regional brain volumes and refines their genetic co-architecture with cognitive and mental health traits.	Brain region volumes	19,629 British ancestry individuals	NA	10q26.13	NR	ABRAXAS2 - NPM1P31	ENSG00000165660	ENSG00000214807		27159	3684	rs2629542-?	rs2629542	0	2629542	regulatory_region_variant	1	NR	7e-11	10.1549	(left hippocampus)	NA		NR [9227495] (imputed)	N
Hipp_Right_Eigen2_PC2	rs2015178	10	126552395	rs2629542	2020-01-28	31676860	Zhao B	2019-11-01	Nat Genet	www.ncbi.nlm.nih.gov/pubmed/31676860	Genome-wide association analysis of 19,629 individuals identifies variants influencing regional brain volumes and refines their genetic co-architecture with cognitive and mental health traits.	Brain region volumes	19,629 British ancestry individuals	NA	10q26.13	NR	ABRAXAS2 - NPM1P31	ENSG00000165660	ENSG00000214807		27159	3684	rs2629542-?	rs2629542	0	2629542	regulatory_region_variant	1	NR	3e-12	11.5229	(right hippocampus)	NA		NR [9227495] (imputed)	N
Hipp_Right_Eigen2_PC2	rs2015178	10	126552395	rs2629542	2019-01-11	30279459	van der Meer D	2018-10-02	Mol Psychiatry	www.ncbi.nlm.nih.gov/pubmed/30279459	Brain scans from 21,297 individuals reveal the genetic architecture of hippocampal subfield volumes.	Hippocampal subfield CA3 volume	21,297 European ancestry individuals	NA	10q26.13	FAM53B, METTL10, FAM175B	ABRAXAS2 - NPM1P31	ENSG00000165660	ENSG00000214807		27159	3684	rs2629542-G	rs2629542	0	2629542	regulatory_region_variant	1	NR	3e-12	11.5229		4.06	NR mm3 increase	Affymetrix, Illumina [NR] (imputed)	N
Hipp_Right_Eigen2_PC3	rs79487293	12	65905126	rs79487293	2020-01-28	31676860	Zhao B	2019-11-01	Nat Genet	www.ncbi.nlm.nih.gov/pubmed/31676860	Genome-wide association analysis of 19,629 individuals identifies variants influencing regional brain volumes and refines their genetic co-architecture with cognitive and mental health traits.	Brain region volumes	19,629 British ancestry individuals	NA	12q14.3	NR	MSRB3 - LINC02454	ENSG00000174099	ENSG00000256268		19916	77765	rs79487293-?	rs79487293	0	79487293	intron_variant	1	NR	1e-15	15	(left hippocampus)	NA		NR [9227495] (imputed)	N
Hipp_Right_Eigen2_PC3	rs79487293	12	65905126	rs79487293	2020-01-28	31676860	Zhao B	2019-11-01	Nat Genet	www.ncbi.nlm.nih.gov/pubmed/31676860	Genome-wide association analysis of 19,629 individuals identifies variants influencing regional brain volumes and refines their genetic co-architecture with cognitive and mental health traits.	Brain region volumes	19,629 British ancestry individuals	NA	12q14.3	NR	MSRB3 - LINC02454	ENSG00000174099	ENSG00000256268		19916	77765	rs79487293-?	rs79487293	0	79487293	intron_variant	1	NR	5e-14	13.301	(right hippocampus)	NA		NR [9227495] (imputed)	N
Hipp_Right_Eigen2_PC3	rs79487293	12	65905126	rs79487293	2020-01-28	31676860	Zhao B	2019-11-01	Nat Genet	www.ncbi.nlm.nih.gov/pubmed/31676860	Genome-wide association analysis of 19,629 individuals identifies variants influencing regional brain volumes and refines their genetic co-architecture with cognitive and mental health traits.	Brain region volumes	19,629 British ancestry individuals	NA	12q14.3	NR	MSRB3 - LINC02454	ENSG00000174099	ENSG00000256268		19916	77765	rs79487293-?	rs79487293	0	79487293	intron_variant	1	NR	1e-08	8	(right inferior lateral ventricle)	NA		NR [9227495] (imputed)	N
Hipp_Right_Eigen2_PC3	rs79487293	12	65905126	rs79487293	2020-07-21	32193296	Grasby KL	2020-03-01	Science	www.ncbi.nlm.nih.gov/pubmed/32193296	The genetic architecture of the human cerebral cortex.	Cortical surface area	33,992 European ancestry individuals	14,727 European ancestry individuals, 2,943 individuals	12q14.3	NR	MSRB3 - LINC02454	ENSG00000174099	ENSG00000256268		19916	77765	rs79487293-T	rs79487293	0	79487293	intron_variant	1	0.3029	1e-07	7	(Lateral Orbitofrontal)	7.90624	[4.97-10.84] unit decrease	Affymetrix, Illumina [NR]	N
Hipp_Right_Eigen2_PC3	rs79487293	12	65905126	rs79487293	2019-02-08	30595370	Kichaev G	2018-12-27	Am J Hum Genet	www.ncbi.nlm.nih.gov/pubmed/30595370	Leveraging Polygenic Functional Enrichment to Improve GWAS Power.	Lung function (FVC)	approximately 372,000 European ancestry individuals	NA	12q14.3		MSRB3 - LINC02454	ENSG00000174099	ENSG00000256268		19916	77765	rs79487293-?	rs79487293	0	79487293	intron_variant	1	NR	1e-16	16		NA		NR [~ 8900000] (imputed)	N
Hipp_Right_Eigen2_Mean	rs1558957	2	162798581	rs6717424	2021-06-29	32895543	de la Fuente J	2020-09-07	Nat Hum Behav	www.ncbi.nlm.nih.gov/pubmed/32895543	A general dimension of genetic sharing across diverse cognitive traits inferred from molecular data.	Cognitive traits (MTAG)	331,679 British ancestry individuals	NA	2q24.2		SLC4A10			ENSG00000144290	NA	NA	rs6717424-?	rs6717424	0	6717424	intron_variant	0	NR	1e-08	8		NA		NR [7857346] (imputed)	N
Hipp_Right_Eigen2_Mean	rs1558957	2	162800372	rs13022438	2019-04-18	30617275	Erzurumluoglu AM	2019-01-07	Mol Psychiatry	www.ncbi.nlm.nih.gov/pubmed/30617275	Meta-analysis of up to 622,409 individuals identifies 40 novel smoking behaviour associated genetic loci.	Smoking initiation	324,851 European ancestry individuals, 21,962 South Asian ancestry individuals	up to 275,596 European ancestry individuals	2q24.2	SLC4A10	SLC4A10			ENSG00000144290	NA	NA	rs13022438-G	rs13022438	0	13022438	intron_variant	0	0.27	1e-11	11		0.0146	[0.0087-0.0205] unit increase (replication)	Affymetrix, Illumina [up to 1207583] (imputed)	N
Hipp_Right_Eigen2_Mean	rs1558957	2	162802184	rs11693702	2019-02-08	30595370	Kichaev G	2018-12-27	Am J Hum Genet	www.ncbi.nlm.nih.gov/pubmed/30595370	Leveraging Polygenic Functional Enrichment to Improve GWAS Power.	Smoking status	approximately 458,000 European ancestry individuals	NA	2q24.2		SLC4A10			ENSG00000144290	NA	NA	rs11693702-?	rs11693702	0	11693702	intron_variant	0	NR	1e-11	11		NA		NR [~ 8900000] (imputed)	N
Hipp_Right_Eigen2_Mean	rs1558957	2	162802184	rs11693702	2018-11-12	30038396	Lee JJ	2018-07-23	Nat Genet	www.ncbi.nlm.nih.gov/pubmed/30038396	Gene discovery and polygenic prediction from a genome-wide association study of educational attainment in 1.1 million individuals.	Cognitive performance	257,841 European ancestry individuals	NA	2q24.2	Intergenic	SLC4A10			ENSG00000144290	NA	NA	rs11693702-A	rs11693702	0	11693702	intron_variant	0	0.4612	9e-13	12.0458		0.0205	[0.015-0.026] unit decrease	Affymetrix, Illumina [10100000] (imputed)	N
Hipp_Right_Eigen2_Mean	rs1558957	2	162802184	rs11693702	2021-01-13	33414549	Demange PA	2021-01-07	Nat Genet	www.ncbi.nlm.nih.gov/pubmed/33414549	Investigating the genetic architecture of noncognitive skills using GWAS-by-subtraction.	Cognitive aspects of educational attainment	257,700 European ancestry individuals	NA	2q24.2	NR	SLC4A10			ENSG00000144290	NA	NA	rs11693702-T	rs11693702	0	11693702	intron_variant	0	0.416501	1e-12	12		0.0452114	[0.033-0.058] unit increase	Affymetrix, Illumina, Perlegen [7305956] (imputed)	N
Hipp_Right_Eigen2_Mean	rs1558957	2	162802993	rs12474587	2021-05-19	33082346	Xu K	2020-10-20	Nat Commun	www.ncbi.nlm.nih.gov/pubmed/33082346	Genome-wide association study of smoking trajectory and meta-analysis of smoking status in 842,000 individuals.	Smoking initiation	842,717 European ancestry individuals	NA	2q24.2	SLC4A10	SLC4A10			ENSG00000144290	NA	NA	rs12474587-T	rs12474587	0	12474587	intron_variant	0		1e-12	12		1.025	[NR]	Affymetrix [up to 79000000] (imputed)	N
Hipp_Right_Eigen2_Mean	rs1558957	2	162802993	rs12474587	2019-03-28	30643251	Liu M	2019-01-14	Nat Genet	www.ncbi.nlm.nih.gov/pubmed/30643251	Association studies of up to 1.2 million individuals yield new insights into the genetic etiology of tobacco and alcohol use.	Age of smoking initiation (MTAG)	up to 931,815 European ancestry individuals	NA	2q24.2	NR	SLC4A10			ENSG00000144290	NA	NA	rs12474587-T	rs12474587	0	12474587	intron_variant	0	0.438	4e-14	13.3979		0.0111501	[0.0083-0.014] unit decrease	NR [9732723] (imputed)	N
Hipp_Right_Eigen2_Mean	rs1558957	2	162802993	rs12474587	2019-03-28	30643251	Liu M	2019-01-14	Nat Genet	www.ncbi.nlm.nih.gov/pubmed/30643251	Association studies of up to 1.2 million individuals yield new insights into the genetic etiology of tobacco and alcohol use.	Smoking initiation (ever regular vs never regular) (MTAG)	up to 1,359,002 European ancestry individuals	NA	2q24.2	NR	SLC4A10			ENSG00000144290	NA	NA	rs12474587-T	rs12474587	0	12474587	intron_variant	0	0.429	3e-29	28.5229		0.0122636	[0.01-0.014] unit increase	NR [9732723] (imputed)	N
Hipp_Right_Eigen2_Mean	rs1558957	2	162802993	rs12474587	2019-03-28	30643251	Liu M	2019-01-14	Nat Genet	www.ncbi.nlm.nih.gov/pubmed/30643251	Association studies of up to 1.2 million individuals yield new insights into the genetic etiology of tobacco and alcohol use.	Smoking initiation (ever regular vs never regular)	up to 1,232,091 European ancestry individuals	NA	2q24.2	NR	SLC4A10			ENSG00000144290	NA	NA	rs12474587-T	rs12474587	0	12474587	intron_variant	0	0.429	5e-21	20.301		0.0242306	[0.019-0.029] unit increase	NR [~ 10000000] (imputed)	N
Hipp_Right_Eigen2_Mean	rs1558957	2	162815262	rs12466127	2019-03-28	30643251	Liu M	2019-01-14	Nat Genet	www.ncbi.nlm.nih.gov/pubmed/30643251	Association studies of up to 1.2 million individuals yield new insights into the genetic etiology of tobacco and alcohol use.	Alcohol consumption (drinks per week) (MTAG)	up to 1,039,210 European ancestry individuals	NA	2q24.2	NR	SLC4A10			ENSG00000144290	NA	NA	rs12466127-A	rs12466127	0	12466127	intron_variant	0	0.376	2e-11	10.699		0.00922632	[0.0065-0.0119] unit increase	NR [~ 9732723] (imputed)	N
Hipp_Right_Eigen2_Mean	rs1558957	2	162816728	rs12472555	2019-01-21	29970889	Day FR	2018-07-03	Nat Commun	www.ncbi.nlm.nih.gov/pubmed/29970889	Elucidating the genetic basis of social interaction and isolation.	Regular attendance at a pub or social club	124,047 European ancestry cases, 328,255 European ancestry controls	NA	2q24.2	SLC4A10, DPP4, GCG, FAP	SLC4A10			ENSG00000144290	NA	NA	rs12472555-T	rs12472555	0	12472555	intron_variant	0	0.534979	2e-08	7.69897		0.00524055	[0.0034-0.007] unit decrease	NR [NR] (imputed)	N
Hipp_Right_Eigen2_Mean	rs1558957	2	162816728	rs12472555	2021-06-29	32895543	de la Fuente J	2020-09-07	Nat Hum Behav	www.ncbi.nlm.nih.gov/pubmed/32895543	A general dimension of genetic sharing across diverse cognitive traits inferred from molecular data.	Verbal-numerical reasoning	171,304 British ancestry individuals	NA	2q24.2		SLC4A10			ENSG00000144290	NA	NA	rs12472555-?	rs12472555	0	12472555	intron_variant	0	NR	7e-10	9.1549		NA		NR [7857346] (imputed)	N
Hipp_Right_Eigen2_Mean	rs1558957	2	162818621	rs4500960	2017-02-24	27225129	Okbay A	2016-05-26	Nature	www.ncbi.nlm.nih.gov/pubmed/27225129	Genome-wide association study identifies 74 loci associated with educational attainment.	Educational attainment (years of education)	405,072 European ancestry individuals	NA	2q24.2	NR	SLC4A10			ENSG00000144290	NA	NA	rs4500960-T	rs4500960	0	4500960	intron_variant	0	0.463	3e-10	9.52288		0.0140885	NR unit decrease	Affymetrix, Illumina, Perlegen [~ 9300000] (imputed)	N
Hipp_Right_Eigen2_Mean	rs1558957	2	162818621	rs4500960	2018-09-17	29844566	Davies G	2018-05-29	Nat Commun	www.ncbi.nlm.nih.gov/pubmed/29844566	Study of 300,486 individuals identifies 148 independent genetic loci influencing general cognitive function.	General cognitive ability	up to 300,486 European ancestry individuals	NA	2q24.2	SLC4A10	SLC4A10			ENSG00000144290	NA	NA	rs4500960-T	rs4500960	0	4500960	intron_variant	0	NR	3e-11	10.5229		6.637	z-score decrease	Affymetrix, Illumina [at least 2500000] (imputed)	N
Hipp_Right_Eigen2_Mean	rs1558957	2	162818621	rs4500960	2018-11-12	30038396	Lee JJ	2018-07-23	Nat Genet	www.ncbi.nlm.nih.gov/pubmed/30038396	Gene discovery and polygenic prediction from a genome-wide association study of educational attainment in 1.1 million individuals.	Educational attainment (MTAG)	1,311,438 European ancestry individuals	NA	2q24.2	Intergenic	SLC4A10			ENSG00000144290	NA	NA	rs4500960-T	rs4500960	0	4500960	intron_variant	0	0.4647	3e-30	29.5229	(MTAG)	0.015	[0.012-0.018] unit decrease	Affymetrix, Illumina [7100000] (imputed)	N
Hipp_Right_Eigen2_Mean	rs1558957	2	162818621	rs4500960	2018-10-19	30038396	Lee JJ	2018-07-23	Nat Genet	www.ncbi.nlm.nih.gov/pubmed/30038396	Gene discovery and polygenic prediction from a genome-wide association study of educational attainment in 1.1 million individuals.	Educational attainment (years of education)	up to 1,131,881 European ancestry individuals	NA	2q24.2		SLC4A10			ENSG00000144290	NA	NA	rs4500960-T	rs4500960	0	4500960	intron_variant	0	0.4647	1e-20	20		0.0131	[0.01-0.016] unit decrease	Affymetrix, Illumina [10000000] (imputed)	N
Hipp_Right_Eigen2_Mean	rs1558957	2	162818621	rs4500960	2018-11-12	30038396	Lee JJ	2018-07-23	Nat Genet	www.ncbi.nlm.nih.gov/pubmed/30038396	Gene discovery and polygenic prediction from a genome-wide association study of educational attainment in 1.1 million individuals.	Highest math class taken	430,445 European ancestry individuals	NA	2q24.2	Intergenic	SLC4A10			ENSG00000144290	NA	NA	rs4500960-C	rs4500960	0	4500960	intron_variant	0	0.5427	2e-20	19.699		0.021	[0.016-0.026] unit increase	Affymetrix, Illumina [10000000] (imputed)	N
Hipp_Right_Eigen2_Mean	rs1558957	2	162818621	rs4500960	2018-11-12	30038396	Lee JJ	2018-07-23	Nat Genet	www.ncbi.nlm.nih.gov/pubmed/30038396	Gene discovery and polygenic prediction from a genome-wide association study of educational attainment in 1.1 million individuals.	Cognitive performance (MTAG)	402,382 European ancestry individuals	NA	2q24.2	Intergenic	SLC4A10			ENSG00000144290	NA	NA	rs4500960-T	rs4500960	0	4500960	intron_variant	0	0.4754	7e-26	25.1549	(MTAG)	0.0241	[0.02-0.029] unit decrease	Affymetrix, Illumina [7100000] (imputed)	N
Hipp_Right_Eigen2_Mean	rs1558957	2	162818621	rs4500960	2018-11-12	30038396	Lee JJ	2018-07-23	Nat Genet	www.ncbi.nlm.nih.gov/pubmed/30038396	Gene discovery and polygenic prediction from a genome-wide association study of educational attainment in 1.1 million individuals.	Highest math class taken (MTAG)	811,539 European ancestry individuals	NA	2q24.2	Intergenic	SLC4A10			ENSG00000144290	NA	NA	rs4500960-T	rs4500960	0	4500960	intron_variant	0	0.4573	2e-37	36.699	(MTAG)	0.0212	[0.018-0.025] unit decrease	Affymetrix, Illumina [7100000] (imputed)	N
Hipp_Right_Eigen2_Mean	rs1558957	2	162822709	rs13021985	2020-07-21	32193296	Grasby KL	2020-03-01	Science	www.ncbi.nlm.nih.gov/pubmed/32193296	The genetic architecture of the human cerebral cortex.	Cortical surface area	33,992 European ancestry individuals	14,727 European ancestry individuals, 2,943 individuals	2q24.2	NR	SLC4A10			ENSG00000144290	NA	NA	rs13021985-A	rs13021985	0	13021985	intron_variant	0	0.4176	1e-10	10	(Caudal Anterior Cingulate)	3.60561	[2.51-4.7] unit increase	Affymetrix, Illumina [NR]	N
Hipp_Right_Eigen2_Mean	rs1558957	2	162828001	rs4664442	2019-03-18	30643258	Karlsson Linner R	2019-01-14	Nat Genet	www.ncbi.nlm.nih.gov/pubmed/30643258	Genome-wide association analyses of risk tolerance and risky behaviors in over 1 million individuals identify hundreds of loci and shared genetic influences.	Smoking status (ever vs never smokers)	518,633 European ancestry individuals	NA	2q24.2	DPP4	SLC4A10			ENSG00000144290	NA	NA	rs4664442-A	rs4664442	0	4664442	intron_variant	0	0.4626	2e-15	14.699		0.0159633	[0.012-0.02] unit increase	Affymetrix [11514654] (imputed)	N
Hipp_Right_Eigen2_Mean	rs1558957	2	162828001	rs4664442	2018-02-23	29326435	Hill WD	2018-01-11	Mol Psychiatry	www.ncbi.nlm.nih.gov/pubmed/29326435	A combined analysis of genetically correlated traits identifies 187 loci and a role for neurogenesis and myelination in intelligence.	Intelligence (MTAG)	120,934 British ancestry individuals, 127,548 individuals	NA	2q24.2	SLC4A10	SLC4A10			ENSG00000144290	NA	NA	rs4664442-A	rs4664442	0	4664442	intron_variant	0	NR	5e-17	16.301		0.0245769	[0.019-0.03] unit decrease	Affymetrix [NR]	N
Hipp_Right_Eigen2_Mean	rs1558957	2	162828001	rs4664442	2019-09-04	31374203	Lam M	2019-08-01	Am J Hum Genet	www.ncbi.nlm.nih.gov/pubmed/31374203	Pleiotropic Meta-Analysis of Cognition, Education, and Schizophrenia Differentiates Roles of Early Neurodevelopmental and Adult Synaptic Pathways.	Cognitive ability, years of educational attainment or schizophrenia (pleiotropy)	328,917 individuals with educational attainment measurements, 107,207 individuals with cognitive ability measurements, 77,096 European ancestry schizophrenia cases, 43,456 European ancestry controls	NA	2q24.2	SLC4A10	SLC4A10			ENSG00000144290	NA	NA	rs4664442-?	rs4664442	0	4664442	intron_variant	0	NR	1e-13	13		0.0147704	[0.011-0.019] unit decrease	NR [7306098]	N
Hipp_Right_Eigen2_Mean	rs1558957	2	162831756	rs4295021	2015-12-18	25742292	Aschebrook-Kilfoy B	2015-03-05	PLoS One	www.ncbi.nlm.nih.gov/pubmed/25742292	Genome-wide association study of parity in Bangladeshi women.	Number of children	1,686 Bangladeshi women	NA	2q24.2	NR	SLC4A10			ENSG00000144290	NA	NA	rs4295021-?	rs4295021	0	4295021	intron_variant	0		7e-06	5.1549		0.28	unit increase	Illumina [1211988] (imputed)	N
Hipp_Right_Eigen2_Mean	rs1558957	2	162831756	rs4295021	2015-12-18	25742292	Aschebrook-Kilfoy B	2015-03-05	PLoS One	www.ncbi.nlm.nih.gov/pubmed/25742292	Genome-wide association study of parity in Bangladeshi women.	Number of pregnancies	1,686 Bangladeshi women	NA	2q24.2	NR	SLC4A10			ENSG00000144290	NA	NA	rs4295021-?	rs4295021	0	4295021	intron_variant	0		3e-06	5.52288		0.27	unit increase	Illumina [1211988] (imputed)	N
Hipp_Right_Eigen2_Mean	rs1558957	2	162843078	rs2909455	2019-01-11	30279459	van der Meer D	2018-10-02	Mol Psychiatry	www.ncbi.nlm.nih.gov/pubmed/30279459	Brain scans from 21,297 individuals reveal the genetic architecture of hippocampal subfield volumes.	Subiculum volume	21,297 European ancestry individuals	NA	2q24.2	DPP4, SLC4A10	SLC4A10 - DPP4	ENSG00000144290	ENSG00000197635		1286	5677	rs2909455-T	rs2909455	0	2909455	intergenic_variant	1	NR	6e-11	10.2218		5.4	NR mm3 increase	Affymetrix, Illumina [NR] (imputed)	N
Hipp_Right_Eigen2_Mean	rs1558957	2	162845565	rs1861979	2019-01-11	30279459	van der Meer D	2018-10-02	Mol Psychiatry	www.ncbi.nlm.nih.gov/pubmed/30279459	Brain scans from 21,297 individuals reveal the genetic architecture of hippocampal subfield volumes.	Total hippocampal volume	21,297 European ancestry individuals	NA	2q24.2	SLC4A10, DPP4	SLC4A10 - DPP4	ENSG00000144290	ENSG00000197635		3773	3190	rs1861979-T	rs1861979	0	1861979	intergenic_variant	1	NR	5e-13	12.301		39.54	NR mm3 increase	Affymetrix, Illumina [NR] (imputed)	N
Hipp_Right_Eigen2_Mean	rs1558957	2	162845565	rs1861979	2019-01-11	30279459	van der Meer D	2018-10-02	Mol Psychiatry	www.ncbi.nlm.nih.gov/pubmed/30279459	Brain scans from 21,297 individuals reveal the genetic architecture of hippocampal subfield volumes.	Dentate gyrus molecular layer volume	21,297 European ancestry individuals	NA	2q24.2	SLC4A10, DPP4	SLC4A10 - DPP4	ENSG00000144290	ENSG00000197635		3773	3190	rs1861979-T	rs1861979	0	1861979	intergenic_variant	1	NR	2e-10	9.69897		6.42	NR mm3 increase	Affymetrix, Illumina [NR] (imputed)	N
Hipp_Right_Eigen2_Mean	rs1558957	2	162845565	rs1861979	2019-01-11	30279459	van der Meer D	2018-10-02	Mol Psychiatry	www.ncbi.nlm.nih.gov/pubmed/30279459	Brain scans from 21,297 individuals reveal the genetic architecture of hippocampal subfield volumes.	Hippocampal tail volume	21,297 European ancestry individuals	NA	2q24.2	SLC4A10, DPP4	SLC4A10 - DPP4	ENSG00000144290	ENSG00000197635		3773	3190	rs1861979-T	rs1861979	0	1861979	intergenic_variant	1	NR	9e-22	21.0458		11.92	NR mm3 increase	Affymetrix, Illumina [NR] (imputed)	N
Hipp_Right_Eigen2_Mean	rs1558957	2	162845855	rs2909457	2019-08-19	31268507	Periyasamy S	2019-07-03	JAMA Psychiatry	www.ncbi.nlm.nih.gov/pubmed/31268507	Association of Schizophrenia Risk With Disordered Niacin Metabolism in an Indian Genome-wide Association Study.	Schizophrenia	816 Indian ancestry cases, 900 Indian ancestry controls, 505 Indian ancestry cases and 871 Indian ancestry controls from 405 families, up to 36,989 European and unknown ancestry cases, up to 113,075 European and unknown ancestry controls	NA	2q24.2	NR	SLC4A10 - DPP4	ENSG00000144290	ENSG00000197635		4063	2900	rs2909457-?	rs2909457	0	2909457	intergenic_variant	1	NR	1e-07	7		NA		Illumina [up to 5582932] (imputed)	N
Hipp_Right_Eigen2_Mean	rs1558957	2	162845855	rs2909457	2015-04-16	25056061	Ripke S	2014-07-22	Nature	www.ncbi.nlm.nih.gov/pubmed/25056061	Biological insights from 108 schizophrenia-associated genetic loci.	Schizophrenia	32,405 European ancestry cases, 42,221 European ancestry controls, 1,235 European ancestry cases and 1,235 European ancestry controls from 1235 parent-offspring trios, 1,836 East Asian ancestry cases, 3,383 East Asian ancestry controls	1,513 European ancestry cases, 66,236 European ancestry controls	2q24.2	DPP4, SLC4A10	SLC4A10 - DPP4	ENSG00000144290	ENSG00000197635		4063	2900	rs2909457-G	rs2909457	0	2909457	intergenic_variant	1	0.407	5e-08	7.30103		1.05932	[1.04-1.08]	Affymetrix, Illumina [9005918] (imputed)	N
Hipp_Right_Eigen2_Mean	rs1558957	2	162845855	rs2909457	2016-07-23	26198764	Goes FS	2015-07-21	Am J Med Genet B Neuropsychiatr Genet	www.ncbi.nlm.nih.gov/pubmed/26198764	Genome-wide association study of schizophrenia in Ashkenazi Jews.	Schizophrenia	592 Ashkenazi Jewish ancestry cases, 505 Ashkenazi Jewish ancestry controls, 36,989 cases, 113,075 controls	NA	2q24.2	NR	SLC4A10 - DPP4	ENSG00000144290	ENSG00000197635		4063	2900	rs2909457-G	rs2909457	0	2909457	intergenic_variant	1	NR	6e-08	7.22185		1.06383	[NR]	Illumina [7158791] (imputed)	N
Hipp_Right_Eigen2_Mean	rs1558957	2	162845855	rs2909457	2020-10-23	32665545	van der Meer D	2020-07-14	Nat Commun	www.ncbi.nlm.nih.gov/pubmed/32665545	Understanding the genetic determinants of the brain with MOSTest.	Subcortical volume (MOSTest)	26,502 European ancestry individuals	NA	2q24.2	PEAR1, LRRC71, ARHGEF11, ETV3L	SLC4A10 - DPP4	ENSG00000144290	ENSG00000197635		4063	2900	rs2909457-?	rs2909457	0	2909457	intergenic_variant	1		1e-21	21		NA		NR [7428630] (imputed)	N
Hipp_Right_Eigen2_Mean	rs1558957	2	162846439	rs2909443	2019-01-11	30279459	van der Meer D	2018-10-02	Mol Psychiatry	www.ncbi.nlm.nih.gov/pubmed/30279459	Brain scans from 21,297 individuals reveal the genetic architecture of hippocampal subfield volumes.	Hippocampal tail volume (corrected for total hippocampal volume)	21,297 European ancestry individuals	NA	2q24.2	SLC4A10, DPP4	SLC4A10 - DPP4	ENSG00000144290	ENSG00000197635		4647	2316	rs2909443-G	rs2909443	0	2909443	intergenic_variant	1	NR	3e-13	12.5229		6.11	NR mm3 increase	Affymetrix, Illumina [NR] (imputed)	N
Hipp_Right_Eigen2_Mean	rs1558957	2	162856148	rs2268894	2018-01-12	29186694	Lam M	2017-11-28	Cell Rep	www.ncbi.nlm.nih.gov/pubmed/29186694	Large-Scale Cognitive GWAS Meta-Analysis Reveals Tissue-Specific Neural Expression and Potential Nootropic Drug Targets.	Cognitive ability	107,207 European ancestry individuals	NA	2q24.2	DPP4	DPP4			ENSG00000197635	NA	NA	rs2268894-?	rs2268894	0	2268894	3_prime_UTR_variant	0	NR	6e-06	5.22185		4.528	z score increase	Affymetrix, Illumina [7357080] (imputed)	N
Hipp_Right_Eigen2_Mean	rs1558957	2	162856148	rs2268894	2018-01-12	29186694	Lam M	2017-11-28	Cell Rep	www.ncbi.nlm.nih.gov/pubmed/29186694	Large-Scale Cognitive GWAS Meta-Analysis Reveals Tissue-Specific Neural Expression and Potential Nootropic Drug Targets.	Cognitive ability (MTAG)	436,124 European ancestry individuals	NA	2q24.2	DPP4	DPP4			ENSG00000197635	NA	NA	rs2268894-?	rs2268894	0	2268894	3_prime_UTR_variant	0	NR	9e-11	10.0458		6.481	z score increase	Affymetrix, Illumina, Perlegen [7333576] (imputed)	N
Hipp_Right_Eigen2_Mean	rs1558957	2	162856148	rs2268894	2019-04-17	30818988	Klein M	2019-03-01	Am J Psychiatry	www.ncbi.nlm.nih.gov/pubmed/30818988	Genetic Markers of ADHD-Related Variations in Intracranial Volume.	Hippocampal volume	24,704 European ancestry individuals	NA	2q24.2	NR	DPP4			ENSG00000197635	NA	NA	rs2268894-T	rs2268894	0	2268894	3_prime_UTR_variant	0	NR	5e-13	12.301		7.231	NR z score decrease	NR [9145464] (imputed)	N
Hipp_Right_Eigen2_Mean	rs1558957	2	162856148	rs2268894	2018-09-12	29942086	Savage JE	2018-06-25	Nat Genet	www.ncbi.nlm.nih.gov/pubmed/29942086	Genome-wide association meta-analysis in 269,867 individuals identifies new genetic and functional links to intelligence.	Intelligence	269,867 European ancestry individuals	NA	2q24.2	NR	DPP4			ENSG00000197635	NA	NA	rs2268894-T	rs2268894	0	2268894	3_prime_UTR_variant	0	NR	4e-14	13.3979		7.562	z-score increase	Affymetrix, Illumina [9295118] (imputed)	N
Hipp_Right_Eigen2_Mean	rs1558957	2	162856148	rs2268894	2018-11-12	30038396	Lee JJ	2018-07-23	Nat Genet	www.ncbi.nlm.nih.gov/pubmed/30038396	Gene discovery and polygenic prediction from a genome-wide association study of educational attainment in 1.1 million individuals.	Self-reported math ability	564,698 European ancestry individuals	NA	2q24.2	Intergenic	DPP4			ENSG00000197635	NA	NA	rs2268894-C	rs2268894	0	2268894	3_prime_UTR_variant	0	0.4579	2e-21	20.699		0.0186	[0.015-0.023] unit decrease	Affymetrix, Illumina [10000000] (imputed)	N
Hipp_Right_Eigen2_Mean	rs1558957	2	162856148	rs2268894	2018-11-12	30038396	Lee JJ	2018-07-23	Nat Genet	www.ncbi.nlm.nih.gov/pubmed/30038396	Gene discovery and polygenic prediction from a genome-wide association study of educational attainment in 1.1 million individuals.	Self-reported math ability (MTAG)	670,471 European ancestry individuals	NA	2q24.2	Intergenic	DPP4			ENSG00000197635	NA	NA	rs2268894-T	rs2268894	0	2268894	3_prime_UTR_variant	0	0.5421	1e-30	30	(MTAG)	0.0207	[0.017-0.024] unit increase	Affymetrix, Illumina [7100000] (imputed)	N
Hipp_Right_Eigen2_Mean	rs1558957	2	162891848	rs6432708	2019-10-04	30679032	Brazel DM	2018-12-06	Biol Psychiatry	www.ncbi.nlm.nih.gov/pubmed/30679032	Exome Chip Meta-analysis Fine Maps Causal Variants and Elucidates the Genetic Architecture of Rare Coding Variants in Smoking and Alcohol¬¨‚Ä†Use.	Smoking initiation (ever regular vs never regular)	up to 433,216 European ancestry individuals	NA	2q24.2	DPP4	DPP4			ENSG00000197635	NA	NA	rs6432708-T	rs6432708	0	6432708	intron_variant	0	0.581	2e-12	11.699		0.0162	[0.012-0.021] unit decrease	Illumina [~ 250000] (imputed)	N
Hipp_Right_Eigen2_Mean	rs1558957	2	162891848	rs6432708	2020-10-23	32665545	van der Meer D	2020-07-14	Nat Commun	www.ncbi.nlm.nih.gov/pubmed/32665545	Understanding the genetic determinants of the brain with MOSTest.	Brain morphology (min-P)	26,502 European ancestry individuals	NA	2q24.2	NR	DPP4			ENSG00000197635	NA	NA	rs6432708-?	rs6432708	0	6432708	intron_variant	0		7e-13	12.1549		NA		NR [7428630] (imputed)	N
Hipp_Right_Eigen2_Mean	rs1558957	2	162891848	rs6432708	2020-10-23	32665545	van der Meer D	2020-07-14	Nat Commun	www.ncbi.nlm.nih.gov/pubmed/32665545	Understanding the genetic determinants of the brain with MOSTest.	Subcortical volume (min-P)	26,502 European ancestry individuals	NA	2q24.2	DMRTA2, FAF1, CDKN2C	DPP4			ENSG00000197635	NA	NA	rs6432708-?	rs6432708	0	6432708	intron_variant	0		2e-13	12.699		NA		NR [7428630] (imputed)	N
Hipp_Right_Eigen2_Mean	rs61494018	3	190613450	rs13075101	2020-10-23	32665545	van der Meer D	2020-07-14	Nat Commun	www.ncbi.nlm.nih.gov/pubmed/32665545	Understanding the genetic determinants of the brain with MOSTest.	Cortical thickness (MOSTest)	26,502 European ancestry individuals	NA	3q28	TBX15, WARS2	GMNC - NA	ENSG00000205835			3232	NA	rs13075101-?	rs13075101	0	13075101	intergenic_variant	1		6e-10	9.22185		NA		NR [7428630] (imputed)	N
Hipp_Right_Eigen2_Mean	rs61494018	3	190620146	rs34113929	2019-02-14	30258056	Vojinovic D	2018-09-26	Nat Commun	www.ncbi.nlm.nih.gov/pubmed/30258056	Genome-wide association study of 23,500 individuals identifies 7 loci associated with brain ventricular volume.	Lateral ventricular volume in normal aging	22,045 European ancestry individuals, 1,488 African American individuals	NA	3q28	SNAR-I, OSTN	GMNC - NA	ENSG00000205835			9928	NA	rs34113929-A	rs34113929	0	34113929	intergenic_variant	1	0.41	1e-16	16		8.27	z score decrease	Affymetrix, Illumina [NR] (imputed)	N
Hipp_Right_Eigen2_Mean	rs61494018	3	190636749	rs61500084	2020-01-28	31676860	Zhao B	2019-11-01	Nat Genet	www.ncbi.nlm.nih.gov/pubmed/31676860	Genome-wide association analysis of 19,629 individuals identifies variants influencing regional brain volumes and refines their genetic co-architecture with cognitive and mental health traits.	Brain region volumes	19,629 British ancestry individuals	NA	3q28	NR	GMNC - NA	ENSG00000205835			26531	NA	rs61500084-?	rs61500084	0	61500084	intergenic_variant	1	NR	1e-12	12	(left lateral ventricle)	NA		NR [9227495] (imputed)	N
Hipp_Right_Eigen2_Mean	rs61494018	3	190636749	rs61500084	2020-01-28	31676860	Zhao B	2019-11-01	Nat Genet	www.ncbi.nlm.nih.gov/pubmed/31676860	Genome-wide association analysis of 19,629 individuals identifies variants influencing regional brain volumes and refines their genetic co-architecture with cognitive and mental health traits.	Brain region volumes	19,629 British ancestry individuals	NA	3q28	NR	GMNC - NA	ENSG00000205835			26531	NA	rs61500084-?	rs61500084	0	61500084	intergenic_variant	1	NR	5e-16	15.301	(right lateral ventricle)	NA		NR [9227495] (imputed)	N
Hipp_Right_Eigen2_Mean	rs61494018	3	190640155	rs4308325	2020-10-23	32665545	van der Meer D	2020-07-14	Nat Commun	www.ncbi.nlm.nih.gov/pubmed/32665545	Understanding the genetic determinants of the brain with MOSTest.	Cortical surface area (min-P)	26,502 European ancestry individuals	NA	3q28	NR	GMNC - NA	ENSG00000205835			29937	NA	rs4308325-?	rs4308325	0	4308325	intergenic_variant	1		8e-12	11.0969		NA		NR [7428630] (imputed)	N
Hipp_Right_Eigen2_Mean	rs61494018	3	190640634	rs56234707	2020-02-05	31666681	Zhao B	2019-10-30	Mol Psychiatry	www.ncbi.nlm.nih.gov/pubmed/31666681	Large-scale GWAS reveals genetic architecture of brain white matter microstructure and genetic overlap with cognitive and mental health traits (n‚Äö√Ñ√¢=‚Äö√Ñ√¢17,706).	White matter microstructure (fractional anisotropy)	17,706 European ancestry individuals	NA	3q28	NR	GMNC - NA	ENSG00000205835			30416	NA	rs56234707-?	rs56234707	0	56234707	intergenic_variant	1		2e-10	9.69897	(Fornix (column and body))	NA		NR [8955960] (imputed)	N
Hipp_Right_Eigen2_Mean	rs61494018	3	190640936	rs141962260	2020-02-05	31666681	Zhao B	2019-10-30	Mol Psychiatry	www.ncbi.nlm.nih.gov/pubmed/31666681	Large-scale GWAS reveals genetic architecture of brain white matter microstructure and genetic overlap with cognitive and mental health traits (n‚Äö√Ñ√¢=‚Äö√Ñ√¢17,706).	White matter microstructure (mean diusivities)	17,706 European ancestry individuals	NA	3q28	NR	GMNC - NA	ENSG00000205835			30718	NA	rs141962260-?	rs141962260	1	56268441	intergenic_variant	1		1e-19	19	(Fornix (column and body))	NA		NR [8955960] (imputed)	N
Hipp_Right_Eigen2_Mean	rs61494018	3	190640936	rs141962260	2020-02-05	31666681	Zhao B	2019-10-30	Mol Psychiatry	www.ncbi.nlm.nih.gov/pubmed/31666681	Large-scale GWAS reveals genetic architecture of brain white matter microstructure and genetic overlap with cognitive and mental health traits (n‚Äö√Ñ√¢=‚Äö√Ñ√¢17,706).	White matter microstructure (radial diusivities)	17,706 European ancestry individuals	NA	3q28	NR	GMNC - NA	ENSG00000205835			30718	NA	rs141962260-?	rs141962260	1	56268441	intergenic_variant	1		1e-17	17	(Fornix (column and body))	NA		NR [8955960] (imputed)	N
Hipp_Right_Eigen2_Mean	rs61494018	3	190641109	rs12727448	2020-02-05	31666681	Zhao B	2019-10-30	Mol Psychiatry	www.ncbi.nlm.nih.gov/pubmed/31666681	Large-scale GWAS reveals genetic architecture of brain white matter microstructure and genetic overlap with cognitive and mental health traits (n‚Äö√Ñ√¢=‚Äö√Ñ√¢17,706).	White matter microstructure (axial diusivities)	17,706 European ancestry individuals	NA	3q28	NR	GMNC - NA	ENSG00000205835			30891	NA	rs12727448-?	rs12727448	0	12727448	intergenic_variant	1		2e-22	21.699	(Fornix (column and body))	NA		NR [8955960] (imputed)	N
Hipp_Right_Eigen2_Mean	rs61494018	3	190641109	rs12727448	2020-10-23	32665545	van der Meer D	2020-07-14	Nat Commun	www.ncbi.nlm.nih.gov/pubmed/32665545	Understanding the genetic determinants of the brain with MOSTest.	Cortical thickness (min-P)	26,502 European ancestry individuals	NA	3q28	LACTBL1, C1orf234, KDM1A, LUZP1, HTR1D	GMNC - NA	ENSG00000205835			30891	NA	rs12727448-?	rs12727448	0	12727448	intergenic_variant	1		3e-08	7.52288		NA		NR [7428630] (imputed)	N
Hipp_Right_Eigen2_Mean	rs61494018	3	190647187	rs13066753	2020-01-28	31676860	Zhao B	2019-11-01	Nat Genet	www.ncbi.nlm.nih.gov/pubmed/31676860	Genome-wide association analysis of 19,629 individuals identifies variants influencing regional brain volumes and refines their genetic co-architecture with cognitive and mental health traits.	Brain region volumes	19,629 British ancestry individuals	NA	3q28	NR	GMNC - NA	ENSG00000205835			36969	NA	rs13066753-?	rs13066753	0	13066753	intergenic_variant	1	NR	1e-11	11	(left inferior lateral ventricle)	NA		NR [9227495] (imputed)	N
Hipp_Right_Eigen2_Mean	rs61494018	3	190654424	rs13089287	2020-01-28	31676860	Zhao B	2019-11-01	Nat Genet	www.ncbi.nlm.nih.gov/pubmed/31676860	Genome-wide association analysis of 19,629 individuals identifies variants influencing regional brain volumes and refines their genetic co-architecture with cognitive and mental health traits.	Brain region volumes	19,629 British ancestry individuals	NA	3q28	NR	GMNC - NA	ENSG00000205835			44206	NA	rs13089287-?	rs13089287	0	13089287	intergenic_variant	1	NR	9e-09	8.04576	(X3rd ventricle)	NA		NR [9227495] (imputed)	N
Hipp_Right_Eigen2_Mean	rs61494018	3	190655515	rs1909960	2020-10-23	32665545	van der Meer D	2020-07-14	Nat Commun	www.ncbi.nlm.nih.gov/pubmed/32665545	Understanding the genetic determinants of the brain with MOSTest.	Brain morphology (MOSTest)	26,502 European ancestry individuals	NA	3q28	GMNC	GMNC - NA	ENSG00000205835			45297	NA	rs1909960-?	rs1909960	0	1909960	intergenic_variant	1		1e-72	72		NA		NR [7428630] (imputed)	N
Hipp_Right_Eigen2_Mean	rs61494018	3	190655515	rs1909960	2020-10-23	32665545	van der Meer D	2020-07-14	Nat Commun	www.ncbi.nlm.nih.gov/pubmed/32665545	Understanding the genetic determinants of the brain with MOSTest.	Subcortical volume (MOSTest)	26,502 European ancestry individuals	NA	3q28	KCNK3, SLC35F6, CENPA, DPYSL5, MAPRE3, TMEM214, AGBL5, OST4, EMILIN1, KHK, CGREF1, ABHD1, PREB, C2orf53, TCF23	GMNC - NA	ENSG00000205835			45297	NA	rs1909960-?	rs1909960	0	1909960	intergenic_variant	1		2e-64	63.699		NA		NR [7428630] (imputed)	N
Hipp_Right_Eigen2_Mean	rs61494018	3	190657360	rs905124	2020-07-21	32193296	Grasby KL	2020-03-01	Science	www.ncbi.nlm.nih.gov/pubmed/32193296	The genetic architecture of the human cerebral cortex.	Cortical surface area	33,992 European ancestry individuals	14,727 European ancestry individuals, 2,943 individuals	3q28	NR	GMNC - NA	ENSG00000205835			47142	NA	rs905124-A	rs905124	0	905124	intergenic_variant	1	0.3605	4e-13	12.3979	(Precuneus)	17.1124	[12.5-21.73] unit increase	Affymetrix, Illumina [NR]	N
Hipp_Right_Eigen2_Mean	rs61494018	3	190663557	rs35055419	2017-05-23	28247064	Deming Y	2017-02-28	Acta Neuropathol	www.ncbi.nlm.nih.gov/pubmed/28247064	Genome-wide association study identifies four novel loci associated with Alzheimer's endophenotypes and disease modifiers.	Cerebrospinal T-tau levels	3,146 individuals	NA	3q28	GMNC, SNAR-I, OSTN	GMNC - NA	ENSG00000205835			53339	NA	rs35055419-C	rs35055419	0	35055419	intergenic_variant	1	0.357	3e-11	10.5229		0.04	[0.028-0.052] unit increase	Illumina [7358575] (imputed)	N
Hipp_Right_Eigen2_Mean	rs61494018	3	190663557	rs35055419	2021-05-04	32963231	Hofer E	2020-09-22	Nat Commun	www.ncbi.nlm.nih.gov/pubmed/32963231	Genetic correlations and genome-wide associations of cortical structure in general population samples of 22,824 adults.	Cortical volume	22,824 European and African American ancestry individuals	NA	3q28	OSTN	GMNC - NA	ENSG00000205835			53339	NA	rs35055419-?	rs35055419	0	35055419	intergenic_variant	1		2e-10	9.69897	(Precuneus)	NA		Affymetrix, Illumina [NR] (imputed)	N
Hipp_Right_Eigen2_Mean	rs61494018	3	190666643	rs1159211	2021-05-04	32963231	Hofer E	2020-09-22	Nat Commun	www.ncbi.nlm.nih.gov/pubmed/32963231	Genetic correlations and genome-wide associations of cortical structure in general population samples of 22,824 adults.	Cortical surface area	18,617 European and African American ancestry individuals	22,363 European ancestry individuals	3q28	SNAR-I	GMNC - NA	ENSG00000205835			56425	NA	rs1159211-?	rs1159211	0	1159211	intergenic_variant	1		2e-13	12.699	(Precuneus)	NA		Affymetrix, Illumina [NR] (imputed)	N
Hipp_Right_Eigen2_Mean	rs61494018	3	190669518	rs9877502	2013-09-27	23562540	Cruchaga C	2013-04-04	Neuron	www.ncbi.nlm.nih.gov/pubmed/23562540	GWAS of cerebrospinal fluid tau levels identifies risk variants for Alzheimer's disease.	Alzheimer's disease biomarkers	591 European ancestry cases, 687 European ancestry controls		3q28	UTS2D, SNAR-I, GEMC1, OSTNIL1-RAP, CCDC50	GMNC - NA	ENSG00000205835			59300	NA	rs9877502-A	rs9877502	0	9877502	intergenic_variant	1	NR	5e-09	8.30103	(tau)	0.052	[NR] unit increase	Illumina [5815690] (imputed)	N
Hipp_Right_Eigen2_Mean	rs61494018	3	190671057	rs34542080	2019-05-21	30595370	Kichaev G	2018-12-27	Am J Hum Genet	www.ncbi.nlm.nih.gov/pubmed/30595370	Leveraging Polygenic Functional Enrichment to Improve GWAS Power.	Height	approximately 458,000 European ancestry individuals	NA	3q28		GMNC - NA	ENSG00000205835			60839	NA	rs34542080-?	rs34542080	0	34542080	intergenic_variant	1	NR	1e-13	13		NA		NR [~ 8900000] (imputed)	N
Hipp_Right_Eigen2_Mean	rs61494018	3	190673127	rs35872768	2020-10-23	32665545	van der Meer D	2020-07-14	Nat Commun	www.ncbi.nlm.nih.gov/pubmed/32665545	Understanding the genetic determinants of the brain with MOSTest.	Cortical surface area (MOSTest)	26,502 European ancestry individuals	NA	3q28	VIT, AC007382.1, STRN, HEATR5B	GMNC - NA	ENSG00000205835			62909	NA	rs35872768-?	rs35872768	0	35872768	intergenic_variant	1		4e-16	15.3979		NA		NR [7428630] (imputed)	N
Hipp_Right_Eigen2_Mean	rs11068224	12	117309440	rs188402627	2020-01-28	31676860	Zhao B	2019-11-01	Nat Genet	www.ncbi.nlm.nih.gov/pubmed/31676860	Genome-wide association analysis of 19,629 individuals identifies variants influencing regional brain volumes and refines their genetic co-architecture with cognitive and mental health traits.	Brain region volumes	19,629 British ancestry individuals	NA	12q24.22	NR	HRK			ENSG00000135116	NA	NA	rs188402627-?	rs188402627	0	188402627	intron_variant	0	NR	2e-09	8.69897	(right entorhinal)	NA		NR [9227495] (imputed)	N
Hipp_Right_Eigen2_Mean	rs11068224	12	117319202	rs146607495	2020-01-28	31676860	Zhao B	2019-11-01	Nat Genet	www.ncbi.nlm.nih.gov/pubmed/31676860	Genome-wide association analysis of 19,629 individuals identifies variants influencing regional brain volumes and refines their genetic co-architecture with cognitive and mental health traits.	Brain region volumes	19,629 British ancestry individuals	NA	12q24.22	NR	HRK			ENSG00000135116	NA	NA	rs146607495-?	rs146607495	0	146607495	5_prime_UTR_variant	0	NR	3e-09	8.52288	(left entorhinal)	NA		NR [9227495] (imputed)	N
Hipp_Right_Eigen2_Mean	rs11068224	12	117319202	rs146607495	2020-01-28	31676860	Zhao B	2019-11-01	Nat Genet	www.ncbi.nlm.nih.gov/pubmed/31676860	Genome-wide association analysis of 19,629 individuals identifies variants influencing regional brain volumes and refines their genetic co-architecture with cognitive and mental health traits.	Brain region volumes	19,629 British ancestry individuals	NA	12q24.22	NR	HRK			ENSG00000135116	NA	NA	rs146607495-?	rs146607495	0	146607495	5_prime_UTR_variant	0	NR	7e-26	25.1549	(left hippocampus)	NA		NR [9227495] (imputed)	N
Hipp_Right_Eigen2_Mean	rs11068224	12	117319202	rs146607495	2020-01-28	31676860	Zhao B	2019-11-01	Nat Genet	www.ncbi.nlm.nih.gov/pubmed/31676860	Genome-wide association analysis of 19,629 individuals identifies variants influencing regional brain volumes and refines their genetic co-architecture with cognitive and mental health traits.	Brain region volumes	19,629 British ancestry individuals	NA	12q24.22	NR	HRK			ENSG00000135116	NA	NA	rs146607495-?	rs146607495	0	146607495	5_prime_UTR_variant	0	NR	4e-27	26.3979	(right hippocampus)	NA		NR [9227495] (imputed)	N
Hipp_Right_Eigen2_Mean	rs11068224	12	117319202	rs146607495	2020-10-23	32665545	van der Meer D	2020-07-14	Nat Commun	www.ncbi.nlm.nih.gov/pubmed/32665545	Understanding the genetic determinants of the brain with MOSTest.	Brain morphology (MOSTest)	26,502 European ancestry individuals	NA	12q24.22	RNFT2, HRK, FBXW8, TESC	HRK			ENSG00000135116	NA	NA	rs146607495-?	rs146607495	0	146607495	5_prime_UTR_variant	0		4e-32	31.3979		NA		NR [7428630] (imputed)	N
Hipp_Right_Eigen2_Mean	rs11068224	12	117319202	rs146607495	2020-10-23	32665545	van der Meer D	2020-07-14	Nat Commun	www.ncbi.nlm.nih.gov/pubmed/32665545	Understanding the genetic determinants of the brain with MOSTest.	Subcortical volume (min-P)	26,502 European ancestry individuals	NA	12q24.22	COL3A1, COL5A2, WDR75	HRK			ENSG00000135116	NA	NA	rs146607495-?	rs146607495	0	146607495	5_prime_UTR_variant	0		9e-26	25.0458		NA		NR [7428630] (imputed)	N
Hipp_Right_Eigen2_Mean	rs11068224	12	117319202	rs146607495	2020-10-23	32665545	van der Meer D	2020-07-14	Nat Commun	www.ncbi.nlm.nih.gov/pubmed/32665545	Understanding the genetic determinants of the brain with MOSTest.	Brain morphology (min-P)	26,502 European ancestry individuals	NA	12q24.22	ADAMTS9	HRK			ENSG00000135116	NA	NA	rs146607495-?	rs146607495	0	146607495	5_prime_UTR_variant	0		1e-25	25		NA		NR [7428630] (imputed)	N
Hipp_Right_Eigen2_Mean	rs11068224	12	117319202	rs146607495	2020-10-23	32665545	van der Meer D	2020-07-14	Nat Commun	www.ncbi.nlm.nih.gov/pubmed/32665545	Understanding the genetic determinants of the brain with MOSTest.	Subcortical volume (MOSTest)	26,502 European ancestry individuals	NA	12q24.22	ANKRD32, MCTP1	HRK			ENSG00000135116	NA	NA	rs146607495-?	rs146607495	0	146607495	5_prime_UTR_variant	0		4e-39	38.3979		NA		NR [7428630] (imputed)	N
Hipp_Right_Eigen2_Mean	rs11068224	12	117321662	rs7137149	2019-01-11	30279459	van der Meer D	2018-10-02	Mol Psychiatry	www.ncbi.nlm.nih.gov/pubmed/30279459	Brain scans from 21,297 individuals reveal the genetic architecture of hippocampal subfield volumes.	Presubiculum volume	21,297 European ancestry individuals	NA	12q24.22	HRK	HRK - FBXW8	ENSG00000135116	ENSG00000174989		2416	27093	rs7137149-C	rs7137149	0	7137149	intergenic_variant	1	NR	1e-11	11		6.78	NR mm3 increase	Affymetrix, Illumina [NR] (imputed)	N
Hipp_Right_Eigen2_Mean	rs11068224	12	117323367	rs77956314	2017-05-11	28098162	Hibar DP	2017-01-18	Nat Commun	www.ncbi.nlm.nih.gov/pubmed/28098162	Novel genetic loci associated with hippocampal volume.	Hippocampal volume	26,814 European ancestry individuals	up to 3,863 European ancestry individuals, up to 562 African American individuals, up to 886 Asian ancestry individuals, up to 1,411 Mexican American individuals	12q24.22	HRK	HRK - FBXW8	ENSG00000135116	ENSG00000174989		4121	25388	rs77956314-T	rs77956314	0	77956314	regulatory_region_variant	1	0.916	2e-25	24.699	(EA)	10.418	[NR] z score decrease	Affymetrix, Illumina, Perlegen [NR] (imputed)	N
Hipp_Right_Eigen2_Mean	rs11068224	12	117323367	rs77956314	2015-11-03	25607358	Hibar DP	2015-01-21	Nature	www.ncbi.nlm.nih.gov/pubmed/25607358	Common genetic variants influence human subcortical brain structures.	Subcortical brain region volumes	up to 13,171 European ancestry individuals	up to 15,130 European ancestry individuals, 545 Japanese ancestry individuals, 736 Mexican American individuals	12q24.22	HRK	HRK - FBXW8	ENSG00000135116	ENSG00000174989		4121	25388	rs77956314-T	rs77956314	0	77956314	regulatory_region_variant	1	0.91	3e-15	14.5229	(Hippocampus, EA)	55.18	[41.48-68.88] mm3 decrease	Affymetrix, Illumina [NR] (imputed)	N
Hipp_Right_Eigen2_Mean	rs11068224	12	117323367	rs77956314	2019-04-17	30818988	Klein M	2019-03-01	Am J Psychiatry	www.ncbi.nlm.nih.gov/pubmed/30818988	Genetic Markers of ADHD-Related Variations in Intracranial Volume.	Hippocampal volume	24,704 European ancestry individuals	NA	12q24.22	NR	HRK - FBXW8	ENSG00000135116	ENSG00000174989		4121	25388	rs77956314-T	rs77956314	0	77956314	regulatory_region_variant	1	NR	2e-21	20.699		9.53	NR Z score decrease	NR [9145464] (imputed)	N
Hipp_Right_Eigen2_Mean	rs11068224	12	117323367	rs77956314	2019-01-11	30279459	van der Meer D	2018-10-02	Mol Psychiatry	www.ncbi.nlm.nih.gov/pubmed/30279459	Brain scans from 21,297 individuals reveal the genetic architecture of hippocampal subfield volumes.	Total hippocampal volume	21,297 European ancestry individuals	NA	12q24.22	RNFT2, HRK, FBXW8, TESC	HRK - FBXW8	ENSG00000135116	ENSG00000174989		4121	25388	rs77956314-C	rs77956314	0	77956314	regulatory_region_variant	1	NR	2e-35	34.699		123.31	NR mm3 increase	Affymetrix, Illumina [NR] (imputed)	N
Hipp_Right_Eigen2_Mean	rs11068224	12	117323367	rs77956314	2019-01-11	30279459	van der Meer D	2018-10-02	Mol Psychiatry	www.ncbi.nlm.nih.gov/pubmed/30279459	Brain scans from 21,297 individuals reveal the genetic architecture of hippocampal subfield volumes.	Hippocampal subfield CA4 volume	21,297 European ancestry individuals	NA	12q24.22	RNFT2, HRK, FBXW8, TESC	HRK - FBXW8	ENSG00000135116	ENSG00000174989		4121	25388	rs77956314-C	rs77956314	0	77956314	regulatory_region_variant	1	NR	2e-24	23.699		9.26	NR mm3 increase	Affymetrix, Illumina [NR] (imputed)	N
Hipp_Right_Eigen2_Mean	rs11068224	12	117323367	rs77956314	2019-01-11	30279459	van der Meer D	2018-10-02	Mol Psychiatry	www.ncbi.nlm.nih.gov/pubmed/30279459	Brain scans from 21,297 individuals reveal the genetic architecture of hippocampal subfield volumes.	Dentate gyrus molecular layer volume	21,297 European ancestry individuals	NA	12q24.22	RNFT2, HRK, FBXW8, TESC	HRK - FBXW8	ENSG00000135116	ENSG00000174989		4121	25388	rs77956314-C	rs77956314	0	77956314	regulatory_region_variant	1	NR	2e-25	24.699		19.27	NR mm3 increase	Affymetrix, Illumina [NR] (imputed)	N
Hipp_Right_Eigen2_Mean	rs11068224	12	117323367	rs77956314	2019-01-11	30279459	van der Meer D	2018-10-02	Mol Psychiatry	www.ncbi.nlm.nih.gov/pubmed/30279459	Brain scans from 21,297 individuals reveal the genetic architecture of hippocampal subfield volumes.	Subiculum volume	21,297 European ancestry individuals	NA	12q24.22	RNFT2, HRK, FBXW8	HRK - FBXW8	ENSG00000135116	ENSG00000174989		4121	25388	rs77956314-C	rs77956314	0	77956314	regulatory_region_variant	1	NR	1e-17	17		12.96	NR mm3 increase	Affymetrix, Illumina [NR] (imputed)	N
Hipp_Right_Eigen2_Mean	rs11068224	12	117323367	rs77956314	2019-01-11	30279459	van der Meer D	2018-10-02	Mol Psychiatry	www.ncbi.nlm.nih.gov/pubmed/30279459	Brain scans from 21,297 individuals reveal the genetic architecture of hippocampal subfield volumes.	Hippocampal subfield CA1 volume	21,297 European ancestry individuals	NA	12q24.22	RNFT2, HRK, FBXW8, TESC	HRK - FBXW8	ENSG00000135116	ENSG00000174989		4121	25388	rs77956314-C	rs77956314	0	77956314	regulatory_region_variant	1	NR	7e-28	27.1549		24.08	NR mm3 increase	Affymetrix, Illumina [NR] (imputed)	N
Hipp_Right_Eigen2_Mean	rs11068224	12	117323367	rs77956314	2019-01-11	30279459	van der Meer D	2018-10-02	Mol Psychiatry	www.ncbi.nlm.nih.gov/pubmed/30279459	Brain scans from 21,297 individuals reveal the genetic architecture of hippocampal subfield volumes.	Hippocampal subfield CA3 volume	21,297 European ancestry individuals	NA	12q24.22	RNFT2, HRK, FBXW8	HRK - FBXW8	ENSG00000135116	ENSG00000174989		4121	25388	rs77956314-C	rs77956314	0	77956314	regulatory_region_variant	1	NR	2e-15	14.699		7.79	NR mm3 increase	Affymetrix, Illumina [NR] (imputed)	N
Hipp_Right_Eigen2_Mean	rs11068224	12	117323367	rs77956314	2019-01-11	30279459	van der Meer D	2018-10-02	Mol Psychiatry	www.ncbi.nlm.nih.gov/pubmed/30279459	Brain scans from 21,297 individuals reveal the genetic architecture of hippocampal subfield volumes.	Dentate gyrus granule cell layer volume	21,297 European ancestry individuals	NA	12q24.22	HRK, FBXW8, TESC, RNFT2	HRK - FBXW8	ENSG00000135116	ENSG00000174989		4121	25388	rs77956314-C	rs77956314	0	77956314	regulatory_region_variant	1	NR	9e-26	25.0458		11.01	NR mm3 increase	Affymetrix, Illumina [NR] (imputed)	N
Hipp_Right_Eigen2_Mean	rs11068224	12	117323367	rs77956314	2019-01-11	30279459	van der Meer D	2018-10-02	Mol Psychiatry	www.ncbi.nlm.nih.gov/pubmed/30279459	Brain scans from 21,297 individuals reveal the genetic architecture of hippocampal subfield volumes.	Hippocampal tail volume	21,297 European ancestry individuals	NA	12q24.22	RNFT2, HRK, FBXW8, TESC	HRK - FBXW8	ENSG00000135116	ENSG00000174989		4121	25388	rs77956314-C	rs77956314	0	77956314	regulatory_region_variant	1	NR	2e-19	18.699		20.52	NR mm3 increase	Affymetrix, Illumina [NR] (imputed)	N
Hipp_Right_Eigen2_Mean	rs11068224	12	117323367	rs77956314	2019-01-11	30279459	van der Meer D	2018-10-02	Mol Psychiatry	www.ncbi.nlm.nih.gov/pubmed/30279459	Brain scans from 21,297 individuals reveal the genetic architecture of hippocampal subfield volumes.	HATA volume	21,297 European ancestry individuals	NA	12q24.22	HRK, FBXW8	HRK - FBXW8	ENSG00000135116	ENSG00000174989		4121	25388	rs77956314-C	rs77956314	0	77956314	regulatory_region_variant	1	NR	4e-13	12.3979		2.04	NR mm3 increase	Affymetrix, Illumina [NR] (imputed)	N
Hipp_Right_Eigen2_Mean	rs11068224	12	117327592	rs7294919	2012-06-02	22504421	Bis JC	2012-04-15	Nat Genet	www.ncbi.nlm.nih.gov/pubmed/22504421	Common variants at 12q14 and 12q24 are associated with hippocampal volume.	Hippocampal volume	9,232 European ancestry individuals	2,318 European ancestry individuals	12q24.22	HRK	HRK - FBXW8	ENSG00000135116	ENSG00000174989		8346	21163	rs7294919-T	rs7294919	0	7294919	regulatory_region_variant	1	0.91	3e-11	10.5229		107.8	[76.05-139.55] mm3 decrease	Affymetrix, Illumina [~ 2500000] (imputed)	N
Hipp_Right_Eigen2_Mean	rs11068224	12	117327592	rs7294919	2012-06-21	22504417	Stein JL	2012-04-15	Nat Genet	www.ncbi.nlm.nih.gov/pubmed/22504417	Identification of common variants associated with human hippocampal and intracranial volumes.	Brain structure	2,020 European ancestry neuropsychiatric disorder cases, 5,775 European ancestry controls	599 European ancestry neuropsychiatric disorder cases, 11,915 European ancestry controls, 143 European ancestry and African American neuropsychiatric disorder cases, 94 European ancestry and African American controls, 605 Hispanic controls	12q24.22	HRK, FBXW8	HRK - FBXW8	ENSG00000135116	ENSG00000174989		8346	21163	rs7294919-C	rs7294919	0	7294919	regulatory_region_variant	1	0.099	7e-16	15.1549	(Mean bilateral hippocampal volume)	47.58	[36.04-59.12] mm3 increase	Affymetrix, Illumina [NR] (imputed)	N
Hipp_Right_Eigen2_Mean	rs11068224	12	117327592	rs7294919	2015-11-03	25607358	Hibar DP	2015-01-21	Nature	www.ncbi.nlm.nih.gov/pubmed/25607358	Common genetic variants influence human subcortical brain structures.	Subcortical brain region volumes	up to 13,171 European ancestry individuals	up to 15,130 European ancestry individuals, 545 Japanese ancestry individuals, 736 Mexican American individuals	12q24.22	HRK	HRK - FBXW8	ENSG00000135116	ENSG00000174989		8346	21163	rs7294919-?	rs7294919	0	7294919	regulatory_region_variant	1	NR	7e-10	9.1549	(Hippocampus, EA)	48.84	[33.34-64.34] unit decrease	Affymetrix, Illumina [NR] (imputed)	N
Hipp_Right_Eigen2_Mean	rs11068224	12	117337103	rs113844630	2019-02-08	30595370	Kichaev G	2018-12-27	Am J Hum Genet	www.ncbi.nlm.nih.gov/pubmed/30595370	Leveraging Polygenic Functional Enrichment to Improve GWAS Power.	Eosinophil counts	approximately 440,000 European ancestry individuals	NA	12q24.22		HRK - FBXW8	ENSG00000135116	ENSG00000174989		17857	11652	rs113844630-?	rs113844630	0	113844630	intergenic_variant	1	NR	8e-08	7.09691		NA		NR [~ 8900000] (imputed)	N
Hipp_Right_Eigen2_Mean	rs11068224	12	117337237	rs113315762	2020-09-21	32888493	Chen MH	2020-09-01	Cell	www.ncbi.nlm.nih.gov/pubmed/32888493	Trans-ethnic and Ancestry-Specific Blood-Cell Genetics in 746,667 Individuals from 5 Global Populations.	Eosinophil counts	583,850 African American or Afro-Caribbean, African ancestry, European ancestry, East Asian ancestry, Hispanic or Latin American and South Asian ancestry individuals	NA	12q24.22	NR	HRK - FBXW8	ENSG00000135116	ENSG00000174989		17991	11518	rs113315762-C	rs113315762	0	113315762	intergenic_variant	1	0.113851	2e-11	10.699		NA		Affymetrix, Illumina [19872809] (imputed)	N
Hipp_Right_Eigen2_Mean	rs11068224	12	117347173	rs11837918	2020-01-28	31676860	Zhao B	2019-11-01	Nat Genet	www.ncbi.nlm.nih.gov/pubmed/31676860	Genome-wide association analysis of 19,629 individuals identifies variants influencing regional brain volumes and refines their genetic co-architecture with cognitive and mental health traits.	Brain region volumes	19,629 British ancestry individuals	NA	12q24.22	NR	HRK - FBXW8	ENSG00000135116	ENSG00000174989		27927	1582	rs11837918-?	rs11837918	0	11837918	intergenic_variant	1	NR	1e-11	11	(left hippocampus)	NA		NR [9227495] (imputed)	N
Hipp_Right_Eigen2_Mean	rs11068224	12	117347173	rs11837918	2020-01-28	31676860	Zhao B	2019-11-01	Nat Genet	www.ncbi.nlm.nih.gov/pubmed/31676860	Genome-wide association analysis of 19,629 individuals identifies variants influencing regional brain volumes and refines their genetic co-architecture with cognitive and mental health traits.	Brain region volumes	19,629 British ancestry individuals	NA	12q24.22	NR	HRK - FBXW8	ENSG00000135116	ENSG00000174989		27927	1582	rs11837918-?	rs11837918	0	11837918	intergenic_variant	1	NR	2e-15	14.699	(right hippocampus)	NA		NR [9227495] (imputed)	N
Hipp_Right_Eigen2_PC10	rs17178006	12	65718299	rs17178006	2012-06-02	22504421	Bis JC	2012-04-15	Nat Genet	www.ncbi.nlm.nih.gov/pubmed/22504421	Common variants at 12q14 and 12q24 are associated with hippocampal volume.	Hippocampal volume	9,232 European ancestry individuals	2,318 European ancestry individuals	12q14.3	MSRB3	MSRB3			ENSG00000174099	NA	NA	rs17178006-G	rs17178006	0	17178006	intron_variant	0	0.1	5e-11	10.301		123.8	[86.76-160.84] mm3 decrease	Affymetrix, Illumina [~ 2500000] (imputed)	N
Hipp_Right_Eigen2_PC10	rs17178006	12	65718299	rs17178006	2020-01-28	31676860	Zhao B	2019-11-01	Nat Genet	www.ncbi.nlm.nih.gov/pubmed/31676860	Genome-wide association analysis of 19,629 individuals identifies variants influencing regional brain volumes and refines their genetic co-architecture with cognitive and mental health traits.	Brain region volumes	19,629 British ancestry individuals	NA	12q14.3	NR	MSRB3			ENSG00000174099	NA	NA	rs17178006-?	rs17178006	0	17178006	intron_variant	0	NR	2e-09	8.69897	(left rostral anterior cingulate)	NA		NR [9227495] (imputed)	N
Hipp_Right_Eigen2_PC10	rs17178006	12	65718299	rs17178006	2020-01-28	31676860	Zhao B	2019-11-01	Nat Genet	www.ncbi.nlm.nih.gov/pubmed/31676860	Genome-wide association analysis of 19,629 individuals identifies variants influencing regional brain volumes and refines their genetic co-architecture with cognitive and mental health traits.	Brain region volumes	19,629 British ancestry individuals	NA	12q14.3	NR	MSRB3			ENSG00000174099	NA	NA	rs17178006-?	rs17178006	0	17178006	intron_variant	0	NR	1e-08	8	(left amygdala)	NA		NR [9227495] (imputed)	N
Hipp_Right_Eigen2_PC10	rs17178006	12	65718299	rs17178006	2020-01-28	31676860	Zhao B	2019-11-01	Nat Genet	www.ncbi.nlm.nih.gov/pubmed/31676860	Genome-wide association analysis of 19,629 individuals identifies variants influencing regional brain volumes and refines their genetic co-architecture with cognitive and mental health traits.	Brain region volumes	19,629 British ancestry individuals	NA	12q14.3	NR	MSRB3			ENSG00000174099	NA	NA	rs17178006-?	rs17178006	0	17178006	intron_variant	0	NR	1e-09	9	(right amygdala)	NA		NR [9227495] (imputed)	N
Hipp_Right_Eigen2_PC10	rs17178006	12	65718299	rs17178006	2020-01-28	31676860	Zhao B	2019-11-01	Nat Genet	www.ncbi.nlm.nih.gov/pubmed/31676860	Genome-wide association analysis of 19,629 individuals identifies variants influencing regional brain volumes and refines their genetic co-architecture with cognitive and mental health traits.	Brain region volumes	19,629 British ancestry individuals	NA	12q14.3	NR	MSRB3			ENSG00000174099	NA	NA	rs17178006-?	rs17178006	0	17178006	intron_variant	0	NR	6e-35	34.2218	(left hippocampus)	NA		NR [9227495] (imputed)	N
Hipp_Right_Eigen2_PC10	rs17178006	12	65718299	rs17178006	2020-01-28	31676860	Zhao B	2019-11-01	Nat Genet	www.ncbi.nlm.nih.gov/pubmed/31676860	Genome-wide association analysis of 19,629 individuals identifies variants influencing regional brain volumes and refines their genetic co-architecture with cognitive and mental health traits.	Brain region volumes	19,629 British ancestry individuals	NA	12q14.3	NR	MSRB3			ENSG00000174099	NA	NA	rs17178006-?	rs17178006	0	17178006	intron_variant	0	NR	6e-35	34.2218	(right hippocampus)	NA		NR [9227495] (imputed)	N
Hipp_Right_Eigen2_PC10	rs17178006	12	65718299	rs17178006	2020-01-28	31676860	Zhao B	2019-11-01	Nat Genet	www.ncbi.nlm.nih.gov/pubmed/31676860	Genome-wide association analysis of 19,629 individuals identifies variants influencing regional brain volumes and refines their genetic co-architecture with cognitive and mental health traits.	Brain region volumes	19,629 British ancestry individuals	NA	12q14.3	NR	MSRB3			ENSG00000174099	NA	NA	rs17178006-?	rs17178006	0	17178006	intron_variant	0	NR	7e-10	9.1549	(right posterior cingulate)	NA		NR [9227495] (imputed)	N
Hipp_Right_Eigen2_PC10	rs17178006	12	65718299	rs17178006	2015-11-03	25607358	Hibar DP	2015-01-21	Nature	www.ncbi.nlm.nih.gov/pubmed/25607358	Common genetic variants influence human subcortical brain structures.	Subcortical brain region volumes	up to 13,171 European ancestry individuals	up to 15,130 European ancestry individuals, 545 Japanese ancestry individuals, 736 Mexican American individuals	12q14.3	MSRB3	MSRB3			ENSG00000174099	NA	NA	rs17178006-?	rs17178006	0	17178006	intron_variant	0	NR	3e-07	6.52288	(Hippocampus, EA)	44.27	[27.43-61.11] unit increase	Affymetrix, Illumina [NR] (imputed)	N
Hipp_Right_Eigen2_PC10	rs17178006	12	65718299	rs17178006	2019-01-11	30279459	van der Meer D	2018-10-02	Mol Psychiatry	www.ncbi.nlm.nih.gov/pubmed/30279459	Brain scans from 21,297 individuals reveal the genetic architecture of hippocampal subfield volumes.	Presubiculum volume (corrected for total hippocampal volume)	21,297 European ancestry individuals	NA	12q14.3	HRK	MSRB3			ENSG00000174099	NA	NA	rs17178006-G	rs17178006	0	17178006	intron_variant	0	WIF1, LEMD3, MSRB3	2e-15	14.699		5.61	NR mm3 increase	Affymetrix, Illumina [NR] (imputed)	N
Hipp_Right_Eigen2_PC10	rs17178006	12	65718299	rs17178006	2019-01-11	30279459	van der Meer D	2018-10-02	Mol Psychiatry	www.ncbi.nlm.nih.gov/pubmed/30279459	Brain scans from 21,297 individuals reveal the genetic architecture of hippocampal subfield volumes.	Hippocampal subfield CA4 volume	21,297 European ancestry individuals	NA	12q14.3	WIF1, LEMD3, MSRB3	MSRB3			ENSG00000174099	NA	NA	rs17178006-G	rs17178006	0	17178006	intron_variant	0	NR	3e-19	18.5229		7.33	NR mm3 decrease	Affymetrix, Illumina [NR] (imputed)	N
Hipp_Right_Eigen2_PC10	rs17178006	12	65718299	rs17178006	2019-01-11	30279459	van der Meer D	2018-10-02	Mol Psychiatry	www.ncbi.nlm.nih.gov/pubmed/30279459	Brain scans from 21,297 individuals reveal the genetic architecture of hippocampal subfield volumes.	Dentate gyrus granule cell layer volume	21,297 European ancestry individuals	NA	12q14.3	WIF1, LEMD3, MSRB3	MSRB3			ENSG00000174099	NA	NA	rs17178006-G	rs17178006	0	17178006	intron_variant	0	NR	5e-21	20.301		8.84	NR mm3 decrease	Affymetrix, Illumina [NR] (imputed)	N
Hipp_Right_Eigen2_PC10	rs17178006	12	65718299	rs17178006	2019-01-11	30279459	van der Meer D	2018-10-02	Mol Psychiatry	www.ncbi.nlm.nih.gov/pubmed/30279459	Brain scans from 21,297 individuals reveal the genetic architecture of hippocampal subfield volumes.	Hippocampal fissure volume	21,297 European ancestry individuals	NA	12q14.3	LEMD3, MSRB3, WIF1	MSRB3			ENSG00000174099	NA	NA	rs17178006-G	rs17178006	0	17178006	intron_variant	0	NR	2e-13	12.699		5.65	NR mm3 decrease	Affymetrix, Illumina [NR] (imputed)	N
Hipp_Right_Eigen2_PC10	rs17178006	12	65718299	rs17178006	2019-01-11	30279459	van der Meer D	2018-10-02	Mol Psychiatry	www.ncbi.nlm.nih.gov/pubmed/30279459	Brain scans from 21,297 individuals reveal the genetic architecture of hippocampal subfield volumes.	Hippocampal subfield CA1 volume	21,297 European ancestry individuals	NA	12q14.3	WIF1, LEMD3, MSRB3	MSRB3			ENSG00000174099	NA	NA	rs17178006-G	rs17178006	0	17178006	intron_variant	0	NR	6e-28	27.2218		21.43	NR mm3 decrease	Affymetrix, Illumina [NR] (imputed)	N
Hipp_Right_Eigen2_PC10	rs17178006	12	65718299	rs17178006	2019-01-11	30279459	van der Meer D	2018-10-02	Mol Psychiatry	www.ncbi.nlm.nih.gov/pubmed/30279459	Brain scans from 21,297 individuals reveal the genetic architecture of hippocampal subfield volumes.	Hippocampal subfield CA3 volume	21,297 European ancestry individuals	NA	12q14.3	WIF1, LEMD3, MSRB3	MSRB3			ENSG00000174099	NA	NA	rs17178006-G	rs17178006	0	17178006	intron_variant	0	NR	9e-19	18.0458		7.76	NR mm3 decrease	Affymetrix, Illumina [NR] (imputed)	N
Hipp_Right_Eigen2_PC10	rs17178006	12	65718299	rs17178006	2019-01-11	30279459	van der Meer D	2018-10-02	Mol Psychiatry	www.ncbi.nlm.nih.gov/pubmed/30279459	Brain scans from 21,297 individuals reveal the genetic architecture of hippocampal subfield volumes.	Hippocampal subfield CA1 volume (corrected for total hippocampal volume)	21,297 European ancestry individuals	NA	12q14.3	WIF1, LEMD3, MSRB3	MSRB3			ENSG00000174099	NA	NA	rs17178006-G	rs17178006	0	17178006	intron_variant	0	NR	8e-19	18.0969		6.48	NR mm3 decrease	Affymetrix, Illumina [NR] (imputed)	N
Hipp_Right_Eigen2_PC10	rs17178006	12	65718299	rs17178006	2020-10-23	32665545	van der Meer D	2020-07-14	Nat Commun	www.ncbi.nlm.nih.gov/pubmed/32665545	Understanding the genetic determinants of the brain with MOSTest.	Subcortical volume (MOSTest)	26,502 European ancestry individuals	NA	12q14.3	VCAN	MSRB3			ENSG00000174099	NA	NA	rs17178006-?	rs17178006	0	17178006	intron_variant	0		3e-36	35.5229		NA		NR [7428630] (imputed)	N
Hipp_Right_Eigen2_PC10	rs61921502	12	65832468	rs61921502	2020-01-28	31676860	Zhao B	2019-11-01	Nat Genet	www.ncbi.nlm.nih.gov/pubmed/31676860	Genome-wide association analysis of 19,629 individuals identifies variants influencing regional brain volumes and refines their genetic co-architecture with cognitive and mental health traits.	Brain region volumes	19,629 British ancestry individuals	NA	12q14.3	NR	MSRB3			ENSG00000174099	NA	NA	rs61921502-?	rs61921502	0	61921502	intron_variant	0	NR	3e-29	28.5229	(left hippocampus)	NA		NR [9227495] (imputed)	N
Hipp_Right_Eigen2_PC10	rs61921502	12	65832468	rs61921502	2020-01-28	31676860	Zhao B	2019-11-01	Nat Genet	www.ncbi.nlm.nih.gov/pubmed/31676860	Genome-wide association analysis of 19,629 individuals identifies variants influencing regional brain volumes and refines their genetic co-architecture with cognitive and mental health traits.	Brain region volumes	19,629 British ancestry individuals	NA	12q14.3	NR	MSRB3			ENSG00000174099	NA	NA	rs61921502-?	rs61921502	0	61921502	intron_variant	0	NR	5e-29	28.301	(right hippocampus)	NA		NR [9227495] (imputed)	N
Hipp_Right_Eigen2_PC10	rs61921502	12	65832468	rs61921502	2017-05-11	28098162	Hibar DP	2017-01-18	Nat Commun	www.ncbi.nlm.nih.gov/pubmed/28098162	Novel genetic loci associated with hippocampal volume.	Hippocampal volume	26,814 European ancestry individuals	up to 3,863 European ancestry individuals, up to 562 African American individuals, up to 886 Asian ancestry individuals, up to 1,411 Mexican American individuals	12q14.3	MSRB3	MSRB3			ENSG00000174099	NA	NA	rs61921502-T	rs61921502	0	61921502	intron_variant	0	0.8466	2e-19	18.699	(EA)	9.017	[NR] z score increase	Affymetrix, Illumina, Perlegen [NR] (imputed)	N
Hipp_Right_Eigen2_PC10	rs61921502	12	65832468	rs61921502	2015-11-03	25607358	Hibar DP	2015-01-21	Nature	www.ncbi.nlm.nih.gov/pubmed/25607358	Common genetic variants influence human subcortical brain structures.	Subcortical brain region volumes	up to 13,171 European ancestry individuals	up to 15,130 European ancestry individuals, 545 Japanese ancestry individuals, 736 Mexican American individuals	12q14.3	MSRB3	MSRB3			ENSG00000174099	NA	NA	rs61921502-T	rs61921502	0	61921502	intron_variant	0	0.84	7e-11	10.1549	(Hippocampus, EA)	39.9	[27.90-51.90] mm3 increase	Affymetrix, Illumina [NR] (imputed)	N
Hipp_Right_Eigen2_PC10	rs61921502	12	65832468	rs61921502	2019-04-17	30818988	Klein M	2019-03-01	Am J Psychiatry	www.ncbi.nlm.nih.gov/pubmed/30818988	Genetic Markers of ADHD-Related Variations in Intracranial Volume.	Hippocampal volume	24,704 European ancestry individuals	NA	12q14.3	NR	MSRB3			ENSG00000174099	NA	NA	rs61921502-T	rs61921502	0	61921502	intron_variant	0	NR	2e-18	17.699		8.743	NR z score increase	NR [9145464] (imputed)	N
Hipp_Right_Eigen2_PC10	rs61921502	12	65832468	rs61921502	2020-10-23	32665545	van der Meer D	2020-07-14	Nat Commun	www.ncbi.nlm.nih.gov/pubmed/32665545	Understanding the genetic determinants of the brain with MOSTest.	Cortical thickness (min-P)	26,502 European ancestry individuals	NA	12q14.3	ROR1	MSRB3			ENSG00000174099	NA	NA	rs61921502-?	rs61921502	0	61921502	intron_variant	0		2e-09	8.69897		NA		NR [7428630] (imputed)	N
Hipp_Right_Eigen2_PC10	rs17178006	12	65874956	rs73123652	2020-10-23	32665545	van der Meer D	2020-07-14	Nat Commun	www.ncbi.nlm.nih.gov/pubmed/32665545	Understanding the genetic determinants of the brain with MOSTest.	Brain morphology (min-P)	26,502 European ancestry individuals	NA	12q14.3	STAB1, NT5DC2, SMIM4, PBRM1, GNL3, GLT8D1, SPCS1, NEK4, ITIH1, ITIH3, ITIH4, RP5-966M1.6	MSRB3			ENSG00000174099	NA	NA	rs73123652-?	rs73123652	0	73123652	intron_variant	0		1e-18	18		NA		NR [7428630] (imputed)	N
Hipp_Right_Eigen2_PC10	rs17178006	12	65874956	rs73123652	2020-10-23	32665545	van der Meer D	2020-07-14	Nat Commun	www.ncbi.nlm.nih.gov/pubmed/32665545	Understanding the genetic determinants of the brain with MOSTest.	Subcortical volume (min-P)	26,502 European ancestry individuals	NA	12q14.3	NR	MSRB3			ENSG00000174099	NA	NA	rs73123652-?	rs73123652	0	73123652	intron_variant	0		7e-19	18.1549		NA		NR [7428630] (imputed)	N
Hipp_Right_Eigen2_PC10	rs79487293	12	65905126	rs79487293	2020-01-28	31676860	Zhao B	2019-11-01	Nat Genet	www.ncbi.nlm.nih.gov/pubmed/31676860	Genome-wide association analysis of 19,629 individuals identifies variants influencing regional brain volumes and refines their genetic co-architecture with cognitive and mental health traits.	Brain region volumes	19,629 British ancestry individuals	NA	12q14.3	NR	MSRB3 - LINC02454	ENSG00000174099	ENSG00000256268		19916	77765	rs79487293-?	rs79487293	0	79487293	intron_variant	1	NR	1e-15	15	(left hippocampus)	NA		NR [9227495] (imputed)	N
Hipp_Right_Eigen2_PC10	rs79487293	12	65905126	rs79487293	2020-01-28	31676860	Zhao B	2019-11-01	Nat Genet	www.ncbi.nlm.nih.gov/pubmed/31676860	Genome-wide association analysis of 19,629 individuals identifies variants influencing regional brain volumes and refines their genetic co-architecture with cognitive and mental health traits.	Brain region volumes	19,629 British ancestry individuals	NA	12q14.3	NR	MSRB3 - LINC02454	ENSG00000174099	ENSG00000256268		19916	77765	rs79487293-?	rs79487293	0	79487293	intron_variant	1	NR	5e-14	13.301	(right hippocampus)	NA		NR [9227495] (imputed)	N
Hipp_Right_Eigen2_PC10	rs79487293	12	65905126	rs79487293	2020-01-28	31676860	Zhao B	2019-11-01	Nat Genet	www.ncbi.nlm.nih.gov/pubmed/31676860	Genome-wide association analysis of 19,629 individuals identifies variants influencing regional brain volumes and refines their genetic co-architecture with cognitive and mental health traits.	Brain region volumes	19,629 British ancestry individuals	NA	12q14.3	NR	MSRB3 - LINC02454	ENSG00000174099	ENSG00000256268		19916	77765	rs79487293-?	rs79487293	0	79487293	intron_variant	1	NR	1e-08	8	(right inferior lateral ventricle)	NA		NR [9227495] (imputed)	N
Hipp_Right_Eigen2_PC10	rs79487293	12	65905126	rs79487293	2020-07-21	32193296	Grasby KL	2020-03-01	Science	www.ncbi.nlm.nih.gov/pubmed/32193296	The genetic architecture of the human cerebral cortex.	Cortical surface area	33,992 European ancestry individuals	14,727 European ancestry individuals, 2,943 individuals	12q14.3	NR	MSRB3 - LINC02454	ENSG00000174099	ENSG00000256268		19916	77765	rs79487293-T	rs79487293	0	79487293	intron_variant	1	0.3029	1e-07	7	(Lateral Orbitofrontal)	7.90624	[4.97-10.84] unit decrease	Affymetrix, Illumina [NR]	N
Hipp_Right_Eigen2_PC10	rs79487293	12	65905126	rs79487293	2019-02-08	30595370	Kichaev G	2018-12-27	Am J Hum Genet	www.ncbi.nlm.nih.gov/pubmed/30595370	Leveraging Polygenic Functional Enrichment to Improve GWAS Power.	Lung function (FVC)	approximately 372,000 European ancestry individuals	NA	12q14.3		MSRB3 - LINC02454	ENSG00000174099	ENSG00000256268		19916	77765	rs79487293-?	rs79487293	0	79487293	intron_variant	1	NR	1e-16	16		NA		NR [~ 8900000] (imputed)	N
Hipp_Left_RD_PC1	rs10901814	10	126418782	rs11245344	2019-06-03	31015462	Graham SE	2019-04-23	Nat Commun	www.ncbi.nlm.nih.gov/pubmed/31015462	Sex-specific and pleiotropic effects underlying kidney function identified from GWAS meta-analysis.	Estimated glomerular filtration rate	206,856 European ancestry individuals, 143,658 East Asian ancestry individuals	NA	10q26.13	METTL10	FAM53B			ENSG00000189319	NA	NA	rs11245344-C	rs11245344	0	11245344	intron_variant	0	0.4673	3e-11	10.5229		6.63	NR z score increase	Illumina [26237160] (imputed)	N
Hipp_Left_RD_PC1	rs10901814	10	126424137	rs4962691	2019-03-19	30604766	Morris AP	2019-01-03	Nat Commun	www.ncbi.nlm.nih.gov/pubmed/30604766	Trans-ethnic kidney function association study reveals putative causal genes and effects on kidney-specific disease aetiologies.	Estimated glomerular filtration rate	134,070 European ancestry individuals, 143,658 East Asian ancestry individuals, 26,344 Hispanic or Latino ancestry individuals, 8,224 African American individuals	NA	10q26.13	FAM53B	FAM53B			ENSG00000189319	NA	NA	rs4962691-T	rs4962691	0	4962691	intron_variant	0	0.571	5e-10	9.30103		0.291	[0.11-0.47] ml/min/1.73m2 decrease	Affymetrix, Illumina [at least 5248638] (imputed)	N
Hipp_Left_RD_PC1	rs10901814	10	126424137	rs4962691	2020-01-28	31676860	Zhao B	2019-11-01	Nat Genet	www.ncbi.nlm.nih.gov/pubmed/31676860	Genome-wide association analysis of 19,629 individuals identifies variants influencing regional brain volumes and refines their genetic co-architecture with cognitive and mental health traits.	Brain region volumes	19,629 British ancestry individuals	NA	10q26.13	NR	FAM53B			ENSG00000189319	NA	NA	rs4962691-?	rs4962691	0	4962691	intron_variant	0	NR	1e-10	10	(right hippocampus)	NA		NR [9227495] (imputed)	N
Hipp_Left_RD_PC1	rs10901814	10	126424823	rs4962692	2020-10-23	32665545	van der Meer D	2020-07-14	Nat Commun	www.ncbi.nlm.nih.gov/pubmed/32665545	Understanding the genetic determinants of the brain with MOSTest.	Cortical thickness (MOSTest)	26,502 European ancestry individuals	NA	10q26.13	NR	FAM53B			ENSG00000189319	NA	NA	rs4962692-?	rs4962692	0	4962692	intron_variant	0		3e-14	13.5229		NA		NR [7428630] (imputed)	N
Hipp_Left_RD_PC1	rs10901814	10	126427037	rs11245347	2020-01-28	31676860	Zhao B	2019-11-01	Nat Genet	www.ncbi.nlm.nih.gov/pubmed/31676860	Genome-wide association analysis of 19,629 individuals identifies variants influencing regional brain volumes and refines their genetic co-architecture with cognitive and mental health traits.	Brain region volumes	19,629 British ancestry individuals	NA	10q26.13	NR	FAM53B			ENSG00000189319	NA	NA	rs11245347-?	rs11245347	0	11245347	intron_variant	0	NR	3e-10	9.52288	(left hippocampus)	NA		NR [9227495] (imputed)	N
Hipp_Left_RD_PC1	rs10901814	10	126427037	rs11245347	2020-10-23	32665545	van der Meer D	2020-07-14	Nat Commun	www.ncbi.nlm.nih.gov/pubmed/32665545	Understanding the genetic determinants of the brain with MOSTest.	Brain morphology (MOSTest)	26,502 European ancestry individuals	NA	10q26.13	LHPP, RP11-12J10.3, FAM53B, METTL10, FAM175B	FAM53B			ENSG00000189319	NA	NA	rs11245347-?	rs11245347	0	11245347	intron_variant	0		4e-63	62.3979		NA		NR [7428630] (imputed)	N
Hipp_Left_RD_PC1	rs10901814	10	126427037	rs11245347	2020-10-23	32665545	van der Meer D	2020-07-14	Nat Commun	www.ncbi.nlm.nih.gov/pubmed/32665545	Understanding the genetic determinants of the brain with MOSTest.	Cortical thickness (min-P)	26,502 European ancestry individuals	NA	10q26.13	DAB1	FAM53B			ENSG00000189319	NA	NA	rs11245347-?	rs11245347	0	11245347	intron_variant	0		3e-10	9.52288		NA		NR [7428630] (imputed)	N
Hipp_Left_RD_PC1	rs10901814	10	126427037	rs11245347	2020-10-23	32665545	van der Meer D	2020-07-14	Nat Commun	www.ncbi.nlm.nih.gov/pubmed/32665545	Understanding the genetic determinants of the brain with MOSTest.	Brain morphology (min-P)	26,502 European ancestry individuals	NA	10q26.13	FAM117B, ICA1L, WDR12, CARF, NBEAL1, CYP20A1, ABI2	FAM53B			ENSG00000189319	NA	NA	rs11245347-?	rs11245347	0	11245347	intron_variant	0		9e-20	19.0458		NA		NR [7428630] (imputed)	N
Hipp_Left_RD_PC1	rs10901814	10	126427037	rs11245347	2020-10-23	32665545	van der Meer D	2020-07-14	Nat Commun	www.ncbi.nlm.nih.gov/pubmed/32665545	Understanding the genetic determinants of the brain with MOSTest.	Subcortical volume (MOSTest)	26,502 European ancestry individuals	NA	10q26.13	FIP1L1, CHIC2, AC110792.1	FAM53B			ENSG00000189319	NA	NA	rs11245347-?	rs11245347	0	11245347	intron_variant	0		5e-50	49.301		NA		NR [7428630] (imputed)	N
Hipp_Left_RD_PC1	rs10901814	10	126427037	rs11245347	2020-10-23	32665545	van der Meer D	2020-07-14	Nat Commun	www.ncbi.nlm.nih.gov/pubmed/32665545	Understanding the genetic determinants of the brain with MOSTest.	Subcortical volume (min-P)	26,502 European ancestry individuals	NA	10q26.13	C2orf73	FAM53B			ENSG00000189319	NA	NA	rs11245347-?	rs11245347	0	11245347	intron_variant	0		5e-20	19.301		NA		NR [7428630] (imputed)	N
Hipp_Left_RD_PC1	rs10901814	10	126436717	rs4962694	2019-01-11	30279459	van der Meer D	2018-10-02	Mol Psychiatry	www.ncbi.nlm.nih.gov/pubmed/30279459	Brain scans from 21,297 individuals reveal the genetic architecture of hippocampal subfield volumes.	Dentate gyrus molecular layer volume (corrected for total hippocampal volume)	21,297 European ancestry individuals	NA	10q26.13	FAM53B, FAM175B, METTL10	FAM53B - EEF1AKMT2	ENSG00000189319	ENSG00000203791		3770	1	rs4962694-G	rs4962694	0	4962694	intron_variant	1	NR	4e-12	11.3979		1.36	NR mm3 decrease	Affymetrix, Illumina [NR] (imputed)	N
Hipp_Left_RD_PC1	rs10901814	10	126446592	rs1055256	2019-07-05	31152163	Wuttke M	2019-05-31	Nat Genet	www.ncbi.nlm.nih.gov/pubmed/31152163	A catalog of genetic loci associated with kidney function from analyses of a million individuals.	Estimated glomerular filtration rate	567,460 European ancestry individuals, 165,726 East Asian ancestry individuals, 13,842 African American individuals, 13,359 South Asian ancestry individuals, 4,961 Hispanic individuals	216,518 European ancestry individuals, 64,204 non-Hispanic black individuals	10q26.13	EEF1AKMT2	EEF1AKMT2			ENSG00000203791	NA	NA	rs1055256-A	rs1055256	0	1055256	3_prime_UTR_variant	0	0.4235	2e-20	19.699		0.0025	[0.0019-0.0031] unit increase	Affymetrix, Illumina [8221591] (imputed)	N
Hipp_Left_RD_PC1	rs10901814	10	126456997	rs10430743	2019-07-05	31152163	Wuttke M	2019-05-31	Nat Genet	www.ncbi.nlm.nih.gov/pubmed/31152163	A catalog of genetic loci associated with kidney function from analyses of a million individuals.	Estimated glomerular filtration rate	567,460 European ancestry individuals	216,518 European ancestry individuals	10q26.13	EEF1AKMT2	EEF1AKMT2			ENSG00000203791	NA	NA	rs10430743-T	rs10430743	0	10430743	intron_variant	0	0.4282	5e-19	18.301		0.0025	[0.0019-0.0031] unit increase	Affymetrix, Illumina [8834748] (imputed)	N
Hipp_Left_RD_PC1	rs10901814	10	126461368	rs2363340	2019-01-11	30279459	van der Meer D	2018-10-02	Mol Psychiatry	www.ncbi.nlm.nih.gov/pubmed/30279459	Brain scans from 21,297 individuals reveal the genetic architecture of hippocampal subfield volumes.	Hippocampal tail volume	21,297 European ancestry individuals	NA	10q26.13	LHPP, FAM53B, METTL10, FAM175B	EEF1AKMT2			ENSG00000203791	NA	NA	rs2363340-C	rs2363340	0	2363340	intron_variant	0	NR	3e-14	13.5229		9.45	NR mm3 increase	Affymetrix, Illumina [NR] (imputed)	N
Hipp_Left_RD_PC1	rs10901814	10	126474200	rs12218858	2019-01-11	30279459	van der Meer D	2018-10-02	Mol Psychiatry	www.ncbi.nlm.nih.gov/pubmed/30279459	Brain scans from 21,297 individuals reveal the genetic architecture of hippocampal subfield volumes.	Total hippocampal volume	21,297 European ancestry individuals	NA	10q26.13	FAM175B, FAM53B, METTL10	EEF1AKMT2			ENSG00000203791	NA	NA	rs12218858-C	rs12218858	0	12218858	intron_variant	0	NR	1e-15	15		43.75	NR mm3 increase	Affymetrix, Illumina [NR] (imputed)	N
Hipp_Left_RD_PC1	rs10901814	10	126474200	rs12218858	2019-01-11	30279459	van der Meer D	2018-10-02	Mol Psychiatry	www.ncbi.nlm.nih.gov/pubmed/30279459	Brain scans from 21,297 individuals reveal the genetic architecture of hippocampal subfield volumes.	Hippocampal subfield CA4 volume	21,297 European ancestry individuals	NA	10q26.13	FAM53B, METTL10, FAM175B	EEF1AKMT2			ENSG00000203791	NA	NA	rs12218858-C	rs12218858	0	12218858	intron_variant	0	NR	6e-15	14.2218		3.87	NR mm3 increase	Affymetrix, Illumina [NR] (imputed)	N
Hipp_Left_RD_PC1	rs10901814	10	126474200	rs12218858	2019-01-11	30279459	van der Meer D	2018-10-02	Mol Psychiatry	www.ncbi.nlm.nih.gov/pubmed/30279459	Brain scans from 21,297 individuals reveal the genetic architecture of hippocampal subfield volumes.	Dentate gyrus granule cell layer volume	21,297 European ancestry individuals	NA	10q26.13	FAM53B, METTL10, FAM175B	EEF1AKMT2			ENSG00000203791	NA	NA	rs12218858-C	rs12218858	0	12218858	intron_variant	0	NR	9e-15	14.0458		4.45	NR mm3 increase	Affymetrix, Illumina [NR] (imputed)	N
Hipp_Left_RD_PC1	rs10901814	10	126482849	rs11245366	2020-01-08	31790847	Hou R	2019-11-29	Bone	www.ncbi.nlm.nih.gov/pubmed/31790847	Genetic variants affecting bone mineral density and bone mineral content at multiple skeletal sites in Hispanic children.	Bone mineral content	1,030 Hispanic or Latin American children	NA	10q26.13	NR	EEF1AKMT2 - ABRAXAS2	ENSG00000203791	ENSG00000165660		2393	7539	rs11245366-G	rs11245366	0	11245366	intergenic_variant	1	0.38	3e-07	6.52288	(lumbar spine)	0.29	[0.17-0.41] g increase	Illumina [> 1100000]	N
Hipp_Left_RD_PC1	rs10901814	10	126484555	rs61872090	2019-02-08	30595370	Kichaev G	2018-12-27	Am J Hum Genet	www.ncbi.nlm.nih.gov/pubmed/30595370	Leveraging Polygenic Functional Enrichment to Improve GWAS Power.	Heel bone mineral density	approximately 446,000 European ancestry individuals	NA	10q26.13		EEF1AKMT2 - ABRAXAS2	ENSG00000203791	ENSG00000165660		4099	5833	rs61872090-?	rs61872090	0	61872090	intergenic_variant	1	NR	5e-10	9.30103		NA		NR [~ 8900000] (imputed)	N
Hipp_Left_RD_PC1	rs10901814	10	126484555	rs61872090	2018-10-18	30048462	Kim SK	2018-07-26	PLoS One	www.ncbi.nlm.nih.gov/pubmed/30048462	Identification of 613 new loci associated with heel bone mineral density and a polygenic risk score for bone mineral density, osteoporosis and fracture.	Heel bone mineral density	394,929 European ancestry individuals	NA	10q26.13		EEF1AKMT2 - ABRAXAS2	ENSG00000203791	ENSG00000165660		4099	5833	rs61872090-?	rs61872090	0	61872090	intergenic_variant	1	NR	4e-09	8.39794		0.011752	[0.0076-0.016] unit decrease	Affymetrix [20259828] (imputed)	N
Hipp_Left_RD_PC1	rs10901814	10	126486443	rs12764880	2020-07-21	32193296	Grasby KL	2020-03-01	Science	www.ncbi.nlm.nih.gov/pubmed/32193296	The genetic architecture of the human cerebral cortex.	Cortical thickness	33,992 European ancestry individuals	14,727 European ancestry individuals, 2,943 individuals	10q26.13	NR	EEF1AKMT2 - ABRAXAS2	ENSG00000203791	ENSG00000165660		5987	3945	rs12764880-T	rs12764880	0	12764880	intergenic_variant	1	0.4328	3e-07	6.52288	(Isthmus Cingulate)	0.00442304	[0.0027-0.0061] unit increase	Affymetrix, Illumina [NR]	N
Hipp_Left_RD_PC1	rs10901814	10	126486443	rs12764880	2020-07-21	32193296	Grasby KL	2020-03-01	Science	www.ncbi.nlm.nih.gov/pubmed/32193296	The genetic architecture of the human cerebral cortex.	Cortical surface area	33,992 European ancestry individuals	14,727 European ancestry individuals, 2,943 individuals	10q26.13	NR	EEF1AKMT2 - ABRAXAS2	ENSG00000203791	ENSG00000165660		5987	3945	rs12764880-T	rs12764880	0	12764880	intergenic_variant	1	0.4327	6e-09	8.22185	(Posterior Cingulate)	4.30226	[2.85-5.75] unit decrease	Affymetrix, Illumina [NR]	N
Hipp_Left_RD_PC1	rs10901814	10	126488660	rs10901823	2020-10-23	32665545	van der Meer D	2020-07-14	Nat Commun	www.ncbi.nlm.nih.gov/pubmed/32665545	Understanding the genetic determinants of the brain with MOSTest.	Cortical surface area (MOSTest)	26,502 European ancestry individuals	NA	10q26.13	NR	EEF1AKMT2 - ABRAXAS2	ENSG00000203791	ENSG00000165660		8204	1728	rs10901823-?	rs10901823	0	10901823	regulatory_region_variant	1		7e-14	13.1549		NA		NR [7428630] (imputed)	N
Hipp_Left_RD_PC1	rs10901814	10	126517989	rs2303611	2020-01-08	31790847	Hou R	2019-11-29	Bone	www.ncbi.nlm.nih.gov/pubmed/31790847	Genetic variants affecting bone mineral density and bone mineral content at multiple skeletal sites in Hispanic children.	Bone mineral content	1,030 Hispanic or Latin American children	NA	10q26.13	ABRAXAS2	ABRAXAS2			ENSG00000165660	NA	NA	rs2303611-G	rs2303611	0	2303611	synonymous_variant	0	0.38	8e-07	6.09691	(lumbar spine)	0.28	[0.16-0.4] g increase	Illumina [> 1100000]	N
Hipp_Left_RD_PC1	rs10901814	10	126539128	rs11245388	2019-01-28	30598549	Morris JA	2018-12-31	Nat Genet	www.ncbi.nlm.nih.gov/pubmed/30598549	An atlas of genetic influences on osteoporosis in humans and mice.	Heel bone mineral density	426,824 British ancestry individuals	NA	10q26.13	FAM175B	ABRAXAS2 - NPM1P31	ENSG00000165660	ENSG00000214807		13892	16951	rs11245388-T	rs11245388	0	11245388	intergenic_variant	1	0.428331	1e-10	10		0.0120014	[0.0083-0.0157] unit decrease	NR [13737936] (imputed)	N
Hipp_Left_RD_PC1	rs10901814	10	126551900	rs2559509	2019-02-06	30595370	Kichaev G	2018-12-27	Am J Hum Genet	www.ncbi.nlm.nih.gov/pubmed/30595370	Leveraging Polygenic Functional Enrichment to Improve GWAS Power.	Educational attainment (years of education)	approximately 455,000 European ancestry individuals	NA	10q26.13		ABRAXAS2 - NPM1P31	ENSG00000165660	ENSG00000214807		26664	4179	rs2559509-?	rs2559509	0	2559509	intergenic_variant	1	NR	1e-09	9		NA		NR [~ 8900000] (imputed)	N
Hipp_Left_RD_PC1	rs12146713	12	106480246	rs1978730	2020-01-28	31676860	Zhao B	2019-11-01	Nat Genet	www.ncbi.nlm.nih.gov/pubmed/31676860	Genome-wide association analysis of 19,629 individuals identifies variants influencing regional brain volumes and refines their genetic co-architecture with cognitive and mental health traits.	Brain region volumes	19,629 British ancestry individuals	NA	12q23.3	NR	NUAK1			ENSG00000074590	NA	NA	rs1978730-?	rs1978730	0	1978730	intron_variant	0	NR	7e-10	9.1549	(left insula)	NA		NR [9227495] (imputed)	N
Hipp_Left_RD_PC3	3:190664528_CTTT_C	3	190613450	rs13075101	2020-10-23	32665545	van der Meer D	2020-07-14	Nat Commun	www.ncbi.nlm.nih.gov/pubmed/32665545	Understanding the genetic determinants of the brain with MOSTest.	Cortical thickness (MOSTest)	26,502 European ancestry individuals	NA	3q28	TBX15, WARS2	GMNC - NA	ENSG00000205835			3232	NA	rs13075101-?	rs13075101	0	13075101	intergenic_variant	1		6e-10	9.22185		NA		NR [7428630] (imputed)	N
Hipp_Left_RD_PC3	3:190664528_CTTT_C	3	190620146	rs34113929	2019-02-14	30258056	Vojinovic D	2018-09-26	Nat Commun	www.ncbi.nlm.nih.gov/pubmed/30258056	Genome-wide association study of 23,500 individuals identifies 7 loci associated with brain ventricular volume.	Lateral ventricular volume in normal aging	22,045 European ancestry individuals, 1,488 African American individuals	NA	3q28	SNAR-I, OSTN	GMNC - NA	ENSG00000205835			9928	NA	rs34113929-A	rs34113929	0	34113929	intergenic_variant	1	0.41	1e-16	16		8.27	z score decrease	Affymetrix, Illumina [NR] (imputed)	N
Hipp_Left_RD_PC3	3:190664528_CTTT_C	3	190636749	rs61500084	2020-01-28	31676860	Zhao B	2019-11-01	Nat Genet	www.ncbi.nlm.nih.gov/pubmed/31676860	Genome-wide association analysis of 19,629 individuals identifies variants influencing regional brain volumes and refines their genetic co-architecture with cognitive and mental health traits.	Brain region volumes	19,629 British ancestry individuals	NA	3q28	NR	GMNC - NA	ENSG00000205835			26531	NA	rs61500084-?	rs61500084	0	61500084	intergenic_variant	1	NR	1e-12	12	(left lateral ventricle)	NA		NR [9227495] (imputed)	N
Hipp_Left_RD_PC3	3:190664528_CTTT_C	3	190636749	rs61500084	2020-01-28	31676860	Zhao B	2019-11-01	Nat Genet	www.ncbi.nlm.nih.gov/pubmed/31676860	Genome-wide association analysis of 19,629 individuals identifies variants influencing regional brain volumes and refines their genetic co-architecture with cognitive and mental health traits.	Brain region volumes	19,629 British ancestry individuals	NA	3q28	NR	GMNC - NA	ENSG00000205835			26531	NA	rs61500084-?	rs61500084	0	61500084	intergenic_variant	1	NR	5e-16	15.301	(right lateral ventricle)	NA		NR [9227495] (imputed)	N
Hipp_Left_RD_PC3	3:190664528_CTTT_C	3	190640155	rs4308325	2020-10-23	32665545	van der Meer D	2020-07-14	Nat Commun	www.ncbi.nlm.nih.gov/pubmed/32665545	Understanding the genetic determinants of the brain with MOSTest.	Cortical surface area (min-P)	26,502 European ancestry individuals	NA	3q28	NR	GMNC - NA	ENSG00000205835			29937	NA	rs4308325-?	rs4308325	0	4308325	intergenic_variant	1		8e-12	11.0969		NA		NR [7428630] (imputed)	N
Hipp_Left_RD_PC3	3:190664528_CTTT_C	3	190640634	rs56234707	2020-02-05	31666681	Zhao B	2019-10-30	Mol Psychiatry	www.ncbi.nlm.nih.gov/pubmed/31666681	Large-scale GWAS reveals genetic architecture of brain white matter microstructure and genetic overlap with cognitive and mental health traits (n‚Äö√Ñ√¢=‚Äö√Ñ√¢17,706).	White matter microstructure (fractional anisotropy)	17,706 European ancestry individuals	NA	3q28	NR	GMNC - NA	ENSG00000205835			30416	NA	rs56234707-?	rs56234707	0	56234707	intergenic_variant	1		2e-10	9.69897	(Fornix (column and body))	NA		NR [8955960] (imputed)	N
Hipp_Left_RD_PC3	3:190664528_CTTT_C	3	190640936	rs141962260	2020-02-05	31666681	Zhao B	2019-10-30	Mol Psychiatry	www.ncbi.nlm.nih.gov/pubmed/31666681	Large-scale GWAS reveals genetic architecture of brain white matter microstructure and genetic overlap with cognitive and mental health traits (n‚Äö√Ñ√¢=‚Äö√Ñ√¢17,706).	White matter microstructure (mean diusivities)	17,706 European ancestry individuals	NA	3q28	NR	GMNC - NA	ENSG00000205835			30718	NA	rs141962260-?	rs141962260	1	56268441	intergenic_variant	1		1e-19	19	(Fornix (column and body))	NA		NR [8955960] (imputed)	N
Hipp_Left_RD_PC3	3:190664528_CTTT_C	3	190640936	rs141962260	2020-02-05	31666681	Zhao B	2019-10-30	Mol Psychiatry	www.ncbi.nlm.nih.gov/pubmed/31666681	Large-scale GWAS reveals genetic architecture of brain white matter microstructure and genetic overlap with cognitive and mental health traits (n‚Äö√Ñ√¢=‚Äö√Ñ√¢17,706).	White matter microstructure (radial diusivities)	17,706 European ancestry individuals	NA	3q28	NR	GMNC - NA	ENSG00000205835			30718	NA	rs141962260-?	rs141962260	1	56268441	intergenic_variant	1		1e-17	17	(Fornix (column and body))	NA		NR [8955960] (imputed)	N
Hipp_Left_RD_PC3	3:190664528_CTTT_C	3	190641109	rs12727448	2020-02-05	31666681	Zhao B	2019-10-30	Mol Psychiatry	www.ncbi.nlm.nih.gov/pubmed/31666681	Large-scale GWAS reveals genetic architecture of brain white matter microstructure and genetic overlap with cognitive and mental health traits (n‚Äö√Ñ√¢=‚Äö√Ñ√¢17,706).	White matter microstructure (axial diusivities)	17,706 European ancestry individuals	NA	3q28	NR	GMNC - NA	ENSG00000205835			30891	NA	rs12727448-?	rs12727448	0	12727448	intergenic_variant	1		2e-22	21.699	(Fornix (column and body))	NA		NR [8955960] (imputed)	N
Hipp_Left_RD_PC3	3:190664528_CTTT_C	3	190641109	rs12727448	2020-10-23	32665545	van der Meer D	2020-07-14	Nat Commun	www.ncbi.nlm.nih.gov/pubmed/32665545	Understanding the genetic determinants of the brain with MOSTest.	Cortical thickness (min-P)	26,502 European ancestry individuals	NA	3q28	LACTBL1, C1orf234, KDM1A, LUZP1, HTR1D	GMNC - NA	ENSG00000205835			30891	NA	rs12727448-?	rs12727448	0	12727448	intergenic_variant	1		3e-08	7.52288		NA		NR [7428630] (imputed)	N
Hipp_Left_RD_PC3	3:190664528_CTTT_C	3	190647187	rs13066753	2020-01-28	31676860	Zhao B	2019-11-01	Nat Genet	www.ncbi.nlm.nih.gov/pubmed/31676860	Genome-wide association analysis of 19,629 individuals identifies variants influencing regional brain volumes and refines their genetic co-architecture with cognitive and mental health traits.	Brain region volumes	19,629 British ancestry individuals	NA	3q28	NR	GMNC - NA	ENSG00000205835			36969	NA	rs13066753-?	rs13066753	0	13066753	intergenic_variant	1	NR	1e-11	11	(left inferior lateral ventricle)	NA		NR [9227495] (imputed)	N
Hipp_Left_RD_PC3	3:190664528_CTTT_C	3	190654424	rs13089287	2020-01-28	31676860	Zhao B	2019-11-01	Nat Genet	www.ncbi.nlm.nih.gov/pubmed/31676860	Genome-wide association analysis of 19,629 individuals identifies variants influencing regional brain volumes and refines their genetic co-architecture with cognitive and mental health traits.	Brain region volumes	19,629 British ancestry individuals	NA	3q28	NR	GMNC - NA	ENSG00000205835			44206	NA	rs13089287-?	rs13089287	0	13089287	intergenic_variant	1	NR	9e-09	8.04576	(X3rd ventricle)	NA		NR [9227495] (imputed)	N
Hipp_Left_RD_PC3	3:190664528_CTTT_C	3	190655515	rs1909960	2020-10-23	32665545	van der Meer D	2020-07-14	Nat Commun	www.ncbi.nlm.nih.gov/pubmed/32665545	Understanding the genetic determinants of the brain with MOSTest.	Brain morphology (MOSTest)	26,502 European ancestry individuals	NA	3q28	GMNC	GMNC - NA	ENSG00000205835			45297	NA	rs1909960-?	rs1909960	0	1909960	intergenic_variant	1		1e-72	72		NA		NR [7428630] (imputed)	N
Hipp_Left_RD_PC3	3:190664528_CTTT_C	3	190655515	rs1909960	2020-10-23	32665545	van der Meer D	2020-07-14	Nat Commun	www.ncbi.nlm.nih.gov/pubmed/32665545	Understanding the genetic determinants of the brain with MOSTest.	Subcortical volume (MOSTest)	26,502 European ancestry individuals	NA	3q28	KCNK3, SLC35F6, CENPA, DPYSL5, MAPRE3, TMEM214, AGBL5, OST4, EMILIN1, KHK, CGREF1, ABHD1, PREB, C2orf53, TCF23	GMNC - NA	ENSG00000205835			45297	NA	rs1909960-?	rs1909960	0	1909960	intergenic_variant	1		2e-64	63.699		NA		NR [7428630] (imputed)	N
Hipp_Left_RD_PC3	3:190664528_CTTT_C	3	190657360	rs905124	2020-07-21	32193296	Grasby KL	2020-03-01	Science	www.ncbi.nlm.nih.gov/pubmed/32193296	The genetic architecture of the human cerebral cortex.	Cortical surface area	33,992 European ancestry individuals	14,727 European ancestry individuals, 2,943 individuals	3q28	NR	GMNC - NA	ENSG00000205835			47142	NA	rs905124-A	rs905124	0	905124	intergenic_variant	1	0.3605	4e-13	12.3979	(Precuneus)	17.1124	[12.5-21.73] unit increase	Affymetrix, Illumina [NR]	N
Hipp_Left_RD_PC3	3:190664528_CTTT_C	3	190663557	rs35055419	2017-05-23	28247064	Deming Y	2017-02-28	Acta Neuropathol	www.ncbi.nlm.nih.gov/pubmed/28247064	Genome-wide association study identifies four novel loci associated with Alzheimer's endophenotypes and disease modifiers.	Cerebrospinal T-tau levels	3,146 individuals	NA	3q28	GMNC, SNAR-I, OSTN	GMNC - NA	ENSG00000205835			53339	NA	rs35055419-C	rs35055419	0	35055419	intergenic_variant	1	0.357	3e-11	10.5229		0.04	[0.028-0.052] unit increase	Illumina [7358575] (imputed)	N
Hipp_Left_RD_PC3	3:190664528_CTTT_C	3	190663557	rs35055419	2021-05-04	32963231	Hofer E	2020-09-22	Nat Commun	www.ncbi.nlm.nih.gov/pubmed/32963231	Genetic correlations and genome-wide associations of cortical structure in general population samples of 22,824 adults.	Cortical volume	22,824 European and African American ancestry individuals	NA	3q28	OSTN	GMNC - NA	ENSG00000205835			53339	NA	rs35055419-?	rs35055419	0	35055419	intergenic_variant	1		2e-10	9.69897	(Precuneus)	NA		Affymetrix, Illumina [NR] (imputed)	N
Hipp_Left_RD_PC3	3:190664528_CTTT_C	3	190666643	rs1159211	2021-05-04	32963231	Hofer E	2020-09-22	Nat Commun	www.ncbi.nlm.nih.gov/pubmed/32963231	Genetic correlations and genome-wide associations of cortical structure in general population samples of 22,824 adults.	Cortical surface area	18,617 European and African American ancestry individuals	22,363 European ancestry individuals	3q28	SNAR-I	GMNC - NA	ENSG00000205835			56425	NA	rs1159211-?	rs1159211	0	1159211	intergenic_variant	1		2e-13	12.699	(Precuneus)	NA		Affymetrix, Illumina [NR] (imputed)	N
Hipp_Left_RD_PC3	3:190664528_CTTT_C	3	190669518	rs9877502	2013-09-27	23562540	Cruchaga C	2013-04-04	Neuron	www.ncbi.nlm.nih.gov/pubmed/23562540	GWAS of cerebrospinal fluid tau levels identifies risk variants for Alzheimer's disease.	Alzheimer's disease biomarkers	591 European ancestry cases, 687 European ancestry controls		3q28	UTS2D, SNAR-I, GEMC1, OSTNIL1-RAP, CCDC50	GMNC - NA	ENSG00000205835			59300	NA	rs9877502-A	rs9877502	0	9877502	intergenic_variant	1	NR	5e-09	8.30103	(tau)	0.052	[NR] unit increase	Illumina [5815690] (imputed)	N
Hipp_Left_RD_PC3	3:190664528_CTTT_C	3	190671057	rs34542080	2019-05-21	30595370	Kichaev G	2018-12-27	Am J Hum Genet	www.ncbi.nlm.nih.gov/pubmed/30595370	Leveraging Polygenic Functional Enrichment to Improve GWAS Power.	Height	approximately 458,000 European ancestry individuals	NA	3q28		GMNC - NA	ENSG00000205835			60839	NA	rs34542080-?	rs34542080	0	34542080	intergenic_variant	1	NR	1e-13	13		NA		NR [~ 8900000] (imputed)	N
Hipp_Left_RD_PC3	3:190664528_CTTT_C	3	190673127	rs35872768	2020-10-23	32665545	van der Meer D	2020-07-14	Nat Commun	www.ncbi.nlm.nih.gov/pubmed/32665545	Understanding the genetic determinants of the brain with MOSTest.	Cortical surface area (MOSTest)	26,502 European ancestry individuals	NA	3q28	VIT, AC007382.1, STRN, HEATR5B	GMNC - NA	ENSG00000205835			62909	NA	rs35872768-?	rs35872768	0	35872768	intergenic_variant	1		4e-16	15.3979		NA		NR [7428630] (imputed)	N
Hipp_Left_RD_PC3	rs17178006	12	65718299	rs17178006	2012-06-02	22504421	Bis JC	2012-04-15	Nat Genet	www.ncbi.nlm.nih.gov/pubmed/22504421	Common variants at 12q14 and 12q24 are associated with hippocampal volume.	Hippocampal volume	9,232 European ancestry individuals	2,318 European ancestry individuals	12q14.3	MSRB3	MSRB3			ENSG00000174099	NA	NA	rs17178006-G	rs17178006	0	17178006	intron_variant	0	0.1	5e-11	10.301		123.8	[86.76-160.84] mm3 decrease	Affymetrix, Illumina [~ 2500000] (imputed)	N
Hipp_Left_RD_PC3	rs17178006	12	65718299	rs17178006	2020-01-28	31676860	Zhao B	2019-11-01	Nat Genet	www.ncbi.nlm.nih.gov/pubmed/31676860	Genome-wide association analysis of 19,629 individuals identifies variants influencing regional brain volumes and refines their genetic co-architecture with cognitive and mental health traits.	Brain region volumes	19,629 British ancestry individuals	NA	12q14.3	NR	MSRB3			ENSG00000174099	NA	NA	rs17178006-?	rs17178006	0	17178006	intron_variant	0	NR	2e-09	8.69897	(left rostral anterior cingulate)	NA		NR [9227495] (imputed)	N
Hipp_Left_RD_PC3	rs17178006	12	65718299	rs17178006	2020-01-28	31676860	Zhao B	2019-11-01	Nat Genet	www.ncbi.nlm.nih.gov/pubmed/31676860	Genome-wide association analysis of 19,629 individuals identifies variants influencing regional brain volumes and refines their genetic co-architecture with cognitive and mental health traits.	Brain region volumes	19,629 British ancestry individuals	NA	12q14.3	NR	MSRB3			ENSG00000174099	NA	NA	rs17178006-?	rs17178006	0	17178006	intron_variant	0	NR	1e-08	8	(left amygdala)	NA		NR [9227495] (imputed)	N
Hipp_Left_RD_PC3	rs17178006	12	65718299	rs17178006	2020-01-28	31676860	Zhao B	2019-11-01	Nat Genet	www.ncbi.nlm.nih.gov/pubmed/31676860	Genome-wide association analysis of 19,629 individuals identifies variants influencing regional brain volumes and refines their genetic co-architecture with cognitive and mental health traits.	Brain region volumes	19,629 British ancestry individuals	NA	12q14.3	NR	MSRB3			ENSG00000174099	NA	NA	rs17178006-?	rs17178006	0	17178006	intron_variant	0	NR	1e-09	9	(right amygdala)	NA		NR [9227495] (imputed)	N
Hipp_Left_RD_PC3	rs17178006	12	65718299	rs17178006	2020-01-28	31676860	Zhao B	2019-11-01	Nat Genet	www.ncbi.nlm.nih.gov/pubmed/31676860	Genome-wide association analysis of 19,629 individuals identifies variants influencing regional brain volumes and refines their genetic co-architecture with cognitive and mental health traits.	Brain region volumes	19,629 British ancestry individuals	NA	12q14.3	NR	MSRB3			ENSG00000174099	NA	NA	rs17178006-?	rs17178006	0	17178006	intron_variant	0	NR	6e-35	34.2218	(left hippocampus)	NA		NR [9227495] (imputed)	N
Hipp_Left_RD_PC3	rs17178006	12	65718299	rs17178006	2020-01-28	31676860	Zhao B	2019-11-01	Nat Genet	www.ncbi.nlm.nih.gov/pubmed/31676860	Genome-wide association analysis of 19,629 individuals identifies variants influencing regional brain volumes and refines their genetic co-architecture with cognitive and mental health traits.	Brain region volumes	19,629 British ancestry individuals	NA	12q14.3	NR	MSRB3			ENSG00000174099	NA	NA	rs17178006-?	rs17178006	0	17178006	intron_variant	0	NR	6e-35	34.2218	(right hippocampus)	NA		NR [9227495] (imputed)	N
Hipp_Left_RD_PC3	rs17178006	12	65718299	rs17178006	2020-01-28	31676860	Zhao B	2019-11-01	Nat Genet	www.ncbi.nlm.nih.gov/pubmed/31676860	Genome-wide association analysis of 19,629 individuals identifies variants influencing regional brain volumes and refines their genetic co-architecture with cognitive and mental health traits.	Brain region volumes	19,629 British ancestry individuals	NA	12q14.3	NR	MSRB3			ENSG00000174099	NA	NA	rs17178006-?	rs17178006	0	17178006	intron_variant	0	NR	7e-10	9.1549	(right posterior cingulate)	NA		NR [9227495] (imputed)	N
Hipp_Left_RD_PC3	rs17178006	12	65718299	rs17178006	2015-11-03	25607358	Hibar DP	2015-01-21	Nature	www.ncbi.nlm.nih.gov/pubmed/25607358	Common genetic variants influence human subcortical brain structures.	Subcortical brain region volumes	up to 13,171 European ancestry individuals	up to 15,130 European ancestry individuals, 545 Japanese ancestry individuals, 736 Mexican American individuals	12q14.3	MSRB3	MSRB3			ENSG00000174099	NA	NA	rs17178006-?	rs17178006	0	17178006	intron_variant	0	NR	3e-07	6.52288	(Hippocampus, EA)	44.27	[27.43-61.11] unit increase	Affymetrix, Illumina [NR] (imputed)	N
Hipp_Left_RD_PC3	rs17178006	12	65718299	rs17178006	2019-01-11	30279459	van der Meer D	2018-10-02	Mol Psychiatry	www.ncbi.nlm.nih.gov/pubmed/30279459	Brain scans from 21,297 individuals reveal the genetic architecture of hippocampal subfield volumes.	Presubiculum volume (corrected for total hippocampal volume)	21,297 European ancestry individuals	NA	12q14.3	HRK	MSRB3			ENSG00000174099	NA	NA	rs17178006-G	rs17178006	0	17178006	intron_variant	0	WIF1, LEMD3, MSRB3	2e-15	14.699		5.61	NR mm3 increase	Affymetrix, Illumina [NR] (imputed)	N
Hipp_Left_RD_PC3	rs17178006	12	65718299	rs17178006	2019-01-11	30279459	van der Meer D	2018-10-02	Mol Psychiatry	www.ncbi.nlm.nih.gov/pubmed/30279459	Brain scans from 21,297 individuals reveal the genetic architecture of hippocampal subfield volumes.	Hippocampal subfield CA4 volume	21,297 European ancestry individuals	NA	12q14.3	WIF1, LEMD3, MSRB3	MSRB3			ENSG00000174099	NA	NA	rs17178006-G	rs17178006	0	17178006	intron_variant	0	NR	3e-19	18.5229		7.33	NR mm3 decrease	Affymetrix, Illumina [NR] (imputed)	N
Hipp_Left_RD_PC3	rs17178006	12	65718299	rs17178006	2019-01-11	30279459	van der Meer D	2018-10-02	Mol Psychiatry	www.ncbi.nlm.nih.gov/pubmed/30279459	Brain scans from 21,297 individuals reveal the genetic architecture of hippocampal subfield volumes.	Dentate gyrus granule cell layer volume	21,297 European ancestry individuals	NA	12q14.3	WIF1, LEMD3, MSRB3	MSRB3			ENSG00000174099	NA	NA	rs17178006-G	rs17178006	0	17178006	intron_variant	0	NR	5e-21	20.301		8.84	NR mm3 decrease	Affymetrix, Illumina [NR] (imputed)	N
Hipp_Left_RD_PC3	rs17178006	12	65718299	rs17178006	2019-01-11	30279459	van der Meer D	2018-10-02	Mol Psychiatry	www.ncbi.nlm.nih.gov/pubmed/30279459	Brain scans from 21,297 individuals reveal the genetic architecture of hippocampal subfield volumes.	Hippocampal fissure volume	21,297 European ancestry individuals	NA	12q14.3	LEMD3, MSRB3, WIF1	MSRB3			ENSG00000174099	NA	NA	rs17178006-G	rs17178006	0	17178006	intron_variant	0	NR	2e-13	12.699		5.65	NR mm3 decrease	Affymetrix, Illumina [NR] (imputed)	N
Hipp_Left_RD_PC3	rs17178006	12	65718299	rs17178006	2019-01-11	30279459	van der Meer D	2018-10-02	Mol Psychiatry	www.ncbi.nlm.nih.gov/pubmed/30279459	Brain scans from 21,297 individuals reveal the genetic architecture of hippocampal subfield volumes.	Hippocampal subfield CA1 volume	21,297 European ancestry individuals	NA	12q14.3	WIF1, LEMD3, MSRB3	MSRB3			ENSG00000174099	NA	NA	rs17178006-G	rs17178006	0	17178006	intron_variant	0	NR	6e-28	27.2218		21.43	NR mm3 decrease	Affymetrix, Illumina [NR] (imputed)	N
Hipp_Left_RD_PC3	rs17178006	12	65718299	rs17178006	2019-01-11	30279459	van der Meer D	2018-10-02	Mol Psychiatry	www.ncbi.nlm.nih.gov/pubmed/30279459	Brain scans from 21,297 individuals reveal the genetic architecture of hippocampal subfield volumes.	Hippocampal subfield CA3 volume	21,297 European ancestry individuals	NA	12q14.3	WIF1, LEMD3, MSRB3	MSRB3			ENSG00000174099	NA	NA	rs17178006-G	rs17178006	0	17178006	intron_variant	0	NR	9e-19	18.0458		7.76	NR mm3 decrease	Affymetrix, Illumina [NR] (imputed)	N
Hipp_Left_RD_PC3	rs17178006	12	65718299	rs17178006	2019-01-11	30279459	van der Meer D	2018-10-02	Mol Psychiatry	www.ncbi.nlm.nih.gov/pubmed/30279459	Brain scans from 21,297 individuals reveal the genetic architecture of hippocampal subfield volumes.	Hippocampal subfield CA1 volume (corrected for total hippocampal volume)	21,297 European ancestry individuals	NA	12q14.3	WIF1, LEMD3, MSRB3	MSRB3			ENSG00000174099	NA	NA	rs17178006-G	rs17178006	0	17178006	intron_variant	0	NR	8e-19	18.0969		6.48	NR mm3 decrease	Affymetrix, Illumina [NR] (imputed)	N
Hipp_Left_RD_PC3	rs17178006	12	65718299	rs17178006	2020-10-23	32665545	van der Meer D	2020-07-14	Nat Commun	www.ncbi.nlm.nih.gov/pubmed/32665545	Understanding the genetic determinants of the brain with MOSTest.	Subcortical volume (MOSTest)	26,502 European ancestry individuals	NA	12q14.3	VCAN	MSRB3			ENSG00000174099	NA	NA	rs17178006-?	rs17178006	0	17178006	intron_variant	0		3e-36	35.5229		NA		NR [7428630] (imputed)	N
Hipp_Left_RD_PC3	rs61921502	12	65832468	rs61921502	2020-01-28	31676860	Zhao B	2019-11-01	Nat Genet	www.ncbi.nlm.nih.gov/pubmed/31676860	Genome-wide association analysis of 19,629 individuals identifies variants influencing regional brain volumes and refines their genetic co-architecture with cognitive and mental health traits.	Brain region volumes	19,629 British ancestry individuals	NA	12q14.3	NR	MSRB3			ENSG00000174099	NA	NA	rs61921502-?	rs61921502	0	61921502	intron_variant	0	NR	3e-29	28.5229	(left hippocampus)	NA		NR [9227495] (imputed)	N
Hipp_Left_RD_PC3	rs61921502	12	65832468	rs61921502	2020-01-28	31676860	Zhao B	2019-11-01	Nat Genet	www.ncbi.nlm.nih.gov/pubmed/31676860	Genome-wide association analysis of 19,629 individuals identifies variants influencing regional brain volumes and refines their genetic co-architecture with cognitive and mental health traits.	Brain region volumes	19,629 British ancestry individuals	NA	12q14.3	NR	MSRB3			ENSG00000174099	NA	NA	rs61921502-?	rs61921502	0	61921502	intron_variant	0	NR	5e-29	28.301	(right hippocampus)	NA		NR [9227495] (imputed)	N
Hipp_Left_RD_PC3	rs61921502	12	65832468	rs61921502	2017-05-11	28098162	Hibar DP	2017-01-18	Nat Commun	www.ncbi.nlm.nih.gov/pubmed/28098162	Novel genetic loci associated with hippocampal volume.	Hippocampal volume	26,814 European ancestry individuals	up to 3,863 European ancestry individuals, up to 562 African American individuals, up to 886 Asian ancestry individuals, up to 1,411 Mexican American individuals	12q14.3	MSRB3	MSRB3			ENSG00000174099	NA	NA	rs61921502-T	rs61921502	0	61921502	intron_variant	0	0.8466	2e-19	18.699	(EA)	9.017	[NR] z score increase	Affymetrix, Illumina, Perlegen [NR] (imputed)	N
Hipp_Left_RD_PC3	rs61921502	12	65832468	rs61921502	2015-11-03	25607358	Hibar DP	2015-01-21	Nature	www.ncbi.nlm.nih.gov/pubmed/25607358	Common genetic variants influence human subcortical brain structures.	Subcortical brain region volumes	up to 13,171 European ancestry individuals	up to 15,130 European ancestry individuals, 545 Japanese ancestry individuals, 736 Mexican American individuals	12q14.3	MSRB3	MSRB3			ENSG00000174099	NA	NA	rs61921502-T	rs61921502	0	61921502	intron_variant	0	0.84	7e-11	10.1549	(Hippocampus, EA)	39.9	[27.90-51.90] mm3 increase	Affymetrix, Illumina [NR] (imputed)	N
Hipp_Left_RD_PC3	rs61921502	12	65832468	rs61921502	2019-04-17	30818988	Klein M	2019-03-01	Am J Psychiatry	www.ncbi.nlm.nih.gov/pubmed/30818988	Genetic Markers of ADHD-Related Variations in Intracranial Volume.	Hippocampal volume	24,704 European ancestry individuals	NA	12q14.3	NR	MSRB3			ENSG00000174099	NA	NA	rs61921502-T	rs61921502	0	61921502	intron_variant	0	NR	2e-18	17.699		8.743	NR z score increase	NR [9145464] (imputed)	N
Hipp_Left_RD_PC3	rs61921502	12	65832468	rs61921502	2020-10-23	32665545	van der Meer D	2020-07-14	Nat Commun	www.ncbi.nlm.nih.gov/pubmed/32665545	Understanding the genetic determinants of the brain with MOSTest.	Cortical thickness (min-P)	26,502 European ancestry individuals	NA	12q14.3	ROR1	MSRB3			ENSG00000174099	NA	NA	rs61921502-?	rs61921502	0	61921502	intron_variant	0		2e-09	8.69897		NA		NR [7428630] (imputed)	N
Hipp_Left_RD_PC3	rs17178006	12	65874956	rs73123652	2020-10-23	32665545	van der Meer D	2020-07-14	Nat Commun	www.ncbi.nlm.nih.gov/pubmed/32665545	Understanding the genetic determinants of the brain with MOSTest.	Brain morphology (min-P)	26,502 European ancestry individuals	NA	12q14.3	STAB1, NT5DC2, SMIM4, PBRM1, GNL3, GLT8D1, SPCS1, NEK4, ITIH1, ITIH3, ITIH4, RP5-966M1.6	MSRB3			ENSG00000174099	NA	NA	rs73123652-?	rs73123652	0	73123652	intron_variant	0		1e-18	18		NA		NR [7428630] (imputed)	N
Hipp_Left_RD_PC3	rs17178006	12	65874956	rs73123652	2020-10-23	32665545	van der Meer D	2020-07-14	Nat Commun	www.ncbi.nlm.nih.gov/pubmed/32665545	Understanding the genetic determinants of the brain with MOSTest.	Subcortical volume (min-P)	26,502 European ancestry individuals	NA	12q14.3	NR	MSRB3			ENSG00000174099	NA	NA	rs73123652-?	rs73123652	0	73123652	intron_variant	0		7e-19	18.1549		NA		NR [7428630] (imputed)	N
Hipp_Left_RD_PC4	12:65451871_CT_C	12	65534624	rs6581612	2012-06-02	22504421	Bis JC	2012-04-15	Nat Genet	www.ncbi.nlm.nih.gov/pubmed/22504421	Common variants at 12q14 and 12q24 are associated with hippocampal volume.	Hippocampal volume	9,232 European ancestry individuals	2,318 European ancestry individuals	12q14.3	WIF1	APOOP3 - LEMD3	ENSG00000255700	ENSG00000174106		5571	28739	rs6581612-C	rs6581612	0	6581612	intergenic_variant	1	0.27	7e-11	10.1549		63.3	[44.29-82.31] mm3 decrease	Affymetrix, Illumina [~ 2500000] (imputed)	N
Hipp_Left_RD_PC4	12:65451871_CT_C	12	65542578	rs7307410	2018-07-24	26426971	Winkler TW	2015-10-01	PLoS Genet	www.ncbi.nlm.nih.gov/pubmed/26426971	The Influence of Age and Sex on Genetic Associations with Adult Body Size and Shape: A Large-Scale Genome-Wide Interaction Study.	Waist-to-hip ratio adjusted for BMI x sex interaction	up to 113,720 European ancestry men, up to 138,655 European ancestry women	NA	12q14.3	LEMD3	APOOP3 - LEMD3	ENSG00000255700	ENSG00000174106		13525	20785	rs7307410-C	rs7307410	0	7307410	intergenic_variant	1	0.26	8e-06	5.09691		NA		Affymetrix, Illumina, Perlegen [up to 2800000] (imputed)	N
Hipp_Left_RD_PC4	12:65451871_CT_C	12	65542578	rs7307410	2018-07-24	26426971	Winkler TW	2015-10-01	PLoS Genet	www.ncbi.nlm.nih.gov/pubmed/26426971	The Influence of Age and Sex on Genetic Associations with Adult Body Size and Shape: A Large-Scale Genome-Wide Interaction Study.	Waist-to-hip ratio adjusted for BMI	up to 113,720 European ancestry men, up to 138,655 European ancestry women	NA	12q14.3	LEMD3	APOOP3 - LEMD3	ENSG00000255700	ENSG00000174106		13525	20785	rs7307410-C	rs7307410	0	7307410	intergenic_variant	1	0.26	5e-07	6.30103	(men)	0.033	units increase	Affymetrix, Illumina, Perlegen [up to 2800000] (imputed)	N
Hipp_Left_RD_PC4	rs61921473	12	65664975	rs10878255	2020-01-28	31676860	Zhao B	2019-11-01	Nat Genet	www.ncbi.nlm.nih.gov/pubmed/31676860	Genome-wide association analysis of 19,629 individuals identifies variants influencing regional brain volumes and refines their genetic co-architecture with cognitive and mental health traits.	Brain region volumes	19,629 British ancestry individuals	NA	12q14.3	NR	LEMD3 - MSRB3	ENSG00000174106	ENSG00000174099		22840	7448	rs10878255-?	rs10878255	0	10878255	intergenic_variant	1	NR	1e-18	18	(right hippocampus)	NA		NR [9227495] (imputed)	N
Hipp_Left_RD_PC4	rs61921473	12	65666390	rs10784445	2019-10-16	31562340	Akiyama M	2019-09-27	Nat Commun	www.ncbi.nlm.nih.gov/pubmed/31562340	Characterizing rare and low-frequency height-associated variants in the Japanese population.	Height	159,095 Japanese ancestry individuals	32,692 Japanese ancestry individuals	12q14.3	LEMD3, MSRB3	LEMD3 - MSRB3	ENSG00000174106	ENSG00000174099		24255	6033	rs10784445-?	rs10784445	0	10784445	intergenic_variant	1	NR	2e-14	13.699		0.02428	[0.018-0.03] unit increase	Illumina [27896057] (imputed)	N
Hipp_Left_RD_PC4	rs17178006	12	65718299	rs17178006	2012-06-02	22504421	Bis JC	2012-04-15	Nat Genet	www.ncbi.nlm.nih.gov/pubmed/22504421	Common variants at 12q14 and 12q24 are associated with hippocampal volume.	Hippocampal volume	9,232 European ancestry individuals	2,318 European ancestry individuals	12q14.3	MSRB3	MSRB3			ENSG00000174099	NA	NA	rs17178006-G	rs17178006	0	17178006	intron_variant	0	0.1	5e-11	10.301		123.8	[86.76-160.84] mm3 decrease	Affymetrix, Illumina [~ 2500000] (imputed)	N
Hipp_Left_RD_PC4	rs17178006	12	65718299	rs17178006	2020-01-28	31676860	Zhao B	2019-11-01	Nat Genet	www.ncbi.nlm.nih.gov/pubmed/31676860	Genome-wide association analysis of 19,629 individuals identifies variants influencing regional brain volumes and refines their genetic co-architecture with cognitive and mental health traits.	Brain region volumes	19,629 British ancestry individuals	NA	12q14.3	NR	MSRB3			ENSG00000174099	NA	NA	rs17178006-?	rs17178006	0	17178006	intron_variant	0	NR	2e-09	8.69897	(left rostral anterior cingulate)	NA		NR [9227495] (imputed)	N
Hipp_Left_RD_PC4	rs17178006	12	65718299	rs17178006	2020-01-28	31676860	Zhao B	2019-11-01	Nat Genet	www.ncbi.nlm.nih.gov/pubmed/31676860	Genome-wide association analysis of 19,629 individuals identifies variants influencing regional brain volumes and refines their genetic co-architecture with cognitive and mental health traits.	Brain region volumes	19,629 British ancestry individuals	NA	12q14.3	NR	MSRB3			ENSG00000174099	NA	NA	rs17178006-?	rs17178006	0	17178006	intron_variant	0	NR	1e-08	8	(left amygdala)	NA		NR [9227495] (imputed)	N
Hipp_Left_RD_PC4	rs17178006	12	65718299	rs17178006	2020-01-28	31676860	Zhao B	2019-11-01	Nat Genet	www.ncbi.nlm.nih.gov/pubmed/31676860	Genome-wide association analysis of 19,629 individuals identifies variants influencing regional brain volumes and refines their genetic co-architecture with cognitive and mental health traits.	Brain region volumes	19,629 British ancestry individuals	NA	12q14.3	NR	MSRB3			ENSG00000174099	NA	NA	rs17178006-?	rs17178006	0	17178006	intron_variant	0	NR	1e-09	9	(right amygdala)	NA		NR [9227495] (imputed)	N
Hipp_Left_RD_PC4	rs17178006	12	65718299	rs17178006	2020-01-28	31676860	Zhao B	2019-11-01	Nat Genet	www.ncbi.nlm.nih.gov/pubmed/31676860	Genome-wide association analysis of 19,629 individuals identifies variants influencing regional brain volumes and refines their genetic co-architecture with cognitive and mental health traits.	Brain region volumes	19,629 British ancestry individuals	NA	12q14.3	NR	MSRB3			ENSG00000174099	NA	NA	rs17178006-?	rs17178006	0	17178006	intron_variant	0	NR	6e-35	34.2218	(left hippocampus)	NA		NR [9227495] (imputed)	N
Hipp_Left_RD_PC4	rs17178006	12	65718299	rs17178006	2020-01-28	31676860	Zhao B	2019-11-01	Nat Genet	www.ncbi.nlm.nih.gov/pubmed/31676860	Genome-wide association analysis of 19,629 individuals identifies variants influencing regional brain volumes and refines their genetic co-architecture with cognitive and mental health traits.	Brain region volumes	19,629 British ancestry individuals	NA	12q14.3	NR	MSRB3			ENSG00000174099	NA	NA	rs17178006-?	rs17178006	0	17178006	intron_variant	0	NR	6e-35	34.2218	(right hippocampus)	NA		NR [9227495] (imputed)	N
Hipp_Left_RD_PC4	rs17178006	12	65718299	rs17178006	2020-01-28	31676860	Zhao B	2019-11-01	Nat Genet	www.ncbi.nlm.nih.gov/pubmed/31676860	Genome-wide association analysis of 19,629 individuals identifies variants influencing regional brain volumes and refines their genetic co-architecture with cognitive and mental health traits.	Brain region volumes	19,629 British ancestry individuals	NA	12q14.3	NR	MSRB3			ENSG00000174099	NA	NA	rs17178006-?	rs17178006	0	17178006	intron_variant	0	NR	7e-10	9.1549	(right posterior cingulate)	NA		NR [9227495] (imputed)	N
Hipp_Left_RD_PC4	rs17178006	12	65718299	rs17178006	2015-11-03	25607358	Hibar DP	2015-01-21	Nature	www.ncbi.nlm.nih.gov/pubmed/25607358	Common genetic variants influence human subcortical brain structures.	Subcortical brain region volumes	up to 13,171 European ancestry individuals	up to 15,130 European ancestry individuals, 545 Japanese ancestry individuals, 736 Mexican American individuals	12q14.3	MSRB3	MSRB3			ENSG00000174099	NA	NA	rs17178006-?	rs17178006	0	17178006	intron_variant	0	NR	3e-07	6.52288	(Hippocampus, EA)	44.27	[27.43-61.11] unit increase	Affymetrix, Illumina [NR] (imputed)	N
Hipp_Left_RD_PC4	rs17178006	12	65718299	rs17178006	2019-01-11	30279459	van der Meer D	2018-10-02	Mol Psychiatry	www.ncbi.nlm.nih.gov/pubmed/30279459	Brain scans from 21,297 individuals reveal the genetic architecture of hippocampal subfield volumes.	Presubiculum volume (corrected for total hippocampal volume)	21,297 European ancestry individuals	NA	12q14.3	HRK	MSRB3			ENSG00000174099	NA	NA	rs17178006-G	rs17178006	0	17178006	intron_variant	0	WIF1, LEMD3, MSRB3	2e-15	14.699		5.61	NR mm3 increase	Affymetrix, Illumina [NR] (imputed)	N
Hipp_Left_RD_PC4	rs17178006	12	65718299	rs17178006	2019-01-11	30279459	van der Meer D	2018-10-02	Mol Psychiatry	www.ncbi.nlm.nih.gov/pubmed/30279459	Brain scans from 21,297 individuals reveal the genetic architecture of hippocampal subfield volumes.	Hippocampal subfield CA4 volume	21,297 European ancestry individuals	NA	12q14.3	WIF1, LEMD3, MSRB3	MSRB3			ENSG00000174099	NA	NA	rs17178006-G	rs17178006	0	17178006	intron_variant	0	NR	3e-19	18.5229		7.33	NR mm3 decrease	Affymetrix, Illumina [NR] (imputed)	N
Hipp_Left_RD_PC4	rs17178006	12	65718299	rs17178006	2019-01-11	30279459	van der Meer D	2018-10-02	Mol Psychiatry	www.ncbi.nlm.nih.gov/pubmed/30279459	Brain scans from 21,297 individuals reveal the genetic architecture of hippocampal subfield volumes.	Dentate gyrus granule cell layer volume	21,297 European ancestry individuals	NA	12q14.3	WIF1, LEMD3, MSRB3	MSRB3			ENSG00000174099	NA	NA	rs17178006-G	rs17178006	0	17178006	intron_variant	0	NR	5e-21	20.301		8.84	NR mm3 decrease	Affymetrix, Illumina [NR] (imputed)	N
Hipp_Left_RD_PC4	rs17178006	12	65718299	rs17178006	2019-01-11	30279459	van der Meer D	2018-10-02	Mol Psychiatry	www.ncbi.nlm.nih.gov/pubmed/30279459	Brain scans from 21,297 individuals reveal the genetic architecture of hippocampal subfield volumes.	Hippocampal fissure volume	21,297 European ancestry individuals	NA	12q14.3	LEMD3, MSRB3, WIF1	MSRB3			ENSG00000174099	NA	NA	rs17178006-G	rs17178006	0	17178006	intron_variant	0	NR	2e-13	12.699		5.65	NR mm3 decrease	Affymetrix, Illumina [NR] (imputed)	N
Hipp_Left_RD_PC4	rs17178006	12	65718299	rs17178006	2019-01-11	30279459	van der Meer D	2018-10-02	Mol Psychiatry	www.ncbi.nlm.nih.gov/pubmed/30279459	Brain scans from 21,297 individuals reveal the genetic architecture of hippocampal subfield volumes.	Hippocampal subfield CA1 volume	21,297 European ancestry individuals	NA	12q14.3	WIF1, LEMD3, MSRB3	MSRB3			ENSG00000174099	NA	NA	rs17178006-G	rs17178006	0	17178006	intron_variant	0	NR	6e-28	27.2218		21.43	NR mm3 decrease	Affymetrix, Illumina [NR] (imputed)	N
Hipp_Left_RD_PC4	rs17178006	12	65718299	rs17178006	2019-01-11	30279459	van der Meer D	2018-10-02	Mol Psychiatry	www.ncbi.nlm.nih.gov/pubmed/30279459	Brain scans from 21,297 individuals reveal the genetic architecture of hippocampal subfield volumes.	Hippocampal subfield CA3 volume	21,297 European ancestry individuals	NA	12q14.3	WIF1, LEMD3, MSRB3	MSRB3			ENSG00000174099	NA	NA	rs17178006-G	rs17178006	0	17178006	intron_variant	0	NR	9e-19	18.0458		7.76	NR mm3 decrease	Affymetrix, Illumina [NR] (imputed)	N
Hipp_Left_RD_PC4	rs17178006	12	65718299	rs17178006	2019-01-11	30279459	van der Meer D	2018-10-02	Mol Psychiatry	www.ncbi.nlm.nih.gov/pubmed/30279459	Brain scans from 21,297 individuals reveal the genetic architecture of hippocampal subfield volumes.	Hippocampal subfield CA1 volume (corrected for total hippocampal volume)	21,297 European ancestry individuals	NA	12q14.3	WIF1, LEMD3, MSRB3	MSRB3			ENSG00000174099	NA	NA	rs17178006-G	rs17178006	0	17178006	intron_variant	0	NR	8e-19	18.0969		6.48	NR mm3 decrease	Affymetrix, Illumina [NR] (imputed)	N
Hipp_Left_RD_PC4	rs17178006	12	65718299	rs17178006	2020-10-23	32665545	van der Meer D	2020-07-14	Nat Commun	www.ncbi.nlm.nih.gov/pubmed/32665545	Understanding the genetic determinants of the brain with MOSTest.	Subcortical volume (MOSTest)	26,502 European ancestry individuals	NA	12q14.3	VCAN	MSRB3			ENSG00000174099	NA	NA	rs17178006-?	rs17178006	0	17178006	intron_variant	0		3e-36	35.5229		NA		NR [7428630] (imputed)	N
Hipp_Left_RD_PC4	rs61921473	12	65724221	rs7967829	2020-01-28	31676860	Zhao B	2019-11-01	Nat Genet	www.ncbi.nlm.nih.gov/pubmed/31676860	Genome-wide association analysis of 19,629 individuals identifies variants influencing regional brain volumes and refines their genetic co-architecture with cognitive and mental health traits.	Brain region volumes	19,629 British ancestry individuals	NA	12q14.3	NR	MSRB3			ENSG00000174099	NA	NA	rs7967829-?	rs7967829	0	7967829	intron_variant	0	NR	1e-19	19	(right hippocampus)	NA		NR [9227495] (imputed)	N
Hipp_Left_RD_PC4	12:65801118_GT_G	12	65765944	rs17178139	2019-01-11	30279459	van der Meer D	2018-10-02	Mol Psychiatry	www.ncbi.nlm.nih.gov/pubmed/30279459	Brain scans from 21,297 individuals reveal the genetic architecture of hippocampal subfield volumes.	Total hippocampal volume	21,297 European ancestry individuals	NA	12q14.3	WIF1, LEMD3, MSRB3	MSRB3			ENSG00000174099	NA	NA	rs17178139-A	rs17178139	0	17178139	intron_variant	0	NR	2e-20	19.699		58.08	NR mm3 decrease	Affymetrix, Illumina [NR] (imputed)	N
Hipp_Left_RD_PC4	12:65801118_GT_G	12	65766282	rs11611334	2019-01-11	30279459	van der Meer D	2018-10-02	Mol Psychiatry	www.ncbi.nlm.nih.gov/pubmed/30279459	Brain scans from 21,297 individuals reveal the genetic architecture of hippocampal subfield volumes.	Dentate gyrus molecular layer volume	21,297 European ancestry individuals	NA	12q14.3	WIF1, LEMD3, MSRB3	MSRB3			ENSG00000174099	NA	NA	rs11611334-G	rs11611334	0	11611334	intron_variant	0	NR	6e-17	16.2218		9.66	NR mm3 decrease	Affymetrix, Illumina [NR] (imputed)	N
Hipp_Left_RD_PC4	12:65801118_GT_G	12	65766282	rs11611334	2019-01-11	30279459	van der Meer D	2018-10-02	Mol Psychiatry	www.ncbi.nlm.nih.gov/pubmed/30279459	Brain scans from 21,297 individuals reveal the genetic architecture of hippocampal subfield volumes.	Subiculum volume	21,297 European ancestry individuals	NA	12q14.3	WIF1, LEMD3, MSRB3	MSRB3			ENSG00000174099	NA	NA	rs11611334-G	rs11611334	0	11611334	intron_variant	0	NR	2e-13	12.699		6.97	NR mm3 decrease	Affymetrix, Illumina [NR] (imputed)	N
Hipp_Left_RD_PC4	12:65801118_GT_G	12	65813626	rs55972016	2020-01-28	31676860	Zhao B	2019-11-01	Nat Genet	www.ncbi.nlm.nih.gov/pubmed/31676860	Genome-wide association analysis of 19,629 individuals identifies variants influencing regional brain volumes and refines their genetic co-architecture with cognitive and mental health traits.	Brain region volumes	19,629 British ancestry individuals	NA	12q14.3	NR	MSRB3, KRT18P60			ENSG00000174099, ENSG00000215208	NA	NA	rs55972016-?	rs55972016	0	55972016	non_coding_transcript_exon_variant	0	NR	5e-27	26.301	(left hippocampus)	NA		NR [9227495] (imputed)	N
Hipp_Left_RD_PC4	12:65801118_GT_G	12	65813626	rs55972016	2020-01-28	31676860	Zhao B	2019-11-01	Nat Genet	www.ncbi.nlm.nih.gov/pubmed/31676860	Genome-wide association analysis of 19,629 individuals identifies variants influencing regional brain volumes and refines their genetic co-architecture with cognitive and mental health traits.	Brain region volumes	19,629 British ancestry individuals	NA	12q14.3	NR	MSRB3, KRT18P60			ENSG00000174099, ENSG00000215208	NA	NA	rs55972016-?	rs55972016	0	55972016	non_coding_transcript_exon_variant	0	NR	6e-29	28.2218	(right hippocampus)	NA		NR [9227495] (imputed)	N
Hipp_Left_RD_PC4	rs61921502	12	65832468	rs61921502	2020-01-28	31676860	Zhao B	2019-11-01	Nat Genet	www.ncbi.nlm.nih.gov/pubmed/31676860	Genome-wide association analysis of 19,629 individuals identifies variants influencing regional brain volumes and refines their genetic co-architecture with cognitive and mental health traits.	Brain region volumes	19,629 British ancestry individuals	NA	12q14.3	NR	MSRB3			ENSG00000174099	NA	NA	rs61921502-?	rs61921502	0	61921502	intron_variant	0	NR	3e-29	28.5229	(left hippocampus)	NA		NR [9227495] (imputed)	N
Hipp_Left_RD_PC4	rs61921502	12	65832468	rs61921502	2020-01-28	31676860	Zhao B	2019-11-01	Nat Genet	www.ncbi.nlm.nih.gov/pubmed/31676860	Genome-wide association analysis of 19,629 individuals identifies variants influencing regional brain volumes and refines their genetic co-architecture with cognitive and mental health traits.	Brain region volumes	19,629 British ancestry individuals	NA	12q14.3	NR	MSRB3			ENSG00000174099	NA	NA	rs61921502-?	rs61921502	0	61921502	intron_variant	0	NR	5e-29	28.301	(right hippocampus)	NA		NR [9227495] (imputed)	N
Hipp_Left_RD_PC4	rs61921502	12	65832468	rs61921502	2017-05-11	28098162	Hibar DP	2017-01-18	Nat Commun	www.ncbi.nlm.nih.gov/pubmed/28098162	Novel genetic loci associated with hippocampal volume.	Hippocampal volume	26,814 European ancestry individuals	up to 3,863 European ancestry individuals, up to 562 African American individuals, up to 886 Asian ancestry individuals, up to 1,411 Mexican American individuals	12q14.3	MSRB3	MSRB3			ENSG00000174099	NA	NA	rs61921502-T	rs61921502	0	61921502	intron_variant	0	0.8466	2e-19	18.699	(EA)	9.017	[NR] z score increase	Affymetrix, Illumina, Perlegen [NR] (imputed)	N
Hipp_Left_RD_PC4	rs61921502	12	65832468	rs61921502	2015-11-03	25607358	Hibar DP	2015-01-21	Nature	www.ncbi.nlm.nih.gov/pubmed/25607358	Common genetic variants influence human subcortical brain structures.	Subcortical brain region volumes	up to 13,171 European ancestry individuals	up to 15,130 European ancestry individuals, 545 Japanese ancestry individuals, 736 Mexican American individuals	12q14.3	MSRB3	MSRB3			ENSG00000174099	NA	NA	rs61921502-T	rs61921502	0	61921502	intron_variant	0	0.84	7e-11	10.1549	(Hippocampus, EA)	39.9	[27.90-51.90] mm3 increase	Affymetrix, Illumina [NR] (imputed)	N
Hipp_Left_RD_PC4	rs61921502	12	65832468	rs61921502	2019-04-17	30818988	Klein M	2019-03-01	Am J Psychiatry	www.ncbi.nlm.nih.gov/pubmed/30818988	Genetic Markers of ADHD-Related Variations in Intracranial Volume.	Hippocampal volume	24,704 European ancestry individuals	NA	12q14.3	NR	MSRB3			ENSG00000174099	NA	NA	rs61921502-T	rs61921502	0	61921502	intron_variant	0	NR	2e-18	17.699		8.743	NR z score increase	NR [9145464] (imputed)	N
Hipp_Left_RD_PC4	rs61921502	12	65832468	rs61921502	2020-10-23	32665545	van der Meer D	2020-07-14	Nat Commun	www.ncbi.nlm.nih.gov/pubmed/32665545	Understanding the genetic determinants of the brain with MOSTest.	Cortical thickness (min-P)	26,502 European ancestry individuals	NA	12q14.3	ROR1	MSRB3			ENSG00000174099	NA	NA	rs61921502-?	rs61921502	0	61921502	intron_variant	0		2e-09	8.69897		NA		NR [7428630] (imputed)	N
Hipp_Left_RD_PC4	rs17178006	12	65874956	rs73123652	2020-10-23	32665545	van der Meer D	2020-07-14	Nat Commun	www.ncbi.nlm.nih.gov/pubmed/32665545	Understanding the genetic determinants of the brain with MOSTest.	Brain morphology (min-P)	26,502 European ancestry individuals	NA	12q14.3	STAB1, NT5DC2, SMIM4, PBRM1, GNL3, GLT8D1, SPCS1, NEK4, ITIH1, ITIH3, ITIH4, RP5-966M1.6	MSRB3			ENSG00000174099	NA	NA	rs73123652-?	rs73123652	0	73123652	intron_variant	0		1e-18	18		NA		NR [7428630] (imputed)	N
Hipp_Left_RD_PC4	rs17178006	12	65874956	rs73123652	2020-10-23	32665545	van der Meer D	2020-07-14	Nat Commun	www.ncbi.nlm.nih.gov/pubmed/32665545	Understanding the genetic determinants of the brain with MOSTest.	Subcortical volume (min-P)	26,502 European ancestry individuals	NA	12q14.3	NR	MSRB3			ENSG00000174099	NA	NA	rs73123652-?	rs73123652	0	73123652	intron_variant	0		7e-19	18.1549		NA		NR [7428630] (imputed)	N
Hipp_Left_RD_PC4	rs79487293	12	65905126	rs79487293	2020-01-28	31676860	Zhao B	2019-11-01	Nat Genet	www.ncbi.nlm.nih.gov/pubmed/31676860	Genome-wide association analysis of 19,629 individuals identifies variants influencing regional brain volumes and refines their genetic co-architecture with cognitive and mental health traits.	Brain region volumes	19,629 British ancestry individuals	NA	12q14.3	NR	MSRB3 - LINC02454	ENSG00000174099	ENSG00000256268		19916	77765	rs79487293-?	rs79487293	0	79487293	intron_variant	1	NR	1e-15	15	(left hippocampus)	NA		NR [9227495] (imputed)	N
Hipp_Left_RD_PC4	rs79487293	12	65905126	rs79487293	2020-01-28	31676860	Zhao B	2019-11-01	Nat Genet	www.ncbi.nlm.nih.gov/pubmed/31676860	Genome-wide association analysis of 19,629 individuals identifies variants influencing regional brain volumes and refines their genetic co-architecture with cognitive and mental health traits.	Brain region volumes	19,629 British ancestry individuals	NA	12q14.3	NR	MSRB3 - LINC02454	ENSG00000174099	ENSG00000256268		19916	77765	rs79487293-?	rs79487293	0	79487293	intron_variant	1	NR	5e-14	13.301	(right hippocampus)	NA		NR [9227495] (imputed)	N
Hipp_Left_RD_PC4	rs79487293	12	65905126	rs79487293	2020-01-28	31676860	Zhao B	2019-11-01	Nat Genet	www.ncbi.nlm.nih.gov/pubmed/31676860	Genome-wide association analysis of 19,629 individuals identifies variants influencing regional brain volumes and refines their genetic co-architecture with cognitive and mental health traits.	Brain region volumes	19,629 British ancestry individuals	NA	12q14.3	NR	MSRB3 - LINC02454	ENSG00000174099	ENSG00000256268		19916	77765	rs79487293-?	rs79487293	0	79487293	intron_variant	1	NR	1e-08	8	(right inferior lateral ventricle)	NA		NR [9227495] (imputed)	N
Hipp_Left_RD_PC4	rs79487293	12	65905126	rs79487293	2020-07-21	32193296	Grasby KL	2020-03-01	Science	www.ncbi.nlm.nih.gov/pubmed/32193296	The genetic architecture of the human cerebral cortex.	Cortical surface area	33,992 European ancestry individuals	14,727 European ancestry individuals, 2,943 individuals	12q14.3	NR	MSRB3 - LINC02454	ENSG00000174099	ENSG00000256268		19916	77765	rs79487293-T	rs79487293	0	79487293	intron_variant	1	0.3029	1e-07	7	(Lateral Orbitofrontal)	7.90624	[4.97-10.84] unit decrease	Affymetrix, Illumina [NR]	N
Hipp_Left_RD_PC4	rs79487293	12	65905126	rs79487293	2019-02-08	30595370	Kichaev G	2018-12-27	Am J Hum Genet	www.ncbi.nlm.nih.gov/pubmed/30595370	Leveraging Polygenic Functional Enrichment to Improve GWAS Power.	Lung function (FVC)	approximately 372,000 European ancestry individuals	NA	12q14.3		MSRB3 - LINC02454	ENSG00000174099	ENSG00000256268		19916	77765	rs79487293-?	rs79487293	0	79487293	intron_variant	1	NR	1e-16	16		NA		NR [~ 8900000] (imputed)	N
Hipp_Left_RD_PC4	rs2256036	12	65933646	rs2256036	2020-01-28	31676860	Zhao B	2019-11-01	Nat Genet	www.ncbi.nlm.nih.gov/pubmed/31676860	Genome-wide association analysis of 19,629 individuals identifies variants influencing regional brain volumes and refines their genetic co-architecture with cognitive and mental health traits.	Brain region volumes	19,629 British ancestry individuals	NA	12q14.3	NR	MSRB3 - LINC02454	ENSG00000174099	ENSG00000256268		48436	49245	rs2256036-?	rs2256036	0	2256036	intron_variant	1	NR	2e-08	7.69897	(left hippocampus)	NA		NR [9227495] (imputed)	N
Hipp_Left_RD_PC4	rs2256036	12	65933646	rs2256036	2020-01-28	31676860	Zhao B	2019-11-01	Nat Genet	www.ncbi.nlm.nih.gov/pubmed/31676860	Genome-wide association analysis of 19,629 individuals identifies variants influencing regional brain volumes and refines their genetic co-architecture with cognitive and mental health traits.	Brain region volumes	19,629 British ancestry individuals	NA	12q14.3	NR	MSRB3 - LINC02454	ENSG00000174099	ENSG00000256268		48436	49245	rs2256036-?	rs2256036	0	2256036	intron_variant	1	NR	1e-08	8	(right hippocampus)	NA		NR [9227495] (imputed)	N
Hipp_Left_RD_PC5	rs73220476	12	117287112	rs73220476	2020-01-28	31676860	Zhao B	2019-11-01	Nat Genet	www.ncbi.nlm.nih.gov/pubmed/31676860	Genome-wide association analysis of 19,629 individuals identifies variants influencing regional brain volumes and refines their genetic co-architecture with cognitive and mental health traits.	Brain region volumes	19,629 British ancestry individuals	NA	12q24.22	NR	RNFT2			ENSG00000135119	NA	NA	rs73220476-?	rs73220476	0	73220476	splice_region_variant	0	NR	8e-16	15.0969	(left hippocampus)	NA		NR [9227495] (imputed)	N
Hipp_Left_RD_PC5	rs73220476	12	117287112	rs73220476	2020-01-28	31676860	Zhao B	2019-11-01	Nat Genet	www.ncbi.nlm.nih.gov/pubmed/31676860	Genome-wide association analysis of 19,629 individuals identifies variants influencing regional brain volumes and refines their genetic co-architecture with cognitive and mental health traits.	Brain region volumes	19,629 British ancestry individuals	NA	12q24.22	NR	RNFT2			ENSG00000135119	NA	NA	rs73220476-?	rs73220476	0	73220476	splice_region_variant	0	NR	3e-16	15.5229	(right hippocampus)	NA		NR [9227495] (imputed)	N
Hipp_Left_RD_PC5	rs146607495	12	117309440	rs188402627	2020-01-28	31676860	Zhao B	2019-11-01	Nat Genet	www.ncbi.nlm.nih.gov/pubmed/31676860	Genome-wide association analysis of 19,629 individuals identifies variants influencing regional brain volumes and refines their genetic co-architecture with cognitive and mental health traits.	Brain region volumes	19,629 British ancestry individuals	NA	12q24.22	NR	HRK			ENSG00000135116	NA	NA	rs188402627-?	rs188402627	0	188402627	intron_variant	0	NR	2e-09	8.69897	(right entorhinal)	NA		NR [9227495] (imputed)	N
Hipp_Left_RD_PC5	rs146607495	12	117319202	rs146607495	2020-01-28	31676860	Zhao B	2019-11-01	Nat Genet	www.ncbi.nlm.nih.gov/pubmed/31676860	Genome-wide association analysis of 19,629 individuals identifies variants influencing regional brain volumes and refines their genetic co-architecture with cognitive and mental health traits.	Brain region volumes	19,629 British ancestry individuals	NA	12q24.22	NR	HRK			ENSG00000135116	NA	NA	rs146607495-?	rs146607495	0	146607495	5_prime_UTR_variant	0	NR	3e-09	8.52288	(left entorhinal)	NA		NR [9227495] (imputed)	N
Hipp_Left_RD_PC5	rs146607495	12	117319202	rs146607495	2020-01-28	31676860	Zhao B	2019-11-01	Nat Genet	www.ncbi.nlm.nih.gov/pubmed/31676860	Genome-wide association analysis of 19,629 individuals identifies variants influencing regional brain volumes and refines their genetic co-architecture with cognitive and mental health traits.	Brain region volumes	19,629 British ancestry individuals	NA	12q24.22	NR	HRK			ENSG00000135116	NA	NA	rs146607495-?	rs146607495	0	146607495	5_prime_UTR_variant	0	NR	7e-26	25.1549	(left hippocampus)	NA		NR [9227495] (imputed)	N
Hipp_Left_RD_PC5	rs146607495	12	117319202	rs146607495	2020-01-28	31676860	Zhao B	2019-11-01	Nat Genet	www.ncbi.nlm.nih.gov/pubmed/31676860	Genome-wide association analysis of 19,629 individuals identifies variants influencing regional brain volumes and refines their genetic co-architecture with cognitive and mental health traits.	Brain region volumes	19,629 British ancestry individuals	NA	12q24.22	NR	HRK			ENSG00000135116	NA	NA	rs146607495-?	rs146607495	0	146607495	5_prime_UTR_variant	0	NR	4e-27	26.3979	(right hippocampus)	NA		NR [9227495] (imputed)	N
Hipp_Left_RD_PC5	rs146607495	12	117319202	rs146607495	2020-10-23	32665545	van der Meer D	2020-07-14	Nat Commun	www.ncbi.nlm.nih.gov/pubmed/32665545	Understanding the genetic determinants of the brain with MOSTest.	Brain morphology (MOSTest)	26,502 European ancestry individuals	NA	12q24.22	RNFT2, HRK, FBXW8, TESC	HRK			ENSG00000135116	NA	NA	rs146607495-?	rs146607495	0	146607495	5_prime_UTR_variant	0		4e-32	31.3979		NA		NR [7428630] (imputed)	N
Hipp_Left_RD_PC5	rs146607495	12	117319202	rs146607495	2020-10-23	32665545	van der Meer D	2020-07-14	Nat Commun	www.ncbi.nlm.nih.gov/pubmed/32665545	Understanding the genetic determinants of the brain with MOSTest.	Subcortical volume (min-P)	26,502 European ancestry individuals	NA	12q24.22	COL3A1, COL5A2, WDR75	HRK			ENSG00000135116	NA	NA	rs146607495-?	rs146607495	0	146607495	5_prime_UTR_variant	0		9e-26	25.0458		NA		NR [7428630] (imputed)	N
Hipp_Left_RD_PC5	rs146607495	12	117319202	rs146607495	2020-10-23	32665545	van der Meer D	2020-07-14	Nat Commun	www.ncbi.nlm.nih.gov/pubmed/32665545	Understanding the genetic determinants of the brain with MOSTest.	Brain morphology (min-P)	26,502 European ancestry individuals	NA	12q24.22	ADAMTS9	HRK			ENSG00000135116	NA	NA	rs146607495-?	rs146607495	0	146607495	5_prime_UTR_variant	0		1e-25	25		NA		NR [7428630] (imputed)	N
Hipp_Left_RD_PC5	rs146607495	12	117319202	rs146607495	2020-10-23	32665545	van der Meer D	2020-07-14	Nat Commun	www.ncbi.nlm.nih.gov/pubmed/32665545	Understanding the genetic determinants of the brain with MOSTest.	Subcortical volume (MOSTest)	26,502 European ancestry individuals	NA	12q24.22	ANKRD32, MCTP1	HRK			ENSG00000135116	NA	NA	rs146607495-?	rs146607495	0	146607495	5_prime_UTR_variant	0		4e-39	38.3979		NA		NR [7428630] (imputed)	N
Hipp_Left_RD_PC5	rs146607495	12	117320938	rs7315280	2020-01-28	31676860	Zhao B	2019-11-01	Nat Genet	www.ncbi.nlm.nih.gov/pubmed/31676860	Genome-wide association analysis of 19,629 individuals identifies variants influencing regional brain volumes and refines their genetic co-architecture with cognitive and mental health traits.	Brain region volumes	19,629 British ancestry individuals	NA	12q24.22	NR	HRK - FBXW8	ENSG00000135116	ENSG00000174989		1692	27817	rs7315280-?	rs7315280	0	7315280	regulatory_region_variant	1	NR	4e-08	7.39794	(right amygdala)	NA		NR [9227495] (imputed)	N
Hipp_Left_RD_PC5	rs146607495	12	117321662	rs7137149	2019-01-11	30279459	van der Meer D	2018-10-02	Mol Psychiatry	www.ncbi.nlm.nih.gov/pubmed/30279459	Brain scans from 21,297 individuals reveal the genetic architecture of hippocampal subfield volumes.	Presubiculum volume	21,297 European ancestry individuals	NA	12q24.22	HRK	HRK - FBXW8	ENSG00000135116	ENSG00000174989		2416	27093	rs7137149-C	rs7137149	0	7137149	intergenic_variant	1	NR	1e-11	11		6.78	NR mm3 increase	Affymetrix, Illumina [NR] (imputed)	N
Hipp_Left_RD_PC5	rs146607495	12	117323367	rs77956314	2017-05-11	28098162	Hibar DP	2017-01-18	Nat Commun	www.ncbi.nlm.nih.gov/pubmed/28098162	Novel genetic loci associated with hippocampal volume.	Hippocampal volume	26,814 European ancestry individuals	up to 3,863 European ancestry individuals, up to 562 African American individuals, up to 886 Asian ancestry individuals, up to 1,411 Mexican American individuals	12q24.22	HRK	HRK - FBXW8	ENSG00000135116	ENSG00000174989		4121	25388	rs77956314-T	rs77956314	0	77956314	regulatory_region_variant	1	0.916	2e-25	24.699	(EA)	10.418	[NR] z score decrease	Affymetrix, Illumina, Perlegen [NR] (imputed)	N
Hipp_Left_RD_PC5	rs146607495	12	117323367	rs77956314	2015-11-03	25607358	Hibar DP	2015-01-21	Nature	www.ncbi.nlm.nih.gov/pubmed/25607358	Common genetic variants influence human subcortical brain structures.	Subcortical brain region volumes	up to 13,171 European ancestry individuals	up to 15,130 European ancestry individuals, 545 Japanese ancestry individuals, 736 Mexican American individuals	12q24.22	HRK	HRK - FBXW8	ENSG00000135116	ENSG00000174989		4121	25388	rs77956314-T	rs77956314	0	77956314	regulatory_region_variant	1	0.91	3e-15	14.5229	(Hippocampus, EA)	55.18	[41.48-68.88] mm3 decrease	Affymetrix, Illumina [NR] (imputed)	N
Hipp_Left_RD_PC5	rs146607495	12	117323367	rs77956314	2019-04-17	30818988	Klein M	2019-03-01	Am J Psychiatry	www.ncbi.nlm.nih.gov/pubmed/30818988	Genetic Markers of ADHD-Related Variations in Intracranial Volume.	Hippocampal volume	24,704 European ancestry individuals	NA	12q24.22	NR	HRK - FBXW8	ENSG00000135116	ENSG00000174989		4121	25388	rs77956314-T	rs77956314	0	77956314	regulatory_region_variant	1	NR	2e-21	20.699		9.53	NR Z score decrease	NR [9145464] (imputed)	N
Hipp_Left_RD_PC5	rs146607495	12	117323367	rs77956314	2019-01-11	30279459	van der Meer D	2018-10-02	Mol Psychiatry	www.ncbi.nlm.nih.gov/pubmed/30279459	Brain scans from 21,297 individuals reveal the genetic architecture of hippocampal subfield volumes.	Total hippocampal volume	21,297 European ancestry individuals	NA	12q24.22	RNFT2, HRK, FBXW8, TESC	HRK - FBXW8	ENSG00000135116	ENSG00000174989		4121	25388	rs77956314-C	rs77956314	0	77956314	regulatory_region_variant	1	NR	2e-35	34.699		123.31	NR mm3 increase	Affymetrix, Illumina [NR] (imputed)	N
Hipp_Left_RD_PC5	rs146607495	12	117323367	rs77956314	2019-01-11	30279459	van der Meer D	2018-10-02	Mol Psychiatry	www.ncbi.nlm.nih.gov/pubmed/30279459	Brain scans from 21,297 individuals reveal the genetic architecture of hippocampal subfield volumes.	Hippocampal subfield CA4 volume	21,297 European ancestry individuals	NA	12q24.22	RNFT2, HRK, FBXW8, TESC	HRK - FBXW8	ENSG00000135116	ENSG00000174989		4121	25388	rs77956314-C	rs77956314	0	77956314	regulatory_region_variant	1	NR	2e-24	23.699		9.26	NR mm3 increase	Affymetrix, Illumina [NR] (imputed)	N
Hipp_Left_RD_PC5	rs146607495	12	117323367	rs77956314	2019-01-11	30279459	van der Meer D	2018-10-02	Mol Psychiatry	www.ncbi.nlm.nih.gov/pubmed/30279459	Brain scans from 21,297 individuals reveal the genetic architecture of hippocampal subfield volumes.	Dentate gyrus molecular layer volume	21,297 European ancestry individuals	NA	12q24.22	RNFT2, HRK, FBXW8, TESC	HRK - FBXW8	ENSG00000135116	ENSG00000174989		4121	25388	rs77956314-C	rs77956314	0	77956314	regulatory_region_variant	1	NR	2e-25	24.699		19.27	NR mm3 increase	Affymetrix, Illumina [NR] (imputed)	N
Hipp_Left_RD_PC5	rs146607495	12	117323367	rs77956314	2019-01-11	30279459	van der Meer D	2018-10-02	Mol Psychiatry	www.ncbi.nlm.nih.gov/pubmed/30279459	Brain scans from 21,297 individuals reveal the genetic architecture of hippocampal subfield volumes.	Subiculum volume	21,297 European ancestry individuals	NA	12q24.22	RNFT2, HRK, FBXW8	HRK - FBXW8	ENSG00000135116	ENSG00000174989		4121	25388	rs77956314-C	rs77956314	0	77956314	regulatory_region_variant	1	NR	1e-17	17		12.96	NR mm3 increase	Affymetrix, Illumina [NR] (imputed)	N
Hipp_Left_RD_PC5	rs146607495	12	117323367	rs77956314	2019-01-11	30279459	van der Meer D	2018-10-02	Mol Psychiatry	www.ncbi.nlm.nih.gov/pubmed/30279459	Brain scans from 21,297 individuals reveal the genetic architecture of hippocampal subfield volumes.	Hippocampal subfield CA1 volume	21,297 European ancestry individuals	NA	12q24.22	RNFT2, HRK, FBXW8, TESC	HRK - FBXW8	ENSG00000135116	ENSG00000174989		4121	25388	rs77956314-C	rs77956314	0	77956314	regulatory_region_variant	1	NR	7e-28	27.1549		24.08	NR mm3 increase	Affymetrix, Illumina [NR] (imputed)	N
Hipp_Left_RD_PC5	rs146607495	12	117323367	rs77956314	2019-01-11	30279459	van der Meer D	2018-10-02	Mol Psychiatry	www.ncbi.nlm.nih.gov/pubmed/30279459	Brain scans from 21,297 individuals reveal the genetic architecture of hippocampal subfield volumes.	Hippocampal subfield CA3 volume	21,297 European ancestry individuals	NA	12q24.22	RNFT2, HRK, FBXW8	HRK - FBXW8	ENSG00000135116	ENSG00000174989		4121	25388	rs77956314-C	rs77956314	0	77956314	regulatory_region_variant	1	NR	2e-15	14.699		7.79	NR mm3 increase	Affymetrix, Illumina [NR] (imputed)	N
Hipp_Left_RD_PC5	rs146607495	12	117323367	rs77956314	2019-01-11	30279459	van der Meer D	2018-10-02	Mol Psychiatry	www.ncbi.nlm.nih.gov/pubmed/30279459	Brain scans from 21,297 individuals reveal the genetic architecture of hippocampal subfield volumes.	Dentate gyrus granule cell layer volume	21,297 European ancestry individuals	NA	12q24.22	HRK, FBXW8, TESC, RNFT2	HRK - FBXW8	ENSG00000135116	ENSG00000174989		4121	25388	rs77956314-C	rs77956314	0	77956314	regulatory_region_variant	1	NR	9e-26	25.0458		11.01	NR mm3 increase	Affymetrix, Illumina [NR] (imputed)	N
Hipp_Left_RD_PC5	rs146607495	12	117323367	rs77956314	2019-01-11	30279459	van der Meer D	2018-10-02	Mol Psychiatry	www.ncbi.nlm.nih.gov/pubmed/30279459	Brain scans from 21,297 individuals reveal the genetic architecture of hippocampal subfield volumes.	Hippocampal tail volume	21,297 European ancestry individuals	NA	12q24.22	RNFT2, HRK, FBXW8, TESC	HRK - FBXW8	ENSG00000135116	ENSG00000174989		4121	25388	rs77956314-C	rs77956314	0	77956314	regulatory_region_variant	1	NR	2e-19	18.699		20.52	NR mm3 increase	Affymetrix, Illumina [NR] (imputed)	N
Hipp_Left_RD_PC5	rs146607495	12	117323367	rs77956314	2019-01-11	30279459	van der Meer D	2018-10-02	Mol Psychiatry	www.ncbi.nlm.nih.gov/pubmed/30279459	Brain scans from 21,297 individuals reveal the genetic architecture of hippocampal subfield volumes.	HATA volume	21,297 European ancestry individuals	NA	12q24.22	HRK, FBXW8	HRK - FBXW8	ENSG00000135116	ENSG00000174989		4121	25388	rs77956314-C	rs77956314	0	77956314	regulatory_region_variant	1	NR	4e-13	12.3979		2.04	NR mm3 increase	Affymetrix, Illumina [NR] (imputed)	N
Hipp_Left_RD_PC5	rs146607495	12	117327592	rs7294919	2012-06-02	22504421	Bis JC	2012-04-15	Nat Genet	www.ncbi.nlm.nih.gov/pubmed/22504421	Common variants at 12q14 and 12q24 are associated with hippocampal volume.	Hippocampal volume	9,232 European ancestry individuals	2,318 European ancestry individuals	12q24.22	HRK	HRK - FBXW8	ENSG00000135116	ENSG00000174989		8346	21163	rs7294919-T	rs7294919	0	7294919	regulatory_region_variant	1	0.91	3e-11	10.5229		107.8	[76.05-139.55] mm3 decrease	Affymetrix, Illumina [~ 2500000] (imputed)	N
Hipp_Left_RD_PC5	rs146607495	12	117327592	rs7294919	2012-06-21	22504417	Stein JL	2012-04-15	Nat Genet	www.ncbi.nlm.nih.gov/pubmed/22504417	Identification of common variants associated with human hippocampal and intracranial volumes.	Brain structure	2,020 European ancestry neuropsychiatric disorder cases, 5,775 European ancestry controls	599 European ancestry neuropsychiatric disorder cases, 11,915 European ancestry controls, 143 European ancestry and African American neuropsychiatric disorder cases, 94 European ancestry and African American controls, 605 Hispanic controls	12q24.22	HRK, FBXW8	HRK - FBXW8	ENSG00000135116	ENSG00000174989		8346	21163	rs7294919-C	rs7294919	0	7294919	regulatory_region_variant	1	0.099	7e-16	15.1549	(Mean bilateral hippocampal volume)	47.58	[36.04-59.12] mm3 increase	Affymetrix, Illumina [NR] (imputed)	N
Hipp_Left_RD_PC5	rs146607495	12	117327592	rs7294919	2015-11-03	25607358	Hibar DP	2015-01-21	Nature	www.ncbi.nlm.nih.gov/pubmed/25607358	Common genetic variants influence human subcortical brain structures.	Subcortical brain region volumes	up to 13,171 European ancestry individuals	up to 15,130 European ancestry individuals, 545 Japanese ancestry individuals, 736 Mexican American individuals	12q24.22	HRK	HRK - FBXW8	ENSG00000135116	ENSG00000174989		8346	21163	rs7294919-?	rs7294919	0	7294919	regulatory_region_variant	1	NR	7e-10	9.1549	(Hippocampus, EA)	48.84	[33.34-64.34] unit decrease	Affymetrix, Illumina [NR] (imputed)	N
Hipp_Left_RD_PC5	rs146607495	12	117337103	rs113844630	2019-02-08	30595370	Kichaev G	2018-12-27	Am J Hum Genet	www.ncbi.nlm.nih.gov/pubmed/30595370	Leveraging Polygenic Functional Enrichment to Improve GWAS Power.	Eosinophil counts	approximately 440,000 European ancestry individuals	NA	12q24.22		HRK - FBXW8	ENSG00000135116	ENSG00000174989		17857	11652	rs113844630-?	rs113844630	0	113844630	intergenic_variant	1	NR	8e-08	7.09691		NA		NR [~ 8900000] (imputed)	N
Hipp_Left_RD_PC5	rs146607495	12	117337237	rs113315762	2020-09-21	32888493	Chen MH	2020-09-01	Cell	www.ncbi.nlm.nih.gov/pubmed/32888493	Trans-ethnic and Ancestry-Specific Blood-Cell Genetics in 746,667 Individuals from 5 Global Populations.	Eosinophil counts	583,850 African American or Afro-Caribbean, African ancestry, European ancestry, East Asian ancestry, Hispanic or Latin American and South Asian ancestry individuals	NA	12q24.22	NR	HRK - FBXW8	ENSG00000135116	ENSG00000174989		17991	11518	rs113315762-C	rs113315762	0	113315762	intergenic_variant	1	0.113851	2e-11	10.699		NA		Affymetrix, Illumina [19872809] (imputed)	N
Hipp_Left_RD_Mean	rs10751601	10	126302936	rs7095944	2017-03-30	27611488	Almoguera B	2016-09-09	Am J Respir Crit Care Med	www.ncbi.nlm.nih.gov/pubmed/27611488	Identification of Four Novel Loci in Asthma in European American and African American Populations.	Asthma	819 African American non-allergic asthma cases, 2,218 African American allergic asthma cases 4,360 African American controls, 808 European American non-allergic asthma cases, 1,464 European American allergic asthma cases, 11,975 European American controls	NA	10q26.13	LHPP	LHPP			ENSG00000107902	NA	NA	rs7095944-?	rs7095944	0	7095944	intron_variant	0		8e-06	5.09691	(AA)	0.181	[0.091-0.271] unit increase	Affymetrix, Illumina [NR] (imputed)	N
Hipp_Left_RD_Mean	rs10751601	10	126313386	rs2061071	2020-01-28	31676860	Zhao B	2019-11-01	Nat Genet	www.ncbi.nlm.nih.gov/pubmed/31676860	Genome-wide association analysis of 19,629 individuals identifies variants influencing regional brain volumes and refines their genetic co-architecture with cognitive and mental health traits.	Brain region volumes	19,629 British ancestry individuals	NA	10q26.13	NR	FAM53B			ENSG00000189319	NA	NA	rs2061071-?	rs2061071	0	2061071	intron_variant	0	NR	1e-08	8	(left isthmus cingulate)	NA		NR [9227495] (imputed)	N
Hipp_Left_RD_Mean	rs10901814	10	126418782	rs11245344	2019-06-03	31015462	Graham SE	2019-04-23	Nat Commun	www.ncbi.nlm.nih.gov/pubmed/31015462	Sex-specific and pleiotropic effects underlying kidney function identified from GWAS meta-analysis.	Estimated glomerular filtration rate	206,856 European ancestry individuals, 143,658 East Asian ancestry individuals	NA	10q26.13	METTL10	FAM53B			ENSG00000189319	NA	NA	rs11245344-C	rs11245344	0	11245344	intron_variant	0	0.4673	3e-11	10.5229		6.63	NR z score increase	Illumina [26237160] (imputed)	N
Hipp_Left_RD_Mean	rs139978063	10	126419384	rs10901812	2021-02-17	33356394	Gill D	2020-12-28	Hypertension	www.ncbi.nlm.nih.gov/pubmed/33356394	Urate, Blood Pressure, and Cardiovascular Disease: Evidence From Mendelian Randomization and Meta-Analysis of Clinical Trials.	Urate levels	454,183 European ancestry individuals	NA	10q26.13	NR	FAM53B			ENSG00000189319	NA	NA	rs10901812-A	rs10901812	0	10901812	intron_variant	0	0.27	9e-17	16.0458		0.0171	[0.013-0.021] unit increase	NR [NR]	N
Hipp_Left_RD_Mean	rs10901814	10	126424137	rs4962691	2019-03-19	30604766	Morris AP	2019-01-03	Nat Commun	www.ncbi.nlm.nih.gov/pubmed/30604766	Trans-ethnic kidney function association study reveals putative causal genes and effects on kidney-specific disease aetiologies.	Estimated glomerular filtration rate	134,070 European ancestry individuals, 143,658 East Asian ancestry individuals, 26,344 Hispanic or Latino ancestry individuals, 8,224 African American individuals	NA	10q26.13	FAM53B	FAM53B			ENSG00000189319	NA	NA	rs4962691-T	rs4962691	0	4962691	intron_variant	0	0.571	5e-10	9.30103		0.291	[0.11-0.47] ml/min/1.73m2 decrease	Affymetrix, Illumina [at least 5248638] (imputed)	N
Hipp_Left_RD_Mean	rs10901814	10	126424137	rs4962691	2020-01-28	31676860	Zhao B	2019-11-01	Nat Genet	www.ncbi.nlm.nih.gov/pubmed/31676860	Genome-wide association analysis of 19,629 individuals identifies variants influencing regional brain volumes and refines their genetic co-architecture with cognitive and mental health traits.	Brain region volumes	19,629 British ancestry individuals	NA	10q26.13	NR	FAM53B			ENSG00000189319	NA	NA	rs4962691-?	rs4962691	0	4962691	intron_variant	0	NR	1e-10	10	(right hippocampus)	NA		NR [9227495] (imputed)	N
Hipp_Left_RD_Mean	rs10901814	10	126424823	rs4962692	2020-10-23	32665545	van der Meer D	2020-07-14	Nat Commun	www.ncbi.nlm.nih.gov/pubmed/32665545	Understanding the genetic determinants of the brain with MOSTest.	Cortical thickness (MOSTest)	26,502 European ancestry individuals	NA	10q26.13	NR	FAM53B			ENSG00000189319	NA	NA	rs4962692-?	rs4962692	0	4962692	intron_variant	0		3e-14	13.5229		NA		NR [7428630] (imputed)	N
Hipp_Left_RD_Mean	rs10901814	10	126427037	rs11245347	2020-01-28	31676860	Zhao B	2019-11-01	Nat Genet	www.ncbi.nlm.nih.gov/pubmed/31676860	Genome-wide association analysis of 19,629 individuals identifies variants influencing regional brain volumes and refines their genetic co-architecture with cognitive and mental health traits.	Brain region volumes	19,629 British ancestry individuals	NA	10q26.13	NR	FAM53B			ENSG00000189319	NA	NA	rs11245347-?	rs11245347	0	11245347	intron_variant	0	NR	3e-10	9.52288	(left hippocampus)	NA		NR [9227495] (imputed)	N
Hipp_Left_RD_Mean	rs10901814	10	126427037	rs11245347	2020-10-23	32665545	van der Meer D	2020-07-14	Nat Commun	www.ncbi.nlm.nih.gov/pubmed/32665545	Understanding the genetic determinants of the brain with MOSTest.	Brain morphology (MOSTest)	26,502 European ancestry individuals	NA	10q26.13	LHPP, RP11-12J10.3, FAM53B, METTL10, FAM175B	FAM53B			ENSG00000189319	NA	NA	rs11245347-?	rs11245347	0	11245347	intron_variant	0		4e-63	62.3979		NA		NR [7428630] (imputed)	N
Hipp_Left_RD_Mean	rs10901814	10	126427037	rs11245347	2020-10-23	32665545	van der Meer D	2020-07-14	Nat Commun	www.ncbi.nlm.nih.gov/pubmed/32665545	Understanding the genetic determinants of the brain with MOSTest.	Cortical thickness (min-P)	26,502 European ancestry individuals	NA	10q26.13	DAB1	FAM53B			ENSG00000189319	NA	NA	rs11245347-?	rs11245347	0	11245347	intron_variant	0		3e-10	9.52288		NA		NR [7428630] (imputed)	N
Hipp_Left_RD_Mean	rs10901814	10	126427037	rs11245347	2020-10-23	32665545	van der Meer D	2020-07-14	Nat Commun	www.ncbi.nlm.nih.gov/pubmed/32665545	Understanding the genetic determinants of the brain with MOSTest.	Brain morphology (min-P)	26,502 European ancestry individuals	NA	10q26.13	FAM117B, ICA1L, WDR12, CARF, NBEAL1, CYP20A1, ABI2	FAM53B			ENSG00000189319	NA	NA	rs11245347-?	rs11245347	0	11245347	intron_variant	0		9e-20	19.0458		NA		NR [7428630] (imputed)	N
Hipp_Left_RD_Mean	rs10901814	10	126427037	rs11245347	2020-10-23	32665545	van der Meer D	2020-07-14	Nat Commun	www.ncbi.nlm.nih.gov/pubmed/32665545	Understanding the genetic determinants of the brain with MOSTest.	Subcortical volume (MOSTest)	26,502 European ancestry individuals	NA	10q26.13	FIP1L1, CHIC2, AC110792.1	FAM53B			ENSG00000189319	NA	NA	rs11245347-?	rs11245347	0	11245347	intron_variant	0		5e-50	49.301		NA		NR [7428630] (imputed)	N
Hipp_Left_RD_Mean	rs10901814	10	126427037	rs11245347	2020-10-23	32665545	van der Meer D	2020-07-14	Nat Commun	www.ncbi.nlm.nih.gov/pubmed/32665545	Understanding the genetic determinants of the brain with MOSTest.	Subcortical volume (min-P)	26,502 European ancestry individuals	NA	10q26.13	C2orf73	FAM53B			ENSG00000189319	NA	NA	rs11245347-?	rs11245347	0	11245347	intron_variant	0		5e-20	19.301		NA		NR [7428630] (imputed)	N
Hipp_Left_RD_Mean	rs10901814	10	126436717	rs4962694	2019-01-11	30279459	van der Meer D	2018-10-02	Mol Psychiatry	www.ncbi.nlm.nih.gov/pubmed/30279459	Brain scans from 21,297 individuals reveal the genetic architecture of hippocampal subfield volumes.	Dentate gyrus molecular layer volume (corrected for total hippocampal volume)	21,297 European ancestry individuals	NA	10q26.13	FAM53B, FAM175B, METTL10	FAM53B - EEF1AKMT2	ENSG00000189319	ENSG00000203791		3770	1	rs4962694-G	rs4962694	0	4962694	intron_variant	1	NR	4e-12	11.3979		1.36	NR mm3 decrease	Affymetrix, Illumina [NR] (imputed)	N
Hipp_Left_RD_Mean	rs10901814	10	126446592	rs1055256	2019-07-05	31152163	Wuttke M	2019-05-31	Nat Genet	www.ncbi.nlm.nih.gov/pubmed/31152163	A catalog of genetic loci associated with kidney function from analyses of a million individuals.	Estimated glomerular filtration rate	567,460 European ancestry individuals, 165,726 East Asian ancestry individuals, 13,842 African American individuals, 13,359 South Asian ancestry individuals, 4,961 Hispanic individuals	216,518 European ancestry individuals, 64,204 non-Hispanic black individuals	10q26.13	EEF1AKMT2	EEF1AKMT2			ENSG00000203791	NA	NA	rs1055256-A	rs1055256	0	1055256	3_prime_UTR_variant	0	0.4235	2e-20	19.699		0.0025	[0.0019-0.0031] unit increase	Affymetrix, Illumina [8221591] (imputed)	N
Hipp_Left_RD_Mean	rs10901814	10	126456997	rs10430743	2019-07-05	31152163	Wuttke M	2019-05-31	Nat Genet	www.ncbi.nlm.nih.gov/pubmed/31152163	A catalog of genetic loci associated with kidney function from analyses of a million individuals.	Estimated glomerular filtration rate	567,460 European ancestry individuals	216,518 European ancestry individuals	10q26.13	EEF1AKMT2	EEF1AKMT2			ENSG00000203791	NA	NA	rs10430743-T	rs10430743	0	10430743	intron_variant	0	0.4282	5e-19	18.301		0.0025	[0.0019-0.0031] unit increase	Affymetrix, Illumina [8834748] (imputed)	N
Hipp_Left_RD_Mean	rs10901814	10	126461368	rs2363340	2019-01-11	30279459	van der Meer D	2018-10-02	Mol Psychiatry	www.ncbi.nlm.nih.gov/pubmed/30279459	Brain scans from 21,297 individuals reveal the genetic architecture of hippocampal subfield volumes.	Hippocampal tail volume	21,297 European ancestry individuals	NA	10q26.13	LHPP, FAM53B, METTL10, FAM175B	EEF1AKMT2			ENSG00000203791	NA	NA	rs2363340-C	rs2363340	0	2363340	intron_variant	0	NR	3e-14	13.5229		9.45	NR mm3 increase	Affymetrix, Illumina [NR] (imputed)	N
Hipp_Left_RD_Mean	rs10901814	10	126474200	rs12218858	2019-01-11	30279459	van der Meer D	2018-10-02	Mol Psychiatry	www.ncbi.nlm.nih.gov/pubmed/30279459	Brain scans from 21,297 individuals reveal the genetic architecture of hippocampal subfield volumes.	Total hippocampal volume	21,297 European ancestry individuals	NA	10q26.13	FAM175B, FAM53B, METTL10	EEF1AKMT2			ENSG00000203791	NA	NA	rs12218858-C	rs12218858	0	12218858	intron_variant	0	NR	1e-15	15		43.75	NR mm3 increase	Affymetrix, Illumina [NR] (imputed)	N
Hipp_Left_RD_Mean	rs10901814	10	126474200	rs12218858	2019-01-11	30279459	van der Meer D	2018-10-02	Mol Psychiatry	www.ncbi.nlm.nih.gov/pubmed/30279459	Brain scans from 21,297 individuals reveal the genetic architecture of hippocampal subfield volumes.	Hippocampal subfield CA4 volume	21,297 European ancestry individuals	NA	10q26.13	FAM53B, METTL10, FAM175B	EEF1AKMT2			ENSG00000203791	NA	NA	rs12218858-C	rs12218858	0	12218858	intron_variant	0	NR	6e-15	14.2218		3.87	NR mm3 increase	Affymetrix, Illumina [NR] (imputed)	N
Hipp_Left_RD_Mean	rs10901814	10	126474200	rs12218858	2019-01-11	30279459	van der Meer D	2018-10-02	Mol Psychiatry	www.ncbi.nlm.nih.gov/pubmed/30279459	Brain scans from 21,297 individuals reveal the genetic architecture of hippocampal subfield volumes.	Dentate gyrus granule cell layer volume	21,297 European ancestry individuals	NA	10q26.13	FAM53B, METTL10, FAM175B	EEF1AKMT2			ENSG00000203791	NA	NA	rs12218858-C	rs12218858	0	12218858	intron_variant	0	NR	9e-15	14.0458		4.45	NR mm3 increase	Affymetrix, Illumina [NR] (imputed)	N
Hipp_Left_RD_Mean	rs139978063	10	126480556	rs10901821	2019-10-16	31562340	Akiyama M	2019-09-27	Nat Commun	www.ncbi.nlm.nih.gov/pubmed/31562340	Characterizing rare and low-frequency height-associated variants in the Japanese population.	Height	159,095 Japanese ancestry individuals	32,692 Japanese ancestry individuals	10q26.13	METTL10	EEF1AKMT2 - ABRAXAS2	ENSG00000203791	ENSG00000165660		100	9832	rs10901821-?	rs10901821	0	10901821	TF_binding_site_variant	1	NR	9e-17	16.0458		0.0297189	[0.023-0.037] unit increase	Illumina [27896057] (imputed)	N
Hipp_Left_RD_Mean	rs10901814	10	126482849	rs11245366	2020-01-08	31790847	Hou R	2019-11-29	Bone	www.ncbi.nlm.nih.gov/pubmed/31790847	Genetic variants affecting bone mineral density and bone mineral content at multiple skeletal sites in Hispanic children.	Bone mineral content	1,030 Hispanic or Latin American children	NA	10q26.13	NR	EEF1AKMT2 - ABRAXAS2	ENSG00000203791	ENSG00000165660		2393	7539	rs11245366-G	rs11245366	0	11245366	intergenic_variant	1	0.38	3e-07	6.52288	(lumbar spine)	0.29	[0.17-0.41] g increase	Illumina [> 1100000]	N
Hipp_Left_RD_Mean	rs10901814	10	126484555	rs61872090	2019-02-08	30595370	Kichaev G	2018-12-27	Am J Hum Genet	www.ncbi.nlm.nih.gov/pubmed/30595370	Leveraging Polygenic Functional Enrichment to Improve GWAS Power.	Heel bone mineral density	approximately 446,000 European ancestry individuals	NA	10q26.13		EEF1AKMT2 - ABRAXAS2	ENSG00000203791	ENSG00000165660		4099	5833	rs61872090-?	rs61872090	0	61872090	intergenic_variant	1	NR	5e-10	9.30103		NA		NR [~ 8900000] (imputed)	N
Hipp_Left_RD_Mean	rs10901814	10	126484555	rs61872090	2018-10-18	30048462	Kim SK	2018-07-26	PLoS One	www.ncbi.nlm.nih.gov/pubmed/30048462	Identification of 613 new loci associated with heel bone mineral density and a polygenic risk score for bone mineral density, osteoporosis and fracture.	Heel bone mineral density	394,929 European ancestry individuals	NA	10q26.13		EEF1AKMT2 - ABRAXAS2	ENSG00000203791	ENSG00000165660		4099	5833	rs61872090-?	rs61872090	0	61872090	intergenic_variant	1	NR	4e-09	8.39794		0.011752	[0.0076-0.016] unit decrease	Affymetrix [20259828] (imputed)	N
Hipp_Left_RD_Mean	rs10901814	10	126486443	rs12764880	2020-07-21	32193296	Grasby KL	2020-03-01	Science	www.ncbi.nlm.nih.gov/pubmed/32193296	The genetic architecture of the human cerebral cortex.	Cortical thickness	33,992 European ancestry individuals	14,727 European ancestry individuals, 2,943 individuals	10q26.13	NR	EEF1AKMT2 - ABRAXAS2	ENSG00000203791	ENSG00000165660		5987	3945	rs12764880-T	rs12764880	0	12764880	intergenic_variant	1	0.4328	3e-07	6.52288	(Isthmus Cingulate)	0.00442304	[0.0027-0.0061] unit increase	Affymetrix, Illumina [NR]	N
Hipp_Left_RD_Mean	rs10901814	10	126486443	rs12764880	2020-07-21	32193296	Grasby KL	2020-03-01	Science	www.ncbi.nlm.nih.gov/pubmed/32193296	The genetic architecture of the human cerebral cortex.	Cortical surface area	33,992 European ancestry individuals	14,727 European ancestry individuals, 2,943 individuals	10q26.13	NR	EEF1AKMT2 - ABRAXAS2	ENSG00000203791	ENSG00000165660		5987	3945	rs12764880-T	rs12764880	0	12764880	intergenic_variant	1	0.4327	6e-09	8.22185	(Posterior Cingulate)	4.30226	[2.85-5.75] unit decrease	Affymetrix, Illumina [NR]	N
Hipp_Left_RD_Mean	rs10901814	10	126488660	rs10901823	2020-10-23	32665545	van der Meer D	2020-07-14	Nat Commun	www.ncbi.nlm.nih.gov/pubmed/32665545	Understanding the genetic determinants of the brain with MOSTest.	Cortical surface area (MOSTest)	26,502 European ancestry individuals	NA	10q26.13	NR	EEF1AKMT2 - ABRAXAS2	ENSG00000203791	ENSG00000165660		8204	1728	rs10901823-?	rs10901823	0	10901823	regulatory_region_variant	1		7e-14	13.1549		NA		NR [7428630] (imputed)	N
Hipp_Left_RD_Mean	rs10901814	10	126517989	rs2303611	2020-01-08	31790847	Hou R	2019-11-29	Bone	www.ncbi.nlm.nih.gov/pubmed/31790847	Genetic variants affecting bone mineral density and bone mineral content at multiple skeletal sites in Hispanic children.	Bone mineral content	1,030 Hispanic or Latin American children	NA	10q26.13	ABRAXAS2	ABRAXAS2			ENSG00000165660	NA	NA	rs2303611-G	rs2303611	0	2303611	synonymous_variant	0	0.38	8e-07	6.09691	(lumbar spine)	0.28	[0.16-0.4] g increase	Illumina [> 1100000]	N
Hipp_Left_RD_Mean	rs139978063	10	126537825	rs11245387	2017-03-29	26503814	Hardin M	2016-10-27	Pharmacogenomics J	www.ncbi.nlm.nih.gov/pubmed/26503814	A genome-wide analysis of the response to inhaled ≈í‚â§2-agonists in chronic obstructive pulmonary disease.	Response to bronchodilator in chronic obstructive pulmonary disease (change in FEV1)	5,766 European ancestry cases, 811 African American cases	NA	10q26.13	FAM175B	ABRAXAS2 - NPM1P31	ENSG00000165660	ENSG00000214807		12589	18254	rs11245387-T	rs11245387	0	11245387	intergenic_variant	1	0.4	3e-07	6.52288	(BDRPRED, AA)	1.76	[1.09-2.43] unit decrease	Illumina [NR] (imputed)	N
Hipp_Left_RD_Mean	rs10901814	10	126539128	rs11245388	2019-01-28	30598549	Morris JA	2018-12-31	Nat Genet	www.ncbi.nlm.nih.gov/pubmed/30598549	An atlas of genetic influences on osteoporosis in humans and mice.	Heel bone mineral density	426,824 British ancestry individuals	NA	10q26.13	FAM175B	ABRAXAS2 - NPM1P31	ENSG00000165660	ENSG00000214807		13892	16951	rs11245388-T	rs11245388	0	11245388	intergenic_variant	1	0.428331	1e-10	10		0.0120014	[0.0083-0.0157] unit decrease	NR [13737936] (imputed)	N
Hipp_Left_RD_Mean	rs10901814	10	126551900	rs2559509	2019-02-06	30595370	Kichaev G	2018-12-27	Am J Hum Genet	www.ncbi.nlm.nih.gov/pubmed/30595370	Leveraging Polygenic Functional Enrichment to Improve GWAS Power.	Educational attainment (years of education)	approximately 455,000 European ancestry individuals	NA	10q26.13		ABRAXAS2 - NPM1P31	ENSG00000165660	ENSG00000214807		26664	4179	rs2559509-?	rs2559509	0	2559509	intergenic_variant	1	NR	1e-09	9		NA		NR [~ 8900000] (imputed)	N
Hipp_Left_RD_Mean	rs2559508	10	126552395	rs2629542	2020-01-28	31676860	Zhao B	2019-11-01	Nat Genet	www.ncbi.nlm.nih.gov/pubmed/31676860	Genome-wide association analysis of 19,629 individuals identifies variants influencing regional brain volumes and refines their genetic co-architecture with cognitive and mental health traits.	Brain region volumes	19,629 British ancestry individuals	NA	10q26.13	NR	ABRAXAS2 - NPM1P31	ENSG00000165660	ENSG00000214807		27159	3684	rs2629542-?	rs2629542	0	2629542	regulatory_region_variant	1	NR	7e-11	10.1549	(left hippocampus)	NA		NR [9227495] (imputed)	N
Hipp_Left_RD_Mean	rs2559508	10	126552395	rs2629542	2020-01-28	31676860	Zhao B	2019-11-01	Nat Genet	www.ncbi.nlm.nih.gov/pubmed/31676860	Genome-wide association analysis of 19,629 individuals identifies variants influencing regional brain volumes and refines their genetic co-architecture with cognitive and mental health traits.	Brain region volumes	19,629 British ancestry individuals	NA	10q26.13	NR	ABRAXAS2 - NPM1P31	ENSG00000165660	ENSG00000214807		27159	3684	rs2629542-?	rs2629542	0	2629542	regulatory_region_variant	1	NR	3e-12	11.5229	(right hippocampus)	NA		NR [9227495] (imputed)	N
Hipp_Left_RD_Mean	rs2559508	10	126552395	rs2629542	2019-01-11	30279459	van der Meer D	2018-10-02	Mol Psychiatry	www.ncbi.nlm.nih.gov/pubmed/30279459	Brain scans from 21,297 individuals reveal the genetic architecture of hippocampal subfield volumes.	Hippocampal subfield CA3 volume	21,297 European ancestry individuals	NA	10q26.13	FAM53B, METTL10, FAM175B	ABRAXAS2 - NPM1P31	ENSG00000165660	ENSG00000214807		27159	3684	rs2629542-G	rs2629542	0	2629542	regulatory_region_variant	1	NR	3e-12	11.5229		4.06	NR mm3 increase	Affymetrix, Illumina [NR] (imputed)	N
Hipp_Left_RD_Mean	rs11068224	12	117309440	rs188402627	2020-01-28	31676860	Zhao B	2019-11-01	Nat Genet	www.ncbi.nlm.nih.gov/pubmed/31676860	Genome-wide association analysis of 19,629 individuals identifies variants influencing regional brain volumes and refines their genetic co-architecture with cognitive and mental health traits.	Brain region volumes	19,629 British ancestry individuals	NA	12q24.22	NR	HRK			ENSG00000135116	NA	NA	rs188402627-?	rs188402627	0	188402627	intron_variant	0	NR	2e-09	8.69897	(right entorhinal)	NA		NR [9227495] (imputed)	N
Hipp_Left_RD_Mean	rs11068224	12	117319202	rs146607495	2020-01-28	31676860	Zhao B	2019-11-01	Nat Genet	www.ncbi.nlm.nih.gov/pubmed/31676860	Genome-wide association analysis of 19,629 individuals identifies variants influencing regional brain volumes and refines their genetic co-architecture with cognitive and mental health traits.	Brain region volumes	19,629 British ancestry individuals	NA	12q24.22	NR	HRK			ENSG00000135116	NA	NA	rs146607495-?	rs146607495	0	146607495	5_prime_UTR_variant	0	NR	3e-09	8.52288	(left entorhinal)	NA		NR [9227495] (imputed)	N
Hipp_Left_RD_Mean	rs11068224	12	117319202	rs146607495	2020-01-28	31676860	Zhao B	2019-11-01	Nat Genet	www.ncbi.nlm.nih.gov/pubmed/31676860	Genome-wide association analysis of 19,629 individuals identifies variants influencing regional brain volumes and refines their genetic co-architecture with cognitive and mental health traits.	Brain region volumes	19,629 British ancestry individuals	NA	12q24.22	NR	HRK			ENSG00000135116	NA	NA	rs146607495-?	rs146607495	0	146607495	5_prime_UTR_variant	0	NR	7e-26	25.1549	(left hippocampus)	NA		NR [9227495] (imputed)	N
Hipp_Left_RD_Mean	rs11068224	12	117319202	rs146607495	2020-01-28	31676860	Zhao B	2019-11-01	Nat Genet	www.ncbi.nlm.nih.gov/pubmed/31676860	Genome-wide association analysis of 19,629 individuals identifies variants influencing regional brain volumes and refines their genetic co-architecture with cognitive and mental health traits.	Brain region volumes	19,629 British ancestry individuals	NA	12q24.22	NR	HRK			ENSG00000135116	NA	NA	rs146607495-?	rs146607495	0	146607495	5_prime_UTR_variant	0	NR	4e-27	26.3979	(right hippocampus)	NA		NR [9227495] (imputed)	N
Hipp_Left_RD_Mean	rs11068224	12	117319202	rs146607495	2020-10-23	32665545	van der Meer D	2020-07-14	Nat Commun	www.ncbi.nlm.nih.gov/pubmed/32665545	Understanding the genetic determinants of the brain with MOSTest.	Brain morphology (MOSTest)	26,502 European ancestry individuals	NA	12q24.22	RNFT2, HRK, FBXW8, TESC	HRK			ENSG00000135116	NA	NA	rs146607495-?	rs146607495	0	146607495	5_prime_UTR_variant	0		4e-32	31.3979		NA		NR [7428630] (imputed)	N
Hipp_Left_RD_Mean	rs11068224	12	117319202	rs146607495	2020-10-23	32665545	van der Meer D	2020-07-14	Nat Commun	www.ncbi.nlm.nih.gov/pubmed/32665545	Understanding the genetic determinants of the brain with MOSTest.	Subcortical volume (min-P)	26,502 European ancestry individuals	NA	12q24.22	COL3A1, COL5A2, WDR75	HRK			ENSG00000135116	NA	NA	rs146607495-?	rs146607495	0	146607495	5_prime_UTR_variant	0		9e-26	25.0458		NA		NR [7428630] (imputed)	N
Hipp_Left_RD_Mean	rs11068224	12	117319202	rs146607495	2020-10-23	32665545	van der Meer D	2020-07-14	Nat Commun	www.ncbi.nlm.nih.gov/pubmed/32665545	Understanding the genetic determinants of the brain with MOSTest.	Brain morphology (min-P)	26,502 European ancestry individuals	NA	12q24.22	ADAMTS9	HRK			ENSG00000135116	NA	NA	rs146607495-?	rs146607495	0	146607495	5_prime_UTR_variant	0		1e-25	25		NA		NR [7428630] (imputed)	N
Hipp_Left_RD_Mean	rs11068224	12	117319202	rs146607495	2020-10-23	32665545	van der Meer D	2020-07-14	Nat Commun	www.ncbi.nlm.nih.gov/pubmed/32665545	Understanding the genetic determinants of the brain with MOSTest.	Subcortical volume (MOSTest)	26,502 European ancestry individuals	NA	12q24.22	ANKRD32, MCTP1	HRK			ENSG00000135116	NA	NA	rs146607495-?	rs146607495	0	146607495	5_prime_UTR_variant	0		4e-39	38.3979		NA		NR [7428630] (imputed)	N
Hipp_Left_RD_Mean	rs7132910	12	117320938	rs7315280	2020-01-28	31676860	Zhao B	2019-11-01	Nat Genet	www.ncbi.nlm.nih.gov/pubmed/31676860	Genome-wide association analysis of 19,629 individuals identifies variants influencing regional brain volumes and refines their genetic co-architecture with cognitive and mental health traits.	Brain region volumes	19,629 British ancestry individuals	NA	12q24.22	NR	HRK - FBXW8	ENSG00000135116	ENSG00000174989		1692	27817	rs7315280-?	rs7315280	0	7315280	regulatory_region_variant	1	NR	4e-08	7.39794	(right amygdala)	NA		NR [9227495] (imputed)	N
Hipp_Left_RD_Mean	rs11068224	12	117321662	rs7137149	2019-01-11	30279459	van der Meer D	2018-10-02	Mol Psychiatry	www.ncbi.nlm.nih.gov/pubmed/30279459	Brain scans from 21,297 individuals reveal the genetic architecture of hippocampal subfield volumes.	Presubiculum volume	21,297 European ancestry individuals	NA	12q24.22	HRK	HRK - FBXW8	ENSG00000135116	ENSG00000174989		2416	27093	rs7137149-C	rs7137149	0	7137149	intergenic_variant	1	NR	1e-11	11		6.78	NR mm3 increase	Affymetrix, Illumina [NR] (imputed)	N
Hipp_Left_RD_Mean	rs11068224	12	117323367	rs77956314	2017-05-11	28098162	Hibar DP	2017-01-18	Nat Commun	www.ncbi.nlm.nih.gov/pubmed/28098162	Novel genetic loci associated with hippocampal volume.	Hippocampal volume	26,814 European ancestry individuals	up to 3,863 European ancestry individuals, up to 562 African American individuals, up to 886 Asian ancestry individuals, up to 1,411 Mexican American individuals	12q24.22	HRK	HRK - FBXW8	ENSG00000135116	ENSG00000174989		4121	25388	rs77956314-T	rs77956314	0	77956314	regulatory_region_variant	1	0.916	2e-25	24.699	(EA)	10.418	[NR] z score decrease	Affymetrix, Illumina, Perlegen [NR] (imputed)	N
Hipp_Left_RD_Mean	rs11068224	12	117323367	rs77956314	2015-11-03	25607358	Hibar DP	2015-01-21	Nature	www.ncbi.nlm.nih.gov/pubmed/25607358	Common genetic variants influence human subcortical brain structures.	Subcortical brain region volumes	up to 13,171 European ancestry individuals	up to 15,130 European ancestry individuals, 545 Japanese ancestry individuals, 736 Mexican American individuals	12q24.22	HRK	HRK - FBXW8	ENSG00000135116	ENSG00000174989		4121	25388	rs77956314-T	rs77956314	0	77956314	regulatory_region_variant	1	0.91	3e-15	14.5229	(Hippocampus, EA)	55.18	[41.48-68.88] mm3 decrease	Affymetrix, Illumina [NR] (imputed)	N
Hipp_Left_RD_Mean	rs11068224	12	117323367	rs77956314	2019-04-17	30818988	Klein M	2019-03-01	Am J Psychiatry	www.ncbi.nlm.nih.gov/pubmed/30818988	Genetic Markers of ADHD-Related Variations in Intracranial Volume.	Hippocampal volume	24,704 European ancestry individuals	NA	12q24.22	NR	HRK - FBXW8	ENSG00000135116	ENSG00000174989		4121	25388	rs77956314-T	rs77956314	0	77956314	regulatory_region_variant	1	NR	2e-21	20.699		9.53	NR Z score decrease	NR [9145464] (imputed)	N
Hipp_Left_RD_Mean	rs11068224	12	117323367	rs77956314	2019-01-11	30279459	van der Meer D	2018-10-02	Mol Psychiatry	www.ncbi.nlm.nih.gov/pubmed/30279459	Brain scans from 21,297 individuals reveal the genetic architecture of hippocampal subfield volumes.	Total hippocampal volume	21,297 European ancestry individuals	NA	12q24.22	RNFT2, HRK, FBXW8, TESC	HRK - FBXW8	ENSG00000135116	ENSG00000174989		4121	25388	rs77956314-C	rs77956314	0	77956314	regulatory_region_variant	1	NR	2e-35	34.699		123.31	NR mm3 increase	Affymetrix, Illumina [NR] (imputed)	N
Hipp_Left_RD_Mean	rs11068224	12	117323367	rs77956314	2019-01-11	30279459	van der Meer D	2018-10-02	Mol Psychiatry	www.ncbi.nlm.nih.gov/pubmed/30279459	Brain scans from 21,297 individuals reveal the genetic architecture of hippocampal subfield volumes.	Hippocampal subfield CA4 volume	21,297 European ancestry individuals	NA	12q24.22	RNFT2, HRK, FBXW8, TESC	HRK - FBXW8	ENSG00000135116	ENSG00000174989		4121	25388	rs77956314-C	rs77956314	0	77956314	regulatory_region_variant	1	NR	2e-24	23.699		9.26	NR mm3 increase	Affymetrix, Illumina [NR] (imputed)	N
Hipp_Left_RD_Mean	rs11068224	12	117323367	rs77956314	2019-01-11	30279459	van der Meer D	2018-10-02	Mol Psychiatry	www.ncbi.nlm.nih.gov/pubmed/30279459	Brain scans from 21,297 individuals reveal the genetic architecture of hippocampal subfield volumes.	Dentate gyrus molecular layer volume	21,297 European ancestry individuals	NA	12q24.22	RNFT2, HRK, FBXW8, TESC	HRK - FBXW8	ENSG00000135116	ENSG00000174989		4121	25388	rs77956314-C	rs77956314	0	77956314	regulatory_region_variant	1	NR	2e-25	24.699		19.27	NR mm3 increase	Affymetrix, Illumina [NR] (imputed)	N
Hipp_Left_RD_Mean	rs11068224	12	117323367	rs77956314	2019-01-11	30279459	van der Meer D	2018-10-02	Mol Psychiatry	www.ncbi.nlm.nih.gov/pubmed/30279459	Brain scans from 21,297 individuals reveal the genetic architecture of hippocampal subfield volumes.	Subiculum volume	21,297 European ancestry individuals	NA	12q24.22	RNFT2, HRK, FBXW8	HRK - FBXW8	ENSG00000135116	ENSG00000174989		4121	25388	rs77956314-C	rs77956314	0	77956314	regulatory_region_variant	1	NR	1e-17	17		12.96	NR mm3 increase	Affymetrix, Illumina [NR] (imputed)	N
Hipp_Left_RD_Mean	rs11068224	12	117323367	rs77956314	2019-01-11	30279459	van der Meer D	2018-10-02	Mol Psychiatry	www.ncbi.nlm.nih.gov/pubmed/30279459	Brain scans from 21,297 individuals reveal the genetic architecture of hippocampal subfield volumes.	Hippocampal subfield CA1 volume	21,297 European ancestry individuals	NA	12q24.22	RNFT2, HRK, FBXW8, TESC	HRK - FBXW8	ENSG00000135116	ENSG00000174989		4121	25388	rs77956314-C	rs77956314	0	77956314	regulatory_region_variant	1	NR	7e-28	27.1549		24.08	NR mm3 increase	Affymetrix, Illumina [NR] (imputed)	N
Hipp_Left_RD_Mean	rs11068224	12	117323367	rs77956314	2019-01-11	30279459	van der Meer D	2018-10-02	Mol Psychiatry	www.ncbi.nlm.nih.gov/pubmed/30279459	Brain scans from 21,297 individuals reveal the genetic architecture of hippocampal subfield volumes.	Hippocampal subfield CA3 volume	21,297 European ancestry individuals	NA	12q24.22	RNFT2, HRK, FBXW8	HRK - FBXW8	ENSG00000135116	ENSG00000174989		4121	25388	rs77956314-C	rs77956314	0	77956314	regulatory_region_variant	1	NR	2e-15	14.699		7.79	NR mm3 increase	Affymetrix, Illumina [NR] (imputed)	N
Hipp_Left_RD_Mean	rs11068224	12	117323367	rs77956314	2019-01-11	30279459	van der Meer D	2018-10-02	Mol Psychiatry	www.ncbi.nlm.nih.gov/pubmed/30279459	Brain scans from 21,297 individuals reveal the genetic architecture of hippocampal subfield volumes.	Dentate gyrus granule cell layer volume	21,297 European ancestry individuals	NA	12q24.22	HRK, FBXW8, TESC, RNFT2	HRK - FBXW8	ENSG00000135116	ENSG00000174989		4121	25388	rs77956314-C	rs77956314	0	77956314	regulatory_region_variant	1	NR	9e-26	25.0458		11.01	NR mm3 increase	Affymetrix, Illumina [NR] (imputed)	N
Hipp_Left_RD_Mean	rs11068224	12	117323367	rs77956314	2019-01-11	30279459	van der Meer D	2018-10-02	Mol Psychiatry	www.ncbi.nlm.nih.gov/pubmed/30279459	Brain scans from 21,297 individuals reveal the genetic architecture of hippocampal subfield volumes.	Hippocampal tail volume	21,297 European ancestry individuals	NA	12q24.22	RNFT2, HRK, FBXW8, TESC	HRK - FBXW8	ENSG00000135116	ENSG00000174989		4121	25388	rs77956314-C	rs77956314	0	77956314	regulatory_region_variant	1	NR	2e-19	18.699		20.52	NR mm3 increase	Affymetrix, Illumina [NR] (imputed)	N
Hipp_Left_RD_Mean	rs11068224	12	117323367	rs77956314	2019-01-11	30279459	van der Meer D	2018-10-02	Mol Psychiatry	www.ncbi.nlm.nih.gov/pubmed/30279459	Brain scans from 21,297 individuals reveal the genetic architecture of hippocampal subfield volumes.	HATA volume	21,297 European ancestry individuals	NA	12q24.22	HRK, FBXW8	HRK - FBXW8	ENSG00000135116	ENSG00000174989		4121	25388	rs77956314-C	rs77956314	0	77956314	regulatory_region_variant	1	NR	4e-13	12.3979		2.04	NR mm3 increase	Affymetrix, Illumina [NR] (imputed)	N
Hipp_Left_RD_Mean	rs11068224	12	117327592	rs7294919	2012-06-02	22504421	Bis JC	2012-04-15	Nat Genet	www.ncbi.nlm.nih.gov/pubmed/22504421	Common variants at 12q14 and 12q24 are associated with hippocampal volume.	Hippocampal volume	9,232 European ancestry individuals	2,318 European ancestry individuals	12q24.22	HRK	HRK - FBXW8	ENSG00000135116	ENSG00000174989		8346	21163	rs7294919-T	rs7294919	0	7294919	regulatory_region_variant	1	0.91	3e-11	10.5229		107.8	[76.05-139.55] mm3 decrease	Affymetrix, Illumina [~ 2500000] (imputed)	N
Hipp_Left_RD_Mean	rs11068224	12	117327592	rs7294919	2012-06-21	22504417	Stein JL	2012-04-15	Nat Genet	www.ncbi.nlm.nih.gov/pubmed/22504417	Identification of common variants associated with human hippocampal and intracranial volumes.	Brain structure	2,020 European ancestry neuropsychiatric disorder cases, 5,775 European ancestry controls	599 European ancestry neuropsychiatric disorder cases, 11,915 European ancestry controls, 143 European ancestry and African American neuropsychiatric disorder cases, 94 European ancestry and African American controls, 605 Hispanic controls	12q24.22	HRK, FBXW8	HRK - FBXW8	ENSG00000135116	ENSG00000174989		8346	21163	rs7294919-C	rs7294919	0	7294919	regulatory_region_variant	1	0.099	7e-16	15.1549	(Mean bilateral hippocampal volume)	47.58	[36.04-59.12] mm3 increase	Affymetrix, Illumina [NR] (imputed)	N
Hipp_Left_RD_Mean	rs11068224	12	117327592	rs7294919	2015-11-03	25607358	Hibar DP	2015-01-21	Nature	www.ncbi.nlm.nih.gov/pubmed/25607358	Common genetic variants influence human subcortical brain structures.	Subcortical brain region volumes	up to 13,171 European ancestry individuals	up to 15,130 European ancestry individuals, 545 Japanese ancestry individuals, 736 Mexican American individuals	12q24.22	HRK	HRK - FBXW8	ENSG00000135116	ENSG00000174989		8346	21163	rs7294919-?	rs7294919	0	7294919	regulatory_region_variant	1	NR	7e-10	9.1549	(Hippocampus, EA)	48.84	[33.34-64.34] unit decrease	Affymetrix, Illumina [NR] (imputed)	N
Hipp_Left_RD_Mean	rs7132910	12	117337101	rs12320925	2020-01-28	31676860	Zhao B	2019-11-01	Nat Genet	www.ncbi.nlm.nih.gov/pubmed/31676860	Genome-wide association analysis of 19,629 individuals identifies variants influencing regional brain volumes and refines their genetic co-architecture with cognitive and mental health traits.	Brain region volumes	19,629 British ancestry individuals	NA	12q24.22	NR	HRK - FBXW8	ENSG00000135116	ENSG00000174989		17855	11654	rs12320925-?	rs12320925	0	12320925	intergenic_variant	1	NR	3e-17	16.5229	(left hippocampus)	NA		NR [9227495] (imputed)	N
Hipp_Left_RD_Mean	rs7132910	12	117337101	rs12320925	2020-01-28	31676860	Zhao B	2019-11-01	Nat Genet	www.ncbi.nlm.nih.gov/pubmed/31676860	Genome-wide association analysis of 19,629 individuals identifies variants influencing regional brain volumes and refines their genetic co-architecture with cognitive and mental health traits.	Brain region volumes	19,629 British ancestry individuals	NA	12q24.22	NR	HRK - FBXW8	ENSG00000135116	ENSG00000174989		17855	11654	rs12320925-?	rs12320925	0	12320925	intergenic_variant	1	NR	2e-19	18.699	(right hippocampus)	NA		NR [9227495] (imputed)	N
Hipp_Left_RD_Mean	rs11068224	12	117337103	rs113844630	2019-02-08	30595370	Kichaev G	2018-12-27	Am J Hum Genet	www.ncbi.nlm.nih.gov/pubmed/30595370	Leveraging Polygenic Functional Enrichment to Improve GWAS Power.	Eosinophil counts	approximately 440,000 European ancestry individuals	NA	12q24.22		HRK - FBXW8	ENSG00000135116	ENSG00000174989		17857	11652	rs113844630-?	rs113844630	0	113844630	intergenic_variant	1	NR	8e-08	7.09691		NA		NR [~ 8900000] (imputed)	N
Hipp_Left_RD_Mean	rs11068224	12	117337237	rs113315762	2020-09-21	32888493	Chen MH	2020-09-01	Cell	www.ncbi.nlm.nih.gov/pubmed/32888493	Trans-ethnic and Ancestry-Specific Blood-Cell Genetics in 746,667 Individuals from 5 Global Populations.	Eosinophil counts	583,850 African American or Afro-Caribbean, African ancestry, European ancestry, East Asian ancestry, Hispanic or Latin American and South Asian ancestry individuals	NA	12q24.22	NR	HRK - FBXW8	ENSG00000135116	ENSG00000174989		17991	11518	rs113315762-C	rs113315762	0	113315762	intergenic_variant	1	0.113851	2e-11	10.699		NA		Affymetrix, Illumina [19872809] (imputed)	N
Hipp_Left_RD_Mean	rs11068224	12	117347173	rs11837918	2020-01-28	31676860	Zhao B	2019-11-01	Nat Genet	www.ncbi.nlm.nih.gov/pubmed/31676860	Genome-wide association analysis of 19,629 individuals identifies variants influencing regional brain volumes and refines their genetic co-architecture with cognitive and mental health traits.	Brain region volumes	19,629 British ancestry individuals	NA	12q24.22	NR	HRK - FBXW8	ENSG00000135116	ENSG00000174989		27927	1582	rs11837918-?	rs11837918	0	11837918	intergenic_variant	1	NR	1e-11	11	(left hippocampus)	NA		NR [9227495] (imputed)	N
Hipp_Left_RD_Mean	rs11068224	12	117347173	rs11837918	2020-01-28	31676860	Zhao B	2019-11-01	Nat Genet	www.ncbi.nlm.nih.gov/pubmed/31676860	Genome-wide association analysis of 19,629 individuals identifies variants influencing regional brain volumes and refines their genetic co-architecture with cognitive and mental health traits.	Brain region volumes	19,629 British ancestry individuals	NA	12q24.22	NR	HRK - FBXW8	ENSG00000135116	ENSG00000174989		27927	1582	rs11837918-?	rs11837918	0	11837918	intergenic_variant	1	NR	2e-15	14.699	(right hippocampus)	NA		NR [9227495] (imputed)	N
Hipp_Left_mTBM1_PC1	rs8404	16	89735071	rs117418297	2020-09-21	32888493	Chen MH	2020-09-01	Cell	www.ncbi.nlm.nih.gov/pubmed/32888493	Trans-ethnic and Ancestry-Specific Blood-Cell Genetics in 746,667 Individuals from 5 Global Populations.	Platelet count	542,827 European ancestry individuals	NA	16q24.3	NR	SPATA33			ENSG00000167523	NA	NA	rs117418297-T	rs117418297	0	117418297	intron_variant	0	0.091639	2e-12	11.699		0.022655	[0.016-0.029] SD unit increase	Affymetrix, Illumina [50241410] (imputed)	N
Hipp_Left_mTBM1_PC1	rs8404	16	89735071	rs117418297	2020-09-21	32888493	Chen MH	2020-09-01	Cell	www.ncbi.nlm.nih.gov/pubmed/32888493	Trans-ethnic and Ancestry-Specific Blood-Cell Genetics in 746,667 Individuals from 5 Global Populations.	Platelet count	721,201 African American or Afro-Caribbean, African ancestry, European ancestry, East Asian ancestry, Hispanic or Latin American and South Asian ancestry individuals	NA	16q24.3	NR	SPATA33			ENSG00000167523	NA	NA	rs117418297-T	rs117418297	0	117418297	intron_variant	0	0.0710469	4e-10	9.39794		NA		Affymetrix, Illumina [24588908] (imputed)	N
Hipp_Left_mTBM1_PC1	rs8404	16	89744300	rs146222044	2020-02-05	31666681	Zhao B	2019-10-30	Mol Psychiatry	www.ncbi.nlm.nih.gov/pubmed/31666681	Large-scale GWAS reveals genetic architecture of brain white matter microstructure and genetic overlap with cognitive and mental health traits (n‚Äö√Ñ√¢=‚Äö√Ñ√¢17,706).	White matter microstructure (fractional anisotropy)	17,706 European ancestry individuals	NA	16q24.3	NR	SPATA33 - CDK10	ENSG00000167523	ENSG00000185324		6620	2845	rs146222044-?	rs146222044	0	146222044	intron_variant	1		3e-09	8.52288	(Superior longitudinal fasciculus)	NA		NR [8955960] (imputed)	N
Hipp_Left_mTBM1_PC1	rs8404	16	89744300	rs146222044	2020-02-05	31666681	Zhao B	2019-10-30	Mol Psychiatry	www.ncbi.nlm.nih.gov/pubmed/31666681	Large-scale GWAS reveals genetic architecture of brain white matter microstructure and genetic overlap with cognitive and mental health traits (n‚Äö√Ñ√¢=‚Äö√Ñ√¢17,706).	White matter microstructure (radial diusivities)	17,706 European ancestry individuals	NA	16q24.3	NR	SPATA33 - CDK10	ENSG00000167523	ENSG00000185324		6620	2845	rs146222044-?	rs146222044	0	146222044	intron_variant	1		3e-09	8.52288	(Superior longitudinal fasciculus)	NA		NR [8955960] (imputed)	N
Hipp_Left_mTBM1_PC1	rs8404	16	89883007	rs1800282	2020-06-17	32327693	Oskarsson GR	2020-04-23	Commun Biol	www.ncbi.nlm.nih.gov/pubmed/32327693	Predicted loss and gain of function mutations in ACO1 are associated with erythropoiesis.	Hemoglobin levels	684,122 European ancestry individuals	NA	16q24.3	FANCA	FANCA			ENSG00000187741	NA	NA	rs1800282-T	rs1800282	0	1800282	missense_variant	0		2e-11	10.699		0.023	[NR] unit decrease	Affymetrix, Illumina [43000000] (imputed)	N
Hipp_Left_mTBM1_PC1	rs8404	16	89884310	rs76888998	2018-11-12	30038396	Lee JJ	2018-07-23	Nat Genet	www.ncbi.nlm.nih.gov/pubmed/30038396	Gene discovery and polygenic prediction from a genome-wide association study of educational attainment in 1.1 million individuals.	Self-reported math ability	564,698 European ancestry individuals	NA	16q24.3	Intergenic	FANCA - SPIRE2	ENSG00000187741	ENSG00000204991		1245	277	rs76888998-G	rs76888998	0	76888998	regulatory_region_variant	1	0.9201	1e-17	17		0.0308	[0.024-0.038] unit decrease	Affymetrix, Illumina [10000000] (imputed)	N
Hipp_Left_mTBM1_PC2	rs187620717	3	190613450	rs13075101	2020-10-23	32665545	van der Meer D	2020-07-14	Nat Commun	www.ncbi.nlm.nih.gov/pubmed/32665545	Understanding the genetic determinants of the brain with MOSTest.	Cortical thickness (MOSTest)	26,502 European ancestry individuals	NA	3q28	TBX15, WARS2	GMNC - NA	ENSG00000205835			3232	NA	rs13075101-?	rs13075101	0	13075101	intergenic_variant	1		6e-10	9.22185		NA		NR [7428630] (imputed)	N
Hipp_Left_mTBM1_PC2	rs187620717	3	190620146	rs34113929	2019-02-14	30258056	Vojinovic D	2018-09-26	Nat Commun	www.ncbi.nlm.nih.gov/pubmed/30258056	Genome-wide association study of 23,500 individuals identifies 7 loci associated with brain ventricular volume.	Lateral ventricular volume in normal aging	22,045 European ancestry individuals, 1,488 African American individuals	NA	3q28	SNAR-I, OSTN	GMNC - NA	ENSG00000205835			9928	NA	rs34113929-A	rs34113929	0	34113929	intergenic_variant	1	0.41	1e-16	16		8.27	z score decrease	Affymetrix, Illumina [NR] (imputed)	N
Hipp_Left_mTBM1_PC2	rs187620717	3	190636749	rs61500084	2020-01-28	31676860	Zhao B	2019-11-01	Nat Genet	www.ncbi.nlm.nih.gov/pubmed/31676860	Genome-wide association analysis of 19,629 individuals identifies variants influencing regional brain volumes and refines their genetic co-architecture with cognitive and mental health traits.	Brain region volumes	19,629 British ancestry individuals	NA	3q28	NR	GMNC - NA	ENSG00000205835			26531	NA	rs61500084-?	rs61500084	0	61500084	intergenic_variant	1	NR	1e-12	12	(left lateral ventricle)	NA		NR [9227495] (imputed)	N
Hipp_Left_mTBM1_PC2	rs187620717	3	190636749	rs61500084	2020-01-28	31676860	Zhao B	2019-11-01	Nat Genet	www.ncbi.nlm.nih.gov/pubmed/31676860	Genome-wide association analysis of 19,629 individuals identifies variants influencing regional brain volumes and refines their genetic co-architecture with cognitive and mental health traits.	Brain region volumes	19,629 British ancestry individuals	NA	3q28	NR	GMNC - NA	ENSG00000205835			26531	NA	rs61500084-?	rs61500084	0	61500084	intergenic_variant	1	NR	5e-16	15.301	(right lateral ventricle)	NA		NR [9227495] (imputed)	N
Hipp_Left_mTBM1_PC2	rs187620717	3	190640155	rs4308325	2020-10-23	32665545	van der Meer D	2020-07-14	Nat Commun	www.ncbi.nlm.nih.gov/pubmed/32665545	Understanding the genetic determinants of the brain with MOSTest.	Cortical surface area (min-P)	26,502 European ancestry individuals	NA	3q28	NR	GMNC - NA	ENSG00000205835			29937	NA	rs4308325-?	rs4308325	0	4308325	intergenic_variant	1		8e-12	11.0969		NA		NR [7428630] (imputed)	N
Hipp_Left_mTBM1_PC2	rs187620717	3	190640634	rs56234707	2020-02-05	31666681	Zhao B	2019-10-30	Mol Psychiatry	www.ncbi.nlm.nih.gov/pubmed/31666681	Large-scale GWAS reveals genetic architecture of brain white matter microstructure and genetic overlap with cognitive and mental health traits (n‚Äö√Ñ√¢=‚Äö√Ñ√¢17,706).	White matter microstructure (fractional anisotropy)	17,706 European ancestry individuals	NA	3q28	NR	GMNC - NA	ENSG00000205835			30416	NA	rs56234707-?	rs56234707	0	56234707	intergenic_variant	1		2e-10	9.69897	(Fornix (column and body))	NA		NR [8955960] (imputed)	N
Hipp_Left_mTBM1_PC2	rs187620717	3	190640936	rs141962260	2020-02-05	31666681	Zhao B	2019-10-30	Mol Psychiatry	www.ncbi.nlm.nih.gov/pubmed/31666681	Large-scale GWAS reveals genetic architecture of brain white matter microstructure and genetic overlap with cognitive and mental health traits (n‚Äö√Ñ√¢=‚Äö√Ñ√¢17,706).	White matter microstructure (mean diusivities)	17,706 European ancestry individuals	NA	3q28	NR	GMNC - NA	ENSG00000205835			30718	NA	rs141962260-?	rs141962260	1	56268441	intergenic_variant	1		1e-19	19	(Fornix (column and body))	NA		NR [8955960] (imputed)	N
Hipp_Left_mTBM1_PC2	rs187620717	3	190640936	rs141962260	2020-02-05	31666681	Zhao B	2019-10-30	Mol Psychiatry	www.ncbi.nlm.nih.gov/pubmed/31666681	Large-scale GWAS reveals genetic architecture of brain white matter microstructure and genetic overlap with cognitive and mental health traits (n‚Äö√Ñ√¢=‚Äö√Ñ√¢17,706).	White matter microstructure (radial diusivities)	17,706 European ancestry individuals	NA	3q28	NR	GMNC - NA	ENSG00000205835			30718	NA	rs141962260-?	rs141962260	1	56268441	intergenic_variant	1		1e-17	17	(Fornix (column and body))	NA		NR [8955960] (imputed)	N
Hipp_Left_mTBM1_PC2	rs187620717	3	190641109	rs12727448	2020-02-05	31666681	Zhao B	2019-10-30	Mol Psychiatry	www.ncbi.nlm.nih.gov/pubmed/31666681	Large-scale GWAS reveals genetic architecture of brain white matter microstructure and genetic overlap with cognitive and mental health traits (n‚Äö√Ñ√¢=‚Äö√Ñ√¢17,706).	White matter microstructure (axial diusivities)	17,706 European ancestry individuals	NA	3q28	NR	GMNC - NA	ENSG00000205835			30891	NA	rs12727448-?	rs12727448	0	12727448	intergenic_variant	1		2e-22	21.699	(Fornix (column and body))	NA		NR [8955960] (imputed)	N
Hipp_Left_mTBM1_PC2	rs187620717	3	190641109	rs12727448	2020-10-23	32665545	van der Meer D	2020-07-14	Nat Commun	www.ncbi.nlm.nih.gov/pubmed/32665545	Understanding the genetic determinants of the brain with MOSTest.	Cortical thickness (min-P)	26,502 European ancestry individuals	NA	3q28	LACTBL1, C1orf234, KDM1A, LUZP1, HTR1D	GMNC - NA	ENSG00000205835			30891	NA	rs12727448-?	rs12727448	0	12727448	intergenic_variant	1		3e-08	7.52288		NA		NR [7428630] (imputed)	N
Hipp_Left_mTBM1_PC2	rs187620717	3	190647187	rs13066753	2020-01-28	31676860	Zhao B	2019-11-01	Nat Genet	www.ncbi.nlm.nih.gov/pubmed/31676860	Genome-wide association analysis of 19,629 individuals identifies variants influencing regional brain volumes and refines their genetic co-architecture with cognitive and mental health traits.	Brain region volumes	19,629 British ancestry individuals	NA	3q28	NR	GMNC - NA	ENSG00000205835			36969	NA	rs13066753-?	rs13066753	0	13066753	intergenic_variant	1	NR	1e-11	11	(left inferior lateral ventricle)	NA		NR [9227495] (imputed)	N
Hipp_Left_mTBM1_PC2	rs187620717	3	190654424	rs13089287	2020-01-28	31676860	Zhao B	2019-11-01	Nat Genet	www.ncbi.nlm.nih.gov/pubmed/31676860	Genome-wide association analysis of 19,629 individuals identifies variants influencing regional brain volumes and refines their genetic co-architecture with cognitive and mental health traits.	Brain region volumes	19,629 British ancestry individuals	NA	3q28	NR	GMNC - NA	ENSG00000205835			44206	NA	rs13089287-?	rs13089287	0	13089287	intergenic_variant	1	NR	9e-09	8.04576	(X3rd ventricle)	NA		NR [9227495] (imputed)	N
Hipp_Left_mTBM1_PC2	rs187620717	3	190655515	rs1909960	2020-10-23	32665545	van der Meer D	2020-07-14	Nat Commun	www.ncbi.nlm.nih.gov/pubmed/32665545	Understanding the genetic determinants of the brain with MOSTest.	Brain morphology (MOSTest)	26,502 European ancestry individuals	NA	3q28	GMNC	GMNC - NA	ENSG00000205835			45297	NA	rs1909960-?	rs1909960	0	1909960	intergenic_variant	1		1e-72	72		NA		NR [7428630] (imputed)	N
Hipp_Left_mTBM1_PC2	rs187620717	3	190655515	rs1909960	2020-10-23	32665545	van der Meer D	2020-07-14	Nat Commun	www.ncbi.nlm.nih.gov/pubmed/32665545	Understanding the genetic determinants of the brain with MOSTest.	Subcortical volume (MOSTest)	26,502 European ancestry individuals	NA	3q28	KCNK3, SLC35F6, CENPA, DPYSL5, MAPRE3, TMEM214, AGBL5, OST4, EMILIN1, KHK, CGREF1, ABHD1, PREB, C2orf53, TCF23	GMNC - NA	ENSG00000205835			45297	NA	rs1909960-?	rs1909960	0	1909960	intergenic_variant	1		2e-64	63.699		NA		NR [7428630] (imputed)	N
Hipp_Left_mTBM1_PC2	rs187620717	3	190657360	rs905124	2020-07-21	32193296	Grasby KL	2020-03-01	Science	www.ncbi.nlm.nih.gov/pubmed/32193296	The genetic architecture of the human cerebral cortex.	Cortical surface area	33,992 European ancestry individuals	14,727 European ancestry individuals, 2,943 individuals	3q28	NR	GMNC - NA	ENSG00000205835			47142	NA	rs905124-A	rs905124	0	905124	intergenic_variant	1	0.3605	4e-13	12.3979	(Precuneus)	17.1124	[12.5-21.73] unit increase	Affymetrix, Illumina [NR]	N
Hipp_Left_mTBM1_PC2	rs187620717	3	190663557	rs35055419	2017-05-23	28247064	Deming Y	2017-02-28	Acta Neuropathol	www.ncbi.nlm.nih.gov/pubmed/28247064	Genome-wide association study identifies four novel loci associated with Alzheimer's endophenotypes and disease modifiers.	Cerebrospinal T-tau levels	3,146 individuals	NA	3q28	GMNC, SNAR-I, OSTN	GMNC - NA	ENSG00000205835			53339	NA	rs35055419-C	rs35055419	0	35055419	intergenic_variant	1	0.357	3e-11	10.5229		0.04	[0.028-0.052] unit increase	Illumina [7358575] (imputed)	N
Hipp_Left_mTBM1_PC2	rs187620717	3	190663557	rs35055419	2021-05-04	32963231	Hofer E	2020-09-22	Nat Commun	www.ncbi.nlm.nih.gov/pubmed/32963231	Genetic correlations and genome-wide associations of cortical structure in general population samples of 22,824 adults.	Cortical volume	22,824 European and African American ancestry individuals	NA	3q28	OSTN	GMNC - NA	ENSG00000205835			53339	NA	rs35055419-?	rs35055419	0	35055419	intergenic_variant	1		2e-10	9.69897	(Precuneus)	NA		Affymetrix, Illumina [NR] (imputed)	N
Hipp_Left_mTBM1_PC2	rs187620717	3	190666643	rs1159211	2021-05-04	32963231	Hofer E	2020-09-22	Nat Commun	www.ncbi.nlm.nih.gov/pubmed/32963231	Genetic correlations and genome-wide associations of cortical structure in general population samples of 22,824 adults.	Cortical surface area	18,617 European and African American ancestry individuals	22,363 European ancestry individuals	3q28	SNAR-I	GMNC - NA	ENSG00000205835			56425	NA	rs1159211-?	rs1159211	0	1159211	intergenic_variant	1		2e-13	12.699	(Precuneus)	NA		Affymetrix, Illumina [NR] (imputed)	N
Hipp_Left_mTBM1_PC2	rs187620717	3	190669518	rs9877502	2013-09-27	23562540	Cruchaga C	2013-04-04	Neuron	www.ncbi.nlm.nih.gov/pubmed/23562540	GWAS of cerebrospinal fluid tau levels identifies risk variants for Alzheimer's disease.	Alzheimer's disease biomarkers	591 European ancestry cases, 687 European ancestry controls		3q28	UTS2D, SNAR-I, GEMC1, OSTNIL1-RAP, CCDC50	GMNC - NA	ENSG00000205835			59300	NA	rs9877502-A	rs9877502	0	9877502	intergenic_variant	1	NR	5e-09	8.30103	(tau)	0.052	[NR] unit increase	Illumina [5815690] (imputed)	N
Hipp_Left_mTBM1_PC2	rs187620717	3	190671057	rs34542080	2019-05-21	30595370	Kichaev G	2018-12-27	Am J Hum Genet	www.ncbi.nlm.nih.gov/pubmed/30595370	Leveraging Polygenic Functional Enrichment to Improve GWAS Power.	Height	approximately 458,000 European ancestry individuals	NA	3q28		GMNC - NA	ENSG00000205835			60839	NA	rs34542080-?	rs34542080	0	34542080	intergenic_variant	1	NR	1e-13	13		NA		NR [~ 8900000] (imputed)	N
Hipp_Left_mTBM1_PC2	rs187620717	3	190673127	rs35872768	2020-10-23	32665545	van der Meer D	2020-07-14	Nat Commun	www.ncbi.nlm.nih.gov/pubmed/32665545	Understanding the genetic determinants of the brain with MOSTest.	Cortical surface area (MOSTest)	26,502 European ancestry individuals	NA	3q28	VIT, AC007382.1, STRN, HEATR5B	GMNC - NA	ENSG00000205835			62909	NA	rs35872768-?	rs35872768	0	35872768	intergenic_variant	1		4e-16	15.3979		NA		NR [7428630] (imputed)	N
Hipp_Left_mTBM1_Mean	rs73220476	12	117287112	rs73220476	2020-01-28	31676860	Zhao B	2019-11-01	Nat Genet	www.ncbi.nlm.nih.gov/pubmed/31676860	Genome-wide association analysis of 19,629 individuals identifies variants influencing regional brain volumes and refines their genetic co-architecture with cognitive and mental health traits.	Brain region volumes	19,629 British ancestry individuals	NA	12q24.22	NR	RNFT2			ENSG00000135119	NA	NA	rs73220476-?	rs73220476	0	73220476	splice_region_variant	0	NR	8e-16	15.0969	(left hippocampus)	NA		NR [9227495] (imputed)	N
Hipp_Left_mTBM1_Mean	rs73220476	12	117287112	rs73220476	2020-01-28	31676860	Zhao B	2019-11-01	Nat Genet	www.ncbi.nlm.nih.gov/pubmed/31676860	Genome-wide association analysis of 19,629 individuals identifies variants influencing regional brain volumes and refines their genetic co-architecture with cognitive and mental health traits.	Brain region volumes	19,629 British ancestry individuals	NA	12q24.22	NR	RNFT2			ENSG00000135119	NA	NA	rs73220476-?	rs73220476	0	73220476	splice_region_variant	0	NR	3e-16	15.5229	(right hippocampus)	NA		NR [9227495] (imputed)	N
Hipp_Left_mTBM1_Mean	rs11068224	12	117309440	rs188402627	2020-01-28	31676860	Zhao B	2019-11-01	Nat Genet	www.ncbi.nlm.nih.gov/pubmed/31676860	Genome-wide association analysis of 19,629 individuals identifies variants influencing regional brain volumes and refines their genetic co-architecture with cognitive and mental health traits.	Brain region volumes	19,629 British ancestry individuals	NA	12q24.22	NR	HRK			ENSG00000135116	NA	NA	rs188402627-?	rs188402627	0	188402627	intron_variant	0	NR	2e-09	8.69897	(right entorhinal)	NA		NR [9227495] (imputed)	N
Hipp_Left_mTBM1_Mean	rs11068224	12	117319202	rs146607495	2020-01-28	31676860	Zhao B	2019-11-01	Nat Genet	www.ncbi.nlm.nih.gov/pubmed/31676860	Genome-wide association analysis of 19,629 individuals identifies variants influencing regional brain volumes and refines their genetic co-architecture with cognitive and mental health traits.	Brain region volumes	19,629 British ancestry individuals	NA	12q24.22	NR	HRK			ENSG00000135116	NA	NA	rs146607495-?	rs146607495	0	146607495	5_prime_UTR_variant	0	NR	3e-09	8.52288	(left entorhinal)	NA		NR [9227495] (imputed)	N
Hipp_Left_mTBM1_Mean	rs11068224	12	117319202	rs146607495	2020-01-28	31676860	Zhao B	2019-11-01	Nat Genet	www.ncbi.nlm.nih.gov/pubmed/31676860	Genome-wide association analysis of 19,629 individuals identifies variants influencing regional brain volumes and refines their genetic co-architecture with cognitive and mental health traits.	Brain region volumes	19,629 British ancestry individuals	NA	12q24.22	NR	HRK			ENSG00000135116	NA	NA	rs146607495-?	rs146607495	0	146607495	5_prime_UTR_variant	0	NR	7e-26	25.1549	(left hippocampus)	NA		NR [9227495] (imputed)	N
Hipp_Left_mTBM1_Mean	rs11068224	12	117319202	rs146607495	2020-01-28	31676860	Zhao B	2019-11-01	Nat Genet	www.ncbi.nlm.nih.gov/pubmed/31676860	Genome-wide association analysis of 19,629 individuals identifies variants influencing regional brain volumes and refines their genetic co-architecture with cognitive and mental health traits.	Brain region volumes	19,629 British ancestry individuals	NA	12q24.22	NR	HRK			ENSG00000135116	NA	NA	rs146607495-?	rs146607495	0	146607495	5_prime_UTR_variant	0	NR	4e-27	26.3979	(right hippocampus)	NA		NR [9227495] (imputed)	N
Hipp_Left_mTBM1_Mean	rs11068224	12	117319202	rs146607495	2020-10-23	32665545	van der Meer D	2020-07-14	Nat Commun	www.ncbi.nlm.nih.gov/pubmed/32665545	Understanding the genetic determinants of the brain with MOSTest.	Brain morphology (MOSTest)	26,502 European ancestry individuals	NA	12q24.22	RNFT2, HRK, FBXW8, TESC	HRK			ENSG00000135116	NA	NA	rs146607495-?	rs146607495	0	146607495	5_prime_UTR_variant	0		4e-32	31.3979		NA		NR [7428630] (imputed)	N
Hipp_Left_mTBM1_Mean	rs11068224	12	117319202	rs146607495	2020-10-23	32665545	van der Meer D	2020-07-14	Nat Commun	www.ncbi.nlm.nih.gov/pubmed/32665545	Understanding the genetic determinants of the brain with MOSTest.	Subcortical volume (min-P)	26,502 European ancestry individuals	NA	12q24.22	COL3A1, COL5A2, WDR75	HRK			ENSG00000135116	NA	NA	rs146607495-?	rs146607495	0	146607495	5_prime_UTR_variant	0		9e-26	25.0458		NA		NR [7428630] (imputed)	N
Hipp_Left_mTBM1_Mean	rs11068224	12	117319202	rs146607495	2020-10-23	32665545	van der Meer D	2020-07-14	Nat Commun	www.ncbi.nlm.nih.gov/pubmed/32665545	Understanding the genetic determinants of the brain with MOSTest.	Brain morphology (min-P)	26,502 European ancestry individuals	NA	12q24.22	ADAMTS9	HRK			ENSG00000135116	NA	NA	rs146607495-?	rs146607495	0	146607495	5_prime_UTR_variant	0		1e-25	25		NA		NR [7428630] (imputed)	N
Hipp_Left_mTBM1_Mean	rs11068224	12	117319202	rs146607495	2020-10-23	32665545	van der Meer D	2020-07-14	Nat Commun	www.ncbi.nlm.nih.gov/pubmed/32665545	Understanding the genetic determinants of the brain with MOSTest.	Subcortical volume (MOSTest)	26,502 European ancestry individuals	NA	12q24.22	ANKRD32, MCTP1	HRK			ENSG00000135116	NA	NA	rs146607495-?	rs146607495	0	146607495	5_prime_UTR_variant	0		4e-39	38.3979		NA		NR [7428630] (imputed)	N
Hipp_Left_mTBM1_Mean	rs7132910	12	117320938	rs7315280	2020-01-28	31676860	Zhao B	2019-11-01	Nat Genet	www.ncbi.nlm.nih.gov/pubmed/31676860	Genome-wide association analysis of 19,629 individuals identifies variants influencing regional brain volumes and refines their genetic co-architecture with cognitive and mental health traits.	Brain region volumes	19,629 British ancestry individuals	NA	12q24.22	NR	HRK - FBXW8	ENSG00000135116	ENSG00000174989		1692	27817	rs7315280-?	rs7315280	0	7315280	regulatory_region_variant	1	NR	4e-08	7.39794	(right amygdala)	NA		NR [9227495] (imputed)	N
Hipp_Left_mTBM1_Mean	rs11068224	12	117321662	rs7137149	2019-01-11	30279459	van der Meer D	2018-10-02	Mol Psychiatry	www.ncbi.nlm.nih.gov/pubmed/30279459	Brain scans from 21,297 individuals reveal the genetic architecture of hippocampal subfield volumes.	Presubiculum volume	21,297 European ancestry individuals	NA	12q24.22	HRK	HRK - FBXW8	ENSG00000135116	ENSG00000174989		2416	27093	rs7137149-C	rs7137149	0	7137149	intergenic_variant	1	NR	1e-11	11		6.78	NR mm3 increase	Affymetrix, Illumina [NR] (imputed)	N
Hipp_Left_mTBM1_Mean	rs11068224	12	117323367	rs77956314	2017-05-11	28098162	Hibar DP	2017-01-18	Nat Commun	www.ncbi.nlm.nih.gov/pubmed/28098162	Novel genetic loci associated with hippocampal volume.	Hippocampal volume	26,814 European ancestry individuals	up to 3,863 European ancestry individuals, up to 562 African American individuals, up to 886 Asian ancestry individuals, up to 1,411 Mexican American individuals	12q24.22	HRK	HRK - FBXW8	ENSG00000135116	ENSG00000174989		4121	25388	rs77956314-T	rs77956314	0	77956314	regulatory_region_variant	1	0.916	2e-25	24.699	(EA)	10.418	[NR] z score decrease	Affymetrix, Illumina, Perlegen [NR] (imputed)	N
Hipp_Left_mTBM1_Mean	rs11068224	12	117323367	rs77956314	2015-11-03	25607358	Hibar DP	2015-01-21	Nature	www.ncbi.nlm.nih.gov/pubmed/25607358	Common genetic variants influence human subcortical brain structures.	Subcortical brain region volumes	up to 13,171 European ancestry individuals	up to 15,130 European ancestry individuals, 545 Japanese ancestry individuals, 736 Mexican American individuals	12q24.22	HRK	HRK - FBXW8	ENSG00000135116	ENSG00000174989		4121	25388	rs77956314-T	rs77956314	0	77956314	regulatory_region_variant	1	0.91	3e-15	14.5229	(Hippocampus, EA)	55.18	[41.48-68.88] mm3 decrease	Affymetrix, Illumina [NR] (imputed)	N
Hipp_Left_mTBM1_Mean	rs11068224	12	117323367	rs77956314	2019-04-17	30818988	Klein M	2019-03-01	Am J Psychiatry	www.ncbi.nlm.nih.gov/pubmed/30818988	Genetic Markers of ADHD-Related Variations in Intracranial Volume.	Hippocampal volume	24,704 European ancestry individuals	NA	12q24.22	NR	HRK - FBXW8	ENSG00000135116	ENSG00000174989		4121	25388	rs77956314-T	rs77956314	0	77956314	regulatory_region_variant	1	NR	2e-21	20.699		9.53	NR Z score decrease	NR [9145464] (imputed)	N
Hipp_Left_mTBM1_Mean	rs11068224	12	117323367	rs77956314	2019-01-11	30279459	van der Meer D	2018-10-02	Mol Psychiatry	www.ncbi.nlm.nih.gov/pubmed/30279459	Brain scans from 21,297 individuals reveal the genetic architecture of hippocampal subfield volumes.	Total hippocampal volume	21,297 European ancestry individuals	NA	12q24.22	RNFT2, HRK, FBXW8, TESC	HRK - FBXW8	ENSG00000135116	ENSG00000174989		4121	25388	rs77956314-C	rs77956314	0	77956314	regulatory_region_variant	1	NR	2e-35	34.699		123.31	NR mm3 increase	Affymetrix, Illumina [NR] (imputed)	N
Hipp_Left_mTBM1_Mean	rs11068224	12	117323367	rs77956314	2019-01-11	30279459	van der Meer D	2018-10-02	Mol Psychiatry	www.ncbi.nlm.nih.gov/pubmed/30279459	Brain scans from 21,297 individuals reveal the genetic architecture of hippocampal subfield volumes.	Hippocampal subfield CA4 volume	21,297 European ancestry individuals	NA	12q24.22	RNFT2, HRK, FBXW8, TESC	HRK - FBXW8	ENSG00000135116	ENSG00000174989		4121	25388	rs77956314-C	rs77956314	0	77956314	regulatory_region_variant	1	NR	2e-24	23.699		9.26	NR mm3 increase	Affymetrix, Illumina [NR] (imputed)	N
Hipp_Left_mTBM1_Mean	rs11068224	12	117323367	rs77956314	2019-01-11	30279459	van der Meer D	2018-10-02	Mol Psychiatry	www.ncbi.nlm.nih.gov/pubmed/30279459	Brain scans from 21,297 individuals reveal the genetic architecture of hippocampal subfield volumes.	Dentate gyrus molecular layer volume	21,297 European ancestry individuals	NA	12q24.22	RNFT2, HRK, FBXW8, TESC	HRK - FBXW8	ENSG00000135116	ENSG00000174989		4121	25388	rs77956314-C	rs77956314	0	77956314	regulatory_region_variant	1	NR	2e-25	24.699		19.27	NR mm3 increase	Affymetrix, Illumina [NR] (imputed)	N
Hipp_Left_mTBM1_Mean	rs11068224	12	117323367	rs77956314	2019-01-11	30279459	van der Meer D	2018-10-02	Mol Psychiatry	www.ncbi.nlm.nih.gov/pubmed/30279459	Brain scans from 21,297 individuals reveal the genetic architecture of hippocampal subfield volumes.	Subiculum volume	21,297 European ancestry individuals	NA	12q24.22	RNFT2, HRK, FBXW8	HRK - FBXW8	ENSG00000135116	ENSG00000174989		4121	25388	rs77956314-C	rs77956314	0	77956314	regulatory_region_variant	1	NR	1e-17	17		12.96	NR mm3 increase	Affymetrix, Illumina [NR] (imputed)	N
Hipp_Left_mTBM1_Mean	rs11068224	12	117323367	rs77956314	2019-01-11	30279459	van der Meer D	2018-10-02	Mol Psychiatry	www.ncbi.nlm.nih.gov/pubmed/30279459	Brain scans from 21,297 individuals reveal the genetic architecture of hippocampal subfield volumes.	Hippocampal subfield CA1 volume	21,297 European ancestry individuals	NA	12q24.22	RNFT2, HRK, FBXW8, TESC	HRK - FBXW8	ENSG00000135116	ENSG00000174989		4121	25388	rs77956314-C	rs77956314	0	77956314	regulatory_region_variant	1	NR	7e-28	27.1549		24.08	NR mm3 increase	Affymetrix, Illumina [NR] (imputed)	N
Hipp_Left_mTBM1_Mean	rs11068224	12	117323367	rs77956314	2019-01-11	30279459	van der Meer D	2018-10-02	Mol Psychiatry	www.ncbi.nlm.nih.gov/pubmed/30279459	Brain scans from 21,297 individuals reveal the genetic architecture of hippocampal subfield volumes.	Hippocampal subfield CA3 volume	21,297 European ancestry individuals	NA	12q24.22	RNFT2, HRK, FBXW8	HRK - FBXW8	ENSG00000135116	ENSG00000174989		4121	25388	rs77956314-C	rs77956314	0	77956314	regulatory_region_variant	1	NR	2e-15	14.699		7.79	NR mm3 increase	Affymetrix, Illumina [NR] (imputed)	N
Hipp_Left_mTBM1_Mean	rs11068224	12	117323367	rs77956314	2019-01-11	30279459	van der Meer D	2018-10-02	Mol Psychiatry	www.ncbi.nlm.nih.gov/pubmed/30279459	Brain scans from 21,297 individuals reveal the genetic architecture of hippocampal subfield volumes.	Dentate gyrus granule cell layer volume	21,297 European ancestry individuals	NA	12q24.22	HRK, FBXW8, TESC, RNFT2	HRK - FBXW8	ENSG00000135116	ENSG00000174989		4121	25388	rs77956314-C	rs77956314	0	77956314	regulatory_region_variant	1	NR	9e-26	25.0458		11.01	NR mm3 increase	Affymetrix, Illumina [NR] (imputed)	N
Hipp_Left_mTBM1_Mean	rs11068224	12	117323367	rs77956314	2019-01-11	30279459	van der Meer D	2018-10-02	Mol Psychiatry	www.ncbi.nlm.nih.gov/pubmed/30279459	Brain scans from 21,297 individuals reveal the genetic architecture of hippocampal subfield volumes.	Hippocampal tail volume	21,297 European ancestry individuals	NA	12q24.22	RNFT2, HRK, FBXW8, TESC	HRK - FBXW8	ENSG00000135116	ENSG00000174989		4121	25388	rs77956314-C	rs77956314	0	77956314	regulatory_region_variant	1	NR	2e-19	18.699		20.52	NR mm3 increase	Affymetrix, Illumina [NR] (imputed)	N
Hipp_Left_mTBM1_Mean	rs11068224	12	117323367	rs77956314	2019-01-11	30279459	van der Meer D	2018-10-02	Mol Psychiatry	www.ncbi.nlm.nih.gov/pubmed/30279459	Brain scans from 21,297 individuals reveal the genetic architecture of hippocampal subfield volumes.	HATA volume	21,297 European ancestry individuals	NA	12q24.22	HRK, FBXW8	HRK - FBXW8	ENSG00000135116	ENSG00000174989		4121	25388	rs77956314-C	rs77956314	0	77956314	regulatory_region_variant	1	NR	4e-13	12.3979		2.04	NR mm3 increase	Affymetrix, Illumina [NR] (imputed)	N
Hipp_Left_mTBM1_Mean	rs11068224	12	117327592	rs7294919	2012-06-02	22504421	Bis JC	2012-04-15	Nat Genet	www.ncbi.nlm.nih.gov/pubmed/22504421	Common variants at 12q14 and 12q24 are associated with hippocampal volume.	Hippocampal volume	9,232 European ancestry individuals	2,318 European ancestry individuals	12q24.22	HRK	HRK - FBXW8	ENSG00000135116	ENSG00000174989		8346	21163	rs7294919-T	rs7294919	0	7294919	regulatory_region_variant	1	0.91	3e-11	10.5229		107.8	[76.05-139.55] mm3 decrease	Affymetrix, Illumina [~ 2500000] (imputed)	N
Hipp_Left_mTBM1_Mean	rs11068224	12	117327592	rs7294919	2012-06-21	22504417	Stein JL	2012-04-15	Nat Genet	www.ncbi.nlm.nih.gov/pubmed/22504417	Identification of common variants associated with human hippocampal and intracranial volumes.	Brain structure	2,020 European ancestry neuropsychiatric disorder cases, 5,775 European ancestry controls	599 European ancestry neuropsychiatric disorder cases, 11,915 European ancestry controls, 143 European ancestry and African American neuropsychiatric disorder cases, 94 European ancestry and African American controls, 605 Hispanic controls	12q24.22	HRK, FBXW8	HRK - FBXW8	ENSG00000135116	ENSG00000174989		8346	21163	rs7294919-C	rs7294919	0	7294919	regulatory_region_variant	1	0.099	7e-16	15.1549	(Mean bilateral hippocampal volume)	47.58	[36.04-59.12] mm3 increase	Affymetrix, Illumina [NR] (imputed)	N
Hipp_Left_mTBM1_Mean	rs11068224	12	117327592	rs7294919	2015-11-03	25607358	Hibar DP	2015-01-21	Nature	www.ncbi.nlm.nih.gov/pubmed/25607358	Common genetic variants influence human subcortical brain structures.	Subcortical brain region volumes	up to 13,171 European ancestry individuals	up to 15,130 European ancestry individuals, 545 Japanese ancestry individuals, 736 Mexican American individuals	12q24.22	HRK	HRK - FBXW8	ENSG00000135116	ENSG00000174989		8346	21163	rs7294919-?	rs7294919	0	7294919	regulatory_region_variant	1	NR	7e-10	9.1549	(Hippocampus, EA)	48.84	[33.34-64.34] unit decrease	Affymetrix, Illumina [NR] (imputed)	N
Hipp_Left_mTBM1_Mean	rs7132910	12	117337101	rs12320925	2020-01-28	31676860	Zhao B	2019-11-01	Nat Genet	www.ncbi.nlm.nih.gov/pubmed/31676860	Genome-wide association analysis of 19,629 individuals identifies variants influencing regional brain volumes and refines their genetic co-architecture with cognitive and mental health traits.	Brain region volumes	19,629 British ancestry individuals	NA	12q24.22	NR	HRK - FBXW8	ENSG00000135116	ENSG00000174989		17855	11654	rs12320925-?	rs12320925	0	12320925	intergenic_variant	1	NR	3e-17	16.5229	(left hippocampus)	NA		NR [9227495] (imputed)	N
Hipp_Left_mTBM1_Mean	rs7132910	12	117337101	rs12320925	2020-01-28	31676860	Zhao B	2019-11-01	Nat Genet	www.ncbi.nlm.nih.gov/pubmed/31676860	Genome-wide association analysis of 19,629 individuals identifies variants influencing regional brain volumes and refines their genetic co-architecture with cognitive and mental health traits.	Brain region volumes	19,629 British ancestry individuals	NA	12q24.22	NR	HRK - FBXW8	ENSG00000135116	ENSG00000174989		17855	11654	rs12320925-?	rs12320925	0	12320925	intergenic_variant	1	NR	2e-19	18.699	(right hippocampus)	NA		NR [9227495] (imputed)	N
Hipp_Left_mTBM1_Mean	rs11068224	12	117337103	rs113844630	2019-02-08	30595370	Kichaev G	2018-12-27	Am J Hum Genet	www.ncbi.nlm.nih.gov/pubmed/30595370	Leveraging Polygenic Functional Enrichment to Improve GWAS Power.	Eosinophil counts	approximately 440,000 European ancestry individuals	NA	12q24.22		HRK - FBXW8	ENSG00000135116	ENSG00000174989		17857	11652	rs113844630-?	rs113844630	0	113844630	intergenic_variant	1	NR	8e-08	7.09691		NA		NR [~ 8900000] (imputed)	N
Hipp_Left_mTBM1_Mean	rs11068224	12	117337237	rs113315762	2020-09-21	32888493	Chen MH	2020-09-01	Cell	www.ncbi.nlm.nih.gov/pubmed/32888493	Trans-ethnic and Ancestry-Specific Blood-Cell Genetics in 746,667 Individuals from 5 Global Populations.	Eosinophil counts	583,850 African American or Afro-Caribbean, African ancestry, European ancestry, East Asian ancestry, Hispanic or Latin American and South Asian ancestry individuals	NA	12q24.22	NR	HRK - FBXW8	ENSG00000135116	ENSG00000174989		17991	11518	rs113315762-C	rs113315762	0	113315762	intergenic_variant	1	0.113851	2e-11	10.699		NA		Affymetrix, Illumina [19872809] (imputed)	N
Hipp_Left_mTBM2_PC1	10:126424344_GGGCT_G	10	126418782	rs11245344	2019-06-03	31015462	Graham SE	2019-04-23	Nat Commun	www.ncbi.nlm.nih.gov/pubmed/31015462	Sex-specific and pleiotropic effects underlying kidney function identified from GWAS meta-analysis.	Estimated glomerular filtration rate	206,856 European ancestry individuals, 143,658 East Asian ancestry individuals	NA	10q26.13	METTL10	FAM53B			ENSG00000189319	NA	NA	rs11245344-C	rs11245344	0	11245344	intron_variant	0	0.4673	3e-11	10.5229		6.63	NR z score increase	Illumina [26237160] (imputed)	N
Hipp_Left_mTBM2_PC1	10:126424344_GGGCT_G	10	126424137	rs4962691	2019-03-19	30604766	Morris AP	2019-01-03	Nat Commun	www.ncbi.nlm.nih.gov/pubmed/30604766	Trans-ethnic kidney function association study reveals putative causal genes and effects on kidney-specific disease aetiologies.	Estimated glomerular filtration rate	134,070 European ancestry individuals, 143,658 East Asian ancestry individuals, 26,344 Hispanic or Latino ancestry individuals, 8,224 African American individuals	NA	10q26.13	FAM53B	FAM53B			ENSG00000189319	NA	NA	rs4962691-T	rs4962691	0	4962691	intron_variant	0	0.571	5e-10	9.30103		0.291	[0.11-0.47] ml/min/1.73m2 decrease	Affymetrix, Illumina [at least 5248638] (imputed)	N
Hipp_Left_mTBM2_PC1	10:126424344_GGGCT_G	10	126424137	rs4962691	2020-01-28	31676860	Zhao B	2019-11-01	Nat Genet	www.ncbi.nlm.nih.gov/pubmed/31676860	Genome-wide association analysis of 19,629 individuals identifies variants influencing regional brain volumes and refines their genetic co-architecture with cognitive and mental health traits.	Brain region volumes	19,629 British ancestry individuals	NA	10q26.13	NR	FAM53B			ENSG00000189319	NA	NA	rs4962691-?	rs4962691	0	4962691	intron_variant	0	NR	1e-10	10	(right hippocampus)	NA		NR [9227495] (imputed)	N
Hipp_Left_mTBM2_PC1	10:126424344_GGGCT_G	10	126424823	rs4962692	2020-10-23	32665545	van der Meer D	2020-07-14	Nat Commun	www.ncbi.nlm.nih.gov/pubmed/32665545	Understanding the genetic determinants of the brain with MOSTest.	Cortical thickness (MOSTest)	26,502 European ancestry individuals	NA	10q26.13	NR	FAM53B			ENSG00000189319	NA	NA	rs4962692-?	rs4962692	0	4962692	intron_variant	0		3e-14	13.5229		NA		NR [7428630] (imputed)	N
Hipp_Left_mTBM2_PC1	10:126424344_GGGCT_G	10	126427037	rs11245347	2020-01-28	31676860	Zhao B	2019-11-01	Nat Genet	www.ncbi.nlm.nih.gov/pubmed/31676860	Genome-wide association analysis of 19,629 individuals identifies variants influencing regional brain volumes and refines their genetic co-architecture with cognitive and mental health traits.	Brain region volumes	19,629 British ancestry individuals	NA	10q26.13	NR	FAM53B			ENSG00000189319	NA	NA	rs11245347-?	rs11245347	0	11245347	intron_variant	0	NR	3e-10	9.52288	(left hippocampus)	NA		NR [9227495] (imputed)	N
Hipp_Left_mTBM2_PC1	10:126424344_GGGCT_G	10	126427037	rs11245347	2020-10-23	32665545	van der Meer D	2020-07-14	Nat Commun	www.ncbi.nlm.nih.gov/pubmed/32665545	Understanding the genetic determinants of the brain with MOSTest.	Brain morphology (MOSTest)	26,502 European ancestry individuals	NA	10q26.13	LHPP, RP11-12J10.3, FAM53B, METTL10, FAM175B	FAM53B			ENSG00000189319	NA	NA	rs11245347-?	rs11245347	0	11245347	intron_variant	0		4e-63	62.3979		NA		NR [7428630] (imputed)	N
Hipp_Left_mTBM2_PC1	10:126424344_GGGCT_G	10	126427037	rs11245347	2020-10-23	32665545	van der Meer D	2020-07-14	Nat Commun	www.ncbi.nlm.nih.gov/pubmed/32665545	Understanding the genetic determinants of the brain with MOSTest.	Cortical thickness (min-P)	26,502 European ancestry individuals	NA	10q26.13	DAB1	FAM53B			ENSG00000189319	NA	NA	rs11245347-?	rs11245347	0	11245347	intron_variant	0		3e-10	9.52288		NA		NR [7428630] (imputed)	N
Hipp_Left_mTBM2_PC1	10:126424344_GGGCT_G	10	126427037	rs11245347	2020-10-23	32665545	van der Meer D	2020-07-14	Nat Commun	www.ncbi.nlm.nih.gov/pubmed/32665545	Understanding the genetic determinants of the brain with MOSTest.	Brain morphology (min-P)	26,502 European ancestry individuals	NA	10q26.13	FAM117B, ICA1L, WDR12, CARF, NBEAL1, CYP20A1, ABI2	FAM53B			ENSG00000189319	NA	NA	rs11245347-?	rs11245347	0	11245347	intron_variant	0		9e-20	19.0458		NA		NR [7428630] (imputed)	N
Hipp_Left_mTBM2_PC1	10:126424344_GGGCT_G	10	126427037	rs11245347	2020-10-23	32665545	van der Meer D	2020-07-14	Nat Commun	www.ncbi.nlm.nih.gov/pubmed/32665545	Understanding the genetic determinants of the brain with MOSTest.	Subcortical volume (MOSTest)	26,502 European ancestry individuals	NA	10q26.13	FIP1L1, CHIC2, AC110792.1	FAM53B			ENSG00000189319	NA	NA	rs11245347-?	rs11245347	0	11245347	intron_variant	0		5e-50	49.301		NA		NR [7428630] (imputed)	N
Hipp_Left_mTBM2_PC1	10:126424344_GGGCT_G	10	126427037	rs11245347	2020-10-23	32665545	van der Meer D	2020-07-14	Nat Commun	www.ncbi.nlm.nih.gov/pubmed/32665545	Understanding the genetic determinants of the brain with MOSTest.	Subcortical volume (min-P)	26,502 European ancestry individuals	NA	10q26.13	C2orf73	FAM53B			ENSG00000189319	NA	NA	rs11245347-?	rs11245347	0	11245347	intron_variant	0		5e-20	19.301		NA		NR [7428630] (imputed)	N
Hipp_Left_mTBM2_PC1	10:126424344_GGGCT_G	10	126436717	rs4962694	2019-01-11	30279459	van der Meer D	2018-10-02	Mol Psychiatry	www.ncbi.nlm.nih.gov/pubmed/30279459	Brain scans from 21,297 individuals reveal the genetic architecture of hippocampal subfield volumes.	Dentate gyrus molecular layer volume (corrected for total hippocampal volume)	21,297 European ancestry individuals	NA	10q26.13	FAM53B, FAM175B, METTL10	FAM53B - EEF1AKMT2	ENSG00000189319	ENSG00000203791		3770	1	rs4962694-G	rs4962694	0	4962694	intron_variant	1	NR	4e-12	11.3979		1.36	NR mm3 decrease	Affymetrix, Illumina [NR] (imputed)	N
Hipp_Left_mTBM2_PC1	10:126424344_GGGCT_G	10	126446592	rs1055256	2019-07-05	31152163	Wuttke M	2019-05-31	Nat Genet	www.ncbi.nlm.nih.gov/pubmed/31152163	A catalog of genetic loci associated with kidney function from analyses of a million individuals.	Estimated glomerular filtration rate	567,460 European ancestry individuals, 165,726 East Asian ancestry individuals, 13,842 African American individuals, 13,359 South Asian ancestry individuals, 4,961 Hispanic individuals	216,518 European ancestry individuals, 64,204 non-Hispanic black individuals	10q26.13	EEF1AKMT2	EEF1AKMT2			ENSG00000203791	NA	NA	rs1055256-A	rs1055256	0	1055256	3_prime_UTR_variant	0	0.4235	2e-20	19.699		0.0025	[0.0019-0.0031] unit increase	Affymetrix, Illumina [8221591] (imputed)	N
Hipp_Left_mTBM2_PC1	10:126424344_GGGCT_G	10	126456997	rs10430743	2019-07-05	31152163	Wuttke M	2019-05-31	Nat Genet	www.ncbi.nlm.nih.gov/pubmed/31152163	A catalog of genetic loci associated with kidney function from analyses of a million individuals.	Estimated glomerular filtration rate	567,460 European ancestry individuals	216,518 European ancestry individuals	10q26.13	EEF1AKMT2	EEF1AKMT2			ENSG00000203791	NA	NA	rs10430743-T	rs10430743	0	10430743	intron_variant	0	0.4282	5e-19	18.301		0.0025	[0.0019-0.0031] unit increase	Affymetrix, Illumina [8834748] (imputed)	N
Hipp_Left_mTBM2_PC1	10:126424344_GGGCT_G	10	126461368	rs2363340	2019-01-11	30279459	van der Meer D	2018-10-02	Mol Psychiatry	www.ncbi.nlm.nih.gov/pubmed/30279459	Brain scans from 21,297 individuals reveal the genetic architecture of hippocampal subfield volumes.	Hippocampal tail volume	21,297 European ancestry individuals	NA	10q26.13	LHPP, FAM53B, METTL10, FAM175B	EEF1AKMT2			ENSG00000203791	NA	NA	rs2363340-C	rs2363340	0	2363340	intron_variant	0	NR	3e-14	13.5229		9.45	NR mm3 increase	Affymetrix, Illumina [NR] (imputed)	N
Hipp_Left_mTBM2_PC1	10:126424344_GGGCT_G	10	126474200	rs12218858	2019-01-11	30279459	van der Meer D	2018-10-02	Mol Psychiatry	www.ncbi.nlm.nih.gov/pubmed/30279459	Brain scans from 21,297 individuals reveal the genetic architecture of hippocampal subfield volumes.	Total hippocampal volume	21,297 European ancestry individuals	NA	10q26.13	FAM175B, FAM53B, METTL10	EEF1AKMT2			ENSG00000203791	NA	NA	rs12218858-C	rs12218858	0	12218858	intron_variant	0	NR	1e-15	15		43.75	NR mm3 increase	Affymetrix, Illumina [NR] (imputed)	N
Hipp_Left_mTBM2_PC1	10:126424344_GGGCT_G	10	126474200	rs12218858	2019-01-11	30279459	van der Meer D	2018-10-02	Mol Psychiatry	www.ncbi.nlm.nih.gov/pubmed/30279459	Brain scans from 21,297 individuals reveal the genetic architecture of hippocampal subfield volumes.	Hippocampal subfield CA4 volume	21,297 European ancestry individuals	NA	10q26.13	FAM53B, METTL10, FAM175B	EEF1AKMT2			ENSG00000203791	NA	NA	rs12218858-C	rs12218858	0	12218858	intron_variant	0	NR	6e-15	14.2218		3.87	NR mm3 increase	Affymetrix, Illumina [NR] (imputed)	N
Hipp_Left_mTBM2_PC1	10:126424344_GGGCT_G	10	126474200	rs12218858	2019-01-11	30279459	van der Meer D	2018-10-02	Mol Psychiatry	www.ncbi.nlm.nih.gov/pubmed/30279459	Brain scans from 21,297 individuals reveal the genetic architecture of hippocampal subfield volumes.	Dentate gyrus granule cell layer volume	21,297 European ancestry individuals	NA	10q26.13	FAM53B, METTL10, FAM175B	EEF1AKMT2			ENSG00000203791	NA	NA	rs12218858-C	rs12218858	0	12218858	intron_variant	0	NR	9e-15	14.0458		4.45	NR mm3 increase	Affymetrix, Illumina [NR] (imputed)	N
Hipp_Left_mTBM2_PC1	10:126424344_GGGCT_G	10	126482849	rs11245366	2020-01-08	31790847	Hou R	2019-11-29	Bone	www.ncbi.nlm.nih.gov/pubmed/31790847	Genetic variants affecting bone mineral density and bone mineral content at multiple skeletal sites in Hispanic children.	Bone mineral content	1,030 Hispanic or Latin American children	NA	10q26.13	NR	EEF1AKMT2 - ABRAXAS2	ENSG00000203791	ENSG00000165660		2393	7539	rs11245366-G	rs11245366	0	11245366	intergenic_variant	1	0.38	3e-07	6.52288	(lumbar spine)	0.29	[0.17-0.41] g increase	Illumina [> 1100000]	N
Hipp_Left_mTBM2_PC1	10:126424344_GGGCT_G	10	126484555	rs61872090	2019-02-08	30595370	Kichaev G	2018-12-27	Am J Hum Genet	www.ncbi.nlm.nih.gov/pubmed/30595370	Leveraging Polygenic Functional Enrichment to Improve GWAS Power.	Heel bone mineral density	approximately 446,000 European ancestry individuals	NA	10q26.13		EEF1AKMT2 - ABRAXAS2	ENSG00000203791	ENSG00000165660		4099	5833	rs61872090-?	rs61872090	0	61872090	intergenic_variant	1	NR	5e-10	9.30103		NA		NR [~ 8900000] (imputed)	N
Hipp_Left_mTBM2_PC1	10:126424344_GGGCT_G	10	126484555	rs61872090	2018-10-18	30048462	Kim SK	2018-07-26	PLoS One	www.ncbi.nlm.nih.gov/pubmed/30048462	Identification of 613 new loci associated with heel bone mineral density and a polygenic risk score for bone mineral density, osteoporosis and fracture.	Heel bone mineral density	394,929 European ancestry individuals	NA	10q26.13		EEF1AKMT2 - ABRAXAS2	ENSG00000203791	ENSG00000165660		4099	5833	rs61872090-?	rs61872090	0	61872090	intergenic_variant	1	NR	4e-09	8.39794		0.011752	[0.0076-0.016] unit decrease	Affymetrix [20259828] (imputed)	N
Hipp_Left_mTBM2_PC1	10:126424344_GGGCT_G	10	126486443	rs12764880	2020-07-21	32193296	Grasby KL	2020-03-01	Science	www.ncbi.nlm.nih.gov/pubmed/32193296	The genetic architecture of the human cerebral cortex.	Cortical thickness	33,992 European ancestry individuals	14,727 European ancestry individuals, 2,943 individuals	10q26.13	NR	EEF1AKMT2 - ABRAXAS2	ENSG00000203791	ENSG00000165660		5987	3945	rs12764880-T	rs12764880	0	12764880	intergenic_variant	1	0.4328	3e-07	6.52288	(Isthmus Cingulate)	0.00442304	[0.0027-0.0061] unit increase	Affymetrix, Illumina [NR]	N
Hipp_Left_mTBM2_PC1	10:126424344_GGGCT_G	10	126486443	rs12764880	2020-07-21	32193296	Grasby KL	2020-03-01	Science	www.ncbi.nlm.nih.gov/pubmed/32193296	The genetic architecture of the human cerebral cortex.	Cortical surface area	33,992 European ancestry individuals	14,727 European ancestry individuals, 2,943 individuals	10q26.13	NR	EEF1AKMT2 - ABRAXAS2	ENSG00000203791	ENSG00000165660		5987	3945	rs12764880-T	rs12764880	0	12764880	intergenic_variant	1	0.4327	6e-09	8.22185	(Posterior Cingulate)	4.30226	[2.85-5.75] unit decrease	Affymetrix, Illumina [NR]	N
Hipp_Left_mTBM2_PC1	10:126424344_GGGCT_G	10	126488660	rs10901823	2020-10-23	32665545	van der Meer D	2020-07-14	Nat Commun	www.ncbi.nlm.nih.gov/pubmed/32665545	Understanding the genetic determinants of the brain with MOSTest.	Cortical surface area (MOSTest)	26,502 European ancestry individuals	NA	10q26.13	NR	EEF1AKMT2 - ABRAXAS2	ENSG00000203791	ENSG00000165660		8204	1728	rs10901823-?	rs10901823	0	10901823	regulatory_region_variant	1		7e-14	13.1549		NA		NR [7428630] (imputed)	N
Hipp_Left_mTBM2_PC1	10:126424344_GGGCT_G	10	126517989	rs2303611	2020-01-08	31790847	Hou R	2019-11-29	Bone	www.ncbi.nlm.nih.gov/pubmed/31790847	Genetic variants affecting bone mineral density and bone mineral content at multiple skeletal sites in Hispanic children.	Bone mineral content	1,030 Hispanic or Latin American children	NA	10q26.13	ABRAXAS2	ABRAXAS2			ENSG00000165660	NA	NA	rs2303611-G	rs2303611	0	2303611	synonymous_variant	0	0.38	8e-07	6.09691	(lumbar spine)	0.28	[0.16-0.4] g increase	Illumina [> 1100000]	N
Hipp_Left_mTBM2_PC1	10:126424344_GGGCT_G	10	126539128	rs11245388	2019-01-28	30598549	Morris JA	2018-12-31	Nat Genet	www.ncbi.nlm.nih.gov/pubmed/30598549	An atlas of genetic influences on osteoporosis in humans and mice.	Heel bone mineral density	426,824 British ancestry individuals	NA	10q26.13	FAM175B	ABRAXAS2 - NPM1P31	ENSG00000165660	ENSG00000214807		13892	16951	rs11245388-T	rs11245388	0	11245388	intergenic_variant	1	0.428331	1e-10	10		0.0120014	[0.0083-0.0157] unit decrease	NR [13737936] (imputed)	N
Hipp_Left_mTBM2_PC1	10:126424344_GGGCT_G	10	126551900	rs2559509	2019-02-06	30595370	Kichaev G	2018-12-27	Am J Hum Genet	www.ncbi.nlm.nih.gov/pubmed/30595370	Leveraging Polygenic Functional Enrichment to Improve GWAS Power.	Educational attainment (years of education)	approximately 455,000 European ancestry individuals	NA	10q26.13		ABRAXAS2 - NPM1P31	ENSG00000165660	ENSG00000214807		26664	4179	rs2559509-?	rs2559509	0	2559509	intergenic_variant	1	NR	1e-09	9		NA		NR [~ 8900000] (imputed)	N
Hipp_Left_mTBM2_PC1	rs8404	16	89735071	rs117418297	2020-09-21	32888493	Chen MH	2020-09-01	Cell	www.ncbi.nlm.nih.gov/pubmed/32888493	Trans-ethnic and Ancestry-Specific Blood-Cell Genetics in 746,667 Individuals from 5 Global Populations.	Platelet count	542,827 European ancestry individuals	NA	16q24.3	NR	SPATA33			ENSG00000167523	NA	NA	rs117418297-T	rs117418297	0	117418297	intron_variant	0	0.091639	2e-12	11.699		0.022655	[0.016-0.029] SD unit increase	Affymetrix, Illumina [50241410] (imputed)	N
Hipp_Left_mTBM2_PC1	rs8404	16	89735071	rs117418297	2020-09-21	32888493	Chen MH	2020-09-01	Cell	www.ncbi.nlm.nih.gov/pubmed/32888493	Trans-ethnic and Ancestry-Specific Blood-Cell Genetics in 746,667 Individuals from 5 Global Populations.	Platelet count	721,201 African American or Afro-Caribbean, African ancestry, European ancestry, East Asian ancestry, Hispanic or Latin American and South Asian ancestry individuals	NA	16q24.3	NR	SPATA33			ENSG00000167523	NA	NA	rs117418297-T	rs117418297	0	117418297	intron_variant	0	0.0710469	4e-10	9.39794		NA		Affymetrix, Illumina [24588908] (imputed)	N
Hipp_Left_mTBM2_PC1	rs8404	16	89744300	rs146222044	2020-02-05	31666681	Zhao B	2019-10-30	Mol Psychiatry	www.ncbi.nlm.nih.gov/pubmed/31666681	Large-scale GWAS reveals genetic architecture of brain white matter microstructure and genetic overlap with cognitive and mental health traits (n‚Äö√Ñ√¢=‚Äö√Ñ√¢17,706).	White matter microstructure (fractional anisotropy)	17,706 European ancestry individuals	NA	16q24.3	NR	SPATA33 - CDK10	ENSG00000167523	ENSG00000185324		6620	2845	rs146222044-?	rs146222044	0	146222044	intron_variant	1		3e-09	8.52288	(Superior longitudinal fasciculus)	NA		NR [8955960] (imputed)	N
Hipp_Left_mTBM2_PC1	rs8404	16	89744300	rs146222044	2020-02-05	31666681	Zhao B	2019-10-30	Mol Psychiatry	www.ncbi.nlm.nih.gov/pubmed/31666681	Large-scale GWAS reveals genetic architecture of brain white matter microstructure and genetic overlap with cognitive and mental health traits (n‚Äö√Ñ√¢=‚Äö√Ñ√¢17,706).	White matter microstructure (radial diusivities)	17,706 European ancestry individuals	NA	16q24.3	NR	SPATA33 - CDK10	ENSG00000167523	ENSG00000185324		6620	2845	rs146222044-?	rs146222044	0	146222044	intron_variant	1		3e-09	8.52288	(Superior longitudinal fasciculus)	NA		NR [8955960] (imputed)	N
Hipp_Left_mTBM2_PC1	rs8404	16	89753099	rs543938798	2020-10-23	32665545	van der Meer D	2020-07-14	Nat Commun	www.ncbi.nlm.nih.gov/pubmed/32665545	Understanding the genetic determinants of the brain with MOSTest.	Cortical thickness (MOSTest)	26,502 European ancestry individuals	NA	16q24.3	ANKRD44, SF3B1, COQ10B, HSPD1, HSPE1, HSPE1-MOB4, MOB4, RFTN2, AC011997.1, MARS2, BOLL, PLCL1	CDK10			ENSG00000185324	NA	NA	rs543938798-?	rs543938798	0	543938798	5_prime_UTR_variant	0		2e-10	9.69897		NA		NR [7428630] (imputed)	N
Hipp_Left_mTBM2_PC1	rs116853582	16	89788768	rs116853582	2020-02-05	31666681	Zhao B	2019-10-30	Mol Psychiatry	www.ncbi.nlm.nih.gov/pubmed/31666681	Large-scale GWAS reveals genetic architecture of brain white matter microstructure and genetic overlap with cognitive and mental health traits (n‚Äö√Ñ√¢=‚Äö√Ñ√¢17,706).	White matter microstructure (fractional anisotropy)	17,706 European ancestry individuals	NA	16q24.3	NR	ZNF276			ENSG00000158805	NA	NA	rs116853582-?	rs116853582	0	116853582	intron_variant	0		3e-08	7.52288	(Superior longitudinal fasciculus)	NA		NR [8955960] (imputed)	N
Hipp_Left_mTBM2_PC1	rs8404	16	89883007	rs1800282	2020-06-17	32327693	Oskarsson GR	2020-04-23	Commun Biol	www.ncbi.nlm.nih.gov/pubmed/32327693	Predicted loss and gain of function mutations in ACO1 are associated with erythropoiesis.	Hemoglobin levels	684,122 European ancestry individuals	NA	16q24.3	FANCA	FANCA			ENSG00000187741	NA	NA	rs1800282-T	rs1800282	0	1800282	missense_variant	0		2e-11	10.699		0.023	[NR] unit decrease	Affymetrix, Illumina [43000000] (imputed)	N
Hipp_Left_mTBM2_PC1	rs8404	16	89884310	rs76888998	2018-11-12	30038396	Lee JJ	2018-07-23	Nat Genet	www.ncbi.nlm.nih.gov/pubmed/30038396	Gene discovery and polygenic prediction from a genome-wide association study of educational attainment in 1.1 million individuals.	Self-reported math ability	564,698 European ancestry individuals	NA	16q24.3	Intergenic	FANCA - SPIRE2	ENSG00000187741	ENSG00000204991		1245	277	rs76888998-G	rs76888998	0	76888998	regulatory_region_variant	1	0.9201	1e-17	17		0.0308	[0.024-0.038] unit decrease	Affymetrix, Illumina [10000000] (imputed)	N
Hipp_Left_mTBM2_PC1	rs8404	16	89937645	rs45609834	2021-03-01	33549134	Adolphe C	2021-02-06	Genome Med	www.ncbi.nlm.nih.gov/pubmed/33549134	Genetic and functional interaction network analysis reveals global enrichment of regulatory T cell genes influencing basal cell carcinoma susceptibility.	Basal cell carcinoma	17,416 European ancestry cases, 375,455 European ancestry controls	NA	16q24.3	SPIRE2	SPIRE2			ENSG00000204991	NA	NA	rs45609834-C	rs45609834	0	45609834	3_prime_UTR_variant	0	0.083791	1e-09	9		0.115491	[0.078-0.153] unit increase	Affymetrix [7260263] (imputed)	N
Hipp_Left_mTBM2_Mean	rs10901814	10	126418782	rs11245344	2019-06-03	31015462	Graham SE	2019-04-23	Nat Commun	www.ncbi.nlm.nih.gov/pubmed/31015462	Sex-specific and pleiotropic effects underlying kidney function identified from GWAS meta-analysis.	Estimated glomerular filtration rate	206,856 European ancestry individuals, 143,658 East Asian ancestry individuals	NA	10q26.13	METTL10	FAM53B			ENSG00000189319	NA	NA	rs11245344-C	rs11245344	0	11245344	intron_variant	0	0.4673	3e-11	10.5229		6.63	NR z score increase	Illumina [26237160] (imputed)	N
Hipp_Left_mTBM2_Mean	rs10901814	10	126424137	rs4962691	2019-03-19	30604766	Morris AP	2019-01-03	Nat Commun	www.ncbi.nlm.nih.gov/pubmed/30604766	Trans-ethnic kidney function association study reveals putative causal genes and effects on kidney-specific disease aetiologies.	Estimated glomerular filtration rate	134,070 European ancestry individuals, 143,658 East Asian ancestry individuals, 26,344 Hispanic or Latino ancestry individuals, 8,224 African American individuals	NA	10q26.13	FAM53B	FAM53B			ENSG00000189319	NA	NA	rs4962691-T	rs4962691	0	4962691	intron_variant	0	0.571	5e-10	9.30103		0.291	[0.11-0.47] ml/min/1.73m2 decrease	Affymetrix, Illumina [at least 5248638] (imputed)	N
Hipp_Left_mTBM2_Mean	rs10901814	10	126424137	rs4962691	2020-01-28	31676860	Zhao B	2019-11-01	Nat Genet	www.ncbi.nlm.nih.gov/pubmed/31676860	Genome-wide association analysis of 19,629 individuals identifies variants influencing regional brain volumes and refines their genetic co-architecture with cognitive and mental health traits.	Brain region volumes	19,629 British ancestry individuals	NA	10q26.13	NR	FAM53B			ENSG00000189319	NA	NA	rs4962691-?	rs4962691	0	4962691	intron_variant	0	NR	1e-10	10	(right hippocampus)	NA		NR [9227495] (imputed)	N
Hipp_Left_mTBM2_Mean	rs10901814	10	126424823	rs4962692	2020-10-23	32665545	van der Meer D	2020-07-14	Nat Commun	www.ncbi.nlm.nih.gov/pubmed/32665545	Understanding the genetic determinants of the brain with MOSTest.	Cortical thickness (MOSTest)	26,502 European ancestry individuals	NA	10q26.13	NR	FAM53B			ENSG00000189319	NA	NA	rs4962692-?	rs4962692	0	4962692	intron_variant	0		3e-14	13.5229		NA		NR [7428630] (imputed)	N
Hipp_Left_mTBM2_Mean	rs10901814	10	126427037	rs11245347	2020-01-28	31676860	Zhao B	2019-11-01	Nat Genet	www.ncbi.nlm.nih.gov/pubmed/31676860	Genome-wide association analysis of 19,629 individuals identifies variants influencing regional brain volumes and refines their genetic co-architecture with cognitive and mental health traits.	Brain region volumes	19,629 British ancestry individuals	NA	10q26.13	NR	FAM53B			ENSG00000189319	NA	NA	rs11245347-?	rs11245347	0	11245347	intron_variant	0	NR	3e-10	9.52288	(left hippocampus)	NA		NR [9227495] (imputed)	N
Hipp_Left_mTBM2_Mean	rs10901814	10	126427037	rs11245347	2020-10-23	32665545	van der Meer D	2020-07-14	Nat Commun	www.ncbi.nlm.nih.gov/pubmed/32665545	Understanding the genetic determinants of the brain with MOSTest.	Brain morphology (MOSTest)	26,502 European ancestry individuals	NA	10q26.13	LHPP, RP11-12J10.3, FAM53B, METTL10, FAM175B	FAM53B			ENSG00000189319	NA	NA	rs11245347-?	rs11245347	0	11245347	intron_variant	0		4e-63	62.3979		NA		NR [7428630] (imputed)	N
Hipp_Left_mTBM2_Mean	rs10901814	10	126427037	rs11245347	2020-10-23	32665545	van der Meer D	2020-07-14	Nat Commun	www.ncbi.nlm.nih.gov/pubmed/32665545	Understanding the genetic determinants of the brain with MOSTest.	Cortical thickness (min-P)	26,502 European ancestry individuals	NA	10q26.13	DAB1	FAM53B			ENSG00000189319	NA	NA	rs11245347-?	rs11245347	0	11245347	intron_variant	0		3e-10	9.52288		NA		NR [7428630] (imputed)	N
Hipp_Left_mTBM2_Mean	rs10901814	10	126427037	rs11245347	2020-10-23	32665545	van der Meer D	2020-07-14	Nat Commun	www.ncbi.nlm.nih.gov/pubmed/32665545	Understanding the genetic determinants of the brain with MOSTest.	Brain morphology (min-P)	26,502 European ancestry individuals	NA	10q26.13	FAM117B, ICA1L, WDR12, CARF, NBEAL1, CYP20A1, ABI2	FAM53B			ENSG00000189319	NA	NA	rs11245347-?	rs11245347	0	11245347	intron_variant	0		9e-20	19.0458		NA		NR [7428630] (imputed)	N
Hipp_Left_mTBM2_Mean	rs10901814	10	126427037	rs11245347	2020-10-23	32665545	van der Meer D	2020-07-14	Nat Commun	www.ncbi.nlm.nih.gov/pubmed/32665545	Understanding the genetic determinants of the brain with MOSTest.	Subcortical volume (MOSTest)	26,502 European ancestry individuals	NA	10q26.13	FIP1L1, CHIC2, AC110792.1	FAM53B			ENSG00000189319	NA	NA	rs11245347-?	rs11245347	0	11245347	intron_variant	0		5e-50	49.301		NA		NR [7428630] (imputed)	N
Hipp_Left_mTBM2_Mean	rs10901814	10	126427037	rs11245347	2020-10-23	32665545	van der Meer D	2020-07-14	Nat Commun	www.ncbi.nlm.nih.gov/pubmed/32665545	Understanding the genetic determinants of the brain with MOSTest.	Subcortical volume (min-P)	26,502 European ancestry individuals	NA	10q26.13	C2orf73	FAM53B			ENSG00000189319	NA	NA	rs11245347-?	rs11245347	0	11245347	intron_variant	0		5e-20	19.301		NA		NR [7428630] (imputed)	N
Hipp_Left_mTBM2_Mean	rs10901814	10	126436717	rs4962694	2019-01-11	30279459	van der Meer D	2018-10-02	Mol Psychiatry	www.ncbi.nlm.nih.gov/pubmed/30279459	Brain scans from 21,297 individuals reveal the genetic architecture of hippocampal subfield volumes.	Dentate gyrus molecular layer volume (corrected for total hippocampal volume)	21,297 European ancestry individuals	NA	10q26.13	FAM53B, FAM175B, METTL10	FAM53B - EEF1AKMT2	ENSG00000189319	ENSG00000203791		3770	1	rs4962694-G	rs4962694	0	4962694	intron_variant	1	NR	4e-12	11.3979		1.36	NR mm3 decrease	Affymetrix, Illumina [NR] (imputed)	N
Hipp_Left_mTBM2_Mean	rs10901814	10	126446592	rs1055256	2019-07-05	31152163	Wuttke M	2019-05-31	Nat Genet	www.ncbi.nlm.nih.gov/pubmed/31152163	A catalog of genetic loci associated with kidney function from analyses of a million individuals.	Estimated glomerular filtration rate	567,460 European ancestry individuals, 165,726 East Asian ancestry individuals, 13,842 African American individuals, 13,359 South Asian ancestry individuals, 4,961 Hispanic individuals	216,518 European ancestry individuals, 64,204 non-Hispanic black individuals	10q26.13	EEF1AKMT2	EEF1AKMT2			ENSG00000203791	NA	NA	rs1055256-A	rs1055256	0	1055256	3_prime_UTR_variant	0	0.4235	2e-20	19.699		0.0025	[0.0019-0.0031] unit increase	Affymetrix, Illumina [8221591] (imputed)	N
Hipp_Left_mTBM2_Mean	rs10901814	10	126456997	rs10430743	2019-07-05	31152163	Wuttke M	2019-05-31	Nat Genet	www.ncbi.nlm.nih.gov/pubmed/31152163	A catalog of genetic loci associated with kidney function from analyses of a million individuals.	Estimated glomerular filtration rate	567,460 European ancestry individuals	216,518 European ancestry individuals	10q26.13	EEF1AKMT2	EEF1AKMT2			ENSG00000203791	NA	NA	rs10430743-T	rs10430743	0	10430743	intron_variant	0	0.4282	5e-19	18.301		0.0025	[0.0019-0.0031] unit increase	Affymetrix, Illumina [8834748] (imputed)	N
Hipp_Left_mTBM2_Mean	rs10901814	10	126461368	rs2363340	2019-01-11	30279459	van der Meer D	2018-10-02	Mol Psychiatry	www.ncbi.nlm.nih.gov/pubmed/30279459	Brain scans from 21,297 individuals reveal the genetic architecture of hippocampal subfield volumes.	Hippocampal tail volume	21,297 European ancestry individuals	NA	10q26.13	LHPP, FAM53B, METTL10, FAM175B	EEF1AKMT2			ENSG00000203791	NA	NA	rs2363340-C	rs2363340	0	2363340	intron_variant	0	NR	3e-14	13.5229		9.45	NR mm3 increase	Affymetrix, Illumina [NR] (imputed)	N
Hipp_Left_mTBM2_Mean	rs10901814	10	126474200	rs12218858	2019-01-11	30279459	van der Meer D	2018-10-02	Mol Psychiatry	www.ncbi.nlm.nih.gov/pubmed/30279459	Brain scans from 21,297 individuals reveal the genetic architecture of hippocampal subfield volumes.	Total hippocampal volume	21,297 European ancestry individuals	NA	10q26.13	FAM175B, FAM53B, METTL10	EEF1AKMT2			ENSG00000203791	NA	NA	rs12218858-C	rs12218858	0	12218858	intron_variant	0	NR	1e-15	15		43.75	NR mm3 increase	Affymetrix, Illumina [NR] (imputed)	N
Hipp_Left_mTBM2_Mean	rs10901814	10	126474200	rs12218858	2019-01-11	30279459	van der Meer D	2018-10-02	Mol Psychiatry	www.ncbi.nlm.nih.gov/pubmed/30279459	Brain scans from 21,297 individuals reveal the genetic architecture of hippocampal subfield volumes.	Hippocampal subfield CA4 volume	21,297 European ancestry individuals	NA	10q26.13	FAM53B, METTL10, FAM175B	EEF1AKMT2			ENSG00000203791	NA	NA	rs12218858-C	rs12218858	0	12218858	intron_variant	0	NR	6e-15	14.2218		3.87	NR mm3 increase	Affymetrix, Illumina [NR] (imputed)	N
Hipp_Left_mTBM2_Mean	rs10901814	10	126474200	rs12218858	2019-01-11	30279459	van der Meer D	2018-10-02	Mol Psychiatry	www.ncbi.nlm.nih.gov/pubmed/30279459	Brain scans from 21,297 individuals reveal the genetic architecture of hippocampal subfield volumes.	Dentate gyrus granule cell layer volume	21,297 European ancestry individuals	NA	10q26.13	FAM53B, METTL10, FAM175B	EEF1AKMT2			ENSG00000203791	NA	NA	rs12218858-C	rs12218858	0	12218858	intron_variant	0	NR	9e-15	14.0458		4.45	NR mm3 increase	Affymetrix, Illumina [NR] (imputed)	N
Hipp_Left_mTBM2_Mean	rs10901814	10	126482849	rs11245366	2020-01-08	31790847	Hou R	2019-11-29	Bone	www.ncbi.nlm.nih.gov/pubmed/31790847	Genetic variants affecting bone mineral density and bone mineral content at multiple skeletal sites in Hispanic children.	Bone mineral content	1,030 Hispanic or Latin American children	NA	10q26.13	NR	EEF1AKMT2 - ABRAXAS2	ENSG00000203791	ENSG00000165660		2393	7539	rs11245366-G	rs11245366	0	11245366	intergenic_variant	1	0.38	3e-07	6.52288	(lumbar spine)	0.29	[0.17-0.41] g increase	Illumina [> 1100000]	N
Hipp_Left_mTBM2_Mean	rs10901814	10	126484555	rs61872090	2019-02-08	30595370	Kichaev G	2018-12-27	Am J Hum Genet	www.ncbi.nlm.nih.gov/pubmed/30595370	Leveraging Polygenic Functional Enrichment to Improve GWAS Power.	Heel bone mineral density	approximately 446,000 European ancestry individuals	NA	10q26.13		EEF1AKMT2 - ABRAXAS2	ENSG00000203791	ENSG00000165660		4099	5833	rs61872090-?	rs61872090	0	61872090	intergenic_variant	1	NR	5e-10	9.30103		NA		NR [~ 8900000] (imputed)	N
Hipp_Left_mTBM2_Mean	rs10901814	10	126484555	rs61872090	2018-10-18	30048462	Kim SK	2018-07-26	PLoS One	www.ncbi.nlm.nih.gov/pubmed/30048462	Identification of 613 new loci associated with heel bone mineral density and a polygenic risk score for bone mineral density, osteoporosis and fracture.	Heel bone mineral density	394,929 European ancestry individuals	NA	10q26.13		EEF1AKMT2 - ABRAXAS2	ENSG00000203791	ENSG00000165660		4099	5833	rs61872090-?	rs61872090	0	61872090	intergenic_variant	1	NR	4e-09	8.39794		0.011752	[0.0076-0.016] unit decrease	Affymetrix [20259828] (imputed)	N
Hipp_Left_mTBM2_Mean	rs10901814	10	126486443	rs12764880	2020-07-21	32193296	Grasby KL	2020-03-01	Science	www.ncbi.nlm.nih.gov/pubmed/32193296	The genetic architecture of the human cerebral cortex.	Cortical thickness	33,992 European ancestry individuals	14,727 European ancestry individuals, 2,943 individuals	10q26.13	NR	EEF1AKMT2 - ABRAXAS2	ENSG00000203791	ENSG00000165660		5987	3945	rs12764880-T	rs12764880	0	12764880	intergenic_variant	1	0.4328	3e-07	6.52288	(Isthmus Cingulate)	0.00442304	[0.0027-0.0061] unit increase	Affymetrix, Illumina [NR]	N
Hipp_Left_mTBM2_Mean	rs10901814	10	126486443	rs12764880	2020-07-21	32193296	Grasby KL	2020-03-01	Science	www.ncbi.nlm.nih.gov/pubmed/32193296	The genetic architecture of the human cerebral cortex.	Cortical surface area	33,992 European ancestry individuals	14,727 European ancestry individuals, 2,943 individuals	10q26.13	NR	EEF1AKMT2 - ABRAXAS2	ENSG00000203791	ENSG00000165660		5987	3945	rs12764880-T	rs12764880	0	12764880	intergenic_variant	1	0.4327	6e-09	8.22185	(Posterior Cingulate)	4.30226	[2.85-5.75] unit decrease	Affymetrix, Illumina [NR]	N
Hipp_Left_mTBM2_Mean	rs10901814	10	126488660	rs10901823	2020-10-23	32665545	van der Meer D	2020-07-14	Nat Commun	www.ncbi.nlm.nih.gov/pubmed/32665545	Understanding the genetic determinants of the brain with MOSTest.	Cortical surface area (MOSTest)	26,502 European ancestry individuals	NA	10q26.13	NR	EEF1AKMT2 - ABRAXAS2	ENSG00000203791	ENSG00000165660		8204	1728	rs10901823-?	rs10901823	0	10901823	regulatory_region_variant	1		7e-14	13.1549		NA		NR [7428630] (imputed)	N
Hipp_Left_mTBM2_Mean	rs10901814	10	126517989	rs2303611	2020-01-08	31790847	Hou R	2019-11-29	Bone	www.ncbi.nlm.nih.gov/pubmed/31790847	Genetic variants affecting bone mineral density and bone mineral content at multiple skeletal sites in Hispanic children.	Bone mineral content	1,030 Hispanic or Latin American children	NA	10q26.13	ABRAXAS2	ABRAXAS2			ENSG00000165660	NA	NA	rs2303611-G	rs2303611	0	2303611	synonymous_variant	0	0.38	8e-07	6.09691	(lumbar spine)	0.28	[0.16-0.4] g increase	Illumina [> 1100000]	N
Hipp_Left_mTBM2_Mean	rs10901814	10	126539128	rs11245388	2019-01-28	30598549	Morris JA	2018-12-31	Nat Genet	www.ncbi.nlm.nih.gov/pubmed/30598549	An atlas of genetic influences on osteoporosis in humans and mice.	Heel bone mineral density	426,824 British ancestry individuals	NA	10q26.13	FAM175B	ABRAXAS2 - NPM1P31	ENSG00000165660	ENSG00000214807		13892	16951	rs11245388-T	rs11245388	0	11245388	intergenic_variant	1	0.428331	1e-10	10		0.0120014	[0.0083-0.0157] unit decrease	NR [13737936] (imputed)	N
Hipp_Left_mTBM2_Mean	rs10901814	10	126551900	rs2559509	2019-02-06	30595370	Kichaev G	2018-12-27	Am J Hum Genet	www.ncbi.nlm.nih.gov/pubmed/30595370	Leveraging Polygenic Functional Enrichment to Improve GWAS Power.	Educational attainment (years of education)	approximately 455,000 European ancestry individuals	NA	10q26.13		ABRAXAS2 - NPM1P31	ENSG00000165660	ENSG00000214807		26664	4179	rs2559509-?	rs2559509	0	2559509	intergenic_variant	1	NR	1e-09	9		NA		NR [~ 8900000] (imputed)	N
Hipp_Left_mTBM3_PC1	rs8404	16	89735071	rs117418297	2020-09-21	32888493	Chen MH	2020-09-01	Cell	www.ncbi.nlm.nih.gov/pubmed/32888493	Trans-ethnic and Ancestry-Specific Blood-Cell Genetics in 746,667 Individuals from 5 Global Populations.	Platelet count	542,827 European ancestry individuals	NA	16q24.3	NR	SPATA33			ENSG00000167523	NA	NA	rs117418297-T	rs117418297	0	117418297	intron_variant	0	0.091639	2e-12	11.699		0.022655	[0.016-0.029] SD unit increase	Affymetrix, Illumina [50241410] (imputed)	N
Hipp_Left_mTBM3_PC1	rs8404	16	89735071	rs117418297	2020-09-21	32888493	Chen MH	2020-09-01	Cell	www.ncbi.nlm.nih.gov/pubmed/32888493	Trans-ethnic and Ancestry-Specific Blood-Cell Genetics in 746,667 Individuals from 5 Global Populations.	Platelet count	721,201 African American or Afro-Caribbean, African ancestry, European ancestry, East Asian ancestry, Hispanic or Latin American and South Asian ancestry individuals	NA	16q24.3	NR	SPATA33			ENSG00000167523	NA	NA	rs117418297-T	rs117418297	0	117418297	intron_variant	0	0.0710469	4e-10	9.39794		NA		Affymetrix, Illumina [24588908] (imputed)	N
Hipp_Left_mTBM3_PC1	rs8404	16	89744300	rs146222044	2020-02-05	31666681	Zhao B	2019-10-30	Mol Psychiatry	www.ncbi.nlm.nih.gov/pubmed/31666681	Large-scale GWAS reveals genetic architecture of brain white matter microstructure and genetic overlap with cognitive and mental health traits (n‚Äö√Ñ√¢=‚Äö√Ñ√¢17,706).	White matter microstructure (fractional anisotropy)	17,706 European ancestry individuals	NA	16q24.3	NR	SPATA33 - CDK10	ENSG00000167523	ENSG00000185324		6620	2845	rs146222044-?	rs146222044	0	146222044	intron_variant	1		3e-09	8.52288	(Superior longitudinal fasciculus)	NA		NR [8955960] (imputed)	N
Hipp_Left_mTBM3_PC1	rs8404	16	89744300	rs146222044	2020-02-05	31666681	Zhao B	2019-10-30	Mol Psychiatry	www.ncbi.nlm.nih.gov/pubmed/31666681	Large-scale GWAS reveals genetic architecture of brain white matter microstructure and genetic overlap with cognitive and mental health traits (n‚Äö√Ñ√¢=‚Äö√Ñ√¢17,706).	White matter microstructure (radial diusivities)	17,706 European ancestry individuals	NA	16q24.3	NR	SPATA33 - CDK10	ENSG00000167523	ENSG00000185324		6620	2845	rs146222044-?	rs146222044	0	146222044	intron_variant	1		3e-09	8.52288	(Superior longitudinal fasciculus)	NA		NR [8955960] (imputed)	N
Hipp_Left_mTBM3_PC1	rs116853582	16	89788768	rs116853582	2020-02-05	31666681	Zhao B	2019-10-30	Mol Psychiatry	www.ncbi.nlm.nih.gov/pubmed/31666681	Large-scale GWAS reveals genetic architecture of brain white matter microstructure and genetic overlap with cognitive and mental health traits (n‚Äö√Ñ√¢=‚Äö√Ñ√¢17,706).	White matter microstructure (fractional anisotropy)	17,706 European ancestry individuals	NA	16q24.3	NR	ZNF276			ENSG00000158805	NA	NA	rs116853582-?	rs116853582	0	116853582	intron_variant	0		3e-08	7.52288	(Superior longitudinal fasciculus)	NA		NR [8955960] (imputed)	N
Hipp_Left_mTBM3_PC1	rs8404	16	89883007	rs1800282	2020-06-17	32327693	Oskarsson GR	2020-04-23	Commun Biol	www.ncbi.nlm.nih.gov/pubmed/32327693	Predicted loss and gain of function mutations in ACO1 are associated with erythropoiesis.	Hemoglobin levels	684,122 European ancestry individuals	NA	16q24.3	FANCA	FANCA			ENSG00000187741	NA	NA	rs1800282-T	rs1800282	0	1800282	missense_variant	0		2e-11	10.699		0.023	[NR] unit decrease	Affymetrix, Illumina [43000000] (imputed)	N
Hipp_Left_mTBM3_PC1	rs8404	16	89884310	rs76888998	2018-11-12	30038396	Lee JJ	2018-07-23	Nat Genet	www.ncbi.nlm.nih.gov/pubmed/30038396	Gene discovery and polygenic prediction from a genome-wide association study of educational attainment in 1.1 million individuals.	Self-reported math ability	564,698 European ancestry individuals	NA	16q24.3	Intergenic	FANCA - SPIRE2	ENSG00000187741	ENSG00000204991		1245	277	rs76888998-G	rs76888998	0	76888998	regulatory_region_variant	1	0.9201	1e-17	17		0.0308	[0.024-0.038] unit decrease	Affymetrix, Illumina [10000000] (imputed)	N
Hipp_Left_mTBM3_PC2	rs187620717	3	190613450	rs13075101	2020-10-23	32665545	van der Meer D	2020-07-14	Nat Commun	www.ncbi.nlm.nih.gov/pubmed/32665545	Understanding the genetic determinants of the brain with MOSTest.	Cortical thickness (MOSTest)	26,502 European ancestry individuals	NA	3q28	TBX15, WARS2	GMNC - NA	ENSG00000205835			3232	NA	rs13075101-?	rs13075101	0	13075101	intergenic_variant	1		6e-10	9.22185		NA		NR [7428630] (imputed)	N
Hipp_Left_mTBM3_PC2	rs187620717	3	190620146	rs34113929	2019-02-14	30258056	Vojinovic D	2018-09-26	Nat Commun	www.ncbi.nlm.nih.gov/pubmed/30258056	Genome-wide association study of 23,500 individuals identifies 7 loci associated with brain ventricular volume.	Lateral ventricular volume in normal aging	22,045 European ancestry individuals, 1,488 African American individuals	NA	3q28	SNAR-I, OSTN	GMNC - NA	ENSG00000205835			9928	NA	rs34113929-A	rs34113929	0	34113929	intergenic_variant	1	0.41	1e-16	16		8.27	z score decrease	Affymetrix, Illumina [NR] (imputed)	N
Hipp_Left_mTBM3_PC2	rs187620717	3	190636749	rs61500084	2020-01-28	31676860	Zhao B	2019-11-01	Nat Genet	www.ncbi.nlm.nih.gov/pubmed/31676860	Genome-wide association analysis of 19,629 individuals identifies variants influencing regional brain volumes and refines their genetic co-architecture with cognitive and mental health traits.	Brain region volumes	19,629 British ancestry individuals	NA	3q28	NR	GMNC - NA	ENSG00000205835			26531	NA	rs61500084-?	rs61500084	0	61500084	intergenic_variant	1	NR	1e-12	12	(left lateral ventricle)	NA		NR [9227495] (imputed)	N
Hipp_Left_mTBM3_PC2	rs187620717	3	190636749	rs61500084	2020-01-28	31676860	Zhao B	2019-11-01	Nat Genet	www.ncbi.nlm.nih.gov/pubmed/31676860	Genome-wide association analysis of 19,629 individuals identifies variants influencing regional brain volumes and refines their genetic co-architecture with cognitive and mental health traits.	Brain region volumes	19,629 British ancestry individuals	NA	3q28	NR	GMNC - NA	ENSG00000205835			26531	NA	rs61500084-?	rs61500084	0	61500084	intergenic_variant	1	NR	5e-16	15.301	(right lateral ventricle)	NA		NR [9227495] (imputed)	N
Hipp_Left_mTBM3_PC2	rs187620717	3	190640155	rs4308325	2020-10-23	32665545	van der Meer D	2020-07-14	Nat Commun	www.ncbi.nlm.nih.gov/pubmed/32665545	Understanding the genetic determinants of the brain with MOSTest.	Cortical surface area (min-P)	26,502 European ancestry individuals	NA	3q28	NR	GMNC - NA	ENSG00000205835			29937	NA	rs4308325-?	rs4308325	0	4308325	intergenic_variant	1		8e-12	11.0969		NA		NR [7428630] (imputed)	N
Hipp_Left_mTBM3_PC2	rs187620717	3	190640634	rs56234707	2020-02-05	31666681	Zhao B	2019-10-30	Mol Psychiatry	www.ncbi.nlm.nih.gov/pubmed/31666681	Large-scale GWAS reveals genetic architecture of brain white matter microstructure and genetic overlap with cognitive and mental health traits (n‚Äö√Ñ√¢=‚Äö√Ñ√¢17,706).	White matter microstructure (fractional anisotropy)	17,706 European ancestry individuals	NA	3q28	NR	GMNC - NA	ENSG00000205835			30416	NA	rs56234707-?	rs56234707	0	56234707	intergenic_variant	1		2e-10	9.69897	(Fornix (column and body))	NA		NR [8955960] (imputed)	N
Hipp_Left_mTBM3_PC2	rs187620717	3	190640936	rs141962260	2020-02-05	31666681	Zhao B	2019-10-30	Mol Psychiatry	www.ncbi.nlm.nih.gov/pubmed/31666681	Large-scale GWAS reveals genetic architecture of brain white matter microstructure and genetic overlap with cognitive and mental health traits (n‚Äö√Ñ√¢=‚Äö√Ñ√¢17,706).	White matter microstructure (mean diusivities)	17,706 European ancestry individuals	NA	3q28	NR	GMNC - NA	ENSG00000205835			30718	NA	rs141962260-?	rs141962260	1	56268441	intergenic_variant	1		1e-19	19	(Fornix (column and body))	NA		NR [8955960] (imputed)	N
Hipp_Left_mTBM3_PC2	rs187620717	3	190640936	rs141962260	2020-02-05	31666681	Zhao B	2019-10-30	Mol Psychiatry	www.ncbi.nlm.nih.gov/pubmed/31666681	Large-scale GWAS reveals genetic architecture of brain white matter microstructure and genetic overlap with cognitive and mental health traits (n‚Äö√Ñ√¢=‚Äö√Ñ√¢17,706).	White matter microstructure (radial diusivities)	17,706 European ancestry individuals	NA	3q28	NR	GMNC - NA	ENSG00000205835			30718	NA	rs141962260-?	rs141962260	1	56268441	intergenic_variant	1		1e-17	17	(Fornix (column and body))	NA		NR [8955960] (imputed)	N
Hipp_Left_mTBM3_PC2	rs187620717	3	190641109	rs12727448	2020-02-05	31666681	Zhao B	2019-10-30	Mol Psychiatry	www.ncbi.nlm.nih.gov/pubmed/31666681	Large-scale GWAS reveals genetic architecture of brain white matter microstructure and genetic overlap with cognitive and mental health traits (n‚Äö√Ñ√¢=‚Äö√Ñ√¢17,706).	White matter microstructure (axial diusivities)	17,706 European ancestry individuals	NA	3q28	NR	GMNC - NA	ENSG00000205835			30891	NA	rs12727448-?	rs12727448	0	12727448	intergenic_variant	1		2e-22	21.699	(Fornix (column and body))	NA		NR [8955960] (imputed)	N
Hipp_Left_mTBM3_PC2	rs187620717	3	190641109	rs12727448	2020-10-23	32665545	van der Meer D	2020-07-14	Nat Commun	www.ncbi.nlm.nih.gov/pubmed/32665545	Understanding the genetic determinants of the brain with MOSTest.	Cortical thickness (min-P)	26,502 European ancestry individuals	NA	3q28	LACTBL1, C1orf234, KDM1A, LUZP1, HTR1D	GMNC - NA	ENSG00000205835			30891	NA	rs12727448-?	rs12727448	0	12727448	intergenic_variant	1		3e-08	7.52288		NA		NR [7428630] (imputed)	N
Hipp_Left_mTBM3_PC2	rs187620717	3	190647187	rs13066753	2020-01-28	31676860	Zhao B	2019-11-01	Nat Genet	www.ncbi.nlm.nih.gov/pubmed/31676860	Genome-wide association analysis of 19,629 individuals identifies variants influencing regional brain volumes and refines their genetic co-architecture with cognitive and mental health traits.	Brain region volumes	19,629 British ancestry individuals	NA	3q28	NR	GMNC - NA	ENSG00000205835			36969	NA	rs13066753-?	rs13066753	0	13066753	intergenic_variant	1	NR	1e-11	11	(left inferior lateral ventricle)	NA		NR [9227495] (imputed)	N
Hipp_Left_mTBM3_PC2	rs187620717	3	190654424	rs13089287	2020-01-28	31676860	Zhao B	2019-11-01	Nat Genet	www.ncbi.nlm.nih.gov/pubmed/31676860	Genome-wide association analysis of 19,629 individuals identifies variants influencing regional brain volumes and refines their genetic co-architecture with cognitive and mental health traits.	Brain region volumes	19,629 British ancestry individuals	NA	3q28	NR	GMNC - NA	ENSG00000205835			44206	NA	rs13089287-?	rs13089287	0	13089287	intergenic_variant	1	NR	9e-09	8.04576	(X3rd ventricle)	NA		NR [9227495] (imputed)	N
Hipp_Left_mTBM3_PC2	rs187620717	3	190655515	rs1909960	2020-10-23	32665545	van der Meer D	2020-07-14	Nat Commun	www.ncbi.nlm.nih.gov/pubmed/32665545	Understanding the genetic determinants of the brain with MOSTest.	Brain morphology (MOSTest)	26,502 European ancestry individuals	NA	3q28	GMNC	GMNC - NA	ENSG00000205835			45297	NA	rs1909960-?	rs1909960	0	1909960	intergenic_variant	1		1e-72	72		NA		NR [7428630] (imputed)	N
Hipp_Left_mTBM3_PC2	rs187620717	3	190655515	rs1909960	2020-10-23	32665545	van der Meer D	2020-07-14	Nat Commun	www.ncbi.nlm.nih.gov/pubmed/32665545	Understanding the genetic determinants of the brain with MOSTest.	Subcortical volume (MOSTest)	26,502 European ancestry individuals	NA	3q28	KCNK3, SLC35F6, CENPA, DPYSL5, MAPRE3, TMEM214, AGBL5, OST4, EMILIN1, KHK, CGREF1, ABHD1, PREB, C2orf53, TCF23	GMNC - NA	ENSG00000205835			45297	NA	rs1909960-?	rs1909960	0	1909960	intergenic_variant	1		2e-64	63.699		NA		NR [7428630] (imputed)	N
Hipp_Left_mTBM3_PC2	rs187620717	3	190657360	rs905124	2020-07-21	32193296	Grasby KL	2020-03-01	Science	www.ncbi.nlm.nih.gov/pubmed/32193296	The genetic architecture of the human cerebral cortex.	Cortical surface area	33,992 European ancestry individuals	14,727 European ancestry individuals, 2,943 individuals	3q28	NR	GMNC - NA	ENSG00000205835			47142	NA	rs905124-A	rs905124	0	905124	intergenic_variant	1	0.3605	4e-13	12.3979	(Precuneus)	17.1124	[12.5-21.73] unit increase	Affymetrix, Illumina [NR]	N
Hipp_Left_mTBM3_PC2	rs187620717	3	190663557	rs35055419	2017-05-23	28247064	Deming Y	2017-02-28	Acta Neuropathol	www.ncbi.nlm.nih.gov/pubmed/28247064	Genome-wide association study identifies four novel loci associated with Alzheimer's endophenotypes and disease modifiers.	Cerebrospinal T-tau levels	3,146 individuals	NA	3q28	GMNC, SNAR-I, OSTN	GMNC - NA	ENSG00000205835			53339	NA	rs35055419-C	rs35055419	0	35055419	intergenic_variant	1	0.357	3e-11	10.5229		0.04	[0.028-0.052] unit increase	Illumina [7358575] (imputed)	N
Hipp_Left_mTBM3_PC2	rs187620717	3	190663557	rs35055419	2021-05-04	32963231	Hofer E	2020-09-22	Nat Commun	www.ncbi.nlm.nih.gov/pubmed/32963231	Genetic correlations and genome-wide associations of cortical structure in general population samples of 22,824 adults.	Cortical volume	22,824 European and African American ancestry individuals	NA	3q28	OSTN	GMNC - NA	ENSG00000205835			53339	NA	rs35055419-?	rs35055419	0	35055419	intergenic_variant	1		2e-10	9.69897	(Precuneus)	NA		Affymetrix, Illumina [NR] (imputed)	N
Hipp_Left_mTBM3_PC2	rs187620717	3	190666643	rs1159211	2021-05-04	32963231	Hofer E	2020-09-22	Nat Commun	www.ncbi.nlm.nih.gov/pubmed/32963231	Genetic correlations and genome-wide associations of cortical structure in general population samples of 22,824 adults.	Cortical surface area	18,617 European and African American ancestry individuals	22,363 European ancestry individuals	3q28	SNAR-I	GMNC - NA	ENSG00000205835			56425	NA	rs1159211-?	rs1159211	0	1159211	intergenic_variant	1		2e-13	12.699	(Precuneus)	NA		Affymetrix, Illumina [NR] (imputed)	N
Hipp_Left_mTBM3_PC2	rs187620717	3	190669518	rs9877502	2013-09-27	23562540	Cruchaga C	2013-04-04	Neuron	www.ncbi.nlm.nih.gov/pubmed/23562540	GWAS of cerebrospinal fluid tau levels identifies risk variants for Alzheimer's disease.	Alzheimer's disease biomarkers	591 European ancestry cases, 687 European ancestry controls		3q28	UTS2D, SNAR-I, GEMC1, OSTNIL1-RAP, CCDC50	GMNC - NA	ENSG00000205835			59300	NA	rs9877502-A	rs9877502	0	9877502	intergenic_variant	1	NR	5e-09	8.30103	(tau)	0.052	[NR] unit increase	Illumina [5815690] (imputed)	N
Hipp_Left_mTBM3_PC2	rs187620717	3	190671057	rs34542080	2019-05-21	30595370	Kichaev G	2018-12-27	Am J Hum Genet	www.ncbi.nlm.nih.gov/pubmed/30595370	Leveraging Polygenic Functional Enrichment to Improve GWAS Power.	Height	approximately 458,000 European ancestry individuals	NA	3q28		GMNC - NA	ENSG00000205835			60839	NA	rs34542080-?	rs34542080	0	34542080	intergenic_variant	1	NR	1e-13	13		NA		NR [~ 8900000] (imputed)	N
Hipp_Left_mTBM3_PC2	rs187620717	3	190673127	rs35872768	2020-10-23	32665545	van der Meer D	2020-07-14	Nat Commun	www.ncbi.nlm.nih.gov/pubmed/32665545	Understanding the genetic determinants of the brain with MOSTest.	Cortical surface area (MOSTest)	26,502 European ancestry individuals	NA	3q28	VIT, AC007382.1, STRN, HEATR5B	GMNC - NA	ENSG00000205835			62909	NA	rs35872768-?	rs35872768	0	35872768	intergenic_variant	1		4e-16	15.3979		NA		NR [7428630] (imputed)	N
Hipp_Left_mTBM3_Mean	rs11068224	12	117309440	rs188402627	2020-01-28	31676860	Zhao B	2019-11-01	Nat Genet	www.ncbi.nlm.nih.gov/pubmed/31676860	Genome-wide association analysis of 19,629 individuals identifies variants influencing regional brain volumes and refines their genetic co-architecture with cognitive and mental health traits.	Brain region volumes	19,629 British ancestry individuals	NA	12q24.22	NR	HRK			ENSG00000135116	NA	NA	rs188402627-?	rs188402627	0	188402627	intron_variant	0	NR	2e-09	8.69897	(right entorhinal)	NA		NR [9227495] (imputed)	N
Hipp_Left_mTBM3_Mean	rs11068224	12	117319202	rs146607495	2020-01-28	31676860	Zhao B	2019-11-01	Nat Genet	www.ncbi.nlm.nih.gov/pubmed/31676860	Genome-wide association analysis of 19,629 individuals identifies variants influencing regional brain volumes and refines their genetic co-architecture with cognitive and mental health traits.	Brain region volumes	19,629 British ancestry individuals	NA	12q24.22	NR	HRK			ENSG00000135116	NA	NA	rs146607495-?	rs146607495	0	146607495	5_prime_UTR_variant	0	NR	3e-09	8.52288	(left entorhinal)	NA		NR [9227495] (imputed)	N
Hipp_Left_mTBM3_Mean	rs11068224	12	117319202	rs146607495	2020-01-28	31676860	Zhao B	2019-11-01	Nat Genet	www.ncbi.nlm.nih.gov/pubmed/31676860	Genome-wide association analysis of 19,629 individuals identifies variants influencing regional brain volumes and refines their genetic co-architecture with cognitive and mental health traits.	Brain region volumes	19,629 British ancestry individuals	NA	12q24.22	NR	HRK			ENSG00000135116	NA	NA	rs146607495-?	rs146607495	0	146607495	5_prime_UTR_variant	0	NR	7e-26	25.1549	(left hippocampus)	NA		NR [9227495] (imputed)	N
Hipp_Left_mTBM3_Mean	rs11068224	12	117319202	rs146607495	2020-01-28	31676860	Zhao B	2019-11-01	Nat Genet	www.ncbi.nlm.nih.gov/pubmed/31676860	Genome-wide association analysis of 19,629 individuals identifies variants influencing regional brain volumes and refines their genetic co-architecture with cognitive and mental health traits.	Brain region volumes	19,629 British ancestry individuals	NA	12q24.22	NR	HRK			ENSG00000135116	NA	NA	rs146607495-?	rs146607495	0	146607495	5_prime_UTR_variant	0	NR	4e-27	26.3979	(right hippocampus)	NA		NR [9227495] (imputed)	N
Hipp_Left_mTBM3_Mean	rs11068224	12	117319202	rs146607495	2020-10-23	32665545	van der Meer D	2020-07-14	Nat Commun	www.ncbi.nlm.nih.gov/pubmed/32665545	Understanding the genetic determinants of the brain with MOSTest.	Brain morphology (MOSTest)	26,502 European ancestry individuals	NA	12q24.22	RNFT2, HRK, FBXW8, TESC	HRK			ENSG00000135116	NA	NA	rs146607495-?	rs146607495	0	146607495	5_prime_UTR_variant	0		4e-32	31.3979		NA		NR [7428630] (imputed)	N
Hipp_Left_mTBM3_Mean	rs11068224	12	117319202	rs146607495	2020-10-23	32665545	van der Meer D	2020-07-14	Nat Commun	www.ncbi.nlm.nih.gov/pubmed/32665545	Understanding the genetic determinants of the brain with MOSTest.	Subcortical volume (min-P)	26,502 European ancestry individuals	NA	12q24.22	COL3A1, COL5A2, WDR75	HRK			ENSG00000135116	NA	NA	rs146607495-?	rs146607495	0	146607495	5_prime_UTR_variant	0		9e-26	25.0458		NA		NR [7428630] (imputed)	N
Hipp_Left_mTBM3_Mean	rs11068224	12	117319202	rs146607495	2020-10-23	32665545	van der Meer D	2020-07-14	Nat Commun	www.ncbi.nlm.nih.gov/pubmed/32665545	Understanding the genetic determinants of the brain with MOSTest.	Brain morphology (min-P)	26,502 European ancestry individuals	NA	12q24.22	ADAMTS9	HRK			ENSG00000135116	NA	NA	rs146607495-?	rs146607495	0	146607495	5_prime_UTR_variant	0		1e-25	25		NA		NR [7428630] (imputed)	N
Hipp_Left_mTBM3_Mean	rs11068224	12	117319202	rs146607495	2020-10-23	32665545	van der Meer D	2020-07-14	Nat Commun	www.ncbi.nlm.nih.gov/pubmed/32665545	Understanding the genetic determinants of the brain with MOSTest.	Subcortical volume (MOSTest)	26,502 European ancestry individuals	NA	12q24.22	ANKRD32, MCTP1	HRK			ENSG00000135116	NA	NA	rs146607495-?	rs146607495	0	146607495	5_prime_UTR_variant	0		4e-39	38.3979		NA		NR [7428630] (imputed)	N
Hipp_Left_mTBM3_Mean	rs11068224	12	117321662	rs7137149	2019-01-11	30279459	van der Meer D	2018-10-02	Mol Psychiatry	www.ncbi.nlm.nih.gov/pubmed/30279459	Brain scans from 21,297 individuals reveal the genetic architecture of hippocampal subfield volumes.	Presubiculum volume	21,297 European ancestry individuals	NA	12q24.22	HRK	HRK - FBXW8	ENSG00000135116	ENSG00000174989		2416	27093	rs7137149-C	rs7137149	0	7137149	intergenic_variant	1	NR	1e-11	11		6.78	NR mm3 increase	Affymetrix, Illumina [NR] (imputed)	N
Hipp_Left_mTBM3_Mean	rs11068224	12	117323367	rs77956314	2017-05-11	28098162	Hibar DP	2017-01-18	Nat Commun	www.ncbi.nlm.nih.gov/pubmed/28098162	Novel genetic loci associated with hippocampal volume.	Hippocampal volume	26,814 European ancestry individuals	up to 3,863 European ancestry individuals, up to 562 African American individuals, up to 886 Asian ancestry individuals, up to 1,411 Mexican American individuals	12q24.22	HRK	HRK - FBXW8	ENSG00000135116	ENSG00000174989		4121	25388	rs77956314-T	rs77956314	0	77956314	regulatory_region_variant	1	0.916	2e-25	24.699	(EA)	10.418	[NR] z score decrease	Affymetrix, Illumina, Perlegen [NR] (imputed)	N
Hipp_Left_mTBM3_Mean	rs11068224	12	117323367	rs77956314	2015-11-03	25607358	Hibar DP	2015-01-21	Nature	www.ncbi.nlm.nih.gov/pubmed/25607358	Common genetic variants influence human subcortical brain structures.	Subcortical brain region volumes	up to 13,171 European ancestry individuals	up to 15,130 European ancestry individuals, 545 Japanese ancestry individuals, 736 Mexican American individuals	12q24.22	HRK	HRK - FBXW8	ENSG00000135116	ENSG00000174989		4121	25388	rs77956314-T	rs77956314	0	77956314	regulatory_region_variant	1	0.91	3e-15	14.5229	(Hippocampus, EA)	55.18	[41.48-68.88] mm3 decrease	Affymetrix, Illumina [NR] (imputed)	N
Hipp_Left_mTBM3_Mean	rs11068224	12	117323367	rs77956314	2019-04-17	30818988	Klein M	2019-03-01	Am J Psychiatry	www.ncbi.nlm.nih.gov/pubmed/30818988	Genetic Markers of ADHD-Related Variations in Intracranial Volume.	Hippocampal volume	24,704 European ancestry individuals	NA	12q24.22	NR	HRK - FBXW8	ENSG00000135116	ENSG00000174989		4121	25388	rs77956314-T	rs77956314	0	77956314	regulatory_region_variant	1	NR	2e-21	20.699		9.53	NR Z score decrease	NR [9145464] (imputed)	N
Hipp_Left_mTBM3_Mean	rs11068224	12	117323367	rs77956314	2019-01-11	30279459	van der Meer D	2018-10-02	Mol Psychiatry	www.ncbi.nlm.nih.gov/pubmed/30279459	Brain scans from 21,297 individuals reveal the genetic architecture of hippocampal subfield volumes.	Total hippocampal volume	21,297 European ancestry individuals	NA	12q24.22	RNFT2, HRK, FBXW8, TESC	HRK - FBXW8	ENSG00000135116	ENSG00000174989		4121	25388	rs77956314-C	rs77956314	0	77956314	regulatory_region_variant	1	NR	2e-35	34.699		123.31	NR mm3 increase	Affymetrix, Illumina [NR] (imputed)	N
Hipp_Left_mTBM3_Mean	rs11068224	12	117323367	rs77956314	2019-01-11	30279459	van der Meer D	2018-10-02	Mol Psychiatry	www.ncbi.nlm.nih.gov/pubmed/30279459	Brain scans from 21,297 individuals reveal the genetic architecture of hippocampal subfield volumes.	Hippocampal subfield CA4 volume	21,297 European ancestry individuals	NA	12q24.22	RNFT2, HRK, FBXW8, TESC	HRK - FBXW8	ENSG00000135116	ENSG00000174989		4121	25388	rs77956314-C	rs77956314	0	77956314	regulatory_region_variant	1	NR	2e-24	23.699		9.26	NR mm3 increase	Affymetrix, Illumina [NR] (imputed)	N
Hipp_Left_mTBM3_Mean	rs11068224	12	117323367	rs77956314	2019-01-11	30279459	van der Meer D	2018-10-02	Mol Psychiatry	www.ncbi.nlm.nih.gov/pubmed/30279459	Brain scans from 21,297 individuals reveal the genetic architecture of hippocampal subfield volumes.	Dentate gyrus molecular layer volume	21,297 European ancestry individuals	NA	12q24.22	RNFT2, HRK, FBXW8, TESC	HRK - FBXW8	ENSG00000135116	ENSG00000174989		4121	25388	rs77956314-C	rs77956314	0	77956314	regulatory_region_variant	1	NR	2e-25	24.699		19.27	NR mm3 increase	Affymetrix, Illumina [NR] (imputed)	N
Hipp_Left_mTBM3_Mean	rs11068224	12	117323367	rs77956314	2019-01-11	30279459	van der Meer D	2018-10-02	Mol Psychiatry	www.ncbi.nlm.nih.gov/pubmed/30279459	Brain scans from 21,297 individuals reveal the genetic architecture of hippocampal subfield volumes.	Subiculum volume	21,297 European ancestry individuals	NA	12q24.22	RNFT2, HRK, FBXW8	HRK - FBXW8	ENSG00000135116	ENSG00000174989		4121	25388	rs77956314-C	rs77956314	0	77956314	regulatory_region_variant	1	NR	1e-17	17		12.96	NR mm3 increase	Affymetrix, Illumina [NR] (imputed)	N
Hipp_Left_mTBM3_Mean	rs11068224	12	117323367	rs77956314	2019-01-11	30279459	van der Meer D	2018-10-02	Mol Psychiatry	www.ncbi.nlm.nih.gov/pubmed/30279459	Brain scans from 21,297 individuals reveal the genetic architecture of hippocampal subfield volumes.	Hippocampal subfield CA1 volume	21,297 European ancestry individuals	NA	12q24.22	RNFT2, HRK, FBXW8, TESC	HRK - FBXW8	ENSG00000135116	ENSG00000174989		4121	25388	rs77956314-C	rs77956314	0	77956314	regulatory_region_variant	1	NR	7e-28	27.1549		24.08	NR mm3 increase	Affymetrix, Illumina [NR] (imputed)	N
Hipp_Left_mTBM3_Mean	rs11068224	12	117323367	rs77956314	2019-01-11	30279459	van der Meer D	2018-10-02	Mol Psychiatry	www.ncbi.nlm.nih.gov/pubmed/30279459	Brain scans from 21,297 individuals reveal the genetic architecture of hippocampal subfield volumes.	Hippocampal subfield CA3 volume	21,297 European ancestry individuals	NA	12q24.22	RNFT2, HRK, FBXW8	HRK - FBXW8	ENSG00000135116	ENSG00000174989		4121	25388	rs77956314-C	rs77956314	0	77956314	regulatory_region_variant	1	NR	2e-15	14.699		7.79	NR mm3 increase	Affymetrix, Illumina [NR] (imputed)	N
Hipp_Left_mTBM3_Mean	rs11068224	12	117323367	rs77956314	2019-01-11	30279459	van der Meer D	2018-10-02	Mol Psychiatry	www.ncbi.nlm.nih.gov/pubmed/30279459	Brain scans from 21,297 individuals reveal the genetic architecture of hippocampal subfield volumes.	Dentate gyrus granule cell layer volume	21,297 European ancestry individuals	NA	12q24.22	HRK, FBXW8, TESC, RNFT2	HRK - FBXW8	ENSG00000135116	ENSG00000174989		4121	25388	rs77956314-C	rs77956314	0	77956314	regulatory_region_variant	1	NR	9e-26	25.0458		11.01	NR mm3 increase	Affymetrix, Illumina [NR] (imputed)	N
Hipp_Left_mTBM3_Mean	rs11068224	12	117323367	rs77956314	2019-01-11	30279459	van der Meer D	2018-10-02	Mol Psychiatry	www.ncbi.nlm.nih.gov/pubmed/30279459	Brain scans from 21,297 individuals reveal the genetic architecture of hippocampal subfield volumes.	Hippocampal tail volume	21,297 European ancestry individuals	NA	12q24.22	RNFT2, HRK, FBXW8, TESC	HRK - FBXW8	ENSG00000135116	ENSG00000174989		4121	25388	rs77956314-C	rs77956314	0	77956314	regulatory_region_variant	1	NR	2e-19	18.699		20.52	NR mm3 increase	Affymetrix, Illumina [NR] (imputed)	N
Hipp_Left_mTBM3_Mean	rs11068224	12	117323367	rs77956314	2019-01-11	30279459	van der Meer D	2018-10-02	Mol Psychiatry	www.ncbi.nlm.nih.gov/pubmed/30279459	Brain scans from 21,297 individuals reveal the genetic architecture of hippocampal subfield volumes.	HATA volume	21,297 European ancestry individuals	NA	12q24.22	HRK, FBXW8	HRK - FBXW8	ENSG00000135116	ENSG00000174989		4121	25388	rs77956314-C	rs77956314	0	77956314	regulatory_region_variant	1	NR	4e-13	12.3979		2.04	NR mm3 increase	Affymetrix, Illumina [NR] (imputed)	N
Hipp_Left_mTBM3_Mean	rs11068224	12	117327592	rs7294919	2012-06-02	22504421	Bis JC	2012-04-15	Nat Genet	www.ncbi.nlm.nih.gov/pubmed/22504421	Common variants at 12q14 and 12q24 are associated with hippocampal volume.	Hippocampal volume	9,232 European ancestry individuals	2,318 European ancestry individuals	12q24.22	HRK	HRK - FBXW8	ENSG00000135116	ENSG00000174989		8346	21163	rs7294919-T	rs7294919	0	7294919	regulatory_region_variant	1	0.91	3e-11	10.5229		107.8	[76.05-139.55] mm3 decrease	Affymetrix, Illumina [~ 2500000] (imputed)	N
Hipp_Left_mTBM3_Mean	rs11068224	12	117327592	rs7294919	2012-06-21	22504417	Stein JL	2012-04-15	Nat Genet	www.ncbi.nlm.nih.gov/pubmed/22504417	Identification of common variants associated with human hippocampal and intracranial volumes.	Brain structure	2,020 European ancestry neuropsychiatric disorder cases, 5,775 European ancestry controls	599 European ancestry neuropsychiatric disorder cases, 11,915 European ancestry controls, 143 European ancestry and African American neuropsychiatric disorder cases, 94 European ancestry and African American controls, 605 Hispanic controls	12q24.22	HRK, FBXW8	HRK - FBXW8	ENSG00000135116	ENSG00000174989		8346	21163	rs7294919-C	rs7294919	0	7294919	regulatory_region_variant	1	0.099	7e-16	15.1549	(Mean bilateral hippocampal volume)	47.58	[36.04-59.12] mm3 increase	Affymetrix, Illumina [NR] (imputed)	N
Hipp_Left_mTBM3_Mean	rs11068224	12	117327592	rs7294919	2015-11-03	25607358	Hibar DP	2015-01-21	Nature	www.ncbi.nlm.nih.gov/pubmed/25607358	Common genetic variants influence human subcortical brain structures.	Subcortical brain region volumes	up to 13,171 European ancestry individuals	up to 15,130 European ancestry individuals, 545 Japanese ancestry individuals, 736 Mexican American individuals	12q24.22	HRK	HRK - FBXW8	ENSG00000135116	ENSG00000174989		8346	21163	rs7294919-?	rs7294919	0	7294919	regulatory_region_variant	1	NR	7e-10	9.1549	(Hippocampus, EA)	48.84	[33.34-64.34] unit decrease	Affymetrix, Illumina [NR] (imputed)	N
Hipp_Left_mTBM3_Mean	rs11068224	12	117337103	rs113844630	2019-02-08	30595370	Kichaev G	2018-12-27	Am J Hum Genet	www.ncbi.nlm.nih.gov/pubmed/30595370	Leveraging Polygenic Functional Enrichment to Improve GWAS Power.	Eosinophil counts	approximately 440,000 European ancestry individuals	NA	12q24.22		HRK - FBXW8	ENSG00000135116	ENSG00000174989		17857	11652	rs113844630-?	rs113844630	0	113844630	intergenic_variant	1	NR	8e-08	7.09691		NA		NR [~ 8900000] (imputed)	N
Hipp_Left_mTBM3_Mean	rs11068224	12	117337237	rs113315762	2020-09-21	32888493	Chen MH	2020-09-01	Cell	www.ncbi.nlm.nih.gov/pubmed/32888493	Trans-ethnic and Ancestry-Specific Blood-Cell Genetics in 746,667 Individuals from 5 Global Populations.	Eosinophil counts	583,850 African American or Afro-Caribbean, African ancestry, European ancestry, East Asian ancestry, Hispanic or Latin American and South Asian ancestry individuals	NA	12q24.22	NR	HRK - FBXW8	ENSG00000135116	ENSG00000174989		17991	11518	rs113315762-C	rs113315762	0	113315762	intergenic_variant	1	0.113851	2e-11	10.699		NA		Affymetrix, Illumina [19872809] (imputed)	N
Hipp_Left_mTBM3_Mean	rs11068224	12	117347173	rs11837918	2020-01-28	31676860	Zhao B	2019-11-01	Nat Genet	www.ncbi.nlm.nih.gov/pubmed/31676860	Genome-wide association analysis of 19,629 individuals identifies variants influencing regional brain volumes and refines their genetic co-architecture with cognitive and mental health traits.	Brain region volumes	19,629 British ancestry individuals	NA	12q24.22	NR	HRK - FBXW8	ENSG00000135116	ENSG00000174989		27927	1582	rs11837918-?	rs11837918	0	11837918	intergenic_variant	1	NR	1e-11	11	(left hippocampus)	NA		NR [9227495] (imputed)	N
Hipp_Left_mTBM3_Mean	rs11068224	12	117347173	rs11837918	2020-01-28	31676860	Zhao B	2019-11-01	Nat Genet	www.ncbi.nlm.nih.gov/pubmed/31676860	Genome-wide association analysis of 19,629 individuals identifies variants influencing regional brain volumes and refines their genetic co-architecture with cognitive and mental health traits.	Brain region volumes	19,629 British ancestry individuals	NA	12q24.22	NR	HRK - FBXW8	ENSG00000135116	ENSG00000174989		27927	1582	rs11837918-?	rs11837918	0	11837918	intergenic_variant	1	NR	2e-15	14.699	(right hippocampus)	NA		NR [9227495] (imputed)	N
Hipp_Left_Dete_PC1	rs116853582	16	89788768	rs116853582	2020-02-05	31666681	Zhao B	2019-10-30	Mol Psychiatry	www.ncbi.nlm.nih.gov/pubmed/31666681	Large-scale GWAS reveals genetic architecture of brain white matter microstructure and genetic overlap with cognitive and mental health traits (n‚Äö√Ñ√¢=‚Äö√Ñ√¢17,706).	White matter microstructure (fractional anisotropy)	17,706 European ancestry individuals	NA	16q24.3	NR	ZNF276			ENSG00000158805	NA	NA	rs116853582-?	rs116853582	0	116853582	intron_variant	0		3e-08	7.52288	(Superior longitudinal fasciculus)	NA		NR [8955960] (imputed)	N
Hipp_Left_Dete_PC2	rs187620717	3	190613450	rs13075101	2020-10-23	32665545	van der Meer D	2020-07-14	Nat Commun	www.ncbi.nlm.nih.gov/pubmed/32665545	Understanding the genetic determinants of the brain with MOSTest.	Cortical thickness (MOSTest)	26,502 European ancestry individuals	NA	3q28	TBX15, WARS2	GMNC - NA	ENSG00000205835			3232	NA	rs13075101-?	rs13075101	0	13075101	intergenic_variant	1		6e-10	9.22185		NA		NR [7428630] (imputed)	N
Hipp_Left_Dete_PC2	rs187620717	3	190620146	rs34113929	2019-02-14	30258056	Vojinovic D	2018-09-26	Nat Commun	www.ncbi.nlm.nih.gov/pubmed/30258056	Genome-wide association study of 23,500 individuals identifies 7 loci associated with brain ventricular volume.	Lateral ventricular volume in normal aging	22,045 European ancestry individuals, 1,488 African American individuals	NA	3q28	SNAR-I, OSTN	GMNC - NA	ENSG00000205835			9928	NA	rs34113929-A	rs34113929	0	34113929	intergenic_variant	1	0.41	1e-16	16		8.27	z score decrease	Affymetrix, Illumina [NR] (imputed)	N
Hipp_Left_Dete_PC2	rs187620717	3	190636749	rs61500084	2020-01-28	31676860	Zhao B	2019-11-01	Nat Genet	www.ncbi.nlm.nih.gov/pubmed/31676860	Genome-wide association analysis of 19,629 individuals identifies variants influencing regional brain volumes and refines their genetic co-architecture with cognitive and mental health traits.	Brain region volumes	19,629 British ancestry individuals	NA	3q28	NR	GMNC - NA	ENSG00000205835			26531	NA	rs61500084-?	rs61500084	0	61500084	intergenic_variant	1	NR	1e-12	12	(left lateral ventricle)	NA		NR [9227495] (imputed)	N
Hipp_Left_Dete_PC2	rs187620717	3	190636749	rs61500084	2020-01-28	31676860	Zhao B	2019-11-01	Nat Genet	www.ncbi.nlm.nih.gov/pubmed/31676860	Genome-wide association analysis of 19,629 individuals identifies variants influencing regional brain volumes and refines their genetic co-architecture with cognitive and mental health traits.	Brain region volumes	19,629 British ancestry individuals	NA	3q28	NR	GMNC - NA	ENSG00000205835			26531	NA	rs61500084-?	rs61500084	0	61500084	intergenic_variant	1	NR	5e-16	15.301	(right lateral ventricle)	NA		NR [9227495] (imputed)	N
Hipp_Left_Dete_PC2	rs187620717	3	190640155	rs4308325	2020-10-23	32665545	van der Meer D	2020-07-14	Nat Commun	www.ncbi.nlm.nih.gov/pubmed/32665545	Understanding the genetic determinants of the brain with MOSTest.	Cortical surface area (min-P)	26,502 European ancestry individuals	NA	3q28	NR	GMNC - NA	ENSG00000205835			29937	NA	rs4308325-?	rs4308325	0	4308325	intergenic_variant	1		8e-12	11.0969		NA		NR [7428630] (imputed)	N
Hipp_Left_Dete_PC2	rs187620717	3	190640634	rs56234707	2020-02-05	31666681	Zhao B	2019-10-30	Mol Psychiatry	www.ncbi.nlm.nih.gov/pubmed/31666681	Large-scale GWAS reveals genetic architecture of brain white matter microstructure and genetic overlap with cognitive and mental health traits (n‚Äö√Ñ√¢=‚Äö√Ñ√¢17,706).	White matter microstructure (fractional anisotropy)	17,706 European ancestry individuals	NA	3q28	NR	GMNC - NA	ENSG00000205835			30416	NA	rs56234707-?	rs56234707	0	56234707	intergenic_variant	1		2e-10	9.69897	(Fornix (column and body))	NA		NR [8955960] (imputed)	N
Hipp_Left_Dete_PC2	rs187620717	3	190640936	rs141962260	2020-02-05	31666681	Zhao B	2019-10-30	Mol Psychiatry	www.ncbi.nlm.nih.gov/pubmed/31666681	Large-scale GWAS reveals genetic architecture of brain white matter microstructure and genetic overlap with cognitive and mental health traits (n‚Äö√Ñ√¢=‚Äö√Ñ√¢17,706).	White matter microstructure (mean diusivities)	17,706 European ancestry individuals	NA	3q28	NR	GMNC - NA	ENSG00000205835			30718	NA	rs141962260-?	rs141962260	1	56268441	intergenic_variant	1		1e-19	19	(Fornix (column and body))	NA		NR [8955960] (imputed)	N
Hipp_Left_Dete_PC2	rs187620717	3	190640936	rs141962260	2020-02-05	31666681	Zhao B	2019-10-30	Mol Psychiatry	www.ncbi.nlm.nih.gov/pubmed/31666681	Large-scale GWAS reveals genetic architecture of brain white matter microstructure and genetic overlap with cognitive and mental health traits (n‚Äö√Ñ√¢=‚Äö√Ñ√¢17,706).	White matter microstructure (radial diusivities)	17,706 European ancestry individuals	NA	3q28	NR	GMNC - NA	ENSG00000205835			30718	NA	rs141962260-?	rs141962260	1	56268441	intergenic_variant	1		1e-17	17	(Fornix (column and body))	NA		NR [8955960] (imputed)	N
Hipp_Left_Dete_PC2	rs187620717	3	190641109	rs12727448	2020-02-05	31666681	Zhao B	2019-10-30	Mol Psychiatry	www.ncbi.nlm.nih.gov/pubmed/31666681	Large-scale GWAS reveals genetic architecture of brain white matter microstructure and genetic overlap with cognitive and mental health traits (n‚Äö√Ñ√¢=‚Äö√Ñ√¢17,706).	White matter microstructure (axial diusivities)	17,706 European ancestry individuals	NA	3q28	NR	GMNC - NA	ENSG00000205835			30891	NA	rs12727448-?	rs12727448	0	12727448	intergenic_variant	1		2e-22	21.699	(Fornix (column and body))	NA		NR [8955960] (imputed)	N
Hipp_Left_Dete_PC2	rs187620717	3	190641109	rs12727448	2020-10-23	32665545	van der Meer D	2020-07-14	Nat Commun	www.ncbi.nlm.nih.gov/pubmed/32665545	Understanding the genetic determinants of the brain with MOSTest.	Cortical thickness (min-P)	26,502 European ancestry individuals	NA	3q28	LACTBL1, C1orf234, KDM1A, LUZP1, HTR1D	GMNC - NA	ENSG00000205835			30891	NA	rs12727448-?	rs12727448	0	12727448	intergenic_variant	1		3e-08	7.52288		NA		NR [7428630] (imputed)	N
Hipp_Left_Dete_PC2	rs187620717	3	190647187	rs13066753	2020-01-28	31676860	Zhao B	2019-11-01	Nat Genet	www.ncbi.nlm.nih.gov/pubmed/31676860	Genome-wide association analysis of 19,629 individuals identifies variants influencing regional brain volumes and refines their genetic co-architecture with cognitive and mental health traits.	Brain region volumes	19,629 British ancestry individuals	NA	3q28	NR	GMNC - NA	ENSG00000205835			36969	NA	rs13066753-?	rs13066753	0	13066753	intergenic_variant	1	NR	1e-11	11	(left inferior lateral ventricle)	NA		NR [9227495] (imputed)	N
Hipp_Left_Dete_PC2	rs187620717	3	190654424	rs13089287	2020-01-28	31676860	Zhao B	2019-11-01	Nat Genet	www.ncbi.nlm.nih.gov/pubmed/31676860	Genome-wide association analysis of 19,629 individuals identifies variants influencing regional brain volumes and refines their genetic co-architecture with cognitive and mental health traits.	Brain region volumes	19,629 British ancestry individuals	NA	3q28	NR	GMNC - NA	ENSG00000205835			44206	NA	rs13089287-?	rs13089287	0	13089287	intergenic_variant	1	NR	9e-09	8.04576	(X3rd ventricle)	NA		NR [9227495] (imputed)	N
Hipp_Left_Dete_PC2	rs187620717	3	190655515	rs1909960	2020-10-23	32665545	van der Meer D	2020-07-14	Nat Commun	www.ncbi.nlm.nih.gov/pubmed/32665545	Understanding the genetic determinants of the brain with MOSTest.	Brain morphology (MOSTest)	26,502 European ancestry individuals	NA	3q28	GMNC	GMNC - NA	ENSG00000205835			45297	NA	rs1909960-?	rs1909960	0	1909960	intergenic_variant	1		1e-72	72		NA		NR [7428630] (imputed)	N
Hipp_Left_Dete_PC2	rs187620717	3	190655515	rs1909960	2020-10-23	32665545	van der Meer D	2020-07-14	Nat Commun	www.ncbi.nlm.nih.gov/pubmed/32665545	Understanding the genetic determinants of the brain with MOSTest.	Subcortical volume (MOSTest)	26,502 European ancestry individuals	NA	3q28	KCNK3, SLC35F6, CENPA, DPYSL5, MAPRE3, TMEM214, AGBL5, OST4, EMILIN1, KHK, CGREF1, ABHD1, PREB, C2orf53, TCF23	GMNC - NA	ENSG00000205835			45297	NA	rs1909960-?	rs1909960	0	1909960	intergenic_variant	1		2e-64	63.699		NA		NR [7428630] (imputed)	N
Hipp_Left_Dete_PC2	rs187620717	3	190657360	rs905124	2020-07-21	32193296	Grasby KL	2020-03-01	Science	www.ncbi.nlm.nih.gov/pubmed/32193296	The genetic architecture of the human cerebral cortex.	Cortical surface area	33,992 European ancestry individuals	14,727 European ancestry individuals, 2,943 individuals	3q28	NR	GMNC - NA	ENSG00000205835			47142	NA	rs905124-A	rs905124	0	905124	intergenic_variant	1	0.3605	4e-13	12.3979	(Precuneus)	17.1124	[12.5-21.73] unit increase	Affymetrix, Illumina [NR]	N
Hipp_Left_Dete_PC2	rs187620717	3	190663557	rs35055419	2017-05-23	28247064	Deming Y	2017-02-28	Acta Neuropathol	www.ncbi.nlm.nih.gov/pubmed/28247064	Genome-wide association study identifies four novel loci associated with Alzheimer's endophenotypes and disease modifiers.	Cerebrospinal T-tau levels	3,146 individuals	NA	3q28	GMNC, SNAR-I, OSTN	GMNC - NA	ENSG00000205835			53339	NA	rs35055419-C	rs35055419	0	35055419	intergenic_variant	1	0.357	3e-11	10.5229		0.04	[0.028-0.052] unit increase	Illumina [7358575] (imputed)	N
Hipp_Left_Dete_PC2	rs187620717	3	190663557	rs35055419	2021-05-04	32963231	Hofer E	2020-09-22	Nat Commun	www.ncbi.nlm.nih.gov/pubmed/32963231	Genetic correlations and genome-wide associations of cortical structure in general population samples of 22,824 adults.	Cortical volume	22,824 European and African American ancestry individuals	NA	3q28	OSTN	GMNC - NA	ENSG00000205835			53339	NA	rs35055419-?	rs35055419	0	35055419	intergenic_variant	1		2e-10	9.69897	(Precuneus)	NA		Affymetrix, Illumina [NR] (imputed)	N
Hipp_Left_Dete_PC2	rs187620717	3	190666643	rs1159211	2021-05-04	32963231	Hofer E	2020-09-22	Nat Commun	www.ncbi.nlm.nih.gov/pubmed/32963231	Genetic correlations and genome-wide associations of cortical structure in general population samples of 22,824 adults.	Cortical surface area	18,617 European and African American ancestry individuals	22,363 European ancestry individuals	3q28	SNAR-I	GMNC - NA	ENSG00000205835			56425	NA	rs1159211-?	rs1159211	0	1159211	intergenic_variant	1		2e-13	12.699	(Precuneus)	NA		Affymetrix, Illumina [NR] (imputed)	N
Hipp_Left_Dete_PC2	rs187620717	3	190669518	rs9877502	2013-09-27	23562540	Cruchaga C	2013-04-04	Neuron	www.ncbi.nlm.nih.gov/pubmed/23562540	GWAS of cerebrospinal fluid tau levels identifies risk variants for Alzheimer's disease.	Alzheimer's disease biomarkers	591 European ancestry cases, 687 European ancestry controls		3q28	UTS2D, SNAR-I, GEMC1, OSTNIL1-RAP, CCDC50	GMNC - NA	ENSG00000205835			59300	NA	rs9877502-A	rs9877502	0	9877502	intergenic_variant	1	NR	5e-09	8.30103	(tau)	0.052	[NR] unit increase	Illumina [5815690] (imputed)	N
Hipp_Left_Dete_PC2	rs187620717	3	190671057	rs34542080	2019-05-21	30595370	Kichaev G	2018-12-27	Am J Hum Genet	www.ncbi.nlm.nih.gov/pubmed/30595370	Leveraging Polygenic Functional Enrichment to Improve GWAS Power.	Height	approximately 458,000 European ancestry individuals	NA	3q28		GMNC - NA	ENSG00000205835			60839	NA	rs34542080-?	rs34542080	0	34542080	intergenic_variant	1	NR	1e-13	13		NA		NR [~ 8900000] (imputed)	N
Hipp_Left_Dete_PC2	rs187620717	3	190673127	rs35872768	2020-10-23	32665545	van der Meer D	2020-07-14	Nat Commun	www.ncbi.nlm.nih.gov/pubmed/32665545	Understanding the genetic determinants of the brain with MOSTest.	Cortical surface area (MOSTest)	26,502 European ancestry individuals	NA	3q28	VIT, AC007382.1, STRN, HEATR5B	GMNC - NA	ENSG00000205835			62909	NA	rs35872768-?	rs35872768	0	35872768	intergenic_variant	1		4e-16	15.3979		NA		NR [7428630] (imputed)	N
Hipp_Left_Dete_Mean	rs73220476	12	117287112	rs73220476	2020-01-28	31676860	Zhao B	2019-11-01	Nat Genet	www.ncbi.nlm.nih.gov/pubmed/31676860	Genome-wide association analysis of 19,629 individuals identifies variants influencing regional brain volumes and refines their genetic co-architecture with cognitive and mental health traits.	Brain region volumes	19,629 British ancestry individuals	NA	12q24.22	NR	RNFT2			ENSG00000135119	NA	NA	rs73220476-?	rs73220476	0	73220476	splice_region_variant	0	NR	8e-16	15.0969	(left hippocampus)	NA		NR [9227495] (imputed)	N
Hipp_Left_Dete_Mean	rs73220476	12	117287112	rs73220476	2020-01-28	31676860	Zhao B	2019-11-01	Nat Genet	www.ncbi.nlm.nih.gov/pubmed/31676860	Genome-wide association analysis of 19,629 individuals identifies variants influencing regional brain volumes and refines their genetic co-architecture with cognitive and mental health traits.	Brain region volumes	19,629 British ancestry individuals	NA	12q24.22	NR	RNFT2			ENSG00000135119	NA	NA	rs73220476-?	rs73220476	0	73220476	splice_region_variant	0	NR	3e-16	15.5229	(right hippocampus)	NA		NR [9227495] (imputed)	N
Hipp_Left_Dete_Mean	rs11068224	12	117309440	rs188402627	2020-01-28	31676860	Zhao B	2019-11-01	Nat Genet	www.ncbi.nlm.nih.gov/pubmed/31676860	Genome-wide association analysis of 19,629 individuals identifies variants influencing regional brain volumes and refines their genetic co-architecture with cognitive and mental health traits.	Brain region volumes	19,629 British ancestry individuals	NA	12q24.22	NR	HRK			ENSG00000135116	NA	NA	rs188402627-?	rs188402627	0	188402627	intron_variant	0	NR	2e-09	8.69897	(right entorhinal)	NA		NR [9227495] (imputed)	N
Hipp_Left_Dete_Mean	rs11068224	12	117319202	rs146607495	2020-01-28	31676860	Zhao B	2019-11-01	Nat Genet	www.ncbi.nlm.nih.gov/pubmed/31676860	Genome-wide association analysis of 19,629 individuals identifies variants influencing regional brain volumes and refines their genetic co-architecture with cognitive and mental health traits.	Brain region volumes	19,629 British ancestry individuals	NA	12q24.22	NR	HRK			ENSG00000135116	NA	NA	rs146607495-?	rs146607495	0	146607495	5_prime_UTR_variant	0	NR	3e-09	8.52288	(left entorhinal)	NA		NR [9227495] (imputed)	N
Hipp_Left_Dete_Mean	rs11068224	12	117319202	rs146607495	2020-01-28	31676860	Zhao B	2019-11-01	Nat Genet	www.ncbi.nlm.nih.gov/pubmed/31676860	Genome-wide association analysis of 19,629 individuals identifies variants influencing regional brain volumes and refines their genetic co-architecture with cognitive and mental health traits.	Brain region volumes	19,629 British ancestry individuals	NA	12q24.22	NR	HRK			ENSG00000135116	NA	NA	rs146607495-?	rs146607495	0	146607495	5_prime_UTR_variant	0	NR	7e-26	25.1549	(left hippocampus)	NA		NR [9227495] (imputed)	N
Hipp_Left_Dete_Mean	rs11068224	12	117319202	rs146607495	2020-01-28	31676860	Zhao B	2019-11-01	Nat Genet	www.ncbi.nlm.nih.gov/pubmed/31676860	Genome-wide association analysis of 19,629 individuals identifies variants influencing regional brain volumes and refines their genetic co-architecture with cognitive and mental health traits.	Brain region volumes	19,629 British ancestry individuals	NA	12q24.22	NR	HRK			ENSG00000135116	NA	NA	rs146607495-?	rs146607495	0	146607495	5_prime_UTR_variant	0	NR	4e-27	26.3979	(right hippocampus)	NA		NR [9227495] (imputed)	N
Hipp_Left_Dete_Mean	rs11068224	12	117319202	rs146607495	2020-10-23	32665545	van der Meer D	2020-07-14	Nat Commun	www.ncbi.nlm.nih.gov/pubmed/32665545	Understanding the genetic determinants of the brain with MOSTest.	Brain morphology (MOSTest)	26,502 European ancestry individuals	NA	12q24.22	RNFT2, HRK, FBXW8, TESC	HRK			ENSG00000135116	NA	NA	rs146607495-?	rs146607495	0	146607495	5_prime_UTR_variant	0		4e-32	31.3979		NA		NR [7428630] (imputed)	N
Hipp_Left_Dete_Mean	rs11068224	12	117319202	rs146607495	2020-10-23	32665545	van der Meer D	2020-07-14	Nat Commun	www.ncbi.nlm.nih.gov/pubmed/32665545	Understanding the genetic determinants of the brain with MOSTest.	Subcortical volume (min-P)	26,502 European ancestry individuals	NA	12q24.22	COL3A1, COL5A2, WDR75	HRK			ENSG00000135116	NA	NA	rs146607495-?	rs146607495	0	146607495	5_prime_UTR_variant	0		9e-26	25.0458		NA		NR [7428630] (imputed)	N
Hipp_Left_Dete_Mean	rs11068224	12	117319202	rs146607495	2020-10-23	32665545	van der Meer D	2020-07-14	Nat Commun	www.ncbi.nlm.nih.gov/pubmed/32665545	Understanding the genetic determinants of the brain with MOSTest.	Brain morphology (min-P)	26,502 European ancestry individuals	NA	12q24.22	ADAMTS9	HRK			ENSG00000135116	NA	NA	rs146607495-?	rs146607495	0	146607495	5_prime_UTR_variant	0		1e-25	25		NA		NR [7428630] (imputed)	N
Hipp_Left_Dete_Mean	rs11068224	12	117319202	rs146607495	2020-10-23	32665545	van der Meer D	2020-07-14	Nat Commun	www.ncbi.nlm.nih.gov/pubmed/32665545	Understanding the genetic determinants of the brain with MOSTest.	Subcortical volume (MOSTest)	26,502 European ancestry individuals	NA	12q24.22	ANKRD32, MCTP1	HRK			ENSG00000135116	NA	NA	rs146607495-?	rs146607495	0	146607495	5_prime_UTR_variant	0		4e-39	38.3979		NA		NR [7428630] (imputed)	N
Hipp_Left_Dete_Mean	rs7132910	12	117320938	rs7315280	2020-01-28	31676860	Zhao B	2019-11-01	Nat Genet	www.ncbi.nlm.nih.gov/pubmed/31676860	Genome-wide association analysis of 19,629 individuals identifies variants influencing regional brain volumes and refines their genetic co-architecture with cognitive and mental health traits.	Brain region volumes	19,629 British ancestry individuals	NA	12q24.22	NR	HRK - FBXW8	ENSG00000135116	ENSG00000174989		1692	27817	rs7315280-?	rs7315280	0	7315280	regulatory_region_variant	1	NR	4e-08	7.39794	(right amygdala)	NA		NR [9227495] (imputed)	N
Hipp_Left_Dete_Mean	rs11068224	12	117321662	rs7137149	2019-01-11	30279459	van der Meer D	2018-10-02	Mol Psychiatry	www.ncbi.nlm.nih.gov/pubmed/30279459	Brain scans from 21,297 individuals reveal the genetic architecture of hippocampal subfield volumes.	Presubiculum volume	21,297 European ancestry individuals	NA	12q24.22	HRK	HRK - FBXW8	ENSG00000135116	ENSG00000174989		2416	27093	rs7137149-C	rs7137149	0	7137149	intergenic_variant	1	NR	1e-11	11		6.78	NR mm3 increase	Affymetrix, Illumina [NR] (imputed)	N
Hipp_Left_Dete_Mean	rs11068224	12	117323367	rs77956314	2017-05-11	28098162	Hibar DP	2017-01-18	Nat Commun	www.ncbi.nlm.nih.gov/pubmed/28098162	Novel genetic loci associated with hippocampal volume.	Hippocampal volume	26,814 European ancestry individuals	up to 3,863 European ancestry individuals, up to 562 African American individuals, up to 886 Asian ancestry individuals, up to 1,411 Mexican American individuals	12q24.22	HRK	HRK - FBXW8	ENSG00000135116	ENSG00000174989		4121	25388	rs77956314-T	rs77956314	0	77956314	regulatory_region_variant	1	0.916	2e-25	24.699	(EA)	10.418	[NR] z score decrease	Affymetrix, Illumina, Perlegen [NR] (imputed)	N
Hipp_Left_Dete_Mean	rs11068224	12	117323367	rs77956314	2015-11-03	25607358	Hibar DP	2015-01-21	Nature	www.ncbi.nlm.nih.gov/pubmed/25607358	Common genetic variants influence human subcortical brain structures.	Subcortical brain region volumes	up to 13,171 European ancestry individuals	up to 15,130 European ancestry individuals, 545 Japanese ancestry individuals, 736 Mexican American individuals	12q24.22	HRK	HRK - FBXW8	ENSG00000135116	ENSG00000174989		4121	25388	rs77956314-T	rs77956314	0	77956314	regulatory_region_variant	1	0.91	3e-15	14.5229	(Hippocampus, EA)	55.18	[41.48-68.88] mm3 decrease	Affymetrix, Illumina [NR] (imputed)	N
Hipp_Left_Dete_Mean	rs11068224	12	117323367	rs77956314	2019-04-17	30818988	Klein M	2019-03-01	Am J Psychiatry	www.ncbi.nlm.nih.gov/pubmed/30818988	Genetic Markers of ADHD-Related Variations in Intracranial Volume.	Hippocampal volume	24,704 European ancestry individuals	NA	12q24.22	NR	HRK - FBXW8	ENSG00000135116	ENSG00000174989		4121	25388	rs77956314-T	rs77956314	0	77956314	regulatory_region_variant	1	NR	2e-21	20.699		9.53	NR Z score decrease	NR [9145464] (imputed)	N
Hipp_Left_Dete_Mean	rs11068224	12	117323367	rs77956314	2019-01-11	30279459	van der Meer D	2018-10-02	Mol Psychiatry	www.ncbi.nlm.nih.gov/pubmed/30279459	Brain scans from 21,297 individuals reveal the genetic architecture of hippocampal subfield volumes.	Total hippocampal volume	21,297 European ancestry individuals	NA	12q24.22	RNFT2, HRK, FBXW8, TESC	HRK - FBXW8	ENSG00000135116	ENSG00000174989		4121	25388	rs77956314-C	rs77956314	0	77956314	regulatory_region_variant	1	NR	2e-35	34.699		123.31	NR mm3 increase	Affymetrix, Illumina [NR] (imputed)	N
Hipp_Left_Dete_Mean	rs11068224	12	117323367	rs77956314	2019-01-11	30279459	van der Meer D	2018-10-02	Mol Psychiatry	www.ncbi.nlm.nih.gov/pubmed/30279459	Brain scans from 21,297 individuals reveal the genetic architecture of hippocampal subfield volumes.	Hippocampal subfield CA4 volume	21,297 European ancestry individuals	NA	12q24.22	RNFT2, HRK, FBXW8, TESC	HRK - FBXW8	ENSG00000135116	ENSG00000174989		4121	25388	rs77956314-C	rs77956314	0	77956314	regulatory_region_variant	1	NR	2e-24	23.699		9.26	NR mm3 increase	Affymetrix, Illumina [NR] (imputed)	N
Hipp_Left_Dete_Mean	rs11068224	12	117323367	rs77956314	2019-01-11	30279459	van der Meer D	2018-10-02	Mol Psychiatry	www.ncbi.nlm.nih.gov/pubmed/30279459	Brain scans from 21,297 individuals reveal the genetic architecture of hippocampal subfield volumes.	Dentate gyrus molecular layer volume	21,297 European ancestry individuals	NA	12q24.22	RNFT2, HRK, FBXW8, TESC	HRK - FBXW8	ENSG00000135116	ENSG00000174989		4121	25388	rs77956314-C	rs77956314	0	77956314	regulatory_region_variant	1	NR	2e-25	24.699		19.27	NR mm3 increase	Affymetrix, Illumina [NR] (imputed)	N
Hipp_Left_Dete_Mean	rs11068224	12	117323367	rs77956314	2019-01-11	30279459	van der Meer D	2018-10-02	Mol Psychiatry	www.ncbi.nlm.nih.gov/pubmed/30279459	Brain scans from 21,297 individuals reveal the genetic architecture of hippocampal subfield volumes.	Subiculum volume	21,297 European ancestry individuals	NA	12q24.22	RNFT2, HRK, FBXW8	HRK - FBXW8	ENSG00000135116	ENSG00000174989		4121	25388	rs77956314-C	rs77956314	0	77956314	regulatory_region_variant	1	NR	1e-17	17		12.96	NR mm3 increase	Affymetrix, Illumina [NR] (imputed)	N
Hipp_Left_Dete_Mean	rs11068224	12	117323367	rs77956314	2019-01-11	30279459	van der Meer D	2018-10-02	Mol Psychiatry	www.ncbi.nlm.nih.gov/pubmed/30279459	Brain scans from 21,297 individuals reveal the genetic architecture of hippocampal subfield volumes.	Hippocampal subfield CA1 volume	21,297 European ancestry individuals	NA	12q24.22	RNFT2, HRK, FBXW8, TESC	HRK - FBXW8	ENSG00000135116	ENSG00000174989		4121	25388	rs77956314-C	rs77956314	0	77956314	regulatory_region_variant	1	NR	7e-28	27.1549		24.08	NR mm3 increase	Affymetrix, Illumina [NR] (imputed)	N
Hipp_Left_Dete_Mean	rs11068224	12	117323367	rs77956314	2019-01-11	30279459	van der Meer D	2018-10-02	Mol Psychiatry	www.ncbi.nlm.nih.gov/pubmed/30279459	Brain scans from 21,297 individuals reveal the genetic architecture of hippocampal subfield volumes.	Hippocampal subfield CA3 volume	21,297 European ancestry individuals	NA	12q24.22	RNFT2, HRK, FBXW8	HRK - FBXW8	ENSG00000135116	ENSG00000174989		4121	25388	rs77956314-C	rs77956314	0	77956314	regulatory_region_variant	1	NR	2e-15	14.699		7.79	NR mm3 increase	Affymetrix, Illumina [NR] (imputed)	N
Hipp_Left_Dete_Mean	rs11068224	12	117323367	rs77956314	2019-01-11	30279459	van der Meer D	2018-10-02	Mol Psychiatry	www.ncbi.nlm.nih.gov/pubmed/30279459	Brain scans from 21,297 individuals reveal the genetic architecture of hippocampal subfield volumes.	Dentate gyrus granule cell layer volume	21,297 European ancestry individuals	NA	12q24.22	HRK, FBXW8, TESC, RNFT2	HRK - FBXW8	ENSG00000135116	ENSG00000174989		4121	25388	rs77956314-C	rs77956314	0	77956314	regulatory_region_variant	1	NR	9e-26	25.0458		11.01	NR mm3 increase	Affymetrix, Illumina [NR] (imputed)	N
Hipp_Left_Dete_Mean	rs11068224	12	117323367	rs77956314	2019-01-11	30279459	van der Meer D	2018-10-02	Mol Psychiatry	www.ncbi.nlm.nih.gov/pubmed/30279459	Brain scans from 21,297 individuals reveal the genetic architecture of hippocampal subfield volumes.	Hippocampal tail volume	21,297 European ancestry individuals	NA	12q24.22	RNFT2, HRK, FBXW8, TESC	HRK - FBXW8	ENSG00000135116	ENSG00000174989		4121	25388	rs77956314-C	rs77956314	0	77956314	regulatory_region_variant	1	NR	2e-19	18.699		20.52	NR mm3 increase	Affymetrix, Illumina [NR] (imputed)	N
Hipp_Left_Dete_Mean	rs11068224	12	117323367	rs77956314	2019-01-11	30279459	van der Meer D	2018-10-02	Mol Psychiatry	www.ncbi.nlm.nih.gov/pubmed/30279459	Brain scans from 21,297 individuals reveal the genetic architecture of hippocampal subfield volumes.	HATA volume	21,297 European ancestry individuals	NA	12q24.22	HRK, FBXW8	HRK - FBXW8	ENSG00000135116	ENSG00000174989		4121	25388	rs77956314-C	rs77956314	0	77956314	regulatory_region_variant	1	NR	4e-13	12.3979		2.04	NR mm3 increase	Affymetrix, Illumina [NR] (imputed)	N
Hipp_Left_Dete_Mean	rs11068224	12	117327592	rs7294919	2012-06-02	22504421	Bis JC	2012-04-15	Nat Genet	www.ncbi.nlm.nih.gov/pubmed/22504421	Common variants at 12q14 and 12q24 are associated with hippocampal volume.	Hippocampal volume	9,232 European ancestry individuals	2,318 European ancestry individuals	12q24.22	HRK	HRK - FBXW8	ENSG00000135116	ENSG00000174989		8346	21163	rs7294919-T	rs7294919	0	7294919	regulatory_region_variant	1	0.91	3e-11	10.5229		107.8	[76.05-139.55] mm3 decrease	Affymetrix, Illumina [~ 2500000] (imputed)	N
Hipp_Left_Dete_Mean	rs11068224	12	117327592	rs7294919	2012-06-21	22504417	Stein JL	2012-04-15	Nat Genet	www.ncbi.nlm.nih.gov/pubmed/22504417	Identification of common variants associated with human hippocampal and intracranial volumes.	Brain structure	2,020 European ancestry neuropsychiatric disorder cases, 5,775 European ancestry controls	599 European ancestry neuropsychiatric disorder cases, 11,915 European ancestry controls, 143 European ancestry and African American neuropsychiatric disorder cases, 94 European ancestry and African American controls, 605 Hispanic controls	12q24.22	HRK, FBXW8	HRK - FBXW8	ENSG00000135116	ENSG00000174989		8346	21163	rs7294919-C	rs7294919	0	7294919	regulatory_region_variant	1	0.099	7e-16	15.1549	(Mean bilateral hippocampal volume)	47.58	[36.04-59.12] mm3 increase	Affymetrix, Illumina [NR] (imputed)	N
Hipp_Left_Dete_Mean	rs11068224	12	117327592	rs7294919	2015-11-03	25607358	Hibar DP	2015-01-21	Nature	www.ncbi.nlm.nih.gov/pubmed/25607358	Common genetic variants influence human subcortical brain structures.	Subcortical brain region volumes	up to 13,171 European ancestry individuals	up to 15,130 European ancestry individuals, 545 Japanese ancestry individuals, 736 Mexican American individuals	12q24.22	HRK	HRK - FBXW8	ENSG00000135116	ENSG00000174989		8346	21163	rs7294919-?	rs7294919	0	7294919	regulatory_region_variant	1	NR	7e-10	9.1549	(Hippocampus, EA)	48.84	[33.34-64.34] unit decrease	Affymetrix, Illumina [NR] (imputed)	N
Hipp_Left_Dete_Mean	rs7132910	12	117337101	rs12320925	2020-01-28	31676860	Zhao B	2019-11-01	Nat Genet	www.ncbi.nlm.nih.gov/pubmed/31676860	Genome-wide association analysis of 19,629 individuals identifies variants influencing regional brain volumes and refines their genetic co-architecture with cognitive and mental health traits.	Brain region volumes	19,629 British ancestry individuals	NA	12q24.22	NR	HRK - FBXW8	ENSG00000135116	ENSG00000174989		17855	11654	rs12320925-?	rs12320925	0	12320925	intergenic_variant	1	NR	3e-17	16.5229	(left hippocampus)	NA		NR [9227495] (imputed)	N
Hipp_Left_Dete_Mean	rs7132910	12	117337101	rs12320925	2020-01-28	31676860	Zhao B	2019-11-01	Nat Genet	www.ncbi.nlm.nih.gov/pubmed/31676860	Genome-wide association analysis of 19,629 individuals identifies variants influencing regional brain volumes and refines their genetic co-architecture with cognitive and mental health traits.	Brain region volumes	19,629 British ancestry individuals	NA	12q24.22	NR	HRK - FBXW8	ENSG00000135116	ENSG00000174989		17855	11654	rs12320925-?	rs12320925	0	12320925	intergenic_variant	1	NR	2e-19	18.699	(right hippocampus)	NA		NR [9227495] (imputed)	N
Hipp_Left_Dete_Mean	rs11068224	12	117337103	rs113844630	2019-02-08	30595370	Kichaev G	2018-12-27	Am J Hum Genet	www.ncbi.nlm.nih.gov/pubmed/30595370	Leveraging Polygenic Functional Enrichment to Improve GWAS Power.	Eosinophil counts	approximately 440,000 European ancestry individuals	NA	12q24.22		HRK - FBXW8	ENSG00000135116	ENSG00000174989		17857	11652	rs113844630-?	rs113844630	0	113844630	intergenic_variant	1	NR	8e-08	7.09691		NA		NR [~ 8900000] (imputed)	N
Hipp_Left_Dete_Mean	rs11068224	12	117337237	rs113315762	2020-09-21	32888493	Chen MH	2020-09-01	Cell	www.ncbi.nlm.nih.gov/pubmed/32888493	Trans-ethnic and Ancestry-Specific Blood-Cell Genetics in 746,667 Individuals from 5 Global Populations.	Eosinophil counts	583,850 African American or Afro-Caribbean, African ancestry, European ancestry, East Asian ancestry, Hispanic or Latin American and South Asian ancestry individuals	NA	12q24.22	NR	HRK - FBXW8	ENSG00000135116	ENSG00000174989		17991	11518	rs113315762-C	rs113315762	0	113315762	intergenic_variant	1	0.113851	2e-11	10.699		NA		Affymetrix, Illumina [19872809] (imputed)	N
Hipp_Left_Eigen1_PC1	rs8404	16	89735071	rs117418297	2020-09-21	32888493	Chen MH	2020-09-01	Cell	www.ncbi.nlm.nih.gov/pubmed/32888493	Trans-ethnic and Ancestry-Specific Blood-Cell Genetics in 746,667 Individuals from 5 Global Populations.	Platelet count	542,827 European ancestry individuals	NA	16q24.3	NR	SPATA33			ENSG00000167523	NA	NA	rs117418297-T	rs117418297	0	117418297	intron_variant	0	0.091639	2e-12	11.699		0.022655	[0.016-0.029] SD unit increase	Affymetrix, Illumina [50241410] (imputed)	N
Hipp_Left_Eigen1_PC1	rs8404	16	89735071	rs117418297	2020-09-21	32888493	Chen MH	2020-09-01	Cell	www.ncbi.nlm.nih.gov/pubmed/32888493	Trans-ethnic and Ancestry-Specific Blood-Cell Genetics in 746,667 Individuals from 5 Global Populations.	Platelet count	721,201 African American or Afro-Caribbean, African ancestry, European ancestry, East Asian ancestry, Hispanic or Latin American and South Asian ancestry individuals	NA	16q24.3	NR	SPATA33			ENSG00000167523	NA	NA	rs117418297-T	rs117418297	0	117418297	intron_variant	0	0.0710469	4e-10	9.39794		NA		Affymetrix, Illumina [24588908] (imputed)	N
Hipp_Left_Eigen1_PC1	rs8404	16	89744300	rs146222044	2020-02-05	31666681	Zhao B	2019-10-30	Mol Psychiatry	www.ncbi.nlm.nih.gov/pubmed/31666681	Large-scale GWAS reveals genetic architecture of brain white matter microstructure and genetic overlap with cognitive and mental health traits (n‚Äö√Ñ√¢=‚Äö√Ñ√¢17,706).	White matter microstructure (fractional anisotropy)	17,706 European ancestry individuals	NA	16q24.3	NR	SPATA33 - CDK10	ENSG00000167523	ENSG00000185324		6620	2845	rs146222044-?	rs146222044	0	146222044	intron_variant	1		3e-09	8.52288	(Superior longitudinal fasciculus)	NA		NR [8955960] (imputed)	N
Hipp_Left_Eigen1_PC1	rs8404	16	89744300	rs146222044	2020-02-05	31666681	Zhao B	2019-10-30	Mol Psychiatry	www.ncbi.nlm.nih.gov/pubmed/31666681	Large-scale GWAS reveals genetic architecture of brain white matter microstructure and genetic overlap with cognitive and mental health traits (n‚Äö√Ñ√¢=‚Äö√Ñ√¢17,706).	White matter microstructure (radial diusivities)	17,706 European ancestry individuals	NA	16q24.3	NR	SPATA33 - CDK10	ENSG00000167523	ENSG00000185324		6620	2845	rs146222044-?	rs146222044	0	146222044	intron_variant	1		3e-09	8.52288	(Superior longitudinal fasciculus)	NA		NR [8955960] (imputed)	N
Hipp_Left_Eigen1_PC1	rs8404	16	89753099	rs543938798	2020-10-23	32665545	van der Meer D	2020-07-14	Nat Commun	www.ncbi.nlm.nih.gov/pubmed/32665545	Understanding the genetic determinants of the brain with MOSTest.	Cortical thickness (MOSTest)	26,502 European ancestry individuals	NA	16q24.3	ANKRD44, SF3B1, COQ10B, HSPD1, HSPE1, HSPE1-MOB4, MOB4, RFTN2, AC011997.1, MARS2, BOLL, PLCL1	CDK10			ENSG00000185324	NA	NA	rs543938798-?	rs543938798	0	543938798	5_prime_UTR_variant	0		2e-10	9.69897		NA		NR [7428630] (imputed)	N
Hipp_Left_Eigen1_PC1	rs116853582	16	89788768	rs116853582	2020-02-05	31666681	Zhao B	2019-10-30	Mol Psychiatry	www.ncbi.nlm.nih.gov/pubmed/31666681	Large-scale GWAS reveals genetic architecture of brain white matter microstructure and genetic overlap with cognitive and mental health traits (n‚Äö√Ñ√¢=‚Äö√Ñ√¢17,706).	White matter microstructure (fractional anisotropy)	17,706 European ancestry individuals	NA	16q24.3	NR	ZNF276			ENSG00000158805	NA	NA	rs116853582-?	rs116853582	0	116853582	intron_variant	0		3e-08	7.52288	(Superior longitudinal fasciculus)	NA		NR [8955960] (imputed)	N
Hipp_Left_Eigen1_PC1	rs8404	16	89883007	rs1800282	2020-06-17	32327693	Oskarsson GR	2020-04-23	Commun Biol	www.ncbi.nlm.nih.gov/pubmed/32327693	Predicted loss and gain of function mutations in ACO1 are associated with erythropoiesis.	Hemoglobin levels	684,122 European ancestry individuals	NA	16q24.3	FANCA	FANCA			ENSG00000187741	NA	NA	rs1800282-T	rs1800282	0	1800282	missense_variant	0		2e-11	10.699		0.023	[NR] unit decrease	Affymetrix, Illumina [43000000] (imputed)	N
Hipp_Left_Eigen1_PC1	rs8404	16	89884310	rs76888998	2018-11-12	30038396	Lee JJ	2018-07-23	Nat Genet	www.ncbi.nlm.nih.gov/pubmed/30038396	Gene discovery and polygenic prediction from a genome-wide association study of educational attainment in 1.1 million individuals.	Self-reported math ability	564,698 European ancestry individuals	NA	16q24.3	Intergenic	FANCA - SPIRE2	ENSG00000187741	ENSG00000204991		1245	277	rs76888998-G	rs76888998	0	76888998	regulatory_region_variant	1	0.9201	1e-17	17		0.0308	[0.024-0.038] unit decrease	Affymetrix, Illumina [10000000] (imputed)	N
Hipp_Left_Eigen1_PC1	rs8404	16	89937645	rs45609834	2021-03-01	33549134	Adolphe C	2021-02-06	Genome Med	www.ncbi.nlm.nih.gov/pubmed/33549134	Genetic and functional interaction network analysis reveals global enrichment of regulatory T cell genes influencing basal cell carcinoma susceptibility.	Basal cell carcinoma	17,416 European ancestry cases, 375,455 European ancestry controls	NA	16q24.3	SPIRE2	SPIRE2			ENSG00000204991	NA	NA	rs45609834-C	rs45609834	0	45609834	3_prime_UTR_variant	0	0.083791	1e-09	9		0.115491	[0.078-0.153] unit increase	Affymetrix [7260263] (imputed)	N
Hipp_Left_Eigen1_PC3	rs61494018	3	190613450	rs13075101	2020-10-23	32665545	van der Meer D	2020-07-14	Nat Commun	www.ncbi.nlm.nih.gov/pubmed/32665545	Understanding the genetic determinants of the brain with MOSTest.	Cortical thickness (MOSTest)	26,502 European ancestry individuals	NA	3q28	TBX15, WARS2	GMNC - NA	ENSG00000205835			3232	NA	rs13075101-?	rs13075101	0	13075101	intergenic_variant	1		6e-10	9.22185		NA		NR [7428630] (imputed)	N
Hipp_Left_Eigen1_PC3	rs61494018	3	190620146	rs34113929	2019-02-14	30258056	Vojinovic D	2018-09-26	Nat Commun	www.ncbi.nlm.nih.gov/pubmed/30258056	Genome-wide association study of 23,500 individuals identifies 7 loci associated with brain ventricular volume.	Lateral ventricular volume in normal aging	22,045 European ancestry individuals, 1,488 African American individuals	NA	3q28	SNAR-I, OSTN	GMNC - NA	ENSG00000205835			9928	NA	rs34113929-A	rs34113929	0	34113929	intergenic_variant	1	0.41	1e-16	16		8.27	z score decrease	Affymetrix, Illumina [NR] (imputed)	N
Hipp_Left_Eigen1_PC3	rs61494018	3	190636749	rs61500084	2020-01-28	31676860	Zhao B	2019-11-01	Nat Genet	www.ncbi.nlm.nih.gov/pubmed/31676860	Genome-wide association analysis of 19,629 individuals identifies variants influencing regional brain volumes and refines their genetic co-architecture with cognitive and mental health traits.	Brain region volumes	19,629 British ancestry individuals	NA	3q28	NR	GMNC - NA	ENSG00000205835			26531	NA	rs61500084-?	rs61500084	0	61500084	intergenic_variant	1	NR	1e-12	12	(left lateral ventricle)	NA		NR [9227495] (imputed)	N
Hipp_Left_Eigen1_PC3	rs61494018	3	190636749	rs61500084	2020-01-28	31676860	Zhao B	2019-11-01	Nat Genet	www.ncbi.nlm.nih.gov/pubmed/31676860	Genome-wide association analysis of 19,629 individuals identifies variants influencing regional brain volumes and refines their genetic co-architecture with cognitive and mental health traits.	Brain region volumes	19,629 British ancestry individuals	NA	3q28	NR	GMNC - NA	ENSG00000205835			26531	NA	rs61500084-?	rs61500084	0	61500084	intergenic_variant	1	NR	5e-16	15.301	(right lateral ventricle)	NA		NR [9227495] (imputed)	N
Hipp_Left_Eigen1_PC3	rs61494018	3	190640155	rs4308325	2020-10-23	32665545	van der Meer D	2020-07-14	Nat Commun	www.ncbi.nlm.nih.gov/pubmed/32665545	Understanding the genetic determinants of the brain with MOSTest.	Cortical surface area (min-P)	26,502 European ancestry individuals	NA	3q28	NR	GMNC - NA	ENSG00000205835			29937	NA	rs4308325-?	rs4308325	0	4308325	intergenic_variant	1		8e-12	11.0969		NA		NR [7428630] (imputed)	N
Hipp_Left_Eigen1_PC3	rs61494018	3	190640634	rs56234707	2020-02-05	31666681	Zhao B	2019-10-30	Mol Psychiatry	www.ncbi.nlm.nih.gov/pubmed/31666681	Large-scale GWAS reveals genetic architecture of brain white matter microstructure and genetic overlap with cognitive and mental health traits (n‚Äö√Ñ√¢=‚Äö√Ñ√¢17,706).	White matter microstructure (fractional anisotropy)	17,706 European ancestry individuals	NA	3q28	NR	GMNC - NA	ENSG00000205835			30416	NA	rs56234707-?	rs56234707	0	56234707	intergenic_variant	1		2e-10	9.69897	(Fornix (column and body))	NA		NR [8955960] (imputed)	N
Hipp_Left_Eigen1_PC3	rs61494018	3	190640936	rs141962260	2020-02-05	31666681	Zhao B	2019-10-30	Mol Psychiatry	www.ncbi.nlm.nih.gov/pubmed/31666681	Large-scale GWAS reveals genetic architecture of brain white matter microstructure and genetic overlap with cognitive and mental health traits (n‚Äö√Ñ√¢=‚Äö√Ñ√¢17,706).	White matter microstructure (mean diusivities)	17,706 European ancestry individuals	NA	3q28	NR	GMNC - NA	ENSG00000205835			30718	NA	rs141962260-?	rs141962260	1	56268441	intergenic_variant	1		1e-19	19	(Fornix (column and body))	NA		NR [8955960] (imputed)	N
Hipp_Left_Eigen1_PC3	rs61494018	3	190640936	rs141962260	2020-02-05	31666681	Zhao B	2019-10-30	Mol Psychiatry	www.ncbi.nlm.nih.gov/pubmed/31666681	Large-scale GWAS reveals genetic architecture of brain white matter microstructure and genetic overlap with cognitive and mental health traits (n‚Äö√Ñ√¢=‚Äö√Ñ√¢17,706).	White matter microstructure (radial diusivities)	17,706 European ancestry individuals	NA	3q28	NR	GMNC - NA	ENSG00000205835			30718	NA	rs141962260-?	rs141962260	1	56268441	intergenic_variant	1		1e-17	17	(Fornix (column and body))	NA		NR [8955960] (imputed)	N
Hipp_Left_Eigen1_PC3	rs61494018	3	190641109	rs12727448	2020-02-05	31666681	Zhao B	2019-10-30	Mol Psychiatry	www.ncbi.nlm.nih.gov/pubmed/31666681	Large-scale GWAS reveals genetic architecture of brain white matter microstructure and genetic overlap with cognitive and mental health traits (n‚Äö√Ñ√¢=‚Äö√Ñ√¢17,706).	White matter microstructure (axial diusivities)	17,706 European ancestry individuals	NA	3q28	NR	GMNC - NA	ENSG00000205835			30891	NA	rs12727448-?	rs12727448	0	12727448	intergenic_variant	1		2e-22	21.699	(Fornix (column and body))	NA		NR [8955960] (imputed)	N
Hipp_Left_Eigen1_PC3	rs61494018	3	190641109	rs12727448	2020-10-23	32665545	van der Meer D	2020-07-14	Nat Commun	www.ncbi.nlm.nih.gov/pubmed/32665545	Understanding the genetic determinants of the brain with MOSTest.	Cortical thickness (min-P)	26,502 European ancestry individuals	NA	3q28	LACTBL1, C1orf234, KDM1A, LUZP1, HTR1D	GMNC - NA	ENSG00000205835			30891	NA	rs12727448-?	rs12727448	0	12727448	intergenic_variant	1		3e-08	7.52288		NA		NR [7428630] (imputed)	N
Hipp_Left_Eigen1_PC3	rs61494018	3	190647187	rs13066753	2020-01-28	31676860	Zhao B	2019-11-01	Nat Genet	www.ncbi.nlm.nih.gov/pubmed/31676860	Genome-wide association analysis of 19,629 individuals identifies variants influencing regional brain volumes and refines their genetic co-architecture with cognitive and mental health traits.	Brain region volumes	19,629 British ancestry individuals	NA	3q28	NR	GMNC - NA	ENSG00000205835			36969	NA	rs13066753-?	rs13066753	0	13066753	intergenic_variant	1	NR	1e-11	11	(left inferior lateral ventricle)	NA		NR [9227495] (imputed)	N
Hipp_Left_Eigen1_PC3	rs61494018	3	190654424	rs13089287	2020-01-28	31676860	Zhao B	2019-11-01	Nat Genet	www.ncbi.nlm.nih.gov/pubmed/31676860	Genome-wide association analysis of 19,629 individuals identifies variants influencing regional brain volumes and refines their genetic co-architecture with cognitive and mental health traits.	Brain region volumes	19,629 British ancestry individuals	NA	3q28	NR	GMNC - NA	ENSG00000205835			44206	NA	rs13089287-?	rs13089287	0	13089287	intergenic_variant	1	NR	9e-09	8.04576	(X3rd ventricle)	NA		NR [9227495] (imputed)	N
Hipp_Left_Eigen1_PC3	rs61494018	3	190655515	rs1909960	2020-10-23	32665545	van der Meer D	2020-07-14	Nat Commun	www.ncbi.nlm.nih.gov/pubmed/32665545	Understanding the genetic determinants of the brain with MOSTest.	Brain morphology (MOSTest)	26,502 European ancestry individuals	NA	3q28	GMNC	GMNC - NA	ENSG00000205835			45297	NA	rs1909960-?	rs1909960	0	1909960	intergenic_variant	1		1e-72	72		NA		NR [7428630] (imputed)	N
Hipp_Left_Eigen1_PC3	rs61494018	3	190655515	rs1909960	2020-10-23	32665545	van der Meer D	2020-07-14	Nat Commun	www.ncbi.nlm.nih.gov/pubmed/32665545	Understanding the genetic determinants of the brain with MOSTest.	Subcortical volume (MOSTest)	26,502 European ancestry individuals	NA	3q28	KCNK3, SLC35F6, CENPA, DPYSL5, MAPRE3, TMEM214, AGBL5, OST4, EMILIN1, KHK, CGREF1, ABHD1, PREB, C2orf53, TCF23	GMNC - NA	ENSG00000205835			45297	NA	rs1909960-?	rs1909960	0	1909960	intergenic_variant	1		2e-64	63.699		NA		NR [7428630] (imputed)	N
Hipp_Left_Eigen1_PC3	rs61494018	3	190657360	rs905124	2020-07-21	32193296	Grasby KL	2020-03-01	Science	www.ncbi.nlm.nih.gov/pubmed/32193296	The genetic architecture of the human cerebral cortex.	Cortical surface area	33,992 European ancestry individuals	14,727 European ancestry individuals, 2,943 individuals	3q28	NR	GMNC - NA	ENSG00000205835			47142	NA	rs905124-A	rs905124	0	905124	intergenic_variant	1	0.3605	4e-13	12.3979	(Precuneus)	17.1124	[12.5-21.73] unit increase	Affymetrix, Illumina [NR]	N
Hipp_Left_Eigen1_PC3	rs61494018	3	190663557	rs35055419	2017-05-23	28247064	Deming Y	2017-02-28	Acta Neuropathol	www.ncbi.nlm.nih.gov/pubmed/28247064	Genome-wide association study identifies four novel loci associated with Alzheimer's endophenotypes and disease modifiers.	Cerebrospinal T-tau levels	3,146 individuals	NA	3q28	GMNC, SNAR-I, OSTN	GMNC - NA	ENSG00000205835			53339	NA	rs35055419-C	rs35055419	0	35055419	intergenic_variant	1	0.357	3e-11	10.5229		0.04	[0.028-0.052] unit increase	Illumina [7358575] (imputed)	N
Hipp_Left_Eigen1_PC3	rs61494018	3	190663557	rs35055419	2021-05-04	32963231	Hofer E	2020-09-22	Nat Commun	www.ncbi.nlm.nih.gov/pubmed/32963231	Genetic correlations and genome-wide associations of cortical structure in general population samples of 22,824 adults.	Cortical volume	22,824 European and African American ancestry individuals	NA	3q28	OSTN	GMNC - NA	ENSG00000205835			53339	NA	rs35055419-?	rs35055419	0	35055419	intergenic_variant	1		2e-10	9.69897	(Precuneus)	NA		Affymetrix, Illumina [NR] (imputed)	N
Hipp_Left_Eigen1_PC3	rs61494018	3	190666643	rs1159211	2021-05-04	32963231	Hofer E	2020-09-22	Nat Commun	www.ncbi.nlm.nih.gov/pubmed/32963231	Genetic correlations and genome-wide associations of cortical structure in general population samples of 22,824 adults.	Cortical surface area	18,617 European and African American ancestry individuals	22,363 European ancestry individuals	3q28	SNAR-I	GMNC - NA	ENSG00000205835			56425	NA	rs1159211-?	rs1159211	0	1159211	intergenic_variant	1		2e-13	12.699	(Precuneus)	NA		Affymetrix, Illumina [NR] (imputed)	N
Hipp_Left_Eigen1_PC3	rs61494018	3	190669518	rs9877502	2013-09-27	23562540	Cruchaga C	2013-04-04	Neuron	www.ncbi.nlm.nih.gov/pubmed/23562540	GWAS of cerebrospinal fluid tau levels identifies risk variants for Alzheimer's disease.	Alzheimer's disease biomarkers	591 European ancestry cases, 687 European ancestry controls		3q28	UTS2D, SNAR-I, GEMC1, OSTNIL1-RAP, CCDC50	GMNC - NA	ENSG00000205835			59300	NA	rs9877502-A	rs9877502	0	9877502	intergenic_variant	1	NR	5e-09	8.30103	(tau)	0.052	[NR] unit increase	Illumina [5815690] (imputed)	N
Hipp_Left_Eigen1_PC3	rs61494018	3	190671057	rs34542080	2019-05-21	30595370	Kichaev G	2018-12-27	Am J Hum Genet	www.ncbi.nlm.nih.gov/pubmed/30595370	Leveraging Polygenic Functional Enrichment to Improve GWAS Power.	Height	approximately 458,000 European ancestry individuals	NA	3q28		GMNC - NA	ENSG00000205835			60839	NA	rs34542080-?	rs34542080	0	34542080	intergenic_variant	1	NR	1e-13	13		NA		NR [~ 8900000] (imputed)	N
Hipp_Left_Eigen1_PC3	rs61494018	3	190673127	rs35872768	2020-10-23	32665545	van der Meer D	2020-07-14	Nat Commun	www.ncbi.nlm.nih.gov/pubmed/32665545	Understanding the genetic determinants of the brain with MOSTest.	Cortical surface area (MOSTest)	26,502 European ancestry individuals	NA	3q28	VIT, AC007382.1, STRN, HEATR5B	GMNC - NA	ENSG00000205835			62909	NA	rs35872768-?	rs35872768	0	35872768	intergenic_variant	1		4e-16	15.3979		NA		NR [7428630] (imputed)	N
Hipp_Left_Eigen1_Mean	rs11068224	12	117309440	rs188402627	2020-01-28	31676860	Zhao B	2019-11-01	Nat Genet	www.ncbi.nlm.nih.gov/pubmed/31676860	Genome-wide association analysis of 19,629 individuals identifies variants influencing regional brain volumes and refines their genetic co-architecture with cognitive and mental health traits.	Brain region volumes	19,629 British ancestry individuals	NA	12q24.22	NR	HRK			ENSG00000135116	NA	NA	rs188402627-?	rs188402627	0	188402627	intron_variant	0	NR	2e-09	8.69897	(right entorhinal)	NA		NR [9227495] (imputed)	N
Hipp_Left_Eigen1_Mean	rs11068224	12	117319202	rs146607495	2020-01-28	31676860	Zhao B	2019-11-01	Nat Genet	www.ncbi.nlm.nih.gov/pubmed/31676860	Genome-wide association analysis of 19,629 individuals identifies variants influencing regional brain volumes and refines their genetic co-architecture with cognitive and mental health traits.	Brain region volumes	19,629 British ancestry individuals	NA	12q24.22	NR	HRK			ENSG00000135116	NA	NA	rs146607495-?	rs146607495	0	146607495	5_prime_UTR_variant	0	NR	3e-09	8.52288	(left entorhinal)	NA		NR [9227495] (imputed)	N
Hipp_Left_Eigen1_Mean	rs11068224	12	117319202	rs146607495	2020-01-28	31676860	Zhao B	2019-11-01	Nat Genet	www.ncbi.nlm.nih.gov/pubmed/31676860	Genome-wide association analysis of 19,629 individuals identifies variants influencing regional brain volumes and refines their genetic co-architecture with cognitive and mental health traits.	Brain region volumes	19,629 British ancestry individuals	NA	12q24.22	NR	HRK			ENSG00000135116	NA	NA	rs146607495-?	rs146607495	0	146607495	5_prime_UTR_variant	0	NR	7e-26	25.1549	(left hippocampus)	NA		NR [9227495] (imputed)	N
Hipp_Left_Eigen1_Mean	rs11068224	12	117319202	rs146607495	2020-01-28	31676860	Zhao B	2019-11-01	Nat Genet	www.ncbi.nlm.nih.gov/pubmed/31676860	Genome-wide association analysis of 19,629 individuals identifies variants influencing regional brain volumes and refines their genetic co-architecture with cognitive and mental health traits.	Brain region volumes	19,629 British ancestry individuals	NA	12q24.22	NR	HRK			ENSG00000135116	NA	NA	rs146607495-?	rs146607495	0	146607495	5_prime_UTR_variant	0	NR	4e-27	26.3979	(right hippocampus)	NA		NR [9227495] (imputed)	N
Hipp_Left_Eigen1_Mean	rs11068224	12	117319202	rs146607495	2020-10-23	32665545	van der Meer D	2020-07-14	Nat Commun	www.ncbi.nlm.nih.gov/pubmed/32665545	Understanding the genetic determinants of the brain with MOSTest.	Brain morphology (MOSTest)	26,502 European ancestry individuals	NA	12q24.22	RNFT2, HRK, FBXW8, TESC	HRK			ENSG00000135116	NA	NA	rs146607495-?	rs146607495	0	146607495	5_prime_UTR_variant	0		4e-32	31.3979		NA		NR [7428630] (imputed)	N
Hipp_Left_Eigen1_Mean	rs11068224	12	117319202	rs146607495	2020-10-23	32665545	van der Meer D	2020-07-14	Nat Commun	www.ncbi.nlm.nih.gov/pubmed/32665545	Understanding the genetic determinants of the brain with MOSTest.	Subcortical volume (min-P)	26,502 European ancestry individuals	NA	12q24.22	COL3A1, COL5A2, WDR75	HRK			ENSG00000135116	NA	NA	rs146607495-?	rs146607495	0	146607495	5_prime_UTR_variant	0		9e-26	25.0458		NA		NR [7428630] (imputed)	N
Hipp_Left_Eigen1_Mean	rs11068224	12	117319202	rs146607495	2020-10-23	32665545	van der Meer D	2020-07-14	Nat Commun	www.ncbi.nlm.nih.gov/pubmed/32665545	Understanding the genetic determinants of the brain with MOSTest.	Brain morphology (min-P)	26,502 European ancestry individuals	NA	12q24.22	ADAMTS9	HRK			ENSG00000135116	NA	NA	rs146607495-?	rs146607495	0	146607495	5_prime_UTR_variant	0		1e-25	25		NA		NR [7428630] (imputed)	N
Hipp_Left_Eigen1_Mean	rs11068224	12	117319202	rs146607495	2020-10-23	32665545	van der Meer D	2020-07-14	Nat Commun	www.ncbi.nlm.nih.gov/pubmed/32665545	Understanding the genetic determinants of the brain with MOSTest.	Subcortical volume (MOSTest)	26,502 European ancestry individuals	NA	12q24.22	ANKRD32, MCTP1	HRK			ENSG00000135116	NA	NA	rs146607495-?	rs146607495	0	146607495	5_prime_UTR_variant	0		4e-39	38.3979		NA		NR [7428630] (imputed)	N
Hipp_Left_Eigen1_Mean	rs7132910	12	117320938	rs7315280	2020-01-28	31676860	Zhao B	2019-11-01	Nat Genet	www.ncbi.nlm.nih.gov/pubmed/31676860	Genome-wide association analysis of 19,629 individuals identifies variants influencing regional brain volumes and refines their genetic co-architecture with cognitive and mental health traits.	Brain region volumes	19,629 British ancestry individuals	NA	12q24.22	NR	HRK - FBXW8	ENSG00000135116	ENSG00000174989		1692	27817	rs7315280-?	rs7315280	0	7315280	regulatory_region_variant	1	NR	4e-08	7.39794	(right amygdala)	NA		NR [9227495] (imputed)	N
Hipp_Left_Eigen1_Mean	rs11068224	12	117321662	rs7137149	2019-01-11	30279459	van der Meer D	2018-10-02	Mol Psychiatry	www.ncbi.nlm.nih.gov/pubmed/30279459	Brain scans from 21,297 individuals reveal the genetic architecture of hippocampal subfield volumes.	Presubiculum volume	21,297 European ancestry individuals	NA	12q24.22	HRK	HRK - FBXW8	ENSG00000135116	ENSG00000174989		2416	27093	rs7137149-C	rs7137149	0	7137149	intergenic_variant	1	NR	1e-11	11		6.78	NR mm3 increase	Affymetrix, Illumina [NR] (imputed)	N
Hipp_Left_Eigen1_Mean	rs11068224	12	117323367	rs77956314	2017-05-11	28098162	Hibar DP	2017-01-18	Nat Commun	www.ncbi.nlm.nih.gov/pubmed/28098162	Novel genetic loci associated with hippocampal volume.	Hippocampal volume	26,814 European ancestry individuals	up to 3,863 European ancestry individuals, up to 562 African American individuals, up to 886 Asian ancestry individuals, up to 1,411 Mexican American individuals	12q24.22	HRK	HRK - FBXW8	ENSG00000135116	ENSG00000174989		4121	25388	rs77956314-T	rs77956314	0	77956314	regulatory_region_variant	1	0.916	2e-25	24.699	(EA)	10.418	[NR] z score decrease	Affymetrix, Illumina, Perlegen [NR] (imputed)	N
Hipp_Left_Eigen1_Mean	rs11068224	12	117323367	rs77956314	2015-11-03	25607358	Hibar DP	2015-01-21	Nature	www.ncbi.nlm.nih.gov/pubmed/25607358	Common genetic variants influence human subcortical brain structures.	Subcortical brain region volumes	up to 13,171 European ancestry individuals	up to 15,130 European ancestry individuals, 545 Japanese ancestry individuals, 736 Mexican American individuals	12q24.22	HRK	HRK - FBXW8	ENSG00000135116	ENSG00000174989		4121	25388	rs77956314-T	rs77956314	0	77956314	regulatory_region_variant	1	0.91	3e-15	14.5229	(Hippocampus, EA)	55.18	[41.48-68.88] mm3 decrease	Affymetrix, Illumina [NR] (imputed)	N
Hipp_Left_Eigen1_Mean	rs11068224	12	117323367	rs77956314	2019-04-17	30818988	Klein M	2019-03-01	Am J Psychiatry	www.ncbi.nlm.nih.gov/pubmed/30818988	Genetic Markers of ADHD-Related Variations in Intracranial Volume.	Hippocampal volume	24,704 European ancestry individuals	NA	12q24.22	NR	HRK - FBXW8	ENSG00000135116	ENSG00000174989		4121	25388	rs77956314-T	rs77956314	0	77956314	regulatory_region_variant	1	NR	2e-21	20.699		9.53	NR Z score decrease	NR [9145464] (imputed)	N
Hipp_Left_Eigen1_Mean	rs11068224	12	117323367	rs77956314	2019-01-11	30279459	van der Meer D	2018-10-02	Mol Psychiatry	www.ncbi.nlm.nih.gov/pubmed/30279459	Brain scans from 21,297 individuals reveal the genetic architecture of hippocampal subfield volumes.	Total hippocampal volume	21,297 European ancestry individuals	NA	12q24.22	RNFT2, HRK, FBXW8, TESC	HRK - FBXW8	ENSG00000135116	ENSG00000174989		4121	25388	rs77956314-C	rs77956314	0	77956314	regulatory_region_variant	1	NR	2e-35	34.699		123.31	NR mm3 increase	Affymetrix, Illumina [NR] (imputed)	N
Hipp_Left_Eigen1_Mean	rs11068224	12	117323367	rs77956314	2019-01-11	30279459	van der Meer D	2018-10-02	Mol Psychiatry	www.ncbi.nlm.nih.gov/pubmed/30279459	Brain scans from 21,297 individuals reveal the genetic architecture of hippocampal subfield volumes.	Hippocampal subfield CA4 volume	21,297 European ancestry individuals	NA	12q24.22	RNFT2, HRK, FBXW8, TESC	HRK - FBXW8	ENSG00000135116	ENSG00000174989		4121	25388	rs77956314-C	rs77956314	0	77956314	regulatory_region_variant	1	NR	2e-24	23.699		9.26	NR mm3 increase	Affymetrix, Illumina [NR] (imputed)	N
Hipp_Left_Eigen1_Mean	rs11068224	12	117323367	rs77956314	2019-01-11	30279459	van der Meer D	2018-10-02	Mol Psychiatry	www.ncbi.nlm.nih.gov/pubmed/30279459	Brain scans from 21,297 individuals reveal the genetic architecture of hippocampal subfield volumes.	Dentate gyrus molecular layer volume	21,297 European ancestry individuals	NA	12q24.22	RNFT2, HRK, FBXW8, TESC	HRK - FBXW8	ENSG00000135116	ENSG00000174989		4121	25388	rs77956314-C	rs77956314	0	77956314	regulatory_region_variant	1	NR	2e-25	24.699		19.27	NR mm3 increase	Affymetrix, Illumina [NR] (imputed)	N
Hipp_Left_Eigen1_Mean	rs11068224	12	117323367	rs77956314	2019-01-11	30279459	van der Meer D	2018-10-02	Mol Psychiatry	www.ncbi.nlm.nih.gov/pubmed/30279459	Brain scans from 21,297 individuals reveal the genetic architecture of hippocampal subfield volumes.	Subiculum volume	21,297 European ancestry individuals	NA	12q24.22	RNFT2, HRK, FBXW8	HRK - FBXW8	ENSG00000135116	ENSG00000174989		4121	25388	rs77956314-C	rs77956314	0	77956314	regulatory_region_variant	1	NR	1e-17	17		12.96	NR mm3 increase	Affymetrix, Illumina [NR] (imputed)	N
Hipp_Left_Eigen1_Mean	rs11068224	12	117323367	rs77956314	2019-01-11	30279459	van der Meer D	2018-10-02	Mol Psychiatry	www.ncbi.nlm.nih.gov/pubmed/30279459	Brain scans from 21,297 individuals reveal the genetic architecture of hippocampal subfield volumes.	Hippocampal subfield CA1 volume	21,297 European ancestry individuals	NA	12q24.22	RNFT2, HRK, FBXW8, TESC	HRK - FBXW8	ENSG00000135116	ENSG00000174989		4121	25388	rs77956314-C	rs77956314	0	77956314	regulatory_region_variant	1	NR	7e-28	27.1549		24.08	NR mm3 increase	Affymetrix, Illumina [NR] (imputed)	N
Hipp_Left_Eigen1_Mean	rs11068224	12	117323367	rs77956314	2019-01-11	30279459	van der Meer D	2018-10-02	Mol Psychiatry	www.ncbi.nlm.nih.gov/pubmed/30279459	Brain scans from 21,297 individuals reveal the genetic architecture of hippocampal subfield volumes.	Hippocampal subfield CA3 volume	21,297 European ancestry individuals	NA	12q24.22	RNFT2, HRK, FBXW8	HRK - FBXW8	ENSG00000135116	ENSG00000174989		4121	25388	rs77956314-C	rs77956314	0	77956314	regulatory_region_variant	1	NR	2e-15	14.699		7.79	NR mm3 increase	Affymetrix, Illumina [NR] (imputed)	N
Hipp_Left_Eigen1_Mean	rs11068224	12	117323367	rs77956314	2019-01-11	30279459	van der Meer D	2018-10-02	Mol Psychiatry	www.ncbi.nlm.nih.gov/pubmed/30279459	Brain scans from 21,297 individuals reveal the genetic architecture of hippocampal subfield volumes.	Dentate gyrus granule cell layer volume	21,297 European ancestry individuals	NA	12q24.22	HRK, FBXW8, TESC, RNFT2	HRK - FBXW8	ENSG00000135116	ENSG00000174989		4121	25388	rs77956314-C	rs77956314	0	77956314	regulatory_region_variant	1	NR	9e-26	25.0458		11.01	NR mm3 increase	Affymetrix, Illumina [NR] (imputed)	N
Hipp_Left_Eigen1_Mean	rs11068224	12	117323367	rs77956314	2019-01-11	30279459	van der Meer D	2018-10-02	Mol Psychiatry	www.ncbi.nlm.nih.gov/pubmed/30279459	Brain scans from 21,297 individuals reveal the genetic architecture of hippocampal subfield volumes.	Hippocampal tail volume	21,297 European ancestry individuals	NA	12q24.22	RNFT2, HRK, FBXW8, TESC	HRK - FBXW8	ENSG00000135116	ENSG00000174989		4121	25388	rs77956314-C	rs77956314	0	77956314	regulatory_region_variant	1	NR	2e-19	18.699		20.52	NR mm3 increase	Affymetrix, Illumina [NR] (imputed)	N
Hipp_Left_Eigen1_Mean	rs11068224	12	117323367	rs77956314	2019-01-11	30279459	van der Meer D	2018-10-02	Mol Psychiatry	www.ncbi.nlm.nih.gov/pubmed/30279459	Brain scans from 21,297 individuals reveal the genetic architecture of hippocampal subfield volumes.	HATA volume	21,297 European ancestry individuals	NA	12q24.22	HRK, FBXW8	HRK - FBXW8	ENSG00000135116	ENSG00000174989		4121	25388	rs77956314-C	rs77956314	0	77956314	regulatory_region_variant	1	NR	4e-13	12.3979		2.04	NR mm3 increase	Affymetrix, Illumina [NR] (imputed)	N
Hipp_Left_Eigen1_Mean	rs11068224	12	117327592	rs7294919	2012-06-02	22504421	Bis JC	2012-04-15	Nat Genet	www.ncbi.nlm.nih.gov/pubmed/22504421	Common variants at 12q14 and 12q24 are associated with hippocampal volume.	Hippocampal volume	9,232 European ancestry individuals	2,318 European ancestry individuals	12q24.22	HRK	HRK - FBXW8	ENSG00000135116	ENSG00000174989		8346	21163	rs7294919-T	rs7294919	0	7294919	regulatory_region_variant	1	0.91	3e-11	10.5229		107.8	[76.05-139.55] mm3 decrease	Affymetrix, Illumina [~ 2500000] (imputed)	N
Hipp_Left_Eigen1_Mean	rs11068224	12	117327592	rs7294919	2012-06-21	22504417	Stein JL	2012-04-15	Nat Genet	www.ncbi.nlm.nih.gov/pubmed/22504417	Identification of common variants associated with human hippocampal and intracranial volumes.	Brain structure	2,020 European ancestry neuropsychiatric disorder cases, 5,775 European ancestry controls	599 European ancestry neuropsychiatric disorder cases, 11,915 European ancestry controls, 143 European ancestry and African American neuropsychiatric disorder cases, 94 European ancestry and African American controls, 605 Hispanic controls	12q24.22	HRK, FBXW8	HRK - FBXW8	ENSG00000135116	ENSG00000174989		8346	21163	rs7294919-C	rs7294919	0	7294919	regulatory_region_variant	1	0.099	7e-16	15.1549	(Mean bilateral hippocampal volume)	47.58	[36.04-59.12] mm3 increase	Affymetrix, Illumina [NR] (imputed)	N
Hipp_Left_Eigen1_Mean	rs11068224	12	117327592	rs7294919	2015-11-03	25607358	Hibar DP	2015-01-21	Nature	www.ncbi.nlm.nih.gov/pubmed/25607358	Common genetic variants influence human subcortical brain structures.	Subcortical brain region volumes	up to 13,171 European ancestry individuals	up to 15,130 European ancestry individuals, 545 Japanese ancestry individuals, 736 Mexican American individuals	12q24.22	HRK	HRK - FBXW8	ENSG00000135116	ENSG00000174989		8346	21163	rs7294919-?	rs7294919	0	7294919	regulatory_region_variant	1	NR	7e-10	9.1549	(Hippocampus, EA)	48.84	[33.34-64.34] unit decrease	Affymetrix, Illumina [NR] (imputed)	N
Hipp_Left_Eigen1_Mean	rs7132910	12	117337101	rs12320925	2020-01-28	31676860	Zhao B	2019-11-01	Nat Genet	www.ncbi.nlm.nih.gov/pubmed/31676860	Genome-wide association analysis of 19,629 individuals identifies variants influencing regional brain volumes and refines their genetic co-architecture with cognitive and mental health traits.	Brain region volumes	19,629 British ancestry individuals	NA	12q24.22	NR	HRK - FBXW8	ENSG00000135116	ENSG00000174989		17855	11654	rs12320925-?	rs12320925	0	12320925	intergenic_variant	1	NR	3e-17	16.5229	(left hippocampus)	NA		NR [9227495] (imputed)	N
Hipp_Left_Eigen1_Mean	rs7132910	12	117337101	rs12320925	2020-01-28	31676860	Zhao B	2019-11-01	Nat Genet	www.ncbi.nlm.nih.gov/pubmed/31676860	Genome-wide association analysis of 19,629 individuals identifies variants influencing regional brain volumes and refines their genetic co-architecture with cognitive and mental health traits.	Brain region volumes	19,629 British ancestry individuals	NA	12q24.22	NR	HRK - FBXW8	ENSG00000135116	ENSG00000174989		17855	11654	rs12320925-?	rs12320925	0	12320925	intergenic_variant	1	NR	2e-19	18.699	(right hippocampus)	NA		NR [9227495] (imputed)	N
Hipp_Left_Eigen1_Mean	rs11068224	12	117337103	rs113844630	2019-02-08	30595370	Kichaev G	2018-12-27	Am J Hum Genet	www.ncbi.nlm.nih.gov/pubmed/30595370	Leveraging Polygenic Functional Enrichment to Improve GWAS Power.	Eosinophil counts	approximately 440,000 European ancestry individuals	NA	12q24.22		HRK - FBXW8	ENSG00000135116	ENSG00000174989		17857	11652	rs113844630-?	rs113844630	0	113844630	intergenic_variant	1	NR	8e-08	7.09691		NA		NR [~ 8900000] (imputed)	N
Hipp_Left_Eigen1_Mean	rs11068224	12	117337237	rs113315762	2020-09-21	32888493	Chen MH	2020-09-01	Cell	www.ncbi.nlm.nih.gov/pubmed/32888493	Trans-ethnic and Ancestry-Specific Blood-Cell Genetics in 746,667 Individuals from 5 Global Populations.	Eosinophil counts	583,850 African American or Afro-Caribbean, African ancestry, European ancestry, East Asian ancestry, Hispanic or Latin American and South Asian ancestry individuals	NA	12q24.22	NR	HRK - FBXW8	ENSG00000135116	ENSG00000174989		17991	11518	rs113315762-C	rs113315762	0	113315762	intergenic_variant	1	0.113851	2e-11	10.699		NA		Affymetrix, Illumina [19872809] (imputed)	N
Hipp_Left_Eigen1_Mean	rs11068224	12	117347173	rs11837918	2020-01-28	31676860	Zhao B	2019-11-01	Nat Genet	www.ncbi.nlm.nih.gov/pubmed/31676860	Genome-wide association analysis of 19,629 individuals identifies variants influencing regional brain volumes and refines their genetic co-architecture with cognitive and mental health traits.	Brain region volumes	19,629 British ancestry individuals	NA	12q24.22	NR	HRK - FBXW8	ENSG00000135116	ENSG00000174989		27927	1582	rs11837918-?	rs11837918	0	11837918	intergenic_variant	1	NR	1e-11	11	(left hippocampus)	NA		NR [9227495] (imputed)	N
Hipp_Left_Eigen1_Mean	rs11068224	12	117347173	rs11837918	2020-01-28	31676860	Zhao B	2019-11-01	Nat Genet	www.ncbi.nlm.nih.gov/pubmed/31676860	Genome-wide association analysis of 19,629 individuals identifies variants influencing regional brain volumes and refines their genetic co-architecture with cognitive and mental health traits.	Brain region volumes	19,629 British ancestry individuals	NA	12q24.22	NR	HRK - FBXW8	ENSG00000135116	ENSG00000174989		27927	1582	rs11837918-?	rs11837918	0	11837918	intergenic_variant	1	NR	2e-15	14.699	(right hippocampus)	NA		NR [9227495] (imputed)	N
Hipp_Left_Eigen1_PC6	rs2015176	10	126552236	rs28411166	2019-01-11	30279459	van der Meer D	2018-10-02	Mol Psychiatry	www.ncbi.nlm.nih.gov/pubmed/30279459	Brain scans from 21,297 individuals reveal the genetic architecture of hippocampal subfield volumes.	Hippocampal subfield CA1 volume	21,297 European ancestry individuals	NA	10q26.13	FAM53B, METTL10, FAM175B	ABRAXAS2 - NPM1P31	ENSG00000165660	ENSG00000214807		27000	3843	rs28411166-T	rs28411166	0	28411166	intergenic_variant	1	NR	1e-09	9		8.44	NR mm3 increase	Affymetrix, Illumina [NR] (imputed)	N
Hipp_Left_Eigen1_PC6	rs2015176	10	126552236	rs28411166	2019-01-11	30279459	van der Meer D	2018-10-02	Mol Psychiatry	www.ncbi.nlm.nih.gov/pubmed/30279459	Brain scans from 21,297 individuals reveal the genetic architecture of hippocampal subfield volumes.	Dentate gyrus molecular layer volume	21,297 European ancestry individuals	NA	10q26.13	FAM53B, METTL10, FAM175B	ABRAXAS2 - NPM1P31	ENSG00000165660	ENSG00000214807		27000	3843	rs28411166-T	rs28411166	0	28411166	intergenic_variant	1	NR	2e-10	9.69897		7.32	NR mm3 increase	Affymetrix, Illumina [NR] (imputed)	N
Hipp_Left_Eigen1_PC6	rs2015176	10	126554668	rs12359711	2020-01-28	31676860	Zhao B	2019-11-01	Nat Genet	www.ncbi.nlm.nih.gov/pubmed/31676860	Genome-wide association analysis of 19,629 individuals identifies variants influencing regional brain volumes and refines their genetic co-architecture with cognitive and mental health traits.	Brain region volumes	19,629 British ancestry individuals	NA	10q26.13	NR	ABRAXAS2 - NPM1P31	ENSG00000165660	ENSG00000214807		29432	1411	rs12359711-?	rs12359711	0	12359711	intergenic_variant	1	NR	2e-11	10.699	(left hippocampus)	NA		NR [9227495] (imputed)	N
Hipp_Left_Eigen1_PC6	rs2015176	10	126554668	rs12359711	2020-01-28	31676860	Zhao B	2019-11-01	Nat Genet	www.ncbi.nlm.nih.gov/pubmed/31676860	Genome-wide association analysis of 19,629 individuals identifies variants influencing regional brain volumes and refines their genetic co-architecture with cognitive and mental health traits.	Brain region volumes	19,629 British ancestry individuals	NA	10q26.13	NR	ABRAXAS2 - NPM1P31	ENSG00000165660	ENSG00000214807		29432	1411	rs12359711-?	rs12359711	0	12359711	intergenic_variant	1	NR	3e-12	11.5229	(right hippocampus)	NA		NR [9227495] (imputed)	N
Hipp_Left_Eigen1_PC9	rs17178006	12	65718299	rs17178006	2012-06-02	22504421	Bis JC	2012-04-15	Nat Genet	www.ncbi.nlm.nih.gov/pubmed/22504421	Common variants at 12q14 and 12q24 are associated with hippocampal volume.	Hippocampal volume	9,232 European ancestry individuals	2,318 European ancestry individuals	12q14.3	MSRB3	MSRB3			ENSG00000174099	NA	NA	rs17178006-G	rs17178006	0	17178006	intron_variant	0	0.1	5e-11	10.301		123.8	[86.76-160.84] mm3 decrease	Affymetrix, Illumina [~ 2500000] (imputed)	N
Hipp_Left_Eigen1_PC9	rs17178006	12	65718299	rs17178006	2020-01-28	31676860	Zhao B	2019-11-01	Nat Genet	www.ncbi.nlm.nih.gov/pubmed/31676860	Genome-wide association analysis of 19,629 individuals identifies variants influencing regional brain volumes and refines their genetic co-architecture with cognitive and mental health traits.	Brain region volumes	19,629 British ancestry individuals	NA	12q14.3	NR	MSRB3			ENSG00000174099	NA	NA	rs17178006-?	rs17178006	0	17178006	intron_variant	0	NR	2e-09	8.69897	(left rostral anterior cingulate)	NA		NR [9227495] (imputed)	N
Hipp_Left_Eigen1_PC9	rs17178006	12	65718299	rs17178006	2020-01-28	31676860	Zhao B	2019-11-01	Nat Genet	www.ncbi.nlm.nih.gov/pubmed/31676860	Genome-wide association analysis of 19,629 individuals identifies variants influencing regional brain volumes and refines their genetic co-architecture with cognitive and mental health traits.	Brain region volumes	19,629 British ancestry individuals	NA	12q14.3	NR	MSRB3			ENSG00000174099	NA	NA	rs17178006-?	rs17178006	0	17178006	intron_variant	0	NR	1e-08	8	(left amygdala)	NA		NR [9227495] (imputed)	N
Hipp_Left_Eigen1_PC9	rs17178006	12	65718299	rs17178006	2020-01-28	31676860	Zhao B	2019-11-01	Nat Genet	www.ncbi.nlm.nih.gov/pubmed/31676860	Genome-wide association analysis of 19,629 individuals identifies variants influencing regional brain volumes and refines their genetic co-architecture with cognitive and mental health traits.	Brain region volumes	19,629 British ancestry individuals	NA	12q14.3	NR	MSRB3			ENSG00000174099	NA	NA	rs17178006-?	rs17178006	0	17178006	intron_variant	0	NR	1e-09	9	(right amygdala)	NA		NR [9227495] (imputed)	N
Hipp_Left_Eigen1_PC9	rs17178006	12	65718299	rs17178006	2020-01-28	31676860	Zhao B	2019-11-01	Nat Genet	www.ncbi.nlm.nih.gov/pubmed/31676860	Genome-wide association analysis of 19,629 individuals identifies variants influencing regional brain volumes and refines their genetic co-architecture with cognitive and mental health traits.	Brain region volumes	19,629 British ancestry individuals	NA	12q14.3	NR	MSRB3			ENSG00000174099	NA	NA	rs17178006-?	rs17178006	0	17178006	intron_variant	0	NR	6e-35	34.2218	(left hippocampus)	NA		NR [9227495] (imputed)	N
Hipp_Left_Eigen1_PC9	rs17178006	12	65718299	rs17178006	2020-01-28	31676860	Zhao B	2019-11-01	Nat Genet	www.ncbi.nlm.nih.gov/pubmed/31676860	Genome-wide association analysis of 19,629 individuals identifies variants influencing regional brain volumes and refines their genetic co-architecture with cognitive and mental health traits.	Brain region volumes	19,629 British ancestry individuals	NA	12q14.3	NR	MSRB3			ENSG00000174099	NA	NA	rs17178006-?	rs17178006	0	17178006	intron_variant	0	NR	6e-35	34.2218	(right hippocampus)	NA		NR [9227495] (imputed)	N
Hipp_Left_Eigen1_PC9	rs17178006	12	65718299	rs17178006	2020-01-28	31676860	Zhao B	2019-11-01	Nat Genet	www.ncbi.nlm.nih.gov/pubmed/31676860	Genome-wide association analysis of 19,629 individuals identifies variants influencing regional brain volumes and refines their genetic co-architecture with cognitive and mental health traits.	Brain region volumes	19,629 British ancestry individuals	NA	12q14.3	NR	MSRB3			ENSG00000174099	NA	NA	rs17178006-?	rs17178006	0	17178006	intron_variant	0	NR	7e-10	9.1549	(right posterior cingulate)	NA		NR [9227495] (imputed)	N
Hipp_Left_Eigen1_PC9	rs17178006	12	65718299	rs17178006	2015-11-03	25607358	Hibar DP	2015-01-21	Nature	www.ncbi.nlm.nih.gov/pubmed/25607358	Common genetic variants influence human subcortical brain structures.	Subcortical brain region volumes	up to 13,171 European ancestry individuals	up to 15,130 European ancestry individuals, 545 Japanese ancestry individuals, 736 Mexican American individuals	12q14.3	MSRB3	MSRB3			ENSG00000174099	NA	NA	rs17178006-?	rs17178006	0	17178006	intron_variant	0	NR	3e-07	6.52288	(Hippocampus, EA)	44.27	[27.43-61.11] unit increase	Affymetrix, Illumina [NR] (imputed)	N
Hipp_Left_Eigen1_PC9	rs17178006	12	65718299	rs17178006	2019-01-11	30279459	van der Meer D	2018-10-02	Mol Psychiatry	www.ncbi.nlm.nih.gov/pubmed/30279459	Brain scans from 21,297 individuals reveal the genetic architecture of hippocampal subfield volumes.	Presubiculum volume (corrected for total hippocampal volume)	21,297 European ancestry individuals	NA	12q14.3	HRK	MSRB3			ENSG00000174099	NA	NA	rs17178006-G	rs17178006	0	17178006	intron_variant	0	WIF1, LEMD3, MSRB3	2e-15	14.699		5.61	NR mm3 increase	Affymetrix, Illumina [NR] (imputed)	N
Hipp_Left_Eigen1_PC9	rs17178006	12	65718299	rs17178006	2019-01-11	30279459	van der Meer D	2018-10-02	Mol Psychiatry	www.ncbi.nlm.nih.gov/pubmed/30279459	Brain scans from 21,297 individuals reveal the genetic architecture of hippocampal subfield volumes.	Hippocampal subfield CA4 volume	21,297 European ancestry individuals	NA	12q14.3	WIF1, LEMD3, MSRB3	MSRB3			ENSG00000174099	NA	NA	rs17178006-G	rs17178006	0	17178006	intron_variant	0	NR	3e-19	18.5229		7.33	NR mm3 decrease	Affymetrix, Illumina [NR] (imputed)	N
Hipp_Left_Eigen1_PC9	rs17178006	12	65718299	rs17178006	2019-01-11	30279459	van der Meer D	2018-10-02	Mol Psychiatry	www.ncbi.nlm.nih.gov/pubmed/30279459	Brain scans from 21,297 individuals reveal the genetic architecture of hippocampal subfield volumes.	Dentate gyrus granule cell layer volume	21,297 European ancestry individuals	NA	12q14.3	WIF1, LEMD3, MSRB3	MSRB3			ENSG00000174099	NA	NA	rs17178006-G	rs17178006	0	17178006	intron_variant	0	NR	5e-21	20.301		8.84	NR mm3 decrease	Affymetrix, Illumina [NR] (imputed)	N
Hipp_Left_Eigen1_PC9	rs17178006	12	65718299	rs17178006	2019-01-11	30279459	van der Meer D	2018-10-02	Mol Psychiatry	www.ncbi.nlm.nih.gov/pubmed/30279459	Brain scans from 21,297 individuals reveal the genetic architecture of hippocampal subfield volumes.	Hippocampal fissure volume	21,297 European ancestry individuals	NA	12q14.3	LEMD3, MSRB3, WIF1	MSRB3			ENSG00000174099	NA	NA	rs17178006-G	rs17178006	0	17178006	intron_variant	0	NR	2e-13	12.699		5.65	NR mm3 decrease	Affymetrix, Illumina [NR] (imputed)	N
Hipp_Left_Eigen1_PC9	rs17178006	12	65718299	rs17178006	2019-01-11	30279459	van der Meer D	2018-10-02	Mol Psychiatry	www.ncbi.nlm.nih.gov/pubmed/30279459	Brain scans from 21,297 individuals reveal the genetic architecture of hippocampal subfield volumes.	Hippocampal subfield CA1 volume	21,297 European ancestry individuals	NA	12q14.3	WIF1, LEMD3, MSRB3	MSRB3			ENSG00000174099	NA	NA	rs17178006-G	rs17178006	0	17178006	intron_variant	0	NR	6e-28	27.2218		21.43	NR mm3 decrease	Affymetrix, Illumina [NR] (imputed)	N
Hipp_Left_Eigen1_PC9	rs17178006	12	65718299	rs17178006	2019-01-11	30279459	van der Meer D	2018-10-02	Mol Psychiatry	www.ncbi.nlm.nih.gov/pubmed/30279459	Brain scans from 21,297 individuals reveal the genetic architecture of hippocampal subfield volumes.	Hippocampal subfield CA3 volume	21,297 European ancestry individuals	NA	12q14.3	WIF1, LEMD3, MSRB3	MSRB3			ENSG00000174099	NA	NA	rs17178006-G	rs17178006	0	17178006	intron_variant	0	NR	9e-19	18.0458		7.76	NR mm3 decrease	Affymetrix, Illumina [NR] (imputed)	N
Hipp_Left_Eigen1_PC9	rs17178006	12	65718299	rs17178006	2019-01-11	30279459	van der Meer D	2018-10-02	Mol Psychiatry	www.ncbi.nlm.nih.gov/pubmed/30279459	Brain scans from 21,297 individuals reveal the genetic architecture of hippocampal subfield volumes.	Hippocampal subfield CA1 volume (corrected for total hippocampal volume)	21,297 European ancestry individuals	NA	12q14.3	WIF1, LEMD3, MSRB3	MSRB3			ENSG00000174099	NA	NA	rs17178006-G	rs17178006	0	17178006	intron_variant	0	NR	8e-19	18.0969		6.48	NR mm3 decrease	Affymetrix, Illumina [NR] (imputed)	N
Hipp_Left_Eigen1_PC9	rs17178006	12	65718299	rs17178006	2020-10-23	32665545	van der Meer D	2020-07-14	Nat Commun	www.ncbi.nlm.nih.gov/pubmed/32665545	Understanding the genetic determinants of the brain with MOSTest.	Subcortical volume (MOSTest)	26,502 European ancestry individuals	NA	12q14.3	VCAN	MSRB3			ENSG00000174099	NA	NA	rs17178006-?	rs17178006	0	17178006	intron_variant	0		3e-36	35.5229		NA		NR [7428630] (imputed)	N
Hipp_Left_Eigen1_PC9	rs61921502	12	65832468	rs61921502	2020-01-28	31676860	Zhao B	2019-11-01	Nat Genet	www.ncbi.nlm.nih.gov/pubmed/31676860	Genome-wide association analysis of 19,629 individuals identifies variants influencing regional brain volumes and refines their genetic co-architecture with cognitive and mental health traits.	Brain region volumes	19,629 British ancestry individuals	NA	12q14.3	NR	MSRB3			ENSG00000174099	NA	NA	rs61921502-?	rs61921502	0	61921502	intron_variant	0	NR	3e-29	28.5229	(left hippocampus)	NA		NR [9227495] (imputed)	N
Hipp_Left_Eigen1_PC9	rs61921502	12	65832468	rs61921502	2020-01-28	31676860	Zhao B	2019-11-01	Nat Genet	www.ncbi.nlm.nih.gov/pubmed/31676860	Genome-wide association analysis of 19,629 individuals identifies variants influencing regional brain volumes and refines their genetic co-architecture with cognitive and mental health traits.	Brain region volumes	19,629 British ancestry individuals	NA	12q14.3	NR	MSRB3			ENSG00000174099	NA	NA	rs61921502-?	rs61921502	0	61921502	intron_variant	0	NR	5e-29	28.301	(right hippocampus)	NA		NR [9227495] (imputed)	N
Hipp_Left_Eigen1_PC9	rs61921502	12	65832468	rs61921502	2017-05-11	28098162	Hibar DP	2017-01-18	Nat Commun	www.ncbi.nlm.nih.gov/pubmed/28098162	Novel genetic loci associated with hippocampal volume.	Hippocampal volume	26,814 European ancestry individuals	up to 3,863 European ancestry individuals, up to 562 African American individuals, up to 886 Asian ancestry individuals, up to 1,411 Mexican American individuals	12q14.3	MSRB3	MSRB3			ENSG00000174099	NA	NA	rs61921502-T	rs61921502	0	61921502	intron_variant	0	0.8466	2e-19	18.699	(EA)	9.017	[NR] z score increase	Affymetrix, Illumina, Perlegen [NR] (imputed)	N
Hipp_Left_Eigen1_PC9	rs61921502	12	65832468	rs61921502	2015-11-03	25607358	Hibar DP	2015-01-21	Nature	www.ncbi.nlm.nih.gov/pubmed/25607358	Common genetic variants influence human subcortical brain structures.	Subcortical brain region volumes	up to 13,171 European ancestry individuals	up to 15,130 European ancestry individuals, 545 Japanese ancestry individuals, 736 Mexican American individuals	12q14.3	MSRB3	MSRB3			ENSG00000174099	NA	NA	rs61921502-T	rs61921502	0	61921502	intron_variant	0	0.84	7e-11	10.1549	(Hippocampus, EA)	39.9	[27.90-51.90] mm3 increase	Affymetrix, Illumina [NR] (imputed)	N
Hipp_Left_Eigen1_PC9	rs61921502	12	65832468	rs61921502	2019-04-17	30818988	Klein M	2019-03-01	Am J Psychiatry	www.ncbi.nlm.nih.gov/pubmed/30818988	Genetic Markers of ADHD-Related Variations in Intracranial Volume.	Hippocampal volume	24,704 European ancestry individuals	NA	12q14.3	NR	MSRB3			ENSG00000174099	NA	NA	rs61921502-T	rs61921502	0	61921502	intron_variant	0	NR	2e-18	17.699		8.743	NR z score increase	NR [9145464] (imputed)	N
Hipp_Left_Eigen1_PC9	rs61921502	12	65832468	rs61921502	2020-10-23	32665545	van der Meer D	2020-07-14	Nat Commun	www.ncbi.nlm.nih.gov/pubmed/32665545	Understanding the genetic determinants of the brain with MOSTest.	Cortical thickness (min-P)	26,502 European ancestry individuals	NA	12q14.3	ROR1	MSRB3			ENSG00000174099	NA	NA	rs61921502-?	rs61921502	0	61921502	intron_variant	0		2e-09	8.69897		NA		NR [7428630] (imputed)	N
Hipp_Left_Eigen1_PC9	rs17178006	12	65874956	rs73123652	2020-10-23	32665545	van der Meer D	2020-07-14	Nat Commun	www.ncbi.nlm.nih.gov/pubmed/32665545	Understanding the genetic determinants of the brain with MOSTest.	Brain morphology (min-P)	26,502 European ancestry individuals	NA	12q14.3	STAB1, NT5DC2, SMIM4, PBRM1, GNL3, GLT8D1, SPCS1, NEK4, ITIH1, ITIH3, ITIH4, RP5-966M1.6	MSRB3			ENSG00000174099	NA	NA	rs73123652-?	rs73123652	0	73123652	intron_variant	0		1e-18	18		NA		NR [7428630] (imputed)	N
Hipp_Left_Eigen1_PC9	rs17178006	12	65874956	rs73123652	2020-10-23	32665545	van der Meer D	2020-07-14	Nat Commun	www.ncbi.nlm.nih.gov/pubmed/32665545	Understanding the genetic determinants of the brain with MOSTest.	Subcortical volume (min-P)	26,502 European ancestry individuals	NA	12q14.3	NR	MSRB3			ENSG00000174099	NA	NA	rs73123652-?	rs73123652	0	73123652	intron_variant	0		7e-19	18.1549		NA		NR [7428630] (imputed)	N
Hipp_Left_Eigen1_PC9	rs79487293	12	65905126	rs79487293	2020-01-28	31676860	Zhao B	2019-11-01	Nat Genet	www.ncbi.nlm.nih.gov/pubmed/31676860	Genome-wide association analysis of 19,629 individuals identifies variants influencing regional brain volumes and refines their genetic co-architecture with cognitive and mental health traits.	Brain region volumes	19,629 British ancestry individuals	NA	12q14.3	NR	MSRB3 - LINC02454	ENSG00000174099	ENSG00000256268		19916	77765	rs79487293-?	rs79487293	0	79487293	intron_variant	1	NR	1e-15	15	(left hippocampus)	NA		NR [9227495] (imputed)	N
Hipp_Left_Eigen1_PC9	rs79487293	12	65905126	rs79487293	2020-01-28	31676860	Zhao B	2019-11-01	Nat Genet	www.ncbi.nlm.nih.gov/pubmed/31676860	Genome-wide association analysis of 19,629 individuals identifies variants influencing regional brain volumes and refines their genetic co-architecture with cognitive and mental health traits.	Brain region volumes	19,629 British ancestry individuals	NA	12q14.3	NR	MSRB3 - LINC02454	ENSG00000174099	ENSG00000256268		19916	77765	rs79487293-?	rs79487293	0	79487293	intron_variant	1	NR	5e-14	13.301	(right hippocampus)	NA		NR [9227495] (imputed)	N
Hipp_Left_Eigen1_PC9	rs79487293	12	65905126	rs79487293	2020-01-28	31676860	Zhao B	2019-11-01	Nat Genet	www.ncbi.nlm.nih.gov/pubmed/31676860	Genome-wide association analysis of 19,629 individuals identifies variants influencing regional brain volumes and refines their genetic co-architecture with cognitive and mental health traits.	Brain region volumes	19,629 British ancestry individuals	NA	12q14.3	NR	MSRB3 - LINC02454	ENSG00000174099	ENSG00000256268		19916	77765	rs79487293-?	rs79487293	0	79487293	intron_variant	1	NR	1e-08	8	(right inferior lateral ventricle)	NA		NR [9227495] (imputed)	N
Hipp_Left_Eigen1_PC9	rs79487293	12	65905126	rs79487293	2020-07-21	32193296	Grasby KL	2020-03-01	Science	www.ncbi.nlm.nih.gov/pubmed/32193296	The genetic architecture of the human cerebral cortex.	Cortical surface area	33,992 European ancestry individuals	14,727 European ancestry individuals, 2,943 individuals	12q14.3	NR	MSRB3 - LINC02454	ENSG00000174099	ENSG00000256268		19916	77765	rs79487293-T	rs79487293	0	79487293	intron_variant	1	0.3029	1e-07	7	(Lateral Orbitofrontal)	7.90624	[4.97-10.84] unit decrease	Affymetrix, Illumina [NR]	N
Hipp_Left_Eigen1_PC9	rs79487293	12	65905126	rs79487293	2019-02-08	30595370	Kichaev G	2018-12-27	Am J Hum Genet	www.ncbi.nlm.nih.gov/pubmed/30595370	Leveraging Polygenic Functional Enrichment to Improve GWAS Power.	Lung function (FVC)	approximately 372,000 European ancestry individuals	NA	12q14.3		MSRB3 - LINC02454	ENSG00000174099	ENSG00000256268		19916	77765	rs79487293-?	rs79487293	0	79487293	intron_variant	1	NR	1e-16	16		NA		NR [~ 8900000] (imputed)	N
Hipp_Left_Eigen2_PC1	rs8404	16	89735071	rs117418297	2020-09-21	32888493	Chen MH	2020-09-01	Cell	www.ncbi.nlm.nih.gov/pubmed/32888493	Trans-ethnic and Ancestry-Specific Blood-Cell Genetics in 746,667 Individuals from 5 Global Populations.	Platelet count	542,827 European ancestry individuals	NA	16q24.3	NR	SPATA33			ENSG00000167523	NA	NA	rs117418297-T	rs117418297	0	117418297	intron_variant	0	0.091639	2e-12	11.699		0.022655	[0.016-0.029] SD unit increase	Affymetrix, Illumina [50241410] (imputed)	N
Hipp_Left_Eigen2_PC1	rs8404	16	89735071	rs117418297	2020-09-21	32888493	Chen MH	2020-09-01	Cell	www.ncbi.nlm.nih.gov/pubmed/32888493	Trans-ethnic and Ancestry-Specific Blood-Cell Genetics in 746,667 Individuals from 5 Global Populations.	Platelet count	721,201 African American or Afro-Caribbean, African ancestry, European ancestry, East Asian ancestry, Hispanic or Latin American and South Asian ancestry individuals	NA	16q24.3	NR	SPATA33			ENSG00000167523	NA	NA	rs117418297-T	rs117418297	0	117418297	intron_variant	0	0.0710469	4e-10	9.39794		NA		Affymetrix, Illumina [24588908] (imputed)	N
Hipp_Left_Eigen2_PC1	rs8404	16	89744300	rs146222044	2020-02-05	31666681	Zhao B	2019-10-30	Mol Psychiatry	www.ncbi.nlm.nih.gov/pubmed/31666681	Large-scale GWAS reveals genetic architecture of brain white matter microstructure and genetic overlap with cognitive and mental health traits (n‚Äö√Ñ√¢=‚Äö√Ñ√¢17,706).	White matter microstructure (fractional anisotropy)	17,706 European ancestry individuals	NA	16q24.3	NR	SPATA33 - CDK10	ENSG00000167523	ENSG00000185324		6620	2845	rs146222044-?	rs146222044	0	146222044	intron_variant	1		3e-09	8.52288	(Superior longitudinal fasciculus)	NA		NR [8955960] (imputed)	N
Hipp_Left_Eigen2_PC1	rs8404	16	89744300	rs146222044	2020-02-05	31666681	Zhao B	2019-10-30	Mol Psychiatry	www.ncbi.nlm.nih.gov/pubmed/31666681	Large-scale GWAS reveals genetic architecture of brain white matter microstructure and genetic overlap with cognitive and mental health traits (n‚Äö√Ñ√¢=‚Äö√Ñ√¢17,706).	White matter microstructure (radial diusivities)	17,706 European ancestry individuals	NA	16q24.3	NR	SPATA33 - CDK10	ENSG00000167523	ENSG00000185324		6620	2845	rs146222044-?	rs146222044	0	146222044	intron_variant	1		3e-09	8.52288	(Superior longitudinal fasciculus)	NA		NR [8955960] (imputed)	N
Hipp_Left_Eigen2_PC1	rs8404	16	89753099	rs543938798	2020-10-23	32665545	van der Meer D	2020-07-14	Nat Commun	www.ncbi.nlm.nih.gov/pubmed/32665545	Understanding the genetic determinants of the brain with MOSTest.	Cortical thickness (MOSTest)	26,502 European ancestry individuals	NA	16q24.3	ANKRD44, SF3B1, COQ10B, HSPD1, HSPE1, HSPE1-MOB4, MOB4, RFTN2, AC011997.1, MARS2, BOLL, PLCL1	CDK10			ENSG00000185324	NA	NA	rs543938798-?	rs543938798	0	543938798	5_prime_UTR_variant	0		2e-10	9.69897		NA		NR [7428630] (imputed)	N
Hipp_Left_Eigen2_PC1	rs116853582	16	89788768	rs116853582	2020-02-05	31666681	Zhao B	2019-10-30	Mol Psychiatry	www.ncbi.nlm.nih.gov/pubmed/31666681	Large-scale GWAS reveals genetic architecture of brain white matter microstructure and genetic overlap with cognitive and mental health traits (n‚Äö√Ñ√¢=‚Äö√Ñ√¢17,706).	White matter microstructure (fractional anisotropy)	17,706 European ancestry individuals	NA	16q24.3	NR	ZNF276			ENSG00000158805	NA	NA	rs116853582-?	rs116853582	0	116853582	intron_variant	0		3e-08	7.52288	(Superior longitudinal fasciculus)	NA		NR [8955960] (imputed)	N
Hipp_Left_Eigen2_PC1	rs8404	16	89883007	rs1800282	2020-06-17	32327693	Oskarsson GR	2020-04-23	Commun Biol	www.ncbi.nlm.nih.gov/pubmed/32327693	Predicted loss and gain of function mutations in ACO1 are associated with erythropoiesis.	Hemoglobin levels	684,122 European ancestry individuals	NA	16q24.3	FANCA	FANCA			ENSG00000187741	NA	NA	rs1800282-T	rs1800282	0	1800282	missense_variant	0		2e-11	10.699		0.023	[NR] unit decrease	Affymetrix, Illumina [43000000] (imputed)	N
Hipp_Left_Eigen2_PC1	rs8404	16	89884310	rs76888998	2018-11-12	30038396	Lee JJ	2018-07-23	Nat Genet	www.ncbi.nlm.nih.gov/pubmed/30038396	Gene discovery and polygenic prediction from a genome-wide association study of educational attainment in 1.1 million individuals.	Self-reported math ability	564,698 European ancestry individuals	NA	16q24.3	Intergenic	FANCA - SPIRE2	ENSG00000187741	ENSG00000204991		1245	277	rs76888998-G	rs76888998	0	76888998	regulatory_region_variant	1	0.9201	1e-17	17		0.0308	[0.024-0.038] unit decrease	Affymetrix, Illumina [10000000] (imputed)	N
Hipp_Left_Eigen2_PC1	rs8404	16	89937645	rs45609834	2021-03-01	33549134	Adolphe C	2021-02-06	Genome Med	www.ncbi.nlm.nih.gov/pubmed/33549134	Genetic and functional interaction network analysis reveals global enrichment of regulatory T cell genes influencing basal cell carcinoma susceptibility.	Basal cell carcinoma	17,416 European ancestry cases, 375,455 European ancestry controls	NA	16q24.3	SPIRE2	SPIRE2			ENSG00000204991	NA	NA	rs45609834-C	rs45609834	0	45609834	3_prime_UTR_variant	0	0.083791	1e-09	9		0.115491	[0.078-0.153] unit increase	Affymetrix [7260263] (imputed)	N
Hipp_Left_Eigen2_PC2	rs17178006	12	65718299	rs17178006	2012-06-02	22504421	Bis JC	2012-04-15	Nat Genet	www.ncbi.nlm.nih.gov/pubmed/22504421	Common variants at 12q14 and 12q24 are associated with hippocampal volume.	Hippocampal volume	9,232 European ancestry individuals	2,318 European ancestry individuals	12q14.3	MSRB3	MSRB3			ENSG00000174099	NA	NA	rs17178006-G	rs17178006	0	17178006	intron_variant	0	0.1	5e-11	10.301		123.8	[86.76-160.84] mm3 decrease	Affymetrix, Illumina [~ 2500000] (imputed)	N
Hipp_Left_Eigen2_PC2	rs17178006	12	65718299	rs17178006	2020-01-28	31676860	Zhao B	2019-11-01	Nat Genet	www.ncbi.nlm.nih.gov/pubmed/31676860	Genome-wide association analysis of 19,629 individuals identifies variants influencing regional brain volumes and refines their genetic co-architecture with cognitive and mental health traits.	Brain region volumes	19,629 British ancestry individuals	NA	12q14.3	NR	MSRB3			ENSG00000174099	NA	NA	rs17178006-?	rs17178006	0	17178006	intron_variant	0	NR	2e-09	8.69897	(left rostral anterior cingulate)	NA		NR [9227495] (imputed)	N
Hipp_Left_Eigen2_PC2	rs17178006	12	65718299	rs17178006	2020-01-28	31676860	Zhao B	2019-11-01	Nat Genet	www.ncbi.nlm.nih.gov/pubmed/31676860	Genome-wide association analysis of 19,629 individuals identifies variants influencing regional brain volumes and refines their genetic co-architecture with cognitive and mental health traits.	Brain region volumes	19,629 British ancestry individuals	NA	12q14.3	NR	MSRB3			ENSG00000174099	NA	NA	rs17178006-?	rs17178006	0	17178006	intron_variant	0	NR	1e-08	8	(left amygdala)	NA		NR [9227495] (imputed)	N
Hipp_Left_Eigen2_PC2	rs17178006	12	65718299	rs17178006	2020-01-28	31676860	Zhao B	2019-11-01	Nat Genet	www.ncbi.nlm.nih.gov/pubmed/31676860	Genome-wide association analysis of 19,629 individuals identifies variants influencing regional brain volumes and refines their genetic co-architecture with cognitive and mental health traits.	Brain region volumes	19,629 British ancestry individuals	NA	12q14.3	NR	MSRB3			ENSG00000174099	NA	NA	rs17178006-?	rs17178006	0	17178006	intron_variant	0	NR	1e-09	9	(right amygdala)	NA		NR [9227495] (imputed)	N
Hipp_Left_Eigen2_PC2	rs17178006	12	65718299	rs17178006	2020-01-28	31676860	Zhao B	2019-11-01	Nat Genet	www.ncbi.nlm.nih.gov/pubmed/31676860	Genome-wide association analysis of 19,629 individuals identifies variants influencing regional brain volumes and refines their genetic co-architecture with cognitive and mental health traits.	Brain region volumes	19,629 British ancestry individuals	NA	12q14.3	NR	MSRB3			ENSG00000174099	NA	NA	rs17178006-?	rs17178006	0	17178006	intron_variant	0	NR	6e-35	34.2218	(left hippocampus)	NA		NR [9227495] (imputed)	N
Hipp_Left_Eigen2_PC2	rs17178006	12	65718299	rs17178006	2020-01-28	31676860	Zhao B	2019-11-01	Nat Genet	www.ncbi.nlm.nih.gov/pubmed/31676860	Genome-wide association analysis of 19,629 individuals identifies variants influencing regional brain volumes and refines their genetic co-architecture with cognitive and mental health traits.	Brain region volumes	19,629 British ancestry individuals	NA	12q14.3	NR	MSRB3			ENSG00000174099	NA	NA	rs17178006-?	rs17178006	0	17178006	intron_variant	0	NR	6e-35	34.2218	(right hippocampus)	NA		NR [9227495] (imputed)	N
Hipp_Left_Eigen2_PC2	rs17178006	12	65718299	rs17178006	2020-01-28	31676860	Zhao B	2019-11-01	Nat Genet	www.ncbi.nlm.nih.gov/pubmed/31676860	Genome-wide association analysis of 19,629 individuals identifies variants influencing regional brain volumes and refines their genetic co-architecture with cognitive and mental health traits.	Brain region volumes	19,629 British ancestry individuals	NA	12q14.3	NR	MSRB3			ENSG00000174099	NA	NA	rs17178006-?	rs17178006	0	17178006	intron_variant	0	NR	7e-10	9.1549	(right posterior cingulate)	NA		NR [9227495] (imputed)	N
Hipp_Left_Eigen2_PC2	rs17178006	12	65718299	rs17178006	2015-11-03	25607358	Hibar DP	2015-01-21	Nature	www.ncbi.nlm.nih.gov/pubmed/25607358	Common genetic variants influence human subcortical brain structures.	Subcortical brain region volumes	up to 13,171 European ancestry individuals	up to 15,130 European ancestry individuals, 545 Japanese ancestry individuals, 736 Mexican American individuals	12q14.3	MSRB3	MSRB3			ENSG00000174099	NA	NA	rs17178006-?	rs17178006	0	17178006	intron_variant	0	NR	3e-07	6.52288	(Hippocampus, EA)	44.27	[27.43-61.11] unit increase	Affymetrix, Illumina [NR] (imputed)	N
Hipp_Left_Eigen2_PC2	rs17178006	12	65718299	rs17178006	2019-01-11	30279459	van der Meer D	2018-10-02	Mol Psychiatry	www.ncbi.nlm.nih.gov/pubmed/30279459	Brain scans from 21,297 individuals reveal the genetic architecture of hippocampal subfield volumes.	Presubiculum volume (corrected for total hippocampal volume)	21,297 European ancestry individuals	NA	12q14.3	HRK	MSRB3			ENSG00000174099	NA	NA	rs17178006-G	rs17178006	0	17178006	intron_variant	0	WIF1, LEMD3, MSRB3	2e-15	14.699		5.61	NR mm3 increase	Affymetrix, Illumina [NR] (imputed)	N
Hipp_Left_Eigen2_PC2	rs17178006	12	65718299	rs17178006	2019-01-11	30279459	van der Meer D	2018-10-02	Mol Psychiatry	www.ncbi.nlm.nih.gov/pubmed/30279459	Brain scans from 21,297 individuals reveal the genetic architecture of hippocampal subfield volumes.	Hippocampal subfield CA4 volume	21,297 European ancestry individuals	NA	12q14.3	WIF1, LEMD3, MSRB3	MSRB3			ENSG00000174099	NA	NA	rs17178006-G	rs17178006	0	17178006	intron_variant	0	NR	3e-19	18.5229		7.33	NR mm3 decrease	Affymetrix, Illumina [NR] (imputed)	N
Hipp_Left_Eigen2_PC2	rs17178006	12	65718299	rs17178006	2019-01-11	30279459	van der Meer D	2018-10-02	Mol Psychiatry	www.ncbi.nlm.nih.gov/pubmed/30279459	Brain scans from 21,297 individuals reveal the genetic architecture of hippocampal subfield volumes.	Dentate gyrus granule cell layer volume	21,297 European ancestry individuals	NA	12q14.3	WIF1, LEMD3, MSRB3	MSRB3			ENSG00000174099	NA	NA	rs17178006-G	rs17178006	0	17178006	intron_variant	0	NR	5e-21	20.301		8.84	NR mm3 decrease	Affymetrix, Illumina [NR] (imputed)	N
Hipp_Left_Eigen2_PC2	rs17178006	12	65718299	rs17178006	2019-01-11	30279459	van der Meer D	2018-10-02	Mol Psychiatry	www.ncbi.nlm.nih.gov/pubmed/30279459	Brain scans from 21,297 individuals reveal the genetic architecture of hippocampal subfield volumes.	Hippocampal fissure volume	21,297 European ancestry individuals	NA	12q14.3	LEMD3, MSRB3, WIF1	MSRB3			ENSG00000174099	NA	NA	rs17178006-G	rs17178006	0	17178006	intron_variant	0	NR	2e-13	12.699		5.65	NR mm3 decrease	Affymetrix, Illumina [NR] (imputed)	N
Hipp_Left_Eigen2_PC2	rs17178006	12	65718299	rs17178006	2019-01-11	30279459	van der Meer D	2018-10-02	Mol Psychiatry	www.ncbi.nlm.nih.gov/pubmed/30279459	Brain scans from 21,297 individuals reveal the genetic architecture of hippocampal subfield volumes.	Hippocampal subfield CA1 volume	21,297 European ancestry individuals	NA	12q14.3	WIF1, LEMD3, MSRB3	MSRB3			ENSG00000174099	NA	NA	rs17178006-G	rs17178006	0	17178006	intron_variant	0	NR	6e-28	27.2218		21.43	NR mm3 decrease	Affymetrix, Illumina [NR] (imputed)	N
Hipp_Left_Eigen2_PC2	rs17178006	12	65718299	rs17178006	2019-01-11	30279459	van der Meer D	2018-10-02	Mol Psychiatry	www.ncbi.nlm.nih.gov/pubmed/30279459	Brain scans from 21,297 individuals reveal the genetic architecture of hippocampal subfield volumes.	Hippocampal subfield CA3 volume	21,297 European ancestry individuals	NA	12q14.3	WIF1, LEMD3, MSRB3	MSRB3			ENSG00000174099	NA	NA	rs17178006-G	rs17178006	0	17178006	intron_variant	0	NR	9e-19	18.0458		7.76	NR mm3 decrease	Affymetrix, Illumina [NR] (imputed)	N
Hipp_Left_Eigen2_PC2	rs17178006	12	65718299	rs17178006	2019-01-11	30279459	van der Meer D	2018-10-02	Mol Psychiatry	www.ncbi.nlm.nih.gov/pubmed/30279459	Brain scans from 21,297 individuals reveal the genetic architecture of hippocampal subfield volumes.	Hippocampal subfield CA1 volume (corrected for total hippocampal volume)	21,297 European ancestry individuals	NA	12q14.3	WIF1, LEMD3, MSRB3	MSRB3			ENSG00000174099	NA	NA	rs17178006-G	rs17178006	0	17178006	intron_variant	0	NR	8e-19	18.0969		6.48	NR mm3 decrease	Affymetrix, Illumina [NR] (imputed)	N
Hipp_Left_Eigen2_PC2	rs17178006	12	65718299	rs17178006	2020-10-23	32665545	van der Meer D	2020-07-14	Nat Commun	www.ncbi.nlm.nih.gov/pubmed/32665545	Understanding the genetic determinants of the brain with MOSTest.	Subcortical volume (MOSTest)	26,502 European ancestry individuals	NA	12q14.3	VCAN	MSRB3			ENSG00000174099	NA	NA	rs17178006-?	rs17178006	0	17178006	intron_variant	0		3e-36	35.5229		NA		NR [7428630] (imputed)	N
Hipp_Left_Eigen2_PC2	rs17178006	12	65874956	rs73123652	2020-10-23	32665545	van der Meer D	2020-07-14	Nat Commun	www.ncbi.nlm.nih.gov/pubmed/32665545	Understanding the genetic determinants of the brain with MOSTest.	Brain morphology (min-P)	26,502 European ancestry individuals	NA	12q14.3	STAB1, NT5DC2, SMIM4, PBRM1, GNL3, GLT8D1, SPCS1, NEK4, ITIH1, ITIH3, ITIH4, RP5-966M1.6	MSRB3			ENSG00000174099	NA	NA	rs73123652-?	rs73123652	0	73123652	intron_variant	0		1e-18	18		NA		NR [7428630] (imputed)	N
Hipp_Left_Eigen2_PC2	rs17178006	12	65874956	rs73123652	2020-10-23	32665545	van der Meer D	2020-07-14	Nat Commun	www.ncbi.nlm.nih.gov/pubmed/32665545	Understanding the genetic determinants of the brain with MOSTest.	Subcortical volume (min-P)	26,502 European ancestry individuals	NA	12q14.3	NR	MSRB3			ENSG00000174099	NA	NA	rs73123652-?	rs73123652	0	73123652	intron_variant	0		7e-19	18.1549		NA		NR [7428630] (imputed)	N
Hipp_Left_Eigen2_Mean	rs73220476	12	117287112	rs73220476	2020-01-28	31676860	Zhao B	2019-11-01	Nat Genet	www.ncbi.nlm.nih.gov/pubmed/31676860	Genome-wide association analysis of 19,629 individuals identifies variants influencing regional brain volumes and refines their genetic co-architecture with cognitive and mental health traits.	Brain region volumes	19,629 British ancestry individuals	NA	12q24.22	NR	RNFT2			ENSG00000135119	NA	NA	rs73220476-?	rs73220476	0	73220476	splice_region_variant	0	NR	8e-16	15.0969	(left hippocampus)	NA		NR [9227495] (imputed)	N
Hipp_Left_Eigen2_Mean	rs73220476	12	117287112	rs73220476	2020-01-28	31676860	Zhao B	2019-11-01	Nat Genet	www.ncbi.nlm.nih.gov/pubmed/31676860	Genome-wide association analysis of 19,629 individuals identifies variants influencing regional brain volumes and refines their genetic co-architecture with cognitive and mental health traits.	Brain region volumes	19,629 British ancestry individuals	NA	12q24.22	NR	RNFT2			ENSG00000135119	NA	NA	rs73220476-?	rs73220476	0	73220476	splice_region_variant	0	NR	3e-16	15.5229	(right hippocampus)	NA		NR [9227495] (imputed)	N
Hipp_Left_Eigen2_Mean	rs11068224	12	117309440	rs188402627	2020-01-28	31676860	Zhao B	2019-11-01	Nat Genet	www.ncbi.nlm.nih.gov/pubmed/31676860	Genome-wide association analysis of 19,629 individuals identifies variants influencing regional brain volumes and refines their genetic co-architecture with cognitive and mental health traits.	Brain region volumes	19,629 British ancestry individuals	NA	12q24.22	NR	HRK			ENSG00000135116	NA	NA	rs188402627-?	rs188402627	0	188402627	intron_variant	0	NR	2e-09	8.69897	(right entorhinal)	NA		NR [9227495] (imputed)	N
Hipp_Left_Eigen2_Mean	rs11068224	12	117319202	rs146607495	2020-01-28	31676860	Zhao B	2019-11-01	Nat Genet	www.ncbi.nlm.nih.gov/pubmed/31676860	Genome-wide association analysis of 19,629 individuals identifies variants influencing regional brain volumes and refines their genetic co-architecture with cognitive and mental health traits.	Brain region volumes	19,629 British ancestry individuals	NA	12q24.22	NR	HRK			ENSG00000135116	NA	NA	rs146607495-?	rs146607495	0	146607495	5_prime_UTR_variant	0	NR	3e-09	8.52288	(left entorhinal)	NA		NR [9227495] (imputed)	N
Hipp_Left_Eigen2_Mean	rs11068224	12	117319202	rs146607495	2020-01-28	31676860	Zhao B	2019-11-01	Nat Genet	www.ncbi.nlm.nih.gov/pubmed/31676860	Genome-wide association analysis of 19,629 individuals identifies variants influencing regional brain volumes and refines their genetic co-architecture with cognitive and mental health traits.	Brain region volumes	19,629 British ancestry individuals	NA	12q24.22	NR	HRK			ENSG00000135116	NA	NA	rs146607495-?	rs146607495	0	146607495	5_prime_UTR_variant	0	NR	7e-26	25.1549	(left hippocampus)	NA		NR [9227495] (imputed)	N
Hipp_Left_Eigen2_Mean	rs11068224	12	117319202	rs146607495	2020-01-28	31676860	Zhao B	2019-11-01	Nat Genet	www.ncbi.nlm.nih.gov/pubmed/31676860	Genome-wide association analysis of 19,629 individuals identifies variants influencing regional brain volumes and refines their genetic co-architecture with cognitive and mental health traits.	Brain region volumes	19,629 British ancestry individuals	NA	12q24.22	NR	HRK			ENSG00000135116	NA	NA	rs146607495-?	rs146607495	0	146607495	5_prime_UTR_variant	0	NR	4e-27	26.3979	(right hippocampus)	NA		NR [9227495] (imputed)	N
Hipp_Left_Eigen2_Mean	rs11068224	12	117319202	rs146607495	2020-10-23	32665545	van der Meer D	2020-07-14	Nat Commun	www.ncbi.nlm.nih.gov/pubmed/32665545	Understanding the genetic determinants of the brain with MOSTest.	Brain morphology (MOSTest)	26,502 European ancestry individuals	NA	12q24.22	RNFT2, HRK, FBXW8, TESC	HRK			ENSG00000135116	NA	NA	rs146607495-?	rs146607495	0	146607495	5_prime_UTR_variant	0		4e-32	31.3979		NA		NR [7428630] (imputed)	N
Hipp_Left_Eigen2_Mean	rs11068224	12	117319202	rs146607495	2020-10-23	32665545	van der Meer D	2020-07-14	Nat Commun	www.ncbi.nlm.nih.gov/pubmed/32665545	Understanding the genetic determinants of the brain with MOSTest.	Subcortical volume (min-P)	26,502 European ancestry individuals	NA	12q24.22	COL3A1, COL5A2, WDR75	HRK			ENSG00000135116	NA	NA	rs146607495-?	rs146607495	0	146607495	5_prime_UTR_variant	0		9e-26	25.0458		NA		NR [7428630] (imputed)	N
Hipp_Left_Eigen2_Mean	rs11068224	12	117319202	rs146607495	2020-10-23	32665545	van der Meer D	2020-07-14	Nat Commun	www.ncbi.nlm.nih.gov/pubmed/32665545	Understanding the genetic determinants of the brain with MOSTest.	Brain morphology (min-P)	26,502 European ancestry individuals	NA	12q24.22	ADAMTS9	HRK			ENSG00000135116	NA	NA	rs146607495-?	rs146607495	0	146607495	5_prime_UTR_variant	0		1e-25	25		NA		NR [7428630] (imputed)	N
Hipp_Left_Eigen2_Mean	rs11068224	12	117319202	rs146607495	2020-10-23	32665545	van der Meer D	2020-07-14	Nat Commun	www.ncbi.nlm.nih.gov/pubmed/32665545	Understanding the genetic determinants of the brain with MOSTest.	Subcortical volume (MOSTest)	26,502 European ancestry individuals	NA	12q24.22	ANKRD32, MCTP1	HRK			ENSG00000135116	NA	NA	rs146607495-?	rs146607495	0	146607495	5_prime_UTR_variant	0		4e-39	38.3979		NA		NR [7428630] (imputed)	N
Hipp_Left_Eigen2_Mean	rs7132910	12	117320938	rs7315280	2020-01-28	31676860	Zhao B	2019-11-01	Nat Genet	www.ncbi.nlm.nih.gov/pubmed/31676860	Genome-wide association analysis of 19,629 individuals identifies variants influencing regional brain volumes and refines their genetic co-architecture with cognitive and mental health traits.	Brain region volumes	19,629 British ancestry individuals	NA	12q24.22	NR	HRK - FBXW8	ENSG00000135116	ENSG00000174989		1692	27817	rs7315280-?	rs7315280	0	7315280	regulatory_region_variant	1	NR	4e-08	7.39794	(right amygdala)	NA		NR [9227495] (imputed)	N
Hipp_Left_Eigen2_Mean	rs11068224	12	117321662	rs7137149	2019-01-11	30279459	van der Meer D	2018-10-02	Mol Psychiatry	www.ncbi.nlm.nih.gov/pubmed/30279459	Brain scans from 21,297 individuals reveal the genetic architecture of hippocampal subfield volumes.	Presubiculum volume	21,297 European ancestry individuals	NA	12q24.22	HRK	HRK - FBXW8	ENSG00000135116	ENSG00000174989		2416	27093	rs7137149-C	rs7137149	0	7137149	intergenic_variant	1	NR	1e-11	11		6.78	NR mm3 increase	Affymetrix, Illumina [NR] (imputed)	N
Hipp_Left_Eigen2_Mean	rs11068224	12	117323367	rs77956314	2017-05-11	28098162	Hibar DP	2017-01-18	Nat Commun	www.ncbi.nlm.nih.gov/pubmed/28098162	Novel genetic loci associated with hippocampal volume.	Hippocampal volume	26,814 European ancestry individuals	up to 3,863 European ancestry individuals, up to 562 African American individuals, up to 886 Asian ancestry individuals, up to 1,411 Mexican American individuals	12q24.22	HRK	HRK - FBXW8	ENSG00000135116	ENSG00000174989		4121	25388	rs77956314-T	rs77956314	0	77956314	regulatory_region_variant	1	0.916	2e-25	24.699	(EA)	10.418	[NR] z score decrease	Affymetrix, Illumina, Perlegen [NR] (imputed)	N
Hipp_Left_Eigen2_Mean	rs11068224	12	117323367	rs77956314	2015-11-03	25607358	Hibar DP	2015-01-21	Nature	www.ncbi.nlm.nih.gov/pubmed/25607358	Common genetic variants influence human subcortical brain structures.	Subcortical brain region volumes	up to 13,171 European ancestry individuals	up to 15,130 European ancestry individuals, 545 Japanese ancestry individuals, 736 Mexican American individuals	12q24.22	HRK	HRK - FBXW8	ENSG00000135116	ENSG00000174989		4121	25388	rs77956314-T	rs77956314	0	77956314	regulatory_region_variant	1	0.91	3e-15	14.5229	(Hippocampus, EA)	55.18	[41.48-68.88] mm3 decrease	Affymetrix, Illumina [NR] (imputed)	N
Hipp_Left_Eigen2_Mean	rs11068224	12	117323367	rs77956314	2019-04-17	30818988	Klein M	2019-03-01	Am J Psychiatry	www.ncbi.nlm.nih.gov/pubmed/30818988	Genetic Markers of ADHD-Related Variations in Intracranial Volume.	Hippocampal volume	24,704 European ancestry individuals	NA	12q24.22	NR	HRK - FBXW8	ENSG00000135116	ENSG00000174989		4121	25388	rs77956314-T	rs77956314	0	77956314	regulatory_region_variant	1	NR	2e-21	20.699		9.53	NR Z score decrease	NR [9145464] (imputed)	N
Hipp_Left_Eigen2_Mean	rs11068224	12	117323367	rs77956314	2019-01-11	30279459	van der Meer D	2018-10-02	Mol Psychiatry	www.ncbi.nlm.nih.gov/pubmed/30279459	Brain scans from 21,297 individuals reveal the genetic architecture of hippocampal subfield volumes.	Total hippocampal volume	21,297 European ancestry individuals	NA	12q24.22	RNFT2, HRK, FBXW8, TESC	HRK - FBXW8	ENSG00000135116	ENSG00000174989		4121	25388	rs77956314-C	rs77956314	0	77956314	regulatory_region_variant	1	NR	2e-35	34.699		123.31	NR mm3 increase	Affymetrix, Illumina [NR] (imputed)	N
Hipp_Left_Eigen2_Mean	rs11068224	12	117323367	rs77956314	2019-01-11	30279459	van der Meer D	2018-10-02	Mol Psychiatry	www.ncbi.nlm.nih.gov/pubmed/30279459	Brain scans from 21,297 individuals reveal the genetic architecture of hippocampal subfield volumes.	Hippocampal subfield CA4 volume	21,297 European ancestry individuals	NA	12q24.22	RNFT2, HRK, FBXW8, TESC	HRK - FBXW8	ENSG00000135116	ENSG00000174989		4121	25388	rs77956314-C	rs77956314	0	77956314	regulatory_region_variant	1	NR	2e-24	23.699		9.26	NR mm3 increase	Affymetrix, Illumina [NR] (imputed)	N
Hipp_Left_Eigen2_Mean	rs11068224	12	117323367	rs77956314	2019-01-11	30279459	van der Meer D	2018-10-02	Mol Psychiatry	www.ncbi.nlm.nih.gov/pubmed/30279459	Brain scans from 21,297 individuals reveal the genetic architecture of hippocampal subfield volumes.	Dentate gyrus molecular layer volume	21,297 European ancestry individuals	NA	12q24.22	RNFT2, HRK, FBXW8, TESC	HRK - FBXW8	ENSG00000135116	ENSG00000174989		4121	25388	rs77956314-C	rs77956314	0	77956314	regulatory_region_variant	1	NR	2e-25	24.699		19.27	NR mm3 increase	Affymetrix, Illumina [NR] (imputed)	N
Hipp_Left_Eigen2_Mean	rs11068224	12	117323367	rs77956314	2019-01-11	30279459	van der Meer D	2018-10-02	Mol Psychiatry	www.ncbi.nlm.nih.gov/pubmed/30279459	Brain scans from 21,297 individuals reveal the genetic architecture of hippocampal subfield volumes.	Subiculum volume	21,297 European ancestry individuals	NA	12q24.22	RNFT2, HRK, FBXW8	HRK - FBXW8	ENSG00000135116	ENSG00000174989		4121	25388	rs77956314-C	rs77956314	0	77956314	regulatory_region_variant	1	NR	1e-17	17		12.96	NR mm3 increase	Affymetrix, Illumina [NR] (imputed)	N
Hipp_Left_Eigen2_Mean	rs11068224	12	117323367	rs77956314	2019-01-11	30279459	van der Meer D	2018-10-02	Mol Psychiatry	www.ncbi.nlm.nih.gov/pubmed/30279459	Brain scans from 21,297 individuals reveal the genetic architecture of hippocampal subfield volumes.	Hippocampal subfield CA1 volume	21,297 European ancestry individuals	NA	12q24.22	RNFT2, HRK, FBXW8, TESC	HRK - FBXW8	ENSG00000135116	ENSG00000174989		4121	25388	rs77956314-C	rs77956314	0	77956314	regulatory_region_variant	1	NR	7e-28	27.1549		24.08	NR mm3 increase	Affymetrix, Illumina [NR] (imputed)	N
Hipp_Left_Eigen2_Mean	rs11068224	12	117323367	rs77956314	2019-01-11	30279459	van der Meer D	2018-10-02	Mol Psychiatry	www.ncbi.nlm.nih.gov/pubmed/30279459	Brain scans from 21,297 individuals reveal the genetic architecture of hippocampal subfield volumes.	Hippocampal subfield CA3 volume	21,297 European ancestry individuals	NA	12q24.22	RNFT2, HRK, FBXW8	HRK - FBXW8	ENSG00000135116	ENSG00000174989		4121	25388	rs77956314-C	rs77956314	0	77956314	regulatory_region_variant	1	NR	2e-15	14.699		7.79	NR mm3 increase	Affymetrix, Illumina [NR] (imputed)	N
Hipp_Left_Eigen2_Mean	rs11068224	12	117323367	rs77956314	2019-01-11	30279459	van der Meer D	2018-10-02	Mol Psychiatry	www.ncbi.nlm.nih.gov/pubmed/30279459	Brain scans from 21,297 individuals reveal the genetic architecture of hippocampal subfield volumes.	Dentate gyrus granule cell layer volume	21,297 European ancestry individuals	NA	12q24.22	HRK, FBXW8, TESC, RNFT2	HRK - FBXW8	ENSG00000135116	ENSG00000174989		4121	25388	rs77956314-C	rs77956314	0	77956314	regulatory_region_variant	1	NR	9e-26	25.0458		11.01	NR mm3 increase	Affymetrix, Illumina [NR] (imputed)	N
Hipp_Left_Eigen2_Mean	rs11068224	12	117323367	rs77956314	2019-01-11	30279459	van der Meer D	2018-10-02	Mol Psychiatry	www.ncbi.nlm.nih.gov/pubmed/30279459	Brain scans from 21,297 individuals reveal the genetic architecture of hippocampal subfield volumes.	Hippocampal tail volume	21,297 European ancestry individuals	NA	12q24.22	RNFT2, HRK, FBXW8, TESC	HRK - FBXW8	ENSG00000135116	ENSG00000174989		4121	25388	rs77956314-C	rs77956314	0	77956314	regulatory_region_variant	1	NR	2e-19	18.699		20.52	NR mm3 increase	Affymetrix, Illumina [NR] (imputed)	N
Hipp_Left_Eigen2_Mean	rs11068224	12	117323367	rs77956314	2019-01-11	30279459	van der Meer D	2018-10-02	Mol Psychiatry	www.ncbi.nlm.nih.gov/pubmed/30279459	Brain scans from 21,297 individuals reveal the genetic architecture of hippocampal subfield volumes.	HATA volume	21,297 European ancestry individuals	NA	12q24.22	HRK, FBXW8	HRK - FBXW8	ENSG00000135116	ENSG00000174989		4121	25388	rs77956314-C	rs77956314	0	77956314	regulatory_region_variant	1	NR	4e-13	12.3979		2.04	NR mm3 increase	Affymetrix, Illumina [NR] (imputed)	N
Hipp_Left_Eigen2_Mean	rs11068224	12	117327592	rs7294919	2012-06-02	22504421	Bis JC	2012-04-15	Nat Genet	www.ncbi.nlm.nih.gov/pubmed/22504421	Common variants at 12q14 and 12q24 are associated with hippocampal volume.	Hippocampal volume	9,232 European ancestry individuals	2,318 European ancestry individuals	12q24.22	HRK	HRK - FBXW8	ENSG00000135116	ENSG00000174989		8346	21163	rs7294919-T	rs7294919	0	7294919	regulatory_region_variant	1	0.91	3e-11	10.5229		107.8	[76.05-139.55] mm3 decrease	Affymetrix, Illumina [~ 2500000] (imputed)	N
Hipp_Left_Eigen2_Mean	rs11068224	12	117327592	rs7294919	2012-06-21	22504417	Stein JL	2012-04-15	Nat Genet	www.ncbi.nlm.nih.gov/pubmed/22504417	Identification of common variants associated with human hippocampal and intracranial volumes.	Brain structure	2,020 European ancestry neuropsychiatric disorder cases, 5,775 European ancestry controls	599 European ancestry neuropsychiatric disorder cases, 11,915 European ancestry controls, 143 European ancestry and African American neuropsychiatric disorder cases, 94 European ancestry and African American controls, 605 Hispanic controls	12q24.22	HRK, FBXW8	HRK - FBXW8	ENSG00000135116	ENSG00000174989		8346	21163	rs7294919-C	rs7294919	0	7294919	regulatory_region_variant	1	0.099	7e-16	15.1549	(Mean bilateral hippocampal volume)	47.58	[36.04-59.12] mm3 increase	Affymetrix, Illumina [NR] (imputed)	N
Hipp_Left_Eigen2_Mean	rs11068224	12	117327592	rs7294919	2015-11-03	25607358	Hibar DP	2015-01-21	Nature	www.ncbi.nlm.nih.gov/pubmed/25607358	Common genetic variants influence human subcortical brain structures.	Subcortical brain region volumes	up to 13,171 European ancestry individuals	up to 15,130 European ancestry individuals, 545 Japanese ancestry individuals, 736 Mexican American individuals	12q24.22	HRK	HRK - FBXW8	ENSG00000135116	ENSG00000174989		8346	21163	rs7294919-?	rs7294919	0	7294919	regulatory_region_variant	1	NR	7e-10	9.1549	(Hippocampus, EA)	48.84	[33.34-64.34] unit decrease	Affymetrix, Illumina [NR] (imputed)	N
Hipp_Left_Eigen2_Mean	rs7132910	12	117337101	rs12320925	2020-01-28	31676860	Zhao B	2019-11-01	Nat Genet	www.ncbi.nlm.nih.gov/pubmed/31676860	Genome-wide association analysis of 19,629 individuals identifies variants influencing regional brain volumes and refines their genetic co-architecture with cognitive and mental health traits.	Brain region volumes	19,629 British ancestry individuals	NA	12q24.22	NR	HRK - FBXW8	ENSG00000135116	ENSG00000174989		17855	11654	rs12320925-?	rs12320925	0	12320925	intergenic_variant	1	NR	3e-17	16.5229	(left hippocampus)	NA		NR [9227495] (imputed)	N
Hipp_Left_Eigen2_Mean	rs7132910	12	117337101	rs12320925	2020-01-28	31676860	Zhao B	2019-11-01	Nat Genet	www.ncbi.nlm.nih.gov/pubmed/31676860	Genome-wide association analysis of 19,629 individuals identifies variants influencing regional brain volumes and refines their genetic co-architecture with cognitive and mental health traits.	Brain region volumes	19,629 British ancestry individuals	NA	12q24.22	NR	HRK - FBXW8	ENSG00000135116	ENSG00000174989		17855	11654	rs12320925-?	rs12320925	0	12320925	intergenic_variant	1	NR	2e-19	18.699	(right hippocampus)	NA		NR [9227495] (imputed)	N
Hipp_Left_Eigen2_Mean	rs11068224	12	117337103	rs113844630	2019-02-08	30595370	Kichaev G	2018-12-27	Am J Hum Genet	www.ncbi.nlm.nih.gov/pubmed/30595370	Leveraging Polygenic Functional Enrichment to Improve GWAS Power.	Eosinophil counts	approximately 440,000 European ancestry individuals	NA	12q24.22		HRK - FBXW8	ENSG00000135116	ENSG00000174989		17857	11652	rs113844630-?	rs113844630	0	113844630	intergenic_variant	1	NR	8e-08	7.09691		NA		NR [~ 8900000] (imputed)	N
Hipp_Left_Eigen2_Mean	rs11068224	12	117337237	rs113315762	2020-09-21	32888493	Chen MH	2020-09-01	Cell	www.ncbi.nlm.nih.gov/pubmed/32888493	Trans-ethnic and Ancestry-Specific Blood-Cell Genetics in 746,667 Individuals from 5 Global Populations.	Eosinophil counts	583,850 African American or Afro-Caribbean, African ancestry, European ancestry, East Asian ancestry, Hispanic or Latin American and South Asian ancestry individuals	NA	12q24.22	NR	HRK - FBXW8	ENSG00000135116	ENSG00000174989		17991	11518	rs113315762-C	rs113315762	0	113315762	intergenic_variant	1	0.113851	2e-11	10.699		NA		Affymetrix, Illumina [19872809] (imputed)	N
Hipp_Right_RD_PC1	rs2061071	10	126302936	rs7095944	2017-03-30	27611488	Almoguera B	2016-09-09	Am J Respir Crit Care Med	www.ncbi.nlm.nih.gov/pubmed/27611488	Identification of Four Novel Loci in Asthma in European American and African American Populations.	Asthma	819 African American non-allergic asthma cases, 2,218 African American allergic asthma cases 4,360 African American controls, 808 European American non-allergic asthma cases, 1,464 European American allergic asthma cases, 11,975 European American controls	NA	10q26.13	LHPP	LHPP			ENSG00000107902	NA	NA	rs7095944-?	rs7095944	0	7095944	intron_variant	0		8e-06	5.09691	(AA)	0.181	[0.091-0.271] unit increase	Affymetrix, Illumina [NR] (imputed)	N
Hipp_Right_RD_PC1	rs2061071	10	126313386	rs2061071	2020-01-28	31676860	Zhao B	2019-11-01	Nat Genet	www.ncbi.nlm.nih.gov/pubmed/31676860	Genome-wide association analysis of 19,629 individuals identifies variants influencing regional brain volumes and refines their genetic co-architecture with cognitive and mental health traits.	Brain region volumes	19,629 British ancestry individuals	NA	10q26.13	NR	FAM53B			ENSG00000189319	NA	NA	rs2061071-?	rs2061071	0	2061071	intron_variant	0	NR	1e-08	8	(left isthmus cingulate)	NA		NR [9227495] (imputed)	N
Hipp_Right_RD_PC1	rs4962693	10	126418782	rs11245344	2019-06-03	31015462	Graham SE	2019-04-23	Nat Commun	www.ncbi.nlm.nih.gov/pubmed/31015462	Sex-specific and pleiotropic effects underlying kidney function identified from GWAS meta-analysis.	Estimated glomerular filtration rate	206,856 European ancestry individuals, 143,658 East Asian ancestry individuals	NA	10q26.13	METTL10	FAM53B			ENSG00000189319	NA	NA	rs11245344-C	rs11245344	0	11245344	intron_variant	0	0.4673	3e-11	10.5229		6.63	NR z score increase	Illumina [26237160] (imputed)	N
Hipp_Right_RD_PC1	rs10901809	10	126419384	rs10901812	2021-02-17	33356394	Gill D	2020-12-28	Hypertension	www.ncbi.nlm.nih.gov/pubmed/33356394	Urate, Blood Pressure, and Cardiovascular Disease: Evidence From Mendelian Randomization and Meta-Analysis of Clinical Trials.	Urate levels	454,183 European ancestry individuals	NA	10q26.13	NR	FAM53B			ENSG00000189319	NA	NA	rs10901812-A	rs10901812	0	10901812	intron_variant	0	0.27	9e-17	16.0458		0.0171	[0.013-0.021] unit increase	NR [NR]	N
Hipp_Right_RD_PC1	rs4962693	10	126424137	rs4962691	2019-03-19	30604766	Morris AP	2019-01-03	Nat Commun	www.ncbi.nlm.nih.gov/pubmed/30604766	Trans-ethnic kidney function association study reveals putative causal genes and effects on kidney-specific disease aetiologies.	Estimated glomerular filtration rate	134,070 European ancestry individuals, 143,658 East Asian ancestry individuals, 26,344 Hispanic or Latino ancestry individuals, 8,224 African American individuals	NA	10q26.13	FAM53B	FAM53B			ENSG00000189319	NA	NA	rs4962691-T	rs4962691	0	4962691	intron_variant	0	0.571	5e-10	9.30103		0.291	[0.11-0.47] ml/min/1.73m2 decrease	Affymetrix, Illumina [at least 5248638] (imputed)	N
Hipp_Right_RD_PC1	rs4962693	10	126424137	rs4962691	2020-01-28	31676860	Zhao B	2019-11-01	Nat Genet	www.ncbi.nlm.nih.gov/pubmed/31676860	Genome-wide association analysis of 19,629 individuals identifies variants influencing regional brain volumes and refines their genetic co-architecture with cognitive and mental health traits.	Brain region volumes	19,629 British ancestry individuals	NA	10q26.13	NR	FAM53B			ENSG00000189319	NA	NA	rs4962691-?	rs4962691	0	4962691	intron_variant	0	NR	1e-10	10	(right hippocampus)	NA		NR [9227495] (imputed)	N
Hipp_Right_RD_PC1	rs4962693	10	126424823	rs4962692	2020-10-23	32665545	van der Meer D	2020-07-14	Nat Commun	www.ncbi.nlm.nih.gov/pubmed/32665545	Understanding the genetic determinants of the brain with MOSTest.	Cortical thickness (MOSTest)	26,502 European ancestry individuals	NA	10q26.13	NR	FAM53B			ENSG00000189319	NA	NA	rs4962692-?	rs4962692	0	4962692	intron_variant	0		3e-14	13.5229		NA		NR [7428630] (imputed)	N
Hipp_Right_RD_PC1	rs10901809	10	126426148	rs2629540	2014-03-20	23958962	Gelernter J	2013-08-20	Mol Psychiatry	www.ncbi.nlm.nih.gov/pubmed/23958962	Genome-wide association study of cocaine dependence and related traits: FAM53B identified as a risk gene.	Cocaine dependence	1,809 European ancestry cases, 570 European ancestry controls, 2,482 African American cases, 836 African American controls	4,498 European ancestry individuals, 2,114 African American individuals	10q26.13	FAM53B	FAM53B			ENSG00000189319	NA	NA	rs2629540-?	rs2629540	0	2629540	intron_variant	0	NR	4e-08	7.39794	(Symptom count)	NA		Illumina [37426733] (imputed)	N
Hipp_Right_RD_PC1	rs10901809	10	126426148	rs2629540	2014-03-20	23958962	Gelernter J	2013-08-20	Mol Psychiatry	www.ncbi.nlm.nih.gov/pubmed/23958962	Genome-wide association study of cocaine dependence and related traits: FAM53B identified as a risk gene.	Cocaine dependence	1,809 European ancestry cases, 570 European ancestry controls, 2,482 African American cases, 836 African American controls	4,498 European ancestry individuals, 2,114 African American individuals	10q26.13	FAM53B	FAM53B			ENSG00000189319	NA	NA	rs2629540-?	rs2629540	0	2629540	intron_variant	0	NR	1e-06	6	(Symptom count, AA)	NA		Illumina [37426733] (imputed)	N
Hipp_Right_RD_PC1	rs10901809	10	126426148	rs2629540	2018-11-12	30038396	Lee JJ	2018-07-23	Nat Genet	www.ncbi.nlm.nih.gov/pubmed/30038396	Gene discovery and polygenic prediction from a genome-wide association study of educational attainment in 1.1 million individuals.	Educational attainment (MTAG)	1,311,438 European ancestry individuals	NA	10q26.13	Intergenic	FAM53B			ENSG00000189319	NA	NA	rs2629540-C	rs2629540	0	2629540	intron_variant	0	0.2501	2e-10	9.69897	(MTAG)	0.0096	[0.0067-0.0125] unit increase	Affymetrix, Illumina [7100000] (imputed)	N
Hipp_Right_RD_PC1	rs10901809	10	126426148	rs2629540	2018-11-12	30038396	Lee JJ	2018-07-23	Nat Genet	www.ncbi.nlm.nih.gov/pubmed/30038396	Gene discovery and polygenic prediction from a genome-wide association study of educational attainment in 1.1 million individuals.	Highest math class taken	430,445 European ancestry individuals	NA	10q26.13	Intergenic	FAM53B			ENSG00000189319	NA	NA	rs2629540-G	rs2629540	0	2629540	intron_variant	0	0.7561	1e-10	10		0.0169	[0.012-0.022] unit decrease	Affymetrix, Illumina [10000000] (imputed)	N
Hipp_Right_RD_PC1	rs10901809	10	126426148	rs2629540	2018-11-12	30038396	Lee JJ	2018-07-23	Nat Genet	www.ncbi.nlm.nih.gov/pubmed/30038396	Gene discovery and polygenic prediction from a genome-wide association study of educational attainment in 1.1 million individuals.	Self-reported math ability	564,698 European ancestry individuals	NA	10q26.13	Intergenic	FAM53B			ENSG00000189319	NA	NA	rs2629540-G	rs2629540	0	2629540	intron_variant	0	0.7566	1e-12	12		0.0161	[0.012-0.021] unit decrease	Affymetrix, Illumina [10000000] (imputed)	N
Hipp_Right_RD_PC1	rs10901809	10	126426148	rs2629540	2018-11-12	30038396	Lee JJ	2018-07-23	Nat Genet	www.ncbi.nlm.nih.gov/pubmed/30038396	Gene discovery and polygenic prediction from a genome-wide association study of educational attainment in 1.1 million individuals.	Self-reported math ability (MTAG)	670,471 European ancestry individuals	NA	10q26.13	Intergenic	FAM53B			ENSG00000189319	NA	NA	rs2629540-C	rs2629540	0	2629540	intron_variant	0	0.2434	3e-14	13.5229	(MTAG)	0.0158	[0.012-0.02] unit increase	Affymetrix, Illumina [7100000] (imputed)	N
Hipp_Right_RD_PC1	rs10901809	10	126426148	rs2629540	2018-11-12	30038396	Lee JJ	2018-07-23	Nat Genet	www.ncbi.nlm.nih.gov/pubmed/30038396	Gene discovery and polygenic prediction from a genome-wide association study of educational attainment in 1.1 million individuals.	Highest math class taken (MTAG)	811,539 European ancestry individuals	NA	10q26.13	Intergenic	FAM53B			ENSG00000189319	NA	NA	rs2629540-C	rs2629540	0	2629540	intron_variant	0	0.2439	3e-16	15.5229	(MTAG)	0.0157	[0.012-0.019] unit increase	Affymetrix, Illumina [7100000] (imputed)	N
Hipp_Right_RD_PC1	rs4962693	10	126427037	rs11245347	2020-01-28	31676860	Zhao B	2019-11-01	Nat Genet	www.ncbi.nlm.nih.gov/pubmed/31676860	Genome-wide association analysis of 19,629 individuals identifies variants influencing regional brain volumes and refines their genetic co-architecture with cognitive and mental health traits.	Brain region volumes	19,629 British ancestry individuals	NA	10q26.13	NR	FAM53B			ENSG00000189319	NA	NA	rs11245347-?	rs11245347	0	11245347	intron_variant	0	NR	3e-10	9.52288	(left hippocampus)	NA		NR [9227495] (imputed)	N
Hipp_Right_RD_PC1	rs4962693	10	126427037	rs11245347	2020-10-23	32665545	van der Meer D	2020-07-14	Nat Commun	www.ncbi.nlm.nih.gov/pubmed/32665545	Understanding the genetic determinants of the brain with MOSTest.	Brain morphology (MOSTest)	26,502 European ancestry individuals	NA	10q26.13	LHPP, RP11-12J10.3, FAM53B, METTL10, FAM175B	FAM53B			ENSG00000189319	NA	NA	rs11245347-?	rs11245347	0	11245347	intron_variant	0		4e-63	62.3979		NA		NR [7428630] (imputed)	N
Hipp_Right_RD_PC1	rs4962693	10	126427037	rs11245347	2020-10-23	32665545	van der Meer D	2020-07-14	Nat Commun	www.ncbi.nlm.nih.gov/pubmed/32665545	Understanding the genetic determinants of the brain with MOSTest.	Cortical thickness (min-P)	26,502 European ancestry individuals	NA	10q26.13	DAB1	FAM53B			ENSG00000189319	NA	NA	rs11245347-?	rs11245347	0	11245347	intron_variant	0		3e-10	9.52288		NA		NR [7428630] (imputed)	N
Hipp_Right_RD_PC1	rs4962693	10	126427037	rs11245347	2020-10-23	32665545	van der Meer D	2020-07-14	Nat Commun	www.ncbi.nlm.nih.gov/pubmed/32665545	Understanding the genetic determinants of the brain with MOSTest.	Brain morphology (min-P)	26,502 European ancestry individuals	NA	10q26.13	FAM117B, ICA1L, WDR12, CARF, NBEAL1, CYP20A1, ABI2	FAM53B			ENSG00000189319	NA	NA	rs11245347-?	rs11245347	0	11245347	intron_variant	0		9e-20	19.0458		NA		NR [7428630] (imputed)	N
Hipp_Right_RD_PC1	rs4962693	10	126427037	rs11245347	2020-10-23	32665545	van der Meer D	2020-07-14	Nat Commun	www.ncbi.nlm.nih.gov/pubmed/32665545	Understanding the genetic determinants of the brain with MOSTest.	Subcortical volume (MOSTest)	26,502 European ancestry individuals	NA	10q26.13	FIP1L1, CHIC2, AC110792.1	FAM53B			ENSG00000189319	NA	NA	rs11245347-?	rs11245347	0	11245347	intron_variant	0		5e-50	49.301		NA		NR [7428630] (imputed)	N
Hipp_Right_RD_PC1	rs4962693	10	126427037	rs11245347	2020-10-23	32665545	van der Meer D	2020-07-14	Nat Commun	www.ncbi.nlm.nih.gov/pubmed/32665545	Understanding the genetic determinants of the brain with MOSTest.	Subcortical volume (min-P)	26,502 European ancestry individuals	NA	10q26.13	C2orf73	FAM53B			ENSG00000189319	NA	NA	rs11245347-?	rs11245347	0	11245347	intron_variant	0		5e-20	19.301		NA		NR [7428630] (imputed)	N
Hipp_Right_RD_PC1	rs35267378	10	126429875	rs10901813	2018-10-19	30038396	Lee JJ	2018-07-23	Nat Genet	www.ncbi.nlm.nih.gov/pubmed/30038396	Gene discovery and polygenic prediction from a genome-wide association study of educational attainment in 1.1 million individuals.	Educational attainment (years of education)	up to 1,131,881 European ancestry individuals	NA	10q26.13		FAM53B			ENSG00000189319	NA	NA	rs10901813-A	rs10901813	0	10901813	intron_variant	0	0.7492	5e-08	7.30103	(conditional-joint)	0.0088	[0.0057-0.0119] unit decrease	Affymetrix, Illumina [10000000] (imputed)	N
Hipp_Right_RD_PC1	rs4962693	10	126436717	rs4962694	2019-01-11	30279459	van der Meer D	2018-10-02	Mol Psychiatry	www.ncbi.nlm.nih.gov/pubmed/30279459	Brain scans from 21,297 individuals reveal the genetic architecture of hippocampal subfield volumes.	Dentate gyrus molecular layer volume (corrected for total hippocampal volume)	21,297 European ancestry individuals	NA	10q26.13	FAM53B, FAM175B, METTL10	FAM53B - EEF1AKMT2	ENSG00000189319	ENSG00000203791		3770	1	rs4962694-G	rs4962694	0	4962694	intron_variant	1	NR	4e-12	11.3979		1.36	NR mm3 decrease	Affymetrix, Illumina [NR] (imputed)	N
Hipp_Right_RD_PC1	rs4962693	10	126446592	rs1055256	2019-07-05	31152163	Wuttke M	2019-05-31	Nat Genet	www.ncbi.nlm.nih.gov/pubmed/31152163	A catalog of genetic loci associated with kidney function from analyses of a million individuals.	Estimated glomerular filtration rate	567,460 European ancestry individuals, 165,726 East Asian ancestry individuals, 13,842 African American individuals, 13,359 South Asian ancestry individuals, 4,961 Hispanic individuals	216,518 European ancestry individuals, 64,204 non-Hispanic black individuals	10q26.13	EEF1AKMT2	EEF1AKMT2			ENSG00000203791	NA	NA	rs1055256-A	rs1055256	0	1055256	3_prime_UTR_variant	0	0.4235	2e-20	19.699		0.0025	[0.0019-0.0031] unit increase	Affymetrix, Illumina [8221591] (imputed)	N
Hipp_Right_RD_PC1	rs4962693	10	126456997	rs10430743	2019-07-05	31152163	Wuttke M	2019-05-31	Nat Genet	www.ncbi.nlm.nih.gov/pubmed/31152163	A catalog of genetic loci associated with kidney function from analyses of a million individuals.	Estimated glomerular filtration rate	567,460 European ancestry individuals	216,518 European ancestry individuals	10q26.13	EEF1AKMT2	EEF1AKMT2			ENSG00000203791	NA	NA	rs10430743-T	rs10430743	0	10430743	intron_variant	0	0.4282	5e-19	18.301		0.0025	[0.0019-0.0031] unit increase	Affymetrix, Illumina [8834748] (imputed)	N
Hipp_Right_RD_PC1	rs4962693	10	126461368	rs2363340	2019-01-11	30279459	van der Meer D	2018-10-02	Mol Psychiatry	www.ncbi.nlm.nih.gov/pubmed/30279459	Brain scans from 21,297 individuals reveal the genetic architecture of hippocampal subfield volumes.	Hippocampal tail volume	21,297 European ancestry individuals	NA	10q26.13	LHPP, FAM53B, METTL10, FAM175B	EEF1AKMT2			ENSG00000203791	NA	NA	rs2363340-C	rs2363340	0	2363340	intron_variant	0	NR	3e-14	13.5229		9.45	NR mm3 increase	Affymetrix, Illumina [NR] (imputed)	N
Hipp_Right_RD_PC1	rs4962693	10	126474200	rs12218858	2019-01-11	30279459	van der Meer D	2018-10-02	Mol Psychiatry	www.ncbi.nlm.nih.gov/pubmed/30279459	Brain scans from 21,297 individuals reveal the genetic architecture of hippocampal subfield volumes.	Total hippocampal volume	21,297 European ancestry individuals	NA	10q26.13	FAM175B, FAM53B, METTL10	EEF1AKMT2			ENSG00000203791	NA	NA	rs12218858-C	rs12218858	0	12218858	intron_variant	0	NR	1e-15	15		43.75	NR mm3 increase	Affymetrix, Illumina [NR] (imputed)	N
Hipp_Right_RD_PC1	rs4962693	10	126474200	rs12218858	2019-01-11	30279459	van der Meer D	2018-10-02	Mol Psychiatry	www.ncbi.nlm.nih.gov/pubmed/30279459	Brain scans from 21,297 individuals reveal the genetic architecture of hippocampal subfield volumes.	Hippocampal subfield CA4 volume	21,297 European ancestry individuals	NA	10q26.13	FAM53B, METTL10, FAM175B	EEF1AKMT2			ENSG00000203791	NA	NA	rs12218858-C	rs12218858	0	12218858	intron_variant	0	NR	6e-15	14.2218		3.87	NR mm3 increase	Affymetrix, Illumina [NR] (imputed)	N
Hipp_Right_RD_PC1	rs4962693	10	126474200	rs12218858	2019-01-11	30279459	van der Meer D	2018-10-02	Mol Psychiatry	www.ncbi.nlm.nih.gov/pubmed/30279459	Brain scans from 21,297 individuals reveal the genetic architecture of hippocampal subfield volumes.	Dentate gyrus granule cell layer volume	21,297 European ancestry individuals	NA	10q26.13	FAM53B, METTL10, FAM175B	EEF1AKMT2			ENSG00000203791	NA	NA	rs12218858-C	rs12218858	0	12218858	intron_variant	0	NR	9e-15	14.0458		4.45	NR mm3 increase	Affymetrix, Illumina [NR] (imputed)	N
Hipp_Right_RD_PC1	rs35267378	10	126477209	rs4962699	2019-10-29	31578528	Tin A	2019-10-02	Nat Genet	www.ncbi.nlm.nih.gov/pubmed/31578528	Target genes, variants, tissues and transcriptional pathways influencing human serum urate levels.	Urate levels	288,649 European ancestry individuals, 125,725 East Asian ancestry individuals, 33,671 African American individuals, 9,037 South Asian ancestry individuals, 608 Hispanic individuals	NA	10q26.13	EEF1AKMT2	EEF1AKMT2			ENSG00000203791	NA	NA	rs4962699-A	rs4962699	0	4962699	intron_variant	0	0.2503	2e-08	7.69897		0.0201	[0.013-0.027] mg/dL increase	Affymetrix, Illumina [8249849] (imputed)	N
Hipp_Right_RD_PC1	rs35267378	10	126477209	rs4962699	2019-10-29	31578528	Tin A	2019-10-02	Nat Genet	www.ncbi.nlm.nih.gov/pubmed/31578528	Target genes, variants, tissues and transcriptional pathways influencing human serum urate levels.	Urate levels	288,649 European ancestry individuals	NA	10q26.13	EEF1AKMT2	EEF1AKMT2			ENSG00000203791	NA	NA	rs4962699-A	rs4962699	0	4962699	intron_variant	0	0.2642	6e-07	6.22185		0.021507	[0.013-0.03] mg/dL increase	Affymetrix, Illumina [8217339] (imputed)	N
Hipp_Right_RD_PC1	rs10901809	10	126480556	rs10901821	2019-10-16	31562340	Akiyama M	2019-09-27	Nat Commun	www.ncbi.nlm.nih.gov/pubmed/31562340	Characterizing rare and low-frequency height-associated variants in the Japanese population.	Height	159,095 Japanese ancestry individuals	32,692 Japanese ancestry individuals	10q26.13	METTL10	EEF1AKMT2 - ABRAXAS2	ENSG00000203791	ENSG00000165660		100	9832	rs10901821-?	rs10901821	0	10901821	TF_binding_site_variant	1	NR	9e-17	16.0458		0.0297189	[0.023-0.037] unit increase	Illumina [27896057] (imputed)	N
Hipp_Right_RD_PC1	rs4962693	10	126482849	rs11245366	2020-01-08	31790847	Hou R	2019-11-29	Bone	www.ncbi.nlm.nih.gov/pubmed/31790847	Genetic variants affecting bone mineral density and bone mineral content at multiple skeletal sites in Hispanic children.	Bone mineral content	1,030 Hispanic or Latin American children	NA	10q26.13	NR	EEF1AKMT2 - ABRAXAS2	ENSG00000203791	ENSG00000165660		2393	7539	rs11245366-G	rs11245366	0	11245366	intergenic_variant	1	0.38	3e-07	6.52288	(lumbar spine)	0.29	[0.17-0.41] g increase	Illumina [> 1100000]	N
Hipp_Right_RD_PC1	rs4962693	10	126484555	rs61872090	2019-02-08	30595370	Kichaev G	2018-12-27	Am J Hum Genet	www.ncbi.nlm.nih.gov/pubmed/30595370	Leveraging Polygenic Functional Enrichment to Improve GWAS Power.	Heel bone mineral density	approximately 446,000 European ancestry individuals	NA	10q26.13		EEF1AKMT2 - ABRAXAS2	ENSG00000203791	ENSG00000165660		4099	5833	rs61872090-?	rs61872090	0	61872090	intergenic_variant	1	NR	5e-10	9.30103		NA		NR [~ 8900000] (imputed)	N
Hipp_Right_RD_PC1	rs4962693	10	126484555	rs61872090	2018-10-18	30048462	Kim SK	2018-07-26	PLoS One	www.ncbi.nlm.nih.gov/pubmed/30048462	Identification of 613 new loci associated with heel bone mineral density and a polygenic risk score for bone mineral density, osteoporosis and fracture.	Heel bone mineral density	394,929 European ancestry individuals	NA	10q26.13		EEF1AKMT2 - ABRAXAS2	ENSG00000203791	ENSG00000165660		4099	5833	rs61872090-?	rs61872090	0	61872090	intergenic_variant	1	NR	4e-09	8.39794		0.011752	[0.0076-0.016] unit decrease	Affymetrix [20259828] (imputed)	N
Hipp_Right_RD_PC1	rs4962693	10	126486443	rs12764880	2020-07-21	32193296	Grasby KL	2020-03-01	Science	www.ncbi.nlm.nih.gov/pubmed/32193296	The genetic architecture of the human cerebral cortex.	Cortical thickness	33,992 European ancestry individuals	14,727 European ancestry individuals, 2,943 individuals	10q26.13	NR	EEF1AKMT2 - ABRAXAS2	ENSG00000203791	ENSG00000165660		5987	3945	rs12764880-T	rs12764880	0	12764880	intergenic_variant	1	0.4328	3e-07	6.52288	(Isthmus Cingulate)	0.00442304	[0.0027-0.0061] unit increase	Affymetrix, Illumina [NR]	N
Hipp_Right_RD_PC1	rs4962693	10	126486443	rs12764880	2020-07-21	32193296	Grasby KL	2020-03-01	Science	www.ncbi.nlm.nih.gov/pubmed/32193296	The genetic architecture of the human cerebral cortex.	Cortical surface area	33,992 European ancestry individuals	14,727 European ancestry individuals, 2,943 individuals	10q26.13	NR	EEF1AKMT2 - ABRAXAS2	ENSG00000203791	ENSG00000165660		5987	3945	rs12764880-T	rs12764880	0	12764880	intergenic_variant	1	0.4327	6e-09	8.22185	(Posterior Cingulate)	4.30226	[2.85-5.75] unit decrease	Affymetrix, Illumina [NR]	N
Hipp_Right_RD_PC1	rs4962693	10	126488660	rs10901823	2020-10-23	32665545	van der Meer D	2020-07-14	Nat Commun	www.ncbi.nlm.nih.gov/pubmed/32665545	Understanding the genetic determinants of the brain with MOSTest.	Cortical surface area (MOSTest)	26,502 European ancestry individuals	NA	10q26.13	NR	EEF1AKMT2 - ABRAXAS2	ENSG00000203791	ENSG00000165660		8204	1728	rs10901823-?	rs10901823	0	10901823	regulatory_region_variant	1		7e-14	13.1549		NA		NR [7428630] (imputed)	N
Hipp_Right_RD_PC1	rs35761950	10	126498852	rs10901825	2020-09-21	32888493	Chen MH	2020-09-01	Cell	www.ncbi.nlm.nih.gov/pubmed/32888493	Trans-ethnic and Ancestry-Specific Blood-Cell Genetics in 746,667 Individuals from 5 Global Populations.	Hemoglobin concentration	563,946 European ancestry individuals	NA	10q26.13	NR	ABRAXAS2			ENSG00000165660	NA	NA	rs10901825-T	rs10901825	0	10901825	intron_variant	0	0.759033	2e-10	9.69897		0.013692	[0.0095-0.0179] SD unit decrease	Affymetrix, Illumina [50638016] (imputed)	N
Hipp_Right_RD_PC1	rs35761950	10	126510089	rs7915429	2020-09-21	32888493	Chen MH	2020-09-01	Cell	www.ncbi.nlm.nih.gov/pubmed/32888493	Trans-ethnic and Ancestry-Specific Blood-Cell Genetics in 746,667 Individuals from 5 Global Populations.	Hematocrit	562,259 European ancestry individuals	NA	10q26.13	NR	ABRAXAS2			ENSG00000165660	NA	NA	rs7915429-C	rs7915429	0	7915429	intron_variant	0	0.76053	3e-12	11.5229		0.015116	[0.011-0.019] SD unit decrease	Affymetrix, Illumina [50640577] (imputed)	N
Hipp_Right_RD_PC1	rs35761950	10	126510089	rs7915429	2020-09-21	32888493	Chen MH	2020-09-01	Cell	www.ncbi.nlm.nih.gov/pubmed/32888493	Trans-ethnic and Ancestry-Specific Blood-Cell Genetics in 746,667 Individuals from 5 Global Populations.	Hematocrit	737,823 African American or Afro-Caribbean, African ancestry, European ancestry, East Asian ancestry, Hispanic or Latin American and South Asian ancestry individuals	NA	10q26.13	NR	ABRAXAS2			ENSG00000165660	NA	NA	rs7915429-C	rs7915429	0	7915429	intron_variant	0	0.769405	4e-11	10.3979		NA		Affymetrix, Illumina [24558453] (imputed)	N
Hipp_Right_RD_PC1	rs4962693	10	126517989	rs2303611	2020-01-08	31790847	Hou R	2019-11-29	Bone	www.ncbi.nlm.nih.gov/pubmed/31790847	Genetic variants affecting bone mineral density and bone mineral content at multiple skeletal sites in Hispanic children.	Bone mineral content	1,030 Hispanic or Latin American children	NA	10q26.13	ABRAXAS2	ABRAXAS2			ENSG00000165660	NA	NA	rs2303611-G	rs2303611	0	2303611	synonymous_variant	0	0.38	8e-07	6.09691	(lumbar spine)	0.28	[0.16-0.4] g increase	Illumina [> 1100000]	N
Hipp_Right_RD_PC1	rs35761950	10	126534415	rs2629529	2019-07-25	30367910	Levin AM	2018-10-24	J Allergy Clin Immunol	www.ncbi.nlm.nih.gov/pubmed/30367910	Integrative approach identifies corticosteroid response variant in diverse populations with asthma.	Asthma control x inhaled corticosteroid treatment interaction (2df)	244 African American individuals	up to 1,366 African American individuals, up to 1,461 Latino ancestry individuals, up to 98 European ancestry individuals	10q26.13	intergenic	ABRAXAS2 - NPM1P31	ENSG00000165660	ENSG00000214807		9179	21664	rs2629529-C	rs2629529	0	2629529	intergenic_variant	1	0.06	6e-06	5.22185	(AA)	NA		Affymetrix [574370]	N
Hipp_Right_RD_PC1	rs10901809	10	126537825	rs11245387	2017-03-29	26503814	Hardin M	2016-10-27	Pharmacogenomics J	www.ncbi.nlm.nih.gov/pubmed/26503814	A genome-wide analysis of the response to inhaled ≈í‚â§2-agonists in chronic obstructive pulmonary disease.	Response to bronchodilator in chronic obstructive pulmonary disease (change in FEV1)	5,766 European ancestry cases, 811 African American cases	NA	10q26.13	FAM175B	ABRAXAS2 - NPM1P31	ENSG00000165660	ENSG00000214807		12589	18254	rs11245387-T	rs11245387	0	11245387	intergenic_variant	1	0.4	3e-07	6.52288	(BDRPRED, AA)	1.76	[1.09-2.43] unit decrease	Illumina [NR] (imputed)	N
Hipp_Right_RD_PC1	rs4962693	10	126539128	rs11245388	2019-01-28	30598549	Morris JA	2018-12-31	Nat Genet	www.ncbi.nlm.nih.gov/pubmed/30598549	An atlas of genetic influences on osteoporosis in humans and mice.	Heel bone mineral density	426,824 British ancestry individuals	NA	10q26.13	FAM175B	ABRAXAS2 - NPM1P31	ENSG00000165660	ENSG00000214807		13892	16951	rs11245388-T	rs11245388	0	11245388	intergenic_variant	1	0.428331	1e-10	10		0.0120014	[0.0083-0.0157] unit decrease	NR [13737936] (imputed)	N
Hipp_Right_RD_PC1	rs35761950	10	126543993	rs2086945	2020-04-17	31669095	Zhu Z	2019-10-24	J Allergy Clin Immunol	www.ncbi.nlm.nih.gov/pubmed/31669095	Shared Genetic and Experimental Links between Obesity-Related Traits and Asthma Subtypes in UK Biobank.	Waist circumference adjusted for body mass index	457,690 European ancestry individuals	NA	10q26.13	NR	ABRAXAS2 - NPM1P31	ENSG00000165660	ENSG00000214807		18757	12086	rs2086945-?	rs2086945	0	2086945	intergenic_variant	1	NR	2e-08	7.69897		NA		Affymetrix [~ 8270000] (imputed)	N
Hipp_Right_RD_PC1	rs4962693	10	126551900	rs2559509	2019-02-06	30595370	Kichaev G	2018-12-27	Am J Hum Genet	www.ncbi.nlm.nih.gov/pubmed/30595370	Leveraging Polygenic Functional Enrichment to Improve GWAS Power.	Educational attainment (years of education)	approximately 455,000 European ancestry individuals	NA	10q26.13		ABRAXAS2 - NPM1P31	ENSG00000165660	ENSG00000214807		26664	4179	rs2559509-?	rs2559509	0	2559509	intergenic_variant	1	NR	1e-09	9		NA		NR [~ 8900000] (imputed)	N
Hipp_Right_RD_PC1	rs2629542	10	126552395	rs2629542	2020-01-28	31676860	Zhao B	2019-11-01	Nat Genet	www.ncbi.nlm.nih.gov/pubmed/31676860	Genome-wide association analysis of 19,629 individuals identifies variants influencing regional brain volumes and refines their genetic co-architecture with cognitive and mental health traits.	Brain region volumes	19,629 British ancestry individuals	NA	10q26.13	NR	ABRAXAS2 - NPM1P31	ENSG00000165660	ENSG00000214807		27159	3684	rs2629542-?	rs2629542	0	2629542	regulatory_region_variant	1	NR	7e-11	10.1549	(left hippocampus)	NA		NR [9227495] (imputed)	N
Hipp_Right_RD_PC1	rs2629542	10	126552395	rs2629542	2020-01-28	31676860	Zhao B	2019-11-01	Nat Genet	www.ncbi.nlm.nih.gov/pubmed/31676860	Genome-wide association analysis of 19,629 individuals identifies variants influencing regional brain volumes and refines their genetic co-architecture with cognitive and mental health traits.	Brain region volumes	19,629 British ancestry individuals	NA	10q26.13	NR	ABRAXAS2 - NPM1P31	ENSG00000165660	ENSG00000214807		27159	3684	rs2629542-?	rs2629542	0	2629542	regulatory_region_variant	1	NR	3e-12	11.5229	(right hippocampus)	NA		NR [9227495] (imputed)	N
Hipp_Right_RD_PC1	rs2629542	10	126552395	rs2629542	2019-01-11	30279459	van der Meer D	2018-10-02	Mol Psychiatry	www.ncbi.nlm.nih.gov/pubmed/30279459	Brain scans from 21,297 individuals reveal the genetic architecture of hippocampal subfield volumes.	Hippocampal subfield CA3 volume	21,297 European ancestry individuals	NA	10q26.13	FAM53B, METTL10, FAM175B	ABRAXAS2 - NPM1P31	ENSG00000165660	ENSG00000214807		27159	3684	rs2629542-G	rs2629542	0	2629542	regulatory_region_variant	1	NR	3e-12	11.5229		4.06	NR mm3 increase	Affymetrix, Illumina [NR] (imputed)	N
Hipp_Right_RD_PC2	rs61921502	12	65832468	rs61921502	2020-01-28	31676860	Zhao B	2019-11-01	Nat Genet	www.ncbi.nlm.nih.gov/pubmed/31676860	Genome-wide association analysis of 19,629 individuals identifies variants influencing regional brain volumes and refines their genetic co-architecture with cognitive and mental health traits.	Brain region volumes	19,629 British ancestry individuals	NA	12q14.3	NR	MSRB3			ENSG00000174099	NA	NA	rs61921502-?	rs61921502	0	61921502	intron_variant	0	NR	3e-29	28.5229	(left hippocampus)	NA		NR [9227495] (imputed)	N
Hipp_Right_RD_PC2	rs61921502	12	65832468	rs61921502	2020-01-28	31676860	Zhao B	2019-11-01	Nat Genet	www.ncbi.nlm.nih.gov/pubmed/31676860	Genome-wide association analysis of 19,629 individuals identifies variants influencing regional brain volumes and refines their genetic co-architecture with cognitive and mental health traits.	Brain region volumes	19,629 British ancestry individuals	NA	12q14.3	NR	MSRB3			ENSG00000174099	NA	NA	rs61921502-?	rs61921502	0	61921502	intron_variant	0	NR	5e-29	28.301	(right hippocampus)	NA		NR [9227495] (imputed)	N
Hipp_Right_RD_PC2	rs61921502	12	65832468	rs61921502	2017-05-11	28098162	Hibar DP	2017-01-18	Nat Commun	www.ncbi.nlm.nih.gov/pubmed/28098162	Novel genetic loci associated with hippocampal volume.	Hippocampal volume	26,814 European ancestry individuals	up to 3,863 European ancestry individuals, up to 562 African American individuals, up to 886 Asian ancestry individuals, up to 1,411 Mexican American individuals	12q14.3	MSRB3	MSRB3			ENSG00000174099	NA	NA	rs61921502-T	rs61921502	0	61921502	intron_variant	0	0.8466	2e-19	18.699	(EA)	9.017	[NR] z score increase	Affymetrix, Illumina, Perlegen [NR] (imputed)	N
Hipp_Right_RD_PC2	rs61921502	12	65832468	rs61921502	2015-11-03	25607358	Hibar DP	2015-01-21	Nature	www.ncbi.nlm.nih.gov/pubmed/25607358	Common genetic variants influence human subcortical brain structures.	Subcortical brain region volumes	up to 13,171 European ancestry individuals	up to 15,130 European ancestry individuals, 545 Japanese ancestry individuals, 736 Mexican American individuals	12q14.3	MSRB3	MSRB3			ENSG00000174099	NA	NA	rs61921502-T	rs61921502	0	61921502	intron_variant	0	0.84	7e-11	10.1549	(Hippocampus, EA)	39.9	[27.90-51.90] mm3 increase	Affymetrix, Illumina [NR] (imputed)	N
Hipp_Right_RD_PC2	rs61921502	12	65832468	rs61921502	2019-04-17	30818988	Klein M	2019-03-01	Am J Psychiatry	www.ncbi.nlm.nih.gov/pubmed/30818988	Genetic Markers of ADHD-Related Variations in Intracranial Volume.	Hippocampal volume	24,704 European ancestry individuals	NA	12q14.3	NR	MSRB3			ENSG00000174099	NA	NA	rs61921502-T	rs61921502	0	61921502	intron_variant	0	NR	2e-18	17.699		8.743	NR z score increase	NR [9145464] (imputed)	N
Hipp_Right_RD_PC2	rs61921502	12	65832468	rs61921502	2020-10-23	32665545	van der Meer D	2020-07-14	Nat Commun	www.ncbi.nlm.nih.gov/pubmed/32665545	Understanding the genetic determinants of the brain with MOSTest.	Cortical thickness (min-P)	26,502 European ancestry individuals	NA	12q14.3	ROR1	MSRB3			ENSG00000174099	NA	NA	rs61921502-?	rs61921502	0	61921502	intron_variant	0		2e-09	8.69897		NA		NR [7428630] (imputed)	N
Hipp_Right_RD_PC2	rs79487293	12	65905126	rs79487293	2020-01-28	31676860	Zhao B	2019-11-01	Nat Genet	www.ncbi.nlm.nih.gov/pubmed/31676860	Genome-wide association analysis of 19,629 individuals identifies variants influencing regional brain volumes and refines their genetic co-architecture with cognitive and mental health traits.	Brain region volumes	19,629 British ancestry individuals	NA	12q14.3	NR	MSRB3 - LINC02454	ENSG00000174099	ENSG00000256268		19916	77765	rs79487293-?	rs79487293	0	79487293	intron_variant	1	NR	1e-15	15	(left hippocampus)	NA		NR [9227495] (imputed)	N
Hipp_Right_RD_PC2	rs79487293	12	65905126	rs79487293	2020-01-28	31676860	Zhao B	2019-11-01	Nat Genet	www.ncbi.nlm.nih.gov/pubmed/31676860	Genome-wide association analysis of 19,629 individuals identifies variants influencing regional brain volumes and refines their genetic co-architecture with cognitive and mental health traits.	Brain region volumes	19,629 British ancestry individuals	NA	12q14.3	NR	MSRB3 - LINC02454	ENSG00000174099	ENSG00000256268		19916	77765	rs79487293-?	rs79487293	0	79487293	intron_variant	1	NR	5e-14	13.301	(right hippocampus)	NA		NR [9227495] (imputed)	N
Hipp_Right_RD_PC2	rs79487293	12	65905126	rs79487293	2020-01-28	31676860	Zhao B	2019-11-01	Nat Genet	www.ncbi.nlm.nih.gov/pubmed/31676860	Genome-wide association analysis of 19,629 individuals identifies variants influencing regional brain volumes and refines their genetic co-architecture with cognitive and mental health traits.	Brain region volumes	19,629 British ancestry individuals	NA	12q14.3	NR	MSRB3 - LINC02454	ENSG00000174099	ENSG00000256268		19916	77765	rs79487293-?	rs79487293	0	79487293	intron_variant	1	NR	1e-08	8	(right inferior lateral ventricle)	NA		NR [9227495] (imputed)	N
Hipp_Right_RD_PC2	rs79487293	12	65905126	rs79487293	2020-07-21	32193296	Grasby KL	2020-03-01	Science	www.ncbi.nlm.nih.gov/pubmed/32193296	The genetic architecture of the human cerebral cortex.	Cortical surface area	33,992 European ancestry individuals	14,727 European ancestry individuals, 2,943 individuals	12q14.3	NR	MSRB3 - LINC02454	ENSG00000174099	ENSG00000256268		19916	77765	rs79487293-T	rs79487293	0	79487293	intron_variant	1	0.3029	1e-07	7	(Lateral Orbitofrontal)	7.90624	[4.97-10.84] unit decrease	Affymetrix, Illumina [NR]	N
Hipp_Right_RD_PC2	rs79487293	12	65905126	rs79487293	2019-02-08	30595370	Kichaev G	2018-12-27	Am J Hum Genet	www.ncbi.nlm.nih.gov/pubmed/30595370	Leveraging Polygenic Functional Enrichment to Improve GWAS Power.	Lung function (FVC)	approximately 372,000 European ancestry individuals	NA	12q14.3		MSRB3 - LINC02454	ENSG00000174099	ENSG00000256268		19916	77765	rs79487293-?	rs79487293	0	79487293	intron_variant	1	NR	1e-16	16		NA		NR [~ 8900000] (imputed)	N
Hipp_Right_RD_PC4	rs12146713	12	106480246	rs1978730	2020-01-28	31676860	Zhao B	2019-11-01	Nat Genet	www.ncbi.nlm.nih.gov/pubmed/31676860	Genome-wide association analysis of 19,629 individuals identifies variants influencing regional brain volumes and refines their genetic co-architecture with cognitive and mental health traits.	Brain region volumes	19,629 British ancestry individuals	NA	12q23.3	NR	NUAK1			ENSG00000074590	NA	NA	rs1978730-?	rs1978730	0	1978730	intron_variant	0	NR	7e-10	9.1549	(left insula)	NA		NR [9227495] (imputed)	N
Hipp_Right_RD_Mean	rs2061071	10	126302936	rs7095944	2017-03-30	27611488	Almoguera B	2016-09-09	Am J Respir Crit Care Med	www.ncbi.nlm.nih.gov/pubmed/27611488	Identification of Four Novel Loci in Asthma in European American and African American Populations.	Asthma	819 African American non-allergic asthma cases, 2,218 African American allergic asthma cases 4,360 African American controls, 808 European American non-allergic asthma cases, 1,464 European American allergic asthma cases, 11,975 European American controls	NA	10q26.13	LHPP	LHPP			ENSG00000107902	NA	NA	rs7095944-?	rs7095944	0	7095944	intron_variant	0		8e-06	5.09691	(AA)	0.181	[0.091-0.271] unit increase	Affymetrix, Illumina [NR] (imputed)	N
Hipp_Right_RD_Mean	rs2061071	10	126313386	rs2061071	2020-01-28	31676860	Zhao B	2019-11-01	Nat Genet	www.ncbi.nlm.nih.gov/pubmed/31676860	Genome-wide association analysis of 19,629 individuals identifies variants influencing regional brain volumes and refines their genetic co-architecture with cognitive and mental health traits.	Brain region volumes	19,629 British ancestry individuals	NA	10q26.13	NR	FAM53B			ENSG00000189319	NA	NA	rs2061071-?	rs2061071	0	2061071	intron_variant	0	NR	1e-08	8	(left isthmus cingulate)	NA		NR [9227495] (imputed)	N
Hipp_Right_RD_Mean	rs10901814	10	126418782	rs11245344	2019-06-03	31015462	Graham SE	2019-04-23	Nat Commun	www.ncbi.nlm.nih.gov/pubmed/31015462	Sex-specific and pleiotropic effects underlying kidney function identified from GWAS meta-analysis.	Estimated glomerular filtration rate	206,856 European ancestry individuals, 143,658 East Asian ancestry individuals	NA	10q26.13	METTL10	FAM53B			ENSG00000189319	NA	NA	rs11245344-C	rs11245344	0	11245344	intron_variant	0	0.4673	3e-11	10.5229		6.63	NR z score increase	Illumina [26237160] (imputed)	N
Hipp_Right_RD_Mean	rs10901809	10	126419384	rs10901812	2021-02-17	33356394	Gill D	2020-12-28	Hypertension	www.ncbi.nlm.nih.gov/pubmed/33356394	Urate, Blood Pressure, and Cardiovascular Disease: Evidence From Mendelian Randomization and Meta-Analysis of Clinical Trials.	Urate levels	454,183 European ancestry individuals	NA	10q26.13	NR	FAM53B			ENSG00000189319	NA	NA	rs10901812-A	rs10901812	0	10901812	intron_variant	0	0.27	9e-17	16.0458		0.0171	[0.013-0.021] unit increase	NR [NR]	N
Hipp_Right_RD_Mean	rs10901814	10	126424137	rs4962691	2019-03-19	30604766	Morris AP	2019-01-03	Nat Commun	www.ncbi.nlm.nih.gov/pubmed/30604766	Trans-ethnic kidney function association study reveals putative causal genes and effects on kidney-specific disease aetiologies.	Estimated glomerular filtration rate	134,070 European ancestry individuals, 143,658 East Asian ancestry individuals, 26,344 Hispanic or Latino ancestry individuals, 8,224 African American individuals	NA	10q26.13	FAM53B	FAM53B			ENSG00000189319	NA	NA	rs4962691-T	rs4962691	0	4962691	intron_variant	0	0.571	5e-10	9.30103		0.291	[0.11-0.47] ml/min/1.73m2 decrease	Affymetrix, Illumina [at least 5248638] (imputed)	N
Hipp_Right_RD_Mean	rs10901814	10	126424137	rs4962691	2020-01-28	31676860	Zhao B	2019-11-01	Nat Genet	www.ncbi.nlm.nih.gov/pubmed/31676860	Genome-wide association analysis of 19,629 individuals identifies variants influencing regional brain volumes and refines their genetic co-architecture with cognitive and mental health traits.	Brain region volumes	19,629 British ancestry individuals	NA	10q26.13	NR	FAM53B			ENSG00000189319	NA	NA	rs4962691-?	rs4962691	0	4962691	intron_variant	0	NR	1e-10	10	(right hippocampus)	NA		NR [9227495] (imputed)	N
Hipp_Right_RD_Mean	rs10901814	10	126424823	rs4962692	2020-10-23	32665545	van der Meer D	2020-07-14	Nat Commun	www.ncbi.nlm.nih.gov/pubmed/32665545	Understanding the genetic determinants of the brain with MOSTest.	Cortical thickness (MOSTest)	26,502 European ancestry individuals	NA	10q26.13	NR	FAM53B			ENSG00000189319	NA	NA	rs4962692-?	rs4962692	0	4962692	intron_variant	0		3e-14	13.5229		NA		NR [7428630] (imputed)	N
Hipp_Right_RD_Mean	rs10901809	10	126426148	rs2629540	2014-03-20	23958962	Gelernter J	2013-08-20	Mol Psychiatry	www.ncbi.nlm.nih.gov/pubmed/23958962	Genome-wide association study of cocaine dependence and related traits: FAM53B identified as a risk gene.	Cocaine dependence	1,809 European ancestry cases, 570 European ancestry controls, 2,482 African American cases, 836 African American controls	4,498 European ancestry individuals, 2,114 African American individuals	10q26.13	FAM53B	FAM53B			ENSG00000189319	NA	NA	rs2629540-?	rs2629540	0	2629540	intron_variant	0	NR	4e-08	7.39794	(Symptom count)	NA		Illumina [37426733] (imputed)	N
Hipp_Right_RD_Mean	rs10901809	10	126426148	rs2629540	2014-03-20	23958962	Gelernter J	2013-08-20	Mol Psychiatry	www.ncbi.nlm.nih.gov/pubmed/23958962	Genome-wide association study of cocaine dependence and related traits: FAM53B identified as a risk gene.	Cocaine dependence	1,809 European ancestry cases, 570 European ancestry controls, 2,482 African American cases, 836 African American controls	4,498 European ancestry individuals, 2,114 African American individuals	10q26.13	FAM53B	FAM53B			ENSG00000189319	NA	NA	rs2629540-?	rs2629540	0	2629540	intron_variant	0	NR	1e-06	6	(Symptom count, AA)	NA		Illumina [37426733] (imputed)	N
Hipp_Right_RD_Mean	rs10901809	10	126426148	rs2629540	2018-11-12	30038396	Lee JJ	2018-07-23	Nat Genet	www.ncbi.nlm.nih.gov/pubmed/30038396	Gene discovery and polygenic prediction from a genome-wide association study of educational attainment in 1.1 million individuals.	Educational attainment (MTAG)	1,311,438 European ancestry individuals	NA	10q26.13	Intergenic	FAM53B			ENSG00000189319	NA	NA	rs2629540-C	rs2629540	0	2629540	intron_variant	0	0.2501	2e-10	9.69897	(MTAG)	0.0096	[0.0067-0.0125] unit increase	Affymetrix, Illumina [7100000] (imputed)	N
Hipp_Right_RD_Mean	rs10901809	10	126426148	rs2629540	2018-11-12	30038396	Lee JJ	2018-07-23	Nat Genet	www.ncbi.nlm.nih.gov/pubmed/30038396	Gene discovery and polygenic prediction from a genome-wide association study of educational attainment in 1.1 million individuals.	Highest math class taken	430,445 European ancestry individuals	NA	10q26.13	Intergenic	FAM53B			ENSG00000189319	NA	NA	rs2629540-G	rs2629540	0	2629540	intron_variant	0	0.7561	1e-10	10		0.0169	[0.012-0.022] unit decrease	Affymetrix, Illumina [10000000] (imputed)	N
Hipp_Right_RD_Mean	rs10901809	10	126426148	rs2629540	2018-11-12	30038396	Lee JJ	2018-07-23	Nat Genet	www.ncbi.nlm.nih.gov/pubmed/30038396	Gene discovery and polygenic prediction from a genome-wide association study of educational attainment in 1.1 million individuals.	Self-reported math ability	564,698 European ancestry individuals	NA	10q26.13	Intergenic	FAM53B			ENSG00000189319	NA	NA	rs2629540-G	rs2629540	0	2629540	intron_variant	0	0.7566	1e-12	12		0.0161	[0.012-0.021] unit decrease	Affymetrix, Illumina [10000000] (imputed)	N
Hipp_Right_RD_Mean	rs10901809	10	126426148	rs2629540	2018-11-12	30038396	Lee JJ	2018-07-23	Nat Genet	www.ncbi.nlm.nih.gov/pubmed/30038396	Gene discovery and polygenic prediction from a genome-wide association study of educational attainment in 1.1 million individuals.	Self-reported math ability (MTAG)	670,471 European ancestry individuals	NA	10q26.13	Intergenic	FAM53B			ENSG00000189319	NA	NA	rs2629540-C	rs2629540	0	2629540	intron_variant	0	0.2434	3e-14	13.5229	(MTAG)	0.0158	[0.012-0.02] unit increase	Affymetrix, Illumina [7100000] (imputed)	N
Hipp_Right_RD_Mean	rs10901809	10	126426148	rs2629540	2018-11-12	30038396	Lee JJ	2018-07-23	Nat Genet	www.ncbi.nlm.nih.gov/pubmed/30038396	Gene discovery and polygenic prediction from a genome-wide association study of educational attainment in 1.1 million individuals.	Highest math class taken (MTAG)	811,539 European ancestry individuals	NA	10q26.13	Intergenic	FAM53B			ENSG00000189319	NA	NA	rs2629540-C	rs2629540	0	2629540	intron_variant	0	0.2439	3e-16	15.5229	(MTAG)	0.0157	[0.012-0.019] unit increase	Affymetrix, Illumina [7100000] (imputed)	N
Hipp_Right_RD_Mean	rs10901814	10	126427037	rs11245347	2020-01-28	31676860	Zhao B	2019-11-01	Nat Genet	www.ncbi.nlm.nih.gov/pubmed/31676860	Genome-wide association analysis of 19,629 individuals identifies variants influencing regional brain volumes and refines their genetic co-architecture with cognitive and mental health traits.	Brain region volumes	19,629 British ancestry individuals	NA	10q26.13	NR	FAM53B			ENSG00000189319	NA	NA	rs11245347-?	rs11245347	0	11245347	intron_variant	0	NR	3e-10	9.52288	(left hippocampus)	NA		NR [9227495] (imputed)	N
Hipp_Right_RD_Mean	rs10901814	10	126427037	rs11245347	2020-10-23	32665545	van der Meer D	2020-07-14	Nat Commun	www.ncbi.nlm.nih.gov/pubmed/32665545	Understanding the genetic determinants of the brain with MOSTest.	Brain morphology (MOSTest)	26,502 European ancestry individuals	NA	10q26.13	LHPP, RP11-12J10.3, FAM53B, METTL10, FAM175B	FAM53B			ENSG00000189319	NA	NA	rs11245347-?	rs11245347	0	11245347	intron_variant	0		4e-63	62.3979		NA		NR [7428630] (imputed)	N
Hipp_Right_RD_Mean	rs10901814	10	126427037	rs11245347	2020-10-23	32665545	van der Meer D	2020-07-14	Nat Commun	www.ncbi.nlm.nih.gov/pubmed/32665545	Understanding the genetic determinants of the brain with MOSTest.	Cortical thickness (min-P)	26,502 European ancestry individuals	NA	10q26.13	DAB1	FAM53B			ENSG00000189319	NA	NA	rs11245347-?	rs11245347	0	11245347	intron_variant	0		3e-10	9.52288		NA		NR [7428630] (imputed)	N
Hipp_Right_RD_Mean	rs10901814	10	126427037	rs11245347	2020-10-23	32665545	van der Meer D	2020-07-14	Nat Commun	www.ncbi.nlm.nih.gov/pubmed/32665545	Understanding the genetic determinants of the brain with MOSTest.	Brain morphology (min-P)	26,502 European ancestry individuals	NA	10q26.13	FAM117B, ICA1L, WDR12, CARF, NBEAL1, CYP20A1, ABI2	FAM53B			ENSG00000189319	NA	NA	rs11245347-?	rs11245347	0	11245347	intron_variant	0		9e-20	19.0458		NA		NR [7428630] (imputed)	N
Hipp_Right_RD_Mean	rs10901814	10	126427037	rs11245347	2020-10-23	32665545	van der Meer D	2020-07-14	Nat Commun	www.ncbi.nlm.nih.gov/pubmed/32665545	Understanding the genetic determinants of the brain with MOSTest.	Subcortical volume (MOSTest)	26,502 European ancestry individuals	NA	10q26.13	FIP1L1, CHIC2, AC110792.1	FAM53B			ENSG00000189319	NA	NA	rs11245347-?	rs11245347	0	11245347	intron_variant	0		5e-50	49.301		NA		NR [7428630] (imputed)	N
Hipp_Right_RD_Mean	rs10901814	10	126427037	rs11245347	2020-10-23	32665545	van der Meer D	2020-07-14	Nat Commun	www.ncbi.nlm.nih.gov/pubmed/32665545	Understanding the genetic determinants of the brain with MOSTest.	Subcortical volume (min-P)	26,502 European ancestry individuals	NA	10q26.13	C2orf73	FAM53B			ENSG00000189319	NA	NA	rs11245347-?	rs11245347	0	11245347	intron_variant	0		5e-20	19.301		NA		NR [7428630] (imputed)	N
Hipp_Right_RD_Mean	rs10901814	10	126436717	rs4962694	2019-01-11	30279459	van der Meer D	2018-10-02	Mol Psychiatry	www.ncbi.nlm.nih.gov/pubmed/30279459	Brain scans from 21,297 individuals reveal the genetic architecture of hippocampal subfield volumes.	Dentate gyrus molecular layer volume (corrected for total hippocampal volume)	21,297 European ancestry individuals	NA	10q26.13	FAM53B, FAM175B, METTL10	FAM53B - EEF1AKMT2	ENSG00000189319	ENSG00000203791		3770	1	rs4962694-G	rs4962694	0	4962694	intron_variant	1	NR	4e-12	11.3979		1.36	NR mm3 decrease	Affymetrix, Illumina [NR] (imputed)	N
Hipp_Right_RD_Mean	rs10901814	10	126446592	rs1055256	2019-07-05	31152163	Wuttke M	2019-05-31	Nat Genet	www.ncbi.nlm.nih.gov/pubmed/31152163	A catalog of genetic loci associated with kidney function from analyses of a million individuals.	Estimated glomerular filtration rate	567,460 European ancestry individuals, 165,726 East Asian ancestry individuals, 13,842 African American individuals, 13,359 South Asian ancestry individuals, 4,961 Hispanic individuals	216,518 European ancestry individuals, 64,204 non-Hispanic black individuals	10q26.13	EEF1AKMT2	EEF1AKMT2			ENSG00000203791	NA	NA	rs1055256-A	rs1055256	0	1055256	3_prime_UTR_variant	0	0.4235	2e-20	19.699		0.0025	[0.0019-0.0031] unit increase	Affymetrix, Illumina [8221591] (imputed)	N
Hipp_Right_RD_Mean	rs10901814	10	126456997	rs10430743	2019-07-05	31152163	Wuttke M	2019-05-31	Nat Genet	www.ncbi.nlm.nih.gov/pubmed/31152163	A catalog of genetic loci associated with kidney function from analyses of a million individuals.	Estimated glomerular filtration rate	567,460 European ancestry individuals	216,518 European ancestry individuals	10q26.13	EEF1AKMT2	EEF1AKMT2			ENSG00000203791	NA	NA	rs10430743-T	rs10430743	0	10430743	intron_variant	0	0.4282	5e-19	18.301		0.0025	[0.0019-0.0031] unit increase	Affymetrix, Illumina [8834748] (imputed)	N
Hipp_Right_RD_Mean	rs10901814	10	126461368	rs2363340	2019-01-11	30279459	van der Meer D	2018-10-02	Mol Psychiatry	www.ncbi.nlm.nih.gov/pubmed/30279459	Brain scans from 21,297 individuals reveal the genetic architecture of hippocampal subfield volumes.	Hippocampal tail volume	21,297 European ancestry individuals	NA	10q26.13	LHPP, FAM53B, METTL10, FAM175B	EEF1AKMT2			ENSG00000203791	NA	NA	rs2363340-C	rs2363340	0	2363340	intron_variant	0	NR	3e-14	13.5229		9.45	NR mm3 increase	Affymetrix, Illumina [NR] (imputed)	N
Hipp_Right_RD_Mean	rs10901814	10	126474200	rs12218858	2019-01-11	30279459	van der Meer D	2018-10-02	Mol Psychiatry	www.ncbi.nlm.nih.gov/pubmed/30279459	Brain scans from 21,297 individuals reveal the genetic architecture of hippocampal subfield volumes.	Total hippocampal volume	21,297 European ancestry individuals	NA	10q26.13	FAM175B, FAM53B, METTL10	EEF1AKMT2			ENSG00000203791	NA	NA	rs12218858-C	rs12218858	0	12218858	intron_variant	0	NR	1e-15	15		43.75	NR mm3 increase	Affymetrix, Illumina [NR] (imputed)	N
Hipp_Right_RD_Mean	rs10901814	10	126474200	rs12218858	2019-01-11	30279459	van der Meer D	2018-10-02	Mol Psychiatry	www.ncbi.nlm.nih.gov/pubmed/30279459	Brain scans from 21,297 individuals reveal the genetic architecture of hippocampal subfield volumes.	Hippocampal subfield CA4 volume	21,297 European ancestry individuals	NA	10q26.13	FAM53B, METTL10, FAM175B	EEF1AKMT2			ENSG00000203791	NA	NA	rs12218858-C	rs12218858	0	12218858	intron_variant	0	NR	6e-15	14.2218		3.87	NR mm3 increase	Affymetrix, Illumina [NR] (imputed)	N
Hipp_Right_RD_Mean	rs10901814	10	126474200	rs12218858	2019-01-11	30279459	van der Meer D	2018-10-02	Mol Psychiatry	www.ncbi.nlm.nih.gov/pubmed/30279459	Brain scans from 21,297 individuals reveal the genetic architecture of hippocampal subfield volumes.	Dentate gyrus granule cell layer volume	21,297 European ancestry individuals	NA	10q26.13	FAM53B, METTL10, FAM175B	EEF1AKMT2			ENSG00000203791	NA	NA	rs12218858-C	rs12218858	0	12218858	intron_variant	0	NR	9e-15	14.0458		4.45	NR mm3 increase	Affymetrix, Illumina [NR] (imputed)	N
Hipp_Right_RD_Mean	rs10901809	10	126480556	rs10901821	2019-10-16	31562340	Akiyama M	2019-09-27	Nat Commun	www.ncbi.nlm.nih.gov/pubmed/31562340	Characterizing rare and low-frequency height-associated variants in the Japanese population.	Height	159,095 Japanese ancestry individuals	32,692 Japanese ancestry individuals	10q26.13	METTL10	EEF1AKMT2 - ABRAXAS2	ENSG00000203791	ENSG00000165660		100	9832	rs10901821-?	rs10901821	0	10901821	TF_binding_site_variant	1	NR	9e-17	16.0458		0.0297189	[0.023-0.037] unit increase	Illumina [27896057] (imputed)	N
Hipp_Right_RD_Mean	rs10901814	10	126482849	rs11245366	2020-01-08	31790847	Hou R	2019-11-29	Bone	www.ncbi.nlm.nih.gov/pubmed/31790847	Genetic variants affecting bone mineral density and bone mineral content at multiple skeletal sites in Hispanic children.	Bone mineral content	1,030 Hispanic or Latin American children	NA	10q26.13	NR	EEF1AKMT2 - ABRAXAS2	ENSG00000203791	ENSG00000165660		2393	7539	rs11245366-G	rs11245366	0	11245366	intergenic_variant	1	0.38	3e-07	6.52288	(lumbar spine)	0.29	[0.17-0.41] g increase	Illumina [> 1100000]	N
Hipp_Right_RD_Mean	rs10901814	10	126484555	rs61872090	2019-02-08	30595370	Kichaev G	2018-12-27	Am J Hum Genet	www.ncbi.nlm.nih.gov/pubmed/30595370	Leveraging Polygenic Functional Enrichment to Improve GWAS Power.	Heel bone mineral density	approximately 446,000 European ancestry individuals	NA	10q26.13		EEF1AKMT2 - ABRAXAS2	ENSG00000203791	ENSG00000165660		4099	5833	rs61872090-?	rs61872090	0	61872090	intergenic_variant	1	NR	5e-10	9.30103		NA		NR [~ 8900000] (imputed)	N
Hipp_Right_RD_Mean	rs10901814	10	126484555	rs61872090	2018-10-18	30048462	Kim SK	2018-07-26	PLoS One	www.ncbi.nlm.nih.gov/pubmed/30048462	Identification of 613 new loci associated with heel bone mineral density and a polygenic risk score for bone mineral density, osteoporosis and fracture.	Heel bone mineral density	394,929 European ancestry individuals	NA	10q26.13		EEF1AKMT2 - ABRAXAS2	ENSG00000203791	ENSG00000165660		4099	5833	rs61872090-?	rs61872090	0	61872090	intergenic_variant	1	NR	4e-09	8.39794		0.011752	[0.0076-0.016] unit decrease	Affymetrix [20259828] (imputed)	N
Hipp_Right_RD_Mean	rs10901814	10	126486443	rs12764880	2020-07-21	32193296	Grasby KL	2020-03-01	Science	www.ncbi.nlm.nih.gov/pubmed/32193296	The genetic architecture of the human cerebral cortex.	Cortical thickness	33,992 European ancestry individuals	14,727 European ancestry individuals, 2,943 individuals	10q26.13	NR	EEF1AKMT2 - ABRAXAS2	ENSG00000203791	ENSG00000165660		5987	3945	rs12764880-T	rs12764880	0	12764880	intergenic_variant	1	0.4328	3e-07	6.52288	(Isthmus Cingulate)	0.00442304	[0.0027-0.0061] unit increase	Affymetrix, Illumina [NR]	N
Hipp_Right_RD_Mean	rs10901814	10	126486443	rs12764880	2020-07-21	32193296	Grasby KL	2020-03-01	Science	www.ncbi.nlm.nih.gov/pubmed/32193296	The genetic architecture of the human cerebral cortex.	Cortical surface area	33,992 European ancestry individuals	14,727 European ancestry individuals, 2,943 individuals	10q26.13	NR	EEF1AKMT2 - ABRAXAS2	ENSG00000203791	ENSG00000165660		5987	3945	rs12764880-T	rs12764880	0	12764880	intergenic_variant	1	0.4327	6e-09	8.22185	(Posterior Cingulate)	4.30226	[2.85-5.75] unit decrease	Affymetrix, Illumina [NR]	N
Hipp_Right_RD_Mean	rs10901814	10	126488660	rs10901823	2020-10-23	32665545	van der Meer D	2020-07-14	Nat Commun	www.ncbi.nlm.nih.gov/pubmed/32665545	Understanding the genetic determinants of the brain with MOSTest.	Cortical surface area (MOSTest)	26,502 European ancestry individuals	NA	10q26.13	NR	EEF1AKMT2 - ABRAXAS2	ENSG00000203791	ENSG00000165660		8204	1728	rs10901823-?	rs10901823	0	10901823	regulatory_region_variant	1		7e-14	13.1549		NA		NR [7428630] (imputed)	N
Hipp_Right_RD_Mean	rs35761950	10	126498852	rs10901825	2020-09-21	32888493	Chen MH	2020-09-01	Cell	www.ncbi.nlm.nih.gov/pubmed/32888493	Trans-ethnic and Ancestry-Specific Blood-Cell Genetics in 746,667 Individuals from 5 Global Populations.	Hemoglobin concentration	563,946 European ancestry individuals	NA	10q26.13	NR	ABRAXAS2			ENSG00000165660	NA	NA	rs10901825-T	rs10901825	0	10901825	intron_variant	0	0.759033	2e-10	9.69897		0.013692	[0.0095-0.0179] SD unit decrease	Affymetrix, Illumina [50638016] (imputed)	N
Hipp_Right_RD_Mean	rs35761950	10	126510089	rs7915429	2020-09-21	32888493	Chen MH	2020-09-01	Cell	www.ncbi.nlm.nih.gov/pubmed/32888493	Trans-ethnic and Ancestry-Specific Blood-Cell Genetics in 746,667 Individuals from 5 Global Populations.	Hematocrit	562,259 European ancestry individuals	NA	10q26.13	NR	ABRAXAS2			ENSG00000165660	NA	NA	rs7915429-C	rs7915429	0	7915429	intron_variant	0	0.76053	3e-12	11.5229		0.015116	[0.011-0.019] SD unit decrease	Affymetrix, Illumina [50640577] (imputed)	N
Hipp_Right_RD_Mean	rs35761950	10	126510089	rs7915429	2020-09-21	32888493	Chen MH	2020-09-01	Cell	www.ncbi.nlm.nih.gov/pubmed/32888493	Trans-ethnic and Ancestry-Specific Blood-Cell Genetics in 746,667 Individuals from 5 Global Populations.	Hematocrit	737,823 African American or Afro-Caribbean, African ancestry, European ancestry, East Asian ancestry, Hispanic or Latin American and South Asian ancestry individuals	NA	10q26.13	NR	ABRAXAS2			ENSG00000165660	NA	NA	rs7915429-C	rs7915429	0	7915429	intron_variant	0	0.769405	4e-11	10.3979		NA		Affymetrix, Illumina [24558453] (imputed)	N
Hipp_Right_RD_Mean	rs10901814	10	126517989	rs2303611	2020-01-08	31790847	Hou R	2019-11-29	Bone	www.ncbi.nlm.nih.gov/pubmed/31790847	Genetic variants affecting bone mineral density and bone mineral content at multiple skeletal sites in Hispanic children.	Bone mineral content	1,030 Hispanic or Latin American children	NA	10q26.13	ABRAXAS2	ABRAXAS2			ENSG00000165660	NA	NA	rs2303611-G	rs2303611	0	2303611	synonymous_variant	0	0.38	8e-07	6.09691	(lumbar spine)	0.28	[0.16-0.4] g increase	Illumina [> 1100000]	N
Hipp_Right_RD_Mean	rs35761950	10	126534415	rs2629529	2019-07-25	30367910	Levin AM	2018-10-24	J Allergy Clin Immunol	www.ncbi.nlm.nih.gov/pubmed/30367910	Integrative approach identifies corticosteroid response variant in diverse populations with asthma.	Asthma control x inhaled corticosteroid treatment interaction (2df)	244 African American individuals	up to 1,366 African American individuals, up to 1,461 Latino ancestry individuals, up to 98 European ancestry individuals	10q26.13	intergenic	ABRAXAS2 - NPM1P31	ENSG00000165660	ENSG00000214807		9179	21664	rs2629529-C	rs2629529	0	2629529	intergenic_variant	1	0.06	6e-06	5.22185	(AA)	NA		Affymetrix [574370]	N
Hipp_Right_RD_Mean	rs10901809	10	126537825	rs11245387	2017-03-29	26503814	Hardin M	2016-10-27	Pharmacogenomics J	www.ncbi.nlm.nih.gov/pubmed/26503814	A genome-wide analysis of the response to inhaled ≈í‚â§2-agonists in chronic obstructive pulmonary disease.	Response to bronchodilator in chronic obstructive pulmonary disease (change in FEV1)	5,766 European ancestry cases, 811 African American cases	NA	10q26.13	FAM175B	ABRAXAS2 - NPM1P31	ENSG00000165660	ENSG00000214807		12589	18254	rs11245387-T	rs11245387	0	11245387	intergenic_variant	1	0.4	3e-07	6.52288	(BDRPRED, AA)	1.76	[1.09-2.43] unit decrease	Illumina [NR] (imputed)	N
Hipp_Right_RD_Mean	rs10901814	10	126539128	rs11245388	2019-01-28	30598549	Morris JA	2018-12-31	Nat Genet	www.ncbi.nlm.nih.gov/pubmed/30598549	An atlas of genetic influences on osteoporosis in humans and mice.	Heel bone mineral density	426,824 British ancestry individuals	NA	10q26.13	FAM175B	ABRAXAS2 - NPM1P31	ENSG00000165660	ENSG00000214807		13892	16951	rs11245388-T	rs11245388	0	11245388	intergenic_variant	1	0.428331	1e-10	10		0.0120014	[0.0083-0.0157] unit decrease	NR [13737936] (imputed)	N
Hipp_Right_RD_Mean	rs35761950	10	126543993	rs2086945	2020-04-17	31669095	Zhu Z	2019-10-24	J Allergy Clin Immunol	www.ncbi.nlm.nih.gov/pubmed/31669095	Shared Genetic and Experimental Links between Obesity-Related Traits and Asthma Subtypes in UK Biobank.	Waist circumference adjusted for body mass index	457,690 European ancestry individuals	NA	10q26.13	NR	ABRAXAS2 - NPM1P31	ENSG00000165660	ENSG00000214807		18757	12086	rs2086945-?	rs2086945	0	2086945	intergenic_variant	1	NR	2e-08	7.69897		NA		Affymetrix [~ 8270000] (imputed)	N
Hipp_Right_RD_Mean	rs10901814	10	126551900	rs2559509	2019-02-06	30595370	Kichaev G	2018-12-27	Am J Hum Genet	www.ncbi.nlm.nih.gov/pubmed/30595370	Leveraging Polygenic Functional Enrichment to Improve GWAS Power.	Educational attainment (years of education)	approximately 455,000 European ancestry individuals	NA	10q26.13		ABRAXAS2 - NPM1P31	ENSG00000165660	ENSG00000214807		26664	4179	rs2559509-?	rs2559509	0	2559509	intergenic_variant	1	NR	1e-09	9		NA		NR [~ 8900000] (imputed)	N
Hipp_Right_RD_Mean	rs139314951	10	126552236	rs28411166	2019-01-11	30279459	van der Meer D	2018-10-02	Mol Psychiatry	www.ncbi.nlm.nih.gov/pubmed/30279459	Brain scans from 21,297 individuals reveal the genetic architecture of hippocampal subfield volumes.	Hippocampal subfield CA1 volume	21,297 European ancestry individuals	NA	10q26.13	FAM53B, METTL10, FAM175B	ABRAXAS2 - NPM1P31	ENSG00000165660	ENSG00000214807		27000	3843	rs28411166-T	rs28411166	0	28411166	intergenic_variant	1	NR	1e-09	9		8.44	NR mm3 increase	Affymetrix, Illumina [NR] (imputed)	N
Hipp_Right_RD_Mean	rs139314951	10	126552236	rs28411166	2019-01-11	30279459	van der Meer D	2018-10-02	Mol Psychiatry	www.ncbi.nlm.nih.gov/pubmed/30279459	Brain scans from 21,297 individuals reveal the genetic architecture of hippocampal subfield volumes.	Dentate gyrus molecular layer volume	21,297 European ancestry individuals	NA	10q26.13	FAM53B, METTL10, FAM175B	ABRAXAS2 - NPM1P31	ENSG00000165660	ENSG00000214807		27000	3843	rs28411166-T	rs28411166	0	28411166	intergenic_variant	1	NR	2e-10	9.69897		7.32	NR mm3 increase	Affymetrix, Illumina [NR] (imputed)	N
Hipp_Right_RD_Mean	rs2015178	10	126552395	rs2629542	2020-01-28	31676860	Zhao B	2019-11-01	Nat Genet	www.ncbi.nlm.nih.gov/pubmed/31676860	Genome-wide association analysis of 19,629 individuals identifies variants influencing regional brain volumes and refines their genetic co-architecture with cognitive and mental health traits.	Brain region volumes	19,629 British ancestry individuals	NA	10q26.13	NR	ABRAXAS2 - NPM1P31	ENSG00000165660	ENSG00000214807		27159	3684	rs2629542-?	rs2629542	0	2629542	regulatory_region_variant	1	NR	7e-11	10.1549	(left hippocampus)	NA		NR [9227495] (imputed)	N
Hipp_Right_RD_Mean	rs2015178	10	126552395	rs2629542	2020-01-28	31676860	Zhao B	2019-11-01	Nat Genet	www.ncbi.nlm.nih.gov/pubmed/31676860	Genome-wide association analysis of 19,629 individuals identifies variants influencing regional brain volumes and refines their genetic co-architecture with cognitive and mental health traits.	Brain region volumes	19,629 British ancestry individuals	NA	10q26.13	NR	ABRAXAS2 - NPM1P31	ENSG00000165660	ENSG00000214807		27159	3684	rs2629542-?	rs2629542	0	2629542	regulatory_region_variant	1	NR	3e-12	11.5229	(right hippocampus)	NA		NR [9227495] (imputed)	N
Hipp_Right_RD_Mean	rs2015178	10	126552395	rs2629542	2019-01-11	30279459	van der Meer D	2018-10-02	Mol Psychiatry	www.ncbi.nlm.nih.gov/pubmed/30279459	Brain scans from 21,297 individuals reveal the genetic architecture of hippocampal subfield volumes.	Hippocampal subfield CA3 volume	21,297 European ancestry individuals	NA	10q26.13	FAM53B, METTL10, FAM175B	ABRAXAS2 - NPM1P31	ENSG00000165660	ENSG00000214807		27159	3684	rs2629542-G	rs2629542	0	2629542	regulatory_region_variant	1	NR	3e-12	11.5229		4.06	NR mm3 increase	Affymetrix, Illumina [NR] (imputed)	N
Hipp_Right_RD_Mean	rs113179672	12	117309440	rs188402627	2020-01-28	31676860	Zhao B	2019-11-01	Nat Genet	www.ncbi.nlm.nih.gov/pubmed/31676860	Genome-wide association analysis of 19,629 individuals identifies variants influencing regional brain volumes and refines their genetic co-architecture with cognitive and mental health traits.	Brain region volumes	19,629 British ancestry individuals	NA	12q24.22	NR	HRK			ENSG00000135116	NA	NA	rs188402627-?	rs188402627	0	188402627	intron_variant	0	NR	2e-09	8.69897	(right entorhinal)	NA		NR [9227495] (imputed)	N
Hipp_Right_RD_Mean	rs113179672	12	117319202	rs146607495	2020-01-28	31676860	Zhao B	2019-11-01	Nat Genet	www.ncbi.nlm.nih.gov/pubmed/31676860	Genome-wide association analysis of 19,629 individuals identifies variants influencing regional brain volumes and refines their genetic co-architecture with cognitive and mental health traits.	Brain region volumes	19,629 British ancestry individuals	NA	12q24.22	NR	HRK			ENSG00000135116	NA	NA	rs146607495-?	rs146607495	0	146607495	5_prime_UTR_variant	0	NR	3e-09	8.52288	(left entorhinal)	NA		NR [9227495] (imputed)	N
Hipp_Right_RD_Mean	rs113179672	12	117319202	rs146607495	2020-01-28	31676860	Zhao B	2019-11-01	Nat Genet	www.ncbi.nlm.nih.gov/pubmed/31676860	Genome-wide association analysis of 19,629 individuals identifies variants influencing regional brain volumes and refines their genetic co-architecture with cognitive and mental health traits.	Brain region volumes	19,629 British ancestry individuals	NA	12q24.22	NR	HRK			ENSG00000135116	NA	NA	rs146607495-?	rs146607495	0	146607495	5_prime_UTR_variant	0	NR	7e-26	25.1549	(left hippocampus)	NA		NR [9227495] (imputed)	N
Hipp_Right_RD_Mean	rs113179672	12	117319202	rs146607495	2020-01-28	31676860	Zhao B	2019-11-01	Nat Genet	www.ncbi.nlm.nih.gov/pubmed/31676860	Genome-wide association analysis of 19,629 individuals identifies variants influencing regional brain volumes and refines their genetic co-architecture with cognitive and mental health traits.	Brain region volumes	19,629 British ancestry individuals	NA	12q24.22	NR	HRK			ENSG00000135116	NA	NA	rs146607495-?	rs146607495	0	146607495	5_prime_UTR_variant	0	NR	4e-27	26.3979	(right hippocampus)	NA		NR [9227495] (imputed)	N
Hipp_Right_RD_Mean	rs113179672	12	117319202	rs146607495	2020-10-23	32665545	van der Meer D	2020-07-14	Nat Commun	www.ncbi.nlm.nih.gov/pubmed/32665545	Understanding the genetic determinants of the brain with MOSTest.	Brain morphology (MOSTest)	26,502 European ancestry individuals	NA	12q24.22	RNFT2, HRK, FBXW8, TESC	HRK			ENSG00000135116	NA	NA	rs146607495-?	rs146607495	0	146607495	5_prime_UTR_variant	0		4e-32	31.3979		NA		NR [7428630] (imputed)	N
Hipp_Right_RD_Mean	rs113179672	12	117319202	rs146607495	2020-10-23	32665545	van der Meer D	2020-07-14	Nat Commun	www.ncbi.nlm.nih.gov/pubmed/32665545	Understanding the genetic determinants of the brain with MOSTest.	Subcortical volume (min-P)	26,502 European ancestry individuals	NA	12q24.22	COL3A1, COL5A2, WDR75	HRK			ENSG00000135116	NA	NA	rs146607495-?	rs146607495	0	146607495	5_prime_UTR_variant	0		9e-26	25.0458		NA		NR [7428630] (imputed)	N
Hipp_Right_RD_Mean	rs113179672	12	117319202	rs146607495	2020-10-23	32665545	van der Meer D	2020-07-14	Nat Commun	www.ncbi.nlm.nih.gov/pubmed/32665545	Understanding the genetic determinants of the brain with MOSTest.	Brain morphology (min-P)	26,502 European ancestry individuals	NA	12q24.22	ADAMTS9	HRK			ENSG00000135116	NA	NA	rs146607495-?	rs146607495	0	146607495	5_prime_UTR_variant	0		1e-25	25		NA		NR [7428630] (imputed)	N
Hipp_Right_RD_Mean	rs113179672	12	117319202	rs146607495	2020-10-23	32665545	van der Meer D	2020-07-14	Nat Commun	www.ncbi.nlm.nih.gov/pubmed/32665545	Understanding the genetic determinants of the brain with MOSTest.	Subcortical volume (MOSTest)	26,502 European ancestry individuals	NA	12q24.22	ANKRD32, MCTP1	HRK			ENSG00000135116	NA	NA	rs146607495-?	rs146607495	0	146607495	5_prime_UTR_variant	0		4e-39	38.3979		NA		NR [7428630] (imputed)	N
Hipp_Right_RD_Mean	rs113179672	12	117321662	rs7137149	2019-01-11	30279459	van der Meer D	2018-10-02	Mol Psychiatry	www.ncbi.nlm.nih.gov/pubmed/30279459	Brain scans from 21,297 individuals reveal the genetic architecture of hippocampal subfield volumes.	Presubiculum volume	21,297 European ancestry individuals	NA	12q24.22	HRK	HRK - FBXW8	ENSG00000135116	ENSG00000174989		2416	27093	rs7137149-C	rs7137149	0	7137149	intergenic_variant	1	NR	1e-11	11		6.78	NR mm3 increase	Affymetrix, Illumina [NR] (imputed)	N
Hipp_Right_RD_Mean	rs113179672	12	117323367	rs77956314	2017-05-11	28098162	Hibar DP	2017-01-18	Nat Commun	www.ncbi.nlm.nih.gov/pubmed/28098162	Novel genetic loci associated with hippocampal volume.	Hippocampal volume	26,814 European ancestry individuals	up to 3,863 European ancestry individuals, up to 562 African American individuals, up to 886 Asian ancestry individuals, up to 1,411 Mexican American individuals	12q24.22	HRK	HRK - FBXW8	ENSG00000135116	ENSG00000174989		4121	25388	rs77956314-T	rs77956314	0	77956314	regulatory_region_variant	1	0.916	2e-25	24.699	(EA)	10.418	[NR] z score decrease	Affymetrix, Illumina, Perlegen [NR] (imputed)	N
Hipp_Right_RD_Mean	rs113179672	12	117323367	rs77956314	2015-11-03	25607358	Hibar DP	2015-01-21	Nature	www.ncbi.nlm.nih.gov/pubmed/25607358	Common genetic variants influence human subcortical brain structures.	Subcortical brain region volumes	up to 13,171 European ancestry individuals	up to 15,130 European ancestry individuals, 545 Japanese ancestry individuals, 736 Mexican American individuals	12q24.22	HRK	HRK - FBXW8	ENSG00000135116	ENSG00000174989		4121	25388	rs77956314-T	rs77956314	0	77956314	regulatory_region_variant	1	0.91	3e-15	14.5229	(Hippocampus, EA)	55.18	[41.48-68.88] mm3 decrease	Affymetrix, Illumina [NR] (imputed)	N
Hipp_Right_RD_Mean	rs113179672	12	117323367	rs77956314	2019-04-17	30818988	Klein M	2019-03-01	Am J Psychiatry	www.ncbi.nlm.nih.gov/pubmed/30818988	Genetic Markers of ADHD-Related Variations in Intracranial Volume.	Hippocampal volume	24,704 European ancestry individuals	NA	12q24.22	NR	HRK - FBXW8	ENSG00000135116	ENSG00000174989		4121	25388	rs77956314-T	rs77956314	0	77956314	regulatory_region_variant	1	NR	2e-21	20.699		9.53	NR Z score decrease	NR [9145464] (imputed)	N
Hipp_Right_RD_Mean	rs113179672	12	117323367	rs77956314	2019-01-11	30279459	van der Meer D	2018-10-02	Mol Psychiatry	www.ncbi.nlm.nih.gov/pubmed/30279459	Brain scans from 21,297 individuals reveal the genetic architecture of hippocampal subfield volumes.	Total hippocampal volume	21,297 European ancestry individuals	NA	12q24.22	RNFT2, HRK, FBXW8, TESC	HRK - FBXW8	ENSG00000135116	ENSG00000174989		4121	25388	rs77956314-C	rs77956314	0	77956314	regulatory_region_variant	1	NR	2e-35	34.699		123.31	NR mm3 increase	Affymetrix, Illumina [NR] (imputed)	N
Hipp_Right_RD_Mean	rs113179672	12	117323367	rs77956314	2019-01-11	30279459	van der Meer D	2018-10-02	Mol Psychiatry	www.ncbi.nlm.nih.gov/pubmed/30279459	Brain scans from 21,297 individuals reveal the genetic architecture of hippocampal subfield volumes.	Hippocampal subfield CA4 volume	21,297 European ancestry individuals	NA	12q24.22	RNFT2, HRK, FBXW8, TESC	HRK - FBXW8	ENSG00000135116	ENSG00000174989		4121	25388	rs77956314-C	rs77956314	0	77956314	regulatory_region_variant	1	NR	2e-24	23.699		9.26	NR mm3 increase	Affymetrix, Illumina [NR] (imputed)	N
Hipp_Right_RD_Mean	rs113179672	12	117323367	rs77956314	2019-01-11	30279459	van der Meer D	2018-10-02	Mol Psychiatry	www.ncbi.nlm.nih.gov/pubmed/30279459	Brain scans from 21,297 individuals reveal the genetic architecture of hippocampal subfield volumes.	Dentate gyrus molecular layer volume	21,297 European ancestry individuals	NA	12q24.22	RNFT2, HRK, FBXW8, TESC	HRK - FBXW8	ENSG00000135116	ENSG00000174989		4121	25388	rs77956314-C	rs77956314	0	77956314	regulatory_region_variant	1	NR	2e-25	24.699		19.27	NR mm3 increase	Affymetrix, Illumina [NR] (imputed)	N
Hipp_Right_RD_Mean	rs113179672	12	117323367	rs77956314	2019-01-11	30279459	van der Meer D	2018-10-02	Mol Psychiatry	www.ncbi.nlm.nih.gov/pubmed/30279459	Brain scans from 21,297 individuals reveal the genetic architecture of hippocampal subfield volumes.	Subiculum volume	21,297 European ancestry individuals	NA	12q24.22	RNFT2, HRK, FBXW8	HRK - FBXW8	ENSG00000135116	ENSG00000174989		4121	25388	rs77956314-C	rs77956314	0	77956314	regulatory_region_variant	1	NR	1e-17	17		12.96	NR mm3 increase	Affymetrix, Illumina [NR] (imputed)	N
Hipp_Right_RD_Mean	rs113179672	12	117323367	rs77956314	2019-01-11	30279459	van der Meer D	2018-10-02	Mol Psychiatry	www.ncbi.nlm.nih.gov/pubmed/30279459	Brain scans from 21,297 individuals reveal the genetic architecture of hippocampal subfield volumes.	Hippocampal subfield CA1 volume	21,297 European ancestry individuals	NA	12q24.22	RNFT2, HRK, FBXW8, TESC	HRK - FBXW8	ENSG00000135116	ENSG00000174989		4121	25388	rs77956314-C	rs77956314	0	77956314	regulatory_region_variant	1	NR	7e-28	27.1549		24.08	NR mm3 increase	Affymetrix, Illumina [NR] (imputed)	N
Hipp_Right_RD_Mean	rs113179672	12	117323367	rs77956314	2019-01-11	30279459	van der Meer D	2018-10-02	Mol Psychiatry	www.ncbi.nlm.nih.gov/pubmed/30279459	Brain scans from 21,297 individuals reveal the genetic architecture of hippocampal subfield volumes.	Hippocampal subfield CA3 volume	21,297 European ancestry individuals	NA	12q24.22	RNFT2, HRK, FBXW8	HRK - FBXW8	ENSG00000135116	ENSG00000174989		4121	25388	rs77956314-C	rs77956314	0	77956314	regulatory_region_variant	1	NR	2e-15	14.699		7.79	NR mm3 increase	Affymetrix, Illumina [NR] (imputed)	N
Hipp_Right_RD_Mean	rs113179672	12	117323367	rs77956314	2019-01-11	30279459	van der Meer D	2018-10-02	Mol Psychiatry	www.ncbi.nlm.nih.gov/pubmed/30279459	Brain scans from 21,297 individuals reveal the genetic architecture of hippocampal subfield volumes.	Dentate gyrus granule cell layer volume	21,297 European ancestry individuals	NA	12q24.22	HRK, FBXW8, TESC, RNFT2	HRK - FBXW8	ENSG00000135116	ENSG00000174989		4121	25388	rs77956314-C	rs77956314	0	77956314	regulatory_region_variant	1	NR	9e-26	25.0458		11.01	NR mm3 increase	Affymetrix, Illumina [NR] (imputed)	N
Hipp_Right_RD_Mean	rs113179672	12	117323367	rs77956314	2019-01-11	30279459	van der Meer D	2018-10-02	Mol Psychiatry	www.ncbi.nlm.nih.gov/pubmed/30279459	Brain scans from 21,297 individuals reveal the genetic architecture of hippocampal subfield volumes.	Hippocampal tail volume	21,297 European ancestry individuals	NA	12q24.22	RNFT2, HRK, FBXW8, TESC	HRK - FBXW8	ENSG00000135116	ENSG00000174989		4121	25388	rs77956314-C	rs77956314	0	77956314	regulatory_region_variant	1	NR	2e-19	18.699		20.52	NR mm3 increase	Affymetrix, Illumina [NR] (imputed)	N
Hipp_Right_RD_Mean	rs113179672	12	117323367	rs77956314	2019-01-11	30279459	van der Meer D	2018-10-02	Mol Psychiatry	www.ncbi.nlm.nih.gov/pubmed/30279459	Brain scans from 21,297 individuals reveal the genetic architecture of hippocampal subfield volumes.	HATA volume	21,297 European ancestry individuals	NA	12q24.22	HRK, FBXW8	HRK - FBXW8	ENSG00000135116	ENSG00000174989		4121	25388	rs77956314-C	rs77956314	0	77956314	regulatory_region_variant	1	NR	4e-13	12.3979		2.04	NR mm3 increase	Affymetrix, Illumina [NR] (imputed)	N
Hipp_Right_RD_Mean	rs113179672	12	117327592	rs7294919	2012-06-02	22504421	Bis JC	2012-04-15	Nat Genet	www.ncbi.nlm.nih.gov/pubmed/22504421	Common variants at 12q14 and 12q24 are associated with hippocampal volume.	Hippocampal volume	9,232 European ancestry individuals	2,318 European ancestry individuals	12q24.22	HRK	HRK - FBXW8	ENSG00000135116	ENSG00000174989		8346	21163	rs7294919-T	rs7294919	0	7294919	regulatory_region_variant	1	0.91	3e-11	10.5229		107.8	[76.05-139.55] mm3 decrease	Affymetrix, Illumina [~ 2500000] (imputed)	N
Hipp_Right_RD_Mean	rs113179672	12	117327592	rs7294919	2012-06-21	22504417	Stein JL	2012-04-15	Nat Genet	www.ncbi.nlm.nih.gov/pubmed/22504417	Identification of common variants associated with human hippocampal and intracranial volumes.	Brain structure	2,020 European ancestry neuropsychiatric disorder cases, 5,775 European ancestry controls	599 European ancestry neuropsychiatric disorder cases, 11,915 European ancestry controls, 143 European ancestry and African American neuropsychiatric disorder cases, 94 European ancestry and African American controls, 605 Hispanic controls	12q24.22	HRK, FBXW8	HRK - FBXW8	ENSG00000135116	ENSG00000174989		8346	21163	rs7294919-C	rs7294919	0	7294919	regulatory_region_variant	1	0.099	7e-16	15.1549	(Mean bilateral hippocampal volume)	47.58	[36.04-59.12] mm3 increase	Affymetrix, Illumina [NR] (imputed)	N
Hipp_Right_RD_Mean	rs113179672	12	117327592	rs7294919	2015-11-03	25607358	Hibar DP	2015-01-21	Nature	www.ncbi.nlm.nih.gov/pubmed/25607358	Common genetic variants influence human subcortical brain structures.	Subcortical brain region volumes	up to 13,171 European ancestry individuals	up to 15,130 European ancestry individuals, 545 Japanese ancestry individuals, 736 Mexican American individuals	12q24.22	HRK	HRK - FBXW8	ENSG00000135116	ENSG00000174989		8346	21163	rs7294919-?	rs7294919	0	7294919	regulatory_region_variant	1	NR	7e-10	9.1549	(Hippocampus, EA)	48.84	[33.34-64.34] unit decrease	Affymetrix, Illumina [NR] (imputed)	N
Hipp_Right_RD_Mean	rs113179672	12	117337103	rs113844630	2019-02-08	30595370	Kichaev G	2018-12-27	Am J Hum Genet	www.ncbi.nlm.nih.gov/pubmed/30595370	Leveraging Polygenic Functional Enrichment to Improve GWAS Power.	Eosinophil counts	approximately 440,000 European ancestry individuals	NA	12q24.22		HRK - FBXW8	ENSG00000135116	ENSG00000174989		17857	11652	rs113844630-?	rs113844630	0	113844630	intergenic_variant	1	NR	8e-08	7.09691		NA		NR [~ 8900000] (imputed)	N
Hipp_Right_RD_Mean	rs113179672	12	117337237	rs113315762	2020-09-21	32888493	Chen MH	2020-09-01	Cell	www.ncbi.nlm.nih.gov/pubmed/32888493	Trans-ethnic and Ancestry-Specific Blood-Cell Genetics in 746,667 Individuals from 5 Global Populations.	Eosinophil counts	583,850 African American or Afro-Caribbean, African ancestry, European ancestry, East Asian ancestry, Hispanic or Latin American and South Asian ancestry individuals	NA	12q24.22	NR	HRK - FBXW8	ENSG00000135116	ENSG00000174989		17991	11518	rs113315762-C	rs113315762	0	113315762	intergenic_variant	1	0.113851	2e-11	10.699		NA		Affymetrix, Illumina [19872809] (imputed)	N
Hipp_Right_RD_Mean	rs113179672	12	117347173	rs11837918	2020-01-28	31676860	Zhao B	2019-11-01	Nat Genet	www.ncbi.nlm.nih.gov/pubmed/31676860	Genome-wide association analysis of 19,629 individuals identifies variants influencing regional brain volumes and refines their genetic co-architecture with cognitive and mental health traits.	Brain region volumes	19,629 British ancestry individuals	NA	12q24.22	NR	HRK - FBXW8	ENSG00000135116	ENSG00000174989		27927	1582	rs11837918-?	rs11837918	0	11837918	intergenic_variant	1	NR	1e-11	11	(left hippocampus)	NA		NR [9227495] (imputed)	N
Hipp_Right_RD_Mean	rs113179672	12	117347173	rs11837918	2020-01-28	31676860	Zhao B	2019-11-01	Nat Genet	www.ncbi.nlm.nih.gov/pubmed/31676860	Genome-wide association analysis of 19,629 individuals identifies variants influencing regional brain volumes and refines their genetic co-architecture with cognitive and mental health traits.	Brain region volumes	19,629 British ancestry individuals	NA	12q24.22	NR	HRK - FBXW8	ENSG00000135116	ENSG00000174989		27927	1582	rs11837918-?	rs11837918	0	11837918	intergenic_variant	1	NR	2e-15	14.699	(right hippocampus)	NA		NR [9227495] (imputed)	N
Hipp_Right_RD_PC6	rs4762075	12	65560152	rs10878236	2020-01-28	31676860	Zhao B	2019-11-01	Nat Genet	www.ncbi.nlm.nih.gov/pubmed/31676860	Genome-wide association analysis of 19,629 individuals identifies variants influencing regional brain volumes and refines their genetic co-architecture with cognitive and mental health traits.	Brain region volumes	19,629 British ancestry individuals	NA	12q14.3	NR	APOOP3 - LEMD3	ENSG00000255700	ENSG00000174106		31099	3211	rs10878236-?	rs10878236	0	10878236	intergenic_variant	1	NR	2e-09	8.69897	(left hippocampus)	NA		NR [9227495] (imputed)	N
Hipp_Right_RD_PC6	rs4762075	12	65560152	rs10878236	2020-01-28	31676860	Zhao B	2019-11-01	Nat Genet	www.ncbi.nlm.nih.gov/pubmed/31676860	Genome-wide association analysis of 19,629 individuals identifies variants influencing regional brain volumes and refines their genetic co-architecture with cognitive and mental health traits.	Brain region volumes	19,629 British ancestry individuals	NA	12q14.3	NR	APOOP3 - LEMD3	ENSG00000255700	ENSG00000174106		31099	3211	rs10878236-?	rs10878236	0	10878236	intergenic_variant	1	NR	2e-11	10.699	(right hippocampus)	NA		NR [9227495] (imputed)	N
Hipp_Right_RD_PC6	rs4762075	12	65654045	rs11175702	2020-01-28	31676860	Zhao B	2019-11-01	Nat Genet	www.ncbi.nlm.nih.gov/pubmed/31676860	Genome-wide association analysis of 19,629 individuals identifies variants influencing regional brain volumes and refines their genetic co-architecture with cognitive and mental health traits.	Brain region volumes	19,629 British ancestry individuals	NA	12q14.3	NR	LEMD3 - MSRB3	ENSG00000174106	ENSG00000174099		11910	18378	rs11175702-?	rs11175702	0	11175702	intergenic_variant	1	NR	1e-11	11	(left hippocampus)	NA		NR [9227495] (imputed)	N
Hipp_Right_RD_PC6	rs12425024	12	65662474	rs7294862	2020-01-28	31676860	Zhao B	2019-11-01	Nat Genet	www.ncbi.nlm.nih.gov/pubmed/31676860	Genome-wide association analysis of 19,629 individuals identifies variants influencing regional brain volumes and refines their genetic co-architecture with cognitive and mental health traits.	Brain region volumes	19,629 British ancestry individuals	NA	12q14.3	NR	LEMD3 - MSRB3	ENSG00000174106	ENSG00000174099		20339	9949	rs7294862-?	rs7294862	0	7294862	intergenic_variant	1	NR	6e-16	15.2218	(left hippocampus)	NA		NR [9227495] (imputed)	N
Hipp_Right_RD_PC6	rs12425024	12	65662474	rs7294862	2020-01-28	31676860	Zhao B	2019-11-01	Nat Genet	www.ncbi.nlm.nih.gov/pubmed/31676860	Genome-wide association analysis of 19,629 individuals identifies variants influencing regional brain volumes and refines their genetic co-architecture with cognitive and mental health traits.	Brain region volumes	19,629 British ancestry individuals	NA	12q14.3	NR	LEMD3 - MSRB3	ENSG00000174106	ENSG00000174099		20339	9949	rs7294862-?	rs7294862	0	7294862	intergenic_variant	1	NR	1e-16	16	(right hippocampus)	NA		NR [9227495] (imputed)	N
Hipp_Right_RD_PC6	rs17224728	12	65664975	rs10878255	2020-01-28	31676860	Zhao B	2019-11-01	Nat Genet	www.ncbi.nlm.nih.gov/pubmed/31676860	Genome-wide association analysis of 19,629 individuals identifies variants influencing regional brain volumes and refines their genetic co-architecture with cognitive and mental health traits.	Brain region volumes	19,629 British ancestry individuals	NA	12q14.3	NR	LEMD3 - MSRB3	ENSG00000174106	ENSG00000174099		22840	7448	rs10878255-?	rs10878255	0	10878255	intergenic_variant	1	NR	1e-18	18	(right hippocampus)	NA		NR [9227495] (imputed)	N
Hipp_Right_RD_PC6	rs17224728	12	65666390	rs10784445	2019-10-16	31562340	Akiyama M	2019-09-27	Nat Commun	www.ncbi.nlm.nih.gov/pubmed/31562340	Characterizing rare and low-frequency height-associated variants in the Japanese population.	Height	159,095 Japanese ancestry individuals	32,692 Japanese ancestry individuals	12q14.3	LEMD3, MSRB3	LEMD3 - MSRB3	ENSG00000174106	ENSG00000174099		24255	6033	rs10784445-?	rs10784445	0	10784445	intergenic_variant	1	NR	2e-14	13.699		0.02428	[0.018-0.03] unit increase	Illumina [27896057] (imputed)	N
Hipp_Right_RD_PC6	rs73117792	12	65687460	rs73117792	2020-01-28	31676860	Zhao B	2019-11-01	Nat Genet	www.ncbi.nlm.nih.gov/pubmed/31676860	Genome-wide association analysis of 19,629 individuals identifies variants influencing regional brain volumes and refines their genetic co-architecture with cognitive and mental health traits.	Brain region volumes	19,629 British ancestry individuals	NA	12q14.3	NR	MSRB3			ENSG00000174099	NA	NA	rs73117792-?	rs73117792	0	73117792	intron_variant	0	NR	1e-16	16	(left hippocampus)	NA		NR [9227495] (imputed)	N
Hipp_Right_RD_PC6	rs73117792	12	65687460	rs73117792	2020-01-28	31676860	Zhao B	2019-11-01	Nat Genet	www.ncbi.nlm.nih.gov/pubmed/31676860	Genome-wide association analysis of 19,629 individuals identifies variants influencing regional brain volumes and refines their genetic co-architecture with cognitive and mental health traits.	Brain region volumes	19,629 British ancestry individuals	NA	12q14.3	NR	MSRB3			ENSG00000174099	NA	NA	rs73117792-?	rs73117792	0	73117792	intron_variant	0	NR	6e-18	17.2218	(right hippocampus)	NA		NR [9227495] (imputed)	N
Hipp_Right_RD_PC6	rs17178006	12	65718299	rs17178006	2012-06-02	22504421	Bis JC	2012-04-15	Nat Genet	www.ncbi.nlm.nih.gov/pubmed/22504421	Common variants at 12q14 and 12q24 are associated with hippocampal volume.	Hippocampal volume	9,232 European ancestry individuals	2,318 European ancestry individuals	12q14.3	MSRB3	MSRB3			ENSG00000174099	NA	NA	rs17178006-G	rs17178006	0	17178006	intron_variant	0	0.1	5e-11	10.301		123.8	[86.76-160.84] mm3 decrease	Affymetrix, Illumina [~ 2500000] (imputed)	N
Hipp_Right_RD_PC6	rs17178006	12	65718299	rs17178006	2020-01-28	31676860	Zhao B	2019-11-01	Nat Genet	www.ncbi.nlm.nih.gov/pubmed/31676860	Genome-wide association analysis of 19,629 individuals identifies variants influencing regional brain volumes and refines their genetic co-architecture with cognitive and mental health traits.	Brain region volumes	19,629 British ancestry individuals	NA	12q14.3	NR	MSRB3			ENSG00000174099	NA	NA	rs17178006-?	rs17178006	0	17178006	intron_variant	0	NR	2e-09	8.69897	(left rostral anterior cingulate)	NA		NR [9227495] (imputed)	N
Hipp_Right_RD_PC6	rs17178006	12	65718299	rs17178006	2020-01-28	31676860	Zhao B	2019-11-01	Nat Genet	www.ncbi.nlm.nih.gov/pubmed/31676860	Genome-wide association analysis of 19,629 individuals identifies variants influencing regional brain volumes and refines their genetic co-architecture with cognitive and mental health traits.	Brain region volumes	19,629 British ancestry individuals	NA	12q14.3	NR	MSRB3			ENSG00000174099	NA	NA	rs17178006-?	rs17178006	0	17178006	intron_variant	0	NR	1e-08	8	(left amygdala)	NA		NR [9227495] (imputed)	N
Hipp_Right_RD_PC6	rs17178006	12	65718299	rs17178006	2020-01-28	31676860	Zhao B	2019-11-01	Nat Genet	www.ncbi.nlm.nih.gov/pubmed/31676860	Genome-wide association analysis of 19,629 individuals identifies variants influencing regional brain volumes and refines their genetic co-architecture with cognitive and mental health traits.	Brain region volumes	19,629 British ancestry individuals	NA	12q14.3	NR	MSRB3			ENSG00000174099	NA	NA	rs17178006-?	rs17178006	0	17178006	intron_variant	0	NR	1e-09	9	(right amygdala)	NA		NR [9227495] (imputed)	N
Hipp_Right_RD_PC6	rs17178006	12	65718299	rs17178006	2020-01-28	31676860	Zhao B	2019-11-01	Nat Genet	www.ncbi.nlm.nih.gov/pubmed/31676860	Genome-wide association analysis of 19,629 individuals identifies variants influencing regional brain volumes and refines their genetic co-architecture with cognitive and mental health traits.	Brain region volumes	19,629 British ancestry individuals	NA	12q14.3	NR	MSRB3			ENSG00000174099	NA	NA	rs17178006-?	rs17178006	0	17178006	intron_variant	0	NR	6e-35	34.2218	(left hippocampus)	NA		NR [9227495] (imputed)	N
Hipp_Right_RD_PC6	rs17178006	12	65718299	rs17178006	2020-01-28	31676860	Zhao B	2019-11-01	Nat Genet	www.ncbi.nlm.nih.gov/pubmed/31676860	Genome-wide association analysis of 19,629 individuals identifies variants influencing regional brain volumes and refines their genetic co-architecture with cognitive and mental health traits.	Brain region volumes	19,629 British ancestry individuals	NA	12q14.3	NR	MSRB3			ENSG00000174099	NA	NA	rs17178006-?	rs17178006	0	17178006	intron_variant	0	NR	6e-35	34.2218	(right hippocampus)	NA		NR [9227495] (imputed)	N
Hipp_Right_RD_PC6	rs17178006	12	65718299	rs17178006	2020-01-28	31676860	Zhao B	2019-11-01	Nat Genet	www.ncbi.nlm.nih.gov/pubmed/31676860	Genome-wide association analysis of 19,629 individuals identifies variants influencing regional brain volumes and refines their genetic co-architecture with cognitive and mental health traits.	Brain region volumes	19,629 British ancestry individuals	NA	12q14.3	NR	MSRB3			ENSG00000174099	NA	NA	rs17178006-?	rs17178006	0	17178006	intron_variant	0	NR	7e-10	9.1549	(right posterior cingulate)	NA		NR [9227495] (imputed)	N
Hipp_Right_RD_PC6	rs17178006	12	65718299	rs17178006	2015-11-03	25607358	Hibar DP	2015-01-21	Nature	www.ncbi.nlm.nih.gov/pubmed/25607358	Common genetic variants influence human subcortical brain structures.	Subcortical brain region volumes	up to 13,171 European ancestry individuals	up to 15,130 European ancestry individuals, 545 Japanese ancestry individuals, 736 Mexican American individuals	12q14.3	MSRB3	MSRB3			ENSG00000174099	NA	NA	rs17178006-?	rs17178006	0	17178006	intron_variant	0	NR	3e-07	6.52288	(Hippocampus, EA)	44.27	[27.43-61.11] unit increase	Affymetrix, Illumina [NR] (imputed)	N
Hipp_Right_RD_PC6	rs17178006	12	65718299	rs17178006	2019-01-11	30279459	van der Meer D	2018-10-02	Mol Psychiatry	www.ncbi.nlm.nih.gov/pubmed/30279459	Brain scans from 21,297 individuals reveal the genetic architecture of hippocampal subfield volumes.	Presubiculum volume (corrected for total hippocampal volume)	21,297 European ancestry individuals	NA	12q14.3	HRK	MSRB3			ENSG00000174099	NA	NA	rs17178006-G	rs17178006	0	17178006	intron_variant	0	WIF1, LEMD3, MSRB3	2e-15	14.699		5.61	NR mm3 increase	Affymetrix, Illumina [NR] (imputed)	N
Hipp_Right_RD_PC6	rs17178006	12	65718299	rs17178006	2019-01-11	30279459	van der Meer D	2018-10-02	Mol Psychiatry	www.ncbi.nlm.nih.gov/pubmed/30279459	Brain scans from 21,297 individuals reveal the genetic architecture of hippocampal subfield volumes.	Hippocampal subfield CA4 volume	21,297 European ancestry individuals	NA	12q14.3	WIF1, LEMD3, MSRB3	MSRB3			ENSG00000174099	NA	NA	rs17178006-G	rs17178006	0	17178006	intron_variant	0	NR	3e-19	18.5229		7.33	NR mm3 decrease	Affymetrix, Illumina [NR] (imputed)	N
Hipp_Right_RD_PC6	rs17178006	12	65718299	rs17178006	2019-01-11	30279459	van der Meer D	2018-10-02	Mol Psychiatry	www.ncbi.nlm.nih.gov/pubmed/30279459	Brain scans from 21,297 individuals reveal the genetic architecture of hippocampal subfield volumes.	Dentate gyrus granule cell layer volume	21,297 European ancestry individuals	NA	12q14.3	WIF1, LEMD3, MSRB3	MSRB3			ENSG00000174099	NA	NA	rs17178006-G	rs17178006	0	17178006	intron_variant	0	NR	5e-21	20.301		8.84	NR mm3 decrease	Affymetrix, Illumina [NR] (imputed)	N
Hipp_Right_RD_PC6	rs17178006	12	65718299	rs17178006	2019-01-11	30279459	van der Meer D	2018-10-02	Mol Psychiatry	www.ncbi.nlm.nih.gov/pubmed/30279459	Brain scans from 21,297 individuals reveal the genetic architecture of hippocampal subfield volumes.	Hippocampal fissure volume	21,297 European ancestry individuals	NA	12q14.3	LEMD3, MSRB3, WIF1	MSRB3			ENSG00000174099	NA	NA	rs17178006-G	rs17178006	0	17178006	intron_variant	0	NR	2e-13	12.699		5.65	NR mm3 decrease	Affymetrix, Illumina [NR] (imputed)	N
Hipp_Right_RD_PC6	rs17178006	12	65718299	rs17178006	2019-01-11	30279459	van der Meer D	2018-10-02	Mol Psychiatry	www.ncbi.nlm.nih.gov/pubmed/30279459	Brain scans from 21,297 individuals reveal the genetic architecture of hippocampal subfield volumes.	Hippocampal subfield CA1 volume	21,297 European ancestry individuals	NA	12q14.3	WIF1, LEMD3, MSRB3	MSRB3			ENSG00000174099	NA	NA	rs17178006-G	rs17178006	0	17178006	intron_variant	0	NR	6e-28	27.2218		21.43	NR mm3 decrease	Affymetrix, Illumina [NR] (imputed)	N
Hipp_Right_RD_PC6	rs17178006	12	65718299	rs17178006	2019-01-11	30279459	van der Meer D	2018-10-02	Mol Psychiatry	www.ncbi.nlm.nih.gov/pubmed/30279459	Brain scans from 21,297 individuals reveal the genetic architecture of hippocampal subfield volumes.	Hippocampal subfield CA3 volume	21,297 European ancestry individuals	NA	12q14.3	WIF1, LEMD3, MSRB3	MSRB3			ENSG00000174099	NA	NA	rs17178006-G	rs17178006	0	17178006	intron_variant	0	NR	9e-19	18.0458		7.76	NR mm3 decrease	Affymetrix, Illumina [NR] (imputed)	N
Hipp_Right_RD_PC6	rs17178006	12	65718299	rs17178006	2019-01-11	30279459	van der Meer D	2018-10-02	Mol Psychiatry	www.ncbi.nlm.nih.gov/pubmed/30279459	Brain scans from 21,297 individuals reveal the genetic architecture of hippocampal subfield volumes.	Hippocampal subfield CA1 volume (corrected for total hippocampal volume)	21,297 European ancestry individuals	NA	12q14.3	WIF1, LEMD3, MSRB3	MSRB3			ENSG00000174099	NA	NA	rs17178006-G	rs17178006	0	17178006	intron_variant	0	NR	8e-19	18.0969		6.48	NR mm3 decrease	Affymetrix, Illumina [NR] (imputed)	N
Hipp_Right_RD_PC6	rs17178006	12	65718299	rs17178006	2020-10-23	32665545	van der Meer D	2020-07-14	Nat Commun	www.ncbi.nlm.nih.gov/pubmed/32665545	Understanding the genetic determinants of the brain with MOSTest.	Subcortical volume (MOSTest)	26,502 European ancestry individuals	NA	12q14.3	VCAN	MSRB3			ENSG00000174099	NA	NA	rs17178006-?	rs17178006	0	17178006	intron_variant	0		3e-36	35.5229		NA		NR [7428630] (imputed)	N
Hipp_Right_RD_PC6	rs17224728	12	65724221	rs7967829	2020-01-28	31676860	Zhao B	2019-11-01	Nat Genet	www.ncbi.nlm.nih.gov/pubmed/31676860	Genome-wide association analysis of 19,629 individuals identifies variants influencing regional brain volumes and refines their genetic co-architecture with cognitive and mental health traits.	Brain region volumes	19,629 British ancestry individuals	NA	12q14.3	NR	MSRB3			ENSG00000174099	NA	NA	rs7967829-?	rs7967829	0	7967829	intron_variant	0	NR	1e-19	19	(right hippocampus)	NA		NR [9227495] (imputed)	N
Hipp_Right_RD_PC6	12:65801118_GT_G	12	65765944	rs17178139	2019-01-11	30279459	van der Meer D	2018-10-02	Mol Psychiatry	www.ncbi.nlm.nih.gov/pubmed/30279459	Brain scans from 21,297 individuals reveal the genetic architecture of hippocampal subfield volumes.	Total hippocampal volume	21,297 European ancestry individuals	NA	12q14.3	WIF1, LEMD3, MSRB3	MSRB3			ENSG00000174099	NA	NA	rs17178139-A	rs17178139	0	17178139	intron_variant	0	NR	2e-20	19.699		58.08	NR mm3 decrease	Affymetrix, Illumina [NR] (imputed)	N
Hipp_Right_RD_PC6	12:65801118_GT_G	12	65766282	rs11611334	2019-01-11	30279459	van der Meer D	2018-10-02	Mol Psychiatry	www.ncbi.nlm.nih.gov/pubmed/30279459	Brain scans from 21,297 individuals reveal the genetic architecture of hippocampal subfield volumes.	Dentate gyrus molecular layer volume	21,297 European ancestry individuals	NA	12q14.3	WIF1, LEMD3, MSRB3	MSRB3			ENSG00000174099	NA	NA	rs11611334-G	rs11611334	0	11611334	intron_variant	0	NR	6e-17	16.2218		9.66	NR mm3 decrease	Affymetrix, Illumina [NR] (imputed)	N
Hipp_Right_RD_PC6	12:65801118_GT_G	12	65766282	rs11611334	2019-01-11	30279459	van der Meer D	2018-10-02	Mol Psychiatry	www.ncbi.nlm.nih.gov/pubmed/30279459	Brain scans from 21,297 individuals reveal the genetic architecture of hippocampal subfield volumes.	Subiculum volume	21,297 European ancestry individuals	NA	12q14.3	WIF1, LEMD3, MSRB3	MSRB3			ENSG00000174099	NA	NA	rs11611334-G	rs11611334	0	11611334	intron_variant	0	NR	2e-13	12.699		6.97	NR mm3 decrease	Affymetrix, Illumina [NR] (imputed)	N
Hipp_Right_RD_PC6	12:65801118_GT_G	12	65813626	rs55972016	2020-01-28	31676860	Zhao B	2019-11-01	Nat Genet	www.ncbi.nlm.nih.gov/pubmed/31676860	Genome-wide association analysis of 19,629 individuals identifies variants influencing regional brain volumes and refines their genetic co-architecture with cognitive and mental health traits.	Brain region volumes	19,629 British ancestry individuals	NA	12q14.3	NR	MSRB3, KRT18P60			ENSG00000174099, ENSG00000215208	NA	NA	rs55972016-?	rs55972016	0	55972016	non_coding_transcript_exon_variant	0	NR	5e-27	26.301	(left hippocampus)	NA		NR [9227495] (imputed)	N
Hipp_Right_RD_PC6	12:65801118_GT_G	12	65813626	rs55972016	2020-01-28	31676860	Zhao B	2019-11-01	Nat Genet	www.ncbi.nlm.nih.gov/pubmed/31676860	Genome-wide association analysis of 19,629 individuals identifies variants influencing regional brain volumes and refines their genetic co-architecture with cognitive and mental health traits.	Brain region volumes	19,629 British ancestry individuals	NA	12q14.3	NR	MSRB3, KRT18P60			ENSG00000174099, ENSG00000215208	NA	NA	rs55972016-?	rs55972016	0	55972016	non_coding_transcript_exon_variant	0	NR	6e-29	28.2218	(right hippocampus)	NA		NR [9227495] (imputed)	N
Hipp_Right_RD_PC6	rs61921502	12	65832468	rs61921502	2020-01-28	31676860	Zhao B	2019-11-01	Nat Genet	www.ncbi.nlm.nih.gov/pubmed/31676860	Genome-wide association analysis of 19,629 individuals identifies variants influencing regional brain volumes and refines their genetic co-architecture with cognitive and mental health traits.	Brain region volumes	19,629 British ancestry individuals	NA	12q14.3	NR	MSRB3			ENSG00000174099	NA	NA	rs61921502-?	rs61921502	0	61921502	intron_variant	0	NR	3e-29	28.5229	(left hippocampus)	NA		NR [9227495] (imputed)	N
Hipp_Right_RD_PC6	rs61921502	12	65832468	rs61921502	2020-01-28	31676860	Zhao B	2019-11-01	Nat Genet	www.ncbi.nlm.nih.gov/pubmed/31676860	Genome-wide association analysis of 19,629 individuals identifies variants influencing regional brain volumes and refines their genetic co-architecture with cognitive and mental health traits.	Brain region volumes	19,629 British ancestry individuals	NA	12q14.3	NR	MSRB3			ENSG00000174099	NA	NA	rs61921502-?	rs61921502	0	61921502	intron_variant	0	NR	5e-29	28.301	(right hippocampus)	NA		NR [9227495] (imputed)	N
Hipp_Right_RD_PC6	rs61921502	12	65832468	rs61921502	2017-05-11	28098162	Hibar DP	2017-01-18	Nat Commun	www.ncbi.nlm.nih.gov/pubmed/28098162	Novel genetic loci associated with hippocampal volume.	Hippocampal volume	26,814 European ancestry individuals	up to 3,863 European ancestry individuals, up to 562 African American individuals, up to 886 Asian ancestry individuals, up to 1,411 Mexican American individuals	12q14.3	MSRB3	MSRB3			ENSG00000174099	NA	NA	rs61921502-T	rs61921502	0	61921502	intron_variant	0	0.8466	2e-19	18.699	(EA)	9.017	[NR] z score increase	Affymetrix, Illumina, Perlegen [NR] (imputed)	N
Hipp_Right_RD_PC6	rs61921502	12	65832468	rs61921502	2015-11-03	25607358	Hibar DP	2015-01-21	Nature	www.ncbi.nlm.nih.gov/pubmed/25607358	Common genetic variants influence human subcortical brain structures.	Subcortical brain region volumes	up to 13,171 European ancestry individuals	up to 15,130 European ancestry individuals, 545 Japanese ancestry individuals, 736 Mexican American individuals	12q14.3	MSRB3	MSRB3			ENSG00000174099	NA	NA	rs61921502-T	rs61921502	0	61921502	intron_variant	0	0.84	7e-11	10.1549	(Hippocampus, EA)	39.9	[27.90-51.90] mm3 increase	Affymetrix, Illumina [NR] (imputed)	N
Hipp_Right_RD_PC6	rs61921502	12	65832468	rs61921502	2019-04-17	30818988	Klein M	2019-03-01	Am J Psychiatry	www.ncbi.nlm.nih.gov/pubmed/30818988	Genetic Markers of ADHD-Related Variations in Intracranial Volume.	Hippocampal volume	24,704 European ancestry individuals	NA	12q14.3	NR	MSRB3			ENSG00000174099	NA	NA	rs61921502-T	rs61921502	0	61921502	intron_variant	0	NR	2e-18	17.699		8.743	NR z score increase	NR [9145464] (imputed)	N
Hipp_Right_RD_PC6	rs61921502	12	65832468	rs61921502	2020-10-23	32665545	van der Meer D	2020-07-14	Nat Commun	www.ncbi.nlm.nih.gov/pubmed/32665545	Understanding the genetic determinants of the brain with MOSTest.	Cortical thickness (min-P)	26,502 European ancestry individuals	NA	12q14.3	ROR1	MSRB3			ENSG00000174099	NA	NA	rs61921502-?	rs61921502	0	61921502	intron_variant	0		2e-09	8.69897		NA		NR [7428630] (imputed)	N
Hipp_Right_RD_PC6	rs17178006	12	65874956	rs73123652	2020-10-23	32665545	van der Meer D	2020-07-14	Nat Commun	www.ncbi.nlm.nih.gov/pubmed/32665545	Understanding the genetic determinants of the brain with MOSTest.	Brain morphology (min-P)	26,502 European ancestry individuals	NA	12q14.3	STAB1, NT5DC2, SMIM4, PBRM1, GNL3, GLT8D1, SPCS1, NEK4, ITIH1, ITIH3, ITIH4, RP5-966M1.6	MSRB3			ENSG00000174099	NA	NA	rs73123652-?	rs73123652	0	73123652	intron_variant	0		1e-18	18		NA		NR [7428630] (imputed)	N
Hipp_Right_RD_PC6	rs17178006	12	65874956	rs73123652	2020-10-23	32665545	van der Meer D	2020-07-14	Nat Commun	www.ncbi.nlm.nih.gov/pubmed/32665545	Understanding the genetic determinants of the brain with MOSTest.	Subcortical volume (min-P)	26,502 European ancestry individuals	NA	12q14.3	NR	MSRB3			ENSG00000174099	NA	NA	rs73123652-?	rs73123652	0	73123652	intron_variant	0		7e-19	18.1549		NA		NR [7428630] (imputed)	N
Hipp_Right_RD_PC6	rs79487293	12	65905126	rs79487293	2020-01-28	31676860	Zhao B	2019-11-01	Nat Genet	www.ncbi.nlm.nih.gov/pubmed/31676860	Genome-wide association analysis of 19,629 individuals identifies variants influencing regional brain volumes and refines their genetic co-architecture with cognitive and mental health traits.	Brain region volumes	19,629 British ancestry individuals	NA	12q14.3	NR	MSRB3 - LINC02454	ENSG00000174099	ENSG00000256268		19916	77765	rs79487293-?	rs79487293	0	79487293	intron_variant	1	NR	1e-15	15	(left hippocampus)	NA		NR [9227495] (imputed)	N
Hipp_Right_RD_PC6	rs79487293	12	65905126	rs79487293	2020-01-28	31676860	Zhao B	2019-11-01	Nat Genet	www.ncbi.nlm.nih.gov/pubmed/31676860	Genome-wide association analysis of 19,629 individuals identifies variants influencing regional brain volumes and refines their genetic co-architecture with cognitive and mental health traits.	Brain region volumes	19,629 British ancestry individuals	NA	12q14.3	NR	MSRB3 - LINC02454	ENSG00000174099	ENSG00000256268		19916	77765	rs79487293-?	rs79487293	0	79487293	intron_variant	1	NR	5e-14	13.301	(right hippocampus)	NA		NR [9227495] (imputed)	N
Hipp_Right_RD_PC6	rs79487293	12	65905126	rs79487293	2020-01-28	31676860	Zhao B	2019-11-01	Nat Genet	www.ncbi.nlm.nih.gov/pubmed/31676860	Genome-wide association analysis of 19,629 individuals identifies variants influencing regional brain volumes and refines their genetic co-architecture with cognitive and mental health traits.	Brain region volumes	19,629 British ancestry individuals	NA	12q14.3	NR	MSRB3 - LINC02454	ENSG00000174099	ENSG00000256268		19916	77765	rs79487293-?	rs79487293	0	79487293	intron_variant	1	NR	1e-08	8	(right inferior lateral ventricle)	NA		NR [9227495] (imputed)	N
Hipp_Right_RD_PC6	rs79487293	12	65905126	rs79487293	2020-07-21	32193296	Grasby KL	2020-03-01	Science	www.ncbi.nlm.nih.gov/pubmed/32193296	The genetic architecture of the human cerebral cortex.	Cortical surface area	33,992 European ancestry individuals	14,727 European ancestry individuals, 2,943 individuals	12q14.3	NR	MSRB3 - LINC02454	ENSG00000174099	ENSG00000256268		19916	77765	rs79487293-T	rs79487293	0	79487293	intron_variant	1	0.3029	1e-07	7	(Lateral Orbitofrontal)	7.90624	[4.97-10.84] unit decrease	Affymetrix, Illumina [NR]	N
Hipp_Right_RD_PC6	rs79487293	12	65905126	rs79487293	2019-02-08	30595370	Kichaev G	2018-12-27	Am J Hum Genet	www.ncbi.nlm.nih.gov/pubmed/30595370	Leveraging Polygenic Functional Enrichment to Improve GWAS Power.	Lung function (FVC)	approximately 372,000 European ancestry individuals	NA	12q14.3		MSRB3 - LINC02454	ENSG00000174099	ENSG00000256268		19916	77765	rs79487293-?	rs79487293	0	79487293	intron_variant	1	NR	1e-16	16		NA		NR [~ 8900000] (imputed)	N
Hipp_Right_RD_PC6	rs1494506	12	65969768	rs10784474	2020-01-28	31676860	Zhao B	2019-11-01	Nat Genet	www.ncbi.nlm.nih.gov/pubmed/31676860	Genome-wide association analysis of 19,629 individuals identifies variants influencing regional brain volumes and refines their genetic co-architecture with cognitive and mental health traits.	Brain region volumes	19,629 British ancestry individuals	NA	12q14.3	NR	MSRB3 - LINC02454	ENSG00000174099	ENSG00000256268		84558	13123	rs10784474-?	rs10784474	0	10784474	intron_variant	1	NR	1e-14	14	(left hippocampus)	NA		NR [9227495] (imputed)	N
Hipp_Right_RD_PC6	rs1494506	12	65969768	rs10784474	2020-01-28	31676860	Zhao B	2019-11-01	Nat Genet	www.ncbi.nlm.nih.gov/pubmed/31676860	Genome-wide association analysis of 19,629 individuals identifies variants influencing regional brain volumes and refines their genetic co-architecture with cognitive and mental health traits.	Brain region volumes	19,629 British ancestry individuals	NA	12q14.3	NR	MSRB3 - LINC02454	ENSG00000174099	ENSG00000256268		84558	13123	rs10784474-?	rs10784474	0	10784474	intron_variant	1	NR	9e-16	15.0458	(right hippocampus)	NA		NR [9227495] (imputed)	N
Hipp_Right_mTBM1_PC1	rs2061071	10	126302936	rs7095944	2017-03-30	27611488	Almoguera B	2016-09-09	Am J Respir Crit Care Med	www.ncbi.nlm.nih.gov/pubmed/27611488	Identification of Four Novel Loci in Asthma in European American and African American Populations.	Asthma	819 African American non-allergic asthma cases, 2,218 African American allergic asthma cases 4,360 African American controls, 808 European American non-allergic asthma cases, 1,464 European American allergic asthma cases, 11,975 European American controls	NA	10q26.13	LHPP	LHPP			ENSG00000107902	NA	NA	rs7095944-?	rs7095944	0	7095944	intron_variant	0		8e-06	5.09691	(AA)	0.181	[0.091-0.271] unit increase	Affymetrix, Illumina [NR] (imputed)	N
Hipp_Right_mTBM1_PC1	rs2061071	10	126313386	rs2061071	2020-01-28	31676860	Zhao B	2019-11-01	Nat Genet	www.ncbi.nlm.nih.gov/pubmed/31676860	Genome-wide association analysis of 19,629 individuals identifies variants influencing regional brain volumes and refines their genetic co-architecture with cognitive and mental health traits.	Brain region volumes	19,629 British ancestry individuals	NA	10q26.13	NR	FAM53B			ENSG00000189319	NA	NA	rs2061071-?	rs2061071	0	2061071	intron_variant	0	NR	1e-08	8	(left isthmus cingulate)	NA		NR [9227495] (imputed)	N
Hipp_Right_mTBM1_PC1	rs4962693	10	126418782	rs11245344	2019-06-03	31015462	Graham SE	2019-04-23	Nat Commun	www.ncbi.nlm.nih.gov/pubmed/31015462	Sex-specific and pleiotropic effects underlying kidney function identified from GWAS meta-analysis.	Estimated glomerular filtration rate	206,856 European ancestry individuals, 143,658 East Asian ancestry individuals	NA	10q26.13	METTL10	FAM53B			ENSG00000189319	NA	NA	rs11245344-C	rs11245344	0	11245344	intron_variant	0	0.4673	3e-11	10.5229		6.63	NR z score increase	Illumina [26237160] (imputed)	N
Hipp_Right_mTBM1_PC1	rs10901809	10	126419384	rs10901812	2021-02-17	33356394	Gill D	2020-12-28	Hypertension	www.ncbi.nlm.nih.gov/pubmed/33356394	Urate, Blood Pressure, and Cardiovascular Disease: Evidence From Mendelian Randomization and Meta-Analysis of Clinical Trials.	Urate levels	454,183 European ancestry individuals	NA	10q26.13	NR	FAM53B			ENSG00000189319	NA	NA	rs10901812-A	rs10901812	0	10901812	intron_variant	0	0.27	9e-17	16.0458		0.0171	[0.013-0.021] unit increase	NR [NR]	N
Hipp_Right_mTBM1_PC1	rs4962693	10	126424137	rs4962691	2019-03-19	30604766	Morris AP	2019-01-03	Nat Commun	www.ncbi.nlm.nih.gov/pubmed/30604766	Trans-ethnic kidney function association study reveals putative causal genes and effects on kidney-specific disease aetiologies.	Estimated glomerular filtration rate	134,070 European ancestry individuals, 143,658 East Asian ancestry individuals, 26,344 Hispanic or Latino ancestry individuals, 8,224 African American individuals	NA	10q26.13	FAM53B	FAM53B			ENSG00000189319	NA	NA	rs4962691-T	rs4962691	0	4962691	intron_variant	0	0.571	5e-10	9.30103		0.291	[0.11-0.47] ml/min/1.73m2 decrease	Affymetrix, Illumina [at least 5248638] (imputed)	N
Hipp_Right_mTBM1_PC1	rs4962693	10	126424137	rs4962691	2020-01-28	31676860	Zhao B	2019-11-01	Nat Genet	www.ncbi.nlm.nih.gov/pubmed/31676860	Genome-wide association analysis of 19,629 individuals identifies variants influencing regional brain volumes and refines their genetic co-architecture with cognitive and mental health traits.	Brain region volumes	19,629 British ancestry individuals	NA	10q26.13	NR	FAM53B			ENSG00000189319	NA	NA	rs4962691-?	rs4962691	0	4962691	intron_variant	0	NR	1e-10	10	(right hippocampus)	NA		NR [9227495] (imputed)	N
Hipp_Right_mTBM1_PC1	rs4962693	10	126424823	rs4962692	2020-10-23	32665545	van der Meer D	2020-07-14	Nat Commun	www.ncbi.nlm.nih.gov/pubmed/32665545	Understanding the genetic determinants of the brain with MOSTest.	Cortical thickness (MOSTest)	26,502 European ancestry individuals	NA	10q26.13	NR	FAM53B			ENSG00000189319	NA	NA	rs4962692-?	rs4962692	0	4962692	intron_variant	0		3e-14	13.5229		NA		NR [7428630] (imputed)	N
Hipp_Right_mTBM1_PC1	rs10901809	10	126426148	rs2629540	2014-03-20	23958962	Gelernter J	2013-08-20	Mol Psychiatry	www.ncbi.nlm.nih.gov/pubmed/23958962	Genome-wide association study of cocaine dependence and related traits: FAM53B identified as a risk gene.	Cocaine dependence	1,809 European ancestry cases, 570 European ancestry controls, 2,482 African American cases, 836 African American controls	4,498 European ancestry individuals, 2,114 African American individuals	10q26.13	FAM53B	FAM53B			ENSG00000189319	NA	NA	rs2629540-?	rs2629540	0	2629540	intron_variant	0	NR	4e-08	7.39794	(Symptom count)	NA		Illumina [37426733] (imputed)	N
Hipp_Right_mTBM1_PC1	rs10901809	10	126426148	rs2629540	2014-03-20	23958962	Gelernter J	2013-08-20	Mol Psychiatry	www.ncbi.nlm.nih.gov/pubmed/23958962	Genome-wide association study of cocaine dependence and related traits: FAM53B identified as a risk gene.	Cocaine dependence	1,809 European ancestry cases, 570 European ancestry controls, 2,482 African American cases, 836 African American controls	4,498 European ancestry individuals, 2,114 African American individuals	10q26.13	FAM53B	FAM53B			ENSG00000189319	NA	NA	rs2629540-?	rs2629540	0	2629540	intron_variant	0	NR	1e-06	6	(Symptom count, AA)	NA		Illumina [37426733] (imputed)	N
Hipp_Right_mTBM1_PC1	rs10901809	10	126426148	rs2629540	2018-11-12	30038396	Lee JJ	2018-07-23	Nat Genet	www.ncbi.nlm.nih.gov/pubmed/30038396	Gene discovery and polygenic prediction from a genome-wide association study of educational attainment in 1.1 million individuals.	Educational attainment (MTAG)	1,311,438 European ancestry individuals	NA	10q26.13	Intergenic	FAM53B			ENSG00000189319	NA	NA	rs2629540-C	rs2629540	0	2629540	intron_variant	0	0.2501	2e-10	9.69897	(MTAG)	0.0096	[0.0067-0.0125] unit increase	Affymetrix, Illumina [7100000] (imputed)	N
Hipp_Right_mTBM1_PC1	rs10901809	10	126426148	rs2629540	2018-11-12	30038396	Lee JJ	2018-07-23	Nat Genet	www.ncbi.nlm.nih.gov/pubmed/30038396	Gene discovery and polygenic prediction from a genome-wide association study of educational attainment in 1.1 million individuals.	Highest math class taken	430,445 European ancestry individuals	NA	10q26.13	Intergenic	FAM53B			ENSG00000189319	NA	NA	rs2629540-G	rs2629540	0	2629540	intron_variant	0	0.7561	1e-10	10		0.0169	[0.012-0.022] unit decrease	Affymetrix, Illumina [10000000] (imputed)	N
Hipp_Right_mTBM1_PC1	rs10901809	10	126426148	rs2629540	2018-11-12	30038396	Lee JJ	2018-07-23	Nat Genet	www.ncbi.nlm.nih.gov/pubmed/30038396	Gene discovery and polygenic prediction from a genome-wide association study of educational attainment in 1.1 million individuals.	Self-reported math ability	564,698 European ancestry individuals	NA	10q26.13	Intergenic	FAM53B			ENSG00000189319	NA	NA	rs2629540-G	rs2629540	0	2629540	intron_variant	0	0.7566	1e-12	12		0.0161	[0.012-0.021] unit decrease	Affymetrix, Illumina [10000000] (imputed)	N
Hipp_Right_mTBM1_PC1	rs10901809	10	126426148	rs2629540	2018-11-12	30038396	Lee JJ	2018-07-23	Nat Genet	www.ncbi.nlm.nih.gov/pubmed/30038396	Gene discovery and polygenic prediction from a genome-wide association study of educational attainment in 1.1 million individuals.	Self-reported math ability (MTAG)	670,471 European ancestry individuals	NA	10q26.13	Intergenic	FAM53B			ENSG00000189319	NA	NA	rs2629540-C	rs2629540	0	2629540	intron_variant	0	0.2434	3e-14	13.5229	(MTAG)	0.0158	[0.012-0.02] unit increase	Affymetrix, Illumina [7100000] (imputed)	N
Hipp_Right_mTBM1_PC1	rs10901809	10	126426148	rs2629540	2018-11-12	30038396	Lee JJ	2018-07-23	Nat Genet	www.ncbi.nlm.nih.gov/pubmed/30038396	Gene discovery and polygenic prediction from a genome-wide association study of educational attainment in 1.1 million individuals.	Highest math class taken (MTAG)	811,539 European ancestry individuals	NA	10q26.13	Intergenic	FAM53B			ENSG00000189319	NA	NA	rs2629540-C	rs2629540	0	2629540	intron_variant	0	0.2439	3e-16	15.5229	(MTAG)	0.0157	[0.012-0.019] unit increase	Affymetrix, Illumina [7100000] (imputed)	N
Hipp_Right_mTBM1_PC1	rs4962693	10	126427037	rs11245347	2020-01-28	31676860	Zhao B	2019-11-01	Nat Genet	www.ncbi.nlm.nih.gov/pubmed/31676860	Genome-wide association analysis of 19,629 individuals identifies variants influencing regional brain volumes and refines their genetic co-architecture with cognitive and mental health traits.	Brain region volumes	19,629 British ancestry individuals	NA	10q26.13	NR	FAM53B			ENSG00000189319	NA	NA	rs11245347-?	rs11245347	0	11245347	intron_variant	0	NR	3e-10	9.52288	(left hippocampus)	NA		NR [9227495] (imputed)	N
Hipp_Right_mTBM1_PC1	rs4962693	10	126427037	rs11245347	2020-10-23	32665545	van der Meer D	2020-07-14	Nat Commun	www.ncbi.nlm.nih.gov/pubmed/32665545	Understanding the genetic determinants of the brain with MOSTest.	Brain morphology (MOSTest)	26,502 European ancestry individuals	NA	10q26.13	LHPP, RP11-12J10.3, FAM53B, METTL10, FAM175B	FAM53B			ENSG00000189319	NA	NA	rs11245347-?	rs11245347	0	11245347	intron_variant	0		4e-63	62.3979		NA		NR [7428630] (imputed)	N
Hipp_Right_mTBM1_PC1	rs4962693	10	126427037	rs11245347	2020-10-23	32665545	van der Meer D	2020-07-14	Nat Commun	www.ncbi.nlm.nih.gov/pubmed/32665545	Understanding the genetic determinants of the brain with MOSTest.	Cortical thickness (min-P)	26,502 European ancestry individuals	NA	10q26.13	DAB1	FAM53B			ENSG00000189319	NA	NA	rs11245347-?	rs11245347	0	11245347	intron_variant	0		3e-10	9.52288		NA		NR [7428630] (imputed)	N
Hipp_Right_mTBM1_PC1	rs4962693	10	126427037	rs11245347	2020-10-23	32665545	van der Meer D	2020-07-14	Nat Commun	www.ncbi.nlm.nih.gov/pubmed/32665545	Understanding the genetic determinants of the brain with MOSTest.	Brain morphology (min-P)	26,502 European ancestry individuals	NA	10q26.13	FAM117B, ICA1L, WDR12, CARF, NBEAL1, CYP20A1, ABI2	FAM53B			ENSG00000189319	NA	NA	rs11245347-?	rs11245347	0	11245347	intron_variant	0		9e-20	19.0458		NA		NR [7428630] (imputed)	N
Hipp_Right_mTBM1_PC1	rs4962693	10	126427037	rs11245347	2020-10-23	32665545	van der Meer D	2020-07-14	Nat Commun	www.ncbi.nlm.nih.gov/pubmed/32665545	Understanding the genetic determinants of the brain with MOSTest.	Subcortical volume (MOSTest)	26,502 European ancestry individuals	NA	10q26.13	FIP1L1, CHIC2, AC110792.1	FAM53B			ENSG00000189319	NA	NA	rs11245347-?	rs11245347	0	11245347	intron_variant	0		5e-50	49.301		NA		NR [7428630] (imputed)	N
Hipp_Right_mTBM1_PC1	rs4962693	10	126427037	rs11245347	2020-10-23	32665545	van der Meer D	2020-07-14	Nat Commun	www.ncbi.nlm.nih.gov/pubmed/32665545	Understanding the genetic determinants of the brain with MOSTest.	Subcortical volume (min-P)	26,502 European ancestry individuals	NA	10q26.13	C2orf73	FAM53B			ENSG00000189319	NA	NA	rs11245347-?	rs11245347	0	11245347	intron_variant	0		5e-20	19.301		NA		NR [7428630] (imputed)	N
Hipp_Right_mTBM1_PC1	rs4962693	10	126436717	rs4962694	2019-01-11	30279459	van der Meer D	2018-10-02	Mol Psychiatry	www.ncbi.nlm.nih.gov/pubmed/30279459	Brain scans from 21,297 individuals reveal the genetic architecture of hippocampal subfield volumes.	Dentate gyrus molecular layer volume (corrected for total hippocampal volume)	21,297 European ancestry individuals	NA	10q26.13	FAM53B, FAM175B, METTL10	FAM53B - EEF1AKMT2	ENSG00000189319	ENSG00000203791		3770	1	rs4962694-G	rs4962694	0	4962694	intron_variant	1	NR	4e-12	11.3979		1.36	NR mm3 decrease	Affymetrix, Illumina [NR] (imputed)	N
Hipp_Right_mTBM1_PC1	rs4962693	10	126446592	rs1055256	2019-07-05	31152163	Wuttke M	2019-05-31	Nat Genet	www.ncbi.nlm.nih.gov/pubmed/31152163	A catalog of genetic loci associated with kidney function from analyses of a million individuals.	Estimated glomerular filtration rate	567,460 European ancestry individuals, 165,726 East Asian ancestry individuals, 13,842 African American individuals, 13,359 South Asian ancestry individuals, 4,961 Hispanic individuals	216,518 European ancestry individuals, 64,204 non-Hispanic black individuals	10q26.13	EEF1AKMT2	EEF1AKMT2			ENSG00000203791	NA	NA	rs1055256-A	rs1055256	0	1055256	3_prime_UTR_variant	0	0.4235	2e-20	19.699		0.0025	[0.0019-0.0031] unit increase	Affymetrix, Illumina [8221591] (imputed)	N
Hipp_Right_mTBM1_PC1	rs4962693	10	126456997	rs10430743	2019-07-05	31152163	Wuttke M	2019-05-31	Nat Genet	www.ncbi.nlm.nih.gov/pubmed/31152163	A catalog of genetic loci associated with kidney function from analyses of a million individuals.	Estimated glomerular filtration rate	567,460 European ancestry individuals	216,518 European ancestry individuals	10q26.13	EEF1AKMT2	EEF1AKMT2			ENSG00000203791	NA	NA	rs10430743-T	rs10430743	0	10430743	intron_variant	0	0.4282	5e-19	18.301		0.0025	[0.0019-0.0031] unit increase	Affymetrix, Illumina [8834748] (imputed)	N
Hipp_Right_mTBM1_PC1	rs4962693	10	126461368	rs2363340	2019-01-11	30279459	van der Meer D	2018-10-02	Mol Psychiatry	www.ncbi.nlm.nih.gov/pubmed/30279459	Brain scans from 21,297 individuals reveal the genetic architecture of hippocampal subfield volumes.	Hippocampal tail volume	21,297 European ancestry individuals	NA	10q26.13	LHPP, FAM53B, METTL10, FAM175B	EEF1AKMT2			ENSG00000203791	NA	NA	rs2363340-C	rs2363340	0	2363340	intron_variant	0	NR	3e-14	13.5229		9.45	NR mm3 increase	Affymetrix, Illumina [NR] (imputed)	N
Hipp_Right_mTBM1_PC1	rs4962693	10	126474200	rs12218858	2019-01-11	30279459	van der Meer D	2018-10-02	Mol Psychiatry	www.ncbi.nlm.nih.gov/pubmed/30279459	Brain scans from 21,297 individuals reveal the genetic architecture of hippocampal subfield volumes.	Total hippocampal volume	21,297 European ancestry individuals	NA	10q26.13	FAM175B, FAM53B, METTL10	EEF1AKMT2			ENSG00000203791	NA	NA	rs12218858-C	rs12218858	0	12218858	intron_variant	0	NR	1e-15	15		43.75	NR mm3 increase	Affymetrix, Illumina [NR] (imputed)	N
Hipp_Right_mTBM1_PC1	rs4962693	10	126474200	rs12218858	2019-01-11	30279459	van der Meer D	2018-10-02	Mol Psychiatry	www.ncbi.nlm.nih.gov/pubmed/30279459	Brain scans from 21,297 individuals reveal the genetic architecture of hippocampal subfield volumes.	Hippocampal subfield CA4 volume	21,297 European ancestry individuals	NA	10q26.13	FAM53B, METTL10, FAM175B	EEF1AKMT2			ENSG00000203791	NA	NA	rs12218858-C	rs12218858	0	12218858	intron_variant	0	NR	6e-15	14.2218		3.87	NR mm3 increase	Affymetrix, Illumina [NR] (imputed)	N
Hipp_Right_mTBM1_PC1	rs4962693	10	126474200	rs12218858	2019-01-11	30279459	van der Meer D	2018-10-02	Mol Psychiatry	www.ncbi.nlm.nih.gov/pubmed/30279459	Brain scans from 21,297 individuals reveal the genetic architecture of hippocampal subfield volumes.	Dentate gyrus granule cell layer volume	21,297 European ancestry individuals	NA	10q26.13	FAM53B, METTL10, FAM175B	EEF1AKMT2			ENSG00000203791	NA	NA	rs12218858-C	rs12218858	0	12218858	intron_variant	0	NR	9e-15	14.0458		4.45	NR mm3 increase	Affymetrix, Illumina [NR] (imputed)	N
Hipp_Right_mTBM1_PC1	rs10901809	10	126480556	rs10901821	2019-10-16	31562340	Akiyama M	2019-09-27	Nat Commun	www.ncbi.nlm.nih.gov/pubmed/31562340	Characterizing rare and low-frequency height-associated variants in the Japanese population.	Height	159,095 Japanese ancestry individuals	32,692 Japanese ancestry individuals	10q26.13	METTL10	EEF1AKMT2 - ABRAXAS2	ENSG00000203791	ENSG00000165660		100	9832	rs10901821-?	rs10901821	0	10901821	TF_binding_site_variant	1	NR	9e-17	16.0458		0.0297189	[0.023-0.037] unit increase	Illumina [27896057] (imputed)	N
Hipp_Right_mTBM1_PC1	rs4962693	10	126482849	rs11245366	2020-01-08	31790847	Hou R	2019-11-29	Bone	www.ncbi.nlm.nih.gov/pubmed/31790847	Genetic variants affecting bone mineral density and bone mineral content at multiple skeletal sites in Hispanic children.	Bone mineral content	1,030 Hispanic or Latin American children	NA	10q26.13	NR	EEF1AKMT2 - ABRAXAS2	ENSG00000203791	ENSG00000165660		2393	7539	rs11245366-G	rs11245366	0	11245366	intergenic_variant	1	0.38	3e-07	6.52288	(lumbar spine)	0.29	[0.17-0.41] g increase	Illumina [> 1100000]	N
Hipp_Right_mTBM1_PC1	rs4962693	10	126484555	rs61872090	2019-02-08	30595370	Kichaev G	2018-12-27	Am J Hum Genet	www.ncbi.nlm.nih.gov/pubmed/30595370	Leveraging Polygenic Functional Enrichment to Improve GWAS Power.	Heel bone mineral density	approximately 446,000 European ancestry individuals	NA	10q26.13		EEF1AKMT2 - ABRAXAS2	ENSG00000203791	ENSG00000165660		4099	5833	rs61872090-?	rs61872090	0	61872090	intergenic_variant	1	NR	5e-10	9.30103		NA		NR [~ 8900000] (imputed)	N
Hipp_Right_mTBM1_PC1	rs4962693	10	126484555	rs61872090	2018-10-18	30048462	Kim SK	2018-07-26	PLoS One	www.ncbi.nlm.nih.gov/pubmed/30048462	Identification of 613 new loci associated with heel bone mineral density and a polygenic risk score for bone mineral density, osteoporosis and fracture.	Heel bone mineral density	394,929 European ancestry individuals	NA	10q26.13		EEF1AKMT2 - ABRAXAS2	ENSG00000203791	ENSG00000165660		4099	5833	rs61872090-?	rs61872090	0	61872090	intergenic_variant	1	NR	4e-09	8.39794		0.011752	[0.0076-0.016] unit decrease	Affymetrix [20259828] (imputed)	N
Hipp_Right_mTBM1_PC1	rs4962693	10	126486443	rs12764880	2020-07-21	32193296	Grasby KL	2020-03-01	Science	www.ncbi.nlm.nih.gov/pubmed/32193296	The genetic architecture of the human cerebral cortex.	Cortical thickness	33,992 European ancestry individuals	14,727 European ancestry individuals, 2,943 individuals	10q26.13	NR	EEF1AKMT2 - ABRAXAS2	ENSG00000203791	ENSG00000165660		5987	3945	rs12764880-T	rs12764880	0	12764880	intergenic_variant	1	0.4328	3e-07	6.52288	(Isthmus Cingulate)	0.00442304	[0.0027-0.0061] unit increase	Affymetrix, Illumina [NR]	N
Hipp_Right_mTBM1_PC1	rs4962693	10	126486443	rs12764880	2020-07-21	32193296	Grasby KL	2020-03-01	Science	www.ncbi.nlm.nih.gov/pubmed/32193296	The genetic architecture of the human cerebral cortex.	Cortical surface area	33,992 European ancestry individuals	14,727 European ancestry individuals, 2,943 individuals	10q26.13	NR	EEF1AKMT2 - ABRAXAS2	ENSG00000203791	ENSG00000165660		5987	3945	rs12764880-T	rs12764880	0	12764880	intergenic_variant	1	0.4327	6e-09	8.22185	(Posterior Cingulate)	4.30226	[2.85-5.75] unit decrease	Affymetrix, Illumina [NR]	N
Hipp_Right_mTBM1_PC1	rs4962693	10	126488660	rs10901823	2020-10-23	32665545	van der Meer D	2020-07-14	Nat Commun	www.ncbi.nlm.nih.gov/pubmed/32665545	Understanding the genetic determinants of the brain with MOSTest.	Cortical surface area (MOSTest)	26,502 European ancestry individuals	NA	10q26.13	NR	EEF1AKMT2 - ABRAXAS2	ENSG00000203791	ENSG00000165660		8204	1728	rs10901823-?	rs10901823	0	10901823	regulatory_region_variant	1		7e-14	13.1549		NA		NR [7428630] (imputed)	N
Hipp_Right_mTBM1_PC1	rs35761950	10	126498852	rs10901825	2020-09-21	32888493	Chen MH	2020-09-01	Cell	www.ncbi.nlm.nih.gov/pubmed/32888493	Trans-ethnic and Ancestry-Specific Blood-Cell Genetics in 746,667 Individuals from 5 Global Populations.	Hemoglobin concentration	563,946 European ancestry individuals	NA	10q26.13	NR	ABRAXAS2			ENSG00000165660	NA	NA	rs10901825-T	rs10901825	0	10901825	intron_variant	0	0.759033	2e-10	9.69897		0.013692	[0.0095-0.0179] SD unit decrease	Affymetrix, Illumina [50638016] (imputed)	N
Hipp_Right_mTBM1_PC1	rs35761950	10	126510089	rs7915429	2020-09-21	32888493	Chen MH	2020-09-01	Cell	www.ncbi.nlm.nih.gov/pubmed/32888493	Trans-ethnic and Ancestry-Specific Blood-Cell Genetics in 746,667 Individuals from 5 Global Populations.	Hematocrit	562,259 European ancestry individuals	NA	10q26.13	NR	ABRAXAS2			ENSG00000165660	NA	NA	rs7915429-C	rs7915429	0	7915429	intron_variant	0	0.76053	3e-12	11.5229		0.015116	[0.011-0.019] SD unit decrease	Affymetrix, Illumina [50640577] (imputed)	N
Hipp_Right_mTBM1_PC1	rs35761950	10	126510089	rs7915429	2020-09-21	32888493	Chen MH	2020-09-01	Cell	www.ncbi.nlm.nih.gov/pubmed/32888493	Trans-ethnic and Ancestry-Specific Blood-Cell Genetics in 746,667 Individuals from 5 Global Populations.	Hematocrit	737,823 African American or Afro-Caribbean, African ancestry, European ancestry, East Asian ancestry, Hispanic or Latin American and South Asian ancestry individuals	NA	10q26.13	NR	ABRAXAS2			ENSG00000165660	NA	NA	rs7915429-C	rs7915429	0	7915429	intron_variant	0	0.769405	4e-11	10.3979		NA		Affymetrix, Illumina [24558453] (imputed)	N
Hipp_Right_mTBM1_PC1	rs4962693	10	126517989	rs2303611	2020-01-08	31790847	Hou R	2019-11-29	Bone	www.ncbi.nlm.nih.gov/pubmed/31790847	Genetic variants affecting bone mineral density and bone mineral content at multiple skeletal sites in Hispanic children.	Bone mineral content	1,030 Hispanic or Latin American children	NA	10q26.13	ABRAXAS2	ABRAXAS2			ENSG00000165660	NA	NA	rs2303611-G	rs2303611	0	2303611	synonymous_variant	0	0.38	8e-07	6.09691	(lumbar spine)	0.28	[0.16-0.4] g increase	Illumina [> 1100000]	N
Hipp_Right_mTBM1_PC1	rs35761950	10	126534415	rs2629529	2019-07-25	30367910	Levin AM	2018-10-24	J Allergy Clin Immunol	www.ncbi.nlm.nih.gov/pubmed/30367910	Integrative approach identifies corticosteroid response variant in diverse populations with asthma.	Asthma control x inhaled corticosteroid treatment interaction (2df)	244 African American individuals	up to 1,366 African American individuals, up to 1,461 Latino ancestry individuals, up to 98 European ancestry individuals	10q26.13	intergenic	ABRAXAS2 - NPM1P31	ENSG00000165660	ENSG00000214807		9179	21664	rs2629529-C	rs2629529	0	2629529	intergenic_variant	1	0.06	6e-06	5.22185	(AA)	NA		Affymetrix [574370]	N
Hipp_Right_mTBM1_PC1	rs10901809	10	126537825	rs11245387	2017-03-29	26503814	Hardin M	2016-10-27	Pharmacogenomics J	www.ncbi.nlm.nih.gov/pubmed/26503814	A genome-wide analysis of the response to inhaled ≈í‚â§2-agonists in chronic obstructive pulmonary disease.	Response to bronchodilator in chronic obstructive pulmonary disease (change in FEV1)	5,766 European ancestry cases, 811 African American cases	NA	10q26.13	FAM175B	ABRAXAS2 - NPM1P31	ENSG00000165660	ENSG00000214807		12589	18254	rs11245387-T	rs11245387	0	11245387	intergenic_variant	1	0.4	3e-07	6.52288	(BDRPRED, AA)	1.76	[1.09-2.43] unit decrease	Illumina [NR] (imputed)	N
Hipp_Right_mTBM1_PC1	rs4962693	10	126539128	rs11245388	2019-01-28	30598549	Morris JA	2018-12-31	Nat Genet	www.ncbi.nlm.nih.gov/pubmed/30598549	An atlas of genetic influences on osteoporosis in humans and mice.	Heel bone mineral density	426,824 British ancestry individuals	NA	10q26.13	FAM175B	ABRAXAS2 - NPM1P31	ENSG00000165660	ENSG00000214807		13892	16951	rs11245388-T	rs11245388	0	11245388	intergenic_variant	1	0.428331	1e-10	10		0.0120014	[0.0083-0.0157] unit decrease	NR [13737936] (imputed)	N
Hipp_Right_mTBM1_PC1	rs35761950	10	126543993	rs2086945	2020-04-17	31669095	Zhu Z	2019-10-24	J Allergy Clin Immunol	www.ncbi.nlm.nih.gov/pubmed/31669095	Shared Genetic and Experimental Links between Obesity-Related Traits and Asthma Subtypes in UK Biobank.	Waist circumference adjusted for body mass index	457,690 European ancestry individuals	NA	10q26.13	NR	ABRAXAS2 - NPM1P31	ENSG00000165660	ENSG00000214807		18757	12086	rs2086945-?	rs2086945	0	2086945	intergenic_variant	1	NR	2e-08	7.69897		NA		Affymetrix [~ 8270000] (imputed)	N
Hipp_Right_mTBM1_PC1	rs4962693	10	126551900	rs2559509	2019-02-06	30595370	Kichaev G	2018-12-27	Am J Hum Genet	www.ncbi.nlm.nih.gov/pubmed/30595370	Leveraging Polygenic Functional Enrichment to Improve GWAS Power.	Educational attainment (years of education)	approximately 455,000 European ancestry individuals	NA	10q26.13		ABRAXAS2 - NPM1P31	ENSG00000165660	ENSG00000214807		26664	4179	rs2559509-?	rs2559509	0	2559509	intergenic_variant	1	NR	1e-09	9		NA		NR [~ 8900000] (imputed)	N
Hipp_Right_mTBM1_PC1	rs2015178	10	126552236	rs28411166	2019-01-11	30279459	van der Meer D	2018-10-02	Mol Psychiatry	www.ncbi.nlm.nih.gov/pubmed/30279459	Brain scans from 21,297 individuals reveal the genetic architecture of hippocampal subfield volumes.	Hippocampal subfield CA1 volume	21,297 European ancestry individuals	NA	10q26.13	FAM53B, METTL10, FAM175B	ABRAXAS2 - NPM1P31	ENSG00000165660	ENSG00000214807		27000	3843	rs28411166-T	rs28411166	0	28411166	intergenic_variant	1	NR	1e-09	9		8.44	NR mm3 increase	Affymetrix, Illumina [NR] (imputed)	N
Hipp_Right_mTBM1_PC1	rs2015178	10	126552236	rs28411166	2019-01-11	30279459	van der Meer D	2018-10-02	Mol Psychiatry	www.ncbi.nlm.nih.gov/pubmed/30279459	Brain scans from 21,297 individuals reveal the genetic architecture of hippocampal subfield volumes.	Dentate gyrus molecular layer volume	21,297 European ancestry individuals	NA	10q26.13	FAM53B, METTL10, FAM175B	ABRAXAS2 - NPM1P31	ENSG00000165660	ENSG00000214807		27000	3843	rs28411166-T	rs28411166	0	28411166	intergenic_variant	1	NR	2e-10	9.69897		7.32	NR mm3 increase	Affymetrix, Illumina [NR] (imputed)	N
Hipp_Right_mTBM1_PC1	rs2015178	10	126552395	rs2629542	2020-01-28	31676860	Zhao B	2019-11-01	Nat Genet	www.ncbi.nlm.nih.gov/pubmed/31676860	Genome-wide association analysis of 19,629 individuals identifies variants influencing regional brain volumes and refines their genetic co-architecture with cognitive and mental health traits.	Brain region volumes	19,629 British ancestry individuals	NA	10q26.13	NR	ABRAXAS2 - NPM1P31	ENSG00000165660	ENSG00000214807		27159	3684	rs2629542-?	rs2629542	0	2629542	regulatory_region_variant	1	NR	7e-11	10.1549	(left hippocampus)	NA		NR [9227495] (imputed)	N
Hipp_Right_mTBM1_PC1	rs2015178	10	126552395	rs2629542	2020-01-28	31676860	Zhao B	2019-11-01	Nat Genet	www.ncbi.nlm.nih.gov/pubmed/31676860	Genome-wide association analysis of 19,629 individuals identifies variants influencing regional brain volumes and refines their genetic co-architecture with cognitive and mental health traits.	Brain region volumes	19,629 British ancestry individuals	NA	10q26.13	NR	ABRAXAS2 - NPM1P31	ENSG00000165660	ENSG00000214807		27159	3684	rs2629542-?	rs2629542	0	2629542	regulatory_region_variant	1	NR	3e-12	11.5229	(right hippocampus)	NA		NR [9227495] (imputed)	N
Hipp_Right_mTBM1_PC1	rs2015178	10	126552395	rs2629542	2019-01-11	30279459	van der Meer D	2018-10-02	Mol Psychiatry	www.ncbi.nlm.nih.gov/pubmed/30279459	Brain scans from 21,297 individuals reveal the genetic architecture of hippocampal subfield volumes.	Hippocampal subfield CA3 volume	21,297 European ancestry individuals	NA	10q26.13	FAM53B, METTL10, FAM175B	ABRAXAS2 - NPM1P31	ENSG00000165660	ENSG00000214807		27159	3684	rs2629542-G	rs2629542	0	2629542	regulatory_region_variant	1	NR	3e-12	11.5229		4.06	NR mm3 increase	Affymetrix, Illumina [NR] (imputed)	N
Hipp_Right_mTBM1_PC2	rs2061071	10	126302936	rs7095944	2017-03-30	27611488	Almoguera B	2016-09-09	Am J Respir Crit Care Med	www.ncbi.nlm.nih.gov/pubmed/27611488	Identification of Four Novel Loci in Asthma in European American and African American Populations.	Asthma	819 African American non-allergic asthma cases, 2,218 African American allergic asthma cases 4,360 African American controls, 808 European American non-allergic asthma cases, 1,464 European American allergic asthma cases, 11,975 European American controls	NA	10q26.13	LHPP	LHPP			ENSG00000107902	NA	NA	rs7095944-?	rs7095944	0	7095944	intron_variant	0		8e-06	5.09691	(AA)	0.181	[0.091-0.271] unit increase	Affymetrix, Illumina [NR] (imputed)	N
Hipp_Right_mTBM1_PC2	rs2061071	10	126313386	rs2061071	2020-01-28	31676860	Zhao B	2019-11-01	Nat Genet	www.ncbi.nlm.nih.gov/pubmed/31676860	Genome-wide association analysis of 19,629 individuals identifies variants influencing regional brain volumes and refines their genetic co-architecture with cognitive and mental health traits.	Brain region volumes	19,629 British ancestry individuals	NA	10q26.13	NR	FAM53B			ENSG00000189319	NA	NA	rs2061071-?	rs2061071	0	2061071	intron_variant	0	NR	1e-08	8	(left isthmus cingulate)	NA		NR [9227495] (imputed)	N
Hipp_Right_mTBM1_PC2	rs4962693	10	126418782	rs11245344	2019-06-03	31015462	Graham SE	2019-04-23	Nat Commun	www.ncbi.nlm.nih.gov/pubmed/31015462	Sex-specific and pleiotropic effects underlying kidney function identified from GWAS meta-analysis.	Estimated glomerular filtration rate	206,856 European ancestry individuals, 143,658 East Asian ancestry individuals	NA	10q26.13	METTL10	FAM53B			ENSG00000189319	NA	NA	rs11245344-C	rs11245344	0	11245344	intron_variant	0	0.4673	3e-11	10.5229		6.63	NR z score increase	Illumina [26237160] (imputed)	N
Hipp_Right_mTBM1_PC2	rs10901809	10	126419384	rs10901812	2021-02-17	33356394	Gill D	2020-12-28	Hypertension	www.ncbi.nlm.nih.gov/pubmed/33356394	Urate, Blood Pressure, and Cardiovascular Disease: Evidence From Mendelian Randomization and Meta-Analysis of Clinical Trials.	Urate levels	454,183 European ancestry individuals	NA	10q26.13	NR	FAM53B			ENSG00000189319	NA	NA	rs10901812-A	rs10901812	0	10901812	intron_variant	0	0.27	9e-17	16.0458		0.0171	[0.013-0.021] unit increase	NR [NR]	N
Hipp_Right_mTBM1_PC2	rs4962693	10	126424137	rs4962691	2019-03-19	30604766	Morris AP	2019-01-03	Nat Commun	www.ncbi.nlm.nih.gov/pubmed/30604766	Trans-ethnic kidney function association study reveals putative causal genes and effects on kidney-specific disease aetiologies.	Estimated glomerular filtration rate	134,070 European ancestry individuals, 143,658 East Asian ancestry individuals, 26,344 Hispanic or Latino ancestry individuals, 8,224 African American individuals	NA	10q26.13	FAM53B	FAM53B			ENSG00000189319	NA	NA	rs4962691-T	rs4962691	0	4962691	intron_variant	0	0.571	5e-10	9.30103		0.291	[0.11-0.47] ml/min/1.73m2 decrease	Affymetrix, Illumina [at least 5248638] (imputed)	N
Hipp_Right_mTBM1_PC2	rs4962693	10	126424137	rs4962691	2020-01-28	31676860	Zhao B	2019-11-01	Nat Genet	www.ncbi.nlm.nih.gov/pubmed/31676860	Genome-wide association analysis of 19,629 individuals identifies variants influencing regional brain volumes and refines their genetic co-architecture with cognitive and mental health traits.	Brain region volumes	19,629 British ancestry individuals	NA	10q26.13	NR	FAM53B			ENSG00000189319	NA	NA	rs4962691-?	rs4962691	0	4962691	intron_variant	0	NR	1e-10	10	(right hippocampus)	NA		NR [9227495] (imputed)	N
Hipp_Right_mTBM1_PC2	rs4962693	10	126424823	rs4962692	2020-10-23	32665545	van der Meer D	2020-07-14	Nat Commun	www.ncbi.nlm.nih.gov/pubmed/32665545	Understanding the genetic determinants of the brain with MOSTest.	Cortical thickness (MOSTest)	26,502 European ancestry individuals	NA	10q26.13	NR	FAM53B			ENSG00000189319	NA	NA	rs4962692-?	rs4962692	0	4962692	intron_variant	0		3e-14	13.5229		NA		NR [7428630] (imputed)	N
Hipp_Right_mTBM1_PC2	rs10901809	10	126426148	rs2629540	2014-03-20	23958962	Gelernter J	2013-08-20	Mol Psychiatry	www.ncbi.nlm.nih.gov/pubmed/23958962	Genome-wide association study of cocaine dependence and related traits: FAM53B identified as a risk gene.	Cocaine dependence	1,809 European ancestry cases, 570 European ancestry controls, 2,482 African American cases, 836 African American controls	4,498 European ancestry individuals, 2,114 African American individuals	10q26.13	FAM53B	FAM53B			ENSG00000189319	NA	NA	rs2629540-?	rs2629540	0	2629540	intron_variant	0	NR	4e-08	7.39794	(Symptom count)	NA		Illumina [37426733] (imputed)	N
Hipp_Right_mTBM1_PC2	rs10901809	10	126426148	rs2629540	2014-03-20	23958962	Gelernter J	2013-08-20	Mol Psychiatry	www.ncbi.nlm.nih.gov/pubmed/23958962	Genome-wide association study of cocaine dependence and related traits: FAM53B identified as a risk gene.	Cocaine dependence	1,809 European ancestry cases, 570 European ancestry controls, 2,482 African American cases, 836 African American controls	4,498 European ancestry individuals, 2,114 African American individuals	10q26.13	FAM53B	FAM53B			ENSG00000189319	NA	NA	rs2629540-?	rs2629540	0	2629540	intron_variant	0	NR	1e-06	6	(Symptom count, AA)	NA		Illumina [37426733] (imputed)	N
Hipp_Right_mTBM1_PC2	rs10901809	10	126426148	rs2629540	2018-11-12	30038396	Lee JJ	2018-07-23	Nat Genet	www.ncbi.nlm.nih.gov/pubmed/30038396	Gene discovery and polygenic prediction from a genome-wide association study of educational attainment in 1.1 million individuals.	Educational attainment (MTAG)	1,311,438 European ancestry individuals	NA	10q26.13	Intergenic	FAM53B			ENSG00000189319	NA	NA	rs2629540-C	rs2629540	0	2629540	intron_variant	0	0.2501	2e-10	9.69897	(MTAG)	0.0096	[0.0067-0.0125] unit increase	Affymetrix, Illumina [7100000] (imputed)	N
Hipp_Right_mTBM1_PC2	rs10901809	10	126426148	rs2629540	2018-11-12	30038396	Lee JJ	2018-07-23	Nat Genet	www.ncbi.nlm.nih.gov/pubmed/30038396	Gene discovery and polygenic prediction from a genome-wide association study of educational attainment in 1.1 million individuals.	Highest math class taken	430,445 European ancestry individuals	NA	10q26.13	Intergenic	FAM53B			ENSG00000189319	NA	NA	rs2629540-G	rs2629540	0	2629540	intron_variant	0	0.7561	1e-10	10		0.0169	[0.012-0.022] unit decrease	Affymetrix, Illumina [10000000] (imputed)	N
Hipp_Right_mTBM1_PC2	rs10901809	10	126426148	rs2629540	2018-11-12	30038396	Lee JJ	2018-07-23	Nat Genet	www.ncbi.nlm.nih.gov/pubmed/30038396	Gene discovery and polygenic prediction from a genome-wide association study of educational attainment in 1.1 million individuals.	Self-reported math ability	564,698 European ancestry individuals	NA	10q26.13	Intergenic	FAM53B			ENSG00000189319	NA	NA	rs2629540-G	rs2629540	0	2629540	intron_variant	0	0.7566	1e-12	12		0.0161	[0.012-0.021] unit decrease	Affymetrix, Illumina [10000000] (imputed)	N
Hipp_Right_mTBM1_PC2	rs10901809	10	126426148	rs2629540	2018-11-12	30038396	Lee JJ	2018-07-23	Nat Genet	www.ncbi.nlm.nih.gov/pubmed/30038396	Gene discovery and polygenic prediction from a genome-wide association study of educational attainment in 1.1 million individuals.	Self-reported math ability (MTAG)	670,471 European ancestry individuals	NA	10q26.13	Intergenic	FAM53B			ENSG00000189319	NA	NA	rs2629540-C	rs2629540	0	2629540	intron_variant	0	0.2434	3e-14	13.5229	(MTAG)	0.0158	[0.012-0.02] unit increase	Affymetrix, Illumina [7100000] (imputed)	N
Hipp_Right_mTBM1_PC2	rs10901809	10	126426148	rs2629540	2018-11-12	30038396	Lee JJ	2018-07-23	Nat Genet	www.ncbi.nlm.nih.gov/pubmed/30038396	Gene discovery and polygenic prediction from a genome-wide association study of educational attainment in 1.1 million individuals.	Highest math class taken (MTAG)	811,539 European ancestry individuals	NA	10q26.13	Intergenic	FAM53B			ENSG00000189319	NA	NA	rs2629540-C	rs2629540	0	2629540	intron_variant	0	0.2439	3e-16	15.5229	(MTAG)	0.0157	[0.012-0.019] unit increase	Affymetrix, Illumina [7100000] (imputed)	N
Hipp_Right_mTBM1_PC2	rs4962693	10	126427037	rs11245347	2020-01-28	31676860	Zhao B	2019-11-01	Nat Genet	www.ncbi.nlm.nih.gov/pubmed/31676860	Genome-wide association analysis of 19,629 individuals identifies variants influencing regional brain volumes and refines their genetic co-architecture with cognitive and mental health traits.	Brain region volumes	19,629 British ancestry individuals	NA	10q26.13	NR	FAM53B			ENSG00000189319	NA	NA	rs11245347-?	rs11245347	0	11245347	intron_variant	0	NR	3e-10	9.52288	(left hippocampus)	NA		NR [9227495] (imputed)	N
Hipp_Right_mTBM1_PC2	rs4962693	10	126427037	rs11245347	2020-10-23	32665545	van der Meer D	2020-07-14	Nat Commun	www.ncbi.nlm.nih.gov/pubmed/32665545	Understanding the genetic determinants of the brain with MOSTest.	Brain morphology (MOSTest)	26,502 European ancestry individuals	NA	10q26.13	LHPP, RP11-12J10.3, FAM53B, METTL10, FAM175B	FAM53B			ENSG00000189319	NA	NA	rs11245347-?	rs11245347	0	11245347	intron_variant	0		4e-63	62.3979		NA		NR [7428630] (imputed)	N
Hipp_Right_mTBM1_PC2	rs4962693	10	126427037	rs11245347	2020-10-23	32665545	van der Meer D	2020-07-14	Nat Commun	www.ncbi.nlm.nih.gov/pubmed/32665545	Understanding the genetic determinants of the brain with MOSTest.	Cortical thickness (min-P)	26,502 European ancestry individuals	NA	10q26.13	DAB1	FAM53B			ENSG00000189319	NA	NA	rs11245347-?	rs11245347	0	11245347	intron_variant	0		3e-10	9.52288		NA		NR [7428630] (imputed)	N
Hipp_Right_mTBM1_PC2	rs4962693	10	126427037	rs11245347	2020-10-23	32665545	van der Meer D	2020-07-14	Nat Commun	www.ncbi.nlm.nih.gov/pubmed/32665545	Understanding the genetic determinants of the brain with MOSTest.	Brain morphology (min-P)	26,502 European ancestry individuals	NA	10q26.13	FAM117B, ICA1L, WDR12, CARF, NBEAL1, CYP20A1, ABI2	FAM53B			ENSG00000189319	NA	NA	rs11245347-?	rs11245347	0	11245347	intron_variant	0		9e-20	19.0458		NA		NR [7428630] (imputed)	N
Hipp_Right_mTBM1_PC2	rs4962693	10	126427037	rs11245347	2020-10-23	32665545	van der Meer D	2020-07-14	Nat Commun	www.ncbi.nlm.nih.gov/pubmed/32665545	Understanding the genetic determinants of the brain with MOSTest.	Subcortical volume (MOSTest)	26,502 European ancestry individuals	NA	10q26.13	FIP1L1, CHIC2, AC110792.1	FAM53B			ENSG00000189319	NA	NA	rs11245347-?	rs11245347	0	11245347	intron_variant	0		5e-50	49.301		NA		NR [7428630] (imputed)	N
Hipp_Right_mTBM1_PC2	rs4962693	10	126427037	rs11245347	2020-10-23	32665545	van der Meer D	2020-07-14	Nat Commun	www.ncbi.nlm.nih.gov/pubmed/32665545	Understanding the genetic determinants of the brain with MOSTest.	Subcortical volume (min-P)	26,502 European ancestry individuals	NA	10q26.13	C2orf73	FAM53B			ENSG00000189319	NA	NA	rs11245347-?	rs11245347	0	11245347	intron_variant	0		5e-20	19.301		NA		NR [7428630] (imputed)	N
Hipp_Right_mTBM1_PC2	rs4962693	10	126436717	rs4962694	2019-01-11	30279459	van der Meer D	2018-10-02	Mol Psychiatry	www.ncbi.nlm.nih.gov/pubmed/30279459	Brain scans from 21,297 individuals reveal the genetic architecture of hippocampal subfield volumes.	Dentate gyrus molecular layer volume (corrected for total hippocampal volume)	21,297 European ancestry individuals	NA	10q26.13	FAM53B, FAM175B, METTL10	FAM53B - EEF1AKMT2	ENSG00000189319	ENSG00000203791		3770	1	rs4962694-G	rs4962694	0	4962694	intron_variant	1	NR	4e-12	11.3979		1.36	NR mm3 decrease	Affymetrix, Illumina [NR] (imputed)	N
Hipp_Right_mTBM1_PC2	rs4962693	10	126446592	rs1055256	2019-07-05	31152163	Wuttke M	2019-05-31	Nat Genet	www.ncbi.nlm.nih.gov/pubmed/31152163	A catalog of genetic loci associated with kidney function from analyses of a million individuals.	Estimated glomerular filtration rate	567,460 European ancestry individuals, 165,726 East Asian ancestry individuals, 13,842 African American individuals, 13,359 South Asian ancestry individuals, 4,961 Hispanic individuals	216,518 European ancestry individuals, 64,204 non-Hispanic black individuals	10q26.13	EEF1AKMT2	EEF1AKMT2			ENSG00000203791	NA	NA	rs1055256-A	rs1055256	0	1055256	3_prime_UTR_variant	0	0.4235	2e-20	19.699		0.0025	[0.0019-0.0031] unit increase	Affymetrix, Illumina [8221591] (imputed)	N
Hipp_Right_mTBM1_PC2	rs4962693	10	126456997	rs10430743	2019-07-05	31152163	Wuttke M	2019-05-31	Nat Genet	www.ncbi.nlm.nih.gov/pubmed/31152163	A catalog of genetic loci associated with kidney function from analyses of a million individuals.	Estimated glomerular filtration rate	567,460 European ancestry individuals	216,518 European ancestry individuals	10q26.13	EEF1AKMT2	EEF1AKMT2			ENSG00000203791	NA	NA	rs10430743-T	rs10430743	0	10430743	intron_variant	0	0.4282	5e-19	18.301		0.0025	[0.0019-0.0031] unit increase	Affymetrix, Illumina [8834748] (imputed)	N
Hipp_Right_mTBM1_PC2	rs4962693	10	126461368	rs2363340	2019-01-11	30279459	van der Meer D	2018-10-02	Mol Psychiatry	www.ncbi.nlm.nih.gov/pubmed/30279459	Brain scans from 21,297 individuals reveal the genetic architecture of hippocampal subfield volumes.	Hippocampal tail volume	21,297 European ancestry individuals	NA	10q26.13	LHPP, FAM53B, METTL10, FAM175B	EEF1AKMT2			ENSG00000203791	NA	NA	rs2363340-C	rs2363340	0	2363340	intron_variant	0	NR	3e-14	13.5229		9.45	NR mm3 increase	Affymetrix, Illumina [NR] (imputed)	N
Hipp_Right_mTBM1_PC2	rs4962693	10	126474200	rs12218858	2019-01-11	30279459	van der Meer D	2018-10-02	Mol Psychiatry	www.ncbi.nlm.nih.gov/pubmed/30279459	Brain scans from 21,297 individuals reveal the genetic architecture of hippocampal subfield volumes.	Total hippocampal volume	21,297 European ancestry individuals	NA	10q26.13	FAM175B, FAM53B, METTL10	EEF1AKMT2			ENSG00000203791	NA	NA	rs12218858-C	rs12218858	0	12218858	intron_variant	0	NR	1e-15	15		43.75	NR mm3 increase	Affymetrix, Illumina [NR] (imputed)	N
Hipp_Right_mTBM1_PC2	rs4962693	10	126474200	rs12218858	2019-01-11	30279459	van der Meer D	2018-10-02	Mol Psychiatry	www.ncbi.nlm.nih.gov/pubmed/30279459	Brain scans from 21,297 individuals reveal the genetic architecture of hippocampal subfield volumes.	Hippocampal subfield CA4 volume	21,297 European ancestry individuals	NA	10q26.13	FAM53B, METTL10, FAM175B	EEF1AKMT2			ENSG00000203791	NA	NA	rs12218858-C	rs12218858	0	12218858	intron_variant	0	NR	6e-15	14.2218		3.87	NR mm3 increase	Affymetrix, Illumina [NR] (imputed)	N
Hipp_Right_mTBM1_PC2	rs4962693	10	126474200	rs12218858	2019-01-11	30279459	van der Meer D	2018-10-02	Mol Psychiatry	www.ncbi.nlm.nih.gov/pubmed/30279459	Brain scans from 21,297 individuals reveal the genetic architecture of hippocampal subfield volumes.	Dentate gyrus granule cell layer volume	21,297 European ancestry individuals	NA	10q26.13	FAM53B, METTL10, FAM175B	EEF1AKMT2			ENSG00000203791	NA	NA	rs12218858-C	rs12218858	0	12218858	intron_variant	0	NR	9e-15	14.0458		4.45	NR mm3 increase	Affymetrix, Illumina [NR] (imputed)	N
Hipp_Right_mTBM1_PC2	rs10901809	10	126480556	rs10901821	2019-10-16	31562340	Akiyama M	2019-09-27	Nat Commun	www.ncbi.nlm.nih.gov/pubmed/31562340	Characterizing rare and low-frequency height-associated variants in the Japanese population.	Height	159,095 Japanese ancestry individuals	32,692 Japanese ancestry individuals	10q26.13	METTL10	EEF1AKMT2 - ABRAXAS2	ENSG00000203791	ENSG00000165660		100	9832	rs10901821-?	rs10901821	0	10901821	TF_binding_site_variant	1	NR	9e-17	16.0458		0.0297189	[0.023-0.037] unit increase	Illumina [27896057] (imputed)	N
Hipp_Right_mTBM1_PC2	rs4962693	10	126482849	rs11245366	2020-01-08	31790847	Hou R	2019-11-29	Bone	www.ncbi.nlm.nih.gov/pubmed/31790847	Genetic variants affecting bone mineral density and bone mineral content at multiple skeletal sites in Hispanic children.	Bone mineral content	1,030 Hispanic or Latin American children	NA	10q26.13	NR	EEF1AKMT2 - ABRAXAS2	ENSG00000203791	ENSG00000165660		2393	7539	rs11245366-G	rs11245366	0	11245366	intergenic_variant	1	0.38	3e-07	6.52288	(lumbar spine)	0.29	[0.17-0.41] g increase	Illumina [> 1100000]	N
Hipp_Right_mTBM1_PC2	rs4962693	10	126484555	rs61872090	2019-02-08	30595370	Kichaev G	2018-12-27	Am J Hum Genet	www.ncbi.nlm.nih.gov/pubmed/30595370	Leveraging Polygenic Functional Enrichment to Improve GWAS Power.	Heel bone mineral density	approximately 446,000 European ancestry individuals	NA	10q26.13		EEF1AKMT2 - ABRAXAS2	ENSG00000203791	ENSG00000165660		4099	5833	rs61872090-?	rs61872090	0	61872090	intergenic_variant	1	NR	5e-10	9.30103		NA		NR [~ 8900000] (imputed)	N
Hipp_Right_mTBM1_PC2	rs4962693	10	126484555	rs61872090	2018-10-18	30048462	Kim SK	2018-07-26	PLoS One	www.ncbi.nlm.nih.gov/pubmed/30048462	Identification of 613 new loci associated with heel bone mineral density and a polygenic risk score for bone mineral density, osteoporosis and fracture.	Heel bone mineral density	394,929 European ancestry individuals	NA	10q26.13		EEF1AKMT2 - ABRAXAS2	ENSG00000203791	ENSG00000165660		4099	5833	rs61872090-?	rs61872090	0	61872090	intergenic_variant	1	NR	4e-09	8.39794		0.011752	[0.0076-0.016] unit decrease	Affymetrix [20259828] (imputed)	N
Hipp_Right_mTBM1_PC2	rs4962693	10	126486443	rs12764880	2020-07-21	32193296	Grasby KL	2020-03-01	Science	www.ncbi.nlm.nih.gov/pubmed/32193296	The genetic architecture of the human cerebral cortex.	Cortical thickness	33,992 European ancestry individuals	14,727 European ancestry individuals, 2,943 individuals	10q26.13	NR	EEF1AKMT2 - ABRAXAS2	ENSG00000203791	ENSG00000165660		5987	3945	rs12764880-T	rs12764880	0	12764880	intergenic_variant	1	0.4328	3e-07	6.52288	(Isthmus Cingulate)	0.00442304	[0.0027-0.0061] unit increase	Affymetrix, Illumina [NR]	N
Hipp_Right_mTBM1_PC2	rs4962693	10	126486443	rs12764880	2020-07-21	32193296	Grasby KL	2020-03-01	Science	www.ncbi.nlm.nih.gov/pubmed/32193296	The genetic architecture of the human cerebral cortex.	Cortical surface area	33,992 European ancestry individuals	14,727 European ancestry individuals, 2,943 individuals	10q26.13	NR	EEF1AKMT2 - ABRAXAS2	ENSG00000203791	ENSG00000165660		5987	3945	rs12764880-T	rs12764880	0	12764880	intergenic_variant	1	0.4327	6e-09	8.22185	(Posterior Cingulate)	4.30226	[2.85-5.75] unit decrease	Affymetrix, Illumina [NR]	N
Hipp_Right_mTBM1_PC2	rs4962693	10	126488660	rs10901823	2020-10-23	32665545	van der Meer D	2020-07-14	Nat Commun	www.ncbi.nlm.nih.gov/pubmed/32665545	Understanding the genetic determinants of the brain with MOSTest.	Cortical surface area (MOSTest)	26,502 European ancestry individuals	NA	10q26.13	NR	EEF1AKMT2 - ABRAXAS2	ENSG00000203791	ENSG00000165660		8204	1728	rs10901823-?	rs10901823	0	10901823	regulatory_region_variant	1		7e-14	13.1549		NA		NR [7428630] (imputed)	N
Hipp_Right_mTBM1_PC2	rs35761950	10	126498852	rs10901825	2020-09-21	32888493	Chen MH	2020-09-01	Cell	www.ncbi.nlm.nih.gov/pubmed/32888493	Trans-ethnic and Ancestry-Specific Blood-Cell Genetics in 746,667 Individuals from 5 Global Populations.	Hemoglobin concentration	563,946 European ancestry individuals	NA	10q26.13	NR	ABRAXAS2			ENSG00000165660	NA	NA	rs10901825-T	rs10901825	0	10901825	intron_variant	0	0.759033	2e-10	9.69897		0.013692	[0.0095-0.0179] SD unit decrease	Affymetrix, Illumina [50638016] (imputed)	N
Hipp_Right_mTBM1_PC2	rs35761950	10	126510089	rs7915429	2020-09-21	32888493	Chen MH	2020-09-01	Cell	www.ncbi.nlm.nih.gov/pubmed/32888493	Trans-ethnic and Ancestry-Specific Blood-Cell Genetics in 746,667 Individuals from 5 Global Populations.	Hematocrit	562,259 European ancestry individuals	NA	10q26.13	NR	ABRAXAS2			ENSG00000165660	NA	NA	rs7915429-C	rs7915429	0	7915429	intron_variant	0	0.76053	3e-12	11.5229		0.015116	[0.011-0.019] SD unit decrease	Affymetrix, Illumina [50640577] (imputed)	N
Hipp_Right_mTBM1_PC2	rs35761950	10	126510089	rs7915429	2020-09-21	32888493	Chen MH	2020-09-01	Cell	www.ncbi.nlm.nih.gov/pubmed/32888493	Trans-ethnic and Ancestry-Specific Blood-Cell Genetics in 746,667 Individuals from 5 Global Populations.	Hematocrit	737,823 African American or Afro-Caribbean, African ancestry, European ancestry, East Asian ancestry, Hispanic or Latin American and South Asian ancestry individuals	NA	10q26.13	NR	ABRAXAS2			ENSG00000165660	NA	NA	rs7915429-C	rs7915429	0	7915429	intron_variant	0	0.769405	4e-11	10.3979		NA		Affymetrix, Illumina [24558453] (imputed)	N
Hipp_Right_mTBM1_PC2	rs4962693	10	126517989	rs2303611	2020-01-08	31790847	Hou R	2019-11-29	Bone	www.ncbi.nlm.nih.gov/pubmed/31790847	Genetic variants affecting bone mineral density and bone mineral content at multiple skeletal sites in Hispanic children.	Bone mineral content	1,030 Hispanic or Latin American children	NA	10q26.13	ABRAXAS2	ABRAXAS2			ENSG00000165660	NA	NA	rs2303611-G	rs2303611	0	2303611	synonymous_variant	0	0.38	8e-07	6.09691	(lumbar spine)	0.28	[0.16-0.4] g increase	Illumina [> 1100000]	N
Hipp_Right_mTBM1_PC2	rs35761950	10	126534415	rs2629529	2019-07-25	30367910	Levin AM	2018-10-24	J Allergy Clin Immunol	www.ncbi.nlm.nih.gov/pubmed/30367910	Integrative approach identifies corticosteroid response variant in diverse populations with asthma.	Asthma control x inhaled corticosteroid treatment interaction (2df)	244 African American individuals	up to 1,366 African American individuals, up to 1,461 Latino ancestry individuals, up to 98 European ancestry individuals	10q26.13	intergenic	ABRAXAS2 - NPM1P31	ENSG00000165660	ENSG00000214807		9179	21664	rs2629529-C	rs2629529	0	2629529	intergenic_variant	1	0.06	6e-06	5.22185	(AA)	NA		Affymetrix [574370]	N
Hipp_Right_mTBM1_PC2	rs10901809	10	126537825	rs11245387	2017-03-29	26503814	Hardin M	2016-10-27	Pharmacogenomics J	www.ncbi.nlm.nih.gov/pubmed/26503814	A genome-wide analysis of the response to inhaled ≈í‚â§2-agonists in chronic obstructive pulmonary disease.	Response to bronchodilator in chronic obstructive pulmonary disease (change in FEV1)	5,766 European ancestry cases, 811 African American cases	NA	10q26.13	FAM175B	ABRAXAS2 - NPM1P31	ENSG00000165660	ENSG00000214807		12589	18254	rs11245387-T	rs11245387	0	11245387	intergenic_variant	1	0.4	3e-07	6.52288	(BDRPRED, AA)	1.76	[1.09-2.43] unit decrease	Illumina [NR] (imputed)	N
Hipp_Right_mTBM1_PC2	rs4962693	10	126539128	rs11245388	2019-01-28	30598549	Morris JA	2018-12-31	Nat Genet	www.ncbi.nlm.nih.gov/pubmed/30598549	An atlas of genetic influences on osteoporosis in humans and mice.	Heel bone mineral density	426,824 British ancestry individuals	NA	10q26.13	FAM175B	ABRAXAS2 - NPM1P31	ENSG00000165660	ENSG00000214807		13892	16951	rs11245388-T	rs11245388	0	11245388	intergenic_variant	1	0.428331	1e-10	10		0.0120014	[0.0083-0.0157] unit decrease	NR [13737936] (imputed)	N
Hipp_Right_mTBM1_PC2	rs35761950	10	126543993	rs2086945	2020-04-17	31669095	Zhu Z	2019-10-24	J Allergy Clin Immunol	www.ncbi.nlm.nih.gov/pubmed/31669095	Shared Genetic and Experimental Links between Obesity-Related Traits and Asthma Subtypes in UK Biobank.	Waist circumference adjusted for body mass index	457,690 European ancestry individuals	NA	10q26.13	NR	ABRAXAS2 - NPM1P31	ENSG00000165660	ENSG00000214807		18757	12086	rs2086945-?	rs2086945	0	2086945	intergenic_variant	1	NR	2e-08	7.69897		NA		Affymetrix [~ 8270000] (imputed)	N
Hipp_Right_mTBM1_PC2	rs4962693	10	126551900	rs2559509	2019-02-06	30595370	Kichaev G	2018-12-27	Am J Hum Genet	www.ncbi.nlm.nih.gov/pubmed/30595370	Leveraging Polygenic Functional Enrichment to Improve GWAS Power.	Educational attainment (years of education)	approximately 455,000 European ancestry individuals	NA	10q26.13		ABRAXAS2 - NPM1P31	ENSG00000165660	ENSG00000214807		26664	4179	rs2559509-?	rs2559509	0	2559509	intergenic_variant	1	NR	1e-09	9		NA		NR [~ 8900000] (imputed)	N
Hipp_Right_mTBM1_PC2	rs2629542	10	126552236	rs28411166	2019-01-11	30279459	van der Meer D	2018-10-02	Mol Psychiatry	www.ncbi.nlm.nih.gov/pubmed/30279459	Brain scans from 21,297 individuals reveal the genetic architecture of hippocampal subfield volumes.	Hippocampal subfield CA1 volume	21,297 European ancestry individuals	NA	10q26.13	FAM53B, METTL10, FAM175B	ABRAXAS2 - NPM1P31	ENSG00000165660	ENSG00000214807		27000	3843	rs28411166-T	rs28411166	0	28411166	intergenic_variant	1	NR	1e-09	9		8.44	NR mm3 increase	Affymetrix, Illumina [NR] (imputed)	N
Hipp_Right_mTBM1_PC2	rs2629542	10	126552236	rs28411166	2019-01-11	30279459	van der Meer D	2018-10-02	Mol Psychiatry	www.ncbi.nlm.nih.gov/pubmed/30279459	Brain scans from 21,297 individuals reveal the genetic architecture of hippocampal subfield volumes.	Dentate gyrus molecular layer volume	21,297 European ancestry individuals	NA	10q26.13	FAM53B, METTL10, FAM175B	ABRAXAS2 - NPM1P31	ENSG00000165660	ENSG00000214807		27000	3843	rs28411166-T	rs28411166	0	28411166	intergenic_variant	1	NR	2e-10	9.69897		7.32	NR mm3 increase	Affymetrix, Illumina [NR] (imputed)	N
Hipp_Right_mTBM1_PC2	rs2629542	10	126552395	rs2629542	2020-01-28	31676860	Zhao B	2019-11-01	Nat Genet	www.ncbi.nlm.nih.gov/pubmed/31676860	Genome-wide association analysis of 19,629 individuals identifies variants influencing regional brain volumes and refines their genetic co-architecture with cognitive and mental health traits.	Brain region volumes	19,629 British ancestry individuals	NA	10q26.13	NR	ABRAXAS2 - NPM1P31	ENSG00000165660	ENSG00000214807		27159	3684	rs2629542-?	rs2629542	0	2629542	regulatory_region_variant	1	NR	7e-11	10.1549	(left hippocampus)	NA		NR [9227495] (imputed)	N
Hipp_Right_mTBM1_PC2	rs2629542	10	126552395	rs2629542	2020-01-28	31676860	Zhao B	2019-11-01	Nat Genet	www.ncbi.nlm.nih.gov/pubmed/31676860	Genome-wide association analysis of 19,629 individuals identifies variants influencing regional brain volumes and refines their genetic co-architecture with cognitive and mental health traits.	Brain region volumes	19,629 British ancestry individuals	NA	10q26.13	NR	ABRAXAS2 - NPM1P31	ENSG00000165660	ENSG00000214807		27159	3684	rs2629542-?	rs2629542	0	2629542	regulatory_region_variant	1	NR	3e-12	11.5229	(right hippocampus)	NA		NR [9227495] (imputed)	N
Hipp_Right_mTBM1_PC2	rs2629542	10	126552395	rs2629542	2019-01-11	30279459	van der Meer D	2018-10-02	Mol Psychiatry	www.ncbi.nlm.nih.gov/pubmed/30279459	Brain scans from 21,297 individuals reveal the genetic architecture of hippocampal subfield volumes.	Hippocampal subfield CA3 volume	21,297 European ancestry individuals	NA	10q26.13	FAM53B, METTL10, FAM175B	ABRAXAS2 - NPM1P31	ENSG00000165660	ENSG00000214807		27159	3684	rs2629542-G	rs2629542	0	2629542	regulatory_region_variant	1	NR	3e-12	11.5229		4.06	NR mm3 increase	Affymetrix, Illumina [NR] (imputed)	N
Hipp_Right_mTBM1_Mean	rs11068224	12	117309440	rs188402627	2020-01-28	31676860	Zhao B	2019-11-01	Nat Genet	www.ncbi.nlm.nih.gov/pubmed/31676860	Genome-wide association analysis of 19,629 individuals identifies variants influencing regional brain volumes and refines their genetic co-architecture with cognitive and mental health traits.	Brain region volumes	19,629 British ancestry individuals	NA	12q24.22	NR	HRK			ENSG00000135116	NA	NA	rs188402627-?	rs188402627	0	188402627	intron_variant	0	NR	2e-09	8.69897	(right entorhinal)	NA		NR [9227495] (imputed)	N
Hipp_Right_mTBM1_Mean	rs11068224	12	117319202	rs146607495	2020-01-28	31676860	Zhao B	2019-11-01	Nat Genet	www.ncbi.nlm.nih.gov/pubmed/31676860	Genome-wide association analysis of 19,629 individuals identifies variants influencing regional brain volumes and refines their genetic co-architecture with cognitive and mental health traits.	Brain region volumes	19,629 British ancestry individuals	NA	12q24.22	NR	HRK			ENSG00000135116	NA	NA	rs146607495-?	rs146607495	0	146607495	5_prime_UTR_variant	0	NR	3e-09	8.52288	(left entorhinal)	NA		NR [9227495] (imputed)	N
Hipp_Right_mTBM1_Mean	rs11068224	12	117319202	rs146607495	2020-01-28	31676860	Zhao B	2019-11-01	Nat Genet	www.ncbi.nlm.nih.gov/pubmed/31676860	Genome-wide association analysis of 19,629 individuals identifies variants influencing regional brain volumes and refines their genetic co-architecture with cognitive and mental health traits.	Brain region volumes	19,629 British ancestry individuals	NA	12q24.22	NR	HRK			ENSG00000135116	NA	NA	rs146607495-?	rs146607495	0	146607495	5_prime_UTR_variant	0	NR	7e-26	25.1549	(left hippocampus)	NA		NR [9227495] (imputed)	N
Hipp_Right_mTBM1_Mean	rs11068224	12	117319202	rs146607495	2020-01-28	31676860	Zhao B	2019-11-01	Nat Genet	www.ncbi.nlm.nih.gov/pubmed/31676860	Genome-wide association analysis of 19,629 individuals identifies variants influencing regional brain volumes and refines their genetic co-architecture with cognitive and mental health traits.	Brain region volumes	19,629 British ancestry individuals	NA	12q24.22	NR	HRK			ENSG00000135116	NA	NA	rs146607495-?	rs146607495	0	146607495	5_prime_UTR_variant	0	NR	4e-27	26.3979	(right hippocampus)	NA		NR [9227495] (imputed)	N
Hipp_Right_mTBM1_Mean	rs11068224	12	117319202	rs146607495	2020-10-23	32665545	van der Meer D	2020-07-14	Nat Commun	www.ncbi.nlm.nih.gov/pubmed/32665545	Understanding the genetic determinants of the brain with MOSTest.	Brain morphology (MOSTest)	26,502 European ancestry individuals	NA	12q24.22	RNFT2, HRK, FBXW8, TESC	HRK			ENSG00000135116	NA	NA	rs146607495-?	rs146607495	0	146607495	5_prime_UTR_variant	0		4e-32	31.3979		NA		NR [7428630] (imputed)	N
Hipp_Right_mTBM1_Mean	rs11068224	12	117319202	rs146607495	2020-10-23	32665545	van der Meer D	2020-07-14	Nat Commun	www.ncbi.nlm.nih.gov/pubmed/32665545	Understanding the genetic determinants of the brain with MOSTest.	Subcortical volume (min-P)	26,502 European ancestry individuals	NA	12q24.22	COL3A1, COL5A2, WDR75	HRK			ENSG00000135116	NA	NA	rs146607495-?	rs146607495	0	146607495	5_prime_UTR_variant	0		9e-26	25.0458		NA		NR [7428630] (imputed)	N
Hipp_Right_mTBM1_Mean	rs11068224	12	117319202	rs146607495	2020-10-23	32665545	van der Meer D	2020-07-14	Nat Commun	www.ncbi.nlm.nih.gov/pubmed/32665545	Understanding the genetic determinants of the brain with MOSTest.	Brain morphology (min-P)	26,502 European ancestry individuals	NA	12q24.22	ADAMTS9	HRK			ENSG00000135116	NA	NA	rs146607495-?	rs146607495	0	146607495	5_prime_UTR_variant	0		1e-25	25		NA		NR [7428630] (imputed)	N
Hipp_Right_mTBM1_Mean	rs11068224	12	117319202	rs146607495	2020-10-23	32665545	van der Meer D	2020-07-14	Nat Commun	www.ncbi.nlm.nih.gov/pubmed/32665545	Understanding the genetic determinants of the brain with MOSTest.	Subcortical volume (MOSTest)	26,502 European ancestry individuals	NA	12q24.22	ANKRD32, MCTP1	HRK			ENSG00000135116	NA	NA	rs146607495-?	rs146607495	0	146607495	5_prime_UTR_variant	0		4e-39	38.3979		NA		NR [7428630] (imputed)	N
Hipp_Right_mTBM1_Mean	rs11068224	12	117321662	rs7137149	2019-01-11	30279459	van der Meer D	2018-10-02	Mol Psychiatry	www.ncbi.nlm.nih.gov/pubmed/30279459	Brain scans from 21,297 individuals reveal the genetic architecture of hippocampal subfield volumes.	Presubiculum volume	21,297 European ancestry individuals	NA	12q24.22	HRK	HRK - FBXW8	ENSG00000135116	ENSG00000174989		2416	27093	rs7137149-C	rs7137149	0	7137149	intergenic_variant	1	NR	1e-11	11		6.78	NR mm3 increase	Affymetrix, Illumina [NR] (imputed)	N
Hipp_Right_mTBM1_Mean	rs11068224	12	117323367	rs77956314	2017-05-11	28098162	Hibar DP	2017-01-18	Nat Commun	www.ncbi.nlm.nih.gov/pubmed/28098162	Novel genetic loci associated with hippocampal volume.	Hippocampal volume	26,814 European ancestry individuals	up to 3,863 European ancestry individuals, up to 562 African American individuals, up to 886 Asian ancestry individuals, up to 1,411 Mexican American individuals	12q24.22	HRK	HRK - FBXW8	ENSG00000135116	ENSG00000174989		4121	25388	rs77956314-T	rs77956314	0	77956314	regulatory_region_variant	1	0.916	2e-25	24.699	(EA)	10.418	[NR] z score decrease	Affymetrix, Illumina, Perlegen [NR] (imputed)	N
Hipp_Right_mTBM1_Mean	rs11068224	12	117323367	rs77956314	2015-11-03	25607358	Hibar DP	2015-01-21	Nature	www.ncbi.nlm.nih.gov/pubmed/25607358	Common genetic variants influence human subcortical brain structures.	Subcortical brain region volumes	up to 13,171 European ancestry individuals	up to 15,130 European ancestry individuals, 545 Japanese ancestry individuals, 736 Mexican American individuals	12q24.22	HRK	HRK - FBXW8	ENSG00000135116	ENSG00000174989		4121	25388	rs77956314-T	rs77956314	0	77956314	regulatory_region_variant	1	0.91	3e-15	14.5229	(Hippocampus, EA)	55.18	[41.48-68.88] mm3 decrease	Affymetrix, Illumina [NR] (imputed)	N
Hipp_Right_mTBM1_Mean	rs11068224	12	117323367	rs77956314	2019-04-17	30818988	Klein M	2019-03-01	Am J Psychiatry	www.ncbi.nlm.nih.gov/pubmed/30818988	Genetic Markers of ADHD-Related Variations in Intracranial Volume.	Hippocampal volume	24,704 European ancestry individuals	NA	12q24.22	NR	HRK - FBXW8	ENSG00000135116	ENSG00000174989		4121	25388	rs77956314-T	rs77956314	0	77956314	regulatory_region_variant	1	NR	2e-21	20.699		9.53	NR Z score decrease	NR [9145464] (imputed)	N
Hipp_Right_mTBM1_Mean	rs11068224	12	117323367	rs77956314	2019-01-11	30279459	van der Meer D	2018-10-02	Mol Psychiatry	www.ncbi.nlm.nih.gov/pubmed/30279459	Brain scans from 21,297 individuals reveal the genetic architecture of hippocampal subfield volumes.	Total hippocampal volume	21,297 European ancestry individuals	NA	12q24.22	RNFT2, HRK, FBXW8, TESC	HRK - FBXW8	ENSG00000135116	ENSG00000174989		4121	25388	rs77956314-C	rs77956314	0	77956314	regulatory_region_variant	1	NR	2e-35	34.699		123.31	NR mm3 increase	Affymetrix, Illumina [NR] (imputed)	N
Hipp_Right_mTBM1_Mean	rs11068224	12	117323367	rs77956314	2019-01-11	30279459	van der Meer D	2018-10-02	Mol Psychiatry	www.ncbi.nlm.nih.gov/pubmed/30279459	Brain scans from 21,297 individuals reveal the genetic architecture of hippocampal subfield volumes.	Hippocampal subfield CA4 volume	21,297 European ancestry individuals	NA	12q24.22	RNFT2, HRK, FBXW8, TESC	HRK - FBXW8	ENSG00000135116	ENSG00000174989		4121	25388	rs77956314-C	rs77956314	0	77956314	regulatory_region_variant	1	NR	2e-24	23.699		9.26	NR mm3 increase	Affymetrix, Illumina [NR] (imputed)	N
Hipp_Right_mTBM1_Mean	rs11068224	12	117323367	rs77956314	2019-01-11	30279459	van der Meer D	2018-10-02	Mol Psychiatry	www.ncbi.nlm.nih.gov/pubmed/30279459	Brain scans from 21,297 individuals reveal the genetic architecture of hippocampal subfield volumes.	Dentate gyrus molecular layer volume	21,297 European ancestry individuals	NA	12q24.22	RNFT2, HRK, FBXW8, TESC	HRK - FBXW8	ENSG00000135116	ENSG00000174989		4121	25388	rs77956314-C	rs77956314	0	77956314	regulatory_region_variant	1	NR	2e-25	24.699		19.27	NR mm3 increase	Affymetrix, Illumina [NR] (imputed)	N
Hipp_Right_mTBM1_Mean	rs11068224	12	117323367	rs77956314	2019-01-11	30279459	van der Meer D	2018-10-02	Mol Psychiatry	www.ncbi.nlm.nih.gov/pubmed/30279459	Brain scans from 21,297 individuals reveal the genetic architecture of hippocampal subfield volumes.	Subiculum volume	21,297 European ancestry individuals	NA	12q24.22	RNFT2, HRK, FBXW8	HRK - FBXW8	ENSG00000135116	ENSG00000174989		4121	25388	rs77956314-C	rs77956314	0	77956314	regulatory_region_variant	1	NR	1e-17	17		12.96	NR mm3 increase	Affymetrix, Illumina [NR] (imputed)	N
Hipp_Right_mTBM1_Mean	rs11068224	12	117323367	rs77956314	2019-01-11	30279459	van der Meer D	2018-10-02	Mol Psychiatry	www.ncbi.nlm.nih.gov/pubmed/30279459	Brain scans from 21,297 individuals reveal the genetic architecture of hippocampal subfield volumes.	Hippocampal subfield CA1 volume	21,297 European ancestry individuals	NA	12q24.22	RNFT2, HRK, FBXW8, TESC	HRK - FBXW8	ENSG00000135116	ENSG00000174989		4121	25388	rs77956314-C	rs77956314	0	77956314	regulatory_region_variant	1	NR	7e-28	27.1549		24.08	NR mm3 increase	Affymetrix, Illumina [NR] (imputed)	N
Hipp_Right_mTBM1_Mean	rs11068224	12	117323367	rs77956314	2019-01-11	30279459	van der Meer D	2018-10-02	Mol Psychiatry	www.ncbi.nlm.nih.gov/pubmed/30279459	Brain scans from 21,297 individuals reveal the genetic architecture of hippocampal subfield volumes.	Hippocampal subfield CA3 volume	21,297 European ancestry individuals	NA	12q24.22	RNFT2, HRK, FBXW8	HRK - FBXW8	ENSG00000135116	ENSG00000174989		4121	25388	rs77956314-C	rs77956314	0	77956314	regulatory_region_variant	1	NR	2e-15	14.699		7.79	NR mm3 increase	Affymetrix, Illumina [NR] (imputed)	N
Hipp_Right_mTBM1_Mean	rs11068224	12	117323367	rs77956314	2019-01-11	30279459	van der Meer D	2018-10-02	Mol Psychiatry	www.ncbi.nlm.nih.gov/pubmed/30279459	Brain scans from 21,297 individuals reveal the genetic architecture of hippocampal subfield volumes.	Dentate gyrus granule cell layer volume	21,297 European ancestry individuals	NA	12q24.22	HRK, FBXW8, TESC, RNFT2	HRK - FBXW8	ENSG00000135116	ENSG00000174989		4121	25388	rs77956314-C	rs77956314	0	77956314	regulatory_region_variant	1	NR	9e-26	25.0458		11.01	NR mm3 increase	Affymetrix, Illumina [NR] (imputed)	N
Hipp_Right_mTBM1_Mean	rs11068224	12	117323367	rs77956314	2019-01-11	30279459	van der Meer D	2018-10-02	Mol Psychiatry	www.ncbi.nlm.nih.gov/pubmed/30279459	Brain scans from 21,297 individuals reveal the genetic architecture of hippocampal subfield volumes.	Hippocampal tail volume	21,297 European ancestry individuals	NA	12q24.22	RNFT2, HRK, FBXW8, TESC	HRK - FBXW8	ENSG00000135116	ENSG00000174989		4121	25388	rs77956314-C	rs77956314	0	77956314	regulatory_region_variant	1	NR	2e-19	18.699		20.52	NR mm3 increase	Affymetrix, Illumina [NR] (imputed)	N
Hipp_Right_mTBM1_Mean	rs11068224	12	117323367	rs77956314	2019-01-11	30279459	van der Meer D	2018-10-02	Mol Psychiatry	www.ncbi.nlm.nih.gov/pubmed/30279459	Brain scans from 21,297 individuals reveal the genetic architecture of hippocampal subfield volumes.	HATA volume	21,297 European ancestry individuals	NA	12q24.22	HRK, FBXW8	HRK - FBXW8	ENSG00000135116	ENSG00000174989		4121	25388	rs77956314-C	rs77956314	0	77956314	regulatory_region_variant	1	NR	4e-13	12.3979		2.04	NR mm3 increase	Affymetrix, Illumina [NR] (imputed)	N
Hipp_Right_mTBM1_Mean	rs11068224	12	117327592	rs7294919	2012-06-02	22504421	Bis JC	2012-04-15	Nat Genet	www.ncbi.nlm.nih.gov/pubmed/22504421	Common variants at 12q14 and 12q24 are associated with hippocampal volume.	Hippocampal volume	9,232 European ancestry individuals	2,318 European ancestry individuals	12q24.22	HRK	HRK - FBXW8	ENSG00000135116	ENSG00000174989		8346	21163	rs7294919-T	rs7294919	0	7294919	regulatory_region_variant	1	0.91	3e-11	10.5229		107.8	[76.05-139.55] mm3 decrease	Affymetrix, Illumina [~ 2500000] (imputed)	N
Hipp_Right_mTBM1_Mean	rs11068224	12	117327592	rs7294919	2012-06-21	22504417	Stein JL	2012-04-15	Nat Genet	www.ncbi.nlm.nih.gov/pubmed/22504417	Identification of common variants associated with human hippocampal and intracranial volumes.	Brain structure	2,020 European ancestry neuropsychiatric disorder cases, 5,775 European ancestry controls	599 European ancestry neuropsychiatric disorder cases, 11,915 European ancestry controls, 143 European ancestry and African American neuropsychiatric disorder cases, 94 European ancestry and African American controls, 605 Hispanic controls	12q24.22	HRK, FBXW8	HRK - FBXW8	ENSG00000135116	ENSG00000174989		8346	21163	rs7294919-C	rs7294919	0	7294919	regulatory_region_variant	1	0.099	7e-16	15.1549	(Mean bilateral hippocampal volume)	47.58	[36.04-59.12] mm3 increase	Affymetrix, Illumina [NR] (imputed)	N
Hipp_Right_mTBM1_Mean	rs11068224	12	117327592	rs7294919	2015-11-03	25607358	Hibar DP	2015-01-21	Nature	www.ncbi.nlm.nih.gov/pubmed/25607358	Common genetic variants influence human subcortical brain structures.	Subcortical brain region volumes	up to 13,171 European ancestry individuals	up to 15,130 European ancestry individuals, 545 Japanese ancestry individuals, 736 Mexican American individuals	12q24.22	HRK	HRK - FBXW8	ENSG00000135116	ENSG00000174989		8346	21163	rs7294919-?	rs7294919	0	7294919	regulatory_region_variant	1	NR	7e-10	9.1549	(Hippocampus, EA)	48.84	[33.34-64.34] unit decrease	Affymetrix, Illumina [NR] (imputed)	N
Hipp_Right_mTBM1_Mean	rs11068224	12	117337103	rs113844630	2019-02-08	30595370	Kichaev G	2018-12-27	Am J Hum Genet	www.ncbi.nlm.nih.gov/pubmed/30595370	Leveraging Polygenic Functional Enrichment to Improve GWAS Power.	Eosinophil counts	approximately 440,000 European ancestry individuals	NA	12q24.22		HRK - FBXW8	ENSG00000135116	ENSG00000174989		17857	11652	rs113844630-?	rs113844630	0	113844630	intergenic_variant	1	NR	8e-08	7.09691		NA		NR [~ 8900000] (imputed)	N
Hipp_Right_mTBM1_Mean	rs11068224	12	117337237	rs113315762	2020-09-21	32888493	Chen MH	2020-09-01	Cell	www.ncbi.nlm.nih.gov/pubmed/32888493	Trans-ethnic and Ancestry-Specific Blood-Cell Genetics in 746,667 Individuals from 5 Global Populations.	Eosinophil counts	583,850 African American or Afro-Caribbean, African ancestry, European ancestry, East Asian ancestry, Hispanic or Latin American and South Asian ancestry individuals	NA	12q24.22	NR	HRK - FBXW8	ENSG00000135116	ENSG00000174989		17991	11518	rs113315762-C	rs113315762	0	113315762	intergenic_variant	1	0.113851	2e-11	10.699		NA		Affymetrix, Illumina [19872809] (imputed)	N
Hipp_Right_mTBM1_Mean	rs11068224	12	117347173	rs11837918	2020-01-28	31676860	Zhao B	2019-11-01	Nat Genet	www.ncbi.nlm.nih.gov/pubmed/31676860	Genome-wide association analysis of 19,629 individuals identifies variants influencing regional brain volumes and refines their genetic co-architecture with cognitive and mental health traits.	Brain region volumes	19,629 British ancestry individuals	NA	12q24.22	NR	HRK - FBXW8	ENSG00000135116	ENSG00000174989		27927	1582	rs11837918-?	rs11837918	0	11837918	intergenic_variant	1	NR	1e-11	11	(left hippocampus)	NA		NR [9227495] (imputed)	N
Hipp_Right_mTBM1_Mean	rs11068224	12	117347173	rs11837918	2020-01-28	31676860	Zhao B	2019-11-01	Nat Genet	www.ncbi.nlm.nih.gov/pubmed/31676860	Genome-wide association analysis of 19,629 individuals identifies variants influencing regional brain volumes and refines their genetic co-architecture with cognitive and mental health traits.	Brain region volumes	19,629 British ancestry individuals	NA	12q24.22	NR	HRK - FBXW8	ENSG00000135116	ENSG00000174989		27927	1582	rs11837918-?	rs11837918	0	11837918	intergenic_variant	1	NR	2e-15	14.699	(right hippocampus)	NA		NR [9227495] (imputed)	N
Pall_Right_Eigen1_Mean	rs11133400	4	56231119	rs7663650	2020-04-17	31669095	Zhu Z	2019-10-24	J Allergy Clin Immunol	www.ncbi.nlm.nih.gov/pubmed/31669095	Shared Genetic and Experimental Links between Obesity-Related Traits and Asthma Subtypes in UK Biobank.	Waist-to-hip ratio adjusted for BMI	457,690 European ancestry individuals	NA	4q12	NR	SRD5A3, SRD5A3-AS1			ENSG00000128039, ENSG00000249700	NA	NA	rs7663650-?	rs7663650	0	7663650	non_coding_transcript_exon_variant	0	NR	3e-12	11.5229		NA		Affymetrix [~ 8270000] (imputed)	N
Pall_Right_Eigen1_Mean	rs11133400	4	56316979	rs11133381	2020-12-11	33020668	Koyama S	2020-10-05	Nat Genet	www.ncbi.nlm.nih.gov/pubmed/33020668	Population-specific and trans-ancestry genome-wide analyses identify distinct and shared genetic risk loci for coronary artery disease.	Coronary artery disease	25,892 Japanese ancestry cases, 95,342 European ancestry cases, 142,336 Japanese ancestry controls, 385,488 European ancestry controls	NA	4q12	CLOCK	CLOCK, TMEM165			ENSG00000134852, ENSG00000134851	NA	NA	rs11133381-?	rs11133381	0	11133381	intron_variant	0	NR	5e-08	7.30103		0.02748	[0.018-0.037] unit decrease	Illumina [4804024] (imputed)	N
Pall_Right_Eigen1_Mean	rs11133400	4	56367646	rs11724094	2019-02-01	30573740	Yap CX	2018-12-20	Nat Commun	www.ncbi.nlm.nih.gov/pubmed/30573740	Dissection of genetic variation and evidence for pleiotropy in male pattern baldness.	Male-pattern baldness	205,327 European ancestry males	NA	4q12	NR	CLOCK			ENSG00000134852	NA	NA	rs11724094-A	rs11724094	0	11724094	intron_variant	0	0.371193	2e-08	7.69897		0.017836	[0.012-0.024] unit decrease	NR [19129689] (imputed)	N
Pall_Right_Eigen1_Mean	rs11133400	4	56370368	rs13127906	2019-02-08	30595370	Kichaev G	2018-12-27	Am J Hum Genet	www.ncbi.nlm.nih.gov/pubmed/30595370	Leveraging Polygenic Functional Enrichment to Improve GWAS Power.	Red blood cell count	approximately 445,000 European ancestry individuals	NA	4q12		CLOCK			ENSG00000134852	NA	NA	rs13127906-?	rs13127906	0	13127906	intron_variant	0	NR	2e-10	9.69897		NA		NR [~ 8900000] (imputed)	N
Pall_Right_Eigen1_Mean	rs11133400	4	56387392	rs13115570	2019-05-21	30595370	Kichaev G	2018-12-27	Am J Hum Genet	www.ncbi.nlm.nih.gov/pubmed/30595370	Leveraging Polygenic Functional Enrichment to Improve GWAS Power.	Height	approximately 458,000 European ancestry individuals	NA	4q12		CLOCK			ENSG00000134852	NA	NA	rs13115570-?	rs13115570	0	13115570	intron_variant	0	NR	4e-26	25.3979		NA		NR [~ 8900000] (imputed)	N
Pall_Right_Eigen1_Mean	rs11133400	4	56392813	rs13132420	2018-07-24	26426971	Winkler TW	2015-10-01	PLoS Genet	www.ncbi.nlm.nih.gov/pubmed/26426971	The Influence of Age and Sex on Genetic Associations with Adult Body Size and Shape: A Large-Scale Genome-Wide Interaction Study.	Waist-to-hip ratio adjusted for BMI x sex x age interaction (4df test)	up to 43,776 European ancestry men aged <50, up to 50,526 European ancestry women aged <50, up to 69,944 European ancestry men aged >50, up to 88,129 European ancestry women aged >50	NA	4q12	NR	CLOCK			ENSG00000134852	NA	NA	rs13132420-A	rs13132420	0	13132420	intron_variant	0	0.326424	2e-08	7.69897		NA		Affymetrix, Illumina, Perlegen [up to 2800000] (imputed)	N
Pall_Right_Eigen1_Mean	rs11133400	4	56392813	rs13132420	2018-07-24	26426971	Winkler TW	2015-10-01	PLoS Genet	www.ncbi.nlm.nih.gov/pubmed/26426971	The Influence of Age and Sex on Genetic Associations with Adult Body Size and Shape: A Large-Scale Genome-Wide Interaction Study.	Waist-to-hip ratio adjusted for BMI x sex interaction	up to 113,720 European ancestry men, up to 138,655 European ancestry women	NA	4q12	NR	CLOCK			ENSG00000134852	NA	NA	rs13132420-A	rs13132420	0	13132420	intron_variant	0	0.326424	2e-06	5.69897		NA		Affymetrix, Illumina, Perlegen [up to 2800000] (imputed)	N
Pall_Right_Eigen1_Mean	rs11133400	4	56399648	rs13113518	2015-09-24	25282103	Wood AR	2014-10-05	Nat Genet	www.ncbi.nlm.nih.gov/pubmed/25282103	Defining the role of common variation in the genomic and biological architecture of adult human height.	Height	253,288 European ancestry individuals	80,067 European ancestry individuals	4q12	CLOCK	CLOCK			ENSG00000134852	NA	NA	rs13113518-T	rs13113518	0	13113518	intron_variant	0	0.636	8e-09	8.09691		0.018	[0.012-0.024] unit decrease	Affymetrix, Illumina, Perlegen [2550858] (imputed)	N
Pall_Right_Eigen1_Mean	rs11133400	4	56424425	rs78829811	2019-10-16	31562340	Akiyama M	2019-09-27	Nat Commun	www.ncbi.nlm.nih.gov/pubmed/31562340	Characterizing rare and low-frequency height-associated variants in the Japanese population.	Height	159,095 Japanese ancestry individuals	32,692 Japanese ancestry individuals	4q12	PDCL2	PDCL2			ENSG00000163440	NA	NA	rs78829811-?	rs78829811	0	78829811	intron_variant	0	NR	6e-11	10.2218		0.0191668	[0.013-0.025] unit increase	Illumina [27896057] (imputed)	N
Pall_Right_Eigen1_Mean	rs11133400	4	56424428	rs34658078	2020-10-23	32665545	van der Meer D	2020-07-14	Nat Commun	www.ncbi.nlm.nih.gov/pubmed/32665545	Understanding the genetic determinants of the brain with MOSTest.	Brain morphology (MOSTest)	26,502 European ancestry individuals	NA	4q12	SRD5A3, TMEM165, CLOCK, PDCL2, NMU	PDCL2			ENSG00000163440	NA	NA	rs34658078-?	rs34658078	0	34658078	intron_variant	0		4e-10	9.39794		NA		NR [7428630] (imputed)	N
Pall_Right_Eigen1_Mean	rs11133400	4	56432458	rs13142096	2021-08-24	34021172	Christakoudi S	2021-05-21	Sci Rep	www.ncbi.nlm.nih.gov/pubmed/34021172	GWAS of allometric body-shape indices in UK Biobank identifies loci suggesting associations with morphogenesis, organogenesis, adrenal cell renewal and cancer.	Body shape index	219,872 British ancestry women	NA	4q12	PDCL2	PDCL2			ENSG00000163440	NA	NA	rs13142096-G	rs13142096	0	13142096	intron_variant	0	NR	8e-09	8.09691		0.0185574	[0.012-0.025] unit decrease	Affymetrix [321169] (imputed)	N
Pall_Right_Eigen2_Mean	rs11133400	4	56231119	rs7663650	2020-04-17	31669095	Zhu Z	2019-10-24	J Allergy Clin Immunol	www.ncbi.nlm.nih.gov/pubmed/31669095	Shared Genetic and Experimental Links between Obesity-Related Traits and Asthma Subtypes in UK Biobank.	Waist-to-hip ratio adjusted for BMI	457,690 European ancestry individuals	NA	4q12	NR	SRD5A3, SRD5A3-AS1			ENSG00000128039, ENSG00000249700	NA	NA	rs7663650-?	rs7663650	0	7663650	non_coding_transcript_exon_variant	0	NR	3e-12	11.5229		NA		Affymetrix [~ 8270000] (imputed)	N
Pall_Right_Eigen2_Mean	rs11133400	4	56316979	rs11133381	2020-12-11	33020668	Koyama S	2020-10-05	Nat Genet	www.ncbi.nlm.nih.gov/pubmed/33020668	Population-specific and trans-ancestry genome-wide analyses identify distinct and shared genetic risk loci for coronary artery disease.	Coronary artery disease	25,892 Japanese ancestry cases, 95,342 European ancestry cases, 142,336 Japanese ancestry controls, 385,488 European ancestry controls	NA	4q12	CLOCK	CLOCK, TMEM165			ENSG00000134852, ENSG00000134851	NA	NA	rs11133381-?	rs11133381	0	11133381	intron_variant	0	NR	5e-08	7.30103		0.02748	[0.018-0.037] unit decrease	Illumina [4804024] (imputed)	N
Pall_Right_Eigen2_Mean	rs11133400	4	56367646	rs11724094	2019-02-01	30573740	Yap CX	2018-12-20	Nat Commun	www.ncbi.nlm.nih.gov/pubmed/30573740	Dissection of genetic variation and evidence for pleiotropy in male pattern baldness.	Male-pattern baldness	205,327 European ancestry males	NA	4q12	NR	CLOCK			ENSG00000134852	NA	NA	rs11724094-A	rs11724094	0	11724094	intron_variant	0	0.371193	2e-08	7.69897		0.017836	[0.012-0.024] unit decrease	NR [19129689] (imputed)	N
Pall_Right_Eigen2_Mean	rs11133400	4	56370368	rs13127906	2019-02-08	30595370	Kichaev G	2018-12-27	Am J Hum Genet	www.ncbi.nlm.nih.gov/pubmed/30595370	Leveraging Polygenic Functional Enrichment to Improve GWAS Power.	Red blood cell count	approximately 445,000 European ancestry individuals	NA	4q12		CLOCK			ENSG00000134852	NA	NA	rs13127906-?	rs13127906	0	13127906	intron_variant	0	NR	2e-10	9.69897		NA		NR [~ 8900000] (imputed)	N
Pall_Right_Eigen2_Mean	rs11133400	4	56387392	rs13115570	2019-05-21	30595370	Kichaev G	2018-12-27	Am J Hum Genet	www.ncbi.nlm.nih.gov/pubmed/30595370	Leveraging Polygenic Functional Enrichment to Improve GWAS Power.	Height	approximately 458,000 European ancestry individuals	NA	4q12		CLOCK			ENSG00000134852	NA	NA	rs13115570-?	rs13115570	0	13115570	intron_variant	0	NR	4e-26	25.3979		NA		NR [~ 8900000] (imputed)	N
Pall_Right_Eigen2_Mean	rs11133400	4	56392813	rs13132420	2018-07-24	26426971	Winkler TW	2015-10-01	PLoS Genet	www.ncbi.nlm.nih.gov/pubmed/26426971	The Influence of Age and Sex on Genetic Associations with Adult Body Size and Shape: A Large-Scale Genome-Wide Interaction Study.	Waist-to-hip ratio adjusted for BMI x sex x age interaction (4df test)	up to 43,776 European ancestry men aged <50, up to 50,526 European ancestry women aged <50, up to 69,944 European ancestry men aged >50, up to 88,129 European ancestry women aged >50	NA	4q12	NR	CLOCK			ENSG00000134852	NA	NA	rs13132420-A	rs13132420	0	13132420	intron_variant	0	0.326424	2e-08	7.69897		NA		Affymetrix, Illumina, Perlegen [up to 2800000] (imputed)	N
Pall_Right_Eigen2_Mean	rs11133400	4	56392813	rs13132420	2018-07-24	26426971	Winkler TW	2015-10-01	PLoS Genet	www.ncbi.nlm.nih.gov/pubmed/26426971	The Influence of Age and Sex on Genetic Associations with Adult Body Size and Shape: A Large-Scale Genome-Wide Interaction Study.	Waist-to-hip ratio adjusted for BMI x sex interaction	up to 113,720 European ancestry men, up to 138,655 European ancestry women	NA	4q12	NR	CLOCK			ENSG00000134852	NA	NA	rs13132420-A	rs13132420	0	13132420	intron_variant	0	0.326424	2e-06	5.69897		NA		Affymetrix, Illumina, Perlegen [up to 2800000] (imputed)	N
Pall_Right_Eigen2_Mean	rs11133400	4	56399648	rs13113518	2015-09-24	25282103	Wood AR	2014-10-05	Nat Genet	www.ncbi.nlm.nih.gov/pubmed/25282103	Defining the role of common variation in the genomic and biological architecture of adult human height.	Height	253,288 European ancestry individuals	80,067 European ancestry individuals	4q12	CLOCK	CLOCK			ENSG00000134852	NA	NA	rs13113518-T	rs13113518	0	13113518	intron_variant	0	0.636	8e-09	8.09691		0.018	[0.012-0.024] unit decrease	Affymetrix, Illumina, Perlegen [2550858] (imputed)	N
Pall_Right_Eigen2_Mean	rs11133400	4	56424425	rs78829811	2019-10-16	31562340	Akiyama M	2019-09-27	Nat Commun	www.ncbi.nlm.nih.gov/pubmed/31562340	Characterizing rare and low-frequency height-associated variants in the Japanese population.	Height	159,095 Japanese ancestry individuals	32,692 Japanese ancestry individuals	4q12	PDCL2	PDCL2			ENSG00000163440	NA	NA	rs78829811-?	rs78829811	0	78829811	intron_variant	0	NR	6e-11	10.2218		0.0191668	[0.013-0.025] unit increase	Illumina [27896057] (imputed)	N
Pall_Right_Eigen2_Mean	rs11133400	4	56424428	rs34658078	2020-10-23	32665545	van der Meer D	2020-07-14	Nat Commun	www.ncbi.nlm.nih.gov/pubmed/32665545	Understanding the genetic determinants of the brain with MOSTest.	Brain morphology (MOSTest)	26,502 European ancestry individuals	NA	4q12	SRD5A3, TMEM165, CLOCK, PDCL2, NMU	PDCL2			ENSG00000163440	NA	NA	rs34658078-?	rs34658078	0	34658078	intron_variant	0		4e-10	9.39794		NA		NR [7428630] (imputed)	N
Pall_Right_Eigen2_Mean	rs11133400	4	56432458	rs13142096	2021-08-24	34021172	Christakoudi S	2021-05-21	Sci Rep	www.ncbi.nlm.nih.gov/pubmed/34021172	GWAS of allometric body-shape indices in UK Biobank identifies loci suggesting associations with morphogenesis, organogenesis, adrenal cell renewal and cancer.	Body shape index	219,872 British ancestry women	NA	4q12	PDCL2	PDCL2			ENSG00000163440	NA	NA	rs13142096-G	rs13142096	0	13142096	intron_variant	0	NR	8e-09	8.09691		0.0185574	[0.012-0.025] unit decrease	Affymetrix [321169] (imputed)	N
Pall_Left_RD_PC2	rs2974367	8	42351585	rs10958717	2019-02-10	27841878	Hoffmann TJ	2016-11-14	Nat Genet	www.ncbi.nlm.nih.gov/pubmed/27841878	Genome-wide association analyses using electronic health records identify new loci influencing blood pressure variation.	Pulse pressure	295,529 European ancestry individuals, 8,231 Latino individuals, 3,058 African American individuals, 2,029 African British individuals, 7,701 East Asian ancestry individuals, 2,735 South Asian ancestry individuals, 1,979 mixed and unknown ancestry individuals	NA	8p11.21	SLC20A2	SLC20A2			ENSG00000168575	NA	NA	rs10958717-G	rs10958717	0	10958717	intron_variant	0		1e-10	10		0.168	unit decrease	Affymetrix [at least 2696785] (imputed)	N
Pall_Left_RD_PC2	rs2974367	8	42352007	rs9643888	2018-11-12	30038396	Lee JJ	2018-07-23	Nat Genet	www.ncbi.nlm.nih.gov/pubmed/30038396	Gene discovery and polygenic prediction from a genome-wide association study of educational attainment in 1.1 million individuals.	Educational attainment (MTAG)	1,311,438 European ancestry individuals	NA	8p11.21	Intergenic	SLC20A2			ENSG00000168575	NA	NA	rs9643888-T	rs9643888	0	9643888	intron_variant	0	0.6048	3e-16	15.5229	(MTAG)	0.0109	[0.0084-0.0134] unit increase	Affymetrix, Illumina [7100000] (imputed)	N
Pall_Left_RD_PC2	rs2974367	8	42359035	rs4737048; rs7818789	2019-08-12	27903959	Lv H	2017-01-31	Oncotarget	www.ncbi.nlm.nih.gov/pubmed/27903959	Genome-wide haplotype association study identify the FGFR2 gene as a risk gene for acute myeloid leukemia.	Core binding factor acute myeloid leukemia	175 European ancestry cases, 218 European ancestry controls	NA	8p11.21	NR	SLC20A2; No mapped genes				NA	NA	rs4737048-G; rs7818789-T	rs4737048; rs7818789	0	NA	intron_variant; intron_variant	NA	0.012	2e-29	28.699		NA		Affymetrix [734624]	N
Pall_Left_RD_PC2	rs2974367	8	42359035	rs4737048; rs7818789	2019-08-12	27903959	Lv H	2017-01-31	Oncotarget	www.ncbi.nlm.nih.gov/pubmed/27903959	Genome-wide haplotype association study identify the FGFR2 gene as a risk gene for acute myeloid leukemia.	Core binding factor acute myeloid leukemia	175 European ancestry cases, 218 European ancestry controls	NA	8p11.21	NR	SLC20A2; No mapped genes				NA	NA	rs4737048-T; rs7818789-T	rs4737048; rs7818789	0	NA	intron_variant; intron_variant	NA	0.401	2e-24	23.699		NA		Affymetrix [734624]	N
Pall_Left_RD_PC2	rs2974367	8	42367068	rs6474401	2020-09-18	32888494	Vuckovic D	2020-09-01	Cell	www.ncbi.nlm.nih.gov/pubmed/32888494	The Polygenic and Monogenic Basis of Blood Traits and Diseases.	Hematocrit	408,112 British individuals	NA	8p11.21	SLC20A2	SLC20A2			ENSG00000168575	NA	NA	rs6474401-C	rs6474401	0	6474401	intron_variant	0	0.385802	4e-14	13.3979		0.0171972	[0.013-0.022] unit decrease	Affymetrix [93095623] (imputed)	N
Pall_Left_RD_PC2	rs2974367	8	42367068	rs6474401	2020-09-21	32888493	Chen MH	2020-09-01	Cell	www.ncbi.nlm.nih.gov/pubmed/32888493	Trans-ethnic and Ancestry-Specific Blood-Cell Genetics in 746,667 Individuals from 5 Global Populations.	Hemoglobin concentration	746,431 African American or Afro-Caribbean, African ancestry, European ancestry, East Asian ancestry, Hispanic or Latin American and South Asian ancestry individuals	NA	8p11.21	NR	SLC20A2			ENSG00000168575	NA	NA	rs6474401-C	rs6474401	0	6474401	intron_variant	0	0.409742	3e-39	38.5229		NA		Affymetrix, Illumina [24653286] (imputed)	N
Pall_Left_RD_PC2	rs2974367	8	42367068	rs6474401	2020-09-21	32888493	Chen MH	2020-09-01	Cell	www.ncbi.nlm.nih.gov/pubmed/32888493	Trans-ethnic and Ancestry-Specific Blood-Cell Genetics in 746,667 Individuals from 5 Global Populations.	Hemoglobin concentration	563,946 European ancestry individuals	NA	8p11.21	NR	SLC20A2			ENSG00000168575	NA	NA	rs6474401-C	rs6474401	0	6474401	intron_variant	0	0.384765	4e-41	40.3979		0.025482	[0.022-0.029] SD unit decrease	Affymetrix, Illumina [50638016] (imputed)	N
Pall_Left_RD_PC2	rs2974367	8	42367290	rs55881007	2020-09-21	32888493	Chen MH	2020-09-01	Cell	www.ncbi.nlm.nih.gov/pubmed/32888493	Trans-ethnic and Ancestry-Specific Blood-Cell Genetics in 746,667 Individuals from 5 Global Populations.	Red blood cell count	545,203 European ancestry individuals	NA	8p11.21	NR	SLC20A2			ENSG00000168575	NA	NA	rs55881007-G	rs55881007	0	55881007	intron_variant	0	0.384871	9e-41	40.0458		0.025426	[0.022-0.029] SD unit decrease	Affymetrix, Illumina [50628390] (imputed)	N
Pall_Left_RD_PC2	rs2974367	8	42382222	rs2923424	2021-01-13	33414549	Demange PA	2021-01-07	Nat Genet	www.ncbi.nlm.nih.gov/pubmed/33414549	Investigating the genetic architecture of noncognitive skills using GWAS-by-subtraction.	Noncognitive aspects of educational attainment	510,795 European ancestry individuals	NA	8p11.21	NR	SLC20A2			ENSG00000168575	NA	NA	rs2923424-A	rs2923424	0	2923424	intron_variant	0	0.397614	4e-10	9.39794		0.0447226	[0.031-0.059] unit increase	Affymetrix, Illumina, Perlegen [7305956] (imputed)	N
Pall_Left_RD_PC2	rs2974367	8	42382222	rs2923424	2018-10-19	30038396	Lee JJ	2018-07-23	Nat Genet	www.ncbi.nlm.nih.gov/pubmed/30038396	Gene discovery and polygenic prediction from a genome-wide association study of educational attainment in 1.1 million individuals.	Educational attainment (years of education)	up to 1,131,881 European ancestry individuals	NA	8p11.21		SLC20A2			ENSG00000168575	NA	NA	rs2923424-A	rs2923424	0	2923424	intron_variant	0	0.6069	6e-17	16.2218		0.012	[0.0093-0.0147] unit increase	Affymetrix, Illumina [10000000] (imputed)	N
Pall_Left_RD_PC2	rs2974367	8	42382522	rs35081913	2020-09-18	32888494	Vuckovic D	2020-09-01	Cell	www.ncbi.nlm.nih.gov/pubmed/32888494	The Polygenic and Monogenic Basis of Blood Traits and Diseases.	Red blood cell count	408,112 British individuals	NA	8p11.21	SLC20A2	SLC20A2			ENSG00000168575	NA	NA	rs35081913-GA	rs35081913	0	35081913	intron_variant	0	0.380243	3e-31	30.5229		0.0267277	[0.022-0.031] unit decrease	Affymetrix [93095623] (imputed)	N
Pall_Left_RD_PC2	rs2974367	8	42383084	rs6980507	2019-06-21	28898252	Wheeler E	2017-09-12	PLoS Med	www.ncbi.nlm.nih.gov/pubmed/28898252	Impact of common genetic determinants of Hemoglobin A1c on type 2 diabetes risk and diagnosis in ancestrally diverse populations: A transethnic genome-wide meta-analysis.	Glycated hemoglobin levels	88,355 European ancestry individuals	NA	8p11.21	SLC20A2	SLC20A2			ENSG00000168575	NA	NA	rs6980507-A	rs6980507	0	6980507	intron_variant	0	0.4014	4e-08	7.39794		0.0097	[0.0062-0.0132] unit increase	Affymetrix, Illumina, Perlegen [~ 2500000] (imputed)	N
Pall_Left_RD_PC2	rs2974367	8	42383084	rs6980507	2021-06-10	34059833	Chen J	2021-05-31	Nat Genet	www.ncbi.nlm.nih.gov/pubmed/34059833	The trans-ancestral genomic architecture of glycemic traits.	Glycated hemoglobin levels	146,806 European ancestry individuals	NA	8p11.21	SLC20A2	SLC20A2			ENSG00000168575	NA	NA	rs6980507-A	rs6980507	0	6980507	intron_variant	0	0.3998	8e-20	19.0969		0.0109	[0.0084-0.0134] unit increase	Affymetrix, Illumina [33811881] (imputed)	N
Pall_Left_RD_PC2	rs2974367	8	42385748	rs2923427	2017-08-30	27863252	Astle WJ	2016-11-17	Cell	www.ncbi.nlm.nih.gov/pubmed/27863252	The Allelic Landscape of Human Blood Cell Trait Variation and Links to Common Complex Disease.	Mean corpuscular volume	172,433 European ancestry individuals	NA	8p11.21	SLC20A2	SLC20A2			ENSG00000168575	NA	NA	rs2923427-C	rs2923427	0	2923427	intron_variant	0	0.5918	1e-19	19		0.0325949	[0.026-0.04] unit decrease	Affymetrix [~ 2500000] (imputed)	N
Pall_Left_RD_PC2	rs2974367	8	42392942	rs1901282	2018-07-28	29403010	Kanai M	2018-02-05	Nat Genet	www.ncbi.nlm.nih.gov/pubmed/29403010	Genetic analysis of quantitative traits in the Japanese population links cell types to complex human diseases.	Mean corpuscular hemoglobin concentration	108,728 Japanese ancestry individuals	NA	8p11.21	SLC20A2	SLC20A2			ENSG00000168575	NA	NA	rs1901282-?	rs1901282	0	1901282	non_coding_transcript_exon_variant	0	NR	1e-22	22		0.04239	[0.034-0.051] unit increase novel	Illumina [6108953] (imputed)	N
Pall_Left_RD_PC2	rs2974367	8	42399667	rs56267269	2020-09-21	32888493	Chen MH	2020-09-01	Cell	www.ncbi.nlm.nih.gov/pubmed/32888493	Trans-ethnic and Ancestry-Specific Blood-Cell Genetics in 746,667 Individuals from 5 Global Populations.	Mean corpuscular hemoglobin concentration	126,151 East Asian ancestry individuals	NA	8p11.21	NR	SMIM19			ENSG00000176209	NA	NA	rs56267269-C	rs56267269	0	56267269	intron_variant	0	0.611771	3e-27	26.5229		0.044291	[0.036-0.052] SD units decrease	Affymetrix, Illumina [16289083] (imputed)	N
Pall_Left_RD_PC2	rs2974367	8	42399667	rs56267269	2020-09-18	32888494	Vuckovic D	2020-09-01	Cell	www.ncbi.nlm.nih.gov/pubmed/32888494	The Polygenic and Monogenic Basis of Blood Traits and Diseases.	Hemoglobin	408,112 British individuals	NA	8p11.21	SMIM19	SMIM19			ENSG00000176209	NA	NA	rs56267269-T	rs56267269	0	56267269	intron_variant	0	0.58915	1e-33	33		0.027205	[0.023-0.032] unit increase	Affymetrix [93095623] (imputed)	N
Pall_Left_RD_PC2	rs2974367	8	42424724	rs2974322	2020-10-23	32665545	van der Meer D	2020-07-14	Nat Commun	www.ncbi.nlm.nih.gov/pubmed/32665545	Understanding the genetic determinants of the brain with MOSTest.	Brain morphology (min-P)	26,502 European ancestry individuals	NA	8p11.21	NR	SMIM19 - NA	ENSG00000176209			14386	NA	rs2974322-?	rs2974322	0	2974322	intergenic_variant	1		3e-09	8.52288		NA		NR [7428630] (imputed)	N
Pall_Left_RD_PC2	rs2974367	8	42424724	rs2974322	2020-10-23	32665545	van der Meer D	2020-07-14	Nat Commun	www.ncbi.nlm.nih.gov/pubmed/32665545	Understanding the genetic determinants of the brain with MOSTest.	Subcortical volume (min-P)	26,502 European ancestry individuals	NA	8p11.21	KIF26B	SMIM19 - NA	ENSG00000176209			14386	NA	rs2974322-?	rs2974322	0	2974322	intergenic_variant	1		8e-10	9.09691		NA		NR [7428630] (imputed)	N
Pall_Left_RD_PC2	rs2974367	8	42424746	rs1343874	2020-09-21	32888493	Chen MH	2020-09-01	Cell	www.ncbi.nlm.nih.gov/pubmed/32888493	Trans-ethnic and Ancestry-Specific Blood-Cell Genetics in 746,667 Individuals from 5 Global Populations.	Red cell distribution width	563,352 African American or Afro-Caribbean, African ancestry, European ancestry, East Asian ancestry, Hispanic or Latin American and South Asian ancestry individuals	NA	8p11.21	NR	SMIM19 - NA	ENSG00000176209			14408	NA	rs1343874-T	rs1343874	0	1343874	intergenic_variant	1	0.588922	1e-13	13		NA		Affymetrix, Illumina [22063850] (imputed)	N
Pall_Left_RD_PC2	rs2974367	8	42425399	rs2923437	2020-09-21	32888493	Chen MH	2020-09-01	Cell	www.ncbi.nlm.nih.gov/pubmed/32888493	Trans-ethnic and Ancestry-Specific Blood-Cell Genetics in 746,667 Individuals from 5 Global Populations.	Mean corpuscular volume	696,882 African American or Afro-Caribbean, African ancestry, European ancestry, East Asian ancestry, Hispanic or Latin American and South Asian ancestry individuals	NA	8p11.21	NR	SMIM19 - NA	ENSG00000176209			15061	NA	rs2923437-C	rs2923437	0	2923437	intergenic_variant	1	0.552955	1e-57	57		NA		Affymetrix, Illumina [24246363] (imputed)	N
Pall_Left_RD_PC2	rs2974367	8	42431768	rs2974366	2019-02-08	30595370	Kichaev G	2018-12-27	Am J Hum Genet	www.ncbi.nlm.nih.gov/pubmed/30595370	Leveraging Polygenic Functional Enrichment to Improve GWAS Power.	Red cell distribution width	approximately 445,000 European ancestry individuals	NA	8p11.21		SMIM19 - NA	ENSG00000176209			21430	NA	rs2974366-?	rs2974366	0	2974366	intergenic_variant	1	NR	7e-12	11.1549		NA		NR [~ 8900000] (imputed)	N
Pall_Left_RD_PC2	rs2974367	8	42438616	rs62509329	2020-10-23	32665545	van der Meer D	2020-07-14	Nat Commun	www.ncbi.nlm.nih.gov/pubmed/32665545	Understanding the genetic determinants of the brain with MOSTest.	Brain morphology (MOSTest)	26,502 European ancestry individuals	NA	8p11.21	SLC20A2, SMIM19	SMIM19 - NA	ENSG00000176209			28278	NA	rs62509329-?	rs62509329	0	62509329	intergenic_variant	1		5e-11	10.301		NA		NR [7428630] (imputed)	N
Pall_Left_RD_PC2	rs2974367	8	42439848	rs2923447	2020-02-19	31636452	Satizabal CL	2019-10-21	Nat Genet	www.ncbi.nlm.nih.gov/pubmed/31636452	Genetic architecture of subcortical brain structures in 38,851 individuals.	Pallidum volume	34,413 European ancestry individuals	341 South East and East Asian ancestry individuals, 769 African American individuals	8p11.21	NR	SMIM19 - NA	ENSG00000176209			29510	NA	rs2923447-T	rs2923447	0	2923447	regulatory_region_variant	1	0.5912	4e-15	14.3979		7.869	NR z score increase	Affymetrix, Illumina [NR] (imputed)	N
Pall_Left_RD_PC2	rs2974367	8	42439848	rs2923447	2020-01-28	31676860	Zhao B	2019-11-01	Nat Genet	www.ncbi.nlm.nih.gov/pubmed/31676860	Genome-wide association analysis of 19,629 individuals identifies variants influencing regional brain volumes and refines their genetic co-architecture with cognitive and mental health traits.	Brain region volumes	19,629 British ancestry individuals	NA	8p11.21	NR	SMIM19 - NA	ENSG00000176209			29510	NA	rs2923447-?	rs2923447	0	2923447	regulatory_region_variant	1	NR	4e-08	7.39794	(left pallidum)	NA		NR [9227495] (imputed)	N
Pall_Left_RD_PC2	rs2974367	8	42439848	rs2923447	2020-01-28	31676860	Zhao B	2019-11-01	Nat Genet	www.ncbi.nlm.nih.gov/pubmed/31676860	Genome-wide association analysis of 19,629 individuals identifies variants influencing regional brain volumes and refines their genetic co-architecture with cognitive and mental health traits.	Brain region volumes	19,629 British ancestry individuals	NA	8p11.21	NR	SMIM19 - NA	ENSG00000176209			29510	NA	rs2923447-?	rs2923447	0	2923447	regulatory_region_variant	1	NR	2e-08	7.69897	(right pallidum)	NA		NR [9227495] (imputed)	N
Pall_Left_RD_PC2	rs2974367	8	42445400	rs2923402	2020-10-23	32665545	van der Meer D	2020-07-14	Nat Commun	www.ncbi.nlm.nih.gov/pubmed/32665545	Understanding the genetic determinants of the brain with MOSTest.	Subcortical volume (MOSTest)	26,502 European ancestry individuals	NA	8p11.21	ROBO2	SMIM19 - NA	ENSG00000176209			35062	NA	rs2923402-?	rs2923402	0	2923402	intergenic_variant	1		9e-16	15.0458		NA		NR [7428630] (imputed)	N
Pall_Left_RD_PC2	rs2974367	8	42447748	rs2923403	2020-09-21	32888493	Chen MH	2020-09-01	Cell	www.ncbi.nlm.nih.gov/pubmed/32888493	Trans-ethnic and Ancestry-Specific Blood-Cell Genetics in 746,667 Individuals from 5 Global Populations.	Red blood cell count	727,624 African American or Afro-Caribbean, African ancestry, European ancestry, East Asian ancestry, Hispanic or Latin American and South Asian ancestry individuals	NA	8p11.21	NR	SMIM19 - NA	ENSG00000176209			37410	NA	rs2923403-T	rs2923403	0	2923403	intergenic_variant	1	0.568402	7e-38	37.1549		NA		Affymetrix, Illumina [24332387] (imputed)	N
Pall_Left_RD_PC2	rs2974367	8	42447748	rs2923403	2019-02-08	30595370	Kichaev G	2018-12-27	Am J Hum Genet	www.ncbi.nlm.nih.gov/pubmed/30595370	Leveraging Polygenic Functional Enrichment to Improve GWAS Power.	Red blood cell count	approximately 445,000 European ancestry individuals	NA	8p11.21		SMIM19 - NA	ENSG00000176209			37410	NA	rs2923403-?	rs2923403	0	2923403	intergenic_variant	1	NR	3e-39	38.5229		NA		NR [~ 8900000] (imputed)	N
Pall_Left_RD_PC2	rs2974367	8	42449968	rs2923407	2021-07-27	34211149	Mills MC	2021-07-01	Nat Hum Behav	www.ncbi.nlm.nih.gov/pubmed/34211149	Identification of 371 genetic variants for age at first sex and birth linked to externalising behaviour.	Age at first sexual intercourse	397,338 European ancestry individuals	NA	8p11.21	SMIM19	SMIM19 - NA	ENSG00000176209			39630	NA	rs2923407-T	rs2923407	0	2923407	intergenic_variant	1	0.546386	1e-10	10		0.0137873	[0.0096-0.018] unit decrease	NR [16516521] (imputed)	N
Pall_Left_RD_PC2	rs2974367	8	42454011	rs1349471	2017-07-12	28453575	Hodonsky CJ	2017-04-28	PLoS Genet	www.ncbi.nlm.nih.gov/pubmed/28453575	Genome-wide association study of red blood cell traits in Hispanics/Latinos: The Hispanic Community Health Study/Study of Latinos.	Mean corpuscular hemoglobin concentration	12,502 Hispanic/Latino individuals	4,772 Hispanic/Latino individuals	8p11.21	SMIM19	SMIM19 - CHRNB3	ENSG00000176209	ENSG00000147432		43673	98498	rs1349471-C	rs1349471	0	1349471	intergenic_variant	1	0.44	3e-11	10.5229		0.11	[0.071-0.149] g/dL decrease	Illumina [27801688] (imputed)	N
Pall_Left_RD_PC2	rs2974367	8	42455206	rs2923411	2017-08-30	27863252	Astle WJ	2016-11-17	Cell	www.ncbi.nlm.nih.gov/pubmed/27863252	The Allelic Landscape of Human Blood Cell Trait Variation and Links to Common Complex Disease.	Hemoglobin concentration	172,925 European ancestry individuals	NA	8p11.21	intergenic	SMIM19 - CHRNB3	ENSG00000176209	ENSG00000147432		44868	97303	rs2923411-C	rs2923411	0	2923411	intergenic_variant	1	0.5933	3e-12	11.5229		0.0251607	[0.018-0.032] unit increase	Affymetrix [~ 2500000] (imputed)	N
Pall_Left_RD_PC2	rs2974367	8	42455206	rs2923411	2017-08-30	27863252	Astle WJ	2016-11-17	Cell	www.ncbi.nlm.nih.gov/pubmed/27863252	The Allelic Landscape of Human Blood Cell Trait Variation and Links to Common Complex Disease.	Red blood cell count	172,952 European ancestry individuals	NA	8p11.21	intergenic	SMIM19 - CHRNB3	ENSG00000176209	ENSG00000147432		44868	97303	rs2923411-C	rs2923411	0	2923411	intergenic_variant	1	0.5932	8e-12	11.0969		0.0247246	[0.018-0.032] unit increase	Affymetrix [~ 2500000] (imputed)	N
Pall_Left_RD_PC2	rs2974367	8	42455206	rs2923411	2020-06-17	32327693	Oskarsson GR	2020-04-23	Commun Biol	www.ncbi.nlm.nih.gov/pubmed/32327693	Predicted loss and gain of function mutations in ACO1 are associated with erythropoiesis.	Hemoglobin levels	684,122 European ancestry individuals	NA	8p11.21	SLC20A2, SMIM19	SMIM19 - CHRNB3	ENSG00000176209	ENSG00000147432		44868	97303	rs2923411-T	rs2923411	0	2923411	intergenic_variant	1		8e-26	25.0969		0.023	[NR] unit decrease	Affymetrix, Illumina [43000000] (imputed)	N
Pall_Left_RD_PC2	rs2974367	8	42455353	rs10109400	2020-09-18	32888494	Vuckovic D	2020-09-01	Cell	www.ncbi.nlm.nih.gov/pubmed/32888494	The Polygenic and Monogenic Basis of Blood Traits and Diseases.	Mean corpuscular volume	408,112 British individuals	NA	8p11.21		SMIM19 - CHRNB3	ENSG00000176209	ENSG00000147432		45015	97156	rs10109400-C	rs10109400	0	10109400	intergenic_variant	1	0.594404	2e-21	20.699		0.024096	[0.02-0.028] unit decrease	Affymetrix [93095623] (imputed)	N
Pall_Left_RD_PC2	rs2974367	8	42455846	rs2974312	2019-02-06	30595370	Kichaev G	2018-12-27	Am J Hum Genet	www.ncbi.nlm.nih.gov/pubmed/30595370	Leveraging Polygenic Functional Enrichment to Improve GWAS Power.	Educational attainment (years of education)	approximately 455,000 European ancestry individuals	NA	8p11.21		SMIM19 - CHRNB3	ENSG00000176209	ENSG00000147432		45508	96663	rs2974312-?	rs2974312	0	2974312	intergenic_variant	1	NR	5e-12	11.301		NA		NR [~ 8900000] (imputed)	N
Pall_Left_RD_PC2	rs2974367	8	42457043	rs2974314	2020-09-18	32888494	Vuckovic D	2020-09-01	Cell	www.ncbi.nlm.nih.gov/pubmed/32888494	The Polygenic and Monogenic Basis of Blood Traits and Diseases.	Red cell distribution width	408,112 British individuals	NA	8p11.21		SMIM19 - CHRNB3	ENSG00000176209	ENSG00000147432		46705	95466	rs2974314-T	rs2974314	0	2974314	intergenic_variant	1	0.595257	7e-15	14.1549		0.0175872	[0.013-0.022] unit increase	Affymetrix [93095623] (imputed)	N
Pall_Left_RD_PC2	rs2974367	8	42457450	rs6987853	2017-07-12	28453575	Hodonsky CJ	2017-04-28	PLoS Genet	www.ncbi.nlm.nih.gov/pubmed/28453575	Genome-wide association study of red blood cell traits in Hispanics/Latinos: The Hispanic Community Health Study/Study of Latinos.	Mean corpuscular hemoglobin concentration	12,502 Hispanic/Latino individuals	4,772 Hispanic/Latino individuals	8p11.21	C8orf40	SMIM19 - CHRNB3	ENSG00000176209	ENSG00000147432		47112	95059	rs6987853-C	rs6987853	0	6987853	intergenic_variant	1	0.66	5e-07	6.30103		0.09	[0.055-0.125] g/dL increase	Illumina [27801688] (imputed)	N
Pall_Left_RD_PC2	rs2974367	8	42457450	rs6987853	2019-07-01	31217584	Wojcik GL	2019-06-19	Nature	www.ncbi.nlm.nih.gov/pubmed/31217584	Genetic analyses of diverse populations improves discovery for complex traits.	Mean corpuscular hemoglobin concentration	3,750 African American individuals, 15,522 Hispanic/Latino individuals, 128 Asian ancestry individuals, 20 Native American ancestry individuals, 383 individuals	NA	8p11.21	NR	SMIM19 - CHRNB3	ENSG00000176209	ENSG00000147432		47112	95059	rs6987853-?	rs6987853	0	6987853	intergenic_variant	1	NR	2e-07	6.69897		0.071423	[0.044-0.099] unit increase	Illumina [27815891] (imputed)	N
Pall_Left_RD_Mean	rs2923402	8	42351585	rs10958717	2019-02-10	27841878	Hoffmann TJ	2016-11-14	Nat Genet	www.ncbi.nlm.nih.gov/pubmed/27841878	Genome-wide association analyses using electronic health records identify new loci influencing blood pressure variation.	Pulse pressure	295,529 European ancestry individuals, 8,231 Latino individuals, 3,058 African American individuals, 2,029 African British individuals, 7,701 East Asian ancestry individuals, 2,735 South Asian ancestry individuals, 1,979 mixed and unknown ancestry individuals	NA	8p11.21	SLC20A2	SLC20A2			ENSG00000168575	NA	NA	rs10958717-G	rs10958717	0	10958717	intron_variant	0		1e-10	10		0.168	unit decrease	Affymetrix [at least 2696785] (imputed)	N
Pall_Left_RD_Mean	rs2923402	8	42352007	rs9643888	2018-11-12	30038396	Lee JJ	2018-07-23	Nat Genet	www.ncbi.nlm.nih.gov/pubmed/30038396	Gene discovery and polygenic prediction from a genome-wide association study of educational attainment in 1.1 million individuals.	Educational attainment (MTAG)	1,311,438 European ancestry individuals	NA	8p11.21	Intergenic	SLC20A2			ENSG00000168575	NA	NA	rs9643888-T	rs9643888	0	9643888	intron_variant	0	0.6048	3e-16	15.5229	(MTAG)	0.0109	[0.0084-0.0134] unit increase	Affymetrix, Illumina [7100000] (imputed)	N
Pall_Left_RD_Mean	rs2923402	8	42359035	rs4737048; rs7818789	2019-08-12	27903959	Lv H	2017-01-31	Oncotarget	www.ncbi.nlm.nih.gov/pubmed/27903959	Genome-wide haplotype association study identify the FGFR2 gene as a risk gene for acute myeloid leukemia.	Core binding factor acute myeloid leukemia	175 European ancestry cases, 218 European ancestry controls	NA	8p11.21	NR	SLC20A2; No mapped genes				NA	NA	rs4737048-G; rs7818789-T	rs4737048; rs7818789	0	NA	intron_variant; intron_variant	NA	0.012	2e-29	28.699		NA		Affymetrix [734624]	N
Pall_Left_RD_Mean	rs2923402	8	42359035	rs4737048; rs7818789	2019-08-12	27903959	Lv H	2017-01-31	Oncotarget	www.ncbi.nlm.nih.gov/pubmed/27903959	Genome-wide haplotype association study identify the FGFR2 gene as a risk gene for acute myeloid leukemia.	Core binding factor acute myeloid leukemia	175 European ancestry cases, 218 European ancestry controls	NA	8p11.21	NR	SLC20A2; No mapped genes				NA	NA	rs4737048-T; rs7818789-T	rs4737048; rs7818789	0	NA	intron_variant; intron_variant	NA	0.401	2e-24	23.699		NA		Affymetrix [734624]	N
Pall_Left_RD_Mean	rs2923402	8	42367068	rs6474401	2020-09-18	32888494	Vuckovic D	2020-09-01	Cell	www.ncbi.nlm.nih.gov/pubmed/32888494	The Polygenic and Monogenic Basis of Blood Traits and Diseases.	Hematocrit	408,112 British individuals	NA	8p11.21	SLC20A2	SLC20A2			ENSG00000168575	NA	NA	rs6474401-C	rs6474401	0	6474401	intron_variant	0	0.385802	4e-14	13.3979		0.0171972	[0.013-0.022] unit decrease	Affymetrix [93095623] (imputed)	N
Pall_Left_RD_Mean	rs2923402	8	42367068	rs6474401	2020-09-21	32888493	Chen MH	2020-09-01	Cell	www.ncbi.nlm.nih.gov/pubmed/32888493	Trans-ethnic and Ancestry-Specific Blood-Cell Genetics in 746,667 Individuals from 5 Global Populations.	Hemoglobin concentration	746,431 African American or Afro-Caribbean, African ancestry, European ancestry, East Asian ancestry, Hispanic or Latin American and South Asian ancestry individuals	NA	8p11.21	NR	SLC20A2			ENSG00000168575	NA	NA	rs6474401-C	rs6474401	0	6474401	intron_variant	0	0.409742	3e-39	38.5229		NA		Affymetrix, Illumina [24653286] (imputed)	N
Pall_Left_RD_Mean	rs2923402	8	42367068	rs6474401	2020-09-21	32888493	Chen MH	2020-09-01	Cell	www.ncbi.nlm.nih.gov/pubmed/32888493	Trans-ethnic and Ancestry-Specific Blood-Cell Genetics in 746,667 Individuals from 5 Global Populations.	Hemoglobin concentration	563,946 European ancestry individuals	NA	8p11.21	NR	SLC20A2			ENSG00000168575	NA	NA	rs6474401-C	rs6474401	0	6474401	intron_variant	0	0.384765	4e-41	40.3979		0.025482	[0.022-0.029] SD unit decrease	Affymetrix, Illumina [50638016] (imputed)	N
Pall_Left_RD_Mean	rs2923402	8	42367290	rs55881007	2020-09-21	32888493	Chen MH	2020-09-01	Cell	www.ncbi.nlm.nih.gov/pubmed/32888493	Trans-ethnic and Ancestry-Specific Blood-Cell Genetics in 746,667 Individuals from 5 Global Populations.	Red blood cell count	545,203 European ancestry individuals	NA	8p11.21	NR	SLC20A2			ENSG00000168575	NA	NA	rs55881007-G	rs55881007	0	55881007	intron_variant	0	0.384871	9e-41	40.0458		0.025426	[0.022-0.029] SD unit decrease	Affymetrix, Illumina [50628390] (imputed)	N
Pall_Left_RD_Mean	rs2923402	8	42382222	rs2923424	2021-01-13	33414549	Demange PA	2021-01-07	Nat Genet	www.ncbi.nlm.nih.gov/pubmed/33414549	Investigating the genetic architecture of noncognitive skills using GWAS-by-subtraction.	Noncognitive aspects of educational attainment	510,795 European ancestry individuals	NA	8p11.21	NR	SLC20A2			ENSG00000168575	NA	NA	rs2923424-A	rs2923424	0	2923424	intron_variant	0	0.397614	4e-10	9.39794		0.0447226	[0.031-0.059] unit increase	Affymetrix, Illumina, Perlegen [7305956] (imputed)	N
Pall_Left_RD_Mean	rs2923402	8	42382222	rs2923424	2018-10-19	30038396	Lee JJ	2018-07-23	Nat Genet	www.ncbi.nlm.nih.gov/pubmed/30038396	Gene discovery and polygenic prediction from a genome-wide association study of educational attainment in 1.1 million individuals.	Educational attainment (years of education)	up to 1,131,881 European ancestry individuals	NA	8p11.21		SLC20A2			ENSG00000168575	NA	NA	rs2923424-A	rs2923424	0	2923424	intron_variant	0	0.6069	6e-17	16.2218		0.012	[0.0093-0.0147] unit increase	Affymetrix, Illumina [10000000] (imputed)	N
Pall_Left_RD_Mean	rs2923402	8	42382522	rs35081913	2020-09-18	32888494	Vuckovic D	2020-09-01	Cell	www.ncbi.nlm.nih.gov/pubmed/32888494	The Polygenic and Monogenic Basis of Blood Traits and Diseases.	Red blood cell count	408,112 British individuals	NA	8p11.21	SLC20A2	SLC20A2			ENSG00000168575	NA	NA	rs35081913-GA	rs35081913	0	35081913	intron_variant	0	0.380243	3e-31	30.5229		0.0267277	[0.022-0.031] unit decrease	Affymetrix [93095623] (imputed)	N
Pall_Left_RD_Mean	rs2923402	8	42383084	rs6980507	2019-06-21	28898252	Wheeler E	2017-09-12	PLoS Med	www.ncbi.nlm.nih.gov/pubmed/28898252	Impact of common genetic determinants of Hemoglobin A1c on type 2 diabetes risk and diagnosis in ancestrally diverse populations: A transethnic genome-wide meta-analysis.	Glycated hemoglobin levels	88,355 European ancestry individuals	NA	8p11.21	SLC20A2	SLC20A2			ENSG00000168575	NA	NA	rs6980507-A	rs6980507	0	6980507	intron_variant	0	0.4014	4e-08	7.39794		0.0097	[0.0062-0.0132] unit increase	Affymetrix, Illumina, Perlegen [~ 2500000] (imputed)	N
Pall_Left_RD_Mean	rs2923402	8	42383084	rs6980507	2021-06-10	34059833	Chen J	2021-05-31	Nat Genet	www.ncbi.nlm.nih.gov/pubmed/34059833	The trans-ancestral genomic architecture of glycemic traits.	Glycated hemoglobin levels	146,806 European ancestry individuals	NA	8p11.21	SLC20A2	SLC20A2			ENSG00000168575	NA	NA	rs6980507-A	rs6980507	0	6980507	intron_variant	0	0.3998	8e-20	19.0969		0.0109	[0.0084-0.0134] unit increase	Affymetrix, Illumina [33811881] (imputed)	N
Pall_Left_RD_Mean	rs2923402	8	42385748	rs2923427	2017-08-30	27863252	Astle WJ	2016-11-17	Cell	www.ncbi.nlm.nih.gov/pubmed/27863252	The Allelic Landscape of Human Blood Cell Trait Variation and Links to Common Complex Disease.	Mean corpuscular volume	172,433 European ancestry individuals	NA	8p11.21	SLC20A2	SLC20A2			ENSG00000168575	NA	NA	rs2923427-C	rs2923427	0	2923427	intron_variant	0	0.5918	1e-19	19		0.0325949	[0.026-0.04] unit decrease	Affymetrix [~ 2500000] (imputed)	N
Pall_Left_RD_Mean	rs2923402	8	42392942	rs1901282	2018-07-28	29403010	Kanai M	2018-02-05	Nat Genet	www.ncbi.nlm.nih.gov/pubmed/29403010	Genetic analysis of quantitative traits in the Japanese population links cell types to complex human diseases.	Mean corpuscular hemoglobin concentration	108,728 Japanese ancestry individuals	NA	8p11.21	SLC20A2	SLC20A2			ENSG00000168575	NA	NA	rs1901282-?	rs1901282	0	1901282	non_coding_transcript_exon_variant	0	NR	1e-22	22		0.04239	[0.034-0.051] unit increase novel	Illumina [6108953] (imputed)	N
Pall_Left_RD_Mean	rs2923402	8	42399667	rs56267269	2020-09-21	32888493	Chen MH	2020-09-01	Cell	www.ncbi.nlm.nih.gov/pubmed/32888493	Trans-ethnic and Ancestry-Specific Blood-Cell Genetics in 746,667 Individuals from 5 Global Populations.	Mean corpuscular hemoglobin concentration	126,151 East Asian ancestry individuals	NA	8p11.21	NR	SMIM19			ENSG00000176209	NA	NA	rs56267269-C	rs56267269	0	56267269	intron_variant	0	0.611771	3e-27	26.5229		0.044291	[0.036-0.052] SD units decrease	Affymetrix, Illumina [16289083] (imputed)	N
Pall_Left_RD_Mean	rs2923402	8	42399667	rs56267269	2020-09-18	32888494	Vuckovic D	2020-09-01	Cell	www.ncbi.nlm.nih.gov/pubmed/32888494	The Polygenic and Monogenic Basis of Blood Traits and Diseases.	Hemoglobin	408,112 British individuals	NA	8p11.21	SMIM19	SMIM19			ENSG00000176209	NA	NA	rs56267269-T	rs56267269	0	56267269	intron_variant	0	0.58915	1e-33	33		0.027205	[0.023-0.032] unit increase	Affymetrix [93095623] (imputed)	N
Pall_Left_RD_Mean	rs2923402	8	42424724	rs2974322	2020-10-23	32665545	van der Meer D	2020-07-14	Nat Commun	www.ncbi.nlm.nih.gov/pubmed/32665545	Understanding the genetic determinants of the brain with MOSTest.	Brain morphology (min-P)	26,502 European ancestry individuals	NA	8p11.21	NR	SMIM19 - NA	ENSG00000176209			14386	NA	rs2974322-?	rs2974322	0	2974322	intergenic_variant	1		3e-09	8.52288		NA		NR [7428630] (imputed)	N
Pall_Left_RD_Mean	rs2923402	8	42424724	rs2974322	2020-10-23	32665545	van der Meer D	2020-07-14	Nat Commun	www.ncbi.nlm.nih.gov/pubmed/32665545	Understanding the genetic determinants of the brain with MOSTest.	Subcortical volume (min-P)	26,502 European ancestry individuals	NA	8p11.21	KIF26B	SMIM19 - NA	ENSG00000176209			14386	NA	rs2974322-?	rs2974322	0	2974322	intergenic_variant	1		8e-10	9.09691		NA		NR [7428630] (imputed)	N
Pall_Left_RD_Mean	rs2923402	8	42424746	rs1343874	2020-09-21	32888493	Chen MH	2020-09-01	Cell	www.ncbi.nlm.nih.gov/pubmed/32888493	Trans-ethnic and Ancestry-Specific Blood-Cell Genetics in 746,667 Individuals from 5 Global Populations.	Red cell distribution width	563,352 African American or Afro-Caribbean, African ancestry, European ancestry, East Asian ancestry, Hispanic or Latin American and South Asian ancestry individuals	NA	8p11.21	NR	SMIM19 - NA	ENSG00000176209			14408	NA	rs1343874-T	rs1343874	0	1343874	intergenic_variant	1	0.588922	1e-13	13		NA		Affymetrix, Illumina [22063850] (imputed)	N
Pall_Left_RD_Mean	rs2923402	8	42425399	rs2923437	2020-09-21	32888493	Chen MH	2020-09-01	Cell	www.ncbi.nlm.nih.gov/pubmed/32888493	Trans-ethnic and Ancestry-Specific Blood-Cell Genetics in 746,667 Individuals from 5 Global Populations.	Mean corpuscular volume	696,882 African American or Afro-Caribbean, African ancestry, European ancestry, East Asian ancestry, Hispanic or Latin American and South Asian ancestry individuals	NA	8p11.21	NR	SMIM19 - NA	ENSG00000176209			15061	NA	rs2923437-C	rs2923437	0	2923437	intergenic_variant	1	0.552955	1e-57	57		NA		Affymetrix, Illumina [24246363] (imputed)	N
Pall_Left_RD_Mean	rs2923402	8	42431768	rs2974366	2019-02-08	30595370	Kichaev G	2018-12-27	Am J Hum Genet	www.ncbi.nlm.nih.gov/pubmed/30595370	Leveraging Polygenic Functional Enrichment to Improve GWAS Power.	Red cell distribution width	approximately 445,000 European ancestry individuals	NA	8p11.21		SMIM19 - NA	ENSG00000176209			21430	NA	rs2974366-?	rs2974366	0	2974366	intergenic_variant	1	NR	7e-12	11.1549		NA		NR [~ 8900000] (imputed)	N
Pall_Left_RD_Mean	rs2923402	8	42438616	rs62509329	2020-10-23	32665545	van der Meer D	2020-07-14	Nat Commun	www.ncbi.nlm.nih.gov/pubmed/32665545	Understanding the genetic determinants of the brain with MOSTest.	Brain morphology (MOSTest)	26,502 European ancestry individuals	NA	8p11.21	SLC20A2, SMIM19	SMIM19 - NA	ENSG00000176209			28278	NA	rs62509329-?	rs62509329	0	62509329	intergenic_variant	1		5e-11	10.301		NA		NR [7428630] (imputed)	N
Pall_Left_RD_Mean	rs2923402	8	42439848	rs2923447	2020-02-19	31636452	Satizabal CL	2019-10-21	Nat Genet	www.ncbi.nlm.nih.gov/pubmed/31636452	Genetic architecture of subcortical brain structures in 38,851 individuals.	Pallidum volume	34,413 European ancestry individuals	341 South East and East Asian ancestry individuals, 769 African American individuals	8p11.21	NR	SMIM19 - NA	ENSG00000176209			29510	NA	rs2923447-T	rs2923447	0	2923447	regulatory_region_variant	1	0.5912	4e-15	14.3979		7.869	NR z score increase	Affymetrix, Illumina [NR] (imputed)	N
Pall_Left_RD_Mean	rs2923402	8	42439848	rs2923447	2020-01-28	31676860	Zhao B	2019-11-01	Nat Genet	www.ncbi.nlm.nih.gov/pubmed/31676860	Genome-wide association analysis of 19,629 individuals identifies variants influencing regional brain volumes and refines their genetic co-architecture with cognitive and mental health traits.	Brain region volumes	19,629 British ancestry individuals	NA	8p11.21	NR	SMIM19 - NA	ENSG00000176209			29510	NA	rs2923447-?	rs2923447	0	2923447	regulatory_region_variant	1	NR	4e-08	7.39794	(left pallidum)	NA		NR [9227495] (imputed)	N
Pall_Left_RD_Mean	rs2923402	8	42439848	rs2923447	2020-01-28	31676860	Zhao B	2019-11-01	Nat Genet	www.ncbi.nlm.nih.gov/pubmed/31676860	Genome-wide association analysis of 19,629 individuals identifies variants influencing regional brain volumes and refines their genetic co-architecture with cognitive and mental health traits.	Brain region volumes	19,629 British ancestry individuals	NA	8p11.21	NR	SMIM19 - NA	ENSG00000176209			29510	NA	rs2923447-?	rs2923447	0	2923447	regulatory_region_variant	1	NR	2e-08	7.69897	(right pallidum)	NA		NR [9227495] (imputed)	N
Pall_Left_RD_Mean	rs2923402	8	42445400	rs2923402	2020-10-23	32665545	van der Meer D	2020-07-14	Nat Commun	www.ncbi.nlm.nih.gov/pubmed/32665545	Understanding the genetic determinants of the brain with MOSTest.	Subcortical volume (MOSTest)	26,502 European ancestry individuals	NA	8p11.21	ROBO2	SMIM19 - NA	ENSG00000176209			35062	NA	rs2923402-?	rs2923402	0	2923402	intergenic_variant	1		9e-16	15.0458		NA		NR [7428630] (imputed)	N
Pall_Left_RD_Mean	rs2923402	8	42447748	rs2923403	2020-09-21	32888493	Chen MH	2020-09-01	Cell	www.ncbi.nlm.nih.gov/pubmed/32888493	Trans-ethnic and Ancestry-Specific Blood-Cell Genetics in 746,667 Individuals from 5 Global Populations.	Red blood cell count	727,624 African American or Afro-Caribbean, African ancestry, European ancestry, East Asian ancestry, Hispanic or Latin American and South Asian ancestry individuals	NA	8p11.21	NR	SMIM19 - NA	ENSG00000176209			37410	NA	rs2923403-T	rs2923403	0	2923403	intergenic_variant	1	0.568402	7e-38	37.1549		NA		Affymetrix, Illumina [24332387] (imputed)	N
Pall_Left_RD_Mean	rs2923402	8	42447748	rs2923403	2019-02-08	30595370	Kichaev G	2018-12-27	Am J Hum Genet	www.ncbi.nlm.nih.gov/pubmed/30595370	Leveraging Polygenic Functional Enrichment to Improve GWAS Power.	Red blood cell count	approximately 445,000 European ancestry individuals	NA	8p11.21		SMIM19 - NA	ENSG00000176209			37410	NA	rs2923403-?	rs2923403	0	2923403	intergenic_variant	1	NR	3e-39	38.5229		NA		NR [~ 8900000] (imputed)	N
Pall_Left_RD_Mean	rs2923402	8	42449968	rs2923407	2021-07-27	34211149	Mills MC	2021-07-01	Nat Hum Behav	www.ncbi.nlm.nih.gov/pubmed/34211149	Identification of 371 genetic variants for age at first sex and birth linked to externalising behaviour.	Age at first sexual intercourse	397,338 European ancestry individuals	NA	8p11.21	SMIM19	SMIM19 - NA	ENSG00000176209			39630	NA	rs2923407-T	rs2923407	0	2923407	intergenic_variant	1	0.546386	1e-10	10		0.0137873	[0.0096-0.018] unit decrease	NR [16516521] (imputed)	N
Pall_Left_RD_Mean	rs2923402	8	42454011	rs1349471	2017-07-12	28453575	Hodonsky CJ	2017-04-28	PLoS Genet	www.ncbi.nlm.nih.gov/pubmed/28453575	Genome-wide association study of red blood cell traits in Hispanics/Latinos: The Hispanic Community Health Study/Study of Latinos.	Mean corpuscular hemoglobin concentration	12,502 Hispanic/Latino individuals	4,772 Hispanic/Latino individuals	8p11.21	SMIM19	SMIM19 - CHRNB3	ENSG00000176209	ENSG00000147432		43673	98498	rs1349471-C	rs1349471	0	1349471	intergenic_variant	1	0.44	3e-11	10.5229		0.11	[0.071-0.149] g/dL decrease	Illumina [27801688] (imputed)	N
Pall_Left_RD_Mean	rs2923402	8	42455206	rs2923411	2017-08-30	27863252	Astle WJ	2016-11-17	Cell	www.ncbi.nlm.nih.gov/pubmed/27863252	The Allelic Landscape of Human Blood Cell Trait Variation and Links to Common Complex Disease.	Hemoglobin concentration	172,925 European ancestry individuals	NA	8p11.21	intergenic	SMIM19 - CHRNB3	ENSG00000176209	ENSG00000147432		44868	97303	rs2923411-C	rs2923411	0	2923411	intergenic_variant	1	0.5933	3e-12	11.5229		0.0251607	[0.018-0.032] unit increase	Affymetrix [~ 2500000] (imputed)	N
Pall_Left_RD_Mean	rs2923402	8	42455206	rs2923411	2017-08-30	27863252	Astle WJ	2016-11-17	Cell	www.ncbi.nlm.nih.gov/pubmed/27863252	The Allelic Landscape of Human Blood Cell Trait Variation and Links to Common Complex Disease.	Red blood cell count	172,952 European ancestry individuals	NA	8p11.21	intergenic	SMIM19 - CHRNB3	ENSG00000176209	ENSG00000147432		44868	97303	rs2923411-C	rs2923411	0	2923411	intergenic_variant	1	0.5932	8e-12	11.0969		0.0247246	[0.018-0.032] unit increase	Affymetrix [~ 2500000] (imputed)	N
Pall_Left_RD_Mean	rs2923402	8	42455206	rs2923411	2020-06-17	32327693	Oskarsson GR	2020-04-23	Commun Biol	www.ncbi.nlm.nih.gov/pubmed/32327693	Predicted loss and gain of function mutations in ACO1 are associated with erythropoiesis.	Hemoglobin levels	684,122 European ancestry individuals	NA	8p11.21	SLC20A2, SMIM19	SMIM19 - CHRNB3	ENSG00000176209	ENSG00000147432		44868	97303	rs2923411-T	rs2923411	0	2923411	intergenic_variant	1		8e-26	25.0969		0.023	[NR] unit decrease	Affymetrix, Illumina [43000000] (imputed)	N
Pall_Left_RD_Mean	rs2923402	8	42455353	rs10109400	2020-09-18	32888494	Vuckovic D	2020-09-01	Cell	www.ncbi.nlm.nih.gov/pubmed/32888494	The Polygenic and Monogenic Basis of Blood Traits and Diseases.	Mean corpuscular volume	408,112 British individuals	NA	8p11.21		SMIM19 - CHRNB3	ENSG00000176209	ENSG00000147432		45015	97156	rs10109400-C	rs10109400	0	10109400	intergenic_variant	1	0.594404	2e-21	20.699		0.024096	[0.02-0.028] unit decrease	Affymetrix [93095623] (imputed)	N
Pall_Left_RD_Mean	rs2923402	8	42455846	rs2974312	2019-02-06	30595370	Kichaev G	2018-12-27	Am J Hum Genet	www.ncbi.nlm.nih.gov/pubmed/30595370	Leveraging Polygenic Functional Enrichment to Improve GWAS Power.	Educational attainment (years of education)	approximately 455,000 European ancestry individuals	NA	8p11.21		SMIM19 - CHRNB3	ENSG00000176209	ENSG00000147432		45508	96663	rs2974312-?	rs2974312	0	2974312	intergenic_variant	1	NR	5e-12	11.301		NA		NR [~ 8900000] (imputed)	N
Pall_Left_RD_Mean	rs2923402	8	42457043	rs2974314	2020-09-18	32888494	Vuckovic D	2020-09-01	Cell	www.ncbi.nlm.nih.gov/pubmed/32888494	The Polygenic and Monogenic Basis of Blood Traits and Diseases.	Red cell distribution width	408,112 British individuals	NA	8p11.21		SMIM19 - CHRNB3	ENSG00000176209	ENSG00000147432		46705	95466	rs2974314-T	rs2974314	0	2974314	intergenic_variant	1	0.595257	7e-15	14.1549		0.0175872	[0.013-0.022] unit increase	Affymetrix [93095623] (imputed)	N
Pall_Left_RD_Mean	rs2923402	8	42457450	rs6987853	2017-07-12	28453575	Hodonsky CJ	2017-04-28	PLoS Genet	www.ncbi.nlm.nih.gov/pubmed/28453575	Genome-wide association study of red blood cell traits in Hispanics/Latinos: The Hispanic Community Health Study/Study of Latinos.	Mean corpuscular hemoglobin concentration	12,502 Hispanic/Latino individuals	4,772 Hispanic/Latino individuals	8p11.21	C8orf40	SMIM19 - CHRNB3	ENSG00000176209	ENSG00000147432		47112	95059	rs6987853-C	rs6987853	0	6987853	intergenic_variant	1	0.66	5e-07	6.30103		0.09	[0.055-0.125] g/dL increase	Illumina [27801688] (imputed)	N
Pall_Left_RD_Mean	rs2923402	8	42457450	rs6987853	2019-07-01	31217584	Wojcik GL	2019-06-19	Nature	www.ncbi.nlm.nih.gov/pubmed/31217584	Genetic analyses of diverse populations improves discovery for complex traits.	Mean corpuscular hemoglobin concentration	3,750 African American individuals, 15,522 Hispanic/Latino individuals, 128 Asian ancestry individuals, 20 Native American ancestry individuals, 383 individuals	NA	8p11.21	NR	SMIM19 - CHRNB3	ENSG00000176209	ENSG00000147432		47112	95059	rs6987853-?	rs6987853	0	6987853	intergenic_variant	1	NR	2e-07	6.69897		0.071423	[0.044-0.099] unit increase	Illumina [27815891] (imputed)	N
Pall_Left_Eigen1_Mean	rs12505880	4	56316979	rs11133381	2020-12-11	33020668	Koyama S	2020-10-05	Nat Genet	www.ncbi.nlm.nih.gov/pubmed/33020668	Population-specific and trans-ancestry genome-wide analyses identify distinct and shared genetic risk loci for coronary artery disease.	Coronary artery disease	25,892 Japanese ancestry cases, 95,342 European ancestry cases, 142,336 Japanese ancestry controls, 385,488 European ancestry controls	NA	4q12	CLOCK	CLOCK, TMEM165			ENSG00000134852, ENSG00000134851	NA	NA	rs11133381-?	rs11133381	0	11133381	intron_variant	0	NR	5e-08	7.30103		0.02748	[0.018-0.037] unit decrease	Illumina [4804024] (imputed)	N
Pall_Left_Eigen1_Mean	rs12505880	4	56367646	rs11724094	2019-02-01	30573740	Yap CX	2018-12-20	Nat Commun	www.ncbi.nlm.nih.gov/pubmed/30573740	Dissection of genetic variation and evidence for pleiotropy in male pattern baldness.	Male-pattern baldness	205,327 European ancestry males	NA	4q12	NR	CLOCK			ENSG00000134852	NA	NA	rs11724094-A	rs11724094	0	11724094	intron_variant	0	0.371193	2e-08	7.69897		0.017836	[0.012-0.024] unit decrease	NR [19129689] (imputed)	N
Pall_Left_Eigen1_Mean	rs12505880	4	56370368	rs13127906	2019-02-08	30595370	Kichaev G	2018-12-27	Am J Hum Genet	www.ncbi.nlm.nih.gov/pubmed/30595370	Leveraging Polygenic Functional Enrichment to Improve GWAS Power.	Red blood cell count	approximately 445,000 European ancestry individuals	NA	4q12		CLOCK			ENSG00000134852	NA	NA	rs13127906-?	rs13127906	0	13127906	intron_variant	0	NR	2e-10	9.69897		NA		NR [~ 8900000] (imputed)	N
Pall_Left_Eigen1_Mean	rs12505880	4	56387392	rs13115570	2019-05-21	30595370	Kichaev G	2018-12-27	Am J Hum Genet	www.ncbi.nlm.nih.gov/pubmed/30595370	Leveraging Polygenic Functional Enrichment to Improve GWAS Power.	Height	approximately 458,000 European ancestry individuals	NA	4q12		CLOCK			ENSG00000134852	NA	NA	rs13115570-?	rs13115570	0	13115570	intron_variant	0	NR	4e-26	25.3979		NA		NR [~ 8900000] (imputed)	N
Pall_Left_Eigen1_Mean	rs12505880	4	56392813	rs13132420	2018-07-24	26426971	Winkler TW	2015-10-01	PLoS Genet	www.ncbi.nlm.nih.gov/pubmed/26426971	The Influence of Age and Sex on Genetic Associations with Adult Body Size and Shape: A Large-Scale Genome-Wide Interaction Study.	Waist-to-hip ratio adjusted for BMI x sex x age interaction (4df test)	up to 43,776 European ancestry men aged <50, up to 50,526 European ancestry women aged <50, up to 69,944 European ancestry men aged >50, up to 88,129 European ancestry women aged >50	NA	4q12	NR	CLOCK			ENSG00000134852	NA	NA	rs13132420-A	rs13132420	0	13132420	intron_variant	0	0.326424	2e-08	7.69897		NA		Affymetrix, Illumina, Perlegen [up to 2800000] (imputed)	N
Pall_Left_Eigen1_Mean	rs12505880	4	56392813	rs13132420	2018-07-24	26426971	Winkler TW	2015-10-01	PLoS Genet	www.ncbi.nlm.nih.gov/pubmed/26426971	The Influence of Age and Sex on Genetic Associations with Adult Body Size and Shape: A Large-Scale Genome-Wide Interaction Study.	Waist-to-hip ratio adjusted for BMI x sex interaction	up to 113,720 European ancestry men, up to 138,655 European ancestry women	NA	4q12	NR	CLOCK			ENSG00000134852	NA	NA	rs13132420-A	rs13132420	0	13132420	intron_variant	0	0.326424	2e-06	5.69897		NA		Affymetrix, Illumina, Perlegen [up to 2800000] (imputed)	N
Pall_Left_Eigen1_Mean	rs12505880	4	56399648	rs13113518	2015-09-24	25282103	Wood AR	2014-10-05	Nat Genet	www.ncbi.nlm.nih.gov/pubmed/25282103	Defining the role of common variation in the genomic and biological architecture of adult human height.	Height	253,288 European ancestry individuals	80,067 European ancestry individuals	4q12	CLOCK	CLOCK			ENSG00000134852	NA	NA	rs13113518-T	rs13113518	0	13113518	intron_variant	0	0.636	8e-09	8.09691		0.018	[0.012-0.024] unit decrease	Affymetrix, Illumina, Perlegen [2550858] (imputed)	N
Pall_Left_Eigen1_Mean	rs12505880	4	56424425	rs78829811	2019-10-16	31562340	Akiyama M	2019-09-27	Nat Commun	www.ncbi.nlm.nih.gov/pubmed/31562340	Characterizing rare and low-frequency height-associated variants in the Japanese population.	Height	159,095 Japanese ancestry individuals	32,692 Japanese ancestry individuals	4q12	PDCL2	PDCL2			ENSG00000163440	NA	NA	rs78829811-?	rs78829811	0	78829811	intron_variant	0	NR	6e-11	10.2218		0.0191668	[0.013-0.025] unit increase	Illumina [27896057] (imputed)	N
Pall_Left_Eigen1_Mean	rs12505880	4	56424428	rs34658078	2020-10-23	32665545	van der Meer D	2020-07-14	Nat Commun	www.ncbi.nlm.nih.gov/pubmed/32665545	Understanding the genetic determinants of the brain with MOSTest.	Brain morphology (MOSTest)	26,502 European ancestry individuals	NA	4q12	SRD5A3, TMEM165, CLOCK, PDCL2, NMU	PDCL2			ENSG00000163440	NA	NA	rs34658078-?	rs34658078	0	34658078	intron_variant	0		4e-10	9.39794		NA		NR [7428630] (imputed)	N
Pall_Left_Eigen1_Mean	rs12505880	4	56432458	rs13142096	2021-08-24	34021172	Christakoudi S	2021-05-21	Sci Rep	www.ncbi.nlm.nih.gov/pubmed/34021172	GWAS of allometric body-shape indices in UK Biobank identifies loci suggesting associations with morphogenesis, organogenesis, adrenal cell renewal and cancer.	Body shape index	219,872 British ancestry women	NA	4q12	PDCL2	PDCL2			ENSG00000163440	NA	NA	rs13142096-G	rs13142096	0	13142096	intron_variant	0	NR	8e-09	8.09691		0.0185574	[0.012-0.025] unit decrease	Affymetrix [321169] (imputed)	N
Pall_Left_Eigen1_Mean	rs12505880	4	56460085	rs13132085	2019-10-01	31511532	Teumer A	2019-09-11	Nat Commun	www.ncbi.nlm.nih.gov/pubmed/31511532	Genome-wide association meta-analyses and fine-mapping elucidate pathways influencing albuminuria.	Urinary albumin-to-creatinine ratio	547,361 European ancestry individuals	NA	4q12	NMU	PDCL2 - NMU	ENSG00000163440	ENSG00000109255		1673	1311	rs13132085-A	rs13132085	0	13132085	intergenic_variant	1	0.2893	6e-09	8.22185		0.0127622	[0.0085-0.0171] unit decrease	Affymetrix, Illumina [8603712] (imputed)	N
Pall_Left_Eigen1_Mean	rs12505880	4	56471551	rs3805382	2020-02-17	31630189	Casanova F	2019-10-20	Hum Mol Genet	www.ncbi.nlm.nih.gov/pubmed/31630189	A genome-wide association study implicates multiple mechanisms influencing raised urinary albumin-creatinine ratio.	Urinary albumin-to-creatinine ratio	437,027 European ancestry individuals	60,130 individuals	4q12	NMU	NMU			ENSG00000109255	NA	NA	rs3805382-A	rs3805382	0	3805382	intron_variant	0	0.71	4e-08	7.39794	(EA)	0.012	[0.0081-0.0159] unit increase	NR [12082474] (imputed)	N
Pall_Left_Eigen1_Mean	rs12505880	4	56471551	rs3805382	2018-11-19	30220432	Haas ME	2018-09-06	Am J Hum Genet	www.ncbi.nlm.nih.gov/pubmed/30220432	Genetic Association of Albuminuria with Cardiometabolic Disease and Blood Pressure.	Urinary albumin excretion	382,500 European ancestry individuals	NA	4q12	NMU	NMU			ENSG00000109255	NA	NA	rs3805382-A	rs3805382	0	3805382	intron_variant	0	0.711	4e-08	7.39794		0.01015	[0.0065-0.0138] unit increase	Affymetrix [11709857] (imputed)	N
Pall_Left_Eigen1_Mean	rs62509329	8	42351585	rs10958717	2019-02-10	27841878	Hoffmann TJ	2016-11-14	Nat Genet	www.ncbi.nlm.nih.gov/pubmed/27841878	Genome-wide association analyses using electronic health records identify new loci influencing blood pressure variation.	Pulse pressure	295,529 European ancestry individuals, 8,231 Latino individuals, 3,058 African American individuals, 2,029 African British individuals, 7,701 East Asian ancestry individuals, 2,735 South Asian ancestry individuals, 1,979 mixed and unknown ancestry individuals	NA	8p11.21	SLC20A2	SLC20A2			ENSG00000168575	NA	NA	rs10958717-G	rs10958717	0	10958717	intron_variant	0		1e-10	10		0.168	unit decrease	Affymetrix [at least 2696785] (imputed)	N
Pall_Left_Eigen1_Mean	rs62509329	8	42352007	rs9643888	2018-11-12	30038396	Lee JJ	2018-07-23	Nat Genet	www.ncbi.nlm.nih.gov/pubmed/30038396	Gene discovery and polygenic prediction from a genome-wide association study of educational attainment in 1.1 million individuals.	Educational attainment (MTAG)	1,311,438 European ancestry individuals	NA	8p11.21	Intergenic	SLC20A2			ENSG00000168575	NA	NA	rs9643888-T	rs9643888	0	9643888	intron_variant	0	0.6048	3e-16	15.5229	(MTAG)	0.0109	[0.0084-0.0134] unit increase	Affymetrix, Illumina [7100000] (imputed)	N
Pall_Left_Eigen1_Mean	rs62509329	8	42359035	rs4737048; rs7818789	2019-08-12	27903959	Lv H	2017-01-31	Oncotarget	www.ncbi.nlm.nih.gov/pubmed/27903959	Genome-wide haplotype association study identify the FGFR2 gene as a risk gene for acute myeloid leukemia.	Core binding factor acute myeloid leukemia	175 European ancestry cases, 218 European ancestry controls	NA	8p11.21	NR	SLC20A2; No mapped genes				NA	NA	rs4737048-G; rs7818789-T	rs4737048; rs7818789	0	NA	intron_variant; intron_variant	NA	0.012	2e-29	28.699		NA		Affymetrix [734624]	N
Pall_Left_Eigen1_Mean	rs62509329	8	42359035	rs4737048; rs7818789	2019-08-12	27903959	Lv H	2017-01-31	Oncotarget	www.ncbi.nlm.nih.gov/pubmed/27903959	Genome-wide haplotype association study identify the FGFR2 gene as a risk gene for acute myeloid leukemia.	Core binding factor acute myeloid leukemia	175 European ancestry cases, 218 European ancestry controls	NA	8p11.21	NR	SLC20A2; No mapped genes				NA	NA	rs4737048-T; rs7818789-T	rs4737048; rs7818789	0	NA	intron_variant; intron_variant	NA	0.401	2e-24	23.699		NA		Affymetrix [734624]	N
Pall_Left_Eigen1_Mean	rs62509329	8	42367068	rs6474401	2020-09-18	32888494	Vuckovic D	2020-09-01	Cell	www.ncbi.nlm.nih.gov/pubmed/32888494	The Polygenic and Monogenic Basis of Blood Traits and Diseases.	Hematocrit	408,112 British individuals	NA	8p11.21	SLC20A2	SLC20A2			ENSG00000168575	NA	NA	rs6474401-C	rs6474401	0	6474401	intron_variant	0	0.385802	4e-14	13.3979		0.0171972	[0.013-0.022] unit decrease	Affymetrix [93095623] (imputed)	N
Pall_Left_Eigen1_Mean	rs62509329	8	42367068	rs6474401	2020-09-21	32888493	Chen MH	2020-09-01	Cell	www.ncbi.nlm.nih.gov/pubmed/32888493	Trans-ethnic and Ancestry-Specific Blood-Cell Genetics in 746,667 Individuals from 5 Global Populations.	Hemoglobin concentration	746,431 African American or Afro-Caribbean, African ancestry, European ancestry, East Asian ancestry, Hispanic or Latin American and South Asian ancestry individuals	NA	8p11.21	NR	SLC20A2			ENSG00000168575	NA	NA	rs6474401-C	rs6474401	0	6474401	intron_variant	0	0.409742	3e-39	38.5229		NA		Affymetrix, Illumina [24653286] (imputed)	N
Pall_Left_Eigen1_Mean	rs62509329	8	42367068	rs6474401	2020-09-21	32888493	Chen MH	2020-09-01	Cell	www.ncbi.nlm.nih.gov/pubmed/32888493	Trans-ethnic and Ancestry-Specific Blood-Cell Genetics in 746,667 Individuals from 5 Global Populations.	Hemoglobin concentration	563,946 European ancestry individuals	NA	8p11.21	NR	SLC20A2			ENSG00000168575	NA	NA	rs6474401-C	rs6474401	0	6474401	intron_variant	0	0.384765	4e-41	40.3979		0.025482	[0.022-0.029] SD unit decrease	Affymetrix, Illumina [50638016] (imputed)	N
Pall_Left_Eigen1_Mean	rs62509329	8	42367290	rs55881007	2020-09-21	32888493	Chen MH	2020-09-01	Cell	www.ncbi.nlm.nih.gov/pubmed/32888493	Trans-ethnic and Ancestry-Specific Blood-Cell Genetics in 746,667 Individuals from 5 Global Populations.	Red blood cell count	545,203 European ancestry individuals	NA	8p11.21	NR	SLC20A2			ENSG00000168575	NA	NA	rs55881007-G	rs55881007	0	55881007	intron_variant	0	0.384871	9e-41	40.0458		0.025426	[0.022-0.029] SD unit decrease	Affymetrix, Illumina [50628390] (imputed)	N
Pall_Left_Eigen1_Mean	rs62509329	8	42382222	rs2923424	2021-01-13	33414549	Demange PA	2021-01-07	Nat Genet	www.ncbi.nlm.nih.gov/pubmed/33414549	Investigating the genetic architecture of noncognitive skills using GWAS-by-subtraction.	Noncognitive aspects of educational attainment	510,795 European ancestry individuals	NA	8p11.21	NR	SLC20A2			ENSG00000168575	NA	NA	rs2923424-A	rs2923424	0	2923424	intron_variant	0	0.397614	4e-10	9.39794		0.0447226	[0.031-0.059] unit increase	Affymetrix, Illumina, Perlegen [7305956] (imputed)	N
Pall_Left_Eigen1_Mean	rs62509329	8	42382222	rs2923424	2018-10-19	30038396	Lee JJ	2018-07-23	Nat Genet	www.ncbi.nlm.nih.gov/pubmed/30038396	Gene discovery and polygenic prediction from a genome-wide association study of educational attainment in 1.1 million individuals.	Educational attainment (years of education)	up to 1,131,881 European ancestry individuals	NA	8p11.21		SLC20A2			ENSG00000168575	NA	NA	rs2923424-A	rs2923424	0	2923424	intron_variant	0	0.6069	6e-17	16.2218		0.012	[0.0093-0.0147] unit increase	Affymetrix, Illumina [10000000] (imputed)	N
Pall_Left_Eigen1_Mean	rs62509329	8	42382522	rs35081913	2020-09-18	32888494	Vuckovic D	2020-09-01	Cell	www.ncbi.nlm.nih.gov/pubmed/32888494	The Polygenic and Monogenic Basis of Blood Traits and Diseases.	Red blood cell count	408,112 British individuals	NA	8p11.21	SLC20A2	SLC20A2			ENSG00000168575	NA	NA	rs35081913-GA	rs35081913	0	35081913	intron_variant	0	0.380243	3e-31	30.5229		0.0267277	[0.022-0.031] unit decrease	Affymetrix [93095623] (imputed)	N
Pall_Left_Eigen1_Mean	rs62509329	8	42383084	rs6980507	2019-06-21	28898252	Wheeler E	2017-09-12	PLoS Med	www.ncbi.nlm.nih.gov/pubmed/28898252	Impact of common genetic determinants of Hemoglobin A1c on type 2 diabetes risk and diagnosis in ancestrally diverse populations: A transethnic genome-wide meta-analysis.	Glycated hemoglobin levels	88,355 European ancestry individuals	NA	8p11.21	SLC20A2	SLC20A2			ENSG00000168575	NA	NA	rs6980507-A	rs6980507	0	6980507	intron_variant	0	0.4014	4e-08	7.39794		0.0097	[0.0062-0.0132] unit increase	Affymetrix, Illumina, Perlegen [~ 2500000] (imputed)	N
Pall_Left_Eigen1_Mean	rs62509329	8	42383084	rs6980507	2021-06-10	34059833	Chen J	2021-05-31	Nat Genet	www.ncbi.nlm.nih.gov/pubmed/34059833	The trans-ancestral genomic architecture of glycemic traits.	Glycated hemoglobin levels	146,806 European ancestry individuals	NA	8p11.21	SLC20A2	SLC20A2			ENSG00000168575	NA	NA	rs6980507-A	rs6980507	0	6980507	intron_variant	0	0.3998	8e-20	19.0969		0.0109	[0.0084-0.0134] unit increase	Affymetrix, Illumina [33811881] (imputed)	N
Pall_Left_Eigen1_Mean	rs62509329	8	42385748	rs2923427	2017-08-30	27863252	Astle WJ	2016-11-17	Cell	www.ncbi.nlm.nih.gov/pubmed/27863252	The Allelic Landscape of Human Blood Cell Trait Variation and Links to Common Complex Disease.	Mean corpuscular volume	172,433 European ancestry individuals	NA	8p11.21	SLC20A2	SLC20A2			ENSG00000168575	NA	NA	rs2923427-C	rs2923427	0	2923427	intron_variant	0	0.5918	1e-19	19		0.0325949	[0.026-0.04] unit decrease	Affymetrix [~ 2500000] (imputed)	N
Pall_Left_Eigen1_Mean	rs62509329	8	42392942	rs1901282	2018-07-28	29403010	Kanai M	2018-02-05	Nat Genet	www.ncbi.nlm.nih.gov/pubmed/29403010	Genetic analysis of quantitative traits in the Japanese population links cell types to complex human diseases.	Mean corpuscular hemoglobin concentration	108,728 Japanese ancestry individuals	NA	8p11.21	SLC20A2	SLC20A2			ENSG00000168575	NA	NA	rs1901282-?	rs1901282	0	1901282	non_coding_transcript_exon_variant	0	NR	1e-22	22		0.04239	[0.034-0.051] unit increase novel	Illumina [6108953] (imputed)	N
Pall_Left_Eigen1_Mean	rs62509329	8	42399667	rs56267269	2020-09-21	32888493	Chen MH	2020-09-01	Cell	www.ncbi.nlm.nih.gov/pubmed/32888493	Trans-ethnic and Ancestry-Specific Blood-Cell Genetics in 746,667 Individuals from 5 Global Populations.	Mean corpuscular hemoglobin concentration	126,151 East Asian ancestry individuals	NA	8p11.21	NR	SMIM19			ENSG00000176209	NA	NA	rs56267269-C	rs56267269	0	56267269	intron_variant	0	0.611771	3e-27	26.5229		0.044291	[0.036-0.052] SD units decrease	Affymetrix, Illumina [16289083] (imputed)	N
Pall_Left_Eigen1_Mean	rs62509329	8	42399667	rs56267269	2020-09-18	32888494	Vuckovic D	2020-09-01	Cell	www.ncbi.nlm.nih.gov/pubmed/32888494	The Polygenic and Monogenic Basis of Blood Traits and Diseases.	Hemoglobin	408,112 British individuals	NA	8p11.21	SMIM19	SMIM19			ENSG00000176209	NA	NA	rs56267269-T	rs56267269	0	56267269	intron_variant	0	0.58915	1e-33	33		0.027205	[0.023-0.032] unit increase	Affymetrix [93095623] (imputed)	N
Pall_Left_Eigen1_Mean	rs62509329	8	42424724	rs2974322	2020-10-23	32665545	van der Meer D	2020-07-14	Nat Commun	www.ncbi.nlm.nih.gov/pubmed/32665545	Understanding the genetic determinants of the brain with MOSTest.	Brain morphology (min-P)	26,502 European ancestry individuals	NA	8p11.21	NR	SMIM19 - NA	ENSG00000176209			14386	NA	rs2974322-?	rs2974322	0	2974322	intergenic_variant	1		3e-09	8.52288		NA		NR [7428630] (imputed)	N
Pall_Left_Eigen1_Mean	rs62509329	8	42424724	rs2974322	2020-10-23	32665545	van der Meer D	2020-07-14	Nat Commun	www.ncbi.nlm.nih.gov/pubmed/32665545	Understanding the genetic determinants of the brain with MOSTest.	Subcortical volume (min-P)	26,502 European ancestry individuals	NA	8p11.21	KIF26B	SMIM19 - NA	ENSG00000176209			14386	NA	rs2974322-?	rs2974322	0	2974322	intergenic_variant	1		8e-10	9.09691		NA		NR [7428630] (imputed)	N
Pall_Left_Eigen1_Mean	rs62509329	8	42424746	rs1343874	2020-09-21	32888493	Chen MH	2020-09-01	Cell	www.ncbi.nlm.nih.gov/pubmed/32888493	Trans-ethnic and Ancestry-Specific Blood-Cell Genetics in 746,667 Individuals from 5 Global Populations.	Red cell distribution width	563,352 African American or Afro-Caribbean, African ancestry, European ancestry, East Asian ancestry, Hispanic or Latin American and South Asian ancestry individuals	NA	8p11.21	NR	SMIM19 - NA	ENSG00000176209			14408	NA	rs1343874-T	rs1343874	0	1343874	intergenic_variant	1	0.588922	1e-13	13		NA		Affymetrix, Illumina [22063850] (imputed)	N
Pall_Left_Eigen1_Mean	rs62509329	8	42425399	rs2923437	2020-09-21	32888493	Chen MH	2020-09-01	Cell	www.ncbi.nlm.nih.gov/pubmed/32888493	Trans-ethnic and Ancestry-Specific Blood-Cell Genetics in 746,667 Individuals from 5 Global Populations.	Mean corpuscular volume	696,882 African American or Afro-Caribbean, African ancestry, European ancestry, East Asian ancestry, Hispanic or Latin American and South Asian ancestry individuals	NA	8p11.21	NR	SMIM19 - NA	ENSG00000176209			15061	NA	rs2923437-C	rs2923437	0	2923437	intergenic_variant	1	0.552955	1e-57	57		NA		Affymetrix, Illumina [24246363] (imputed)	N
Pall_Left_Eigen1_Mean	rs62509329	8	42431768	rs2974366	2019-02-08	30595370	Kichaev G	2018-12-27	Am J Hum Genet	www.ncbi.nlm.nih.gov/pubmed/30595370	Leveraging Polygenic Functional Enrichment to Improve GWAS Power.	Red cell distribution width	approximately 445,000 European ancestry individuals	NA	8p11.21		SMIM19 - NA	ENSG00000176209			21430	NA	rs2974366-?	rs2974366	0	2974366	intergenic_variant	1	NR	7e-12	11.1549		NA		NR [~ 8900000] (imputed)	N
Pall_Left_Eigen1_Mean	rs62509329	8	42438616	rs62509329	2020-10-23	32665545	van der Meer D	2020-07-14	Nat Commun	www.ncbi.nlm.nih.gov/pubmed/32665545	Understanding the genetic determinants of the brain with MOSTest.	Brain morphology (MOSTest)	26,502 European ancestry individuals	NA	8p11.21	SLC20A2, SMIM19	SMIM19 - NA	ENSG00000176209			28278	NA	rs62509329-?	rs62509329	0	62509329	intergenic_variant	1		5e-11	10.301		NA		NR [7428630] (imputed)	N
Pall_Left_Eigen1_Mean	rs62509329	8	42439848	rs2923447	2020-02-19	31636452	Satizabal CL	2019-10-21	Nat Genet	www.ncbi.nlm.nih.gov/pubmed/31636452	Genetic architecture of subcortical brain structures in 38,851 individuals.	Pallidum volume	34,413 European ancestry individuals	341 South East and East Asian ancestry individuals, 769 African American individuals	8p11.21	NR	SMIM19 - NA	ENSG00000176209			29510	NA	rs2923447-T	rs2923447	0	2923447	regulatory_region_variant	1	0.5912	4e-15	14.3979		7.869	NR z score increase	Affymetrix, Illumina [NR] (imputed)	N
Pall_Left_Eigen1_Mean	rs62509329	8	42439848	rs2923447	2020-01-28	31676860	Zhao B	2019-11-01	Nat Genet	www.ncbi.nlm.nih.gov/pubmed/31676860	Genome-wide association analysis of 19,629 individuals identifies variants influencing regional brain volumes and refines their genetic co-architecture with cognitive and mental health traits.	Brain region volumes	19,629 British ancestry individuals	NA	8p11.21	NR	SMIM19 - NA	ENSG00000176209			29510	NA	rs2923447-?	rs2923447	0	2923447	regulatory_region_variant	1	NR	4e-08	7.39794	(left pallidum)	NA		NR [9227495] (imputed)	N
Pall_Left_Eigen1_Mean	rs62509329	8	42439848	rs2923447	2020-01-28	31676860	Zhao B	2019-11-01	Nat Genet	www.ncbi.nlm.nih.gov/pubmed/31676860	Genome-wide association analysis of 19,629 individuals identifies variants influencing regional brain volumes and refines their genetic co-architecture with cognitive and mental health traits.	Brain region volumes	19,629 British ancestry individuals	NA	8p11.21	NR	SMIM19 - NA	ENSG00000176209			29510	NA	rs2923447-?	rs2923447	0	2923447	regulatory_region_variant	1	NR	2e-08	7.69897	(right pallidum)	NA		NR [9227495] (imputed)	N
Pall_Left_Eigen1_Mean	rs62509329	8	42445400	rs2923402	2020-10-23	32665545	van der Meer D	2020-07-14	Nat Commun	www.ncbi.nlm.nih.gov/pubmed/32665545	Understanding the genetic determinants of the brain with MOSTest.	Subcortical volume (MOSTest)	26,502 European ancestry individuals	NA	8p11.21	ROBO2	SMIM19 - NA	ENSG00000176209			35062	NA	rs2923402-?	rs2923402	0	2923402	intergenic_variant	1		9e-16	15.0458		NA		NR [7428630] (imputed)	N
Pall_Left_Eigen1_Mean	rs62509329	8	42447748	rs2923403	2020-09-21	32888493	Chen MH	2020-09-01	Cell	www.ncbi.nlm.nih.gov/pubmed/32888493	Trans-ethnic and Ancestry-Specific Blood-Cell Genetics in 746,667 Individuals from 5 Global Populations.	Red blood cell count	727,624 African American or Afro-Caribbean, African ancestry, European ancestry, East Asian ancestry, Hispanic or Latin American and South Asian ancestry individuals	NA	8p11.21	NR	SMIM19 - NA	ENSG00000176209			37410	NA	rs2923403-T	rs2923403	0	2923403	intergenic_variant	1	0.568402	7e-38	37.1549		NA		Affymetrix, Illumina [24332387] (imputed)	N
Pall_Left_Eigen1_Mean	rs62509329	8	42447748	rs2923403	2019-02-08	30595370	Kichaev G	2018-12-27	Am J Hum Genet	www.ncbi.nlm.nih.gov/pubmed/30595370	Leveraging Polygenic Functional Enrichment to Improve GWAS Power.	Red blood cell count	approximately 445,000 European ancestry individuals	NA	8p11.21		SMIM19 - NA	ENSG00000176209			37410	NA	rs2923403-?	rs2923403	0	2923403	intergenic_variant	1	NR	3e-39	38.5229		NA		NR [~ 8900000] (imputed)	N
Pall_Left_Eigen1_Mean	rs62509329	8	42449968	rs2923407	2021-07-27	34211149	Mills MC	2021-07-01	Nat Hum Behav	www.ncbi.nlm.nih.gov/pubmed/34211149	Identification of 371 genetic variants for age at first sex and birth linked to externalising behaviour.	Age at first sexual intercourse	397,338 European ancestry individuals	NA	8p11.21	SMIM19	SMIM19 - NA	ENSG00000176209			39630	NA	rs2923407-T	rs2923407	0	2923407	intergenic_variant	1	0.546386	1e-10	10		0.0137873	[0.0096-0.018] unit decrease	NR [16516521] (imputed)	N
Pall_Left_Eigen1_Mean	rs62509329	8	42454011	rs1349471	2017-07-12	28453575	Hodonsky CJ	2017-04-28	PLoS Genet	www.ncbi.nlm.nih.gov/pubmed/28453575	Genome-wide association study of red blood cell traits in Hispanics/Latinos: The Hispanic Community Health Study/Study of Latinos.	Mean corpuscular hemoglobin concentration	12,502 Hispanic/Latino individuals	4,772 Hispanic/Latino individuals	8p11.21	SMIM19	SMIM19 - CHRNB3	ENSG00000176209	ENSG00000147432		43673	98498	rs1349471-C	rs1349471	0	1349471	intergenic_variant	1	0.44	3e-11	10.5229		0.11	[0.071-0.149] g/dL decrease	Illumina [27801688] (imputed)	N
Pall_Left_Eigen1_Mean	rs62509329	8	42455206	rs2923411	2017-08-30	27863252	Astle WJ	2016-11-17	Cell	www.ncbi.nlm.nih.gov/pubmed/27863252	The Allelic Landscape of Human Blood Cell Trait Variation and Links to Common Complex Disease.	Hemoglobin concentration	172,925 European ancestry individuals	NA	8p11.21	intergenic	SMIM19 - CHRNB3	ENSG00000176209	ENSG00000147432		44868	97303	rs2923411-C	rs2923411	0	2923411	intergenic_variant	1	0.5933	3e-12	11.5229		0.0251607	[0.018-0.032] unit increase	Affymetrix [~ 2500000] (imputed)	N
Pall_Left_Eigen1_Mean	rs62509329	8	42455206	rs2923411	2017-08-30	27863252	Astle WJ	2016-11-17	Cell	www.ncbi.nlm.nih.gov/pubmed/27863252	The Allelic Landscape of Human Blood Cell Trait Variation and Links to Common Complex Disease.	Red blood cell count	172,952 European ancestry individuals	NA	8p11.21	intergenic	SMIM19 - CHRNB3	ENSG00000176209	ENSG00000147432		44868	97303	rs2923411-C	rs2923411	0	2923411	intergenic_variant	1	0.5932	8e-12	11.0969		0.0247246	[0.018-0.032] unit increase	Affymetrix [~ 2500000] (imputed)	N
Pall_Left_Eigen1_Mean	rs62509329	8	42455206	rs2923411	2020-06-17	32327693	Oskarsson GR	2020-04-23	Commun Biol	www.ncbi.nlm.nih.gov/pubmed/32327693	Predicted loss and gain of function mutations in ACO1 are associated with erythropoiesis.	Hemoglobin levels	684,122 European ancestry individuals	NA	8p11.21	SLC20A2, SMIM19	SMIM19 - CHRNB3	ENSG00000176209	ENSG00000147432		44868	97303	rs2923411-T	rs2923411	0	2923411	intergenic_variant	1		8e-26	25.0969		0.023	[NR] unit decrease	Affymetrix, Illumina [43000000] (imputed)	N
Pall_Left_Eigen1_Mean	rs62509329	8	42455353	rs10109400	2020-09-18	32888494	Vuckovic D	2020-09-01	Cell	www.ncbi.nlm.nih.gov/pubmed/32888494	The Polygenic and Monogenic Basis of Blood Traits and Diseases.	Mean corpuscular volume	408,112 British individuals	NA	8p11.21		SMIM19 - CHRNB3	ENSG00000176209	ENSG00000147432		45015	97156	rs10109400-C	rs10109400	0	10109400	intergenic_variant	1	0.594404	2e-21	20.699		0.024096	[0.02-0.028] unit decrease	Affymetrix [93095623] (imputed)	N
Pall_Left_Eigen1_Mean	rs62509329	8	42455846	rs2974312	2019-02-06	30595370	Kichaev G	2018-12-27	Am J Hum Genet	www.ncbi.nlm.nih.gov/pubmed/30595370	Leveraging Polygenic Functional Enrichment to Improve GWAS Power.	Educational attainment (years of education)	approximately 455,000 European ancestry individuals	NA	8p11.21		SMIM19 - CHRNB3	ENSG00000176209	ENSG00000147432		45508	96663	rs2974312-?	rs2974312	0	2974312	intergenic_variant	1	NR	5e-12	11.301		NA		NR [~ 8900000] (imputed)	N
Pall_Left_Eigen1_Mean	rs62509329	8	42457043	rs2974314	2020-09-18	32888494	Vuckovic D	2020-09-01	Cell	www.ncbi.nlm.nih.gov/pubmed/32888494	The Polygenic and Monogenic Basis of Blood Traits and Diseases.	Red cell distribution width	408,112 British individuals	NA	8p11.21		SMIM19 - CHRNB3	ENSG00000176209	ENSG00000147432		46705	95466	rs2974314-T	rs2974314	0	2974314	intergenic_variant	1	0.595257	7e-15	14.1549		0.0175872	[0.013-0.022] unit increase	Affymetrix [93095623] (imputed)	N
Pall_Left_Eigen1_Mean	rs62509329	8	42457450	rs6987853	2017-07-12	28453575	Hodonsky CJ	2017-04-28	PLoS Genet	www.ncbi.nlm.nih.gov/pubmed/28453575	Genome-wide association study of red blood cell traits in Hispanics/Latinos: The Hispanic Community Health Study/Study of Latinos.	Mean corpuscular hemoglobin concentration	12,502 Hispanic/Latino individuals	4,772 Hispanic/Latino individuals	8p11.21	C8orf40	SMIM19 - CHRNB3	ENSG00000176209	ENSG00000147432		47112	95059	rs6987853-C	rs6987853	0	6987853	intergenic_variant	1	0.66	5e-07	6.30103		0.09	[0.055-0.125] g/dL increase	Illumina [27801688] (imputed)	N
Pall_Left_Eigen1_Mean	rs62509329	8	42457450	rs6987853	2019-07-01	31217584	Wojcik GL	2019-06-19	Nature	www.ncbi.nlm.nih.gov/pubmed/31217584	Genetic analyses of diverse populations improves discovery for complex traits.	Mean corpuscular hemoglobin concentration	3,750 African American individuals, 15,522 Hispanic/Latino individuals, 128 Asian ancestry individuals, 20 Native American ancestry individuals, 383 individuals	NA	8p11.21	NR	SMIM19 - CHRNB3	ENSG00000176209	ENSG00000147432		47112	95059	rs6987853-?	rs6987853	0	6987853	intergenic_variant	1	NR	2e-07	6.69897		0.071423	[0.044-0.099] unit increase	Illumina [27815891] (imputed)	N
Pall_Left_Eigen2_Mean	rs12505880	4	56231119	rs7663650	2020-04-17	31669095	Zhu Z	2019-10-24	J Allergy Clin Immunol	www.ncbi.nlm.nih.gov/pubmed/31669095	Shared Genetic and Experimental Links between Obesity-Related Traits and Asthma Subtypes in UK Biobank.	Waist-to-hip ratio adjusted for BMI	457,690 European ancestry individuals	NA	4q12	NR	SRD5A3, SRD5A3-AS1			ENSG00000128039, ENSG00000249700	NA	NA	rs7663650-?	rs7663650	0	7663650	non_coding_transcript_exon_variant	0	NR	3e-12	11.5229		NA		Affymetrix [~ 8270000] (imputed)	N
Pall_Left_Eigen2_Mean	rs12505880	4	56316979	rs11133381	2020-12-11	33020668	Koyama S	2020-10-05	Nat Genet	www.ncbi.nlm.nih.gov/pubmed/33020668	Population-specific and trans-ancestry genome-wide analyses identify distinct and shared genetic risk loci for coronary artery disease.	Coronary artery disease	25,892 Japanese ancestry cases, 95,342 European ancestry cases, 142,336 Japanese ancestry controls, 385,488 European ancestry controls	NA	4q12	CLOCK	CLOCK, TMEM165			ENSG00000134852, ENSG00000134851	NA	NA	rs11133381-?	rs11133381	0	11133381	intron_variant	0	NR	5e-08	7.30103		0.02748	[0.018-0.037] unit decrease	Illumina [4804024] (imputed)	N
Pall_Left_Eigen2_Mean	rs12505880	4	56367646	rs11724094	2019-02-01	30573740	Yap CX	2018-12-20	Nat Commun	www.ncbi.nlm.nih.gov/pubmed/30573740	Dissection of genetic variation and evidence for pleiotropy in male pattern baldness.	Male-pattern baldness	205,327 European ancestry males	NA	4q12	NR	CLOCK			ENSG00000134852	NA	NA	rs11724094-A	rs11724094	0	11724094	intron_variant	0	0.371193	2e-08	7.69897		0.017836	[0.012-0.024] unit decrease	NR [19129689] (imputed)	N
Pall_Left_Eigen2_Mean	rs12505880	4	56370368	rs13127906	2019-02-08	30595370	Kichaev G	2018-12-27	Am J Hum Genet	www.ncbi.nlm.nih.gov/pubmed/30595370	Leveraging Polygenic Functional Enrichment to Improve GWAS Power.	Red blood cell count	approximately 445,000 European ancestry individuals	NA	4q12		CLOCK			ENSG00000134852	NA	NA	rs13127906-?	rs13127906	0	13127906	intron_variant	0	NR	2e-10	9.69897		NA		NR [~ 8900000] (imputed)	N
Pall_Left_Eigen2_Mean	rs12505880	4	56387392	rs13115570	2019-05-21	30595370	Kichaev G	2018-12-27	Am J Hum Genet	www.ncbi.nlm.nih.gov/pubmed/30595370	Leveraging Polygenic Functional Enrichment to Improve GWAS Power.	Height	approximately 458,000 European ancestry individuals	NA	4q12		CLOCK			ENSG00000134852	NA	NA	rs13115570-?	rs13115570	0	13115570	intron_variant	0	NR	4e-26	25.3979		NA		NR [~ 8900000] (imputed)	N
Pall_Left_Eigen2_Mean	rs12505880	4	56392813	rs13132420	2018-07-24	26426971	Winkler TW	2015-10-01	PLoS Genet	www.ncbi.nlm.nih.gov/pubmed/26426971	The Influence of Age and Sex on Genetic Associations with Adult Body Size and Shape: A Large-Scale Genome-Wide Interaction Study.	Waist-to-hip ratio adjusted for BMI x sex x age interaction (4df test)	up to 43,776 European ancestry men aged <50, up to 50,526 European ancestry women aged <50, up to 69,944 European ancestry men aged >50, up to 88,129 European ancestry women aged >50	NA	4q12	NR	CLOCK			ENSG00000134852	NA	NA	rs13132420-A	rs13132420	0	13132420	intron_variant	0	0.326424	2e-08	7.69897		NA		Affymetrix, Illumina, Perlegen [up to 2800000] (imputed)	N
Pall_Left_Eigen2_Mean	rs12505880	4	56392813	rs13132420	2018-07-24	26426971	Winkler TW	2015-10-01	PLoS Genet	www.ncbi.nlm.nih.gov/pubmed/26426971	The Influence of Age and Sex on Genetic Associations with Adult Body Size and Shape: A Large-Scale Genome-Wide Interaction Study.	Waist-to-hip ratio adjusted for BMI x sex interaction	up to 113,720 European ancestry men, up to 138,655 European ancestry women	NA	4q12	NR	CLOCK			ENSG00000134852	NA	NA	rs13132420-A	rs13132420	0	13132420	intron_variant	0	0.326424	2e-06	5.69897		NA		Affymetrix, Illumina, Perlegen [up to 2800000] (imputed)	N
Pall_Left_Eigen2_Mean	rs12505880	4	56399648	rs13113518	2015-09-24	25282103	Wood AR	2014-10-05	Nat Genet	www.ncbi.nlm.nih.gov/pubmed/25282103	Defining the role of common variation in the genomic and biological architecture of adult human height.	Height	253,288 European ancestry individuals	80,067 European ancestry individuals	4q12	CLOCK	CLOCK			ENSG00000134852	NA	NA	rs13113518-T	rs13113518	0	13113518	intron_variant	0	0.636	8e-09	8.09691		0.018	[0.012-0.024] unit decrease	Affymetrix, Illumina, Perlegen [2550858] (imputed)	N
Pall_Left_Eigen2_Mean	rs12505880	4	56424425	rs78829811	2019-10-16	31562340	Akiyama M	2019-09-27	Nat Commun	www.ncbi.nlm.nih.gov/pubmed/31562340	Characterizing rare and low-frequency height-associated variants in the Japanese population.	Height	159,095 Japanese ancestry individuals	32,692 Japanese ancestry individuals	4q12	PDCL2	PDCL2			ENSG00000163440	NA	NA	rs78829811-?	rs78829811	0	78829811	intron_variant	0	NR	6e-11	10.2218		0.0191668	[0.013-0.025] unit increase	Illumina [27896057] (imputed)	N
Pall_Left_Eigen2_Mean	rs12505880	4	56424428	rs34658078	2020-10-23	32665545	van der Meer D	2020-07-14	Nat Commun	www.ncbi.nlm.nih.gov/pubmed/32665545	Understanding the genetic determinants of the brain with MOSTest.	Brain morphology (MOSTest)	26,502 European ancestry individuals	NA	4q12	SRD5A3, TMEM165, CLOCK, PDCL2, NMU	PDCL2			ENSG00000163440	NA	NA	rs34658078-?	rs34658078	0	34658078	intron_variant	0		4e-10	9.39794		NA		NR [7428630] (imputed)	N
Pall_Left_Eigen2_Mean	rs12505880	4	56432458	rs13142096	2021-08-24	34021172	Christakoudi S	2021-05-21	Sci Rep	www.ncbi.nlm.nih.gov/pubmed/34021172	GWAS of allometric body-shape indices in UK Biobank identifies loci suggesting associations with morphogenesis, organogenesis, adrenal cell renewal and cancer.	Body shape index	219,872 British ancestry women	NA	4q12	PDCL2	PDCL2			ENSG00000163440	NA	NA	rs13142096-G	rs13142096	0	13142096	intron_variant	0	NR	8e-09	8.09691		0.0185574	[0.012-0.025] unit decrease	Affymetrix [321169] (imputed)	N
Pall_Left_Eigen2_Mean	rs12505880	4	56460085	rs13132085	2019-10-01	31511532	Teumer A	2019-09-11	Nat Commun	www.ncbi.nlm.nih.gov/pubmed/31511532	Genome-wide association meta-analyses and fine-mapping elucidate pathways influencing albuminuria.	Urinary albumin-to-creatinine ratio	547,361 European ancestry individuals	NA	4q12	NMU	PDCL2 - NMU	ENSG00000163440	ENSG00000109255		1673	1311	rs13132085-A	rs13132085	0	13132085	intergenic_variant	1	0.2893	6e-09	8.22185		0.0127622	[0.0085-0.0171] unit decrease	Affymetrix, Illumina [8603712] (imputed)	N
Pall_Left_Eigen2_Mean	rs12505880	4	56471551	rs3805382	2020-02-17	31630189	Casanova F	2019-10-20	Hum Mol Genet	www.ncbi.nlm.nih.gov/pubmed/31630189	A genome-wide association study implicates multiple mechanisms influencing raised urinary albumin-creatinine ratio.	Urinary albumin-to-creatinine ratio	437,027 European ancestry individuals	60,130 individuals	4q12	NMU	NMU			ENSG00000109255	NA	NA	rs3805382-A	rs3805382	0	3805382	intron_variant	0	0.71	4e-08	7.39794	(EA)	0.012	[0.0081-0.0159] unit increase	NR [12082474] (imputed)	N
Pall_Left_Eigen2_Mean	rs12505880	4	56471551	rs3805382	2018-11-19	30220432	Haas ME	2018-09-06	Am J Hum Genet	www.ncbi.nlm.nih.gov/pubmed/30220432	Genetic Association of Albuminuria with Cardiometabolic Disease and Blood Pressure.	Urinary albumin excretion	382,500 European ancestry individuals	NA	4q12	NMU	NMU			ENSG00000109255	NA	NA	rs3805382-A	rs3805382	0	3805382	intron_variant	0	0.711	4e-08	7.39794		0.01015	[0.0065-0.0138] unit increase	Affymetrix [11709857] (imputed)	N
Pall_Left_Eigen2_Mean	rs62509329	8	42351585	rs10958717	2019-02-10	27841878	Hoffmann TJ	2016-11-14	Nat Genet	www.ncbi.nlm.nih.gov/pubmed/27841878	Genome-wide association analyses using electronic health records identify new loci influencing blood pressure variation.	Pulse pressure	295,529 European ancestry individuals, 8,231 Latino individuals, 3,058 African American individuals, 2,029 African British individuals, 7,701 East Asian ancestry individuals, 2,735 South Asian ancestry individuals, 1,979 mixed and unknown ancestry individuals	NA	8p11.21	SLC20A2	SLC20A2			ENSG00000168575	NA	NA	rs10958717-G	rs10958717	0	10958717	intron_variant	0		1e-10	10		0.168	unit decrease	Affymetrix [at least 2696785] (imputed)	N
Pall_Left_Eigen2_Mean	rs62509329	8	42352007	rs9643888	2018-11-12	30038396	Lee JJ	2018-07-23	Nat Genet	www.ncbi.nlm.nih.gov/pubmed/30038396	Gene discovery and polygenic prediction from a genome-wide association study of educational attainment in 1.1 million individuals.	Educational attainment (MTAG)	1,311,438 European ancestry individuals	NA	8p11.21	Intergenic	SLC20A2			ENSG00000168575	NA	NA	rs9643888-T	rs9643888	0	9643888	intron_variant	0	0.6048	3e-16	15.5229	(MTAG)	0.0109	[0.0084-0.0134] unit increase	Affymetrix, Illumina [7100000] (imputed)	N
Pall_Left_Eigen2_Mean	rs62509329	8	42359035	rs4737048; rs7818789	2019-08-12	27903959	Lv H	2017-01-31	Oncotarget	www.ncbi.nlm.nih.gov/pubmed/27903959	Genome-wide haplotype association study identify the FGFR2 gene as a risk gene for acute myeloid leukemia.	Core binding factor acute myeloid leukemia	175 European ancestry cases, 218 European ancestry controls	NA	8p11.21	NR	SLC20A2; No mapped genes				NA	NA	rs4737048-G; rs7818789-T	rs4737048; rs7818789	0	NA	intron_variant; intron_variant	NA	0.012	2e-29	28.699		NA		Affymetrix [734624]	N
Pall_Left_Eigen2_Mean	rs62509329	8	42359035	rs4737048; rs7818789	2019-08-12	27903959	Lv H	2017-01-31	Oncotarget	www.ncbi.nlm.nih.gov/pubmed/27903959	Genome-wide haplotype association study identify the FGFR2 gene as a risk gene for acute myeloid leukemia.	Core binding factor acute myeloid leukemia	175 European ancestry cases, 218 European ancestry controls	NA	8p11.21	NR	SLC20A2; No mapped genes				NA	NA	rs4737048-T; rs7818789-T	rs4737048; rs7818789	0	NA	intron_variant; intron_variant	NA	0.401	2e-24	23.699		NA		Affymetrix [734624]	N
Pall_Left_Eigen2_Mean	rs62509329	8	42367068	rs6474401	2020-09-18	32888494	Vuckovic D	2020-09-01	Cell	www.ncbi.nlm.nih.gov/pubmed/32888494	The Polygenic and Monogenic Basis of Blood Traits and Diseases.	Hematocrit	408,112 British individuals	NA	8p11.21	SLC20A2	SLC20A2			ENSG00000168575	NA	NA	rs6474401-C	rs6474401	0	6474401	intron_variant	0	0.385802	4e-14	13.3979		0.0171972	[0.013-0.022] unit decrease	Affymetrix [93095623] (imputed)	N
Pall_Left_Eigen2_Mean	rs62509329	8	42367068	rs6474401	2020-09-21	32888493	Chen MH	2020-09-01	Cell	www.ncbi.nlm.nih.gov/pubmed/32888493	Trans-ethnic and Ancestry-Specific Blood-Cell Genetics in 746,667 Individuals from 5 Global Populations.	Hemoglobin concentration	746,431 African American or Afro-Caribbean, African ancestry, European ancestry, East Asian ancestry, Hispanic or Latin American and South Asian ancestry individuals	NA	8p11.21	NR	SLC20A2			ENSG00000168575	NA	NA	rs6474401-C	rs6474401	0	6474401	intron_variant	0	0.409742	3e-39	38.5229		NA		Affymetrix, Illumina [24653286] (imputed)	N
Pall_Left_Eigen2_Mean	rs62509329	8	42367068	rs6474401	2020-09-21	32888493	Chen MH	2020-09-01	Cell	www.ncbi.nlm.nih.gov/pubmed/32888493	Trans-ethnic and Ancestry-Specific Blood-Cell Genetics in 746,667 Individuals from 5 Global Populations.	Hemoglobin concentration	563,946 European ancestry individuals	NA	8p11.21	NR	SLC20A2			ENSG00000168575	NA	NA	rs6474401-C	rs6474401	0	6474401	intron_variant	0	0.384765	4e-41	40.3979		0.025482	[0.022-0.029] SD unit decrease	Affymetrix, Illumina [50638016] (imputed)	N
Pall_Left_Eigen2_Mean	rs62509329	8	42367290	rs55881007	2020-09-21	32888493	Chen MH	2020-09-01	Cell	www.ncbi.nlm.nih.gov/pubmed/32888493	Trans-ethnic and Ancestry-Specific Blood-Cell Genetics in 746,667 Individuals from 5 Global Populations.	Red blood cell count	545,203 European ancestry individuals	NA	8p11.21	NR	SLC20A2			ENSG00000168575	NA	NA	rs55881007-G	rs55881007	0	55881007	intron_variant	0	0.384871	9e-41	40.0458		0.025426	[0.022-0.029] SD unit decrease	Affymetrix, Illumina [50628390] (imputed)	N
Pall_Left_Eigen2_Mean	rs62509329	8	42382222	rs2923424	2021-01-13	33414549	Demange PA	2021-01-07	Nat Genet	www.ncbi.nlm.nih.gov/pubmed/33414549	Investigating the genetic architecture of noncognitive skills using GWAS-by-subtraction.	Noncognitive aspects of educational attainment	510,795 European ancestry individuals	NA	8p11.21	NR	SLC20A2			ENSG00000168575	NA	NA	rs2923424-A	rs2923424	0	2923424	intron_variant	0	0.397614	4e-10	9.39794		0.0447226	[0.031-0.059] unit increase	Affymetrix, Illumina, Perlegen [7305956] (imputed)	N
Pall_Left_Eigen2_Mean	rs62509329	8	42382222	rs2923424	2018-10-19	30038396	Lee JJ	2018-07-23	Nat Genet	www.ncbi.nlm.nih.gov/pubmed/30038396	Gene discovery and polygenic prediction from a genome-wide association study of educational attainment in 1.1 million individuals.	Educational attainment (years of education)	up to 1,131,881 European ancestry individuals	NA	8p11.21		SLC20A2			ENSG00000168575	NA	NA	rs2923424-A	rs2923424	0	2923424	intron_variant	0	0.6069	6e-17	16.2218		0.012	[0.0093-0.0147] unit increase	Affymetrix, Illumina [10000000] (imputed)	N
Pall_Left_Eigen2_Mean	rs62509329	8	42382522	rs35081913	2020-09-18	32888494	Vuckovic D	2020-09-01	Cell	www.ncbi.nlm.nih.gov/pubmed/32888494	The Polygenic and Monogenic Basis of Blood Traits and Diseases.	Red blood cell count	408,112 British individuals	NA	8p11.21	SLC20A2	SLC20A2			ENSG00000168575	NA	NA	rs35081913-GA	rs35081913	0	35081913	intron_variant	0	0.380243	3e-31	30.5229		0.0267277	[0.022-0.031] unit decrease	Affymetrix [93095623] (imputed)	N
Pall_Left_Eigen2_Mean	rs62509329	8	42383084	rs6980507	2019-06-21	28898252	Wheeler E	2017-09-12	PLoS Med	www.ncbi.nlm.nih.gov/pubmed/28898252	Impact of common genetic determinants of Hemoglobin A1c on type 2 diabetes risk and diagnosis in ancestrally diverse populations: A transethnic genome-wide meta-analysis.	Glycated hemoglobin levels	88,355 European ancestry individuals	NA	8p11.21	SLC20A2	SLC20A2			ENSG00000168575	NA	NA	rs6980507-A	rs6980507	0	6980507	intron_variant	0	0.4014	4e-08	7.39794		0.0097	[0.0062-0.0132] unit increase	Affymetrix, Illumina, Perlegen [~ 2500000] (imputed)	N
Pall_Left_Eigen2_Mean	rs62509329	8	42383084	rs6980507	2021-06-10	34059833	Chen J	2021-05-31	Nat Genet	www.ncbi.nlm.nih.gov/pubmed/34059833	The trans-ancestral genomic architecture of glycemic traits.	Glycated hemoglobin levels	146,806 European ancestry individuals	NA	8p11.21	SLC20A2	SLC20A2			ENSG00000168575	NA	NA	rs6980507-A	rs6980507	0	6980507	intron_variant	0	0.3998	8e-20	19.0969		0.0109	[0.0084-0.0134] unit increase	Affymetrix, Illumina [33811881] (imputed)	N
Pall_Left_Eigen2_Mean	rs62509329	8	42385748	rs2923427	2017-08-30	27863252	Astle WJ	2016-11-17	Cell	www.ncbi.nlm.nih.gov/pubmed/27863252	The Allelic Landscape of Human Blood Cell Trait Variation and Links to Common Complex Disease.	Mean corpuscular volume	172,433 European ancestry individuals	NA	8p11.21	SLC20A2	SLC20A2			ENSG00000168575	NA	NA	rs2923427-C	rs2923427	0	2923427	intron_variant	0	0.5918	1e-19	19		0.0325949	[0.026-0.04] unit decrease	Affymetrix [~ 2500000] (imputed)	N
Pall_Left_Eigen2_Mean	rs62509329	8	42392942	rs1901282	2018-07-28	29403010	Kanai M	2018-02-05	Nat Genet	www.ncbi.nlm.nih.gov/pubmed/29403010	Genetic analysis of quantitative traits in the Japanese population links cell types to complex human diseases.	Mean corpuscular hemoglobin concentration	108,728 Japanese ancestry individuals	NA	8p11.21	SLC20A2	SLC20A2			ENSG00000168575	NA	NA	rs1901282-?	rs1901282	0	1901282	non_coding_transcript_exon_variant	0	NR	1e-22	22		0.04239	[0.034-0.051] unit increase novel	Illumina [6108953] (imputed)	N
Pall_Left_Eigen2_Mean	rs62509329	8	42399667	rs56267269	2020-09-21	32888493	Chen MH	2020-09-01	Cell	www.ncbi.nlm.nih.gov/pubmed/32888493	Trans-ethnic and Ancestry-Specific Blood-Cell Genetics in 746,667 Individuals from 5 Global Populations.	Mean corpuscular hemoglobin concentration	126,151 East Asian ancestry individuals	NA	8p11.21	NR	SMIM19			ENSG00000176209	NA	NA	rs56267269-C	rs56267269	0	56267269	intron_variant	0	0.611771	3e-27	26.5229		0.044291	[0.036-0.052] SD units decrease	Affymetrix, Illumina [16289083] (imputed)	N
Pall_Left_Eigen2_Mean	rs62509329	8	42399667	rs56267269	2020-09-18	32888494	Vuckovic D	2020-09-01	Cell	www.ncbi.nlm.nih.gov/pubmed/32888494	The Polygenic and Monogenic Basis of Blood Traits and Diseases.	Hemoglobin	408,112 British individuals	NA	8p11.21	SMIM19	SMIM19			ENSG00000176209	NA	NA	rs56267269-T	rs56267269	0	56267269	intron_variant	0	0.58915	1e-33	33		0.027205	[0.023-0.032] unit increase	Affymetrix [93095623] (imputed)	N
Pall_Left_Eigen2_Mean	rs62509329	8	42424724	rs2974322	2020-10-23	32665545	van der Meer D	2020-07-14	Nat Commun	www.ncbi.nlm.nih.gov/pubmed/32665545	Understanding the genetic determinants of the brain with MOSTest.	Brain morphology (min-P)	26,502 European ancestry individuals	NA	8p11.21	NR	SMIM19 - NA	ENSG00000176209			14386	NA	rs2974322-?	rs2974322	0	2974322	intergenic_variant	1		3e-09	8.52288		NA		NR [7428630] (imputed)	N
Pall_Left_Eigen2_Mean	rs62509329	8	42424724	rs2974322	2020-10-23	32665545	van der Meer D	2020-07-14	Nat Commun	www.ncbi.nlm.nih.gov/pubmed/32665545	Understanding the genetic determinants of the brain with MOSTest.	Subcortical volume (min-P)	26,502 European ancestry individuals	NA	8p11.21	KIF26B	SMIM19 - NA	ENSG00000176209			14386	NA	rs2974322-?	rs2974322	0	2974322	intergenic_variant	1		8e-10	9.09691		NA		NR [7428630] (imputed)	N
Pall_Left_Eigen2_Mean	rs62509329	8	42424746	rs1343874	2020-09-21	32888493	Chen MH	2020-09-01	Cell	www.ncbi.nlm.nih.gov/pubmed/32888493	Trans-ethnic and Ancestry-Specific Blood-Cell Genetics in 746,667 Individuals from 5 Global Populations.	Red cell distribution width	563,352 African American or Afro-Caribbean, African ancestry, European ancestry, East Asian ancestry, Hispanic or Latin American and South Asian ancestry individuals	NA	8p11.21	NR	SMIM19 - NA	ENSG00000176209			14408	NA	rs1343874-T	rs1343874	0	1343874	intergenic_variant	1	0.588922	1e-13	13		NA		Affymetrix, Illumina [22063850] (imputed)	N
Pall_Left_Eigen2_Mean	rs62509329	8	42425399	rs2923437	2020-09-21	32888493	Chen MH	2020-09-01	Cell	www.ncbi.nlm.nih.gov/pubmed/32888493	Trans-ethnic and Ancestry-Specific Blood-Cell Genetics in 746,667 Individuals from 5 Global Populations.	Mean corpuscular volume	696,882 African American or Afro-Caribbean, African ancestry, European ancestry, East Asian ancestry, Hispanic or Latin American and South Asian ancestry individuals	NA	8p11.21	NR	SMIM19 - NA	ENSG00000176209			15061	NA	rs2923437-C	rs2923437	0	2923437	intergenic_variant	1	0.552955	1e-57	57		NA		Affymetrix, Illumina [24246363] (imputed)	N
Pall_Left_Eigen2_Mean	rs62509329	8	42431768	rs2974366	2019-02-08	30595370	Kichaev G	2018-12-27	Am J Hum Genet	www.ncbi.nlm.nih.gov/pubmed/30595370	Leveraging Polygenic Functional Enrichment to Improve GWAS Power.	Red cell distribution width	approximately 445,000 European ancestry individuals	NA	8p11.21		SMIM19 - NA	ENSG00000176209			21430	NA	rs2974366-?	rs2974366	0	2974366	intergenic_variant	1	NR	7e-12	11.1549		NA		NR [~ 8900000] (imputed)	N
Pall_Left_Eigen2_Mean	rs62509329	8	42438616	rs62509329	2020-10-23	32665545	van der Meer D	2020-07-14	Nat Commun	www.ncbi.nlm.nih.gov/pubmed/32665545	Understanding the genetic determinants of the brain with MOSTest.	Brain morphology (MOSTest)	26,502 European ancestry individuals	NA	8p11.21	SLC20A2, SMIM19	SMIM19 - NA	ENSG00000176209			28278	NA	rs62509329-?	rs62509329	0	62509329	intergenic_variant	1		5e-11	10.301		NA		NR [7428630] (imputed)	N
Pall_Left_Eigen2_Mean	rs62509329	8	42439848	rs2923447	2020-02-19	31636452	Satizabal CL	2019-10-21	Nat Genet	www.ncbi.nlm.nih.gov/pubmed/31636452	Genetic architecture of subcortical brain structures in 38,851 individuals.	Pallidum volume	34,413 European ancestry individuals	341 South East and East Asian ancestry individuals, 769 African American individuals	8p11.21	NR	SMIM19 - NA	ENSG00000176209			29510	NA	rs2923447-T	rs2923447	0	2923447	regulatory_region_variant	1	0.5912	4e-15	14.3979		7.869	NR z score increase	Affymetrix, Illumina [NR] (imputed)	N
Pall_Left_Eigen2_Mean	rs62509329	8	42439848	rs2923447	2020-01-28	31676860	Zhao B	2019-11-01	Nat Genet	www.ncbi.nlm.nih.gov/pubmed/31676860	Genome-wide association analysis of 19,629 individuals identifies variants influencing regional brain volumes and refines their genetic co-architecture with cognitive and mental health traits.	Brain region volumes	19,629 British ancestry individuals	NA	8p11.21	NR	SMIM19 - NA	ENSG00000176209			29510	NA	rs2923447-?	rs2923447	0	2923447	regulatory_region_variant	1	NR	4e-08	7.39794	(left pallidum)	NA		NR [9227495] (imputed)	N
Pall_Left_Eigen2_Mean	rs62509329	8	42439848	rs2923447	2020-01-28	31676860	Zhao B	2019-11-01	Nat Genet	www.ncbi.nlm.nih.gov/pubmed/31676860	Genome-wide association analysis of 19,629 individuals identifies variants influencing regional brain volumes and refines their genetic co-architecture with cognitive and mental health traits.	Brain region volumes	19,629 British ancestry individuals	NA	8p11.21	NR	SMIM19 - NA	ENSG00000176209			29510	NA	rs2923447-?	rs2923447	0	2923447	regulatory_region_variant	1	NR	2e-08	7.69897	(right pallidum)	NA		NR [9227495] (imputed)	N
Pall_Left_Eigen2_Mean	rs62509329	8	42445400	rs2923402	2020-10-23	32665545	van der Meer D	2020-07-14	Nat Commun	www.ncbi.nlm.nih.gov/pubmed/32665545	Understanding the genetic determinants of the brain with MOSTest.	Subcortical volume (MOSTest)	26,502 European ancestry individuals	NA	8p11.21	ROBO2	SMIM19 - NA	ENSG00000176209			35062	NA	rs2923402-?	rs2923402	0	2923402	intergenic_variant	1		9e-16	15.0458		NA		NR [7428630] (imputed)	N
Pall_Left_Eigen2_Mean	rs62509329	8	42447748	rs2923403	2020-09-21	32888493	Chen MH	2020-09-01	Cell	www.ncbi.nlm.nih.gov/pubmed/32888493	Trans-ethnic and Ancestry-Specific Blood-Cell Genetics in 746,667 Individuals from 5 Global Populations.	Red blood cell count	727,624 African American or Afro-Caribbean, African ancestry, European ancestry, East Asian ancestry, Hispanic or Latin American and South Asian ancestry individuals	NA	8p11.21	NR	SMIM19 - NA	ENSG00000176209			37410	NA	rs2923403-T	rs2923403	0	2923403	intergenic_variant	1	0.568402	7e-38	37.1549		NA		Affymetrix, Illumina [24332387] (imputed)	N
Pall_Left_Eigen2_Mean	rs62509329	8	42447748	rs2923403	2019-02-08	30595370	Kichaev G	2018-12-27	Am J Hum Genet	www.ncbi.nlm.nih.gov/pubmed/30595370	Leveraging Polygenic Functional Enrichment to Improve GWAS Power.	Red blood cell count	approximately 445,000 European ancestry individuals	NA	8p11.21		SMIM19 - NA	ENSG00000176209			37410	NA	rs2923403-?	rs2923403	0	2923403	intergenic_variant	1	NR	3e-39	38.5229		NA		NR [~ 8900000] (imputed)	N
Pall_Left_Eigen2_Mean	rs62509329	8	42449968	rs2923407	2021-07-27	34211149	Mills MC	2021-07-01	Nat Hum Behav	www.ncbi.nlm.nih.gov/pubmed/34211149	Identification of 371 genetic variants for age at first sex and birth linked to externalising behaviour.	Age at first sexual intercourse	397,338 European ancestry individuals	NA	8p11.21	SMIM19	SMIM19 - NA	ENSG00000176209			39630	NA	rs2923407-T	rs2923407	0	2923407	intergenic_variant	1	0.546386	1e-10	10		0.0137873	[0.0096-0.018] unit decrease	NR [16516521] (imputed)	N
Pall_Left_Eigen2_Mean	rs62509329	8	42454011	rs1349471	2017-07-12	28453575	Hodonsky CJ	2017-04-28	PLoS Genet	www.ncbi.nlm.nih.gov/pubmed/28453575	Genome-wide association study of red blood cell traits in Hispanics/Latinos: The Hispanic Community Health Study/Study of Latinos.	Mean corpuscular hemoglobin concentration	12,502 Hispanic/Latino individuals	4,772 Hispanic/Latino individuals	8p11.21	SMIM19	SMIM19 - CHRNB3	ENSG00000176209	ENSG00000147432		43673	98498	rs1349471-C	rs1349471	0	1349471	intergenic_variant	1	0.44	3e-11	10.5229		0.11	[0.071-0.149] g/dL decrease	Illumina [27801688] (imputed)	N
Pall_Left_Eigen2_Mean	rs62509329	8	42455206	rs2923411	2017-08-30	27863252	Astle WJ	2016-11-17	Cell	www.ncbi.nlm.nih.gov/pubmed/27863252	The Allelic Landscape of Human Blood Cell Trait Variation and Links to Common Complex Disease.	Hemoglobin concentration	172,925 European ancestry individuals	NA	8p11.21	intergenic	SMIM19 - CHRNB3	ENSG00000176209	ENSG00000147432		44868	97303	rs2923411-C	rs2923411	0	2923411	intergenic_variant	1	0.5933	3e-12	11.5229		0.0251607	[0.018-0.032] unit increase	Affymetrix [~ 2500000] (imputed)	N
Pall_Left_Eigen2_Mean	rs62509329	8	42455206	rs2923411	2017-08-30	27863252	Astle WJ	2016-11-17	Cell	www.ncbi.nlm.nih.gov/pubmed/27863252	The Allelic Landscape of Human Blood Cell Trait Variation and Links to Common Complex Disease.	Red blood cell count	172,952 European ancestry individuals	NA	8p11.21	intergenic	SMIM19 - CHRNB3	ENSG00000176209	ENSG00000147432		44868	97303	rs2923411-C	rs2923411	0	2923411	intergenic_variant	1	0.5932	8e-12	11.0969		0.0247246	[0.018-0.032] unit increase	Affymetrix [~ 2500000] (imputed)	N
Pall_Left_Eigen2_Mean	rs62509329	8	42455206	rs2923411	2020-06-17	32327693	Oskarsson GR	2020-04-23	Commun Biol	www.ncbi.nlm.nih.gov/pubmed/32327693	Predicted loss and gain of function mutations in ACO1 are associated with erythropoiesis.	Hemoglobin levels	684,122 European ancestry individuals	NA	8p11.21	SLC20A2, SMIM19	SMIM19 - CHRNB3	ENSG00000176209	ENSG00000147432		44868	97303	rs2923411-T	rs2923411	0	2923411	intergenic_variant	1		8e-26	25.0969		0.023	[NR] unit decrease	Affymetrix, Illumina [43000000] (imputed)	N
Pall_Left_Eigen2_Mean	rs62509329	8	42455353	rs10109400	2020-09-18	32888494	Vuckovic D	2020-09-01	Cell	www.ncbi.nlm.nih.gov/pubmed/32888494	The Polygenic and Monogenic Basis of Blood Traits and Diseases.	Mean corpuscular volume	408,112 British individuals	NA	8p11.21		SMIM19 - CHRNB3	ENSG00000176209	ENSG00000147432		45015	97156	rs10109400-C	rs10109400	0	10109400	intergenic_variant	1	0.594404	2e-21	20.699		0.024096	[0.02-0.028] unit decrease	Affymetrix [93095623] (imputed)	N
Pall_Left_Eigen2_Mean	rs62509329	8	42455846	rs2974312	2019-02-06	30595370	Kichaev G	2018-12-27	Am J Hum Genet	www.ncbi.nlm.nih.gov/pubmed/30595370	Leveraging Polygenic Functional Enrichment to Improve GWAS Power.	Educational attainment (years of education)	approximately 455,000 European ancestry individuals	NA	8p11.21		SMIM19 - CHRNB3	ENSG00000176209	ENSG00000147432		45508	96663	rs2974312-?	rs2974312	0	2974312	intergenic_variant	1	NR	5e-12	11.301		NA		NR [~ 8900000] (imputed)	N
Pall_Left_Eigen2_Mean	rs62509329	8	42457043	rs2974314	2020-09-18	32888494	Vuckovic D	2020-09-01	Cell	www.ncbi.nlm.nih.gov/pubmed/32888494	The Polygenic and Monogenic Basis of Blood Traits and Diseases.	Red cell distribution width	408,112 British individuals	NA	8p11.21		SMIM19 - CHRNB3	ENSG00000176209	ENSG00000147432		46705	95466	rs2974314-T	rs2974314	0	2974314	intergenic_variant	1	0.595257	7e-15	14.1549		0.0175872	[0.013-0.022] unit increase	Affymetrix [93095623] (imputed)	N
Pall_Left_Eigen2_Mean	rs62509329	8	42457450	rs6987853	2017-07-12	28453575	Hodonsky CJ	2017-04-28	PLoS Genet	www.ncbi.nlm.nih.gov/pubmed/28453575	Genome-wide association study of red blood cell traits in Hispanics/Latinos: The Hispanic Community Health Study/Study of Latinos.	Mean corpuscular hemoglobin concentration	12,502 Hispanic/Latino individuals	4,772 Hispanic/Latino individuals	8p11.21	C8orf40	SMIM19 - CHRNB3	ENSG00000176209	ENSG00000147432		47112	95059	rs6987853-C	rs6987853	0	6987853	intergenic_variant	1	0.66	5e-07	6.30103		0.09	[0.055-0.125] g/dL increase	Illumina [27801688] (imputed)	N
Pall_Left_Eigen2_Mean	rs62509329	8	42457450	rs6987853	2019-07-01	31217584	Wojcik GL	2019-06-19	Nature	www.ncbi.nlm.nih.gov/pubmed/31217584	Genetic analyses of diverse populations improves discovery for complex traits.	Mean corpuscular hemoglobin concentration	3,750 African American individuals, 15,522 Hispanic/Latino individuals, 128 Asian ancestry individuals, 20 Native American ancestry individuals, 383 individuals	NA	8p11.21	NR	SMIM19 - CHRNB3	ENSG00000176209	ENSG00000147432		47112	95059	rs6987853-?	rs6987853	0	6987853	intergenic_variant	1	NR	2e-07	6.69897		0.071423	[0.044-0.099] unit increase	Illumina [27815891] (imputed)	N
Pall_Right_RD_Mean	rs11133400	4	56231119	rs7663650	2020-04-17	31669095	Zhu Z	2019-10-24	J Allergy Clin Immunol	www.ncbi.nlm.nih.gov/pubmed/31669095	Shared Genetic and Experimental Links between Obesity-Related Traits and Asthma Subtypes in UK Biobank.	Waist-to-hip ratio adjusted for BMI	457,690 European ancestry individuals	NA	4q12	NR	SRD5A3, SRD5A3-AS1			ENSG00000128039, ENSG00000249700	NA	NA	rs7663650-?	rs7663650	0	7663650	non_coding_transcript_exon_variant	0	NR	3e-12	11.5229		NA		Affymetrix [~ 8270000] (imputed)	N
Pall_Right_RD_Mean	rs11133400	4	56316979	rs11133381	2020-12-11	33020668	Koyama S	2020-10-05	Nat Genet	www.ncbi.nlm.nih.gov/pubmed/33020668	Population-specific and trans-ancestry genome-wide analyses identify distinct and shared genetic risk loci for coronary artery disease.	Coronary artery disease	25,892 Japanese ancestry cases, 95,342 European ancestry cases, 142,336 Japanese ancestry controls, 385,488 European ancestry controls	NA	4q12	CLOCK	CLOCK, TMEM165			ENSG00000134852, ENSG00000134851	NA	NA	rs11133381-?	rs11133381	0	11133381	intron_variant	0	NR	5e-08	7.30103		0.02748	[0.018-0.037] unit decrease	Illumina [4804024] (imputed)	N
Pall_Right_RD_Mean	rs11133400	4	56367646	rs11724094	2019-02-01	30573740	Yap CX	2018-12-20	Nat Commun	www.ncbi.nlm.nih.gov/pubmed/30573740	Dissection of genetic variation and evidence for pleiotropy in male pattern baldness.	Male-pattern baldness	205,327 European ancestry males	NA	4q12	NR	CLOCK			ENSG00000134852	NA	NA	rs11724094-A	rs11724094	0	11724094	intron_variant	0	0.371193	2e-08	7.69897		0.017836	[0.012-0.024] unit decrease	NR [19129689] (imputed)	N
Pall_Right_RD_Mean	rs11133400	4	56370368	rs13127906	2019-02-08	30595370	Kichaev G	2018-12-27	Am J Hum Genet	www.ncbi.nlm.nih.gov/pubmed/30595370	Leveraging Polygenic Functional Enrichment to Improve GWAS Power.	Red blood cell count	approximately 445,000 European ancestry individuals	NA	4q12		CLOCK			ENSG00000134852	NA	NA	rs13127906-?	rs13127906	0	13127906	intron_variant	0	NR	2e-10	9.69897		NA		NR [~ 8900000] (imputed)	N
Pall_Right_RD_Mean	rs11133400	4	56387392	rs13115570	2019-05-21	30595370	Kichaev G	2018-12-27	Am J Hum Genet	www.ncbi.nlm.nih.gov/pubmed/30595370	Leveraging Polygenic Functional Enrichment to Improve GWAS Power.	Height	approximately 458,000 European ancestry individuals	NA	4q12		CLOCK			ENSG00000134852	NA	NA	rs13115570-?	rs13115570	0	13115570	intron_variant	0	NR	4e-26	25.3979		NA		NR [~ 8900000] (imputed)	N
Pall_Right_RD_Mean	rs11133400	4	56392813	rs13132420	2018-07-24	26426971	Winkler TW	2015-10-01	PLoS Genet	www.ncbi.nlm.nih.gov/pubmed/26426971	The Influence of Age and Sex on Genetic Associations with Adult Body Size and Shape: A Large-Scale Genome-Wide Interaction Study.	Waist-to-hip ratio adjusted for BMI x sex x age interaction (4df test)	up to 43,776 European ancestry men aged <50, up to 50,526 European ancestry women aged <50, up to 69,944 European ancestry men aged >50, up to 88,129 European ancestry women aged >50	NA	4q12	NR	CLOCK			ENSG00000134852	NA	NA	rs13132420-A	rs13132420	0	13132420	intron_variant	0	0.326424	2e-08	7.69897		NA		Affymetrix, Illumina, Perlegen [up to 2800000] (imputed)	N
Pall_Right_RD_Mean	rs11133400	4	56392813	rs13132420	2018-07-24	26426971	Winkler TW	2015-10-01	PLoS Genet	www.ncbi.nlm.nih.gov/pubmed/26426971	The Influence of Age and Sex on Genetic Associations with Adult Body Size and Shape: A Large-Scale Genome-Wide Interaction Study.	Waist-to-hip ratio adjusted for BMI x sex interaction	up to 113,720 European ancestry men, up to 138,655 European ancestry women	NA	4q12	NR	CLOCK			ENSG00000134852	NA	NA	rs13132420-A	rs13132420	0	13132420	intron_variant	0	0.326424	2e-06	5.69897		NA		Affymetrix, Illumina, Perlegen [up to 2800000] (imputed)	N
Pall_Right_RD_Mean	rs11133400	4	56399648	rs13113518	2015-09-24	25282103	Wood AR	2014-10-05	Nat Genet	www.ncbi.nlm.nih.gov/pubmed/25282103	Defining the role of common variation in the genomic and biological architecture of adult human height.	Height	253,288 European ancestry individuals	80,067 European ancestry individuals	4q12	CLOCK	CLOCK			ENSG00000134852	NA	NA	rs13113518-T	rs13113518	0	13113518	intron_variant	0	0.636	8e-09	8.09691		0.018	[0.012-0.024] unit decrease	Affymetrix, Illumina, Perlegen [2550858] (imputed)	N
Pall_Right_RD_Mean	rs11133400	4	56424425	rs78829811	2019-10-16	31562340	Akiyama M	2019-09-27	Nat Commun	www.ncbi.nlm.nih.gov/pubmed/31562340	Characterizing rare and low-frequency height-associated variants in the Japanese population.	Height	159,095 Japanese ancestry individuals	32,692 Japanese ancestry individuals	4q12	PDCL2	PDCL2			ENSG00000163440	NA	NA	rs78829811-?	rs78829811	0	78829811	intron_variant	0	NR	6e-11	10.2218		0.0191668	[0.013-0.025] unit increase	Illumina [27896057] (imputed)	N
Pall_Right_RD_Mean	rs11133400	4	56424428	rs34658078	2020-10-23	32665545	van der Meer D	2020-07-14	Nat Commun	www.ncbi.nlm.nih.gov/pubmed/32665545	Understanding the genetic determinants of the brain with MOSTest.	Brain morphology (MOSTest)	26,502 European ancestry individuals	NA	4q12	SRD5A3, TMEM165, CLOCK, PDCL2, NMU	PDCL2			ENSG00000163440	NA	NA	rs34658078-?	rs34658078	0	34658078	intron_variant	0		4e-10	9.39794		NA		NR [7428630] (imputed)	N
Pall_Right_RD_Mean	rs11133400	4	56432458	rs13142096	2021-08-24	34021172	Christakoudi S	2021-05-21	Sci Rep	www.ncbi.nlm.nih.gov/pubmed/34021172	GWAS of allometric body-shape indices in UK Biobank identifies loci suggesting associations with morphogenesis, organogenesis, adrenal cell renewal and cancer.	Body shape index	219,872 British ancestry women	NA	4q12	PDCL2	PDCL2			ENSG00000163440	NA	NA	rs13142096-G	rs13142096	0	13142096	intron_variant	0	NR	8e-09	8.09691		0.0185574	[0.012-0.025] unit decrease	Affymetrix [321169] (imputed)	N
Pall_Right_RD_Mean	rs56023709	16	87224132	rs12711472	2020-10-23	32665545	van der Meer D	2020-07-14	Nat Commun	www.ncbi.nlm.nih.gov/pubmed/32665545	Understanding the genetic determinants of the brain with MOSTest.	Subcortical volume (MOSTest)	26,502 European ancestry individuals	NA	16q24.2	NR	C16orf95			ENSG00000260456	NA	NA	rs12711472-?	rs12711472	0	12711472	intron_variant	0		1e-28	28		NA		NR [7428630] (imputed)	N
Pall_Right_RD_Mean	rs56023709	16	87224293	rs12711473	2020-02-05	31666681	Zhao B	2019-10-30	Mol Psychiatry	www.ncbi.nlm.nih.gov/pubmed/31666681	Large-scale GWAS reveals genetic architecture of brain white matter microstructure and genetic overlap with cognitive and mental health traits (n‚Äö√Ñ√¢=‚Äö√Ñ√¢17,706).	White matter microstructure (axial diusivities)	17,706 European ancestry individuals	NA	16q24.2	NR	C16orf95			ENSG00000260456	NA	NA	rs12711473-?	rs12711473	0	12711473	intron_variant	0		7e-14	13.1549	(Superior corona radiata)	NA		NR [8955960] (imputed)	N
Pall_Right_RD_Mean	rs56023709	16	87225101	rs9937293	2020-02-05	31666681	Zhao B	2019-10-30	Mol Psychiatry	www.ncbi.nlm.nih.gov/pubmed/31666681	Large-scale GWAS reveals genetic architecture of brain white matter microstructure and genetic overlap with cognitive and mental health traits (n‚Äö√Ñ√¢=‚Äö√Ñ√¢17,706).	White matter microstructure (mode of anisotropy)	17,706 European ancestry individuals	NA	16q24.2	NR	C16orf95			ENSG00000260456	NA	NA	rs9937293-?	rs9937293	0	9937293	intron_variant	0		1e-18	18	(Superior corona radiata)	NA		NR [8955960] (imputed)	N
Pall_Right_RD_Mean	rs56023709	16	87225101	rs9937293	2021-05-04	32963231	Hofer E	2020-09-22	Nat Commun	www.ncbi.nlm.nih.gov/pubmed/32963231	Genetic correlations and genome-wide associations of cortical structure in general population samples of 22,824 adults.	Cortical thickness	22,163 European and African American ancestry individuals	22,363 European ancestry individuals	16q24.2	LOC101928708	C16orf95			ENSG00000260456	NA	NA	rs9937293-?	rs9937293	0	9937293	intron_variant	0		2e-27	26.699	(Superior parietal)	NA		Affymetrix, Illumina [NR] (imputed)	N
Pall_Right_RD_Mean	rs56023709	16	87225101	rs9937293	2019-02-14	30258056	Vojinovic D	2018-09-26	Nat Commun	www.ncbi.nlm.nih.gov/pubmed/30258056	Genome-wide association study of 23,500 individuals identifies 7 loci associated with brain ventricular volume.	Lateral ventricular volume in normal aging	22,045 European ancestry individuals, 1,488 African American individuals	NA	16q24.2	FOXL1, C16orf95	C16orf95			ENSG00000260456	NA	NA	rs9937293-A	rs9937293	0	9937293	intron_variant	0	0.59	4e-15	14.3979		7.84	z score increase	Affymetrix, Illumina [NR] (imputed)	N
Pall_Right_RD_Mean	rs56023709	16	87225101	rs9937293	2020-10-23	32665545	van der Meer D	2020-07-14	Nat Commun	www.ncbi.nlm.nih.gov/pubmed/32665545	Understanding the genetic determinants of the brain with MOSTest.	Brain morphology (MOSTest)	26,502 European ancestry individuals	NA	16q24.2	C16orf95, RP11-178L8.4, FBXO31	C16orf95			ENSG00000260456	NA	NA	rs9937293-?	rs9937293	0	9937293	intron_variant	0		2e-90	89.699		NA		NR [7428630] (imputed)	N
Pall_Right_RD_Mean	rs56023709	16	87225101	rs9937293	2020-10-23	32665545	van der Meer D	2020-07-14	Nat Commun	www.ncbi.nlm.nih.gov/pubmed/32665545	Understanding the genetic determinants of the brain with MOSTest.	Cortical thickness (MOSTest)	26,502 European ancestry individuals	NA	16q24.2	COL3A1, COL5A2, WDR75	C16orf95			ENSG00000260456	NA	NA	rs9937293-?	rs9937293	0	9937293	intron_variant	0		9e-52	51.0458		NA		NR [7428630] (imputed)	N
Pall_Right_RD_Mean	rs56023709	16	87225101	rs9937293	2020-10-23	32665545	van der Meer D	2020-07-14	Nat Commun	www.ncbi.nlm.nih.gov/pubmed/32665545	Understanding the genetic determinants of the brain with MOSTest.	Cortical thickness (min-P)	26,502 European ancestry individuals	NA	16q24.2	CA14, APH1A, C1orf54, C1orf51, MRPS21, PRPF3, RPRD2, TARS2, ECM1, ADAMTSL4, AL356356.1	C16orf95			ENSG00000260456	NA	NA	rs9937293-?	rs9937293	0	9937293	intron_variant	0		2e-23	22.699		NA		NR [7428630] (imputed)	N
Pall_Right_RD_Mean	rs56023709	16	87225139	rs4843227	2020-02-05	31666681	Zhao B	2019-10-30	Mol Psychiatry	www.ncbi.nlm.nih.gov/pubmed/31666681	Large-scale GWAS reveals genetic architecture of brain white matter microstructure and genetic overlap with cognitive and mental health traits (n‚Äö√Ñ√¢=‚Äö√Ñ√¢17,706).	White matter microstructure (fractional anisotropy)	17,706 European ancestry individuals	NA	16q24.2	NR	C16orf95			ENSG00000260456	NA	NA	rs4843227-?	rs4843227	0	4843227	intron_variant	0		1e-16	16	(Superior corona radiata)	NA		NR [8955960] (imputed)	N
Pall_Right_RD_Mean	rs56023709	16	87225139	rs4843227	2020-02-05	31666681	Zhao B	2019-10-30	Mol Psychiatry	www.ncbi.nlm.nih.gov/pubmed/31666681	Large-scale GWAS reveals genetic architecture of brain white matter microstructure and genetic overlap with cognitive and mental health traits (n‚Äö√Ñ√¢=‚Äö√Ñ√¢17,706).	White matter microstructure (mode of anisotropy)	17,706 European ancestry individuals	NA	16q24.2	NR	C16orf95			ENSG00000260456	NA	NA	rs4843227-?	rs4843227	0	4843227	intron_variant	0		1e-09	9	(Fornix (column and body))	NA		NR [8955960] (imputed)	N
Pall_Right_RD_Mean	rs56023709	16	87225139	rs4843227	2020-02-05	31666681	Zhao B	2019-10-30	Mol Psychiatry	www.ncbi.nlm.nih.gov/pubmed/31666681	Large-scale GWAS reveals genetic architecture of brain white matter microstructure and genetic overlap with cognitive and mental health traits (n‚Äö√Ñ√¢=‚Äö√Ñ√¢17,706).	White matter microstructure (fractional anisotropy)	17,706 European ancestry individuals	NA	16q24.2	NR	C16orf95			ENSG00000260456	NA	NA	rs4843227-?	rs4843227	0	4843227	intron_variant	0		6e-09	8.22185	(Posterior corona radiata )	NA		NR [8955960] (imputed)	N
Pall_Right_RD_Mean	rs56023709	16	87225139	rs4843227	2021-05-04	32963231	Hofer E	2020-09-22	Nat Commun	www.ncbi.nlm.nih.gov/pubmed/32963231	Genetic correlations and genome-wide associations of cortical structure in general population samples of 22,824 adults.	Cortical volume	22,824 European and African American ancestry individuals	NA	16q24.2	LOC101928708	C16orf95			ENSG00000260456	NA	NA	rs4843227-?	rs4843227	0	4843227	intron_variant	0		1e-13	13	(Superior parietal)	NA		Affymetrix, Illumina [NR] (imputed)	N
Pall_Right_RD_Mean	rs56023709	16	87225139	rs4843227	2021-05-04	32963231	Hofer E	2020-09-22	Nat Commun	www.ncbi.nlm.nih.gov/pubmed/32963231	Genetic correlations and genome-wide associations of cortical structure in general population samples of 22,824 adults.	Cortical thickness	22,163 European and African American ancestry individuals	22,363 European ancestry individuals	16q24.2	LOC101928708	C16orf95			ENSG00000260456	NA	NA	rs4843227-?	rs4843227	0	4843227	intron_variant	0		2e-15	14.699	(Superior temporal)	NA		Affymetrix, Illumina [NR] (imputed)	N
Pall_Right_RD_Mean	rs56023709	16	87225143	rs4843560	2020-01-28	31676860	Zhao B	2019-11-01	Nat Genet	www.ncbi.nlm.nih.gov/pubmed/31676860	Genome-wide association analysis of 19,629 individuals identifies variants influencing regional brain volumes and refines their genetic co-architecture with cognitive and mental health traits.	Brain region volumes	19,629 British ancestry individuals	NA	16q24.2	NR	C16orf95			ENSG00000260456	NA	NA	rs4843560-?	rs4843560	0	4843560	intron_variant	0	NR	1e-16	16	(X4th ventricle)	NA		NR [9227495] (imputed)	N
Pall_Right_RD_Mean	rs56023709	16	87225143	rs4843560	2020-02-05	31666681	Zhao B	2019-10-30	Mol Psychiatry	www.ncbi.nlm.nih.gov/pubmed/31666681	Large-scale GWAS reveals genetic architecture of brain white matter microstructure and genetic overlap with cognitive and mental health traits (n‚Äö√Ñ√¢=‚Äö√Ñ√¢17,706).	White matter microstructure (fractional anisotropy)	17,706 European ancestry individuals	NA	16q24.2	NR	C16orf95			ENSG00000260456	NA	NA	rs4843560-?	rs4843560	0	4843560	intron_variant	0		7e-12	11.1549	(Posterior limb of internal capsule)	NA		NR [8955960] (imputed)	N
Pall_Right_RD_Mean	rs56023709	16	87225143	rs4843560	2020-10-23	32665545	van der Meer D	2020-07-14	Nat Commun	www.ncbi.nlm.nih.gov/pubmed/32665545	Understanding the genetic determinants of the brain with MOSTest.	Cortical surface area (MOSTest)	26,502 European ancestry individuals	NA	16q24.2	PDE4D, DEPDC1B, ELOVL7, ERCC8, NDUFAF2, AC008498.1, SMIM15, ZSWIM6	C16orf95			ENSG00000260456	NA	NA	rs4843560-?	rs4843560	0	4843560	intron_variant	0		2e-29	28.699		NA		NR [7428630] (imputed)	N
Pall_Right_RD_Mean	rs56023709	16	87226206	rs9933149	2020-02-05	31666681	Zhao B	2019-10-30	Mol Psychiatry	www.ncbi.nlm.nih.gov/pubmed/31666681	Large-scale GWAS reveals genetic architecture of brain white matter microstructure and genetic overlap with cognitive and mental health traits (n‚Äö√Ñ√¢=‚Äö√Ñ√¢17,706).	White matter microstructure (radial diusivities)	17,706 European ancestry individuals	NA	16q24.2	NR	C16orf95			ENSG00000260456	NA	NA	rs9933149-?	rs9933149	0	9933149	intron_variant	0		1e-08	8	(Posterior limb of internal capsule)	NA		NR [8955960] (imputed)	N
Pall_Right_RD_Mean	rs56023709	16	87227046	rs12920553	2020-02-05	31666681	Zhao B	2019-10-30	Mol Psychiatry	www.ncbi.nlm.nih.gov/pubmed/31666681	Large-scale GWAS reveals genetic architecture of brain white matter microstructure and genetic overlap with cognitive and mental health traits (n‚Äö√Ñ√¢=‚Äö√Ñ√¢17,706).	White matter microstructure (axial diusivities)	17,706 European ancestry individuals	NA	16q24.2	NR	C16orf95			ENSG00000260456	NA	NA	rs12920553-?	rs12920553	0	12920553	intron_variant	0		2e-09	8.69897	(Inferior fronto-occipital fasciculus)	NA		NR [8955960] (imputed)	N
Pall_Right_RD_Mean	rs56023709	16	87227046	rs12920553	2020-02-05	31666681	Zhao B	2019-10-30	Mol Psychiatry	www.ncbi.nlm.nih.gov/pubmed/31666681	Large-scale GWAS reveals genetic architecture of brain white matter microstructure and genetic overlap with cognitive and mental health traits (n‚Äö√Ñ√¢=‚Äö√Ñ√¢17,706).	White matter microstructure (mode of anisotropy)	17,706 European ancestry individuals	NA	16q24.2	NR	C16orf95			ENSG00000260456	NA	NA	rs12920553-?	rs12920553	0	12920553	intron_variant	0		9e-09	8.04576	(Inferior fronto-occipital fasciculus)	NA		NR [8955960] (imputed)	N
Pall_Right_RD_Mean	rs56023709	16	87227397	rs12921170	2020-01-28	31676860	Zhao B	2019-11-01	Nat Genet	www.ncbi.nlm.nih.gov/pubmed/31676860	Genome-wide association analysis of 19,629 individuals identifies variants influencing regional brain volumes and refines their genetic co-architecture with cognitive and mental health traits.	Brain region volumes	19,629 British ancestry individuals	NA	16q24.2	NR	C16orf95			ENSG00000260456	NA	NA	rs12921170-?	rs12921170	0	12921170	intron_variant	0	NR	1e-08	8	(right caudate)	NA		NR [9227495] (imputed)	N
Pall_Right_RD_Mean	rs56023709	16	87227397	rs12921170	2021-06-22	33293549	Sargurupremraj M	2020-12-08	Nat Commun	www.ncbi.nlm.nih.gov/pubmed/33293549	Cerebral small vessel disease genomics and its implications across the lifespan.	White matter hyperintensity volume	48,454 European ancestry individuals	NA	16q24.2	C16orf95	C16orf95			ENSG00000260456	NA	NA	rs12921170-A	rs12921170	0	12921170	intron_variant	0	NR	1e-17	17		0.0497	[0.038-0.061] unit increase	Affymetrix, Illumina [9900000] (imputed)	N
Pall_Right_RD_Mean	rs56023709	16	87229344	rs56023709	2020-07-21	32193296	Grasby KL	2020-03-01	Science	www.ncbi.nlm.nih.gov/pubmed/32193296	The genetic architecture of the human cerebral cortex.	Cortical thickness	33,992 European ancestry individuals	14,727 European ancestry individuals, 2,943 individuals	16q24.2	NR	C16orf95			ENSG00000260456	NA	NA	rs56023709-A	rs56023709	0	56023709	intron_variant	0	0.3975	1e-15	15	(Superior Parietal)	0.00500902	[0.0038-0.0062] unit decrease	Affymetrix, Illumina [NR]	N
Pall_Right_RD_Mean	rs56023709	16	87229344	rs56023709	2020-02-05	31666681	Zhao B	2019-10-30	Mol Psychiatry	www.ncbi.nlm.nih.gov/pubmed/31666681	Large-scale GWAS reveals genetic architecture of brain white matter microstructure and genetic overlap with cognitive and mental health traits (n‚Äö√Ñ√¢=‚Äö√Ñ√¢17,706).	White matter microstructure (mode of anisotropy)	17,706 European ancestry individuals	NA	16q24.2	NR	C16orf95			ENSG00000260456	NA	NA	rs56023709-?	rs56023709	0	56023709	intron_variant	0		4e-12	11.3979	(Posterior corona radiata )	NA		NR [8955960] (imputed)	N
Pall_Right_RD_Mean	rs56023709	16	87231160	rs4843555	2020-10-23	32665545	van der Meer D	2020-07-14	Nat Commun	www.ncbi.nlm.nih.gov/pubmed/32665545	Understanding the genetic determinants of the brain with MOSTest.	Brain morphology (min-P)	26,502 European ancestry individuals	NA	16q24.2	NR	C16orf95			ENSG00000260456	NA	NA	rs4843555-?	rs4843555	0	4843555	intron_variant	0		4e-24	23.3979		NA		NR [7428630] (imputed)	N
Pall_Right_RD_Mean	rs56023709	16	87231160	rs4843555	2020-10-23	32665545	van der Meer D	2020-07-14	Nat Commun	www.ncbi.nlm.nih.gov/pubmed/32665545	Understanding the genetic determinants of the brain with MOSTest.	Subcortical volume (min-P)	26,502 European ancestry individuals	NA	16q24.2	CDC25A, ZNF589, NME6, SPINK8, FBXW12, PLXNB1, CCDC51, TMA7, ATRIP, TREX1, SHISA5, PFKFB4, UCN2, COL7A1, UQCRC1, TMEM89, SLC26A6, CELSR3, NCKIPSD, IP6K2, PRKAR2A, SLC25A20, ARIH2OS, ARIH2, P4HTM, WDR6, DALRD3, NDUFAF3, IMPDH2, QRICH1, QARS, USP19, LAMB2, CCDC71, KLHDC8B, C3orf84, CCDC36, RP11-3B7.1, C3orf62, USP4, GPX1, RHOA, TCTA, AMT, NICN1, DAG1, BSN, APEH, MST1, RNF123, AMIGO3, GMPPB, IP6K1, CDHR4, FAM212A, UBA7, TRAIP, CAMKV, MST1R, CTD-2330K9.3, MON1A, RBM6, RBM5, SEMA3F, GNAT1, GNAI2, LSMEM2, IFRD2, HYAL2, TUSC2, RASSF1, ZMYND10, NPRL2, CYB561D2, XXcos-LUCA11.5, TMEM115, CACNA2D2, CISH, MAPKAPK3, DOCK3	C16orf95			ENSG00000260456	NA	NA	rs4843555-?	rs4843555	0	4843555	intron_variant	0		3e-24	23.5229		NA		NR [7428630] (imputed)	N
Pall_Right_RD_Mean	rs56023709	16	87231499	rs12149643	2020-01-28	31676860	Zhao B	2019-11-01	Nat Genet	www.ncbi.nlm.nih.gov/pubmed/31676860	Genome-wide association analysis of 19,629 individuals identifies variants influencing regional brain volumes and refines their genetic co-architecture with cognitive and mental health traits.	Brain region volumes	19,629 British ancestry individuals	NA	16q24.2	NR	C16orf95			ENSG00000260456	NA	NA	rs12149643-?	rs12149643	0	12149643	intron_variant	0	NR	7e-24	23.1549	(right lateral ventricle)	NA		NR [9227495] (imputed)	N
Pall_Right_RD_Mean	rs56023709	16	87231499	rs12149643	2020-02-05	31666681	Zhao B	2019-10-30	Mol Psychiatry	www.ncbi.nlm.nih.gov/pubmed/31666681	Large-scale GWAS reveals genetic architecture of brain white matter microstructure and genetic overlap with cognitive and mental health traits (n‚Äö√Ñ√¢=‚Äö√Ñ√¢17,706).	White matter microstructure (axial diusivities)	17,706 European ancestry individuals	NA	16q24.2	NR	C16orf95			ENSG00000260456	NA	NA	rs12149643-?	rs12149643	0	12149643	intron_variant	0		3e-09	8.52288	(Posterior limb of internal capsule)	NA		NR [8955960] (imputed)	N
Pall_Right_RD_Mean	rs56023709	16	87231499	rs12149643	2020-02-05	31666681	Zhao B	2019-10-30	Mol Psychiatry	www.ncbi.nlm.nih.gov/pubmed/31666681	Large-scale GWAS reveals genetic architecture of brain white matter microstructure and genetic overlap with cognitive and mental health traits (n‚Äö√Ñ√¢=‚Äö√Ñ√¢17,706).	White matter microstructure (axial diusivities)	17,706 European ancestry individuals	NA	16q24.2	NR	C16orf95			ENSG00000260456	NA	NA	rs12149643-?	rs12149643	0	12149643	intron_variant	0		4e-15	14.3979	(Fornix (column and body))	NA		NR [8955960] (imputed)	N
Pall_Right_RD_Mean	rs56023709	16	87231499	rs12149643	2020-02-05	31666681	Zhao B	2019-10-30	Mol Psychiatry	www.ncbi.nlm.nih.gov/pubmed/31666681	Large-scale GWAS reveals genetic architecture of brain white matter microstructure and genetic overlap with cognitive and mental health traits (n‚Äö√Ñ√¢=‚Äö√Ñ√¢17,706).	White matter microstructure (mean diusivities)	17,706 European ancestry individuals	NA	16q24.2	NR	C16orf95			ENSG00000260456	NA	NA	rs12149643-?	rs12149643	0	12149643	intron_variant	0		2e-15	14.699	(Fornix (column and body))	NA		NR [8955960] (imputed)	N
Pall_Right_RD_Mean	rs56023709	16	87231499	rs12149643	2020-02-05	31666681	Zhao B	2019-10-30	Mol Psychiatry	www.ncbi.nlm.nih.gov/pubmed/31666681	Large-scale GWAS reveals genetic architecture of brain white matter microstructure and genetic overlap with cognitive and mental health traits (n‚Äö√Ñ√¢=‚Äö√Ñ√¢17,706).	White matter microstructure (radial diusivities)	17,706 European ancestry individuals	NA	16q24.2	NR	C16orf95			ENSG00000260456	NA	NA	rs12149643-?	rs12149643	0	12149643	intron_variant	0		2e-15	14.699	(Fornix (column and body))	NA		NR [8955960] (imputed)	N
Pall_Right_RD_Mean	rs56023709	16	87231499	rs12149643	2020-02-05	31666681	Zhao B	2019-10-30	Mol Psychiatry	www.ncbi.nlm.nih.gov/pubmed/31666681	Large-scale GWAS reveals genetic architecture of brain white matter microstructure and genetic overlap with cognitive and mental health traits (n‚Äö√Ñ√¢=‚Äö√Ñ√¢17,706).	White matter microstructure (mode of anisotropy)	17,706 European ancestry individuals	NA	16q24.2	NR	C16orf95			ENSG00000260456	NA	NA	rs12149643-?	rs12149643	0	12149643	intron_variant	0		5e-10	9.30103	(Posterior limb of internal capsule)	NA		NR [8955960] (imputed)	N
Pall_Right_RD_Mean	rs56023709	16	87231499	rs12149643	2020-02-05	31666681	Zhao B	2019-10-30	Mol Psychiatry	www.ncbi.nlm.nih.gov/pubmed/31666681	Large-scale GWAS reveals genetic architecture of brain white matter microstructure and genetic overlap with cognitive and mental health traits (n‚Äö√Ñ√¢=‚Äö√Ñ√¢17,706).	White matter microstructure (fractional anisotropy)	17,706 European ancestry individuals	NA	16q24.2	NR	C16orf95			ENSG00000260456	NA	NA	rs12149643-?	rs12149643	0	12149643	intron_variant	0		2e-10	9.69897	(Fornix (column and body))	NA		NR [8955960] (imputed)	N
Pall_Right_RD_Mean	rs56023709	16	87233185	rs4843553	2021-06-22	33293549	Sargurupremraj M	2020-12-08	Nat Commun	www.ncbi.nlm.nih.gov/pubmed/33293549	Cerebral small vessel disease genomics and its implications across the lifespan.	White matter hyperintensity volume x hypertension interaction (2df)	46,055 European ancestry individuals, 2,469 African American individuals	NA	16q24.2	C16orf95	C16orf95			ENSG00000260456	NA	NA	rs4843553-C	rs4843553	0	4843553	intron_variant	0	0.5593	1e-14	14		NA		Affymetrix, Illumina [9900000] (imputed)	N
Pall_Right_RD_Mean	rs56023709	16	87233185	rs4843553	2021-06-22	33293549	Sargurupremraj M	2020-12-08	Nat Commun	www.ncbi.nlm.nih.gov/pubmed/33293549	Cerebral small vessel disease genomics and its implications across the lifespan.	White matter hyperintensity volume (adjusted for hypertension)	46,055 European ancestry individuals, 2,469 African American individuals	NA	16q24.2	C16orf95	C16orf95			ENSG00000260456	NA	NA	rs4843553-C	rs4843553	0	4843553	intron_variant	0	NR	1e-15	15		0.0479	[0.036-0.06] unit increase	Affymetrix, Illumina [9900000] (imputed)	N
Pall_Right_RD_Mean	rs56023709	16	87233185	rs4843553	2021-06-22	33293549	Sargurupremraj M	2020-12-08	Nat Commun	www.ncbi.nlm.nih.gov/pubmed/33293549	Cerebral small vessel disease genomics and its implications across the lifespan.	White matter hyperintensity volume	2,516 African American individuals, 48,454 European ancestry individuals	NA	16q24.2	C16orf95	C16orf95			ENSG00000260456	NA	NA	rs4843553-C	rs4843553	0	4843553	intron_variant	0	0.5655	5e-16	15.301		0.048	[0.036-0.06] unit increase	Affymetrix, Illumina [9900000] (imputed)	N
Pall_Right_RD_Mean	rs56023709	16	87233516	rs4843552	2020-01-28	31676860	Zhao B	2019-11-01	Nat Genet	www.ncbi.nlm.nih.gov/pubmed/31676860	Genome-wide association analysis of 19,629 individuals identifies variants influencing regional brain volumes and refines their genetic co-architecture with cognitive and mental health traits.	Brain region volumes	19,629 British ancestry individuals	NA	16q24.2	NR	C16orf95			ENSG00000260456	NA	NA	rs4843552-?	rs4843552	0	4843552	intron_variant	0	NR	2e-21	20.699	(left lateral ventricle)	NA		NR [9227495] (imputed)	N
Pall_Right_RD_Mean	rs56023709	16	87233516	rs4843552	2020-02-05	31666681	Zhao B	2019-10-30	Mol Psychiatry	www.ncbi.nlm.nih.gov/pubmed/31666681	Large-scale GWAS reveals genetic architecture of brain white matter microstructure and genetic overlap with cognitive and mental health traits (n‚Äö√Ñ√¢=‚Äö√Ñ√¢17,706).	White matter microstructure (mode of anisotropy)	17,706 European ancestry individuals	NA	16q24.2	NR	C16orf95			ENSG00000260456	NA	NA	rs4843552-?	rs4843552	0	4843552	intron_variant	0		1e-17	17	(Body of corpus callosum)	NA		NR [8955960] (imputed)	N
Pall_Right_RD_Mean	rs56023709	16	87233516	rs4843552	2020-02-05	31666681	Zhao B	2019-10-30	Mol Psychiatry	www.ncbi.nlm.nih.gov/pubmed/31666681	Large-scale GWAS reveals genetic architecture of brain white matter microstructure and genetic overlap with cognitive and mental health traits (n‚Äö√Ñ√¢=‚Äö√Ñ√¢17,706).	White matter microstructure (fractional anisotropy)	17,706 European ancestry individuals	NA	16q24.2	NR	C16orf95			ENSG00000260456	NA	NA	rs4843552-?	rs4843552	0	4843552	intron_variant	0		7e-10	9.1549	(Retrolenticular part of internal capsule)	NA		NR [8955960] (imputed)	N
Pall_Right_RD_Mean	rs56023709	16	87236383	rs4843550	2020-01-28	31676860	Zhao B	2019-11-01	Nat Genet	www.ncbi.nlm.nih.gov/pubmed/31676860	Genome-wide association analysis of 19,629 individuals identifies variants influencing regional brain volumes and refines their genetic co-architecture with cognitive and mental health traits.	Brain region volumes	19,629 British ancestry individuals	NA	16q24.2	NR	C16orf95			ENSG00000260456	NA	NA	rs4843550-?	rs4843550	0	4843550	intron_variant	0	NR	3e-15	14.5229	(X3rd ventricle)	NA		NR [9227495] (imputed)	N
Pall_Right_RD_Mean	rs56023709	16	87236383	rs4843550	2020-02-05	31666681	Zhao B	2019-10-30	Mol Psychiatry	www.ncbi.nlm.nih.gov/pubmed/31666681	Large-scale GWAS reveals genetic architecture of brain white matter microstructure and genetic overlap with cognitive and mental health traits (n‚Äö√Ñ√¢=‚Äö√Ñ√¢17,706).	White matter microstructure (mode of anisotropy)	17,706 European ancestry individuals	NA	16q24.2	NR	C16orf95			ENSG00000260456	NA	NA	rs4843550-?	rs4843550	0	4843550	intron_variant	0		4e-10	9.39794	(Retrolenticular part of internal capsule)	NA		NR [8955960] (imputed)	N
Puta_Right_mTBM3_Mean	rs688968	11	117383215	rs35200015	2020-02-19	31636452	Satizabal CL	2019-10-21	Nat Genet	www.ncbi.nlm.nih.gov/pubmed/31636452	Genetic architecture of subcortical brain structures in 38,851 individuals.	Putamen volume	37,571 European ancestry individuals	341 South East and East Asian ancestry individuals, 769 African American individuals	11q23.3	NR	DSCAML1			ENSG00000177103	NA	NA	rs35200015-A	rs35200015	0	35200015	intron_variant	0	0.1929	4e-17	16.3979		8.408	NR z score decrease	Affymetrix, Illumina [NR] (imputed)	N
Puta_Right_mTBM3_Mean	rs688968	11	117388932	rs11216435	2013-08-28	23599027	Demerath EW	2013-04-17	Hum Mol Genet	www.ncbi.nlm.nih.gov/pubmed/23599027	Genome-wide association study of age at menarche in African-American women.	Menarche (age at onset)	18,089 African American individuals	2,850 African American individuals, 87,802 European ancestry inidividuals	11q23.3	DSCAML1	DSCAML1			ENSG00000177103	NA	NA	rs11216435-T	rs11216435	0	11216435	intron_variant	0	0.32	3e-06	5.52288	(AA)	4.41	[2.55-6.27] unit increase	Affymetrix, Illumina [NR] (imputed)	N
Puta_Right_mTBM3_Mean	rs688968	11	117388932	rs11216435	2020-01-09	23823483	Rhee EP	2013-07-02	Cell Metab	www.ncbi.nlm.nih.gov/pubmed/23823483	A genome-wide association study of the human metabolome in a community-based cohort.	Metabolite levels	2,076 European ancestry individuals	NA	11q23.3	CEP164	DSCAML1			ENSG00000177103	NA	NA	rs11216435-?	rs11216435	0	11216435	intron_variant	0	NR	3e-07	6.52288	(fructose; glucose; galactose)	0.235849	[0.15-0.33] unit decrease	Affymetrix [at least 2500000] (imputed)	N
Puta_Right_mTBM3_Mean	rs688968	11	117388932	rs11216435	2020-10-23	32665545	van der Meer D	2020-07-14	Nat Commun	www.ncbi.nlm.nih.gov/pubmed/32665545	Understanding the genetic determinants of the brain with MOSTest.	Brain morphology (min-P)	26,502 European ancestry individuals	NA	11q23.3	ACKR3	DSCAML1			ENSG00000177103	NA	NA	rs11216435-?	rs11216435	0	11216435	intron_variant	0		5e-09	8.30103		NA		NR [7428630] (imputed)	N
Puta_Right_mTBM3_Mean	rs688968	11	117388932	rs11216435	2020-10-23	32665545	van der Meer D	2020-07-14	Nat Commun	www.ncbi.nlm.nih.gov/pubmed/32665545	Understanding the genetic determinants of the brain with MOSTest.	Subcortical volume (min-P)	26,502 European ancestry individuals	NA	11q23.3	POU3F3	DSCAML1			ENSG00000177103	NA	NA	rs11216435-?	rs11216435	0	11216435	intron_variant	0		1e-09	9		NA		NR [7428630] (imputed)	N
Puta_Right_mTBM3_Mean	rs3741280	11	117403235	rs3741280	2020-01-28	31676860	Zhao B	2019-11-01	Nat Genet	www.ncbi.nlm.nih.gov/pubmed/31676860	Genome-wide association analysis of 19,629 individuals identifies variants influencing regional brain volumes and refines their genetic co-architecture with cognitive and mental health traits.	Brain region volumes	19,629 British ancestry individuals	NA	11q23.3	NR	DSCAML1			ENSG00000177103	NA	NA	rs3741280-?	rs3741280	0	3741280	missense_variant	0	NR	1e-08	8	(right putamen)	NA		NR [9227495] (imputed)	N
Puta_Right_mTBM3_Mean	rs3741280	11	117406111	rs11216440	2020-01-28	31676860	Zhao B	2019-11-01	Nat Genet	www.ncbi.nlm.nih.gov/pubmed/31676860	Genome-wide association analysis of 19,629 individuals identifies variants influencing regional brain volumes and refines their genetic co-architecture with cognitive and mental health traits.	Brain region volumes	19,629 British ancestry individuals	NA	11q23.3	NR	DSCAML1			ENSG00000177103	NA	NA	rs11216440-?	rs11216440	0	11216440	intron_variant	0	NR	8e-12	11.0969	(left putamen)	NA		NR [9227495] (imputed)	N
Puta_Right_mTBM3_Mean	rs688968	11	117406739	rs688968	2020-01-28	31676860	Zhao B	2019-11-01	Nat Genet	www.ncbi.nlm.nih.gov/pubmed/31676860	Genome-wide association analysis of 19,629 individuals identifies variants influencing regional brain volumes and refines their genetic co-architecture with cognitive and mental health traits.	Brain region volumes	19,629 British ancestry individuals	NA	11q23.3	NR	DSCAML1			ENSG00000177103	NA	NA	rs688968-?	rs688968	0	688968	intron_variant	0	NR	2e-16	15.699	(left putamen)	NA		NR [9227495] (imputed)	N
Puta_Right_mTBM3_Mean	rs688968	11	117406739	rs688968	2020-01-28	31676860	Zhao B	2019-11-01	Nat Genet	www.ncbi.nlm.nih.gov/pubmed/31676860	Genome-wide association analysis of 19,629 individuals identifies variants influencing regional brain volumes and refines their genetic co-architecture with cognitive and mental health traits.	Brain region volumes	19,629 British ancestry individuals	NA	11q23.3	NR	DSCAML1			ENSG00000177103	NA	NA	rs688968-?	rs688968	0	688968	intron_variant	0	NR	6e-13	12.2218	(right putamen)	NA		NR [9227495] (imputed)	N
Puta_Right_mTBM3_Mean	rs688968	11	117421799	rs597583	2017-12-20	29147026	Chen CH	2017-11-16	Sci Rep	www.ncbi.nlm.nih.gov/pubmed/29147026	Leveraging genome characteristics to improve gene discovery for putamen subcortical brain structure.	Putamen volume	12,596 European ancestry individuals	NA	11q23.3	DSCAML1	DSCAML1			ENSG00000177103	NA	NA	rs597583-?	rs597583	0	597583	intron_variant	0	NR	4e-07	6.39794		36.894	[22.69-51.10] mm3 increase	Affymetrix, Illumina [~ 2500000] (imputed)	N
Puta_Right_mTBM3_Mean	rs688968	11	117429728	rs685425	2020-10-23	32665545	van der Meer D	2020-07-14	Nat Commun	www.ncbi.nlm.nih.gov/pubmed/32665545	Understanding the genetic determinants of the brain with MOSTest.	Subcortical volume (MOSTest)	26,502 European ancestry individuals	NA	11q23.3	ISL1	DSCAML1			ENSG00000177103	NA	NA	rs685425-?	rs685425	0	685425	intron_variant	0		1e-09	9		NA		NR [7428630] (imputed)	N
Puta_Right_mTBM3_Mean	rs6573038	14	56018829	rs6573037	2020-01-28	31676860	Zhao B	2019-11-01	Nat Genet	www.ncbi.nlm.nih.gov/pubmed/31676860	Genome-wide association analysis of 19,629 individuals identifies variants influencing regional brain volumes and refines their genetic co-architecture with cognitive and mental health traits.	Brain region volumes	19,629 British ancestry individuals	NA	14q22.3	NR	KTN1-AS1			ENSG00000186615	NA	NA	rs6573037-?	rs6573037	0	6573037	intron_variant	0	NR	9e-13	12.0458	(left putamen)	NA		NR [9227495] (imputed)	N
Puta_Right_mTBM3_Mean	rs6573038	14	56018829	rs6573037	2020-01-28	31676860	Zhao B	2019-11-01	Nat Genet	www.ncbi.nlm.nih.gov/pubmed/31676860	Genome-wide association analysis of 19,629 individuals identifies variants influencing regional brain volumes and refines their genetic co-architecture with cognitive and mental health traits.	Brain region volumes	19,629 British ancestry individuals	NA	14q22.3	NR	KTN1-AS1			ENSG00000186615	NA	NA	rs6573037-?	rs6573037	0	6573037	intron_variant	0	NR	8e-14	13.0969	(right putamen)	NA		NR [9227495] (imputed)	N
Puta_Right_mTBM3_Mean	rs6573038	14	56022792	rs6573038	2019-08-06	29678681	Matana A	2018-04-18	Genomics	www.ncbi.nlm.nih.gov/pubmed/29678681	Genome-wide meta-analysis identifies novel gender specific loci associated with thyroid antibodies level in Croatians.	Plasma anti-thyroglobulin levels	1,596 Croatian ancestry women, 1,033 Croatian ancestry men	NA	14q22.3	KTN1	KTN1-AS1			ENSG00000186615	NA	NA	rs6573038-T	rs6573038	0	6573038	intron_variant	0	NR	4e-06	5.39794	(women)	0.179	[0.1-0.26] unit increase	Illumina [5527232] (imputed)	N
Puta_Right_mTBM3_Mean	rs3783654	14	56031610	rs6573042	2019-08-29	31046077	Zhong VW	2019-05-02	Hum Mol Genet	www.ncbi.nlm.nih.gov/pubmed/31046077	A genome-wide association study of bitter and sweet beverage consumption.	Sweet beverage consumption	85,852 European ancestry individuals	39,924 European ancestry individuals	14q22.3	KTN1-AS1	KTN1-AS1, KTN1			ENSG00000186615, ENSG00000126777	NA	NA	rs6573042-C	rs6573042	0	6573042	intron_variant	0	0.5846	2e-06	5.69897		0.0086	[0.0051-0.0121] unit increase	Affymetrix [~ 7740000] (imputed)	N
Puta_Right_mTBM3_Mean	rs3783654	14	56136562	rs3783654	2020-01-28	31676860	Zhao B	2019-11-01	Nat Genet	www.ncbi.nlm.nih.gov/pubmed/31676860	Genome-wide association analysis of 19,629 individuals identifies variants influencing regional brain volumes and refines their genetic co-architecture with cognitive and mental health traits.	Brain region volumes	19,629 British ancestry individuals	NA	14q22.3	NR	KTN1			ENSG00000126777	NA	NA	rs3783654-?	rs3783654	0	3783654	intron_variant	0	NR	5e-13	12.301	(left putamen)	NA		NR [9227495] (imputed)	N
Puta_Right_mTBM3_Mean	rs3783654	14	56136562	rs3783654	2020-01-28	31676860	Zhao B	2019-11-01	Nat Genet	www.ncbi.nlm.nih.gov/pubmed/31676860	Genome-wide association analysis of 19,629 individuals identifies variants influencing regional brain volumes and refines their genetic co-architecture with cognitive and mental health traits.	Brain region volumes	19,629 British ancestry individuals	NA	14q22.3	NR	KTN1			ENSG00000126777	NA	NA	rs3783654-?	rs3783654	0	3783654	intron_variant	0	NR	2e-14	13.699	(right putamen)	NA		NR [9227495] (imputed)	N
Puta_Right_mTBM3_Mean	rs10129360	14	56186034	rs1953354	2020-01-28	31676860	Zhao B	2019-11-01	Nat Genet	www.ncbi.nlm.nih.gov/pubmed/31676860	Genome-wide association analysis of 19,629 individuals identifies variants influencing regional brain volumes and refines their genetic co-architecture with cognitive and mental health traits.	Brain region volumes	19,629 British ancestry individuals	NA	14q22.3	NR	KTN1 - RPL13AP3	ENSG00000126777	ENSG00000177350		17790	46861	rs1953354-?	rs1953354	0	1953354	intergenic_variant	1	NR	1e-20	20	(left putamen)	NA		NR [9227495] (imputed)	N
Puta_Right_mTBM3_Mean	rs10129360	14	56186034	rs1953354	2020-01-28	31676860	Zhao B	2019-11-01	Nat Genet	www.ncbi.nlm.nih.gov/pubmed/31676860	Genome-wide association analysis of 19,629 individuals identifies variants influencing regional brain volumes and refines their genetic co-architecture with cognitive and mental health traits.	Brain region volumes	19,629 British ancestry individuals	NA	14q22.3	NR	KTN1 - RPL13AP3	ENSG00000126777	ENSG00000177350		17790	46861	rs1953354-?	rs1953354	0	1953354	intergenic_variant	1	NR	1e-20	20	(right putamen)	NA		NR [9227495] (imputed)	N
Puta_Right_mTBM3_Mean	rs8017172	14	56186953	rs8014725	2020-01-28	31676860	Zhao B	2019-11-01	Nat Genet	www.ncbi.nlm.nih.gov/pubmed/31676860	Genome-wide association analysis of 19,629 individuals identifies variants influencing regional brain volumes and refines their genetic co-architecture with cognitive and mental health traits.	Brain region volumes	19,629 British ancestry individuals	NA	14q22.3	NR	KTN1 - RPL13AP3	ENSG00000126777	ENSG00000177350		18709	45942	rs8014725-?	rs8014725	0	8014725	intergenic_variant	1	NR	4e-12	11.3979	(left pallidum)	NA		NR [9227495] (imputed)	N
Puta_Right_mTBM3_Mean	rs8017172	14	56186953	rs8014725	2020-01-28	31676860	Zhao B	2019-11-01	Nat Genet	www.ncbi.nlm.nih.gov/pubmed/31676860	Genome-wide association analysis of 19,629 individuals identifies variants influencing regional brain volumes and refines their genetic co-architecture with cognitive and mental health traits.	Brain region volumes	19,629 British ancestry individuals	NA	14q22.3	NR	KTN1 - RPL13AP3	ENSG00000126777	ENSG00000177350		18709	45942	rs8014725-?	rs8014725	0	8014725	intergenic_variant	1	NR	6e-10	9.22185	(right pallidum)	NA		NR [9227495] (imputed)	N
Puta_Right_mTBM3_Mean	rs8017172	14	56186953	rs8014725	2020-01-28	31676860	Zhao B	2019-11-01	Nat Genet	www.ncbi.nlm.nih.gov/pubmed/31676860	Genome-wide association analysis of 19,629 individuals identifies variants influencing regional brain volumes and refines their genetic co-architecture with cognitive and mental health traits.	Brain region volumes	19,629 British ancestry individuals	NA	14q22.3	NR	KTN1 - RPL13AP3	ENSG00000126777	ENSG00000177350		18709	45942	rs8014725-?	rs8014725	0	8014725	intergenic_variant	1	NR	1e-39	39	(right putamen)	NA		NR [9227495] (imputed)	N
Puta_Right_mTBM3_Mean	rs8017172	14	56186953	rs8014725	2020-10-23	32665545	van der Meer D	2020-07-14	Nat Commun	www.ncbi.nlm.nih.gov/pubmed/32665545	Understanding the genetic determinants of the brain with MOSTest.	Subcortical volume (min-P)	26,502 European ancestry individuals	NA	14q22.3	NR	KTN1 - RPL13AP3	ENSG00000126777	ENSG00000177350		18709	45942	rs8014725-?	rs8014725	0	8014725	intergenic_variant	1		3e-32	31.5229		NA		NR [7428630] (imputed)	N
Puta_Right_mTBM3_Mean	rs8017172	14	56186953	rs8014725	2020-10-23	32665545	van der Meer D	2020-07-14	Nat Commun	www.ncbi.nlm.nih.gov/pubmed/32665545	Understanding the genetic determinants of the brain with MOSTest.	Brain morphology (min-P)	26,502 European ancestry individuals	NA	14q22.3	FOXP1	KTN1 - RPL13AP3	ENSG00000126777	ENSG00000177350		18709	45942	rs8014725-?	rs8014725	0	8014725	intergenic_variant	1		2e-32	31.699		NA		NR [7428630] (imputed)	N
Puta_Right_mTBM3_Mean	rs8017172	14	56186953	rs8014725	2020-10-23	32665545	van der Meer D	2020-07-14	Nat Commun	www.ncbi.nlm.nih.gov/pubmed/32665545	Understanding the genetic determinants of the brain with MOSTest.	Subcortical volume (MOSTest)	26,502 European ancestry individuals	NA	14q22.3	SNX2, SNX24, PPIC	KTN1 - RPL13AP3	ENSG00000126777	ENSG00000177350		18709	45942	rs8014725-?	rs8014725	0	8014725	intergenic_variant	1		8e-35	34.0969		NA		NR [7428630] (imputed)	N
Puta_Right_mTBM3_Mean	rs8017172	14	56191413	rs8012377	2020-10-23	32665545	van der Meer D	2020-07-14	Nat Commun	www.ncbi.nlm.nih.gov/pubmed/32665545	Understanding the genetic determinants of the brain with MOSTest.	Brain morphology (MOSTest)	26,502 European ancestry individuals	NA	14q22.3	KTN1	KTN1 - RPL13AP3	ENSG00000126777	ENSG00000177350		23169	41482	rs8012377-?	rs8012377	0	8012377	intergenic_variant	1		3e-17	16.5229		NA		NR [7428630] (imputed)	N
Puta_Right_mTBM3_Mean	rs8017172	14	56193272	rs10129414	2020-02-19	31636452	Satizabal CL	2019-10-21	Nat Genet	www.ncbi.nlm.nih.gov/pubmed/31636452	Genetic architecture of subcortical brain structures in 38,851 individuals.	Caudate nucleus volume	37,741 European ancestry individuals	341 South East and East Asian ancestry individuals, 769 African American individuals	14q22.3	NR	KTN1 - RPL13AP3	ENSG00000126777	ENSG00000177350		25028	39623	rs10129414-A	rs10129414	0	10129414	intergenic_variant	1	0.4522	1e-09	9		6.046	NR z score decrease	Affymetrix, Illumina [NR] (imputed)	N
Puta_Right_mTBM3_Mean	rs8017172	14	56193272	rs10129414	2020-02-19	31636452	Satizabal CL	2019-10-21	Nat Genet	www.ncbi.nlm.nih.gov/pubmed/31636452	Genetic architecture of subcortical brain structures in 38,851 individuals.	Pallidum volume	34,413 European ancestry individuals	341 South East and East Asian ancestry individuals, 769 African American individuals	14q22.3	NR	KTN1 - RPL13AP3	ENSG00000126777	ENSG00000177350		25028	39623	rs10129414-A	rs10129414	0	10129414	intergenic_variant	1	0.4526	4e-14	13.3979		7.572	NR z score decrease	Affymetrix, Illumina [NR] (imputed)	N
Puta_Right_mTBM3_Mean	rs8017172	14	56193272	rs10129414	2020-02-19	31636452	Satizabal CL	2019-10-21	Nat Genet	www.ncbi.nlm.nih.gov/pubmed/31636452	Genetic architecture of subcortical brain structures in 38,851 individuals.	Nucleus accumbens volume	32,562 European ancestry individuals	341 South East and East Asian ancestry individuals, 85 African American individuals	14q22.3	NR	KTN1 - RPL13AP3	ENSG00000126777	ENSG00000177350		25028	39623	rs10129414-A	rs10129414	0	10129414	intergenic_variant	1	0.4465	9e-09	8.04576		5.744	NR z score decrease	Affymetrix, Illumina [NR] (imputed)	N
Puta_Right_mTBM3_Mean	rs8017172	14	56193272	rs10129414	2020-02-19	31636452	Satizabal CL	2019-10-21	Nat Genet	www.ncbi.nlm.nih.gov/pubmed/31636452	Genetic architecture of subcortical brain structures in 38,851 individuals.	Putamen volume	37,571 European ancestry individuals	341 South East and East Asian ancestry individuals, 769 African American individuals	14q22.3	NR	KTN1 - RPL13AP3	ENSG00000126777	ENSG00000177350		25028	39623	rs10129414-A	rs10129414	0	10129414	intergenic_variant	1	0.4521	2e-50	49.699		14.92	NR z score decrease	Affymetrix, Illumina [NR] (imputed)	N
Puta_Right_mTBM3_Mean	rs8017172	14	56193700	rs148470213	2020-02-19	31636452	Satizabal CL	2019-10-21	Nat Genet	www.ncbi.nlm.nih.gov/pubmed/31636452	Genetic architecture of subcortical brain structures in 38,851 individuals.	Caudate nucleus volume	37,741 European ancestry individuals	341 South East and East Asian ancestry individuals, 769 African American individuals	14q22.3	NR	KTN1 - RPL13AP3	ENSG00000126777	ENSG00000177350		25456	39195	rs148470213-T	rs148470213	0	148470213	intergenic_variant	1	0.5308	1e-10	10		6.442	NR z score increase	Affymetrix, Illumina [NR] (imputed)	N
Puta_Right_mTBM3_Mean	rs8017172	14	56193700	rs148470213	2020-02-19	31636452	Satizabal CL	2019-10-21	Nat Genet	www.ncbi.nlm.nih.gov/pubmed/31636452	Genetic architecture of subcortical brain structures in 38,851 individuals.	Pallidum volume	34,413 European ancestry individuals	341 South East and East Asian ancestry individuals, 769 African American individuals	14q22.3	NR	KTN1 - RPL13AP3	ENSG00000126777	ENSG00000177350		25456	39195	rs148470213-T	rs148470213	0	148470213	intergenic_variant	1	0.5297	2e-12	11.699		7.054	NR z score increase	Affymetrix, Illumina [NR] (imputed)	N
Puta_Right_mTBM3_Mean	rs8017172	14	56193700	rs148470213	2020-02-19	31636452	Satizabal CL	2019-10-21	Nat Genet	www.ncbi.nlm.nih.gov/pubmed/31636452	Genetic architecture of subcortical brain structures in 38,851 individuals.	Nucleus accumbens volume	32,562 European ancestry individuals	341 South East and East Asian ancestry individuals, 85 African American individuals	14q22.3	NR	KTN1 - RPL13AP3	ENSG00000126777	ENSG00000177350		25456	39195	rs148470213-T	rs148470213	0	148470213	intergenic_variant	1	0.5383	5e-07	6.30103		5.043	NR z score increase	Affymetrix, Illumina [NR] (imputed)	N
Puta_Right_mTBM3_Mean	rs8017172	14	56193700	rs148470213	2020-02-19	31636452	Satizabal CL	2019-10-21	Nat Genet	www.ncbi.nlm.nih.gov/pubmed/31636452	Genetic architecture of subcortical brain structures in 38,851 individuals.	Putamen volume	37,571 European ancestry individuals	341 South East and East Asian ancestry individuals, 769 African American individuals	14q22.3	NR	KTN1 - RPL13AP3	ENSG00000126777	ENSG00000177350		25456	39195	rs148470213-T	rs148470213	0	148470213	intergenic_variant	1	0.5308	6e-40	39.2218		13.229	NR z score increase	Affymetrix, Illumina [NR] (imputed)	N
Puta_Right_mTBM3_Mean	rs8017172	14	56195762	rs868202	2020-02-19	31636452	Satizabal CL	2019-10-21	Nat Genet	www.ncbi.nlm.nih.gov/pubmed/31636452	Genetic architecture of subcortical brain structures in 38,851 individuals.	Caudate nucleus volume	37,741 European ancestry individuals	341 South East and East Asian ancestry individuals, 769 African American individuals	14q22.3	NR	KTN1 - RPL13AP3	ENSG00000126777	ENSG00000177350		27518	37133	rs868202-T	rs868202	0	868202	intergenic_variant	1	0.547	1e-09	9		6.107	NR z score increase	Affymetrix, Illumina [NR] (imputed)	N
Puta_Right_mTBM3_Mean	rs8017172	14	56195762	rs868202	2020-02-19	31636452	Satizabal CL	2019-10-21	Nat Genet	www.ncbi.nlm.nih.gov/pubmed/31636452	Genetic architecture of subcortical brain structures in 38,851 individuals.	Nucleus accumbens volume	32,562 European ancestry individuals	341 South East and East Asian ancestry individuals, 85 African American individuals	14q22.3	NR	KTN1 - RPL13AP3	ENSG00000126777	ENSG00000177350		27518	37133	rs868202-T	rs868202	0	868202	intergenic_variant	1	0.5529	7e-09	8.1549		5.8	NR z score increase	Affymetrix, Illumina [NR] (imputed)	N
Puta_Right_mTBM3_Mean	rs8017172	14	56195762	rs868202	2020-02-19	31636452	Satizabal CL	2019-10-21	Nat Genet	www.ncbi.nlm.nih.gov/pubmed/31636452	Genetic architecture of subcortical brain structures in 38,851 individuals.	Pallidum volume	34,413 European ancestry individuals	341 South East and East Asian ancestry individuals, 769 African American individuals	14q22.3	NR	KTN1 - RPL13AP3	ENSG00000126777	ENSG00000177350		27518	37133	rs868202-T	rs868202	0	868202	intergenic_variant	1	0.5464	8e-14	13.0969		7.478	NR z score increase	Affymetrix, Illumina [NR] (imputed)	N
Puta_Right_mTBM3_Mean	rs8017172	14	56195762	rs868202	2020-02-19	31636452	Satizabal CL	2019-10-21	Nat Genet	www.ncbi.nlm.nih.gov/pubmed/31636452	Genetic architecture of subcortical brain structures in 38,851 individuals.	Putamen volume	37,571 European ancestry individuals	341 South East and East Asian ancestry individuals, 769 African American individuals	14q22.3	NR	KTN1 - RPL13AP3	ENSG00000126777	ENSG00000177350		27518	37133	rs868202-T	rs868202	0	868202	intergenic_variant	1	0.5469	1e-49	49		14.807	NR z score increase	Affymetrix, Illumina [NR] (imputed)	N
Puta_Right_mTBM3_Mean	rs8017172	14	56199048	rs8017172	2020-01-28	31676860	Zhao B	2019-11-01	Nat Genet	www.ncbi.nlm.nih.gov/pubmed/31676860	Genome-wide association analysis of 19,629 individuals identifies variants influencing regional brain volumes and refines their genetic co-architecture with cognitive and mental health traits.	Brain region volumes	19,629 British ancestry individuals	NA	14q22.3	NR	KTN1 - RPL13AP3	ENSG00000126777	ENSG00000177350		30804	33847	rs8017172-?	rs8017172	0	8017172	regulatory_region_variant	1	NR	7e-37	36.1549	(left putamen)	NA		NR [9227495] (imputed)	N
Puta_Right_mTBM3_Mean	rs8017172	14	56199048	rs8017172	2017-10-24	28892059	Chang D	2017-09-11	Nat Genet	www.ncbi.nlm.nih.gov/pubmed/28892059	A meta-analysis of genome-wide association studies identifies 17 new Parkinson's disease risk loci.	Parkinson's disease	20,184 European ancestry cases, 397,324 European ancestry controls	5,851 European ancestry cases, 5,866 European ancestry controls	14q22.3	NR	KTN1 - RPL13AP3	ENSG00000126777	ENSG00000177350		30804	33847	rs8017172-G	rs8017172	0	8017172	regulatory_region_variant	1	NR	2e-07	6.69897		1.06157	[1.04-1.08]	Illumina [11933700] (imputed)	N
Puta_Right_mTBM3_Mean	rs8017172	14	56199048	rs8017172	2017-12-20	29147026	Chen CH	2017-11-16	Sci Rep	www.ncbi.nlm.nih.gov/pubmed/29147026	Leveraging genome characteristics to improve gene discovery for putamen subcortical brain structure.	Putamen volume	12,596 European ancestry individuals	NA	14q22.3	RPL13AP3	KTN1 - RPL13AP3	ENSG00000126777	ENSG00000177350		30804	33847	rs8017172-?	rs8017172	0	8017172	regulatory_region_variant	1	NR	2e-24	23.699		60.488	[48.78-72.20] mm3 increase	Affymetrix, Illumina [~ 2500000] (imputed)	N
Puta_Right_mTBM3_Mean	rs8017172	14	56200473	rs945270	2020-02-19	31636452	Satizabal CL	2019-10-21	Nat Genet	www.ncbi.nlm.nih.gov/pubmed/31636452	Genetic architecture of subcortical brain structures in 38,851 individuals.	Caudate nucleus volume	37,741 European ancestry individuals	341 South East and East Asian ancestry individuals, 769 African American individuals	14q22.3	NR	KTN1 - RPL13AP3	ENSG00000126777	ENSG00000177350		32229	32422	rs945270-C	rs945270	0	945270	intergenic_variant	1	0.5669	3e-09	8.52288		5.923	NR z score increase	Affymetrix, Illumina [NR] (imputed)	N
Puta_Right_mTBM3_Mean	rs8017172	14	56200473	rs945270	2020-02-19	31636452	Satizabal CL	2019-10-21	Nat Genet	www.ncbi.nlm.nih.gov/pubmed/31636452	Genetic architecture of subcortical brain structures in 38,851 individuals.	Nucleus accumbens volume	32,562 European ancestry individuals	341 South East and East Asian ancestry individuals, 85 African American individuals	14q22.3	NR	KTN1 - RPL13AP3	ENSG00000126777	ENSG00000177350		32229	32422	rs945270-C	rs945270	0	945270	intergenic_variant	1	0.574	7e-09	8.1549		5.785	NR z score increase	Affymetrix, Illumina [NR] (imputed)	N
Puta_Right_mTBM3_Mean	rs8017172	14	56200473	rs945270	2020-02-19	31636452	Satizabal CL	2019-10-21	Nat Genet	www.ncbi.nlm.nih.gov/pubmed/31636452	Genetic architecture of subcortical brain structures in 38,851 individuals.	Pallidum volume	34,413 European ancestry individuals	341 South East and East Asian ancestry individuals, 769 African American individuals	14q22.3	NR	KTN1 - RPL13AP3	ENSG00000126777	ENSG00000177350		32229	32422	rs945270-C	rs945270	0	945270	intergenic_variant	1	0.5671	1e-13	13		7.444	NR z score increase	Affymetrix, Illumina [NR] (imputed)	N
Puta_Right_mTBM3_Mean	rs8017172	14	56200473	rs945270	2020-02-19	31636452	Satizabal CL	2019-10-21	Nat Genet	www.ncbi.nlm.nih.gov/pubmed/31636452	Genetic architecture of subcortical brain structures in 38,851 individuals.	Putamen volume	37,571 European ancestry individuals	341 South East and East Asian ancestry individuals, 769 African American individuals	14q22.3	NR	KTN1 - RPL13AP3	ENSG00000126777	ENSG00000177350		32229	32422	rs945270-C	rs945270	0	945270	intergenic_variant	1	0.5671	7e-53	52.1549		15.305	NR z score increase	Affymetrix, Illumina [NR] (imputed)	N
Puta_Right_mTBM3_Mean	rs8017172	14	56200473	rs945270	2015-11-03	25607358	Hibar DP	2015-01-21	Nature	www.ncbi.nlm.nih.gov/pubmed/25607358	Common genetic variants influence human subcortical brain structures.	Subcortical brain region volumes	up to 13,171 European ancestry individuals	up to 15,130 European ancestry individuals, 545 Japanese ancestry individuals, 736 Mexican American individuals	14q22.3	KTN1	KTN1 - RPL13AP3	ENSG00000126777	ENSG00000177350		32229	32422	rs945270-C	rs945270	0	945270	intergenic_variant	1	0.58	1e-33	33	(Putamen, EA)	48.89	[40.97-56.81] mm3 increase	Affymetrix, Illumina [NR] (imputed)	N
Puta_Right_mTBM3_Mean	rs11158050	14	56206214	rs11158050	2020-01-28	31676860	Zhao B	2019-11-01	Nat Genet	www.ncbi.nlm.nih.gov/pubmed/31676860	Genome-wide association analysis of 19,629 individuals identifies variants influencing regional brain volumes and refines their genetic co-architecture with cognitive and mental health traits.	Brain region volumes	19,629 British ancestry individuals	NA	14q22.3	NR	KTN1 - RPL13AP3	ENSG00000126777	ENSG00000177350		37970	26681	rs11158050-?	rs11158050	0	11158050	intergenic_variant	1	NR	7e-12	11.1549	(left putamen)	NA		NR [9227495] (imputed)	N
Puta_Right_mTBM3_Mean	rs11158050	14	56206214	rs11158050	2020-01-28	31676860	Zhao B	2019-11-01	Nat Genet	www.ncbi.nlm.nih.gov/pubmed/31676860	Genome-wide association analysis of 19,629 individuals identifies variants influencing regional brain volumes and refines their genetic co-architecture with cognitive and mental health traits.	Brain region volumes	19,629 British ancestry individuals	NA	14q22.3	NR	KTN1 - RPL13AP3	ENSG00000126777	ENSG00000177350		37970	26681	rs11158050-?	rs11158050	0	11158050	intergenic_variant	1	NR	3e-13	12.5229	(right putamen)	NA		NR [9227495] (imputed)	N
Puta_Right_mTBM3_Mean	rs12455474	18	50620087	rs7506909	2020-01-28	31676860	Zhao B	2019-11-01	Nat Genet	www.ncbi.nlm.nih.gov/pubmed/31676860	Genome-wide association analysis of 19,629 individuals identifies variants influencing regional brain volumes and refines their genetic co-architecture with cognitive and mental health traits.	Brain region volumes	19,629 British ancestry individuals	NA	18q21.2	NR	DCC			ENSG00000187323	NA	NA	rs7506909-?	rs7506909	0	7506909	intron_variant	0	NR	5e-12	11.301	(right putamen)	NA		NR [9227495] (imputed)	N
Puta_Right_mTBM3_Mean	rs12455474	18	50620087	rs7506909	2021-05-06	33888908	Pirastu N	2021-04-22	Nat Genet	www.ncbi.nlm.nih.gov/pubmed/33888908	Genetic analyses identify widespread sex-differential participation bias.	Biological sex	1,301,549 European ancestry cases, 1,160,583 European ancestry controls	NA	18q21.2	NA	DCC			ENSG00000187323	NA	NA	rs7506909-G	rs7506909	0	7506909	intron_variant	0		2e-17	16.699		0.0157242	[0.012-0.019] unit increase	Illumina [13288253] (imputed)	N
Puta_Right_mTBM3_Mean	rs12455474	18	50622395	rs4462678	2021-01-13	33414549	Demange PA	2021-01-07	Nat Genet	www.ncbi.nlm.nih.gov/pubmed/33414549	Investigating the genetic architecture of noncognitive skills using GWAS-by-subtraction.	Cognitive aspects of educational attainment	257,700 European ancestry individuals	NA	18q21.2	NR	DCC			ENSG00000187323	NA	NA	rs4462678-A	rs4462678	0	4462678	intron_variant	0	0.426441	2e-11	10.699		0.0426923	[0.03-0.055] unit increase	Affymetrix, Illumina, Perlegen [7305956] (imputed)	N
Puta_Right_mTBM3_Mean	rs12455474	18	50686651	rs4245255	2021-06-29	32895543	de la Fuente J	2020-09-07	Nat Hum Behav	www.ncbi.nlm.nih.gov/pubmed/32895543	A general dimension of genetic sharing across diverse cognitive traits inferred from molecular data.	Cognitive traits (MTAG)	331,679 British ancestry individuals	NA	18q21.2		DCC			ENSG00000187323	NA	NA	rs4245255-?	rs4245255	0	4245255	intron_variant	0	NR	9e-11	10.0458		NA		NR [7857346] (imputed)	N
Puta_Right_mTBM3_Mean	rs12455474	18	50686651	rs4245255	2018-11-12	30038396	Lee JJ	2018-07-23	Nat Genet	www.ncbi.nlm.nih.gov/pubmed/30038396	Gene discovery and polygenic prediction from a genome-wide association study of educational attainment in 1.1 million individuals.	Highest math class taken	430,445 European ancestry individuals	NA	18q21.2	Intergenic	DCC			ENSG00000187323	NA	NA	rs4245255-C	rs4245255	0	4245255	intron_variant	0	0.5818	2e-14	13.699		0.0176	[0.013-0.022] unit decrease	Affymetrix, Illumina [10000000] (imputed)	N
Puta_Right_mTBM3_Mean	rs12455474	18	50686651	rs4245255	2018-11-12	30038396	Lee JJ	2018-07-23	Nat Genet	www.ncbi.nlm.nih.gov/pubmed/30038396	Gene discovery and polygenic prediction from a genome-wide association study of educational attainment in 1.1 million individuals.	Highest math class taken (MTAG)	811,539 European ancestry individuals	NA	18q21.2	Intergenic	DCC			ENSG00000187323	NA	NA	rs4245255-C	rs4245255	0	4245255	intron_variant	0	0.5818	6e-25	24.2218	(MTAG)	0.0172	[0.014-0.021] unit decrease	Affymetrix, Illumina [7100000] (imputed)	N
Puta_Right_mTBM3_Mean	rs12455474	18	50695904	rs9949444	2018-09-17	29844566	Davies G	2018-05-29	Nat Commun	www.ncbi.nlm.nih.gov/pubmed/29844566	Study of 300,486 individuals identifies 148 independent genetic loci influencing general cognitive function.	General cognitive ability	up to 300,486 European ancestry individuals	NA	18q21.2	DCC	DCC			ENSG00000187323	NA	NA	rs9949444-A	rs9949444	0	9949444	intron_variant	0	NR	4e-12	11.3979		6.932	z-score decrease	Affymetrix, Illumina [at least 2500000] (imputed)	N
Puta_Right_mTBM3_Mean	rs12455474	18	50706073	rs10853627	2018-09-17	29844566	Davies G	2018-05-29	Nat Commun	www.ncbi.nlm.nih.gov/pubmed/29844566	Study of 300,486 individuals identifies 148 independent genetic loci influencing general cognitive function.	General cognitive ability	up to 300,486 European ancestry individuals	NA	18q21.2	DCC	DCC			ENSG00000187323	NA	NA	rs10853627-T	rs10853627	0	10853627	intron_variant	0	NR	1e-08	8		5.676	z-score decrease	Affymetrix, Illumina [at least 2500000] (imputed)	N
Puta_Right_mTBM3_Mean	rs12455474	18	50706073	rs10853627	2018-09-12	29942086	Savage JE	2018-06-25	Nat Genet	www.ncbi.nlm.nih.gov/pubmed/29942086	Genome-wide association meta-analysis in 269,867 individuals identifies new genetic and functional links to intelligence.	Intelligence	269,867 European ancestry individuals	NA	18q21.2	NR	DCC			ENSG00000187323	NA	NA	rs10853627-T	rs10853627	0	10853627	intron_variant	0	NR	7e-10	9.1549		6.175	z-score decrease	Affymetrix, Illumina [9295118] (imputed)	N
Puta_Right_mTBM3_Mean	rs12455474	18	50707292	rs8083850	2018-02-23	29326435	Hill WD	2018-01-11	Mol Psychiatry	www.ncbi.nlm.nih.gov/pubmed/29326435	A combined analysis of genetically correlated traits identifies 187 loci and a role for neurogenesis and myelination in intelligence.	Intelligence (MTAG)	120,934 British ancestry individuals, 127,548 individuals	NA	18q21.2	DCC	DCC			ENSG00000187323	NA	NA	rs8083850-A	rs8083850	0	8083850	intron_variant	0	NR	6e-13	12.2218		0.0214012	[0.016-0.027] unit decrease	Affymetrix [NR]	N
Puta_Right_mTBM3_Mean	rs12455474	18	50750225	rs12968428	2018-10-31	29942085	Nagel M	2018-06-25	Nat Genet	www.ncbi.nlm.nih.gov/pubmed/29942085	Meta-analysis of genome-wide association studies for neuroticism in 449,484 individuals identifies novel genetic loci and pathways.	Depression	688,809 European ancestry individuals	NA	18q21.2	NR	DCC			ENSG00000187323	NA	NA	rs12968428-A	rs12968428	0	12968428	intron_variant	0	NR	2e-12	11.699		7.065	z score increase	Affymetrix [10847151] (imputed)	N
Puta_Right_mTBM3_Mean	rs12455474	18	50750225	rs12968428	2021-09-06	33830993	Johnston KJA	2021-04-08	PLoS Genet	www.ncbi.nlm.nih.gov/pubmed/33830993	Sex-stratified genome-wide association study of multisite chronic pain in UK Biobank.	Multisite chronic pain	387,649 British ancestry individuals	NA	18q21.2	DCC	DCC			ENSG00000187323	NA	NA	rs12968428 -?	rs12968428	0	12968428	intron_variant	0	NR	2e-09	8.69897		NA	[NR]	NR [NR] (imputed)	N
Puta_Right_mTBM3_Mean	rs12455474	18	50750225	rs12968428	2018-11-12	30038396	Lee JJ	2018-07-23	Nat Genet	www.ncbi.nlm.nih.gov/pubmed/30038396	Gene discovery and polygenic prediction from a genome-wide association study of educational attainment in 1.1 million individuals.	Self-reported math ability	564,698 European ancestry individuals	NA	18q21.2	Intergenic	DCC			ENSG00000187323	NA	NA	rs12968428-A	rs12968428	0	12968428	intron_variant	0	0.6296	1e-10	10		0.013	[0.0091-0.0169] unit decrease	Affymetrix, Illumina [10000000] (imputed)	N
Puta_Right_mTBM3_Mean	rs12455474	18	50770638	rs10853628	2019-02-08	30595370	Kichaev G	2018-12-27	Am J Hum Genet	www.ncbi.nlm.nih.gov/pubmed/30595370	Leveraging Polygenic Functional Enrichment to Improve GWAS Power.	Lung function (FVC)	approximately 372,000 European ancestry individuals	NA	18q21.2		DCC			ENSG00000187323	NA	NA	rs10853628-?	rs10853628	0	10853628	intron_variant	0	NR	1e-13	13		NA		NR [~ 8900000] (imputed)	N
Puta_Right_mTBM3_Mean	rs12455474	18	50776291	rs1078459	2018-02-23	29326435	Hill WD	2018-01-11	Mol Psychiatry	www.ncbi.nlm.nih.gov/pubmed/29326435	A combined analysis of genetically correlated traits identifies 187 loci and a role for neurogenesis and myelination in intelligence.	Intelligence (MTAG)	120,934 British ancestry individuals, 127,548 individuals	NA	18q21.2	DCC	DCC			ENSG00000187323	NA	NA	rs1078459-T	rs1078459	0	1078459	intron_variant	0	NR	3e-11	10.5229		0.0197438	[0.014-0.026] unit decrease	Affymetrix [NR]	N
Puta_Right_mTBM3_Mean	rs12455474	18	50776291	rs1078459	2018-09-12	29942086	Savage JE	2018-06-25	Nat Genet	www.ncbi.nlm.nih.gov/pubmed/29942086	Genome-wide association meta-analysis in 269,867 individuals identifies new genetic and functional links to intelligence.	Intelligence	269,867 European ancestry individuals	NA	18q21.2	NR	DCC			ENSG00000187323	NA	NA	rs1078459-T	rs1078459	0	1078459	intron_variant	0	NR	8e-13	12.0969		7.17	z-score decrease	Affymetrix, Illumina [9295118] (imputed)	N
Puta_Right_mTBM3_Mean	rs12455474	18	50816580	rs905761	2020-01-28	31676860	Zhao B	2019-11-01	Nat Genet	www.ncbi.nlm.nih.gov/pubmed/31676860	Genome-wide association analysis of 19,629 individuals identifies variants influencing regional brain volumes and refines their genetic co-architecture with cognitive and mental health traits.	Brain region volumes	19,629 British ancestry individuals	NA	18q21.2	NR	DCC			ENSG00000187323	NA	NA	rs905761-?	rs905761	0	905761	intron_variant	0	NR	7e-16	15.1549	(left putamen)	NA		NR [9227495] (imputed)	N
Puta_Right_mTBM3_Mean	rs12455474	18	50816580	rs905761	2020-01-28	31676860	Zhao B	2019-11-01	Nat Genet	www.ncbi.nlm.nih.gov/pubmed/31676860	Genome-wide association analysis of 19,629 individuals identifies variants influencing regional brain volumes and refines their genetic co-architecture with cognitive and mental health traits.	Brain region volumes	19,629 British ancestry individuals	NA	18q21.2	NR	DCC			ENSG00000187323	NA	NA	rs905761-?	rs905761	0	905761	intron_variant	0	NR	2e-16	15.699	(right putamen)	NA		NR [9227495] (imputed)	N
Puta_Right_mTBM3_Mean	rs11662234	18	50831176	rs6508220	2018-02-23	29326435	Hill WD	2018-01-11	Mol Psychiatry	www.ncbi.nlm.nih.gov/pubmed/29326435	A combined analysis of genetically correlated traits identifies 187 loci and a role for neurogenesis and myelination in intelligence.	Intelligence (MTAG)	120,934 British ancestry individuals, 127,548 individuals	NA	18q21.2	DCC	DCC			ENSG00000187323	NA	NA	rs6508220-A	rs6508220	0	6508220	intron_variant	0	NR	5e-15	14.301		0.0228572	[0.017-0.029] unit decrease	Affymetrix [NR]	N
Puta_Right_mTBM3_Mean	rs11662234	18	50831176	rs6508220	2018-09-12	29942086	Savage JE	2018-06-25	Nat Genet	www.ncbi.nlm.nih.gov/pubmed/29942086	Genome-wide association meta-analysis in 269,867 individuals identifies new genetic and functional links to intelligence.	Intelligence	269,867 European ancestry individuals	NA	18q21.2	NR	DCC			ENSG00000187323	NA	NA	rs6508220-A	rs6508220	0	6508220	intron_variant	0	NR	1e-16	16		8.31	z-score decrease	Affymetrix, Illumina [9295118] (imputed)	N
Puta_Right_mTBM3_Mean	rs11662234	18	50838676	rs9954838	2020-10-23	32665545	van der Meer D	2020-07-14	Nat Commun	www.ncbi.nlm.nih.gov/pubmed/32665545	Understanding the genetic determinants of the brain with MOSTest.	Brain morphology (MOSTest)	26,502 European ancestry individuals	NA	18q21.2	DCC	DCC			ENSG00000187323	NA	NA	rs9954838-?	rs9954838	0	9954838	intron_variant	0		4e-16	15.3979		NA		NR [7428630] (imputed)	N
Puta_Right_mTBM3_Mean	rs11662234	18	50906031	rs11876941	2017-08-24	23192594	Velez Edwards DR	2012-11-29	Hum Genet	www.ncbi.nlm.nih.gov/pubmed/23192594	Gene-environment interactions and obesity traits among postmenopausal African-American and Hispanic women in the Women's Health Initiative SHARe Study.	Body mass index (ever vs never smoking interaction)	8,203 African American females, 3,484 Hispanic females	NA	18q21.2	DCC	DCC			ENSG00000187323	NA	NA	rs11876941-A	rs11876941	0	11876941	intron_variant	0	NR	5e-06	5.30103	(ever vs never smoking)	0.003	[NR] unit decrease	Affymetrix [706791]	N
Puta_Right_mTBM3_Mean	rs11662234	18	50907081	rs60658082	2020-01-29	31844048	Hill WD	2019-12-16	Nat Commun	www.ncbi.nlm.nih.gov/pubmed/31844048	Genome-wide analysis identifies molecular systems and 149 genetic loci associated with income.	Household income (MTAG)	505,541 British and unknown ancestry individuals	NA	18q21.2	DCC	DCC			ENSG00000187323	NA	NA	rs60658082-T	rs60658082	0	60658082	intron_variant	0	0.4778	4e-09	8.39794		0.0118967	[0.0079-0.0159] unit decrease	Affymetrix [up to 18485882] (imputed)	N
Puta_Right_mTBM3_Mean	rs11662234	18	50907334	rs11665364	2020-01-28	31676860	Zhao B	2019-11-01	Nat Genet	www.ncbi.nlm.nih.gov/pubmed/31676860	Genome-wide association analysis of 19,629 individuals identifies variants influencing regional brain volumes and refines their genetic co-architecture with cognitive and mental health traits.	Brain region volumes	19,629 British ancestry individuals	NA	18q21.2	NR	DCC			ENSG00000187323	NA	NA	rs11665364-?	rs11665364	0	11665364	intron_variant	0	NR	1e-15	15	(left putamen)	NA		NR [9227495] (imputed)	N
Puta_Right_mTBM3_Mean	rs11662234	18	50907334	rs11665364	2020-01-28	31676860	Zhao B	2019-11-01	Nat Genet	www.ncbi.nlm.nih.gov/pubmed/31676860	Genome-wide association analysis of 19,629 individuals identifies variants influencing regional brain volumes and refines their genetic co-architecture with cognitive and mental health traits.	Brain region volumes	19,629 British ancestry individuals	NA	18q21.2	NR	DCC			ENSG00000187323	NA	NA	rs11665364-?	rs11665364	0	11665364	intron_variant	0	NR	1e-14	14	(right putamen)	NA		NR [9227495] (imputed)	N
Puta_Right_mTBM3_Mean	rs11662234	18	50907365	rs11662271	2018-09-17	29844566	Davies G	2018-05-29	Nat Commun	www.ncbi.nlm.nih.gov/pubmed/29844566	Study of 300,486 individuals identifies 148 independent genetic loci influencing general cognitive function.	General cognitive ability	up to 300,486 European ancestry individuals	NA	18q21.2	DCC	DCC			ENSG00000187323	NA	NA	rs11662271-T	rs11662271	0	11662271	intron_variant	0	NR	3e-12	11.5229		6.971	z-score increase	Affymetrix, Illumina [at least 2500000] (imputed)	N
Puta_Right_mTBM3_Mean	rs11662234	18	50907365	rs11662271	2018-11-12	30038396	Lee JJ	2018-07-23	Nat Genet	www.ncbi.nlm.nih.gov/pubmed/30038396	Gene discovery and polygenic prediction from a genome-wide association study of educational attainment in 1.1 million individuals.	Cognitive performance	257,841 European ancestry individuals	NA	18q21.2	Intergenic	DCC			ENSG00000187323	NA	NA	rs11662271-T	rs11662271	0	11662271	intron_variant	0	0.4733	4e-16	15.3979		0.0232	[0.018-0.029] unit increase	Affymetrix, Illumina [10100000] (imputed)	N
Puta_Right_mTBM3_Mean	rs11662234	18	50907365	rs11662271	2021-01-13	33414549	Demange PA	2021-01-07	Nat Genet	www.ncbi.nlm.nih.gov/pubmed/33414549	Investigating the genetic architecture of noncognitive skills using GWAS-by-subtraction.	Cognitive aspects of educational attainment	257,700 European ancestry individuals	NA	18q21.2	NR	DCC			ENSG00000187323	NA	NA	rs11662271-T	rs11662271	0	11662271	intron_variant	0	0.487078	9e-16	15.0458		0.0507475	[0.038-0.063] unit increase	Affymetrix, Illumina, Perlegen [7305956] (imputed)	N
Puta_Right_mTBM3_Mean	rs11662234	18	50907365	rs11662271	2018-11-12	30038396	Lee JJ	2018-07-23	Nat Genet	www.ncbi.nlm.nih.gov/pubmed/30038396	Gene discovery and polygenic prediction from a genome-wide association study of educational attainment in 1.1 million individuals.	Cognitive performance (MTAG)	402,382 European ancestry individuals	NA	18q21.2	Intergenic	DCC			ENSG00000187323	NA	NA	rs11662271-T	rs11662271	0	11662271	intron_variant	0	0.4733	3e-24	23.5229	(MTAG)	0.0233	[0.019-0.028] unit increase	Affymetrix, Illumina [7100000] (imputed)	N
Puta_Right_mTBM3_Mean	rs11662234	18	50908574	rs62098054	2018-11-12	30038396	Lee JJ	2018-07-23	Nat Genet	www.ncbi.nlm.nih.gov/pubmed/30038396	Gene discovery and polygenic prediction from a genome-wide association study of educational attainment in 1.1 million individuals.	Self-reported math ability (MTAG)	670,471 European ancestry individuals	NA	18q21.2	Intergenic	DCC			ENSG00000187323	NA	NA	rs62098054-C	rs62098054	0	62098054	intron_variant	0	0.5436	4e-17	16.3979	(MTAG)	0.0151	[0.012-0.019] unit decrease	Affymetrix, Illumina [7100000] (imputed)	N
Puta_Right_mTBM3_Mean	rs11662234	18	50916375	rs3794916	2019-02-08	30595370	Kichaev G	2018-12-27	Am J Hum Genet	www.ncbi.nlm.nih.gov/pubmed/30595370	Leveraging Polygenic Functional Enrichment to Improve GWAS Power.	Lung function (FEV1/FVC)	approximately 370,000 European ancestry individuals	NA	18q21.2		DCC			ENSG00000187323	NA	NA	rs3794916-?	rs3794916	0	3794916	intron_variant	0	NR	2e-08	7.69897		NA		NR [~ 8900000] (imputed)	N
Puta_Right_mTBM3_Mean	rs11662234	18	50932795	rs62100026	2021-06-29	32895543	de la Fuente J	2020-09-07	Nat Hum Behav	www.ncbi.nlm.nih.gov/pubmed/32895543	A general dimension of genetic sharing across diverse cognitive traits inferred from molecular data.	Verbal-numerical reasoning	171,304 British ancestry individuals	NA	18q21.2		DCC			ENSG00000187323	NA	NA	rs62100026-?	rs62100026	0	62100026	intron_variant	0	NR	4e-12	11.3979		NA		NR [7857346] (imputed)	N
Puta_Right_mTBM3_Mean	rs12709772	18	50957922	rs8089865	2018-09-12	29942086	Savage JE	2018-06-25	Nat Genet	www.ncbi.nlm.nih.gov/pubmed/29942086	Genome-wide association meta-analysis in 269,867 individuals identifies new genetic and functional links to intelligence.	Intelligence	269,867 European ancestry individuals	NA	18q21.2	NR	DCC			ENSG00000187323	NA	NA	rs8089865-A	rs8089865	0	8089865	intron_variant	0	NR	3e-12	11.5229		6.987	z-score decrease	Affymetrix, Illumina [9295118] (imputed)	N
Puta_Right_mTBM3_Mean	rs12709772	18	50957922	rs8089865	2018-10-31	29942085	Nagel M	2018-06-25	Nat Genet	www.ncbi.nlm.nih.gov/pubmed/29942085	Meta-analysis of genome-wide association studies for neuroticism in 449,484 individuals identifies novel genetic loci and pathways.	Depression	688,809 European ancestry individuals	NA	18q21.2	NR	DCC			ENSG00000187323	NA	NA	rs8089865-A	rs8089865	0	8089865	intron_variant	0	NR	3e-11	10.5229		6.624	z score increase	Affymetrix [10847151] (imputed)	N
Puta_Right_mTBM3_Mean	rs12709772	18	50957922	rs8089865	2018-10-31	29942085	Nagel M	2018-06-25	Nat Genet	www.ncbi.nlm.nih.gov/pubmed/29942085	Meta-analysis of genome-wide association studies for neuroticism in 449,484 individuals identifies novel genetic loci and pathways.	Depressed affect	357,957 European ancestry individuals	NA	18q21.2	NR	DCC			ENSG00000187323	NA	NA	rs8089865-?	rs8089865	0	8089865	intron_variant	0	NR	6e-09	8.22185		0.01369	[0.0091-0.0183] unit decrease	Affymetrix [10847151] (imputed)	N
Puta_Right_mTBM3_Mean	rs12709772	18	50957922	rs8089865	2018-11-01	30061609	Wyss AB	2018-07-30	Nat Commun	www.ncbi.nlm.nih.gov/pubmed/30061609	Multiethnic meta-analysis identifies ancestry-specific and cross-ancestry loci for pulmonary function.	Lung function (FVC)	60,552 European ancestry individuals, 8,429 African individuals, 9,959 Korean ancestry individuals, 11,775 Hispanic individuals		18q21.2	DCC	DCC			ENSG00000187323	NA	NA	rs8089865-A	rs8089865	0	8089865	intron_variant	0	0.53	7e-10	9.1549		15.81	[10.77-20.85] ml increase	Affymetrix, Illumina [10900000] (imputed)	N
Puta_Right_mTBM3_Mean	rs12709772	18	50957922	rs8089865	2018-11-01	30061609	Wyss AB	2018-07-30	Nat Commun	www.ncbi.nlm.nih.gov/pubmed/30061609	Multiethnic meta-analysis identifies ancestry-specific and cross-ancestry loci for pulmonary function.	Lung function (FVC)	60,552 European ancestry individuals, 8,429 African individuals, 9,959 Korean ancestry individuals, 11,775 Hispanic individuals		18q21.2	DCC	DCC			ENSG00000187323	NA	NA	rs8089865-A	rs8089865	0	8089865	intron_variant	0	0.59	2e-10	9.69897	(EA)	20.57	[14.24-26.9] unit increase	Affymetrix, Illumina [10900000] (imputed)	N
Puta_Right_mTBM3_Mean	rs12709772	18	50957922	rs8089865	2018-11-01	30061609	Wyss AB	2018-07-30	Nat Commun	www.ncbi.nlm.nih.gov/pubmed/30061609	Multiethnic meta-analysis identifies ancestry-specific and cross-ancestry loci for pulmonary function.	Lung function (FEV1)	60,552 European ancestry individuals, 8,429 African individuals, 9,959 Korean ancestry individuals, 11,775 Hispanic individuals		18q21.2		DCC			ENSG00000187323	NA	NA	rs8089865-?	rs8089865	0	8089865	intron_variant	0	NR	2e-06	5.69897		10.65	[6.26-15.04] unit increase	Affymetrix, Illumina [10900000] (imputed)	N
Puta_Right_mTBM3_Mean	rs12709772	18	50967252	rs8090945	2020-01-28	31676860	Zhao B	2019-11-01	Nat Genet	www.ncbi.nlm.nih.gov/pubmed/31676860	Genome-wide association analysis of 19,629 individuals identifies variants influencing regional brain volumes and refines their genetic co-architecture with cognitive and mental health traits.	Brain region volumes	19,629 British ancestry individuals	NA	18q21.2	NR	DCC			ENSG00000187323	NA	NA	rs8090945-?	rs8090945	0	8090945	intron_variant	0	NR	2e-13	12.699	(left putamen)	NA		NR [9227495] (imputed)	N
Puta_Right_mTBM3_Mean	rs12709772	18	50967252	rs8090945	2020-01-28	31676860	Zhao B	2019-11-01	Nat Genet	www.ncbi.nlm.nih.gov/pubmed/31676860	Genome-wide association analysis of 19,629 individuals identifies variants influencing regional brain volumes and refines their genetic co-architecture with cognitive and mental health traits.	Brain region volumes	19,629 British ancestry individuals	NA	18q21.2	NR	DCC			ENSG00000187323	NA	NA	rs8090945-?	rs8090945	0	8090945	intron_variant	0	NR	4e-13	12.3979	(right putamen)	NA		NR [9227495] (imputed)	N
Puta_Right_mTBM3_Mean	rs12709772	18	50972182	rs12960505	2018-02-23	29326435	Hill WD	2018-01-11	Mol Psychiatry	www.ncbi.nlm.nih.gov/pubmed/29326435	A combined analysis of genetically correlated traits identifies 187 loci and a role for neurogenesis and myelination in intelligence.	Intelligence (MTAG)	120,934 British ancestry individuals, 127,548 individuals	NA	18q21.2	DCC	DCC			ENSG00000187323	NA	NA	rs12960505-T	rs12960505	0	12960505	intron_variant	0	NR	2e-15	14.699		0.0239362	[0.018-0.03] unit decrease	Affymetrix [NR]	N
Puta_Right_mTBM3_Mean	rs12709772	18	50973169	rs11661305	2019-02-06	30595370	Kichaev G	2018-12-27	Am J Hum Genet	www.ncbi.nlm.nih.gov/pubmed/30595370	Leveraging Polygenic Functional Enrichment to Improve GWAS Power.	Educational attainment (years of education)	approximately 455,000 European ancestry individuals	NA	18q21.2		DCC			ENSG00000187323	NA	NA	rs11661305-?	rs11661305	0	11661305	intron_variant	0	NR	8e-11	10.0969		NA		NR [~ 8900000] (imputed)	N
Puta_Right_mTBM3_Mean	rs12709772	18	50990435	rs1502233	2018-09-17	29844566	Davies G	2018-05-29	Nat Commun	www.ncbi.nlm.nih.gov/pubmed/29844566	Study of 300,486 individuals identifies 148 independent genetic loci influencing general cognitive function.	General cognitive ability	up to 300,486 European ancestry individuals	NA	18q21.2	DCC	DCC			ENSG00000187323	NA	NA	rs1502233-T	rs1502233	0	1502233	intron_variant	0	NR	2e-09	8.69897		6.028	z-score increase	Affymetrix, Illumina [at least 2500000] (imputed)	N
Puta_Right_mTBM3_Mean	rs12709772	18	51022606	rs12607758	2019-03-27	30804560	Shrine N	2019-02-25	Nat Genet	www.ncbi.nlm.nih.gov/pubmed/30804560	New genetic signals for lung function highlight pathways and chronic obstructive pulmonary disease associations across multiple ancestries.	Lung function (FVC)	321,047 European ancestry individuals	79,005 European ancestry individuals	18q21.2	DCC	LINC01917, DCC			ENSG00000260433, ENSG00000187323	NA	NA	rs12607758-T	rs12607758	0	12607758	intron_variant	0	0.5932	2e-08	7.69897		0.0134	[0.0087-0.0181] unit increase	Affymetrix [19819130] (imputed)	N
Puta_Right_mTBM3_Mean	rs12709772	18	51027404	rs12955791	2019-01-22	29500382	Nagel M	2018-03-02	Nat Commun	www.ncbi.nlm.nih.gov/pubmed/29500382	Item-level analyses reveal genetic heterogeneity in neuroticism.	Neurociticism	380,506 European ancestry individuals	NA	18q21.2	DCC	DCC, LINC01917			ENSG00000187323, ENSG00000260433	NA	NA	rs12955791-T	rs12955791	0	12955791	intron_variant	0	0.413009	2e-08	7.69897		5.65	z score decrease	NR [10847151] (imputed)	N
Puta_Right_mTBM3_Mean	rs12709772	18	51047833	rs4453579	2018-09-17	29844566	Davies G	2018-05-29	Nat Commun	www.ncbi.nlm.nih.gov/pubmed/29844566	Study of 300,486 individuals identifies 148 independent genetic loci influencing general cognitive function.	General cognitive ability	up to 300,486 European ancestry individuals	NA	18q21.2	NR	DCC, LINC01917			ENSG00000187323, ENSG00000260433	NA	NA	rs4453579-?	rs4453579	0	4453579	intron_variant	0	NR	6e-08	7.22185		5.428	z-score increase	Affymetrix, Illumina [at least 2500000] (imputed)	N
Puta_Right_mTBM3_Mean	rs12709772	18	51047833	rs4453579	2018-10-31	29942085	Nagel M	2018-06-25	Nat Genet	www.ncbi.nlm.nih.gov/pubmed/29942085	Meta-analysis of genome-wide association studies for neuroticism in 449,484 individuals identifies novel genetic loci and pathways.	Neuroticism	449,484 European ancestry individuals	NA	18q21.2	NR	DCC, LINC01917			ENSG00000187323, ENSG00000260433	NA	NA	rs4453579-A	rs4453579	0	4453579	intron_variant	0	NR	1e-08	8		5.672	z score decrease	Affymetrix [10847151] (imputed)	N
Puta_Right_Dete_Mean	rs688968	11	117383215	rs35200015	2020-02-19	31636452	Satizabal CL	2019-10-21	Nat Genet	www.ncbi.nlm.nih.gov/pubmed/31636452	Genetic architecture of subcortical brain structures in 38,851 individuals.	Putamen volume	37,571 European ancestry individuals	341 South East and East Asian ancestry individuals, 769 African American individuals	11q23.3	NR	DSCAML1			ENSG00000177103	NA	NA	rs35200015-A	rs35200015	0	35200015	intron_variant	0	0.1929	4e-17	16.3979		8.408	NR z score decrease	Affymetrix, Illumina [NR] (imputed)	N
Puta_Right_Dete_Mean	rs688968	11	117388932	rs11216435	2013-08-28	23599027	Demerath EW	2013-04-17	Hum Mol Genet	www.ncbi.nlm.nih.gov/pubmed/23599027	Genome-wide association study of age at menarche in African-American women.	Menarche (age at onset)	18,089 African American individuals	2,850 African American individuals, 87,802 European ancestry inidividuals	11q23.3	DSCAML1	DSCAML1			ENSG00000177103	NA	NA	rs11216435-T	rs11216435	0	11216435	intron_variant	0	0.32	3e-06	5.52288	(AA)	4.41	[2.55-6.27] unit increase	Affymetrix, Illumina [NR] (imputed)	N
Puta_Right_Dete_Mean	rs688968	11	117388932	rs11216435	2020-01-09	23823483	Rhee EP	2013-07-02	Cell Metab	www.ncbi.nlm.nih.gov/pubmed/23823483	A genome-wide association study of the human metabolome in a community-based cohort.	Metabolite levels	2,076 European ancestry individuals	NA	11q23.3	CEP164	DSCAML1			ENSG00000177103	NA	NA	rs11216435-?	rs11216435	0	11216435	intron_variant	0	NR	3e-07	6.52288	(fructose; glucose; galactose)	0.235849	[0.15-0.33] unit decrease	Affymetrix [at least 2500000] (imputed)	N
Puta_Right_Dete_Mean	rs688968	11	117388932	rs11216435	2020-10-23	32665545	van der Meer D	2020-07-14	Nat Commun	www.ncbi.nlm.nih.gov/pubmed/32665545	Understanding the genetic determinants of the brain with MOSTest.	Brain morphology (min-P)	26,502 European ancestry individuals	NA	11q23.3	ACKR3	DSCAML1			ENSG00000177103	NA	NA	rs11216435-?	rs11216435	0	11216435	intron_variant	0		5e-09	8.30103		NA		NR [7428630] (imputed)	N
Puta_Right_Dete_Mean	rs688968	11	117388932	rs11216435	2020-10-23	32665545	van der Meer D	2020-07-14	Nat Commun	www.ncbi.nlm.nih.gov/pubmed/32665545	Understanding the genetic determinants of the brain with MOSTest.	Subcortical volume (min-P)	26,502 European ancestry individuals	NA	11q23.3	POU3F3	DSCAML1			ENSG00000177103	NA	NA	rs11216435-?	rs11216435	0	11216435	intron_variant	0		1e-09	9		NA		NR [7428630] (imputed)	N
Puta_Right_Dete_Mean	rs3741280	11	117403235	rs3741280	2020-01-28	31676860	Zhao B	2019-11-01	Nat Genet	www.ncbi.nlm.nih.gov/pubmed/31676860	Genome-wide association analysis of 19,629 individuals identifies variants influencing regional brain volumes and refines their genetic co-architecture with cognitive and mental health traits.	Brain region volumes	19,629 British ancestry individuals	NA	11q23.3	NR	DSCAML1			ENSG00000177103	NA	NA	rs3741280-?	rs3741280	0	3741280	missense_variant	0	NR	1e-08	8	(right putamen)	NA		NR [9227495] (imputed)	N
Puta_Right_Dete_Mean	rs3741280	11	117406111	rs11216440	2020-01-28	31676860	Zhao B	2019-11-01	Nat Genet	www.ncbi.nlm.nih.gov/pubmed/31676860	Genome-wide association analysis of 19,629 individuals identifies variants influencing regional brain volumes and refines their genetic co-architecture with cognitive and mental health traits.	Brain region volumes	19,629 British ancestry individuals	NA	11q23.3	NR	DSCAML1			ENSG00000177103	NA	NA	rs11216440-?	rs11216440	0	11216440	intron_variant	0	NR	8e-12	11.0969	(left putamen)	NA		NR [9227495] (imputed)	N
Puta_Right_Dete_Mean	rs688968	11	117406739	rs688968	2020-01-28	31676860	Zhao B	2019-11-01	Nat Genet	www.ncbi.nlm.nih.gov/pubmed/31676860	Genome-wide association analysis of 19,629 individuals identifies variants influencing regional brain volumes and refines their genetic co-architecture with cognitive and mental health traits.	Brain region volumes	19,629 British ancestry individuals	NA	11q23.3	NR	DSCAML1			ENSG00000177103	NA	NA	rs688968-?	rs688968	0	688968	intron_variant	0	NR	2e-16	15.699	(left putamen)	NA		NR [9227495] (imputed)	N
Puta_Right_Dete_Mean	rs688968	11	117406739	rs688968	2020-01-28	31676860	Zhao B	2019-11-01	Nat Genet	www.ncbi.nlm.nih.gov/pubmed/31676860	Genome-wide association analysis of 19,629 individuals identifies variants influencing regional brain volumes and refines their genetic co-architecture with cognitive and mental health traits.	Brain region volumes	19,629 British ancestry individuals	NA	11q23.3	NR	DSCAML1			ENSG00000177103	NA	NA	rs688968-?	rs688968	0	688968	intron_variant	0	NR	6e-13	12.2218	(right putamen)	NA		NR [9227495] (imputed)	N
Puta_Right_Dete_Mean	rs688968	11	117421799	rs597583	2017-12-20	29147026	Chen CH	2017-11-16	Sci Rep	www.ncbi.nlm.nih.gov/pubmed/29147026	Leveraging genome characteristics to improve gene discovery for putamen subcortical brain structure.	Putamen volume	12,596 European ancestry individuals	NA	11q23.3	DSCAML1	DSCAML1			ENSG00000177103	NA	NA	rs597583-?	rs597583	0	597583	intron_variant	0	NR	4e-07	6.39794		36.894	[22.69-51.10] mm3 increase	Affymetrix, Illumina [~ 2500000] (imputed)	N
Puta_Right_Dete_Mean	rs688968	11	117429728	rs685425	2020-10-23	32665545	van der Meer D	2020-07-14	Nat Commun	www.ncbi.nlm.nih.gov/pubmed/32665545	Understanding the genetic determinants of the brain with MOSTest.	Subcortical volume (MOSTest)	26,502 European ancestry individuals	NA	11q23.3	ISL1	DSCAML1			ENSG00000177103	NA	NA	rs685425-?	rs685425	0	685425	intron_variant	0		1e-09	9		NA		NR [7428630] (imputed)	N
Puta_Right_Dete_Mean	rs6573038	14	56018829	rs6573037	2020-01-28	31676860	Zhao B	2019-11-01	Nat Genet	www.ncbi.nlm.nih.gov/pubmed/31676860	Genome-wide association analysis of 19,629 individuals identifies variants influencing regional brain volumes and refines their genetic co-architecture with cognitive and mental health traits.	Brain region volumes	19,629 British ancestry individuals	NA	14q22.3	NR	KTN1-AS1			ENSG00000186615	NA	NA	rs6573037-?	rs6573037	0	6573037	intron_variant	0	NR	9e-13	12.0458	(left putamen)	NA		NR [9227495] (imputed)	N
Puta_Right_Dete_Mean	rs6573038	14	56018829	rs6573037	2020-01-28	31676860	Zhao B	2019-11-01	Nat Genet	www.ncbi.nlm.nih.gov/pubmed/31676860	Genome-wide association analysis of 19,629 individuals identifies variants influencing regional brain volumes and refines their genetic co-architecture with cognitive and mental health traits.	Brain region volumes	19,629 British ancestry individuals	NA	14q22.3	NR	KTN1-AS1			ENSG00000186615	NA	NA	rs6573037-?	rs6573037	0	6573037	intron_variant	0	NR	8e-14	13.0969	(right putamen)	NA		NR [9227495] (imputed)	N
Puta_Right_Dete_Mean	rs6573038	14	56022792	rs6573038	2019-08-06	29678681	Matana A	2018-04-18	Genomics	www.ncbi.nlm.nih.gov/pubmed/29678681	Genome-wide meta-analysis identifies novel gender specific loci associated with thyroid antibodies level in Croatians.	Plasma anti-thyroglobulin levels	1,596 Croatian ancestry women, 1,033 Croatian ancestry men	NA	14q22.3	KTN1	KTN1-AS1			ENSG00000186615	NA	NA	rs6573038-T	rs6573038	0	6573038	intron_variant	0	NR	4e-06	5.39794	(women)	0.179	[0.1-0.26] unit increase	Illumina [5527232] (imputed)	N
Puta_Right_Dete_Mean	rs3783654	14	56031610	rs6573042	2019-08-29	31046077	Zhong VW	2019-05-02	Hum Mol Genet	www.ncbi.nlm.nih.gov/pubmed/31046077	A genome-wide association study of bitter and sweet beverage consumption.	Sweet beverage consumption	85,852 European ancestry individuals	39,924 European ancestry individuals	14q22.3	KTN1-AS1	KTN1-AS1, KTN1			ENSG00000186615, ENSG00000126777	NA	NA	rs6573042-C	rs6573042	0	6573042	intron_variant	0	0.5846	2e-06	5.69897		0.0086	[0.0051-0.0121] unit increase	Affymetrix [~ 7740000] (imputed)	N
Puta_Right_Dete_Mean	rs3783654	14	56136562	rs3783654	2020-01-28	31676860	Zhao B	2019-11-01	Nat Genet	www.ncbi.nlm.nih.gov/pubmed/31676860	Genome-wide association analysis of 19,629 individuals identifies variants influencing regional brain volumes and refines their genetic co-architecture with cognitive and mental health traits.	Brain region volumes	19,629 British ancestry individuals	NA	14q22.3	NR	KTN1			ENSG00000126777	NA	NA	rs3783654-?	rs3783654	0	3783654	intron_variant	0	NR	5e-13	12.301	(left putamen)	NA		NR [9227495] (imputed)	N
Puta_Right_Dete_Mean	rs3783654	14	56136562	rs3783654	2020-01-28	31676860	Zhao B	2019-11-01	Nat Genet	www.ncbi.nlm.nih.gov/pubmed/31676860	Genome-wide association analysis of 19,629 individuals identifies variants influencing regional brain volumes and refines their genetic co-architecture with cognitive and mental health traits.	Brain region volumes	19,629 British ancestry individuals	NA	14q22.3	NR	KTN1			ENSG00000126777	NA	NA	rs3783654-?	rs3783654	0	3783654	intron_variant	0	NR	2e-14	13.699	(right putamen)	NA		NR [9227495] (imputed)	N
Puta_Right_Dete_Mean	rs10129360	14	56186034	rs1953354	2020-01-28	31676860	Zhao B	2019-11-01	Nat Genet	www.ncbi.nlm.nih.gov/pubmed/31676860	Genome-wide association analysis of 19,629 individuals identifies variants influencing regional brain volumes and refines their genetic co-architecture with cognitive and mental health traits.	Brain region volumes	19,629 British ancestry individuals	NA	14q22.3	NR	KTN1 - RPL13AP3	ENSG00000126777	ENSG00000177350		17790	46861	rs1953354-?	rs1953354	0	1953354	intergenic_variant	1	NR	1e-20	20	(left putamen)	NA		NR [9227495] (imputed)	N
Puta_Right_Dete_Mean	rs10129360	14	56186034	rs1953354	2020-01-28	31676860	Zhao B	2019-11-01	Nat Genet	www.ncbi.nlm.nih.gov/pubmed/31676860	Genome-wide association analysis of 19,629 individuals identifies variants influencing regional brain volumes and refines their genetic co-architecture with cognitive and mental health traits.	Brain region volumes	19,629 British ancestry individuals	NA	14q22.3	NR	KTN1 - RPL13AP3	ENSG00000126777	ENSG00000177350		17790	46861	rs1953354-?	rs1953354	0	1953354	intergenic_variant	1	NR	1e-20	20	(right putamen)	NA		NR [9227495] (imputed)	N
Puta_Right_Dete_Mean	rs8017172	14	56186953	rs8014725	2020-01-28	31676860	Zhao B	2019-11-01	Nat Genet	www.ncbi.nlm.nih.gov/pubmed/31676860	Genome-wide association analysis of 19,629 individuals identifies variants influencing regional brain volumes and refines their genetic co-architecture with cognitive and mental health traits.	Brain region volumes	19,629 British ancestry individuals	NA	14q22.3	NR	KTN1 - RPL13AP3	ENSG00000126777	ENSG00000177350		18709	45942	rs8014725-?	rs8014725	0	8014725	intergenic_variant	1	NR	4e-12	11.3979	(left pallidum)	NA		NR [9227495] (imputed)	N
Puta_Right_Dete_Mean	rs8017172	14	56186953	rs8014725	2020-01-28	31676860	Zhao B	2019-11-01	Nat Genet	www.ncbi.nlm.nih.gov/pubmed/31676860	Genome-wide association analysis of 19,629 individuals identifies variants influencing regional brain volumes and refines their genetic co-architecture with cognitive and mental health traits.	Brain region volumes	19,629 British ancestry individuals	NA	14q22.3	NR	KTN1 - RPL13AP3	ENSG00000126777	ENSG00000177350		18709	45942	rs8014725-?	rs8014725	0	8014725	intergenic_variant	1	NR	6e-10	9.22185	(right pallidum)	NA		NR [9227495] (imputed)	N
Puta_Right_Dete_Mean	rs8017172	14	56186953	rs8014725	2020-01-28	31676860	Zhao B	2019-11-01	Nat Genet	www.ncbi.nlm.nih.gov/pubmed/31676860	Genome-wide association analysis of 19,629 individuals identifies variants influencing regional brain volumes and refines their genetic co-architecture with cognitive and mental health traits.	Brain region volumes	19,629 British ancestry individuals	NA	14q22.3	NR	KTN1 - RPL13AP3	ENSG00000126777	ENSG00000177350		18709	45942	rs8014725-?	rs8014725	0	8014725	intergenic_variant	1	NR	1e-39	39	(right putamen)	NA		NR [9227495] (imputed)	N
Puta_Right_Dete_Mean	rs8017172	14	56186953	rs8014725	2020-10-23	32665545	van der Meer D	2020-07-14	Nat Commun	www.ncbi.nlm.nih.gov/pubmed/32665545	Understanding the genetic determinants of the brain with MOSTest.	Subcortical volume (min-P)	26,502 European ancestry individuals	NA	14q22.3	NR	KTN1 - RPL13AP3	ENSG00000126777	ENSG00000177350		18709	45942	rs8014725-?	rs8014725	0	8014725	intergenic_variant	1		3e-32	31.5229		NA		NR [7428630] (imputed)	N
Puta_Right_Dete_Mean	rs8017172	14	56186953	rs8014725	2020-10-23	32665545	van der Meer D	2020-07-14	Nat Commun	www.ncbi.nlm.nih.gov/pubmed/32665545	Understanding the genetic determinants of the brain with MOSTest.	Brain morphology (min-P)	26,502 European ancestry individuals	NA	14q22.3	FOXP1	KTN1 - RPL13AP3	ENSG00000126777	ENSG00000177350		18709	45942	rs8014725-?	rs8014725	0	8014725	intergenic_variant	1		2e-32	31.699		NA		NR [7428630] (imputed)	N
Puta_Right_Dete_Mean	rs8017172	14	56186953	rs8014725	2020-10-23	32665545	van der Meer D	2020-07-14	Nat Commun	www.ncbi.nlm.nih.gov/pubmed/32665545	Understanding the genetic determinants of the brain with MOSTest.	Subcortical volume (MOSTest)	26,502 European ancestry individuals	NA	14q22.3	SNX2, SNX24, PPIC	KTN1 - RPL13AP3	ENSG00000126777	ENSG00000177350		18709	45942	rs8014725-?	rs8014725	0	8014725	intergenic_variant	1		8e-35	34.0969		NA		NR [7428630] (imputed)	N
Puta_Right_Dete_Mean	rs8017172	14	56191413	rs8012377	2020-10-23	32665545	van der Meer D	2020-07-14	Nat Commun	www.ncbi.nlm.nih.gov/pubmed/32665545	Understanding the genetic determinants of the brain with MOSTest.	Brain morphology (MOSTest)	26,502 European ancestry individuals	NA	14q22.3	KTN1	KTN1 - RPL13AP3	ENSG00000126777	ENSG00000177350		23169	41482	rs8012377-?	rs8012377	0	8012377	intergenic_variant	1		3e-17	16.5229		NA		NR [7428630] (imputed)	N
Puta_Right_Dete_Mean	rs8017172	14	56193272	rs10129414	2020-02-19	31636452	Satizabal CL	2019-10-21	Nat Genet	www.ncbi.nlm.nih.gov/pubmed/31636452	Genetic architecture of subcortical brain structures in 38,851 individuals.	Caudate nucleus volume	37,741 European ancestry individuals	341 South East and East Asian ancestry individuals, 769 African American individuals	14q22.3	NR	KTN1 - RPL13AP3	ENSG00000126777	ENSG00000177350		25028	39623	rs10129414-A	rs10129414	0	10129414	intergenic_variant	1	0.4522	1e-09	9		6.046	NR z score decrease	Affymetrix, Illumina [NR] (imputed)	N
Puta_Right_Dete_Mean	rs8017172	14	56193272	rs10129414	2020-02-19	31636452	Satizabal CL	2019-10-21	Nat Genet	www.ncbi.nlm.nih.gov/pubmed/31636452	Genetic architecture of subcortical brain structures in 38,851 individuals.	Pallidum volume	34,413 European ancestry individuals	341 South East and East Asian ancestry individuals, 769 African American individuals	14q22.3	NR	KTN1 - RPL13AP3	ENSG00000126777	ENSG00000177350		25028	39623	rs10129414-A	rs10129414	0	10129414	intergenic_variant	1	0.4526	4e-14	13.3979		7.572	NR z score decrease	Affymetrix, Illumina [NR] (imputed)	N
Puta_Right_Dete_Mean	rs8017172	14	56193272	rs10129414	2020-02-19	31636452	Satizabal CL	2019-10-21	Nat Genet	www.ncbi.nlm.nih.gov/pubmed/31636452	Genetic architecture of subcortical brain structures in 38,851 individuals.	Nucleus accumbens volume	32,562 European ancestry individuals	341 South East and East Asian ancestry individuals, 85 African American individuals	14q22.3	NR	KTN1 - RPL13AP3	ENSG00000126777	ENSG00000177350		25028	39623	rs10129414-A	rs10129414	0	10129414	intergenic_variant	1	0.4465	9e-09	8.04576		5.744	NR z score decrease	Affymetrix, Illumina [NR] (imputed)	N
Puta_Right_Dete_Mean	rs8017172	14	56193272	rs10129414	2020-02-19	31636452	Satizabal CL	2019-10-21	Nat Genet	www.ncbi.nlm.nih.gov/pubmed/31636452	Genetic architecture of subcortical brain structures in 38,851 individuals.	Putamen volume	37,571 European ancestry individuals	341 South East and East Asian ancestry individuals, 769 African American individuals	14q22.3	NR	KTN1 - RPL13AP3	ENSG00000126777	ENSG00000177350		25028	39623	rs10129414-A	rs10129414	0	10129414	intergenic_variant	1	0.4521	2e-50	49.699		14.92	NR z score decrease	Affymetrix, Illumina [NR] (imputed)	N
Puta_Right_Dete_Mean	rs8017172	14	56193700	rs148470213	2020-02-19	31636452	Satizabal CL	2019-10-21	Nat Genet	www.ncbi.nlm.nih.gov/pubmed/31636452	Genetic architecture of subcortical brain structures in 38,851 individuals.	Caudate nucleus volume	37,741 European ancestry individuals	341 South East and East Asian ancestry individuals, 769 African American individuals	14q22.3	NR	KTN1 - RPL13AP3	ENSG00000126777	ENSG00000177350		25456	39195	rs148470213-T	rs148470213	0	148470213	intergenic_variant	1	0.5308	1e-10	10		6.442	NR z score increase	Affymetrix, Illumina [NR] (imputed)	N
Puta_Right_Dete_Mean	rs8017172	14	56193700	rs148470213	2020-02-19	31636452	Satizabal CL	2019-10-21	Nat Genet	www.ncbi.nlm.nih.gov/pubmed/31636452	Genetic architecture of subcortical brain structures in 38,851 individuals.	Pallidum volume	34,413 European ancestry individuals	341 South East and East Asian ancestry individuals, 769 African American individuals	14q22.3	NR	KTN1 - RPL13AP3	ENSG00000126777	ENSG00000177350		25456	39195	rs148470213-T	rs148470213	0	148470213	intergenic_variant	1	0.5297	2e-12	11.699		7.054	NR z score increase	Affymetrix, Illumina [NR] (imputed)	N
Puta_Right_Dete_Mean	rs8017172	14	56193700	rs148470213	2020-02-19	31636452	Satizabal CL	2019-10-21	Nat Genet	www.ncbi.nlm.nih.gov/pubmed/31636452	Genetic architecture of subcortical brain structures in 38,851 individuals.	Nucleus accumbens volume	32,562 European ancestry individuals	341 South East and East Asian ancestry individuals, 85 African American individuals	14q22.3	NR	KTN1 - RPL13AP3	ENSG00000126777	ENSG00000177350		25456	39195	rs148470213-T	rs148470213	0	148470213	intergenic_variant	1	0.5383	5e-07	6.30103		5.043	NR z score increase	Affymetrix, Illumina [NR] (imputed)	N
Puta_Right_Dete_Mean	rs8017172	14	56193700	rs148470213	2020-02-19	31636452	Satizabal CL	2019-10-21	Nat Genet	www.ncbi.nlm.nih.gov/pubmed/31636452	Genetic architecture of subcortical brain structures in 38,851 individuals.	Putamen volume	37,571 European ancestry individuals	341 South East and East Asian ancestry individuals, 769 African American individuals	14q22.3	NR	KTN1 - RPL13AP3	ENSG00000126777	ENSG00000177350		25456	39195	rs148470213-T	rs148470213	0	148470213	intergenic_variant	1	0.5308	6e-40	39.2218		13.229	NR z score increase	Affymetrix, Illumina [NR] (imputed)	N
Puta_Right_Dete_Mean	rs8017172	14	56195762	rs868202	2020-02-19	31636452	Satizabal CL	2019-10-21	Nat Genet	www.ncbi.nlm.nih.gov/pubmed/31636452	Genetic architecture of subcortical brain structures in 38,851 individuals.	Caudate nucleus volume	37,741 European ancestry individuals	341 South East and East Asian ancestry individuals, 769 African American individuals	14q22.3	NR	KTN1 - RPL13AP3	ENSG00000126777	ENSG00000177350		27518	37133	rs868202-T	rs868202	0	868202	intergenic_variant	1	0.547	1e-09	9		6.107	NR z score increase	Affymetrix, Illumina [NR] (imputed)	N
Puta_Right_Dete_Mean	rs8017172	14	56195762	rs868202	2020-02-19	31636452	Satizabal CL	2019-10-21	Nat Genet	www.ncbi.nlm.nih.gov/pubmed/31636452	Genetic architecture of subcortical brain structures in 38,851 individuals.	Nucleus accumbens volume	32,562 European ancestry individuals	341 South East and East Asian ancestry individuals, 85 African American individuals	14q22.3	NR	KTN1 - RPL13AP3	ENSG00000126777	ENSG00000177350		27518	37133	rs868202-T	rs868202	0	868202	intergenic_variant	1	0.5529	7e-09	8.1549		5.8	NR z score increase	Affymetrix, Illumina [NR] (imputed)	N
Puta_Right_Dete_Mean	rs8017172	14	56195762	rs868202	2020-02-19	31636452	Satizabal CL	2019-10-21	Nat Genet	www.ncbi.nlm.nih.gov/pubmed/31636452	Genetic architecture of subcortical brain structures in 38,851 individuals.	Pallidum volume	34,413 European ancestry individuals	341 South East and East Asian ancestry individuals, 769 African American individuals	14q22.3	NR	KTN1 - RPL13AP3	ENSG00000126777	ENSG00000177350		27518	37133	rs868202-T	rs868202	0	868202	intergenic_variant	1	0.5464	8e-14	13.0969		7.478	NR z score increase	Affymetrix, Illumina [NR] (imputed)	N
Puta_Right_Dete_Mean	rs8017172	14	56195762	rs868202	2020-02-19	31636452	Satizabal CL	2019-10-21	Nat Genet	www.ncbi.nlm.nih.gov/pubmed/31636452	Genetic architecture of subcortical brain structures in 38,851 individuals.	Putamen volume	37,571 European ancestry individuals	341 South East and East Asian ancestry individuals, 769 African American individuals	14q22.3	NR	KTN1 - RPL13AP3	ENSG00000126777	ENSG00000177350		27518	37133	rs868202-T	rs868202	0	868202	intergenic_variant	1	0.5469	1e-49	49		14.807	NR z score increase	Affymetrix, Illumina [NR] (imputed)	N
Puta_Right_Dete_Mean	rs8017172	14	56199048	rs8017172	2020-01-28	31676860	Zhao B	2019-11-01	Nat Genet	www.ncbi.nlm.nih.gov/pubmed/31676860	Genome-wide association analysis of 19,629 individuals identifies variants influencing regional brain volumes and refines their genetic co-architecture with cognitive and mental health traits.	Brain region volumes	19,629 British ancestry individuals	NA	14q22.3	NR	KTN1 - RPL13AP3	ENSG00000126777	ENSG00000177350		30804	33847	rs8017172-?	rs8017172	0	8017172	regulatory_region_variant	1	NR	7e-37	36.1549	(left putamen)	NA		NR [9227495] (imputed)	N
Puta_Right_Dete_Mean	rs8017172	14	56199048	rs8017172	2017-10-24	28892059	Chang D	2017-09-11	Nat Genet	www.ncbi.nlm.nih.gov/pubmed/28892059	A meta-analysis of genome-wide association studies identifies 17 new Parkinson's disease risk loci.	Parkinson's disease	20,184 European ancestry cases, 397,324 European ancestry controls	5,851 European ancestry cases, 5,866 European ancestry controls	14q22.3	NR	KTN1 - RPL13AP3	ENSG00000126777	ENSG00000177350		30804	33847	rs8017172-G	rs8017172	0	8017172	regulatory_region_variant	1	NR	2e-07	6.69897		1.06157	[1.04-1.08]	Illumina [11933700] (imputed)	N
Puta_Right_Dete_Mean	rs8017172	14	56199048	rs8017172	2017-12-20	29147026	Chen CH	2017-11-16	Sci Rep	www.ncbi.nlm.nih.gov/pubmed/29147026	Leveraging genome characteristics to improve gene discovery for putamen subcortical brain structure.	Putamen volume	12,596 European ancestry individuals	NA	14q22.3	RPL13AP3	KTN1 - RPL13AP3	ENSG00000126777	ENSG00000177350		30804	33847	rs8017172-?	rs8017172	0	8017172	regulatory_region_variant	1	NR	2e-24	23.699		60.488	[48.78-72.20] mm3 increase	Affymetrix, Illumina [~ 2500000] (imputed)	N
Puta_Right_Dete_Mean	rs8017172	14	56200473	rs945270	2020-02-19	31636452	Satizabal CL	2019-10-21	Nat Genet	www.ncbi.nlm.nih.gov/pubmed/31636452	Genetic architecture of subcortical brain structures in 38,851 individuals.	Caudate nucleus volume	37,741 European ancestry individuals	341 South East and East Asian ancestry individuals, 769 African American individuals	14q22.3	NR	KTN1 - RPL13AP3	ENSG00000126777	ENSG00000177350		32229	32422	rs945270-C	rs945270	0	945270	intergenic_variant	1	0.5669	3e-09	8.52288		5.923	NR z score increase	Affymetrix, Illumina [NR] (imputed)	N
Puta_Right_Dete_Mean	rs8017172	14	56200473	rs945270	2020-02-19	31636452	Satizabal CL	2019-10-21	Nat Genet	www.ncbi.nlm.nih.gov/pubmed/31636452	Genetic architecture of subcortical brain structures in 38,851 individuals.	Nucleus accumbens volume	32,562 European ancestry individuals	341 South East and East Asian ancestry individuals, 85 African American individuals	14q22.3	NR	KTN1 - RPL13AP3	ENSG00000126777	ENSG00000177350		32229	32422	rs945270-C	rs945270	0	945270	intergenic_variant	1	0.574	7e-09	8.1549		5.785	NR z score increase	Affymetrix, Illumina [NR] (imputed)	N
Puta_Right_Dete_Mean	rs8017172	14	56200473	rs945270	2020-02-19	31636452	Satizabal CL	2019-10-21	Nat Genet	www.ncbi.nlm.nih.gov/pubmed/31636452	Genetic architecture of subcortical brain structures in 38,851 individuals.	Pallidum volume	34,413 European ancestry individuals	341 South East and East Asian ancestry individuals, 769 African American individuals	14q22.3	NR	KTN1 - RPL13AP3	ENSG00000126777	ENSG00000177350		32229	32422	rs945270-C	rs945270	0	945270	intergenic_variant	1	0.5671	1e-13	13		7.444	NR z score increase	Affymetrix, Illumina [NR] (imputed)	N
Puta_Right_Dete_Mean	rs8017172	14	56200473	rs945270	2020-02-19	31636452	Satizabal CL	2019-10-21	Nat Genet	www.ncbi.nlm.nih.gov/pubmed/31636452	Genetic architecture of subcortical brain structures in 38,851 individuals.	Putamen volume	37,571 European ancestry individuals	341 South East and East Asian ancestry individuals, 769 African American individuals	14q22.3	NR	KTN1 - RPL13AP3	ENSG00000126777	ENSG00000177350		32229	32422	rs945270-C	rs945270	0	945270	intergenic_variant	1	0.5671	7e-53	52.1549		15.305	NR z score increase	Affymetrix, Illumina [NR] (imputed)	N
Puta_Right_Dete_Mean	rs8017172	14	56200473	rs945270	2015-11-03	25607358	Hibar DP	2015-01-21	Nature	www.ncbi.nlm.nih.gov/pubmed/25607358	Common genetic variants influence human subcortical brain structures.	Subcortical brain region volumes	up to 13,171 European ancestry individuals	up to 15,130 European ancestry individuals, 545 Japanese ancestry individuals, 736 Mexican American individuals	14q22.3	KTN1	KTN1 - RPL13AP3	ENSG00000126777	ENSG00000177350		32229	32422	rs945270-C	rs945270	0	945270	intergenic_variant	1	0.58	1e-33	33	(Putamen, EA)	48.89	[40.97-56.81] mm3 increase	Affymetrix, Illumina [NR] (imputed)	N
Puta_Right_Dete_Mean	rs11158050	14	56206214	rs11158050	2020-01-28	31676860	Zhao B	2019-11-01	Nat Genet	www.ncbi.nlm.nih.gov/pubmed/31676860	Genome-wide association analysis of 19,629 individuals identifies variants influencing regional brain volumes and refines their genetic co-architecture with cognitive and mental health traits.	Brain region volumes	19,629 British ancestry individuals	NA	14q22.3	NR	KTN1 - RPL13AP3	ENSG00000126777	ENSG00000177350		37970	26681	rs11158050-?	rs11158050	0	11158050	intergenic_variant	1	NR	7e-12	11.1549	(left putamen)	NA		NR [9227495] (imputed)	N
Puta_Right_Dete_Mean	rs11158050	14	56206214	rs11158050	2020-01-28	31676860	Zhao B	2019-11-01	Nat Genet	www.ncbi.nlm.nih.gov/pubmed/31676860	Genome-wide association analysis of 19,629 individuals identifies variants influencing regional brain volumes and refines their genetic co-architecture with cognitive and mental health traits.	Brain region volumes	19,629 British ancestry individuals	NA	14q22.3	NR	KTN1 - RPL13AP3	ENSG00000126777	ENSG00000177350		37970	26681	rs11158050-?	rs11158050	0	11158050	intergenic_variant	1	NR	3e-13	12.5229	(right putamen)	NA		NR [9227495] (imputed)	N
Puta_Right_Dete_Mean	rs12455474	18	50620087	rs7506909	2020-01-28	31676860	Zhao B	2019-11-01	Nat Genet	www.ncbi.nlm.nih.gov/pubmed/31676860	Genome-wide association analysis of 19,629 individuals identifies variants influencing regional brain volumes and refines their genetic co-architecture with cognitive and mental health traits.	Brain region volumes	19,629 British ancestry individuals	NA	18q21.2	NR	DCC			ENSG00000187323	NA	NA	rs7506909-?	rs7506909	0	7506909	intron_variant	0	NR	5e-12	11.301	(right putamen)	NA		NR [9227495] (imputed)	N
Puta_Right_Dete_Mean	rs12455474	18	50620087	rs7506909	2021-05-06	33888908	Pirastu N	2021-04-22	Nat Genet	www.ncbi.nlm.nih.gov/pubmed/33888908	Genetic analyses identify widespread sex-differential participation bias.	Biological sex	1,301,549 European ancestry cases, 1,160,583 European ancestry controls	NA	18q21.2	NA	DCC			ENSG00000187323	NA	NA	rs7506909-G	rs7506909	0	7506909	intron_variant	0		2e-17	16.699		0.0157242	[0.012-0.019] unit increase	Illumina [13288253] (imputed)	N
Puta_Right_Dete_Mean	rs12455474	18	50622395	rs4462678	2021-01-13	33414549	Demange PA	2021-01-07	Nat Genet	www.ncbi.nlm.nih.gov/pubmed/33414549	Investigating the genetic architecture of noncognitive skills using GWAS-by-subtraction.	Cognitive aspects of educational attainment	257,700 European ancestry individuals	NA	18q21.2	NR	DCC			ENSG00000187323	NA	NA	rs4462678-A	rs4462678	0	4462678	intron_variant	0	0.426441	2e-11	10.699		0.0426923	[0.03-0.055] unit increase	Affymetrix, Illumina, Perlegen [7305956] (imputed)	N
Puta_Right_Dete_Mean	rs12455474	18	50686651	rs4245255	2021-06-29	32895543	de la Fuente J	2020-09-07	Nat Hum Behav	www.ncbi.nlm.nih.gov/pubmed/32895543	A general dimension of genetic sharing across diverse cognitive traits inferred from molecular data.	Cognitive traits (MTAG)	331,679 British ancestry individuals	NA	18q21.2		DCC			ENSG00000187323	NA	NA	rs4245255-?	rs4245255	0	4245255	intron_variant	0	NR	9e-11	10.0458		NA		NR [7857346] (imputed)	N
Puta_Right_Dete_Mean	rs12455474	18	50686651	rs4245255	2018-11-12	30038396	Lee JJ	2018-07-23	Nat Genet	www.ncbi.nlm.nih.gov/pubmed/30038396	Gene discovery and polygenic prediction from a genome-wide association study of educational attainment in 1.1 million individuals.	Highest math class taken	430,445 European ancestry individuals	NA	18q21.2	Intergenic	DCC			ENSG00000187323	NA	NA	rs4245255-C	rs4245255	0	4245255	intron_variant	0	0.5818	2e-14	13.699		0.0176	[0.013-0.022] unit decrease	Affymetrix, Illumina [10000000] (imputed)	N
Puta_Right_Dete_Mean	rs12455474	18	50686651	rs4245255	2018-11-12	30038396	Lee JJ	2018-07-23	Nat Genet	www.ncbi.nlm.nih.gov/pubmed/30038396	Gene discovery and polygenic prediction from a genome-wide association study of educational attainment in 1.1 million individuals.	Highest math class taken (MTAG)	811,539 European ancestry individuals	NA	18q21.2	Intergenic	DCC			ENSG00000187323	NA	NA	rs4245255-C	rs4245255	0	4245255	intron_variant	0	0.5818	6e-25	24.2218	(MTAG)	0.0172	[0.014-0.021] unit decrease	Affymetrix, Illumina [7100000] (imputed)	N
Puta_Right_Dete_Mean	rs12455474	18	50695904	rs9949444	2018-09-17	29844566	Davies G	2018-05-29	Nat Commun	www.ncbi.nlm.nih.gov/pubmed/29844566	Study of 300,486 individuals identifies 148 independent genetic loci influencing general cognitive function.	General cognitive ability	up to 300,486 European ancestry individuals	NA	18q21.2	DCC	DCC			ENSG00000187323	NA	NA	rs9949444-A	rs9949444	0	9949444	intron_variant	0	NR	4e-12	11.3979		6.932	z-score decrease	Affymetrix, Illumina [at least 2500000] (imputed)	N
Puta_Right_Dete_Mean	rs12455474	18	50706073	rs10853627	2018-09-17	29844566	Davies G	2018-05-29	Nat Commun	www.ncbi.nlm.nih.gov/pubmed/29844566	Study of 300,486 individuals identifies 148 independent genetic loci influencing general cognitive function.	General cognitive ability	up to 300,486 European ancestry individuals	NA	18q21.2	DCC	DCC			ENSG00000187323	NA	NA	rs10853627-T	rs10853627	0	10853627	intron_variant	0	NR	1e-08	8		5.676	z-score decrease	Affymetrix, Illumina [at least 2500000] (imputed)	N
Puta_Right_Dete_Mean	rs12455474	18	50706073	rs10853627	2018-09-12	29942086	Savage JE	2018-06-25	Nat Genet	www.ncbi.nlm.nih.gov/pubmed/29942086	Genome-wide association meta-analysis in 269,867 individuals identifies new genetic and functional links to intelligence.	Intelligence	269,867 European ancestry individuals	NA	18q21.2	NR	DCC			ENSG00000187323	NA	NA	rs10853627-T	rs10853627	0	10853627	intron_variant	0	NR	7e-10	9.1549		6.175	z-score decrease	Affymetrix, Illumina [9295118] (imputed)	N
Puta_Right_Dete_Mean	rs12455474	18	50707292	rs8083850	2018-02-23	29326435	Hill WD	2018-01-11	Mol Psychiatry	www.ncbi.nlm.nih.gov/pubmed/29326435	A combined analysis of genetically correlated traits identifies 187 loci and a role for neurogenesis and myelination in intelligence.	Intelligence (MTAG)	120,934 British ancestry individuals, 127,548 individuals	NA	18q21.2	DCC	DCC			ENSG00000187323	NA	NA	rs8083850-A	rs8083850	0	8083850	intron_variant	0	NR	6e-13	12.2218		0.0214012	[0.016-0.027] unit decrease	Affymetrix [NR]	N
Puta_Right_Dete_Mean	rs12455474	18	50750225	rs12968428	2018-10-31	29942085	Nagel M	2018-06-25	Nat Genet	www.ncbi.nlm.nih.gov/pubmed/29942085	Meta-analysis of genome-wide association studies for neuroticism in 449,484 individuals identifies novel genetic loci and pathways.	Depression	688,809 European ancestry individuals	NA	18q21.2	NR	DCC			ENSG00000187323	NA	NA	rs12968428-A	rs12968428	0	12968428	intron_variant	0	NR	2e-12	11.699		7.065	z score increase	Affymetrix [10847151] (imputed)	N
Puta_Right_Dete_Mean	rs12455474	18	50750225	rs12968428	2021-09-06	33830993	Johnston KJA	2021-04-08	PLoS Genet	www.ncbi.nlm.nih.gov/pubmed/33830993	Sex-stratified genome-wide association study of multisite chronic pain in UK Biobank.	Multisite chronic pain	387,649 British ancestry individuals	NA	18q21.2	DCC	DCC			ENSG00000187323	NA	NA	rs12968428 -?	rs12968428	0	12968428	intron_variant	0	NR	2e-09	8.69897		NA	[NR]	NR [NR] (imputed)	N
Puta_Right_Dete_Mean	rs12455474	18	50750225	rs12968428	2018-11-12	30038396	Lee JJ	2018-07-23	Nat Genet	www.ncbi.nlm.nih.gov/pubmed/30038396	Gene discovery and polygenic prediction from a genome-wide association study of educational attainment in 1.1 million individuals.	Self-reported math ability	564,698 European ancestry individuals	NA	18q21.2	Intergenic	DCC			ENSG00000187323	NA	NA	rs12968428-A	rs12968428	0	12968428	intron_variant	0	0.6296	1e-10	10		0.013	[0.0091-0.0169] unit decrease	Affymetrix, Illumina [10000000] (imputed)	N
Puta_Right_Dete_Mean	rs12455474	18	50770638	rs10853628	2019-02-08	30595370	Kichaev G	2018-12-27	Am J Hum Genet	www.ncbi.nlm.nih.gov/pubmed/30595370	Leveraging Polygenic Functional Enrichment to Improve GWAS Power.	Lung function (FVC)	approximately 372,000 European ancestry individuals	NA	18q21.2		DCC			ENSG00000187323	NA	NA	rs10853628-?	rs10853628	0	10853628	intron_variant	0	NR	1e-13	13		NA		NR [~ 8900000] (imputed)	N
Puta_Right_Dete_Mean	rs12455474	18	50776291	rs1078459	2018-02-23	29326435	Hill WD	2018-01-11	Mol Psychiatry	www.ncbi.nlm.nih.gov/pubmed/29326435	A combined analysis of genetically correlated traits identifies 187 loci and a role for neurogenesis and myelination in intelligence.	Intelligence (MTAG)	120,934 British ancestry individuals, 127,548 individuals	NA	18q21.2	DCC	DCC			ENSG00000187323	NA	NA	rs1078459-T	rs1078459	0	1078459	intron_variant	0	NR	3e-11	10.5229		0.0197438	[0.014-0.026] unit decrease	Affymetrix [NR]	N
Puta_Right_Dete_Mean	rs12455474	18	50776291	rs1078459	2018-09-12	29942086	Savage JE	2018-06-25	Nat Genet	www.ncbi.nlm.nih.gov/pubmed/29942086	Genome-wide association meta-analysis in 269,867 individuals identifies new genetic and functional links to intelligence.	Intelligence	269,867 European ancestry individuals	NA	18q21.2	NR	DCC			ENSG00000187323	NA	NA	rs1078459-T	rs1078459	0	1078459	intron_variant	0	NR	8e-13	12.0969		7.17	z-score decrease	Affymetrix, Illumina [9295118] (imputed)	N
Puta_Right_Dete_Mean	rs12455474	18	50816580	rs905761	2020-01-28	31676860	Zhao B	2019-11-01	Nat Genet	www.ncbi.nlm.nih.gov/pubmed/31676860	Genome-wide association analysis of 19,629 individuals identifies variants influencing regional brain volumes and refines their genetic co-architecture with cognitive and mental health traits.	Brain region volumes	19,629 British ancestry individuals	NA	18q21.2	NR	DCC			ENSG00000187323	NA	NA	rs905761-?	rs905761	0	905761	intron_variant	0	NR	7e-16	15.1549	(left putamen)	NA		NR [9227495] (imputed)	N
Puta_Right_Dete_Mean	rs12455474	18	50816580	rs905761	2020-01-28	31676860	Zhao B	2019-11-01	Nat Genet	www.ncbi.nlm.nih.gov/pubmed/31676860	Genome-wide association analysis of 19,629 individuals identifies variants influencing regional brain volumes and refines their genetic co-architecture with cognitive and mental health traits.	Brain region volumes	19,629 British ancestry individuals	NA	18q21.2	NR	DCC			ENSG00000187323	NA	NA	rs905761-?	rs905761	0	905761	intron_variant	0	NR	2e-16	15.699	(right putamen)	NA		NR [9227495] (imputed)	N
Puta_Right_Dete_Mean	rs11662234	18	50831176	rs6508220	2018-02-23	29326435	Hill WD	2018-01-11	Mol Psychiatry	www.ncbi.nlm.nih.gov/pubmed/29326435	A combined analysis of genetically correlated traits identifies 187 loci and a role for neurogenesis and myelination in intelligence.	Intelligence (MTAG)	120,934 British ancestry individuals, 127,548 individuals	NA	18q21.2	DCC	DCC			ENSG00000187323	NA	NA	rs6508220-A	rs6508220	0	6508220	intron_variant	0	NR	5e-15	14.301		0.0228572	[0.017-0.029] unit decrease	Affymetrix [NR]	N
Puta_Right_Dete_Mean	rs11662234	18	50831176	rs6508220	2018-09-12	29942086	Savage JE	2018-06-25	Nat Genet	www.ncbi.nlm.nih.gov/pubmed/29942086	Genome-wide association meta-analysis in 269,867 individuals identifies new genetic and functional links to intelligence.	Intelligence	269,867 European ancestry individuals	NA	18q21.2	NR	DCC			ENSG00000187323	NA	NA	rs6508220-A	rs6508220	0	6508220	intron_variant	0	NR	1e-16	16		8.31	z-score decrease	Affymetrix, Illumina [9295118] (imputed)	N
Puta_Right_Dete_Mean	rs11662234	18	50838676	rs9954838	2020-10-23	32665545	van der Meer D	2020-07-14	Nat Commun	www.ncbi.nlm.nih.gov/pubmed/32665545	Understanding the genetic determinants of the brain with MOSTest.	Brain morphology (MOSTest)	26,502 European ancestry individuals	NA	18q21.2	DCC	DCC			ENSG00000187323	NA	NA	rs9954838-?	rs9954838	0	9954838	intron_variant	0		4e-16	15.3979		NA		NR [7428630] (imputed)	N
Puta_Right_Dete_Mean	rs11662234	18	50906031	rs11876941	2017-08-24	23192594	Velez Edwards DR	2012-11-29	Hum Genet	www.ncbi.nlm.nih.gov/pubmed/23192594	Gene-environment interactions and obesity traits among postmenopausal African-American and Hispanic women in the Women's Health Initiative SHARe Study.	Body mass index (ever vs never smoking interaction)	8,203 African American females, 3,484 Hispanic females	NA	18q21.2	DCC	DCC			ENSG00000187323	NA	NA	rs11876941-A	rs11876941	0	11876941	intron_variant	0	NR	5e-06	5.30103	(ever vs never smoking)	0.003	[NR] unit decrease	Affymetrix [706791]	N
Puta_Right_Dete_Mean	rs11662234	18	50907081	rs60658082	2020-01-29	31844048	Hill WD	2019-12-16	Nat Commun	www.ncbi.nlm.nih.gov/pubmed/31844048	Genome-wide analysis identifies molecular systems and 149 genetic loci associated with income.	Household income (MTAG)	505,541 British and unknown ancestry individuals	NA	18q21.2	DCC	DCC			ENSG00000187323	NA	NA	rs60658082-T	rs60658082	0	60658082	intron_variant	0	0.4778	4e-09	8.39794		0.0118967	[0.0079-0.0159] unit decrease	Affymetrix [up to 18485882] (imputed)	N
Puta_Right_Dete_Mean	rs11662234	18	50907334	rs11665364	2020-01-28	31676860	Zhao B	2019-11-01	Nat Genet	www.ncbi.nlm.nih.gov/pubmed/31676860	Genome-wide association analysis of 19,629 individuals identifies variants influencing regional brain volumes and refines their genetic co-architecture with cognitive and mental health traits.	Brain region volumes	19,629 British ancestry individuals	NA	18q21.2	NR	DCC			ENSG00000187323	NA	NA	rs11665364-?	rs11665364	0	11665364	intron_variant	0	NR	1e-15	15	(left putamen)	NA		NR [9227495] (imputed)	N
Puta_Right_Dete_Mean	rs11662234	18	50907334	rs11665364	2020-01-28	31676860	Zhao B	2019-11-01	Nat Genet	www.ncbi.nlm.nih.gov/pubmed/31676860	Genome-wide association analysis of 19,629 individuals identifies variants influencing regional brain volumes and refines their genetic co-architecture with cognitive and mental health traits.	Brain region volumes	19,629 British ancestry individuals	NA	18q21.2	NR	DCC			ENSG00000187323	NA	NA	rs11665364-?	rs11665364	0	11665364	intron_variant	0	NR	1e-14	14	(right putamen)	NA		NR [9227495] (imputed)	N
Puta_Right_Dete_Mean	rs11662234	18	50907365	rs11662271	2018-09-17	29844566	Davies G	2018-05-29	Nat Commun	www.ncbi.nlm.nih.gov/pubmed/29844566	Study of 300,486 individuals identifies 148 independent genetic loci influencing general cognitive function.	General cognitive ability	up to 300,486 European ancestry individuals	NA	18q21.2	DCC	DCC			ENSG00000187323	NA	NA	rs11662271-T	rs11662271	0	11662271	intron_variant	0	NR	3e-12	11.5229		6.971	z-score increase	Affymetrix, Illumina [at least 2500000] (imputed)	N
Puta_Right_Dete_Mean	rs11662234	18	50907365	rs11662271	2018-11-12	30038396	Lee JJ	2018-07-23	Nat Genet	www.ncbi.nlm.nih.gov/pubmed/30038396	Gene discovery and polygenic prediction from a genome-wide association study of educational attainment in 1.1 million individuals.	Cognitive performance	257,841 European ancestry individuals	NA	18q21.2	Intergenic	DCC			ENSG00000187323	NA	NA	rs11662271-T	rs11662271	0	11662271	intron_variant	0	0.4733	4e-16	15.3979		0.0232	[0.018-0.029] unit increase	Affymetrix, Illumina [10100000] (imputed)	N
Puta_Right_Dete_Mean	rs11662234	18	50907365	rs11662271	2021-01-13	33414549	Demange PA	2021-01-07	Nat Genet	www.ncbi.nlm.nih.gov/pubmed/33414549	Investigating the genetic architecture of noncognitive skills using GWAS-by-subtraction.	Cognitive aspects of educational attainment	257,700 European ancestry individuals	NA	18q21.2	NR	DCC			ENSG00000187323	NA	NA	rs11662271-T	rs11662271	0	11662271	intron_variant	0	0.487078	9e-16	15.0458		0.0507475	[0.038-0.063] unit increase	Affymetrix, Illumina, Perlegen [7305956] (imputed)	N
Puta_Right_Dete_Mean	rs11662234	18	50907365	rs11662271	2018-11-12	30038396	Lee JJ	2018-07-23	Nat Genet	www.ncbi.nlm.nih.gov/pubmed/30038396	Gene discovery and polygenic prediction from a genome-wide association study of educational attainment in 1.1 million individuals.	Cognitive performance (MTAG)	402,382 European ancestry individuals	NA	18q21.2	Intergenic	DCC			ENSG00000187323	NA	NA	rs11662271-T	rs11662271	0	11662271	intron_variant	0	0.4733	3e-24	23.5229	(MTAG)	0.0233	[0.019-0.028] unit increase	Affymetrix, Illumina [7100000] (imputed)	N
Puta_Right_Dete_Mean	rs11662234	18	50908574	rs62098054	2018-11-12	30038396	Lee JJ	2018-07-23	Nat Genet	www.ncbi.nlm.nih.gov/pubmed/30038396	Gene discovery and polygenic prediction from a genome-wide association study of educational attainment in 1.1 million individuals.	Self-reported math ability (MTAG)	670,471 European ancestry individuals	NA	18q21.2	Intergenic	DCC			ENSG00000187323	NA	NA	rs62098054-C	rs62098054	0	62098054	intron_variant	0	0.5436	4e-17	16.3979	(MTAG)	0.0151	[0.012-0.019] unit decrease	Affymetrix, Illumina [7100000] (imputed)	N
Puta_Right_Dete_Mean	rs11662234	18	50916375	rs3794916	2019-02-08	30595370	Kichaev G	2018-12-27	Am J Hum Genet	www.ncbi.nlm.nih.gov/pubmed/30595370	Leveraging Polygenic Functional Enrichment to Improve GWAS Power.	Lung function (FEV1/FVC)	approximately 370,000 European ancestry individuals	NA	18q21.2		DCC			ENSG00000187323	NA	NA	rs3794916-?	rs3794916	0	3794916	intron_variant	0	NR	2e-08	7.69897		NA		NR [~ 8900000] (imputed)	N
Puta_Right_Dete_Mean	rs2879567	18	50919600	rs10164055	2021-07-27	33479212	Yao X	2021-01-21	Transl Psychiatry	www.ncbi.nlm.nih.gov/pubmed/33479212	Integrative analysis of genome-wide association studies identifies novel loci associated with neuropsychiatric disorders.	Neuropsychiatric disorders	19,099 European ancestry attention deficit hyperactivity disorder cases, 18,381 European ancestry autism spectrum disorder cases, 20,352 European ancestry bipolar disorder cases, 170,756 European ancestry major depressive disorder cases, 33,640 European ancestry schizophrenia cases, 466,420 European ancestry controls	NA	18q21.2	NR	DCC			ENSG00000187323	NA	NA	rs10164055-T	rs10164055	0	10164055	intron_variant	0	NR	2e-08	7.69897		5.575	NR z score decrease	NR [NR]	N
Puta_Right_Dete_Mean	rs2879567	18	50919600	rs10164055	2021-09-08	33859377	Thorp JG	2021-04-15	Nat Hum Behav	www.ncbi.nlm.nih.gov/pubmed/33859377	Symptom-level modelling unravels the shared genetic architecture of anxiety and depression.	Depression	at least 5,919 European ancestry cases, at least 130,691 European ancestry controls	634,037 European ancestry cases, 1,308,690 European ancestry controls	18q21.2	DCC	DCC			ENSG00000187323	NA	NA	rs10164055-T	rs10164055	0	10164055	intron_variant	0	0.3986	7e-20	19.1549		0.0205359	[0.015-0.026] unit decrease	NR [9417325] (imputed)	N
Puta_Right_Dete_Mean	rs2879567	18	50919600	rs10164055	2021-09-06	33830993	Johnston KJA	2021-04-08	PLoS Genet	www.ncbi.nlm.nih.gov/pubmed/33830993	Sex-stratified genome-wide association study of multisite chronic pain in UK Biobank.	Multisite chronic pain	387,649 British ancestry individuals	NA	18q21.2	DCC	DCC			ENSG00000187323	NA	NA	rs10164055 -?	rs10164055	0	10164055	intron_variant	0	NR	3e-08	7.52288		NA	[NR]	NR [NR] (imputed)	N
Puta_Right_Dete_Mean	rs2879567	18	50931080	rs1972044	2018-02-23	29326435	Hill WD	2018-01-11	Mol Psychiatry	www.ncbi.nlm.nih.gov/pubmed/29326435	A combined analysis of genetically correlated traits identifies 187 loci and a role for neurogenesis and myelination in intelligence.	Intelligence (MTAG)	120,934 British ancestry individuals, 127,548 individuals	NA	18q21.2	DCC	DCC			ENSG00000187323	NA	NA	rs1972044-A	rs1972044	0	1972044	intron_variant	0	NR	7e-14	13.1549		0.0232191	[0.017-0.029] unit decrease	Affymetrix [NR]	N
Puta_Right_Dete_Mean	rs2879567	18	50931080	rs1972044	2020-01-29	31844048	Hill WD	2019-12-16	Nat Commun	www.ncbi.nlm.nih.gov/pubmed/31844048	Genome-wide analysis identifies molecular systems and 149 genetic loci associated with income.	Household income (MTAG)	505,541 British and unknown ancestry individuals	NA	18q21.2	DCC	DCC			ENSG00000187323	NA	NA	rs1972044-A	rs1972044	0	1972044	intron_variant	0	0.4395	7e-11	10.1549		0.0133232	[0.0093-0.0173] unit decrease	Affymetrix [up to 18485882] (imputed)	N
Puta_Right_Dete_Mean	rs11662234	18	50932795	rs62100026	2021-06-29	32895543	de la Fuente J	2020-09-07	Nat Hum Behav	www.ncbi.nlm.nih.gov/pubmed/32895543	A general dimension of genetic sharing across diverse cognitive traits inferred from molecular data.	Verbal-numerical reasoning	171,304 British ancestry individuals	NA	18q21.2		DCC			ENSG00000187323	NA	NA	rs62100026-?	rs62100026	0	62100026	intron_variant	0	NR	4e-12	11.3979		NA		NR [7857346] (imputed)	N
Puta_Right_Dete_Mean	rs2879567	18	50944901	rs9807529	2020-01-28	31676860	Zhao B	2019-11-01	Nat Genet	www.ncbi.nlm.nih.gov/pubmed/31676860	Genome-wide association analysis of 19,629 individuals identifies variants influencing regional brain volumes and refines their genetic co-architecture with cognitive and mental health traits.	Brain region volumes	19,629 British ancestry individuals	NA	18q21.2	NR	DCC			ENSG00000187323	NA	NA	rs9807529-?	rs9807529	0	9807529	intron_variant	0	NR	3e-15	14.5229	(left putamen)	NA		NR [9227495] (imputed)	N
Puta_Right_Dete_Mean	rs2879567	18	50944901	rs9807529	2019-05-02	30867560	Hill WD	2019-03-13	Mol Psychiatry	www.ncbi.nlm.nih.gov/pubmed/30867560	Genetic contributions to two special factors of neuroticism are associated with affluence, higher intelligence, better health, and longer life.	General factor of neuroticism	270,059 British ancestry individuals	NA	18q21.2	DCC	DCC			ENSG00000187323	NA	NA	rs9807529-A	rs9807529	0	9807529	intron_variant	0	NR	4e-08	7.39794		0.0095976	[0.0062-0.013] unit increase	Affymetrix [18485882] (imputed)	N
Puta_Right_Dete_Mean	rs2879567	18	50949402	rs13381096	2018-09-12	29942086	Savage JE	2018-06-25	Nat Genet	www.ncbi.nlm.nih.gov/pubmed/29942086	Genome-wide association meta-analysis in 269,867 individuals identifies new genetic and functional links to intelligence.	Intelligence	269,867 European ancestry individuals	NA	18q21.2	NR	DCC			ENSG00000187323	NA	NA	rs13381096-A	rs13381096	0	13381096	intron_variant	0	NR	2e-11	10.699		6.726	z-score decrease	Affymetrix, Illumina [9295118] (imputed)	N
Puta_Right_Dete_Mean	rs12709772	18	50957922	rs8089865	2018-09-12	29942086	Savage JE	2018-06-25	Nat Genet	www.ncbi.nlm.nih.gov/pubmed/29942086	Genome-wide association meta-analysis in 269,867 individuals identifies new genetic and functional links to intelligence.	Intelligence	269,867 European ancestry individuals	NA	18q21.2	NR	DCC			ENSG00000187323	NA	NA	rs8089865-A	rs8089865	0	8089865	intron_variant	0	NR	3e-12	11.5229		6.987	z-score decrease	Affymetrix, Illumina [9295118] (imputed)	N
Puta_Right_Dete_Mean	rs12709772	18	50957922	rs8089865	2018-10-31	29942085	Nagel M	2018-06-25	Nat Genet	www.ncbi.nlm.nih.gov/pubmed/29942085	Meta-analysis of genome-wide association studies for neuroticism in 449,484 individuals identifies novel genetic loci and pathways.	Depression	688,809 European ancestry individuals	NA	18q21.2	NR	DCC			ENSG00000187323	NA	NA	rs8089865-A	rs8089865	0	8089865	intron_variant	0	NR	3e-11	10.5229		6.624	z score increase	Affymetrix [10847151] (imputed)	N
Puta_Right_Dete_Mean	rs12709772	18	50957922	rs8089865	2018-10-31	29942085	Nagel M	2018-06-25	Nat Genet	www.ncbi.nlm.nih.gov/pubmed/29942085	Meta-analysis of genome-wide association studies for neuroticism in 449,484 individuals identifies novel genetic loci and pathways.	Depressed affect	357,957 European ancestry individuals	NA	18q21.2	NR	DCC			ENSG00000187323	NA	NA	rs8089865-?	rs8089865	0	8089865	intron_variant	0	NR	6e-09	8.22185		0.01369	[0.0091-0.0183] unit decrease	Affymetrix [10847151] (imputed)	N
Puta_Right_Dete_Mean	rs12709772	18	50957922	rs8089865	2018-11-01	30061609	Wyss AB	2018-07-30	Nat Commun	www.ncbi.nlm.nih.gov/pubmed/30061609	Multiethnic meta-analysis identifies ancestry-specific and cross-ancestry loci for pulmonary function.	Lung function (FVC)	60,552 European ancestry individuals, 8,429 African individuals, 9,959 Korean ancestry individuals, 11,775 Hispanic individuals		18q21.2	DCC	DCC			ENSG00000187323	NA	NA	rs8089865-A	rs8089865	0	8089865	intron_variant	0	0.53	7e-10	9.1549		15.81	[10.77-20.85] ml increase	Affymetrix, Illumina [10900000] (imputed)	N
Puta_Right_Dete_Mean	rs12709772	18	50957922	rs8089865	2018-11-01	30061609	Wyss AB	2018-07-30	Nat Commun	www.ncbi.nlm.nih.gov/pubmed/30061609	Multiethnic meta-analysis identifies ancestry-specific and cross-ancestry loci for pulmonary function.	Lung function (FVC)	60,552 European ancestry individuals, 8,429 African individuals, 9,959 Korean ancestry individuals, 11,775 Hispanic individuals		18q21.2	DCC	DCC			ENSG00000187323	NA	NA	rs8089865-A	rs8089865	0	8089865	intron_variant	0	0.59	2e-10	9.69897	(EA)	20.57	[14.24-26.9] unit increase	Affymetrix, Illumina [10900000] (imputed)	N
Puta_Right_Dete_Mean	rs12709772	18	50957922	rs8089865	2018-11-01	30061609	Wyss AB	2018-07-30	Nat Commun	www.ncbi.nlm.nih.gov/pubmed/30061609	Multiethnic meta-analysis identifies ancestry-specific and cross-ancestry loci for pulmonary function.	Lung function (FEV1)	60,552 European ancestry individuals, 8,429 African individuals, 9,959 Korean ancestry individuals, 11,775 Hispanic individuals		18q21.2		DCC			ENSG00000187323	NA	NA	rs8089865-?	rs8089865	0	8089865	intron_variant	0	NR	2e-06	5.69897		10.65	[6.26-15.04] unit increase	Affymetrix, Illumina [10900000] (imputed)	N
Puta_Right_Dete_Mean	rs12709772	18	50967252	rs8090945	2020-01-28	31676860	Zhao B	2019-11-01	Nat Genet	www.ncbi.nlm.nih.gov/pubmed/31676860	Genome-wide association analysis of 19,629 individuals identifies variants influencing regional brain volumes and refines their genetic co-architecture with cognitive and mental health traits.	Brain region volumes	19,629 British ancestry individuals	NA	18q21.2	NR	DCC			ENSG00000187323	NA	NA	rs8090945-?	rs8090945	0	8090945	intron_variant	0	NR	2e-13	12.699	(left putamen)	NA		NR [9227495] (imputed)	N
Puta_Right_Dete_Mean	rs12709772	18	50967252	rs8090945	2020-01-28	31676860	Zhao B	2019-11-01	Nat Genet	www.ncbi.nlm.nih.gov/pubmed/31676860	Genome-wide association analysis of 19,629 individuals identifies variants influencing regional brain volumes and refines their genetic co-architecture with cognitive and mental health traits.	Brain region volumes	19,629 British ancestry individuals	NA	18q21.2	NR	DCC			ENSG00000187323	NA	NA	rs8090945-?	rs8090945	0	8090945	intron_variant	0	NR	4e-13	12.3979	(right putamen)	NA		NR [9227495] (imputed)	N
Puta_Right_Dete_Mean	rs2879567	18	50968973	rs12953529	2020-01-28	31676860	Zhao B	2019-11-01	Nat Genet	www.ncbi.nlm.nih.gov/pubmed/31676860	Genome-wide association analysis of 19,629 individuals identifies variants influencing regional brain volumes and refines their genetic co-architecture with cognitive and mental health traits.	Brain region volumes	19,629 British ancestry individuals	NA	18q21.2	NR	DCC			ENSG00000187323	NA	NA	rs12953529-?	rs12953529	0	12953529	intron_variant	0	NR	3e-15	14.5229	(right putamen)	NA		NR [9227495] (imputed)	N
Puta_Right_Dete_Mean	rs12709772	18	50972182	rs12960505	2018-02-23	29326435	Hill WD	2018-01-11	Mol Psychiatry	www.ncbi.nlm.nih.gov/pubmed/29326435	A combined analysis of genetically correlated traits identifies 187 loci and a role for neurogenesis and myelination in intelligence.	Intelligence (MTAG)	120,934 British ancestry individuals, 127,548 individuals	NA	18q21.2	DCC	DCC			ENSG00000187323	NA	NA	rs12960505-T	rs12960505	0	12960505	intron_variant	0	NR	2e-15	14.699		0.0239362	[0.018-0.03] unit decrease	Affymetrix [NR]	N
Puta_Right_Dete_Mean	rs12709772	18	50973169	rs11661305	2019-02-06	30595370	Kichaev G	2018-12-27	Am J Hum Genet	www.ncbi.nlm.nih.gov/pubmed/30595370	Leveraging Polygenic Functional Enrichment to Improve GWAS Power.	Educational attainment (years of education)	approximately 455,000 European ancestry individuals	NA	18q21.2		DCC			ENSG00000187323	NA	NA	rs11661305-?	rs11661305	0	11661305	intron_variant	0	NR	8e-11	10.0969		NA		NR [~ 8900000] (imputed)	N
Puta_Right_Dete_Mean	rs2879567	18	50983439	rs34160346	2019-01-22	29500382	Nagel M	2018-03-02	Nat Commun	www.ncbi.nlm.nih.gov/pubmed/29500382	Item-level analyses reveal genetic heterogeneity in neuroticism.	Experiencing mood swings	373,733 European ancestry individuals	NA	18q21.2	DCC	DCC			ENSG00000187323	NA	NA	rs34160346-C	rs34160346	0	34160346	intron_variant	0	0.440142	3e-09	8.52288		5.91	z score decrease	NR [10847151] (imputed)	N
Puta_Right_Dete_Mean	rs2879567	18	50984997	rs17417046	2018-02-23	29326435	Hill WD	2018-01-11	Mol Psychiatry	www.ncbi.nlm.nih.gov/pubmed/29326435	A combined analysis of genetically correlated traits identifies 187 loci and a role for neurogenesis and myelination in intelligence.	Intelligence (MTAG)	120,934 British ancestry individuals, 127,548 individuals	NA	18q21.2	DCC	DCC			ENSG00000187323	NA	NA	rs17417046-T	rs17417046	0	17417046	intron_variant	0	NR	3e-13	12.5229		0.0214099	[0.016-0.027] unit decrease	Affymetrix [NR]	N
Puta_Right_Dete_Mean	rs2879567	18	50984997	rs17417046	2019-03-18	30643256	Baselmans BML	2019-01-14	Nat Genet	www.ncbi.nlm.nih.gov/pubmed/30643256	Multivariate genome-wide analyses of the well-being spectrum.	Depressive symptoms	1,067,913 European ancestry individuals	228,033 European ancestry individuals	18q21.2	NR	DCC			ENSG00000187323	NA	NA	rs17417046-T	rs17417046	0	17417046	intron_variant	0	0.443163	2e-13	12.699		0.00694322	[0.0051-0.0088] unit increase	NR [NR]	N
Puta_Right_Dete_Mean	rs2879567	18	50984997	rs17417046	2019-03-18	30643256	Baselmans BML	2019-01-14	Nat Genet	www.ncbi.nlm.nih.gov/pubmed/30643256	Multivariate genome-wide analyses of the well-being spectrum.	Neuroticism	523,783 European ancestry individuals	59,206 European ancestry individuals	18q21.2	NR	DCC			ENSG00000187323	NA	NA	rs17417046-T	rs17417046	0	17417046	intron_variant	0	0.443163	2e-13	12.699		0.0108694	[0.008-0.0138] unit increase	NR [NR]	N
Puta_Right_Dete_Mean	rs2879567	18	50984997	rs17417046	2019-03-18	30643256	Baselmans BML	2019-01-14	Nat Genet	www.ncbi.nlm.nih.gov/pubmed/30643256	Multivariate genome-wide analyses of the well-being spectrum.	Life satisfaction	80,852 European ancestry individuals	NA	18q21.2	NR	DCC			ENSG00000187323	NA	NA	rs17417046-T	rs17417046	0	17417046	intron_variant	0	0.443163	2e-12	11.699		0.00889595	[0.0064-0.0114] unit increase	NR [NR]	N
Puta_Right_Dete_Mean	rs2879567	18	50984997	rs17417046	2019-03-18	30643256	Baselmans BML	2019-01-14	Nat Genet	www.ncbi.nlm.nih.gov/pubmed/30643256	Multivariate genome-wide analyses of the well-being spectrum.	Positive affect	410,603 European ancestry individuals	NA	18q21.2	NR	DCC			ENSG00000187323	NA	NA	rs17417046-T	rs17417046	0	17417046	intron_variant	0	0.443163	4e-13	12.3979		0.00836541	[0.0061-0.0106] unit increase	NR [NR]	N
Puta_Right_Dete_Mean	rs12709772	18	50990435	rs1502233	2018-09-17	29844566	Davies G	2018-05-29	Nat Commun	www.ncbi.nlm.nih.gov/pubmed/29844566	Study of 300,486 individuals identifies 148 independent genetic loci influencing general cognitive function.	General cognitive ability	up to 300,486 European ancestry individuals	NA	18q21.2	DCC	DCC			ENSG00000187323	NA	NA	rs1502233-T	rs1502233	0	1502233	intron_variant	0	NR	2e-09	8.69897		6.028	z-score increase	Affymetrix, Illumina [at least 2500000] (imputed)	N
Puta_Right_Dete_Mean	rs12709772	18	51022606	rs12607758	2019-03-27	30804560	Shrine N	2019-02-25	Nat Genet	www.ncbi.nlm.nih.gov/pubmed/30804560	New genetic signals for lung function highlight pathways and chronic obstructive pulmonary disease associations across multiple ancestries.	Lung function (FVC)	321,047 European ancestry individuals	79,005 European ancestry individuals	18q21.2	DCC	LINC01917, DCC			ENSG00000260433, ENSG00000187323	NA	NA	rs12607758-T	rs12607758	0	12607758	intron_variant	0	0.5932	2e-08	7.69897		0.0134	[0.0087-0.0181] unit increase	Affymetrix [19819130] (imputed)	N
Puta_Right_Dete_Mean	rs12709772	18	51027404	rs12955791	2019-01-22	29500382	Nagel M	2018-03-02	Nat Commun	www.ncbi.nlm.nih.gov/pubmed/29500382	Item-level analyses reveal genetic heterogeneity in neuroticism.	Neurociticism	380,506 European ancestry individuals	NA	18q21.2	DCC	DCC, LINC01917			ENSG00000187323, ENSG00000260433	NA	NA	rs12955791-T	rs12955791	0	12955791	intron_variant	0	0.413009	2e-08	7.69897		5.65	z score decrease	NR [10847151] (imputed)	N
Puta_Right_Dete_Mean	rs12709772	18	51047833	rs4453579	2018-09-17	29844566	Davies G	2018-05-29	Nat Commun	www.ncbi.nlm.nih.gov/pubmed/29844566	Study of 300,486 individuals identifies 148 independent genetic loci influencing general cognitive function.	General cognitive ability	up to 300,486 European ancestry individuals	NA	18q21.2	NR	DCC, LINC01917			ENSG00000187323, ENSG00000260433	NA	NA	rs4453579-?	rs4453579	0	4453579	intron_variant	0	NR	6e-08	7.22185		5.428	z-score increase	Affymetrix, Illumina [at least 2500000] (imputed)	N
Puta_Right_Dete_Mean	rs12709772	18	51047833	rs4453579	2018-10-31	29942085	Nagel M	2018-06-25	Nat Genet	www.ncbi.nlm.nih.gov/pubmed/29942085	Meta-analysis of genome-wide association studies for neuroticism in 449,484 individuals identifies novel genetic loci and pathways.	Neuroticism	449,484 European ancestry individuals	NA	18q21.2	NR	DCC, LINC01917			ENSG00000187323, ENSG00000260433	NA	NA	rs4453579-A	rs4453579	0	4453579	intron_variant	0	NR	1e-08	8		5.672	z score decrease	Affymetrix [10847151] (imputed)	N
Puta_Right_Eigen1_Mean	rs10983205	9	119273819	rs4837580	2020-01-28	31676860	Zhao B	2019-11-01	Nat Genet	www.ncbi.nlm.nih.gov/pubmed/31676860	Genome-wide association analysis of 19,629 individuals identifies variants influencing regional brain volumes and refines their genetic co-architecture with cognitive and mental health traits.	Brain region volumes	19,629 British ancestry individuals	NA	9q33.1	NR	ASTN2, ASTN2-AS1			ENSG00000148219, ENSG00000229105	NA	NA	rs4837580-?	rs4837580	0	4837580	intron_variant	0	NR	2e-10	9.69897	(right hippocampus)	NA		NR [9227495] (imputed)	N
Puta_Right_Eigen1_Mean	rs10983205	9	119275367	rs10983204	2020-01-28	31676860	Zhao B	2019-11-01	Nat Genet	www.ncbi.nlm.nih.gov/pubmed/31676860	Genome-wide association analysis of 19,629 individuals identifies variants influencing regional brain volumes and refines their genetic co-architecture with cognitive and mental health traits.	Brain region volumes	19,629 British ancestry individuals	NA	9q33.1	NR	ASTN2, ASTN2-AS1			ENSG00000148219, ENSG00000229105	NA	NA	rs10983204-?	rs10983204	0	10983204	intron_variant	0	NR	1e-13	13	(left hippocampus)	NA		NR [9227495] (imputed)	N
Puta_Right_Eigen1_Mean	rs10983205	9	119314217	rs13290997	2013-02-27	23284291	Hancock DB	2012-12-20	PLoS Genet	www.ncbi.nlm.nih.gov/pubmed/23284291	Genome-wide joint meta-analysis of SNP and SNP-by-smoking interaction identifies novel loci for pulmonary function.	Pulmonary function (smoking interaction)	50,047 European ancestry individuals	NA	9q33.1	ASTN2	ASTN2, ASTN2-AS1			ENSG00000148219, ENSG00000229105	NA	NA	rs13290997-A	rs13290997	0	13290997	intron_variant	0	NR	5e-07	6.30103	(FEV1, Pack-years)	NA		NR [~ 2500000] (imputed)	N
Puta_Right_Eigen1_Mean	rs10983205	9	119401650	rs803923	2017-06-16	28166213	Wain LV	2017-02-06	Nat Genet	www.ncbi.nlm.nih.gov/pubmed/28166213	Genome-wide association analyses for lung function and chronic obstructive pulmonary disease identify new loci and potential druggable targets.	Lung function (FEV1/FVC)	48,943 European ancestry individuals	57,176 European ancestry individuals, 38,199 individuals.	9q33.1	ASTN2	ASTN2			ENSG00000148219	NA	NA	rs803923-A	rs803923	0	803923	intron_variant	0	0.5395	4e-07	6.39794		0.033	[0.019-0.047] unit decrease	Affymetrix [27624732] (imputed)	N
Puta_Right_Eigen1_Mean	rs10983205	9	119401650	rs803923	2019-05-01	30804561	Sakornsakolpat P	2019-02-25	Nat Genet	www.ncbi.nlm.nih.gov/pubmed/30804561	Genetic landscape of chronic obstructive pulmonary disease identifies heterogeneous cell-type and phenotype associations.	Chronic obstructive pulmonary disease	35,735 cases, 222,076 controls	NA	9q33.1	ASTN2	ASTN2			ENSG00000148219	NA	NA	rs803923-A	rs803923	0	803923	intron_variant	0	0.53	3e-08	7.52288		1.06	[1.04-1.08]	Affymetrix, Illumina [6224355] (imputed)	N
Puta_Right_Eigen1_Mean	rs10983205	9	119410756	rs811689	2019-02-08	30595370	Kichaev G	2018-12-27	Am J Hum Genet	www.ncbi.nlm.nih.gov/pubmed/30595370	Leveraging Polygenic Functional Enrichment to Improve GWAS Power.	Systolic blood pressure	approximately 422,000 European ancestry individuals	NA	9q33.1		ASTN2			ENSG00000148219	NA	NA	rs811689-?	rs811689	0	811689	intron_variant	0	NR	2e-09	8.69897		NA		NR [~ 8900000] (imputed)	N
Puta_Right_Eigen1_Mean	rs919667	11	83018775	rs7933220	2020-01-28	31676860	Zhao B	2019-11-01	Nat Genet	www.ncbi.nlm.nih.gov/pubmed/31676860	Genome-wide association analysis of 19,629 individuals identifies variants influencing regional brain volumes and refines their genetic co-architecture with cognitive and mental health traits.	Brain region volumes	19,629 British ancestry individuals	NA	11q14.1	NR	CCDC90B - CYCSP28	ENSG00000137500	ENSG00000255003		21325	21194	rs7933220-?	rs7933220	0	7933220	intron_variant	1	NR	1e-09	9	(right putamen)	NA		NR [9227495] (imputed)	N
Puta_Right_Eigen1_Mean	rs684729	11	83199276	rs1864774	2017-11-10	28991256	Li Z	2017-10-09	Nat Genet	www.ncbi.nlm.nih.gov/pubmed/28991256	Genome-wide association analysis identifies 30 new susceptibility loci for schizophrenia.	Schizophrenia	7,699 Chinese ancestry cases, 35,476 European ancestry cases, 18,327 Chinese ancestry controls, 46,839 European ancestry controls	4,384 Chinese ancestry cases, 5,770 Chinese ancestry controls	11q14.1	intergenic	DLG2			ENSG00000150672	NA	NA	rs1864774-C	rs1864774	0	1864774	intron_variant	0	NR	2e-07	6.69897		1.04932	[1.03-1.07]	Affymetrix, Illumina [up to 5107227] (imputed)	N
Puta_Right_Eigen1_Mean	rs684729	11	83199276	rs1864774	2016-07-23	26198764	Goes FS	2015-07-21	Am J Med Genet B Neuropsychiatr Genet	www.ncbi.nlm.nih.gov/pubmed/26198764	Genome-wide association study of schizophrenia in Ashkenazi Jews.	Schizophrenia	592 Ashkenazi Jewish ancestry cases, 505 Ashkenazi Jewish ancestry controls, 36,989 cases, 113,075 controls	NA	11q14.1	NR	DLG2			ENSG00000150672	NA	NA	rs1864774-C	rs1864774	0	1864774	intron_variant	0	NR	9e-07	6.04576		1.05263	[NR]	Illumina [7158791] (imputed)	N
Puta_Right_Eigen1_Mean	rs684729	11	83199276	rs1864774	2019-02-21	30285260	Ikeda M	2018-10-03	Schizophr Bull	www.ncbi.nlm.nih.gov/pubmed/30285260	Genome-Wide Association Study Detected Novel Susceptibility Genes for Schizophrenia and Shared Trans-Populations/Diseases Genetic Effect.	Schizophrenia	14,023 East Asian ancestry cases, 33,640 European ancestry cases, 31,505 East Asian ancestry controls, 43,456 European ancestry controls	NA	11q14.1	DLG2	DLG2			ENSG00000150672	NA	NA	rs1864774-C	rs1864774	0	1864774	intron_variant	0	NR	2e-06	5.69897	(EA)	1.0533	[1.03-1.07]	Illumina [6627481] (imputed)	N
Puta_Right_Eigen1_Mean	rs684729	11	83199276	rs1864774	2019-02-21	30285260	Ikeda M	2018-10-03	Schizophr Bull	www.ncbi.nlm.nih.gov/pubmed/30285260	Genome-Wide Association Study Detected Novel Susceptibility Genes for Schizophrenia and Shared Trans-Populations/Diseases Genetic Effect.	Schizophrenia	14,023 East Asian ancestry cases, 33,640 European ancestry cases, 31,505 East Asian ancestry controls, 43,456 European ancestry controls	NA	11q14.1	DLG2	DLG2			ENSG00000150672	NA	NA	rs1864774-C	rs1864774	0	1864774	intron_variant	0	NR	2e-08	7.69897		1.05485	[1.04-1.07]	Illumina [6627481] (imputed)	N
Puta_Right_Eigen1_Mean	rs919667	11	83204132	rs11607886	2020-10-23	32665545	van der Meer D	2020-07-14	Nat Commun	www.ncbi.nlm.nih.gov/pubmed/32665545	Understanding the genetic determinants of the brain with MOSTest.	Brain morphology (MOSTest)	26,502 European ancestry individuals	NA	11q14.1	ANKRD42, CCDC90B, DLG2	DLG2			ENSG00000150672	NA	NA	rs11607886-?	rs11607886	0	11607886	intron_variant	0		2e-14	13.699		NA		NR [7428630] (imputed)	N
Puta_Right_Eigen1_Mean	rs919667	11	83256868	rs2116483	2013-04-09	23251661	Comuzzie AG	2012-12-04	PLoS One	www.ncbi.nlm.nih.gov/pubmed/23251661	Novel genetic loci identified for the pathophysiology of childhood obesity in the Hispanic population.	Obesity-related traits	815 Hispanic children from 263 families	NA	11q14.1	DLG2	DLG2			ENSG00000150672	NA	NA	rs2116483-A	rs2116483	0	2116483	intron_variant	0	0.416	8e-06	5.09691	(Energy intake )	0.02	[NR] kcal/d increase	Illumina [899892]	N
Puta_Right_Eigen1_Mean	rs919667	11	83260074	rs1432052	2020-07-08	32066663	Niarchou M	2020-02-03	Transl Psychiatry	www.ncbi.nlm.nih.gov/pubmed/32066663	Genome-wide association study of dietary intake in the UK biobank study and its associations with schizophrenia and other traits.	Pork consumption	335,576 European ancestry individuals	NA	11q14.1	ANKRD42, CCDC90B, DLG2	DLG2			ENSG00000150672	NA	NA	rs1432052-?	rs1432052	0	1432052	intron_variant	0	NR	9e-09	8.04576		0.00169672	[-0.00327-0.00666] unit decrease	Affymetrix [25921788] (imputed)	N
Puta_Right_Eigen1_Mean	rs919667	11	83260074	rs1432052	2020-07-08	32066663	Niarchou M	2020-02-03	Transl Psychiatry	www.ncbi.nlm.nih.gov/pubmed/32066663	Genome-wide association study of dietary intake in the UK biobank study and its associations with schizophrenia and other traits.	Oily fish consumption	335,576 European ancestry individuals	NA	11q14.1	ANKRD42, CCDC90B, DLG2	DLG2			ENSG00000150672	NA	NA	rs1432052-?	rs1432052	0	1432052	intron_variant	0	NR	9e-09	8.04576		0.0144715	[0.0095-0.0194] unit increase	Affymetrix [25921788] (imputed)	N
Puta_Right_Eigen1_Mean	rs919667	11	83260225	rs1432054	2020-02-19	31636452	Satizabal CL	2019-10-21	Nat Genet	www.ncbi.nlm.nih.gov/pubmed/31636452	Genetic architecture of subcortical brain structures in 38,851 individuals.	Putamen volume	37,571 European ancestry individuals	341 South East and East Asian ancestry individuals, 769 African American individuals	11q14.1	NR	DLG2			ENSG00000150672	NA	NA	rs1432054-A	rs1432054	0	1432054	intron_variant	0	0.6437	2e-14	13.699		7.677	NR z score decrease	Affymetrix, Illumina [NR] (imputed)	N
Puta_Right_Eigen1_Mean	rs684729	11	83274485	rs500359	2020-08-03	32352494	Han X	2020-04-30	JAMA Ophthalmol	www.ncbi.nlm.nih.gov/pubmed/32352494	Association of Myopia and Intraocular Pressure With Retinal Detachment in European Descent Participants of the UK Biobank Cohort: A Mendelian Randomization Study.	Spherical equivalent	95,827 European ancestry individuals	NA	11q14.1	NR	DLG2			ENSG00000150672	NA	NA	rs500359-A	rs500359	0	500359	intron_variant	0		4e-08	7.39794		0.06	[0.04-0.08] unit increase	NR [NR]	N
Puta_Right_Eigen1_Mean	rs919667	11	83276168	rs683250	2015-11-03	25607358	Hibar DP	2015-01-21	Nature	www.ncbi.nlm.nih.gov/pubmed/25607358	Common genetic variants influence human subcortical brain structures.	Subcortical brain region volumes	up to 13,171 European ancestry individuals	up to 15,130 European ancestry individuals, 545 Japanese ancestry individuals, 736 Mexican American individuals	11q14.1	DLG2	DLG2			ENSG00000150672	NA	NA	rs683250-A	rs683250	0	683250	intron_variant	0	0.63	4e-11	10.3979	(Putamen, EA)	27.95	[19.66-36.24] mm3 decrease	Affymetrix, Illumina [NR] (imputed)	N
Puta_Right_Eigen1_Mean	rs684729	11	83277325	rs667730	2019-06-25	30804565	Jansen PR	2019-02-25	Nat Genet	www.ncbi.nlm.nih.gov/pubmed/30804565	Genome-wide analysis of insomnia in 1,331,010 individuals identifies new risk loci and functional pathways.	Insomnia	651,923 European ancestry males, 679,087 European ancestry females	NA	11q14.1	NR	DLG2			ENSG00000150672	NA	NA	rs667730-T	rs667730	0	667730	intron_variant	0	0.5788	2e-08	7.69897		1.034	[1.02-1.05]	Affymetrix, Illumina [NR] (imputed)	N
Puta_Right_Eigen1_Mean	rs919667	11	83277544	rs666845	2017-12-20	29147026	Chen CH	2017-11-16	Sci Rep	www.ncbi.nlm.nih.gov/pubmed/29147026	Leveraging genome characteristics to improve gene discovery for putamen subcortical brain structure.	Putamen volume	12,596 European ancestry individuals	NA	11q14.1	DLG2	DLG2			ENSG00000150672	NA	NA	rs666845-?	rs666845	0	666845	intron_variant	0	NR	2e-08	7.69897		34.24	[22.32-46.16] mm3 decrease	Affymetrix, Illumina [~ 2500000] (imputed)	N
Puta_Right_Eigen1_Mean	rs919667	11	83325114	rs1228632	2020-01-28	31676860	Zhao B	2019-11-01	Nat Genet	www.ncbi.nlm.nih.gov/pubmed/31676860	Genome-wide association analysis of 19,629 individuals identifies variants influencing regional brain volumes and refines their genetic co-architecture with cognitive and mental health traits.	Brain region volumes	19,629 British ancestry individuals	NA	11q14.1	NR	DLG2			ENSG00000150672	NA	NA	rs1228632-?	rs1228632	0	1228632	intron_variant	0	NR	6e-11	10.2218	(right putamen)	NA		NR [9227495] (imputed)	N
Puta_Right_Eigen1_Mean	rs684729	11	83331889	rs1233917	2020-10-23	32665545	van der Meer D	2020-07-14	Nat Commun	www.ncbi.nlm.nih.gov/pubmed/32665545	Understanding the genetic determinants of the brain with MOSTest.	Subcortical volume (MOSTest)	26,502 European ancestry individuals	NA	11q14.1	NR	DLG2			ENSG00000150672	NA	NA	rs1233917-?	rs1233917	0	1233917	intron_variant	0		1e-16	16		NA		NR [7428630] (imputed)	N
Puta_Right_Eigen1_Mean	rs688968	11	117383215	rs35200015	2020-02-19	31636452	Satizabal CL	2019-10-21	Nat Genet	www.ncbi.nlm.nih.gov/pubmed/31636452	Genetic architecture of subcortical brain structures in 38,851 individuals.	Putamen volume	37,571 European ancestry individuals	341 South East and East Asian ancestry individuals, 769 African American individuals	11q23.3	NR	DSCAML1			ENSG00000177103	NA	NA	rs35200015-A	rs35200015	0	35200015	intron_variant	0	0.1929	4e-17	16.3979		8.408	NR z score decrease	Affymetrix, Illumina [NR] (imputed)	N
Puta_Right_Eigen1_Mean	rs688968	11	117388932	rs11216435	2013-08-28	23599027	Demerath EW	2013-04-17	Hum Mol Genet	www.ncbi.nlm.nih.gov/pubmed/23599027	Genome-wide association study of age at menarche in African-American women.	Menarche (age at onset)	18,089 African American individuals	2,850 African American individuals, 87,802 European ancestry inidividuals	11q23.3	DSCAML1	DSCAML1			ENSG00000177103	NA	NA	rs11216435-T	rs11216435	0	11216435	intron_variant	0	0.32	3e-06	5.52288	(AA)	4.41	[2.55-6.27] unit increase	Affymetrix, Illumina [NR] (imputed)	N
Puta_Right_Eigen1_Mean	rs688968	11	117388932	rs11216435	2020-01-09	23823483	Rhee EP	2013-07-02	Cell Metab	www.ncbi.nlm.nih.gov/pubmed/23823483	A genome-wide association study of the human metabolome in a community-based cohort.	Metabolite levels	2,076 European ancestry individuals	NA	11q23.3	CEP164	DSCAML1			ENSG00000177103	NA	NA	rs11216435-?	rs11216435	0	11216435	intron_variant	0	NR	3e-07	6.52288	(fructose; glucose; galactose)	0.235849	[0.15-0.33] unit decrease	Affymetrix [at least 2500000] (imputed)	N
Puta_Right_Eigen1_Mean	rs688968	11	117388932	rs11216435	2020-10-23	32665545	van der Meer D	2020-07-14	Nat Commun	www.ncbi.nlm.nih.gov/pubmed/32665545	Understanding the genetic determinants of the brain with MOSTest.	Brain morphology (min-P)	26,502 European ancestry individuals	NA	11q23.3	ACKR3	DSCAML1			ENSG00000177103	NA	NA	rs11216435-?	rs11216435	0	11216435	intron_variant	0		5e-09	8.30103		NA		NR [7428630] (imputed)	N
Puta_Right_Eigen1_Mean	rs688968	11	117388932	rs11216435	2020-10-23	32665545	van der Meer D	2020-07-14	Nat Commun	www.ncbi.nlm.nih.gov/pubmed/32665545	Understanding the genetic determinants of the brain with MOSTest.	Subcortical volume (min-P)	26,502 European ancestry individuals	NA	11q23.3	POU3F3	DSCAML1			ENSG00000177103	NA	NA	rs11216435-?	rs11216435	0	11216435	intron_variant	0		1e-09	9		NA		NR [7428630] (imputed)	N
Puta_Right_Eigen1_Mean	rs11216440	11	117403235	rs3741280	2020-01-28	31676860	Zhao B	2019-11-01	Nat Genet	www.ncbi.nlm.nih.gov/pubmed/31676860	Genome-wide association analysis of 19,629 individuals identifies variants influencing regional brain volumes and refines their genetic co-architecture with cognitive and mental health traits.	Brain region volumes	19,629 British ancestry individuals	NA	11q23.3	NR	DSCAML1			ENSG00000177103	NA	NA	rs3741280-?	rs3741280	0	3741280	missense_variant	0	NR	1e-08	8	(right putamen)	NA		NR [9227495] (imputed)	N
Puta_Right_Eigen1_Mean	rs11216440	11	117406111	rs11216440	2020-01-28	31676860	Zhao B	2019-11-01	Nat Genet	www.ncbi.nlm.nih.gov/pubmed/31676860	Genome-wide association analysis of 19,629 individuals identifies variants influencing regional brain volumes and refines their genetic co-architecture with cognitive and mental health traits.	Brain region volumes	19,629 British ancestry individuals	NA	11q23.3	NR	DSCAML1			ENSG00000177103	NA	NA	rs11216440-?	rs11216440	0	11216440	intron_variant	0	NR	8e-12	11.0969	(left putamen)	NA		NR [9227495] (imputed)	N
Puta_Right_Eigen1_Mean	rs688968	11	117406739	rs688968	2020-01-28	31676860	Zhao B	2019-11-01	Nat Genet	www.ncbi.nlm.nih.gov/pubmed/31676860	Genome-wide association analysis of 19,629 individuals identifies variants influencing regional brain volumes and refines their genetic co-architecture with cognitive and mental health traits.	Brain region volumes	19,629 British ancestry individuals	NA	11q23.3	NR	DSCAML1			ENSG00000177103	NA	NA	rs688968-?	rs688968	0	688968	intron_variant	0	NR	2e-16	15.699	(left putamen)	NA		NR [9227495] (imputed)	N
Puta_Right_Eigen1_Mean	rs688968	11	117406739	rs688968	2020-01-28	31676860	Zhao B	2019-11-01	Nat Genet	www.ncbi.nlm.nih.gov/pubmed/31676860	Genome-wide association analysis of 19,629 individuals identifies variants influencing regional brain volumes and refines their genetic co-architecture with cognitive and mental health traits.	Brain region volumes	19,629 British ancestry individuals	NA	11q23.3	NR	DSCAML1			ENSG00000177103	NA	NA	rs688968-?	rs688968	0	688968	intron_variant	0	NR	6e-13	12.2218	(right putamen)	NA		NR [9227495] (imputed)	N
Puta_Right_Eigen1_Mean	rs11216440	11	117421799	rs597583	2017-12-20	29147026	Chen CH	2017-11-16	Sci Rep	www.ncbi.nlm.nih.gov/pubmed/29147026	Leveraging genome characteristics to improve gene discovery for putamen subcortical brain structure.	Putamen volume	12,596 European ancestry individuals	NA	11q23.3	DSCAML1	DSCAML1			ENSG00000177103	NA	NA	rs597583-?	rs597583	0	597583	intron_variant	0	NR	4e-07	6.39794		36.894	[22.69-51.10] mm3 increase	Affymetrix, Illumina [~ 2500000] (imputed)	N
Puta_Right_Eigen1_Mean	rs688968	11	117429728	rs685425	2020-10-23	32665545	van der Meer D	2020-07-14	Nat Commun	www.ncbi.nlm.nih.gov/pubmed/32665545	Understanding the genetic determinants of the brain with MOSTest.	Subcortical volume (MOSTest)	26,502 European ancestry individuals	NA	11q23.3	ISL1	DSCAML1			ENSG00000177103	NA	NA	rs685425-?	rs685425	0	685425	intron_variant	0		1e-09	9		NA		NR [7428630] (imputed)	N
Puta_Right_Eigen1_Mean	14:55998526_CAAAAACAA_C	14	55999725	rs2181743	2019-07-19	31194736	Tiensuu H	2019-06-13	PLoS Genet	www.ncbi.nlm.nih.gov/pubmed/31194736	Risk of spontaneous preterm birth and fetal growth associates with fetal SLIT2.	Early spontaneous preterm birth	172 Finnish ancestry infant cases, 419 Finnish ancestry infant controls	NA	14q22.3	TBPL2, KTN1	KTN1-AS1			ENSG00000186615	NA	NA	rs2181743-?	rs2181743	0	2181743	intron_variant	0	NR	5e-06	5.30103		2.17391		Illumina [6778521] (imputed)	N
Puta_Right_Eigen1_Mean	14:55998526_CAAAAACAA_C	14	55999725	rs2181743	2017-12-20	29147026	Chen CH	2017-11-16	Sci Rep	www.ncbi.nlm.nih.gov/pubmed/29147026	Leveraging genome characteristics to improve gene discovery for putamen subcortical brain structure.	Putamen volume	12,596 European ancestry individuals	NA	14q22.3	RPL7AP4	KTN1-AS1			ENSG00000186615	NA	NA	rs2181743-?	rs2181743	0	2181743	intron_variant	0	NR	4e-08	7.39794		42.987	[27.65-58.33] mm3 decrease	Affymetrix, Illumina [~ 2500000] (imputed)	N
Puta_Right_Eigen1_Mean	rs6573037	14	56018829	rs6573037	2020-01-28	31676860	Zhao B	2019-11-01	Nat Genet	www.ncbi.nlm.nih.gov/pubmed/31676860	Genome-wide association analysis of 19,629 individuals identifies variants influencing regional brain volumes and refines their genetic co-architecture with cognitive and mental health traits.	Brain region volumes	19,629 British ancestry individuals	NA	14q22.3	NR	KTN1-AS1			ENSG00000186615	NA	NA	rs6573037-?	rs6573037	0	6573037	intron_variant	0	NR	9e-13	12.0458	(left putamen)	NA		NR [9227495] (imputed)	N
Puta_Right_Eigen1_Mean	rs6573037	14	56018829	rs6573037	2020-01-28	31676860	Zhao B	2019-11-01	Nat Genet	www.ncbi.nlm.nih.gov/pubmed/31676860	Genome-wide association analysis of 19,629 individuals identifies variants influencing regional brain volumes and refines their genetic co-architecture with cognitive and mental health traits.	Brain region volumes	19,629 British ancestry individuals	NA	14q22.3	NR	KTN1-AS1			ENSG00000186615	NA	NA	rs6573037-?	rs6573037	0	6573037	intron_variant	0	NR	8e-14	13.0969	(right putamen)	NA		NR [9227495] (imputed)	N
Puta_Right_Eigen1_Mean	rs6573037	14	56022792	rs6573038	2019-08-06	29678681	Matana A	2018-04-18	Genomics	www.ncbi.nlm.nih.gov/pubmed/29678681	Genome-wide meta-analysis identifies novel gender specific loci associated with thyroid antibodies level in Croatians.	Plasma anti-thyroglobulin levels	1,596 Croatian ancestry women, 1,033 Croatian ancestry men	NA	14q22.3	KTN1	KTN1-AS1			ENSG00000186615	NA	NA	rs6573038-T	rs6573038	0	6573038	intron_variant	0	NR	4e-06	5.39794	(women)	0.179	[0.1-0.26] unit increase	Illumina [5527232] (imputed)	N
Puta_Right_Eigen1_Mean	14:55998526_CAAAAACAA_C	14	56027815	rs6573040	2020-01-28	31676860	Zhao B	2019-11-01	Nat Genet	www.ncbi.nlm.nih.gov/pubmed/31676860	Genome-wide association analysis of 19,629 individuals identifies variants influencing regional brain volumes and refines their genetic co-architecture with cognitive and mental health traits.	Brain region volumes	19,629 British ancestry individuals	NA	14q22.3	NR	KTN1, KTN1-AS1			ENSG00000126777, ENSG00000186615	NA	NA	rs6573040-?	rs6573040	0	6573040	non_coding_transcript_exon_variant	0	NR	3e-10	9.52288	(left putamen)	NA		NR [9227495] (imputed)	N
Puta_Right_Eigen1_Mean	14:55998526_CAAAAACAA_C	14	56027815	rs6573040	2020-01-28	31676860	Zhao B	2019-11-01	Nat Genet	www.ncbi.nlm.nih.gov/pubmed/31676860	Genome-wide association analysis of 19,629 individuals identifies variants influencing regional brain volumes and refines their genetic co-architecture with cognitive and mental health traits.	Brain region volumes	19,629 British ancestry individuals	NA	14q22.3	NR	KTN1, KTN1-AS1			ENSG00000126777, ENSG00000186615	NA	NA	rs6573040-?	rs6573040	0	6573040	non_coding_transcript_exon_variant	0	NR	3e-10	9.52288	(right putamen)	NA		NR [9227495] (imputed)	N
Puta_Right_Eigen1_Mean	rs3783654	14	56031610	rs6573042	2019-08-29	31046077	Zhong VW	2019-05-02	Hum Mol Genet	www.ncbi.nlm.nih.gov/pubmed/31046077	A genome-wide association study of bitter and sweet beverage consumption.	Sweet beverage consumption	85,852 European ancestry individuals	39,924 European ancestry individuals	14q22.3	KTN1-AS1	KTN1-AS1, KTN1			ENSG00000186615, ENSG00000126777	NA	NA	rs6573042-C	rs6573042	0	6573042	intron_variant	0	0.5846	2e-06	5.69897		0.0086	[0.0051-0.0121] unit increase	Affymetrix [~ 7740000] (imputed)	N
Puta_Right_Eigen1_Mean	rs3783654	14	56136562	rs3783654	2020-01-28	31676860	Zhao B	2019-11-01	Nat Genet	www.ncbi.nlm.nih.gov/pubmed/31676860	Genome-wide association analysis of 19,629 individuals identifies variants influencing regional brain volumes and refines their genetic co-architecture with cognitive and mental health traits.	Brain region volumes	19,629 British ancestry individuals	NA	14q22.3	NR	KTN1			ENSG00000126777	NA	NA	rs3783654-?	rs3783654	0	3783654	intron_variant	0	NR	5e-13	12.301	(left putamen)	NA		NR [9227495] (imputed)	N
Puta_Right_Eigen1_Mean	rs3783654	14	56136562	rs3783654	2020-01-28	31676860	Zhao B	2019-11-01	Nat Genet	www.ncbi.nlm.nih.gov/pubmed/31676860	Genome-wide association analysis of 19,629 individuals identifies variants influencing regional brain volumes and refines their genetic co-architecture with cognitive and mental health traits.	Brain region volumes	19,629 British ancestry individuals	NA	14q22.3	NR	KTN1			ENSG00000126777	NA	NA	rs3783654-?	rs3783654	0	3783654	intron_variant	0	NR	2e-14	13.699	(right putamen)	NA		NR [9227495] (imputed)	N
Puta_Right_Eigen1_Mean	rs10129360	14	56186034	rs1953354	2020-01-28	31676860	Zhao B	2019-11-01	Nat Genet	www.ncbi.nlm.nih.gov/pubmed/31676860	Genome-wide association analysis of 19,629 individuals identifies variants influencing regional brain volumes and refines their genetic co-architecture with cognitive and mental health traits.	Brain region volumes	19,629 British ancestry individuals	NA	14q22.3	NR	KTN1 - RPL13AP3	ENSG00000126777	ENSG00000177350		17790	46861	rs1953354-?	rs1953354	0	1953354	intergenic_variant	1	NR	1e-20	20	(left putamen)	NA		NR [9227495] (imputed)	N
Puta_Right_Eigen1_Mean	rs10129360	14	56186034	rs1953354	2020-01-28	31676860	Zhao B	2019-11-01	Nat Genet	www.ncbi.nlm.nih.gov/pubmed/31676860	Genome-wide association analysis of 19,629 individuals identifies variants influencing regional brain volumes and refines their genetic co-architecture with cognitive and mental health traits.	Brain region volumes	19,629 British ancestry individuals	NA	14q22.3	NR	KTN1 - RPL13AP3	ENSG00000126777	ENSG00000177350		17790	46861	rs1953354-?	rs1953354	0	1953354	intergenic_variant	1	NR	1e-20	20	(right putamen)	NA		NR [9227495] (imputed)	N
Puta_Right_Eigen1_Mean	rs8017172	14	56186953	rs8014725	2020-01-28	31676860	Zhao B	2019-11-01	Nat Genet	www.ncbi.nlm.nih.gov/pubmed/31676860	Genome-wide association analysis of 19,629 individuals identifies variants influencing regional brain volumes and refines their genetic co-architecture with cognitive and mental health traits.	Brain region volumes	19,629 British ancestry individuals	NA	14q22.3	NR	KTN1 - RPL13AP3	ENSG00000126777	ENSG00000177350		18709	45942	rs8014725-?	rs8014725	0	8014725	intergenic_variant	1	NR	4e-12	11.3979	(left pallidum)	NA		NR [9227495] (imputed)	N
Puta_Right_Eigen1_Mean	rs8017172	14	56186953	rs8014725	2020-01-28	31676860	Zhao B	2019-11-01	Nat Genet	www.ncbi.nlm.nih.gov/pubmed/31676860	Genome-wide association analysis of 19,629 individuals identifies variants influencing regional brain volumes and refines their genetic co-architecture with cognitive and mental health traits.	Brain region volumes	19,629 British ancestry individuals	NA	14q22.3	NR	KTN1 - RPL13AP3	ENSG00000126777	ENSG00000177350		18709	45942	rs8014725-?	rs8014725	0	8014725	intergenic_variant	1	NR	6e-10	9.22185	(right pallidum)	NA		NR [9227495] (imputed)	N
Puta_Right_Eigen1_Mean	rs8017172	14	56186953	rs8014725	2020-01-28	31676860	Zhao B	2019-11-01	Nat Genet	www.ncbi.nlm.nih.gov/pubmed/31676860	Genome-wide association analysis of 19,629 individuals identifies variants influencing regional brain volumes and refines their genetic co-architecture with cognitive and mental health traits.	Brain region volumes	19,629 British ancestry individuals	NA	14q22.3	NR	KTN1 - RPL13AP3	ENSG00000126777	ENSG00000177350		18709	45942	rs8014725-?	rs8014725	0	8014725	intergenic_variant	1	NR	1e-39	39	(right putamen)	NA		NR [9227495] (imputed)	N
Puta_Right_Eigen1_Mean	rs8017172	14	56186953	rs8014725	2020-10-23	32665545	van der Meer D	2020-07-14	Nat Commun	www.ncbi.nlm.nih.gov/pubmed/32665545	Understanding the genetic determinants of the brain with MOSTest.	Subcortical volume (min-P)	26,502 European ancestry individuals	NA	14q22.3	NR	KTN1 - RPL13AP3	ENSG00000126777	ENSG00000177350		18709	45942	rs8014725-?	rs8014725	0	8014725	intergenic_variant	1		3e-32	31.5229		NA		NR [7428630] (imputed)	N
Puta_Right_Eigen1_Mean	rs8017172	14	56186953	rs8014725	2020-10-23	32665545	van der Meer D	2020-07-14	Nat Commun	www.ncbi.nlm.nih.gov/pubmed/32665545	Understanding the genetic determinants of the brain with MOSTest.	Brain morphology (min-P)	26,502 European ancestry individuals	NA	14q22.3	FOXP1	KTN1 - RPL13AP3	ENSG00000126777	ENSG00000177350		18709	45942	rs8014725-?	rs8014725	0	8014725	intergenic_variant	1		2e-32	31.699		NA		NR [7428630] (imputed)	N
Puta_Right_Eigen1_Mean	rs8017172	14	56186953	rs8014725	2020-10-23	32665545	van der Meer D	2020-07-14	Nat Commun	www.ncbi.nlm.nih.gov/pubmed/32665545	Understanding the genetic determinants of the brain with MOSTest.	Subcortical volume (MOSTest)	26,502 European ancestry individuals	NA	14q22.3	SNX2, SNX24, PPIC	KTN1 - RPL13AP3	ENSG00000126777	ENSG00000177350		18709	45942	rs8014725-?	rs8014725	0	8014725	intergenic_variant	1		8e-35	34.0969		NA		NR [7428630] (imputed)	N
Puta_Right_Eigen1_Mean	rs8017172	14	56191413	rs8012377	2020-10-23	32665545	van der Meer D	2020-07-14	Nat Commun	www.ncbi.nlm.nih.gov/pubmed/32665545	Understanding the genetic determinants of the brain with MOSTest.	Brain morphology (MOSTest)	26,502 European ancestry individuals	NA	14q22.3	KTN1	KTN1 - RPL13AP3	ENSG00000126777	ENSG00000177350		23169	41482	rs8012377-?	rs8012377	0	8012377	intergenic_variant	1		3e-17	16.5229		NA		NR [7428630] (imputed)	N
Puta_Right_Eigen1_Mean	rs8017172	14	56193272	rs10129414	2020-02-19	31636452	Satizabal CL	2019-10-21	Nat Genet	www.ncbi.nlm.nih.gov/pubmed/31636452	Genetic architecture of subcortical brain structures in 38,851 individuals.	Caudate nucleus volume	37,741 European ancestry individuals	341 South East and East Asian ancestry individuals, 769 African American individuals	14q22.3	NR	KTN1 - RPL13AP3	ENSG00000126777	ENSG00000177350		25028	39623	rs10129414-A	rs10129414	0	10129414	intergenic_variant	1	0.4522	1e-09	9		6.046	NR z score decrease	Affymetrix, Illumina [NR] (imputed)	N
Puta_Right_Eigen1_Mean	rs8017172	14	56193272	rs10129414	2020-02-19	31636452	Satizabal CL	2019-10-21	Nat Genet	www.ncbi.nlm.nih.gov/pubmed/31636452	Genetic architecture of subcortical brain structures in 38,851 individuals.	Pallidum volume	34,413 European ancestry individuals	341 South East and East Asian ancestry individuals, 769 African American individuals	14q22.3	NR	KTN1 - RPL13AP3	ENSG00000126777	ENSG00000177350		25028	39623	rs10129414-A	rs10129414	0	10129414	intergenic_variant	1	0.4526	4e-14	13.3979		7.572	NR z score decrease	Affymetrix, Illumina [NR] (imputed)	N
Puta_Right_Eigen1_Mean	rs8017172	14	56193272	rs10129414	2020-02-19	31636452	Satizabal CL	2019-10-21	Nat Genet	www.ncbi.nlm.nih.gov/pubmed/31636452	Genetic architecture of subcortical brain structures in 38,851 individuals.	Nucleus accumbens volume	32,562 European ancestry individuals	341 South East and East Asian ancestry individuals, 85 African American individuals	14q22.3	NR	KTN1 - RPL13AP3	ENSG00000126777	ENSG00000177350		25028	39623	rs10129414-A	rs10129414	0	10129414	intergenic_variant	1	0.4465	9e-09	8.04576		5.744	NR z score decrease	Affymetrix, Illumina [NR] (imputed)	N
Puta_Right_Eigen1_Mean	rs8017172	14	56193272	rs10129414	2020-02-19	31636452	Satizabal CL	2019-10-21	Nat Genet	www.ncbi.nlm.nih.gov/pubmed/31636452	Genetic architecture of subcortical brain structures in 38,851 individuals.	Putamen volume	37,571 European ancestry individuals	341 South East and East Asian ancestry individuals, 769 African American individuals	14q22.3	NR	KTN1 - RPL13AP3	ENSG00000126777	ENSG00000177350		25028	39623	rs10129414-A	rs10129414	0	10129414	intergenic_variant	1	0.4521	2e-50	49.699		14.92	NR z score decrease	Affymetrix, Illumina [NR] (imputed)	N
Puta_Right_Eigen1_Mean	rs8017172	14	56193700	rs148470213	2020-02-19	31636452	Satizabal CL	2019-10-21	Nat Genet	www.ncbi.nlm.nih.gov/pubmed/31636452	Genetic architecture of subcortical brain structures in 38,851 individuals.	Caudate nucleus volume	37,741 European ancestry individuals	341 South East and East Asian ancestry individuals, 769 African American individuals	14q22.3	NR	KTN1 - RPL13AP3	ENSG00000126777	ENSG00000177350		25456	39195	rs148470213-T	rs148470213	0	148470213	intergenic_variant	1	0.5308	1e-10	10		6.442	NR z score increase	Affymetrix, Illumina [NR] (imputed)	N
Puta_Right_Eigen1_Mean	rs8017172	14	56193700	rs148470213	2020-02-19	31636452	Satizabal CL	2019-10-21	Nat Genet	www.ncbi.nlm.nih.gov/pubmed/31636452	Genetic architecture of subcortical brain structures in 38,851 individuals.	Pallidum volume	34,413 European ancestry individuals	341 South East and East Asian ancestry individuals, 769 African American individuals	14q22.3	NR	KTN1 - RPL13AP3	ENSG00000126777	ENSG00000177350		25456	39195	rs148470213-T	rs148470213	0	148470213	intergenic_variant	1	0.5297	2e-12	11.699		7.054	NR z score increase	Affymetrix, Illumina [NR] (imputed)	N
Puta_Right_Eigen1_Mean	rs8017172	14	56193700	rs148470213	2020-02-19	31636452	Satizabal CL	2019-10-21	Nat Genet	www.ncbi.nlm.nih.gov/pubmed/31636452	Genetic architecture of subcortical brain structures in 38,851 individuals.	Nucleus accumbens volume	32,562 European ancestry individuals	341 South East and East Asian ancestry individuals, 85 African American individuals	14q22.3	NR	KTN1 - RPL13AP3	ENSG00000126777	ENSG00000177350		25456	39195	rs148470213-T	rs148470213	0	148470213	intergenic_variant	1	0.5383	5e-07	6.30103		5.043	NR z score increase	Affymetrix, Illumina [NR] (imputed)	N
Puta_Right_Eigen1_Mean	rs8017172	14	56193700	rs148470213	2020-02-19	31636452	Satizabal CL	2019-10-21	Nat Genet	www.ncbi.nlm.nih.gov/pubmed/31636452	Genetic architecture of subcortical brain structures in 38,851 individuals.	Putamen volume	37,571 European ancestry individuals	341 South East and East Asian ancestry individuals, 769 African American individuals	14q22.3	NR	KTN1 - RPL13AP3	ENSG00000126777	ENSG00000177350		25456	39195	rs148470213-T	rs148470213	0	148470213	intergenic_variant	1	0.5308	6e-40	39.2218		13.229	NR z score increase	Affymetrix, Illumina [NR] (imputed)	N
Puta_Right_Eigen1_Mean	rs12895072	14	56194953	rs34427491	2020-01-28	31676860	Zhao B	2019-11-01	Nat Genet	www.ncbi.nlm.nih.gov/pubmed/31676860	Genome-wide association analysis of 19,629 individuals identifies variants influencing regional brain volumes and refines their genetic co-architecture with cognitive and mental health traits.	Brain region volumes	19,629 British ancestry individuals	NA	14q22.3	NR	KTN1 - RPL13AP3	ENSG00000126777	ENSG00000177350		26709	37942	rs34427491-?	rs34427491	0	34427491	intergenic_variant	1	NR	2e-14	13.699	(left putamen)	NA		NR [9227495] (imputed)	N
Puta_Right_Eigen1_Mean	rs12895072	14	56194953	rs34427491	2020-01-28	31676860	Zhao B	2019-11-01	Nat Genet	www.ncbi.nlm.nih.gov/pubmed/31676860	Genome-wide association analysis of 19,629 individuals identifies variants influencing regional brain volumes and refines their genetic co-architecture with cognitive and mental health traits.	Brain region volumes	19,629 British ancestry individuals	NA	14q22.3	NR	KTN1 - RPL13AP3	ENSG00000126777	ENSG00000177350		26709	37942	rs34427491-?	rs34427491	0	34427491	intergenic_variant	1	NR	1e-14	14	(right putamen)	NA		NR [9227495] (imputed)	N
Puta_Right_Eigen1_Mean	rs8017172	14	56195762	rs868202	2020-02-19	31636452	Satizabal CL	2019-10-21	Nat Genet	www.ncbi.nlm.nih.gov/pubmed/31636452	Genetic architecture of subcortical brain structures in 38,851 individuals.	Caudate nucleus volume	37,741 European ancestry individuals	341 South East and East Asian ancestry individuals, 769 African American individuals	14q22.3	NR	KTN1 - RPL13AP3	ENSG00000126777	ENSG00000177350		27518	37133	rs868202-T	rs868202	0	868202	intergenic_variant	1	0.547	1e-09	9		6.107	NR z score increase	Affymetrix, Illumina [NR] (imputed)	N
Puta_Right_Eigen1_Mean	rs8017172	14	56195762	rs868202	2020-02-19	31636452	Satizabal CL	2019-10-21	Nat Genet	www.ncbi.nlm.nih.gov/pubmed/31636452	Genetic architecture of subcortical brain structures in 38,851 individuals.	Nucleus accumbens volume	32,562 European ancestry individuals	341 South East and East Asian ancestry individuals, 85 African American individuals	14q22.3	NR	KTN1 - RPL13AP3	ENSG00000126777	ENSG00000177350		27518	37133	rs868202-T	rs868202	0	868202	intergenic_variant	1	0.5529	7e-09	8.1549		5.8	NR z score increase	Affymetrix, Illumina [NR] (imputed)	N
Puta_Right_Eigen1_Mean	rs8017172	14	56195762	rs868202	2020-02-19	31636452	Satizabal CL	2019-10-21	Nat Genet	www.ncbi.nlm.nih.gov/pubmed/31636452	Genetic architecture of subcortical brain structures in 38,851 individuals.	Pallidum volume	34,413 European ancestry individuals	341 South East and East Asian ancestry individuals, 769 African American individuals	14q22.3	NR	KTN1 - RPL13AP3	ENSG00000126777	ENSG00000177350		27518	37133	rs868202-T	rs868202	0	868202	intergenic_variant	1	0.5464	8e-14	13.0969		7.478	NR z score increase	Affymetrix, Illumina [NR] (imputed)	N
Puta_Right_Eigen1_Mean	rs8017172	14	56195762	rs868202	2020-02-19	31636452	Satizabal CL	2019-10-21	Nat Genet	www.ncbi.nlm.nih.gov/pubmed/31636452	Genetic architecture of subcortical brain structures in 38,851 individuals.	Putamen volume	37,571 European ancestry individuals	341 South East and East Asian ancestry individuals, 769 African American individuals	14q22.3	NR	KTN1 - RPL13AP3	ENSG00000126777	ENSG00000177350		27518	37133	rs868202-T	rs868202	0	868202	intergenic_variant	1	0.5469	1e-49	49		14.807	NR z score increase	Affymetrix, Illumina [NR] (imputed)	N
Puta_Right_Eigen1_Mean	rs8017172	14	56199048	rs8017172	2020-01-28	31676860	Zhao B	2019-11-01	Nat Genet	www.ncbi.nlm.nih.gov/pubmed/31676860	Genome-wide association analysis of 19,629 individuals identifies variants influencing regional brain volumes and refines their genetic co-architecture with cognitive and mental health traits.	Brain region volumes	19,629 British ancestry individuals	NA	14q22.3	NR	KTN1 - RPL13AP3	ENSG00000126777	ENSG00000177350		30804	33847	rs8017172-?	rs8017172	0	8017172	regulatory_region_variant	1	NR	7e-37	36.1549	(left putamen)	NA		NR [9227495] (imputed)	N
Puta_Right_Eigen1_Mean	rs8017172	14	56199048	rs8017172	2017-10-24	28892059	Chang D	2017-09-11	Nat Genet	www.ncbi.nlm.nih.gov/pubmed/28892059	A meta-analysis of genome-wide association studies identifies 17 new Parkinson's disease risk loci.	Parkinson's disease	20,184 European ancestry cases, 397,324 European ancestry controls	5,851 European ancestry cases, 5,866 European ancestry controls	14q22.3	NR	KTN1 - RPL13AP3	ENSG00000126777	ENSG00000177350		30804	33847	rs8017172-G	rs8017172	0	8017172	regulatory_region_variant	1	NR	2e-07	6.69897		1.06157	[1.04-1.08]	Illumina [11933700] (imputed)	N
Puta_Right_Eigen1_Mean	rs8017172	14	56199048	rs8017172	2017-12-20	29147026	Chen CH	2017-11-16	Sci Rep	www.ncbi.nlm.nih.gov/pubmed/29147026	Leveraging genome characteristics to improve gene discovery for putamen subcortical brain structure.	Putamen volume	12,596 European ancestry individuals	NA	14q22.3	RPL13AP3	KTN1 - RPL13AP3	ENSG00000126777	ENSG00000177350		30804	33847	rs8017172-?	rs8017172	0	8017172	regulatory_region_variant	1	NR	2e-24	23.699		60.488	[48.78-72.20] mm3 increase	Affymetrix, Illumina [~ 2500000] (imputed)	N
Puta_Right_Eigen1_Mean	rs8017172	14	56200473	rs945270	2020-02-19	31636452	Satizabal CL	2019-10-21	Nat Genet	www.ncbi.nlm.nih.gov/pubmed/31636452	Genetic architecture of subcortical brain structures in 38,851 individuals.	Caudate nucleus volume	37,741 European ancestry individuals	341 South East and East Asian ancestry individuals, 769 African American individuals	14q22.3	NR	KTN1 - RPL13AP3	ENSG00000126777	ENSG00000177350		32229	32422	rs945270-C	rs945270	0	945270	intergenic_variant	1	0.5669	3e-09	8.52288		5.923	NR z score increase	Affymetrix, Illumina [NR] (imputed)	N
Puta_Right_Eigen1_Mean	rs8017172	14	56200473	rs945270	2020-02-19	31636452	Satizabal CL	2019-10-21	Nat Genet	www.ncbi.nlm.nih.gov/pubmed/31636452	Genetic architecture of subcortical brain structures in 38,851 individuals.	Nucleus accumbens volume	32,562 European ancestry individuals	341 South East and East Asian ancestry individuals, 85 African American individuals	14q22.3	NR	KTN1 - RPL13AP3	ENSG00000126777	ENSG00000177350		32229	32422	rs945270-C	rs945270	0	945270	intergenic_variant	1	0.574	7e-09	8.1549		5.785	NR z score increase	Affymetrix, Illumina [NR] (imputed)	N
Puta_Right_Eigen1_Mean	rs8017172	14	56200473	rs945270	2020-02-19	31636452	Satizabal CL	2019-10-21	Nat Genet	www.ncbi.nlm.nih.gov/pubmed/31636452	Genetic architecture of subcortical brain structures in 38,851 individuals.	Pallidum volume	34,413 European ancestry individuals	341 South East and East Asian ancestry individuals, 769 African American individuals	14q22.3	NR	KTN1 - RPL13AP3	ENSG00000126777	ENSG00000177350		32229	32422	rs945270-C	rs945270	0	945270	intergenic_variant	1	0.5671	1e-13	13		7.444	NR z score increase	Affymetrix, Illumina [NR] (imputed)	N
Puta_Right_Eigen1_Mean	rs8017172	14	56200473	rs945270	2020-02-19	31636452	Satizabal CL	2019-10-21	Nat Genet	www.ncbi.nlm.nih.gov/pubmed/31636452	Genetic architecture of subcortical brain structures in 38,851 individuals.	Putamen volume	37,571 European ancestry individuals	341 South East and East Asian ancestry individuals, 769 African American individuals	14q22.3	NR	KTN1 - RPL13AP3	ENSG00000126777	ENSG00000177350		32229	32422	rs945270-C	rs945270	0	945270	intergenic_variant	1	0.5671	7e-53	52.1549		15.305	NR z score increase	Affymetrix, Illumina [NR] (imputed)	N
Puta_Right_Eigen1_Mean	rs8017172	14	56200473	rs945270	2015-11-03	25607358	Hibar DP	2015-01-21	Nature	www.ncbi.nlm.nih.gov/pubmed/25607358	Common genetic variants influence human subcortical brain structures.	Subcortical brain region volumes	up to 13,171 European ancestry individuals	up to 15,130 European ancestry individuals, 545 Japanese ancestry individuals, 736 Mexican American individuals	14q22.3	KTN1	KTN1 - RPL13AP3	ENSG00000126777	ENSG00000177350		32229	32422	rs945270-C	rs945270	0	945270	intergenic_variant	1	0.58	1e-33	33	(Putamen, EA)	48.89	[40.97-56.81] mm3 increase	Affymetrix, Illumina [NR] (imputed)	N
Puta_Right_Eigen1_Mean	rs11158050	14	56206214	rs11158050	2020-01-28	31676860	Zhao B	2019-11-01	Nat Genet	www.ncbi.nlm.nih.gov/pubmed/31676860	Genome-wide association analysis of 19,629 individuals identifies variants influencing regional brain volumes and refines their genetic co-architecture with cognitive and mental health traits.	Brain region volumes	19,629 British ancestry individuals	NA	14q22.3	NR	KTN1 - RPL13AP3	ENSG00000126777	ENSG00000177350		37970	26681	rs11158050-?	rs11158050	0	11158050	intergenic_variant	1	NR	7e-12	11.1549	(left putamen)	NA		NR [9227495] (imputed)	N
Puta_Right_Eigen1_Mean	rs11158050	14	56206214	rs11158050	2020-01-28	31676860	Zhao B	2019-11-01	Nat Genet	www.ncbi.nlm.nih.gov/pubmed/31676860	Genome-wide association analysis of 19,629 individuals identifies variants influencing regional brain volumes and refines their genetic co-architecture with cognitive and mental health traits.	Brain region volumes	19,629 British ancestry individuals	NA	14q22.3	NR	KTN1 - RPL13AP3	ENSG00000126777	ENSG00000177350		37970	26681	rs11158050-?	rs11158050	0	11158050	intergenic_variant	1	NR	3e-13	12.5229	(right putamen)	NA		NR [9227495] (imputed)	N
Puta_Right_Eigen1_Mean	rs4423491	18	50614732	rs11663393	2020-08-17	31926635	Coleman JRI	2019-11-01	Biol Psychiatry	www.ncbi.nlm.nih.gov/pubmed/31926635	The Genetics of the Mood Disorder Spectrum: Genome-wide Association Analyses of More Than 185,000 Cases and 439,000 Controls.	Bipolar disorder or major depressive disorder	164,933 European ancestry major depressive disorder cases, 20,352 European ancestry bipolar disorder cases, 439,741 European ancestry controls	NA	18q21.2	NR	DCC			ENSG00000187323	NA	NA	rs11663393-A	rs11663393	0	11663393	intron_variant	0	NR	2e-10	9.69897		1.03	[1.02-1.04]	NR [NR] (imputed)	N
Puta_Right_Eigen1_Mean	rs4423491	18	50614732	rs11663393	2018-02-27	29292387	Turley P	2018-01-01	Nat Genet	www.ncbi.nlm.nih.gov/pubmed/29292387	Multi-trait analysis of genome-wide association summary statistics using MTAG.	Depressive symptoms	354,862 European ancestry individuals	NA	18q21.2	NR	DCC			ENSG00000187323	NA	NA	rs11663393-G	rs11663393	0	11663393	intron_variant	0	0.5488	6e-09	8.22185		0.0139	[0.0092-0.0186] unit decrease	Illumina [NR] (imputed)	N
Puta_Right_Eigen1_Mean	rs4423491	18	50614732	rs11663393	2018-10-31	29942085	Nagel M	2018-06-25	Nat Genet	www.ncbi.nlm.nih.gov/pubmed/29942085	Meta-analysis of genome-wide association studies for neuroticism in 449,484 individuals identifies novel genetic loci and pathways.	Depressed affect	357,957 European ancestry individuals	NA	18q21.2	NR	DCC			ENSG00000187323	NA	NA	rs11663393-?	rs11663393	0	11663393	intron_variant	0	NR	7e-09	8.1549		0.01346	[0.0089-0.018] unit increase	Affymetrix [10847151] (imputed)	N
Puta_Right_Eigen1_Mean	rs4423491	18	50614732	rs11663393	2018-07-11	29700475	Wray NR	2018-04-26	Nat Genet	www.ncbi.nlm.nih.gov/pubmed/29700475	Genome-wide association analyses identify 44 risk variants and refine the genetic architecture of major depression.	Depression	135,458 European ancestry cases, 344,901 European ancestry controls	NA	18q21.2	DCC, MIR4528	DCC			ENSG00000187323	NA	NA	rs11663393-A	rs11663393	0	11663393	intron_variant	0	0.45	2e-08	7.69897		1.03	[1.02-1.04]	NR [9622763] (imputed)	N
Puta_Right_Eigen1_Mean	rs4419125	18	50620087	rs7506909	2020-01-28	31676860	Zhao B	2019-11-01	Nat Genet	www.ncbi.nlm.nih.gov/pubmed/31676860	Genome-wide association analysis of 19,629 individuals identifies variants influencing regional brain volumes and refines their genetic co-architecture with cognitive and mental health traits.	Brain region volumes	19,629 British ancestry individuals	NA	18q21.2	NR	DCC			ENSG00000187323	NA	NA	rs7506909-?	rs7506909	0	7506909	intron_variant	0	NR	5e-12	11.301	(right putamen)	NA		NR [9227495] (imputed)	N
Puta_Right_Eigen1_Mean	rs4419125	18	50620087	rs7506909	2021-05-06	33888908	Pirastu N	2021-04-22	Nat Genet	www.ncbi.nlm.nih.gov/pubmed/33888908	Genetic analyses identify widespread sex-differential participation bias.	Biological sex	1,301,549 European ancestry cases, 1,160,583 European ancestry controls	NA	18q21.2	NA	DCC			ENSG00000187323	NA	NA	rs7506909-G	rs7506909	0	7506909	intron_variant	0		2e-17	16.699		0.0157242	[0.012-0.019] unit increase	Illumina [13288253] (imputed)	N
Puta_Right_Eigen1_Mean	rs4419125	18	50622395	rs4462678	2021-01-13	33414549	Demange PA	2021-01-07	Nat Genet	www.ncbi.nlm.nih.gov/pubmed/33414549	Investigating the genetic architecture of noncognitive skills using GWAS-by-subtraction.	Cognitive aspects of educational attainment	257,700 European ancestry individuals	NA	18q21.2	NR	DCC			ENSG00000187323	NA	NA	rs4462678-A	rs4462678	0	4462678	intron_variant	0	0.426441	2e-11	10.699		0.0426923	[0.03-0.055] unit increase	Affymetrix, Illumina, Perlegen [7305956] (imputed)	N
Puta_Right_Eigen1_Mean	rs6508230	18	50635119	rs11659803	2019-01-22	29500382	Nagel M	2018-03-02	Nat Commun	www.ncbi.nlm.nih.gov/pubmed/29500382	Item-level analyses reveal genetic heterogeneity in neuroticism.	Feeling miserable	376,097 European ancestry individuals	NA	18q21.2	NR	DCC			ENSG00000187323	NA	NA	rs11659803-A	rs11659803	0	11659803	intron_variant	0	0.383073	5e-08	7.30103		5.47	z score increase	NR [10847151] (imputed)	N
Puta_Right_Eigen1_Mean	rs4423491	18	50669725	rs8089828	2021-09-06	33830993	Johnston KJA	2021-04-08	PLoS Genet	www.ncbi.nlm.nih.gov/pubmed/33830993	Sex-stratified genome-wide association study of multisite chronic pain in UK Biobank.	Multisite chronic pain	387,649 British ancestry individuals	NA	18q21.2	DCC	DCC			ENSG00000187323	NA	NA	rs8089828 -?	rs8089828	0	8089828	intron_variant	0	NR	1e-09	9		NA	[NR]	NR [NR] (imputed)	N
Puta_Right_Eigen1_Mean	rs4423491	18	50672763	rs4939722	2018-10-31	29942085	Nagel M	2018-06-25	Nat Genet	www.ncbi.nlm.nih.gov/pubmed/29942085	Meta-analysis of genome-wide association studies for neuroticism in 449,484 individuals identifies novel genetic loci and pathways.	Neuroticism	449,484 European ancestry individuals	NA	18q21.2	NR	DCC			ENSG00000187323	NA	NA	rs4939722-T	rs4939722	0	4939722	intron_variant	0	NR	3e-08	7.52288		5.566	z score increase	Affymetrix [10847151] (imputed)	N
Puta_Right_Eigen1_Mean	rs4419125	18	50686651	rs4245255	2021-06-29	32895543	de la Fuente J	2020-09-07	Nat Hum Behav	www.ncbi.nlm.nih.gov/pubmed/32895543	A general dimension of genetic sharing across diverse cognitive traits inferred from molecular data.	Cognitive traits (MTAG)	331,679 British ancestry individuals	NA	18q21.2		DCC			ENSG00000187323	NA	NA	rs4245255-?	rs4245255	0	4245255	intron_variant	0	NR	9e-11	10.0458		NA		NR [7857346] (imputed)	N
Puta_Right_Eigen1_Mean	rs4419125	18	50686651	rs4245255	2018-11-12	30038396	Lee JJ	2018-07-23	Nat Genet	www.ncbi.nlm.nih.gov/pubmed/30038396	Gene discovery and polygenic prediction from a genome-wide association study of educational attainment in 1.1 million individuals.	Highest math class taken	430,445 European ancestry individuals	NA	18q21.2	Intergenic	DCC			ENSG00000187323	NA	NA	rs4245255-C	rs4245255	0	4245255	intron_variant	0	0.5818	2e-14	13.699		0.0176	[0.013-0.022] unit decrease	Affymetrix, Illumina [10000000] (imputed)	N
Puta_Right_Eigen1_Mean	rs4419125	18	50686651	rs4245255	2018-11-12	30038396	Lee JJ	2018-07-23	Nat Genet	www.ncbi.nlm.nih.gov/pubmed/30038396	Gene discovery and polygenic prediction from a genome-wide association study of educational attainment in 1.1 million individuals.	Highest math class taken (MTAG)	811,539 European ancestry individuals	NA	18q21.2	Intergenic	DCC			ENSG00000187323	NA	NA	rs4245255-C	rs4245255	0	4245255	intron_variant	0	0.5818	6e-25	24.2218	(MTAG)	0.0172	[0.014-0.021] unit decrease	Affymetrix, Illumina [7100000] (imputed)	N
Puta_Right_Eigen1_Mean	rs4423491	18	50695904	rs9949444	2018-09-17	29844566	Davies G	2018-05-29	Nat Commun	www.ncbi.nlm.nih.gov/pubmed/29844566	Study of 300,486 individuals identifies 148 independent genetic loci influencing general cognitive function.	General cognitive ability	up to 300,486 European ancestry individuals	NA	18q21.2	DCC	DCC			ENSG00000187323	NA	NA	rs9949444-A	rs9949444	0	9949444	intron_variant	0	NR	4e-12	11.3979		6.932	z-score decrease	Affymetrix, Illumina [at least 2500000] (imputed)	N
Puta_Right_Eigen1_Mean	rs4423491	18	50698926	rs4277413	2018-02-23	29326435	Hill WD	2018-01-11	Mol Psychiatry	www.ncbi.nlm.nih.gov/pubmed/29326435	A combined analysis of genetically correlated traits identifies 187 loci and a role for neurogenesis and myelination in intelligence.	Intelligence (MTAG)	120,934 British ancestry individuals, 127,548 individuals	NA	18q21.2	DCC	DCC			ENSG00000187323	NA	NA	rs4277413-A	rs4277413	0	4277413	intron_variant	0	NR	5e-13	12.301		0.0211134	[0.015-0.027] unit increase	Affymetrix [NR]	N
Puta_Right_Eigen1_Mean	rs4423491	18	50698926	rs4277413	2018-10-31	29942085	Nagel M	2018-06-25	Nat Genet	www.ncbi.nlm.nih.gov/pubmed/29942085	Meta-analysis of genome-wide association studies for neuroticism in 449,484 individuals identifies novel genetic loci and pathways.	Depression	688,809 European ancestry individuals	NA	18q21.2	NR	DCC			ENSG00000187323	NA	NA	rs4277413-A	rs4277413	0	4277413	intron_variant	0	NR	1e-11	11		6.77	z score decrease	Affymetrix [10847151] (imputed)	N
Puta_Right_Eigen1_Mean	rs4423491	18	50706073	rs10853627	2018-09-17	29844566	Davies G	2018-05-29	Nat Commun	www.ncbi.nlm.nih.gov/pubmed/29844566	Study of 300,486 individuals identifies 148 independent genetic loci influencing general cognitive function.	General cognitive ability	up to 300,486 European ancestry individuals	NA	18q21.2	DCC	DCC			ENSG00000187323	NA	NA	rs10853627-T	rs10853627	0	10853627	intron_variant	0	NR	1e-08	8		5.676	z-score decrease	Affymetrix, Illumina [at least 2500000] (imputed)	N
Puta_Right_Eigen1_Mean	rs4423491	18	50706073	rs10853627	2018-09-12	29942086	Savage JE	2018-06-25	Nat Genet	www.ncbi.nlm.nih.gov/pubmed/29942086	Genome-wide association meta-analysis in 269,867 individuals identifies new genetic and functional links to intelligence.	Intelligence	269,867 European ancestry individuals	NA	18q21.2	NR	DCC			ENSG00000187323	NA	NA	rs10853627-T	rs10853627	0	10853627	intron_variant	0	NR	7e-10	9.1549		6.175	z-score decrease	Affymetrix, Illumina [9295118] (imputed)	N
Puta_Right_Eigen1_Mean	rs4419125	18	50707292	rs8083850	2018-02-23	29326435	Hill WD	2018-01-11	Mol Psychiatry	www.ncbi.nlm.nih.gov/pubmed/29326435	A combined analysis of genetically correlated traits identifies 187 loci and a role for neurogenesis and myelination in intelligence.	Intelligence (MTAG)	120,934 British ancestry individuals, 127,548 individuals	NA	18q21.2	DCC	DCC			ENSG00000187323	NA	NA	rs8083850-A	rs8083850	0	8083850	intron_variant	0	NR	6e-13	12.2218		0.0214012	[0.016-0.027] unit decrease	Affymetrix [NR]	N
Puta_Right_Eigen1_Mean	rs6508230	18	50709981	rs17408393	2020-09-10	32473944	Russell AE	2020-05-28	Brain Behav Immun	www.ncbi.nlm.nih.gov/pubmed/32473944	Investigating evidence for a causal association between inflammation and self-harm: A multivariable Mendelian Randomisation study.	Deliberate self-harm	6,711 European ancestry cases, 146,849 European ancestry controls	NA	18q21.2	NR	DCC			ENSG00000187323	NA	NA	rs17408393-G	rs17408393	0	17408393	intron_variant	0	0.4	2e-06	5.69897		1.03093	[-0.98787-3.04973]	Affymetrix [at least 143006] (imputed)	N
Puta_Right_Eigen1_Mean	rs6508230	18	50711510	rs12959099	2020-09-10	32473944	Russell AE	2020-05-28	Brain Behav Immun	www.ncbi.nlm.nih.gov/pubmed/32473944	Investigating evidence for a causal association between inflammation and self-harm: A multivariable Mendelian Randomisation study.	Deliberate self-harm	6,711 European ancestry cases, 146,849 European ancestry controls	NA	18q21.2	NR	DCC			ENSG00000187323	NA	NA	rs12959099-A	rs12959099	0	12959099	intron_variant	0	0.56	2e-06	5.69897		1.02	[-1.0772-3.1172]	Affymetrix [at least 143006] (imputed)	N
Puta_Right_Eigen1_Mean	rs6508230	18	50711510	rs12959099	2018-10-19	30038396	Lee JJ	2018-07-23	Nat Genet	www.ncbi.nlm.nih.gov/pubmed/30038396	Gene discovery and polygenic prediction from a genome-wide association study of educational attainment in 1.1 million individuals.	Educational attainment (years of education)	up to 1,131,881 European ancestry individuals	NA	18q21.2		DCC			ENSG00000187323	NA	NA	rs12959099-A	rs12959099	0	12959099	intron_variant	0	0.5494	2e-20	19.699	(conditional-joint)	0.0132	[0.01-0.016] unit increase	Affymetrix, Illumina [10000000] (imputed)	N
Puta_Right_Eigen1_Mean	rs1367635	18	50711776	rs7505145	2018-10-31	29942085	Nagel M	2018-06-25	Nat Genet	www.ncbi.nlm.nih.gov/pubmed/29942085	Meta-analysis of genome-wide association studies for neuroticism in 449,484 individuals identifies novel genetic loci and pathways.	Depression	688,809 European ancestry individuals	NA	18q21.2	NR	DCC			ENSG00000187323	NA	NA	rs7505145-A	rs7505145	0	7505145	intron_variant	0	NR	2e-08	7.69897		5.622	z score decrease	Affymetrix [10847151] (imputed)	N
Puta_Right_Eigen1_Mean	rs8099145	18	50716945	rs7245004	2018-02-23	29326435	Hill WD	2018-01-11	Mol Psychiatry	www.ncbi.nlm.nih.gov/pubmed/29326435	A combined analysis of genetically correlated traits identifies 187 loci and a role for neurogenesis and myelination in intelligence.	Intelligence (MTAG)	120,934 British ancestry individuals, 127,548 individuals	NA	18q21.2	DCC	DCC			ENSG00000187323	NA	NA	rs7245004-A	rs7245004	0	7245004	intron_variant	0	NR	7e-14	13.1549		0.0224224	[0.017-0.028] unit decrease	Affymetrix [NR]	N
Puta_Right_Eigen1_Mean	rs8099145	18	50716945	rs7245004	2018-09-12	29942086	Savage JE	2018-06-25	Nat Genet	www.ncbi.nlm.nih.gov/pubmed/29942086	Genome-wide association meta-analysis in 269,867 individuals identifies new genetic and functional links to intelligence.	Intelligence	269,867 European ancestry individuals	NA	18q21.2	NR	DCC			ENSG00000187323	NA	NA	rs7245004-A	rs7245004	0	7245004	intron_variant	0	NR	4e-10	9.39794		6.245	z-score decrease	Affymetrix, Illumina [9295118] (imputed)	N
Puta_Right_Eigen1_Mean	rs6508230	18	50718944	rs17487277	2020-09-10	32473944	Russell AE	2020-05-28	Brain Behav Immun	www.ncbi.nlm.nih.gov/pubmed/32473944	Investigating evidence for a causal association between inflammation and self-harm: A multivariable Mendelian Randomisation study.	Deliberate self-harm	6,711 European ancestry cases, 146,849 European ancestry controls	NA	18q21.2	NR	DCC			ENSG00000187323	NA	NA	rs17487277-C	rs17487277	0	17487277	intron_variant	0	0.6	2e-06	5.69897		1.01	[-1.0872-3.1072]	Affymetrix [at least 143006] (imputed)	N
Puta_Right_Eigen1_Mean	rs6508230	18	50721712	rs62099230	2020-09-10	32473944	Russell AE	2020-05-28	Brain Behav Immun	www.ncbi.nlm.nih.gov/pubmed/32473944	Investigating evidence for a causal association between inflammation and self-harm: A multivariable Mendelian Randomisation study.	Deliberate self-harm	6,711 European ancestry cases, 146,849 European ancestry controls	NA	18q21.2	NR	DCC			ENSG00000187323	NA	NA	rs62099230-A	rs62099230	0	62099230	intron_variant	0	0.4	2e-06	5.69897		1.0101	[-1.0871-3.1073]	Affymetrix [at least 143006] (imputed)	N
Puta_Right_Eigen1_Mean	rs8099145	18	50723283	rs17487484	2019-01-22	29500382	Nagel M	2018-03-02	Nat Commun	www.ncbi.nlm.nih.gov/pubmed/29500382	Item-level analyses reveal genetic heterogeneity in neuroticism.	Neurociticism	380,506 European ancestry individuals	NA	18q21.2	DCC	DCC			ENSG00000187323	NA	NA	rs17487484-T	rs17487484	0	17487484	intron_variant	0	0.49699	5e-10	9.30103		6.21	z score decrease	NR [10847151] (imputed)	N
Puta_Right_Eigen1_Mean	rs8099145	18	50723283	rs17487484	2019-01-22	29500382	Nagel M	2018-03-02	Nat Commun	www.ncbi.nlm.nih.gov/pubmed/29500382	Item-level analyses reveal genetic heterogeneity in neuroticism.	Experiencing mood swings	373,733 European ancestry individuals	NA	18q21.2	NR	DCC			ENSG00000187323	NA	NA	rs17487484-T	rs17487484	0	17487484	intron_variant	0	0.49699	1e-09	9		6.1	z score decrease	NR [10847151] (imputed)	N
Puta_Right_Eigen1_Mean	rs8099145	18	50723283	rs17487484	2018-10-31	29942085	Nagel M	2018-06-25	Nat Genet	www.ncbi.nlm.nih.gov/pubmed/29942085	Meta-analysis of genome-wide association studies for neuroticism in 449,484 individuals identifies novel genetic loci and pathways.	Depressed affect	357,957 European ancestry individuals	NA	18q21.2	NR	DCC			ENSG00000187323	NA	NA	rs17487484-T	rs17487484	0	17487484	intron_variant	0	NR	2e-12	11.699		0.0163	[0.012-0.021] unit decrease	Affymetrix [10847151] (imputed)	N
Puta_Right_Eigen1_Mean	rs1367635	18	50724472	rs10221412	2018-02-23	29326435	Hill WD	2018-01-11	Mol Psychiatry	www.ncbi.nlm.nih.gov/pubmed/29326435	A combined analysis of genetically correlated traits identifies 187 loci and a role for neurogenesis and myelination in intelligence.	Intelligence (MTAG)	120,934 British ancestry individuals, 127,548 individuals	NA	18q21.2	DCC	DCC			ENSG00000187323	NA	NA	rs10221412-T	rs10221412	0	10221412	intron_variant	0	NR	4e-11	10.3979		0.0197804	[0.014-0.026] unit increase	Affymetrix [NR]	N
Puta_Right_Eigen1_Mean	rs8099145	18	50726559	rs8084351	2020-01-17	31484785	Wright KM	2019-09-04	G3 (Bethesda)	www.ncbi.nlm.nih.gov/pubmed/31484785	A Prospective Analysis of Genetic Variants Associated with Human Lifespan.	Longevity	up to 482,000 European ancestry individuals	NA	18q21.2	NR	DCC			ENSG00000187323	NA	NA	rs8084351-G	rs8084351	0	8084351	intron_variant	0	NR	9e-06	5.04576		0.009073	[0.0051-0.0131] unit increase	Illumina [~ 540852]	N
Puta_Right_Eigen1_Mean	rs8099145	18	50726559	rs8084351	2018-02-27	29292387	Turley P	2018-01-01	Nat Genet	www.ncbi.nlm.nih.gov/pubmed/29292387	Multi-trait analysis of genome-wide association summary statistics using MTAG.	Neuroticism (MTAG)	168,105 European ancestry individuals	NA	18q21.2	NR	DCC			ENSG00000187323	NA	NA	rs8084351-G	rs8084351	0	8084351	intron_variant	0	0.4911	1e-13	13		0.021	[0.016-0.026] unit decrease	Illumina [NR] (imputed)	N
Puta_Right_Eigen1_Mean	rs8099145	18	50726559	rs8084351	2018-02-27	29292387	Turley P	2018-01-01	Nat Genet	www.ncbi.nlm.nih.gov/pubmed/29292387	Multi-trait analysis of genome-wide association summary statistics using MTAG.	Subjective well-being (MTAG)	388,538 European ancestry individuals	NA	18q21.2	NR	DCC			ENSG00000187323	NA	NA	rs8084351-G	rs8084351	0	8084351	intron_variant	0	0.4822	4e-12	11.3979		0.013	[0.0093-0.0167] unit increase	Illumina [NR] (imputed)	N
Puta_Right_Eigen1_Mean	rs8099145	18	50726559	rs8084351	2018-02-27	29292387	Turley P	2018-01-01	Nat Genet	www.ncbi.nlm.nih.gov/pubmed/29292387	Multi-trait analysis of genome-wide association summary statistics using MTAG.	Depressive symptoms (MTAG)	354,862 European ancestry individuals	NA	18q21.2	NR	DCC			ENSG00000187323	NA	NA	rs8084351-G	rs8084351	0	8084351	intron_variant	0	0.486	2e-12	11.699		0.015	[0.011-0.019] unit decrease	Illumina [NR] (imputed)	N
Puta_Right_Eigen1_Mean	rs8099145	18	50726559	rs8084351	2020-10-07	32606422	Wu Y	2020-06-30	Transl Psychiatry	www.ncbi.nlm.nih.gov/pubmed/32606422	Multi-trait analysis for genome-wide association study of five psychiatric disorders.	Attention deficit hyperactivity disorder (MTAG)	61,421 individuals	NA	18q21.2	NR	DCC			ENSG00000187323	NA	NA	rs8084351-?	rs8084351	0	8084351	intron_variant	0		4e-09	8.39794		NA		NR [520857]	N
Puta_Right_Eigen1_Mean	rs8099145	18	50726559	rs8084351	2020-02-11	31835028	Cross-Disorder Group of the Psychiatric Genomics Consortium	2019-12-01	Cell	www.ncbi.nlm.nih.gov/pubmed/31835028	Genomic Relationships, Novel Loci, and Pleiotropic Mechanisms across Eight Psychiatric Disorders.	Anorexia nervosa, attention-deficit/hyperactivity disorder, autism spectrum disorder, bipolar disorder, major depression, obsessive-compulsive disorder, schizophrenia, or Tourette syndrome (pleiotropy)	19,009 European ancestry ADHD cases, 3,495 European ancestry anorexia cases, 18,381 European ancestry autism cases, 20,352 European ancestry bipolar disorder cases, 130,664 European ancestry major depression cases, 2,688 European ancestry OCD cases, 33,640 European ancestry schizophrenia cases, 4,645 European ancestry Tourette's cases, 494,162 European ancestry controls	NA	18q21.2	DCC	DCC			ENSG00000187323	NA	NA	rs8084351-?	rs8084351	0	8084351	intron_variant	0		4e-12	11.3979		NA		NR [6786993] (imputed)	N
Puta_Right_Eigen1_Mean	rs8099145	18	50726749	rs8084280	2018-02-02	29187730	Ward J	2017-11-30	Transl Psychiatry	www.ncbi.nlm.nih.gov/pubmed/29187730	Genome-wide analysis in UK Biobank identifies four loci associated with mood instability and genetic correlation with major depressive disorder, anxiety disorder and schizophrenia.	Mood instability	53,525 European ancestry cases, 60,443 European ancestry controls	NA	18q21.2	DCC	DCC			ENSG00000187323	NA	NA	rs8084280-T	rs8084280	0	8084280	intron_variant	0	0.508	3e-09	8.52288		0.05	[0.033-0.067] unit increase	Affymetrix [8797848] (imputed)	N
Puta_Right_Eigen1_Mean	rs8099145	18	50726749	rs8084280	2018-02-02	29187730	Ward J	2017-11-30	Transl Psychiatry	www.ncbi.nlm.nih.gov/pubmed/29187730	Genome-wide analysis in UK Biobank identifies four loci associated with mood instability and genetic correlation with major depressive disorder, anxiety disorder and schizophrenia.	Mood instability	43,660 European ancestry cases without a psychiatric disorder diagnosis, 60,443 European ancestry controls	NA	18q21.2	DCC	DCC			ENSG00000187323	NA	NA	rs8084280-T	rs8084280	0	8084280	intron_variant	0	0.514	1e-07	7		0.047	[0.031-0.063] unit increase	Affymetrix [8797848] (imputed)	N
Puta_Right_Eigen1_Mean	rs8099145	18	50726749	rs8084280	2019-03-18	30643256	Baselmans BML	2019-01-14	Nat Genet	www.ncbi.nlm.nih.gov/pubmed/30643256	Multivariate genome-wide analyses of the well-being spectrum.	Depressive symptoms	1,067,913 European ancestry individuals	228,033 European ancestry individuals	18q21.2	NR	DCC			ENSG00000187323	NA	NA	rs8084280-T	rs8084280	0	8084280	intron_variant	0	0.508429	3e-19	18.5229		0.00841887	[0.0066-0.0103] unit increase	NR [NR]	N
Puta_Right_Eigen1_Mean	rs8099145	18	50726749	rs8084280	2019-03-18	30643256	Baselmans BML	2019-01-14	Nat Genet	www.ncbi.nlm.nih.gov/pubmed/30643256	Multivariate genome-wide analyses of the well-being spectrum.	Neuroticism	523,783 European ancestry individuals	59,206 European ancestry individuals	18q21.2	NR	DCC			ENSG00000187323	NA	NA	rs8084280-T	rs8084280	0	8084280	intron_variant	0	0.508429	3e-19	18.5229		0.0131741	[0.01-0.016] unit increase	NR [NR]	N
Puta_Right_Eigen1_Mean	rs8099145	18	50726749	rs8084280	2019-03-18	30643256	Baselmans BML	2019-01-14	Nat Genet	www.ncbi.nlm.nih.gov/pubmed/30643256	Multivariate genome-wide analyses of the well-being spectrum.	Well-being spectrum (multivariate analysis)	2,083,151 European ancestry individuals	287,239 European ancestry individuals	18q21.2	NR	DCC			ENSG00000187323	NA	NA	rs8084280-T	rs8084280	0	8084280	intron_variant	0	0.508429	3e-19	18.5229		0.00822903	[0.0064-0.01] unit increase	NR [NR]	N
Puta_Right_Eigen1_Mean	rs8099145	18	50726749	rs8084280	2019-03-18	30643256	Baselmans BML	2019-01-14	Nat Genet	www.ncbi.nlm.nih.gov/pubmed/30643256	Multivariate genome-wide analyses of the well-being spectrum.	Life satisfaction	80,852 European ancestry individuals	NA	18q21.2	NR	DCC			ENSG00000187323	NA	NA	rs8084280-T	rs8084280	0	8084280	intron_variant	0	0.508429	3e-16	15.5229		0.0106935	[0.0081-0.0133] unit increase	NR [NR]	N
Puta_Right_Eigen1_Mean	rs8099145	18	50726749	rs8084280	2019-03-18	30643256	Baselmans BML	2019-01-14	Nat Genet	www.ncbi.nlm.nih.gov/pubmed/30643256	Multivariate genome-wide analyses of the well-being spectrum.	Positive affect	410,603 European ancestry individuals	NA	18q21.2	NR	DCC			ENSG00000187323	NA	NA	rs8084280-T	rs8084280	0	8084280	intron_variant	0	0.508429	8e-17	16.0969		0.0100553	[0.0077-0.0124] unit increase	NR [NR]	N
Puta_Right_Eigen1_Mean	rs8099145	18	50726749	rs8084280	2019-02-08	30595370	Kichaev G	2018-12-27	Am J Hum Genet	www.ncbi.nlm.nih.gov/pubmed/30595370	Leveraging Polygenic Functional Enrichment to Improve GWAS Power.	Neuroticism	approximately 372,000 European ancestry individuals	NA	18q21.2		DCC			ENSG00000187323	NA	NA	rs8084280-?	rs8084280	0	8084280	intron_variant	0	NR	2e-10	9.69897		NA		NR [~ 8900000] (imputed)	N
Puta_Right_Eigen1_Mean	rs8099145	18	50731802	rs7227069	2019-03-19	30718901	Howard DM	2019-02-04	Nat Neurosci	www.ncbi.nlm.nih.gov/pubmed/30718901	Genome-wide meta-analysis of depression identifies 102 independent variants and highlights the importance of the prefrontal brain regions.	Depression	118,811 European ancestry cases, 327,427 European ancestry controls, 127,552 cases, 233,763 controls	414,055 European ancestry cases, 892,299 European ancestry controls	18q21.2	NR	DCC			ENSG00000187323	NA	NA	rs7227069-A	rs7227069	0	7227069	intron_variant	0	0.4326	2e-28	27.699		1.024	[1.02-1.029]	NR [8098588] (imputed)	N
Puta_Right_Eigen1_Mean	rs6508230	18	50735418	rs62100765	2017-02-24	27225129	Okbay A	2016-05-26	Nature	www.ncbi.nlm.nih.gov/pubmed/27225129	Genome-wide association study identifies 74 loci associated with educational attainment.	Educational attainment (years of education)	405,072 European ancestry individuals	NA	18q21.2	NR	DCC			ENSG00000187323	NA	NA	rs62100765-T	rs62100765	0	62100765	intron_variant	0	0.4155	1e-10	10		0.0145547	NR unit decrease	Affymetrix, Illumina, Perlegen [~ 9300000] (imputed)	N
Puta_Right_Eigen1_Mean	rs6508230	18	50735418	rs62100765	2020-01-29	31844048	Hill WD	2019-12-16	Nat Commun	www.ncbi.nlm.nih.gov/pubmed/31844048	Genome-wide analysis identifies molecular systems and 149 genetic loci associated with income.	Household income (MTAG)	505,541 British and unknown ancestry individuals	NA	18q21.2	DCC	DCC			ENSG00000187323	NA	NA	rs62100765-T	rs62100765	0	62100765	intron_variant	0	0.3995	8e-14	13.0969		0.015524	[0.011-0.02] unit decrease	Affymetrix [up to 18485882] (imputed)	N
Puta_Right_Eigen1_Mean	rs8099145	18	50743672	rs8099145	2020-01-28	31676860	Zhao B	2019-11-01	Nat Genet	www.ncbi.nlm.nih.gov/pubmed/31676860	Genome-wide association analysis of 19,629 individuals identifies variants influencing regional brain volumes and refines their genetic co-architecture with cognitive and mental health traits.	Brain region volumes	19,629 British ancestry individuals	NA	18q21.2	NR	DCC			ENSG00000187323	NA	NA	rs8099145-?	rs8099145	0	8099145	intron_variant	0	NR	6e-14	13.2218	(left putamen)	NA		NR [9227495] (imputed)	N
Puta_Right_Eigen1_Mean	rs8099145	18	50743672	rs8099145	2020-01-28	31676860	Zhao B	2019-11-01	Nat Genet	www.ncbi.nlm.nih.gov/pubmed/31676860	Genome-wide association analysis of 19,629 individuals identifies variants influencing regional brain volumes and refines their genetic co-architecture with cognitive and mental health traits.	Brain region volumes	19,629 British ancestry individuals	NA	18q21.2	NR	DCC			ENSG00000187323	NA	NA	rs8099145-?	rs8099145	0	8099145	intron_variant	0	NR	5e-13	12.301	(right putamen)	NA		NR [9227495] (imputed)	N
Puta_Right_Eigen1_Mean	rs8099145	18	50743672	rs8099145	2021-09-06	33830993	Johnston KJA	2021-04-08	PLoS Genet	www.ncbi.nlm.nih.gov/pubmed/33830993	Sex-stratified genome-wide association study of multisite chronic pain in UK Biobank.	Multisite chronic pain	387,649 British ancestry individuals	NA	18q21.2	DCC	DCC			ENSG00000187323	NA	NA	rs8099145 -?	rs8099145	0	8099145	intron_variant	0	NR	2e-12	11.699		NA	[NR]	NR [NR] (imputed)	N
Puta_Right_Eigen1_Mean	rs8099145	18	50746748	rs4632195	2019-01-22	29500382	Nagel M	2018-03-02	Nat Commun	www.ncbi.nlm.nih.gov/pubmed/29500382	Item-level analyses reveal genetic heterogeneity in neuroticism.	Feeling fed-up	374,971 European ancestry individuals	NA	18q21.2	DCC	DCC			ENSG00000187323	NA	NA	rs4632195-T	rs4632195	0	4632195	intron_variant	0	0.495475	3e-09	8.52288		5.95	z score increase	NR [10847151] (imputed)	N
Puta_Right_Eigen1_Mean	rs8099145	18	50746748	rs4632195	2017-11-10	28991256	Li Z	2017-10-09	Nat Genet	www.ncbi.nlm.nih.gov/pubmed/28991256	Genome-wide association analysis identifies 30 new susceptibility loci for schizophrenia.	Schizophrenia	7,699 Chinese ancestry cases, 35,476 European ancestry cases, 18,327 Chinese ancestry controls, 46,839 European ancestry controls	4,384 Chinese ancestry cases, 5,770 Chinese ancestry controls	18q21.2	intergenic	DCC			ENSG00000187323	NA	NA	rs4632195-T	rs4632195	0	4632195	intron_variant	0	NR	2e-06	5.69897		1.051	[1.03-1.07]	Affymetrix, Illumina [up to 5107227] (imputed)	N
Puta_Right_Eigen1_Mean	rs8099145	18	50746748	rs4632195	2016-07-23	26198764	Goes FS	2015-07-21	Am J Med Genet B Neuropsychiatr Genet	www.ncbi.nlm.nih.gov/pubmed/26198764	Genome-wide association study of schizophrenia in Ashkenazi Jews.	Schizophrenia	592 Ashkenazi Jewish ancestry cases, 505 Ashkenazi Jewish ancestry controls, 36,989 cases, 113,075 controls	NA	18q21.2	NR	DCC			ENSG00000187323	NA	NA	rs4632195-T	rs4632195	0	4632195	intron_variant	0	NR	4e-06	5.39794		1.05	[NR]	Illumina [7158791] (imputed)	N
Puta_Right_Eigen1_Mean	rs8099145	18	50746748	rs4632195	2017-03-17	27089181	Okbay A	2016-04-18	Nat Genet	www.ncbi.nlm.nih.gov/pubmed/27089181	Genetic variants associated with subjective well-being, depressive symptoms, and neuroticism identified through genome-wide analyses.	Neuroticism	170,911 European ancestry individuals	NA	18q21.2	NR	DCC			ENSG00000187323	NA	NA	rs4632195-T	rs4632195	0	4632195	intron_variant	0	0.516	5e-07	6.30103		0.0175357	[0.011-0.024] unit increase	Affymetrix [up to 6544775] (imputed)	N
Puta_Right_Eigen1_Mean	rs8099145	18	50746748	rs4632195	2020-10-07	32606422	Wu Y	2020-06-30	Transl Psychiatry	www.ncbi.nlm.nih.gov/pubmed/32606422	Multi-trait analysis for genome-wide association study of five psychiatric disorders.	Schizophrenia (MTAG)	67,764 individuals	NA	18q21.2	NR	DCC			ENSG00000187323	NA	NA	rs4632195-?	rs4632195	0	4632195	intron_variant	0		5e-09	8.30103		NA		NR [8377093]	N
Puta_Right_Eigen1_Mean	rs8099145	18	50746748	rs4632195	2018-10-31	29942085	Nagel M	2018-06-25	Nat Genet	www.ncbi.nlm.nih.gov/pubmed/29942085	Meta-analysis of genome-wide association studies for neuroticism in 449,484 individuals identifies novel genetic loci and pathways.	Neuroticism	449,484 European ancestry individuals	NA	18q21.2	NR	DCC			ENSG00000187323	NA	NA	rs4632195-T	rs4632195	0	4632195	intron_variant	0	NR	5e-12	11.301		6.901	z score increase	Affymetrix [10847151] (imputed)	N
Puta_Right_Eigen1_Mean	rs8099145	18	50746748	rs4632195	2021-07-27	33479212	Yao X	2021-01-21	Transl Psychiatry	www.ncbi.nlm.nih.gov/pubmed/33479212	Integrative analysis of genome-wide association studies identifies novel loci associated with neuropsychiatric disorders.	Neuropsychiatric disorders	19,099 European ancestry attention deficit hyperactivity disorder cases, 18,381 European ancestry autism spectrum disorder cases, 20,352 European ancestry bipolar disorder cases, 170,756 European ancestry major depressive disorder cases, 33,640 European ancestry schizophrenia cases, 466,420 European ancestry controls	NA	18q21.2	NR	DCC			ENSG00000187323	NA	NA	rs4632195-T	rs4632195	0	4632195	intron_variant	0	NR	4e-10	9.39794		6.255	NR z score increase	NR [NR]	N
Puta_Right_Eigen1_Mean	rs8099145	18	50746748	rs4632195	2019-02-21	30285260	Ikeda M	2018-10-03	Schizophr Bull	www.ncbi.nlm.nih.gov/pubmed/30285260	Genome-Wide Association Study Detected Novel Susceptibility Genes for Schizophrenia and Shared Trans-Populations/Diseases Genetic Effect.	Schizophrenia	14,023 East Asian ancestry cases, 33,640 European ancestry cases, 31,505 East Asian ancestry controls, 43,456 European ancestry controls	NA	18q21.2	DCC	DCC			ENSG00000187323	NA	NA	rs4632195-T	rs4632195	0	4632195	intron_variant	0	NR	7e-07	6.1549		1.053	[1.03-1.07]	Illumina [6627481] (imputed)	N
Puta_Right_Eigen1_Mean	rs8099145	18	50746748	rs4632195	2019-05-02	30867560	Hill WD	2019-03-13	Mol Psychiatry	www.ncbi.nlm.nih.gov/pubmed/30867560	Genetic contributions to two special factors of neuroticism are associated with affluence, higher intelligence, better health, and longer life.	General factor of neuroticism	270,059 British ancestry individuals	NA	18q21.2	DCC	DCC			ENSG00000187323	NA	NA	rs4632195-C	rs4632195	0	4632195	intron_variant	0	NR	3e-09	8.52288		0.010338	[0.0069-0.0138] unit increase	Affymetrix [18485882] (imputed)	N
Puta_Right_Eigen1_Mean	rs8099145	18	50746748	rs4632195	2019-02-21	30285260	Ikeda M	2018-10-03	Schizophr Bull	www.ncbi.nlm.nih.gov/pubmed/30285260	Genome-Wide Association Study Detected Novel Susceptibility Genes for Schizophrenia and Shared Trans-Populations/Diseases Genetic Effect.	Schizophrenia	14,023 East Asian ancestry cases, 33,640 European ancestry cases, 31,505 East Asian ancestry controls, 43,456 European ancestry controls	NA	18q21.2	DCC	DCC			ENSG00000187323	NA	NA	rs4632195-T	rs4632195	0	4632195	intron_variant	0	NR	9e-06	5.04576	(EA)	1.0494	[1.03-1.07]	Illumina [6627481] (imputed)	N
Puta_Right_Eigen1_Mean	rs6508230	18	50748499	rs10502966	2018-02-23	29326435	Hill WD	2018-01-11	Mol Psychiatry	www.ncbi.nlm.nih.gov/pubmed/29326435	A combined analysis of genetically correlated traits identifies 187 loci and a role for neurogenesis and myelination in intelligence.	Intelligence (MTAG)	120,934 British ancestry individuals, 127,548 individuals	NA	18q21.2	DCC	DCC			ENSG00000187323	NA	NA	rs10502966-A	rs10502966	0	10502966	intron_variant	0	NR	1e-11	11		0.0200869	[0.014-0.026] unit increase	Affymetrix [NR]	N
Puta_Right_Eigen1_Mean	rs6508230	18	50748499	rs10502966	2019-06-25	30804565	Jansen PR	2019-02-25	Nat Genet	www.ncbi.nlm.nih.gov/pubmed/30804565	Genome-wide analysis of insomnia in 1,331,010 individuals identifies new risk loci and functional pathways.	Insomnia	651,923 European ancestry males, 679,087 European ancestry females	NA	18q21.2	NR	DCC			ENSG00000187323	NA	NA	rs10502966-G	rs10502966	0	10502966	intron_variant	0	0.418	9e-11	10.0458		1.0395	[1.03-1.05]	Affymetrix, Illumina [NR] (imputed)	N
Puta_Right_Eigen1_Mean	rs4423491	18	50750225	rs12968428	2018-10-31	29942085	Nagel M	2018-06-25	Nat Genet	www.ncbi.nlm.nih.gov/pubmed/29942085	Meta-analysis of genome-wide association studies for neuroticism in 449,484 individuals identifies novel genetic loci and pathways.	Depression	688,809 European ancestry individuals	NA	18q21.2	NR	DCC			ENSG00000187323	NA	NA	rs12968428-A	rs12968428	0	12968428	intron_variant	0	NR	2e-12	11.699		7.065	z score increase	Affymetrix [10847151] (imputed)	N
Puta_Right_Eigen1_Mean	rs4423491	18	50750225	rs12968428	2021-09-06	33830993	Johnston KJA	2021-04-08	PLoS Genet	www.ncbi.nlm.nih.gov/pubmed/33830993	Sex-stratified genome-wide association study of multisite chronic pain in UK Biobank.	Multisite chronic pain	387,649 British ancestry individuals	NA	18q21.2	DCC	DCC			ENSG00000187323	NA	NA	rs12968428 -?	rs12968428	0	12968428	intron_variant	0	NR	2e-09	8.69897		NA	[NR]	NR [NR] (imputed)	N
Puta_Right_Eigen1_Mean	rs4423491	18	50750225	rs12968428	2018-11-12	30038396	Lee JJ	2018-07-23	Nat Genet	www.ncbi.nlm.nih.gov/pubmed/30038396	Gene discovery and polygenic prediction from a genome-wide association study of educational attainment in 1.1 million individuals.	Self-reported math ability	564,698 European ancestry individuals	NA	18q21.2	Intergenic	DCC			ENSG00000187323	NA	NA	rs12968428-A	rs12968428	0	12968428	intron_variant	0	0.6296	1e-10	10		0.013	[0.0091-0.0169] unit decrease	Affymetrix, Illumina [10000000] (imputed)	N
Puta_Right_Eigen1_Mean	rs8099145	18	50753741	rs7231178	2020-05-21	31969693	Coleman JRI	2020-01-23	Mol Psychiatry	www.ncbi.nlm.nih.gov/pubmed/31969693	Genome-wide gene-environment analyses of major depressive disorder and reported lifetime traumatic experiences in UK Biobank.	Trauma exposure	35,269 European ancestry cases, 63,451 European ancestry controls	NA	18q21.2	NR	DCC			ENSG00000187323	NA	NA	rs7231178-A	rs7231178	0	7231178	intron_variant	0	0.552772	4e-06	5.39794		1.066	[1.04-1.09]	Affymetrix [7791636] (imputed)	N
Puta_Right_Eigen1_Mean	rs6508230	18	50754093	rs62100775	2018-09-12	29942086	Savage JE	2018-06-25	Nat Genet	www.ncbi.nlm.nih.gov/pubmed/29942086	Genome-wide association meta-analysis in 269,867 individuals identifies new genetic and functional links to intelligence.	Intelligence	269,867 European ancestry individuals	NA	18q21.2	NR	DCC			ENSG00000187323	NA	NA	rs62100775-A	rs62100775	0	62100775	intron_variant	0	NR	1e-08	8		5.708	z-score increase	Affymetrix, Illumina [9295118] (imputed)	N
Puta_Right_Eigen1_Mean	rs4419125	18	50770638	rs10853628	2019-02-08	30595370	Kichaev G	2018-12-27	Am J Hum Genet	www.ncbi.nlm.nih.gov/pubmed/30595370	Leveraging Polygenic Functional Enrichment to Improve GWAS Power.	Lung function (FVC)	approximately 372,000 European ancestry individuals	NA	18q21.2		DCC			ENSG00000187323	NA	NA	rs10853628-?	rs10853628	0	10853628	intron_variant	0	NR	1e-13	13		NA		NR [~ 8900000] (imputed)	N
Puta_Right_Eigen1_Mean	rs4419125	18	50776291	rs1078459	2018-02-23	29326435	Hill WD	2018-01-11	Mol Psychiatry	www.ncbi.nlm.nih.gov/pubmed/29326435	A combined analysis of genetically correlated traits identifies 187 loci and a role for neurogenesis and myelination in intelligence.	Intelligence (MTAG)	120,934 British ancestry individuals, 127,548 individuals	NA	18q21.2	DCC	DCC			ENSG00000187323	NA	NA	rs1078459-T	rs1078459	0	1078459	intron_variant	0	NR	3e-11	10.5229		0.0197438	[0.014-0.026] unit decrease	Affymetrix [NR]	N
Puta_Right_Eigen1_Mean	rs4419125	18	50776291	rs1078459	2018-09-12	29942086	Savage JE	2018-06-25	Nat Genet	www.ncbi.nlm.nih.gov/pubmed/29942086	Genome-wide association meta-analysis in 269,867 individuals identifies new genetic and functional links to intelligence.	Intelligence	269,867 European ancestry individuals	NA	18q21.2	NR	DCC			ENSG00000187323	NA	NA	rs1078459-T	rs1078459	0	1078459	intron_variant	0	NR	8e-13	12.0969		7.17	z-score decrease	Affymetrix, Illumina [9295118] (imputed)	N
Puta_Right_Eigen1_Mean	rs6508230	18	50776391	rs17410557	2018-07-19	29662059	Howard DM	2018-04-16	Nat Commun	www.ncbi.nlm.nih.gov/pubmed/29662059	Genome-wide association study of depression phenotypes in UK Biobank identifies variants in excitatory synaptic pathways.	Depression (broad)	113,769 British ancestry cases, 208,811 British ancestry controls	NA	18q21.2	NR	DCC			ENSG00000187323	NA	NA	rs17410557-C	rs17410557	0	17410557	intron_variant	0	0.3907	8e-07	6.09691		0.0059	[0.0035-0.0083] unit increase	NR [7666894] (imputed)	N
Puta_Right_Eigen1_Mean	rs6508230	18	50776391	rs17410557	2021-09-06	33830993	Johnston KJA	2021-04-08	PLoS Genet	www.ncbi.nlm.nih.gov/pubmed/33830993	Sex-stratified genome-wide association study of multisite chronic pain in UK Biobank.	Multisite chronic pain	387,649 British ancestry individuals	NA	18q21.2	DCC	DCC			ENSG00000187323	NA	NA	rs17410557 -?	rs17410557	0	17410557	intron_variant	0	NR	1e-11	11		NA	[NR]	NR [NR] (imputed)	N
Puta_Right_Eigen1_Mean	rs6508230	18	50778737	rs17501820	2019-01-22	29500382	Nagel M	2018-03-02	Nat Commun	www.ncbi.nlm.nih.gov/pubmed/29500382	Item-level analyses reveal genetic heterogeneity in neuroticism.	Feeling miserable	376,097 European ancestry individuals	NA	18q21.2	DCC	DCC			ENSG00000187323	NA	NA	rs17501820-T	rs17501820	0	17501820	intron_variant	0	0.404747	2e-08	7.69897		5.6	z score increase	NR [10847151] (imputed)	N
Puta_Right_Eigen1_Mean	rs6508230	18	50779412	rs1431181	2018-10-31	29942085	Nagel M	2018-06-25	Nat Genet	www.ncbi.nlm.nih.gov/pubmed/29942085	Meta-analysis of genome-wide association studies for neuroticism in 449,484 individuals identifies novel genetic loci and pathways.	Depression	688,809 European ancestry individuals	NA	18q21.2	NR	DCC			ENSG00000187323	NA	NA	rs1431181-A	rs1431181	0	1431181	intron_variant	0	NR	3e-12	11.5229		6.958	z score increase	Affymetrix [10847151] (imputed)	N
Puta_Right_Eigen1_Mean	rs1367635	18	50782037	rs12969597	2020-01-29	31844048	Hill WD	2019-12-16	Nat Commun	www.ncbi.nlm.nih.gov/pubmed/31844048	Genome-wide analysis identifies molecular systems and 149 genetic loci associated with income.	Household income (MTAG)	505,541 British and unknown ancestry individuals	NA	18q21.2	DCC	DCC			ENSG00000187323	NA	NA	rs12969597-A	rs12969597	0	12969597	intron_variant	0	0.4822	3e-09	8.52288		0.0119917	[0.008-0.016] unit decrease	Affymetrix [up to 18485882] (imputed)	N
Puta_Right_Eigen1_Mean	rs6508230	18	50795113	rs17411061	2018-09-17	29844566	Davies G	2018-05-29	Nat Commun	www.ncbi.nlm.nih.gov/pubmed/29844566	Study of 300,486 individuals identifies 148 independent genetic loci influencing general cognitive function.	General cognitive ability	up to 300,486 European ancestry individuals	NA	18q21.2	DCC	DCC			ENSG00000187323	NA	NA	rs17411061-T	rs17411061	0	17411061	intron_variant	0	NR	4e-09	8.39794		5.874	z-score decrease	Affymetrix, Illumina [at least 2500000] (imputed)	N
Puta_Right_Eigen1_Mean	rs6508230	18	50807359	rs17411339	2018-10-19	30038396	Lee JJ	2018-07-23	Nat Genet	www.ncbi.nlm.nih.gov/pubmed/30038396	Gene discovery and polygenic prediction from a genome-wide association study of educational attainment in 1.1 million individuals.	Educational attainment (years of education)	up to 1,131,881 European ancestry individuals	NA	18q21.2		DCC			ENSG00000187323	NA	NA	rs17411339-A	rs17411339	0	17411339	intron_variant	0	0.5612	5e-23	22.301		0.014	[0.011-0.017] unit increase	Affymetrix, Illumina [10000000] (imputed)	N
Puta_Right_Eigen1_Mean	rs6508230	18	50812736	rs11660938	2017-12-20	29147026	Chen CH	2017-11-16	Sci Rep	www.ncbi.nlm.nih.gov/pubmed/29147026	Leveraging genome characteristics to improve gene discovery for putamen subcortical brain structure.	Putamen volume	12,596 European ancestry individuals	NA	18q21.2	DCC	DCC			ENSG00000187323	NA	NA	rs11660938-?	rs11660938	0	11660938	intron_variant	0	NR	4e-12	11.3979		41.504	[29.78-53.23] mm3 decrease	Affymetrix, Illumina [~ 2500000] (imputed)	N
Puta_Right_Eigen1_Mean	rs199956711	18	50816580	rs905761	2020-01-28	31676860	Zhao B	2019-11-01	Nat Genet	www.ncbi.nlm.nih.gov/pubmed/31676860	Genome-wide association analysis of 19,629 individuals identifies variants influencing regional brain volumes and refines their genetic co-architecture with cognitive and mental health traits.	Brain region volumes	19,629 British ancestry individuals	NA	18q21.2	NR	DCC			ENSG00000187323	NA	NA	rs905761-?	rs905761	0	905761	intron_variant	0	NR	7e-16	15.1549	(left putamen)	NA		NR [9227495] (imputed)	N
Puta_Right_Eigen1_Mean	rs199956711	18	50816580	rs905761	2020-01-28	31676860	Zhao B	2019-11-01	Nat Genet	www.ncbi.nlm.nih.gov/pubmed/31676860	Genome-wide association analysis of 19,629 individuals identifies variants influencing regional brain volumes and refines their genetic co-architecture with cognitive and mental health traits.	Brain region volumes	19,629 British ancestry individuals	NA	18q21.2	NR	DCC			ENSG00000187323	NA	NA	rs905761-?	rs905761	0	905761	intron_variant	0	NR	2e-16	15.699	(right putamen)	NA		NR [9227495] (imputed)	N
Puta_Right_Eigen1_Mean	rs6508230	18	50818827	rs62097986	2015-11-03	25607358	Hibar DP	2015-01-21	Nature	www.ncbi.nlm.nih.gov/pubmed/25607358	Common genetic variants influence human subcortical brain structures.	Subcortical brain region volumes	up to 13,171 European ancestry individuals	up to 15,130 European ancestry individuals, 545 Japanese ancestry individuals, 736 Mexican American individuals	18q21.2	DCC	DCC			ENSG00000187323	NA	NA	rs62097986-A	rs62097986	0	62097986	intron_variant	0	0.44	1e-13	13	(Putamen, EA)	30.28	[22.30-38.26] mm3 increase	Affymetrix, Illumina [NR] (imputed)	N
Puta_Right_Eigen1_Mean	rs1367635	18	50818891	rs4643406	2020-01-28	31676860	Zhao B	2019-11-01	Nat Genet	www.ncbi.nlm.nih.gov/pubmed/31676860	Genome-wide association analysis of 19,629 individuals identifies variants influencing regional brain volumes and refines their genetic co-architecture with cognitive and mental health traits.	Brain region volumes	19,629 British ancestry individuals	NA	18q21.2	NR	DCC			ENSG00000187323	NA	NA	rs4643406-?	rs4643406	0	4643406	intron_variant	0	NR	3e-15	14.5229	(left putamen)	NA		NR [9227495] (imputed)	N
Puta_Right_Eigen1_Mean	rs1367635	18	50818891	rs4643406	2020-01-28	31676860	Zhao B	2019-11-01	Nat Genet	www.ncbi.nlm.nih.gov/pubmed/31676860	Genome-wide association analysis of 19,629 individuals identifies variants influencing regional brain volumes and refines their genetic co-architecture with cognitive and mental health traits.	Brain region volumes	19,629 British ancestry individuals	NA	18q21.2	NR	DCC			ENSG00000187323	NA	NA	rs4643406-?	rs4643406	0	4643406	intron_variant	0	NR	9e-16	15.0458	(right putamen)	NA		NR [9227495] (imputed)	N
Puta_Right_Eigen1_Mean	rs1367635	18	50828902	rs11877496	2019-01-22	29500382	Nagel M	2018-03-02	Nat Commun	www.ncbi.nlm.nih.gov/pubmed/29500382	Item-level analyses reveal genetic heterogeneity in neuroticism.	Experiencing mood swings	373,733 European ancestry individuals	NA	18q21.2	DCC	DCC			ENSG00000187323	NA	NA	rs11877496-T	rs11877496	0	11877496	intron_variant	0	0.496584	1e-09	9		6.11	z score increase	NR [10847151] (imputed)	N
Puta_Right_Eigen1_Mean	rs11662234	18	50831176	rs6508220	2018-02-23	29326435	Hill WD	2018-01-11	Mol Psychiatry	www.ncbi.nlm.nih.gov/pubmed/29326435	A combined analysis of genetically correlated traits identifies 187 loci and a role for neurogenesis and myelination in intelligence.	Intelligence (MTAG)	120,934 British ancestry individuals, 127,548 individuals	NA	18q21.2	DCC	DCC			ENSG00000187323	NA	NA	rs6508220-A	rs6508220	0	6508220	intron_variant	0	NR	5e-15	14.301		0.0228572	[0.017-0.029] unit decrease	Affymetrix [NR]	N
Puta_Right_Eigen1_Mean	rs11662234	18	50831176	rs6508220	2018-09-12	29942086	Savage JE	2018-06-25	Nat Genet	www.ncbi.nlm.nih.gov/pubmed/29942086	Genome-wide association meta-analysis in 269,867 individuals identifies new genetic and functional links to intelligence.	Intelligence	269,867 European ancestry individuals	NA	18q21.2	NR	DCC			ENSG00000187323	NA	NA	rs6508220-A	rs6508220	0	6508220	intron_variant	0	NR	1e-16	16		8.31	z-score decrease	Affymetrix, Illumina [9295118] (imputed)	N
Puta_Right_Eigen1_Mean	rs6508230	18	50832102	rs1431196	2018-01-12	29186694	Lam M	2017-11-28	Cell Rep	www.ncbi.nlm.nih.gov/pubmed/29186694	Large-Scale Cognitive GWAS Meta-Analysis Reveals Tissue-Specific Neural Expression and Potential Nootropic Drug Targets.	Cognitive ability	107,207 European ancestry individuals	NA	18q21.2	DCC	DCC			ENSG00000187323	NA	NA	rs1431196-?	rs1431196	0	1431196	intron_variant	0	NR	4e-07	6.39794		5.073	z score increase	Affymetrix, Illumina [7357080] (imputed)	N
Puta_Right_Eigen1_Mean	rs6508230	18	50832102	rs1431196	2018-01-12	29186694	Lam M	2017-11-28	Cell Rep	www.ncbi.nlm.nih.gov/pubmed/29186694	Large-Scale Cognitive GWAS Meta-Analysis Reveals Tissue-Specific Neural Expression and Potential Nootropic Drug Targets.	Cognitive ability (MTAG)	436,124 European ancestry individuals	NA	18q21.2	DCC	DCC			ENSG00000187323	NA	NA	rs1431196-?	rs1431196	0	1431196	intron_variant	0	NR	6e-11	10.2218		6.546	z score increase	Affymetrix, Illumina, Perlegen [7333576] (imputed)	N
Puta_Right_Eigen1_Mean	rs6508230	18	50832102	rs1431196	2019-09-04	31374203	Lam M	2019-08-01	Am J Hum Genet	www.ncbi.nlm.nih.gov/pubmed/31374203	Pleiotropic Meta-Analysis of Cognition, Education, and Schizophrenia Differentiates Roles of Early Neurodevelopmental and Adult Synaptic Pathways.	Cognitive ability, years of educational attainment or schizophrenia (pleiotropy)	328,917 individuals with educational attainment measurements, 107,207 individuals with cognitive ability measurements, 77,096 European ancestry schizophrenia cases, 43,456 European ancestry controls	NA	18q21.2	DCC	DCC			ENSG00000187323	NA	NA	rs1431196-?	rs1431196	0	1431196	intron_variant	0	NR	6e-11	10.2218		0.0130835	[0.0092-0.017] unit increase	NR [7306098]	N
Puta_Right_Eigen1_Mean	rs6508230	18	50832102	rs1431196	2021-07-27	34187846	Ong JS	2021-06-29	Gut	www.ncbi.nlm.nih.gov/pubmed/34187846	Multitrait genetic association analysis identifies 50 new risk loci for gastro-oesophageal reflux, seven new loci for Barrett's oesophagus and provides insights into clinical heterogeneity in reflux diagnosis.	Gastroesophageal reflux disease	129,080 European ancestry cases, 473,524 European ancestry controls	462,753 cases, 1,127,474 controls	18q21.2	DCC	DCC			ENSG00000187323	NA	NA	rs1431196-A	rs1431196	0	1431196	intron_variant	0	0.57	3e-11	10.5229		0.032	unit decrease	NR [2324712] (imputed)	N
Puta_Right_Eigen1_Mean	rs11662234	18	50838676	rs9954838	2020-10-23	32665545	van der Meer D	2020-07-14	Nat Commun	www.ncbi.nlm.nih.gov/pubmed/32665545	Understanding the genetic determinants of the brain with MOSTest.	Brain morphology (MOSTest)	26,502 European ancestry individuals	NA	18q21.2	DCC	DCC			ENSG00000187323	NA	NA	rs9954838-?	rs9954838	0	9954838	intron_variant	0		4e-16	15.3979		NA		NR [7428630] (imputed)	N
Puta_Right_Eigen1_Mean	rs6508230	18	50845140	rs77162730	2020-10-23	32665545	van der Meer D	2020-07-14	Nat Commun	www.ncbi.nlm.nih.gov/pubmed/32665545	Understanding the genetic determinants of the brain with MOSTest.	Subcortical volume (MOSTest)	26,502 European ancestry individuals	NA	18q21.2	PSMA2, MRPL32	DCC			ENSG00000187323	NA	NA	rs77162730-?	rs77162730	0	77162730	intron_variant	0		4e-29	28.3979		NA		NR [7428630] (imputed)	N
Puta_Right_Eigen1_Mean	rs1367635	18	50861409	rs1367635	2021-07-27	33479212	Yao X	2021-01-21	Transl Psychiatry	www.ncbi.nlm.nih.gov/pubmed/33479212	Integrative analysis of genome-wide association studies identifies novel loci associated with neuropsychiatric disorders.	Major depressive disorder (MTAG)	at least 170,756 European ancestry cases, at least 329,443 European ancestry controls	NA	18q21.2	NR	DCC			ENSG00000187323	NA	NA	rs1367635-T	rs1367635	0	1367635	intron_variant	0	0.4852	2e-11	10.699		0.0276763	[0.02-0.036] unit decrease	NR [NR]	N
Puta_Right_Eigen1_Mean	rs1367635	18	50861409	rs1367635	2021-09-06	33830993	Johnston KJA	2021-04-08	PLoS Genet	www.ncbi.nlm.nih.gov/pubmed/33830993	Sex-stratified genome-wide association study of multisite chronic pain in UK Biobank.	Multisite chronic pain	387,649 British ancestry individuals	NA	18q21.2	DCC	DCC			ENSG00000187323	NA	NA	rs1367635 -?	rs1367635	0	1367635	intron_variant	0	NR	5e-09	8.30103		NA	[NR]	NR [NR] (imputed)	N
Puta_Right_Eigen1_Mean	rs6508230	18	50863861	rs62098013	2019-11-26	31689377	Wootton RE	2019-11-06	Psychol Med	www.ncbi.nlm.nih.gov/pubmed/31689377	Evidence for causal effects of lifetime smoking on risk for depression and schizophrenia: a Mendelian randomisation study.	Lifetime smoking index	462,690 European ancestry individuals	NA	18q21.2		DCC			ENSG00000187323	NA	NA	rs62098013-G	rs62098013	0	62098013	intron_variant	0	0.64	4e-09	8.39794		0.012	[0.0081-0.0159] unit decrease	Affymetrix [up to 90000000] (imputed)	N
Puta_Right_Eigen1_Mean	rs6508230	18	50863861	rs62098013	2020-02-19	31636452	Satizabal CL	2019-10-21	Nat Genet	www.ncbi.nlm.nih.gov/pubmed/31636452	Genetic architecture of subcortical brain structures in 38,851 individuals.	Putamen volume	37,571 European ancestry individuals	341 South East and East Asian ancestry individuals, 769 African American individuals	18q21.2	NR	DCC			ENSG00000187323	NA	NA	rs62098013-A	rs62098013	0	62098013	intron_variant	0	0.379	8e-20	19.0969		9.112	NR z score increase	Affymetrix, Illumina [NR] (imputed)	N
Puta_Right_Eigen1_Mean	rs6508230	18	50863861	rs62098013	2019-08-28	31194737	Johnston KJA	2019-06-13	PLoS Genet	www.ncbi.nlm.nih.gov/pubmed/31194737	Genome-wide association study of multisite chronic pain in UK Biobank.	Multisite chronic pain	387,649 British ancestry individuals	NA	18q21.2	DCC	DCC			ENSG00000187323	NA	NA	rs62098013-G	rs62098013	0	62098013	intron_variant	0	0.3631	4e-11	10.3979		0.0169	[0.012-0.022] unit decrease	NR [NR]	N
Puta_Right_Eigen1_Mean	rs6508230	18	50863861	rs62098013	2019-03-28	30643251	Liu M	2019-01-14	Nat Genet	www.ncbi.nlm.nih.gov/pubmed/30643251	Association studies of up to 1.2 million individuals yield new insights into the genetic etiology of tobacco and alcohol use.	Smoking initiation (ever regular vs never regular)	up to 1,232,091 European ancestry individuals	NA	18q21.2	NR	DCC			ENSG00000187323	NA	NA	rs62098013-A	rs62098013	0	62098013	intron_variant	0	0.365322	2e-11	10.699	(Conditioned on chr18:49967811)	0.01771	[0.013-0.023] unit increase	NR [~ 10000000] (imputed)	N
Puta_Right_Eigen1_Mean	rs6508230	18	50863861	rs62098013	2019-03-28	30643251	Liu M	2019-01-14	Nat Genet	www.ncbi.nlm.nih.gov/pubmed/30643251	Association studies of up to 1.2 million individuals yield new insights into the genetic etiology of tobacco and alcohol use.	Smoking initiation (ever regular vs never regular) (MTAG)	up to 1,359,002 European ancestry individuals	NA	18q21.2	NR	DCC			ENSG00000187323	NA	NA	rs62098013-A	rs62098013	0	62098013	intron_variant	0	0.365	6e-16	15.2218		0.00927358	[0.007-0.0115] unit increase	NR [9732723] (imputed)	N
Puta_Right_Eigen1_Mean	rs6508230	18	50863861	rs62098013	2019-03-28	30643251	Liu M	2019-01-14	Nat Genet	www.ncbi.nlm.nih.gov/pubmed/30643251	Association studies of up to 1.2 million individuals yield new insights into the genetic etiology of tobacco and alcohol use.	Age of smoking initiation (MTAG)	up to 931,815 European ancestry individuals	NA	18q21.2	NR	DCC			ENSG00000187323	NA	NA	rs62098013-A	rs62098013	0	62098013	intron_variant	0	0.37	2e-14	13.699		0.0117398	[0.0087-0.0147] unit decrease	NR [9732723] (imputed)	N
Puta_Right_Eigen1_Mean	rs6508230	18	50884529	rs4405620	2020-10-23	32665545	van der Meer D	2020-07-14	Nat Commun	www.ncbi.nlm.nih.gov/pubmed/32665545	Understanding the genetic determinants of the brain with MOSTest.	Brain morphology (min-P)	26,502 European ancestry individuals	NA	18q21.2	AFAP1, AC097381.1	DCC			ENSG00000187323	NA	NA	rs4405620-?	rs4405620	0	4405620	intron_variant	0		2e-16	15.699		NA		NR [7428630] (imputed)	N
Puta_Right_Eigen1_Mean	rs6508230	18	50884529	rs4405620	2020-10-23	32665545	van der Meer D	2020-07-14	Nat Commun	www.ncbi.nlm.nih.gov/pubmed/32665545	Understanding the genetic determinants of the brain with MOSTest.	Subcortical volume (min-P)	26,502 European ancestry individuals	NA	18q21.2	C3orf49, THOC7, ATXN7, PSMD6	DCC			ENSG00000187323	NA	NA	rs4405620-?	rs4405620	0	4405620	intron_variant	0		1e-16	16		NA		NR [7428630] (imputed)	N
Puta_Right_Eigen1_Mean	rs6508230	18	50884924	rs6508230	2020-01-28	31676860	Zhao B	2019-11-01	Nat Genet	www.ncbi.nlm.nih.gov/pubmed/31676860	Genome-wide association analysis of 19,629 individuals identifies variants influencing regional brain volumes and refines their genetic co-architecture with cognitive and mental health traits.	Brain region volumes	19,629 British ancestry individuals	NA	18q21.2	NR	DCC			ENSG00000187323	NA	NA	rs6508230-?	rs6508230	0	6508230	intron_variant	0	NR	4e-18	17.3979	(left putamen)	NA		NR [9227495] (imputed)	N
Puta_Right_Eigen1_Mean	rs6508230	18	50884924	rs6508230	2020-01-28	31676860	Zhao B	2019-11-01	Nat Genet	www.ncbi.nlm.nih.gov/pubmed/31676860	Genome-wide association analysis of 19,629 individuals identifies variants influencing regional brain volumes and refines their genetic co-architecture with cognitive and mental health traits.	Brain region volumes	19,629 British ancestry individuals	NA	18q21.2	NR	DCC			ENSG00000187323	NA	NA	rs6508230-?	rs6508230	0	6508230	intron_variant	0	NR	9e-18	17.0458	(right putamen)	NA		NR [9227495] (imputed)	N
Puta_Right_Eigen1_Mean	rs6508230	18	50887961	rs10502971	2020-12-04	33208821	Ishida S	2020-11-18	Commun Biol	www.ncbi.nlm.nih.gov/pubmed/33208821	Genome-wide association studies and heritability analysis reveal the involvement of host genetics in the Japanese gut microbiota.	Gut microbiota relative abundance (unclassified genus belonging to family Clostridiaceae)	1,068 Japanese ancestry individuals	NA	18q21.2	DCC	DCC			ENSG00000187323	NA	NA	rs10502971-A	rs10502971	0	10502971	intron_variant	0	0.04	3e-06	5.52288		0.371	[0.22-0.52] unit increase	Illumina [6380737] (imputed)	N
Puta_Right_Eigen1_Mean	rs1367635	18	50898217	rs8097041	2019-01-22	29500382	Nagel M	2018-03-02	Nat Commun	www.ncbi.nlm.nih.gov/pubmed/29500382	Item-level analyses reveal genetic heterogeneity in neuroticism.	Feeling miserable	376,097 European ancestry individuals	NA	18q21.2	DCC	DCC			ENSG00000187323	NA	NA	rs8097041-A	rs8097041	0	8097041	intron_variant	0	0.375425	3e-08	7.52288		5.54	z score decrease	NR [10847151] (imputed)	N
Puta_Right_Eigen1_Mean	rs1367635	18	50898217	rs8097041	2020-05-29	32231276	Cai N	2020-03-30	Nat Genet	www.ncbi.nlm.nih.gov/pubmed/32231276	Minimal phenotyping yields genome-wide association signals of low specificity for major depression.	Neuroticism	274,107 British ancestry individuals	NA	18q21.2	NR	DCC			ENSG00000187323	NA	NA	rs8097041-A	rs8097041	0	8097041	intron_variant	0	0.3644	3e-09	8.52288		0.01159	[0.0078-0.0154] unit decrease	NR [8968716] (imputed)	N
Puta_Right_Eigen1_Mean	rs1367635	18	50898217	rs8097041	2018-10-31	29942085	Nagel M	2018-06-25	Nat Genet	www.ncbi.nlm.nih.gov/pubmed/29942085	Meta-analysis of genome-wide association studies for neuroticism in 449,484 individuals identifies novel genetic loci and pathways.	Depressed affect	357,957 European ancestry individuals	NA	18q21.2	NR	DCC			ENSG00000187323	NA	NA	rs8097041-?	rs8097041	0	8097041	intron_variant	0	NR	2e-11	10.699		0.01603	[0.011-0.021] unit decrease	Affymetrix [10847151] (imputed)	N
Puta_Right_Eigen1_Mean	rs1367635	18	50898217	rs8097041	2019-05-02	30867560	Hill WD	2019-03-13	Mol Psychiatry	www.ncbi.nlm.nih.gov/pubmed/30867560	Genetic contributions to two special factors of neuroticism are associated with affluence, higher intelligence, better health, and longer life.	General factor of neuroticism	270,059 British ancestry individuals	NA	18q21.2	DCC	DCC			ENSG00000187323	NA	NA	rs8097041-A	rs8097041	0	8097041	intron_variant	0	NR	2e-09	8.69897		0.010526	[0.0071-0.014] unit increase	Affymetrix [18485882] (imputed)	N
Puta_Right_Eigen1_Mean	rs1367635	18	50900432	rs8091068	2018-10-31	29942085	Nagel M	2018-06-25	Nat Genet	www.ncbi.nlm.nih.gov/pubmed/29942085	Meta-analysis of genome-wide association studies for neuroticism in 449,484 individuals identifies novel genetic loci and pathways.	Neuroticism	449,484 European ancestry individuals	NA	18q21.2	NR	DCC			ENSG00000187323	NA	NA	rs8091068-T	rs8091068	0	8091068	intron_variant	0	NR	1e-08	8		5.726	z score decrease	Affymetrix [10847151] (imputed)	N
Puta_Right_Eigen1_Mean	rs11662234	18	50906031	rs11876941	2017-08-24	23192594	Velez Edwards DR	2012-11-29	Hum Genet	www.ncbi.nlm.nih.gov/pubmed/23192594	Gene-environment interactions and obesity traits among postmenopausal African-American and Hispanic women in the Women's Health Initiative SHARe Study.	Body mass index (ever vs never smoking interaction)	8,203 African American females, 3,484 Hispanic females	NA	18q21.2	DCC	DCC			ENSG00000187323	NA	NA	rs11876941-A	rs11876941	0	11876941	intron_variant	0	NR	5e-06	5.30103	(ever vs never smoking)	0.003	[NR] unit decrease	Affymetrix [706791]	N
Puta_Right_Eigen1_Mean	rs11662234	18	50907081	rs60658082	2020-01-29	31844048	Hill WD	2019-12-16	Nat Commun	www.ncbi.nlm.nih.gov/pubmed/31844048	Genome-wide analysis identifies molecular systems and 149 genetic loci associated with income.	Household income (MTAG)	505,541 British and unknown ancestry individuals	NA	18q21.2	DCC	DCC			ENSG00000187323	NA	NA	rs60658082-T	rs60658082	0	60658082	intron_variant	0	0.4778	4e-09	8.39794		0.0118967	[0.0079-0.0159] unit decrease	Affymetrix [up to 18485882] (imputed)	N
Puta_Right_Eigen1_Mean	rs6508230	18	50907127	rs11665242	2018-02-23	29326435	Hill WD	2018-01-11	Mol Psychiatry	www.ncbi.nlm.nih.gov/pubmed/29326435	A combined analysis of genetically correlated traits identifies 187 loci and a role for neurogenesis and myelination in intelligence.	Intelligence (MTAG)	120,934 British ancestry individuals, 127,548 individuals	NA	18q21.2	DCC	DCC			ENSG00000187323	NA	NA	rs11665242-A	rs11665242	0	11665242	intron_variant	0	NR	9e-16	15.0458		0.0238597	[0.018-0.03] unit increase	Affymetrix [NR]	N
Puta_Right_Eigen1_Mean	rs6508230	18	50907127	rs11665242	2018-11-12	30038396	Lee JJ	2018-07-23	Nat Genet	www.ncbi.nlm.nih.gov/pubmed/30038396	Gene discovery and polygenic prediction from a genome-wide association study of educational attainment in 1.1 million individuals.	Educational attainment (MTAG)	1,311,438 European ancestry individuals	NA	18q21.2	Intergenic	DCC			ENSG00000187323	NA	NA	rs11665242-A	rs11665242	0	11665242	intron_variant	0	0.5652	1e-29	29	(MTAG)	0.0149	[0.012-0.017] unit increase	Affymetrix, Illumina [7100000] (imputed)	N
Puta_Right_Eigen1_Mean	rs6508230	18	50907127	rs11665242	2021-06-01	33169155	Bigdeli TB	2020-11-10	Schizophr Bull	www.ncbi.nlm.nih.gov/pubmed/33169155	Genome-Wide Association Studies of Schizophrenia and Bipolar Disorder in a Diverse Cohort of US Veterans.	Schizophrenia	44,794 European ancestry cases, 7,509 African American cases, 1,234 Latino cases, 112,777 European ancestry controls, 8,337 African American controls, 3,090 Latino controls	NA	18q21.2	DCC	DCC			ENSG00000187323	NA	NA	rs11665242-G	rs11665242	0	11665242	intron_variant	0	NR	9e-10	9.04576		1.06	[1.04-1.08]	Affymetrix [up to 49134253] (imputed)	N
Puta_Right_Eigen1_Mean	rs11663156	18	50907179	rs4940255	2020-01-28	31676860	Zhao B	2019-11-01	Nat Genet	www.ncbi.nlm.nih.gov/pubmed/31676860	Genome-wide association analysis of 19,629 individuals identifies variants influencing regional brain volumes and refines their genetic co-architecture with cognitive and mental health traits.	Brain region volumes	19,629 British ancestry individuals	NA	18q21.2	NR	DCC			ENSG00000187323	NA	NA	rs4940255-?	rs4940255	0	4940255	intron_variant	0	NR	6e-15	14.2218	(left putamen)	NA		NR [9227495] (imputed)	N
Puta_Right_Eigen1_Mean	rs11663156	18	50907179	rs4940255	2020-01-28	31676860	Zhao B	2019-11-01	Nat Genet	www.ncbi.nlm.nih.gov/pubmed/31676860	Genome-wide association analysis of 19,629 individuals identifies variants influencing regional brain volumes and refines their genetic co-architecture with cognitive and mental health traits.	Brain region volumes	19,629 British ancestry individuals	NA	18q21.2	NR	DCC			ENSG00000187323	NA	NA	rs4940255-?	rs4940255	0	4940255	intron_variant	0	NR	1e-14	14	(right putamen)	NA		NR [9227495] (imputed)	N
Puta_Right_Eigen1_Mean	rs11662234	18	50907334	rs11665364	2020-01-28	31676860	Zhao B	2019-11-01	Nat Genet	www.ncbi.nlm.nih.gov/pubmed/31676860	Genome-wide association analysis of 19,629 individuals identifies variants influencing regional brain volumes and refines their genetic co-architecture with cognitive and mental health traits.	Brain region volumes	19,629 British ancestry individuals	NA	18q21.2	NR	DCC			ENSG00000187323	NA	NA	rs11665364-?	rs11665364	0	11665364	intron_variant	0	NR	1e-15	15	(left putamen)	NA		NR [9227495] (imputed)	N
Puta_Right_Eigen1_Mean	rs11662234	18	50907334	rs11665364	2020-01-28	31676860	Zhao B	2019-11-01	Nat Genet	www.ncbi.nlm.nih.gov/pubmed/31676860	Genome-wide association analysis of 19,629 individuals identifies variants influencing regional brain volumes and refines their genetic co-architecture with cognitive and mental health traits.	Brain region volumes	19,629 British ancestry individuals	NA	18q21.2	NR	DCC			ENSG00000187323	NA	NA	rs11665364-?	rs11665364	0	11665364	intron_variant	0	NR	1e-14	14	(right putamen)	NA		NR [9227495] (imputed)	N
Puta_Right_Eigen1_Mean	rs11662234	18	50907365	rs11662271	2018-09-17	29844566	Davies G	2018-05-29	Nat Commun	www.ncbi.nlm.nih.gov/pubmed/29844566	Study of 300,486 individuals identifies 148 independent genetic loci influencing general cognitive function.	General cognitive ability	up to 300,486 European ancestry individuals	NA	18q21.2	DCC	DCC			ENSG00000187323	NA	NA	rs11662271-T	rs11662271	0	11662271	intron_variant	0	NR	3e-12	11.5229		6.971	z-score increase	Affymetrix, Illumina [at least 2500000] (imputed)	N
Puta_Right_Eigen1_Mean	rs11662234	18	50907365	rs11662271	2018-11-12	30038396	Lee JJ	2018-07-23	Nat Genet	www.ncbi.nlm.nih.gov/pubmed/30038396	Gene discovery and polygenic prediction from a genome-wide association study of educational attainment in 1.1 million individuals.	Cognitive performance	257,841 European ancestry individuals	NA	18q21.2	Intergenic	DCC			ENSG00000187323	NA	NA	rs11662271-T	rs11662271	0	11662271	intron_variant	0	0.4733	4e-16	15.3979		0.0232	[0.018-0.029] unit increase	Affymetrix, Illumina [10100000] (imputed)	N
Puta_Right_Eigen1_Mean	rs11662234	18	50907365	rs11662271	2021-01-13	33414549	Demange PA	2021-01-07	Nat Genet	www.ncbi.nlm.nih.gov/pubmed/33414549	Investigating the genetic architecture of noncognitive skills using GWAS-by-subtraction.	Cognitive aspects of educational attainment	257,700 European ancestry individuals	NA	18q21.2	NR	DCC			ENSG00000187323	NA	NA	rs11662271-T	rs11662271	0	11662271	intron_variant	0	0.487078	9e-16	15.0458		0.0507475	[0.038-0.063] unit increase	Affymetrix, Illumina, Perlegen [7305956] (imputed)	N
Puta_Right_Eigen1_Mean	rs11662234	18	50907365	rs11662271	2018-11-12	30038396	Lee JJ	2018-07-23	Nat Genet	www.ncbi.nlm.nih.gov/pubmed/30038396	Gene discovery and polygenic prediction from a genome-wide association study of educational attainment in 1.1 million individuals.	Cognitive performance (MTAG)	402,382 European ancestry individuals	NA	18q21.2	Intergenic	DCC			ENSG00000187323	NA	NA	rs11662271-T	rs11662271	0	11662271	intron_variant	0	0.4733	3e-24	23.5229	(MTAG)	0.0233	[0.019-0.028] unit increase	Affymetrix, Illumina [7100000] (imputed)	N
Puta_Right_Eigen1_Mean	rs11662234	18	50908574	rs62098054	2018-11-12	30038396	Lee JJ	2018-07-23	Nat Genet	www.ncbi.nlm.nih.gov/pubmed/30038396	Gene discovery and polygenic prediction from a genome-wide association study of educational attainment in 1.1 million individuals.	Self-reported math ability (MTAG)	670,471 European ancestry individuals	NA	18q21.2	Intergenic	DCC			ENSG00000187323	NA	NA	rs62098054-C	rs62098054	0	62098054	intron_variant	0	0.5436	4e-17	16.3979	(MTAG)	0.0151	[0.012-0.019] unit decrease	Affymetrix, Illumina [7100000] (imputed)	N
Puta_Right_Eigen1_Mean	rs11663156	18	50911758	rs11663156	2018-02-23	29326435	Hill WD	2018-01-11	Mol Psychiatry	www.ncbi.nlm.nih.gov/pubmed/29326435	A combined analysis of genetically correlated traits identifies 187 loci and a role for neurogenesis and myelination in intelligence.	Intelligence (MTAG)	120,934 British ancestry individuals, 127,548 individuals	NA	18q21.2	DCC	DCC			ENSG00000187323	NA	NA	rs11663156-T	rs11663156	0	11663156	intron_variant	0	NR	1e-08	8		0.0186721	[0.012-0.025] unit decrease	Affymetrix [NR]	N
Puta_Right_Eigen1_Mean	rs11663156	18	50911758	rs11663156	2018-09-12	29942086	Savage JE	2018-06-25	Nat Genet	www.ncbi.nlm.nih.gov/pubmed/29942086	Genome-wide association meta-analysis in 269,867 individuals identifies new genetic and functional links to intelligence.	Intelligence	269,867 European ancestry individuals	NA	18q21.2	NR	DCC			ENSG00000187323	NA	NA	rs11663156-T	rs11663156	0	11663156	intron_variant	0	NR	1e-10	10		6.433	z-score decrease	Affymetrix, Illumina [9295118] (imputed)	N
Puta_Right_Eigen1_Mean	rs11662234	18	50916375	rs3794916	2019-02-08	30595370	Kichaev G	2018-12-27	Am J Hum Genet	www.ncbi.nlm.nih.gov/pubmed/30595370	Leveraging Polygenic Functional Enrichment to Improve GWAS Power.	Lung function (FEV1/FVC)	approximately 370,000 European ancestry individuals	NA	18q21.2		DCC			ENSG00000187323	NA	NA	rs3794916-?	rs3794916	0	3794916	intron_variant	0	NR	2e-08	7.69897		NA		NR [~ 8900000] (imputed)	N
Puta_Right_Eigen1_Mean	rs2879567	18	50919600	rs10164055	2021-07-27	33479212	Yao X	2021-01-21	Transl Psychiatry	www.ncbi.nlm.nih.gov/pubmed/33479212	Integrative analysis of genome-wide association studies identifies novel loci associated with neuropsychiatric disorders.	Neuropsychiatric disorders	19,099 European ancestry attention deficit hyperactivity disorder cases, 18,381 European ancestry autism spectrum disorder cases, 20,352 European ancestry bipolar disorder cases, 170,756 European ancestry major depressive disorder cases, 33,640 European ancestry schizophrenia cases, 466,420 European ancestry controls	NA	18q21.2	NR	DCC			ENSG00000187323	NA	NA	rs10164055-T	rs10164055	0	10164055	intron_variant	0	NR	2e-08	7.69897		5.575	NR z score decrease	NR [NR]	N
