## Supplementary material for "Genetic influences on the shape of brain ventricular and subcortical structures": supp_tables: TableS8_catalog.xlsx (part 3 of 3)

### Sheet: catalog (continued)
Table S8. Independent significant variants (P < 1.09e-10) and their correlated variants for shape features that have previously been identified at P-value < 9e-6 in GWAS of any traits listed in the GWAS catalog.
Puta_Right_Eigen1_Mean	rs2879567	18	50919600	rs10164055	2021-09-08	33859377	Thorp JG	2021-04-15	Nat Hum Behav	www.ncbi.nlm.nih.gov/pubmed/33859377	Symptom-level modelling unravels the shared genetic architecture of anxiety and depression.	Depression	at least 5,919 European ancestry cases, at least 130,691 European ancestry controls	634,037 European ancestry cases, 1,308,690 European ancestry controls	18q21.2	DCC	DCC			ENSG00000187323	NA	NA	rs10164055-T	rs10164055	0	10164055	intron_variant	0	0.3986	7e-20	19.1549		0.0205359	[0.015-0.026] unit decrease	NR [9417325] (imputed)	N
Puta_Right_Eigen1_Mean	rs2879567	18	50919600	rs10164055	2021-09-06	33830993	Johnston KJA	2021-04-08	PLoS Genet	www.ncbi.nlm.nih.gov/pubmed/33830993	Sex-stratified genome-wide association study of multisite chronic pain in UK Biobank.	Multisite chronic pain	387,649 British ancestry individuals	NA	18q21.2	DCC	DCC			ENSG00000187323	NA	NA	rs10164055 -?	rs10164055	0	10164055	intron_variant	0	NR	3e-08	7.52288		NA	[NR]	NR [NR] (imputed)	N
Puta_Right_Eigen1_Mean	rs2879567	18	50931080	rs1972044	2018-02-23	29326435	Hill WD	2018-01-11	Mol Psychiatry	www.ncbi.nlm.nih.gov/pubmed/29326435	A combined analysis of genetically correlated traits identifies 187 loci and a role for neurogenesis and myelination in intelligence.	Intelligence (MTAG)	120,934 British ancestry individuals, 127,548 individuals	NA	18q21.2	DCC	DCC			ENSG00000187323	NA	NA	rs1972044-A	rs1972044	0	1972044	intron_variant	0	NR	7e-14	13.1549		0.0232191	[0.017-0.029] unit decrease	Affymetrix [NR]	N
Puta_Right_Eigen1_Mean	rs2879567	18	50931080	rs1972044	2020-01-29	31844048	Hill WD	2019-12-16	Nat Commun	www.ncbi.nlm.nih.gov/pubmed/31844048	Genome-wide analysis identifies molecular systems and 149 genetic loci associated with income.	Household income (MTAG)	505,541 British and unknown ancestry individuals	NA	18q21.2	DCC	DCC			ENSG00000187323	NA	NA	rs1972044-A	rs1972044	0	1972044	intron_variant	0	0.4395	7e-11	10.1549		0.0133232	[0.0093-0.0173] unit decrease	Affymetrix [up to 18485882] (imputed)	N
Puta_Right_Eigen1_Mean	rs11662234	18	50932795	rs62100026	2021-06-29	32895543	de la Fuente J	2020-09-07	Nat Hum Behav	www.ncbi.nlm.nih.gov/pubmed/32895543	A general dimension of genetic sharing across diverse cognitive traits inferred from molecular data.	Verbal-numerical reasoning	171,304 British ancestry individuals	NA	18q21.2		DCC			ENSG00000187323	NA	NA	rs62100026-?	rs62100026	0	62100026	intron_variant	0	NR	4e-12	11.3979		NA		NR [7857346] (imputed)	N
Puta_Right_Eigen1_Mean	rs2879567	18	50944901	rs9807529	2020-01-28	31676860	Zhao B	2019-11-01	Nat Genet	www.ncbi.nlm.nih.gov/pubmed/31676860	Genome-wide association analysis of 19,629 individuals identifies variants influencing regional brain volumes and refines their genetic co-architecture with cognitive and mental health traits.	Brain region volumes	19,629 British ancestry individuals	NA	18q21.2	NR	DCC			ENSG00000187323	NA	NA	rs9807529-?	rs9807529	0	9807529	intron_variant	0	NR	3e-15	14.5229	(left putamen)	NA		NR [9227495] (imputed)	N
Puta_Right_Eigen1_Mean	rs2879567	18	50944901	rs9807529	2019-05-02	30867560	Hill WD	2019-03-13	Mol Psychiatry	www.ncbi.nlm.nih.gov/pubmed/30867560	Genetic contributions to two special factors of neuroticism are associated with affluence, higher intelligence, better health, and longer life.	General factor of neuroticism	270,059 British ancestry individuals	NA	18q21.2	DCC	DCC			ENSG00000187323	NA	NA	rs9807529-A	rs9807529	0	9807529	intron_variant	0	NR	4e-08	7.39794		0.0095976	[0.0062-0.013] unit increase	Affymetrix [18485882] (imputed)	N
Puta_Right_Eigen1_Mean	rs2879567	18	50949402	rs13381096	2018-09-12	29942086	Savage JE	2018-06-25	Nat Genet	www.ncbi.nlm.nih.gov/pubmed/29942086	Genome-wide association meta-analysis in 269,867 individuals identifies new genetic and functional links to intelligence.	Intelligence	269,867 European ancestry individuals	NA	18q21.2	NR	DCC			ENSG00000187323	NA	NA	rs13381096-A	rs13381096	0	13381096	intron_variant	0	NR	2e-11	10.699		6.726	z-score decrease	Affymetrix, Illumina [9295118] (imputed)	N
Puta_Right_Eigen1_Mean	rs12709772	18	50957922	rs8089865	2018-09-12	29942086	Savage JE	2018-06-25	Nat Genet	www.ncbi.nlm.nih.gov/pubmed/29942086	Genome-wide association meta-analysis in 269,867 individuals identifies new genetic and functional links to intelligence.	Intelligence	269,867 European ancestry individuals	NA	18q21.2	NR	DCC			ENSG00000187323	NA	NA	rs8089865-A	rs8089865	0	8089865	intron_variant	0	NR	3e-12	11.5229		6.987	z-score decrease	Affymetrix, Illumina [9295118] (imputed)	N
Puta_Right_Eigen1_Mean	rs12709772	18	50957922	rs8089865	2018-10-31	29942085	Nagel M	2018-06-25	Nat Genet	www.ncbi.nlm.nih.gov/pubmed/29942085	Meta-analysis of genome-wide association studies for neuroticism in 449,484 individuals identifies novel genetic loci and pathways.	Depression	688,809 European ancestry individuals	NA	18q21.2	NR	DCC			ENSG00000187323	NA	NA	rs8089865-A	rs8089865	0	8089865	intron_variant	0	NR	3e-11	10.5229		6.624	z score increase	Affymetrix [10847151] (imputed)	N
Puta_Right_Eigen1_Mean	rs12709772	18	50957922	rs8089865	2018-10-31	29942085	Nagel M	2018-06-25	Nat Genet	www.ncbi.nlm.nih.gov/pubmed/29942085	Meta-analysis of genome-wide association studies for neuroticism in 449,484 individuals identifies novel genetic loci and pathways.	Depressed affect	357,957 European ancestry individuals	NA	18q21.2	NR	DCC			ENSG00000187323	NA	NA	rs8089865-?	rs8089865	0	8089865	intron_variant	0	NR	6e-09	8.22185		0.01369	[0.0091-0.0183] unit decrease	Affymetrix [10847151] (imputed)	N
Puta_Right_Eigen1_Mean	rs12709772	18	50957922	rs8089865	2018-11-01	30061609	Wyss AB	2018-07-30	Nat Commun	www.ncbi.nlm.nih.gov/pubmed/30061609	Multiethnic meta-analysis identifies ancestry-specific and cross-ancestry loci for pulmonary function.	Lung function (FVC)	60,552 European ancestry individuals, 8,429 African individuals, 9,959 Korean ancestry individuals, 11,775 Hispanic individuals		18q21.2	DCC	DCC			ENSG00000187323	NA	NA	rs8089865-A	rs8089865	0	8089865	intron_variant	0	0.53	7e-10	9.1549		15.81	[10.77-20.85] ml increase	Affymetrix, Illumina [10900000] (imputed)	N
Puta_Right_Eigen1_Mean	rs12709772	18	50957922	rs8089865	2018-11-01	30061609	Wyss AB	2018-07-30	Nat Commun	www.ncbi.nlm.nih.gov/pubmed/30061609	Multiethnic meta-analysis identifies ancestry-specific and cross-ancestry loci for pulmonary function.	Lung function (FVC)	60,552 European ancestry individuals, 8,429 African individuals, 9,959 Korean ancestry individuals, 11,775 Hispanic individuals		18q21.2	DCC	DCC			ENSG00000187323	NA	NA	rs8089865-A	rs8089865	0	8089865	intron_variant	0	0.59	2e-10	9.69897	(EA)	20.57	[14.24-26.9] unit increase	Affymetrix, Illumina [10900000] (imputed)	N
Puta_Right_Eigen1_Mean	rs12709772	18	50957922	rs8089865	2018-11-01	30061609	Wyss AB	2018-07-30	Nat Commun	www.ncbi.nlm.nih.gov/pubmed/30061609	Multiethnic meta-analysis identifies ancestry-specific and cross-ancestry loci for pulmonary function.	Lung function (FEV1)	60,552 European ancestry individuals, 8,429 African individuals, 9,959 Korean ancestry individuals, 11,775 Hispanic individuals		18q21.2		DCC			ENSG00000187323	NA	NA	rs8089865-?	rs8089865	0	8089865	intron_variant	0	NR	2e-06	5.69897		10.65	[6.26-15.04] unit increase	Affymetrix, Illumina [10900000] (imputed)	N
Puta_Right_Eigen1_Mean	rs1875560	18	50960688	rs1875560	2019-01-22	29500382	Nagel M	2018-03-02	Nat Commun	www.ncbi.nlm.nih.gov/pubmed/29500382	Item-level analyses reveal genetic heterogeneity in neuroticism.	Feeling fed-up	374,971 European ancestry individuals	NA	18q21.2	DCC	DCC			ENSG00000187323	NA	NA	rs1875560-A	rs1875560	0	1875560	intron_variant	0	0.422829	5e-10	9.30103		6.22	z score decrease	NR [10847151] (imputed)	N
Puta_Right_Eigen1_Mean	rs1875560	18	50960688	rs1875560	2018-10-31	29942085	Nagel M	2018-06-25	Nat Genet	www.ncbi.nlm.nih.gov/pubmed/29942085	Meta-analysis of genome-wide association studies for neuroticism in 449,484 individuals identifies novel genetic loci and pathways.	Depressed affect	357,957 European ancestry individuals	NA	18q21.2	NR	DCC			ENSG00000187323	NA	NA	rs1875560-?	rs1875560	0	1875560	intron_variant	0	NR	3e-11	10.5229		0.01545	[0.011-0.02] unit increase	Affymetrix [10847151] (imputed)	N
Puta_Right_Eigen1_Mean	rs12709772	18	50967252	rs8090945	2020-01-28	31676860	Zhao B	2019-11-01	Nat Genet	www.ncbi.nlm.nih.gov/pubmed/31676860	Genome-wide association analysis of 19,629 individuals identifies variants influencing regional brain volumes and refines their genetic co-architecture with cognitive and mental health traits.	Brain region volumes	19,629 British ancestry individuals	NA	18q21.2	NR	DCC			ENSG00000187323	NA	NA	rs8090945-?	rs8090945	0	8090945	intron_variant	0	NR	2e-13	12.699	(left putamen)	NA		NR [9227495] (imputed)	N
Puta_Right_Eigen1_Mean	rs12709772	18	50967252	rs8090945	2020-01-28	31676860	Zhao B	2019-11-01	Nat Genet	www.ncbi.nlm.nih.gov/pubmed/31676860	Genome-wide association analysis of 19,629 individuals identifies variants influencing regional brain volumes and refines their genetic co-architecture with cognitive and mental health traits.	Brain region volumes	19,629 British ancestry individuals	NA	18q21.2	NR	DCC			ENSG00000187323	NA	NA	rs8090945-?	rs8090945	0	8090945	intron_variant	0	NR	4e-13	12.3979	(right putamen)	NA		NR [9227495] (imputed)	N
Puta_Right_Eigen1_Mean	rs2879567	18	50968973	rs12953529	2020-01-28	31676860	Zhao B	2019-11-01	Nat Genet	www.ncbi.nlm.nih.gov/pubmed/31676860	Genome-wide association analysis of 19,629 individuals identifies variants influencing regional brain volumes and refines their genetic co-architecture with cognitive and mental health traits.	Brain region volumes	19,629 British ancestry individuals	NA	18q21.2	NR	DCC			ENSG00000187323	NA	NA	rs12953529-?	rs12953529	0	12953529	intron_variant	0	NR	3e-15	14.5229	(right putamen)	NA		NR [9227495] (imputed)	N
Puta_Right_Eigen1_Mean	rs12709772	18	50972182	rs12960505	2018-02-23	29326435	Hill WD	2018-01-11	Mol Psychiatry	www.ncbi.nlm.nih.gov/pubmed/29326435	A combined analysis of genetically correlated traits identifies 187 loci and a role for neurogenesis and myelination in intelligence.	Intelligence (MTAG)	120,934 British ancestry individuals, 127,548 individuals	NA	18q21.2	DCC	DCC			ENSG00000187323	NA	NA	rs12960505-T	rs12960505	0	12960505	intron_variant	0	NR	2e-15	14.699		0.0239362	[0.018-0.03] unit decrease	Affymetrix [NR]	N
Puta_Right_Eigen1_Mean	rs12709772	18	50973169	rs11661305	2019-02-06	30595370	Kichaev G	2018-12-27	Am J Hum Genet	www.ncbi.nlm.nih.gov/pubmed/30595370	Leveraging Polygenic Functional Enrichment to Improve GWAS Power.	Educational attainment (years of education)	approximately 455,000 European ancestry individuals	NA	18q21.2		DCC			ENSG00000187323	NA	NA	rs11661305-?	rs11661305	0	11661305	intron_variant	0	NR	8e-11	10.0969		NA		NR [~ 8900000] (imputed)	N
Puta_Right_Eigen1_Mean	rs2879567	18	50983439	rs34160346	2019-01-22	29500382	Nagel M	2018-03-02	Nat Commun	www.ncbi.nlm.nih.gov/pubmed/29500382	Item-level analyses reveal genetic heterogeneity in neuroticism.	Experiencing mood swings	373,733 European ancestry individuals	NA	18q21.2	DCC	DCC			ENSG00000187323	NA	NA	rs34160346-C	rs34160346	0	34160346	intron_variant	0	0.440142	3e-09	8.52288		5.91	z score decrease	NR [10847151] (imputed)	N
Puta_Right_Eigen1_Mean	rs2879567	18	50984997	rs17417046	2018-02-23	29326435	Hill WD	2018-01-11	Mol Psychiatry	www.ncbi.nlm.nih.gov/pubmed/29326435	A combined analysis of genetically correlated traits identifies 187 loci and a role for neurogenesis and myelination in intelligence.	Intelligence (MTAG)	120,934 British ancestry individuals, 127,548 individuals	NA	18q21.2	DCC	DCC			ENSG00000187323	NA	NA	rs17417046-T	rs17417046	0	17417046	intron_variant	0	NR	3e-13	12.5229		0.0214099	[0.016-0.027] unit decrease	Affymetrix [NR]	N
Puta_Right_Eigen1_Mean	rs2879567	18	50984997	rs17417046	2019-03-18	30643256	Baselmans BML	2019-01-14	Nat Genet	www.ncbi.nlm.nih.gov/pubmed/30643256	Multivariate genome-wide analyses of the well-being spectrum.	Depressive symptoms	1,067,913 European ancestry individuals	228,033 European ancestry individuals	18q21.2	NR	DCC			ENSG00000187323	NA	NA	rs17417046-T	rs17417046	0	17417046	intron_variant	0	0.443163	2e-13	12.699		0.00694322	[0.0051-0.0088] unit increase	NR [NR]	N
Puta_Right_Eigen1_Mean	rs2879567	18	50984997	rs17417046	2019-03-18	30643256	Baselmans BML	2019-01-14	Nat Genet	www.ncbi.nlm.nih.gov/pubmed/30643256	Multivariate genome-wide analyses of the well-being spectrum.	Neuroticism	523,783 European ancestry individuals	59,206 European ancestry individuals	18q21.2	NR	DCC			ENSG00000187323	NA	NA	rs17417046-T	rs17417046	0	17417046	intron_variant	0	0.443163	2e-13	12.699		0.0108694	[0.008-0.0138] unit increase	NR [NR]	N
Puta_Right_Eigen1_Mean	rs2879567	18	50984997	rs17417046	2019-03-18	30643256	Baselmans BML	2019-01-14	Nat Genet	www.ncbi.nlm.nih.gov/pubmed/30643256	Multivariate genome-wide analyses of the well-being spectrum.	Life satisfaction	80,852 European ancestry individuals	NA	18q21.2	NR	DCC			ENSG00000187323	NA	NA	rs17417046-T	rs17417046	0	17417046	intron_variant	0	0.443163	2e-12	11.699		0.00889595	[0.0064-0.0114] unit increase	NR [NR]	N
Puta_Right_Eigen1_Mean	rs2879567	18	50984997	rs17417046	2019-03-18	30643256	Baselmans BML	2019-01-14	Nat Genet	www.ncbi.nlm.nih.gov/pubmed/30643256	Multivariate genome-wide analyses of the well-being spectrum.	Positive affect	410,603 European ancestry individuals	NA	18q21.2	NR	DCC			ENSG00000187323	NA	NA	rs17417046-T	rs17417046	0	17417046	intron_variant	0	0.443163	4e-13	12.3979		0.00836541	[0.0061-0.0106] unit increase	NR [NR]	N
Puta_Right_Eigen1_Mean	rs12709772	18	50990435	rs1502233	2018-09-17	29844566	Davies G	2018-05-29	Nat Commun	www.ncbi.nlm.nih.gov/pubmed/29844566	Study of 300,486 individuals identifies 148 independent genetic loci influencing general cognitive function.	General cognitive ability	up to 300,486 European ancestry individuals	NA	18q21.2	DCC	DCC			ENSG00000187323	NA	NA	rs1502233-T	rs1502233	0	1502233	intron_variant	0	NR	2e-09	8.69897		6.028	z-score increase	Affymetrix, Illumina [at least 2500000] (imputed)	N
Puta_Right_Eigen1_Mean	rs12709772	18	51022606	rs12607758	2019-03-27	30804560	Shrine N	2019-02-25	Nat Genet	www.ncbi.nlm.nih.gov/pubmed/30804560	New genetic signals for lung function highlight pathways and chronic obstructive pulmonary disease associations across multiple ancestries.	Lung function (FVC)	321,047 European ancestry individuals	79,005 European ancestry individuals	18q21.2	DCC	LINC01917, DCC			ENSG00000260433, ENSG00000187323	NA	NA	rs12607758-T	rs12607758	0	12607758	intron_variant	0	0.5932	2e-08	7.69897		0.0134	[0.0087-0.0181] unit increase	Affymetrix [19819130] (imputed)	N
Puta_Right_Eigen1_Mean	rs12709772	18	51027404	rs12955791	2019-01-22	29500382	Nagel M	2018-03-02	Nat Commun	www.ncbi.nlm.nih.gov/pubmed/29500382	Item-level analyses reveal genetic heterogeneity in neuroticism.	Neurociticism	380,506 European ancestry individuals	NA	18q21.2	DCC	DCC, LINC01917			ENSG00000187323, ENSG00000260433	NA	NA	rs12955791-T	rs12955791	0	12955791	intron_variant	0	0.413009	2e-08	7.69897		5.65	z score decrease	NR [10847151] (imputed)	N
Puta_Right_Eigen1_Mean	rs12709772	18	51047833	rs4453579	2018-09-17	29844566	Davies G	2018-05-29	Nat Commun	www.ncbi.nlm.nih.gov/pubmed/29844566	Study of 300,486 individuals identifies 148 independent genetic loci influencing general cognitive function.	General cognitive ability	up to 300,486 European ancestry individuals	NA	18q21.2	NR	DCC, LINC01917			ENSG00000187323, ENSG00000260433	NA	NA	rs4453579-?	rs4453579	0	4453579	intron_variant	0	NR	6e-08	7.22185		5.428	z-score increase	Affymetrix, Illumina [at least 2500000] (imputed)	N
Puta_Right_Eigen1_Mean	rs12709772	18	51047833	rs4453579	2018-10-31	29942085	Nagel M	2018-06-25	Nat Genet	www.ncbi.nlm.nih.gov/pubmed/29942085	Meta-analysis of genome-wide association studies for neuroticism in 449,484 individuals identifies novel genetic loci and pathways.	Neuroticism	449,484 European ancestry individuals	NA	18q21.2	NR	DCC, LINC01917			ENSG00000187323, ENSG00000260433	NA	NA	rs4453579-A	rs4453579	0	4453579	intron_variant	0	NR	1e-08	8		5.672	z score decrease	Affymetrix [10847151] (imputed)	N
Puta_Right_Eigen2_Mean	rs1423627	5	87119669	rs5019341	2019-01-22	29500382	Nagel M	2018-03-02	Nat Commun	www.ncbi.nlm.nih.gov/pubmed/29500382	Item-level analyses reveal genetic heterogeneity in neuroticism.	Feeling tense	371,318 European ancestry individuals	NA	5q14.3	NR	LINC02144 - NA	ENSG00000248708			90583	NA	rs5019341-C	rs5019341	0	5019341	intergenic_variant	1	0.241562	1e-08	8		5.71	z score increase	NR [10847151] (imputed)	N
Puta_Right_Eigen2_Mean	rs1423627	5	87154361	rs10043238	2019-01-28	30535121	Gao XR	2018-12-07	Hum Mol Genet	www.ncbi.nlm.nih.gov/pubmed/30535121	Genome-wide association analyses identify 139 loci associated with macular thickness in the UK Biobank cohort.	Macular thickness	59,814 European ancestry individuals	8,609 European ancestry individuals	5q14.3	CCNH, TMEM161B					NA	NA	rs10043238-?	rs10043238	0	10043238	intergenic_variant	1	NR	5e-24	23.301		0.7639	[0.62-0.91] unit increase	Affymetrix [11100000] (imputed)	N
Puta_Right_Eigen2_Mean	rs1423627	5	87209483	rs10942512	2019-08-29	31046077	Zhong VW	2019-05-02	Hum Mol Genet	www.ncbi.nlm.nih.gov/pubmed/31046077	A genome-wide association study of bitter and sweet beverage consumption.	Bitter beverage consumption	85,852 European ancestry individuals	39,924 European ancestry individuals	5q14.3	TMEM161B	CDH9 - NA	ENSG00000113100			60792516	NA	rs10942512-A	rs10942512	0	10942512	intron_variant	1	0.2931	7e-07	6.1549		0.0088	[0.0053-0.0123] unit increase	Affymetrix [~ 7740000] (imputed)	N
Puta_Right_Eigen2_Mean	rs1423627	5	87209888	rs1609352	2019-08-29	31046077	Zhong VW	2019-05-02	Hum Mol Genet	www.ncbi.nlm.nih.gov/pubmed/31046077	A genome-wide association study of bitter and sweet beverage consumption.	Bitter non-alcoholic beverage consumption	85,852 European ancestry individuals	39,924 European ancestry individuals	5q14.3	TMEM161B					NA	NA	rs1609352-T	rs1609352	0	1609352	intron_variant	1	0.3108	8e-07	6.09691		0.0086	[0.0053-0.0119] unit increase	Affymetrix [~ 7740000] (imputed)	N
Puta_Right_Eigen2_Mean	rs1423627	5	87247068	rs16902900	2018-10-31	29942085	Nagel M	2018-06-25	Nat Genet	www.ncbi.nlm.nih.gov/pubmed/29942085	Meta-analysis of genome-wide association studies for neuroticism in 449,484 individuals identifies novel genetic loci and pathways.	Neuroticism	449,484 European ancestry individuals	NA	5q14.3	NR					NA	NA	rs16902900-A	rs16902900	0	16902900	intron_variant	1	NR	6e-09	8.22185		5.828	z score decrease	Affymetrix [10847151] (imputed)	N
Puta_Right_Eigen2_Mean	rs1423627	5	87248375	rs28738966	2019-01-22	29500382	Nagel M	2018-03-02	Nat Commun	www.ncbi.nlm.nih.gov/pubmed/29500382	Item-level analyses reveal genetic heterogeneity in neuroticism.	Feeling tense	371,318 European ancestry individuals	NA	5q14.3	TMEM161B					NA	NA	rs28738966-A	rs28738966	0	28738966	intron_variant	1	0.217446	5e-10	9.30103		6.22	z score increase	NR [10847151] (imputed)	N
Puta_Right_Eigen2_Mean	rs1423627	5	87279375	rs55940342	2019-02-08	30595370	Kichaev G	2018-12-27	Am J Hum Genet	www.ncbi.nlm.nih.gov/pubmed/30595370	Leveraging Polygenic Functional Enrichment to Improve GWAS Power.	Systolic blood pressure	approximately 422,000 European ancestry individuals	NA	5q14.3						NA	NA	rs55940342-?	rs55940342	0	55940342	intron_variant	1	NR	1e-12	12		NA		NR [~ 8900000] (imputed)	N
Puta_Right_Eigen2_Mean	rs1423627	5	87327886	rs10068110	2019-03-28	30643251	Liu M	2019-01-14	Nat Genet	www.ncbi.nlm.nih.gov/pubmed/30643251	Association studies of up to 1.2 million individuals yield new insights into the genetic etiology of tobacco and alcohol use.	Alcohol consumption (drinks per week) (MTAG)	up to 1,039,210 European ancestry individuals	NA	5q14.3	NR					NA	NA	rs10068110-T	rs10068110	0	10068110	intron_variant	1	0.201	7e-09	8.1549		0.00955412	[0.0063-0.0128] unit increase	NR [~ 9732723] (imputed)	N
Puta_Right_Eigen2_Mean	rs1423627	5	87394292	rs2217250	2019-01-22	29500382	Nagel M	2018-03-02	Nat Commun	www.ncbi.nlm.nih.gov/pubmed/29500382	Item-level analyses reveal genetic heterogeneity in neuroticism.	Feeling tense	371,318 European ancestry individuals	NA	5q14.3	NR	TTC33 - TMEM161B	ENSG00000113638	ENSG00000164180		47342512	91158	rs2217250-C	rs2217250	0	2217250	intron_variant	1	0.20848	1e-08	8		5.72	z score decrease	NR [10847151] (imputed)	N
Puta_Right_Eigen2_Mean	rs10983205	9	119273819	rs4837580	2020-01-28	31676860	Zhao B	2019-11-01	Nat Genet	www.ncbi.nlm.nih.gov/pubmed/31676860	Genome-wide association analysis of 19,629 individuals identifies variants influencing regional brain volumes and refines their genetic co-architecture with cognitive and mental health traits.	Brain region volumes	19,629 British ancestry individuals	NA	9q33.1	NR	ASTN2, ASTN2-AS1			ENSG00000148219, ENSG00000229105	NA	NA	rs4837580-?	rs4837580	0	4837580	intron_variant	0	NR	2e-10	9.69897	(right hippocampus)	NA		NR [9227495] (imputed)	N
Puta_Right_Eigen2_Mean	rs10983205	9	119275367	rs10983204	2020-01-28	31676860	Zhao B	2019-11-01	Nat Genet	www.ncbi.nlm.nih.gov/pubmed/31676860	Genome-wide association analysis of 19,629 individuals identifies variants influencing regional brain volumes and refines their genetic co-architecture with cognitive and mental health traits.	Brain region volumes	19,629 British ancestry individuals	NA	9q33.1	NR	ASTN2, ASTN2-AS1			ENSG00000148219, ENSG00000229105	NA	NA	rs10983204-?	rs10983204	0	10983204	intron_variant	0	NR	1e-13	13	(left hippocampus)	NA		NR [9227495] (imputed)	N
Puta_Right_Eigen2_Mean	rs10983205	9	119314217	rs13290997	2013-02-27	23284291	Hancock DB	2012-12-20	PLoS Genet	www.ncbi.nlm.nih.gov/pubmed/23284291	Genome-wide joint meta-analysis of SNP and SNP-by-smoking interaction identifies novel loci for pulmonary function.	Pulmonary function (smoking interaction)	50,047 European ancestry individuals	NA	9q33.1	ASTN2	ASTN2, ASTN2-AS1			ENSG00000148219, ENSG00000229105	NA	NA	rs13290997-A	rs13290997	0	13290997	intron_variant	0	NR	5e-07	6.30103	(FEV1, Pack-years)	NA		NR [~ 2500000] (imputed)	N
Puta_Right_Eigen2_Mean	rs10983205	9	119401650	rs803923	2017-06-16	28166213	Wain LV	2017-02-06	Nat Genet	www.ncbi.nlm.nih.gov/pubmed/28166213	Genome-wide association analyses for lung function and chronic obstructive pulmonary disease identify new loci and potential druggable targets.	Lung function (FEV1/FVC)	48,943 European ancestry individuals	57,176 European ancestry individuals, 38,199 individuals.	9q33.1	ASTN2	ASTN2			ENSG00000148219	NA	NA	rs803923-A	rs803923	0	803923	intron_variant	0	0.5395	4e-07	6.39794		0.033	[0.019-0.047] unit decrease	Affymetrix [27624732] (imputed)	N
Puta_Right_Eigen2_Mean	rs10983205	9	119401650	rs803923	2019-05-01	30804561	Sakornsakolpat P	2019-02-25	Nat Genet	www.ncbi.nlm.nih.gov/pubmed/30804561	Genetic landscape of chronic obstructive pulmonary disease identifies heterogeneous cell-type and phenotype associations.	Chronic obstructive pulmonary disease	35,735 cases, 222,076 controls	NA	9q33.1	ASTN2	ASTN2			ENSG00000148219	NA	NA	rs803923-A	rs803923	0	803923	intron_variant	0	0.53	3e-08	7.52288		1.06	[1.04-1.08]	Affymetrix, Illumina [6224355] (imputed)	N
Puta_Right_Eigen2_Mean	rs10983205	9	119410756	rs811689	2019-02-08	30595370	Kichaev G	2018-12-27	Am J Hum Genet	www.ncbi.nlm.nih.gov/pubmed/30595370	Leveraging Polygenic Functional Enrichment to Improve GWAS Power.	Systolic blood pressure	approximately 422,000 European ancestry individuals	NA	9q33.1		ASTN2			ENSG00000148219	NA	NA	rs811689-?	rs811689	0	811689	intron_variant	0	NR	2e-09	8.69897		NA		NR [~ 8900000] (imputed)	N
Puta_Right_Eigen2_Mean	rs11233664	11	83018775	rs7933220	2020-01-28	31676860	Zhao B	2019-11-01	Nat Genet	www.ncbi.nlm.nih.gov/pubmed/31676860	Genome-wide association analysis of 19,629 individuals identifies variants influencing regional brain volumes and refines their genetic co-architecture with cognitive and mental health traits.	Brain region volumes	19,629 British ancestry individuals	NA	11q14.1	NR	CCDC90B - CYCSP28	ENSG00000137500	ENSG00000255003		21325	21194	rs7933220-?	rs7933220	0	7933220	intron_variant	1	NR	1e-09	9	(right putamen)	NA		NR [9227495] (imputed)	N
Puta_Right_Eigen2_Mean	rs684729	11	83199276	rs1864774	2017-11-10	28991256	Li Z	2017-10-09	Nat Genet	www.ncbi.nlm.nih.gov/pubmed/28991256	Genome-wide association analysis identifies 30 new susceptibility loci for schizophrenia.	Schizophrenia	7,699 Chinese ancestry cases, 35,476 European ancestry cases, 18,327 Chinese ancestry controls, 46,839 European ancestry controls	4,384 Chinese ancestry cases, 5,770 Chinese ancestry controls	11q14.1	intergenic	DLG2			ENSG00000150672	NA	NA	rs1864774-C	rs1864774	0	1864774	intron_variant	0	NR	2e-07	6.69897		1.04932	[1.03-1.07]	Affymetrix, Illumina [up to 5107227] (imputed)	N
Puta_Right_Eigen2_Mean	rs684729	11	83199276	rs1864774	2016-07-23	26198764	Goes FS	2015-07-21	Am J Med Genet B Neuropsychiatr Genet	www.ncbi.nlm.nih.gov/pubmed/26198764	Genome-wide association study of schizophrenia in Ashkenazi Jews.	Schizophrenia	592 Ashkenazi Jewish ancestry cases, 505 Ashkenazi Jewish ancestry controls, 36,989 cases, 113,075 controls	NA	11q14.1	NR	DLG2			ENSG00000150672	NA	NA	rs1864774-C	rs1864774	0	1864774	intron_variant	0	NR	9e-07	6.04576		1.05263	[NR]	Illumina [7158791] (imputed)	N
Puta_Right_Eigen2_Mean	rs684729	11	83199276	rs1864774	2019-02-21	30285260	Ikeda M	2018-10-03	Schizophr Bull	www.ncbi.nlm.nih.gov/pubmed/30285260	Genome-Wide Association Study Detected Novel Susceptibility Genes for Schizophrenia and Shared Trans-Populations/Diseases Genetic Effect.	Schizophrenia	14,023 East Asian ancestry cases, 33,640 European ancestry cases, 31,505 East Asian ancestry controls, 43,456 European ancestry controls	NA	11q14.1	DLG2	DLG2			ENSG00000150672	NA	NA	rs1864774-C	rs1864774	0	1864774	intron_variant	0	NR	2e-06	5.69897	(EA)	1.0533	[1.03-1.07]	Illumina [6627481] (imputed)	N
Puta_Right_Eigen2_Mean	rs684729	11	83199276	rs1864774	2019-02-21	30285260	Ikeda M	2018-10-03	Schizophr Bull	www.ncbi.nlm.nih.gov/pubmed/30285260	Genome-Wide Association Study Detected Novel Susceptibility Genes for Schizophrenia and Shared Trans-Populations/Diseases Genetic Effect.	Schizophrenia	14,023 East Asian ancestry cases, 33,640 European ancestry cases, 31,505 East Asian ancestry controls, 43,456 European ancestry controls	NA	11q14.1	DLG2	DLG2			ENSG00000150672	NA	NA	rs1864774-C	rs1864774	0	1864774	intron_variant	0	NR	2e-08	7.69897		1.05485	[1.04-1.07]	Illumina [6627481] (imputed)	N
Puta_Right_Eigen2_Mean	rs11233664	11	83204132	rs11607886	2020-10-23	32665545	van der Meer D	2020-07-14	Nat Commun	www.ncbi.nlm.nih.gov/pubmed/32665545	Understanding the genetic determinants of the brain with MOSTest.	Brain morphology (MOSTest)	26,502 European ancestry individuals	NA	11q14.1	ANKRD42, CCDC90B, DLG2	DLG2			ENSG00000150672	NA	NA	rs11607886-?	rs11607886	0	11607886	intron_variant	0		2e-14	13.699		NA		NR [7428630] (imputed)	N
Puta_Right_Eigen2_Mean	rs11233664	11	83256868	rs2116483	2013-04-09	23251661	Comuzzie AG	2012-12-04	PLoS One	www.ncbi.nlm.nih.gov/pubmed/23251661	Novel genetic loci identified for the pathophysiology of childhood obesity in the Hispanic population.	Obesity-related traits	815 Hispanic children from 263 families	NA	11q14.1	DLG2	DLG2			ENSG00000150672	NA	NA	rs2116483-A	rs2116483	0	2116483	intron_variant	0	0.416	8e-06	5.09691	(Energy intake )	0.02	[NR] kcal/d increase	Illumina [899892]	N
Puta_Right_Eigen2_Mean	rs11233664	11	83260074	rs1432052	2020-07-08	32066663	Niarchou M	2020-02-03	Transl Psychiatry	www.ncbi.nlm.nih.gov/pubmed/32066663	Genome-wide association study of dietary intake in the UK biobank study and its associations with schizophrenia and other traits.	Pork consumption	335,576 European ancestry individuals	NA	11q14.1	ANKRD42, CCDC90B, DLG2	DLG2			ENSG00000150672	NA	NA	rs1432052-?	rs1432052	0	1432052	intron_variant	0	NR	9e-09	8.04576		0.00169672	[-0.00327-0.00666] unit decrease	Affymetrix [25921788] (imputed)	N
Puta_Right_Eigen2_Mean	rs11233664	11	83260074	rs1432052	2020-07-08	32066663	Niarchou M	2020-02-03	Transl Psychiatry	www.ncbi.nlm.nih.gov/pubmed/32066663	Genome-wide association study of dietary intake in the UK biobank study and its associations with schizophrenia and other traits.	Oily fish consumption	335,576 European ancestry individuals	NA	11q14.1	ANKRD42, CCDC90B, DLG2	DLG2			ENSG00000150672	NA	NA	rs1432052-?	rs1432052	0	1432052	intron_variant	0	NR	9e-09	8.04576		0.0144715	[0.0095-0.0194] unit increase	Affymetrix [25921788] (imputed)	N
Puta_Right_Eigen2_Mean	rs11233664	11	83260225	rs1432054	2020-02-19	31636452	Satizabal CL	2019-10-21	Nat Genet	www.ncbi.nlm.nih.gov/pubmed/31636452	Genetic architecture of subcortical brain structures in 38,851 individuals.	Putamen volume	37,571 European ancestry individuals	341 South East and East Asian ancestry individuals, 769 African American individuals	11q14.1	NR	DLG2			ENSG00000150672	NA	NA	rs1432054-A	rs1432054	0	1432054	intron_variant	0	0.6437	2e-14	13.699		7.677	NR z score decrease	Affymetrix, Illumina [NR] (imputed)	N
Puta_Right_Eigen2_Mean	rs684729	11	83274485	rs500359	2020-08-03	32352494	Han X	2020-04-30	JAMA Ophthalmol	www.ncbi.nlm.nih.gov/pubmed/32352494	Association of Myopia and Intraocular Pressure With Retinal Detachment in European Descent Participants of the UK Biobank Cohort: A Mendelian Randomization Study.	Spherical equivalent	95,827 European ancestry individuals	NA	11q14.1	NR	DLG2			ENSG00000150672	NA	NA	rs500359-A	rs500359	0	500359	intron_variant	0		4e-08	7.39794		0.06	[0.04-0.08] unit increase	NR [NR]	N
Puta_Right_Eigen2_Mean	rs11233664	11	83276168	rs683250	2015-11-03	25607358	Hibar DP	2015-01-21	Nature	www.ncbi.nlm.nih.gov/pubmed/25607358	Common genetic variants influence human subcortical brain structures.	Subcortical brain region volumes	up to 13,171 European ancestry individuals	up to 15,130 European ancestry individuals, 545 Japanese ancestry individuals, 736 Mexican American individuals	11q14.1	DLG2	DLG2			ENSG00000150672	NA	NA	rs683250-A	rs683250	0	683250	intron_variant	0	0.63	4e-11	10.3979	(Putamen, EA)	27.95	[19.66-36.24] mm3 decrease	Affymetrix, Illumina [NR] (imputed)	N
Puta_Right_Eigen2_Mean	rs684729	11	83277325	rs667730	2019-06-25	30804565	Jansen PR	2019-02-25	Nat Genet	www.ncbi.nlm.nih.gov/pubmed/30804565	Genome-wide analysis of insomnia in 1,331,010 individuals identifies new risk loci and functional pathways.	Insomnia	651,923 European ancestry males, 679,087 European ancestry females	NA	11q14.1	NR	DLG2			ENSG00000150672	NA	NA	rs667730-T	rs667730	0	667730	intron_variant	0	0.5788	2e-08	7.69897		1.034	[1.02-1.05]	Affymetrix, Illumina [NR] (imputed)	N
Puta_Right_Eigen2_Mean	rs11233664	11	83277544	rs666845	2017-12-20	29147026	Chen CH	2017-11-16	Sci Rep	www.ncbi.nlm.nih.gov/pubmed/29147026	Leveraging genome characteristics to improve gene discovery for putamen subcortical brain structure.	Putamen volume	12,596 European ancestry individuals	NA	11q14.1	DLG2	DLG2			ENSG00000150672	NA	NA	rs666845-?	rs666845	0	666845	intron_variant	0	NR	2e-08	7.69897		34.24	[22.32-46.16] mm3 decrease	Affymetrix, Illumina [~ 2500000] (imputed)	N
Puta_Right_Eigen2_Mean	rs11233664	11	83325114	rs1228632	2020-01-28	31676860	Zhao B	2019-11-01	Nat Genet	www.ncbi.nlm.nih.gov/pubmed/31676860	Genome-wide association analysis of 19,629 individuals identifies variants influencing regional brain volumes and refines their genetic co-architecture with cognitive and mental health traits.	Brain region volumes	19,629 British ancestry individuals	NA	11q14.1	NR	DLG2			ENSG00000150672	NA	NA	rs1228632-?	rs1228632	0	1228632	intron_variant	0	NR	6e-11	10.2218	(right putamen)	NA		NR [9227495] (imputed)	N
Puta_Right_Eigen2_Mean	rs684729	11	83331889	rs1233917	2020-10-23	32665545	van der Meer D	2020-07-14	Nat Commun	www.ncbi.nlm.nih.gov/pubmed/32665545	Understanding the genetic determinants of the brain with MOSTest.	Subcortical volume (MOSTest)	26,502 European ancestry individuals	NA	11q14.1	NR	DLG2			ENSG00000150672	NA	NA	rs1233917-?	rs1233917	0	1233917	intron_variant	0		1e-16	16		NA		NR [7428630] (imputed)	N
Puta_Right_Eigen2_Mean	rs688968	11	117383215	rs35200015	2020-02-19	31636452	Satizabal CL	2019-10-21	Nat Genet	www.ncbi.nlm.nih.gov/pubmed/31636452	Genetic architecture of subcortical brain structures in 38,851 individuals.	Putamen volume	37,571 European ancestry individuals	341 South East and East Asian ancestry individuals, 769 African American individuals	11q23.3	NR	DSCAML1			ENSG00000177103	NA	NA	rs35200015-A	rs35200015	0	35200015	intron_variant	0	0.1929	4e-17	16.3979		8.408	NR z score decrease	Affymetrix, Illumina [NR] (imputed)	N
Puta_Right_Eigen2_Mean	rs688968	11	117388932	rs11216435	2013-08-28	23599027	Demerath EW	2013-04-17	Hum Mol Genet	www.ncbi.nlm.nih.gov/pubmed/23599027	Genome-wide association study of age at menarche in African-American women.	Menarche (age at onset)	18,089 African American individuals	2,850 African American individuals, 87,802 European ancestry inidividuals	11q23.3	DSCAML1	DSCAML1			ENSG00000177103	NA	NA	rs11216435-T	rs11216435	0	11216435	intron_variant	0	0.32	3e-06	5.52288	(AA)	4.41	[2.55-6.27] unit increase	Affymetrix, Illumina [NR] (imputed)	N
Puta_Right_Eigen2_Mean	rs688968	11	117388932	rs11216435	2020-01-09	23823483	Rhee EP	2013-07-02	Cell Metab	www.ncbi.nlm.nih.gov/pubmed/23823483	A genome-wide association study of the human metabolome in a community-based cohort.	Metabolite levels	2,076 European ancestry individuals	NA	11q23.3	CEP164	DSCAML1			ENSG00000177103	NA	NA	rs11216435-?	rs11216435	0	11216435	intron_variant	0	NR	3e-07	6.52288	(fructose; glucose; galactose)	0.235849	[0.15-0.33] unit decrease	Affymetrix [at least 2500000] (imputed)	N
Puta_Right_Eigen2_Mean	rs688968	11	117388932	rs11216435	2020-10-23	32665545	van der Meer D	2020-07-14	Nat Commun	www.ncbi.nlm.nih.gov/pubmed/32665545	Understanding the genetic determinants of the brain with MOSTest.	Brain morphology (min-P)	26,502 European ancestry individuals	NA	11q23.3	ACKR3	DSCAML1			ENSG00000177103	NA	NA	rs11216435-?	rs11216435	0	11216435	intron_variant	0		5e-09	8.30103		NA		NR [7428630] (imputed)	N
Puta_Right_Eigen2_Mean	rs688968	11	117388932	rs11216435	2020-10-23	32665545	van der Meer D	2020-07-14	Nat Commun	www.ncbi.nlm.nih.gov/pubmed/32665545	Understanding the genetic determinants of the brain with MOSTest.	Subcortical volume (min-P)	26,502 European ancestry individuals	NA	11q23.3	POU3F3	DSCAML1			ENSG00000177103	NA	NA	rs11216435-?	rs11216435	0	11216435	intron_variant	0		1e-09	9		NA		NR [7428630] (imputed)	N
Puta_Right_Eigen2_Mean	rs11216440	11	117403235	rs3741280	2020-01-28	31676860	Zhao B	2019-11-01	Nat Genet	www.ncbi.nlm.nih.gov/pubmed/31676860	Genome-wide association analysis of 19,629 individuals identifies variants influencing regional brain volumes and refines their genetic co-architecture with cognitive and mental health traits.	Brain region volumes	19,629 British ancestry individuals	NA	11q23.3	NR	DSCAML1			ENSG00000177103	NA	NA	rs3741280-?	rs3741280	0	3741280	missense_variant	0	NR	1e-08	8	(right putamen)	NA		NR [9227495] (imputed)	N
Puta_Right_Eigen2_Mean	rs11216440	11	117406111	rs11216440	2020-01-28	31676860	Zhao B	2019-11-01	Nat Genet	www.ncbi.nlm.nih.gov/pubmed/31676860	Genome-wide association analysis of 19,629 individuals identifies variants influencing regional brain volumes and refines their genetic co-architecture with cognitive and mental health traits.	Brain region volumes	19,629 British ancestry individuals	NA	11q23.3	NR	DSCAML1			ENSG00000177103	NA	NA	rs11216440-?	rs11216440	0	11216440	intron_variant	0	NR	8e-12	11.0969	(left putamen)	NA		NR [9227495] (imputed)	N
Puta_Right_Eigen2_Mean	rs688968	11	117406739	rs688968	2020-01-28	31676860	Zhao B	2019-11-01	Nat Genet	www.ncbi.nlm.nih.gov/pubmed/31676860	Genome-wide association analysis of 19,629 individuals identifies variants influencing regional brain volumes and refines their genetic co-architecture with cognitive and mental health traits.	Brain region volumes	19,629 British ancestry individuals	NA	11q23.3	NR	DSCAML1			ENSG00000177103	NA	NA	rs688968-?	rs688968	0	688968	intron_variant	0	NR	2e-16	15.699	(left putamen)	NA		NR [9227495] (imputed)	N
Puta_Right_Eigen2_Mean	rs688968	11	117406739	rs688968	2020-01-28	31676860	Zhao B	2019-11-01	Nat Genet	www.ncbi.nlm.nih.gov/pubmed/31676860	Genome-wide association analysis of 19,629 individuals identifies variants influencing regional brain volumes and refines their genetic co-architecture with cognitive and mental health traits.	Brain region volumes	19,629 British ancestry individuals	NA	11q23.3	NR	DSCAML1			ENSG00000177103	NA	NA	rs688968-?	rs688968	0	688968	intron_variant	0	NR	6e-13	12.2218	(right putamen)	NA		NR [9227495] (imputed)	N
Puta_Right_Eigen2_Mean	rs3016797	11	117409884	rs3016797	2020-01-28	31676860	Zhao B	2019-11-01	Nat Genet	www.ncbi.nlm.nih.gov/pubmed/31676860	Genome-wide association analysis of 19,629 individuals identifies variants influencing regional brain volumes and refines their genetic co-architecture with cognitive and mental health traits.	Brain region volumes	19,629 British ancestry individuals	NA	11q23.3	NR	DSCAML1			ENSG00000177103	NA	NA	rs3016797-?	rs3016797	0	3016797	intron_variant	0	NR	8e-12	11.0969	(left putamen)	NA		NR [9227495] (imputed)	N
Puta_Right_Eigen2_Mean	rs3016797	11	117409884	rs3016797	2020-01-28	31676860	Zhao B	2019-11-01	Nat Genet	www.ncbi.nlm.nih.gov/pubmed/31676860	Genome-wide association analysis of 19,629 individuals identifies variants influencing regional brain volumes and refines their genetic co-architecture with cognitive and mental health traits.	Brain region volumes	19,629 British ancestry individuals	NA	11q23.3	NR	DSCAML1			ENSG00000177103	NA	NA	rs3016797-?	rs3016797	0	3016797	intron_variant	0	NR	1e-09	9	(right putamen)	NA		NR [9227495] (imputed)	N
Puta_Right_Eigen2_Mean	rs11216440	11	117421799	rs597583	2017-12-20	29147026	Chen CH	2017-11-16	Sci Rep	www.ncbi.nlm.nih.gov/pubmed/29147026	Leveraging genome characteristics to improve gene discovery for putamen subcortical brain structure.	Putamen volume	12,596 European ancestry individuals	NA	11q23.3	DSCAML1	DSCAML1			ENSG00000177103	NA	NA	rs597583-?	rs597583	0	597583	intron_variant	0	NR	4e-07	6.39794		36.894	[22.69-51.10] mm3 increase	Affymetrix, Illumina [~ 2500000] (imputed)	N
Puta_Right_Eigen2_Mean	rs688968	11	117429728	rs685425	2020-10-23	32665545	van der Meer D	2020-07-14	Nat Commun	www.ncbi.nlm.nih.gov/pubmed/32665545	Understanding the genetic determinants of the brain with MOSTest.	Subcortical volume (MOSTest)	26,502 European ancestry individuals	NA	11q23.3	ISL1	DSCAML1			ENSG00000177103	NA	NA	rs685425-?	rs685425	0	685425	intron_variant	0		1e-09	9		NA		NR [7428630] (imputed)	N
Puta_Right_Eigen2_Mean	14:55998526_CAAAAACAA_C	14	55999725	rs2181743	2019-07-19	31194736	Tiensuu H	2019-06-13	PLoS Genet	www.ncbi.nlm.nih.gov/pubmed/31194736	Risk of spontaneous preterm birth and fetal growth associates with fetal SLIT2.	Early spontaneous preterm birth	172 Finnish ancestry infant cases, 419 Finnish ancestry infant controls	NA	14q22.3	TBPL2, KTN1	KTN1-AS1			ENSG00000186615	NA	NA	rs2181743-?	rs2181743	0	2181743	intron_variant	0	NR	5e-06	5.30103		2.17391		Illumina [6778521] (imputed)	N
Puta_Right_Eigen2_Mean	14:55998526_CAAAAACAA_C	14	55999725	rs2181743	2017-12-20	29147026	Chen CH	2017-11-16	Sci Rep	www.ncbi.nlm.nih.gov/pubmed/29147026	Leveraging genome characteristics to improve gene discovery for putamen subcortical brain structure.	Putamen volume	12,596 European ancestry individuals	NA	14q22.3	RPL7AP4	KTN1-AS1			ENSG00000186615	NA	NA	rs2181743-?	rs2181743	0	2181743	intron_variant	0	NR	4e-08	7.39794		42.987	[27.65-58.33] mm3 decrease	Affymetrix, Illumina [~ 2500000] (imputed)	N
Puta_Right_Eigen2_Mean	rs6573037	14	56018829	rs6573037	2020-01-28	31676860	Zhao B	2019-11-01	Nat Genet	www.ncbi.nlm.nih.gov/pubmed/31676860	Genome-wide association analysis of 19,629 individuals identifies variants influencing regional brain volumes and refines their genetic co-architecture with cognitive and mental health traits.	Brain region volumes	19,629 British ancestry individuals	NA	14q22.3	NR	KTN1-AS1			ENSG00000186615	NA	NA	rs6573037-?	rs6573037	0	6573037	intron_variant	0	NR	9e-13	12.0458	(left putamen)	NA		NR [9227495] (imputed)	N
Puta_Right_Eigen2_Mean	rs6573037	14	56018829	rs6573037	2020-01-28	31676860	Zhao B	2019-11-01	Nat Genet	www.ncbi.nlm.nih.gov/pubmed/31676860	Genome-wide association analysis of 19,629 individuals identifies variants influencing regional brain volumes and refines their genetic co-architecture with cognitive and mental health traits.	Brain region volumes	19,629 British ancestry individuals	NA	14q22.3	NR	KTN1-AS1			ENSG00000186615	NA	NA	rs6573037-?	rs6573037	0	6573037	intron_variant	0	NR	8e-14	13.0969	(right putamen)	NA		NR [9227495] (imputed)	N
Puta_Right_Eigen2_Mean	rs6573037	14	56022792	rs6573038	2019-08-06	29678681	Matana A	2018-04-18	Genomics	www.ncbi.nlm.nih.gov/pubmed/29678681	Genome-wide meta-analysis identifies novel gender specific loci associated with thyroid antibodies level in Croatians.	Plasma anti-thyroglobulin levels	1,596 Croatian ancestry women, 1,033 Croatian ancestry men	NA	14q22.3	KTN1	KTN1-AS1			ENSG00000186615	NA	NA	rs6573038-T	rs6573038	0	6573038	intron_variant	0	NR	4e-06	5.39794	(women)	0.179	[0.1-0.26] unit increase	Illumina [5527232] (imputed)	N
Puta_Right_Eigen2_Mean	14:55998526_CAAAAACAA_C	14	56027815	rs6573040	2020-01-28	31676860	Zhao B	2019-11-01	Nat Genet	www.ncbi.nlm.nih.gov/pubmed/31676860	Genome-wide association analysis of 19,629 individuals identifies variants influencing regional brain volumes and refines their genetic co-architecture with cognitive and mental health traits.	Brain region volumes	19,629 British ancestry individuals	NA	14q22.3	NR	KTN1, KTN1-AS1			ENSG00000126777, ENSG00000186615	NA	NA	rs6573040-?	rs6573040	0	6573040	non_coding_transcript_exon_variant	0	NR	3e-10	9.52288	(left putamen)	NA		NR [9227495] (imputed)	N
Puta_Right_Eigen2_Mean	14:55998526_CAAAAACAA_C	14	56027815	rs6573040	2020-01-28	31676860	Zhao B	2019-11-01	Nat Genet	www.ncbi.nlm.nih.gov/pubmed/31676860	Genome-wide association analysis of 19,629 individuals identifies variants influencing regional brain volumes and refines their genetic co-architecture with cognitive and mental health traits.	Brain region volumes	19,629 British ancestry individuals	NA	14q22.3	NR	KTN1, KTN1-AS1			ENSG00000126777, ENSG00000186615	NA	NA	rs6573040-?	rs6573040	0	6573040	non_coding_transcript_exon_variant	0	NR	3e-10	9.52288	(right putamen)	NA		NR [9227495] (imputed)	N
Puta_Right_Eigen2_Mean	rs3783654	14	56031610	rs6573042	2019-08-29	31046077	Zhong VW	2019-05-02	Hum Mol Genet	www.ncbi.nlm.nih.gov/pubmed/31046077	A genome-wide association study of bitter and sweet beverage consumption.	Sweet beverage consumption	85,852 European ancestry individuals	39,924 European ancestry individuals	14q22.3	KTN1-AS1	KTN1-AS1, KTN1			ENSG00000186615, ENSG00000126777	NA	NA	rs6573042-C	rs6573042	0	6573042	intron_variant	0	0.5846	2e-06	5.69897		0.0086	[0.0051-0.0121] unit increase	Affymetrix [~ 7740000] (imputed)	N
Puta_Right_Eigen2_Mean	rs3783654	14	56136562	rs3783654	2020-01-28	31676860	Zhao B	2019-11-01	Nat Genet	www.ncbi.nlm.nih.gov/pubmed/31676860	Genome-wide association analysis of 19,629 individuals identifies variants influencing regional brain volumes and refines their genetic co-architecture with cognitive and mental health traits.	Brain region volumes	19,629 British ancestry individuals	NA	14q22.3	NR	KTN1			ENSG00000126777	NA	NA	rs3783654-?	rs3783654	0	3783654	intron_variant	0	NR	5e-13	12.301	(left putamen)	NA		NR [9227495] (imputed)	N
Puta_Right_Eigen2_Mean	rs3783654	14	56136562	rs3783654	2020-01-28	31676860	Zhao B	2019-11-01	Nat Genet	www.ncbi.nlm.nih.gov/pubmed/31676860	Genome-wide association analysis of 19,629 individuals identifies variants influencing regional brain volumes and refines their genetic co-architecture with cognitive and mental health traits.	Brain region volumes	19,629 British ancestry individuals	NA	14q22.3	NR	KTN1			ENSG00000126777	NA	NA	rs3783654-?	rs3783654	0	3783654	intron_variant	0	NR	2e-14	13.699	(right putamen)	NA		NR [9227495] (imputed)	N
Puta_Right_Eigen2_Mean	rs10129360	14	56186034	rs1953354	2020-01-28	31676860	Zhao B	2019-11-01	Nat Genet	www.ncbi.nlm.nih.gov/pubmed/31676860	Genome-wide association analysis of 19,629 individuals identifies variants influencing regional brain volumes and refines their genetic co-architecture with cognitive and mental health traits.	Brain region volumes	19,629 British ancestry individuals	NA	14q22.3	NR	KTN1 - RPL13AP3	ENSG00000126777	ENSG00000177350		17790	46861	rs1953354-?	rs1953354	0	1953354	intergenic_variant	1	NR	1e-20	20	(left putamen)	NA		NR [9227495] (imputed)	N
Puta_Right_Eigen2_Mean	rs10129360	14	56186034	rs1953354	2020-01-28	31676860	Zhao B	2019-11-01	Nat Genet	www.ncbi.nlm.nih.gov/pubmed/31676860	Genome-wide association analysis of 19,629 individuals identifies variants influencing regional brain volumes and refines their genetic co-architecture with cognitive and mental health traits.	Brain region volumes	19,629 British ancestry individuals	NA	14q22.3	NR	KTN1 - RPL13AP3	ENSG00000126777	ENSG00000177350		17790	46861	rs1953354-?	rs1953354	0	1953354	intergenic_variant	1	NR	1e-20	20	(right putamen)	NA		NR [9227495] (imputed)	N
Puta_Right_Eigen2_Mean	rs8017172	14	56186953	rs8014725	2020-01-28	31676860	Zhao B	2019-11-01	Nat Genet	www.ncbi.nlm.nih.gov/pubmed/31676860	Genome-wide association analysis of 19,629 individuals identifies variants influencing regional brain volumes and refines their genetic co-architecture with cognitive and mental health traits.	Brain region volumes	19,629 British ancestry individuals	NA	14q22.3	NR	KTN1 - RPL13AP3	ENSG00000126777	ENSG00000177350		18709	45942	rs8014725-?	rs8014725	0	8014725	intergenic_variant	1	NR	4e-12	11.3979	(left pallidum)	NA		NR [9227495] (imputed)	N
Puta_Right_Eigen2_Mean	rs8017172	14	56186953	rs8014725	2020-01-28	31676860	Zhao B	2019-11-01	Nat Genet	www.ncbi.nlm.nih.gov/pubmed/31676860	Genome-wide association analysis of 19,629 individuals identifies variants influencing regional brain volumes and refines their genetic co-architecture with cognitive and mental health traits.	Brain region volumes	19,629 British ancestry individuals	NA	14q22.3	NR	KTN1 - RPL13AP3	ENSG00000126777	ENSG00000177350		18709	45942	rs8014725-?	rs8014725	0	8014725	intergenic_variant	1	NR	6e-10	9.22185	(right pallidum)	NA		NR [9227495] (imputed)	N
Puta_Right_Eigen2_Mean	rs8017172	14	56186953	rs8014725	2020-01-28	31676860	Zhao B	2019-11-01	Nat Genet	www.ncbi.nlm.nih.gov/pubmed/31676860	Genome-wide association analysis of 19,629 individuals identifies variants influencing regional brain volumes and refines their genetic co-architecture with cognitive and mental health traits.	Brain region volumes	19,629 British ancestry individuals	NA	14q22.3	NR	KTN1 - RPL13AP3	ENSG00000126777	ENSG00000177350		18709	45942	rs8014725-?	rs8014725	0	8014725	intergenic_variant	1	NR	1e-39	39	(right putamen)	NA		NR [9227495] (imputed)	N
Puta_Right_Eigen2_Mean	rs8017172	14	56186953	rs8014725	2020-10-23	32665545	van der Meer D	2020-07-14	Nat Commun	www.ncbi.nlm.nih.gov/pubmed/32665545	Understanding the genetic determinants of the brain with MOSTest.	Subcortical volume (min-P)	26,502 European ancestry individuals	NA	14q22.3	NR	KTN1 - RPL13AP3	ENSG00000126777	ENSG00000177350		18709	45942	rs8014725-?	rs8014725	0	8014725	intergenic_variant	1		3e-32	31.5229		NA		NR [7428630] (imputed)	N
Puta_Right_Eigen2_Mean	rs8017172	14	56186953	rs8014725	2020-10-23	32665545	van der Meer D	2020-07-14	Nat Commun	www.ncbi.nlm.nih.gov/pubmed/32665545	Understanding the genetic determinants of the brain with MOSTest.	Brain morphology (min-P)	26,502 European ancestry individuals	NA	14q22.3	FOXP1	KTN1 - RPL13AP3	ENSG00000126777	ENSG00000177350		18709	45942	rs8014725-?	rs8014725	0	8014725	intergenic_variant	1		2e-32	31.699		NA		NR [7428630] (imputed)	N
Puta_Right_Eigen2_Mean	rs8017172	14	56186953	rs8014725	2020-10-23	32665545	van der Meer D	2020-07-14	Nat Commun	www.ncbi.nlm.nih.gov/pubmed/32665545	Understanding the genetic determinants of the brain with MOSTest.	Subcortical volume (MOSTest)	26,502 European ancestry individuals	NA	14q22.3	SNX2, SNX24, PPIC	KTN1 - RPL13AP3	ENSG00000126777	ENSG00000177350		18709	45942	rs8014725-?	rs8014725	0	8014725	intergenic_variant	1		8e-35	34.0969		NA		NR [7428630] (imputed)	N
Puta_Right_Eigen2_Mean	rs8017172	14	56191413	rs8012377	2020-10-23	32665545	van der Meer D	2020-07-14	Nat Commun	www.ncbi.nlm.nih.gov/pubmed/32665545	Understanding the genetic determinants of the brain with MOSTest.	Brain morphology (MOSTest)	26,502 European ancestry individuals	NA	14q22.3	KTN1	KTN1 - RPL13AP3	ENSG00000126777	ENSG00000177350		23169	41482	rs8012377-?	rs8012377	0	8012377	intergenic_variant	1		3e-17	16.5229		NA		NR [7428630] (imputed)	N
Puta_Right_Eigen2_Mean	rs8017172	14	56193272	rs10129414	2020-02-19	31636452	Satizabal CL	2019-10-21	Nat Genet	www.ncbi.nlm.nih.gov/pubmed/31636452	Genetic architecture of subcortical brain structures in 38,851 individuals.	Caudate nucleus volume	37,741 European ancestry individuals	341 South East and East Asian ancestry individuals, 769 African American individuals	14q22.3	NR	KTN1 - RPL13AP3	ENSG00000126777	ENSG00000177350		25028	39623	rs10129414-A	rs10129414	0	10129414	intergenic_variant	1	0.4522	1e-09	9		6.046	NR z score decrease	Affymetrix, Illumina [NR] (imputed)	N
Puta_Right_Eigen2_Mean	rs8017172	14	56193272	rs10129414	2020-02-19	31636452	Satizabal CL	2019-10-21	Nat Genet	www.ncbi.nlm.nih.gov/pubmed/31636452	Genetic architecture of subcortical brain structures in 38,851 individuals.	Pallidum volume	34,413 European ancestry individuals	341 South East and East Asian ancestry individuals, 769 African American individuals	14q22.3	NR	KTN1 - RPL13AP3	ENSG00000126777	ENSG00000177350		25028	39623	rs10129414-A	rs10129414	0	10129414	intergenic_variant	1	0.4526	4e-14	13.3979		7.572	NR z score decrease	Affymetrix, Illumina [NR] (imputed)	N
Puta_Right_Eigen2_Mean	rs8017172	14	56193272	rs10129414	2020-02-19	31636452	Satizabal CL	2019-10-21	Nat Genet	www.ncbi.nlm.nih.gov/pubmed/31636452	Genetic architecture of subcortical brain structures in 38,851 individuals.	Nucleus accumbens volume	32,562 European ancestry individuals	341 South East and East Asian ancestry individuals, 85 African American individuals	14q22.3	NR	KTN1 - RPL13AP3	ENSG00000126777	ENSG00000177350		25028	39623	rs10129414-A	rs10129414	0	10129414	intergenic_variant	1	0.4465	9e-09	8.04576		5.744	NR z score decrease	Affymetrix, Illumina [NR] (imputed)	N
Puta_Right_Eigen2_Mean	rs8017172	14	56193272	rs10129414	2020-02-19	31636452	Satizabal CL	2019-10-21	Nat Genet	www.ncbi.nlm.nih.gov/pubmed/31636452	Genetic architecture of subcortical brain structures in 38,851 individuals.	Putamen volume	37,571 European ancestry individuals	341 South East and East Asian ancestry individuals, 769 African American individuals	14q22.3	NR	KTN1 - RPL13AP3	ENSG00000126777	ENSG00000177350		25028	39623	rs10129414-A	rs10129414	0	10129414	intergenic_variant	1	0.4521	2e-50	49.699		14.92	NR z score decrease	Affymetrix, Illumina [NR] (imputed)	N
Puta_Right_Eigen2_Mean	rs8017172	14	56193700	rs148470213	2020-02-19	31636452	Satizabal CL	2019-10-21	Nat Genet	www.ncbi.nlm.nih.gov/pubmed/31636452	Genetic architecture of subcortical brain structures in 38,851 individuals.	Caudate nucleus volume	37,741 European ancestry individuals	341 South East and East Asian ancestry individuals, 769 African American individuals	14q22.3	NR	KTN1 - RPL13AP3	ENSG00000126777	ENSG00000177350		25456	39195	rs148470213-T	rs148470213	0	148470213	intergenic_variant	1	0.5308	1e-10	10		6.442	NR z score increase	Affymetrix, Illumina [NR] (imputed)	N
Puta_Right_Eigen2_Mean	rs8017172	14	56193700	rs148470213	2020-02-19	31636452	Satizabal CL	2019-10-21	Nat Genet	www.ncbi.nlm.nih.gov/pubmed/31636452	Genetic architecture of subcortical brain structures in 38,851 individuals.	Pallidum volume	34,413 European ancestry individuals	341 South East and East Asian ancestry individuals, 769 African American individuals	14q22.3	NR	KTN1 - RPL13AP3	ENSG00000126777	ENSG00000177350		25456	39195	rs148470213-T	rs148470213	0	148470213	intergenic_variant	1	0.5297	2e-12	11.699		7.054	NR z score increase	Affymetrix, Illumina [NR] (imputed)	N
Puta_Right_Eigen2_Mean	rs8017172	14	56193700	rs148470213	2020-02-19	31636452	Satizabal CL	2019-10-21	Nat Genet	www.ncbi.nlm.nih.gov/pubmed/31636452	Genetic architecture of subcortical brain structures in 38,851 individuals.	Nucleus accumbens volume	32,562 European ancestry individuals	341 South East and East Asian ancestry individuals, 85 African American individuals	14q22.3	NR	KTN1 - RPL13AP3	ENSG00000126777	ENSG00000177350		25456	39195	rs148470213-T	rs148470213	0	148470213	intergenic_variant	1	0.5383	5e-07	6.30103		5.043	NR z score increase	Affymetrix, Illumina [NR] (imputed)	N
Puta_Right_Eigen2_Mean	rs8017172	14	56193700	rs148470213	2020-02-19	31636452	Satizabal CL	2019-10-21	Nat Genet	www.ncbi.nlm.nih.gov/pubmed/31636452	Genetic architecture of subcortical brain structures in 38,851 individuals.	Putamen volume	37,571 European ancestry individuals	341 South East and East Asian ancestry individuals, 769 African American individuals	14q22.3	NR	KTN1 - RPL13AP3	ENSG00000126777	ENSG00000177350		25456	39195	rs148470213-T	rs148470213	0	148470213	intergenic_variant	1	0.5308	6e-40	39.2218		13.229	NR z score increase	Affymetrix, Illumina [NR] (imputed)	N
Puta_Right_Eigen2_Mean	rs12895072	14	56194953	rs34427491	2020-01-28	31676860	Zhao B	2019-11-01	Nat Genet	www.ncbi.nlm.nih.gov/pubmed/31676860	Genome-wide association analysis of 19,629 individuals identifies variants influencing regional brain volumes and refines their genetic co-architecture with cognitive and mental health traits.	Brain region volumes	19,629 British ancestry individuals	NA	14q22.3	NR	KTN1 - RPL13AP3	ENSG00000126777	ENSG00000177350		26709	37942	rs34427491-?	rs34427491	0	34427491	intergenic_variant	1	NR	2e-14	13.699	(left putamen)	NA		NR [9227495] (imputed)	N
Puta_Right_Eigen2_Mean	rs12895072	14	56194953	rs34427491	2020-01-28	31676860	Zhao B	2019-11-01	Nat Genet	www.ncbi.nlm.nih.gov/pubmed/31676860	Genome-wide association analysis of 19,629 individuals identifies variants influencing regional brain volumes and refines their genetic co-architecture with cognitive and mental health traits.	Brain region volumes	19,629 British ancestry individuals	NA	14q22.3	NR	KTN1 - RPL13AP3	ENSG00000126777	ENSG00000177350		26709	37942	rs34427491-?	rs34427491	0	34427491	intergenic_variant	1	NR	1e-14	14	(right putamen)	NA		NR [9227495] (imputed)	N
Puta_Right_Eigen2_Mean	rs8017172	14	56195762	rs868202	2020-02-19	31636452	Satizabal CL	2019-10-21	Nat Genet	www.ncbi.nlm.nih.gov/pubmed/31636452	Genetic architecture of subcortical brain structures in 38,851 individuals.	Caudate nucleus volume	37,741 European ancestry individuals	341 South East and East Asian ancestry individuals, 769 African American individuals	14q22.3	NR	KTN1 - RPL13AP3	ENSG00000126777	ENSG00000177350		27518	37133	rs868202-T	rs868202	0	868202	intergenic_variant	1	0.547	1e-09	9		6.107	NR z score increase	Affymetrix, Illumina [NR] (imputed)	N
Puta_Right_Eigen2_Mean	rs8017172	14	56195762	rs868202	2020-02-19	31636452	Satizabal CL	2019-10-21	Nat Genet	www.ncbi.nlm.nih.gov/pubmed/31636452	Genetic architecture of subcortical brain structures in 38,851 individuals.	Nucleus accumbens volume	32,562 European ancestry individuals	341 South East and East Asian ancestry individuals, 85 African American individuals	14q22.3	NR	KTN1 - RPL13AP3	ENSG00000126777	ENSG00000177350		27518	37133	rs868202-T	rs868202	0	868202	intergenic_variant	1	0.5529	7e-09	8.1549		5.8	NR z score increase	Affymetrix, Illumina [NR] (imputed)	N
Puta_Right_Eigen2_Mean	rs8017172	14	56195762	rs868202	2020-02-19	31636452	Satizabal CL	2019-10-21	Nat Genet	www.ncbi.nlm.nih.gov/pubmed/31636452	Genetic architecture of subcortical brain structures in 38,851 individuals.	Pallidum volume	34,413 European ancestry individuals	341 South East and East Asian ancestry individuals, 769 African American individuals	14q22.3	NR	KTN1 - RPL13AP3	ENSG00000126777	ENSG00000177350		27518	37133	rs868202-T	rs868202	0	868202	intergenic_variant	1	0.5464	8e-14	13.0969		7.478	NR z score increase	Affymetrix, Illumina [NR] (imputed)	N
Puta_Right_Eigen2_Mean	rs8017172	14	56195762	rs868202	2020-02-19	31636452	Satizabal CL	2019-10-21	Nat Genet	www.ncbi.nlm.nih.gov/pubmed/31636452	Genetic architecture of subcortical brain structures in 38,851 individuals.	Putamen volume	37,571 European ancestry individuals	341 South East and East Asian ancestry individuals, 769 African American individuals	14q22.3	NR	KTN1 - RPL13AP3	ENSG00000126777	ENSG00000177350		27518	37133	rs868202-T	rs868202	0	868202	intergenic_variant	1	0.5469	1e-49	49		14.807	NR z score increase	Affymetrix, Illumina [NR] (imputed)	N
Puta_Right_Eigen2_Mean	rs8017172	14	56199048	rs8017172	2020-01-28	31676860	Zhao B	2019-11-01	Nat Genet	www.ncbi.nlm.nih.gov/pubmed/31676860	Genome-wide association analysis of 19,629 individuals identifies variants influencing regional brain volumes and refines their genetic co-architecture with cognitive and mental health traits.	Brain region volumes	19,629 British ancestry individuals	NA	14q22.3	NR	KTN1 - RPL13AP3	ENSG00000126777	ENSG00000177350		30804	33847	rs8017172-?	rs8017172	0	8017172	regulatory_region_variant	1	NR	7e-37	36.1549	(left putamen)	NA		NR [9227495] (imputed)	N
Puta_Right_Eigen2_Mean	rs8017172	14	56199048	rs8017172	2017-10-24	28892059	Chang D	2017-09-11	Nat Genet	www.ncbi.nlm.nih.gov/pubmed/28892059	A meta-analysis of genome-wide association studies identifies 17 new Parkinson's disease risk loci.	Parkinson's disease	20,184 European ancestry cases, 397,324 European ancestry controls	5,851 European ancestry cases, 5,866 European ancestry controls	14q22.3	NR	KTN1 - RPL13AP3	ENSG00000126777	ENSG00000177350		30804	33847	rs8017172-G	rs8017172	0	8017172	regulatory_region_variant	1	NR	2e-07	6.69897		1.06157	[1.04-1.08]	Illumina [11933700] (imputed)	N
Puta_Right_Eigen2_Mean	rs8017172	14	56199048	rs8017172	2017-12-20	29147026	Chen CH	2017-11-16	Sci Rep	www.ncbi.nlm.nih.gov/pubmed/29147026	Leveraging genome characteristics to improve gene discovery for putamen subcortical brain structure.	Putamen volume	12,596 European ancestry individuals	NA	14q22.3	RPL13AP3	KTN1 - RPL13AP3	ENSG00000126777	ENSG00000177350		30804	33847	rs8017172-?	rs8017172	0	8017172	regulatory_region_variant	1	NR	2e-24	23.699		60.488	[48.78-72.20] mm3 increase	Affymetrix, Illumina [~ 2500000] (imputed)	N
Puta_Right_Eigen2_Mean	rs8017172	14	56200473	rs945270	2020-02-19	31636452	Satizabal CL	2019-10-21	Nat Genet	www.ncbi.nlm.nih.gov/pubmed/31636452	Genetic architecture of subcortical brain structures in 38,851 individuals.	Caudate nucleus volume	37,741 European ancestry individuals	341 South East and East Asian ancestry individuals, 769 African American individuals	14q22.3	NR	KTN1 - RPL13AP3	ENSG00000126777	ENSG00000177350		32229	32422	rs945270-C	rs945270	0	945270	intergenic_variant	1	0.5669	3e-09	8.52288		5.923	NR z score increase	Affymetrix, Illumina [NR] (imputed)	N
Puta_Right_Eigen2_Mean	rs8017172	14	56200473	rs945270	2020-02-19	31636452	Satizabal CL	2019-10-21	Nat Genet	www.ncbi.nlm.nih.gov/pubmed/31636452	Genetic architecture of subcortical brain structures in 38,851 individuals.	Nucleus accumbens volume	32,562 European ancestry individuals	341 South East and East Asian ancestry individuals, 85 African American individuals	14q22.3	NR	KTN1 - RPL13AP3	ENSG00000126777	ENSG00000177350		32229	32422	rs945270-C	rs945270	0	945270	intergenic_variant	1	0.574	7e-09	8.1549		5.785	NR z score increase	Affymetrix, Illumina [NR] (imputed)	N
Puta_Right_Eigen2_Mean	rs8017172	14	56200473	rs945270	2020-02-19	31636452	Satizabal CL	2019-10-21	Nat Genet	www.ncbi.nlm.nih.gov/pubmed/31636452	Genetic architecture of subcortical brain structures in 38,851 individuals.	Pallidum volume	34,413 European ancestry individuals	341 South East and East Asian ancestry individuals, 769 African American individuals	14q22.3	NR	KTN1 - RPL13AP3	ENSG00000126777	ENSG00000177350		32229	32422	rs945270-C	rs945270	0	945270	intergenic_variant	1	0.5671	1e-13	13		7.444	NR z score increase	Affymetrix, Illumina [NR] (imputed)	N
Puta_Right_Eigen2_Mean	rs8017172	14	56200473	rs945270	2020-02-19	31636452	Satizabal CL	2019-10-21	Nat Genet	www.ncbi.nlm.nih.gov/pubmed/31636452	Genetic architecture of subcortical brain structures in 38,851 individuals.	Putamen volume	37,571 European ancestry individuals	341 South East and East Asian ancestry individuals, 769 African American individuals	14q22.3	NR	KTN1 - RPL13AP3	ENSG00000126777	ENSG00000177350		32229	32422	rs945270-C	rs945270	0	945270	intergenic_variant	1	0.5671	7e-53	52.1549		15.305	NR z score increase	Affymetrix, Illumina [NR] (imputed)	N
Puta_Right_Eigen2_Mean	rs8017172	14	56200473	rs945270	2015-11-03	25607358	Hibar DP	2015-01-21	Nature	www.ncbi.nlm.nih.gov/pubmed/25607358	Common genetic variants influence human subcortical brain structures.	Subcortical brain region volumes	up to 13,171 European ancestry individuals	up to 15,130 European ancestry individuals, 545 Japanese ancestry individuals, 736 Mexican American individuals	14q22.3	KTN1	KTN1 - RPL13AP3	ENSG00000126777	ENSG00000177350		32229	32422	rs945270-C	rs945270	0	945270	intergenic_variant	1	0.58	1e-33	33	(Putamen, EA)	48.89	[40.97-56.81] mm3 increase	Affymetrix, Illumina [NR] (imputed)	N
Puta_Right_Eigen2_Mean	rs11158050	14	56206214	rs11158050	2020-01-28	31676860	Zhao B	2019-11-01	Nat Genet	www.ncbi.nlm.nih.gov/pubmed/31676860	Genome-wide association analysis of 19,629 individuals identifies variants influencing regional brain volumes and refines their genetic co-architecture with cognitive and mental health traits.	Brain region volumes	19,629 British ancestry individuals	NA	14q22.3	NR	KTN1 - RPL13AP3	ENSG00000126777	ENSG00000177350		37970	26681	rs11158050-?	rs11158050	0	11158050	intergenic_variant	1	NR	7e-12	11.1549	(left putamen)	NA		NR [9227495] (imputed)	N
Puta_Right_Eigen2_Mean	rs11158050	14	56206214	rs11158050	2020-01-28	31676860	Zhao B	2019-11-01	Nat Genet	www.ncbi.nlm.nih.gov/pubmed/31676860	Genome-wide association analysis of 19,629 individuals identifies variants influencing regional brain volumes and refines their genetic co-architecture with cognitive and mental health traits.	Brain region volumes	19,629 British ancestry individuals	NA	14q22.3	NR	KTN1 - RPL13AP3	ENSG00000126777	ENSG00000177350		37970	26681	rs11158050-?	rs11158050	0	11158050	intergenic_variant	1	NR	3e-13	12.5229	(right putamen)	NA		NR [9227495] (imputed)	N
Puta_Right_Eigen2_Mean	rs4321259	18	50559986	rs11663694	2019-03-28	30643251	Liu M	2019-01-14	Nat Genet	www.ncbi.nlm.nih.gov/pubmed/30643251	Association studies of up to 1.2 million individuals yield new insights into the genetic etiology of tobacco and alcohol use.	Smoking cessation (MTAG)	up to 820,192 European ancestry individuals	NA	18q21.2	NR	DCC			ENSG00000187323	NA	NA	rs11663694-C	rs11663694	0	11663694	intron_variant	0	0.412	2e-10	9.69897		0.0100273	[0.0069-0.0131] unit increase	NR [9732723] (imputed)	N
Puta_Right_Eigen2_Mean	rs4321259	18	50570431	rs7506451	2018-02-23	29326435	Hill WD	2018-01-11	Mol Psychiatry	www.ncbi.nlm.nih.gov/pubmed/29326435	A combined analysis of genetically correlated traits identifies 187 loci and a role for neurogenesis and myelination in intelligence.	Intelligence (MTAG)	120,934 British ancestry individuals, 127,548 individuals	NA	18q21.2	DCC	DCC			ENSG00000187323	NA	NA	rs7506451-A	rs7506451	0	7506451	intron_variant	0	NR	3e-10	9.52288		0.0192932	[0.013-0.025] unit decrease	Affymetrix [NR]	N
Puta_Right_Eigen2_Mean	rs4321259	18	50614732	rs11663393	2020-08-17	31926635	Coleman JRI	2019-11-01	Biol Psychiatry	www.ncbi.nlm.nih.gov/pubmed/31926635	The Genetics of the Mood Disorder Spectrum: Genome-wide Association Analyses of More Than 185,000 Cases and 439,000 Controls.	Bipolar disorder or major depressive disorder	164,933 European ancestry major depressive disorder cases, 20,352 European ancestry bipolar disorder cases, 439,741 European ancestry controls	NA	18q21.2	NR	DCC			ENSG00000187323	NA	NA	rs11663393-A	rs11663393	0	11663393	intron_variant	0	NR	2e-10	9.69897		1.03	[1.02-1.04]	NR [NR] (imputed)	N
Puta_Right_Eigen2_Mean	rs4321259	18	50614732	rs11663393	2018-02-27	29292387	Turley P	2018-01-01	Nat Genet	www.ncbi.nlm.nih.gov/pubmed/29292387	Multi-trait analysis of genome-wide association summary statistics using MTAG.	Depressive symptoms	354,862 European ancestry individuals	NA	18q21.2	NR	DCC			ENSG00000187323	NA	NA	rs11663393-G	rs11663393	0	11663393	intron_variant	0	0.5488	6e-09	8.22185		0.0139	[0.0092-0.0186] unit decrease	Illumina [NR] (imputed)	N
Puta_Right_Eigen2_Mean	rs4321259	18	50614732	rs11663393	2018-10-31	29942085	Nagel M	2018-06-25	Nat Genet	www.ncbi.nlm.nih.gov/pubmed/29942085	Meta-analysis of genome-wide association studies for neuroticism in 449,484 individuals identifies novel genetic loci and pathways.	Depressed affect	357,957 European ancestry individuals	NA	18q21.2	NR	DCC			ENSG00000187323	NA	NA	rs11663393-?	rs11663393	0	11663393	intron_variant	0	NR	7e-09	8.1549		0.01346	[0.0089-0.018] unit increase	Affymetrix [10847151] (imputed)	N
Puta_Right_Eigen2_Mean	rs4321259	18	50614732	rs11663393	2018-07-11	29700475	Wray NR	2018-04-26	Nat Genet	www.ncbi.nlm.nih.gov/pubmed/29700475	Genome-wide association analyses identify 44 risk variants and refine the genetic architecture of major depression.	Depression	135,458 European ancestry cases, 344,901 European ancestry controls	NA	18q21.2	DCC, MIR4528	DCC			ENSG00000187323	NA	NA	rs11663393-A	rs11663393	0	11663393	intron_variant	0	0.45	2e-08	7.69897		1.03	[1.02-1.04]	NR [9622763] (imputed)	N
Puta_Right_Eigen2_Mean	rs4321259	18	50617175	rs4291980	2020-09-10	32473944	Russell AE	2020-05-28	Brain Behav Immun	www.ncbi.nlm.nih.gov/pubmed/32473944	Investigating evidence for a causal association between inflammation and self-harm: A multivariable Mendelian Randomisation study.	Deliberate self-harm	6,711 European ancestry cases, 146,849 European ancestry controls	NA	18q21.2	NR	DCC			ENSG00000187323	NA	NA	rs4291980-G	rs4291980	0	4291980	intron_variant	0	0.43	2e-06	5.69897		1.02041	[-0.99839-3.03921]	Affymetrix [at least 143006] (imputed)	N
Puta_Right_Eigen2_Mean	rs12455474	18	50620087	rs7506909	2020-01-28	31676860	Zhao B	2019-11-01	Nat Genet	www.ncbi.nlm.nih.gov/pubmed/31676860	Genome-wide association analysis of 19,629 individuals identifies variants influencing regional brain volumes and refines their genetic co-architecture with cognitive and mental health traits.	Brain region volumes	19,629 British ancestry individuals	NA	18q21.2	NR	DCC			ENSG00000187323	NA	NA	rs7506909-?	rs7506909	0	7506909	intron_variant	0	NR	5e-12	11.301	(right putamen)	NA		NR [9227495] (imputed)	N
Puta_Right_Eigen2_Mean	rs12455474	18	50620087	rs7506909	2021-05-06	33888908	Pirastu N	2021-04-22	Nat Genet	www.ncbi.nlm.nih.gov/pubmed/33888908	Genetic analyses identify widespread sex-differential participation bias.	Biological sex	1,301,549 European ancestry cases, 1,160,583 European ancestry controls	NA	18q21.2	NA	DCC			ENSG00000187323	NA	NA	rs7506909-G	rs7506909	0	7506909	intron_variant	0		2e-17	16.699		0.0157242	[0.012-0.019] unit increase	Illumina [13288253] (imputed)	N
Puta_Right_Eigen2_Mean	rs12455474	18	50622395	rs4462678	2021-01-13	33414549	Demange PA	2021-01-07	Nat Genet	www.ncbi.nlm.nih.gov/pubmed/33414549	Investigating the genetic architecture of noncognitive skills using GWAS-by-subtraction.	Cognitive aspects of educational attainment	257,700 European ancestry individuals	NA	18q21.2	NR	DCC			ENSG00000187323	NA	NA	rs4462678-A	rs4462678	0	4462678	intron_variant	0	0.426441	2e-11	10.699		0.0426923	[0.03-0.055] unit increase	Affymetrix, Illumina, Perlegen [7305956] (imputed)	N
Puta_Right_Eigen2_Mean	rs4321259	18	50623640	rs4321259	2020-09-10	32473944	Russell AE	2020-05-28	Brain Behav Immun	www.ncbi.nlm.nih.gov/pubmed/32473944	Investigating evidence for a causal association between inflammation and self-harm: A multivariable Mendelian Randomisation study.	Deliberate self-harm	6,711 European ancestry cases, 146,849 European ancestry controls	NA	18q21.2	NR	DCC			ENSG00000187323	NA	NA	rs4321259-A	rs4321259	0	4321259	intron_variant	0	0.43	2e-06	5.69897		1.0101	[-1.0871-3.1073]	Affymetrix [at least 143006] (imputed)	N
Puta_Right_Eigen2_Mean	rs4321259	18	50635096	rs4296324	2020-09-10	32473944	Russell AE	2020-05-28	Brain Behav Immun	www.ncbi.nlm.nih.gov/pubmed/32473944	Investigating evidence for a causal association between inflammation and self-harm: A multivariable Mendelian Randomisation study.	Deliberate self-harm	6,711 European ancestry cases, 146,849 European ancestry controls	NA	18q21.2	NR	DCC			ENSG00000187323	NA	NA	rs4296324-C	rs4296324	0	4296324	intron_variant	0	0.57	5e-06	5.30103		1.01	[-1.048-3.068]	Affymetrix [at least 143006] (imputed)	N
Puta_Right_Eigen2_Mean	rs4321259	18	50635119	rs11659803	2019-01-22	29500382	Nagel M	2018-03-02	Nat Commun	www.ncbi.nlm.nih.gov/pubmed/29500382	Item-level analyses reveal genetic heterogeneity in neuroticism.	Feeling miserable	376,097 European ancestry individuals	NA	18q21.2	NR	DCC			ENSG00000187323	NA	NA	rs11659803-A	rs11659803	0	11659803	intron_variant	0	0.383073	5e-08	7.30103		5.47	z score increase	NR [10847151] (imputed)	N
Puta_Right_Eigen2_Mean	rs4321259	18	50637158	rs7241743	2020-01-28	31676860	Zhao B	2019-11-01	Nat Genet	www.ncbi.nlm.nih.gov/pubmed/31676860	Genome-wide association analysis of 19,629 individuals identifies variants influencing regional brain volumes and refines their genetic co-architecture with cognitive and mental health traits.	Brain region volumes	19,629 British ancestry individuals	NA	18q21.2	NR	DCC			ENSG00000187323	NA	NA	rs7241743-?	rs7241743	0	7241743	intron_variant	0	NR	1e-14	14	(left putamen)	NA		NR [9227495] (imputed)	N
Puta_Right_Eigen2_Mean	rs4321259	18	50637158	rs7241743	2020-01-28	31676860	Zhao B	2019-11-01	Nat Genet	www.ncbi.nlm.nih.gov/pubmed/31676860	Genome-wide association analysis of 19,629 individuals identifies variants influencing regional brain volumes and refines their genetic co-architecture with cognitive and mental health traits.	Brain region volumes	19,629 British ancestry individuals	NA	18q21.2	NR	DCC			ENSG00000187323	NA	NA	rs7241743-?	rs7241743	0	7241743	intron_variant	0	NR	1e-14	14	(right putamen)	NA		NR [9227495] (imputed)	N
Puta_Right_Eigen2_Mean	rs4321259	18	50645664	rs4343352	2020-09-10	32473944	Russell AE	2020-05-28	Brain Behav Immun	www.ncbi.nlm.nih.gov/pubmed/32473944	Investigating evidence for a causal association between inflammation and self-harm: A multivariable Mendelian Randomisation study.	Deliberate self-harm	6,711 European ancestry cases, 146,849 European ancestry controls	NA	18q21.2	NR	DCC			ENSG00000187323	NA	NA	rs4343352-T	rs4343352	0	4343352	intron_variant	0	0.56	4e-06	5.39794		1	[-1.0188-3.0188]	Affymetrix [at least 143006] (imputed)	N
Puta_Right_Eigen2_Mean	rs4321259	18	50656126	rs7229097	2020-09-10	32473944	Russell AE	2020-05-28	Brain Behav Immun	www.ncbi.nlm.nih.gov/pubmed/32473944	Investigating evidence for a causal association between inflammation and self-harm: A multivariable Mendelian Randomisation study.	Deliberate self-harm	6,711 European ancestry cases, 146,849 European ancestry controls	NA	18q21.2	NR	DCC			ENSG00000187323	NA	NA	rs7229097-G	rs7229097	0	7229097	intron_variant	0	0.44	5e-06	5.30103		1.01	[-1.048-3.068]	Affymetrix [at least 143006] (imputed)	N
Puta_Right_Eigen2_Mean	rs4321259	18	50669725	rs8089828	2021-09-06	33830993	Johnston KJA	2021-04-08	PLoS Genet	www.ncbi.nlm.nih.gov/pubmed/33830993	Sex-stratified genome-wide association study of multisite chronic pain in UK Biobank.	Multisite chronic pain	387,649 British ancestry individuals	NA	18q21.2	DCC	DCC			ENSG00000187323	NA	NA	rs8089828 -?	rs8089828	0	8089828	intron_variant	0	NR	1e-09	9		NA	[NR]	NR [NR] (imputed)	N
Puta_Right_Eigen2_Mean	rs4321259	18	50672763	rs4939722	2018-10-31	29942085	Nagel M	2018-06-25	Nat Genet	www.ncbi.nlm.nih.gov/pubmed/29942085	Meta-analysis of genome-wide association studies for neuroticism in 449,484 individuals identifies novel genetic loci and pathways.	Neuroticism	449,484 European ancestry individuals	NA	18q21.2	NR	DCC			ENSG00000187323	NA	NA	rs4939722-T	rs4939722	0	4939722	intron_variant	0	NR	3e-08	7.52288		5.566	z score increase	Affymetrix [10847151] (imputed)	N
Puta_Right_Eigen2_Mean	rs4321259	18	50683306	rs4372758	2020-09-10	32473944	Russell AE	2020-05-28	Brain Behav Immun	www.ncbi.nlm.nih.gov/pubmed/32473944	Investigating evidence for a causal association between inflammation and self-harm: A multivariable Mendelian Randomisation study.	Deliberate self-harm	6,711 European ancestry cases, 146,849 European ancestry controls	NA	18q21.2	NR	DCC			ENSG00000187323	NA	NA	rs4372758-T	rs4372758	0	4372758	intron_variant	0	0.56	3e-06	5.52288		1.16279	[-0.93441-3.25999]	Affymetrix [at least 143006] (imputed)	N
Puta_Right_Eigen2_Mean	rs12455474	18	50686651	rs4245255	2021-06-29	32895543	de la Fuente J	2020-09-07	Nat Hum Behav	www.ncbi.nlm.nih.gov/pubmed/32895543	A general dimension of genetic sharing across diverse cognitive traits inferred from molecular data.	Cognitive traits (MTAG)	331,679 British ancestry individuals	NA	18q21.2		DCC			ENSG00000187323	NA	NA	rs4245255-?	rs4245255	0	4245255	intron_variant	0	NR	9e-11	10.0458		NA		NR [7857346] (imputed)	N
Puta_Right_Eigen2_Mean	rs12455474	18	50686651	rs4245255	2018-11-12	30038396	Lee JJ	2018-07-23	Nat Genet	www.ncbi.nlm.nih.gov/pubmed/30038396	Gene discovery and polygenic prediction from a genome-wide association study of educational attainment in 1.1 million individuals.	Highest math class taken	430,445 European ancestry individuals	NA	18q21.2	Intergenic	DCC			ENSG00000187323	NA	NA	rs4245255-C	rs4245255	0	4245255	intron_variant	0	0.5818	2e-14	13.699		0.0176	[0.013-0.022] unit decrease	Affymetrix, Illumina [10000000] (imputed)	N
Puta_Right_Eigen2_Mean	rs12455474	18	50686651	rs4245255	2018-11-12	30038396	Lee JJ	2018-07-23	Nat Genet	www.ncbi.nlm.nih.gov/pubmed/30038396	Gene discovery and polygenic prediction from a genome-wide association study of educational attainment in 1.1 million individuals.	Highest math class taken (MTAG)	811,539 European ancestry individuals	NA	18q21.2	Intergenic	DCC			ENSG00000187323	NA	NA	rs4245255-C	rs4245255	0	4245255	intron_variant	0	0.5818	6e-25	24.2218	(MTAG)	0.0172	[0.014-0.021] unit decrease	Affymetrix, Illumina [7100000] (imputed)	N
Puta_Right_Eigen2_Mean	rs12455474	18	50695904	rs9949444	2018-09-17	29844566	Davies G	2018-05-29	Nat Commun	www.ncbi.nlm.nih.gov/pubmed/29844566	Study of 300,486 individuals identifies 148 independent genetic loci influencing general cognitive function.	General cognitive ability	up to 300,486 European ancestry individuals	NA	18q21.2	DCC	DCC			ENSG00000187323	NA	NA	rs9949444-A	rs9949444	0	9949444	intron_variant	0	NR	4e-12	11.3979		6.932	z-score decrease	Affymetrix, Illumina [at least 2500000] (imputed)	N
Puta_Right_Eigen2_Mean	rs4321259	18	50698926	rs4277413	2018-02-23	29326435	Hill WD	2018-01-11	Mol Psychiatry	www.ncbi.nlm.nih.gov/pubmed/29326435	A combined analysis of genetically correlated traits identifies 187 loci and a role for neurogenesis and myelination in intelligence.	Intelligence (MTAG)	120,934 British ancestry individuals, 127,548 individuals	NA	18q21.2	DCC	DCC			ENSG00000187323	NA	NA	rs4277413-A	rs4277413	0	4277413	intron_variant	0	NR	5e-13	12.301		0.0211134	[0.015-0.027] unit increase	Affymetrix [NR]	N
Puta_Right_Eigen2_Mean	rs4321259	18	50698926	rs4277413	2018-10-31	29942085	Nagel M	2018-06-25	Nat Genet	www.ncbi.nlm.nih.gov/pubmed/29942085	Meta-analysis of genome-wide association studies for neuroticism in 449,484 individuals identifies novel genetic loci and pathways.	Depression	688,809 European ancestry individuals	NA	18q21.2	NR	DCC			ENSG00000187323	NA	NA	rs4277413-A	rs4277413	0	4277413	intron_variant	0	NR	1e-11	11		6.77	z score decrease	Affymetrix [10847151] (imputed)	N
Puta_Right_Eigen2_Mean	rs12455474	18	50706073	rs10853627	2018-09-17	29844566	Davies G	2018-05-29	Nat Commun	www.ncbi.nlm.nih.gov/pubmed/29844566	Study of 300,486 individuals identifies 148 independent genetic loci influencing general cognitive function.	General cognitive ability	up to 300,486 European ancestry individuals	NA	18q21.2	DCC	DCC			ENSG00000187323	NA	NA	rs10853627-T	rs10853627	0	10853627	intron_variant	0	NR	1e-08	8		5.676	z-score decrease	Affymetrix, Illumina [at least 2500000] (imputed)	N
Puta_Right_Eigen2_Mean	rs12455474	18	50706073	rs10853627	2018-09-12	29942086	Savage JE	2018-06-25	Nat Genet	www.ncbi.nlm.nih.gov/pubmed/29942086	Genome-wide association meta-analysis in 269,867 individuals identifies new genetic and functional links to intelligence.	Intelligence	269,867 European ancestry individuals	NA	18q21.2	NR	DCC			ENSG00000187323	NA	NA	rs10853627-T	rs10853627	0	10853627	intron_variant	0	NR	7e-10	9.1549		6.175	z-score decrease	Affymetrix, Illumina [9295118] (imputed)	N
Puta_Right_Eigen2_Mean	rs12455474	18	50707292	rs8083850	2018-02-23	29326435	Hill WD	2018-01-11	Mol Psychiatry	www.ncbi.nlm.nih.gov/pubmed/29326435	A combined analysis of genetically correlated traits identifies 187 loci and a role for neurogenesis and myelination in intelligence.	Intelligence (MTAG)	120,934 British ancestry individuals, 127,548 individuals	NA	18q21.2	DCC	DCC			ENSG00000187323	NA	NA	rs8083850-A	rs8083850	0	8083850	intron_variant	0	NR	6e-13	12.2218		0.0214012	[0.016-0.027] unit decrease	Affymetrix [NR]	N
Puta_Right_Eigen2_Mean	rs4321259	18	50709981	rs17408393	2020-09-10	32473944	Russell AE	2020-05-28	Brain Behav Immun	www.ncbi.nlm.nih.gov/pubmed/32473944	Investigating evidence for a causal association between inflammation and self-harm: A multivariable Mendelian Randomisation study.	Deliberate self-harm	6,711 European ancestry cases, 146,849 European ancestry controls	NA	18q21.2	NR	DCC			ENSG00000187323	NA	NA	rs17408393-G	rs17408393	0	17408393	intron_variant	0	0.4	2e-06	5.69897		1.03093	[-0.98787-3.04973]	Affymetrix [at least 143006] (imputed)	N
Puta_Right_Eigen2_Mean	rs4321259	18	50711510	rs12959099	2020-09-10	32473944	Russell AE	2020-05-28	Brain Behav Immun	www.ncbi.nlm.nih.gov/pubmed/32473944	Investigating evidence for a causal association between inflammation and self-harm: A multivariable Mendelian Randomisation study.	Deliberate self-harm	6,711 European ancestry cases, 146,849 European ancestry controls	NA	18q21.2	NR	DCC			ENSG00000187323	NA	NA	rs12959099-A	rs12959099	0	12959099	intron_variant	0	0.56	2e-06	5.69897		1.02	[-1.0772-3.1172]	Affymetrix [at least 143006] (imputed)	N
Puta_Right_Eigen2_Mean	rs4321259	18	50711510	rs12959099	2018-10-19	30038396	Lee JJ	2018-07-23	Nat Genet	www.ncbi.nlm.nih.gov/pubmed/30038396	Gene discovery and polygenic prediction from a genome-wide association study of educational attainment in 1.1 million individuals.	Educational attainment (years of education)	up to 1,131,881 European ancestry individuals	NA	18q21.2		DCC			ENSG00000187323	NA	NA	rs12959099-A	rs12959099	0	12959099	intron_variant	0	0.5494	2e-20	19.699	(conditional-joint)	0.0132	[0.01-0.016] unit increase	Affymetrix, Illumina [10000000] (imputed)	N
Puta_Right_Eigen2_Mean	rs1367635	18	50711776	rs7505145	2018-10-31	29942085	Nagel M	2018-06-25	Nat Genet	www.ncbi.nlm.nih.gov/pubmed/29942085	Meta-analysis of genome-wide association studies for neuroticism in 449,484 individuals identifies novel genetic loci and pathways.	Depression	688,809 European ancestry individuals	NA	18q21.2	NR	DCC			ENSG00000187323	NA	NA	rs7505145-A	rs7505145	0	7505145	intron_variant	0	NR	2e-08	7.69897		5.622	z score decrease	Affymetrix [10847151] (imputed)	N
Puta_Right_Eigen2_Mean	rs8099145	18	50716945	rs7245004	2018-02-23	29326435	Hill WD	2018-01-11	Mol Psychiatry	www.ncbi.nlm.nih.gov/pubmed/29326435	A combined analysis of genetically correlated traits identifies 187 loci and a role for neurogenesis and myelination in intelligence.	Intelligence (MTAG)	120,934 British ancestry individuals, 127,548 individuals	NA	18q21.2	DCC	DCC			ENSG00000187323	NA	NA	rs7245004-A	rs7245004	0	7245004	intron_variant	0	NR	7e-14	13.1549		0.0224224	[0.017-0.028] unit decrease	Affymetrix [NR]	N
Puta_Right_Eigen2_Mean	rs8099145	18	50716945	rs7245004	2018-09-12	29942086	Savage JE	2018-06-25	Nat Genet	www.ncbi.nlm.nih.gov/pubmed/29942086	Genome-wide association meta-analysis in 269,867 individuals identifies new genetic and functional links to intelligence.	Intelligence	269,867 European ancestry individuals	NA	18q21.2	NR	DCC			ENSG00000187323	NA	NA	rs7245004-A	rs7245004	0	7245004	intron_variant	0	NR	4e-10	9.39794		6.245	z-score decrease	Affymetrix, Illumina [9295118] (imputed)	N
Puta_Right_Eigen2_Mean	rs4321259	18	50718944	rs17487277	2020-09-10	32473944	Russell AE	2020-05-28	Brain Behav Immun	www.ncbi.nlm.nih.gov/pubmed/32473944	Investigating evidence for a causal association between inflammation and self-harm: A multivariable Mendelian Randomisation study.	Deliberate self-harm	6,711 European ancestry cases, 146,849 European ancestry controls	NA	18q21.2	NR	DCC			ENSG00000187323	NA	NA	rs17487277-C	rs17487277	0	17487277	intron_variant	0	0.6	2e-06	5.69897		1.01	[-1.0872-3.1072]	Affymetrix [at least 143006] (imputed)	N
Puta_Right_Eigen2_Mean	rs4321259	18	50721712	rs62099230	2020-09-10	32473944	Russell AE	2020-05-28	Brain Behav Immun	www.ncbi.nlm.nih.gov/pubmed/32473944	Investigating evidence for a causal association between inflammation and self-harm: A multivariable Mendelian Randomisation study.	Deliberate self-harm	6,711 European ancestry cases, 146,849 European ancestry controls	NA	18q21.2	NR	DCC			ENSG00000187323	NA	NA	rs62099230-A	rs62099230	0	62099230	intron_variant	0	0.4	2e-06	5.69897		1.0101	[-1.0871-3.1073]	Affymetrix [at least 143006] (imputed)	N
Puta_Right_Eigen2_Mean	rs8099145	18	50723283	rs17487484	2019-01-22	29500382	Nagel M	2018-03-02	Nat Commun	www.ncbi.nlm.nih.gov/pubmed/29500382	Item-level analyses reveal genetic heterogeneity in neuroticism.	Neurociticism	380,506 European ancestry individuals	NA	18q21.2	DCC	DCC			ENSG00000187323	NA	NA	rs17487484-T	rs17487484	0	17487484	intron_variant	0	0.49699	5e-10	9.30103		6.21	z score decrease	NR [10847151] (imputed)	N
Puta_Right_Eigen2_Mean	rs8099145	18	50723283	rs17487484	2019-01-22	29500382	Nagel M	2018-03-02	Nat Commun	www.ncbi.nlm.nih.gov/pubmed/29500382	Item-level analyses reveal genetic heterogeneity in neuroticism.	Experiencing mood swings	373,733 European ancestry individuals	NA	18q21.2	NR	DCC			ENSG00000187323	NA	NA	rs17487484-T	rs17487484	0	17487484	intron_variant	0	0.49699	1e-09	9		6.1	z score decrease	NR [10847151] (imputed)	N
Puta_Right_Eigen2_Mean	rs8099145	18	50723283	rs17487484	2018-10-31	29942085	Nagel M	2018-06-25	Nat Genet	www.ncbi.nlm.nih.gov/pubmed/29942085	Meta-analysis of genome-wide association studies for neuroticism in 449,484 individuals identifies novel genetic loci and pathways.	Depressed affect	357,957 European ancestry individuals	NA	18q21.2	NR	DCC			ENSG00000187323	NA	NA	rs17487484-T	rs17487484	0	17487484	intron_variant	0	NR	2e-12	11.699		0.0163	[0.012-0.021] unit decrease	Affymetrix [10847151] (imputed)	N
Puta_Right_Eigen2_Mean	rs1367635	18	50724472	rs10221412	2018-02-23	29326435	Hill WD	2018-01-11	Mol Psychiatry	www.ncbi.nlm.nih.gov/pubmed/29326435	A combined analysis of genetically correlated traits identifies 187 loci and a role for neurogenesis and myelination in intelligence.	Intelligence (MTAG)	120,934 British ancestry individuals, 127,548 individuals	NA	18q21.2	DCC	DCC			ENSG00000187323	NA	NA	rs10221412-T	rs10221412	0	10221412	intron_variant	0	NR	4e-11	10.3979		0.0197804	[0.014-0.026] unit increase	Affymetrix [NR]	N
Puta_Right_Eigen2_Mean	rs8099145	18	50726559	rs8084351	2020-01-17	31484785	Wright KM	2019-09-04	G3 (Bethesda)	www.ncbi.nlm.nih.gov/pubmed/31484785	A Prospective Analysis of Genetic Variants Associated with Human Lifespan.	Longevity	up to 482,000 European ancestry individuals	NA	18q21.2	NR	DCC			ENSG00000187323	NA	NA	rs8084351-G	rs8084351	0	8084351	intron_variant	0	NR	9e-06	5.04576		0.009073	[0.0051-0.0131] unit increase	Illumina [~ 540852]	N
Puta_Right_Eigen2_Mean	rs8099145	18	50726559	rs8084351	2018-02-27	29292387	Turley P	2018-01-01	Nat Genet	www.ncbi.nlm.nih.gov/pubmed/29292387	Multi-trait analysis of genome-wide association summary statistics using MTAG.	Neuroticism (MTAG)	168,105 European ancestry individuals	NA	18q21.2	NR	DCC			ENSG00000187323	NA	NA	rs8084351-G	rs8084351	0	8084351	intron_variant	0	0.4911	1e-13	13		0.021	[0.016-0.026] unit decrease	Illumina [NR] (imputed)	N
Puta_Right_Eigen2_Mean	rs8099145	18	50726559	rs8084351	2018-02-27	29292387	Turley P	2018-01-01	Nat Genet	www.ncbi.nlm.nih.gov/pubmed/29292387	Multi-trait analysis of genome-wide association summary statistics using MTAG.	Subjective well-being (MTAG)	388,538 European ancestry individuals	NA	18q21.2	NR	DCC			ENSG00000187323	NA	NA	rs8084351-G	rs8084351	0	8084351	intron_variant	0	0.4822	4e-12	11.3979		0.013	[0.0093-0.0167] unit increase	Illumina [NR] (imputed)	N
Puta_Right_Eigen2_Mean	rs8099145	18	50726559	rs8084351	2018-02-27	29292387	Turley P	2018-01-01	Nat Genet	www.ncbi.nlm.nih.gov/pubmed/29292387	Multi-trait analysis of genome-wide association summary statistics using MTAG.	Depressive symptoms (MTAG)	354,862 European ancestry individuals	NA	18q21.2	NR	DCC			ENSG00000187323	NA	NA	rs8084351-G	rs8084351	0	8084351	intron_variant	0	0.486	2e-12	11.699		0.015	[0.011-0.019] unit decrease	Illumina [NR] (imputed)	N
Puta_Right_Eigen2_Mean	rs8099145	18	50726559	rs8084351	2020-10-07	32606422	Wu Y	2020-06-30	Transl Psychiatry	www.ncbi.nlm.nih.gov/pubmed/32606422	Multi-trait analysis for genome-wide association study of five psychiatric disorders.	Attention deficit hyperactivity disorder (MTAG)	61,421 individuals	NA	18q21.2	NR	DCC			ENSG00000187323	NA	NA	rs8084351-?	rs8084351	0	8084351	intron_variant	0		4e-09	8.39794		NA		NR [520857]	N
Puta_Right_Eigen2_Mean	rs8099145	18	50726559	rs8084351	2020-02-11	31835028	Cross-Disorder Group of the Psychiatric Genomics Consortium	2019-12-01	Cell	www.ncbi.nlm.nih.gov/pubmed/31835028	Genomic Relationships, Novel Loci, and Pleiotropic Mechanisms across Eight Psychiatric Disorders.	Anorexia nervosa, attention-deficit/hyperactivity disorder, autism spectrum disorder, bipolar disorder, major depression, obsessive-compulsive disorder, schizophrenia, or Tourette syndrome (pleiotropy)	19,009 European ancestry ADHD cases, 3,495 European ancestry anorexia cases, 18,381 European ancestry autism cases, 20,352 European ancestry bipolar disorder cases, 130,664 European ancestry major depression cases, 2,688 European ancestry OCD cases, 33,640 European ancestry schizophrenia cases, 4,645 European ancestry Tourette's cases, 494,162 European ancestry controls	NA	18q21.2	DCC	DCC			ENSG00000187323	NA	NA	rs8084351-?	rs8084351	0	8084351	intron_variant	0		4e-12	11.3979		NA		NR [6786993] (imputed)	N
Puta_Right_Eigen2_Mean	rs8099145	18	50726749	rs8084280	2018-02-02	29187730	Ward J	2017-11-30	Transl Psychiatry	www.ncbi.nlm.nih.gov/pubmed/29187730	Genome-wide analysis in UK Biobank identifies four loci associated with mood instability and genetic correlation with major depressive disorder, anxiety disorder and schizophrenia.	Mood instability	53,525 European ancestry cases, 60,443 European ancestry controls	NA	18q21.2	DCC	DCC			ENSG00000187323	NA	NA	rs8084280-T	rs8084280	0	8084280	intron_variant	0	0.508	3e-09	8.52288		0.05	[0.033-0.067] unit increase	Affymetrix [8797848] (imputed)	N
Puta_Right_Eigen2_Mean	rs8099145	18	50726749	rs8084280	2018-02-02	29187730	Ward J	2017-11-30	Transl Psychiatry	www.ncbi.nlm.nih.gov/pubmed/29187730	Genome-wide analysis in UK Biobank identifies four loci associated with mood instability and genetic correlation with major depressive disorder, anxiety disorder and schizophrenia.	Mood instability	43,660 European ancestry cases without a psychiatric disorder diagnosis, 60,443 European ancestry controls	NA	18q21.2	DCC	DCC			ENSG00000187323	NA	NA	rs8084280-T	rs8084280	0	8084280	intron_variant	0	0.514	1e-07	7		0.047	[0.031-0.063] unit increase	Affymetrix [8797848] (imputed)	N
Puta_Right_Eigen2_Mean	rs8099145	18	50726749	rs8084280	2019-03-18	30643256	Baselmans BML	2019-01-14	Nat Genet	www.ncbi.nlm.nih.gov/pubmed/30643256	Multivariate genome-wide analyses of the well-being spectrum.	Depressive symptoms	1,067,913 European ancestry individuals	228,033 European ancestry individuals	18q21.2	NR	DCC			ENSG00000187323	NA	NA	rs8084280-T	rs8084280	0	8084280	intron_variant	0	0.508429	3e-19	18.5229		0.00841887	[0.0066-0.0103] unit increase	NR [NR]	N
Puta_Right_Eigen2_Mean	rs8099145	18	50726749	rs8084280	2019-03-18	30643256	Baselmans BML	2019-01-14	Nat Genet	www.ncbi.nlm.nih.gov/pubmed/30643256	Multivariate genome-wide analyses of the well-being spectrum.	Neuroticism	523,783 European ancestry individuals	59,206 European ancestry individuals	18q21.2	NR	DCC			ENSG00000187323	NA	NA	rs8084280-T	rs8084280	0	8084280	intron_variant	0	0.508429	3e-19	18.5229		0.0131741	[0.01-0.016] unit increase	NR [NR]	N
Puta_Right_Eigen2_Mean	rs8099145	18	50726749	rs8084280	2019-03-18	30643256	Baselmans BML	2019-01-14	Nat Genet	www.ncbi.nlm.nih.gov/pubmed/30643256	Multivariate genome-wide analyses of the well-being spectrum.	Well-being spectrum (multivariate analysis)	2,083,151 European ancestry individuals	287,239 European ancestry individuals	18q21.2	NR	DCC			ENSG00000187323	NA	NA	rs8084280-T	rs8084280	0	8084280	intron_variant	0	0.508429	3e-19	18.5229		0.00822903	[0.0064-0.01] unit increase	NR [NR]	N
Puta_Right_Eigen2_Mean	rs8099145	18	50726749	rs8084280	2019-03-18	30643256	Baselmans BML	2019-01-14	Nat Genet	www.ncbi.nlm.nih.gov/pubmed/30643256	Multivariate genome-wide analyses of the well-being spectrum.	Life satisfaction	80,852 European ancestry individuals	NA	18q21.2	NR	DCC			ENSG00000187323	NA	NA	rs8084280-T	rs8084280	0	8084280	intron_variant	0	0.508429	3e-16	15.5229		0.0106935	[0.0081-0.0133] unit increase	NR [NR]	N
Puta_Right_Eigen2_Mean	rs8099145	18	50726749	rs8084280	2019-03-18	30643256	Baselmans BML	2019-01-14	Nat Genet	www.ncbi.nlm.nih.gov/pubmed/30643256	Multivariate genome-wide analyses of the well-being spectrum.	Positive affect	410,603 European ancestry individuals	NA	18q21.2	NR	DCC			ENSG00000187323	NA	NA	rs8084280-T	rs8084280	0	8084280	intron_variant	0	0.508429	8e-17	16.0969		0.0100553	[0.0077-0.0124] unit increase	NR [NR]	N
Puta_Right_Eigen2_Mean	rs8099145	18	50726749	rs8084280	2019-02-08	30595370	Kichaev G	2018-12-27	Am J Hum Genet	www.ncbi.nlm.nih.gov/pubmed/30595370	Leveraging Polygenic Functional Enrichment to Improve GWAS Power.	Neuroticism	approximately 372,000 European ancestry individuals	NA	18q21.2		DCC			ENSG00000187323	NA	NA	rs8084280-?	rs8084280	0	8084280	intron_variant	0	NR	2e-10	9.69897		NA		NR [~ 8900000] (imputed)	N
Puta_Right_Eigen2_Mean	rs8099145	18	50731802	rs7227069	2019-03-19	30718901	Howard DM	2019-02-04	Nat Neurosci	www.ncbi.nlm.nih.gov/pubmed/30718901	Genome-wide meta-analysis of depression identifies 102 independent variants and highlights the importance of the prefrontal brain regions.	Depression	118,811 European ancestry cases, 327,427 European ancestry controls, 127,552 cases, 233,763 controls	414,055 European ancestry cases, 892,299 European ancestry controls	18q21.2	NR	DCC			ENSG00000187323	NA	NA	rs7227069-A	rs7227069	0	7227069	intron_variant	0	0.4326	2e-28	27.699		1.024	[1.02-1.029]	NR [8098588] (imputed)	N
Puta_Right_Eigen2_Mean	rs4321259	18	50735418	rs62100765	2017-02-24	27225129	Okbay A	2016-05-26	Nature	www.ncbi.nlm.nih.gov/pubmed/27225129	Genome-wide association study identifies 74 loci associated with educational attainment.	Educational attainment (years of education)	405,072 European ancestry individuals	NA	18q21.2	NR	DCC			ENSG00000187323	NA	NA	rs62100765-T	rs62100765	0	62100765	intron_variant	0	0.4155	1e-10	10		0.0145547	NR unit decrease	Affymetrix, Illumina, Perlegen [~ 9300000] (imputed)	N
Puta_Right_Eigen2_Mean	rs4321259	18	50735418	rs62100765	2020-01-29	31844048	Hill WD	2019-12-16	Nat Commun	www.ncbi.nlm.nih.gov/pubmed/31844048	Genome-wide analysis identifies molecular systems and 149 genetic loci associated with income.	Household income (MTAG)	505,541 British and unknown ancestry individuals	NA	18q21.2	DCC	DCC			ENSG00000187323	NA	NA	rs62100765-T	rs62100765	0	62100765	intron_variant	0	0.3995	8e-14	13.0969		0.015524	[0.011-0.02] unit decrease	Affymetrix [up to 18485882] (imputed)	N
Puta_Right_Eigen2_Mean	rs8099145	18	50743672	rs8099145	2020-01-28	31676860	Zhao B	2019-11-01	Nat Genet	www.ncbi.nlm.nih.gov/pubmed/31676860	Genome-wide association analysis of 19,629 individuals identifies variants influencing regional brain volumes and refines their genetic co-architecture with cognitive and mental health traits.	Brain region volumes	19,629 British ancestry individuals	NA	18q21.2	NR	DCC			ENSG00000187323	NA	NA	rs8099145-?	rs8099145	0	8099145	intron_variant	0	NR	6e-14	13.2218	(left putamen)	NA		NR [9227495] (imputed)	N
Puta_Right_Eigen2_Mean	rs8099145	18	50743672	rs8099145	2020-01-28	31676860	Zhao B	2019-11-01	Nat Genet	www.ncbi.nlm.nih.gov/pubmed/31676860	Genome-wide association analysis of 19,629 individuals identifies variants influencing regional brain volumes and refines their genetic co-architecture with cognitive and mental health traits.	Brain region volumes	19,629 British ancestry individuals	NA	18q21.2	NR	DCC			ENSG00000187323	NA	NA	rs8099145-?	rs8099145	0	8099145	intron_variant	0	NR	5e-13	12.301	(right putamen)	NA		NR [9227495] (imputed)	N
Puta_Right_Eigen2_Mean	rs8099145	18	50743672	rs8099145	2021-09-06	33830993	Johnston KJA	2021-04-08	PLoS Genet	www.ncbi.nlm.nih.gov/pubmed/33830993	Sex-stratified genome-wide association study of multisite chronic pain in UK Biobank.	Multisite chronic pain	387,649 British ancestry individuals	NA	18q21.2	DCC	DCC			ENSG00000187323	NA	NA	rs8099145 -?	rs8099145	0	8099145	intron_variant	0	NR	2e-12	11.699		NA	[NR]	NR [NR] (imputed)	N
Puta_Right_Eigen2_Mean	rs8099145	18	50746748	rs4632195	2019-01-22	29500382	Nagel M	2018-03-02	Nat Commun	www.ncbi.nlm.nih.gov/pubmed/29500382	Item-level analyses reveal genetic heterogeneity in neuroticism.	Feeling fed-up	374,971 European ancestry individuals	NA	18q21.2	DCC	DCC			ENSG00000187323	NA	NA	rs4632195-T	rs4632195	0	4632195	intron_variant	0	0.495475	3e-09	8.52288		5.95	z score increase	NR [10847151] (imputed)	N
Puta_Right_Eigen2_Mean	rs8099145	18	50746748	rs4632195	2017-11-10	28991256	Li Z	2017-10-09	Nat Genet	www.ncbi.nlm.nih.gov/pubmed/28991256	Genome-wide association analysis identifies 30 new susceptibility loci for schizophrenia.	Schizophrenia	7,699 Chinese ancestry cases, 35,476 European ancestry cases, 18,327 Chinese ancestry controls, 46,839 European ancestry controls	4,384 Chinese ancestry cases, 5,770 Chinese ancestry controls	18q21.2	intergenic	DCC			ENSG00000187323	NA	NA	rs4632195-T	rs4632195	0	4632195	intron_variant	0	NR	2e-06	5.69897		1.051	[1.03-1.07]	Affymetrix, Illumina [up to 5107227] (imputed)	N
Puta_Right_Eigen2_Mean	rs8099145	18	50746748	rs4632195	2016-07-23	26198764	Goes FS	2015-07-21	Am J Med Genet B Neuropsychiatr Genet	www.ncbi.nlm.nih.gov/pubmed/26198764	Genome-wide association study of schizophrenia in Ashkenazi Jews.	Schizophrenia	592 Ashkenazi Jewish ancestry cases, 505 Ashkenazi Jewish ancestry controls, 36,989 cases, 113,075 controls	NA	18q21.2	NR	DCC			ENSG00000187323	NA	NA	rs4632195-T	rs4632195	0	4632195	intron_variant	0	NR	4e-06	5.39794		1.05	[NR]	Illumina [7158791] (imputed)	N
Puta_Right_Eigen2_Mean	rs8099145	18	50746748	rs4632195	2017-03-17	27089181	Okbay A	2016-04-18	Nat Genet	www.ncbi.nlm.nih.gov/pubmed/27089181	Genetic variants associated with subjective well-being, depressive symptoms, and neuroticism identified through genome-wide analyses.	Neuroticism	170,911 European ancestry individuals	NA	18q21.2	NR	DCC			ENSG00000187323	NA	NA	rs4632195-T	rs4632195	0	4632195	intron_variant	0	0.516	5e-07	6.30103		0.0175357	[0.011-0.024] unit increase	Affymetrix [up to 6544775] (imputed)	N
Puta_Right_Eigen2_Mean	rs8099145	18	50746748	rs4632195	2020-10-07	32606422	Wu Y	2020-06-30	Transl Psychiatry	www.ncbi.nlm.nih.gov/pubmed/32606422	Multi-trait analysis for genome-wide association study of five psychiatric disorders.	Schizophrenia (MTAG)	67,764 individuals	NA	18q21.2	NR	DCC			ENSG00000187323	NA	NA	rs4632195-?	rs4632195	0	4632195	intron_variant	0		5e-09	8.30103		NA		NR [8377093]	N
Puta_Right_Eigen2_Mean	rs8099145	18	50746748	rs4632195	2018-10-31	29942085	Nagel M	2018-06-25	Nat Genet	www.ncbi.nlm.nih.gov/pubmed/29942085	Meta-analysis of genome-wide association studies for neuroticism in 449,484 individuals identifies novel genetic loci and pathways.	Neuroticism	449,484 European ancestry individuals	NA	18q21.2	NR	DCC			ENSG00000187323	NA	NA	rs4632195-T	rs4632195	0	4632195	intron_variant	0	NR	5e-12	11.301		6.901	z score increase	Affymetrix [10847151] (imputed)	N
Puta_Right_Eigen2_Mean	rs8099145	18	50746748	rs4632195	2021-07-27	33479212	Yao X	2021-01-21	Transl Psychiatry	www.ncbi.nlm.nih.gov/pubmed/33479212	Integrative analysis of genome-wide association studies identifies novel loci associated with neuropsychiatric disorders.	Neuropsychiatric disorders	19,099 European ancestry attention deficit hyperactivity disorder cases, 18,381 European ancestry autism spectrum disorder cases, 20,352 European ancestry bipolar disorder cases, 170,756 European ancestry major depressive disorder cases, 33,640 European ancestry schizophrenia cases, 466,420 European ancestry controls	NA	18q21.2	NR	DCC			ENSG00000187323	NA	NA	rs4632195-T	rs4632195	0	4632195	intron_variant	0	NR	4e-10	9.39794		6.255	NR z score increase	NR [NR]	N
Puta_Right_Eigen2_Mean	rs8099145	18	50746748	rs4632195	2019-02-21	30285260	Ikeda M	2018-10-03	Schizophr Bull	www.ncbi.nlm.nih.gov/pubmed/30285260	Genome-Wide Association Study Detected Novel Susceptibility Genes for Schizophrenia and Shared Trans-Populations/Diseases Genetic Effect.	Schizophrenia	14,023 East Asian ancestry cases, 33,640 European ancestry cases, 31,505 East Asian ancestry controls, 43,456 European ancestry controls	NA	18q21.2	DCC	DCC			ENSG00000187323	NA	NA	rs4632195-T	rs4632195	0	4632195	intron_variant	0	NR	7e-07	6.1549		1.053	[1.03-1.07]	Illumina [6627481] (imputed)	N
Puta_Right_Eigen2_Mean	rs8099145	18	50746748	rs4632195	2019-05-02	30867560	Hill WD	2019-03-13	Mol Psychiatry	www.ncbi.nlm.nih.gov/pubmed/30867560	Genetic contributions to two special factors of neuroticism are associated with affluence, higher intelligence, better health, and longer life.	General factor of neuroticism	270,059 British ancestry individuals	NA	18q21.2	DCC	DCC			ENSG00000187323	NA	NA	rs4632195-C	rs4632195	0	4632195	intron_variant	0	NR	3e-09	8.52288		0.010338	[0.0069-0.0138] unit increase	Affymetrix [18485882] (imputed)	N
Puta_Right_Eigen2_Mean	rs8099145	18	50746748	rs4632195	2019-02-21	30285260	Ikeda M	2018-10-03	Schizophr Bull	www.ncbi.nlm.nih.gov/pubmed/30285260	Genome-Wide Association Study Detected Novel Susceptibility Genes for Schizophrenia and Shared Trans-Populations/Diseases Genetic Effect.	Schizophrenia	14,023 East Asian ancestry cases, 33,640 European ancestry cases, 31,505 East Asian ancestry controls, 43,456 European ancestry controls	NA	18q21.2	DCC	DCC			ENSG00000187323	NA	NA	rs4632195-T	rs4632195	0	4632195	intron_variant	0	NR	9e-06	5.04576	(EA)	1.0494	[1.03-1.07]	Illumina [6627481] (imputed)	N
Puta_Right_Eigen2_Mean	rs4321259	18	50748499	rs10502966	2018-02-23	29326435	Hill WD	2018-01-11	Mol Psychiatry	www.ncbi.nlm.nih.gov/pubmed/29326435	A combined analysis of genetically correlated traits identifies 187 loci and a role for neurogenesis and myelination in intelligence.	Intelligence (MTAG)	120,934 British ancestry individuals, 127,548 individuals	NA	18q21.2	DCC	DCC			ENSG00000187323	NA	NA	rs10502966-A	rs10502966	0	10502966	intron_variant	0	NR	1e-11	11		0.0200869	[0.014-0.026] unit increase	Affymetrix [NR]	N
Puta_Right_Eigen2_Mean	rs4321259	18	50748499	rs10502966	2019-06-25	30804565	Jansen PR	2019-02-25	Nat Genet	www.ncbi.nlm.nih.gov/pubmed/30804565	Genome-wide analysis of insomnia in 1,331,010 individuals identifies new risk loci and functional pathways.	Insomnia	651,923 European ancestry males, 679,087 European ancestry females	NA	18q21.2	NR	DCC			ENSG00000187323	NA	NA	rs10502966-G	rs10502966	0	10502966	intron_variant	0	0.418	9e-11	10.0458		1.0395	[1.03-1.05]	Affymetrix, Illumina [NR] (imputed)	N
Puta_Right_Eigen2_Mean	rs4321259	18	50749935	rs17488316	2020-01-28	31676860	Zhao B	2019-11-01	Nat Genet	www.ncbi.nlm.nih.gov/pubmed/31676860	Genome-wide association analysis of 19,629 individuals identifies variants influencing regional brain volumes and refines their genetic co-architecture with cognitive and mental health traits.	Brain region volumes	19,629 British ancestry individuals	NA	18q21.2	NR	DCC			ENSG00000187323	NA	NA	rs17488316-?	rs17488316	0	17488316	intron_variant	0	NR	6e-12	11.2218	(left putamen)	NA		NR [9227495] (imputed)	N
Puta_Right_Eigen2_Mean	rs4321259	18	50749935	rs17488316	2020-01-28	31676860	Zhao B	2019-11-01	Nat Genet	www.ncbi.nlm.nih.gov/pubmed/31676860	Genome-wide association analysis of 19,629 individuals identifies variants influencing regional brain volumes and refines their genetic co-architecture with cognitive and mental health traits.	Brain region volumes	19,629 British ancestry individuals	NA	18q21.2	NR	DCC			ENSG00000187323	NA	NA	rs17488316-?	rs17488316	0	17488316	intron_variant	0	NR	4e-11	10.3979	(right putamen)	NA		NR [9227495] (imputed)	N
Puta_Right_Eigen2_Mean	rs12455474	18	50750225	rs12968428	2018-10-31	29942085	Nagel M	2018-06-25	Nat Genet	www.ncbi.nlm.nih.gov/pubmed/29942085	Meta-analysis of genome-wide association studies for neuroticism in 449,484 individuals identifies novel genetic loci and pathways.	Depression	688,809 European ancestry individuals	NA	18q21.2	NR	DCC			ENSG00000187323	NA	NA	rs12968428-A	rs12968428	0	12968428	intron_variant	0	NR	2e-12	11.699		7.065	z score increase	Affymetrix [10847151] (imputed)	N
Puta_Right_Eigen2_Mean	rs12455474	18	50750225	rs12968428	2021-09-06	33830993	Johnston KJA	2021-04-08	PLoS Genet	www.ncbi.nlm.nih.gov/pubmed/33830993	Sex-stratified genome-wide association study of multisite chronic pain in UK Biobank.	Multisite chronic pain	387,649 British ancestry individuals	NA	18q21.2	DCC	DCC			ENSG00000187323	NA	NA	rs12968428 -?	rs12968428	0	12968428	intron_variant	0	NR	2e-09	8.69897		NA	[NR]	NR [NR] (imputed)	N
Puta_Right_Eigen2_Mean	rs12455474	18	50750225	rs12968428	2018-11-12	30038396	Lee JJ	2018-07-23	Nat Genet	www.ncbi.nlm.nih.gov/pubmed/30038396	Gene discovery and polygenic prediction from a genome-wide association study of educational attainment in 1.1 million individuals.	Self-reported math ability	564,698 European ancestry individuals	NA	18q21.2	Intergenic	DCC			ENSG00000187323	NA	NA	rs12968428-A	rs12968428	0	12968428	intron_variant	0	0.6296	1e-10	10		0.013	[0.0091-0.0169] unit decrease	Affymetrix, Illumina [10000000] (imputed)	N
Puta_Right_Eigen2_Mean	rs8099145	18	50753741	rs7231178	2020-05-21	31969693	Coleman JRI	2020-01-23	Mol Psychiatry	www.ncbi.nlm.nih.gov/pubmed/31969693	Genome-wide gene-environment analyses of major depressive disorder and reported lifetime traumatic experiences in UK Biobank.	Trauma exposure	35,269 European ancestry cases, 63,451 European ancestry controls	NA	18q21.2	NR	DCC			ENSG00000187323	NA	NA	rs7231178-A	rs7231178	0	7231178	intron_variant	0	0.552772	4e-06	5.39794		1.066	[1.04-1.09]	Affymetrix [7791636] (imputed)	N
Puta_Right_Eigen2_Mean	rs4321259	18	50754093	rs62100775	2018-09-12	29942086	Savage JE	2018-06-25	Nat Genet	www.ncbi.nlm.nih.gov/pubmed/29942086	Genome-wide association meta-analysis in 269,867 individuals identifies new genetic and functional links to intelligence.	Intelligence	269,867 European ancestry individuals	NA	18q21.2	NR	DCC			ENSG00000187323	NA	NA	rs62100775-A	rs62100775	0	62100775	intron_variant	0	NR	1e-08	8		5.708	z-score increase	Affymetrix, Illumina [9295118] (imputed)	N
Puta_Right_Eigen2_Mean	rs12455474	18	50770638	rs10853628	2019-02-08	30595370	Kichaev G	2018-12-27	Am J Hum Genet	www.ncbi.nlm.nih.gov/pubmed/30595370	Leveraging Polygenic Functional Enrichment to Improve GWAS Power.	Lung function (FVC)	approximately 372,000 European ancestry individuals	NA	18q21.2		DCC			ENSG00000187323	NA	NA	rs10853628-?	rs10853628	0	10853628	intron_variant	0	NR	1e-13	13		NA		NR [~ 8900000] (imputed)	N
Puta_Right_Eigen2_Mean	rs12455474	18	50776291	rs1078459	2018-02-23	29326435	Hill WD	2018-01-11	Mol Psychiatry	www.ncbi.nlm.nih.gov/pubmed/29326435	A combined analysis of genetically correlated traits identifies 187 loci and a role for neurogenesis and myelination in intelligence.	Intelligence (MTAG)	120,934 British ancestry individuals, 127,548 individuals	NA	18q21.2	DCC	DCC			ENSG00000187323	NA	NA	rs1078459-T	rs1078459	0	1078459	intron_variant	0	NR	3e-11	10.5229		0.0197438	[0.014-0.026] unit decrease	Affymetrix [NR]	N
Puta_Right_Eigen2_Mean	rs12455474	18	50776291	rs1078459	2018-09-12	29942086	Savage JE	2018-06-25	Nat Genet	www.ncbi.nlm.nih.gov/pubmed/29942086	Genome-wide association meta-analysis in 269,867 individuals identifies new genetic and functional links to intelligence.	Intelligence	269,867 European ancestry individuals	NA	18q21.2	NR	DCC			ENSG00000187323	NA	NA	rs1078459-T	rs1078459	0	1078459	intron_variant	0	NR	8e-13	12.0969		7.17	z-score decrease	Affymetrix, Illumina [9295118] (imputed)	N
Puta_Right_Eigen2_Mean	rs6508230	18	50776391	rs17410557	2018-07-19	29662059	Howard DM	2018-04-16	Nat Commun	www.ncbi.nlm.nih.gov/pubmed/29662059	Genome-wide association study of depression phenotypes in UK Biobank identifies variants in excitatory synaptic pathways.	Depression (broad)	113,769 British ancestry cases, 208,811 British ancestry controls	NA	18q21.2	NR	DCC			ENSG00000187323	NA	NA	rs17410557-C	rs17410557	0	17410557	intron_variant	0	0.3907	8e-07	6.09691		0.0059	[0.0035-0.0083] unit increase	NR [7666894] (imputed)	N
Puta_Right_Eigen2_Mean	rs6508230	18	50776391	rs17410557	2021-09-06	33830993	Johnston KJA	2021-04-08	PLoS Genet	www.ncbi.nlm.nih.gov/pubmed/33830993	Sex-stratified genome-wide association study of multisite chronic pain in UK Biobank.	Multisite chronic pain	387,649 British ancestry individuals	NA	18q21.2	DCC	DCC			ENSG00000187323	NA	NA	rs17410557 -?	rs17410557	0	17410557	intron_variant	0	NR	1e-11	11		NA	[NR]	NR [NR] (imputed)	N
Puta_Right_Eigen2_Mean	rs6508230	18	50778737	rs17501820	2019-01-22	29500382	Nagel M	2018-03-02	Nat Commun	www.ncbi.nlm.nih.gov/pubmed/29500382	Item-level analyses reveal genetic heterogeneity in neuroticism.	Feeling miserable	376,097 European ancestry individuals	NA	18q21.2	DCC	DCC			ENSG00000187323	NA	NA	rs17501820-T	rs17501820	0	17501820	intron_variant	0	0.404747	2e-08	7.69897		5.6	z score increase	NR [10847151] (imputed)	N
Puta_Right_Eigen2_Mean	rs6508230	18	50779412	rs1431181	2018-10-31	29942085	Nagel M	2018-06-25	Nat Genet	www.ncbi.nlm.nih.gov/pubmed/29942085	Meta-analysis of genome-wide association studies for neuroticism in 449,484 individuals identifies novel genetic loci and pathways.	Depression	688,809 European ancestry individuals	NA	18q21.2	NR	DCC			ENSG00000187323	NA	NA	rs1431181-A	rs1431181	0	1431181	intron_variant	0	NR	3e-12	11.5229		6.958	z score increase	Affymetrix [10847151] (imputed)	N
Puta_Right_Eigen2_Mean	rs1367635	18	50782037	rs12969597	2020-01-29	31844048	Hill WD	2019-12-16	Nat Commun	www.ncbi.nlm.nih.gov/pubmed/31844048	Genome-wide analysis identifies molecular systems and 149 genetic loci associated with income.	Household income (MTAG)	505,541 British and unknown ancestry individuals	NA	18q21.2	DCC	DCC			ENSG00000187323	NA	NA	rs12969597-A	rs12969597	0	12969597	intron_variant	0	0.4822	3e-09	8.52288		0.0119917	[0.008-0.016] unit decrease	Affymetrix [up to 18485882] (imputed)	N
Puta_Right_Eigen2_Mean	rs6508230	18	50795113	rs17411061	2018-09-17	29844566	Davies G	2018-05-29	Nat Commun	www.ncbi.nlm.nih.gov/pubmed/29844566	Study of 300,486 individuals identifies 148 independent genetic loci influencing general cognitive function.	General cognitive ability	up to 300,486 European ancestry individuals	NA	18q21.2	DCC	DCC			ENSG00000187323	NA	NA	rs17411061-T	rs17411061	0	17411061	intron_variant	0	NR	4e-09	8.39794		5.874	z-score decrease	Affymetrix, Illumina [at least 2500000] (imputed)	N
Puta_Right_Eigen2_Mean	rs6508230	18	50807359	rs17411339	2018-10-19	30038396	Lee JJ	2018-07-23	Nat Genet	www.ncbi.nlm.nih.gov/pubmed/30038396	Gene discovery and polygenic prediction from a genome-wide association study of educational attainment in 1.1 million individuals.	Educational attainment (years of education)	up to 1,131,881 European ancestry individuals	NA	18q21.2		DCC			ENSG00000187323	NA	NA	rs17411339-A	rs17411339	0	17411339	intron_variant	0	0.5612	5e-23	22.301		0.014	[0.011-0.017] unit increase	Affymetrix, Illumina [10000000] (imputed)	N
Puta_Right_Eigen2_Mean	rs6508230	18	50812736	rs11660938	2017-12-20	29147026	Chen CH	2017-11-16	Sci Rep	www.ncbi.nlm.nih.gov/pubmed/29147026	Leveraging genome characteristics to improve gene discovery for putamen subcortical brain structure.	Putamen volume	12,596 European ancestry individuals	NA	18q21.2	DCC	DCC			ENSG00000187323	NA	NA	rs11660938-?	rs11660938	0	11660938	intron_variant	0	NR	4e-12	11.3979		41.504	[29.78-53.23] mm3 decrease	Affymetrix, Illumina [~ 2500000] (imputed)	N
Puta_Right_Eigen2_Mean	rs12455474	18	50816580	rs905761	2020-01-28	31676860	Zhao B	2019-11-01	Nat Genet	www.ncbi.nlm.nih.gov/pubmed/31676860	Genome-wide association analysis of 19,629 individuals identifies variants influencing regional brain volumes and refines their genetic co-architecture with cognitive and mental health traits.	Brain region volumes	19,629 British ancestry individuals	NA	18q21.2	NR	DCC			ENSG00000187323	NA	NA	rs905761-?	rs905761	0	905761	intron_variant	0	NR	7e-16	15.1549	(left putamen)	NA		NR [9227495] (imputed)	N
Puta_Right_Eigen2_Mean	rs12455474	18	50816580	rs905761	2020-01-28	31676860	Zhao B	2019-11-01	Nat Genet	www.ncbi.nlm.nih.gov/pubmed/31676860	Genome-wide association analysis of 19,629 individuals identifies variants influencing regional brain volumes and refines their genetic co-architecture with cognitive and mental health traits.	Brain region volumes	19,629 British ancestry individuals	NA	18q21.2	NR	DCC			ENSG00000187323	NA	NA	rs905761-?	rs905761	0	905761	intron_variant	0	NR	2e-16	15.699	(right putamen)	NA		NR [9227495] (imputed)	N
Puta_Right_Eigen2_Mean	rs6508230	18	50818827	rs62097986	2015-11-03	25607358	Hibar DP	2015-01-21	Nature	www.ncbi.nlm.nih.gov/pubmed/25607358	Common genetic variants influence human subcortical brain structures.	Subcortical brain region volumes	up to 13,171 European ancestry individuals	up to 15,130 European ancestry individuals, 545 Japanese ancestry individuals, 736 Mexican American individuals	18q21.2	DCC	DCC			ENSG00000187323	NA	NA	rs62097986-A	rs62097986	0	62097986	intron_variant	0	0.44	1e-13	13	(Putamen, EA)	30.28	[22.30-38.26] mm3 increase	Affymetrix, Illumina [NR] (imputed)	N
Puta_Right_Eigen2_Mean	rs1367635	18	50818891	rs4643406	2020-01-28	31676860	Zhao B	2019-11-01	Nat Genet	www.ncbi.nlm.nih.gov/pubmed/31676860	Genome-wide association analysis of 19,629 individuals identifies variants influencing regional brain volumes and refines their genetic co-architecture with cognitive and mental health traits.	Brain region volumes	19,629 British ancestry individuals	NA	18q21.2	NR	DCC			ENSG00000187323	NA	NA	rs4643406-?	rs4643406	0	4643406	intron_variant	0	NR	3e-15	14.5229	(left putamen)	NA		NR [9227495] (imputed)	N
Puta_Right_Eigen2_Mean	rs1367635	18	50818891	rs4643406	2020-01-28	31676860	Zhao B	2019-11-01	Nat Genet	www.ncbi.nlm.nih.gov/pubmed/31676860	Genome-wide association analysis of 19,629 individuals identifies variants influencing regional brain volumes and refines their genetic co-architecture with cognitive and mental health traits.	Brain region volumes	19,629 British ancestry individuals	NA	18q21.2	NR	DCC			ENSG00000187323	NA	NA	rs4643406-?	rs4643406	0	4643406	intron_variant	0	NR	9e-16	15.0458	(right putamen)	NA		NR [9227495] (imputed)	N
Puta_Right_Eigen2_Mean	rs1367635	18	50828902	rs11877496	2019-01-22	29500382	Nagel M	2018-03-02	Nat Commun	www.ncbi.nlm.nih.gov/pubmed/29500382	Item-level analyses reveal genetic heterogeneity in neuroticism.	Experiencing mood swings	373,733 European ancestry individuals	NA	18q21.2	DCC	DCC			ENSG00000187323	NA	NA	rs11877496-T	rs11877496	0	11877496	intron_variant	0	0.496584	1e-09	9		6.11	z score increase	NR [10847151] (imputed)	N
Puta_Right_Eigen2_Mean	rs11662234	18	50831176	rs6508220	2018-02-23	29326435	Hill WD	2018-01-11	Mol Psychiatry	www.ncbi.nlm.nih.gov/pubmed/29326435	A combined analysis of genetically correlated traits identifies 187 loci and a role for neurogenesis and myelination in intelligence.	Intelligence (MTAG)	120,934 British ancestry individuals, 127,548 individuals	NA	18q21.2	DCC	DCC			ENSG00000187323	NA	NA	rs6508220-A	rs6508220	0	6508220	intron_variant	0	NR	5e-15	14.301		0.0228572	[0.017-0.029] unit decrease	Affymetrix [NR]	N
Puta_Right_Eigen2_Mean	rs11662234	18	50831176	rs6508220	2018-09-12	29942086	Savage JE	2018-06-25	Nat Genet	www.ncbi.nlm.nih.gov/pubmed/29942086	Genome-wide association meta-analysis in 269,867 individuals identifies new genetic and functional links to intelligence.	Intelligence	269,867 European ancestry individuals	NA	18q21.2	NR	DCC			ENSG00000187323	NA	NA	rs6508220-A	rs6508220	0	6508220	intron_variant	0	NR	1e-16	16		8.31	z-score decrease	Affymetrix, Illumina [9295118] (imputed)	N
Puta_Right_Eigen2_Mean	rs6508230	18	50832102	rs1431196	2018-01-12	29186694	Lam M	2017-11-28	Cell Rep	www.ncbi.nlm.nih.gov/pubmed/29186694	Large-Scale Cognitive GWAS Meta-Analysis Reveals Tissue-Specific Neural Expression and Potential Nootropic Drug Targets.	Cognitive ability	107,207 European ancestry individuals	NA	18q21.2	DCC	DCC			ENSG00000187323	NA	NA	rs1431196-?	rs1431196	0	1431196	intron_variant	0	NR	4e-07	6.39794		5.073	z score increase	Affymetrix, Illumina [7357080] (imputed)	N
Puta_Right_Eigen2_Mean	rs6508230	18	50832102	rs1431196	2018-01-12	29186694	Lam M	2017-11-28	Cell Rep	www.ncbi.nlm.nih.gov/pubmed/29186694	Large-Scale Cognitive GWAS Meta-Analysis Reveals Tissue-Specific Neural Expression and Potential Nootropic Drug Targets.	Cognitive ability (MTAG)	436,124 European ancestry individuals	NA	18q21.2	DCC	DCC			ENSG00000187323	NA	NA	rs1431196-?	rs1431196	0	1431196	intron_variant	0	NR	6e-11	10.2218		6.546	z score increase	Affymetrix, Illumina, Perlegen [7333576] (imputed)	N
Puta_Right_Eigen2_Mean	rs6508230	18	50832102	rs1431196	2019-09-04	31374203	Lam M	2019-08-01	Am J Hum Genet	www.ncbi.nlm.nih.gov/pubmed/31374203	Pleiotropic Meta-Analysis of Cognition, Education, and Schizophrenia Differentiates Roles of Early Neurodevelopmental and Adult Synaptic Pathways.	Cognitive ability, years of educational attainment or schizophrenia (pleiotropy)	328,917 individuals with educational attainment measurements, 107,207 individuals with cognitive ability measurements, 77,096 European ancestry schizophrenia cases, 43,456 European ancestry controls	NA	18q21.2	DCC	DCC			ENSG00000187323	NA	NA	rs1431196-?	rs1431196	0	1431196	intron_variant	0	NR	6e-11	10.2218		0.0130835	[0.0092-0.017] unit increase	NR [7306098]	N
Puta_Right_Eigen2_Mean	rs6508230	18	50832102	rs1431196	2021-07-27	34187846	Ong JS	2021-06-29	Gut	www.ncbi.nlm.nih.gov/pubmed/34187846	Multitrait genetic association analysis identifies 50 new risk loci for gastro-oesophageal reflux, seven new loci for Barrett's oesophagus and provides insights into clinical heterogeneity in reflux diagnosis.	Gastroesophageal reflux disease	129,080 European ancestry cases, 473,524 European ancestry controls	462,753 cases, 1,127,474 controls	18q21.2	DCC	DCC			ENSG00000187323	NA	NA	rs1431196-A	rs1431196	0	1431196	intron_variant	0	0.57	3e-11	10.5229		0.032	unit decrease	NR [2324712] (imputed)	N
Puta_Right_Eigen2_Mean	rs11662234	18	50838676	rs9954838	2020-10-23	32665545	van der Meer D	2020-07-14	Nat Commun	www.ncbi.nlm.nih.gov/pubmed/32665545	Understanding the genetic determinants of the brain with MOSTest.	Brain morphology (MOSTest)	26,502 European ancestry individuals	NA	18q21.2	DCC	DCC			ENSG00000187323	NA	NA	rs9954838-?	rs9954838	0	9954838	intron_variant	0		4e-16	15.3979		NA		NR [7428630] (imputed)	N
Puta_Right_Eigen2_Mean	rs6508230	18	50845140	rs77162730	2020-10-23	32665545	van der Meer D	2020-07-14	Nat Commun	www.ncbi.nlm.nih.gov/pubmed/32665545	Understanding the genetic determinants of the brain with MOSTest.	Subcortical volume (MOSTest)	26,502 European ancestry individuals	NA	18q21.2	PSMA2, MRPL32	DCC			ENSG00000187323	NA	NA	rs77162730-?	rs77162730	0	77162730	intron_variant	0		4e-29	28.3979		NA		NR [7428630] (imputed)	N
Puta_Right_Eigen2_Mean	rs1367635	18	50861409	rs1367635	2021-07-27	33479212	Yao X	2021-01-21	Transl Psychiatry	www.ncbi.nlm.nih.gov/pubmed/33479212	Integrative analysis of genome-wide association studies identifies novel loci associated with neuropsychiatric disorders.	Major depressive disorder (MTAG)	at least 170,756 European ancestry cases, at least 329,443 European ancestry controls	NA	18q21.2	NR	DCC			ENSG00000187323	NA	NA	rs1367635-T	rs1367635	0	1367635	intron_variant	0	0.4852	2e-11	10.699		0.0276763	[0.02-0.036] unit decrease	NR [NR]	N
Puta_Right_Eigen2_Mean	rs1367635	18	50861409	rs1367635	2021-09-06	33830993	Johnston KJA	2021-04-08	PLoS Genet	www.ncbi.nlm.nih.gov/pubmed/33830993	Sex-stratified genome-wide association study of multisite chronic pain in UK Biobank.	Multisite chronic pain	387,649 British ancestry individuals	NA	18q21.2	DCC	DCC			ENSG00000187323	NA	NA	rs1367635 -?	rs1367635	0	1367635	intron_variant	0	NR	5e-09	8.30103		NA	[NR]	NR [NR] (imputed)	N
Puta_Right_Eigen2_Mean	rs6508230	18	50863861	rs62098013	2019-11-26	31689377	Wootton RE	2019-11-06	Psychol Med	www.ncbi.nlm.nih.gov/pubmed/31689377	Evidence for causal effects of lifetime smoking on risk for depression and schizophrenia: a Mendelian randomisation study.	Lifetime smoking index	462,690 European ancestry individuals	NA	18q21.2		DCC			ENSG00000187323	NA	NA	rs62098013-G	rs62098013	0	62098013	intron_variant	0	0.64	4e-09	8.39794		0.012	[0.0081-0.0159] unit decrease	Affymetrix [up to 90000000] (imputed)	N
Puta_Right_Eigen2_Mean	rs6508230	18	50863861	rs62098013	2020-02-19	31636452	Satizabal CL	2019-10-21	Nat Genet	www.ncbi.nlm.nih.gov/pubmed/31636452	Genetic architecture of subcortical brain structures in 38,851 individuals.	Putamen volume	37,571 European ancestry individuals	341 South East and East Asian ancestry individuals, 769 African American individuals	18q21.2	NR	DCC			ENSG00000187323	NA	NA	rs62098013-A	rs62098013	0	62098013	intron_variant	0	0.379	8e-20	19.0969		9.112	NR z score increase	Affymetrix, Illumina [NR] (imputed)	N
Puta_Right_Eigen2_Mean	rs6508230	18	50863861	rs62098013	2019-08-28	31194737	Johnston KJA	2019-06-13	PLoS Genet	www.ncbi.nlm.nih.gov/pubmed/31194737	Genome-wide association study of multisite chronic pain in UK Biobank.	Multisite chronic pain	387,649 British ancestry individuals	NA	18q21.2	DCC	DCC			ENSG00000187323	NA	NA	rs62098013-G	rs62098013	0	62098013	intron_variant	0	0.3631	4e-11	10.3979		0.0169	[0.012-0.022] unit decrease	NR [NR]	N
Puta_Right_Eigen2_Mean	rs6508230	18	50863861	rs62098013	2019-03-28	30643251	Liu M	2019-01-14	Nat Genet	www.ncbi.nlm.nih.gov/pubmed/30643251	Association studies of up to 1.2 million individuals yield new insights into the genetic etiology of tobacco and alcohol use.	Smoking initiation (ever regular vs never regular)	up to 1,232,091 European ancestry individuals	NA	18q21.2	NR	DCC			ENSG00000187323	NA	NA	rs62098013-A	rs62098013	0	62098013	intron_variant	0	0.365322	2e-11	10.699	(Conditioned on chr18:49967811)	0.01771	[0.013-0.023] unit increase	NR [~ 10000000] (imputed)	N
Puta_Right_Eigen2_Mean	rs6508230	18	50863861	rs62098013	2019-03-28	30643251	Liu M	2019-01-14	Nat Genet	www.ncbi.nlm.nih.gov/pubmed/30643251	Association studies of up to 1.2 million individuals yield new insights into the genetic etiology of tobacco and alcohol use.	Smoking initiation (ever regular vs never regular) (MTAG)	up to 1,359,002 European ancestry individuals	NA	18q21.2	NR	DCC			ENSG00000187323	NA	NA	rs62098013-A	rs62098013	0	62098013	intron_variant	0	0.365	6e-16	15.2218		0.00927358	[0.007-0.0115] unit increase	NR [9732723] (imputed)	N
Puta_Right_Eigen2_Mean	rs6508230	18	50863861	rs62098013	2019-03-28	30643251	Liu M	2019-01-14	Nat Genet	www.ncbi.nlm.nih.gov/pubmed/30643251	Association studies of up to 1.2 million individuals yield new insights into the genetic etiology of tobacco and alcohol use.	Age of smoking initiation (MTAG)	up to 931,815 European ancestry individuals	NA	18q21.2	NR	DCC			ENSG00000187323	NA	NA	rs62098013-A	rs62098013	0	62098013	intron_variant	0	0.37	2e-14	13.699		0.0117398	[0.0087-0.0147] unit decrease	NR [9732723] (imputed)	N
Puta_Right_Eigen2_Mean	rs6508230	18	50884529	rs4405620	2020-10-23	32665545	van der Meer D	2020-07-14	Nat Commun	www.ncbi.nlm.nih.gov/pubmed/32665545	Understanding the genetic determinants of the brain with MOSTest.	Brain morphology (min-P)	26,502 European ancestry individuals	NA	18q21.2	AFAP1, AC097381.1	DCC			ENSG00000187323	NA	NA	rs4405620-?	rs4405620	0	4405620	intron_variant	0		2e-16	15.699		NA		NR [7428630] (imputed)	N
Puta_Right_Eigen2_Mean	rs6508230	18	50884529	rs4405620	2020-10-23	32665545	van der Meer D	2020-07-14	Nat Commun	www.ncbi.nlm.nih.gov/pubmed/32665545	Understanding the genetic determinants of the brain with MOSTest.	Subcortical volume (min-P)	26,502 European ancestry individuals	NA	18q21.2	C3orf49, THOC7, ATXN7, PSMD6	DCC			ENSG00000187323	NA	NA	rs4405620-?	rs4405620	0	4405620	intron_variant	0		1e-16	16		NA		NR [7428630] (imputed)	N
Puta_Right_Eigen2_Mean	rs6508230	18	50884924	rs6508230	2020-01-28	31676860	Zhao B	2019-11-01	Nat Genet	www.ncbi.nlm.nih.gov/pubmed/31676860	Genome-wide association analysis of 19,629 individuals identifies variants influencing regional brain volumes and refines their genetic co-architecture with cognitive and mental health traits.	Brain region volumes	19,629 British ancestry individuals	NA	18q21.2	NR	DCC			ENSG00000187323	NA	NA	rs6508230-?	rs6508230	0	6508230	intron_variant	0	NR	4e-18	17.3979	(left putamen)	NA		NR [9227495] (imputed)	N
Puta_Right_Eigen2_Mean	rs6508230	18	50884924	rs6508230	2020-01-28	31676860	Zhao B	2019-11-01	Nat Genet	www.ncbi.nlm.nih.gov/pubmed/31676860	Genome-wide association analysis of 19,629 individuals identifies variants influencing regional brain volumes and refines their genetic co-architecture with cognitive and mental health traits.	Brain region volumes	19,629 British ancestry individuals	NA	18q21.2	NR	DCC			ENSG00000187323	NA	NA	rs6508230-?	rs6508230	0	6508230	intron_variant	0	NR	9e-18	17.0458	(right putamen)	NA		NR [9227495] (imputed)	N
Puta_Right_Eigen2_Mean	rs6508230	18	50887961	rs10502971	2020-12-04	33208821	Ishida S	2020-11-18	Commun Biol	www.ncbi.nlm.nih.gov/pubmed/33208821	Genome-wide association studies and heritability analysis reveal the involvement of host genetics in the Japanese gut microbiota.	Gut microbiota relative abundance (unclassified genus belonging to family Clostridiaceae)	1,068 Japanese ancestry individuals	NA	18q21.2	DCC	DCC			ENSG00000187323	NA	NA	rs10502971-A	rs10502971	0	10502971	intron_variant	0	0.04	3e-06	5.52288		0.371	[0.22-0.52] unit increase	Illumina [6380737] (imputed)	N
Puta_Right_Eigen2_Mean	rs1367635	18	50898217	rs8097041	2019-01-22	29500382	Nagel M	2018-03-02	Nat Commun	www.ncbi.nlm.nih.gov/pubmed/29500382	Item-level analyses reveal genetic heterogeneity in neuroticism.	Feeling miserable	376,097 European ancestry individuals	NA	18q21.2	DCC	DCC			ENSG00000187323	NA	NA	rs8097041-A	rs8097041	0	8097041	intron_variant	0	0.375425	3e-08	7.52288		5.54	z score decrease	NR [10847151] (imputed)	N
Puta_Right_Eigen2_Mean	rs1367635	18	50898217	rs8097041	2020-05-29	32231276	Cai N	2020-03-30	Nat Genet	www.ncbi.nlm.nih.gov/pubmed/32231276	Minimal phenotyping yields genome-wide association signals of low specificity for major depression.	Neuroticism	274,107 British ancestry individuals	NA	18q21.2	NR	DCC			ENSG00000187323	NA	NA	rs8097041-A	rs8097041	0	8097041	intron_variant	0	0.3644	3e-09	8.52288		0.01159	[0.0078-0.0154] unit decrease	NR [8968716] (imputed)	N
Puta_Right_Eigen2_Mean	rs1367635	18	50898217	rs8097041	2018-10-31	29942085	Nagel M	2018-06-25	Nat Genet	www.ncbi.nlm.nih.gov/pubmed/29942085	Meta-analysis of genome-wide association studies for neuroticism in 449,484 individuals identifies novel genetic loci and pathways.	Depressed affect	357,957 European ancestry individuals	NA	18q21.2	NR	DCC			ENSG00000187323	NA	NA	rs8097041-?	rs8097041	0	8097041	intron_variant	0	NR	2e-11	10.699		0.01603	[0.011-0.021] unit decrease	Affymetrix [10847151] (imputed)	N
Puta_Right_Eigen2_Mean	rs1367635	18	50898217	rs8097041	2019-05-02	30867560	Hill WD	2019-03-13	Mol Psychiatry	www.ncbi.nlm.nih.gov/pubmed/30867560	Genetic contributions to two special factors of neuroticism are associated with affluence, higher intelligence, better health, and longer life.	General factor of neuroticism	270,059 British ancestry individuals	NA	18q21.2	DCC	DCC			ENSG00000187323	NA	NA	rs8097041-A	rs8097041	0	8097041	intron_variant	0	NR	2e-09	8.69897		0.010526	[0.0071-0.014] unit increase	Affymetrix [18485882] (imputed)	N
Puta_Right_Eigen2_Mean	rs1367635	18	50900432	rs8091068	2018-10-31	29942085	Nagel M	2018-06-25	Nat Genet	www.ncbi.nlm.nih.gov/pubmed/29942085	Meta-analysis of genome-wide association studies for neuroticism in 449,484 individuals identifies novel genetic loci and pathways.	Neuroticism	449,484 European ancestry individuals	NA	18q21.2	NR	DCC			ENSG00000187323	NA	NA	rs8091068-T	rs8091068	0	8091068	intron_variant	0	NR	1e-08	8		5.726	z score decrease	Affymetrix [10847151] (imputed)	N
Puta_Right_Eigen2_Mean	rs11662234	18	50906031	rs11876941	2017-08-24	23192594	Velez Edwards DR	2012-11-29	Hum Genet	www.ncbi.nlm.nih.gov/pubmed/23192594	Gene-environment interactions and obesity traits among postmenopausal African-American and Hispanic women in the Women's Health Initiative SHARe Study.	Body mass index (ever vs never smoking interaction)	8,203 African American females, 3,484 Hispanic females	NA	18q21.2	DCC	DCC			ENSG00000187323	NA	NA	rs11876941-A	rs11876941	0	11876941	intron_variant	0	NR	5e-06	5.30103	(ever vs never smoking)	0.003	[NR] unit decrease	Affymetrix [706791]	N
Puta_Right_Eigen2_Mean	rs11662234	18	50907081	rs60658082	2020-01-29	31844048	Hill WD	2019-12-16	Nat Commun	www.ncbi.nlm.nih.gov/pubmed/31844048	Genome-wide analysis identifies molecular systems and 149 genetic loci associated with income.	Household income (MTAG)	505,541 British and unknown ancestry individuals	NA	18q21.2	DCC	DCC			ENSG00000187323	NA	NA	rs60658082-T	rs60658082	0	60658082	intron_variant	0	0.4778	4e-09	8.39794		0.0118967	[0.0079-0.0159] unit decrease	Affymetrix [up to 18485882] (imputed)	N
Puta_Right_Eigen2_Mean	rs6508230	18	50907127	rs11665242	2018-02-23	29326435	Hill WD	2018-01-11	Mol Psychiatry	www.ncbi.nlm.nih.gov/pubmed/29326435	A combined analysis of genetically correlated traits identifies 187 loci and a role for neurogenesis and myelination in intelligence.	Intelligence (MTAG)	120,934 British ancestry individuals, 127,548 individuals	NA	18q21.2	DCC	DCC			ENSG00000187323	NA	NA	rs11665242-A	rs11665242	0	11665242	intron_variant	0	NR	9e-16	15.0458		0.0238597	[0.018-0.03] unit increase	Affymetrix [NR]	N
Puta_Right_Eigen2_Mean	rs6508230	18	50907127	rs11665242	2018-11-12	30038396	Lee JJ	2018-07-23	Nat Genet	www.ncbi.nlm.nih.gov/pubmed/30038396	Gene discovery and polygenic prediction from a genome-wide association study of educational attainment in 1.1 million individuals.	Educational attainment (MTAG)	1,311,438 European ancestry individuals	NA	18q21.2	Intergenic	DCC			ENSG00000187323	NA	NA	rs11665242-A	rs11665242	0	11665242	intron_variant	0	0.5652	1e-29	29	(MTAG)	0.0149	[0.012-0.017] unit increase	Affymetrix, Illumina [7100000] (imputed)	N
Puta_Right_Eigen2_Mean	rs6508230	18	50907127	rs11665242	2021-06-01	33169155	Bigdeli TB	2020-11-10	Schizophr Bull	www.ncbi.nlm.nih.gov/pubmed/33169155	Genome-Wide Association Studies of Schizophrenia and Bipolar Disorder in a Diverse Cohort of US Veterans.	Schizophrenia	44,794 European ancestry cases, 7,509 African American cases, 1,234 Latino cases, 112,777 European ancestry controls, 8,337 African American controls, 3,090 Latino controls	NA	18q21.2	DCC	DCC			ENSG00000187323	NA	NA	rs11665242-G	rs11665242	0	11665242	intron_variant	0	NR	9e-10	9.04576		1.06	[1.04-1.08]	Affymetrix [up to 49134253] (imputed)	N
Puta_Right_Eigen2_Mean	rs11663156	18	50907179	rs4940255	2020-01-28	31676860	Zhao B	2019-11-01	Nat Genet	www.ncbi.nlm.nih.gov/pubmed/31676860	Genome-wide association analysis of 19,629 individuals identifies variants influencing regional brain volumes and refines their genetic co-architecture with cognitive and mental health traits.	Brain region volumes	19,629 British ancestry individuals	NA	18q21.2	NR	DCC			ENSG00000187323	NA	NA	rs4940255-?	rs4940255	0	4940255	intron_variant	0	NR	6e-15	14.2218	(left putamen)	NA		NR [9227495] (imputed)	N
Puta_Right_Eigen2_Mean	rs11663156	18	50907179	rs4940255	2020-01-28	31676860	Zhao B	2019-11-01	Nat Genet	www.ncbi.nlm.nih.gov/pubmed/31676860	Genome-wide association analysis of 19,629 individuals identifies variants influencing regional brain volumes and refines their genetic co-architecture with cognitive and mental health traits.	Brain region volumes	19,629 British ancestry individuals	NA	18q21.2	NR	DCC			ENSG00000187323	NA	NA	rs4940255-?	rs4940255	0	4940255	intron_variant	0	NR	1e-14	14	(right putamen)	NA		NR [9227495] (imputed)	N
Puta_Right_Eigen2_Mean	rs11662234	18	50907334	rs11665364	2020-01-28	31676860	Zhao B	2019-11-01	Nat Genet	www.ncbi.nlm.nih.gov/pubmed/31676860	Genome-wide association analysis of 19,629 individuals identifies variants influencing regional brain volumes and refines their genetic co-architecture with cognitive and mental health traits.	Brain region volumes	19,629 British ancestry individuals	NA	18q21.2	NR	DCC			ENSG00000187323	NA	NA	rs11665364-?	rs11665364	0	11665364	intron_variant	0	NR	1e-15	15	(left putamen)	NA		NR [9227495] (imputed)	N
Puta_Right_Eigen2_Mean	rs11662234	18	50907334	rs11665364	2020-01-28	31676860	Zhao B	2019-11-01	Nat Genet	www.ncbi.nlm.nih.gov/pubmed/31676860	Genome-wide association analysis of 19,629 individuals identifies variants influencing regional brain volumes and refines their genetic co-architecture with cognitive and mental health traits.	Brain region volumes	19,629 British ancestry individuals	NA	18q21.2	NR	DCC			ENSG00000187323	NA	NA	rs11665364-?	rs11665364	0	11665364	intron_variant	0	NR	1e-14	14	(right putamen)	NA		NR [9227495] (imputed)	N
Puta_Right_Eigen2_Mean	rs11662234	18	50907365	rs11662271	2018-09-17	29844566	Davies G	2018-05-29	Nat Commun	www.ncbi.nlm.nih.gov/pubmed/29844566	Study of 300,486 individuals identifies 148 independent genetic loci influencing general cognitive function.	General cognitive ability	up to 300,486 European ancestry individuals	NA	18q21.2	DCC	DCC			ENSG00000187323	NA	NA	rs11662271-T	rs11662271	0	11662271	intron_variant	0	NR	3e-12	11.5229		6.971	z-score increase	Affymetrix, Illumina [at least 2500000] (imputed)	N
Puta_Right_Eigen2_Mean	rs11662234	18	50907365	rs11662271	2018-11-12	30038396	Lee JJ	2018-07-23	Nat Genet	www.ncbi.nlm.nih.gov/pubmed/30038396	Gene discovery and polygenic prediction from a genome-wide association study of educational attainment in 1.1 million individuals.	Cognitive performance	257,841 European ancestry individuals	NA	18q21.2	Intergenic	DCC			ENSG00000187323	NA	NA	rs11662271-T	rs11662271	0	11662271	intron_variant	0	0.4733	4e-16	15.3979		0.0232	[0.018-0.029] unit increase	Affymetrix, Illumina [10100000] (imputed)	N
Puta_Right_Eigen2_Mean	rs11662234	18	50907365	rs11662271	2021-01-13	33414549	Demange PA	2021-01-07	Nat Genet	www.ncbi.nlm.nih.gov/pubmed/33414549	Investigating the genetic architecture of noncognitive skills using GWAS-by-subtraction.	Cognitive aspects of educational attainment	257,700 European ancestry individuals	NA	18q21.2	NR	DCC			ENSG00000187323	NA	NA	rs11662271-T	rs11662271	0	11662271	intron_variant	0	0.487078	9e-16	15.0458		0.0507475	[0.038-0.063] unit increase	Affymetrix, Illumina, Perlegen [7305956] (imputed)	N
Puta_Right_Eigen2_Mean	rs11662234	18	50907365	rs11662271	2018-11-12	30038396	Lee JJ	2018-07-23	Nat Genet	www.ncbi.nlm.nih.gov/pubmed/30038396	Gene discovery and polygenic prediction from a genome-wide association study of educational attainment in 1.1 million individuals.	Cognitive performance (MTAG)	402,382 European ancestry individuals	NA	18q21.2	Intergenic	DCC			ENSG00000187323	NA	NA	rs11662271-T	rs11662271	0	11662271	intron_variant	0	0.4733	3e-24	23.5229	(MTAG)	0.0233	[0.019-0.028] unit increase	Affymetrix, Illumina [7100000] (imputed)	N
Puta_Right_Eigen2_Mean	rs11662234	18	50908574	rs62098054	2018-11-12	30038396	Lee JJ	2018-07-23	Nat Genet	www.ncbi.nlm.nih.gov/pubmed/30038396	Gene discovery and polygenic prediction from a genome-wide association study of educational attainment in 1.1 million individuals.	Self-reported math ability (MTAG)	670,471 European ancestry individuals	NA	18q21.2	Intergenic	DCC			ENSG00000187323	NA	NA	rs62098054-C	rs62098054	0	62098054	intron_variant	0	0.5436	4e-17	16.3979	(MTAG)	0.0151	[0.012-0.019] unit decrease	Affymetrix, Illumina [7100000] (imputed)	N
Puta_Right_Eigen2_Mean	rs11663156	18	50911758	rs11663156	2018-02-23	29326435	Hill WD	2018-01-11	Mol Psychiatry	www.ncbi.nlm.nih.gov/pubmed/29326435	A combined analysis of genetically correlated traits identifies 187 loci and a role for neurogenesis and myelination in intelligence.	Intelligence (MTAG)	120,934 British ancestry individuals, 127,548 individuals	NA	18q21.2	DCC	DCC			ENSG00000187323	NA	NA	rs11663156-T	rs11663156	0	11663156	intron_variant	0	NR	1e-08	8		0.0186721	[0.012-0.025] unit decrease	Affymetrix [NR]	N
Puta_Right_Eigen2_Mean	rs11663156	18	50911758	rs11663156	2018-09-12	29942086	Savage JE	2018-06-25	Nat Genet	www.ncbi.nlm.nih.gov/pubmed/29942086	Genome-wide association meta-analysis in 269,867 individuals identifies new genetic and functional links to intelligence.	Intelligence	269,867 European ancestry individuals	NA	18q21.2	NR	DCC			ENSG00000187323	NA	NA	rs11663156-T	rs11663156	0	11663156	intron_variant	0	NR	1e-10	10		6.433	z-score decrease	Affymetrix, Illumina [9295118] (imputed)	N
Puta_Right_Eigen2_Mean	rs11662234	18	50916375	rs3794916	2019-02-08	30595370	Kichaev G	2018-12-27	Am J Hum Genet	www.ncbi.nlm.nih.gov/pubmed/30595370	Leveraging Polygenic Functional Enrichment to Improve GWAS Power.	Lung function (FEV1/FVC)	approximately 370,000 European ancestry individuals	NA	18q21.2		DCC			ENSG00000187323	NA	NA	rs3794916-?	rs3794916	0	3794916	intron_variant	0	NR	2e-08	7.69897		NA		NR [~ 8900000] (imputed)	N
Puta_Right_Eigen2_Mean	rs2879567	18	50919600	rs10164055	2021-07-27	33479212	Yao X	2021-01-21	Transl Psychiatry	www.ncbi.nlm.nih.gov/pubmed/33479212	Integrative analysis of genome-wide association studies identifies novel loci associated with neuropsychiatric disorders.	Neuropsychiatric disorders	19,099 European ancestry attention deficit hyperactivity disorder cases, 18,381 European ancestry autism spectrum disorder cases, 20,352 European ancestry bipolar disorder cases, 170,756 European ancestry major depressive disorder cases, 33,640 European ancestry schizophrenia cases, 466,420 European ancestry controls	NA	18q21.2	NR	DCC			ENSG00000187323	NA	NA	rs10164055-T	rs10164055	0	10164055	intron_variant	0	NR	2e-08	7.69897		5.575	NR z score decrease	NR [NR]	N
Puta_Right_Eigen2_Mean	rs2879567	18	50919600	rs10164055	2021-09-08	33859377	Thorp JG	2021-04-15	Nat Hum Behav	www.ncbi.nlm.nih.gov/pubmed/33859377	Symptom-level modelling unravels the shared genetic architecture of anxiety and depression.	Depression	at least 5,919 European ancestry cases, at least 130,691 European ancestry controls	634,037 European ancestry cases, 1,308,690 European ancestry controls	18q21.2	DCC	DCC			ENSG00000187323	NA	NA	rs10164055-T	rs10164055	0	10164055	intron_variant	0	0.3986	7e-20	19.1549		0.0205359	[0.015-0.026] unit decrease	NR [9417325] (imputed)	N
Puta_Right_Eigen2_Mean	rs2879567	18	50919600	rs10164055	2021-09-06	33830993	Johnston KJA	2021-04-08	PLoS Genet	www.ncbi.nlm.nih.gov/pubmed/33830993	Sex-stratified genome-wide association study of multisite chronic pain in UK Biobank.	Multisite chronic pain	387,649 British ancestry individuals	NA	18q21.2	DCC	DCC			ENSG00000187323	NA	NA	rs10164055 -?	rs10164055	0	10164055	intron_variant	0	NR	3e-08	7.52288		NA	[NR]	NR [NR] (imputed)	N
Puta_Right_Eigen2_Mean	rs2879567	18	50931080	rs1972044	2018-02-23	29326435	Hill WD	2018-01-11	Mol Psychiatry	www.ncbi.nlm.nih.gov/pubmed/29326435	A combined analysis of genetically correlated traits identifies 187 loci and a role for neurogenesis and myelination in intelligence.	Intelligence (MTAG)	120,934 British ancestry individuals, 127,548 individuals	NA	18q21.2	DCC	DCC			ENSG00000187323	NA	NA	rs1972044-A	rs1972044	0	1972044	intron_variant	0	NR	7e-14	13.1549		0.0232191	[0.017-0.029] unit decrease	Affymetrix [NR]	N
Puta_Right_Eigen2_Mean	rs2879567	18	50931080	rs1972044	2020-01-29	31844048	Hill WD	2019-12-16	Nat Commun	www.ncbi.nlm.nih.gov/pubmed/31844048	Genome-wide analysis identifies molecular systems and 149 genetic loci associated with income.	Household income (MTAG)	505,541 British and unknown ancestry individuals	NA	18q21.2	DCC	DCC			ENSG00000187323	NA	NA	rs1972044-A	rs1972044	0	1972044	intron_variant	0	0.4395	7e-11	10.1549		0.0133232	[0.0093-0.0173] unit decrease	Affymetrix [up to 18485882] (imputed)	N
Puta_Right_Eigen2_Mean	rs11662234	18	50932795	rs62100026	2021-06-29	32895543	de la Fuente J	2020-09-07	Nat Hum Behav	www.ncbi.nlm.nih.gov/pubmed/32895543	A general dimension of genetic sharing across diverse cognitive traits inferred from molecular data.	Verbal-numerical reasoning	171,304 British ancestry individuals	NA	18q21.2		DCC			ENSG00000187323	NA	NA	rs62100026-?	rs62100026	0	62100026	intron_variant	0	NR	4e-12	11.3979		NA		NR [7857346] (imputed)	N
Puta_Right_Eigen2_Mean	rs2879567	18	50944901	rs9807529	2020-01-28	31676860	Zhao B	2019-11-01	Nat Genet	www.ncbi.nlm.nih.gov/pubmed/31676860	Genome-wide association analysis of 19,629 individuals identifies variants influencing regional brain volumes and refines their genetic co-architecture with cognitive and mental health traits.	Brain region volumes	19,629 British ancestry individuals	NA	18q21.2	NR	DCC			ENSG00000187323	NA	NA	rs9807529-?	rs9807529	0	9807529	intron_variant	0	NR	3e-15	14.5229	(left putamen)	NA		NR [9227495] (imputed)	N
Puta_Right_Eigen2_Mean	rs2879567	18	50944901	rs9807529	2019-05-02	30867560	Hill WD	2019-03-13	Mol Psychiatry	www.ncbi.nlm.nih.gov/pubmed/30867560	Genetic contributions to two special factors of neuroticism are associated with affluence, higher intelligence, better health, and longer life.	General factor of neuroticism	270,059 British ancestry individuals	NA	18q21.2	DCC	DCC			ENSG00000187323	NA	NA	rs9807529-A	rs9807529	0	9807529	intron_variant	0	NR	4e-08	7.39794		0.0095976	[0.0062-0.013] unit increase	Affymetrix [18485882] (imputed)	N
Puta_Right_Eigen2_Mean	rs2879567	18	50949402	rs13381096	2018-09-12	29942086	Savage JE	2018-06-25	Nat Genet	www.ncbi.nlm.nih.gov/pubmed/29942086	Genome-wide association meta-analysis in 269,867 individuals identifies new genetic and functional links to intelligence.	Intelligence	269,867 European ancestry individuals	NA	18q21.2	NR	DCC			ENSG00000187323	NA	NA	rs13381096-A	rs13381096	0	13381096	intron_variant	0	NR	2e-11	10.699		6.726	z-score decrease	Affymetrix, Illumina [9295118] (imputed)	N
Puta_Right_Eigen2_Mean	rs12709772	18	50957922	rs8089865	2018-09-12	29942086	Savage JE	2018-06-25	Nat Genet	www.ncbi.nlm.nih.gov/pubmed/29942086	Genome-wide association meta-analysis in 269,867 individuals identifies new genetic and functional links to intelligence.	Intelligence	269,867 European ancestry individuals	NA	18q21.2	NR	DCC			ENSG00000187323	NA	NA	rs8089865-A	rs8089865	0	8089865	intron_variant	0	NR	3e-12	11.5229		6.987	z-score decrease	Affymetrix, Illumina [9295118] (imputed)	N
Puta_Right_Eigen2_Mean	rs12709772	18	50957922	rs8089865	2018-10-31	29942085	Nagel M	2018-06-25	Nat Genet	www.ncbi.nlm.nih.gov/pubmed/29942085	Meta-analysis of genome-wide association studies for neuroticism in 449,484 individuals identifies novel genetic loci and pathways.	Depression	688,809 European ancestry individuals	NA	18q21.2	NR	DCC			ENSG00000187323	NA	NA	rs8089865-A	rs8089865	0	8089865	intron_variant	0	NR	3e-11	10.5229		6.624	z score increase	Affymetrix [10847151] (imputed)	N
Puta_Right_Eigen2_Mean	rs12709772	18	50957922	rs8089865	2018-10-31	29942085	Nagel M	2018-06-25	Nat Genet	www.ncbi.nlm.nih.gov/pubmed/29942085	Meta-analysis of genome-wide association studies for neuroticism in 449,484 individuals identifies novel genetic loci and pathways.	Depressed affect	357,957 European ancestry individuals	NA	18q21.2	NR	DCC			ENSG00000187323	NA	NA	rs8089865-?	rs8089865	0	8089865	intron_variant	0	NR	6e-09	8.22185		0.01369	[0.0091-0.0183] unit decrease	Affymetrix [10847151] (imputed)	N
Puta_Right_Eigen2_Mean	rs12709772	18	50957922	rs8089865	2018-11-01	30061609	Wyss AB	2018-07-30	Nat Commun	www.ncbi.nlm.nih.gov/pubmed/30061609	Multiethnic meta-analysis identifies ancestry-specific and cross-ancestry loci for pulmonary function.	Lung function (FVC)	60,552 European ancestry individuals, 8,429 African individuals, 9,959 Korean ancestry individuals, 11,775 Hispanic individuals		18q21.2	DCC	DCC			ENSG00000187323	NA	NA	rs8089865-A	rs8089865	0	8089865	intron_variant	0	0.53	7e-10	9.1549		15.81	[10.77-20.85] ml increase	Affymetrix, Illumina [10900000] (imputed)	N
Puta_Right_Eigen2_Mean	rs12709772	18	50957922	rs8089865	2018-11-01	30061609	Wyss AB	2018-07-30	Nat Commun	www.ncbi.nlm.nih.gov/pubmed/30061609	Multiethnic meta-analysis identifies ancestry-specific and cross-ancestry loci for pulmonary function.	Lung function (FVC)	60,552 European ancestry individuals, 8,429 African individuals, 9,959 Korean ancestry individuals, 11,775 Hispanic individuals		18q21.2	DCC	DCC			ENSG00000187323	NA	NA	rs8089865-A	rs8089865	0	8089865	intron_variant	0	0.59	2e-10	9.69897	(EA)	20.57	[14.24-26.9] unit increase	Affymetrix, Illumina [10900000] (imputed)	N
Puta_Right_Eigen2_Mean	rs12709772	18	50957922	rs8089865	2018-11-01	30061609	Wyss AB	2018-07-30	Nat Commun	www.ncbi.nlm.nih.gov/pubmed/30061609	Multiethnic meta-analysis identifies ancestry-specific and cross-ancestry loci for pulmonary function.	Lung function (FEV1)	60,552 European ancestry individuals, 8,429 African individuals, 9,959 Korean ancestry individuals, 11,775 Hispanic individuals		18q21.2		DCC			ENSG00000187323	NA	NA	rs8089865-?	rs8089865	0	8089865	intron_variant	0	NR	2e-06	5.69897		10.65	[6.26-15.04] unit increase	Affymetrix, Illumina [10900000] (imputed)	N
Puta_Right_Eigen2_Mean	rs1875560	18	50960688	rs1875560	2019-01-22	29500382	Nagel M	2018-03-02	Nat Commun	www.ncbi.nlm.nih.gov/pubmed/29500382	Item-level analyses reveal genetic heterogeneity in neuroticism.	Feeling fed-up	374,971 European ancestry individuals	NA	18q21.2	DCC	DCC			ENSG00000187323	NA	NA	rs1875560-A	rs1875560	0	1875560	intron_variant	0	0.422829	5e-10	9.30103		6.22	z score decrease	NR [10847151] (imputed)	N
Puta_Right_Eigen2_Mean	rs1875560	18	50960688	rs1875560	2018-10-31	29942085	Nagel M	2018-06-25	Nat Genet	www.ncbi.nlm.nih.gov/pubmed/29942085	Meta-analysis of genome-wide association studies for neuroticism in 449,484 individuals identifies novel genetic loci and pathways.	Depressed affect	357,957 European ancestry individuals	NA	18q21.2	NR	DCC			ENSG00000187323	NA	NA	rs1875560-?	rs1875560	0	1875560	intron_variant	0	NR	3e-11	10.5229		0.01545	[0.011-0.02] unit increase	Affymetrix [10847151] (imputed)	N
Puta_Right_Eigen2_Mean	rs12709772	18	50967252	rs8090945	2020-01-28	31676860	Zhao B	2019-11-01	Nat Genet	www.ncbi.nlm.nih.gov/pubmed/31676860	Genome-wide association analysis of 19,629 individuals identifies variants influencing regional brain volumes and refines their genetic co-architecture with cognitive and mental health traits.	Brain region volumes	19,629 British ancestry individuals	NA	18q21.2	NR	DCC			ENSG00000187323	NA	NA	rs8090945-?	rs8090945	0	8090945	intron_variant	0	NR	2e-13	12.699	(left putamen)	NA		NR [9227495] (imputed)	N
Puta_Right_Eigen2_Mean	rs12709772	18	50967252	rs8090945	2020-01-28	31676860	Zhao B	2019-11-01	Nat Genet	www.ncbi.nlm.nih.gov/pubmed/31676860	Genome-wide association analysis of 19,629 individuals identifies variants influencing regional brain volumes and refines their genetic co-architecture with cognitive and mental health traits.	Brain region volumes	19,629 British ancestry individuals	NA	18q21.2	NR	DCC			ENSG00000187323	NA	NA	rs8090945-?	rs8090945	0	8090945	intron_variant	0	NR	4e-13	12.3979	(right putamen)	NA		NR [9227495] (imputed)	N
Puta_Right_Eigen2_Mean	rs2879567	18	50968973	rs12953529	2020-01-28	31676860	Zhao B	2019-11-01	Nat Genet	www.ncbi.nlm.nih.gov/pubmed/31676860	Genome-wide association analysis of 19,629 individuals identifies variants influencing regional brain volumes and refines their genetic co-architecture with cognitive and mental health traits.	Brain region volumes	19,629 British ancestry individuals	NA	18q21.2	NR	DCC			ENSG00000187323	NA	NA	rs12953529-?	rs12953529	0	12953529	intron_variant	0	NR	3e-15	14.5229	(right putamen)	NA		NR [9227495] (imputed)	N
Puta_Right_Eigen2_Mean	rs12709772	18	50972182	rs12960505	2018-02-23	29326435	Hill WD	2018-01-11	Mol Psychiatry	www.ncbi.nlm.nih.gov/pubmed/29326435	A combined analysis of genetically correlated traits identifies 187 loci and a role for neurogenesis and myelination in intelligence.	Intelligence (MTAG)	120,934 British ancestry individuals, 127,548 individuals	NA	18q21.2	DCC	DCC			ENSG00000187323	NA	NA	rs12960505-T	rs12960505	0	12960505	intron_variant	0	NR	2e-15	14.699		0.0239362	[0.018-0.03] unit decrease	Affymetrix [NR]	N
Puta_Right_Eigen2_Mean	rs12709772	18	50973169	rs11661305	2019-02-06	30595370	Kichaev G	2018-12-27	Am J Hum Genet	www.ncbi.nlm.nih.gov/pubmed/30595370	Leveraging Polygenic Functional Enrichment to Improve GWAS Power.	Educational attainment (years of education)	approximately 455,000 European ancestry individuals	NA	18q21.2		DCC			ENSG00000187323	NA	NA	rs11661305-?	rs11661305	0	11661305	intron_variant	0	NR	8e-11	10.0969		NA		NR [~ 8900000] (imputed)	N
Puta_Right_Eigen2_Mean	rs2879567	18	50983439	rs34160346	2019-01-22	29500382	Nagel M	2018-03-02	Nat Commun	www.ncbi.nlm.nih.gov/pubmed/29500382	Item-level analyses reveal genetic heterogeneity in neuroticism.	Experiencing mood swings	373,733 European ancestry individuals	NA	18q21.2	DCC	DCC			ENSG00000187323	NA	NA	rs34160346-C	rs34160346	0	34160346	intron_variant	0	0.440142	3e-09	8.52288		5.91	z score decrease	NR [10847151] (imputed)	N
Puta_Right_Eigen2_Mean	rs2879567	18	50984997	rs17417046	2018-02-23	29326435	Hill WD	2018-01-11	Mol Psychiatry	www.ncbi.nlm.nih.gov/pubmed/29326435	A combined analysis of genetically correlated traits identifies 187 loci and a role for neurogenesis and myelination in intelligence.	Intelligence (MTAG)	120,934 British ancestry individuals, 127,548 individuals	NA	18q21.2	DCC	DCC			ENSG00000187323	NA	NA	rs17417046-T	rs17417046	0	17417046	intron_variant	0	NR	3e-13	12.5229		0.0214099	[0.016-0.027] unit decrease	Affymetrix [NR]	N
Puta_Right_Eigen2_Mean	rs2879567	18	50984997	rs17417046	2019-03-18	30643256	Baselmans BML	2019-01-14	Nat Genet	www.ncbi.nlm.nih.gov/pubmed/30643256	Multivariate genome-wide analyses of the well-being spectrum.	Depressive symptoms	1,067,913 European ancestry individuals	228,033 European ancestry individuals	18q21.2	NR	DCC			ENSG00000187323	NA	NA	rs17417046-T	rs17417046	0	17417046	intron_variant	0	0.443163	2e-13	12.699		0.00694322	[0.0051-0.0088] unit increase	NR [NR]	N
Puta_Right_Eigen2_Mean	rs2879567	18	50984997	rs17417046	2019-03-18	30643256	Baselmans BML	2019-01-14	Nat Genet	www.ncbi.nlm.nih.gov/pubmed/30643256	Multivariate genome-wide analyses of the well-being spectrum.	Neuroticism	523,783 European ancestry individuals	59,206 European ancestry individuals	18q21.2	NR	DCC			ENSG00000187323	NA	NA	rs17417046-T	rs17417046	0	17417046	intron_variant	0	0.443163	2e-13	12.699		0.0108694	[0.008-0.0138] unit increase	NR [NR]	N
Puta_Right_Eigen2_Mean	rs2879567	18	50984997	rs17417046	2019-03-18	30643256	Baselmans BML	2019-01-14	Nat Genet	www.ncbi.nlm.nih.gov/pubmed/30643256	Multivariate genome-wide analyses of the well-being spectrum.	Life satisfaction	80,852 European ancestry individuals	NA	18q21.2	NR	DCC			ENSG00000187323	NA	NA	rs17417046-T	rs17417046	0	17417046	intron_variant	0	0.443163	2e-12	11.699		0.00889595	[0.0064-0.0114] unit increase	NR [NR]	N
Puta_Right_Eigen2_Mean	rs2879567	18	50984997	rs17417046	2019-03-18	30643256	Baselmans BML	2019-01-14	Nat Genet	www.ncbi.nlm.nih.gov/pubmed/30643256	Multivariate genome-wide analyses of the well-being spectrum.	Positive affect	410,603 European ancestry individuals	NA	18q21.2	NR	DCC			ENSG00000187323	NA	NA	rs17417046-T	rs17417046	0	17417046	intron_variant	0	0.443163	4e-13	12.3979		0.00836541	[0.0061-0.0106] unit increase	NR [NR]	N
Puta_Right_Eigen2_Mean	rs12709772	18	50990435	rs1502233	2018-09-17	29844566	Davies G	2018-05-29	Nat Commun	www.ncbi.nlm.nih.gov/pubmed/29844566	Study of 300,486 individuals identifies 148 independent genetic loci influencing general cognitive function.	General cognitive ability	up to 300,486 European ancestry individuals	NA	18q21.2	DCC	DCC			ENSG00000187323	NA	NA	rs1502233-T	rs1502233	0	1502233	intron_variant	0	NR	2e-09	8.69897		6.028	z-score increase	Affymetrix, Illumina [at least 2500000] (imputed)	N
Puta_Right_Eigen2_Mean	rs12709772	18	51022606	rs12607758	2019-03-27	30804560	Shrine N	2019-02-25	Nat Genet	www.ncbi.nlm.nih.gov/pubmed/30804560	New genetic signals for lung function highlight pathways and chronic obstructive pulmonary disease associations across multiple ancestries.	Lung function (FVC)	321,047 European ancestry individuals	79,005 European ancestry individuals	18q21.2	DCC	LINC01917, DCC			ENSG00000260433, ENSG00000187323	NA	NA	rs12607758-T	rs12607758	0	12607758	intron_variant	0	0.5932	2e-08	7.69897		0.0134	[0.0087-0.0181] unit increase	Affymetrix [19819130] (imputed)	N
Puta_Right_Eigen2_Mean	rs12709772	18	51027404	rs12955791	2019-01-22	29500382	Nagel M	2018-03-02	Nat Commun	www.ncbi.nlm.nih.gov/pubmed/29500382	Item-level analyses reveal genetic heterogeneity in neuroticism.	Neurociticism	380,506 European ancestry individuals	NA	18q21.2	DCC	DCC, LINC01917			ENSG00000187323, ENSG00000260433	NA	NA	rs12955791-T	rs12955791	0	12955791	intron_variant	0	0.413009	2e-08	7.69897		5.65	z score decrease	NR [10847151] (imputed)	N
Puta_Right_Eigen2_Mean	rs12709772	18	51047833	rs4453579	2018-09-17	29844566	Davies G	2018-05-29	Nat Commun	www.ncbi.nlm.nih.gov/pubmed/29844566	Study of 300,486 individuals identifies 148 independent genetic loci influencing general cognitive function.	General cognitive ability	up to 300,486 European ancestry individuals	NA	18q21.2	NR	DCC, LINC01917			ENSG00000187323, ENSG00000260433	NA	NA	rs4453579-?	rs4453579	0	4453579	intron_variant	0	NR	6e-08	7.22185		5.428	z-score increase	Affymetrix, Illumina [at least 2500000] (imputed)	N
Puta_Right_Eigen2_Mean	rs12709772	18	51047833	rs4453579	2018-10-31	29942085	Nagel M	2018-06-25	Nat Genet	www.ncbi.nlm.nih.gov/pubmed/29942085	Meta-analysis of genome-wide association studies for neuroticism in 449,484 individuals identifies novel genetic loci and pathways.	Neuroticism	449,484 European ancestry individuals	NA	18q21.2	NR	DCC, LINC01917			ENSG00000187323, ENSG00000260433	NA	NA	rs4453579-A	rs4453579	0	4453579	intron_variant	0	NR	1e-08	8		5.672	z score decrease	Affymetrix [10847151] (imputed)	N
Puta_Left_RD_PC3	rs3783654	14	56031610	rs6573042	2019-08-29	31046077	Zhong VW	2019-05-02	Hum Mol Genet	www.ncbi.nlm.nih.gov/pubmed/31046077	A genome-wide association study of bitter and sweet beverage consumption.	Sweet beverage consumption	85,852 European ancestry individuals	39,924 European ancestry individuals	14q22.3	KTN1-AS1	KTN1-AS1, KTN1			ENSG00000186615, ENSG00000126777	NA	NA	rs6573042-C	rs6573042	0	6573042	intron_variant	0	0.5846	2e-06	5.69897		0.0086	[0.0051-0.0121] unit increase	Affymetrix [~ 7740000] (imputed)	N
Puta_Left_RD_PC3	rs3783654	14	56136562	rs3783654	2020-01-28	31676860	Zhao B	2019-11-01	Nat Genet	www.ncbi.nlm.nih.gov/pubmed/31676860	Genome-wide association analysis of 19,629 individuals identifies variants influencing regional brain volumes and refines their genetic co-architecture with cognitive and mental health traits.	Brain region volumes	19,629 British ancestry individuals	NA	14q22.3	NR	KTN1			ENSG00000126777	NA	NA	rs3783654-?	rs3783654	0	3783654	intron_variant	0	NR	5e-13	12.301	(left putamen)	NA		NR [9227495] (imputed)	N
Puta_Left_RD_PC3	rs3783654	14	56136562	rs3783654	2020-01-28	31676860	Zhao B	2019-11-01	Nat Genet	www.ncbi.nlm.nih.gov/pubmed/31676860	Genome-wide association analysis of 19,629 individuals identifies variants influencing regional brain volumes and refines their genetic co-architecture with cognitive and mental health traits.	Brain region volumes	19,629 British ancestry individuals	NA	14q22.3	NR	KTN1			ENSG00000126777	NA	NA	rs3783654-?	rs3783654	0	3783654	intron_variant	0	NR	2e-14	13.699	(right putamen)	NA		NR [9227495] (imputed)	N
Puta_Left_RD_PC3	rs17128719	14	56186034	rs1953354	2020-01-28	31676860	Zhao B	2019-11-01	Nat Genet	www.ncbi.nlm.nih.gov/pubmed/31676860	Genome-wide association analysis of 19,629 individuals identifies variants influencing regional brain volumes and refines their genetic co-architecture with cognitive and mental health traits.	Brain region volumes	19,629 British ancestry individuals	NA	14q22.3	NR	KTN1 - RPL13AP3	ENSG00000126777	ENSG00000177350		17790	46861	rs1953354-?	rs1953354	0	1953354	intergenic_variant	1	NR	1e-20	20	(left putamen)	NA		NR [9227495] (imputed)	N
Puta_Left_RD_PC3	rs17128719	14	56186034	rs1953354	2020-01-28	31676860	Zhao B	2019-11-01	Nat Genet	www.ncbi.nlm.nih.gov/pubmed/31676860	Genome-wide association analysis of 19,629 individuals identifies variants influencing regional brain volumes and refines their genetic co-architecture with cognitive and mental health traits.	Brain region volumes	19,629 British ancestry individuals	NA	14q22.3	NR	KTN1 - RPL13AP3	ENSG00000126777	ENSG00000177350		17790	46861	rs1953354-?	rs1953354	0	1953354	intergenic_variant	1	NR	1e-20	20	(right putamen)	NA		NR [9227495] (imputed)	N
Puta_Left_RD_PC3	rs8017172	14	56186953	rs8014725	2020-01-28	31676860	Zhao B	2019-11-01	Nat Genet	www.ncbi.nlm.nih.gov/pubmed/31676860	Genome-wide association analysis of 19,629 individuals identifies variants influencing regional brain volumes and refines their genetic co-architecture with cognitive and mental health traits.	Brain region volumes	19,629 British ancestry individuals	NA	14q22.3	NR	KTN1 - RPL13AP3	ENSG00000126777	ENSG00000177350		18709	45942	rs8014725-?	rs8014725	0	8014725	intergenic_variant	1	NR	4e-12	11.3979	(left pallidum)	NA		NR [9227495] (imputed)	N
Puta_Left_RD_PC3	rs8017172	14	56186953	rs8014725	2020-01-28	31676860	Zhao B	2019-11-01	Nat Genet	www.ncbi.nlm.nih.gov/pubmed/31676860	Genome-wide association analysis of 19,629 individuals identifies variants influencing regional brain volumes and refines their genetic co-architecture with cognitive and mental health traits.	Brain region volumes	19,629 British ancestry individuals	NA	14q22.3	NR	KTN1 - RPL13AP3	ENSG00000126777	ENSG00000177350		18709	45942	rs8014725-?	rs8014725	0	8014725	intergenic_variant	1	NR	6e-10	9.22185	(right pallidum)	NA		NR [9227495] (imputed)	N
Puta_Left_RD_PC3	rs8017172	14	56186953	rs8014725	2020-01-28	31676860	Zhao B	2019-11-01	Nat Genet	www.ncbi.nlm.nih.gov/pubmed/31676860	Genome-wide association analysis of 19,629 individuals identifies variants influencing regional brain volumes and refines their genetic co-architecture with cognitive and mental health traits.	Brain region volumes	19,629 British ancestry individuals	NA	14q22.3	NR	KTN1 - RPL13AP3	ENSG00000126777	ENSG00000177350		18709	45942	rs8014725-?	rs8014725	0	8014725	intergenic_variant	1	NR	1e-39	39	(right putamen)	NA		NR [9227495] (imputed)	N
Puta_Left_RD_PC3	rs8017172	14	56186953	rs8014725	2020-10-23	32665545	van der Meer D	2020-07-14	Nat Commun	www.ncbi.nlm.nih.gov/pubmed/32665545	Understanding the genetic determinants of the brain with MOSTest.	Subcortical volume (min-P)	26,502 European ancestry individuals	NA	14q22.3	NR	KTN1 - RPL13AP3	ENSG00000126777	ENSG00000177350		18709	45942	rs8014725-?	rs8014725	0	8014725	intergenic_variant	1		3e-32	31.5229		NA		NR [7428630] (imputed)	N
Puta_Left_RD_PC3	rs8017172	14	56186953	rs8014725	2020-10-23	32665545	van der Meer D	2020-07-14	Nat Commun	www.ncbi.nlm.nih.gov/pubmed/32665545	Understanding the genetic determinants of the brain with MOSTest.	Brain morphology (min-P)	26,502 European ancestry individuals	NA	14q22.3	FOXP1	KTN1 - RPL13AP3	ENSG00000126777	ENSG00000177350		18709	45942	rs8014725-?	rs8014725	0	8014725	intergenic_variant	1		2e-32	31.699		NA		NR [7428630] (imputed)	N
Puta_Left_RD_PC3	rs8017172	14	56186953	rs8014725	2020-10-23	32665545	van der Meer D	2020-07-14	Nat Commun	www.ncbi.nlm.nih.gov/pubmed/32665545	Understanding the genetic determinants of the brain with MOSTest.	Subcortical volume (MOSTest)	26,502 European ancestry individuals	NA	14q22.3	SNX2, SNX24, PPIC	KTN1 - RPL13AP3	ENSG00000126777	ENSG00000177350		18709	45942	rs8014725-?	rs8014725	0	8014725	intergenic_variant	1		8e-35	34.0969		NA		NR [7428630] (imputed)	N
Puta_Left_RD_PC3	rs8017172	14	56191413	rs8012377	2020-10-23	32665545	van der Meer D	2020-07-14	Nat Commun	www.ncbi.nlm.nih.gov/pubmed/32665545	Understanding the genetic determinants of the brain with MOSTest.	Brain morphology (MOSTest)	26,502 European ancestry individuals	NA	14q22.3	KTN1	KTN1 - RPL13AP3	ENSG00000126777	ENSG00000177350		23169	41482	rs8012377-?	rs8012377	0	8012377	intergenic_variant	1		3e-17	16.5229		NA		NR [7428630] (imputed)	N
Puta_Left_RD_PC3	rs8017172	14	56193272	rs10129414	2020-02-19	31636452	Satizabal CL	2019-10-21	Nat Genet	www.ncbi.nlm.nih.gov/pubmed/31636452	Genetic architecture of subcortical brain structures in 38,851 individuals.	Caudate nucleus volume	37,741 European ancestry individuals	341 South East and East Asian ancestry individuals, 769 African American individuals	14q22.3	NR	KTN1 - RPL13AP3	ENSG00000126777	ENSG00000177350		25028	39623	rs10129414-A	rs10129414	0	10129414	intergenic_variant	1	0.4522	1e-09	9		6.046	NR z score decrease	Affymetrix, Illumina [NR] (imputed)	N
Puta_Left_RD_PC3	rs8017172	14	56193272	rs10129414	2020-02-19	31636452	Satizabal CL	2019-10-21	Nat Genet	www.ncbi.nlm.nih.gov/pubmed/31636452	Genetic architecture of subcortical brain structures in 38,851 individuals.	Pallidum volume	34,413 European ancestry individuals	341 South East and East Asian ancestry individuals, 769 African American individuals	14q22.3	NR	KTN1 - RPL13AP3	ENSG00000126777	ENSG00000177350		25028	39623	rs10129414-A	rs10129414	0	10129414	intergenic_variant	1	0.4526	4e-14	13.3979		7.572	NR z score decrease	Affymetrix, Illumina [NR] (imputed)	N
Puta_Left_RD_PC3	rs8017172	14	56193272	rs10129414	2020-02-19	31636452	Satizabal CL	2019-10-21	Nat Genet	www.ncbi.nlm.nih.gov/pubmed/31636452	Genetic architecture of subcortical brain structures in 38,851 individuals.	Nucleus accumbens volume	32,562 European ancestry individuals	341 South East and East Asian ancestry individuals, 85 African American individuals	14q22.3	NR	KTN1 - RPL13AP3	ENSG00000126777	ENSG00000177350		25028	39623	rs10129414-A	rs10129414	0	10129414	intergenic_variant	1	0.4465	9e-09	8.04576		5.744	NR z score decrease	Affymetrix, Illumina [NR] (imputed)	N
Puta_Left_RD_PC3	rs8017172	14	56193272	rs10129414	2020-02-19	31636452	Satizabal CL	2019-10-21	Nat Genet	www.ncbi.nlm.nih.gov/pubmed/31636452	Genetic architecture of subcortical brain structures in 38,851 individuals.	Putamen volume	37,571 European ancestry individuals	341 South East and East Asian ancestry individuals, 769 African American individuals	14q22.3	NR	KTN1 - RPL13AP3	ENSG00000126777	ENSG00000177350		25028	39623	rs10129414-A	rs10129414	0	10129414	intergenic_variant	1	0.4521	2e-50	49.699		14.92	NR z score decrease	Affymetrix, Illumina [NR] (imputed)	N
Puta_Left_RD_PC3	rs8017172	14	56193700	rs148470213	2020-02-19	31636452	Satizabal CL	2019-10-21	Nat Genet	www.ncbi.nlm.nih.gov/pubmed/31636452	Genetic architecture of subcortical brain structures in 38,851 individuals.	Caudate nucleus volume	37,741 European ancestry individuals	341 South East and East Asian ancestry individuals, 769 African American individuals	14q22.3	NR	KTN1 - RPL13AP3	ENSG00000126777	ENSG00000177350		25456	39195	rs148470213-T	rs148470213	0	148470213	intergenic_variant	1	0.5308	1e-10	10		6.442	NR z score increase	Affymetrix, Illumina [NR] (imputed)	N
Puta_Left_RD_PC3	rs8017172	14	56193700	rs148470213	2020-02-19	31636452	Satizabal CL	2019-10-21	Nat Genet	www.ncbi.nlm.nih.gov/pubmed/31636452	Genetic architecture of subcortical brain structures in 38,851 individuals.	Pallidum volume	34,413 European ancestry individuals	341 South East and East Asian ancestry individuals, 769 African American individuals	14q22.3	NR	KTN1 - RPL13AP3	ENSG00000126777	ENSG00000177350		25456	39195	rs148470213-T	rs148470213	0	148470213	intergenic_variant	1	0.5297	2e-12	11.699		7.054	NR z score increase	Affymetrix, Illumina [NR] (imputed)	N
Puta_Left_RD_PC3	rs8017172	14	56193700	rs148470213	2020-02-19	31636452	Satizabal CL	2019-10-21	Nat Genet	www.ncbi.nlm.nih.gov/pubmed/31636452	Genetic architecture of subcortical brain structures in 38,851 individuals.	Nucleus accumbens volume	32,562 European ancestry individuals	341 South East and East Asian ancestry individuals, 85 African American individuals	14q22.3	NR	KTN1 - RPL13AP3	ENSG00000126777	ENSG00000177350		25456	39195	rs148470213-T	rs148470213	0	148470213	intergenic_variant	1	0.5383	5e-07	6.30103		5.043	NR z score increase	Affymetrix, Illumina [NR] (imputed)	N
Puta_Left_RD_PC3	rs8017172	14	56193700	rs148470213	2020-02-19	31636452	Satizabal CL	2019-10-21	Nat Genet	www.ncbi.nlm.nih.gov/pubmed/31636452	Genetic architecture of subcortical brain structures in 38,851 individuals.	Putamen volume	37,571 European ancestry individuals	341 South East and East Asian ancestry individuals, 769 African American individuals	14q22.3	NR	KTN1 - RPL13AP3	ENSG00000126777	ENSG00000177350		25456	39195	rs148470213-T	rs148470213	0	148470213	intergenic_variant	1	0.5308	6e-40	39.2218		13.229	NR z score increase	Affymetrix, Illumina [NR] (imputed)	N
Puta_Left_RD_PC3	rs8017172	14	56195762	rs868202	2020-02-19	31636452	Satizabal CL	2019-10-21	Nat Genet	www.ncbi.nlm.nih.gov/pubmed/31636452	Genetic architecture of subcortical brain structures in 38,851 individuals.	Caudate nucleus volume	37,741 European ancestry individuals	341 South East and East Asian ancestry individuals, 769 African American individuals	14q22.3	NR	KTN1 - RPL13AP3	ENSG00000126777	ENSG00000177350		27518	37133	rs868202-T	rs868202	0	868202	intergenic_variant	1	0.547	1e-09	9		6.107	NR z score increase	Affymetrix, Illumina [NR] (imputed)	N
Puta_Left_RD_PC3	rs8017172	14	56195762	rs868202	2020-02-19	31636452	Satizabal CL	2019-10-21	Nat Genet	www.ncbi.nlm.nih.gov/pubmed/31636452	Genetic architecture of subcortical brain structures in 38,851 individuals.	Nucleus accumbens volume	32,562 European ancestry individuals	341 South East and East Asian ancestry individuals, 85 African American individuals	14q22.3	NR	KTN1 - RPL13AP3	ENSG00000126777	ENSG00000177350		27518	37133	rs868202-T	rs868202	0	868202	intergenic_variant	1	0.5529	7e-09	8.1549		5.8	NR z score increase	Affymetrix, Illumina [NR] (imputed)	N
Puta_Left_RD_PC3	rs8017172	14	56195762	rs868202	2020-02-19	31636452	Satizabal CL	2019-10-21	Nat Genet	www.ncbi.nlm.nih.gov/pubmed/31636452	Genetic architecture of subcortical brain structures in 38,851 individuals.	Pallidum volume	34,413 European ancestry individuals	341 South East and East Asian ancestry individuals, 769 African American individuals	14q22.3	NR	KTN1 - RPL13AP3	ENSG00000126777	ENSG00000177350		27518	37133	rs868202-T	rs868202	0	868202	intergenic_variant	1	0.5464	8e-14	13.0969		7.478	NR z score increase	Affymetrix, Illumina [NR] (imputed)	N
Puta_Left_RD_PC3	rs8017172	14	56195762	rs868202	2020-02-19	31636452	Satizabal CL	2019-10-21	Nat Genet	www.ncbi.nlm.nih.gov/pubmed/31636452	Genetic architecture of subcortical brain structures in 38,851 individuals.	Putamen volume	37,571 European ancestry individuals	341 South East and East Asian ancestry individuals, 769 African American individuals	14q22.3	NR	KTN1 - RPL13AP3	ENSG00000126777	ENSG00000177350		27518	37133	rs868202-T	rs868202	0	868202	intergenic_variant	1	0.5469	1e-49	49		14.807	NR z score increase	Affymetrix, Illumina [NR] (imputed)	N
Puta_Left_RD_PC3	rs8017172	14	56199048	rs8017172	2020-01-28	31676860	Zhao B	2019-11-01	Nat Genet	www.ncbi.nlm.nih.gov/pubmed/31676860	Genome-wide association analysis of 19,629 individuals identifies variants influencing regional brain volumes and refines their genetic co-architecture with cognitive and mental health traits.	Brain region volumes	19,629 British ancestry individuals	NA	14q22.3	NR	KTN1 - RPL13AP3	ENSG00000126777	ENSG00000177350		30804	33847	rs8017172-?	rs8017172	0	8017172	regulatory_region_variant	1	NR	7e-37	36.1549	(left putamen)	NA		NR [9227495] (imputed)	N
Puta_Left_RD_PC3	rs8017172	14	56199048	rs8017172	2017-10-24	28892059	Chang D	2017-09-11	Nat Genet	www.ncbi.nlm.nih.gov/pubmed/28892059	A meta-analysis of genome-wide association studies identifies 17 new Parkinson's disease risk loci.	Parkinson's disease	20,184 European ancestry cases, 397,324 European ancestry controls	5,851 European ancestry cases, 5,866 European ancestry controls	14q22.3	NR	KTN1 - RPL13AP3	ENSG00000126777	ENSG00000177350		30804	33847	rs8017172-G	rs8017172	0	8017172	regulatory_region_variant	1	NR	2e-07	6.69897		1.06157	[1.04-1.08]	Illumina [11933700] (imputed)	N
Puta_Left_RD_PC3	rs8017172	14	56199048	rs8017172	2017-12-20	29147026	Chen CH	2017-11-16	Sci Rep	www.ncbi.nlm.nih.gov/pubmed/29147026	Leveraging genome characteristics to improve gene discovery for putamen subcortical brain structure.	Putamen volume	12,596 European ancestry individuals	NA	14q22.3	RPL13AP3	KTN1 - RPL13AP3	ENSG00000126777	ENSG00000177350		30804	33847	rs8017172-?	rs8017172	0	8017172	regulatory_region_variant	1	NR	2e-24	23.699		60.488	[48.78-72.20] mm3 increase	Affymetrix, Illumina [~ 2500000] (imputed)	N
Puta_Left_RD_PC3	rs8017172	14	56200473	rs945270	2020-02-19	31636452	Satizabal CL	2019-10-21	Nat Genet	www.ncbi.nlm.nih.gov/pubmed/31636452	Genetic architecture of subcortical brain structures in 38,851 individuals.	Caudate nucleus volume	37,741 European ancestry individuals	341 South East and East Asian ancestry individuals, 769 African American individuals	14q22.3	NR	KTN1 - RPL13AP3	ENSG00000126777	ENSG00000177350		32229	32422	rs945270-C	rs945270	0	945270	intergenic_variant	1	0.5669	3e-09	8.52288		5.923	NR z score increase	Affymetrix, Illumina [NR] (imputed)	N
Puta_Left_RD_PC3	rs8017172	14	56200473	rs945270	2020-02-19	31636452	Satizabal CL	2019-10-21	Nat Genet	www.ncbi.nlm.nih.gov/pubmed/31636452	Genetic architecture of subcortical brain structures in 38,851 individuals.	Nucleus accumbens volume	32,562 European ancestry individuals	341 South East and East Asian ancestry individuals, 85 African American individuals	14q22.3	NR	KTN1 - RPL13AP3	ENSG00000126777	ENSG00000177350		32229	32422	rs945270-C	rs945270	0	945270	intergenic_variant	1	0.574	7e-09	8.1549		5.785	NR z score increase	Affymetrix, Illumina [NR] (imputed)	N
Puta_Left_RD_PC3	rs8017172	14	56200473	rs945270	2020-02-19	31636452	Satizabal CL	2019-10-21	Nat Genet	www.ncbi.nlm.nih.gov/pubmed/31636452	Genetic architecture of subcortical brain structures in 38,851 individuals.	Pallidum volume	34,413 European ancestry individuals	341 South East and East Asian ancestry individuals, 769 African American individuals	14q22.3	NR	KTN1 - RPL13AP3	ENSG00000126777	ENSG00000177350		32229	32422	rs945270-C	rs945270	0	945270	intergenic_variant	1	0.5671	1e-13	13		7.444	NR z score increase	Affymetrix, Illumina [NR] (imputed)	N
Puta_Left_RD_PC3	rs8017172	14	56200473	rs945270	2020-02-19	31636452	Satizabal CL	2019-10-21	Nat Genet	www.ncbi.nlm.nih.gov/pubmed/31636452	Genetic architecture of subcortical brain structures in 38,851 individuals.	Putamen volume	37,571 European ancestry individuals	341 South East and East Asian ancestry individuals, 769 African American individuals	14q22.3	NR	KTN1 - RPL13AP3	ENSG00000126777	ENSG00000177350		32229	32422	rs945270-C	rs945270	0	945270	intergenic_variant	1	0.5671	7e-53	52.1549		15.305	NR z score increase	Affymetrix, Illumina [NR] (imputed)	N
Puta_Left_RD_PC3	rs8017172	14	56200473	rs945270	2015-11-03	25607358	Hibar DP	2015-01-21	Nature	www.ncbi.nlm.nih.gov/pubmed/25607358	Common genetic variants influence human subcortical brain structures.	Subcortical brain region volumes	up to 13,171 European ancestry individuals	up to 15,130 European ancestry individuals, 545 Japanese ancestry individuals, 736 Mexican American individuals	14q22.3	KTN1	KTN1 - RPL13AP3	ENSG00000126777	ENSG00000177350		32229	32422	rs945270-C	rs945270	0	945270	intergenic_variant	1	0.58	1e-33	33	(Putamen, EA)	48.89	[40.97-56.81] mm3 increase	Affymetrix, Illumina [NR] (imputed)	N
Puta_Left_RD_PC4	rs688968	11	117383215	rs35200015	2020-02-19	31636452	Satizabal CL	2019-10-21	Nat Genet	www.ncbi.nlm.nih.gov/pubmed/31636452	Genetic architecture of subcortical brain structures in 38,851 individuals.	Putamen volume	37,571 European ancestry individuals	341 South East and East Asian ancestry individuals, 769 African American individuals	11q23.3	NR	DSCAML1			ENSG00000177103	NA	NA	rs35200015-A	rs35200015	0	35200015	intron_variant	0	0.1929	4e-17	16.3979		8.408	NR z score decrease	Affymetrix, Illumina [NR] (imputed)	N
Puta_Left_RD_PC4	rs688968	11	117388932	rs11216435	2013-08-28	23599027	Demerath EW	2013-04-17	Hum Mol Genet	www.ncbi.nlm.nih.gov/pubmed/23599027	Genome-wide association study of age at menarche in African-American women.	Menarche (age at onset)	18,089 African American individuals	2,850 African American individuals, 87,802 European ancestry inidividuals	11q23.3	DSCAML1	DSCAML1			ENSG00000177103	NA	NA	rs11216435-T	rs11216435	0	11216435	intron_variant	0	0.32	3e-06	5.52288	(AA)	4.41	[2.55-6.27] unit increase	Affymetrix, Illumina [NR] (imputed)	N
Puta_Left_RD_PC4	rs688968	11	117388932	rs11216435	2020-01-09	23823483	Rhee EP	2013-07-02	Cell Metab	www.ncbi.nlm.nih.gov/pubmed/23823483	A genome-wide association study of the human metabolome in a community-based cohort.	Metabolite levels	2,076 European ancestry individuals	NA	11q23.3	CEP164	DSCAML1			ENSG00000177103	NA	NA	rs11216435-?	rs11216435	0	11216435	intron_variant	0	NR	3e-07	6.52288	(fructose; glucose; galactose)	0.235849	[0.15-0.33] unit decrease	Affymetrix [at least 2500000] (imputed)	N
Puta_Left_RD_PC4	rs688968	11	117388932	rs11216435	2020-10-23	32665545	van der Meer D	2020-07-14	Nat Commun	www.ncbi.nlm.nih.gov/pubmed/32665545	Understanding the genetic determinants of the brain with MOSTest.	Brain morphology (min-P)	26,502 European ancestry individuals	NA	11q23.3	ACKR3	DSCAML1			ENSG00000177103	NA	NA	rs11216435-?	rs11216435	0	11216435	intron_variant	0		5e-09	8.30103		NA		NR [7428630] (imputed)	N
Puta_Left_RD_PC4	rs688968	11	117388932	rs11216435	2020-10-23	32665545	van der Meer D	2020-07-14	Nat Commun	www.ncbi.nlm.nih.gov/pubmed/32665545	Understanding the genetic determinants of the brain with MOSTest.	Subcortical volume (min-P)	26,502 European ancestry individuals	NA	11q23.3	POU3F3	DSCAML1			ENSG00000177103	NA	NA	rs11216435-?	rs11216435	0	11216435	intron_variant	0		1e-09	9		NA		NR [7428630] (imputed)	N
Puta_Left_RD_PC4	rs688968	11	117406739	rs688968	2020-01-28	31676860	Zhao B	2019-11-01	Nat Genet	www.ncbi.nlm.nih.gov/pubmed/31676860	Genome-wide association analysis of 19,629 individuals identifies variants influencing regional brain volumes and refines their genetic co-architecture with cognitive and mental health traits.	Brain region volumes	19,629 British ancestry individuals	NA	11q23.3	NR	DSCAML1			ENSG00000177103	NA	NA	rs688968-?	rs688968	0	688968	intron_variant	0	NR	2e-16	15.699	(left putamen)	NA		NR [9227495] (imputed)	N
Puta_Left_RD_PC4	rs688968	11	117406739	rs688968	2020-01-28	31676860	Zhao B	2019-11-01	Nat Genet	www.ncbi.nlm.nih.gov/pubmed/31676860	Genome-wide association analysis of 19,629 individuals identifies variants influencing regional brain volumes and refines their genetic co-architecture with cognitive and mental health traits.	Brain region volumes	19,629 British ancestry individuals	NA	11q23.3	NR	DSCAML1			ENSG00000177103	NA	NA	rs688968-?	rs688968	0	688968	intron_variant	0	NR	6e-13	12.2218	(right putamen)	NA		NR [9227495] (imputed)	N
Puta_Left_RD_PC4	rs688968	11	117429728	rs685425	2020-10-23	32665545	van der Meer D	2020-07-14	Nat Commun	www.ncbi.nlm.nih.gov/pubmed/32665545	Understanding the genetic determinants of the brain with MOSTest.	Subcortical volume (MOSTest)	26,502 European ancestry individuals	NA	11q23.3	ISL1	DSCAML1			ENSG00000177103	NA	NA	rs685425-?	rs685425	0	685425	intron_variant	0		1e-09	9		NA		NR [7428630] (imputed)	N
Puta_Left_RD_PC4	rs6573038	14	56018829	rs6573037	2020-01-28	31676860	Zhao B	2019-11-01	Nat Genet	www.ncbi.nlm.nih.gov/pubmed/31676860	Genome-wide association analysis of 19,629 individuals identifies variants influencing regional brain volumes and refines their genetic co-architecture with cognitive and mental health traits.	Brain region volumes	19,629 British ancestry individuals	NA	14q22.3	NR	KTN1-AS1			ENSG00000186615	NA	NA	rs6573037-?	rs6573037	0	6573037	intron_variant	0	NR	9e-13	12.0458	(left putamen)	NA		NR [9227495] (imputed)	N
Puta_Left_RD_PC4	rs6573038	14	56018829	rs6573037	2020-01-28	31676860	Zhao B	2019-11-01	Nat Genet	www.ncbi.nlm.nih.gov/pubmed/31676860	Genome-wide association analysis of 19,629 individuals identifies variants influencing regional brain volumes and refines their genetic co-architecture with cognitive and mental health traits.	Brain region volumes	19,629 British ancestry individuals	NA	14q22.3	NR	KTN1-AS1			ENSG00000186615	NA	NA	rs6573037-?	rs6573037	0	6573037	intron_variant	0	NR	8e-14	13.0969	(right putamen)	NA		NR [9227495] (imputed)	N
Puta_Left_RD_PC4	rs6573038	14	56022792	rs6573038	2019-08-06	29678681	Matana A	2018-04-18	Genomics	www.ncbi.nlm.nih.gov/pubmed/29678681	Genome-wide meta-analysis identifies novel gender specific loci associated with thyroid antibodies level in Croatians.	Plasma anti-thyroglobulin levels	1,596 Croatian ancestry women, 1,033 Croatian ancestry men	NA	14q22.3	KTN1	KTN1-AS1			ENSG00000186615	NA	NA	rs6573038-T	rs6573038	0	6573038	intron_variant	0	NR	4e-06	5.39794	(women)	0.179	[0.1-0.26] unit increase	Illumina [5527232] (imputed)	N
Puta_Left_RD_PC4	rs3783654	14	56031610	rs6573042	2019-08-29	31046077	Zhong VW	2019-05-02	Hum Mol Genet	www.ncbi.nlm.nih.gov/pubmed/31046077	A genome-wide association study of bitter and sweet beverage consumption.	Sweet beverage consumption	85,852 European ancestry individuals	39,924 European ancestry individuals	14q22.3	KTN1-AS1	KTN1-AS1, KTN1			ENSG00000186615, ENSG00000126777	NA	NA	rs6573042-C	rs6573042	0	6573042	intron_variant	0	0.5846	2e-06	5.69897		0.0086	[0.0051-0.0121] unit increase	Affymetrix [~ 7740000] (imputed)	N
Puta_Left_RD_PC4	rs3783654	14	56136562	rs3783654	2020-01-28	31676860	Zhao B	2019-11-01	Nat Genet	www.ncbi.nlm.nih.gov/pubmed/31676860	Genome-wide association analysis of 19,629 individuals identifies variants influencing regional brain volumes and refines their genetic co-architecture with cognitive and mental health traits.	Brain region volumes	19,629 British ancestry individuals	NA	14q22.3	NR	KTN1			ENSG00000126777	NA	NA	rs3783654-?	rs3783654	0	3783654	intron_variant	0	NR	5e-13	12.301	(left putamen)	NA		NR [9227495] (imputed)	N
Puta_Left_RD_PC4	rs3783654	14	56136562	rs3783654	2020-01-28	31676860	Zhao B	2019-11-01	Nat Genet	www.ncbi.nlm.nih.gov/pubmed/31676860	Genome-wide association analysis of 19,629 individuals identifies variants influencing regional brain volumes and refines their genetic co-architecture with cognitive and mental health traits.	Brain region volumes	19,629 British ancestry individuals	NA	14q22.3	NR	KTN1			ENSG00000126777	NA	NA	rs3783654-?	rs3783654	0	3783654	intron_variant	0	NR	2e-14	13.699	(right putamen)	NA		NR [9227495] (imputed)	N
Puta_Left_RD_PC4	rs10129360	14	56186034	rs1953354	2020-01-28	31676860	Zhao B	2019-11-01	Nat Genet	www.ncbi.nlm.nih.gov/pubmed/31676860	Genome-wide association analysis of 19,629 individuals identifies variants influencing regional brain volumes and refines their genetic co-architecture with cognitive and mental health traits.	Brain region volumes	19,629 British ancestry individuals	NA	14q22.3	NR	KTN1 - RPL13AP3	ENSG00000126777	ENSG00000177350		17790	46861	rs1953354-?	rs1953354	0	1953354	intergenic_variant	1	NR	1e-20	20	(left putamen)	NA		NR [9227495] (imputed)	N
Puta_Left_RD_PC4	rs10129360	14	56186034	rs1953354	2020-01-28	31676860	Zhao B	2019-11-01	Nat Genet	www.ncbi.nlm.nih.gov/pubmed/31676860	Genome-wide association analysis of 19,629 individuals identifies variants influencing regional brain volumes and refines their genetic co-architecture with cognitive and mental health traits.	Brain region volumes	19,629 British ancestry individuals	NA	14q22.3	NR	KTN1 - RPL13AP3	ENSG00000126777	ENSG00000177350		17790	46861	rs1953354-?	rs1953354	0	1953354	intergenic_variant	1	NR	1e-20	20	(right putamen)	NA		NR [9227495] (imputed)	N
Puta_Left_RD_PC4	rs945270	14	56186953	rs8014725	2020-01-28	31676860	Zhao B	2019-11-01	Nat Genet	www.ncbi.nlm.nih.gov/pubmed/31676860	Genome-wide association analysis of 19,629 individuals identifies variants influencing regional brain volumes and refines their genetic co-architecture with cognitive and mental health traits.	Brain region volumes	19,629 British ancestry individuals	NA	14q22.3	NR	KTN1 - RPL13AP3	ENSG00000126777	ENSG00000177350		18709	45942	rs8014725-?	rs8014725	0	8014725	intergenic_variant	1	NR	4e-12	11.3979	(left pallidum)	NA		NR [9227495] (imputed)	N
Puta_Left_RD_PC4	rs945270	14	56186953	rs8014725	2020-01-28	31676860	Zhao B	2019-11-01	Nat Genet	www.ncbi.nlm.nih.gov/pubmed/31676860	Genome-wide association analysis of 19,629 individuals identifies variants influencing regional brain volumes and refines their genetic co-architecture with cognitive and mental health traits.	Brain region volumes	19,629 British ancestry individuals	NA	14q22.3	NR	KTN1 - RPL13AP3	ENSG00000126777	ENSG00000177350		18709	45942	rs8014725-?	rs8014725	0	8014725	intergenic_variant	1	NR	6e-10	9.22185	(right pallidum)	NA		NR [9227495] (imputed)	N
Puta_Left_RD_PC4	rs945270	14	56186953	rs8014725	2020-01-28	31676860	Zhao B	2019-11-01	Nat Genet	www.ncbi.nlm.nih.gov/pubmed/31676860	Genome-wide association analysis of 19,629 individuals identifies variants influencing regional brain volumes and refines their genetic co-architecture with cognitive and mental health traits.	Brain region volumes	19,629 British ancestry individuals	NA	14q22.3	NR	KTN1 - RPL13AP3	ENSG00000126777	ENSG00000177350		18709	45942	rs8014725-?	rs8014725	0	8014725	intergenic_variant	1	NR	1e-39	39	(right putamen)	NA		NR [9227495] (imputed)	N
Puta_Left_RD_PC4	rs945270	14	56186953	rs8014725	2020-10-23	32665545	van der Meer D	2020-07-14	Nat Commun	www.ncbi.nlm.nih.gov/pubmed/32665545	Understanding the genetic determinants of the brain with MOSTest.	Subcortical volume (min-P)	26,502 European ancestry individuals	NA	14q22.3	NR	KTN1 - RPL13AP3	ENSG00000126777	ENSG00000177350		18709	45942	rs8014725-?	rs8014725	0	8014725	intergenic_variant	1		3e-32	31.5229		NA		NR [7428630] (imputed)	N
Puta_Left_RD_PC4	rs945270	14	56186953	rs8014725	2020-10-23	32665545	van der Meer D	2020-07-14	Nat Commun	www.ncbi.nlm.nih.gov/pubmed/32665545	Understanding the genetic determinants of the brain with MOSTest.	Brain morphology (min-P)	26,502 European ancestry individuals	NA	14q22.3	FOXP1	KTN1 - RPL13AP3	ENSG00000126777	ENSG00000177350		18709	45942	rs8014725-?	rs8014725	0	8014725	intergenic_variant	1		2e-32	31.699		NA		NR [7428630] (imputed)	N
Puta_Left_RD_PC4	rs945270	14	56186953	rs8014725	2020-10-23	32665545	van der Meer D	2020-07-14	Nat Commun	www.ncbi.nlm.nih.gov/pubmed/32665545	Understanding the genetic determinants of the brain with MOSTest.	Subcortical volume (MOSTest)	26,502 European ancestry individuals	NA	14q22.3	SNX2, SNX24, PPIC	KTN1 - RPL13AP3	ENSG00000126777	ENSG00000177350		18709	45942	rs8014725-?	rs8014725	0	8014725	intergenic_variant	1		8e-35	34.0969		NA		NR [7428630] (imputed)	N
Puta_Left_RD_PC4	rs945270	14	56191413	rs8012377	2020-10-23	32665545	van der Meer D	2020-07-14	Nat Commun	www.ncbi.nlm.nih.gov/pubmed/32665545	Understanding the genetic determinants of the brain with MOSTest.	Brain morphology (MOSTest)	26,502 European ancestry individuals	NA	14q22.3	KTN1	KTN1 - RPL13AP3	ENSG00000126777	ENSG00000177350		23169	41482	rs8012377-?	rs8012377	0	8012377	intergenic_variant	1		3e-17	16.5229		NA		NR [7428630] (imputed)	N
Puta_Left_RD_PC4	rs945270	14	56193272	rs10129414	2020-02-19	31636452	Satizabal CL	2019-10-21	Nat Genet	www.ncbi.nlm.nih.gov/pubmed/31636452	Genetic architecture of subcortical brain structures in 38,851 individuals.	Caudate nucleus volume	37,741 European ancestry individuals	341 South East and East Asian ancestry individuals, 769 African American individuals	14q22.3	NR	KTN1 - RPL13AP3	ENSG00000126777	ENSG00000177350		25028	39623	rs10129414-A	rs10129414	0	10129414	intergenic_variant	1	0.4522	1e-09	9		6.046	NR z score decrease	Affymetrix, Illumina [NR] (imputed)	N
Puta_Left_RD_PC4	rs945270	14	56193272	rs10129414	2020-02-19	31636452	Satizabal CL	2019-10-21	Nat Genet	www.ncbi.nlm.nih.gov/pubmed/31636452	Genetic architecture of subcortical brain structures in 38,851 individuals.	Pallidum volume	34,413 European ancestry individuals	341 South East and East Asian ancestry individuals, 769 African American individuals	14q22.3	NR	KTN1 - RPL13AP3	ENSG00000126777	ENSG00000177350		25028	39623	rs10129414-A	rs10129414	0	10129414	intergenic_variant	1	0.4526	4e-14	13.3979		7.572	NR z score decrease	Affymetrix, Illumina [NR] (imputed)	N
Puta_Left_RD_PC4	rs945270	14	56193272	rs10129414	2020-02-19	31636452	Satizabal CL	2019-10-21	Nat Genet	www.ncbi.nlm.nih.gov/pubmed/31636452	Genetic architecture of subcortical brain structures in 38,851 individuals.	Nucleus accumbens volume	32,562 European ancestry individuals	341 South East and East Asian ancestry individuals, 85 African American individuals	14q22.3	NR	KTN1 - RPL13AP3	ENSG00000126777	ENSG00000177350		25028	39623	rs10129414-A	rs10129414	0	10129414	intergenic_variant	1	0.4465	9e-09	8.04576		5.744	NR z score decrease	Affymetrix, Illumina [NR] (imputed)	N
Puta_Left_RD_PC4	rs945270	14	56193272	rs10129414	2020-02-19	31636452	Satizabal CL	2019-10-21	Nat Genet	www.ncbi.nlm.nih.gov/pubmed/31636452	Genetic architecture of subcortical brain structures in 38,851 individuals.	Putamen volume	37,571 European ancestry individuals	341 South East and East Asian ancestry individuals, 769 African American individuals	14q22.3	NR	KTN1 - RPL13AP3	ENSG00000126777	ENSG00000177350		25028	39623	rs10129414-A	rs10129414	0	10129414	intergenic_variant	1	0.4521	2e-50	49.699		14.92	NR z score decrease	Affymetrix, Illumina [NR] (imputed)	N
Puta_Left_RD_PC4	rs945270	14	56193700	rs148470213	2020-02-19	31636452	Satizabal CL	2019-10-21	Nat Genet	www.ncbi.nlm.nih.gov/pubmed/31636452	Genetic architecture of subcortical brain structures in 38,851 individuals.	Caudate nucleus volume	37,741 European ancestry individuals	341 South East and East Asian ancestry individuals, 769 African American individuals	14q22.3	NR	KTN1 - RPL13AP3	ENSG00000126777	ENSG00000177350		25456	39195	rs148470213-T	rs148470213	0	148470213	intergenic_variant	1	0.5308	1e-10	10		6.442	NR z score increase	Affymetrix, Illumina [NR] (imputed)	N
Puta_Left_RD_PC4	rs945270	14	56193700	rs148470213	2020-02-19	31636452	Satizabal CL	2019-10-21	Nat Genet	www.ncbi.nlm.nih.gov/pubmed/31636452	Genetic architecture of subcortical brain structures in 38,851 individuals.	Pallidum volume	34,413 European ancestry individuals	341 South East and East Asian ancestry individuals, 769 African American individuals	14q22.3	NR	KTN1 - RPL13AP3	ENSG00000126777	ENSG00000177350		25456	39195	rs148470213-T	rs148470213	0	148470213	intergenic_variant	1	0.5297	2e-12	11.699		7.054	NR z score increase	Affymetrix, Illumina [NR] (imputed)	N
Puta_Left_RD_PC4	rs945270	14	56193700	rs148470213	2020-02-19	31636452	Satizabal CL	2019-10-21	Nat Genet	www.ncbi.nlm.nih.gov/pubmed/31636452	Genetic architecture of subcortical brain structures in 38,851 individuals.	Nucleus accumbens volume	32,562 European ancestry individuals	341 South East and East Asian ancestry individuals, 85 African American individuals	14q22.3	NR	KTN1 - RPL13AP3	ENSG00000126777	ENSG00000177350		25456	39195	rs148470213-T	rs148470213	0	148470213	intergenic_variant	1	0.5383	5e-07	6.30103		5.043	NR z score increase	Affymetrix, Illumina [NR] (imputed)	N
Puta_Left_RD_PC4	rs945270	14	56193700	rs148470213	2020-02-19	31636452	Satizabal CL	2019-10-21	Nat Genet	www.ncbi.nlm.nih.gov/pubmed/31636452	Genetic architecture of subcortical brain structures in 38,851 individuals.	Putamen volume	37,571 European ancestry individuals	341 South East and East Asian ancestry individuals, 769 African American individuals	14q22.3	NR	KTN1 - RPL13AP3	ENSG00000126777	ENSG00000177350		25456	39195	rs148470213-T	rs148470213	0	148470213	intergenic_variant	1	0.5308	6e-40	39.2218		13.229	NR z score increase	Affymetrix, Illumina [NR] (imputed)	N
Puta_Left_RD_PC4	rs945270	14	56195762	rs868202	2020-02-19	31636452	Satizabal CL	2019-10-21	Nat Genet	www.ncbi.nlm.nih.gov/pubmed/31636452	Genetic architecture of subcortical brain structures in 38,851 individuals.	Caudate nucleus volume	37,741 European ancestry individuals	341 South East and East Asian ancestry individuals, 769 African American individuals	14q22.3	NR	KTN1 - RPL13AP3	ENSG00000126777	ENSG00000177350		27518	37133	rs868202-T	rs868202	0	868202	intergenic_variant	1	0.547	1e-09	9		6.107	NR z score increase	Affymetrix, Illumina [NR] (imputed)	N
Puta_Left_RD_PC4	rs945270	14	56195762	rs868202	2020-02-19	31636452	Satizabal CL	2019-10-21	Nat Genet	www.ncbi.nlm.nih.gov/pubmed/31636452	Genetic architecture of subcortical brain structures in 38,851 individuals.	Nucleus accumbens volume	32,562 European ancestry individuals	341 South East and East Asian ancestry individuals, 85 African American individuals	14q22.3	NR	KTN1 - RPL13AP3	ENSG00000126777	ENSG00000177350		27518	37133	rs868202-T	rs868202	0	868202	intergenic_variant	1	0.5529	7e-09	8.1549		5.8	NR z score increase	Affymetrix, Illumina [NR] (imputed)	N
Puta_Left_RD_PC4	rs945270	14	56195762	rs868202	2020-02-19	31636452	Satizabal CL	2019-10-21	Nat Genet	www.ncbi.nlm.nih.gov/pubmed/31636452	Genetic architecture of subcortical brain structures in 38,851 individuals.	Pallidum volume	34,413 European ancestry individuals	341 South East and East Asian ancestry individuals, 769 African American individuals	14q22.3	NR	KTN1 - RPL13AP3	ENSG00000126777	ENSG00000177350		27518	37133	rs868202-T	rs868202	0	868202	intergenic_variant	1	0.5464	8e-14	13.0969		7.478	NR z score increase	Affymetrix, Illumina [NR] (imputed)	N
Puta_Left_RD_PC4	rs945270	14	56195762	rs868202	2020-02-19	31636452	Satizabal CL	2019-10-21	Nat Genet	www.ncbi.nlm.nih.gov/pubmed/31636452	Genetic architecture of subcortical brain structures in 38,851 individuals.	Putamen volume	37,571 European ancestry individuals	341 South East and East Asian ancestry individuals, 769 African American individuals	14q22.3	NR	KTN1 - RPL13AP3	ENSG00000126777	ENSG00000177350		27518	37133	rs868202-T	rs868202	0	868202	intergenic_variant	1	0.5469	1e-49	49		14.807	NR z score increase	Affymetrix, Illumina [NR] (imputed)	N
Puta_Left_RD_PC4	rs945270	14	56199048	rs8017172	2020-01-28	31676860	Zhao B	2019-11-01	Nat Genet	www.ncbi.nlm.nih.gov/pubmed/31676860	Genome-wide association analysis of 19,629 individuals identifies variants influencing regional brain volumes and refines their genetic co-architecture with cognitive and mental health traits.	Brain region volumes	19,629 British ancestry individuals	NA	14q22.3	NR	KTN1 - RPL13AP3	ENSG00000126777	ENSG00000177350		30804	33847	rs8017172-?	rs8017172	0	8017172	regulatory_region_variant	1	NR	7e-37	36.1549	(left putamen)	NA		NR [9227495] (imputed)	N
Puta_Left_RD_PC4	rs945270	14	56199048	rs8017172	2017-10-24	28892059	Chang D	2017-09-11	Nat Genet	www.ncbi.nlm.nih.gov/pubmed/28892059	A meta-analysis of genome-wide association studies identifies 17 new Parkinson's disease risk loci.	Parkinson's disease	20,184 European ancestry cases, 397,324 European ancestry controls	5,851 European ancestry cases, 5,866 European ancestry controls	14q22.3	NR	KTN1 - RPL13AP3	ENSG00000126777	ENSG00000177350		30804	33847	rs8017172-G	rs8017172	0	8017172	regulatory_region_variant	1	NR	2e-07	6.69897		1.06157	[1.04-1.08]	Illumina [11933700] (imputed)	N
Puta_Left_RD_PC4	rs945270	14	56199048	rs8017172	2017-12-20	29147026	Chen CH	2017-11-16	Sci Rep	www.ncbi.nlm.nih.gov/pubmed/29147026	Leveraging genome characteristics to improve gene discovery for putamen subcortical brain structure.	Putamen volume	12,596 European ancestry individuals	NA	14q22.3	RPL13AP3	KTN1 - RPL13AP3	ENSG00000126777	ENSG00000177350		30804	33847	rs8017172-?	rs8017172	0	8017172	regulatory_region_variant	1	NR	2e-24	23.699		60.488	[48.78-72.20] mm3 increase	Affymetrix, Illumina [~ 2500000] (imputed)	N
Puta_Left_RD_PC4	rs945270	14	56200473	rs945270	2020-02-19	31636452	Satizabal CL	2019-10-21	Nat Genet	www.ncbi.nlm.nih.gov/pubmed/31636452	Genetic architecture of subcortical brain structures in 38,851 individuals.	Caudate nucleus volume	37,741 European ancestry individuals	341 South East and East Asian ancestry individuals, 769 African American individuals	14q22.3	NR	KTN1 - RPL13AP3	ENSG00000126777	ENSG00000177350		32229	32422	rs945270-C	rs945270	0	945270	intergenic_variant	1	0.5669	3e-09	8.52288		5.923	NR z score increase	Affymetrix, Illumina [NR] (imputed)	N
Puta_Left_RD_PC4	rs945270	14	56200473	rs945270	2020-02-19	31636452	Satizabal CL	2019-10-21	Nat Genet	www.ncbi.nlm.nih.gov/pubmed/31636452	Genetic architecture of subcortical brain structures in 38,851 individuals.	Nucleus accumbens volume	32,562 European ancestry individuals	341 South East and East Asian ancestry individuals, 85 African American individuals	14q22.3	NR	KTN1 - RPL13AP3	ENSG00000126777	ENSG00000177350		32229	32422	rs945270-C	rs945270	0	945270	intergenic_variant	1	0.574	7e-09	8.1549		5.785	NR z score increase	Affymetrix, Illumina [NR] (imputed)	N
Puta_Left_RD_PC4	rs945270	14	56200473	rs945270	2020-02-19	31636452	Satizabal CL	2019-10-21	Nat Genet	www.ncbi.nlm.nih.gov/pubmed/31636452	Genetic architecture of subcortical brain structures in 38,851 individuals.	Pallidum volume	34,413 European ancestry individuals	341 South East and East Asian ancestry individuals, 769 African American individuals	14q22.3	NR	KTN1 - RPL13AP3	ENSG00000126777	ENSG00000177350		32229	32422	rs945270-C	rs945270	0	945270	intergenic_variant	1	0.5671	1e-13	13		7.444	NR z score increase	Affymetrix, Illumina [NR] (imputed)	N
Puta_Left_RD_PC4	rs945270	14	56200473	rs945270	2020-02-19	31636452	Satizabal CL	2019-10-21	Nat Genet	www.ncbi.nlm.nih.gov/pubmed/31636452	Genetic architecture of subcortical brain structures in 38,851 individuals.	Putamen volume	37,571 European ancestry individuals	341 South East and East Asian ancestry individuals, 769 African American individuals	14q22.3	NR	KTN1 - RPL13AP3	ENSG00000126777	ENSG00000177350		32229	32422	rs945270-C	rs945270	0	945270	intergenic_variant	1	0.5671	7e-53	52.1549		15.305	NR z score increase	Affymetrix, Illumina [NR] (imputed)	N
Puta_Left_RD_PC4	rs945270	14	56200473	rs945270	2015-11-03	25607358	Hibar DP	2015-01-21	Nature	www.ncbi.nlm.nih.gov/pubmed/25607358	Common genetic variants influence human subcortical brain structures.	Subcortical brain region volumes	up to 13,171 European ancestry individuals	up to 15,130 European ancestry individuals, 545 Japanese ancestry individuals, 736 Mexican American individuals	14q22.3	KTN1	KTN1 - RPL13AP3	ENSG00000126777	ENSG00000177350		32229	32422	rs945270-C	rs945270	0	945270	intergenic_variant	1	0.58	1e-33	33	(Putamen, EA)	48.89	[40.97-56.81] mm3 increase	Affymetrix, Illumina [NR] (imputed)	N
Puta_Left_RD_PC4	rs4462678	18	50620087	rs7506909	2020-01-28	31676860	Zhao B	2019-11-01	Nat Genet	www.ncbi.nlm.nih.gov/pubmed/31676860	Genome-wide association analysis of 19,629 individuals identifies variants influencing regional brain volumes and refines their genetic co-architecture with cognitive and mental health traits.	Brain region volumes	19,629 British ancestry individuals	NA	18q21.2	NR	DCC			ENSG00000187323	NA	NA	rs7506909-?	rs7506909	0	7506909	intron_variant	0	NR	5e-12	11.301	(right putamen)	NA		NR [9227495] (imputed)	N
Puta_Left_RD_PC4	rs4462678	18	50620087	rs7506909	2021-05-06	33888908	Pirastu N	2021-04-22	Nat Genet	www.ncbi.nlm.nih.gov/pubmed/33888908	Genetic analyses identify widespread sex-differential participation bias.	Biological sex	1,301,549 European ancestry cases, 1,160,583 European ancestry controls	NA	18q21.2	NA	DCC			ENSG00000187323	NA	NA	rs7506909-G	rs7506909	0	7506909	intron_variant	0		2e-17	16.699		0.0157242	[0.012-0.019] unit increase	Illumina [13288253] (imputed)	N
Puta_Left_RD_PC4	rs4462678	18	50622395	rs4462678	2021-01-13	33414549	Demange PA	2021-01-07	Nat Genet	www.ncbi.nlm.nih.gov/pubmed/33414549	Investigating the genetic architecture of noncognitive skills using GWAS-by-subtraction.	Cognitive aspects of educational attainment	257,700 European ancestry individuals	NA	18q21.2	NR	DCC			ENSG00000187323	NA	NA	rs4462678-A	rs4462678	0	4462678	intron_variant	0	0.426441	2e-11	10.699		0.0426923	[0.03-0.055] unit increase	Affymetrix, Illumina, Perlegen [7305956] (imputed)	N
Puta_Left_RD_PC4	rs375051009	18	50635119	rs11659803	2019-01-22	29500382	Nagel M	2018-03-02	Nat Commun	www.ncbi.nlm.nih.gov/pubmed/29500382	Item-level analyses reveal genetic heterogeneity in neuroticism.	Feeling miserable	376,097 European ancestry individuals	NA	18q21.2	NR	DCC			ENSG00000187323	NA	NA	rs11659803-A	rs11659803	0	11659803	intron_variant	0	0.383073	5e-08	7.30103		5.47	z score increase	NR [10847151] (imputed)	N
Puta_Left_RD_PC4	rs10853627	18	50637158	rs7241743	2020-01-28	31676860	Zhao B	2019-11-01	Nat Genet	www.ncbi.nlm.nih.gov/pubmed/31676860	Genome-wide association analysis of 19,629 individuals identifies variants influencing regional brain volumes and refines their genetic co-architecture with cognitive and mental health traits.	Brain region volumes	19,629 British ancestry individuals	NA	18q21.2	NR	DCC			ENSG00000187323	NA	NA	rs7241743-?	rs7241743	0	7241743	intron_variant	0	NR	1e-14	14	(left putamen)	NA		NR [9227495] (imputed)	N
Puta_Left_RD_PC4	rs10853627	18	50637158	rs7241743	2020-01-28	31676860	Zhao B	2019-11-01	Nat Genet	www.ncbi.nlm.nih.gov/pubmed/31676860	Genome-wide association analysis of 19,629 individuals identifies variants influencing regional brain volumes and refines their genetic co-architecture with cognitive and mental health traits.	Brain region volumes	19,629 British ancestry individuals	NA	18q21.2	NR	DCC			ENSG00000187323	NA	NA	rs7241743-?	rs7241743	0	7241743	intron_variant	0	NR	1e-14	14	(right putamen)	NA		NR [9227495] (imputed)	N
Puta_Left_RD_PC4	rs10853627	18	50645664	rs4343352	2020-09-10	32473944	Russell AE	2020-05-28	Brain Behav Immun	www.ncbi.nlm.nih.gov/pubmed/32473944	Investigating evidence for a causal association between inflammation and self-harm: A multivariable Mendelian Randomisation study.	Deliberate self-harm	6,711 European ancestry cases, 146,849 European ancestry controls	NA	18q21.2	NR	DCC			ENSG00000187323	NA	NA	rs4343352-T	rs4343352	0	4343352	intron_variant	0	0.56	4e-06	5.39794		1	[-1.0188-3.0188]	Affymetrix [at least 143006] (imputed)	N
Puta_Left_RD_PC4	rs10853627	18	50656126	rs7229097	2020-09-10	32473944	Russell AE	2020-05-28	Brain Behav Immun	www.ncbi.nlm.nih.gov/pubmed/32473944	Investigating evidence for a causal association between inflammation and self-harm: A multivariable Mendelian Randomisation study.	Deliberate self-harm	6,711 European ancestry cases, 146,849 European ancestry controls	NA	18q21.2	NR	DCC			ENSG00000187323	NA	NA	rs7229097-G	rs7229097	0	7229097	intron_variant	0	0.44	5e-06	5.30103		1.01	[-1.048-3.068]	Affymetrix [at least 143006] (imputed)	N
Puta_Left_RD_PC4	rs10853627	18	50669725	rs8089828	2021-09-06	33830993	Johnston KJA	2021-04-08	PLoS Genet	www.ncbi.nlm.nih.gov/pubmed/33830993	Sex-stratified genome-wide association study of multisite chronic pain in UK Biobank.	Multisite chronic pain	387,649 British ancestry individuals	NA	18q21.2	DCC	DCC			ENSG00000187323	NA	NA	rs8089828 -?	rs8089828	0	8089828	intron_variant	0	NR	1e-09	9		NA	[NR]	NR [NR] (imputed)	N
Puta_Left_RD_PC4	rs10853627	18	50672763	rs4939722	2018-10-31	29942085	Nagel M	2018-06-25	Nat Genet	www.ncbi.nlm.nih.gov/pubmed/29942085	Meta-analysis of genome-wide association studies for neuroticism in 449,484 individuals identifies novel genetic loci and pathways.	Neuroticism	449,484 European ancestry individuals	NA	18q21.2	NR	DCC			ENSG00000187323	NA	NA	rs4939722-T	rs4939722	0	4939722	intron_variant	0	NR	3e-08	7.52288		5.566	z score increase	Affymetrix [10847151] (imputed)	N
Puta_Left_RD_PC4	rs10853627	18	50683306	rs4372758	2020-09-10	32473944	Russell AE	2020-05-28	Brain Behav Immun	www.ncbi.nlm.nih.gov/pubmed/32473944	Investigating evidence for a causal association between inflammation and self-harm: A multivariable Mendelian Randomisation study.	Deliberate self-harm	6,711 European ancestry cases, 146,849 European ancestry controls	NA	18q21.2	NR	DCC			ENSG00000187323	NA	NA	rs4372758-T	rs4372758	0	4372758	intron_variant	0	0.56	3e-06	5.52288		1.16279	[-0.93441-3.25999]	Affymetrix [at least 143006] (imputed)	N
Puta_Left_RD_PC4	rs4462678	18	50686651	rs4245255	2021-06-29	32895543	de la Fuente J	2020-09-07	Nat Hum Behav	www.ncbi.nlm.nih.gov/pubmed/32895543	A general dimension of genetic sharing across diverse cognitive traits inferred from molecular data.	Cognitive traits (MTAG)	331,679 British ancestry individuals	NA	18q21.2		DCC			ENSG00000187323	NA	NA	rs4245255-?	rs4245255	0	4245255	intron_variant	0	NR	9e-11	10.0458		NA		NR [7857346] (imputed)	N
Puta_Left_RD_PC4	rs4462678	18	50686651	rs4245255	2018-11-12	30038396	Lee JJ	2018-07-23	Nat Genet	www.ncbi.nlm.nih.gov/pubmed/30038396	Gene discovery and polygenic prediction from a genome-wide association study of educational attainment in 1.1 million individuals.	Highest math class taken	430,445 European ancestry individuals	NA	18q21.2	Intergenic	DCC			ENSG00000187323	NA	NA	rs4245255-C	rs4245255	0	4245255	intron_variant	0	0.5818	2e-14	13.699		0.0176	[0.013-0.022] unit decrease	Affymetrix, Illumina [10000000] (imputed)	N
Puta_Left_RD_PC4	rs4462678	18	50686651	rs4245255	2018-11-12	30038396	Lee JJ	2018-07-23	Nat Genet	www.ncbi.nlm.nih.gov/pubmed/30038396	Gene discovery and polygenic prediction from a genome-wide association study of educational attainment in 1.1 million individuals.	Highest math class taken (MTAG)	811,539 European ancestry individuals	NA	18q21.2	Intergenic	DCC			ENSG00000187323	NA	NA	rs4245255-C	rs4245255	0	4245255	intron_variant	0	0.5818	6e-25	24.2218	(MTAG)	0.0172	[0.014-0.021] unit decrease	Affymetrix, Illumina [7100000] (imputed)	N
Puta_Left_RD_PC4	rs4462678	18	50695904	rs9949444	2018-09-17	29844566	Davies G	2018-05-29	Nat Commun	www.ncbi.nlm.nih.gov/pubmed/29844566	Study of 300,486 individuals identifies 148 independent genetic loci influencing general cognitive function.	General cognitive ability	up to 300,486 European ancestry individuals	NA	18q21.2	DCC	DCC			ENSG00000187323	NA	NA	rs9949444-A	rs9949444	0	9949444	intron_variant	0	NR	4e-12	11.3979		6.932	z-score decrease	Affymetrix, Illumina [at least 2500000] (imputed)	N
Puta_Left_RD_PC4	rs10853627	18	50698926	rs4277413	2018-02-23	29326435	Hill WD	2018-01-11	Mol Psychiatry	www.ncbi.nlm.nih.gov/pubmed/29326435	A combined analysis of genetically correlated traits identifies 187 loci and a role for neurogenesis and myelination in intelligence.	Intelligence (MTAG)	120,934 British ancestry individuals, 127,548 individuals	NA	18q21.2	DCC	DCC			ENSG00000187323	NA	NA	rs4277413-A	rs4277413	0	4277413	intron_variant	0	NR	5e-13	12.301		0.0211134	[0.015-0.027] unit increase	Affymetrix [NR]	N
Puta_Left_RD_PC4	rs10853627	18	50698926	rs4277413	2018-10-31	29942085	Nagel M	2018-06-25	Nat Genet	www.ncbi.nlm.nih.gov/pubmed/29942085	Meta-analysis of genome-wide association studies for neuroticism in 449,484 individuals identifies novel genetic loci and pathways.	Depression	688,809 European ancestry individuals	NA	18q21.2	NR	DCC			ENSG00000187323	NA	NA	rs4277413-A	rs4277413	0	4277413	intron_variant	0	NR	1e-11	11		6.77	z score decrease	Affymetrix [10847151] (imputed)	N
Puta_Left_RD_PC4	rs10853627	18	50706073	rs10853627	2018-09-17	29844566	Davies G	2018-05-29	Nat Commun	www.ncbi.nlm.nih.gov/pubmed/29844566	Study of 300,486 individuals identifies 148 independent genetic loci influencing general cognitive function.	General cognitive ability	up to 300,486 European ancestry individuals	NA	18q21.2	DCC	DCC			ENSG00000187323	NA	NA	rs10853627-T	rs10853627	0	10853627	intron_variant	0	NR	1e-08	8		5.676	z-score decrease	Affymetrix, Illumina [at least 2500000] (imputed)	N
Puta_Left_RD_PC4	rs10853627	18	50706073	rs10853627	2018-09-12	29942086	Savage JE	2018-06-25	Nat Genet	www.ncbi.nlm.nih.gov/pubmed/29942086	Genome-wide association meta-analysis in 269,867 individuals identifies new genetic and functional links to intelligence.	Intelligence	269,867 European ancestry individuals	NA	18q21.2	NR	DCC			ENSG00000187323	NA	NA	rs10853627-T	rs10853627	0	10853627	intron_variant	0	NR	7e-10	9.1549		6.175	z-score decrease	Affymetrix, Illumina [9295118] (imputed)	N
Puta_Left_RD_PC4	rs10853627	18	50707292	rs8083850	2018-02-23	29326435	Hill WD	2018-01-11	Mol Psychiatry	www.ncbi.nlm.nih.gov/pubmed/29326435	A combined analysis of genetically correlated traits identifies 187 loci and a role for neurogenesis and myelination in intelligence.	Intelligence (MTAG)	120,934 British ancestry individuals, 127,548 individuals	NA	18q21.2	DCC	DCC			ENSG00000187323	NA	NA	rs8083850-A	rs8083850	0	8083850	intron_variant	0	NR	6e-13	12.2218		0.0214012	[0.016-0.027] unit decrease	Affymetrix [NR]	N
Puta_Left_RD_PC4	rs375051009	18	50709981	rs17408393	2020-09-10	32473944	Russell AE	2020-05-28	Brain Behav Immun	www.ncbi.nlm.nih.gov/pubmed/32473944	Investigating evidence for a causal association between inflammation and self-harm: A multivariable Mendelian Randomisation study.	Deliberate self-harm	6,711 European ancestry cases, 146,849 European ancestry controls	NA	18q21.2	NR	DCC			ENSG00000187323	NA	NA	rs17408393-G	rs17408393	0	17408393	intron_variant	0	0.4	2e-06	5.69897		1.03093	[-0.98787-3.04973]	Affymetrix [at least 143006] (imputed)	N
Puta_Left_RD_PC4	rs375051009	18	50711510	rs12959099	2020-09-10	32473944	Russell AE	2020-05-28	Brain Behav Immun	www.ncbi.nlm.nih.gov/pubmed/32473944	Investigating evidence for a causal association between inflammation and self-harm: A multivariable Mendelian Randomisation study.	Deliberate self-harm	6,711 European ancestry cases, 146,849 European ancestry controls	NA	18q21.2	NR	DCC			ENSG00000187323	NA	NA	rs12959099-A	rs12959099	0	12959099	intron_variant	0	0.56	2e-06	5.69897		1.02	[-1.0772-3.1172]	Affymetrix [at least 143006] (imputed)	N
Puta_Left_RD_PC4	rs375051009	18	50711510	rs12959099	2018-10-19	30038396	Lee JJ	2018-07-23	Nat Genet	www.ncbi.nlm.nih.gov/pubmed/30038396	Gene discovery and polygenic prediction from a genome-wide association study of educational attainment in 1.1 million individuals.	Educational attainment (years of education)	up to 1,131,881 European ancestry individuals	NA	18q21.2		DCC			ENSG00000187323	NA	NA	rs12959099-A	rs12959099	0	12959099	intron_variant	0	0.5494	2e-20	19.699	(conditional-joint)	0.0132	[0.01-0.016] unit increase	Affymetrix, Illumina [10000000] (imputed)	N
Puta_Left_RD_PC4	rs1431197	18	50711776	rs7505145	2018-10-31	29942085	Nagel M	2018-06-25	Nat Genet	www.ncbi.nlm.nih.gov/pubmed/29942085	Meta-analysis of genome-wide association studies for neuroticism in 449,484 individuals identifies novel genetic loci and pathways.	Depression	688,809 European ancestry individuals	NA	18q21.2	NR	DCC			ENSG00000187323	NA	NA	rs7505145-A	rs7505145	0	7505145	intron_variant	0	NR	2e-08	7.69897		5.622	z score decrease	Affymetrix [10847151] (imputed)	N
Puta_Left_RD_PC4	rs1431197	18	50716945	rs7245004	2018-02-23	29326435	Hill WD	2018-01-11	Mol Psychiatry	www.ncbi.nlm.nih.gov/pubmed/29326435	A combined analysis of genetically correlated traits identifies 187 loci and a role for neurogenesis and myelination in intelligence.	Intelligence (MTAG)	120,934 British ancestry individuals, 127,548 individuals	NA	18q21.2	DCC	DCC			ENSG00000187323	NA	NA	rs7245004-A	rs7245004	0	7245004	intron_variant	0	NR	7e-14	13.1549		0.0224224	[0.017-0.028] unit decrease	Affymetrix [NR]	N
Puta_Left_RD_PC4	rs1431197	18	50716945	rs7245004	2018-09-12	29942086	Savage JE	2018-06-25	Nat Genet	www.ncbi.nlm.nih.gov/pubmed/29942086	Genome-wide association meta-analysis in 269,867 individuals identifies new genetic and functional links to intelligence.	Intelligence	269,867 European ancestry individuals	NA	18q21.2	NR	DCC			ENSG00000187323	NA	NA	rs7245004-A	rs7245004	0	7245004	intron_variant	0	NR	4e-10	9.39794		6.245	z-score decrease	Affymetrix, Illumina [9295118] (imputed)	N
Puta_Left_RD_PC4	rs375051009	18	50718944	rs17487277	2020-09-10	32473944	Russell AE	2020-05-28	Brain Behav Immun	www.ncbi.nlm.nih.gov/pubmed/32473944	Investigating evidence for a causal association between inflammation and self-harm: A multivariable Mendelian Randomisation study.	Deliberate self-harm	6,711 European ancestry cases, 146,849 European ancestry controls	NA	18q21.2	NR	DCC			ENSG00000187323	NA	NA	rs17487277-C	rs17487277	0	17487277	intron_variant	0	0.6	2e-06	5.69897		1.01	[-1.0872-3.1072]	Affymetrix [at least 143006] (imputed)	N
Puta_Left_RD_PC4	rs375051009	18	50721712	rs62099230	2020-09-10	32473944	Russell AE	2020-05-28	Brain Behav Immun	www.ncbi.nlm.nih.gov/pubmed/32473944	Investigating evidence for a causal association between inflammation and self-harm: A multivariable Mendelian Randomisation study.	Deliberate self-harm	6,711 European ancestry cases, 146,849 European ancestry controls	NA	18q21.2	NR	DCC			ENSG00000187323	NA	NA	rs62099230-A	rs62099230	0	62099230	intron_variant	0	0.4	2e-06	5.69897		1.0101	[-1.0871-3.1073]	Affymetrix [at least 143006] (imputed)	N
Puta_Left_RD_PC4	rs1431197	18	50723283	rs17487484	2019-01-22	29500382	Nagel M	2018-03-02	Nat Commun	www.ncbi.nlm.nih.gov/pubmed/29500382	Item-level analyses reveal genetic heterogeneity in neuroticism.	Neurociticism	380,506 European ancestry individuals	NA	18q21.2	DCC	DCC			ENSG00000187323	NA	NA	rs17487484-T	rs17487484	0	17487484	intron_variant	0	0.49699	5e-10	9.30103		6.21	z score decrease	NR [10847151] (imputed)	N
Puta_Left_RD_PC4	rs1431197	18	50723283	rs17487484	2019-01-22	29500382	Nagel M	2018-03-02	Nat Commun	www.ncbi.nlm.nih.gov/pubmed/29500382	Item-level analyses reveal genetic heterogeneity in neuroticism.	Experiencing mood swings	373,733 European ancestry individuals	NA	18q21.2	NR	DCC			ENSG00000187323	NA	NA	rs17487484-T	rs17487484	0	17487484	intron_variant	0	0.49699	1e-09	9		6.1	z score decrease	NR [10847151] (imputed)	N
Puta_Left_RD_PC4	rs1431197	18	50723283	rs17487484	2018-10-31	29942085	Nagel M	2018-06-25	Nat Genet	www.ncbi.nlm.nih.gov/pubmed/29942085	Meta-analysis of genome-wide association studies for neuroticism in 449,484 individuals identifies novel genetic loci and pathways.	Depressed affect	357,957 European ancestry individuals	NA	18q21.2	NR	DCC			ENSG00000187323	NA	NA	rs17487484-T	rs17487484	0	17487484	intron_variant	0	NR	2e-12	11.699		0.0163	[0.012-0.021] unit decrease	Affymetrix [10847151] (imputed)	N
Puta_Left_RD_PC4	rs1431197	18	50724472	rs10221412	2018-02-23	29326435	Hill WD	2018-01-11	Mol Psychiatry	www.ncbi.nlm.nih.gov/pubmed/29326435	A combined analysis of genetically correlated traits identifies 187 loci and a role for neurogenesis and myelination in intelligence.	Intelligence (MTAG)	120,934 British ancestry individuals, 127,548 individuals	NA	18q21.2	DCC	DCC			ENSG00000187323	NA	NA	rs10221412-T	rs10221412	0	10221412	intron_variant	0	NR	4e-11	10.3979		0.0197804	[0.014-0.026] unit increase	Affymetrix [NR]	N
Puta_Left_RD_PC4	rs1431197	18	50726559	rs8084351	2020-01-17	31484785	Wright KM	2019-09-04	G3 (Bethesda)	www.ncbi.nlm.nih.gov/pubmed/31484785	A Prospective Analysis of Genetic Variants Associated with Human Lifespan.	Longevity	up to 482,000 European ancestry individuals	NA	18q21.2	NR	DCC			ENSG00000187323	NA	NA	rs8084351-G	rs8084351	0	8084351	intron_variant	0	NR	9e-06	5.04576		0.009073	[0.0051-0.0131] unit increase	Illumina [~ 540852]	N
Puta_Left_RD_PC4	rs1431197	18	50726559	rs8084351	2018-02-27	29292387	Turley P	2018-01-01	Nat Genet	www.ncbi.nlm.nih.gov/pubmed/29292387	Multi-trait analysis of genome-wide association summary statistics using MTAG.	Neuroticism (MTAG)	168,105 European ancestry individuals	NA	18q21.2	NR	DCC			ENSG00000187323	NA	NA	rs8084351-G	rs8084351	0	8084351	intron_variant	0	0.4911	1e-13	13		0.021	[0.016-0.026] unit decrease	Illumina [NR] (imputed)	N
Puta_Left_RD_PC4	rs1431197	18	50726559	rs8084351	2018-02-27	29292387	Turley P	2018-01-01	Nat Genet	www.ncbi.nlm.nih.gov/pubmed/29292387	Multi-trait analysis of genome-wide association summary statistics using MTAG.	Subjective well-being (MTAG)	388,538 European ancestry individuals	NA	18q21.2	NR	DCC			ENSG00000187323	NA	NA	rs8084351-G	rs8084351	0	8084351	intron_variant	0	0.4822	4e-12	11.3979		0.013	[0.0093-0.0167] unit increase	Illumina [NR] (imputed)	N
Puta_Left_RD_PC4	rs1431197	18	50726559	rs8084351	2018-02-27	29292387	Turley P	2018-01-01	Nat Genet	www.ncbi.nlm.nih.gov/pubmed/29292387	Multi-trait analysis of genome-wide association summary statistics using MTAG.	Depressive symptoms (MTAG)	354,862 European ancestry individuals	NA	18q21.2	NR	DCC			ENSG00000187323	NA	NA	rs8084351-G	rs8084351	0	8084351	intron_variant	0	0.486	2e-12	11.699		0.015	[0.011-0.019] unit decrease	Illumina [NR] (imputed)	N
Puta_Left_RD_PC4	rs1431197	18	50726559	rs8084351	2020-10-07	32606422	Wu Y	2020-06-30	Transl Psychiatry	www.ncbi.nlm.nih.gov/pubmed/32606422	Multi-trait analysis for genome-wide association study of five psychiatric disorders.	Attention deficit hyperactivity disorder (MTAG)	61,421 individuals	NA	18q21.2	NR	DCC			ENSG00000187323	NA	NA	rs8084351-?	rs8084351	0	8084351	intron_variant	0		4e-09	8.39794		NA		NR [520857]	N
Puta_Left_RD_PC4	rs1431197	18	50726559	rs8084351	2020-02-11	31835028	Cross-Disorder Group of the Psychiatric Genomics Consortium	2019-12-01	Cell	www.ncbi.nlm.nih.gov/pubmed/31835028	Genomic Relationships, Novel Loci, and Pleiotropic Mechanisms across Eight Psychiatric Disorders.	Anorexia nervosa, attention-deficit/hyperactivity disorder, autism spectrum disorder, bipolar disorder, major depression, obsessive-compulsive disorder, schizophrenia, or Tourette syndrome (pleiotropy)	19,009 European ancestry ADHD cases, 3,495 European ancestry anorexia cases, 18,381 European ancestry autism cases, 20,352 European ancestry bipolar disorder cases, 130,664 European ancestry major depression cases, 2,688 European ancestry OCD cases, 33,640 European ancestry schizophrenia cases, 4,645 European ancestry Tourette's cases, 494,162 European ancestry controls	NA	18q21.2	DCC	DCC			ENSG00000187323	NA	NA	rs8084351-?	rs8084351	0	8084351	intron_variant	0		4e-12	11.3979		NA		NR [6786993] (imputed)	N
Puta_Left_RD_PC4	rs1431197	18	50726749	rs8084280	2018-02-02	29187730	Ward J	2017-11-30	Transl Psychiatry	www.ncbi.nlm.nih.gov/pubmed/29187730	Genome-wide analysis in UK Biobank identifies four loci associated with mood instability and genetic correlation with major depressive disorder, anxiety disorder and schizophrenia.	Mood instability	53,525 European ancestry cases, 60,443 European ancestry controls	NA	18q21.2	DCC	DCC			ENSG00000187323	NA	NA	rs8084280-T	rs8084280	0	8084280	intron_variant	0	0.508	3e-09	8.52288		0.05	[0.033-0.067] unit increase	Affymetrix [8797848] (imputed)	N
Puta_Left_RD_PC4	rs1431197	18	50726749	rs8084280	2018-02-02	29187730	Ward J	2017-11-30	Transl Psychiatry	www.ncbi.nlm.nih.gov/pubmed/29187730	Genome-wide analysis in UK Biobank identifies four loci associated with mood instability and genetic correlation with major depressive disorder, anxiety disorder and schizophrenia.	Mood instability	43,660 European ancestry cases without a psychiatric disorder diagnosis, 60,443 European ancestry controls	NA	18q21.2	DCC	DCC			ENSG00000187323	NA	NA	rs8084280-T	rs8084280	0	8084280	intron_variant	0	0.514	1e-07	7		0.047	[0.031-0.063] unit increase	Affymetrix [8797848] (imputed)	N
Puta_Left_RD_PC4	rs1431197	18	50726749	rs8084280	2019-03-18	30643256	Baselmans BML	2019-01-14	Nat Genet	www.ncbi.nlm.nih.gov/pubmed/30643256	Multivariate genome-wide analyses of the well-being spectrum.	Depressive symptoms	1,067,913 European ancestry individuals	228,033 European ancestry individuals	18q21.2	NR	DCC			ENSG00000187323	NA	NA	rs8084280-T	rs8084280	0	8084280	intron_variant	0	0.508429	3e-19	18.5229		0.00841887	[0.0066-0.0103] unit increase	NR [NR]	N
Puta_Left_RD_PC4	rs1431197	18	50726749	rs8084280	2019-03-18	30643256	Baselmans BML	2019-01-14	Nat Genet	www.ncbi.nlm.nih.gov/pubmed/30643256	Multivariate genome-wide analyses of the well-being spectrum.	Neuroticism	523,783 European ancestry individuals	59,206 European ancestry individuals	18q21.2	NR	DCC			ENSG00000187323	NA	NA	rs8084280-T	rs8084280	0	8084280	intron_variant	0	0.508429	3e-19	18.5229		0.0131741	[0.01-0.016] unit increase	NR [NR]	N
Puta_Left_RD_PC4	rs1431197	18	50726749	rs8084280	2019-03-18	30643256	Baselmans BML	2019-01-14	Nat Genet	www.ncbi.nlm.nih.gov/pubmed/30643256	Multivariate genome-wide analyses of the well-being spectrum.	Well-being spectrum (multivariate analysis)	2,083,151 European ancestry individuals	287,239 European ancestry individuals	18q21.2	NR	DCC			ENSG00000187323	NA	NA	rs8084280-T	rs8084280	0	8084280	intron_variant	0	0.508429	3e-19	18.5229		0.00822903	[0.0064-0.01] unit increase	NR [NR]	N
Puta_Left_RD_PC4	rs1431197	18	50726749	rs8084280	2019-03-18	30643256	Baselmans BML	2019-01-14	Nat Genet	www.ncbi.nlm.nih.gov/pubmed/30643256	Multivariate genome-wide analyses of the well-being spectrum.	Life satisfaction	80,852 European ancestry individuals	NA	18q21.2	NR	DCC			ENSG00000187323	NA	NA	rs8084280-T	rs8084280	0	8084280	intron_variant	0	0.508429	3e-16	15.5229		0.0106935	[0.0081-0.0133] unit increase	NR [NR]	N
Puta_Left_RD_PC4	rs1431197	18	50726749	rs8084280	2019-03-18	30643256	Baselmans BML	2019-01-14	Nat Genet	www.ncbi.nlm.nih.gov/pubmed/30643256	Multivariate genome-wide analyses of the well-being spectrum.	Positive affect	410,603 European ancestry individuals	NA	18q21.2	NR	DCC			ENSG00000187323	NA	NA	rs8084280-T	rs8084280	0	8084280	intron_variant	0	0.508429	8e-17	16.0969		0.0100553	[0.0077-0.0124] unit increase	NR [NR]	N
Puta_Left_RD_PC4	rs1431197	18	50726749	rs8084280	2019-02-08	30595370	Kichaev G	2018-12-27	Am J Hum Genet	www.ncbi.nlm.nih.gov/pubmed/30595370	Leveraging Polygenic Functional Enrichment to Improve GWAS Power.	Neuroticism	approximately 372,000 European ancestry individuals	NA	18q21.2		DCC			ENSG00000187323	NA	NA	rs8084280-?	rs8084280	0	8084280	intron_variant	0	NR	2e-10	9.69897		NA		NR [~ 8900000] (imputed)	N
Puta_Left_RD_PC4	rs375051009	18	50731802	rs7227069	2019-03-19	30718901	Howard DM	2019-02-04	Nat Neurosci	www.ncbi.nlm.nih.gov/pubmed/30718901	Genome-wide meta-analysis of depression identifies 102 independent variants and highlights the importance of the prefrontal brain regions.	Depression	118,811 European ancestry cases, 327,427 European ancestry controls, 127,552 cases, 233,763 controls	414,055 European ancestry cases, 892,299 European ancestry controls	18q21.2	NR	DCC			ENSG00000187323	NA	NA	rs7227069-A	rs7227069	0	7227069	intron_variant	0	0.4326	2e-28	27.699		1.024	[1.02-1.029]	NR [8098588] (imputed)	N
Puta_Left_RD_PC4	rs375051009	18	50735418	rs62100765	2017-02-24	27225129	Okbay A	2016-05-26	Nature	www.ncbi.nlm.nih.gov/pubmed/27225129	Genome-wide association study identifies 74 loci associated with educational attainment.	Educational attainment (years of education)	405,072 European ancestry individuals	NA	18q21.2	NR	DCC			ENSG00000187323	NA	NA	rs62100765-T	rs62100765	0	62100765	intron_variant	0	0.4155	1e-10	10		0.0145547	NR unit decrease	Affymetrix, Illumina, Perlegen [~ 9300000] (imputed)	N
Puta_Left_RD_PC4	rs375051009	18	50735418	rs62100765	2020-01-29	31844048	Hill WD	2019-12-16	Nat Commun	www.ncbi.nlm.nih.gov/pubmed/31844048	Genome-wide analysis identifies molecular systems and 149 genetic loci associated with income.	Household income (MTAG)	505,541 British and unknown ancestry individuals	NA	18q21.2	DCC	DCC			ENSG00000187323	NA	NA	rs62100765-T	rs62100765	0	62100765	intron_variant	0	0.3995	8e-14	13.0969		0.015524	[0.011-0.02] unit decrease	Affymetrix [up to 18485882] (imputed)	N
Puta_Left_RD_PC4	rs375051009	18	50743672	rs8099145	2020-01-28	31676860	Zhao B	2019-11-01	Nat Genet	www.ncbi.nlm.nih.gov/pubmed/31676860	Genome-wide association analysis of 19,629 individuals identifies variants influencing regional brain volumes and refines their genetic co-architecture with cognitive and mental health traits.	Brain region volumes	19,629 British ancestry individuals	NA	18q21.2	NR	DCC			ENSG00000187323	NA	NA	rs8099145-?	rs8099145	0	8099145	intron_variant	0	NR	6e-14	13.2218	(left putamen)	NA		NR [9227495] (imputed)	N
Puta_Left_RD_PC4	rs375051009	18	50743672	rs8099145	2020-01-28	31676860	Zhao B	2019-11-01	Nat Genet	www.ncbi.nlm.nih.gov/pubmed/31676860	Genome-wide association analysis of 19,629 individuals identifies variants influencing regional brain volumes and refines their genetic co-architecture with cognitive and mental health traits.	Brain region volumes	19,629 British ancestry individuals	NA	18q21.2	NR	DCC			ENSG00000187323	NA	NA	rs8099145-?	rs8099145	0	8099145	intron_variant	0	NR	5e-13	12.301	(right putamen)	NA		NR [9227495] (imputed)	N
Puta_Left_RD_PC4	rs375051009	18	50743672	rs8099145	2021-09-06	33830993	Johnston KJA	2021-04-08	PLoS Genet	www.ncbi.nlm.nih.gov/pubmed/33830993	Sex-stratified genome-wide association study of multisite chronic pain in UK Biobank.	Multisite chronic pain	387,649 British ancestry individuals	NA	18q21.2	DCC	DCC			ENSG00000187323	NA	NA	rs8099145 -?	rs8099145	0	8099145	intron_variant	0	NR	2e-12	11.699		NA	[NR]	NR [NR] (imputed)	N
Puta_Left_RD_PC4	rs4462678	18	50746748	rs4632195	2019-01-22	29500382	Nagel M	2018-03-02	Nat Commun	www.ncbi.nlm.nih.gov/pubmed/29500382	Item-level analyses reveal genetic heterogeneity in neuroticism.	Feeling fed-up	374,971 European ancestry individuals	NA	18q21.2	DCC	DCC			ENSG00000187323	NA	NA	rs4632195-T	rs4632195	0	4632195	intron_variant	0	0.495475	3e-09	8.52288		5.95	z score increase	NR [10847151] (imputed)	N
Puta_Left_RD_PC4	rs4462678	18	50746748	rs4632195	2017-11-10	28991256	Li Z	2017-10-09	Nat Genet	www.ncbi.nlm.nih.gov/pubmed/28991256	Genome-wide association analysis identifies 30 new susceptibility loci for schizophrenia.	Schizophrenia	7,699 Chinese ancestry cases, 35,476 European ancestry cases, 18,327 Chinese ancestry controls, 46,839 European ancestry controls	4,384 Chinese ancestry cases, 5,770 Chinese ancestry controls	18q21.2	intergenic	DCC			ENSG00000187323	NA	NA	rs4632195-T	rs4632195	0	4632195	intron_variant	0	NR	2e-06	5.69897		1.051	[1.03-1.07]	Affymetrix, Illumina [up to 5107227] (imputed)	N
Puta_Left_RD_PC4	rs4462678	18	50746748	rs4632195	2016-07-23	26198764	Goes FS	2015-07-21	Am J Med Genet B Neuropsychiatr Genet	www.ncbi.nlm.nih.gov/pubmed/26198764	Genome-wide association study of schizophrenia in Ashkenazi Jews.	Schizophrenia	592 Ashkenazi Jewish ancestry cases, 505 Ashkenazi Jewish ancestry controls, 36,989 cases, 113,075 controls	NA	18q21.2	NR	DCC			ENSG00000187323	NA	NA	rs4632195-T	rs4632195	0	4632195	intron_variant	0	NR	4e-06	5.39794		1.05	[NR]	Illumina [7158791] (imputed)	N
Puta_Left_RD_PC4	rs4462678	18	50746748	rs4632195	2017-03-17	27089181	Okbay A	2016-04-18	Nat Genet	www.ncbi.nlm.nih.gov/pubmed/27089181	Genetic variants associated with subjective well-being, depressive symptoms, and neuroticism identified through genome-wide analyses.	Neuroticism	170,911 European ancestry individuals	NA	18q21.2	NR	DCC			ENSG00000187323	NA	NA	rs4632195-T	rs4632195	0	4632195	intron_variant	0	0.516	5e-07	6.30103		0.0175357	[0.011-0.024] unit increase	Affymetrix [up to 6544775] (imputed)	N
Puta_Left_RD_PC4	rs4462678	18	50746748	rs4632195	2020-10-07	32606422	Wu Y	2020-06-30	Transl Psychiatry	www.ncbi.nlm.nih.gov/pubmed/32606422	Multi-trait analysis for genome-wide association study of five psychiatric disorders.	Schizophrenia (MTAG)	67,764 individuals	NA	18q21.2	NR	DCC			ENSG00000187323	NA	NA	rs4632195-?	rs4632195	0	4632195	intron_variant	0		5e-09	8.30103		NA		NR [8377093]	N
Puta_Left_RD_PC4	rs4462678	18	50746748	rs4632195	2018-10-31	29942085	Nagel M	2018-06-25	Nat Genet	www.ncbi.nlm.nih.gov/pubmed/29942085	Meta-analysis of genome-wide association studies for neuroticism in 449,484 individuals identifies novel genetic loci and pathways.	Neuroticism	449,484 European ancestry individuals	NA	18q21.2	NR	DCC			ENSG00000187323	NA	NA	rs4632195-T	rs4632195	0	4632195	intron_variant	0	NR	5e-12	11.301		6.901	z score increase	Affymetrix [10847151] (imputed)	N
Puta_Left_RD_PC4	rs4462678	18	50746748	rs4632195	2021-07-27	33479212	Yao X	2021-01-21	Transl Psychiatry	www.ncbi.nlm.nih.gov/pubmed/33479212	Integrative analysis of genome-wide association studies identifies novel loci associated with neuropsychiatric disorders.	Neuropsychiatric disorders	19,099 European ancestry attention deficit hyperactivity disorder cases, 18,381 European ancestry autism spectrum disorder cases, 20,352 European ancestry bipolar disorder cases, 170,756 European ancestry major depressive disorder cases, 33,640 European ancestry schizophrenia cases, 466,420 European ancestry controls	NA	18q21.2	NR	DCC			ENSG00000187323	NA	NA	rs4632195-T	rs4632195	0	4632195	intron_variant	0	NR	4e-10	9.39794		6.255	NR z score increase	NR [NR]	N
Puta_Left_RD_PC4	rs4462678	18	50746748	rs4632195	2019-02-21	30285260	Ikeda M	2018-10-03	Schizophr Bull	www.ncbi.nlm.nih.gov/pubmed/30285260	Genome-Wide Association Study Detected Novel Susceptibility Genes for Schizophrenia and Shared Trans-Populations/Diseases Genetic Effect.	Schizophrenia	14,023 East Asian ancestry cases, 33,640 European ancestry cases, 31,505 East Asian ancestry controls, 43,456 European ancestry controls	NA	18q21.2	DCC	DCC			ENSG00000187323	NA	NA	rs4632195-T	rs4632195	0	4632195	intron_variant	0	NR	7e-07	6.1549		1.053	[1.03-1.07]	Illumina [6627481] (imputed)	N
Puta_Left_RD_PC4	rs4462678	18	50746748	rs4632195	2019-05-02	30867560	Hill WD	2019-03-13	Mol Psychiatry	www.ncbi.nlm.nih.gov/pubmed/30867560	Genetic contributions to two special factors of neuroticism are associated with affluence, higher intelligence, better health, and longer life.	General factor of neuroticism	270,059 British ancestry individuals	NA	18q21.2	DCC	DCC			ENSG00000187323	NA	NA	rs4632195-C	rs4632195	0	4632195	intron_variant	0	NR	3e-09	8.52288		0.010338	[0.0069-0.0138] unit increase	Affymetrix [18485882] (imputed)	N
Puta_Left_RD_PC4	rs4462678	18	50746748	rs4632195	2019-02-21	30285260	Ikeda M	2018-10-03	Schizophr Bull	www.ncbi.nlm.nih.gov/pubmed/30285260	Genome-Wide Association Study Detected Novel Susceptibility Genes for Schizophrenia and Shared Trans-Populations/Diseases Genetic Effect.	Schizophrenia	14,023 East Asian ancestry cases, 33,640 European ancestry cases, 31,505 East Asian ancestry controls, 43,456 European ancestry controls	NA	18q21.2	DCC	DCC			ENSG00000187323	NA	NA	rs4632195-T	rs4632195	0	4632195	intron_variant	0	NR	9e-06	5.04576	(EA)	1.0494	[1.03-1.07]	Illumina [6627481] (imputed)	N
Puta_Left_RD_PC4	rs375051009	18	50747956	rs1367633	2018-02-23	29326435	Hill WD	2018-01-11	Mol Psychiatry	www.ncbi.nlm.nih.gov/pubmed/29326435	A combined analysis of genetically correlated traits identifies 187 loci and a role for neurogenesis and myelination in intelligence.	Intelligence (MTAG)	120,934 British ancestry individuals, 127,548 individuals	NA	18q21.2	DCC	DCC			ENSG00000187323	NA	NA	rs1367633-A	rs1367633	0	1367633	intron_variant	0	NR	2e-08	7.69897		0.0173549	[0.011-0.023] unit decrease	Affymetrix [NR]	N
Puta_Left_RD_PC4	rs375051009	18	50748499	rs10502966	2018-02-23	29326435	Hill WD	2018-01-11	Mol Psychiatry	www.ncbi.nlm.nih.gov/pubmed/29326435	A combined analysis of genetically correlated traits identifies 187 loci and a role for neurogenesis and myelination in intelligence.	Intelligence (MTAG)	120,934 British ancestry individuals, 127,548 individuals	NA	18q21.2	DCC	DCC			ENSG00000187323	NA	NA	rs10502966-A	rs10502966	0	10502966	intron_variant	0	NR	1e-11	11		0.0200869	[0.014-0.026] unit increase	Affymetrix [NR]	N
Puta_Left_RD_PC4	rs375051009	18	50748499	rs10502966	2019-06-25	30804565	Jansen PR	2019-02-25	Nat Genet	www.ncbi.nlm.nih.gov/pubmed/30804565	Genome-wide analysis of insomnia in 1,331,010 individuals identifies new risk loci and functional pathways.	Insomnia	651,923 European ancestry males, 679,087 European ancestry females	NA	18q21.2	NR	DCC			ENSG00000187323	NA	NA	rs10502966-G	rs10502966	0	10502966	intron_variant	0	0.418	9e-11	10.0458		1.0395	[1.03-1.05]	Affymetrix, Illumina [NR] (imputed)	N
Puta_Left_RD_PC4	rs375051009	18	50749935	rs17488316	2020-01-28	31676860	Zhao B	2019-11-01	Nat Genet	www.ncbi.nlm.nih.gov/pubmed/31676860	Genome-wide association analysis of 19,629 individuals identifies variants influencing regional brain volumes and refines their genetic co-architecture with cognitive and mental health traits.	Brain region volumes	19,629 British ancestry individuals	NA	18q21.2	NR	DCC			ENSG00000187323	NA	NA	rs17488316-?	rs17488316	0	17488316	intron_variant	0	NR	6e-12	11.2218	(left putamen)	NA		NR [9227495] (imputed)	N
Puta_Left_RD_PC4	rs375051009	18	50749935	rs17488316	2020-01-28	31676860	Zhao B	2019-11-01	Nat Genet	www.ncbi.nlm.nih.gov/pubmed/31676860	Genome-wide association analysis of 19,629 individuals identifies variants influencing regional brain volumes and refines their genetic co-architecture with cognitive and mental health traits.	Brain region volumes	19,629 British ancestry individuals	NA	18q21.2	NR	DCC			ENSG00000187323	NA	NA	rs17488316-?	rs17488316	0	17488316	intron_variant	0	NR	4e-11	10.3979	(right putamen)	NA		NR [9227495] (imputed)	N
Puta_Left_RD_PC4	rs4462678	18	50750225	rs12968428	2018-10-31	29942085	Nagel M	2018-06-25	Nat Genet	www.ncbi.nlm.nih.gov/pubmed/29942085	Meta-analysis of genome-wide association studies for neuroticism in 449,484 individuals identifies novel genetic loci and pathways.	Depression	688,809 European ancestry individuals	NA	18q21.2	NR	DCC			ENSG00000187323	NA	NA	rs12968428-A	rs12968428	0	12968428	intron_variant	0	NR	2e-12	11.699		7.065	z score increase	Affymetrix [10847151] (imputed)	N
Puta_Left_RD_PC4	rs4462678	18	50750225	rs12968428	2021-09-06	33830993	Johnston KJA	2021-04-08	PLoS Genet	www.ncbi.nlm.nih.gov/pubmed/33830993	Sex-stratified genome-wide association study of multisite chronic pain in UK Biobank.	Multisite chronic pain	387,649 British ancestry individuals	NA	18q21.2	DCC	DCC			ENSG00000187323	NA	NA	rs12968428 -?	rs12968428	0	12968428	intron_variant	0	NR	2e-09	8.69897		NA	[NR]	NR [NR] (imputed)	N
Puta_Left_RD_PC4	rs4462678	18	50750225	rs12968428	2018-11-12	30038396	Lee JJ	2018-07-23	Nat Genet	www.ncbi.nlm.nih.gov/pubmed/30038396	Gene discovery and polygenic prediction from a genome-wide association study of educational attainment in 1.1 million individuals.	Self-reported math ability	564,698 European ancestry individuals	NA	18q21.2	Intergenic	DCC			ENSG00000187323	NA	NA	rs12968428-A	rs12968428	0	12968428	intron_variant	0	0.6296	1e-10	10		0.013	[0.0091-0.0169] unit decrease	Affymetrix, Illumina [10000000] (imputed)	N
Puta_Left_RD_PC4	rs375051009	18	50752610	rs8099160	2020-10-07	32606422	Wu Y	2020-06-30	Transl Psychiatry	www.ncbi.nlm.nih.gov/pubmed/32606422	Multi-trait analysis for genome-wide association study of five psychiatric disorders.	Depressive symptoms	688,809 individuals	NA	18q21.2	NR	DCC			ENSG00000187323	NA	NA	rs8099160-?	rs8099160	0	8099160	intron_variant	0		2e-14	13.699		NA		NR [11140414]	N
Puta_Left_RD_PC4	rs375051009	18	50752610	rs8099160	2018-10-31	29942085	Nagel M	2018-06-25	Nat Genet	www.ncbi.nlm.nih.gov/pubmed/29942085	Meta-analysis of genome-wide association studies for neuroticism in 449,484 individuals identifies novel genetic loci and pathways.	Depression	688,809 European ancestry individuals	NA	18q21.2	NR	DCC			ENSG00000187323	NA	NA	rs8099160-A	rs8099160	0	8099160	intron_variant	0	NR	2e-14	13.699		7.638	z score increase	Affymetrix [10847151] (imputed)	N
Puta_Left_RD_PC4	rs1431197	18	50753741	rs7231178	2020-05-21	31969693	Coleman JRI	2020-01-23	Mol Psychiatry	www.ncbi.nlm.nih.gov/pubmed/31969693	Genome-wide gene-environment analyses of major depressive disorder and reported lifetime traumatic experiences in UK Biobank.	Trauma exposure	35,269 European ancestry cases, 63,451 European ancestry controls	NA	18q21.2	NR	DCC			ENSG00000187323	NA	NA	rs7231178-A	rs7231178	0	7231178	intron_variant	0	0.552772	4e-06	5.39794		1.066	[1.04-1.09]	Affymetrix [7791636] (imputed)	N
Puta_Left_RD_PC4	rs375051009	18	50754093	rs62100775	2018-09-12	29942086	Savage JE	2018-06-25	Nat Genet	www.ncbi.nlm.nih.gov/pubmed/29942086	Genome-wide association meta-analysis in 269,867 individuals identifies new genetic and functional links to intelligence.	Intelligence	269,867 European ancestry individuals	NA	18q21.2	NR	DCC			ENSG00000187323	NA	NA	rs62100775-A	rs62100775	0	62100775	intron_variant	0	NR	1e-08	8		5.708	z-score increase	Affymetrix, Illumina [9295118] (imputed)	N
Puta_Left_RD_PC4	rs375051009	18	50754633	rs62100776	2017-03-17	27089181	Okbay A	2016-04-18	Nat Genet	www.ncbi.nlm.nih.gov/pubmed/27089181	Genetic variants associated with subjective well-being, depressive symptoms, and neuroticism identified through genome-wide analyses.	Depression	105,739 European ancestry individuals, 16,471 European ancestry major depressive disorder cases, 58,835 European ancestry controls	368,890 European ancestry individuals	18q21.2	DCC	DCC			ENSG00000187323	NA	NA	rs62100776-A	rs62100776	0	62100776	intron_variant	0	NR	1e-08	8		5.66409	[NR] z score decrease	Affymetrix [up to 6544862] (imputed)	N
Puta_Left_RD_PC4	rs905761	18	50770638	rs10853628	2019-02-08	30595370	Kichaev G	2018-12-27	Am J Hum Genet	www.ncbi.nlm.nih.gov/pubmed/30595370	Leveraging Polygenic Functional Enrichment to Improve GWAS Power.	Lung function (FVC)	approximately 372,000 European ancestry individuals	NA	18q21.2		DCC			ENSG00000187323	NA	NA	rs10853628-?	rs10853628	0	10853628	intron_variant	0	NR	1e-13	13		NA		NR [~ 8900000] (imputed)	N
Puta_Left_RD_PC4	rs905761	18	50776291	rs1078459	2018-02-23	29326435	Hill WD	2018-01-11	Mol Psychiatry	www.ncbi.nlm.nih.gov/pubmed/29326435	A combined analysis of genetically correlated traits identifies 187 loci and a role for neurogenesis and myelination in intelligence.	Intelligence (MTAG)	120,934 British ancestry individuals, 127,548 individuals	NA	18q21.2	DCC	DCC			ENSG00000187323	NA	NA	rs1078459-T	rs1078459	0	1078459	intron_variant	0	NR	3e-11	10.5229		0.0197438	[0.014-0.026] unit decrease	Affymetrix [NR]	N
Puta_Left_RD_PC4	rs905761	18	50776291	rs1078459	2018-09-12	29942086	Savage JE	2018-06-25	Nat Genet	www.ncbi.nlm.nih.gov/pubmed/29942086	Genome-wide association meta-analysis in 269,867 individuals identifies new genetic and functional links to intelligence.	Intelligence	269,867 European ancestry individuals	NA	18q21.2	NR	DCC			ENSG00000187323	NA	NA	rs1078459-T	rs1078459	0	1078459	intron_variant	0	NR	8e-13	12.0969		7.17	z-score decrease	Affymetrix, Illumina [9295118] (imputed)	N
Puta_Left_RD_PC4	rs375051009	18	50776391	rs17410557	2018-07-19	29662059	Howard DM	2018-04-16	Nat Commun	www.ncbi.nlm.nih.gov/pubmed/29662059	Genome-wide association study of depression phenotypes in UK Biobank identifies variants in excitatory synaptic pathways.	Depression (broad)	113,769 British ancestry cases, 208,811 British ancestry controls	NA	18q21.2	NR	DCC			ENSG00000187323	NA	NA	rs17410557-C	rs17410557	0	17410557	intron_variant	0	0.3907	8e-07	6.09691		0.0059	[0.0035-0.0083] unit increase	NR [7666894] (imputed)	N
Puta_Left_RD_PC4	rs375051009	18	50776391	rs17410557	2021-09-06	33830993	Johnston KJA	2021-04-08	PLoS Genet	www.ncbi.nlm.nih.gov/pubmed/33830993	Sex-stratified genome-wide association study of multisite chronic pain in UK Biobank.	Multisite chronic pain	387,649 British ancestry individuals	NA	18q21.2	DCC	DCC			ENSG00000187323	NA	NA	rs17410557 -?	rs17410557	0	17410557	intron_variant	0	NR	1e-11	11		NA	[NR]	NR [NR] (imputed)	N
Puta_Left_RD_PC4	rs375051009	18	50778737	rs17501820	2019-01-22	29500382	Nagel M	2018-03-02	Nat Commun	www.ncbi.nlm.nih.gov/pubmed/29500382	Item-level analyses reveal genetic heterogeneity in neuroticism.	Feeling miserable	376,097 European ancestry individuals	NA	18q21.2	DCC	DCC			ENSG00000187323	NA	NA	rs17501820-T	rs17501820	0	17501820	intron_variant	0	0.404747	2e-08	7.69897		5.6	z score increase	NR [10847151] (imputed)	N
Puta_Left_RD_PC4	rs375051009	18	50779412	rs1431181	2018-10-31	29942085	Nagel M	2018-06-25	Nat Genet	www.ncbi.nlm.nih.gov/pubmed/29942085	Meta-analysis of genome-wide association studies for neuroticism in 449,484 individuals identifies novel genetic loci and pathways.	Depression	688,809 European ancestry individuals	NA	18q21.2	NR	DCC			ENSG00000187323	NA	NA	rs1431181-A	rs1431181	0	1431181	intron_variant	0	NR	3e-12	11.5229		6.958	z score increase	Affymetrix [10847151] (imputed)	N
Puta_Left_RD_PC4	rs1431197	18	50782037	rs12969597	2020-01-29	31844048	Hill WD	2019-12-16	Nat Commun	www.ncbi.nlm.nih.gov/pubmed/31844048	Genome-wide analysis identifies molecular systems and 149 genetic loci associated with income.	Household income (MTAG)	505,541 British and unknown ancestry individuals	NA	18q21.2	DCC	DCC			ENSG00000187323	NA	NA	rs12969597-A	rs12969597	0	12969597	intron_variant	0	0.4822	3e-09	8.52288		0.0119917	[0.008-0.016] unit decrease	Affymetrix [up to 18485882] (imputed)	N
Puta_Left_RD_PC4	rs375051009	18	50795113	rs17411061	2018-09-17	29844566	Davies G	2018-05-29	Nat Commun	www.ncbi.nlm.nih.gov/pubmed/29844566	Study of 300,486 individuals identifies 148 independent genetic loci influencing general cognitive function.	General cognitive ability	up to 300,486 European ancestry individuals	NA	18q21.2	DCC	DCC			ENSG00000187323	NA	NA	rs17411061-T	rs17411061	0	17411061	intron_variant	0	NR	4e-09	8.39794		5.874	z-score decrease	Affymetrix, Illumina [at least 2500000] (imputed)	N
Puta_Left_RD_PC4	rs375051009	18	50807359	rs17411339	2018-10-19	30038396	Lee JJ	2018-07-23	Nat Genet	www.ncbi.nlm.nih.gov/pubmed/30038396	Gene discovery and polygenic prediction from a genome-wide association study of educational attainment in 1.1 million individuals.	Educational attainment (years of education)	up to 1,131,881 European ancestry individuals	NA	18q21.2		DCC			ENSG00000187323	NA	NA	rs17411339-A	rs17411339	0	17411339	intron_variant	0	0.5612	5e-23	22.301		0.014	[0.011-0.017] unit increase	Affymetrix, Illumina [10000000] (imputed)	N
Puta_Left_RD_PC4	rs375051009	18	50812736	rs11660938	2017-12-20	29147026	Chen CH	2017-11-16	Sci Rep	www.ncbi.nlm.nih.gov/pubmed/29147026	Leveraging genome characteristics to improve gene discovery for putamen subcortical brain structure.	Putamen volume	12,596 European ancestry individuals	NA	18q21.2	DCC	DCC			ENSG00000187323	NA	NA	rs11660938-?	rs11660938	0	11660938	intron_variant	0	NR	4e-12	11.3979		41.504	[29.78-53.23] mm3 decrease	Affymetrix, Illumina [~ 2500000] (imputed)	N
Puta_Left_RD_PC4	rs905761	18	50816580	rs905761	2020-01-28	31676860	Zhao B	2019-11-01	Nat Genet	www.ncbi.nlm.nih.gov/pubmed/31676860	Genome-wide association analysis of 19,629 individuals identifies variants influencing regional brain volumes and refines their genetic co-architecture with cognitive and mental health traits.	Brain region volumes	19,629 British ancestry individuals	NA	18q21.2	NR	DCC			ENSG00000187323	NA	NA	rs905761-?	rs905761	0	905761	intron_variant	0	NR	7e-16	15.1549	(left putamen)	NA		NR [9227495] (imputed)	N
Puta_Left_RD_PC4	rs905761	18	50816580	rs905761	2020-01-28	31676860	Zhao B	2019-11-01	Nat Genet	www.ncbi.nlm.nih.gov/pubmed/31676860	Genome-wide association analysis of 19,629 individuals identifies variants influencing regional brain volumes and refines their genetic co-architecture with cognitive and mental health traits.	Brain region volumes	19,629 British ancestry individuals	NA	18q21.2	NR	DCC			ENSG00000187323	NA	NA	rs905761-?	rs905761	0	905761	intron_variant	0	NR	2e-16	15.699	(right putamen)	NA		NR [9227495] (imputed)	N
Puta_Left_RD_PC4	rs375051009	18	50818827	rs62097986	2015-11-03	25607358	Hibar DP	2015-01-21	Nature	www.ncbi.nlm.nih.gov/pubmed/25607358	Common genetic variants influence human subcortical brain structures.	Subcortical brain region volumes	up to 13,171 European ancestry individuals	up to 15,130 European ancestry individuals, 545 Japanese ancestry individuals, 736 Mexican American individuals	18q21.2	DCC	DCC			ENSG00000187323	NA	NA	rs62097986-A	rs62097986	0	62097986	intron_variant	0	0.44	1e-13	13	(Putamen, EA)	30.28	[22.30-38.26] mm3 increase	Affymetrix, Illumina [NR] (imputed)	N
Puta_Left_RD_PC4	rs1431197	18	50818891	rs4643406	2020-01-28	31676860	Zhao B	2019-11-01	Nat Genet	www.ncbi.nlm.nih.gov/pubmed/31676860	Genome-wide association analysis of 19,629 individuals identifies variants influencing regional brain volumes and refines their genetic co-architecture with cognitive and mental health traits.	Brain region volumes	19,629 British ancestry individuals	NA	18q21.2	NR	DCC			ENSG00000187323	NA	NA	rs4643406-?	rs4643406	0	4643406	intron_variant	0	NR	3e-15	14.5229	(left putamen)	NA		NR [9227495] (imputed)	N
Puta_Left_RD_PC4	rs1431197	18	50818891	rs4643406	2020-01-28	31676860	Zhao B	2019-11-01	Nat Genet	www.ncbi.nlm.nih.gov/pubmed/31676860	Genome-wide association analysis of 19,629 individuals identifies variants influencing regional brain volumes and refines their genetic co-architecture with cognitive and mental health traits.	Brain region volumes	19,629 British ancestry individuals	NA	18q21.2	NR	DCC			ENSG00000187323	NA	NA	rs4643406-?	rs4643406	0	4643406	intron_variant	0	NR	9e-16	15.0458	(right putamen)	NA		NR [9227495] (imputed)	N
Puta_Left_RD_PC4	rs1431197	18	50828902	rs11877496	2019-01-22	29500382	Nagel M	2018-03-02	Nat Commun	www.ncbi.nlm.nih.gov/pubmed/29500382	Item-level analyses reveal genetic heterogeneity in neuroticism.	Experiencing mood swings	373,733 European ancestry individuals	NA	18q21.2	DCC	DCC			ENSG00000187323	NA	NA	rs11877496-T	rs11877496	0	11877496	intron_variant	0	0.496584	1e-09	9		6.11	z score increase	NR [10847151] (imputed)	N
Puta_Left_RD_PC4	rs773737322	18	50831176	rs6508220	2018-02-23	29326435	Hill WD	2018-01-11	Mol Psychiatry	www.ncbi.nlm.nih.gov/pubmed/29326435	A combined analysis of genetically correlated traits identifies 187 loci and a role for neurogenesis and myelination in intelligence.	Intelligence (MTAG)	120,934 British ancestry individuals, 127,548 individuals	NA	18q21.2	DCC	DCC			ENSG00000187323	NA	NA	rs6508220-A	rs6508220	0	6508220	intron_variant	0	NR	5e-15	14.301		0.0228572	[0.017-0.029] unit decrease	Affymetrix [NR]	N
Puta_Left_RD_PC4	rs773737322	18	50831176	rs6508220	2018-09-12	29942086	Savage JE	2018-06-25	Nat Genet	www.ncbi.nlm.nih.gov/pubmed/29942086	Genome-wide association meta-analysis in 269,867 individuals identifies new genetic and functional links to intelligence.	Intelligence	269,867 European ancestry individuals	NA	18q21.2	NR	DCC			ENSG00000187323	NA	NA	rs6508220-A	rs6508220	0	6508220	intron_variant	0	NR	1e-16	16		8.31	z-score decrease	Affymetrix, Illumina [9295118] (imputed)	N
Puta_Left_RD_PC4	rs375051009	18	50832102	rs1431196	2018-01-12	29186694	Lam M	2017-11-28	Cell Rep	www.ncbi.nlm.nih.gov/pubmed/29186694	Large-Scale Cognitive GWAS Meta-Analysis Reveals Tissue-Specific Neural Expression and Potential Nootropic Drug Targets.	Cognitive ability	107,207 European ancestry individuals	NA	18q21.2	DCC	DCC			ENSG00000187323	NA	NA	rs1431196-?	rs1431196	0	1431196	intron_variant	0	NR	4e-07	6.39794		5.073	z score increase	Affymetrix, Illumina [7357080] (imputed)	N
Puta_Left_RD_PC4	rs375051009	18	50832102	rs1431196	2018-01-12	29186694	Lam M	2017-11-28	Cell Rep	www.ncbi.nlm.nih.gov/pubmed/29186694	Large-Scale Cognitive GWAS Meta-Analysis Reveals Tissue-Specific Neural Expression and Potential Nootropic Drug Targets.	Cognitive ability (MTAG)	436,124 European ancestry individuals	NA	18q21.2	DCC	DCC			ENSG00000187323	NA	NA	rs1431196-?	rs1431196	0	1431196	intron_variant	0	NR	6e-11	10.2218		6.546	z score increase	Affymetrix, Illumina, Perlegen [7333576] (imputed)	N
Puta_Left_RD_PC4	rs375051009	18	50832102	rs1431196	2019-09-04	31374203	Lam M	2019-08-01	Am J Hum Genet	www.ncbi.nlm.nih.gov/pubmed/31374203	Pleiotropic Meta-Analysis of Cognition, Education, and Schizophrenia Differentiates Roles of Early Neurodevelopmental and Adult Synaptic Pathways.	Cognitive ability, years of educational attainment or schizophrenia (pleiotropy)	328,917 individuals with educational attainment measurements, 107,207 individuals with cognitive ability measurements, 77,096 European ancestry schizophrenia cases, 43,456 European ancestry controls	NA	18q21.2	DCC	DCC			ENSG00000187323	NA	NA	rs1431196-?	rs1431196	0	1431196	intron_variant	0	NR	6e-11	10.2218		0.0130835	[0.0092-0.017] unit increase	NR [7306098]	N
Puta_Left_RD_PC4	rs375051009	18	50832102	rs1431196	2021-07-27	34187846	Ong JS	2021-06-29	Gut	www.ncbi.nlm.nih.gov/pubmed/34187846	Multitrait genetic association analysis identifies 50 new risk loci for gastro-oesophageal reflux, seven new loci for Barrett's oesophagus and provides insights into clinical heterogeneity in reflux diagnosis.	Gastroesophageal reflux disease	129,080 European ancestry cases, 473,524 European ancestry controls	462,753 cases, 1,127,474 controls	18q21.2	DCC	DCC			ENSG00000187323	NA	NA	rs1431196-A	rs1431196	0	1431196	intron_variant	0	0.57	3e-11	10.5229		0.032	unit decrease	NR [2324712] (imputed)	N
Puta_Left_RD_PC4	rs773737322	18	50838676	rs9954838	2020-10-23	32665545	van der Meer D	2020-07-14	Nat Commun	www.ncbi.nlm.nih.gov/pubmed/32665545	Understanding the genetic determinants of the brain with MOSTest.	Brain morphology (MOSTest)	26,502 European ancestry individuals	NA	18q21.2	DCC	DCC			ENSG00000187323	NA	NA	rs9954838-?	rs9954838	0	9954838	intron_variant	0		4e-16	15.3979		NA		NR [7428630] (imputed)	N
Puta_Left_RD_PC4	rs375051009	18	50845140	rs77162730	2020-10-23	32665545	van der Meer D	2020-07-14	Nat Commun	www.ncbi.nlm.nih.gov/pubmed/32665545	Understanding the genetic determinants of the brain with MOSTest.	Subcortical volume (MOSTest)	26,502 European ancestry individuals	NA	18q21.2	PSMA2, MRPL32	DCC			ENSG00000187323	NA	NA	rs77162730-?	rs77162730	0	77162730	intron_variant	0		4e-29	28.3979		NA		NR [7428630] (imputed)	N
Puta_Left_RD_PC4	rs1431197	18	50861409	rs1367635	2021-07-27	33479212	Yao X	2021-01-21	Transl Psychiatry	www.ncbi.nlm.nih.gov/pubmed/33479212	Integrative analysis of genome-wide association studies identifies novel loci associated with neuropsychiatric disorders.	Major depressive disorder (MTAG)	at least 170,756 European ancestry cases, at least 329,443 European ancestry controls	NA	18q21.2	NR	DCC			ENSG00000187323	NA	NA	rs1367635-T	rs1367635	0	1367635	intron_variant	0	0.4852	2e-11	10.699		0.0276763	[0.02-0.036] unit decrease	NR [NR]	N
Puta_Left_RD_PC4	rs1431197	18	50861409	rs1367635	2021-09-06	33830993	Johnston KJA	2021-04-08	PLoS Genet	www.ncbi.nlm.nih.gov/pubmed/33830993	Sex-stratified genome-wide association study of multisite chronic pain in UK Biobank.	Multisite chronic pain	387,649 British ancestry individuals	NA	18q21.2	DCC	DCC			ENSG00000187323	NA	NA	rs1367635 -?	rs1367635	0	1367635	intron_variant	0	NR	5e-09	8.30103		NA	[NR]	NR [NR] (imputed)	N
Puta_Left_RD_PC4	rs375051009	18	50863861	rs62098013	2019-11-26	31689377	Wootton RE	2019-11-06	Psychol Med	www.ncbi.nlm.nih.gov/pubmed/31689377	Evidence for causal effects of lifetime smoking on risk for depression and schizophrenia: a Mendelian randomisation study.	Lifetime smoking index	462,690 European ancestry individuals	NA	18q21.2		DCC			ENSG00000187323	NA	NA	rs62098013-G	rs62098013	0	62098013	intron_variant	0	0.64	4e-09	8.39794		0.012	[0.0081-0.0159] unit decrease	Affymetrix [up to 90000000] (imputed)	N
Puta_Left_RD_PC4	rs375051009	18	50863861	rs62098013	2020-02-19	31636452	Satizabal CL	2019-10-21	Nat Genet	www.ncbi.nlm.nih.gov/pubmed/31636452	Genetic architecture of subcortical brain structures in 38,851 individuals.	Putamen volume	37,571 European ancestry individuals	341 South East and East Asian ancestry individuals, 769 African American individuals	18q21.2	NR	DCC			ENSG00000187323	NA	NA	rs62098013-A	rs62098013	0	62098013	intron_variant	0	0.379	8e-20	19.0969		9.112	NR z score increase	Affymetrix, Illumina [NR] (imputed)	N
Puta_Left_RD_PC4	rs375051009	18	50863861	rs62098013	2019-08-28	31194737	Johnston KJA	2019-06-13	PLoS Genet	www.ncbi.nlm.nih.gov/pubmed/31194737	Genome-wide association study of multisite chronic pain in UK Biobank.	Multisite chronic pain	387,649 British ancestry individuals	NA	18q21.2	DCC	DCC			ENSG00000187323	NA	NA	rs62098013-G	rs62098013	0	62098013	intron_variant	0	0.3631	4e-11	10.3979		0.0169	[0.012-0.022] unit decrease	NR [NR]	N
Puta_Left_RD_PC4	rs375051009	18	50863861	rs62098013	2019-03-28	30643251	Liu M	2019-01-14	Nat Genet	www.ncbi.nlm.nih.gov/pubmed/30643251	Association studies of up to 1.2 million individuals yield new insights into the genetic etiology of tobacco and alcohol use.	Smoking initiation (ever regular vs never regular)	up to 1,232,091 European ancestry individuals	NA	18q21.2	NR	DCC			ENSG00000187323	NA	NA	rs62098013-A	rs62098013	0	62098013	intron_variant	0	0.365322	2e-11	10.699	(Conditioned on chr18:49967811)	0.01771	[0.013-0.023] unit increase	NR [~ 10000000] (imputed)	N
Puta_Left_RD_PC4	rs375051009	18	50863861	rs62098013	2019-03-28	30643251	Liu M	2019-01-14	Nat Genet	www.ncbi.nlm.nih.gov/pubmed/30643251	Association studies of up to 1.2 million individuals yield new insights into the genetic etiology of tobacco and alcohol use.	Smoking initiation (ever regular vs never regular) (MTAG)	up to 1,359,002 European ancestry individuals	NA	18q21.2	NR	DCC			ENSG00000187323	NA	NA	rs62098013-A	rs62098013	0	62098013	intron_variant	0	0.365	6e-16	15.2218		0.00927358	[0.007-0.0115] unit increase	NR [9732723] (imputed)	N
Puta_Left_RD_PC4	rs375051009	18	50863861	rs62098013	2019-03-28	30643251	Liu M	2019-01-14	Nat Genet	www.ncbi.nlm.nih.gov/pubmed/30643251	Association studies of up to 1.2 million individuals yield new insights into the genetic etiology of tobacco and alcohol use.	Age of smoking initiation (MTAG)	up to 931,815 European ancestry individuals	NA	18q21.2	NR	DCC			ENSG00000187323	NA	NA	rs62098013-A	rs62098013	0	62098013	intron_variant	0	0.37	2e-14	13.699		0.0117398	[0.0087-0.0147] unit decrease	NR [9732723] (imputed)	N
Puta_Left_RD_PC4	rs375051009	18	50884529	rs4405620	2020-10-23	32665545	van der Meer D	2020-07-14	Nat Commun	www.ncbi.nlm.nih.gov/pubmed/32665545	Understanding the genetic determinants of the brain with MOSTest.	Brain morphology (min-P)	26,502 European ancestry individuals	NA	18q21.2	AFAP1, AC097381.1	DCC			ENSG00000187323	NA	NA	rs4405620-?	rs4405620	0	4405620	intron_variant	0		2e-16	15.699		NA		NR [7428630] (imputed)	N
Puta_Left_RD_PC4	rs375051009	18	50884529	rs4405620	2020-10-23	32665545	van der Meer D	2020-07-14	Nat Commun	www.ncbi.nlm.nih.gov/pubmed/32665545	Understanding the genetic determinants of the brain with MOSTest.	Subcortical volume (min-P)	26,502 European ancestry individuals	NA	18q21.2	C3orf49, THOC7, ATXN7, PSMD6	DCC			ENSG00000187323	NA	NA	rs4405620-?	rs4405620	0	4405620	intron_variant	0		1e-16	16		NA		NR [7428630] (imputed)	N
Puta_Left_RD_PC4	rs375051009	18	50884924	rs6508230	2020-01-28	31676860	Zhao B	2019-11-01	Nat Genet	www.ncbi.nlm.nih.gov/pubmed/31676860	Genome-wide association analysis of 19,629 individuals identifies variants influencing regional brain volumes and refines their genetic co-architecture with cognitive and mental health traits.	Brain region volumes	19,629 British ancestry individuals	NA	18q21.2	NR	DCC			ENSG00000187323	NA	NA	rs6508230-?	rs6508230	0	6508230	intron_variant	0	NR	4e-18	17.3979	(left putamen)	NA		NR [9227495] (imputed)	N
Puta_Left_RD_PC4	rs375051009	18	50884924	rs6508230	2020-01-28	31676860	Zhao B	2019-11-01	Nat Genet	www.ncbi.nlm.nih.gov/pubmed/31676860	Genome-wide association analysis of 19,629 individuals identifies variants influencing regional brain volumes and refines their genetic co-architecture with cognitive and mental health traits.	Brain region volumes	19,629 British ancestry individuals	NA	18q21.2	NR	DCC			ENSG00000187323	NA	NA	rs6508230-?	rs6508230	0	6508230	intron_variant	0	NR	9e-18	17.0458	(right putamen)	NA		NR [9227495] (imputed)	N
Puta_Left_RD_PC4	rs375051009	18	50887961	rs10502971	2020-12-04	33208821	Ishida S	2020-11-18	Commun Biol	www.ncbi.nlm.nih.gov/pubmed/33208821	Genome-wide association studies and heritability analysis reveal the involvement of host genetics in the Japanese gut microbiota.	Gut microbiota relative abundance (unclassified genus belonging to family Clostridiaceae)	1,068 Japanese ancestry individuals	NA	18q21.2	DCC	DCC			ENSG00000187323	NA	NA	rs10502971-A	rs10502971	0	10502971	intron_variant	0	0.04	3e-06	5.52288		0.371	[0.22-0.52] unit increase	Illumina [6380737] (imputed)	N
Puta_Left_RD_PC4	rs773737322	18	50906031	rs11876941	2017-08-24	23192594	Velez Edwards DR	2012-11-29	Hum Genet	www.ncbi.nlm.nih.gov/pubmed/23192594	Gene-environment interactions and obesity traits among postmenopausal African-American and Hispanic women in the Women's Health Initiative SHARe Study.	Body mass index (ever vs never smoking interaction)	8,203 African American females, 3,484 Hispanic females	NA	18q21.2	DCC	DCC			ENSG00000187323	NA	NA	rs11876941-A	rs11876941	0	11876941	intron_variant	0	NR	5e-06	5.30103	(ever vs never smoking)	0.003	[NR] unit decrease	Affymetrix [706791]	N
Puta_Left_RD_PC4	rs773737322	18	50907081	rs60658082	2020-01-29	31844048	Hill WD	2019-12-16	Nat Commun	www.ncbi.nlm.nih.gov/pubmed/31844048	Genome-wide analysis identifies molecular systems and 149 genetic loci associated with income.	Household income (MTAG)	505,541 British and unknown ancestry individuals	NA	18q21.2	DCC	DCC			ENSG00000187323	NA	NA	rs60658082-T	rs60658082	0	60658082	intron_variant	0	0.4778	4e-09	8.39794		0.0118967	[0.0079-0.0159] unit decrease	Affymetrix [up to 18485882] (imputed)	N
Puta_Left_RD_PC4	rs375051009	18	50907127	rs11665242	2018-02-23	29326435	Hill WD	2018-01-11	Mol Psychiatry	www.ncbi.nlm.nih.gov/pubmed/29326435	A combined analysis of genetically correlated traits identifies 187 loci and a role for neurogenesis and myelination in intelligence.	Intelligence (MTAG)	120,934 British ancestry individuals, 127,548 individuals	NA	18q21.2	DCC	DCC			ENSG00000187323	NA	NA	rs11665242-A	rs11665242	0	11665242	intron_variant	0	NR	9e-16	15.0458		0.0238597	[0.018-0.03] unit increase	Affymetrix [NR]	N
Puta_Left_RD_PC4	rs375051009	18	50907127	rs11665242	2018-11-12	30038396	Lee JJ	2018-07-23	Nat Genet	www.ncbi.nlm.nih.gov/pubmed/30038396	Gene discovery and polygenic prediction from a genome-wide association study of educational attainment in 1.1 million individuals.	Educational attainment (MTAG)	1,311,438 European ancestry individuals	NA	18q21.2	Intergenic	DCC			ENSG00000187323	NA	NA	rs11665242-A	rs11665242	0	11665242	intron_variant	0	0.5652	1e-29	29	(MTAG)	0.0149	[0.012-0.017] unit increase	Affymetrix, Illumina [7100000] (imputed)	N
Puta_Left_RD_PC4	rs375051009	18	50907127	rs11665242	2021-06-01	33169155	Bigdeli TB	2020-11-10	Schizophr Bull	www.ncbi.nlm.nih.gov/pubmed/33169155	Genome-Wide Association Studies of Schizophrenia and Bipolar Disorder in a Diverse Cohort of US Veterans.	Schizophrenia	44,794 European ancestry cases, 7,509 African American cases, 1,234 Latino cases, 112,777 European ancestry controls, 8,337 African American controls, 3,090 Latino controls	NA	18q21.2	DCC	DCC			ENSG00000187323	NA	NA	rs11665242-G	rs11665242	0	11665242	intron_variant	0	NR	9e-10	9.04576		1.06	[1.04-1.08]	Affymetrix [up to 49134253] (imputed)	N
Puta_Left_RD_PC4	rs11419804	18	50907179	rs4940255	2020-01-28	31676860	Zhao B	2019-11-01	Nat Genet	www.ncbi.nlm.nih.gov/pubmed/31676860	Genome-wide association analysis of 19,629 individuals identifies variants influencing regional brain volumes and refines their genetic co-architecture with cognitive and mental health traits.	Brain region volumes	19,629 British ancestry individuals	NA	18q21.2	NR	DCC			ENSG00000187323	NA	NA	rs4940255-?	rs4940255	0	4940255	intron_variant	0	NR	6e-15	14.2218	(left putamen)	NA		NR [9227495] (imputed)	N
Puta_Left_RD_PC4	rs11419804	18	50907179	rs4940255	2020-01-28	31676860	Zhao B	2019-11-01	Nat Genet	www.ncbi.nlm.nih.gov/pubmed/31676860	Genome-wide association analysis of 19,629 individuals identifies variants influencing regional brain volumes and refines their genetic co-architecture with cognitive and mental health traits.	Brain region volumes	19,629 British ancestry individuals	NA	18q21.2	NR	DCC			ENSG00000187323	NA	NA	rs4940255-?	rs4940255	0	4940255	intron_variant	0	NR	1e-14	14	(right putamen)	NA		NR [9227495] (imputed)	N
Puta_Left_RD_PC4	rs773737322	18	50907334	rs11665364	2020-01-28	31676860	Zhao B	2019-11-01	Nat Genet	www.ncbi.nlm.nih.gov/pubmed/31676860	Genome-wide association analysis of 19,629 individuals identifies variants influencing regional brain volumes and refines their genetic co-architecture with cognitive and mental health traits.	Brain region volumes	19,629 British ancestry individuals	NA	18q21.2	NR	DCC			ENSG00000187323	NA	NA	rs11665364-?	rs11665364	0	11665364	intron_variant	0	NR	1e-15	15	(left putamen)	NA		NR [9227495] (imputed)	N
Puta_Left_RD_PC4	rs773737322	18	50907334	rs11665364	2020-01-28	31676860	Zhao B	2019-11-01	Nat Genet	www.ncbi.nlm.nih.gov/pubmed/31676860	Genome-wide association analysis of 19,629 individuals identifies variants influencing regional brain volumes and refines their genetic co-architecture with cognitive and mental health traits.	Brain region volumes	19,629 British ancestry individuals	NA	18q21.2	NR	DCC			ENSG00000187323	NA	NA	rs11665364-?	rs11665364	0	11665364	intron_variant	0	NR	1e-14	14	(right putamen)	NA		NR [9227495] (imputed)	N
Puta_Left_RD_PC4	rs773737322	18	50907365	rs11662271	2018-09-17	29844566	Davies G	2018-05-29	Nat Commun	www.ncbi.nlm.nih.gov/pubmed/29844566	Study of 300,486 individuals identifies 148 independent genetic loci influencing general cognitive function.	General cognitive ability	up to 300,486 European ancestry individuals	NA	18q21.2	DCC	DCC			ENSG00000187323	NA	NA	rs11662271-T	rs11662271	0	11662271	intron_variant	0	NR	3e-12	11.5229		6.971	z-score increase	Affymetrix, Illumina [at least 2500000] (imputed)	N
Puta_Left_RD_PC4	rs773737322	18	50907365	rs11662271	2018-11-12	30038396	Lee JJ	2018-07-23	Nat Genet	www.ncbi.nlm.nih.gov/pubmed/30038396	Gene discovery and polygenic prediction from a genome-wide association study of educational attainment in 1.1 million individuals.	Cognitive performance	257,841 European ancestry individuals	NA	18q21.2	Intergenic	DCC			ENSG00000187323	NA	NA	rs11662271-T	rs11662271	0	11662271	intron_variant	0	0.4733	4e-16	15.3979		0.0232	[0.018-0.029] unit increase	Affymetrix, Illumina [10100000] (imputed)	N
Puta_Left_RD_PC4	rs773737322	18	50907365	rs11662271	2021-01-13	33414549	Demange PA	2021-01-07	Nat Genet	www.ncbi.nlm.nih.gov/pubmed/33414549	Investigating the genetic architecture of noncognitive skills using GWAS-by-subtraction.	Cognitive aspects of educational attainment	257,700 European ancestry individuals	NA	18q21.2	NR	DCC			ENSG00000187323	NA	NA	rs11662271-T	rs11662271	0	11662271	intron_variant	0	0.487078	9e-16	15.0458		0.0507475	[0.038-0.063] unit increase	Affymetrix, Illumina, Perlegen [7305956] (imputed)	N
Puta_Left_RD_PC4	rs773737322	18	50907365	rs11662271	2018-11-12	30038396	Lee JJ	2018-07-23	Nat Genet	www.ncbi.nlm.nih.gov/pubmed/30038396	Gene discovery and polygenic prediction from a genome-wide association study of educational attainment in 1.1 million individuals.	Cognitive performance (MTAG)	402,382 European ancestry individuals	NA	18q21.2	Intergenic	DCC			ENSG00000187323	NA	NA	rs11662271-T	rs11662271	0	11662271	intron_variant	0	0.4733	3e-24	23.5229	(MTAG)	0.0233	[0.019-0.028] unit increase	Affymetrix, Illumina [7100000] (imputed)	N
Puta_Left_RD_PC4	rs8089865	18	50908574	rs62098054	2018-11-12	30038396	Lee JJ	2018-07-23	Nat Genet	www.ncbi.nlm.nih.gov/pubmed/30038396	Gene discovery and polygenic prediction from a genome-wide association study of educational attainment in 1.1 million individuals.	Self-reported math ability (MTAG)	670,471 European ancestry individuals	NA	18q21.2	Intergenic	DCC			ENSG00000187323	NA	NA	rs62098054-C	rs62098054	0	62098054	intron_variant	0	0.5436	4e-17	16.3979	(MTAG)	0.0151	[0.012-0.019] unit decrease	Affymetrix, Illumina [7100000] (imputed)	N
Puta_Left_RD_PC4	rs11419804	18	50911758	rs11663156	2018-02-23	29326435	Hill WD	2018-01-11	Mol Psychiatry	www.ncbi.nlm.nih.gov/pubmed/29326435	A combined analysis of genetically correlated traits identifies 187 loci and a role for neurogenesis and myelination in intelligence.	Intelligence (MTAG)	120,934 British ancestry individuals, 127,548 individuals	NA	18q21.2	DCC	DCC			ENSG00000187323	NA	NA	rs11663156-T	rs11663156	0	11663156	intron_variant	0	NR	1e-08	8		0.0186721	[0.012-0.025] unit decrease	Affymetrix [NR]	N
Puta_Left_RD_PC4	rs11419804	18	50911758	rs11663156	2018-09-12	29942086	Savage JE	2018-06-25	Nat Genet	www.ncbi.nlm.nih.gov/pubmed/29942086	Genome-wide association meta-analysis in 269,867 individuals identifies new genetic and functional links to intelligence.	Intelligence	269,867 European ancestry individuals	NA	18q21.2	NR	DCC			ENSG00000187323	NA	NA	rs11663156-T	rs11663156	0	11663156	intron_variant	0	NR	1e-10	10		6.433	z-score decrease	Affymetrix, Illumina [9295118] (imputed)	N
Puta_Left_RD_PC4	rs8089865	18	50916375	rs3794916	2019-02-08	30595370	Kichaev G	2018-12-27	Am J Hum Genet	www.ncbi.nlm.nih.gov/pubmed/30595370	Leveraging Polygenic Functional Enrichment to Improve GWAS Power.	Lung function (FEV1/FVC)	approximately 370,000 European ancestry individuals	NA	18q21.2		DCC			ENSG00000187323	NA	NA	rs3794916-?	rs3794916	0	3794916	intron_variant	0	NR	2e-08	7.69897		NA		NR [~ 8900000] (imputed)	N
Puta_Left_RD_PC4	rs8089865	18	50932795	rs62100026	2021-06-29	32895543	de la Fuente J	2020-09-07	Nat Hum Behav	www.ncbi.nlm.nih.gov/pubmed/32895543	A general dimension of genetic sharing across diverse cognitive traits inferred from molecular data.	Verbal-numerical reasoning	171,304 British ancestry individuals	NA	18q21.2		DCC			ENSG00000187323	NA	NA	rs62100026-?	rs62100026	0	62100026	intron_variant	0	NR	4e-12	11.3979		NA		NR [7857346] (imputed)	N
Puta_Left_RD_PC4	rs8089865	18	50957922	rs8089865	2018-09-12	29942086	Savage JE	2018-06-25	Nat Genet	www.ncbi.nlm.nih.gov/pubmed/29942086	Genome-wide association meta-analysis in 269,867 individuals identifies new genetic and functional links to intelligence.	Intelligence	269,867 European ancestry individuals	NA	18q21.2	NR	DCC			ENSG00000187323	NA	NA	rs8089865-A	rs8089865	0	8089865	intron_variant	0	NR	3e-12	11.5229		6.987	z-score decrease	Affymetrix, Illumina [9295118] (imputed)	N
Puta_Left_RD_PC4	rs8089865	18	50957922	rs8089865	2018-10-31	29942085	Nagel M	2018-06-25	Nat Genet	www.ncbi.nlm.nih.gov/pubmed/29942085	Meta-analysis of genome-wide association studies for neuroticism in 449,484 individuals identifies novel genetic loci and pathways.	Depression	688,809 European ancestry individuals	NA	18q21.2	NR	DCC			ENSG00000187323	NA	NA	rs8089865-A	rs8089865	0	8089865	intron_variant	0	NR	3e-11	10.5229		6.624	z score increase	Affymetrix [10847151] (imputed)	N
Puta_Left_RD_PC4	rs8089865	18	50957922	rs8089865	2018-10-31	29942085	Nagel M	2018-06-25	Nat Genet	www.ncbi.nlm.nih.gov/pubmed/29942085	Meta-analysis of genome-wide association studies for neuroticism in 449,484 individuals identifies novel genetic loci and pathways.	Depressed affect	357,957 European ancestry individuals	NA	18q21.2	NR	DCC			ENSG00000187323	NA	NA	rs8089865-?	rs8089865	0	8089865	intron_variant	0	NR	6e-09	8.22185		0.01369	[0.0091-0.0183] unit decrease	Affymetrix [10847151] (imputed)	N
Puta_Left_RD_PC4	rs8089865	18	50957922	rs8089865	2018-11-01	30061609	Wyss AB	2018-07-30	Nat Commun	www.ncbi.nlm.nih.gov/pubmed/30061609	Multiethnic meta-analysis identifies ancestry-specific and cross-ancestry loci for pulmonary function.	Lung function (FVC)	60,552 European ancestry individuals, 8,429 African individuals, 9,959 Korean ancestry individuals, 11,775 Hispanic individuals		18q21.2	DCC	DCC			ENSG00000187323	NA	NA	rs8089865-A	rs8089865	0	8089865	intron_variant	0	0.53	7e-10	9.1549		15.81	[10.77-20.85] ml increase	Affymetrix, Illumina [10900000] (imputed)	N
Puta_Left_RD_PC4	rs8089865	18	50957922	rs8089865	2018-11-01	30061609	Wyss AB	2018-07-30	Nat Commun	www.ncbi.nlm.nih.gov/pubmed/30061609	Multiethnic meta-analysis identifies ancestry-specific and cross-ancestry loci for pulmonary function.	Lung function (FVC)	60,552 European ancestry individuals, 8,429 African individuals, 9,959 Korean ancestry individuals, 11,775 Hispanic individuals		18q21.2	DCC	DCC			ENSG00000187323	NA	NA	rs8089865-A	rs8089865	0	8089865	intron_variant	0	0.59	2e-10	9.69897	(EA)	20.57	[14.24-26.9] unit increase	Affymetrix, Illumina [10900000] (imputed)	N
Puta_Left_RD_PC4	rs8089865	18	50957922	rs8089865	2018-11-01	30061609	Wyss AB	2018-07-30	Nat Commun	www.ncbi.nlm.nih.gov/pubmed/30061609	Multiethnic meta-analysis identifies ancestry-specific and cross-ancestry loci for pulmonary function.	Lung function (FEV1)	60,552 European ancestry individuals, 8,429 African individuals, 9,959 Korean ancestry individuals, 11,775 Hispanic individuals		18q21.2		DCC			ENSG00000187323	NA	NA	rs8089865-?	rs8089865	0	8089865	intron_variant	0	NR	2e-06	5.69897		10.65	[6.26-15.04] unit increase	Affymetrix, Illumina [10900000] (imputed)	N
Puta_Left_RD_PC4	rs11419804	18	50967028	rs11664123	2018-10-31	29942085	Nagel M	2018-06-25	Nat Genet	www.ncbi.nlm.nih.gov/pubmed/29942085	Meta-analysis of genome-wide association studies for neuroticism in 449,484 individuals identifies novel genetic loci and pathways.	Depressed affect	357,957 European ancestry individuals	NA	18q21.2	NR	DCC			ENSG00000187323	NA	NA	rs11664123-?	rs11664123	0	11664123	intron_variant	0	NR	2e-08	7.69897		0.01428	[0.0093-0.0193] unit decrease	Affymetrix [10847151] (imputed)	N
Puta_Left_RD_PC4	rs8089865	18	50967252	rs8090945	2020-01-28	31676860	Zhao B	2019-11-01	Nat Genet	www.ncbi.nlm.nih.gov/pubmed/31676860	Genome-wide association analysis of 19,629 individuals identifies variants influencing regional brain volumes and refines their genetic co-architecture with cognitive and mental health traits.	Brain region volumes	19,629 British ancestry individuals	NA	18q21.2	NR	DCC			ENSG00000187323	NA	NA	rs8090945-?	rs8090945	0	8090945	intron_variant	0	NR	2e-13	12.699	(left putamen)	NA		NR [9227495] (imputed)	N
Puta_Left_RD_PC4	rs8089865	18	50967252	rs8090945	2020-01-28	31676860	Zhao B	2019-11-01	Nat Genet	www.ncbi.nlm.nih.gov/pubmed/31676860	Genome-wide association analysis of 19,629 individuals identifies variants influencing regional brain volumes and refines their genetic co-architecture with cognitive and mental health traits.	Brain region volumes	19,629 British ancestry individuals	NA	18q21.2	NR	DCC			ENSG00000187323	NA	NA	rs8090945-?	rs8090945	0	8090945	intron_variant	0	NR	4e-13	12.3979	(right putamen)	NA		NR [9227495] (imputed)	N
Puta_Left_RD_PC4	rs8089865	18	50972182	rs12960505	2018-02-23	29326435	Hill WD	2018-01-11	Mol Psychiatry	www.ncbi.nlm.nih.gov/pubmed/29326435	A combined analysis of genetically correlated traits identifies 187 loci and a role for neurogenesis and myelination in intelligence.	Intelligence (MTAG)	120,934 British ancestry individuals, 127,548 individuals	NA	18q21.2	DCC	DCC			ENSG00000187323	NA	NA	rs12960505-T	rs12960505	0	12960505	intron_variant	0	NR	2e-15	14.699		0.0239362	[0.018-0.03] unit decrease	Affymetrix [NR]	N
Puta_Left_RD_PC4	rs8089865	18	50973169	rs11661305	2019-02-06	30595370	Kichaev G	2018-12-27	Am J Hum Genet	www.ncbi.nlm.nih.gov/pubmed/30595370	Leveraging Polygenic Functional Enrichment to Improve GWAS Power.	Educational attainment (years of education)	approximately 455,000 European ancestry individuals	NA	18q21.2		DCC			ENSG00000187323	NA	NA	rs11661305-?	rs11661305	0	11661305	intron_variant	0	NR	8e-11	10.0969		NA		NR [~ 8900000] (imputed)	N
Puta_Left_RD_PC4	rs8089865	18	50990435	rs1502233	2018-09-17	29844566	Davies G	2018-05-29	Nat Commun	www.ncbi.nlm.nih.gov/pubmed/29844566	Study of 300,486 individuals identifies 148 independent genetic loci influencing general cognitive function.	General cognitive ability	up to 300,486 European ancestry individuals	NA	18q21.2	DCC	DCC			ENSG00000187323	NA	NA	rs1502233-T	rs1502233	0	1502233	intron_variant	0	NR	2e-09	8.69897		6.028	z-score increase	Affymetrix, Illumina [at least 2500000] (imputed)	N
Puta_Left_RD_PC4	rs11419804	18	50998761	rs1948783	2018-10-31	29942085	Nagel M	2018-06-25	Nat Genet	www.ncbi.nlm.nih.gov/pubmed/29942085	Meta-analysis of genome-wide association studies for neuroticism in 449,484 individuals identifies novel genetic loci and pathways.	Neuroticism	449,484 European ancestry individuals	NA	18q21.2	NR	DCC			ENSG00000187323	NA	NA	rs1948783-A	rs1948783	0	1948783	intron_variant	0	NR	1e-08	8		5.667	z score increase	Affymetrix [10847151] (imputed)	N
Puta_Left_RD_PC4	rs8089865	18	51022606	rs12607758	2019-03-27	30804560	Shrine N	2019-02-25	Nat Genet	www.ncbi.nlm.nih.gov/pubmed/30804560	New genetic signals for lung function highlight pathways and chronic obstructive pulmonary disease associations across multiple ancestries.	Lung function (FVC)	321,047 European ancestry individuals	79,005 European ancestry individuals	18q21.2	DCC	LINC01917, DCC			ENSG00000260433, ENSG00000187323	NA	NA	rs12607758-T	rs12607758	0	12607758	intron_variant	0	0.5932	2e-08	7.69897		0.0134	[0.0087-0.0181] unit increase	Affymetrix [19819130] (imputed)	N
Puta_Left_RD_PC4	rs8089865	18	51027404	rs12955791	2019-01-22	29500382	Nagel M	2018-03-02	Nat Commun	www.ncbi.nlm.nih.gov/pubmed/29500382	Item-level analyses reveal genetic heterogeneity in neuroticism.	Neurociticism	380,506 European ancestry individuals	NA	18q21.2	DCC	DCC, LINC01917			ENSG00000187323, ENSG00000260433	NA	NA	rs12955791-T	rs12955791	0	12955791	intron_variant	0	0.413009	2e-08	7.69897		5.65	z score decrease	NR [10847151] (imputed)	N
Puta_Left_RD_PC4	rs8089865	18	51047833	rs4453579	2018-09-17	29844566	Davies G	2018-05-29	Nat Commun	www.ncbi.nlm.nih.gov/pubmed/29844566	Study of 300,486 individuals identifies 148 independent genetic loci influencing general cognitive function.	General cognitive ability	up to 300,486 European ancestry individuals	NA	18q21.2	NR	DCC, LINC01917			ENSG00000187323, ENSG00000260433	NA	NA	rs4453579-?	rs4453579	0	4453579	intron_variant	0	NR	6e-08	7.22185		5.428	z-score increase	Affymetrix, Illumina [at least 2500000] (imputed)	N
Puta_Left_RD_PC4	rs8089865	18	51047833	rs4453579	2018-10-31	29942085	Nagel M	2018-06-25	Nat Genet	www.ncbi.nlm.nih.gov/pubmed/29942085	Meta-analysis of genome-wide association studies for neuroticism in 449,484 individuals identifies novel genetic loci and pathways.	Neuroticism	449,484 European ancestry individuals	NA	18q21.2	NR	DCC, LINC01917			ENSG00000187323, ENSG00000260433	NA	NA	rs4453579-A	rs4453579	0	4453579	intron_variant	0	NR	1e-08	8		5.672	z score decrease	Affymetrix [10847151] (imputed)	N
Puta_Left_RD_Mean	rs11233664	11	83018775	rs7933220	2020-01-28	31676860	Zhao B	2019-11-01	Nat Genet	www.ncbi.nlm.nih.gov/pubmed/31676860	Genome-wide association analysis of 19,629 individuals identifies variants influencing regional brain volumes and refines their genetic co-architecture with cognitive and mental health traits.	Brain region volumes	19,629 British ancestry individuals	NA	11q14.1	NR	CCDC90B - CYCSP28	ENSG00000137500	ENSG00000255003		21325	21194	rs7933220-?	rs7933220	0	7933220	intron_variant	1	NR	1e-09	9	(right putamen)	NA		NR [9227495] (imputed)	N
Puta_Left_RD_Mean	rs11233664	11	83204132	rs11607886	2020-10-23	32665545	van der Meer D	2020-07-14	Nat Commun	www.ncbi.nlm.nih.gov/pubmed/32665545	Understanding the genetic determinants of the brain with MOSTest.	Brain morphology (MOSTest)	26,502 European ancestry individuals	NA	11q14.1	ANKRD42, CCDC90B, DLG2	DLG2			ENSG00000150672	NA	NA	rs11607886-?	rs11607886	0	11607886	intron_variant	0		2e-14	13.699		NA		NR [7428630] (imputed)	N
Puta_Left_RD_Mean	rs11233664	11	83256868	rs2116483	2013-04-09	23251661	Comuzzie AG	2012-12-04	PLoS One	www.ncbi.nlm.nih.gov/pubmed/23251661	Novel genetic loci identified for the pathophysiology of childhood obesity in the Hispanic population.	Obesity-related traits	815 Hispanic children from 263 families	NA	11q14.1	DLG2	DLG2			ENSG00000150672	NA	NA	rs2116483-A	rs2116483	0	2116483	intron_variant	0	0.416	8e-06	5.09691	(Energy intake )	0.02	[NR] kcal/d increase	Illumina [899892]	N
Puta_Left_RD_Mean	rs11233664	11	83260074	rs1432052	2020-07-08	32066663	Niarchou M	2020-02-03	Transl Psychiatry	www.ncbi.nlm.nih.gov/pubmed/32066663	Genome-wide association study of dietary intake in the UK biobank study and its associations with schizophrenia and other traits.	Pork consumption	335,576 European ancestry individuals	NA	11q14.1	ANKRD42, CCDC90B, DLG2	DLG2			ENSG00000150672	NA	NA	rs1432052-?	rs1432052	0	1432052	intron_variant	0	NR	9e-09	8.04576		0.00169672	[-0.00327-0.00666] unit decrease	Affymetrix [25921788] (imputed)	N
Puta_Left_RD_Mean	rs11233664	11	83260074	rs1432052	2020-07-08	32066663	Niarchou M	2020-02-03	Transl Psychiatry	www.ncbi.nlm.nih.gov/pubmed/32066663	Genome-wide association study of dietary intake in the UK biobank study and its associations with schizophrenia and other traits.	Oily fish consumption	335,576 European ancestry individuals	NA	11q14.1	ANKRD42, CCDC90B, DLG2	DLG2			ENSG00000150672	NA	NA	rs1432052-?	rs1432052	0	1432052	intron_variant	0	NR	9e-09	8.04576		0.0144715	[0.0095-0.0194] unit increase	Affymetrix [25921788] (imputed)	N
Puta_Left_RD_Mean	rs11233664	11	83260225	rs1432054	2020-02-19	31636452	Satizabal CL	2019-10-21	Nat Genet	www.ncbi.nlm.nih.gov/pubmed/31636452	Genetic architecture of subcortical brain structures in 38,851 individuals.	Putamen volume	37,571 European ancestry individuals	341 South East and East Asian ancestry individuals, 769 African American individuals	11q14.1	NR	DLG2			ENSG00000150672	NA	NA	rs1432054-A	rs1432054	0	1432054	intron_variant	0	0.6437	2e-14	13.699		7.677	NR z score decrease	Affymetrix, Illumina [NR] (imputed)	N
Puta_Left_RD_Mean	rs11233664	11	83276168	rs683250	2015-11-03	25607358	Hibar DP	2015-01-21	Nature	www.ncbi.nlm.nih.gov/pubmed/25607358	Common genetic variants influence human subcortical brain structures.	Subcortical brain region volumes	up to 13,171 European ancestry individuals	up to 15,130 European ancestry individuals, 545 Japanese ancestry individuals, 736 Mexican American individuals	11q14.1	DLG2	DLG2			ENSG00000150672	NA	NA	rs683250-A	rs683250	0	683250	intron_variant	0	0.63	4e-11	10.3979	(Putamen, EA)	27.95	[19.66-36.24] mm3 decrease	Affymetrix, Illumina [NR] (imputed)	N
Puta_Left_RD_Mean	rs11233664	11	83277544	rs666845	2017-12-20	29147026	Chen CH	2017-11-16	Sci Rep	www.ncbi.nlm.nih.gov/pubmed/29147026	Leveraging genome characteristics to improve gene discovery for putamen subcortical brain structure.	Putamen volume	12,596 European ancestry individuals	NA	11q14.1	DLG2	DLG2			ENSG00000150672	NA	NA	rs666845-?	rs666845	0	666845	intron_variant	0	NR	2e-08	7.69897		34.24	[22.32-46.16] mm3 decrease	Affymetrix, Illumina [~ 2500000] (imputed)	N
Puta_Left_RD_Mean	rs11233664	11	83325114	rs1228632	2020-01-28	31676860	Zhao B	2019-11-01	Nat Genet	www.ncbi.nlm.nih.gov/pubmed/31676860	Genome-wide association analysis of 19,629 individuals identifies variants influencing regional brain volumes and refines their genetic co-architecture with cognitive and mental health traits.	Brain region volumes	19,629 British ancestry individuals	NA	11q14.1	NR	DLG2			ENSG00000150672	NA	NA	rs1228632-?	rs1228632	0	1228632	intron_variant	0	NR	6e-11	10.2218	(right putamen)	NA		NR [9227495] (imputed)	N
Puta_Left_RD_Mean	rs688968	11	117383215	rs35200015	2020-02-19	31636452	Satizabal CL	2019-10-21	Nat Genet	www.ncbi.nlm.nih.gov/pubmed/31636452	Genetic architecture of subcortical brain structures in 38,851 individuals.	Putamen volume	37,571 European ancestry individuals	341 South East and East Asian ancestry individuals, 769 African American individuals	11q23.3	NR	DSCAML1			ENSG00000177103	NA	NA	rs35200015-A	rs35200015	0	35200015	intron_variant	0	0.1929	4e-17	16.3979		8.408	NR z score decrease	Affymetrix, Illumina [NR] (imputed)	N
Puta_Left_RD_Mean	rs688968	11	117388932	rs11216435	2013-08-28	23599027	Demerath EW	2013-04-17	Hum Mol Genet	www.ncbi.nlm.nih.gov/pubmed/23599027	Genome-wide association study of age at menarche in African-American women.	Menarche (age at onset)	18,089 African American individuals	2,850 African American individuals, 87,802 European ancestry inidividuals	11q23.3	DSCAML1	DSCAML1			ENSG00000177103	NA	NA	rs11216435-T	rs11216435	0	11216435	intron_variant	0	0.32	3e-06	5.52288	(AA)	4.41	[2.55-6.27] unit increase	Affymetrix, Illumina [NR] (imputed)	N
Puta_Left_RD_Mean	rs688968	11	117388932	rs11216435	2020-01-09	23823483	Rhee EP	2013-07-02	Cell Metab	www.ncbi.nlm.nih.gov/pubmed/23823483	A genome-wide association study of the human metabolome in a community-based cohort.	Metabolite levels	2,076 European ancestry individuals	NA	11q23.3	CEP164	DSCAML1			ENSG00000177103	NA	NA	rs11216435-?	rs11216435	0	11216435	intron_variant	0	NR	3e-07	6.52288	(fructose; glucose; galactose)	0.235849	[0.15-0.33] unit decrease	Affymetrix [at least 2500000] (imputed)	N
Puta_Left_RD_Mean	rs688968	11	117388932	rs11216435	2020-10-23	32665545	van der Meer D	2020-07-14	Nat Commun	www.ncbi.nlm.nih.gov/pubmed/32665545	Understanding the genetic determinants of the brain with MOSTest.	Brain morphology (min-P)	26,502 European ancestry individuals	NA	11q23.3	ACKR3	DSCAML1			ENSG00000177103	NA	NA	rs11216435-?	rs11216435	0	11216435	intron_variant	0		5e-09	8.30103		NA		NR [7428630] (imputed)	N
Puta_Left_RD_Mean	rs688968	11	117388932	rs11216435	2020-10-23	32665545	van der Meer D	2020-07-14	Nat Commun	www.ncbi.nlm.nih.gov/pubmed/32665545	Understanding the genetic determinants of the brain with MOSTest.	Subcortical volume (min-P)	26,502 European ancestry individuals	NA	11q23.3	POU3F3	DSCAML1			ENSG00000177103	NA	NA	rs11216435-?	rs11216435	0	11216435	intron_variant	0		1e-09	9		NA		NR [7428630] (imputed)	N
Puta_Left_RD_Mean	rs688968	11	117406739	rs688968	2020-01-28	31676860	Zhao B	2019-11-01	Nat Genet	www.ncbi.nlm.nih.gov/pubmed/31676860	Genome-wide association analysis of 19,629 individuals identifies variants influencing regional brain volumes and refines their genetic co-architecture with cognitive and mental health traits.	Brain region volumes	19,629 British ancestry individuals	NA	11q23.3	NR	DSCAML1			ENSG00000177103	NA	NA	rs688968-?	rs688968	0	688968	intron_variant	0	NR	2e-16	15.699	(left putamen)	NA		NR [9227495] (imputed)	N
Puta_Left_RD_Mean	rs688968	11	117406739	rs688968	2020-01-28	31676860	Zhao B	2019-11-01	Nat Genet	www.ncbi.nlm.nih.gov/pubmed/31676860	Genome-wide association analysis of 19,629 individuals identifies variants influencing regional brain volumes and refines their genetic co-architecture with cognitive and mental health traits.	Brain region volumes	19,629 British ancestry individuals	NA	11q23.3	NR	DSCAML1			ENSG00000177103	NA	NA	rs688968-?	rs688968	0	688968	intron_variant	0	NR	6e-13	12.2218	(right putamen)	NA		NR [9227495] (imputed)	N
Puta_Left_RD_Mean	rs688968	11	117429728	rs685425	2020-10-23	32665545	van der Meer D	2020-07-14	Nat Commun	www.ncbi.nlm.nih.gov/pubmed/32665545	Understanding the genetic determinants of the brain with MOSTest.	Subcortical volume (MOSTest)	26,502 European ancestry individuals	NA	11q23.3	ISL1	DSCAML1			ENSG00000177103	NA	NA	rs685425-?	rs685425	0	685425	intron_variant	0		1e-09	9		NA		NR [7428630] (imputed)	N
Puta_Left_RD_Mean	rs6573040	14	55999725	rs2181743	2019-07-19	31194736	Tiensuu H	2019-06-13	PLoS Genet	www.ncbi.nlm.nih.gov/pubmed/31194736	Risk of spontaneous preterm birth and fetal growth associates with fetal SLIT2.	Early spontaneous preterm birth	172 Finnish ancestry infant cases, 419 Finnish ancestry infant controls	NA	14q22.3	TBPL2, KTN1	KTN1-AS1			ENSG00000186615	NA	NA	rs2181743-?	rs2181743	0	2181743	intron_variant	0	NR	5e-06	5.30103		2.17391		Illumina [6778521] (imputed)	N
Puta_Left_RD_Mean	rs6573040	14	55999725	rs2181743	2017-12-20	29147026	Chen CH	2017-11-16	Sci Rep	www.ncbi.nlm.nih.gov/pubmed/29147026	Leveraging genome characteristics to improve gene discovery for putamen subcortical brain structure.	Putamen volume	12,596 European ancestry individuals	NA	14q22.3	RPL7AP4	KTN1-AS1			ENSG00000186615	NA	NA	rs2181743-?	rs2181743	0	2181743	intron_variant	0	NR	4e-08	7.39794		42.987	[27.65-58.33] mm3 decrease	Affymetrix, Illumina [~ 2500000] (imputed)	N
Puta_Left_RD_Mean	rs6573038	14	56018829	rs6573037	2020-01-28	31676860	Zhao B	2019-11-01	Nat Genet	www.ncbi.nlm.nih.gov/pubmed/31676860	Genome-wide association analysis of 19,629 individuals identifies variants influencing regional brain volumes and refines their genetic co-architecture with cognitive and mental health traits.	Brain region volumes	19,629 British ancestry individuals	NA	14q22.3	NR	KTN1-AS1			ENSG00000186615	NA	NA	rs6573037-?	rs6573037	0	6573037	intron_variant	0	NR	9e-13	12.0458	(left putamen)	NA		NR [9227495] (imputed)	N
Puta_Left_RD_Mean	rs6573038	14	56018829	rs6573037	2020-01-28	31676860	Zhao B	2019-11-01	Nat Genet	www.ncbi.nlm.nih.gov/pubmed/31676860	Genome-wide association analysis of 19,629 individuals identifies variants influencing regional brain volumes and refines their genetic co-architecture with cognitive and mental health traits.	Brain region volumes	19,629 British ancestry individuals	NA	14q22.3	NR	KTN1-AS1			ENSG00000186615	NA	NA	rs6573037-?	rs6573037	0	6573037	intron_variant	0	NR	8e-14	13.0969	(right putamen)	NA		NR [9227495] (imputed)	N
Puta_Left_RD_Mean	rs6573038	14	56022792	rs6573038	2019-08-06	29678681	Matana A	2018-04-18	Genomics	www.ncbi.nlm.nih.gov/pubmed/29678681	Genome-wide meta-analysis identifies novel gender specific loci associated with thyroid antibodies level in Croatians.	Plasma anti-thyroglobulin levels	1,596 Croatian ancestry women, 1,033 Croatian ancestry men	NA	14q22.3	KTN1	KTN1-AS1			ENSG00000186615	NA	NA	rs6573038-T	rs6573038	0	6573038	intron_variant	0	NR	4e-06	5.39794	(women)	0.179	[0.1-0.26] unit increase	Illumina [5527232] (imputed)	N
Puta_Left_RD_Mean	rs6573040	14	56027815	rs6573040	2020-01-28	31676860	Zhao B	2019-11-01	Nat Genet	www.ncbi.nlm.nih.gov/pubmed/31676860	Genome-wide association analysis of 19,629 individuals identifies variants influencing regional brain volumes and refines their genetic co-architecture with cognitive and mental health traits.	Brain region volumes	19,629 British ancestry individuals	NA	14q22.3	NR	KTN1, KTN1-AS1			ENSG00000126777, ENSG00000186615	NA	NA	rs6573040-?	rs6573040	0	6573040	non_coding_transcript_exon_variant	0	NR	3e-10	9.52288	(left putamen)	NA		NR [9227495] (imputed)	N
Puta_Left_RD_Mean	rs6573040	14	56027815	rs6573040	2020-01-28	31676860	Zhao B	2019-11-01	Nat Genet	www.ncbi.nlm.nih.gov/pubmed/31676860	Genome-wide association analysis of 19,629 individuals identifies variants influencing regional brain volumes and refines their genetic co-architecture with cognitive and mental health traits.	Brain region volumes	19,629 British ancestry individuals	NA	14q22.3	NR	KTN1, KTN1-AS1			ENSG00000126777, ENSG00000186615	NA	NA	rs6573040-?	rs6573040	0	6573040	non_coding_transcript_exon_variant	0	NR	3e-10	9.52288	(right putamen)	NA		NR [9227495] (imputed)	N
Puta_Left_RD_Mean	rs3783654	14	56031610	rs6573042	2019-08-29	31046077	Zhong VW	2019-05-02	Hum Mol Genet	www.ncbi.nlm.nih.gov/pubmed/31046077	A genome-wide association study of bitter and sweet beverage consumption.	Sweet beverage consumption	85,852 European ancestry individuals	39,924 European ancestry individuals	14q22.3	KTN1-AS1	KTN1-AS1, KTN1			ENSG00000186615, ENSG00000126777	NA	NA	rs6573042-C	rs6573042	0	6573042	intron_variant	0	0.5846	2e-06	5.69897		0.0086	[0.0051-0.0121] unit increase	Affymetrix [~ 7740000] (imputed)	N
Puta_Left_RD_Mean	rs3783654	14	56136562	rs3783654	2020-01-28	31676860	Zhao B	2019-11-01	Nat Genet	www.ncbi.nlm.nih.gov/pubmed/31676860	Genome-wide association analysis of 19,629 individuals identifies variants influencing regional brain volumes and refines their genetic co-architecture with cognitive and mental health traits.	Brain region volumes	19,629 British ancestry individuals	NA	14q22.3	NR	KTN1			ENSG00000126777	NA	NA	rs3783654-?	rs3783654	0	3783654	intron_variant	0	NR	5e-13	12.301	(left putamen)	NA		NR [9227495] (imputed)	N
Puta_Left_RD_Mean	rs3783654	14	56136562	rs3783654	2020-01-28	31676860	Zhao B	2019-11-01	Nat Genet	www.ncbi.nlm.nih.gov/pubmed/31676860	Genome-wide association analysis of 19,629 individuals identifies variants influencing regional brain volumes and refines their genetic co-architecture with cognitive and mental health traits.	Brain region volumes	19,629 British ancestry individuals	NA	14q22.3	NR	KTN1			ENSG00000126777	NA	NA	rs3783654-?	rs3783654	0	3783654	intron_variant	0	NR	2e-14	13.699	(right putamen)	NA		NR [9227495] (imputed)	N
Puta_Left_RD_Mean	rs1953354	14	56186034	rs1953354	2020-01-28	31676860	Zhao B	2019-11-01	Nat Genet	www.ncbi.nlm.nih.gov/pubmed/31676860	Genome-wide association analysis of 19,629 individuals identifies variants influencing regional brain volumes and refines their genetic co-architecture with cognitive and mental health traits.	Brain region volumes	19,629 British ancestry individuals	NA	14q22.3	NR	KTN1 - RPL13AP3	ENSG00000126777	ENSG00000177350		17790	46861	rs1953354-?	rs1953354	0	1953354	intergenic_variant	1	NR	1e-20	20	(left putamen)	NA		NR [9227495] (imputed)	N
Puta_Left_RD_Mean	rs1953354	14	56186034	rs1953354	2020-01-28	31676860	Zhao B	2019-11-01	Nat Genet	www.ncbi.nlm.nih.gov/pubmed/31676860	Genome-wide association analysis of 19,629 individuals identifies variants influencing regional brain volumes and refines their genetic co-architecture with cognitive and mental health traits.	Brain region volumes	19,629 British ancestry individuals	NA	14q22.3	NR	KTN1 - RPL13AP3	ENSG00000126777	ENSG00000177350		17790	46861	rs1953354-?	rs1953354	0	1953354	intergenic_variant	1	NR	1e-20	20	(right putamen)	NA		NR [9227495] (imputed)	N
Puta_Left_RD_Mean	rs8017172	14	56186953	rs8014725	2020-01-28	31676860	Zhao B	2019-11-01	Nat Genet	www.ncbi.nlm.nih.gov/pubmed/31676860	Genome-wide association analysis of 19,629 individuals identifies variants influencing regional brain volumes and refines their genetic co-architecture with cognitive and mental health traits.	Brain region volumes	19,629 British ancestry individuals	NA	14q22.3	NR	KTN1 - RPL13AP3	ENSG00000126777	ENSG00000177350		18709	45942	rs8014725-?	rs8014725	0	8014725	intergenic_variant	1	NR	4e-12	11.3979	(left pallidum)	NA		NR [9227495] (imputed)	N
Puta_Left_RD_Mean	rs8017172	14	56186953	rs8014725	2020-01-28	31676860	Zhao B	2019-11-01	Nat Genet	www.ncbi.nlm.nih.gov/pubmed/31676860	Genome-wide association analysis of 19,629 individuals identifies variants influencing regional brain volumes and refines their genetic co-architecture with cognitive and mental health traits.	Brain region volumes	19,629 British ancestry individuals	NA	14q22.3	NR	KTN1 - RPL13AP3	ENSG00000126777	ENSG00000177350		18709	45942	rs8014725-?	rs8014725	0	8014725	intergenic_variant	1	NR	6e-10	9.22185	(right pallidum)	NA		NR [9227495] (imputed)	N
Puta_Left_RD_Mean	rs8017172	14	56186953	rs8014725	2020-01-28	31676860	Zhao B	2019-11-01	Nat Genet	www.ncbi.nlm.nih.gov/pubmed/31676860	Genome-wide association analysis of 19,629 individuals identifies variants influencing regional brain volumes and refines their genetic co-architecture with cognitive and mental health traits.	Brain region volumes	19,629 British ancestry individuals	NA	14q22.3	NR	KTN1 - RPL13AP3	ENSG00000126777	ENSG00000177350		18709	45942	rs8014725-?	rs8014725	0	8014725	intergenic_variant	1	NR	1e-39	39	(right putamen)	NA		NR [9227495] (imputed)	N
Puta_Left_RD_Mean	rs8017172	14	56186953	rs8014725	2020-10-23	32665545	van der Meer D	2020-07-14	Nat Commun	www.ncbi.nlm.nih.gov/pubmed/32665545	Understanding the genetic determinants of the brain with MOSTest.	Subcortical volume (min-P)	26,502 European ancestry individuals	NA	14q22.3	NR	KTN1 - RPL13AP3	ENSG00000126777	ENSG00000177350		18709	45942	rs8014725-?	rs8014725	0	8014725	intergenic_variant	1		3e-32	31.5229		NA		NR [7428630] (imputed)	N
Puta_Left_RD_Mean	rs8017172	14	56186953	rs8014725	2020-10-23	32665545	van der Meer D	2020-07-14	Nat Commun	www.ncbi.nlm.nih.gov/pubmed/32665545	Understanding the genetic determinants of the brain with MOSTest.	Brain morphology (min-P)	26,502 European ancestry individuals	NA	14q22.3	FOXP1	KTN1 - RPL13AP3	ENSG00000126777	ENSG00000177350		18709	45942	rs8014725-?	rs8014725	0	8014725	intergenic_variant	1		2e-32	31.699		NA		NR [7428630] (imputed)	N
Puta_Left_RD_Mean	rs8017172	14	56186953	rs8014725	2020-10-23	32665545	van der Meer D	2020-07-14	Nat Commun	www.ncbi.nlm.nih.gov/pubmed/32665545	Understanding the genetic determinants of the brain with MOSTest.	Subcortical volume (MOSTest)	26,502 European ancestry individuals	NA	14q22.3	SNX2, SNX24, PPIC	KTN1 - RPL13AP3	ENSG00000126777	ENSG00000177350		18709	45942	rs8014725-?	rs8014725	0	8014725	intergenic_variant	1		8e-35	34.0969		NA		NR [7428630] (imputed)	N
Puta_Left_RD_Mean	rs8017172	14	56191413	rs8012377	2020-10-23	32665545	van der Meer D	2020-07-14	Nat Commun	www.ncbi.nlm.nih.gov/pubmed/32665545	Understanding the genetic determinants of the brain with MOSTest.	Brain morphology (MOSTest)	26,502 European ancestry individuals	NA	14q22.3	KTN1	KTN1 - RPL13AP3	ENSG00000126777	ENSG00000177350		23169	41482	rs8012377-?	rs8012377	0	8012377	intergenic_variant	1		3e-17	16.5229		NA		NR [7428630] (imputed)	N
Puta_Left_RD_Mean	rs8017172	14	56193272	rs10129414	2020-02-19	31636452	Satizabal CL	2019-10-21	Nat Genet	www.ncbi.nlm.nih.gov/pubmed/31636452	Genetic architecture of subcortical brain structures in 38,851 individuals.	Caudate nucleus volume	37,741 European ancestry individuals	341 South East and East Asian ancestry individuals, 769 African American individuals	14q22.3	NR	KTN1 - RPL13AP3	ENSG00000126777	ENSG00000177350		25028	39623	rs10129414-A	rs10129414	0	10129414	intergenic_variant	1	0.4522	1e-09	9		6.046	NR z score decrease	Affymetrix, Illumina [NR] (imputed)	N
Puta_Left_RD_Mean	rs8017172	14	56193272	rs10129414	2020-02-19	31636452	Satizabal CL	2019-10-21	Nat Genet	www.ncbi.nlm.nih.gov/pubmed/31636452	Genetic architecture of subcortical brain structures in 38,851 individuals.	Pallidum volume	34,413 European ancestry individuals	341 South East and East Asian ancestry individuals, 769 African American individuals	14q22.3	NR	KTN1 - RPL13AP3	ENSG00000126777	ENSG00000177350		25028	39623	rs10129414-A	rs10129414	0	10129414	intergenic_variant	1	0.4526	4e-14	13.3979		7.572	NR z score decrease	Affymetrix, Illumina [NR] (imputed)	N
Puta_Left_RD_Mean	rs8017172	14	56193272	rs10129414	2020-02-19	31636452	Satizabal CL	2019-10-21	Nat Genet	www.ncbi.nlm.nih.gov/pubmed/31636452	Genetic architecture of subcortical brain structures in 38,851 individuals.	Nucleus accumbens volume	32,562 European ancestry individuals	341 South East and East Asian ancestry individuals, 85 African American individuals	14q22.3	NR	KTN1 - RPL13AP3	ENSG00000126777	ENSG00000177350		25028	39623	rs10129414-A	rs10129414	0	10129414	intergenic_variant	1	0.4465	9e-09	8.04576		5.744	NR z score decrease	Affymetrix, Illumina [NR] (imputed)	N
Puta_Left_RD_Mean	rs8017172	14	56193272	rs10129414	2020-02-19	31636452	Satizabal CL	2019-10-21	Nat Genet	www.ncbi.nlm.nih.gov/pubmed/31636452	Genetic architecture of subcortical brain structures in 38,851 individuals.	Putamen volume	37,571 European ancestry individuals	341 South East and East Asian ancestry individuals, 769 African American individuals	14q22.3	NR	KTN1 - RPL13AP3	ENSG00000126777	ENSG00000177350		25028	39623	rs10129414-A	rs10129414	0	10129414	intergenic_variant	1	0.4521	2e-50	49.699		14.92	NR z score decrease	Affymetrix, Illumina [NR] (imputed)	N
Puta_Left_RD_Mean	rs8017172	14	56193700	rs148470213	2020-02-19	31636452	Satizabal CL	2019-10-21	Nat Genet	www.ncbi.nlm.nih.gov/pubmed/31636452	Genetic architecture of subcortical brain structures in 38,851 individuals.	Caudate nucleus volume	37,741 European ancestry individuals	341 South East and East Asian ancestry individuals, 769 African American individuals	14q22.3	NR	KTN1 - RPL13AP3	ENSG00000126777	ENSG00000177350		25456	39195	rs148470213-T	rs148470213	0	148470213	intergenic_variant	1	0.5308	1e-10	10		6.442	NR z score increase	Affymetrix, Illumina [NR] (imputed)	N
Puta_Left_RD_Mean	rs8017172	14	56193700	rs148470213	2020-02-19	31636452	Satizabal CL	2019-10-21	Nat Genet	www.ncbi.nlm.nih.gov/pubmed/31636452	Genetic architecture of subcortical brain structures in 38,851 individuals.	Pallidum volume	34,413 European ancestry individuals	341 South East and East Asian ancestry individuals, 769 African American individuals	14q22.3	NR	KTN1 - RPL13AP3	ENSG00000126777	ENSG00000177350		25456	39195	rs148470213-T	rs148470213	0	148470213	intergenic_variant	1	0.5297	2e-12	11.699		7.054	NR z score increase	Affymetrix, Illumina [NR] (imputed)	N
Puta_Left_RD_Mean	rs8017172	14	56193700	rs148470213	2020-02-19	31636452	Satizabal CL	2019-10-21	Nat Genet	www.ncbi.nlm.nih.gov/pubmed/31636452	Genetic architecture of subcortical brain structures in 38,851 individuals.	Nucleus accumbens volume	32,562 European ancestry individuals	341 South East and East Asian ancestry individuals, 85 African American individuals	14q22.3	NR	KTN1 - RPL13AP3	ENSG00000126777	ENSG00000177350		25456	39195	rs148470213-T	rs148470213	0	148470213	intergenic_variant	1	0.5383	5e-07	6.30103		5.043	NR z score increase	Affymetrix, Illumina [NR] (imputed)	N
Puta_Left_RD_Mean	rs8017172	14	56193700	rs148470213	2020-02-19	31636452	Satizabal CL	2019-10-21	Nat Genet	www.ncbi.nlm.nih.gov/pubmed/31636452	Genetic architecture of subcortical brain structures in 38,851 individuals.	Putamen volume	37,571 European ancestry individuals	341 South East and East Asian ancestry individuals, 769 African American individuals	14q22.3	NR	KTN1 - RPL13AP3	ENSG00000126777	ENSG00000177350		25456	39195	rs148470213-T	rs148470213	0	148470213	intergenic_variant	1	0.5308	6e-40	39.2218		13.229	NR z score increase	Affymetrix, Illumina [NR] (imputed)	N
Puta_Left_RD_Mean	rs34427491	14	56194953	rs34427491	2020-01-28	31676860	Zhao B	2019-11-01	Nat Genet	www.ncbi.nlm.nih.gov/pubmed/31676860	Genome-wide association analysis of 19,629 individuals identifies variants influencing regional brain volumes and refines their genetic co-architecture with cognitive and mental health traits.	Brain region volumes	19,629 British ancestry individuals	NA	14q22.3	NR	KTN1 - RPL13AP3	ENSG00000126777	ENSG00000177350		26709	37942	rs34427491-?	rs34427491	0	34427491	intergenic_variant	1	NR	2e-14	13.699	(left putamen)	NA		NR [9227495] (imputed)	N
Puta_Left_RD_Mean	rs34427491	14	56194953	rs34427491	2020-01-28	31676860	Zhao B	2019-11-01	Nat Genet	www.ncbi.nlm.nih.gov/pubmed/31676860	Genome-wide association analysis of 19,629 individuals identifies variants influencing regional brain volumes and refines their genetic co-architecture with cognitive and mental health traits.	Brain region volumes	19,629 British ancestry individuals	NA	14q22.3	NR	KTN1 - RPL13AP3	ENSG00000126777	ENSG00000177350		26709	37942	rs34427491-?	rs34427491	0	34427491	intergenic_variant	1	NR	1e-14	14	(right putamen)	NA		NR [9227495] (imputed)	N
Puta_Left_RD_Mean	rs8017172	14	56195762	rs868202	2020-02-19	31636452	Satizabal CL	2019-10-21	Nat Genet	www.ncbi.nlm.nih.gov/pubmed/31636452	Genetic architecture of subcortical brain structures in 38,851 individuals.	Caudate nucleus volume	37,741 European ancestry individuals	341 South East and East Asian ancestry individuals, 769 African American individuals	14q22.3	NR	KTN1 - RPL13AP3	ENSG00000126777	ENSG00000177350		27518	37133	rs868202-T	rs868202	0	868202	intergenic_variant	1	0.547	1e-09	9		6.107	NR z score increase	Affymetrix, Illumina [NR] (imputed)	N
Puta_Left_RD_Mean	rs8017172	14	56195762	rs868202	2020-02-19	31636452	Satizabal CL	2019-10-21	Nat Genet	www.ncbi.nlm.nih.gov/pubmed/31636452	Genetic architecture of subcortical brain structures in 38,851 individuals.	Nucleus accumbens volume	32,562 European ancestry individuals	341 South East and East Asian ancestry individuals, 85 African American individuals	14q22.3	NR	KTN1 - RPL13AP3	ENSG00000126777	ENSG00000177350		27518	37133	rs868202-T	rs868202	0	868202	intergenic_variant	1	0.5529	7e-09	8.1549		5.8	NR z score increase	Affymetrix, Illumina [NR] (imputed)	N
Puta_Left_RD_Mean	rs8017172	14	56195762	rs868202	2020-02-19	31636452	Satizabal CL	2019-10-21	Nat Genet	www.ncbi.nlm.nih.gov/pubmed/31636452	Genetic architecture of subcortical brain structures in 38,851 individuals.	Pallidum volume	34,413 European ancestry individuals	341 South East and East Asian ancestry individuals, 769 African American individuals	14q22.3	NR	KTN1 - RPL13AP3	ENSG00000126777	ENSG00000177350		27518	37133	rs868202-T	rs868202	0	868202	intergenic_variant	1	0.5464	8e-14	13.0969		7.478	NR z score increase	Affymetrix, Illumina [NR] (imputed)	N
Puta_Left_RD_Mean	rs8017172	14	56195762	rs868202	2020-02-19	31636452	Satizabal CL	2019-10-21	Nat Genet	www.ncbi.nlm.nih.gov/pubmed/31636452	Genetic architecture of subcortical brain structures in 38,851 individuals.	Putamen volume	37,571 European ancestry individuals	341 South East and East Asian ancestry individuals, 769 African American individuals	14q22.3	NR	KTN1 - RPL13AP3	ENSG00000126777	ENSG00000177350		27518	37133	rs868202-T	rs868202	0	868202	intergenic_variant	1	0.5469	1e-49	49		14.807	NR z score increase	Affymetrix, Illumina [NR] (imputed)	N
Puta_Left_RD_Mean	rs8017172	14	56199048	rs8017172	2020-01-28	31676860	Zhao B	2019-11-01	Nat Genet	www.ncbi.nlm.nih.gov/pubmed/31676860	Genome-wide association analysis of 19,629 individuals identifies variants influencing regional brain volumes and refines their genetic co-architecture with cognitive and mental health traits.	Brain region volumes	19,629 British ancestry individuals	NA	14q22.3	NR	KTN1 - RPL13AP3	ENSG00000126777	ENSG00000177350		30804	33847	rs8017172-?	rs8017172	0	8017172	regulatory_region_variant	1	NR	7e-37	36.1549	(left putamen)	NA		NR [9227495] (imputed)	N
Puta_Left_RD_Mean	rs8017172	14	56199048	rs8017172	2017-10-24	28892059	Chang D	2017-09-11	Nat Genet	www.ncbi.nlm.nih.gov/pubmed/28892059	A meta-analysis of genome-wide association studies identifies 17 new Parkinson's disease risk loci.	Parkinson's disease	20,184 European ancestry cases, 397,324 European ancestry controls	5,851 European ancestry cases, 5,866 European ancestry controls	14q22.3	NR	KTN1 - RPL13AP3	ENSG00000126777	ENSG00000177350		30804	33847	rs8017172-G	rs8017172	0	8017172	regulatory_region_variant	1	NR	2e-07	6.69897		1.06157	[1.04-1.08]	Illumina [11933700] (imputed)	N
Puta_Left_RD_Mean	rs8017172	14	56199048	rs8017172	2017-12-20	29147026	Chen CH	2017-11-16	Sci Rep	www.ncbi.nlm.nih.gov/pubmed/29147026	Leveraging genome characteristics to improve gene discovery for putamen subcortical brain structure.	Putamen volume	12,596 European ancestry individuals	NA	14q22.3	RPL13AP3	KTN1 - RPL13AP3	ENSG00000126777	ENSG00000177350		30804	33847	rs8017172-?	rs8017172	0	8017172	regulatory_region_variant	1	NR	2e-24	23.699		60.488	[48.78-72.20] mm3 increase	Affymetrix, Illumina [~ 2500000] (imputed)	N
Puta_Left_RD_Mean	rs8017172	14	56200473	rs945270	2020-02-19	31636452	Satizabal CL	2019-10-21	Nat Genet	www.ncbi.nlm.nih.gov/pubmed/31636452	Genetic architecture of subcortical brain structures in 38,851 individuals.	Caudate nucleus volume	37,741 European ancestry individuals	341 South East and East Asian ancestry individuals, 769 African American individuals	14q22.3	NR	KTN1 - RPL13AP3	ENSG00000126777	ENSG00000177350		32229	32422	rs945270-C	rs945270	0	945270	intergenic_variant	1	0.5669	3e-09	8.52288		5.923	NR z score increase	Affymetrix, Illumina [NR] (imputed)	N
Puta_Left_RD_Mean	rs8017172	14	56200473	rs945270	2020-02-19	31636452	Satizabal CL	2019-10-21	Nat Genet	www.ncbi.nlm.nih.gov/pubmed/31636452	Genetic architecture of subcortical brain structures in 38,851 individuals.	Nucleus accumbens volume	32,562 European ancestry individuals	341 South East and East Asian ancestry individuals, 85 African American individuals	14q22.3	NR	KTN1 - RPL13AP3	ENSG00000126777	ENSG00000177350		32229	32422	rs945270-C	rs945270	0	945270	intergenic_variant	1	0.574	7e-09	8.1549		5.785	NR z score increase	Affymetrix, Illumina [NR] (imputed)	N
Puta_Left_RD_Mean	rs8017172	14	56200473	rs945270	2020-02-19	31636452	Satizabal CL	2019-10-21	Nat Genet	www.ncbi.nlm.nih.gov/pubmed/31636452	Genetic architecture of subcortical brain structures in 38,851 individuals.	Pallidum volume	34,413 European ancestry individuals	341 South East and East Asian ancestry individuals, 769 African American individuals	14q22.3	NR	KTN1 - RPL13AP3	ENSG00000126777	ENSG00000177350		32229	32422	rs945270-C	rs945270	0	945270	intergenic_variant	1	0.5671	1e-13	13		7.444	NR z score increase	Affymetrix, Illumina [NR] (imputed)	N
Puta_Left_RD_Mean	rs8017172	14	56200473	rs945270	2020-02-19	31636452	Satizabal CL	2019-10-21	Nat Genet	www.ncbi.nlm.nih.gov/pubmed/31636452	Genetic architecture of subcortical brain structures in 38,851 individuals.	Putamen volume	37,571 European ancestry individuals	341 South East and East Asian ancestry individuals, 769 African American individuals	14q22.3	NR	KTN1 - RPL13AP3	ENSG00000126777	ENSG00000177350		32229	32422	rs945270-C	rs945270	0	945270	intergenic_variant	1	0.5671	7e-53	52.1549		15.305	NR z score increase	Affymetrix, Illumina [NR] (imputed)	N
Puta_Left_RD_Mean	rs8017172	14	56200473	rs945270	2015-11-03	25607358	Hibar DP	2015-01-21	Nature	www.ncbi.nlm.nih.gov/pubmed/25607358	Common genetic variants influence human subcortical brain structures.	Subcortical brain region volumes	up to 13,171 European ancestry individuals	up to 15,130 European ancestry individuals, 545 Japanese ancestry individuals, 736 Mexican American individuals	14q22.3	KTN1	KTN1 - RPL13AP3	ENSG00000126777	ENSG00000177350		32229	32422	rs945270-C	rs945270	0	945270	intergenic_variant	1	0.58	1e-33	33	(Putamen, EA)	48.89	[40.97-56.81] mm3 increase	Affymetrix, Illumina [NR] (imputed)	N
Puta_Left_RD_Mean	rs761982625	18	50559986	rs11663694	2019-03-28	30643251	Liu M	2019-01-14	Nat Genet	www.ncbi.nlm.nih.gov/pubmed/30643251	Association studies of up to 1.2 million individuals yield new insights into the genetic etiology of tobacco and alcohol use.	Smoking cessation (MTAG)	up to 820,192 European ancestry individuals	NA	18q21.2	NR	DCC			ENSG00000187323	NA	NA	rs11663694-C	rs11663694	0	11663694	intron_variant	0	0.412	2e-10	9.69897		0.0100273	[0.0069-0.0131] unit increase	NR [9732723] (imputed)	N
Puta_Left_RD_Mean	rs761982625	18	50570431	rs7506451	2018-02-23	29326435	Hill WD	2018-01-11	Mol Psychiatry	www.ncbi.nlm.nih.gov/pubmed/29326435	A combined analysis of genetically correlated traits identifies 187 loci and a role for neurogenesis and myelination in intelligence.	Intelligence (MTAG)	120,934 British ancestry individuals, 127,548 individuals	NA	18q21.2	DCC	DCC			ENSG00000187323	NA	NA	rs7506451-A	rs7506451	0	7506451	intron_variant	0	NR	3e-10	9.52288		0.0192932	[0.013-0.025] unit decrease	Affymetrix [NR]	N
Puta_Left_RD_Mean	rs761982625	18	50614732	rs11663393	2020-08-17	31926635	Coleman JRI	2019-11-01	Biol Psychiatry	www.ncbi.nlm.nih.gov/pubmed/31926635	The Genetics of the Mood Disorder Spectrum: Genome-wide Association Analyses of More Than 185,000 Cases and 439,000 Controls.	Bipolar disorder or major depressive disorder	164,933 European ancestry major depressive disorder cases, 20,352 European ancestry bipolar disorder cases, 439,741 European ancestry controls	NA	18q21.2	NR	DCC			ENSG00000187323	NA	NA	rs11663393-A	rs11663393	0	11663393	intron_variant	0	NR	2e-10	9.69897		1.03	[1.02-1.04]	NR [NR] (imputed)	N
Puta_Left_RD_Mean	rs761982625	18	50614732	rs11663393	2018-02-27	29292387	Turley P	2018-01-01	Nat Genet	www.ncbi.nlm.nih.gov/pubmed/29292387	Multi-trait analysis of genome-wide association summary statistics using MTAG.	Depressive symptoms	354,862 European ancestry individuals	NA	18q21.2	NR	DCC			ENSG00000187323	NA	NA	rs11663393-G	rs11663393	0	11663393	intron_variant	0	0.5488	6e-09	8.22185		0.0139	[0.0092-0.0186] unit decrease	Illumina [NR] (imputed)	N
Puta_Left_RD_Mean	rs761982625	18	50614732	rs11663393	2018-10-31	29942085	Nagel M	2018-06-25	Nat Genet	www.ncbi.nlm.nih.gov/pubmed/29942085	Meta-analysis of genome-wide association studies for neuroticism in 449,484 individuals identifies novel genetic loci and pathways.	Depressed affect	357,957 European ancestry individuals	NA	18q21.2	NR	DCC			ENSG00000187323	NA	NA	rs11663393-?	rs11663393	0	11663393	intron_variant	0	NR	7e-09	8.1549		0.01346	[0.0089-0.018] unit increase	Affymetrix [10847151] (imputed)	N
Puta_Left_RD_Mean	rs761982625	18	50614732	rs11663393	2018-07-11	29700475	Wray NR	2018-04-26	Nat Genet	www.ncbi.nlm.nih.gov/pubmed/29700475	Genome-wide association analyses identify 44 risk variants and refine the genetic architecture of major depression.	Depression	135,458 European ancestry cases, 344,901 European ancestry controls	NA	18q21.2	DCC, MIR4528	DCC			ENSG00000187323	NA	NA	rs11663393-A	rs11663393	0	11663393	intron_variant	0	0.45	2e-08	7.69897		1.03	[1.02-1.04]	NR [9622763] (imputed)	N
Puta_Left_RD_Mean	rs761982625	18	50617175	rs4291980	2020-09-10	32473944	Russell AE	2020-05-28	Brain Behav Immun	www.ncbi.nlm.nih.gov/pubmed/32473944	Investigating evidence for a causal association between inflammation and self-harm: A multivariable Mendelian Randomisation study.	Deliberate self-harm	6,711 European ancestry cases, 146,849 European ancestry controls	NA	18q21.2	NR	DCC			ENSG00000187323	NA	NA	rs4291980-G	rs4291980	0	4291980	intron_variant	0	0.43	2e-06	5.69897		1.02041	[-0.99839-3.03921]	Affymetrix [at least 143006] (imputed)	N
Puta_Left_RD_Mean	rs4462678	18	50620087	rs7506909	2020-01-28	31676860	Zhao B	2019-11-01	Nat Genet	www.ncbi.nlm.nih.gov/pubmed/31676860	Genome-wide association analysis of 19,629 individuals identifies variants influencing regional brain volumes and refines their genetic co-architecture with cognitive and mental health traits.	Brain region volumes	19,629 British ancestry individuals	NA	18q21.2	NR	DCC			ENSG00000187323	NA	NA	rs7506909-?	rs7506909	0	7506909	intron_variant	0	NR	5e-12	11.301	(right putamen)	NA		NR [9227495] (imputed)	N
Puta_Left_RD_Mean	rs4462678	18	50620087	rs7506909	2021-05-06	33888908	Pirastu N	2021-04-22	Nat Genet	www.ncbi.nlm.nih.gov/pubmed/33888908	Genetic analyses identify widespread sex-differential participation bias.	Biological sex	1,301,549 European ancestry cases, 1,160,583 European ancestry controls	NA	18q21.2	NA	DCC			ENSG00000187323	NA	NA	rs7506909-G	rs7506909	0	7506909	intron_variant	0		2e-17	16.699		0.0157242	[0.012-0.019] unit increase	Illumina [13288253] (imputed)	N
Puta_Left_RD_Mean	rs4462678	18	50622395	rs4462678	2021-01-13	33414549	Demange PA	2021-01-07	Nat Genet	www.ncbi.nlm.nih.gov/pubmed/33414549	Investigating the genetic architecture of noncognitive skills using GWAS-by-subtraction.	Cognitive aspects of educational attainment	257,700 European ancestry individuals	NA	18q21.2	NR	DCC			ENSG00000187323	NA	NA	rs4462678-A	rs4462678	0	4462678	intron_variant	0	0.426441	2e-11	10.699		0.0426923	[0.03-0.055] unit increase	Affymetrix, Illumina, Perlegen [7305956] (imputed)	N
Puta_Left_RD_Mean	rs761982625	18	50623640	rs4321259	2020-09-10	32473944	Russell AE	2020-05-28	Brain Behav Immun	www.ncbi.nlm.nih.gov/pubmed/32473944	Investigating evidence for a causal association between inflammation and self-harm: A multivariable Mendelian Randomisation study.	Deliberate self-harm	6,711 European ancestry cases, 146,849 European ancestry controls	NA	18q21.2	NR	DCC			ENSG00000187323	NA	NA	rs4321259-A	rs4321259	0	4321259	intron_variant	0	0.43	2e-06	5.69897		1.0101	[-1.0871-3.1073]	Affymetrix [at least 143006] (imputed)	N
Puta_Left_RD_Mean	rs761982625	18	50635096	rs4296324	2020-09-10	32473944	Russell AE	2020-05-28	Brain Behav Immun	www.ncbi.nlm.nih.gov/pubmed/32473944	Investigating evidence for a causal association between inflammation and self-harm: A multivariable Mendelian Randomisation study.	Deliberate self-harm	6,711 European ancestry cases, 146,849 European ancestry controls	NA	18q21.2	NR	DCC			ENSG00000187323	NA	NA	rs4296324-C	rs4296324	0	4296324	intron_variant	0	0.57	5e-06	5.30103		1.01	[-1.048-3.068]	Affymetrix [at least 143006] (imputed)	N
Puta_Left_RD_Mean	rs375051009	18	50635119	rs11659803	2019-01-22	29500382	Nagel M	2018-03-02	Nat Commun	www.ncbi.nlm.nih.gov/pubmed/29500382	Item-level analyses reveal genetic heterogeneity in neuroticism.	Feeling miserable	376,097 European ancestry individuals	NA	18q21.2	NR	DCC			ENSG00000187323	NA	NA	rs11659803-A	rs11659803	0	11659803	intron_variant	0	0.383073	5e-08	7.30103		5.47	z score increase	NR [10847151] (imputed)	N
Puta_Left_RD_Mean	rs10853627	18	50637158	rs7241743	2020-01-28	31676860	Zhao B	2019-11-01	Nat Genet	www.ncbi.nlm.nih.gov/pubmed/31676860	Genome-wide association analysis of 19,629 individuals identifies variants influencing regional brain volumes and refines their genetic co-architecture with cognitive and mental health traits.	Brain region volumes	19,629 British ancestry individuals	NA	18q21.2	NR	DCC			ENSG00000187323	NA	NA	rs7241743-?	rs7241743	0	7241743	intron_variant	0	NR	1e-14	14	(left putamen)	NA		NR [9227495] (imputed)	N
Puta_Left_RD_Mean	rs10853627	18	50637158	rs7241743	2020-01-28	31676860	Zhao B	2019-11-01	Nat Genet	www.ncbi.nlm.nih.gov/pubmed/31676860	Genome-wide association analysis of 19,629 individuals identifies variants influencing regional brain volumes and refines their genetic co-architecture with cognitive and mental health traits.	Brain region volumes	19,629 British ancestry individuals	NA	18q21.2	NR	DCC			ENSG00000187323	NA	NA	rs7241743-?	rs7241743	0	7241743	intron_variant	0	NR	1e-14	14	(right putamen)	NA		NR [9227495] (imputed)	N
Puta_Left_RD_Mean	rs10853627	18	50645664	rs4343352	2020-09-10	32473944	Russell AE	2020-05-28	Brain Behav Immun	www.ncbi.nlm.nih.gov/pubmed/32473944	Investigating evidence for a causal association between inflammation and self-harm: A multivariable Mendelian Randomisation study.	Deliberate self-harm	6,711 European ancestry cases, 146,849 European ancestry controls	NA	18q21.2	NR	DCC			ENSG00000187323	NA	NA	rs4343352-T	rs4343352	0	4343352	intron_variant	0	0.56	4e-06	5.39794		1	[-1.0188-3.0188]	Affymetrix [at least 143006] (imputed)	N
Puta_Left_RD_Mean	rs10853627	18	50656126	rs7229097	2020-09-10	32473944	Russell AE	2020-05-28	Brain Behav Immun	www.ncbi.nlm.nih.gov/pubmed/32473944	Investigating evidence for a causal association between inflammation and self-harm: A multivariable Mendelian Randomisation study.	Deliberate self-harm	6,711 European ancestry cases, 146,849 European ancestry controls	NA	18q21.2	NR	DCC			ENSG00000187323	NA	NA	rs7229097-G	rs7229097	0	7229097	intron_variant	0	0.44	5e-06	5.30103		1.01	[-1.048-3.068]	Affymetrix [at least 143006] (imputed)	N
Puta_Left_RD_Mean	rs10853627	18	50669725	rs8089828	2021-09-06	33830993	Johnston KJA	2021-04-08	PLoS Genet	www.ncbi.nlm.nih.gov/pubmed/33830993	Sex-stratified genome-wide association study of multisite chronic pain in UK Biobank.	Multisite chronic pain	387,649 British ancestry individuals	NA	18q21.2	DCC	DCC			ENSG00000187323	NA	NA	rs8089828 -?	rs8089828	0	8089828	intron_variant	0	NR	1e-09	9		NA	[NR]	NR [NR] (imputed)	N
Puta_Left_RD_Mean	rs10853627	18	50672763	rs4939722	2018-10-31	29942085	Nagel M	2018-06-25	Nat Genet	www.ncbi.nlm.nih.gov/pubmed/29942085	Meta-analysis of genome-wide association studies for neuroticism in 449,484 individuals identifies novel genetic loci and pathways.	Neuroticism	449,484 European ancestry individuals	NA	18q21.2	NR	DCC			ENSG00000187323	NA	NA	rs4939722-T	rs4939722	0	4939722	intron_variant	0	NR	3e-08	7.52288		5.566	z score increase	Affymetrix [10847151] (imputed)	N
Puta_Left_RD_Mean	rs10853627	18	50683306	rs4372758	2020-09-10	32473944	Russell AE	2020-05-28	Brain Behav Immun	www.ncbi.nlm.nih.gov/pubmed/32473944	Investigating evidence for a causal association between inflammation and self-harm: A multivariable Mendelian Randomisation study.	Deliberate self-harm	6,711 European ancestry cases, 146,849 European ancestry controls	NA	18q21.2	NR	DCC			ENSG00000187323	NA	NA	rs4372758-T	rs4372758	0	4372758	intron_variant	0	0.56	3e-06	5.52288		1.16279	[-0.93441-3.25999]	Affymetrix [at least 143006] (imputed)	N
Puta_Left_RD_Mean	rs4462678	18	50686651	rs4245255	2021-06-29	32895543	de la Fuente J	2020-09-07	Nat Hum Behav	www.ncbi.nlm.nih.gov/pubmed/32895543	A general dimension of genetic sharing across diverse cognitive traits inferred from molecular data.	Cognitive traits (MTAG)	331,679 British ancestry individuals	NA	18q21.2		DCC			ENSG00000187323	NA	NA	rs4245255-?	rs4245255	0	4245255	intron_variant	0	NR	9e-11	10.0458		NA		NR [7857346] (imputed)	N
Puta_Left_RD_Mean	rs4462678	18	50686651	rs4245255	2018-11-12	30038396	Lee JJ	2018-07-23	Nat Genet	www.ncbi.nlm.nih.gov/pubmed/30038396	Gene discovery and polygenic prediction from a genome-wide association study of educational attainment in 1.1 million individuals.	Highest math class taken	430,445 European ancestry individuals	NA	18q21.2	Intergenic	DCC			ENSG00000187323	NA	NA	rs4245255-C	rs4245255	0	4245255	intron_variant	0	0.5818	2e-14	13.699		0.0176	[0.013-0.022] unit decrease	Affymetrix, Illumina [10000000] (imputed)	N
Puta_Left_RD_Mean	rs4462678	18	50686651	rs4245255	2018-11-12	30038396	Lee JJ	2018-07-23	Nat Genet	www.ncbi.nlm.nih.gov/pubmed/30038396	Gene discovery and polygenic prediction from a genome-wide association study of educational attainment in 1.1 million individuals.	Highest math class taken (MTAG)	811,539 European ancestry individuals	NA	18q21.2	Intergenic	DCC			ENSG00000187323	NA	NA	rs4245255-C	rs4245255	0	4245255	intron_variant	0	0.5818	6e-25	24.2218	(MTAG)	0.0172	[0.014-0.021] unit decrease	Affymetrix, Illumina [7100000] (imputed)	N
Puta_Left_RD_Mean	rs4462678	18	50695904	rs9949444	2018-09-17	29844566	Davies G	2018-05-29	Nat Commun	www.ncbi.nlm.nih.gov/pubmed/29844566	Study of 300,486 individuals identifies 148 independent genetic loci influencing general cognitive function.	General cognitive ability	up to 300,486 European ancestry individuals	NA	18q21.2	DCC	DCC			ENSG00000187323	NA	NA	rs9949444-A	rs9949444	0	9949444	intron_variant	0	NR	4e-12	11.3979		6.932	z-score decrease	Affymetrix, Illumina [at least 2500000] (imputed)	N
Puta_Left_RD_Mean	rs10853627	18	50698926	rs4277413	2018-02-23	29326435	Hill WD	2018-01-11	Mol Psychiatry	www.ncbi.nlm.nih.gov/pubmed/29326435	A combined analysis of genetically correlated traits identifies 187 loci and a role for neurogenesis and myelination in intelligence.	Intelligence (MTAG)	120,934 British ancestry individuals, 127,548 individuals	NA	18q21.2	DCC	DCC			ENSG00000187323	NA	NA	rs4277413-A	rs4277413	0	4277413	intron_variant	0	NR	5e-13	12.301		0.0211134	[0.015-0.027] unit increase	Affymetrix [NR]	N
Puta_Left_RD_Mean	rs10853627	18	50698926	rs4277413	2018-10-31	29942085	Nagel M	2018-06-25	Nat Genet	www.ncbi.nlm.nih.gov/pubmed/29942085	Meta-analysis of genome-wide association studies for neuroticism in 449,484 individuals identifies novel genetic loci and pathways.	Depression	688,809 European ancestry individuals	NA	18q21.2	NR	DCC			ENSG00000187323	NA	NA	rs4277413-A	rs4277413	0	4277413	intron_variant	0	NR	1e-11	11		6.77	z score decrease	Affymetrix [10847151] (imputed)	N
Puta_Left_RD_Mean	rs10853627	18	50706073	rs10853627	2018-09-17	29844566	Davies G	2018-05-29	Nat Commun	www.ncbi.nlm.nih.gov/pubmed/29844566	Study of 300,486 individuals identifies 148 independent genetic loci influencing general cognitive function.	General cognitive ability	up to 300,486 European ancestry individuals	NA	18q21.2	DCC	DCC			ENSG00000187323	NA	NA	rs10853627-T	rs10853627	0	10853627	intron_variant	0	NR	1e-08	8		5.676	z-score decrease	Affymetrix, Illumina [at least 2500000] (imputed)	N
Puta_Left_RD_Mean	rs10853627	18	50706073	rs10853627	2018-09-12	29942086	Savage JE	2018-06-25	Nat Genet	www.ncbi.nlm.nih.gov/pubmed/29942086	Genome-wide association meta-analysis in 269,867 individuals identifies new genetic and functional links to intelligence.	Intelligence	269,867 European ancestry individuals	NA	18q21.2	NR	DCC			ENSG00000187323	NA	NA	rs10853627-T	rs10853627	0	10853627	intron_variant	0	NR	7e-10	9.1549		6.175	z-score decrease	Affymetrix, Illumina [9295118] (imputed)	N
Puta_Left_RD_Mean	rs10853627	18	50707292	rs8083850	2018-02-23	29326435	Hill WD	2018-01-11	Mol Psychiatry	www.ncbi.nlm.nih.gov/pubmed/29326435	A combined analysis of genetically correlated traits identifies 187 loci and a role for neurogenesis and myelination in intelligence.	Intelligence (MTAG)	120,934 British ancestry individuals, 127,548 individuals	NA	18q21.2	DCC	DCC			ENSG00000187323	NA	NA	rs8083850-A	rs8083850	0	8083850	intron_variant	0	NR	6e-13	12.2218		0.0214012	[0.016-0.027] unit decrease	Affymetrix [NR]	N
Puta_Left_RD_Mean	rs375051009	18	50709981	rs17408393	2020-09-10	32473944	Russell AE	2020-05-28	Brain Behav Immun	www.ncbi.nlm.nih.gov/pubmed/32473944	Investigating evidence for a causal association between inflammation and self-harm: A multivariable Mendelian Randomisation study.	Deliberate self-harm	6,711 European ancestry cases, 146,849 European ancestry controls	NA	18q21.2	NR	DCC			ENSG00000187323	NA	NA	rs17408393-G	rs17408393	0	17408393	intron_variant	0	0.4	2e-06	5.69897		1.03093	[-0.98787-3.04973]	Affymetrix [at least 143006] (imputed)	N
Puta_Left_RD_Mean	rs375051009	18	50711510	rs12959099	2020-09-10	32473944	Russell AE	2020-05-28	Brain Behav Immun	www.ncbi.nlm.nih.gov/pubmed/32473944	Investigating evidence for a causal association between inflammation and self-harm: A multivariable Mendelian Randomisation study.	Deliberate self-harm	6,711 European ancestry cases, 146,849 European ancestry controls	NA	18q21.2	NR	DCC			ENSG00000187323	NA	NA	rs12959099-A	rs12959099	0	12959099	intron_variant	0	0.56	2e-06	5.69897		1.02	[-1.0772-3.1172]	Affymetrix [at least 143006] (imputed)	N
Puta_Left_RD_Mean	rs375051009	18	50711510	rs12959099	2018-10-19	30038396	Lee JJ	2018-07-23	Nat Genet	www.ncbi.nlm.nih.gov/pubmed/30038396	Gene discovery and polygenic prediction from a genome-wide association study of educational attainment in 1.1 million individuals.	Educational attainment (years of education)	up to 1,131,881 European ancestry individuals	NA	18q21.2		DCC			ENSG00000187323	NA	NA	rs12959099-A	rs12959099	0	12959099	intron_variant	0	0.5494	2e-20	19.699	(conditional-joint)	0.0132	[0.01-0.016] unit increase	Affymetrix, Illumina [10000000] (imputed)	N
Puta_Left_RD_Mean	rs1431197	18	50711776	rs7505145	2018-10-31	29942085	Nagel M	2018-06-25	Nat Genet	www.ncbi.nlm.nih.gov/pubmed/29942085	Meta-analysis of genome-wide association studies for neuroticism in 449,484 individuals identifies novel genetic loci and pathways.	Depression	688,809 European ancestry individuals	NA	18q21.2	NR	DCC			ENSG00000187323	NA	NA	rs7505145-A	rs7505145	0	7505145	intron_variant	0	NR	2e-08	7.69897		5.622	z score decrease	Affymetrix [10847151] (imputed)	N
Puta_Left_RD_Mean	rs1431197	18	50716945	rs7245004	2018-02-23	29326435	Hill WD	2018-01-11	Mol Psychiatry	www.ncbi.nlm.nih.gov/pubmed/29326435	A combined analysis of genetically correlated traits identifies 187 loci and a role for neurogenesis and myelination in intelligence.	Intelligence (MTAG)	120,934 British ancestry individuals, 127,548 individuals	NA	18q21.2	DCC	DCC			ENSG00000187323	NA	NA	rs7245004-A	rs7245004	0	7245004	intron_variant	0	NR	7e-14	13.1549		0.0224224	[0.017-0.028] unit decrease	Affymetrix [NR]	N
Puta_Left_RD_Mean	rs1431197	18	50716945	rs7245004	2018-09-12	29942086	Savage JE	2018-06-25	Nat Genet	www.ncbi.nlm.nih.gov/pubmed/29942086	Genome-wide association meta-analysis in 269,867 individuals identifies new genetic and functional links to intelligence.	Intelligence	269,867 European ancestry individuals	NA	18q21.2	NR	DCC			ENSG00000187323	NA	NA	rs7245004-A	rs7245004	0	7245004	intron_variant	0	NR	4e-10	9.39794		6.245	z-score decrease	Affymetrix, Illumina [9295118] (imputed)	N
Puta_Left_RD_Mean	rs375051009	18	50718944	rs17487277	2020-09-10	32473944	Russell AE	2020-05-28	Brain Behav Immun	www.ncbi.nlm.nih.gov/pubmed/32473944	Investigating evidence for a causal association between inflammation and self-harm: A multivariable Mendelian Randomisation study.	Deliberate self-harm	6,711 European ancestry cases, 146,849 European ancestry controls	NA	18q21.2	NR	DCC			ENSG00000187323	NA	NA	rs17487277-C	rs17487277	0	17487277	intron_variant	0	0.6	2e-06	5.69897		1.01	[-1.0872-3.1072]	Affymetrix [at least 143006] (imputed)	N
Puta_Left_RD_Mean	rs375051009	18	50721712	rs62099230	2020-09-10	32473944	Russell AE	2020-05-28	Brain Behav Immun	www.ncbi.nlm.nih.gov/pubmed/32473944	Investigating evidence for a causal association between inflammation and self-harm: A multivariable Mendelian Randomisation study.	Deliberate self-harm	6,711 European ancestry cases, 146,849 European ancestry controls	NA	18q21.2	NR	DCC			ENSG00000187323	NA	NA	rs62099230-A	rs62099230	0	62099230	intron_variant	0	0.4	2e-06	5.69897		1.0101	[-1.0871-3.1073]	Affymetrix [at least 143006] (imputed)	N
Puta_Left_RD_Mean	rs1431197	18	50723283	rs17487484	2019-01-22	29500382	Nagel M	2018-03-02	Nat Commun	www.ncbi.nlm.nih.gov/pubmed/29500382	Item-level analyses reveal genetic heterogeneity in neuroticism.	Neurociticism	380,506 European ancestry individuals	NA	18q21.2	DCC	DCC			ENSG00000187323	NA	NA	rs17487484-T	rs17487484	0	17487484	intron_variant	0	0.49699	5e-10	9.30103		6.21	z score decrease	NR [10847151] (imputed)	N
Puta_Left_RD_Mean	rs1431197	18	50723283	rs17487484	2019-01-22	29500382	Nagel M	2018-03-02	Nat Commun	www.ncbi.nlm.nih.gov/pubmed/29500382	Item-level analyses reveal genetic heterogeneity in neuroticism.	Experiencing mood swings	373,733 European ancestry individuals	NA	18q21.2	NR	DCC			ENSG00000187323	NA	NA	rs17487484-T	rs17487484	0	17487484	intron_variant	0	0.49699	1e-09	9		6.1	z score decrease	NR [10847151] (imputed)	N
Puta_Left_RD_Mean	rs1431197	18	50723283	rs17487484	2018-10-31	29942085	Nagel M	2018-06-25	Nat Genet	www.ncbi.nlm.nih.gov/pubmed/29942085	Meta-analysis of genome-wide association studies for neuroticism in 449,484 individuals identifies novel genetic loci and pathways.	Depressed affect	357,957 European ancestry individuals	NA	18q21.2	NR	DCC			ENSG00000187323	NA	NA	rs17487484-T	rs17487484	0	17487484	intron_variant	0	NR	2e-12	11.699		0.0163	[0.012-0.021] unit decrease	Affymetrix [10847151] (imputed)	N
Puta_Left_RD_Mean	rs1431197	18	50724472	rs10221412	2018-02-23	29326435	Hill WD	2018-01-11	Mol Psychiatry	www.ncbi.nlm.nih.gov/pubmed/29326435	A combined analysis of genetically correlated traits identifies 187 loci and a role for neurogenesis and myelination in intelligence.	Intelligence (MTAG)	120,934 British ancestry individuals, 127,548 individuals	NA	18q21.2	DCC	DCC			ENSG00000187323	NA	NA	rs10221412-T	rs10221412	0	10221412	intron_variant	0	NR	4e-11	10.3979		0.0197804	[0.014-0.026] unit increase	Affymetrix [NR]	N
Puta_Left_RD_Mean	rs1431197	18	50726559	rs8084351	2020-01-17	31484785	Wright KM	2019-09-04	G3 (Bethesda)	www.ncbi.nlm.nih.gov/pubmed/31484785	A Prospective Analysis of Genetic Variants Associated with Human Lifespan.	Longevity	up to 482,000 European ancestry individuals	NA	18q21.2	NR	DCC			ENSG00000187323	NA	NA	rs8084351-G	rs8084351	0	8084351	intron_variant	0	NR	9e-06	5.04576		0.009073	[0.0051-0.0131] unit increase	Illumina [~ 540852]	N
Puta_Left_RD_Mean	rs1431197	18	50726559	rs8084351	2018-02-27	29292387	Turley P	2018-01-01	Nat Genet	www.ncbi.nlm.nih.gov/pubmed/29292387	Multi-trait analysis of genome-wide association summary statistics using MTAG.	Neuroticism (MTAG)	168,105 European ancestry individuals	NA	18q21.2	NR	DCC			ENSG00000187323	NA	NA	rs8084351-G	rs8084351	0	8084351	intron_variant	0	0.4911	1e-13	13		0.021	[0.016-0.026] unit decrease	Illumina [NR] (imputed)	N
Puta_Left_RD_Mean	rs1431197	18	50726559	rs8084351	2018-02-27	29292387	Turley P	2018-01-01	Nat Genet	www.ncbi.nlm.nih.gov/pubmed/29292387	Multi-trait analysis of genome-wide association summary statistics using MTAG.	Subjective well-being (MTAG)	388,538 European ancestry individuals	NA	18q21.2	NR	DCC			ENSG00000187323	NA	NA	rs8084351-G	rs8084351	0	8084351	intron_variant	0	0.4822	4e-12	11.3979		0.013	[0.0093-0.0167] unit increase	Illumina [NR] (imputed)	N
Puta_Left_RD_Mean	rs1431197	18	50726559	rs8084351	2018-02-27	29292387	Turley P	2018-01-01	Nat Genet	www.ncbi.nlm.nih.gov/pubmed/29292387	Multi-trait analysis of genome-wide association summary statistics using MTAG.	Depressive symptoms (MTAG)	354,862 European ancestry individuals	NA	18q21.2	NR	DCC			ENSG00000187323	NA	NA	rs8084351-G	rs8084351	0	8084351	intron_variant	0	0.486	2e-12	11.699		0.015	[0.011-0.019] unit decrease	Illumina [NR] (imputed)	N
Puta_Left_RD_Mean	rs1431197	18	50726559	rs8084351	2020-10-07	32606422	Wu Y	2020-06-30	Transl Psychiatry	www.ncbi.nlm.nih.gov/pubmed/32606422	Multi-trait analysis for genome-wide association study of five psychiatric disorders.	Attention deficit hyperactivity disorder (MTAG)	61,421 individuals	NA	18q21.2	NR	DCC			ENSG00000187323	NA	NA	rs8084351-?	rs8084351	0	8084351	intron_variant	0		4e-09	8.39794		NA		NR [520857]	N
Puta_Left_RD_Mean	rs1431197	18	50726559	rs8084351	2020-02-11	31835028	Cross-Disorder Group of the Psychiatric Genomics Consortium	2019-12-01	Cell	www.ncbi.nlm.nih.gov/pubmed/31835028	Genomic Relationships, Novel Loci, and Pleiotropic Mechanisms across Eight Psychiatric Disorders.	Anorexia nervosa, attention-deficit/hyperactivity disorder, autism spectrum disorder, bipolar disorder, major depression, obsessive-compulsive disorder, schizophrenia, or Tourette syndrome (pleiotropy)	19,009 European ancestry ADHD cases, 3,495 European ancestry anorexia cases, 18,381 European ancestry autism cases, 20,352 European ancestry bipolar disorder cases, 130,664 European ancestry major depression cases, 2,688 European ancestry OCD cases, 33,640 European ancestry schizophrenia cases, 4,645 European ancestry Tourette's cases, 494,162 European ancestry controls	NA	18q21.2	DCC	DCC			ENSG00000187323	NA	NA	rs8084351-?	rs8084351	0	8084351	intron_variant	0		4e-12	11.3979		NA		NR [6786993] (imputed)	N
Puta_Left_RD_Mean	rs1431197	18	50726749	rs8084280	2018-02-02	29187730	Ward J	2017-11-30	Transl Psychiatry	www.ncbi.nlm.nih.gov/pubmed/29187730	Genome-wide analysis in UK Biobank identifies four loci associated with mood instability and genetic correlation with major depressive disorder, anxiety disorder and schizophrenia.	Mood instability	53,525 European ancestry cases, 60,443 European ancestry controls	NA	18q21.2	DCC	DCC			ENSG00000187323	NA	NA	rs8084280-T	rs8084280	0	8084280	intron_variant	0	0.508	3e-09	8.52288		0.05	[0.033-0.067] unit increase	Affymetrix [8797848] (imputed)	N
Puta_Left_RD_Mean	rs1431197	18	50726749	rs8084280	2018-02-02	29187730	Ward J	2017-11-30	Transl Psychiatry	www.ncbi.nlm.nih.gov/pubmed/29187730	Genome-wide analysis in UK Biobank identifies four loci associated with mood instability and genetic correlation with major depressive disorder, anxiety disorder and schizophrenia.	Mood instability	43,660 European ancestry cases without a psychiatric disorder diagnosis, 60,443 European ancestry controls	NA	18q21.2	DCC	DCC			ENSG00000187323	NA	NA	rs8084280-T	rs8084280	0	8084280	intron_variant	0	0.514	1e-07	7		0.047	[0.031-0.063] unit increase	Affymetrix [8797848] (imputed)	N
Puta_Left_RD_Mean	rs1431197	18	50726749	rs8084280	2019-03-18	30643256	Baselmans BML	2019-01-14	Nat Genet	www.ncbi.nlm.nih.gov/pubmed/30643256	Multivariate genome-wide analyses of the well-being spectrum.	Depressive symptoms	1,067,913 European ancestry individuals	228,033 European ancestry individuals	18q21.2	NR	DCC			ENSG00000187323	NA	NA	rs8084280-T	rs8084280	0	8084280	intron_variant	0	0.508429	3e-19	18.5229		0.00841887	[0.0066-0.0103] unit increase	NR [NR]	N
Puta_Left_RD_Mean	rs1431197	18	50726749	rs8084280	2019-03-18	30643256	Baselmans BML	2019-01-14	Nat Genet	www.ncbi.nlm.nih.gov/pubmed/30643256	Multivariate genome-wide analyses of the well-being spectrum.	Neuroticism	523,783 European ancestry individuals	59,206 European ancestry individuals	18q21.2	NR	DCC			ENSG00000187323	NA	NA	rs8084280-T	rs8084280	0	8084280	intron_variant	0	0.508429	3e-19	18.5229		0.0131741	[0.01-0.016] unit increase	NR [NR]	N
Puta_Left_RD_Mean	rs1431197	18	50726749	rs8084280	2019-03-18	30643256	Baselmans BML	2019-01-14	Nat Genet	www.ncbi.nlm.nih.gov/pubmed/30643256	Multivariate genome-wide analyses of the well-being spectrum.	Well-being spectrum (multivariate analysis)	2,083,151 European ancestry individuals	287,239 European ancestry individuals	18q21.2	NR	DCC			ENSG00000187323	NA	NA	rs8084280-T	rs8084280	0	8084280	intron_variant	0	0.508429	3e-19	18.5229		0.00822903	[0.0064-0.01] unit increase	NR [NR]	N
Puta_Left_RD_Mean	rs1431197	18	50726749	rs8084280	2019-03-18	30643256	Baselmans BML	2019-01-14	Nat Genet	www.ncbi.nlm.nih.gov/pubmed/30643256	Multivariate genome-wide analyses of the well-being spectrum.	Life satisfaction	80,852 European ancestry individuals	NA	18q21.2	NR	DCC			ENSG00000187323	NA	NA	rs8084280-T	rs8084280	0	8084280	intron_variant	0	0.508429	3e-16	15.5229		0.0106935	[0.0081-0.0133] unit increase	NR [NR]	N
Puta_Left_RD_Mean	rs1431197	18	50726749	rs8084280	2019-03-18	30643256	Baselmans BML	2019-01-14	Nat Genet	www.ncbi.nlm.nih.gov/pubmed/30643256	Multivariate genome-wide analyses of the well-being spectrum.	Positive affect	410,603 European ancestry individuals	NA	18q21.2	NR	DCC			ENSG00000187323	NA	NA	rs8084280-T	rs8084280	0	8084280	intron_variant	0	0.508429	8e-17	16.0969		0.0100553	[0.0077-0.0124] unit increase	NR [NR]	N
Puta_Left_RD_Mean	rs1431197	18	50726749	rs8084280	2019-02-08	30595370	Kichaev G	2018-12-27	Am J Hum Genet	www.ncbi.nlm.nih.gov/pubmed/30595370	Leveraging Polygenic Functional Enrichment to Improve GWAS Power.	Neuroticism	approximately 372,000 European ancestry individuals	NA	18q21.2		DCC			ENSG00000187323	NA	NA	rs8084280-?	rs8084280	0	8084280	intron_variant	0	NR	2e-10	9.69897		NA		NR [~ 8900000] (imputed)	N
Puta_Left_RD_Mean	rs375051009	18	50731802	rs7227069	2019-03-19	30718901	Howard DM	2019-02-04	Nat Neurosci	www.ncbi.nlm.nih.gov/pubmed/30718901	Genome-wide meta-analysis of depression identifies 102 independent variants and highlights the importance of the prefrontal brain regions.	Depression	118,811 European ancestry cases, 327,427 European ancestry controls, 127,552 cases, 233,763 controls	414,055 European ancestry cases, 892,299 European ancestry controls	18q21.2	NR	DCC			ENSG00000187323	NA	NA	rs7227069-A	rs7227069	0	7227069	intron_variant	0	0.4326	2e-28	27.699		1.024	[1.02-1.029]	NR [8098588] (imputed)	N
Puta_Left_RD_Mean	rs375051009	18	50735418	rs62100765	2017-02-24	27225129	Okbay A	2016-05-26	Nature	www.ncbi.nlm.nih.gov/pubmed/27225129	Genome-wide association study identifies 74 loci associated with educational attainment.	Educational attainment (years of education)	405,072 European ancestry individuals	NA	18q21.2	NR	DCC			ENSG00000187323	NA	NA	rs62100765-T	rs62100765	0	62100765	intron_variant	0	0.4155	1e-10	10		0.0145547	NR unit decrease	Affymetrix, Illumina, Perlegen [~ 9300000] (imputed)	N
Puta_Left_RD_Mean	rs375051009	18	50735418	rs62100765	2020-01-29	31844048	Hill WD	2019-12-16	Nat Commun	www.ncbi.nlm.nih.gov/pubmed/31844048	Genome-wide analysis identifies molecular systems and 149 genetic loci associated with income.	Household income (MTAG)	505,541 British and unknown ancestry individuals	NA	18q21.2	DCC	DCC			ENSG00000187323	NA	NA	rs62100765-T	rs62100765	0	62100765	intron_variant	0	0.3995	8e-14	13.0969		0.015524	[0.011-0.02] unit decrease	Affymetrix [up to 18485882] (imputed)	N
Puta_Left_RD_Mean	rs375051009	18	50743672	rs8099145	2020-01-28	31676860	Zhao B	2019-11-01	Nat Genet	www.ncbi.nlm.nih.gov/pubmed/31676860	Genome-wide association analysis of 19,629 individuals identifies variants influencing regional brain volumes and refines their genetic co-architecture with cognitive and mental health traits.	Brain region volumes	19,629 British ancestry individuals	NA	18q21.2	NR	DCC			ENSG00000187323	NA	NA	rs8099145-?	rs8099145	0	8099145	intron_variant	0	NR	6e-14	13.2218	(left putamen)	NA		NR [9227495] (imputed)	N
Puta_Left_RD_Mean	rs375051009	18	50743672	rs8099145	2020-01-28	31676860	Zhao B	2019-11-01	Nat Genet	www.ncbi.nlm.nih.gov/pubmed/31676860	Genome-wide association analysis of 19,629 individuals identifies variants influencing regional brain volumes and refines their genetic co-architecture with cognitive and mental health traits.	Brain region volumes	19,629 British ancestry individuals	NA	18q21.2	NR	DCC			ENSG00000187323	NA	NA	rs8099145-?	rs8099145	0	8099145	intron_variant	0	NR	5e-13	12.301	(right putamen)	NA		NR [9227495] (imputed)	N
Puta_Left_RD_Mean	rs375051009	18	50743672	rs8099145	2021-09-06	33830993	Johnston KJA	2021-04-08	PLoS Genet	www.ncbi.nlm.nih.gov/pubmed/33830993	Sex-stratified genome-wide association study of multisite chronic pain in UK Biobank.	Multisite chronic pain	387,649 British ancestry individuals	NA	18q21.2	DCC	DCC			ENSG00000187323	NA	NA	rs8099145 -?	rs8099145	0	8099145	intron_variant	0	NR	2e-12	11.699		NA	[NR]	NR [NR] (imputed)	N
Puta_Left_RD_Mean	rs4462678	18	50746748	rs4632195	2019-01-22	29500382	Nagel M	2018-03-02	Nat Commun	www.ncbi.nlm.nih.gov/pubmed/29500382	Item-level analyses reveal genetic heterogeneity in neuroticism.	Feeling fed-up	374,971 European ancestry individuals	NA	18q21.2	DCC	DCC			ENSG00000187323	NA	NA	rs4632195-T	rs4632195	0	4632195	intron_variant	0	0.495475	3e-09	8.52288		5.95	z score increase	NR [10847151] (imputed)	N
Puta_Left_RD_Mean	rs4462678	18	50746748	rs4632195	2017-11-10	28991256	Li Z	2017-10-09	Nat Genet	www.ncbi.nlm.nih.gov/pubmed/28991256	Genome-wide association analysis identifies 30 new susceptibility loci for schizophrenia.	Schizophrenia	7,699 Chinese ancestry cases, 35,476 European ancestry cases, 18,327 Chinese ancestry controls, 46,839 European ancestry controls	4,384 Chinese ancestry cases, 5,770 Chinese ancestry controls	18q21.2	intergenic	DCC			ENSG00000187323	NA	NA	rs4632195-T	rs4632195	0	4632195	intron_variant	0	NR	2e-06	5.69897		1.051	[1.03-1.07]	Affymetrix, Illumina [up to 5107227] (imputed)	N
Puta_Left_RD_Mean	rs4462678	18	50746748	rs4632195	2016-07-23	26198764	Goes FS	2015-07-21	Am J Med Genet B Neuropsychiatr Genet	www.ncbi.nlm.nih.gov/pubmed/26198764	Genome-wide association study of schizophrenia in Ashkenazi Jews.	Schizophrenia	592 Ashkenazi Jewish ancestry cases, 505 Ashkenazi Jewish ancestry controls, 36,989 cases, 113,075 controls	NA	18q21.2	NR	DCC			ENSG00000187323	NA	NA	rs4632195-T	rs4632195	0	4632195	intron_variant	0	NR	4e-06	5.39794		1.05	[NR]	Illumina [7158791] (imputed)	N
Puta_Left_RD_Mean	rs4462678	18	50746748	rs4632195	2017-03-17	27089181	Okbay A	2016-04-18	Nat Genet	www.ncbi.nlm.nih.gov/pubmed/27089181	Genetic variants associated with subjective well-being, depressive symptoms, and neuroticism identified through genome-wide analyses.	Neuroticism	170,911 European ancestry individuals	NA	18q21.2	NR	DCC			ENSG00000187323	NA	NA	rs4632195-T	rs4632195	0	4632195	intron_variant	0	0.516	5e-07	6.30103		0.0175357	[0.011-0.024] unit increase	Affymetrix [up to 6544775] (imputed)	N
Puta_Left_RD_Mean	rs4462678	18	50746748	rs4632195	2020-10-07	32606422	Wu Y	2020-06-30	Transl Psychiatry	www.ncbi.nlm.nih.gov/pubmed/32606422	Multi-trait analysis for genome-wide association study of five psychiatric disorders.	Schizophrenia (MTAG)	67,764 individuals	NA	18q21.2	NR	DCC			ENSG00000187323	NA	NA	rs4632195-?	rs4632195	0	4632195	intron_variant	0		5e-09	8.30103		NA		NR [8377093]	N
Puta_Left_RD_Mean	rs4462678	18	50746748	rs4632195	2018-10-31	29942085	Nagel M	2018-06-25	Nat Genet	www.ncbi.nlm.nih.gov/pubmed/29942085	Meta-analysis of genome-wide association studies for neuroticism in 449,484 individuals identifies novel genetic loci and pathways.	Neuroticism	449,484 European ancestry individuals	NA	18q21.2	NR	DCC			ENSG00000187323	NA	NA	rs4632195-T	rs4632195	0	4632195	intron_variant	0	NR	5e-12	11.301		6.901	z score increase	Affymetrix [10847151] (imputed)	N
Puta_Left_RD_Mean	rs4462678	18	50746748	rs4632195	2021-07-27	33479212	Yao X	2021-01-21	Transl Psychiatry	www.ncbi.nlm.nih.gov/pubmed/33479212	Integrative analysis of genome-wide association studies identifies novel loci associated with neuropsychiatric disorders.	Neuropsychiatric disorders	19,099 European ancestry attention deficit hyperactivity disorder cases, 18,381 European ancestry autism spectrum disorder cases, 20,352 European ancestry bipolar disorder cases, 170,756 European ancestry major depressive disorder cases, 33,640 European ancestry schizophrenia cases, 466,420 European ancestry controls	NA	18q21.2	NR	DCC			ENSG00000187323	NA	NA	rs4632195-T	rs4632195	0	4632195	intron_variant	0	NR	4e-10	9.39794		6.255	NR z score increase	NR [NR]	N
Puta_Left_RD_Mean	rs4462678	18	50746748	rs4632195	2019-02-21	30285260	Ikeda M	2018-10-03	Schizophr Bull	www.ncbi.nlm.nih.gov/pubmed/30285260	Genome-Wide Association Study Detected Novel Susceptibility Genes for Schizophrenia and Shared Trans-Populations/Diseases Genetic Effect.	Schizophrenia	14,023 East Asian ancestry cases, 33,640 European ancestry cases, 31,505 East Asian ancestry controls, 43,456 European ancestry controls	NA	18q21.2	DCC	DCC			ENSG00000187323	NA	NA	rs4632195-T	rs4632195	0	4632195	intron_variant	0	NR	7e-07	6.1549		1.053	[1.03-1.07]	Illumina [6627481] (imputed)	N
Puta_Left_RD_Mean	rs4462678	18	50746748	rs4632195	2019-05-02	30867560	Hill WD	2019-03-13	Mol Psychiatry	www.ncbi.nlm.nih.gov/pubmed/30867560	Genetic contributions to two special factors of neuroticism are associated with affluence, higher intelligence, better health, and longer life.	General factor of neuroticism	270,059 British ancestry individuals	NA	18q21.2	DCC	DCC			ENSG00000187323	NA	NA	rs4632195-C	rs4632195	0	4632195	intron_variant	0	NR	3e-09	8.52288		0.010338	[0.0069-0.0138] unit increase	Affymetrix [18485882] (imputed)	N
Puta_Left_RD_Mean	rs4462678	18	50746748	rs4632195	2019-02-21	30285260	Ikeda M	2018-10-03	Schizophr Bull	www.ncbi.nlm.nih.gov/pubmed/30285260	Genome-Wide Association Study Detected Novel Susceptibility Genes for Schizophrenia and Shared Trans-Populations/Diseases Genetic Effect.	Schizophrenia	14,023 East Asian ancestry cases, 33,640 European ancestry cases, 31,505 East Asian ancestry controls, 43,456 European ancestry controls	NA	18q21.2	DCC	DCC			ENSG00000187323	NA	NA	rs4632195-T	rs4632195	0	4632195	intron_variant	0	NR	9e-06	5.04576	(EA)	1.0494	[1.03-1.07]	Illumina [6627481] (imputed)	N
Puta_Left_RD_Mean	rs375051009	18	50747956	rs1367633	2018-02-23	29326435	Hill WD	2018-01-11	Mol Psychiatry	www.ncbi.nlm.nih.gov/pubmed/29326435	A combined analysis of genetically correlated traits identifies 187 loci and a role for neurogenesis and myelination in intelligence.	Intelligence (MTAG)	120,934 British ancestry individuals, 127,548 individuals	NA	18q21.2	DCC	DCC			ENSG00000187323	NA	NA	rs1367633-A	rs1367633	0	1367633	intron_variant	0	NR	2e-08	7.69897		0.0173549	[0.011-0.023] unit decrease	Affymetrix [NR]	N
Puta_Left_RD_Mean	rs375051009	18	50748499	rs10502966	2018-02-23	29326435	Hill WD	2018-01-11	Mol Psychiatry	www.ncbi.nlm.nih.gov/pubmed/29326435	A combined analysis of genetically correlated traits identifies 187 loci and a role for neurogenesis and myelination in intelligence.	Intelligence (MTAG)	120,934 British ancestry individuals, 127,548 individuals	NA	18q21.2	DCC	DCC			ENSG00000187323	NA	NA	rs10502966-A	rs10502966	0	10502966	intron_variant	0	NR	1e-11	11		0.0200869	[0.014-0.026] unit increase	Affymetrix [NR]	N
Puta_Left_RD_Mean	rs375051009	18	50748499	rs10502966	2019-06-25	30804565	Jansen PR	2019-02-25	Nat Genet	www.ncbi.nlm.nih.gov/pubmed/30804565	Genome-wide analysis of insomnia in 1,331,010 individuals identifies new risk loci and functional pathways.	Insomnia	651,923 European ancestry males, 679,087 European ancestry females	NA	18q21.2	NR	DCC			ENSG00000187323	NA	NA	rs10502966-G	rs10502966	0	10502966	intron_variant	0	0.418	9e-11	10.0458		1.0395	[1.03-1.05]	Affymetrix, Illumina [NR] (imputed)	N
Puta_Left_RD_Mean	rs375051009	18	50749935	rs17488316	2020-01-28	31676860	Zhao B	2019-11-01	Nat Genet	www.ncbi.nlm.nih.gov/pubmed/31676860	Genome-wide association analysis of 19,629 individuals identifies variants influencing regional brain volumes and refines their genetic co-architecture with cognitive and mental health traits.	Brain region volumes	19,629 British ancestry individuals	NA	18q21.2	NR	DCC			ENSG00000187323	NA	NA	rs17488316-?	rs17488316	0	17488316	intron_variant	0	NR	6e-12	11.2218	(left putamen)	NA		NR [9227495] (imputed)	N
Puta_Left_RD_Mean	rs375051009	18	50749935	rs17488316	2020-01-28	31676860	Zhao B	2019-11-01	Nat Genet	www.ncbi.nlm.nih.gov/pubmed/31676860	Genome-wide association analysis of 19,629 individuals identifies variants influencing regional brain volumes and refines their genetic co-architecture with cognitive and mental health traits.	Brain region volumes	19,629 British ancestry individuals	NA	18q21.2	NR	DCC			ENSG00000187323	NA	NA	rs17488316-?	rs17488316	0	17488316	intron_variant	0	NR	4e-11	10.3979	(right putamen)	NA		NR [9227495] (imputed)	N
Puta_Left_RD_Mean	rs4462678	18	50750225	rs12968428	2018-10-31	29942085	Nagel M	2018-06-25	Nat Genet	www.ncbi.nlm.nih.gov/pubmed/29942085	Meta-analysis of genome-wide association studies for neuroticism in 449,484 individuals identifies novel genetic loci and pathways.	Depression	688,809 European ancestry individuals	NA	18q21.2	NR	DCC			ENSG00000187323	NA	NA	rs12968428-A	rs12968428	0	12968428	intron_variant	0	NR	2e-12	11.699		7.065	z score increase	Affymetrix [10847151] (imputed)	N
Puta_Left_RD_Mean	rs4462678	18	50750225	rs12968428	2021-09-06	33830993	Johnston KJA	2021-04-08	PLoS Genet	www.ncbi.nlm.nih.gov/pubmed/33830993	Sex-stratified genome-wide association study of multisite chronic pain in UK Biobank.	Multisite chronic pain	387,649 British ancestry individuals	NA	18q21.2	DCC	DCC			ENSG00000187323	NA	NA	rs12968428 -?	rs12968428	0	12968428	intron_variant	0	NR	2e-09	8.69897		NA	[NR]	NR [NR] (imputed)	N
Puta_Left_RD_Mean	rs4462678	18	50750225	rs12968428	2018-11-12	30038396	Lee JJ	2018-07-23	Nat Genet	www.ncbi.nlm.nih.gov/pubmed/30038396	Gene discovery and polygenic prediction from a genome-wide association study of educational attainment in 1.1 million individuals.	Self-reported math ability	564,698 European ancestry individuals	NA	18q21.2	Intergenic	DCC			ENSG00000187323	NA	NA	rs12968428-A	rs12968428	0	12968428	intron_variant	0	0.6296	1e-10	10		0.013	[0.0091-0.0169] unit decrease	Affymetrix, Illumina [10000000] (imputed)	N
Puta_Left_RD_Mean	rs375051009	18	50752610	rs8099160	2020-10-07	32606422	Wu Y	2020-06-30	Transl Psychiatry	www.ncbi.nlm.nih.gov/pubmed/32606422	Multi-trait analysis for genome-wide association study of five psychiatric disorders.	Depressive symptoms	688,809 individuals	NA	18q21.2	NR	DCC			ENSG00000187323	NA	NA	rs8099160-?	rs8099160	0	8099160	intron_variant	0		2e-14	13.699		NA		NR [11140414]	N
Puta_Left_RD_Mean	rs375051009	18	50752610	rs8099160	2018-10-31	29942085	Nagel M	2018-06-25	Nat Genet	www.ncbi.nlm.nih.gov/pubmed/29942085	Meta-analysis of genome-wide association studies for neuroticism in 449,484 individuals identifies novel genetic loci and pathways.	Depression	688,809 European ancestry individuals	NA	18q21.2	NR	DCC			ENSG00000187323	NA	NA	rs8099160-A	rs8099160	0	8099160	intron_variant	0	NR	2e-14	13.699		7.638	z score increase	Affymetrix [10847151] (imputed)	N
Puta_Left_RD_Mean	rs1431197	18	50753741	rs7231178	2020-05-21	31969693	Coleman JRI	2020-01-23	Mol Psychiatry	www.ncbi.nlm.nih.gov/pubmed/31969693	Genome-wide gene-environment analyses of major depressive disorder and reported lifetime traumatic experiences in UK Biobank.	Trauma exposure	35,269 European ancestry cases, 63,451 European ancestry controls	NA	18q21.2	NR	DCC			ENSG00000187323	NA	NA	rs7231178-A	rs7231178	0	7231178	intron_variant	0	0.552772	4e-06	5.39794		1.066	[1.04-1.09]	Affymetrix [7791636] (imputed)	N
Puta_Left_RD_Mean	rs375051009	18	50754093	rs62100775	2018-09-12	29942086	Savage JE	2018-06-25	Nat Genet	www.ncbi.nlm.nih.gov/pubmed/29942086	Genome-wide association meta-analysis in 269,867 individuals identifies new genetic and functional links to intelligence.	Intelligence	269,867 European ancestry individuals	NA	18q21.2	NR	DCC			ENSG00000187323	NA	NA	rs62100775-A	rs62100775	0	62100775	intron_variant	0	NR	1e-08	8		5.708	z-score increase	Affymetrix, Illumina [9295118] (imputed)	N
Puta_Left_RD_Mean	rs375051009	18	50754633	rs62100776	2017-03-17	27089181	Okbay A	2016-04-18	Nat Genet	www.ncbi.nlm.nih.gov/pubmed/27089181	Genetic variants associated with subjective well-being, depressive symptoms, and neuroticism identified through genome-wide analyses.	Depression	105,739 European ancestry individuals, 16,471 European ancestry major depressive disorder cases, 58,835 European ancestry controls	368,890 European ancestry individuals	18q21.2	DCC	DCC			ENSG00000187323	NA	NA	rs62100776-A	rs62100776	0	62100776	intron_variant	0	NR	1e-08	8		5.66409	[NR] z score decrease	Affymetrix [up to 6544862] (imputed)	N
Puta_Left_RD_Mean	rs2068861	18	50770638	rs10853628	2019-02-08	30595370	Kichaev G	2018-12-27	Am J Hum Genet	www.ncbi.nlm.nih.gov/pubmed/30595370	Leveraging Polygenic Functional Enrichment to Improve GWAS Power.	Lung function (FVC)	approximately 372,000 European ancestry individuals	NA	18q21.2		DCC			ENSG00000187323	NA	NA	rs10853628-?	rs10853628	0	10853628	intron_variant	0	NR	1e-13	13		NA		NR [~ 8900000] (imputed)	N
Puta_Left_RD_Mean	rs2068861	18	50776291	rs1078459	2018-02-23	29326435	Hill WD	2018-01-11	Mol Psychiatry	www.ncbi.nlm.nih.gov/pubmed/29326435	A combined analysis of genetically correlated traits identifies 187 loci and a role for neurogenesis and myelination in intelligence.	Intelligence (MTAG)	120,934 British ancestry individuals, 127,548 individuals	NA	18q21.2	DCC	DCC			ENSG00000187323	NA	NA	rs1078459-T	rs1078459	0	1078459	intron_variant	0	NR	3e-11	10.5229		0.0197438	[0.014-0.026] unit decrease	Affymetrix [NR]	N
Puta_Left_RD_Mean	rs2068861	18	50776291	rs1078459	2018-09-12	29942086	Savage JE	2018-06-25	Nat Genet	www.ncbi.nlm.nih.gov/pubmed/29942086	Genome-wide association meta-analysis in 269,867 individuals identifies new genetic and functional links to intelligence.	Intelligence	269,867 European ancestry individuals	NA	18q21.2	NR	DCC			ENSG00000187323	NA	NA	rs1078459-T	rs1078459	0	1078459	intron_variant	0	NR	8e-13	12.0969		7.17	z-score decrease	Affymetrix, Illumina [9295118] (imputed)	N
Puta_Left_RD_Mean	rs375051009	18	50776391	rs17410557	2018-07-19	29662059	Howard DM	2018-04-16	Nat Commun	www.ncbi.nlm.nih.gov/pubmed/29662059	Genome-wide association study of depression phenotypes in UK Biobank identifies variants in excitatory synaptic pathways.	Depression (broad)	113,769 British ancestry cases, 208,811 British ancestry controls	NA	18q21.2	NR	DCC			ENSG00000187323	NA	NA	rs17410557-C	rs17410557	0	17410557	intron_variant	0	0.3907	8e-07	6.09691		0.0059	[0.0035-0.0083] unit increase	NR [7666894] (imputed)	N
Puta_Left_RD_Mean	rs375051009	18	50776391	rs17410557	2021-09-06	33830993	Johnston KJA	2021-04-08	PLoS Genet	www.ncbi.nlm.nih.gov/pubmed/33830993	Sex-stratified genome-wide association study of multisite chronic pain in UK Biobank.	Multisite chronic pain	387,649 British ancestry individuals	NA	18q21.2	DCC	DCC			ENSG00000187323	NA	NA	rs17410557 -?	rs17410557	0	17410557	intron_variant	0	NR	1e-11	11		NA	[NR]	NR [NR] (imputed)	N
Puta_Left_RD_Mean	rs375051009	18	50778737	rs17501820	2019-01-22	29500382	Nagel M	2018-03-02	Nat Commun	www.ncbi.nlm.nih.gov/pubmed/29500382	Item-level analyses reveal genetic heterogeneity in neuroticism.	Feeling miserable	376,097 European ancestry individuals	NA	18q21.2	DCC	DCC			ENSG00000187323	NA	NA	rs17501820-T	rs17501820	0	17501820	intron_variant	0	0.404747	2e-08	7.69897		5.6	z score increase	NR [10847151] (imputed)	N
Puta_Left_RD_Mean	rs375051009	18	50779412	rs1431181	2018-10-31	29942085	Nagel M	2018-06-25	Nat Genet	www.ncbi.nlm.nih.gov/pubmed/29942085	Meta-analysis of genome-wide association studies for neuroticism in 449,484 individuals identifies novel genetic loci and pathways.	Depression	688,809 European ancestry individuals	NA	18q21.2	NR	DCC			ENSG00000187323	NA	NA	rs1431181-A	rs1431181	0	1431181	intron_variant	0	NR	3e-12	11.5229		6.958	z score increase	Affymetrix [10847151] (imputed)	N
Puta_Left_RD_Mean	rs1431197	18	50782037	rs12969597	2020-01-29	31844048	Hill WD	2019-12-16	Nat Commun	www.ncbi.nlm.nih.gov/pubmed/31844048	Genome-wide analysis identifies molecular systems and 149 genetic loci associated with income.	Household income (MTAG)	505,541 British and unknown ancestry individuals	NA	18q21.2	DCC	DCC			ENSG00000187323	NA	NA	rs12969597-A	rs12969597	0	12969597	intron_variant	0	0.4822	3e-09	8.52288		0.0119917	[0.008-0.016] unit decrease	Affymetrix [up to 18485882] (imputed)	N
Puta_Left_RD_Mean	rs375051009	18	50795113	rs17411061	2018-09-17	29844566	Davies G	2018-05-29	Nat Commun	www.ncbi.nlm.nih.gov/pubmed/29844566	Study of 300,486 individuals identifies 148 independent genetic loci influencing general cognitive function.	General cognitive ability	up to 300,486 European ancestry individuals	NA	18q21.2	DCC	DCC			ENSG00000187323	NA	NA	rs17411061-T	rs17411061	0	17411061	intron_variant	0	NR	4e-09	8.39794		5.874	z-score decrease	Affymetrix, Illumina [at least 2500000] (imputed)	N
Puta_Left_RD_Mean	rs375051009	18	50807359	rs17411339	2018-10-19	30038396	Lee JJ	2018-07-23	Nat Genet	www.ncbi.nlm.nih.gov/pubmed/30038396	Gene discovery and polygenic prediction from a genome-wide association study of educational attainment in 1.1 million individuals.	Educational attainment (years of education)	up to 1,131,881 European ancestry individuals	NA	18q21.2		DCC			ENSG00000187323	NA	NA	rs17411339-A	rs17411339	0	17411339	intron_variant	0	0.5612	5e-23	22.301		0.014	[0.011-0.017] unit increase	Affymetrix, Illumina [10000000] (imputed)	N
Puta_Left_RD_Mean	rs375051009	18	50812736	rs11660938	2017-12-20	29147026	Chen CH	2017-11-16	Sci Rep	www.ncbi.nlm.nih.gov/pubmed/29147026	Leveraging genome characteristics to improve gene discovery for putamen subcortical brain structure.	Putamen volume	12,596 European ancestry individuals	NA	18q21.2	DCC	DCC			ENSG00000187323	NA	NA	rs11660938-?	rs11660938	0	11660938	intron_variant	0	NR	4e-12	11.3979		41.504	[29.78-53.23] mm3 decrease	Affymetrix, Illumina [~ 2500000] (imputed)	N
Puta_Left_RD_Mean	rs2068861	18	50816580	rs905761	2020-01-28	31676860	Zhao B	2019-11-01	Nat Genet	www.ncbi.nlm.nih.gov/pubmed/31676860	Genome-wide association analysis of 19,629 individuals identifies variants influencing regional brain volumes and refines their genetic co-architecture with cognitive and mental health traits.	Brain region volumes	19,629 British ancestry individuals	NA	18q21.2	NR	DCC			ENSG00000187323	NA	NA	rs905761-?	rs905761	0	905761	intron_variant	0	NR	7e-16	15.1549	(left putamen)	NA		NR [9227495] (imputed)	N
Puta_Left_RD_Mean	rs2068861	18	50816580	rs905761	2020-01-28	31676860	Zhao B	2019-11-01	Nat Genet	www.ncbi.nlm.nih.gov/pubmed/31676860	Genome-wide association analysis of 19,629 individuals identifies variants influencing regional brain volumes and refines their genetic co-architecture with cognitive and mental health traits.	Brain region volumes	19,629 British ancestry individuals	NA	18q21.2	NR	DCC			ENSG00000187323	NA	NA	rs905761-?	rs905761	0	905761	intron_variant	0	NR	2e-16	15.699	(right putamen)	NA		NR [9227495] (imputed)	N
Puta_Left_RD_Mean	rs375051009	18	50818827	rs62097986	2015-11-03	25607358	Hibar DP	2015-01-21	Nature	www.ncbi.nlm.nih.gov/pubmed/25607358	Common genetic variants influence human subcortical brain structures.	Subcortical brain region volumes	up to 13,171 European ancestry individuals	up to 15,130 European ancestry individuals, 545 Japanese ancestry individuals, 736 Mexican American individuals	18q21.2	DCC	DCC			ENSG00000187323	NA	NA	rs62097986-A	rs62097986	0	62097986	intron_variant	0	0.44	1e-13	13	(Putamen, EA)	30.28	[22.30-38.26] mm3 increase	Affymetrix, Illumina [NR] (imputed)	N
Puta_Left_RD_Mean	rs1431197	18	50818891	rs4643406	2020-01-28	31676860	Zhao B	2019-11-01	Nat Genet	www.ncbi.nlm.nih.gov/pubmed/31676860	Genome-wide association analysis of 19,629 individuals identifies variants influencing regional brain volumes and refines their genetic co-architecture with cognitive and mental health traits.	Brain region volumes	19,629 British ancestry individuals	NA	18q21.2	NR	DCC			ENSG00000187323	NA	NA	rs4643406-?	rs4643406	0	4643406	intron_variant	0	NR	3e-15	14.5229	(left putamen)	NA		NR [9227495] (imputed)	N
Puta_Left_RD_Mean	rs1431197	18	50818891	rs4643406	2020-01-28	31676860	Zhao B	2019-11-01	Nat Genet	www.ncbi.nlm.nih.gov/pubmed/31676860	Genome-wide association analysis of 19,629 individuals identifies variants influencing regional brain volumes and refines their genetic co-architecture with cognitive and mental health traits.	Brain region volumes	19,629 British ancestry individuals	NA	18q21.2	NR	DCC			ENSG00000187323	NA	NA	rs4643406-?	rs4643406	0	4643406	intron_variant	0	NR	9e-16	15.0458	(right putamen)	NA		NR [9227495] (imputed)	N
Puta_Left_RD_Mean	rs1431197	18	50828902	rs11877496	2019-01-22	29500382	Nagel M	2018-03-02	Nat Commun	www.ncbi.nlm.nih.gov/pubmed/29500382	Item-level analyses reveal genetic heterogeneity in neuroticism.	Experiencing mood swings	373,733 European ancestry individuals	NA	18q21.2	DCC	DCC			ENSG00000187323	NA	NA	rs11877496-T	rs11877496	0	11877496	intron_variant	0	0.496584	1e-09	9		6.11	z score increase	NR [10847151] (imputed)	N
Puta_Left_RD_Mean	rs62098037	18	50831176	rs6508220	2018-02-23	29326435	Hill WD	2018-01-11	Mol Psychiatry	www.ncbi.nlm.nih.gov/pubmed/29326435	A combined analysis of genetically correlated traits identifies 187 loci and a role for neurogenesis and myelination in intelligence.	Intelligence (MTAG)	120,934 British ancestry individuals, 127,548 individuals	NA	18q21.2	DCC	DCC			ENSG00000187323	NA	NA	rs6508220-A	rs6508220	0	6508220	intron_variant	0	NR	5e-15	14.301		0.0228572	[0.017-0.029] unit decrease	Affymetrix [NR]	N
Puta_Left_RD_Mean	rs62098037	18	50831176	rs6508220	2018-09-12	29942086	Savage JE	2018-06-25	Nat Genet	www.ncbi.nlm.nih.gov/pubmed/29942086	Genome-wide association meta-analysis in 269,867 individuals identifies new genetic and functional links to intelligence.	Intelligence	269,867 European ancestry individuals	NA	18q21.2	NR	DCC			ENSG00000187323	NA	NA	rs6508220-A	rs6508220	0	6508220	intron_variant	0	NR	1e-16	16		8.31	z-score decrease	Affymetrix, Illumina [9295118] (imputed)	N
Puta_Left_RD_Mean	rs375051009	18	50832102	rs1431196	2018-01-12	29186694	Lam M	2017-11-28	Cell Rep	www.ncbi.nlm.nih.gov/pubmed/29186694	Large-Scale Cognitive GWAS Meta-Analysis Reveals Tissue-Specific Neural Expression and Potential Nootropic Drug Targets.	Cognitive ability	107,207 European ancestry individuals	NA	18q21.2	DCC	DCC			ENSG00000187323	NA	NA	rs1431196-?	rs1431196	0	1431196	intron_variant	0	NR	4e-07	6.39794		5.073	z score increase	Affymetrix, Illumina [7357080] (imputed)	N
Puta_Left_RD_Mean	rs375051009	18	50832102	rs1431196	2018-01-12	29186694	Lam M	2017-11-28	Cell Rep	www.ncbi.nlm.nih.gov/pubmed/29186694	Large-Scale Cognitive GWAS Meta-Analysis Reveals Tissue-Specific Neural Expression and Potential Nootropic Drug Targets.	Cognitive ability (MTAG)	436,124 European ancestry individuals	NA	18q21.2	DCC	DCC			ENSG00000187323	NA	NA	rs1431196-?	rs1431196	0	1431196	intron_variant	0	NR	6e-11	10.2218		6.546	z score increase	Affymetrix, Illumina, Perlegen [7333576] (imputed)	N
Puta_Left_RD_Mean	rs375051009	18	50832102	rs1431196	2019-09-04	31374203	Lam M	2019-08-01	Am J Hum Genet	www.ncbi.nlm.nih.gov/pubmed/31374203	Pleiotropic Meta-Analysis of Cognition, Education, and Schizophrenia Differentiates Roles of Early Neurodevelopmental and Adult Synaptic Pathways.	Cognitive ability, years of educational attainment or schizophrenia (pleiotropy)	328,917 individuals with educational attainment measurements, 107,207 individuals with cognitive ability measurements, 77,096 European ancestry schizophrenia cases, 43,456 European ancestry controls	NA	18q21.2	DCC	DCC			ENSG00000187323	NA	NA	rs1431196-?	rs1431196	0	1431196	intron_variant	0	NR	6e-11	10.2218		0.0130835	[0.0092-0.017] unit increase	NR [7306098]	N
Puta_Left_RD_Mean	rs375051009	18	50832102	rs1431196	2021-07-27	34187846	Ong JS	2021-06-29	Gut	www.ncbi.nlm.nih.gov/pubmed/34187846	Multitrait genetic association analysis identifies 50 new risk loci for gastro-oesophageal reflux, seven new loci for Barrett's oesophagus and provides insights into clinical heterogeneity in reflux diagnosis.	Gastroesophageal reflux disease	129,080 European ancestry cases, 473,524 European ancestry controls	462,753 cases, 1,127,474 controls	18q21.2	DCC	DCC			ENSG00000187323	NA	NA	rs1431196-A	rs1431196	0	1431196	intron_variant	0	0.57	3e-11	10.5229		0.032	unit decrease	NR [2324712] (imputed)	N
Puta_Left_RD_Mean	rs62098037	18	50838676	rs9954838	2020-10-23	32665545	van der Meer D	2020-07-14	Nat Commun	www.ncbi.nlm.nih.gov/pubmed/32665545	Understanding the genetic determinants of the brain with MOSTest.	Brain morphology (MOSTest)	26,502 European ancestry individuals	NA	18q21.2	DCC	DCC			ENSG00000187323	NA	NA	rs9954838-?	rs9954838	0	9954838	intron_variant	0		4e-16	15.3979		NA		NR [7428630] (imputed)	N
Puta_Left_RD_Mean	rs375051009	18	50845140	rs77162730	2020-10-23	32665545	van der Meer D	2020-07-14	Nat Commun	www.ncbi.nlm.nih.gov/pubmed/32665545	Understanding the genetic determinants of the brain with MOSTest.	Subcortical volume (MOSTest)	26,502 European ancestry individuals	NA	18q21.2	PSMA2, MRPL32	DCC			ENSG00000187323	NA	NA	rs77162730-?	rs77162730	0	77162730	intron_variant	0		4e-29	28.3979		NA		NR [7428630] (imputed)	N
Puta_Left_RD_Mean	rs1431197	18	50861409	rs1367635	2021-07-27	33479212	Yao X	2021-01-21	Transl Psychiatry	www.ncbi.nlm.nih.gov/pubmed/33479212	Integrative analysis of genome-wide association studies identifies novel loci associated with neuropsychiatric disorders.	Major depressive disorder (MTAG)	at least 170,756 European ancestry cases, at least 329,443 European ancestry controls	NA	18q21.2	NR	DCC			ENSG00000187323	NA	NA	rs1367635-T	rs1367635	0	1367635	intron_variant	0	0.4852	2e-11	10.699		0.0276763	[0.02-0.036] unit decrease	NR [NR]	N
Puta_Left_RD_Mean	rs1431197	18	50861409	rs1367635	2021-09-06	33830993	Johnston KJA	2021-04-08	PLoS Genet	www.ncbi.nlm.nih.gov/pubmed/33830993	Sex-stratified genome-wide association study of multisite chronic pain in UK Biobank.	Multisite chronic pain	387,649 British ancestry individuals	NA	18q21.2	DCC	DCC			ENSG00000187323	NA	NA	rs1367635 -?	rs1367635	0	1367635	intron_variant	0	NR	5e-09	8.30103		NA	[NR]	NR [NR] (imputed)	N
Puta_Left_RD_Mean	rs375051009	18	50863861	rs62098013	2019-11-26	31689377	Wootton RE	2019-11-06	Psychol Med	www.ncbi.nlm.nih.gov/pubmed/31689377	Evidence for causal effects of lifetime smoking on risk for depression and schizophrenia: a Mendelian randomisation study.	Lifetime smoking index	462,690 European ancestry individuals	NA	18q21.2		DCC			ENSG00000187323	NA	NA	rs62098013-G	rs62098013	0	62098013	intron_variant	0	0.64	4e-09	8.39794		0.012	[0.0081-0.0159] unit decrease	Affymetrix [up to 90000000] (imputed)	N
Puta_Left_RD_Mean	rs375051009	18	50863861	rs62098013	2020-02-19	31636452	Satizabal CL	2019-10-21	Nat Genet	www.ncbi.nlm.nih.gov/pubmed/31636452	Genetic architecture of subcortical brain structures in 38,851 individuals.	Putamen volume	37,571 European ancestry individuals	341 South East and East Asian ancestry individuals, 769 African American individuals	18q21.2	NR	DCC			ENSG00000187323	NA	NA	rs62098013-A	rs62098013	0	62098013	intron_variant	0	0.379	8e-20	19.0969		9.112	NR z score increase	Affymetrix, Illumina [NR] (imputed)	N
Puta_Left_RD_Mean	rs375051009	18	50863861	rs62098013	2019-08-28	31194737	Johnston KJA	2019-06-13	PLoS Genet	www.ncbi.nlm.nih.gov/pubmed/31194737	Genome-wide association study of multisite chronic pain in UK Biobank.	Multisite chronic pain	387,649 British ancestry individuals	NA	18q21.2	DCC	DCC			ENSG00000187323	NA	NA	rs62098013-G	rs62098013	0	62098013	intron_variant	0	0.3631	4e-11	10.3979		0.0169	[0.012-0.022] unit decrease	NR [NR]	N
Puta_Left_RD_Mean	rs375051009	18	50863861	rs62098013	2019-03-28	30643251	Liu M	2019-01-14	Nat Genet	www.ncbi.nlm.nih.gov/pubmed/30643251	Association studies of up to 1.2 million individuals yield new insights into the genetic etiology of tobacco and alcohol use.	Smoking initiation (ever regular vs never regular)	up to 1,232,091 European ancestry individuals	NA	18q21.2	NR	DCC			ENSG00000187323	NA	NA	rs62098013-A	rs62098013	0	62098013	intron_variant	0	0.365322	2e-11	10.699	(Conditioned on chr18:49967811)	0.01771	[0.013-0.023] unit increase	NR [~ 10000000] (imputed)	N
Puta_Left_RD_Mean	rs375051009	18	50863861	rs62098013	2019-03-28	30643251	Liu M	2019-01-14	Nat Genet	www.ncbi.nlm.nih.gov/pubmed/30643251	Association studies of up to 1.2 million individuals yield new insights into the genetic etiology of tobacco and alcohol use.	Smoking initiation (ever regular vs never regular) (MTAG)	up to 1,359,002 European ancestry individuals	NA	18q21.2	NR	DCC			ENSG00000187323	NA	NA	rs62098013-A	rs62098013	0	62098013	intron_variant	0	0.365	6e-16	15.2218		0.00927358	[0.007-0.0115] unit increase	NR [9732723] (imputed)	N
Puta_Left_RD_Mean	rs375051009	18	50863861	rs62098013	2019-03-28	30643251	Liu M	2019-01-14	Nat Genet	www.ncbi.nlm.nih.gov/pubmed/30643251	Association studies of up to 1.2 million individuals yield new insights into the genetic etiology of tobacco and alcohol use.	Age of smoking initiation (MTAG)	up to 931,815 European ancestry individuals	NA	18q21.2	NR	DCC			ENSG00000187323	NA	NA	rs62098013-A	rs62098013	0	62098013	intron_variant	0	0.37	2e-14	13.699		0.0117398	[0.0087-0.0147] unit decrease	NR [9732723] (imputed)	N
Puta_Left_RD_Mean	rs375051009	18	50884529	rs4405620	2020-10-23	32665545	van der Meer D	2020-07-14	Nat Commun	www.ncbi.nlm.nih.gov/pubmed/32665545	Understanding the genetic determinants of the brain with MOSTest.	Brain morphology (min-P)	26,502 European ancestry individuals	NA	18q21.2	AFAP1, AC097381.1	DCC			ENSG00000187323	NA	NA	rs4405620-?	rs4405620	0	4405620	intron_variant	0		2e-16	15.699		NA		NR [7428630] (imputed)	N
Puta_Left_RD_Mean	rs375051009	18	50884529	rs4405620	2020-10-23	32665545	van der Meer D	2020-07-14	Nat Commun	www.ncbi.nlm.nih.gov/pubmed/32665545	Understanding the genetic determinants of the brain with MOSTest.	Subcortical volume (min-P)	26,502 European ancestry individuals	NA	18q21.2	C3orf49, THOC7, ATXN7, PSMD6	DCC			ENSG00000187323	NA	NA	rs4405620-?	rs4405620	0	4405620	intron_variant	0		1e-16	16		NA		NR [7428630] (imputed)	N
Puta_Left_RD_Mean	rs375051009	18	50884924	rs6508230	2020-01-28	31676860	Zhao B	2019-11-01	Nat Genet	www.ncbi.nlm.nih.gov/pubmed/31676860	Genome-wide association analysis of 19,629 individuals identifies variants influencing regional brain volumes and refines their genetic co-architecture with cognitive and mental health traits.	Brain region volumes	19,629 British ancestry individuals	NA	18q21.2	NR	DCC			ENSG00000187323	NA	NA	rs6508230-?	rs6508230	0	6508230	intron_variant	0	NR	4e-18	17.3979	(left putamen)	NA		NR [9227495] (imputed)	N
Puta_Left_RD_Mean	rs375051009	18	50884924	rs6508230	2020-01-28	31676860	Zhao B	2019-11-01	Nat Genet	www.ncbi.nlm.nih.gov/pubmed/31676860	Genome-wide association analysis of 19,629 individuals identifies variants influencing regional brain volumes and refines their genetic co-architecture with cognitive and mental health traits.	Brain region volumes	19,629 British ancestry individuals	NA	18q21.2	NR	DCC			ENSG00000187323	NA	NA	rs6508230-?	rs6508230	0	6508230	intron_variant	0	NR	9e-18	17.0458	(right putamen)	NA		NR [9227495] (imputed)	N
Puta_Left_RD_Mean	rs375051009	18	50887961	rs10502971	2020-12-04	33208821	Ishida S	2020-11-18	Commun Biol	www.ncbi.nlm.nih.gov/pubmed/33208821	Genome-wide association studies and heritability analysis reveal the involvement of host genetics in the Japanese gut microbiota.	Gut microbiota relative abundance (unclassified genus belonging to family Clostridiaceae)	1,068 Japanese ancestry individuals	NA	18q21.2	DCC	DCC			ENSG00000187323	NA	NA	rs10502971-A	rs10502971	0	10502971	intron_variant	0	0.04	3e-06	5.52288		0.371	[0.22-0.52] unit increase	Illumina [6380737] (imputed)	N
Puta_Left_RD_Mean	rs8097340	18	50898217	rs8097041	2019-01-22	29500382	Nagel M	2018-03-02	Nat Commun	www.ncbi.nlm.nih.gov/pubmed/29500382	Item-level analyses reveal genetic heterogeneity in neuroticism.	Feeling miserable	376,097 European ancestry individuals	NA	18q21.2	DCC	DCC			ENSG00000187323	NA	NA	rs8097041-A	rs8097041	0	8097041	intron_variant	0	0.375425	3e-08	7.52288		5.54	z score decrease	NR [10847151] (imputed)	N
Puta_Left_RD_Mean	rs8097340	18	50898217	rs8097041	2020-05-29	32231276	Cai N	2020-03-30	Nat Genet	www.ncbi.nlm.nih.gov/pubmed/32231276	Minimal phenotyping yields genome-wide association signals of low specificity for major depression.	Neuroticism	274,107 British ancestry individuals	NA	18q21.2	NR	DCC			ENSG00000187323	NA	NA	rs8097041-A	rs8097041	0	8097041	intron_variant	0	0.3644	3e-09	8.52288		0.01159	[0.0078-0.0154] unit decrease	NR [8968716] (imputed)	N
Puta_Left_RD_Mean	rs8097340	18	50898217	rs8097041	2018-10-31	29942085	Nagel M	2018-06-25	Nat Genet	www.ncbi.nlm.nih.gov/pubmed/29942085	Meta-analysis of genome-wide association studies for neuroticism in 449,484 individuals identifies novel genetic loci and pathways.	Depressed affect	357,957 European ancestry individuals	NA	18q21.2	NR	DCC			ENSG00000187323	NA	NA	rs8097041-?	rs8097041	0	8097041	intron_variant	0	NR	2e-11	10.699		0.01603	[0.011-0.021] unit decrease	Affymetrix [10847151] (imputed)	N
Puta_Left_RD_Mean	rs8097340	18	50898217	rs8097041	2019-05-02	30867560	Hill WD	2019-03-13	Mol Psychiatry	www.ncbi.nlm.nih.gov/pubmed/30867560	Genetic contributions to two special factors of neuroticism are associated with affluence, higher intelligence, better health, and longer life.	General factor of neuroticism	270,059 British ancestry individuals	NA	18q21.2	DCC	DCC			ENSG00000187323	NA	NA	rs8097041-A	rs8097041	0	8097041	intron_variant	0	NR	2e-09	8.69897		0.010526	[0.0071-0.014] unit increase	Affymetrix [18485882] (imputed)	N
Puta_Left_RD_Mean	rs8097340	18	50900432	rs8091068	2018-10-31	29942085	Nagel M	2018-06-25	Nat Genet	www.ncbi.nlm.nih.gov/pubmed/29942085	Meta-analysis of genome-wide association studies for neuroticism in 449,484 individuals identifies novel genetic loci and pathways.	Neuroticism	449,484 European ancestry individuals	NA	18q21.2	NR	DCC			ENSG00000187323	NA	NA	rs8091068-T	rs8091068	0	8091068	intron_variant	0	NR	1e-08	8		5.726	z score decrease	Affymetrix [10847151] (imputed)	N
Puta_Left_RD_Mean	rs62098037	18	50906031	rs11876941	2017-08-24	23192594	Velez Edwards DR	2012-11-29	Hum Genet	www.ncbi.nlm.nih.gov/pubmed/23192594	Gene-environment interactions and obesity traits among postmenopausal African-American and Hispanic women in the Women's Health Initiative SHARe Study.	Body mass index (ever vs never smoking interaction)	8,203 African American females, 3,484 Hispanic females	NA	18q21.2	DCC	DCC			ENSG00000187323	NA	NA	rs11876941-A	rs11876941	0	11876941	intron_variant	0	NR	5e-06	5.30103	(ever vs never smoking)	0.003	[NR] unit decrease	Affymetrix [706791]	N
Puta_Left_RD_Mean	rs62098037	18	50907081	rs60658082	2020-01-29	31844048	Hill WD	2019-12-16	Nat Commun	www.ncbi.nlm.nih.gov/pubmed/31844048	Genome-wide analysis identifies molecular systems and 149 genetic loci associated with income.	Household income (MTAG)	505,541 British and unknown ancestry individuals	NA	18q21.2	DCC	DCC			ENSG00000187323	NA	NA	rs60658082-T	rs60658082	0	60658082	intron_variant	0	0.4778	4e-09	8.39794		0.0118967	[0.0079-0.0159] unit decrease	Affymetrix [up to 18485882] (imputed)	N
Puta_Left_RD_Mean	rs375051009	18	50907127	rs11665242	2018-02-23	29326435	Hill WD	2018-01-11	Mol Psychiatry	www.ncbi.nlm.nih.gov/pubmed/29326435	A combined analysis of genetically correlated traits identifies 187 loci and a role for neurogenesis and myelination in intelligence.	Intelligence (MTAG)	120,934 British ancestry individuals, 127,548 individuals	NA	18q21.2	DCC	DCC			ENSG00000187323	NA	NA	rs11665242-A	rs11665242	0	11665242	intron_variant	0	NR	9e-16	15.0458		0.0238597	[0.018-0.03] unit increase	Affymetrix [NR]	N
Puta_Left_RD_Mean	rs375051009	18	50907127	rs11665242	2018-11-12	30038396	Lee JJ	2018-07-23	Nat Genet	www.ncbi.nlm.nih.gov/pubmed/30038396	Gene discovery and polygenic prediction from a genome-wide association study of educational attainment in 1.1 million individuals.	Educational attainment (MTAG)	1,311,438 European ancestry individuals	NA	18q21.2	Intergenic	DCC			ENSG00000187323	NA	NA	rs11665242-A	rs11665242	0	11665242	intron_variant	0	0.5652	1e-29	29	(MTAG)	0.0149	[0.012-0.017] unit increase	Affymetrix, Illumina [7100000] (imputed)	N
Puta_Left_RD_Mean	rs375051009	18	50907127	rs11665242	2021-06-01	33169155	Bigdeli TB	2020-11-10	Schizophr Bull	www.ncbi.nlm.nih.gov/pubmed/33169155	Genome-Wide Association Studies of Schizophrenia and Bipolar Disorder in a Diverse Cohort of US Veterans.	Schizophrenia	44,794 European ancestry cases, 7,509 African American cases, 1,234 Latino cases, 112,777 European ancestry controls, 8,337 African American controls, 3,090 Latino controls	NA	18q21.2	DCC	DCC			ENSG00000187323	NA	NA	rs11665242-G	rs11665242	0	11665242	intron_variant	0	NR	9e-10	9.04576		1.06	[1.04-1.08]	Affymetrix [up to 49134253] (imputed)	N
Puta_Left_RD_Mean	rs1553521	18	50907179	rs4940255	2020-01-28	31676860	Zhao B	2019-11-01	Nat Genet	www.ncbi.nlm.nih.gov/pubmed/31676860	Genome-wide association analysis of 19,629 individuals identifies variants influencing regional brain volumes and refines their genetic co-architecture with cognitive and mental health traits.	Brain region volumes	19,629 British ancestry individuals	NA	18q21.2	NR	DCC			ENSG00000187323	NA	NA	rs4940255-?	rs4940255	0	4940255	intron_variant	0	NR	6e-15	14.2218	(left putamen)	NA		NR [9227495] (imputed)	N
Puta_Left_RD_Mean	rs1553521	18	50907179	rs4940255	2020-01-28	31676860	Zhao B	2019-11-01	Nat Genet	www.ncbi.nlm.nih.gov/pubmed/31676860	Genome-wide association analysis of 19,629 individuals identifies variants influencing regional brain volumes and refines their genetic co-architecture with cognitive and mental health traits.	Brain region volumes	19,629 British ancestry individuals	NA	18q21.2	NR	DCC			ENSG00000187323	NA	NA	rs4940255-?	rs4940255	0	4940255	intron_variant	0	NR	1e-14	14	(right putamen)	NA		NR [9227495] (imputed)	N
Puta_Left_RD_Mean	rs62098037	18	50907334	rs11665364	2020-01-28	31676860	Zhao B	2019-11-01	Nat Genet	www.ncbi.nlm.nih.gov/pubmed/31676860	Genome-wide association analysis of 19,629 individuals identifies variants influencing regional brain volumes and refines their genetic co-architecture with cognitive and mental health traits.	Brain region volumes	19,629 British ancestry individuals	NA	18q21.2	NR	DCC			ENSG00000187323	NA	NA	rs11665364-?	rs11665364	0	11665364	intron_variant	0	NR	1e-15	15	(left putamen)	NA		NR [9227495] (imputed)	N
Puta_Left_RD_Mean	rs62098037	18	50907334	rs11665364	2020-01-28	31676860	Zhao B	2019-11-01	Nat Genet	www.ncbi.nlm.nih.gov/pubmed/31676860	Genome-wide association analysis of 19,629 individuals identifies variants influencing regional brain volumes and refines their genetic co-architecture with cognitive and mental health traits.	Brain region volumes	19,629 British ancestry individuals	NA	18q21.2	NR	DCC			ENSG00000187323	NA	NA	rs11665364-?	rs11665364	0	11665364	intron_variant	0	NR	1e-14	14	(right putamen)	NA		NR [9227495] (imputed)	N
Puta_Left_RD_Mean	rs62098037	18	50907365	rs11662271	2018-09-17	29844566	Davies G	2018-05-29	Nat Commun	www.ncbi.nlm.nih.gov/pubmed/29844566	Study of 300,486 individuals identifies 148 independent genetic loci influencing general cognitive function.	General cognitive ability	up to 300,486 European ancestry individuals	NA	18q21.2	DCC	DCC			ENSG00000187323	NA	NA	rs11662271-T	rs11662271	0	11662271	intron_variant	0	NR	3e-12	11.5229		6.971	z-score increase	Affymetrix, Illumina [at least 2500000] (imputed)	N
Puta_Left_RD_Mean	rs62098037	18	50907365	rs11662271	2018-11-12	30038396	Lee JJ	2018-07-23	Nat Genet	www.ncbi.nlm.nih.gov/pubmed/30038396	Gene discovery and polygenic prediction from a genome-wide association study of educational attainment in 1.1 million individuals.	Cognitive performance	257,841 European ancestry individuals	NA	18q21.2	Intergenic	DCC			ENSG00000187323	NA	NA	rs11662271-T	rs11662271	0	11662271	intron_variant	0	0.4733	4e-16	15.3979		0.0232	[0.018-0.029] unit increase	Affymetrix, Illumina [10100000] (imputed)	N
Puta_Left_RD_Mean	rs62098037	18	50907365	rs11662271	2021-01-13	33414549	Demange PA	2021-01-07	Nat Genet	www.ncbi.nlm.nih.gov/pubmed/33414549	Investigating the genetic architecture of noncognitive skills using GWAS-by-subtraction.	Cognitive aspects of educational attainment	257,700 European ancestry individuals	NA	18q21.2	NR	DCC			ENSG00000187323	NA	NA	rs11662271-T	rs11662271	0	11662271	intron_variant	0	0.487078	9e-16	15.0458		0.0507475	[0.038-0.063] unit increase	Affymetrix, Illumina, Perlegen [7305956] (imputed)	N
Puta_Left_RD_Mean	rs62098037	18	50907365	rs11662271	2018-11-12	30038396	Lee JJ	2018-07-23	Nat Genet	www.ncbi.nlm.nih.gov/pubmed/30038396	Gene discovery and polygenic prediction from a genome-wide association study of educational attainment in 1.1 million individuals.	Cognitive performance (MTAG)	402,382 European ancestry individuals	NA	18q21.2	Intergenic	DCC			ENSG00000187323	NA	NA	rs11662271-T	rs11662271	0	11662271	intron_variant	0	0.4733	3e-24	23.5229	(MTAG)	0.0233	[0.019-0.028] unit increase	Affymetrix, Illumina [7100000] (imputed)	N
Puta_Left_RD_Mean	rs8089865	18	50908574	rs62098054	2018-11-12	30038396	Lee JJ	2018-07-23	Nat Genet	www.ncbi.nlm.nih.gov/pubmed/30038396	Gene discovery and polygenic prediction from a genome-wide association study of educational attainment in 1.1 million individuals.	Self-reported math ability (MTAG)	670,471 European ancestry individuals	NA	18q21.2	Intergenic	DCC			ENSG00000187323	NA	NA	rs62098054-C	rs62098054	0	62098054	intron_variant	0	0.5436	4e-17	16.3979	(MTAG)	0.0151	[0.012-0.019] unit decrease	Affymetrix, Illumina [7100000] (imputed)	N
Puta_Left_RD_Mean	rs1553521	18	50911758	rs11663156	2018-02-23	29326435	Hill WD	2018-01-11	Mol Psychiatry	www.ncbi.nlm.nih.gov/pubmed/29326435	A combined analysis of genetically correlated traits identifies 187 loci and a role for neurogenesis and myelination in intelligence.	Intelligence (MTAG)	120,934 British ancestry individuals, 127,548 individuals	NA	18q21.2	DCC	DCC			ENSG00000187323	NA	NA	rs11663156-T	rs11663156	0	11663156	intron_variant	0	NR	1e-08	8		0.0186721	[0.012-0.025] unit decrease	Affymetrix [NR]	N
Puta_Left_RD_Mean	rs1553521	18	50911758	rs11663156	2018-09-12	29942086	Savage JE	2018-06-25	Nat Genet	www.ncbi.nlm.nih.gov/pubmed/29942086	Genome-wide association meta-analysis in 269,867 individuals identifies new genetic and functional links to intelligence.	Intelligence	269,867 European ancestry individuals	NA	18q21.2	NR	DCC			ENSG00000187323	NA	NA	rs11663156-T	rs11663156	0	11663156	intron_variant	0	NR	1e-10	10		6.433	z-score decrease	Affymetrix, Illumina [9295118] (imputed)	N
Puta_Left_RD_Mean	rs8089865	18	50916375	rs3794916	2019-02-08	30595370	Kichaev G	2018-12-27	Am J Hum Genet	www.ncbi.nlm.nih.gov/pubmed/30595370	Leveraging Polygenic Functional Enrichment to Improve GWAS Power.	Lung function (FEV1/FVC)	approximately 370,000 European ancestry individuals	NA	18q21.2		DCC			ENSG00000187323	NA	NA	rs3794916-?	rs3794916	0	3794916	intron_variant	0	NR	2e-08	7.69897		NA		NR [~ 8900000] (imputed)	N
Puta_Left_RD_Mean	rs12953529	18	50919600	rs10164055	2021-07-27	33479212	Yao X	2021-01-21	Transl Psychiatry	www.ncbi.nlm.nih.gov/pubmed/33479212	Integrative analysis of genome-wide association studies identifies novel loci associated with neuropsychiatric disorders.	Neuropsychiatric disorders	19,099 European ancestry attention deficit hyperactivity disorder cases, 18,381 European ancestry autism spectrum disorder cases, 20,352 European ancestry bipolar disorder cases, 170,756 European ancestry major depressive disorder cases, 33,640 European ancestry schizophrenia cases, 466,420 European ancestry controls	NA	18q21.2	NR	DCC			ENSG00000187323	NA	NA	rs10164055-T	rs10164055	0	10164055	intron_variant	0	NR	2e-08	7.69897		5.575	NR z score decrease	NR [NR]	N
Puta_Left_RD_Mean	rs12953529	18	50919600	rs10164055	2021-09-08	33859377	Thorp JG	2021-04-15	Nat Hum Behav	www.ncbi.nlm.nih.gov/pubmed/33859377	Symptom-level modelling unravels the shared genetic architecture of anxiety and depression.	Depression	at least 5,919 European ancestry cases, at least 130,691 European ancestry controls	634,037 European ancestry cases, 1,308,690 European ancestry controls	18q21.2	DCC	DCC			ENSG00000187323	NA	NA	rs10164055-T	rs10164055	0	10164055	intron_variant	0	0.3986	7e-20	19.1549		0.0205359	[0.015-0.026] unit decrease	NR [9417325] (imputed)	N
Puta_Left_RD_Mean	rs12953529	18	50919600	rs10164055	2021-09-06	33830993	Johnston KJA	2021-04-08	PLoS Genet	www.ncbi.nlm.nih.gov/pubmed/33830993	Sex-stratified genome-wide association study of multisite chronic pain in UK Biobank.	Multisite chronic pain	387,649 British ancestry individuals	NA	18q21.2	DCC	DCC			ENSG00000187323	NA	NA	rs10164055 -?	rs10164055	0	10164055	intron_variant	0	NR	3e-08	7.52288		NA	[NR]	NR [NR] (imputed)	N
Puta_Left_RD_Mean	rs12953529	18	50931080	rs1972044	2018-02-23	29326435	Hill WD	2018-01-11	Mol Psychiatry	www.ncbi.nlm.nih.gov/pubmed/29326435	A combined analysis of genetically correlated traits identifies 187 loci and a role for neurogenesis and myelination in intelligence.	Intelligence (MTAG)	120,934 British ancestry individuals, 127,548 individuals	NA	18q21.2	DCC	DCC			ENSG00000187323	NA	NA	rs1972044-A	rs1972044	0	1972044	intron_variant	0	NR	7e-14	13.1549		0.0232191	[0.017-0.029] unit decrease	Affymetrix [NR]	N
Puta_Left_RD_Mean	rs12953529	18	50931080	rs1972044	2020-01-29	31844048	Hill WD	2019-12-16	Nat Commun	www.ncbi.nlm.nih.gov/pubmed/31844048	Genome-wide analysis identifies molecular systems and 149 genetic loci associated with income.	Household income (MTAG)	505,541 British and unknown ancestry individuals	NA	18q21.2	DCC	DCC			ENSG00000187323	NA	NA	rs1972044-A	rs1972044	0	1972044	intron_variant	0	0.4395	7e-11	10.1549		0.0133232	[0.0093-0.0173] unit decrease	Affymetrix [up to 18485882] (imputed)	N
Puta_Left_RD_Mean	rs8089865	18	50932795	rs62100026	2021-06-29	32895543	de la Fuente J	2020-09-07	Nat Hum Behav	www.ncbi.nlm.nih.gov/pubmed/32895543	A general dimension of genetic sharing across diverse cognitive traits inferred from molecular data.	Verbal-numerical reasoning	171,304 British ancestry individuals	NA	18q21.2		DCC			ENSG00000187323	NA	NA	rs62100026-?	rs62100026	0	62100026	intron_variant	0	NR	4e-12	11.3979		NA		NR [7857346] (imputed)	N
Puta_Left_RD_Mean	rs12953529	18	50944901	rs9807529	2020-01-28	31676860	Zhao B	2019-11-01	Nat Genet	www.ncbi.nlm.nih.gov/pubmed/31676860	Genome-wide association analysis of 19,629 individuals identifies variants influencing regional brain volumes and refines their genetic co-architecture with cognitive and mental health traits.	Brain region volumes	19,629 British ancestry individuals	NA	18q21.2	NR	DCC			ENSG00000187323	NA	NA	rs9807529-?	rs9807529	0	9807529	intron_variant	0	NR	3e-15	14.5229	(left putamen)	NA		NR [9227495] (imputed)	N
Puta_Left_RD_Mean	rs12953529	18	50944901	rs9807529	2019-05-02	30867560	Hill WD	2019-03-13	Mol Psychiatry	www.ncbi.nlm.nih.gov/pubmed/30867560	Genetic contributions to two special factors of neuroticism are associated with affluence, higher intelligence, better health, and longer life.	General factor of neuroticism	270,059 British ancestry individuals	NA	18q21.2	DCC	DCC			ENSG00000187323	NA	NA	rs9807529-A	rs9807529	0	9807529	intron_variant	0	NR	4e-08	7.39794		0.0095976	[0.0062-0.013] unit increase	Affymetrix [18485882] (imputed)	N
Puta_Left_RD_Mean	rs12953529	18	50949402	rs13381096	2018-09-12	29942086	Savage JE	2018-06-25	Nat Genet	www.ncbi.nlm.nih.gov/pubmed/29942086	Genome-wide association meta-analysis in 269,867 individuals identifies new genetic and functional links to intelligence.	Intelligence	269,867 European ancestry individuals	NA	18q21.2	NR	DCC			ENSG00000187323	NA	NA	rs13381096-A	rs13381096	0	13381096	intron_variant	0	NR	2e-11	10.699		6.726	z-score decrease	Affymetrix, Illumina [9295118] (imputed)	N
Puta_Left_RD_Mean	rs8089865	18	50957922	rs8089865	2018-09-12	29942086	Savage JE	2018-06-25	Nat Genet	www.ncbi.nlm.nih.gov/pubmed/29942086	Genome-wide association meta-analysis in 269,867 individuals identifies new genetic and functional links to intelligence.	Intelligence	269,867 European ancestry individuals	NA	18q21.2	NR	DCC			ENSG00000187323	NA	NA	rs8089865-A	rs8089865	0	8089865	intron_variant	0	NR	3e-12	11.5229		6.987	z-score decrease	Affymetrix, Illumina [9295118] (imputed)	N
Puta_Left_RD_Mean	rs8089865	18	50957922	rs8089865	2018-10-31	29942085	Nagel M	2018-06-25	Nat Genet	www.ncbi.nlm.nih.gov/pubmed/29942085	Meta-analysis of genome-wide association studies for neuroticism in 449,484 individuals identifies novel genetic loci and pathways.	Depression	688,809 European ancestry individuals	NA	18q21.2	NR	DCC			ENSG00000187323	NA	NA	rs8089865-A	rs8089865	0	8089865	intron_variant	0	NR	3e-11	10.5229		6.624	z score increase	Affymetrix [10847151] (imputed)	N
Puta_Left_RD_Mean	rs8089865	18	50957922	rs8089865	2018-10-31	29942085	Nagel M	2018-06-25	Nat Genet	www.ncbi.nlm.nih.gov/pubmed/29942085	Meta-analysis of genome-wide association studies for neuroticism in 449,484 individuals identifies novel genetic loci and pathways.	Depressed affect	357,957 European ancestry individuals	NA	18q21.2	NR	DCC			ENSG00000187323	NA	NA	rs8089865-?	rs8089865	0	8089865	intron_variant	0	NR	6e-09	8.22185		0.01369	[0.0091-0.0183] unit decrease	Affymetrix [10847151] (imputed)	N
Puta_Left_RD_Mean	rs8089865	18	50957922	rs8089865	2018-11-01	30061609	Wyss AB	2018-07-30	Nat Commun	www.ncbi.nlm.nih.gov/pubmed/30061609	Multiethnic meta-analysis identifies ancestry-specific and cross-ancestry loci for pulmonary function.	Lung function (FVC)	60,552 European ancestry individuals, 8,429 African individuals, 9,959 Korean ancestry individuals, 11,775 Hispanic individuals		18q21.2	DCC	DCC			ENSG00000187323	NA	NA	rs8089865-A	rs8089865	0	8089865	intron_variant	0	0.53	7e-10	9.1549		15.81	[10.77-20.85] ml increase	Affymetrix, Illumina [10900000] (imputed)	N
Puta_Left_RD_Mean	rs8089865	18	50957922	rs8089865	2018-11-01	30061609	Wyss AB	2018-07-30	Nat Commun	www.ncbi.nlm.nih.gov/pubmed/30061609	Multiethnic meta-analysis identifies ancestry-specific and cross-ancestry loci for pulmonary function.	Lung function (FVC)	60,552 European ancestry individuals, 8,429 African individuals, 9,959 Korean ancestry individuals, 11,775 Hispanic individuals		18q21.2	DCC	DCC			ENSG00000187323	NA	NA	rs8089865-A	rs8089865	0	8089865	intron_variant	0	0.59	2e-10	9.69897	(EA)	20.57	[14.24-26.9] unit increase	Affymetrix, Illumina [10900000] (imputed)	N
Puta_Left_RD_Mean	rs8089865	18	50957922	rs8089865	2018-11-01	30061609	Wyss AB	2018-07-30	Nat Commun	www.ncbi.nlm.nih.gov/pubmed/30061609	Multiethnic meta-analysis identifies ancestry-specific and cross-ancestry loci for pulmonary function.	Lung function (FEV1)	60,552 European ancestry individuals, 8,429 African individuals, 9,959 Korean ancestry individuals, 11,775 Hispanic individuals		18q21.2		DCC			ENSG00000187323	NA	NA	rs8089865-?	rs8089865	0	8089865	intron_variant	0	NR	2e-06	5.69897		10.65	[6.26-15.04] unit increase	Affymetrix, Illumina [10900000] (imputed)	N
Puta_Left_RD_Mean	rs1875560	18	50960688	rs1875560	2019-01-22	29500382	Nagel M	2018-03-02	Nat Commun	www.ncbi.nlm.nih.gov/pubmed/29500382	Item-level analyses reveal genetic heterogeneity in neuroticism.	Feeling fed-up	374,971 European ancestry individuals	NA	18q21.2	DCC	DCC			ENSG00000187323	NA	NA	rs1875560-A	rs1875560	0	1875560	intron_variant	0	0.422829	5e-10	9.30103		6.22	z score decrease	NR [10847151] (imputed)	N
Puta_Left_RD_Mean	rs1875560	18	50960688	rs1875560	2018-10-31	29942085	Nagel M	2018-06-25	Nat Genet	www.ncbi.nlm.nih.gov/pubmed/29942085	Meta-analysis of genome-wide association studies for neuroticism in 449,484 individuals identifies novel genetic loci and pathways.	Depressed affect	357,957 European ancestry individuals	NA	18q21.2	NR	DCC			ENSG00000187323	NA	NA	rs1875560-?	rs1875560	0	1875560	intron_variant	0	NR	3e-11	10.5229		0.01545	[0.011-0.02] unit increase	Affymetrix [10847151] (imputed)	N
Puta_Left_RD_Mean	18:51046131_GAATA_G	18	50967028	rs11664123	2018-10-31	29942085	Nagel M	2018-06-25	Nat Genet	www.ncbi.nlm.nih.gov/pubmed/29942085	Meta-analysis of genome-wide association studies for neuroticism in 449,484 individuals identifies novel genetic loci and pathways.	Depressed affect	357,957 European ancestry individuals	NA	18q21.2	NR	DCC			ENSG00000187323	NA	NA	rs11664123-?	rs11664123	0	11664123	intron_variant	0	NR	2e-08	7.69897		0.01428	[0.0093-0.0193] unit decrease	Affymetrix [10847151] (imputed)	N
Puta_Left_RD_Mean	rs8089865	18	50967252	rs8090945	2020-01-28	31676860	Zhao B	2019-11-01	Nat Genet	www.ncbi.nlm.nih.gov/pubmed/31676860	Genome-wide association analysis of 19,629 individuals identifies variants influencing regional brain volumes and refines their genetic co-architecture with cognitive and mental health traits.	Brain region volumes	19,629 British ancestry individuals	NA	18q21.2	NR	DCC			ENSG00000187323	NA	NA	rs8090945-?	rs8090945	0	8090945	intron_variant	0	NR	2e-13	12.699	(left putamen)	NA		NR [9227495] (imputed)	N
Puta_Left_RD_Mean	rs8089865	18	50967252	rs8090945	2020-01-28	31676860	Zhao B	2019-11-01	Nat Genet	www.ncbi.nlm.nih.gov/pubmed/31676860	Genome-wide association analysis of 19,629 individuals identifies variants influencing regional brain volumes and refines their genetic co-architecture with cognitive and mental health traits.	Brain region volumes	19,629 British ancestry individuals	NA	18q21.2	NR	DCC			ENSG00000187323	NA	NA	rs8090945-?	rs8090945	0	8090945	intron_variant	0	NR	4e-13	12.3979	(right putamen)	NA		NR [9227495] (imputed)	N
Puta_Left_RD_Mean	rs12953529	18	50968973	rs12953529	2020-01-28	31676860	Zhao B	2019-11-01	Nat Genet	www.ncbi.nlm.nih.gov/pubmed/31676860	Genome-wide association analysis of 19,629 individuals identifies variants influencing regional brain volumes and refines their genetic co-architecture with cognitive and mental health traits.	Brain region volumes	19,629 British ancestry individuals	NA	18q21.2	NR	DCC			ENSG00000187323	NA	NA	rs12953529-?	rs12953529	0	12953529	intron_variant	0	NR	3e-15	14.5229	(right putamen)	NA		NR [9227495] (imputed)	N
Puta_Left_RD_Mean	rs8089865	18	50972182	rs12960505	2018-02-23	29326435	Hill WD	2018-01-11	Mol Psychiatry	www.ncbi.nlm.nih.gov/pubmed/29326435	A combined analysis of genetically correlated traits identifies 187 loci and a role for neurogenesis and myelination in intelligence.	Intelligence (MTAG)	120,934 British ancestry individuals, 127,548 individuals	NA	18q21.2	DCC	DCC			ENSG00000187323	NA	NA	rs12960505-T	rs12960505	0	12960505	intron_variant	0	NR	2e-15	14.699		0.0239362	[0.018-0.03] unit decrease	Affymetrix [NR]	N
Puta_Left_RD_Mean	rs8089865	18	50973169	rs11661305	2019-02-06	30595370	Kichaev G	2018-12-27	Am J Hum Genet	www.ncbi.nlm.nih.gov/pubmed/30595370	Leveraging Polygenic Functional Enrichment to Improve GWAS Power.	Educational attainment (years of education)	approximately 455,000 European ancestry individuals	NA	18q21.2		DCC			ENSG00000187323	NA	NA	rs11661305-?	rs11661305	0	11661305	intron_variant	0	NR	8e-11	10.0969		NA		NR [~ 8900000] (imputed)	N
Puta_Left_RD_Mean	rs12953529	18	50983439	rs34160346	2019-01-22	29500382	Nagel M	2018-03-02	Nat Commun	www.ncbi.nlm.nih.gov/pubmed/29500382	Item-level analyses reveal genetic heterogeneity in neuroticism.	Experiencing mood swings	373,733 European ancestry individuals	NA	18q21.2	DCC	DCC			ENSG00000187323	NA	NA	rs34160346-C	rs34160346	0	34160346	intron_variant	0	0.440142	3e-09	8.52288		5.91	z score decrease	NR [10847151] (imputed)	N
Puta_Left_RD_Mean	rs12953529	18	50984997	rs17417046	2018-02-23	29326435	Hill WD	2018-01-11	Mol Psychiatry	www.ncbi.nlm.nih.gov/pubmed/29326435	A combined analysis of genetically correlated traits identifies 187 loci and a role for neurogenesis and myelination in intelligence.	Intelligence (MTAG)	120,934 British ancestry individuals, 127,548 individuals	NA	18q21.2	DCC	DCC			ENSG00000187323	NA	NA	rs17417046-T	rs17417046	0	17417046	intron_variant	0	NR	3e-13	12.5229		0.0214099	[0.016-0.027] unit decrease	Affymetrix [NR]	N
Puta_Left_RD_Mean	rs12953529	18	50984997	rs17417046	2019-03-18	30643256	Baselmans BML	2019-01-14	Nat Genet	www.ncbi.nlm.nih.gov/pubmed/30643256	Multivariate genome-wide analyses of the well-being spectrum.	Depressive symptoms	1,067,913 European ancestry individuals	228,033 European ancestry individuals	18q21.2	NR	DCC			ENSG00000187323	NA	NA	rs17417046-T	rs17417046	0	17417046	intron_variant	0	0.443163	2e-13	12.699		0.00694322	[0.0051-0.0088] unit increase	NR [NR]	N
Puta_Left_RD_Mean	rs12953529	18	50984997	rs17417046	2019-03-18	30643256	Baselmans BML	2019-01-14	Nat Genet	www.ncbi.nlm.nih.gov/pubmed/30643256	Multivariate genome-wide analyses of the well-being spectrum.	Neuroticism	523,783 European ancestry individuals	59,206 European ancestry individuals	18q21.2	NR	DCC			ENSG00000187323	NA	NA	rs17417046-T	rs17417046	0	17417046	intron_variant	0	0.443163	2e-13	12.699		0.0108694	[0.008-0.0138] unit increase	NR [NR]	N
Puta_Left_RD_Mean	rs12953529	18	50984997	rs17417046	2019-03-18	30643256	Baselmans BML	2019-01-14	Nat Genet	www.ncbi.nlm.nih.gov/pubmed/30643256	Multivariate genome-wide analyses of the well-being spectrum.	Life satisfaction	80,852 European ancestry individuals	NA	18q21.2	NR	DCC			ENSG00000187323	NA	NA	rs17417046-T	rs17417046	0	17417046	intron_variant	0	0.443163	2e-12	11.699		0.00889595	[0.0064-0.0114] unit increase	NR [NR]	N
Puta_Left_RD_Mean	rs12953529	18	50984997	rs17417046	2019-03-18	30643256	Baselmans BML	2019-01-14	Nat Genet	www.ncbi.nlm.nih.gov/pubmed/30643256	Multivariate genome-wide analyses of the well-being spectrum.	Positive affect	410,603 European ancestry individuals	NA	18q21.2	NR	DCC			ENSG00000187323	NA	NA	rs17417046-T	rs17417046	0	17417046	intron_variant	0	0.443163	4e-13	12.3979		0.00836541	[0.0061-0.0106] unit increase	NR [NR]	N
Puta_Left_RD_Mean	rs8089865	18	50990435	rs1502233	2018-09-17	29844566	Davies G	2018-05-29	Nat Commun	www.ncbi.nlm.nih.gov/pubmed/29844566	Study of 300,486 individuals identifies 148 independent genetic loci influencing general cognitive function.	General cognitive ability	up to 300,486 European ancestry individuals	NA	18q21.2	DCC	DCC			ENSG00000187323	NA	NA	rs1502233-T	rs1502233	0	1502233	intron_variant	0	NR	2e-09	8.69897		6.028	z-score increase	Affymetrix, Illumina [at least 2500000] (imputed)	N
Puta_Left_RD_Mean	18:51046131_GAATA_G	18	50998761	rs1948783	2018-10-31	29942085	Nagel M	2018-06-25	Nat Genet	www.ncbi.nlm.nih.gov/pubmed/29942085	Meta-analysis of genome-wide association studies for neuroticism in 449,484 individuals identifies novel genetic loci and pathways.	Neuroticism	449,484 European ancestry individuals	NA	18q21.2	NR	DCC			ENSG00000187323	NA	NA	rs1948783-A	rs1948783	0	1948783	intron_variant	0	NR	1e-08	8		5.667	z score increase	Affymetrix [10847151] (imputed)	N
Puta_Left_RD_Mean	rs8089865	18	51022606	rs12607758	2019-03-27	30804560	Shrine N	2019-02-25	Nat Genet	www.ncbi.nlm.nih.gov/pubmed/30804560	New genetic signals for lung function highlight pathways and chronic obstructive pulmonary disease associations across multiple ancestries.	Lung function (FVC)	321,047 European ancestry individuals	79,005 European ancestry individuals	18q21.2	DCC	LINC01917, DCC			ENSG00000260433, ENSG00000187323	NA	NA	rs12607758-T	rs12607758	0	12607758	intron_variant	0	0.5932	2e-08	7.69897		0.0134	[0.0087-0.0181] unit increase	Affymetrix [19819130] (imputed)	N
Puta_Left_RD_Mean	rs8089865	18	51027404	rs12955791	2019-01-22	29500382	Nagel M	2018-03-02	Nat Commun	www.ncbi.nlm.nih.gov/pubmed/29500382	Item-level analyses reveal genetic heterogeneity in neuroticism.	Neurociticism	380,506 European ancestry individuals	NA	18q21.2	DCC	DCC, LINC01917			ENSG00000187323, ENSG00000260433	NA	NA	rs12955791-T	rs12955791	0	12955791	intron_variant	0	0.413009	2e-08	7.69897		5.65	z score decrease	NR [10847151] (imputed)	N
Puta_Left_RD_Mean	rs8089865	18	51047833	rs4453579	2018-09-17	29844566	Davies G	2018-05-29	Nat Commun	www.ncbi.nlm.nih.gov/pubmed/29844566	Study of 300,486 individuals identifies 148 independent genetic loci influencing general cognitive function.	General cognitive ability	up to 300,486 European ancestry individuals	NA	18q21.2	NR	DCC, LINC01917			ENSG00000187323, ENSG00000260433	NA	NA	rs4453579-?	rs4453579	0	4453579	intron_variant	0	NR	6e-08	7.22185		5.428	z-score increase	Affymetrix, Illumina [at least 2500000] (imputed)	N
Puta_Left_RD_Mean	rs8089865	18	51047833	rs4453579	2018-10-31	29942085	Nagel M	2018-06-25	Nat Genet	www.ncbi.nlm.nih.gov/pubmed/29942085	Meta-analysis of genome-wide association studies for neuroticism in 449,484 individuals identifies novel genetic loci and pathways.	Neuroticism	449,484 European ancestry individuals	NA	18q21.2	NR	DCC, LINC01917			ENSG00000187323, ENSG00000260433	NA	NA	rs4453579-A	rs4453579	0	4453579	intron_variant	0	NR	1e-08	8		5.672	z score decrease	Affymetrix [10847151] (imputed)	N
Puta_Left_mTBM1_Mean	rs6573040	14	55999725	rs2181743	2019-07-19	31194736	Tiensuu H	2019-06-13	PLoS Genet	www.ncbi.nlm.nih.gov/pubmed/31194736	Risk of spontaneous preterm birth and fetal growth associates with fetal SLIT2.	Early spontaneous preterm birth	172 Finnish ancestry infant cases, 419 Finnish ancestry infant controls	NA	14q22.3	TBPL2, KTN1	KTN1-AS1			ENSG00000186615	NA	NA	rs2181743-?	rs2181743	0	2181743	intron_variant	0	NR	5e-06	5.30103		2.17391		Illumina [6778521] (imputed)	N
Puta_Left_mTBM1_Mean	rs6573040	14	55999725	rs2181743	2017-12-20	29147026	Chen CH	2017-11-16	Sci Rep	www.ncbi.nlm.nih.gov/pubmed/29147026	Leveraging genome characteristics to improve gene discovery for putamen subcortical brain structure.	Putamen volume	12,596 European ancestry individuals	NA	14q22.3	RPL7AP4	KTN1-AS1			ENSG00000186615	NA	NA	rs2181743-?	rs2181743	0	2181743	intron_variant	0	NR	4e-08	7.39794		42.987	[27.65-58.33] mm3 decrease	Affymetrix, Illumina [~ 2500000] (imputed)	N
Puta_Left_mTBM1_Mean	rs6573038	14	56018829	rs6573037	2020-01-28	31676860	Zhao B	2019-11-01	Nat Genet	www.ncbi.nlm.nih.gov/pubmed/31676860	Genome-wide association analysis of 19,629 individuals identifies variants influencing regional brain volumes and refines their genetic co-architecture with cognitive and mental health traits.	Brain region volumes	19,629 British ancestry individuals	NA	14q22.3	NR	KTN1-AS1			ENSG00000186615	NA	NA	rs6573037-?	rs6573037	0	6573037	intron_variant	0	NR	9e-13	12.0458	(left putamen)	NA		NR [9227495] (imputed)	N
Puta_Left_mTBM1_Mean	rs6573038	14	56018829	rs6573037	2020-01-28	31676860	Zhao B	2019-11-01	Nat Genet	www.ncbi.nlm.nih.gov/pubmed/31676860	Genome-wide association analysis of 19,629 individuals identifies variants influencing regional brain volumes and refines their genetic co-architecture with cognitive and mental health traits.	Brain region volumes	19,629 British ancestry individuals	NA	14q22.3	NR	KTN1-AS1			ENSG00000186615	NA	NA	rs6573037-?	rs6573037	0	6573037	intron_variant	0	NR	8e-14	13.0969	(right putamen)	NA		NR [9227495] (imputed)	N
Puta_Left_mTBM1_Mean	rs6573038	14	56022792	rs6573038	2019-08-06	29678681	Matana A	2018-04-18	Genomics	www.ncbi.nlm.nih.gov/pubmed/29678681	Genome-wide meta-analysis identifies novel gender specific loci associated with thyroid antibodies level in Croatians.	Plasma anti-thyroglobulin levels	1,596 Croatian ancestry women, 1,033 Croatian ancestry men	NA	14q22.3	KTN1	KTN1-AS1			ENSG00000186615	NA	NA	rs6573038-T	rs6573038	0	6573038	intron_variant	0	NR	4e-06	5.39794	(women)	0.179	[0.1-0.26] unit increase	Illumina [5527232] (imputed)	N
Puta_Left_mTBM1_Mean	rs6573040	14	56027815	rs6573040	2020-01-28	31676860	Zhao B	2019-11-01	Nat Genet	www.ncbi.nlm.nih.gov/pubmed/31676860	Genome-wide association analysis of 19,629 individuals identifies variants influencing regional brain volumes and refines their genetic co-architecture with cognitive and mental health traits.	Brain region volumes	19,629 British ancestry individuals	NA	14q22.3	NR	KTN1, KTN1-AS1			ENSG00000126777, ENSG00000186615	NA	NA	rs6573040-?	rs6573040	0	6573040	non_coding_transcript_exon_variant	0	NR	3e-10	9.52288	(left putamen)	NA		NR [9227495] (imputed)	N
Puta_Left_mTBM1_Mean	rs6573040	14	56027815	rs6573040	2020-01-28	31676860	Zhao B	2019-11-01	Nat Genet	www.ncbi.nlm.nih.gov/pubmed/31676860	Genome-wide association analysis of 19,629 individuals identifies variants influencing regional brain volumes and refines their genetic co-architecture with cognitive and mental health traits.	Brain region volumes	19,629 British ancestry individuals	NA	14q22.3	NR	KTN1, KTN1-AS1			ENSG00000126777, ENSG00000186615	NA	NA	rs6573040-?	rs6573040	0	6573040	non_coding_transcript_exon_variant	0	NR	3e-10	9.52288	(right putamen)	NA		NR [9227495] (imputed)	N
Puta_Left_mTBM1_Mean	rs3783654	14	56031610	rs6573042	2019-08-29	31046077	Zhong VW	2019-05-02	Hum Mol Genet	www.ncbi.nlm.nih.gov/pubmed/31046077	A genome-wide association study of bitter and sweet beverage consumption.	Sweet beverage consumption	85,852 European ancestry individuals	39,924 European ancestry individuals	14q22.3	KTN1-AS1	KTN1-AS1, KTN1			ENSG00000186615, ENSG00000126777	NA	NA	rs6573042-C	rs6573042	0	6573042	intron_variant	0	0.5846	2e-06	5.69897		0.0086	[0.0051-0.0121] unit increase	Affymetrix [~ 7740000] (imputed)	N
Puta_Left_mTBM1_Mean	rs3783654	14	56136562	rs3783654	2020-01-28	31676860	Zhao B	2019-11-01	Nat Genet	www.ncbi.nlm.nih.gov/pubmed/31676860	Genome-wide association analysis of 19,629 individuals identifies variants influencing regional brain volumes and refines their genetic co-architecture with cognitive and mental health traits.	Brain region volumes	19,629 British ancestry individuals	NA	14q22.3	NR	KTN1			ENSG00000126777	NA	NA	rs3783654-?	rs3783654	0	3783654	intron_variant	0	NR	5e-13	12.301	(left putamen)	NA		NR [9227495] (imputed)	N
Puta_Left_mTBM1_Mean	rs3783654	14	56136562	rs3783654	2020-01-28	31676860	Zhao B	2019-11-01	Nat Genet	www.ncbi.nlm.nih.gov/pubmed/31676860	Genome-wide association analysis of 19,629 individuals identifies variants influencing regional brain volumes and refines their genetic co-architecture with cognitive and mental health traits.	Brain region volumes	19,629 British ancestry individuals	NA	14q22.3	NR	KTN1			ENSG00000126777	NA	NA	rs3783654-?	rs3783654	0	3783654	intron_variant	0	NR	2e-14	13.699	(right putamen)	NA		NR [9227495] (imputed)	N
Puta_Left_mTBM1_Mean	rs7145545	14	56186034	rs1953354	2020-01-28	31676860	Zhao B	2019-11-01	Nat Genet	www.ncbi.nlm.nih.gov/pubmed/31676860	Genome-wide association analysis of 19,629 individuals identifies variants influencing regional brain volumes and refines their genetic co-architecture with cognitive and mental health traits.	Brain region volumes	19,629 British ancestry individuals	NA	14q22.3	NR	KTN1 - RPL13AP3	ENSG00000126777	ENSG00000177350		17790	46861	rs1953354-?	rs1953354	0	1953354	intergenic_variant	1	NR	1e-20	20	(left putamen)	NA		NR [9227495] (imputed)	N
Puta_Left_mTBM1_Mean	rs7145545	14	56186034	rs1953354	2020-01-28	31676860	Zhao B	2019-11-01	Nat Genet	www.ncbi.nlm.nih.gov/pubmed/31676860	Genome-wide association analysis of 19,629 individuals identifies variants influencing regional brain volumes and refines their genetic co-architecture with cognitive and mental health traits.	Brain region volumes	19,629 British ancestry individuals	NA	14q22.3	NR	KTN1 - RPL13AP3	ENSG00000126777	ENSG00000177350		17790	46861	rs1953354-?	rs1953354	0	1953354	intergenic_variant	1	NR	1e-20	20	(right putamen)	NA		NR [9227495] (imputed)	N
Puta_Left_mTBM1_Mean	rs945270	14	56186953	rs8014725	2020-01-28	31676860	Zhao B	2019-11-01	Nat Genet	www.ncbi.nlm.nih.gov/pubmed/31676860	Genome-wide association analysis of 19,629 individuals identifies variants influencing regional brain volumes and refines their genetic co-architecture with cognitive and mental health traits.	Brain region volumes	19,629 British ancestry individuals	NA	14q22.3	NR	KTN1 - RPL13AP3	ENSG00000126777	ENSG00000177350		18709	45942	rs8014725-?	rs8014725	0	8014725	intergenic_variant	1	NR	4e-12	11.3979	(left pallidum)	NA		NR [9227495] (imputed)	N
Puta_Left_mTBM1_Mean	rs945270	14	56186953	rs8014725	2020-01-28	31676860	Zhao B	2019-11-01	Nat Genet	www.ncbi.nlm.nih.gov/pubmed/31676860	Genome-wide association analysis of 19,629 individuals identifies variants influencing regional brain volumes and refines their genetic co-architecture with cognitive and mental health traits.	Brain region volumes	19,629 British ancestry individuals	NA	14q22.3	NR	KTN1 - RPL13AP3	ENSG00000126777	ENSG00000177350		18709	45942	rs8014725-?	rs8014725	0	8014725	intergenic_variant	1	NR	6e-10	9.22185	(right pallidum)	NA		NR [9227495] (imputed)	N
Puta_Left_mTBM1_Mean	rs945270	14	56186953	rs8014725	2020-01-28	31676860	Zhao B	2019-11-01	Nat Genet	www.ncbi.nlm.nih.gov/pubmed/31676860	Genome-wide association analysis of 19,629 individuals identifies variants influencing regional brain volumes and refines their genetic co-architecture with cognitive and mental health traits.	Brain region volumes	19,629 British ancestry individuals	NA	14q22.3	NR	KTN1 - RPL13AP3	ENSG00000126777	ENSG00000177350		18709	45942	rs8014725-?	rs8014725	0	8014725	intergenic_variant	1	NR	1e-39	39	(right putamen)	NA		NR [9227495] (imputed)	N
Puta_Left_mTBM1_Mean	rs945270	14	56186953	rs8014725	2020-10-23	32665545	van der Meer D	2020-07-14	Nat Commun	www.ncbi.nlm.nih.gov/pubmed/32665545	Understanding the genetic determinants of the brain with MOSTest.	Subcortical volume (min-P)	26,502 European ancestry individuals	NA	14q22.3	NR	KTN1 - RPL13AP3	ENSG00000126777	ENSG00000177350		18709	45942	rs8014725-?	rs8014725	0	8014725	intergenic_variant	1		3e-32	31.5229		NA		NR [7428630] (imputed)	N
Puta_Left_mTBM1_Mean	rs945270	14	56186953	rs8014725	2020-10-23	32665545	van der Meer D	2020-07-14	Nat Commun	www.ncbi.nlm.nih.gov/pubmed/32665545	Understanding the genetic determinants of the brain with MOSTest.	Brain morphology (min-P)	26,502 European ancestry individuals	NA	14q22.3	FOXP1	KTN1 - RPL13AP3	ENSG00000126777	ENSG00000177350		18709	45942	rs8014725-?	rs8014725	0	8014725	intergenic_variant	1		2e-32	31.699		NA		NR [7428630] (imputed)	N
Puta_Left_mTBM1_Mean	rs945270	14	56186953	rs8014725	2020-10-23	32665545	van der Meer D	2020-07-14	Nat Commun	www.ncbi.nlm.nih.gov/pubmed/32665545	Understanding the genetic determinants of the brain with MOSTest.	Subcortical volume (MOSTest)	26,502 European ancestry individuals	NA	14q22.3	SNX2, SNX24, PPIC	KTN1 - RPL13AP3	ENSG00000126777	ENSG00000177350		18709	45942	rs8014725-?	rs8014725	0	8014725	intergenic_variant	1		8e-35	34.0969		NA		NR [7428630] (imputed)	N
Puta_Left_mTBM1_Mean	rs945270	14	56191413	rs8012377	2020-10-23	32665545	van der Meer D	2020-07-14	Nat Commun	www.ncbi.nlm.nih.gov/pubmed/32665545	Understanding the genetic determinants of the brain with MOSTest.	Brain morphology (MOSTest)	26,502 European ancestry individuals	NA	14q22.3	KTN1	KTN1 - RPL13AP3	ENSG00000126777	ENSG00000177350		23169	41482	rs8012377-?	rs8012377	0	8012377	intergenic_variant	1		3e-17	16.5229		NA		NR [7428630] (imputed)	N
Puta_Left_mTBM1_Mean	rs945270	14	56193272	rs10129414	2020-02-19	31636452	Satizabal CL	2019-10-21	Nat Genet	www.ncbi.nlm.nih.gov/pubmed/31636452	Genetic architecture of subcortical brain structures in 38,851 individuals.	Caudate nucleus volume	37,741 European ancestry individuals	341 South East and East Asian ancestry individuals, 769 African American individuals	14q22.3	NR	KTN1 - RPL13AP3	ENSG00000126777	ENSG00000177350		25028	39623	rs10129414-A	rs10129414	0	10129414	intergenic_variant	1	0.4522	1e-09	9		6.046	NR z score decrease	Affymetrix, Illumina [NR] (imputed)	N
Puta_Left_mTBM1_Mean	rs945270	14	56193272	rs10129414	2020-02-19	31636452	Satizabal CL	2019-10-21	Nat Genet	www.ncbi.nlm.nih.gov/pubmed/31636452	Genetic architecture of subcortical brain structures in 38,851 individuals.	Pallidum volume	34,413 European ancestry individuals	341 South East and East Asian ancestry individuals, 769 African American individuals	14q22.3	NR	KTN1 - RPL13AP3	ENSG00000126777	ENSG00000177350		25028	39623	rs10129414-A	rs10129414	0	10129414	intergenic_variant	1	0.4526	4e-14	13.3979		7.572	NR z score decrease	Affymetrix, Illumina [NR] (imputed)	N
Puta_Left_mTBM1_Mean	rs945270	14	56193272	rs10129414	2020-02-19	31636452	Satizabal CL	2019-10-21	Nat Genet	www.ncbi.nlm.nih.gov/pubmed/31636452	Genetic architecture of subcortical brain structures in 38,851 individuals.	Nucleus accumbens volume	32,562 European ancestry individuals	341 South East and East Asian ancestry individuals, 85 African American individuals	14q22.3	NR	KTN1 - RPL13AP3	ENSG00000126777	ENSG00000177350		25028	39623	rs10129414-A	rs10129414	0	10129414	intergenic_variant	1	0.4465	9e-09	8.04576		5.744	NR z score decrease	Affymetrix, Illumina [NR] (imputed)	N
Puta_Left_mTBM1_Mean	rs945270	14	56193272	rs10129414	2020-02-19	31636452	Satizabal CL	2019-10-21	Nat Genet	www.ncbi.nlm.nih.gov/pubmed/31636452	Genetic architecture of subcortical brain structures in 38,851 individuals.	Putamen volume	37,571 European ancestry individuals	341 South East and East Asian ancestry individuals, 769 African American individuals	14q22.3	NR	KTN1 - RPL13AP3	ENSG00000126777	ENSG00000177350		25028	39623	rs10129414-A	rs10129414	0	10129414	intergenic_variant	1	0.4521	2e-50	49.699		14.92	NR z score decrease	Affymetrix, Illumina [NR] (imputed)	N
Puta_Left_mTBM1_Mean	rs945270	14	56193700	rs148470213	2020-02-19	31636452	Satizabal CL	2019-10-21	Nat Genet	www.ncbi.nlm.nih.gov/pubmed/31636452	Genetic architecture of subcortical brain structures in 38,851 individuals.	Caudate nucleus volume	37,741 European ancestry individuals	341 South East and East Asian ancestry individuals, 769 African American individuals	14q22.3	NR	KTN1 - RPL13AP3	ENSG00000126777	ENSG00000177350		25456	39195	rs148470213-T	rs148470213	0	148470213	intergenic_variant	1	0.5308	1e-10	10		6.442	NR z score increase	Affymetrix, Illumina [NR] (imputed)	N
Puta_Left_mTBM1_Mean	rs945270	14	56193700	rs148470213	2020-02-19	31636452	Satizabal CL	2019-10-21	Nat Genet	www.ncbi.nlm.nih.gov/pubmed/31636452	Genetic architecture of subcortical brain structures in 38,851 individuals.	Pallidum volume	34,413 European ancestry individuals	341 South East and East Asian ancestry individuals, 769 African American individuals	14q22.3	NR	KTN1 - RPL13AP3	ENSG00000126777	ENSG00000177350		25456	39195	rs148470213-T	rs148470213	0	148470213	intergenic_variant	1	0.5297	2e-12	11.699		7.054	NR z score increase	Affymetrix, Illumina [NR] (imputed)	N
Puta_Left_mTBM1_Mean	rs945270	14	56193700	rs148470213	2020-02-19	31636452	Satizabal CL	2019-10-21	Nat Genet	www.ncbi.nlm.nih.gov/pubmed/31636452	Genetic architecture of subcortical brain structures in 38,851 individuals.	Nucleus accumbens volume	32,562 European ancestry individuals	341 South East and East Asian ancestry individuals, 85 African American individuals	14q22.3	NR	KTN1 - RPL13AP3	ENSG00000126777	ENSG00000177350		25456	39195	rs148470213-T	rs148470213	0	148470213	intergenic_variant	1	0.5383	5e-07	6.30103		5.043	NR z score increase	Affymetrix, Illumina [NR] (imputed)	N
Puta_Left_mTBM1_Mean	rs945270	14	56193700	rs148470213	2020-02-19	31636452	Satizabal CL	2019-10-21	Nat Genet	www.ncbi.nlm.nih.gov/pubmed/31636452	Genetic architecture of subcortical brain structures in 38,851 individuals.	Putamen volume	37,571 European ancestry individuals	341 South East and East Asian ancestry individuals, 769 African American individuals	14q22.3	NR	KTN1 - RPL13AP3	ENSG00000126777	ENSG00000177350		25456	39195	rs148470213-T	rs148470213	0	148470213	intergenic_variant	1	0.5308	6e-40	39.2218		13.229	NR z score increase	Affymetrix, Illumina [NR] (imputed)	N
Puta_Left_mTBM1_Mean	rs34427491	14	56194953	rs34427491	2020-01-28	31676860	Zhao B	2019-11-01	Nat Genet	www.ncbi.nlm.nih.gov/pubmed/31676860	Genome-wide association analysis of 19,629 individuals identifies variants influencing regional brain volumes and refines their genetic co-architecture with cognitive and mental health traits.	Brain region volumes	19,629 British ancestry individuals	NA	14q22.3	NR	KTN1 - RPL13AP3	ENSG00000126777	ENSG00000177350		26709	37942	rs34427491-?	rs34427491	0	34427491	intergenic_variant	1	NR	2e-14	13.699	(left putamen)	NA		NR [9227495] (imputed)	N
Puta_Left_mTBM1_Mean	rs34427491	14	56194953	rs34427491	2020-01-28	31676860	Zhao B	2019-11-01	Nat Genet	www.ncbi.nlm.nih.gov/pubmed/31676860	Genome-wide association analysis of 19,629 individuals identifies variants influencing regional brain volumes and refines their genetic co-architecture with cognitive and mental health traits.	Brain region volumes	19,629 British ancestry individuals	NA	14q22.3	NR	KTN1 - RPL13AP3	ENSG00000126777	ENSG00000177350		26709	37942	rs34427491-?	rs34427491	0	34427491	intergenic_variant	1	NR	1e-14	14	(right putamen)	NA		NR [9227495] (imputed)	N
Puta_Left_mTBM1_Mean	rs945270	14	56195762	rs868202	2020-02-19	31636452	Satizabal CL	2019-10-21	Nat Genet	www.ncbi.nlm.nih.gov/pubmed/31636452	Genetic architecture of subcortical brain structures in 38,851 individuals.	Caudate nucleus volume	37,741 European ancestry individuals	341 South East and East Asian ancestry individuals, 769 African American individuals	14q22.3	NR	KTN1 - RPL13AP3	ENSG00000126777	ENSG00000177350		27518	37133	rs868202-T	rs868202	0	868202	intergenic_variant	1	0.547	1e-09	9		6.107	NR z score increase	Affymetrix, Illumina [NR] (imputed)	N
Puta_Left_mTBM1_Mean	rs945270	14	56195762	rs868202	2020-02-19	31636452	Satizabal CL	2019-10-21	Nat Genet	www.ncbi.nlm.nih.gov/pubmed/31636452	Genetic architecture of subcortical brain structures in 38,851 individuals.	Nucleus accumbens volume	32,562 European ancestry individuals	341 South East and East Asian ancestry individuals, 85 African American individuals	14q22.3	NR	KTN1 - RPL13AP3	ENSG00000126777	ENSG00000177350		27518	37133	rs868202-T	rs868202	0	868202	intergenic_variant	1	0.5529	7e-09	8.1549		5.8	NR z score increase	Affymetrix, Illumina [NR] (imputed)	N
Puta_Left_mTBM1_Mean	rs945270	14	56195762	rs868202	2020-02-19	31636452	Satizabal CL	2019-10-21	Nat Genet	www.ncbi.nlm.nih.gov/pubmed/31636452	Genetic architecture of subcortical brain structures in 38,851 individuals.	Pallidum volume	34,413 European ancestry individuals	341 South East and East Asian ancestry individuals, 769 African American individuals	14q22.3	NR	KTN1 - RPL13AP3	ENSG00000126777	ENSG00000177350		27518	37133	rs868202-T	rs868202	0	868202	intergenic_variant	1	0.5464	8e-14	13.0969		7.478	NR z score increase	Affymetrix, Illumina [NR] (imputed)	N
Puta_Left_mTBM1_Mean	rs945270	14	56195762	rs868202	2020-02-19	31636452	Satizabal CL	2019-10-21	Nat Genet	www.ncbi.nlm.nih.gov/pubmed/31636452	Genetic architecture of subcortical brain structures in 38,851 individuals.	Putamen volume	37,571 European ancestry individuals	341 South East and East Asian ancestry individuals, 769 African American individuals	14q22.3	NR	KTN1 - RPL13AP3	ENSG00000126777	ENSG00000177350		27518	37133	rs868202-T	rs868202	0	868202	intergenic_variant	1	0.5469	1e-49	49		14.807	NR z score increase	Affymetrix, Illumina [NR] (imputed)	N
Puta_Left_mTBM1_Mean	rs945270	14	56199048	rs8017172	2020-01-28	31676860	Zhao B	2019-11-01	Nat Genet	www.ncbi.nlm.nih.gov/pubmed/31676860	Genome-wide association analysis of 19,629 individuals identifies variants influencing regional brain volumes and refines their genetic co-architecture with cognitive and mental health traits.	Brain region volumes	19,629 British ancestry individuals	NA	14q22.3	NR	KTN1 - RPL13AP3	ENSG00000126777	ENSG00000177350		30804	33847	rs8017172-?	rs8017172	0	8017172	regulatory_region_variant	1	NR	7e-37	36.1549	(left putamen)	NA		NR [9227495] (imputed)	N
Puta_Left_mTBM1_Mean	rs945270	14	56199048	rs8017172	2017-10-24	28892059	Chang D	2017-09-11	Nat Genet	www.ncbi.nlm.nih.gov/pubmed/28892059	A meta-analysis of genome-wide association studies identifies 17 new Parkinson's disease risk loci.	Parkinson's disease	20,184 European ancestry cases, 397,324 European ancestry controls	5,851 European ancestry cases, 5,866 European ancestry controls	14q22.3	NR	KTN1 - RPL13AP3	ENSG00000126777	ENSG00000177350		30804	33847	rs8017172-G	rs8017172	0	8017172	regulatory_region_variant	1	NR	2e-07	6.69897		1.06157	[1.04-1.08]	Illumina [11933700] (imputed)	N
Puta_Left_mTBM1_Mean	rs945270	14	56199048	rs8017172	2017-12-20	29147026	Chen CH	2017-11-16	Sci Rep	www.ncbi.nlm.nih.gov/pubmed/29147026	Leveraging genome characteristics to improve gene discovery for putamen subcortical brain structure.	Putamen volume	12,596 European ancestry individuals	NA	14q22.3	RPL13AP3	KTN1 - RPL13AP3	ENSG00000126777	ENSG00000177350		30804	33847	rs8017172-?	rs8017172	0	8017172	regulatory_region_variant	1	NR	2e-24	23.699		60.488	[48.78-72.20] mm3 increase	Affymetrix, Illumina [~ 2500000] (imputed)	N
Puta_Left_mTBM1_Mean	rs945270	14	56200473	rs945270	2020-02-19	31636452	Satizabal CL	2019-10-21	Nat Genet	www.ncbi.nlm.nih.gov/pubmed/31636452	Genetic architecture of subcortical brain structures in 38,851 individuals.	Caudate nucleus volume	37,741 European ancestry individuals	341 South East and East Asian ancestry individuals, 769 African American individuals	14q22.3	NR	KTN1 - RPL13AP3	ENSG00000126777	ENSG00000177350		32229	32422	rs945270-C	rs945270	0	945270	intergenic_variant	1	0.5669	3e-09	8.52288		5.923	NR z score increase	Affymetrix, Illumina [NR] (imputed)	N
Puta_Left_mTBM1_Mean	rs945270	14	56200473	rs945270	2020-02-19	31636452	Satizabal CL	2019-10-21	Nat Genet	www.ncbi.nlm.nih.gov/pubmed/31636452	Genetic architecture of subcortical brain structures in 38,851 individuals.	Nucleus accumbens volume	32,562 European ancestry individuals	341 South East and East Asian ancestry individuals, 85 African American individuals	14q22.3	NR	KTN1 - RPL13AP3	ENSG00000126777	ENSG00000177350		32229	32422	rs945270-C	rs945270	0	945270	intergenic_variant	1	0.574	7e-09	8.1549		5.785	NR z score increase	Affymetrix, Illumina [NR] (imputed)	N
Puta_Left_mTBM1_Mean	rs945270	14	56200473	rs945270	2020-02-19	31636452	Satizabal CL	2019-10-21	Nat Genet	www.ncbi.nlm.nih.gov/pubmed/31636452	Genetic architecture of subcortical brain structures in 38,851 individuals.	Pallidum volume	34,413 European ancestry individuals	341 South East and East Asian ancestry individuals, 769 African American individuals	14q22.3	NR	KTN1 - RPL13AP3	ENSG00000126777	ENSG00000177350		32229	32422	rs945270-C	rs945270	0	945270	intergenic_variant	1	0.5671	1e-13	13		7.444	NR z score increase	Affymetrix, Illumina [NR] (imputed)	N
Puta_Left_mTBM1_Mean	rs945270	14	56200473	rs945270	2020-02-19	31636452	Satizabal CL	2019-10-21	Nat Genet	www.ncbi.nlm.nih.gov/pubmed/31636452	Genetic architecture of subcortical brain structures in 38,851 individuals.	Putamen volume	37,571 European ancestry individuals	341 South East and East Asian ancestry individuals, 769 African American individuals	14q22.3	NR	KTN1 - RPL13AP3	ENSG00000126777	ENSG00000177350		32229	32422	rs945270-C	rs945270	0	945270	intergenic_variant	1	0.5671	7e-53	52.1549		15.305	NR z score increase	Affymetrix, Illumina [NR] (imputed)	N
Puta_Left_mTBM1_Mean	rs945270	14	56200473	rs945270	2015-11-03	25607358	Hibar DP	2015-01-21	Nature	www.ncbi.nlm.nih.gov/pubmed/25607358	Common genetic variants influence human subcortical brain structures.	Subcortical brain region volumes	up to 13,171 European ancestry individuals	up to 15,130 European ancestry individuals, 545 Japanese ancestry individuals, 736 Mexican American individuals	14q22.3	KTN1	KTN1 - RPL13AP3	ENSG00000126777	ENSG00000177350		32229	32422	rs945270-C	rs945270	0	945270	intergenic_variant	1	0.58	1e-33	33	(Putamen, EA)	48.89	[40.97-56.81] mm3 increase	Affymetrix, Illumina [NR] (imputed)	N
Puta_Left_mTBM1_Mean	rs4372758	18	50559986	rs11663694	2019-03-28	30643251	Liu M	2019-01-14	Nat Genet	www.ncbi.nlm.nih.gov/pubmed/30643251	Association studies of up to 1.2 million individuals yield new insights into the genetic etiology of tobacco and alcohol use.	Smoking cessation (MTAG)	up to 820,192 European ancestry individuals	NA	18q21.2	NR	DCC			ENSG00000187323	NA	NA	rs11663694-C	rs11663694	0	11663694	intron_variant	0	0.412	2e-10	9.69897		0.0100273	[0.0069-0.0131] unit increase	NR [9732723] (imputed)	N
Puta_Left_mTBM1_Mean	rs4372758	18	50570431	rs7506451	2018-02-23	29326435	Hill WD	2018-01-11	Mol Psychiatry	www.ncbi.nlm.nih.gov/pubmed/29326435	A combined analysis of genetically correlated traits identifies 187 loci and a role for neurogenesis and myelination in intelligence.	Intelligence (MTAG)	120,934 British ancestry individuals, 127,548 individuals	NA	18q21.2	DCC	DCC			ENSG00000187323	NA	NA	rs7506451-A	rs7506451	0	7506451	intron_variant	0	NR	3e-10	9.52288		0.0192932	[0.013-0.025] unit decrease	Affymetrix [NR]	N
Puta_Left_mTBM1_Mean	rs4372758	18	50614732	rs11663393	2020-08-17	31926635	Coleman JRI	2019-11-01	Biol Psychiatry	www.ncbi.nlm.nih.gov/pubmed/31926635	The Genetics of the Mood Disorder Spectrum: Genome-wide Association Analyses of More Than 185,000 Cases and 439,000 Controls.	Bipolar disorder or major depressive disorder	164,933 European ancestry major depressive disorder cases, 20,352 European ancestry bipolar disorder cases, 439,741 European ancestry controls	NA	18q21.2	NR	DCC			ENSG00000187323	NA	NA	rs11663393-A	rs11663393	0	11663393	intron_variant	0	NR	2e-10	9.69897		1.03	[1.02-1.04]	NR [NR] (imputed)	N
Puta_Left_mTBM1_Mean	rs4372758	18	50614732	rs11663393	2018-02-27	29292387	Turley P	2018-01-01	Nat Genet	www.ncbi.nlm.nih.gov/pubmed/29292387	Multi-trait analysis of genome-wide association summary statistics using MTAG.	Depressive symptoms	354,862 European ancestry individuals	NA	18q21.2	NR	DCC			ENSG00000187323	NA	NA	rs11663393-G	rs11663393	0	11663393	intron_variant	0	0.5488	6e-09	8.22185		0.0139	[0.0092-0.0186] unit decrease	Illumina [NR] (imputed)	N
Puta_Left_mTBM1_Mean	rs4372758	18	50614732	rs11663393	2018-10-31	29942085	Nagel M	2018-06-25	Nat Genet	www.ncbi.nlm.nih.gov/pubmed/29942085	Meta-analysis of genome-wide association studies for neuroticism in 449,484 individuals identifies novel genetic loci and pathways.	Depressed affect	357,957 European ancestry individuals	NA	18q21.2	NR	DCC			ENSG00000187323	NA	NA	rs11663393-?	rs11663393	0	11663393	intron_variant	0	NR	7e-09	8.1549		0.01346	[0.0089-0.018] unit increase	Affymetrix [10847151] (imputed)	N
Puta_Left_mTBM1_Mean	rs4372758	18	50614732	rs11663393	2018-07-11	29700475	Wray NR	2018-04-26	Nat Genet	www.ncbi.nlm.nih.gov/pubmed/29700475	Genome-wide association analyses identify 44 risk variants and refine the genetic architecture of major depression.	Depression	135,458 European ancestry cases, 344,901 European ancestry controls	NA	18q21.2	DCC, MIR4528	DCC			ENSG00000187323	NA	NA	rs11663393-A	rs11663393	0	11663393	intron_variant	0	0.45	2e-08	7.69897		1.03	[1.02-1.04]	NR [9622763] (imputed)	N
Puta_Left_mTBM1_Mean	rs4372758	18	50617175	rs4291980	2020-09-10	32473944	Russell AE	2020-05-28	Brain Behav Immun	www.ncbi.nlm.nih.gov/pubmed/32473944	Investigating evidence for a causal association between inflammation and self-harm: A multivariable Mendelian Randomisation study.	Deliberate self-harm	6,711 European ancestry cases, 146,849 European ancestry controls	NA	18q21.2	NR	DCC			ENSG00000187323	NA	NA	rs4291980-G	rs4291980	0	4291980	intron_variant	0	0.43	2e-06	5.69897		1.02041	[-0.99839-3.03921]	Affymetrix [at least 143006] (imputed)	N
Puta_Left_mTBM1_Mean	rs4462678	18	50620087	rs7506909	2020-01-28	31676860	Zhao B	2019-11-01	Nat Genet	www.ncbi.nlm.nih.gov/pubmed/31676860	Genome-wide association analysis of 19,629 individuals identifies variants influencing regional brain volumes and refines their genetic co-architecture with cognitive and mental health traits.	Brain region volumes	19,629 British ancestry individuals	NA	18q21.2	NR	DCC			ENSG00000187323	NA	NA	rs7506909-?	rs7506909	0	7506909	intron_variant	0	NR	5e-12	11.301	(right putamen)	NA		NR [9227495] (imputed)	N
Puta_Left_mTBM1_Mean	rs4462678	18	50620087	rs7506909	2021-05-06	33888908	Pirastu N	2021-04-22	Nat Genet	www.ncbi.nlm.nih.gov/pubmed/33888908	Genetic analyses identify widespread sex-differential participation bias.	Biological sex	1,301,549 European ancestry cases, 1,160,583 European ancestry controls	NA	18q21.2	NA	DCC			ENSG00000187323	NA	NA	rs7506909-G	rs7506909	0	7506909	intron_variant	0		2e-17	16.699		0.0157242	[0.012-0.019] unit increase	Illumina [13288253] (imputed)	N
Puta_Left_mTBM1_Mean	rs4462678	18	50622395	rs4462678	2021-01-13	33414549	Demange PA	2021-01-07	Nat Genet	www.ncbi.nlm.nih.gov/pubmed/33414549	Investigating the genetic architecture of noncognitive skills using GWAS-by-subtraction.	Cognitive aspects of educational attainment	257,700 European ancestry individuals	NA	18q21.2	NR	DCC			ENSG00000187323	NA	NA	rs4462678-A	rs4462678	0	4462678	intron_variant	0	0.426441	2e-11	10.699		0.0426923	[0.03-0.055] unit increase	Affymetrix, Illumina, Perlegen [7305956] (imputed)	N
Puta_Left_mTBM1_Mean	rs4372758	18	50623640	rs4321259	2020-09-10	32473944	Russell AE	2020-05-28	Brain Behav Immun	www.ncbi.nlm.nih.gov/pubmed/32473944	Investigating evidence for a causal association between inflammation and self-harm: A multivariable Mendelian Randomisation study.	Deliberate self-harm	6,711 European ancestry cases, 146,849 European ancestry controls	NA	18q21.2	NR	DCC			ENSG00000187323	NA	NA	rs4321259-A	rs4321259	0	4321259	intron_variant	0	0.43	2e-06	5.69897		1.0101	[-1.0871-3.1073]	Affymetrix [at least 143006] (imputed)	N
Puta_Left_mTBM1_Mean	rs4372758	18	50635096	rs4296324	2020-09-10	32473944	Russell AE	2020-05-28	Brain Behav Immun	www.ncbi.nlm.nih.gov/pubmed/32473944	Investigating evidence for a causal association between inflammation and self-harm: A multivariable Mendelian Randomisation study.	Deliberate self-harm	6,711 European ancestry cases, 146,849 European ancestry controls	NA	18q21.2	NR	DCC			ENSG00000187323	NA	NA	rs4296324-C	rs4296324	0	4296324	intron_variant	0	0.57	5e-06	5.30103		1.01	[-1.048-3.068]	Affymetrix [at least 143006] (imputed)	N
Puta_Left_mTBM1_Mean	rs375051009	18	50635119	rs11659803	2019-01-22	29500382	Nagel M	2018-03-02	Nat Commun	www.ncbi.nlm.nih.gov/pubmed/29500382	Item-level analyses reveal genetic heterogeneity in neuroticism.	Feeling miserable	376,097 European ancestry individuals	NA	18q21.2	NR	DCC			ENSG00000187323	NA	NA	rs11659803-A	rs11659803	0	11659803	intron_variant	0	0.383073	5e-08	7.30103		5.47	z score increase	NR [10847151] (imputed)	N
Puta_Left_mTBM1_Mean	rs4372758	18	50637158	rs7241743	2020-01-28	31676860	Zhao B	2019-11-01	Nat Genet	www.ncbi.nlm.nih.gov/pubmed/31676860	Genome-wide association analysis of 19,629 individuals identifies variants influencing regional brain volumes and refines their genetic co-architecture with cognitive and mental health traits.	Brain region volumes	19,629 British ancestry individuals	NA	18q21.2	NR	DCC			ENSG00000187323	NA	NA	rs7241743-?	rs7241743	0	7241743	intron_variant	0	NR	1e-14	14	(left putamen)	NA		NR [9227495] (imputed)	N
Puta_Left_mTBM1_Mean	rs4372758	18	50637158	rs7241743	2020-01-28	31676860	Zhao B	2019-11-01	Nat Genet	www.ncbi.nlm.nih.gov/pubmed/31676860	Genome-wide association analysis of 19,629 individuals identifies variants influencing regional brain volumes and refines their genetic co-architecture with cognitive and mental health traits.	Brain region volumes	19,629 British ancestry individuals	NA	18q21.2	NR	DCC			ENSG00000187323	NA	NA	rs7241743-?	rs7241743	0	7241743	intron_variant	0	NR	1e-14	14	(right putamen)	NA		NR [9227495] (imputed)	N
Puta_Left_mTBM1_Mean	rs4372758	18	50645664	rs4343352	2020-09-10	32473944	Russell AE	2020-05-28	Brain Behav Immun	www.ncbi.nlm.nih.gov/pubmed/32473944	Investigating evidence for a causal association between inflammation and self-harm: A multivariable Mendelian Randomisation study.	Deliberate self-harm	6,711 European ancestry cases, 146,849 European ancestry controls	NA	18q21.2	NR	DCC			ENSG00000187323	NA	NA	rs4343352-T	rs4343352	0	4343352	intron_variant	0	0.56	4e-06	5.39794		1	[-1.0188-3.0188]	Affymetrix [at least 143006] (imputed)	N
Puta_Left_mTBM1_Mean	rs4372758	18	50656126	rs7229097	2020-09-10	32473944	Russell AE	2020-05-28	Brain Behav Immun	www.ncbi.nlm.nih.gov/pubmed/32473944	Investigating evidence for a causal association between inflammation and self-harm: A multivariable Mendelian Randomisation study.	Deliberate self-harm	6,711 European ancestry cases, 146,849 European ancestry controls	NA	18q21.2	NR	DCC			ENSG00000187323	NA	NA	rs7229097-G	rs7229097	0	7229097	intron_variant	0	0.44	5e-06	5.30103		1.01	[-1.048-3.068]	Affymetrix [at least 143006] (imputed)	N
Puta_Left_mTBM1_Mean	rs4372758	18	50669725	rs8089828	2021-09-06	33830993	Johnston KJA	2021-04-08	PLoS Genet	www.ncbi.nlm.nih.gov/pubmed/33830993	Sex-stratified genome-wide association study of multisite chronic pain in UK Biobank.	Multisite chronic pain	387,649 British ancestry individuals	NA	18q21.2	DCC	DCC			ENSG00000187323	NA	NA	rs8089828 -?	rs8089828	0	8089828	intron_variant	0	NR	1e-09	9		NA	[NR]	NR [NR] (imputed)	N
Puta_Left_mTBM1_Mean	rs4372758	18	50672763	rs4939722	2018-10-31	29942085	Nagel M	2018-06-25	Nat Genet	www.ncbi.nlm.nih.gov/pubmed/29942085	Meta-analysis of genome-wide association studies for neuroticism in 449,484 individuals identifies novel genetic loci and pathways.	Neuroticism	449,484 European ancestry individuals	NA	18q21.2	NR	DCC			ENSG00000187323	NA	NA	rs4939722-T	rs4939722	0	4939722	intron_variant	0	NR	3e-08	7.52288		5.566	z score increase	Affymetrix [10847151] (imputed)	N
Puta_Left_mTBM1_Mean	rs4372758	18	50683306	rs4372758	2020-09-10	32473944	Russell AE	2020-05-28	Brain Behav Immun	www.ncbi.nlm.nih.gov/pubmed/32473944	Investigating evidence for a causal association between inflammation and self-harm: A multivariable Mendelian Randomisation study.	Deliberate self-harm	6,711 European ancestry cases, 146,849 European ancestry controls	NA	18q21.2	NR	DCC			ENSG00000187323	NA	NA	rs4372758-T	rs4372758	0	4372758	intron_variant	0	0.56	3e-06	5.52288		1.16279	[-0.93441-3.25999]	Affymetrix [at least 143006] (imputed)	N
Puta_Left_mTBM1_Mean	rs4462678	18	50686651	rs4245255	2021-06-29	32895543	de la Fuente J	2020-09-07	Nat Hum Behav	www.ncbi.nlm.nih.gov/pubmed/32895543	A general dimension of genetic sharing across diverse cognitive traits inferred from molecular data.	Cognitive traits (MTAG)	331,679 British ancestry individuals	NA	18q21.2		DCC			ENSG00000187323	NA	NA	rs4245255-?	rs4245255	0	4245255	intron_variant	0	NR	9e-11	10.0458		NA		NR [7857346] (imputed)	N
Puta_Left_mTBM1_Mean	rs4462678	18	50686651	rs4245255	2018-11-12	30038396	Lee JJ	2018-07-23	Nat Genet	www.ncbi.nlm.nih.gov/pubmed/30038396	Gene discovery and polygenic prediction from a genome-wide association study of educational attainment in 1.1 million individuals.	Highest math class taken	430,445 European ancestry individuals	NA	18q21.2	Intergenic	DCC			ENSG00000187323	NA	NA	rs4245255-C	rs4245255	0	4245255	intron_variant	0	0.5818	2e-14	13.699		0.0176	[0.013-0.022] unit decrease	Affymetrix, Illumina [10000000] (imputed)	N
Puta_Left_mTBM1_Mean	rs4462678	18	50686651	rs4245255	2018-11-12	30038396	Lee JJ	2018-07-23	Nat Genet	www.ncbi.nlm.nih.gov/pubmed/30038396	Gene discovery and polygenic prediction from a genome-wide association study of educational attainment in 1.1 million individuals.	Highest math class taken (MTAG)	811,539 European ancestry individuals	NA	18q21.2	Intergenic	DCC			ENSG00000187323	NA	NA	rs4245255-C	rs4245255	0	4245255	intron_variant	0	0.5818	6e-25	24.2218	(MTAG)	0.0172	[0.014-0.021] unit decrease	Affymetrix, Illumina [7100000] (imputed)	N
Puta_Left_mTBM1_Mean	rs4462678	18	50695904	rs9949444	2018-09-17	29844566	Davies G	2018-05-29	Nat Commun	www.ncbi.nlm.nih.gov/pubmed/29844566	Study of 300,486 individuals identifies 148 independent genetic loci influencing general cognitive function.	General cognitive ability	up to 300,486 European ancestry individuals	NA	18q21.2	DCC	DCC			ENSG00000187323	NA	NA	rs9949444-A	rs9949444	0	9949444	intron_variant	0	NR	4e-12	11.3979		6.932	z-score decrease	Affymetrix, Illumina [at least 2500000] (imputed)	N
Puta_Left_mTBM1_Mean	rs4372758	18	50698926	rs4277413	2018-02-23	29326435	Hill WD	2018-01-11	Mol Psychiatry	www.ncbi.nlm.nih.gov/pubmed/29326435	A combined analysis of genetically correlated traits identifies 187 loci and a role for neurogenesis and myelination in intelligence.	Intelligence (MTAG)	120,934 British ancestry individuals, 127,548 individuals	NA	18q21.2	DCC	DCC			ENSG00000187323	NA	NA	rs4277413-A	rs4277413	0	4277413	intron_variant	0	NR	5e-13	12.301		0.0211134	[0.015-0.027] unit increase	Affymetrix [NR]	N
Puta_Left_mTBM1_Mean	rs4372758	18	50698926	rs4277413	2018-10-31	29942085	Nagel M	2018-06-25	Nat Genet	www.ncbi.nlm.nih.gov/pubmed/29942085	Meta-analysis of genome-wide association studies for neuroticism in 449,484 individuals identifies novel genetic loci and pathways.	Depression	688,809 European ancestry individuals	NA	18q21.2	NR	DCC			ENSG00000187323	NA	NA	rs4277413-A	rs4277413	0	4277413	intron_variant	0	NR	1e-11	11		6.77	z score decrease	Affymetrix [10847151] (imputed)	N
Puta_Left_mTBM1_Mean	rs4372758	18	50706073	rs10853627	2018-09-17	29844566	Davies G	2018-05-29	Nat Commun	www.ncbi.nlm.nih.gov/pubmed/29844566	Study of 300,486 individuals identifies 148 independent genetic loci influencing general cognitive function.	General cognitive ability	up to 300,486 European ancestry individuals	NA	18q21.2	DCC	DCC			ENSG00000187323	NA	NA	rs10853627-T	rs10853627	0	10853627	intron_variant	0	NR	1e-08	8		5.676	z-score decrease	Affymetrix, Illumina [at least 2500000] (imputed)	N
Puta_Left_mTBM1_Mean	rs4372758	18	50706073	rs10853627	2018-09-12	29942086	Savage JE	2018-06-25	Nat Genet	www.ncbi.nlm.nih.gov/pubmed/29942086	Genome-wide association meta-analysis in 269,867 individuals identifies new genetic and functional links to intelligence.	Intelligence	269,867 European ancestry individuals	NA	18q21.2	NR	DCC			ENSG00000187323	NA	NA	rs10853627-T	rs10853627	0	10853627	intron_variant	0	NR	7e-10	9.1549		6.175	z-score decrease	Affymetrix, Illumina [9295118] (imputed)	N
Puta_Left_mTBM1_Mean	rs4462678	18	50707292	rs8083850	2018-02-23	29326435	Hill WD	2018-01-11	Mol Psychiatry	www.ncbi.nlm.nih.gov/pubmed/29326435	A combined analysis of genetically correlated traits identifies 187 loci and a role for neurogenesis and myelination in intelligence.	Intelligence (MTAG)	120,934 British ancestry individuals, 127,548 individuals	NA	18q21.2	DCC	DCC			ENSG00000187323	NA	NA	rs8083850-A	rs8083850	0	8083850	intron_variant	0	NR	6e-13	12.2218		0.0214012	[0.016-0.027] unit decrease	Affymetrix [NR]	N
Puta_Left_mTBM1_Mean	rs375051009	18	50709981	rs17408393	2020-09-10	32473944	Russell AE	2020-05-28	Brain Behav Immun	www.ncbi.nlm.nih.gov/pubmed/32473944	Investigating evidence for a causal association between inflammation and self-harm: A multivariable Mendelian Randomisation study.	Deliberate self-harm	6,711 European ancestry cases, 146,849 European ancestry controls	NA	18q21.2	NR	DCC			ENSG00000187323	NA	NA	rs17408393-G	rs17408393	0	17408393	intron_variant	0	0.4	2e-06	5.69897		1.03093	[-0.98787-3.04973]	Affymetrix [at least 143006] (imputed)	N
Puta_Left_mTBM1_Mean	rs375051009	18	50711510	rs12959099	2020-09-10	32473944	Russell AE	2020-05-28	Brain Behav Immun	www.ncbi.nlm.nih.gov/pubmed/32473944	Investigating evidence for a causal association between inflammation and self-harm: A multivariable Mendelian Randomisation study.	Deliberate self-harm	6,711 European ancestry cases, 146,849 European ancestry controls	NA	18q21.2	NR	DCC			ENSG00000187323	NA	NA	rs12959099-A	rs12959099	0	12959099	intron_variant	0	0.56	2e-06	5.69897		1.02	[-1.0772-3.1172]	Affymetrix [at least 143006] (imputed)	N
Puta_Left_mTBM1_Mean	rs375051009	18	50711510	rs12959099	2018-10-19	30038396	Lee JJ	2018-07-23	Nat Genet	www.ncbi.nlm.nih.gov/pubmed/30038396	Gene discovery and polygenic prediction from a genome-wide association study of educational attainment in 1.1 million individuals.	Educational attainment (years of education)	up to 1,131,881 European ancestry individuals	NA	18q21.2		DCC			ENSG00000187323	NA	NA	rs12959099-A	rs12959099	0	12959099	intron_variant	0	0.5494	2e-20	19.699	(conditional-joint)	0.0132	[0.01-0.016] unit increase	Affymetrix, Illumina [10000000] (imputed)	N
Puta_Left_mTBM1_Mean	rs1431197	18	50711776	rs7505145	2018-10-31	29942085	Nagel M	2018-06-25	Nat Genet	www.ncbi.nlm.nih.gov/pubmed/29942085	Meta-analysis of genome-wide association studies for neuroticism in 449,484 individuals identifies novel genetic loci and pathways.	Depression	688,809 European ancestry individuals	NA	18q21.2	NR	DCC			ENSG00000187323	NA	NA	rs7505145-A	rs7505145	0	7505145	intron_variant	0	NR	2e-08	7.69897		5.622	z score decrease	Affymetrix [10847151] (imputed)	N
Puta_Left_mTBM1_Mean	rs1431197	18	50716945	rs7245004	2018-02-23	29326435	Hill WD	2018-01-11	Mol Psychiatry	www.ncbi.nlm.nih.gov/pubmed/29326435	A combined analysis of genetically correlated traits identifies 187 loci and a role for neurogenesis and myelination in intelligence.	Intelligence (MTAG)	120,934 British ancestry individuals, 127,548 individuals	NA	18q21.2	DCC	DCC			ENSG00000187323	NA	NA	rs7245004-A	rs7245004	0	7245004	intron_variant	0	NR	7e-14	13.1549		0.0224224	[0.017-0.028] unit decrease	Affymetrix [NR]	N
Puta_Left_mTBM1_Mean	rs1431197	18	50716945	rs7245004	2018-09-12	29942086	Savage JE	2018-06-25	Nat Genet	www.ncbi.nlm.nih.gov/pubmed/29942086	Genome-wide association meta-analysis in 269,867 individuals identifies new genetic and functional links to intelligence.	Intelligence	269,867 European ancestry individuals	NA	18q21.2	NR	DCC			ENSG00000187323	NA	NA	rs7245004-A	rs7245004	0	7245004	intron_variant	0	NR	4e-10	9.39794		6.245	z-score decrease	Affymetrix, Illumina [9295118] (imputed)	N
Puta_Left_mTBM1_Mean	rs375051009	18	50718944	rs17487277	2020-09-10	32473944	Russell AE	2020-05-28	Brain Behav Immun	www.ncbi.nlm.nih.gov/pubmed/32473944	Investigating evidence for a causal association between inflammation and self-harm: A multivariable Mendelian Randomisation study.	Deliberate self-harm	6,711 European ancestry cases, 146,849 European ancestry controls	NA	18q21.2	NR	DCC			ENSG00000187323	NA	NA	rs17487277-C	rs17487277	0	17487277	intron_variant	0	0.6	2e-06	5.69897		1.01	[-1.0872-3.1072]	Affymetrix [at least 143006] (imputed)	N
Puta_Left_mTBM1_Mean	rs375051009	18	50721712	rs62099230	2020-09-10	32473944	Russell AE	2020-05-28	Brain Behav Immun	www.ncbi.nlm.nih.gov/pubmed/32473944	Investigating evidence for a causal association between inflammation and self-harm: A multivariable Mendelian Randomisation study.	Deliberate self-harm	6,711 European ancestry cases, 146,849 European ancestry controls	NA	18q21.2	NR	DCC			ENSG00000187323	NA	NA	rs62099230-A	rs62099230	0	62099230	intron_variant	0	0.4	2e-06	5.69897		1.0101	[-1.0871-3.1073]	Affymetrix [at least 143006] (imputed)	N
Puta_Left_mTBM1_Mean	rs1431197	18	50723283	rs17487484	2019-01-22	29500382	Nagel M	2018-03-02	Nat Commun	www.ncbi.nlm.nih.gov/pubmed/29500382	Item-level analyses reveal genetic heterogeneity in neuroticism.	Neurociticism	380,506 European ancestry individuals	NA	18q21.2	DCC	DCC			ENSG00000187323	NA	NA	rs17487484-T	rs17487484	0	17487484	intron_variant	0	0.49699	5e-10	9.30103		6.21	z score decrease	NR [10847151] (imputed)	N
Puta_Left_mTBM1_Mean	rs1431197	18	50723283	rs17487484	2019-01-22	29500382	Nagel M	2018-03-02	Nat Commun	www.ncbi.nlm.nih.gov/pubmed/29500382	Item-level analyses reveal genetic heterogeneity in neuroticism.	Experiencing mood swings	373,733 European ancestry individuals	NA	18q21.2	NR	DCC			ENSG00000187323	NA	NA	rs17487484-T	rs17487484	0	17487484	intron_variant	0	0.49699	1e-09	9		6.1	z score decrease	NR [10847151] (imputed)	N
Puta_Left_mTBM1_Mean	rs1431197	18	50723283	rs17487484	2018-10-31	29942085	Nagel M	2018-06-25	Nat Genet	www.ncbi.nlm.nih.gov/pubmed/29942085	Meta-analysis of genome-wide association studies for neuroticism in 449,484 individuals identifies novel genetic loci and pathways.	Depressed affect	357,957 European ancestry individuals	NA	18q21.2	NR	DCC			ENSG00000187323	NA	NA	rs17487484-T	rs17487484	0	17487484	intron_variant	0	NR	2e-12	11.699		0.0163	[0.012-0.021] unit decrease	Affymetrix [10847151] (imputed)	N
Puta_Left_mTBM1_Mean	rs1431197	18	50724472	rs10221412	2018-02-23	29326435	Hill WD	2018-01-11	Mol Psychiatry	www.ncbi.nlm.nih.gov/pubmed/29326435	A combined analysis of genetically correlated traits identifies 187 loci and a role for neurogenesis and myelination in intelligence.	Intelligence (MTAG)	120,934 British ancestry individuals, 127,548 individuals	NA	18q21.2	DCC	DCC			ENSG00000187323	NA	NA	rs10221412-T	rs10221412	0	10221412	intron_variant	0	NR	4e-11	10.3979		0.0197804	[0.014-0.026] unit increase	Affymetrix [NR]	N
Puta_Left_mTBM1_Mean	rs1431197	18	50726559	rs8084351	2020-01-17	31484785	Wright KM	2019-09-04	G3 (Bethesda)	www.ncbi.nlm.nih.gov/pubmed/31484785	A Prospective Analysis of Genetic Variants Associated with Human Lifespan.	Longevity	up to 482,000 European ancestry individuals	NA	18q21.2	NR	DCC			ENSG00000187323	NA	NA	rs8084351-G	rs8084351	0	8084351	intron_variant	0	NR	9e-06	5.04576		0.009073	[0.0051-0.0131] unit increase	Illumina [~ 540852]	N
Puta_Left_mTBM1_Mean	rs1431197	18	50726559	rs8084351	2018-02-27	29292387	Turley P	2018-01-01	Nat Genet	www.ncbi.nlm.nih.gov/pubmed/29292387	Multi-trait analysis of genome-wide association summary statistics using MTAG.	Neuroticism (MTAG)	168,105 European ancestry individuals	NA	18q21.2	NR	DCC			ENSG00000187323	NA	NA	rs8084351-G	rs8084351	0	8084351	intron_variant	0	0.4911	1e-13	13		0.021	[0.016-0.026] unit decrease	Illumina [NR] (imputed)	N
Puta_Left_mTBM1_Mean	rs1431197	18	50726559	rs8084351	2018-02-27	29292387	Turley P	2018-01-01	Nat Genet	www.ncbi.nlm.nih.gov/pubmed/29292387	Multi-trait analysis of genome-wide association summary statistics using MTAG.	Subjective well-being (MTAG)	388,538 European ancestry individuals	NA	18q21.2	NR	DCC			ENSG00000187323	NA	NA	rs8084351-G	rs8084351	0	8084351	intron_variant	0	0.4822	4e-12	11.3979		0.013	[0.0093-0.0167] unit increase	Illumina [NR] (imputed)	N
Puta_Left_mTBM1_Mean	rs1431197	18	50726559	rs8084351	2018-02-27	29292387	Turley P	2018-01-01	Nat Genet	www.ncbi.nlm.nih.gov/pubmed/29292387	Multi-trait analysis of genome-wide association summary statistics using MTAG.	Depressive symptoms (MTAG)	354,862 European ancestry individuals	NA	18q21.2	NR	DCC			ENSG00000187323	NA	NA	rs8084351-G	rs8084351	0	8084351	intron_variant	0	0.486	2e-12	11.699		0.015	[0.011-0.019] unit decrease	Illumina [NR] (imputed)	N
Puta_Left_mTBM1_Mean	rs1431197	18	50726559	rs8084351	2020-10-07	32606422	Wu Y	2020-06-30	Transl Psychiatry	www.ncbi.nlm.nih.gov/pubmed/32606422	Multi-trait analysis for genome-wide association study of five psychiatric disorders.	Attention deficit hyperactivity disorder (MTAG)	61,421 individuals	NA	18q21.2	NR	DCC			ENSG00000187323	NA	NA	rs8084351-?	rs8084351	0	8084351	intron_variant	0		4e-09	8.39794		NA		NR [520857]	N
Puta_Left_mTBM1_Mean	rs1431197	18	50726559	rs8084351	2020-02-11	31835028	Cross-Disorder Group of the Psychiatric Genomics Consortium	2019-12-01	Cell	www.ncbi.nlm.nih.gov/pubmed/31835028	Genomic Relationships, Novel Loci, and Pleiotropic Mechanisms across Eight Psychiatric Disorders.	Anorexia nervosa, attention-deficit/hyperactivity disorder, autism spectrum disorder, bipolar disorder, major depression, obsessive-compulsive disorder, schizophrenia, or Tourette syndrome (pleiotropy)	19,009 European ancestry ADHD cases, 3,495 European ancestry anorexia cases, 18,381 European ancestry autism cases, 20,352 European ancestry bipolar disorder cases, 130,664 European ancestry major depression cases, 2,688 European ancestry OCD cases, 33,640 European ancestry schizophrenia cases, 4,645 European ancestry Tourette's cases, 494,162 European ancestry controls	NA	18q21.2	DCC	DCC			ENSG00000187323	NA	NA	rs8084351-?	rs8084351	0	8084351	intron_variant	0		4e-12	11.3979		NA		NR [6786993] (imputed)	N
Puta_Left_mTBM1_Mean	rs1431197	18	50726749	rs8084280	2018-02-02	29187730	Ward J	2017-11-30	Transl Psychiatry	www.ncbi.nlm.nih.gov/pubmed/29187730	Genome-wide analysis in UK Biobank identifies four loci associated with mood instability and genetic correlation with major depressive disorder, anxiety disorder and schizophrenia.	Mood instability	53,525 European ancestry cases, 60,443 European ancestry controls	NA	18q21.2	DCC	DCC			ENSG00000187323	NA	NA	rs8084280-T	rs8084280	0	8084280	intron_variant	0	0.508	3e-09	8.52288		0.05	[0.033-0.067] unit increase	Affymetrix [8797848] (imputed)	N
Puta_Left_mTBM1_Mean	rs1431197	18	50726749	rs8084280	2018-02-02	29187730	Ward J	2017-11-30	Transl Psychiatry	www.ncbi.nlm.nih.gov/pubmed/29187730	Genome-wide analysis in UK Biobank identifies four loci associated with mood instability and genetic correlation with major depressive disorder, anxiety disorder and schizophrenia.	Mood instability	43,660 European ancestry cases without a psychiatric disorder diagnosis, 60,443 European ancestry controls	NA	18q21.2	DCC	DCC			ENSG00000187323	NA	NA	rs8084280-T	rs8084280	0	8084280	intron_variant	0	0.514	1e-07	7		0.047	[0.031-0.063] unit increase	Affymetrix [8797848] (imputed)	N
Puta_Left_mTBM1_Mean	rs1431197	18	50726749	rs8084280	2019-03-18	30643256	Baselmans BML	2019-01-14	Nat Genet	www.ncbi.nlm.nih.gov/pubmed/30643256	Multivariate genome-wide analyses of the well-being spectrum.	Depressive symptoms	1,067,913 European ancestry individuals	228,033 European ancestry individuals	18q21.2	NR	DCC			ENSG00000187323	NA	NA	rs8084280-T	rs8084280	0	8084280	intron_variant	0	0.508429	3e-19	18.5229		0.00841887	[0.0066-0.0103] unit increase	NR [NR]	N
Puta_Left_mTBM1_Mean	rs1431197	18	50726749	rs8084280	2019-03-18	30643256	Baselmans BML	2019-01-14	Nat Genet	www.ncbi.nlm.nih.gov/pubmed/30643256	Multivariate genome-wide analyses of the well-being spectrum.	Neuroticism	523,783 European ancestry individuals	59,206 European ancestry individuals	18q21.2	NR	DCC			ENSG00000187323	NA	NA	rs8084280-T	rs8084280	0	8084280	intron_variant	0	0.508429	3e-19	18.5229		0.0131741	[0.01-0.016] unit increase	NR [NR]	N
Puta_Left_mTBM1_Mean	rs1431197	18	50726749	rs8084280	2019-03-18	30643256	Baselmans BML	2019-01-14	Nat Genet	www.ncbi.nlm.nih.gov/pubmed/30643256	Multivariate genome-wide analyses of the well-being spectrum.	Well-being spectrum (multivariate analysis)	2,083,151 European ancestry individuals	287,239 European ancestry individuals	18q21.2	NR	DCC			ENSG00000187323	NA	NA	rs8084280-T	rs8084280	0	8084280	intron_variant	0	0.508429	3e-19	18.5229		0.00822903	[0.0064-0.01] unit increase	NR [NR]	N
Puta_Left_mTBM1_Mean	rs1431197	18	50726749	rs8084280	2019-03-18	30643256	Baselmans BML	2019-01-14	Nat Genet	www.ncbi.nlm.nih.gov/pubmed/30643256	Multivariate genome-wide analyses of the well-being spectrum.	Life satisfaction	80,852 European ancestry individuals	NA	18q21.2	NR	DCC			ENSG00000187323	NA	NA	rs8084280-T	rs8084280	0	8084280	intron_variant	0	0.508429	3e-16	15.5229		0.0106935	[0.0081-0.0133] unit increase	NR [NR]	N
Puta_Left_mTBM1_Mean	rs1431197	18	50726749	rs8084280	2019-03-18	30643256	Baselmans BML	2019-01-14	Nat Genet	www.ncbi.nlm.nih.gov/pubmed/30643256	Multivariate genome-wide analyses of the well-being spectrum.	Positive affect	410,603 European ancestry individuals	NA	18q21.2	NR	DCC			ENSG00000187323	NA	NA	rs8084280-T	rs8084280	0	8084280	intron_variant	0	0.508429	8e-17	16.0969		0.0100553	[0.0077-0.0124] unit increase	NR [NR]	N
Puta_Left_mTBM1_Mean	rs1431197	18	50726749	rs8084280	2019-02-08	30595370	Kichaev G	2018-12-27	Am J Hum Genet	www.ncbi.nlm.nih.gov/pubmed/30595370	Leveraging Polygenic Functional Enrichment to Improve GWAS Power.	Neuroticism	approximately 372,000 European ancestry individuals	NA	18q21.2		DCC			ENSG00000187323	NA	NA	rs8084280-?	rs8084280	0	8084280	intron_variant	0	NR	2e-10	9.69897		NA		NR [~ 8900000] (imputed)	N
Puta_Left_mTBM1_Mean	rs375051009	18	50731802	rs7227069	2019-03-19	30718901	Howard DM	2019-02-04	Nat Neurosci	www.ncbi.nlm.nih.gov/pubmed/30718901	Genome-wide meta-analysis of depression identifies 102 independent variants and highlights the importance of the prefrontal brain regions.	Depression	118,811 European ancestry cases, 327,427 European ancestry controls, 127,552 cases, 233,763 controls	414,055 European ancestry cases, 892,299 European ancestry controls	18q21.2	NR	DCC			ENSG00000187323	NA	NA	rs7227069-A	rs7227069	0	7227069	intron_variant	0	0.4326	2e-28	27.699		1.024	[1.02-1.029]	NR [8098588] (imputed)	N
Puta_Left_mTBM1_Mean	rs375051009	18	50735418	rs62100765	2017-02-24	27225129	Okbay A	2016-05-26	Nature	www.ncbi.nlm.nih.gov/pubmed/27225129	Genome-wide association study identifies 74 loci associated with educational attainment.	Educational attainment (years of education)	405,072 European ancestry individuals	NA	18q21.2	NR	DCC			ENSG00000187323	NA	NA	rs62100765-T	rs62100765	0	62100765	intron_variant	0	0.4155	1e-10	10		0.0145547	NR unit decrease	Affymetrix, Illumina, Perlegen [~ 9300000] (imputed)	N
Puta_Left_mTBM1_Mean	rs375051009	18	50735418	rs62100765	2020-01-29	31844048	Hill WD	2019-12-16	Nat Commun	www.ncbi.nlm.nih.gov/pubmed/31844048	Genome-wide analysis identifies molecular systems and 149 genetic loci associated with income.	Household income (MTAG)	505,541 British and unknown ancestry individuals	NA	18q21.2	DCC	DCC			ENSG00000187323	NA	NA	rs62100765-T	rs62100765	0	62100765	intron_variant	0	0.3995	8e-14	13.0969		0.015524	[0.011-0.02] unit decrease	Affymetrix [up to 18485882] (imputed)	N
Puta_Left_mTBM1_Mean	rs375051009	18	50743672	rs8099145	2020-01-28	31676860	Zhao B	2019-11-01	Nat Genet	www.ncbi.nlm.nih.gov/pubmed/31676860	Genome-wide association analysis of 19,629 individuals identifies variants influencing regional brain volumes and refines their genetic co-architecture with cognitive and mental health traits.	Brain region volumes	19,629 British ancestry individuals	NA	18q21.2	NR	DCC			ENSG00000187323	NA	NA	rs8099145-?	rs8099145	0	8099145	intron_variant	0	NR	6e-14	13.2218	(left putamen)	NA		NR [9227495] (imputed)	N
Puta_Left_mTBM1_Mean	rs375051009	18	50743672	rs8099145	2020-01-28	31676860	Zhao B	2019-11-01	Nat Genet	www.ncbi.nlm.nih.gov/pubmed/31676860	Genome-wide association analysis of 19,629 individuals identifies variants influencing regional brain volumes and refines their genetic co-architecture with cognitive and mental health traits.	Brain region volumes	19,629 British ancestry individuals	NA	18q21.2	NR	DCC			ENSG00000187323	NA	NA	rs8099145-?	rs8099145	0	8099145	intron_variant	0	NR	5e-13	12.301	(right putamen)	NA		NR [9227495] (imputed)	N
Puta_Left_mTBM1_Mean	rs375051009	18	50743672	rs8099145	2021-09-06	33830993	Johnston KJA	2021-04-08	PLoS Genet	www.ncbi.nlm.nih.gov/pubmed/33830993	Sex-stratified genome-wide association study of multisite chronic pain in UK Biobank.	Multisite chronic pain	387,649 British ancestry individuals	NA	18q21.2	DCC	DCC			ENSG00000187323	NA	NA	rs8099145 -?	rs8099145	0	8099145	intron_variant	0	NR	2e-12	11.699		NA	[NR]	NR [NR] (imputed)	N
Puta_Left_mTBM1_Mean	rs4462678	18	50746748	rs4632195	2019-01-22	29500382	Nagel M	2018-03-02	Nat Commun	www.ncbi.nlm.nih.gov/pubmed/29500382	Item-level analyses reveal genetic heterogeneity in neuroticism.	Feeling fed-up	374,971 European ancestry individuals	NA	18q21.2	DCC	DCC			ENSG00000187323	NA	NA	rs4632195-T	rs4632195	0	4632195	intron_variant	0	0.495475	3e-09	8.52288		5.95	z score increase	NR [10847151] (imputed)	N
Puta_Left_mTBM1_Mean	rs4462678	18	50746748	rs4632195	2017-11-10	28991256	Li Z	2017-10-09	Nat Genet	www.ncbi.nlm.nih.gov/pubmed/28991256	Genome-wide association analysis identifies 30 new susceptibility loci for schizophrenia.	Schizophrenia	7,699 Chinese ancestry cases, 35,476 European ancestry cases, 18,327 Chinese ancestry controls, 46,839 European ancestry controls	4,384 Chinese ancestry cases, 5,770 Chinese ancestry controls	18q21.2	intergenic	DCC			ENSG00000187323	NA	NA	rs4632195-T	rs4632195	0	4632195	intron_variant	0	NR	2e-06	5.69897		1.051	[1.03-1.07]	Affymetrix, Illumina [up to 5107227] (imputed)	N
Puta_Left_mTBM1_Mean	rs4462678	18	50746748	rs4632195	2016-07-23	26198764	Goes FS	2015-07-21	Am J Med Genet B Neuropsychiatr Genet	www.ncbi.nlm.nih.gov/pubmed/26198764	Genome-wide association study of schizophrenia in Ashkenazi Jews.	Schizophrenia	592 Ashkenazi Jewish ancestry cases, 505 Ashkenazi Jewish ancestry controls, 36,989 cases, 113,075 controls	NA	18q21.2	NR	DCC			ENSG00000187323	NA	NA	rs4632195-T	rs4632195	0	4632195	intron_variant	0	NR	4e-06	5.39794		1.05	[NR]	Illumina [7158791] (imputed)	N
Puta_Left_mTBM1_Mean	rs4462678	18	50746748	rs4632195	2017-03-17	27089181	Okbay A	2016-04-18	Nat Genet	www.ncbi.nlm.nih.gov/pubmed/27089181	Genetic variants associated with subjective well-being, depressive symptoms, and neuroticism identified through genome-wide analyses.	Neuroticism	170,911 European ancestry individuals	NA	18q21.2	NR	DCC			ENSG00000187323	NA	NA	rs4632195-T	rs4632195	0	4632195	intron_variant	0	0.516	5e-07	6.30103		0.0175357	[0.011-0.024] unit increase	Affymetrix [up to 6544775] (imputed)	N
Puta_Left_mTBM1_Mean	rs4462678	18	50746748	rs4632195	2020-10-07	32606422	Wu Y	2020-06-30	Transl Psychiatry	www.ncbi.nlm.nih.gov/pubmed/32606422	Multi-trait analysis for genome-wide association study of five psychiatric disorders.	Schizophrenia (MTAG)	67,764 individuals	NA	18q21.2	NR	DCC			ENSG00000187323	NA	NA	rs4632195-?	rs4632195	0	4632195	intron_variant	0		5e-09	8.30103		NA		NR [8377093]	N
Puta_Left_mTBM1_Mean	rs4462678	18	50746748	rs4632195	2018-10-31	29942085	Nagel M	2018-06-25	Nat Genet	www.ncbi.nlm.nih.gov/pubmed/29942085	Meta-analysis of genome-wide association studies for neuroticism in 449,484 individuals identifies novel genetic loci and pathways.	Neuroticism	449,484 European ancestry individuals	NA	18q21.2	NR	DCC			ENSG00000187323	NA	NA	rs4632195-T	rs4632195	0	4632195	intron_variant	0	NR	5e-12	11.301		6.901	z score increase	Affymetrix [10847151] (imputed)	N
Puta_Left_mTBM1_Mean	rs4462678	18	50746748	rs4632195	2021-07-27	33479212	Yao X	2021-01-21	Transl Psychiatry	www.ncbi.nlm.nih.gov/pubmed/33479212	Integrative analysis of genome-wide association studies identifies novel loci associated with neuropsychiatric disorders.	Neuropsychiatric disorders	19,099 European ancestry attention deficit hyperactivity disorder cases, 18,381 European ancestry autism spectrum disorder cases, 20,352 European ancestry bipolar disorder cases, 170,756 European ancestry major depressive disorder cases, 33,640 European ancestry schizophrenia cases, 466,420 European ancestry controls	NA	18q21.2	NR	DCC			ENSG00000187323	NA	NA	rs4632195-T	rs4632195	0	4632195	intron_variant	0	NR	4e-10	9.39794		6.255	NR z score increase	NR [NR]	N
Puta_Left_mTBM1_Mean	rs4462678	18	50746748	rs4632195	2019-02-21	30285260	Ikeda M	2018-10-03	Schizophr Bull	www.ncbi.nlm.nih.gov/pubmed/30285260	Genome-Wide Association Study Detected Novel Susceptibility Genes for Schizophrenia and Shared Trans-Populations/Diseases Genetic Effect.	Schizophrenia	14,023 East Asian ancestry cases, 33,640 European ancestry cases, 31,505 East Asian ancestry controls, 43,456 European ancestry controls	NA	18q21.2	DCC	DCC			ENSG00000187323	NA	NA	rs4632195-T	rs4632195	0	4632195	intron_variant	0	NR	7e-07	6.1549		1.053	[1.03-1.07]	Illumina [6627481] (imputed)	N
Puta_Left_mTBM1_Mean	rs4462678	18	50746748	rs4632195	2019-05-02	30867560	Hill WD	2019-03-13	Mol Psychiatry	www.ncbi.nlm.nih.gov/pubmed/30867560	Genetic contributions to two special factors of neuroticism are associated with affluence, higher intelligence, better health, and longer life.	General factor of neuroticism	270,059 British ancestry individuals	NA	18q21.2	DCC	DCC			ENSG00000187323	NA	NA	rs4632195-C	rs4632195	0	4632195	intron_variant	0	NR	3e-09	8.52288		0.010338	[0.0069-0.0138] unit increase	Affymetrix [18485882] (imputed)	N
Puta_Left_mTBM1_Mean	rs4462678	18	50746748	rs4632195	2019-02-21	30285260	Ikeda M	2018-10-03	Schizophr Bull	www.ncbi.nlm.nih.gov/pubmed/30285260	Genome-Wide Association Study Detected Novel Susceptibility Genes for Schizophrenia and Shared Trans-Populations/Diseases Genetic Effect.	Schizophrenia	14,023 East Asian ancestry cases, 33,640 European ancestry cases, 31,505 East Asian ancestry controls, 43,456 European ancestry controls	NA	18q21.2	DCC	DCC			ENSG00000187323	NA	NA	rs4632195-T	rs4632195	0	4632195	intron_variant	0	NR	9e-06	5.04576	(EA)	1.0494	[1.03-1.07]	Illumina [6627481] (imputed)	N
Puta_Left_mTBM1_Mean	rs375051009	18	50747956	rs1367633	2018-02-23	29326435	Hill WD	2018-01-11	Mol Psychiatry	www.ncbi.nlm.nih.gov/pubmed/29326435	A combined analysis of genetically correlated traits identifies 187 loci and a role for neurogenesis and myelination in intelligence.	Intelligence (MTAG)	120,934 British ancestry individuals, 127,548 individuals	NA	18q21.2	DCC	DCC			ENSG00000187323	NA	NA	rs1367633-A	rs1367633	0	1367633	intron_variant	0	NR	2e-08	7.69897		0.0173549	[0.011-0.023] unit decrease	Affymetrix [NR]	N
Puta_Left_mTBM1_Mean	rs375051009	18	50748499	rs10502966	2018-02-23	29326435	Hill WD	2018-01-11	Mol Psychiatry	www.ncbi.nlm.nih.gov/pubmed/29326435	A combined analysis of genetically correlated traits identifies 187 loci and a role for neurogenesis and myelination in intelligence.	Intelligence (MTAG)	120,934 British ancestry individuals, 127,548 individuals	NA	18q21.2	DCC	DCC			ENSG00000187323	NA	NA	rs10502966-A	rs10502966	0	10502966	intron_variant	0	NR	1e-11	11		0.0200869	[0.014-0.026] unit increase	Affymetrix [NR]	N
Puta_Left_mTBM1_Mean	rs375051009	18	50748499	rs10502966	2019-06-25	30804565	Jansen PR	2019-02-25	Nat Genet	www.ncbi.nlm.nih.gov/pubmed/30804565	Genome-wide analysis of insomnia in 1,331,010 individuals identifies new risk loci and functional pathways.	Insomnia	651,923 European ancestry males, 679,087 European ancestry females	NA	18q21.2	NR	DCC			ENSG00000187323	NA	NA	rs10502966-G	rs10502966	0	10502966	intron_variant	0	0.418	9e-11	10.0458		1.0395	[1.03-1.05]	Affymetrix, Illumina [NR] (imputed)	N
Puta_Left_mTBM1_Mean	rs375051009	18	50749935	rs17488316	2020-01-28	31676860	Zhao B	2019-11-01	Nat Genet	www.ncbi.nlm.nih.gov/pubmed/31676860	Genome-wide association analysis of 19,629 individuals identifies variants influencing regional brain volumes and refines their genetic co-architecture with cognitive and mental health traits.	Brain region volumes	19,629 British ancestry individuals	NA	18q21.2	NR	DCC			ENSG00000187323	NA	NA	rs17488316-?	rs17488316	0	17488316	intron_variant	0	NR	6e-12	11.2218	(left putamen)	NA		NR [9227495] (imputed)	N
Puta_Left_mTBM1_Mean	rs375051009	18	50749935	rs17488316	2020-01-28	31676860	Zhao B	2019-11-01	Nat Genet	www.ncbi.nlm.nih.gov/pubmed/31676860	Genome-wide association analysis of 19,629 individuals identifies variants influencing regional brain volumes and refines their genetic co-architecture with cognitive and mental health traits.	Brain region volumes	19,629 British ancestry individuals	NA	18q21.2	NR	DCC			ENSG00000187323	NA	NA	rs17488316-?	rs17488316	0	17488316	intron_variant	0	NR	4e-11	10.3979	(right putamen)	NA		NR [9227495] (imputed)	N
Puta_Left_mTBM1_Mean	rs4462678	18	50750225	rs12968428	2018-10-31	29942085	Nagel M	2018-06-25	Nat Genet	www.ncbi.nlm.nih.gov/pubmed/29942085	Meta-analysis of genome-wide association studies for neuroticism in 449,484 individuals identifies novel genetic loci and pathways.	Depression	688,809 European ancestry individuals	NA	18q21.2	NR	DCC			ENSG00000187323	NA	NA	rs12968428-A	rs12968428	0	12968428	intron_variant	0	NR	2e-12	11.699		7.065	z score increase	Affymetrix [10847151] (imputed)	N
Puta_Left_mTBM1_Mean	rs4462678	18	50750225	rs12968428	2021-09-06	33830993	Johnston KJA	2021-04-08	PLoS Genet	www.ncbi.nlm.nih.gov/pubmed/33830993	Sex-stratified genome-wide association study of multisite chronic pain in UK Biobank.	Multisite chronic pain	387,649 British ancestry individuals	NA	18q21.2	DCC	DCC			ENSG00000187323	NA	NA	rs12968428 -?	rs12968428	0	12968428	intron_variant	0	NR	2e-09	8.69897		NA	[NR]	NR [NR] (imputed)	N
Puta_Left_mTBM1_Mean	rs4462678	18	50750225	rs12968428	2018-11-12	30038396	Lee JJ	2018-07-23	Nat Genet	www.ncbi.nlm.nih.gov/pubmed/30038396	Gene discovery and polygenic prediction from a genome-wide association study of educational attainment in 1.1 million individuals.	Self-reported math ability	564,698 European ancestry individuals	NA	18q21.2	Intergenic	DCC			ENSG00000187323	NA	NA	rs12968428-A	rs12968428	0	12968428	intron_variant	0	0.6296	1e-10	10		0.013	[0.0091-0.0169] unit decrease	Affymetrix, Illumina [10000000] (imputed)	N
Puta_Left_mTBM1_Mean	rs375051009	18	50752610	rs8099160	2020-10-07	32606422	Wu Y	2020-06-30	Transl Psychiatry	www.ncbi.nlm.nih.gov/pubmed/32606422	Multi-trait analysis for genome-wide association study of five psychiatric disorders.	Depressive symptoms	688,809 individuals	NA	18q21.2	NR	DCC			ENSG00000187323	NA	NA	rs8099160-?	rs8099160	0	8099160	intron_variant	0		2e-14	13.699		NA		NR [11140414]	N
Puta_Left_mTBM1_Mean	rs375051009	18	50752610	rs8099160	2018-10-31	29942085	Nagel M	2018-06-25	Nat Genet	www.ncbi.nlm.nih.gov/pubmed/29942085	Meta-analysis of genome-wide association studies for neuroticism in 449,484 individuals identifies novel genetic loci and pathways.	Depression	688,809 European ancestry individuals	NA	18q21.2	NR	DCC			ENSG00000187323	NA	NA	rs8099160-A	rs8099160	0	8099160	intron_variant	0	NR	2e-14	13.699		7.638	z score increase	Affymetrix [10847151] (imputed)	N
Puta_Left_mTBM1_Mean	rs1431197	18	50753741	rs7231178	2020-05-21	31969693	Coleman JRI	2020-01-23	Mol Psychiatry	www.ncbi.nlm.nih.gov/pubmed/31969693	Genome-wide gene-environment analyses of major depressive disorder and reported lifetime traumatic experiences in UK Biobank.	Trauma exposure	35,269 European ancestry cases, 63,451 European ancestry controls	NA	18q21.2	NR	DCC			ENSG00000187323	NA	NA	rs7231178-A	rs7231178	0	7231178	intron_variant	0	0.552772	4e-06	5.39794		1.066	[1.04-1.09]	Affymetrix [7791636] (imputed)	N
Puta_Left_mTBM1_Mean	rs375051009	18	50754093	rs62100775	2018-09-12	29942086	Savage JE	2018-06-25	Nat Genet	www.ncbi.nlm.nih.gov/pubmed/29942086	Genome-wide association meta-analysis in 269,867 individuals identifies new genetic and functional links to intelligence.	Intelligence	269,867 European ancestry individuals	NA	18q21.2	NR	DCC			ENSG00000187323	NA	NA	rs62100775-A	rs62100775	0	62100775	intron_variant	0	NR	1e-08	8		5.708	z-score increase	Affymetrix, Illumina [9295118] (imputed)	N
Puta_Left_mTBM1_Mean	rs375051009	18	50754633	rs62100776	2017-03-17	27089181	Okbay A	2016-04-18	Nat Genet	www.ncbi.nlm.nih.gov/pubmed/27089181	Genetic variants associated with subjective well-being, depressive symptoms, and neuroticism identified through genome-wide analyses.	Depression	105,739 European ancestry individuals, 16,471 European ancestry major depressive disorder cases, 58,835 European ancestry controls	368,890 European ancestry individuals	18q21.2	DCC	DCC			ENSG00000187323	NA	NA	rs62100776-A	rs62100776	0	62100776	intron_variant	0	NR	1e-08	8		5.66409	[NR] z score decrease	Affymetrix [up to 6544862] (imputed)	N
Puta_Left_mTBM1_Mean	rs905761	18	50770638	rs10853628	2019-02-08	30595370	Kichaev G	2018-12-27	Am J Hum Genet	www.ncbi.nlm.nih.gov/pubmed/30595370	Leveraging Polygenic Functional Enrichment to Improve GWAS Power.	Lung function (FVC)	approximately 372,000 European ancestry individuals	NA	18q21.2		DCC			ENSG00000187323	NA	NA	rs10853628-?	rs10853628	0	10853628	intron_variant	0	NR	1e-13	13		NA		NR [~ 8900000] (imputed)	N
Puta_Left_mTBM1_Mean	rs905761	18	50776291	rs1078459	2018-02-23	29326435	Hill WD	2018-01-11	Mol Psychiatry	www.ncbi.nlm.nih.gov/pubmed/29326435	A combined analysis of genetically correlated traits identifies 187 loci and a role for neurogenesis and myelination in intelligence.	Intelligence (MTAG)	120,934 British ancestry individuals, 127,548 individuals	NA	18q21.2	DCC	DCC			ENSG00000187323	NA	NA	rs1078459-T	rs1078459	0	1078459	intron_variant	0	NR	3e-11	10.5229		0.0197438	[0.014-0.026] unit decrease	Affymetrix [NR]	N
Puta_Left_mTBM1_Mean	rs905761	18	50776291	rs1078459	2018-09-12	29942086	Savage JE	2018-06-25	Nat Genet	www.ncbi.nlm.nih.gov/pubmed/29942086	Genome-wide association meta-analysis in 269,867 individuals identifies new genetic and functional links to intelligence.	Intelligence	269,867 European ancestry individuals	NA	18q21.2	NR	DCC			ENSG00000187323	NA	NA	rs1078459-T	rs1078459	0	1078459	intron_variant	0	NR	8e-13	12.0969		7.17	z-score decrease	Affymetrix, Illumina [9295118] (imputed)	N
Puta_Left_mTBM1_Mean	rs375051009	18	50776391	rs17410557	2018-07-19	29662059	Howard DM	2018-04-16	Nat Commun	www.ncbi.nlm.nih.gov/pubmed/29662059	Genome-wide association study of depression phenotypes in UK Biobank identifies variants in excitatory synaptic pathways.	Depression (broad)	113,769 British ancestry cases, 208,811 British ancestry controls	NA	18q21.2	NR	DCC			ENSG00000187323	NA	NA	rs17410557-C	rs17410557	0	17410557	intron_variant	0	0.3907	8e-07	6.09691		0.0059	[0.0035-0.0083] unit increase	NR [7666894] (imputed)	N
Puta_Left_mTBM1_Mean	rs375051009	18	50776391	rs17410557	2021-09-06	33830993	Johnston KJA	2021-04-08	PLoS Genet	www.ncbi.nlm.nih.gov/pubmed/33830993	Sex-stratified genome-wide association study of multisite chronic pain in UK Biobank.	Multisite chronic pain	387,649 British ancestry individuals	NA	18q21.2	DCC	DCC			ENSG00000187323	NA	NA	rs17410557 -?	rs17410557	0	17410557	intron_variant	0	NR	1e-11	11		NA	[NR]	NR [NR] (imputed)	N
Puta_Left_mTBM1_Mean	rs375051009	18	50778737	rs17501820	2019-01-22	29500382	Nagel M	2018-03-02	Nat Commun	www.ncbi.nlm.nih.gov/pubmed/29500382	Item-level analyses reveal genetic heterogeneity in neuroticism.	Feeling miserable	376,097 European ancestry individuals	NA	18q21.2	DCC	DCC			ENSG00000187323	NA	NA	rs17501820-T	rs17501820	0	17501820	intron_variant	0	0.404747	2e-08	7.69897		5.6	z score increase	NR [10847151] (imputed)	N
Puta_Left_mTBM1_Mean	rs375051009	18	50779412	rs1431181	2018-10-31	29942085	Nagel M	2018-06-25	Nat Genet	www.ncbi.nlm.nih.gov/pubmed/29942085	Meta-analysis of genome-wide association studies for neuroticism in 449,484 individuals identifies novel genetic loci and pathways.	Depression	688,809 European ancestry individuals	NA	18q21.2	NR	DCC			ENSG00000187323	NA	NA	rs1431181-A	rs1431181	0	1431181	intron_variant	0	NR	3e-12	11.5229		6.958	z score increase	Affymetrix [10847151] (imputed)	N
Puta_Left_mTBM1_Mean	rs1431197	18	50782037	rs12969597	2020-01-29	31844048	Hill WD	2019-12-16	Nat Commun	www.ncbi.nlm.nih.gov/pubmed/31844048	Genome-wide analysis identifies molecular systems and 149 genetic loci associated with income.	Household income (MTAG)	505,541 British and unknown ancestry individuals	NA	18q21.2	DCC	DCC			ENSG00000187323	NA	NA	rs12969597-A	rs12969597	0	12969597	intron_variant	0	0.4822	3e-09	8.52288		0.0119917	[0.008-0.016] unit decrease	Affymetrix [up to 18485882] (imputed)	N
Puta_Left_mTBM1_Mean	rs375051009	18	50795113	rs17411061	2018-09-17	29844566	Davies G	2018-05-29	Nat Commun	www.ncbi.nlm.nih.gov/pubmed/29844566	Study of 300,486 individuals identifies 148 independent genetic loci influencing general cognitive function.	General cognitive ability	up to 300,486 European ancestry individuals	NA	18q21.2	DCC	DCC			ENSG00000187323	NA	NA	rs17411061-T	rs17411061	0	17411061	intron_variant	0	NR	4e-09	8.39794		5.874	z-score decrease	Affymetrix, Illumina [at least 2500000] (imputed)	N
Puta_Left_mTBM1_Mean	rs375051009	18	50807359	rs17411339	2018-10-19	30038396	Lee JJ	2018-07-23	Nat Genet	www.ncbi.nlm.nih.gov/pubmed/30038396	Gene discovery and polygenic prediction from a genome-wide association study of educational attainment in 1.1 million individuals.	Educational attainment (years of education)	up to 1,131,881 European ancestry individuals	NA	18q21.2		DCC			ENSG00000187323	NA	NA	rs17411339-A	rs17411339	0	17411339	intron_variant	0	0.5612	5e-23	22.301		0.014	[0.011-0.017] unit increase	Affymetrix, Illumina [10000000] (imputed)	N
Puta_Left_mTBM1_Mean	rs375051009	18	50812736	rs11660938	2017-12-20	29147026	Chen CH	2017-11-16	Sci Rep	www.ncbi.nlm.nih.gov/pubmed/29147026	Leveraging genome characteristics to improve gene discovery for putamen subcortical brain structure.	Putamen volume	12,596 European ancestry individuals	NA	18q21.2	DCC	DCC			ENSG00000187323	NA	NA	rs11660938-?	rs11660938	0	11660938	intron_variant	0	NR	4e-12	11.3979		41.504	[29.78-53.23] mm3 decrease	Affymetrix, Illumina [~ 2500000] (imputed)	N
Puta_Left_mTBM1_Mean	rs905761	18	50816580	rs905761	2020-01-28	31676860	Zhao B	2019-11-01	Nat Genet	www.ncbi.nlm.nih.gov/pubmed/31676860	Genome-wide association analysis of 19,629 individuals identifies variants influencing regional brain volumes and refines their genetic co-architecture with cognitive and mental health traits.	Brain region volumes	19,629 British ancestry individuals	NA	18q21.2	NR	DCC			ENSG00000187323	NA	NA	rs905761-?	rs905761	0	905761	intron_variant	0	NR	7e-16	15.1549	(left putamen)	NA		NR [9227495] (imputed)	N
Puta_Left_mTBM1_Mean	rs905761	18	50816580	rs905761	2020-01-28	31676860	Zhao B	2019-11-01	Nat Genet	www.ncbi.nlm.nih.gov/pubmed/31676860	Genome-wide association analysis of 19,629 individuals identifies variants influencing regional brain volumes and refines their genetic co-architecture with cognitive and mental health traits.	Brain region volumes	19,629 British ancestry individuals	NA	18q21.2	NR	DCC			ENSG00000187323	NA	NA	rs905761-?	rs905761	0	905761	intron_variant	0	NR	2e-16	15.699	(right putamen)	NA		NR [9227495] (imputed)	N
Puta_Left_mTBM1_Mean	rs375051009	18	50818827	rs62097986	2015-11-03	25607358	Hibar DP	2015-01-21	Nature	www.ncbi.nlm.nih.gov/pubmed/25607358	Common genetic variants influence human subcortical brain structures.	Subcortical brain region volumes	up to 13,171 European ancestry individuals	up to 15,130 European ancestry individuals, 545 Japanese ancestry individuals, 736 Mexican American individuals	18q21.2	DCC	DCC			ENSG00000187323	NA	NA	rs62097986-A	rs62097986	0	62097986	intron_variant	0	0.44	1e-13	13	(Putamen, EA)	30.28	[22.30-38.26] mm3 increase	Affymetrix, Illumina [NR] (imputed)	N
Puta_Left_mTBM1_Mean	rs1431197	18	50818891	rs4643406	2020-01-28	31676860	Zhao B	2019-11-01	Nat Genet	www.ncbi.nlm.nih.gov/pubmed/31676860	Genome-wide association analysis of 19,629 individuals identifies variants influencing regional brain volumes and refines their genetic co-architecture with cognitive and mental health traits.	Brain region volumes	19,629 British ancestry individuals	NA	18q21.2	NR	DCC			ENSG00000187323	NA	NA	rs4643406-?	rs4643406	0	4643406	intron_variant	0	NR	3e-15	14.5229	(left putamen)	NA		NR [9227495] (imputed)	N
Puta_Left_mTBM1_Mean	rs1431197	18	50818891	rs4643406	2020-01-28	31676860	Zhao B	2019-11-01	Nat Genet	www.ncbi.nlm.nih.gov/pubmed/31676860	Genome-wide association analysis of 19,629 individuals identifies variants influencing regional brain volumes and refines their genetic co-architecture with cognitive and mental health traits.	Brain region volumes	19,629 British ancestry individuals	NA	18q21.2	NR	DCC			ENSG00000187323	NA	NA	rs4643406-?	rs4643406	0	4643406	intron_variant	0	NR	9e-16	15.0458	(right putamen)	NA		NR [9227495] (imputed)	N
Puta_Left_mTBM1_Mean	rs1431197	18	50828902	rs11877496	2019-01-22	29500382	Nagel M	2018-03-02	Nat Commun	www.ncbi.nlm.nih.gov/pubmed/29500382	Item-level analyses reveal genetic heterogeneity in neuroticism.	Experiencing mood swings	373,733 European ancestry individuals	NA	18q21.2	DCC	DCC			ENSG00000187323	NA	NA	rs11877496-T	rs11877496	0	11877496	intron_variant	0	0.496584	1e-09	9		6.11	z score increase	NR [10847151] (imputed)	N
Puta_Left_mTBM1_Mean	rs773737322	18	50831176	rs6508220	2018-02-23	29326435	Hill WD	2018-01-11	Mol Psychiatry	www.ncbi.nlm.nih.gov/pubmed/29326435	A combined analysis of genetically correlated traits identifies 187 loci and a role for neurogenesis and myelination in intelligence.	Intelligence (MTAG)	120,934 British ancestry individuals, 127,548 individuals	NA	18q21.2	DCC	DCC			ENSG00000187323	NA	NA	rs6508220-A	rs6508220	0	6508220	intron_variant	0	NR	5e-15	14.301		0.0228572	[0.017-0.029] unit decrease	Affymetrix [NR]	N
Puta_Left_mTBM1_Mean	rs773737322	18	50831176	rs6508220	2018-09-12	29942086	Savage JE	2018-06-25	Nat Genet	www.ncbi.nlm.nih.gov/pubmed/29942086	Genome-wide association meta-analysis in 269,867 individuals identifies new genetic and functional links to intelligence.	Intelligence	269,867 European ancestry individuals	NA	18q21.2	NR	DCC			ENSG00000187323	NA	NA	rs6508220-A	rs6508220	0	6508220	intron_variant	0	NR	1e-16	16		8.31	z-score decrease	Affymetrix, Illumina [9295118] (imputed)	N
Puta_Left_mTBM1_Mean	rs375051009	18	50832102	rs1431196	2018-01-12	29186694	Lam M	2017-11-28	Cell Rep	www.ncbi.nlm.nih.gov/pubmed/29186694	Large-Scale Cognitive GWAS Meta-Analysis Reveals Tissue-Specific Neural Expression and Potential Nootropic Drug Targets.	Cognitive ability	107,207 European ancestry individuals	NA	18q21.2	DCC	DCC			ENSG00000187323	NA	NA	rs1431196-?	rs1431196	0	1431196	intron_variant	0	NR	4e-07	6.39794		5.073	z score increase	Affymetrix, Illumina [7357080] (imputed)	N
Puta_Left_mTBM1_Mean	rs375051009	18	50832102	rs1431196	2018-01-12	29186694	Lam M	2017-11-28	Cell Rep	www.ncbi.nlm.nih.gov/pubmed/29186694	Large-Scale Cognitive GWAS Meta-Analysis Reveals Tissue-Specific Neural Expression and Potential Nootropic Drug Targets.	Cognitive ability (MTAG)	436,124 European ancestry individuals	NA	18q21.2	DCC	DCC			ENSG00000187323	NA	NA	rs1431196-?	rs1431196	0	1431196	intron_variant	0	NR	6e-11	10.2218		6.546	z score increase	Affymetrix, Illumina, Perlegen [7333576] (imputed)	N
Puta_Left_mTBM1_Mean	rs375051009	18	50832102	rs1431196	2019-09-04	31374203	Lam M	2019-08-01	Am J Hum Genet	www.ncbi.nlm.nih.gov/pubmed/31374203	Pleiotropic Meta-Analysis of Cognition, Education, and Schizophrenia Differentiates Roles of Early Neurodevelopmental and Adult Synaptic Pathways.	Cognitive ability, years of educational attainment or schizophrenia (pleiotropy)	328,917 individuals with educational attainment measurements, 107,207 individuals with cognitive ability measurements, 77,096 European ancestry schizophrenia cases, 43,456 European ancestry controls	NA	18q21.2	DCC	DCC			ENSG00000187323	NA	NA	rs1431196-?	rs1431196	0	1431196	intron_variant	0	NR	6e-11	10.2218		0.0130835	[0.0092-0.017] unit increase	NR [7306098]	N
Puta_Left_mTBM1_Mean	rs375051009	18	50832102	rs1431196	2021-07-27	34187846	Ong JS	2021-06-29	Gut	www.ncbi.nlm.nih.gov/pubmed/34187846	Multitrait genetic association analysis identifies 50 new risk loci for gastro-oesophageal reflux, seven new loci for Barrett's oesophagus and provides insights into clinical heterogeneity in reflux diagnosis.	Gastroesophageal reflux disease	129,080 European ancestry cases, 473,524 European ancestry controls	462,753 cases, 1,127,474 controls	18q21.2	DCC	DCC			ENSG00000187323	NA	NA	rs1431196-A	rs1431196	0	1431196	intron_variant	0	0.57	3e-11	10.5229		0.032	unit decrease	NR [2324712] (imputed)	N
Puta_Left_mTBM1_Mean	rs773737322	18	50838676	rs9954838	2020-10-23	32665545	van der Meer D	2020-07-14	Nat Commun	www.ncbi.nlm.nih.gov/pubmed/32665545	Understanding the genetic determinants of the brain with MOSTest.	Brain morphology (MOSTest)	26,502 European ancestry individuals	NA	18q21.2	DCC	DCC			ENSG00000187323	NA	NA	rs9954838-?	rs9954838	0	9954838	intron_variant	0		4e-16	15.3979		NA		NR [7428630] (imputed)	N
Puta_Left_mTBM1_Mean	rs375051009	18	50845140	rs77162730	2020-10-23	32665545	van der Meer D	2020-07-14	Nat Commun	www.ncbi.nlm.nih.gov/pubmed/32665545	Understanding the genetic determinants of the brain with MOSTest.	Subcortical volume (MOSTest)	26,502 European ancestry individuals	NA	18q21.2	PSMA2, MRPL32	DCC			ENSG00000187323	NA	NA	rs77162730-?	rs77162730	0	77162730	intron_variant	0		4e-29	28.3979		NA		NR [7428630] (imputed)	N
Puta_Left_mTBM1_Mean	rs1431197	18	50861409	rs1367635	2021-07-27	33479212	Yao X	2021-01-21	Transl Psychiatry	www.ncbi.nlm.nih.gov/pubmed/33479212	Integrative analysis of genome-wide association studies identifies novel loci associated with neuropsychiatric disorders.	Major depressive disorder (MTAG)	at least 170,756 European ancestry cases, at least 329,443 European ancestry controls	NA	18q21.2	NR	DCC			ENSG00000187323	NA	NA	rs1367635-T	rs1367635	0	1367635	intron_variant	0	0.4852	2e-11	10.699		0.0276763	[0.02-0.036] unit decrease	NR [NR]	N
Puta_Left_mTBM1_Mean	rs1431197	18	50861409	rs1367635	2021-09-06	33830993	Johnston KJA	2021-04-08	PLoS Genet	www.ncbi.nlm.nih.gov/pubmed/33830993	Sex-stratified genome-wide association study of multisite chronic pain in UK Biobank.	Multisite chronic pain	387,649 British ancestry individuals	NA	18q21.2	DCC	DCC			ENSG00000187323	NA	NA	rs1367635 -?	rs1367635	0	1367635	intron_variant	0	NR	5e-09	8.30103		NA	[NR]	NR [NR] (imputed)	N
Puta_Left_mTBM1_Mean	rs375051009	18	50863861	rs62098013	2019-11-26	31689377	Wootton RE	2019-11-06	Psychol Med	www.ncbi.nlm.nih.gov/pubmed/31689377	Evidence for causal effects of lifetime smoking on risk for depression and schizophrenia: a Mendelian randomisation study.	Lifetime smoking index	462,690 European ancestry individuals	NA	18q21.2		DCC			ENSG00000187323	NA	NA	rs62098013-G	rs62098013	0	62098013	intron_variant	0	0.64	4e-09	8.39794		0.012	[0.0081-0.0159] unit decrease	Affymetrix [up to 90000000] (imputed)	N
Puta_Left_mTBM1_Mean	rs375051009	18	50863861	rs62098013	2020-02-19	31636452	Satizabal CL	2019-10-21	Nat Genet	www.ncbi.nlm.nih.gov/pubmed/31636452	Genetic architecture of subcortical brain structures in 38,851 individuals.	Putamen volume	37,571 European ancestry individuals	341 South East and East Asian ancestry individuals, 769 African American individuals	18q21.2	NR	DCC			ENSG00000187323	NA	NA	rs62098013-A	rs62098013	0	62098013	intron_variant	0	0.379	8e-20	19.0969		9.112	NR z score increase	Affymetrix, Illumina [NR] (imputed)	N
Puta_Left_mTBM1_Mean	rs375051009	18	50863861	rs62098013	2019-08-28	31194737	Johnston KJA	2019-06-13	PLoS Genet	www.ncbi.nlm.nih.gov/pubmed/31194737	Genome-wide association study of multisite chronic pain in UK Biobank.	Multisite chronic pain	387,649 British ancestry individuals	NA	18q21.2	DCC	DCC			ENSG00000187323	NA	NA	rs62098013-G	rs62098013	0	62098013	intron_variant	0	0.3631	4e-11	10.3979		0.0169	[0.012-0.022] unit decrease	NR [NR]	N
Puta_Left_mTBM1_Mean	rs375051009	18	50863861	rs62098013	2019-03-28	30643251	Liu M	2019-01-14	Nat Genet	www.ncbi.nlm.nih.gov/pubmed/30643251	Association studies of up to 1.2 million individuals yield new insights into the genetic etiology of tobacco and alcohol use.	Smoking initiation (ever regular vs never regular)	up to 1,232,091 European ancestry individuals	NA	18q21.2	NR	DCC			ENSG00000187323	NA	NA	rs62098013-A	rs62098013	0	62098013	intron_variant	0	0.365322	2e-11	10.699	(Conditioned on chr18:49967811)	0.01771	[0.013-0.023] unit increase	NR [~ 10000000] (imputed)	N
Puta_Left_mTBM1_Mean	rs375051009	18	50863861	rs62098013	2019-03-28	30643251	Liu M	2019-01-14	Nat Genet	www.ncbi.nlm.nih.gov/pubmed/30643251	Association studies of up to 1.2 million individuals yield new insights into the genetic etiology of tobacco and alcohol use.	Smoking initiation (ever regular vs never regular) (MTAG)	up to 1,359,002 European ancestry individuals	NA	18q21.2	NR	DCC			ENSG00000187323	NA	NA	rs62098013-A	rs62098013	0	62098013	intron_variant	0	0.365	6e-16	15.2218		0.00927358	[0.007-0.0115] unit increase	NR [9732723] (imputed)	N
Puta_Left_mTBM1_Mean	rs375051009	18	50863861	rs62098013	2019-03-28	30643251	Liu M	2019-01-14	Nat Genet	www.ncbi.nlm.nih.gov/pubmed/30643251	Association studies of up to 1.2 million individuals yield new insights into the genetic etiology of tobacco and alcohol use.	Age of smoking initiation (MTAG)	up to 931,815 European ancestry individuals	NA	18q21.2	NR	DCC			ENSG00000187323	NA	NA	rs62098013-A	rs62098013	0	62098013	intron_variant	0	0.37	2e-14	13.699		0.0117398	[0.0087-0.0147] unit decrease	NR [9732723] (imputed)	N
Puta_Left_mTBM1_Mean	rs375051009	18	50884529	rs4405620	2020-10-23	32665545	van der Meer D	2020-07-14	Nat Commun	www.ncbi.nlm.nih.gov/pubmed/32665545	Understanding the genetic determinants of the brain with MOSTest.	Brain morphology (min-P)	26,502 European ancestry individuals	NA	18q21.2	AFAP1, AC097381.1	DCC			ENSG00000187323	NA	NA	rs4405620-?	rs4405620	0	4405620	intron_variant	0		2e-16	15.699		NA		NR [7428630] (imputed)	N
Puta_Left_mTBM1_Mean	rs375051009	18	50884529	rs4405620	2020-10-23	32665545	van der Meer D	2020-07-14	Nat Commun	www.ncbi.nlm.nih.gov/pubmed/32665545	Understanding the genetic determinants of the brain with MOSTest.	Subcortical volume (min-P)	26,502 European ancestry individuals	NA	18q21.2	C3orf49, THOC7, ATXN7, PSMD6	DCC			ENSG00000187323	NA	NA	rs4405620-?	rs4405620	0	4405620	intron_variant	0		1e-16	16		NA		NR [7428630] (imputed)	N
Puta_Left_mTBM1_Mean	rs375051009	18	50884924	rs6508230	2020-01-28	31676860	Zhao B	2019-11-01	Nat Genet	www.ncbi.nlm.nih.gov/pubmed/31676860	Genome-wide association analysis of 19,629 individuals identifies variants influencing regional brain volumes and refines their genetic co-architecture with cognitive and mental health traits.	Brain region volumes	19,629 British ancestry individuals	NA	18q21.2	NR	DCC			ENSG00000187323	NA	NA	rs6508230-?	rs6508230	0	6508230	intron_variant	0	NR	4e-18	17.3979	(left putamen)	NA		NR [9227495] (imputed)	N
Puta_Left_mTBM1_Mean	rs375051009	18	50884924	rs6508230	2020-01-28	31676860	Zhao B	2019-11-01	Nat Genet	www.ncbi.nlm.nih.gov/pubmed/31676860	Genome-wide association analysis of 19,629 individuals identifies variants influencing regional brain volumes and refines their genetic co-architecture with cognitive and mental health traits.	Brain region volumes	19,629 British ancestry individuals	NA	18q21.2	NR	DCC			ENSG00000187323	NA	NA	rs6508230-?	rs6508230	0	6508230	intron_variant	0	NR	9e-18	17.0458	(right putamen)	NA		NR [9227495] (imputed)	N
Puta_Left_mTBM1_Mean	rs375051009	18	50887961	rs10502971	2020-12-04	33208821	Ishida S	2020-11-18	Commun Biol	www.ncbi.nlm.nih.gov/pubmed/33208821	Genome-wide association studies and heritability analysis reveal the involvement of host genetics in the Japanese gut microbiota.	Gut microbiota relative abundance (unclassified genus belonging to family Clostridiaceae)	1,068 Japanese ancestry individuals	NA	18q21.2	DCC	DCC			ENSG00000187323	NA	NA	rs10502971-A	rs10502971	0	10502971	intron_variant	0	0.04	3e-06	5.52288		0.371	[0.22-0.52] unit increase	Illumina [6380737] (imputed)	N
Puta_Left_mTBM1_Mean	rs773737322	18	50906031	rs11876941	2017-08-24	23192594	Velez Edwards DR	2012-11-29	Hum Genet	www.ncbi.nlm.nih.gov/pubmed/23192594	Gene-environment interactions and obesity traits among postmenopausal African-American and Hispanic women in the Women's Health Initiative SHARe Study.	Body mass index (ever vs never smoking interaction)	8,203 African American females, 3,484 Hispanic females	NA	18q21.2	DCC	DCC			ENSG00000187323	NA	NA	rs11876941-A	rs11876941	0	11876941	intron_variant	0	NR	5e-06	5.30103	(ever vs never smoking)	0.003	[NR] unit decrease	Affymetrix [706791]	N
Puta_Left_mTBM1_Mean	rs773737322	18	50907081	rs60658082	2020-01-29	31844048	Hill WD	2019-12-16	Nat Commun	www.ncbi.nlm.nih.gov/pubmed/31844048	Genome-wide analysis identifies molecular systems and 149 genetic loci associated with income.	Household income (MTAG)	505,541 British and unknown ancestry individuals	NA	18q21.2	DCC	DCC			ENSG00000187323	NA	NA	rs60658082-T	rs60658082	0	60658082	intron_variant	0	0.4778	4e-09	8.39794		0.0118967	[0.0079-0.0159] unit decrease	Affymetrix [up to 18485882] (imputed)	N
Puta_Left_mTBM1_Mean	rs375051009	18	50907127	rs11665242	2018-02-23	29326435	Hill WD	2018-01-11	Mol Psychiatry	www.ncbi.nlm.nih.gov/pubmed/29326435	A combined analysis of genetically correlated traits identifies 187 loci and a role for neurogenesis and myelination in intelligence.	Intelligence (MTAG)	120,934 British ancestry individuals, 127,548 individuals	NA	18q21.2	DCC	DCC			ENSG00000187323	NA	NA	rs11665242-A	rs11665242	0	11665242	intron_variant	0	NR	9e-16	15.0458		0.0238597	[0.018-0.03] unit increase	Affymetrix [NR]	N
Puta_Left_mTBM1_Mean	rs375051009	18	50907127	rs11665242	2018-11-12	30038396	Lee JJ	2018-07-23	Nat Genet	www.ncbi.nlm.nih.gov/pubmed/30038396	Gene discovery and polygenic prediction from a genome-wide association study of educational attainment in 1.1 million individuals.	Educational attainment (MTAG)	1,311,438 European ancestry individuals	NA	18q21.2	Intergenic	DCC			ENSG00000187323	NA	NA	rs11665242-A	rs11665242	0	11665242	intron_variant	0	0.5652	1e-29	29	(MTAG)	0.0149	[0.012-0.017] unit increase	Affymetrix, Illumina [7100000] (imputed)	N
Puta_Left_mTBM1_Mean	rs375051009	18	50907127	rs11665242	2021-06-01	33169155	Bigdeli TB	2020-11-10	Schizophr Bull	www.ncbi.nlm.nih.gov/pubmed/33169155	Genome-Wide Association Studies of Schizophrenia and Bipolar Disorder in a Diverse Cohort of US Veterans.	Schizophrenia	44,794 European ancestry cases, 7,509 African American cases, 1,234 Latino cases, 112,777 European ancestry controls, 8,337 African American controls, 3,090 Latino controls	NA	18q21.2	DCC	DCC			ENSG00000187323	NA	NA	rs11665242-G	rs11665242	0	11665242	intron_variant	0	NR	9e-10	9.04576		1.06	[1.04-1.08]	Affymetrix [up to 49134253] (imputed)	N
Puta_Left_mTBM1_Mean	rs773737322	18	50907334	rs11665364	2020-01-28	31676860	Zhao B	2019-11-01	Nat Genet	www.ncbi.nlm.nih.gov/pubmed/31676860	Genome-wide association analysis of 19,629 individuals identifies variants influencing regional brain volumes and refines their genetic co-architecture with cognitive and mental health traits.	Brain region volumes	19,629 British ancestry individuals	NA	18q21.2	NR	DCC			ENSG00000187323	NA	NA	rs11665364-?	rs11665364	0	11665364	intron_variant	0	NR	1e-15	15	(left putamen)	NA		NR [9227495] (imputed)	N
Puta_Left_mTBM1_Mean	rs773737322	18	50907334	rs11665364	2020-01-28	31676860	Zhao B	2019-11-01	Nat Genet	www.ncbi.nlm.nih.gov/pubmed/31676860	Genome-wide association analysis of 19,629 individuals identifies variants influencing regional brain volumes and refines their genetic co-architecture with cognitive and mental health traits.	Brain region volumes	19,629 British ancestry individuals	NA	18q21.2	NR	DCC			ENSG00000187323	NA	NA	rs11665364-?	rs11665364	0	11665364	intron_variant	0	NR	1e-14	14	(right putamen)	NA		NR [9227495] (imputed)	N
Puta_Left_mTBM1_Mean	rs773737322	18	50907365	rs11662271	2018-09-17	29844566	Davies G	2018-05-29	Nat Commun	www.ncbi.nlm.nih.gov/pubmed/29844566	Study of 300,486 individuals identifies 148 independent genetic loci influencing general cognitive function.	General cognitive ability	up to 300,486 European ancestry individuals	NA	18q21.2	DCC	DCC			ENSG00000187323	NA	NA	rs11662271-T	rs11662271	0	11662271	intron_variant	0	NR	3e-12	11.5229		6.971	z-score increase	Affymetrix, Illumina [at least 2500000] (imputed)	N
Puta_Left_mTBM1_Mean	rs773737322	18	50907365	rs11662271	2018-11-12	30038396	Lee JJ	2018-07-23	Nat Genet	www.ncbi.nlm.nih.gov/pubmed/30038396	Gene discovery and polygenic prediction from a genome-wide association study of educational attainment in 1.1 million individuals.	Cognitive performance	257,841 European ancestry individuals	NA	18q21.2	Intergenic	DCC			ENSG00000187323	NA	NA	rs11662271-T	rs11662271	0	11662271	intron_variant	0	0.4733	4e-16	15.3979		0.0232	[0.018-0.029] unit increase	Affymetrix, Illumina [10100000] (imputed)	N
Puta_Left_mTBM1_Mean	rs773737322	18	50907365	rs11662271	2021-01-13	33414549	Demange PA	2021-01-07	Nat Genet	www.ncbi.nlm.nih.gov/pubmed/33414549	Investigating the genetic architecture of noncognitive skills using GWAS-by-subtraction.	Cognitive aspects of educational attainment	257,700 European ancestry individuals	NA	18q21.2	NR	DCC			ENSG00000187323	NA	NA	rs11662271-T	rs11662271	0	11662271	intron_variant	0	0.487078	9e-16	15.0458		0.0507475	[0.038-0.063] unit increase	Affymetrix, Illumina, Perlegen [7305956] (imputed)	N
Puta_Left_mTBM1_Mean	rs773737322	18	50907365	rs11662271	2018-11-12	30038396	Lee JJ	2018-07-23	Nat Genet	www.ncbi.nlm.nih.gov/pubmed/30038396	Gene discovery and polygenic prediction from a genome-wide association study of educational attainment in 1.1 million individuals.	Cognitive performance (MTAG)	402,382 European ancestry individuals	NA	18q21.2	Intergenic	DCC			ENSG00000187323	NA	NA	rs11662271-T	rs11662271	0	11662271	intron_variant	0	0.4733	3e-24	23.5229	(MTAG)	0.0233	[0.019-0.028] unit increase	Affymetrix, Illumina [7100000] (imputed)	N
Puta_Left_mTBM1_Mean	rs8089865	18	50908574	rs62098054	2018-11-12	30038396	Lee JJ	2018-07-23	Nat Genet	www.ncbi.nlm.nih.gov/pubmed/30038396	Gene discovery and polygenic prediction from a genome-wide association study of educational attainment in 1.1 million individuals.	Self-reported math ability (MTAG)	670,471 European ancestry individuals	NA	18q21.2	Intergenic	DCC			ENSG00000187323	NA	NA	rs62098054-C	rs62098054	0	62098054	intron_variant	0	0.5436	4e-17	16.3979	(MTAG)	0.0151	[0.012-0.019] unit decrease	Affymetrix, Illumina [7100000] (imputed)	N
Puta_Left_mTBM1_Mean	rs8089865	18	50916375	rs3794916	2019-02-08	30595370	Kichaev G	2018-12-27	Am J Hum Genet	www.ncbi.nlm.nih.gov/pubmed/30595370	Leveraging Polygenic Functional Enrichment to Improve GWAS Power.	Lung function (FEV1/FVC)	approximately 370,000 European ancestry individuals	NA	18q21.2		DCC			ENSG00000187323	NA	NA	rs3794916-?	rs3794916	0	3794916	intron_variant	0	NR	2e-08	7.69897		NA		NR [~ 8900000] (imputed)	N
Puta_Left_mTBM1_Mean	rs8089865	18	50932795	rs62100026	2021-06-29	32895543	de la Fuente J	2020-09-07	Nat Hum Behav	www.ncbi.nlm.nih.gov/pubmed/32895543	A general dimension of genetic sharing across diverse cognitive traits inferred from molecular data.	Verbal-numerical reasoning	171,304 British ancestry individuals	NA	18q21.2		DCC			ENSG00000187323	NA	NA	rs62100026-?	rs62100026	0	62100026	intron_variant	0	NR	4e-12	11.3979		NA		NR [7857346] (imputed)	N
Puta_Left_mTBM1_Mean	rs8089865	18	50957922	rs8089865	2018-09-12	29942086	Savage JE	2018-06-25	Nat Genet	www.ncbi.nlm.nih.gov/pubmed/29942086	Genome-wide association meta-analysis in 269,867 individuals identifies new genetic and functional links to intelligence.	Intelligence	269,867 European ancestry individuals	NA	18q21.2	NR	DCC			ENSG00000187323	NA	NA	rs8089865-A	rs8089865	0	8089865	intron_variant	0	NR	3e-12	11.5229		6.987	z-score decrease	Affymetrix, Illumina [9295118] (imputed)	N
Puta_Left_mTBM1_Mean	rs8089865	18	50957922	rs8089865	2018-10-31	29942085	Nagel M	2018-06-25	Nat Genet	www.ncbi.nlm.nih.gov/pubmed/29942085	Meta-analysis of genome-wide association studies for neuroticism in 449,484 individuals identifies novel genetic loci and pathways.	Depression	688,809 European ancestry individuals	NA	18q21.2	NR	DCC			ENSG00000187323	NA	NA	rs8089865-A	rs8089865	0	8089865	intron_variant	0	NR	3e-11	10.5229		6.624	z score increase	Affymetrix [10847151] (imputed)	N
Puta_Left_mTBM1_Mean	rs8089865	18	50957922	rs8089865	2018-10-31	29942085	Nagel M	2018-06-25	Nat Genet	www.ncbi.nlm.nih.gov/pubmed/29942085	Meta-analysis of genome-wide association studies for neuroticism in 449,484 individuals identifies novel genetic loci and pathways.	Depressed affect	357,957 European ancestry individuals	NA	18q21.2	NR	DCC			ENSG00000187323	NA	NA	rs8089865-?	rs8089865	0	8089865	intron_variant	0	NR	6e-09	8.22185		0.01369	[0.0091-0.0183] unit decrease	Affymetrix [10847151] (imputed)	N
Puta_Left_mTBM1_Mean	rs8089865	18	50957922	rs8089865	2018-11-01	30061609	Wyss AB	2018-07-30	Nat Commun	www.ncbi.nlm.nih.gov/pubmed/30061609	Multiethnic meta-analysis identifies ancestry-specific and cross-ancestry loci for pulmonary function.	Lung function (FVC)	60,552 European ancestry individuals, 8,429 African individuals, 9,959 Korean ancestry individuals, 11,775 Hispanic individuals		18q21.2	DCC	DCC			ENSG00000187323	NA	NA	rs8089865-A	rs8089865	0	8089865	intron_variant	0	0.53	7e-10	9.1549		15.81	[10.77-20.85] ml increase	Affymetrix, Illumina [10900000] (imputed)	N
Puta_Left_mTBM1_Mean	rs8089865	18	50957922	rs8089865	2018-11-01	30061609	Wyss AB	2018-07-30	Nat Commun	www.ncbi.nlm.nih.gov/pubmed/30061609	Multiethnic meta-analysis identifies ancestry-specific and cross-ancestry loci for pulmonary function.	Lung function (FVC)	60,552 European ancestry individuals, 8,429 African individuals, 9,959 Korean ancestry individuals, 11,775 Hispanic individuals		18q21.2	DCC	DCC			ENSG00000187323	NA	NA	rs8089865-A	rs8089865	0	8089865	intron_variant	0	0.59	2e-10	9.69897	(EA)	20.57	[14.24-26.9] unit increase	Affymetrix, Illumina [10900000] (imputed)	N
Puta_Left_mTBM1_Mean	rs8089865	18	50957922	rs8089865	2018-11-01	30061609	Wyss AB	2018-07-30	Nat Commun	www.ncbi.nlm.nih.gov/pubmed/30061609	Multiethnic meta-analysis identifies ancestry-specific and cross-ancestry loci for pulmonary function.	Lung function (FEV1)	60,552 European ancestry individuals, 8,429 African individuals, 9,959 Korean ancestry individuals, 11,775 Hispanic individuals		18q21.2		DCC			ENSG00000187323	NA	NA	rs8089865-?	rs8089865	0	8089865	intron_variant	0	NR	2e-06	5.69897		10.65	[6.26-15.04] unit increase	Affymetrix, Illumina [10900000] (imputed)	N
Puta_Left_mTBM1_Mean	rs8089865	18	50967252	rs8090945	2020-01-28	31676860	Zhao B	2019-11-01	Nat Genet	www.ncbi.nlm.nih.gov/pubmed/31676860	Genome-wide association analysis of 19,629 individuals identifies variants influencing regional brain volumes and refines their genetic co-architecture with cognitive and mental health traits.	Brain region volumes	19,629 British ancestry individuals	NA	18q21.2	NR	DCC			ENSG00000187323	NA	NA	rs8090945-?	rs8090945	0	8090945	intron_variant	0	NR	2e-13	12.699	(left putamen)	NA		NR [9227495] (imputed)	N
Puta_Left_mTBM1_Mean	rs8089865	18	50967252	rs8090945	2020-01-28	31676860	Zhao B	2019-11-01	Nat Genet	www.ncbi.nlm.nih.gov/pubmed/31676860	Genome-wide association analysis of 19,629 individuals identifies variants influencing regional brain volumes and refines their genetic co-architecture with cognitive and mental health traits.	Brain region volumes	19,629 British ancestry individuals	NA	18q21.2	NR	DCC			ENSG00000187323	NA	NA	rs8090945-?	rs8090945	0	8090945	intron_variant	0	NR	4e-13	12.3979	(right putamen)	NA		NR [9227495] (imputed)	N
Puta_Left_mTBM1_Mean	rs8089865	18	50972182	rs12960505	2018-02-23	29326435	Hill WD	2018-01-11	Mol Psychiatry	www.ncbi.nlm.nih.gov/pubmed/29326435	A combined analysis of genetically correlated traits identifies 187 loci and a role for neurogenesis and myelination in intelligence.	Intelligence (MTAG)	120,934 British ancestry individuals, 127,548 individuals	NA	18q21.2	DCC	DCC			ENSG00000187323	NA	NA	rs12960505-T	rs12960505	0	12960505	intron_variant	0	NR	2e-15	14.699		0.0239362	[0.018-0.03] unit decrease	Affymetrix [NR]	N
Puta_Left_mTBM1_Mean	rs8089865	18	50973169	rs11661305	2019-02-06	30595370	Kichaev G	2018-12-27	Am J Hum Genet	www.ncbi.nlm.nih.gov/pubmed/30595370	Leveraging Polygenic Functional Enrichment to Improve GWAS Power.	Educational attainment (years of education)	approximately 455,000 European ancestry individuals	NA	18q21.2		DCC			ENSG00000187323	NA	NA	rs11661305-?	rs11661305	0	11661305	intron_variant	0	NR	8e-11	10.0969		NA		NR [~ 8900000] (imputed)	N
Puta_Left_mTBM1_Mean	rs8089865	18	50990435	rs1502233	2018-09-17	29844566	Davies G	2018-05-29	Nat Commun	www.ncbi.nlm.nih.gov/pubmed/29844566	Study of 300,486 individuals identifies 148 independent genetic loci influencing general cognitive function.	General cognitive ability	up to 300,486 European ancestry individuals	NA	18q21.2	DCC	DCC			ENSG00000187323	NA	NA	rs1502233-T	rs1502233	0	1502233	intron_variant	0	NR	2e-09	8.69897		6.028	z-score increase	Affymetrix, Illumina [at least 2500000] (imputed)	N
Puta_Left_mTBM1_Mean	rs8089865	18	51022606	rs12607758	2019-03-27	30804560	Shrine N	2019-02-25	Nat Genet	www.ncbi.nlm.nih.gov/pubmed/30804560	New genetic signals for lung function highlight pathways and chronic obstructive pulmonary disease associations across multiple ancestries.	Lung function (FVC)	321,047 European ancestry individuals	79,005 European ancestry individuals	18q21.2	DCC	LINC01917, DCC			ENSG00000260433, ENSG00000187323	NA	NA	rs12607758-T	rs12607758	0	12607758	intron_variant	0	0.5932	2e-08	7.69897		0.0134	[0.0087-0.0181] unit increase	Affymetrix [19819130] (imputed)	N
Puta_Left_mTBM1_Mean	rs8089865	18	51027404	rs12955791	2019-01-22	29500382	Nagel M	2018-03-02	Nat Commun	www.ncbi.nlm.nih.gov/pubmed/29500382	Item-level analyses reveal genetic heterogeneity in neuroticism.	Neurociticism	380,506 European ancestry individuals	NA	18q21.2	DCC	DCC, LINC01917			ENSG00000187323, ENSG00000260433	NA	NA	rs12955791-T	rs12955791	0	12955791	intron_variant	0	0.413009	2e-08	7.69897		5.65	z score decrease	NR [10847151] (imputed)	N
Puta_Left_mTBM1_Mean	rs8089865	18	51047833	rs4453579	2018-09-17	29844566	Davies G	2018-05-29	Nat Commun	www.ncbi.nlm.nih.gov/pubmed/29844566	Study of 300,486 individuals identifies 148 independent genetic loci influencing general cognitive function.	General cognitive ability	up to 300,486 European ancestry individuals	NA	18q21.2	NR	DCC, LINC01917			ENSG00000187323, ENSG00000260433	NA	NA	rs4453579-?	rs4453579	0	4453579	intron_variant	0	NR	6e-08	7.22185		5.428	z-score increase	Affymetrix, Illumina [at least 2500000] (imputed)	N
Puta_Left_mTBM1_Mean	rs8089865	18	51047833	rs4453579	2018-10-31	29942085	Nagel M	2018-06-25	Nat Genet	www.ncbi.nlm.nih.gov/pubmed/29942085	Meta-analysis of genome-wide association studies for neuroticism in 449,484 individuals identifies novel genetic loci and pathways.	Neuroticism	449,484 European ancestry individuals	NA	18q21.2	NR	DCC, LINC01917			ENSG00000187323, ENSG00000260433	NA	NA	rs4453579-A	rs4453579	0	4453579	intron_variant	0	NR	1e-08	8		5.672	z score decrease	Affymetrix [10847151] (imputed)	N
Puta_Left_mTBM3_Mean	rs7928920	11	83204132	rs11607886	2020-10-23	32665545	van der Meer D	2020-07-14	Nat Commun	www.ncbi.nlm.nih.gov/pubmed/32665545	Understanding the genetic determinants of the brain with MOSTest.	Brain morphology (MOSTest)	26,502 European ancestry individuals	NA	11q14.1	ANKRD42, CCDC90B, DLG2	DLG2			ENSG00000150672	NA	NA	rs11607886-?	rs11607886	0	11607886	intron_variant	0		2e-14	13.699		NA		NR [7428630] (imputed)	N
Puta_Left_mTBM3_Mean	rs7928920	11	83256868	rs2116483	2013-04-09	23251661	Comuzzie AG	2012-12-04	PLoS One	www.ncbi.nlm.nih.gov/pubmed/23251661	Novel genetic loci identified for the pathophysiology of childhood obesity in the Hispanic population.	Obesity-related traits	815 Hispanic children from 263 families	NA	11q14.1	DLG2	DLG2			ENSG00000150672	NA	NA	rs2116483-A	rs2116483	0	2116483	intron_variant	0	0.416	8e-06	5.09691	(Energy intake )	0.02	[NR] kcal/d increase	Illumina [899892]	N
Puta_Left_mTBM3_Mean	rs7928920	11	83260074	rs1432052	2020-07-08	32066663	Niarchou M	2020-02-03	Transl Psychiatry	www.ncbi.nlm.nih.gov/pubmed/32066663	Genome-wide association study of dietary intake in the UK biobank study and its associations with schizophrenia and other traits.	Pork consumption	335,576 European ancestry individuals	NA	11q14.1	ANKRD42, CCDC90B, DLG2	DLG2			ENSG00000150672	NA	NA	rs1432052-?	rs1432052	0	1432052	intron_variant	0	NR	9e-09	8.04576		0.00169672	[-0.00327-0.00666] unit decrease	Affymetrix [25921788] (imputed)	N
Puta_Left_mTBM3_Mean	rs7928920	11	83260074	rs1432052	2020-07-08	32066663	Niarchou M	2020-02-03	Transl Psychiatry	www.ncbi.nlm.nih.gov/pubmed/32066663	Genome-wide association study of dietary intake in the UK biobank study and its associations with schizophrenia and other traits.	Oily fish consumption	335,576 European ancestry individuals	NA	11q14.1	ANKRD42, CCDC90B, DLG2	DLG2			ENSG00000150672	NA	NA	rs1432052-?	rs1432052	0	1432052	intron_variant	0	NR	9e-09	8.04576		0.0144715	[0.0095-0.0194] unit increase	Affymetrix [25921788] (imputed)	N
Puta_Left_mTBM3_Mean	rs7928920	11	83260225	rs1432054	2020-02-19	31636452	Satizabal CL	2019-10-21	Nat Genet	www.ncbi.nlm.nih.gov/pubmed/31636452	Genetic architecture of subcortical brain structures in 38,851 individuals.	Putamen volume	37,571 European ancestry individuals	341 South East and East Asian ancestry individuals, 769 African American individuals	11q14.1	NR	DLG2			ENSG00000150672	NA	NA	rs1432054-A	rs1432054	0	1432054	intron_variant	0	0.6437	2e-14	13.699		7.677	NR z score decrease	Affymetrix, Illumina [NR] (imputed)	N
Puta_Left_mTBM3_Mean	rs7928920	11	83276168	rs683250	2015-11-03	25607358	Hibar DP	2015-01-21	Nature	www.ncbi.nlm.nih.gov/pubmed/25607358	Common genetic variants influence human subcortical brain structures.	Subcortical brain region volumes	up to 13,171 European ancestry individuals	up to 15,130 European ancestry individuals, 545 Japanese ancestry individuals, 736 Mexican American individuals	11q14.1	DLG2	DLG2			ENSG00000150672	NA	NA	rs683250-A	rs683250	0	683250	intron_variant	0	0.63	4e-11	10.3979	(Putamen, EA)	27.95	[19.66-36.24] mm3 decrease	Affymetrix, Illumina [NR] (imputed)	N
Puta_Left_mTBM3_Mean	rs7928920	11	83277544	rs666845	2017-12-20	29147026	Chen CH	2017-11-16	Sci Rep	www.ncbi.nlm.nih.gov/pubmed/29147026	Leveraging genome characteristics to improve gene discovery for putamen subcortical brain structure.	Putamen volume	12,596 European ancestry individuals	NA	11q14.1	DLG2	DLG2			ENSG00000150672	NA	NA	rs666845-?	rs666845	0	666845	intron_variant	0	NR	2e-08	7.69897		34.24	[22.32-46.16] mm3 decrease	Affymetrix, Illumina [~ 2500000] (imputed)	N
Puta_Left_mTBM3_Mean	rs7928920	11	83325114	rs1228632	2020-01-28	31676860	Zhao B	2019-11-01	Nat Genet	www.ncbi.nlm.nih.gov/pubmed/31676860	Genome-wide association analysis of 19,629 individuals identifies variants influencing regional brain volumes and refines their genetic co-architecture with cognitive and mental health traits.	Brain region volumes	19,629 British ancestry individuals	NA	11q14.1	NR	DLG2			ENSG00000150672	NA	NA	rs1228632-?	rs1228632	0	1228632	intron_variant	0	NR	6e-11	10.2218	(right putamen)	NA		NR [9227495] (imputed)	N
Puta_Left_mTBM3_Mean	rs6573040	14	55999725	rs2181743	2019-07-19	31194736	Tiensuu H	2019-06-13	PLoS Genet	www.ncbi.nlm.nih.gov/pubmed/31194736	Risk of spontaneous preterm birth and fetal growth associates with fetal SLIT2.	Early spontaneous preterm birth	172 Finnish ancestry infant cases, 419 Finnish ancestry infant controls	NA	14q22.3	TBPL2, KTN1	KTN1-AS1			ENSG00000186615	NA	NA	rs2181743-?	rs2181743	0	2181743	intron_variant	0	NR	5e-06	5.30103		2.17391		Illumina [6778521] (imputed)	N
Puta_Left_mTBM3_Mean	rs6573040	14	55999725	rs2181743	2017-12-20	29147026	Chen CH	2017-11-16	Sci Rep	www.ncbi.nlm.nih.gov/pubmed/29147026	Leveraging genome characteristics to improve gene discovery for putamen subcortical brain structure.	Putamen volume	12,596 European ancestry individuals	NA	14q22.3	RPL7AP4	KTN1-AS1			ENSG00000186615	NA	NA	rs2181743-?	rs2181743	0	2181743	intron_variant	0	NR	4e-08	7.39794		42.987	[27.65-58.33] mm3 decrease	Affymetrix, Illumina [~ 2500000] (imputed)	N
Puta_Left_mTBM3_Mean	rs6573038	14	56018829	rs6573037	2020-01-28	31676860	Zhao B	2019-11-01	Nat Genet	www.ncbi.nlm.nih.gov/pubmed/31676860	Genome-wide association analysis of 19,629 individuals identifies variants influencing regional brain volumes and refines their genetic co-architecture with cognitive and mental health traits.	Brain region volumes	19,629 British ancestry individuals	NA	14q22.3	NR	KTN1-AS1			ENSG00000186615	NA	NA	rs6573037-?	rs6573037	0	6573037	intron_variant	0	NR	9e-13	12.0458	(left putamen)	NA		NR [9227495] (imputed)	N
Puta_Left_mTBM3_Mean	rs6573038	14	56018829	rs6573037	2020-01-28	31676860	Zhao B	2019-11-01	Nat Genet	www.ncbi.nlm.nih.gov/pubmed/31676860	Genome-wide association analysis of 19,629 individuals identifies variants influencing regional brain volumes and refines their genetic co-architecture with cognitive and mental health traits.	Brain region volumes	19,629 British ancestry individuals	NA	14q22.3	NR	KTN1-AS1			ENSG00000186615	NA	NA	rs6573037-?	rs6573037	0	6573037	intron_variant	0	NR	8e-14	13.0969	(right putamen)	NA		NR [9227495] (imputed)	N
Puta_Left_mTBM3_Mean	rs6573038	14	56022792	rs6573038	2019-08-06	29678681	Matana A	2018-04-18	Genomics	www.ncbi.nlm.nih.gov/pubmed/29678681	Genome-wide meta-analysis identifies novel gender specific loci associated with thyroid antibodies level in Croatians.	Plasma anti-thyroglobulin levels	1,596 Croatian ancestry women, 1,033 Croatian ancestry men	NA	14q22.3	KTN1	KTN1-AS1			ENSG00000186615	NA	NA	rs6573038-T	rs6573038	0	6573038	intron_variant	0	NR	4e-06	5.39794	(women)	0.179	[0.1-0.26] unit increase	Illumina [5527232] (imputed)	N
Puta_Left_mTBM3_Mean	rs6573040	14	56027815	rs6573040	2020-01-28	31676860	Zhao B	2019-11-01	Nat Genet	www.ncbi.nlm.nih.gov/pubmed/31676860	Genome-wide association analysis of 19,629 individuals identifies variants influencing regional brain volumes and refines their genetic co-architecture with cognitive and mental health traits.	Brain region volumes	19,629 British ancestry individuals	NA	14q22.3	NR	KTN1, KTN1-AS1			ENSG00000126777, ENSG00000186615	NA	NA	rs6573040-?	rs6573040	0	6573040	non_coding_transcript_exon_variant	0	NR	3e-10	9.52288	(left putamen)	NA		NR [9227495] (imputed)	N
Puta_Left_mTBM3_Mean	rs6573040	14	56027815	rs6573040	2020-01-28	31676860	Zhao B	2019-11-01	Nat Genet	www.ncbi.nlm.nih.gov/pubmed/31676860	Genome-wide association analysis of 19,629 individuals identifies variants influencing regional brain volumes and refines their genetic co-architecture with cognitive and mental health traits.	Brain region volumes	19,629 British ancestry individuals	NA	14q22.3	NR	KTN1, KTN1-AS1			ENSG00000126777, ENSG00000186615	NA	NA	rs6573040-?	rs6573040	0	6573040	non_coding_transcript_exon_variant	0	NR	3e-10	9.52288	(right putamen)	NA		NR [9227495] (imputed)	N
Puta_Left_mTBM3_Mean	rs3783654	14	56031610	rs6573042	2019-08-29	31046077	Zhong VW	2019-05-02	Hum Mol Genet	www.ncbi.nlm.nih.gov/pubmed/31046077	A genome-wide association study of bitter and sweet beverage consumption.	Sweet beverage consumption	85,852 European ancestry individuals	39,924 European ancestry individuals	14q22.3	KTN1-AS1	KTN1-AS1, KTN1			ENSG00000186615, ENSG00000126777	NA	NA	rs6573042-C	rs6573042	0	6573042	intron_variant	0	0.5846	2e-06	5.69897		0.0086	[0.0051-0.0121] unit increase	Affymetrix [~ 7740000] (imputed)	N
Puta_Left_mTBM3_Mean	rs3783654	14	56136562	rs3783654	2020-01-28	31676860	Zhao B	2019-11-01	Nat Genet	www.ncbi.nlm.nih.gov/pubmed/31676860	Genome-wide association analysis of 19,629 individuals identifies variants influencing regional brain volumes and refines their genetic co-architecture with cognitive and mental health traits.	Brain region volumes	19,629 British ancestry individuals	NA	14q22.3	NR	KTN1			ENSG00000126777	NA	NA	rs3783654-?	rs3783654	0	3783654	intron_variant	0	NR	5e-13	12.301	(left putamen)	NA		NR [9227495] (imputed)	N
Puta_Left_mTBM3_Mean	rs3783654	14	56136562	rs3783654	2020-01-28	31676860	Zhao B	2019-11-01	Nat Genet	www.ncbi.nlm.nih.gov/pubmed/31676860	Genome-wide association analysis of 19,629 individuals identifies variants influencing regional brain volumes and refines their genetic co-architecture with cognitive and mental health traits.	Brain region volumes	19,629 British ancestry individuals	NA	14q22.3	NR	KTN1			ENSG00000126777	NA	NA	rs3783654-?	rs3783654	0	3783654	intron_variant	0	NR	2e-14	13.699	(right putamen)	NA		NR [9227495] (imputed)	N
Puta_Left_mTBM3_Mean	rs7145545	14	56186034	rs1953354	2020-01-28	31676860	Zhao B	2019-11-01	Nat Genet	www.ncbi.nlm.nih.gov/pubmed/31676860	Genome-wide association analysis of 19,629 individuals identifies variants influencing regional brain volumes and refines their genetic co-architecture with cognitive and mental health traits.	Brain region volumes	19,629 British ancestry individuals	NA	14q22.3	NR	KTN1 - RPL13AP3	ENSG00000126777	ENSG00000177350		17790	46861	rs1953354-?	rs1953354	0	1953354	intergenic_variant	1	NR	1e-20	20	(left putamen)	NA		NR [9227495] (imputed)	N
Puta_Left_mTBM3_Mean	rs7145545	14	56186034	rs1953354	2020-01-28	31676860	Zhao B	2019-11-01	Nat Genet	www.ncbi.nlm.nih.gov/pubmed/31676860	Genome-wide association analysis of 19,629 individuals identifies variants influencing regional brain volumes and refines their genetic co-architecture with cognitive and mental health traits.	Brain region volumes	19,629 British ancestry individuals	NA	14q22.3	NR	KTN1 - RPL13AP3	ENSG00000126777	ENSG00000177350		17790	46861	rs1953354-?	rs1953354	0	1953354	intergenic_variant	1	NR	1e-20	20	(right putamen)	NA		NR [9227495] (imputed)	N
Puta_Left_mTBM3_Mean	rs945270	14	56186953	rs8014725	2020-01-28	31676860	Zhao B	2019-11-01	Nat Genet	www.ncbi.nlm.nih.gov/pubmed/31676860	Genome-wide association analysis of 19,629 individuals identifies variants influencing regional brain volumes and refines their genetic co-architecture with cognitive and mental health traits.	Brain region volumes	19,629 British ancestry individuals	NA	14q22.3	NR	KTN1 - RPL13AP3	ENSG00000126777	ENSG00000177350		18709	45942	rs8014725-?	rs8014725	0	8014725	intergenic_variant	1	NR	4e-12	11.3979	(left pallidum)	NA		NR [9227495] (imputed)	N
Puta_Left_mTBM3_Mean	rs945270	14	56186953	rs8014725	2020-01-28	31676860	Zhao B	2019-11-01	Nat Genet	www.ncbi.nlm.nih.gov/pubmed/31676860	Genome-wide association analysis of 19,629 individuals identifies variants influencing regional brain volumes and refines their genetic co-architecture with cognitive and mental health traits.	Brain region volumes	19,629 British ancestry individuals	NA	14q22.3	NR	KTN1 - RPL13AP3	ENSG00000126777	ENSG00000177350		18709	45942	rs8014725-?	rs8014725	0	8014725	intergenic_variant	1	NR	6e-10	9.22185	(right pallidum)	NA		NR [9227495] (imputed)	N
Puta_Left_mTBM3_Mean	rs945270	14	56186953	rs8014725	2020-01-28	31676860	Zhao B	2019-11-01	Nat Genet	www.ncbi.nlm.nih.gov/pubmed/31676860	Genome-wide association analysis of 19,629 individuals identifies variants influencing regional brain volumes and refines their genetic co-architecture with cognitive and mental health traits.	Brain region volumes	19,629 British ancestry individuals	NA	14q22.3	NR	KTN1 - RPL13AP3	ENSG00000126777	ENSG00000177350		18709	45942	rs8014725-?	rs8014725	0	8014725	intergenic_variant	1	NR	1e-39	39	(right putamen)	NA		NR [9227495] (imputed)	N
Puta_Left_mTBM3_Mean	rs945270	14	56186953	rs8014725	2020-10-23	32665545	van der Meer D	2020-07-14	Nat Commun	www.ncbi.nlm.nih.gov/pubmed/32665545	Understanding the genetic determinants of the brain with MOSTest.	Subcortical volume (min-P)	26,502 European ancestry individuals	NA	14q22.3	NR	KTN1 - RPL13AP3	ENSG00000126777	ENSG00000177350		18709	45942	rs8014725-?	rs8014725	0	8014725	intergenic_variant	1		3e-32	31.5229		NA		NR [7428630] (imputed)	N
Puta_Left_mTBM3_Mean	rs945270	14	56186953	rs8014725	2020-10-23	32665545	van der Meer D	2020-07-14	Nat Commun	www.ncbi.nlm.nih.gov/pubmed/32665545	Understanding the genetic determinants of the brain with MOSTest.	Brain morphology (min-P)	26,502 European ancestry individuals	NA	14q22.3	FOXP1	KTN1 - RPL13AP3	ENSG00000126777	ENSG00000177350		18709	45942	rs8014725-?	rs8014725	0	8014725	intergenic_variant	1		2e-32	31.699		NA		NR [7428630] (imputed)	N
Puta_Left_mTBM3_Mean	rs945270	14	56186953	rs8014725	2020-10-23	32665545	van der Meer D	2020-07-14	Nat Commun	www.ncbi.nlm.nih.gov/pubmed/32665545	Understanding the genetic determinants of the brain with MOSTest.	Subcortical volume (MOSTest)	26,502 European ancestry individuals	NA	14q22.3	SNX2, SNX24, PPIC	KTN1 - RPL13AP3	ENSG00000126777	ENSG00000177350		18709	45942	rs8014725-?	rs8014725	0	8014725	intergenic_variant	1		8e-35	34.0969		NA		NR [7428630] (imputed)	N
Puta_Left_mTBM3_Mean	rs945270	14	56191413	rs8012377	2020-10-23	32665545	van der Meer D	2020-07-14	Nat Commun	www.ncbi.nlm.nih.gov/pubmed/32665545	Understanding the genetic determinants of the brain with MOSTest.	Brain morphology (MOSTest)	26,502 European ancestry individuals	NA	14q22.3	KTN1	KTN1 - RPL13AP3	ENSG00000126777	ENSG00000177350		23169	41482	rs8012377-?	rs8012377	0	8012377	intergenic_variant	1		3e-17	16.5229		NA		NR [7428630] (imputed)	N
Puta_Left_mTBM3_Mean	rs945270	14	56193272	rs10129414	2020-02-19	31636452	Satizabal CL	2019-10-21	Nat Genet	www.ncbi.nlm.nih.gov/pubmed/31636452	Genetic architecture of subcortical brain structures in 38,851 individuals.	Caudate nucleus volume	37,741 European ancestry individuals	341 South East and East Asian ancestry individuals, 769 African American individuals	14q22.3	NR	KTN1 - RPL13AP3	ENSG00000126777	ENSG00000177350		25028	39623	rs10129414-A	rs10129414	0	10129414	intergenic_variant	1	0.4522	1e-09	9		6.046	NR z score decrease	Affymetrix, Illumina [NR] (imputed)	N
Puta_Left_mTBM3_Mean	rs945270	14	56193272	rs10129414	2020-02-19	31636452	Satizabal CL	2019-10-21	Nat Genet	www.ncbi.nlm.nih.gov/pubmed/31636452	Genetic architecture of subcortical brain structures in 38,851 individuals.	Pallidum volume	34,413 European ancestry individuals	341 South East and East Asian ancestry individuals, 769 African American individuals	14q22.3	NR	KTN1 - RPL13AP3	ENSG00000126777	ENSG00000177350		25028	39623	rs10129414-A	rs10129414	0	10129414	intergenic_variant	1	0.4526	4e-14	13.3979		7.572	NR z score decrease	Affymetrix, Illumina [NR] (imputed)	N
Puta_Left_mTBM3_Mean	rs945270	14	56193272	rs10129414	2020-02-19	31636452	Satizabal CL	2019-10-21	Nat Genet	www.ncbi.nlm.nih.gov/pubmed/31636452	Genetic architecture of subcortical brain structures in 38,851 individuals.	Nucleus accumbens volume	32,562 European ancestry individuals	341 South East and East Asian ancestry individuals, 85 African American individuals	14q22.3	NR	KTN1 - RPL13AP3	ENSG00000126777	ENSG00000177350		25028	39623	rs10129414-A	rs10129414	0	10129414	intergenic_variant	1	0.4465	9e-09	8.04576		5.744	NR z score decrease	Affymetrix, Illumina [NR] (imputed)	N
Puta_Left_mTBM3_Mean	rs945270	14	56193272	rs10129414	2020-02-19	31636452	Satizabal CL	2019-10-21	Nat Genet	www.ncbi.nlm.nih.gov/pubmed/31636452	Genetic architecture of subcortical brain structures in 38,851 individuals.	Putamen volume	37,571 European ancestry individuals	341 South East and East Asian ancestry individuals, 769 African American individuals	14q22.3	NR	KTN1 - RPL13AP3	ENSG00000126777	ENSG00000177350		25028	39623	rs10129414-A	rs10129414	0	10129414	intergenic_variant	1	0.4521	2e-50	49.699		14.92	NR z score decrease	Affymetrix, Illumina [NR] (imputed)	N
Puta_Left_mTBM3_Mean	rs945270	14	56193700	rs148470213	2020-02-19	31636452	Satizabal CL	2019-10-21	Nat Genet	www.ncbi.nlm.nih.gov/pubmed/31636452	Genetic architecture of subcortical brain structures in 38,851 individuals.	Caudate nucleus volume	37,741 European ancestry individuals	341 South East and East Asian ancestry individuals, 769 African American individuals	14q22.3	NR	KTN1 - RPL13AP3	ENSG00000126777	ENSG00000177350		25456	39195	rs148470213-T	rs148470213	0	148470213	intergenic_variant	1	0.5308	1e-10	10		6.442	NR z score increase	Affymetrix, Illumina [NR] (imputed)	N
Puta_Left_mTBM3_Mean	rs945270	14	56193700	rs148470213	2020-02-19	31636452	Satizabal CL	2019-10-21	Nat Genet	www.ncbi.nlm.nih.gov/pubmed/31636452	Genetic architecture of subcortical brain structures in 38,851 individuals.	Pallidum volume	34,413 European ancestry individuals	341 South East and East Asian ancestry individuals, 769 African American individuals	14q22.3	NR	KTN1 - RPL13AP3	ENSG00000126777	ENSG00000177350		25456	39195	rs148470213-T	rs148470213	0	148470213	intergenic_variant	1	0.5297	2e-12	11.699		7.054	NR z score increase	Affymetrix, Illumina [NR] (imputed)	N
Puta_Left_mTBM3_Mean	rs945270	14	56193700	rs148470213	2020-02-19	31636452	Satizabal CL	2019-10-21	Nat Genet	www.ncbi.nlm.nih.gov/pubmed/31636452	Genetic architecture of subcortical brain structures in 38,851 individuals.	Nucleus accumbens volume	32,562 European ancestry individuals	341 South East and East Asian ancestry individuals, 85 African American individuals	14q22.3	NR	KTN1 - RPL13AP3	ENSG00000126777	ENSG00000177350		25456	39195	rs148470213-T	rs148470213	0	148470213	intergenic_variant	1	0.5383	5e-07	6.30103		5.043	NR z score increase	Affymetrix, Illumina [NR] (imputed)	N
Puta_Left_mTBM3_Mean	rs945270	14	56193700	rs148470213	2020-02-19	31636452	Satizabal CL	2019-10-21	Nat Genet	www.ncbi.nlm.nih.gov/pubmed/31636452	Genetic architecture of subcortical brain structures in 38,851 individuals.	Putamen volume	37,571 European ancestry individuals	341 South East and East Asian ancestry individuals, 769 African American individuals	14q22.3	NR	KTN1 - RPL13AP3	ENSG00000126777	ENSG00000177350		25456	39195	rs148470213-T	rs148470213	0	148470213	intergenic_variant	1	0.5308	6e-40	39.2218		13.229	NR z score increase	Affymetrix, Illumina [NR] (imputed)	N
Puta_Left_mTBM3_Mean	rs34427491	14	56194953	rs34427491	2020-01-28	31676860	Zhao B	2019-11-01	Nat Genet	www.ncbi.nlm.nih.gov/pubmed/31676860	Genome-wide association analysis of 19,629 individuals identifies variants influencing regional brain volumes and refines their genetic co-architecture with cognitive and mental health traits.	Brain region volumes	19,629 British ancestry individuals	NA	14q22.3	NR	KTN1 - RPL13AP3	ENSG00000126777	ENSG00000177350		26709	37942	rs34427491-?	rs34427491	0	34427491	intergenic_variant	1	NR	2e-14	13.699	(left putamen)	NA		NR [9227495] (imputed)	N
Puta_Left_mTBM3_Mean	rs34427491	14	56194953	rs34427491	2020-01-28	31676860	Zhao B	2019-11-01	Nat Genet	www.ncbi.nlm.nih.gov/pubmed/31676860	Genome-wide association analysis of 19,629 individuals identifies variants influencing regional brain volumes and refines their genetic co-architecture with cognitive and mental health traits.	Brain region volumes	19,629 British ancestry individuals	NA	14q22.3	NR	KTN1 - RPL13AP3	ENSG00000126777	ENSG00000177350		26709	37942	rs34427491-?	rs34427491	0	34427491	intergenic_variant	1	NR	1e-14	14	(right putamen)	NA		NR [9227495] (imputed)	N
Puta_Left_mTBM3_Mean	rs945270	14	56195762	rs868202	2020-02-19	31636452	Satizabal CL	2019-10-21	Nat Genet	www.ncbi.nlm.nih.gov/pubmed/31636452	Genetic architecture of subcortical brain structures in 38,851 individuals.	Caudate nucleus volume	37,741 European ancestry individuals	341 South East and East Asian ancestry individuals, 769 African American individuals	14q22.3	NR	KTN1 - RPL13AP3	ENSG00000126777	ENSG00000177350		27518	37133	rs868202-T	rs868202	0	868202	intergenic_variant	1	0.547	1e-09	9		6.107	NR z score increase	Affymetrix, Illumina [NR] (imputed)	N
Puta_Left_mTBM3_Mean	rs945270	14	56195762	rs868202	2020-02-19	31636452	Satizabal CL	2019-10-21	Nat Genet	www.ncbi.nlm.nih.gov/pubmed/31636452	Genetic architecture of subcortical brain structures in 38,851 individuals.	Nucleus accumbens volume	32,562 European ancestry individuals	341 South East and East Asian ancestry individuals, 85 African American individuals	14q22.3	NR	KTN1 - RPL13AP3	ENSG00000126777	ENSG00000177350		27518	37133	rs868202-T	rs868202	0	868202	intergenic_variant	1	0.5529	7e-09	8.1549		5.8	NR z score increase	Affymetrix, Illumina [NR] (imputed)	N
Puta_Left_mTBM3_Mean	rs945270	14	56195762	rs868202	2020-02-19	31636452	Satizabal CL	2019-10-21	Nat Genet	www.ncbi.nlm.nih.gov/pubmed/31636452	Genetic architecture of subcortical brain structures in 38,851 individuals.	Pallidum volume	34,413 European ancestry individuals	341 South East and East Asian ancestry individuals, 769 African American individuals	14q22.3	NR	KTN1 - RPL13AP3	ENSG00000126777	ENSG00000177350		27518	37133	rs868202-T	rs868202	0	868202	intergenic_variant	1	0.5464	8e-14	13.0969		7.478	NR z score increase	Affymetrix, Illumina [NR] (imputed)	N
Puta_Left_mTBM3_Mean	rs945270	14	56195762	rs868202	2020-02-19	31636452	Satizabal CL	2019-10-21	Nat Genet	www.ncbi.nlm.nih.gov/pubmed/31636452	Genetic architecture of subcortical brain structures in 38,851 individuals.	Putamen volume	37,571 European ancestry individuals	341 South East and East Asian ancestry individuals, 769 African American individuals	14q22.3	NR	KTN1 - RPL13AP3	ENSG00000126777	ENSG00000177350		27518	37133	rs868202-T	rs868202	0	868202	intergenic_variant	1	0.5469	1e-49	49		14.807	NR z score increase	Affymetrix, Illumina [NR] (imputed)	N
Puta_Left_mTBM3_Mean	rs945270	14	56199048	rs8017172	2020-01-28	31676860	Zhao B	2019-11-01	Nat Genet	www.ncbi.nlm.nih.gov/pubmed/31676860	Genome-wide association analysis of 19,629 individuals identifies variants influencing regional brain volumes and refines their genetic co-architecture with cognitive and mental health traits.	Brain region volumes	19,629 British ancestry individuals	NA	14q22.3	NR	KTN1 - RPL13AP3	ENSG00000126777	ENSG00000177350		30804	33847	rs8017172-?	rs8017172	0	8017172	regulatory_region_variant	1	NR	7e-37	36.1549	(left putamen)	NA		NR [9227495] (imputed)	N
Puta_Left_mTBM3_Mean	rs945270	14	56199048	rs8017172	2017-10-24	28892059	Chang D	2017-09-11	Nat Genet	www.ncbi.nlm.nih.gov/pubmed/28892059	A meta-analysis of genome-wide association studies identifies 17 new Parkinson's disease risk loci.	Parkinson's disease	20,184 European ancestry cases, 397,324 European ancestry controls	5,851 European ancestry cases, 5,866 European ancestry controls	14q22.3	NR	KTN1 - RPL13AP3	ENSG00000126777	ENSG00000177350		30804	33847	rs8017172-G	rs8017172	0	8017172	regulatory_region_variant	1	NR	2e-07	6.69897		1.06157	[1.04-1.08]	Illumina [11933700] (imputed)	N
Puta_Left_mTBM3_Mean	rs945270	14	56199048	rs8017172	2017-12-20	29147026	Chen CH	2017-11-16	Sci Rep	www.ncbi.nlm.nih.gov/pubmed/29147026	Leveraging genome characteristics to improve gene discovery for putamen subcortical brain structure.	Putamen volume	12,596 European ancestry individuals	NA	14q22.3	RPL13AP3	KTN1 - RPL13AP3	ENSG00000126777	ENSG00000177350		30804	33847	rs8017172-?	rs8017172	0	8017172	regulatory_region_variant	1	NR	2e-24	23.699		60.488	[48.78-72.20] mm3 increase	Affymetrix, Illumina [~ 2500000] (imputed)	N
Puta_Left_mTBM3_Mean	rs945270	14	56200473	rs945270	2020-02-19	31636452	Satizabal CL	2019-10-21	Nat Genet	www.ncbi.nlm.nih.gov/pubmed/31636452	Genetic architecture of subcortical brain structures in 38,851 individuals.	Caudate nucleus volume	37,741 European ancestry individuals	341 South East and East Asian ancestry individuals, 769 African American individuals	14q22.3	NR	KTN1 - RPL13AP3	ENSG00000126777	ENSG00000177350		32229	32422	rs945270-C	rs945270	0	945270	intergenic_variant	1	0.5669	3e-09	8.52288		5.923	NR z score increase	Affymetrix, Illumina [NR] (imputed)	N
Puta_Left_mTBM3_Mean	rs945270	14	56200473	rs945270	2020-02-19	31636452	Satizabal CL	2019-10-21	Nat Genet	www.ncbi.nlm.nih.gov/pubmed/31636452	Genetic architecture of subcortical brain structures in 38,851 individuals.	Nucleus accumbens volume	32,562 European ancestry individuals	341 South East and East Asian ancestry individuals, 85 African American individuals	14q22.3	NR	KTN1 - RPL13AP3	ENSG00000126777	ENSG00000177350		32229	32422	rs945270-C	rs945270	0	945270	intergenic_variant	1	0.574	7e-09	8.1549		5.785	NR z score increase	Affymetrix, Illumina [NR] (imputed)	N
Puta_Left_mTBM3_Mean	rs945270	14	56200473	rs945270	2020-02-19	31636452	Satizabal CL	2019-10-21	Nat Genet	www.ncbi.nlm.nih.gov/pubmed/31636452	Genetic architecture of subcortical brain structures in 38,851 individuals.	Pallidum volume	34,413 European ancestry individuals	341 South East and East Asian ancestry individuals, 769 African American individuals	14q22.3	NR	KTN1 - RPL13AP3	ENSG00000126777	ENSG00000177350		32229	32422	rs945270-C	rs945270	0	945270	intergenic_variant	1	0.5671	1e-13	13		7.444	NR z score increase	Affymetrix, Illumina [NR] (imputed)	N
Puta_Left_mTBM3_Mean	rs945270	14	56200473	rs945270	2020-02-19	31636452	Satizabal CL	2019-10-21	Nat Genet	www.ncbi.nlm.nih.gov/pubmed/31636452	Genetic architecture of subcortical brain structures in 38,851 individuals.	Putamen volume	37,571 European ancestry individuals	341 South East and East Asian ancestry individuals, 769 African American individuals	14q22.3	NR	KTN1 - RPL13AP3	ENSG00000126777	ENSG00000177350		32229	32422	rs945270-C	rs945270	0	945270	intergenic_variant	1	0.5671	7e-53	52.1549		15.305	NR z score increase	Affymetrix, Illumina [NR] (imputed)	N
Puta_Left_mTBM3_Mean	rs945270	14	56200473	rs945270	2015-11-03	25607358	Hibar DP	2015-01-21	Nature	www.ncbi.nlm.nih.gov/pubmed/25607358	Common genetic variants influence human subcortical brain structures.	Subcortical brain region volumes	up to 13,171 European ancestry individuals	up to 15,130 European ancestry individuals, 545 Japanese ancestry individuals, 736 Mexican American individuals	14q22.3	KTN1	KTN1 - RPL13AP3	ENSG00000126777	ENSG00000177350		32229	32422	rs945270-C	rs945270	0	945270	intergenic_variant	1	0.58	1e-33	33	(Putamen, EA)	48.89	[40.97-56.81] mm3 increase	Affymetrix, Illumina [NR] (imputed)	N
Puta_Left_mTBM3_Mean	18:50678953_GA_G	18	50559986	rs11663694	2019-03-28	30643251	Liu M	2019-01-14	Nat Genet	www.ncbi.nlm.nih.gov/pubmed/30643251	Association studies of up to 1.2 million individuals yield new insights into the genetic etiology of tobacco and alcohol use.	Smoking cessation (MTAG)	up to 820,192 European ancestry individuals	NA	18q21.2	NR	DCC			ENSG00000187323	NA	NA	rs11663694-C	rs11663694	0	11663694	intron_variant	0	0.412	2e-10	9.69897		0.0100273	[0.0069-0.0131] unit increase	NR [9732723] (imputed)	N
Puta_Left_mTBM3_Mean	18:50678953_GA_G	18	50570431	rs7506451	2018-02-23	29326435	Hill WD	2018-01-11	Mol Psychiatry	www.ncbi.nlm.nih.gov/pubmed/29326435	A combined analysis of genetically correlated traits identifies 187 loci and a role for neurogenesis and myelination in intelligence.	Intelligence (MTAG)	120,934 British ancestry individuals, 127,548 individuals	NA	18q21.2	DCC	DCC			ENSG00000187323	NA	NA	rs7506451-A	rs7506451	0	7506451	intron_variant	0	NR	3e-10	9.52288		0.0192932	[0.013-0.025] unit decrease	Affymetrix [NR]	N
Puta_Left_mTBM3_Mean	18:50678953_GA_G	18	50614732	rs11663393	2020-08-17	31926635	Coleman JRI	2019-11-01	Biol Psychiatry	www.ncbi.nlm.nih.gov/pubmed/31926635	The Genetics of the Mood Disorder Spectrum: Genome-wide Association Analyses of More Than 185,000 Cases and 439,000 Controls.	Bipolar disorder or major depressive disorder	164,933 European ancestry major depressive disorder cases, 20,352 European ancestry bipolar disorder cases, 439,741 European ancestry controls	NA	18q21.2	NR	DCC			ENSG00000187323	NA	NA	rs11663393-A	rs11663393	0	11663393	intron_variant	0	NR	2e-10	9.69897		1.03	[1.02-1.04]	NR [NR] (imputed)	N
Puta_Left_mTBM3_Mean	18:50678953_GA_G	18	50614732	rs11663393	2018-02-27	29292387	Turley P	2018-01-01	Nat Genet	www.ncbi.nlm.nih.gov/pubmed/29292387	Multi-trait analysis of genome-wide association summary statistics using MTAG.	Depressive symptoms	354,862 European ancestry individuals	NA	18q21.2	NR	DCC			ENSG00000187323	NA	NA	rs11663393-G	rs11663393	0	11663393	intron_variant	0	0.5488	6e-09	8.22185		0.0139	[0.0092-0.0186] unit decrease	Illumina [NR] (imputed)	N
Puta_Left_mTBM3_Mean	18:50678953_GA_G	18	50614732	rs11663393	2018-10-31	29942085	Nagel M	2018-06-25	Nat Genet	www.ncbi.nlm.nih.gov/pubmed/29942085	Meta-analysis of genome-wide association studies for neuroticism in 449,484 individuals identifies novel genetic loci and pathways.	Depressed affect	357,957 European ancestry individuals	NA	18q21.2	NR	DCC			ENSG00000187323	NA	NA	rs11663393-?	rs11663393	0	11663393	intron_variant	0	NR	7e-09	8.1549		0.01346	[0.0089-0.018] unit increase	Affymetrix [10847151] (imputed)	N
Puta_Left_mTBM3_Mean	18:50678953_GA_G	18	50614732	rs11663393	2018-07-11	29700475	Wray NR	2018-04-26	Nat Genet	www.ncbi.nlm.nih.gov/pubmed/29700475	Genome-wide association analyses identify 44 risk variants and refine the genetic architecture of major depression.	Depression	135,458 European ancestry cases, 344,901 European ancestry controls	NA	18q21.2	DCC, MIR4528	DCC			ENSG00000187323	NA	NA	rs11663393-A	rs11663393	0	11663393	intron_variant	0	0.45	2e-08	7.69897		1.03	[1.02-1.04]	NR [9622763] (imputed)	N
Puta_Left_mTBM3_Mean	18:50678953_GA_G	18	50617175	rs4291980	2020-09-10	32473944	Russell AE	2020-05-28	Brain Behav Immun	www.ncbi.nlm.nih.gov/pubmed/32473944	Investigating evidence for a causal association between inflammation and self-harm: A multivariable Mendelian Randomisation study.	Deliberate self-harm	6,711 European ancestry cases, 146,849 European ancestry controls	NA	18q21.2	NR	DCC			ENSG00000187323	NA	NA	rs4291980-G	rs4291980	0	4291980	intron_variant	0	0.43	2e-06	5.69897		1.02041	[-0.99839-3.03921]	Affymetrix [at least 143006] (imputed)	N
Puta_Left_mTBM3_Mean	rs4462678	18	50620087	rs7506909	2020-01-28	31676860	Zhao B	2019-11-01	Nat Genet	www.ncbi.nlm.nih.gov/pubmed/31676860	Genome-wide association analysis of 19,629 individuals identifies variants influencing regional brain volumes and refines their genetic co-architecture with cognitive and mental health traits.	Brain region volumes	19,629 British ancestry individuals	NA	18q21.2	NR	DCC			ENSG00000187323	NA	NA	rs7506909-?	rs7506909	0	7506909	intron_variant	0	NR	5e-12	11.301	(right putamen)	NA		NR [9227495] (imputed)	N
Puta_Left_mTBM3_Mean	rs4462678	18	50620087	rs7506909	2021-05-06	33888908	Pirastu N	2021-04-22	Nat Genet	www.ncbi.nlm.nih.gov/pubmed/33888908	Genetic analyses identify widespread sex-differential participation bias.	Biological sex	1,301,549 European ancestry cases, 1,160,583 European ancestry controls	NA	18q21.2	NA	DCC			ENSG00000187323	NA	NA	rs7506909-G	rs7506909	0	7506909	intron_variant	0		2e-17	16.699		0.0157242	[0.012-0.019] unit increase	Illumina [13288253] (imputed)	N
Puta_Left_mTBM3_Mean	rs4462678	18	50622395	rs4462678	2021-01-13	33414549	Demange PA	2021-01-07	Nat Genet	www.ncbi.nlm.nih.gov/pubmed/33414549	Investigating the genetic architecture of noncognitive skills using GWAS-by-subtraction.	Cognitive aspects of educational attainment	257,700 European ancestry individuals	NA	18q21.2	NR	DCC			ENSG00000187323	NA	NA	rs4462678-A	rs4462678	0	4462678	intron_variant	0	0.426441	2e-11	10.699		0.0426923	[0.03-0.055] unit increase	Affymetrix, Illumina, Perlegen [7305956] (imputed)	N
Puta_Left_mTBM3_Mean	18:50678953_GA_G	18	50623640	rs4321259	2020-09-10	32473944	Russell AE	2020-05-28	Brain Behav Immun	www.ncbi.nlm.nih.gov/pubmed/32473944	Investigating evidence for a causal association between inflammation and self-harm: A multivariable Mendelian Randomisation study.	Deliberate self-harm	6,711 European ancestry cases, 146,849 European ancestry controls	NA	18q21.2	NR	DCC			ENSG00000187323	NA	NA	rs4321259-A	rs4321259	0	4321259	intron_variant	0	0.43	2e-06	5.69897		1.0101	[-1.0871-3.1073]	Affymetrix [at least 143006] (imputed)	N
Puta_Left_mTBM3_Mean	18:50678953_GA_G	18	50635096	rs4296324	2020-09-10	32473944	Russell AE	2020-05-28	Brain Behav Immun	www.ncbi.nlm.nih.gov/pubmed/32473944	Investigating evidence for a causal association between inflammation and self-harm: A multivariable Mendelian Randomisation study.	Deliberate self-harm	6,711 European ancestry cases, 146,849 European ancestry controls	NA	18q21.2	NR	DCC			ENSG00000187323	NA	NA	rs4296324-C	rs4296324	0	4296324	intron_variant	0	0.57	5e-06	5.30103		1.01	[-1.048-3.068]	Affymetrix [at least 143006] (imputed)	N
Puta_Left_mTBM3_Mean	rs375051009	18	50635119	rs11659803	2019-01-22	29500382	Nagel M	2018-03-02	Nat Commun	www.ncbi.nlm.nih.gov/pubmed/29500382	Item-level analyses reveal genetic heterogeneity in neuroticism.	Feeling miserable	376,097 European ancestry individuals	NA	18q21.2	NR	DCC			ENSG00000187323	NA	NA	rs11659803-A	rs11659803	0	11659803	intron_variant	0	0.383073	5e-08	7.30103		5.47	z score increase	NR [10847151] (imputed)	N
Puta_Left_mTBM3_Mean	18:50678953_GA_G	18	50637158	rs7241743	2020-01-28	31676860	Zhao B	2019-11-01	Nat Genet	www.ncbi.nlm.nih.gov/pubmed/31676860	Genome-wide association analysis of 19,629 individuals identifies variants influencing regional brain volumes and refines their genetic co-architecture with cognitive and mental health traits.	Brain region volumes	19,629 British ancestry individuals	NA	18q21.2	NR	DCC			ENSG00000187323	NA	NA	rs7241743-?	rs7241743	0	7241743	intron_variant	0	NR	1e-14	14	(left putamen)	NA		NR [9227495] (imputed)	N
Puta_Left_mTBM3_Mean	18:50678953_GA_G	18	50637158	rs7241743	2020-01-28	31676860	Zhao B	2019-11-01	Nat Genet	www.ncbi.nlm.nih.gov/pubmed/31676860	Genome-wide association analysis of 19,629 individuals identifies variants influencing regional brain volumes and refines their genetic co-architecture with cognitive and mental health traits.	Brain region volumes	19,629 British ancestry individuals	NA	18q21.2	NR	DCC			ENSG00000187323	NA	NA	rs7241743-?	rs7241743	0	7241743	intron_variant	0	NR	1e-14	14	(right putamen)	NA		NR [9227495] (imputed)	N
Puta_Left_mTBM3_Mean	18:50678953_GA_G	18	50645664	rs4343352	2020-09-10	32473944	Russell AE	2020-05-28	Brain Behav Immun	www.ncbi.nlm.nih.gov/pubmed/32473944	Investigating evidence for a causal association between inflammation and self-harm: A multivariable Mendelian Randomisation study.	Deliberate self-harm	6,711 European ancestry cases, 146,849 European ancestry controls	NA	18q21.2	NR	DCC			ENSG00000187323	NA	NA	rs4343352-T	rs4343352	0	4343352	intron_variant	0	0.56	4e-06	5.39794		1	[-1.0188-3.0188]	Affymetrix [at least 143006] (imputed)	N
Puta_Left_mTBM3_Mean	18:50678953_GA_G	18	50656126	rs7229097	2020-09-10	32473944	Russell AE	2020-05-28	Brain Behav Immun	www.ncbi.nlm.nih.gov/pubmed/32473944	Investigating evidence for a causal association between inflammation and self-harm: A multivariable Mendelian Randomisation study.	Deliberate self-harm	6,711 European ancestry cases, 146,849 European ancestry controls	NA	18q21.2	NR	DCC			ENSG00000187323	NA	NA	rs7229097-G	rs7229097	0	7229097	intron_variant	0	0.44	5e-06	5.30103		1.01	[-1.048-3.068]	Affymetrix [at least 143006] (imputed)	N
Puta_Left_mTBM3_Mean	18:50678953_GA_G	18	50669725	rs8089828	2021-09-06	33830993	Johnston KJA	2021-04-08	PLoS Genet	www.ncbi.nlm.nih.gov/pubmed/33830993	Sex-stratified genome-wide association study of multisite chronic pain in UK Biobank.	Multisite chronic pain	387,649 British ancestry individuals	NA	18q21.2	DCC	DCC			ENSG00000187323	NA	NA	rs8089828 -?	rs8089828	0	8089828	intron_variant	0	NR	1e-09	9		NA	[NR]	NR [NR] (imputed)	N
Puta_Left_mTBM3_Mean	18:50678953_GA_G	18	50672763	rs4939722	2018-10-31	29942085	Nagel M	2018-06-25	Nat Genet	www.ncbi.nlm.nih.gov/pubmed/29942085	Meta-analysis of genome-wide association studies for neuroticism in 449,484 individuals identifies novel genetic loci and pathways.	Neuroticism	449,484 European ancestry individuals	NA	18q21.2	NR	DCC			ENSG00000187323	NA	NA	rs4939722-T	rs4939722	0	4939722	intron_variant	0	NR	3e-08	7.52288		5.566	z score increase	Affymetrix [10847151] (imputed)	N
Puta_Left_mTBM3_Mean	18:50678953_GA_G	18	50683306	rs4372758	2020-09-10	32473944	Russell AE	2020-05-28	Brain Behav Immun	www.ncbi.nlm.nih.gov/pubmed/32473944	Investigating evidence for a causal association between inflammation and self-harm: A multivariable Mendelian Randomisation study.	Deliberate self-harm	6,711 European ancestry cases, 146,849 European ancestry controls	NA	18q21.2	NR	DCC			ENSG00000187323	NA	NA	rs4372758-T	rs4372758	0	4372758	intron_variant	0	0.56	3e-06	5.52288		1.16279	[-0.93441-3.25999]	Affymetrix [at least 143006] (imputed)	N
Puta_Left_mTBM3_Mean	rs4462678	18	50686651	rs4245255	2021-06-29	32895543	de la Fuente J	2020-09-07	Nat Hum Behav	www.ncbi.nlm.nih.gov/pubmed/32895543	A general dimension of genetic sharing across diverse cognitive traits inferred from molecular data.	Cognitive traits (MTAG)	331,679 British ancestry individuals	NA	18q21.2		DCC			ENSG00000187323	NA	NA	rs4245255-?	rs4245255	0	4245255	intron_variant	0	NR	9e-11	10.0458		NA		NR [7857346] (imputed)	N
Puta_Left_mTBM3_Mean	rs4462678	18	50686651	rs4245255	2018-11-12	30038396	Lee JJ	2018-07-23	Nat Genet	www.ncbi.nlm.nih.gov/pubmed/30038396	Gene discovery and polygenic prediction from a genome-wide association study of educational attainment in 1.1 million individuals.	Highest math class taken	430,445 European ancestry individuals	NA	18q21.2	Intergenic	DCC			ENSG00000187323	NA	NA	rs4245255-C	rs4245255	0	4245255	intron_variant	0	0.5818	2e-14	13.699		0.0176	[0.013-0.022] unit decrease	Affymetrix, Illumina [10000000] (imputed)	N
Puta_Left_mTBM3_Mean	rs4462678	18	50686651	rs4245255	2018-11-12	30038396	Lee JJ	2018-07-23	Nat Genet	www.ncbi.nlm.nih.gov/pubmed/30038396	Gene discovery and polygenic prediction from a genome-wide association study of educational attainment in 1.1 million individuals.	Highest math class taken (MTAG)	811,539 European ancestry individuals	NA	18q21.2	Intergenic	DCC			ENSG00000187323	NA	NA	rs4245255-C	rs4245255	0	4245255	intron_variant	0	0.5818	6e-25	24.2218	(MTAG)	0.0172	[0.014-0.021] unit decrease	Affymetrix, Illumina [7100000] (imputed)	N
Puta_Left_mTBM3_Mean	rs4462678	18	50695904	rs9949444	2018-09-17	29844566	Davies G	2018-05-29	Nat Commun	www.ncbi.nlm.nih.gov/pubmed/29844566	Study of 300,486 individuals identifies 148 independent genetic loci influencing general cognitive function.	General cognitive ability	up to 300,486 European ancestry individuals	NA	18q21.2	DCC	DCC			ENSG00000187323	NA	NA	rs9949444-A	rs9949444	0	9949444	intron_variant	0	NR	4e-12	11.3979		6.932	z-score decrease	Affymetrix, Illumina [at least 2500000] (imputed)	N
Puta_Left_mTBM3_Mean	18:50678953_GA_G	18	50698926	rs4277413	2018-02-23	29326435	Hill WD	2018-01-11	Mol Psychiatry	www.ncbi.nlm.nih.gov/pubmed/29326435	A combined analysis of genetically correlated traits identifies 187 loci and a role for neurogenesis and myelination in intelligence.	Intelligence (MTAG)	120,934 British ancestry individuals, 127,548 individuals	NA	18q21.2	DCC	DCC			ENSG00000187323	NA	NA	rs4277413-A	rs4277413	0	4277413	intron_variant	0	NR	5e-13	12.301		0.0211134	[0.015-0.027] unit increase	Affymetrix [NR]	N
Puta_Left_mTBM3_Mean	18:50678953_GA_G	18	50698926	rs4277413	2018-10-31	29942085	Nagel M	2018-06-25	Nat Genet	www.ncbi.nlm.nih.gov/pubmed/29942085	Meta-analysis of genome-wide association studies for neuroticism in 449,484 individuals identifies novel genetic loci and pathways.	Depression	688,809 European ancestry individuals	NA	18q21.2	NR	DCC			ENSG00000187323	NA	NA	rs4277413-A	rs4277413	0	4277413	intron_variant	0	NR	1e-11	11		6.77	z score decrease	Affymetrix [10847151] (imputed)	N
Puta_Left_mTBM3_Mean	18:50678953_GA_G	18	50706073	rs10853627	2018-09-17	29844566	Davies G	2018-05-29	Nat Commun	www.ncbi.nlm.nih.gov/pubmed/29844566	Study of 300,486 individuals identifies 148 independent genetic loci influencing general cognitive function.	General cognitive ability	up to 300,486 European ancestry individuals	NA	18q21.2	DCC	DCC			ENSG00000187323	NA	NA	rs10853627-T	rs10853627	0	10853627	intron_variant	0	NR	1e-08	8		5.676	z-score decrease	Affymetrix, Illumina [at least 2500000] (imputed)	N
Puta_Left_mTBM3_Mean	18:50678953_GA_G	18	50706073	rs10853627	2018-09-12	29942086	Savage JE	2018-06-25	Nat Genet	www.ncbi.nlm.nih.gov/pubmed/29942086	Genome-wide association meta-analysis in 269,867 individuals identifies new genetic and functional links to intelligence.	Intelligence	269,867 European ancestry individuals	NA	18q21.2	NR	DCC			ENSG00000187323	NA	NA	rs10853627-T	rs10853627	0	10853627	intron_variant	0	NR	7e-10	9.1549		6.175	z-score decrease	Affymetrix, Illumina [9295118] (imputed)	N
Puta_Left_mTBM3_Mean	rs4462678	18	50707292	rs8083850	2018-02-23	29326435	Hill WD	2018-01-11	Mol Psychiatry	www.ncbi.nlm.nih.gov/pubmed/29326435	A combined analysis of genetically correlated traits identifies 187 loci and a role for neurogenesis and myelination in intelligence.	Intelligence (MTAG)	120,934 British ancestry individuals, 127,548 individuals	NA	18q21.2	DCC	DCC			ENSG00000187323	NA	NA	rs8083850-A	rs8083850	0	8083850	intron_variant	0	NR	6e-13	12.2218		0.0214012	[0.016-0.027] unit decrease	Affymetrix [NR]	N
Puta_Left_mTBM3_Mean	rs375051009	18	50709981	rs17408393	2020-09-10	32473944	Russell AE	2020-05-28	Brain Behav Immun	www.ncbi.nlm.nih.gov/pubmed/32473944	Investigating evidence for a causal association between inflammation and self-harm: A multivariable Mendelian Randomisation study.	Deliberate self-harm	6,711 European ancestry cases, 146,849 European ancestry controls	NA	18q21.2	NR	DCC			ENSG00000187323	NA	NA	rs17408393-G	rs17408393	0	17408393	intron_variant	0	0.4	2e-06	5.69897		1.03093	[-0.98787-3.04973]	Affymetrix [at least 143006] (imputed)	N
Puta_Left_mTBM3_Mean	rs375051009	18	50711510	rs12959099	2020-09-10	32473944	Russell AE	2020-05-28	Brain Behav Immun	www.ncbi.nlm.nih.gov/pubmed/32473944	Investigating evidence for a causal association between inflammation and self-harm: A multivariable Mendelian Randomisation study.	Deliberate self-harm	6,711 European ancestry cases, 146,849 European ancestry controls	NA	18q21.2	NR	DCC			ENSG00000187323	NA	NA	rs12959099-A	rs12959099	0	12959099	intron_variant	0	0.56	2e-06	5.69897		1.02	[-1.0772-3.1172]	Affymetrix [at least 143006] (imputed)	N
Puta_Left_mTBM3_Mean	rs375051009	18	50711510	rs12959099	2018-10-19	30038396	Lee JJ	2018-07-23	Nat Genet	www.ncbi.nlm.nih.gov/pubmed/30038396	Gene discovery and polygenic prediction from a genome-wide association study of educational attainment in 1.1 million individuals.	Educational attainment (years of education)	up to 1,131,881 European ancestry individuals	NA	18q21.2		DCC			ENSG00000187323	NA	NA	rs12959099-A	rs12959099	0	12959099	intron_variant	0	0.5494	2e-20	19.699	(conditional-joint)	0.0132	[0.01-0.016] unit increase	Affymetrix, Illumina [10000000] (imputed)	N
Puta_Left_mTBM3_Mean	rs1431197	18	50711776	rs7505145	2018-10-31	29942085	Nagel M	2018-06-25	Nat Genet	www.ncbi.nlm.nih.gov/pubmed/29942085	Meta-analysis of genome-wide association studies for neuroticism in 449,484 individuals identifies novel genetic loci and pathways.	Depression	688,809 European ancestry individuals	NA	18q21.2	NR	DCC			ENSG00000187323	NA	NA	rs7505145-A	rs7505145	0	7505145	intron_variant	0	NR	2e-08	7.69897		5.622	z score decrease	Affymetrix [10847151] (imputed)	N
Puta_Left_mTBM3_Mean	rs1431197	18	50716945	rs7245004	2018-02-23	29326435	Hill WD	2018-01-11	Mol Psychiatry	www.ncbi.nlm.nih.gov/pubmed/29326435	A combined analysis of genetically correlated traits identifies 187 loci and a role for neurogenesis and myelination in intelligence.	Intelligence (MTAG)	120,934 British ancestry individuals, 127,548 individuals	NA	18q21.2	DCC	DCC			ENSG00000187323	NA	NA	rs7245004-A	rs7245004	0	7245004	intron_variant	0	NR	7e-14	13.1549		0.0224224	[0.017-0.028] unit decrease	Affymetrix [NR]	N
Puta_Left_mTBM3_Mean	rs1431197	18	50716945	rs7245004	2018-09-12	29942086	Savage JE	2018-06-25	Nat Genet	www.ncbi.nlm.nih.gov/pubmed/29942086	Genome-wide association meta-analysis in 269,867 individuals identifies new genetic and functional links to intelligence.	Intelligence	269,867 European ancestry individuals	NA	18q21.2	NR	DCC			ENSG00000187323	NA	NA	rs7245004-A	rs7245004	0	7245004	intron_variant	0	NR	4e-10	9.39794		6.245	z-score decrease	Affymetrix, Illumina [9295118] (imputed)	N
Puta_Left_mTBM3_Mean	rs375051009	18	50718944	rs17487277	2020-09-10	32473944	Russell AE	2020-05-28	Brain Behav Immun	www.ncbi.nlm.nih.gov/pubmed/32473944	Investigating evidence for a causal association between inflammation and self-harm: A multivariable Mendelian Randomisation study.	Deliberate self-harm	6,711 European ancestry cases, 146,849 European ancestry controls	NA	18q21.2	NR	DCC			ENSG00000187323	NA	NA	rs17487277-C	rs17487277	0	17487277	intron_variant	0	0.6	2e-06	5.69897		1.01	[-1.0872-3.1072]	Affymetrix [at least 143006] (imputed)	N
Puta_Left_mTBM3_Mean	rs375051009	18	50721712	rs62099230	2020-09-10	32473944	Russell AE	2020-05-28	Brain Behav Immun	www.ncbi.nlm.nih.gov/pubmed/32473944	Investigating evidence for a causal association between inflammation and self-harm: A multivariable Mendelian Randomisation study.	Deliberate self-harm	6,711 European ancestry cases, 146,849 European ancestry controls	NA	18q21.2	NR	DCC			ENSG00000187323	NA	NA	rs62099230-A	rs62099230	0	62099230	intron_variant	0	0.4	2e-06	5.69897		1.0101	[-1.0871-3.1073]	Affymetrix [at least 143006] (imputed)	N
Puta_Left_mTBM3_Mean	rs1431197	18	50723283	rs17487484	2019-01-22	29500382	Nagel M	2018-03-02	Nat Commun	www.ncbi.nlm.nih.gov/pubmed/29500382	Item-level analyses reveal genetic heterogeneity in neuroticism.	Neurociticism	380,506 European ancestry individuals	NA	18q21.2	DCC	DCC			ENSG00000187323	NA	NA	rs17487484-T	rs17487484	0	17487484	intron_variant	0	0.49699	5e-10	9.30103		6.21	z score decrease	NR [10847151] (imputed)	N
Puta_Left_mTBM3_Mean	rs1431197	18	50723283	rs17487484	2019-01-22	29500382	Nagel M	2018-03-02	Nat Commun	www.ncbi.nlm.nih.gov/pubmed/29500382	Item-level analyses reveal genetic heterogeneity in neuroticism.	Experiencing mood swings	373,733 European ancestry individuals	NA	18q21.2	NR	DCC			ENSG00000187323	NA	NA	rs17487484-T	rs17487484	0	17487484	intron_variant	0	0.49699	1e-09	9		6.1	z score decrease	NR [10847151] (imputed)	N
Puta_Left_mTBM3_Mean	rs1431197	18	50723283	rs17487484	2018-10-31	29942085	Nagel M	2018-06-25	Nat Genet	www.ncbi.nlm.nih.gov/pubmed/29942085	Meta-analysis of genome-wide association studies for neuroticism in 449,484 individuals identifies novel genetic loci and pathways.	Depressed affect	357,957 European ancestry individuals	NA	18q21.2	NR	DCC			ENSG00000187323	NA	NA	rs17487484-T	rs17487484	0	17487484	intron_variant	0	NR	2e-12	11.699		0.0163	[0.012-0.021] unit decrease	Affymetrix [10847151] (imputed)	N
Puta_Left_mTBM3_Mean	rs1431197	18	50724472	rs10221412	2018-02-23	29326435	Hill WD	2018-01-11	Mol Psychiatry	www.ncbi.nlm.nih.gov/pubmed/29326435	A combined analysis of genetically correlated traits identifies 187 loci and a role for neurogenesis and myelination in intelligence.	Intelligence (MTAG)	120,934 British ancestry individuals, 127,548 individuals	NA	18q21.2	DCC	DCC			ENSG00000187323	NA	NA	rs10221412-T	rs10221412	0	10221412	intron_variant	0	NR	4e-11	10.3979		0.0197804	[0.014-0.026] unit increase	Affymetrix [NR]	N
Puta_Left_mTBM3_Mean	rs1431197	18	50726559	rs8084351	2020-01-17	31484785	Wright KM	2019-09-04	G3 (Bethesda)	www.ncbi.nlm.nih.gov/pubmed/31484785	A Prospective Analysis of Genetic Variants Associated with Human Lifespan.	Longevity	up to 482,000 European ancestry individuals	NA	18q21.2	NR	DCC			ENSG00000187323	NA	NA	rs8084351-G	rs8084351	0	8084351	intron_variant	0	NR	9e-06	5.04576		0.009073	[0.0051-0.0131] unit increase	Illumina [~ 540852]	N
Puta_Left_mTBM3_Mean	rs1431197	18	50726559	rs8084351	2018-02-27	29292387	Turley P	2018-01-01	Nat Genet	www.ncbi.nlm.nih.gov/pubmed/29292387	Multi-trait analysis of genome-wide association summary statistics using MTAG.	Neuroticism (MTAG)	168,105 European ancestry individuals	NA	18q21.2	NR	DCC			ENSG00000187323	NA	NA	rs8084351-G	rs8084351	0	8084351	intron_variant	0	0.4911	1e-13	13		0.021	[0.016-0.026] unit decrease	Illumina [NR] (imputed)	N
Puta_Left_mTBM3_Mean	rs1431197	18	50726559	rs8084351	2018-02-27	29292387	Turley P	2018-01-01	Nat Genet	www.ncbi.nlm.nih.gov/pubmed/29292387	Multi-trait analysis of genome-wide association summary statistics using MTAG.	Subjective well-being (MTAG)	388,538 European ancestry individuals	NA	18q21.2	NR	DCC			ENSG00000187323	NA	NA	rs8084351-G	rs8084351	0	8084351	intron_variant	0	0.4822	4e-12	11.3979		0.013	[0.0093-0.0167] unit increase	Illumina [NR] (imputed)	N
Puta_Left_mTBM3_Mean	rs1431197	18	50726559	rs8084351	2018-02-27	29292387	Turley P	2018-01-01	Nat Genet	www.ncbi.nlm.nih.gov/pubmed/29292387	Multi-trait analysis of genome-wide association summary statistics using MTAG.	Depressive symptoms (MTAG)	354,862 European ancestry individuals	NA	18q21.2	NR	DCC			ENSG00000187323	NA	NA	rs8084351-G	rs8084351	0	8084351	intron_variant	0	0.486	2e-12	11.699		0.015	[0.011-0.019] unit decrease	Illumina [NR] (imputed)	N
Puta_Left_mTBM3_Mean	rs1431197	18	50726559	rs8084351	2020-10-07	32606422	Wu Y	2020-06-30	Transl Psychiatry	www.ncbi.nlm.nih.gov/pubmed/32606422	Multi-trait analysis for genome-wide association study of five psychiatric disorders.	Attention deficit hyperactivity disorder (MTAG)	61,421 individuals	NA	18q21.2	NR	DCC			ENSG00000187323	NA	NA	rs8084351-?	rs8084351	0	8084351	intron_variant	0		4e-09	8.39794		NA		NR [520857]	N
Puta_Left_mTBM3_Mean	rs1431197	18	50726559	rs8084351	2020-02-11	31835028	Cross-Disorder Group of the Psychiatric Genomics Consortium	2019-12-01	Cell	www.ncbi.nlm.nih.gov/pubmed/31835028	Genomic Relationships, Novel Loci, and Pleiotropic Mechanisms across Eight Psychiatric Disorders.	Anorexia nervosa, attention-deficit/hyperactivity disorder, autism spectrum disorder, bipolar disorder, major depression, obsessive-compulsive disorder, schizophrenia, or Tourette syndrome (pleiotropy)	19,009 European ancestry ADHD cases, 3,495 European ancestry anorexia cases, 18,381 European ancestry autism cases, 20,352 European ancestry bipolar disorder cases, 130,664 European ancestry major depression cases, 2,688 European ancestry OCD cases, 33,640 European ancestry schizophrenia cases, 4,645 European ancestry Tourette's cases, 494,162 European ancestry controls	NA	18q21.2	DCC	DCC			ENSG00000187323	NA	NA	rs8084351-?	rs8084351	0	8084351	intron_variant	0		4e-12	11.3979		NA		NR [6786993] (imputed)	N
Puta_Left_mTBM3_Mean	rs1431197	18	50726749	rs8084280	2018-02-02	29187730	Ward J	2017-11-30	Transl Psychiatry	www.ncbi.nlm.nih.gov/pubmed/29187730	Genome-wide analysis in UK Biobank identifies four loci associated with mood instability and genetic correlation with major depressive disorder, anxiety disorder and schizophrenia.	Mood instability	53,525 European ancestry cases, 60,443 European ancestry controls	NA	18q21.2	DCC	DCC			ENSG00000187323	NA	NA	rs8084280-T	rs8084280	0	8084280	intron_variant	0	0.508	3e-09	8.52288		0.05	[0.033-0.067] unit increase	Affymetrix [8797848] (imputed)	N
Puta_Left_mTBM3_Mean	rs1431197	18	50726749	rs8084280	2018-02-02	29187730	Ward J	2017-11-30	Transl Psychiatry	www.ncbi.nlm.nih.gov/pubmed/29187730	Genome-wide analysis in UK Biobank identifies four loci associated with mood instability and genetic correlation with major depressive disorder, anxiety disorder and schizophrenia.	Mood instability	43,660 European ancestry cases without a psychiatric disorder diagnosis, 60,443 European ancestry controls	NA	18q21.2	DCC	DCC			ENSG00000187323	NA	NA	rs8084280-T	rs8084280	0	8084280	intron_variant	0	0.514	1e-07	7		0.047	[0.031-0.063] unit increase	Affymetrix [8797848] (imputed)	N
Puta_Left_mTBM3_Mean	rs1431197	18	50726749	rs8084280	2019-03-18	30643256	Baselmans BML	2019-01-14	Nat Genet	www.ncbi.nlm.nih.gov/pubmed/30643256	Multivariate genome-wide analyses of the well-being spectrum.	Depressive symptoms	1,067,913 European ancestry individuals	228,033 European ancestry individuals	18q21.2	NR	DCC			ENSG00000187323	NA	NA	rs8084280-T	rs8084280	0	8084280	intron_variant	0	0.508429	3e-19	18.5229		0.00841887	[0.0066-0.0103] unit increase	NR [NR]	N
Puta_Left_mTBM3_Mean	rs1431197	18	50726749	rs8084280	2019-03-18	30643256	Baselmans BML	2019-01-14	Nat Genet	www.ncbi.nlm.nih.gov/pubmed/30643256	Multivariate genome-wide analyses of the well-being spectrum.	Neuroticism	523,783 European ancestry individuals	59,206 European ancestry individuals	18q21.2	NR	DCC			ENSG00000187323	NA	NA	rs8084280-T	rs8084280	0	8084280	intron_variant	0	0.508429	3e-19	18.5229		0.0131741	[0.01-0.016] unit increase	NR [NR]	N
Puta_Left_mTBM3_Mean	rs1431197	18	50726749	rs8084280	2019-03-18	30643256	Baselmans BML	2019-01-14	Nat Genet	www.ncbi.nlm.nih.gov/pubmed/30643256	Multivariate genome-wide analyses of the well-being spectrum.	Well-being spectrum (multivariate analysis)	2,083,151 European ancestry individuals	287,239 European ancestry individuals	18q21.2	NR	DCC			ENSG00000187323	NA	NA	rs8084280-T	rs8084280	0	8084280	intron_variant	0	0.508429	3e-19	18.5229		0.00822903	[0.0064-0.01] unit increase	NR [NR]	N
Puta_Left_mTBM3_Mean	rs1431197	18	50726749	rs8084280	2019-03-18	30643256	Baselmans BML	2019-01-14	Nat Genet	www.ncbi.nlm.nih.gov/pubmed/30643256	Multivariate genome-wide analyses of the well-being spectrum.	Life satisfaction	80,852 European ancestry individuals	NA	18q21.2	NR	DCC			ENSG00000187323	NA	NA	rs8084280-T	rs8084280	0	8084280	intron_variant	0	0.508429	3e-16	15.5229		0.0106935	[0.0081-0.0133] unit increase	NR [NR]	N
Puta_Left_mTBM3_Mean	rs1431197	18	50726749	rs8084280	2019-03-18	30643256	Baselmans BML	2019-01-14	Nat Genet	www.ncbi.nlm.nih.gov/pubmed/30643256	Multivariate genome-wide analyses of the well-being spectrum.	Positive affect	410,603 European ancestry individuals	NA	18q21.2	NR	DCC			ENSG00000187323	NA	NA	rs8084280-T	rs8084280	0	8084280	intron_variant	0	0.508429	8e-17	16.0969		0.0100553	[0.0077-0.0124] unit increase	NR [NR]	N
Puta_Left_mTBM3_Mean	rs1431197	18	50726749	rs8084280	2019-02-08	30595370	Kichaev G	2018-12-27	Am J Hum Genet	www.ncbi.nlm.nih.gov/pubmed/30595370	Leveraging Polygenic Functional Enrichment to Improve GWAS Power.	Neuroticism	approximately 372,000 European ancestry individuals	NA	18q21.2		DCC			ENSG00000187323	NA	NA	rs8084280-?	rs8084280	0	8084280	intron_variant	0	NR	2e-10	9.69897		NA		NR [~ 8900000] (imputed)	N
Puta_Left_mTBM3_Mean	rs375051009	18	50731802	rs7227069	2019-03-19	30718901	Howard DM	2019-02-04	Nat Neurosci	www.ncbi.nlm.nih.gov/pubmed/30718901	Genome-wide meta-analysis of depression identifies 102 independent variants and highlights the importance of the prefrontal brain regions.	Depression	118,811 European ancestry cases, 327,427 European ancestry controls, 127,552 cases, 233,763 controls	414,055 European ancestry cases, 892,299 European ancestry controls	18q21.2	NR	DCC			ENSG00000187323	NA	NA	rs7227069-A	rs7227069	0	7227069	intron_variant	0	0.4326	2e-28	27.699		1.024	[1.02-1.029]	NR [8098588] (imputed)	N
Puta_Left_mTBM3_Mean	rs375051009	18	50735418	rs62100765	2017-02-24	27225129	Okbay A	2016-05-26	Nature	www.ncbi.nlm.nih.gov/pubmed/27225129	Genome-wide association study identifies 74 loci associated with educational attainment.	Educational attainment (years of education)	405,072 European ancestry individuals	NA	18q21.2	NR	DCC			ENSG00000187323	NA	NA	rs62100765-T	rs62100765	0	62100765	intron_variant	0	0.4155	1e-10	10		0.0145547	NR unit decrease	Affymetrix, Illumina, Perlegen [~ 9300000] (imputed)	N
Puta_Left_mTBM3_Mean	rs375051009	18	50735418	rs62100765	2020-01-29	31844048	Hill WD	2019-12-16	Nat Commun	www.ncbi.nlm.nih.gov/pubmed/31844048	Genome-wide analysis identifies molecular systems and 149 genetic loci associated with income.	Household income (MTAG)	505,541 British and unknown ancestry individuals	NA	18q21.2	DCC	DCC			ENSG00000187323	NA	NA	rs62100765-T	rs62100765	0	62100765	intron_variant	0	0.3995	8e-14	13.0969		0.015524	[0.011-0.02] unit decrease	Affymetrix [up to 18485882] (imputed)	N
Puta_Left_mTBM3_Mean	rs375051009	18	50743672	rs8099145	2020-01-28	31676860	Zhao B	2019-11-01	Nat Genet	www.ncbi.nlm.nih.gov/pubmed/31676860	Genome-wide association analysis of 19,629 individuals identifies variants influencing regional brain volumes and refines their genetic co-architecture with cognitive and mental health traits.	Brain region volumes	19,629 British ancestry individuals	NA	18q21.2	NR	DCC			ENSG00000187323	NA	NA	rs8099145-?	rs8099145	0	8099145	intron_variant	0	NR	6e-14	13.2218	(left putamen)	NA		NR [9227495] (imputed)	N
Puta_Left_mTBM3_Mean	rs375051009	18	50743672	rs8099145	2020-01-28	31676860	Zhao B	2019-11-01	Nat Genet	www.ncbi.nlm.nih.gov/pubmed/31676860	Genome-wide association analysis of 19,629 individuals identifies variants influencing regional brain volumes and refines their genetic co-architecture with cognitive and mental health traits.	Brain region volumes	19,629 British ancestry individuals	NA	18q21.2	NR	DCC			ENSG00000187323	NA	NA	rs8099145-?	rs8099145	0	8099145	intron_variant	0	NR	5e-13	12.301	(right putamen)	NA		NR [9227495] (imputed)	N
Puta_Left_mTBM3_Mean	rs375051009	18	50743672	rs8099145	2021-09-06	33830993	Johnston KJA	2021-04-08	PLoS Genet	www.ncbi.nlm.nih.gov/pubmed/33830993	Sex-stratified genome-wide association study of multisite chronic pain in UK Biobank.	Multisite chronic pain	387,649 British ancestry individuals	NA	18q21.2	DCC	DCC			ENSG00000187323	NA	NA	rs8099145 -?	rs8099145	0	8099145	intron_variant	0	NR	2e-12	11.699		NA	[NR]	NR [NR] (imputed)	N
Puta_Left_mTBM3_Mean	rs4462678	18	50746748	rs4632195	2019-01-22	29500382	Nagel M	2018-03-02	Nat Commun	www.ncbi.nlm.nih.gov/pubmed/29500382	Item-level analyses reveal genetic heterogeneity in neuroticism.	Feeling fed-up	374,971 European ancestry individuals	NA	18q21.2	DCC	DCC			ENSG00000187323	NA	NA	rs4632195-T	rs4632195	0	4632195	intron_variant	0	0.495475	3e-09	8.52288		5.95	z score increase	NR [10847151] (imputed)	N
Puta_Left_mTBM3_Mean	rs4462678	18	50746748	rs4632195	2017-11-10	28991256	Li Z	2017-10-09	Nat Genet	www.ncbi.nlm.nih.gov/pubmed/28991256	Genome-wide association analysis identifies 30 new susceptibility loci for schizophrenia.	Schizophrenia	7,699 Chinese ancestry cases, 35,476 European ancestry cases, 18,327 Chinese ancestry controls, 46,839 European ancestry controls	4,384 Chinese ancestry cases, 5,770 Chinese ancestry controls	18q21.2	intergenic	DCC			ENSG00000187323	NA	NA	rs4632195-T	rs4632195	0	4632195	intron_variant	0	NR	2e-06	5.69897		1.051	[1.03-1.07]	Affymetrix, Illumina [up to 5107227] (imputed)	N
Puta_Left_mTBM3_Mean	rs4462678	18	50746748	rs4632195	2016-07-23	26198764	Goes FS	2015-07-21	Am J Med Genet B Neuropsychiatr Genet	www.ncbi.nlm.nih.gov/pubmed/26198764	Genome-wide association study of schizophrenia in Ashkenazi Jews.	Schizophrenia	592 Ashkenazi Jewish ancestry cases, 505 Ashkenazi Jewish ancestry controls, 36,989 cases, 113,075 controls	NA	18q21.2	NR	DCC			ENSG00000187323	NA	NA	rs4632195-T	rs4632195	0	4632195	intron_variant	0	NR	4e-06	5.39794		1.05	[NR]	Illumina [7158791] (imputed)	N
Puta_Left_mTBM3_Mean	rs4462678	18	50746748	rs4632195	2017-03-17	27089181	Okbay A	2016-04-18	Nat Genet	www.ncbi.nlm.nih.gov/pubmed/27089181	Genetic variants associated with subjective well-being, depressive symptoms, and neuroticism identified through genome-wide analyses.	Neuroticism	170,911 European ancestry individuals	NA	18q21.2	NR	DCC			ENSG00000187323	NA	NA	rs4632195-T	rs4632195	0	4632195	intron_variant	0	0.516	5e-07	6.30103		0.0175357	[0.011-0.024] unit increase	Affymetrix [up to 6544775] (imputed)	N
Puta_Left_mTBM3_Mean	rs4462678	18	50746748	rs4632195	2020-10-07	32606422	Wu Y	2020-06-30	Transl Psychiatry	www.ncbi.nlm.nih.gov/pubmed/32606422	Multi-trait analysis for genome-wide association study of five psychiatric disorders.	Schizophrenia (MTAG)	67,764 individuals	NA	18q21.2	NR	DCC			ENSG00000187323	NA	NA	rs4632195-?	rs4632195	0	4632195	intron_variant	0		5e-09	8.30103		NA		NR [8377093]	N
Puta_Left_mTBM3_Mean	rs4462678	18	50746748	rs4632195	2018-10-31	29942085	Nagel M	2018-06-25	Nat Genet	www.ncbi.nlm.nih.gov/pubmed/29942085	Meta-analysis of genome-wide association studies for neuroticism in 449,484 individuals identifies novel genetic loci and pathways.	Neuroticism	449,484 European ancestry individuals	NA	18q21.2	NR	DCC			ENSG00000187323	NA	NA	rs4632195-T	rs4632195	0	4632195	intron_variant	0	NR	5e-12	11.301		6.901	z score increase	Affymetrix [10847151] (imputed)	N
Puta_Left_mTBM3_Mean	rs4462678	18	50746748	rs4632195	2021-07-27	33479212	Yao X	2021-01-21	Transl Psychiatry	www.ncbi.nlm.nih.gov/pubmed/33479212	Integrative analysis of genome-wide association studies identifies novel loci associated with neuropsychiatric disorders.	Neuropsychiatric disorders	19,099 European ancestry attention deficit hyperactivity disorder cases, 18,381 European ancestry autism spectrum disorder cases, 20,352 European ancestry bipolar disorder cases, 170,756 European ancestry major depressive disorder cases, 33,640 European ancestry schizophrenia cases, 466,420 European ancestry controls	NA	18q21.2	NR	DCC			ENSG00000187323	NA	NA	rs4632195-T	rs4632195	0	4632195	intron_variant	0	NR	4e-10	9.39794		6.255	NR z score increase	NR [NR]	N
Puta_Left_mTBM3_Mean	rs4462678	18	50746748	rs4632195	2019-02-21	30285260	Ikeda M	2018-10-03	Schizophr Bull	www.ncbi.nlm.nih.gov/pubmed/30285260	Genome-Wide Association Study Detected Novel Susceptibility Genes for Schizophrenia and Shared Trans-Populations/Diseases Genetic Effect.	Schizophrenia	14,023 East Asian ancestry cases, 33,640 European ancestry cases, 31,505 East Asian ancestry controls, 43,456 European ancestry controls	NA	18q21.2	DCC	DCC			ENSG00000187323	NA	NA	rs4632195-T	rs4632195	0	4632195	intron_variant	0	NR	7e-07	6.1549		1.053	[1.03-1.07]	Illumina [6627481] (imputed)	N
Puta_Left_mTBM3_Mean	rs4462678	18	50746748	rs4632195	2019-05-02	30867560	Hill WD	2019-03-13	Mol Psychiatry	www.ncbi.nlm.nih.gov/pubmed/30867560	Genetic contributions to two special factors of neuroticism are associated with affluence, higher intelligence, better health, and longer life.	General factor of neuroticism	270,059 British ancestry individuals	NA	18q21.2	DCC	DCC			ENSG00000187323	NA	NA	rs4632195-C	rs4632195	0	4632195	intron_variant	0	NR	3e-09	8.52288		0.010338	[0.0069-0.0138] unit increase	Affymetrix [18485882] (imputed)	N
Puta_Left_mTBM3_Mean	rs4462678	18	50746748	rs4632195	2019-02-21	30285260	Ikeda M	2018-10-03	Schizophr Bull	www.ncbi.nlm.nih.gov/pubmed/30285260	Genome-Wide Association Study Detected Novel Susceptibility Genes for Schizophrenia and Shared Trans-Populations/Diseases Genetic Effect.	Schizophrenia	14,023 East Asian ancestry cases, 33,640 European ancestry cases, 31,505 East Asian ancestry controls, 43,456 European ancestry controls	NA	18q21.2	DCC	DCC			ENSG00000187323	NA	NA	rs4632195-T	rs4632195	0	4632195	intron_variant	0	NR	9e-06	5.04576	(EA)	1.0494	[1.03-1.07]	Illumina [6627481] (imputed)	N
Puta_Left_mTBM3_Mean	rs375051009	18	50747956	rs1367633	2018-02-23	29326435	Hill WD	2018-01-11	Mol Psychiatry	www.ncbi.nlm.nih.gov/pubmed/29326435	A combined analysis of genetically correlated traits identifies 187 loci and a role for neurogenesis and myelination in intelligence.	Intelligence (MTAG)	120,934 British ancestry individuals, 127,548 individuals	NA	18q21.2	DCC	DCC			ENSG00000187323	NA	NA	rs1367633-A	rs1367633	0	1367633	intron_variant	0	NR	2e-08	7.69897		0.0173549	[0.011-0.023] unit decrease	Affymetrix [NR]	N
Puta_Left_mTBM3_Mean	rs375051009	18	50748499	rs10502966	2018-02-23	29326435	Hill WD	2018-01-11	Mol Psychiatry	www.ncbi.nlm.nih.gov/pubmed/29326435	A combined analysis of genetically correlated traits identifies 187 loci and a role for neurogenesis and myelination in intelligence.	Intelligence (MTAG)	120,934 British ancestry individuals, 127,548 individuals	NA	18q21.2	DCC	DCC			ENSG00000187323	NA	NA	rs10502966-A	rs10502966	0	10502966	intron_variant	0	NR	1e-11	11		0.0200869	[0.014-0.026] unit increase	Affymetrix [NR]	N
Puta_Left_mTBM3_Mean	rs375051009	18	50748499	rs10502966	2019-06-25	30804565	Jansen PR	2019-02-25	Nat Genet	www.ncbi.nlm.nih.gov/pubmed/30804565	Genome-wide analysis of insomnia in 1,331,010 individuals identifies new risk loci and functional pathways.	Insomnia	651,923 European ancestry males, 679,087 European ancestry females	NA	18q21.2	NR	DCC			ENSG00000187323	NA	NA	rs10502966-G	rs10502966	0	10502966	intron_variant	0	0.418	9e-11	10.0458		1.0395	[1.03-1.05]	Affymetrix, Illumina [NR] (imputed)	N
Puta_Left_mTBM3_Mean	rs375051009	18	50749935	rs17488316	2020-01-28	31676860	Zhao B	2019-11-01	Nat Genet	www.ncbi.nlm.nih.gov/pubmed/31676860	Genome-wide association analysis of 19,629 individuals identifies variants influencing regional brain volumes and refines their genetic co-architecture with cognitive and mental health traits.	Brain region volumes	19,629 British ancestry individuals	NA	18q21.2	NR	DCC			ENSG00000187323	NA	NA	rs17488316-?	rs17488316	0	17488316	intron_variant	0	NR	6e-12	11.2218	(left putamen)	NA		NR [9227495] (imputed)	N
Puta_Left_mTBM3_Mean	rs375051009	18	50749935	rs17488316	2020-01-28	31676860	Zhao B	2019-11-01	Nat Genet	www.ncbi.nlm.nih.gov/pubmed/31676860	Genome-wide association analysis of 19,629 individuals identifies variants influencing regional brain volumes and refines their genetic co-architecture with cognitive and mental health traits.	Brain region volumes	19,629 British ancestry individuals	NA	18q21.2	NR	DCC			ENSG00000187323	NA	NA	rs17488316-?	rs17488316	0	17488316	intron_variant	0	NR	4e-11	10.3979	(right putamen)	NA		NR [9227495] (imputed)	N
Puta_Left_mTBM3_Mean	rs4462678	18	50750225	rs12968428	2018-10-31	29942085	Nagel M	2018-06-25	Nat Genet	www.ncbi.nlm.nih.gov/pubmed/29942085	Meta-analysis of genome-wide association studies for neuroticism in 449,484 individuals identifies novel genetic loci and pathways.	Depression	688,809 European ancestry individuals	NA	18q21.2	NR	DCC			ENSG00000187323	NA	NA	rs12968428-A	rs12968428	0	12968428	intron_variant	0	NR	2e-12	11.699		7.065	z score increase	Affymetrix [10847151] (imputed)	N
Puta_Left_mTBM3_Mean	rs4462678	18	50750225	rs12968428	2021-09-06	33830993	Johnston KJA	2021-04-08	PLoS Genet	www.ncbi.nlm.nih.gov/pubmed/33830993	Sex-stratified genome-wide association study of multisite chronic pain in UK Biobank.	Multisite chronic pain	387,649 British ancestry individuals	NA	18q21.2	DCC	DCC			ENSG00000187323	NA	NA	rs12968428 -?	rs12968428	0	12968428	intron_variant	0	NR	2e-09	8.69897		NA	[NR]	NR [NR] (imputed)	N
Puta_Left_mTBM3_Mean	rs4462678	18	50750225	rs12968428	2018-11-12	30038396	Lee JJ	2018-07-23	Nat Genet	www.ncbi.nlm.nih.gov/pubmed/30038396	Gene discovery and polygenic prediction from a genome-wide association study of educational attainment in 1.1 million individuals.	Self-reported math ability	564,698 European ancestry individuals	NA	18q21.2	Intergenic	DCC			ENSG00000187323	NA	NA	rs12968428-A	rs12968428	0	12968428	intron_variant	0	0.6296	1e-10	10		0.013	[0.0091-0.0169] unit decrease	Affymetrix, Illumina [10000000] (imputed)	N
Puta_Left_mTBM3_Mean	rs375051009	18	50752610	rs8099160	2020-10-07	32606422	Wu Y	2020-06-30	Transl Psychiatry	www.ncbi.nlm.nih.gov/pubmed/32606422	Multi-trait analysis for genome-wide association study of five psychiatric disorders.	Depressive symptoms	688,809 individuals	NA	18q21.2	NR	DCC			ENSG00000187323	NA	NA	rs8099160-?	rs8099160	0	8099160	intron_variant	0		2e-14	13.699		NA		NR [11140414]	N
Puta_Left_mTBM3_Mean	rs375051009	18	50752610	rs8099160	2018-10-31	29942085	Nagel M	2018-06-25	Nat Genet	www.ncbi.nlm.nih.gov/pubmed/29942085	Meta-analysis of genome-wide association studies for neuroticism in 449,484 individuals identifies novel genetic loci and pathways.	Depression	688,809 European ancestry individuals	NA	18q21.2	NR	DCC			ENSG00000187323	NA	NA	rs8099160-A	rs8099160	0	8099160	intron_variant	0	NR	2e-14	13.699		7.638	z score increase	Affymetrix [10847151] (imputed)	N
Puta_Left_mTBM3_Mean	rs1431197	18	50753741	rs7231178	2020-05-21	31969693	Coleman JRI	2020-01-23	Mol Psychiatry	www.ncbi.nlm.nih.gov/pubmed/31969693	Genome-wide gene-environment analyses of major depressive disorder and reported lifetime traumatic experiences in UK Biobank.	Trauma exposure	35,269 European ancestry cases, 63,451 European ancestry controls	NA	18q21.2	NR	DCC			ENSG00000187323	NA	NA	rs7231178-A	rs7231178	0	7231178	intron_variant	0	0.552772	4e-06	5.39794		1.066	[1.04-1.09]	Affymetrix [7791636] (imputed)	N
Puta_Left_mTBM3_Mean	rs375051009	18	50754093	rs62100775	2018-09-12	29942086	Savage JE	2018-06-25	Nat Genet	www.ncbi.nlm.nih.gov/pubmed/29942086	Genome-wide association meta-analysis in 269,867 individuals identifies new genetic and functional links to intelligence.	Intelligence	269,867 European ancestry individuals	NA	18q21.2	NR	DCC			ENSG00000187323	NA	NA	rs62100775-A	rs62100775	0	62100775	intron_variant	0	NR	1e-08	8		5.708	z-score increase	Affymetrix, Illumina [9295118] (imputed)	N
Puta_Left_mTBM3_Mean	rs375051009	18	50754633	rs62100776	2017-03-17	27089181	Okbay A	2016-04-18	Nat Genet	www.ncbi.nlm.nih.gov/pubmed/27089181	Genetic variants associated with subjective well-being, depressive symptoms, and neuroticism identified through genome-wide analyses.	Depression	105,739 European ancestry individuals, 16,471 European ancestry major depressive disorder cases, 58,835 European ancestry controls	368,890 European ancestry individuals	18q21.2	DCC	DCC			ENSG00000187323	NA	NA	rs62100776-A	rs62100776	0	62100776	intron_variant	0	NR	1e-08	8		5.66409	[NR] z score decrease	Affymetrix [up to 6544862] (imputed)	N
Puta_Left_mTBM3_Mean	rs905761	18	50770638	rs10853628	2019-02-08	30595370	Kichaev G	2018-12-27	Am J Hum Genet	www.ncbi.nlm.nih.gov/pubmed/30595370	Leveraging Polygenic Functional Enrichment to Improve GWAS Power.	Lung function (FVC)	approximately 372,000 European ancestry individuals	NA	18q21.2		DCC			ENSG00000187323	NA	NA	rs10853628-?	rs10853628	0	10853628	intron_variant	0	NR	1e-13	13		NA		NR [~ 8900000] (imputed)	N
Puta_Left_mTBM3_Mean	rs905761	18	50776291	rs1078459	2018-02-23	29326435	Hill WD	2018-01-11	Mol Psychiatry	www.ncbi.nlm.nih.gov/pubmed/29326435	A combined analysis of genetically correlated traits identifies 187 loci and a role for neurogenesis and myelination in intelligence.	Intelligence (MTAG)	120,934 British ancestry individuals, 127,548 individuals	NA	18q21.2	DCC	DCC			ENSG00000187323	NA	NA	rs1078459-T	rs1078459	0	1078459	intron_variant	0	NR	3e-11	10.5229		0.0197438	[0.014-0.026] unit decrease	Affymetrix [NR]	N
Puta_Left_mTBM3_Mean	rs905761	18	50776291	rs1078459	2018-09-12	29942086	Savage JE	2018-06-25	Nat Genet	www.ncbi.nlm.nih.gov/pubmed/29942086	Genome-wide association meta-analysis in 269,867 individuals identifies new genetic and functional links to intelligence.	Intelligence	269,867 European ancestry individuals	NA	18q21.2	NR	DCC			ENSG00000187323	NA	NA	rs1078459-T	rs1078459	0	1078459	intron_variant	0	NR	8e-13	12.0969		7.17	z-score decrease	Affymetrix, Illumina [9295118] (imputed)	N
Puta_Left_mTBM3_Mean	rs375051009	18	50776391	rs17410557	2018-07-19	29662059	Howard DM	2018-04-16	Nat Commun	www.ncbi.nlm.nih.gov/pubmed/29662059	Genome-wide association study of depression phenotypes in UK Biobank identifies variants in excitatory synaptic pathways.	Depression (broad)	113,769 British ancestry cases, 208,811 British ancestry controls	NA	18q21.2	NR	DCC			ENSG00000187323	NA	NA	rs17410557-C	rs17410557	0	17410557	intron_variant	0	0.3907	8e-07	6.09691		0.0059	[0.0035-0.0083] unit increase	NR [7666894] (imputed)	N
Puta_Left_mTBM3_Mean	rs375051009	18	50776391	rs17410557	2021-09-06	33830993	Johnston KJA	2021-04-08	PLoS Genet	www.ncbi.nlm.nih.gov/pubmed/33830993	Sex-stratified genome-wide association study of multisite chronic pain in UK Biobank.	Multisite chronic pain	387,649 British ancestry individuals	NA	18q21.2	DCC	DCC			ENSG00000187323	NA	NA	rs17410557 -?	rs17410557	0	17410557	intron_variant	0	NR	1e-11	11		NA	[NR]	NR [NR] (imputed)	N
Puta_Left_mTBM3_Mean	rs375051009	18	50778737	rs17501820	2019-01-22	29500382	Nagel M	2018-03-02	Nat Commun	www.ncbi.nlm.nih.gov/pubmed/29500382	Item-level analyses reveal genetic heterogeneity in neuroticism.	Feeling miserable	376,097 European ancestry individuals	NA	18q21.2	DCC	DCC			ENSG00000187323	NA	NA	rs17501820-T	rs17501820	0	17501820	intron_variant	0	0.404747	2e-08	7.69897		5.6	z score increase	NR [10847151] (imputed)	N
Puta_Left_mTBM3_Mean	rs375051009	18	50779412	rs1431181	2018-10-31	29942085	Nagel M	2018-06-25	Nat Genet	www.ncbi.nlm.nih.gov/pubmed/29942085	Meta-analysis of genome-wide association studies for neuroticism in 449,484 individuals identifies novel genetic loci and pathways.	Depression	688,809 European ancestry individuals	NA	18q21.2	NR	DCC			ENSG00000187323	NA	NA	rs1431181-A	rs1431181	0	1431181	intron_variant	0	NR	3e-12	11.5229		6.958	z score increase	Affymetrix [10847151] (imputed)	N
Puta_Left_mTBM3_Mean	rs1431197	18	50782037	rs12969597	2020-01-29	31844048	Hill WD	2019-12-16	Nat Commun	www.ncbi.nlm.nih.gov/pubmed/31844048	Genome-wide analysis identifies molecular systems and 149 genetic loci associated with income.	Household income (MTAG)	505,541 British and unknown ancestry individuals	NA	18q21.2	DCC	DCC			ENSG00000187323	NA	NA	rs12969597-A	rs12969597	0	12969597	intron_variant	0	0.4822	3e-09	8.52288		0.0119917	[0.008-0.016] unit decrease	Affymetrix [up to 18485882] (imputed)	N
Puta_Left_mTBM3_Mean	rs375051009	18	50795113	rs17411061	2018-09-17	29844566	Davies G	2018-05-29	Nat Commun	www.ncbi.nlm.nih.gov/pubmed/29844566	Study of 300,486 individuals identifies 148 independent genetic loci influencing general cognitive function.	General cognitive ability	up to 300,486 European ancestry individuals	NA	18q21.2	DCC	DCC			ENSG00000187323	NA	NA	rs17411061-T	rs17411061	0	17411061	intron_variant	0	NR	4e-09	8.39794		5.874	z-score decrease	Affymetrix, Illumina [at least 2500000] (imputed)	N
Puta_Left_mTBM3_Mean	rs375051009	18	50807359	rs17411339	2018-10-19	30038396	Lee JJ	2018-07-23	Nat Genet	www.ncbi.nlm.nih.gov/pubmed/30038396	Gene discovery and polygenic prediction from a genome-wide association study of educational attainment in 1.1 million individuals.	Educational attainment (years of education)	up to 1,131,881 European ancestry individuals	NA	18q21.2		DCC			ENSG00000187323	NA	NA	rs17411339-A	rs17411339	0	17411339	intron_variant	0	0.5612	5e-23	22.301		0.014	[0.011-0.017] unit increase	Affymetrix, Illumina [10000000] (imputed)	N
Puta_Left_mTBM3_Mean	rs375051009	18	50812736	rs11660938	2017-12-20	29147026	Chen CH	2017-11-16	Sci Rep	www.ncbi.nlm.nih.gov/pubmed/29147026	Leveraging genome characteristics to improve gene discovery for putamen subcortical brain structure.	Putamen volume	12,596 European ancestry individuals	NA	18q21.2	DCC	DCC			ENSG00000187323	NA	NA	rs11660938-?	rs11660938	0	11660938	intron_variant	0	NR	4e-12	11.3979		41.504	[29.78-53.23] mm3 decrease	Affymetrix, Illumina [~ 2500000] (imputed)	N
Puta_Left_mTBM3_Mean	rs905761	18	50816580	rs905761	2020-01-28	31676860	Zhao B	2019-11-01	Nat Genet	www.ncbi.nlm.nih.gov/pubmed/31676860	Genome-wide association analysis of 19,629 individuals identifies variants influencing regional brain volumes and refines their genetic co-architecture with cognitive and mental health traits.	Brain region volumes	19,629 British ancestry individuals	NA	18q21.2	NR	DCC			ENSG00000187323	NA	NA	rs905761-?	rs905761	0	905761	intron_variant	0	NR	7e-16	15.1549	(left putamen)	NA		NR [9227495] (imputed)	N
Puta_Left_mTBM3_Mean	rs905761	18	50816580	rs905761	2020-01-28	31676860	Zhao B	2019-11-01	Nat Genet	www.ncbi.nlm.nih.gov/pubmed/31676860	Genome-wide association analysis of 19,629 individuals identifies variants influencing regional brain volumes and refines their genetic co-architecture with cognitive and mental health traits.	Brain region volumes	19,629 British ancestry individuals	NA	18q21.2	NR	DCC			ENSG00000187323	NA	NA	rs905761-?	rs905761	0	905761	intron_variant	0	NR	2e-16	15.699	(right putamen)	NA		NR [9227495] (imputed)	N
Puta_Left_mTBM3_Mean	rs375051009	18	50818827	rs62097986	2015-11-03	25607358	Hibar DP	2015-01-21	Nature	www.ncbi.nlm.nih.gov/pubmed/25607358	Common genetic variants influence human subcortical brain structures.	Subcortical brain region volumes	up to 13,171 European ancestry individuals	up to 15,130 European ancestry individuals, 545 Japanese ancestry individuals, 736 Mexican American individuals	18q21.2	DCC	DCC			ENSG00000187323	NA	NA	rs62097986-A	rs62097986	0	62097986	intron_variant	0	0.44	1e-13	13	(Putamen, EA)	30.28	[22.30-38.26] mm3 increase	Affymetrix, Illumina [NR] (imputed)	N
Puta_Left_mTBM3_Mean	rs1431197	18	50818891	rs4643406	2020-01-28	31676860	Zhao B	2019-11-01	Nat Genet	www.ncbi.nlm.nih.gov/pubmed/31676860	Genome-wide association analysis of 19,629 individuals identifies variants influencing regional brain volumes and refines their genetic co-architecture with cognitive and mental health traits.	Brain region volumes	19,629 British ancestry individuals	NA	18q21.2	NR	DCC			ENSG00000187323	NA	NA	rs4643406-?	rs4643406	0	4643406	intron_variant	0	NR	3e-15	14.5229	(left putamen)	NA		NR [9227495] (imputed)	N
Puta_Left_mTBM3_Mean	rs1431197	18	50818891	rs4643406	2020-01-28	31676860	Zhao B	2019-11-01	Nat Genet	www.ncbi.nlm.nih.gov/pubmed/31676860	Genome-wide association analysis of 19,629 individuals identifies variants influencing regional brain volumes and refines their genetic co-architecture with cognitive and mental health traits.	Brain region volumes	19,629 British ancestry individuals	NA	18q21.2	NR	DCC			ENSG00000187323	NA	NA	rs4643406-?	rs4643406	0	4643406	intron_variant	0	NR	9e-16	15.0458	(right putamen)	NA		NR [9227495] (imputed)	N
Puta_Left_mTBM3_Mean	rs1431197	18	50828902	rs11877496	2019-01-22	29500382	Nagel M	2018-03-02	Nat Commun	www.ncbi.nlm.nih.gov/pubmed/29500382	Item-level analyses reveal genetic heterogeneity in neuroticism.	Experiencing mood swings	373,733 European ancestry individuals	NA	18q21.2	DCC	DCC			ENSG00000187323	NA	NA	rs11877496-T	rs11877496	0	11877496	intron_variant	0	0.496584	1e-09	9		6.11	z score increase	NR [10847151] (imputed)	N
Puta_Left_mTBM3_Mean	rs62098051	18	50831176	rs6508220	2018-02-23	29326435	Hill WD	2018-01-11	Mol Psychiatry	www.ncbi.nlm.nih.gov/pubmed/29326435	A combined analysis of genetically correlated traits identifies 187 loci and a role for neurogenesis and myelination in intelligence.	Intelligence (MTAG)	120,934 British ancestry individuals, 127,548 individuals	NA	18q21.2	DCC	DCC			ENSG00000187323	NA	NA	rs6508220-A	rs6508220	0	6508220	intron_variant	0	NR	5e-15	14.301		0.0228572	[0.017-0.029] unit decrease	Affymetrix [NR]	N
Puta_Left_mTBM3_Mean	rs62098051	18	50831176	rs6508220	2018-09-12	29942086	Savage JE	2018-06-25	Nat Genet	www.ncbi.nlm.nih.gov/pubmed/29942086	Genome-wide association meta-analysis in 269,867 individuals identifies new genetic and functional links to intelligence.	Intelligence	269,867 European ancestry individuals	NA	18q21.2	NR	DCC			ENSG00000187323	NA	NA	rs6508220-A	rs6508220	0	6508220	intron_variant	0	NR	1e-16	16		8.31	z-score decrease	Affymetrix, Illumina [9295118] (imputed)	N
Puta_Left_mTBM3_Mean	rs375051009	18	50832102	rs1431196	2018-01-12	29186694	Lam M	2017-11-28	Cell Rep	www.ncbi.nlm.nih.gov/pubmed/29186694	Large-Scale Cognitive GWAS Meta-Analysis Reveals Tissue-Specific Neural Expression and Potential Nootropic Drug Targets.	Cognitive ability	107,207 European ancestry individuals	NA	18q21.2	DCC	DCC			ENSG00000187323	NA	NA	rs1431196-?	rs1431196	0	1431196	intron_variant	0	NR	4e-07	6.39794		5.073	z score increase	Affymetrix, Illumina [7357080] (imputed)	N
Puta_Left_mTBM3_Mean	rs375051009	18	50832102	rs1431196	2018-01-12	29186694	Lam M	2017-11-28	Cell Rep	www.ncbi.nlm.nih.gov/pubmed/29186694	Large-Scale Cognitive GWAS Meta-Analysis Reveals Tissue-Specific Neural Expression and Potential Nootropic Drug Targets.	Cognitive ability (MTAG)	436,124 European ancestry individuals	NA	18q21.2	DCC	DCC			ENSG00000187323	NA	NA	rs1431196-?	rs1431196	0	1431196	intron_variant	0	NR	6e-11	10.2218		6.546	z score increase	Affymetrix, Illumina, Perlegen [7333576] (imputed)	N
Puta_Left_mTBM3_Mean	rs375051009	18	50832102	rs1431196	2019-09-04	31374203	Lam M	2019-08-01	Am J Hum Genet	www.ncbi.nlm.nih.gov/pubmed/31374203	Pleiotropic Meta-Analysis of Cognition, Education, and Schizophrenia Differentiates Roles of Early Neurodevelopmental and Adult Synaptic Pathways.	Cognitive ability, years of educational attainment or schizophrenia (pleiotropy)	328,917 individuals with educational attainment measurements, 107,207 individuals with cognitive ability measurements, 77,096 European ancestry schizophrenia cases, 43,456 European ancestry controls	NA	18q21.2	DCC	DCC			ENSG00000187323	NA	NA	rs1431196-?	rs1431196	0	1431196	intron_variant	0	NR	6e-11	10.2218		0.0130835	[0.0092-0.017] unit increase	NR [7306098]	N
Puta_Left_mTBM3_Mean	rs375051009	18	50832102	rs1431196	2021-07-27	34187846	Ong JS	2021-06-29	Gut	www.ncbi.nlm.nih.gov/pubmed/34187846	Multitrait genetic association analysis identifies 50 new risk loci for gastro-oesophageal reflux, seven new loci for Barrett's oesophagus and provides insights into clinical heterogeneity in reflux diagnosis.	Gastroesophageal reflux disease	129,080 European ancestry cases, 473,524 European ancestry controls	462,753 cases, 1,127,474 controls	18q21.2	DCC	DCC			ENSG00000187323	NA	NA	rs1431196-A	rs1431196	0	1431196	intron_variant	0	0.57	3e-11	10.5229		0.032	unit decrease	NR [2324712] (imputed)	N
Puta_Left_mTBM3_Mean	rs62098051	18	50838676	rs9954838	2020-10-23	32665545	van der Meer D	2020-07-14	Nat Commun	www.ncbi.nlm.nih.gov/pubmed/32665545	Understanding the genetic determinants of the brain with MOSTest.	Brain morphology (MOSTest)	26,502 European ancestry individuals	NA	18q21.2	DCC	DCC			ENSG00000187323	NA	NA	rs9954838-?	rs9954838	0	9954838	intron_variant	0		4e-16	15.3979		NA		NR [7428630] (imputed)	N
Puta_Left_mTBM3_Mean	rs375051009	18	50845140	rs77162730	2020-10-23	32665545	van der Meer D	2020-07-14	Nat Commun	www.ncbi.nlm.nih.gov/pubmed/32665545	Understanding the genetic determinants of the brain with MOSTest.	Subcortical volume (MOSTest)	26,502 European ancestry individuals	NA	18q21.2	PSMA2, MRPL32	DCC			ENSG00000187323	NA	NA	rs77162730-?	rs77162730	0	77162730	intron_variant	0		4e-29	28.3979		NA		NR [7428630] (imputed)	N
Puta_Left_mTBM3_Mean	rs1431197	18	50861409	rs1367635	2021-07-27	33479212	Yao X	2021-01-21	Transl Psychiatry	www.ncbi.nlm.nih.gov/pubmed/33479212	Integrative analysis of genome-wide association studies identifies novel loci associated with neuropsychiatric disorders.	Major depressive disorder (MTAG)	at least 170,756 European ancestry cases, at least 329,443 European ancestry controls	NA	18q21.2	NR	DCC			ENSG00000187323	NA	NA	rs1367635-T	rs1367635	0	1367635	intron_variant	0	0.4852	2e-11	10.699		0.0276763	[0.02-0.036] unit decrease	NR [NR]	N
Puta_Left_mTBM3_Mean	rs1431197	18	50861409	rs1367635	2021-09-06	33830993	Johnston KJA	2021-04-08	PLoS Genet	www.ncbi.nlm.nih.gov/pubmed/33830993	Sex-stratified genome-wide association study of multisite chronic pain in UK Biobank.	Multisite chronic pain	387,649 British ancestry individuals	NA	18q21.2	DCC	DCC			ENSG00000187323	NA	NA	rs1367635 -?	rs1367635	0	1367635	intron_variant	0	NR	5e-09	8.30103		NA	[NR]	NR [NR] (imputed)	N
Puta_Left_mTBM3_Mean	rs375051009	18	50863861	rs62098013	2019-11-26	31689377	Wootton RE	2019-11-06	Psychol Med	www.ncbi.nlm.nih.gov/pubmed/31689377	Evidence for causal effects of lifetime smoking on risk for depression and schizophrenia: a Mendelian randomisation study.	Lifetime smoking index	462,690 European ancestry individuals	NA	18q21.2		DCC			ENSG00000187323	NA	NA	rs62098013-G	rs62098013	0	62098013	intron_variant	0	0.64	4e-09	8.39794		0.012	[0.0081-0.0159] unit decrease	Affymetrix [up to 90000000] (imputed)	N
Puta_Left_mTBM3_Mean	rs375051009	18	50863861	rs62098013	2020-02-19	31636452	Satizabal CL	2019-10-21	Nat Genet	www.ncbi.nlm.nih.gov/pubmed/31636452	Genetic architecture of subcortical brain structures in 38,851 individuals.	Putamen volume	37,571 European ancestry individuals	341 South East and East Asian ancestry individuals, 769 African American individuals	18q21.2	NR	DCC			ENSG00000187323	NA	NA	rs62098013-A	rs62098013	0	62098013	intron_variant	0	0.379	8e-20	19.0969		9.112	NR z score increase	Affymetrix, Illumina [NR] (imputed)	N
Puta_Left_mTBM3_Mean	rs375051009	18	50863861	rs62098013	2019-08-28	31194737	Johnston KJA	2019-06-13	PLoS Genet	www.ncbi.nlm.nih.gov/pubmed/31194737	Genome-wide association study of multisite chronic pain in UK Biobank.	Multisite chronic pain	387,649 British ancestry individuals	NA	18q21.2	DCC	DCC			ENSG00000187323	NA	NA	rs62098013-G	rs62098013	0	62098013	intron_variant	0	0.3631	4e-11	10.3979		0.0169	[0.012-0.022] unit decrease	NR [NR]	N
Puta_Left_mTBM3_Mean	rs375051009	18	50863861	rs62098013	2019-03-28	30643251	Liu M	2019-01-14	Nat Genet	www.ncbi.nlm.nih.gov/pubmed/30643251	Association studies of up to 1.2 million individuals yield new insights into the genetic etiology of tobacco and alcohol use.	Smoking initiation (ever regular vs never regular)	up to 1,232,091 European ancestry individuals	NA	18q21.2	NR	DCC			ENSG00000187323	NA	NA	rs62098013-A	rs62098013	0	62098013	intron_variant	0	0.365322	2e-11	10.699	(Conditioned on chr18:49967811)	0.01771	[0.013-0.023] unit increase	NR [~ 10000000] (imputed)	N
Puta_Left_mTBM3_Mean	rs375051009	18	50863861	rs62098013	2019-03-28	30643251	Liu M	2019-01-14	Nat Genet	www.ncbi.nlm.nih.gov/pubmed/30643251	Association studies of up to 1.2 million individuals yield new insights into the genetic etiology of tobacco and alcohol use.	Smoking initiation (ever regular vs never regular) (MTAG)	up to 1,359,002 European ancestry individuals	NA	18q21.2	NR	DCC			ENSG00000187323	NA	NA	rs62098013-A	rs62098013	0	62098013	intron_variant	0	0.365	6e-16	15.2218		0.00927358	[0.007-0.0115] unit increase	NR [9732723] (imputed)	N
Puta_Left_mTBM3_Mean	rs375051009	18	50863861	rs62098013	2019-03-28	30643251	Liu M	2019-01-14	Nat Genet	www.ncbi.nlm.nih.gov/pubmed/30643251	Association studies of up to 1.2 million individuals yield new insights into the genetic etiology of tobacco and alcohol use.	Age of smoking initiation (MTAG)	up to 931,815 European ancestry individuals	NA	18q21.2	NR	DCC			ENSG00000187323	NA	NA	rs62098013-A	rs62098013	0	62098013	intron_variant	0	0.37	2e-14	13.699		0.0117398	[0.0087-0.0147] unit decrease	NR [9732723] (imputed)	N
Puta_Left_mTBM3_Mean	rs375051009	18	50884529	rs4405620	2020-10-23	32665545	van der Meer D	2020-07-14	Nat Commun	www.ncbi.nlm.nih.gov/pubmed/32665545	Understanding the genetic determinants of the brain with MOSTest.	Brain morphology (min-P)	26,502 European ancestry individuals	NA	18q21.2	AFAP1, AC097381.1	DCC			ENSG00000187323	NA	NA	rs4405620-?	rs4405620	0	4405620	intron_variant	0		2e-16	15.699		NA		NR [7428630] (imputed)	N
Puta_Left_mTBM3_Mean	rs375051009	18	50884529	rs4405620	2020-10-23	32665545	van der Meer D	2020-07-14	Nat Commun	www.ncbi.nlm.nih.gov/pubmed/32665545	Understanding the genetic determinants of the brain with MOSTest.	Subcortical volume (min-P)	26,502 European ancestry individuals	NA	18q21.2	C3orf49, THOC7, ATXN7, PSMD6	DCC			ENSG00000187323	NA	NA	rs4405620-?	rs4405620	0	4405620	intron_variant	0		1e-16	16		NA		NR [7428630] (imputed)	N
Puta_Left_mTBM3_Mean	rs375051009	18	50884924	rs6508230	2020-01-28	31676860	Zhao B	2019-11-01	Nat Genet	www.ncbi.nlm.nih.gov/pubmed/31676860	Genome-wide association analysis of 19,629 individuals identifies variants influencing regional brain volumes and refines their genetic co-architecture with cognitive and mental health traits.	Brain region volumes	19,629 British ancestry individuals	NA	18q21.2	NR	DCC			ENSG00000187323	NA	NA	rs6508230-?	rs6508230	0	6508230	intron_variant	0	NR	4e-18	17.3979	(left putamen)	NA		NR [9227495] (imputed)	N
Puta_Left_mTBM3_Mean	rs375051009	18	50884924	rs6508230	2020-01-28	31676860	Zhao B	2019-11-01	Nat Genet	www.ncbi.nlm.nih.gov/pubmed/31676860	Genome-wide association analysis of 19,629 individuals identifies variants influencing regional brain volumes and refines their genetic co-architecture with cognitive and mental health traits.	Brain region volumes	19,629 British ancestry individuals	NA	18q21.2	NR	DCC			ENSG00000187323	NA	NA	rs6508230-?	rs6508230	0	6508230	intron_variant	0	NR	9e-18	17.0458	(right putamen)	NA		NR [9227495] (imputed)	N
Puta_Left_mTBM3_Mean	rs375051009	18	50887961	rs10502971	2020-12-04	33208821	Ishida S	2020-11-18	Commun Biol	www.ncbi.nlm.nih.gov/pubmed/33208821	Genome-wide association studies and heritability analysis reveal the involvement of host genetics in the Japanese gut microbiota.	Gut microbiota relative abundance (unclassified genus belonging to family Clostridiaceae)	1,068 Japanese ancestry individuals	NA	18q21.2	DCC	DCC			ENSG00000187323	NA	NA	rs10502971-A	rs10502971	0	10502971	intron_variant	0	0.04	3e-06	5.52288		0.371	[0.22-0.52] unit increase	Illumina [6380737] (imputed)	N
Puta_Left_mTBM3_Mean	rs62098051	18	50906031	rs11876941	2017-08-24	23192594	Velez Edwards DR	2012-11-29	Hum Genet	www.ncbi.nlm.nih.gov/pubmed/23192594	Gene-environment interactions and obesity traits among postmenopausal African-American and Hispanic women in the Women's Health Initiative SHARe Study.	Body mass index (ever vs never smoking interaction)	8,203 African American females, 3,484 Hispanic females	NA	18q21.2	DCC	DCC			ENSG00000187323	NA	NA	rs11876941-A	rs11876941	0	11876941	intron_variant	0	NR	5e-06	5.30103	(ever vs never smoking)	0.003	[NR] unit decrease	Affymetrix [706791]	N
Puta_Left_mTBM3_Mean	rs62098051	18	50907081	rs60658082	2020-01-29	31844048	Hill WD	2019-12-16	Nat Commun	www.ncbi.nlm.nih.gov/pubmed/31844048	Genome-wide analysis identifies molecular systems and 149 genetic loci associated with income.	Household income (MTAG)	505,541 British and unknown ancestry individuals	NA	18q21.2	DCC	DCC			ENSG00000187323	NA	NA	rs60658082-T	rs60658082	0	60658082	intron_variant	0	0.4778	4e-09	8.39794		0.0118967	[0.0079-0.0159] unit decrease	Affymetrix [up to 18485882] (imputed)	N
Puta_Left_mTBM3_Mean	rs375051009	18	50907127	rs11665242	2018-02-23	29326435	Hill WD	2018-01-11	Mol Psychiatry	www.ncbi.nlm.nih.gov/pubmed/29326435	A combined analysis of genetically correlated traits identifies 187 loci and a role for neurogenesis and myelination in intelligence.	Intelligence (MTAG)	120,934 British ancestry individuals, 127,548 individuals	NA	18q21.2	DCC	DCC			ENSG00000187323	NA	NA	rs11665242-A	rs11665242	0	11665242	intron_variant	0	NR	9e-16	15.0458		0.0238597	[0.018-0.03] unit increase	Affymetrix [NR]	N
Puta_Left_mTBM3_Mean	rs375051009	18	50907127	rs11665242	2018-11-12	30038396	Lee JJ	2018-07-23	Nat Genet	www.ncbi.nlm.nih.gov/pubmed/30038396	Gene discovery and polygenic prediction from a genome-wide association study of educational attainment in 1.1 million individuals.	Educational attainment (MTAG)	1,311,438 European ancestry individuals	NA	18q21.2	Intergenic	DCC			ENSG00000187323	NA	NA	rs11665242-A	rs11665242	0	11665242	intron_variant	0	0.5652	1e-29	29	(MTAG)	0.0149	[0.012-0.017] unit increase	Affymetrix, Illumina [7100000] (imputed)	N
Puta_Left_mTBM3_Mean	rs375051009	18	50907127	rs11665242	2021-06-01	33169155	Bigdeli TB	2020-11-10	Schizophr Bull	www.ncbi.nlm.nih.gov/pubmed/33169155	Genome-Wide Association Studies of Schizophrenia and Bipolar Disorder in a Diverse Cohort of US Veterans.	Schizophrenia	44,794 European ancestry cases, 7,509 African American cases, 1,234 Latino cases, 112,777 European ancestry controls, 8,337 African American controls, 3,090 Latino controls	NA	18q21.2	DCC	DCC			ENSG00000187323	NA	NA	rs11665242-G	rs11665242	0	11665242	intron_variant	0	NR	9e-10	9.04576		1.06	[1.04-1.08]	Affymetrix [up to 49134253] (imputed)	N
Puta_Left_mTBM3_Mean	rs62098051	18	50907334	rs11665364	2020-01-28	31676860	Zhao B	2019-11-01	Nat Genet	www.ncbi.nlm.nih.gov/pubmed/31676860	Genome-wide association analysis of 19,629 individuals identifies variants influencing regional brain volumes and refines their genetic co-architecture with cognitive and mental health traits.	Brain region volumes	19,629 British ancestry individuals	NA	18q21.2	NR	DCC			ENSG00000187323	NA	NA	rs11665364-?	rs11665364	0	11665364	intron_variant	0	NR	1e-15	15	(left putamen)	NA		NR [9227495] (imputed)	N
Puta_Left_mTBM3_Mean	rs62098051	18	50907334	rs11665364	2020-01-28	31676860	Zhao B	2019-11-01	Nat Genet	www.ncbi.nlm.nih.gov/pubmed/31676860	Genome-wide association analysis of 19,629 individuals identifies variants influencing regional brain volumes and refines their genetic co-architecture with cognitive and mental health traits.	Brain region volumes	19,629 British ancestry individuals	NA	18q21.2	NR	DCC			ENSG00000187323	NA	NA	rs11665364-?	rs11665364	0	11665364	intron_variant	0	NR	1e-14	14	(right putamen)	NA		NR [9227495] (imputed)	N
Puta_Left_mTBM3_Mean	rs62098051	18	50907365	rs11662271	2018-09-17	29844566	Davies G	2018-05-29	Nat Commun	www.ncbi.nlm.nih.gov/pubmed/29844566	Study of 300,486 individuals identifies 148 independent genetic loci influencing general cognitive function.	General cognitive ability	up to 300,486 European ancestry individuals	NA	18q21.2	DCC	DCC			ENSG00000187323	NA	NA	rs11662271-T	rs11662271	0	11662271	intron_variant	0	NR	3e-12	11.5229		6.971	z-score increase	Affymetrix, Illumina [at least 2500000] (imputed)	N
Puta_Left_mTBM3_Mean	rs62098051	18	50907365	rs11662271	2018-11-12	30038396	Lee JJ	2018-07-23	Nat Genet	www.ncbi.nlm.nih.gov/pubmed/30038396	Gene discovery and polygenic prediction from a genome-wide association study of educational attainment in 1.1 million individuals.	Cognitive performance	257,841 European ancestry individuals	NA	18q21.2	Intergenic	DCC			ENSG00000187323	NA	NA	rs11662271-T	rs11662271	0	11662271	intron_variant	0	0.4733	4e-16	15.3979		0.0232	[0.018-0.029] unit increase	Affymetrix, Illumina [10100000] (imputed)	N
Puta_Left_mTBM3_Mean	rs62098051	18	50907365	rs11662271	2021-01-13	33414549	Demange PA	2021-01-07	Nat Genet	www.ncbi.nlm.nih.gov/pubmed/33414549	Investigating the genetic architecture of noncognitive skills using GWAS-by-subtraction.	Cognitive aspects of educational attainment	257,700 European ancestry individuals	NA	18q21.2	NR	DCC			ENSG00000187323	NA	NA	rs11662271-T	rs11662271	0	11662271	intron_variant	0	0.487078	9e-16	15.0458		0.0507475	[0.038-0.063] unit increase	Affymetrix, Illumina, Perlegen [7305956] (imputed)	N
Puta_Left_mTBM3_Mean	rs62098051	18	50907365	rs11662271	2018-11-12	30038396	Lee JJ	2018-07-23	Nat Genet	www.ncbi.nlm.nih.gov/pubmed/30038396	Gene discovery and polygenic prediction from a genome-wide association study of educational attainment in 1.1 million individuals.	Cognitive performance (MTAG)	402,382 European ancestry individuals	NA	18q21.2	Intergenic	DCC			ENSG00000187323	NA	NA	rs11662271-T	rs11662271	0	11662271	intron_variant	0	0.4733	3e-24	23.5229	(MTAG)	0.0233	[0.019-0.028] unit increase	Affymetrix, Illumina [7100000] (imputed)	N
Puta_Left_mTBM3_Mean	rs62098051	18	50908574	rs62098054	2018-11-12	30038396	Lee JJ	2018-07-23	Nat Genet	www.ncbi.nlm.nih.gov/pubmed/30038396	Gene discovery and polygenic prediction from a genome-wide association study of educational attainment in 1.1 million individuals.	Self-reported math ability (MTAG)	670,471 European ancestry individuals	NA	18q21.2	Intergenic	DCC			ENSG00000187323	NA	NA	rs62098054-C	rs62098054	0	62098054	intron_variant	0	0.5436	4e-17	16.3979	(MTAG)	0.0151	[0.012-0.019] unit decrease	Affymetrix, Illumina [7100000] (imputed)	N
Puta_Left_mTBM3_Mean	rs62098051	18	50916375	rs3794916	2019-02-08	30595370	Kichaev G	2018-12-27	Am J Hum Genet	www.ncbi.nlm.nih.gov/pubmed/30595370	Leveraging Polygenic Functional Enrichment to Improve GWAS Power.	Lung function (FEV1/FVC)	approximately 370,000 European ancestry individuals	NA	18q21.2		DCC			ENSG00000187323	NA	NA	rs3794916-?	rs3794916	0	3794916	intron_variant	0	NR	2e-08	7.69897		NA		NR [~ 8900000] (imputed)	N
Puta_Left_mTBM3_Mean	rs12953529	18	50919600	rs10164055	2021-07-27	33479212	Yao X	2021-01-21	Transl Psychiatry	www.ncbi.nlm.nih.gov/pubmed/33479212	Integrative analysis of genome-wide association studies identifies novel loci associated with neuropsychiatric disorders.	Neuropsychiatric disorders	19,099 European ancestry attention deficit hyperactivity disorder cases, 18,381 European ancestry autism spectrum disorder cases, 20,352 European ancestry bipolar disorder cases, 170,756 European ancestry major depressive disorder cases, 33,640 European ancestry schizophrenia cases, 466,420 European ancestry controls	NA	18q21.2	NR	DCC			ENSG00000187323	NA	NA	rs10164055-T	rs10164055	0	10164055	intron_variant	0	NR	2e-08	7.69897		5.575	NR z score decrease	NR [NR]	N
Puta_Left_mTBM3_Mean	rs12953529	18	50919600	rs10164055	2021-09-08	33859377	Thorp JG	2021-04-15	Nat Hum Behav	www.ncbi.nlm.nih.gov/pubmed/33859377	Symptom-level modelling unravels the shared genetic architecture of anxiety and depression.	Depression	at least 5,919 European ancestry cases, at least 130,691 European ancestry controls	634,037 European ancestry cases, 1,308,690 European ancestry controls	18q21.2	DCC	DCC			ENSG00000187323	NA	NA	rs10164055-T	rs10164055	0	10164055	intron_variant	0	0.3986	7e-20	19.1549		0.0205359	[0.015-0.026] unit decrease	NR [9417325] (imputed)	N
Puta_Left_mTBM3_Mean	rs12953529	18	50919600	rs10164055	2021-09-06	33830993	Johnston KJA	2021-04-08	PLoS Genet	www.ncbi.nlm.nih.gov/pubmed/33830993	Sex-stratified genome-wide association study of multisite chronic pain in UK Biobank.	Multisite chronic pain	387,649 British ancestry individuals	NA	18q21.2	DCC	DCC			ENSG00000187323	NA	NA	rs10164055 -?	rs10164055	0	10164055	intron_variant	0	NR	3e-08	7.52288		NA	[NR]	NR [NR] (imputed)	N
Puta_Left_mTBM3_Mean	rs12953529	18	50931080	rs1972044	2018-02-23	29326435	Hill WD	2018-01-11	Mol Psychiatry	www.ncbi.nlm.nih.gov/pubmed/29326435	A combined analysis of genetically correlated traits identifies 187 loci and a role for neurogenesis and myelination in intelligence.	Intelligence (MTAG)	120,934 British ancestry individuals, 127,548 individuals	NA	18q21.2	DCC	DCC			ENSG00000187323	NA	NA	rs1972044-A	rs1972044	0	1972044	intron_variant	0	NR	7e-14	13.1549		0.0232191	[0.017-0.029] unit decrease	Affymetrix [NR]	N
Puta_Left_mTBM3_Mean	rs12953529	18	50931080	rs1972044	2020-01-29	31844048	Hill WD	2019-12-16	Nat Commun	www.ncbi.nlm.nih.gov/pubmed/31844048	Genome-wide analysis identifies molecular systems and 149 genetic loci associated with income.	Household income (MTAG)	505,541 British and unknown ancestry individuals	NA	18q21.2	DCC	DCC			ENSG00000187323	NA	NA	rs1972044-A	rs1972044	0	1972044	intron_variant	0	0.4395	7e-11	10.1549		0.0133232	[0.0093-0.0173] unit decrease	Affymetrix [up to 18485882] (imputed)	N
Puta_Left_mTBM3_Mean	rs62098051	18	50932795	rs62100026	2021-06-29	32895543	de la Fuente J	2020-09-07	Nat Hum Behav	www.ncbi.nlm.nih.gov/pubmed/32895543	A general dimension of genetic sharing across diverse cognitive traits inferred from molecular data.	Verbal-numerical reasoning	171,304 British ancestry individuals	NA	18q21.2		DCC			ENSG00000187323	NA	NA	rs62100026-?	rs62100026	0	62100026	intron_variant	0	NR	4e-12	11.3979		NA		NR [7857346] (imputed)	N
Puta_Left_mTBM3_Mean	rs12953529	18	50944901	rs9807529	2020-01-28	31676860	Zhao B	2019-11-01	Nat Genet	www.ncbi.nlm.nih.gov/pubmed/31676860	Genome-wide association analysis of 19,629 individuals identifies variants influencing regional brain volumes and refines their genetic co-architecture with cognitive and mental health traits.	Brain region volumes	19,629 British ancestry individuals	NA	18q21.2	NR	DCC			ENSG00000187323	NA	NA	rs9807529-?	rs9807529	0	9807529	intron_variant	0	NR	3e-15	14.5229	(left putamen)	NA		NR [9227495] (imputed)	N
Puta_Left_mTBM3_Mean	rs12953529	18	50944901	rs9807529	2019-05-02	30867560	Hill WD	2019-03-13	Mol Psychiatry	www.ncbi.nlm.nih.gov/pubmed/30867560	Genetic contributions to two special factors of neuroticism are associated with affluence, higher intelligence, better health, and longer life.	General factor of neuroticism	270,059 British ancestry individuals	NA	18q21.2	DCC	DCC			ENSG00000187323	NA	NA	rs9807529-A	rs9807529	0	9807529	intron_variant	0	NR	4e-08	7.39794		0.0095976	[0.0062-0.013] unit increase	Affymetrix [18485882] (imputed)	N
Puta_Left_mTBM3_Mean	rs12953529	18	50949402	rs13381096	2018-09-12	29942086	Savage JE	2018-06-25	Nat Genet	www.ncbi.nlm.nih.gov/pubmed/29942086	Genome-wide association meta-analysis in 269,867 individuals identifies new genetic and functional links to intelligence.	Intelligence	269,867 European ancestry individuals	NA	18q21.2	NR	DCC			ENSG00000187323	NA	NA	rs13381096-A	rs13381096	0	13381096	intron_variant	0	NR	2e-11	10.699		6.726	z-score decrease	Affymetrix, Illumina [9295118] (imputed)	N
Puta_Left_mTBM3_Mean	rs8088048	18	50957922	rs8089865	2018-09-12	29942086	Savage JE	2018-06-25	Nat Genet	www.ncbi.nlm.nih.gov/pubmed/29942086	Genome-wide association meta-analysis in 269,867 individuals identifies new genetic and functional links to intelligence.	Intelligence	269,867 European ancestry individuals	NA	18q21.2	NR	DCC			ENSG00000187323	NA	NA	rs8089865-A	rs8089865	0	8089865	intron_variant	0	NR	3e-12	11.5229		6.987	z-score decrease	Affymetrix, Illumina [9295118] (imputed)	N
Puta_Left_mTBM3_Mean	rs8088048	18	50957922	rs8089865	2018-10-31	29942085	Nagel M	2018-06-25	Nat Genet	www.ncbi.nlm.nih.gov/pubmed/29942085	Meta-analysis of genome-wide association studies for neuroticism in 449,484 individuals identifies novel genetic loci and pathways.	Depression	688,809 European ancestry individuals	NA	18q21.2	NR	DCC			ENSG00000187323	NA	NA	rs8089865-A	rs8089865	0	8089865	intron_variant	0	NR	3e-11	10.5229		6.624	z score increase	Affymetrix [10847151] (imputed)	N
Puta_Left_mTBM3_Mean	rs8088048	18	50957922	rs8089865	2018-10-31	29942085	Nagel M	2018-06-25	Nat Genet	www.ncbi.nlm.nih.gov/pubmed/29942085	Meta-analysis of genome-wide association studies for neuroticism in 449,484 individuals identifies novel genetic loci and pathways.	Depressed affect	357,957 European ancestry individuals	NA	18q21.2	NR	DCC			ENSG00000187323	NA	NA	rs8089865-?	rs8089865	0	8089865	intron_variant	0	NR	6e-09	8.22185		0.01369	[0.0091-0.0183] unit decrease	Affymetrix [10847151] (imputed)	N
Puta_Left_mTBM3_Mean	rs8088048	18	50957922	rs8089865	2018-11-01	30061609	Wyss AB	2018-07-30	Nat Commun	www.ncbi.nlm.nih.gov/pubmed/30061609	Multiethnic meta-analysis identifies ancestry-specific and cross-ancestry loci for pulmonary function.	Lung function (FVC)	60,552 European ancestry individuals, 8,429 African individuals, 9,959 Korean ancestry individuals, 11,775 Hispanic individuals		18q21.2	DCC	DCC			ENSG00000187323	NA	NA	rs8089865-A	rs8089865	0	8089865	intron_variant	0	0.53	7e-10	9.1549		15.81	[10.77-20.85] ml increase	Affymetrix, Illumina [10900000] (imputed)	N
Puta_Left_mTBM3_Mean	rs8088048	18	50957922	rs8089865	2018-11-01	30061609	Wyss AB	2018-07-30	Nat Commun	www.ncbi.nlm.nih.gov/pubmed/30061609	Multiethnic meta-analysis identifies ancestry-specific and cross-ancestry loci for pulmonary function.	Lung function (FVC)	60,552 European ancestry individuals, 8,429 African individuals, 9,959 Korean ancestry individuals, 11,775 Hispanic individuals		18q21.2	DCC	DCC			ENSG00000187323	NA	NA	rs8089865-A	rs8089865	0	8089865	intron_variant	0	0.59	2e-10	9.69897	(EA)	20.57	[14.24-26.9] unit increase	Affymetrix, Illumina [10900000] (imputed)	N
Puta_Left_mTBM3_Mean	rs8088048	18	50957922	rs8089865	2018-11-01	30061609	Wyss AB	2018-07-30	Nat Commun	www.ncbi.nlm.nih.gov/pubmed/30061609	Multiethnic meta-analysis identifies ancestry-specific and cross-ancestry loci for pulmonary function.	Lung function (FEV1)	60,552 European ancestry individuals, 8,429 African individuals, 9,959 Korean ancestry individuals, 11,775 Hispanic individuals		18q21.2		DCC			ENSG00000187323	NA	NA	rs8089865-?	rs8089865	0	8089865	intron_variant	0	NR	2e-06	5.69897		10.65	[6.26-15.04] unit increase	Affymetrix, Illumina [10900000] (imputed)	N
Puta_Left_mTBM3_Mean	rs1875560	18	50960688	rs1875560	2019-01-22	29500382	Nagel M	2018-03-02	Nat Commun	www.ncbi.nlm.nih.gov/pubmed/29500382	Item-level analyses reveal genetic heterogeneity in neuroticism.	Feeling fed-up	374,971 European ancestry individuals	NA	18q21.2	DCC	DCC			ENSG00000187323	NA	NA	rs1875560-A	rs1875560	0	1875560	intron_variant	0	0.422829	5e-10	9.30103		6.22	z score decrease	NR [10847151] (imputed)	N
Puta_Left_mTBM3_Mean	rs1875560	18	50960688	rs1875560	2018-10-31	29942085	Nagel M	2018-06-25	Nat Genet	www.ncbi.nlm.nih.gov/pubmed/29942085	Meta-analysis of genome-wide association studies for neuroticism in 449,484 individuals identifies novel genetic loci and pathways.	Depressed affect	357,957 European ancestry individuals	NA	18q21.2	NR	DCC			ENSG00000187323	NA	NA	rs1875560-?	rs1875560	0	1875560	intron_variant	0	NR	3e-11	10.5229		0.01545	[0.011-0.02] unit increase	Affymetrix [10847151] (imputed)	N
Puta_Left_mTBM3_Mean	rs8088048	18	50967252	rs8090945	2020-01-28	31676860	Zhao B	2019-11-01	Nat Genet	www.ncbi.nlm.nih.gov/pubmed/31676860	Genome-wide association analysis of 19,629 individuals identifies variants influencing regional brain volumes and refines their genetic co-architecture with cognitive and mental health traits.	Brain region volumes	19,629 British ancestry individuals	NA	18q21.2	NR	DCC			ENSG00000187323	NA	NA	rs8090945-?	rs8090945	0	8090945	intron_variant	0	NR	2e-13	12.699	(left putamen)	NA		NR [9227495] (imputed)	N
Puta_Left_mTBM3_Mean	rs8088048	18	50967252	rs8090945	2020-01-28	31676860	Zhao B	2019-11-01	Nat Genet	www.ncbi.nlm.nih.gov/pubmed/31676860	Genome-wide association analysis of 19,629 individuals identifies variants influencing regional brain volumes and refines their genetic co-architecture with cognitive and mental health traits.	Brain region volumes	19,629 British ancestry individuals	NA	18q21.2	NR	DCC			ENSG00000187323	NA	NA	rs8090945-?	rs8090945	0	8090945	intron_variant	0	NR	4e-13	12.3979	(right putamen)	NA		NR [9227495] (imputed)	N
Puta_Left_mTBM3_Mean	rs12953529	18	50968973	rs12953529	2020-01-28	31676860	Zhao B	2019-11-01	Nat Genet	www.ncbi.nlm.nih.gov/pubmed/31676860	Genome-wide association analysis of 19,629 individuals identifies variants influencing regional brain volumes and refines their genetic co-architecture with cognitive and mental health traits.	Brain region volumes	19,629 British ancestry individuals	NA	18q21.2	NR	DCC			ENSG00000187323	NA	NA	rs12953529-?	rs12953529	0	12953529	intron_variant	0	NR	3e-15	14.5229	(right putamen)	NA		NR [9227495] (imputed)	N
Puta_Left_mTBM3_Mean	rs8088048	18	50972182	rs12960505	2018-02-23	29326435	Hill WD	2018-01-11	Mol Psychiatry	www.ncbi.nlm.nih.gov/pubmed/29326435	A combined analysis of genetically correlated traits identifies 187 loci and a role for neurogenesis and myelination in intelligence.	Intelligence (MTAG)	120,934 British ancestry individuals, 127,548 individuals	NA	18q21.2	DCC	DCC			ENSG00000187323	NA	NA	rs12960505-T	rs12960505	0	12960505	intron_variant	0	NR	2e-15	14.699		0.0239362	[0.018-0.03] unit decrease	Affymetrix [NR]	N
Puta_Left_mTBM3_Mean	rs8088048	18	50973169	rs11661305	2019-02-06	30595370	Kichaev G	2018-12-27	Am J Hum Genet	www.ncbi.nlm.nih.gov/pubmed/30595370	Leveraging Polygenic Functional Enrichment to Improve GWAS Power.	Educational attainment (years of education)	approximately 455,000 European ancestry individuals	NA	18q21.2		DCC			ENSG00000187323	NA	NA	rs11661305-?	rs11661305	0	11661305	intron_variant	0	NR	8e-11	10.0969		NA		NR [~ 8900000] (imputed)	N
Puta_Left_mTBM3_Mean	rs12953529	18	50983439	rs34160346	2019-01-22	29500382	Nagel M	2018-03-02	Nat Commun	www.ncbi.nlm.nih.gov/pubmed/29500382	Item-level analyses reveal genetic heterogeneity in neuroticism.	Experiencing mood swings	373,733 European ancestry individuals	NA	18q21.2	DCC	DCC			ENSG00000187323	NA	NA	rs34160346-C	rs34160346	0	34160346	intron_variant	0	0.440142	3e-09	8.52288		5.91	z score decrease	NR [10847151] (imputed)	N
Puta_Left_mTBM3_Mean	rs12953529	18	50984997	rs17417046	2018-02-23	29326435	Hill WD	2018-01-11	Mol Psychiatry	www.ncbi.nlm.nih.gov/pubmed/29326435	A combined analysis of genetically correlated traits identifies 187 loci and a role for neurogenesis and myelination in intelligence.	Intelligence (MTAG)	120,934 British ancestry individuals, 127,548 individuals	NA	18q21.2	DCC	DCC			ENSG00000187323	NA	NA	rs17417046-T	rs17417046	0	17417046	intron_variant	0	NR	3e-13	12.5229		0.0214099	[0.016-0.027] unit decrease	Affymetrix [NR]	N
Puta_Left_mTBM3_Mean	rs12953529	18	50984997	rs17417046	2019-03-18	30643256	Baselmans BML	2019-01-14	Nat Genet	www.ncbi.nlm.nih.gov/pubmed/30643256	Multivariate genome-wide analyses of the well-being spectrum.	Depressive symptoms	1,067,913 European ancestry individuals	228,033 European ancestry individuals	18q21.2	NR	DCC			ENSG00000187323	NA	NA	rs17417046-T	rs17417046	0	17417046	intron_variant	0	0.443163	2e-13	12.699		0.00694322	[0.0051-0.0088] unit increase	NR [NR]	N
Puta_Left_mTBM3_Mean	rs12953529	18	50984997	rs17417046	2019-03-18	30643256	Baselmans BML	2019-01-14	Nat Genet	www.ncbi.nlm.nih.gov/pubmed/30643256	Multivariate genome-wide analyses of the well-being spectrum.	Neuroticism	523,783 European ancestry individuals	59,206 European ancestry individuals	18q21.2	NR	DCC			ENSG00000187323	NA	NA	rs17417046-T	rs17417046	0	17417046	intron_variant	0	0.443163	2e-13	12.699		0.0108694	[0.008-0.0138] unit increase	NR [NR]	N
Puta_Left_mTBM3_Mean	rs12953529	18	50984997	rs17417046	2019-03-18	30643256	Baselmans BML	2019-01-14	Nat Genet	www.ncbi.nlm.nih.gov/pubmed/30643256	Multivariate genome-wide analyses of the well-being spectrum.	Life satisfaction	80,852 European ancestry individuals	NA	18q21.2	NR	DCC			ENSG00000187323	NA	NA	rs17417046-T	rs17417046	0	17417046	intron_variant	0	0.443163	2e-12	11.699		0.00889595	[0.0064-0.0114] unit increase	NR [NR]	N
Puta_Left_mTBM3_Mean	rs12953529	18	50984997	rs17417046	2019-03-18	30643256	Baselmans BML	2019-01-14	Nat Genet	www.ncbi.nlm.nih.gov/pubmed/30643256	Multivariate genome-wide analyses of the well-being spectrum.	Positive affect	410,603 European ancestry individuals	NA	18q21.2	NR	DCC			ENSG00000187323	NA	NA	rs17417046-T	rs17417046	0	17417046	intron_variant	0	0.443163	4e-13	12.3979		0.00836541	[0.0061-0.0106] unit increase	NR [NR]	N
Puta_Left_mTBM3_Mean	rs8088048	18	50990435	rs1502233	2018-09-17	29844566	Davies G	2018-05-29	Nat Commun	www.ncbi.nlm.nih.gov/pubmed/29844566	Study of 300,486 individuals identifies 148 independent genetic loci influencing general cognitive function.	General cognitive ability	up to 300,486 European ancestry individuals	NA	18q21.2	DCC	DCC			ENSG00000187323	NA	NA	rs1502233-T	rs1502233	0	1502233	intron_variant	0	NR	2e-09	8.69897		6.028	z-score increase	Affymetrix, Illumina [at least 2500000] (imputed)	N
Puta_Left_mTBM3_Mean	rs8088048	18	51022606	rs12607758	2019-03-27	30804560	Shrine N	2019-02-25	Nat Genet	www.ncbi.nlm.nih.gov/pubmed/30804560	New genetic signals for lung function highlight pathways and chronic obstructive pulmonary disease associations across multiple ancestries.	Lung function (FVC)	321,047 European ancestry individuals	79,005 European ancestry individuals	18q21.2	DCC	LINC01917, DCC			ENSG00000260433, ENSG00000187323	NA	NA	rs12607758-T	rs12607758	0	12607758	intron_variant	0	0.5932	2e-08	7.69897		0.0134	[0.0087-0.0181] unit increase	Affymetrix [19819130] (imputed)	N
Puta_Left_mTBM3_Mean	rs8088048	18	51027404	rs12955791	2019-01-22	29500382	Nagel M	2018-03-02	Nat Commun	www.ncbi.nlm.nih.gov/pubmed/29500382	Item-level analyses reveal genetic heterogeneity in neuroticism.	Neurociticism	380,506 European ancestry individuals	NA	18q21.2	DCC	DCC, LINC01917			ENSG00000187323, ENSG00000260433	NA	NA	rs12955791-T	rs12955791	0	12955791	intron_variant	0	0.413009	2e-08	7.69897		5.65	z score decrease	NR [10847151] (imputed)	N
Puta_Left_mTBM3_Mean	rs8088048	18	51047833	rs4453579	2018-09-17	29844566	Davies G	2018-05-29	Nat Commun	www.ncbi.nlm.nih.gov/pubmed/29844566	Study of 300,486 individuals identifies 148 independent genetic loci influencing general cognitive function.	General cognitive ability	up to 300,486 European ancestry individuals	NA	18q21.2	NR	DCC, LINC01917			ENSG00000187323, ENSG00000260433	NA	NA	rs4453579-?	rs4453579	0	4453579	intron_variant	0	NR	6e-08	7.22185		5.428	z-score increase	Affymetrix, Illumina [at least 2500000] (imputed)	N
Puta_Left_mTBM3_Mean	rs8088048	18	51047833	rs4453579	2018-10-31	29942085	Nagel M	2018-06-25	Nat Genet	www.ncbi.nlm.nih.gov/pubmed/29942085	Meta-analysis of genome-wide association studies for neuroticism in 449,484 individuals identifies novel genetic loci and pathways.	Neuroticism	449,484 European ancestry individuals	NA	18q21.2	NR	DCC, LINC01917			ENSG00000187323, ENSG00000260433	NA	NA	rs4453579-A	rs4453579	0	4453579	intron_variant	0	NR	1e-08	8		5.672	z score decrease	Affymetrix [10847151] (imputed)	N
Puta_Left_mTBM3_PC7	rs10129360	14	56186034	rs1953354	2020-01-28	31676860	Zhao B	2019-11-01	Nat Genet	www.ncbi.nlm.nih.gov/pubmed/31676860	Genome-wide association analysis of 19,629 individuals identifies variants influencing regional brain volumes and refines their genetic co-architecture with cognitive and mental health traits.	Brain region volumes	19,629 British ancestry individuals	NA	14q22.3	NR	KTN1 - RPL13AP3	ENSG00000126777	ENSG00000177350		17790	46861	rs1953354-?	rs1953354	0	1953354	intergenic_variant	1	NR	1e-20	20	(left putamen)	NA		NR [9227495] (imputed)	N
Puta_Left_mTBM3_PC7	rs10129360	14	56186034	rs1953354	2020-01-28	31676860	Zhao B	2019-11-01	Nat Genet	www.ncbi.nlm.nih.gov/pubmed/31676860	Genome-wide association analysis of 19,629 individuals identifies variants influencing regional brain volumes and refines their genetic co-architecture with cognitive and mental health traits.	Brain region volumes	19,629 British ancestry individuals	NA	14q22.3	NR	KTN1 - RPL13AP3	ENSG00000126777	ENSG00000177350		17790	46861	rs1953354-?	rs1953354	0	1953354	intergenic_variant	1	NR	1e-20	20	(right putamen)	NA		NR [9227495] (imputed)	N
Puta_Left_mTBM3_PC7	rs8017172	14	56186953	rs8014725	2020-01-28	31676860	Zhao B	2019-11-01	Nat Genet	www.ncbi.nlm.nih.gov/pubmed/31676860	Genome-wide association analysis of 19,629 individuals identifies variants influencing regional brain volumes and refines their genetic co-architecture with cognitive and mental health traits.	Brain region volumes	19,629 British ancestry individuals	NA	14q22.3	NR	KTN1 - RPL13AP3	ENSG00000126777	ENSG00000177350		18709	45942	rs8014725-?	rs8014725	0	8014725	intergenic_variant	1	NR	4e-12	11.3979	(left pallidum)	NA		NR [9227495] (imputed)	N
Puta_Left_mTBM3_PC7	rs8017172	14	56186953	rs8014725	2020-01-28	31676860	Zhao B	2019-11-01	Nat Genet	www.ncbi.nlm.nih.gov/pubmed/31676860	Genome-wide association analysis of 19,629 individuals identifies variants influencing regional brain volumes and refines their genetic co-architecture with cognitive and mental health traits.	Brain region volumes	19,629 British ancestry individuals	NA	14q22.3	NR	KTN1 - RPL13AP3	ENSG00000126777	ENSG00000177350		18709	45942	rs8014725-?	rs8014725	0	8014725	intergenic_variant	1	NR	6e-10	9.22185	(right pallidum)	NA		NR [9227495] (imputed)	N
Puta_Left_mTBM3_PC7	rs8017172	14	56186953	rs8014725	2020-01-28	31676860	Zhao B	2019-11-01	Nat Genet	www.ncbi.nlm.nih.gov/pubmed/31676860	Genome-wide association analysis of 19,629 individuals identifies variants influencing regional brain volumes and refines their genetic co-architecture with cognitive and mental health traits.	Brain region volumes	19,629 British ancestry individuals	NA	14q22.3	NR	KTN1 - RPL13AP3	ENSG00000126777	ENSG00000177350		18709	45942	rs8014725-?	rs8014725	0	8014725	intergenic_variant	1	NR	1e-39	39	(right putamen)	NA		NR [9227495] (imputed)	N
Puta_Left_mTBM3_PC7	rs8017172	14	56186953	rs8014725	2020-10-23	32665545	van der Meer D	2020-07-14	Nat Commun	www.ncbi.nlm.nih.gov/pubmed/32665545	Understanding the genetic determinants of the brain with MOSTest.	Subcortical volume (min-P)	26,502 European ancestry individuals	NA	14q22.3	NR	KTN1 - RPL13AP3	ENSG00000126777	ENSG00000177350		18709	45942	rs8014725-?	rs8014725	0	8014725	intergenic_variant	1		3e-32	31.5229		NA		NR [7428630] (imputed)	N
Puta_Left_mTBM3_PC7	rs8017172	14	56186953	rs8014725	2020-10-23	32665545	van der Meer D	2020-07-14	Nat Commun	www.ncbi.nlm.nih.gov/pubmed/32665545	Understanding the genetic determinants of the brain with MOSTest.	Brain morphology (min-P)	26,502 European ancestry individuals	NA	14q22.3	FOXP1	KTN1 - RPL13AP3	ENSG00000126777	ENSG00000177350		18709	45942	rs8014725-?	rs8014725	0	8014725	intergenic_variant	1		2e-32	31.699		NA		NR [7428630] (imputed)	N
Puta_Left_mTBM3_PC7	rs8017172	14	56186953	rs8014725	2020-10-23	32665545	van der Meer D	2020-07-14	Nat Commun	www.ncbi.nlm.nih.gov/pubmed/32665545	Understanding the genetic determinants of the brain with MOSTest.	Subcortical volume (MOSTest)	26,502 European ancestry individuals	NA	14q22.3	SNX2, SNX24, PPIC	KTN1 - RPL13AP3	ENSG00000126777	ENSG00000177350		18709	45942	rs8014725-?	rs8014725	0	8014725	intergenic_variant	1		8e-35	34.0969		NA		NR [7428630] (imputed)	N
Puta_Left_mTBM3_PC7	rs8017172	14	56191413	rs8012377	2020-10-23	32665545	van der Meer D	2020-07-14	Nat Commun	www.ncbi.nlm.nih.gov/pubmed/32665545	Understanding the genetic determinants of the brain with MOSTest.	Brain morphology (MOSTest)	26,502 European ancestry individuals	NA	14q22.3	KTN1	KTN1 - RPL13AP3	ENSG00000126777	ENSG00000177350		23169	41482	rs8012377-?	rs8012377	0	8012377	intergenic_variant	1		3e-17	16.5229		NA		NR [7428630] (imputed)	N
Puta_Left_mTBM3_PC7	rs8017172	14	56193272	rs10129414	2020-02-19	31636452	Satizabal CL	2019-10-21	Nat Genet	www.ncbi.nlm.nih.gov/pubmed/31636452	Genetic architecture of subcortical brain structures in 38,851 individuals.	Caudate nucleus volume	37,741 European ancestry individuals	341 South East and East Asian ancestry individuals, 769 African American individuals	14q22.3	NR	KTN1 - RPL13AP3	ENSG00000126777	ENSG00000177350		25028	39623	rs10129414-A	rs10129414	0	10129414	intergenic_variant	1	0.4522	1e-09	9		6.046	NR z score decrease	Affymetrix, Illumina [NR] (imputed)	N
Puta_Left_mTBM3_PC7	rs8017172	14	56193272	rs10129414	2020-02-19	31636452	Satizabal CL	2019-10-21	Nat Genet	www.ncbi.nlm.nih.gov/pubmed/31636452	Genetic architecture of subcortical brain structures in 38,851 individuals.	Pallidum volume	34,413 European ancestry individuals	341 South East and East Asian ancestry individuals, 769 African American individuals	14q22.3	NR	KTN1 - RPL13AP3	ENSG00000126777	ENSG00000177350		25028	39623	rs10129414-A	rs10129414	0	10129414	intergenic_variant	1	0.4526	4e-14	13.3979		7.572	NR z score decrease	Affymetrix, Illumina [NR] (imputed)	N
Puta_Left_mTBM3_PC7	rs8017172	14	56193272	rs10129414	2020-02-19	31636452	Satizabal CL	2019-10-21	Nat Genet	www.ncbi.nlm.nih.gov/pubmed/31636452	Genetic architecture of subcortical brain structures in 38,851 individuals.	Nucleus accumbens volume	32,562 European ancestry individuals	341 South East and East Asian ancestry individuals, 85 African American individuals	14q22.3	NR	KTN1 - RPL13AP3	ENSG00000126777	ENSG00000177350		25028	39623	rs10129414-A	rs10129414	0	10129414	intergenic_variant	1	0.4465	9e-09	8.04576		5.744	NR z score decrease	Affymetrix, Illumina [NR] (imputed)	N
Puta_Left_mTBM3_PC7	rs8017172	14	56193272	rs10129414	2020-02-19	31636452	Satizabal CL	2019-10-21	Nat Genet	www.ncbi.nlm.nih.gov/pubmed/31636452	Genetic architecture of subcortical brain structures in 38,851 individuals.	Putamen volume	37,571 European ancestry individuals	341 South East and East Asian ancestry individuals, 769 African American individuals	14q22.3	NR	KTN1 - RPL13AP3	ENSG00000126777	ENSG00000177350		25028	39623	rs10129414-A	rs10129414	0	10129414	intergenic_variant	1	0.4521	2e-50	49.699		14.92	NR z score decrease	Affymetrix, Illumina [NR] (imputed)	N
Puta_Left_mTBM3_PC7	rs8017172	14	56193700	rs148470213	2020-02-19	31636452	Satizabal CL	2019-10-21	Nat Genet	www.ncbi.nlm.nih.gov/pubmed/31636452	Genetic architecture of subcortical brain structures in 38,851 individuals.	Caudate nucleus volume	37,741 European ancestry individuals	341 South East and East Asian ancestry individuals, 769 African American individuals	14q22.3	NR	KTN1 - RPL13AP3	ENSG00000126777	ENSG00000177350		25456	39195	rs148470213-T	rs148470213	0	148470213	intergenic_variant	1	0.5308	1e-10	10		6.442	NR z score increase	Affymetrix, Illumina [NR] (imputed)	N
Puta_Left_mTBM3_PC7	rs8017172	14	56193700	rs148470213	2020-02-19	31636452	Satizabal CL	2019-10-21	Nat Genet	www.ncbi.nlm.nih.gov/pubmed/31636452	Genetic architecture of subcortical brain structures in 38,851 individuals.	Pallidum volume	34,413 European ancestry individuals	341 South East and East Asian ancestry individuals, 769 African American individuals	14q22.3	NR	KTN1 - RPL13AP3	ENSG00000126777	ENSG00000177350		25456	39195	rs148470213-T	rs148470213	0	148470213	intergenic_variant	1	0.5297	2e-12	11.699		7.054	NR z score increase	Affymetrix, Illumina [NR] (imputed)	N
Puta_Left_mTBM3_PC7	rs8017172	14	56193700	rs148470213	2020-02-19	31636452	Satizabal CL	2019-10-21	Nat Genet	www.ncbi.nlm.nih.gov/pubmed/31636452	Genetic architecture of subcortical brain structures in 38,851 individuals.	Nucleus accumbens volume	32,562 European ancestry individuals	341 South East and East Asian ancestry individuals, 85 African American individuals	14q22.3	NR	KTN1 - RPL13AP3	ENSG00000126777	ENSG00000177350		25456	39195	rs148470213-T	rs148470213	0	148470213	intergenic_variant	1	0.5383	5e-07	6.30103		5.043	NR z score increase	Affymetrix, Illumina [NR] (imputed)	N
Puta_Left_mTBM3_PC7	rs8017172	14	56193700	rs148470213	2020-02-19	31636452	Satizabal CL	2019-10-21	Nat Genet	www.ncbi.nlm.nih.gov/pubmed/31636452	Genetic architecture of subcortical brain structures in 38,851 individuals.	Putamen volume	37,571 European ancestry individuals	341 South East and East Asian ancestry individuals, 769 African American individuals	14q22.3	NR	KTN1 - RPL13AP3	ENSG00000126777	ENSG00000177350		25456	39195	rs148470213-T	rs148470213	0	148470213	intergenic_variant	1	0.5308	6e-40	39.2218		13.229	NR z score increase	Affymetrix, Illumina [NR] (imputed)	N
Puta_Left_mTBM3_PC7	rs8017172	14	56195762	rs868202	2020-02-19	31636452	Satizabal CL	2019-10-21	Nat Genet	www.ncbi.nlm.nih.gov/pubmed/31636452	Genetic architecture of subcortical brain structures in 38,851 individuals.	Caudate nucleus volume	37,741 European ancestry individuals	341 South East and East Asian ancestry individuals, 769 African American individuals	14q22.3	NR	KTN1 - RPL13AP3	ENSG00000126777	ENSG00000177350		27518	37133	rs868202-T	rs868202	0	868202	intergenic_variant	1	0.547	1e-09	9		6.107	NR z score increase	Affymetrix, Illumina [NR] (imputed)	N
Puta_Left_mTBM3_PC7	rs8017172	14	56195762	rs868202	2020-02-19	31636452	Satizabal CL	2019-10-21	Nat Genet	www.ncbi.nlm.nih.gov/pubmed/31636452	Genetic architecture of subcortical brain structures in 38,851 individuals.	Nucleus accumbens volume	32,562 European ancestry individuals	341 South East and East Asian ancestry individuals, 85 African American individuals	14q22.3	NR	KTN1 - RPL13AP3	ENSG00000126777	ENSG00000177350		27518	37133	rs868202-T	rs868202	0	868202	intergenic_variant	1	0.5529	7e-09	8.1549		5.8	NR z score increase	Affymetrix, Illumina [NR] (imputed)	N
Puta_Left_mTBM3_PC7	rs8017172	14	56195762	rs868202	2020-02-19	31636452	Satizabal CL	2019-10-21	Nat Genet	www.ncbi.nlm.nih.gov/pubmed/31636452	Genetic architecture of subcortical brain structures in 38,851 individuals.	Pallidum volume	34,413 European ancestry individuals	341 South East and East Asian ancestry individuals, 769 African American individuals	14q22.3	NR	KTN1 - RPL13AP3	ENSG00000126777	ENSG00000177350		27518	37133	rs868202-T	rs868202	0	868202	intergenic_variant	1	0.5464	8e-14	13.0969		7.478	NR z score increase	Affymetrix, Illumina [NR] (imputed)	N
Puta_Left_mTBM3_PC7	rs8017172	14	56195762	rs868202	2020-02-19	31636452	Satizabal CL	2019-10-21	Nat Genet	www.ncbi.nlm.nih.gov/pubmed/31636452	Genetic architecture of subcortical brain structures in 38,851 individuals.	Putamen volume	37,571 European ancestry individuals	341 South East and East Asian ancestry individuals, 769 African American individuals	14q22.3	NR	KTN1 - RPL13AP3	ENSG00000126777	ENSG00000177350		27518	37133	rs868202-T	rs868202	0	868202	intergenic_variant	1	0.5469	1e-49	49		14.807	NR z score increase	Affymetrix, Illumina [NR] (imputed)	N
Puta_Left_mTBM3_PC7	rs8017172	14	56199048	rs8017172	2020-01-28	31676860	Zhao B	2019-11-01	Nat Genet	www.ncbi.nlm.nih.gov/pubmed/31676860	Genome-wide association analysis of 19,629 individuals identifies variants influencing regional brain volumes and refines their genetic co-architecture with cognitive and mental health traits.	Brain region volumes	19,629 British ancestry individuals	NA	14q22.3	NR	KTN1 - RPL13AP3	ENSG00000126777	ENSG00000177350		30804	33847	rs8017172-?	rs8017172	0	8017172	regulatory_region_variant	1	NR	7e-37	36.1549	(left putamen)	NA		NR [9227495] (imputed)	N
Puta_Left_mTBM3_PC7	rs8017172	14	56199048	rs8017172	2017-10-24	28892059	Chang D	2017-09-11	Nat Genet	www.ncbi.nlm.nih.gov/pubmed/28892059	A meta-analysis of genome-wide association studies identifies 17 new Parkinson's disease risk loci.	Parkinson's disease	20,184 European ancestry cases, 397,324 European ancestry controls	5,851 European ancestry cases, 5,866 European ancestry controls	14q22.3	NR	KTN1 - RPL13AP3	ENSG00000126777	ENSG00000177350		30804	33847	rs8017172-G	rs8017172	0	8017172	regulatory_region_variant	1	NR	2e-07	6.69897		1.06157	[1.04-1.08]	Illumina [11933700] (imputed)	N
Puta_Left_mTBM3_PC7	rs8017172	14	56199048	rs8017172	2017-12-20	29147026	Chen CH	2017-11-16	Sci Rep	www.ncbi.nlm.nih.gov/pubmed/29147026	Leveraging genome characteristics to improve gene discovery for putamen subcortical brain structure.	Putamen volume	12,596 European ancestry individuals	NA	14q22.3	RPL13AP3	KTN1 - RPL13AP3	ENSG00000126777	ENSG00000177350		30804	33847	rs8017172-?	rs8017172	0	8017172	regulatory_region_variant	1	NR	2e-24	23.699		60.488	[48.78-72.20] mm3 increase	Affymetrix, Illumina [~ 2500000] (imputed)	N
Puta_Left_mTBM3_PC7	rs8017172	14	56200473	rs945270	2020-02-19	31636452	Satizabal CL	2019-10-21	Nat Genet	www.ncbi.nlm.nih.gov/pubmed/31636452	Genetic architecture of subcortical brain structures in 38,851 individuals.	Caudate nucleus volume	37,741 European ancestry individuals	341 South East and East Asian ancestry individuals, 769 African American individuals	14q22.3	NR	KTN1 - RPL13AP3	ENSG00000126777	ENSG00000177350		32229	32422	rs945270-C	rs945270	0	945270	intergenic_variant	1	0.5669	3e-09	8.52288		5.923	NR z score increase	Affymetrix, Illumina [NR] (imputed)	N
Puta_Left_mTBM3_PC7	rs8017172	14	56200473	rs945270	2020-02-19	31636452	Satizabal CL	2019-10-21	Nat Genet	www.ncbi.nlm.nih.gov/pubmed/31636452	Genetic architecture of subcortical brain structures in 38,851 individuals.	Nucleus accumbens volume	32,562 European ancestry individuals	341 South East and East Asian ancestry individuals, 85 African American individuals	14q22.3	NR	KTN1 - RPL13AP3	ENSG00000126777	ENSG00000177350		32229	32422	rs945270-C	rs945270	0	945270	intergenic_variant	1	0.574	7e-09	8.1549		5.785	NR z score increase	Affymetrix, Illumina [NR] (imputed)	N
Puta_Left_mTBM3_PC7	rs8017172	14	56200473	rs945270	2020-02-19	31636452	Satizabal CL	2019-10-21	Nat Genet	www.ncbi.nlm.nih.gov/pubmed/31636452	Genetic architecture of subcortical brain structures in 38,851 individuals.	Pallidum volume	34,413 European ancestry individuals	341 South East and East Asian ancestry individuals, 769 African American individuals	14q22.3	NR	KTN1 - RPL13AP3	ENSG00000126777	ENSG00000177350		32229	32422	rs945270-C	rs945270	0	945270	intergenic_variant	1	0.5671	1e-13	13		7.444	NR z score increase	Affymetrix, Illumina [NR] (imputed)	N
Puta_Left_mTBM3_PC7	rs8017172	14	56200473	rs945270	2020-02-19	31636452	Satizabal CL	2019-10-21	Nat Genet	www.ncbi.nlm.nih.gov/pubmed/31636452	Genetic architecture of subcortical brain structures in 38,851 individuals.	Putamen volume	37,571 European ancestry individuals	341 South East and East Asian ancestry individuals, 769 African American individuals	14q22.3	NR	KTN1 - RPL13AP3	ENSG00000126777	ENSG00000177350		32229	32422	rs945270-C	rs945270	0	945270	intergenic_variant	1	0.5671	7e-53	52.1549		15.305	NR z score increase	Affymetrix, Illumina [NR] (imputed)	N
Puta_Left_mTBM3_PC7	rs8017172	14	56200473	rs945270	2015-11-03	25607358	Hibar DP	2015-01-21	Nature	www.ncbi.nlm.nih.gov/pubmed/25607358	Common genetic variants influence human subcortical brain structures.	Subcortical brain region volumes	up to 13,171 European ancestry individuals	up to 15,130 European ancestry individuals, 545 Japanese ancestry individuals, 736 Mexican American individuals	14q22.3	KTN1	KTN1 - RPL13AP3	ENSG00000126777	ENSG00000177350		32229	32422	rs945270-C	rs945270	0	945270	intergenic_variant	1	0.58	1e-33	33	(Putamen, EA)	48.89	[40.97-56.81] mm3 increase	Affymetrix, Illumina [NR] (imputed)	N
Puta_Left_Dete_Mean	rs7928920	11	83018775	rs7933220	2020-01-28	31676860	Zhao B	2019-11-01	Nat Genet	www.ncbi.nlm.nih.gov/pubmed/31676860	Genome-wide association analysis of 19,629 individuals identifies variants influencing regional brain volumes and refines their genetic co-architecture with cognitive and mental health traits.	Brain region volumes	19,629 British ancestry individuals	NA	11q14.1	NR	CCDC90B - CYCSP28	ENSG00000137500	ENSG00000255003		21325	21194	rs7933220-?	rs7933220	0	7933220	intron_variant	1	NR	1e-09	9	(right putamen)	NA		NR [9227495] (imputed)	N
Puta_Left_Dete_Mean	rs7928920	11	83204132	rs11607886	2020-10-23	32665545	van der Meer D	2020-07-14	Nat Commun	www.ncbi.nlm.nih.gov/pubmed/32665545	Understanding the genetic determinants of the brain with MOSTest.	Brain morphology (MOSTest)	26,502 European ancestry individuals	NA	11q14.1	ANKRD42, CCDC90B, DLG2	DLG2			ENSG00000150672	NA	NA	rs11607886-?	rs11607886	0	11607886	intron_variant	0		2e-14	13.699		NA		NR [7428630] (imputed)	N
Puta_Left_Dete_Mean	rs7928920	11	83256868	rs2116483	2013-04-09	23251661	Comuzzie AG	2012-12-04	PLoS One	www.ncbi.nlm.nih.gov/pubmed/23251661	Novel genetic loci identified for the pathophysiology of childhood obesity in the Hispanic population.	Obesity-related traits	815 Hispanic children from 263 families	NA	11q14.1	DLG2	DLG2			ENSG00000150672	NA	NA	rs2116483-A	rs2116483	0	2116483	intron_variant	0	0.416	8e-06	5.09691	(Energy intake )	0.02	[NR] kcal/d increase	Illumina [899892]	N
Puta_Left_Dete_Mean	rs7928920	11	83260074	rs1432052	2020-07-08	32066663	Niarchou M	2020-02-03	Transl Psychiatry	www.ncbi.nlm.nih.gov/pubmed/32066663	Genome-wide association study of dietary intake in the UK biobank study and its associations with schizophrenia and other traits.	Pork consumption	335,576 European ancestry individuals	NA	11q14.1	ANKRD42, CCDC90B, DLG2	DLG2			ENSG00000150672	NA	NA	rs1432052-?	rs1432052	0	1432052	intron_variant	0	NR	9e-09	8.04576		0.00169672	[-0.00327-0.00666] unit decrease	Affymetrix [25921788] (imputed)	N
Puta_Left_Dete_Mean	rs7928920	11	83260074	rs1432052	2020-07-08	32066663	Niarchou M	2020-02-03	Transl Psychiatry	www.ncbi.nlm.nih.gov/pubmed/32066663	Genome-wide association study of dietary intake in the UK biobank study and its associations with schizophrenia and other traits.	Oily fish consumption	335,576 European ancestry individuals	NA	11q14.1	ANKRD42, CCDC90B, DLG2	DLG2			ENSG00000150672	NA	NA	rs1432052-?	rs1432052	0	1432052	intron_variant	0	NR	9e-09	8.04576		0.0144715	[0.0095-0.0194] unit increase	Affymetrix [25921788] (imputed)	N
Puta_Left_Dete_Mean	rs7928920	11	83260225	rs1432054	2020-02-19	31636452	Satizabal CL	2019-10-21	Nat Genet	www.ncbi.nlm.nih.gov/pubmed/31636452	Genetic architecture of subcortical brain structures in 38,851 individuals.	Putamen volume	37,571 European ancestry individuals	341 South East and East Asian ancestry individuals, 769 African American individuals	11q14.1	NR	DLG2			ENSG00000150672	NA	NA	rs1432054-A	rs1432054	0	1432054	intron_variant	0	0.6437	2e-14	13.699		7.677	NR z score decrease	Affymetrix, Illumina [NR] (imputed)	N
Puta_Left_Dete_Mean	rs7928920	11	83276168	rs683250	2015-11-03	25607358	Hibar DP	2015-01-21	Nature	www.ncbi.nlm.nih.gov/pubmed/25607358	Common genetic variants influence human subcortical brain structures.	Subcortical brain region volumes	up to 13,171 European ancestry individuals	up to 15,130 European ancestry individuals, 545 Japanese ancestry individuals, 736 Mexican American individuals	11q14.1	DLG2	DLG2			ENSG00000150672	NA	NA	rs683250-A	rs683250	0	683250	intron_variant	0	0.63	4e-11	10.3979	(Putamen, EA)	27.95	[19.66-36.24] mm3 decrease	Affymetrix, Illumina [NR] (imputed)	N
Puta_Left_Dete_Mean	rs7928920	11	83277544	rs666845	2017-12-20	29147026	Chen CH	2017-11-16	Sci Rep	www.ncbi.nlm.nih.gov/pubmed/29147026	Leveraging genome characteristics to improve gene discovery for putamen subcortical brain structure.	Putamen volume	12,596 European ancestry individuals	NA	11q14.1	DLG2	DLG2			ENSG00000150672	NA	NA	rs666845-?	rs666845	0	666845	intron_variant	0	NR	2e-08	7.69897		34.24	[22.32-46.16] mm3 decrease	Affymetrix, Illumina [~ 2500000] (imputed)	N
Puta_Left_Dete_Mean	rs7928920	11	83325114	rs1228632	2020-01-28	31676860	Zhao B	2019-11-01	Nat Genet	www.ncbi.nlm.nih.gov/pubmed/31676860	Genome-wide association analysis of 19,629 individuals identifies variants influencing regional brain volumes and refines their genetic co-architecture with cognitive and mental health traits.	Brain region volumes	19,629 British ancestry individuals	NA	11q14.1	NR	DLG2			ENSG00000150672	NA	NA	rs1228632-?	rs1228632	0	1228632	intron_variant	0	NR	6e-11	10.2218	(right putamen)	NA		NR [9227495] (imputed)	N
Puta_Left_Dete_Mean	rs6573040	14	55999725	rs2181743	2019-07-19	31194736	Tiensuu H	2019-06-13	PLoS Genet	www.ncbi.nlm.nih.gov/pubmed/31194736	Risk of spontaneous preterm birth and fetal growth associates with fetal SLIT2.	Early spontaneous preterm birth	172 Finnish ancestry infant cases, 419 Finnish ancestry infant controls	NA	14q22.3	TBPL2, KTN1	KTN1-AS1			ENSG00000186615	NA	NA	rs2181743-?	rs2181743	0	2181743	intron_variant	0	NR	5e-06	5.30103		2.17391		Illumina [6778521] (imputed)	N
Puta_Left_Dete_Mean	rs6573040	14	55999725	rs2181743	2017-12-20	29147026	Chen CH	2017-11-16	Sci Rep	www.ncbi.nlm.nih.gov/pubmed/29147026	Leveraging genome characteristics to improve gene discovery for putamen subcortical brain structure.	Putamen volume	12,596 European ancestry individuals	NA	14q22.3	RPL7AP4	KTN1-AS1			ENSG00000186615	NA	NA	rs2181743-?	rs2181743	0	2181743	intron_variant	0	NR	4e-08	7.39794		42.987	[27.65-58.33] mm3 decrease	Affymetrix, Illumina [~ 2500000] (imputed)	N
Puta_Left_Dete_Mean	rs6573038	14	56018829	rs6573037	2020-01-28	31676860	Zhao B	2019-11-01	Nat Genet	www.ncbi.nlm.nih.gov/pubmed/31676860	Genome-wide association analysis of 19,629 individuals identifies variants influencing regional brain volumes and refines their genetic co-architecture with cognitive and mental health traits.	Brain region volumes	19,629 British ancestry individuals	NA	14q22.3	NR	KTN1-AS1			ENSG00000186615	NA	NA	rs6573037-?	rs6573037	0	6573037	intron_variant	0	NR	9e-13	12.0458	(left putamen)	NA		NR [9227495] (imputed)	N
Puta_Left_Dete_Mean	rs6573038	14	56018829	rs6573037	2020-01-28	31676860	Zhao B	2019-11-01	Nat Genet	www.ncbi.nlm.nih.gov/pubmed/31676860	Genome-wide association analysis of 19,629 individuals identifies variants influencing regional brain volumes and refines their genetic co-architecture with cognitive and mental health traits.	Brain region volumes	19,629 British ancestry individuals	NA	14q22.3	NR	KTN1-AS1			ENSG00000186615	NA	NA	rs6573037-?	rs6573037	0	6573037	intron_variant	0	NR	8e-14	13.0969	(right putamen)	NA		NR [9227495] (imputed)	N
Puta_Left_Dete_Mean	rs6573038	14	56022792	rs6573038	2019-08-06	29678681	Matana A	2018-04-18	Genomics	www.ncbi.nlm.nih.gov/pubmed/29678681	Genome-wide meta-analysis identifies novel gender specific loci associated with thyroid antibodies level in Croatians.	Plasma anti-thyroglobulin levels	1,596 Croatian ancestry women, 1,033 Croatian ancestry men	NA	14q22.3	KTN1	KTN1-AS1			ENSG00000186615	NA	NA	rs6573038-T	rs6573038	0	6573038	intron_variant	0	NR	4e-06	5.39794	(women)	0.179	[0.1-0.26] unit increase	Illumina [5527232] (imputed)	N
Puta_Left_Dete_Mean	rs6573040	14	56027815	rs6573040	2020-01-28	31676860	Zhao B	2019-11-01	Nat Genet	www.ncbi.nlm.nih.gov/pubmed/31676860	Genome-wide association analysis of 19,629 individuals identifies variants influencing regional brain volumes and refines their genetic co-architecture with cognitive and mental health traits.	Brain region volumes	19,629 British ancestry individuals	NA	14q22.3	NR	KTN1, KTN1-AS1			ENSG00000126777, ENSG00000186615	NA	NA	rs6573040-?	rs6573040	0	6573040	non_coding_transcript_exon_variant	0	NR	3e-10	9.52288	(left putamen)	NA		NR [9227495] (imputed)	N
Puta_Left_Dete_Mean	rs6573040	14	56027815	rs6573040	2020-01-28	31676860	Zhao B	2019-11-01	Nat Genet	www.ncbi.nlm.nih.gov/pubmed/31676860	Genome-wide association analysis of 19,629 individuals identifies variants influencing regional brain volumes and refines their genetic co-architecture with cognitive and mental health traits.	Brain region volumes	19,629 British ancestry individuals	NA	14q22.3	NR	KTN1, KTN1-AS1			ENSG00000126777, ENSG00000186615	NA	NA	rs6573040-?	rs6573040	0	6573040	non_coding_transcript_exon_variant	0	NR	3e-10	9.52288	(right putamen)	NA		NR [9227495] (imputed)	N
Puta_Left_Dete_Mean	rs3783654	14	56031610	rs6573042	2019-08-29	31046077	Zhong VW	2019-05-02	Hum Mol Genet	www.ncbi.nlm.nih.gov/pubmed/31046077	A genome-wide association study of bitter and sweet beverage consumption.	Sweet beverage consumption	85,852 European ancestry individuals	39,924 European ancestry individuals	14q22.3	KTN1-AS1	KTN1-AS1, KTN1			ENSG00000186615, ENSG00000126777	NA	NA	rs6573042-C	rs6573042	0	6573042	intron_variant	0	0.5846	2e-06	5.69897		0.0086	[0.0051-0.0121] unit increase	Affymetrix [~ 7740000] (imputed)	N
Puta_Left_Dete_Mean	rs3783654	14	56136562	rs3783654	2020-01-28	31676860	Zhao B	2019-11-01	Nat Genet	www.ncbi.nlm.nih.gov/pubmed/31676860	Genome-wide association analysis of 19,629 individuals identifies variants influencing regional brain volumes and refines their genetic co-architecture with cognitive and mental health traits.	Brain region volumes	19,629 British ancestry individuals	NA	14q22.3	NR	KTN1			ENSG00000126777	NA	NA	rs3783654-?	rs3783654	0	3783654	intron_variant	0	NR	5e-13	12.301	(left putamen)	NA		NR [9227495] (imputed)	N
Puta_Left_Dete_Mean	rs3783654	14	56136562	rs3783654	2020-01-28	31676860	Zhao B	2019-11-01	Nat Genet	www.ncbi.nlm.nih.gov/pubmed/31676860	Genome-wide association analysis of 19,629 individuals identifies variants influencing regional brain volumes and refines their genetic co-architecture with cognitive and mental health traits.	Brain region volumes	19,629 British ancestry individuals	NA	14q22.3	NR	KTN1			ENSG00000126777	NA	NA	rs3783654-?	rs3783654	0	3783654	intron_variant	0	NR	2e-14	13.699	(right putamen)	NA		NR [9227495] (imputed)	N
Puta_Left_Dete_Mean	rs7145545	14	56186034	rs1953354	2020-01-28	31676860	Zhao B	2019-11-01	Nat Genet	www.ncbi.nlm.nih.gov/pubmed/31676860	Genome-wide association analysis of 19,629 individuals identifies variants influencing regional brain volumes and refines their genetic co-architecture with cognitive and mental health traits.	Brain region volumes	19,629 British ancestry individuals	NA	14q22.3	NR	KTN1 - RPL13AP3	ENSG00000126777	ENSG00000177350		17790	46861	rs1953354-?	rs1953354	0	1953354	intergenic_variant	1	NR	1e-20	20	(left putamen)	NA		NR [9227495] (imputed)	N
Puta_Left_Dete_Mean	rs7145545	14	56186034	rs1953354	2020-01-28	31676860	Zhao B	2019-11-01	Nat Genet	www.ncbi.nlm.nih.gov/pubmed/31676860	Genome-wide association analysis of 19,629 individuals identifies variants influencing regional brain volumes and refines their genetic co-architecture with cognitive and mental health traits.	Brain region volumes	19,629 British ancestry individuals	NA	14q22.3	NR	KTN1 - RPL13AP3	ENSG00000126777	ENSG00000177350		17790	46861	rs1953354-?	rs1953354	0	1953354	intergenic_variant	1	NR	1e-20	20	(right putamen)	NA		NR [9227495] (imputed)	N
Puta_Left_Dete_Mean	rs945270	14	56186953	rs8014725	2020-01-28	31676860	Zhao B	2019-11-01	Nat Genet	www.ncbi.nlm.nih.gov/pubmed/31676860	Genome-wide association analysis of 19,629 individuals identifies variants influencing regional brain volumes and refines their genetic co-architecture with cognitive and mental health traits.	Brain region volumes	19,629 British ancestry individuals	NA	14q22.3	NR	KTN1 - RPL13AP3	ENSG00000126777	ENSG00000177350		18709	45942	rs8014725-?	rs8014725	0	8014725	intergenic_variant	1	NR	4e-12	11.3979	(left pallidum)	NA		NR [9227495] (imputed)	N
Puta_Left_Dete_Mean	rs945270	14	56186953	rs8014725	2020-01-28	31676860	Zhao B	2019-11-01	Nat Genet	www.ncbi.nlm.nih.gov/pubmed/31676860	Genome-wide association analysis of 19,629 individuals identifies variants influencing regional brain volumes and refines their genetic co-architecture with cognitive and mental health traits.	Brain region volumes	19,629 British ancestry individuals	NA	14q22.3	NR	KTN1 - RPL13AP3	ENSG00000126777	ENSG00000177350		18709	45942	rs8014725-?	rs8014725	0	8014725	intergenic_variant	1	NR	6e-10	9.22185	(right pallidum)	NA		NR [9227495] (imputed)	N
Puta_Left_Dete_Mean	rs945270	14	56186953	rs8014725	2020-01-28	31676860	Zhao B	2019-11-01	Nat Genet	www.ncbi.nlm.nih.gov/pubmed/31676860	Genome-wide association analysis of 19,629 individuals identifies variants influencing regional brain volumes and refines their genetic co-architecture with cognitive and mental health traits.	Brain region volumes	19,629 British ancestry individuals	NA	14q22.3	NR	KTN1 - RPL13AP3	ENSG00000126777	ENSG00000177350		18709	45942	rs8014725-?	rs8014725	0	8014725	intergenic_variant	1	NR	1e-39	39	(right putamen)	NA		NR [9227495] (imputed)	N
Puta_Left_Dete_Mean	rs945270	14	56186953	rs8014725	2020-10-23	32665545	van der Meer D	2020-07-14	Nat Commun	www.ncbi.nlm.nih.gov/pubmed/32665545	Understanding the genetic determinants of the brain with MOSTest.	Subcortical volume (min-P)	26,502 European ancestry individuals	NA	14q22.3	NR	KTN1 - RPL13AP3	ENSG00000126777	ENSG00000177350		18709	45942	rs8014725-?	rs8014725	0	8014725	intergenic_variant	1		3e-32	31.5229		NA		NR [7428630] (imputed)	N
Puta_Left_Dete_Mean	rs945270	14	56186953	rs8014725	2020-10-23	32665545	van der Meer D	2020-07-14	Nat Commun	www.ncbi.nlm.nih.gov/pubmed/32665545	Understanding the genetic determinants of the brain with MOSTest.	Brain morphology (min-P)	26,502 European ancestry individuals	NA	14q22.3	FOXP1	KTN1 - RPL13AP3	ENSG00000126777	ENSG00000177350		18709	45942	rs8014725-?	rs8014725	0	8014725	intergenic_variant	1		2e-32	31.699		NA		NR [7428630] (imputed)	N
Puta_Left_Dete_Mean	rs945270	14	56186953	rs8014725	2020-10-23	32665545	van der Meer D	2020-07-14	Nat Commun	www.ncbi.nlm.nih.gov/pubmed/32665545	Understanding the genetic determinants of the brain with MOSTest.	Subcortical volume (MOSTest)	26,502 European ancestry individuals	NA	14q22.3	SNX2, SNX24, PPIC	KTN1 - RPL13AP3	ENSG00000126777	ENSG00000177350		18709	45942	rs8014725-?	rs8014725	0	8014725	intergenic_variant	1		8e-35	34.0969		NA		NR [7428630] (imputed)	N
Puta_Left_Dete_Mean	rs945270	14	56191413	rs8012377	2020-10-23	32665545	van der Meer D	2020-07-14	Nat Commun	www.ncbi.nlm.nih.gov/pubmed/32665545	Understanding the genetic determinants of the brain with MOSTest.	Brain morphology (MOSTest)	26,502 European ancestry individuals	NA	14q22.3	KTN1	KTN1 - RPL13AP3	ENSG00000126777	ENSG00000177350		23169	41482	rs8012377-?	rs8012377	0	8012377	intergenic_variant	1		3e-17	16.5229		NA		NR [7428630] (imputed)	N
Puta_Left_Dete_Mean	rs945270	14	56193272	rs10129414	2020-02-19	31636452	Satizabal CL	2019-10-21	Nat Genet	www.ncbi.nlm.nih.gov/pubmed/31636452	Genetic architecture of subcortical brain structures in 38,851 individuals.	Caudate nucleus volume	37,741 European ancestry individuals	341 South East and East Asian ancestry individuals, 769 African American individuals	14q22.3	NR	KTN1 - RPL13AP3	ENSG00000126777	ENSG00000177350		25028	39623	rs10129414-A	rs10129414	0	10129414	intergenic_variant	1	0.4522	1e-09	9		6.046	NR z score decrease	Affymetrix, Illumina [NR] (imputed)	N
Puta_Left_Dete_Mean	rs945270	14	56193272	rs10129414	2020-02-19	31636452	Satizabal CL	2019-10-21	Nat Genet	www.ncbi.nlm.nih.gov/pubmed/31636452	Genetic architecture of subcortical brain structures in 38,851 individuals.	Pallidum volume	34,413 European ancestry individuals	341 South East and East Asian ancestry individuals, 769 African American individuals	14q22.3	NR	KTN1 - RPL13AP3	ENSG00000126777	ENSG00000177350		25028	39623	rs10129414-A	rs10129414	0	10129414	intergenic_variant	1	0.4526	4e-14	13.3979		7.572	NR z score decrease	Affymetrix, Illumina [NR] (imputed)	N
Puta_Left_Dete_Mean	rs945270	14	56193272	rs10129414	2020-02-19	31636452	Satizabal CL	2019-10-21	Nat Genet	www.ncbi.nlm.nih.gov/pubmed/31636452	Genetic architecture of subcortical brain structures in 38,851 individuals.	Nucleus accumbens volume	32,562 European ancestry individuals	341 South East and East Asian ancestry individuals, 85 African American individuals	14q22.3	NR	KTN1 - RPL13AP3	ENSG00000126777	ENSG00000177350		25028	39623	rs10129414-A	rs10129414	0	10129414	intergenic_variant	1	0.4465	9e-09	8.04576		5.744	NR z score decrease	Affymetrix, Illumina [NR] (imputed)	N
Puta_Left_Dete_Mean	rs945270	14	56193272	rs10129414	2020-02-19	31636452	Satizabal CL	2019-10-21	Nat Genet	www.ncbi.nlm.nih.gov/pubmed/31636452	Genetic architecture of subcortical brain structures in 38,851 individuals.	Putamen volume	37,571 European ancestry individuals	341 South East and East Asian ancestry individuals, 769 African American individuals	14q22.3	NR	KTN1 - RPL13AP3	ENSG00000126777	ENSG00000177350		25028	39623	rs10129414-A	rs10129414	0	10129414	intergenic_variant	1	0.4521	2e-50	49.699		14.92	NR z score decrease	Affymetrix, Illumina [NR] (imputed)	N
Puta_Left_Dete_Mean	rs945270	14	56193700	rs148470213	2020-02-19	31636452	Satizabal CL	2019-10-21	Nat Genet	www.ncbi.nlm.nih.gov/pubmed/31636452	Genetic architecture of subcortical brain structures in 38,851 individuals.	Caudate nucleus volume	37,741 European ancestry individuals	341 South East and East Asian ancestry individuals, 769 African American individuals	14q22.3	NR	KTN1 - RPL13AP3	ENSG00000126777	ENSG00000177350		25456	39195	rs148470213-T	rs148470213	0	148470213	intergenic_variant	1	0.5308	1e-10	10		6.442	NR z score increase	Affymetrix, Illumina [NR] (imputed)	N
Puta_Left_Dete_Mean	rs945270	14	56193700	rs148470213	2020-02-19	31636452	Satizabal CL	2019-10-21	Nat Genet	www.ncbi.nlm.nih.gov/pubmed/31636452	Genetic architecture of subcortical brain structures in 38,851 individuals.	Pallidum volume	34,413 European ancestry individuals	341 South East and East Asian ancestry individuals, 769 African American individuals	14q22.3	NR	KTN1 - RPL13AP3	ENSG00000126777	ENSG00000177350		25456	39195	rs148470213-T	rs148470213	0	148470213	intergenic_variant	1	0.5297	2e-12	11.699		7.054	NR z score increase	Affymetrix, Illumina [NR] (imputed)	N
Puta_Left_Dete_Mean	rs945270	14	56193700	rs148470213	2020-02-19	31636452	Satizabal CL	2019-10-21	Nat Genet	www.ncbi.nlm.nih.gov/pubmed/31636452	Genetic architecture of subcortical brain structures in 38,851 individuals.	Nucleus accumbens volume	32,562 European ancestry individuals	341 South East and East Asian ancestry individuals, 85 African American individuals	14q22.3	NR	KTN1 - RPL13AP3	ENSG00000126777	ENSG00000177350		25456	39195	rs148470213-T	rs148470213	0	148470213	intergenic_variant	1	0.5383	5e-07	6.30103		5.043	NR z score increase	Affymetrix, Illumina [NR] (imputed)	N
Puta_Left_Dete_Mean	rs945270	14	56193700	rs148470213	2020-02-19	31636452	Satizabal CL	2019-10-21	Nat Genet	www.ncbi.nlm.nih.gov/pubmed/31636452	Genetic architecture of subcortical brain structures in 38,851 individuals.	Putamen volume	37,571 European ancestry individuals	341 South East and East Asian ancestry individuals, 769 African American individuals	14q22.3	NR	KTN1 - RPL13AP3	ENSG00000126777	ENSG00000177350		25456	39195	rs148470213-T	rs148470213	0	148470213	intergenic_variant	1	0.5308	6e-40	39.2218		13.229	NR z score increase	Affymetrix, Illumina [NR] (imputed)	N
Puta_Left_Dete_Mean	rs34427491	14	56194953	rs34427491	2020-01-28	31676860	Zhao B	2019-11-01	Nat Genet	www.ncbi.nlm.nih.gov/pubmed/31676860	Genome-wide association analysis of 19,629 individuals identifies variants influencing regional brain volumes and refines their genetic co-architecture with cognitive and mental health traits.	Brain region volumes	19,629 British ancestry individuals	NA	14q22.3	NR	KTN1 - RPL13AP3	ENSG00000126777	ENSG00000177350		26709	37942	rs34427491-?	rs34427491	0	34427491	intergenic_variant	1	NR	2e-14	13.699	(left putamen)	NA		NR [9227495] (imputed)	N
Puta_Left_Dete_Mean	rs34427491	14	56194953	rs34427491	2020-01-28	31676860	Zhao B	2019-11-01	Nat Genet	www.ncbi.nlm.nih.gov/pubmed/31676860	Genome-wide association analysis of 19,629 individuals identifies variants influencing regional brain volumes and refines their genetic co-architecture with cognitive and mental health traits.	Brain region volumes	19,629 British ancestry individuals	NA	14q22.3	NR	KTN1 - RPL13AP3	ENSG00000126777	ENSG00000177350		26709	37942	rs34427491-?	rs34427491	0	34427491	intergenic_variant	1	NR	1e-14	14	(right putamen)	NA		NR [9227495] (imputed)	N
Puta_Left_Dete_Mean	rs945270	14	56195762	rs868202	2020-02-19	31636452	Satizabal CL	2019-10-21	Nat Genet	www.ncbi.nlm.nih.gov/pubmed/31636452	Genetic architecture of subcortical brain structures in 38,851 individuals.	Caudate nucleus volume	37,741 European ancestry individuals	341 South East and East Asian ancestry individuals, 769 African American individuals	14q22.3	NR	KTN1 - RPL13AP3	ENSG00000126777	ENSG00000177350		27518	37133	rs868202-T	rs868202	0	868202	intergenic_variant	1	0.547	1e-09	9		6.107	NR z score increase	Affymetrix, Illumina [NR] (imputed)	N
Puta_Left_Dete_Mean	rs945270	14	56195762	rs868202	2020-02-19	31636452	Satizabal CL	2019-10-21	Nat Genet	www.ncbi.nlm.nih.gov/pubmed/31636452	Genetic architecture of subcortical brain structures in 38,851 individuals.	Nucleus accumbens volume	32,562 European ancestry individuals	341 South East and East Asian ancestry individuals, 85 African American individuals	14q22.3	NR	KTN1 - RPL13AP3	ENSG00000126777	ENSG00000177350		27518	37133	rs868202-T	rs868202	0	868202	intergenic_variant	1	0.5529	7e-09	8.1549		5.8	NR z score increase	Affymetrix, Illumina [NR] (imputed)	N
Puta_Left_Dete_Mean	rs945270	14	56195762	rs868202	2020-02-19	31636452	Satizabal CL	2019-10-21	Nat Genet	www.ncbi.nlm.nih.gov/pubmed/31636452	Genetic architecture of subcortical brain structures in 38,851 individuals.	Pallidum volume	34,413 European ancestry individuals	341 South East and East Asian ancestry individuals, 769 African American individuals	14q22.3	NR	KTN1 - RPL13AP3	ENSG00000126777	ENSG00000177350		27518	37133	rs868202-T	rs868202	0	868202	intergenic_variant	1	0.5464	8e-14	13.0969		7.478	NR z score increase	Affymetrix, Illumina [NR] (imputed)	N
Puta_Left_Dete_Mean	rs945270	14	56195762	rs868202	2020-02-19	31636452	Satizabal CL	2019-10-21	Nat Genet	www.ncbi.nlm.nih.gov/pubmed/31636452	Genetic architecture of subcortical brain structures in 38,851 individuals.	Putamen volume	37,571 European ancestry individuals	341 South East and East Asian ancestry individuals, 769 African American individuals	14q22.3	NR	KTN1 - RPL13AP3	ENSG00000126777	ENSG00000177350		27518	37133	rs868202-T	rs868202	0	868202	intergenic_variant	1	0.5469	1e-49	49		14.807	NR z score increase	Affymetrix, Illumina [NR] (imputed)	N
Puta_Left_Dete_Mean	rs945270	14	56199048	rs8017172	2020-01-28	31676860	Zhao B	2019-11-01	Nat Genet	www.ncbi.nlm.nih.gov/pubmed/31676860	Genome-wide association analysis of 19,629 individuals identifies variants influencing regional brain volumes and refines their genetic co-architecture with cognitive and mental health traits.	Brain region volumes	19,629 British ancestry individuals	NA	14q22.3	NR	KTN1 - RPL13AP3	ENSG00000126777	ENSG00000177350		30804	33847	rs8017172-?	rs8017172	0	8017172	regulatory_region_variant	1	NR	7e-37	36.1549	(left putamen)	NA		NR [9227495] (imputed)	N
Puta_Left_Dete_Mean	rs945270	14	56199048	rs8017172	2017-10-24	28892059	Chang D	2017-09-11	Nat Genet	www.ncbi.nlm.nih.gov/pubmed/28892059	A meta-analysis of genome-wide association studies identifies 17 new Parkinson's disease risk loci.	Parkinson's disease	20,184 European ancestry cases, 397,324 European ancestry controls	5,851 European ancestry cases, 5,866 European ancestry controls	14q22.3	NR	KTN1 - RPL13AP3	ENSG00000126777	ENSG00000177350		30804	33847	rs8017172-G	rs8017172	0	8017172	regulatory_region_variant	1	NR	2e-07	6.69897		1.06157	[1.04-1.08]	Illumina [11933700] (imputed)	N
Puta_Left_Dete_Mean	rs945270	14	56199048	rs8017172	2017-12-20	29147026	Chen CH	2017-11-16	Sci Rep	www.ncbi.nlm.nih.gov/pubmed/29147026	Leveraging genome characteristics to improve gene discovery for putamen subcortical brain structure.	Putamen volume	12,596 European ancestry individuals	NA	14q22.3	RPL13AP3	KTN1 - RPL13AP3	ENSG00000126777	ENSG00000177350		30804	33847	rs8017172-?	rs8017172	0	8017172	regulatory_region_variant	1	NR	2e-24	23.699		60.488	[48.78-72.20] mm3 increase	Affymetrix, Illumina [~ 2500000] (imputed)	N
Puta_Left_Dete_Mean	rs945270	14	56200473	rs945270	2020-02-19	31636452	Satizabal CL	2019-10-21	Nat Genet	www.ncbi.nlm.nih.gov/pubmed/31636452	Genetic architecture of subcortical brain structures in 38,851 individuals.	Caudate nucleus volume	37,741 European ancestry individuals	341 South East and East Asian ancestry individuals, 769 African American individuals	14q22.3	NR	KTN1 - RPL13AP3	ENSG00000126777	ENSG00000177350		32229	32422	rs945270-C	rs945270	0	945270	intergenic_variant	1	0.5669	3e-09	8.52288		5.923	NR z score increase	Affymetrix, Illumina [NR] (imputed)	N
Puta_Left_Dete_Mean	rs945270	14	56200473	rs945270	2020-02-19	31636452	Satizabal CL	2019-10-21	Nat Genet	www.ncbi.nlm.nih.gov/pubmed/31636452	Genetic architecture of subcortical brain structures in 38,851 individuals.	Nucleus accumbens volume	32,562 European ancestry individuals	341 South East and East Asian ancestry individuals, 85 African American individuals	14q22.3	NR	KTN1 - RPL13AP3	ENSG00000126777	ENSG00000177350		32229	32422	rs945270-C	rs945270	0	945270	intergenic_variant	1	0.574	7e-09	8.1549		5.785	NR z score increase	Affymetrix, Illumina [NR] (imputed)	N
Puta_Left_Dete_Mean	rs945270	14	56200473	rs945270	2020-02-19	31636452	Satizabal CL	2019-10-21	Nat Genet	www.ncbi.nlm.nih.gov/pubmed/31636452	Genetic architecture of subcortical brain structures in 38,851 individuals.	Pallidum volume	34,413 European ancestry individuals	341 South East and East Asian ancestry individuals, 769 African American individuals	14q22.3	NR	KTN1 - RPL13AP3	ENSG00000126777	ENSG00000177350		32229	32422	rs945270-C	rs945270	0	945270	intergenic_variant	1	0.5671	1e-13	13		7.444	NR z score increase	Affymetrix, Illumina [NR] (imputed)	N
Puta_Left_Dete_Mean	rs945270	14	56200473	rs945270	2020-02-19	31636452	Satizabal CL	2019-10-21	Nat Genet	www.ncbi.nlm.nih.gov/pubmed/31636452	Genetic architecture of subcortical brain structures in 38,851 individuals.	Putamen volume	37,571 European ancestry individuals	341 South East and East Asian ancestry individuals, 769 African American individuals	14q22.3	NR	KTN1 - RPL13AP3	ENSG00000126777	ENSG00000177350		32229	32422	rs945270-C	rs945270	0	945270	intergenic_variant	1	0.5671	7e-53	52.1549		15.305	NR z score increase	Affymetrix, Illumina [NR] (imputed)	N
Puta_Left_Dete_Mean	rs945270	14	56200473	rs945270	2015-11-03	25607358	Hibar DP	2015-01-21	Nature	www.ncbi.nlm.nih.gov/pubmed/25607358	Common genetic variants influence human subcortical brain structures.	Subcortical brain region volumes	up to 13,171 European ancestry individuals	up to 15,130 European ancestry individuals, 545 Japanese ancestry individuals, 736 Mexican American individuals	14q22.3	KTN1	KTN1 - RPL13AP3	ENSG00000126777	ENSG00000177350		32229	32422	rs945270-C	rs945270	0	945270	intergenic_variant	1	0.58	1e-33	33	(Putamen, EA)	48.89	[40.97-56.81] mm3 increase	Affymetrix, Illumina [NR] (imputed)	N
Puta_Left_Dete_Mean	18:50678953_GA_G	18	50559986	rs11663694	2019-03-28	30643251	Liu M	2019-01-14	Nat Genet	www.ncbi.nlm.nih.gov/pubmed/30643251	Association studies of up to 1.2 million individuals yield new insights into the genetic etiology of tobacco and alcohol use.	Smoking cessation (MTAG)	up to 820,192 European ancestry individuals	NA	18q21.2	NR	DCC			ENSG00000187323	NA	NA	rs11663694-C	rs11663694	0	11663694	intron_variant	0	0.412	2e-10	9.69897		0.0100273	[0.0069-0.0131] unit increase	NR [9732723] (imputed)	N
Puta_Left_Dete_Mean	18:50678953_GA_G	18	50570431	rs7506451	2018-02-23	29326435	Hill WD	2018-01-11	Mol Psychiatry	www.ncbi.nlm.nih.gov/pubmed/29326435	A combined analysis of genetically correlated traits identifies 187 loci and a role for neurogenesis and myelination in intelligence.	Intelligence (MTAG)	120,934 British ancestry individuals, 127,548 individuals	NA	18q21.2	DCC	DCC			ENSG00000187323	NA	NA	rs7506451-A	rs7506451	0	7506451	intron_variant	0	NR	3e-10	9.52288		0.0192932	[0.013-0.025] unit decrease	Affymetrix [NR]	N
Puta_Left_Dete_Mean	18:50678953_GA_G	18	50614732	rs11663393	2020-08-17	31926635	Coleman JRI	2019-11-01	Biol Psychiatry	www.ncbi.nlm.nih.gov/pubmed/31926635	The Genetics of the Mood Disorder Spectrum: Genome-wide Association Analyses of More Than 185,000 Cases and 439,000 Controls.	Bipolar disorder or major depressive disorder	164,933 European ancestry major depressive disorder cases, 20,352 European ancestry bipolar disorder cases, 439,741 European ancestry controls	NA	18q21.2	NR	DCC			ENSG00000187323	NA	NA	rs11663393-A	rs11663393	0	11663393	intron_variant	0	NR	2e-10	9.69897		1.03	[1.02-1.04]	NR [NR] (imputed)	N
Puta_Left_Dete_Mean	18:50678953_GA_G	18	50614732	rs11663393	2018-02-27	29292387	Turley P	2018-01-01	Nat Genet	www.ncbi.nlm.nih.gov/pubmed/29292387	Multi-trait analysis of genome-wide association summary statistics using MTAG.	Depressive symptoms	354,862 European ancestry individuals	NA	18q21.2	NR	DCC			ENSG00000187323	NA	NA	rs11663393-G	rs11663393	0	11663393	intron_variant	0	0.5488	6e-09	8.22185		0.0139	[0.0092-0.0186] unit decrease	Illumina [NR] (imputed)	N
Puta_Left_Dete_Mean	18:50678953_GA_G	18	50614732	rs11663393	2018-10-31	29942085	Nagel M	2018-06-25	Nat Genet	www.ncbi.nlm.nih.gov/pubmed/29942085	Meta-analysis of genome-wide association studies for neuroticism in 449,484 individuals identifies novel genetic loci and pathways.	Depressed affect	357,957 European ancestry individuals	NA	18q21.2	NR	DCC			ENSG00000187323	NA	NA	rs11663393-?	rs11663393	0	11663393	intron_variant	0	NR	7e-09	8.1549		0.01346	[0.0089-0.018] unit increase	Affymetrix [10847151] (imputed)	N
Puta_Left_Dete_Mean	18:50678953_GA_G	18	50614732	rs11663393	2018-07-11	29700475	Wray NR	2018-04-26	Nat Genet	www.ncbi.nlm.nih.gov/pubmed/29700475	Genome-wide association analyses identify 44 risk variants and refine the genetic architecture of major depression.	Depression	135,458 European ancestry cases, 344,901 European ancestry controls	NA	18q21.2	DCC, MIR4528	DCC			ENSG00000187323	NA	NA	rs11663393-A	rs11663393	0	11663393	intron_variant	0	0.45	2e-08	7.69897		1.03	[1.02-1.04]	NR [9622763] (imputed)	N
Puta_Left_Dete_Mean	18:50678953_GA_G	18	50617175	rs4291980	2020-09-10	32473944	Russell AE	2020-05-28	Brain Behav Immun	www.ncbi.nlm.nih.gov/pubmed/32473944	Investigating evidence for a causal association between inflammation and self-harm: A multivariable Mendelian Randomisation study.	Deliberate self-harm	6,711 European ancestry cases, 146,849 European ancestry controls	NA	18q21.2	NR	DCC			ENSG00000187323	NA	NA	rs4291980-G	rs4291980	0	4291980	intron_variant	0	0.43	2e-06	5.69897		1.02041	[-0.99839-3.03921]	Affymetrix [at least 143006] (imputed)	N
Puta_Left_Dete_Mean	rs4462678	18	50620087	rs7506909	2020-01-28	31676860	Zhao B	2019-11-01	Nat Genet	www.ncbi.nlm.nih.gov/pubmed/31676860	Genome-wide association analysis of 19,629 individuals identifies variants influencing regional brain volumes and refines their genetic co-architecture with cognitive and mental health traits.	Brain region volumes	19,629 British ancestry individuals	NA	18q21.2	NR	DCC			ENSG00000187323	NA	NA	rs7506909-?	rs7506909	0	7506909	intron_variant	0	NR	5e-12	11.301	(right putamen)	NA		NR [9227495] (imputed)	N
Puta_Left_Dete_Mean	rs4462678	18	50620087	rs7506909	2021-05-06	33888908	Pirastu N	2021-04-22	Nat Genet	www.ncbi.nlm.nih.gov/pubmed/33888908	Genetic analyses identify widespread sex-differential participation bias.	Biological sex	1,301,549 European ancestry cases, 1,160,583 European ancestry controls	NA	18q21.2	NA	DCC			ENSG00000187323	NA	NA	rs7506909-G	rs7506909	0	7506909	intron_variant	0		2e-17	16.699		0.0157242	[0.012-0.019] unit increase	Illumina [13288253] (imputed)	N
Puta_Left_Dete_Mean	rs4462678	18	50622395	rs4462678	2021-01-13	33414549	Demange PA	2021-01-07	Nat Genet	www.ncbi.nlm.nih.gov/pubmed/33414549	Investigating the genetic architecture of noncognitive skills using GWAS-by-subtraction.	Cognitive aspects of educational attainment	257,700 European ancestry individuals	NA	18q21.2	NR	DCC			ENSG00000187323	NA	NA	rs4462678-A	rs4462678	0	4462678	intron_variant	0	0.426441	2e-11	10.699		0.0426923	[0.03-0.055] unit increase	Affymetrix, Illumina, Perlegen [7305956] (imputed)	N
Puta_Left_Dete_Mean	18:50678953_GA_G	18	50623640	rs4321259	2020-09-10	32473944	Russell AE	2020-05-28	Brain Behav Immun	www.ncbi.nlm.nih.gov/pubmed/32473944	Investigating evidence for a causal association between inflammation and self-harm: A multivariable Mendelian Randomisation study.	Deliberate self-harm	6,711 European ancestry cases, 146,849 European ancestry controls	NA	18q21.2	NR	DCC			ENSG00000187323	NA	NA	rs4321259-A	rs4321259	0	4321259	intron_variant	0	0.43	2e-06	5.69897		1.0101	[-1.0871-3.1073]	Affymetrix [at least 143006] (imputed)	N
Puta_Left_Dete_Mean	18:50678953_GA_G	18	50635096	rs4296324	2020-09-10	32473944	Russell AE	2020-05-28	Brain Behav Immun	www.ncbi.nlm.nih.gov/pubmed/32473944	Investigating evidence for a causal association between inflammation and self-harm: A multivariable Mendelian Randomisation study.	Deliberate self-harm	6,711 European ancestry cases, 146,849 European ancestry controls	NA	18q21.2	NR	DCC			ENSG00000187323	NA	NA	rs4296324-C	rs4296324	0	4296324	intron_variant	0	0.57	5e-06	5.30103		1.01	[-1.048-3.068]	Affymetrix [at least 143006] (imputed)	N
Puta_Left_Dete_Mean	rs375051009	18	50635119	rs11659803	2019-01-22	29500382	Nagel M	2018-03-02	Nat Commun	www.ncbi.nlm.nih.gov/pubmed/29500382	Item-level analyses reveal genetic heterogeneity in neuroticism.	Feeling miserable	376,097 European ancestry individuals	NA	18q21.2	NR	DCC			ENSG00000187323	NA	NA	rs11659803-A	rs11659803	0	11659803	intron_variant	0	0.383073	5e-08	7.30103		5.47	z score increase	NR [10847151] (imputed)	N
Puta_Left_Dete_Mean	18:50678953_GA_G	18	50637158	rs7241743	2020-01-28	31676860	Zhao B	2019-11-01	Nat Genet	www.ncbi.nlm.nih.gov/pubmed/31676860	Genome-wide association analysis of 19,629 individuals identifies variants influencing regional brain volumes and refines their genetic co-architecture with cognitive and mental health traits.	Brain region volumes	19,629 British ancestry individuals	NA	18q21.2	NR	DCC			ENSG00000187323	NA	NA	rs7241743-?	rs7241743	0	7241743	intron_variant	0	NR	1e-14	14	(left putamen)	NA		NR [9227495] (imputed)	N
Puta_Left_Dete_Mean	18:50678953_GA_G	18	50637158	rs7241743	2020-01-28	31676860	Zhao B	2019-11-01	Nat Genet	www.ncbi.nlm.nih.gov/pubmed/31676860	Genome-wide association analysis of 19,629 individuals identifies variants influencing regional brain volumes and refines their genetic co-architecture with cognitive and mental health traits.	Brain region volumes	19,629 British ancestry individuals	NA	18q21.2	NR	DCC			ENSG00000187323	NA	NA	rs7241743-?	rs7241743	0	7241743	intron_variant	0	NR	1e-14	14	(right putamen)	NA		NR [9227495] (imputed)	N
Puta_Left_Dete_Mean	18:50678953_GA_G	18	50645664	rs4343352	2020-09-10	32473944	Russell AE	2020-05-28	Brain Behav Immun	www.ncbi.nlm.nih.gov/pubmed/32473944	Investigating evidence for a causal association between inflammation and self-harm: A multivariable Mendelian Randomisation study.	Deliberate self-harm	6,711 European ancestry cases, 146,849 European ancestry controls	NA	18q21.2	NR	DCC			ENSG00000187323	NA	NA	rs4343352-T	rs4343352	0	4343352	intron_variant	0	0.56	4e-06	5.39794		1	[-1.0188-3.0188]	Affymetrix [at least 143006] (imputed)	N
Puta_Left_Dete_Mean	18:50678953_GA_G	18	50656126	rs7229097	2020-09-10	32473944	Russell AE	2020-05-28	Brain Behav Immun	www.ncbi.nlm.nih.gov/pubmed/32473944	Investigating evidence for a causal association between inflammation and self-harm: A multivariable Mendelian Randomisation study.	Deliberate self-harm	6,711 European ancestry cases, 146,849 European ancestry controls	NA	18q21.2	NR	DCC			ENSG00000187323	NA	NA	rs7229097-G	rs7229097	0	7229097	intron_variant	0	0.44	5e-06	5.30103		1.01	[-1.048-3.068]	Affymetrix [at least 143006] (imputed)	N
Puta_Left_Dete_Mean	18:50678953_GA_G	18	50669725	rs8089828	2021-09-06	33830993	Johnston KJA	2021-04-08	PLoS Genet	www.ncbi.nlm.nih.gov/pubmed/33830993	Sex-stratified genome-wide association study of multisite chronic pain in UK Biobank.	Multisite chronic pain	387,649 British ancestry individuals	NA	18q21.2	DCC	DCC			ENSG00000187323	NA	NA	rs8089828 -?	rs8089828	0	8089828	intron_variant	0	NR	1e-09	9		NA	[NR]	NR [NR] (imputed)	N
Puta_Left_Dete_Mean	18:50678953_GA_G	18	50672763	rs4939722	2018-10-31	29942085	Nagel M	2018-06-25	Nat Genet	www.ncbi.nlm.nih.gov/pubmed/29942085	Meta-analysis of genome-wide association studies for neuroticism in 449,484 individuals identifies novel genetic loci and pathways.	Neuroticism	449,484 European ancestry individuals	NA	18q21.2	NR	DCC			ENSG00000187323	NA	NA	rs4939722-T	rs4939722	0	4939722	intron_variant	0	NR	3e-08	7.52288		5.566	z score increase	Affymetrix [10847151] (imputed)	N
Puta_Left_Dete_Mean	18:50678953_GA_G	18	50683306	rs4372758	2020-09-10	32473944	Russell AE	2020-05-28	Brain Behav Immun	www.ncbi.nlm.nih.gov/pubmed/32473944	Investigating evidence for a causal association between inflammation and self-harm: A multivariable Mendelian Randomisation study.	Deliberate self-harm	6,711 European ancestry cases, 146,849 European ancestry controls	NA	18q21.2	NR	DCC			ENSG00000187323	NA	NA	rs4372758-T	rs4372758	0	4372758	intron_variant	0	0.56	3e-06	5.52288		1.16279	[-0.93441-3.25999]	Affymetrix [at least 143006] (imputed)	N
Puta_Left_Dete_Mean	rs4462678	18	50686651	rs4245255	2021-06-29	32895543	de la Fuente J	2020-09-07	Nat Hum Behav	www.ncbi.nlm.nih.gov/pubmed/32895543	A general dimension of genetic sharing across diverse cognitive traits inferred from molecular data.	Cognitive traits (MTAG)	331,679 British ancestry individuals	NA	18q21.2		DCC			ENSG00000187323	NA	NA	rs4245255-?	rs4245255	0	4245255	intron_variant	0	NR	9e-11	10.0458		NA		NR [7857346] (imputed)	N
Puta_Left_Dete_Mean	rs4462678	18	50686651	rs4245255	2018-11-12	30038396	Lee JJ	2018-07-23	Nat Genet	www.ncbi.nlm.nih.gov/pubmed/30038396	Gene discovery and polygenic prediction from a genome-wide association study of educational attainment in 1.1 million individuals.	Highest math class taken	430,445 European ancestry individuals	NA	18q21.2	Intergenic	DCC			ENSG00000187323	NA	NA	rs4245255-C	rs4245255	0	4245255	intron_variant	0	0.5818	2e-14	13.699		0.0176	[0.013-0.022] unit decrease	Affymetrix, Illumina [10000000] (imputed)	N
Puta_Left_Dete_Mean	rs4462678	18	50686651	rs4245255	2018-11-12	30038396	Lee JJ	2018-07-23	Nat Genet	www.ncbi.nlm.nih.gov/pubmed/30038396	Gene discovery and polygenic prediction from a genome-wide association study of educational attainment in 1.1 million individuals.	Highest math class taken (MTAG)	811,539 European ancestry individuals	NA	18q21.2	Intergenic	DCC			ENSG00000187323	NA	NA	rs4245255-C	rs4245255	0	4245255	intron_variant	0	0.5818	6e-25	24.2218	(MTAG)	0.0172	[0.014-0.021] unit decrease	Affymetrix, Illumina [7100000] (imputed)	N
Puta_Left_Dete_Mean	rs4462678	18	50695904	rs9949444	2018-09-17	29844566	Davies G	2018-05-29	Nat Commun	www.ncbi.nlm.nih.gov/pubmed/29844566	Study of 300,486 individuals identifies 148 independent genetic loci influencing general cognitive function.	General cognitive ability	up to 300,486 European ancestry individuals	NA	18q21.2	DCC	DCC			ENSG00000187323	NA	NA	rs9949444-A	rs9949444	0	9949444	intron_variant	0	NR	4e-12	11.3979		6.932	z-score decrease	Affymetrix, Illumina [at least 2500000] (imputed)	N
Puta_Left_Dete_Mean	18:50678953_GA_G	18	50698926	rs4277413	2018-02-23	29326435	Hill WD	2018-01-11	Mol Psychiatry	www.ncbi.nlm.nih.gov/pubmed/29326435	A combined analysis of genetically correlated traits identifies 187 loci and a role for neurogenesis and myelination in intelligence.	Intelligence (MTAG)	120,934 British ancestry individuals, 127,548 individuals	NA	18q21.2	DCC	DCC			ENSG00000187323	NA	NA	rs4277413-A	rs4277413	0	4277413	intron_variant	0	NR	5e-13	12.301		0.0211134	[0.015-0.027] unit increase	Affymetrix [NR]	N
Puta_Left_Dete_Mean	18:50678953_GA_G	18	50698926	rs4277413	2018-10-31	29942085	Nagel M	2018-06-25	Nat Genet	www.ncbi.nlm.nih.gov/pubmed/29942085	Meta-analysis of genome-wide association studies for neuroticism in 449,484 individuals identifies novel genetic loci and pathways.	Depression	688,809 European ancestry individuals	NA	18q21.2	NR	DCC			ENSG00000187323	NA	NA	rs4277413-A	rs4277413	0	4277413	intron_variant	0	NR	1e-11	11		6.77	z score decrease	Affymetrix [10847151] (imputed)	N
Puta_Left_Dete_Mean	18:50678953_GA_G	18	50706073	rs10853627	2018-09-17	29844566	Davies G	2018-05-29	Nat Commun	www.ncbi.nlm.nih.gov/pubmed/29844566	Study of 300,486 individuals identifies 148 independent genetic loci influencing general cognitive function.	General cognitive ability	up to 300,486 European ancestry individuals	NA	18q21.2	DCC	DCC			ENSG00000187323	NA	NA	rs10853627-T	rs10853627	0	10853627	intron_variant	0	NR	1e-08	8		5.676	z-score decrease	Affymetrix, Illumina [at least 2500000] (imputed)	N
Puta_Left_Dete_Mean	18:50678953_GA_G	18	50706073	rs10853627	2018-09-12	29942086	Savage JE	2018-06-25	Nat Genet	www.ncbi.nlm.nih.gov/pubmed/29942086	Genome-wide association meta-analysis in 269,867 individuals identifies new genetic and functional links to intelligence.	Intelligence	269,867 European ancestry individuals	NA	18q21.2	NR	DCC			ENSG00000187323	NA	NA	rs10853627-T	rs10853627	0	10853627	intron_variant	0	NR	7e-10	9.1549		6.175	z-score decrease	Affymetrix, Illumina [9295118] (imputed)	N
Puta_Left_Dete_Mean	rs4462678	18	50707292	rs8083850	2018-02-23	29326435	Hill WD	2018-01-11	Mol Psychiatry	www.ncbi.nlm.nih.gov/pubmed/29326435	A combined analysis of genetically correlated traits identifies 187 loci and a role for neurogenesis and myelination in intelligence.	Intelligence (MTAG)	120,934 British ancestry individuals, 127,548 individuals	NA	18q21.2	DCC	DCC			ENSG00000187323	NA	NA	rs8083850-A	rs8083850	0	8083850	intron_variant	0	NR	6e-13	12.2218		0.0214012	[0.016-0.027] unit decrease	Affymetrix [NR]	N
Puta_Left_Dete_Mean	rs375051009	18	50709981	rs17408393	2020-09-10	32473944	Russell AE	2020-05-28	Brain Behav Immun	www.ncbi.nlm.nih.gov/pubmed/32473944	Investigating evidence for a causal association between inflammation and self-harm: A multivariable Mendelian Randomisation study.	Deliberate self-harm	6,711 European ancestry cases, 146,849 European ancestry controls	NA	18q21.2	NR	DCC			ENSG00000187323	NA	NA	rs17408393-G	rs17408393	0	17408393	intron_variant	0	0.4	2e-06	5.69897		1.03093	[-0.98787-3.04973]	Affymetrix [at least 143006] (imputed)	N
Puta_Left_Dete_Mean	rs375051009	18	50711510	rs12959099	2020-09-10	32473944	Russell AE	2020-05-28	Brain Behav Immun	www.ncbi.nlm.nih.gov/pubmed/32473944	Investigating evidence for a causal association between inflammation and self-harm: A multivariable Mendelian Randomisation study.	Deliberate self-harm	6,711 European ancestry cases, 146,849 European ancestry controls	NA	18q21.2	NR	DCC			ENSG00000187323	NA	NA	rs12959099-A	rs12959099	0	12959099	intron_variant	0	0.56	2e-06	5.69897		1.02	[-1.0772-3.1172]	Affymetrix [at least 143006] (imputed)	N
Puta_Left_Dete_Mean	rs375051009	18	50711510	rs12959099	2018-10-19	30038396	Lee JJ	2018-07-23	Nat Genet	www.ncbi.nlm.nih.gov/pubmed/30038396	Gene discovery and polygenic prediction from a genome-wide association study of educational attainment in 1.1 million individuals.	Educational attainment (years of education)	up to 1,131,881 European ancestry individuals	NA	18q21.2		DCC			ENSG00000187323	NA	NA	rs12959099-A	rs12959099	0	12959099	intron_variant	0	0.5494	2e-20	19.699	(conditional-joint)	0.0132	[0.01-0.016] unit increase	Affymetrix, Illumina [10000000] (imputed)	N
Puta_Left_Dete_Mean	rs1431197	18	50711776	rs7505145	2018-10-31	29942085	Nagel M	2018-06-25	Nat Genet	www.ncbi.nlm.nih.gov/pubmed/29942085	Meta-analysis of genome-wide association studies for neuroticism in 449,484 individuals identifies novel genetic loci and pathways.	Depression	688,809 European ancestry individuals	NA	18q21.2	NR	DCC			ENSG00000187323	NA	NA	rs7505145-A	rs7505145	0	7505145	intron_variant	0	NR	2e-08	7.69897		5.622	z score decrease	Affymetrix [10847151] (imputed)	N
Puta_Left_Dete_Mean	rs1431197	18	50716945	rs7245004	2018-02-23	29326435	Hill WD	2018-01-11	Mol Psychiatry	www.ncbi.nlm.nih.gov/pubmed/29326435	A combined analysis of genetically correlated traits identifies 187 loci and a role for neurogenesis and myelination in intelligence.	Intelligence (MTAG)	120,934 British ancestry individuals, 127,548 individuals	NA	18q21.2	DCC	DCC			ENSG00000187323	NA	NA	rs7245004-A	rs7245004	0	7245004	intron_variant	0	NR	7e-14	13.1549		0.0224224	[0.017-0.028] unit decrease	Affymetrix [NR]	N
Puta_Left_Dete_Mean	rs1431197	18	50716945	rs7245004	2018-09-12	29942086	Savage JE	2018-06-25	Nat Genet	www.ncbi.nlm.nih.gov/pubmed/29942086	Genome-wide association meta-analysis in 269,867 individuals identifies new genetic and functional links to intelligence.	Intelligence	269,867 European ancestry individuals	NA	18q21.2	NR	DCC			ENSG00000187323	NA	NA	rs7245004-A	rs7245004	0	7245004	intron_variant	0	NR	4e-10	9.39794		6.245	z-score decrease	Affymetrix, Illumina [9295118] (imputed)	N
Puta_Left_Dete_Mean	rs375051009	18	50718944	rs17487277	2020-09-10	32473944	Russell AE	2020-05-28	Brain Behav Immun	www.ncbi.nlm.nih.gov/pubmed/32473944	Investigating evidence for a causal association between inflammation and self-harm: A multivariable Mendelian Randomisation study.	Deliberate self-harm	6,711 European ancestry cases, 146,849 European ancestry controls	NA	18q21.2	NR	DCC			ENSG00000187323	NA	NA	rs17487277-C	rs17487277	0	17487277	intron_variant	0	0.6	2e-06	5.69897		1.01	[-1.0872-3.1072]	Affymetrix [at least 143006] (imputed)	N
Puta_Left_Dete_Mean	rs375051009	18	50721712	rs62099230	2020-09-10	32473944	Russell AE	2020-05-28	Brain Behav Immun	www.ncbi.nlm.nih.gov/pubmed/32473944	Investigating evidence for a causal association between inflammation and self-harm: A multivariable Mendelian Randomisation study.	Deliberate self-harm	6,711 European ancestry cases, 146,849 European ancestry controls	NA	18q21.2	NR	DCC			ENSG00000187323	NA	NA	rs62099230-A	rs62099230	0	62099230	intron_variant	0	0.4	2e-06	5.69897		1.0101	[-1.0871-3.1073]	Affymetrix [at least 143006] (imputed)	N
Puta_Left_Dete_Mean	rs1431197	18	50723283	rs17487484	2019-01-22	29500382	Nagel M	2018-03-02	Nat Commun	www.ncbi.nlm.nih.gov/pubmed/29500382	Item-level analyses reveal genetic heterogeneity in neuroticism.	Neurociticism	380,506 European ancestry individuals	NA	18q21.2	DCC	DCC			ENSG00000187323	NA	NA	rs17487484-T	rs17487484	0	17487484	intron_variant	0	0.49699	5e-10	9.30103		6.21	z score decrease	NR [10847151] (imputed)	N
Puta_Left_Dete_Mean	rs1431197	18	50723283	rs17487484	2019-01-22	29500382	Nagel M	2018-03-02	Nat Commun	www.ncbi.nlm.nih.gov/pubmed/29500382	Item-level analyses reveal genetic heterogeneity in neuroticism.	Experiencing mood swings	373,733 European ancestry individuals	NA	18q21.2	NR	DCC			ENSG00000187323	NA	NA	rs17487484-T	rs17487484	0	17487484	intron_variant	0	0.49699	1e-09	9		6.1	z score decrease	NR [10847151] (imputed)	N
Puta_Left_Dete_Mean	rs1431197	18	50723283	rs17487484	2018-10-31	29942085	Nagel M	2018-06-25	Nat Genet	www.ncbi.nlm.nih.gov/pubmed/29942085	Meta-analysis of genome-wide association studies for neuroticism in 449,484 individuals identifies novel genetic loci and pathways.	Depressed affect	357,957 European ancestry individuals	NA	18q21.2	NR	DCC			ENSG00000187323	NA	NA	rs17487484-T	rs17487484	0	17487484	intron_variant	0	NR	2e-12	11.699		0.0163	[0.012-0.021] unit decrease	Affymetrix [10847151] (imputed)	N
Puta_Left_Dete_Mean	rs1431197	18	50724472	rs10221412	2018-02-23	29326435	Hill WD	2018-01-11	Mol Psychiatry	www.ncbi.nlm.nih.gov/pubmed/29326435	A combined analysis of genetically correlated traits identifies 187 loci and a role for neurogenesis and myelination in intelligence.	Intelligence (MTAG)	120,934 British ancestry individuals, 127,548 individuals	NA	18q21.2	DCC	DCC			ENSG00000187323	NA	NA	rs10221412-T	rs10221412	0	10221412	intron_variant	0	NR	4e-11	10.3979		0.0197804	[0.014-0.026] unit increase	Affymetrix [NR]	N
Puta_Left_Dete_Mean	rs1431197	18	50726559	rs8084351	2020-01-17	31484785	Wright KM	2019-09-04	G3 (Bethesda)	www.ncbi.nlm.nih.gov/pubmed/31484785	A Prospective Analysis of Genetic Variants Associated with Human Lifespan.	Longevity	up to 482,000 European ancestry individuals	NA	18q21.2	NR	DCC			ENSG00000187323	NA	NA	rs8084351-G	rs8084351	0	8084351	intron_variant	0	NR	9e-06	5.04576		0.009073	[0.0051-0.0131] unit increase	Illumina [~ 540852]	N
Puta_Left_Dete_Mean	rs1431197	18	50726559	rs8084351	2018-02-27	29292387	Turley P	2018-01-01	Nat Genet	www.ncbi.nlm.nih.gov/pubmed/29292387	Multi-trait analysis of genome-wide association summary statistics using MTAG.	Neuroticism (MTAG)	168,105 European ancestry individuals	NA	18q21.2	NR	DCC			ENSG00000187323	NA	NA	rs8084351-G	rs8084351	0	8084351	intron_variant	0	0.4911	1e-13	13		0.021	[0.016-0.026] unit decrease	Illumina [NR] (imputed)	N
Puta_Left_Dete_Mean	rs1431197	18	50726559	rs8084351	2018-02-27	29292387	Turley P	2018-01-01	Nat Genet	www.ncbi.nlm.nih.gov/pubmed/29292387	Multi-trait analysis of genome-wide association summary statistics using MTAG.	Subjective well-being (MTAG)	388,538 European ancestry individuals	NA	18q21.2	NR	DCC			ENSG00000187323	NA	NA	rs8084351-G	rs8084351	0	8084351	intron_variant	0	0.4822	4e-12	11.3979		0.013	[0.0093-0.0167] unit increase	Illumina [NR] (imputed)	N
Puta_Left_Dete_Mean	rs1431197	18	50726559	rs8084351	2018-02-27	29292387	Turley P	2018-01-01	Nat Genet	www.ncbi.nlm.nih.gov/pubmed/29292387	Multi-trait analysis of genome-wide association summary statistics using MTAG.	Depressive symptoms (MTAG)	354,862 European ancestry individuals	NA	18q21.2	NR	DCC			ENSG00000187323	NA	NA	rs8084351-G	rs8084351	0	8084351	intron_variant	0	0.486	2e-12	11.699		0.015	[0.011-0.019] unit decrease	Illumina [NR] (imputed)	N
Puta_Left_Dete_Mean	rs1431197	18	50726559	rs8084351	2020-10-07	32606422	Wu Y	2020-06-30	Transl Psychiatry	www.ncbi.nlm.nih.gov/pubmed/32606422	Multi-trait analysis for genome-wide association study of five psychiatric disorders.	Attention deficit hyperactivity disorder (MTAG)	61,421 individuals	NA	18q21.2	NR	DCC			ENSG00000187323	NA	NA	rs8084351-?	rs8084351	0	8084351	intron_variant	0		4e-09	8.39794		NA		NR [520857]	N
Puta_Left_Dete_Mean	rs1431197	18	50726559	rs8084351	2020-02-11	31835028	Cross-Disorder Group of the Psychiatric Genomics Consortium	2019-12-01	Cell	www.ncbi.nlm.nih.gov/pubmed/31835028	Genomic Relationships, Novel Loci, and Pleiotropic Mechanisms across Eight Psychiatric Disorders.	Anorexia nervosa, attention-deficit/hyperactivity disorder, autism spectrum disorder, bipolar disorder, major depression, obsessive-compulsive disorder, schizophrenia, or Tourette syndrome (pleiotropy)	19,009 European ancestry ADHD cases, 3,495 European ancestry anorexia cases, 18,381 European ancestry autism cases, 20,352 European ancestry bipolar disorder cases, 130,664 European ancestry major depression cases, 2,688 European ancestry OCD cases, 33,640 European ancestry schizophrenia cases, 4,645 European ancestry Tourette's cases, 494,162 European ancestry controls	NA	18q21.2	DCC	DCC			ENSG00000187323	NA	NA	rs8084351-?	rs8084351	0	8084351	intron_variant	0		4e-12	11.3979		NA		NR [6786993] (imputed)	N
Puta_Left_Dete_Mean	rs1431197	18	50726749	rs8084280	2018-02-02	29187730	Ward J	2017-11-30	Transl Psychiatry	www.ncbi.nlm.nih.gov/pubmed/29187730	Genome-wide analysis in UK Biobank identifies four loci associated with mood instability and genetic correlation with major depressive disorder, anxiety disorder and schizophrenia.	Mood instability	53,525 European ancestry cases, 60,443 European ancestry controls	NA	18q21.2	DCC	DCC			ENSG00000187323	NA	NA	rs8084280-T	rs8084280	0	8084280	intron_variant	0	0.508	3e-09	8.52288		0.05	[0.033-0.067] unit increase	Affymetrix [8797848] (imputed)	N
Puta_Left_Dete_Mean	rs1431197	18	50726749	rs8084280	2018-02-02	29187730	Ward J	2017-11-30	Transl Psychiatry	www.ncbi.nlm.nih.gov/pubmed/29187730	Genome-wide analysis in UK Biobank identifies four loci associated with mood instability and genetic correlation with major depressive disorder, anxiety disorder and schizophrenia.	Mood instability	43,660 European ancestry cases without a psychiatric disorder diagnosis, 60,443 European ancestry controls	NA	18q21.2	DCC	DCC			ENSG00000187323	NA	NA	rs8084280-T	rs8084280	0	8084280	intron_variant	0	0.514	1e-07	7		0.047	[0.031-0.063] unit increase	Affymetrix [8797848] (imputed)	N
Puta_Left_Dete_Mean	rs1431197	18	50726749	rs8084280	2019-03-18	30643256	Baselmans BML	2019-01-14	Nat Genet	www.ncbi.nlm.nih.gov/pubmed/30643256	Multivariate genome-wide analyses of the well-being spectrum.	Depressive symptoms	1,067,913 European ancestry individuals	228,033 European ancestry individuals	18q21.2	NR	DCC			ENSG00000187323	NA	NA	rs8084280-T	rs8084280	0	8084280	intron_variant	0	0.508429	3e-19	18.5229		0.00841887	[0.0066-0.0103] unit increase	NR [NR]	N
Puta_Left_Dete_Mean	rs1431197	18	50726749	rs8084280	2019-03-18	30643256	Baselmans BML	2019-01-14	Nat Genet	www.ncbi.nlm.nih.gov/pubmed/30643256	Multivariate genome-wide analyses of the well-being spectrum.	Neuroticism	523,783 European ancestry individuals	59,206 European ancestry individuals	18q21.2	NR	DCC			ENSG00000187323	NA	NA	rs8084280-T	rs8084280	0	8084280	intron_variant	0	0.508429	3e-19	18.5229		0.0131741	[0.01-0.016] unit increase	NR [NR]	N
Puta_Left_Dete_Mean	rs1431197	18	50726749	rs8084280	2019-03-18	30643256	Baselmans BML	2019-01-14	Nat Genet	www.ncbi.nlm.nih.gov/pubmed/30643256	Multivariate genome-wide analyses of the well-being spectrum.	Well-being spectrum (multivariate analysis)	2,083,151 European ancestry individuals	287,239 European ancestry individuals	18q21.2	NR	DCC			ENSG00000187323	NA	NA	rs8084280-T	rs8084280	0	8084280	intron_variant	0	0.508429	3e-19	18.5229		0.00822903	[0.0064-0.01] unit increase	NR [NR]	N
Puta_Left_Dete_Mean	rs1431197	18	50726749	rs8084280	2019-03-18	30643256	Baselmans BML	2019-01-14	Nat Genet	www.ncbi.nlm.nih.gov/pubmed/30643256	Multivariate genome-wide analyses of the well-being spectrum.	Life satisfaction	80,852 European ancestry individuals	NA	18q21.2	NR	DCC			ENSG00000187323	NA	NA	rs8084280-T	rs8084280	0	8084280	intron_variant	0	0.508429	3e-16	15.5229		0.0106935	[0.0081-0.0133] unit increase	NR [NR]	N
Puta_Left_Dete_Mean	rs1431197	18	50726749	rs8084280	2019-03-18	30643256	Baselmans BML	2019-01-14	Nat Genet	www.ncbi.nlm.nih.gov/pubmed/30643256	Multivariate genome-wide analyses of the well-being spectrum.	Positive affect	410,603 European ancestry individuals	NA	18q21.2	NR	DCC			ENSG00000187323	NA	NA	rs8084280-T	rs8084280	0	8084280	intron_variant	0	0.508429	8e-17	16.0969		0.0100553	[0.0077-0.0124] unit increase	NR [NR]	N
Puta_Left_Dete_Mean	rs1431197	18	50726749	rs8084280	2019-02-08	30595370	Kichaev G	2018-12-27	Am J Hum Genet	www.ncbi.nlm.nih.gov/pubmed/30595370	Leveraging Polygenic Functional Enrichment to Improve GWAS Power.	Neuroticism	approximately 372,000 European ancestry individuals	NA	18q21.2		DCC			ENSG00000187323	NA	NA	rs8084280-?	rs8084280	0	8084280	intron_variant	0	NR	2e-10	9.69897		NA		NR [~ 8900000] (imputed)	N
Puta_Left_Dete_Mean	rs375051009	18	50731802	rs7227069	2019-03-19	30718901	Howard DM	2019-02-04	Nat Neurosci	www.ncbi.nlm.nih.gov/pubmed/30718901	Genome-wide meta-analysis of depression identifies 102 independent variants and highlights the importance of the prefrontal brain regions.	Depression	118,811 European ancestry cases, 327,427 European ancestry controls, 127,552 cases, 233,763 controls	414,055 European ancestry cases, 892,299 European ancestry controls	18q21.2	NR	DCC			ENSG00000187323	NA	NA	rs7227069-A	rs7227069	0	7227069	intron_variant	0	0.4326	2e-28	27.699		1.024	[1.02-1.029]	NR [8098588] (imputed)	N
Puta_Left_Dete_Mean	rs375051009	18	50735418	rs62100765	2017-02-24	27225129	Okbay A	2016-05-26	Nature	www.ncbi.nlm.nih.gov/pubmed/27225129	Genome-wide association study identifies 74 loci associated with educational attainment.	Educational attainment (years of education)	405,072 European ancestry individuals	NA	18q21.2	NR	DCC			ENSG00000187323	NA	NA	rs62100765-T	rs62100765	0	62100765	intron_variant	0	0.4155	1e-10	10		0.0145547	NR unit decrease	Affymetrix, Illumina, Perlegen [~ 9300000] (imputed)	N
Puta_Left_Dete_Mean	rs375051009	18	50735418	rs62100765	2020-01-29	31844048	Hill WD	2019-12-16	Nat Commun	www.ncbi.nlm.nih.gov/pubmed/31844048	Genome-wide analysis identifies molecular systems and 149 genetic loci associated with income.	Household income (MTAG)	505,541 British and unknown ancestry individuals	NA	18q21.2	DCC	DCC			ENSG00000187323	NA	NA	rs62100765-T	rs62100765	0	62100765	intron_variant	0	0.3995	8e-14	13.0969		0.015524	[0.011-0.02] unit decrease	Affymetrix [up to 18485882] (imputed)	N
Puta_Left_Dete_Mean	rs375051009	18	50743672	rs8099145	2020-01-28	31676860	Zhao B	2019-11-01	Nat Genet	www.ncbi.nlm.nih.gov/pubmed/31676860	Genome-wide association analysis of 19,629 individuals identifies variants influencing regional brain volumes and refines their genetic co-architecture with cognitive and mental health traits.	Brain region volumes	19,629 British ancestry individuals	NA	18q21.2	NR	DCC			ENSG00000187323	NA	NA	rs8099145-?	rs8099145	0	8099145	intron_variant	0	NR	6e-14	13.2218	(left putamen)	NA		NR [9227495] (imputed)	N
Puta_Left_Dete_Mean	rs375051009	18	50743672	rs8099145	2020-01-28	31676860	Zhao B	2019-11-01	Nat Genet	www.ncbi.nlm.nih.gov/pubmed/31676860	Genome-wide association analysis of 19,629 individuals identifies variants influencing regional brain volumes and refines their genetic co-architecture with cognitive and mental health traits.	Brain region volumes	19,629 British ancestry individuals	NA	18q21.2	NR	DCC			ENSG00000187323	NA	NA	rs8099145-?	rs8099145	0	8099145	intron_variant	0	NR	5e-13	12.301	(right putamen)	NA		NR [9227495] (imputed)	N
Puta_Left_Dete_Mean	rs375051009	18	50743672	rs8099145	2021-09-06	33830993	Johnston KJA	2021-04-08	PLoS Genet	www.ncbi.nlm.nih.gov/pubmed/33830993	Sex-stratified genome-wide association study of multisite chronic pain in UK Biobank.	Multisite chronic pain	387,649 British ancestry individuals	NA	18q21.2	DCC	DCC			ENSG00000187323	NA	NA	rs8099145 -?	rs8099145	0	8099145	intron_variant	0	NR	2e-12	11.699		NA	[NR]	NR [NR] (imputed)	N
Puta_Left_Dete_Mean	rs4462678	18	50746748	rs4632195	2019-01-22	29500382	Nagel M	2018-03-02	Nat Commun	www.ncbi.nlm.nih.gov/pubmed/29500382	Item-level analyses reveal genetic heterogeneity in neuroticism.	Feeling fed-up	374,971 European ancestry individuals	NA	18q21.2	DCC	DCC			ENSG00000187323	NA	NA	rs4632195-T	rs4632195	0	4632195	intron_variant	0	0.495475	3e-09	8.52288		5.95	z score increase	NR [10847151] (imputed)	N
Puta_Left_Dete_Mean	rs4462678	18	50746748	rs4632195	2017-11-10	28991256	Li Z	2017-10-09	Nat Genet	www.ncbi.nlm.nih.gov/pubmed/28991256	Genome-wide association analysis identifies 30 new susceptibility loci for schizophrenia.	Schizophrenia	7,699 Chinese ancestry cases, 35,476 European ancestry cases, 18,327 Chinese ancestry controls, 46,839 European ancestry controls	4,384 Chinese ancestry cases, 5,770 Chinese ancestry controls	18q21.2	intergenic	DCC			ENSG00000187323	NA	NA	rs4632195-T	rs4632195	0	4632195	intron_variant	0	NR	2e-06	5.69897		1.051	[1.03-1.07]	Affymetrix, Illumina [up to 5107227] (imputed)	N
Puta_Left_Dete_Mean	rs4462678	18	50746748	rs4632195	2016-07-23	26198764	Goes FS	2015-07-21	Am J Med Genet B Neuropsychiatr Genet	www.ncbi.nlm.nih.gov/pubmed/26198764	Genome-wide association study of schizophrenia in Ashkenazi Jews.	Schizophrenia	592 Ashkenazi Jewish ancestry cases, 505 Ashkenazi Jewish ancestry controls, 36,989 cases, 113,075 controls	NA	18q21.2	NR	DCC			ENSG00000187323	NA	NA	rs4632195-T	rs4632195	0	4632195	intron_variant	0	NR	4e-06	5.39794		1.05	[NR]	Illumina [7158791] (imputed)	N
Puta_Left_Dete_Mean	rs4462678	18	50746748	rs4632195	2017-03-17	27089181	Okbay A	2016-04-18	Nat Genet	www.ncbi.nlm.nih.gov/pubmed/27089181	Genetic variants associated with subjective well-being, depressive symptoms, and neuroticism identified through genome-wide analyses.	Neuroticism	170,911 European ancestry individuals	NA	18q21.2	NR	DCC			ENSG00000187323	NA	NA	rs4632195-T	rs4632195	0	4632195	intron_variant	0	0.516	5e-07	6.30103		0.0175357	[0.011-0.024] unit increase	Affymetrix [up to 6544775] (imputed)	N
Puta_Left_Dete_Mean	rs4462678	18	50746748	rs4632195	2020-10-07	32606422	Wu Y	2020-06-30	Transl Psychiatry	www.ncbi.nlm.nih.gov/pubmed/32606422	Multi-trait analysis for genome-wide association study of five psychiatric disorders.	Schizophrenia (MTAG)	67,764 individuals	NA	18q21.2	NR	DCC			ENSG00000187323	NA	NA	rs4632195-?	rs4632195	0	4632195	intron_variant	0		5e-09	8.30103		NA		NR [8377093]	N
Puta_Left_Dete_Mean	rs4462678	18	50746748	rs4632195	2018-10-31	29942085	Nagel M	2018-06-25	Nat Genet	www.ncbi.nlm.nih.gov/pubmed/29942085	Meta-analysis of genome-wide association studies for neuroticism in 449,484 individuals identifies novel genetic loci and pathways.	Neuroticism	449,484 European ancestry individuals	NA	18q21.2	NR	DCC			ENSG00000187323	NA	NA	rs4632195-T	rs4632195	0	4632195	intron_variant	0	NR	5e-12	11.301		6.901	z score increase	Affymetrix [10847151] (imputed)	N
Puta_Left_Dete_Mean	rs4462678	18	50746748	rs4632195	2021-07-27	33479212	Yao X	2021-01-21	Transl Psychiatry	www.ncbi.nlm.nih.gov/pubmed/33479212	Integrative analysis of genome-wide association studies identifies novel loci associated with neuropsychiatric disorders.	Neuropsychiatric disorders	19,099 European ancestry attention deficit hyperactivity disorder cases, 18,381 European ancestry autism spectrum disorder cases, 20,352 European ancestry bipolar disorder cases, 170,756 European ancestry major depressive disorder cases, 33,640 European ancestry schizophrenia cases, 466,420 European ancestry controls	NA	18q21.2	NR	DCC			ENSG00000187323	NA	NA	rs4632195-T	rs4632195	0	4632195	intron_variant	0	NR	4e-10	9.39794		6.255	NR z score increase	NR [NR]	N
Puta_Left_Dete_Mean	rs4462678	18	50746748	rs4632195	2019-02-21	30285260	Ikeda M	2018-10-03	Schizophr Bull	www.ncbi.nlm.nih.gov/pubmed/30285260	Genome-Wide Association Study Detected Novel Susceptibility Genes for Schizophrenia and Shared Trans-Populations/Diseases Genetic Effect.	Schizophrenia	14,023 East Asian ancestry cases, 33,640 European ancestry cases, 31,505 East Asian ancestry controls, 43,456 European ancestry controls	NA	18q21.2	DCC	DCC			ENSG00000187323	NA	NA	rs4632195-T	rs4632195	0	4632195	intron_variant	0	NR	7e-07	6.1549		1.053	[1.03-1.07]	Illumina [6627481] (imputed)	N
Puta_Left_Dete_Mean	rs4462678	18	50746748	rs4632195	2019-05-02	30867560	Hill WD	2019-03-13	Mol Psychiatry	www.ncbi.nlm.nih.gov/pubmed/30867560	Genetic contributions to two special factors of neuroticism are associated with affluence, higher intelligence, better health, and longer life.	General factor of neuroticism	270,059 British ancestry individuals	NA	18q21.2	DCC	DCC			ENSG00000187323	NA	NA	rs4632195-C	rs4632195	0	4632195	intron_variant	0	NR	3e-09	8.52288		0.010338	[0.0069-0.0138] unit increase	Affymetrix [18485882] (imputed)	N
Puta_Left_Dete_Mean	rs4462678	18	50746748	rs4632195	2019-02-21	30285260	Ikeda M	2018-10-03	Schizophr Bull	www.ncbi.nlm.nih.gov/pubmed/30285260	Genome-Wide Association Study Detected Novel Susceptibility Genes for Schizophrenia and Shared Trans-Populations/Diseases Genetic Effect.	Schizophrenia	14,023 East Asian ancestry cases, 33,640 European ancestry cases, 31,505 East Asian ancestry controls, 43,456 European ancestry controls	NA	18q21.2	DCC	DCC			ENSG00000187323	NA	NA	rs4632195-T	rs4632195	0	4632195	intron_variant	0	NR	9e-06	5.04576	(EA)	1.0494	[1.03-1.07]	Illumina [6627481] (imputed)	N
Puta_Left_Dete_Mean	rs375051009	18	50747956	rs1367633	2018-02-23	29326435	Hill WD	2018-01-11	Mol Psychiatry	www.ncbi.nlm.nih.gov/pubmed/29326435	A combined analysis of genetically correlated traits identifies 187 loci and a role for neurogenesis and myelination in intelligence.	Intelligence (MTAG)	120,934 British ancestry individuals, 127,548 individuals	NA	18q21.2	DCC	DCC			ENSG00000187323	NA	NA	rs1367633-A	rs1367633	0	1367633	intron_variant	0	NR	2e-08	7.69897		0.0173549	[0.011-0.023] unit decrease	Affymetrix [NR]	N
Puta_Left_Dete_Mean	rs375051009	18	50748499	rs10502966	2018-02-23	29326435	Hill WD	2018-01-11	Mol Psychiatry	www.ncbi.nlm.nih.gov/pubmed/29326435	A combined analysis of genetically correlated traits identifies 187 loci and a role for neurogenesis and myelination in intelligence.	Intelligence (MTAG)	120,934 British ancestry individuals, 127,548 individuals	NA	18q21.2	DCC	DCC			ENSG00000187323	NA	NA	rs10502966-A	rs10502966	0	10502966	intron_variant	0	NR	1e-11	11		0.0200869	[0.014-0.026] unit increase	Affymetrix [NR]	N
Puta_Left_Dete_Mean	rs375051009	18	50748499	rs10502966	2019-06-25	30804565	Jansen PR	2019-02-25	Nat Genet	www.ncbi.nlm.nih.gov/pubmed/30804565	Genome-wide analysis of insomnia in 1,331,010 individuals identifies new risk loci and functional pathways.	Insomnia	651,923 European ancestry males, 679,087 European ancestry females	NA	18q21.2	NR	DCC			ENSG00000187323	NA	NA	rs10502966-G	rs10502966	0	10502966	intron_variant	0	0.418	9e-11	10.0458		1.0395	[1.03-1.05]	Affymetrix, Illumina [NR] (imputed)	N
Puta_Left_Dete_Mean	rs375051009	18	50749935	rs17488316	2020-01-28	31676860	Zhao B	2019-11-01	Nat Genet	www.ncbi.nlm.nih.gov/pubmed/31676860	Genome-wide association analysis of 19,629 individuals identifies variants influencing regional brain volumes and refines their genetic co-architecture with cognitive and mental health traits.	Brain region volumes	19,629 British ancestry individuals	NA	18q21.2	NR	DCC			ENSG00000187323	NA	NA	rs17488316-?	rs17488316	0	17488316	intron_variant	0	NR	6e-12	11.2218	(left putamen)	NA		NR [9227495] (imputed)	N
Puta_Left_Dete_Mean	rs375051009	18	50749935	rs17488316	2020-01-28	31676860	Zhao B	2019-11-01	Nat Genet	www.ncbi.nlm.nih.gov/pubmed/31676860	Genome-wide association analysis of 19,629 individuals identifies variants influencing regional brain volumes and refines their genetic co-architecture with cognitive and mental health traits.	Brain region volumes	19,629 British ancestry individuals	NA	18q21.2	NR	DCC			ENSG00000187323	NA	NA	rs17488316-?	rs17488316	0	17488316	intron_variant	0	NR	4e-11	10.3979	(right putamen)	NA		NR [9227495] (imputed)	N
Puta_Left_Dete_Mean	rs4462678	18	50750225	rs12968428	2018-10-31	29942085	Nagel M	2018-06-25	Nat Genet	www.ncbi.nlm.nih.gov/pubmed/29942085	Meta-analysis of genome-wide association studies for neuroticism in 449,484 individuals identifies novel genetic loci and pathways.	Depression	688,809 European ancestry individuals	NA	18q21.2	NR	DCC			ENSG00000187323	NA	NA	rs12968428-A	rs12968428	0	12968428	intron_variant	0	NR	2e-12	11.699		7.065	z score increase	Affymetrix [10847151] (imputed)	N
Puta_Left_Dete_Mean	rs4462678	18	50750225	rs12968428	2021-09-06	33830993	Johnston KJA	2021-04-08	PLoS Genet	www.ncbi.nlm.nih.gov/pubmed/33830993	Sex-stratified genome-wide association study of multisite chronic pain in UK Biobank.	Multisite chronic pain	387,649 British ancestry individuals	NA	18q21.2	DCC	DCC			ENSG00000187323	NA	NA	rs12968428 -?	rs12968428	0	12968428	intron_variant	0	NR	2e-09	8.69897		NA	[NR]	NR [NR] (imputed)	N
Puta_Left_Dete_Mean	rs4462678	18	50750225	rs12968428	2018-11-12	30038396	Lee JJ	2018-07-23	Nat Genet	www.ncbi.nlm.nih.gov/pubmed/30038396	Gene discovery and polygenic prediction from a genome-wide association study of educational attainment in 1.1 million individuals.	Self-reported math ability	564,698 European ancestry individuals	NA	18q21.2	Intergenic	DCC			ENSG00000187323	NA	NA	rs12968428-A	rs12968428	0	12968428	intron_variant	0	0.6296	1e-10	10		0.013	[0.0091-0.0169] unit decrease	Affymetrix, Illumina [10000000] (imputed)	N
Puta_Left_Dete_Mean	rs375051009	18	50752610	rs8099160	2020-10-07	32606422	Wu Y	2020-06-30	Transl Psychiatry	www.ncbi.nlm.nih.gov/pubmed/32606422	Multi-trait analysis for genome-wide association study of five psychiatric disorders.	Depressive symptoms	688,809 individuals	NA	18q21.2	NR	DCC			ENSG00000187323	NA	NA	rs8099160-?	rs8099160	0	8099160	intron_variant	0		2e-14	13.699		NA		NR [11140414]	N
Puta_Left_Dete_Mean	rs375051009	18	50752610	rs8099160	2018-10-31	29942085	Nagel M	2018-06-25	Nat Genet	www.ncbi.nlm.nih.gov/pubmed/29942085	Meta-analysis of genome-wide association studies for neuroticism in 449,484 individuals identifies novel genetic loci and pathways.	Depression	688,809 European ancestry individuals	NA	18q21.2	NR	DCC			ENSG00000187323	NA	NA	rs8099160-A	rs8099160	0	8099160	intron_variant	0	NR	2e-14	13.699		7.638	z score increase	Affymetrix [10847151] (imputed)	N
Puta_Left_Dete_Mean	rs1431197	18	50753741	rs7231178	2020-05-21	31969693	Coleman JRI	2020-01-23	Mol Psychiatry	www.ncbi.nlm.nih.gov/pubmed/31969693	Genome-wide gene-environment analyses of major depressive disorder and reported lifetime traumatic experiences in UK Biobank.	Trauma exposure	35,269 European ancestry cases, 63,451 European ancestry controls	NA	18q21.2	NR	DCC			ENSG00000187323	NA	NA	rs7231178-A	rs7231178	0	7231178	intron_variant	0	0.552772	4e-06	5.39794		1.066	[1.04-1.09]	Affymetrix [7791636] (imputed)	N
Puta_Left_Dete_Mean	rs375051009	18	50754093	rs62100775	2018-09-12	29942086	Savage JE	2018-06-25	Nat Genet	www.ncbi.nlm.nih.gov/pubmed/29942086	Genome-wide association meta-analysis in 269,867 individuals identifies new genetic and functional links to intelligence.	Intelligence	269,867 European ancestry individuals	NA	18q21.2	NR	DCC			ENSG00000187323	NA	NA	rs62100775-A	rs62100775	0	62100775	intron_variant	0	NR	1e-08	8		5.708	z-score increase	Affymetrix, Illumina [9295118] (imputed)	N
Puta_Left_Dete_Mean	rs375051009	18	50754633	rs62100776	2017-03-17	27089181	Okbay A	2016-04-18	Nat Genet	www.ncbi.nlm.nih.gov/pubmed/27089181	Genetic variants associated with subjective well-being, depressive symptoms, and neuroticism identified through genome-wide analyses.	Depression	105,739 European ancestry individuals, 16,471 European ancestry major depressive disorder cases, 58,835 European ancestry controls	368,890 European ancestry individuals	18q21.2	DCC	DCC			ENSG00000187323	NA	NA	rs62100776-A	rs62100776	0	62100776	intron_variant	0	NR	1e-08	8		5.66409	[NR] z score decrease	Affymetrix [up to 6544862] (imputed)	N
Puta_Left_Dete_Mean	rs905761	18	50770638	rs10853628	2019-02-08	30595370	Kichaev G	2018-12-27	Am J Hum Genet	www.ncbi.nlm.nih.gov/pubmed/30595370	Leveraging Polygenic Functional Enrichment to Improve GWAS Power.	Lung function (FVC)	approximately 372,000 European ancestry individuals	NA	18q21.2		DCC			ENSG00000187323	NA	NA	rs10853628-?	rs10853628	0	10853628	intron_variant	0	NR	1e-13	13		NA		NR [~ 8900000] (imputed)	N
Puta_Left_Dete_Mean	rs905761	18	50776291	rs1078459	2018-02-23	29326435	Hill WD	2018-01-11	Mol Psychiatry	www.ncbi.nlm.nih.gov/pubmed/29326435	A combined analysis of genetically correlated traits identifies 187 loci and a role for neurogenesis and myelination in intelligence.	Intelligence (MTAG)	120,934 British ancestry individuals, 127,548 individuals	NA	18q21.2	DCC	DCC			ENSG00000187323	NA	NA	rs1078459-T	rs1078459	0	1078459	intron_variant	0	NR	3e-11	10.5229		0.0197438	[0.014-0.026] unit decrease	Affymetrix [NR]	N
Puta_Left_Dete_Mean	rs905761	18	50776291	rs1078459	2018-09-12	29942086	Savage JE	2018-06-25	Nat Genet	www.ncbi.nlm.nih.gov/pubmed/29942086	Genome-wide association meta-analysis in 269,867 individuals identifies new genetic and functional links to intelligence.	Intelligence	269,867 European ancestry individuals	NA	18q21.2	NR	DCC			ENSG00000187323	NA	NA	rs1078459-T	rs1078459	0	1078459	intron_variant	0	NR	8e-13	12.0969		7.17	z-score decrease	Affymetrix, Illumina [9295118] (imputed)	N
Puta_Left_Dete_Mean	rs375051009	18	50776391	rs17410557	2018-07-19	29662059	Howard DM	2018-04-16	Nat Commun	www.ncbi.nlm.nih.gov/pubmed/29662059	Genome-wide association study of depression phenotypes in UK Biobank identifies variants in excitatory synaptic pathways.	Depression (broad)	113,769 British ancestry cases, 208,811 British ancestry controls	NA	18q21.2	NR	DCC			ENSG00000187323	NA	NA	rs17410557-C	rs17410557	0	17410557	intron_variant	0	0.3907	8e-07	6.09691		0.0059	[0.0035-0.0083] unit increase	NR [7666894] (imputed)	N
Puta_Left_Dete_Mean	rs375051009	18	50776391	rs17410557	2021-09-06	33830993	Johnston KJA	2021-04-08	PLoS Genet	www.ncbi.nlm.nih.gov/pubmed/33830993	Sex-stratified genome-wide association study of multisite chronic pain in UK Biobank.	Multisite chronic pain	387,649 British ancestry individuals	NA	18q21.2	DCC	DCC			ENSG00000187323	NA	NA	rs17410557 -?	rs17410557	0	17410557	intron_variant	0	NR	1e-11	11		NA	[NR]	NR [NR] (imputed)	N
Puta_Left_Dete_Mean	rs375051009	18	50778737	rs17501820	2019-01-22	29500382	Nagel M	2018-03-02	Nat Commun	www.ncbi.nlm.nih.gov/pubmed/29500382	Item-level analyses reveal genetic heterogeneity in neuroticism.	Feeling miserable	376,097 European ancestry individuals	NA	18q21.2	DCC	DCC			ENSG00000187323	NA	NA	rs17501820-T	rs17501820	0	17501820	intron_variant	0	0.404747	2e-08	7.69897		5.6	z score increase	NR [10847151] (imputed)	N
Puta_Left_Dete_Mean	rs375051009	18	50779412	rs1431181	2018-10-31	29942085	Nagel M	2018-06-25	Nat Genet	www.ncbi.nlm.nih.gov/pubmed/29942085	Meta-analysis of genome-wide association studies for neuroticism in 449,484 individuals identifies novel genetic loci and pathways.	Depression	688,809 European ancestry individuals	NA	18q21.2	NR	DCC			ENSG00000187323	NA	NA	rs1431181-A	rs1431181	0	1431181	intron_variant	0	NR	3e-12	11.5229		6.958	z score increase	Affymetrix [10847151] (imputed)	N
Puta_Left_Dete_Mean	rs1431197	18	50782037	rs12969597	2020-01-29	31844048	Hill WD	2019-12-16	Nat Commun	www.ncbi.nlm.nih.gov/pubmed/31844048	Genome-wide analysis identifies molecular systems and 149 genetic loci associated with income.	Household income (MTAG)	505,541 British and unknown ancestry individuals	NA	18q21.2	DCC	DCC			ENSG00000187323	NA	NA	rs12969597-A	rs12969597	0	12969597	intron_variant	0	0.4822	3e-09	8.52288		0.0119917	[0.008-0.016] unit decrease	Affymetrix [up to 18485882] (imputed)	N
Puta_Left_Dete_Mean	rs375051009	18	50795113	rs17411061	2018-09-17	29844566	Davies G	2018-05-29	Nat Commun	www.ncbi.nlm.nih.gov/pubmed/29844566	Study of 300,486 individuals identifies 148 independent genetic loci influencing general cognitive function.	General cognitive ability	up to 300,486 European ancestry individuals	NA	18q21.2	DCC	DCC			ENSG00000187323	NA	NA	rs17411061-T	rs17411061	0	17411061	intron_variant	0	NR	4e-09	8.39794		5.874	z-score decrease	Affymetrix, Illumina [at least 2500000] (imputed)	N
Puta_Left_Dete_Mean	rs375051009	18	50807359	rs17411339	2018-10-19	30038396	Lee JJ	2018-07-23	Nat Genet	www.ncbi.nlm.nih.gov/pubmed/30038396	Gene discovery and polygenic prediction from a genome-wide association study of educational attainment in 1.1 million individuals.	Educational attainment (years of education)	up to 1,131,881 European ancestry individuals	NA	18q21.2		DCC			ENSG00000187323	NA	NA	rs17411339-A	rs17411339	0	17411339	intron_variant	0	0.5612	5e-23	22.301		0.014	[0.011-0.017] unit increase	Affymetrix, Illumina [10000000] (imputed)	N
Puta_Left_Dete_Mean	rs375051009	18	50812736	rs11660938	2017-12-20	29147026	Chen CH	2017-11-16	Sci Rep	www.ncbi.nlm.nih.gov/pubmed/29147026	Leveraging genome characteristics to improve gene discovery for putamen subcortical brain structure.	Putamen volume	12,596 European ancestry individuals	NA	18q21.2	DCC	DCC			ENSG00000187323	NA	NA	rs11660938-?	rs11660938	0	11660938	intron_variant	0	NR	4e-12	11.3979		41.504	[29.78-53.23] mm3 decrease	Affymetrix, Illumina [~ 2500000] (imputed)	N
Puta_Left_Dete_Mean	rs905761	18	50816580	rs905761	2020-01-28	31676860	Zhao B	2019-11-01	Nat Genet	www.ncbi.nlm.nih.gov/pubmed/31676860	Genome-wide association analysis of 19,629 individuals identifies variants influencing regional brain volumes and refines their genetic co-architecture with cognitive and mental health traits.	Brain region volumes	19,629 British ancestry individuals	NA	18q21.2	NR	DCC			ENSG00000187323	NA	NA	rs905761-?	rs905761	0	905761	intron_variant	0	NR	7e-16	15.1549	(left putamen)	NA		NR [9227495] (imputed)	N
Puta_Left_Dete_Mean	rs905761	18	50816580	rs905761	2020-01-28	31676860	Zhao B	2019-11-01	Nat Genet	www.ncbi.nlm.nih.gov/pubmed/31676860	Genome-wide association analysis of 19,629 individuals identifies variants influencing regional brain volumes and refines their genetic co-architecture with cognitive and mental health traits.	Brain region volumes	19,629 British ancestry individuals	NA	18q21.2	NR	DCC			ENSG00000187323	NA	NA	rs905761-?	rs905761	0	905761	intron_variant	0	NR	2e-16	15.699	(right putamen)	NA		NR [9227495] (imputed)	N
Puta_Left_Dete_Mean	rs375051009	18	50818827	rs62097986	2015-11-03	25607358	Hibar DP	2015-01-21	Nature	www.ncbi.nlm.nih.gov/pubmed/25607358	Common genetic variants influence human subcortical brain structures.	Subcortical brain region volumes	up to 13,171 European ancestry individuals	up to 15,130 European ancestry individuals, 545 Japanese ancestry individuals, 736 Mexican American individuals	18q21.2	DCC	DCC			ENSG00000187323	NA	NA	rs62097986-A	rs62097986	0	62097986	intron_variant	0	0.44	1e-13	13	(Putamen, EA)	30.28	[22.30-38.26] mm3 increase	Affymetrix, Illumina [NR] (imputed)	N
Puta_Left_Dete_Mean	rs1431197	18	50818891	rs4643406	2020-01-28	31676860	Zhao B	2019-11-01	Nat Genet	www.ncbi.nlm.nih.gov/pubmed/31676860	Genome-wide association analysis of 19,629 individuals identifies variants influencing regional brain volumes and refines their genetic co-architecture with cognitive and mental health traits.	Brain region volumes	19,629 British ancestry individuals	NA	18q21.2	NR	DCC			ENSG00000187323	NA	NA	rs4643406-?	rs4643406	0	4643406	intron_variant	0	NR	3e-15	14.5229	(left putamen)	NA		NR [9227495] (imputed)	N
Puta_Left_Dete_Mean	rs1431197	18	50818891	rs4643406	2020-01-28	31676860	Zhao B	2019-11-01	Nat Genet	www.ncbi.nlm.nih.gov/pubmed/31676860	Genome-wide association analysis of 19,629 individuals identifies variants influencing regional brain volumes and refines their genetic co-architecture with cognitive and mental health traits.	Brain region volumes	19,629 British ancestry individuals	NA	18q21.2	NR	DCC			ENSG00000187323	NA	NA	rs4643406-?	rs4643406	0	4643406	intron_variant	0	NR	9e-16	15.0458	(right putamen)	NA		NR [9227495] (imputed)	N
Puta_Left_Dete_Mean	rs1431197	18	50828902	rs11877496	2019-01-22	29500382	Nagel M	2018-03-02	Nat Commun	www.ncbi.nlm.nih.gov/pubmed/29500382	Item-level analyses reveal genetic heterogeneity in neuroticism.	Experiencing mood swings	373,733 European ancestry individuals	NA	18q21.2	DCC	DCC			ENSG00000187323	NA	NA	rs11877496-T	rs11877496	0	11877496	intron_variant	0	0.496584	1e-09	9		6.11	z score increase	NR [10847151] (imputed)	N
Puta_Left_Dete_Mean	rs62098051	18	50831176	rs6508220	2018-02-23	29326435	Hill WD	2018-01-11	Mol Psychiatry	www.ncbi.nlm.nih.gov/pubmed/29326435	A combined analysis of genetically correlated traits identifies 187 loci and a role for neurogenesis and myelination in intelligence.	Intelligence (MTAG)	120,934 British ancestry individuals, 127,548 individuals	NA	18q21.2	DCC	DCC			ENSG00000187323	NA	NA	rs6508220-A	rs6508220	0	6508220	intron_variant	0	NR	5e-15	14.301		0.0228572	[0.017-0.029] unit decrease	Affymetrix [NR]	N
Puta_Left_Dete_Mean	rs62098051	18	50831176	rs6508220	2018-09-12	29942086	Savage JE	2018-06-25	Nat Genet	www.ncbi.nlm.nih.gov/pubmed/29942086	Genome-wide association meta-analysis in 269,867 individuals identifies new genetic and functional links to intelligence.	Intelligence	269,867 European ancestry individuals	NA	18q21.2	NR	DCC			ENSG00000187323	NA	NA	rs6508220-A	rs6508220	0	6508220	intron_variant	0	NR	1e-16	16		8.31	z-score decrease	Affymetrix, Illumina [9295118] (imputed)	N
Puta_Left_Dete_Mean	rs375051009	18	50832102	rs1431196	2018-01-12	29186694	Lam M	2017-11-28	Cell Rep	www.ncbi.nlm.nih.gov/pubmed/29186694	Large-Scale Cognitive GWAS Meta-Analysis Reveals Tissue-Specific Neural Expression and Potential Nootropic Drug Targets.	Cognitive ability	107,207 European ancestry individuals	NA	18q21.2	DCC	DCC			ENSG00000187323	NA	NA	rs1431196-?	rs1431196	0	1431196	intron_variant	0	NR	4e-07	6.39794		5.073	z score increase	Affymetrix, Illumina [7357080] (imputed)	N
Puta_Left_Dete_Mean	rs375051009	18	50832102	rs1431196	2018-01-12	29186694	Lam M	2017-11-28	Cell Rep	www.ncbi.nlm.nih.gov/pubmed/29186694	Large-Scale Cognitive GWAS Meta-Analysis Reveals Tissue-Specific Neural Expression and Potential Nootropic Drug Targets.	Cognitive ability (MTAG)	436,124 European ancestry individuals	NA	18q21.2	DCC	DCC			ENSG00000187323	NA	NA	rs1431196-?	rs1431196	0	1431196	intron_variant	0	NR	6e-11	10.2218		6.546	z score increase	Affymetrix, Illumina, Perlegen [7333576] (imputed)	N
Puta_Left_Dete_Mean	rs375051009	18	50832102	rs1431196	2019-09-04	31374203	Lam M	2019-08-01	Am J Hum Genet	www.ncbi.nlm.nih.gov/pubmed/31374203	Pleiotropic Meta-Analysis of Cognition, Education, and Schizophrenia Differentiates Roles of Early Neurodevelopmental and Adult Synaptic Pathways.	Cognitive ability, years of educational attainment or schizophrenia (pleiotropy)	328,917 individuals with educational attainment measurements, 107,207 individuals with cognitive ability measurements, 77,096 European ancestry schizophrenia cases, 43,456 European ancestry controls	NA	18q21.2	DCC	DCC			ENSG00000187323	NA	NA	rs1431196-?	rs1431196	0	1431196	intron_variant	0	NR	6e-11	10.2218		0.0130835	[0.0092-0.017] unit increase	NR [7306098]	N
Puta_Left_Dete_Mean	rs375051009	18	50832102	rs1431196	2021-07-27	34187846	Ong JS	2021-06-29	Gut	www.ncbi.nlm.nih.gov/pubmed/34187846	Multitrait genetic association analysis identifies 50 new risk loci for gastro-oesophageal reflux, seven new loci for Barrett's oesophagus and provides insights into clinical heterogeneity in reflux diagnosis.	Gastroesophageal reflux disease	129,080 European ancestry cases, 473,524 European ancestry controls	462,753 cases, 1,127,474 controls	18q21.2	DCC	DCC			ENSG00000187323	NA	NA	rs1431196-A	rs1431196	0	1431196	intron_variant	0	0.57	3e-11	10.5229		0.032	unit decrease	NR [2324712] (imputed)	N
Puta_Left_Dete_Mean	rs62098051	18	50838676	rs9954838	2020-10-23	32665545	van der Meer D	2020-07-14	Nat Commun	www.ncbi.nlm.nih.gov/pubmed/32665545	Understanding the genetic determinants of the brain with MOSTest.	Brain morphology (MOSTest)	26,502 European ancestry individuals	NA	18q21.2	DCC	DCC			ENSG00000187323	NA	NA	rs9954838-?	rs9954838	0	9954838	intron_variant	0		4e-16	15.3979		NA		NR [7428630] (imputed)	N
Puta_Left_Dete_Mean	rs375051009	18	50845140	rs77162730	2020-10-23	32665545	van der Meer D	2020-07-14	Nat Commun	www.ncbi.nlm.nih.gov/pubmed/32665545	Understanding the genetic determinants of the brain with MOSTest.	Subcortical volume (MOSTest)	26,502 European ancestry individuals	NA	18q21.2	PSMA2, MRPL32	DCC			ENSG00000187323	NA	NA	rs77162730-?	rs77162730	0	77162730	intron_variant	0		4e-29	28.3979		NA		NR [7428630] (imputed)	N
Puta_Left_Dete_Mean	rs1431197	18	50861409	rs1367635	2021-07-27	33479212	Yao X	2021-01-21	Transl Psychiatry	www.ncbi.nlm.nih.gov/pubmed/33479212	Integrative analysis of genome-wide association studies identifies novel loci associated with neuropsychiatric disorders.	Major depressive disorder (MTAG)	at least 170,756 European ancestry cases, at least 329,443 European ancestry controls	NA	18q21.2	NR	DCC			ENSG00000187323	NA	NA	rs1367635-T	rs1367635	0	1367635	intron_variant	0	0.4852	2e-11	10.699		0.0276763	[0.02-0.036] unit decrease	NR [NR]	N
Puta_Left_Dete_Mean	rs1431197	18	50861409	rs1367635	2021-09-06	33830993	Johnston KJA	2021-04-08	PLoS Genet	www.ncbi.nlm.nih.gov/pubmed/33830993	Sex-stratified genome-wide association study of multisite chronic pain in UK Biobank.	Multisite chronic pain	387,649 British ancestry individuals	NA	18q21.2	DCC	DCC			ENSG00000187323	NA	NA	rs1367635 -?	rs1367635	0	1367635	intron_variant	0	NR	5e-09	8.30103		NA	[NR]	NR [NR] (imputed)	N
Puta_Left_Dete_Mean	rs375051009	18	50863861	rs62098013	2019-11-26	31689377	Wootton RE	2019-11-06	Psychol Med	www.ncbi.nlm.nih.gov/pubmed/31689377	Evidence for causal effects of lifetime smoking on risk for depression and schizophrenia: a Mendelian randomisation study.	Lifetime smoking index	462,690 European ancestry individuals	NA	18q21.2		DCC			ENSG00000187323	NA	NA	rs62098013-G	rs62098013	0	62098013	intron_variant	0	0.64	4e-09	8.39794		0.012	[0.0081-0.0159] unit decrease	Affymetrix [up to 90000000] (imputed)	N
Puta_Left_Dete_Mean	rs375051009	18	50863861	rs62098013	2020-02-19	31636452	Satizabal CL	2019-10-21	Nat Genet	www.ncbi.nlm.nih.gov/pubmed/31636452	Genetic architecture of subcortical brain structures in 38,851 individuals.	Putamen volume	37,571 European ancestry individuals	341 South East and East Asian ancestry individuals, 769 African American individuals	18q21.2	NR	DCC			ENSG00000187323	NA	NA	rs62098013-A	rs62098013	0	62098013	intron_variant	0	0.379	8e-20	19.0969		9.112	NR z score increase	Affymetrix, Illumina [NR] (imputed)	N
Puta_Left_Dete_Mean	rs375051009	18	50863861	rs62098013	2019-08-28	31194737	Johnston KJA	2019-06-13	PLoS Genet	www.ncbi.nlm.nih.gov/pubmed/31194737	Genome-wide association study of multisite chronic pain in UK Biobank.	Multisite chronic pain	387,649 British ancestry individuals	NA	18q21.2	DCC	DCC			ENSG00000187323	NA	NA	rs62098013-G	rs62098013	0	62098013	intron_variant	0	0.3631	4e-11	10.3979		0.0169	[0.012-0.022] unit decrease	NR [NR]	N
Puta_Left_Dete_Mean	rs375051009	18	50863861	rs62098013	2019-03-28	30643251	Liu M	2019-01-14	Nat Genet	www.ncbi.nlm.nih.gov/pubmed/30643251	Association studies of up to 1.2 million individuals yield new insights into the genetic etiology of tobacco and alcohol use.	Smoking initiation (ever regular vs never regular)	up to 1,232,091 European ancestry individuals	NA	18q21.2	NR	DCC			ENSG00000187323	NA	NA	rs62098013-A	rs62098013	0	62098013	intron_variant	0	0.365322	2e-11	10.699	(Conditioned on chr18:49967811)	0.01771	[0.013-0.023] unit increase	NR [~ 10000000] (imputed)	N
Puta_Left_Dete_Mean	rs375051009	18	50863861	rs62098013	2019-03-28	30643251	Liu M	2019-01-14	Nat Genet	www.ncbi.nlm.nih.gov/pubmed/30643251	Association studies of up to 1.2 million individuals yield new insights into the genetic etiology of tobacco and alcohol use.	Smoking initiation (ever regular vs never regular) (MTAG)	up to 1,359,002 European ancestry individuals	NA	18q21.2	NR	DCC			ENSG00000187323	NA	NA	rs62098013-A	rs62098013	0	62098013	intron_variant	0	0.365	6e-16	15.2218		0.00927358	[0.007-0.0115] unit increase	NR [9732723] (imputed)	N
Puta_Left_Dete_Mean	rs375051009	18	50863861	rs62098013	2019-03-28	30643251	Liu M	2019-01-14	Nat Genet	www.ncbi.nlm.nih.gov/pubmed/30643251	Association studies of up to 1.2 million individuals yield new insights into the genetic etiology of tobacco and alcohol use.	Age of smoking initiation (MTAG)	up to 931,815 European ancestry individuals	NA	18q21.2	NR	DCC			ENSG00000187323	NA	NA	rs62098013-A	rs62098013	0	62098013	intron_variant	0	0.37	2e-14	13.699		0.0117398	[0.0087-0.0147] unit decrease	NR [9732723] (imputed)	N
Puta_Left_Dete_Mean	rs375051009	18	50884529	rs4405620	2020-10-23	32665545	van der Meer D	2020-07-14	Nat Commun	www.ncbi.nlm.nih.gov/pubmed/32665545	Understanding the genetic determinants of the brain with MOSTest.	Brain morphology (min-P)	26,502 European ancestry individuals	NA	18q21.2	AFAP1, AC097381.1	DCC			ENSG00000187323	NA	NA	rs4405620-?	rs4405620	0	4405620	intron_variant	0		2e-16	15.699		NA		NR [7428630] (imputed)	N
Puta_Left_Dete_Mean	rs375051009	18	50884529	rs4405620	2020-10-23	32665545	van der Meer D	2020-07-14	Nat Commun	www.ncbi.nlm.nih.gov/pubmed/32665545	Understanding the genetic determinants of the brain with MOSTest.	Subcortical volume (min-P)	26,502 European ancestry individuals	NA	18q21.2	C3orf49, THOC7, ATXN7, PSMD6	DCC			ENSG00000187323	NA	NA	rs4405620-?	rs4405620	0	4405620	intron_variant	0		1e-16	16		NA		NR [7428630] (imputed)	N
Puta_Left_Dete_Mean	rs375051009	18	50884924	rs6508230	2020-01-28	31676860	Zhao B	2019-11-01	Nat Genet	www.ncbi.nlm.nih.gov/pubmed/31676860	Genome-wide association analysis of 19,629 individuals identifies variants influencing regional brain volumes and refines their genetic co-architecture with cognitive and mental health traits.	Brain region volumes	19,629 British ancestry individuals	NA	18q21.2	NR	DCC			ENSG00000187323	NA	NA	rs6508230-?	rs6508230	0	6508230	intron_variant	0	NR	4e-18	17.3979	(left putamen)	NA		NR [9227495] (imputed)	N
Puta_Left_Dete_Mean	rs375051009	18	50884924	rs6508230	2020-01-28	31676860	Zhao B	2019-11-01	Nat Genet	www.ncbi.nlm.nih.gov/pubmed/31676860	Genome-wide association analysis of 19,629 individuals identifies variants influencing regional brain volumes and refines their genetic co-architecture with cognitive and mental health traits.	Brain region volumes	19,629 British ancestry individuals	NA	18q21.2	NR	DCC			ENSG00000187323	NA	NA	rs6508230-?	rs6508230	0	6508230	intron_variant	0	NR	9e-18	17.0458	(right putamen)	NA		NR [9227495] (imputed)	N
Puta_Left_Dete_Mean	rs375051009	18	50887961	rs10502971	2020-12-04	33208821	Ishida S	2020-11-18	Commun Biol	www.ncbi.nlm.nih.gov/pubmed/33208821	Genome-wide association studies and heritability analysis reveal the involvement of host genetics in the Japanese gut microbiota.	Gut microbiota relative abundance (unclassified genus belonging to family Clostridiaceae)	1,068 Japanese ancestry individuals	NA	18q21.2	DCC	DCC			ENSG00000187323	NA	NA	rs10502971-A	rs10502971	0	10502971	intron_variant	0	0.04	3e-06	5.52288		0.371	[0.22-0.52] unit increase	Illumina [6380737] (imputed)	N
Puta_Left_Dete_Mean	rs62098051	18	50906031	rs11876941	2017-08-24	23192594	Velez Edwards DR	2012-11-29	Hum Genet	www.ncbi.nlm.nih.gov/pubmed/23192594	Gene-environment interactions and obesity traits among postmenopausal African-American and Hispanic women in the Women's Health Initiative SHARe Study.	Body mass index (ever vs never smoking interaction)	8,203 African American females, 3,484 Hispanic females	NA	18q21.2	DCC	DCC			ENSG00000187323	NA	NA	rs11876941-A	rs11876941	0	11876941	intron_variant	0	NR	5e-06	5.30103	(ever vs never smoking)	0.003	[NR] unit decrease	Affymetrix [706791]	N
Puta_Left_Dete_Mean	rs62098051	18	50907081	rs60658082	2020-01-29	31844048	Hill WD	2019-12-16	Nat Commun	www.ncbi.nlm.nih.gov/pubmed/31844048	Genome-wide analysis identifies molecular systems and 149 genetic loci associated with income.	Household income (MTAG)	505,541 British and unknown ancestry individuals	NA	18q21.2	DCC	DCC			ENSG00000187323	NA	NA	rs60658082-T	rs60658082	0	60658082	intron_variant	0	0.4778	4e-09	8.39794		0.0118967	[0.0079-0.0159] unit decrease	Affymetrix [up to 18485882] (imputed)	N
Puta_Left_Dete_Mean	rs375051009	18	50907127	rs11665242	2018-02-23	29326435	Hill WD	2018-01-11	Mol Psychiatry	www.ncbi.nlm.nih.gov/pubmed/29326435	A combined analysis of genetically correlated traits identifies 187 loci and a role for neurogenesis and myelination in intelligence.	Intelligence (MTAG)	120,934 British ancestry individuals, 127,548 individuals	NA	18q21.2	DCC	DCC			ENSG00000187323	NA	NA	rs11665242-A	rs11665242	0	11665242	intron_variant	0	NR	9e-16	15.0458		0.0238597	[0.018-0.03] unit increase	Affymetrix [NR]	N
Puta_Left_Dete_Mean	rs375051009	18	50907127	rs11665242	2018-11-12	30038396	Lee JJ	2018-07-23	Nat Genet	www.ncbi.nlm.nih.gov/pubmed/30038396	Gene discovery and polygenic prediction from a genome-wide association study of educational attainment in 1.1 million individuals.	Educational attainment (MTAG)	1,311,438 European ancestry individuals	NA	18q21.2	Intergenic	DCC			ENSG00000187323	NA	NA	rs11665242-A	rs11665242	0	11665242	intron_variant	0	0.5652	1e-29	29	(MTAG)	0.0149	[0.012-0.017] unit increase	Affymetrix, Illumina [7100000] (imputed)	N
Puta_Left_Dete_Mean	rs375051009	18	50907127	rs11665242	2021-06-01	33169155	Bigdeli TB	2020-11-10	Schizophr Bull	www.ncbi.nlm.nih.gov/pubmed/33169155	Genome-Wide Association Studies of Schizophrenia and Bipolar Disorder in a Diverse Cohort of US Veterans.	Schizophrenia	44,794 European ancestry cases, 7,509 African American cases, 1,234 Latino cases, 112,777 European ancestry controls, 8,337 African American controls, 3,090 Latino controls	NA	18q21.2	DCC	DCC			ENSG00000187323	NA	NA	rs11665242-G	rs11665242	0	11665242	intron_variant	0	NR	9e-10	9.04576		1.06	[1.04-1.08]	Affymetrix [up to 49134253] (imputed)	N
Puta_Left_Dete_Mean	rs62098051	18	50907334	rs11665364	2020-01-28	31676860	Zhao B	2019-11-01	Nat Genet	www.ncbi.nlm.nih.gov/pubmed/31676860	Genome-wide association analysis of 19,629 individuals identifies variants influencing regional brain volumes and refines their genetic co-architecture with cognitive and mental health traits.	Brain region volumes	19,629 British ancestry individuals	NA	18q21.2	NR	DCC			ENSG00000187323	NA	NA	rs11665364-?	rs11665364	0	11665364	intron_variant	0	NR	1e-15	15	(left putamen)	NA		NR [9227495] (imputed)	N
Puta_Left_Dete_Mean	rs62098051	18	50907334	rs11665364	2020-01-28	31676860	Zhao B	2019-11-01	Nat Genet	www.ncbi.nlm.nih.gov/pubmed/31676860	Genome-wide association analysis of 19,629 individuals identifies variants influencing regional brain volumes and refines their genetic co-architecture with cognitive and mental health traits.	Brain region volumes	19,629 British ancestry individuals	NA	18q21.2	NR	DCC			ENSG00000187323	NA	NA	rs11665364-?	rs11665364	0	11665364	intron_variant	0	NR	1e-14	14	(right putamen)	NA		NR [9227495] (imputed)	N
Puta_Left_Dete_Mean	rs62098051	18	50907365	rs11662271	2018-09-17	29844566	Davies G	2018-05-29	Nat Commun	www.ncbi.nlm.nih.gov/pubmed/29844566	Study of 300,486 individuals identifies 148 independent genetic loci influencing general cognitive function.	General cognitive ability	up to 300,486 European ancestry individuals	NA	18q21.2	DCC	DCC			ENSG00000187323	NA	NA	rs11662271-T	rs11662271	0	11662271	intron_variant	0	NR	3e-12	11.5229		6.971	z-score increase	Affymetrix, Illumina [at least 2500000] (imputed)	N
Puta_Left_Dete_Mean	rs62098051	18	50907365	rs11662271	2018-11-12	30038396	Lee JJ	2018-07-23	Nat Genet	www.ncbi.nlm.nih.gov/pubmed/30038396	Gene discovery and polygenic prediction from a genome-wide association study of educational attainment in 1.1 million individuals.	Cognitive performance	257,841 European ancestry individuals	NA	18q21.2	Intergenic	DCC			ENSG00000187323	NA	NA	rs11662271-T	rs11662271	0	11662271	intron_variant	0	0.4733	4e-16	15.3979		0.0232	[0.018-0.029] unit increase	Affymetrix, Illumina [10100000] (imputed)	N
Puta_Left_Dete_Mean	rs62098051	18	50907365	rs11662271	2021-01-13	33414549	Demange PA	2021-01-07	Nat Genet	www.ncbi.nlm.nih.gov/pubmed/33414549	Investigating the genetic architecture of noncognitive skills using GWAS-by-subtraction.	Cognitive aspects of educational attainment	257,700 European ancestry individuals	NA	18q21.2	NR	DCC			ENSG00000187323	NA	NA	rs11662271-T	rs11662271	0	11662271	intron_variant	0	0.487078	9e-16	15.0458		0.0507475	[0.038-0.063] unit increase	Affymetrix, Illumina, Perlegen [7305956] (imputed)	N
Puta_Left_Dete_Mean	rs62098051	18	50907365	rs11662271	2018-11-12	30038396	Lee JJ	2018-07-23	Nat Genet	www.ncbi.nlm.nih.gov/pubmed/30038396	Gene discovery and polygenic prediction from a genome-wide association study of educational attainment in 1.1 million individuals.	Cognitive performance (MTAG)	402,382 European ancestry individuals	NA	18q21.2	Intergenic	DCC			ENSG00000187323	NA	NA	rs11662271-T	rs11662271	0	11662271	intron_variant	0	0.4733	3e-24	23.5229	(MTAG)	0.0233	[0.019-0.028] unit increase	Affymetrix, Illumina [7100000] (imputed)	N
Puta_Left_Dete_Mean	rs62098051	18	50908574	rs62098054	2018-11-12	30038396	Lee JJ	2018-07-23	Nat Genet	www.ncbi.nlm.nih.gov/pubmed/30038396	Gene discovery and polygenic prediction from a genome-wide association study of educational attainment in 1.1 million individuals.	Self-reported math ability (MTAG)	670,471 European ancestry individuals	NA	18q21.2	Intergenic	DCC			ENSG00000187323	NA	NA	rs62098054-C	rs62098054	0	62098054	intron_variant	0	0.5436	4e-17	16.3979	(MTAG)	0.0151	[0.012-0.019] unit decrease	Affymetrix, Illumina [7100000] (imputed)	N
Puta_Left_Dete_Mean	rs62098051	18	50916375	rs3794916	2019-02-08	30595370	Kichaev G	2018-12-27	Am J Hum Genet	www.ncbi.nlm.nih.gov/pubmed/30595370	Leveraging Polygenic Functional Enrichment to Improve GWAS Power.	Lung function (FEV1/FVC)	approximately 370,000 European ancestry individuals	NA	18q21.2		DCC			ENSG00000187323	NA	NA	rs3794916-?	rs3794916	0	3794916	intron_variant	0	NR	2e-08	7.69897		NA		NR [~ 8900000] (imputed)	N
Puta_Left_Dete_Mean	rs62098051	18	50932795	rs62100026	2021-06-29	32895543	de la Fuente J	2020-09-07	Nat Hum Behav	www.ncbi.nlm.nih.gov/pubmed/32895543	A general dimension of genetic sharing across diverse cognitive traits inferred from molecular data.	Verbal-numerical reasoning	171,304 British ancestry individuals	NA	18q21.2		DCC			ENSG00000187323	NA	NA	rs62100026-?	rs62100026	0	62100026	intron_variant	0	NR	4e-12	11.3979		NA		NR [7857346] (imputed)	N
Puta_Left_Dete_Mean	rs8088048	18	50957922	rs8089865	2018-09-12	29942086	Savage JE	2018-06-25	Nat Genet	www.ncbi.nlm.nih.gov/pubmed/29942086	Genome-wide association meta-analysis in 269,867 individuals identifies new genetic and functional links to intelligence.	Intelligence	269,867 European ancestry individuals	NA	18q21.2	NR	DCC			ENSG00000187323	NA	NA	rs8089865-A	rs8089865	0	8089865	intron_variant	0	NR	3e-12	11.5229		6.987	z-score decrease	Affymetrix, Illumina [9295118] (imputed)	N
Puta_Left_Dete_Mean	rs8088048	18	50957922	rs8089865	2018-10-31	29942085	Nagel M	2018-06-25	Nat Genet	www.ncbi.nlm.nih.gov/pubmed/29942085	Meta-analysis of genome-wide association studies for neuroticism in 449,484 individuals identifies novel genetic loci and pathways.	Depression	688,809 European ancestry individuals	NA	18q21.2	NR	DCC			ENSG00000187323	NA	NA	rs8089865-A	rs8089865	0	8089865	intron_variant	0	NR	3e-11	10.5229		6.624	z score increase	Affymetrix [10847151] (imputed)	N
Puta_Left_Dete_Mean	rs8088048	18	50957922	rs8089865	2018-10-31	29942085	Nagel M	2018-06-25	Nat Genet	www.ncbi.nlm.nih.gov/pubmed/29942085	Meta-analysis of genome-wide association studies for neuroticism in 449,484 individuals identifies novel genetic loci and pathways.	Depressed affect	357,957 European ancestry individuals	NA	18q21.2	NR	DCC			ENSG00000187323	NA	NA	rs8089865-?	rs8089865	0	8089865	intron_variant	0	NR	6e-09	8.22185		0.01369	[0.0091-0.0183] unit decrease	Affymetrix [10847151] (imputed)	N
Puta_Left_Dete_Mean	rs8088048	18	50957922	rs8089865	2018-11-01	30061609	Wyss AB	2018-07-30	Nat Commun	www.ncbi.nlm.nih.gov/pubmed/30061609	Multiethnic meta-analysis identifies ancestry-specific and cross-ancestry loci for pulmonary function.	Lung function (FVC)	60,552 European ancestry individuals, 8,429 African individuals, 9,959 Korean ancestry individuals, 11,775 Hispanic individuals		18q21.2	DCC	DCC			ENSG00000187323	NA	NA	rs8089865-A	rs8089865	0	8089865	intron_variant	0	0.53	7e-10	9.1549		15.81	[10.77-20.85] ml increase	Affymetrix, Illumina [10900000] (imputed)	N
Puta_Left_Dete_Mean	rs8088048	18	50957922	rs8089865	2018-11-01	30061609	Wyss AB	2018-07-30	Nat Commun	www.ncbi.nlm.nih.gov/pubmed/30061609	Multiethnic meta-analysis identifies ancestry-specific and cross-ancestry loci for pulmonary function.	Lung function (FVC)	60,552 European ancestry individuals, 8,429 African individuals, 9,959 Korean ancestry individuals, 11,775 Hispanic individuals		18q21.2	DCC	DCC			ENSG00000187323	NA	NA	rs8089865-A	rs8089865	0	8089865	intron_variant	0	0.59	2e-10	9.69897	(EA)	20.57	[14.24-26.9] unit increase	Affymetrix, Illumina [10900000] (imputed)	N
Puta_Left_Dete_Mean	rs8088048	18	50957922	rs8089865	2018-11-01	30061609	Wyss AB	2018-07-30	Nat Commun	www.ncbi.nlm.nih.gov/pubmed/30061609	Multiethnic meta-analysis identifies ancestry-specific and cross-ancestry loci for pulmonary function.	Lung function (FEV1)	60,552 European ancestry individuals, 8,429 African individuals, 9,959 Korean ancestry individuals, 11,775 Hispanic individuals		18q21.2		DCC			ENSG00000187323	NA	NA	rs8089865-?	rs8089865	0	8089865	intron_variant	0	NR	2e-06	5.69897		10.65	[6.26-15.04] unit increase	Affymetrix, Illumina [10900000] (imputed)	N
Puta_Left_Dete_Mean	rs1875560	18	50960688	rs1875560	2019-01-22	29500382	Nagel M	2018-03-02	Nat Commun	www.ncbi.nlm.nih.gov/pubmed/29500382	Item-level analyses reveal genetic heterogeneity in neuroticism.	Feeling fed-up	374,971 European ancestry individuals	NA	18q21.2	DCC	DCC			ENSG00000187323	NA	NA	rs1875560-A	rs1875560	0	1875560	intron_variant	0	0.422829	5e-10	9.30103		6.22	z score decrease	NR [10847151] (imputed)	N
Puta_Left_Dete_Mean	rs1875560	18	50960688	rs1875560	2018-10-31	29942085	Nagel M	2018-06-25	Nat Genet	www.ncbi.nlm.nih.gov/pubmed/29942085	Meta-analysis of genome-wide association studies for neuroticism in 449,484 individuals identifies novel genetic loci and pathways.	Depressed affect	357,957 European ancestry individuals	NA	18q21.2	NR	DCC			ENSG00000187323	NA	NA	rs1875560-?	rs1875560	0	1875560	intron_variant	0	NR	3e-11	10.5229		0.01545	[0.011-0.02] unit increase	Affymetrix [10847151] (imputed)	N
Puta_Left_Dete_Mean	rs8088048	18	50967252	rs8090945	2020-01-28	31676860	Zhao B	2019-11-01	Nat Genet	www.ncbi.nlm.nih.gov/pubmed/31676860	Genome-wide association analysis of 19,629 individuals identifies variants influencing regional brain volumes and refines their genetic co-architecture with cognitive and mental health traits.	Brain region volumes	19,629 British ancestry individuals	NA	18q21.2	NR	DCC			ENSG00000187323	NA	NA	rs8090945-?	rs8090945	0	8090945	intron_variant	0	NR	2e-13	12.699	(left putamen)	NA		NR [9227495] (imputed)	N
Puta_Left_Dete_Mean	rs8088048	18	50967252	rs8090945	2020-01-28	31676860	Zhao B	2019-11-01	Nat Genet	www.ncbi.nlm.nih.gov/pubmed/31676860	Genome-wide association analysis of 19,629 individuals identifies variants influencing regional brain volumes and refines their genetic co-architecture with cognitive and mental health traits.	Brain region volumes	19,629 British ancestry individuals	NA	18q21.2	NR	DCC			ENSG00000187323	NA	NA	rs8090945-?	rs8090945	0	8090945	intron_variant	0	NR	4e-13	12.3979	(right putamen)	NA		NR [9227495] (imputed)	N
Puta_Left_Dete_Mean	rs8088048	18	50972182	rs12960505	2018-02-23	29326435	Hill WD	2018-01-11	Mol Psychiatry	www.ncbi.nlm.nih.gov/pubmed/29326435	A combined analysis of genetically correlated traits identifies 187 loci and a role for neurogenesis and myelination in intelligence.	Intelligence (MTAG)	120,934 British ancestry individuals, 127,548 individuals	NA	18q21.2	DCC	DCC			ENSG00000187323	NA	NA	rs12960505-T	rs12960505	0	12960505	intron_variant	0	NR	2e-15	14.699		0.0239362	[0.018-0.03] unit decrease	Affymetrix [NR]	N
Puta_Left_Dete_Mean	rs8088048	18	50973169	rs11661305	2019-02-06	30595370	Kichaev G	2018-12-27	Am J Hum Genet	www.ncbi.nlm.nih.gov/pubmed/30595370	Leveraging Polygenic Functional Enrichment to Improve GWAS Power.	Educational attainment (years of education)	approximately 455,000 European ancestry individuals	NA	18q21.2		DCC			ENSG00000187323	NA	NA	rs11661305-?	rs11661305	0	11661305	intron_variant	0	NR	8e-11	10.0969		NA		NR [~ 8900000] (imputed)	N
Puta_Left_Dete_Mean	rs8088048	18	50990435	rs1502233	2018-09-17	29844566	Davies G	2018-05-29	Nat Commun	www.ncbi.nlm.nih.gov/pubmed/29844566	Study of 300,486 individuals identifies 148 independent genetic loci influencing general cognitive function.	General cognitive ability	up to 300,486 European ancestry individuals	NA	18q21.2	DCC	DCC			ENSG00000187323	NA	NA	rs1502233-T	rs1502233	0	1502233	intron_variant	0	NR	2e-09	8.69897		6.028	z-score increase	Affymetrix, Illumina [at least 2500000] (imputed)	N
Puta_Left_Dete_Mean	rs8088048	18	51022606	rs12607758	2019-03-27	30804560	Shrine N	2019-02-25	Nat Genet	www.ncbi.nlm.nih.gov/pubmed/30804560	New genetic signals for lung function highlight pathways and chronic obstructive pulmonary disease associations across multiple ancestries.	Lung function (FVC)	321,047 European ancestry individuals	79,005 European ancestry individuals	18q21.2	DCC	LINC01917, DCC			ENSG00000260433, ENSG00000187323	NA	NA	rs12607758-T	rs12607758	0	12607758	intron_variant	0	0.5932	2e-08	7.69897		0.0134	[0.0087-0.0181] unit increase	Affymetrix [19819130] (imputed)	N
Puta_Left_Dete_Mean	rs8088048	18	51027404	rs12955791	2019-01-22	29500382	Nagel M	2018-03-02	Nat Commun	www.ncbi.nlm.nih.gov/pubmed/29500382	Item-level analyses reveal genetic heterogeneity in neuroticism.	Neurociticism	380,506 European ancestry individuals	NA	18q21.2	DCC	DCC, LINC01917			ENSG00000187323, ENSG00000260433	NA	NA	rs12955791-T	rs12955791	0	12955791	intron_variant	0	0.413009	2e-08	7.69897		5.65	z score decrease	NR [10847151] (imputed)	N
Puta_Left_Dete_Mean	rs8088048	18	51047833	rs4453579	2018-09-17	29844566	Davies G	2018-05-29	Nat Commun	www.ncbi.nlm.nih.gov/pubmed/29844566	Study of 300,486 individuals identifies 148 independent genetic loci influencing general cognitive function.	General cognitive ability	up to 300,486 European ancestry individuals	NA	18q21.2	NR	DCC, LINC01917			ENSG00000187323, ENSG00000260433	NA	NA	rs4453579-?	rs4453579	0	4453579	intron_variant	0	NR	6e-08	7.22185		5.428	z-score increase	Affymetrix, Illumina [at least 2500000] (imputed)	N
Puta_Left_Dete_Mean	rs8088048	18	51047833	rs4453579	2018-10-31	29942085	Nagel M	2018-06-25	Nat Genet	www.ncbi.nlm.nih.gov/pubmed/29942085	Meta-analysis of genome-wide association studies for neuroticism in 449,484 individuals identifies novel genetic loci and pathways.	Neuroticism	449,484 European ancestry individuals	NA	18q21.2	NR	DCC, LINC01917			ENSG00000187323, ENSG00000260433	NA	NA	rs4453579-A	rs4453579	0	4453579	intron_variant	0	NR	1e-08	8		5.672	z score decrease	Affymetrix [10847151] (imputed)	N
Puta_Left_Eigen1_Mean	rs34024724	1	157038591	rs9426942	2020-10-23	32665545	van der Meer D	2020-07-14	Nat Commun	www.ncbi.nlm.nih.gov/pubmed/32665545	Understanding the genetic determinants of the brain with MOSTest.	Brain morphology (MOSTest)	26,502 European ancestry individuals	NA	1q23.1	PEAR1, LRRC71, ARHGEF11, ETV3L	SMU1P1 - KRT8P45	ENSG00000237842	ENSG00000224520		8037	4458	rs9426942-?	rs9426942	0	9426942	intergenic_variant	1		2e-09	8.69897		NA		NR [7428630] (imputed)	N
Puta_Left_Eigen1_Mean	rs11233664	11	83018775	rs7933220	2020-01-28	31676860	Zhao B	2019-11-01	Nat Genet	www.ncbi.nlm.nih.gov/pubmed/31676860	Genome-wide association analysis of 19,629 individuals identifies variants influencing regional brain volumes and refines their genetic co-architecture with cognitive and mental health traits.	Brain region volumes	19,629 British ancestry individuals	NA	11q14.1	NR	CCDC90B - CYCSP28	ENSG00000137500	ENSG00000255003		21325	21194	rs7933220-?	rs7933220	0	7933220	intron_variant	1	NR	1e-09	9	(right putamen)	NA		NR [9227495] (imputed)	N
Puta_Left_Eigen1_Mean	11:83233571_GA_G	11	83197722	rs12294291	2021-04-27	33686288	Peyrot WJ	2021-03-08	Nat Genet	www.ncbi.nlm.nih.gov/pubmed/33686288	Identifying loci with different allele frequencies among cases of eight psychiatric disorders using CC-GWAS.	Schizophrenia vs anorexia nervosa (ordinary least squares (OLS))	40,675 schizophrenia cases, 16,992 anorexia nervosa cases	NA	11q14.1		DLG2			ENSG00000150672	NA	NA	rs12294291-?	rs12294291	0	12294291	intron_variant	0	NR	1e-08	8		0.0189	NR unit decrease	NR [4425810] (imputed)	N
Puta_Left_Eigen1_Mean	rs684729	11	83199276	rs1864774	2017-11-10	28991256	Li Z	2017-10-09	Nat Genet	www.ncbi.nlm.nih.gov/pubmed/28991256	Genome-wide association analysis identifies 30 new susceptibility loci for schizophrenia.	Schizophrenia	7,699 Chinese ancestry cases, 35,476 European ancestry cases, 18,327 Chinese ancestry controls, 46,839 European ancestry controls	4,384 Chinese ancestry cases, 5,770 Chinese ancestry controls	11q14.1	intergenic	DLG2			ENSG00000150672	NA	NA	rs1864774-C	rs1864774	0	1864774	intron_variant	0	NR	2e-07	6.69897		1.04932	[1.03-1.07]	Affymetrix, Illumina [up to 5107227] (imputed)	N
Puta_Left_Eigen1_Mean	rs684729	11	83199276	rs1864774	2016-07-23	26198764	Goes FS	2015-07-21	Am J Med Genet B Neuropsychiatr Genet	www.ncbi.nlm.nih.gov/pubmed/26198764	Genome-wide association study of schizophrenia in Ashkenazi Jews.	Schizophrenia	592 Ashkenazi Jewish ancestry cases, 505 Ashkenazi Jewish ancestry controls, 36,989 cases, 113,075 controls	NA	11q14.1	NR	DLG2			ENSG00000150672	NA	NA	rs1864774-C	rs1864774	0	1864774	intron_variant	0	NR	9e-07	6.04576		1.05263	[NR]	Illumina [7158791] (imputed)	N
Puta_Left_Eigen1_Mean	rs684729	11	83199276	rs1864774	2019-02-21	30285260	Ikeda M	2018-10-03	Schizophr Bull	www.ncbi.nlm.nih.gov/pubmed/30285260	Genome-Wide Association Study Detected Novel Susceptibility Genes for Schizophrenia and Shared Trans-Populations/Diseases Genetic Effect.	Schizophrenia	14,023 East Asian ancestry cases, 33,640 European ancestry cases, 31,505 East Asian ancestry controls, 43,456 European ancestry controls	NA	11q14.1	DLG2	DLG2			ENSG00000150672	NA	NA	rs1864774-C	rs1864774	0	1864774	intron_variant	0	NR	2e-06	5.69897	(EA)	1.0533	[1.03-1.07]	Illumina [6627481] (imputed)	N
Puta_Left_Eigen1_Mean	rs684729	11	83199276	rs1864774	2019-02-21	30285260	Ikeda M	2018-10-03	Schizophr Bull	www.ncbi.nlm.nih.gov/pubmed/30285260	Genome-Wide Association Study Detected Novel Susceptibility Genes for Schizophrenia and Shared Trans-Populations/Diseases Genetic Effect.	Schizophrenia	14,023 East Asian ancestry cases, 33,640 European ancestry cases, 31,505 East Asian ancestry controls, 43,456 European ancestry controls	NA	11q14.1	DLG2	DLG2			ENSG00000150672	NA	NA	rs1864774-C	rs1864774	0	1864774	intron_variant	0	NR	2e-08	7.69897		1.05485	[1.04-1.07]	Illumina [6627481] (imputed)	N
Puta_Left_Eigen1_Mean	rs11233664	11	83204132	rs11607886	2020-10-23	32665545	van der Meer D	2020-07-14	Nat Commun	www.ncbi.nlm.nih.gov/pubmed/32665545	Understanding the genetic determinants of the brain with MOSTest.	Brain morphology (MOSTest)	26,502 European ancestry individuals	NA	11q14.1	ANKRD42, CCDC90B, DLG2	DLG2			ENSG00000150672	NA	NA	rs11607886-?	rs11607886	0	11607886	intron_variant	0		2e-14	13.699		NA		NR [7428630] (imputed)	N
Puta_Left_Eigen1_Mean	rs11233664	11	83256868	rs2116483	2013-04-09	23251661	Comuzzie AG	2012-12-04	PLoS One	www.ncbi.nlm.nih.gov/pubmed/23251661	Novel genetic loci identified for the pathophysiology of childhood obesity in the Hispanic population.	Obesity-related traits	815 Hispanic children from 263 families	NA	11q14.1	DLG2	DLG2			ENSG00000150672	NA	NA	rs2116483-A	rs2116483	0	2116483	intron_variant	0	0.416	8e-06	5.09691	(Energy intake )	0.02	[NR] kcal/d increase	Illumina [899892]	N
Puta_Left_Eigen1_Mean	rs11233664	11	83260074	rs1432052	2020-07-08	32066663	Niarchou M	2020-02-03	Transl Psychiatry	www.ncbi.nlm.nih.gov/pubmed/32066663	Genome-wide association study of dietary intake in the UK biobank study and its associations with schizophrenia and other traits.	Pork consumption	335,576 European ancestry individuals	NA	11q14.1	ANKRD42, CCDC90B, DLG2	DLG2			ENSG00000150672	NA	NA	rs1432052-?	rs1432052	0	1432052	intron_variant	0	NR	9e-09	8.04576		0.00169672	[-0.00327-0.00666] unit decrease	Affymetrix [25921788] (imputed)	N
Puta_Left_Eigen1_Mean	rs11233664	11	83260074	rs1432052	2020-07-08	32066663	Niarchou M	2020-02-03	Transl Psychiatry	www.ncbi.nlm.nih.gov/pubmed/32066663	Genome-wide association study of dietary intake in the UK biobank study and its associations with schizophrenia and other traits.	Oily fish consumption	335,576 European ancestry individuals	NA	11q14.1	ANKRD42, CCDC90B, DLG2	DLG2			ENSG00000150672	NA	NA	rs1432052-?	rs1432052	0	1432052	intron_variant	0	NR	9e-09	8.04576		0.0144715	[0.0095-0.0194] unit increase	Affymetrix [25921788] (imputed)	N
Puta_Left_Eigen1_Mean	rs11233664	11	83260225	rs1432054	2020-02-19	31636452	Satizabal CL	2019-10-21	Nat Genet	www.ncbi.nlm.nih.gov/pubmed/31636452	Genetic architecture of subcortical brain structures in 38,851 individuals.	Putamen volume	37,571 European ancestry individuals	341 South East and East Asian ancestry individuals, 769 African American individuals	11q14.1	NR	DLG2			ENSG00000150672	NA	NA	rs1432054-A	rs1432054	0	1432054	intron_variant	0	0.6437	2e-14	13.699		7.677	NR z score decrease	Affymetrix, Illumina [NR] (imputed)	N
Puta_Left_Eigen1_Mean	rs684729	11	83274485	rs500359	2020-08-03	32352494	Han X	2020-04-30	JAMA Ophthalmol	www.ncbi.nlm.nih.gov/pubmed/32352494	Association of Myopia and Intraocular Pressure With Retinal Detachment in European Descent Participants of the UK Biobank Cohort: A Mendelian Randomization Study.	Spherical equivalent	95,827 European ancestry individuals	NA	11q14.1	NR	DLG2			ENSG00000150672	NA	NA	rs500359-A	rs500359	0	500359	intron_variant	0		4e-08	7.39794		0.06	[0.04-0.08] unit increase	NR [NR]	N
Puta_Left_Eigen1_Mean	rs11233664	11	83276168	rs683250	2015-11-03	25607358	Hibar DP	2015-01-21	Nature	www.ncbi.nlm.nih.gov/pubmed/25607358	Common genetic variants influence human subcortical brain structures.	Subcortical brain region volumes	up to 13,171 European ancestry individuals	up to 15,130 European ancestry individuals, 545 Japanese ancestry individuals, 736 Mexican American individuals	11q14.1	DLG2	DLG2			ENSG00000150672	NA	NA	rs683250-A	rs683250	0	683250	intron_variant	0	0.63	4e-11	10.3979	(Putamen, EA)	27.95	[19.66-36.24] mm3 decrease	Affymetrix, Illumina [NR] (imputed)	N
Puta_Left_Eigen1_Mean	rs684729	11	83277325	rs667730	2019-06-25	30804565	Jansen PR	2019-02-25	Nat Genet	www.ncbi.nlm.nih.gov/pubmed/30804565	Genome-wide analysis of insomnia in 1,331,010 individuals identifies new risk loci and functional pathways.	Insomnia	651,923 European ancestry males, 679,087 European ancestry females	NA	11q14.1	NR	DLG2			ENSG00000150672	NA	NA	rs667730-T	rs667730	0	667730	intron_variant	0	0.5788	2e-08	7.69897		1.034	[1.02-1.05]	Affymetrix, Illumina [NR] (imputed)	N
Puta_Left_Eigen1_Mean	rs11233664	11	83277544	rs666845	2017-12-20	29147026	Chen CH	2017-11-16	Sci Rep	www.ncbi.nlm.nih.gov/pubmed/29147026	Leveraging genome characteristics to improve gene discovery for putamen subcortical brain structure.	Putamen volume	12,596 European ancestry individuals	NA	11q14.1	DLG2	DLG2			ENSG00000150672	NA	NA	rs666845-?	rs666845	0	666845	intron_variant	0	NR	2e-08	7.69897		34.24	[22.32-46.16] mm3 decrease	Affymetrix, Illumina [~ 2500000] (imputed)	N
Puta_Left_Eigen1_Mean	rs11233664	11	83325114	rs1228632	2020-01-28	31676860	Zhao B	2019-11-01	Nat Genet	www.ncbi.nlm.nih.gov/pubmed/31676860	Genome-wide association analysis of 19,629 individuals identifies variants influencing regional brain volumes and refines their genetic co-architecture with cognitive and mental health traits.	Brain region volumes	19,629 British ancestry individuals	NA	11q14.1	NR	DLG2			ENSG00000150672	NA	NA	rs1228632-?	rs1228632	0	1228632	intron_variant	0	NR	6e-11	10.2218	(right putamen)	NA		NR [9227495] (imputed)	N
Puta_Left_Eigen1_Mean	rs684729	11	83331889	rs1233917	2020-10-23	32665545	van der Meer D	2020-07-14	Nat Commun	www.ncbi.nlm.nih.gov/pubmed/32665545	Understanding the genetic determinants of the brain with MOSTest.	Subcortical volume (MOSTest)	26,502 European ancestry individuals	NA	11q14.1	NR	DLG2			ENSG00000150672	NA	NA	rs1233917-?	rs1233917	0	1233917	intron_variant	0		1e-16	16		NA		NR [7428630] (imputed)	N
Puta_Left_Eigen1_Mean	rs688968	11	117383215	rs35200015	2020-02-19	31636452	Satizabal CL	2019-10-21	Nat Genet	www.ncbi.nlm.nih.gov/pubmed/31636452	Genetic architecture of subcortical brain structures in 38,851 individuals.	Putamen volume	37,571 European ancestry individuals	341 South East and East Asian ancestry individuals, 769 African American individuals	11q23.3	NR	DSCAML1			ENSG00000177103	NA	NA	rs35200015-A	rs35200015	0	35200015	intron_variant	0	0.1929	4e-17	16.3979		8.408	NR z score decrease	Affymetrix, Illumina [NR] (imputed)	N
Puta_Left_Eigen1_Mean	rs688968	11	117388932	rs11216435	2013-08-28	23599027	Demerath EW	2013-04-17	Hum Mol Genet	www.ncbi.nlm.nih.gov/pubmed/23599027	Genome-wide association study of age at menarche in African-American women.	Menarche (age at onset)	18,089 African American individuals	2,850 African American individuals, 87,802 European ancestry inidividuals	11q23.3	DSCAML1	DSCAML1			ENSG00000177103	NA	NA	rs11216435-T	rs11216435	0	11216435	intron_variant	0	0.32	3e-06	5.52288	(AA)	4.41	[2.55-6.27] unit increase	Affymetrix, Illumina [NR] (imputed)	N
Puta_Left_Eigen1_Mean	rs688968	11	117388932	rs11216435	2020-01-09	23823483	Rhee EP	2013-07-02	Cell Metab	www.ncbi.nlm.nih.gov/pubmed/23823483	A genome-wide association study of the human metabolome in a community-based cohort.	Metabolite levels	2,076 European ancestry individuals	NA	11q23.3	CEP164	DSCAML1			ENSG00000177103	NA	NA	rs11216435-?	rs11216435	0	11216435	intron_variant	0	NR	3e-07	6.52288	(fructose; glucose; galactose)	0.235849	[0.15-0.33] unit decrease	Affymetrix [at least 2500000] (imputed)	N
Puta_Left_Eigen1_Mean	rs688968	11	117388932	rs11216435	2020-10-23	32665545	van der Meer D	2020-07-14	Nat Commun	www.ncbi.nlm.nih.gov/pubmed/32665545	Understanding the genetic determinants of the brain with MOSTest.	Brain morphology (min-P)	26,502 European ancestry individuals	NA	11q23.3	ACKR3	DSCAML1			ENSG00000177103	NA	NA	rs11216435-?	rs11216435	0	11216435	intron_variant	0		5e-09	8.30103		NA		NR [7428630] (imputed)	N
Puta_Left_Eigen1_Mean	rs688968	11	117388932	rs11216435	2020-10-23	32665545	van der Meer D	2020-07-14	Nat Commun	www.ncbi.nlm.nih.gov/pubmed/32665545	Understanding the genetic determinants of the brain with MOSTest.	Subcortical volume (min-P)	26,502 European ancestry individuals	NA	11q23.3	POU3F3	DSCAML1			ENSG00000177103	NA	NA	rs11216435-?	rs11216435	0	11216435	intron_variant	0		1e-09	9		NA		NR [7428630] (imputed)	N
Puta_Left_Eigen1_Mean	rs688968	11	117406739	rs688968	2020-01-28	31676860	Zhao B	2019-11-01	Nat Genet	www.ncbi.nlm.nih.gov/pubmed/31676860	Genome-wide association analysis of 19,629 individuals identifies variants influencing regional brain volumes and refines their genetic co-architecture with cognitive and mental health traits.	Brain region volumes	19,629 British ancestry individuals	NA	11q23.3	NR	DSCAML1			ENSG00000177103	NA	NA	rs688968-?	rs688968	0	688968	intron_variant	0	NR	2e-16	15.699	(left putamen)	NA		NR [9227495] (imputed)	N
Puta_Left_Eigen1_Mean	rs688968	11	117406739	rs688968	2020-01-28	31676860	Zhao B	2019-11-01	Nat Genet	www.ncbi.nlm.nih.gov/pubmed/31676860	Genome-wide association analysis of 19,629 individuals identifies variants influencing regional brain volumes and refines their genetic co-architecture with cognitive and mental health traits.	Brain region volumes	19,629 British ancestry individuals	NA	11q23.3	NR	DSCAML1			ENSG00000177103	NA	NA	rs688968-?	rs688968	0	688968	intron_variant	0	NR	6e-13	12.2218	(right putamen)	NA		NR [9227495] (imputed)	N
Puta_Left_Eigen1_Mean	rs688968	11	117429728	rs685425	2020-10-23	32665545	van der Meer D	2020-07-14	Nat Commun	www.ncbi.nlm.nih.gov/pubmed/32665545	Understanding the genetic determinants of the brain with MOSTest.	Subcortical volume (MOSTest)	26,502 European ancestry individuals	NA	11q23.3	ISL1	DSCAML1			ENSG00000177103	NA	NA	rs685425-?	rs685425	0	685425	intron_variant	0		1e-09	9		NA		NR [7428630] (imputed)	N
Puta_Left_Eigen1_Mean	rs6573040	14	55999725	rs2181743	2019-07-19	31194736	Tiensuu H	2019-06-13	PLoS Genet	www.ncbi.nlm.nih.gov/pubmed/31194736	Risk of spontaneous preterm birth and fetal growth associates with fetal SLIT2.	Early spontaneous preterm birth	172 Finnish ancestry infant cases, 419 Finnish ancestry infant controls	NA	14q22.3	TBPL2, KTN1	KTN1-AS1			ENSG00000186615	NA	NA	rs2181743-?	rs2181743	0	2181743	intron_variant	0	NR	5e-06	5.30103		2.17391		Illumina [6778521] (imputed)	N
Puta_Left_Eigen1_Mean	rs6573040	14	55999725	rs2181743	2017-12-20	29147026	Chen CH	2017-11-16	Sci Rep	www.ncbi.nlm.nih.gov/pubmed/29147026	Leveraging genome characteristics to improve gene discovery for putamen subcortical brain structure.	Putamen volume	12,596 European ancestry individuals	NA	14q22.3	RPL7AP4	KTN1-AS1			ENSG00000186615	NA	NA	rs2181743-?	rs2181743	0	2181743	intron_variant	0	NR	4e-08	7.39794		42.987	[27.65-58.33] mm3 decrease	Affymetrix, Illumina [~ 2500000] (imputed)	N
Puta_Left_Eigen1_Mean	rs6573038	14	56018829	rs6573037	2020-01-28	31676860	Zhao B	2019-11-01	Nat Genet	www.ncbi.nlm.nih.gov/pubmed/31676860	Genome-wide association analysis of 19,629 individuals identifies variants influencing regional brain volumes and refines their genetic co-architecture with cognitive and mental health traits.	Brain region volumes	19,629 British ancestry individuals	NA	14q22.3	NR	KTN1-AS1			ENSG00000186615	NA	NA	rs6573037-?	rs6573037	0	6573037	intron_variant	0	NR	9e-13	12.0458	(left putamen)	NA		NR [9227495] (imputed)	N
Puta_Left_Eigen1_Mean	rs6573038	14	56018829	rs6573037	2020-01-28	31676860	Zhao B	2019-11-01	Nat Genet	www.ncbi.nlm.nih.gov/pubmed/31676860	Genome-wide association analysis of 19,629 individuals identifies variants influencing regional brain volumes and refines their genetic co-architecture with cognitive and mental health traits.	Brain region volumes	19,629 British ancestry individuals	NA	14q22.3	NR	KTN1-AS1			ENSG00000186615	NA	NA	rs6573037-?	rs6573037	0	6573037	intron_variant	0	NR	8e-14	13.0969	(right putamen)	NA		NR [9227495] (imputed)	N
Puta_Left_Eigen1_Mean	rs6573038	14	56022792	rs6573038	2019-08-06	29678681	Matana A	2018-04-18	Genomics	www.ncbi.nlm.nih.gov/pubmed/29678681	Genome-wide meta-analysis identifies novel gender specific loci associated with thyroid antibodies level in Croatians.	Plasma anti-thyroglobulin levels	1,596 Croatian ancestry women, 1,033 Croatian ancestry men	NA	14q22.3	KTN1	KTN1-AS1			ENSG00000186615	NA	NA	rs6573038-T	rs6573038	0	6573038	intron_variant	0	NR	4e-06	5.39794	(women)	0.179	[0.1-0.26] unit increase	Illumina [5527232] (imputed)	N
Puta_Left_Eigen1_Mean	rs6573040	14	56027815	rs6573040	2020-01-28	31676860	Zhao B	2019-11-01	Nat Genet	www.ncbi.nlm.nih.gov/pubmed/31676860	Genome-wide association analysis of 19,629 individuals identifies variants influencing regional brain volumes and refines their genetic co-architecture with cognitive and mental health traits.	Brain region volumes	19,629 British ancestry individuals	NA	14q22.3	NR	KTN1, KTN1-AS1			ENSG00000126777, ENSG00000186615	NA	NA	rs6573040-?	rs6573040	0	6573040	non_coding_transcript_exon_variant	0	NR	3e-10	9.52288	(left putamen)	NA		NR [9227495] (imputed)	N
Puta_Left_Eigen1_Mean	rs6573040	14	56027815	rs6573040	2020-01-28	31676860	Zhao B	2019-11-01	Nat Genet	www.ncbi.nlm.nih.gov/pubmed/31676860	Genome-wide association analysis of 19,629 individuals identifies variants influencing regional brain volumes and refines their genetic co-architecture with cognitive and mental health traits.	Brain region volumes	19,629 British ancestry individuals	NA	14q22.3	NR	KTN1, KTN1-AS1			ENSG00000126777, ENSG00000186615	NA	NA	rs6573040-?	rs6573040	0	6573040	non_coding_transcript_exon_variant	0	NR	3e-10	9.52288	(right putamen)	NA		NR [9227495] (imputed)	N
Puta_Left_Eigen1_Mean	rs3783654	14	56031610	rs6573042	2019-08-29	31046077	Zhong VW	2019-05-02	Hum Mol Genet	www.ncbi.nlm.nih.gov/pubmed/31046077	A genome-wide association study of bitter and sweet beverage consumption.	Sweet beverage consumption	85,852 European ancestry individuals	39,924 European ancestry individuals	14q22.3	KTN1-AS1	KTN1-AS1, KTN1			ENSG00000186615, ENSG00000126777	NA	NA	rs6573042-C	rs6573042	0	6573042	intron_variant	0	0.5846	2e-06	5.69897		0.0086	[0.0051-0.0121] unit increase	Affymetrix [~ 7740000] (imputed)	N
Puta_Left_Eigen1_Mean	rs3783654	14	56136562	rs3783654	2020-01-28	31676860	Zhao B	2019-11-01	Nat Genet	www.ncbi.nlm.nih.gov/pubmed/31676860	Genome-wide association analysis of 19,629 individuals identifies variants influencing regional brain volumes and refines their genetic co-architecture with cognitive and mental health traits.	Brain region volumes	19,629 British ancestry individuals	NA	14q22.3	NR	KTN1			ENSG00000126777	NA	NA	rs3783654-?	rs3783654	0	3783654	intron_variant	0	NR	5e-13	12.301	(left putamen)	NA		NR [9227495] (imputed)	N
Puta_Left_Eigen1_Mean	rs3783654	14	56136562	rs3783654	2020-01-28	31676860	Zhao B	2019-11-01	Nat Genet	www.ncbi.nlm.nih.gov/pubmed/31676860	Genome-wide association analysis of 19,629 individuals identifies variants influencing regional brain volumes and refines their genetic co-architecture with cognitive and mental health traits.	Brain region volumes	19,629 British ancestry individuals	NA	14q22.3	NR	KTN1			ENSG00000126777	NA	NA	rs3783654-?	rs3783654	0	3783654	intron_variant	0	NR	2e-14	13.699	(right putamen)	NA		NR [9227495] (imputed)	N
Puta_Left_Eigen1_Mean	rs10129360	14	56186034	rs1953354	2020-01-28	31676860	Zhao B	2019-11-01	Nat Genet	www.ncbi.nlm.nih.gov/pubmed/31676860	Genome-wide association analysis of 19,629 individuals identifies variants influencing regional brain volumes and refines their genetic co-architecture with cognitive and mental health traits.	Brain region volumes	19,629 British ancestry individuals	NA	14q22.3	NR	KTN1 - RPL13AP3	ENSG00000126777	ENSG00000177350		17790	46861	rs1953354-?	rs1953354	0	1953354	intergenic_variant	1	NR	1e-20	20	(left putamen)	NA		NR [9227495] (imputed)	N
Puta_Left_Eigen1_Mean	rs10129360	14	56186034	rs1953354	2020-01-28	31676860	Zhao B	2019-11-01	Nat Genet	www.ncbi.nlm.nih.gov/pubmed/31676860	Genome-wide association analysis of 19,629 individuals identifies variants influencing regional brain volumes and refines their genetic co-architecture with cognitive and mental health traits.	Brain region volumes	19,629 British ancestry individuals	NA	14q22.3	NR	KTN1 - RPL13AP3	ENSG00000126777	ENSG00000177350		17790	46861	rs1953354-?	rs1953354	0	1953354	intergenic_variant	1	NR	1e-20	20	(right putamen)	NA		NR [9227495] (imputed)	N
Puta_Left_Eigen1_Mean	rs945270	14	56186953	rs8014725	2020-01-28	31676860	Zhao B	2019-11-01	Nat Genet	www.ncbi.nlm.nih.gov/pubmed/31676860	Genome-wide association analysis of 19,629 individuals identifies variants influencing regional brain volumes and refines their genetic co-architecture with cognitive and mental health traits.	Brain region volumes	19,629 British ancestry individuals	NA	14q22.3	NR	KTN1 - RPL13AP3	ENSG00000126777	ENSG00000177350		18709	45942	rs8014725-?	rs8014725	0	8014725	intergenic_variant	1	NR	4e-12	11.3979	(left pallidum)	NA		NR [9227495] (imputed)	N
Puta_Left_Eigen1_Mean	rs945270	14	56186953	rs8014725	2020-01-28	31676860	Zhao B	2019-11-01	Nat Genet	www.ncbi.nlm.nih.gov/pubmed/31676860	Genome-wide association analysis of 19,629 individuals identifies variants influencing regional brain volumes and refines their genetic co-architecture with cognitive and mental health traits.	Brain region volumes	19,629 British ancestry individuals	NA	14q22.3	NR	KTN1 - RPL13AP3	ENSG00000126777	ENSG00000177350		18709	45942	rs8014725-?	rs8014725	0	8014725	intergenic_variant	1	NR	6e-10	9.22185	(right pallidum)	NA		NR [9227495] (imputed)	N
Puta_Left_Eigen1_Mean	rs945270	14	56186953	rs8014725	2020-01-28	31676860	Zhao B	2019-11-01	Nat Genet	www.ncbi.nlm.nih.gov/pubmed/31676860	Genome-wide association analysis of 19,629 individuals identifies variants influencing regional brain volumes and refines their genetic co-architecture with cognitive and mental health traits.	Brain region volumes	19,629 British ancestry individuals	NA	14q22.3	NR	KTN1 - RPL13AP3	ENSG00000126777	ENSG00000177350		18709	45942	rs8014725-?	rs8014725	0	8014725	intergenic_variant	1	NR	1e-39	39	(right putamen)	NA		NR [9227495] (imputed)	N
Puta_Left_Eigen1_Mean	rs945270	14	56186953	rs8014725	2020-10-23	32665545	van der Meer D	2020-07-14	Nat Commun	www.ncbi.nlm.nih.gov/pubmed/32665545	Understanding the genetic determinants of the brain with MOSTest.	Subcortical volume (min-P)	26,502 European ancestry individuals	NA	14q22.3	NR	KTN1 - RPL13AP3	ENSG00000126777	ENSG00000177350		18709	45942	rs8014725-?	rs8014725	0	8014725	intergenic_variant	1		3e-32	31.5229		NA		NR [7428630] (imputed)	N
Puta_Left_Eigen1_Mean	rs945270	14	56186953	rs8014725	2020-10-23	32665545	van der Meer D	2020-07-14	Nat Commun	www.ncbi.nlm.nih.gov/pubmed/32665545	Understanding the genetic determinants of the brain with MOSTest.	Brain morphology (min-P)	26,502 European ancestry individuals	NA	14q22.3	FOXP1	KTN1 - RPL13AP3	ENSG00000126777	ENSG00000177350		18709	45942	rs8014725-?	rs8014725	0	8014725	intergenic_variant	1		2e-32	31.699		NA		NR [7428630] (imputed)	N
Puta_Left_Eigen1_Mean	rs945270	14	56186953	rs8014725	2020-10-23	32665545	van der Meer D	2020-07-14	Nat Commun	www.ncbi.nlm.nih.gov/pubmed/32665545	Understanding the genetic determinants of the brain with MOSTest.	Subcortical volume (MOSTest)	26,502 European ancestry individuals	NA	14q22.3	SNX2, SNX24, PPIC	KTN1 - RPL13AP3	ENSG00000126777	ENSG00000177350		18709	45942	rs8014725-?	rs8014725	0	8014725	intergenic_variant	1		8e-35	34.0969		NA		NR [7428630] (imputed)	N
Puta_Left_Eigen1_Mean	rs945270	14	56191413	rs8012377	2020-10-23	32665545	van der Meer D	2020-07-14	Nat Commun	www.ncbi.nlm.nih.gov/pubmed/32665545	Understanding the genetic determinants of the brain with MOSTest.	Brain morphology (MOSTest)	26,502 European ancestry individuals	NA	14q22.3	KTN1	KTN1 - RPL13AP3	ENSG00000126777	ENSG00000177350		23169	41482	rs8012377-?	rs8012377	0	8012377	intergenic_variant	1		3e-17	16.5229		NA		NR [7428630] (imputed)	N
Puta_Left_Eigen1_Mean	rs945270	14	56193272	rs10129414	2020-02-19	31636452	Satizabal CL	2019-10-21	Nat Genet	www.ncbi.nlm.nih.gov/pubmed/31636452	Genetic architecture of subcortical brain structures in 38,851 individuals.	Caudate nucleus volume	37,741 European ancestry individuals	341 South East and East Asian ancestry individuals, 769 African American individuals	14q22.3	NR	KTN1 - RPL13AP3	ENSG00000126777	ENSG00000177350		25028	39623	rs10129414-A	rs10129414	0	10129414	intergenic_variant	1	0.4522	1e-09	9		6.046	NR z score decrease	Affymetrix, Illumina [NR] (imputed)	N
Puta_Left_Eigen1_Mean	rs945270	14	56193272	rs10129414	2020-02-19	31636452	Satizabal CL	2019-10-21	Nat Genet	www.ncbi.nlm.nih.gov/pubmed/31636452	Genetic architecture of subcortical brain structures in 38,851 individuals.	Pallidum volume	34,413 European ancestry individuals	341 South East and East Asian ancestry individuals, 769 African American individuals	14q22.3	NR	KTN1 - RPL13AP3	ENSG00000126777	ENSG00000177350		25028	39623	rs10129414-A	rs10129414	0	10129414	intergenic_variant	1	0.4526	4e-14	13.3979		7.572	NR z score decrease	Affymetrix, Illumina [NR] (imputed)	N
Puta_Left_Eigen1_Mean	rs945270	14	56193272	rs10129414	2020-02-19	31636452	Satizabal CL	2019-10-21	Nat Genet	www.ncbi.nlm.nih.gov/pubmed/31636452	Genetic architecture of subcortical brain structures in 38,851 individuals.	Nucleus accumbens volume	32,562 European ancestry individuals	341 South East and East Asian ancestry individuals, 85 African American individuals	14q22.3	NR	KTN1 - RPL13AP3	ENSG00000126777	ENSG00000177350		25028	39623	rs10129414-A	rs10129414	0	10129414	intergenic_variant	1	0.4465	9e-09	8.04576		5.744	NR z score decrease	Affymetrix, Illumina [NR] (imputed)	N
Puta_Left_Eigen1_Mean	rs945270	14	56193272	rs10129414	2020-02-19	31636452	Satizabal CL	2019-10-21	Nat Genet	www.ncbi.nlm.nih.gov/pubmed/31636452	Genetic architecture of subcortical brain structures in 38,851 individuals.	Putamen volume	37,571 European ancestry individuals	341 South East and East Asian ancestry individuals, 769 African American individuals	14q22.3	NR	KTN1 - RPL13AP3	ENSG00000126777	ENSG00000177350		25028	39623	rs10129414-A	rs10129414	0	10129414	intergenic_variant	1	0.4521	2e-50	49.699		14.92	NR z score decrease	Affymetrix, Illumina [NR] (imputed)	N
Puta_Left_Eigen1_Mean	rs945270	14	56193700	rs148470213	2020-02-19	31636452	Satizabal CL	2019-10-21	Nat Genet	www.ncbi.nlm.nih.gov/pubmed/31636452	Genetic architecture of subcortical brain structures in 38,851 individuals.	Caudate nucleus volume	37,741 European ancestry individuals	341 South East and East Asian ancestry individuals, 769 African American individuals	14q22.3	NR	KTN1 - RPL13AP3	ENSG00000126777	ENSG00000177350		25456	39195	rs148470213-T	rs148470213	0	148470213	intergenic_variant	1	0.5308	1e-10	10		6.442	NR z score increase	Affymetrix, Illumina [NR] (imputed)	N
Puta_Left_Eigen1_Mean	rs945270	14	56193700	rs148470213	2020-02-19	31636452	Satizabal CL	2019-10-21	Nat Genet	www.ncbi.nlm.nih.gov/pubmed/31636452	Genetic architecture of subcortical brain structures in 38,851 individuals.	Pallidum volume	34,413 European ancestry individuals	341 South East and East Asian ancestry individuals, 769 African American individuals	14q22.3	NR	KTN1 - RPL13AP3	ENSG00000126777	ENSG00000177350		25456	39195	rs148470213-T	rs148470213	0	148470213	intergenic_variant	1	0.5297	2e-12	11.699		7.054	NR z score increase	Affymetrix, Illumina [NR] (imputed)	N
Puta_Left_Eigen1_Mean	rs945270	14	56193700	rs148470213	2020-02-19	31636452	Satizabal CL	2019-10-21	Nat Genet	www.ncbi.nlm.nih.gov/pubmed/31636452	Genetic architecture of subcortical brain structures in 38,851 individuals.	Nucleus accumbens volume	32,562 European ancestry individuals	341 South East and East Asian ancestry individuals, 85 African American individuals	14q22.3	NR	KTN1 - RPL13AP3	ENSG00000126777	ENSG00000177350		25456	39195	rs148470213-T	rs148470213	0	148470213	intergenic_variant	1	0.5383	5e-07	6.30103		5.043	NR z score increase	Affymetrix, Illumina [NR] (imputed)	N
Puta_Left_Eigen1_Mean	rs945270	14	56193700	rs148470213	2020-02-19	31636452	Satizabal CL	2019-10-21	Nat Genet	www.ncbi.nlm.nih.gov/pubmed/31636452	Genetic architecture of subcortical brain structures in 38,851 individuals.	Putamen volume	37,571 European ancestry individuals	341 South East and East Asian ancestry individuals, 769 African American individuals	14q22.3	NR	KTN1 - RPL13AP3	ENSG00000126777	ENSG00000177350		25456	39195	rs148470213-T	rs148470213	0	148470213	intergenic_variant	1	0.5308	6e-40	39.2218		13.229	NR z score increase	Affymetrix, Illumina [NR] (imputed)	N
Puta_Left_Eigen1_Mean	rs34427491	14	56194953	rs34427491	2020-01-28	31676860	Zhao B	2019-11-01	Nat Genet	www.ncbi.nlm.nih.gov/pubmed/31676860	Genome-wide association analysis of 19,629 individuals identifies variants influencing regional brain volumes and refines their genetic co-architecture with cognitive and mental health traits.	Brain region volumes	19,629 British ancestry individuals	NA	14q22.3	NR	KTN1 - RPL13AP3	ENSG00000126777	ENSG00000177350		26709	37942	rs34427491-?	rs34427491	0	34427491	intergenic_variant	1	NR	2e-14	13.699	(left putamen)	NA		NR [9227495] (imputed)	N
Puta_Left_Eigen1_Mean	rs34427491	14	56194953	rs34427491	2020-01-28	31676860	Zhao B	2019-11-01	Nat Genet	www.ncbi.nlm.nih.gov/pubmed/31676860	Genome-wide association analysis of 19,629 individuals identifies variants influencing regional brain volumes and refines their genetic co-architecture with cognitive and mental health traits.	Brain region volumes	19,629 British ancestry individuals	NA	14q22.3	NR	KTN1 - RPL13AP3	ENSG00000126777	ENSG00000177350		26709	37942	rs34427491-?	rs34427491	0	34427491	intergenic_variant	1	NR	1e-14	14	(right putamen)	NA		NR [9227495] (imputed)	N
Puta_Left_Eigen1_Mean	rs945270	14	56195762	rs868202	2020-02-19	31636452	Satizabal CL	2019-10-21	Nat Genet	www.ncbi.nlm.nih.gov/pubmed/31636452	Genetic architecture of subcortical brain structures in 38,851 individuals.	Caudate nucleus volume	37,741 European ancestry individuals	341 South East and East Asian ancestry individuals, 769 African American individuals	14q22.3	NR	KTN1 - RPL13AP3	ENSG00000126777	ENSG00000177350		27518	37133	rs868202-T	rs868202	0	868202	intergenic_variant	1	0.547	1e-09	9		6.107	NR z score increase	Affymetrix, Illumina [NR] (imputed)	N
Puta_Left_Eigen1_Mean	rs945270	14	56195762	rs868202	2020-02-19	31636452	Satizabal CL	2019-10-21	Nat Genet	www.ncbi.nlm.nih.gov/pubmed/31636452	Genetic architecture of subcortical brain structures in 38,851 individuals.	Nucleus accumbens volume	32,562 European ancestry individuals	341 South East and East Asian ancestry individuals, 85 African American individuals	14q22.3	NR	KTN1 - RPL13AP3	ENSG00000126777	ENSG00000177350		27518	37133	rs868202-T	rs868202	0	868202	intergenic_variant	1	0.5529	7e-09	8.1549		5.8	NR z score increase	Affymetrix, Illumina [NR] (imputed)	N
Puta_Left_Eigen1_Mean	rs945270	14	56195762	rs868202	2020-02-19	31636452	Satizabal CL	2019-10-21	Nat Genet	www.ncbi.nlm.nih.gov/pubmed/31636452	Genetic architecture of subcortical brain structures in 38,851 individuals.	Pallidum volume	34,413 European ancestry individuals	341 South East and East Asian ancestry individuals, 769 African American individuals	14q22.3	NR	KTN1 - RPL13AP3	ENSG00000126777	ENSG00000177350		27518	37133	rs868202-T	rs868202	0	868202	intergenic_variant	1	0.5464	8e-14	13.0969		7.478	NR z score increase	Affymetrix, Illumina [NR] (imputed)	N
Puta_Left_Eigen1_Mean	rs945270	14	56195762	rs868202	2020-02-19	31636452	Satizabal CL	2019-10-21	Nat Genet	www.ncbi.nlm.nih.gov/pubmed/31636452	Genetic architecture of subcortical brain structures in 38,851 individuals.	Putamen volume	37,571 European ancestry individuals	341 South East and East Asian ancestry individuals, 769 African American individuals	14q22.3	NR	KTN1 - RPL13AP3	ENSG00000126777	ENSG00000177350		27518	37133	rs868202-T	rs868202	0	868202	intergenic_variant	1	0.5469	1e-49	49		14.807	NR z score increase	Affymetrix, Illumina [NR] (imputed)	N
Puta_Left_Eigen1_Mean	rs945270	14	56199048	rs8017172	2020-01-28	31676860	Zhao B	2019-11-01	Nat Genet	www.ncbi.nlm.nih.gov/pubmed/31676860	Genome-wide association analysis of 19,629 individuals identifies variants influencing regional brain volumes and refines their genetic co-architecture with cognitive and mental health traits.	Brain region volumes	19,629 British ancestry individuals	NA	14q22.3	NR	KTN1 - RPL13AP3	ENSG00000126777	ENSG00000177350		30804	33847	rs8017172-?	rs8017172	0	8017172	regulatory_region_variant	1	NR	7e-37	36.1549	(left putamen)	NA		NR [9227495] (imputed)	N
Puta_Left_Eigen1_Mean	rs945270	14	56199048	rs8017172	2017-10-24	28892059	Chang D	2017-09-11	Nat Genet	www.ncbi.nlm.nih.gov/pubmed/28892059	A meta-analysis of genome-wide association studies identifies 17 new Parkinson's disease risk loci.	Parkinson's disease	20,184 European ancestry cases, 397,324 European ancestry controls	5,851 European ancestry cases, 5,866 European ancestry controls	14q22.3	NR	KTN1 - RPL13AP3	ENSG00000126777	ENSG00000177350		30804	33847	rs8017172-G	rs8017172	0	8017172	regulatory_region_variant	1	NR	2e-07	6.69897		1.06157	[1.04-1.08]	Illumina [11933700] (imputed)	N
Puta_Left_Eigen1_Mean	rs945270	14	56199048	rs8017172	2017-12-20	29147026	Chen CH	2017-11-16	Sci Rep	www.ncbi.nlm.nih.gov/pubmed/29147026	Leveraging genome characteristics to improve gene discovery for putamen subcortical brain structure.	Putamen volume	12,596 European ancestry individuals	NA	14q22.3	RPL13AP3	KTN1 - RPL13AP3	ENSG00000126777	ENSG00000177350		30804	33847	rs8017172-?	rs8017172	0	8017172	regulatory_region_variant	1	NR	2e-24	23.699		60.488	[48.78-72.20] mm3 increase	Affymetrix, Illumina [~ 2500000] (imputed)	N
Puta_Left_Eigen1_Mean	rs945270	14	56200473	rs945270	2020-02-19	31636452	Satizabal CL	2019-10-21	Nat Genet	www.ncbi.nlm.nih.gov/pubmed/31636452	Genetic architecture of subcortical brain structures in 38,851 individuals.	Caudate nucleus volume	37,741 European ancestry individuals	341 South East and East Asian ancestry individuals, 769 African American individuals	14q22.3	NR	KTN1 - RPL13AP3	ENSG00000126777	ENSG00000177350		32229	32422	rs945270-C	rs945270	0	945270	intergenic_variant	1	0.5669	3e-09	8.52288		5.923	NR z score increase	Affymetrix, Illumina [NR] (imputed)	N
Puta_Left_Eigen1_Mean	rs945270	14	56200473	rs945270	2020-02-19	31636452	Satizabal CL	2019-10-21	Nat Genet	www.ncbi.nlm.nih.gov/pubmed/31636452	Genetic architecture of subcortical brain structures in 38,851 individuals.	Nucleus accumbens volume	32,562 European ancestry individuals	341 South East and East Asian ancestry individuals, 85 African American individuals	14q22.3	NR	KTN1 - RPL13AP3	ENSG00000126777	ENSG00000177350		32229	32422	rs945270-C	rs945270	0	945270	intergenic_variant	1	0.574	7e-09	8.1549		5.785	NR z score increase	Affymetrix, Illumina [NR] (imputed)	N
Puta_Left_Eigen1_Mean	rs945270	14	56200473	rs945270	2020-02-19	31636452	Satizabal CL	2019-10-21	Nat Genet	www.ncbi.nlm.nih.gov/pubmed/31636452	Genetic architecture of subcortical brain structures in 38,851 individuals.	Pallidum volume	34,413 European ancestry individuals	341 South East and East Asian ancestry individuals, 769 African American individuals	14q22.3	NR	KTN1 - RPL13AP3	ENSG00000126777	ENSG00000177350		32229	32422	rs945270-C	rs945270	0	945270	intergenic_variant	1	0.5671	1e-13	13		7.444	NR z score increase	Affymetrix, Illumina [NR] (imputed)	N
Puta_Left_Eigen1_Mean	rs945270	14	56200473	rs945270	2020-02-19	31636452	Satizabal CL	2019-10-21	Nat Genet	www.ncbi.nlm.nih.gov/pubmed/31636452	Genetic architecture of subcortical brain structures in 38,851 individuals.	Putamen volume	37,571 European ancestry individuals	341 South East and East Asian ancestry individuals, 769 African American individuals	14q22.3	NR	KTN1 - RPL13AP3	ENSG00000126777	ENSG00000177350		32229	32422	rs945270-C	rs945270	0	945270	intergenic_variant	1	0.5671	7e-53	52.1549		15.305	NR z score increase	Affymetrix, Illumina [NR] (imputed)	N
Puta_Left_Eigen1_Mean	rs945270	14	56200473	rs945270	2015-11-03	25607358	Hibar DP	2015-01-21	Nature	www.ncbi.nlm.nih.gov/pubmed/25607358	Common genetic variants influence human subcortical brain structures.	Subcortical brain region volumes	up to 13,171 European ancestry individuals	up to 15,130 European ancestry individuals, 545 Japanese ancestry individuals, 736 Mexican American individuals	14q22.3	KTN1	KTN1 - RPL13AP3	ENSG00000126777	ENSG00000177350		32229	32422	rs945270-C	rs945270	0	945270	intergenic_variant	1	0.58	1e-33	33	(Putamen, EA)	48.89	[40.97-56.81] mm3 increase	Affymetrix, Illumina [NR] (imputed)	N
Puta_Left_Eigen1_Mean	rs761982625	18	50559986	rs11663694	2019-03-28	30643251	Liu M	2019-01-14	Nat Genet	www.ncbi.nlm.nih.gov/pubmed/30643251	Association studies of up to 1.2 million individuals yield new insights into the genetic etiology of tobacco and alcohol use.	Smoking cessation (MTAG)	up to 820,192 European ancestry individuals	NA	18q21.2	NR	DCC			ENSG00000187323	NA	NA	rs11663694-C	rs11663694	0	11663694	intron_variant	0	0.412	2e-10	9.69897		0.0100273	[0.0069-0.0131] unit increase	NR [9732723] (imputed)	N
Puta_Left_Eigen1_Mean	rs761982625	18	50570431	rs7506451	2018-02-23	29326435	Hill WD	2018-01-11	Mol Psychiatry	www.ncbi.nlm.nih.gov/pubmed/29326435	A combined analysis of genetically correlated traits identifies 187 loci and a role for neurogenesis and myelination in intelligence.	Intelligence (MTAG)	120,934 British ancestry individuals, 127,548 individuals	NA	18q21.2	DCC	DCC			ENSG00000187323	NA	NA	rs7506451-A	rs7506451	0	7506451	intron_variant	0	NR	3e-10	9.52288		0.0192932	[0.013-0.025] unit decrease	Affymetrix [NR]	N
Puta_Left_Eigen1_Mean	rs761982625	18	50614732	rs11663393	2020-08-17	31926635	Coleman JRI	2019-11-01	Biol Psychiatry	www.ncbi.nlm.nih.gov/pubmed/31926635	The Genetics of the Mood Disorder Spectrum: Genome-wide Association Analyses of More Than 185,000 Cases and 439,000 Controls.	Bipolar disorder or major depressive disorder	164,933 European ancestry major depressive disorder cases, 20,352 European ancestry bipolar disorder cases, 439,741 European ancestry controls	NA	18q21.2	NR	DCC			ENSG00000187323	NA	NA	rs11663393-A	rs11663393	0	11663393	intron_variant	0	NR	2e-10	9.69897		1.03	[1.02-1.04]	NR [NR] (imputed)	N
Puta_Left_Eigen1_Mean	rs761982625	18	50614732	rs11663393	2018-02-27	29292387	Turley P	2018-01-01	Nat Genet	www.ncbi.nlm.nih.gov/pubmed/29292387	Multi-trait analysis of genome-wide association summary statistics using MTAG.	Depressive symptoms	354,862 European ancestry individuals	NA	18q21.2	NR	DCC			ENSG00000187323	NA	NA	rs11663393-G	rs11663393	0	11663393	intron_variant	0	0.5488	6e-09	8.22185		0.0139	[0.0092-0.0186] unit decrease	Illumina [NR] (imputed)	N
Puta_Left_Eigen1_Mean	rs761982625	18	50614732	rs11663393	2018-10-31	29942085	Nagel M	2018-06-25	Nat Genet	www.ncbi.nlm.nih.gov/pubmed/29942085	Meta-analysis of genome-wide association studies for neuroticism in 449,484 individuals identifies novel genetic loci and pathways.	Depressed affect	357,957 European ancestry individuals	NA	18q21.2	NR	DCC			ENSG00000187323	NA	NA	rs11663393-?	rs11663393	0	11663393	intron_variant	0	NR	7e-09	8.1549		0.01346	[0.0089-0.018] unit increase	Affymetrix [10847151] (imputed)	N
Puta_Left_Eigen1_Mean	rs761982625	18	50614732	rs11663393	2018-07-11	29700475	Wray NR	2018-04-26	Nat Genet	www.ncbi.nlm.nih.gov/pubmed/29700475	Genome-wide association analyses identify 44 risk variants and refine the genetic architecture of major depression.	Depression	135,458 European ancestry cases, 344,901 European ancestry controls	NA	18q21.2	DCC, MIR4528	DCC			ENSG00000187323	NA	NA	rs11663393-A	rs11663393	0	11663393	intron_variant	0	0.45	2e-08	7.69897		1.03	[1.02-1.04]	NR [9622763] (imputed)	N
Puta_Left_Eigen1_Mean	rs761982625	18	50617175	rs4291980	2020-09-10	32473944	Russell AE	2020-05-28	Brain Behav Immun	www.ncbi.nlm.nih.gov/pubmed/32473944	Investigating evidence for a causal association between inflammation and self-harm: A multivariable Mendelian Randomisation study.	Deliberate self-harm	6,711 European ancestry cases, 146,849 European ancestry controls	NA	18q21.2	NR	DCC			ENSG00000187323	NA	NA	rs4291980-G	rs4291980	0	4291980	intron_variant	0	0.43	2e-06	5.69897		1.02041	[-0.99839-3.03921]	Affymetrix [at least 143006] (imputed)	N
Puta_Left_Eigen1_Mean	rs4462678	18	50620087	rs7506909	2020-01-28	31676860	Zhao B	2019-11-01	Nat Genet	www.ncbi.nlm.nih.gov/pubmed/31676860	Genome-wide association analysis of 19,629 individuals identifies variants influencing regional brain volumes and refines their genetic co-architecture with cognitive and mental health traits.	Brain region volumes	19,629 British ancestry individuals	NA	18q21.2	NR	DCC			ENSG00000187323	NA	NA	rs7506909-?	rs7506909	0	7506909	intron_variant	0	NR	5e-12	11.301	(right putamen)	NA		NR [9227495] (imputed)	N
Puta_Left_Eigen1_Mean	rs4462678	18	50620087	rs7506909	2021-05-06	33888908	Pirastu N	2021-04-22	Nat Genet	www.ncbi.nlm.nih.gov/pubmed/33888908	Genetic analyses identify widespread sex-differential participation bias.	Biological sex	1,301,549 European ancestry cases, 1,160,583 European ancestry controls	NA	18q21.2	NA	DCC			ENSG00000187323	NA	NA	rs7506909-G	rs7506909	0	7506909	intron_variant	0		2e-17	16.699		0.0157242	[0.012-0.019] unit increase	Illumina [13288253] (imputed)	N
Puta_Left_Eigen1_Mean	rs4462678	18	50622395	rs4462678	2021-01-13	33414549	Demange PA	2021-01-07	Nat Genet	www.ncbi.nlm.nih.gov/pubmed/33414549	Investigating the genetic architecture of noncognitive skills using GWAS-by-subtraction.	Cognitive aspects of educational attainment	257,700 European ancestry individuals	NA	18q21.2	NR	DCC			ENSG00000187323	NA	NA	rs4462678-A	rs4462678	0	4462678	intron_variant	0	0.426441	2e-11	10.699		0.0426923	[0.03-0.055] unit increase	Affymetrix, Illumina, Perlegen [7305956] (imputed)	N
Puta_Left_Eigen1_Mean	rs761982625	18	50623640	rs4321259	2020-09-10	32473944	Russell AE	2020-05-28	Brain Behav Immun	www.ncbi.nlm.nih.gov/pubmed/32473944	Investigating evidence for a causal association between inflammation and self-harm: A multivariable Mendelian Randomisation study.	Deliberate self-harm	6,711 European ancestry cases, 146,849 European ancestry controls	NA	18q21.2	NR	DCC			ENSG00000187323	NA	NA	rs4321259-A	rs4321259	0	4321259	intron_variant	0	0.43	2e-06	5.69897		1.0101	[-1.0871-3.1073]	Affymetrix [at least 143006] (imputed)	N
Puta_Left_Eigen1_Mean	rs761982625	18	50635096	rs4296324	2020-09-10	32473944	Russell AE	2020-05-28	Brain Behav Immun	www.ncbi.nlm.nih.gov/pubmed/32473944	Investigating evidence for a causal association between inflammation and self-harm: A multivariable Mendelian Randomisation study.	Deliberate self-harm	6,711 European ancestry cases, 146,849 European ancestry controls	NA	18q21.2	NR	DCC			ENSG00000187323	NA	NA	rs4296324-C	rs4296324	0	4296324	intron_variant	0	0.57	5e-06	5.30103		1.01	[-1.048-3.068]	Affymetrix [at least 143006] (imputed)	N
Puta_Left_Eigen1_Mean	rs375051009	18	50635119	rs11659803	2019-01-22	29500382	Nagel M	2018-03-02	Nat Commun	www.ncbi.nlm.nih.gov/pubmed/29500382	Item-level analyses reveal genetic heterogeneity in neuroticism.	Feeling miserable	376,097 European ancestry individuals	NA	18q21.2	NR	DCC			ENSG00000187323	NA	NA	rs11659803-A	rs11659803	0	11659803	intron_variant	0	0.383073	5e-08	7.30103		5.47	z score increase	NR [10847151] (imputed)	N
Puta_Left_Eigen1_Mean	rs10853627	18	50637158	rs7241743	2020-01-28	31676860	Zhao B	2019-11-01	Nat Genet	www.ncbi.nlm.nih.gov/pubmed/31676860	Genome-wide association analysis of 19,629 individuals identifies variants influencing regional brain volumes and refines their genetic co-architecture with cognitive and mental health traits.	Brain region volumes	19,629 British ancestry individuals	NA	18q21.2	NR	DCC			ENSG00000187323	NA	NA	rs7241743-?	rs7241743	0	7241743	intron_variant	0	NR	1e-14	14	(left putamen)	NA		NR [9227495] (imputed)	N
Puta_Left_Eigen1_Mean	rs10853627	18	50637158	rs7241743	2020-01-28	31676860	Zhao B	2019-11-01	Nat Genet	www.ncbi.nlm.nih.gov/pubmed/31676860	Genome-wide association analysis of 19,629 individuals identifies variants influencing regional brain volumes and refines their genetic co-architecture with cognitive and mental health traits.	Brain region volumes	19,629 British ancestry individuals	NA	18q21.2	NR	DCC			ENSG00000187323	NA	NA	rs7241743-?	rs7241743	0	7241743	intron_variant	0	NR	1e-14	14	(right putamen)	NA		NR [9227495] (imputed)	N
Puta_Left_Eigen1_Mean	rs10853627	18	50645664	rs4343352	2020-09-10	32473944	Russell AE	2020-05-28	Brain Behav Immun	www.ncbi.nlm.nih.gov/pubmed/32473944	Investigating evidence for a causal association between inflammation and self-harm: A multivariable Mendelian Randomisation study.	Deliberate self-harm	6,711 European ancestry cases, 146,849 European ancestry controls	NA	18q21.2	NR	DCC			ENSG00000187323	NA	NA	rs4343352-T	rs4343352	0	4343352	intron_variant	0	0.56	4e-06	5.39794		1	[-1.0188-3.0188]	Affymetrix [at least 143006] (imputed)	N
Puta_Left_Eigen1_Mean	rs10853627	18	50656126	rs7229097	2020-09-10	32473944	Russell AE	2020-05-28	Brain Behav Immun	www.ncbi.nlm.nih.gov/pubmed/32473944	Investigating evidence for a causal association between inflammation and self-harm: A multivariable Mendelian Randomisation study.	Deliberate self-harm	6,711 European ancestry cases, 146,849 European ancestry controls	NA	18q21.2	NR	DCC			ENSG00000187323	NA	NA	rs7229097-G	rs7229097	0	7229097	intron_variant	0	0.44	5e-06	5.30103		1.01	[-1.048-3.068]	Affymetrix [at least 143006] (imputed)	N
Puta_Left_Eigen1_Mean	rs10853627	18	50669725	rs8089828	2021-09-06	33830993	Johnston KJA	2021-04-08	PLoS Genet	www.ncbi.nlm.nih.gov/pubmed/33830993	Sex-stratified genome-wide association study of multisite chronic pain in UK Biobank.	Multisite chronic pain	387,649 British ancestry individuals	NA	18q21.2	DCC	DCC			ENSG00000187323	NA	NA	rs8089828 -?	rs8089828	0	8089828	intron_variant	0	NR	1e-09	9		NA	[NR]	NR [NR] (imputed)	N
Puta_Left_Eigen1_Mean	rs10853627	18	50672763	rs4939722	2018-10-31	29942085	Nagel M	2018-06-25	Nat Genet	www.ncbi.nlm.nih.gov/pubmed/29942085	Meta-analysis of genome-wide association studies for neuroticism in 449,484 individuals identifies novel genetic loci and pathways.	Neuroticism	449,484 European ancestry individuals	NA	18q21.2	NR	DCC			ENSG00000187323	NA	NA	rs4939722-T	rs4939722	0	4939722	intron_variant	0	NR	3e-08	7.52288		5.566	z score increase	Affymetrix [10847151] (imputed)	N
Puta_Left_Eigen1_Mean	rs10853627	18	50683306	rs4372758	2020-09-10	32473944	Russell AE	2020-05-28	Brain Behav Immun	www.ncbi.nlm.nih.gov/pubmed/32473944	Investigating evidence for a causal association between inflammation and self-harm: A multivariable Mendelian Randomisation study.	Deliberate self-harm	6,711 European ancestry cases, 146,849 European ancestry controls	NA	18q21.2	NR	DCC			ENSG00000187323	NA	NA	rs4372758-T	rs4372758	0	4372758	intron_variant	0	0.56	3e-06	5.52288		1.16279	[-0.93441-3.25999]	Affymetrix [at least 143006] (imputed)	N
Puta_Left_Eigen1_Mean	rs4462678	18	50686651	rs4245255	2021-06-29	32895543	de la Fuente J	2020-09-07	Nat Hum Behav	www.ncbi.nlm.nih.gov/pubmed/32895543	A general dimension of genetic sharing across diverse cognitive traits inferred from molecular data.	Cognitive traits (MTAG)	331,679 British ancestry individuals	NA	18q21.2		DCC			ENSG00000187323	NA	NA	rs4245255-?	rs4245255	0	4245255	intron_variant	0	NR	9e-11	10.0458		NA		NR [7857346] (imputed)	N
Puta_Left_Eigen1_Mean	rs4462678	18	50686651	rs4245255	2018-11-12	30038396	Lee JJ	2018-07-23	Nat Genet	www.ncbi.nlm.nih.gov/pubmed/30038396	Gene discovery and polygenic prediction from a genome-wide association study of educational attainment in 1.1 million individuals.	Highest math class taken	430,445 European ancestry individuals	NA	18q21.2	Intergenic	DCC			ENSG00000187323	NA	NA	rs4245255-C	rs4245255	0	4245255	intron_variant	0	0.5818	2e-14	13.699		0.0176	[0.013-0.022] unit decrease	Affymetrix, Illumina [10000000] (imputed)	N
Puta_Left_Eigen1_Mean	rs4462678	18	50686651	rs4245255	2018-11-12	30038396	Lee JJ	2018-07-23	Nat Genet	www.ncbi.nlm.nih.gov/pubmed/30038396	Gene discovery and polygenic prediction from a genome-wide association study of educational attainment in 1.1 million individuals.	Highest math class taken (MTAG)	811,539 European ancestry individuals	NA	18q21.2	Intergenic	DCC			ENSG00000187323	NA	NA	rs4245255-C	rs4245255	0	4245255	intron_variant	0	0.5818	6e-25	24.2218	(MTAG)	0.0172	[0.014-0.021] unit decrease	Affymetrix, Illumina [7100000] (imputed)	N
Puta_Left_Eigen1_Mean	rs4462678	18	50695904	rs9949444	2018-09-17	29844566	Davies G	2018-05-29	Nat Commun	www.ncbi.nlm.nih.gov/pubmed/29844566	Study of 300,486 individuals identifies 148 independent genetic loci influencing general cognitive function.	General cognitive ability	up to 300,486 European ancestry individuals	NA	18q21.2	DCC	DCC			ENSG00000187323	NA	NA	rs9949444-A	rs9949444	0	9949444	intron_variant	0	NR	4e-12	11.3979		6.932	z-score decrease	Affymetrix, Illumina [at least 2500000] (imputed)	N
Puta_Left_Eigen1_Mean	rs10853627	18	50698926	rs4277413	2018-02-23	29326435	Hill WD	2018-01-11	Mol Psychiatry	www.ncbi.nlm.nih.gov/pubmed/29326435	A combined analysis of genetically correlated traits identifies 187 loci and a role for neurogenesis and myelination in intelligence.	Intelligence (MTAG)	120,934 British ancestry individuals, 127,548 individuals	NA	18q21.2	DCC	DCC			ENSG00000187323	NA	NA	rs4277413-A	rs4277413	0	4277413	intron_variant	0	NR	5e-13	12.301		0.0211134	[0.015-0.027] unit increase	Affymetrix [NR]	N
Puta_Left_Eigen1_Mean	rs10853627	18	50698926	rs4277413	2018-10-31	29942085	Nagel M	2018-06-25	Nat Genet	www.ncbi.nlm.nih.gov/pubmed/29942085	Meta-analysis of genome-wide association studies for neuroticism in 449,484 individuals identifies novel genetic loci and pathways.	Depression	688,809 European ancestry individuals	NA	18q21.2	NR	DCC			ENSG00000187323	NA	NA	rs4277413-A	rs4277413	0	4277413	intron_variant	0	NR	1e-11	11		6.77	z score decrease	Affymetrix [10847151] (imputed)	N
Puta_Left_Eigen1_Mean	rs10853627	18	50706073	rs10853627	2018-09-17	29844566	Davies G	2018-05-29	Nat Commun	www.ncbi.nlm.nih.gov/pubmed/29844566	Study of 300,486 individuals identifies 148 independent genetic loci influencing general cognitive function.	General cognitive ability	up to 300,486 European ancestry individuals	NA	18q21.2	DCC	DCC			ENSG00000187323	NA	NA	rs10853627-T	rs10853627	0	10853627	intron_variant	0	NR	1e-08	8		5.676	z-score decrease	Affymetrix, Illumina [at least 2500000] (imputed)	N
Puta_Left_Eigen1_Mean	rs10853627	18	50706073	rs10853627	2018-09-12	29942086	Savage JE	2018-06-25	Nat Genet	www.ncbi.nlm.nih.gov/pubmed/29942086	Genome-wide association meta-analysis in 269,867 individuals identifies new genetic and functional links to intelligence.	Intelligence	269,867 European ancestry individuals	NA	18q21.2	NR	DCC			ENSG00000187323	NA	NA	rs10853627-T	rs10853627	0	10853627	intron_variant	0	NR	7e-10	9.1549		6.175	z-score decrease	Affymetrix, Illumina [9295118] (imputed)	N
Puta_Left_Eigen1_Mean	rs10853627	18	50707292	rs8083850	2018-02-23	29326435	Hill WD	2018-01-11	Mol Psychiatry	www.ncbi.nlm.nih.gov/pubmed/29326435	A combined analysis of genetically correlated traits identifies 187 loci and a role for neurogenesis and myelination in intelligence.	Intelligence (MTAG)	120,934 British ancestry individuals, 127,548 individuals	NA	18q21.2	DCC	DCC			ENSG00000187323	NA	NA	rs8083850-A	rs8083850	0	8083850	intron_variant	0	NR	6e-13	12.2218		0.0214012	[0.016-0.027] unit decrease	Affymetrix [NR]	N
Puta_Left_Eigen1_Mean	rs375051009	18	50709981	rs17408393	2020-09-10	32473944	Russell AE	2020-05-28	Brain Behav Immun	www.ncbi.nlm.nih.gov/pubmed/32473944	Investigating evidence for a causal association between inflammation and self-harm: A multivariable Mendelian Randomisation study.	Deliberate self-harm	6,711 European ancestry cases, 146,849 European ancestry controls	NA	18q21.2	NR	DCC			ENSG00000187323	NA	NA	rs17408393-G	rs17408393	0	17408393	intron_variant	0	0.4	2e-06	5.69897		1.03093	[-0.98787-3.04973]	Affymetrix [at least 143006] (imputed)	N
Puta_Left_Eigen1_Mean	rs375051009	18	50711510	rs12959099	2020-09-10	32473944	Russell AE	2020-05-28	Brain Behav Immun	www.ncbi.nlm.nih.gov/pubmed/32473944	Investigating evidence for a causal association between inflammation and self-harm: A multivariable Mendelian Randomisation study.	Deliberate self-harm	6,711 European ancestry cases, 146,849 European ancestry controls	NA	18q21.2	NR	DCC			ENSG00000187323	NA	NA	rs12959099-A	rs12959099	0	12959099	intron_variant	0	0.56	2e-06	5.69897		1.02	[-1.0772-3.1172]	Affymetrix [at least 143006] (imputed)	N
Puta_Left_Eigen1_Mean	rs375051009	18	50711510	rs12959099	2018-10-19	30038396	Lee JJ	2018-07-23	Nat Genet	www.ncbi.nlm.nih.gov/pubmed/30038396	Gene discovery and polygenic prediction from a genome-wide association study of educational attainment in 1.1 million individuals.	Educational attainment (years of education)	up to 1,131,881 European ancestry individuals	NA	18q21.2		DCC			ENSG00000187323	NA	NA	rs12959099-A	rs12959099	0	12959099	intron_variant	0	0.5494	2e-20	19.699	(conditional-joint)	0.0132	[0.01-0.016] unit increase	Affymetrix, Illumina [10000000] (imputed)	N
Puta_Left_Eigen1_Mean	rs1431197	18	50711776	rs7505145	2018-10-31	29942085	Nagel M	2018-06-25	Nat Genet	www.ncbi.nlm.nih.gov/pubmed/29942085	Meta-analysis of genome-wide association studies for neuroticism in 449,484 individuals identifies novel genetic loci and pathways.	Depression	688,809 European ancestry individuals	NA	18q21.2	NR	DCC			ENSG00000187323	NA	NA	rs7505145-A	rs7505145	0	7505145	intron_variant	0	NR	2e-08	7.69897		5.622	z score decrease	Affymetrix [10847151] (imputed)	N
Puta_Left_Eigen1_Mean	rs1431197	18	50716945	rs7245004	2018-02-23	29326435	Hill WD	2018-01-11	Mol Psychiatry	www.ncbi.nlm.nih.gov/pubmed/29326435	A combined analysis of genetically correlated traits identifies 187 loci and a role for neurogenesis and myelination in intelligence.	Intelligence (MTAG)	120,934 British ancestry individuals, 127,548 individuals	NA	18q21.2	DCC	DCC			ENSG00000187323	NA	NA	rs7245004-A	rs7245004	0	7245004	intron_variant	0	NR	7e-14	13.1549		0.0224224	[0.017-0.028] unit decrease	Affymetrix [NR]	N
Puta_Left_Eigen1_Mean	rs1431197	18	50716945	rs7245004	2018-09-12	29942086	Savage JE	2018-06-25	Nat Genet	www.ncbi.nlm.nih.gov/pubmed/29942086	Genome-wide association meta-analysis in 269,867 individuals identifies new genetic and functional links to intelligence.	Intelligence	269,867 European ancestry individuals	NA	18q21.2	NR	DCC			ENSG00000187323	NA	NA	rs7245004-A	rs7245004	0	7245004	intron_variant	0	NR	4e-10	9.39794		6.245	z-score decrease	Affymetrix, Illumina [9295118] (imputed)	N
Puta_Left_Eigen1_Mean	rs375051009	18	50718944	rs17487277	2020-09-10	32473944	Russell AE	2020-05-28	Brain Behav Immun	www.ncbi.nlm.nih.gov/pubmed/32473944	Investigating evidence for a causal association between inflammation and self-harm: A multivariable Mendelian Randomisation study.	Deliberate self-harm	6,711 European ancestry cases, 146,849 European ancestry controls	NA	18q21.2	NR	DCC			ENSG00000187323	NA	NA	rs17487277-C	rs17487277	0	17487277	intron_variant	0	0.6	2e-06	5.69897		1.01	[-1.0872-3.1072]	Affymetrix [at least 143006] (imputed)	N
Puta_Left_Eigen1_Mean	rs375051009	18	50721712	rs62099230	2020-09-10	32473944	Russell AE	2020-05-28	Brain Behav Immun	www.ncbi.nlm.nih.gov/pubmed/32473944	Investigating evidence for a causal association between inflammation and self-harm: A multivariable Mendelian Randomisation study.	Deliberate self-harm	6,711 European ancestry cases, 146,849 European ancestry controls	NA	18q21.2	NR	DCC			ENSG00000187323	NA	NA	rs62099230-A	rs62099230	0	62099230	intron_variant	0	0.4	2e-06	5.69897		1.0101	[-1.0871-3.1073]	Affymetrix [at least 143006] (imputed)	N
Puta_Left_Eigen1_Mean	rs1431197	18	50723283	rs17487484	2019-01-22	29500382	Nagel M	2018-03-02	Nat Commun	www.ncbi.nlm.nih.gov/pubmed/29500382	Item-level analyses reveal genetic heterogeneity in neuroticism.	Neurociticism	380,506 European ancestry individuals	NA	18q21.2	DCC	DCC			ENSG00000187323	NA	NA	rs17487484-T	rs17487484	0	17487484	intron_variant	0	0.49699	5e-10	9.30103		6.21	z score decrease	NR [10847151] (imputed)	N
Puta_Left_Eigen1_Mean	rs1431197	18	50723283	rs17487484	2019-01-22	29500382	Nagel M	2018-03-02	Nat Commun	www.ncbi.nlm.nih.gov/pubmed/29500382	Item-level analyses reveal genetic heterogeneity in neuroticism.	Experiencing mood swings	373,733 European ancestry individuals	NA	18q21.2	NR	DCC			ENSG00000187323	NA	NA	rs17487484-T	rs17487484	0	17487484	intron_variant	0	0.49699	1e-09	9		6.1	z score decrease	NR [10847151] (imputed)	N
Puta_Left_Eigen1_Mean	rs1431197	18	50723283	rs17487484	2018-10-31	29942085	Nagel M	2018-06-25	Nat Genet	www.ncbi.nlm.nih.gov/pubmed/29942085	Meta-analysis of genome-wide association studies for neuroticism in 449,484 individuals identifies novel genetic loci and pathways.	Depressed affect	357,957 European ancestry individuals	NA	18q21.2	NR	DCC			ENSG00000187323	NA	NA	rs17487484-T	rs17487484	0	17487484	intron_variant	0	NR	2e-12	11.699		0.0163	[0.012-0.021] unit decrease	Affymetrix [10847151] (imputed)	N
Puta_Left_Eigen1_Mean	rs1431197	18	50724472	rs10221412	2018-02-23	29326435	Hill WD	2018-01-11	Mol Psychiatry	www.ncbi.nlm.nih.gov/pubmed/29326435	A combined analysis of genetically correlated traits identifies 187 loci and a role for neurogenesis and myelination in intelligence.	Intelligence (MTAG)	120,934 British ancestry individuals, 127,548 individuals	NA	18q21.2	DCC	DCC			ENSG00000187323	NA	NA	rs10221412-T	rs10221412	0	10221412	intron_variant	0	NR	4e-11	10.3979		0.0197804	[0.014-0.026] unit increase	Affymetrix [NR]	N
Puta_Left_Eigen1_Mean	rs1431197	18	50726559	rs8084351	2020-01-17	31484785	Wright KM	2019-09-04	G3 (Bethesda)	www.ncbi.nlm.nih.gov/pubmed/31484785	A Prospective Analysis of Genetic Variants Associated with Human Lifespan.	Longevity	up to 482,000 European ancestry individuals	NA	18q21.2	NR	DCC			ENSG00000187323	NA	NA	rs8084351-G	rs8084351	0	8084351	intron_variant	0	NR	9e-06	5.04576		0.009073	[0.0051-0.0131] unit increase	Illumina [~ 540852]	N
Puta_Left_Eigen1_Mean	rs1431197	18	50726559	rs8084351	2018-02-27	29292387	Turley P	2018-01-01	Nat Genet	www.ncbi.nlm.nih.gov/pubmed/29292387	Multi-trait analysis of genome-wide association summary statistics using MTAG.	Neuroticism (MTAG)	168,105 European ancestry individuals	NA	18q21.2	NR	DCC			ENSG00000187323	NA	NA	rs8084351-G	rs8084351	0	8084351	intron_variant	0	0.4911	1e-13	13		0.021	[0.016-0.026] unit decrease	Illumina [NR] (imputed)	N
Puta_Left_Eigen1_Mean	rs1431197	18	50726559	rs8084351	2018-02-27	29292387	Turley P	2018-01-01	Nat Genet	www.ncbi.nlm.nih.gov/pubmed/29292387	Multi-trait analysis of genome-wide association summary statistics using MTAG.	Subjective well-being (MTAG)	388,538 European ancestry individuals	NA	18q21.2	NR	DCC			ENSG00000187323	NA	NA	rs8084351-G	rs8084351	0	8084351	intron_variant	0	0.4822	4e-12	11.3979		0.013	[0.0093-0.0167] unit increase	Illumina [NR] (imputed)	N
Puta_Left_Eigen1_Mean	rs1431197	18	50726559	rs8084351	2018-02-27	29292387	Turley P	2018-01-01	Nat Genet	www.ncbi.nlm.nih.gov/pubmed/29292387	Multi-trait analysis of genome-wide association summary statistics using MTAG.	Depressive symptoms (MTAG)	354,862 European ancestry individuals	NA	18q21.2	NR	DCC			ENSG00000187323	NA	NA	rs8084351-G	rs8084351	0	8084351	intron_variant	0	0.486	2e-12	11.699		0.015	[0.011-0.019] unit decrease	Illumina [NR] (imputed)	N
Puta_Left_Eigen1_Mean	rs1431197	18	50726559	rs8084351	2020-10-07	32606422	Wu Y	2020-06-30	Transl Psychiatry	www.ncbi.nlm.nih.gov/pubmed/32606422	Multi-trait analysis for genome-wide association study of five psychiatric disorders.	Attention deficit hyperactivity disorder (MTAG)	61,421 individuals	NA	18q21.2	NR	DCC			ENSG00000187323	NA	NA	rs8084351-?	rs8084351	0	8084351	intron_variant	0		4e-09	8.39794		NA		NR [520857]	N
Puta_Left_Eigen1_Mean	rs1431197	18	50726559	rs8084351	2020-02-11	31835028	Cross-Disorder Group of the Psychiatric Genomics Consortium	2019-12-01	Cell	www.ncbi.nlm.nih.gov/pubmed/31835028	Genomic Relationships, Novel Loci, and Pleiotropic Mechanisms across Eight Psychiatric Disorders.	Anorexia nervosa, attention-deficit/hyperactivity disorder, autism spectrum disorder, bipolar disorder, major depression, obsessive-compulsive disorder, schizophrenia, or Tourette syndrome (pleiotropy)	19,009 European ancestry ADHD cases, 3,495 European ancestry anorexia cases, 18,381 European ancestry autism cases, 20,352 European ancestry bipolar disorder cases, 130,664 European ancestry major depression cases, 2,688 European ancestry OCD cases, 33,640 European ancestry schizophrenia cases, 4,645 European ancestry Tourette's cases, 494,162 European ancestry controls	NA	18q21.2	DCC	DCC			ENSG00000187323	NA	NA	rs8084351-?	rs8084351	0	8084351	intron_variant	0		4e-12	11.3979		NA		NR [6786993] (imputed)	N
Puta_Left_Eigen1_Mean	rs1431197	18	50726749	rs8084280	2018-02-02	29187730	Ward J	2017-11-30	Transl Psychiatry	www.ncbi.nlm.nih.gov/pubmed/29187730	Genome-wide analysis in UK Biobank identifies four loci associated with mood instability and genetic correlation with major depressive disorder, anxiety disorder and schizophrenia.	Mood instability	53,525 European ancestry cases, 60,443 European ancestry controls	NA	18q21.2	DCC	DCC			ENSG00000187323	NA	NA	rs8084280-T	rs8084280	0	8084280	intron_variant	0	0.508	3e-09	8.52288		0.05	[0.033-0.067] unit increase	Affymetrix [8797848] (imputed)	N
Puta_Left_Eigen1_Mean	rs1431197	18	50726749	rs8084280	2018-02-02	29187730	Ward J	2017-11-30	Transl Psychiatry	www.ncbi.nlm.nih.gov/pubmed/29187730	Genome-wide analysis in UK Biobank identifies four loci associated with mood instability and genetic correlation with major depressive disorder, anxiety disorder and schizophrenia.	Mood instability	43,660 European ancestry cases without a psychiatric disorder diagnosis, 60,443 European ancestry controls	NA	18q21.2	DCC	DCC			ENSG00000187323	NA	NA	rs8084280-T	rs8084280	0	8084280	intron_variant	0	0.514	1e-07	7		0.047	[0.031-0.063] unit increase	Affymetrix [8797848] (imputed)	N
Puta_Left_Eigen1_Mean	rs1431197	18	50726749	rs8084280	2019-03-18	30643256	Baselmans BML	2019-01-14	Nat Genet	www.ncbi.nlm.nih.gov/pubmed/30643256	Multivariate genome-wide analyses of the well-being spectrum.	Depressive symptoms	1,067,913 European ancestry individuals	228,033 European ancestry individuals	18q21.2	NR	DCC			ENSG00000187323	NA	NA	rs8084280-T	rs8084280	0	8084280	intron_variant	0	0.508429	3e-19	18.5229		0.00841887	[0.0066-0.0103] unit increase	NR [NR]	N
Puta_Left_Eigen1_Mean	rs1431197	18	50726749	rs8084280	2019-03-18	30643256	Baselmans BML	2019-01-14	Nat Genet	www.ncbi.nlm.nih.gov/pubmed/30643256	Multivariate genome-wide analyses of the well-being spectrum.	Neuroticism	523,783 European ancestry individuals	59,206 European ancestry individuals	18q21.2	NR	DCC			ENSG00000187323	NA	NA	rs8084280-T	rs8084280	0	8084280	intron_variant	0	0.508429	3e-19	18.5229		0.0131741	[0.01-0.016] unit increase	NR [NR]	N
Puta_Left_Eigen1_Mean	rs1431197	18	50726749	rs8084280	2019-03-18	30643256	Baselmans BML	2019-01-14	Nat Genet	www.ncbi.nlm.nih.gov/pubmed/30643256	Multivariate genome-wide analyses of the well-being spectrum.	Well-being spectrum (multivariate analysis)	2,083,151 European ancestry individuals	287,239 European ancestry individuals	18q21.2	NR	DCC			ENSG00000187323	NA	NA	rs8084280-T	rs8084280	0	8084280	intron_variant	0	0.508429	3e-19	18.5229		0.00822903	[0.0064-0.01] unit increase	NR [NR]	N
Puta_Left_Eigen1_Mean	rs1431197	18	50726749	rs8084280	2019-03-18	30643256	Baselmans BML	2019-01-14	Nat Genet	www.ncbi.nlm.nih.gov/pubmed/30643256	Multivariate genome-wide analyses of the well-being spectrum.	Life satisfaction	80,852 European ancestry individuals	NA	18q21.2	NR	DCC			ENSG00000187323	NA	NA	rs8084280-T	rs8084280	0	8084280	intron_variant	0	0.508429	3e-16	15.5229		0.0106935	[0.0081-0.0133] unit increase	NR [NR]	N
Puta_Left_Eigen1_Mean	rs1431197	18	50726749	rs8084280	2019-03-18	30643256	Baselmans BML	2019-01-14	Nat Genet	www.ncbi.nlm.nih.gov/pubmed/30643256	Multivariate genome-wide analyses of the well-being spectrum.	Positive affect	410,603 European ancestry individuals	NA	18q21.2	NR	DCC			ENSG00000187323	NA	NA	rs8084280-T	rs8084280	0	8084280	intron_variant	0	0.508429	8e-17	16.0969		0.0100553	[0.0077-0.0124] unit increase	NR [NR]	N
Puta_Left_Eigen1_Mean	rs1431197	18	50726749	rs8084280	2019-02-08	30595370	Kichaev G	2018-12-27	Am J Hum Genet	www.ncbi.nlm.nih.gov/pubmed/30595370	Leveraging Polygenic Functional Enrichment to Improve GWAS Power.	Neuroticism	approximately 372,000 European ancestry individuals	NA	18q21.2		DCC			ENSG00000187323	NA	NA	rs8084280-?	rs8084280	0	8084280	intron_variant	0	NR	2e-10	9.69897		NA		NR [~ 8900000] (imputed)	N
Puta_Left_Eigen1_Mean	rs375051009	18	50731802	rs7227069	2019-03-19	30718901	Howard DM	2019-02-04	Nat Neurosci	www.ncbi.nlm.nih.gov/pubmed/30718901	Genome-wide meta-analysis of depression identifies 102 independent variants and highlights the importance of the prefrontal brain regions.	Depression	118,811 European ancestry cases, 327,427 European ancestry controls, 127,552 cases, 233,763 controls	414,055 European ancestry cases, 892,299 European ancestry controls	18q21.2	NR	DCC			ENSG00000187323	NA	NA	rs7227069-A	rs7227069	0	7227069	intron_variant	0	0.4326	2e-28	27.699		1.024	[1.02-1.029]	NR [8098588] (imputed)	N
Puta_Left_Eigen1_Mean	rs375051009	18	50735418	rs62100765	2017-02-24	27225129	Okbay A	2016-05-26	Nature	www.ncbi.nlm.nih.gov/pubmed/27225129	Genome-wide association study identifies 74 loci associated with educational attainment.	Educational attainment (years of education)	405,072 European ancestry individuals	NA	18q21.2	NR	DCC			ENSG00000187323	NA	NA	rs62100765-T	rs62100765	0	62100765	intron_variant	0	0.4155	1e-10	10		0.0145547	NR unit decrease	Affymetrix, Illumina, Perlegen [~ 9300000] (imputed)	N
Puta_Left_Eigen1_Mean	rs375051009	18	50735418	rs62100765	2020-01-29	31844048	Hill WD	2019-12-16	Nat Commun	www.ncbi.nlm.nih.gov/pubmed/31844048	Genome-wide analysis identifies molecular systems and 149 genetic loci associated with income.	Household income (MTAG)	505,541 British and unknown ancestry individuals	NA	18q21.2	DCC	DCC			ENSG00000187323	NA	NA	rs62100765-T	rs62100765	0	62100765	intron_variant	0	0.3995	8e-14	13.0969		0.015524	[0.011-0.02] unit decrease	Affymetrix [up to 18485882] (imputed)	N
Puta_Left_Eigen1_Mean	rs375051009	18	50743672	rs8099145	2020-01-28	31676860	Zhao B	2019-11-01	Nat Genet	www.ncbi.nlm.nih.gov/pubmed/31676860	Genome-wide association analysis of 19,629 individuals identifies variants influencing regional brain volumes and refines their genetic co-architecture with cognitive and mental health traits.	Brain region volumes	19,629 British ancestry individuals	NA	18q21.2	NR	DCC			ENSG00000187323	NA	NA	rs8099145-?	rs8099145	0	8099145	intron_variant	0	NR	6e-14	13.2218	(left putamen)	NA		NR [9227495] (imputed)	N
Puta_Left_Eigen1_Mean	rs375051009	18	50743672	rs8099145	2020-01-28	31676860	Zhao B	2019-11-01	Nat Genet	www.ncbi.nlm.nih.gov/pubmed/31676860	Genome-wide association analysis of 19,629 individuals identifies variants influencing regional brain volumes and refines their genetic co-architecture with cognitive and mental health traits.	Brain region volumes	19,629 British ancestry individuals	NA	18q21.2	NR	DCC			ENSG00000187323	NA	NA	rs8099145-?	rs8099145	0	8099145	intron_variant	0	NR	5e-13	12.301	(right putamen)	NA		NR [9227495] (imputed)	N
Puta_Left_Eigen1_Mean	rs375051009	18	50743672	rs8099145	2021-09-06	33830993	Johnston KJA	2021-04-08	PLoS Genet	www.ncbi.nlm.nih.gov/pubmed/33830993	Sex-stratified genome-wide association study of multisite chronic pain in UK Biobank.	Multisite chronic pain	387,649 British ancestry individuals	NA	18q21.2	DCC	DCC			ENSG00000187323	NA	NA	rs8099145 -?	rs8099145	0	8099145	intron_variant	0	NR	2e-12	11.699		NA	[NR]	NR [NR] (imputed)	N
Puta_Left_Eigen1_Mean	rs4462678	18	50746748	rs4632195	2019-01-22	29500382	Nagel M	2018-03-02	Nat Commun	www.ncbi.nlm.nih.gov/pubmed/29500382	Item-level analyses reveal genetic heterogeneity in neuroticism.	Feeling fed-up	374,971 European ancestry individuals	NA	18q21.2	DCC	DCC			ENSG00000187323	NA	NA	rs4632195-T	rs4632195	0	4632195	intron_variant	0	0.495475	3e-09	8.52288		5.95	z score increase	NR [10847151] (imputed)	N
Puta_Left_Eigen1_Mean	rs4462678	18	50746748	rs4632195	2017-11-10	28991256	Li Z	2017-10-09	Nat Genet	www.ncbi.nlm.nih.gov/pubmed/28991256	Genome-wide association analysis identifies 30 new susceptibility loci for schizophrenia.	Schizophrenia	7,699 Chinese ancestry cases, 35,476 European ancestry cases, 18,327 Chinese ancestry controls, 46,839 European ancestry controls	4,384 Chinese ancestry cases, 5,770 Chinese ancestry controls	18q21.2	intergenic	DCC			ENSG00000187323	NA	NA	rs4632195-T	rs4632195	0	4632195	intron_variant	0	NR	2e-06	5.69897		1.051	[1.03-1.07]	Affymetrix, Illumina [up to 5107227] (imputed)	N
Puta_Left_Eigen1_Mean	rs4462678	18	50746748	rs4632195	2016-07-23	26198764	Goes FS	2015-07-21	Am J Med Genet B Neuropsychiatr Genet	www.ncbi.nlm.nih.gov/pubmed/26198764	Genome-wide association study of schizophrenia in Ashkenazi Jews.	Schizophrenia	592 Ashkenazi Jewish ancestry cases, 505 Ashkenazi Jewish ancestry controls, 36,989 cases, 113,075 controls	NA	18q21.2	NR	DCC			ENSG00000187323	NA	NA	rs4632195-T	rs4632195	0	4632195	intron_variant	0	NR	4e-06	5.39794		1.05	[NR]	Illumina [7158791] (imputed)	N
Puta_Left_Eigen1_Mean	rs4462678	18	50746748	rs4632195	2017-03-17	27089181	Okbay A	2016-04-18	Nat Genet	www.ncbi.nlm.nih.gov/pubmed/27089181	Genetic variants associated with subjective well-being, depressive symptoms, and neuroticism identified through genome-wide analyses.	Neuroticism	170,911 European ancestry individuals	NA	18q21.2	NR	DCC			ENSG00000187323	NA	NA	rs4632195-T	rs4632195	0	4632195	intron_variant	0	0.516	5e-07	6.30103		0.0175357	[0.011-0.024] unit increase	Affymetrix [up to 6544775] (imputed)	N
Puta_Left_Eigen1_Mean	rs4462678	18	50746748	rs4632195	2020-10-07	32606422	Wu Y	2020-06-30	Transl Psychiatry	www.ncbi.nlm.nih.gov/pubmed/32606422	Multi-trait analysis for genome-wide association study of five psychiatric disorders.	Schizophrenia (MTAG)	67,764 individuals	NA	18q21.2	NR	DCC			ENSG00000187323	NA	NA	rs4632195-?	rs4632195	0	4632195	intron_variant	0		5e-09	8.30103		NA		NR [8377093]	N
Puta_Left_Eigen1_Mean	rs4462678	18	50746748	rs4632195	2018-10-31	29942085	Nagel M	2018-06-25	Nat Genet	www.ncbi.nlm.nih.gov/pubmed/29942085	Meta-analysis of genome-wide association studies for neuroticism in 449,484 individuals identifies novel genetic loci and pathways.	Neuroticism	449,484 European ancestry individuals	NA	18q21.2	NR	DCC			ENSG00000187323	NA	NA	rs4632195-T	rs4632195	0	4632195	intron_variant	0	NR	5e-12	11.301		6.901	z score increase	Affymetrix [10847151] (imputed)	N
Puta_Left_Eigen1_Mean	rs4462678	18	50746748	rs4632195	2021-07-27	33479212	Yao X	2021-01-21	Transl Psychiatry	www.ncbi.nlm.nih.gov/pubmed/33479212	Integrative analysis of genome-wide association studies identifies novel loci associated with neuropsychiatric disorders.	Neuropsychiatric disorders	19,099 European ancestry attention deficit hyperactivity disorder cases, 18,381 European ancestry autism spectrum disorder cases, 20,352 European ancestry bipolar disorder cases, 170,756 European ancestry major depressive disorder cases, 33,640 European ancestry schizophrenia cases, 466,420 European ancestry controls	NA	18q21.2	NR	DCC			ENSG00000187323	NA	NA	rs4632195-T	rs4632195	0	4632195	intron_variant	0	NR	4e-10	9.39794		6.255	NR z score increase	NR [NR]	N
Puta_Left_Eigen1_Mean	rs4462678	18	50746748	rs4632195	2019-02-21	30285260	Ikeda M	2018-10-03	Schizophr Bull	www.ncbi.nlm.nih.gov/pubmed/30285260	Genome-Wide Association Study Detected Novel Susceptibility Genes for Schizophrenia and Shared Trans-Populations/Diseases Genetic Effect.	Schizophrenia	14,023 East Asian ancestry cases, 33,640 European ancestry cases, 31,505 East Asian ancestry controls, 43,456 European ancestry controls	NA	18q21.2	DCC	DCC			ENSG00000187323	NA	NA	rs4632195-T	rs4632195	0	4632195	intron_variant	0	NR	7e-07	6.1549		1.053	[1.03-1.07]	Illumina [6627481] (imputed)	N
Puta_Left_Eigen1_Mean	rs4462678	18	50746748	rs4632195	2019-05-02	30867560	Hill WD	2019-03-13	Mol Psychiatry	www.ncbi.nlm.nih.gov/pubmed/30867560	Genetic contributions to two special factors of neuroticism are associated with affluence, higher intelligence, better health, and longer life.	General factor of neuroticism	270,059 British ancestry individuals	NA	18q21.2	DCC	DCC			ENSG00000187323	NA	NA	rs4632195-C	rs4632195	0	4632195	intron_variant	0	NR	3e-09	8.52288		0.010338	[0.0069-0.0138] unit increase	Affymetrix [18485882] (imputed)	N
Puta_Left_Eigen1_Mean	rs4462678	18	50746748	rs4632195	2019-02-21	30285260	Ikeda M	2018-10-03	Schizophr Bull	www.ncbi.nlm.nih.gov/pubmed/30285260	Genome-Wide Association Study Detected Novel Susceptibility Genes for Schizophrenia and Shared Trans-Populations/Diseases Genetic Effect.	Schizophrenia	14,023 East Asian ancestry cases, 33,640 European ancestry cases, 31,505 East Asian ancestry controls, 43,456 European ancestry controls	NA	18q21.2	DCC	DCC			ENSG00000187323	NA	NA	rs4632195-T	rs4632195	0	4632195	intron_variant	0	NR	9e-06	5.04576	(EA)	1.0494	[1.03-1.07]	Illumina [6627481] (imputed)	N
Puta_Left_Eigen1_Mean	rs375051009	18	50747956	rs1367633	2018-02-23	29326435	Hill WD	2018-01-11	Mol Psychiatry	www.ncbi.nlm.nih.gov/pubmed/29326435	A combined analysis of genetically correlated traits identifies 187 loci and a role for neurogenesis and myelination in intelligence.	Intelligence (MTAG)	120,934 British ancestry individuals, 127,548 individuals	NA	18q21.2	DCC	DCC			ENSG00000187323	NA	NA	rs1367633-A	rs1367633	0	1367633	intron_variant	0	NR	2e-08	7.69897		0.0173549	[0.011-0.023] unit decrease	Affymetrix [NR]	N
Puta_Left_Eigen1_Mean	rs375051009	18	50748499	rs10502966	2018-02-23	29326435	Hill WD	2018-01-11	Mol Psychiatry	www.ncbi.nlm.nih.gov/pubmed/29326435	A combined analysis of genetically correlated traits identifies 187 loci and a role for neurogenesis and myelination in intelligence.	Intelligence (MTAG)	120,934 British ancestry individuals, 127,548 individuals	NA	18q21.2	DCC	DCC			ENSG00000187323	NA	NA	rs10502966-A	rs10502966	0	10502966	intron_variant	0	NR	1e-11	11		0.0200869	[0.014-0.026] unit increase	Affymetrix [NR]	N
Puta_Left_Eigen1_Mean	rs375051009	18	50748499	rs10502966	2019-06-25	30804565	Jansen PR	2019-02-25	Nat Genet	www.ncbi.nlm.nih.gov/pubmed/30804565	Genome-wide analysis of insomnia in 1,331,010 individuals identifies new risk loci and functional pathways.	Insomnia	651,923 European ancestry males, 679,087 European ancestry females	NA	18q21.2	NR	DCC			ENSG00000187323	NA	NA	rs10502966-G	rs10502966	0	10502966	intron_variant	0	0.418	9e-11	10.0458		1.0395	[1.03-1.05]	Affymetrix, Illumina [NR] (imputed)	N
Puta_Left_Eigen1_Mean	rs375051009	18	50749935	rs17488316	2020-01-28	31676860	Zhao B	2019-11-01	Nat Genet	www.ncbi.nlm.nih.gov/pubmed/31676860	Genome-wide association analysis of 19,629 individuals identifies variants influencing regional brain volumes and refines their genetic co-architecture with cognitive and mental health traits.	Brain region volumes	19,629 British ancestry individuals	NA	18q21.2	NR	DCC			ENSG00000187323	NA	NA	rs17488316-?	rs17488316	0	17488316	intron_variant	0	NR	6e-12	11.2218	(left putamen)	NA		NR [9227495] (imputed)	N
Puta_Left_Eigen1_Mean	rs375051009	18	50749935	rs17488316	2020-01-28	31676860	Zhao B	2019-11-01	Nat Genet	www.ncbi.nlm.nih.gov/pubmed/31676860	Genome-wide association analysis of 19,629 individuals identifies variants influencing regional brain volumes and refines their genetic co-architecture with cognitive and mental health traits.	Brain region volumes	19,629 British ancestry individuals	NA	18q21.2	NR	DCC			ENSG00000187323	NA	NA	rs17488316-?	rs17488316	0	17488316	intron_variant	0	NR	4e-11	10.3979	(right putamen)	NA		NR [9227495] (imputed)	N
Puta_Left_Eigen1_Mean	rs4462678	18	50750225	rs12968428	2018-10-31	29942085	Nagel M	2018-06-25	Nat Genet	www.ncbi.nlm.nih.gov/pubmed/29942085	Meta-analysis of genome-wide association studies for neuroticism in 449,484 individuals identifies novel genetic loci and pathways.	Depression	688,809 European ancestry individuals	NA	18q21.2	NR	DCC			ENSG00000187323	NA	NA	rs12968428-A	rs12968428	0	12968428	intron_variant	0	NR	2e-12	11.699		7.065	z score increase	Affymetrix [10847151] (imputed)	N
Puta_Left_Eigen1_Mean	rs4462678	18	50750225	rs12968428	2021-09-06	33830993	Johnston KJA	2021-04-08	PLoS Genet	www.ncbi.nlm.nih.gov/pubmed/33830993	Sex-stratified genome-wide association study of multisite chronic pain in UK Biobank.	Multisite chronic pain	387,649 British ancestry individuals	NA	18q21.2	DCC	DCC			ENSG00000187323	NA	NA	rs12968428 -?	rs12968428	0	12968428	intron_variant	0	NR	2e-09	8.69897		NA	[NR]	NR [NR] (imputed)	N
Puta_Left_Eigen1_Mean	rs4462678	18	50750225	rs12968428	2018-11-12	30038396	Lee JJ	2018-07-23	Nat Genet	www.ncbi.nlm.nih.gov/pubmed/30038396	Gene discovery and polygenic prediction from a genome-wide association study of educational attainment in 1.1 million individuals.	Self-reported math ability	564,698 European ancestry individuals	NA	18q21.2	Intergenic	DCC			ENSG00000187323	NA	NA	rs12968428-A	rs12968428	0	12968428	intron_variant	0	0.6296	1e-10	10		0.013	[0.0091-0.0169] unit decrease	Affymetrix, Illumina [10000000] (imputed)	N
Puta_Left_Eigen1_Mean	rs375051009	18	50752610	rs8099160	2020-10-07	32606422	Wu Y	2020-06-30	Transl Psychiatry	www.ncbi.nlm.nih.gov/pubmed/32606422	Multi-trait analysis for genome-wide association study of five psychiatric disorders.	Depressive symptoms	688,809 individuals	NA	18q21.2	NR	DCC			ENSG00000187323	NA	NA	rs8099160-?	rs8099160	0	8099160	intron_variant	0		2e-14	13.699		NA		NR [11140414]	N
Puta_Left_Eigen1_Mean	rs375051009	18	50752610	rs8099160	2018-10-31	29942085	Nagel M	2018-06-25	Nat Genet	www.ncbi.nlm.nih.gov/pubmed/29942085	Meta-analysis of genome-wide association studies for neuroticism in 449,484 individuals identifies novel genetic loci and pathways.	Depression	688,809 European ancestry individuals	NA	18q21.2	NR	DCC			ENSG00000187323	NA	NA	rs8099160-A	rs8099160	0	8099160	intron_variant	0	NR	2e-14	13.699		7.638	z score increase	Affymetrix [10847151] (imputed)	N
Puta_Left_Eigen1_Mean	rs1431197	18	50753741	rs7231178	2020-05-21	31969693	Coleman JRI	2020-01-23	Mol Psychiatry	www.ncbi.nlm.nih.gov/pubmed/31969693	Genome-wide gene-environment analyses of major depressive disorder and reported lifetime traumatic experiences in UK Biobank.	Trauma exposure	35,269 European ancestry cases, 63,451 European ancestry controls	NA	18q21.2	NR	DCC			ENSG00000187323	NA	NA	rs7231178-A	rs7231178	0	7231178	intron_variant	0	0.552772	4e-06	5.39794		1.066	[1.04-1.09]	Affymetrix [7791636] (imputed)	N
Puta_Left_Eigen1_Mean	rs375051009	18	50754093	rs62100775	2018-09-12	29942086	Savage JE	2018-06-25	Nat Genet	www.ncbi.nlm.nih.gov/pubmed/29942086	Genome-wide association meta-analysis in 269,867 individuals identifies new genetic and functional links to intelligence.	Intelligence	269,867 European ancestry individuals	NA	18q21.2	NR	DCC			ENSG00000187323	NA	NA	rs62100775-A	rs62100775	0	62100775	intron_variant	0	NR	1e-08	8		5.708	z-score increase	Affymetrix, Illumina [9295118] (imputed)	N
Puta_Left_Eigen1_Mean	rs375051009	18	50754633	rs62100776	2017-03-17	27089181	Okbay A	2016-04-18	Nat Genet	www.ncbi.nlm.nih.gov/pubmed/27089181	Genetic variants associated with subjective well-being, depressive symptoms, and neuroticism identified through genome-wide analyses.	Depression	105,739 European ancestry individuals, 16,471 European ancestry major depressive disorder cases, 58,835 European ancestry controls	368,890 European ancestry individuals	18q21.2	DCC	DCC			ENSG00000187323	NA	NA	rs62100776-A	rs62100776	0	62100776	intron_variant	0	NR	1e-08	8		5.66409	[NR] z score decrease	Affymetrix [up to 6544862] (imputed)	N
Puta_Left_Eigen1_Mean	rs7229129	18	50770638	rs10853628	2019-02-08	30595370	Kichaev G	2018-12-27	Am J Hum Genet	www.ncbi.nlm.nih.gov/pubmed/30595370	Leveraging Polygenic Functional Enrichment to Improve GWAS Power.	Lung function (FVC)	approximately 372,000 European ancestry individuals	NA	18q21.2		DCC			ENSG00000187323	NA	NA	rs10853628-?	rs10853628	0	10853628	intron_variant	0	NR	1e-13	13		NA		NR [~ 8900000] (imputed)	N
Puta_Left_Eigen1_Mean	rs7229129	18	50776291	rs1078459	2018-02-23	29326435	Hill WD	2018-01-11	Mol Psychiatry	www.ncbi.nlm.nih.gov/pubmed/29326435	A combined analysis of genetically correlated traits identifies 187 loci and a role for neurogenesis and myelination in intelligence.	Intelligence (MTAG)	120,934 British ancestry individuals, 127,548 individuals	NA	18q21.2	DCC	DCC			ENSG00000187323	NA	NA	rs1078459-T	rs1078459	0	1078459	intron_variant	0	NR	3e-11	10.5229		0.0197438	[0.014-0.026] unit decrease	Affymetrix [NR]	N
Puta_Left_Eigen1_Mean	rs7229129	18	50776291	rs1078459	2018-09-12	29942086	Savage JE	2018-06-25	Nat Genet	www.ncbi.nlm.nih.gov/pubmed/29942086	Genome-wide association meta-analysis in 269,867 individuals identifies new genetic and functional links to intelligence.	Intelligence	269,867 European ancestry individuals	NA	18q21.2	NR	DCC			ENSG00000187323	NA	NA	rs1078459-T	rs1078459	0	1078459	intron_variant	0	NR	8e-13	12.0969		7.17	z-score decrease	Affymetrix, Illumina [9295118] (imputed)	N
Puta_Left_Eigen1_Mean	rs375051009	18	50776391	rs17410557	2018-07-19	29662059	Howard DM	2018-04-16	Nat Commun	www.ncbi.nlm.nih.gov/pubmed/29662059	Genome-wide association study of depression phenotypes in UK Biobank identifies variants in excitatory synaptic pathways.	Depression (broad)	113,769 British ancestry cases, 208,811 British ancestry controls	NA	18q21.2	NR	DCC			ENSG00000187323	NA	NA	rs17410557-C	rs17410557	0	17410557	intron_variant	0	0.3907	8e-07	6.09691		0.0059	[0.0035-0.0083] unit increase	NR [7666894] (imputed)	N
Puta_Left_Eigen1_Mean	rs375051009	18	50776391	rs17410557	2021-09-06	33830993	Johnston KJA	2021-04-08	PLoS Genet	www.ncbi.nlm.nih.gov/pubmed/33830993	Sex-stratified genome-wide association study of multisite chronic pain in UK Biobank.	Multisite chronic pain	387,649 British ancestry individuals	NA	18q21.2	DCC	DCC			ENSG00000187323	NA	NA	rs17410557 -?	rs17410557	0	17410557	intron_variant	0	NR	1e-11	11		NA	[NR]	NR [NR] (imputed)	N
Puta_Left_Eigen1_Mean	rs375051009	18	50778737	rs17501820	2019-01-22	29500382	Nagel M	2018-03-02	Nat Commun	www.ncbi.nlm.nih.gov/pubmed/29500382	Item-level analyses reveal genetic heterogeneity in neuroticism.	Feeling miserable	376,097 European ancestry individuals	NA	18q21.2	DCC	DCC			ENSG00000187323	NA	NA	rs17501820-T	rs17501820	0	17501820	intron_variant	0	0.404747	2e-08	7.69897		5.6	z score increase	NR [10847151] (imputed)	N
Puta_Left_Eigen1_Mean	rs375051009	18	50779412	rs1431181	2018-10-31	29942085	Nagel M	2018-06-25	Nat Genet	www.ncbi.nlm.nih.gov/pubmed/29942085	Meta-analysis of genome-wide association studies for neuroticism in 449,484 individuals identifies novel genetic loci and pathways.	Depression	688,809 European ancestry individuals	NA	18q21.2	NR	DCC			ENSG00000187323	NA	NA	rs1431181-A	rs1431181	0	1431181	intron_variant	0	NR	3e-12	11.5229		6.958	z score increase	Affymetrix [10847151] (imputed)	N
Puta_Left_Eigen1_Mean	rs1431197	18	50782037	rs12969597	2020-01-29	31844048	Hill WD	2019-12-16	Nat Commun	www.ncbi.nlm.nih.gov/pubmed/31844048	Genome-wide analysis identifies molecular systems and 149 genetic loci associated with income.	Household income (MTAG)	505,541 British and unknown ancestry individuals	NA	18q21.2	DCC	DCC			ENSG00000187323	NA	NA	rs12969597-A	rs12969597	0	12969597	intron_variant	0	0.4822	3e-09	8.52288		0.0119917	[0.008-0.016] unit decrease	Affymetrix [up to 18485882] (imputed)	N
Puta_Left_Eigen1_Mean	rs375051009	18	50795113	rs17411061	2018-09-17	29844566	Davies G	2018-05-29	Nat Commun	www.ncbi.nlm.nih.gov/pubmed/29844566	Study of 300,486 individuals identifies 148 independent genetic loci influencing general cognitive function.	General cognitive ability	up to 300,486 European ancestry individuals	NA	18q21.2	DCC	DCC			ENSG00000187323	NA	NA	rs17411061-T	rs17411061	0	17411061	intron_variant	0	NR	4e-09	8.39794		5.874	z-score decrease	Affymetrix, Illumina [at least 2500000] (imputed)	N
Puta_Left_Eigen1_Mean	rs375051009	18	50807359	rs17411339	2018-10-19	30038396	Lee JJ	2018-07-23	Nat Genet	www.ncbi.nlm.nih.gov/pubmed/30038396	Gene discovery and polygenic prediction from a genome-wide association study of educational attainment in 1.1 million individuals.	Educational attainment (years of education)	up to 1,131,881 European ancestry individuals	NA	18q21.2		DCC			ENSG00000187323	NA	NA	rs17411339-A	rs17411339	0	17411339	intron_variant	0	0.5612	5e-23	22.301		0.014	[0.011-0.017] unit increase	Affymetrix, Illumina [10000000] (imputed)	N
Puta_Left_Eigen1_Mean	rs375051009	18	50812736	rs11660938	2017-12-20	29147026	Chen CH	2017-11-16	Sci Rep	www.ncbi.nlm.nih.gov/pubmed/29147026	Leveraging genome characteristics to improve gene discovery for putamen subcortical brain structure.	Putamen volume	12,596 European ancestry individuals	NA	18q21.2	DCC	DCC			ENSG00000187323	NA	NA	rs11660938-?	rs11660938	0	11660938	intron_variant	0	NR	4e-12	11.3979		41.504	[29.78-53.23] mm3 decrease	Affymetrix, Illumina [~ 2500000] (imputed)	N
Puta_Left_Eigen1_Mean	rs7229129	18	50816580	rs905761	2020-01-28	31676860	Zhao B	2019-11-01	Nat Genet	www.ncbi.nlm.nih.gov/pubmed/31676860	Genome-wide association analysis of 19,629 individuals identifies variants influencing regional brain volumes and refines their genetic co-architecture with cognitive and mental health traits.	Brain region volumes	19,629 British ancestry individuals	NA	18q21.2	NR	DCC			ENSG00000187323	NA	NA	rs905761-?	rs905761	0	905761	intron_variant	0	NR	7e-16	15.1549	(left putamen)	NA		NR [9227495] (imputed)	N
Puta_Left_Eigen1_Mean	rs7229129	18	50816580	rs905761	2020-01-28	31676860	Zhao B	2019-11-01	Nat Genet	www.ncbi.nlm.nih.gov/pubmed/31676860	Genome-wide association analysis of 19,629 individuals identifies variants influencing regional brain volumes and refines their genetic co-architecture with cognitive and mental health traits.	Brain region volumes	19,629 British ancestry individuals	NA	18q21.2	NR	DCC			ENSG00000187323	NA	NA	rs905761-?	rs905761	0	905761	intron_variant	0	NR	2e-16	15.699	(right putamen)	NA		NR [9227495] (imputed)	N
Puta_Left_Eigen1_Mean	rs375051009	18	50818827	rs62097986	2015-11-03	25607358	Hibar DP	2015-01-21	Nature	www.ncbi.nlm.nih.gov/pubmed/25607358	Common genetic variants influence human subcortical brain structures.	Subcortical brain region volumes	up to 13,171 European ancestry individuals	up to 15,130 European ancestry individuals, 545 Japanese ancestry individuals, 736 Mexican American individuals	18q21.2	DCC	DCC			ENSG00000187323	NA	NA	rs62097986-A	rs62097986	0	62097986	intron_variant	0	0.44	1e-13	13	(Putamen, EA)	30.28	[22.30-38.26] mm3 increase	Affymetrix, Illumina [NR] (imputed)	N
Puta_Left_Eigen1_Mean	rs1431197	18	50818891	rs4643406	2020-01-28	31676860	Zhao B	2019-11-01	Nat Genet	www.ncbi.nlm.nih.gov/pubmed/31676860	Genome-wide association analysis of 19,629 individuals identifies variants influencing regional brain volumes and refines their genetic co-architecture with cognitive and mental health traits.	Brain region volumes	19,629 British ancestry individuals	NA	18q21.2	NR	DCC			ENSG00000187323	NA	NA	rs4643406-?	rs4643406	0	4643406	intron_variant	0	NR	3e-15	14.5229	(left putamen)	NA		NR [9227495] (imputed)	N
Puta_Left_Eigen1_Mean	rs1431197	18	50818891	rs4643406	2020-01-28	31676860	Zhao B	2019-11-01	Nat Genet	www.ncbi.nlm.nih.gov/pubmed/31676860	Genome-wide association analysis of 19,629 individuals identifies variants influencing regional brain volumes and refines their genetic co-architecture with cognitive and mental health traits.	Brain region volumes	19,629 British ancestry individuals	NA	18q21.2	NR	DCC			ENSG00000187323	NA	NA	rs4643406-?	rs4643406	0	4643406	intron_variant	0	NR	9e-16	15.0458	(right putamen)	NA		NR [9227495] (imputed)	N
Puta_Left_Eigen1_Mean	rs1431197	18	50828902	rs11877496	2019-01-22	29500382	Nagel M	2018-03-02	Nat Commun	www.ncbi.nlm.nih.gov/pubmed/29500382	Item-level analyses reveal genetic heterogeneity in neuroticism.	Experiencing mood swings	373,733 European ancestry individuals	NA	18q21.2	DCC	DCC			ENSG00000187323	NA	NA	rs11877496-T	rs11877496	0	11877496	intron_variant	0	0.496584	1e-09	9		6.11	z score increase	NR [10847151] (imputed)	N
Puta_Left_Eigen1_Mean	rs1394466	18	50831176	rs6508220	2018-02-23	29326435	Hill WD	2018-01-11	Mol Psychiatry	www.ncbi.nlm.nih.gov/pubmed/29326435	A combined analysis of genetically correlated traits identifies 187 loci and a role for neurogenesis and myelination in intelligence.	Intelligence (MTAG)	120,934 British ancestry individuals, 127,548 individuals	NA	18q21.2	DCC	DCC			ENSG00000187323	NA	NA	rs6508220-A	rs6508220	0	6508220	intron_variant	0	NR	5e-15	14.301		0.0228572	[0.017-0.029] unit decrease	Affymetrix [NR]	N
Puta_Left_Eigen1_Mean	rs1394466	18	50831176	rs6508220	2018-09-12	29942086	Savage JE	2018-06-25	Nat Genet	www.ncbi.nlm.nih.gov/pubmed/29942086	Genome-wide association meta-analysis in 269,867 individuals identifies new genetic and functional links to intelligence.	Intelligence	269,867 European ancestry individuals	NA	18q21.2	NR	DCC			ENSG00000187323	NA	NA	rs6508220-A	rs6508220	0	6508220	intron_variant	0	NR	1e-16	16		8.31	z-score decrease	Affymetrix, Illumina [9295118] (imputed)	N
Puta_Left_Eigen1_Mean	rs375051009	18	50832102	rs1431196	2018-01-12	29186694	Lam M	2017-11-28	Cell Rep	www.ncbi.nlm.nih.gov/pubmed/29186694	Large-Scale Cognitive GWAS Meta-Analysis Reveals Tissue-Specific Neural Expression and Potential Nootropic Drug Targets.	Cognitive ability	107,207 European ancestry individuals	NA	18q21.2	DCC	DCC			ENSG00000187323	NA	NA	rs1431196-?	rs1431196	0	1431196	intron_variant	0	NR	4e-07	6.39794		5.073	z score increase	Affymetrix, Illumina [7357080] (imputed)	N
Puta_Left_Eigen1_Mean	rs375051009	18	50832102	rs1431196	2018-01-12	29186694	Lam M	2017-11-28	Cell Rep	www.ncbi.nlm.nih.gov/pubmed/29186694	Large-Scale Cognitive GWAS Meta-Analysis Reveals Tissue-Specific Neural Expression and Potential Nootropic Drug Targets.	Cognitive ability (MTAG)	436,124 European ancestry individuals	NA	18q21.2	DCC	DCC			ENSG00000187323	NA	NA	rs1431196-?	rs1431196	0	1431196	intron_variant	0	NR	6e-11	10.2218		6.546	z score increase	Affymetrix, Illumina, Perlegen [7333576] (imputed)	N
Puta_Left_Eigen1_Mean	rs375051009	18	50832102	rs1431196	2019-09-04	31374203	Lam M	2019-08-01	Am J Hum Genet	www.ncbi.nlm.nih.gov/pubmed/31374203	Pleiotropic Meta-Analysis of Cognition, Education, and Schizophrenia Differentiates Roles of Early Neurodevelopmental and Adult Synaptic Pathways.	Cognitive ability, years of educational attainment or schizophrenia (pleiotropy)	328,917 individuals with educational attainment measurements, 107,207 individuals with cognitive ability measurements, 77,096 European ancestry schizophrenia cases, 43,456 European ancestry controls	NA	18q21.2	DCC	DCC			ENSG00000187323	NA	NA	rs1431196-?	rs1431196	0	1431196	intron_variant	0	NR	6e-11	10.2218		0.0130835	[0.0092-0.017] unit increase	NR [7306098]	N
Puta_Left_Eigen1_Mean	rs375051009	18	50832102	rs1431196	2021-07-27	34187846	Ong JS	2021-06-29	Gut	www.ncbi.nlm.nih.gov/pubmed/34187846	Multitrait genetic association analysis identifies 50 new risk loci for gastro-oesophageal reflux, seven new loci for Barrett's oesophagus and provides insights into clinical heterogeneity in reflux diagnosis.	Gastroesophageal reflux disease	129,080 European ancestry cases, 473,524 European ancestry controls	462,753 cases, 1,127,474 controls	18q21.2	DCC	DCC			ENSG00000187323	NA	NA	rs1431196-A	rs1431196	0	1431196	intron_variant	0	0.57	3e-11	10.5229		0.032	unit decrease	NR [2324712] (imputed)	N
Puta_Left_Eigen1_Mean	rs1394466	18	50838676	rs9954838	2020-10-23	32665545	van der Meer D	2020-07-14	Nat Commun	www.ncbi.nlm.nih.gov/pubmed/32665545	Understanding the genetic determinants of the brain with MOSTest.	Brain morphology (MOSTest)	26,502 European ancestry individuals	NA	18q21.2	DCC	DCC			ENSG00000187323	NA	NA	rs9954838-?	rs9954838	0	9954838	intron_variant	0		4e-16	15.3979		NA		NR [7428630] (imputed)	N
Puta_Left_Eigen1_Mean	rs375051009	18	50845140	rs77162730	2020-10-23	32665545	van der Meer D	2020-07-14	Nat Commun	www.ncbi.nlm.nih.gov/pubmed/32665545	Understanding the genetic determinants of the brain with MOSTest.	Subcortical volume (MOSTest)	26,502 European ancestry individuals	NA	18q21.2	PSMA2, MRPL32	DCC			ENSG00000187323	NA	NA	rs77162730-?	rs77162730	0	77162730	intron_variant	0		4e-29	28.3979		NA		NR [7428630] (imputed)	N
Puta_Left_Eigen1_Mean	rs1431197	18	50861409	rs1367635	2021-07-27	33479212	Yao X	2021-01-21	Transl Psychiatry	www.ncbi.nlm.nih.gov/pubmed/33479212	Integrative analysis of genome-wide association studies identifies novel loci associated with neuropsychiatric disorders.	Major depressive disorder (MTAG)	at least 170,756 European ancestry cases, at least 329,443 European ancestry controls	NA	18q21.2	NR	DCC			ENSG00000187323	NA	NA	rs1367635-T	rs1367635	0	1367635	intron_variant	0	0.4852	2e-11	10.699		0.0276763	[0.02-0.036] unit decrease	NR [NR]	N
Puta_Left_Eigen1_Mean	rs1431197	18	50861409	rs1367635	2021-09-06	33830993	Johnston KJA	2021-04-08	PLoS Genet	www.ncbi.nlm.nih.gov/pubmed/33830993	Sex-stratified genome-wide association study of multisite chronic pain in UK Biobank.	Multisite chronic pain	387,649 British ancestry individuals	NA	18q21.2	DCC	DCC			ENSG00000187323	NA	NA	rs1367635 -?	rs1367635	0	1367635	intron_variant	0	NR	5e-09	8.30103		NA	[NR]	NR [NR] (imputed)	N
Puta_Left_Eigen1_Mean	rs375051009	18	50863861	rs62098013	2019-11-26	31689377	Wootton RE	2019-11-06	Psychol Med	www.ncbi.nlm.nih.gov/pubmed/31689377	Evidence for causal effects of lifetime smoking on risk for depression and schizophrenia: a Mendelian randomisation study.	Lifetime smoking index	462,690 European ancestry individuals	NA	18q21.2		DCC			ENSG00000187323	NA	NA	rs62098013-G	rs62098013	0	62098013	intron_variant	0	0.64	4e-09	8.39794		0.012	[0.0081-0.0159] unit decrease	Affymetrix [up to 90000000] (imputed)	N
Puta_Left_Eigen1_Mean	rs375051009	18	50863861	rs62098013	2020-02-19	31636452	Satizabal CL	2019-10-21	Nat Genet	www.ncbi.nlm.nih.gov/pubmed/31636452	Genetic architecture of subcortical brain structures in 38,851 individuals.	Putamen volume	37,571 European ancestry individuals	341 South East and East Asian ancestry individuals, 769 African American individuals	18q21.2	NR	DCC			ENSG00000187323	NA	NA	rs62098013-A	rs62098013	0	62098013	intron_variant	0	0.379	8e-20	19.0969		9.112	NR z score increase	Affymetrix, Illumina [NR] (imputed)	N
Puta_Left_Eigen1_Mean	rs375051009	18	50863861	rs62098013	2019-08-28	31194737	Johnston KJA	2019-06-13	PLoS Genet	www.ncbi.nlm.nih.gov/pubmed/31194737	Genome-wide association study of multisite chronic pain in UK Biobank.	Multisite chronic pain	387,649 British ancestry individuals	NA	18q21.2	DCC	DCC			ENSG00000187323	NA	NA	rs62098013-G	rs62098013	0	62098013	intron_variant	0	0.3631	4e-11	10.3979		0.0169	[0.012-0.022] unit decrease	NR [NR]	N
Puta_Left_Eigen1_Mean	rs375051009	18	50863861	rs62098013	2019-03-28	30643251	Liu M	2019-01-14	Nat Genet	www.ncbi.nlm.nih.gov/pubmed/30643251	Association studies of up to 1.2 million individuals yield new insights into the genetic etiology of tobacco and alcohol use.	Smoking initiation (ever regular vs never regular)	up to 1,232,091 European ancestry individuals	NA	18q21.2	NR	DCC			ENSG00000187323	NA	NA	rs62098013-A	rs62098013	0	62098013	intron_variant	0	0.365322	2e-11	10.699	(Conditioned on chr18:49967811)	0.01771	[0.013-0.023] unit increase	NR [~ 10000000] (imputed)	N
Puta_Left_Eigen1_Mean	rs375051009	18	50863861	rs62098013	2019-03-28	30643251	Liu M	2019-01-14	Nat Genet	www.ncbi.nlm.nih.gov/pubmed/30643251	Association studies of up to 1.2 million individuals yield new insights into the genetic etiology of tobacco and alcohol use.	Smoking initiation (ever regular vs never regular) (MTAG)	up to 1,359,002 European ancestry individuals	NA	18q21.2	NR	DCC			ENSG00000187323	NA	NA	rs62098013-A	rs62098013	0	62098013	intron_variant	0	0.365	6e-16	15.2218		0.00927358	[0.007-0.0115] unit increase	NR [9732723] (imputed)	N
Puta_Left_Eigen1_Mean	rs375051009	18	50863861	rs62098013	2019-03-28	30643251	Liu M	2019-01-14	Nat Genet	www.ncbi.nlm.nih.gov/pubmed/30643251	Association studies of up to 1.2 million individuals yield new insights into the genetic etiology of tobacco and alcohol use.	Age of smoking initiation (MTAG)	up to 931,815 European ancestry individuals	NA	18q21.2	NR	DCC			ENSG00000187323	NA	NA	rs62098013-A	rs62098013	0	62098013	intron_variant	0	0.37	2e-14	13.699		0.0117398	[0.0087-0.0147] unit decrease	NR [9732723] (imputed)	N
Puta_Left_Eigen1_Mean	rs375051009	18	50884529	rs4405620	2020-10-23	32665545	van der Meer D	2020-07-14	Nat Commun	www.ncbi.nlm.nih.gov/pubmed/32665545	Understanding the genetic determinants of the brain with MOSTest.	Brain morphology (min-P)	26,502 European ancestry individuals	NA	18q21.2	AFAP1, AC097381.1	DCC			ENSG00000187323	NA	NA	rs4405620-?	rs4405620	0	4405620	intron_variant	0		2e-16	15.699		NA		NR [7428630] (imputed)	N
Puta_Left_Eigen1_Mean	rs375051009	18	50884529	rs4405620	2020-10-23	32665545	van der Meer D	2020-07-14	Nat Commun	www.ncbi.nlm.nih.gov/pubmed/32665545	Understanding the genetic determinants of the brain with MOSTest.	Subcortical volume (min-P)	26,502 European ancestry individuals	NA	18q21.2	C3orf49, THOC7, ATXN7, PSMD6	DCC			ENSG00000187323	NA	NA	rs4405620-?	rs4405620	0	4405620	intron_variant	0		1e-16	16		NA		NR [7428630] (imputed)	N
Puta_Left_Eigen1_Mean	rs375051009	18	50884924	rs6508230	2020-01-28	31676860	Zhao B	2019-11-01	Nat Genet	www.ncbi.nlm.nih.gov/pubmed/31676860	Genome-wide association analysis of 19,629 individuals identifies variants influencing regional brain volumes and refines their genetic co-architecture with cognitive and mental health traits.	Brain region volumes	19,629 British ancestry individuals	NA	18q21.2	NR	DCC			ENSG00000187323	NA	NA	rs6508230-?	rs6508230	0	6508230	intron_variant	0	NR	4e-18	17.3979	(left putamen)	NA		NR [9227495] (imputed)	N
Puta_Left_Eigen1_Mean	rs375051009	18	50884924	rs6508230	2020-01-28	31676860	Zhao B	2019-11-01	Nat Genet	www.ncbi.nlm.nih.gov/pubmed/31676860	Genome-wide association analysis of 19,629 individuals identifies variants influencing regional brain volumes and refines their genetic co-architecture with cognitive and mental health traits.	Brain region volumes	19,629 British ancestry individuals	NA	18q21.2	NR	DCC			ENSG00000187323	NA	NA	rs6508230-?	rs6508230	0	6508230	intron_variant	0	NR	9e-18	17.0458	(right putamen)	NA		NR [9227495] (imputed)	N
Puta_Left_Eigen1_Mean	rs375051009	18	50887961	rs10502971	2020-12-04	33208821	Ishida S	2020-11-18	Commun Biol	www.ncbi.nlm.nih.gov/pubmed/33208821	Genome-wide association studies and heritability analysis reveal the involvement of host genetics in the Japanese gut microbiota.	Gut microbiota relative abundance (unclassified genus belonging to family Clostridiaceae)	1,068 Japanese ancestry individuals	NA	18q21.2	DCC	DCC			ENSG00000187323	NA	NA	rs10502971-A	rs10502971	0	10502971	intron_variant	0	0.04	3e-06	5.52288		0.371	[0.22-0.52] unit increase	Illumina [6380737] (imputed)	N
Puta_Left_Eigen1_Mean	rs8097339	18	50898217	rs8097041	2019-01-22	29500382	Nagel M	2018-03-02	Nat Commun	www.ncbi.nlm.nih.gov/pubmed/29500382	Item-level analyses reveal genetic heterogeneity in neuroticism.	Feeling miserable	376,097 European ancestry individuals	NA	18q21.2	DCC	DCC			ENSG00000187323	NA	NA	rs8097041-A	rs8097041	0	8097041	intron_variant	0	0.375425	3e-08	7.52288		5.54	z score decrease	NR [10847151] (imputed)	N
Puta_Left_Eigen1_Mean	rs8097339	18	50898217	rs8097041	2020-05-29	32231276	Cai N	2020-03-30	Nat Genet	www.ncbi.nlm.nih.gov/pubmed/32231276	Minimal phenotyping yields genome-wide association signals of low specificity for major depression.	Neuroticism	274,107 British ancestry individuals	NA	18q21.2	NR	DCC			ENSG00000187323	NA	NA	rs8097041-A	rs8097041	0	8097041	intron_variant	0	0.3644	3e-09	8.52288		0.01159	[0.0078-0.0154] unit decrease	NR [8968716] (imputed)	N
Puta_Left_Eigen1_Mean	rs8097339	18	50898217	rs8097041	2018-10-31	29942085	Nagel M	2018-06-25	Nat Genet	www.ncbi.nlm.nih.gov/pubmed/29942085	Meta-analysis of genome-wide association studies for neuroticism in 449,484 individuals identifies novel genetic loci and pathways.	Depressed affect	357,957 European ancestry individuals	NA	18q21.2	NR	DCC			ENSG00000187323	NA	NA	rs8097041-?	rs8097041	0	8097041	intron_variant	0	NR	2e-11	10.699		0.01603	[0.011-0.021] unit decrease	Affymetrix [10847151] (imputed)	N
Puta_Left_Eigen1_Mean	rs8097339	18	50898217	rs8097041	2019-05-02	30867560	Hill WD	2019-03-13	Mol Psychiatry	www.ncbi.nlm.nih.gov/pubmed/30867560	Genetic contributions to two special factors of neuroticism are associated with affluence, higher intelligence, better health, and longer life.	General factor of neuroticism	270,059 British ancestry individuals	NA	18q21.2	DCC	DCC			ENSG00000187323	NA	NA	rs8097041-A	rs8097041	0	8097041	intron_variant	0	NR	2e-09	8.69897		0.010526	[0.0071-0.014] unit increase	Affymetrix [18485882] (imputed)	N
Puta_Left_Eigen1_Mean	rs8097339	18	50900432	rs8091068	2018-10-31	29942085	Nagel M	2018-06-25	Nat Genet	www.ncbi.nlm.nih.gov/pubmed/29942085	Meta-analysis of genome-wide association studies for neuroticism in 449,484 individuals identifies novel genetic loci and pathways.	Neuroticism	449,484 European ancestry individuals	NA	18q21.2	NR	DCC			ENSG00000187323	NA	NA	rs8091068-T	rs8091068	0	8091068	intron_variant	0	NR	1e-08	8		5.726	z score decrease	Affymetrix [10847151] (imputed)	N
Puta_Left_Eigen1_Mean	rs1394466	18	50906031	rs11876941	2017-08-24	23192594	Velez Edwards DR	2012-11-29	Hum Genet	www.ncbi.nlm.nih.gov/pubmed/23192594	Gene-environment interactions and obesity traits among postmenopausal African-American and Hispanic women in the Women's Health Initiative SHARe Study.	Body mass index (ever vs never smoking interaction)	8,203 African American females, 3,484 Hispanic females	NA	18q21.2	DCC	DCC			ENSG00000187323	NA	NA	rs11876941-A	rs11876941	0	11876941	intron_variant	0	NR	5e-06	5.30103	(ever vs never smoking)	0.003	[NR] unit decrease	Affymetrix [706791]	N
Puta_Left_Eigen1_Mean	rs1394466	18	50907081	rs60658082	2020-01-29	31844048	Hill WD	2019-12-16	Nat Commun	www.ncbi.nlm.nih.gov/pubmed/31844048	Genome-wide analysis identifies molecular systems and 149 genetic loci associated with income.	Household income (MTAG)	505,541 British and unknown ancestry individuals	NA	18q21.2	DCC	DCC			ENSG00000187323	NA	NA	rs60658082-T	rs60658082	0	60658082	intron_variant	0	0.4778	4e-09	8.39794		0.0118967	[0.0079-0.0159] unit decrease	Affymetrix [up to 18485882] (imputed)	N
Puta_Left_Eigen1_Mean	rs375051009	18	50907127	rs11665242	2018-02-23	29326435	Hill WD	2018-01-11	Mol Psychiatry	www.ncbi.nlm.nih.gov/pubmed/29326435	A combined analysis of genetically correlated traits identifies 187 loci and a role for neurogenesis and myelination in intelligence.	Intelligence (MTAG)	120,934 British ancestry individuals, 127,548 individuals	NA	18q21.2	DCC	DCC			ENSG00000187323	NA	NA	rs11665242-A	rs11665242	0	11665242	intron_variant	0	NR	9e-16	15.0458		0.0238597	[0.018-0.03] unit increase	Affymetrix [NR]	N
Puta_Left_Eigen1_Mean	rs375051009	18	50907127	rs11665242	2018-11-12	30038396	Lee JJ	2018-07-23	Nat Genet	www.ncbi.nlm.nih.gov/pubmed/30038396	Gene discovery and polygenic prediction from a genome-wide association study of educational attainment in 1.1 million individuals.	Educational attainment (MTAG)	1,311,438 European ancestry individuals	NA	18q21.2	Intergenic	DCC			ENSG00000187323	NA	NA	rs11665242-A	rs11665242	0	11665242	intron_variant	0	0.5652	1e-29	29	(MTAG)	0.0149	[0.012-0.017] unit increase	Affymetrix, Illumina [7100000] (imputed)	N
Puta_Left_Eigen1_Mean	rs375051009	18	50907127	rs11665242	2021-06-01	33169155	Bigdeli TB	2020-11-10	Schizophr Bull	www.ncbi.nlm.nih.gov/pubmed/33169155	Genome-Wide Association Studies of Schizophrenia and Bipolar Disorder in a Diverse Cohort of US Veterans.	Schizophrenia	44,794 European ancestry cases, 7,509 African American cases, 1,234 Latino cases, 112,777 European ancestry controls, 8,337 African American controls, 3,090 Latino controls	NA	18q21.2	DCC	DCC			ENSG00000187323	NA	NA	rs11665242-G	rs11665242	0	11665242	intron_variant	0	NR	9e-10	9.04576		1.06	[1.04-1.08]	Affymetrix [up to 49134253] (imputed)	N
Puta_Left_Eigen1_Mean	rs1553521	18	50907179	rs4940255	2020-01-28	31676860	Zhao B	2019-11-01	Nat Genet	www.ncbi.nlm.nih.gov/pubmed/31676860	Genome-wide association analysis of 19,629 individuals identifies variants influencing regional brain volumes and refines their genetic co-architecture with cognitive and mental health traits.	Brain region volumes	19,629 British ancestry individuals	NA	18q21.2	NR	DCC			ENSG00000187323	NA	NA	rs4940255-?	rs4940255	0	4940255	intron_variant	0	NR	6e-15	14.2218	(left putamen)	NA		NR [9227495] (imputed)	N
Puta_Left_Eigen1_Mean	rs1553521	18	50907179	rs4940255	2020-01-28	31676860	Zhao B	2019-11-01	Nat Genet	www.ncbi.nlm.nih.gov/pubmed/31676860	Genome-wide association analysis of 19,629 individuals identifies variants influencing regional brain volumes and refines their genetic co-architecture with cognitive and mental health traits.	Brain region volumes	19,629 British ancestry individuals	NA	18q21.2	NR	DCC			ENSG00000187323	NA	NA	rs4940255-?	rs4940255	0	4940255	intron_variant	0	NR	1e-14	14	(right putamen)	NA		NR [9227495] (imputed)	N
Puta_Left_Eigen1_Mean	rs1394466	18	50907334	rs11665364	2020-01-28	31676860	Zhao B	2019-11-01	Nat Genet	www.ncbi.nlm.nih.gov/pubmed/31676860	Genome-wide association analysis of 19,629 individuals identifies variants influencing regional brain volumes and refines their genetic co-architecture with cognitive and mental health traits.	Brain region volumes	19,629 British ancestry individuals	NA	18q21.2	NR	DCC			ENSG00000187323	NA	NA	rs11665364-?	rs11665364	0	11665364	intron_variant	0	NR	1e-15	15	(left putamen)	NA		NR [9227495] (imputed)	N
Puta_Left_Eigen1_Mean	rs1394466	18	50907334	rs11665364	2020-01-28	31676860	Zhao B	2019-11-01	Nat Genet	www.ncbi.nlm.nih.gov/pubmed/31676860	Genome-wide association analysis of 19,629 individuals identifies variants influencing regional brain volumes and refines their genetic co-architecture with cognitive and mental health traits.	Brain region volumes	19,629 British ancestry individuals	NA	18q21.2	NR	DCC			ENSG00000187323	NA	NA	rs11665364-?	rs11665364	0	11665364	intron_variant	0	NR	1e-14	14	(right putamen)	NA		NR [9227495] (imputed)	N
Puta_Left_Eigen1_Mean	rs1394466	18	50907365	rs11662271	2018-09-17	29844566	Davies G	2018-05-29	Nat Commun	www.ncbi.nlm.nih.gov/pubmed/29844566	Study of 300,486 individuals identifies 148 independent genetic loci influencing general cognitive function.	General cognitive ability	up to 300,486 European ancestry individuals	NA	18q21.2	DCC	DCC			ENSG00000187323	NA	NA	rs11662271-T	rs11662271	0	11662271	intron_variant	0	NR	3e-12	11.5229		6.971	z-score increase	Affymetrix, Illumina [at least 2500000] (imputed)	N
Puta_Left_Eigen1_Mean	rs1394466	18	50907365	rs11662271	2018-11-12	30038396	Lee JJ	2018-07-23	Nat Genet	www.ncbi.nlm.nih.gov/pubmed/30038396	Gene discovery and polygenic prediction from a genome-wide association study of educational attainment in 1.1 million individuals.	Cognitive performance	257,841 European ancestry individuals	NA	18q21.2	Intergenic	DCC			ENSG00000187323	NA	NA	rs11662271-T	rs11662271	0	11662271	intron_variant	0	0.4733	4e-16	15.3979		0.0232	[0.018-0.029] unit increase	Affymetrix, Illumina [10100000] (imputed)	N
Puta_Left_Eigen1_Mean	rs1394466	18	50907365	rs11662271	2021-01-13	33414549	Demange PA	2021-01-07	Nat Genet	www.ncbi.nlm.nih.gov/pubmed/33414549	Investigating the genetic architecture of noncognitive skills using GWAS-by-subtraction.	Cognitive aspects of educational attainment	257,700 European ancestry individuals	NA	18q21.2	NR	DCC			ENSG00000187323	NA	NA	rs11662271-T	rs11662271	0	11662271	intron_variant	0	0.487078	9e-16	15.0458		0.0507475	[0.038-0.063] unit increase	Affymetrix, Illumina, Perlegen [7305956] (imputed)	N
Puta_Left_Eigen1_Mean	rs1394466	18	50907365	rs11662271	2018-11-12	30038396	Lee JJ	2018-07-23	Nat Genet	www.ncbi.nlm.nih.gov/pubmed/30038396	Gene discovery and polygenic prediction from a genome-wide association study of educational attainment in 1.1 million individuals.	Cognitive performance (MTAG)	402,382 European ancestry individuals	NA	18q21.2	Intergenic	DCC			ENSG00000187323	NA	NA	rs11662271-T	rs11662271	0	11662271	intron_variant	0	0.4733	3e-24	23.5229	(MTAG)	0.0233	[0.019-0.028] unit increase	Affymetrix, Illumina [7100000] (imputed)	N
Puta_Left_Eigen1_Mean	rs1394466	18	50908574	rs62098054	2018-11-12	30038396	Lee JJ	2018-07-23	Nat Genet	www.ncbi.nlm.nih.gov/pubmed/30038396	Gene discovery and polygenic prediction from a genome-wide association study of educational attainment in 1.1 million individuals.	Self-reported math ability (MTAG)	670,471 European ancestry individuals	NA	18q21.2	Intergenic	DCC			ENSG00000187323	NA	NA	rs62098054-C	rs62098054	0	62098054	intron_variant	0	0.5436	4e-17	16.3979	(MTAG)	0.0151	[0.012-0.019] unit decrease	Affymetrix, Illumina [7100000] (imputed)	N
Puta_Left_Eigen1_Mean	rs1553521	18	50911758	rs11663156	2018-02-23	29326435	Hill WD	2018-01-11	Mol Psychiatry	www.ncbi.nlm.nih.gov/pubmed/29326435	A combined analysis of genetically correlated traits identifies 187 loci and a role for neurogenesis and myelination in intelligence.	Intelligence (MTAG)	120,934 British ancestry individuals, 127,548 individuals	NA	18q21.2	DCC	DCC			ENSG00000187323	NA	NA	rs11663156-T	rs11663156	0	11663156	intron_variant	0	NR	1e-08	8		0.0186721	[0.012-0.025] unit decrease	Affymetrix [NR]	N
Puta_Left_Eigen1_Mean	rs1553521	18	50911758	rs11663156	2018-09-12	29942086	Savage JE	2018-06-25	Nat Genet	www.ncbi.nlm.nih.gov/pubmed/29942086	Genome-wide association meta-analysis in 269,867 individuals identifies new genetic and functional links to intelligence.	Intelligence	269,867 European ancestry individuals	NA	18q21.2	NR	DCC			ENSG00000187323	NA	NA	rs11663156-T	rs11663156	0	11663156	intron_variant	0	NR	1e-10	10		6.433	z-score decrease	Affymetrix, Illumina [9295118] (imputed)	N
Puta_Left_Eigen1_Mean	rs8089865	18	50916375	rs3794916	2019-02-08	30595370	Kichaev G	2018-12-27	Am J Hum Genet	www.ncbi.nlm.nih.gov/pubmed/30595370	Leveraging Polygenic Functional Enrichment to Improve GWAS Power.	Lung function (FEV1/FVC)	approximately 370,000 European ancestry individuals	NA	18q21.2		DCC			ENSG00000187323	NA	NA	rs3794916-?	rs3794916	0	3794916	intron_variant	0	NR	2e-08	7.69897		NA		NR [~ 8900000] (imputed)	N
Puta_Left_Eigen1_Mean	rs12953529	18	50919600	rs10164055	2021-07-27	33479212	Yao X	2021-01-21	Transl Psychiatry	www.ncbi.nlm.nih.gov/pubmed/33479212	Integrative analysis of genome-wide association studies identifies novel loci associated with neuropsychiatric disorders.	Neuropsychiatric disorders	19,099 European ancestry attention deficit hyperactivity disorder cases, 18,381 European ancestry autism spectrum disorder cases, 20,352 European ancestry bipolar disorder cases, 170,756 European ancestry major depressive disorder cases, 33,640 European ancestry schizophrenia cases, 466,420 European ancestry controls	NA	18q21.2	NR	DCC			ENSG00000187323	NA	NA	rs10164055-T	rs10164055	0	10164055	intron_variant	0	NR	2e-08	7.69897		5.575	NR z score decrease	NR [NR]	N
Puta_Left_Eigen1_Mean	rs12953529	18	50919600	rs10164055	2021-09-08	33859377	Thorp JG	2021-04-15	Nat Hum Behav	www.ncbi.nlm.nih.gov/pubmed/33859377	Symptom-level modelling unravels the shared genetic architecture of anxiety and depression.	Depression	at least 5,919 European ancestry cases, at least 130,691 European ancestry controls	634,037 European ancestry cases, 1,308,690 European ancestry controls	18q21.2	DCC	DCC			ENSG00000187323	NA	NA	rs10164055-T	rs10164055	0	10164055	intron_variant	0	0.3986	7e-20	19.1549		0.0205359	[0.015-0.026] unit decrease	NR [9417325] (imputed)	N
Puta_Left_Eigen1_Mean	rs12953529	18	50919600	rs10164055	2021-09-06	33830993	Johnston KJA	2021-04-08	PLoS Genet	www.ncbi.nlm.nih.gov/pubmed/33830993	Sex-stratified genome-wide association study of multisite chronic pain in UK Biobank.	Multisite chronic pain	387,649 British ancestry individuals	NA	18q21.2	DCC	DCC			ENSG00000187323	NA	NA	rs10164055 -?	rs10164055	0	10164055	intron_variant	0	NR	3e-08	7.52288		NA	[NR]	NR [NR] (imputed)	N
Puta_Left_Eigen1_Mean	rs12953529	18	50931080	rs1972044	2018-02-23	29326435	Hill WD	2018-01-11	Mol Psychiatry	www.ncbi.nlm.nih.gov/pubmed/29326435	A combined analysis of genetically correlated traits identifies 187 loci and a role for neurogenesis and myelination in intelligence.	Intelligence (MTAG)	120,934 British ancestry individuals, 127,548 individuals	NA	18q21.2	DCC	DCC			ENSG00000187323	NA	NA	rs1972044-A	rs1972044	0	1972044	intron_variant	0	NR	7e-14	13.1549		0.0232191	[0.017-0.029] unit decrease	Affymetrix [NR]	N
Puta_Left_Eigen1_Mean	rs12953529	18	50931080	rs1972044	2020-01-29	31844048	Hill WD	2019-12-16	Nat Commun	www.ncbi.nlm.nih.gov/pubmed/31844048	Genome-wide analysis identifies molecular systems and 149 genetic loci associated with income.	Household income (MTAG)	505,541 British and unknown ancestry individuals	NA	18q21.2	DCC	DCC			ENSG00000187323	NA	NA	rs1972044-A	rs1972044	0	1972044	intron_variant	0	0.4395	7e-11	10.1549		0.0133232	[0.0093-0.0173] unit decrease	Affymetrix [up to 18485882] (imputed)	N
Puta_Left_Eigen1_Mean	rs1394466	18	50932795	rs62100026	2021-06-29	32895543	de la Fuente J	2020-09-07	Nat Hum Behav	www.ncbi.nlm.nih.gov/pubmed/32895543	A general dimension of genetic sharing across diverse cognitive traits inferred from molecular data.	Verbal-numerical reasoning	171,304 British ancestry individuals	NA	18q21.2		DCC			ENSG00000187323	NA	NA	rs62100026-?	rs62100026	0	62100026	intron_variant	0	NR	4e-12	11.3979		NA		NR [7857346] (imputed)	N
Puta_Left_Eigen1_Mean	rs12953529	18	50944901	rs9807529	2020-01-28	31676860	Zhao B	2019-11-01	Nat Genet	www.ncbi.nlm.nih.gov/pubmed/31676860	Genome-wide association analysis of 19,629 individuals identifies variants influencing regional brain volumes and refines their genetic co-architecture with cognitive and mental health traits.	Brain region volumes	19,629 British ancestry individuals	NA	18q21.2	NR	DCC			ENSG00000187323	NA	NA	rs9807529-?	rs9807529	0	9807529	intron_variant	0	NR	3e-15	14.5229	(left putamen)	NA		NR [9227495] (imputed)	N
Puta_Left_Eigen1_Mean	rs12953529	18	50944901	rs9807529	2019-05-02	30867560	Hill WD	2019-03-13	Mol Psychiatry	www.ncbi.nlm.nih.gov/pubmed/30867560	Genetic contributions to two special factors of neuroticism are associated with affluence, higher intelligence, better health, and longer life.	General factor of neuroticism	270,059 British ancestry individuals	NA	18q21.2	DCC	DCC			ENSG00000187323	NA	NA	rs9807529-A	rs9807529	0	9807529	intron_variant	0	NR	4e-08	7.39794		0.0095976	[0.0062-0.013] unit increase	Affymetrix [18485882] (imputed)	N
Puta_Left_Eigen1_Mean	rs12953529	18	50949402	rs13381096	2018-09-12	29942086	Savage JE	2018-06-25	Nat Genet	www.ncbi.nlm.nih.gov/pubmed/29942086	Genome-wide association meta-analysis in 269,867 individuals identifies new genetic and functional links to intelligence.	Intelligence	269,867 European ancestry individuals	NA	18q21.2	NR	DCC			ENSG00000187323	NA	NA	rs13381096-A	rs13381096	0	13381096	intron_variant	0	NR	2e-11	10.699		6.726	z-score decrease	Affymetrix, Illumina [9295118] (imputed)	N
Puta_Left_Eigen1_Mean	rs8089865	18	50957922	rs8089865	2018-09-12	29942086	Savage JE	2018-06-25	Nat Genet	www.ncbi.nlm.nih.gov/pubmed/29942086	Genome-wide association meta-analysis in 269,867 individuals identifies new genetic and functional links to intelligence.	Intelligence	269,867 European ancestry individuals	NA	18q21.2	NR	DCC			ENSG00000187323	NA	NA	rs8089865-A	rs8089865	0	8089865	intron_variant	0	NR	3e-12	11.5229		6.987	z-score decrease	Affymetrix, Illumina [9295118] (imputed)	N
Puta_Left_Eigen1_Mean	rs8089865	18	50957922	rs8089865	2018-10-31	29942085	Nagel M	2018-06-25	Nat Genet	www.ncbi.nlm.nih.gov/pubmed/29942085	Meta-analysis of genome-wide association studies for neuroticism in 449,484 individuals identifies novel genetic loci and pathways.	Depression	688,809 European ancestry individuals	NA	18q21.2	NR	DCC			ENSG00000187323	NA	NA	rs8089865-A	rs8089865	0	8089865	intron_variant	0	NR	3e-11	10.5229		6.624	z score increase	Affymetrix [10847151] (imputed)	N
Puta_Left_Eigen1_Mean	rs8089865	18	50957922	rs8089865	2018-10-31	29942085	Nagel M	2018-06-25	Nat Genet	www.ncbi.nlm.nih.gov/pubmed/29942085	Meta-analysis of genome-wide association studies for neuroticism in 449,484 individuals identifies novel genetic loci and pathways.	Depressed affect	357,957 European ancestry individuals	NA	18q21.2	NR	DCC			ENSG00000187323	NA	NA	rs8089865-?	rs8089865	0	8089865	intron_variant	0	NR	6e-09	8.22185		0.01369	[0.0091-0.0183] unit decrease	Affymetrix [10847151] (imputed)	N
Puta_Left_Eigen1_Mean	rs8089865	18	50957922	rs8089865	2018-11-01	30061609	Wyss AB	2018-07-30	Nat Commun	www.ncbi.nlm.nih.gov/pubmed/30061609	Multiethnic meta-analysis identifies ancestry-specific and cross-ancestry loci for pulmonary function.	Lung function (FVC)	60,552 European ancestry individuals, 8,429 African individuals, 9,959 Korean ancestry individuals, 11,775 Hispanic individuals		18q21.2	DCC	DCC			ENSG00000187323	NA	NA	rs8089865-A	rs8089865	0	8089865	intron_variant	0	0.53	7e-10	9.1549		15.81	[10.77-20.85] ml increase	Affymetrix, Illumina [10900000] (imputed)	N
Puta_Left_Eigen1_Mean	rs8089865	18	50957922	rs8089865	2018-11-01	30061609	Wyss AB	2018-07-30	Nat Commun	www.ncbi.nlm.nih.gov/pubmed/30061609	Multiethnic meta-analysis identifies ancestry-specific and cross-ancestry loci for pulmonary function.	Lung function (FVC)	60,552 European ancestry individuals, 8,429 African individuals, 9,959 Korean ancestry individuals, 11,775 Hispanic individuals		18q21.2	DCC	DCC			ENSG00000187323	NA	NA	rs8089865-A	rs8089865	0	8089865	intron_variant	0	0.59	2e-10	9.69897	(EA)	20.57	[14.24-26.9] unit increase	Affymetrix, Illumina [10900000] (imputed)	N
Puta_Left_Eigen1_Mean	rs8089865	18	50957922	rs8089865	2018-11-01	30061609	Wyss AB	2018-07-30	Nat Commun	www.ncbi.nlm.nih.gov/pubmed/30061609	Multiethnic meta-analysis identifies ancestry-specific and cross-ancestry loci for pulmonary function.	Lung function (FEV1)	60,552 European ancestry individuals, 8,429 African individuals, 9,959 Korean ancestry individuals, 11,775 Hispanic individuals		18q21.2		DCC			ENSG00000187323	NA	NA	rs8089865-?	rs8089865	0	8089865	intron_variant	0	NR	2e-06	5.69897		10.65	[6.26-15.04] unit increase	Affymetrix, Illumina [10900000] (imputed)	N
Puta_Left_Eigen1_Mean	rs1875560	18	50960688	rs1875560	2019-01-22	29500382	Nagel M	2018-03-02	Nat Commun	www.ncbi.nlm.nih.gov/pubmed/29500382	Item-level analyses reveal genetic heterogeneity in neuroticism.	Feeling fed-up	374,971 European ancestry individuals	NA	18q21.2	DCC	DCC			ENSG00000187323	NA	NA	rs1875560-A	rs1875560	0	1875560	intron_variant	0	0.422829	5e-10	9.30103		6.22	z score decrease	NR [10847151] (imputed)	N
Puta_Left_Eigen1_Mean	rs1875560	18	50960688	rs1875560	2018-10-31	29942085	Nagel M	2018-06-25	Nat Genet	www.ncbi.nlm.nih.gov/pubmed/29942085	Meta-analysis of genome-wide association studies for neuroticism in 449,484 individuals identifies novel genetic loci and pathways.	Depressed affect	357,957 European ancestry individuals	NA	18q21.2	NR	DCC			ENSG00000187323	NA	NA	rs1875560-?	rs1875560	0	1875560	intron_variant	0	NR	3e-11	10.5229		0.01545	[0.011-0.02] unit increase	Affymetrix [10847151] (imputed)	N
Puta_Left_Eigen1_Mean	rs1502219	18	50967028	rs11664123	2018-10-31	29942085	Nagel M	2018-06-25	Nat Genet	www.ncbi.nlm.nih.gov/pubmed/29942085	Meta-analysis of genome-wide association studies for neuroticism in 449,484 individuals identifies novel genetic loci and pathways.	Depressed affect	357,957 European ancestry individuals	NA	18q21.2	NR	DCC			ENSG00000187323	NA	NA	rs11664123-?	rs11664123	0	11664123	intron_variant	0	NR	2e-08	7.69897		0.01428	[0.0093-0.0193] unit decrease	Affymetrix [10847151] (imputed)	N
Puta_Left_Eigen1_Mean	rs8089865	18	50967252	rs8090945	2020-01-28	31676860	Zhao B	2019-11-01	Nat Genet	www.ncbi.nlm.nih.gov/pubmed/31676860	Genome-wide association analysis of 19,629 individuals identifies variants influencing regional brain volumes and refines their genetic co-architecture with cognitive and mental health traits.	Brain region volumes	19,629 British ancestry individuals	NA	18q21.2	NR	DCC			ENSG00000187323	NA	NA	rs8090945-?	rs8090945	0	8090945	intron_variant	0	NR	2e-13	12.699	(left putamen)	NA		NR [9227495] (imputed)	N
Puta_Left_Eigen1_Mean	rs8089865	18	50967252	rs8090945	2020-01-28	31676860	Zhao B	2019-11-01	Nat Genet	www.ncbi.nlm.nih.gov/pubmed/31676860	Genome-wide association analysis of 19,629 individuals identifies variants influencing regional brain volumes and refines their genetic co-architecture with cognitive and mental health traits.	Brain region volumes	19,629 British ancestry individuals	NA	18q21.2	NR	DCC			ENSG00000187323	NA	NA	rs8090945-?	rs8090945	0	8090945	intron_variant	0	NR	4e-13	12.3979	(right putamen)	NA		NR [9227495] (imputed)	N
Puta_Left_Eigen1_Mean	rs12953529	18	50968973	rs12953529	2020-01-28	31676860	Zhao B	2019-11-01	Nat Genet	www.ncbi.nlm.nih.gov/pubmed/31676860	Genome-wide association analysis of 19,629 individuals identifies variants influencing regional brain volumes and refines their genetic co-architecture with cognitive and mental health traits.	Brain region volumes	19,629 British ancestry individuals	NA	18q21.2	NR	DCC			ENSG00000187323	NA	NA	rs12953529-?	rs12953529	0	12953529	intron_variant	0	NR	3e-15	14.5229	(right putamen)	NA		NR [9227495] (imputed)	N
Puta_Left_Eigen1_Mean	rs8089865	18	50972182	rs12960505	2018-02-23	29326435	Hill WD	2018-01-11	Mol Psychiatry	www.ncbi.nlm.nih.gov/pubmed/29326435	A combined analysis of genetically correlated traits identifies 187 loci and a role for neurogenesis and myelination in intelligence.	Intelligence (MTAG)	120,934 British ancestry individuals, 127,548 individuals	NA	18q21.2	DCC	DCC			ENSG00000187323	NA	NA	rs12960505-T	rs12960505	0	12960505	intron_variant	0	NR	2e-15	14.699		0.0239362	[0.018-0.03] unit decrease	Affymetrix [NR]	N
Puta_Left_Eigen1_Mean	rs8089865	18	50973169	rs11661305	2019-02-06	30595370	Kichaev G	2018-12-27	Am J Hum Genet	www.ncbi.nlm.nih.gov/pubmed/30595370	Leveraging Polygenic Functional Enrichment to Improve GWAS Power.	Educational attainment (years of education)	approximately 455,000 European ancestry individuals	NA	18q21.2		DCC			ENSG00000187323	NA	NA	rs11661305-?	rs11661305	0	11661305	intron_variant	0	NR	8e-11	10.0969		NA		NR [~ 8900000] (imputed)	N
Puta_Left_Eigen1_Mean	rs12953529	18	50983439	rs34160346	2019-01-22	29500382	Nagel M	2018-03-02	Nat Commun	www.ncbi.nlm.nih.gov/pubmed/29500382	Item-level analyses reveal genetic heterogeneity in neuroticism.	Experiencing mood swings	373,733 European ancestry individuals	NA	18q21.2	DCC	DCC			ENSG00000187323	NA	NA	rs34160346-C	rs34160346	0	34160346	intron_variant	0	0.440142	3e-09	8.52288		5.91	z score decrease	NR [10847151] (imputed)	N
Puta_Left_Eigen1_Mean	rs12953529	18	50984997	rs17417046	2018-02-23	29326435	Hill WD	2018-01-11	Mol Psychiatry	www.ncbi.nlm.nih.gov/pubmed/29326435	A combined analysis of genetically correlated traits identifies 187 loci and a role for neurogenesis and myelination in intelligence.	Intelligence (MTAG)	120,934 British ancestry individuals, 127,548 individuals	NA	18q21.2	DCC	DCC			ENSG00000187323	NA	NA	rs17417046-T	rs17417046	0	17417046	intron_variant	0	NR	3e-13	12.5229		0.0214099	[0.016-0.027] unit decrease	Affymetrix [NR]	N
Puta_Left_Eigen1_Mean	rs12953529	18	50984997	rs17417046	2019-03-18	30643256	Baselmans BML	2019-01-14	Nat Genet	www.ncbi.nlm.nih.gov/pubmed/30643256	Multivariate genome-wide analyses of the well-being spectrum.	Depressive symptoms	1,067,913 European ancestry individuals	228,033 European ancestry individuals	18q21.2	NR	DCC			ENSG00000187323	NA	NA	rs17417046-T	rs17417046	0	17417046	intron_variant	0	0.443163	2e-13	12.699		0.00694322	[0.0051-0.0088] unit increase	NR [NR]	N
Puta_Left_Eigen1_Mean	rs12953529	18	50984997	rs17417046	2019-03-18	30643256	Baselmans BML	2019-01-14	Nat Genet	www.ncbi.nlm.nih.gov/pubmed/30643256	Multivariate genome-wide analyses of the well-being spectrum.	Neuroticism	523,783 European ancestry individuals	59,206 European ancestry individuals	18q21.2	NR	DCC			ENSG00000187323	NA	NA	rs17417046-T	rs17417046	0	17417046	intron_variant	0	0.443163	2e-13	12.699		0.0108694	[0.008-0.0138] unit increase	NR [NR]	N
Puta_Left_Eigen1_Mean	rs12953529	18	50984997	rs17417046	2019-03-18	30643256	Baselmans BML	2019-01-14	Nat Genet	www.ncbi.nlm.nih.gov/pubmed/30643256	Multivariate genome-wide analyses of the well-being spectrum.	Life satisfaction	80,852 European ancestry individuals	NA	18q21.2	NR	DCC			ENSG00000187323	NA	NA	rs17417046-T	rs17417046	0	17417046	intron_variant	0	0.443163	2e-12	11.699		0.00889595	[0.0064-0.0114] unit increase	NR [NR]	N
Puta_Left_Eigen1_Mean	rs12953529	18	50984997	rs17417046	2019-03-18	30643256	Baselmans BML	2019-01-14	Nat Genet	www.ncbi.nlm.nih.gov/pubmed/30643256	Multivariate genome-wide analyses of the well-being spectrum.	Positive affect	410,603 European ancestry individuals	NA	18q21.2	NR	DCC			ENSG00000187323	NA	NA	rs17417046-T	rs17417046	0	17417046	intron_variant	0	0.443163	4e-13	12.3979		0.00836541	[0.0061-0.0106] unit increase	NR [NR]	N
Puta_Left_Eigen1_Mean	rs8089865	18	50990435	rs1502233	2018-09-17	29844566	Davies G	2018-05-29	Nat Commun	www.ncbi.nlm.nih.gov/pubmed/29844566	Study of 300,486 individuals identifies 148 independent genetic loci influencing general cognitive function.	General cognitive ability	up to 300,486 European ancestry individuals	NA	18q21.2	DCC	DCC			ENSG00000187323	NA	NA	rs1502233-T	rs1502233	0	1502233	intron_variant	0	NR	2e-09	8.69897		6.028	z-score increase	Affymetrix, Illumina [at least 2500000] (imputed)	N
Puta_Left_Eigen1_Mean	rs1502219	18	50998761	rs1948783	2018-10-31	29942085	Nagel M	2018-06-25	Nat Genet	www.ncbi.nlm.nih.gov/pubmed/29942085	Meta-analysis of genome-wide association studies for neuroticism in 449,484 individuals identifies novel genetic loci and pathways.	Neuroticism	449,484 European ancestry individuals	NA	18q21.2	NR	DCC			ENSG00000187323	NA	NA	rs1948783-A	rs1948783	0	1948783	intron_variant	0	NR	1e-08	8		5.667	z score increase	Affymetrix [10847151] (imputed)	N
Puta_Left_Eigen1_Mean	rs8089865	18	51022606	rs12607758	2019-03-27	30804560	Shrine N	2019-02-25	Nat Genet	www.ncbi.nlm.nih.gov/pubmed/30804560	New genetic signals for lung function highlight pathways and chronic obstructive pulmonary disease associations across multiple ancestries.	Lung function (FVC)	321,047 European ancestry individuals	79,005 European ancestry individuals	18q21.2	DCC	LINC01917, DCC			ENSG00000260433, ENSG00000187323	NA	NA	rs12607758-T	rs12607758	0	12607758	intron_variant	0	0.5932	2e-08	7.69897		0.0134	[0.0087-0.0181] unit increase	Affymetrix [19819130] (imputed)	N
Puta_Left_Eigen1_Mean	rs8089865	18	51027404	rs12955791	2019-01-22	29500382	Nagel M	2018-03-02	Nat Commun	www.ncbi.nlm.nih.gov/pubmed/29500382	Item-level analyses reveal genetic heterogeneity in neuroticism.	Neurociticism	380,506 European ancestry individuals	NA	18q21.2	DCC	DCC, LINC01917			ENSG00000187323, ENSG00000260433	NA	NA	rs12955791-T	rs12955791	0	12955791	intron_variant	0	0.413009	2e-08	7.69897		5.65	z score decrease	NR [10847151] (imputed)	N
Puta_Left_Eigen1_Mean	rs8089865	18	51047833	rs4453579	2018-09-17	29844566	Davies G	2018-05-29	Nat Commun	www.ncbi.nlm.nih.gov/pubmed/29844566	Study of 300,486 individuals identifies 148 independent genetic loci influencing general cognitive function.	General cognitive ability	up to 300,486 European ancestry individuals	NA	18q21.2	NR	DCC, LINC01917			ENSG00000187323, ENSG00000260433	NA	NA	rs4453579-?	rs4453579	0	4453579	intron_variant	0	NR	6e-08	7.22185		5.428	z-score increase	Affymetrix, Illumina [at least 2500000] (imputed)	N
Puta_Left_Eigen1_Mean	rs8089865	18	51047833	rs4453579	2018-10-31	29942085	Nagel M	2018-06-25	Nat Genet	www.ncbi.nlm.nih.gov/pubmed/29942085	Meta-analysis of genome-wide association studies for neuroticism in 449,484 individuals identifies novel genetic loci and pathways.	Neuroticism	449,484 European ancestry individuals	NA	18q21.2	NR	DCC, LINC01917			ENSG00000187323, ENSG00000260433	NA	NA	rs4453579-A	rs4453579	0	4453579	intron_variant	0	NR	1e-08	8		5.672	z score decrease	Affymetrix [10847151] (imputed)	N
Puta_Left_Eigen2_Mean	rs34024724	1	157038591	rs9426942	2020-10-23	32665545	van der Meer D	2020-07-14	Nat Commun	www.ncbi.nlm.nih.gov/pubmed/32665545	Understanding the genetic determinants of the brain with MOSTest.	Brain morphology (MOSTest)	26,502 European ancestry individuals	NA	1q23.1	PEAR1, LRRC71, ARHGEF11, ETV3L	SMU1P1 - KRT8P45	ENSG00000237842	ENSG00000224520		8037	4458	rs9426942-?	rs9426942	0	9426942	intergenic_variant	1		2e-09	8.69897		NA		NR [7428630] (imputed)	N
Puta_Left_Eigen2_Mean	rs11233664	11	83018775	rs7933220	2020-01-28	31676860	Zhao B	2019-11-01	Nat Genet	www.ncbi.nlm.nih.gov/pubmed/31676860	Genome-wide association analysis of 19,629 individuals identifies variants influencing regional brain volumes and refines their genetic co-architecture with cognitive and mental health traits.	Brain region volumes	19,629 British ancestry individuals	NA	11q14.1	NR	CCDC90B - CYCSP28	ENSG00000137500	ENSG00000255003		21325	21194	rs7933220-?	rs7933220	0	7933220	intron_variant	1	NR	1e-09	9	(right putamen)	NA		NR [9227495] (imputed)	N
Puta_Left_Eigen2_Mean	11:83233571_GA_G	11	83197722	rs12294291	2021-04-27	33686288	Peyrot WJ	2021-03-08	Nat Genet	www.ncbi.nlm.nih.gov/pubmed/33686288	Identifying loci with different allele frequencies among cases of eight psychiatric disorders using CC-GWAS.	Schizophrenia vs anorexia nervosa (ordinary least squares (OLS))	40,675 schizophrenia cases, 16,992 anorexia nervosa cases	NA	11q14.1		DLG2			ENSG00000150672	NA	NA	rs12294291-?	rs12294291	0	12294291	intron_variant	0	NR	1e-08	8		0.0189	NR unit decrease	NR [4425810] (imputed)	N
Puta_Left_Eigen2_Mean	rs684729	11	83199276	rs1864774	2017-11-10	28991256	Li Z	2017-10-09	Nat Genet	www.ncbi.nlm.nih.gov/pubmed/28991256	Genome-wide association analysis identifies 30 new susceptibility loci for schizophrenia.	Schizophrenia	7,699 Chinese ancestry cases, 35,476 European ancestry cases, 18,327 Chinese ancestry controls, 46,839 European ancestry controls	4,384 Chinese ancestry cases, 5,770 Chinese ancestry controls	11q14.1	intergenic	DLG2			ENSG00000150672	NA	NA	rs1864774-C	rs1864774	0	1864774	intron_variant	0	NR	2e-07	6.69897		1.04932	[1.03-1.07]	Affymetrix, Illumina [up to 5107227] (imputed)	N
Puta_Left_Eigen2_Mean	rs684729	11	83199276	rs1864774	2016-07-23	26198764	Goes FS	2015-07-21	Am J Med Genet B Neuropsychiatr Genet	www.ncbi.nlm.nih.gov/pubmed/26198764	Genome-wide association study of schizophrenia in Ashkenazi Jews.	Schizophrenia	592 Ashkenazi Jewish ancestry cases, 505 Ashkenazi Jewish ancestry controls, 36,989 cases, 113,075 controls	NA	11q14.1	NR	DLG2			ENSG00000150672	NA	NA	rs1864774-C	rs1864774	0	1864774	intron_variant	0	NR	9e-07	6.04576		1.05263	[NR]	Illumina [7158791] (imputed)	N
Puta_Left_Eigen2_Mean	rs684729	11	83199276	rs1864774	2019-02-21	30285260	Ikeda M	2018-10-03	Schizophr Bull	www.ncbi.nlm.nih.gov/pubmed/30285260	Genome-Wide Association Study Detected Novel Susceptibility Genes for Schizophrenia and Shared Trans-Populations/Diseases Genetic Effect.	Schizophrenia	14,023 East Asian ancestry cases, 33,640 European ancestry cases, 31,505 East Asian ancestry controls, 43,456 European ancestry controls	NA	11q14.1	DLG2	DLG2			ENSG00000150672	NA	NA	rs1864774-C	rs1864774	0	1864774	intron_variant	0	NR	2e-06	5.69897	(EA)	1.0533	[1.03-1.07]	Illumina [6627481] (imputed)	N
Puta_Left_Eigen2_Mean	rs684729	11	83199276	rs1864774	2019-02-21	30285260	Ikeda M	2018-10-03	Schizophr Bull	www.ncbi.nlm.nih.gov/pubmed/30285260	Genome-Wide Association Study Detected Novel Susceptibility Genes for Schizophrenia and Shared Trans-Populations/Diseases Genetic Effect.	Schizophrenia	14,023 East Asian ancestry cases, 33,640 European ancestry cases, 31,505 East Asian ancestry controls, 43,456 European ancestry controls	NA	11q14.1	DLG2	DLG2			ENSG00000150672	NA	NA	rs1864774-C	rs1864774	0	1864774	intron_variant	0	NR	2e-08	7.69897		1.05485	[1.04-1.07]	Illumina [6627481] (imputed)	N
Puta_Left_Eigen2_Mean	rs11233664	11	83204132	rs11607886	2020-10-23	32665545	van der Meer D	2020-07-14	Nat Commun	www.ncbi.nlm.nih.gov/pubmed/32665545	Understanding the genetic determinants of the brain with MOSTest.	Brain morphology (MOSTest)	26,502 European ancestry individuals	NA	11q14.1	ANKRD42, CCDC90B, DLG2	DLG2			ENSG00000150672	NA	NA	rs11607886-?	rs11607886	0	11607886	intron_variant	0		2e-14	13.699		NA		NR [7428630] (imputed)	N
Puta_Left_Eigen2_Mean	rs11233664	11	83256868	rs2116483	2013-04-09	23251661	Comuzzie AG	2012-12-04	PLoS One	www.ncbi.nlm.nih.gov/pubmed/23251661	Novel genetic loci identified for the pathophysiology of childhood obesity in the Hispanic population.	Obesity-related traits	815 Hispanic children from 263 families	NA	11q14.1	DLG2	DLG2			ENSG00000150672	NA	NA	rs2116483-A	rs2116483	0	2116483	intron_variant	0	0.416	8e-06	5.09691	(Energy intake )	0.02	[NR] kcal/d increase	Illumina [899892]	N
Puta_Left_Eigen2_Mean	rs11233664	11	83260074	rs1432052	2020-07-08	32066663	Niarchou M	2020-02-03	Transl Psychiatry	www.ncbi.nlm.nih.gov/pubmed/32066663	Genome-wide association study of dietary intake in the UK biobank study and its associations with schizophrenia and other traits.	Pork consumption	335,576 European ancestry individuals	NA	11q14.1	ANKRD42, CCDC90B, DLG2	DLG2			ENSG00000150672	NA	NA	rs1432052-?	rs1432052	0	1432052	intron_variant	0	NR	9e-09	8.04576		0.00169672	[-0.00327-0.00666] unit decrease	Affymetrix [25921788] (imputed)	N
Puta_Left_Eigen2_Mean	rs11233664	11	83260074	rs1432052	2020-07-08	32066663	Niarchou M	2020-02-03	Transl Psychiatry	www.ncbi.nlm.nih.gov/pubmed/32066663	Genome-wide association study of dietary intake in the UK biobank study and its associations with schizophrenia and other traits.	Oily fish consumption	335,576 European ancestry individuals	NA	11q14.1	ANKRD42, CCDC90B, DLG2	DLG2			ENSG00000150672	NA	NA	rs1432052-?	rs1432052	0	1432052	intron_variant	0	NR	9e-09	8.04576		0.0144715	[0.0095-0.0194] unit increase	Affymetrix [25921788] (imputed)	N
Puta_Left_Eigen2_Mean	rs11233664	11	83260225	rs1432054	2020-02-19	31636452	Satizabal CL	2019-10-21	Nat Genet	www.ncbi.nlm.nih.gov/pubmed/31636452	Genetic architecture of subcortical brain structures in 38,851 individuals.	Putamen volume	37,571 European ancestry individuals	341 South East and East Asian ancestry individuals, 769 African American individuals	11q14.1	NR	DLG2			ENSG00000150672	NA	NA	rs1432054-A	rs1432054	0	1432054	intron_variant	0	0.6437	2e-14	13.699		7.677	NR z score decrease	Affymetrix, Illumina [NR] (imputed)	N
Puta_Left_Eigen2_Mean	rs684729	11	83274485	rs500359	2020-08-03	32352494	Han X	2020-04-30	JAMA Ophthalmol	www.ncbi.nlm.nih.gov/pubmed/32352494	Association of Myopia and Intraocular Pressure With Retinal Detachment in European Descent Participants of the UK Biobank Cohort: A Mendelian Randomization Study.	Spherical equivalent	95,827 European ancestry individuals	NA	11q14.1	NR	DLG2			ENSG00000150672	NA	NA	rs500359-A	rs500359	0	500359	intron_variant	0		4e-08	7.39794		0.06	[0.04-0.08] unit increase	NR [NR]	N
Puta_Left_Eigen2_Mean	rs11233664	11	83276168	rs683250	2015-11-03	25607358	Hibar DP	2015-01-21	Nature	www.ncbi.nlm.nih.gov/pubmed/25607358	Common genetic variants influence human subcortical brain structures.	Subcortical brain region volumes	up to 13,171 European ancestry individuals	up to 15,130 European ancestry individuals, 545 Japanese ancestry individuals, 736 Mexican American individuals	11q14.1	DLG2	DLG2			ENSG00000150672	NA	NA	rs683250-A	rs683250	0	683250	intron_variant	0	0.63	4e-11	10.3979	(Putamen, EA)	27.95	[19.66-36.24] mm3 decrease	Affymetrix, Illumina [NR] (imputed)	N
Puta_Left_Eigen2_Mean	rs684729	11	83277325	rs667730	2019-06-25	30804565	Jansen PR	2019-02-25	Nat Genet	www.ncbi.nlm.nih.gov/pubmed/30804565	Genome-wide analysis of insomnia in 1,331,010 individuals identifies new risk loci and functional pathways.	Insomnia	651,923 European ancestry males, 679,087 European ancestry females	NA	11q14.1	NR	DLG2			ENSG00000150672	NA	NA	rs667730-T	rs667730	0	667730	intron_variant	0	0.5788	2e-08	7.69897		1.034	[1.02-1.05]	Affymetrix, Illumina [NR] (imputed)	N
Puta_Left_Eigen2_Mean	rs11233664	11	83277544	rs666845	2017-12-20	29147026	Chen CH	2017-11-16	Sci Rep	www.ncbi.nlm.nih.gov/pubmed/29147026	Leveraging genome characteristics to improve gene discovery for putamen subcortical brain structure.	Putamen volume	12,596 European ancestry individuals	NA	11q14.1	DLG2	DLG2			ENSG00000150672	NA	NA	rs666845-?	rs666845	0	666845	intron_variant	0	NR	2e-08	7.69897		34.24	[22.32-46.16] mm3 decrease	Affymetrix, Illumina [~ 2500000] (imputed)	N
Puta_Left_Eigen2_Mean	rs11233664	11	83325114	rs1228632	2020-01-28	31676860	Zhao B	2019-11-01	Nat Genet	www.ncbi.nlm.nih.gov/pubmed/31676860	Genome-wide association analysis of 19,629 individuals identifies variants influencing regional brain volumes and refines their genetic co-architecture with cognitive and mental health traits.	Brain region volumes	19,629 British ancestry individuals	NA	11q14.1	NR	DLG2			ENSG00000150672	NA	NA	rs1228632-?	rs1228632	0	1228632	intron_variant	0	NR	6e-11	10.2218	(right putamen)	NA		NR [9227495] (imputed)	N
Puta_Left_Eigen2_Mean	rs684729	11	83331889	rs1233917	2020-10-23	32665545	van der Meer D	2020-07-14	Nat Commun	www.ncbi.nlm.nih.gov/pubmed/32665545	Understanding the genetic determinants of the brain with MOSTest.	Subcortical volume (MOSTest)	26,502 European ancestry individuals	NA	11q14.1	NR	DLG2			ENSG00000150672	NA	NA	rs1233917-?	rs1233917	0	1233917	intron_variant	0		1e-16	16		NA		NR [7428630] (imputed)	N
Puta_Left_Eigen2_Mean	rs688968	11	117383215	rs35200015	2020-02-19	31636452	Satizabal CL	2019-10-21	Nat Genet	www.ncbi.nlm.nih.gov/pubmed/31636452	Genetic architecture of subcortical brain structures in 38,851 individuals.	Putamen volume	37,571 European ancestry individuals	341 South East and East Asian ancestry individuals, 769 African American individuals	11q23.3	NR	DSCAML1			ENSG00000177103	NA	NA	rs35200015-A	rs35200015	0	35200015	intron_variant	0	0.1929	4e-17	16.3979		8.408	NR z score decrease	Affymetrix, Illumina [NR] (imputed)	N
Puta_Left_Eigen2_Mean	rs688968	11	117388932	rs11216435	2013-08-28	23599027	Demerath EW	2013-04-17	Hum Mol Genet	www.ncbi.nlm.nih.gov/pubmed/23599027	Genome-wide association study of age at menarche in African-American women.	Menarche (age at onset)	18,089 African American individuals	2,850 African American individuals, 87,802 European ancestry inidividuals	11q23.3	DSCAML1	DSCAML1			ENSG00000177103	NA	NA	rs11216435-T	rs11216435	0	11216435	intron_variant	0	0.32	3e-06	5.52288	(AA)	4.41	[2.55-6.27] unit increase	Affymetrix, Illumina [NR] (imputed)	N
Puta_Left_Eigen2_Mean	rs688968	11	117388932	rs11216435	2020-01-09	23823483	Rhee EP	2013-07-02	Cell Metab	www.ncbi.nlm.nih.gov/pubmed/23823483	A genome-wide association study of the human metabolome in a community-based cohort.	Metabolite levels	2,076 European ancestry individuals	NA	11q23.3	CEP164	DSCAML1			ENSG00000177103	NA	NA	rs11216435-?	rs11216435	0	11216435	intron_variant	0	NR	3e-07	6.52288	(fructose; glucose; galactose)	0.235849	[0.15-0.33] unit decrease	Affymetrix [at least 2500000] (imputed)	N
Puta_Left_Eigen2_Mean	rs688968	11	117388932	rs11216435	2020-10-23	32665545	van der Meer D	2020-07-14	Nat Commun	www.ncbi.nlm.nih.gov/pubmed/32665545	Understanding the genetic determinants of the brain with MOSTest.	Brain morphology (min-P)	26,502 European ancestry individuals	NA	11q23.3	ACKR3	DSCAML1			ENSG00000177103	NA	NA	rs11216435-?	rs11216435	0	11216435	intron_variant	0		5e-09	8.30103		NA		NR [7428630] (imputed)	N
Puta_Left_Eigen2_Mean	rs688968	11	117388932	rs11216435	2020-10-23	32665545	van der Meer D	2020-07-14	Nat Commun	www.ncbi.nlm.nih.gov/pubmed/32665545	Understanding the genetic determinants of the brain with MOSTest.	Subcortical volume (min-P)	26,502 European ancestry individuals	NA	11q23.3	POU3F3	DSCAML1			ENSG00000177103	NA	NA	rs11216435-?	rs11216435	0	11216435	intron_variant	0		1e-09	9		NA		NR [7428630] (imputed)	N
Puta_Left_Eigen2_Mean	rs688968	11	117406739	rs688968	2020-01-28	31676860	Zhao B	2019-11-01	Nat Genet	www.ncbi.nlm.nih.gov/pubmed/31676860	Genome-wide association analysis of 19,629 individuals identifies variants influencing regional brain volumes and refines their genetic co-architecture with cognitive and mental health traits.	Brain region volumes	19,629 British ancestry individuals	NA	11q23.3	NR	DSCAML1			ENSG00000177103	NA	NA	rs688968-?	rs688968	0	688968	intron_variant	0	NR	2e-16	15.699	(left putamen)	NA		NR [9227495] (imputed)	N
Puta_Left_Eigen2_Mean	rs688968	11	117406739	rs688968	2020-01-28	31676860	Zhao B	2019-11-01	Nat Genet	www.ncbi.nlm.nih.gov/pubmed/31676860	Genome-wide association analysis of 19,629 individuals identifies variants influencing regional brain volumes and refines their genetic co-architecture with cognitive and mental health traits.	Brain region volumes	19,629 British ancestry individuals	NA	11q23.3	NR	DSCAML1			ENSG00000177103	NA	NA	rs688968-?	rs688968	0	688968	intron_variant	0	NR	6e-13	12.2218	(right putamen)	NA		NR [9227495] (imputed)	N
Puta_Left_Eigen2_Mean	rs688968	11	117429728	rs685425	2020-10-23	32665545	van der Meer D	2020-07-14	Nat Commun	www.ncbi.nlm.nih.gov/pubmed/32665545	Understanding the genetic determinants of the brain with MOSTest.	Subcortical volume (MOSTest)	26,502 European ancestry individuals	NA	11q23.3	ISL1	DSCAML1			ENSG00000177103	NA	NA	rs685425-?	rs685425	0	685425	intron_variant	0		1e-09	9		NA		NR [7428630] (imputed)	N
Puta_Left_Eigen2_Mean	rs6573040	14	55999725	rs2181743	2019-07-19	31194736	Tiensuu H	2019-06-13	PLoS Genet	www.ncbi.nlm.nih.gov/pubmed/31194736	Risk of spontaneous preterm birth and fetal growth associates with fetal SLIT2.	Early spontaneous preterm birth	172 Finnish ancestry infant cases, 419 Finnish ancestry infant controls	NA	14q22.3	TBPL2, KTN1	KTN1-AS1			ENSG00000186615	NA	NA	rs2181743-?	rs2181743	0	2181743	intron_variant	0	NR	5e-06	5.30103		2.17391		Illumina [6778521] (imputed)	N
Puta_Left_Eigen2_Mean	rs6573040	14	55999725	rs2181743	2017-12-20	29147026	Chen CH	2017-11-16	Sci Rep	www.ncbi.nlm.nih.gov/pubmed/29147026	Leveraging genome characteristics to improve gene discovery for putamen subcortical brain structure.	Putamen volume	12,596 European ancestry individuals	NA	14q22.3	RPL7AP4	KTN1-AS1			ENSG00000186615	NA	NA	rs2181743-?	rs2181743	0	2181743	intron_variant	0	NR	4e-08	7.39794		42.987	[27.65-58.33] mm3 decrease	Affymetrix, Illumina [~ 2500000] (imputed)	N
Puta_Left_Eigen2_Mean	rs6573038	14	56018829	rs6573037	2020-01-28	31676860	Zhao B	2019-11-01	Nat Genet	www.ncbi.nlm.nih.gov/pubmed/31676860	Genome-wide association analysis of 19,629 individuals identifies variants influencing regional brain volumes and refines their genetic co-architecture with cognitive and mental health traits.	Brain region volumes	19,629 British ancestry individuals	NA	14q22.3	NR	KTN1-AS1			ENSG00000186615	NA	NA	rs6573037-?	rs6573037	0	6573037	intron_variant	0	NR	9e-13	12.0458	(left putamen)	NA		NR [9227495] (imputed)	N
Puta_Left_Eigen2_Mean	rs6573038	14	56018829	rs6573037	2020-01-28	31676860	Zhao B	2019-11-01	Nat Genet	www.ncbi.nlm.nih.gov/pubmed/31676860	Genome-wide association analysis of 19,629 individuals identifies variants influencing regional brain volumes and refines their genetic co-architecture with cognitive and mental health traits.	Brain region volumes	19,629 British ancestry individuals	NA	14q22.3	NR	KTN1-AS1			ENSG00000186615	NA	NA	rs6573037-?	rs6573037	0	6573037	intron_variant	0	NR	8e-14	13.0969	(right putamen)	NA		NR [9227495] (imputed)	N
Puta_Left_Eigen2_Mean	rs6573038	14	56022792	rs6573038	2019-08-06	29678681	Matana A	2018-04-18	Genomics	www.ncbi.nlm.nih.gov/pubmed/29678681	Genome-wide meta-analysis identifies novel gender specific loci associated with thyroid antibodies level in Croatians.	Plasma anti-thyroglobulin levels	1,596 Croatian ancestry women, 1,033 Croatian ancestry men	NA	14q22.3	KTN1	KTN1-AS1			ENSG00000186615	NA	NA	rs6573038-T	rs6573038	0	6573038	intron_variant	0	NR	4e-06	5.39794	(women)	0.179	[0.1-0.26] unit increase	Illumina [5527232] (imputed)	N
Puta_Left_Eigen2_Mean	rs6573040	14	56027815	rs6573040	2020-01-28	31676860	Zhao B	2019-11-01	Nat Genet	www.ncbi.nlm.nih.gov/pubmed/31676860	Genome-wide association analysis of 19,629 individuals identifies variants influencing regional brain volumes and refines their genetic co-architecture with cognitive and mental health traits.	Brain region volumes	19,629 British ancestry individuals	NA	14q22.3	NR	KTN1, KTN1-AS1			ENSG00000126777, ENSG00000186615	NA	NA	rs6573040-?	rs6573040	0	6573040	non_coding_transcript_exon_variant	0	NR	3e-10	9.52288	(left putamen)	NA		NR [9227495] (imputed)	N
Puta_Left_Eigen2_Mean	rs6573040	14	56027815	rs6573040	2020-01-28	31676860	Zhao B	2019-11-01	Nat Genet	www.ncbi.nlm.nih.gov/pubmed/31676860	Genome-wide association analysis of 19,629 individuals identifies variants influencing regional brain volumes and refines their genetic co-architecture with cognitive and mental health traits.	Brain region volumes	19,629 British ancestry individuals	NA	14q22.3	NR	KTN1, KTN1-AS1			ENSG00000126777, ENSG00000186615	NA	NA	rs6573040-?	rs6573040	0	6573040	non_coding_transcript_exon_variant	0	NR	3e-10	9.52288	(right putamen)	NA		NR [9227495] (imputed)	N
Puta_Left_Eigen2_Mean	rs3783654	14	56031610	rs6573042	2019-08-29	31046077	Zhong VW	2019-05-02	Hum Mol Genet	www.ncbi.nlm.nih.gov/pubmed/31046077	A genome-wide association study of bitter and sweet beverage consumption.	Sweet beverage consumption	85,852 European ancestry individuals	39,924 European ancestry individuals	14q22.3	KTN1-AS1	KTN1-AS1, KTN1			ENSG00000186615, ENSG00000126777	NA	NA	rs6573042-C	rs6573042	0	6573042	intron_variant	0	0.5846	2e-06	5.69897		0.0086	[0.0051-0.0121] unit increase	Affymetrix [~ 7740000] (imputed)	N
Puta_Left_Eigen2_Mean	rs3783654	14	56136562	rs3783654	2020-01-28	31676860	Zhao B	2019-11-01	Nat Genet	www.ncbi.nlm.nih.gov/pubmed/31676860	Genome-wide association analysis of 19,629 individuals identifies variants influencing regional brain volumes and refines their genetic co-architecture with cognitive and mental health traits.	Brain region volumes	19,629 British ancestry individuals	NA	14q22.3	NR	KTN1			ENSG00000126777	NA	NA	rs3783654-?	rs3783654	0	3783654	intron_variant	0	NR	5e-13	12.301	(left putamen)	NA		NR [9227495] (imputed)	N
Puta_Left_Eigen2_Mean	rs3783654	14	56136562	rs3783654	2020-01-28	31676860	Zhao B	2019-11-01	Nat Genet	www.ncbi.nlm.nih.gov/pubmed/31676860	Genome-wide association analysis of 19,629 individuals identifies variants influencing regional brain volumes and refines their genetic co-architecture with cognitive and mental health traits.	Brain region volumes	19,629 British ancestry individuals	NA	14q22.3	NR	KTN1			ENSG00000126777	NA	NA	rs3783654-?	rs3783654	0	3783654	intron_variant	0	NR	2e-14	13.699	(right putamen)	NA		NR [9227495] (imputed)	N
Puta_Left_Eigen2_Mean	rs1953354	14	56186034	rs1953354	2020-01-28	31676860	Zhao B	2019-11-01	Nat Genet	www.ncbi.nlm.nih.gov/pubmed/31676860	Genome-wide association analysis of 19,629 individuals identifies variants influencing regional brain volumes and refines their genetic co-architecture with cognitive and mental health traits.	Brain region volumes	19,629 British ancestry individuals	NA	14q22.3	NR	KTN1 - RPL13AP3	ENSG00000126777	ENSG00000177350		17790	46861	rs1953354-?	rs1953354	0	1953354	intergenic_variant	1	NR	1e-20	20	(left putamen)	NA		NR [9227495] (imputed)	N
Puta_Left_Eigen2_Mean	rs1953354	14	56186034	rs1953354	2020-01-28	31676860	Zhao B	2019-11-01	Nat Genet	www.ncbi.nlm.nih.gov/pubmed/31676860	Genome-wide association analysis of 19,629 individuals identifies variants influencing regional brain volumes and refines their genetic co-architecture with cognitive and mental health traits.	Brain region volumes	19,629 British ancestry individuals	NA	14q22.3	NR	KTN1 - RPL13AP3	ENSG00000126777	ENSG00000177350		17790	46861	rs1953354-?	rs1953354	0	1953354	intergenic_variant	1	NR	1e-20	20	(right putamen)	NA		NR [9227495] (imputed)	N
Puta_Left_Eigen2_Mean	rs945270	14	56186953	rs8014725	2020-01-28	31676860	Zhao B	2019-11-01	Nat Genet	www.ncbi.nlm.nih.gov/pubmed/31676860	Genome-wide association analysis of 19,629 individuals identifies variants influencing regional brain volumes and refines their genetic co-architecture with cognitive and mental health traits.	Brain region volumes	19,629 British ancestry individuals	NA	14q22.3	NR	KTN1 - RPL13AP3	ENSG00000126777	ENSG00000177350		18709	45942	rs8014725-?	rs8014725	0	8014725	intergenic_variant	1	NR	4e-12	11.3979	(left pallidum)	NA		NR [9227495] (imputed)	N
Puta_Left_Eigen2_Mean	rs945270	14	56186953	rs8014725	2020-01-28	31676860	Zhao B	2019-11-01	Nat Genet	www.ncbi.nlm.nih.gov/pubmed/31676860	Genome-wide association analysis of 19,629 individuals identifies variants influencing regional brain volumes and refines their genetic co-architecture with cognitive and mental health traits.	Brain region volumes	19,629 British ancestry individuals	NA	14q22.3	NR	KTN1 - RPL13AP3	ENSG00000126777	ENSG00000177350		18709	45942	rs8014725-?	rs8014725	0	8014725	intergenic_variant	1	NR	6e-10	9.22185	(right pallidum)	NA		NR [9227495] (imputed)	N
Puta_Left_Eigen2_Mean	rs945270	14	56186953	rs8014725	2020-01-28	31676860	Zhao B	2019-11-01	Nat Genet	www.ncbi.nlm.nih.gov/pubmed/31676860	Genome-wide association analysis of 19,629 individuals identifies variants influencing regional brain volumes and refines their genetic co-architecture with cognitive and mental health traits.	Brain region volumes	19,629 British ancestry individuals	NA	14q22.3	NR	KTN1 - RPL13AP3	ENSG00000126777	ENSG00000177350		18709	45942	rs8014725-?	rs8014725	0	8014725	intergenic_variant	1	NR	1e-39	39	(right putamen)	NA		NR [9227495] (imputed)	N
Puta_Left_Eigen2_Mean	rs945270	14	56186953	rs8014725	2020-10-23	32665545	van der Meer D	2020-07-14	Nat Commun	www.ncbi.nlm.nih.gov/pubmed/32665545	Understanding the genetic determinants of the brain with MOSTest.	Subcortical volume (min-P)	26,502 European ancestry individuals	NA	14q22.3	NR	KTN1 - RPL13AP3	ENSG00000126777	ENSG00000177350		18709	45942	rs8014725-?	rs8014725	0	8014725	intergenic_variant	1		3e-32	31.5229		NA		NR [7428630] (imputed)	N
Puta_Left_Eigen2_Mean	rs945270	14	56186953	rs8014725	2020-10-23	32665545	van der Meer D	2020-07-14	Nat Commun	www.ncbi.nlm.nih.gov/pubmed/32665545	Understanding the genetic determinants of the brain with MOSTest.	Brain morphology (min-P)	26,502 European ancestry individuals	NA	14q22.3	FOXP1	KTN1 - RPL13AP3	ENSG00000126777	ENSG00000177350		18709	45942	rs8014725-?	rs8014725	0	8014725	intergenic_variant	1		2e-32	31.699		NA		NR [7428630] (imputed)	N
Puta_Left_Eigen2_Mean	rs945270	14	56186953	rs8014725	2020-10-23	32665545	van der Meer D	2020-07-14	Nat Commun	www.ncbi.nlm.nih.gov/pubmed/32665545	Understanding the genetic determinants of the brain with MOSTest.	Subcortical volume (MOSTest)	26,502 European ancestry individuals	NA	14q22.3	SNX2, SNX24, PPIC	KTN1 - RPL13AP3	ENSG00000126777	ENSG00000177350		18709	45942	rs8014725-?	rs8014725	0	8014725	intergenic_variant	1		8e-35	34.0969		NA		NR [7428630] (imputed)	N
Puta_Left_Eigen2_Mean	rs945270	14	56191413	rs8012377	2020-10-23	32665545	van der Meer D	2020-07-14	Nat Commun	www.ncbi.nlm.nih.gov/pubmed/32665545	Understanding the genetic determinants of the brain with MOSTest.	Brain morphology (MOSTest)	26,502 European ancestry individuals	NA	14q22.3	KTN1	KTN1 - RPL13AP3	ENSG00000126777	ENSG00000177350		23169	41482	rs8012377-?	rs8012377	0	8012377	intergenic_variant	1		3e-17	16.5229		NA		NR [7428630] (imputed)	N
Puta_Left_Eigen2_Mean	rs945270	14	56193272	rs10129414	2020-02-19	31636452	Satizabal CL	2019-10-21	Nat Genet	www.ncbi.nlm.nih.gov/pubmed/31636452	Genetic architecture of subcortical brain structures in 38,851 individuals.	Caudate nucleus volume	37,741 European ancestry individuals	341 South East and East Asian ancestry individuals, 769 African American individuals	14q22.3	NR	KTN1 - RPL13AP3	ENSG00000126777	ENSG00000177350		25028	39623	rs10129414-A	rs10129414	0	10129414	intergenic_variant	1	0.4522	1e-09	9		6.046	NR z score decrease	Affymetrix, Illumina [NR] (imputed)	N
Puta_Left_Eigen2_Mean	rs945270	14	56193272	rs10129414	2020-02-19	31636452	Satizabal CL	2019-10-21	Nat Genet	www.ncbi.nlm.nih.gov/pubmed/31636452	Genetic architecture of subcortical brain structures in 38,851 individuals.	Pallidum volume	34,413 European ancestry individuals	341 South East and East Asian ancestry individuals, 769 African American individuals	14q22.3	NR	KTN1 - RPL13AP3	ENSG00000126777	ENSG00000177350		25028	39623	rs10129414-A	rs10129414	0	10129414	intergenic_variant	1	0.4526	4e-14	13.3979		7.572	NR z score decrease	Affymetrix, Illumina [NR] (imputed)	N
Puta_Left_Eigen2_Mean	rs945270	14	56193272	rs10129414	2020-02-19	31636452	Satizabal CL	2019-10-21	Nat Genet	www.ncbi.nlm.nih.gov/pubmed/31636452	Genetic architecture of subcortical brain structures in 38,851 individuals.	Nucleus accumbens volume	32,562 European ancestry individuals	341 South East and East Asian ancestry individuals, 85 African American individuals	14q22.3	NR	KTN1 - RPL13AP3	ENSG00000126777	ENSG00000177350		25028	39623	rs10129414-A	rs10129414	0	10129414	intergenic_variant	1	0.4465	9e-09	8.04576		5.744	NR z score decrease	Affymetrix, Illumina [NR] (imputed)	N
Puta_Left_Eigen2_Mean	rs945270	14	56193272	rs10129414	2020-02-19	31636452	Satizabal CL	2019-10-21	Nat Genet	www.ncbi.nlm.nih.gov/pubmed/31636452	Genetic architecture of subcortical brain structures in 38,851 individuals.	Putamen volume	37,571 European ancestry individuals	341 South East and East Asian ancestry individuals, 769 African American individuals	14q22.3	NR	KTN1 - RPL13AP3	ENSG00000126777	ENSG00000177350		25028	39623	rs10129414-A	rs10129414	0	10129414	intergenic_variant	1	0.4521	2e-50	49.699		14.92	NR z score decrease	Affymetrix, Illumina [NR] (imputed)	N
Puta_Left_Eigen2_Mean	rs945270	14	56193700	rs148470213	2020-02-19	31636452	Satizabal CL	2019-10-21	Nat Genet	www.ncbi.nlm.nih.gov/pubmed/31636452	Genetic architecture of subcortical brain structures in 38,851 individuals.	Caudate nucleus volume	37,741 European ancestry individuals	341 South East and East Asian ancestry individuals, 769 African American individuals	14q22.3	NR	KTN1 - RPL13AP3	ENSG00000126777	ENSG00000177350		25456	39195	rs148470213-T	rs148470213	0	148470213	intergenic_variant	1	0.5308	1e-10	10		6.442	NR z score increase	Affymetrix, Illumina [NR] (imputed)	N
Puta_Left_Eigen2_Mean	rs945270	14	56193700	rs148470213	2020-02-19	31636452	Satizabal CL	2019-10-21	Nat Genet	www.ncbi.nlm.nih.gov/pubmed/31636452	Genetic architecture of subcortical brain structures in 38,851 individuals.	Pallidum volume	34,413 European ancestry individuals	341 South East and East Asian ancestry individuals, 769 African American individuals	14q22.3	NR	KTN1 - RPL13AP3	ENSG00000126777	ENSG00000177350		25456	39195	rs148470213-T	rs148470213	0	148470213	intergenic_variant	1	0.5297	2e-12	11.699		7.054	NR z score increase	Affymetrix, Illumina [NR] (imputed)	N
Puta_Left_Eigen2_Mean	rs945270	14	56193700	rs148470213	2020-02-19	31636452	Satizabal CL	2019-10-21	Nat Genet	www.ncbi.nlm.nih.gov/pubmed/31636452	Genetic architecture of subcortical brain structures in 38,851 individuals.	Nucleus accumbens volume	32,562 European ancestry individuals	341 South East and East Asian ancestry individuals, 85 African American individuals	14q22.3	NR	KTN1 - RPL13AP3	ENSG00000126777	ENSG00000177350		25456	39195	rs148470213-T	rs148470213	0	148470213	intergenic_variant	1	0.5383	5e-07	6.30103		5.043	NR z score increase	Affymetrix, Illumina [NR] (imputed)	N
Puta_Left_Eigen2_Mean	rs945270	14	56193700	rs148470213	2020-02-19	31636452	Satizabal CL	2019-10-21	Nat Genet	www.ncbi.nlm.nih.gov/pubmed/31636452	Genetic architecture of subcortical brain structures in 38,851 individuals.	Putamen volume	37,571 European ancestry individuals	341 South East and East Asian ancestry individuals, 769 African American individuals	14q22.3	NR	KTN1 - RPL13AP3	ENSG00000126777	ENSG00000177350		25456	39195	rs148470213-T	rs148470213	0	148470213	intergenic_variant	1	0.5308	6e-40	39.2218		13.229	NR z score increase	Affymetrix, Illumina [NR] (imputed)	N
Puta_Left_Eigen2_Mean	rs34427491	14	56194953	rs34427491	2020-01-28	31676860	Zhao B	2019-11-01	Nat Genet	www.ncbi.nlm.nih.gov/pubmed/31676860	Genome-wide association analysis of 19,629 individuals identifies variants influencing regional brain volumes and refines their genetic co-architecture with cognitive and mental health traits.	Brain region volumes	19,629 British ancestry individuals	NA	14q22.3	NR	KTN1 - RPL13AP3	ENSG00000126777	ENSG00000177350		26709	37942	rs34427491-?	rs34427491	0	34427491	intergenic_variant	1	NR	2e-14	13.699	(left putamen)	NA		NR [9227495] (imputed)	N
Puta_Left_Eigen2_Mean	rs34427491	14	56194953	rs34427491	2020-01-28	31676860	Zhao B	2019-11-01	Nat Genet	www.ncbi.nlm.nih.gov/pubmed/31676860	Genome-wide association analysis of 19,629 individuals identifies variants influencing regional brain volumes and refines their genetic co-architecture with cognitive and mental health traits.	Brain region volumes	19,629 British ancestry individuals	NA	14q22.3	NR	KTN1 - RPL13AP3	ENSG00000126777	ENSG00000177350		26709	37942	rs34427491-?	rs34427491	0	34427491	intergenic_variant	1	NR	1e-14	14	(right putamen)	NA		NR [9227495] (imputed)	N
Puta_Left_Eigen2_Mean	rs945270	14	56195762	rs868202	2020-02-19	31636452	Satizabal CL	2019-10-21	Nat Genet	www.ncbi.nlm.nih.gov/pubmed/31636452	Genetic architecture of subcortical brain structures in 38,851 individuals.	Caudate nucleus volume	37,741 European ancestry individuals	341 South East and East Asian ancestry individuals, 769 African American individuals	14q22.3	NR	KTN1 - RPL13AP3	ENSG00000126777	ENSG00000177350		27518	37133	rs868202-T	rs868202	0	868202	intergenic_variant	1	0.547	1e-09	9		6.107	NR z score increase	Affymetrix, Illumina [NR] (imputed)	N
Puta_Left_Eigen2_Mean	rs945270	14	56195762	rs868202	2020-02-19	31636452	Satizabal CL	2019-10-21	Nat Genet	www.ncbi.nlm.nih.gov/pubmed/31636452	Genetic architecture of subcortical brain structures in 38,851 individuals.	Nucleus accumbens volume	32,562 European ancestry individuals	341 South East and East Asian ancestry individuals, 85 African American individuals	14q22.3	NR	KTN1 - RPL13AP3	ENSG00000126777	ENSG00000177350		27518	37133	rs868202-T	rs868202	0	868202	intergenic_variant	1	0.5529	7e-09	8.1549		5.8	NR z score increase	Affymetrix, Illumina [NR] (imputed)	N
Puta_Left_Eigen2_Mean	rs945270	14	56195762	rs868202	2020-02-19	31636452	Satizabal CL	2019-10-21	Nat Genet	www.ncbi.nlm.nih.gov/pubmed/31636452	Genetic architecture of subcortical brain structures in 38,851 individuals.	Pallidum volume	34,413 European ancestry individuals	341 South East and East Asian ancestry individuals, 769 African American individuals	14q22.3	NR	KTN1 - RPL13AP3	ENSG00000126777	ENSG00000177350		27518	37133	rs868202-T	rs868202	0	868202	intergenic_variant	1	0.5464	8e-14	13.0969		7.478	NR z score increase	Affymetrix, Illumina [NR] (imputed)	N
Puta_Left_Eigen2_Mean	rs945270	14	56195762	rs868202	2020-02-19	31636452	Satizabal CL	2019-10-21	Nat Genet	www.ncbi.nlm.nih.gov/pubmed/31636452	Genetic architecture of subcortical brain structures in 38,851 individuals.	Putamen volume	37,571 European ancestry individuals	341 South East and East Asian ancestry individuals, 769 African American individuals	14q22.3	NR	KTN1 - RPL13AP3	ENSG00000126777	ENSG00000177350		27518	37133	rs868202-T	rs868202	0	868202	intergenic_variant	1	0.5469	1e-49	49		14.807	NR z score increase	Affymetrix, Illumina [NR] (imputed)	N
Puta_Left_Eigen2_Mean	rs945270	14	56199048	rs8017172	2020-01-28	31676860	Zhao B	2019-11-01	Nat Genet	www.ncbi.nlm.nih.gov/pubmed/31676860	Genome-wide association analysis of 19,629 individuals identifies variants influencing regional brain volumes and refines their genetic co-architecture with cognitive and mental health traits.	Brain region volumes	19,629 British ancestry individuals	NA	14q22.3	NR	KTN1 - RPL13AP3	ENSG00000126777	ENSG00000177350		30804	33847	rs8017172-?	rs8017172	0	8017172	regulatory_region_variant	1	NR	7e-37	36.1549	(left putamen)	NA		NR [9227495] (imputed)	N
Puta_Left_Eigen2_Mean	rs945270	14	56199048	rs8017172	2017-10-24	28892059	Chang D	2017-09-11	Nat Genet	www.ncbi.nlm.nih.gov/pubmed/28892059	A meta-analysis of genome-wide association studies identifies 17 new Parkinson's disease risk loci.	Parkinson's disease	20,184 European ancestry cases, 397,324 European ancestry controls	5,851 European ancestry cases, 5,866 European ancestry controls	14q22.3	NR	KTN1 - RPL13AP3	ENSG00000126777	ENSG00000177350		30804	33847	rs8017172-G	rs8017172	0	8017172	regulatory_region_variant	1	NR	2e-07	6.69897		1.06157	[1.04-1.08]	Illumina [11933700] (imputed)	N
Puta_Left_Eigen2_Mean	rs945270	14	56199048	rs8017172	2017-12-20	29147026	Chen CH	2017-11-16	Sci Rep	www.ncbi.nlm.nih.gov/pubmed/29147026	Leveraging genome characteristics to improve gene discovery for putamen subcortical brain structure.	Putamen volume	12,596 European ancestry individuals	NA	14q22.3	RPL13AP3	KTN1 - RPL13AP3	ENSG00000126777	ENSG00000177350		30804	33847	rs8017172-?	rs8017172	0	8017172	regulatory_region_variant	1	NR	2e-24	23.699		60.488	[48.78-72.20] mm3 increase	Affymetrix, Illumina [~ 2500000] (imputed)	N
Puta_Left_Eigen2_Mean	rs945270	14	56200473	rs945270	2020-02-19	31636452	Satizabal CL	2019-10-21	Nat Genet	www.ncbi.nlm.nih.gov/pubmed/31636452	Genetic architecture of subcortical brain structures in 38,851 individuals.	Caudate nucleus volume	37,741 European ancestry individuals	341 South East and East Asian ancestry individuals, 769 African American individuals	14q22.3	NR	KTN1 - RPL13AP3	ENSG00000126777	ENSG00000177350		32229	32422	rs945270-C	rs945270	0	945270	intergenic_variant	1	0.5669	3e-09	8.52288		5.923	NR z score increase	Affymetrix, Illumina [NR] (imputed)	N
Puta_Left_Eigen2_Mean	rs945270	14	56200473	rs945270	2020-02-19	31636452	Satizabal CL	2019-10-21	Nat Genet	www.ncbi.nlm.nih.gov/pubmed/31636452	Genetic architecture of subcortical brain structures in 38,851 individuals.	Nucleus accumbens volume	32,562 European ancestry individuals	341 South East and East Asian ancestry individuals, 85 African American individuals	14q22.3	NR	KTN1 - RPL13AP3	ENSG00000126777	ENSG00000177350		32229	32422	rs945270-C	rs945270	0	945270	intergenic_variant	1	0.574	7e-09	8.1549		5.785	NR z score increase	Affymetrix, Illumina [NR] (imputed)	N
Puta_Left_Eigen2_Mean	rs945270	14	56200473	rs945270	2020-02-19	31636452	Satizabal CL	2019-10-21	Nat Genet	www.ncbi.nlm.nih.gov/pubmed/31636452	Genetic architecture of subcortical brain structures in 38,851 individuals.	Pallidum volume	34,413 European ancestry individuals	341 South East and East Asian ancestry individuals, 769 African American individuals	14q22.3	NR	KTN1 - RPL13AP3	ENSG00000126777	ENSG00000177350		32229	32422	rs945270-C	rs945270	0	945270	intergenic_variant	1	0.5671	1e-13	13		7.444	NR z score increase	Affymetrix, Illumina [NR] (imputed)	N
Puta_Left_Eigen2_Mean	rs945270	14	56200473	rs945270	2020-02-19	31636452	Satizabal CL	2019-10-21	Nat Genet	www.ncbi.nlm.nih.gov/pubmed/31636452	Genetic architecture of subcortical brain structures in 38,851 individuals.	Putamen volume	37,571 European ancestry individuals	341 South East and East Asian ancestry individuals, 769 African American individuals	14q22.3	NR	KTN1 - RPL13AP3	ENSG00000126777	ENSG00000177350		32229	32422	rs945270-C	rs945270	0	945270	intergenic_variant	1	0.5671	7e-53	52.1549		15.305	NR z score increase	Affymetrix, Illumina [NR] (imputed)	N
Puta_Left_Eigen2_Mean	rs945270	14	56200473	rs945270	2015-11-03	25607358	Hibar DP	2015-01-21	Nature	www.ncbi.nlm.nih.gov/pubmed/25607358	Common genetic variants influence human subcortical brain structures.	Subcortical brain region volumes	up to 13,171 European ancestry individuals	up to 15,130 European ancestry individuals, 545 Japanese ancestry individuals, 736 Mexican American individuals	14q22.3	KTN1	KTN1 - RPL13AP3	ENSG00000126777	ENSG00000177350		32229	32422	rs945270-C	rs945270	0	945270	intergenic_variant	1	0.58	1e-33	33	(Putamen, EA)	48.89	[40.97-56.81] mm3 increase	Affymetrix, Illumina [NR] (imputed)	N
Puta_Left_Eigen2_Mean	rs761982625	18	50559986	rs11663694	2019-03-28	30643251	Liu M	2019-01-14	Nat Genet	www.ncbi.nlm.nih.gov/pubmed/30643251	Association studies of up to 1.2 million individuals yield new insights into the genetic etiology of tobacco and alcohol use.	Smoking cessation (MTAG)	up to 820,192 European ancestry individuals	NA	18q21.2	NR	DCC			ENSG00000187323	NA	NA	rs11663694-C	rs11663694	0	11663694	intron_variant	0	0.412	2e-10	9.69897		0.0100273	[0.0069-0.0131] unit increase	NR [9732723] (imputed)	N
Puta_Left_Eigen2_Mean	rs761982625	18	50570431	rs7506451	2018-02-23	29326435	Hill WD	2018-01-11	Mol Psychiatry	www.ncbi.nlm.nih.gov/pubmed/29326435	A combined analysis of genetically correlated traits identifies 187 loci and a role for neurogenesis and myelination in intelligence.	Intelligence (MTAG)	120,934 British ancestry individuals, 127,548 individuals	NA	18q21.2	DCC	DCC			ENSG00000187323	NA	NA	rs7506451-A	rs7506451	0	7506451	intron_variant	0	NR	3e-10	9.52288		0.0192932	[0.013-0.025] unit decrease	Affymetrix [NR]	N
Puta_Left_Eigen2_Mean	rs761982625	18	50614732	rs11663393	2020-08-17	31926635	Coleman JRI	2019-11-01	Biol Psychiatry	www.ncbi.nlm.nih.gov/pubmed/31926635	The Genetics of the Mood Disorder Spectrum: Genome-wide Association Analyses of More Than 185,000 Cases and 439,000 Controls.	Bipolar disorder or major depressive disorder	164,933 European ancestry major depressive disorder cases, 20,352 European ancestry bipolar disorder cases, 439,741 European ancestry controls	NA	18q21.2	NR	DCC			ENSG00000187323	NA	NA	rs11663393-A	rs11663393	0	11663393	intron_variant	0	NR	2e-10	9.69897		1.03	[1.02-1.04]	NR [NR] (imputed)	N
Puta_Left_Eigen2_Mean	rs761982625	18	50614732	rs11663393	2018-02-27	29292387	Turley P	2018-01-01	Nat Genet	www.ncbi.nlm.nih.gov/pubmed/29292387	Multi-trait analysis of genome-wide association summary statistics using MTAG.	Depressive symptoms	354,862 European ancestry individuals	NA	18q21.2	NR	DCC			ENSG00000187323	NA	NA	rs11663393-G	rs11663393	0	11663393	intron_variant	0	0.5488	6e-09	8.22185		0.0139	[0.0092-0.0186] unit decrease	Illumina [NR] (imputed)	N
Puta_Left_Eigen2_Mean	rs761982625	18	50614732	rs11663393	2018-10-31	29942085	Nagel M	2018-06-25	Nat Genet	www.ncbi.nlm.nih.gov/pubmed/29942085	Meta-analysis of genome-wide association studies for neuroticism in 449,484 individuals identifies novel genetic loci and pathways.	Depressed affect	357,957 European ancestry individuals	NA	18q21.2	NR	DCC			ENSG00000187323	NA	NA	rs11663393-?	rs11663393	0	11663393	intron_variant	0	NR	7e-09	8.1549		0.01346	[0.0089-0.018] unit increase	Affymetrix [10847151] (imputed)	N
Puta_Left_Eigen2_Mean	rs761982625	18	50614732	rs11663393	2018-07-11	29700475	Wray NR	2018-04-26	Nat Genet	www.ncbi.nlm.nih.gov/pubmed/29700475	Genome-wide association analyses identify 44 risk variants and refine the genetic architecture of major depression.	Depression	135,458 European ancestry cases, 344,901 European ancestry controls	NA	18q21.2	DCC, MIR4528	DCC			ENSG00000187323	NA	NA	rs11663393-A	rs11663393	0	11663393	intron_variant	0	0.45	2e-08	7.69897		1.03	[1.02-1.04]	NR [9622763] (imputed)	N
Puta_Left_Eigen2_Mean	rs761982625	18	50617175	rs4291980	2020-09-10	32473944	Russell AE	2020-05-28	Brain Behav Immun	www.ncbi.nlm.nih.gov/pubmed/32473944	Investigating evidence for a causal association between inflammation and self-harm: A multivariable Mendelian Randomisation study.	Deliberate self-harm	6,711 European ancestry cases, 146,849 European ancestry controls	NA	18q21.2	NR	DCC			ENSG00000187323	NA	NA	rs4291980-G	rs4291980	0	4291980	intron_variant	0	0.43	2e-06	5.69897		1.02041	[-0.99839-3.03921]	Affymetrix [at least 143006] (imputed)	N
Puta_Left_Eigen2_Mean	rs4462678	18	50620087	rs7506909	2020-01-28	31676860	Zhao B	2019-11-01	Nat Genet	www.ncbi.nlm.nih.gov/pubmed/31676860	Genome-wide association analysis of 19,629 individuals identifies variants influencing regional brain volumes and refines their genetic co-architecture with cognitive and mental health traits.	Brain region volumes	19,629 British ancestry individuals	NA	18q21.2	NR	DCC			ENSG00000187323	NA	NA	rs7506909-?	rs7506909	0	7506909	intron_variant	0	NR	5e-12	11.301	(right putamen)	NA		NR [9227495] (imputed)	N
Puta_Left_Eigen2_Mean	rs4462678	18	50620087	rs7506909	2021-05-06	33888908	Pirastu N	2021-04-22	Nat Genet	www.ncbi.nlm.nih.gov/pubmed/33888908	Genetic analyses identify widespread sex-differential participation bias.	Biological sex	1,301,549 European ancestry cases, 1,160,583 European ancestry controls	NA	18q21.2	NA	DCC			ENSG00000187323	NA	NA	rs7506909-G	rs7506909	0	7506909	intron_variant	0		2e-17	16.699		0.0157242	[0.012-0.019] unit increase	Illumina [13288253] (imputed)	N
Puta_Left_Eigen2_Mean	rs4462678	18	50622395	rs4462678	2021-01-13	33414549	Demange PA	2021-01-07	Nat Genet	www.ncbi.nlm.nih.gov/pubmed/33414549	Investigating the genetic architecture of noncognitive skills using GWAS-by-subtraction.	Cognitive aspects of educational attainment	257,700 European ancestry individuals	NA	18q21.2	NR	DCC			ENSG00000187323	NA	NA	rs4462678-A	rs4462678	0	4462678	intron_variant	0	0.426441	2e-11	10.699		0.0426923	[0.03-0.055] unit increase	Affymetrix, Illumina, Perlegen [7305956] (imputed)	N
Puta_Left_Eigen2_Mean	rs761982625	18	50623640	rs4321259	2020-09-10	32473944	Russell AE	2020-05-28	Brain Behav Immun	www.ncbi.nlm.nih.gov/pubmed/32473944	Investigating evidence for a causal association between inflammation and self-harm: A multivariable Mendelian Randomisation study.	Deliberate self-harm	6,711 European ancestry cases, 146,849 European ancestry controls	NA	18q21.2	NR	DCC			ENSG00000187323	NA	NA	rs4321259-A	rs4321259	0	4321259	intron_variant	0	0.43	2e-06	5.69897		1.0101	[-1.0871-3.1073]	Affymetrix [at least 143006] (imputed)	N
Puta_Left_Eigen2_Mean	rs761982625	18	50635096	rs4296324	2020-09-10	32473944	Russell AE	2020-05-28	Brain Behav Immun	www.ncbi.nlm.nih.gov/pubmed/32473944	Investigating evidence for a causal association between inflammation and self-harm: A multivariable Mendelian Randomisation study.	Deliberate self-harm	6,711 European ancestry cases, 146,849 European ancestry controls	NA	18q21.2	NR	DCC			ENSG00000187323	NA	NA	rs4296324-C	rs4296324	0	4296324	intron_variant	0	0.57	5e-06	5.30103		1.01	[-1.048-3.068]	Affymetrix [at least 143006] (imputed)	N
Puta_Left_Eigen2_Mean	rs375051009	18	50635119	rs11659803	2019-01-22	29500382	Nagel M	2018-03-02	Nat Commun	www.ncbi.nlm.nih.gov/pubmed/29500382	Item-level analyses reveal genetic heterogeneity in neuroticism.	Feeling miserable	376,097 European ancestry individuals	NA	18q21.2	NR	DCC			ENSG00000187323	NA	NA	rs11659803-A	rs11659803	0	11659803	intron_variant	0	0.383073	5e-08	7.30103		5.47	z score increase	NR [10847151] (imputed)	N
Puta_Left_Eigen2_Mean	rs10853627	18	50637158	rs7241743	2020-01-28	31676860	Zhao B	2019-11-01	Nat Genet	www.ncbi.nlm.nih.gov/pubmed/31676860	Genome-wide association analysis of 19,629 individuals identifies variants influencing regional brain volumes and refines their genetic co-architecture with cognitive and mental health traits.	Brain region volumes	19,629 British ancestry individuals	NA	18q21.2	NR	DCC			ENSG00000187323	NA	NA	rs7241743-?	rs7241743	0	7241743	intron_variant	0	NR	1e-14	14	(left putamen)	NA		NR [9227495] (imputed)	N
Puta_Left_Eigen2_Mean	rs10853627	18	50637158	rs7241743	2020-01-28	31676860	Zhao B	2019-11-01	Nat Genet	www.ncbi.nlm.nih.gov/pubmed/31676860	Genome-wide association analysis of 19,629 individuals identifies variants influencing regional brain volumes and refines their genetic co-architecture with cognitive and mental health traits.	Brain region volumes	19,629 British ancestry individuals	NA	18q21.2	NR	DCC			ENSG00000187323	NA	NA	rs7241743-?	rs7241743	0	7241743	intron_variant	0	NR	1e-14	14	(right putamen)	NA		NR [9227495] (imputed)	N
Puta_Left_Eigen2_Mean	rs10853627	18	50645664	rs4343352	2020-09-10	32473944	Russell AE	2020-05-28	Brain Behav Immun	www.ncbi.nlm.nih.gov/pubmed/32473944	Investigating evidence for a causal association between inflammation and self-harm: A multivariable Mendelian Randomisation study.	Deliberate self-harm	6,711 European ancestry cases, 146,849 European ancestry controls	NA	18q21.2	NR	DCC			ENSG00000187323	NA	NA	rs4343352-T	rs4343352	0	4343352	intron_variant	0	0.56	4e-06	5.39794		1	[-1.0188-3.0188]	Affymetrix [at least 143006] (imputed)	N
Puta_Left_Eigen2_Mean	rs10853627	18	50656126	rs7229097	2020-09-10	32473944	Russell AE	2020-05-28	Brain Behav Immun	www.ncbi.nlm.nih.gov/pubmed/32473944	Investigating evidence for a causal association between inflammation and self-harm: A multivariable Mendelian Randomisation study.	Deliberate self-harm	6,711 European ancestry cases, 146,849 European ancestry controls	NA	18q21.2	NR	DCC			ENSG00000187323	NA	NA	rs7229097-G	rs7229097	0	7229097	intron_variant	0	0.44	5e-06	5.30103		1.01	[-1.048-3.068]	Affymetrix [at least 143006] (imputed)	N
Puta_Left_Eigen2_Mean	rs10853627	18	50669725	rs8089828	2021-09-06	33830993	Johnston KJA	2021-04-08	PLoS Genet	www.ncbi.nlm.nih.gov/pubmed/33830993	Sex-stratified genome-wide association study of multisite chronic pain in UK Biobank.	Multisite chronic pain	387,649 British ancestry individuals	NA	18q21.2	DCC	DCC			ENSG00000187323	NA	NA	rs8089828 -?	rs8089828	0	8089828	intron_variant	0	NR	1e-09	9		NA	[NR]	NR [NR] (imputed)	N
Puta_Left_Eigen2_Mean	rs10853627	18	50672763	rs4939722	2018-10-31	29942085	Nagel M	2018-06-25	Nat Genet	www.ncbi.nlm.nih.gov/pubmed/29942085	Meta-analysis of genome-wide association studies for neuroticism in 449,484 individuals identifies novel genetic loci and pathways.	Neuroticism	449,484 European ancestry individuals	NA	18q21.2	NR	DCC			ENSG00000187323	NA	NA	rs4939722-T	rs4939722	0	4939722	intron_variant	0	NR	3e-08	7.52288		5.566	z score increase	Affymetrix [10847151] (imputed)	N
Puta_Left_Eigen2_Mean	rs10853627	18	50683306	rs4372758	2020-09-10	32473944	Russell AE	2020-05-28	Brain Behav Immun	www.ncbi.nlm.nih.gov/pubmed/32473944	Investigating evidence for a causal association between inflammation and self-harm: A multivariable Mendelian Randomisation study.	Deliberate self-harm	6,711 European ancestry cases, 146,849 European ancestry controls	NA	18q21.2	NR	DCC			ENSG00000187323	NA	NA	rs4372758-T	rs4372758	0	4372758	intron_variant	0	0.56	3e-06	5.52288		1.16279	[-0.93441-3.25999]	Affymetrix [at least 143006] (imputed)	N
Puta_Left_Eigen2_Mean	rs4462678	18	50686651	rs4245255	2021-06-29	32895543	de la Fuente J	2020-09-07	Nat Hum Behav	www.ncbi.nlm.nih.gov/pubmed/32895543	A general dimension of genetic sharing across diverse cognitive traits inferred from molecular data.	Cognitive traits (MTAG)	331,679 British ancestry individuals	NA	18q21.2		DCC			ENSG00000187323	NA	NA	rs4245255-?	rs4245255	0	4245255	intron_variant	0	NR	9e-11	10.0458		NA		NR [7857346] (imputed)	N
Puta_Left_Eigen2_Mean	rs4462678	18	50686651	rs4245255	2018-11-12	30038396	Lee JJ	2018-07-23	Nat Genet	www.ncbi.nlm.nih.gov/pubmed/30038396	Gene discovery and polygenic prediction from a genome-wide association study of educational attainment in 1.1 million individuals.	Highest math class taken	430,445 European ancestry individuals	NA	18q21.2	Intergenic	DCC			ENSG00000187323	NA	NA	rs4245255-C	rs4245255	0	4245255	intron_variant	0	0.5818	2e-14	13.699		0.0176	[0.013-0.022] unit decrease	Affymetrix, Illumina [10000000] (imputed)	N
Puta_Left_Eigen2_Mean	rs4462678	18	50686651	rs4245255	2018-11-12	30038396	Lee JJ	2018-07-23	Nat Genet	www.ncbi.nlm.nih.gov/pubmed/30038396	Gene discovery and polygenic prediction from a genome-wide association study of educational attainment in 1.1 million individuals.	Highest math class taken (MTAG)	811,539 European ancestry individuals	NA	18q21.2	Intergenic	DCC			ENSG00000187323	NA	NA	rs4245255-C	rs4245255	0	4245255	intron_variant	0	0.5818	6e-25	24.2218	(MTAG)	0.0172	[0.014-0.021] unit decrease	Affymetrix, Illumina [7100000] (imputed)	N
Puta_Left_Eigen2_Mean	rs4462678	18	50695904	rs9949444	2018-09-17	29844566	Davies G	2018-05-29	Nat Commun	www.ncbi.nlm.nih.gov/pubmed/29844566	Study of 300,486 individuals identifies 148 independent genetic loci influencing general cognitive function.	General cognitive ability	up to 300,486 European ancestry individuals	NA	18q21.2	DCC	DCC			ENSG00000187323	NA	NA	rs9949444-A	rs9949444	0	9949444	intron_variant	0	NR	4e-12	11.3979		6.932	z-score decrease	Affymetrix, Illumina [at least 2500000] (imputed)	N
Puta_Left_Eigen2_Mean	rs10853627	18	50698926	rs4277413	2018-02-23	29326435	Hill WD	2018-01-11	Mol Psychiatry	www.ncbi.nlm.nih.gov/pubmed/29326435	A combined analysis of genetically correlated traits identifies 187 loci and a role for neurogenesis and myelination in intelligence.	Intelligence (MTAG)	120,934 British ancestry individuals, 127,548 individuals	NA	18q21.2	DCC	DCC			ENSG00000187323	NA	NA	rs4277413-A	rs4277413	0	4277413	intron_variant	0	NR	5e-13	12.301		0.0211134	[0.015-0.027] unit increase	Affymetrix [NR]	N
Puta_Left_Eigen2_Mean	rs10853627	18	50698926	rs4277413	2018-10-31	29942085	Nagel M	2018-06-25	Nat Genet	www.ncbi.nlm.nih.gov/pubmed/29942085	Meta-analysis of genome-wide association studies for neuroticism in 449,484 individuals identifies novel genetic loci and pathways.	Depression	688,809 European ancestry individuals	NA	18q21.2	NR	DCC			ENSG00000187323	NA	NA	rs4277413-A	rs4277413	0	4277413	intron_variant	0	NR	1e-11	11		6.77	z score decrease	Affymetrix [10847151] (imputed)	N
Puta_Left_Eigen2_Mean	rs10853627	18	50706073	rs10853627	2018-09-17	29844566	Davies G	2018-05-29	Nat Commun	www.ncbi.nlm.nih.gov/pubmed/29844566	Study of 300,486 individuals identifies 148 independent genetic loci influencing general cognitive function.	General cognitive ability	up to 300,486 European ancestry individuals	NA	18q21.2	DCC	DCC			ENSG00000187323	NA	NA	rs10853627-T	rs10853627	0	10853627	intron_variant	0	NR	1e-08	8		5.676	z-score decrease	Affymetrix, Illumina [at least 2500000] (imputed)	N
Puta_Left_Eigen2_Mean	rs10853627	18	50706073	rs10853627	2018-09-12	29942086	Savage JE	2018-06-25	Nat Genet	www.ncbi.nlm.nih.gov/pubmed/29942086	Genome-wide association meta-analysis in 269,867 individuals identifies new genetic and functional links to intelligence.	Intelligence	269,867 European ancestry individuals	NA	18q21.2	NR	DCC			ENSG00000187323	NA	NA	rs10853627-T	rs10853627	0	10853627	intron_variant	0	NR	7e-10	9.1549		6.175	z-score decrease	Affymetrix, Illumina [9295118] (imputed)	N
Puta_Left_Eigen2_Mean	rs10853627	18	50707292	rs8083850	2018-02-23	29326435	Hill WD	2018-01-11	Mol Psychiatry	www.ncbi.nlm.nih.gov/pubmed/29326435	A combined analysis of genetically correlated traits identifies 187 loci and a role for neurogenesis and myelination in intelligence.	Intelligence (MTAG)	120,934 British ancestry individuals, 127,548 individuals	NA	18q21.2	DCC	DCC			ENSG00000187323	NA	NA	rs8083850-A	rs8083850	0	8083850	intron_variant	0	NR	6e-13	12.2218		0.0214012	[0.016-0.027] unit decrease	Affymetrix [NR]	N
Puta_Left_Eigen2_Mean	rs375051009	18	50709981	rs17408393	2020-09-10	32473944	Russell AE	2020-05-28	Brain Behav Immun	www.ncbi.nlm.nih.gov/pubmed/32473944	Investigating evidence for a causal association between inflammation and self-harm: A multivariable Mendelian Randomisation study.	Deliberate self-harm	6,711 European ancestry cases, 146,849 European ancestry controls	NA	18q21.2	NR	DCC			ENSG00000187323	NA	NA	rs17408393-G	rs17408393	0	17408393	intron_variant	0	0.4	2e-06	5.69897		1.03093	[-0.98787-3.04973]	Affymetrix [at least 143006] (imputed)	N
Puta_Left_Eigen2_Mean	rs375051009	18	50711510	rs12959099	2020-09-10	32473944	Russell AE	2020-05-28	Brain Behav Immun	www.ncbi.nlm.nih.gov/pubmed/32473944	Investigating evidence for a causal association between inflammation and self-harm: A multivariable Mendelian Randomisation study.	Deliberate self-harm	6,711 European ancestry cases, 146,849 European ancestry controls	NA	18q21.2	NR	DCC			ENSG00000187323	NA	NA	rs12959099-A	rs12959099	0	12959099	intron_variant	0	0.56	2e-06	5.69897		1.02	[-1.0772-3.1172]	Affymetrix [at least 143006] (imputed)	N
Puta_Left_Eigen2_Mean	rs375051009	18	50711510	rs12959099	2018-10-19	30038396	Lee JJ	2018-07-23	Nat Genet	www.ncbi.nlm.nih.gov/pubmed/30038396	Gene discovery and polygenic prediction from a genome-wide association study of educational attainment in 1.1 million individuals.	Educational attainment (years of education)	up to 1,131,881 European ancestry individuals	NA	18q21.2		DCC			ENSG00000187323	NA	NA	rs12959099-A	rs12959099	0	12959099	intron_variant	0	0.5494	2e-20	19.699	(conditional-joint)	0.0132	[0.01-0.016] unit increase	Affymetrix, Illumina [10000000] (imputed)	N
Puta_Left_Eigen2_Mean	rs1431197	18	50711776	rs7505145	2018-10-31	29942085	Nagel M	2018-06-25	Nat Genet	www.ncbi.nlm.nih.gov/pubmed/29942085	Meta-analysis of genome-wide association studies for neuroticism in 449,484 individuals identifies novel genetic loci and pathways.	Depression	688,809 European ancestry individuals	NA	18q21.2	NR	DCC			ENSG00000187323	NA	NA	rs7505145-A	rs7505145	0	7505145	intron_variant	0	NR	2e-08	7.69897		5.622	z score decrease	Affymetrix [10847151] (imputed)	N
Puta_Left_Eigen2_Mean	rs1431197	18	50716945	rs7245004	2018-02-23	29326435	Hill WD	2018-01-11	Mol Psychiatry	www.ncbi.nlm.nih.gov/pubmed/29326435	A combined analysis of genetically correlated traits identifies 187 loci and a role for neurogenesis and myelination in intelligence.	Intelligence (MTAG)	120,934 British ancestry individuals, 127,548 individuals	NA	18q21.2	DCC	DCC			ENSG00000187323	NA	NA	rs7245004-A	rs7245004	0	7245004	intron_variant	0	NR	7e-14	13.1549		0.0224224	[0.017-0.028] unit decrease	Affymetrix [NR]	N
Puta_Left_Eigen2_Mean	rs1431197	18	50716945	rs7245004	2018-09-12	29942086	Savage JE	2018-06-25	Nat Genet	www.ncbi.nlm.nih.gov/pubmed/29942086	Genome-wide association meta-analysis in 269,867 individuals identifies new genetic and functional links to intelligence.	Intelligence	269,867 European ancestry individuals	NA	18q21.2	NR	DCC			ENSG00000187323	NA	NA	rs7245004-A	rs7245004	0	7245004	intron_variant	0	NR	4e-10	9.39794		6.245	z-score decrease	Affymetrix, Illumina [9295118] (imputed)	N
Puta_Left_Eigen2_Mean	rs375051009	18	50718944	rs17487277	2020-09-10	32473944	Russell AE	2020-05-28	Brain Behav Immun	www.ncbi.nlm.nih.gov/pubmed/32473944	Investigating evidence for a causal association between inflammation and self-harm: A multivariable Mendelian Randomisation study.	Deliberate self-harm	6,711 European ancestry cases, 146,849 European ancestry controls	NA	18q21.2	NR	DCC			ENSG00000187323	NA	NA	rs17487277-C	rs17487277	0	17487277	intron_variant	0	0.6	2e-06	5.69897		1.01	[-1.0872-3.1072]	Affymetrix [at least 143006] (imputed)	N
Puta_Left_Eigen2_Mean	rs375051009	18	50721712	rs62099230	2020-09-10	32473944	Russell AE	2020-05-28	Brain Behav Immun	www.ncbi.nlm.nih.gov/pubmed/32473944	Investigating evidence for a causal association between inflammation and self-harm: A multivariable Mendelian Randomisation study.	Deliberate self-harm	6,711 European ancestry cases, 146,849 European ancestry controls	NA	18q21.2	NR	DCC			ENSG00000187323	NA	NA	rs62099230-A	rs62099230	0	62099230	intron_variant	0	0.4	2e-06	5.69897		1.0101	[-1.0871-3.1073]	Affymetrix [at least 143006] (imputed)	N
Puta_Left_Eigen2_Mean	rs1431197	18	50723283	rs17487484	2019-01-22	29500382	Nagel M	2018-03-02	Nat Commun	www.ncbi.nlm.nih.gov/pubmed/29500382	Item-level analyses reveal genetic heterogeneity in neuroticism.	Neurociticism	380,506 European ancestry individuals	NA	18q21.2	DCC	DCC			ENSG00000187323	NA	NA	rs17487484-T	rs17487484	0	17487484	intron_variant	0	0.49699	5e-10	9.30103		6.21	z score decrease	NR [10847151] (imputed)	N
Puta_Left_Eigen2_Mean	rs1431197	18	50723283	rs17487484	2019-01-22	29500382	Nagel M	2018-03-02	Nat Commun	www.ncbi.nlm.nih.gov/pubmed/29500382	Item-level analyses reveal genetic heterogeneity in neuroticism.	Experiencing mood swings	373,733 European ancestry individuals	NA	18q21.2	NR	DCC			ENSG00000187323	NA	NA	rs17487484-T	rs17487484	0	17487484	intron_variant	0	0.49699	1e-09	9		6.1	z score decrease	NR [10847151] (imputed)	N
Puta_Left_Eigen2_Mean	rs1431197	18	50723283	rs17487484	2018-10-31	29942085	Nagel M	2018-06-25	Nat Genet	www.ncbi.nlm.nih.gov/pubmed/29942085	Meta-analysis of genome-wide association studies for neuroticism in 449,484 individuals identifies novel genetic loci and pathways.	Depressed affect	357,957 European ancestry individuals	NA	18q21.2	NR	DCC			ENSG00000187323	NA	NA	rs17487484-T	rs17487484	0	17487484	intron_variant	0	NR	2e-12	11.699		0.0163	[0.012-0.021] unit decrease	Affymetrix [10847151] (imputed)	N
Puta_Left_Eigen2_Mean	rs1431197	18	50724472	rs10221412	2018-02-23	29326435	Hill WD	2018-01-11	Mol Psychiatry	www.ncbi.nlm.nih.gov/pubmed/29326435	A combined analysis of genetically correlated traits identifies 187 loci and a role for neurogenesis and myelination in intelligence.	Intelligence (MTAG)	120,934 British ancestry individuals, 127,548 individuals	NA	18q21.2	DCC	DCC			ENSG00000187323	NA	NA	rs10221412-T	rs10221412	0	10221412	intron_variant	0	NR	4e-11	10.3979		0.0197804	[0.014-0.026] unit increase	Affymetrix [NR]	N
Puta_Left_Eigen2_Mean	rs1431197	18	50726559	rs8084351	2020-01-17	31484785	Wright KM	2019-09-04	G3 (Bethesda)	www.ncbi.nlm.nih.gov/pubmed/31484785	A Prospective Analysis of Genetic Variants Associated with Human Lifespan.	Longevity	up to 482,000 European ancestry individuals	NA	18q21.2	NR	DCC			ENSG00000187323	NA	NA	rs8084351-G	rs8084351	0	8084351	intron_variant	0	NR	9e-06	5.04576		0.009073	[0.0051-0.0131] unit increase	Illumina [~ 540852]	N
Puta_Left_Eigen2_Mean	rs1431197	18	50726559	rs8084351	2018-02-27	29292387	Turley P	2018-01-01	Nat Genet	www.ncbi.nlm.nih.gov/pubmed/29292387	Multi-trait analysis of genome-wide association summary statistics using MTAG.	Neuroticism (MTAG)	168,105 European ancestry individuals	NA	18q21.2	NR	DCC			ENSG00000187323	NA	NA	rs8084351-G	rs8084351	0	8084351	intron_variant	0	0.4911	1e-13	13		0.021	[0.016-0.026] unit decrease	Illumina [NR] (imputed)	N
Puta_Left_Eigen2_Mean	rs1431197	18	50726559	rs8084351	2018-02-27	29292387	Turley P	2018-01-01	Nat Genet	www.ncbi.nlm.nih.gov/pubmed/29292387	Multi-trait analysis of genome-wide association summary statistics using MTAG.	Subjective well-being (MTAG)	388,538 European ancestry individuals	NA	18q21.2	NR	DCC			ENSG00000187323	NA	NA	rs8084351-G	rs8084351	0	8084351	intron_variant	0	0.4822	4e-12	11.3979		0.013	[0.0093-0.0167] unit increase	Illumina [NR] (imputed)	N
Puta_Left_Eigen2_Mean	rs1431197	18	50726559	rs8084351	2018-02-27	29292387	Turley P	2018-01-01	Nat Genet	www.ncbi.nlm.nih.gov/pubmed/29292387	Multi-trait analysis of genome-wide association summary statistics using MTAG.	Depressive symptoms (MTAG)	354,862 European ancestry individuals	NA	18q21.2	NR	DCC			ENSG00000187323	NA	NA	rs8084351-G	rs8084351	0	8084351	intron_variant	0	0.486	2e-12	11.699		0.015	[0.011-0.019] unit decrease	Illumina [NR] (imputed)	N
Puta_Left_Eigen2_Mean	rs1431197	18	50726559	rs8084351	2020-10-07	32606422	Wu Y	2020-06-30	Transl Psychiatry	www.ncbi.nlm.nih.gov/pubmed/32606422	Multi-trait analysis for genome-wide association study of five psychiatric disorders.	Attention deficit hyperactivity disorder (MTAG)	61,421 individuals	NA	18q21.2	NR	DCC			ENSG00000187323	NA	NA	rs8084351-?	rs8084351	0	8084351	intron_variant	0		4e-09	8.39794		NA		NR [520857]	N
Puta_Left_Eigen2_Mean	rs1431197	18	50726559	rs8084351	2020-02-11	31835028	Cross-Disorder Group of the Psychiatric Genomics Consortium	2019-12-01	Cell	www.ncbi.nlm.nih.gov/pubmed/31835028	Genomic Relationships, Novel Loci, and Pleiotropic Mechanisms across Eight Psychiatric Disorders.	Anorexia nervosa, attention-deficit/hyperactivity disorder, autism spectrum disorder, bipolar disorder, major depression, obsessive-compulsive disorder, schizophrenia, or Tourette syndrome (pleiotropy)	19,009 European ancestry ADHD cases, 3,495 European ancestry anorexia cases, 18,381 European ancestry autism cases, 20,352 European ancestry bipolar disorder cases, 130,664 European ancestry major depression cases, 2,688 European ancestry OCD cases, 33,640 European ancestry schizophrenia cases, 4,645 European ancestry Tourette's cases, 494,162 European ancestry controls	NA	18q21.2	DCC	DCC			ENSG00000187323	NA	NA	rs8084351-?	rs8084351	0	8084351	intron_variant	0		4e-12	11.3979		NA		NR [6786993] (imputed)	N
Puta_Left_Eigen2_Mean	rs1431197	18	50726749	rs8084280	2018-02-02	29187730	Ward J	2017-11-30	Transl Psychiatry	www.ncbi.nlm.nih.gov/pubmed/29187730	Genome-wide analysis in UK Biobank identifies four loci associated with mood instability and genetic correlation with major depressive disorder, anxiety disorder and schizophrenia.	Mood instability	53,525 European ancestry cases, 60,443 European ancestry controls	NA	18q21.2	DCC	DCC			ENSG00000187323	NA	NA	rs8084280-T	rs8084280	0	8084280	intron_variant	0	0.508	3e-09	8.52288		0.05	[0.033-0.067] unit increase	Affymetrix [8797848] (imputed)	N
Puta_Left_Eigen2_Mean	rs1431197	18	50726749	rs8084280	2018-02-02	29187730	Ward J	2017-11-30	Transl Psychiatry	www.ncbi.nlm.nih.gov/pubmed/29187730	Genome-wide analysis in UK Biobank identifies four loci associated with mood instability and genetic correlation with major depressive disorder, anxiety disorder and schizophrenia.	Mood instability	43,660 European ancestry cases without a psychiatric disorder diagnosis, 60,443 European ancestry controls	NA	18q21.2	DCC	DCC			ENSG00000187323	NA	NA	rs8084280-T	rs8084280	0	8084280	intron_variant	0	0.514	1e-07	7		0.047	[0.031-0.063] unit increase	Affymetrix [8797848] (imputed)	N
Puta_Left_Eigen2_Mean	rs1431197	18	50726749	rs8084280	2019-03-18	30643256	Baselmans BML	2019-01-14	Nat Genet	www.ncbi.nlm.nih.gov/pubmed/30643256	Multivariate genome-wide analyses of the well-being spectrum.	Depressive symptoms	1,067,913 European ancestry individuals	228,033 European ancestry individuals	18q21.2	NR	DCC			ENSG00000187323	NA	NA	rs8084280-T	rs8084280	0	8084280	intron_variant	0	0.508429	3e-19	18.5229		0.00841887	[0.0066-0.0103] unit increase	NR [NR]	N
Puta_Left_Eigen2_Mean	rs1431197	18	50726749	rs8084280	2019-03-18	30643256	Baselmans BML	2019-01-14	Nat Genet	www.ncbi.nlm.nih.gov/pubmed/30643256	Multivariate genome-wide analyses of the well-being spectrum.	Neuroticism	523,783 European ancestry individuals	59,206 European ancestry individuals	18q21.2	NR	DCC			ENSG00000187323	NA	NA	rs8084280-T	rs8084280	0	8084280	intron_variant	0	0.508429	3e-19	18.5229		0.0131741	[0.01-0.016] unit increase	NR [NR]	N
Puta_Left_Eigen2_Mean	rs1431197	18	50726749	rs8084280	2019-03-18	30643256	Baselmans BML	2019-01-14	Nat Genet	www.ncbi.nlm.nih.gov/pubmed/30643256	Multivariate genome-wide analyses of the well-being spectrum.	Well-being spectrum (multivariate analysis)	2,083,151 European ancestry individuals	287,239 European ancestry individuals	18q21.2	NR	DCC			ENSG00000187323	NA	NA	rs8084280-T	rs8084280	0	8084280	intron_variant	0	0.508429	3e-19	18.5229		0.00822903	[0.0064-0.01] unit increase	NR [NR]	N
Puta_Left_Eigen2_Mean	rs1431197	18	50726749	rs8084280	2019-03-18	30643256	Baselmans BML	2019-01-14	Nat Genet	www.ncbi.nlm.nih.gov/pubmed/30643256	Multivariate genome-wide analyses of the well-being spectrum.	Life satisfaction	80,852 European ancestry individuals	NA	18q21.2	NR	DCC			ENSG00000187323	NA	NA	rs8084280-T	rs8084280	0	8084280	intron_variant	0	0.508429	3e-16	15.5229		0.0106935	[0.0081-0.0133] unit increase	NR [NR]	N
Puta_Left_Eigen2_Mean	rs1431197	18	50726749	rs8084280	2019-03-18	30643256	Baselmans BML	2019-01-14	Nat Genet	www.ncbi.nlm.nih.gov/pubmed/30643256	Multivariate genome-wide analyses of the well-being spectrum.	Positive affect	410,603 European ancestry individuals	NA	18q21.2	NR	DCC			ENSG00000187323	NA	NA	rs8084280-T	rs8084280	0	8084280	intron_variant	0	0.508429	8e-17	16.0969		0.0100553	[0.0077-0.0124] unit increase	NR [NR]	N
Puta_Left_Eigen2_Mean	rs1431197	18	50726749	rs8084280	2019-02-08	30595370	Kichaev G	2018-12-27	Am J Hum Genet	www.ncbi.nlm.nih.gov/pubmed/30595370	Leveraging Polygenic Functional Enrichment to Improve GWAS Power.	Neuroticism	approximately 372,000 European ancestry individuals	NA	18q21.2		DCC			ENSG00000187323	NA	NA	rs8084280-?	rs8084280	0	8084280	intron_variant	0	NR	2e-10	9.69897		NA		NR [~ 8900000] (imputed)	N
Puta_Left_Eigen2_Mean	rs375051009	18	50731802	rs7227069	2019-03-19	30718901	Howard DM	2019-02-04	Nat Neurosci	www.ncbi.nlm.nih.gov/pubmed/30718901	Genome-wide meta-analysis of depression identifies 102 independent variants and highlights the importance of the prefrontal brain regions.	Depression	118,811 European ancestry cases, 327,427 European ancestry controls, 127,552 cases, 233,763 controls	414,055 European ancestry cases, 892,299 European ancestry controls	18q21.2	NR	DCC			ENSG00000187323	NA	NA	rs7227069-A	rs7227069	0	7227069	intron_variant	0	0.4326	2e-28	27.699		1.024	[1.02-1.029]	NR [8098588] (imputed)	N
Puta_Left_Eigen2_Mean	rs375051009	18	50735418	rs62100765	2017-02-24	27225129	Okbay A	2016-05-26	Nature	www.ncbi.nlm.nih.gov/pubmed/27225129	Genome-wide association study identifies 74 loci associated with educational attainment.	Educational attainment (years of education)	405,072 European ancestry individuals	NA	18q21.2	NR	DCC			ENSG00000187323	NA	NA	rs62100765-T	rs62100765	0	62100765	intron_variant	0	0.4155	1e-10	10		0.0145547	NR unit decrease	Affymetrix, Illumina, Perlegen [~ 9300000] (imputed)	N
Puta_Left_Eigen2_Mean	rs375051009	18	50735418	rs62100765	2020-01-29	31844048	Hill WD	2019-12-16	Nat Commun	www.ncbi.nlm.nih.gov/pubmed/31844048	Genome-wide analysis identifies molecular systems and 149 genetic loci associated with income.	Household income (MTAG)	505,541 British and unknown ancestry individuals	NA	18q21.2	DCC	DCC			ENSG00000187323	NA	NA	rs62100765-T	rs62100765	0	62100765	intron_variant	0	0.3995	8e-14	13.0969		0.015524	[0.011-0.02] unit decrease	Affymetrix [up to 18485882] (imputed)	N
Puta_Left_Eigen2_Mean	rs375051009	18	50743672	rs8099145	2020-01-28	31676860	Zhao B	2019-11-01	Nat Genet	www.ncbi.nlm.nih.gov/pubmed/31676860	Genome-wide association analysis of 19,629 individuals identifies variants influencing regional brain volumes and refines their genetic co-architecture with cognitive and mental health traits.	Brain region volumes	19,629 British ancestry individuals	NA	18q21.2	NR	DCC			ENSG00000187323	NA	NA	rs8099145-?	rs8099145	0	8099145	intron_variant	0	NR	6e-14	13.2218	(left putamen)	NA		NR [9227495] (imputed)	N
Puta_Left_Eigen2_Mean	rs375051009	18	50743672	rs8099145	2020-01-28	31676860	Zhao B	2019-11-01	Nat Genet	www.ncbi.nlm.nih.gov/pubmed/31676860	Genome-wide association analysis of 19,629 individuals identifies variants influencing regional brain volumes and refines their genetic co-architecture with cognitive and mental health traits.	Brain region volumes	19,629 British ancestry individuals	NA	18q21.2	NR	DCC			ENSG00000187323	NA	NA	rs8099145-?	rs8099145	0	8099145	intron_variant	0	NR	5e-13	12.301	(right putamen)	NA		NR [9227495] (imputed)	N
Puta_Left_Eigen2_Mean	rs375051009	18	50743672	rs8099145	2021-09-06	33830993	Johnston KJA	2021-04-08	PLoS Genet	www.ncbi.nlm.nih.gov/pubmed/33830993	Sex-stratified genome-wide association study of multisite chronic pain in UK Biobank.	Multisite chronic pain	387,649 British ancestry individuals	NA	18q21.2	DCC	DCC			ENSG00000187323	NA	NA	rs8099145 -?	rs8099145	0	8099145	intron_variant	0	NR	2e-12	11.699		NA	[NR]	NR [NR] (imputed)	N
Puta_Left_Eigen2_Mean	rs4462678	18	50746748	rs4632195	2019-01-22	29500382	Nagel M	2018-03-02	Nat Commun	www.ncbi.nlm.nih.gov/pubmed/29500382	Item-level analyses reveal genetic heterogeneity in neuroticism.	Feeling fed-up	374,971 European ancestry individuals	NA	18q21.2	DCC	DCC			ENSG00000187323	NA	NA	rs4632195-T	rs4632195	0	4632195	intron_variant	0	0.495475	3e-09	8.52288		5.95	z score increase	NR [10847151] (imputed)	N
Puta_Left_Eigen2_Mean	rs4462678	18	50746748	rs4632195	2017-11-10	28991256	Li Z	2017-10-09	Nat Genet	www.ncbi.nlm.nih.gov/pubmed/28991256	Genome-wide association analysis identifies 30 new susceptibility loci for schizophrenia.	Schizophrenia	7,699 Chinese ancestry cases, 35,476 European ancestry cases, 18,327 Chinese ancestry controls, 46,839 European ancestry controls	4,384 Chinese ancestry cases, 5,770 Chinese ancestry controls	18q21.2	intergenic	DCC			ENSG00000187323	NA	NA	rs4632195-T	rs4632195	0	4632195	intron_variant	0	NR	2e-06	5.69897		1.051	[1.03-1.07]	Affymetrix, Illumina [up to 5107227] (imputed)	N
Puta_Left_Eigen2_Mean	rs4462678	18	50746748	rs4632195	2016-07-23	26198764	Goes FS	2015-07-21	Am J Med Genet B Neuropsychiatr Genet	www.ncbi.nlm.nih.gov/pubmed/26198764	Genome-wide association study of schizophrenia in Ashkenazi Jews.	Schizophrenia	592 Ashkenazi Jewish ancestry cases, 505 Ashkenazi Jewish ancestry controls, 36,989 cases, 113,075 controls	NA	18q21.2	NR	DCC			ENSG00000187323	NA	NA	rs4632195-T	rs4632195	0	4632195	intron_variant	0	NR	4e-06	5.39794		1.05	[NR]	Illumina [7158791] (imputed)	N
Puta_Left_Eigen2_Mean	rs4462678	18	50746748	rs4632195	2017-03-17	27089181	Okbay A	2016-04-18	Nat Genet	www.ncbi.nlm.nih.gov/pubmed/27089181	Genetic variants associated with subjective well-being, depressive symptoms, and neuroticism identified through genome-wide analyses.	Neuroticism	170,911 European ancestry individuals	NA	18q21.2	NR	DCC			ENSG00000187323	NA	NA	rs4632195-T	rs4632195	0	4632195	intron_variant	0	0.516	5e-07	6.30103		0.0175357	[0.011-0.024] unit increase	Affymetrix [up to 6544775] (imputed)	N
Puta_Left_Eigen2_Mean	rs4462678	18	50746748	rs4632195	2020-10-07	32606422	Wu Y	2020-06-30	Transl Psychiatry	www.ncbi.nlm.nih.gov/pubmed/32606422	Multi-trait analysis for genome-wide association study of five psychiatric disorders.	Schizophrenia (MTAG)	67,764 individuals	NA	18q21.2	NR	DCC			ENSG00000187323	NA	NA	rs4632195-?	rs4632195	0	4632195	intron_variant	0		5e-09	8.30103		NA		NR [8377093]	N
Puta_Left_Eigen2_Mean	rs4462678	18	50746748	rs4632195	2018-10-31	29942085	Nagel M	2018-06-25	Nat Genet	www.ncbi.nlm.nih.gov/pubmed/29942085	Meta-analysis of genome-wide association studies for neuroticism in 449,484 individuals identifies novel genetic loci and pathways.	Neuroticism	449,484 European ancestry individuals	NA	18q21.2	NR	DCC			ENSG00000187323	NA	NA	rs4632195-T	rs4632195	0	4632195	intron_variant	0	NR	5e-12	11.301		6.901	z score increase	Affymetrix [10847151] (imputed)	N
Puta_Left_Eigen2_Mean	rs4462678	18	50746748	rs4632195	2021-07-27	33479212	Yao X	2021-01-21	Transl Psychiatry	www.ncbi.nlm.nih.gov/pubmed/33479212	Integrative analysis of genome-wide association studies identifies novel loci associated with neuropsychiatric disorders.	Neuropsychiatric disorders	19,099 European ancestry attention deficit hyperactivity disorder cases, 18,381 European ancestry autism spectrum disorder cases, 20,352 European ancestry bipolar disorder cases, 170,756 European ancestry major depressive disorder cases, 33,640 European ancestry schizophrenia cases, 466,420 European ancestry controls	NA	18q21.2	NR	DCC			ENSG00000187323	NA	NA	rs4632195-T	rs4632195	0	4632195	intron_variant	0	NR	4e-10	9.39794		6.255	NR z score increase	NR [NR]	N
Puta_Left_Eigen2_Mean	rs4462678	18	50746748	rs4632195	2019-02-21	30285260	Ikeda M	2018-10-03	Schizophr Bull	www.ncbi.nlm.nih.gov/pubmed/30285260	Genome-Wide Association Study Detected Novel Susceptibility Genes for Schizophrenia and Shared Trans-Populations/Diseases Genetic Effect.	Schizophrenia	14,023 East Asian ancestry cases, 33,640 European ancestry cases, 31,505 East Asian ancestry controls, 43,456 European ancestry controls	NA	18q21.2	DCC	DCC			ENSG00000187323	NA	NA	rs4632195-T	rs4632195	0	4632195	intron_variant	0	NR	7e-07	6.1549		1.053	[1.03-1.07]	Illumina [6627481] (imputed)	N
Puta_Left_Eigen2_Mean	rs4462678	18	50746748	rs4632195	2019-05-02	30867560	Hill WD	2019-03-13	Mol Psychiatry	www.ncbi.nlm.nih.gov/pubmed/30867560	Genetic contributions to two special factors of neuroticism are associated with affluence, higher intelligence, better health, and longer life.	General factor of neuroticism	270,059 British ancestry individuals	NA	18q21.2	DCC	DCC			ENSG00000187323	NA	NA	rs4632195-C	rs4632195	0	4632195	intron_variant	0	NR	3e-09	8.52288		0.010338	[0.0069-0.0138] unit increase	Affymetrix [18485882] (imputed)	N
Puta_Left_Eigen2_Mean	rs4462678	18	50746748	rs4632195	2019-02-21	30285260	Ikeda M	2018-10-03	Schizophr Bull	www.ncbi.nlm.nih.gov/pubmed/30285260	Genome-Wide Association Study Detected Novel Susceptibility Genes for Schizophrenia and Shared Trans-Populations/Diseases Genetic Effect.	Schizophrenia	14,023 East Asian ancestry cases, 33,640 European ancestry cases, 31,505 East Asian ancestry controls, 43,456 European ancestry controls	NA	18q21.2	DCC	DCC			ENSG00000187323	NA	NA	rs4632195-T	rs4632195	0	4632195	intron_variant	0	NR	9e-06	5.04576	(EA)	1.0494	[1.03-1.07]	Illumina [6627481] (imputed)	N
Puta_Left_Eigen2_Mean	rs375051009	18	50747956	rs1367633	2018-02-23	29326435	Hill WD	2018-01-11	Mol Psychiatry	www.ncbi.nlm.nih.gov/pubmed/29326435	A combined analysis of genetically correlated traits identifies 187 loci and a role for neurogenesis and myelination in intelligence.	Intelligence (MTAG)	120,934 British ancestry individuals, 127,548 individuals	NA	18q21.2	DCC	DCC			ENSG00000187323	NA	NA	rs1367633-A	rs1367633	0	1367633	intron_variant	0	NR	2e-08	7.69897		0.0173549	[0.011-0.023] unit decrease	Affymetrix [NR]	N
Puta_Left_Eigen2_Mean	rs375051009	18	50748499	rs10502966	2018-02-23	29326435	Hill WD	2018-01-11	Mol Psychiatry	www.ncbi.nlm.nih.gov/pubmed/29326435	A combined analysis of genetically correlated traits identifies 187 loci and a role for neurogenesis and myelination in intelligence.	Intelligence (MTAG)	120,934 British ancestry individuals, 127,548 individuals	NA	18q21.2	DCC	DCC			ENSG00000187323	NA	NA	rs10502966-A	rs10502966	0	10502966	intron_variant	0	NR	1e-11	11		0.0200869	[0.014-0.026] unit increase	Affymetrix [NR]	N
Puta_Left_Eigen2_Mean	rs375051009	18	50748499	rs10502966	2019-06-25	30804565	Jansen PR	2019-02-25	Nat Genet	www.ncbi.nlm.nih.gov/pubmed/30804565	Genome-wide analysis of insomnia in 1,331,010 individuals identifies new risk loci and functional pathways.	Insomnia	651,923 European ancestry males, 679,087 European ancestry females	NA	18q21.2	NR	DCC			ENSG00000187323	NA	NA	rs10502966-G	rs10502966	0	10502966	intron_variant	0	0.418	9e-11	10.0458		1.0395	[1.03-1.05]	Affymetrix, Illumina [NR] (imputed)	N
Puta_Left_Eigen2_Mean	rs375051009	18	50749935	rs17488316	2020-01-28	31676860	Zhao B	2019-11-01	Nat Genet	www.ncbi.nlm.nih.gov/pubmed/31676860	Genome-wide association analysis of 19,629 individuals identifies variants influencing regional brain volumes and refines their genetic co-architecture with cognitive and mental health traits.	Brain region volumes	19,629 British ancestry individuals	NA	18q21.2	NR	DCC			ENSG00000187323	NA	NA	rs17488316-?	rs17488316	0	17488316	intron_variant	0	NR	6e-12	11.2218	(left putamen)	NA		NR [9227495] (imputed)	N
Puta_Left_Eigen2_Mean	rs375051009	18	50749935	rs17488316	2020-01-28	31676860	Zhao B	2019-11-01	Nat Genet	www.ncbi.nlm.nih.gov/pubmed/31676860	Genome-wide association analysis of 19,629 individuals identifies variants influencing regional brain volumes and refines their genetic co-architecture with cognitive and mental health traits.	Brain region volumes	19,629 British ancestry individuals	NA	18q21.2	NR	DCC			ENSG00000187323	NA	NA	rs17488316-?	rs17488316	0	17488316	intron_variant	0	NR	4e-11	10.3979	(right putamen)	NA		NR [9227495] (imputed)	N
Puta_Left_Eigen2_Mean	rs4462678	18	50750225	rs12968428	2018-10-31	29942085	Nagel M	2018-06-25	Nat Genet	www.ncbi.nlm.nih.gov/pubmed/29942085	Meta-analysis of genome-wide association studies for neuroticism in 449,484 individuals identifies novel genetic loci and pathways.	Depression	688,809 European ancestry individuals	NA	18q21.2	NR	DCC			ENSG00000187323	NA	NA	rs12968428-A	rs12968428	0	12968428	intron_variant	0	NR	2e-12	11.699		7.065	z score increase	Affymetrix [10847151] (imputed)	N
Puta_Left_Eigen2_Mean	rs4462678	18	50750225	rs12968428	2021-09-06	33830993	Johnston KJA	2021-04-08	PLoS Genet	www.ncbi.nlm.nih.gov/pubmed/33830993	Sex-stratified genome-wide association study of multisite chronic pain in UK Biobank.	Multisite chronic pain	387,649 British ancestry individuals	NA	18q21.2	DCC	DCC			ENSG00000187323	NA	NA	rs12968428 -?	rs12968428	0	12968428	intron_variant	0	NR	2e-09	8.69897		NA	[NR]	NR [NR] (imputed)	N
Puta_Left_Eigen2_Mean	rs4462678	18	50750225	rs12968428	2018-11-12	30038396	Lee JJ	2018-07-23	Nat Genet	www.ncbi.nlm.nih.gov/pubmed/30038396	Gene discovery and polygenic prediction from a genome-wide association study of educational attainment in 1.1 million individuals.	Self-reported math ability	564,698 European ancestry individuals	NA	18q21.2	Intergenic	DCC			ENSG00000187323	NA	NA	rs12968428-A	rs12968428	0	12968428	intron_variant	0	0.6296	1e-10	10		0.013	[0.0091-0.0169] unit decrease	Affymetrix, Illumina [10000000] (imputed)	N
Puta_Left_Eigen2_Mean	rs375051009	18	50752610	rs8099160	2020-10-07	32606422	Wu Y	2020-06-30	Transl Psychiatry	www.ncbi.nlm.nih.gov/pubmed/32606422	Multi-trait analysis for genome-wide association study of five psychiatric disorders.	Depressive symptoms	688,809 individuals	NA	18q21.2	NR	DCC			ENSG00000187323	NA	NA	rs8099160-?	rs8099160	0	8099160	intron_variant	0		2e-14	13.699		NA		NR [11140414]	N
Puta_Left_Eigen2_Mean	rs375051009	18	50752610	rs8099160	2018-10-31	29942085	Nagel M	2018-06-25	Nat Genet	www.ncbi.nlm.nih.gov/pubmed/29942085	Meta-analysis of genome-wide association studies for neuroticism in 449,484 individuals identifies novel genetic loci and pathways.	Depression	688,809 European ancestry individuals	NA	18q21.2	NR	DCC			ENSG00000187323	NA	NA	rs8099160-A	rs8099160	0	8099160	intron_variant	0	NR	2e-14	13.699		7.638	z score increase	Affymetrix [10847151] (imputed)	N
Puta_Left_Eigen2_Mean	rs1431197	18	50753741	rs7231178	2020-05-21	31969693	Coleman JRI	2020-01-23	Mol Psychiatry	www.ncbi.nlm.nih.gov/pubmed/31969693	Genome-wide gene-environment analyses of major depressive disorder and reported lifetime traumatic experiences in UK Biobank.	Trauma exposure	35,269 European ancestry cases, 63,451 European ancestry controls	NA	18q21.2	NR	DCC			ENSG00000187323	NA	NA	rs7231178-A	rs7231178	0	7231178	intron_variant	0	0.552772	4e-06	5.39794		1.066	[1.04-1.09]	Affymetrix [7791636] (imputed)	N
Puta_Left_Eigen2_Mean	rs375051009	18	50754093	rs62100775	2018-09-12	29942086	Savage JE	2018-06-25	Nat Genet	www.ncbi.nlm.nih.gov/pubmed/29942086	Genome-wide association meta-analysis in 269,867 individuals identifies new genetic and functional links to intelligence.	Intelligence	269,867 European ancestry individuals	NA	18q21.2	NR	DCC			ENSG00000187323	NA	NA	rs62100775-A	rs62100775	0	62100775	intron_variant	0	NR	1e-08	8		5.708	z-score increase	Affymetrix, Illumina [9295118] (imputed)	N
Puta_Left_Eigen2_Mean	rs375051009	18	50754633	rs62100776	2017-03-17	27089181	Okbay A	2016-04-18	Nat Genet	www.ncbi.nlm.nih.gov/pubmed/27089181	Genetic variants associated with subjective well-being, depressive symptoms, and neuroticism identified through genome-wide analyses.	Depression	105,739 European ancestry individuals, 16,471 European ancestry major depressive disorder cases, 58,835 European ancestry controls	368,890 European ancestry individuals	18q21.2	DCC	DCC			ENSG00000187323	NA	NA	rs62100776-A	rs62100776	0	62100776	intron_variant	0	NR	1e-08	8		5.66409	[NR] z score decrease	Affymetrix [up to 6544862] (imputed)	N
Puta_Left_Eigen2_Mean	rs7229129	18	50770638	rs10853628	2019-02-08	30595370	Kichaev G	2018-12-27	Am J Hum Genet	www.ncbi.nlm.nih.gov/pubmed/30595370	Leveraging Polygenic Functional Enrichment to Improve GWAS Power.	Lung function (FVC)	approximately 372,000 European ancestry individuals	NA	18q21.2		DCC			ENSG00000187323	NA	NA	rs10853628-?	rs10853628	0	10853628	intron_variant	0	NR	1e-13	13		NA		NR [~ 8900000] (imputed)	N
Puta_Left_Eigen2_Mean	rs7229129	18	50776291	rs1078459	2018-02-23	29326435	Hill WD	2018-01-11	Mol Psychiatry	www.ncbi.nlm.nih.gov/pubmed/29326435	A combined analysis of genetically correlated traits identifies 187 loci and a role for neurogenesis and myelination in intelligence.	Intelligence (MTAG)	120,934 British ancestry individuals, 127,548 individuals	NA	18q21.2	DCC	DCC			ENSG00000187323	NA	NA	rs1078459-T	rs1078459	0	1078459	intron_variant	0	NR	3e-11	10.5229		0.0197438	[0.014-0.026] unit decrease	Affymetrix [NR]	N
Puta_Left_Eigen2_Mean	rs7229129	18	50776291	rs1078459	2018-09-12	29942086	Savage JE	2018-06-25	Nat Genet	www.ncbi.nlm.nih.gov/pubmed/29942086	Genome-wide association meta-analysis in 269,867 individuals identifies new genetic and functional links to intelligence.	Intelligence	269,867 European ancestry individuals	NA	18q21.2	NR	DCC			ENSG00000187323	NA	NA	rs1078459-T	rs1078459	0	1078459	intron_variant	0	NR	8e-13	12.0969		7.17	z-score decrease	Affymetrix, Illumina [9295118] (imputed)	N
Puta_Left_Eigen2_Mean	rs375051009	18	50776391	rs17410557	2018-07-19	29662059	Howard DM	2018-04-16	Nat Commun	www.ncbi.nlm.nih.gov/pubmed/29662059	Genome-wide association study of depression phenotypes in UK Biobank identifies variants in excitatory synaptic pathways.	Depression (broad)	113,769 British ancestry cases, 208,811 British ancestry controls	NA	18q21.2	NR	DCC			ENSG00000187323	NA	NA	rs17410557-C	rs17410557	0	17410557	intron_variant	0	0.3907	8e-07	6.09691		0.0059	[0.0035-0.0083] unit increase	NR [7666894] (imputed)	N
Puta_Left_Eigen2_Mean	rs375051009	18	50776391	rs17410557	2021-09-06	33830993	Johnston KJA	2021-04-08	PLoS Genet	www.ncbi.nlm.nih.gov/pubmed/33830993	Sex-stratified genome-wide association study of multisite chronic pain in UK Biobank.	Multisite chronic pain	387,649 British ancestry individuals	NA	18q21.2	DCC	DCC			ENSG00000187323	NA	NA	rs17410557 -?	rs17410557	0	17410557	intron_variant	0	NR	1e-11	11		NA	[NR]	NR [NR] (imputed)	N
Puta_Left_Eigen2_Mean	rs375051009	18	50778737	rs17501820	2019-01-22	29500382	Nagel M	2018-03-02	Nat Commun	www.ncbi.nlm.nih.gov/pubmed/29500382	Item-level analyses reveal genetic heterogeneity in neuroticism.	Feeling miserable	376,097 European ancestry individuals	NA	18q21.2	DCC	DCC			ENSG00000187323	NA	NA	rs17501820-T	rs17501820	0	17501820	intron_variant	0	0.404747	2e-08	7.69897		5.6	z score increase	NR [10847151] (imputed)	N
Puta_Left_Eigen2_Mean	rs375051009	18	50779412	rs1431181	2018-10-31	29942085	Nagel M	2018-06-25	Nat Genet	www.ncbi.nlm.nih.gov/pubmed/29942085	Meta-analysis of genome-wide association studies for neuroticism in 449,484 individuals identifies novel genetic loci and pathways.	Depression	688,809 European ancestry individuals	NA	18q21.2	NR	DCC			ENSG00000187323	NA	NA	rs1431181-A	rs1431181	0	1431181	intron_variant	0	NR	3e-12	11.5229		6.958	z score increase	Affymetrix [10847151] (imputed)	N
Puta_Left_Eigen2_Mean	rs1431197	18	50782037	rs12969597	2020-01-29	31844048	Hill WD	2019-12-16	Nat Commun	www.ncbi.nlm.nih.gov/pubmed/31844048	Genome-wide analysis identifies molecular systems and 149 genetic loci associated with income.	Household income (MTAG)	505,541 British and unknown ancestry individuals	NA	18q21.2	DCC	DCC			ENSG00000187323	NA	NA	rs12969597-A	rs12969597	0	12969597	intron_variant	0	0.4822	3e-09	8.52288		0.0119917	[0.008-0.016] unit decrease	Affymetrix [up to 18485882] (imputed)	N
Puta_Left_Eigen2_Mean	rs375051009	18	50795113	rs17411061	2018-09-17	29844566	Davies G	2018-05-29	Nat Commun	www.ncbi.nlm.nih.gov/pubmed/29844566	Study of 300,486 individuals identifies 148 independent genetic loci influencing general cognitive function.	General cognitive ability	up to 300,486 European ancestry individuals	NA	18q21.2	DCC	DCC			ENSG00000187323	NA	NA	rs17411061-T	rs17411061	0	17411061	intron_variant	0	NR	4e-09	8.39794		5.874	z-score decrease	Affymetrix, Illumina [at least 2500000] (imputed)	N
Puta_Left_Eigen2_Mean	rs375051009	18	50807359	rs17411339	2018-10-19	30038396	Lee JJ	2018-07-23	Nat Genet	www.ncbi.nlm.nih.gov/pubmed/30038396	Gene discovery and polygenic prediction from a genome-wide association study of educational attainment in 1.1 million individuals.	Educational attainment (years of education)	up to 1,131,881 European ancestry individuals	NA	18q21.2		DCC			ENSG00000187323	NA	NA	rs17411339-A	rs17411339	0	17411339	intron_variant	0	0.5612	5e-23	22.301		0.014	[0.011-0.017] unit increase	Affymetrix, Illumina [10000000] (imputed)	N
Puta_Left_Eigen2_Mean	rs375051009	18	50812736	rs11660938	2017-12-20	29147026	Chen CH	2017-11-16	Sci Rep	www.ncbi.nlm.nih.gov/pubmed/29147026	Leveraging genome characteristics to improve gene discovery for putamen subcortical brain structure.	Putamen volume	12,596 European ancestry individuals	NA	18q21.2	DCC	DCC			ENSG00000187323	NA	NA	rs11660938-?	rs11660938	0	11660938	intron_variant	0	NR	4e-12	11.3979		41.504	[29.78-53.23] mm3 decrease	Affymetrix, Illumina [~ 2500000] (imputed)	N
Puta_Left_Eigen2_Mean	rs7229129	18	50816580	rs905761	2020-01-28	31676860	Zhao B	2019-11-01	Nat Genet	www.ncbi.nlm.nih.gov/pubmed/31676860	Genome-wide association analysis of 19,629 individuals identifies variants influencing regional brain volumes and refines their genetic co-architecture with cognitive and mental health traits.	Brain region volumes	19,629 British ancestry individuals	NA	18q21.2	NR	DCC			ENSG00000187323	NA	NA	rs905761-?	rs905761	0	905761	intron_variant	0	NR	7e-16	15.1549	(left putamen)	NA		NR [9227495] (imputed)	N
Puta_Left_Eigen2_Mean	rs7229129	18	50816580	rs905761	2020-01-28	31676860	Zhao B	2019-11-01	Nat Genet	www.ncbi.nlm.nih.gov/pubmed/31676860	Genome-wide association analysis of 19,629 individuals identifies variants influencing regional brain volumes and refines their genetic co-architecture with cognitive and mental health traits.	Brain region volumes	19,629 British ancestry individuals	NA	18q21.2	NR	DCC			ENSG00000187323	NA	NA	rs905761-?	rs905761	0	905761	intron_variant	0	NR	2e-16	15.699	(right putamen)	NA		NR [9227495] (imputed)	N
Puta_Left_Eigen2_Mean	rs375051009	18	50818827	rs62097986	2015-11-03	25607358	Hibar DP	2015-01-21	Nature	www.ncbi.nlm.nih.gov/pubmed/25607358	Common genetic variants influence human subcortical brain structures.	Subcortical brain region volumes	up to 13,171 European ancestry individuals	up to 15,130 European ancestry individuals, 545 Japanese ancestry individuals, 736 Mexican American individuals	18q21.2	DCC	DCC			ENSG00000187323	NA	NA	rs62097986-A	rs62097986	0	62097986	intron_variant	0	0.44	1e-13	13	(Putamen, EA)	30.28	[22.30-38.26] mm3 increase	Affymetrix, Illumina [NR] (imputed)	N
Puta_Left_Eigen2_Mean	rs1431197	18	50818891	rs4643406	2020-01-28	31676860	Zhao B	2019-11-01	Nat Genet	www.ncbi.nlm.nih.gov/pubmed/31676860	Genome-wide association analysis of 19,629 individuals identifies variants influencing regional brain volumes and refines their genetic co-architecture with cognitive and mental health traits.	Brain region volumes	19,629 British ancestry individuals	NA	18q21.2	NR	DCC			ENSG00000187323	NA	NA	rs4643406-?	rs4643406	0	4643406	intron_variant	0	NR	3e-15	14.5229	(left putamen)	NA		NR [9227495] (imputed)	N
Puta_Left_Eigen2_Mean	rs1431197	18	50818891	rs4643406	2020-01-28	31676860	Zhao B	2019-11-01	Nat Genet	www.ncbi.nlm.nih.gov/pubmed/31676860	Genome-wide association analysis of 19,629 individuals identifies variants influencing regional brain volumes and refines their genetic co-architecture with cognitive and mental health traits.	Brain region volumes	19,629 British ancestry individuals	NA	18q21.2	NR	DCC			ENSG00000187323	NA	NA	rs4643406-?	rs4643406	0	4643406	intron_variant	0	NR	9e-16	15.0458	(right putamen)	NA		NR [9227495] (imputed)	N
Puta_Left_Eigen2_Mean	rs1431197	18	50828902	rs11877496	2019-01-22	29500382	Nagel M	2018-03-02	Nat Commun	www.ncbi.nlm.nih.gov/pubmed/29500382	Item-level analyses reveal genetic heterogeneity in neuroticism.	Experiencing mood swings	373,733 European ancestry individuals	NA	18q21.2	DCC	DCC			ENSG00000187323	NA	NA	rs11877496-T	rs11877496	0	11877496	intron_variant	0	0.496584	1e-09	9		6.11	z score increase	NR [10847151] (imputed)	N
Puta_Left_Eigen2_Mean	rs1394466	18	50831176	rs6508220	2018-02-23	29326435	Hill WD	2018-01-11	Mol Psychiatry	www.ncbi.nlm.nih.gov/pubmed/29326435	A combined analysis of genetically correlated traits identifies 187 loci and a role for neurogenesis and myelination in intelligence.	Intelligence (MTAG)	120,934 British ancestry individuals, 127,548 individuals	NA	18q21.2	DCC	DCC			ENSG00000187323	NA	NA	rs6508220-A	rs6508220	0	6508220	intron_variant	0	NR	5e-15	14.301		0.0228572	[0.017-0.029] unit decrease	Affymetrix [NR]	N
Puta_Left_Eigen2_Mean	rs1394466	18	50831176	rs6508220	2018-09-12	29942086	Savage JE	2018-06-25	Nat Genet	www.ncbi.nlm.nih.gov/pubmed/29942086	Genome-wide association meta-analysis in 269,867 individuals identifies new genetic and functional links to intelligence.	Intelligence	269,867 European ancestry individuals	NA	18q21.2	NR	DCC			ENSG00000187323	NA	NA	rs6508220-A	rs6508220	0	6508220	intron_variant	0	NR	1e-16	16		8.31	z-score decrease	Affymetrix, Illumina [9295118] (imputed)	N
Puta_Left_Eigen2_Mean	rs375051009	18	50832102	rs1431196	2018-01-12	29186694	Lam M	2017-11-28	Cell Rep	www.ncbi.nlm.nih.gov/pubmed/29186694	Large-Scale Cognitive GWAS Meta-Analysis Reveals Tissue-Specific Neural Expression and Potential Nootropic Drug Targets.	Cognitive ability	107,207 European ancestry individuals	NA	18q21.2	DCC	DCC			ENSG00000187323	NA	NA	rs1431196-?	rs1431196	0	1431196	intron_variant	0	NR	4e-07	6.39794		5.073	z score increase	Affymetrix, Illumina [7357080] (imputed)	N
Puta_Left_Eigen2_Mean	rs375051009	18	50832102	rs1431196	2018-01-12	29186694	Lam M	2017-11-28	Cell Rep	www.ncbi.nlm.nih.gov/pubmed/29186694	Large-Scale Cognitive GWAS Meta-Analysis Reveals Tissue-Specific Neural Expression and Potential Nootropic Drug Targets.	Cognitive ability (MTAG)	436,124 European ancestry individuals	NA	18q21.2	DCC	DCC			ENSG00000187323	NA	NA	rs1431196-?	rs1431196	0	1431196	intron_variant	0	NR	6e-11	10.2218		6.546	z score increase	Affymetrix, Illumina, Perlegen [7333576] (imputed)	N
Puta_Left_Eigen2_Mean	rs375051009	18	50832102	rs1431196	2019-09-04	31374203	Lam M	2019-08-01	Am J Hum Genet	www.ncbi.nlm.nih.gov/pubmed/31374203	Pleiotropic Meta-Analysis of Cognition, Education, and Schizophrenia Differentiates Roles of Early Neurodevelopmental and Adult Synaptic Pathways.	Cognitive ability, years of educational attainment or schizophrenia (pleiotropy)	328,917 individuals with educational attainment measurements, 107,207 individuals with cognitive ability measurements, 77,096 European ancestry schizophrenia cases, 43,456 European ancestry controls	NA	18q21.2	DCC	DCC			ENSG00000187323	NA	NA	rs1431196-?	rs1431196	0	1431196	intron_variant	0	NR	6e-11	10.2218		0.0130835	[0.0092-0.017] unit increase	NR [7306098]	N
Puta_Left_Eigen2_Mean	rs375051009	18	50832102	rs1431196	2021-07-27	34187846	Ong JS	2021-06-29	Gut	www.ncbi.nlm.nih.gov/pubmed/34187846	Multitrait genetic association analysis identifies 50 new risk loci for gastro-oesophageal reflux, seven new loci for Barrett's oesophagus and provides insights into clinical heterogeneity in reflux diagnosis.	Gastroesophageal reflux disease	129,080 European ancestry cases, 473,524 European ancestry controls	462,753 cases, 1,127,474 controls	18q21.2	DCC	DCC			ENSG00000187323	NA	NA	rs1431196-A	rs1431196	0	1431196	intron_variant	0	0.57	3e-11	10.5229		0.032	unit decrease	NR [2324712] (imputed)	N
Puta_Left_Eigen2_Mean	rs1394466	18	50838676	rs9954838	2020-10-23	32665545	van der Meer D	2020-07-14	Nat Commun	www.ncbi.nlm.nih.gov/pubmed/32665545	Understanding the genetic determinants of the brain with MOSTest.	Brain morphology (MOSTest)	26,502 European ancestry individuals	NA	18q21.2	DCC	DCC			ENSG00000187323	NA	NA	rs9954838-?	rs9954838	0	9954838	intron_variant	0		4e-16	15.3979		NA		NR [7428630] (imputed)	N
Puta_Left_Eigen2_Mean	rs375051009	18	50845140	rs77162730	2020-10-23	32665545	van der Meer D	2020-07-14	Nat Commun	www.ncbi.nlm.nih.gov/pubmed/32665545	Understanding the genetic determinants of the brain with MOSTest.	Subcortical volume (MOSTest)	26,502 European ancestry individuals	NA	18q21.2	PSMA2, MRPL32	DCC			ENSG00000187323	NA	NA	rs77162730-?	rs77162730	0	77162730	intron_variant	0		4e-29	28.3979		NA		NR [7428630] (imputed)	N
Puta_Left_Eigen2_Mean	rs1431197	18	50861409	rs1367635	2021-07-27	33479212	Yao X	2021-01-21	Transl Psychiatry	www.ncbi.nlm.nih.gov/pubmed/33479212	Integrative analysis of genome-wide association studies identifies novel loci associated with neuropsychiatric disorders.	Major depressive disorder (MTAG)	at least 170,756 European ancestry cases, at least 329,443 European ancestry controls	NA	18q21.2	NR	DCC			ENSG00000187323	NA	NA	rs1367635-T	rs1367635	0	1367635	intron_variant	0	0.4852	2e-11	10.699		0.0276763	[0.02-0.036] unit decrease	NR [NR]	N
Puta_Left_Eigen2_Mean	rs1431197	18	50861409	rs1367635	2021-09-06	33830993	Johnston KJA	2021-04-08	PLoS Genet	www.ncbi.nlm.nih.gov/pubmed/33830993	Sex-stratified genome-wide association study of multisite chronic pain in UK Biobank.	Multisite chronic pain	387,649 British ancestry individuals	NA	18q21.2	DCC	DCC			ENSG00000187323	NA	NA	rs1367635 -?	rs1367635	0	1367635	intron_variant	0	NR	5e-09	8.30103		NA	[NR]	NR [NR] (imputed)	N
Puta_Left_Eigen2_Mean	rs375051009	18	50863861	rs62098013	2019-11-26	31689377	Wootton RE	2019-11-06	Psychol Med	www.ncbi.nlm.nih.gov/pubmed/31689377	Evidence for causal effects of lifetime smoking on risk for depression and schizophrenia: a Mendelian randomisation study.	Lifetime smoking index	462,690 European ancestry individuals	NA	18q21.2		DCC			ENSG00000187323	NA	NA	rs62098013-G	rs62098013	0	62098013	intron_variant	0	0.64	4e-09	8.39794		0.012	[0.0081-0.0159] unit decrease	Affymetrix [up to 90000000] (imputed)	N
Puta_Left_Eigen2_Mean	rs375051009	18	50863861	rs62098013	2020-02-19	31636452	Satizabal CL	2019-10-21	Nat Genet	www.ncbi.nlm.nih.gov/pubmed/31636452	Genetic architecture of subcortical brain structures in 38,851 individuals.	Putamen volume	37,571 European ancestry individuals	341 South East and East Asian ancestry individuals, 769 African American individuals	18q21.2	NR	DCC			ENSG00000187323	NA	NA	rs62098013-A	rs62098013	0	62098013	intron_variant	0	0.379	8e-20	19.0969		9.112	NR z score increase	Affymetrix, Illumina [NR] (imputed)	N
Puta_Left_Eigen2_Mean	rs375051009	18	50863861	rs62098013	2019-08-28	31194737	Johnston KJA	2019-06-13	PLoS Genet	www.ncbi.nlm.nih.gov/pubmed/31194737	Genome-wide association study of multisite chronic pain in UK Biobank.	Multisite chronic pain	387,649 British ancestry individuals	NA	18q21.2	DCC	DCC			ENSG00000187323	NA	NA	rs62098013-G	rs62098013	0	62098013	intron_variant	0	0.3631	4e-11	10.3979		0.0169	[0.012-0.022] unit decrease	NR [NR]	N
Puta_Left_Eigen2_Mean	rs375051009	18	50863861	rs62098013	2019-03-28	30643251	Liu M	2019-01-14	Nat Genet	www.ncbi.nlm.nih.gov/pubmed/30643251	Association studies of up to 1.2 million individuals yield new insights into the genetic etiology of tobacco and alcohol use.	Smoking initiation (ever regular vs never regular)	up to 1,232,091 European ancestry individuals	NA	18q21.2	NR	DCC			ENSG00000187323	NA	NA	rs62098013-A	rs62098013	0	62098013	intron_variant	0	0.365322	2e-11	10.699	(Conditioned on chr18:49967811)	0.01771	[0.013-0.023] unit increase	NR [~ 10000000] (imputed)	N
Puta_Left_Eigen2_Mean	rs375051009	18	50863861	rs62098013	2019-03-28	30643251	Liu M	2019-01-14	Nat Genet	www.ncbi.nlm.nih.gov/pubmed/30643251	Association studies of up to 1.2 million individuals yield new insights into the genetic etiology of tobacco and alcohol use.	Smoking initiation (ever regular vs never regular) (MTAG)	up to 1,359,002 European ancestry individuals	NA	18q21.2	NR	DCC			ENSG00000187323	NA	NA	rs62098013-A	rs62098013	0	62098013	intron_variant	0	0.365	6e-16	15.2218		0.00927358	[0.007-0.0115] unit increase	NR [9732723] (imputed)	N
Puta_Left_Eigen2_Mean	rs375051009	18	50863861	rs62098013	2019-03-28	30643251	Liu M	2019-01-14	Nat Genet	www.ncbi.nlm.nih.gov/pubmed/30643251	Association studies of up to 1.2 million individuals yield new insights into the genetic etiology of tobacco and alcohol use.	Age of smoking initiation (MTAG)	up to 931,815 European ancestry individuals	NA	18q21.2	NR	DCC			ENSG00000187323	NA	NA	rs62098013-A	rs62098013	0	62098013	intron_variant	0	0.37	2e-14	13.699		0.0117398	[0.0087-0.0147] unit decrease	NR [9732723] (imputed)	N
Puta_Left_Eigen2_Mean	rs375051009	18	50884529	rs4405620	2020-10-23	32665545	van der Meer D	2020-07-14	Nat Commun	www.ncbi.nlm.nih.gov/pubmed/32665545	Understanding the genetic determinants of the brain with MOSTest.	Brain morphology (min-P)	26,502 European ancestry individuals	NA	18q21.2	AFAP1, AC097381.1	DCC			ENSG00000187323	NA	NA	rs4405620-?	rs4405620	0	4405620	intron_variant	0		2e-16	15.699		NA		NR [7428630] (imputed)	N
Puta_Left_Eigen2_Mean	rs375051009	18	50884529	rs4405620	2020-10-23	32665545	van der Meer D	2020-07-14	Nat Commun	www.ncbi.nlm.nih.gov/pubmed/32665545	Understanding the genetic determinants of the brain with MOSTest.	Subcortical volume (min-P)	26,502 European ancestry individuals	NA	18q21.2	C3orf49, THOC7, ATXN7, PSMD6	DCC			ENSG00000187323	NA	NA	rs4405620-?	rs4405620	0	4405620	intron_variant	0		1e-16	16		NA		NR [7428630] (imputed)	N
Puta_Left_Eigen2_Mean	rs375051009	18	50884924	rs6508230	2020-01-28	31676860	Zhao B	2019-11-01	Nat Genet	www.ncbi.nlm.nih.gov/pubmed/31676860	Genome-wide association analysis of 19,629 individuals identifies variants influencing regional brain volumes and refines their genetic co-architecture with cognitive and mental health traits.	Brain region volumes	19,629 British ancestry individuals	NA	18q21.2	NR	DCC			ENSG00000187323	NA	NA	rs6508230-?	rs6508230	0	6508230	intron_variant	0	NR	4e-18	17.3979	(left putamen)	NA		NR [9227495] (imputed)	N
Puta_Left_Eigen2_Mean	rs375051009	18	50884924	rs6508230	2020-01-28	31676860	Zhao B	2019-11-01	Nat Genet	www.ncbi.nlm.nih.gov/pubmed/31676860	Genome-wide association analysis of 19,629 individuals identifies variants influencing regional brain volumes and refines their genetic co-architecture with cognitive and mental health traits.	Brain region volumes	19,629 British ancestry individuals	NA	18q21.2	NR	DCC			ENSG00000187323	NA	NA	rs6508230-?	rs6508230	0	6508230	intron_variant	0	NR	9e-18	17.0458	(right putamen)	NA		NR [9227495] (imputed)	N
Puta_Left_Eigen2_Mean	rs375051009	18	50887961	rs10502971	2020-12-04	33208821	Ishida S	2020-11-18	Commun Biol	www.ncbi.nlm.nih.gov/pubmed/33208821	Genome-wide association studies and heritability analysis reveal the involvement of host genetics in the Japanese gut microbiota.	Gut microbiota relative abundance (unclassified genus belonging to family Clostridiaceae)	1,068 Japanese ancestry individuals	NA	18q21.2	DCC	DCC			ENSG00000187323	NA	NA	rs10502971-A	rs10502971	0	10502971	intron_variant	0	0.04	3e-06	5.52288		0.371	[0.22-0.52] unit increase	Illumina [6380737] (imputed)	N
Puta_Left_Eigen2_Mean	rs8097339	18	50898217	rs8097041	2019-01-22	29500382	Nagel M	2018-03-02	Nat Commun	www.ncbi.nlm.nih.gov/pubmed/29500382	Item-level analyses reveal genetic heterogeneity in neuroticism.	Feeling miserable	376,097 European ancestry individuals	NA	18q21.2	DCC	DCC			ENSG00000187323	NA	NA	rs8097041-A	rs8097041	0	8097041	intron_variant	0	0.375425	3e-08	7.52288		5.54	z score decrease	NR [10847151] (imputed)	N
Puta_Left_Eigen2_Mean	rs8097339	18	50898217	rs8097041	2020-05-29	32231276	Cai N	2020-03-30	Nat Genet	www.ncbi.nlm.nih.gov/pubmed/32231276	Minimal phenotyping yields genome-wide association signals of low specificity for major depression.	Neuroticism	274,107 British ancestry individuals	NA	18q21.2	NR	DCC			ENSG00000187323	NA	NA	rs8097041-A	rs8097041	0	8097041	intron_variant	0	0.3644	3e-09	8.52288		0.01159	[0.0078-0.0154] unit decrease	NR [8968716] (imputed)	N
Puta_Left_Eigen2_Mean	rs8097339	18	50898217	rs8097041	2018-10-31	29942085	Nagel M	2018-06-25	Nat Genet	www.ncbi.nlm.nih.gov/pubmed/29942085	Meta-analysis of genome-wide association studies for neuroticism in 449,484 individuals identifies novel genetic loci and pathways.	Depressed affect	357,957 European ancestry individuals	NA	18q21.2	NR	DCC			ENSG00000187323	NA	NA	rs8097041-?	rs8097041	0	8097041	intron_variant	0	NR	2e-11	10.699		0.01603	[0.011-0.021] unit decrease	Affymetrix [10847151] (imputed)	N
Puta_Left_Eigen2_Mean	rs8097339	18	50898217	rs8097041	2019-05-02	30867560	Hill WD	2019-03-13	Mol Psychiatry	www.ncbi.nlm.nih.gov/pubmed/30867560	Genetic contributions to two special factors of neuroticism are associated with affluence, higher intelligence, better health, and longer life.	General factor of neuroticism	270,059 British ancestry individuals	NA	18q21.2	DCC	DCC			ENSG00000187323	NA	NA	rs8097041-A	rs8097041	0	8097041	intron_variant	0	NR	2e-09	8.69897		0.010526	[0.0071-0.014] unit increase	Affymetrix [18485882] (imputed)	N
Puta_Left_Eigen2_Mean	rs8097339	18	50900432	rs8091068	2018-10-31	29942085	Nagel M	2018-06-25	Nat Genet	www.ncbi.nlm.nih.gov/pubmed/29942085	Meta-analysis of genome-wide association studies for neuroticism in 449,484 individuals identifies novel genetic loci and pathways.	Neuroticism	449,484 European ancestry individuals	NA	18q21.2	NR	DCC			ENSG00000187323	NA	NA	rs8091068-T	rs8091068	0	8091068	intron_variant	0	NR	1e-08	8		5.726	z score decrease	Affymetrix [10847151] (imputed)	N
Puta_Left_Eigen2_Mean	rs1394466	18	50906031	rs11876941	2017-08-24	23192594	Velez Edwards DR	2012-11-29	Hum Genet	www.ncbi.nlm.nih.gov/pubmed/23192594	Gene-environment interactions and obesity traits among postmenopausal African-American and Hispanic women in the Women's Health Initiative SHARe Study.	Body mass index (ever vs never smoking interaction)	8,203 African American females, 3,484 Hispanic females	NA	18q21.2	DCC	DCC			ENSG00000187323	NA	NA	rs11876941-A	rs11876941	0	11876941	intron_variant	0	NR	5e-06	5.30103	(ever vs never smoking)	0.003	[NR] unit decrease	Affymetrix [706791]	N
Puta_Left_Eigen2_Mean	rs1394466	18	50907081	rs60658082	2020-01-29	31844048	Hill WD	2019-12-16	Nat Commun	www.ncbi.nlm.nih.gov/pubmed/31844048	Genome-wide analysis identifies molecular systems and 149 genetic loci associated with income.	Household income (MTAG)	505,541 British and unknown ancestry individuals	NA	18q21.2	DCC	DCC			ENSG00000187323	NA	NA	rs60658082-T	rs60658082	0	60658082	intron_variant	0	0.4778	4e-09	8.39794		0.0118967	[0.0079-0.0159] unit decrease	Affymetrix [up to 18485882] (imputed)	N
Puta_Left_Eigen2_Mean	rs375051009	18	50907127	rs11665242	2018-02-23	29326435	Hill WD	2018-01-11	Mol Psychiatry	www.ncbi.nlm.nih.gov/pubmed/29326435	A combined analysis of genetically correlated traits identifies 187 loci and a role for neurogenesis and myelination in intelligence.	Intelligence (MTAG)	120,934 British ancestry individuals, 127,548 individuals	NA	18q21.2	DCC	DCC			ENSG00000187323	NA	NA	rs11665242-A	rs11665242	0	11665242	intron_variant	0	NR	9e-16	15.0458		0.0238597	[0.018-0.03] unit increase	Affymetrix [NR]	N
Puta_Left_Eigen2_Mean	rs375051009	18	50907127	rs11665242	2018-11-12	30038396	Lee JJ	2018-07-23	Nat Genet	www.ncbi.nlm.nih.gov/pubmed/30038396	Gene discovery and polygenic prediction from a genome-wide association study of educational attainment in 1.1 million individuals.	Educational attainment (MTAG)	1,311,438 European ancestry individuals	NA	18q21.2	Intergenic	DCC			ENSG00000187323	NA	NA	rs11665242-A	rs11665242	0	11665242	intron_variant	0	0.5652	1e-29	29	(MTAG)	0.0149	[0.012-0.017] unit increase	Affymetrix, Illumina [7100000] (imputed)	N
Puta_Left_Eigen2_Mean	rs375051009	18	50907127	rs11665242	2021-06-01	33169155	Bigdeli TB	2020-11-10	Schizophr Bull	www.ncbi.nlm.nih.gov/pubmed/33169155	Genome-Wide Association Studies of Schizophrenia and Bipolar Disorder in a Diverse Cohort of US Veterans.	Schizophrenia	44,794 European ancestry cases, 7,509 African American cases, 1,234 Latino cases, 112,777 European ancestry controls, 8,337 African American controls, 3,090 Latino controls	NA	18q21.2	DCC	DCC			ENSG00000187323	NA	NA	rs11665242-G	rs11665242	0	11665242	intron_variant	0	NR	9e-10	9.04576		1.06	[1.04-1.08]	Affymetrix [up to 49134253] (imputed)	N
Puta_Left_Eigen2_Mean	rs1553521	18	50907179	rs4940255	2020-01-28	31676860	Zhao B	2019-11-01	Nat Genet	www.ncbi.nlm.nih.gov/pubmed/31676860	Genome-wide association analysis of 19,629 individuals identifies variants influencing regional brain volumes and refines their genetic co-architecture with cognitive and mental health traits.	Brain region volumes	19,629 British ancestry individuals	NA	18q21.2	NR	DCC			ENSG00000187323	NA	NA	rs4940255-?	rs4940255	0	4940255	intron_variant	0	NR	6e-15	14.2218	(left putamen)	NA		NR [9227495] (imputed)	N
Puta_Left_Eigen2_Mean	rs1553521	18	50907179	rs4940255	2020-01-28	31676860	Zhao B	2019-11-01	Nat Genet	www.ncbi.nlm.nih.gov/pubmed/31676860	Genome-wide association analysis of 19,629 individuals identifies variants influencing regional brain volumes and refines their genetic co-architecture with cognitive and mental health traits.	Brain region volumes	19,629 British ancestry individuals	NA	18q21.2	NR	DCC			ENSG00000187323	NA	NA	rs4940255-?	rs4940255	0	4940255	intron_variant	0	NR	1e-14	14	(right putamen)	NA		NR [9227495] (imputed)	N
Puta_Left_Eigen2_Mean	rs1394466	18	50907334	rs11665364	2020-01-28	31676860	Zhao B	2019-11-01	Nat Genet	www.ncbi.nlm.nih.gov/pubmed/31676860	Genome-wide association analysis of 19,629 individuals identifies variants influencing regional brain volumes and refines their genetic co-architecture with cognitive and mental health traits.	Brain region volumes	19,629 British ancestry individuals	NA	18q21.2	NR	DCC			ENSG00000187323	NA	NA	rs11665364-?	rs11665364	0	11665364	intron_variant	0	NR	1e-15	15	(left putamen)	NA		NR [9227495] (imputed)	N
Puta_Left_Eigen2_Mean	rs1394466	18	50907334	rs11665364	2020-01-28	31676860	Zhao B	2019-11-01	Nat Genet	www.ncbi.nlm.nih.gov/pubmed/31676860	Genome-wide association analysis of 19,629 individuals identifies variants influencing regional brain volumes and refines their genetic co-architecture with cognitive and mental health traits.	Brain region volumes	19,629 British ancestry individuals	NA	18q21.2	NR	DCC			ENSG00000187323	NA	NA	rs11665364-?	rs11665364	0	11665364	intron_variant	0	NR	1e-14	14	(right putamen)	NA		NR [9227495] (imputed)	N
Puta_Left_Eigen2_Mean	rs1394466	18	50907365	rs11662271	2018-09-17	29844566	Davies G	2018-05-29	Nat Commun	www.ncbi.nlm.nih.gov/pubmed/29844566	Study of 300,486 individuals identifies 148 independent genetic loci influencing general cognitive function.	General cognitive ability	up to 300,486 European ancestry individuals	NA	18q21.2	DCC	DCC			ENSG00000187323	NA	NA	rs11662271-T	rs11662271	0	11662271	intron_variant	0	NR	3e-12	11.5229		6.971	z-score increase	Affymetrix, Illumina [at least 2500000] (imputed)	N
Puta_Left_Eigen2_Mean	rs1394466	18	50907365	rs11662271	2018-11-12	30038396	Lee JJ	2018-07-23	Nat Genet	www.ncbi.nlm.nih.gov/pubmed/30038396	Gene discovery and polygenic prediction from a genome-wide association study of educational attainment in 1.1 million individuals.	Cognitive performance	257,841 European ancestry individuals	NA	18q21.2	Intergenic	DCC			ENSG00000187323	NA	NA	rs11662271-T	rs11662271	0	11662271	intron_variant	0	0.4733	4e-16	15.3979		0.0232	[0.018-0.029] unit increase	Affymetrix, Illumina [10100000] (imputed)	N
Puta_Left_Eigen2_Mean	rs1394466	18	50907365	rs11662271	2021-01-13	33414549	Demange PA	2021-01-07	Nat Genet	www.ncbi.nlm.nih.gov/pubmed/33414549	Investigating the genetic architecture of noncognitive skills using GWAS-by-subtraction.	Cognitive aspects of educational attainment	257,700 European ancestry individuals	NA	18q21.2	NR	DCC			ENSG00000187323	NA	NA	rs11662271-T	rs11662271	0	11662271	intron_variant	0	0.487078	9e-16	15.0458		0.0507475	[0.038-0.063] unit increase	Affymetrix, Illumina, Perlegen [7305956] (imputed)	N
Puta_Left_Eigen2_Mean	rs1394466	18	50907365	rs11662271	2018-11-12	30038396	Lee JJ	2018-07-23	Nat Genet	www.ncbi.nlm.nih.gov/pubmed/30038396	Gene discovery and polygenic prediction from a genome-wide association study of educational attainment in 1.1 million individuals.	Cognitive performance (MTAG)	402,382 European ancestry individuals	NA	18q21.2	Intergenic	DCC			ENSG00000187323	NA	NA	rs11662271-T	rs11662271	0	11662271	intron_variant	0	0.4733	3e-24	23.5229	(MTAG)	0.0233	[0.019-0.028] unit increase	Affymetrix, Illumina [7100000] (imputed)	N
Puta_Left_Eigen2_Mean	rs1394466	18	50908574	rs62098054	2018-11-12	30038396	Lee JJ	2018-07-23	Nat Genet	www.ncbi.nlm.nih.gov/pubmed/30038396	Gene discovery and polygenic prediction from a genome-wide association study of educational attainment in 1.1 million individuals.	Self-reported math ability (MTAG)	670,471 European ancestry individuals	NA	18q21.2	Intergenic	DCC			ENSG00000187323	NA	NA	rs62098054-C	rs62098054	0	62098054	intron_variant	0	0.5436	4e-17	16.3979	(MTAG)	0.0151	[0.012-0.019] unit decrease	Affymetrix, Illumina [7100000] (imputed)	N
Puta_Left_Eigen2_Mean	rs1553521	18	50911758	rs11663156	2018-02-23	29326435	Hill WD	2018-01-11	Mol Psychiatry	www.ncbi.nlm.nih.gov/pubmed/29326435	A combined analysis of genetically correlated traits identifies 187 loci and a role for neurogenesis and myelination in intelligence.	Intelligence (MTAG)	120,934 British ancestry individuals, 127,548 individuals	NA	18q21.2	DCC	DCC			ENSG00000187323	NA	NA	rs11663156-T	rs11663156	0	11663156	intron_variant	0	NR	1e-08	8		0.0186721	[0.012-0.025] unit decrease	Affymetrix [NR]	N
Puta_Left_Eigen2_Mean	rs1553521	18	50911758	rs11663156	2018-09-12	29942086	Savage JE	2018-06-25	Nat Genet	www.ncbi.nlm.nih.gov/pubmed/29942086	Genome-wide association meta-analysis in 269,867 individuals identifies new genetic and functional links to intelligence.	Intelligence	269,867 European ancestry individuals	NA	18q21.2	NR	DCC			ENSG00000187323	NA	NA	rs11663156-T	rs11663156	0	11663156	intron_variant	0	NR	1e-10	10		6.433	z-score decrease	Affymetrix, Illumina [9295118] (imputed)	N
Puta_Left_Eigen2_Mean	rs8089865	18	50916375	rs3794916	2019-02-08	30595370	Kichaev G	2018-12-27	Am J Hum Genet	www.ncbi.nlm.nih.gov/pubmed/30595370	Leveraging Polygenic Functional Enrichment to Improve GWAS Power.	Lung function (FEV1/FVC)	approximately 370,000 European ancestry individuals	NA	18q21.2		DCC			ENSG00000187323	NA	NA	rs3794916-?	rs3794916	0	3794916	intron_variant	0	NR	2e-08	7.69897		NA		NR [~ 8900000] (imputed)	N
Puta_Left_Eigen2_Mean	rs12953529	18	50919600	rs10164055	2021-07-27	33479212	Yao X	2021-01-21	Transl Psychiatry	www.ncbi.nlm.nih.gov/pubmed/33479212	Integrative analysis of genome-wide association studies identifies novel loci associated with neuropsychiatric disorders.	Neuropsychiatric disorders	19,099 European ancestry attention deficit hyperactivity disorder cases, 18,381 European ancestry autism spectrum disorder cases, 20,352 European ancestry bipolar disorder cases, 170,756 European ancestry major depressive disorder cases, 33,640 European ancestry schizophrenia cases, 466,420 European ancestry controls	NA	18q21.2	NR	DCC			ENSG00000187323	NA	NA	rs10164055-T	rs10164055	0	10164055	intron_variant	0	NR	2e-08	7.69897		5.575	NR z score decrease	NR [NR]	N
Puta_Left_Eigen2_Mean	rs12953529	18	50919600	rs10164055	2021-09-08	33859377	Thorp JG	2021-04-15	Nat Hum Behav	www.ncbi.nlm.nih.gov/pubmed/33859377	Symptom-level modelling unravels the shared genetic architecture of anxiety and depression.	Depression	at least 5,919 European ancestry cases, at least 130,691 European ancestry controls	634,037 European ancestry cases, 1,308,690 European ancestry controls	18q21.2	DCC	DCC			ENSG00000187323	NA	NA	rs10164055-T	rs10164055	0	10164055	intron_variant	0	0.3986	7e-20	19.1549		0.0205359	[0.015-0.026] unit decrease	NR [9417325] (imputed)	N
Puta_Left_Eigen2_Mean	rs12953529	18	50919600	rs10164055	2021-09-06	33830993	Johnston KJA	2021-04-08	PLoS Genet	www.ncbi.nlm.nih.gov/pubmed/33830993	Sex-stratified genome-wide association study of multisite chronic pain in UK Biobank.	Multisite chronic pain	387,649 British ancestry individuals	NA	18q21.2	DCC	DCC			ENSG00000187323	NA	NA	rs10164055 -?	rs10164055	0	10164055	intron_variant	0	NR	3e-08	7.52288		NA	[NR]	NR [NR] (imputed)	N
Puta_Left_Eigen2_Mean	rs12953529	18	50931080	rs1972044	2018-02-23	29326435	Hill WD	2018-01-11	Mol Psychiatry	www.ncbi.nlm.nih.gov/pubmed/29326435	A combined analysis of genetically correlated traits identifies 187 loci and a role for neurogenesis and myelination in intelligence.	Intelligence (MTAG)	120,934 British ancestry individuals, 127,548 individuals	NA	18q21.2	DCC	DCC			ENSG00000187323	NA	NA	rs1972044-A	rs1972044	0	1972044	intron_variant	0	NR	7e-14	13.1549		0.0232191	[0.017-0.029] unit decrease	Affymetrix [NR]	N
Puta_Left_Eigen2_Mean	rs12953529	18	50931080	rs1972044	2020-01-29	31844048	Hill WD	2019-12-16	Nat Commun	www.ncbi.nlm.nih.gov/pubmed/31844048	Genome-wide analysis identifies molecular systems and 149 genetic loci associated with income.	Household income (MTAG)	505,541 British and unknown ancestry individuals	NA	18q21.2	DCC	DCC			ENSG00000187323	NA	NA	rs1972044-A	rs1972044	0	1972044	intron_variant	0	0.4395	7e-11	10.1549		0.0133232	[0.0093-0.0173] unit decrease	Affymetrix [up to 18485882] (imputed)	N
Puta_Left_Eigen2_Mean	rs1394466	18	50932795	rs62100026	2021-06-29	32895543	de la Fuente J	2020-09-07	Nat Hum Behav	www.ncbi.nlm.nih.gov/pubmed/32895543	A general dimension of genetic sharing across diverse cognitive traits inferred from molecular data.	Verbal-numerical reasoning	171,304 British ancestry individuals	NA	18q21.2		DCC			ENSG00000187323	NA	NA	rs62100026-?	rs62100026	0	62100026	intron_variant	0	NR	4e-12	11.3979		NA		NR [7857346] (imputed)	N
Puta_Left_Eigen2_Mean	rs12953529	18	50944901	rs9807529	2020-01-28	31676860	Zhao B	2019-11-01	Nat Genet	www.ncbi.nlm.nih.gov/pubmed/31676860	Genome-wide association analysis of 19,629 individuals identifies variants influencing regional brain volumes and refines their genetic co-architecture with cognitive and mental health traits.	Brain region volumes	19,629 British ancestry individuals	NA	18q21.2	NR	DCC			ENSG00000187323	NA	NA	rs9807529-?	rs9807529	0	9807529	intron_variant	0	NR	3e-15	14.5229	(left putamen)	NA		NR [9227495] (imputed)	N
Puta_Left_Eigen2_Mean	rs12953529	18	50944901	rs9807529	2019-05-02	30867560	Hill WD	2019-03-13	Mol Psychiatry	www.ncbi.nlm.nih.gov/pubmed/30867560	Genetic contributions to two special factors of neuroticism are associated with affluence, higher intelligence, better health, and longer life.	General factor of neuroticism	270,059 British ancestry individuals	NA	18q21.2	DCC	DCC			ENSG00000187323	NA	NA	rs9807529-A	rs9807529	0	9807529	intron_variant	0	NR	4e-08	7.39794		0.0095976	[0.0062-0.013] unit increase	Affymetrix [18485882] (imputed)	N
Puta_Left_Eigen2_Mean	rs12953529	18	50949402	rs13381096	2018-09-12	29942086	Savage JE	2018-06-25	Nat Genet	www.ncbi.nlm.nih.gov/pubmed/29942086	Genome-wide association meta-analysis in 269,867 individuals identifies new genetic and functional links to intelligence.	Intelligence	269,867 European ancestry individuals	NA	18q21.2	NR	DCC			ENSG00000187323	NA	NA	rs13381096-A	rs13381096	0	13381096	intron_variant	0	NR	2e-11	10.699		6.726	z-score decrease	Affymetrix, Illumina [9295118] (imputed)	N
Puta_Left_Eigen2_Mean	rs8089865	18	50957922	rs8089865	2018-09-12	29942086	Savage JE	2018-06-25	Nat Genet	www.ncbi.nlm.nih.gov/pubmed/29942086	Genome-wide association meta-analysis in 269,867 individuals identifies new genetic and functional links to intelligence.	Intelligence	269,867 European ancestry individuals	NA	18q21.2	NR	DCC			ENSG00000187323	NA	NA	rs8089865-A	rs8089865	0	8089865	intron_variant	0	NR	3e-12	11.5229		6.987	z-score decrease	Affymetrix, Illumina [9295118] (imputed)	N
Puta_Left_Eigen2_Mean	rs8089865	18	50957922	rs8089865	2018-10-31	29942085	Nagel M	2018-06-25	Nat Genet	www.ncbi.nlm.nih.gov/pubmed/29942085	Meta-analysis of genome-wide association studies for neuroticism in 449,484 individuals identifies novel genetic loci and pathways.	Depression	688,809 European ancestry individuals	NA	18q21.2	NR	DCC			ENSG00000187323	NA	NA	rs8089865-A	rs8089865	0	8089865	intron_variant	0	NR	3e-11	10.5229		6.624	z score increase	Affymetrix [10847151] (imputed)	N
Puta_Left_Eigen2_Mean	rs8089865	18	50957922	rs8089865	2018-10-31	29942085	Nagel M	2018-06-25	Nat Genet	www.ncbi.nlm.nih.gov/pubmed/29942085	Meta-analysis of genome-wide association studies for neuroticism in 449,484 individuals identifies novel genetic loci and pathways.	Depressed affect	357,957 European ancestry individuals	NA	18q21.2	NR	DCC			ENSG00000187323	NA	NA	rs8089865-?	rs8089865	0	8089865	intron_variant	0	NR	6e-09	8.22185		0.01369	[0.0091-0.0183] unit decrease	Affymetrix [10847151] (imputed)	N
Puta_Left_Eigen2_Mean	rs8089865	18	50957922	rs8089865	2018-11-01	30061609	Wyss AB	2018-07-30	Nat Commun	www.ncbi.nlm.nih.gov/pubmed/30061609	Multiethnic meta-analysis identifies ancestry-specific and cross-ancestry loci for pulmonary function.	Lung function (FVC)	60,552 European ancestry individuals, 8,429 African individuals, 9,959 Korean ancestry individuals, 11,775 Hispanic individuals		18q21.2	DCC	DCC			ENSG00000187323	NA	NA	rs8089865-A	rs8089865	0	8089865	intron_variant	0	0.53	7e-10	9.1549		15.81	[10.77-20.85] ml increase	Affymetrix, Illumina [10900000] (imputed)	N
Puta_Left_Eigen2_Mean	rs8089865	18	50957922	rs8089865	2018-11-01	30061609	Wyss AB	2018-07-30	Nat Commun	www.ncbi.nlm.nih.gov/pubmed/30061609	Multiethnic meta-analysis identifies ancestry-specific and cross-ancestry loci for pulmonary function.	Lung function (FVC)	60,552 European ancestry individuals, 8,429 African individuals, 9,959 Korean ancestry individuals, 11,775 Hispanic individuals		18q21.2	DCC	DCC			ENSG00000187323	NA	NA	rs8089865-A	rs8089865	0	8089865	intron_variant	0	0.59	2e-10	9.69897	(EA)	20.57	[14.24-26.9] unit increase	Affymetrix, Illumina [10900000] (imputed)	N
Puta_Left_Eigen2_Mean	rs8089865	18	50957922	rs8089865	2018-11-01	30061609	Wyss AB	2018-07-30	Nat Commun	www.ncbi.nlm.nih.gov/pubmed/30061609	Multiethnic meta-analysis identifies ancestry-specific and cross-ancestry loci for pulmonary function.	Lung function (FEV1)	60,552 European ancestry individuals, 8,429 African individuals, 9,959 Korean ancestry individuals, 11,775 Hispanic individuals		18q21.2		DCC			ENSG00000187323	NA	NA	rs8089865-?	rs8089865	0	8089865	intron_variant	0	NR	2e-06	5.69897		10.65	[6.26-15.04] unit increase	Affymetrix, Illumina [10900000] (imputed)	N
Puta_Left_Eigen2_Mean	rs1875560	18	50960688	rs1875560	2019-01-22	29500382	Nagel M	2018-03-02	Nat Commun	www.ncbi.nlm.nih.gov/pubmed/29500382	Item-level analyses reveal genetic heterogeneity in neuroticism.	Feeling fed-up	374,971 European ancestry individuals	NA	18q21.2	DCC	DCC			ENSG00000187323	NA	NA	rs1875560-A	rs1875560	0	1875560	intron_variant	0	0.422829	5e-10	9.30103		6.22	z score decrease	NR [10847151] (imputed)	N
Puta_Left_Eigen2_Mean	rs1875560	18	50960688	rs1875560	2018-10-31	29942085	Nagel M	2018-06-25	Nat Genet	www.ncbi.nlm.nih.gov/pubmed/29942085	Meta-analysis of genome-wide association studies for neuroticism in 449,484 individuals identifies novel genetic loci and pathways.	Depressed affect	357,957 European ancestry individuals	NA	18q21.2	NR	DCC			ENSG00000187323	NA	NA	rs1875560-?	rs1875560	0	1875560	intron_variant	0	NR	3e-11	10.5229		0.01545	[0.011-0.02] unit increase	Affymetrix [10847151] (imputed)	N
Puta_Left_Eigen2_Mean	rs1502219	18	50967028	rs11664123	2018-10-31	29942085	Nagel M	2018-06-25	Nat Genet	www.ncbi.nlm.nih.gov/pubmed/29942085	Meta-analysis of genome-wide association studies for neuroticism in 449,484 individuals identifies novel genetic loci and pathways.	Depressed affect	357,957 European ancestry individuals	NA	18q21.2	NR	DCC			ENSG00000187323	NA	NA	rs11664123-?	rs11664123	0	11664123	intron_variant	0	NR	2e-08	7.69897		0.01428	[0.0093-0.0193] unit decrease	Affymetrix [10847151] (imputed)	N
Puta_Left_Eigen2_Mean	rs8089865	18	50967252	rs8090945	2020-01-28	31676860	Zhao B	2019-11-01	Nat Genet	www.ncbi.nlm.nih.gov/pubmed/31676860	Genome-wide association analysis of 19,629 individuals identifies variants influencing regional brain volumes and refines their genetic co-architecture with cognitive and mental health traits.	Brain region volumes	19,629 British ancestry individuals	NA	18q21.2	NR	DCC			ENSG00000187323	NA	NA	rs8090945-?	rs8090945	0	8090945	intron_variant	0	NR	2e-13	12.699	(left putamen)	NA		NR [9227495] (imputed)	N
Puta_Left_Eigen2_Mean	rs8089865	18	50967252	rs8090945	2020-01-28	31676860	Zhao B	2019-11-01	Nat Genet	www.ncbi.nlm.nih.gov/pubmed/31676860	Genome-wide association analysis of 19,629 individuals identifies variants influencing regional brain volumes and refines their genetic co-architecture with cognitive and mental health traits.	Brain region volumes	19,629 British ancestry individuals	NA	18q21.2	NR	DCC			ENSG00000187323	NA	NA	rs8090945-?	rs8090945	0	8090945	intron_variant	0	NR	4e-13	12.3979	(right putamen)	NA		NR [9227495] (imputed)	N
Puta_Left_Eigen2_Mean	rs12953529	18	50968973	rs12953529	2020-01-28	31676860	Zhao B	2019-11-01	Nat Genet	www.ncbi.nlm.nih.gov/pubmed/31676860	Genome-wide association analysis of 19,629 individuals identifies variants influencing regional brain volumes and refines their genetic co-architecture with cognitive and mental health traits.	Brain region volumes	19,629 British ancestry individuals	NA	18q21.2	NR	DCC			ENSG00000187323	NA	NA	rs12953529-?	rs12953529	0	12953529	intron_variant	0	NR	3e-15	14.5229	(right putamen)	NA		NR [9227495] (imputed)	N
Puta_Left_Eigen2_Mean	rs8089865	18	50972182	rs12960505	2018-02-23	29326435	Hill WD	2018-01-11	Mol Psychiatry	www.ncbi.nlm.nih.gov/pubmed/29326435	A combined analysis of genetically correlated traits identifies 187 loci and a role for neurogenesis and myelination in intelligence.	Intelligence (MTAG)	120,934 British ancestry individuals, 127,548 individuals	NA	18q21.2	DCC	DCC			ENSG00000187323	NA	NA	rs12960505-T	rs12960505	0	12960505	intron_variant	0	NR	2e-15	14.699		0.0239362	[0.018-0.03] unit decrease	Affymetrix [NR]	N
Puta_Left_Eigen2_Mean	rs8089865	18	50973169	rs11661305	2019-02-06	30595370	Kichaev G	2018-12-27	Am J Hum Genet	www.ncbi.nlm.nih.gov/pubmed/30595370	Leveraging Polygenic Functional Enrichment to Improve GWAS Power.	Educational attainment (years of education)	approximately 455,000 European ancestry individuals	NA	18q21.2		DCC			ENSG00000187323	NA	NA	rs11661305-?	rs11661305	0	11661305	intron_variant	0	NR	8e-11	10.0969		NA		NR [~ 8900000] (imputed)	N
Puta_Left_Eigen2_Mean	rs12953529	18	50983439	rs34160346	2019-01-22	29500382	Nagel M	2018-03-02	Nat Commun	www.ncbi.nlm.nih.gov/pubmed/29500382	Item-level analyses reveal genetic heterogeneity in neuroticism.	Experiencing mood swings	373,733 European ancestry individuals	NA	18q21.2	DCC	DCC			ENSG00000187323	NA	NA	rs34160346-C	rs34160346	0	34160346	intron_variant	0	0.440142	3e-09	8.52288		5.91	z score decrease	NR [10847151] (imputed)	N
Puta_Left_Eigen2_Mean	rs12953529	18	50984997	rs17417046	2018-02-23	29326435	Hill WD	2018-01-11	Mol Psychiatry	www.ncbi.nlm.nih.gov/pubmed/29326435	A combined analysis of genetically correlated traits identifies 187 loci and a role for neurogenesis and myelination in intelligence.	Intelligence (MTAG)	120,934 British ancestry individuals, 127,548 individuals	NA	18q21.2	DCC	DCC			ENSG00000187323	NA	NA	rs17417046-T	rs17417046	0	17417046	intron_variant	0	NR	3e-13	12.5229		0.0214099	[0.016-0.027] unit decrease	Affymetrix [NR]	N
Puta_Left_Eigen2_Mean	rs12953529	18	50984997	rs17417046	2019-03-18	30643256	Baselmans BML	2019-01-14	Nat Genet	www.ncbi.nlm.nih.gov/pubmed/30643256	Multivariate genome-wide analyses of the well-being spectrum.	Depressive symptoms	1,067,913 European ancestry individuals	228,033 European ancestry individuals	18q21.2	NR	DCC			ENSG00000187323	NA	NA	rs17417046-T	rs17417046	0	17417046	intron_variant	0	0.443163	2e-13	12.699		0.00694322	[0.0051-0.0088] unit increase	NR [NR]	N
Puta_Left_Eigen2_Mean	rs12953529	18	50984997	rs17417046	2019-03-18	30643256	Baselmans BML	2019-01-14	Nat Genet	www.ncbi.nlm.nih.gov/pubmed/30643256	Multivariate genome-wide analyses of the well-being spectrum.	Neuroticism	523,783 European ancestry individuals	59,206 European ancestry individuals	18q21.2	NR	DCC			ENSG00000187323	NA	NA	rs17417046-T	rs17417046	0	17417046	intron_variant	0	0.443163	2e-13	12.699		0.0108694	[0.008-0.0138] unit increase	NR [NR]	N
Puta_Left_Eigen2_Mean	rs12953529	18	50984997	rs17417046	2019-03-18	30643256	Baselmans BML	2019-01-14	Nat Genet	www.ncbi.nlm.nih.gov/pubmed/30643256	Multivariate genome-wide analyses of the well-being spectrum.	Life satisfaction	80,852 European ancestry individuals	NA	18q21.2	NR	DCC			ENSG00000187323	NA	NA	rs17417046-T	rs17417046	0	17417046	intron_variant	0	0.443163	2e-12	11.699		0.00889595	[0.0064-0.0114] unit increase	NR [NR]	N
Puta_Left_Eigen2_Mean	rs12953529	18	50984997	rs17417046	2019-03-18	30643256	Baselmans BML	2019-01-14	Nat Genet	www.ncbi.nlm.nih.gov/pubmed/30643256	Multivariate genome-wide analyses of the well-being spectrum.	Positive affect	410,603 European ancestry individuals	NA	18q21.2	NR	DCC			ENSG00000187323	NA	NA	rs17417046-T	rs17417046	0	17417046	intron_variant	0	0.443163	4e-13	12.3979		0.00836541	[0.0061-0.0106] unit increase	NR [NR]	N
Puta_Left_Eigen2_Mean	rs8089865	18	50990435	rs1502233	2018-09-17	29844566	Davies G	2018-05-29	Nat Commun	www.ncbi.nlm.nih.gov/pubmed/29844566	Study of 300,486 individuals identifies 148 independent genetic loci influencing general cognitive function.	General cognitive ability	up to 300,486 European ancestry individuals	NA	18q21.2	DCC	DCC			ENSG00000187323	NA	NA	rs1502233-T	rs1502233	0	1502233	intron_variant	0	NR	2e-09	8.69897		6.028	z-score increase	Affymetrix, Illumina [at least 2500000] (imputed)	N
Puta_Left_Eigen2_Mean	rs1502219	18	50998761	rs1948783	2018-10-31	29942085	Nagel M	2018-06-25	Nat Genet	www.ncbi.nlm.nih.gov/pubmed/29942085	Meta-analysis of genome-wide association studies for neuroticism in 449,484 individuals identifies novel genetic loci and pathways.	Neuroticism	449,484 European ancestry individuals	NA	18q21.2	NR	DCC			ENSG00000187323	NA	NA	rs1948783-A	rs1948783	0	1948783	intron_variant	0	NR	1e-08	8		5.667	z score increase	Affymetrix [10847151] (imputed)	N
Puta_Left_Eigen2_Mean	rs8089865	18	51022606	rs12607758	2019-03-27	30804560	Shrine N	2019-02-25	Nat Genet	www.ncbi.nlm.nih.gov/pubmed/30804560	New genetic signals for lung function highlight pathways and chronic obstructive pulmonary disease associations across multiple ancestries.	Lung function (FVC)	321,047 European ancestry individuals	79,005 European ancestry individuals	18q21.2	DCC	LINC01917, DCC			ENSG00000260433, ENSG00000187323	NA	NA	rs12607758-T	rs12607758	0	12607758	intron_variant	0	0.5932	2e-08	7.69897		0.0134	[0.0087-0.0181] unit increase	Affymetrix [19819130] (imputed)	N
Puta_Left_Eigen2_Mean	rs8089865	18	51027404	rs12955791	2019-01-22	29500382	Nagel M	2018-03-02	Nat Commun	www.ncbi.nlm.nih.gov/pubmed/29500382	Item-level analyses reveal genetic heterogeneity in neuroticism.	Neurociticism	380,506 European ancestry individuals	NA	18q21.2	DCC	DCC, LINC01917			ENSG00000187323, ENSG00000260433	NA	NA	rs12955791-T	rs12955791	0	12955791	intron_variant	0	0.413009	2e-08	7.69897		5.65	z score decrease	NR [10847151] (imputed)	N
Puta_Left_Eigen2_Mean	rs8089865	18	51047833	rs4453579	2018-09-17	29844566	Davies G	2018-05-29	Nat Commun	www.ncbi.nlm.nih.gov/pubmed/29844566	Study of 300,486 individuals identifies 148 independent genetic loci influencing general cognitive function.	General cognitive ability	up to 300,486 European ancestry individuals	NA	18q21.2	NR	DCC, LINC01917			ENSG00000187323, ENSG00000260433	NA	NA	rs4453579-?	rs4453579	0	4453579	intron_variant	0	NR	6e-08	7.22185		5.428	z-score increase	Affymetrix, Illumina [at least 2500000] (imputed)	N
Puta_Left_Eigen2_Mean	rs8089865	18	51047833	rs4453579	2018-10-31	29942085	Nagel M	2018-06-25	Nat Genet	www.ncbi.nlm.nih.gov/pubmed/29942085	Meta-analysis of genome-wide association studies for neuroticism in 449,484 individuals identifies novel genetic loci and pathways.	Neuroticism	449,484 European ancestry individuals	NA	18q21.2	NR	DCC, LINC01917			ENSG00000187323, ENSG00000260433	NA	NA	rs4453579-A	rs4453579	0	4453579	intron_variant	0	NR	1e-08	8		5.672	z score decrease	Affymetrix [10847151] (imputed)	N
Puta_Right_RD_PC4	rs11216437	11	117383215	rs35200015	2020-02-19	31636452	Satizabal CL	2019-10-21	Nat Genet	www.ncbi.nlm.nih.gov/pubmed/31636452	Genetic architecture of subcortical brain structures in 38,851 individuals.	Putamen volume	37,571 European ancestry individuals	341 South East and East Asian ancestry individuals, 769 African American individuals	11q23.3	NR	DSCAML1			ENSG00000177103	NA	NA	rs35200015-A	rs35200015	0	35200015	intron_variant	0	0.1929	4e-17	16.3979		8.408	NR z score decrease	Affymetrix, Illumina [NR] (imputed)	N
Puta_Right_RD_PC4	rs11216437	11	117388932	rs11216435	2013-08-28	23599027	Demerath EW	2013-04-17	Hum Mol Genet	www.ncbi.nlm.nih.gov/pubmed/23599027	Genome-wide association study of age at menarche in African-American women.	Menarche (age at onset)	18,089 African American individuals	2,850 African American individuals, 87,802 European ancestry inidividuals	11q23.3	DSCAML1	DSCAML1			ENSG00000177103	NA	NA	rs11216435-T	rs11216435	0	11216435	intron_variant	0	0.32	3e-06	5.52288	(AA)	4.41	[2.55-6.27] unit increase	Affymetrix, Illumina [NR] (imputed)	N
Puta_Right_RD_PC4	rs11216437	11	117388932	rs11216435	2020-01-09	23823483	Rhee EP	2013-07-02	Cell Metab	www.ncbi.nlm.nih.gov/pubmed/23823483	A genome-wide association study of the human metabolome in a community-based cohort.	Metabolite levels	2,076 European ancestry individuals	NA	11q23.3	CEP164	DSCAML1			ENSG00000177103	NA	NA	rs11216435-?	rs11216435	0	11216435	intron_variant	0	NR	3e-07	6.52288	(fructose; glucose; galactose)	0.235849	[0.15-0.33] unit decrease	Affymetrix [at least 2500000] (imputed)	N
Puta_Right_RD_PC4	rs11216437	11	117388932	rs11216435	2020-10-23	32665545	van der Meer D	2020-07-14	Nat Commun	www.ncbi.nlm.nih.gov/pubmed/32665545	Understanding the genetic determinants of the brain with MOSTest.	Brain morphology (min-P)	26,502 European ancestry individuals	NA	11q23.3	ACKR3	DSCAML1			ENSG00000177103	NA	NA	rs11216435-?	rs11216435	0	11216435	intron_variant	0		5e-09	8.30103		NA		NR [7428630] (imputed)	N
Puta_Right_RD_PC4	rs11216437	11	117388932	rs11216435	2020-10-23	32665545	van der Meer D	2020-07-14	Nat Commun	www.ncbi.nlm.nih.gov/pubmed/32665545	Understanding the genetic determinants of the brain with MOSTest.	Subcortical volume (min-P)	26,502 European ancestry individuals	NA	11q23.3	POU3F3	DSCAML1			ENSG00000177103	NA	NA	rs11216435-?	rs11216435	0	11216435	intron_variant	0		1e-09	9		NA		NR [7428630] (imputed)	N
Puta_Right_RD_PC4	rs11216437	11	117406739	rs688968	2020-01-28	31676860	Zhao B	2019-11-01	Nat Genet	www.ncbi.nlm.nih.gov/pubmed/31676860	Genome-wide association analysis of 19,629 individuals identifies variants influencing regional brain volumes and refines their genetic co-architecture with cognitive and mental health traits.	Brain region volumes	19,629 British ancestry individuals	NA	11q23.3	NR	DSCAML1			ENSG00000177103	NA	NA	rs688968-?	rs688968	0	688968	intron_variant	0	NR	2e-16	15.699	(left putamen)	NA		NR [9227495] (imputed)	N
Puta_Right_RD_PC4	rs11216437	11	117406739	rs688968	2020-01-28	31676860	Zhao B	2019-11-01	Nat Genet	www.ncbi.nlm.nih.gov/pubmed/31676860	Genome-wide association analysis of 19,629 individuals identifies variants influencing regional brain volumes and refines their genetic co-architecture with cognitive and mental health traits.	Brain region volumes	19,629 British ancestry individuals	NA	11q23.3	NR	DSCAML1			ENSG00000177103	NA	NA	rs688968-?	rs688968	0	688968	intron_variant	0	NR	6e-13	12.2218	(right putamen)	NA		NR [9227495] (imputed)	N
Puta_Right_RD_PC4	rs3016797	11	117409884	rs3016797	2020-01-28	31676860	Zhao B	2019-11-01	Nat Genet	www.ncbi.nlm.nih.gov/pubmed/31676860	Genome-wide association analysis of 19,629 individuals identifies variants influencing regional brain volumes and refines their genetic co-architecture with cognitive and mental health traits.	Brain region volumes	19,629 British ancestry individuals	NA	11q23.3	NR	DSCAML1			ENSG00000177103	NA	NA	rs3016797-?	rs3016797	0	3016797	intron_variant	0	NR	8e-12	11.0969	(left putamen)	NA		NR [9227495] (imputed)	N
Puta_Right_RD_PC4	rs3016797	11	117409884	rs3016797	2020-01-28	31676860	Zhao B	2019-11-01	Nat Genet	www.ncbi.nlm.nih.gov/pubmed/31676860	Genome-wide association analysis of 19,629 individuals identifies variants influencing regional brain volumes and refines their genetic co-architecture with cognitive and mental health traits.	Brain region volumes	19,629 British ancestry individuals	NA	11q23.3	NR	DSCAML1			ENSG00000177103	NA	NA	rs3016797-?	rs3016797	0	3016797	intron_variant	0	NR	1e-09	9	(right putamen)	NA		NR [9227495] (imputed)	N
Puta_Right_RD_PC4	rs11216437	11	117429728	rs685425	2020-10-23	32665545	van der Meer D	2020-07-14	Nat Commun	www.ncbi.nlm.nih.gov/pubmed/32665545	Understanding the genetic determinants of the brain with MOSTest.	Subcortical volume (MOSTest)	26,502 European ancestry individuals	NA	11q23.3	ISL1	DSCAML1			ENSG00000177103	NA	NA	rs685425-?	rs685425	0	685425	intron_variant	0		1e-09	9		NA		NR [7428630] (imputed)	N
Puta_Right_RD_PC4	rs6573037	14	56018829	rs6573037	2020-01-28	31676860	Zhao B	2019-11-01	Nat Genet	www.ncbi.nlm.nih.gov/pubmed/31676860	Genome-wide association analysis of 19,629 individuals identifies variants influencing regional brain volumes and refines their genetic co-architecture with cognitive and mental health traits.	Brain region volumes	19,629 British ancestry individuals	NA	14q22.3	NR	KTN1-AS1			ENSG00000186615	NA	NA	rs6573037-?	rs6573037	0	6573037	intron_variant	0	NR	9e-13	12.0458	(left putamen)	NA		NR [9227495] (imputed)	N
Puta_Right_RD_PC4	rs6573037	14	56018829	rs6573037	2020-01-28	31676860	Zhao B	2019-11-01	Nat Genet	www.ncbi.nlm.nih.gov/pubmed/31676860	Genome-wide association analysis of 19,629 individuals identifies variants influencing regional brain volumes and refines their genetic co-architecture with cognitive and mental health traits.	Brain region volumes	19,629 British ancestry individuals	NA	14q22.3	NR	KTN1-AS1			ENSG00000186615	NA	NA	rs6573037-?	rs6573037	0	6573037	intron_variant	0	NR	8e-14	13.0969	(right putamen)	NA		NR [9227495] (imputed)	N
Puta_Right_RD_PC4	rs6573037	14	56022792	rs6573038	2019-08-06	29678681	Matana A	2018-04-18	Genomics	www.ncbi.nlm.nih.gov/pubmed/29678681	Genome-wide meta-analysis identifies novel gender specific loci associated with thyroid antibodies level in Croatians.	Plasma anti-thyroglobulin levels	1,596 Croatian ancestry women, 1,033 Croatian ancestry men	NA	14q22.3	KTN1	KTN1-AS1			ENSG00000186615	NA	NA	rs6573038-T	rs6573038	0	6573038	intron_variant	0	NR	4e-06	5.39794	(women)	0.179	[0.1-0.26] unit increase	Illumina [5527232] (imputed)	N
Puta_Right_RD_PC4	rs3783654	14	56031610	rs6573042	2019-08-29	31046077	Zhong VW	2019-05-02	Hum Mol Genet	www.ncbi.nlm.nih.gov/pubmed/31046077	A genome-wide association study of bitter and sweet beverage consumption.	Sweet beverage consumption	85,852 European ancestry individuals	39,924 European ancestry individuals	14q22.3	KTN1-AS1	KTN1-AS1, KTN1			ENSG00000186615, ENSG00000126777	NA	NA	rs6573042-C	rs6573042	0	6573042	intron_variant	0	0.5846	2e-06	5.69897		0.0086	[0.0051-0.0121] unit increase	Affymetrix [~ 7740000] (imputed)	N
Puta_Right_RD_PC4	rs3783654	14	56136562	rs3783654	2020-01-28	31676860	Zhao B	2019-11-01	Nat Genet	www.ncbi.nlm.nih.gov/pubmed/31676860	Genome-wide association analysis of 19,629 individuals identifies variants influencing regional brain volumes and refines their genetic co-architecture with cognitive and mental health traits.	Brain region volumes	19,629 British ancestry individuals	NA	14q22.3	NR	KTN1			ENSG00000126777	NA	NA	rs3783654-?	rs3783654	0	3783654	intron_variant	0	NR	5e-13	12.301	(left putamen)	NA		NR [9227495] (imputed)	N
Puta_Right_RD_PC4	rs3783654	14	56136562	rs3783654	2020-01-28	31676860	Zhao B	2019-11-01	Nat Genet	www.ncbi.nlm.nih.gov/pubmed/31676860	Genome-wide association analysis of 19,629 individuals identifies variants influencing regional brain volumes and refines their genetic co-architecture with cognitive and mental health traits.	Brain region volumes	19,629 British ancestry individuals	NA	14q22.3	NR	KTN1			ENSG00000126777	NA	NA	rs3783654-?	rs3783654	0	3783654	intron_variant	0	NR	2e-14	13.699	(right putamen)	NA		NR [9227495] (imputed)	N
Puta_Right_RD_PC4	rs1953354	14	56186034	rs1953354	2020-01-28	31676860	Zhao B	2019-11-01	Nat Genet	www.ncbi.nlm.nih.gov/pubmed/31676860	Genome-wide association analysis of 19,629 individuals identifies variants influencing regional brain volumes and refines their genetic co-architecture with cognitive and mental health traits.	Brain region volumes	19,629 British ancestry individuals	NA	14q22.3	NR	KTN1 - RPL13AP3	ENSG00000126777	ENSG00000177350		17790	46861	rs1953354-?	rs1953354	0	1953354	intergenic_variant	1	NR	1e-20	20	(left putamen)	NA		NR [9227495] (imputed)	N
Puta_Right_RD_PC4	rs1953354	14	56186034	rs1953354	2020-01-28	31676860	Zhao B	2019-11-01	Nat Genet	www.ncbi.nlm.nih.gov/pubmed/31676860	Genome-wide association analysis of 19,629 individuals identifies variants influencing regional brain volumes and refines their genetic co-architecture with cognitive and mental health traits.	Brain region volumes	19,629 British ancestry individuals	NA	14q22.3	NR	KTN1 - RPL13AP3	ENSG00000126777	ENSG00000177350		17790	46861	rs1953354-?	rs1953354	0	1953354	intergenic_variant	1	NR	1e-20	20	(right putamen)	NA		NR [9227495] (imputed)	N
Puta_Right_RD_PC4	rs8017172	14	56186953	rs8014725	2020-01-28	31676860	Zhao B	2019-11-01	Nat Genet	www.ncbi.nlm.nih.gov/pubmed/31676860	Genome-wide association analysis of 19,629 individuals identifies variants influencing regional brain volumes and refines their genetic co-architecture with cognitive and mental health traits.	Brain region volumes	19,629 British ancestry individuals	NA	14q22.3	NR	KTN1 - RPL13AP3	ENSG00000126777	ENSG00000177350		18709	45942	rs8014725-?	rs8014725	0	8014725	intergenic_variant	1	NR	4e-12	11.3979	(left pallidum)	NA		NR [9227495] (imputed)	N
Puta_Right_RD_PC4	rs8017172	14	56186953	rs8014725	2020-01-28	31676860	Zhao B	2019-11-01	Nat Genet	www.ncbi.nlm.nih.gov/pubmed/31676860	Genome-wide association analysis of 19,629 individuals identifies variants influencing regional brain volumes and refines their genetic co-architecture with cognitive and mental health traits.	Brain region volumes	19,629 British ancestry individuals	NA	14q22.3	NR	KTN1 - RPL13AP3	ENSG00000126777	ENSG00000177350		18709	45942	rs8014725-?	rs8014725	0	8014725	intergenic_variant	1	NR	6e-10	9.22185	(right pallidum)	NA		NR [9227495] (imputed)	N
Puta_Right_RD_PC4	rs8017172	14	56186953	rs8014725	2020-01-28	31676860	Zhao B	2019-11-01	Nat Genet	www.ncbi.nlm.nih.gov/pubmed/31676860	Genome-wide association analysis of 19,629 individuals identifies variants influencing regional brain volumes and refines their genetic co-architecture with cognitive and mental health traits.	Brain region volumes	19,629 British ancestry individuals	NA	14q22.3	NR	KTN1 - RPL13AP3	ENSG00000126777	ENSG00000177350		18709	45942	rs8014725-?	rs8014725	0	8014725	intergenic_variant	1	NR	1e-39	39	(right putamen)	NA		NR [9227495] (imputed)	N
Puta_Right_RD_PC4	rs8017172	14	56186953	rs8014725	2020-10-23	32665545	van der Meer D	2020-07-14	Nat Commun	www.ncbi.nlm.nih.gov/pubmed/32665545	Understanding the genetic determinants of the brain with MOSTest.	Subcortical volume (min-P)	26,502 European ancestry individuals	NA	14q22.3	NR	KTN1 - RPL13AP3	ENSG00000126777	ENSG00000177350		18709	45942	rs8014725-?	rs8014725	0	8014725	intergenic_variant	1		3e-32	31.5229		NA		NR [7428630] (imputed)	N
Puta_Right_RD_PC4	rs8017172	14	56186953	rs8014725	2020-10-23	32665545	van der Meer D	2020-07-14	Nat Commun	www.ncbi.nlm.nih.gov/pubmed/32665545	Understanding the genetic determinants of the brain with MOSTest.	Brain morphology (min-P)	26,502 European ancestry individuals	NA	14q22.3	FOXP1	KTN1 - RPL13AP3	ENSG00000126777	ENSG00000177350		18709	45942	rs8014725-?	rs8014725	0	8014725	intergenic_variant	1		2e-32	31.699		NA		NR [7428630] (imputed)	N
Puta_Right_RD_PC4	rs8017172	14	56186953	rs8014725	2020-10-23	32665545	van der Meer D	2020-07-14	Nat Commun	www.ncbi.nlm.nih.gov/pubmed/32665545	Understanding the genetic determinants of the brain with MOSTest.	Subcortical volume (MOSTest)	26,502 European ancestry individuals	NA	14q22.3	SNX2, SNX24, PPIC	KTN1 - RPL13AP3	ENSG00000126777	ENSG00000177350		18709	45942	rs8014725-?	rs8014725	0	8014725	intergenic_variant	1		8e-35	34.0969		NA		NR [7428630] (imputed)	N
Puta_Right_RD_PC4	rs8017172	14	56191413	rs8012377	2020-10-23	32665545	van der Meer D	2020-07-14	Nat Commun	www.ncbi.nlm.nih.gov/pubmed/32665545	Understanding the genetic determinants of the brain with MOSTest.	Brain morphology (MOSTest)	26,502 European ancestry individuals	NA	14q22.3	KTN1	KTN1 - RPL13AP3	ENSG00000126777	ENSG00000177350		23169	41482	rs8012377-?	rs8012377	0	8012377	intergenic_variant	1		3e-17	16.5229		NA		NR [7428630] (imputed)	N
Puta_Right_RD_PC4	rs8017172	14	56193272	rs10129414	2020-02-19	31636452	Satizabal CL	2019-10-21	Nat Genet	www.ncbi.nlm.nih.gov/pubmed/31636452	Genetic architecture of subcortical brain structures in 38,851 individuals.	Caudate nucleus volume	37,741 European ancestry individuals	341 South East and East Asian ancestry individuals, 769 African American individuals	14q22.3	NR	KTN1 - RPL13AP3	ENSG00000126777	ENSG00000177350		25028	39623	rs10129414-A	rs10129414	0	10129414	intergenic_variant	1	0.4522	1e-09	9		6.046	NR z score decrease	Affymetrix, Illumina [NR] (imputed)	N
Puta_Right_RD_PC4	rs8017172	14	56193272	rs10129414	2020-02-19	31636452	Satizabal CL	2019-10-21	Nat Genet	www.ncbi.nlm.nih.gov/pubmed/31636452	Genetic architecture of subcortical brain structures in 38,851 individuals.	Pallidum volume	34,413 European ancestry individuals	341 South East and East Asian ancestry individuals, 769 African American individuals	14q22.3	NR	KTN1 - RPL13AP3	ENSG00000126777	ENSG00000177350		25028	39623	rs10129414-A	rs10129414	0	10129414	intergenic_variant	1	0.4526	4e-14	13.3979		7.572	NR z score decrease	Affymetrix, Illumina [NR] (imputed)	N
Puta_Right_RD_PC4	rs8017172	14	56193272	rs10129414	2020-02-19	31636452	Satizabal CL	2019-10-21	Nat Genet	www.ncbi.nlm.nih.gov/pubmed/31636452	Genetic architecture of subcortical brain structures in 38,851 individuals.	Nucleus accumbens volume	32,562 European ancestry individuals	341 South East and East Asian ancestry individuals, 85 African American individuals	14q22.3	NR	KTN1 - RPL13AP3	ENSG00000126777	ENSG00000177350		25028	39623	rs10129414-A	rs10129414	0	10129414	intergenic_variant	1	0.4465	9e-09	8.04576		5.744	NR z score decrease	Affymetrix, Illumina [NR] (imputed)	N
Puta_Right_RD_PC4	rs8017172	14	56193272	rs10129414	2020-02-19	31636452	Satizabal CL	2019-10-21	Nat Genet	www.ncbi.nlm.nih.gov/pubmed/31636452	Genetic architecture of subcortical brain structures in 38,851 individuals.	Putamen volume	37,571 European ancestry individuals	341 South East and East Asian ancestry individuals, 769 African American individuals	14q22.3	NR	KTN1 - RPL13AP3	ENSG00000126777	ENSG00000177350		25028	39623	rs10129414-A	rs10129414	0	10129414	intergenic_variant	1	0.4521	2e-50	49.699		14.92	NR z score decrease	Affymetrix, Illumina [NR] (imputed)	N
[truncated: 8,474,846 more chars]
