## Supplementary material for "Genetic influences on the shape of brain ventricular and subcortical structures": supp_tables: TableS9_LDSC_brain_structure.xlsx (part 1 of 3)

### Sheet: genetic_correlation
Table S9: Genetic correlation between shape features and other brain structural measures.
ID_Shape	ID_Other	Type_Other	Structure_Shape	Rg	SE	Pvalue	FDR
Accu_Left_RD_Mean	ACR_FA	DTI_FA	accu	0.2695	0.06335	2.103e-05	0.000408632
Accu_Left_mTBM1_Mean	ACR_FA	DTI_FA	accu	0.306	0.06657	4.297e-06	0.000100853
Accu_Left_mTBM3_Mean	ACR_FA	DTI_FA	accu	0.3114	0.06387	1.082e-06	2.97084e-05
Accu_Left_Dete_Mean	ACR_FA	DTI_FA	accu	0.3107	0.06451	1.468e-06	3.89239e-05
Accu_Left_Eigen1_Mean	ACR_FA	DTI_FA	accu	0.3156	0.05898	8.769e-08	3.01791e-06
Accu_Left_Eigen2_Mean	ACR_FA	DTI_FA	accu	0.3109	0.05944	1.693e-07	5.53404e-06
Accu_Right_RD_Mean	ACR_FA	DTI_FA	accu	0.2676	0.057	2.678e-06	6.66911e-05
Accu_Right_mTBM1_Mean	ACR_FA	DTI_FA	accu	0.3189	0.06386	5.948e-07	1.74021e-05
Accu_Right_mTBM3_Mean	ACR_FA	DTI_FA	accu	0.323	0.06187	1.79e-07	5.82507e-06
Accu_Right_Dete_Mean	ACR_FA	DTI_FA	accu	0.3224	0.06226	2.243e-07	7.15472e-06
Accu_Right_Eigen1_Mean	ACR_FA	DTI_FA	accu	0.3223	0.05751	2.08e-08	7.96923e-07
Accu_Right_Eigen2_Mean	ACR_FA	DTI_FA	accu	0.3223	0.05705	1.608e-08	6.29013e-07
Accu_Left_RD_PC1	ACR_FA	DTI_FA	accu	0.1509	0.08421	0.0732	0.228614
Accu_Left_RD_PC2	ACR_FA	DTI_FA	accu	0.2757	0.07855	0.0004472	0.0052894
Accu_Left_RD_PC4	ACR_FA	DTI_FA	accu	-0.03581	0.06788	0.5978	0.784468
Accu_Left_Eigen1_PC2	ACR_FA	DTI_FA	accu	-0.162	0.08476	0.05604	0.191962
Accu_Left_Eigen2_PC2	ACR_FA	DTI_FA	accu	0.2359	0.06766	0.0004891	0.00569265
Accu_Right_RD_PC1	ACR_FA	DTI_FA	accu	0.1805	0.05074	0.0003743	0.0045909
Accu_Right_RD_PC4	ACR_FA	DTI_FA	accu	0.123	0.05941	0.03848	0.14884
Accu_Right_RD_PC8	ACR_FA	DTI_FA	accu	0.1877	0.0612	0.002156	0.0182153
Accu_Right_mTBM1_PC1	ACR_FA	DTI_FA	accu	-0.3099	0.06757	4.525e-06	0.000105449
Accu_Right_mTBM3_PC1	ACR_FA	DTI_FA	accu	0.307	0.06368	1.431e-06	3.8049e-05
Accu_Right_Dete_PC1	ACR_FA	DTI_FA	accu	0.3108	0.06404	1.22e-06	3.30206e-05
Accu_Right_Eigen1_PC3	ACR_FA	DTI_FA	accu	0.3613	0.0589	8.555e-10	4.03976e-08
Accu_Right_Eigen2_PC3	ACR_FA	DTI_FA	accu	0.3736	0.06254	2.32e-09	1.03535e-07
Amyg_Left_RD_Mean	ACR_FA	DTI_FA	amyg	0.206	0.08032	0.01032	0.0588681
Amyg_Left_Eigen1_Mean	ACR_FA	DTI_FA	amyg	0.1484	0.08008	0.06389	0.209429
Amyg_Left_Eigen2_Mean	ACR_FA	DTI_FA	amyg	0.1424	0.08182	0.08169	0.245561
Amyg_Right_RD_Mean	ACR_FA	DTI_FA	amyg	0.09812	0.08861	0.2682	0.507829
Amyg_Right_Eigen1_Mean	ACR_FA	DTI_FA	amyg	0.02383	0.1015	0.8143	0.912418
Amyg_Right_Eigen2_Mean	ACR_FA	DTI_FA	amyg	0.03353	0.102	0.7424	0.87358
Amyg_Left_RD_PC3	ACR_FA	DTI_FA	amyg	-0.1684	0.07265	0.02047	0.0959608
Amyg_Left_Eigen2_PC7	ACR_FA	DTI_FA	amyg	0.05532	0.07122	0.4373	0.667405
Amyg_Right_RD_PC3	ACR_FA	DTI_FA	amyg	0.02758	0.07458	0.7115	0.85564
Amyg_Right_Dete_PC4	ACR_FA	DTI_FA	amyg	-0.05062	0.1054	0.6309	0.807047
Caud_Left_RD_Mean	ACR_FA	DTI_FA	caud	-0.2256	0.04771	2.265e-06	5.7629e-05
Caud_Left_mTBM1_Mean	ACR_FA	DTI_FA	caud	-0.05537	0.06701	0.4087	0.643127
Caud_Left_mTBM2_Mean	ACR_FA	DTI_FA	caud	-0.3519	0.05586	2.961e-10	1.49158e-08
Caud_Left_mTBM3_Mean	ACR_FA	DTI_FA	caud	0.04811	0.07081	0.4969	0.714768
Caud_Left_Dete_Mean	ACR_FA	DTI_FA	caud	-0.007936	0.06888	0.9083	0.957815
Caud_Left_Eigen1_Mean	ACR_FA	DTI_FA	caud	-0.0631	0.05507	0.2519	0.489835
Caud_Left_Eigen2_Mean	ACR_FA	DTI_FA	caud	-0.121	0.05308	0.0226	0.102724
Caud_Right_RD_Mean	ACR_FA	DTI_FA	caud	-0.1644	0.04957	0.000912	0.00927673
Caud_Right_mTBM2_Mean	ACR_FA	DTI_FA	caud	-0.2038	0.0644	0.001555	0.0141352
Caud_Right_Eigen1_Mean	ACR_FA	DTI_FA	caud	-0.09258	0.05741	0.1068	0.291405
Caud_Right_Eigen2_Mean	ACR_FA	DTI_FA	caud	-0.1085	0.05659	0.05529	0.190222
Caud_Left_RD_PC1	ACR_FA	DTI_FA	caud	0.03443	0.08589	0.6886	0.842013
Caud_Left_RD_PC3	ACR_FA	DTI_FA	caud	-0.234	0.06839	0.0006239	0.00689358
Caud_Left_RD_PC4	ACR_FA	DTI_FA	caud	0.2347	0.05222	6.981e-06	0.000155516
Caud_Left_RD_PC5	ACR_FA	DTI_FA	caud	0.1033	0.05701	0.06993	0.222012
Caud_Left_mTBM1_PC2	ACR_FA	DTI_FA	caud	-0.1568	0.1095	0.1522	0.36274
Caud_Left_mTBM2_PC2	ACR_FA	DTI_FA	caud	-0.1082	0.08333	0.1942	0.420364
Caud_Left_mTBM3_PC2	ACR_FA	DTI_FA	caud	0.1437	0.1093	0.1886	0.413392
Caud_Left_mTBM3_PC7	ACR_FA	DTI_FA	caud	-0.1792	0.0617	0.00367	0.0274971
Caud_Left_Dete_PC2	ACR_FA	DTI_FA	caud	-0.1609	0.1081	0.1369	0.339592
Caud_Left_Dete_PC7	ACR_FA	DTI_FA	caud	-0.1826	0.06646	0.005993	0.039621
Caud_Right_RD_PC4	ACR_FA	DTI_FA	caud	-0.1854	0.0488	0.0001454	0.00212502
Caud_Right_RD_PC6	ACR_FA	DTI_FA	caud	-0.08649	0.06231	0.1651	0.381657
Caud_Right_RD_PC8	ACR_FA	DTI_FA	caud	0.1252	0.07042	0.07537	0.233003
Hipp_Left_RD_Mean	ACR_FA	DTI_FA	hipp	0.1195	0.06091	0.04987	0.177631
Hipp_Left_mTBM1_Mean	ACR_FA	DTI_FA	hipp	0.07559	0.06207	0.2233	0.456621
Hipp_Left_mTBM2_Mean	ACR_FA	DTI_FA	hipp	0.1066	0.05932	0.07224	0.226635
Hipp_Left_mTBM3_Mean	ACR_FA	DTI_FA	hipp	0.02916	0.0554	0.5986	0.785041
Hipp_Left_Dete_Mean	ACR_FA	DTI_FA	hipp	0.05324	0.05942	0.3702	0.60804
Hipp_Left_Eigen1_Mean	ACR_FA	DTI_FA	hipp	0.09692	0.05725	0.09047	0.26237
Hipp_Left_Eigen2_Mean	ACR_FA	DTI_FA	hipp	0.1091	0.0589	0.0639	0.209429
Hipp_Right_RD_Mean	ACR_FA	DTI_FA	hipp	0.08289	0.06277	0.1867	0.411038
Hipp_Right_mTBM1_Mean	ACR_FA	DTI_FA	hipp	0.05304	0.06514	0.4155	0.649014
Hipp_Right_mTBM2_Mean	ACR_FA	DTI_FA	hipp	0.08823	0.05987	0.1406	0.345292
Hipp_Right_mTBM3_Mean	ACR_FA	DTI_FA	hipp	0.0124	0.0566	0.8265	0.91852
Hipp_Right_Dete_Mean	ACR_FA	DTI_FA	hipp	0.03543	0.06081	0.5602	0.758714
Hipp_Right_Eigen1_Mean	ACR_FA	DTI_FA	hipp	0.08771	0.0567	0.1219	0.316343
Hipp_Right_Eigen2_Mean	ACR_FA	DTI_FA	hipp	0.1125	0.06029	0.06202	0.20541
Hipp_Left_RD_PC1	ACR_FA	DTI_FA	hipp	0.1035	0.05723	0.07066	0.223442
Hipp_Left_RD_PC2	ACR_FA	DTI_FA	hipp	0.08251	0.09192	0.3694	0.607461
Hipp_Left_RD_PC3	ACR_FA	DTI_FA	hipp	0.2054	0.05276	9.919e-05	0.00154213
Hipp_Left_RD_PC4	ACR_FA	DTI_FA	hipp	0.02387	0.05995	0.6905	0.843057
Hipp_Left_RD_PC5	ACR_FA	DTI_FA	hipp	-0.01777	0.05484	0.7459	0.875564
Hipp_Left_RD_PC6	ACR_FA	DTI_FA	hipp	0.01723	0.05808	0.7667	0.88768
Hipp_Left_RD_PC7	ACR_FA	DTI_FA	hipp	0.14	0.06203	0.02404	0.107455
Hipp_Left_RD_PC8	ACR_FA	DTI_FA	hipp	0.1111	0.05733	0.05264	0.184121
Hipp_Left_RD_PC9	ACR_FA	DTI_FA	hipp	0.2188	0.06093	0.0003285	0.00413041
Hipp_Left_RD_PC10	ACR_FA	DTI_FA	hipp	0.08574	0.07166	0.2315	0.465941
Hipp_Left_mTBM1_PC1	ACR_FA	DTI_FA	hipp	-0.02063	0.06193	0.7391	0.871564
Hipp_Left_mTBM1_PC2	ACR_FA	DTI_FA	hipp	0.469	0.1305	0.0003263	0.00410927
Hipp_Left_mTBM1_PC3	ACR_FA	DTI_FA	hipp	0.04354	0.06169	0.4803	0.70252
Hipp_Left_mTBM1_PC4	ACR_FA	DTI_FA	hipp	-0.1509	0.0601	0.01205	0.0657988
Hipp_Left_mTBM1_PC5	ACR_FA	DTI_FA	hipp	-0.1185	0.07124	0.09625	0.272807
Hipp_Left_mTBM1_PC6	ACR_FA	DTI_FA	hipp	0.01299	0.06828	0.8491	0.929972
Hipp_Left_mTBM1_PC8	ACR_FA	DTI_FA	hipp	-0.15	0.06329	0.01779	0.0869701
Hipp_Left_mTBM2_PC1	ACR_FA	DTI_FA	hipp	0.1039	0.05876	0.077	0.236296
Hipp_Left_mTBM2_PC2	ACR_FA	DTI_FA	hipp	0.2089	0.1262	0.09786	0.275726
Hipp_Left_mTBM2_PC3	ACR_FA	DTI_FA	hipp	0.2132	0.3068	0.4871	0.707459
Hipp_Left_mTBM2_PC4	ACR_FA	DTI_FA	hipp	-0.1972	0.07277	0.00672	0.0431081
Hipp_Left_mTBM2_PC5	ACR_FA	DTI_FA	hipp	0.02406	0.08286	0.7715	0.890094
Hipp_Left_mTBM3_PC1	ACR_FA	DTI_FA	hipp	-0.01287	0.06168	0.8347	0.922521
Hipp_Left_mTBM3_PC2	ACR_FA	DTI_FA	hipp	0.4587	0.1199	0.0001303	0.0019377
Hipp_Left_mTBM3_PC3	ACR_FA	DTI_FA	hipp	0.1098	0.05709	0.05445	0.188273
Hipp_Left_mTBM3_PC4	ACR_FA	DTI_FA	hipp	0.05581	0.05831	0.3385	0.578453
Hipp_Left_mTBM3_PC5	ACR_FA	DTI_FA	hipp	0.09049	0.08965	0.3128	0.554295
Hipp_Left_mTBM3_PC6	ACR_FA	DTI_FA	hipp	0.001771	0.06472	0.9782	0.990127
Hipp_Left_mTBM3_PC7	ACR_FA	DTI_FA	hipp	0.1352	0.07102	0.05693	0.193955
Hipp_Left_Dete_PC1	ACR_FA	DTI_FA	hipp	-0.01416	0.06187	0.819	0.914827
Hipp_Left_Dete_PC2	ACR_FA	DTI_FA	hipp	0.4678	0.1263	0.0002131	0.00290415
Hipp_Left_Dete_PC3	ACR_FA	DTI_FA	hipp	-0.08512	0.06012	0.1568	0.369616
Hipp_Left_Dete_PC4	ACR_FA	DTI_FA	hipp	-0.1066	0.05738	0.06328	0.208179
Hipp_Left_Dete_PC5	ACR_FA	DTI_FA	hipp	0.1034	0.07804	0.1851	0.408945
Hipp_Left_Dete_PC6	ACR_FA	DTI_FA	hipp	-0.03533	0.06893	0.6083	0.79158
Hipp_Left_Dete_PC7	ACR_FA	DTI_FA	hipp	-0.1009	0.06709	0.1328	0.33323
Hipp_Left_Dete_PC8	ACR_FA	DTI_FA	hipp	0.2008	0.07939	0.01143	0.0634669
Hipp_Left_Eigen1_PC1	ACR_FA	DTI_FA	hipp	-0.05924	0.0602	0.3251	0.565839
Hipp_Left_Eigen1_PC2	ACR_FA	DTI_FA	hipp	0.09705	0.1003	0.3335	0.574016
Hipp_Left_Eigen1_PC3	ACR_FA	DTI_FA	hipp	-0.2561	0.06884	0.0001996	0.00275285
Hipp_Left_Eigen1_PC4	ACR_FA	DTI_FA	hipp	-0.09051	0.0748	0.2263	0.460014
Hipp_Left_Eigen1_PC5	ACR_FA	DTI_FA	hipp	-0.1056	0.08592	0.2192	0.451549
Hipp_Left_Eigen1_PC6	ACR_FA	DTI_FA	hipp	0.08893	0.07393	0.229	0.463165
Hipp_Left_Eigen1_PC8	ACR_FA	DTI_FA	hipp	0.1511	0.06904	0.02859	0.121
Hipp_Left_Eigen1_PC9	ACR_FA	DTI_FA	hipp	-0.01677	0.07997	0.8339	0.922087
Hipp_Left_Eigen1_PC10	ACR_FA	DTI_FA	hipp	-0.05409	0.08099	0.5042	0.719758
Hipp_Left_Eigen2_PC1	ACR_FA	DTI_FA	hipp	-0.06226	0.05943	0.2948	0.535844
Hipp_Left_Eigen2_PC2	ACR_FA	DTI_FA	hipp	0.1198	0.05476	0.02865	0.121167
Hipp_Left_Eigen2_PC3	ACR_FA	DTI_FA	hipp	-0.1854	0.1515	0.2209	0.453625
Hipp_Left_Eigen2_PC4	ACR_FA	DTI_FA	hipp	0.1714	0.07193	0.01717	0.0847938
Hipp_Left_Eigen2_PC5	ACR_FA	DTI_FA	hipp	-0.2222	0.07175	0.001953	0.0168614
Hipp_Left_Eigen2_PC6	ACR_FA	DTI_FA	hipp	0.04734	0.07863	0.5471	0.750056
Hipp_Left_Eigen2_PC7	ACR_FA	DTI_FA	hipp	0.08273	0.06651	0.2135	0.444508
Hipp_Left_Eigen2_PC8	ACR_FA	DTI_FA	hipp	0.09369	0.07515	0.2125	0.443358
Hipp_Left_Eigen2_PC10	ACR_FA	DTI_FA	hipp	-0.1411	0.06011	0.01887	0.0907471
Hipp_Right_RD_PC1	ACR_FA	DTI_FA	hipp	-0.07239	0.06055	0.2318	0.466357
Hipp_Right_RD_PC2	ACR_FA	DTI_FA	hipp	-0.2018	0.06789	0.002957	0.0233126
Hipp_Right_RD_PC3	ACR_FA	DTI_FA	hipp	0.255	0.07516	0.0006932	0.00748836
Hipp_Right_RD_PC4	ACR_FA	DTI_FA	hipp	-0.2807	0.05768	1.133e-06	3.09212e-05
Hipp_Right_RD_PC5	ACR_FA	DTI_FA	hipp	0.03582	0.06291	0.5691	0.764991
Hipp_Right_RD_PC6	ACR_FA	DTI_FA	hipp	0.01014	0.0656	0.8771	0.943867
Hipp_Right_RD_PC7	ACR_FA	DTI_FA	hipp	0.05384	0.06608	0.4152	0.64877
Hipp_Right_RD_PC8	ACR_FA	DTI_FA	hipp	-0.1365	0.05968	0.02217	0.101351
Hipp_Right_RD_PC9	ACR_FA	DTI_FA	hipp	0.1988	0.06151	0.001233	0.0117687
Hipp_Right_RD_PC10	ACR_FA	DTI_FA	hipp	0.1624	0.06862	0.01794	0.0874739
Hipp_Right_mTBM1_PC1	ACR_FA	DTI_FA	hipp	0.0207	0.06483	0.7495	0.877687
Hipp_Right_mTBM1_PC2	ACR_FA	DTI_FA	hipp	0.04182	0.05375	0.4366	0.666754
Hipp_Right_mTBM1_PC3	ACR_FA	DTI_FA	hipp	0.2988	0.1111	0.007127	0.0449683
Hipp_Right_mTBM1_PC4	ACR_FA	DTI_FA	hipp	0.1982	0.06637	0.002822	0.0224814
Hipp_Right_mTBM1_PC5	ACR_FA	DTI_FA	hipp	0.03927	0.09403	0.6762	0.834483
Hipp_Right_mTBM1_PC6	ACR_FA	DTI_FA	hipp	-0.06017	0.1019	0.5551	0.755326
Hipp_Right_mTBM1_PC7	ACR_FA	DTI_FA	hipp	-0.03656	0.078	0.6393	0.812142
Hipp_Right_mTBM1_PC8	ACR_FA	DTI_FA	hipp	0.2559	0.1324	0.05322	0.185463
Hipp_Right_mTBM2_PC1	ACR_FA	DTI_FA	hipp	-0.04869	0.05647	0.3886	0.624736
Hipp_Right_mTBM2_PC5	ACR_FA	DTI_FA	hipp	0.04936	0.1389	0.7223	0.861792
Hipp_Right_mTBM2_PC9	ACR_FA	DTI_FA	hipp	0.1195	0.0914	0.191	0.416358
Hipp_Right_mTBM3_PC1	ACR_FA	DTI_FA	hipp	-0.01572	0.06719	0.815	0.912783
Hipp_Right_mTBM3_PC2	ACR_FA	DTI_FA	hipp	0.02628	0.05447	0.6295	0.806026
Hipp_Right_mTBM3_PC3	ACR_FA	DTI_FA	hipp	0.3464	0.09747	0.0003791	0.0046384
Hipp_Right_mTBM3_PC4	ACR_FA	DTI_FA	hipp	0.1218	0.07298	0.0951	0.270791
Hipp_Right_mTBM3_PC5	ACR_FA	DTI_FA	hipp	0.04184	0.0971	0.6665	0.828774
Hipp_Right_mTBM3_PC6	ACR_FA	DTI_FA	hipp	0.1441	0.1011	0.1539	0.365436
Hipp_Right_mTBM3_PC7	ACR_FA	DTI_FA	hipp	0.1923	0.09507	0.04307	0.160501
Hipp_Right_mTBM3_PC10	ACR_FA	DTI_FA	hipp	-0.001483	0.08783	0.9865	0.994303
Hipp_Right_Dete_PC1	ACR_FA	DTI_FA	hipp	-0.01109	0.06504	0.8646	0.937815
Hipp_Right_Dete_PC2	ACR_FA	DTI_FA	hipp	-0.0402	0.05333	0.451	0.678993
Hipp_Right_Dete_PC3	ACR_FA	DTI_FA	hipp	0.3253	0.1069	0.002351	0.0195099
Hipp_Right_Dete_PC4	ACR_FA	DTI_FA	hipp	-0.1784	0.07006	0.01089	0.061292
Hipp_Right_Dete_PC5	ACR_FA	DTI_FA	hipp	-0.02022	0.08896	0.8202	0.915426
Hipp_Right_Dete_PC6	ACR_FA	DTI_FA	hipp	-0.1233	0.101	0.2223	0.455369
Hipp_Right_Dete_PC7	ACR_FA	DTI_FA	hipp	0.03588	0.08221	0.6625	0.826245
Hipp_Right_Dete_PC8	ACR_FA	DTI_FA	hipp	-0.2242	0.1139	0.04899	0.175384
Hipp_Right_Eigen1_PC1	ACR_FA	DTI_FA	hipp	0.03151	0.06147	0.6082	0.79158
Hipp_Right_Eigen1_PC2	ACR_FA	DTI_FA	hipp	0.01117	0.06003	0.8524	0.931534
Hipp_Right_Eigen1_PC3	ACR_FA	DTI_FA	hipp	-0.0159	0.05913	0.788	0.898648
Hipp_Right_Eigen1_PC4	ACR_FA	DTI_FA	hipp	-0.02666	0.05432	0.6235	0.801886
Hipp_Right_Eigen1_PC5	ACR_FA	DTI_FA	hipp	-0.142	0.07725	0.06602	0.213907
Hipp_Right_Eigen1_PC6	ACR_FA	DTI_FA	hipp	0.2468	0.06064	4.704e-05	0.000819094
Hipp_Right_Eigen1_PC7	ACR_FA	DTI_FA	hipp	0.3683	0.1529	0.01604	0.0808773
Hipp_Right_Eigen1_PC8	ACR_FA	DTI_FA	hipp	0.1893	0.07299	0.009481	0.0553919
Hipp_Right_Eigen1_PC9	ACR_FA	DTI_FA	hipp	0.1452	0.09897	0.1422	0.347846
Hipp_Right_Eigen1_PC10	ACR_FA	DTI_FA	hipp	-0.1285	0.1214	0.2898	0.530632
Hipp_Right_Eigen2_PC1	ACR_FA	DTI_FA	hipp	-0.04052	0.06026	0.5013	0.717806
Hipp_Right_Eigen2_PC2	ACR_FA	DTI_FA	hipp	0.008304	0.05888	0.8878	0.94869
Hipp_Right_Eigen2_PC3	ACR_FA	DTI_FA	hipp	-0.177	0.05579	0.001514	0.0138207
Hipp_Right_Eigen2_PC4	ACR_FA	DTI_FA	hipp	-0.07826	0.0672	0.2442	0.480564
Hipp_Right_Eigen2_PC5	ACR_FA	DTI_FA	hipp	0.07414	0.1077	0.491	0.710442
Hipp_Right_Eigen2_PC6	ACR_FA	DTI_FA	hipp	0.2999	0.06918	1.46e-05	0.000297815
Hipp_Right_Eigen2_PC7	ACR_FA	DTI_FA	hipp	-0.1767	0.1555	0.2559	0.494367
Hipp_Right_Eigen2_PC8	ACR_FA	DTI_FA	hipp	0.02322	0.09364	0.8042	0.9071
Hipp_Right_Eigen2_PC9	ACR_FA	DTI_FA	hipp	-0.2487	0.06783	0.0002462	0.00327587
Hipp_Right_Eigen2_PC10	ACR_FA	DTI_FA	hipp	-0.08618	0.08134	0.2894	0.530083
Pall_Left_RD_Mean	ACR_FA	DTI_FA	pall	0.06441	0.06273	0.3045	0.546247
Pall_Left_mTBM1_Mean	ACR_FA	DTI_FA	pall	0.1094	0.07223	0.1299	0.328932
Pall_Left_mTBM3_Mean	ACR_FA	DTI_FA	pall	0.08887	0.07095	0.2103	0.440839
Pall_Left_Dete_Mean	ACR_FA	DTI_FA	pall	0.09826	0.07119	0.1675	0.385061
Pall_Left_Eigen1_Mean	ACR_FA	DTI_FA	pall	0.03265	0.0585	0.5768	0.770298
Pall_Left_Eigen2_Mean	ACR_FA	DTI_FA	pall	0.04578	0.05989	0.4446	0.673346
Pall_Right_RD_Mean	ACR_FA	DTI_FA	pall	0.1466	0.06148	0.01709	0.0845349
Pall_Right_mTBM1_Mean	ACR_FA	DTI_FA	pall	0.176	0.06899	0.01075	0.0606512
Pall_Right_mTBM3_Mean	ACR_FA	DTI_FA	pall	0.1789	0.06998	0.01056	0.0598992
Pall_Right_Dete_Mean	ACR_FA	DTI_FA	pall	0.1778	0.0691	0.0101	0.0579645
Pall_Right_Eigen1_Mean	ACR_FA	DTI_FA	pall	0.1558	0.05876	0.008024	0.049088
Pall_Right_Eigen2_Mean	ACR_FA	DTI_FA	pall	0.1601	0.06009	0.007733	0.0477348
Pall_Left_RD_PC2	ACR_FA	DTI_FA	pall	-0.0561	0.06048	0.3536	0.592278
Pall_Left_RD_PC6	ACR_FA	DTI_FA	pall	0.09049	0.07113	0.2034	0.432198
Pall_Left_Eigen2_PC5	ACR_FA	DTI_FA	pall	-0.05672	0.06656	0.3941	0.629892
Puta_Left_RD_Mean	ACR_FA	DTI_FA	puta	0.07955	0.05069	0.1166	0.307748
Puta_Left_mTBM1_Mean	ACR_FA	DTI_FA	puta	0.09072	0.05836	0.12	0.313225
Puta_Left_mTBM2_Mean	ACR_FA	DTI_FA	puta	0.09849	0.0828	0.2342	0.469091
Puta_Left_mTBM3_Mean	ACR_FA	DTI_FA	puta	0.08817	0.05757	0.1257	0.321976
Puta_Left_Dete_Mean	ACR_FA	DTI_FA	puta	0.08959	0.05778	0.121	0.314919
Puta_Left_Eigen1_Mean	ACR_FA	DTI_FA	puta	0.06306	0.04807	0.1895	0.414457
Puta_Left_Eigen2_Mean	ACR_FA	DTI_FA	puta	0.06258	0.0486	0.1979	0.425082
Puta_Right_RD_Mean	ACR_FA	DTI_FA	puta	0.0758	0.04976	0.1277	0.325355
Puta_Right_mTBM1_Mean	ACR_FA	DTI_FA	puta	0.1058	0.05595	0.05868	0.197987
Puta_Right_mTBM3_Mean	ACR_FA	DTI_FA	puta	0.1034	0.05435	0.05713	0.194427
Puta_Right_Dete_Mean	ACR_FA	DTI_FA	puta	0.1046	0.05501	0.05727	0.194778
Puta_Right_Eigen1_Mean	ACR_FA	DTI_FA	puta	0.09246	0.04886	0.05845	0.197428
Puta_Right_Eigen2_Mean	ACR_FA	DTI_FA	puta	0.06955	0.04836	0.1503	0.359963
Puta_Left_RD_PC1	ACR_FA	DTI_FA	puta	-0.01665	0.08992	0.8531	0.931988
Puta_Left_RD_PC3	ACR_FA	DTI_FA	puta	0.1743	0.064	0.006467	0.0419409
Puta_Left_RD_PC4	ACR_FA	DTI_FA	puta	0.07836	0.05381	0.1453	0.352338
Puta_Left_RD_PC5	ACR_FA	DTI_FA	puta	0.1726	0.05785	0.002851	0.022663
Puta_Left_RD_PC9	ACR_FA	DTI_FA	puta	0.1648	0.06682	0.01366	0.0721169
Puta_Left_mTBM3_PC1	ACR_FA	DTI_FA	puta	-0.003245	0.09663	0.9732	0.987706
Puta_Left_mTBM3_PC7	ACR_FA	DTI_FA	puta	0.1144	0.05683	0.04405	0.162958
Puta_Left_mTBM3_PC9	ACR_FA	DTI_FA	puta	-0.09693	0.06852	0.1572	0.370229
Puta_Left_Dete_PC1	ACR_FA	DTI_FA	puta	-0.001186	0.097	0.9902	0.995805
Puta_Left_Eigen2_PC7	ACR_FA	DTI_FA	puta	-0.07707	0.06418	0.2298	0.464062
Puta_Right_RD_PC1	ACR_FA	DTI_FA	puta	-0.08414	0.09006	0.3502	0.589356
Puta_Right_RD_PC4	ACR_FA	DTI_FA	puta	0.08331	0.05316	0.117	0.308375
Puta_Right_RD_PC7	ACR_FA	DTI_FA	puta	-0.05839	0.06529	0.3712	0.608967
Puta_Right_mTBM1_PC1	ACR_FA	DTI_FA	puta	0.09345	0.09734	0.337	0.577083
Puta_Right_mTBM3_PC1	ACR_FA	DTI_FA	puta	0.08807	0.09463	0.352	0.590973
Puta_Right_Dete_PC1	ACR_FA	DTI_FA	puta	0.0907	0.09592	0.3444	0.584135
Thal_Left_RD_Mean	ACR_FA	DTI_FA	thal	0.3647	0.04796	2.871e-14	2.3793e-12
Thal_Left_mTBM1_Mean	ACR_FA	DTI_FA	thal	0.3387	0.06394	1.181e-07	3.97244e-06
Thal_Left_mTBM3_Mean	ACR_FA	DTI_FA	thal	0.3448	0.06539	1.344e-07	4.4795e-06
Thal_Left_Dete_Mean	ACR_FA	DTI_FA	thal	0.343	0.06419	9.088e-08	3.11753e-06
Thal_Left_Eigen1_Mean	ACR_FA	DTI_FA	thal	0.3468	0.04829	6.867e-13	4.85316e-11
Thal_Left_Eigen2_Mean	ACR_FA	DTI_FA	thal	0.3683	0.04975	1.338e-13	1.02239e-11
Thal_Right_RD_Mean	ACR_FA	DTI_FA	thal	0.3272	0.05226	3.811e-10	1.88284e-08
Thal_Right_mTBM1_Mean	ACR_FA	DTI_FA	thal	0.3392	0.06668	3.646e-07	1.11153e-05
Thal_Right_mTBM3_Mean	ACR_FA	DTI_FA	thal	0.336	0.06772	6.979e-07	2.01151e-05
Thal_Right_Dete_Mean	ACR_FA	DTI_FA	thal	0.3389	0.06655	3.543e-07	1.0829e-05
Thal_Right_Eigen1_Mean	ACR_FA	DTI_FA	thal	0.3283	0.05221	3.229e-10	1.6146e-08
Thal_Right_Eigen2_Mean	ACR_FA	DTI_FA	thal	0.3055	0.05689	7.893e-08	2.73624e-06
Thal_Left_RD_PC3	ACR_FA	DTI_FA	thal	0.3274	0.05767	1.367e-08	5.41423e-07
Thal_Left_mTBM1_PC6	ACR_FA	DTI_FA	thal	-0.3942	0.06853	8.833e-09	3.58816e-07
Thal_Right_RD_PC3	ACR_FA	DTI_FA	thal	-0.2695	0.05965	6.236e-06	0.000140633
Thal_Right_mTBM2_PC1	ACR_FA	DTI_FA	thal	-0.03176	0.06451	0.6225	0.801327
Thal_Right_Eigen1_PC1	ACR_FA	DTI_FA	thal	0.01656	0.06343	0.7941	0.901796
Vent_Left_RD_Mean	ACR_FA	DTI_FA	vent	-0.3115	0.04585	1.097e-11	6.61652e-10
Vent_Left_mTBM1_Mean	ACR_FA	DTI_FA	vent	-0.2189	0.04647	2.467e-06	6.22189e-05
Vent_Left_mTBM2_Mean	ACR_FA	DTI_FA	vent	-0.2781	0.04992	2.534e-08	9.56827e-07
Vent_Left_mTBM3_Mean	ACR_FA	DTI_FA	vent	-0.1712	0.04803	0.0003649	0.00449533
Vent_Left_Dete_Mean	ACR_FA	DTI_FA	vent	-0.2018	0.04696	1.722e-05	0.000343735
Vent_Left_Eigen1_Mean	ACR_FA	DTI_FA	vent	-0.2324	0.04737	9.309e-07	2.60258e-05
Vent_Left_Eigen2_Mean	ACR_FA	DTI_FA	vent	-0.2521	0.04667	6.564e-08	2.30665e-06
Vent_Right_RD_Mean	ACR_FA	DTI_FA	vent	-0.2847	0.04507	2.676e-10	1.35736e-08
Vent_Right_mTBM1_Mean	ACR_FA	DTI_FA	vent	-0.2	0.04911	4.663e-05	0.000813445
Vent_Right_mTBM2_Mean	ACR_FA	DTI_FA	vent	-0.2427	0.04297	1.616e-08	6.31882e-07
Vent_Right_mTBM3_Mean	ACR_FA	DTI_FA	vent	-0.1548	0.0508	0.002315	0.0192827
Vent_Right_Dete_Mean	ACR_FA	DTI_FA	vent	-0.1802	0.04995	0.0003088	0.00392686
Vent_Right_Eigen1_Mean	ACR_FA	DTI_FA	vent	-0.2018	0.04971	4.918e-05	0.000850747
Vent_Right_Eigen2_Mean	ACR_FA	DTI_FA	vent	-0.2256	0.04809	2.699e-06	6.71086e-05
Vent_Left_RD_PC1	ACR_FA	DTI_FA	vent	-0.3151	0.04611	8.317e-12	5.10381e-10
Vent_Left_RD_PC2	ACR_FA	DTI_FA	vent	-0.2211	0.0627	0.0004206	0.00503724
Vent_Left_RD_PC3	ACR_FA	DTI_FA	vent	0.1059	0.04357	0.01506	0.077318
Vent_Left_RD_PC4	ACR_FA	DTI_FA	vent	0.04268	0.05194	0.4112	0.645256
Vent_Left_RD_PC5	ACR_FA	DTI_FA	vent	0.09519	0.05661	0.09266	0.266236
Vent_Left_RD_PC6	ACR_FA	DTI_FA	vent	0.2017	0.05723	0.0004256	0.00508295
Vent_Left_RD_PC7	ACR_FA	DTI_FA	vent	0.07842	0.0546	0.151	0.360966
Vent_Left_RD_PC8	ACR_FA	DTI_FA	vent	-0.1959	0.05466	0.0003388	0.00423638
Vent_Left_RD_PC9	ACR_FA	DTI_FA	vent	-0.2361	0.04822	9.807e-07	2.72179e-05
Vent_Left_RD_PC10	ACR_FA	DTI_FA	vent	0.02384	0.0505	0.6369	0.810512
Vent_Left_mTBM1_PC1	ACR_FA	DTI_FA	vent	-0.272	0.04694	6.842e-09	2.83387e-07
Vent_Left_mTBM1_PC3	ACR_FA	DTI_FA	vent	-0.1372	0.05787	0.01776	0.0868636
Vent_Left_mTBM1_PC4	ACR_FA	DTI_FA	vent	0.06257	0.05375	0.2444	0.480798
Vent_Left_mTBM1_PC6	ACR_FA	DTI_FA	vent	-0.07626	0.04946	0.1231	0.318025
Vent_Left_mTBM1_PC7	ACR_FA	DTI_FA	vent	0.1731	0.05362	0.001243	0.0118484
Vent_Left_mTBM1_PC8	ACR_FA	DTI_FA	vent	-0.07702	0.06101	0.2068	0.436525
Vent_Left_mTBM1_PC9	ACR_FA	DTI_FA	vent	-0.0339	0.05914	0.5665	0.763223
Vent_Left_mTBM1_PC10	ACR_FA	DTI_FA	vent	0.09434	0.05958	0.1133	0.302439
Vent_Left_mTBM2_PC1	ACR_FA	DTI_FA	vent	-0.3014	0.04842	4.789e-10	2.33328e-08
Vent_Left_mTBM2_PC2	ACR_FA	DTI_FA	vent	-0.08063	0.06252	0.1971	0.424159
Vent_Left_mTBM2_PC4	ACR_FA	DTI_FA	vent	0.2045	0.05059	5.302e-05	0.000907431
Vent_Left_mTBM2_PC7	ACR_FA	DTI_FA	vent	0.104	0.06971	0.1358	0.337895
Vent_Left_mTBM3_PC2	ACR_FA	DTI_FA	vent	-0.2885	0.0484	2.53e-09	1.12379e-07
Vent_Left_mTBM3_PC3	ACR_FA	DTI_FA	vent	-0.1075	0.06067	0.07652	0.235349
Vent_Left_mTBM3_PC4	ACR_FA	DTI_FA	vent	-0.02719	0.06256	0.6639	0.827143
Vent_Left_mTBM3_PC5	ACR_FA	DTI_FA	vent	-0.2512	0.07224	0.000505	0.00583627
Vent_Left_mTBM3_PC6	ACR_FA	DTI_FA	vent	0.05958	0.05101	0.2428	0.478979
Vent_Left_mTBM3_PC7	ACR_FA	DTI_FA	vent	-0.13	0.05095	0.01075	0.0606512
Vent_Left_mTBM3_PC8	ACR_FA	DTI_FA	vent	0.02188	0.05848	0.7083	0.853617
Vent_Left_mTBM3_PC9	ACR_FA	DTI_FA	vent	0.04341	0.06065	0.4742	0.697645
Vent_Left_mTBM3_PC10	ACR_FA	DTI_FA	vent	0.07129	0.07179	0.3207	0.562019
Vent_Left_Dete_PC2	ACR_FA	DTI_FA	vent	-0.2867	0.04909	5.233e-09	2.20883e-07
Vent_Left_Dete_PC3	ACR_FA	DTI_FA	vent	-0.09223	0.07535	0.2209	0.453625
Vent_Left_Dete_PC4	ACR_FA	DTI_FA	vent	0.1612	0.07222	0.0256	0.112294
Vent_Left_Dete_PC5	ACR_FA	DTI_FA	vent	0.205	0.05133	6.515e-05	0.00108135
Vent_Left_Dete_PC6	ACR_FA	DTI_FA	vent	-0.07193	0.04908	0.1427	0.348576
Vent_Left_Dete_PC7	ACR_FA	DTI_FA	vent	-0.1318	0.05256	0.01213	0.0660875
Vent_Left_Dete_PC8	ACR_FA	DTI_FA	vent	0.02717	0.06309	0.6667	0.828936
Vent_Left_Dete_PC9	ACR_FA	DTI_FA	vent	-0.03791	0.06123	0.5358	0.742099
Vent_Left_Eigen1_PC2	ACR_FA	DTI_FA	vent	0.2758	0.04925	2.133e-08	8.15585e-07
Vent_Left_Eigen1_PC3	ACR_FA	DTI_FA	vent	-0.1781	0.05964	0.002823	0.0224875
Vent_Left_Eigen1_PC5	ACR_FA	DTI_FA	vent	-0.1999	0.0439	5.249e-06	0.000120316
Vent_Left_Eigen1_PC6	ACR_FA	DTI_FA	vent	0.04002	0.05786	0.4892	0.709014
Vent_Left_Eigen1_PC8	ACR_FA	DTI_FA	vent	0.04096	0.0659	0.5342	0.740995
Vent_Left_Eigen1_PC9	ACR_FA	DTI_FA	vent	-0.039	0.07878	0.6206	0.80004
Vent_Left_Eigen1_PC10	ACR_FA	DTI_FA	vent	0.008741	0.06544	0.8937	0.951454
Vent_Left_Eigen2_PC1	ACR_FA	DTI_FA	vent	0.2706	0.04654	6.086e-09	2.53844e-07
Vent_Left_Eigen2_PC3	ACR_FA	DTI_FA	vent	-0.1187	0.05811	0.04107	0.155455
Vent_Left_Eigen2_PC4	ACR_FA	DTI_FA	vent	0.195	0.04325	6.544e-06	0.000146674
Vent_Left_Eigen2_PC6	ACR_FA	DTI_FA	vent	0.02975	0.05451	0.5852	0.775545
Vent_Left_Eigen2_PC7	ACR_FA	DTI_FA	vent	0.09833	0.06076	0.1056	0.289302
Vent_Left_Eigen2_PC8	ACR_FA	DTI_FA	vent	-0.1524	0.04979	0.002201	0.0185296
Vent_Left_Eigen2_PC9	ACR_FA	DTI_FA	vent	0.2216	0.0528	2.703e-05	0.000507278
Vent_Left_Eigen2_PC10	ACR_FA	DTI_FA	vent	0.1457	0.04813	0.002469	0.0202934
Vent_Right_RD_PC1	ACR_FA	DTI_FA	vent	-0.2909	0.04401	3.854e-11	2.16516e-09
Vent_Right_RD_PC2	ACR_FA	DTI_FA	vent	0.05039	0.05932	0.3956	0.631143
Vent_Right_RD_PC3	ACR_FA	DTI_FA	vent	-0.1325	0.04793	0.0057	0.0381321
Vent_Right_RD_PC4	ACR_FA	DTI_FA	vent	0.1683	0.0609	0.005722	0.038247
Vent_Right_RD_PC5	ACR_FA	DTI_FA	vent	0.1255	0.05247	0.01678	0.0834313
Vent_Right_RD_PC6	ACR_FA	DTI_FA	vent	0.005129	0.05481	0.9254	0.96602
Vent_Right_RD_PC7	ACR_FA	DTI_FA	vent	0.2454	0.05248	2.911e-06	7.1779e-05
Vent_Right_RD_PC8	ACR_FA	DTI_FA	vent	-0.2239	0.05501	4.69e-05	0.000817255
Vent_Right_RD_PC9	ACR_FA	DTI_FA	vent	-0.1557	0.04856	0.001344	0.0125793
Vent_Right_RD_PC10	ACR_FA	DTI_FA	vent	-0.0005051	0.04909	0.9918	0.996433
Vent_Right_mTBM1_PC2	ACR_FA	DTI_FA	vent	-0.2596	0.04596	1.617e-08	6.32013e-07
Vent_Right_mTBM1_PC3	ACR_FA	DTI_FA	vent	-0.1991	0.04984	6.482e-05	0.00107746
Vent_Right_mTBM1_PC4	ACR_FA	DTI_FA	vent	0.05468	0.05114	0.285	0.525192
Vent_Right_mTBM1_PC6	ACR_FA	DTI_FA	vent	0.1838	0.05651	0.001144	0.0110907
Vent_Right_mTBM1_PC7	ACR_FA	DTI_FA	vent	0.04792	0.06064	0.4295	0.660934
Vent_Right_mTBM1_PC8	ACR_FA	DTI_FA	vent	-0.1162	0.06825	0.08864	0.258832
Vent_Right_mTBM1_PC9	ACR_FA	DTI_FA	vent	0.01785	0.06848	0.7944	0.901879
Vent_Right_mTBM1_PC10	ACR_FA	DTI_FA	vent	-0.02331	0.05993	0.6973	0.84717
Vent_Right_mTBM2_PC1	ACR_FA	DTI_FA	vent	-0.2651	0.04344	1.044e-09	4.88859e-08
Vent_Right_mTBM2_PC3	ACR_FA	DTI_FA	vent	0.06235	0.05739	0.2773	0.517107
Vent_Right_mTBM2_PC4	ACR_FA	DTI_FA	vent	0.218	0.04966	1.13e-05	0.000238009
Vent_Right_mTBM2_PC10	ACR_FA	DTI_FA	vent	-0.07627	0.06679	0.2535	0.491699
Vent_Right_mTBM3_PC2	ACR_FA	DTI_FA	vent	-0.2577	0.04697	4.086e-08	1.48414e-06
Vent_Right_mTBM3_PC3	ACR_FA	DTI_FA	vent	-0.2205	0.04781	3.977e-06	9.45094e-05
Vent_Right_mTBM3_PC4	ACR_FA	DTI_FA	vent	-0.006464	0.05844	0.9119	0.959748
Vent_Right_mTBM3_PC6	ACR_FA	DTI_FA	vent	-0.1274	0.05086	0.01228	0.0667136
Vent_Right_mTBM3_PC7	ACR_FA	DTI_FA	vent	-0.07205	0.06387	0.2593	0.498141
Vent_Right_mTBM3_PC8	ACR_FA	DTI_FA	vent	-0.2178	0.1084	0.04443	0.163924
Vent_Right_mTBM3_PC9	ACR_FA	DTI_FA	vent	-0.03013	0.05648	0.5937	0.781612
Vent_Right_mTBM3_PC10	ACR_FA	DTI_FA	vent	-0.0112	0.05602	0.8416	0.926205
Vent_Right_Dete_PC2	ACR_FA	DTI_FA	vent	-0.2661	0.04596	7.011e-09	2.89127e-07
Vent_Right_Dete_PC3	ACR_FA	DTI_FA	vent	0.2171	0.05148	2.477e-05	0.000471473
Vent_Right_Dete_PC5	ACR_FA	DTI_FA	vent	0.05972	0.05149	0.2461	0.482814
Vent_Right_Dete_PC6	ACR_FA	DTI_FA	vent	-0.1388	0.05371	0.009764	0.056569
Vent_Right_Dete_PC7	ACR_FA	DTI_FA	vent	-0.03347	0.06196	0.5891	0.77837
Vent_Right_Dete_PC9	ACR_FA	DTI_FA	vent	0.04865	0.05673	0.3911	0.627037
Vent_Right_Dete_PC10	ACR_FA	DTI_FA	vent	0.06862	0.05942	0.2481	0.485315
Vent_Right_Eigen1_PC2	ACR_FA	DTI_FA	vent	-0.2765	0.05367	2.581e-07	8.14e-06
Vent_Right_Eigen1_PC4	ACR_FA	DTI_FA	vent	0.1777	0.05241	0.0007002	0.00753177
Vent_Right_Eigen1_PC5	ACR_FA	DTI_FA	vent	-0.1483	0.05083	0.00353	0.0266689
Vent_Right_Eigen1_PC7	ACR_FA	DTI_FA	vent	0.05722	0.05889	0.3312	0.571848
Vent_Right_Eigen1_PC9	ACR_FA	DTI_FA	vent	-0.007755	0.05476	0.8874	0.94854
Vent_Right_Eigen2_PC2	ACR_FA	DTI_FA	vent	0.2599	0.04641	2.127e-08	8.13946e-07
Vent_Right_Eigen2_PC3	ACR_FA	DTI_FA	vent	0.1963	0.05054	0.0001027	0.00158555
Vent_Right_Eigen2_PC4	ACR_FA	DTI_FA	vent	0.02248	0.0672	0.738	0.870818
Vent_Right_Eigen2_PC5	ACR_FA	DTI_FA	vent	0.161	0.06352	0.01124	0.0626865
Vent_Right_Eigen2_PC6	ACR_FA	DTI_FA	vent	-0.1146	0.05426	0.03472	0.138553
Vent_Right_Eigen2_PC7	ACR_FA	DTI_FA	vent	-0.0155	0.05582	0.7813	0.895131
Vent_Right_Eigen2_PC9	ACR_FA	DTI_FA	vent	-0.1564	0.05645	0.0056	0.037622
Accu_Left_RD_Mean	ALIC_FA	DTI_FA	accu	-0.005061	0.06978	0.9422	0.974323
Accu_Left_mTBM1_Mean	ALIC_FA	DTI_FA	accu	0.04047	0.07847	0.6061	0.790102
Accu_Left_mTBM3_Mean	ALIC_FA	DTI_FA	accu	0.0617	0.07574	0.4153	0.64883
Accu_Left_Dete_Mean	ALIC_FA	DTI_FA	accu	0.05276	0.07626	0.4891	0.708966
Accu_Left_Eigen1_Mean	ALIC_FA	DTI_FA	accu	0.05113	0.06646	0.4417	0.670942
Accu_Left_Eigen2_Mean	ALIC_FA	DTI_FA	accu	0.04238	0.06708	0.5275	0.736279
Accu_Right_RD_Mean	ALIC_FA	DTI_FA	accu	-0.02891	0.06834	0.6723	0.832025
Accu_Right_mTBM1_Mean	ALIC_FA	DTI_FA	accu	0.05217	0.07303	0.475	0.698174
Accu_Right_mTBM3_Mean	ALIC_FA	DTI_FA	accu	0.07004	0.07152	0.3275	0.568154
Accu_Right_Dete_Mean	ALIC_FA	DTI_FA	accu	0.06181	0.07161	0.388	0.624151
Accu_Right_Eigen1_Mean	ALIC_FA	DTI_FA	accu	0.04837	0.06733	0.4725	0.696319
Accu_Right_Eigen2_Mean	ALIC_FA	DTI_FA	accu	0.03813	0.06613	0.5642	0.761517
Accu_Left_RD_PC1	ALIC_FA	DTI_FA	accu	-0.1288	0.09059	0.1551	0.367303
Accu_Left_RD_PC2	ALIC_FA	DTI_FA	accu	0.04462	0.08141	0.5837	0.774656
Accu_Left_RD_PC4	ALIC_FA	DTI_FA	accu	-0.005569	0.09006	0.9507	0.977848
Accu_Left_Eigen1_PC2	ALIC_FA	DTI_FA	accu	0.1753	0.09378	0.06162	0.204495
Accu_Left_Eigen2_PC2	ALIC_FA	DTI_FA	accu	-0.06473	0.0755	0.3912	0.627102
Accu_Right_RD_PC1	ALIC_FA	DTI_FA	accu	-0.07564	0.06297	0.2297	0.463978
Accu_Right_RD_PC4	ALIC_FA	DTI_FA	accu	0.1333	0.0623	0.03239	0.132032
Accu_Right_RD_PC8	ALIC_FA	DTI_FA	accu	0.06885	0.06981	0.324	0.564844
Accu_Right_mTBM1_PC1	ALIC_FA	DTI_FA	accu	-0.08607	0.07762	0.2675	0.507089
Accu_Right_mTBM3_PC1	ALIC_FA	DTI_FA	accu	0.1016	0.0745	0.1725	0.392248
Accu_Right_Dete_PC1	ALIC_FA	DTI_FA	accu	0.09229	0.07396	0.2121	0.442913
Accu_Right_Eigen1_PC3	ALIC_FA	DTI_FA	accu	0.1082	0.07138	0.1297	0.328601
Accu_Right_Eigen2_PC3	ALIC_FA	DTI_FA	accu	0.183	0.0732	0.0124	0.0671659
Amyg_Left_RD_Mean	ALIC_FA	DTI_FA	amyg	0.004215	0.08947	0.9624	0.983084
Amyg_Left_Eigen1_Mean	ALIC_FA	DTI_FA	amyg	-0.02824	0.09274	0.7607	0.884061
Amyg_Left_Eigen2_Mean	ALIC_FA	DTI_FA	amyg	-0.03638	0.09393	0.6985	0.847826
Amyg_Right_RD_Mean	ALIC_FA	DTI_FA	amyg	-0.06556	0.07823	0.402	0.636684
Amyg_Right_Eigen1_Mean	ALIC_FA	DTI_FA	amyg	-0.06001	0.08746	0.4926	0.711717
Amyg_Right_Eigen2_Mean	ALIC_FA	DTI_FA	amyg	-0.05338	0.08909	0.5491	0.751303
Amyg_Left_RD_PC3	ALIC_FA	DTI_FA	amyg	0.0323	0.08183	0.6931	0.844571
Amyg_Left_Eigen2_PC7	ALIC_FA	DTI_FA	amyg	-0.1196	0.08658	0.1672	0.384669
Amyg_Right_RD_PC3	ALIC_FA	DTI_FA	amyg	-0.1086	0.06795	0.1099	0.296729
Amyg_Right_Dete_PC4	ALIC_FA	DTI_FA	amyg	-0.1107	0.1029	0.282	0.522235
Caud_Left_RD_Mean	ALIC_FA	DTI_FA	caud	-0.2025	0.05307	0.0001356	0.00200429
Caud_Left_mTBM1_Mean	ALIC_FA	DTI_FA	caud	-0.2065	0.07262	0.004457	0.0318473
Caud_Left_mTBM2_Mean	ALIC_FA	DTI_FA	caud	-0.1437	0.06412	0.02498	0.110437
Caud_Left_mTBM3_Mean	ALIC_FA	DTI_FA	caud	-0.1856	0.07906	0.01891	0.0908613
Caud_Left_Dete_Mean	ALIC_FA	DTI_FA	caud	-0.1986	0.07552	0.008557	0.0514383
Caud_Left_Eigen1_Mean	ALIC_FA	DTI_FA	caud	-0.2327	0.05654	3.853e-05	0.00069117
Caud_Left_Eigen2_Mean	ALIC_FA	DTI_FA	caud	-0.2437	0.05458	7.992e-06	0.000175245
Caud_Right_RD_Mean	ALIC_FA	DTI_FA	caud	-0.1767	0.05178	0.0006431	0.00705814
Caud_Right_mTBM2_Mean	ALIC_FA	DTI_FA	caud	-0.06933	0.0692	0.3164	0.557877
Caud_Right_Eigen1_Mean	ALIC_FA	DTI_FA	caud	-0.2091	0.05868	0.0003664	0.00450913
Caud_Right_Eigen2_Mean	ALIC_FA	DTI_FA	caud	-0.1837	0.05832	0.001636	0.0146959
Caud_Left_RD_PC1	ALIC_FA	DTI_FA	caud	-0.1167	0.0946	0.2173	0.449056
Caud_Left_RD_PC3	ALIC_FA	DTI_FA	caud	-0.0963	0.07657	0.2085	0.438594
Caud_Left_RD_PC4	ALIC_FA	DTI_FA	caud	0.2383	0.05754	3.437e-05	0.000626356
Caud_Left_RD_PC5	ALIC_FA	DTI_FA	caud	0.1048	0.05613	0.0618	0.204928
Caud_Left_mTBM1_PC2	ALIC_FA	DTI_FA	caud	0.1045	0.1148	0.3626	0.600748
Caud_Left_mTBM2_PC2	ALIC_FA	DTI_FA	caud	0.07981	0.08658	0.3566	0.595018
Caud_Left_mTBM3_PC2	ALIC_FA	DTI_FA	caud	-0.08699	0.1127	0.4401	0.669486
Caud_Left_mTBM3_PC7	ALIC_FA	DTI_FA	caud	-0.1746	0.06732	0.009515	0.0555325
Caud_Left_Dete_PC2	ALIC_FA	DTI_FA	caud	0.09171	0.1125	0.4149	0.648525
Caud_Left_Dete_PC7	ALIC_FA	DTI_FA	caud	-0.1536	0.07378	0.03734	0.145813
Caud_Right_RD_PC4	ALIC_FA	DTI_FA	caud	-0.1864	0.05393	0.0005484	0.00622655
Caud_Right_RD_PC6	ALIC_FA	DTI_FA	caud	-0.1416	0.07937	0.07441	0.230982
Caud_Right_RD_PC8	ALIC_FA	DTI_FA	caud	-0.008413	0.0699	0.9042	0.956101
Hipp_Left_RD_Mean	ALIC_FA	DTI_FA	hipp	-0.1171	0.06365	0.06574	0.213305
Hipp_Left_mTBM1_Mean	ALIC_FA	DTI_FA	hipp	-0.1704	0.06049	0.004845	0.0338562
Hipp_Left_mTBM2_Mean	ALIC_FA	DTI_FA	hipp	-0.03029	0.06623	0.6474	0.817374
Hipp_Left_mTBM3_Mean	ALIC_FA	DTI_FA	hipp	-0.1717	0.05418	0.001529	0.0139335
Hipp_Left_Dete_Mean	ALIC_FA	DTI_FA	hipp	-0.1787	0.05705	0.001732	0.0153508
Hipp_Left_Eigen1_Mean	ALIC_FA	DTI_FA	hipp	-0.1763	0.0552	0.001401	0.0129963
Hipp_Left_Eigen2_Mean	ALIC_FA	DTI_FA	hipp	-0.1694	0.05706	0.002987	0.0234985
Hipp_Right_RD_Mean	ALIC_FA	DTI_FA	hipp	-0.1436	0.06569	0.02882	0.121626
Hipp_Right_mTBM1_Mean	ALIC_FA	DTI_FA	hipp	-0.1357	0.06724	0.0436	0.161886
Hipp_Right_mTBM2_Mean	ALIC_FA	DTI_FA	hipp	-0.06237	0.06468	0.3349	0.57528
Hipp_Right_mTBM3_Mean	ALIC_FA	DTI_FA	hipp	-0.07768	0.05896	0.1877	0.412198
Hipp_Right_Dete_Mean	ALIC_FA	DTI_FA	hipp	-0.1097	0.06307	0.08208	0.246289
Hipp_Right_Eigen1_Mean	ALIC_FA	DTI_FA	hipp	-0.09902	0.06062	0.1024	0.283609
Hipp_Right_Eigen2_Mean	ALIC_FA	DTI_FA	hipp	-0.1112	0.06346	0.07977	0.241823
Hipp_Left_RD_PC1	ALIC_FA	DTI_FA	hipp	-0.08569	0.06457	0.1845	0.408189
Hipp_Left_RD_PC2	ALIC_FA	DTI_FA	hipp	-0.08398	0.09902	0.3964	0.631921
Hipp_Left_RD_PC3	ALIC_FA	DTI_FA	hipp	-0.032	0.05942	0.5902	0.779054
Hipp_Left_RD_PC4	ALIC_FA	DTI_FA	hipp	-0.01433	0.06157	0.8159	0.913221
Hipp_Left_RD_PC5	ALIC_FA	DTI_FA	hipp	0.01889	0.06154	0.7588	0.882986
Hipp_Left_RD_PC6	ALIC_FA	DTI_FA	hipp	-0.01432	0.06153	0.816	0.913279
Hipp_Left_RD_PC7	ALIC_FA	DTI_FA	hipp	0.05373	0.06766	0.4272	0.659006
Hipp_Left_RD_PC8	ALIC_FA	DTI_FA	hipp	0.07616	0.06467	0.2389	0.474565
Hipp_Left_RD_PC9	ALIC_FA	DTI_FA	hipp	0.3009	0.06357	2.212e-06	5.6477e-05
Hipp_Left_RD_PC10	ALIC_FA	DTI_FA	hipp	-0.01565	0.07177	0.8274	0.919037
Hipp_Left_mTBM1_PC1	ALIC_FA	DTI_FA	hipp	0.05922	0.07222	0.4122	0.646068
Hipp_Left_mTBM1_PC2	ALIC_FA	DTI_FA	hipp	0.1661	0.1208	0.1691	0.387474
Hipp_Left_mTBM1_PC3	ALIC_FA	DTI_FA	hipp	0.237	0.06785	0.0004774	0.0055797
Hipp_Left_mTBM1_PC4	ALIC_FA	DTI_FA	hipp	-0.04148	0.06964	0.5514	0.752813
Hipp_Left_mTBM1_PC5	ALIC_FA	DTI_FA	hipp	0.01321	0.07456	0.8593	0.93515
Hipp_Left_mTBM1_PC6	ALIC_FA	DTI_FA	hipp	-0.1183	0.08473	0.1625	0.377834
Hipp_Left_mTBM1_PC8	ALIC_FA	DTI_FA	hipp	-0.0786	0.07174	0.2733	0.513111
Hipp_Left_mTBM2_PC1	ALIC_FA	DTI_FA	hipp	3.928e-05	0.06767	0.9995	0.999752
Hipp_Left_mTBM2_PC2	ALIC_FA	DTI_FA	hipp	0.2407	0.1386	0.08255	0.247146
Hipp_Left_mTBM2_PC3	ALIC_FA	DTI_FA	hipp	0.06919	0.2478	0.7801	0.894608
Hipp_Left_mTBM2_PC4	ALIC_FA	DTI_FA	hipp	-0.005864	0.08054	0.942	0.974233
Hipp_Left_mTBM2_PC5	ALIC_FA	DTI_FA	hipp	0.1437	0.09038	0.112	0.300276
Hipp_Left_mTBM3_PC1	ALIC_FA	DTI_FA	hipp	0.04478	0.07342	0.5419	0.746491
Hipp_Left_mTBM3_PC2	ALIC_FA	DTI_FA	hipp	0.1831	0.1123	0.1032	0.285201
Hipp_Left_mTBM3_PC3	ALIC_FA	DTI_FA	hipp	0.1991	0.06197	0.001316	0.0123684
Hipp_Left_mTBM3_PC4	ALIC_FA	DTI_FA	hipp	-0.08529	0.06781	0.2084	0.4385
Hipp_Left_mTBM3_PC5	ALIC_FA	DTI_FA	hipp	-0.008151	0.09267	0.9299	0.968346
Hipp_Left_mTBM3_PC6	ALIC_FA	DTI_FA	hipp	-0.1517	0.08177	0.06351	0.208661
Hipp_Left_mTBM3_PC7	ALIC_FA	DTI_FA	hipp	-0.02837	0.07728	0.7135	0.856777
Hipp_Left_Dete_PC1	ALIC_FA	DTI_FA	hipp	0.05358	0.07283	0.4619	0.687767
Hipp_Left_Dete_PC2	ALIC_FA	DTI_FA	hipp	0.1732	0.117	0.1387	0.342413
Hipp_Left_Dete_PC3	ALIC_FA	DTI_FA	hipp	-0.2354	0.0657	0.000339	0.00423777
Hipp_Left_Dete_PC4	ALIC_FA	DTI_FA	hipp	0.01865	0.06736	0.7819	0.895538
Hipp_Left_Dete_PC5	ALIC_FA	DTI_FA	hipp	-0.01265	0.08071	0.8755	0.943277
Hipp_Left_Dete_PC6	ALIC_FA	DTI_FA	hipp	0.1388	0.08478	0.1017	0.28246
Hipp_Left_Dete_PC7	ALIC_FA	DTI_FA	hipp	-0.005907	0.07226	0.9349	0.970798
Hipp_Left_Dete_PC8	ALIC_FA	DTI_FA	hipp	0.1243	0.08853	0.1604	0.374812
Hipp_Left_Eigen1_PC1	ALIC_FA	DTI_FA	hipp	0.02615	0.0698	0.7079	0.853429
Hipp_Left_Eigen1_PC2	ALIC_FA	DTI_FA	hipp	-0.07691	0.1015	0.4485	0.676831
Hipp_Left_Eigen1_PC3	ALIC_FA	DTI_FA	hipp	0.04514	0.0762	0.5536	0.754263
Hipp_Left_Eigen1_PC4	ALIC_FA	DTI_FA	hipp	-0.1838	0.08334	0.02747	0.117945
Hipp_Left_Eigen1_PC5	ALIC_FA	DTI_FA	hipp	-0.2415	0.1015	0.01738	0.0855465
Hipp_Left_Eigen1_PC6	ALIC_FA	DTI_FA	hipp	-0.07223	0.09518	0.448	0.676448
Hipp_Left_Eigen1_PC8	ALIC_FA	DTI_FA	hipp	0.0782	0.07	0.2639	0.503114
Hipp_Left_Eigen1_PC9	ALIC_FA	DTI_FA	hipp	0.003236	0.08161	0.9684	0.985654
Hipp_Left_Eigen1_PC10	ALIC_FA	DTI_FA	hipp	0.07521	0.08035	0.3493	0.588525
Hipp_Left_Eigen2_PC1	ALIC_FA	DTI_FA	hipp	0.05129	0.06981	0.4625	0.688219
Hipp_Left_Eigen2_PC2	ALIC_FA	DTI_FA	hipp	-0.1455	0.059	0.01364	0.0720433
Hipp_Left_Eigen2_PC3	ALIC_FA	DTI_FA	hipp	0.02032	0.1546	0.8954	0.952102
Hipp_Left_Eigen2_PC4	ALIC_FA	DTI_FA	hipp	0.09956	0.0755	0.1873	0.411739
Hipp_Left_Eigen2_PC5	ALIC_FA	DTI_FA	hipp	-0.1926	0.08665	0.02622	0.114062
Hipp_Left_Eigen2_PC6	ALIC_FA	DTI_FA	hipp	0.1219	0.08863	0.1689	0.387156
Hipp_Left_Eigen2_PC7	ALIC_FA	DTI_FA	hipp	-0.002384	0.07527	0.9747	0.988457
Hipp_Left_Eigen2_PC8	ALIC_FA	DTI_FA	hipp	0.01904	0.07586	0.8018	0.905844
Hipp_Left_Eigen2_PC10	ALIC_FA	DTI_FA	hipp	-0.04734	0.06381	0.4582	0.684951
Hipp_Right_RD_PC1	ALIC_FA	DTI_FA	hipp	0.1114	0.06626	0.09277	0.266399
Hipp_Right_RD_PC2	ALIC_FA	DTI_FA	hipp	-0.03437	0.07198	0.633	0.80833
Hipp_Right_RD_PC3	ALIC_FA	DTI_FA	hipp	0.09615	0.08356	0.2499	0.487582
Hipp_Right_RD_PC4	ALIC_FA	DTI_FA	hipp	-0.08497	0.06535	0.1935	0.419384
Hipp_Right_RD_PC5	ALIC_FA	DTI_FA	hipp	0.02402	0.06046	0.6911	0.843421
Hipp_Right_RD_PC6	ALIC_FA	DTI_FA	hipp	-0.0762	0.07366	0.3009	0.542317
Hipp_Right_RD_PC7	ALIC_FA	DTI_FA	hipp	0.02774	0.06971	0.6906	0.843114
Hipp_Right_RD_PC8	ALIC_FA	DTI_FA	hipp	-0.02594	0.06325	0.6817	0.837616
Hipp_Right_RD_PC9	ALIC_FA	DTI_FA	hipp	0.2167	0.06792	0.001423	0.0131606
Hipp_Right_RD_PC10	ALIC_FA	DTI_FA	hipp	0.2024	0.07535	0.007229	0.0454321
Hipp_Right_mTBM1_PC1	ALIC_FA	DTI_FA	hipp	-0.1337	0.0712	0.06043	0.201892
Hipp_Right_mTBM1_PC2	ALIC_FA	DTI_FA	hipp	0.1011	0.06495	0.1197	0.312803
Hipp_Right_mTBM1_PC3	ALIC_FA	DTI_FA	hipp	0.2101	0.1055	0.04629	0.168594
Hipp_Right_mTBM1_PC4	ALIC_FA	DTI_FA	hipp	-0.00782	0.06738	0.9076	0.957554
Hipp_Right_mTBM1_PC5	ALIC_FA	DTI_FA	hipp	0.1152	0.1081	0.2865	0.526771
Hipp_Right_mTBM1_PC6	ALIC_FA	DTI_FA	hipp	0.01407	0.1066	0.895	0.951836
Hipp_Right_mTBM1_PC7	ALIC_FA	DTI_FA	hipp	-0.08465	0.08431	0.3154	0.556878
Hipp_Right_mTBM1_PC8	ALIC_FA	DTI_FA	hipp	0.1534	0.1221	0.2092	0.439502
Hipp_Right_mTBM2_PC1	ALIC_FA	DTI_FA	hipp	0.1028	0.06513	0.1145	0.304368
Hipp_Right_mTBM2_PC5	ALIC_FA	DTI_FA	hipp	-0.04656	0.1404	0.7402	0.872406
Hipp_Right_mTBM2_PC9	ALIC_FA	DTI_FA	hipp	0.03053	0.09611	0.7508	0.878603
Hipp_Right_mTBM3_PC1	ALIC_FA	DTI_FA	hipp	0.1288	0.07195	0.07331	0.22883
Hipp_Right_mTBM3_PC2	ALIC_FA	DTI_FA	hipp	0.09887	0.0648	0.127	0.324118
Hipp_Right_mTBM3_PC3	ALIC_FA	DTI_FA	hipp	0.192	0.09635	0.04629	0.168594
Hipp_Right_mTBM3_PC4	ALIC_FA	DTI_FA	hipp	-0.04486	0.07192	0.5328	0.74009
Hipp_Right_mTBM3_PC5	ALIC_FA	DTI_FA	hipp	-0.09504	0.11	0.3877	0.623869
Hipp_Right_mTBM3_PC6	ALIC_FA	DTI_FA	hipp	0.07448	0.1086	0.4929	0.711891
Hipp_Right_mTBM3_PC7	ALIC_FA	DTI_FA	hipp	0.07324	0.1047	0.4843	0.705397
Hipp_Right_mTBM3_PC10	ALIC_FA	DTI_FA	hipp	-0.1125	0.1001	0.2609	0.499861
Hipp_Right_Dete_PC1	ALIC_FA	DTI_FA	hipp	0.1313	0.07183	0.06749	0.21684
Hipp_Right_Dete_PC2	ALIC_FA	DTI_FA	hipp	-0.09271	0.06428	0.1492	0.358348
Hipp_Right_Dete_PC3	ALIC_FA	DTI_FA	hipp	0.2064	0.1016	0.04226	0.158527
Hipp_Right_Dete_PC4	ALIC_FA	DTI_FA	hipp	0.01082	0.07108	0.879	0.944724
Hipp_Right_Dete_PC5	ALIC_FA	DTI_FA	hipp	0.1012	0.1009	0.316	0.557503
Hipp_Right_Dete_PC6	ALIC_FA	DTI_FA	hipp	-0.05283	0.1082	0.6253	0.803021
Hipp_Right_Dete_PC7	ALIC_FA	DTI_FA	hipp	-0.03377	0.08857	0.703	0.850681
Hipp_Right_Dete_PC8	ALIC_FA	DTI_FA	hipp	-0.1644	0.1115	0.1403	0.344885
Hipp_Right_Eigen1_PC1	ALIC_FA	DTI_FA	hipp	-0.09042	0.06801	0.1837	0.407149
Hipp_Right_Eigen1_PC2	ALIC_FA	DTI_FA	hipp	0.07527	0.07073	0.2872	0.527619
Hipp_Right_Eigen1_PC3	ALIC_FA	DTI_FA	hipp	0.1222	0.06942	0.07833	0.239008
Hipp_Right_Eigen1_PC4	ALIC_FA	DTI_FA	hipp	-0.08581	0.06573	0.1918	0.417307
Hipp_Right_Eigen1_PC5	ALIC_FA	DTI_FA	hipp	-0.1985	0.09543	0.03757	0.146435
Hipp_Right_Eigen1_PC6	ALIC_FA	DTI_FA	hipp	-0.0241	0.06904	0.727	0.864383
Hipp_Right_Eigen1_PC7	ALIC_FA	DTI_FA	hipp	0.199	0.1503	0.1856	0.409593
Hipp_Right_Eigen1_PC8	ALIC_FA	DTI_FA	hipp	-0.03595	0.07365	0.6255	0.803089
Hipp_Right_Eigen1_PC9	ALIC_FA	DTI_FA	hipp	0.09422	0.108	0.3831	0.619751
Hipp_Right_Eigen1_PC10	ALIC_FA	DTI_FA	hipp	-0.09871	0.1217	0.4175	0.650748
Hipp_Right_Eigen2_PC1	ALIC_FA	DTI_FA	hipp	0.1064	0.06678	0.1112	0.29889
Hipp_Right_Eigen2_PC2	ALIC_FA	DTI_FA	hipp	-0.1197	0.06807	0.07867	0.239581
Hipp_Right_Eigen2_PC3	ALIC_FA	DTI_FA	hipp	-0.0497	0.06508	0.4451	0.673814
Hipp_Right_Eigen2_PC4	ALIC_FA	DTI_FA	hipp	0.004047	0.07636	0.9577	0.980834
Hipp_Right_Eigen2_PC5	ALIC_FA	DTI_FA	hipp	0.1394	0.1109	0.2086	0.438717
Hipp_Right_Eigen2_PC6	ALIC_FA	DTI_FA	hipp	0.08817	0.07828	0.26	0.498911
Hipp_Right_Eigen2_PC7	ALIC_FA	DTI_FA	hipp	-0.1637	0.1713	0.3393	0.579279
Hipp_Right_Eigen2_PC8	ALIC_FA	DTI_FA	hipp	-0.1747	0.1166	0.1339	0.334868
Hipp_Right_Eigen2_PC9	ALIC_FA	DTI_FA	hipp	-0.1047	0.06898	0.1291	0.327718
Hipp_Right_Eigen2_PC10	ALIC_FA	DTI_FA	hipp	-0.00746	0.08932	0.9334	0.969983
Pall_Left_RD_Mean	ALIC_FA	DTI_FA	pall	-0.1448	0.06604	0.02839	0.120475
Pall_Left_mTBM1_Mean	ALIC_FA	DTI_FA	pall	-0.1121	0.07292	0.1241	0.319557
Pall_Left_mTBM3_Mean	ALIC_FA	DTI_FA	pall	-0.1235	0.07003	0.0779	0.23819
Pall_Left_Dete_Mean	ALIC_FA	DTI_FA	pall	-0.1187	0.07107	0.09497	0.270502
Pall_Left_Eigen1_Mean	ALIC_FA	DTI_FA	pall	-0.1533	0.05976	0.01033	0.0589039
Pall_Left_Eigen2_Mean	ALIC_FA	DTI_FA	pall	-0.1485	0.06116	0.01517	0.0777149
Pall_Right_RD_Mean	ALIC_FA	DTI_FA	pall	-0.1321	0.06276	0.03529	0.140081
Pall_Right_mTBM1_Mean	ALIC_FA	DTI_FA	pall	-0.1405	0.06978	0.04412	0.16316
Pall_Right_mTBM3_Mean	ALIC_FA	DTI_FA	pall	-0.1264	0.06867	0.06572	0.213268
Pall_Right_Dete_Mean	ALIC_FA	DTI_FA	pall	-0.1345	0.06879	0.05057	0.179265
Pall_Right_Eigen1_Mean	ALIC_FA	DTI_FA	pall	-0.1202	0.05919	0.04222	0.158445
Pall_Right_Eigen2_Mean	ALIC_FA	DTI_FA	pall	-0.119	0.05917	0.04429	0.163598
Pall_Left_RD_PC2	ALIC_FA	DTI_FA	pall	0.1186	0.06111	0.05226	0.183199
Pall_Left_RD_PC6	ALIC_FA	DTI_FA	pall	-0.002046	0.08431	0.9806	0.991163
Pall_Left_Eigen2_PC5	ALIC_FA	DTI_FA	pall	0.1903	0.06886	0.005713	0.0382029
Puta_Left_RD_Mean	ALIC_FA	DTI_FA	puta	-0.1705	0.05544	0.002097	0.0178453
Puta_Left_mTBM1_Mean	ALIC_FA	DTI_FA	puta	-0.1619	0.06587	0.01398	0.0733703
Puta_Left_mTBM2_Mean	ALIC_FA	DTI_FA	puta	0.01132	0.0922	0.9023	0.955197
Puta_Left_mTBM3_Mean	ALIC_FA	DTI_FA	puta	-0.1586	0.06578	0.01589	0.0803433
Puta_Left_Dete_Mean	ALIC_FA	DTI_FA	puta	-0.161	0.06563	0.01416	0.07398
Puta_Left_Eigen1_Mean	ALIC_FA	DTI_FA	puta	-0.2061	0.05521	0.0001888	0.00263339
Puta_Left_Eigen2_Mean	ALIC_FA	DTI_FA	puta	-0.195	0.05559	0.0004533	0.00534469
Puta_Right_RD_Mean	ALIC_FA	DTI_FA	puta	-0.1658	0.05423	0.002226	0.0187004
Puta_Right_mTBM1_Mean	ALIC_FA	DTI_FA	puta	-0.1713	0.05955	0.004021	0.0294832
Puta_Right_mTBM3_Mean	ALIC_FA	DTI_FA	puta	-0.1691	0.05843	0.003796	0.02819
Puta_Right_Dete_Mean	ALIC_FA	DTI_FA	puta	-0.1706	0.05878	0.003713	0.0277166
Puta_Right_Eigen1_Mean	ALIC_FA	DTI_FA	puta	-0.1658	0.05441	0.002304	0.0192096
Puta_Right_Eigen2_Mean	ALIC_FA	DTI_FA	puta	-0.1764	0.05387	0.00106	0.010449
Puta_Left_RD_PC1	ALIC_FA	DTI_FA	puta	0.02224	0.09507	0.8151	0.912841
Puta_Left_RD_PC3	ALIC_FA	DTI_FA	puta	-0.1034	0.06816	0.1293	0.327945
Puta_Left_RD_PC4	ALIC_FA	DTI_FA	puta	-0.1647	0.05973	0.005823	0.0387477
Puta_Left_RD_PC5	ALIC_FA	DTI_FA	puta	0.1118	0.06694	0.09491	0.270364
Puta_Left_RD_PC9	ALIC_FA	DTI_FA	puta	0.1438	0.06907	0.0373	0.145699
Puta_Left_mTBM3_PC1	ALIC_FA	DTI_FA	puta	-0.01929	0.1014	0.8492	0.929972
Puta_Left_mTBM3_PC7	ALIC_FA	DTI_FA	puta	-0.1594	0.06648	0.0165	0.0824445
Puta_Left_mTBM3_PC9	ALIC_FA	DTI_FA	puta	-0.03616	0.07554	0.6322	0.807775
Puta_Left_Dete_PC1	ALIC_FA	DTI_FA	puta	-0.01444	0.1018	0.8872	0.948486
Puta_Left_Eigen2_PC7	ALIC_FA	DTI_FA	puta	0.1158	0.0678	0.08762	0.256832
Puta_Right_RD_PC1	ALIC_FA	DTI_FA	puta	-0.03165	0.1018	0.7558	0.881308
Puta_Right_RD_PC4	ALIC_FA	DTI_FA	puta	-0.1726	0.05729	0.002591	0.0210775
Puta_Right_RD_PC7	ALIC_FA	DTI_FA	puta	0.01968	0.07652	0.797	0.903406
Puta_Right_mTBM1_PC1	ALIC_FA	DTI_FA	puta	0.02158	0.1056	0.8381	0.924269
Puta_Right_mTBM3_PC1	ALIC_FA	DTI_FA	puta	0.02589	0.1039	0.8032	0.906531
Puta_Right_Dete_PC1	ALIC_FA	DTI_FA	puta	0.0237	0.1047	0.821	0.915684
Thal_Left_RD_Mean	ALIC_FA	DTI_FA	thal	0.07213	0.06049	0.2331	0.467844
Thal_Left_mTBM1_Mean	ALIC_FA	DTI_FA	thal	0.04486	0.0701	0.5222	0.7323
Thal_Left_mTBM3_Mean	ALIC_FA	DTI_FA	thal	0.04597	0.071	0.5173	0.728837
Thal_Left_Dete_Mean	ALIC_FA	DTI_FA	thal	0.04592	0.07017	0.5129	0.725844
Thal_Left_Eigen1_Mean	ALIC_FA	DTI_FA	thal	0.07385	0.05834	0.2056	0.435083
Thal_Left_Eigen2_Mean	ALIC_FA	DTI_FA	thal	0.07311	0.06172	0.2362	0.471359
Thal_Right_RD_Mean	ALIC_FA	DTI_FA	thal	0.07858	0.06005	0.1907	0.416
Thal_Right_mTBM1_Mean	ALIC_FA	DTI_FA	thal	0.1123	0.07461	0.1322	0.33226
Thal_Right_mTBM3_Mean	ALIC_FA	DTI_FA	thal	0.1246	0.07497	0.09644	0.273142
Thal_Right_Dete_Mean	ALIC_FA	DTI_FA	thal	0.1165	0.07403	0.1155	0.306017
Thal_Right_Eigen1_Mean	ALIC_FA	DTI_FA	thal	0.06861	0.05867	0.2422	0.478341
Thal_Right_Eigen2_Mean	ALIC_FA	DTI_FA	thal	0.03415	0.06119	0.5768	0.770298
Thal_Left_RD_PC3	ALIC_FA	DTI_FA	thal	0.03906	0.07237	0.5894	0.778517
Thal_Left_mTBM1_PC6	ALIC_FA	DTI_FA	thal	-0.1114	0.07929	0.1601	0.374396
Thal_Right_RD_PC3	ALIC_FA	DTI_FA	thal	-0.01033	0.07212	0.8861	0.947928
Thal_Right_mTBM2_PC1	ALIC_FA	DTI_FA	thal	0.1242	0.08001	0.1206	0.31423
Thal_Right_Eigen1_PC1	ALIC_FA	DTI_FA	thal	-0.1559	0.08045	0.05261	0.184046
Vent_Left_RD_Mean	ALIC_FA	DTI_FA	vent	0.05566	0.05206	0.285	0.525192
Vent_Left_mTBM1_Mean	ALIC_FA	DTI_FA	vent	0.08695	0.05197	0.09431	0.269219
Vent_Left_mTBM2_Mean	ALIC_FA	DTI_FA	vent	0.05993	0.05229	0.2517	0.489606
Vent_Left_mTBM3_Mean	ALIC_FA	DTI_FA	vent	0.06928	0.0524	0.1861	0.410287
Vent_Left_Dete_Mean	ALIC_FA	DTI_FA	vent	0.07828	0.05217	0.1335	0.33429
Vent_Left_Eigen1_Mean	ALIC_FA	DTI_FA	vent	0.06448	0.05233	0.2179	0.449797
Vent_Left_Eigen2_Mean	ALIC_FA	DTI_FA	vent	0.07657	0.05211	0.1417	0.347043
Vent_Right_RD_Mean	ALIC_FA	DTI_FA	vent	0.07735	0.04983	0.1206	0.31423
Vent_Right_mTBM1_Mean	ALIC_FA	DTI_FA	vent	0.08214	0.05197	0.114	0.303532
Vent_Right_mTBM2_Mean	ALIC_FA	DTI_FA	vent	0.1123	0.04659	0.01594	0.0805397
Vent_Right_mTBM3_Mean	ALIC_FA	DTI_FA	vent	0.04297	0.05239	0.4121	0.645954
Vent_Right_Dete_Mean	ALIC_FA	DTI_FA	vent	0.06888	0.05241	0.1888	0.413658
Vent_Right_Eigen1_Mean	ALIC_FA	DTI_FA	vent	0.0526	0.05333	0.324	0.564844
Vent_Right_Eigen2_Mean	ALIC_FA	DTI_FA	vent	0.07885	0.0526	0.1339	0.334868
Vent_Left_RD_PC1	ALIC_FA	DTI_FA	vent	0.05453	0.0508	0.2831	0.523242
Vent_Left_RD_PC2	ALIC_FA	DTI_FA	vent	-0.1686	0.06286	0.007327	0.0458569
Vent_Left_RD_PC3	ALIC_FA	DTI_FA	vent	-0.06837	0.04831	0.157	0.369941
Vent_Left_RD_PC4	ALIC_FA	DTI_FA	vent	0.04307	0.05592	0.4412	0.67059
Vent_Left_RD_PC5	ALIC_FA	DTI_FA	vent	-0.08674	0.0644	0.178	0.399782
Vent_Left_RD_PC6	ALIC_FA	DTI_FA	vent	0.08745	0.05956	0.142	0.347518
Vent_Left_RD_PC7	ALIC_FA	DTI_FA	vent	0.03306	0.05956	0.5788	0.771441
Vent_Left_RD_PC8	ALIC_FA	DTI_FA	vent	-0.1552	0.0599	0.009548	0.055667
Vent_Left_RD_PC9	ALIC_FA	DTI_FA	vent	-0.2057	0.0563	0.0002587	0.00340313
Vent_Left_RD_PC10	ALIC_FA	DTI_FA	vent	0.0702	0.05604	0.2103	0.440839
Vent_Left_mTBM1_PC1	ALIC_FA	DTI_FA	vent	0.05281	0.05515	0.3383	0.578226
Vent_Left_mTBM1_PC3	ALIC_FA	DTI_FA	vent	-0.1477	0.06818	0.03024	0.125947
Vent_Left_mTBM1_PC4	ALIC_FA	DTI_FA	vent	-0.08669	0.05413	0.1093	0.295765
Vent_Left_mTBM1_PC6	ALIC_FA	DTI_FA	vent	0.008743	0.05319	0.8694	0.940178
Vent_Left_mTBM1_PC7	ALIC_FA	DTI_FA	vent	0.01564	0.05708	0.7841	0.896707
Vent_Left_mTBM1_PC8	ALIC_FA	DTI_FA	vent	0.02338	0.06325	0.7116	0.855641
Vent_Left_mTBM1_PC9	ALIC_FA	DTI_FA	vent	-0.02232	0.06523	0.7323	0.867516
Vent_Left_mTBM1_PC10	ALIC_FA	DTI_FA	vent	0.1317	0.06611	0.04627	0.168554
Vent_Left_mTBM2_PC1	ALIC_FA	DTI_FA	vent	0.04315	0.05128	0.4001	0.634955
Vent_Left_mTBM2_PC2	ALIC_FA	DTI_FA	vent	-0.2054	0.05629	0.0002633	0.00345217
Vent_Left_mTBM2_PC4	ALIC_FA	DTI_FA	vent	0.05126	0.05392	0.3419	0.581753
Vent_Left_mTBM2_PC7	ALIC_FA	DTI_FA	vent	-0.03131	0.07845	0.6898	0.84257
Vent_Left_mTBM3_PC2	ALIC_FA	DTI_FA	vent	0.05664	0.0526	0.2816	0.521748
Vent_Left_mTBM3_PC3	ALIC_FA	DTI_FA	vent	-0.1688	0.07045	0.01661	0.0828461
Vent_Left_mTBM3_PC4	ALIC_FA	DTI_FA	vent	-0.07624	0.0634	0.2292	0.463422
Vent_Left_mTBM3_PC5	ALIC_FA	DTI_FA	vent	-0.005811	0.07061	0.9344	0.97047
Vent_Left_mTBM3_PC6	ALIC_FA	DTI_FA	vent	-0.01405	0.05449	0.7966	0.903157
Vent_Left_mTBM3_PC7	ALIC_FA	DTI_FA	vent	0.009361	0.05225	0.8578	0.934341
Vent_Left_mTBM3_PC8	ALIC_FA	DTI_FA	vent	0.04866	0.06121	0.4267	0.658555
Vent_Left_mTBM3_PC9	ALIC_FA	DTI_FA	vent	0.02459	0.07255	0.7347	0.869071
Vent_Left_mTBM3_PC10	ALIC_FA	DTI_FA	vent	0.125	0.08304	0.1323	0.332406
Vent_Left_Dete_PC2	ALIC_FA	DTI_FA	vent	0.06506	0.05296	0.2193	0.451638
Vent_Left_Dete_PC3	ALIC_FA	DTI_FA	vent	-0.1948	0.08626	0.02394	0.107149
Vent_Left_Dete_PC4	ALIC_FA	DTI_FA	vent	0.1109	0.07064	0.1164	0.307408
Vent_Left_Dete_PC5	ALIC_FA	DTI_FA	vent	0.01807	0.05316	0.7339	0.868546
Vent_Left_Dete_PC6	ALIC_FA	DTI_FA	vent	0.02646	0.05353	0.6211	0.800381
Vent_Left_Dete_PC7	ALIC_FA	DTI_FA	vent	0.0272	0.05527	0.6226	0.801379
Vent_Left_Dete_PC8	ALIC_FA	DTI_FA	vent	0.05641	0.06606	0.3931	0.628928
Vent_Left_Dete_PC9	ALIC_FA	DTI_FA	vent	0.0037	0.07067	0.9582	0.981082
Vent_Left_Eigen1_PC2	ALIC_FA	DTI_FA	vent	-0.07064	0.05286	0.1814	0.404095
Vent_Left_Eigen1_PC3	ALIC_FA	DTI_FA	vent	-0.1655	0.06468	0.01049	0.0595875
Vent_Left_Eigen1_PC5	ALIC_FA	DTI_FA	vent	0.02161	0.04649	0.642	0.81382
Vent_Left_Eigen1_PC6	ALIC_FA	DTI_FA	vent	0.05681	0.06774	0.4017	0.636411
Vent_Left_Eigen1_PC8	ALIC_FA	DTI_FA	vent	0.01791	0.07484	0.8109	0.910627
Vent_Left_Eigen1_PC9	ALIC_FA	DTI_FA	vent	-0.09284	0.08756	0.289	0.529657
Vent_Left_Eigen1_PC10	ALIC_FA	DTI_FA	vent	0.0939	0.06886	0.1727	0.392487
Vent_Left_Eigen2_PC1	ALIC_FA	DTI_FA	vent	-0.06764	0.05141	0.1883	0.412963
Vent_Left_Eigen2_PC3	ALIC_FA	DTI_FA	vent	-0.159	0.0613	0.009509	0.0555077
Vent_Left_Eigen2_PC4	ALIC_FA	DTI_FA	vent	-0.011	0.0455	0.8089	0.909606
Vent_Left_Eigen2_PC6	ALIC_FA	DTI_FA	vent	0.02987	0.06308	0.6358	0.80986
Vent_Left_Eigen2_PC7	ALIC_FA	DTI_FA	vent	0.07339	0.06341	0.2471	0.484096
Vent_Left_Eigen2_PC8	ALIC_FA	DTI_FA	vent	-0.08731	0.05813	0.1331	0.333675
Vent_Left_Eigen2_PC9	ALIC_FA	DTI_FA	vent	0.2142	0.04963	1.581e-05	0.000318803
Vent_Left_Eigen2_PC10	ALIC_FA	DTI_FA	vent	0.1882	0.05542	0.000686	0.00742862
Vent_Right_RD_PC1	ALIC_FA	DTI_FA	vent	0.07347	0.05005	0.1421	0.347664
Vent_Right_RD_PC2	ALIC_FA	DTI_FA	vent	0.1511	0.06114	0.01347	0.0713595
Vent_Right_RD_PC3	ALIC_FA	DTI_FA	vent	-0.02055	0.05067	0.685	0.83975
Vent_Right_RD_PC4	ALIC_FA	DTI_FA	vent	-0.04798	0.05912	0.417	0.650342
Vent_Right_RD_PC5	ALIC_FA	DTI_FA	vent	0.09525	0.05459	0.081	0.244143
Vent_Right_RD_PC6	ALIC_FA	DTI_FA	vent	-0.04118	0.05941	0.4882	0.708321
Vent_Right_RD_PC7	ALIC_FA	DTI_FA	vent	0.2511	0.0545	4.1e-06	9.70201e-05
Vent_Right_RD_PC8	ALIC_FA	DTI_FA	vent	-0.0849	0.05811	0.144	0.350464
Vent_Right_RD_PC9	ALIC_FA	DTI_FA	vent	-0.136	0.0523	0.009301	0.054656
Vent_Right_RD_PC10	ALIC_FA	DTI_FA	vent	-0.1111	0.06079	0.06754	0.216946
Vent_Right_mTBM1_PC2	ALIC_FA	DTI_FA	vent	0.08214	0.05177	0.1126	0.301315
Vent_Right_mTBM1_PC3	ALIC_FA	DTI_FA	vent	0.01776	0.06053	0.7692	0.888961
Vent_Right_mTBM1_PC4	ALIC_FA	DTI_FA	vent	0.1185	0.05569	0.0333	0.134502
Vent_Right_mTBM1_PC6	ALIC_FA	DTI_FA	vent	0.01803	0.05721	0.7527	0.879592
Vent_Right_mTBM1_PC7	ALIC_FA	DTI_FA	vent	0.05282	0.06907	0.4445	0.673259
Vent_Right_mTBM1_PC8	ALIC_FA	DTI_FA	vent	-0.07132	0.07811	0.3612	0.599358
Vent_Right_mTBM1_PC9	ALIC_FA	DTI_FA	vent	0.04089	0.07005	0.5595	0.758296
Vent_Right_mTBM1_PC10	ALIC_FA	DTI_FA	vent	-0.0333	0.05498	0.5447	0.748363
Vent_Right_mTBM2_PC1	ALIC_FA	DTI_FA	vent	0.1067	0.04724	0.02394	0.107149
Vent_Right_mTBM2_PC3	ALIC_FA	DTI_FA	vent	0.1898	0.05614	0.0007234	0.00773264
Vent_Right_mTBM2_PC4	ALIC_FA	DTI_FA	vent	0.1019	0.05354	0.05699	0.194111
Vent_Right_mTBM2_PC10	ALIC_FA	DTI_FA	vent	-0.04036	0.07274	0.579	0.771589
Vent_Right_mTBM3_PC2	ALIC_FA	DTI_FA	vent	0.05893	0.05306	0.2667	0.5063
Vent_Right_mTBM3_PC3	ALIC_FA	DTI_FA	vent	0.01423	0.05874	0.8085	0.909468
Vent_Right_mTBM3_PC4	ALIC_FA	DTI_FA	vent	-0.07528	0.06297	0.2319	0.46642
Vent_Right_mTBM3_PC6	ALIC_FA	DTI_FA	vent	-0.004748	0.05416	0.9301	0.968448
Vent_Right_mTBM3_PC7	ALIC_FA	DTI_FA	vent	0.01787	0.07119	0.8018	0.905844
Vent_Right_mTBM3_PC8	ALIC_FA	DTI_FA	vent	-0.1186	0.1224	0.3323	0.572884
Vent_Right_mTBM3_PC9	ALIC_FA	DTI_FA	vent	0.04124	0.05799	0.477	0.699815
Vent_Right_mTBM3_PC10	ALIC_FA	DTI_FA	vent	0.005308	0.05415	0.9219	0.964421
Vent_Right_Dete_PC2	ALIC_FA	DTI_FA	vent	0.06797	0.05201	0.1913	0.416706
Vent_Right_Dete_PC3	ALIC_FA	DTI_FA	vent	0.0003008	0.0623	0.9961	0.997979
Vent_Right_Dete_PC5	ALIC_FA	DTI_FA	vent	0.1244	0.05589	0.02599	0.113409
Vent_Right_Dete_PC6	ALIC_FA	DTI_FA	vent	0.01104	0.05553	0.8425	0.926616
Vent_Right_Dete_PC7	ALIC_FA	DTI_FA	vent	-0.008497	0.06952	0.9027	0.955407
Vent_Right_Dete_PC9	ALIC_FA	DTI_FA	vent	-0.03911	0.05732	0.495	0.71358
Vent_Right_Dete_PC10	ALIC_FA	DTI_FA	vent	0.04645	0.05576	0.4049	0.639253
Vent_Right_Eigen1_PC2	ALIC_FA	DTI_FA	vent	0.02578	0.05737	0.6532	0.820306
Vent_Right_Eigen1_PC4	ALIC_FA	DTI_FA	vent	0.1494	0.05743	0.009287	0.0546041
Vent_Right_Eigen1_PC5	ALIC_FA	DTI_FA	vent	0.0741	0.0548	0.1763	0.397447
Vent_Right_Eigen1_PC7	ALIC_FA	DTI_FA	vent	-0.003864	0.05879	0.9476	0.976572
Vent_Right_Eigen1_PC9	ALIC_FA	DTI_FA	vent	-0.05433	0.05722	0.3424	0.582271
Vent_Right_Eigen2_PC2	ALIC_FA	DTI_FA	vent	-0.08097	0.05167	0.1171	0.308553
Vent_Right_Eigen2_PC3	ALIC_FA	DTI_FA	vent	0.1143	0.05831	0.04989	0.177649
Vent_Right_Eigen2_PC4	ALIC_FA	DTI_FA	vent	-0.1772	0.06669	0.007889	0.0484729
Vent_Right_Eigen2_PC5	ALIC_FA	DTI_FA	vent	0.00185	0.07246	0.9796	0.990712
Vent_Right_Eigen2_PC6	ALIC_FA	DTI_FA	vent	0.007062	0.05323	0.8945	0.951698
Vent_Right_Eigen2_PC7	ALIC_FA	DTI_FA	vent	-0.03869	0.058	0.5047	0.720136
Vent_Right_Eigen2_PC9	ALIC_FA	DTI_FA	vent	-0.03512	0.06036	0.5607	0.759078
Accu_Left_RD_Mean	Average_FA	DTI_FA	accu	0.2	0.06981	0.004164	0.0302656
Accu_Left_mTBM1_Mean	Average_FA	DTI_FA	accu	0.2389	0.074	0.001244	0.0118534
Accu_Left_mTBM3_Mean	Average_FA	DTI_FA	accu	0.238	0.07099	0.0007988	0.00836794
Accu_Left_Dete_Mean	Average_FA	DTI_FA	accu	0.2397	0.07182	0.0008471	0.00875334
Accu_Left_Eigen1_Mean	Average_FA	DTI_FA	accu	0.2206	0.0657	0.0007866	0.00827296
Accu_Left_Eigen2_Mean	Average_FA	DTI_FA	accu	0.2165	0.06632	0.001096	0.0107326
Accu_Right_RD_Mean	Average_FA	DTI_FA	accu	0.1465	0.06084	0.01608	0.0810274
Accu_Right_mTBM1_Mean	Average_FA	DTI_FA	accu	0.1801	0.0637	0.004698	0.0331034
Accu_Right_mTBM3_Mean	Average_FA	DTI_FA	accu	0.1862	0.06193	0.002641	0.0213963
Accu_Right_Dete_Mean	Average_FA	DTI_FA	accu	0.1844	0.06241	0.003124	0.0242828
Accu_Right_Eigen1_Mean	Average_FA	DTI_FA	accu	0.1882	0.06062	0.001902	0.0165096
Accu_Right_Eigen2_Mean	Average_FA	DTI_FA	accu	0.1856	0.05995	0.001965	0.0169466
Accu_Left_RD_PC1	Average_FA	DTI_FA	accu	0.09	0.08912	0.3126	0.554096
Accu_Left_RD_PC2	Average_FA	DTI_FA	accu	0.1642	0.08394	0.05049	0.179068
Accu_Left_RD_PC4	Average_FA	DTI_FA	accu	-0.1163	0.07089	0.1008	0.280987
Accu_Left_Eigen1_PC2	Average_FA	DTI_FA	accu	-0.09084	0.09002	0.3129	0.554431
Accu_Left_Eigen2_PC2	Average_FA	DTI_FA	accu	0.1705	0.07332	0.02002	0.0944802
Accu_Right_RD_PC1	Average_FA	DTI_FA	accu	0.09206	0.05995	0.1246	0.320185
Accu_Right_RD_PC4	Average_FA	DTI_FA	accu	0.07732	0.06437	0.2297	0.463978
Accu_Right_RD_PC8	Average_FA	DTI_FA	accu	0.113	0.06645	0.08904	0.259554
Accu_Right_mTBM1_PC1	Average_FA	DTI_FA	accu	-0.1801	0.06628	0.006567	0.0423985
Accu_Right_mTBM3_PC1	Average_FA	DTI_FA	accu	0.1803	0.06304	0.004235	0.0306588
Accu_Right_Dete_PC1	Average_FA	DTI_FA	accu	0.1823	0.0637	0.004205	0.030489
Accu_Right_Eigen1_PC3	Average_FA	DTI_FA	accu	0.224	0.06442	0.0005082	0.00586754
Accu_Right_Eigen2_PC3	Average_FA	DTI_FA	accu	0.239	0.06551	0.0002635	0.00345432
Amyg_Left_RD_Mean	Average_FA	DTI_FA	amyg	0.1311	0.0813	0.1069	0.291595
Amyg_Left_Eigen1_Mean	Average_FA	DTI_FA	amyg	0.0584	0.08031	0.4672	0.692038
Amyg_Left_Eigen2_Mean	Average_FA	DTI_FA	amyg	0.05386	0.08224	0.5125	0.725635
Amyg_Right_RD_Mean	Average_FA	DTI_FA	amyg	0.03835	0.08448	0.6498	0.818588
Amyg_Right_Eigen1_Mean	Average_FA	DTI_FA	amyg	-0.01552	0.09393	0.8687	0.939806
Amyg_Right_Eigen2_Mean	Average_FA	DTI_FA	amyg	-0.003	0.0947	0.9747	0.988457
Amyg_Left_RD_PC3	Average_FA	DTI_FA	amyg	-0.1136	0.07636	0.1367	0.339229
Amyg_Left_Eigen2_PC7	Average_FA	DTI_FA	amyg	0.04028	0.07787	0.6049	0.789339
Amyg_Right_RD_PC3	Average_FA	DTI_FA	amyg	0.0003653	0.07082	0.9959	0.997905
Amyg_Right_Dete_PC4	Average_FA	DTI_FA	amyg	-0.01981	0.103	0.8475	0.929116
Caud_Left_RD_Mean	Average_FA	DTI_FA	caud	-0.1293	0.04965	0.009207	0.0542479
Caud_Left_mTBM1_Mean	Average_FA	DTI_FA	caud	-0.07031	0.06741	0.2969	0.53782
Caud_Left_mTBM2_Mean	Average_FA	DTI_FA	caud	-0.1596	0.06113	0.009047	0.0535074
Caud_Left_mTBM3_Mean	Average_FA	DTI_FA	caud	-0.02464	0.0726	0.7344	0.8689
Caud_Left_Dete_Mean	Average_FA	DTI_FA	caud	-0.04989	0.0697	0.4742	0.697645
Caud_Left_Eigen1_Mean	Average_FA	DTI_FA	caud	-0.09326	0.05346	0.08105	0.244255
Caud_Left_Eigen2_Mean	Average_FA	DTI_FA	caud	-0.1178	0.05274	0.02554	0.112115
Caud_Right_RD_Mean	Average_FA	DTI_FA	caud	-0.1417	0.04965	0.004326	0.0311145
Caud_Right_mTBM2_Mean	Average_FA	DTI_FA	caud	-0.17	0.06904	0.01378	0.0726173
Caud_Right_Eigen1_Mean	Average_FA	DTI_FA	caud	-0.08688	0.05561	0.1182	0.310333
Caud_Right_Eigen2_Mean	Average_FA	DTI_FA	caud	-0.09579	0.0548	0.08046	0.243072
Caud_Left_RD_PC1	Average_FA	DTI_FA	caud	-0.03416	0.09154	0.709	0.853897
Caud_Left_RD_PC3	Average_FA	DTI_FA	caud	-0.1316	0.06962	0.05863	0.197874
Caud_Left_RD_PC4	Average_FA	DTI_FA	caud	0.1505	0.0575	0.008873	0.0528096
Caud_Left_RD_PC5	Average_FA	DTI_FA	caud	0.0566	0.05687	0.3197	0.560959
Caud_Left_mTBM1_PC2	Average_FA	DTI_FA	caud	-0.0375	0.1169	0.7484	0.877177
Caud_Left_mTBM2_PC2	Average_FA	DTI_FA	caud	-0.02447	0.08574	0.7754	0.892265
Caud_Left_mTBM3_PC2	Average_FA	DTI_FA	caud	0.0625	0.1153	0.5876	0.777328
Caud_Left_mTBM3_PC7	Average_FA	DTI_FA	caud	-0.1708	0.05902	0.003811	0.0282705
Caud_Left_Dete_PC2	Average_FA	DTI_FA	caud	-0.05488	0.1149	0.6329	0.808289
Caud_Left_Dete_PC7	Average_FA	DTI_FA	caud	-0.1788	0.06376	0.005041	0.0348341
Caud_Right_RD_PC4	Average_FA	DTI_FA	caud	-0.1558	0.05265	0.003081	0.0240233
Caud_Right_RD_PC6	Average_FA	DTI_FA	caud	-0.1054	0.06654	0.1131	0.302125
Caud_Right_RD_PC8	Average_FA	DTI_FA	caud	0.06565	0.07101	0.3552	0.593807
Hipp_Left_RD_Mean	Average_FA	DTI_FA	hipp	0.02156	0.05963	0.7177	0.859172
Hipp_Left_mTBM1_Mean	Average_FA	DTI_FA	hipp	0.02679	0.05982	0.6542	0.8209
Hipp_Left_mTBM2_Mean	Average_FA	DTI_FA	hipp	0.0321	0.06006	0.593	0.781188
Hipp_Left_mTBM3_Mean	Average_FA	DTI_FA	hipp	0.02175	0.05416	0.6881	0.84164
Hipp_Left_Dete_Mean	Average_FA	DTI_FA	hipp	0.0244	0.05743	0.671	0.831357
Hipp_Left_Eigen1_Mean	Average_FA	DTI_FA	hipp	0.02604	0.0546	0.6334	0.808515
Hipp_Left_Eigen2_Mean	Average_FA	DTI_FA	hipp	0.0283	0.05672	0.6179	0.798118
Hipp_Right_RD_Mean	Average_FA	DTI_FA	hipp	-0.0281	0.06306	0.6559	0.822056
Hipp_Right_mTBM1_Mean	Average_FA	DTI_FA	hipp	-0.002036	0.06069	0.9732	0.987706
Hipp_Right_mTBM2_Mean	Average_FA	DTI_FA	hipp	-0.01851	0.06039	0.7593	0.883276
Hipp_Right_mTBM3_Mean	Average_FA	DTI_FA	hipp	0.01616	0.05054	0.7491	0.877564
Hipp_Right_Dete_Mean	Average_FA	DTI_FA	hipp	0.01094	0.05567	0.8442	0.927242
Hipp_Right_Eigen1_Mean	Average_FA	DTI_FA	hipp	0.04069	0.05298	0.4424	0.671501
Hipp_Right_Eigen2_Mean	Average_FA	DTI_FA	hipp	0.03347	0.05676	0.5553	0.755415
Hipp_Left_RD_PC1	Average_FA	DTI_FA	hipp	0.02737	0.05774	0.6355	0.809662
Hipp_Left_RD_PC2	Average_FA	DTI_FA	hipp	0.0642	0.09744	0.51	0.723755
Hipp_Left_RD_PC3	Average_FA	DTI_FA	hipp	0.09278	0.05538	0.09387	0.26835
Hipp_Left_RD_PC4	Average_FA	DTI_FA	hipp	-0.07703	0.06149	0.2103	0.440839
Hipp_Left_RD_PC5	Average_FA	DTI_FA	hipp	0.04522	0.05362	0.399	0.634067
Hipp_Left_RD_PC6	Average_FA	DTI_FA	hipp	-0.01606	0.05403	0.7663	0.887422
Hipp_Left_RD_PC7	Average_FA	DTI_FA	hipp	0.08712	0.06565	0.1845	0.408189
Hipp_Left_RD_PC8	Average_FA	DTI_FA	hipp	0.1646	0.06029	0.006312	0.0411885
Hipp_Left_RD_PC9	Average_FA	DTI_FA	hipp	0.1949	0.06394	0.002299	0.0191822
Hipp_Left_RD_PC10	Average_FA	DTI_FA	hipp	0.02625	0.06673	0.694	0.845094
Hipp_Left_mTBM1_PC1	Average_FA	DTI_FA	hipp	0.005151	0.06217	0.934	0.970351
Hipp_Left_mTBM1_PC2	Average_FA	DTI_FA	hipp	0.2755	0.1163	0.01787	0.087249
Hipp_Left_mTBM1_PC3	Average_FA	DTI_FA	hipp	0.06128	0.06566	0.3506	0.589768
Hipp_Left_mTBM1_PC4	Average_FA	DTI_FA	hipp	-0.03184	0.06409	0.6194	0.7991
Hipp_Left_mTBM1_PC5	Average_FA	DTI_FA	hipp	0.006142	0.0699	0.93	0.968376
Hipp_Left_mTBM1_PC6	Average_FA	DTI_FA	hipp	0.07128	0.07362	0.3329	0.573409
Hipp_Left_mTBM1_PC8	Average_FA	DTI_FA	hipp	-0.09171	0.0683	0.1794	0.401522
Hipp_Left_mTBM2_PC1	Average_FA	DTI_FA	hipp	0.0295	0.05932	0.6189	0.79878
Hipp_Left_mTBM2_PC2	Average_FA	DTI_FA	hipp	0.182	0.1256	0.1475	0.355776
Hipp_Left_mTBM2_PC3	Average_FA	DTI_FA	hipp	0.1006	0.2395	0.6744	0.833376
Hipp_Left_mTBM2_PC4	Average_FA	DTI_FA	hipp	-0.05754	0.07522	0.4443	0.673079
Hipp_Left_mTBM2_PC5	Average_FA	DTI_FA	hipp	-0.0836	0.08653	0.334	0.57444
Hipp_Left_mTBM3_PC1	Average_FA	DTI_FA	hipp	0.01105	0.06216	0.8589	0.93495
Hipp_Left_mTBM3_PC2	Average_FA	DTI_FA	hipp	0.2593	0.1076	0.01596	0.0806193
Hipp_Left_mTBM3_PC3	Average_FA	DTI_FA	hipp	0.05278	0.0606	0.3838	0.620408
Hipp_Left_mTBM3_PC4	Average_FA	DTI_FA	hipp	-0.03538	0.06238	0.5706	0.766054
Hipp_Left_mTBM3_PC5	Average_FA	DTI_FA	hipp	-0.03376	0.08726	0.6988	0.84806
Hipp_Left_mTBM3_PC6	Average_FA	DTI_FA	hipp	0.03347	0.07406	0.6513	0.819316
Hipp_Left_mTBM3_PC7	Average_FA	DTI_FA	hipp	0.08426	0.07007	0.2291	0.463318
Hipp_Left_Dete_PC1	Average_FA	DTI_FA	hipp	0.008977	0.06216	0.8852	0.94768
Hipp_Left_Dete_PC2	Average_FA	DTI_FA	hipp	0.2697	0.1125	0.01652	0.0825097
Hipp_Left_Dete_PC3	Average_FA	DTI_FA	hipp	-0.06467	0.0639	0.3115	0.552971
Hipp_Left_Dete_PC4	Average_FA	DTI_FA	hipp	1.282e-05	0.06115	0.9998	0.999895
Hipp_Left_Dete_PC5	Average_FA	DTI_FA	hipp	-0.01884	0.07523	0.8023	0.906064
Hipp_Left_Dete_PC6	Average_FA	DTI_FA	hipp	-0.06626	0.07516	0.378	0.615007
Hipp_Left_Dete_PC7	Average_FA	DTI_FA	hipp	-0.0465	0.06715	0.4886	0.708631
Hipp_Left_Dete_PC8	Average_FA	DTI_FA	hipp	0.1334	0.09067	0.1413	0.346385
Hipp_Left_Eigen1_PC1	Average_FA	DTI_FA	hipp	-0.009372	0.0601	0.8761	0.943538
Hipp_Left_Eigen1_PC2	Average_FA	DTI_FA	hipp	-0.07362	0.0978	0.4516	0.679477
Hipp_Left_Eigen1_PC3	Average_FA	DTI_FA	hipp	-0.1191	0.07332	0.1044	0.287223
Hipp_Left_Eigen1_PC4	Average_FA	DTI_FA	hipp	-0.02533	0.08292	0.76	0.883679
Hipp_Left_Eigen1_PC5	Average_FA	DTI_FA	hipp	-0.05152	0.09368	0.5823	0.773654
Hipp_Left_Eigen1_PC6	Average_FA	DTI_FA	hipp	0.01217	0.07986	0.8789	0.944713
Hipp_Left_Eigen1_PC8	Average_FA	DTI_FA	hipp	0.08724	0.06355	0.1698	0.388441
Hipp_Left_Eigen1_PC9	Average_FA	DTI_FA	hipp	0.007311	0.07476	0.9221	0.964514
Hipp_Left_Eigen1_PC10	Average_FA	DTI_FA	hipp	-0.05251	0.07465	0.4818	0.703729
Hipp_Left_Eigen2_PC1	Average_FA	DTI_FA	hipp	-0.005403	0.05986	0.9281	0.967298
Hipp_Left_Eigen2_PC2	Average_FA	DTI_FA	hipp	0.02037	0.05797	0.7252	0.863312
Hipp_Left_Eigen2_PC3	Average_FA	DTI_FA	hipp	-0.1865	0.157	0.2348	0.469738
Hipp_Left_Eigen2_PC4	Average_FA	DTI_FA	hipp	0.02534	0.07303	0.7286	0.86529
Hipp_Left_Eigen2_PC5	Average_FA	DTI_FA	hipp	-0.1176	0.07906	0.137	0.339743
Hipp_Left_Eigen2_PC6	Average_FA	DTI_FA	hipp	0.05143	0.07829	0.5112	0.724614
Hipp_Left_Eigen2_PC7	Average_FA	DTI_FA	hipp	0.02155	0.06266	0.7309	0.866819
Hipp_Left_Eigen2_PC8	Average_FA	DTI_FA	hipp	0.0879	0.07652	0.2506	0.488436
Hipp_Left_Eigen2_PC10	Average_FA	DTI_FA	hipp	-0.05115	0.05859	0.3827	0.61942
Hipp_Right_RD_PC1	Average_FA	DTI_FA	hipp	0.02806	0.06009	0.6405	0.812829
Hipp_Right_RD_PC2	Average_FA	DTI_FA	hipp	-0.1687	0.0701	0.0161	0.0810852
Hipp_Right_RD_PC3	Average_FA	DTI_FA	hipp	0.1911	0.07694	0.01299	0.0694202
Hipp_Right_RD_PC4	Average_FA	DTI_FA	hipp	-0.1935	0.06308	0.002158	0.018229
Hipp_Right_RD_PC5	Average_FA	DTI_FA	hipp	0.1314	0.05878	0.02537	0.111611
Hipp_Right_RD_PC6	Average_FA	DTI_FA	hipp	-0.08158	0.06482	0.2082	0.438254
Hipp_Right_RD_PC7	Average_FA	DTI_FA	hipp	-0.008586	0.06587	0.8963	0.952483
Hipp_Right_RD_PC8	Average_FA	DTI_FA	hipp	-0.107	0.06209	0.08491	0.251651
Hipp_Right_RD_PC9	Average_FA	DTI_FA	hipp	0.06819	0.06431	0.289	0.529657
Hipp_Right_RD_PC10	Average_FA	DTI_FA	hipp	0.1879	0.06972	0.007051	0.044635
Hipp_Right_mTBM1_PC1	Average_FA	DTI_FA	hipp	-0.0606	0.0649	0.3505	0.589684
Hipp_Right_mTBM1_PC2	Average_FA	DTI_FA	hipp	0.09409	0.05724	0.1002	0.279872
Hipp_Right_mTBM1_PC3	Average_FA	DTI_FA	hipp	0.1837	0.1051	0.08042	0.243019
Hipp_Right_mTBM1_PC4	Average_FA	DTI_FA	hipp	0.09041	0.06857	0.1873	0.411739
Hipp_Right_mTBM1_PC5	Average_FA	DTI_FA	hipp	-0.002483	0.09632	0.9794	0.990624
Hipp_Right_mTBM1_PC6	Average_FA	DTI_FA	hipp	0.09902	0.09139	0.2786	0.518464
Hipp_Right_mTBM1_PC7	Average_FA	DTI_FA	hipp	-0.08601	0.07894	0.2759	0.51564
Hipp_Right_mTBM1_PC8	Average_FA	DTI_FA	hipp	0.003189	0.1047	0.9757	0.98886
Hipp_Right_mTBM2_PC1	Average_FA	DTI_FA	hipp	0.025	0.05963	0.675	0.83377
Hipp_Right_mTBM2_PC5	Average_FA	DTI_FA	hipp	0.07173	0.1364	0.5988	0.785151
Hipp_Right_mTBM2_PC9	Average_FA	DTI_FA	hipp	-0.04741	0.08932	0.5955	0.78293
Hipp_Right_mTBM3_PC1	Average_FA	DTI_FA	hipp	0.05859	0.06595	0.3743	0.611867
Hipp_Right_mTBM3_PC2	Average_FA	DTI_FA	hipp	0.08943	0.05683	0.1155	0.306017
Hipp_Right_mTBM3_PC3	Average_FA	DTI_FA	hipp	0.1923	0.09512	0.04317	0.160754
Hipp_Right_mTBM3_PC4	Average_FA	DTI_FA	hipp	0.04927	0.07345	0.5024	0.718624
Hipp_Right_mTBM3_PC5	Average_FA	DTI_FA	hipp	0.02306	0.09757	0.8132	0.911734
Hipp_Right_mTBM3_PC6	Average_FA	DTI_FA	hipp	0.005812	0.09678	0.9521	0.978557
Hipp_Right_mTBM3_PC7	Average_FA	DTI_FA	hipp	-0.01607	0.08781	0.8548	0.932816
Hipp_Right_mTBM3_PC10	Average_FA	DTI_FA	hipp	-0.004103	0.09566	0.9658	0.984272
Hipp_Right_Dete_PC1	Average_FA	DTI_FA	hipp	0.06676	0.06522	0.306	0.547904
Hipp_Right_Dete_PC2	Average_FA	DTI_FA	hipp	-0.09168	0.05602	0.1017	0.28246
Hipp_Right_Dete_PC3	Average_FA	DTI_FA	hipp	0.1871	0.1018	0.06606	0.214
Hipp_Right_Dete_PC4	Average_FA	DTI_FA	hipp	-0.08026	0.07176	0.2634	0.502524
Hipp_Right_Dete_PC5	Average_FA	DTI_FA	hipp	-0.01554	0.0901	0.8631	0.937033
Hipp_Right_Dete_PC6	Average_FA	DTI_FA	hipp	0.03684	0.09414	0.6956	0.846142
Hipp_Right_Dete_PC7	Average_FA	DTI_FA	hipp	-0.0796	0.07966	0.3177	0.558977
Hipp_Right_Dete_PC8	Average_FA	DTI_FA	hipp	-0.07111	0.09896	0.4724	0.696269
Hipp_Right_Eigen1_PC1	Average_FA	DTI_FA	hipp	-0.05642	0.06023	0.3489	0.58821
Hipp_Right_Eigen1_PC2	Average_FA	DTI_FA	hipp	0.07499	0.06106	0.2194	0.451747
Hipp_Right_Eigen1_PC3	Average_FA	DTI_FA	hipp	0.06322	0.06151	0.3041	0.545818
Hipp_Right_Eigen1_PC4	Average_FA	DTI_FA	hipp	-0.08145	0.05548	0.1421	0.347664
Hipp_Right_Eigen1_PC5	Average_FA	DTI_FA	hipp	-0.08713	0.0876	0.3199	0.561165
Hipp_Right_Eigen1_PC6	Average_FA	DTI_FA	hipp	0.1398	0.0595	0.0188	0.0904974
Hipp_Right_Eigen1_PC7	Average_FA	DTI_FA	hipp	0.2753	0.1376	0.04534	0.166236
Hipp_Right_Eigen1_PC8	Average_FA	DTI_FA	hipp	0.102	0.07419	0.1691	0.387474
Hipp_Right_Eigen1_PC9	Average_FA	DTI_FA	hipp	0.07481	0.1041	0.4725	0.696319
Hipp_Right_Eigen1_PC10	Average_FA	DTI_FA	hipp	0.07495	0.112	0.5033	0.719272
Hipp_Right_Eigen2_PC1	Average_FA	DTI_FA	hipp	0.05172	0.0597	0.3863	0.622602
Hipp_Right_Eigen2_PC2	Average_FA	DTI_FA	hipp	-0.07494	0.06054	0.2158	0.447171
Hipp_Right_Eigen2_PC3	Average_FA	DTI_FA	hipp	-0.1369	0.0579	0.01801	0.0877163
Hipp_Right_Eigen2_PC4	Average_FA	DTI_FA	hipp	-0.05765	0.06933	0.4057	0.64007
Hipp_Right_Eigen2_PC5	Average_FA	DTI_FA	hipp	0.05866	0.1044	0.5743	0.768698
Hipp_Right_Eigen2_PC6	Average_FA	DTI_FA	hipp	0.2055	0.06724	0.002242	0.0188049
Hipp_Right_Eigen2_PC7	Average_FA	DTI_FA	hipp	-0.03359	0.1478	0.8203	0.91544
Hipp_Right_Eigen2_PC8	Average_FA	DTI_FA	hipp	0.06716	0.09911	0.498	0.715409
Hipp_Right_Eigen2_PC9	Average_FA	DTI_FA	hipp	-0.07691	0.06614	0.2449	0.481443
Hipp_Right_Eigen2_PC10	Average_FA	DTI_FA	hipp	-0.05824	0.08601	0.4983	0.715645
Pall_Left_RD_Mean	Average_FA	DTI_FA	pall	0.05279	0.06974	0.4491	0.677377
Pall_Left_mTBM1_Mean	Average_FA	DTI_FA	pall	0.09569	0.07845	0.2225	0.455632
Pall_Left_mTBM3_Mean	Average_FA	DTI_FA	pall	0.06845	0.07517	0.3625	0.600687
Pall_Left_Dete_Mean	Average_FA	DTI_FA	pall	0.08133	0.07643	0.2873	0.527732
Pall_Left_Eigen1_Mean	Average_FA	DTI_FA	pall	0.01552	0.0621	0.8027	0.90629
Pall_Left_Eigen2_Mean	Average_FA	DTI_FA	pall	0.03468	0.0644	0.5903	0.779089
Pall_Right_RD_Mean	Average_FA	DTI_FA	pall	0.08943	0.06535	0.1712	0.390216
Pall_Right_mTBM1_Mean	Average_FA	DTI_FA	pall	0.1066	0.07336	0.1462	0.353843
Pall_Right_mTBM3_Mean	Average_FA	DTI_FA	pall	0.1168	0.07378	0.1133	0.302439
Pall_Right_Dete_Mean	Average_FA	DTI_FA	pall	0.1113	0.07321	0.1284	0.326586
Pall_Right_Eigen1_Mean	Average_FA	DTI_FA	pall	0.08477	0.0603	0.1598	0.374017
Pall_Right_Eigen2_Mean	Average_FA	DTI_FA	pall	0.09708	0.0614	0.1138	0.303288
Pall_Left_RD_PC2	Average_FA	DTI_FA	pall	-0.05703	0.06573	0.3856	0.622006
Pall_Left_RD_PC6	Average_FA	DTI_FA	pall	0.1298	0.07971	0.1033	0.285403
Pall_Left_Eigen2_PC5	Average_FA	DTI_FA	pall	0.02186	0.0688	0.7506	0.878477
Puta_Left_RD_Mean	Average_FA	DTI_FA	puta	0.0421	0.0517	0.4155	0.649014
Puta_Left_mTBM1_Mean	Average_FA	DTI_FA	puta	0.04254	0.05609	0.4482	0.676599
Puta_Left_mTBM2_Mean	Average_FA	DTI_FA	puta	0.1098	0.0871	0.2075	0.437293
Puta_Left_mTBM3_Mean	Average_FA	DTI_FA	puta	0.03956	0.05451	0.468	0.69264
Puta_Left_Dete_Mean	Average_FA	DTI_FA	puta	0.04091	0.05506	0.4575	0.684324
Puta_Left_Eigen1_Mean	Average_FA	DTI_FA	puta	0.00806	0.04784	0.8662	0.938597
Puta_Left_Eigen2_Mean	Average_FA	DTI_FA	puta	0.01522	0.04792	0.7507	0.87854
Puta_Right_RD_Mean	Average_FA	DTI_FA	puta	0.08466	0.0528	0.1088	0.294806
Puta_Right_mTBM1_Mean	Average_FA	DTI_FA	puta	0.09542	0.05927	0.1074	0.292446
Puta_Right_mTBM3_Mean	Average_FA	DTI_FA	puta	0.09182	0.05643	0.1037	0.285959
Puta_Right_Dete_Mean	Average_FA	DTI_FA	puta	0.09372	0.05764	0.104	0.286496
Puta_Right_Eigen1_Mean	Average_FA	DTI_FA	puta	0.08811	0.05078	0.0827	0.247462
Puta_Right_Eigen2_Mean	Average_FA	DTI_FA	puta	0.07403	0.04856	0.1274	0.324834
Puta_Left_RD_PC1	Average_FA	DTI_FA	puta	0.08488	0.09051	0.3484	0.587805
Puta_Left_RD_PC3	Average_FA	DTI_FA	puta	0.09806	0.07035	0.1634	0.379046
Puta_Left_RD_PC4	Average_FA	DTI_FA	puta	0.02866	0.05516	0.6033	0.788268
Puta_Left_RD_PC5	Average_FA	DTI_FA	puta	0.1433	0.06124	0.01927	0.0920374
Puta_Left_RD_PC9	Average_FA	DTI_FA	puta	0.124	0.07154	0.08305	0.248033
Puta_Left_mTBM3_PC1	Average_FA	DTI_FA	puta	-0.1155	0.09766	0.237	0.47234
Puta_Left_mTBM3_PC7	Average_FA	DTI_FA	puta	0.05823	0.06171	0.3454	0.584944
Puta_Left_mTBM3_PC9	Average_FA	DTI_FA	puta	-0.0608	0.07427	0.413	0.646725
Puta_Left_Dete_PC1	Average_FA	DTI_FA	puta	-0.1146	0.0981	0.2429	0.479037
Puta_Left_Eigen2_PC7	Average_FA	DTI_FA	puta	-0.01013	0.06513	0.8764	0.943647
Puta_Right_RD_PC1	Average_FA	DTI_FA	puta	-0.01686	0.08416	0.8412	0.925969
Puta_Right_RD_PC4	Average_FA	DTI_FA	puta	0.07709	0.0574	0.1792	0.401311
Puta_Right_RD_PC7	Average_FA	DTI_FA	puta	-0.03532	0.06979	0.6128	0.794478
Puta_Right_mTBM1_PC1	Average_FA	DTI_FA	puta	0.02003	0.08879	0.8215	0.915876
Puta_Right_mTBM3_PC1	Average_FA	DTI_FA	puta	0.01302	0.08663	0.8806	0.945321
Puta_Right_Dete_PC1	Average_FA	DTI_FA	puta	0.01677	0.08765	0.8483	0.929554
Thal_Left_RD_Mean	Average_FA	DTI_FA	thal	0.2093	0.05854	0.0003505	0.00435461
Thal_Left_mTBM1_Mean	Average_FA	DTI_FA	thal	0.1768	0.06847	0.009801	0.0567418
Thal_Left_mTBM3_Mean	Average_FA	DTI_FA	thal	0.18	0.06973	0.009848	0.0569203
Thal_Left_Dete_Mean	Average_FA	DTI_FA	thal	0.1794	0.06867	0.00899	0.0532637
Thal_Left_Eigen1_Mean	Average_FA	DTI_FA	thal	0.1729	0.05689	0.002367	0.0196162
Thal_Left_Eigen2_Mean	Average_FA	DTI_FA	thal	0.195	0.05838	0.0008349	0.0086555
Thal_Right_RD_Mean	Average_FA	DTI_FA	thal	0.1875	0.0579	0.001204	0.0115498
Thal_Right_mTBM1_Mean	Average_FA	DTI_FA	thal	0.1935	0.07209	0.007271	0.0456176
Thal_Right_mTBM3_Mean	Average_FA	DTI_FA	thal	0.1915	0.0706	0.006674	0.042897
Thal_Right_Dete_Mean	Average_FA	DTI_FA	thal	0.1919	0.07071	0.006648	0.0427588
Thal_Right_Eigen1_Mean	Average_FA	DTI_FA	thal	0.1594	0.0568	0.005017	0.0347237
Thal_Right_Eigen2_Mean	Average_FA	DTI_FA	thal	0.1287	0.05911	0.02944	0.123508
Thal_Left_RD_PC3	Average_FA	DTI_FA	thal	0.1743	0.06777	0.0101	0.0579645
Thal_Left_mTBM1_PC6	Average_FA	DTI_FA	thal	-0.289	0.07422	9.862e-05	0.00153428
Thal_Right_RD_PC3	Average_FA	DTI_FA	thal	-0.1202	0.07087	0.08999	0.261409
Thal_Right_mTBM2_PC1	Average_FA	DTI_FA	thal	0.05723	0.07244	0.4295	0.660934
Thal_Right_Eigen1_PC1	Average_FA	DTI_FA	thal	-0.08051	0.07106	0.2573	0.495973
Vent_Left_RD_Mean	Average_FA	DTI_FA	vent	-0.152	0.05028	0.002508	0.0205482
Vent_Left_mTBM1_Mean	Average_FA	DTI_FA	vent	-0.06066	0.05016	0.2266	0.460368
Vent_Left_mTBM2_Mean	Average_FA	DTI_FA	vent	-0.1575	0.05354	0.003264	0.0250839
Vent_Left_mTBM3_Mean	Average_FA	DTI_FA	vent	-0.01964	0.0517	0.704	0.85123
Vent_Left_Dete_Mean	Average_FA	DTI_FA	vent	-0.04518	0.05065	0.3724	0.610115
Vent_Left_Eigen1_Mean	Average_FA	DTI_FA	vent	-0.08496	0.04997	0.08909	0.259644
Vent_Left_Eigen2_Mean	Average_FA	DTI_FA	vent	-0.1003	0.0497	0.04352	0.161696
Vent_Right_RD_Mean	Average_FA	DTI_FA	vent	-0.1188	0.0513	0.02056	0.096245
Vent_Right_mTBM1_Mean	Average_FA	DTI_FA	vent	-0.05784	0.05324	0.2773	0.517107
Vent_Right_mTBM2_Mean	Average_FA	DTI_FA	vent	-0.1088	0.04885	0.02596	0.113335
Vent_Right_mTBM3_Mean	Average_FA	DTI_FA	vent	-0.02946	0.05387	0.5845	0.775064
Vent_Right_Dete_Mean	Average_FA	DTI_FA	vent	-0.04479	0.05366	0.4039	0.638279
Vent_Right_Eigen1_Mean	Average_FA	DTI_FA	vent	-0.06918	0.05336	0.1948	0.421107
Vent_Right_Eigen2_Mean	Average_FA	DTI_FA	vent	-0.08587	0.05272	0.1033	0.285403
Vent_Left_RD_PC1	Average_FA	DTI_FA	vent	-0.1488	0.04965	0.002734	0.0219292
Vent_Left_RD_PC2	Average_FA	DTI_FA	vent	-0.08127	0.06324	0.1987	0.426117
Vent_Left_RD_PC3	Average_FA	DTI_FA	vent	0.0005019	0.04759	0.9916	0.996411
Vent_Left_RD_PC4	Average_FA	DTI_FA	vent	-0.008274	0.05168	0.8728	0.941905
Vent_Left_RD_PC5	Average_FA	DTI_FA	vent	-0.05492	0.05757	0.3401	0.580072
Vent_Left_RD_PC6	Average_FA	DTI_FA	vent	0.1822	0.05736	0.001493	0.013671
Vent_Left_RD_PC7	Average_FA	DTI_FA	vent	-0.02598	0.05585	0.6418	0.813665
Vent_Left_RD_PC8	Average_FA	DTI_FA	vent	-0.1309	0.0548	0.0169	0.0838656
Vent_Left_RD_PC9	Average_FA	DTI_FA	vent	-0.1359	0.0532	0.01066	0.060283
Vent_Left_RD_PC10	Average_FA	DTI_FA	vent	0.02782	0.0518	0.5912	0.779822
Vent_Left_mTBM1_PC1	Average_FA	DTI_FA	vent	-0.1275	0.05169	0.01361	0.0719128
Vent_Left_mTBM1_PC3	Average_FA	DTI_FA	vent	-0.1441	0.05692	0.01134	0.0631036
Vent_Left_mTBM1_PC4	Average_FA	DTI_FA	vent	-0.008441	0.05532	0.8787	0.944637
Vent_Left_mTBM1_PC6	Average_FA	DTI_FA	vent	0.01827	0.05271	0.7289	0.865484
Vent_Left_mTBM1_PC7	Average_FA	DTI_FA	vent	0.1315	0.05859	0.02482	0.109924
Vent_Left_mTBM1_PC8	Average_FA	DTI_FA	vent	0.0264	0.06286	0.6745	0.833434
Vent_Left_mTBM1_PC9	Average_FA	DTI_FA	vent	-0.03882	0.06085	0.5235	0.733204
Vent_Left_mTBM1_PC10	Average_FA	DTI_FA	vent	0.06847	0.06108	0.2623	0.50117
Vent_Left_mTBM2_PC1	Average_FA	DTI_FA	vent	-0.1706	0.0526	0.001184	0.0113925
Vent_Left_mTBM2_PC2	Average_FA	DTI_FA	vent	-0.1167	0.05996	0.05169	0.181872
Vent_Left_mTBM2_PC4	Average_FA	DTI_FA	vent	0.08372	0.05236	0.1098	0.296611
Vent_Left_mTBM2_PC7	Average_FA	DTI_FA	vent	0.0825	0.06898	0.2317	0.466215
Vent_Left_mTBM3_PC2	Average_FA	DTI_FA	vent	-0.1424	0.04932	0.003886	0.0287037
Vent_Left_mTBM3_PC3	Average_FA	DTI_FA	vent	-0.1321	0.06034	0.02862	0.121094
Vent_Left_mTBM3_PC4	Average_FA	DTI_FA	vent	-0.0314	0.06407	0.6241	0.802235
Vent_Left_mTBM3_PC5	Average_FA	DTI_FA	vent	-0.06594	0.07549	0.3824	0.619135
Vent_Left_mTBM3_PC6	Average_FA	DTI_FA	vent	-0.04129	0.05473	0.4506	0.678649
Vent_Left_mTBM3_PC7	Average_FA	DTI_FA	vent	-0.071	0.05412	0.1895	0.414457
Vent_Left_mTBM3_PC8	Average_FA	DTI_FA	vent	0.1036	0.06056	0.08708	0.255817
Vent_Left_mTBM3_PC9	Average_FA	DTI_FA	vent	0.002946	0.06518	0.964	0.983728
Vent_Left_mTBM3_PC10	Average_FA	DTI_FA	vent	0.03768	0.07143	0.5978	0.784468
Vent_Left_Dete_PC2	Average_FA	DTI_FA	vent	-0.1383	0.05007	0.005728	0.0382797
Vent_Left_Dete_PC3	Average_FA	DTI_FA	vent	-0.1367	0.07698	0.07587	0.233978
Vent_Left_Dete_PC4	Average_FA	DTI_FA	vent	0.101	0.07348	0.1695	0.388026
Vent_Left_Dete_PC5	Average_FA	DTI_FA	vent	0.07872	0.05321	0.139	0.342949
Vent_Left_Dete_PC6	Average_FA	DTI_FA	vent	0.03348	0.05248	0.5235	0.733204
Vent_Left_Dete_PC7	Average_FA	DTI_FA	vent	-0.07637	0.05686	0.1792	0.401311
Vent_Left_Dete_PC8	Average_FA	DTI_FA	vent	0.1239	0.06504	0.05672	0.19342
Vent_Left_Dete_PC9	Average_FA	DTI_FA	vent	-0.01199	0.06518	0.854	0.932468
Vent_Left_Eigen1_PC2	Average_FA	DTI_FA	vent	0.1374	0.04951	0.005498	0.0371471
Vent_Left_Eigen1_PC3	Average_FA	DTI_FA	vent	-0.1402	0.05952	0.01852	0.0895213
Vent_Left_Eigen1_PC5	Average_FA	DTI_FA	vent	-0.0541	0.04739	0.2536	0.491803
Vent_Left_Eigen1_PC6	Average_FA	DTI_FA	vent	0.03565	0.06008	0.553	0.753883
Vent_Left_Eigen1_PC8	Average_FA	DTI_FA	vent	0.09186	0.06741	0.173	0.392887
Vent_Left_Eigen1_PC9	Average_FA	DTI_FA	vent	-0.1573	0.07939	0.04748	0.171516
Vent_Left_Eigen1_PC10	Average_FA	DTI_FA	vent	0.03109	0.07029	0.6583	0.823447
Vent_Left_Eigen2_PC1	Average_FA	DTI_FA	vent	0.1255	0.04895	0.01036	0.0590431
Vent_Left_Eigen2_PC3	Average_FA	DTI_FA	vent	-0.1096	0.05806	0.05903	0.198794
Vent_Left_Eigen2_PC4	Average_FA	DTI_FA	vent	0.05092	0.04676	0.2762	0.515996
Vent_Left_Eigen2_PC6	Average_FA	DTI_FA	vent	-0.002647	0.05549	0.962	0.982908
Vent_Left_Eigen2_PC7	Average_FA	DTI_FA	vent	0.09457	0.0593	0.1108	0.298236
Vent_Left_Eigen2_PC8	Average_FA	DTI_FA	vent	0.03633	0.05388	0.5001	0.716952
Vent_Left_Eigen2_PC9	Average_FA	DTI_FA	vent	0.1426	0.05174	0.005864	0.0389605
Vent_Left_Eigen2_PC10	Average_FA	DTI_FA	vent	0.09922	0.04884	0.04219	0.158389
Vent_Right_RD_PC1	Average_FA	DTI_FA	vent	-0.1244	0.05005	0.01292	0.0691316
Vent_Right_RD_PC2	Average_FA	DTI_FA	vent	0.02423	0.05838	0.6781	0.835428
Vent_Right_RD_PC3	Average_FA	DTI_FA	vent	-0.001754	0.04754	0.9706	0.986541
Vent_Right_RD_PC4	Average_FA	DTI_FA	vent	0.06538	0.06307	0.3	0.541321
Vent_Right_RD_PC5	Average_FA	DTI_FA	vent	0.07262	0.05249	0.1665	0.383606
Vent_Right_RD_PC6	Average_FA	DTI_FA	vent	-0.0565	0.05567	0.3101	0.551691
Vent_Right_RD_PC7	Average_FA	DTI_FA	vent	0.2127	0.05107	3.118e-05	0.000575169
Vent_Right_RD_PC8	Average_FA	DTI_FA	vent	-0.1581	0.05446	0.003683	0.0275684
Vent_Right_RD_PC9	Average_FA	DTI_FA	vent	-0.06065	0.04939	0.2195	0.451844
Vent_Right_RD_PC10	Average_FA	DTI_FA	vent	-0.02175	0.05638	0.6997	0.848567
Vent_Right_mTBM1_PC2	Average_FA	DTI_FA	vent	-0.1117	0.05036	0.02654	0.115043
Vent_Right_mTBM1_PC3	Average_FA	DTI_FA	vent	-0.1149	0.05147	0.02557	0.11221
Vent_Right_mTBM1_PC4	Average_FA	DTI_FA	vent	0.117	0.05193	0.0242	0.107957
Vent_Right_mTBM1_PC6	Average_FA	DTI_FA	vent	0.05636	0.05623	0.3162	0.55769
Vent_Right_mTBM1_PC7	Average_FA	DTI_FA	vent	0.06774	0.06158	0.2713	0.510991
Vent_Right_mTBM1_PC8	Average_FA	DTI_FA	vent	-0.1057	0.07355	0.1506	0.360387
Vent_Right_mTBM1_PC9	Average_FA	DTI_FA	vent	-0.02307	0.06919	0.7388	0.871361
Vent_Right_mTBM1_PC10	Average_FA	DTI_FA	vent	-0.02818	0.05926	0.6344	0.809031
Vent_Right_mTBM2_PC1	Average_FA	DTI_FA	vent	-0.1213	0.0498	0.01484	0.0765233
Vent_Right_mTBM2_PC3	Average_FA	DTI_FA	vent	0.06145	0.05474	0.2616	0.500526
Vent_Right_mTBM2_PC4	Average_FA	DTI_FA	vent	0.1142	0.05317	0.03175	0.130395
Vent_Right_mTBM2_PC10	Average_FA	DTI_FA	vent	0.032	0.06598	0.6277	0.804556
Vent_Right_mTBM3_PC2	Average_FA	DTI_FA	vent	-0.1122	0.05114	0.02821	0.119974
Vent_Right_mTBM3_PC3	Average_FA	DTI_FA	vent	-0.1294	0.05005	0.009714	0.0563663
Vent_Right_mTBM3_PC4	Average_FA	DTI_FA	vent	-0.08952	0.05926	0.1309	0.330346
Vent_Right_mTBM3_PC6	Average_FA	DTI_FA	vent	-0.01133	0.04721	0.8103	0.910351
Vent_Right_mTBM3_PC7	Average_FA	DTI_FA	vent	-0.03287	0.06608	0.6189	0.79878
Vent_Right_mTBM3_PC8	Average_FA	DTI_FA	vent	-0.1202	0.1119	0.283	0.523169
Vent_Right_mTBM3_PC9	Average_FA	DTI_FA	vent	-0.05338	0.05993	0.3731	0.610798
Vent_Right_mTBM3_PC10	Average_FA	DTI_FA	vent	0.01423	0.05523	0.7967	0.903228
Vent_Right_Dete_PC2	Average_FA	DTI_FA	vent	-0.1154	0.05044	0.02215	0.101294
Vent_Right_Dete_PC3	Average_FA	DTI_FA	vent	0.1404	0.05321	0.008321	0.0504084
Vent_Right_Dete_PC5	Average_FA	DTI_FA	vent	0.1009	0.05171	0.05098	0.180348
Vent_Right_Dete_PC6	Average_FA	DTI_FA	vent	-0.01077	0.05056	0.8313	0.920947
Vent_Right_Dete_PC7	Average_FA	DTI_FA	vent	-0.03328	0.06458	0.6063	0.790233
Vent_Right_Dete_PC9	Average_FA	DTI_FA	vent	0.05396	0.06015	0.3696	0.607569
Vent_Right_Dete_PC10	Average_FA	DTI_FA	vent	0.07306	0.05712	0.2009	0.428803
Vent_Right_Eigen1_PC2	Average_FA	DTI_FA	vent	-0.1115	0.05694	0.05027	0.178531
Vent_Right_Eigen1_PC4	Average_FA	DTI_FA	vent	0.1378	0.05132	0.007257	0.0455598
Vent_Right_Eigen1_PC5	Average_FA	DTI_FA	vent	-0.02529	0.0515	0.6234	0.801844
Vent_Right_Eigen1_PC7	Average_FA	DTI_FA	vent	-0.04134	0.058	0.476	0.698909
Vent_Right_Eigen1_PC9	Average_FA	DTI_FA	vent	0.01003	0.05327	0.8506	0.930701
Vent_Right_Eigen2_PC2	Average_FA	DTI_FA	vent	0.1176	0.05034	0.01954	0.0929673
Vent_Right_Eigen2_PC3	Average_FA	DTI_FA	vent	0.1595	0.04966	0.001321	0.0124043
Vent_Right_Eigen2_PC4	Average_FA	DTI_FA	vent	-0.02808	0.06878	0.6831	0.83848
Vent_Right_Eigen2_PC5	Average_FA	DTI_FA	vent	0.01276	0.06793	0.8511	0.930851
Vent_Right_Eigen2_PC6	Average_FA	DTI_FA	vent	0.01384	0.05339	0.7954	0.902389
Vent_Right_Eigen2_PC7	Average_FA	DTI_FA	vent	0.005557	0.05618	0.9212	0.964156
Vent_Right_Eigen2_PC9	Average_FA	DTI_FA	vent	-0.08808	0.05796	0.1286	0.326877
Accu_Left_RD_Mean	BCC_FA	DTI_FA	accu	0.2649	0.07426	0.0003613	0.00446254
Accu_Left_mTBM1_Mean	BCC_FA	DTI_FA	accu	0.3684	0.08103	5.449e-06	0.00012448
Accu_Left_mTBM3_Mean	BCC_FA	DTI_FA	accu	0.3618	0.07882	4.423e-06	0.000103478
Accu_Left_Dete_Mean	BCC_FA	DTI_FA	accu	0.3628	0.07913	4.552e-06	0.000105975
Accu_Left_Eigen1_Mean	BCC_FA	DTI_FA	accu	0.2905	0.07266	6.383e-05	0.0010639
Accu_Left_Eigen2_Mean	BCC_FA	DTI_FA	accu	0.2881	0.07272	7.435e-05	0.00120852
Accu_Right_RD_Mean	BCC_FA	DTI_FA	accu	0.3168	0.06576	1.451e-06	3.85377e-05
Accu_Right_mTBM1_Mean	BCC_FA	DTI_FA	accu	0.3529	0.06771	1.864e-07	6.04519e-06
Accu_Right_mTBM3_Mean	BCC_FA	DTI_FA	accu	0.3436	0.06554	1.586e-07	5.21296e-06
Accu_Right_Dete_Mean	BCC_FA	DTI_FA	accu	0.3477	0.06606	1.417e-07	4.69809e-06
Accu_Right_Eigen1_Mean	BCC_FA	DTI_FA	accu	0.3308	0.06507	3.687e-07	1.1211e-05
Accu_Right_Eigen2_Mean	BCC_FA	DTI_FA	accu	0.3335	0.0643	2.135e-07	6.83775e-06
Accu_Left_RD_PC1	BCC_FA	DTI_FA	accu	0.1844	0.09029	0.04111	0.155526
Accu_Left_RD_PC2	BCC_FA	DTI_FA	accu	0.1145	0.08846	0.1955	0.422044
Accu_Left_RD_PC4	BCC_FA	DTI_FA	accu	-0.1385	0.07198	0.05436	0.188071
Accu_Left_Eigen1_PC2	BCC_FA	DTI_FA	accu	-0.1555	0.09292	0.09423	0.26908
Accu_Left_Eigen2_PC2	BCC_FA	DTI_FA	accu	0.2118	0.07817	0.006743	0.0432207
Accu_Right_RD_PC1	BCC_FA	DTI_FA	accu	0.1979	0.0659	0.002674	0.0215937
Accu_Right_RD_PC4	BCC_FA	DTI_FA	accu	0.07817	0.06419	0.2233	0.456621
Accu_Right_RD_PC8	BCC_FA	DTI_FA	accu	0.2427	0.06788	0.0003492	0.00434142
Accu_Right_mTBM1_PC1	BCC_FA	DTI_FA	accu	-0.3464	0.06961	6.489e-07	1.88629e-05
Accu_Right_mTBM3_PC1	BCC_FA	DTI_FA	accu	0.3342	0.06658	5.166e-07	1.52883e-05
Accu_Right_Dete_PC1	BCC_FA	DTI_FA	accu	0.3329	0.06633	5.209e-07	1.54107e-05
Accu_Right_Eigen1_PC3	BCC_FA	DTI_FA	accu	0.3232	0.06869	2.535e-06	6.37142e-05
Accu_Right_Eigen2_PC3	BCC_FA	DTI_FA	accu	0.3366	0.06789	7.13e-07	2.05006e-05
Amyg_Left_RD_Mean	BCC_FA	DTI_FA	amyg	0.09195	0.07914	0.2453	0.48192
Amyg_Left_Eigen1_Mean	BCC_FA	DTI_FA	amyg	0.03791	0.08551	0.6576	0.822939
Amyg_Left_Eigen2_Mean	BCC_FA	DTI_FA	amyg	0.02251	0.08697	0.7957	0.902557
Amyg_Right_RD_Mean	BCC_FA	DTI_FA	amyg	-0.08235	0.09294	0.3756	0.612938
Amyg_Right_Eigen1_Mean	BCC_FA	DTI_FA	amyg	-0.1751	0.09912	0.07733	0.236996
Amyg_Right_Eigen2_Mean	BCC_FA	DTI_FA	amyg	-0.1686	0.1015	0.09676	0.273722
Amyg_Left_RD_PC3	BCC_FA	DTI_FA	amyg	-0.1129	0.07552	0.1348	0.336305
Amyg_Left_Eigen2_PC7	BCC_FA	DTI_FA	amyg	0.07635	0.08018	0.3409	0.580967
Amyg_Right_RD_PC3	BCC_FA	DTI_FA	amyg	-0.07326	0.07892	0.3533	0.592005
Amyg_Right_Dete_PC4	BCC_FA	DTI_FA	amyg	-0.1299	0.1083	0.2301	0.464392
Caud_Left_RD_Mean	BCC_FA	DTI_FA	caud	-0.2882	0.05114	1.75e-08	6.79249e-07
Caud_Left_mTBM1_Mean	BCC_FA	DTI_FA	caud	-0.1318	0.07502	0.07889	0.239998
Caud_Left_mTBM2_Mean	BCC_FA	DTI_FA	caud	-0.3708	0.06105	1.25e-09	5.79893e-08
Caud_Left_mTBM3_Mean	BCC_FA	DTI_FA	caud	-0.03387	0.08305	0.6834	0.8387
Caud_Left_Dete_Mean	BCC_FA	DTI_FA	caud	-0.08778	0.07881	0.2654	0.504769
Caud_Left_Eigen1_Mean	BCC_FA	DTI_FA	caud	-0.1394	0.06045	0.02113	0.0981686
Caud_Left_Eigen2_Mean	BCC_FA	DTI_FA	caud	-0.2044	0.06019	0.0006857	0.00742622
Caud_Right_RD_Mean	BCC_FA	DTI_FA	caud	-0.2553	0.04668	4.499e-08	1.62422e-06
Caud_Right_mTBM2_Mean	BCC_FA	DTI_FA	caud	-0.349	0.06711	1.987e-07	6.41563e-06
Caud_Right_Eigen1_Mean	BCC_FA	DTI_FA	caud	-0.1344	0.05741	0.01925	0.091965
Caud_Right_Eigen2_Mean	BCC_FA	DTI_FA	caud	-0.1492	0.05528	0.006962	0.0442189
Caud_Left_RD_PC1	BCC_FA	DTI_FA	caud	0.1174	0.08366	0.1604	0.374812
Caud_Left_RD_PC3	BCC_FA	DTI_FA	caud	-0.3309	0.07242	4.909e-06	0.000113287
Caud_Left_RD_PC4	BCC_FA	DTI_FA	caud	0.2746	0.06224	1.023e-05	0.000218424
Caud_Left_RD_PC5	BCC_FA	DTI_FA	caud	0.03541	0.05793	0.541	0.746019
Caud_Left_mTBM1_PC2	BCC_FA	DTI_FA	caud	-0.125	0.1196	0.2958	0.536769
Caud_Left_mTBM2_PC2	BCC_FA	DTI_FA	caud	-0.2093	0.0833	0.01197	0.06552
Caud_Left_mTBM3_PC2	BCC_FA	DTI_FA	caud	0.1639	0.1159	0.1573	0.370382
Caud_Left_mTBM3_PC7	BCC_FA	DTI_FA	caud	-0.2112	0.06201	0.0006607	0.00720554
Caud_Left_Dete_PC2	BCC_FA	DTI_FA	caud	-0.1506	0.1164	0.1959	0.422524
Caud_Left_Dete_PC7	BCC_FA	DTI_FA	caud	-0.231	0.06922	0.0008452	0.00873845
Caud_Right_RD_PC4	BCC_FA	DTI_FA	caud	-0.2199	0.05663	0.0001032	0.00159198
Caud_Right_RD_PC6	BCC_FA	DTI_FA	caud	-0.09219	0.06824	0.1767	0.397962
Caud_Right_RD_PC8	BCC_FA	DTI_FA	caud	0.253	0.07423	0.0006541	0.00714915
Hipp_Left_RD_Mean	BCC_FA	DTI_FA	hipp	0.2473	0.05986	3.611e-05	0.000653182
Hipp_Left_mTBM1_Mean	BCC_FA	DTI_FA	hipp	0.2228	0.06514	0.0006242	0.00689609
Hipp_Left_mTBM2_Mean	BCC_FA	DTI_FA	hipp	0.203	0.05897	0.0005773	0.00647655
Hipp_Left_mTBM3_Mean	BCC_FA	DTI_FA	hipp	0.1411	0.06347	0.02621	0.114024
Hipp_Left_Dete_Mean	BCC_FA	DTI_FA	hipp	0.1902	0.06472	0.003291	0.0252343
Hipp_Left_Eigen1_Mean	BCC_FA	DTI_FA	hipp	0.2036	0.06035	0.0007424	0.00789722
Hipp_Left_Eigen2_Mean	BCC_FA	DTI_FA	hipp	0.2333	0.06078	0.0001234	0.00185248
Hipp_Right_RD_Mean	BCC_FA	DTI_FA	hipp	0.2474	0.06492	0.0001386	0.00204007
Hipp_Right_mTBM1_Mean	BCC_FA	DTI_FA	hipp	0.214	0.06775	0.001587	0.0143739
Hipp_Right_mTBM2_Mean	BCC_FA	DTI_FA	hipp	0.1911	0.0615	0.001884	0.0164013
Hipp_Right_mTBM3_Mean	BCC_FA	DTI_FA	hipp	0.101	0.06366	0.1125	0.30114
Hipp_Right_Dete_Mean	BCC_FA	DTI_FA	hipp	0.1644	0.06572	0.01234	0.0669477
Hipp_Right_Eigen1_Mean	BCC_FA	DTI_FA	hipp	0.237	0.06071	9.461e-05	0.0014811
Hipp_Right_Eigen2_Mean	BCC_FA	DTI_FA	hipp	0.2724	0.06279	1.441e-05	0.000294508
Hipp_Left_RD_PC1	BCC_FA	DTI_FA	hipp	0.2464	0.05655	1.314e-05	0.000271707
Hipp_Left_RD_PC2	BCC_FA	DTI_FA	hipp	0.04102	0.09759	0.6743	0.833339
Hipp_Left_RD_PC3	BCC_FA	DTI_FA	hipp	0.1816	0.06108	0.002952	0.0232798
Hipp_Left_RD_PC4	BCC_FA	DTI_FA	hipp	-0.0178	0.06109	0.7708	0.889772
Hipp_Left_RD_PC5	BCC_FA	DTI_FA	hipp	0.03779	0.05701	0.5074	0.722124
Hipp_Left_RD_PC6	BCC_FA	DTI_FA	hipp	-0.002686	0.06117	0.965	0.983995
Hipp_Left_RD_PC7	BCC_FA	DTI_FA	hipp	0.08093	0.06287	0.198	0.425201
Hipp_Left_RD_PC8	BCC_FA	DTI_FA	hipp	0.03193	0.0762	0.6752	0.833855
Hipp_Left_RD_PC9	BCC_FA	DTI_FA	hipp	0.2464	0.06559	0.0001717	0.00243663
Hipp_Left_RD_PC10	BCC_FA	DTI_FA	hipp	-0.009054	0.08146	0.9115	0.959476
Hipp_Left_mTBM1_PC1	BCC_FA	DTI_FA	hipp	-0.1697	0.06415	0.008165	0.049704
Hipp_Left_mTBM1_PC2	BCC_FA	DTI_FA	hipp	0.4531	0.1294	0.0004621	0.00543429
Hipp_Left_mTBM1_PC3	BCC_FA	DTI_FA	hipp	-0.09782	0.07371	0.1845	0.408189
Hipp_Left_mTBM1_PC4	BCC_FA	DTI_FA	hipp	-0.1267	0.06844	0.06419	0.210032
Hipp_Left_mTBM1_PC5	BCC_FA	DTI_FA	hipp	-0.07907	0.07708	0.305	0.546762
Hipp_Left_mTBM1_PC6	BCC_FA	DTI_FA	hipp	-0.04437	0.08401	0.5974	0.784181
Hipp_Left_mTBM1_PC8	BCC_FA	DTI_FA	hipp	-0.1185	0.07083	0.09426	0.269125
Hipp_Left_mTBM2_PC1	BCC_FA	DTI_FA	hipp	0.2111	0.06107	0.0005476	0.0062197
Hipp_Left_mTBM2_PC2	BCC_FA	DTI_FA	hipp	0.1167	0.1246	0.349	0.588305
Hipp_Left_mTBM2_PC3	BCC_FA	DTI_FA	hipp	0.202	0.3106	0.5155	0.727671
Hipp_Left_mTBM2_PC4	BCC_FA	DTI_FA	hipp	-0.2226	0.07986	0.005317	0.0362823
Hipp_Left_mTBM2_PC5	BCC_FA	DTI_FA	hipp	-0.08477	0.09828	0.3884	0.624531
Hipp_Left_mTBM3_PC1	BCC_FA	DTI_FA	hipp	-0.1608	0.06445	0.01262	0.0679895
Hipp_Left_mTBM3_PC2	BCC_FA	DTI_FA	hipp	0.4477	0.118	0.0001482	0.0021593
Hipp_Left_mTBM3_PC3	BCC_FA	DTI_FA	hipp	-0.02353	0.06778	0.7284	0.865117
Hipp_Left_mTBM3_PC4	BCC_FA	DTI_FA	hipp	0.1288	0.06709	0.05482	0.189057
Hipp_Left_mTBM3_PC5	BCC_FA	DTI_FA	hipp	0.0689	0.09223	0.455	0.682303
Hipp_Left_mTBM3_PC6	BCC_FA	DTI_FA	hipp	-0.004995	0.07929	0.9498	0.977461
Hipp_Left_mTBM3_PC7	BCC_FA	DTI_FA	hipp	0.1174	0.08201	0.1521	0.362602
Hipp_Left_Dete_PC1	BCC_FA	DTI_FA	hipp	-0.1641	0.06444	0.01087	0.0611939
Hipp_Left_Dete_PC2	BCC_FA	DTI_FA	hipp	0.4558	0.1247	0.0002579	0.0033973
Hipp_Left_Dete_PC3	BCC_FA	DTI_FA	hipp	0.06205	0.07134	0.3844	0.620935
Hipp_Left_Dete_PC4	BCC_FA	DTI_FA	hipp	-0.1315	0.06503	0.04317	0.160754
Hipp_Left_Dete_PC5	BCC_FA	DTI_FA	hipp	0.08241	0.08129	0.3106	0.552085
Hipp_Left_Dete_PC6	BCC_FA	DTI_FA	hipp	0.006671	0.08225	0.9354	0.971021
Hipp_Left_Dete_PC7	BCC_FA	DTI_FA	hipp	-0.07285	0.08379	0.3846	0.621152
Hipp_Left_Dete_PC8	BCC_FA	DTI_FA	hipp	0.1604	0.09496	0.09114	0.26362
Hipp_Left_Eigen1_PC1	BCC_FA	DTI_FA	hipp	-0.1889	0.06349	0.002922	0.0230827
Hipp_Left_Eigen1_PC2	BCC_FA	DTI_FA	hipp	0.1151	0.1054	0.2749	0.514823
Hipp_Left_Eigen1_PC3	BCC_FA	DTI_FA	hipp	-0.3321	0.08471	8.833e-05	0.00139915
Hipp_Left_Eigen1_PC4	BCC_FA	DTI_FA	hipp	-0.007085	0.0852	0.9337	0.970156
Hipp_Left_Eigen1_PC5	BCC_FA	DTI_FA	hipp	-0.002311	0.1047	0.9824	0.992096
Hipp_Left_Eigen1_PC6	BCC_FA	DTI_FA	hipp	0.04308	0.09077	0.6351	0.809467
Hipp_Left_Eigen1_PC8	BCC_FA	DTI_FA	hipp	0.05819	0.06715	0.3862	0.622541
Hipp_Left_Eigen1_PC9	BCC_FA	DTI_FA	hipp	-0.07268	0.08066	0.3676	0.605717
Hipp_Left_Eigen1_PC10	BCC_FA	DTI_FA	hipp	0.06062	0.08743	0.4881	0.70823
Hipp_Left_Eigen2_PC1	BCC_FA	DTI_FA	hipp	-0.2026	0.06037	0.0007935	0.00832619
Hipp_Left_Eigen2_PC2	BCC_FA	DTI_FA	hipp	0.1811	0.0623	0.003645	0.0273486
Hipp_Left_Eigen2_PC3	BCC_FA	DTI_FA	hipp	-0.247	0.1651	0.1348	0.336305
Hipp_Left_Eigen2_PC4	BCC_FA	DTI_FA	hipp	0.1267	0.07978	0.1124	0.300983
Hipp_Left_Eigen2_PC5	BCC_FA	DTI_FA	hipp	-0.1247	0.08415	0.1383	0.341834
Hipp_Left_Eigen2_PC6	BCC_FA	DTI_FA	hipp	0.07754	0.09159	0.3972	0.632518
Hipp_Left_Eigen2_PC7	BCC_FA	DTI_FA	hipp	-0.006105	0.06807	0.9285	0.967567
Hipp_Left_Eigen2_PC8	BCC_FA	DTI_FA	hipp	0.001053	0.08182	0.9897	0.995576
Hipp_Left_Eigen2_PC10	BCC_FA	DTI_FA	hipp	-0.1095	0.06415	0.08785	0.257197
Hipp_Right_RD_PC1	BCC_FA	DTI_FA	hipp	-0.2261	0.06283	0.0003209	0.00405523
Hipp_Right_RD_PC2	BCC_FA	DTI_FA	hipp	-0.1625	0.07375	0.02759	0.118327
Hipp_Right_RD_PC3	BCC_FA	DTI_FA	hipp	0.318	0.07598	2.848e-05	0.000529906
Hipp_Right_RD_PC4	BCC_FA	DTI_FA	hipp	-0.348	0.06438	6.461e-08	2.27164e-06
Hipp_Right_RD_PC5	BCC_FA	DTI_FA	hipp	0.1325	0.06202	0.03272	0.132893
Hipp_Right_RD_PC6	BCC_FA	DTI_FA	hipp	-0.04734	0.06976	0.4974	0.715076
Hipp_Right_RD_PC7	BCC_FA	DTI_FA	hipp	0.1401	0.06239	0.02475	0.10968
Hipp_Right_RD_PC8	BCC_FA	DTI_FA	hipp	-0.03954	0.07046	0.5747	0.768996
Hipp_Right_RD_PC9	BCC_FA	DTI_FA	hipp	0.1191	0.0752	0.1133	0.302439
Hipp_Right_RD_PC10	BCC_FA	DTI_FA	hipp	0.2559	0.0738	0.0005256	0.0060238
Hipp_Right_mTBM1_PC1	BCC_FA	DTI_FA	hipp	0.188	0.06766	0.00546	0.036982
Hipp_Right_mTBM1_PC2	BCC_FA	DTI_FA	hipp	-0.0505	0.0645	0.4337	0.664332
Hipp_Right_mTBM1_PC3	BCC_FA	DTI_FA	hipp	0.4021	0.1099	0.0002542	0.00336021
Hipp_Right_mTBM1_PC4	BCC_FA	DTI_FA	hipp	0.2027	0.06919	0.003387	0.0258287
Hipp_Right_mTBM1_PC5	BCC_FA	DTI_FA	hipp	0.006128	0.1014	0.9518	0.978386
Hipp_Right_mTBM1_PC6	BCC_FA	DTI_FA	hipp	0.1143	0.09681	0.2377	0.473249
Hipp_Right_mTBM1_PC7	BCC_FA	DTI_FA	hipp	-0.1543	0.08723	0.07699	0.236282
Hipp_Right_mTBM1_PC8	BCC_FA	DTI_FA	hipp	-0.07842	0.1139	0.4911	0.710511
Hipp_Right_mTBM2_PC1	BCC_FA	DTI_FA	hipp	-0.1706	0.06563	0.009327	0.0547542
Hipp_Right_mTBM2_PC5	BCC_FA	DTI_FA	hipp	-0.1821	0.1721	0.29	0.530824
Hipp_Right_mTBM2_PC9	BCC_FA	DTI_FA	hipp	0.04633	0.08781	0.5978	0.784468
Hipp_Right_mTBM3_PC1	BCC_FA	DTI_FA	hipp	-0.1866	0.06934	0.007123	0.0449531
Hipp_Right_mTBM3_PC2	BCC_FA	DTI_FA	hipp	-0.06581	0.06325	0.2981	0.539223
Hipp_Right_mTBM3_PC3	BCC_FA	DTI_FA	hipp	0.425	0.0943	6.576e-06	0.000147357
Hipp_Right_mTBM3_PC4	BCC_FA	DTI_FA	hipp	0.106	0.07608	0.1637	0.379501
Hipp_Right_mTBM3_PC5	BCC_FA	DTI_FA	hipp	0.11	0.09922	0.2676	0.507218
Hipp_Right_mTBM3_PC6	BCC_FA	DTI_FA	hipp	0.03298	0.09772	0.7357	0.869507
Hipp_Right_mTBM3_PC7	BCC_FA	DTI_FA	hipp	-0.1455	0.09621	0.1306	0.329887
Hipp_Right_mTBM3_PC10	BCC_FA	DTI_FA	hipp	-0.04477	0.09826	0.6487	0.818037
Hipp_Right_Dete_PC1	BCC_FA	DTI_FA	hipp	-0.1765	0.0679	0.009343	0.0548249
Hipp_Right_Dete_PC2	BCC_FA	DTI_FA	hipp	0.04607	0.06419	0.473	0.696721
Hipp_Right_Dete_PC3	BCC_FA	DTI_FA	hipp	0.4189	0.1049	6.523e-05	0.00108249
Hipp_Right_Dete_PC4	BCC_FA	DTI_FA	hipp	-0.1788	0.07259	0.01374	0.0724548
Hipp_Right_Dete_PC5	BCC_FA	DTI_FA	hipp	-0.05952	0.09316	0.5229	0.732839
Hipp_Right_Dete_PC6	BCC_FA	DTI_FA	hipp	0.01103	0.09644	0.909	0.958277
Hipp_Right_Dete_PC7	BCC_FA	DTI_FA	hipp	-0.1698	0.08572	0.04763	0.171907
Hipp_Right_Dete_PC8	BCC_FA	DTI_FA	hipp	0.001693	0.1068	0.9874	0.994546
Hipp_Right_Eigen1_PC1	BCC_FA	DTI_FA	hipp	0.1754	0.06472	0.006725	0.0431344
Hipp_Right_Eigen1_PC2	BCC_FA	DTI_FA	hipp	-0.03314	0.07013	0.6365	0.810274
Hipp_Right_Eigen1_PC3	BCC_FA	DTI_FA	hipp	-0.1602	0.06602	0.01521	0.077861
Hipp_Right_Eigen1_PC4	BCC_FA	DTI_FA	hipp	0.07042	0.06625	0.2878	0.528323
Hipp_Right_Eigen1_PC5	BCC_FA	DTI_FA	hipp	-0.01845	0.0933	0.8433	0.926906
Hipp_Right_Eigen1_PC6	BCC_FA	DTI_FA	hipp	0.3964	0.05994	3.751e-11	2.10979e-09
Hipp_Right_Eigen1_PC7	BCC_FA	DTI_FA	hipp	0.4784	0.157	0.002318	0.019301
Hipp_Right_Eigen1_PC8	BCC_FA	DTI_FA	hipp	0.1785	0.07524	0.01764	0.0864502
Hipp_Right_Eigen1_PC9	BCC_FA	DTI_FA	hipp	0.2568	0.1199	0.03227	0.131735
Hipp_Right_Eigen1_PC10	BCC_FA	DTI_FA	hipp	0.1651	0.1307	0.2065	0.436134
Hipp_Right_Eigen2_PC1	BCC_FA	DTI_FA	hipp	-0.1849	0.06311	0.003395	0.0258689
Hipp_Right_Eigen2_PC2	BCC_FA	DTI_FA	hipp	0.1395	0.06487	0.03157	0.129887
Hipp_Right_Eigen2_PC3	BCC_FA	DTI_FA	hipp	-0.2072	0.06091	0.0006705	0.00728734
Hipp_Right_Eigen2_PC4	BCC_FA	DTI_FA	hipp	-0.2268	0.07272	0.001821	0.0159757
Hipp_Right_Eigen2_PC5	BCC_FA	DTI_FA	hipp	0.1308	0.1042	0.2091	0.43935
Hipp_Right_Eigen2_PC6	BCC_FA	DTI_FA	hipp	0.3873	0.06389	1.338e-09	6.18905e-08
Hipp_Right_Eigen2_PC7	BCC_FA	DTI_FA	hipp	-0.1699	0.1723	0.3243	0.565067
Hipp_Right_Eigen2_PC8	BCC_FA	DTI_FA	hipp	0.2507	0.1047	0.0166	0.0828049
Hipp_Right_Eigen2_PC9	BCC_FA	DTI_FA	hipp	-0.1099	0.06945	0.1136	0.302967
Hipp_Right_Eigen2_PC10	BCC_FA	DTI_FA	hipp	-0.04562	0.09057	0.6144	0.795543
Pall_Left_RD_Mean	BCC_FA	DTI_FA	pall	0.06261	0.06671	0.3479	0.587347
Pall_Left_mTBM1_Mean	BCC_FA	DTI_FA	pall	0.1046	0.07912	0.186	0.410142
Pall_Left_mTBM3_Mean	BCC_FA	DTI_FA	pall	0.08683	0.07654	0.2566	0.495155
Pall_Left_Dete_Mean	BCC_FA	DTI_FA	pall	0.09486	0.07738	0.2202	0.452706
Pall_Left_Eigen1_Mean	BCC_FA	DTI_FA	pall	0.03854	0.05962	0.518	0.729348
Pall_Left_Eigen2_Mean	BCC_FA	DTI_FA	pall	0.0486	0.06191	0.4324	0.663335
Pall_Right_RD_Mean	BCC_FA	DTI_FA	pall	0.143	0.06482	0.02739	0.117686
Pall_Right_mTBM1_Mean	BCC_FA	DTI_FA	pall	0.1337	0.07445	0.07252	0.227206
Pall_Right_mTBM3_Mean	BCC_FA	DTI_FA	pall	0.1465	0.07433	0.04871	0.174651
Pall_Right_Dete_Mean	BCC_FA	DTI_FA	pall	0.1403	0.07398	0.05789	0.196128
Pall_Right_Eigen1_Mean	BCC_FA	DTI_FA	pall	0.1526	0.0609	0.01223	0.0665066
Pall_Right_Eigen2_Mean	BCC_FA	DTI_FA	pall	0.1628	0.06255	0.009252	0.0544388
Pall_Left_RD_PC2	BCC_FA	DTI_FA	pall	-0.04276	0.06252	0.494	0.712689
Pall_Left_RD_PC6	BCC_FA	DTI_FA	pall	0.1655	0.08025	0.03917	0.150645
Pall_Left_Eigen2_PC5	BCC_FA	DTI_FA	pall	-0.005774	0.07408	0.9379	0.972225
Puta_Left_RD_Mean	BCC_FA	DTI_FA	puta	0.1329	0.05382	0.01351	0.0715037
Puta_Left_mTBM1_Mean	BCC_FA	DTI_FA	puta	0.1558	0.05966	0.009015	0.0533746
Puta_Left_mTBM2_Mean	BCC_FA	DTI_FA	puta	0.1019	0.0873	0.2432	0.47943
Puta_Left_mTBM3_Mean	BCC_FA	DTI_FA	puta	0.1503	0.05761	0.0091	0.0537306
Puta_Left_Dete_Mean	BCC_FA	DTI_FA	puta	0.1531	0.05845	0.008795	0.0524774
Puta_Left_Eigen1_Mean	BCC_FA	DTI_FA	puta	0.1018	0.05047	0.04375	0.162265
Puta_Left_Eigen2_Mean	BCC_FA	DTI_FA	puta	0.09911	0.05117	0.05276	0.184354
Puta_Right_RD_Mean	BCC_FA	DTI_FA	puta	0.08731	0.05379	0.1045	0.287415
Puta_Right_mTBM1_Mean	BCC_FA	DTI_FA	puta	0.114	0.06222	0.06702	0.215976
Puta_Right_mTBM3_Mean	BCC_FA	DTI_FA	puta	0.1266	0.06045	0.03617	0.142509
Puta_Right_Dete_Mean	BCC_FA	DTI_FA	puta	0.1204	0.06112	0.04888	0.175089
Puta_Right_Eigen1_Mean	BCC_FA	DTI_FA	puta	0.1178	0.05159	0.02242	0.10215
Puta_Right_Eigen2_Mean	BCC_FA	DTI_FA	puta	0.0908	0.05122	0.07625	0.234761
Puta_Left_RD_PC1	BCC_FA	DTI_FA	puta	-0.07169	0.09486	0.4498	0.677927
Puta_Left_RD_PC3	BCC_FA	DTI_FA	puta	0.2082	0.07442	0.005147	0.035375
Puta_Left_RD_PC4	BCC_FA	DTI_FA	puta	0.1303	0.05965	0.02887	0.121783
Puta_Left_RD_PC5	BCC_FA	DTI_FA	puta	0.2701	0.06351	2.113e-05	0.000410323
Puta_Left_RD_PC9	BCC_FA	DTI_FA	puta	0.1921	0.07657	0.0121	0.065977
Puta_Left_mTBM3_PC1	BCC_FA	DTI_FA	puta	0.03501	0.102	0.7314	0.867055
Puta_Left_mTBM3_PC7	BCC_FA	DTI_FA	puta	0.101	0.06217	0.1044	0.287223
Puta_Left_mTBM3_PC9	BCC_FA	DTI_FA	puta	-0.1726	0.08059	0.03217	0.131502
Puta_Left_Dete_PC1	BCC_FA	DTI_FA	puta	0.03627	0.1025	0.7235	0.862466
Puta_Left_Eigen2_PC7	BCC_FA	DTI_FA	puta	-0.1049	0.06946	0.1309	0.330346
Puta_Right_RD_PC1	BCC_FA	DTI_FA	puta	-0.09793	0.08957	0.2742	0.51409
Puta_Right_RD_PC4	BCC_FA	DTI_FA	puta	0.0847	0.0579	0.1435	0.349668
Puta_Right_RD_PC7	BCC_FA	DTI_FA	puta	0.02353	0.07801	0.7629	0.885319
Puta_Right_mTBM1_PC1	BCC_FA	DTI_FA	puta	0.07454	0.09466	0.431	0.662213
Puta_Right_mTBM3_PC1	BCC_FA	DTI_FA	puta	0.0745	0.09234	0.4198	0.652653
Puta_Right_Dete_PC1	BCC_FA	DTI_FA	puta	0.07452	0.09342	0.4251	0.657345
Thal_Left_RD_Mean	BCC_FA	DTI_FA	thal	0.3167	0.05565	1.256e-08	4.99541e-07
Thal_Left_mTBM1_Mean	BCC_FA	DTI_FA	thal	0.2752	0.06847	5.853e-05	0.000986459
Thal_Left_mTBM3_Mean	BCC_FA	DTI_FA	thal	0.2877	0.07014	4.107e-05	0.000729438
Thal_Left_Dete_Mean	BCC_FA	DTI_FA	thal	0.2822	0.06876	4.065e-05	0.0007236
Thal_Left_Eigen1_Mean	BCC_FA	DTI_FA	thal	0.2788	0.05527	4.541e-07	1.35611e-05
Thal_Left_Eigen2_Mean	BCC_FA	DTI_FA	thal	0.3052	0.05655	6.779e-08	2.38044e-06
Thal_Right_RD_Mean	BCC_FA	DTI_FA	thal	0.2728	0.05609	1.154e-06	3.13862e-05
Thal_Right_mTBM1_Mean	BCC_FA	DTI_FA	thal	0.3068	0.07178	1.917e-05	0.00037735
Thal_Right_mTBM3_Mean	BCC_FA	DTI_FA	thal	0.3345	0.071	2.468e-06	6.22276e-05
Thal_Right_Dete_Mean	BCC_FA	DTI_FA	thal	0.3213	0.07069	5.489e-06	0.000125333
Thal_Right_Eigen1_Mean	BCC_FA	DTI_FA	thal	0.2819	0.05533	3.493e-07	1.06969e-05
Thal_Right_Eigen2_Mean	BCC_FA	DTI_FA	thal	0.2764	0.05647	9.846e-07	2.73023e-05
Thal_Left_RD_PC3	BCC_FA	DTI_FA	thal	0.2819	0.06396	1.049e-05	0.000223066
Thal_Left_mTBM1_PC6	BCC_FA	DTI_FA	thal	-0.4552	0.0738	6.897e-10	3.30111e-08
Thal_Right_RD_PC3	BCC_FA	DTI_FA	thal	-0.1536	0.06646	0.02078	0.096974
Thal_Right_mTBM2_PC1	BCC_FA	DTI_FA	thal	-0.0444	0.07327	0.5445	0.748207
Thal_Right_Eigen1_PC1	BCC_FA	DTI_FA	thal	0.01632	0.07376	0.8249	0.917632
Vent_Left_RD_Mean	BCC_FA	DTI_FA	vent	-0.377	0.05081	1.166e-13	9.00368e-12
Vent_Left_mTBM1_Mean	BCC_FA	DTI_FA	vent	-0.2515	0.05136	9.792e-07	2.71922e-05
Vent_Left_mTBM2_Mean	BCC_FA	DTI_FA	vent	-0.3956	0.05447	3.792e-13	2.75575e-11
Vent_Left_mTBM3_Mean	BCC_FA	DTI_FA	vent	-0.1568	0.05207	0.00261	0.0211867
Vent_Left_Dete_Mean	BCC_FA	DTI_FA	vent	-0.214	0.05145	3.192e-05	0.000587111
Vent_Left_Eigen1_Mean	BCC_FA	DTI_FA	vent	-0.2639	0.05111	2.431e-07	7.71041e-06
Vent_Left_Eigen2_Mean	BCC_FA	DTI_FA	vent	-0.3065	0.05101	1.872e-09	8.46953e-08
Vent_Right_RD_Mean	BCC_FA	DTI_FA	vent	-0.3082	0.04963	5.314e-10	2.57193e-08
Vent_Right_mTBM1_Mean	BCC_FA	DTI_FA	vent	-0.2213	0.05291	2.886e-05	0.000536013
Vent_Right_mTBM2_Mean	BCC_FA	DTI_FA	vent	-0.2967	0.04892	1.323e-09	6.12563e-08
Vent_Right_mTBM3_Mean	BCC_FA	DTI_FA	vent	-0.1474	0.05436	0.006687	0.042966
Vent_Right_Dete_Mean	BCC_FA	DTI_FA	vent	-0.19	0.05354	0.0003885	0.00473027
Vent_Right_Eigen1_Mean	BCC_FA	DTI_FA	vent	-0.2153	0.05305	4.943e-05	0.000854294
Vent_Right_Eigen2_Mean	BCC_FA	DTI_FA	vent	-0.2527	0.0523	1.358e-06	3.6324e-05
Vent_Left_RD_PC1	BCC_FA	DTI_FA	vent	-0.3767	0.05126	1.993e-13	1.49524e-11
Vent_Left_RD_PC2	BCC_FA	DTI_FA	vent	-0.1489	0.06513	0.02226	0.101626
Vent_Left_RD_PC3	BCC_FA	DTI_FA	vent	-0.04661	0.05467	0.3939	0.62971
Vent_Left_RD_PC4	BCC_FA	DTI_FA	vent	0.06613	0.05841	0.2576	0.496189
Vent_Left_RD_PC5	BCC_FA	DTI_FA	vent	0.1433	0.06002	0.01693	0.0839707
Vent_Left_RD_PC6	BCC_FA	DTI_FA	vent	0.2061	0.05526	0.0001913	0.0026624
Vent_Left_RD_PC7	BCC_FA	DTI_FA	vent	0.09996	0.05556	0.07199	0.22618
Vent_Left_RD_PC8	BCC_FA	DTI_FA	vent	-0.1029	0.05608	0.06667	0.215221
Vent_Left_RD_PC9	BCC_FA	DTI_FA	vent	-0.1865	0.05566	0.0008052	0.00841181
Vent_Left_RD_PC10	BCC_FA	DTI_FA	vent	0.0341	0.06077	0.5747	0.768996
Vent_Left_mTBM1_PC1	BCC_FA	DTI_FA	vent	-0.2977	0.05323	2.234e-08	8.51464e-07
Vent_Left_mTBM1_PC3	BCC_FA	DTI_FA	vent	-0.1586	0.05899	0.007162	0.0451333
Vent_Left_mTBM1_PC4	BCC_FA	DTI_FA	vent	0.008305	0.05914	0.8883	0.948936
Vent_Left_mTBM1_PC6	BCC_FA	DTI_FA	vent	0.0834	0.06013	0.1654	0.382002
Vent_Left_mTBM1_PC7	BCC_FA	DTI_FA	vent	0.1348	0.0548	0.01389	0.0730431
Vent_Left_mTBM1_PC8	BCC_FA	DTI_FA	vent	-0.03734	0.06328	0.5551	0.755326
Vent_Left_mTBM1_PC9	BCC_FA	DTI_FA	vent	0.08389	0.06747	0.2137	0.444769
Vent_Left_mTBM1_PC10	BCC_FA	DTI_FA	vent	0.06415	0.06066	0.2903	0.531179
Vent_Left_mTBM2_PC1	BCC_FA	DTI_FA	vent	-0.4064	0.054	5.213e-14	4.18519e-12
Vent_Left_mTBM2_PC2	BCC_FA	DTI_FA	vent	-0.02712	0.0642	0.6727	0.832303
Vent_Left_mTBM2_PC4	BCC_FA	DTI_FA	vent	0.05923	0.05431	0.2754	0.515212
Vent_Left_mTBM2_PC7	BCC_FA	DTI_FA	vent	0.0202	0.06797	0.7664	0.887463
Vent_Left_mTBM3_PC2	BCC_FA	DTI_FA	vent	-0.3901	0.05198	6.176e-14	4.9168e-12
Vent_Left_mTBM3_PC3	BCC_FA	DTI_FA	vent	-0.1387	0.06159	0.02434	0.108389
Vent_Left_mTBM3_PC4	BCC_FA	DTI_FA	vent	-0.05768	0.06827	0.3982	0.633399
Vent_Left_mTBM3_PC5	BCC_FA	DTI_FA	vent	-0.1033	0.08153	0.205	0.434317
Vent_Left_mTBM3_PC6	BCC_FA	DTI_FA	vent	-0.1001	0.0601	0.09565	0.271658
Vent_Left_mTBM3_PC7	BCC_FA	DTI_FA	vent	-0.08712	0.05137	0.08986	0.261143
Vent_Left_mTBM3_PC8	BCC_FA	DTI_FA	vent	-0.00928	0.06271	0.8824	0.946185
Vent_Left_mTBM3_PC9	BCC_FA	DTI_FA	vent	-0.09583	0.072	0.1832	0.406429
Vent_Left_mTBM3_PC10	BCC_FA	DTI_FA	vent	0.01877	0.08503	0.8253	0.91783
Vent_Left_Dete_PC2	BCC_FA	DTI_FA	vent	-0.3926	0.0527	9.368e-14	7.29308e-12
Vent_Left_Dete_PC3	BCC_FA	DTI_FA	vent	-0.135	0.07773	0.08236	0.246833
Vent_Left_Dete_PC4	BCC_FA	DTI_FA	vent	0.1334	0.07719	0.0839	0.249615
Vent_Left_Dete_PC5	BCC_FA	DTI_FA	vent	0.1003	0.05955	0.09207	0.265273
Vent_Left_Dete_PC6	BCC_FA	DTI_FA	vent	0.09128	0.05919	0.123	0.317948
Vent_Left_Dete_PC7	BCC_FA	DTI_FA	vent	-0.1249	0.05281	0.018	0.0876855
Vent_Left_Dete_PC8	BCC_FA	DTI_FA	vent	0.007659	0.0645	0.9055	0.956699
Vent_Left_Dete_PC9	BCC_FA	DTI_FA	vent	0.07388	0.0697	0.2892	0.529919
Vent_Left_Eigen1_PC2	BCC_FA	DTI_FA	vent	0.3799	0.05266	5.439e-13	3.88729e-11
Vent_Left_Eigen1_PC3	BCC_FA	DTI_FA	vent	-0.159	0.06114	0.009308	0.0546836
Vent_Left_Eigen1_PC5	BCC_FA	DTI_FA	vent	-0.03003	0.05169	0.5613	0.759512
Vent_Left_Eigen1_PC6	BCC_FA	DTI_FA	vent	0.07225	0.068	0.288	0.528558
Vent_Left_Eigen1_PC8	BCC_FA	DTI_FA	vent	0.05897	0.08028	0.4626	0.68827
Vent_Left_Eigen1_PC9	BCC_FA	DTI_FA	vent	-0.06923	0.07824	0.3762	0.613454
Vent_Left_Eigen1_PC10	BCC_FA	DTI_FA	vent	-0.08591	0.06983	0.2186	0.450811
Vent_Left_Eigen2_PC1	BCC_FA	DTI_FA	vent	0.33	0.05177	1.835e-10	9.49525e-09
Vent_Left_Eigen2_PC3	BCC_FA	DTI_FA	vent	-0.1134	0.06022	0.05965	0.200088
Vent_Left_Eigen2_PC4	BCC_FA	DTI_FA	vent	0.03511	0.05218	0.5011	0.717617
Vent_Left_Eigen2_PC6	BCC_FA	DTI_FA	vent	0.03507	0.06374	0.5822	0.773641
Vent_Left_Eigen2_PC7	BCC_FA	DTI_FA	vent	0.1565	0.06886	0.023	0.104049
Vent_Left_Eigen2_PC8	BCC_FA	DTI_FA	vent	-0.1009	0.05501	0.06675	0.215406
Vent_Left_Eigen2_PC9	BCC_FA	DTI_FA	vent	0.1905	0.05847	0.001122	0.0109231
Vent_Left_Eigen2_PC10	BCC_FA	DTI_FA	vent	0.09787	0.05412	0.07055	0.223287
Vent_Right_RD_PC1	BCC_FA	DTI_FA	vent	-0.3226	0.04971	8.682e-11	4.65994e-09
Vent_Right_RD_PC2	BCC_FA	DTI_FA	vent	-0.01478	0.06081	0.808	0.909175
Vent_Right_RD_PC3	BCC_FA	DTI_FA	vent	0.03903	0.05639	0.4888	0.708791
Vent_Right_RD_PC4	BCC_FA	DTI_FA	vent	0.1997	0.06147	0.001157	0.0111939
Vent_Right_RD_PC5	BCC_FA	DTI_FA	vent	0.214	0.05636	0.0001466	0.00213993
Vent_Right_RD_PC6	BCC_FA	DTI_FA	vent	0.04857	0.06293	0.4402	0.669509
Vent_Right_RD_PC7	BCC_FA	DTI_FA	vent	0.2125	0.05304	6.16e-05	0.0010318
Vent_Right_RD_PC8	BCC_FA	DTI_FA	vent	-0.1935	0.05994	0.001249	0.0118915
Vent_Right_RD_PC9	BCC_FA	DTI_FA	vent	-0.1623	0.05363	0.002477	0.0203433
Vent_Right_RD_PC10	BCC_FA	DTI_FA	vent	-0.03258	0.05988	0.5863	0.776429
Vent_Right_mTBM1_PC2	BCC_FA	DTI_FA	vent	-0.3237	0.05149	3.266e-10	1.63053e-08
Vent_Right_mTBM1_PC3	BCC_FA	DTI_FA	vent	-0.2272	0.05608	5.08e-05	0.000873683
Vent_Right_mTBM1_PC4	BCC_FA	DTI_FA	vent	0.08449	0.05901	0.1522	0.36274
Vent_Right_mTBM1_PC6	BCC_FA	DTI_FA	vent	0.01069	0.05821	0.8543	0.932624
Vent_Right_mTBM1_PC7	BCC_FA	DTI_FA	vent	0.09441	0.07093	0.1832	0.406429
Vent_Right_mTBM1_PC8	BCC_FA	DTI_FA	vent	-0.07494	0.08334	0.3685	0.606579
Vent_Right_mTBM1_PC9	BCC_FA	DTI_FA	vent	-0.05783	0.07393	0.4341	0.664666
Vent_Right_mTBM1_PC10	BCC_FA	DTI_FA	vent	0.06507	0.06163	0.291	0.531999
Vent_Right_mTBM2_PC1	BCC_FA	DTI_FA	vent	-0.3048	0.05029	1.348e-09	6.23227e-08
Vent_Right_mTBM2_PC3	BCC_FA	DTI_FA	vent	-0.04043	0.05977	0.4988	0.716049
Vent_Right_mTBM2_PC4	BCC_FA	DTI_FA	vent	0.1498	0.05457	0.006061	0.0399511
Vent_Right_mTBM2_PC10	BCC_FA	DTI_FA	vent	0.02066	0.07581	0.7852	0.897156
Vent_Right_mTBM3_PC2	BCC_FA	DTI_FA	vent	-0.3122	0.05193	1.838e-09	8.33157e-08
Vent_Right_mTBM3_PC3	BCC_FA	DTI_FA	vent	-0.2502	0.05372	3.183e-06	7.75604e-05
Vent_Right_mTBM3_PC4	BCC_FA	DTI_FA	vent	-0.04698	0.06694	0.4828	0.704345
Vent_Right_mTBM3_PC6	BCC_FA	DTI_FA	vent	0.01294	0.05386	0.8102	0.910282
Vent_Right_mTBM3_PC7	BCC_FA	DTI_FA	vent	0.003874	0.06995	0.9558	0.980103
Vent_Right_mTBM3_PC8	BCC_FA	DTI_FA	vent	-0.06169	0.1121	0.5823	0.773654
Vent_Right_mTBM3_PC9	BCC_FA	DTI_FA	vent	-0.03884	0.06431	0.5459	0.749124
Vent_Right_mTBM3_PC10	BCC_FA	DTI_FA	vent	-0.07794	0.06052	0.1978	0.424973
Vent_Right_Dete_PC2	BCC_FA	DTI_FA	vent	-0.3212	0.05128	3.734e-10	1.84672e-08
Vent_Right_Dete_PC3	BCC_FA	DTI_FA	vent	0.246	0.05647	1.319e-05	0.000272681
Vent_Right_Dete_PC5	BCC_FA	DTI_FA	vent	0.05188	0.05671	0.3603	0.598571
Vent_Right_Dete_PC6	BCC_FA	DTI_FA	vent	0.02918	0.05543	0.5986	0.785041
Vent_Right_Dete_PC7	BCC_FA	DTI_FA	vent	-0.02473	0.07054	0.7258	0.863659
Vent_Right_Dete_PC9	BCC_FA	DTI_FA	vent	0.05472	0.06472	0.3979	0.633102
Vent_Right_Dete_PC10	BCC_FA	DTI_FA	vent	-0.01704	0.06282	0.7861	0.897634
Vent_Right_Eigen1_PC2	BCC_FA	DTI_FA	vent	-0.3145	0.05874	8.592e-08	2.96558e-06
Vent_Right_Eigen1_PC4	BCC_FA	DTI_FA	vent	0.1217	0.05341	0.02268	0.102984
Vent_Right_Eigen1_PC5	BCC_FA	DTI_FA	vent	-0.09803	0.06152	0.111	0.298546
Vent_Right_Eigen1_PC7	BCC_FA	DTI_FA	vent	-0.1586	0.0608	0.009098	0.0537288
Vent_Right_Eigen1_PC9	BCC_FA	DTI_FA	vent	-0.06711	0.06388	0.2935	0.534503
Vent_Right_Eigen2_PC2	BCC_FA	DTI_FA	vent	0.3277	0.05189	2.707e-10	1.37162e-08
Vent_Right_Eigen2_PC3	BCC_FA	DTI_FA	vent	0.183	0.05264	0.0005071	0.00585697
Vent_Right_Eigen2_PC4	BCC_FA	DTI_FA	vent	0.0497	0.07022	0.4791	0.70151
Vent_Right_Eigen2_PC5	BCC_FA	DTI_FA	vent	0.1046	0.07954	0.1887	0.413516
Vent_Right_Eigen2_PC6	BCC_FA	DTI_FA	vent	0.08085	0.05691	0.1554	0.367693
Vent_Right_Eigen2_PC7	BCC_FA	DTI_FA	vent	-0.06178	0.06352	0.3307	0.571338
Vent_Right_Eigen2_PC9	BCC_FA	DTI_FA	vent	-0.1054	0.05972	0.07743	0.237188
Accu_Left_RD_Mean	CGC_FA	DTI_FA	accu	0.1635	0.06599	0.01322	0.0703291
Accu_Left_mTBM1_Mean	CGC_FA	DTI_FA	accu	0.2474	0.07127	0.0005183	0.00595666
Accu_Left_mTBM3_Mean	CGC_FA	DTI_FA	accu	0.251	0.06997	0.0003335	0.00417946
Accu_Left_Dete_Mean	CGC_FA	DTI_FA	accu	0.2471	0.07003	0.000417	0.00500168
Accu_Left_Eigen1_Mean	CGC_FA	DTI_FA	accu	0.1932	0.06345	0.002326	0.0193591
Accu_Left_Eigen2_Mean	CGC_FA	DTI_FA	accu	0.1855	0.06354	0.003513	0.0265637
Accu_Right_RD_Mean	CGC_FA	DTI_FA	accu	0.1596	0.05717	0.005231	0.0358189
Accu_Right_mTBM1_Mean	CGC_FA	DTI_FA	accu	0.1724	0.06256	0.005849	0.0388826
Accu_Right_mTBM3_Mean	CGC_FA	DTI_FA	accu	0.1678	0.06159	0.006429	0.0417457
Accu_Right_Dete_Mean	CGC_FA	DTI_FA	accu	0.1701	0.06151	0.005682	0.0380599
Accu_Right_Eigen1_Mean	CGC_FA	DTI_FA	accu	0.1612	0.05843	0.005784	0.0385584
Accu_Right_Eigen2_Mean	CGC_FA	DTI_FA	accu	0.1631	0.05703	0.004245	0.0307064
Accu_Left_RD_PC1	CGC_FA	DTI_FA	accu	0.08205	0.08625	0.3414	0.58135
Accu_Left_RD_PC2	CGC_FA	DTI_FA	accu	0.07421	0.07748	0.3382	0.578128
Accu_Left_RD_PC4	CGC_FA	DTI_FA	accu	-0.07972	0.06708	0.2346	0.469546
Accu_Left_Eigen1_PC2	CGC_FA	DTI_FA	accu	-0.1091	0.08907	0.2208	0.453479
Accu_Left_Eigen2_PC2	CGC_FA	DTI_FA	accu	0.1147	0.07436	0.123	0.317948
Accu_Right_RD_PC1	CGC_FA	DTI_FA	accu	0.1051	0.05648	0.06263	0.206771
Accu_Right_RD_PC4	CGC_FA	DTI_FA	accu	0.05053	0.06227	0.4171	0.650433
Accu_Right_RD_PC8	CGC_FA	DTI_FA	accu	0.1267	0.06597	0.05476	0.188925
Accu_Right_mTBM1_PC1	CGC_FA	DTI_FA	accu	-0.1675	0.06675	0.01212	0.0660444
Accu_Right_mTBM3_PC1	CGC_FA	DTI_FA	accu	0.1605	0.06429	0.01257	0.0678239
Accu_Right_Dete_PC1	CGC_FA	DTI_FA	accu	0.1657	0.06384	0.009434	0.0551885
Accu_Right_Eigen1_PC3	CGC_FA	DTI_FA	accu	0.1507	0.06161	0.01447	0.0751741
Accu_Right_Eigen2_PC3	CGC_FA	DTI_FA	accu	0.1297	0.06617	0.05002	0.177959
Amyg_Left_RD_Mean	CGC_FA	DTI_FA	amyg	0.1395	0.08362	0.09534	0.271125
Amyg_Left_Eigen1_Mean	CGC_FA	DTI_FA	amyg	0.1168	0.08297	0.1593	0.37326
Amyg_Left_Eigen2_Mean	CGC_FA	DTI_FA	amyg	0.1054	0.08418	0.2106	0.441147
Amyg_Right_RD_Mean	CGC_FA	DTI_FA	amyg	-0.001932	0.07699	0.98	0.990809
Amyg_Right_Eigen1_Mean	CGC_FA	DTI_FA	amyg	-0.05212	0.08263	0.5282	0.736585
Amyg_Right_Eigen2_Mean	CGC_FA	DTI_FA	amyg	-0.03804	0.08413	0.6512	0.819244
Amyg_Left_RD_PC3	CGC_FA	DTI_FA	amyg	-0.1274	0.07649	0.09574	0.271808
Amyg_Left_Eigen2_PC7	CGC_FA	DTI_FA	amyg	0.08978	0.07372	0.2233	0.456621
Amyg_Right_RD_PC3	CGC_FA	DTI_FA	amyg	-0.008239	0.06828	0.9039	0.955901
Amyg_Right_Dete_PC4	CGC_FA	DTI_FA	amyg	-0.007619	0.09675	0.9372	0.971955
Caud_Left_RD_Mean	CGC_FA	DTI_FA	caud	-0.1144	0.04989	0.02181	0.10024
Caud_Left_mTBM1_Mean	CGC_FA	DTI_FA	caud	-0.03559	0.07132	0.6178	0.798076
Caud_Left_mTBM2_Mean	CGC_FA	DTI_FA	caud	-0.1721	0.06076	0.004614	0.0326476
Caud_Left_mTBM3_Mean	CGC_FA	DTI_FA	caud	0.02292	0.07811	0.7692	0.888961
Caud_Left_Dete_Mean	CGC_FA	DTI_FA	caud	-0.008859	0.07453	0.9054	0.956614
Caud_Left_Eigen1_Mean	CGC_FA	DTI_FA	caud	-0.04343	0.05797	0.4537	0.681191
Caud_Left_Eigen2_Mean	CGC_FA	DTI_FA	caud	-0.06888	0.0562	0.2203	0.452794
Caud_Right_RD_Mean	CGC_FA	DTI_FA	caud	-0.1039	0.05121	0.04248	0.159088
Caud_Right_mTBM2_Mean	CGC_FA	DTI_FA	caud	-0.1249	0.07274	0.08599	0.253711
Caud_Right_Eigen1_Mean	CGC_FA	DTI_FA	caud	-0.08785	0.05512	0.111	0.298546
Caud_Right_Eigen2_Mean	CGC_FA	DTI_FA	caud	-0.09829	0.05359	0.06665	0.215193
Caud_Left_RD_PC1	CGC_FA	DTI_FA	caud	0.07988	0.08606	0.3533	0.592005
Caud_Left_RD_PC3	CGC_FA	DTI_FA	caud	-0.1512	0.06715	0.02437	0.108482
Caud_Left_RD_PC4	CGC_FA	DTI_FA	caud	0.09547	0.05667	0.09204	0.26524
Caud_Left_RD_PC5	CGC_FA	DTI_FA	caud	-0.04042	0.05748	0.4819	0.703756
Caud_Left_mTBM1_PC2	CGC_FA	DTI_FA	caud	-0.07755	0.1033	0.4528	0.680507
Caud_Left_mTBM2_PC2	CGC_FA	DTI_FA	caud	-0.0991	0.07983	0.2145	0.445828
Caud_Left_mTBM3_PC2	CGC_FA	DTI_FA	caud	0.1118	0.1026	0.2759	0.51564
Caud_Left_mTBM3_PC7	CGC_FA	DTI_FA	caud	-0.05952	0.06202	0.3373	0.577337
Caud_Left_Dete_PC2	CGC_FA	DTI_FA	caud	-0.09476	0.1016	0.351	0.590097
Caud_Left_Dete_PC7	CGC_FA	DTI_FA	caud	-0.07318	0.06698	0.2746	0.514515
Caud_Right_RD_PC4	CGC_FA	DTI_FA	caud	-0.1054	0.05848	0.0715	0.225139
Caud_Right_RD_PC6	CGC_FA	DTI_FA	caud	-0.04091	0.06607	0.5359	0.742162
Caud_Right_RD_PC8	CGC_FA	DTI_FA	caud	0.1349	0.06546	0.03938	0.151165
Hipp_Left_RD_Mean	CGC_FA	DTI_FA	hipp	0.01024	0.0612	0.8671	0.939059
Hipp_Left_mTBM1_Mean	CGC_FA	DTI_FA	hipp	0.01859	0.06419	0.7722	0.890393
Hipp_Left_mTBM2_Mean	CGC_FA	DTI_FA	hipp	0.01453	0.06035	0.8097	0.910086
Hipp_Left_mTBM3_Mean	CGC_FA	DTI_FA	hipp	0.0198	0.05914	0.7378	0.870679
Hipp_Left_Dete_Mean	CGC_FA	DTI_FA	hipp	0.01847	0.06244	0.7674	0.888026
Hipp_Left_Eigen1_Mean	CGC_FA	DTI_FA	hipp	0.02511	0.05862	0.6684	0.829932
Hipp_Left_Eigen2_Mean	CGC_FA	DTI_FA	hipp	0.02264	0.0596	0.7041	0.851307
Hipp_Right_RD_Mean	CGC_FA	DTI_FA	hipp	-0.002267	0.06328	0.9714	0.986901
Hipp_Right_mTBM1_Mean	CGC_FA	DTI_FA	hipp	0.04234	0.06564	0.5189	0.729912
Hipp_Right_mTBM2_Mean	CGC_FA	DTI_FA	hipp	-0.02736	0.05881	0.6417	0.813581
Hipp_Right_mTBM3_Mean	CGC_FA	DTI_FA	hipp	0.05352	0.05851	0.3604	0.598637
Hipp_Right_Dete_Mean	CGC_FA	DTI_FA	hipp	0.04679	0.06227	0.4524	0.680196
Hipp_Right_Eigen1_Mean	CGC_FA	DTI_FA	hipp	0.08669	0.05653	0.1251	0.321019
Hipp_Right_Eigen2_Mean	CGC_FA	DTI_FA	hipp	0.07243	0.06017	0.2287	0.462844
Hipp_Left_RD_PC1	CGC_FA	DTI_FA	hipp	0.02519	0.05803	0.6643	0.827402
Hipp_Left_RD_PC2	CGC_FA	DTI_FA	hipp	0.01117	0.08886	0.9	0.954111
Hipp_Left_RD_PC3	CGC_FA	DTI_FA	hipp	0.07006	0.05951	0.239	0.474674
Hipp_Left_RD_PC4	CGC_FA	DTI_FA	hipp	0.01367	0.05781	0.8131	0.911676
Hipp_Left_RD_PC5	CGC_FA	DTI_FA	hipp	0.0716	0.05999	0.2327	0.467357
Hipp_Left_RD_PC6	CGC_FA	DTI_FA	hipp	-0.04621	0.06236	0.4587	0.685343
Hipp_Left_RD_PC7	CGC_FA	DTI_FA	hipp	0.0278	0.05495	0.613	0.794683
Hipp_Left_RD_PC8	CGC_FA	DTI_FA	hipp	0.09409	0.06484	0.1468	0.354708
Hipp_Left_RD_PC9	CGC_FA	DTI_FA	hipp	0.1793	0.06679	0.007258	0.0455631
Hipp_Left_RD_PC10	CGC_FA	DTI_FA	hipp	0.1184	0.08729	0.1749	0.395435
Hipp_Left_mTBM1_PC1	CGC_FA	DTI_FA	hipp	-0.002377	0.06481	0.9707	0.98658
Hipp_Left_mTBM1_PC2	CGC_FA	DTI_FA	hipp	0.1178	0.09852	0.232	0.466533
Hipp_Left_mTBM1_PC3	CGC_FA	DTI_FA	hipp	0.05157	0.06541	0.4305	0.661776
Hipp_Left_mTBM1_PC4	CGC_FA	DTI_FA	hipp	-0.08916	0.07259	0.2193	0.451638
Hipp_Left_mTBM1_PC5	CGC_FA	DTI_FA	hipp	0.03873	0.06732	0.5651	0.762018
Hipp_Left_mTBM1_PC6	CGC_FA	DTI_FA	hipp	-0.01593	0.07367	0.8288	0.919861
Hipp_Left_mTBM1_PC8	CGC_FA	DTI_FA	hipp	-0.143	0.07677	0.06254	0.206603
Hipp_Left_mTBM2_PC1	CGC_FA	DTI_FA	hipp	0.03462	0.05908	0.5579	0.757056
Hipp_Left_mTBM2_PC2	CGC_FA	DTI_FA	hipp	0.1261	0.114	0.2689	0.508526
Hipp_Left_mTBM2_PC3	CGC_FA	DTI_FA	hipp	0.4612	0.5605	0.4106	0.644751
Hipp_Left_mTBM2_PC4	CGC_FA	DTI_FA	hipp	-0.01722	0.0743	0.8167	0.913654
Hipp_Left_mTBM2_PC5	CGC_FA	DTI_FA	hipp	0.0872	0.09704	0.3688	0.606894
Hipp_Left_mTBM3_PC1	CGC_FA	DTI_FA	hipp	-0.002974	0.06482	0.9634	0.983493
Hipp_Left_mTBM3_PC2	CGC_FA	DTI_FA	hipp	0.1032	0.0907	0.2551	0.493453
Hipp_Left_mTBM3_PC3	CGC_FA	DTI_FA	hipp	0.06548	0.06455	0.3104	0.551925
Hipp_Left_mTBM3_PC4	CGC_FA	DTI_FA	hipp	0.0255	0.06373	0.6891	0.842159
Hipp_Left_mTBM3_PC5	CGC_FA	DTI_FA	hipp	-0.06421	0.08346	0.4417	0.670942
Hipp_Left_mTBM3_PC6	CGC_FA	DTI_FA	hipp	-0.05088	0.07223	0.4812	0.703263
Hipp_Left_mTBM3_PC7	CGC_FA	DTI_FA	hipp	0.1229	0.07773	0.114	0.303532
Hipp_Left_Dete_PC1	CGC_FA	DTI_FA	hipp	-0.002862	0.06502	0.9649	0.983988
Hipp_Left_Dete_PC2	CGC_FA	DTI_FA	hipp	0.1114	0.09519	0.242	0.478145
Hipp_Left_Dete_PC3	CGC_FA	DTI_FA	hipp	-0.06109	0.06472	0.3452	0.584741
Hipp_Left_Dete_PC4	CGC_FA	DTI_FA	hipp	-0.0549	0.06666	0.4102	0.644506
Hipp_Left_Dete_PC5	CGC_FA	DTI_FA	hipp	-0.05062	0.07333	0.49	0.70973
Hipp_Left_Dete_PC6	CGC_FA	DTI_FA	hipp	0.00966	0.0723	0.8937	0.951454
Hipp_Left_Dete_PC7	CGC_FA	DTI_FA	hipp	-0.1015	0.07457	0.1733	0.393334
Hipp_Left_Dete_PC8	CGC_FA	DTI_FA	hipp	0.1634	0.0941	0.08254	0.247131
Hipp_Left_Eigen1_PC1	CGC_FA	DTI_FA	hipp	-0.02566	0.0619	0.6784	0.835646
Hipp_Left_Eigen1_PC2	CGC_FA	DTI_FA	hipp	-0.04246	0.09048	0.6389	0.81184
Hipp_Left_Eigen1_PC3	CGC_FA	DTI_FA	hipp	-0.1329	0.07715	0.08504	0.25184
Hipp_Left_Eigen1_PC4	CGC_FA	DTI_FA	hipp	-0.04297	0.07809	0.5822	0.773641
Hipp_Left_Eigen1_PC5	CGC_FA	DTI_FA	hipp	-0.1836	0.1195	0.1244	0.319957
Hipp_Left_Eigen1_PC6	CGC_FA	DTI_FA	hipp	-0.01841	0.07907	0.8159	0.913221
Hipp_Left_Eigen1_PC8	CGC_FA	DTI_FA	hipp	0.01217	0.06137	0.8429	0.926745
Hipp_Left_Eigen1_PC9	CGC_FA	DTI_FA	hipp	0.02683	0.07325	0.7142	0.857303
Hipp_Left_Eigen1_PC10	CGC_FA	DTI_FA	hipp	-0.003074	0.08458	0.971	0.986674
Hipp_Left_Eigen2_PC1	CGC_FA	DTI_FA	hipp	-0.01696	0.06079	0.7802	0.894647
Hipp_Left_Eigen2_PC2	CGC_FA	DTI_FA	hipp	0.008459	0.05827	0.8846	0.947347
Hipp_Left_Eigen2_PC3	CGC_FA	DTI_FA	hipp	-0.1056	0.1371	0.441	0.670426
Hipp_Left_Eigen2_PC4	CGC_FA	DTI_FA	hipp	0.04384	0.07265	0.5462	0.749373
Hipp_Left_Eigen2_PC5	CGC_FA	DTI_FA	hipp	-0.1834	0.09264	0.04778	0.172252
Hipp_Left_Eigen2_PC6	CGC_FA	DTI_FA	hipp	0.04619	0.07417	0.5335	0.740597
Hipp_Left_Eigen2_PC7	CGC_FA	DTI_FA	hipp	-0.05733	0.07732	0.4584	0.685097
Hipp_Left_Eigen2_PC8	CGC_FA	DTI_FA	hipp	-0.03171	0.06928	0.6471	0.817158
Hipp_Left_Eigen2_PC10	CGC_FA	DTI_FA	hipp	-0.08274	0.06673	0.215	0.446321
Hipp_Right_RD_PC1	CGC_FA	DTI_FA	hipp	-0.004672	0.06048	0.9384	0.972489
Hipp_Right_RD_PC2	CGC_FA	DTI_FA	hipp	-0.06115	0.06681	0.36	0.598317
Hipp_Right_RD_PC3	CGC_FA	DTI_FA	hipp	0.1789	0.0812	0.02757	0.118268
Hipp_Right_RD_PC4	CGC_FA	DTI_FA	hipp	-0.1778	0.06582	0.006916	0.0440032
Hipp_Right_RD_PC5	CGC_FA	DTI_FA	hipp	0.1573	0.05768	0.006389	0.0415455
Hipp_Right_RD_PC6	CGC_FA	DTI_FA	hipp	-0.01006	0.06419	0.8755	0.943277
Hipp_Right_RD_PC7	CGC_FA	DTI_FA	hipp	-0.01304	0.06154	0.8322	0.921322
Hipp_Right_RD_PC8	CGC_FA	DTI_FA	hipp	-0.09711	0.05559	0.08065	0.243497
Hipp_Right_RD_PC9	CGC_FA	DTI_FA	hipp	0.1716	0.06281	0.006298	0.0411254
Hipp_Right_RD_PC10	CGC_FA	DTI_FA	hipp	0.196	0.07324	0.007448	0.046412
Hipp_Right_mTBM1_PC1	CGC_FA	DTI_FA	hipp	-0.02218	0.06456	0.7312	0.866948
Hipp_Right_mTBM1_PC2	CGC_FA	DTI_FA	hipp	0.0596	0.0593	0.3149	0.556388
Hipp_Right_mTBM1_PC3	CGC_FA	DTI_FA	hipp	0.1192	0.1043	0.2531	0.491214
Hipp_Right_mTBM1_PC4	CGC_FA	DTI_FA	hipp	0.0938	0.0667	0.1596	0.373687
Hipp_Right_mTBM1_PC5	CGC_FA	DTI_FA	hipp	0.1035	0.09411	0.2714	0.511108
Hipp_Right_mTBM1_PC6	CGC_FA	DTI_FA	hipp	0.0482	0.09504	0.6121	0.793982
Hipp_Right_mTBM1_PC7	CGC_FA	DTI_FA	hipp	0.09468	0.07291	0.1941	0.420253
Hipp_Right_mTBM1_PC8	CGC_FA	DTI_FA	hipp	0.07975	0.1034	0.4403	0.669618
Hipp_Right_mTBM2_PC1	CGC_FA	DTI_FA	hipp	-0.015	0.06402	0.8148	0.912677
Hipp_Right_mTBM2_PC5	CGC_FA	DTI_FA	hipp	0.1992	0.1576	0.2061	0.435734
Hipp_Right_mTBM2_PC9	CGC_FA	DTI_FA	hipp	0.1297	0.0934	0.1648	0.381177
Hipp_Right_mTBM3_PC1	CGC_FA	DTI_FA	hipp	0.0193	0.06659	0.7719	0.890209
Hipp_Right_mTBM3_PC2	CGC_FA	DTI_FA	hipp	0.05684	0.05904	0.3357	0.575967
Hipp_Right_mTBM3_PC3	CGC_FA	DTI_FA	hipp	0.1715	0.08897	0.05393	0.18706
Hipp_Right_mTBM3_PC4	CGC_FA	DTI_FA	hipp	0.07869	0.07533	0.2962	0.537054
Hipp_Right_mTBM3_PC5	CGC_FA	DTI_FA	hipp	-0.06878	0.09886	0.4866	0.707154
Hipp_Right_mTBM3_PC6	CGC_FA	DTI_FA	hipp	-0.05016	0.09367	0.5923	0.780623
Hipp_Right_mTBM3_PC7	CGC_FA	DTI_FA	hipp	0.1731	0.08231	0.03542	0.140486
Hipp_Right_mTBM3_PC10	CGC_FA	DTI_FA	hipp	0.05935	0.09562	0.5348	0.741341
Hipp_Right_Dete_PC1	CGC_FA	DTI_FA	hipp	0.02625	0.06487	0.6857	0.840164
Hipp_Right_Dete_PC2	CGC_FA	DTI_FA	hipp	-0.05956	0.05885	0.3115	0.552971
Hipp_Right_Dete_PC3	CGC_FA	DTI_FA	hipp	0.144	0.09876	0.1447	0.351466
Hipp_Right_Dete_PC4	CGC_FA	DTI_FA	hipp	-0.09994	0.07034	0.1554	0.367693
Hipp_Right_Dete_PC5	CGC_FA	DTI_FA	hipp	0.07121	0.09048	0.4312	0.662413
Hipp_Right_Dete_PC6	CGC_FA	DTI_FA	hipp	0.04741	0.09511	0.6182	0.798332
Hipp_Right_Dete_PC7	CGC_FA	DTI_FA	hipp	0.1194	0.07449	0.109	0.29518
Hipp_Right_Dete_PC8	CGC_FA	DTI_FA	hipp	-0.06184	0.09572	0.5183	0.729511
Hipp_Right_Eigen1_PC1	CGC_FA	DTI_FA	hipp	-0.03743	0.06151	0.5428	0.747113
Hipp_Right_Eigen1_PC2	CGC_FA	DTI_FA	hipp	0.08551	0.06377	0.18	0.40223
Hipp_Right_Eigen1_PC3	CGC_FA	DTI_FA	hipp	0.02481	0.06221	0.69	0.842717
Hipp_Right_Eigen1_PC4	CGC_FA	DTI_FA	hipp	-0.05511	0.05976	0.3564	0.594816
Hipp_Right_Eigen1_PC5	CGC_FA	DTI_FA	hipp	-0.06646	0.08694	0.4446	0.673346
Hipp_Right_Eigen1_PC6	CGC_FA	DTI_FA	hipp	0.1817	0.05857	0.001916	0.0166129
Hipp_Right_Eigen1_PC7	CGC_FA	DTI_FA	hipp	0.3088	0.1415	0.02908	0.12243
Hipp_Right_Eigen1_PC8	CGC_FA	DTI_FA	hipp	0.07009	0.06897	0.3095	0.551119
Hipp_Right_Eigen1_PC9	CGC_FA	DTI_FA	hipp	0.01503	0.1133	0.8945	0.951698
Hipp_Right_Eigen1_PC10	CGC_FA	DTI_FA	hipp	-0.08536	0.124	0.4912	0.710558
Hipp_Right_Eigen2_PC1	CGC_FA	DTI_FA	hipp	0.02528	0.06134	0.6803	0.83674
Hipp_Right_Eigen2_PC2	CGC_FA	DTI_FA	hipp	-0.03066	0.06166	0.619	0.798822
Hipp_Right_Eigen2_PC3	CGC_FA	DTI_FA	hipp	-0.1109	0.0568	0.05082	0.179903
Hipp_Right_Eigen2_PC4	CGC_FA	DTI_FA	hipp	-0.1467	0.0723	0.04245	0.159007
Hipp_Right_Eigen2_PC5	CGC_FA	DTI_FA	hipp	0.1273	0.1019	0.2113	0.441883
Hipp_Right_Eigen2_PC6	CGC_FA	DTI_FA	hipp	0.179	0.06235	0.004092	0.0298493
Hipp_Right_Eigen2_PC7	CGC_FA	DTI_FA	hipp	-0.03315	0.1671	0.8427	0.926665
Hipp_Right_Eigen2_PC8	CGC_FA	DTI_FA	hipp	-0.03669	0.1102	0.7392	0.871595
Hipp_Right_Eigen2_PC9	CGC_FA	DTI_FA	hipp	-0.03781	0.06152	0.5388	0.744237
Hipp_Right_Eigen2_PC10	CGC_FA	DTI_FA	hipp	0.01147	0.09321	0.902	0.95506
Pall_Left_RD_Mean	CGC_FA	DTI_FA	pall	0.1128	0.07437	0.1291	0.327718
Pall_Left_mTBM1_Mean	CGC_FA	DTI_FA	pall	0.1721	0.0859	0.04513	0.165664
Pall_Left_mTBM3_Mean	CGC_FA	DTI_FA	pall	0.1576	0.0851	0.06403	0.209732
Pall_Left_Dete_Mean	CGC_FA	DTI_FA	pall	0.1641	0.0851	0.05386	0.186933
Pall_Left_Eigen1_Mean	CGC_FA	DTI_FA	pall	0.09144	0.07003	0.1917	0.417223
Pall_Left_Eigen2_Mean	CGC_FA	DTI_FA	pall	0.09605	0.07193	0.1817	0.404413
Pall_Right_RD_Mean	CGC_FA	DTI_FA	pall	0.08158	0.06082	0.1798	0.401991
Pall_Right_mTBM1_Mean	CGC_FA	DTI_FA	pall	0.1173	0.0672	0.08099	0.244121
Pall_Right_mTBM3_Mean	CGC_FA	DTI_FA	pall	0.142	0.06771	0.03595	0.141889
Pall_Right_Dete_Mean	CGC_FA	DTI_FA	pall	0.1291	0.06706	0.05416	0.187608
Pall_Right_Eigen1_Mean	CGC_FA	DTI_FA	pall	0.1047	0.05803	0.0712	0.224544
Pall_Right_Eigen2_Mean	CGC_FA	DTI_FA	pall	0.1162	0.05838	0.04664	0.169421
Pall_Left_RD_PC2	CGC_FA	DTI_FA	pall	-0.08784	0.07165	0.2202	0.452706
Pall_Left_RD_PC6	CGC_FA	DTI_FA	pall	0.0835	0.07257	0.2499	0.487582
Pall_Left_Eigen2_PC5	CGC_FA	DTI_FA	pall	-0.03284	0.07297	0.6527	0.820079
Puta_Left_RD_Mean	CGC_FA	DTI_FA	puta	0.08567	0.05202	0.09956	0.278871
Puta_Left_mTBM1_Mean	CGC_FA	DTI_FA	puta	0.1251	0.05602	0.02557	0.11221
Puta_Left_mTBM2_Mean	CGC_FA	DTI_FA	puta	0.04281	0.08742	0.6243	0.802372
Puta_Left_mTBM3_Mean	CGC_FA	DTI_FA	puta	0.1253	0.05467	0.0219	0.100518
Puta_Left_Dete_Mean	CGC_FA	DTI_FA	puta	0.1251	0.05515	0.02329	0.105017
Puta_Left_Eigen1_Mean	CGC_FA	DTI_FA	puta	0.06834	0.05013	0.1728	0.392639
Puta_Left_Eigen2_Mean	CGC_FA	DTI_FA	puta	0.06748	0.05036	0.1803	0.40256
Puta_Right_RD_Mean	CGC_FA	DTI_FA	puta	0.05406	0.05419	0.3185	0.559701
Puta_Right_mTBM1_Mean	CGC_FA	DTI_FA	puta	0.06405	0.05831	0.272	0.511802
Puta_Right_mTBM3_Mean	CGC_FA	DTI_FA	puta	0.07459	0.05652	0.1869	0.411268
Puta_Right_Dete_Mean	CGC_FA	DTI_FA	puta	0.06947	0.05726	0.225	0.458489
Puta_Right_Eigen1_Mean	CGC_FA	DTI_FA	puta	0.08942	0.05336	0.09377	0.268161
Puta_Right_Eigen2_Mean	CGC_FA	DTI_FA	puta	0.0661	0.05181	0.202	0.430426
Puta_Left_RD_PC1	CGC_FA	DTI_FA	puta	0.01222	0.09635	0.8991	0.95371
Puta_Left_RD_PC3	CGC_FA	DTI_FA	puta	0.08554	0.07555	0.2575	0.496147
Puta_Left_RD_PC4	CGC_FA	DTI_FA	puta	0.08454	0.05612	0.132	0.331977
Puta_Left_RD_PC5	CGC_FA	DTI_FA	puta	0.1733	0.05933	0.003489	0.0264116
Puta_Left_RD_PC9	CGC_FA	DTI_FA	puta	0.1023	0.06561	0.1191	0.311852
Puta_Left_mTBM3_PC1	CGC_FA	DTI_FA	puta	-0.0589	0.1031	0.5677	0.764114
Puta_Left_mTBM3_PC7	CGC_FA	DTI_FA	puta	0.06186	0.062	0.3184	0.559701
Puta_Left_mTBM3_PC9	CGC_FA	DTI_FA	puta	-0.0175	0.07273	0.8099	0.91017
Puta_Left_Dete_PC1	CGC_FA	DTI_FA	puta	-0.06178	0.1037	0.5514	0.752813
Puta_Left_Eigen2_PC7	CGC_FA	DTI_FA	puta	-0.03734	0.06544	0.5682	0.76443
Puta_Right_RD_PC1	CGC_FA	DTI_FA	puta	-0.03829	0.09006	0.6707	0.831213
Puta_Right_RD_PC4	CGC_FA	DTI_FA	puta	0.0346	0.05905	0.5579	0.757056
Puta_Right_RD_PC7	CGC_FA	DTI_FA	puta	-0.03911	0.06706	0.5598	0.7585
Puta_Right_mTBM1_PC1	CGC_FA	DTI_FA	puta	0.02877	0.1015	0.7768	0.893022
Puta_Right_mTBM3_PC1	CGC_FA	DTI_FA	puta	0.03264	0.09752	0.7379	0.870775
Puta_Right_Dete_PC1	CGC_FA	DTI_FA	puta	0.03109	0.09943	0.7545	0.880591
Thal_Left_RD_Mean	CGC_FA	DTI_FA	thal	0.2119	0.05028	2.5e-05	0.000475375
Thal_Left_mTBM1_Mean	CGC_FA	DTI_FA	thal	0.2249	0.06263	0.0003293	0.00413883
Thal_Left_mTBM3_Mean	CGC_FA	DTI_FA	thal	0.2477	0.06364	9.905e-05	0.00154021
Thal_Left_Dete_Mean	CGC_FA	DTI_FA	thal	0.2365	0.06269	0.0001614	0.00231802
Thal_Left_Eigen1_Mean	CGC_FA	DTI_FA	thal	0.2156	0.04935	1.252e-05	0.00026053
Thal_Left_Eigen2_Mean	CGC_FA	DTI_FA	thal	0.2308	0.0507	5.316e-06	0.000121675
Thal_Right_RD_Mean	CGC_FA	DTI_FA	thal	0.1883	0.05534	0.0006692	0.0072782
Thal_Right_mTBM1_Mean	CGC_FA	DTI_FA	thal	0.2101	0.07013	0.002737	0.0219467
Thal_Right_mTBM3_Mean	CGC_FA	DTI_FA	thal	0.2004	0.07116	0.004869	0.0339811
Thal_Right_Dete_Mean	CGC_FA	DTI_FA	thal	0.208	0.0701	0.003007	0.0235992
Thal_Right_Eigen1_Mean	CGC_FA	DTI_FA	thal	0.2037	0.05514	0.0002203	0.00298643
Thal_Right_Eigen2_Mean	CGC_FA	DTI_FA	thal	0.2047	0.05703	0.0003311	0.00415541
Thal_Left_RD_PC3	CGC_FA	DTI_FA	thal	0.2026	0.05934	0.0006377	0.00701101
Thal_Left_mTBM1_PC6	CGC_FA	DTI_FA	thal	-0.2176	0.06987	0.001848	0.0161634
Thal_Right_RD_PC3	CGC_FA	DTI_FA	thal	-0.09008	0.0692	0.193	0.418778
Thal_Right_mTBM2_PC1	CGC_FA	DTI_FA	thal	-0.1372	0.06727	0.04134	0.156173
Thal_Right_Eigen1_PC1	CGC_FA	DTI_FA	thal	0.1107	0.06775	0.1023	0.283423
Vent_Left_RD_Mean	CGC_FA	DTI_FA	vent	-0.2114	0.04396	1.514e-06	4.00765e-05
Vent_Left_mTBM1_Mean	CGC_FA	DTI_FA	vent	-0.103	0.04462	0.02105	0.0978928
Vent_Left_mTBM2_Mean	CGC_FA	DTI_FA	vent	-0.2178	0.05053	1.625e-05	0.000326567
Vent_Left_mTBM3_Mean	CGC_FA	DTI_FA	vent	-0.04883	0.04594	0.2878	0.528323
Vent_Left_Dete_Mean	CGC_FA	DTI_FA	vent	-0.08384	0.04483	0.06148	0.204137
Vent_Left_Eigen1_Mean	CGC_FA	DTI_FA	vent	-0.1338	0.04231	0.001566	0.0142175
Vent_Left_Eigen2_Mean	CGC_FA	DTI_FA	vent	-0.1592	0.04255	0.0001821	0.00255909
Vent_Right_RD_Mean	CGC_FA	DTI_FA	vent	-0.1578	0.04316	0.0002568	0.00338563
Vent_Right_mTBM1_Mean	CGC_FA	DTI_FA	vent	-0.08305	0.04769	0.08161	0.24539
Vent_Right_mTBM2_Mean	CGC_FA	DTI_FA	vent	-0.1473	0.04522	0.001126	0.010953
Vent_Right_mTBM3_Mean	CGC_FA	DTI_FA	vent	-0.0401	0.04993	0.4219	0.654526
Vent_Right_Dete_Mean	CGC_FA	DTI_FA	vent	-0.0633	0.04854	0.1922	0.417814
Vent_Right_Eigen1_Mean	CGC_FA	DTI_FA	vent	-0.09293	0.04674	0.04676	0.169682
Vent_Right_Eigen2_Mean	CGC_FA	DTI_FA	vent	-0.1142	0.04578	0.01258	0.0678625
Vent_Left_RD_PC1	CGC_FA	DTI_FA	vent	-0.2176	0.04302	4.239e-07	1.27513e-05
Vent_Left_RD_PC2	CGC_FA	DTI_FA	vent	0.02138	0.06645	0.7477	0.876702
Vent_Left_RD_PC3	CGC_FA	DTI_FA	vent	0.002746	0.04533	0.9517	0.978304
Vent_Left_RD_PC4	CGC_FA	DTI_FA	vent	-0.05003	0.05502	0.3632	0.601406
Vent_Left_RD_PC5	CGC_FA	DTI_FA	vent	0.1198	0.05382	0.02606	0.113595
Vent_Left_RD_PC6	CGC_FA	DTI_FA	vent	0.2881	0.056	2.685e-07	8.42328e-06
Vent_Left_RD_PC7	CGC_FA	DTI_FA	vent	-0.01237	0.05462	0.8208	0.915622
Vent_Left_RD_PC8	CGC_FA	DTI_FA	vent	-0.1969	0.05404	0.0002696	0.00351779
Vent_Left_RD_PC9	CGC_FA	DTI_FA	vent	-0.1398	0.04983	0.005009	0.0346785
Vent_Left_RD_PC10	CGC_FA	DTI_FA	vent	-0.1093	0.05053	0.03062	0.127112
Vent_Left_mTBM1_PC1	CGC_FA	DTI_FA	vent	-0.1682	0.04748	0.000397	0.00481404
Vent_Left_mTBM1_PC3	CGC_FA	DTI_FA	vent	-0.09427	0.06992	0.1776	0.399317
Vent_Left_mTBM1_PC4	CGC_FA	DTI_FA	vent	0.03554	0.04996	0.4769	0.699722
Vent_Left_mTBM1_PC6	CGC_FA	DTI_FA	vent	0.05391	0.05037	0.2845	0.524565
Vent_Left_mTBM1_PC7	CGC_FA	DTI_FA	vent	0.2175	0.0513	2.245e-05	0.000431985
Vent_Left_mTBM1_PC8	CGC_FA	DTI_FA	vent	0.06355	0.06696	0.3426	0.582454
Vent_Left_mTBM1_PC9	CGC_FA	DTI_FA	vent	0.03564	0.06011	0.5532	0.753939
Vent_Left_mTBM1_PC10	CGC_FA	DTI_FA	vent	0.1293	0.06209	0.03725	0.145546
Vent_Left_mTBM2_PC1	CGC_FA	DTI_FA	vent	-0.2341	0.05023	3.148e-06	7.68652e-05
Vent_Left_mTBM2_PC2	CGC_FA	DTI_FA	vent	0.0006126	0.06822	0.9928	0.996833
Vent_Left_mTBM2_PC4	CGC_FA	DTI_FA	vent	0.07189	0.04688	0.1251	0.321019
Vent_Left_mTBM2_PC7	CGC_FA	DTI_FA	vent	0.1366	0.0684	0.04577	0.167316
Vent_Left_mTBM3_PC2	CGC_FA	DTI_FA	vent	-0.2415	0.04225	1.084e-08	4.34954e-07
Vent_Left_mTBM3_PC3	CGC_FA	DTI_FA	vent	-0.07142	0.07261	0.3253	0.565997
Vent_Left_mTBM3_PC4	CGC_FA	DTI_FA	vent	0.01693	0.05945	0.7758	0.892498
Vent_Left_mTBM3_PC5	CGC_FA	DTI_FA	vent	-0.02917	0.07491	0.697	0.846935
Vent_Left_mTBM3_PC6	CGC_FA	DTI_FA	vent	-0.07377	0.05229	0.1583	0.371797
Vent_Left_mTBM3_PC7	CGC_FA	DTI_FA	vent	-0.1117	0.04998	0.0254	0.111701
Vent_Left_mTBM3_PC8	CGC_FA	DTI_FA	vent	0.1288	0.06229	0.03866	0.149288
Vent_Left_mTBM3_PC9	CGC_FA	DTI_FA	vent	-0.09799	0.06385	0.1248	0.320491
Vent_Left_mTBM3_PC10	CGC_FA	DTI_FA	vent	0.007478	0.07616	0.9218	0.964401
Vent_Left_Dete_PC2	CGC_FA	DTI_FA	vent	-0.2414	0.04303	2.039e-08	7.82476e-07
Vent_Left_Dete_PC3	CGC_FA	DTI_FA	vent	-0.07437	0.08724	0.3939	0.62971
Vent_Left_Dete_PC4	CGC_FA	DTI_FA	vent	0.02253	0.07053	0.7494	0.877687
Vent_Left_Dete_PC5	CGC_FA	DTI_FA	vent	0.06816	0.05311	0.1994	0.426896
Vent_Left_Dete_PC6	CGC_FA	DTI_FA	vent	0.06067	0.05096	0.2339	0.468757
Vent_Left_Dete_PC7	CGC_FA	DTI_FA	vent	-0.1465	0.05289	0.0056	0.037622
Vent_Left_Dete_PC8	CGC_FA	DTI_FA	vent	0.177	0.06738	0.008604	0.0516523
Vent_Left_Dete_PC9	CGC_FA	DTI_FA	vent	0.05127	0.05909	0.3856	0.622006
Vent_Left_Eigen1_PC2	CGC_FA	DTI_FA	vent	0.2403	0.04293	2.17e-08	8.29066e-07
Vent_Left_Eigen1_PC3	CGC_FA	DTI_FA	vent	-0.06501	0.0614	0.2897	0.53051
Vent_Left_Eigen1_PC5	CGC_FA	DTI_FA	vent	-0.04468	0.04393	0.3091	0.550809
Vent_Left_Eigen1_PC6	CGC_FA	DTI_FA	vent	0.03775	0.06257	0.5463	0.7495
Vent_Left_Eigen1_PC8	CGC_FA	DTI_FA	vent	0.05058	0.07483	0.4991	0.716296
Vent_Left_Eigen1_PC9	CGC_FA	DTI_FA	vent	-0.153	0.06928	0.02721	0.117104
Vent_Left_Eigen1_PC10	CGC_FA	DTI_FA	vent	-0.07065	0.07726	0.3605	0.59873
Vent_Left_Eigen2_PC1	CGC_FA	DTI_FA	vent	0.1925	0.04341	9.202e-06	0.000198836
Vent_Left_Eigen2_PC3	CGC_FA	DTI_FA	vent	-0.02959	0.05921	0.6173	0.797657
Vent_Left_Eigen2_PC4	CGC_FA	DTI_FA	vent	0.03894	0.04346	0.3703	0.60811
Vent_Left_Eigen2_PC6	CGC_FA	DTI_FA	vent	0.01051	0.06371	0.8689	0.939905
Vent_Left_Eigen2_PC7	CGC_FA	DTI_FA	vent	0.07225	0.06345	0.2548	0.493183
Vent_Left_Eigen2_PC8	CGC_FA	DTI_FA	vent	0.1104	0.05313	0.03765	0.146632
Vent_Left_Eigen2_PC9	CGC_FA	DTI_FA	vent	0.05468	0.04935	0.2678	0.507334
Vent_Left_Eigen2_PC10	CGC_FA	DTI_FA	vent	0.04625	0.04838	0.3391	0.579072
Vent_Right_RD_PC1	CGC_FA	DTI_FA	vent	-0.1739	0.04255	4.368e-05	0.00076961
Vent_Right_RD_PC2	CGC_FA	DTI_FA	vent	-0.1293	0.05897	0.02827	0.120159
Vent_Right_RD_PC3	CGC_FA	DTI_FA	vent	0.06232	0.04884	0.202	0.430426
Vent_Right_RD_PC4	CGC_FA	DTI_FA	vent	0.2012	0.0588	0.0006227	0.00688272
Vent_Right_RD_PC5	CGC_FA	DTI_FA	vent	0.01758	0.05885	0.7651	0.886692
Vent_Right_RD_PC6	CGC_FA	DTI_FA	vent	-0.06168	0.05058	0.2227	0.455884
Vent_Right_RD_PC7	CGC_FA	DTI_FA	vent	0.3213	0.04895	5.259e-11	2.91317e-09
Vent_Right_RD_PC8	CGC_FA	DTI_FA	vent	-0.2151	0.05133	2.784e-05	0.000519505
Vent_Right_RD_PC9	CGC_FA	DTI_FA	vent	-0.01089	0.04945	0.8257	0.918103
Vent_Right_RD_PC10	CGC_FA	DTI_FA	vent	0.1131	0.05363	0.03494	0.13918
Vent_Right_mTBM1_PC2	CGC_FA	DTI_FA	vent	-0.1887	0.04498	2.732e-05	0.00051161
Vent_Right_mTBM1_PC3	CGC_FA	DTI_FA	vent	-0.1735	0.06472	0.007339	0.045923
Vent_Right_mTBM1_PC4	CGC_FA	DTI_FA	vent	0.007293	0.05628	0.8969	0.952642
Vent_Right_mTBM1_PC6	CGC_FA	DTI_FA	vent	0.04972	0.04899	0.3101	0.551691
Vent_Right_mTBM1_PC7	CGC_FA	DTI_FA	vent	0.1682	0.06142	0.006172	0.0405086
Vent_Right_mTBM1_PC8	CGC_FA	DTI_FA	vent	-0.1439	0.07392	0.05163	0.181745
Vent_Right_mTBM1_PC9	CGC_FA	DTI_FA	vent	-0.1073	0.06505	0.09913	0.278134
Vent_Right_mTBM1_PC10	CGC_FA	DTI_FA	vent	0.02286	0.05948	0.7007	0.849151
Vent_Right_mTBM2_PC1	CGC_FA	DTI_FA	vent	-0.1615	0.0458	0.0004209	0.0050402
Vent_Right_mTBM2_PC3	CGC_FA	DTI_FA	vent	-0.06471	0.06021	0.2825	0.522652
Vent_Right_mTBM2_PC4	CGC_FA	DTI_FA	vent	0.1551	0.04418	0.0004459	0.0052797
Vent_Right_mTBM2_PC10	CGC_FA	DTI_FA	vent	-0.1288	0.06247	0.03917	0.150645
Vent_Right_mTBM3_PC2	CGC_FA	DTI_FA	vent	-0.1817	0.04545	6.411e-05	0.00106744
Vent_Right_mTBM3_PC3	CGC_FA	DTI_FA	vent	-0.1833	0.06257	0.003403	0.0258925
Vent_Right_mTBM3_PC4	CGC_FA	DTI_FA	vent	0.01692	0.06349	0.7898	0.8996
Vent_Right_mTBM3_PC6	CGC_FA	DTI_FA	vent	0.02525	0.04624	0.585	0.775421
Vent_Right_mTBM3_PC7	CGC_FA	DTI_FA	vent	-0.03114	0.06621	0.6381	0.811311
Vent_Right_mTBM3_PC8	CGC_FA	DTI_FA	vent	-0.0899	0.1027	0.3814	0.618221
Vent_Right_mTBM3_PC9	CGC_FA	DTI_FA	vent	-0.1205	0.05864	0.03983	0.152247
Vent_Right_mTBM3_PC10	CGC_FA	DTI_FA	vent	-0.05074	0.05702	0.3735	0.611127
Vent_Right_Dete_PC2	CGC_FA	DTI_FA	vent	-0.1883	0.0445	2.32e-05	0.000444976
Vent_Right_Dete_PC3	CGC_FA	DTI_FA	vent	0.1774	0.06504	0.006384	0.0415272
Vent_Right_Dete_PC5	CGC_FA	DTI_FA	vent	-0.03224	0.05283	0.5417	0.746453
Vent_Right_Dete_PC6	CGC_FA	DTI_FA	vent	0.02213	0.04791	0.6442	0.81525
Vent_Right_Dete_PC7	CGC_FA	DTI_FA	vent	-0.07764	0.06298	0.2177	0.44954
Vent_Right_Dete_PC9	CGC_FA	DTI_FA	vent	0.142	0.05688	0.01257	0.0678239
Vent_Right_Dete_PC10	CGC_FA	DTI_FA	vent	0.06222	0.05801	0.2835	0.523646
Vent_Right_Eigen1_PC2	CGC_FA	DTI_FA	vent	-0.1699	0.05174	0.001024	0.0101678
Vent_Right_Eigen1_PC4	CGC_FA	DTI_FA	vent	0.0218	0.05802	0.7071	0.852852
Vent_Right_Eigen1_PC5	CGC_FA	DTI_FA	vent	-0.1387	0.05631	0.01379	0.0726539
Vent_Right_Eigen1_PC7	CGC_FA	DTI_FA	vent	-0.1148	0.05898	0.05152	0.181502
Vent_Right_Eigen1_PC9	CGC_FA	DTI_FA	vent	-0.03667	0.05248	0.4847	0.705698
Vent_Right_Eigen2_PC2	CGC_FA	DTI_FA	vent	0.1967	0.04487	1.17e-05	0.000245455
Vent_Right_Eigen2_PC3	CGC_FA	DTI_FA	vent	0.07245	0.05818	0.2131	0.444113
Vent_Right_Eigen2_PC4	CGC_FA	DTI_FA	vent	0.1189	0.06501	0.06741	0.216733
Vent_Right_Eigen2_PC5	CGC_FA	DTI_FA	vent	0.09173	0.07828	0.2413	0.477357
Vent_Right_Eigen2_PC6	CGC_FA	DTI_FA	vent	0.05955	0.04944	0.2285	0.462597
Vent_Right_Eigen2_PC7	CGC_FA	DTI_FA	vent	-0.01469	0.05379	0.7847	0.896968
Vent_Right_Eigen2_PC9	CGC_FA	DTI_FA	vent	-0.1248	0.05189	0.01617	0.0813429
Accu_Left_RD_Mean	CGH_FA	DTI_FA	accu	-0.05289	0.06891	0.4428	0.671787
Accu_Left_mTBM1_Mean	CGH_FA	DTI_FA	accu	-0.1046	0.07436	0.1593	0.37326
Accu_Left_mTBM3_Mean	CGH_FA	DTI_FA	accu	-0.09433	0.07294	0.1959	0.422524
Accu_Left_Dete_Mean	CGH_FA	DTI_FA	accu	-0.09464	0.07301	0.1949	0.421189
Accu_Left_Eigen1_Mean	CGH_FA	DTI_FA	accu	-0.0488	0.06665	0.464	0.689285
Accu_Left_Eigen2_Mean	CGH_FA	DTI_FA	accu	-0.05021	0.06693	0.4532	0.680785
Accu_Right_RD_Mean	CGH_FA	DTI_FA	accu	0.02472	0.07036	0.7254	0.86342
Accu_Right_mTBM1_Mean	CGH_FA	DTI_FA	accu	0.01623	0.07546	0.8297	0.920301
Accu_Right_mTBM3_Mean	CGH_FA	DTI_FA	accu	0.01813	0.07429	0.8072	0.908758
Accu_Right_Dete_Mean	CGH_FA	DTI_FA	accu	0.01624	0.07434	0.827	0.918786
Accu_Right_Eigen1_Mean	CGH_FA	DTI_FA	accu	0.01781	0.07064	0.8009	0.905387
Accu_Right_Eigen2_Mean	CGH_FA	DTI_FA	accu	0.02367	0.06937	0.733	0.867956
Accu_Left_RD_PC1	CGH_FA	DTI_FA	accu	0.005657	0.08757	0.9485	0.976895
Accu_Left_RD_PC2	CGH_FA	DTI_FA	accu	-0.0572	0.08342	0.4929	0.711891
Accu_Left_RD_PC4	CGH_FA	DTI_FA	accu	-0.05492	0.0793	0.4886	0.708631
Accu_Left_Eigen1_PC2	CGH_FA	DTI_FA	accu	-0.0424	0.08973	0.6365	0.810274
Accu_Left_Eigen2_PC2	CGH_FA	DTI_FA	accu	0.003404	0.07409	0.9633	0.983493
Accu_Right_RD_PC1	CGH_FA	DTI_FA	accu	0.02579	0.06739	0.7019	0.849999
Accu_Right_RD_PC4	CGH_FA	DTI_FA	accu	-0.05955	0.06374	0.3502	0.589356
Accu_Right_RD_PC8	CGH_FA	DTI_FA	accu	0.018	0.07517	0.8108	0.910579
Accu_Right_mTBM1_PC1	CGH_FA	DTI_FA	accu	-0.01284	0.07831	0.8698	0.940376
Accu_Right_mTBM3_PC1	CGH_FA	DTI_FA	accu	0.009993	0.07565	0.8949	0.951815
Accu_Right_Dete_PC1	CGH_FA	DTI_FA	accu	0.008304	0.07547	0.9124	0.960009
Accu_Right_Eigen1_PC3	CGH_FA	DTI_FA	accu	0.04418	0.07118	0.5348	0.741341
Accu_Right_Eigen2_PC3	CGH_FA	DTI_FA	accu	0.03267	0.07168	0.6486	0.81802
Amyg_Left_RD_Mean	CGH_FA	DTI_FA	amyg	-0.01061	0.09464	0.9108	0.959153
Amyg_Left_Eigen1_Mean	CGH_FA	DTI_FA	amyg	0.03233	0.09106	0.7226	0.861912
Amyg_Left_Eigen2_Mean	CGH_FA	DTI_FA	amyg	0.04045	0.09184	0.6596	0.824205
Amyg_Right_RD_Mean	CGH_FA	DTI_FA	amyg	-0.0873	0.08843	0.3235	0.564511
Amyg_Right_Eigen1_Mean	CGH_FA	DTI_FA	amyg	-0.01743	0.09825	0.8592	0.935106
Amyg_Right_Eigen2_Mean	CGH_FA	DTI_FA	amyg	0.0009698	0.1003	0.9923	0.996725
Amyg_Left_RD_PC3	CGH_FA	DTI_FA	amyg	0.07783	0.08775	0.3751	0.612427
Amyg_Left_Eigen2_PC7	CGH_FA	DTI_FA	amyg	0.007512	0.08154	0.9266	0.966572
Amyg_Right_RD_PC3	CGH_FA	DTI_FA	amyg	-0.05659	0.07328	0.44	0.669441
Amyg_Right_Dete_PC4	CGH_FA	DTI_FA	amyg	-0.02547	0.1113	0.8189	0.914748
Caud_Left_RD_Mean	CGH_FA	DTI_FA	caud	0.05512	0.05005	0.2708	0.510484
Caud_Left_mTBM1_Mean	CGH_FA	DTI_FA	caud	0.004837	0.0691	0.9442	0.975246
Caud_Left_mTBM2_Mean	CGH_FA	DTI_FA	caud	0.05703	0.0579	0.3247	0.565401
Caud_Left_mTBM3_Mean	CGH_FA	DTI_FA	caud	-0.01165	0.07495	0.8764	0.943647
Caud_Left_Dete_Mean	CGH_FA	DTI_FA	caud	-0.002764	0.07182	0.9693	0.985926
Caud_Left_Eigen1_Mean	CGH_FA	DTI_FA	caud	0.01661	0.0571	0.7711	0.889891
Caud_Left_Eigen2_Mean	CGH_FA	DTI_FA	caud	0.01831	0.05579	0.7427	0.87376
Caud_Right_RD_Mean	CGH_FA	DTI_FA	caud	0.02783	0.05262	0.5969	0.783849
Caud_Right_mTBM2_Mean	CGH_FA	DTI_FA	caud	0.01455	0.07699	0.8501	0.930443
Caud_Right_Eigen1_Mean	CGH_FA	DTI_FA	caud	0.04208	0.05494	0.4437	0.672594
Caud_Right_Eigen2_Mean	CGH_FA	DTI_FA	caud	0.03989	0.05421	0.4619	0.687767
Caud_Left_RD_PC1	CGH_FA	DTI_FA	caud	0.02001	0.102	0.8444	0.927354
Caud_Left_RD_PC3	CGH_FA	DTI_FA	caud	0.08508	0.07207	0.2378	0.473319
Caud_Left_RD_PC4	CGH_FA	DTI_FA	caud	-0.02857	0.05653	0.6134	0.794952
Caud_Left_RD_PC5	CGH_FA	DTI_FA	caud	-0.06241	0.05943	0.2936	0.534604
Caud_Left_mTBM1_PC2	CGH_FA	DTI_FA	caud	0.02487	0.1149	0.8286	0.919736
Caud_Left_mTBM2_PC2	CGH_FA	DTI_FA	caud	0.02287	0.09451	0.8088	0.909601
Caud_Left_mTBM3_PC2	CGH_FA	DTI_FA	caud	-0.01098	0.1106	0.9209	0.96398
Caud_Left_mTBM3_PC7	CGH_FA	DTI_FA	caud	0.03905	0.06684	0.5591	0.75797
Caud_Left_Dete_PC2	CGH_FA	DTI_FA	caud	0.01854	0.1112	0.8676	0.939259
Caud_Left_Dete_PC7	CGH_FA	DTI_FA	caud	0.01456	0.07474	0.8455	0.928037
Caud_Right_RD_PC4	CGH_FA	DTI_FA	caud	-0.03897	0.05556	0.483	0.704464
Caud_Right_RD_PC6	CGH_FA	DTI_FA	caud	-0.08365	0.07114	0.2397	0.475349
Caud_Right_RD_PC8	CGH_FA	DTI_FA	caud	-0.001708	0.07856	0.9827	0.992209
Hipp_Left_RD_Mean	CGH_FA	DTI_FA	hipp	-0.08589	0.05857	0.1425	0.34832
Hipp_Left_mTBM1_Mean	CGH_FA	DTI_FA	hipp	0.05011	0.06408	0.4342	0.664777
Hipp_Left_mTBM2_Mean	CGH_FA	DTI_FA	hipp	-0.1637	0.05602	0.003466	0.0262856
Hipp_Left_mTBM3_Mean	CGH_FA	DTI_FA	hipp	0.1566	0.06465	0.01544	0.0787458
Hipp_Left_Dete_Mean	CGH_FA	DTI_FA	hipp	0.1028	0.06497	0.1137	0.303089
Hipp_Left_Eigen1_Mean	CGH_FA	DTI_FA	hipp	0.09966	0.06437	0.1216	0.315866
Hipp_Left_Eigen2_Mean	CGH_FA	DTI_FA	hipp	0.04833	0.06276	0.4412	0.67059
Hipp_Right_RD_Mean	CGH_FA	DTI_FA	hipp	-0.1266	0.06447	0.04963	0.177022
Hipp_Right_mTBM1_Mean	CGH_FA	DTI_FA	hipp	0.09281	0.06868	0.1766	0.39785
Hipp_Right_mTBM2_Mean	CGH_FA	DTI_FA	hipp	-0.2348	0.05974	8.474e-05	0.00135129
Hipp_Right_mTBM3_Mean	CGH_FA	DTI_FA	hipp	0.2146	0.06325	0.0006927	0.00748497
Hipp_Right_Dete_Mean	CGH_FA	DTI_FA	hipp	0.1619	0.06597	0.01414	0.0739162
Hipp_Right_Eigen1_Mean	CGH_FA	DTI_FA	hipp	0.1698	0.06482	0.008811	0.0525234
Hipp_Right_Eigen2_Mean	CGH_FA	DTI_FA	hipp	0.1056	0.06626	0.1109	0.298378
Hipp_Left_RD_PC1	CGH_FA	DTI_FA	hipp	-0.1167	0.05643	0.0387	0.1494
Hipp_Left_RD_PC2	CGH_FA	DTI_FA	hipp	0.121	0.1017	0.2343	0.469202
Hipp_Left_RD_PC3	CGH_FA	DTI_FA	hipp	0.1549	0.07248	0.03257	0.132509
Hipp_Left_RD_PC4	CGH_FA	DTI_FA	hipp	-0.03021	0.06579	0.6461	0.816564
Hipp_Left_RD_PC5	CGH_FA	DTI_FA	hipp	0.07618	0.05768	0.1866	0.410893
Hipp_Left_RD_PC6	CGH_FA	DTI_FA	hipp	0.06108	0.06263	0.3294	0.570139
Hipp_Left_RD_PC7	CGH_FA	DTI_FA	hipp	0.211	0.06099	0.0005424	0.00617613
Hipp_Left_RD_PC8	CGH_FA	DTI_FA	hipp	0.09367	0.06889	0.1739	0.394215
Hipp_Left_RD_PC9	CGH_FA	DTI_FA	hipp	-0.1268	0.07313	0.08299	0.247962
Hipp_Left_RD_PC10	CGH_FA	DTI_FA	hipp	-0.03445	0.07169	0.6308	0.807006
Hipp_Left_mTBM1_PC1	CGH_FA	DTI_FA	hipp	0.1728	0.06283	0.005948	0.0393975
Hipp_Left_mTBM1_PC2	CGH_FA	DTI_FA	hipp	0.04015	0.1173	0.7321	0.867452
Hipp_Left_mTBM1_PC3	CGH_FA	DTI_FA	hipp	-0.1783	0.07874	0.02352	0.105748
Hipp_Left_mTBM1_PC4	CGH_FA	DTI_FA	hipp	0.09619	0.07811	0.2181	0.450102
Hipp_Left_mTBM1_PC5	CGH_FA	DTI_FA	hipp	0.1843	0.07425	0.01307	0.0697262
Hipp_Left_mTBM1_PC6	CGH_FA	DTI_FA	hipp	0.2096	0.08008	0.008866	0.0527752
Hipp_Left_mTBM1_PC8	CGH_FA	DTI_FA	hipp	-0.001812	0.07132	0.9797	0.990712
Hipp_Left_mTBM2_PC1	CGH_FA	DTI_FA	hipp	-0.1783	0.06028	0.003106	0.0241845
Hipp_Left_mTBM2_PC2	CGH_FA	DTI_FA	hipp	0.03356	0.1339	0.8021	0.906011
Hipp_Left_mTBM2_PC3	CGH_FA	DTI_FA	hipp	0.2846	0.4242	0.5023	0.718524
Hipp_Left_mTBM2_PC4	CGH_FA	DTI_FA	hipp	0.07876	0.07868	0.3168	0.558127
Hipp_Left_mTBM2_PC5	CGH_FA	DTI_FA	hipp	-0.1957	0.105	0.06242	0.20635
Hipp_Left_mTBM3_PC1	CGH_FA	DTI_FA	hipp	0.196	0.06438	0.002325	0.0193558
Hipp_Left_mTBM3_PC2	CGH_FA	DTI_FA	hipp	-0.02546	0.107	0.812	0.911162
Hipp_Left_mTBM3_PC3	CGH_FA	DTI_FA	hipp	-0.1967	0.07231	0.006515	0.0421773
Hipp_Left_mTBM3_PC4	CGH_FA	DTI_FA	hipp	-0.005103	0.07125	0.9429	0.97457
Hipp_Left_mTBM3_PC5	CGH_FA	DTI_FA	hipp	-0.2028	0.09227	0.02797	0.119359
Hipp_Left_mTBM3_PC6	CGH_FA	DTI_FA	hipp	0.1365	0.07863	0.0825	0.247066
Hipp_Left_mTBM3_PC7	CGH_FA	DTI_FA	hipp	-0.005511	0.07727	0.9431	0.974597
Hipp_Left_Dete_PC1	CGH_FA	DTI_FA	hipp	0.1828	0.06372	0.004126	0.0300445
Hipp_Left_Dete_PC2	CGH_FA	DTI_FA	hipp	0.009557	0.1125	0.9323	0.969444
Hipp_Left_Dete_PC3	CGH_FA	DTI_FA	hipp	0.1932	0.07582	0.01083	0.0610193
Hipp_Left_Dete_PC4	CGH_FA	DTI_FA	hipp	0.05849	0.07312	0.4237	0.655991
Hipp_Left_Dete_PC5	CGH_FA	DTI_FA	hipp	-0.2008	0.08108	0.01326	0.0704906
Hipp_Left_Dete_PC6	CGH_FA	DTI_FA	hipp	-0.1667	0.07958	0.03618	0.142513
Hipp_Left_Dete_PC7	CGH_FA	DTI_FA	hipp	0.1005	0.07542	0.1827	0.405698
Hipp_Left_Dete_PC8	CGH_FA	DTI_FA	hipp	0.1896	0.1017	0.06241	0.206324
Hipp_Left_Eigen1_PC1	CGH_FA	DTI_FA	hipp	0.1891	0.06227	0.002391	0.0197668
Hipp_Left_Eigen1_PC2	CGH_FA	DTI_FA	hipp	-0.04903	0.1125	0.663	0.826509
Hipp_Left_Eigen1_PC3	CGH_FA	DTI_FA	hipp	-0.08926	0.08876	0.3146	0.556075
Hipp_Left_Eigen1_PC4	CGH_FA	DTI_FA	hipp	0.2012	0.08879	0.02346	0.105568
Hipp_Left_Eigen1_PC5	CGH_FA	DTI_FA	hipp	0.05908	0.1066	0.5793	0.77174
Hipp_Left_Eigen1_PC6	CGH_FA	DTI_FA	hipp	-0.003826	0.09096	0.9664	0.984535
Hipp_Left_Eigen1_PC8	CGH_FA	DTI_FA	hipp	0.02342	0.06657	0.725	0.863236
Hipp_Left_Eigen1_PC9	CGH_FA	DTI_FA	hipp	-0.09738	0.0786	0.2154	0.446664
Hipp_Left_Eigen1_PC10	CGH_FA	DTI_FA	hipp	-0.104	0.08402	0.2158	0.447171
Hipp_Left_Eigen2_PC1	CGH_FA	DTI_FA	hipp	0.1819	0.0612	0.002958	0.0233186
Hipp_Left_Eigen2_PC2	CGH_FA	DTI_FA	hipp	0.1316	0.07537	0.08081	0.243794
Hipp_Left_Eigen2_PC3	CGH_FA	DTI_FA	hipp	-0.1004	0.1616	0.5344	0.741078
Hipp_Left_Eigen2_PC4	CGH_FA	DTI_FA	hipp	-0.1521	0.07811	0.05156	0.181609
Hipp_Left_Eigen2_PC5	CGH_FA	DTI_FA	hipp	0.06711	0.08814	0.4464	0.675126
Hipp_Left_Eigen2_PC6	CGH_FA	DTI_FA	hipp	0.04145	0.08829	0.6387	0.811748
Hipp_Left_Eigen2_PC7	CGH_FA	DTI_FA	hipp	-0.03019	0.08503	0.7226	0.861912
Hipp_Left_Eigen2_PC8	CGH_FA	DTI_FA	hipp	0.1997	0.07818	0.01064	0.0602165
Hipp_Left_Eigen2_PC10	CGH_FA	DTI_FA	hipp	0.02678	0.06249	0.6682	0.829857
Hipp_Right_RD_PC1	CGH_FA	DTI_FA	hipp	0.147	0.06296	0.01958	0.0930831
Hipp_Right_RD_PC2	CGH_FA	DTI_FA	hipp	-0.03515	0.07162	0.6236	0.801939
Hipp_Right_RD_PC3	CGH_FA	DTI_FA	hipp	0.3339	0.1094	0.002271	0.0190045
Hipp_Right_RD_PC4	CGH_FA	DTI_FA	hipp	-0.1439	0.06795	0.03418	0.137095
Hipp_Right_RD_PC5	CGH_FA	DTI_FA	hipp	0.04917	0.07222	0.496	0.714274
Hipp_Right_RD_PC6	CGH_FA	DTI_FA	hipp	-0.01657	0.07862	0.8331	0.921781
Hipp_Right_RD_PC7	CGH_FA	DTI_FA	hipp	-0.05647	0.0644	0.3806	0.617493
Hipp_Right_RD_PC8	CGH_FA	DTI_FA	hipp	0.02583	0.06458	0.6891	0.842159
Hipp_Right_RD_PC9	CGH_FA	DTI_FA	hipp	-0.2483	0.08264	0.002663	0.0215195
Hipp_Right_RD_PC10	CGH_FA	DTI_FA	hipp	0.2234	0.07399	0.002539	0.020745
Hipp_Right_mTBM1_PC1	CGH_FA	DTI_FA	hipp	-0.1143	0.06812	0.09323	0.267187
Hipp_Right_mTBM1_PC2	CGH_FA	DTI_FA	hipp	0.2549	0.06539	9.693e-05	0.00151169
Hipp_Right_mTBM1_PC3	CGH_FA	DTI_FA	hipp	0.1355	0.1175	0.249	0.486505
Hipp_Right_mTBM1_PC4	CGH_FA	DTI_FA	hipp	-0.1291	0.06832	0.05876	0.198158
Hipp_Right_mTBM1_PC5	CGH_FA	DTI_FA	hipp	0.05188	0.09716	0.5934	0.78139
Hipp_Right_mTBM1_PC6	CGH_FA	DTI_FA	hipp	0.2376	0.1084	0.02834	0.12036
Hipp_Right_mTBM1_PC7	CGH_FA	DTI_FA	hipp	-0.1683	0.09197	0.06733	0.216623
Hipp_Right_mTBM1_PC8	CGH_FA	DTI_FA	hipp	-0.009423	0.1183	0.9365	0.971579
Hipp_Right_mTBM2_PC1	CGH_FA	DTI_FA	hipp	0.1852	0.06472	0.004222	0.0305889
Hipp_Right_mTBM2_PC5	CGH_FA	DTI_FA	hipp	-0.006358	0.1546	0.9672	0.984939
Hipp_Right_mTBM2_PC9	CGH_FA	DTI_FA	hipp	-0.08466	0.09609	0.3783	0.615253
Hipp_Right_mTBM3_PC1	CGH_FA	DTI_FA	hipp	0.04998	0.06948	0.4719	0.695899
Hipp_Right_mTBM3_PC2	CGH_FA	DTI_FA	hipp	0.2485	0.06492	0.000129	0.00192077
Hipp_Right_mTBM3_PC3	CGH_FA	DTI_FA	hipp	0.05242	0.1037	0.6133	0.794898
Hipp_Right_mTBM3_PC4	CGH_FA	DTI_FA	hipp	-0.1163	0.07874	0.1395	0.343718
Hipp_Right_mTBM3_PC5	CGH_FA	DTI_FA	hipp	-0.1179	0.09779	0.228	0.462027
Hipp_Right_mTBM3_PC6	CGH_FA	DTI_FA	hipp	-0.1225	0.1122	0.2749	0.514823
Hipp_Right_mTBM3_PC7	CGH_FA	DTI_FA	hipp	-0.2376	0.1081	0.02802	0.119481
Hipp_Right_mTBM3_PC10	CGH_FA	DTI_FA	hipp	0.1293	0.1111	0.2443	0.480691
Hipp_Right_Dete_PC1	CGH_FA	DTI_FA	hipp	0.116	0.06865	0.09106	0.263474
Hipp_Right_Dete_PC2	CGH_FA	DTI_FA	hipp	-0.2598	0.06516	6.694e-05	0.00110541
Hipp_Right_Dete_PC3	CGH_FA	DTI_FA	hipp	0.09154	0.1123	0.4151	0.648688
Hipp_Right_Dete_PC4	CGH_FA	DTI_FA	hipp	0.1122	0.07289	0.1236	0.318796
Hipp_Right_Dete_PC5	CGH_FA	DTI_FA	hipp	0.1188	0.09075	0.1903	0.415518
Hipp_Right_Dete_PC6	CGH_FA	DTI_FA	hipp	0.1625	0.1108	0.1424	0.348156
Hipp_Right_Dete_PC7	CGH_FA	DTI_FA	hipp	-0.2433	0.08893	0.006223	0.0407561
Hipp_Right_Dete_PC8	CGH_FA	DTI_FA	hipp	-0.1009	0.1064	0.343	0.58278
Hipp_Right_Eigen1_PC1	CGH_FA	DTI_FA	hipp	-0.1928	0.06682	0.003917	0.0288646
Hipp_Right_Eigen1_PC2	CGH_FA	DTI_FA	hipp	0.2609	0.07165	0.0002714	0.00353739
Hipp_Right_Eigen1_PC3	CGH_FA	DTI_FA	hipp	0.2114	0.06757	0.00176	0.0155583
Hipp_Right_Eigen1_PC4	CGH_FA	DTI_FA	hipp	-0.2728	0.06637	3.936e-05	0.000703565
Hipp_Right_Eigen1_PC5	CGH_FA	DTI_FA	hipp	-0.2378	0.1028	0.02072	0.09677
Hipp_Right_Eigen1_PC6	CGH_FA	DTI_FA	hipp	0.1344	0.06954	0.05328	0.185618
Hipp_Right_Eigen1_PC7	CGH_FA	DTI_FA	hipp	0.3593	0.1749	0.04	0.152596
Hipp_Right_Eigen1_PC8	CGH_FA	DTI_FA	hipp	-0.02481	0.07872	0.7526	0.879508
Hipp_Right_Eigen1_PC9	CGH_FA	DTI_FA	hipp	0.2185	0.1201	0.06883	0.219657
Hipp_Right_Eigen1_PC10	CGH_FA	DTI_FA	hipp	0.292	0.1431	0.04124	0.1559
Hipp_Right_Eigen2_PC1	CGH_FA	DTI_FA	hipp	0.1833	0.0651	0.004868	0.0339795
Hipp_Right_Eigen2_PC2	CGH_FA	DTI_FA	hipp	-0.2127	0.06604	0.001282	0.0121304
Hipp_Right_Eigen2_PC3	CGH_FA	DTI_FA	hipp	-0.2502	0.07639	0.001056	0.0104224
Hipp_Right_Eigen2_PC4	CGH_FA	DTI_FA	hipp	-0.183	0.08457	0.03052	0.126802
Hipp_Right_Eigen2_PC5	CGH_FA	DTI_FA	hipp	0.209	0.1269	0.09949	0.278733
Hipp_Right_Eigen2_PC6	CGH_FA	DTI_FA	hipp	0.1702	0.0747	0.02272	0.103131
Hipp_Right_Eigen2_PC7	CGH_FA	DTI_FA	hipp	-0.1764	0.1874	0.3464	0.585959
Hipp_Right_Eigen2_PC8	CGH_FA	DTI_FA	hipp	0.1878	0.1295	0.1469	0.354878
Hipp_Right_Eigen2_PC9	CGH_FA	DTI_FA	hipp	0.09591	0.07116	0.1777	0.399486
Hipp_Right_Eigen2_PC10	CGH_FA	DTI_FA	hipp	0.07073	0.08613	0.4116	0.645543
Pall_Left_RD_Mean	CGH_FA	DTI_FA	pall	0.05076	0.07019	0.4696	0.693896
Pall_Left_mTBM1_Mean	CGH_FA	DTI_FA	pall	0.02818	0.07959	0.7233	0.862357
Pall_Left_mTBM3_Mean	CGH_FA	DTI_FA	pall	0.01389	0.07735	0.8574	0.934205
Pall_Left_Dete_Mean	CGH_FA	DTI_FA	pall	0.0216	0.07798	0.7818	0.895467
Pall_Left_Eigen1_Mean	CGH_FA	DTI_FA	pall	0.04015	0.06359	0.5278	0.736416
Pall_Left_Eigen2_Mean	CGH_FA	DTI_FA	pall	0.03622	0.06565	0.5811	0.772849
Pall_Right_RD_Mean	CGH_FA	DTI_FA	pall	0.01252	0.06658	0.8508	0.930738
Pall_Right_mTBM1_Mean	CGH_FA	DTI_FA	pall	-0.002903	0.0786	0.9705	0.986524
Pall_Right_mTBM3_Mean	CGH_FA	DTI_FA	pall	0.032	0.07964	0.6878	0.841446
Pall_Right_Dete_Mean	CGH_FA	DTI_FA	pall	0.01481	0.07863	0.8506	0.930701
Pall_Right_Eigen1_Mean	CGH_FA	DTI_FA	pall	0.04757	0.06436	0.4598	0.686145
Pall_Right_Eigen2_Mean	CGH_FA	DTI_FA	pall	0.04397	0.06457	0.4959	0.714195
Pall_Left_RD_PC2	CGH_FA	DTI_FA	pall	-0.06659	0.06915	0.3356	0.575899
Pall_Left_RD_PC6	CGH_FA	DTI_FA	pall	-0.02197	0.08146	0.7874	0.89832
Pall_Left_Eigen2_PC5	CGH_FA	DTI_FA	pall	-0.06704	0.07195	0.3515	0.59052
Puta_Left_RD_Mean	CGH_FA	DTI_FA	puta	0.03158	0.05114	0.5369	0.7428
Puta_Left_mTBM1_Mean	CGH_FA	DTI_FA	puta	0.03415	0.05682	0.5478	0.75055
Puta_Left_mTBM2_Mean	CGH_FA	DTI_FA	puta	0.09127	0.08802	0.2998	0.541135
Puta_Left_mTBM3_Mean	CGH_FA	DTI_FA	puta	0.0279	0.05495	0.6116	0.793766
Puta_Left_Dete_Mean	CGH_FA	DTI_FA	puta	0.03113	0.05562	0.5757	0.769597
Puta_Left_Eigen1_Mean	CGH_FA	DTI_FA	puta	0.01657	0.0496	0.7384	0.871073
Puta_Left_Eigen2_Mean	CGH_FA	DTI_FA	puta	0.02877	0.04926	0.5592	0.758051
Puta_Right_RD_Mean	CGH_FA	DTI_FA	puta	0.02107	0.05063	0.6773	0.834984
Puta_Right_mTBM1_Mean	CGH_FA	DTI_FA	puta	0.03901	0.05613	0.487	0.707443
Puta_Right_mTBM3_Mean	CGH_FA	DTI_FA	puta	0.04821	0.05514	0.382	0.618793
Puta_Right_Dete_Mean	CGH_FA	DTI_FA	puta	0.0438	0.05542	0.4294	0.660866
Puta_Right_Eigen1_Mean	CGH_FA	DTI_FA	puta	0.06228	0.05026	0.2153	0.446602
Puta_Right_Eigen2_Mean	CGH_FA	DTI_FA	puta	0.059	0.04933	0.2317	0.466215
Puta_Left_RD_PC1	CGH_FA	DTI_FA	puta	0.07361	0.08732	0.3993	0.634268
Puta_Left_RD_PC3	CGH_FA	DTI_FA	puta	-0.0201	0.07449	0.7872	0.898199
Puta_Left_RD_PC4	CGH_FA	DTI_FA	puta	0.03105	0.05578	0.5778	0.770919
Puta_Left_RD_PC5	CGH_FA	DTI_FA	puta	-0.06401	0.06441	0.3204	0.561742
Puta_Left_RD_PC9	CGH_FA	DTI_FA	puta	-0.0993	0.07333	0.1757	0.396612
Puta_Left_mTBM3_PC1	CGH_FA	DTI_FA	puta	-0.0937	0.09244	0.3108	0.552316
Puta_Left_mTBM3_PC7	CGH_FA	DTI_FA	puta	0.05554	0.06497	0.3926	0.628477
Puta_Left_mTBM3_PC9	CGH_FA	DTI_FA	puta	0.1591	0.07534	0.03471	0.138525
Puta_Left_Dete_PC1	CGH_FA	DTI_FA	puta	-0.09589	0.09298	0.3024	0.543927
Puta_Left_Eigen2_PC7	CGH_FA	DTI_FA	puta	0.04893	0.0734	0.505	0.72037
Puta_Right_RD_PC1	CGH_FA	DTI_FA	puta	-0.02472	0.1009	0.8064	0.908299
Puta_Right_RD_PC4	CGH_FA	DTI_FA	puta	0.01349	0.05551	0.808	0.909175
Puta_Right_RD_PC7	CGH_FA	DTI_FA	puta	-0.05989	0.06487	0.3559	0.594403
Puta_Right_mTBM1_PC1	CGH_FA	DTI_FA	puta	0.07133	0.1086	0.5114	0.724779
Puta_Right_mTBM3_PC1	CGH_FA	DTI_FA	puta	0.0407	0.1052	0.699	0.848183
Puta_Right_Dete_PC1	CGH_FA	DTI_FA	puta	0.05685	0.1069	0.5947	0.782357
Thal_Left_RD_Mean	CGH_FA	DTI_FA	thal	-0.0004611	0.06507	0.9943	0.997132
Thal_Left_mTBM1_Mean	CGH_FA	DTI_FA	thal	-0.02262	0.08147	0.7813	0.895131
Thal_Left_mTBM3_Mean	CGH_FA	DTI_FA	thal	-0.005769	0.08235	0.9441	0.975206
Thal_Left_Dete_Mean	CGH_FA	DTI_FA	thal	-0.01361	0.08159	0.8675	0.939246
Thal_Left_Eigen1_Mean	CGH_FA	DTI_FA	thal	0.004628	0.06346	0.9419	0.974193
Thal_Left_Eigen2_Mean	CGH_FA	DTI_FA	thal	0.008306	0.06603	0.8999	0.954037
Thal_Right_RD_Mean	CGH_FA	DTI_FA	thal	-0.04247	0.0635	0.5036	0.719398
Thal_Right_mTBM1_Mean	CGH_FA	DTI_FA	thal	-0.04091	0.0805	0.6113	0.793583
Thal_Right_mTBM3_Mean	CGH_FA	DTI_FA	thal	-0.04498	0.07902	0.5693	0.765087
Thal_Right_Dete_Mean	CGH_FA	DTI_FA	thal	-0.04266	0.07933	0.5908	0.7795
Thal_Right_Eigen1_Mean	CGH_FA	DTI_FA	thal	-0.03253	0.06489	0.6162	0.796886
Thal_Right_Eigen2_Mean	CGH_FA	DTI_FA	thal	-0.03505	0.066	0.5954	0.782864
Thal_Left_RD_PC3	CGH_FA	DTI_FA	thal	0.05663	0.08044	0.4814	0.703447
Thal_Left_mTBM1_PC6	CGH_FA	DTI_FA	thal	0.04638	0.07463	0.5343	0.741047
Thal_Right_RD_PC3	CGH_FA	DTI_FA	thal	0.04356	0.07003	0.5339	0.740831
Thal_Right_mTBM2_PC1	CGH_FA	DTI_FA	thal	-0.05458	0.07949	0.4923	0.711435
Thal_Right_Eigen1_PC1	CGH_FA	DTI_FA	thal	0.03926	0.07941	0.621	0.800328
Vent_Left_RD_Mean	CGH_FA	DTI_FA	vent	0.07781	0.05679	0.1707	0.389581
Vent_Left_mTBM1_Mean	CGH_FA	DTI_FA	vent	0.1533	0.05539	0.005638	0.0378185
Vent_Left_mTBM2_Mean	CGH_FA	DTI_FA	vent	-0.01471	0.05908	0.8034	0.906617
Vent_Left_mTBM3_Mean	CGH_FA	DTI_FA	vent	0.2139	0.05276	5.032e-05	0.000867153
Vent_Left_Dete_Mean	CGH_FA	DTI_FA	vent	0.1831	0.05424	0.000735	0.0078299
Vent_Left_Eigen1_Mean	CGH_FA	DTI_FA	vent	0.1574	0.05425	0.00372	0.0277645
Vent_Left_Eigen2_Mean	CGH_FA	DTI_FA	vent	0.1216	0.05587	0.02952	0.123717
Vent_Right_RD_Mean	CGH_FA	DTI_FA	vent	0.0778	0.05704	0.1726	0.392373
Vent_Right_mTBM1_Mean	CGH_FA	DTI_FA	vent	0.1404	0.05872	0.01683	0.0836405
Vent_Right_mTBM2_Mean	CGH_FA	DTI_FA	vent	-0.004303	0.05607	0.9388	0.972734
Vent_Right_mTBM3_Mean	CGH_FA	DTI_FA	vent	0.1924	0.05592	0.0005813	0.00651374
Vent_Right_Dete_Mean	CGH_FA	DTI_FA	vent	0.1645	0.05748	0.004205	0.030489
Vent_Right_Eigen1_Mean	CGH_FA	DTI_FA	vent	0.1507	0.05749	0.008734	0.0522103
Vent_Right_Eigen2_Mean	CGH_FA	DTI_FA	vent	0.1219	0.05834	0.03665	0.143911
Vent_Left_RD_PC1	CGH_FA	DTI_FA	vent	0.08362	0.05544	0.1314	0.33109
Vent_Left_RD_PC2	CGH_FA	DTI_FA	vent	0.1115	0.06682	0.09522	0.270954
Vent_Left_RD_PC3	CGH_FA	DTI_FA	vent	-0.1171	0.04806	0.01482	0.0764492
Vent_Left_RD_PC4	CGH_FA	DTI_FA	vent	-0.1565	0.05472	0.004228	0.030616
Vent_Left_RD_PC5	CGH_FA	DTI_FA	vent	-0.01739	0.06082	0.775	0.892031
Vent_Left_RD_PC6	CGH_FA	DTI_FA	vent	0.1393	0.05817	0.01666	0.0830257
Vent_Left_RD_PC7	CGH_FA	DTI_FA	vent	-0.04483	0.05646	0.4272	0.659006
Vent_Left_RD_PC8	CGH_FA	DTI_FA	vent	0.06073	0.06926	0.3806	0.617493
Vent_Left_RD_PC9	CGH_FA	DTI_FA	vent	-0.08949	0.0641	0.1627	0.378105
Vent_Left_RD_PC10	CGH_FA	DTI_FA	vent	-0.1487	0.0589	0.01158	0.0640715
Vent_Left_mTBM1_PC1	CGH_FA	DTI_FA	vent	0.1041	0.05905	0.07786	0.238083
Vent_Left_mTBM1_PC3	CGH_FA	DTI_FA	vent	-0.01626	0.05372	0.7622	0.884852
Vent_Left_mTBM1_PC4	CGH_FA	DTI_FA	vent	-0.04878	0.0566	0.3887	0.624844
Vent_Left_mTBM1_PC6	CGH_FA	DTI_FA	vent	0.1997	0.05418	0.0002272	0.00306597
Vent_Left_mTBM1_PC7	CGH_FA	DTI_FA	vent	0.0906	0.06205	0.1443	0.350826
Vent_Left_mTBM1_PC8	CGH_FA	DTI_FA	vent	-0.07914	0.07618	0.2988	0.540068
Vent_Left_mTBM1_PC9	CGH_FA	DTI_FA	vent	-0.07448	0.06212	0.2305	0.464804
Vent_Left_mTBM1_PC10	CGH_FA	DTI_FA	vent	-0.03585	0.06861	0.6014	0.786965
Vent_Left_mTBM2_PC1	CGH_FA	DTI_FA	vent	-0.006707	0.0575	0.9071	0.957377
Vent_Left_mTBM2_PC2	CGH_FA	DTI_FA	vent	0.005163	0.05897	0.9302	0.968478
Vent_Left_mTBM2_PC4	CGH_FA	DTI_FA	vent	-0.1371	0.05224	0.008689	0.0520245
Vent_Left_mTBM2_PC7	CGH_FA	DTI_FA	vent	-0.09383	0.07785	0.2281	0.462131
Vent_Left_mTBM3_PC2	CGH_FA	DTI_FA	vent	0.08713	0.05669	0.1243	0.319795
Vent_Left_mTBM3_PC3	CGH_FA	DTI_FA	vent	-0.01006	0.05791	0.8621	0.936546
Vent_Left_mTBM3_PC4	CGH_FA	DTI_FA	vent	0.004683	0.06375	0.9414	0.974015
Vent_Left_mTBM3_PC5	CGH_FA	DTI_FA	vent	0.1629	0.08354	0.05125	0.180967
Vent_Left_mTBM3_PC6	CGH_FA	DTI_FA	vent	-0.2504	0.05317	2.492e-06	6.27828e-05
Vent_Left_mTBM3_PC7	CGH_FA	DTI_FA	vent	-0.1007	0.06139	0.101	0.281264
Vent_Left_mTBM3_PC8	CGH_FA	DTI_FA	vent	0.04324	0.06836	0.5271	0.735958
Vent_Left_mTBM3_PC9	CGH_FA	DTI_FA	vent	0.04333	0.06929	0.5317	0.739189
Vent_Left_mTBM3_PC10	CGH_FA	DTI_FA	vent	-0.08929	0.07838	0.2546	0.492998
Vent_Left_Dete_PC2	CGH_FA	DTI_FA	vent	0.08507	0.05732	0.1378	0.340988
Vent_Left_Dete_PC3	CGH_FA	DTI_FA	vent	-0.002314	0.07647	0.9759	0.988925
Vent_Left_Dete_PC4	CGH_FA	DTI_FA	vent	-0.04135	0.07045	0.5572	0.756613
Vent_Left_Dete_PC5	CGH_FA	DTI_FA	vent	-0.09221	0.0597	0.1225	0.317242
Vent_Left_Dete_PC6	CGH_FA	DTI_FA	vent	0.2198	0.05302	3.404e-05	0.000621653
Vent_Left_Dete_PC7	CGH_FA	DTI_FA	vent	-0.1458	0.06366	0.02199	0.100804
Vent_Left_Dete_PC8	CGH_FA	DTI_FA	vent	0.04065	0.07417	0.5837	0.774656
Vent_Left_Dete_PC9	CGH_FA	DTI_FA	vent	-0.09054	0.06701	0.1766	0.39785
Vent_Left_Eigen1_PC2	CGH_FA	DTI_FA	vent	-0.08953	0.05701	0.1163	0.30722
Vent_Left_Eigen1_PC3	CGH_FA	DTI_FA	vent	0.03079	0.05718	0.5902	0.779054
Vent_Left_Eigen1_PC5	CGH_FA	DTI_FA	vent	0.1149	0.05282	0.02964	0.124106
Vent_Left_Eigen1_PC6	CGH_FA	DTI_FA	vent	0.08351	0.06568	0.2036	0.43244
Vent_Left_Eigen1_PC8	CGH_FA	DTI_FA	vent	0.02444	0.07893	0.7568	0.881771
Vent_Left_Eigen1_PC9	CGH_FA	DTI_FA	vent	-0.2629	0.08975	0.003401	0.0258877
Vent_Left_Eigen1_PC10	CGH_FA	DTI_FA	vent	0.1432	0.08687	0.09921	0.278276
Vent_Left_Eigen2_PC1	CGH_FA	DTI_FA	vent	-0.09371	0.0565	0.09718	0.274429
Vent_Left_Eigen2_PC3	CGH_FA	DTI_FA	vent	0.005833	0.0563	0.9175	0.96253
Vent_Left_Eigen2_PC4	CGH_FA	DTI_FA	vent	-0.1157	0.05089	0.023	0.104049
Vent_Left_Eigen2_PC6	CGH_FA	DTI_FA	vent	0.05588	0.06366	0.38	0.616878
Vent_Left_Eigen2_PC7	CGH_FA	DTI_FA	vent	-0.01982	0.06569	0.7628	0.885267
Vent_Left_Eigen2_PC8	CGH_FA	DTI_FA	vent	0.1682	0.06042	0.005368	0.0365098
Vent_Left_Eigen2_PC9	CGH_FA	DTI_FA	vent	0.1145	0.06483	0.07735	0.237027
Vent_Left_Eigen2_PC10	CGH_FA	DTI_FA	vent	-0.06406	0.05588	0.2516	0.489522
Vent_Right_RD_PC1	CGH_FA	DTI_FA	vent	0.07612	0.05601	0.1741	0.394434
Vent_Right_RD_PC2	CGH_FA	DTI_FA	vent	0.008007	0.05721	0.8887	0.94915
Vent_Right_RD_PC3	CGH_FA	DTI_FA	vent	0.1566	0.05436	0.003962	0.0291405
Vent_Right_RD_PC4	CGH_FA	DTI_FA	vent	0.08508	0.06557	0.1944	0.420615
Vent_Right_RD_PC5	CGH_FA	DTI_FA	vent	-0.1251	0.06241	0.04502	0.165369
Vent_Right_RD_PC6	CGH_FA	DTI_FA	vent	0.0153	0.06208	0.8053	0.907748
Vent_Right_RD_PC7	CGH_FA	DTI_FA	vent	-0.05985	0.06798	0.3786	0.61553
Vent_Right_RD_PC8	CGH_FA	DTI_FA	vent	-0.1522	0.06209	0.01424	0.0742959
Vent_Right_RD_PC9	CGH_FA	DTI_FA	vent	0.02974	0.05751	0.605	0.789415
Vent_Right_RD_PC10	CGH_FA	DTI_FA	vent	0.1491	0.06353	0.01891	0.0908613
Vent_Right_mTBM1_PC2	CGH_FA	DTI_FA	vent	0.04881	0.05817	0.4014	0.636158
Vent_Right_mTBM1_PC3	CGH_FA	DTI_FA	vent	-0.01127	0.06896	0.8702	0.940562
Vent_Right_mTBM1_PC4	CGH_FA	DTI_FA	vent	-0.005064	0.05342	0.9245	0.965632
Vent_Right_mTBM1_PC6	CGH_FA	DTI_FA	vent	-0.02143	0.06464	0.7403	0.872449
Vent_Right_mTBM1_PC7	CGH_FA	DTI_FA	vent	0.1812	0.06865	0.008284	0.0502453
Vent_Right_mTBM1_PC8	CGH_FA	DTI_FA	vent	0.1454	0.07688	0.05851	0.197582
Vent_Right_mTBM1_PC9	CGH_FA	DTI_FA	vent	0.03497	0.07425	0.6377	0.811095
Vent_Right_mTBM1_PC10	CGH_FA	DTI_FA	vent	-0.1251	0.05942	0.03521	0.139892
Vent_Right_mTBM2_PC1	CGH_FA	DTI_FA	vent	0.0005946	0.05594	0.9915	0.996353
Vent_Right_mTBM2_PC3	CGH_FA	DTI_FA	vent	-0.03202	0.05787	0.5801	0.772178
Vent_Right_mTBM2_PC4	CGH_FA	DTI_FA	vent	-0.1062	0.05581	0.05704	0.194218
Vent_Right_mTBM2_PC10	CGH_FA	DTI_FA	vent	0.08862	0.07381	0.2298	0.464062
Vent_Right_mTBM3_PC2	CGH_FA	DTI_FA	vent	0.06327	0.0579	0.2745	0.514429
Vent_Right_mTBM3_PC3	CGH_FA	DTI_FA	vent	-0.01095	0.06564	0.8675	0.939246
Vent_Right_mTBM3_PC4	CGH_FA	DTI_FA	vent	0.05644	0.063	0.3704	0.60819
Vent_Right_mTBM3_PC6	CGH_FA	DTI_FA	vent	0.1722	0.05437	0.001537	0.0139863
Vent_Right_mTBM3_PC7	CGH_FA	DTI_FA	vent	-0.2344	0.07506	0.001793	0.015784
Vent_Right_mTBM3_PC8	CGH_FA	DTI_FA	vent	-0.0103	0.1179	0.9304	0.968591
Vent_Right_mTBM3_PC9	CGH_FA	DTI_FA	vent	-0.01369	0.06788	0.8402	0.925543
Vent_Right_mTBM3_PC10	CGH_FA	DTI_FA	vent	0.0972	0.06076	0.1096	0.296349
Vent_Right_Dete_PC2	CGH_FA	DTI_FA	vent	0.05755	0.05744	0.3164	0.557877
Vent_Right_Dete_PC3	CGH_FA	DTI_FA	vent	-0.006087	0.06921	0.9299	0.968346
Vent_Right_Dete_PC5	CGH_FA	DTI_FA	vent	0.003442	0.05273	0.948	0.976719
Vent_Right_Dete_PC6	CGH_FA	DTI_FA	vent	0.0928	0.06026	0.1236	0.318796
Vent_Right_Dete_PC7	CGH_FA	DTI_FA	vent	-0.2604	0.07134	0.0002614	0.00343294
Vent_Right_Dete_PC9	CGH_FA	DTI_FA	vent	-0.01184	0.06794	0.8616	0.93626
Vent_Right_Dete_PC10	CGH_FA	DTI_FA	vent	0.08784	0.06186	0.1556	0.367947
Vent_Right_Eigen1_PC2	CGH_FA	DTI_FA	vent	0.03978	0.06586	0.5458	0.749052
Vent_Right_Eigen1_PC4	CGH_FA	DTI_FA	vent	-0.01292	0.05213	0.8043	0.907127
Vent_Right_Eigen1_PC5	CGH_FA	DTI_FA	vent	0.01141	0.06305	0.8563	0.933563
Vent_Right_Eigen1_PC7	CGH_FA	DTI_FA	vent	-0.04952	0.06769	0.4644	0.689642
Vent_Right_Eigen1_PC9	CGH_FA	DTI_FA	vent	-0.126	0.05912	0.03309	0.133915
Vent_Right_Eigen2_PC2	CGH_FA	DTI_FA	vent	-0.04122	0.05771	0.4751	0.698213
Vent_Right_Eigen2_PC3	CGH_FA	DTI_FA	vent	-0.02802	0.0546	0.6078	0.791257
Vent_Right_Eigen2_PC4	CGH_FA	DTI_FA	vent	-0.06224	0.07697	0.4187	0.651625
Vent_Right_Eigen2_PC5	CGH_FA	DTI_FA	vent	0.05955	0.07607	0.4338	0.66441
Vent_Right_Eigen2_PC6	CGH_FA	DTI_FA	vent	0.07143	0.06169	0.2469	0.483914
Vent_Right_Eigen2_PC7	CGH_FA	DTI_FA	vent	-0.1079	0.06017	0.07291	0.227986
Vent_Right_Eigen2_PC9	CGH_FA	DTI_FA	vent	-0.09097	0.06479	0.1603	0.374671
Accu_Left_RD_Mean	CST_FA	DTI_FA	accu	0.0332	0.09149	0.7167	0.858559
Accu_Left_mTBM1_Mean	CST_FA	DTI_FA	accu	0.03845	0.1018	0.7056	0.852135
Accu_Left_mTBM3_Mean	CST_FA	DTI_FA	accu	0.04129	0.09886	0.6762	0.834483
Accu_Left_Dete_Mean	CST_FA	DTI_FA	accu	0.03985	0.09951	0.6888	0.842063
Accu_Left_Eigen1_Mean	CST_FA	DTI_FA	accu	0.03396	0.08934	0.7038	0.851107
Accu_Left_Eigen2_Mean	CST_FA	DTI_FA	accu	0.03426	0.0889	0.7	0.848768
Accu_Right_RD_Mean	CST_FA	DTI_FA	accu	0.03595	0.08096	0.657	0.822589
Accu_Right_mTBM1_Mean	CST_FA	DTI_FA	accu	0.06964	0.08647	0.4206	0.653416
Accu_Right_mTBM3_Mean	CST_FA	DTI_FA	accu	0.07824	0.0847	0.3556	0.594058
Accu_Right_Dete_Mean	CST_FA	DTI_FA	accu	0.07431	0.08497	0.3818	0.618585
Accu_Right_Eigen1_Mean	CST_FA	DTI_FA	accu	0.08188	0.0822	0.3192	0.560465
Accu_Right_Eigen2_Mean	CST_FA	DTI_FA	accu	0.06737	0.08155	0.4088	0.643178
Accu_Left_RD_PC1	CST_FA	DTI_FA	accu	-0.0003476	0.109	0.9975	0.998708
Accu_Left_RD_PC2	CST_FA	DTI_FA	accu	-0.01151	0.1034	0.9114	0.959413
Accu_Left_RD_PC4	CST_FA	DTI_FA	accu	0.01556	0.08923	0.8616	0.93626
Accu_Left_Eigen1_PC2	CST_FA	DTI_FA	accu	0.01269	0.1096	0.9078	0.957596
Accu_Left_Eigen2_PC2	CST_FA	DTI_FA	accu	0.03166	0.09377	0.7356	0.869475
Accu_Right_RD_PC1	CST_FA	DTI_FA	accu	0.02859	0.07449	0.7011	0.849409
Accu_Right_RD_PC4	CST_FA	DTI_FA	accu	0.1741	0.07115	0.01444	0.075051
Accu_Right_RD_PC8	CST_FA	DTI_FA	accu	-0.0006885	0.08338	0.9934	0.996933
Accu_Right_mTBM1_PC1	CST_FA	DTI_FA	accu	-0.09106	0.08929	0.3078	0.549523
Accu_Right_mTBM3_PC1	CST_FA	DTI_FA	accu	0.09136	0.08581	0.287	0.527354
Accu_Right_Dete_PC1	CST_FA	DTI_FA	accu	0.09443	0.0855	0.2694	0.509036
Accu_Right_Eigen1_PC3	CST_FA	DTI_FA	accu	0.03404	0.08209	0.6784	0.835646
Accu_Right_Eigen2_PC3	CST_FA	DTI_FA	accu	-0.02526	0.08675	0.771	0.88983
Amyg_Left_RD_Mean	CST_FA	DTI_FA	amyg	-0.03507	0.1034	0.7345	0.868953
Amyg_Left_Eigen1_Mean	CST_FA	DTI_FA	amyg	-0.1118	0.1077	0.2993	0.540664
Amyg_Left_Eigen2_Mean	CST_FA	DTI_FA	amyg	-0.112	0.1096	0.3068	0.548737
Amyg_Right_RD_Mean	CST_FA	DTI_FA	amyg	0.07456	0.09643	0.4394	0.668999
Amyg_Right_Eigen1_Mean	CST_FA	DTI_FA	amyg	0.07329	0.1035	0.4787	0.701162
Amyg_Right_Eigen2_Mean	CST_FA	DTI_FA	amyg	0.07642	0.1061	0.4714	0.695463
Amyg_Left_RD_PC3	CST_FA	DTI_FA	amyg	0.03968	0.09239	0.6676	0.829459
Amyg_Left_Eigen2_PC7	CST_FA	DTI_FA	amyg	-0.05334	0.09742	0.584	0.77483
Amyg_Right_RD_PC3	CST_FA	DTI_FA	amyg	-0.006551	0.0792	0.9341	0.970381
Amyg_Right_Dete_PC4	CST_FA	DTI_FA	amyg	0.0773	0.1189	0.5157	0.727759
Caud_Left_RD_Mean	CST_FA	DTI_FA	caud	0.007147	0.06287	0.9095	0.958496
Caud_Left_mTBM1_Mean	CST_FA	DTI_FA	caud	-0.0484	0.08315	0.5606	0.759029
Caud_Left_mTBM2_Mean	CST_FA	DTI_FA	caud	0.01103	0.07177	0.8779	0.944204
Caud_Left_mTBM3_Mean	CST_FA	DTI_FA	caud	-0.05679	0.0889	0.5229	0.732839
Caud_Left_Dete_Mean	CST_FA	DTI_FA	caud	-0.05227	0.08585	0.5426	0.747044
Caud_Left_Eigen1_Mean	CST_FA	DTI_FA	caud	-0.02532	0.07182	0.7244	0.863019
Caud_Left_Eigen2_Mean	CST_FA	DTI_FA	caud	-0.02159	0.06962	0.7565	0.881691
Caud_Right_RD_Mean	CST_FA	DTI_FA	caud	-0.05327	0.0674	0.4293	0.660755
Caud_Right_mTBM2_Mean	CST_FA	DTI_FA	caud	-0.1034	0.08237	0.2096	0.440012
Caud_Right_Eigen1_Mean	CST_FA	DTI_FA	caud	-0.06263	0.072	0.3843	0.62091
Caud_Right_Eigen2_Mean	CST_FA	DTI_FA	caud	-0.06391	0.07216	0.3758	0.613022
Caud_Left_RD_PC1	CST_FA	DTI_FA	caud	-0.003633	0.1114	0.974	0.98819
Caud_Left_RD_PC3	CST_FA	DTI_FA	caud	0.04868	0.08673	0.5746	0.768927
Caud_Left_RD_PC4	CST_FA	DTI_FA	caud	0.002385	0.06943	0.9726	0.987444
Caud_Left_RD_PC5	CST_FA	DTI_FA	caud	0.07893	0.06935	0.2551	0.493453
Caud_Left_mTBM1_PC2	CST_FA	DTI_FA	caud	0.08532	0.1432	0.5513	0.752785
Caud_Left_mTBM2_PC2	CST_FA	DTI_FA	caud	0.1313	0.1033	0.2036	0.43244
Caud_Left_mTBM3_PC2	CST_FA	DTI_FA	caud	-0.07896	0.1407	0.5748	0.769075
Caud_Left_mTBM3_PC7	CST_FA	DTI_FA	caud	-0.04969	0.08027	0.5359	0.742162
Caud_Left_Dete_PC2	CST_FA	DTI_FA	caud	0.08286	0.1397	0.5532	0.753939
Caud_Left_Dete_PC7	CST_FA	DTI_FA	caud	-0.004454	0.08908	0.9601	0.981959
Caud_Right_RD_PC4	CST_FA	DTI_FA	caud	-0.007709	0.06759	0.9092	0.958381
Caud_Right_RD_PC6	CST_FA	DTI_FA	caud	0.1259	0.07871	0.1098	0.296611
Caud_Right_RD_PC8	CST_FA	DTI_FA	caud	-0.1743	0.09555	0.06808	0.217987
Hipp_Left_RD_Mean	CST_FA	DTI_FA	hipp	-0.1632	0.06971	0.0192	0.0918231
Hipp_Left_mTBM1_Mean	CST_FA	DTI_FA	hipp	-0.2429	0.07111	0.0006344	0.00698685
Hipp_Left_mTBM2_Mean	CST_FA	DTI_FA	hipp	-0.04001	0.07166	0.5766	0.770194
Hipp_Left_mTBM3_Mean	CST_FA	DTI_FA	hipp	-0.2293	0.07001	0.001057	0.0104258
Hipp_Left_Dete_Mean	CST_FA	DTI_FA	hipp	-0.2455	0.07026	0.0004751	0.00556103
Hipp_Left_Eigen1_Mean	CST_FA	DTI_FA	hipp	-0.2529	0.06777	0.00019	0.00264741
Hipp_Left_Eigen2_Mean	CST_FA	DTI_FA	hipp	-0.2366	0.06591	0.000331	0.00415525
Hipp_Right_RD_Mean	CST_FA	DTI_FA	hipp	-0.1353	0.07822	0.08369	0.249274
Hipp_Right_mTBM1_Mean	CST_FA	DTI_FA	hipp	-0.1322	0.07839	0.0917	0.264686
Hipp_Right_mTBM2_Mean	CST_FA	DTI_FA	hipp	-0.07069	0.07512	0.3467	0.586123
Hipp_Right_mTBM3_Mean	CST_FA	DTI_FA	hipp	-0.08223	0.0735	0.2632	0.502253
Hipp_Right_Dete_Mean	CST_FA	DTI_FA	hipp	-0.1101	0.07629	0.1491	0.358217
Hipp_Right_Eigen1_Mean	CST_FA	DTI_FA	hipp	-0.1142	0.07185	0.1119	0.300092
Hipp_Right_Eigen2_Mean	CST_FA	DTI_FA	hipp	-0.1315	0.07424	0.07641	0.235146
Hipp_Left_RD_PC1	CST_FA	DTI_FA	hipp	-0.1459	0.06963	0.0361	0.142334
Hipp_Left_RD_PC2	CST_FA	DTI_FA	hipp	-0.06779	0.1191	0.5694	0.765157
Hipp_Left_RD_PC3	CST_FA	DTI_FA	hipp	-0.05982	0.07473	0.4234	0.655783
Hipp_Left_RD_PC4	CST_FA	DTI_FA	hipp	-0.1325	0.0829	0.11	0.296932
Hipp_Left_RD_PC5	CST_FA	DTI_FA	hipp	-0.06156	0.07406	0.4059	0.640226
Hipp_Left_RD_PC6	CST_FA	DTI_FA	hipp	0.0226	0.07608	0.7664	0.887463
Hipp_Left_RD_PC7	CST_FA	DTI_FA	hipp	-0.01172	0.09064	0.8971	0.952705
Hipp_Left_RD_PC8	CST_FA	DTI_FA	hipp	0.09677	0.08095	0.2319	0.46642
Hipp_Left_RD_PC9	CST_FA	DTI_FA	hipp	0.1717	0.07423	0.0207	0.0967146
Hipp_Left_RD_PC10	CST_FA	DTI_FA	hipp	-0.01482	0.08625	0.8636	0.93734
Hipp_Left_mTBM1_PC1	CST_FA	DTI_FA	hipp	0.109	0.0826	0.1869	0.411268
Hipp_Left_mTBM1_PC2	CST_FA	DTI_FA	hipp	0.09696	0.1391	0.4859	0.706699
Hipp_Left_mTBM1_PC3	CST_FA	DTI_FA	hipp	0.2644	0.0834	0.001523	0.0138908
Hipp_Left_mTBM1_PC4	CST_FA	DTI_FA	hipp	-0.08523	0.08307	0.3049	0.546676
Hipp_Left_mTBM1_PC5	CST_FA	DTI_FA	hipp	0.04552	0.09255	0.6229	0.801516
Hipp_Left_mTBM1_PC6	CST_FA	DTI_FA	hipp	-0.04356	0.08776	0.6197	0.799335
Hipp_Left_mTBM1_PC8	CST_FA	DTI_FA	hipp	0.0155	0.09748	0.8737	0.94248
Hipp_Left_mTBM2_PC1	CST_FA	DTI_FA	hipp	-0.04829	0.07599	0.5251	0.734492
Hipp_Left_mTBM2_PC2	CST_FA	DTI_FA	hipp	0.3018	0.1781	0.09008	0.261583
Hipp_Left_mTBM2_PC3	CST_FA	DTI_FA	hipp	-0.08999	0.2863	0.7533	0.879925
Hipp_Left_mTBM2_PC4	CST_FA	DTI_FA	hipp	0.0945	0.09018	0.2946	0.535634
Hipp_Left_mTBM2_PC5	CST_FA	DTI_FA	hipp	-0.05184	0.1279	0.6852	0.839887
Hipp_Left_mTBM3_PC1	CST_FA	DTI_FA	hipp	0.09593	0.08457	0.2567	0.495238
Hipp_Left_mTBM3_PC2	CST_FA	DTI_FA	hipp	0.1042	0.1269	0.4112	0.645256
Hipp_Left_mTBM3_PC3	CST_FA	DTI_FA	hipp	0.2453	0.07451	0.0009918	0.00992698
Hipp_Left_mTBM3_PC4	CST_FA	DTI_FA	hipp	-0.06441	0.07852	0.412	0.645872
Hipp_Left_mTBM3_PC5	CST_FA	DTI_FA	hipp	-0.04332	0.1142	0.7045	0.851488
Hipp_Left_mTBM3_PC6	CST_FA	DTI_FA	hipp	-0.04912	0.08768	0.5753	0.769354
Hipp_Left_mTBM3_PC7	CST_FA	DTI_FA	hipp	-0.08885	0.1093	0.4162	0.649627
Hipp_Left_Dete_PC1	CST_FA	DTI_FA	hipp	0.1043	0.08381	0.2133	0.444325
Hipp_Left_Dete_PC2	CST_FA	DTI_FA	hipp	0.09586	0.1334	0.4725	0.696319
Hipp_Left_Dete_PC3	CST_FA	DTI_FA	hipp	-0.2721	0.07841	0.0005193	0.00596527
Hipp_Left_Dete_PC4	CST_FA	DTI_FA	hipp	-0.02102	0.07941	0.7912	0.900256
Hipp_Left_Dete_PC5	CST_FA	DTI_FA	hipp	-0.05231	0.1008	0.6037	0.788639
Hipp_Left_Dete_PC6	CST_FA	DTI_FA	hipp	0.06708	0.08767	0.4442	0.67303
Hipp_Left_Dete_PC7	CST_FA	DTI_FA	hipp	0.04836	0.1039	0.6417	0.813581
Hipp_Left_Dete_PC8	CST_FA	DTI_FA	hipp	-0.01353	0.1175	0.9083	0.957815
Hipp_Left_Eigen1_PC1	CST_FA	DTI_FA	hipp	0.0916	0.08016	0.2532	0.491318
Hipp_Left_Eigen1_PC2	CST_FA	DTI_FA	hipp	-0.1926	0.1314	0.1426	0.348457
Hipp_Left_Eigen1_PC3	CST_FA	DTI_FA	hipp	0.08935	0.09135	0.328	0.568606
Hipp_Left_Eigen1_PC4	CST_FA	DTI_FA	hipp	-0.1746	0.1026	0.08873	0.259
Hipp_Left_Eigen1_PC5	CST_FA	DTI_FA	hipp	-0.1272	0.1133	0.2616	0.500526
Hipp_Left_Eigen1_PC6	CST_FA	DTI_FA	hipp	-0.07909	0.09916	0.4251	0.657345
Hipp_Left_Eigen1_PC8	CST_FA	DTI_FA	hipp	0.05529	0.08313	0.506	0.721168
Hipp_Left_Eigen1_PC9	CST_FA	DTI_FA	hipp	0.00885	0.1061	0.9335	0.970044
Hipp_Left_Eigen1_PC10	CST_FA	DTI_FA	hipp	0.105	0.1086	0.3332	0.573687
Hipp_Left_Eigen2_PC1	CST_FA	DTI_FA	hipp	0.1047	0.07814	0.1803	0.40256
Hipp_Left_Eigen2_PC2	CST_FA	DTI_FA	hipp	-0.1772	0.07728	0.02186	0.100383
Hipp_Left_Eigen2_PC3	CST_FA	DTI_FA	hipp	-0.0993	0.1855	0.5925	0.780768
Hipp_Left_Eigen2_PC4	CST_FA	DTI_FA	hipp	0.03195	0.09565	0.7384	0.871073
Hipp_Left_Eigen2_PC5	CST_FA	DTI_FA	hipp	-0.1299	0.09556	0.1741	0.394434
Hipp_Left_Eigen2_PC6	CST_FA	DTI_FA	hipp	0.1379	0.104	0.185	0.408829
Hipp_Left_Eigen2_PC7	CST_FA	DTI_FA	hipp	0.0808	0.09498	0.395	0.630641
Hipp_Left_Eigen2_PC8	CST_FA	DTI_FA	hipp	-0.00591	0.09436	0.9501	0.977505
Hipp_Left_Eigen2_PC10	CST_FA	DTI_FA	hipp	0.1276	0.08305	0.1246	0.320185
Hipp_Right_RD_PC1	CST_FA	DTI_FA	hipp	0.1137	0.07757	0.1429	0.348796
Hipp_Right_RD_PC2	CST_FA	DTI_FA	hipp	0.05383	0.08482	0.5256	0.734813
Hipp_Right_RD_PC3	CST_FA	DTI_FA	hipp	0.05725	0.09803	0.5592	0.758051
Hipp_Right_RD_PC4	CST_FA	DTI_FA	hipp	0.05082	0.07607	0.5041	0.71968
Hipp_Right_RD_PC5	CST_FA	DTI_FA	hipp	-0.024	0.0766	0.754	0.880343
Hipp_Right_RD_PC6	CST_FA	DTI_FA	hipp	-0.06293	0.07848	0.4226	0.655067
Hipp_Right_RD_PC7	CST_FA	DTI_FA	hipp	-0.03564	0.08291	0.6673	0.829259
Hipp_Right_RD_PC8	CST_FA	DTI_FA	hipp	-0.1859	0.07003	0.007943	0.0487172
Hipp_Right_RD_PC9	CST_FA	DTI_FA	hipp	0.2168	0.08487	0.01065	0.060248
Hipp_Right_RD_PC10	CST_FA	DTI_FA	hipp	0.03932	0.0928	0.6718	0.831774
Hipp_Right_mTBM1_PC1	CST_FA	DTI_FA	hipp	-0.1333	0.08132	0.1011	0.281386
Hipp_Right_mTBM1_PC2	CST_FA	DTI_FA	hipp	0.06653	0.08177	0.4159	0.649362
Hipp_Right_mTBM1_PC3	CST_FA	DTI_FA	hipp	0.1367	0.1429	0.3389	0.578845
Hipp_Right_mTBM1_PC4	CST_FA	DTI_FA	hipp	0.01839	0.07885	0.8156	0.913154
Hipp_Right_mTBM1_PC5	CST_FA	DTI_FA	hipp	0.03273	0.114	0.774	0.891398
Hipp_Right_mTBM1_PC6	CST_FA	DTI_FA	hipp	-0.03159	0.1289	0.8064	0.908299
Hipp_Right_mTBM1_PC7	CST_FA	DTI_FA	hipp	0.1341	0.09264	0.1477	0.356104
Hipp_Right_mTBM1_PC8	CST_FA	DTI_FA	hipp	-0.1354	0.1395	0.3318	0.572437
Hipp_Right_mTBM2_PC1	CST_FA	DTI_FA	hipp	0.06349	0.08031	0.4292	0.660697
Hipp_Right_mTBM2_PC5	CST_FA	DTI_FA	hipp	0.01073	0.1779	0.9519	0.978425
Hipp_Right_mTBM2_PC9	CST_FA	DTI_FA	hipp	-0.07747	0.1154	0.502	0.718311
Hipp_Right_mTBM3_PC1	CST_FA	DTI_FA	hipp	0.1527	0.08066	0.05835	0.197224
Hipp_Right_mTBM3_PC2	CST_FA	DTI_FA	hipp	0.06613	0.08067	0.4123	0.646171
Hipp_Right_mTBM3_PC3	CST_FA	DTI_FA	hipp	0.128	0.1191	0.2825	0.522652
Hipp_Right_mTBM3_PC4	CST_FA	DTI_FA	hipp	-0.0459	0.09167	0.6165	0.79709
Hipp_Right_mTBM3_PC5	CST_FA	DTI_FA	hipp	0.06484	0.1143	0.5704	0.765937
Hipp_Right_mTBM3_PC6	CST_FA	DTI_FA	hipp	-0.1026	0.1301	0.4302	0.661508
Hipp_Right_mTBM3_PC7	CST_FA	DTI_FA	hipp	-0.04823	0.1092	0.6586	0.823627
Hipp_Right_mTBM3_PC10	CST_FA	DTI_FA	hipp	-0.06093	0.1166	0.6015	0.787052
Hipp_Right_Dete_PC1	CST_FA	DTI_FA	hipp	0.1309	0.08243	0.1123	0.300825
Hipp_Right_Dete_PC2	CST_FA	DTI_FA	hipp	-0.05341	0.08085	0.5089	0.723166
Hipp_Right_Dete_PC3	CST_FA	DTI_FA	hipp	0.1342	0.1342	0.3174	0.558656
Hipp_Right_Dete_PC4	CST_FA	DTI_FA	hipp	0.01312	0.08385	0.8757	0.943375
Hipp_Right_Dete_PC5	CST_FA	DTI_FA	hipp	-0.02869	0.1059	0.7865	0.897886
Hipp_Right_Dete_PC6	CST_FA	DTI_FA	hipp	0.06627	0.1285	0.6062	0.790146
Hipp_Right_Dete_PC7	CST_FA	DTI_FA	hipp	0.07768	0.09346	0.4059	0.640226
Hipp_Right_Dete_PC8	CST_FA	DTI_FA	hipp	0.176	0.1287	0.1717	0.391047
Hipp_Right_Eigen1_PC1	CST_FA	DTI_FA	hipp	-0.1161	0.07935	0.1435	0.349668
Hipp_Right_Eigen1_PC2	CST_FA	DTI_FA	hipp	0.00109	0.09048	0.9904	0.99589
Hipp_Right_Eigen1_PC3	CST_FA	DTI_FA	hipp	0.1098	0.08369	0.1895	0.414457
Hipp_Right_Eigen1_PC4	CST_FA	DTI_FA	hipp	-0.07073	0.08149	0.3854	0.621832
Hipp_Right_Eigen1_PC5	CST_FA	DTI_FA	hipp	-0.05527	0.1196	0.644	0.81516
Hipp_Right_Eigen1_PC6	CST_FA	DTI_FA	hipp	-0.1501	0.07359	0.04134	0.156173
Hipp_Right_Eigen1_PC7	CST_FA	DTI_FA	hipp	0.04182	0.1561	0.7887	0.898994
Hipp_Right_Eigen1_PC8	CST_FA	DTI_FA	hipp	-0.09888	0.09268	0.286	0.526178
Hipp_Right_Eigen1_PC9	CST_FA	DTI_FA	hipp	-0.1136	0.1278	0.374	0.611619
Hipp_Right_Eigen1_PC10	CST_FA	DTI_FA	hipp	-0.01155	0.1383	0.9334	0.969983
Hipp_Right_Eigen2_PC1	CST_FA	DTI_FA	hipp	0.1059	0.07927	0.1814	0.404095
Hipp_Right_Eigen2_PC2	CST_FA	DTI_FA	hipp	-0.08991	0.08349	0.2815	0.521654
Hipp_Right_Eigen2_PC3	CST_FA	DTI_FA	hipp	0.03611	0.07922	0.6486	0.81802
Hipp_Right_Eigen2_PC4	CST_FA	DTI_FA	hipp	0.2189	0.09933	0.02758	0.1183
Hipp_Right_Eigen2_PC5	CST_FA	DTI_FA	hipp	0.1318	0.1395	0.3447	0.584331
Hipp_Right_Eigen2_PC6	CST_FA	DTI_FA	hipp	-0.0826	0.07776	0.2881	0.52867
Hipp_Right_Eigen2_PC7	CST_FA	DTI_FA	hipp	-0.02204	0.1928	0.909	0.958277
Hipp_Right_Eigen2_PC8	CST_FA	DTI_FA	hipp	0.05286	0.1276	0.6787	0.835853
Hipp_Right_Eigen2_PC9	CST_FA	DTI_FA	hipp	-0.01283	0.08278	0.8768	0.943779
Hipp_Right_Eigen2_PC10	CST_FA	DTI_FA	hipp	-0.1131	0.09347	0.2263	0.460014
Pall_Left_RD_Mean	CST_FA	DTI_FA	pall	-0.1414	0.07654	0.06473	0.211173
Pall_Left_mTBM1_Mean	CST_FA	DTI_FA	pall	-0.1217	0.08919	0.1723	0.391981
Pall_Left_mTBM3_Mean	CST_FA	DTI_FA	pall	-0.12	0.09022	0.1834	0.40673
Pall_Left_Dete_Mean	CST_FA	DTI_FA	pall	-0.1212	0.08914	0.1739	0.394215
Pall_Left_Eigen1_Mean	CST_FA	DTI_FA	pall	-0.1421	0.07433	0.05583	0.191463
Pall_Left_Eigen2_Mean	CST_FA	DTI_FA	pall	-0.1378	0.07538	0.06762	0.217125
Pall_Right_RD_Mean	CST_FA	DTI_FA	pall	-0.07064	0.082	0.389	0.62512
Pall_Right_mTBM1_Mean	CST_FA	DTI_FA	pall	-0.0602	0.08973	0.5023	0.718524
Pall_Right_mTBM3_Mean	CST_FA	DTI_FA	pall	-0.08021	0.088	0.362	0.600193
Pall_Right_Dete_Mean	CST_FA	DTI_FA	pall	-0.07064	0.08838	0.4241	0.65629
Pall_Right_Eigen1_Mean	CST_FA	DTI_FA	pall	-0.1034	0.0793	0.1921	0.417702
Pall_Right_Eigen2_Mean	CST_FA	DTI_FA	pall	-0.1028	0.07748	0.1845	0.408189
Pall_Left_RD_PC2	CST_FA	DTI_FA	pall	0.09611	0.07434	0.1961	0.42284
Pall_Left_RD_PC6	CST_FA	DTI_FA	pall	0.06903	0.09691	0.4763	0.699176
Pall_Left_Eigen2_PC5	CST_FA	DTI_FA	pall	0.1616	0.08784	0.06577	0.213366
Puta_Left_RD_Mean	CST_FA	DTI_FA	puta	-0.1291	0.06968	0.06383	0.209344
Puta_Left_mTBM1_Mean	CST_FA	DTI_FA	puta	-0.1393	0.07613	0.06726	0.216493
Puta_Left_mTBM2_Mean	CST_FA	DTI_FA	puta	-0.04817	0.09703	0.6196	0.799239
Puta_Left_mTBM3_Mean	CST_FA	DTI_FA	puta	-0.1231	0.07412	0.09668	0.27361
Puta_Left_Dete_Mean	CST_FA	DTI_FA	puta	-0.1319	0.075	0.07873	0.239702
Puta_Left_Eigen1_Mean	CST_FA	DTI_FA	puta	-0.1386	0.06798	0.04147	0.156546
Puta_Left_Eigen2_Mean	CST_FA	DTI_FA	puta	-0.1271	0.06858	0.06375	0.209219
Puta_Right_RD_Mean	CST_FA	DTI_FA	puta	-0.1172	0.06671	0.07895	0.240134
Puta_Right_mTBM1_Mean	CST_FA	DTI_FA	puta	-0.09531	0.07365	0.1957	0.422265
Puta_Right_mTBM3_Mean	CST_FA	DTI_FA	puta	-0.0868	0.07033	0.2171	0.448818
Puta_Right_Dete_Mean	CST_FA	DTI_FA	puta	-0.09107	0.07177	0.2045	0.433624
Puta_Right_Eigen1_Mean	CST_FA	DTI_FA	puta	-0.1016	0.06437	0.1146	0.304566
Puta_Right_Eigen2_Mean	CST_FA	DTI_FA	puta	-0.101	0.06512	0.121	0.314919
Puta_Left_RD_PC1	CST_FA	DTI_FA	puta	0.1384	0.1205	0.2507	0.488531
Puta_Left_RD_PC3	CST_FA	DTI_FA	puta	-0.1464	0.09149	0.1096	0.296349
Puta_Left_RD_PC4	CST_FA	DTI_FA	puta	-0.1605	0.07501	0.03237	0.131985
Puta_Left_RD_PC5	CST_FA	DTI_FA	puta	-0.05137	0.07259	0.4792	0.70157
Puta_Left_RD_PC9	CST_FA	DTI_FA	puta	0.01364	0.08598	0.874	0.942579
Puta_Left_mTBM3_PC1	CST_FA	DTI_FA	puta	-0.1377	0.1269	0.2781	0.517939
Puta_Left_mTBM3_PC7	CST_FA	DTI_FA	puta	-0.1978	0.07797	0.01119	0.0624957
Puta_Left_mTBM3_PC9	CST_FA	DTI_FA	puta	0.09081	0.09155	0.3212	0.562449
Puta_Left_Dete_PC1	CST_FA	DTI_FA	puta	-0.1408	0.127	0.2679	0.507453
Puta_Left_Eigen2_PC7	CST_FA	DTI_FA	puta	0.208	0.08607	0.01566	0.0795392
Puta_Right_RD_PC1	CST_FA	DTI_FA	puta	0.1274	0.1088	0.2417	0.4778
Puta_Right_RD_PC4	CST_FA	DTI_FA	puta	-0.1608	0.07026	0.02207	0.101059
Puta_Right_RD_PC7	CST_FA	DTI_FA	puta	0.02332	0.08429	0.7821	0.895702
Puta_Right_mTBM1_PC1	CST_FA	DTI_FA	puta	-0.1392	0.1151	0.2264	0.460109
Puta_Right_mTBM3_PC1	CST_FA	DTI_FA	puta	-0.1428	0.1131	0.207	0.436734
Puta_Right_Dete_PC1	CST_FA	DTI_FA	puta	-0.1411	0.114	0.2158	0.447171
Thal_Left_RD_Mean	CST_FA	DTI_FA	thal	-0.05255	0.07233	0.4676	0.692318
Thal_Left_mTBM1_Mean	CST_FA	DTI_FA	thal	-0.0493	0.08667	0.5695	0.765259
Thal_Left_mTBM3_Mean	CST_FA	DTI_FA	thal	-0.06915	0.08889	0.4366	0.666754
Thal_Left_Dete_Mean	CST_FA	DTI_FA	thal	-0.05897	0.08727	0.4992	0.716332
Thal_Left_Eigen1_Mean	CST_FA	DTI_FA	thal	-0.0994	0.07092	0.161	0.37566
Thal_Left_Eigen2_Mean	CST_FA	DTI_FA	thal	-0.09095	0.07399	0.219	0.451342
Thal_Right_RD_Mean	CST_FA	DTI_FA	thal	-0.05321	0.06919	0.4419	0.671085
Thal_Right_mTBM1_Mean	CST_FA	DTI_FA	thal	-0.08295	0.08415	0.3243	0.565067
Thal_Right_mTBM3_Mean	CST_FA	DTI_FA	thal	-0.1214	0.08557	0.1559	0.368354
Thal_Right_Dete_Mean	CST_FA	DTI_FA	thal	-0.1017	0.08399	0.2261	0.459784
Thal_Right_Eigen1_Mean	CST_FA	DTI_FA	thal	-0.06989	0.06971	0.3161	0.557596
Thal_Right_Eigen2_Mean	CST_FA	DTI_FA	thal	-0.08986	0.0742	0.2259	0.459545
Thal_Left_RD_PC3	CST_FA	DTI_FA	thal	-0.0681	0.08903	0.4443	0.673079
Thal_Left_mTBM1_PC6	CST_FA	DTI_FA	thal	0.0153	0.08999	0.865	0.938035
Thal_Right_RD_PC3	CST_FA	DTI_FA	thal	0.1243	0.08472	0.1423	0.34801
Thal_Right_mTBM2_PC1	CST_FA	DTI_FA	thal	0.05539	0.09272	0.5502	0.752039
Thal_Right_Eigen1_PC1	CST_FA	DTI_FA	thal	-0.0894	0.08984	0.3197	0.560959
Vent_Left_RD_Mean	CST_FA	DTI_FA	vent	0.1276	0.06121	0.03706	0.145036
Vent_Left_mTBM1_Mean	CST_FA	DTI_FA	vent	0.1274	0.06286	0.04269	0.159623
Vent_Left_mTBM2_Mean	CST_FA	DTI_FA	vent	0.1199	0.05969	0.04465	0.164474
Vent_Left_mTBM3_Mean	CST_FA	DTI_FA	vent	0.1054	0.06384	0.0988	0.277522
Vent_Left_Dete_Mean	CST_FA	DTI_FA	vent	0.1183	0.06347	0.06225	0.20591
Vent_Left_Eigen1_Mean	CST_FA	DTI_FA	vent	0.1103	0.06228	0.07652	0.235349
Vent_Left_Eigen2_Mean	CST_FA	DTI_FA	vent	0.1281	0.06229	0.03977	0.152128
Vent_Right_RD_Mean	CST_FA	DTI_FA	vent	0.157	0.05829	0.007079	0.0447586
Vent_Right_mTBM1_Mean	CST_FA	DTI_FA	vent	0.1401	0.06361	0.02764	0.118434
Vent_Right_mTBM2_Mean	CST_FA	DTI_FA	vent	0.1916	0.05772	0.0009032	0.00921186
Vent_Right_mTBM3_Mean	CST_FA	DTI_FA	vent	0.08855	0.06569	0.1777	0.399486
Vent_Right_Dete_Mean	CST_FA	DTI_FA	vent	0.121	0.06469	0.06147	0.204118
Vent_Right_Eigen1_Mean	CST_FA	DTI_FA	vent	0.1087	0.06412	0.09016	0.261743
Vent_Right_Eigen2_Mean	CST_FA	DTI_FA	vent	0.144	0.06286	0.02196	0.100706
Vent_Left_RD_PC1	CST_FA	DTI_FA	vent	0.1407	0.05968	0.01842	0.0891286
Vent_Left_RD_PC2	CST_FA	DTI_FA	vent	-0.006729	0.07375	0.9273	0.966963
Vent_Left_RD_PC3	CST_FA	DTI_FA	vent	0.02603	0.05512	0.6368	0.810449
Vent_Left_RD_PC4	CST_FA	DTI_FA	vent	-0.08229	0.06198	0.1843	0.408012
Vent_Left_RD_PC5	CST_FA	DTI_FA	vent	-0.2809	0.06875	4.399e-05	0.000774211
Vent_Left_RD_PC6	CST_FA	DTI_FA	vent	-0.01462	0.06995	0.8345	0.922471
Vent_Left_RD_PC7	CST_FA	DTI_FA	vent	-0.07545	0.06392	0.2378	0.473319
Vent_Left_RD_PC8	CST_FA	DTI_FA	vent	-0.0806	0.07438	0.2785	0.518369
Vent_Left_RD_PC9	CST_FA	DTI_FA	vent	-0.05969	0.07042	0.3967	0.632251
Vent_Left_RD_PC10	CST_FA	DTI_FA	vent	0.06824	0.07122	0.3379	0.577823
Vent_Left_mTBM1_PC1	CST_FA	DTI_FA	vent	0.08903	0.06307	0.1581	0.37152
Vent_Left_mTBM1_PC3	CST_FA	DTI_FA	vent	-0.03844	0.07405	0.6036	0.788562
Vent_Left_mTBM1_PC4	CST_FA	DTI_FA	vent	-0.03703	0.06404	0.5632	0.760848
Vent_Left_mTBM1_PC6	CST_FA	DTI_FA	vent	-0.06625	0.06024	0.2715	0.511216
Vent_Left_mTBM1_PC7	CST_FA	DTI_FA	vent	0.07563	0.06488	0.2437	0.480017
Vent_Left_mTBM1_PC8	CST_FA	DTI_FA	vent	-0.02666	0.07575	0.7248	0.863204
Vent_Left_mTBM1_PC9	CST_FA	DTI_FA	vent	-0.03325	0.077	0.6659	0.828451
Vent_Left_mTBM1_PC10	CST_FA	DTI_FA	vent	-0.003541	0.07976	0.9646	0.983841
Vent_Left_mTBM2_PC1	CST_FA	DTI_FA	vent	0.1283	0.05968	0.03151	0.129719
Vent_Left_mTBM2_PC2	CST_FA	DTI_FA	vent	-0.1727	0.06152	0.004993	0.0346005
Vent_Left_mTBM2_PC4	CST_FA	DTI_FA	vent	-0.04156	0.06024	0.4903	0.709934
Vent_Left_mTBM2_PC7	CST_FA	DTI_FA	vent	-0.04704	0.08592	0.584	0.77483
Vent_Left_mTBM3_PC2	CST_FA	DTI_FA	vent	0.1878	0.06114	0.002129	0.0180385
Vent_Left_mTBM3_PC3	CST_FA	DTI_FA	vent	-0.06587	0.07469	0.3778	0.614871
Vent_Left_mTBM3_PC4	CST_FA	DTI_FA	vent	-0.002413	0.0778	0.9753	0.988655
Vent_Left_mTBM3_PC5	CST_FA	DTI_FA	vent	0.04161	0.08839	0.6378	0.811147
Vent_Left_mTBM3_PC6	CST_FA	DTI_FA	vent	0.0294	0.06273	0.6392	0.812036
Vent_Left_mTBM3_PC7	CST_FA	DTI_FA	vent	-0.1026	0.06273	0.1019	0.282759
Vent_Left_mTBM3_PC8	CST_FA	DTI_FA	vent	0.05789	0.07676	0.4507	0.67866
Vent_Left_mTBM3_PC9	CST_FA	DTI_FA	vent	0.003487	0.08096	0.9656	0.984185
Vent_Left_mTBM3_PC10	CST_FA	DTI_FA	vent	0.04557	0.08571	0.5949	0.78252
Vent_Left_Dete_PC2	CST_FA	DTI_FA	vent	0.1972	0.06173	0.001398	0.0129824
Vent_Left_Dete_PC3	CST_FA	DTI_FA	vent	-0.1011	0.09154	0.2692	0.508911
Vent_Left_Dete_PC4	CST_FA	DTI_FA	vent	0.01367	0.08322	0.8695	0.940244
Vent_Left_Dete_PC5	CST_FA	DTI_FA	vent	-0.02299	0.06936	0.7403	0.872449
Vent_Left_Dete_PC6	CST_FA	DTI_FA	vent	-0.04245	0.06056	0.4833	0.70461
Vent_Left_Dete_PC7	CST_FA	DTI_FA	vent	-0.05523	0.06498	0.3954	0.630941
Vent_Left_Dete_PC8	CST_FA	DTI_FA	vent	0.05155	0.07623	0.4989	0.716139
Vent_Left_Dete_PC9	CST_FA	DTI_FA	vent	-0.0169	0.08027	0.8333	0.921895
Vent_Left_Eigen1_PC2	CST_FA	DTI_FA	vent	-0.1887	0.06146	0.002135	0.0180765
Vent_Left_Eigen1_PC3	CST_FA	DTI_FA	vent	-0.05516	0.06831	0.4194	0.652276
Vent_Left_Eigen1_PC5	CST_FA	DTI_FA	vent	-0.01929	0.0591	0.7441	0.874587
Vent_Left_Eigen1_PC6	CST_FA	DTI_FA	vent	-0.06804	0.07794	0.3827	0.61942
Vent_Left_Eigen1_PC8	CST_FA	DTI_FA	vent	-0.1137	0.08016	0.1563	0.36884
Vent_Left_Eigen1_PC9	CST_FA	DTI_FA	vent	-0.1474	0.09509	0.1211	0.315075
Vent_Left_Eigen1_PC10	CST_FA	DTI_FA	vent	0.2175	0.09485	0.02184	0.10032
Vent_Left_Eigen2_PC1	CST_FA	DTI_FA	vent	-0.1274	0.05951	0.03232	0.131866
Vent_Left_Eigen2_PC3	CST_FA	DTI_FA	vent	-0.05664	0.06623	0.3924	0.628252
Vent_Left_Eigen2_PC4	CST_FA	DTI_FA	vent	0.02202	0.05756	0.7021	0.850133
Vent_Left_Eigen2_PC6	CST_FA	DTI_FA	vent	-0.05591	0.07814	0.4743	0.697684
Vent_Left_Eigen2_PC7	CST_FA	DTI_FA	vent	-0.1157	0.07177	0.107	0.291784
Vent_Left_Eigen2_PC8	CST_FA	DTI_FA	vent	-0.003454	0.06095	0.9548	0.979679
Vent_Left_Eigen2_PC9	CST_FA	DTI_FA	vent	0.1729	0.06598	0.008778	0.0524089
Vent_Left_Eigen2_PC10	CST_FA	DTI_FA	vent	0.04492	0.06694	0.5022	0.718456
Vent_Right_RD_PC1	CST_FA	DTI_FA	vent	0.1634	0.05781	0.00472	0.0331951
Vent_Right_RD_PC2	CST_FA	DTI_FA	vent	0.07569	0.07053	0.2832	0.523356
Vent_Right_RD_PC3	CST_FA	DTI_FA	vent	-0.08637	0.06158	0.1607	0.375209
Vent_Right_RD_PC4	CST_FA	DTI_FA	vent	-0.002072	0.07852	0.979	0.990441
Vent_Right_RD_PC5	CST_FA	DTI_FA	vent	-0.05496	0.06037	0.3626	0.600748
Vent_Right_RD_PC6	CST_FA	DTI_FA	vent	-0.1624	0.06688	0.01514	0.0775988
Vent_Right_RD_PC7	CST_FA	DTI_FA	vent	0.09268	0.07212	0.1988	0.426187
Vent_Right_RD_PC8	CST_FA	DTI_FA	vent	-0.01564	0.06035	0.7956	0.902497
Vent_Right_RD_PC9	CST_FA	DTI_FA	vent	-0.01353	0.06544	0.8362	0.92333
Vent_Right_RD_PC10	CST_FA	DTI_FA	vent	-0.1748	0.07799	0.02503	0.110606
Vent_Right_mTBM1_PC2	CST_FA	DTI_FA	vent	0.1484	0.05944	0.01255	0.0677352
Vent_Right_mTBM1_PC3	CST_FA	DTI_FA	vent	0.07536	0.07662	0.3253	0.565997
Vent_Right_mTBM1_PC4	CST_FA	DTI_FA	vent	0.09826	0.06454	0.1279	0.325637
Vent_Right_mTBM1_PC6	CST_FA	DTI_FA	vent	0.09192	0.0714	0.198	0.425201
Vent_Right_mTBM1_PC7	CST_FA	DTI_FA	vent	-0.01894	0.07064	0.7885	0.898852
Vent_Right_mTBM1_PC8	CST_FA	DTI_FA	vent	-0.2003	0.1078	0.06311	0.207821
Vent_Right_mTBM1_PC9	CST_FA	DTI_FA	vent	0.06778	0.08114	0.4035	0.637933
Vent_Right_mTBM1_PC10	CST_FA	DTI_FA	vent	-0.02615	0.07923	0.7414	0.873117
Vent_Right_mTBM2_PC1	CST_FA	DTI_FA	vent	0.1878	0.05877	0.001396	0.0129702
Vent_Right_mTBM2_PC3	CST_FA	DTI_FA	vent	0.1072	0.07193	0.1363	0.338643
Vent_Right_mTBM2_PC4	CST_FA	DTI_FA	vent	0.03467	0.06402	0.5881	0.777686
Vent_Right_mTBM2_PC10	CST_FA	DTI_FA	vent	0.1114	0.08129	0.1706	0.389437
Vent_Right_mTBM3_PC2	CST_FA	DTI_FA	vent	0.1388	0.06073	0.02226	0.101626
Vent_Right_mTBM3_PC3	CST_FA	DTI_FA	vent	0.07043	0.07473	0.3459	0.585437
Vent_Right_mTBM3_PC4	CST_FA	DTI_FA	vent	-0.09941	0.07356	0.1766	0.39785
Vent_Right_mTBM3_PC6	CST_FA	DTI_FA	vent	-0.09364	0.06554	0.1531	0.3642
Vent_Right_mTBM3_PC7	CST_FA	DTI_FA	vent	0.04791	0.07721	0.5349	0.741404
Vent_Right_mTBM3_PC8	CST_FA	DTI_FA	vent	-0.2418	0.1576	0.125	0.320892
Vent_Right_mTBM3_PC9	CST_FA	DTI_FA	vent	-0.07538	0.07475	0.3132	0.554777
Vent_Right_mTBM3_PC10	CST_FA	DTI_FA	vent	0.03775	0.07487	0.6142	0.795414
Vent_Right_Dete_PC2	CST_FA	DTI_FA	vent	0.1452	0.05957	0.01478	0.0763257
Vent_Right_Dete_PC3	CST_FA	DTI_FA	vent	-0.04891	0.08027	0.5423	0.746804
Vent_Right_Dete_PC5	CST_FA	DTI_FA	vent	0.1141	0.0624	0.06753	0.216929
Vent_Right_Dete_PC6	CST_FA	DTI_FA	vent	-0.07798	0.07104	0.2723	0.512032
Vent_Right_Dete_PC7	CST_FA	DTI_FA	vent	0.07742	0.0735	0.2922	0.533239
Vent_Right_Dete_PC9	CST_FA	DTI_FA	vent	0.06837	0.07434	0.3577	0.596016
Vent_Right_Dete_PC10	CST_FA	DTI_FA	vent	0.0475	0.07766	0.5408	0.745894
Vent_Right_Eigen1_PC2	CST_FA	DTI_FA	vent	0.1237	0.06585	0.06025	0.201532
Vent_Right_Eigen1_PC4	CST_FA	DTI_FA	vent	0.09147	0.06659	0.1695	0.388026
Vent_Right_Eigen1_PC5	CST_FA	DTI_FA	vent	0.08644	0.07226	0.2316	0.466073
Vent_Right_Eigen1_PC7	CST_FA	DTI_FA	vent	0.05105	0.07803	0.5129	0.725844
Vent_Right_Eigen1_PC9	CST_FA	DTI_FA	vent	0.121	0.06227	0.05194	0.182414
Vent_Right_Eigen2_PC2	CST_FA	DTI_FA	vent	-0.1491	0.05897	0.01147	0.0636184
Vent_Right_Eigen2_PC3	CST_FA	DTI_FA	vent	0.06291	0.07001	0.3688	0.606894
Vent_Right_Eigen2_PC4	CST_FA	DTI_FA	vent	-0.1178	0.08147	0.1483	0.357044
Vent_Right_Eigen2_PC5	CST_FA	DTI_FA	vent	-0.07	0.0821	0.3938	0.629645
Vent_Right_Eigen2_PC6	CST_FA	DTI_FA	vent	-0.084	0.07292	0.2493	0.486861
Vent_Right_Eigen2_PC7	CST_FA	DTI_FA	vent	0.1257	0.06255	0.04448	0.164019
Vent_Right_Eigen2_PC9	CST_FA	DTI_FA	vent	-0.07562	0.0638	0.2359	0.471086
Accu_Left_RD_Mean	EC_FA	DTI_FA	accu	0.03304	0.07348	0.6529	0.8202
Accu_Left_mTBM1_Mean	EC_FA	DTI_FA	accu	0.06225	0.08298	0.4531	0.680731
Accu_Left_mTBM3_Mean	EC_FA	DTI_FA	accu	0.07307	0.08086	0.3662	0.604332
Accu_Left_Dete_Mean	EC_FA	DTI_FA	accu	0.06903	0.08127	0.3956	0.631143
Accu_Left_Eigen1_Mean	EC_FA	DTI_FA	accu	0.04962	0.07099	0.4846	0.705639
Accu_Left_Eigen2_Mean	EC_FA	DTI_FA	accu	0.04224	0.07143	0.5543	0.754681
Accu_Right_RD_Mean	EC_FA	DTI_FA	accu	0.01206	0.06203	0.8458	0.928216
Accu_Right_mTBM1_Mean	EC_FA	DTI_FA	accu	0.04631	0.06639	0.4855	0.70643
Accu_Right_mTBM3_Mean	EC_FA	DTI_FA	accu	0.05021	0.06537	0.4425	0.671621
Accu_Right_Dete_Mean	EC_FA	DTI_FA	accu	0.04744	0.06549	0.4688	0.693339
Accu_Right_Eigen1_Mean	EC_FA	DTI_FA	accu	0.016	0.062	0.7963	0.902936
Accu_Right_Eigen2_Mean	EC_FA	DTI_FA	accu	0.01496	0.06115	0.8067	0.908465
Accu_Left_RD_PC1	EC_FA	DTI_FA	accu	-0.09823	0.0878	0.2632	0.502253
Accu_Left_RD_PC2	EC_FA	DTI_FA	accu	0.09045	0.08131	0.266	0.505486
Accu_Left_RD_PC4	EC_FA	DTI_FA	accu	-0.1812	0.08336	0.02972	0.124321
Accu_Left_Eigen1_PC2	EC_FA	DTI_FA	accu	0.106	0.09153	0.2467	0.483631
Accu_Left_Eigen2_PC2	EC_FA	DTI_FA	accu	-0.001807	0.07638	0.9811	0.991447
Accu_Right_RD_PC1	EC_FA	DTI_FA	accu	-0.01801	0.06364	0.7772	0.893201
Accu_Right_RD_PC4	EC_FA	DTI_FA	accu	0.09655	0.07819	0.2169	0.44861
Accu_Right_RD_PC8	EC_FA	DTI_FA	accu	-0.02679	0.06391	0.675	0.83377
Accu_Right_mTBM1_PC1	EC_FA	DTI_FA	accu	-0.07574	0.07193	0.2923	0.53337
Accu_Right_mTBM3_PC1	EC_FA	DTI_FA	accu	0.07416	0.06928	0.2844	0.524462
Accu_Right_Dete_PC1	EC_FA	DTI_FA	accu	0.07317	0.06932	0.2912	0.532211
Accu_Right_Eigen1_PC3	EC_FA	DTI_FA	accu	0.01601	0.0642	0.8031	0.906463
Accu_Right_Eigen2_PC3	EC_FA	DTI_FA	accu	0.02236	0.06912	0.7463	0.875829
Amyg_Left_RD_Mean	EC_FA	DTI_FA	amyg	0.1009	0.0932	0.2792	0.519143
Amyg_Left_Eigen1_Mean	EC_FA	DTI_FA	amyg	0.08971	0.09426	0.3412	0.581207
Amyg_Left_Eigen2_Mean	EC_FA	DTI_FA	amyg	0.09099	0.09568	0.3416	0.581461
Amyg_Right_RD_Mean	EC_FA	DTI_FA	amyg	-0.0213	0.08696	0.8065	0.908325
Amyg_Right_Eigen1_Mean	EC_FA	DTI_FA	amyg	-0.02568	0.09856	0.7945	0.901949
Amyg_Right_Eigen2_Mean	EC_FA	DTI_FA	amyg	-0.01976	0.1003	0.8438	0.927084
Amyg_Left_RD_PC3	EC_FA	DTI_FA	amyg	-0.06732	0.08991	0.454	0.681459
Amyg_Left_Eigen2_PC7	EC_FA	DTI_FA	amyg	0.03257	0.0898	0.7169	0.858668
Amyg_Right_RD_PC3	EC_FA	DTI_FA	amyg	-0.06395	0.07489	0.3931	0.628928
Amyg_Right_Dete_PC4	EC_FA	DTI_FA	amyg	-0.06233	0.1094	0.569	0.764965
Caud_Left_RD_Mean	EC_FA	DTI_FA	caud	0.007344	0.05324	0.8903	0.950005
Caud_Left_mTBM1_Mean	EC_FA	DTI_FA	caud	-0.04397	0.07183	0.5405	0.745599
Caud_Left_mTBM2_Mean	EC_FA	DTI_FA	caud	0.07185	0.05875	0.2213	0.454133
Caud_Left_mTBM3_Mean	EC_FA	DTI_FA	caud	-0.05668	0.0753	0.4516	0.679477
Caud_Left_Dete_Mean	EC_FA	DTI_FA	caud	-0.05046	0.07343	0.4919	0.711117
Caud_Left_Eigen1_Mean	EC_FA	DTI_FA	caud	-0.07599	0.05774	0.1881	0.412715
Caud_Left_Eigen2_Mean	EC_FA	DTI_FA	caud	-0.0602	0.05712	0.292	0.532987
Caud_Right_RD_Mean	EC_FA	DTI_FA	caud	0.07153	0.05269	0.1746	0.395039
Caud_Right_mTBM2_Mean	EC_FA	DTI_FA	caud	0.1244	0.0846	0.1413	0.346385
Caud_Right_Eigen1_Mean	EC_FA	DTI_FA	caud	0.006841	0.05634	0.9034	0.955712
Caud_Right_Eigen2_Mean	EC_FA	DTI_FA	caud	0.03031	0.05557	0.5855	0.775738
Caud_Left_RD_PC1	EC_FA	DTI_FA	caud	-0.08822	0.1037	0.3951	0.630727
Caud_Left_RD_PC3	EC_FA	DTI_FA	caud	0.04608	0.07041	0.5128	0.725792
Caud_Left_RD_PC4	EC_FA	DTI_FA	caud	0.02048	0.05777	0.7229	0.862086
Caud_Left_RD_PC5	EC_FA	DTI_FA	caud	-0.01398	0.0558	0.8022	0.906037
Caud_Left_mTBM1_PC2	EC_FA	DTI_FA	caud	-0.02055	0.1114	0.8536	0.932224
Caud_Left_mTBM2_PC2	EC_FA	DTI_FA	caud	0.1381	0.09536	0.1475	0.355776
Caud_Left_mTBM3_PC2	EC_FA	DTI_FA	caud	0.04299	0.114	0.7062	0.85235
Caud_Left_mTBM3_PC7	EC_FA	DTI_FA	caud	-0.04345	0.06744	0.5194	0.730248
Caud_Left_Dete_PC2	EC_FA	DTI_FA	caud	-0.03061	0.1111	0.7829	0.896068
Caud_Left_Dete_PC7	EC_FA	DTI_FA	caud	-0.02144	0.07304	0.7691	0.888911
Caud_Right_RD_PC4	EC_FA	DTI_FA	caud	0.007935	0.05397	0.8831	0.946551
Caud_Right_RD_PC6	EC_FA	DTI_FA	caud	-0.2364	0.06696	0.0004157	0.00499113
Caud_Right_RD_PC8	EC_FA	DTI_FA	caud	0.04789	0.08568	0.5762	0.769995
Hipp_Left_RD_Mean	EC_FA	DTI_FA	hipp	-0.1439	0.06107	0.01845	0.0892511
Hipp_Left_mTBM1_Mean	EC_FA	DTI_FA	hipp	-0.1438	0.05871	0.01434	0.0746906
Hipp_Left_mTBM2_Mean	EC_FA	DTI_FA	hipp	-0.08968	0.0635	0.1578	0.371145
Hipp_Left_mTBM3_Mean	EC_FA	DTI_FA	hipp	-0.09983	0.05334	0.06125	0.203644
Hipp_Left_Dete_Mean	EC_FA	DTI_FA	hipp	-0.1289	0.05597	0.02129	0.0986373
Hipp_Left_Eigen1_Mean	EC_FA	DTI_FA	hipp	-0.1366	0.05442	0.01207	0.0658777
Hipp_Left_Eigen2_Mean	EC_FA	DTI_FA	hipp	-0.1447	0.05684	0.01091	0.0613646
Hipp_Right_RD_Mean	EC_FA	DTI_FA	hipp	-0.1081	0.06154	0.07903	0.240331
Hipp_Right_mTBM1_Mean	EC_FA	DTI_FA	hipp	-0.04184	0.06015	0.4867	0.707224
Hipp_Right_mTBM2_Mean	EC_FA	DTI_FA	hipp	-0.1051	0.06034	0.08143	0.245035
Hipp_Right_mTBM3_Mean	EC_FA	DTI_FA	hipp	0.01386	0.05166	0.7885	0.898852
Hipp_Right_Dete_Mean	EC_FA	DTI_FA	hipp	-0.01349	0.05591	0.8094	0.90992
Hipp_Right_Eigen1_Mean	EC_FA	DTI_FA	hipp	-0.0259	0.05516	0.6388	0.811778
Hipp_Right_Eigen2_Mean	EC_FA	DTI_FA	hipp	-0.04925	0.05685	0.3863	0.622602
Hipp_Left_RD_PC1	EC_FA	DTI_FA	hipp	-0.1261	0.06149	0.04036	0.153551
Hipp_Left_RD_PC2	EC_FA	DTI_FA	hipp	-0.0872	0.09893	0.3781	0.615096
Hipp_Left_RD_PC3	EC_FA	DTI_FA	hipp	0.01156	0.06033	0.8481	0.929463
Hipp_Left_RD_PC4	EC_FA	DTI_FA	hipp	-0.1167	0.05897	0.04792	0.172617
Hipp_Left_RD_PC5	EC_FA	DTI_FA	hipp	-0.02802	0.06238	0.6532	0.820306
Hipp_Left_RD_PC6	EC_FA	DTI_FA	hipp	0.006706	0.05785	0.9077	0.957554
Hipp_Left_RD_PC7	EC_FA	DTI_FA	hipp	-0.05951	0.0673	0.3765	0.613733
Hipp_Left_RD_PC8	EC_FA	DTI_FA	hipp	0.1565	0.05142	0.002332	0.0193938
Hipp_Left_RD_PC9	EC_FA	DTI_FA	hipp	0.2071	0.07124	0.003649	0.0273764
Hipp_Left_RD_PC10	EC_FA	DTI_FA	hipp	-0.0258	0.07207	0.7203	0.860734
Hipp_Left_mTBM1_PC1	EC_FA	DTI_FA	hipp	0.1235	0.06747	0.06714	0.216216
Hipp_Left_mTBM1_PC2	EC_FA	DTI_FA	hipp	0.1641	0.1104	0.1372	0.340034
Hipp_Left_mTBM1_PC3	EC_FA	DTI_FA	hipp	0.1432	0.06511	0.02785	0.119034
Hipp_Left_mTBM1_PC4	EC_FA	DTI_FA	hipp	-0.03372	0.0711	0.6353	0.809548
Hipp_Left_mTBM1_PC5	EC_FA	DTI_FA	hipp	0.1454	0.06517	0.02563	0.112364
Hipp_Left_mTBM1_PC6	EC_FA	DTI_FA	hipp	-0.147	0.07911	0.06315	0.207903
Hipp_Left_mTBM1_PC8	EC_FA	DTI_FA	hipp	-0.03438	0.07517	0.6474	0.817374
Hipp_Left_mTBM2_PC1	EC_FA	DTI_FA	hipp	-0.08351	0.06327	0.1868	0.411143
Hipp_Left_mTBM2_PC2	EC_FA	DTI_FA	hipp	0.3744	0.1595	0.01894	0.0909824
Hipp_Left_mTBM2_PC3	EC_FA	DTI_FA	hipp	0.3465	0.3847	0.3679	0.60599
Hipp_Left_mTBM2_PC4	EC_FA	DTI_FA	hipp	-0.00545	0.074	0.9413	0.973954
Hipp_Left_mTBM2_PC5	EC_FA	DTI_FA	hipp	0.08507	0.09062	0.3479	0.587347
Hipp_Left_mTBM3_PC1	EC_FA	DTI_FA	hipp	0.1151	0.06796	0.09024	0.261879
Hipp_Left_mTBM3_PC2	EC_FA	DTI_FA	hipp	0.1466	0.1034	0.1563	0.36884
Hipp_Left_mTBM3_PC3	EC_FA	DTI_FA	hipp	0.1029	0.06192	0.09656	0.273368
Hipp_Left_mTBM3_PC4	EC_FA	DTI_FA	hipp	-0.04407	0.06646	0.5072	0.721948
Hipp_Left_mTBM3_PC5	EC_FA	DTI_FA	hipp	-0.1165	0.07982	0.1445	0.351141
Hipp_Left_mTBM3_PC6	EC_FA	DTI_FA	hipp	-0.1795	0.07805	0.02145	0.0991177
Hipp_Left_mTBM3_PC7	EC_FA	DTI_FA	hipp	-0.06748	0.07398	0.3617	0.599842
Hipp_Left_Dete_PC1	EC_FA	DTI_FA	hipp	0.119	0.06777	0.07909	0.240468
Hipp_Left_Dete_PC2	EC_FA	DTI_FA	hipp	0.1528	0.107	0.1535	0.364814
Hipp_Left_Dete_PC3	EC_FA	DTI_FA	hipp	-0.1321	0.06326	0.03681	0.144349
Hipp_Left_Dete_PC4	EC_FA	DTI_FA	hipp	0.008454	0.06753	0.9004	0.954418
Hipp_Left_Dete_PC5	EC_FA	DTI_FA	hipp	-0.1289	0.06945	0.0635	0.208636
Hipp_Left_Dete_PC6	EC_FA	DTI_FA	hipp	0.1781	0.07991	0.02585	0.113032
Hipp_Left_Dete_PC7	EC_FA	DTI_FA	hipp	0.01399	0.06832	0.8377	0.924107
Hipp_Left_Dete_PC8	EC_FA	DTI_FA	hipp	0.06148	0.1049	0.5578	0.757028
Hipp_Left_Eigen1_PC1	EC_FA	DTI_FA	hipp	0.1048	0.06391	0.1009	0.281158
Hipp_Left_Eigen1_PC2	EC_FA	DTI_FA	hipp	-0.1875	0.09814	0.05609	0.192036
Hipp_Left_Eigen1_PC3	EC_FA	DTI_FA	hipp	-0.08181	0.07848	0.2972	0.538128
Hipp_Left_Eigen1_PC4	EC_FA	DTI_FA	hipp	-0.1678	0.08164	0.03988	0.152342
Hipp_Left_Eigen1_PC5	EC_FA	DTI_FA	hipp	-0.177	0.1062	0.09558	0.271529
Hipp_Left_Eigen1_PC6	EC_FA	DTI_FA	hipp	-0.1367	0.08004	0.08765	0.256865
Hipp_Left_Eigen1_PC8	EC_FA	DTI_FA	hipp	-0.005678	0.06795	0.9334	0.969983
Hipp_Left_Eigen1_PC9	EC_FA	DTI_FA	hipp	0.04867	0.07975	0.5417	0.746453
Hipp_Left_Eigen1_PC10	EC_FA	DTI_FA	hipp	0.1412	0.08211	0.08545	0.252653
Hipp_Left_Eigen2_PC1	EC_FA	DTI_FA	hipp	0.1195	0.06387	0.06135	0.203834
Hipp_Left_Eigen2_PC2	EC_FA	DTI_FA	hipp	-0.1112	0.06142	0.07011	0.222331
Hipp_Left_Eigen2_PC3	EC_FA	DTI_FA	hipp	-0.2561	0.1692	0.13	0.329054
Hipp_Left_Eigen2_PC4	EC_FA	DTI_FA	hipp	0.05238	0.0727	0.4712	0.695265
Hipp_Left_Eigen2_PC5	EC_FA	DTI_FA	hipp	-0.1484	0.08879	0.09461	0.269743
Hipp_Left_Eigen2_PC6	EC_FA	DTI_FA	hipp	0.1597	0.07588	0.03529	0.140081
Hipp_Left_Eigen2_PC7	EC_FA	DTI_FA	hipp	-0.05344	0.06907	0.4391	0.668724
Hipp_Left_Eigen2_PC8	EC_FA	DTI_FA	hipp	-0.0514	0.07935	0.5171	0.728728
Hipp_Left_Eigen2_PC10	EC_FA	DTI_FA	hipp	0.07297	0.06423	0.256	0.494499
Hipp_Right_RD_PC1	EC_FA	DTI_FA	hipp	0.1019	0.06208	0.1006	0.280602
Hipp_Right_RD_PC2	EC_FA	DTI_FA	hipp	0.01003	0.08103	0.9015	0.95486
Hipp_Right_RD_PC3	EC_FA	DTI_FA	hipp	0.08933	0.07717	0.2471	0.484096
Hipp_Right_RD_PC4	EC_FA	DTI_FA	hipp	0.02343	0.06521	0.7194	0.860308
Hipp_Right_RD_PC5	EC_FA	DTI_FA	hipp	0.1247	0.05945	0.0359	0.141757
Hipp_Right_RD_PC6	EC_FA	DTI_FA	hipp	-0.05749	0.06925	0.4065	0.640832
Hipp_Right_RD_PC7	EC_FA	DTI_FA	hipp	-0.07804	0.07383	0.2905	0.531463
Hipp_Right_RD_PC8	EC_FA	DTI_FA	hipp	-0.2001	0.05769	0.0005241	0.00600951
Hipp_Right_RD_PC9	EC_FA	DTI_FA	hipp	0.02291	0.06952	0.7417	0.873211
Hipp_Right_RD_PC10	EC_FA	DTI_FA	hipp	0.141	0.07152	0.04866	0.174551
Hipp_Right_mTBM1_PC1	EC_FA	DTI_FA	hipp	-0.1076	0.0687	0.1172	0.308723
Hipp_Right_mTBM1_PC2	EC_FA	DTI_FA	hipp	0.09583	0.06162	0.1199	0.313093
Hipp_Right_mTBM1_PC3	EC_FA	DTI_FA	hipp	0.0423	0.1068	0.6922	0.84407
Hipp_Right_mTBM1_PC4	EC_FA	DTI_FA	hipp	-0.05681	0.06989	0.4163	0.649719
Hipp_Right_mTBM1_PC5	EC_FA	DTI_FA	hipp	-0.0503	0.1045	0.6302	0.806618
Hipp_Right_mTBM1_PC6	EC_FA	DTI_FA	hipp	0.1031	0.1013	0.3089	0.55069
Hipp_Right_mTBM1_PC7	EC_FA	DTI_FA	hipp	0.1007	0.08053	0.2111	0.441717
Hipp_Right_mTBM1_PC8	EC_FA	DTI_FA	hipp	-0.01769	0.1088	0.8709	0.94088
Hipp_Right_mTBM2_PC1	EC_FA	DTI_FA	hipp	0.06002	0.06071	0.3228	0.563921
Hipp_Right_mTBM2_PC5	EC_FA	DTI_FA	hipp	0.1214	0.1565	0.4379	0.667892
Hipp_Right_mTBM2_PC9	EC_FA	DTI_FA	hipp	0.009438	0.09386	0.9199	0.963538
Hipp_Right_mTBM3_PC1	EC_FA	DTI_FA	hipp	0.09935	0.0702	0.157	0.369941
Hipp_Right_mTBM3_PC2	EC_FA	DTI_FA	hipp	0.1039	0.06091	0.0881	0.257699
Hipp_Right_mTBM3_PC3	EC_FA	DTI_FA	hipp	-0.003853	0.09585	0.9679	0.985314
Hipp_Right_mTBM3_PC4	EC_FA	DTI_FA	hipp	-0.07102	0.07892	0.3681	0.606152
Hipp_Right_mTBM3_PC5	EC_FA	DTI_FA	hipp	0.006751	0.1072	0.9498	0.977461
Hipp_Right_mTBM3_PC6	EC_FA	DTI_FA	hipp	-0.1249	0.1061	0.2393	0.474953
Hipp_Right_mTBM3_PC7	EC_FA	DTI_FA	hipp	0.1067	0.08968	0.234	0.468868
Hipp_Right_mTBM3_PC10	EC_FA	DTI_FA	hipp	-0.09707	0.1074	0.3661	0.604261
Hipp_Right_Dete_PC1	EC_FA	DTI_FA	hipp	0.1088	0.06955	0.1176	0.309305
Hipp_Right_Dete_PC2	EC_FA	DTI_FA	hipp	-0.09703	0.06031	0.1076	0.292807
Hipp_Right_Dete_PC3	EC_FA	DTI_FA	hipp	0.02295	0.1025	0.8228	0.916605
Hipp_Right_Dete_PC4	EC_FA	DTI_FA	hipp	0.06682	0.07542	0.3756	0.612938
Hipp_Right_Dete_PC5	EC_FA	DTI_FA	hipp	-0.01201	0.09859	0.903	0.955576
Hipp_Right_Dete_PC6	EC_FA	DTI_FA	hipp	0.1532	0.1057	0.1471	0.355135
Hipp_Right_Dete_PC7	EC_FA	DTI_FA	hipp	0.09262	0.07624	0.2244	0.457826
Hipp_Right_Dete_PC8	EC_FA	DTI_FA	hipp	-0.02483	0.106	0.8149	0.912725
Hipp_Right_Eigen1_PC1	EC_FA	DTI_FA	hipp	-0.1259	0.06426	0.05015	0.178281
Hipp_Right_Eigen1_PC2	EC_FA	DTI_FA	hipp	0.06863	0.06505	0.2915	0.532473
Hipp_Right_Eigen1_PC3	EC_FA	DTI_FA	hipp	0.1152	0.06334	0.06902	0.220101
Hipp_Right_Eigen1_PC4	EC_FA	DTI_FA	hipp	-0.1034	0.05793	0.07413	0.230346
Hipp_Right_Eigen1_PC5	EC_FA	DTI_FA	hipp	0.0009028	0.09477	0.9924	0.996731
Hipp_Right_Eigen1_PC6	EC_FA	DTI_FA	hipp	-0.0707	0.06469	0.2745	0.514429
Hipp_Right_Eigen1_PC7	EC_FA	DTI_FA	hipp	0.08827	0.1405	0.5299	0.737798
Hipp_Right_Eigen1_PC8	EC_FA	DTI_FA	hipp	-0.1069	0.07899	0.1761	0.397185
Hipp_Right_Eigen1_PC9	EC_FA	DTI_FA	hipp	-0.0204	0.1134	0.8572	0.934116
Hipp_Right_Eigen1_PC10	EC_FA	DTI_FA	hipp	0.07414	0.1119	0.5077	0.722368
Hipp_Right_Eigen2_PC1	EC_FA	DTI_FA	hipp	0.1205	0.0622	0.05277	0.184382
Hipp_Right_Eigen2_PC2	EC_FA	DTI_FA	hipp	-0.1216	0.06325	0.05451	0.188377
Hipp_Right_Eigen2_PC3	EC_FA	DTI_FA	hipp	-0.01188	0.06425	0.8533	0.932101
Hipp_Right_Eigen2_PC4	EC_FA	DTI_FA	hipp	0.07395	0.07291	0.3104	0.551925
Hipp_Right_Eigen2_PC5	EC_FA	DTI_FA	hipp	0.1778	0.1067	0.09584	0.271994
Hipp_Right_Eigen2_PC6	EC_FA	DTI_FA	hipp	-0.04505	0.07826	0.5648	0.761959
Hipp_Right_Eigen2_PC7	EC_FA	DTI_FA	hipp	-0.00734	0.166	0.9647	0.98389
Hipp_Right_Eigen2_PC8	EC_FA	DTI_FA	hipp	0.02379	0.096	0.8042	0.9071
Hipp_Right_Eigen2_PC9	EC_FA	DTI_FA	hipp	0.04938	0.07313	0.4995	0.716557
Hipp_Right_Eigen2_PC10	EC_FA	DTI_FA	hipp	-0.01282	0.09606	0.8938	0.951475
Pall_Left_RD_Mean	EC_FA	DTI_FA	pall	0.08006	0.07849	0.3077	0.549437
Pall_Left_mTBM1_Mean	EC_FA	DTI_FA	pall	0.122	0.08979	0.1742	0.394575
Pall_Left_mTBM3_Mean	EC_FA	DTI_FA	pall	0.1016	0.08714	0.2438	0.480125
Pall_Left_Dete_Mean	EC_FA	DTI_FA	pall	0.1115	0.0881	0.2056	0.435083
Pall_Left_Eigen1_Mean	EC_FA	DTI_FA	pall	0.05457	0.07025	0.4372	0.667327
Pall_Left_Eigen2_Mean	EC_FA	DTI_FA	pall	0.06392	0.07198	0.3745	0.612026
Pall_Right_RD_Mean	EC_FA	DTI_FA	pall	-0.01697	0.06422	0.7916	0.900474
Pall_Right_mTBM1_Mean	EC_FA	DTI_FA	pall	0.02077	0.06984	0.7661	0.887331
Pall_Right_mTBM3_Mean	EC_FA	DTI_FA	pall	0.04614	0.0713	0.5175	0.728968
Pall_Right_Dete_Mean	EC_FA	DTI_FA	pall	0.03272	0.07026	0.6414	0.813396
Pall_Right_Eigen1_Mean	EC_FA	DTI_FA	pall	0.004366	0.06459	0.9461	0.976116
Pall_Right_Eigen2_Mean	EC_FA	DTI_FA	pall	0.01559	0.06482	0.8099	0.91017
Pall_Left_RD_PC2	EC_FA	DTI_FA	pall	-0.06867	0.0705	0.33	0.570678
Pall_Left_RD_PC6	EC_FA	DTI_FA	pall	0.1335	0.08394	0.1119	0.300092
Pall_Left_Eigen2_PC5	EC_FA	DTI_FA	pall	0.004585	0.07737	0.9527	0.978803
Puta_Left_RD_Mean	EC_FA	DTI_FA	puta	0.01745	0.05088	0.7317	0.86727
Puta_Left_mTBM1_Mean	EC_FA	DTI_FA	puta	0.05888	0.05692	0.3009	0.542317
Puta_Left_mTBM2_Mean	EC_FA	DTI_FA	puta	-0.04005	0.08423	0.6345	0.80905
Puta_Left_mTBM3_Mean	EC_FA	DTI_FA	puta	0.07323	0.05556	0.1875	0.41195
Puta_Left_Dete_Mean	EC_FA	DTI_FA	puta	0.06589	0.05602	0.2395	0.475141
Puta_Left_Eigen1_Mean	EC_FA	DTI_FA	puta	0.03742	0.0492	0.447	0.675582
Puta_Left_Eigen2_Mean	EC_FA	DTI_FA	puta	0.02788	0.04946	0.573	0.767748
Puta_Right_RD_Mean	EC_FA	DTI_FA	puta	0.05395	0.04991	0.2797	0.519758
Puta_Right_mTBM1_Mean	EC_FA	DTI_FA	puta	0.07449	0.058	0.199	0.426395
Puta_Right_mTBM3_Mean	EC_FA	DTI_FA	puta	0.0786	0.05684	0.1667	0.383937
Puta_Right_Dete_Mean	EC_FA	DTI_FA	puta	0.07657	0.05723	0.1809	0.403426
Puta_Right_Eigen1_Mean	EC_FA	DTI_FA	puta	0.08987	0.04818	0.06215	0.205687
Puta_Right_Eigen2_Mean	EC_FA	DTI_FA	puta	0.06833	0.04777	0.1526	0.363429
Puta_Left_RD_PC1	EC_FA	DTI_FA	puta	-4.29e-06	0.09816	1	1
Puta_Left_RD_PC3	EC_FA	DTI_FA	puta	-0.006488	0.06977	0.9259	0.966213
Puta_Left_RD_PC4	EC_FA	DTI_FA	puta	0.009469	0.0533	0.859	0.935006
Puta_Left_RD_PC5	EC_FA	DTI_FA	puta	0.1161	0.06881	0.09167	0.264623
Puta_Left_RD_PC9	EC_FA	DTI_FA	puta	0.05855	0.06822	0.3907	0.626766
Puta_Left_mTBM3_PC1	EC_FA	DTI_FA	puta	-0.02987	0.1055	0.777	0.893111
Puta_Left_mTBM3_PC7	EC_FA	DTI_FA	puta	0.05832	0.06428	0.3643	0.602525
Puta_Left_mTBM3_PC9	EC_FA	DTI_FA	puta	0.05944	0.07462	0.4257	0.657738
Puta_Left_Dete_PC1	EC_FA	DTI_FA	puta	-0.03457	0.1065	0.7455	0.875354
Puta_Left_Eigen2_PC7	EC_FA	DTI_FA	puta	0.01495	0.06992	0.8307	0.920626
Puta_Right_RD_PC1	EC_FA	DTI_FA	puta	-0.01699	0.09289	0.8549	0.932861
Puta_Right_RD_PC4	EC_FA	DTI_FA	puta	0.03822	0.05316	0.4722	0.696114
Puta_Right_RD_PC7	EC_FA	DTI_FA	puta	-0.02752	0.08522	0.7468	0.876155
Puta_Right_mTBM1_PC1	EC_FA	DTI_FA	puta	-0.01038	0.09805	0.9157	0.961639
Puta_Right_mTBM3_PC1	EC_FA	DTI_FA	puta	-0.0003041	0.09546	0.9975	0.998708
Puta_Right_Dete_PC1	EC_FA	DTI_FA	puta	-0.004608	0.09668	0.962	0.982908
Thal_Left_RD_Mean	EC_FA	DTI_FA	thal	0.04433	0.06473	0.4935	0.712314
Thal_Left_mTBM1_Mean	EC_FA	DTI_FA	thal	0.07448	0.07614	0.328	0.568606
Thal_Left_mTBM3_Mean	EC_FA	DTI_FA	thal	0.06755	0.07727	0.382	0.618793
Thal_Left_Dete_Mean	EC_FA	DTI_FA	thal	0.07142	0.07634	0.3495	0.58872
Thal_Left_Eigen1_Mean	EC_FA	DTI_FA	thal	0.01851	0.06155	0.7636	0.885763
Thal_Left_Eigen2_Mean	EC_FA	DTI_FA	thal	0.02838	0.06521	0.6635	0.826839
Thal_Right_RD_Mean	EC_FA	DTI_FA	thal	0.01695	0.06046	0.7792	0.894148
Thal_Right_mTBM1_Mean	EC_FA	DTI_FA	thal	0.01963	0.07509	0.7937	0.901623
Thal_Right_mTBM3_Mean	EC_FA	DTI_FA	thal	0.02787	0.07411	0.7069	0.852708
Thal_Right_Dete_Mean	EC_FA	DTI_FA	thal	0.02305	0.07399	0.7554	0.881047
Thal_Right_Eigen1_Mean	EC_FA	DTI_FA	thal	-0.01265	0.05969	0.8322	0.921322
Thal_Right_Eigen2_Mean	EC_FA	DTI_FA	thal	-0.01863	0.06241	0.7653	0.886848
Thal_Left_RD_PC3	EC_FA	DTI_FA	thal	0.04864	0.07692	0.5271	0.735958
Thal_Left_mTBM1_PC6	EC_FA	DTI_FA	thal	-0.07454	0.07554	0.3238	0.56471
Thal_Right_RD_PC3	EC_FA	DTI_FA	thal	0.003299	0.07341	0.9642	0.983728
Thal_Right_mTBM2_PC1	EC_FA	DTI_FA	thal	-0.0005555	0.06879	0.9936	0.996975
Thal_Right_Eigen1_PC1	EC_FA	DTI_FA	thal	9.682e-05	0.06869	0.9989	0.999447
Vent_Left_RD_Mean	EC_FA	DTI_FA	vent	0.07297	0.0509	0.1517	0.362111
Vent_Left_mTBM1_Mean	EC_FA	DTI_FA	vent	0.134	0.05403	0.01311	0.0698965
Vent_Left_mTBM2_Mean	EC_FA	DTI_FA	vent	0.03634	0.0537	0.4986	0.71586
Vent_Left_mTBM3_Mean	EC_FA	DTI_FA	vent	0.1455	0.05631	0.009761	0.056555
Vent_Left_Dete_Mean	EC_FA	DTI_FA	vent	0.1396	0.05523	0.0115	0.063729
Vent_Left_Eigen1_Mean	EC_FA	DTI_FA	vent	0.1115	0.05156	0.03054	0.126869
Vent_Left_Eigen2_Mean	EC_FA	DTI_FA	vent	0.1042	0.05141	0.04267	0.159561
Vent_Right_RD_Mean	EC_FA	DTI_FA	vent	0.1042	0.04897	0.0334	0.134814
Vent_Right_mTBM1_Mean	EC_FA	DTI_FA	vent	0.1094	0.0553	0.04781	0.172354
Vent_Right_mTBM2_Mean	EC_FA	DTI_FA	vent	0.09445	0.04719	0.04531	0.166158
Vent_Right_mTBM3_Mean	EC_FA	DTI_FA	vent	0.09484	0.05675	0.09466	0.269846
Vent_Right_Dete_Mean	EC_FA	DTI_FA	vent	0.1058	0.05628	0.06017	0.201314
Vent_Right_Eigen1_Mean	EC_FA	DTI_FA	vent	0.1032	0.05488	0.06007	0.201099
Vent_Right_Eigen2_Mean	EC_FA	DTI_FA	vent	0.1036	0.05346	0.05265	0.184129
Vent_Left_RD_PC1	EC_FA	DTI_FA	vent	0.06533	0.04854	0.1783	0.400125
Vent_Left_RD_PC2	EC_FA	DTI_FA	vent	-0.008492	0.05691	0.8814	0.945646
Vent_Left_RD_PC3	EC_FA	DTI_FA	vent	-0.07496	0.04975	0.1319	0.331874
Vent_Left_RD_PC4	EC_FA	DTI_FA	vent	0.07896	0.06067	0.193	0.418778
Vent_Left_RD_PC5	EC_FA	DTI_FA	vent	-0.162	0.05663	0.004214	0.0305496
Vent_Left_RD_PC6	EC_FA	DTI_FA	vent	0.1436	0.06574	0.02897	0.122054
Vent_Left_RD_PC7	EC_FA	DTI_FA	vent	-0.1624	0.0569	0.00432	0.0310833
Vent_Left_RD_PC8	EC_FA	DTI_FA	vent	-0.1475	0.0569	0.009519	0.055549
Vent_Left_RD_PC9	EC_FA	DTI_FA	vent	0.0474	0.05886	0.4206	0.653416
Vent_Left_RD_PC10	EC_FA	DTI_FA	vent	0.1246	0.05662	0.02776	0.118799
Vent_Left_mTBM1_PC1	EC_FA	DTI_FA	vent	0.07365	0.05137	0.1516	0.361945
Vent_Left_mTBM1_PC3	EC_FA	DTI_FA	vent	-0.1119	0.06653	0.09257	0.266058
Vent_Left_mTBM1_PC4	EC_FA	DTI_FA	vent	-0.08395	0.05817	0.149	0.358103
Vent_Left_mTBM1_PC6	EC_FA	DTI_FA	vent	0.05619	0.05435	0.3013	0.542812
Vent_Left_mTBM1_PC7	EC_FA	DTI_FA	vent	0.1028	0.06317	0.1037	0.285959
Vent_Left_mTBM1_PC8	EC_FA	DTI_FA	vent	0.1589	0.07016	0.02354	0.105813
Vent_Left_mTBM1_PC9	EC_FA	DTI_FA	vent	-0.03087	0.05972	0.6052	0.78947
Vent_Left_mTBM1_PC10	EC_FA	DTI_FA	vent	0.02173	0.06343	0.7319	0.867367
Vent_Left_mTBM2_PC1	EC_FA	DTI_FA	vent	0.02797	0.05285	0.5966	0.783618
Vent_Left_mTBM2_PC2	EC_FA	DTI_FA	vent	-0.1061	0.06162	0.08499	0.251766
Vent_Left_mTBM2_PC4	EC_FA	DTI_FA	vent	0.06205	0.05376	0.2484	0.485722
Vent_Left_mTBM2_PC7	EC_FA	DTI_FA	vent	0.05118	0.07667	0.5045	0.720046
Vent_Left_mTBM3_PC2	EC_FA	DTI_FA	vent	0.05845	0.04995	0.2419	0.478047
Vent_Left_mTBM3_PC3	EC_FA	DTI_FA	vent	-0.1262	0.06944	0.06919	0.220495
Vent_Left_mTBM3_PC4	EC_FA	DTI_FA	vent	-0.05091	0.0648	0.4321	0.663034
Vent_Left_mTBM3_PC5	EC_FA	DTI_FA	vent	0.05661	0.07853	0.471	0.6951
Vent_Left_mTBM3_PC6	EC_FA	DTI_FA	vent	-0.07692	0.05827	0.1868	0.411143
Vent_Left_mTBM3_PC7	EC_FA	DTI_FA	vent	-0.006333	0.05695	0.9115	0.959476
Vent_Left_mTBM3_PC8	EC_FA	DTI_FA	vent	0.2007	0.06692	0.002707	0.0217825
Vent_Left_mTBM3_PC9	EC_FA	DTI_FA	vent	-0.06139	0.06646	0.3557	0.594163
Vent_Left_mTBM3_PC10	EC_FA	DTI_FA	vent	0.1469	0.08224	0.07413	0.230346
Vent_Left_Dete_PC2	EC_FA	DTI_FA	vent	0.06297	0.05095	0.2165	0.448055
Vent_Left_Dete_PC3	EC_FA	DTI_FA	vent	-0.1467	0.08462	0.08296	0.247928
Vent_Left_Dete_PC4	EC_FA	DTI_FA	vent	0.05135	0.06973	0.4615	0.687376
Vent_Left_Dete_PC5	EC_FA	DTI_FA	vent	-0.02493	0.06003	0.678	0.835348
Vent_Left_Dete_PC6	EC_FA	DTI_FA	vent	0.07683	0.05509	0.1631	0.378747
Vent_Left_Dete_PC7	EC_FA	DTI_FA	vent	-0.01384	0.06093	0.8203	0.91544
Vent_Left_Dete_PC8	EC_FA	DTI_FA	vent	0.2278	0.07502	0.00239	0.0197603
Vent_Left_Dete_PC9	EC_FA	DTI_FA	vent	0.07809	0.06226	0.2098	0.440257
Vent_Left_Eigen1_PC2	EC_FA	DTI_FA	vent	-0.06504	0.05095	0.2018	0.430087
Vent_Left_Eigen1_PC3	EC_FA	DTI_FA	vent	-0.1098	0.06218	0.07743	0.237188
Vent_Left_Eigen1_PC5	EC_FA	DTI_FA	vent	0.04229	0.04882	0.3864	0.622673
Vent_Left_Eigen1_PC6	EC_FA	DTI_FA	vent	0.02955	0.07214	0.6821	0.83787
Vent_Left_Eigen1_PC8	EC_FA	DTI_FA	vent	0.1815	0.07147	0.0111	0.0621025
Vent_Left_Eigen1_PC9	EC_FA	DTI_FA	vent	-0.1274	0.08426	0.1306	0.329887
Vent_Left_Eigen1_PC10	EC_FA	DTI_FA	vent	-0.04672	0.07743	0.5462	0.749373
Vent_Left_Eigen2_PC1	EC_FA	DTI_FA	vent	-0.07306	0.04756	0.1245	0.320084
Vent_Left_Eigen2_PC3	EC_FA	DTI_FA	vent	-0.108	0.06097	0.0765	0.235318
Vent_Left_Eigen2_PC4	EC_FA	DTI_FA	vent	-0.0416	0.04664	0.3725	0.610215
Vent_Left_Eigen2_PC6	EC_FA	DTI_FA	vent	-0.04728	0.0686	0.4907	0.710192
Vent_Left_Eigen2_PC7	EC_FA	DTI_FA	vent	0.1212	0.0619	0.05026	0.178519
Vent_Left_Eigen2_PC8	EC_FA	DTI_FA	vent	0.01773	0.06048	0.7694	0.889095
Vent_Left_Eigen2_PC9	EC_FA	DTI_FA	vent	0.004219	0.05673	0.9407	0.973714
Vent_Left_Eigen2_PC10	EC_FA	DTI_FA	vent	0.1608	0.0515	0.001795	0.0157957
Vent_Right_RD_PC1	EC_FA	DTI_FA	vent	0.09803	0.04838	0.04275	0.159722
Vent_Right_RD_PC2	EC_FA	DTI_FA	vent	-0.02463	0.05846	0.6736	0.832864
Vent_Right_RD_PC3	EC_FA	DTI_FA	vent	0.04349	0.0517	0.4003	0.635129
Vent_Right_RD_PC4	EC_FA	DTI_FA	vent	-0.0763	0.06573	0.2458	0.482444
Vent_Right_RD_PC5	EC_FA	DTI_FA	vent	0.06556	0.05677	0.2482	0.485471
Vent_Right_RD_PC6	EC_FA	DTI_FA	vent	-0.06803	0.06172	0.2704	0.510054
Vent_Right_RD_PC7	EC_FA	DTI_FA	vent	0.2153	0.05633	0.0001319	0.00195721
Vent_Right_RD_PC8	EC_FA	DTI_FA	vent	0.1059	0.05598	0.05857	0.197756
Vent_Right_RD_PC9	EC_FA	DTI_FA	vent	0.06763	0.05557	0.2236	0.456988
Vent_Right_RD_PC10	EC_FA	DTI_FA	vent	-0.1586	0.05986	0.008077	0.0493455
Vent_Right_mTBM1_PC2	EC_FA	DTI_FA	vent	0.09789	0.05023	0.05133	0.181094
Vent_Right_mTBM1_PC3	EC_FA	DTI_FA	vent	0.02274	0.06243	0.7157	0.857977
Vent_Right_mTBM1_PC4	EC_FA	DTI_FA	vent	0.03571	0.05648	0.5272	0.736033
Vent_Right_mTBM1_PC6	EC_FA	DTI_FA	vent	-0.07092	0.05498	0.1971	0.424159
Vent_Right_mTBM1_PC7	EC_FA	DTI_FA	vent	0.02595	0.0709	0.7143	0.857358
Vent_Right_mTBM1_PC8	EC_FA	DTI_FA	vent	-0.1112	0.08231	0.1765	0.397757
Vent_Right_mTBM1_PC9	EC_FA	DTI_FA	vent	-0.07325	0.06899	0.2883	0.528812
Vent_Right_mTBM1_PC10	EC_FA	DTI_FA	vent	-0.05339	0.06271	0.3946	0.630278
Vent_Right_mTBM2_PC1	EC_FA	DTI_FA	vent	0.09117	0.04846	0.05994	0.200806
Vent_Right_mTBM2_PC3	EC_FA	DTI_FA	vent	0.03226	0.05709	0.572	0.767078
Vent_Right_mTBM2_PC4	EC_FA	DTI_FA	vent	0.06918	0.05678	0.223	0.456233
Vent_Right_mTBM2_PC10	EC_FA	DTI_FA	vent	-0.008731	0.07166	0.903	0.955576
Vent_Right_mTBM3_PC2	EC_FA	DTI_FA	vent	0.08824	0.05133	0.0856	0.252963
Vent_Right_mTBM3_PC3	EC_FA	DTI_FA	vent	0.01988	0.05924	0.7372	0.870327
Vent_Right_mTBM3_PC4	EC_FA	DTI_FA	vent	-0.03465	0.0649	0.5934	0.78139
Vent_Right_mTBM3_PC6	EC_FA	DTI_FA	vent	0.05943	0.05072	0.2413	0.477357
Vent_Right_mTBM3_PC7	EC_FA	DTI_FA	vent	0.08463	0.07498	0.259	0.497887
Vent_Right_mTBM3_PC8	EC_FA	DTI_FA	vent	0.009611	0.1142	0.9329	0.969717
Vent_Right_mTBM3_PC9	EC_FA	DTI_FA	vent	-0.04207	0.06294	0.5038	0.719489
Vent_Right_mTBM3_PC10	EC_FA	DTI_FA	vent	0.08161	0.06234	0.1905	0.415754
Vent_Right_Dete_PC2	EC_FA	DTI_FA	vent	0.09281	0.05033	0.06517	0.212114
Vent_Right_Dete_PC3	EC_FA	DTI_FA	vent	-0.01071	0.06274	0.8645	0.937781
Vent_Right_Dete_PC5	EC_FA	DTI_FA	vent	0.02291	0.05491	0.6765	0.834647
Vent_Right_Dete_PC6	EC_FA	DTI_FA	vent	0.06442	0.0521	0.2162	0.447678
Vent_Right_Dete_PC7	EC_FA	DTI_FA	vent	0.05914	0.0742	0.4254	0.657541
Vent_Right_Dete_PC9	EC_FA	DTI_FA	vent	0.03125	0.06218	0.6153	0.796264
Vent_Right_Dete_PC10	EC_FA	DTI_FA	vent	0.06171	0.06246	0.3231	0.564103
Vent_Right_Eigen1_PC2	EC_FA	DTI_FA	vent	0.09261	0.05505	0.09252	0.265995
Vent_Right_Eigen1_PC4	EC_FA	DTI_FA	vent	0.03409	0.05653	0.5465	0.749601
Vent_Right_Eigen1_PC5	EC_FA	DTI_FA	vent	0.02592	0.06127	0.6723	0.832025
Vent_Right_Eigen1_PC7	EC_FA	DTI_FA	vent	-0.07387	0.05894	0.2101	0.440575
Vent_Right_Eigen1_PC9	EC_FA	DTI_FA	vent	-0.01519	0.06178	0.8058	0.907924
Vent_Right_Eigen2_PC2	EC_FA	DTI_FA	vent	-0.09943	0.04984	0.04607	0.168076
Vent_Right_Eigen2_PC3	EC_FA	DTI_FA	vent	0.02097	0.05746	0.7152	0.8578
Vent_Right_Eigen2_PC4	EC_FA	DTI_FA	vent	-0.04715	0.07177	0.5112	0.724614
Vent_Right_Eigen2_PC5	EC_FA	DTI_FA	vent	-0.0212	0.07923	0.7891	0.899245
Vent_Right_Eigen2_PC6	EC_FA	DTI_FA	vent	0.06629	0.05221	0.2042	0.433259
Vent_Right_Eigen2_PC7	EC_FA	DTI_FA	vent	0.007599	0.06502	0.907	0.957358
Vent_Right_Eigen2_PC9	EC_FA	DTI_FA	vent	0.1585	0.05615	0.004763	0.0334406
Accu_Left_RD_Mean	FX_FA	DTI_FA	accu	0.5377	0.06926	8.274e-15	7.10473e-13
Accu_Left_mTBM1_Mean	FX_FA	DTI_FA	accu	0.5805	0.07793	9.392e-14	7.30578e-12
Accu_Left_mTBM3_Mean	FX_FA	DTI_FA	accu	0.5528	0.07435	1.047e-13	8.11114e-12
Accu_Left_Dete_Mean	FX_FA	DTI_FA	accu	0.5654	0.07507	5.011e-14	4.02642e-12
Accu_Left_Eigen1_Mean	FX_FA	DTI_FA	accu	0.5531	0.06542	2.778e-17	2.93406e-15
Accu_Left_Eigen2_Mean	FX_FA	DTI_FA	accu	0.5578	0.06556	1.762e-17	1.88613e-15
Accu_Right_RD_Mean	FX_FA	DTI_FA	accu	0.5447	0.06596	1.471e-16	1.48122e-14
Accu_Right_mTBM1_Mean	FX_FA	DTI_FA	accu	0.5255	0.0779	1.518e-11	8.98475e-10
Accu_Right_mTBM3_Mean	FX_FA	DTI_FA	accu	0.5074	0.07509	1.406e-11	8.37398e-10
Accu_Right_Dete_Mean	FX_FA	DTI_FA	accu	0.5177	0.0755	7.026e-12	4.3509e-10
Accu_Right_Eigen1_Mean	FX_FA	DTI_FA	accu	0.5548	0.06636	6.266e-17	6.47414e-15
Accu_Right_Eigen2_Mean	FX_FA	DTI_FA	accu	0.5543	0.06544	2.425e-17	2.57554e-15
Accu_Left_RD_PC1	FX_FA	DTI_FA	accu	0.4132	0.09353	9.973e-06	0.000213368
Accu_Left_RD_PC2	FX_FA	DTI_FA	accu	0.3347	0.0925	0.0002965	0.00380866
Accu_Left_RD_PC4	FX_FA	DTI_FA	accu	0.1194	0.0774	0.123	0.317948
Accu_Left_Eigen1_PC2	FX_FA	DTI_FA	accu	-0.3585	0.09562	0.0001775	0.00250519
Accu_Left_Eigen2_PC2	FX_FA	DTI_FA	accu	0.4256	0.0808	1.386e-07	4.60334e-06
Accu_Right_RD_PC1	FX_FA	DTI_FA	accu	0.4135	0.06004	5.677e-12	3.569e-10
Accu_Right_RD_PC4	FX_FA	DTI_FA	accu	-0.03125	0.06978	0.6542	0.8209
Accu_Right_RD_PC8	FX_FA	DTI_FA	accu	0.03293	0.07263	0.6502	0.818777
Accu_Right_mTBM1_PC1	FX_FA	DTI_FA	accu	-0.4732	0.08458	2.22e-08	8.46807e-07
Accu_Right_mTBM3_PC1	FX_FA	DTI_FA	accu	0.4506	0.07996	1.741e-08	6.76031e-07
Accu_Right_Dete_PC1	FX_FA	DTI_FA	accu	0.4614	0.07967	6.986e-09	2.88346e-07
Accu_Right_Eigen1_PC3	FX_FA	DTI_FA	accu	0.5813	0.06212	8.087e-21	1.11895e-18
Accu_Right_Eigen2_PC3	FX_FA	DTI_FA	accu	0.5235	0.0666	3.85e-15	3.40117e-13
Amyg_Left_RD_Mean	FX_FA	DTI_FA	amyg	0.3962	0.09527	3.199e-05	0.000588284
Amyg_Left_Eigen1_Mean	FX_FA	DTI_FA	amyg	0.3136	0.1008	0.001865	0.0162821
Amyg_Left_Eigen2_Mean	FX_FA	DTI_FA	amyg	0.3027	0.1038	0.003555	0.0268236
Amyg_Right_RD_Mean	FX_FA	DTI_FA	amyg	0.1931	0.08555	0.024	0.107332
Amyg_Right_Eigen1_Mean	FX_FA	DTI_FA	amyg	0.05241	0.08995	0.5602	0.758714
Amyg_Right_Eigen2_Mean	FX_FA	DTI_FA	amyg	0.06495	0.09069	0.4739	0.697366
Amyg_Left_RD_PC3	FX_FA	DTI_FA	amyg	-0.4552	0.08323	4.509e-08	1.62659e-06
Amyg_Left_Eigen2_PC7	FX_FA	DTI_FA	amyg	0.2436	0.09239	0.008366	0.0506231
Amyg_Right_RD_PC3	FX_FA	DTI_FA	amyg	0.1721	0.07867	0.02872	0.121342
Amyg_Right_Dete_PC4	FX_FA	DTI_FA	amyg	-0.04952	0.1037	0.6329	0.808289
Caud_Left_RD_Mean	FX_FA	DTI_FA	caud	-0.2819	0.04956	1.291e-08	5.12176e-07
Caud_Left_mTBM1_Mean	FX_FA	DTI_FA	caud	0.07553	0.07014	0.2815	0.521654
Caud_Left_mTBM2_Mean	FX_FA	DTI_FA	caud	-0.5233	0.05919	9.419e-19	1.14201e-16
Caud_Left_mTBM3_Mean	FX_FA	DTI_FA	caud	0.2383	0.07663	0.001873	0.0163279
Caud_Left_Dete_Mean	FX_FA	DTI_FA	caud	0.1509	0.07302	0.03878	0.149599
Caud_Left_Eigen1_Mean	FX_FA	DTI_FA	caud	0.01492	0.05638	0.7913	0.900305
Caud_Left_Eigen2_Mean	FX_FA	DTI_FA	caud	-0.07192	0.05366	0.1801	0.402312
Caud_Right_RD_Mean	FX_FA	DTI_FA	caud	-0.218	0.04879	7.902e-06	0.000173432
Caud_Right_mTBM2_Mean	FX_FA	DTI_FA	caud	-0.4276	0.06141	3.342e-12	2.16993e-10
Caud_Right_Eigen1_Mean	FX_FA	DTI_FA	caud	-0.06476	0.05553	0.2435	0.479752
Caud_Right_Eigen2_Mean	FX_FA	DTI_FA	caud	-0.1724	0.05421	0.001469	0.0134954
Caud_Left_RD_PC1	FX_FA	DTI_FA	caud	0.5448	0.09522	1.058e-08	4.2542e-07
Caud_Left_RD_PC3	FX_FA	DTI_FA	caud	-0.2498	0.07747	0.001261	0.0119794
Caud_Left_RD_PC4	FX_FA	DTI_FA	caud	0.2914	0.05387	6.301e-08	2.21915e-06
Caud_Left_RD_PC5	FX_FA	DTI_FA	caud	-0.06288	0.06392	0.3252	0.565878
Caud_Left_mTBM1_PC2	FX_FA	DTI_FA	caud	-0.6518	0.1491	1.232e-05	0.000256705
Caud_Left_mTBM2_PC2	FX_FA	DTI_FA	caud	-0.575	0.09072	2.331e-10	1.19255e-08
Caud_Left_mTBM3_PC2	FX_FA	DTI_FA	caud	0.6442	0.1376	2.842e-06	7.02722e-05
Caud_Left_mTBM3_PC7	FX_FA	DTI_FA	caud	-0.03004	0.07012	0.6683	0.829873
Caud_Left_Dete_PC2	FX_FA	DTI_FA	caud	-0.654	0.1414	3.73e-06	8.92421e-05
Caud_Left_Dete_PC7	FX_FA	DTI_FA	caud	-0.05591	0.07702	0.4679	0.692525
Caud_Right_RD_PC4	FX_FA	DTI_FA	caud	-0.2245	0.0532	2.448e-05	0.000466607
Caud_Right_RD_PC6	FX_FA	DTI_FA	caud	0.06204	0.07639	0.4167	0.65006
Caud_Right_RD_PC8	FX_FA	DTI_FA	caud	0.2843	0.07531	0.0001598	0.00229837
Hipp_Left_RD_Mean	FX_FA	DTI_FA	hipp	0.5248	0.05776	1.028e-19	1.33312e-17
Hipp_Left_mTBM1_Mean	FX_FA	DTI_FA	hipp	0.4577	0.0588	7.065e-15	6.12747e-13
Hipp_Left_mTBM2_Mean	FX_FA	DTI_FA	hipp	0.4785	0.06196	1.133e-14	9.62453e-13
Hipp_Left_mTBM3_Mean	FX_FA	DTI_FA	hipp	0.2477	0.06446	0.0001215	0.00182771
Hipp_Left_Dete_Mean	FX_FA	DTI_FA	hipp	0.3711	0.06132	1.436e-09	6.60699e-08
Hipp_Left_Eigen1_Mean	FX_FA	DTI_FA	hipp	0.4262	0.05871	3.891e-13	2.82123e-11
Hipp_Left_Eigen2_Mean	FX_FA	DTI_FA	hipp	0.4928	0.05592	1.21e-18	1.44859e-16
Hipp_Right_RD_Mean	FX_FA	DTI_FA	hipp	0.4487	0.06552	7.477e-12	4.60917e-10
Hipp_Right_mTBM1_Mean	FX_FA	DTI_FA	hipp	0.2404	0.07518	0.001385	0.0128803
Hipp_Right_mTBM2_Mean	FX_FA	DTI_FA	hipp	0.4488	0.0647	4.009e-12	2.56792e-10
Hipp_Right_mTBM3_Mean	FX_FA	DTI_FA	hipp	-0.01954	0.06949	0.7786	0.893827
Hipp_Right_Dete_Mean	FX_FA	DTI_FA	hipp	0.1139	0.0734	0.1208	0.314553
Hipp_Right_Eigen1_Mean	FX_FA	DTI_FA	hipp	0.2386	0.0672	0.0003844	0.00469298
Hipp_Right_Eigen2_Mean	FX_FA	DTI_FA	hipp	0.3225	0.06972	3.731e-06	8.92436e-05
Hipp_Left_RD_PC1	FX_FA	DTI_FA	hipp	0.537	0.05378	1.761e-23	2.82283e-21
Hipp_Left_RD_PC2	FX_FA	DTI_FA	hipp	0.2452	0.09686	0.01137	0.0632261
Hipp_Left_RD_PC3	FX_FA	DTI_FA	hipp	0.2823	0.06576	1.763e-05	0.000351255
Hipp_Left_RD_PC4	FX_FA	DTI_FA	hipp	-0.0613	0.06766	0.3649	0.603129
Hipp_Left_RD_PC5	FX_FA	DTI_FA	hipp	0.182	0.06426	0.004621	0.0326874
Hipp_Left_RD_PC6	FX_FA	DTI_FA	hipp	0.004314	0.06999	0.9509	0.977958
Hipp_Left_RD_PC7	FX_FA	DTI_FA	hipp	0.06439	0.06824	0.3453	0.584858
Hipp_Left_RD_PC8	FX_FA	DTI_FA	hipp	0.1942	0.06487	0.002753	0.0220497
Hipp_Left_RD_PC9	FX_FA	DTI_FA	hipp	0.1371	0.06886	0.04651	0.169098
Hipp_Left_RD_PC10	FX_FA	DTI_FA	hipp	0.005884	0.0857	0.9453	0.975767
Hipp_Left_mTBM1_PC1	FX_FA	DTI_FA	hipp	-0.386	0.0662	5.528e-09	2.31791e-07
Hipp_Left_mTBM1_PC2	FX_FA	DTI_FA	hipp	0.5237	0.1351	0.0001061	0.00163142
Hipp_Left_mTBM1_PC3	FX_FA	DTI_FA	hipp	-0.2654	0.07453	0.0003694	0.00453841
Hipp_Left_mTBM1_PC4	FX_FA	DTI_FA	hipp	-0.2811	0.08191	0.0005988	0.00666974
Hipp_Left_mTBM1_PC5	FX_FA	DTI_FA	hipp	-0.1001	0.08107	0.2169	0.44861
Hipp_Left_mTBM1_PC6	FX_FA	DTI_FA	hipp	0.1392	0.08119	0.08645	0.254596
Hipp_Left_mTBM1_PC8	FX_FA	DTI_FA	hipp	-0.0202	0.0781	0.7959	0.902697
Hipp_Left_mTBM2_PC1	FX_FA	DTI_FA	hipp	0.4394	0.06458	1.02e-11	6.17168e-10
Hipp_Left_mTBM2_PC2	FX_FA	DTI_FA	hipp	-0.04604	0.1372	0.7371	0.870296
Hipp_Left_mTBM2_PC3	FX_FA	DTI_FA	hipp	0.5235	0.5764	0.3638	0.602043
Hipp_Left_mTBM2_PC4	FX_FA	DTI_FA	hipp	-0.3101	0.08588	0.0003057	0.00389682
Hipp_Left_mTBM2_PC5	FX_FA	DTI_FA	hipp	-0.2653	0.1105	0.01636	0.0819604
Hipp_Left_mTBM3_PC1	FX_FA	DTI_FA	hipp	-0.355	0.06902	2.691e-07	8.43653e-06
Hipp_Left_mTBM3_PC2	FX_FA	DTI_FA	hipp	0.5083	0.125	4.806e-05	0.000834888
Hipp_Left_mTBM3_PC3	FX_FA	DTI_FA	hipp	-0.07902	0.07513	0.2929	0.533994
Hipp_Left_mTBM3_PC4	FX_FA	DTI_FA	hipp	0.3371	0.07217	3e-06	7.36488e-05
Hipp_Left_mTBM3_PC5	FX_FA	DTI_FA	hipp	0.02279	0.09635	0.813	0.911639
Hipp_Left_mTBM3_PC6	FX_FA	DTI_FA	hipp	0.1843	0.07946	0.02038	0.0956757
Hipp_Left_mTBM3_PC7	FX_FA	DTI_FA	hipp	0.1372	0.08543	0.1084	0.294141
Hipp_Left_Dete_PC1	FX_FA	DTI_FA	hipp	-0.3688	0.06762	4.905e-08	1.75582e-06
Hipp_Left_Dete_PC2	FX_FA	DTI_FA	hipp	0.5225	0.1311	6.695e-05	0.00110541
Hipp_Left_Dete_PC3	FX_FA	DTI_FA	hipp	0.1855	0.07471	0.01305	0.0696469
Hipp_Left_Dete_PC4	FX_FA	DTI_FA	hipp	-0.3133	0.07546	3.303e-05	0.000605068
Hipp_Left_Dete_PC5	FX_FA	DTI_FA	hipp	0.07008	0.08745	0.4229	0.655297
Hipp_Left_Dete_PC6	FX_FA	DTI_FA	hipp	-0.1864	0.07999	0.0198	0.0937725
Hipp_Left_Dete_PC7	FX_FA	DTI_FA	hipp	-0.05282	0.0814	0.5164	0.728239
Hipp_Left_Dete_PC8	FX_FA	DTI_FA	hipp	0.05495	0.09865	0.5776	0.770785
Hipp_Left_Eigen1_PC1	FX_FA	DTI_FA	hipp	-0.4156	0.06585	2.786e-10	1.40865e-08
Hipp_Left_Eigen1_PC2	FX_FA	DTI_FA	hipp	0.1658	0.1124	0.1403	0.344885
Hipp_Left_Eigen1_PC3	FX_FA	DTI_FA	hipp	-0.5308	0.08911	2.575e-09	1.14165e-07
Hipp_Left_Eigen1_PC4	FX_FA	DTI_FA	hipp	0.1543	0.08491	0.0692	0.2205
Hipp_Left_Eigen1_PC5	FX_FA	DTI_FA	hipp	0.01453	0.1118	0.8966	0.952493
Hipp_Left_Eigen1_PC6	FX_FA	DTI_FA	hipp	0.1483	0.09117	0.1038	0.286127
Hipp_Left_Eigen1_PC8	FX_FA	DTI_FA	hipp	-0.04051	0.07129	0.5699	0.765634
Hipp_Left_Eigen1_PC9	FX_FA	DTI_FA	hipp	0.08114	0.08189	0.3218	0.563054
Hipp_Left_Eigen1_PC10	FX_FA	DTI_FA	hipp	-0.09181	0.09217	0.3192	0.560465
Hipp_Left_Eigen2_PC1	FX_FA	DTI_FA	hipp	-0.4335	0.06267	4.595e-12	2.91967e-10
Hipp_Left_Eigen2_PC2	FX_FA	DTI_FA	hipp	0.3568	0.07086	4.76e-07	1.41617e-05
Hipp_Left_Eigen2_PC3	FX_FA	DTI_FA	hipp	-0.3967	0.1966	0.04358	0.161831
Hipp_Left_Eigen2_PC4	FX_FA	DTI_FA	hipp	0.02349	0.07887	0.7658	0.887146
Hipp_Left_Eigen2_PC5	FX_FA	DTI_FA	hipp	-0.1754	0.09752	0.07201	0.226191
Hipp_Left_Eigen2_PC6	FX_FA	DTI_FA	hipp	-0.0584	0.09208	0.5259	0.734995
Hipp_Left_Eigen2_PC7	FX_FA	DTI_FA	hipp	-0.06892	0.08203	0.4008	0.635588
Hipp_Left_Eigen2_PC8	FX_FA	DTI_FA	hipp	-0.06489	0.077	0.3994	0.634353
Hipp_Left_Eigen2_PC10	FX_FA	DTI_FA	hipp	-0.05616	0.07692	0.4653	0.690504
Hipp_Right_RD_PC1	FX_FA	DTI_FA	hipp	-0.4431	0.06278	1.7e-12	1.14525e-10
Hipp_Right_RD_PC2	FX_FA	DTI_FA	hipp	-0.232	0.07099	0.001083	0.0106349
Hipp_Right_RD_PC3	FX_FA	DTI_FA	hipp	0.2401	0.09491	0.01142	0.0634299
Hipp_Right_RD_PC4	FX_FA	DTI_FA	hipp	-0.5172	0.06572	3.549e-15	3.1411e-13
Hipp_Right_RD_PC5	FX_FA	DTI_FA	hipp	0.2041	0.05802	0.000437	0.00519958
Hipp_Right_RD_PC6	FX_FA	DTI_FA	hipp	-0.008838	0.07352	0.9043	0.956153
Hipp_Right_RD_PC7	FX_FA	DTI_FA	hipp	0.07737	0.07019	0.2704	0.510054
Hipp_Right_RD_PC8	FX_FA	DTI_FA	hipp	-0.1182	0.0639	0.06438	0.210437
Hipp_Right_RD_PC9	FX_FA	DTI_FA	hipp	0.1356	0.07474	0.06957	0.221328
Hipp_Right_RD_PC10	FX_FA	DTI_FA	hipp	0.1741	0.07854	0.02662	0.115285
Hipp_Right_mTBM1_PC1	FX_FA	DTI_FA	hipp	0.3326	0.07023	2.183e-06	5.58867e-05
Hipp_Right_mTBM1_PC2	FX_FA	DTI_FA	hipp	-0.2418	0.06701	0.0003088	0.00392686
Hipp_Right_mTBM1_PC3	FX_FA	DTI_FA	hipp	0.3512	0.1059	0.0009134	0.00928899
Hipp_Right_mTBM1_PC4	FX_FA	DTI_FA	hipp	0.4531	0.07716	4.322e-09	1.84478e-07
Hipp_Right_mTBM1_PC5	FX_FA	DTI_FA	hipp	0.08702	0.101	0.3888	0.624973
Hipp_Right_mTBM1_PC6	FX_FA	DTI_FA	hipp	0.01643	0.1079	0.879	0.944724
Hipp_Right_mTBM1_PC7	FX_FA	DTI_FA	hipp	-0.06643	0.09837	0.4995	0.716557
Hipp_Right_mTBM1_PC8	FX_FA	DTI_FA	hipp	-0.02794	0.1138	0.806	0.908031
Hipp_Right_mTBM2_PC1	FX_FA	DTI_FA	hipp	-0.3681	0.06617	2.643e-08	9.93801e-07
Hipp_Right_mTBM2_PC5	FX_FA	DTI_FA	hipp	-0.05113	0.1812	0.7778	0.893458
Hipp_Right_mTBM2_PC9	FX_FA	DTI_FA	hipp	0.07905	0.09042	0.382	0.618793
Hipp_Right_mTBM3_PC1	FX_FA	DTI_FA	hipp	-0.2669	0.07278	0.0002446	0.00325823
Hipp_Right_mTBM3_PC2	FX_FA	DTI_FA	hipp	-0.2633	0.06616	6.879e-05	0.0011311
Hipp_Right_mTBM3_PC3	FX_FA	DTI_FA	hipp	0.5128	0.09375	4.49e-08	1.62159e-06
Hipp_Right_mTBM3_PC4	FX_FA	DTI_FA	hipp	0.3592	0.09023	6.876e-05	0.00113084
Hipp_Right_mTBM3_PC5	FX_FA	DTI_FA	hipp	0.09512	0.09494	0.3164	0.557877
Hipp_Right_mTBM3_PC6	FX_FA	DTI_FA	hipp	0.105	0.1089	0.3352	0.575566
Hipp_Right_mTBM3_PC7	FX_FA	DTI_FA	hipp	-0.04066	0.1017	0.6893	0.84223
Hipp_Right_mTBM3_PC10	FX_FA	DTI_FA	hipp	0.2921	0.1135	0.01005	0.0577787
Hipp_Right_Dete_PC1	FX_FA	DTI_FA	hipp	-0.3097	0.07155	1.499e-05	0.000304659
Hipp_Right_Dete_PC2	FX_FA	DTI_FA	hipp	0.2411	0.06625	0.0002735	0.00355988
Hipp_Right_Dete_PC3	FX_FA	DTI_FA	hipp	0.4259	0.1015	2.696e-05	0.000506164
Hipp_Right_Dete_PC4	FX_FA	DTI_FA	hipp	-0.4304	0.08465	3.686e-07	1.1211e-05
Hipp_Right_Dete_PC5	FX_FA	DTI_FA	hipp	-0.05031	0.08756	0.5656	0.7624
Hipp_Right_Dete_PC6	FX_FA	DTI_FA	hipp	-0.07268	0.109	0.5049	0.720324
Hipp_Right_Dete_PC7	FX_FA	DTI_FA	hipp	-0.06568	0.09766	0.5013	0.717806
Hipp_Right_Dete_PC8	FX_FA	DTI_FA	hipp	0.007929	0.1067	0.9407	0.973714
Hipp_Right_Eigen1_PC1	FX_FA	DTI_FA	hipp	0.374	0.06574	1.278e-08	5.0723e-07
Hipp_Right_Eigen1_PC2	FX_FA	DTI_FA	hipp	-0.2398	0.07948	0.002549	0.020816
Hipp_Right_Eigen1_PC3	FX_FA	DTI_FA	hipp	-0.3896	0.06656	4.843e-09	2.05422e-07
Hipp_Right_Eigen1_PC4	FX_FA	DTI_FA	hipp	0.32	0.06592	1.208e-06	3.27144e-05
Hipp_Right_Eigen1_PC5	FX_FA	DTI_FA	hipp	0.2692	0.1017	0.008145	0.0496207
Hipp_Right_Eigen1_PC6	FX_FA	DTI_FA	hipp	0.493	0.06899	8.984e-13	6.23345e-11
Hipp_Right_Eigen1_PC7	FX_FA	DTI_FA	hipp	0.5117	0.1697	0.002559	0.0208869
Hipp_Right_Eigen1_PC8	FX_FA	DTI_FA	hipp	0.3305	0.07788	2.198e-05	0.000424402
Hipp_Right_Eigen1_PC9	FX_FA	DTI_FA	hipp	-0.03348	0.1262	0.7908	0.900081
Hipp_Right_Eigen1_PC10	FX_FA	DTI_FA	hipp	-0.06077	0.1274	0.6333	0.808441
Hipp_Right_Eigen2_PC1	FX_FA	DTI_FA	hipp	-0.3924	0.06522	1.783e-09	8.09383e-08
Hipp_Right_Eigen2_PC2	FX_FA	DTI_FA	hipp	0.3522	0.06738	1.73e-07	5.64915e-06
Hipp_Right_Eigen2_PC3	FX_FA	DTI_FA	hipp	-0.108	0.07011	0.1236	0.318796
Hipp_Right_Eigen2_PC4	FX_FA	DTI_FA	hipp	-0.1526	0.08775	0.08205	0.246261
Hipp_Right_Eigen2_PC5	FX_FA	DTI_FA	hipp	0.03562	0.1134	0.7534	0.879966
Hipp_Right_Eigen2_PC6	FX_FA	DTI_FA	hipp	0.4852	0.07073	6.901e-12	4.27907e-10
Hipp_Right_Eigen2_PC7	FX_FA	DTI_FA	hipp	0.2161	0.1973	0.2734	0.513197
Hipp_Right_Eigen2_PC8	FX_FA	DTI_FA	hipp	0.1592	0.1223	0.1929	0.418666
Hipp_Right_Eigen2_PC9	FX_FA	DTI_FA	hipp	-0.1815	0.06656	0.006405	0.0416069
Hipp_Right_Eigen2_PC10	FX_FA	DTI_FA	hipp	-0.1478	0.08784	0.09235	0.265691
Pall_Left_RD_Mean	FX_FA	DTI_FA	pall	0.2927	0.06684	1.191e-05	0.0002492
Pall_Left_mTBM1_Mean	FX_FA	DTI_FA	pall	0.3327	0.07683	1.488e-05	0.000302747
Pall_Left_mTBM3_Mean	FX_FA	DTI_FA	pall	0.2878	0.07869	0.0002548	0.00336393
Pall_Left_Dete_Mean	FX_FA	DTI_FA	pall	0.3097	0.07725	6.111e-05	0.00102485
Pall_Left_Eigen1_Mean	FX_FA	DTI_FA	pall	0.2154	0.06617	0.001133	0.0110054
Pall_Left_Eigen2_Mean	FX_FA	DTI_FA	pall	0.2187	0.06644	0.0009976	0.00997283
Pall_Right_RD_Mean	FX_FA	DTI_FA	pall	0.4835	0.06018	9.355e-16	8.76971e-14
Pall_Right_mTBM1_Mean	FX_FA	DTI_FA	pall	0.4504	0.07111	2.401e-10	1.22572e-08
Pall_Right_mTBM3_Mean	FX_FA	DTI_FA	pall	0.4014	0.07101	1.582e-08	6.19862e-07
Pall_Right_Dete_Mean	FX_FA	DTI_FA	pall	0.4279	0.0704	1.211e-09	5.62349e-08
Pall_Right_Eigen1_Mean	FX_FA	DTI_FA	pall	0.4248	0.05675	7.182e-14	5.6986e-12
Pall_Right_Eigen2_Mean	FX_FA	DTI_FA	pall	0.4245	0.05729	1.265e-13	9.70507e-12
Pall_Left_RD_PC2	FX_FA	DTI_FA	pall	-0.1793	0.06925	0.00963	0.0560317
Pall_Left_RD_PC6	FX_FA	DTI_FA	pall	0.4329	0.08265	1.622e-07	5.31841e-06
Pall_Left_Eigen2_PC5	FX_FA	DTI_FA	pall	-0.2519	0.07375	0.0006349	0.00698941
Puta_Left_RD_Mean	FX_FA	DTI_FA	puta	0.2375	0.05528	1.74e-05	0.000346745
Puta_Left_mTBM1_Mean	FX_FA	DTI_FA	puta	0.2608	0.06106	1.939e-05	0.000381286
Puta_Left_mTBM2_Mean	FX_FA	DTI_FA	puta	0.2356	0.08881	0.007987	0.048912
Puta_Left_mTBM3_Mean	FX_FA	DTI_FA	puta	0.2381	0.05983	6.907e-05	0.00113472
Puta_Left_Dete_Mean	FX_FA	DTI_FA	puta	0.25	0.06027	3.356e-05	0.000613477
Puta_Left_Eigen1_Mean	FX_FA	DTI_FA	puta	0.178	0.05539	0.001309	0.0123172
Puta_Left_Eigen2_Mean	FX_FA	DTI_FA	puta	0.1567	0.05491	0.004314	0.0310566
Puta_Right_RD_Mean	FX_FA	DTI_FA	puta	0.2056	0.05599	0.0002396	0.00320329
Puta_Right_mTBM1_Mean	FX_FA	DTI_FA	puta	0.2686	0.06217	1.561e-05	0.000315305
Puta_Right_mTBM3_Mean	FX_FA	DTI_FA	puta	0.2611	0.06308	3.478e-05	0.000632615
Puta_Right_Dete_Mean	FX_FA	DTI_FA	puta	0.2646	0.06242	2.243e-05	0.000431688
Puta_Right_Eigen1_Mean	FX_FA	DTI_FA	puta	0.1894	0.05642	0.0007882	0.00828521
Puta_Right_Eigen2_Mean	FX_FA	DTI_FA	puta	0.1442	0.05694	0.01135	0.0631333
Puta_Left_RD_PC1	FX_FA	DTI_FA	puta	-0.2284	0.1078	0.03419	0.137124
Puta_Left_RD_PC3	FX_FA	DTI_FA	puta	0.3628	0.08181	9.204e-06	0.000198836
Puta_Left_RD_PC4	FX_FA	DTI_FA	puta	0.2252	0.06083	0.0002132	0.00290509
Puta_Left_RD_PC5	FX_FA	DTI_FA	puta	0.494	0.06251	2.743e-15	2.45517e-13
Puta_Left_RD_PC9	FX_FA	DTI_FA	puta	0.1089	0.07891	0.1676	0.385207
Puta_Left_mTBM3_PC1	FX_FA	DTI_FA	puta	0.17	0.1137	0.1349	0.336448
Puta_Left_mTBM3_PC7	FX_FA	DTI_FA	puta	0.3448	0.06513	1.199e-07	4.02871e-06
Puta_Left_mTBM3_PC9	FX_FA	DTI_FA	puta	0.03073	0.0747	0.6808	0.836965
Puta_Left_Dete_PC1	FX_FA	DTI_FA	puta	0.1726	0.1136	0.1287	0.327052
Puta_Left_Eigen2_PC7	FX_FA	DTI_FA	puta	-0.17	0.07499	0.02336	0.105237
Puta_Right_RD_PC1	FX_FA	DTI_FA	puta	-0.2172	0.09311	0.01964	0.093289
Puta_Right_RD_PC4	FX_FA	DTI_FA	puta	0.2128	0.057	0.0001892	0.00263858
Puta_Right_RD_PC7	FX_FA	DTI_FA	puta	0.2845	0.0691	3.841e-05	0.000689277
Puta_Right_mTBM1_PC1	FX_FA	DTI_FA	puta	0.2069	0.1052	0.04917	0.17583
Puta_Right_mTBM3_PC1	FX_FA	DTI_FA	puta	0.1965	0.1003	0.05016	0.178303
Puta_Right_Dete_PC1	FX_FA	DTI_FA	puta	0.2021	0.1026	0.04891	0.175177
Thal_Left_RD_Mean	FX_FA	DTI_FA	thal	0.6391	0.04975	9.023e-38	2.31808e-35
Thal_Left_mTBM1_Mean	FX_FA	DTI_FA	thal	0.6234	0.06429	3.111e-22	4.68652e-20
Thal_Left_mTBM3_Mean	FX_FA	DTI_FA	thal	0.6168	0.0667	2.3e-20	3.11437e-18
Thal_Left_Dete_Mean	FX_FA	DTI_FA	thal	0.6216	0.06493	1.044e-21	1.52675e-19
Thal_Left_Eigen1_Mean	FX_FA	DTI_FA	thal	0.5582	0.05223	1.173e-26	2.26168e-24
Thal_Left_Eigen2_Mean	FX_FA	DTI_FA	thal	0.5817	0.05478	2.44e-26	4.61107e-24
Thal_Right_RD_Mean	FX_FA	DTI_FA	thal	0.5672	0.05507	7e-25	1.22766e-22
Thal_Right_mTBM1_Mean	FX_FA	DTI_FA	thal	0.556	0.06958	1.337e-15	1.2399e-13
Thal_Right_mTBM3_Mean	FX_FA	DTI_FA	thal	0.5524	0.06783	3.821e-16	3.71e-14
Thal_Right_Dete_Mean	FX_FA	DTI_FA	thal	0.5556	0.06809	3.363e-16	3.27199e-14
Thal_Right_Eigen1_Mean	FX_FA	DTI_FA	thal	0.5263	0.05537	1.986e-21	2.86902e-19
Thal_Right_Eigen2_Mean	FX_FA	DTI_FA	thal	0.4786	0.06038	2.261e-15	2.05078e-13
Thal_Left_RD_PC3	FX_FA	DTI_FA	thal	0.6299	0.06054	2.38e-25	4.31743e-23
Thal_Left_mTBM1_PC6	FX_FA	DTI_FA	thal	-0.7805	0.07291	9.622e-27	1.86279e-24
Thal_Right_RD_PC3	FX_FA	DTI_FA	thal	-0.4806	0.06761	1.172e-12	8.02634e-11
Thal_Right_mTBM2_PC1	FX_FA	DTI_FA	thal	0.06398	0.08651	0.4596	0.685933
Thal_Right_Eigen1_PC1	FX_FA	DTI_FA	thal	-0.05515	0.08405	0.5118	0.725129
Vent_Left_RD_Mean	FX_FA	DTI_FA	vent	-0.7615	0.03514	4.03e-104	2.11644e-101
Vent_Left_mTBM1_Mean	FX_FA	DTI_FA	vent	-0.6404	0.04157	1.537e-53	5.00346e-51
Vent_Left_mTBM2_Mean	FX_FA	DTI_FA	vent	-0.6998	0.03659	1.56e-81	6.80217e-79
Vent_Left_mTBM3_Mean	FX_FA	DTI_FA	vent	-0.5184	0.04564	6.782e-30	1.47185e-27
Vent_Left_Dete_Mean	FX_FA	DTI_FA	vent	-0.598	0.04346	4.548e-43	1.28665e-40
Vent_Left_Eigen1_Mean	FX_FA	DTI_FA	vent	-0.6755	0.03904	4.485e-67	1.72602e-64
Vent_Left_Eigen2_Mean	FX_FA	DTI_FA	vent	-0.7195	0.03766	2.317e-81	1.00568e-78
Vent_Right_RD_Mean	FX_FA	DTI_FA	vent	-0.7911	0.02809	1.67e-174	1.76382e-171
Vent_Right_mTBM1_Mean	FX_FA	DTI_FA	vent	-0.6634	0.04152	1.832e-57	6.26412e-55
Vent_Right_mTBM2_Mean	FX_FA	DTI_FA	vent	-0.7395	0.02962	1.477e-137	1.1508e-134
Vent_Right_mTBM3_Mean	FX_FA	DTI_FA	vent	-0.4998	0.04974	9.336e-24	1.50926e-21
Vent_Right_Dete_Mean	FX_FA	DTI_FA	vent	-0.5993	0.04489	1.173e-40	3.13204e-38
Vent_Right_Eigen1_Mean	FX_FA	DTI_FA	vent	-0.6521	0.04151	1.294e-55	4.33107e-53
Vent_Right_Eigen2_Mean	FX_FA	DTI_FA	vent	-0.7211	0.03726	1.97e-83	8.70978e-81
Vent_Left_RD_PC1	FX_FA	DTI_FA	vent	-0.7852	0.03309	1.972e-124	1.32944e-121
Vent_Left_RD_PC2	FX_FA	DTI_FA	vent	0.07113	0.06327	0.261	0.499942
Vent_Left_RD_PC3	FX_FA	DTI_FA	vent	0.2701	0.0599	6.483e-06	0.000145444
Vent_Left_RD_PC4	FX_FA	DTI_FA	vent	0.1148	0.06744	0.08881	0.259138
Vent_Left_RD_PC5	FX_FA	DTI_FA	vent	0.2178	0.06109	0.0003627	0.00447286
Vent_Left_RD_PC6	FX_FA	DTI_FA	vent	0.1784	0.06308	0.004678	0.0330096
Vent_Left_RD_PC7	FX_FA	DTI_FA	vent	0.02561	0.059	0.6643	0.827402
Vent_Left_RD_PC8	FX_FA	DTI_FA	vent	-0.1776	0.05467	0.001161	0.0112257
Vent_Left_RD_PC9	FX_FA	DTI_FA	vent	-0.008331	0.05908	0.8879	0.948744
Vent_Left_RD_PC10	FX_FA	DTI_FA	vent	-0.004553	0.05775	0.9372	0.971955
Vent_Left_mTBM1_PC1	FX_FA	DTI_FA	vent	-0.7583	0.03781	1.929e-89	9.03266e-87
Vent_Left_mTBM1_PC3	FX_FA	DTI_FA	vent	-0.13	0.06506	0.04562	0.166922
Vent_Left_mTBM1_PC4	FX_FA	DTI_FA	vent	0.2167	0.06459	0.0007924	0.00831832
Vent_Left_mTBM1_PC6	FX_FA	DTI_FA	vent	-0.1136	0.06146	0.0645	0.210633
Vent_Left_mTBM1_PC7	FX_FA	DTI_FA	vent	0.2892	0.0611	2.201e-06	5.62566e-05
Vent_Left_mTBM1_PC8	FX_FA	DTI_FA	vent	0.09586	0.06691	0.152	0.362472
Vent_Left_mTBM1_PC9	FX_FA	DTI_FA	vent	-0.07249	0.06671	0.2773	0.517107
Vent_Left_mTBM1_PC10	FX_FA	DTI_FA	vent	-0.09869	0.06794	0.1463	0.353977
Vent_Left_mTBM2_PC1	FX_FA	DTI_FA	vent	-0.7228	0.03468	1.713e-96	8.61539e-94
Vent_Left_mTBM2_PC2	FX_FA	DTI_FA	vent	0.2413	0.0549	1.11e-05	0.000234367
Vent_Left_mTBM2_PC4	FX_FA	DTI_FA	vent	0.1719	0.05486	0.00173	0.0153402
Vent_Left_mTBM2_PC7	FX_FA	DTI_FA	vent	0.09658	0.08256	0.2421	0.478243
Vent_Left_mTBM3_PC2	FX_FA	DTI_FA	vent	-0.774	0.03282	5.889e-123	3.88739e-120
Vent_Left_mTBM3_PC3	FX_FA	DTI_FA	vent	-0.0714	0.06799	0.2936	0.534604
Vent_Left_mTBM3_PC4	FX_FA	DTI_FA	vent	0.09602	0.07822	0.2196	0.451991
Vent_Left_mTBM3_PC5	FX_FA	DTI_FA	vent	-0.2034	0.08205	0.01317	0.0701377
Vent_Left_mTBM3_PC6	FX_FA	DTI_FA	vent	0.1043	0.05877	0.07602	0.234281
Vent_Left_mTBM3_PC7	FX_FA	DTI_FA	vent	-0.2115	0.06447	0.001033	0.010238
Vent_Left_mTBM3_PC8	FX_FA	DTI_FA	vent	0.1872	0.06397	0.003435	0.0260943
Vent_Left_mTBM3_PC9	FX_FA	DTI_FA	vent	-0.009412	0.07382	0.8985	0.953425
Vent_Left_mTBM3_PC10	FX_FA	DTI_FA	vent	-0.1423	0.0791	0.0721	0.226369
Vent_Left_Dete_PC2	FX_FA	DTI_FA	vent	-0.7703	0.03429	8.925e-112	5.08009e-109
Vent_Left_Dete_PC3	FX_FA	DTI_FA	vent	-0.09824	0.08272	0.235	0.469931
Vent_Left_Dete_PC4	FX_FA	DTI_FA	vent	0.006907	0.08557	0.9357	0.971141
Vent_Left_Dete_PC5	FX_FA	DTI_FA	vent	0.242	0.0592	4.343e-05	0.000765631
Vent_Left_Dete_PC6	FX_FA	DTI_FA	vent	-0.1135	0.06263	0.07	0.222108
Vent_Left_Dete_PC7	FX_FA	DTI_FA	vent	-0.2029	0.06335	0.00136	0.0126903
Vent_Left_Dete_PC8	FX_FA	DTI_FA	vent	0.228	0.06903	0.0009551	0.00963166
Vent_Left_Dete_PC9	FX_FA	DTI_FA	vent	-0.07721	0.07282	0.289	0.529657
Vent_Left_Eigen1_PC2	FX_FA	DTI_FA	vent	0.7746	0.03314	7.683e-121	5.00216e-118
Vent_Left_Eigen1_PC3	FX_FA	DTI_FA	vent	-0.0771	0.06548	0.239	0.474674
Vent_Left_Eigen1_PC5	FX_FA	DTI_FA	vent	-0.2495	0.06088	4.15e-05	0.000735975
Vent_Left_Eigen1_PC6	FX_FA	DTI_FA	vent	-0.234	0.0647	0.0002988	0.00383044
Vent_Left_Eigen1_PC8	FX_FA	DTI_FA	vent	-8.493e-05	0.08328	0.9992	0.9996
Vent_Left_Eigen1_PC9	FX_FA	DTI_FA	vent	0.1566	0.08802	0.07516	0.232558
Vent_Left_Eigen1_PC10	FX_FA	DTI_FA	vent	-0.152	0.07579	0.04494	0.165187
Vent_Left_Eigen2_PC1	FX_FA	DTI_FA	vent	0.7744	0.03174	1.863e-131	1.3944e-128
Vent_Left_Eigen2_PC3	FX_FA	DTI_FA	vent	0.04307	0.06633	0.5161	0.728075
Vent_Left_Eigen2_PC4	FX_FA	DTI_FA	vent	0.2771	0.0591	2.755e-06	6.83579e-05
Vent_Left_Eigen2_PC6	FX_FA	DTI_FA	vent	-0.1681	0.06548	0.01025	0.0585602
Vent_Left_Eigen2_PC7	FX_FA	DTI_FA	vent	0.04784	0.07275	0.5108	0.724328
Vent_Left_Eigen2_PC8	FX_FA	DTI_FA	vent	-0.1255	0.05351	0.01903	0.0912626
Vent_Left_Eigen2_PC9	FX_FA	DTI_FA	vent	-0.01619	0.05795	0.7799	0.894562
Vent_Left_Eigen2_PC10	FX_FA	DTI_FA	vent	-0.06253	0.06239	0.3162	0.55769
Vent_Right_RD_PC1	FX_FA	DTI_FA	vent	-0.8035	0.02705	7.63e-194	8.95404e-191
Vent_Right_RD_PC2	FX_FA	DTI_FA	vent	-0.2591	0.05299	1.005e-06	2.77627e-05
Vent_Right_RD_PC3	FX_FA	DTI_FA	vent	-0.1596	0.06328	0.01168	0.0644447
Vent_Right_RD_PC4	FX_FA	DTI_FA	vent	0.3225	0.06435	5.392e-07	1.58878e-05
Vent_Right_RD_PC5	FX_FA	DTI_FA	vent	0.09906	0.07196	0.1686	0.38671
Vent_Right_RD_PC6	FX_FA	DTI_FA	vent	-0.005787	0.06368	0.9276	0.967042
Vent_Right_RD_PC7	FX_FA	DTI_FA	vent	0.2121	0.06135	0.0005446	0.00619496
Vent_Right_RD_PC8	FX_FA	DTI_FA	vent	-0.08907	0.06384	0.1629	0.378394
Vent_Right_RD_PC9	FX_FA	DTI_FA	vent	0.0434	0.05792	0.4537	0.681191
Vent_Right_RD_PC10	FX_FA	DTI_FA	vent	0.05099	0.06694	0.4462	0.674952
Vent_Right_mTBM1_PC2	FX_FA	DTI_FA	vent	-0.7712	0.03194	8.688e-129	6.16303e-126
Vent_Right_mTBM1_PC3	FX_FA	DTI_FA	vent	-0.3716	0.07087	1.579e-07	5.19354e-06
Vent_Right_mTBM1_PC4	FX_FA	DTI_FA	vent	-0.09006	0.06363	0.157	0.369941
Vent_Right_mTBM1_PC6	FX_FA	DTI_FA	vent	0.2381	0.06515	0.0002581	0.00339853
Vent_Right_mTBM1_PC7	FX_FA	DTI_FA	vent	0.06612	0.07244	0.3614	0.599596
Vent_Right_mTBM1_PC8	FX_FA	DTI_FA	vent	-0.2718	0.08118	0.0008127	0.00847247
Vent_Right_mTBM1_PC9	FX_FA	DTI_FA	vent	-0.2405	0.06397	0.0001703	0.00241974
Vent_Right_mTBM1_PC10	FX_FA	DTI_FA	vent	-0.08359	0.07443	0.2614	0.500355
Vent_Right_mTBM2_PC1	FX_FA	DTI_FA	vent	-0.756	0.02868	3.715e-153	3.15297e-150
Vent_Right_mTBM2_PC3	FX_FA	DTI_FA	vent	-0.2363	0.05716	3.565e-05	0.000646091
Vent_Right_mTBM2_PC4	FX_FA	DTI_FA	vent	0.1895	0.05169	0.0002462	0.00327587
Vent_Right_mTBM2_PC10	FX_FA	DTI_FA	vent	-0.02391	0.08061	0.7667	0.88768
Vent_Right_mTBM3_PC2	FX_FA	DTI_FA	vent	-0.7654	0.03237	1.285e-123	8.54175e-121
Vent_Right_mTBM3_PC3	FX_FA	DTI_FA	vent	-0.4246	0.06629	1.499e-10	7.81618e-09
Vent_Right_mTBM3_PC4	FX_FA	DTI_FA	vent	0.1057	0.07377	0.152	0.362472
Vent_Right_mTBM3_PC6	FX_FA	DTI_FA	vent	-0.1599	0.06218	0.01012	0.0580302
Vent_Right_mTBM3_PC7	FX_FA	DTI_FA	vent	-0.1022	0.07552	0.1761	0.397185
Vent_Right_mTBM3_PC8	FX_FA	DTI_FA	vent	-0.07702	0.116	0.5067	0.721636
Vent_Right_mTBM3_PC9	FX_FA	DTI_FA	vent	-0.2749	0.05965	4.05e-06	9.60042e-05
Vent_Right_mTBM3_PC10	FX_FA	DTI_FA	vent	0.08706	0.07196	0.2263	0.460014
Vent_Right_Dete_PC2	FX_FA	DTI_FA	vent	-0.7743	0.03124	1.369e-135	1.04945e-132
Vent_Right_Dete_PC3	FX_FA	DTI_FA	vent	0.3771	0.07118	1.173e-07	3.94832e-06
Vent_Right_Dete_PC5	FX_FA	DTI_FA	vent	-0.09763	0.05895	0.09771	0.275402
Vent_Right_Dete_PC6	FX_FA	DTI_FA	vent	-0.1768	0.06504	0.006568	0.0424021
Vent_Right_Dete_PC7	FX_FA	DTI_FA	vent	-0.01299	0.07263	0.8581	0.93455
Vent_Right_Dete_PC9	FX_FA	DTI_FA	vent	0.2917	0.05961	9.955e-07	2.75402e-05
Vent_Right_Dete_PC10	FX_FA	DTI_FA	vent	0.169	0.07555	0.02528	0.111374
Vent_Right_Eigen1_PC2	FX_FA	DTI_FA	vent	-0.7543	0.03582	2.015e-98	1.02977e-95
Vent_Right_Eigen1_PC4	FX_FA	DTI_FA	vent	0.02127	0.06224	0.7326	0.867677
Vent_Right_Eigen1_PC5	FX_FA	DTI_FA	vent	-0.3876	0.06712	7.72e-09	3.16307e-07
Vent_Right_Eigen1_PC7	FX_FA	DTI_FA	vent	0.00943	0.07178	0.8955	0.952134
Vent_Right_Eigen1_PC9	FX_FA	DTI_FA	vent	0.1592	0.06355	0.01225	0.0665734
Vent_Right_Eigen2_PC2	FX_FA	DTI_FA	vent	0.7719	0.03229	2.434e-126	1.67657e-123
Vent_Right_Eigen2_PC3	FX_FA	DTI_FA	vent	0.1345	0.06599	0.04151	0.156647
Vent_Right_Eigen2_PC4	FX_FA	DTI_FA	vent	0.3269	0.06687	1.017e-06	2.80697e-05
Vent_Right_Eigen2_PC5	FX_FA	DTI_FA	vent	0.2854	0.08989	0.001499	0.0137167
Vent_Right_Eigen2_PC6	FX_FA	DTI_FA	vent	-0.1374	0.06567	0.03647	0.143382
Vent_Right_Eigen2_PC7	FX_FA	DTI_FA	vent	0.1076	0.06243	0.0848	0.251419
Vent_Right_Eigen2_PC9	FX_FA	DTI_FA	vent	-0.08684	0.06446	0.1779	0.399661
Accu_Left_RD_Mean	FXST_FA	DTI_FA	accu	0.1537	0.08633	0.0751	0.232455
Accu_Left_mTBM1_Mean	FXST_FA	DTI_FA	accu	0.1514	0.09694	0.1183	0.310476
Accu_Left_mTBM3_Mean	FXST_FA	DTI_FA	accu	0.1421	0.09478	0.1338	0.334732
Accu_Left_Dete_Mean	FXST_FA	DTI_FA	accu	0.1483	0.09481	0.1177	0.309414
Accu_Left_Eigen1_Mean	FXST_FA	DTI_FA	accu	0.1614	0.08231	0.04983	0.177549
Accu_Left_Eigen2_Mean	FXST_FA	DTI_FA	accu	0.1629	0.08281	0.04922	0.175975
Accu_Right_RD_Mean	FXST_FA	DTI_FA	accu	0.252	0.07556	0.0008505	0.00878369
Accu_Right_mTBM1_Mean	FXST_FA	DTI_FA	accu	0.2663	0.08048	0.000938	0.00949447
Accu_Right_mTBM3_Mean	FXST_FA	DTI_FA	accu	0.257	0.07872	0.001093	0.0107087
Accu_Right_Dete_Mean	FXST_FA	DTI_FA	accu	0.2625	0.07905	0.0008983	0.00918122
Accu_Right_Eigen1_Mean	FXST_FA	DTI_FA	accu	0.2633	0.07487	0.0004371	0.00520012
Accu_Right_Eigen2_Mean	FXST_FA	DTI_FA	accu	0.2692	0.07363	0.0002558	0.00337398
Accu_Left_RD_PC1	FXST_FA	DTI_FA	accu	0.07926	0.1001	0.4285	0.660122
Accu_Left_RD_PC2	FXST_FA	DTI_FA	accu	0.1435	0.0906	0.1132	0.302325
Accu_Left_RD_PC4	FXST_FA	DTI_FA	accu	-0.09372	0.08335	0.2608	0.49975
Accu_Left_Eigen1_PC2	FXST_FA	DTI_FA	accu	-0.09706	0.1104	0.3792	0.616147
Accu_Left_Eigen2_PC2	FXST_FA	DTI_FA	accu	0.1549	0.1019	0.1285	0.32678
Accu_Right_RD_PC1	FXST_FA	DTI_FA	accu	0.1801	0.07345	0.01419	0.074092
Accu_Right_RD_PC4	FXST_FA	DTI_FA	accu	0.129	0.07498	0.08527	0.252325
Accu_Right_RD_PC8	FXST_FA	DTI_FA	accu	0.1123	0.09688	0.2462	0.48296
Accu_Right_mTBM1_PC1	FXST_FA	DTI_FA	accu	-0.2617	0.08454	0.001967	0.0169607
Accu_Right_mTBM3_PC1	FXST_FA	DTI_FA	accu	0.2439	0.08142	0.002737	0.0219467
Accu_Right_Dete_PC1	FXST_FA	DTI_FA	accu	0.2544	0.08113	0.001718	0.0152589
Accu_Right_Eigen1_PC3	FXST_FA	DTI_FA	accu	0.2628	0.07078	0.0002051	0.00281206
Accu_Right_Eigen2_PC3	FXST_FA	DTI_FA	accu	0.2577	0.07028	0.0002455	0.00326838
Amyg_Left_RD_Mean	FXST_FA	DTI_FA	amyg	0.1452	0.08781	0.09828	0.276516
Amyg_Left_Eigen1_Mean	FXST_FA	DTI_FA	amyg	0.06616	0.08469	0.4347	0.665167
Amyg_Left_Eigen2_Mean	FXST_FA	DTI_FA	amyg	0.05132	0.08585	0.55	0.751901
Amyg_Right_RD_Mean	FXST_FA	DTI_FA	amyg	0.1492	0.09044	0.09894	0.277724
Amyg_Right_Eigen1_Mean	FXST_FA	DTI_FA	amyg	0.02916	0.09018	0.7464	0.875902
Amyg_Right_Eigen2_Mean	FXST_FA	DTI_FA	amyg	0.03668	0.09056	0.6855	0.840038
Amyg_Left_RD_PC3	FXST_FA	DTI_FA	amyg	-0.1977	0.08682	0.02277	0.103299
Amyg_Left_Eigen2_PC7	FXST_FA	DTI_FA	amyg	0.132	0.1075	0.2194	0.451747
Amyg_Right_RD_PC3	FXST_FA	DTI_FA	amyg	0.1434	0.08671	0.09828	0.276516
Amyg_Right_Dete_PC4	FXST_FA	DTI_FA	amyg	-0.08036	0.09934	0.4185	0.651506
Caud_Left_RD_Mean	FXST_FA	DTI_FA	caud	-0.1607	0.05879	0.006255	0.0409119
Caud_Left_mTBM1_Mean	FXST_FA	DTI_FA	caud	-0.05593	0.07607	0.4622	0.687977
Caud_Left_mTBM2_Mean	FXST_FA	DTI_FA	caud	-0.224	0.06446	0.0005104	0.00588579
Caud_Left_mTBM3_Mean	FXST_FA	DTI_FA	caud	0.0204	0.08321	0.8064	0.908299
Caud_Left_Dete_Mean	FXST_FA	DTI_FA	caud	-0.02158	0.07933	0.7857	0.89749
Caud_Left_Eigen1_Mean	FXST_FA	DTI_FA	caud	-0.1216	0.06475	0.06046	0.201964
Caud_Left_Eigen2_Mean	FXST_FA	DTI_FA	caud	-0.1466	0.06533	0.02486	0.110053
Caud_Right_RD_Mean	FXST_FA	DTI_FA	caud	-0.2013	0.05766	0.000481	0.00561557
Caud_Right_mTBM2_Mean	FXST_FA	DTI_FA	caud	-0.2761	0.06577	2.698e-05	0.00050644
Caud_Right_Eigen1_Mean	FXST_FA	DTI_FA	caud	-0.1676	0.06454	0.009415	0.0551215
Caud_Right_Eigen2_Mean	FXST_FA	DTI_FA	caud	-0.1844	0.06418	0.004056	0.0296598
Caud_Left_RD_PC1	FXST_FA	DTI_FA	caud	0.2453	0.09958	0.01377	0.0725807
Caud_Left_RD_PC3	FXST_FA	DTI_FA	caud	-0.1411	0.06528	0.03071	0.127352
Caud_Left_RD_PC4	FXST_FA	DTI_FA	caud	0.1455	0.07231	0.04419	0.163343
Caud_Left_RD_PC5	FXST_FA	DTI_FA	caud	0.02878	0.06032	0.6333	0.808441
Caud_Left_mTBM1_PC2	FXST_FA	DTI_FA	caud	-0.2623	0.1294	0.04265	0.159511
Caud_Left_mTBM2_PC2	FXST_FA	DTI_FA	caud	-0.2471	0.09584	0.009932	0.0572804
Caud_Left_mTBM3_PC2	FXST_FA	DTI_FA	caud	0.3058	0.1303	0.01897	0.0910713
Caud_Left_mTBM3_PC7	FXST_FA	DTI_FA	caud	-0.187	0.06258	0.002801	0.0223478
Caud_Left_Dete_PC2	FXST_FA	DTI_FA	caud	-0.283	0.128	0.02708	0.116692
Caud_Left_Dete_PC7	FXST_FA	DTI_FA	caud	-0.1802	0.06669	0.006887	0.0438745
Caud_Right_RD_PC4	FXST_FA	DTI_FA	caud	-0.1329	0.07037	0.0589	0.198497
Caud_Right_RD_PC6	FXST_FA	DTI_FA	caud	0.02501	0.06832	0.7143	0.857358
Caud_Right_RD_PC8	FXST_FA	DTI_FA	caud	0.01038	0.08538	0.9033	0.955681
Hipp_Left_RD_Mean	FXST_FA	DTI_FA	hipp	-0.0005312	0.06303	0.9933	0.996929
Hipp_Left_mTBM1_Mean	FXST_FA	DTI_FA	hipp	0.004417	0.06684	0.9473	0.976432
Hipp_Left_mTBM2_Mean	FXST_FA	DTI_FA	hipp	0.03059	0.06533	0.6396	0.812371
Hipp_Left_mTBM3_Mean	FXST_FA	DTI_FA	hipp	-0.00591	0.07189	0.9345	0.970542
Hipp_Left_Dete_Mean	FXST_FA	DTI_FA	hipp	-0.0008048	0.06954	0.9908	0.996145
Hipp_Left_Eigen1_Mean	FXST_FA	DTI_FA	hipp	-0.003712	0.06808	0.9565	0.980281
Hipp_Left_Eigen2_Mean	FXST_FA	DTI_FA	hipp	0.003216	0.06632	0.9613	0.982531
Hipp_Right_RD_Mean	FXST_FA	DTI_FA	hipp	-0.04912	0.06528	0.4518	0.679681
Hipp_Right_mTBM1_Mean	FXST_FA	DTI_FA	hipp	-0.004431	0.08632	0.9591	0.981517
Hipp_Right_mTBM2_Mean	FXST_FA	DTI_FA	hipp	-0.0329	0.05974	0.5818	0.773336
Hipp_Right_mTBM3_Mean	FXST_FA	DTI_FA	hipp	0.02252	0.08632	0.7942	0.901845
Hipp_Right_Dete_Mean	FXST_FA	DTI_FA	hipp	0.01102	0.08856	0.901	0.954714
Hipp_Right_Eigen1_Mean	FXST_FA	DTI_FA	hipp	0.0635	0.08609	0.4607	0.686927
Hipp_Right_Eigen2_Mean	FXST_FA	DTI_FA	hipp	0.04208	0.08535	0.6219	0.800923
Hipp_Left_RD_PC1	FXST_FA	DTI_FA	hipp	0.02214	0.05934	0.7091	0.853964
Hipp_Left_RD_PC2	FXST_FA	DTI_FA	hipp	0.1446	0.08714	0.09713	0.27432
Hipp_Left_RD_PC3	FXST_FA	DTI_FA	hipp	0.1316	0.07262	0.06989	0.221915
Hipp_Left_RD_PC4	FXST_FA	DTI_FA	hipp	-0.1287	0.07061	0.06834	0.218534
Hipp_Left_RD_PC5	FXST_FA	DTI_FA	hipp	0.1194	0.0725	0.09971	0.279061
Hipp_Left_RD_PC6	FXST_FA	DTI_FA	hipp	-0.0283	0.0638	0.6574	0.822776
Hipp_Left_RD_PC7	FXST_FA	DTI_FA	hipp	0.1271	0.06688	0.05745	0.195188
Hipp_Left_RD_PC8	FXST_FA	DTI_FA	hipp	0.1801	0.1132	0.1117	0.299818
Hipp_Left_RD_PC9	FXST_FA	DTI_FA	hipp	0.1622	0.07366	0.02766	0.118499
Hipp_Left_RD_PC10	FXST_FA	DTI_FA	hipp	-0.157	0.07588	0.0386	0.149129
Hipp_Left_mTBM1_PC1	FXST_FA	DTI_FA	hipp	0.02771	0.06452	0.6675	0.829389
Hipp_Left_mTBM1_PC2	FXST_FA	DTI_FA	hipp	0.2222	0.1108	0.04493	0.16516
Hipp_Left_mTBM1_PC3	FXST_FA	DTI_FA	hipp	0.03636	0.08148	0.6554	0.821657
Hipp_Left_mTBM1_PC4	FXST_FA	DTI_FA	hipp	-0.0158	0.07673	0.8369	0.923664
Hipp_Left_mTBM1_PC5	FXST_FA	DTI_FA	hipp	-0.0201	0.08831	0.82	0.915374
Hipp_Left_mTBM1_PC6	FXST_FA	DTI_FA	hipp	0.0576	0.08476	0.4968	0.714765
Hipp_Left_mTBM1_PC8	FXST_FA	DTI_FA	hipp	-0.02339	0.08413	0.7809	0.894943
Hipp_Left_mTBM2_PC1	FXST_FA	DTI_FA	hipp	0.003877	0.06763	0.9543	0.979526
Hipp_Left_mTBM2_PC2	FXST_FA	DTI_FA	hipp	0.03109	0.1171	0.7906	0.900004
Hipp_Left_mTBM2_PC3	FXST_FA	DTI_FA	hipp	0.09018	0.319	0.7774	0.893236
Hipp_Left_mTBM2_PC4	FXST_FA	DTI_FA	hipp	-0.1172	0.09363	0.2108	0.4414
Hipp_Left_mTBM2_PC5	FXST_FA	DTI_FA	hipp	-0.1238	0.1093	0.2572	0.495861
Hipp_Left_mTBM3_PC1	FXST_FA	DTI_FA	hipp	0.02639	0.06594	0.689	0.84209
Hipp_Left_mTBM3_PC2	FXST_FA	DTI_FA	hipp	0.2096	0.1049	0.04573	0.167202
Hipp_Left_mTBM3_PC3	FXST_FA	DTI_FA	hipp	0.04978	0.07268	0.4934	0.712267
Hipp_Left_mTBM3_PC4	FXST_FA	DTI_FA	hipp	-0.01635	0.06579	0.8037	0.906805
Hipp_Left_mTBM3_PC5	FXST_FA	DTI_FA	hipp	0.01325	0.1067	0.9012	0.954809
Hipp_Left_mTBM3_PC6	FXST_FA	DTI_FA	hipp	0.03003	0.0815	0.7126	0.856259
Hipp_Left_mTBM3_PC7	FXST_FA	DTI_FA	hipp	0.05403	0.11	0.6234	0.801844
Hipp_Left_Dete_PC1	FXST_FA	DTI_FA	hipp	0.02887	0.06524	0.6582	0.823354
Hipp_Left_Dete_PC2	FXST_FA	DTI_FA	hipp	0.2178	0.1081	0.04404	0.162934
Hipp_Left_Dete_PC3	FXST_FA	DTI_FA	hipp	-0.04907	0.0783	0.5309	0.738444
Hipp_Left_Dete_PC4	FXST_FA	DTI_FA	hipp	-0.00467	0.06854	0.9457	0.975947
Hipp_Left_Dete_PC5	FXST_FA	DTI_FA	hipp	0.01624	0.09615	0.8659	0.938443
Hipp_Left_Dete_PC6	FXST_FA	DTI_FA	hipp	-0.05402	0.07532	0.4732	0.696886
Hipp_Left_Dete_PC7	FXST_FA	DTI_FA	hipp	-0.04037	0.1175	0.7312	0.866948
Hipp_Left_Dete_PC8	FXST_FA	DTI_FA	hipp	0.03108	0.1022	0.761	0.884236
Hipp_Left_Eigen1_PC1	FXST_FA	DTI_FA	hipp	0.0261	0.06987	0.7087	0.853752
Hipp_Left_Eigen1_PC2	FXST_FA	DTI_FA	hipp	-0.01772	0.1198	0.8824	0.946185
Hipp_Left_Eigen1_PC3	FXST_FA	DTI_FA	hipp	-0.1024	0.09013	0.2559	0.494367
Hipp_Left_Eigen1_PC4	FXST_FA	DTI_FA	hipp	-0.04091	0.08388	0.6257	0.803227
Hipp_Left_Eigen1_PC5	FXST_FA	DTI_FA	hipp	-0.01785	0.1267	0.8879	0.948744
Hipp_Left_Eigen1_PC6	FXST_FA	DTI_FA	hipp	-0.07175	0.08644	0.4065	0.640832
Hipp_Left_Eigen1_PC8	FXST_FA	DTI_FA	hipp	0.05993	0.06216	0.335	0.575389
Hipp_Left_Eigen1_PC9	FXST_FA	DTI_FA	hipp	0.06273	0.09386	0.5039	0.719567
Hipp_Left_Eigen1_PC10	FXST_FA	DTI_FA	hipp	-0.07043	0.09741	0.4697	0.694
Hipp_Left_Eigen2_PC1	FXST_FA	DTI_FA	hipp	0.02334	0.06468	0.7182	0.859543
Hipp_Left_Eigen2_PC2	FXST_FA	DTI_FA	hipp	0.02963	0.07637	0.698	0.847543
Hipp_Left_Eigen2_PC3	FXST_FA	DTI_FA	hipp	-0.1212	0.1442	0.4006	0.635377
Hipp_Left_Eigen2_PC4	FXST_FA	DTI_FA	hipp	0.02627	0.08899	0.7679	0.888345
Hipp_Left_Eigen2_PC5	FXST_FA	DTI_FA	hipp	-0.06025	0.1012	0.5517	0.753028
Hipp_Left_Eigen2_PC6	FXST_FA	DTI_FA	hipp	0.05245	0.07913	0.5074	0.722124
Hipp_Left_Eigen2_PC7	FXST_FA	DTI_FA	hipp	0.01205	0.0731	0.8691	0.940014
Hipp_Left_Eigen2_PC8	FXST_FA	DTI_FA	hipp	0.05276	0.07923	0.5055	0.720748
Hipp_Left_Eigen2_PC10	FXST_FA	DTI_FA	hipp	0.01489	0.0831	0.8578	0.934341
Hipp_Right_RD_PC1	FXST_FA	DTI_FA	hipp	0.06257	0.05826	0.2828	0.523003
Hipp_Right_RD_PC2	FXST_FA	DTI_FA	hipp	-0.2003	0.07603	0.008422	0.0508358
Hipp_Right_RD_PC3	FXST_FA	DTI_FA	hipp	0.2493	0.09855	0.0114	0.0633521
Hipp_Right_RD_PC4	FXST_FA	DTI_FA	hipp	-0.1623	0.07728	0.03569	0.141238
Hipp_Right_RD_PC5	FXST_FA	DTI_FA	hipp	0.1761	0.05897	0.00282	0.0224673
Hipp_Right_RD_PC6	FXST_FA	DTI_FA	hipp	-0.2786	0.07303	0.0001359	0.00200779
Hipp_Right_RD_PC7	FXST_FA	DTI_FA	hipp	0.09827	0.06251	0.1159	0.306615
Hipp_Right_RD_PC8	FXST_FA	DTI_FA	hipp	-0.1576	0.07369	0.03245	0.132181
Hipp_Right_RD_PC9	FXST_FA	DTI_FA	hipp	0.04728	0.07226	0.5129	0.725844
Hipp_Right_RD_PC10	FXST_FA	DTI_FA	hipp	0.2333	0.07465	0.001779	0.0156971
Hipp_Right_mTBM1_PC1	FXST_FA	DTI_FA	hipp	-0.1074	0.06446	0.09562	0.271597
Hipp_Right_mTBM1_PC2	FXST_FA	DTI_FA	hipp	0.1617	0.06842	0.01809	0.0880022
Hipp_Right_mTBM1_PC3	FXST_FA	DTI_FA	hipp	0.3209	0.09939	0.001245	0.0118618
Hipp_Right_mTBM1_PC4	FXST_FA	DTI_FA	hipp	0.09371	0.07553	0.2147	0.446068
Hipp_Right_mTBM1_PC5	FXST_FA	DTI_FA	hipp	0.08439	0.1114	0.4486	0.676902
Hipp_Right_mTBM1_PC6	FXST_FA	DTI_FA	hipp	-0.02413	0.1083	0.8236	0.91697
Hipp_Right_mTBM1_PC7	FXST_FA	DTI_FA	hipp	-0.04234	0.08836	0.6318	0.8076
Hipp_Right_mTBM1_PC8	FXST_FA	DTI_FA	hipp	-0.04361	0.1088	0.6887	0.842063
Hipp_Right_mTBM2_PC1	FXST_FA	DTI_FA	hipp	0.0829	0.06818	0.2241	0.457469
Hipp_Right_mTBM2_PC5	FXST_FA	DTI_FA	hipp	-0.08045	0.1757	0.647	0.817129
Hipp_Right_mTBM2_PC9	FXST_FA	DTI_FA	hipp	-0.04602	0.09162	0.6155	0.796371
Hipp_Right_mTBM3_PC1	FXST_FA	DTI_FA	hipp	0.1002	0.06993	0.1518	0.36225
Hipp_Right_mTBM3_PC2	FXST_FA	DTI_FA	hipp	0.1537	0.06646	0.02074	0.0968492
Hipp_Right_mTBM3_PC3	FXST_FA	DTI_FA	hipp	0.3448	0.09016	0.0001312	0.0019488
Hipp_Right_mTBM3_PC4	FXST_FA	DTI_FA	hipp	0.01669	0.08117	0.8371	0.923767
Hipp_Right_mTBM3_PC5	FXST_FA	DTI_FA	hipp	0.001646	0.1062	0.9876	0.994663
Hipp_Right_mTBM3_PC6	FXST_FA	DTI_FA	hipp	0.08129	0.1034	0.4319	0.662942
Hipp_Right_mTBM3_PC7	FXST_FA	DTI_FA	hipp	-0.03719	0.1038	0.7201	0.86069
Hipp_Right_mTBM3_PC10	FXST_FA	DTI_FA	hipp	0.05841	0.09425	0.5354	0.741696
Hipp_Right_Dete_PC1	FXST_FA	DTI_FA	hipp	0.1204	0.065	0.064	0.209656
Hipp_Right_Dete_PC2	FXST_FA	DTI_FA	hipp	-0.1541	0.06959	0.02676	0.115712
Hipp_Right_Dete_PC3	FXST_FA	DTI_FA	hipp	0.3384	0.09649	0.0004527	0.00534026
Hipp_Right_Dete_PC4	FXST_FA	DTI_FA	hipp	-0.08101	0.07807	0.2994	0.540783
Hipp_Right_Dete_PC5	FXST_FA	DTI_FA	hipp	0.01737	0.1018	0.8646	0.937815
Hipp_Right_Dete_PC6	FXST_FA	DTI_FA	hipp	-0.05192	0.1026	0.6129	0.794586
Hipp_Right_Dete_PC7	FXST_FA	DTI_FA	hipp	-0.03495	0.09271	0.7062	0.85235
Hipp_Right_Dete_PC8	FXST_FA	DTI_FA	hipp	0.0425	0.103	0.6798	0.836493
Hipp_Right_Eigen1_PC1	FXST_FA	DTI_FA	hipp	-0.1015	0.06126	0.09752	0.275037
Hipp_Right_Eigen1_PC2	FXST_FA	DTI_FA	hipp	0.1393	0.0806	0.08385	0.249511
Hipp_Right_Eigen1_PC3	FXST_FA	DTI_FA	hipp	0.1041	0.06459	0.1069	0.291595
Hipp_Right_Eigen1_PC4	FXST_FA	DTI_FA	hipp	-0.09659	0.07402	0.1919	0.417429
Hipp_Right_Eigen1_PC5	FXST_FA	DTI_FA	hipp	-0.0957	0.1035	0.3551	0.593692
Hipp_Right_Eigen1_PC6	FXST_FA	DTI_FA	hipp	0.2095	0.08173	0.01038	0.0591217
Hipp_Right_Eigen1_PC7	FXST_FA	DTI_FA	hipp	0.4467	0.1678	0.007762	0.0478672
Hipp_Right_Eigen1_PC8	FXST_FA	DTI_FA	hipp	0.0875	0.09365	0.3501	0.589261
Hipp_Right_Eigen1_PC9	FXST_FA	DTI_FA	hipp	0.07911	0.1352	0.5584	0.757464
Hipp_Right_Eigen1_PC10	FXST_FA	DTI_FA	hipp	0.04718	0.1496	0.7524	0.879425
Hipp_Right_Eigen2_PC1	FXST_FA	DTI_FA	hipp	0.09384	0.06053	0.1211	0.315075
Hipp_Right_Eigen2_PC2	FXST_FA	DTI_FA	hipp	-0.1135	0.06556	0.08346	0.24882
Hipp_Right_Eigen2_PC3	FXST_FA	DTI_FA	hipp	-0.1661	0.09137	0.06906	0.220191
Hipp_Right_Eigen2_PC4	FXST_FA	DTI_FA	hipp	-0.1466	0.1095	0.1807	0.403141
Hipp_Right_Eigen2_PC5	FXST_FA	DTI_FA	hipp	0.1848	0.1086	0.08882	0.259159
Hipp_Right_Eigen2_PC6	FXST_FA	DTI_FA	hipp	0.2498	0.0764	0.001074	0.0105651
Hipp_Right_Eigen2_PC7	FXST_FA	DTI_FA	hipp	-0.1257	0.197	0.5234	0.73315
Hipp_Right_Eigen2_PC8	FXST_FA	DTI_FA	hipp	0.1197	0.152	0.431	0.662213
Hipp_Right_Eigen2_PC9	FXST_FA	DTI_FA	hipp	-0.09525	0.07063	0.1774	0.399019
Hipp_Right_Eigen2_PC10	FXST_FA	DTI_FA	hipp	-0.04658	0.09288	0.616	0.796757
Pall_Left_RD_Mean	FXST_FA	DTI_FA	pall	0.1283	0.07317	0.07943	0.2411
Pall_Left_mTBM1_Mean	FXST_FA	DTI_FA	pall	0.1531	0.09005	0.08902	0.259519
Pall_Left_mTBM3_Mean	FXST_FA	DTI_FA	pall	0.1231	0.08742	0.159	0.37287
Pall_Left_Dete_Mean	FXST_FA	DTI_FA	pall	0.1378	0.08832	0.1188	0.311375
Pall_Left_Eigen1_Mean	FXST_FA	DTI_FA	pall	0.07956	0.06821	0.2435	0.479752
Pall_Left_Eigen2_Mean	FXST_FA	DTI_FA	pall	0.08031	0.06992	0.2508	0.488646
Pall_Right_RD_Mean	FXST_FA	DTI_FA	pall	0.2169	0.06312	0.0005906	0.00659695
Pall_Right_mTBM1_Mean	FXST_FA	DTI_FA	pall	0.2113	0.06949	0.002355	0.0195321
Pall_Right_mTBM3_Mean	FXST_FA	DTI_FA	pall	0.2148	0.06968	0.002048	0.0175177
Pall_Right_Dete_Mean	FXST_FA	DTI_FA	pall	0.2132	0.06903	0.002014	0.0172798
Pall_Right_Eigen1_Mean	FXST_FA	DTI_FA	pall	0.2069	0.06061	0.0006434	0.00706061
Pall_Right_Eigen2_Mean	FXST_FA	DTI_FA	pall	0.2053	0.06082	0.0007377	0.00785514
Pall_Left_RD_PC2	FXST_FA	DTI_FA	pall	-0.06966	0.06933	0.3151	0.556597
Pall_Left_RD_PC6	FXST_FA	DTI_FA	pall	0.2359	0.08268	0.00433	0.0311364
Pall_Left_Eigen2_PC5	FXST_FA	DTI_FA	pall	-0.0253	0.07535	0.737	0.870221
Puta_Left_RD_Mean	FXST_FA	DTI_FA	puta	-0.01452	0.0554	0.7932	0.90141
Puta_Left_mTBM1_Mean	FXST_FA	DTI_FA	puta	-0.08857	0.06107	0.147	0.355011
Puta_Left_mTBM2_Mean	FXST_FA	DTI_FA	puta	0.1928	0.09359	0.03938	0.151165
Puta_Left_mTBM3_Mean	FXST_FA	DTI_FA	puta	-0.1188	0.06134	0.05271	0.184219
Puta_Left_Dete_Mean	FXST_FA	DTI_FA	puta	-0.1037	0.06093	0.08867	0.258904
Puta_Left_Eigen1_Mean	FXST_FA	DTI_FA	puta	-0.1208	0.04978	0.01523	0.0779382
Puta_Left_Eigen2_Mean	FXST_FA	DTI_FA	puta	-0.1107	0.05113	0.03033	0.126192
Puta_Right_RD_Mean	FXST_FA	DTI_FA	puta	-0.02347	0.05173	0.6501	0.818771
Puta_Right_mTBM1_Mean	FXST_FA	DTI_FA	puta	-0.02439	0.05682	0.6678	0.829544
Puta_Right_mTBM3_Mean	FXST_FA	DTI_FA	puta	-0.0242	0.05624	0.6669	0.829033
Puta_Right_Dete_Mean	FXST_FA	DTI_FA	puta	-0.02498	0.05625	0.657	0.822589
Puta_Right_Eigen1_Mean	FXST_FA	DTI_FA	puta	-0.09473	0.05042	0.06026	0.201551
Puta_Right_Eigen2_Mean	FXST_FA	DTI_FA	puta	-0.08225	0.04987	0.09907	0.278007
Puta_Left_RD_PC1	FXST_FA	DTI_FA	puta	-0.1494	0.1058	0.1579	0.371252
Puta_Left_RD_PC3	FXST_FA	DTI_FA	puta	0.1417	0.0752	0.05952	0.199842
Puta_Left_RD_PC4	FXST_FA	DTI_FA	puta	-0.01671	0.06609	0.8004	0.905241
Puta_Left_RD_PC5	FXST_FA	DTI_FA	puta	0.2592	0.07154	0.0002912	0.0037553
Puta_Left_RD_PC9	FXST_FA	DTI_FA	puta	0.01885	0.06855	0.7834	0.896349
Puta_Left_mTBM3_PC1	FXST_FA	DTI_FA	puta	0.1053	0.1112	0.3437	0.5835
Puta_Left_mTBM3_PC7	FXST_FA	DTI_FA	puta	-0.02527	0.06346	0.6905	0.843057
Puta_Left_mTBM3_PC9	FXST_FA	DTI_FA	puta	0.0411	0.09597	0.6685	0.830023
Puta_Left_Dete_PC1	FXST_FA	DTI_FA	puta	0.1107	0.1115	0.3208	0.56207
Puta_Left_Eigen2_PC7	FXST_FA	DTI_FA	puta	0.04964	0.08338	0.5516	0.752946
Puta_Right_RD_PC1	FXST_FA	DTI_FA	puta	0.02252	0.09815	0.8186	0.914574
Puta_Right_RD_PC4	FXST_FA	DTI_FA	puta	-0.04427	0.05704	0.4376	0.667649
Puta_Right_RD_PC7	FXST_FA	DTI_FA	puta	0.2076	0.08776	0.01802	0.087756
Puta_Right_mTBM1_PC1	FXST_FA	DTI_FA	puta	-0.04695	0.1036	0.6505	0.818916
Puta_Right_mTBM3_PC1	FXST_FA	DTI_FA	puta	-0.05435	0.1002	0.5875	0.77725
Puta_Right_Dete_PC1	FXST_FA	DTI_FA	puta	-0.05082	0.1018	0.6178	0.798076
Thal_Left_RD_Mean	FXST_FA	DTI_FA	thal	0.3636	0.06518	2.421e-08	9.16125e-07
Thal_Left_mTBM1_Mean	FXST_FA	DTI_FA	thal	0.3635	0.07723	2.518e-06	6.33497e-05
Thal_Left_mTBM3_Mean	FXST_FA	DTI_FA	thal	0.3512	0.07804	6.778e-06	0.000151526
Thal_Left_Dete_Mean	FXST_FA	DTI_FA	thal	0.3586	0.07727	3.468e-06	8.3499e-05
Thal_Left_Eigen1_Mean	FXST_FA	DTI_FA	thal	0.2912	0.06845	2.097e-05	0.000407549
Thal_Left_Eigen2_Mean	FXST_FA	DTI_FA	thal	0.3127	0.06888	5.611e-06	0.00012769
Thal_Right_RD_Mean	FXST_FA	DTI_FA	thal	0.3373	0.06356	1.113e-07	3.76637e-06
Thal_Right_mTBM1_Mean	FXST_FA	DTI_FA	thal	0.3121	0.08122	0.000122	0.00183436
Thal_Right_mTBM3_Mean	FXST_FA	DTI_FA	thal	0.2907	0.08407	0.0005452	0.00619911
Thal_Right_Dete_Mean	FXST_FA	DTI_FA	thal	0.3037	0.082	0.0002122	0.00289313
Thal_Right_Eigen1_Mean	FXST_FA	DTI_FA	thal	0.3009	0.06824	1.035e-05	0.00022059
Thal_Right_Eigen2_Mean	FXST_FA	DTI_FA	thal	0.2753	0.07219	0.0001366	0.00201688
Thal_Left_RD_PC3	FXST_FA	DTI_FA	thal	0.3799	0.07559	5.016e-07	1.48675e-05
Thal_Left_mTBM1_PC6	FXST_FA	DTI_FA	thal	-0.3713	0.07882	2.469e-06	6.22363e-05
Thal_Right_RD_PC3	FXST_FA	DTI_FA	thal	-0.2995	0.0688	1.346e-05	0.000277479
Thal_Right_mTBM2_PC1	FXST_FA	DTI_FA	thal	-0.02654	0.08632	0.7585	0.882821
Thal_Right_Eigen1_PC1	FXST_FA	DTI_FA	thal	0.03065	0.08293	0.7117	0.855707
Vent_Left_RD_Mean	FXST_FA	DTI_FA	vent	-0.2726	0.05602	1.135e-06	3.09669e-05
Vent_Left_mTBM1_Mean	FXST_FA	DTI_FA	vent	-0.1697	0.0566	0.002711	0.0218073
Vent_Left_mTBM2_Mean	FXST_FA	DTI_FA	vent	-0.3101	0.05501	1.733e-08	6.732e-07
Vent_Left_mTBM3_Mean	FXST_FA	DTI_FA	vent	-0.09235	0.05714	0.106	0.290064
Vent_Left_Dete_Mean	FXST_FA	DTI_FA	vent	-0.1426	0.05694	0.01229	0.0667336
Vent_Left_Eigen1_Mean	FXST_FA	DTI_FA	vent	-0.1674	0.05559	0.0026	0.021129
Vent_Left_Eigen2_Mean	FXST_FA	DTI_FA	vent	-0.2114	0.05601	0.0001609	0.0023121
Vent_Right_RD_Mean	FXST_FA	DTI_FA	vent	-0.2241	0.05211	1.698e-05	0.000339586
Vent_Right_mTBM1_Mean	FXST_FA	DTI_FA	vent	-0.1542	0.05619	0.006053	0.039912
Vent_Right_mTBM2_Mean	FXST_FA	DTI_FA	vent	-0.2169	0.05006	1.475e-05	0.000300295
Vent_Right_mTBM3_Mean	FXST_FA	DTI_FA	vent	-0.09439	0.05683	0.09671	0.273668
Vent_Right_Dete_Mean	FXST_FA	DTI_FA	vent	-0.1304	0.05641	0.02078	0.096974
Vent_Right_Eigen1_Mean	FXST_FA	DTI_FA	vent	-0.1481	0.05656	0.008836	0.0526361
Vent_Right_Eigen2_Mean	FXST_FA	DTI_FA	vent	-0.1819	0.05604	0.001173	0.0113187
Vent_Left_RD_PC1	FXST_FA	DTI_FA	vent	-0.2621	0.05572	2.564e-06	6.4324e-05
Vent_Left_RD_PC2	FXST_FA	DTI_FA	vent	-0.06945	0.07064	0.3256	0.566253
Vent_Left_RD_PC3	FXST_FA	DTI_FA	vent	0.1162	0.04903	0.01774	0.0867971
Vent_Left_RD_PC4	FXST_FA	DTI_FA	vent	0.06725	0.06328	0.2879	0.528436
Vent_Left_RD_PC5	FXST_FA	DTI_FA	vent	-0.158	0.06287	0.01194	0.0654274
Vent_Left_RD_PC6	FXST_FA	DTI_FA	vent	0.05401	0.0571	0.3442	0.583953
Vent_Left_RD_PC7	FXST_FA	DTI_FA	vent	0.04635	0.06422	0.4704	0.694592
Vent_Left_RD_PC8	FXST_FA	DTI_FA	vent	-0.03099	0.06967	0.6564	0.822271
Vent_Left_RD_PC9	FXST_FA	DTI_FA	vent	-0.107	0.05921	0.07076	0.223646
Vent_Left_RD_PC10	FXST_FA	DTI_FA	vent	-0.1308	0.07468	0.07983	0.241975
Vent_Left_mTBM1_PC1	FXST_FA	DTI_FA	vent	-0.2914	0.05186	1.918e-08	7.38725e-07
Vent_Left_mTBM1_PC3	FXST_FA	DTI_FA	vent	-0.1641	0.0581	0.004743	0.0333321
Vent_Left_mTBM1_PC4	FXST_FA	DTI_FA	vent	0.01685	0.05959	0.7774	0.893236
Vent_Left_mTBM1_PC6	FXST_FA	DTI_FA	vent	-0.1121	0.05776	0.05225	0.183184
Vent_Left_mTBM1_PC7	FXST_FA	DTI_FA	vent	0.157	0.06664	0.0185	0.0894429
Vent_Left_mTBM1_PC8	FXST_FA	DTI_FA	vent	0.1025	0.06974	0.1417	0.347043
Vent_Left_mTBM1_PC9	FXST_FA	DTI_FA	vent	0.06583	0.08066	0.4144	0.648042
Vent_Left_mTBM1_PC10	FXST_FA	DTI_FA	vent	-0.05996	0.06507	0.3568	0.595195
Vent_Left_mTBM2_PC1	FXST_FA	DTI_FA	vent	-0.3207	0.0541	3.061e-09	1.3421e-07
Vent_Left_mTBM2_PC2	FXST_FA	DTI_FA	vent	0.006874	0.06311	0.9133	0.960445
Vent_Left_mTBM2_PC4	FXST_FA	DTI_FA	vent	0.1087	0.0693	0.1169	0.308189
Vent_Left_mTBM2_PC7	FXST_FA	DTI_FA	vent	-0.08623	0.07189	0.2303	0.464618
Vent_Left_mTBM3_PC2	FXST_FA	DTI_FA	vent	-0.165	0.05592	0.003178	0.0245928
Vent_Left_mTBM3_PC3	FXST_FA	DTI_FA	vent	-0.1701	0.06094	0.005267	0.0360178
Vent_Left_mTBM3_PC4	FXST_FA	DTI_FA	vent	0.02704	0.06954	0.6974	0.847204
Vent_Left_mTBM3_PC5	FXST_FA	DTI_FA	vent	0.007119	0.07819	0.9275	0.967033
Vent_Left_mTBM3_PC6	FXST_FA	DTI_FA	vent	0.05663	0.06045	0.3488	0.588177
Vent_Left_mTBM3_PC7	FXST_FA	DTI_FA	vent	-0.1389	0.05777	0.01621	0.0814708
Vent_Left_mTBM3_PC8	FXST_FA	DTI_FA	vent	0.1819	0.07219	0.01177	0.0647759
Vent_Left_mTBM3_PC9	FXST_FA	DTI_FA	vent	-0.1514	0.08268	0.06707	0.216057
Vent_Left_mTBM3_PC10	FXST_FA	DTI_FA	vent	0.05366	0.07968	0.5007	0.717336
Vent_Left_Dete_PC2	FXST_FA	DTI_FA	vent	-0.1663	0.05771	0.003947	0.0290617
Vent_Left_Dete_PC3	FXST_FA	DTI_FA	vent	-0.2356	0.07838	0.002652	0.0214578
Vent_Left_Dete_PC4	FXST_FA	DTI_FA	vent	0.03047	0.0787	0.6986	0.847915
Vent_Left_Dete_PC5	FXST_FA	DTI_FA	vent	0.0599	0.05711	0.2942	0.535243
Vent_Left_Dete_PC6	FXST_FA	DTI_FA	vent	-0.07321	0.05898	0.2145	0.445828
Vent_Left_Dete_PC7	FXST_FA	DTI_FA	vent	-0.09875	0.06094	0.1051	0.288481
Vent_Left_Dete_PC8	FXST_FA	DTI_FA	vent	0.1879	0.0747	0.0119	0.0652872
Vent_Left_Dete_PC9	FXST_FA	DTI_FA	vent	0.1079	0.07737	0.1633	0.378952
Vent_Left_Eigen1_PC2	FXST_FA	DTI_FA	vent	0.1611	0.05639	0.004281	0.0308954
Vent_Left_Eigen1_PC3	FXST_FA	DTI_FA	vent	-0.1631	0.06615	0.01369	0.0722432
Vent_Left_Eigen1_PC5	FXST_FA	DTI_FA	vent	-0.1059	0.04833	0.02846	0.12068
Vent_Left_Eigen1_PC6	FXST_FA	DTI_FA	vent	-0.1354	0.06289	0.03126	0.128964
Vent_Left_Eigen1_PC8	FXST_FA	DTI_FA	vent	0.01795	0.08814	0.8386	0.924541
Vent_Left_Eigen1_PC9	FXST_FA	DTI_FA	vent	-0.192	0.07553	0.01104	0.061887
Vent_Left_Eigen1_PC10	FXST_FA	DTI_FA	vent	-0.005403	0.08102	0.9468	0.976266
Vent_Left_Eigen2_PC1	FXST_FA	DTI_FA	vent	0.2463	0.05251	2.731e-06	6.78687e-05
Vent_Left_Eigen2_PC3	FXST_FA	DTI_FA	vent	-0.106	0.06412	0.09838	0.276716
Vent_Left_Eigen2_PC4	FXST_FA	DTI_FA	vent	0.1344	0.04749	0.004651	0.0328459
Vent_Left_Eigen2_PC6	FXST_FA	DTI_FA	vent	-0.1181	0.06745	0.07984	0.241989
Vent_Left_Eigen2_PC7	FXST_FA	DTI_FA	vent	-0.004425	0.07821	0.9549	0.979719
Vent_Left_Eigen2_PC8	FXST_FA	DTI_FA	vent	0.02433	0.05931	0.6816	0.837558
Vent_Left_Eigen2_PC9	FXST_FA	DTI_FA	vent	0.03465	0.05632	0.5384	0.744031
Vent_Left_Eigen2_PC10	FXST_FA	DTI_FA	vent	0.117	0.05808	0.04394	0.162748
Vent_Right_RD_PC1	FXST_FA	DTI_FA	vent	-0.2314	0.05323	1.375e-05	0.000282782
Vent_Right_RD_PC2	FXST_FA	DTI_FA	vent	-0.1023	0.06073	0.09211	0.265313
Vent_Right_RD_PC3	FXST_FA	DTI_FA	vent	-0.1184	0.05127	0.02094	0.0975053
Vent_Right_RD_PC4	FXST_FA	DTI_FA	vent	0.1491	0.07571	0.04886	0.175031
Vent_Right_RD_PC5	FXST_FA	DTI_FA	vent	0.1104	0.06315	0.08048	0.243108
Vent_Right_RD_PC6	FXST_FA	DTI_FA	vent	-0.1021	0.06277	0.1037	0.285959
Vent_Right_RD_PC7	FXST_FA	DTI_FA	vent	0.04206	0.05993	0.4828	0.704345
Vent_Right_RD_PC8	FXST_FA	DTI_FA	vent	-0.05872	0.07132	0.4103	0.644557
Vent_Right_RD_PC9	FXST_FA	DTI_FA	vent	-0.03594	0.06359	0.572	0.767078
Vent_Right_RD_PC10	FXST_FA	DTI_FA	vent	0.07554	0.06829	0.2686	0.508252
Vent_Right_mTBM1_PC2	FXST_FA	DTI_FA	vent	-0.1986	0.05426	0.0002525	0.00334238
Vent_Right_mTBM1_PC3	FXST_FA	DTI_FA	vent	-0.1426	0.06027	0.01798	0.0876285
Vent_Right_mTBM1_PC4	FXST_FA	DTI_FA	vent	-0.01496	0.05622	0.7901	0.899726
Vent_Right_mTBM1_PC6	FXST_FA	DTI_FA	vent	0.09688	0.05922	0.1018	0.282622
Vent_Right_mTBM1_PC7	FXST_FA	DTI_FA	vent	-0.011	0.06496	0.8655	0.938288
Vent_Right_mTBM1_PC8	FXST_FA	DTI_FA	vent	-0.2112	0.09325	0.02354	0.105813
Vent_Right_mTBM1_PC9	FXST_FA	DTI_FA	vent	-0.1965	0.08011	0.01415	0.0739522
Vent_Right_mTBM1_PC10	FXST_FA	DTI_FA	vent	-0.04518	0.06405	0.4805	0.702683
Vent_Right_mTBM2_PC1	FXST_FA	DTI_FA	vent	-0.2394	0.05197	4.107e-06	9.71368e-05
Vent_Right_mTBM2_PC3	FXST_FA	DTI_FA	vent	-0.1049	0.06882	0.1275	0.325002
Vent_Right_mTBM2_PC4	FXST_FA	DTI_FA	vent	0.08824	0.06449	0.1713	0.39036
Vent_Right_mTBM2_PC10	FXST_FA	DTI_FA	vent	0.03241	0.07238	0.6543	0.820971
Vent_Right_mTBM3_PC2	FXST_FA	DTI_FA	vent	-0.1877	0.05436	0.0005533	0.00626572
Vent_Right_mTBM3_PC3	FXST_FA	DTI_FA	vent	-0.1571	0.05758	0.006378	0.0414967
Vent_Right_mTBM3_PC4	FXST_FA	DTI_FA	vent	0.03699	0.0664	0.5775	0.770724
Vent_Right_mTBM3_PC6	FXST_FA	DTI_FA	vent	-0.07045	0.05236	0.1785	0.400356
Vent_Right_mTBM3_PC7	FXST_FA	DTI_FA	vent	0.009891	0.07432	0.8941	0.95156
Vent_Right_mTBM3_PC8	FXST_FA	DTI_FA	vent	0.03877	0.1	0.6983	0.847767
Vent_Right_mTBM3_PC9	FXST_FA	DTI_FA	vent	-0.221	0.07572	0.003523	0.0266244
Vent_Right_mTBM3_PC10	FXST_FA	DTI_FA	vent	0.07101	0.06549	0.2782	0.518023
Vent_Right_Dete_PC2	FXST_FA	DTI_FA	vent	-0.1968	0.05395	0.000264	0.00345896
Vent_Right_Dete_PC3	FXST_FA	DTI_FA	vent	0.1456	0.05912	0.01375	0.0724994
Vent_Right_Dete_PC5	FXST_FA	DTI_FA	vent	-0.02192	0.05307	0.6796	0.836398
Vent_Right_Dete_PC6	FXST_FA	DTI_FA	vent	-0.0644	0.05598	0.25	0.487737
Vent_Right_Dete_PC7	FXST_FA	DTI_FA	vent	0.06706	0.06969	0.3359	0.576113
Vent_Right_Dete_PC9	FXST_FA	DTI_FA	vent	0.218	0.07962	0.006195	0.0406203
Vent_Right_Dete_PC10	FXST_FA	DTI_FA	vent	0.1067	0.06194	0.08499	0.251766
Vent_Right_Eigen1_PC2	FXST_FA	DTI_FA	vent	-0.1754	0.06123	0.004168	0.0302877
Vent_Right_Eigen1_PC4	FXST_FA	DTI_FA	vent	0.01928	0.05869	0.7425	0.873645
Vent_Right_Eigen1_PC5	FXST_FA	DTI_FA	vent	-0.146	0.05637	0.009614	0.0559763
Vent_Right_Eigen1_PC7	FXST_FA	DTI_FA	vent	-0.05251	0.06464	0.4166	0.649974
Vent_Right_Eigen1_PC9	FXST_FA	DTI_FA	vent	0.1374	0.06298	0.0291	0.12246
Vent_Right_Eigen2_PC2	FXST_FA	DTI_FA	vent	0.2031	0.05573	0.000267	0.00349153
Vent_Right_Eigen2_PC3	FXST_FA	DTI_FA	vent	0.07132	0.05638	0.2059	0.435495
Vent_Right_Eigen2_PC4	FXST_FA	DTI_FA	vent	0.1232	0.06092	0.04315	0.160717
Vent_Right_Eigen2_PC5	FXST_FA	DTI_FA	vent	0.1315	0.08664	0.1291	0.327718
Vent_Right_Eigen2_PC6	FXST_FA	DTI_FA	vent	-0.03388	0.05748	0.5556	0.755606
Vent_Right_Eigen2_PC7	FXST_FA	DTI_FA	vent	0.1596	0.06094	0.008837	0.0526382
Vent_Right_Eigen2_PC9	FXST_FA	DTI_FA	vent	-0.06314	0.06603	0.339	0.578954
Accu_Left_RD_Mean	GCC_FA	DTI_FA	accu	0.2116	0.07017	0.002571	0.020965
Accu_Left_mTBM1_Mean	GCC_FA	DTI_FA	accu	0.3107	0.07864	7.775e-05	0.0012552
Accu_Left_mTBM3_Mean	GCC_FA	DTI_FA	accu	0.3169	0.07651	3.433e-05	0.000625867
Accu_Left_Dete_Mean	GCC_FA	DTI_FA	accu	0.3133	0.07672	4.443e-05	0.00078051
Accu_Left_Eigen1_Mean	GCC_FA	DTI_FA	accu	0.26	0.0682	0.000138	0.00203407
Accu_Left_Eigen2_Mean	GCC_FA	DTI_FA	accu	0.2537	0.06832	0.0002046	0.00280723
Accu_Right_RD_Mean	GCC_FA	DTI_FA	accu	0.2967	0.06096	1.136e-06	3.09853e-05
Accu_Right_mTBM1_Mean	GCC_FA	DTI_FA	accu	0.3374	0.06492	2.02e-07	6.51113e-06
Accu_Right_mTBM3_Mean	GCC_FA	DTI_FA	accu	0.3382	0.06296	7.773e-08	2.70154e-06
Accu_Right_Dete_Mean	GCC_FA	DTI_FA	accu	0.3388	0.06328	8.6e-08	2.96727e-06
Accu_Right_Eigen1_Mean	GCC_FA	DTI_FA	accu	0.3391	0.06063	2.228e-08	8.49518e-07
Accu_Right_Eigen2_Mean	GCC_FA	DTI_FA	accu	0.3346	0.0599	2.326e-08	8.82988e-07
Accu_Left_RD_PC1	GCC_FA	DTI_FA	accu	0.1068	0.08151	0.19	0.415101
Accu_Left_RD_PC2	GCC_FA	DTI_FA	accu	0.1056	0.08522	0.2155	0.446774
Accu_Left_RD_PC4	GCC_FA	DTI_FA	accu	-0.114	0.06956	0.1012	0.281606
Accu_Left_Eigen1_PC2	GCC_FA	DTI_FA	accu	-0.0801	0.08433	0.3422	0.582066
Accu_Left_Eigen2_PC2	GCC_FA	DTI_FA	accu	0.146	0.07259	0.04435	0.163711
Accu_Right_RD_PC1	GCC_FA	DTI_FA	accu	0.1776	0.05667	0.001727	0.0153193
Accu_Right_RD_PC4	GCC_FA	DTI_FA	accu	0.08737	0.06046	0.1484	0.357167
Accu_Right_RD_PC8	GCC_FA	DTI_FA	accu	0.2012	0.06476	0.001892	0.0164589
Accu_Right_mTBM1_PC1	GCC_FA	DTI_FA	accu	-0.3418	0.06942	8.48e-07	2.3912e-05
Accu_Right_mTBM3_PC1	GCC_FA	DTI_FA	accu	0.3368	0.06575	3.006e-07	9.33175e-06
Accu_Right_Dete_PC1	GCC_FA	DTI_FA	accu	0.3342	0.065	2.724e-07	8.53155e-06
Accu_Right_Eigen1_PC3	GCC_FA	DTI_FA	accu	0.3332	0.0649	2.836e-07	8.86189e-06
Accu_Right_Eigen2_PC3	GCC_FA	DTI_FA	accu	0.3444	0.06582	1.665e-07	5.44813e-06
Amyg_Left_RD_Mean	GCC_FA	DTI_FA	amyg	0.169	0.08445	0.04542	0.166446
Amyg_Left_Eigen1_Mean	GCC_FA	DTI_FA	amyg	0.1201	0.08697	0.1672	0.384669
Amyg_Left_Eigen2_Mean	GCC_FA	DTI_FA	amyg	0.1111	0.08776	0.2055	0.434949
Amyg_Right_RD_Mean	GCC_FA	DTI_FA	amyg	0.005204	0.08575	0.9516	0.978265
Amyg_Right_Eigen1_Mean	GCC_FA	DTI_FA	amyg	-0.03637	0.09205	0.6928	0.844368
Amyg_Right_Eigen2_Mean	GCC_FA	DTI_FA	amyg	-0.02465	0.09303	0.791	0.900169
Amyg_Left_RD_PC3	GCC_FA	DTI_FA	amyg	-0.1362	0.0758	0.07247	0.227113
Amyg_Left_Eigen2_PC7	GCC_FA	DTI_FA	amyg	0.07467	0.07442	0.3157	0.55716
Amyg_Right_RD_PC3	GCC_FA	DTI_FA	amyg	-0.03646	0.0688	0.5962	0.78333
Amyg_Right_Dete_PC4	GCC_FA	DTI_FA	amyg	-0.02846	0.107	0.7903	0.899846
Caud_Left_RD_Mean	GCC_FA	DTI_FA	caud	-0.3092	0.04724	5.964e-11	3.26375e-09
Caud_Left_mTBM1_Mean	GCC_FA	DTI_FA	caud	-0.1558	0.06848	0.02288	0.103729
Caud_Left_mTBM2_Mean	GCC_FA	DTI_FA	caud	-0.3729	0.05644	3.945e-11	2.21106e-09
Caud_Left_mTBM3_Mean	GCC_FA	DTI_FA	caud	-0.05656	0.07458	0.4483	0.676696
Caud_Left_Dete_Mean	GCC_FA	DTI_FA	caud	-0.1112	0.07141	0.1194	0.312414
Caud_Left_Eigen1_Mean	GCC_FA	DTI_FA	caud	-0.1625	0.05695	0.004339	0.0311844
Caud_Left_Eigen2_Mean	GCC_FA	DTI_FA	caud	-0.2301	0.0555	3.375e-05	0.000616831
Caud_Right_RD_Mean	GCC_FA	DTI_FA	caud	-0.3056	0.04811	2.121e-10	1.08922e-08
Caud_Right_mTBM2_Mean	GCC_FA	DTI_FA	caud	-0.3827	0.0662	7.448e-09	3.06086e-07
Caud_Right_Eigen1_Mean	GCC_FA	DTI_FA	caud	-0.1887	0.05631	0.0008043	0.00840447
Caud_Right_Eigen2_Mean	GCC_FA	DTI_FA	caud	-0.1904	0.05463	0.0004934	0.00573217
Caud_Left_RD_PC1	GCC_FA	DTI_FA	caud	0.111	0.08094	0.1702	0.388935
Caud_Left_RD_PC3	GCC_FA	DTI_FA	caud	-0.3073	0.07267	2.356e-05	0.00045097
Caud_Left_RD_PC4	GCC_FA	DTI_FA	caud	0.299	0.05441	3.914e-08	1.42657e-06
Caud_Left_RD_PC5	GCC_FA	DTI_FA	caud	0.05369	0.0634	0.3971	0.632454
Caud_Left_mTBM1_PC2	GCC_FA	DTI_FA	caud	-0.1679	0.1126	0.1361	0.338358
Caud_Left_mTBM2_PC2	GCC_FA	DTI_FA	caud	-0.2122	0.08164	0.009329	0.054758
Caud_Left_mTBM3_PC2	GCC_FA	DTI_FA	caud	0.1783	0.1121	0.1117	0.299818
Caud_Left_mTBM3_PC7	GCC_FA	DTI_FA	caud	-0.2062	0.06227	0.0009257	0.00939197
Caud_Left_Dete_PC2	GCC_FA	DTI_FA	caud	-0.179	0.1111	0.1073	0.2923
Caud_Left_Dete_PC7	GCC_FA	DTI_FA	caud	-0.2271	0.06825	0.0008757	0.00899314
Caud_Right_RD_PC4	GCC_FA	DTI_FA	caud	-0.2596	0.05224	6.754e-07	1.95139e-05
Caud_Right_RD_PC6	GCC_FA	DTI_FA	caud	-0.1054	0.07025	0.1335	0.33429
Caud_Right_RD_PC8	GCC_FA	DTI_FA	caud	0.1997	0.07166	0.005319	0.0362908
Hipp_Left_RD_Mean	GCC_FA	DTI_FA	hipp	0.1634	0.05807	0.004905	0.0341725
Hipp_Left_mTBM1_Mean	GCC_FA	DTI_FA	hipp	0.1106	0.06232	0.07583	0.233885
Hipp_Left_mTBM2_Mean	GCC_FA	DTI_FA	hipp	0.1647	0.05794	0.004478	0.0319541
Hipp_Left_mTBM3_Mean	GCC_FA	DTI_FA	hipp	0.0398	0.05943	0.503	0.719082
Hipp_Left_Dete_Mean	GCC_FA	DTI_FA	hipp	0.07827	0.06129	0.2016	0.429834
Hipp_Left_Eigen1_Mean	GCC_FA	DTI_FA	hipp	0.1024	0.0567	0.07085	0.223841
Hipp_Left_Eigen2_Mean	GCC_FA	DTI_FA	hipp	0.1318	0.05713	0.02108	0.0979844
Hipp_Right_RD_Mean	GCC_FA	DTI_FA	hipp	0.08641	0.06201	0.1635	0.379157
Hipp_Right_mTBM1_Mean	GCC_FA	DTI_FA	hipp	0.07255	0.06633	0.2741	0.514024
Hipp_Right_mTBM2_Mean	GCC_FA	DTI_FA	hipp	0.07856	0.058	0.1756	0.396481
Hipp_Right_mTBM3_Mean	GCC_FA	DTI_FA	hipp	0.03123	0.06054	0.6059	0.789939
Hipp_Right_Dete_Mean	GCC_FA	DTI_FA	hipp	0.05396	0.06375	0.3973	0.63255
Hipp_Right_Eigen1_Mean	GCC_FA	DTI_FA	hipp	0.1369	0.05933	0.02099	0.0976901
Hipp_Right_Eigen2_Mean	GCC_FA	DTI_FA	hipp	0.1454	0.06229	0.01957	0.0930542
Hipp_Left_RD_PC1	GCC_FA	DTI_FA	hipp	0.1702	0.05633	0.002517	0.0206095
Hipp_Left_RD_PC2	GCC_FA	DTI_FA	hipp	-0.04251	0.09841	0.6657	0.828278
Hipp_Left_RD_PC3	GCC_FA	DTI_FA	hipp	0.1873	0.05728	0.001079	0.0106
Hipp_Left_RD_PC4	GCC_FA	DTI_FA	hipp	0.03052	0.06445	0.6358	0.80986
Hipp_Left_RD_PC5	GCC_FA	DTI_FA	hipp	0.004323	0.05231	0.9341	0.970381
Hipp_Left_RD_PC6	GCC_FA	DTI_FA	hipp	0.04984	0.06144	0.4173	0.650575
Hipp_Left_RD_PC7	GCC_FA	DTI_FA	hipp	0.09731	0.06267	0.1205	0.314073
Hipp_Left_RD_PC8	GCC_FA	DTI_FA	hipp	0.1276	0.06664	0.05558	0.190895
Hipp_Left_RD_PC9	GCC_FA	DTI_FA	hipp	0.2538	0.06464	8.629e-05	0.00137187
Hipp_Left_RD_PC10	GCC_FA	DTI_FA	hipp	0.01557	0.0756	0.8368	0.923639
Hipp_Left_mTBM1_PC1	GCC_FA	DTI_FA	hipp	-0.1058	0.065	0.1035	0.285715
Hipp_Left_mTBM1_PC2	GCC_FA	DTI_FA	hipp	0.5524	0.1446	0.000133	0.00197169
Hipp_Left_mTBM1_PC3	GCC_FA	DTI_FA	hipp	0.05411	0.06897	0.4327	0.663463
Hipp_Left_mTBM1_PC4	GCC_FA	DTI_FA	hipp	-0.1141	0.06677	0.08745	0.256508
Hipp_Left_mTBM1_PC5	GCC_FA	DTI_FA	hipp	-0.114	0.08177	0.1633	0.378952
Hipp_Left_mTBM1_PC6	GCC_FA	DTI_FA	hipp	-0.04334	0.07455	0.561	0.759344
Hipp_Left_mTBM1_PC8	GCC_FA	DTI_FA	hipp	-0.08954	0.06764	0.1856	0.409593
Hipp_Left_mTBM2_PC1	GCC_FA	DTI_FA	hipp	0.1707	0.06061	0.004858	0.0339271
Hipp_Left_mTBM2_PC2	GCC_FA	DTI_FA	hipp	0.324	0.1478	0.02839	0.120475
Hipp_Left_mTBM2_PC3	GCC_FA	DTI_FA	hipp	0.2411	0.3401	0.4785	0.701009
Hipp_Left_mTBM2_PC4	GCC_FA	DTI_FA	hipp	-0.2157	0.07563	0.004345	0.031216
Hipp_Left_mTBM2_PC5	GCC_FA	DTI_FA	hipp	-0.02585	0.09626	0.7883	0.898796
Hipp_Left_mTBM3_PC1	GCC_FA	DTI_FA	hipp	-0.103	0.06533	0.115	0.305177
Hipp_Left_mTBM3_PC2	GCC_FA	DTI_FA	hipp	0.5363	0.131	4.258e-05	0.0007526
Hipp_Left_mTBM3_PC3	GCC_FA	DTI_FA	hipp	0.08632	0.06451	0.1809	0.403426
Hipp_Left_mTBM3_PC4	GCC_FA	DTI_FA	hipp	0.04321	0.0644	0.5022	0.718456
Hipp_Left_mTBM3_PC5	GCC_FA	DTI_FA	hipp	0.08111	0.1017	0.425	0.657244
Hipp_Left_mTBM3_PC6	GCC_FA	DTI_FA	hipp	0.000288	0.07285	0.9968	0.998322
Hipp_Left_mTBM3_PC7	GCC_FA	DTI_FA	hipp	0.05513	0.07062	0.435	0.665412
Hipp_Left_Dete_PC1	GCC_FA	DTI_FA	hipp	-0.1036	0.06528	0.1125	0.30114
Hipp_Left_Dete_PC2	GCC_FA	DTI_FA	hipp	0.5489	0.139	7.821e-05	0.00126198
Hipp_Left_Dete_PC3	GCC_FA	DTI_FA	hipp	-0.07763	0.06772	0.2517	0.489606
Hipp_Left_Dete_PC4	GCC_FA	DTI_FA	hipp	-0.08496	0.06326	0.1793	0.401431
Hipp_Left_Dete_PC5	GCC_FA	DTI_FA	hipp	0.1032	0.08909	0.2467	0.483631
Hipp_Left_Dete_PC6	GCC_FA	DTI_FA	hipp	0.00308	0.07412	0.9669	0.984739
Hipp_Left_Dete_PC7	GCC_FA	DTI_FA	hipp	-0.02618	0.06929	0.7055	0.852057
Hipp_Left_Dete_PC8	GCC_FA	DTI_FA	hipp	0.1647	0.09154	0.07192	0.226035
Hipp_Left_Eigen1_PC1	GCC_FA	DTI_FA	hipp	-0.133	0.06263	0.03377	0.13584
Hipp_Left_Eigen1_PC2	GCC_FA	DTI_FA	hipp	0.05276	0.1067	0.621	0.800328
Hipp_Left_Eigen1_PC3	GCC_FA	DTI_FA	hipp	-0.3087	0.07756	6.887e-05	0.00113219
Hipp_Left_Eigen1_PC4	GCC_FA	DTI_FA	hipp	-0.1458	0.08533	0.08751	0.256628
Hipp_Left_Eigen1_PC5	GCC_FA	DTI_FA	hipp	-0.03998	0.09727	0.681	0.837113
Hipp_Left_Eigen1_PC6	GCC_FA	DTI_FA	hipp	0.05474	0.08212	0.505	0.72037
Hipp_Left_Eigen1_PC8	GCC_FA	DTI_FA	hipp	0.1274	0.07036	0.07027	0.222668
Hipp_Left_Eigen1_PC9	GCC_FA	DTI_FA	hipp	0.0009532	0.07504	0.9899	0.99564
Hipp_Left_Eigen1_PC10	GCC_FA	DTI_FA	hipp	0.065	0.08175	0.4266	0.658475
Hipp_Left_Eigen2_PC1	GCC_FA	DTI_FA	hipp	-0.1387	0.06095	0.02287	0.103693
Hipp_Left_Eigen2_PC2	GCC_FA	DTI_FA	hipp	0.0979	0.06006	0.1031	0.285074
Hipp_Left_Eigen2_PC3	GCC_FA	DTI_FA	hipp	-0.3346	0.1873	0.07391	0.229978
Hipp_Left_Eigen2_PC4	GCC_FA	DTI_FA	hipp	0.2078	0.08084	0.01016	0.0582104
Hipp_Left_Eigen2_PC5	GCC_FA	DTI_FA	hipp	-0.1843	0.0826	0.02571	0.112554
Hipp_Left_Eigen2_PC6	GCC_FA	DTI_FA	hipp	0.06639	0.08421	0.4304	0.661698
Hipp_Left_Eigen2_PC7	GCC_FA	DTI_FA	hipp	0.02923	0.07064	0.6791	0.836086
Hipp_Left_Eigen2_PC8	GCC_FA	DTI_FA	hipp	0.07057	0.07984	0.3767	0.613911
Hipp_Left_Eigen2_PC10	GCC_FA	DTI_FA	hipp	-0.0796	0.06044	0.1878	0.412342
Hipp_Right_RD_PC1	GCC_FA	DTI_FA	hipp	-0.08144	0.06131	0.1841	0.407731
Hipp_Right_RD_PC2	GCC_FA	DTI_FA	hipp	-0.231	0.07363	0.001703	0.0151715
Hipp_Right_RD_PC3	GCC_FA	DTI_FA	hipp	0.2545	0.07521	0.0007145	0.00765354
Hipp_Right_RD_PC4	GCC_FA	DTI_FA	hipp	-0.3253	0.05818	2.268e-08	8.63038e-07
Hipp_Right_RD_PC5	GCC_FA	DTI_FA	hipp	0.04158	0.06277	0.5077	0.722368
Hipp_Right_RD_PC6	GCC_FA	DTI_FA	hipp	-0.003184	0.06759	0.9624	0.983084
Hipp_Right_RD_PC7	GCC_FA	DTI_FA	hipp	0.06781	0.06559	0.3011	0.542564
Hipp_Right_RD_PC8	GCC_FA	DTI_FA	hipp	-0.1016	0.06844	0.1375	0.340467
Hipp_Right_RD_PC9	GCC_FA	DTI_FA	hipp	0.1326	0.06503	0.0415	0.156628
Hipp_Right_RD_PC10	GCC_FA	DTI_FA	hipp	0.2807	0.07283	0.0001162	0.0017594
Hipp_Right_mTBM1_PC1	GCC_FA	DTI_FA	hipp	0.03015	0.06703	0.6529	0.8202
Hipp_Right_mTBM1_PC2	GCC_FA	DTI_FA	hipp	0.04183	0.05977	0.484	0.70523
Hipp_Right_mTBM1_PC3	GCC_FA	DTI_FA	hipp	0.2598	0.105	0.01336	0.0709151
Hipp_Right_mTBM1_PC4	GCC_FA	DTI_FA	hipp	0.2082	0.06743	0.00202	0.0173203
Hipp_Right_mTBM1_PC5	GCC_FA	DTI_FA	hipp	0.04757	0.1051	0.6508	0.81911
Hipp_Right_mTBM1_PC6	GCC_FA	DTI_FA	hipp	-0.006778	0.09891	0.9454	0.975828
Hipp_Right_mTBM1_PC7	GCC_FA	DTI_FA	hipp	-0.1027	0.08037	0.2012	0.429251
Hipp_Right_mTBM1_PC8	GCC_FA	DTI_FA	hipp	0.2075	0.1356	0.1259	0.32228
Hipp_Right_mTBM2_PC1	GCC_FA	DTI_FA	hipp	-0.06293	0.06117	0.3036	0.545219
Hipp_Right_mTBM2_PC5	GCC_FA	DTI_FA	hipp	0.03745	0.1417	0.7915	0.900404
Hipp_Right_mTBM2_PC9	GCC_FA	DTI_FA	hipp	0.1068	0.08571	0.2129	0.443832
Hipp_Right_mTBM3_PC1	GCC_FA	DTI_FA	hipp	-0.02654	0.06885	0.6999	0.848712
Hipp_Right_mTBM3_PC2	GCC_FA	DTI_FA	hipp	0.02721	0.05957	0.6478	0.817607
Hipp_Right_mTBM3_PC3	GCC_FA	DTI_FA	hipp	0.3288	0.09592	0.0006074	0.00674183
Hipp_Right_mTBM3_PC4	GCC_FA	DTI_FA	hipp	0.1483	0.0752	0.04854	0.174219
Hipp_Right_mTBM3_PC5	GCC_FA	DTI_FA	hipp	0.02988	0.1061	0.7783	0.893709
Hipp_Right_mTBM3_PC6	GCC_FA	DTI_FA	hipp	0.1519	0.09871	0.1239	0.319258
Hipp_Right_mTBM3_PC7	GCC_FA	DTI_FA	hipp	0.09117	0.09453	0.3348	0.575202
Hipp_Right_mTBM3_PC10	GCC_FA	DTI_FA	hipp	-0.04112	0.1045	0.6939	0.845037
Hipp_Right_Dete_PC1	GCC_FA	DTI_FA	hipp	-0.02014	0.06758	0.7657	0.887095
Hipp_Right_Dete_PC2	GCC_FA	DTI_FA	hipp	-0.04041	0.05906	0.4938	0.712498
Hipp_Right_Dete_PC3	GCC_FA	DTI_FA	hipp	0.2943	0.1024	0.00407	0.0297301
Hipp_Right_Dete_PC4	GCC_FA	DTI_FA	hipp	-0.1985	0.0718	0.005692	0.0381027
Hipp_Right_Dete_PC5	GCC_FA	DTI_FA	hipp	-0.01064	0.09798	0.9135	0.960507
Hipp_Right_Dete_PC6	GCC_FA	DTI_FA	hipp	-0.1075	0.09701	0.2676	0.507218
Hipp_Right_Dete_PC7	GCC_FA	DTI_FA	hipp	-0.03519	0.08237	0.6692	0.830329
Hipp_Right_Dete_PC8	GCC_FA	DTI_FA	hipp	-0.1986	0.1184	0.09341	0.26751
Hipp_Right_Eigen1_PC1	GCC_FA	DTI_FA	hipp	0.05427	0.06272	0.3869	0.623152
Hipp_Right_Eigen1_PC2	GCC_FA	DTI_FA	hipp	0.05001	0.06287	0.4264	0.658359
Hipp_Right_Eigen1_PC3	GCC_FA	DTI_FA	hipp	-0.03055	0.06413	0.6338	0.808689
Hipp_Right_Eigen1_PC4	GCC_FA	DTI_FA	hipp	-0.01488	0.06028	0.8051	0.907652
Hipp_Right_Eigen1_PC5	GCC_FA	DTI_FA	hipp	-0.1362	0.08822	0.1226	0.317388
Hipp_Right_Eigen1_PC6	GCC_FA	DTI_FA	hipp	0.3182	0.05916	7.492e-08	2.61247e-06
Hipp_Right_Eigen1_PC7	GCC_FA	DTI_FA	hipp	0.389	0.1554	0.01228	0.0667136
Hipp_Right_Eigen1_PC8	GCC_FA	DTI_FA	hipp	0.2259	0.07657	0.00318	0.0246035
Hipp_Right_Eigen1_PC9	GCC_FA	DTI_FA	hipp	0.1544	0.1108	0.1635	0.379157
Hipp_Right_Eigen1_PC10	GCC_FA	DTI_FA	hipp	-0.03461	0.1199	0.7728	0.890793
Hipp_Right_Eigen2_PC1	GCC_FA	DTI_FA	hipp	-0.05631	0.06226	0.3658	0.603944
Hipp_Right_Eigen2_PC2	GCC_FA	DTI_FA	hipp	0.01515	0.0632	0.8106	0.910494
Hipp_Right_Eigen2_PC3	GCC_FA	DTI_FA	hipp	-0.207	0.05945	0.0004977	0.00577296
Hipp_Right_Eigen2_PC4	GCC_FA	DTI_FA	hipp	-0.1899	0.06844	0.005521	0.0372545
Hipp_Right_Eigen2_PC5	GCC_FA	DTI_FA	hipp	0.03861	0.1106	0.727	0.864383
Hipp_Right_Eigen2_PC6	GCC_FA	DTI_FA	hipp	0.3376	0.06601	3.144e-07	9.70843e-06
Hipp_Right_Eigen2_PC7	GCC_FA	DTI_FA	hipp	-0.1635	0.1577	0.2998	0.541135
Hipp_Right_Eigen2_PC8	GCC_FA	DTI_FA	hipp	0.07136	0.1048	0.4961	0.714353
Hipp_Right_Eigen2_PC9	GCC_FA	DTI_FA	hipp	-0.2108	0.06614	0.001434	0.013243
Hipp_Right_Eigen2_PC10	GCC_FA	DTI_FA	hipp	-0.08822	0.08708	0.311	0.552517
Pall_Left_RD_Mean	GCC_FA	DTI_FA	pall	0.06783	0.06356	0.2859	0.526085
Pall_Left_mTBM1_Mean	GCC_FA	DTI_FA	pall	0.1125	0.07426	0.1298	0.328757
Pall_Left_mTBM3_Mean	GCC_FA	DTI_FA	pall	0.09261	0.07211	0.199	0.426395
Pall_Left_Dete_Mean	GCC_FA	DTI_FA	pall	0.1019	0.07276	0.1613	0.376138
Pall_Left_Eigen1_Mean	GCC_FA	DTI_FA	pall	0.04752	0.05775	0.4106	0.644751
Pall_Left_Eigen2_Mean	GCC_FA	DTI_FA	pall	0.0529	0.0597	0.3755	0.612817
Pall_Right_RD_Mean	GCC_FA	DTI_FA	pall	0.1109	0.06285	0.07762	0.237571
Pall_Right_mTBM1_Mean	GCC_FA	DTI_FA	pall	0.09871	0.07067	0.1625	0.377834
Pall_Right_mTBM3_Mean	GCC_FA	DTI_FA	pall	0.1118	0.07227	0.122	0.316525
Pall_Right_Dete_Mean	GCC_FA	DTI_FA	pall	0.1056	0.07108	0.1373	0.340158
Pall_Right_Eigen1_Mean	GCC_FA	DTI_FA	pall	0.1292	0.06033	0.03225	0.131682
Pall_Right_Eigen2_Mean	GCC_FA	DTI_FA	pall	0.1436	0.06131	0.01913	0.0915897
Pall_Left_RD_PC2	GCC_FA	DTI_FA	pall	-0.04558	0.06072	0.4529	0.680603
Pall_Left_RD_PC6	GCC_FA	DTI_FA	pall	0.08973	0.07773	0.2483	0.485596
Pall_Left_Eigen2_PC5	GCC_FA	DTI_FA	pall	-0.01399	0.06916	0.8396	0.925161
Puta_Left_RD_Mean	GCC_FA	DTI_FA	puta	0.07138	0.05062	0.1585	0.372156
Puta_Left_mTBM1_Mean	GCC_FA	DTI_FA	puta	0.08732	0.05661	0.1229	0.317819
Puta_Left_mTBM2_Mean	GCC_FA	DTI_FA	puta	0.06771	0.08466	0.4239	0.656162
Puta_Left_mTBM3_Mean	GCC_FA	DTI_FA	puta	0.08674	0.05474	0.1131	0.302125
Puta_Left_Dete_Mean	GCC_FA	DTI_FA	puta	0.08698	0.05549	0.117	0.308375
Puta_Left_Eigen1_Mean	GCC_FA	DTI_FA	puta	0.04627	0.04806	0.3357	0.575967
Puta_Left_Eigen2_Mean	GCC_FA	DTI_FA	puta	0.04301	0.04843	0.3744	0.611925
Puta_Right_RD_Mean	GCC_FA	DTI_FA	puta	0.03563	0.05121	0.4865	0.707085
Puta_Right_mTBM1_Mean	GCC_FA	DTI_FA	puta	0.06553	0.05708	0.251	0.488885
Puta_Right_mTBM3_Mean	GCC_FA	DTI_FA	puta	0.07475	0.05541	0.1774	0.399019
Puta_Right_Dete_Mean	GCC_FA	DTI_FA	puta	0.07	0.05602	0.2115	0.442116
Puta_Right_Eigen1_Mean	GCC_FA	DTI_FA	puta	0.05224	0.04947	0.2909	0.531898
Puta_Right_Eigen2_Mean	GCC_FA	DTI_FA	puta	0.03124	0.04881	0.5222	0.7323
Puta_Left_RD_PC1	GCC_FA	DTI_FA	puta	-0.02947	0.09515	0.7568	0.881771
Puta_Left_RD_PC3	GCC_FA	DTI_FA	puta	0.136	0.07363	0.06475	0.211213
Puta_Left_RD_PC4	GCC_FA	DTI_FA	puta	0.07221	0.05358	0.1777	0.399486
Puta_Left_RD_PC5	GCC_FA	DTI_FA	puta	0.2645	0.06481	4.482e-05	0.000786199
Puta_Left_RD_PC9	GCC_FA	DTI_FA	puta	0.2113	0.07536	0.005054	0.0349163
Puta_Left_mTBM3_PC1	GCC_FA	DTI_FA	puta	-0.006877	0.1027	0.9466	0.976229
Puta_Left_mTBM3_PC7	GCC_FA	DTI_FA	puta	0.07159	0.05956	0.2294	0.463668
Puta_Left_mTBM3_PC9	GCC_FA	DTI_FA	puta	-0.1834	0.07478	0.01418	0.074056
Puta_Left_Dete_PC1	GCC_FA	DTI_FA	puta	-0.006932	0.103	0.9463	0.976195
Puta_Left_Eigen2_PC7	GCC_FA	DTI_FA	puta	-0.0722	0.06473	0.2646	0.503903
Puta_Right_RD_PC1	GCC_FA	DTI_FA	puta	-0.1162	0.09152	0.2044	0.433519
Puta_Right_RD_PC4	GCC_FA	DTI_FA	puta	0.03974	0.05656	0.4823	0.703973
Puta_Right_RD_PC7	GCC_FA	DTI_FA	puta	0.03715	0.06992	0.5952	0.782774
Puta_Right_mTBM1_PC1	GCC_FA	DTI_FA	puta	0.125	0.0976	0.2003	0.42808
Puta_Right_mTBM3_PC1	GCC_FA	DTI_FA	puta	0.114	0.09538	0.2318	0.466357
Puta_Right_Dete_PC1	GCC_FA	DTI_FA	puta	0.1197	0.09642	0.2146	0.445948
Thal_Left_RD_Mean	GCC_FA	DTI_FA	thal	0.3438	0.05073	1.233e-11	7.37132e-10
Thal_Left_mTBM1_Mean	GCC_FA	DTI_FA	thal	0.2944	0.06405	4.292e-06	0.000100761
Thal_Left_mTBM3_Mean	GCC_FA	DTI_FA	thal	0.3056	0.06677	4.732e-06	0.000109735
Thal_Left_Dete_Mean	GCC_FA	DTI_FA	thal	0.3011	0.06487	3.449e-06	8.30837e-05
Thal_Left_Eigen1_Mean	GCC_FA	DTI_FA	thal	0.3284	0.05075	9.79e-11	5.23449e-09
Thal_Left_Eigen2_Mean	GCC_FA	DTI_FA	thal	0.3443	0.05324	1e-10	5.32825e-09
Thal_Right_RD_Mean	GCC_FA	DTI_FA	thal	0.3276	0.05239	4.043e-10	1.99022e-08
Thal_Right_mTBM1_Mean	GCC_FA	DTI_FA	thal	0.3253	0.06928	2.663e-06	6.64045e-05
Thal_Right_mTBM3_Mean	GCC_FA	DTI_FA	thal	0.3229	0.06879	2.68e-06	6.67234e-05
Thal_Right_Dete_Mean	GCC_FA	DTI_FA	thal	0.3269	0.06841	1.764e-06	4.60529e-05
Thal_Right_Eigen1_Mean	GCC_FA	DTI_FA	thal	0.3397	0.05256	1.022e-10	5.43633e-09
Thal_Right_Eigen2_Mean	GCC_FA	DTI_FA	thal	0.3312	0.05482	1.532e-09	7.02488e-08
Thal_Left_RD_PC3	GCC_FA	DTI_FA	thal	0.2935	0.06055	1.254e-06	3.38349e-05
Thal_Left_mTBM1_PC6	GCC_FA	DTI_FA	thal	-0.4248	0.07338	7.067e-09	2.9131e-07
Thal_Right_RD_PC3	GCC_FA	DTI_FA	thal	-0.2182	0.06256	0.0004869	0.0056733
Thal_Right_mTBM2_PC1	GCC_FA	DTI_FA	thal	-0.0842	0.06707	0.2094	0.439738
Thal_Right_Eigen1_PC1	GCC_FA	DTI_FA	thal	0.06613	0.06699	0.3235	0.564511
Vent_Left_RD_Mean	GCC_FA	DTI_FA	vent	-0.3317	0.0472	2.097e-12	1.39393e-10
Vent_Left_mTBM1_Mean	GCC_FA	DTI_FA	vent	-0.2015	0.04875	3.584e-05	0.000649039
Vent_Left_mTBM2_Mean	GCC_FA	DTI_FA	vent	-0.3481	0.0507	6.643e-12	4.12717e-10
Vent_Left_mTBM3_Mean	GCC_FA	DTI_FA	vent	-0.1177	0.05082	0.02051	0.0960961
Vent_Left_Dete_Mean	GCC_FA	DTI_FA	vent	-0.1682	0.04943	0.0006657	0.00725009
Vent_Left_Eigen1_Mean	GCC_FA	DTI_FA	vent	-0.2085	0.04919	2.237e-05	0.000430707
Vent_Left_Eigen2_Mean	GCC_FA	DTI_FA	vent	-0.2518	0.04809	1.632e-07	5.34751e-06
Vent_Right_RD_Mean	GCC_FA	DTI_FA	vent	-0.2592	0.04608	1.852e-08	7.15916e-07
Vent_Right_mTBM1_Mean	GCC_FA	DTI_FA	vent	-0.1422	0.05022	0.004644	0.0328125
Vent_Right_mTBM2_Mean	GCC_FA	DTI_FA	vent	-0.2491	0.04484	2.772e-08	1.03902e-06
Vent_Right_mTBM3_Mean	GCC_FA	DTI_FA	vent	-0.07528	0.05307	0.156	0.368462
Vent_Right_Dete_Mean	GCC_FA	DTI_FA	vent	-0.1127	0.05144	0.0284	0.120507
Vent_Right_Eigen1_Mean	GCC_FA	DTI_FA	vent	-0.1384	0.05065	0.006268	0.0409802
Vent_Right_Eigen2_Mean	GCC_FA	DTI_FA	vent	-0.1763	0.04874	0.0002971	0.00381328
Vent_Left_RD_PC1	GCC_FA	DTI_FA	vent	-0.3305	0.04778	4.605e-12	2.92407e-10
Vent_Left_RD_PC2	GCC_FA	DTI_FA	vent	-0.1554	0.0717	0.03026	0.125992
Vent_Left_RD_PC3	GCC_FA	DTI_FA	vent	0.04756	0.04904	0.3322	0.572816
Vent_Left_RD_PC4	GCC_FA	DTI_FA	vent	0.01216	0.05678	0.8304	0.920562
Vent_Left_RD_PC5	GCC_FA	DTI_FA	vent	0.08565	0.06243	0.1701	0.388828
Vent_Left_RD_PC6	GCC_FA	DTI_FA	vent	0.2367	0.0588	5.679e-05	0.000961908
Vent_Left_RD_PC7	GCC_FA	DTI_FA	vent	0.1106	0.05219	0.03405	0.136672
Vent_Left_RD_PC8	GCC_FA	DTI_FA	vent	-0.1473	0.05576	0.008268	0.0501738
Vent_Left_RD_PC9	GCC_FA	DTI_FA	vent	-0.2625	0.05004	1.55e-07	5.10699e-06
Vent_Left_RD_PC10	GCC_FA	DTI_FA	vent	-0.008048	0.05682	0.8874	0.94854
Vent_Left_mTBM1_PC1	GCC_FA	DTI_FA	vent	-0.279	0.04839	8.173e-09	3.34291e-07
Vent_Left_mTBM1_PC3	GCC_FA	DTI_FA	vent	-0.1393	0.05989	0.01999	0.094409
Vent_Left_mTBM1_PC4	GCC_FA	DTI_FA	vent	0.1232	0.06176	0.04605	0.168023
Vent_Left_mTBM1_PC6	GCC_FA	DTI_FA	vent	0.03104	0.05794	0.5922	0.780546
Vent_Left_mTBM1_PC7	GCC_FA	DTI_FA	vent	0.1761	0.05192	0.0006938	0.00749175
Vent_Left_mTBM1_PC8	GCC_FA	DTI_FA	vent	-0.08379	0.06003	0.1628	0.378244
Vent_Left_mTBM1_PC9	GCC_FA	DTI_FA	vent	-0.01513	0.06507	0.8162	0.913342
Vent_Left_mTBM1_PC10	GCC_FA	DTI_FA	vent	0.1224	0.05993	0.04109	0.155494
Vent_Left_mTBM2_PC1	GCC_FA	DTI_FA	vent	-0.3684	0.0499	1.554e-13	1.18079e-11
Vent_Left_mTBM2_PC2	GCC_FA	DTI_FA	vent	-0.06454	0.06725	0.3372	0.577238
Vent_Left_mTBM2_PC4	GCC_FA	DTI_FA	vent	0.131	0.04713	0.005444	0.0369052
Vent_Left_mTBM2_PC7	GCC_FA	DTI_FA	vent	0.1815	0.07289	0.01278	0.0686143
Vent_Left_mTBM3_PC2	GCC_FA	DTI_FA	vent	-0.3297	0.05267	3.891e-10	1.92031e-08
Vent_Left_mTBM3_PC3	GCC_FA	DTI_FA	vent	-0.09524	0.06437	0.139	0.342949
Vent_Left_mTBM3_PC4	GCC_FA	DTI_FA	vent	0.05217	0.06936	0.4519	0.679756
Vent_Left_mTBM3_PC5	GCC_FA	DTI_FA	vent	-0.2339	0.07623	0.002155	0.0182134
Vent_Left_mTBM3_PC6	GCC_FA	DTI_FA	vent	-0.05688	0.05884	0.3337	0.574163
Vent_Left_mTBM3_PC7	GCC_FA	DTI_FA	vent	-0.1227	0.04729	0.009503	0.0554795
Vent_Left_mTBM3_PC8	GCC_FA	DTI_FA	vent	0.02423	0.06213	0.6966	0.846709
Vent_Left_mTBM3_PC9	GCC_FA	DTI_FA	vent	0.01161	0.06675	0.8619	0.936511
Vent_Left_mTBM3_PC10	GCC_FA	DTI_FA	vent	0.01093	0.07567	0.8852	0.94768
Vent_Left_Dete_PC2	GCC_FA	DTI_FA	vent	-0.3307	0.05337	5.788e-10	2.79423e-08
Vent_Left_Dete_PC3	GCC_FA	DTI_FA	vent	-0.06324	0.0808	0.4338	0.66441
Vent_Left_Dete_PC4	GCC_FA	DTI_FA	vent	0.07296	0.07662	0.341	0.581029
Vent_Left_Dete_PC5	GCC_FA	DTI_FA	vent	0.2211	0.05658	9.308e-05	0.00146076
Vent_Left_Dete_PC6	GCC_FA	DTI_FA	vent	0.03219	0.05702	0.5724	0.767387
Vent_Left_Dete_PC7	GCC_FA	DTI_FA	vent	-0.1576	0.05032	0.001737	0.0153888
Vent_Left_Dete_PC8	GCC_FA	DTI_FA	vent	0.0367	0.0632	0.5614	0.759517
Vent_Left_Dete_PC9	GCC_FA	DTI_FA	vent	-0.03739	0.06655	0.5742	0.768698
Vent_Left_Eigen1_PC2	GCC_FA	DTI_FA	vent	0.3143	0.0531	3.245e-09	1.41364e-07
Vent_Left_Eigen1_PC3	GCC_FA	DTI_FA	vent	-0.1084	0.06572	0.09919	0.278245
Vent_Left_Eigen1_PC5	GCC_FA	DTI_FA	vent	-0.1595	0.04953	0.001285	0.0121503
Vent_Left_Eigen1_PC6	GCC_FA	DTI_FA	vent	0.08607	0.0654	0.1882	0.41282
Vent_Left_Eigen1_PC8	GCC_FA	DTI_FA	vent	0.06618	0.0756	0.3813	0.618123
Vent_Left_Eigen1_PC9	GCC_FA	DTI_FA	vent	-0.1278	0.07573	0.09158	0.264468
Vent_Left_Eigen1_PC10	GCC_FA	DTI_FA	vent	-0.01471	0.07028	0.8342	0.922301
Vent_Left_Eigen2_PC1	GCC_FA	DTI_FA	vent	0.2854	0.04818	3.148e-09	1.37517e-07
Vent_Left_Eigen2_PC3	GCC_FA	DTI_FA	vent	-0.05257	0.06457	0.4155	0.649014
Vent_Left_Eigen2_PC4	GCC_FA	DTI_FA	vent	0.148	0.04831	0.002184	0.0184159
Vent_Left_Eigen2_PC6	GCC_FA	DTI_FA	vent	0.03537	0.06281	0.5734	0.767948
Vent_Left_Eigen2_PC7	GCC_FA	DTI_FA	vent	0.1667	0.06744	0.01344	0.0712205
Vent_Left_Eigen2_PC8	GCC_FA	DTI_FA	vent	-0.1239	0.05239	0.01805	0.0878661
Vent_Left_Eigen2_PC9	GCC_FA	DTI_FA	vent	0.2952	0.05257	1.967e-08	7.56984e-07
Vent_Left_Eigen2_PC10	GCC_FA	DTI_FA	vent	0.1513	0.05296	0.004277	0.0308871
Vent_Right_RD_PC1	GCC_FA	DTI_FA	vent	-0.2728	0.04574	2.437e-09	1.08553e-07
Vent_Right_RD_PC2	GCC_FA	DTI_FA	vent	0.02644	0.05976	0.6582	0.823354
Vent_Right_RD_PC3	GCC_FA	DTI_FA	vent	-0.08466	0.05042	0.09315	0.267031
Vent_Right_RD_PC4	GCC_FA	DTI_FA	vent	0.2024	0.05936	0.0006488	0.00710511
Vent_Right_RD_PC5	GCC_FA	DTI_FA	vent	0.1841	0.0533	0.0005506	0.00624493
Vent_Right_RD_PC6	GCC_FA	DTI_FA	vent	0.03619	0.05882	0.5384	0.744031
Vent_Right_RD_PC7	GCC_FA	DTI_FA	vent	0.2329	0.05324	1.218e-05	0.000254122
Vent_Right_RD_PC8	GCC_FA	DTI_FA	vent	-0.2725	0.05601	1.141e-06	3.1077e-05
Vent_Right_RD_PC9	GCC_FA	DTI_FA	vent	-0.1697	0.04921	0.0005634	0.00634758
Vent_Right_RD_PC10	GCC_FA	DTI_FA	vent	-0.02093	0.05746	0.7156	0.857976
Vent_Right_mTBM1_PC2	GCC_FA	DTI_FA	vent	-0.254	0.04764	9.684e-08	3.30647e-06
Vent_Right_mTBM1_PC3	GCC_FA	DTI_FA	vent	-0.2792	0.05405	2.387e-07	7.58351e-06
Vent_Right_mTBM1_PC4	GCC_FA	DTI_FA	vent	0.04241	0.05634	0.4516	0.679477
Vent_Right_mTBM1_PC6	GCC_FA	DTI_FA	vent	0.1385	0.0546	0.0112	0.0625222
Vent_Right_mTBM1_PC7	GCC_FA	DTI_FA	vent	0.1359	0.06473	0.03584	0.141626
Vent_Right_mTBM1_PC8	GCC_FA	DTI_FA	vent	-0.1354	0.07626	0.07575	0.23374
Vent_Right_mTBM1_PC9	GCC_FA	DTI_FA	vent	0.03283	0.07069	0.6423	0.814049
Vent_Right_mTBM1_PC10	GCC_FA	DTI_FA	vent	-0.008037	0.06122	0.8956	0.952165
Vent_Right_mTBM2_PC1	GCC_FA	DTI_FA	vent	-0.2648	0.04549	5.907e-09	2.47137e-07
Vent_Right_mTBM2_PC3	GCC_FA	DTI_FA	vent	0.01601	0.05849	0.7842	0.896778
Vent_Right_mTBM2_PC4	GCC_FA	DTI_FA	vent	0.2188	0.04925	8.894e-06	0.000192975
Vent_Right_mTBM2_PC10	GCC_FA	DTI_FA	vent	-0.1296	0.07311	0.07616	0.234568
Vent_Right_mTBM3_PC2	GCC_FA	DTI_FA	vent	-0.2395	0.04849	7.802e-07	2.21978e-05
Vent_Right_mTBM3_PC3	GCC_FA	DTI_FA	vent	-0.2937	0.05188	1.498e-08	5.89867e-07
Vent_Right_mTBM3_PC4	GCC_FA	DTI_FA	vent	0.007418	0.06306	0.9064	0.957139
Vent_Right_mTBM3_PC6	GCC_FA	DTI_FA	vent	-0.05288	0.05372	0.3249	0.565646
Vent_Right_mTBM3_PC7	GCC_FA	DTI_FA	vent	-0.07987	0.06218	0.199	0.426395
Vent_Right_mTBM3_PC8	GCC_FA	DTI_FA	vent	-0.2909	0.1181	0.01382	0.0727636
Vent_Right_mTBM3_PC9	GCC_FA	DTI_FA	vent	-0.03471	0.05815	0.5506	0.752315
Vent_Right_mTBM3_PC10	GCC_FA	DTI_FA	vent	-0.03047	0.05776	0.5978	0.784468
Vent_Right_Dete_PC2	GCC_FA	DTI_FA	vent	-0.255	0.04766	8.757e-08	3.01487e-06
Vent_Right_Dete_PC3	GCC_FA	DTI_FA	vent	0.2913	0.05526	1.348e-07	4.49125e-06
Vent_Right_Dete_PC5	GCC_FA	DTI_FA	vent	0.01697	0.05567	0.7605	0.883969
Vent_Right_Dete_PC6	GCC_FA	DTI_FA	vent	-0.07233	0.05341	0.1756	0.396481
Vent_Right_Dete_PC7	GCC_FA	DTI_FA	vent	-0.07562	0.06508	0.2452	0.481774
Vent_Right_Dete_PC9	GCC_FA	DTI_FA	vent	0.04414	0.05731	0.4411	0.670502
Vent_Right_Dete_PC10	GCC_FA	DTI_FA	vent	0.07022	0.06151	0.2536	0.491803
Vent_Right_Eigen1_PC2	GCC_FA	DTI_FA	vent	-0.2448	0.05498	8.463e-06	0.000184467
Vent_Right_Eigen1_PC4	GCC_FA	DTI_FA	vent	0.1548	0.05346	0.003796	0.02819
Vent_Right_Eigen1_PC5	GCC_FA	DTI_FA	vent	-0.1896	0.05631	0.0007576	0.00802253
Vent_Right_Eigen1_PC7	GCC_FA	DTI_FA	vent	-0.04413	0.05861	0.4514	0.679337
Vent_Right_Eigen1_PC9	GCC_FA	DTI_FA	vent	-0.06429	0.05705	0.2598	0.498709
Vent_Right_Eigen2_PC2	GCC_FA	DTI_FA	vent	0.2563	0.04779	8.13e-08	2.81429e-06
Vent_Right_Eigen2_PC3	GCC_FA	DTI_FA	vent	0.2027	0.05056	6.064e-05	0.00101769
Vent_Right_Eigen2_PC4	GCC_FA	DTI_FA	vent	0.1057	0.07196	0.142	0.347518
Vent_Right_Eigen2_PC5	GCC_FA	DTI_FA	vent	0.1941	0.07345	0.008222	0.0499617
Vent_Right_Eigen2_PC6	GCC_FA	DTI_FA	vent	-0.03498	0.05501	0.5249	0.734342
Vent_Right_Eigen2_PC7	GCC_FA	DTI_FA	vent	-0.05405	0.0562	0.3362	0.576357
Vent_Right_Eigen2_PC9	GCC_FA	DTI_FA	vent	-0.2051	0.05751	0.0003614	0.0044632
Accu_Left_RD_Mean	IFO_FA	DTI_FA	accu	0.1318	0.08281	0.1114	0.299241
Accu_Left_mTBM1_Mean	IFO_FA	DTI_FA	accu	0.1836	0.09282	0.04792	0.172617
Accu_Left_mTBM3_Mean	IFO_FA	DTI_FA	accu	0.1752	0.09078	0.05357	0.186266
Accu_Left_Dete_Mean	IFO_FA	DTI_FA	accu	0.18	0.09056	0.04685	0.169937
Accu_Left_Eigen1_Mean	IFO_FA	DTI_FA	accu	0.1427	0.07847	0.06906	0.220191
Accu_Left_Eigen2_Mean	IFO_FA	DTI_FA	accu	0.1431	0.07845	0.06816	0.218156
Accu_Right_RD_Mean	IFO_FA	DTI_FA	accu	0.1928	0.08757	0.02769	0.1186
Accu_Right_mTBM1_Mean	IFO_FA	DTI_FA	accu	0.2478	0.08831	0.005023	0.0347526
Accu_Right_mTBM3_Mean	IFO_FA	DTI_FA	accu	0.2431	0.08354	0.003615	0.0271814
Accu_Right_Dete_Mean	IFO_FA	DTI_FA	accu	0.2439	0.0852	0.004205	0.030489
Accu_Right_Eigen1_Mean	IFO_FA	DTI_FA	accu	0.2022	0.08008	0.01158	0.0640715
Accu_Right_Eigen2_Mean	IFO_FA	DTI_FA	accu	0.197	0.08026	0.0141	0.0737923
Accu_Left_RD_PC1	IFO_FA	DTI_FA	accu	0.1093	0.09271	0.2385	0.474157
Accu_Left_RD_PC2	IFO_FA	DTI_FA	accu	0.119	0.09355	0.2032	0.431966
Accu_Left_RD_PC4	IFO_FA	DTI_FA	accu	-0.1647	0.08512	0.053	0.184954
Accu_Left_Eigen1_PC2	IFO_FA	DTI_FA	accu	-0.07461	0.1008	0.4592	0.685691
Accu_Left_Eigen2_PC2	IFO_FA	DTI_FA	accu	0.1313	0.09793	0.1801	0.402312
Accu_Right_RD_PC1	IFO_FA	DTI_FA	accu	0.1199	0.08535	0.1601	0.374396
Accu_Right_RD_PC4	IFO_FA	DTI_FA	accu	0.1661	0.06998	0.01763	0.086419
Accu_Right_RD_PC8	IFO_FA	DTI_FA	accu	0.02922	0.1198	0.8073	0.908796
Accu_Right_mTBM1_PC1	IFO_FA	DTI_FA	accu	-0.2726	0.0878	0.001908	0.0165541
Accu_Right_mTBM3_PC1	IFO_FA	DTI_FA	accu	0.2555	0.08137	0.001692	0.0150934
Accu_Right_Dete_PC1	IFO_FA	DTI_FA	accu	0.2646	0.08342	0.001518	0.0138479
Accu_Right_Eigen1_PC3	IFO_FA	DTI_FA	accu	0.1875	0.0753	0.01278	0.0686143
Accu_Right_Eigen2_PC3	IFO_FA	DTI_FA	accu	0.1663	0.06785	0.01424	0.0742959
Amyg_Left_RD_Mean	IFO_FA	DTI_FA	amyg	0.04385	0.08363	0.6001	0.786108
Amyg_Left_Eigen1_Mean	IFO_FA	DTI_FA	amyg	0.04081	0.08338	0.6245	0.802478
Amyg_Left_Eigen2_Mean	IFO_FA	DTI_FA	amyg	0.0353	0.08058	0.6613	0.82532
Amyg_Right_RD_Mean	IFO_FA	DTI_FA	amyg	-0.04898	0.1087	0.6525	0.819957
Amyg_Right_Eigen1_Mean	IFO_FA	DTI_FA	amyg	-0.08092	0.0851	0.3416	0.581461
Amyg_Right_Eigen2_Mean	IFO_FA	DTI_FA	amyg	-0.06919	0.08537	0.4176	0.650797
Amyg_Left_RD_PC3	IFO_FA	DTI_FA	amyg	-0.04186	0.08748	0.6323	0.807859
Amyg_Left_Eigen2_PC7	IFO_FA	DTI_FA	amyg	0.1699	0.1165	0.1448	0.351574
Amyg_Right_RD_PC3	IFO_FA	DTI_FA	amyg	-0.1138	0.123	0.3549	0.593567
Amyg_Right_Dete_PC4	IFO_FA	DTI_FA	amyg	-0.04456	0.094	0.6355	0.809662
Caud_Left_RD_Mean	IFO_FA	DTI_FA	caud	0.04062	0.06212	0.5132	0.726063
Caud_Left_mTBM1_Mean	IFO_FA	DTI_FA	caud	0.09899	0.07643	0.1953	0.421804
Caud_Left_mTBM2_Mean	IFO_FA	DTI_FA	caud	0.0343	0.06241	0.5826	0.773934
Caud_Left_mTBM3_Mean	IFO_FA	DTI_FA	caud	0.1097	0.08109	0.1763	0.397447
Caud_Left_Dete_Mean	IFO_FA	DTI_FA	caud	0.1046	0.07871	0.1841	0.407731
Caud_Left_Eigen1_Mean	IFO_FA	DTI_FA	caud	0.04997	0.06396	0.4346	0.6651
Caud_Left_Eigen2_Mean	IFO_FA	DTI_FA	caud	0.04972	0.06711	0.4588	0.685374
Caud_Right_RD_Mean	IFO_FA	DTI_FA	caud	0.08493	0.05018	0.0906	0.262619
Caud_Right_mTBM2_Mean	IFO_FA	DTI_FA	caud	0.1034	0.07189	0.1505	0.360233
Caud_Right_Eigen1_Mean	IFO_FA	DTI_FA	caud	0.04934	0.05529	0.3722	0.609934
Caud_Right_Eigen2_Mean	IFO_FA	DTI_FA	caud	0.05291	0.05316	0.3195	0.560764
Caud_Left_RD_PC1	IFO_FA	DTI_FA	caud	-0.07853	0.08741	0.3689	0.606954
Caud_Left_RD_PC3	IFO_FA	DTI_FA	caud	0.04512	0.06371	0.4788	0.701254
Caud_Left_RD_PC4	IFO_FA	DTI_FA	caud	-0.01475	0.0769	0.8479	0.92933
Caud_Left_RD_PC5	IFO_FA	DTI_FA	caud	0.04784	0.05581	0.3913	0.62721
Caud_Left_mTBM1_PC2	IFO_FA	DTI_FA	caud	-0.05379	0.1093	0.6227	0.801454
Caud_Left_mTBM2_PC2	IFO_FA	DTI_FA	caud	0.1302	0.08125	0.1092	0.295578
Caud_Left_mTBM3_PC2	IFO_FA	DTI_FA	caud	0.059	0.1054	0.5757	0.769597
Caud_Left_mTBM3_PC7	IFO_FA	DTI_FA	caud	0.03263	0.06215	0.5996	0.785832
Caud_Left_Dete_PC2	IFO_FA	DTI_FA	caud	-0.05945	0.1056	0.5734	0.767948
Caud_Left_Dete_PC7	IFO_FA	DTI_FA	caud	0.07587	0.06505	0.2435	0.479752
Caud_Right_RD_PC4	IFO_FA	DTI_FA	caud	0.0009769	0.06937	0.9888	0.995218
Caud_Right_RD_PC6	IFO_FA	DTI_FA	caud	-0.04986	0.06797	0.4632	0.688635
Caud_Right_RD_PC8	IFO_FA	DTI_FA	caud	0.07549	0.08077	0.35	0.589145
Hipp_Left_RD_Mean	IFO_FA	DTI_FA	hipp	-0.08099	0.06074	0.1824	0.405259
Hipp_Left_mTBM1_Mean	IFO_FA	DTI_FA	hipp	-0.05417	0.07246	0.4547	0.682046
Hipp_Left_mTBM2_Mean	IFO_FA	DTI_FA	hipp	-0.06303	0.06134	0.3042	0.545936
Hipp_Left_mTBM3_Mean	IFO_FA	DTI_FA	hipp	-0.01648	0.08464	0.8456	0.928104
Hipp_Left_Dete_Mean	IFO_FA	DTI_FA	hipp	-0.03816	0.07944	0.631	0.80712
Hipp_Left_Eigen1_Mean	IFO_FA	DTI_FA	hipp	-0.01235	0.07592	0.8707	0.940782
Hipp_Left_Eigen2_Mean	IFO_FA	DTI_FA	hipp	-0.02305	0.0709	0.7452	0.875174
Hipp_Right_RD_Mean	IFO_FA	DTI_FA	hipp	0.02023	0.06641	0.7606	0.884042
Hipp_Right_mTBM1_Mean	IFO_FA	DTI_FA	hipp	0.1185	0.09644	0.2193	0.451638
Hipp_Right_mTBM2_Mean	IFO_FA	DTI_FA	hipp	-0.0101	0.05732	0.8601	0.935539
Hipp_Right_mTBM3_Mean	IFO_FA	DTI_FA	hipp	0.132	0.09795	0.1779	0.399661
Hipp_Right_Dete_Mean	IFO_FA	DTI_FA	hipp	0.1271	0.1003	0.2054	0.434796
Hipp_Right_Eigen1_Mean	IFO_FA	DTI_FA	hipp	0.1526	0.099	0.1233	0.318351
Hipp_Right_Eigen2_Mean	IFO_FA	DTI_FA	hipp	0.1496	0.09645	0.1208	0.314553
Hipp_Left_RD_PC1	IFO_FA	DTI_FA	hipp	-0.07705	0.05384	0.1524	0.363089
Hipp_Left_RD_PC2	IFO_FA	DTI_FA	hipp	0.08964	0.0957	0.3489	0.58821
Hipp_Left_RD_PC3	IFO_FA	DTI_FA	hipp	0.1818	0.07652	0.01751	0.0859638
Hipp_Left_RD_PC4	IFO_FA	DTI_FA	hipp	0.07866	0.0667	0.2383	0.473888
Hipp_Left_RD_PC5	IFO_FA	DTI_FA	hipp	0.04844	0.07232	0.5029	0.719003
Hipp_Left_RD_PC6	IFO_FA	DTI_FA	hipp	-0.004171	0.06842	0.9514	0.978197
Hipp_Left_RD_PC7	IFO_FA	DTI_FA	hipp	-0.1417	0.05704	0.01299	0.0694202
Hipp_Left_RD_PC8	IFO_FA	DTI_FA	hipp	0.1235	0.1227	0.3144	0.555929
Hipp_Left_RD_PC9	IFO_FA	DTI_FA	hipp	0.1021	0.06735	0.1294	0.328103
Hipp_Left_RD_PC10	IFO_FA	DTI_FA	hipp	0.06782	0.0673	0.3136	0.555092
Hipp_Left_mTBM1_PC1	IFO_FA	DTI_FA	hipp	0.1531	0.06468	0.01796	0.0875535
Hipp_Left_mTBM1_PC2	IFO_FA	DTI_FA	hipp	-0.02678	0.09556	0.7793	0.894219
Hipp_Left_mTBM1_PC3	IFO_FA	DTI_FA	hipp	-0.05901	0.08496	0.4873	0.707555
Hipp_Left_mTBM1_PC4	IFO_FA	DTI_FA	hipp	-0.05561	0.07928	0.483	0.704464
Hipp_Left_mTBM1_PC5	IFO_FA	DTI_FA	hipp	-0.06757	0.088	0.4426	0.671644
Hipp_Left_mTBM1_PC6	IFO_FA	DTI_FA	hipp	-0.04936	0.08804	0.575	0.769235
Hipp_Left_mTBM1_PC8	IFO_FA	DTI_FA	hipp	-0.02965	0.09465	0.7541	0.880351
Hipp_Left_mTBM2_PC1	IFO_FA	DTI_FA	hipp	-0.1085	0.0696	0.119	0.31165
Hipp_Left_mTBM2_PC2	IFO_FA	DTI_FA	hipp	-0.03278	0.1156	0.7766	0.8929
Hipp_Left_mTBM2_PC3	IFO_FA	DTI_FA	hipp	0.2088	0.374	0.5766	0.770194
Hipp_Left_mTBM2_PC4	IFO_FA	DTI_FA	hipp	-0.08412	0.1014	0.4068	0.641146
Hipp_Left_mTBM2_PC5	IFO_FA	DTI_FA	hipp	0.04613	0.09649	0.6326	0.808145
Hipp_Left_mTBM3_PC1	IFO_FA	DTI_FA	hipp	0.1551	0.06564	0.0181	0.0880283
Hipp_Left_mTBM3_PC2	IFO_FA	DTI_FA	hipp	-0.02899	0.09319	0.7557	0.881256
Hipp_Left_mTBM3_PC3	IFO_FA	DTI_FA	hipp	0.01566	0.07778	0.8405	0.925691
Hipp_Left_mTBM3_PC4	IFO_FA	DTI_FA	hipp	0.06336	0.0664	0.34	0.580026
Hipp_Left_mTBM3_PC5	IFO_FA	DTI_FA	hipp	0.09991	0.1037	0.3352	0.575566
Hipp_Left_mTBM3_PC6	IFO_FA	DTI_FA	hipp	-0.03361	0.07796	0.6663	0.828713
Hipp_Left_mTBM3_PC7	IFO_FA	DTI_FA	hipp	0.03154	0.1421	0.8243	0.917255
Hipp_Left_Dete_PC1	IFO_FA	DTI_FA	hipp	0.1553	0.06517	0.01721	0.0849561
Hipp_Left_Dete_PC2	IFO_FA	DTI_FA	hipp	-0.02995	0.09427	0.7507	0.87854
Hipp_Left_Dete_PC3	IFO_FA	DTI_FA	hipp	0.02677	0.08238	0.7452	0.875174
Hipp_Left_Dete_PC4	IFO_FA	DTI_FA	hipp	-0.06439	0.07047	0.3608	0.598998
Hipp_Left_Dete_PC5	IFO_FA	DTI_FA	hipp	0.08742	0.09407	0.3527	0.591542
Hipp_Left_Dete_PC6	IFO_FA	DTI_FA	hipp	0.03123	0.07583	0.6804	0.836765
Hipp_Left_Dete_PC7	IFO_FA	DTI_FA	hipp	-0.04726	0.147	0.7477	0.876702
Hipp_Left_Dete_PC8	IFO_FA	DTI_FA	hipp	-0.0121	0.09843	0.9022	0.955155
Hipp_Left_Eigen1_PC1	IFO_FA	DTI_FA	hipp	0.1435	0.07116	0.04369	0.162093
Hipp_Left_Eigen1_PC2	IFO_FA	DTI_FA	hipp	0.1005	0.1298	0.4391	0.668724
Hipp_Left_Eigen1_PC3	IFO_FA	DTI_FA	hipp	-0.1064	0.08535	0.2127	0.443678
Hipp_Left_Eigen1_PC4	IFO_FA	DTI_FA	hipp	0.0189	0.07678	0.8055	0.907812
Hipp_Left_Eigen1_PC5	IFO_FA	DTI_FA	hipp	-0.06264	0.1318	0.6345	0.80905
Hipp_Left_Eigen1_PC6	IFO_FA	DTI_FA	hipp	-0.01064	0.09131	0.9072	0.957377
Hipp_Left_Eigen1_PC8	IFO_FA	DTI_FA	hipp	0.0427	0.06098	0.4838	0.705068
Hipp_Left_Eigen1_PC9	IFO_FA	DTI_FA	hipp	0.1894	0.09553	0.04739	0.171301
Hipp_Left_Eigen1_PC10	IFO_FA	DTI_FA	hipp	0.03449	0.1025	0.7364	0.869956
Hipp_Left_Eigen2_PC1	IFO_FA	DTI_FA	hipp	0.1345	0.06382	0.03505	0.139449
Hipp_Left_Eigen2_PC2	IFO_FA	DTI_FA	hipp	0.1025	0.08492	0.2276	0.461561
Hipp_Left_Eigen2_PC3	IFO_FA	DTI_FA	hipp	0.0005649	0.1231	0.9963	0.998053
Hipp_Left_Eigen2_PC4	IFO_FA	DTI_FA	hipp	0.05399	0.08789	0.5391	0.744468
Hipp_Left_Eigen2_PC5	IFO_FA	DTI_FA	hipp	-0.0987	0.09948	0.3211	0.562357
Hipp_Left_Eigen2_PC6	IFO_FA	DTI_FA	hipp	-0.05336	0.08577	0.5339	0.740831
Hipp_Left_Eigen2_PC7	IFO_FA	DTI_FA	hipp	0.03842	0.06884	0.5768	0.770298
Hipp_Left_Eigen2_PC8	IFO_FA	DTI_FA	hipp	-0.004745	0.07039	0.9462	0.976155
Hipp_Left_Eigen2_PC10	IFO_FA	DTI_FA	hipp	0.05689	0.09015	0.528	0.736501
Hipp_Right_RD_PC1	IFO_FA	DTI_FA	hipp	0.01571	0.05599	0.7791	0.894098
Hipp_Right_RD_PC2	IFO_FA	DTI_FA	hipp	-0.1566	0.07471	0.03609	0.142312
Hipp_Right_RD_PC3	IFO_FA	DTI_FA	hipp	0.217	0.1198	0.07	0.222108
Hipp_Right_RD_PC4	IFO_FA	DTI_FA	hipp	-0.06958	0.06892	0.3128	0.554295
Hipp_Right_RD_PC5	IFO_FA	DTI_FA	hipp	0.03584	0.05818	0.5378	0.743493
Hipp_Right_RD_PC6	IFO_FA	DTI_FA	hipp	0.1554	0.06413	0.01536	0.0784515
Hipp_Right_RD_PC7	IFO_FA	DTI_FA	hipp	-0.2643	0.06667	7.357e-05	0.00119912
Hipp_Right_RD_PC8	IFO_FA	DTI_FA	hipp	-0.1528	0.06852	0.02575	0.112698
Hipp_Right_RD_PC9	IFO_FA	DTI_FA	hipp	-0.1003	0.07885	0.2032	0.431966
Hipp_Right_RD_PC10	IFO_FA	DTI_FA	hipp	0.2184	0.06648	0.001018	0.010121
Hipp_Right_mTBM1_PC1	IFO_FA	DTI_FA	hipp	-0.004074	0.06181	0.9474	0.976482
Hipp_Right_mTBM1_PC2	IFO_FA	DTI_FA	hipp	0.1018	0.07606	0.1806	0.402993
Hipp_Right_mTBM1_PC3	IFO_FA	DTI_FA	hipp	-0.205	0.09842	0.03726	0.145573
Hipp_Right_mTBM1_PC4	IFO_FA	DTI_FA	hipp	0.02016	0.06631	0.7611	0.884277
Hipp_Right_mTBM1_PC5	IFO_FA	DTI_FA	hipp	-0.1772	0.1119	0.1133	0.302439
Hipp_Right_mTBM1_PC6	IFO_FA	DTI_FA	hipp	0.06685	0.09277	0.4711	0.695183
Hipp_Right_mTBM1_PC7	IFO_FA	DTI_FA	hipp	0.003391	0.07702	0.9649	0.983988
Hipp_Right_mTBM1_PC8	IFO_FA	DTI_FA	hipp	0.2169	0.1122	0.05313	0.185245
Hipp_Right_mTBM2_PC1	IFO_FA	DTI_FA	hipp	0.02934	0.07275	0.6867	0.840815
Hipp_Right_mTBM2_PC5	IFO_FA	DTI_FA	hipp	0.2516	0.161	0.1182	0.310333
Hipp_Right_mTBM2_PC9	IFO_FA	DTI_FA	hipp	0.03896	0.09378	0.6778	0.835275
Hipp_Right_mTBM3_PC1	IFO_FA	DTI_FA	hipp	-0.01163	0.06893	0.866	0.93853
Hipp_Right_mTBM3_PC2	IFO_FA	DTI_FA	hipp	0.09633	0.07194	0.1806	0.402993
Hipp_Right_mTBM3_PC3	IFO_FA	DTI_FA	hipp	-0.1789	0.08625	0.038	0.147524
Hipp_Right_mTBM3_PC4	IFO_FA	DTI_FA	hipp	0.07932	0.07151	0.2673	0.506882
Hipp_Right_mTBM3_PC5	IFO_FA	DTI_FA	hipp	0.05167	0.09982	0.6047	0.789229
Hipp_Right_mTBM3_PC6	IFO_FA	DTI_FA	hipp	0.01687	0.09693	0.8618	0.936434
Hipp_Right_mTBM3_PC7	IFO_FA	DTI_FA	hipp	0.2176	0.09897	0.02791	0.119188
Hipp_Right_mTBM3_PC10	IFO_FA	DTI_FA	hipp	-0.07398	0.1079	0.4931	0.71205
Hipp_Right_Dete_PC1	IFO_FA	DTI_FA	hipp	0.01274	0.06194	0.837	0.923731
Hipp_Right_Dete_PC2	IFO_FA	DTI_FA	hipp	-0.1066	0.07746	0.1686	0.38671
Hipp_Right_Dete_PC3	IFO_FA	DTI_FA	hipp	-0.2035	0.09238	0.02761	0.118359
Hipp_Right_Dete_PC4	IFO_FA	DTI_FA	hipp	-0.0331	0.06963	0.6345	0.80905
Hipp_Right_Dete_PC5	IFO_FA	DTI_FA	hipp	-0.1038	0.09464	0.2726	0.512394
Hipp_Right_Dete_PC6	IFO_FA	DTI_FA	hipp	0.04308	0.09575	0.6527	0.820079
Hipp_Right_Dete_PC7	IFO_FA	DTI_FA	hipp	0.07486	0.08132	0.3573	0.595694
Hipp_Right_Dete_PC8	IFO_FA	DTI_FA	hipp	-0.247	0.1061	0.01989	0.0940863
Hipp_Right_Eigen1_PC1	IFO_FA	DTI_FA	hipp	-0.03663	0.06033	0.5437	0.747703
Hipp_Right_Eigen1_PC2	IFO_FA	DTI_FA	hipp	0.08892	0.08919	0.3187	0.559876
Hipp_Right_Eigen1_PC3	IFO_FA	DTI_FA	hipp	0.07627	0.06559	0.2449	0.481443
Hipp_Right_Eigen1_PC4	IFO_FA	DTI_FA	hipp	-0.1259	0.08129	0.1213	0.315354
Hipp_Right_Eigen1_PC5	IFO_FA	DTI_FA	hipp	-0.1489	0.1126	0.1861	0.410287
Hipp_Right_Eigen1_PC6	IFO_FA	DTI_FA	hipp	0.1021	0.09811	0.2982	0.539312
Hipp_Right_Eigen1_PC7	IFO_FA	DTI_FA	hipp	0.06099	0.1388	0.6602	0.824608
Hipp_Right_Eigen1_PC8	IFO_FA	DTI_FA	hipp	0.1446	0.09112	0.1124	0.300983
Hipp_Right_Eigen1_PC9	IFO_FA	DTI_FA	hipp	0.1261	0.1424	0.3761	0.613364
Hipp_Right_Eigen1_PC10	IFO_FA	DTI_FA	hipp	0.1945	0.1577	0.2174	0.449184
Hipp_Right_Eigen2_PC1	IFO_FA	DTI_FA	hipp	0.0542	0.06038	0.3694	0.607461
Hipp_Right_Eigen2_PC2	IFO_FA	DTI_FA	hipp	-0.09966	0.06782	0.1417	0.347043
Hipp_Right_Eigen2_PC3	IFO_FA	DTI_FA	hipp	-0.2132	0.1054	0.04302	0.16039
Hipp_Right_Eigen2_PC4	IFO_FA	DTI_FA	hipp	-0.08263	0.1212	0.4954	0.713853
Hipp_Right_Eigen2_PC5	IFO_FA	DTI_FA	hipp	-0.09664	0.1117	0.3869	0.623152
Hipp_Right_Eigen2_PC6	IFO_FA	DTI_FA	hipp	0.09668	0.0852	0.2565	0.495053
Hipp_Right_Eigen2_PC7	IFO_FA	DTI_FA	hipp	-0.09154	0.1786	0.6083	0.79158
Hipp_Right_Eigen2_PC8	IFO_FA	DTI_FA	hipp	0.2364	0.153	0.1223	0.316905
Hipp_Right_Eigen2_PC9	IFO_FA	DTI_FA	hipp	0.02416	0.06759	0.7208	0.86104
Hipp_Right_Eigen2_PC10	IFO_FA	DTI_FA	hipp	-0.06388	0.08705	0.4631	0.68854
Pall_Left_RD_Mean	IFO_FA	DTI_FA	pall	0.05606	0.06239	0.3689	0.606954
Pall_Left_mTBM1_Mean	IFO_FA	DTI_FA	pall	0.05482	0.08009	0.4937	0.712408
Pall_Left_mTBM3_Mean	IFO_FA	DTI_FA	pall	0.0326	0.07918	0.6806	0.836881
Pall_Left_Dete_Mean	IFO_FA	DTI_FA	pall	0.04371	0.07911	0.5806	0.772508
Pall_Left_Eigen1_Mean	IFO_FA	DTI_FA	pall	0.0254	0.05822	0.6627	0.826373
Pall_Left_Eigen2_Mean	IFO_FA	DTI_FA	pall	0.03367	0.05877	0.5667	0.763374
Pall_Right_RD_Mean	IFO_FA	DTI_FA	pall	0.01161	0.05683	0.8381	0.924269
Pall_Right_mTBM1_Mean	IFO_FA	DTI_FA	pall	0.01112	0.06265	0.8592	0.935106
Pall_Right_mTBM3_Mean	IFO_FA	DTI_FA	pall	0.02623	0.06295	0.6769	0.834826
Pall_Right_Dete_Mean	IFO_FA	DTI_FA	pall	0.0186	0.0622	0.7649	0.886579
Pall_Right_Eigen1_Mean	IFO_FA	DTI_FA	pall	0.03186	0.05273	0.5457	0.74899
Pall_Right_Eigen2_Mean	IFO_FA	DTI_FA	pall	0.05345	0.05239	0.3077	0.549437
Pall_Left_RD_PC2	IFO_FA	DTI_FA	pall	-0.05353	0.06075	0.3782	0.615185
Pall_Left_RD_PC6	IFO_FA	DTI_FA	pall	0.05662	0.07692	0.4617	0.687556
Pall_Left_Eigen2_PC5	IFO_FA	DTI_FA	pall	0.02958	0.06494	0.6487	0.818037
Puta_Left_RD_Mean	IFO_FA	DTI_FA	puta	0.05071	0.05814	0.3831	0.619751
Puta_Left_mTBM1_Mean	IFO_FA	DTI_FA	puta	0.06804	0.05661	0.2294	0.463668
Puta_Left_mTBM2_Mean	IFO_FA	DTI_FA	puta	0.06537	0.08694	0.4521	0.679917
Puta_Left_mTBM3_Mean	IFO_FA	DTI_FA	puta	0.06705	0.0548	0.2211	0.45383
Puta_Left_Dete_Mean	IFO_FA	DTI_FA	puta	0.0677	0.0555	0.2225	0.455632
Puta_Left_Eigen1_Mean	IFO_FA	DTI_FA	puta	0.06303	0.05045	0.2115	0.442116
Puta_Left_Eigen2_Mean	IFO_FA	DTI_FA	puta	0.05597	0.05231	0.2846	0.524688
Puta_Right_RD_Mean	IFO_FA	DTI_FA	puta	0.08609	0.0487	0.07709	0.236482
Puta_Right_mTBM1_Mean	IFO_FA	DTI_FA	puta	0.09142	0.05264	0.08242	0.246943
Puta_Right_mTBM3_Mean	IFO_FA	DTI_FA	puta	0.09746	0.05341	0.06801	0.217874
Puta_Right_Dete_Mean	IFO_FA	DTI_FA	puta	0.09459	0.05278	0.07311	0.228453
Puta_Right_Eigen1_Mean	IFO_FA	DTI_FA	puta	0.1018	0.04773	0.03295	0.133536
Puta_Right_Eigen2_Mean	IFO_FA	DTI_FA	puta	0.08566	0.04907	0.08085	0.243876
Puta_Left_RD_PC1	IFO_FA	DTI_FA	puta	-0.07255	0.09091	0.4249	0.657132
Puta_Left_RD_PC3	IFO_FA	DTI_FA	puta	0.1118	0.06995	0.1099	0.296729
Puta_Left_RD_PC4	IFO_FA	DTI_FA	puta	0.08895	0.07429	0.2312	0.465682
Puta_Left_RD_PC5	IFO_FA	DTI_FA	puta	0.1109	0.06222	0.07457	0.231327
Puta_Left_RD_PC9	IFO_FA	DTI_FA	puta	0.2007	0.06236	0.001291	0.0121961
Puta_Left_mTBM3_PC1	IFO_FA	DTI_FA	puta	0.05582	0.09638	0.5625	0.760291
Puta_Left_mTBM3_PC7	IFO_FA	DTI_FA	puta	0.08962	0.06363	0.159	0.37287
Puta_Left_mTBM3_PC9	IFO_FA	DTI_FA	puta	-0.2011	0.0924	0.02949	0.123658
Puta_Left_Dete_PC1	IFO_FA	DTI_FA	puta	0.05638	0.09641	0.5587	0.757698
Puta_Left_Eigen2_PC7	IFO_FA	DTI_FA	puta	-0.06901	0.08606	0.4226	0.655067
Puta_Right_RD_PC1	IFO_FA	DTI_FA	puta	-0.0007077	0.0816	0.9931	0.996896
Puta_Right_RD_PC4	IFO_FA	DTI_FA	puta	0.103	0.0559	0.06548	0.212795
Puta_Right_RD_PC7	IFO_FA	DTI_FA	puta	0.02605	0.06676	0.6964	0.846574
Puta_Right_mTBM1_PC1	IFO_FA	DTI_FA	puta	-0.0109	0.08807	0.9015	0.95486
Puta_Right_mTBM3_PC1	IFO_FA	DTI_FA	puta	-0.006052	0.08526	0.9434	0.974716
Puta_Right_Dete_PC1	IFO_FA	DTI_FA	puta	-0.008085	0.08649	0.9255	0.966071
Thal_Left_RD_Mean	IFO_FA	DTI_FA	thal	-0.005589	0.06713	0.9337	0.970156
Thal_Left_mTBM1_Mean	IFO_FA	DTI_FA	thal	0.03957	0.07549	0.6001	0.786108
Thal_Left_mTBM3_Mean	IFO_FA	DTI_FA	thal	0.06143	0.07925	0.4382	0.668103
Thal_Left_Dete_Mean	IFO_FA	DTI_FA	thal	0.05001	0.07694	0.5157	0.727759
Thal_Left_Eigen1_Mean	IFO_FA	DTI_FA	thal	-0.009943	0.06594	0.8801	0.945137
Thal_Left_Eigen2_Mean	IFO_FA	DTI_FA	thal	0.01275	0.06981	0.8551	0.932876
Thal_Right_RD_Mean	IFO_FA	DTI_FA	thal	-0.02817	0.06744	0.6762	0.834483
Thal_Right_mTBM1_Mean	IFO_FA	DTI_FA	thal	-0.01673	0.07793	0.83	0.92043
Thal_Right_mTBM3_Mean	IFO_FA	DTI_FA	thal	-0.01252	0.08267	0.8796	0.944888
Thal_Right_Dete_Mean	IFO_FA	DTI_FA	thal	-0.01267	0.08043	0.8749	0.943068
Thal_Right_Eigen1_Mean	IFO_FA	DTI_FA	thal	-0.04116	0.07722	0.594	0.781769
Thal_Right_Eigen2_Mean	IFO_FA	DTI_FA	thal	-0.005927	0.09155	0.9484	0.976888
Thal_Left_RD_PC3	IFO_FA	DTI_FA	thal	-0.039	0.08175	0.6333	0.808441
Thal_Left_mTBM1_PC6	IFO_FA	DTI_FA	thal	0.003702	0.07268	0.9594	0.981697
Thal_Right_RD_PC3	IFO_FA	DTI_FA	thal	0.05321	0.06677	0.4255	0.657557
Thal_Right_mTBM2_PC1	IFO_FA	DTI_FA	thal	-0.1652	0.09131	0.07044	0.223013
Thal_Right_Eigen1_PC1	IFO_FA	DTI_FA	thal	0.1719	0.08858	0.05228	0.183232
Vent_Left_RD_Mean	IFO_FA	DTI_FA	vent	-0.05542	0.0714	0.4376	0.667649
Vent_Left_mTBM1_Mean	IFO_FA	DTI_FA	vent	0.02258	0.07119	0.7511	0.878739
Vent_Left_mTBM2_Mean	IFO_FA	DTI_FA	vent	-0.07203	0.0634	0.2559	0.494367
Vent_Left_mTBM3_Mean	IFO_FA	DTI_FA	vent	0.04672	0.06887	0.4975	0.715144
Vent_Left_Dete_Mean	IFO_FA	DTI_FA	vent	0.02974	0.07057	0.6735	0.832837
Vent_Left_Eigen1_Mean	IFO_FA	DTI_FA	vent	-0.02016	0.06778	0.7662	0.887404
Vent_Left_Eigen2_Mean	IFO_FA	DTI_FA	vent	-0.02614	0.06977	0.7079	0.853429
Vent_Right_RD_Mean	IFO_FA	DTI_FA	vent	-0.02674	0.05426	0.6221	0.801007
Vent_Right_mTBM1_Mean	IFO_FA	DTI_FA	vent	-0.0009072	0.05514	0.9869	0.994443
Vent_Right_mTBM2_Mean	IFO_FA	DTI_FA	vent	-0.02109	0.04974	0.6716	0.831689
Vent_Right_mTBM3_Mean	IFO_FA	DTI_FA	vent	0.0022	0.05454	0.9678	0.985255
Vent_Right_Dete_Mean	IFO_FA	DTI_FA	vent	0.00284	0.05483	0.9587	0.98134
Vent_Right_Eigen1_Mean	IFO_FA	DTI_FA	vent	-0.02881	0.05708	0.6137	0.795135
Vent_Right_Eigen2_Mean	IFO_FA	DTI_FA	vent	-0.02912	0.05783	0.6145	0.79564
Vent_Left_RD_PC1	IFO_FA	DTI_FA	vent	-0.06875	0.06972	0.324	0.564844
Vent_Left_RD_PC2	IFO_FA	DTI_FA	vent	-0.08699	0.06238	0.1631	0.378747
Vent_Left_RD_PC3	IFO_FA	DTI_FA	vent	-0.06557	0.05053	0.1944	0.420615
Vent_Left_RD_PC4	IFO_FA	DTI_FA	vent	-0.02434	0.05611	0.6645	0.8275
Vent_Left_RD_PC5	IFO_FA	DTI_FA	vent	-0.01414	0.05931	0.8116	0.91095
Vent_Left_RD_PC6	IFO_FA	DTI_FA	vent	0.226	0.05897	0.0001265	0.00189155
Vent_Left_RD_PC7	IFO_FA	DTI_FA	vent	-0.1348	0.05447	0.01332	0.0707463
Vent_Left_RD_PC8	IFO_FA	DTI_FA	vent	-0.07321	0.06884	0.2876	0.528119
Vent_Left_RD_PC9	IFO_FA	DTI_FA	vent	0.0006388	0.05632	0.9909	0.996171
Vent_Left_RD_PC10	IFO_FA	DTI_FA	vent	-0.005706	0.09136	0.9502	0.977566
Vent_Left_mTBM1_PC1	IFO_FA	DTI_FA	vent	-0.01199	0.0677	0.8594	0.935195
Vent_Left_mTBM1_PC3	IFO_FA	DTI_FA	vent	-0.04529	0.06038	0.4532	0.680785
Vent_Left_mTBM1_PC4	IFO_FA	DTI_FA	vent	-0.1226	0.05941	0.03905	0.150293
Vent_Left_mTBM1_PC6	IFO_FA	DTI_FA	vent	0.08997	0.04963	0.06984	0.221841
Vent_Left_mTBM1_PC7	IFO_FA	DTI_FA	vent	0.2422	0.06285	0.0001166	0.00176349
Vent_Left_mTBM1_PC8	IFO_FA	DTI_FA	vent	-0.02723	0.05864	0.6423	0.814049
Vent_Left_mTBM1_PC9	IFO_FA	DTI_FA	vent	-0.05784	0.09661	0.5494	0.751486
Vent_Left_mTBM1_PC10	IFO_FA	DTI_FA	vent	0.02419	0.06081	0.6908	0.843239
Vent_Left_mTBM2_PC1	IFO_FA	DTI_FA	vent	-0.06982	0.06439	0.2782	0.518023
Vent_Left_mTBM2_PC2	IFO_FA	DTI_FA	vent	-0.1031	0.06426	0.1087	0.294611
Vent_Left_mTBM2_PC4	IFO_FA	DTI_FA	vent	0.04966	0.06538	0.4475	0.676047
Vent_Left_mTBM2_PC7	IFO_FA	DTI_FA	vent	0.04353	0.07867	0.5801	0.772178
Vent_Left_mTBM3_PC2	IFO_FA	DTI_FA	vent	-0.09441	0.06326	0.1356	0.337574
Vent_Left_mTBM3_PC3	IFO_FA	DTI_FA	vent	-0.05366	0.06298	0.3942	0.629967
Vent_Left_mTBM3_PC4	IFO_FA	DTI_FA	vent	-0.1361	0.0664	0.0404	0.153654
Vent_Left_mTBM3_PC5	IFO_FA	DTI_FA	vent	0.04489	0.08453	0.5954	0.782864
Vent_Left_mTBM3_PC6	IFO_FA	DTI_FA	vent	-0.1289	0.05542	0.02006	0.0945845
Vent_Left_mTBM3_PC7	IFO_FA	DTI_FA	vent	-0.1895	0.0552	0.0005978	0.00666328
Vent_Left_mTBM3_PC8	IFO_FA	DTI_FA	vent	0.08272	0.07114	0.2449	0.481443
Vent_Left_mTBM3_PC9	IFO_FA	DTI_FA	vent	-0.0026	0.09998	0.9793	0.990597
Vent_Left_mTBM3_PC10	IFO_FA	DTI_FA	vent	0.04644	0.09059	0.6082	0.79158
Vent_Left_Dete_PC2	IFO_FA	DTI_FA	vent	-0.08902	0.06574	0.1757	0.396612
Vent_Left_Dete_PC3	IFO_FA	DTI_FA	vent	-0.04929	0.07807	0.5278	0.736416
Vent_Left_Dete_PC4	IFO_FA	DTI_FA	vent	0.1512	0.07422	0.04163	0.156931
Vent_Left_Dete_PC5	IFO_FA	DTI_FA	vent	-0.05719	0.06259	0.3608	0.598998
Vent_Left_Dete_PC6	IFO_FA	DTI_FA	vent	0.1016	0.05261	0.05335	0.185766
Vent_Left_Dete_PC7	IFO_FA	DTI_FA	vent	-0.2176	0.05815	0.000183	0.00256908
Vent_Left_Dete_PC8	IFO_FA	DTI_FA	vent	0.1193	0.06157	0.05268	0.184203
Vent_Left_Dete_PC9	IFO_FA	DTI_FA	vent	-0.001606	0.08438	0.9848	0.993306
Vent_Left_Eigen1_PC2	IFO_FA	DTI_FA	vent	0.08635	0.06286	0.1695	0.388026
Vent_Left_Eigen1_PC3	IFO_FA	DTI_FA	vent	-0.1071	0.06531	0.1009	0.281158
Vent_Left_Eigen1_PC5	IFO_FA	DTI_FA	vent	0.01347	0.04862	0.7817	0.895374
Vent_Left_Eigen1_PC6	IFO_FA	DTI_FA	vent	0.05882	0.06628	0.3748	0.612179
Vent_Left_Eigen1_PC8	IFO_FA	DTI_FA	vent	0.007834	0.09106	0.9314	0.969006
Vent_Left_Eigen1_PC9	IFO_FA	DTI_FA	vent	-0.1833	0.07818	0.01907	0.0913991
Vent_Left_Eigen1_PC10	IFO_FA	DTI_FA	vent	-0.06559	0.06746	0.331	0.571659
Vent_Left_Eigen2_PC1	IFO_FA	DTI_FA	vent	0.0531	0.06516	0.4151	0.648688
Vent_Left_Eigen2_PC3	IFO_FA	DTI_FA	vent	-0.1098	0.06275	0.08003	0.242357
Vent_Left_Eigen2_PC4	IFO_FA	DTI_FA	vent	-0.01408	0.04742	0.7665	0.887524
Vent_Left_Eigen2_PC6	IFO_FA	DTI_FA	vent	0.05047	0.06664	0.4488	0.677086
Vent_Left_Eigen2_PC7	IFO_FA	DTI_FA	vent	-0.008192	0.07718	0.9155	0.961567
Vent_Left_Eigen2_PC8	IFO_FA	DTI_FA	vent	0.1112	0.05503	0.04338	0.161353
Vent_Left_Eigen2_PC9	IFO_FA	DTI_FA	vent	0.01786	0.0507	0.7247	0.86316
Vent_Left_Eigen2_PC10	IFO_FA	DTI_FA	vent	0.09151	0.0569	0.1078	0.293158
Vent_Right_RD_PC1	IFO_FA	DTI_FA	vent	-0.04599	0.05827	0.43	0.661361
Vent_Right_RD_PC2	IFO_FA	DTI_FA	vent	0.00669	0.06921	0.923	0.964871
Vent_Right_RD_PC3	IFO_FA	DTI_FA	vent	0.0226	0.05156	0.6612	0.825282
Vent_Right_RD_PC4	IFO_FA	DTI_FA	vent	0.07167	0.08363	0.3915	0.627361
Vent_Right_RD_PC5	IFO_FA	DTI_FA	vent	0.007319	0.06046	0.9036	0.955775
Vent_Right_RD_PC6	IFO_FA	DTI_FA	vent	-0.06579	0.05965	0.2701	0.509751
Vent_Right_RD_PC7	IFO_FA	DTI_FA	vent	0.1993	0.0587	0.0006835	0.00740492
Vent_Right_RD_PC8	IFO_FA	DTI_FA	vent	-0.04891	0.06897	0.4782	0.700818
Vent_Right_RD_PC9	IFO_FA	DTI_FA	vent	0.1133	0.05892	0.05442	0.18823
Vent_Right_RD_PC10	IFO_FA	DTI_FA	vent	0.005238	0.0807	0.9482	0.976809
Vent_Right_mTBM1_PC2	IFO_FA	DTI_FA	vent	-0.05585	0.06259	0.3722	0.609934
Vent_Right_mTBM1_PC3	IFO_FA	DTI_FA	vent	0.01974	0.0631	0.7543	0.880433
Vent_Right_mTBM1_PC4	IFO_FA	DTI_FA	vent	0.07907	0.05864	0.1775	0.39913
Vent_Right_mTBM1_PC6	IFO_FA	DTI_FA	vent	0.06041	0.05292	0.2536	0.491803
Vent_Right_mTBM1_PC7	IFO_FA	DTI_FA	vent	0.14	0.065	0.03126	0.128964
Vent_Right_mTBM1_PC8	IFO_FA	DTI_FA	vent	-0.1414	0.09754	0.1472	0.355286
Vent_Right_mTBM1_PC9	IFO_FA	DTI_FA	vent	-0.09108	0.09349	0.3299	0.570578
Vent_Right_mTBM1_PC10	IFO_FA	DTI_FA	vent	-0.1024	0.07183	0.154	0.365554
Vent_Right_mTBM2_PC1	IFO_FA	DTI_FA	vent	-0.02543	0.05159	0.622	0.800943
Vent_Right_mTBM2_PC3	IFO_FA	DTI_FA	vent	0.02057	0.07525	0.7846	0.896945
Vent_Right_mTBM2_PC4	IFO_FA	DTI_FA	vent	0.1028	0.06887	0.1354	0.337253
Vent_Right_mTBM2_PC10	IFO_FA	DTI_FA	vent	0.07547	0.06842	0.27	0.509662
Vent_Right_mTBM3_PC2	IFO_FA	DTI_FA	vent	-0.07169	0.06173	0.2455	0.482144
Vent_Right_mTBM3_PC3	IFO_FA	DTI_FA	vent	-0.007425	0.0618	0.9044	0.956195
Vent_Right_mTBM3_PC4	IFO_FA	DTI_FA	vent	-0.08773	0.06403	0.1706	0.389437
Vent_Right_mTBM3_PC6	IFO_FA	DTI_FA	vent	0.03128	0.04565	0.4933	0.71222
Vent_Right_mTBM3_PC7	IFO_FA	DTI_FA	vent	-0.06762	0.07925	0.3935	0.629378
Vent_Right_mTBM3_PC8	IFO_FA	DTI_FA	vent	-0.128	0.1126	0.2559	0.494367
Vent_Right_mTBM3_PC9	IFO_FA	DTI_FA	vent	-0.1148	0.08042	0.1533	0.364493
Vent_Right_mTBM3_PC10	IFO_FA	DTI_FA	vent	0.1023	0.07774	0.1882	0.41282
Vent_Right_Dete_PC2	IFO_FA	DTI_FA	vent	-0.06081	0.06157	0.3233	0.564297
Vent_Right_Dete_PC3	IFO_FA	DTI_FA	vent	0.007829	0.06306	0.9012	0.954809
Vent_Right_Dete_PC5	IFO_FA	DTI_FA	vent	0.06554	0.05638	0.245	0.48158
Vent_Right_Dete_PC6	IFO_FA	DTI_FA	vent	0.005733	0.05083	0.9102	0.95884
Vent_Right_Dete_PC7	IFO_FA	DTI_FA	vent	-0.07909	0.07246	0.275	0.514879
Vent_Right_Dete_PC9	IFO_FA	DTI_FA	vent	0.1212	0.08669	0.162	0.377077
Vent_Right_Dete_PC10	IFO_FA	DTI_FA	vent	0.1297	0.06604	0.04954	0.176774
Vent_Right_Eigen1_PC2	IFO_FA	DTI_FA	vent	-0.06951	0.06433	0.2799	0.519987
Vent_Right_Eigen1_PC4	IFO_FA	DTI_FA	vent	0.03545	0.05652	0.5305	0.738157
Vent_Right_Eigen1_PC5	IFO_FA	DTI_FA	vent	0.06505	0.0602	0.2798	0.519862
Vent_Right_Eigen1_PC7	IFO_FA	DTI_FA	vent	-0.01939	0.06573	0.768	0.888403
Vent_Right_Eigen1_PC9	IFO_FA	DTI_FA	vent	0.02227	0.07081	0.7531	0.879811
Vent_Right_Eigen2_PC2	IFO_FA	DTI_FA	vent	0.06124	0.0636	0.3356	0.575899
Vent_Right_Eigen2_PC3	IFO_FA	DTI_FA	vent	0.0371	0.05571	0.5054	0.720724
Vent_Right_Eigen2_PC4	IFO_FA	DTI_FA	vent	-0.05474	0.0715	0.4439	0.672768
Vent_Right_Eigen2_PC5	IFO_FA	DTI_FA	vent	-0.05306	0.07358	0.4708	0.694912
Vent_Right_Eigen2_PC6	IFO_FA	DTI_FA	vent	-0.01578	0.05479	0.7733	0.891046
Vent_Right_Eigen2_PC7	IFO_FA	DTI_FA	vent	0.01241	0.06936	0.858	0.934474
Vent_Right_Eigen2_PC9	IFO_FA	DTI_FA	vent	-0.001503	0.06404	0.9813	0.991521
Accu_Left_RD_Mean	PCR_FA	DTI_FA	accu	-0.07263	0.07564	0.337	0.577083
Accu_Left_mTBM1_Mean	PCR_FA	DTI_FA	accu	-0.07778	0.08554	0.3632	0.601406
Accu_Left_mTBM3_Mean	PCR_FA	DTI_FA	accu	-0.06716	0.0828	0.4173	0.650575
Accu_Left_Dete_Mean	PCR_FA	DTI_FA	accu	-0.06935	0.08318	0.4044	0.638772
Accu_Left_Eigen1_Mean	PCR_FA	DTI_FA	accu	-0.06037	0.07332	0.4103	0.644557
Accu_Left_Eigen2_Mean	PCR_FA	DTI_FA	accu	-0.06057	0.07326	0.4083	0.642743
Accu_Right_RD_Mean	PCR_FA	DTI_FA	accu	-0.1637	0.08011	0.04094	0.155118
Accu_Right_mTBM1_Mean	PCR_FA	DTI_FA	accu	-0.1587	0.08415	0.05927	0.199267
Accu_Right_mTBM3_Mean	PCR_FA	DTI_FA	accu	-0.1445	0.08138	0.07581	0.233861
Accu_Right_Dete_Mean	PCR_FA	DTI_FA	accu	-0.1497	0.08216	0.06848	0.218812
Accu_Right_Eigen1_Mean	PCR_FA	DTI_FA	accu	-0.1357	0.07879	0.08494	0.251677
Accu_Right_Eigen2_Mean	PCR_FA	DTI_FA	accu	-0.1386	0.07791	0.07526	0.232761
Accu_Left_RD_PC1	PCR_FA	DTI_FA	accu	-0.1326	0.09167	0.1481	0.356689
Accu_Left_RD_PC2	PCR_FA	DTI_FA	accu	-0.02104	0.09093	0.817	0.91386
Accu_Left_RD_PC4	PCR_FA	DTI_FA	accu	-0.09163	0.07451	0.2188	0.451048
Accu_Left_Eigen1_PC2	PCR_FA	DTI_FA	accu	0.1442	0.101	0.1532	0.364365
Accu_Left_Eigen2_PC2	PCR_FA	DTI_FA	accu	-0.103	0.08429	0.2215	0.454308
Accu_Right_RD_PC1	PCR_FA	DTI_FA	accu	-0.1249	0.07445	0.09349	0.267634
Accu_Right_RD_PC4	PCR_FA	DTI_FA	accu	0.004553	0.06888	0.9473	0.976432
Accu_Right_RD_PC8	PCR_FA	DTI_FA	accu	-0.03866	0.08241	0.639	0.811912
Accu_Right_mTBM1_PC1	PCR_FA	DTI_FA	accu	0.1516	0.08589	0.07753	0.237418
Accu_Right_mTBM3_PC1	PCR_FA	DTI_FA	accu	-0.1376	0.08041	0.08716	0.255981
Accu_Right_Dete_PC1	PCR_FA	DTI_FA	accu	-0.1401	0.08238	0.08905	0.259575
Accu_Right_Eigen1_PC3	PCR_FA	DTI_FA	accu	-0.0923	0.07768	0.2347	0.469677
Accu_Right_Eigen2_PC3	PCR_FA	DTI_FA	accu	-0.03964	0.07219	0.583	0.774187
Amyg_Left_RD_Mean	PCR_FA	DTI_FA	amyg	0.05312	0.08323	0.5233	0.733107
Amyg_Left_Eigen1_Mean	PCR_FA	DTI_FA	amyg	-0.02286	0.08422	0.7861	0.897634
Amyg_Left_Eigen2_Mean	PCR_FA	DTI_FA	amyg	-0.01341	0.08526	0.875	0.94308
Amyg_Right_RD_Mean	PCR_FA	DTI_FA	amyg	-0.0363	0.08988	0.6863	0.840487
Amyg_Right_Eigen1_Mean	PCR_FA	DTI_FA	amyg	-0.01132	0.09237	0.9025	0.955345
Amyg_Right_Eigen2_Mean	PCR_FA	DTI_FA	amyg	-0.009874	0.09323	0.9157	0.961639
Amyg_Left_RD_PC3	PCR_FA	DTI_FA	amyg	-0.007149	0.0809	0.9296	0.968193
Amyg_Left_Eigen2_PC7	PCR_FA	DTI_FA	amyg	-0.06226	0.09635	0.5182	0.729446
Amyg_Right_RD_PC3	PCR_FA	DTI_FA	amyg	-0.09671	0.08261	0.2417	0.4778
Amyg_Right_Dete_PC4	PCR_FA	DTI_FA	amyg	-0.04408	0.1082	0.6836	0.838769
Caud_Left_RD_Mean	PCR_FA	DTI_FA	caud	0.01955	0.05746	0.7337	0.868428
Caud_Left_mTBM1_Mean	PCR_FA	DTI_FA	caud	-0.08913	0.07151	0.2126	0.443518
Caud_Left_mTBM2_Mean	PCR_FA	DTI_FA	caud	0.0974	0.06344	0.1247	0.320364
Caud_Left_mTBM3_Mean	PCR_FA	DTI_FA	caud	-0.1331	0.07377	0.07125	0.224635
Caud_Left_Dete_Mean	PCR_FA	DTI_FA	caud	-0.1102	0.07251	0.1286	0.326877
Caud_Left_Eigen1_Mean	PCR_FA	DTI_FA	caud	-0.08916	0.05805	0.1246	0.320185
Caud_Left_Eigen2_Mean	PCR_FA	DTI_FA	caud	-0.07389	0.05948	0.2142	0.445458
Caud_Right_RD_Mean	PCR_FA	DTI_FA	caud	-0.04989	0.05416	0.357	0.595403
Caud_Right_mTBM2_Mean	PCR_FA	DTI_FA	caud	0.05623	0.0698	0.4205	0.653335
Caud_Right_Eigen1_Mean	PCR_FA	DTI_FA	caud	-0.07256	0.05857	0.2154	0.446664
Caud_Right_Eigen2_Mean	PCR_FA	DTI_FA	caud	-0.04085	0.05866	0.4862	0.706897
Caud_Left_RD_PC1	PCR_FA	DTI_FA	caud	-0.2994	0.09715	0.002056	0.0175719
Caud_Left_RD_PC3	PCR_FA	DTI_FA	caud	0.0353	0.0709	0.6185	0.798546
Caud_Left_RD_PC4	PCR_FA	DTI_FA	caud	0.02152	0.06428	0.7378	0.870679
Caud_Left_RD_PC5	PCR_FA	DTI_FA	caud	0.0901	0.05554	0.1048	0.287924
Caud_Left_mTBM1_PC2	PCR_FA	DTI_FA	caud	0.2779	0.1135	0.01437	0.0748099
Caud_Left_mTBM2_PC2	PCR_FA	DTI_FA	caud	0.3059	0.08541	0.0003418	0.0042638
Caud_Left_mTBM3_PC2	PCR_FA	DTI_FA	caud	-0.2959	0.1154	0.01038	0.0591217
Caud_Left_mTBM3_PC7	PCR_FA	DTI_FA	caud	-0.1375	0.06318	0.02949	0.123658
Caud_Left_Dete_PC2	PCR_FA	DTI_FA	caud	0.2815	0.1126	0.01243	0.0672594
Caud_Left_Dete_PC7	PCR_FA	DTI_FA	caud	-0.1107	0.06792	0.1032	0.285201
Caud_Right_RD_PC4	PCR_FA	DTI_FA	caud	-0.09423	0.06132	0.1244	0.319957
Caud_Right_RD_PC6	PCR_FA	DTI_FA	caud	-0.08199	0.06883	0.2336	0.468432
Caud_Right_RD_PC8	PCR_FA	DTI_FA	caud	-0.08512	0.07681	0.2678	0.507334
Hipp_Left_RD_Mean	PCR_FA	DTI_FA	hipp	-0.196	0.06172	0.00149	0.0136462
Hipp_Left_mTBM1_Mean	PCR_FA	DTI_FA	hipp	-0.2212	0.06331	0.0004773	0.00557922
Hipp_Left_mTBM2_Mean	PCR_FA	DTI_FA	hipp	-0.1145	0.06517	0.07878	0.23977
Hipp_Left_mTBM3_Mean	PCR_FA	DTI_FA	hipp	-0.1793	0.06055	0.003068	0.023949
Hipp_Left_Dete_Mean	PCR_FA	DTI_FA	hipp	-0.2095	0.06196	0.0007208	0.00770973
Hipp_Left_Eigen1_Mean	PCR_FA	DTI_FA	hipp	-0.2205	0.05833	0.0001562	0.00225581
Hipp_Left_Eigen2_Mean	PCR_FA	DTI_FA	hipp	-0.2256	0.05992	0.0001659	0.00237247
Hipp_Right_RD_Mean	PCR_FA	DTI_FA	hipp	-0.2571	0.06344	5.071e-05	0.000872767
Hipp_Right_mTBM1_Mean	PCR_FA	DTI_FA	hipp	-0.2268	0.06789	0.0008373	0.00867501
Hipp_Right_mTBM2_Mean	PCR_FA	DTI_FA	hipp	-0.1691	0.0611	0.005641	0.0378306
Hipp_Right_mTBM3_Mean	PCR_FA	DTI_FA	hipp	-0.1092	0.06605	0.09814	0.276245
Hipp_Right_Dete_Mean	PCR_FA	DTI_FA	hipp	-0.169	0.06708	0.01173	0.0646343
Hipp_Right_Eigen1_Mean	PCR_FA	DTI_FA	hipp	-0.1955	0.06318	0.001976	0.0170275
Hipp_Right_Eigen2_Mean	PCR_FA	DTI_FA	hipp	-0.2371	0.06347	0.0001876	0.00262169
Hipp_Left_RD_PC1	PCR_FA	DTI_FA	hipp	-0.1768	0.06138	0.003965	0.029155
Hipp_Left_RD_PC2	PCR_FA	DTI_FA	hipp	0.02743	0.1088	0.801	0.905435
Hipp_Left_RD_PC3	PCR_FA	DTI_FA	hipp	-0.05135	0.06638	0.4392	0.668801
Hipp_Left_RD_PC4	PCR_FA	DTI_FA	hipp	-0.08512	0.06256	0.1736	0.393789
Hipp_Left_RD_PC5	PCR_FA	DTI_FA	hipp	-0.003028	0.05941	0.9594	0.981697
Hipp_Left_RD_PC6	PCR_FA	DTI_FA	hipp	0.07831	0.06116	0.2004	0.428178
Hipp_Left_RD_PC7	PCR_FA	DTI_FA	hipp	0.03923	0.06148	0.5235	0.733204
Hipp_Left_RD_PC8	PCR_FA	DTI_FA	hipp	0.1138	0.07685	0.1386	0.342273
Hipp_Left_RD_PC9	PCR_FA	DTI_FA	hipp	0.1364	0.06014	0.02334	0.105172
Hipp_Left_RD_PC10	PCR_FA	DTI_FA	hipp	0.05375	0.06883	0.4348	0.665267
Hipp_Left_mTBM1_PC1	PCR_FA	DTI_FA	hipp	0.1388	0.06972	0.04643	0.168962
Hipp_Left_mTBM1_PC2	PCR_FA	DTI_FA	hipp	0.04121	0.1131	0.7155	0.857921
Hipp_Left_mTBM1_PC3	PCR_FA	DTI_FA	hipp	0.2099	0.07136	0.003269	0.0251101
Hipp_Left_mTBM1_PC4	PCR_FA	DTI_FA	hipp	-0.01813	0.07106	0.7987	0.904287
Hipp_Left_mTBM1_PC5	PCR_FA	DTI_FA	hipp	0.05491	0.08065	0.496	0.714274
Hipp_Left_mTBM1_PC6	PCR_FA	DTI_FA	hipp	0.02611	0.08582	0.7609	0.884153
Hipp_Left_mTBM1_PC8	PCR_FA	DTI_FA	hipp	0.01197	0.07579	0.8746	0.942959
Hipp_Left_mTBM2_PC1	PCR_FA	DTI_FA	hipp	-0.103	0.06683	0.1232	0.318205
Hipp_Left_mTBM2_PC2	PCR_FA	DTI_FA	hipp	0.2224	0.1411	0.115	0.305177
Hipp_Left_mTBM2_PC3	PCR_FA	DTI_FA	hipp	0.1172	0.2905	0.6868	0.840829
Hipp_Left_mTBM2_PC4	PCR_FA	DTI_FA	hipp	0.03497	0.09436	0.7109	0.855265
Hipp_Left_mTBM2_PC5	PCR_FA	DTI_FA	hipp	0.0292	0.0953	0.7594	0.883371
Hipp_Left_mTBM3_PC1	PCR_FA	DTI_FA	hipp	0.1276	0.07037	0.06978	0.221743
Hipp_Left_mTBM3_PC2	PCR_FA	DTI_FA	hipp	0.04841	0.1065	0.6494	0.818475
Hipp_Left_mTBM3_PC3	PCR_FA	DTI_FA	hipp	0.1657	0.06631	0.01243	0.0672594
Hipp_Left_mTBM3_PC4	PCR_FA	DTI_FA	hipp	-0.1002	0.06256	0.1092	0.295578
Hipp_Left_mTBM3_PC5	PCR_FA	DTI_FA	hipp	-0.05053	0.09926	0.6107	0.793172
Hipp_Left_mTBM3_PC6	PCR_FA	DTI_FA	hipp	-0.02349	0.07983	0.7685	0.888574
Hipp_Left_mTBM3_PC7	PCR_FA	DTI_FA	hipp	-0.09441	0.09315	0.3108	0.552316
Hipp_Left_Dete_PC1	PCR_FA	DTI_FA	hipp	0.1345	0.07019	0.05539	0.190449
Hipp_Left_Dete_PC2	PCR_FA	DTI_FA	hipp	0.04175	0.11	0.7042	0.851342
Hipp_Left_Dete_PC3	PCR_FA	DTI_FA	hipp	-0.1996	0.06937	0.00401	0.0294139
Hipp_Left_Dete_PC4	PCR_FA	DTI_FA	hipp	0.03961	0.0646	0.5397	0.745036
Hipp_Left_Dete_PC5	PCR_FA	DTI_FA	hipp	-0.05713	0.08745	0.5135	0.726315
Hipp_Left_Dete_PC6	PCR_FA	DTI_FA	hipp	0.009246	0.08161	0.9098	0.958705
Hipp_Left_Dete_PC7	PCR_FA	DTI_FA	hipp	0.09487	0.09352	0.3104	0.551925
Hipp_Left_Dete_PC8	PCR_FA	DTI_FA	hipp	0.08654	0.08346	0.2998	0.541135
Hipp_Left_Eigen1_PC1	PCR_FA	DTI_FA	hipp	0.1174	0.06925	0.09012	0.261659
Hipp_Left_Eigen1_PC2	PCR_FA	DTI_FA	hipp	-0.1849	0.1131	0.1022	0.283187
Hipp_Left_Eigen1_PC3	PCR_FA	DTI_FA	hipp	0.1265	0.08657	0.1439	0.350274
Hipp_Left_Eigen1_PC4	PCR_FA	DTI_FA	hipp	-0.06846	0.08599	0.4259	0.65795
Hipp_Left_Eigen1_PC5	PCR_FA	DTI_FA	hipp	-0.2068	0.1104	0.06101	0.20313
Hipp_Left_Eigen1_PC6	PCR_FA	DTI_FA	hipp	-0.04449	0.09314	0.6329	0.808289
Hipp_Left_Eigen1_PC8	PCR_FA	DTI_FA	hipp	0.115	0.06535	0.07857	0.239444
Hipp_Left_Eigen1_PC9	PCR_FA	DTI_FA	hipp	-0.08341	0.08346	0.3176	0.558905
Hipp_Left_Eigen1_PC10	PCR_FA	DTI_FA	hipp	0.03262	0.08385	0.6973	0.84717
Hipp_Left_Eigen2_PC1	PCR_FA	DTI_FA	hipp	0.1382	0.06596	0.03618	0.142513
Hipp_Left_Eigen2_PC2	PCR_FA	DTI_FA	hipp	-0.1544	0.0653	0.01805	0.0878661
Hipp_Left_Eigen2_PC3	PCR_FA	DTI_FA	hipp	0.03148	0.1624	0.8463	0.928529
Hipp_Left_Eigen2_PC4	PCR_FA	DTI_FA	hipp	-0.02853	0.08341	0.7324	0.867548
Hipp_Left_Eigen2_PC5	PCR_FA	DTI_FA	hipp	-0.1407	0.08784	0.1091	0.295408
Hipp_Left_Eigen2_PC6	PCR_FA	DTI_FA	hipp	0.1562	0.09485	0.09958	0.278903
Hipp_Left_Eigen2_PC7	PCR_FA	DTI_FA	hipp	0.1502	0.07116	0.03474	0.138581
Hipp_Left_Eigen2_PC8	PCR_FA	DTI_FA	hipp	0.08731	0.0667	0.1905	0.415754
Hipp_Left_Eigen2_PC10	PCR_FA	DTI_FA	hipp	0.06908	0.06186	0.2642	0.503424
Hipp_Right_RD_PC1	PCR_FA	DTI_FA	hipp	0.229	0.06128	0.0001861	0.00260414
Hipp_Right_RD_PC2	PCR_FA	DTI_FA	hipp	-0.0916	0.07216	0.2043	0.433384
Hipp_Right_RD_PC3	PCR_FA	DTI_FA	hipp	-0.04291	0.1061	0.686	0.840347
Hipp_Right_RD_PC4	PCR_FA	DTI_FA	hipp	0.00659	0.06556	0.9199	0.963538
Hipp_Right_RD_PC5	PCR_FA	DTI_FA	hipp	-0.027	0.06538	0.6796	0.836398
Hipp_Right_RD_PC6	PCR_FA	DTI_FA	hipp	-0.06928	0.07213	0.3369	0.577005
Hipp_Right_RD_PC7	PCR_FA	DTI_FA	hipp	-0.06583	0.0654	0.3141	0.555625
Hipp_Right_RD_PC8	PCR_FA	DTI_FA	hipp	-0.1195	0.06788	0.07829	0.238952
Hipp_Right_RD_PC9	PCR_FA	DTI_FA	hipp	0.04066	0.07377	0.5815	0.77311
Hipp_Right_RD_PC10	PCR_FA	DTI_FA	hipp	0.03806	0.07251	0.5997	0.785887
Hipp_Right_mTBM1_PC1	PCR_FA	DTI_FA	hipp	-0.2416	0.06699	0.0003106	0.00394711
Hipp_Right_mTBM1_PC2	PCR_FA	DTI_FA	hipp	0.1459	0.07282	0.04515	0.165731
Hipp_Right_mTBM1_PC3	PCR_FA	DTI_FA	hipp	0.004076	0.1041	0.9688	0.985724
Hipp_Right_mTBM1_PC4	PCR_FA	DTI_FA	hipp	-0.05984	0.07362	0.4163	0.649719
Hipp_Right_mTBM1_PC5	PCR_FA	DTI_FA	hipp	-0.02885	0.102	0.7773	0.893229
Hipp_Right_mTBM1_PC6	PCR_FA	DTI_FA	hipp	-0.00382	0.1111	0.9726	0.987444
Hipp_Right_mTBM1_PC7	PCR_FA	DTI_FA	hipp	-0.06638	0.08172	0.4167	0.65006
Hipp_Right_mTBM1_PC8	PCR_FA	DTI_FA	hipp	0.05288	0.1135	0.6413	0.813324
Hipp_Right_mTBM2_PC1	PCR_FA	DTI_FA	hipp	0.1591	0.06744	0.01829	0.0886937
Hipp_Right_mTBM2_PC5	PCR_FA	DTI_FA	hipp	0.08373	0.14	0.5499	0.751835
Hipp_Right_mTBM2_PC9	PCR_FA	DTI_FA	hipp	-0.04617	0.1015	0.6491	0.81827
Hipp_Right_mTBM3_PC1	PCR_FA	DTI_FA	hipp	0.2376	0.06854	0.0005284	0.00604933
Hipp_Right_mTBM3_PC2	PCR_FA	DTI_FA	hipp	0.1523	0.0704	0.03052	0.126802
Hipp_Right_mTBM3_PC3	PCR_FA	DTI_FA	hipp	-0.03616	0.09594	0.7062	0.85235
Hipp_Right_mTBM3_PC4	PCR_FA	DTI_FA	hipp	-0.05809	0.07845	0.459	0.685532
Hipp_Right_mTBM3_PC5	PCR_FA	DTI_FA	hipp	0.01036	0.1004	0.9178	0.962547
Hipp_Right_mTBM3_PC6	PCR_FA	DTI_FA	hipp	0.03852	0.1118	0.7304	0.866486
Hipp_Right_mTBM3_PC7	PCR_FA	DTI_FA	hipp	-0.009308	0.1017	0.9271	0.966892
Hipp_Right_mTBM3_PC10	PCR_FA	DTI_FA	hipp	-0.08092	0.08774	0.3564	0.594816
Hipp_Right_Dete_PC1	PCR_FA	DTI_FA	hipp	0.2367	0.06795	0.0004936	0.00573379
Hipp_Right_Dete_PC2	PCR_FA	DTI_FA	hipp	-0.1346	0.07267	0.06403	0.209732
Hipp_Right_Dete_PC3	PCR_FA	DTI_FA	hipp	-0.01598	0.1006	0.8737	0.94248
Hipp_Right_Dete_PC4	PCR_FA	DTI_FA	hipp	0.05657	0.07747	0.4653	0.690504
Hipp_Right_Dete_PC5	PCR_FA	DTI_FA	hipp	-0.01188	0.09323	0.8986	0.953457
Hipp_Right_Dete_PC6	PCR_FA	DTI_FA	hipp	-0.02404	0.1123	0.8305	0.920576
Hipp_Right_Dete_PC7	PCR_FA	DTI_FA	hipp	-0.05136	0.08647	0.5526	0.753553
Hipp_Right_Dete_PC8	PCR_FA	DTI_FA	hipp	-0.09181	0.1033	0.3739	0.611545
Hipp_Right_Eigen1_PC1	PCR_FA	DTI_FA	hipp	-0.2033	0.06509	0.001788	0.0157546
Hipp_Right_Eigen1_PC2	PCR_FA	DTI_FA	hipp	0.1018	0.07563	0.1784	0.400226
Hipp_Right_Eigen1_PC3	PCR_FA	DTI_FA	hipp	0.2048	0.06791	0.002559	0.0208869
Hipp_Right_Eigen1_PC4	PCR_FA	DTI_FA	hipp	-0.1333	0.07491	0.0752	0.232644
Hipp_Right_Eigen1_PC5	PCR_FA	DTI_FA	hipp	-0.1188	0.1066	0.2651	0.50444
Hipp_Right_Eigen1_PC6	PCR_FA	DTI_FA	hipp	-0.1787	0.0691	0.009724	0.0564128
Hipp_Right_Eigen1_PC7	PCR_FA	DTI_FA	hipp	-0.05617	0.1413	0.6909	0.843296
Hipp_Right_Eigen1_PC8	PCR_FA	DTI_FA	hipp	-0.07096	0.08222	0.3881	0.624291
Hipp_Right_Eigen1_PC9	PCR_FA	DTI_FA	hipp	-0.05036	0.1211	0.6775	0.835111
Hipp_Right_Eigen1_PC10	PCR_FA	DTI_FA	hipp	-0.04029	0.1364	0.7678	0.888272
Hipp_Right_Eigen2_PC1	PCR_FA	DTI_FA	hipp	0.2103	0.06468	0.001146	0.0111078
Hipp_Right_Eigen2_PC2	PCR_FA	DTI_FA	hipp	-0.1959	0.06899	0.004511	0.0321173
Hipp_Right_Eigen2_PC3	PCR_FA	DTI_FA	hipp	0.03804	0.08404	0.6509	0.81916
Hipp_Right_Eigen2_PC4	PCR_FA	DTI_FA	hipp	0.1303	0.07916	0.09982	0.279221
Hipp_Right_Eigen2_PC5	PCR_FA	DTI_FA	hipp	0.009427	0.1119	0.9329	0.969717
Hipp_Right_Eigen2_PC6	PCR_FA	DTI_FA	hipp	-0.06932	0.07737	0.3703	0.60811
Hipp_Right_Eigen2_PC7	PCR_FA	DTI_FA	hipp	-0.02776	0.1676	0.8685	0.939697
Hipp_Right_Eigen2_PC8	PCR_FA	DTI_FA	hipp	-0.1372	0.1202	0.2537	0.491906
Hipp_Right_Eigen2_PC9	PCR_FA	DTI_FA	hipp	-0.08369	0.07014	0.2328	0.467479
Hipp_Right_Eigen2_PC10	PCR_FA	DTI_FA	hipp	-0.06931	0.09261	0.4542	0.681602
Pall_Left_RD_Mean	PCR_FA	DTI_FA	pall	-0.1277	0.06783	0.05965	0.200088
Pall_Left_mTBM1_Mean	PCR_FA	DTI_FA	pall	-0.09604	0.0791	0.2247	0.458212
Pall_Left_mTBM3_Mean	PCR_FA	DTI_FA	pall	-0.09753	0.07815	0.212	0.44282
Pall_Left_Dete_Mean	PCR_FA	DTI_FA	pall	-0.0975	0.07816	0.2123	0.443126
Pall_Left_Eigen1_Mean	PCR_FA	DTI_FA	pall	-0.1196	0.06349	0.05957	0.199918
Pall_Left_Eigen2_Mean	PCR_FA	DTI_FA	pall	-0.1046	0.06449	0.1047	0.287757
Pall_Right_RD_Mean	PCR_FA	DTI_FA	pall	-0.1498	0.06229	0.01622	0.0814866
Pall_Right_mTBM1_Mean	PCR_FA	DTI_FA	pall	-0.11	0.07394	0.137	0.339743
Pall_Right_mTBM3_Mean	PCR_FA	DTI_FA	pall	-0.0867	0.07564	0.2517	0.489606
Pall_Right_Dete_Mean	PCR_FA	DTI_FA	pall	-0.09902	0.07424	0.1823	0.405104
Pall_Right_Eigen1_Mean	PCR_FA	DTI_FA	pall	-0.1335	0.05916	0.02403	0.107441
Pall_Right_Eigen2_Mean	PCR_FA	DTI_FA	pall	-0.1265	0.0597	0.03403	0.136614
Pall_Left_RD_PC2	PCR_FA	DTI_FA	pall	0.06838	0.06664	0.3048	0.546569
Pall_Left_RD_PC6	PCR_FA	DTI_FA	pall	-0.1476	0.08738	0.0912	0.263747
Pall_Left_Eigen2_PC5	PCR_FA	DTI_FA	pall	0.1376	0.07058	0.05116	0.180749
Puta_Left_RD_Mean	PCR_FA	DTI_FA	puta	-0.04977	0.05517	0.367	0.605095
Puta_Left_mTBM1_Mean	PCR_FA	DTI_FA	puta	-0.06088	0.05985	0.3091	0.550809
Puta_Left_mTBM2_Mean	PCR_FA	DTI_FA	puta	-0.01119	0.08944	0.9005	0.954482
Puta_Left_mTBM3_Mean	PCR_FA	DTI_FA	puta	-0.05509	0.05825	0.3443	0.584049
Puta_Left_Dete_Mean	PCR_FA	DTI_FA	puta	-0.0581	0.05879	0.3231	0.564103
Puta_Left_Eigen1_Mean	PCR_FA	DTI_FA	puta	-0.03765	0.04943	0.4463	0.675039
Puta_Left_Eigen2_Mean	PCR_FA	DTI_FA	puta	-0.03115	0.05061	0.5382	0.743852
Puta_Right_RD_Mean	PCR_FA	DTI_FA	puta	-0.004097	0.05743	0.9431	0.974597
Puta_Right_mTBM1_Mean	PCR_FA	DTI_FA	puta	-0.04206	0.06343	0.5072	0.721948
Puta_Right_mTBM3_Mean	PCR_FA	DTI_FA	puta	-0.05774	0.06127	0.346	0.585522
Puta_Right_Dete_Mean	PCR_FA	DTI_FA	puta	-0.04976	0.06216	0.4234	0.655783
Puta_Right_Eigen1_Mean	PCR_FA	DTI_FA	puta	-0.01347	0.05346	0.801	0.905435
Puta_Right_Eigen2_Mean	PCR_FA	DTI_FA	puta	-0.022	0.05433	0.6855	0.840038
Puta_Left_RD_PC1	PCR_FA	DTI_FA	puta	0.1023	0.09664	0.2898	0.530632
Puta_Left_RD_PC3	PCR_FA	DTI_FA	puta	-0.05	0.07662	0.514	0.726687
Puta_Left_RD_PC4	PCR_FA	DTI_FA	puta	-0.04173	0.06241	0.5037	0.719422
Puta_Left_RD_PC5	PCR_FA	DTI_FA	puta	-0.07646	0.06479	0.238	0.473569
Puta_Left_RD_PC9	PCR_FA	DTI_FA	puta	0.1397	0.06951	0.04438	0.16379
Puta_Left_mTBM3_PC1	PCR_FA	DTI_FA	puta	-0.1052	0.1034	0.309	0.550724
Puta_Left_mTBM3_PC7	PCR_FA	DTI_FA	puta	-0.01108	0.06288	0.8602	0.935573
Puta_Left_mTBM3_PC9	PCR_FA	DTI_FA	puta	-0.1771	0.09207	0.05439	0.188161
Puta_Left_Dete_PC1	PCR_FA	DTI_FA	puta	-0.1057	0.1036	0.3076	0.549413
Puta_Left_Eigen2_PC7	PCR_FA	DTI_FA	puta	-0.001	0.07488	0.9893	0.995342
Puta_Right_RD_PC1	PCR_FA	DTI_FA	puta	0.01152	0.0877	0.8955	0.952134
Puta_Right_RD_PC4	PCR_FA	DTI_FA	puta	-0.001729	0.05969	0.9769	0.989464
Puta_Right_RD_PC7	PCR_FA	DTI_FA	puta	-0.1624	0.06679	0.01503	0.0772224
Puta_Right_mTBM1_PC1	PCR_FA	DTI_FA	puta	-0.02305	0.09258	0.8033	0.906547
Puta_Right_mTBM3_PC1	PCR_FA	DTI_FA	puta	-0.01146	0.09068	0.8995	0.953869
Puta_Right_Dete_PC1	PCR_FA	DTI_FA	puta	-0.01717	0.09152	0.8512	0.930875
Thal_Left_RD_Mean	PCR_FA	DTI_FA	thal	-0.1446	0.06615	0.02888	0.121815
Thal_Left_mTBM1_Mean	PCR_FA	DTI_FA	thal	-0.165	0.07384	0.02542	0.111763
Thal_Left_mTBM3_Mean	PCR_FA	DTI_FA	thal	-0.1666	0.07661	0.02968	0.124224
Thal_Left_Dete_Mean	PCR_FA	DTI_FA	thal	-0.1656	0.0749	0.02708	0.116692
Thal_Left_Eigen1_Mean	PCR_FA	DTI_FA	thal	-0.1513	0.06441	0.01879	0.090486
Thal_Left_Eigen2_Mean	PCR_FA	DTI_FA	thal	-0.145	0.06781	0.03248	0.132256
Thal_Right_RD_Mean	PCR_FA	DTI_FA	thal	-0.09948	0.06282	0.1133	0.302439
Thal_Right_mTBM1_Mean	PCR_FA	DTI_FA	thal	-0.1636	0.07463	0.02838	0.120469
Thal_Right_mTBM3_Mean	PCR_FA	DTI_FA	thal	-0.1891	0.07485	0.01154	0.0638948
Thal_Right_Dete_Mean	PCR_FA	DTI_FA	thal	-0.1787	0.07428	0.01614	0.0812221
Thal_Right_Eigen1_Mean	PCR_FA	DTI_FA	thal	-0.151	0.06445	0.01911	0.0915262
Thal_Right_Eigen2_Mean	PCR_FA	DTI_FA	thal	-0.2006	0.06843	0.003372	0.0257288
Thal_Left_RD_PC3	PCR_FA	DTI_FA	thal	-0.157	0.07619	0.03929	0.15096
Thal_Left_mTBM1_PC6	PCR_FA	DTI_FA	thal	0.1133	0.08071	0.1602	0.374566
Thal_Right_RD_PC3	PCR_FA	DTI_FA	thal	0.06486	0.07199	0.3676	0.605717
Thal_Right_mTBM2_PC1	PCR_FA	DTI_FA	thal	0.175	0.07772	0.02435	0.108408
Thal_Right_Eigen1_PC1	PCR_FA	DTI_FA	thal	-0.1924	0.075	0.01032	0.0588681
Vent_Left_RD_Mean	PCR_FA	DTI_FA	vent	0.3086	0.05128	1.766e-09	8.02953e-08
Vent_Left_mTBM1_Mean	PCR_FA	DTI_FA	vent	0.331	0.04996	3.482e-11	1.96197e-09
Vent_Left_mTBM2_Mean	PCR_FA	DTI_FA	vent	0.2669	0.05335	5.66e-07	1.66414e-05
Vent_Left_mTBM3_Mean	PCR_FA	DTI_FA	vent	0.2932	0.05239	2.187e-08	8.35225e-07
Vent_Left_Dete_Mean	PCR_FA	DTI_FA	vent	0.317	0.05098	5.065e-10	2.46019e-08
Vent_Left_Eigen1_Mean	PCR_FA	DTI_FA	vent	0.3146	0.05081	5.915e-10	2.8512e-08
Vent_Left_Eigen2_Mean	PCR_FA	DTI_FA	vent	0.3296	0.04989	3.922e-11	2.19947e-09
Vent_Right_RD_Mean	PCR_FA	DTI_FA	vent	0.306	0.0488	3.574e-10	1.77405e-08
Vent_Right_mTBM1_Mean	PCR_FA	DTI_FA	vent	0.3096	0.0496	4.311e-10	2.11339e-08
Vent_Right_mTBM2_Mean	PCR_FA	DTI_FA	vent	0.2864	0.04658	7.821e-10	3.71345e-08
Vent_Right_mTBM3_Mean	PCR_FA	DTI_FA	vent	0.2537	0.05105	6.734e-07	1.94621e-05
Vent_Right_Dete_Mean	PCR_FA	DTI_FA	vent	0.2887	0.05037	9.905e-09	3.99631e-07
Vent_Right_Eigen1_Mean	PCR_FA	DTI_FA	vent	0.285	0.05127	2.715e-08	1.01886e-06
Vent_Right_Eigen2_Mean	PCR_FA	DTI_FA	vent	0.3091	0.05009	6.827e-10	3.2709e-08
Vent_Left_RD_PC1	PCR_FA	DTI_FA	vent	0.3131	0.05104	8.517e-10	4.02582e-08
Vent_Left_RD_PC2	PCR_FA	DTI_FA	vent	-0.1328	0.06399	0.0379	0.147244
Vent_Left_RD_PC3	PCR_FA	DTI_FA	vent	0.0001037	0.04777	0.9983	0.999193
Vent_Left_RD_PC4	PCR_FA	DTI_FA	vent	-0.1009	0.05321	0.05797	0.196267
Vent_Left_RD_PC5	PCR_FA	DTI_FA	vent	-0.2516	0.05913	2.094e-05	0.00040705
Vent_Left_RD_PC6	PCR_FA	DTI_FA	vent	0.1182	0.05832	0.04272	0.159666
Vent_Left_RD_PC7	PCR_FA	DTI_FA	vent	-0.0697	0.06482	0.2823	0.522483
Vent_Left_RD_PC8	PCR_FA	DTI_FA	vent	0.02458	0.05936	0.6789	0.835991
Vent_Left_RD_PC9	PCR_FA	DTI_FA	vent	-0.1175	0.05436	0.03069	0.127303
Vent_Left_RD_PC10	PCR_FA	DTI_FA	vent	0.02798	0.072	0.6976	0.847328
Vent_Left_mTBM1_PC1	PCR_FA	DTI_FA	vent	0.3117	0.05536	1.789e-08	6.93254e-07
Vent_Left_mTBM1_PC3	PCR_FA	DTI_FA	vent	-0.08377	0.06709	0.2118	0.442568
Vent_Left_mTBM1_PC4	PCR_FA	DTI_FA	vent	-0.05157	0.05982	0.3886	0.624736
Vent_Left_mTBM1_PC6	PCR_FA	DTI_FA	vent	-0.04138	0.0514	0.4208	0.65362
Vent_Left_mTBM1_PC7	PCR_FA	DTI_FA	vent	0.0656	0.06535	0.3155	0.556941
Vent_Left_mTBM1_PC8	PCR_FA	DTI_FA	vent	0.007094	0.06451	0.9124	0.960009
Vent_Left_mTBM1_PC9	PCR_FA	DTI_FA	vent	-0.1665	0.07183	0.02045	0.0958954
Vent_Left_mTBM1_PC10	PCR_FA	DTI_FA	vent	0.1015	0.06493	0.118	0.309979
Vent_Left_mTBM2_PC1	PCR_FA	DTI_FA	vent	0.2581	0.05307	1.156e-06	3.14226e-05
Vent_Left_mTBM2_PC2	PCR_FA	DTI_FA	vent	-0.271	0.05834	3.409e-06	8.23497e-05
Vent_Left_mTBM2_PC4	PCR_FA	DTI_FA	vent	0.0003606	0.05868	0.9951	0.997461
Vent_Left_mTBM2_PC7	PCR_FA	DTI_FA	vent	0.01871	0.07428	0.8012	0.905543
Vent_Left_mTBM3_PC2	PCR_FA	DTI_FA	vent	0.3108	0.05045	7.195e-10	3.43855e-08
Vent_Left_mTBM3_PC3	PCR_FA	DTI_FA	vent	-0.1	0.06904	0.1474	0.355643
Vent_Left_mTBM3_PC4	PCR_FA	DTI_FA	vent	-0.006688	0.06893	0.9227	0.964789
Vent_Left_mTBM3_PC5	PCR_FA	DTI_FA	vent	-0.0226	0.08018	0.778	0.893558
Vent_Left_mTBM3_PC6	PCR_FA	DTI_FA	vent	-0.004372	0.05297	0.9342	0.970421
Vent_Left_mTBM3_PC7	PCR_FA	DTI_FA	vent	-0.06128	0.05963	0.3042	0.545936
Vent_Left_mTBM3_PC8	PCR_FA	DTI_FA	vent	0.1705	0.06201	0.005967	0.0395013
Vent_Left_mTBM3_PC9	PCR_FA	DTI_FA	vent	0.1363	0.07885	0.08388	0.249563
Vent_Left_mTBM3_PC10	PCR_FA	DTI_FA	vent	0.1637	0.08264	0.04755	0.17169
Vent_Left_Dete_PC2	PCR_FA	DTI_FA	vent	0.3173	0.0508	4.235e-10	2.07935e-08
Vent_Left_Dete_PC3	PCR_FA	DTI_FA	vent	-0.1037	0.08662	0.2312	0.465682
Vent_Left_Dete_PC4	PCR_FA	DTI_FA	vent	0.05193	0.07566	0.4925	0.711627
Vent_Left_Dete_PC5	PCR_FA	DTI_FA	vent	0.02877	0.06133	0.639	0.811912
Vent_Left_Dete_PC6	PCR_FA	DTI_FA	vent	-0.02028	0.05077	0.6895	0.842344
Vent_Left_Dete_PC7	PCR_FA	DTI_FA	vent	-0.039	0.06301	0.5359	0.742162
Vent_Left_Dete_PC8	PCR_FA	DTI_FA	vent	0.1365	0.06361	0.03187	0.130735
Vent_Left_Dete_PC9	PCR_FA	DTI_FA	vent	-0.105	0.076	0.167	0.384413
Vent_Left_Eigen1_PC2	PCR_FA	DTI_FA	vent	-0.3213	0.05004	1.364e-10	7.15543e-09
Vent_Left_Eigen1_PC3	PCR_FA	DTI_FA	vent	-0.08723	0.0681	0.2003	0.42808
Vent_Left_Eigen1_PC5	PCR_FA	DTI_FA	vent	-0.05125	0.04762	0.2818	0.521956
Vent_Left_Eigen1_PC6	PCR_FA	DTI_FA	vent	0.05058	0.0599	0.3985	0.633685
Vent_Left_Eigen1_PC8	PCR_FA	DTI_FA	vent	0.04771	0.07736	0.5374	0.7432
Vent_Left_Eigen1_PC9	PCR_FA	DTI_FA	vent	-0.3264	0.08752	0.0001916	0.00266463
Vent_Left_Eigen1_PC10	PCR_FA	DTI_FA	vent	0.2234	0.0683	0.001076	0.0105802
Vent_Left_Eigen2_PC1	PCR_FA	DTI_FA	vent	-0.3221	0.0504	1.651e-10	8.5899e-09
Vent_Left_Eigen2_PC3	PCR_FA	DTI_FA	vent	-0.1033	0.06341	0.1034	0.285555
Vent_Left_Eigen2_PC4	PCR_FA	DTI_FA	vent	0.04174	0.04812	0.3858	0.622171
Vent_Left_Eigen2_PC6	PCR_FA	DTI_FA	vent	0.004962	0.05633	0.9298	0.968316
Vent_Left_Eigen2_PC7	PCR_FA	DTI_FA	vent	-0.007841	0.06963	0.9103	0.95886
Vent_Left_Eigen2_PC8	PCR_FA	DTI_FA	vent	0.1112	0.0506	0.02799	0.119427
Vent_Left_Eigen2_PC9	PCR_FA	DTI_FA	vent	0.1989	0.05135	0.000107	0.00164207
Vent_Left_Eigen2_PC10	PCR_FA	DTI_FA	vent	0.1876	0.05433	0.0005562	0.00628957
Vent_Right_RD_PC1	PCR_FA	DTI_FA	vent	0.3073	0.04837	2.096e-10	1.07696e-08
Vent_Right_RD_PC2	PCR_FA	DTI_FA	vent	0.1622	0.06204	0.008928	0.0529949
Vent_Right_RD_PC3	PCR_FA	DTI_FA	vent	-0.04562	0.05165	0.3771	0.614152
Vent_Right_RD_PC4	PCR_FA	DTI_FA	vent	-0.1022	0.06162	0.09729	0.27459
Vent_Right_RD_PC5	PCR_FA	DTI_FA	vent	-0.07086	0.05845	0.2253	0.458894
Vent_Right_RD_PC6	PCR_FA	DTI_FA	vent	-0.1104	0.05855	0.05942	0.199598
Vent_Right_RD_PC7	PCR_FA	DTI_FA	vent	0.0337	0.05393	0.5321	0.739463
Vent_Right_RD_PC8	PCR_FA	DTI_FA	vent	-0.1511	0.06478	0.01968	0.0933903
Vent_Right_RD_PC9	PCR_FA	DTI_FA	vent	-0.0573	0.05622	0.3081	0.54979
Vent_Right_RD_PC10	PCR_FA	DTI_FA	vent	-0.07185	0.06601	0.2764	0.516209
Vent_Right_mTBM1_PC2	PCR_FA	DTI_FA	vent	0.3228	0.04792	1.641e-11	9.65863e-10
Vent_Right_mTBM1_PC3	PCR_FA	DTI_FA	vent	0.0913	0.05761	0.113	0.301977
Vent_Right_mTBM1_PC4	PCR_FA	DTI_FA	vent	0.1511	0.05443	0.00552	0.0372545
Vent_Right_mTBM1_PC6	PCR_FA	DTI_FA	vent	0.0715	0.06043	0.2367	0.47193
Vent_Right_mTBM1_PC7	PCR_FA	DTI_FA	vent	0.00331	0.06681	0.9605	0.982146
Vent_Right_mTBM1_PC8	PCR_FA	DTI_FA	vent	-0.003662	0.08238	0.9645	0.983813
Vent_Right_mTBM1_PC9	PCR_FA	DTI_FA	vent	0.1153	0.07514	0.1248	0.320491
Vent_Right_mTBM1_PC10	PCR_FA	DTI_FA	vent	-0.1412	0.06379	0.02691	0.11617
Vent_Right_mTBM2_PC1	PCR_FA	DTI_FA	vent	0.2866	0.04782	2.055e-09	9.25782e-08
Vent_Right_mTBM2_PC3	PCR_FA	DTI_FA	vent	0.2106	0.06229	0.0007222	0.0077221
Vent_Right_mTBM2_PC4	PCR_FA	DTI_FA	vent	-0.02433	0.0599	0.6846	0.839476
Vent_Right_mTBM2_PC10	PCR_FA	DTI_FA	vent	0.05955	0.07319	0.4159	0.649362
Vent_Right_mTBM3_PC2	PCR_FA	DTI_FA	vent	0.3171	0.04878	7.941e-11	4.29374e-09
Vent_Right_mTBM3_PC3	PCR_FA	DTI_FA	vent	0.1038	0.05598	0.06378	0.209295
Vent_Right_mTBM3_PC4	PCR_FA	DTI_FA	vent	-0.154	0.05978	0.00999	0.0575277
Vent_Right_mTBM3_PC6	PCR_FA	DTI_FA	vent	-0.01918	0.05425	0.7237	0.862553
Vent_Right_mTBM3_PC7	PCR_FA	DTI_FA	vent	-0.08878	0.06986	0.2038	0.432632
Vent_Right_mTBM3_PC8	PCR_FA	DTI_FA	vent	-0.1735	0.123	0.1582	0.3717
Vent_Right_mTBM3_PC9	PCR_FA	DTI_FA	vent	0.04375	0.06472	0.499	0.716207
Vent_Right_mTBM3_PC10	PCR_FA	DTI_FA	vent	0.1264	0.06148	0.03978	0.152148
Vent_Right_Dete_PC2	PCR_FA	DTI_FA	vent	0.3201	0.04814	2.939e-11	1.67588e-09
Vent_Right_Dete_PC3	PCR_FA	DTI_FA	vent	-0.05765	0.05864	0.3255	0.566151
Vent_Right_Dete_PC5	PCR_FA	DTI_FA	vent	0.1522	0.05489	0.005557	0.0374363
Vent_Right_Dete_PC6	PCR_FA	DTI_FA	vent	-0.04884	0.05764	0.3969	0.632379
Vent_Right_Dete_PC7	PCR_FA	DTI_FA	vent	-0.05227	0.06727	0.4372	0.667327
Vent_Right_Dete_PC9	PCR_FA	DTI_FA	vent	-0.0744	0.06675	0.265	0.504341
Vent_Right_Dete_PC10	PCR_FA	DTI_FA	vent	0.1729	0.06072	0.004417	0.031628
Vent_Right_Eigen1_PC2	PCR_FA	DTI_FA	vent	0.3194	0.05473	5.369e-09	2.25921e-07
Vent_Right_Eigen1_PC4	PCR_FA	DTI_FA	vent	0.1233	0.05753	0.03204	0.131117
Vent_Right_Eigen1_PC5	PCR_FA	DTI_FA	vent	0.1352	0.05495	0.01388	0.0730148
Vent_Right_Eigen1_PC7	PCR_FA	DTI_FA	vent	0.08318	0.06578	0.206	0.43561
Vent_Right_Eigen1_PC9	PCR_FA	DTI_FA	vent	0.03128	0.05921	0.5973	0.784125
Vent_Right_Eigen2_PC2	PCR_FA	DTI_FA	vent	-0.3177	0.04793	3.392e-11	1.9166e-09
Vent_Right_Eigen2_PC3	PCR_FA	DTI_FA	vent	0.09121	0.05549	0.1003	0.280053
Vent_Right_Eigen2_PC4	PCR_FA	DTI_FA	vent	-0.1495	0.07125	0.03594	0.141873
Vent_Right_Eigen2_PC5	PCR_FA	DTI_FA	vent	-0.1371	0.06869	0.04593	0.167717
Vent_Right_Eigen2_PC6	PCR_FA	DTI_FA	vent	-0.05042	0.059	0.3928	0.628702
Vent_Right_Eigen2_PC7	PCR_FA	DTI_FA	vent	0.0227	0.05995	0.7049	0.851668
Vent_Right_Eigen2_PC9	PCR_FA	DTI_FA	vent	-0.1331	0.0677	0.04927	0.176075
Accu_Left_RD_Mean	PLIC_FA	DTI_FA	accu	-0.09349	0.07156	0.1914	0.416838
Accu_Left_mTBM1_Mean	PLIC_FA	DTI_FA	accu	-0.1227	0.08067	0.1283	0.326428
Accu_Left_mTBM3_Mean	PLIC_FA	DTI_FA	accu	-0.1136	0.07814	0.1462	0.353843
Accu_Left_Dete_Mean	PLIC_FA	DTI_FA	accu	-0.1161	0.07864	0.14	0.344433
Accu_Left_Eigen1_Mean	PLIC_FA	DTI_FA	accu	-0.09505	0.06842	0.1648	0.381177
Accu_Left_Eigen2_Mean	PLIC_FA	DTI_FA	accu	-0.09538	0.06916	0.1679	0.385673
Accu_Right_RD_Mean	PLIC_FA	DTI_FA	accu	-0.1973	0.07146	0.005772	0.0385054
Accu_Right_mTBM1_Mean	PLIC_FA	DTI_FA	accu	-0.1576	0.07646	0.03923	0.150803
Accu_Right_mTBM3_Mean	PLIC_FA	DTI_FA	accu	-0.1436	0.07415	0.05284	0.184579
Accu_Right_Dete_Mean	PLIC_FA	DTI_FA	accu	-0.1503	0.07472	0.04434	0.1637
Accu_Right_Eigen1_Mean	PLIC_FA	DTI_FA	accu	-0.1684	0.07008	0.01625	0.0815899
Accu_Right_Eigen2_Mean	PLIC_FA	DTI_FA	accu	-0.1749	0.06991	0.01237	0.0670531
Accu_Left_RD_PC1	PLIC_FA	DTI_FA	accu	-0.05509	0.08715	0.5273	0.736086
Accu_Left_RD_PC2	PLIC_FA	DTI_FA	accu	-0.02256	0.08167	0.7824	0.895798
Accu_Left_RD_PC4	PLIC_FA	DTI_FA	accu	-0.1656	0.07777	0.03325	0.134357
Accu_Left_Eigen1_PC2	PLIC_FA	DTI_FA	accu	-0.01796	0.08523	0.8331	0.921781
Accu_Left_Eigen2_PC2	PLIC_FA	DTI_FA	accu	-0.02522	0.0726	0.7283	0.865063
Accu_Right_RD_PC1	PLIC_FA	DTI_FA	accu	-0.1304	0.06871	0.05776	0.195877
Accu_Right_RD_PC4	PLIC_FA	DTI_FA	accu	0.1406	0.06744	0.03705	0.145019
Accu_Right_RD_PC8	PLIC_FA	DTI_FA	accu	-0.1281	0.06463	0.04747	0.171492
Accu_Right_mTBM1_PC1	PLIC_FA	DTI_FA	accu	0.128	0.07909	0.1054	0.288979
Accu_Right_mTBM3_PC1	PLIC_FA	DTI_FA	accu	-0.1155	0.07483	0.1226	0.317388
Accu_Right_Dete_PC1	PLIC_FA	DTI_FA	accu	-0.1173	0.07572	0.1213	0.315354
Accu_Right_Eigen1_PC3	PLIC_FA	DTI_FA	accu	-0.1598	0.07069	0.02375	0.10653
Accu_Right_Eigen2_PC3	PLIC_FA	DTI_FA	accu	-0.16	0.07501	0.03288	0.133355
Amyg_Left_RD_Mean	PLIC_FA	DTI_FA	amyg	-0.06858	0.08923	0.4422	0.671337
Amyg_Left_Eigen1_Mean	PLIC_FA	DTI_FA	amyg	-0.1393	0.09193	0.1298	0.328757
Amyg_Left_Eigen2_Mean	PLIC_FA	DTI_FA	amyg	-0.1331	0.09345	0.1543	0.366011
Amyg_Right_RD_Mean	PLIC_FA	DTI_FA	amyg	0.01062	0.08033	0.8948	0.951741
Amyg_Right_Eigen1_Mean	PLIC_FA	DTI_FA	amyg	-0.04282	0.08956	0.6325	0.80806
Amyg_Right_Eigen2_Mean	PLIC_FA	DTI_FA	amyg	-0.03898	0.09125	0.6692	0.830329
Amyg_Left_RD_PC3	PLIC_FA	DTI_FA	amyg	0.07041	0.08007	0.3793	0.616236
Amyg_Left_Eigen2_PC7	PLIC_FA	DTI_FA	amyg	-0.1863	0.08778	0.03384	0.136007
Amyg_Right_RD_PC3	PLIC_FA	DTI_FA	amyg	-0.03536	0.07483	0.6366	0.810347
Amyg_Right_Dete_PC4	PLIC_FA	DTI_FA	amyg	-0.1244	0.1022	0.2235	0.456853
Caud_Left_RD_Mean	PLIC_FA	DTI_FA	caud	0.09586	0.05153	0.06282	0.207193
Caud_Left_mTBM1_Mean	PLIC_FA	DTI_FA	caud	-0.1237	0.06709	0.06512	0.212024
Caud_Left_mTBM2_Mean	PLIC_FA	DTI_FA	caud	0.2332	0.06135	0.000144	0.00210748
Caud_Left_mTBM3_Mean	PLIC_FA	DTI_FA	caud	-0.1914	0.07018	0.006399	0.0415899
Caud_Left_Dete_Mean	PLIC_FA	DTI_FA	caud	-0.1558	0.06836	0.02265	0.102868
Caud_Left_Eigen1_Mean	PLIC_FA	DTI_FA	caud	-0.05959	0.05421	0.2716	0.511333
Caud_Left_Eigen2_Mean	PLIC_FA	DTI_FA	caud	-0.01849	0.0528	0.7262	0.863962
Caud_Right_RD_Mean	PLIC_FA	DTI_FA	caud	0.09391	0.05496	0.08754	0.256685
Caud_Right_mTBM2_Mean	PLIC_FA	DTI_FA	caud	0.08639	0.07541	0.2519	0.489835
Caud_Right_Eigen1_Mean	PLIC_FA	DTI_FA	caud	0.08715	0.05637	0.1221	0.316629
Caud_Right_Eigen2_Mean	PLIC_FA	DTI_FA	caud	0.1251	0.05589	0.02525	0.111273
Caud_Left_RD_PC1	PLIC_FA	DTI_FA	caud	-0.2883	0.09704	0.002969	0.023382
Caud_Left_RD_PC3	PLIC_FA	DTI_FA	caud	0.03436	0.07545	0.6488	0.818098
Caud_Left_RD_PC4	PLIC_FA	DTI_FA	caud	-0.1523	0.05493	0.005553	0.03742
Caud_Left_RD_PC5	PLIC_FA	DTI_FA	caud	0.1828	0.06067	0.002585	0.0210449
Caud_Left_mTBM1_PC2	PLIC_FA	DTI_FA	caud	0.3549	0.1281	0.005585	0.0375717
Caud_Left_mTBM2_PC2	PLIC_FA	DTI_FA	caud	0.31	0.08485	0.0002583	0.00339975
Caud_Left_mTBM3_PC2	PLIC_FA	DTI_FA	caud	-0.3258	0.1236	0.00842	0.0508301
Caud_Left_mTBM3_PC7	PLIC_FA	DTI_FA	caud	-0.1704	0.06897	0.01348	0.0713966
Caud_Left_Dete_PC2	PLIC_FA	DTI_FA	caud	0.3402	0.1239	0.006053	0.039912
Caud_Left_Dete_PC7	PLIC_FA	DTI_FA	caud	-0.1153	0.07364	0.1174	0.308958
Caud_Right_RD_PC4	PLIC_FA	DTI_FA	caud	0.1098	0.05611	0.05027	0.178531
Caud_Right_RD_PC6	PLIC_FA	DTI_FA	caud	-0.05587	0.07937	0.4815	0.703539
Caud_Right_RD_PC8	PLIC_FA	DTI_FA	caud	-0.08569	0.07729	0.2675	0.507089
Hipp_Left_RD_Mean	PLIC_FA	DTI_FA	hipp	-0.203	0.06141	0.0009448	0.00955109
Hipp_Left_mTBM1_Mean	PLIC_FA	DTI_FA	hipp	-0.2948	0.05932	6.681e-07	1.93265e-05
Hipp_Left_mTBM2_Mean	PLIC_FA	DTI_FA	hipp	-0.07346	0.06318	0.245	0.48158
Hipp_Left_mTBM3_Mean	PLIC_FA	DTI_FA	hipp	-0.2805	0.05543	4.159e-07	1.25305e-05
Hipp_Left_Dete_Mean	PLIC_FA	DTI_FA	hipp	-0.2982	0.05716	1.816e-07	5.89958e-06
Hipp_Left_Eigen1_Mean	PLIC_FA	DTI_FA	hipp	-0.3021	0.05582	6.191e-08	2.18283e-06
Hipp_Left_Eigen2_Mean	PLIC_FA	DTI_FA	hipp	-0.2918	0.05614	2.017e-07	6.50587e-06
Hipp_Right_RD_Mean	PLIC_FA	DTI_FA	hipp	-0.2467	0.06702	0.0002322	0.00311928
Hipp_Right_mTBM1_Mean	PLIC_FA	DTI_FA	hipp	-0.2766	0.06182	7.69e-06	0.000169326
Hipp_Right_mTBM2_Mean	PLIC_FA	DTI_FA	hipp	-0.12	0.0693	0.08338	0.248683
Hipp_Right_mTBM3_Mean	PLIC_FA	DTI_FA	hipp	-0.1809	0.05888	0.002121	0.0179836
Hipp_Right_Dete_Mean	PLIC_FA	DTI_FA	hipp	-0.2354	0.05959	7.793e-05	0.00125768
Hipp_Right_Eigen1_Mean	PLIC_FA	DTI_FA	hipp	-0.2494	0.05421	4.215e-06	9.9321e-05
Hipp_Right_Eigen2_Mean	PLIC_FA	DTI_FA	hipp	-0.2712	0.05584	1.186e-06	3.21828e-05
Hipp_Left_RD_PC1	PLIC_FA	DTI_FA	hipp	-0.2058	0.05966	0.0005624	0.00633932
Hipp_Left_RD_PC2	PLIC_FA	DTI_FA	hipp	-0.06628	0.1007	0.5106	0.724228
Hipp_Left_RD_PC3	PLIC_FA	DTI_FA	hipp	-0.1019	0.07135	0.1533	0.364493
Hipp_Left_RD_PC4	PLIC_FA	DTI_FA	hipp	0.0008993	0.06126	0.9883	0.994936
Hipp_Left_RD_PC5	PLIC_FA	DTI_FA	hipp	-0.1387	0.0646	0.03186	0.130701
Hipp_Left_RD_PC6	PLIC_FA	DTI_FA	hipp	-0.04587	0.06861	0.5037	0.719422
Hipp_Left_RD_PC7	PLIC_FA	DTI_FA	hipp	0.05289	0.06366	0.4061	0.640435
Hipp_Left_RD_PC8	PLIC_FA	DTI_FA	hipp	0.05866	0.06658	0.3783	0.615253
Hipp_Left_RD_PC9	PLIC_FA	DTI_FA	hipp	0.179	0.06558	0.006357	0.0414063
Hipp_Left_RD_PC10	PLIC_FA	DTI_FA	hipp	0.01625	0.07616	0.8311	0.920822
Hipp_Left_mTBM1_PC1	PLIC_FA	DTI_FA	hipp	0.1421	0.07085	0.04493	0.16516
Hipp_Left_mTBM1_PC2	PLIC_FA	DTI_FA	hipp	-0.007281	0.1193	0.9513	0.978168
Hipp_Left_mTBM1_PC3	PLIC_FA	DTI_FA	hipp	0.3332	0.06938	1.573e-06	4.14996e-05
Hipp_Left_mTBM1_PC4	PLIC_FA	DTI_FA	hipp	-0.046	0.07721	0.5513	0.752785
Hipp_Left_mTBM1_PC5	PLIC_FA	DTI_FA	hipp	0.03179	0.07712	0.6802	0.83674
Hipp_Left_mTBM1_PC6	PLIC_FA	DTI_FA	hipp	-0.002307	0.08437	0.9782	0.990127
Hipp_Left_mTBM1_PC8	PLIC_FA	DTI_FA	hipp	-0.1092	0.06687	0.1024	0.283609
Hipp_Left_mTBM2_PC1	PLIC_FA	DTI_FA	hipp	-0.06881	0.06577	0.2955	0.536532
Hipp_Left_mTBM2_PC2	PLIC_FA	DTI_FA	hipp	0.3081	0.1484	0.03793	0.147337
Hipp_Left_mTBM2_PC3	PLIC_FA	DTI_FA	hipp	0.139	0.2815	0.6215	0.800614
Hipp_Left_mTBM2_PC4	PLIC_FA	DTI_FA	hipp	0.1046	0.08487	0.2179	0.449797
Hipp_Left_mTBM2_PC5	PLIC_FA	DTI_FA	hipp	0.1086	0.09527	0.2543	0.492648
Hipp_Left_mTBM3_PC1	PLIC_FA	DTI_FA	hipp	0.1289	0.07235	0.07474	0.231665
Hipp_Left_mTBM3_PC2	PLIC_FA	DTI_FA	hipp	0.01487	0.1123	0.8946	0.951698
Hipp_Left_mTBM3_PC3	PLIC_FA	DTI_FA	hipp	0.2961	0.06541	5.982e-06	0.00013529
Hipp_Left_mTBM3_PC4	PLIC_FA	DTI_FA	hipp	-0.147	0.06856	0.03203	0.131099
Hipp_Left_mTBM3_PC5	PLIC_FA	DTI_FA	hipp	-0.03015	0.09517	0.7514	0.878829
Hipp_Left_mTBM3_PC6	PLIC_FA	DTI_FA	hipp	-0.08426	0.07429	0.2567	0.495238
Hipp_Left_mTBM3_PC7	PLIC_FA	DTI_FA	hipp	-0.06127	0.07352	0.4046	0.638897
Hipp_Left_Dete_PC1	PLIC_FA	DTI_FA	hipp	0.1386	0.07191	0.05392	0.187045
Hipp_Left_Dete_PC2	PLIC_FA	DTI_FA	hipp	-0.002061	0.116	0.9858	0.993851
Hipp_Left_Dete_PC3	PLIC_FA	DTI_FA	hipp	-0.3339	0.06764	7.935e-07	2.25548e-05
Hipp_Left_Dete_PC4	PLIC_FA	DTI_FA	hipp	0.04386	0.07192	0.5419	0.746491
Hipp_Left_Dete_PC5	PLIC_FA	DTI_FA	hipp	-0.03504	0.08327	0.6739	0.83305
Hipp_Left_Dete_PC6	PLIC_FA	DTI_FA	hipp	0.04909	0.0819	0.5489	0.751191
Hipp_Left_Dete_PC7	PLIC_FA	DTI_FA	hipp	0.04171	0.07041	0.5536	0.754263
Hipp_Left_Dete_PC8	PLIC_FA	DTI_FA	hipp	0.1848	0.08415	0.02805	0.119555
Hipp_Left_Eigen1_PC1	PLIC_FA	DTI_FA	hipp	0.1099	0.06783	0.1051	0.288481
Hipp_Left_Eigen1_PC2	PLIC_FA	DTI_FA	hipp	-0.1996	0.1083	0.06535	0.212504
Hipp_Left_Eigen1_PC3	PLIC_FA	DTI_FA	hipp	0.1874	0.08668	0.03062	0.127112
Hipp_Left_Eigen1_PC4	PLIC_FA	DTI_FA	hipp	-0.1898	0.08594	0.02721	0.117104
Hipp_Left_Eigen1_PC5	PLIC_FA	DTI_FA	hipp	-0.3365	0.09758	0.0005632	0.00634608
Hipp_Left_Eigen1_PC6	PLIC_FA	DTI_FA	hipp	-0.04408	0.09921	0.6568	0.822534
Hipp_Left_Eigen1_PC8	PLIC_FA	DTI_FA	hipp	0.1736	0.06899	0.01188	0.0652151
Hipp_Left_Eigen1_PC9	PLIC_FA	DTI_FA	hipp	0.02204	0.07723	0.7754	0.892265
Hipp_Left_Eigen1_PC10	PLIC_FA	DTI_FA	hipp	0.007401	0.08814	0.9331	0.969851
Hipp_Left_Eigen2_PC1	PLIC_FA	DTI_FA	hipp	0.143	0.06652	0.03163	0.130044
Hipp_Left_Eigen2_PC2	PLIC_FA	DTI_FA	hipp	-0.2509	0.06596	0.0001422	0.00208499
Hipp_Left_Eigen2_PC3	PLIC_FA	DTI_FA	hipp	0.08683	0.1548	0.5749	0.769144
Hipp_Left_Eigen2_PC4	PLIC_FA	DTI_FA	hipp	0.03104	0.08621	0.7188	0.859915
Hipp_Left_Eigen2_PC5	PLIC_FA	DTI_FA	hipp	-0.2633	0.08004	0.001005	0.0100211
Hipp_Left_Eigen2_PC6	PLIC_FA	DTI_FA	hipp	0.1068	0.09268	0.2491	0.4866
Hipp_Left_Eigen2_PC7	PLIC_FA	DTI_FA	hipp	0.06438	0.0799	0.4204	0.653281
Hipp_Left_Eigen2_PC8	PLIC_FA	DTI_FA	hipp	0.1601	0.07777	0.03953	0.151533
Hipp_Left_Eigen2_PC10	PLIC_FA	DTI_FA	hipp	0.008903	0.06198	0.8858	0.94781
Hipp_Right_RD_PC1	PLIC_FA	DTI_FA	hipp	0.2162	0.06673	0.001197	0.0114989
Hipp_Right_RD_PC2	PLIC_FA	DTI_FA	hipp	0.02829	0.07313	0.6989	0.848138
Hipp_Right_RD_PC3	PLIC_FA	DTI_FA	hipp	0.00391	0.09005	0.9654	0.984107
Hipp_Right_RD_PC4	PLIC_FA	DTI_FA	hipp	0.06709	0.06859	0.328	0.568606
Hipp_Right_RD_PC5	PLIC_FA	DTI_FA	hipp	-0.1205	0.07758	0.1204	0.313907
Hipp_Right_RD_PC6	PLIC_FA	DTI_FA	hipp	-0.01626	0.07809	0.835	0.922702
Hipp_Right_RD_PC7	PLIC_FA	DTI_FA	hipp	0.0483	0.07677	0.5292	0.737309
Hipp_Right_RD_PC8	PLIC_FA	DTI_FA	hipp	-0.09505	0.06429	0.1393	0.343359
Hipp_Right_RD_PC9	PLIC_FA	DTI_FA	hipp	0.1712	0.06737	0.01106	0.0619626
Hipp_Right_RD_PC10	PLIC_FA	DTI_FA	hipp	-0.05721	0.07545	0.4483	0.676696
Hipp_Right_mTBM1_PC1	PLIC_FA	DTI_FA	hipp	-0.2406	0.06991	0.0005777	0.00648028
Hipp_Right_mTBM1_PC2	PLIC_FA	DTI_FA	hipp	0.1185	0.07326	0.1056	0.289302
Hipp_Right_mTBM1_PC3	PLIC_FA	DTI_FA	hipp	0.04822	0.1082	0.6558	0.822018
Hipp_Right_mTBM1_PC4	PLIC_FA	DTI_FA	hipp	-0.02153	0.0727	0.7671	0.887916
Hipp_Right_mTBM1_PC5	PLIC_FA	DTI_FA	hipp	0.00407	0.1114	0.9709	0.986625
Hipp_Right_mTBM1_PC6	PLIC_FA	DTI_FA	hipp	-0.01596	0.1187	0.8931	0.951146
Hipp_Right_mTBM1_PC7	PLIC_FA	DTI_FA	hipp	-0.03354	0.08458	0.6917	0.843763
Hipp_Right_mTBM1_PC8	PLIC_FA	DTI_FA	hipp	0.2181	0.1274	0.08688	0.25549
Hipp_Right_mTBM2_PC1	PLIC_FA	DTI_FA	hipp	0.1399	0.07233	0.05308	0.185125
Hipp_Right_mTBM2_PC5	PLIC_FA	DTI_FA	hipp	0.1179	0.161	0.4642	0.689496
Hipp_Right_mTBM2_PC9	PLIC_FA	DTI_FA	hipp	0.01262	0.1053	0.9046	0.956258
Hipp_Right_mTBM3_PC1	PLIC_FA	DTI_FA	hipp	0.2638	0.06847	0.0001167	0.00176472
Hipp_Right_mTBM3_PC2	PLIC_FA	DTI_FA	hipp	0.1247	0.07213	0.08387	0.249541
Hipp_Right_mTBM3_PC3	PLIC_FA	DTI_FA	hipp	0.008224	0.09752	0.9328	0.969688
Hipp_Right_mTBM3_PC4	PLIC_FA	DTI_FA	hipp	-0.04104	0.08123	0.6134	0.794952
Hipp_Right_mTBM3_PC5	PLIC_FA	DTI_FA	hipp	-0.02533	0.1071	0.8131	0.911676
Hipp_Right_mTBM3_PC6	PLIC_FA	DTI_FA	hipp	0.05965	0.121	0.622	0.800943
Hipp_Right_mTBM3_PC7	PLIC_FA	DTI_FA	hipp	0.1614	0.1103	0.1433	0.349333
Hipp_Right_mTBM3_PC10	PLIC_FA	DTI_FA	hipp	-0.257	0.09868	0.009213	0.0542723
Hipp_Right_Dete_PC1	PLIC_FA	DTI_FA	hipp	0.2377	0.07075	0.0007817	0.00823054
Hipp_Right_Dete_PC2	PLIC_FA	DTI_FA	hipp	-0.1038	0.07265	0.1531	0.3642
Hipp_Right_Dete_PC3	PLIC_FA	DTI_FA	hipp	0.02746	0.1035	0.7908	0.900081
Hipp_Right_Dete_PC4	PLIC_FA	DTI_FA	hipp	0.02851	0.07765	0.7135	0.856777
Hipp_Right_Dete_PC5	PLIC_FA	DTI_FA	hipp	0.00888	0.1014	0.9302	0.968478
Hipp_Right_Dete_PC6	PLIC_FA	DTI_FA	hipp	-0.03447	0.1211	0.776	0.892663
Hipp_Right_Dete_PC7	PLIC_FA	DTI_FA	hipp	0.03872	0.08998	0.667	0.829092
Hipp_Right_Dete_PC8	PLIC_FA	DTI_FA	hipp	-0.2332	0.1129	0.03891	0.1499
Hipp_Right_Eigen1_PC1	PLIC_FA	DTI_FA	hipp	-0.1955	0.06857	0.004357	0.031288
Hipp_Right_Eigen1_PC2	PLIC_FA	DTI_FA	hipp	0.005293	0.08008	0.9473	0.976432
Hipp_Right_Eigen1_PC3	PLIC_FA	DTI_FA	hipp	0.2082	0.0725	0.004079	0.0297844
Hipp_Right_Eigen1_PC4	PLIC_FA	DTI_FA	hipp	-0.1293	0.07228	0.0737	0.22961
Hipp_Right_Eigen1_PC5	PLIC_FA	DTI_FA	hipp	-0.1512	0.1076	0.1599	0.374159
Hipp_Right_Eigen1_PC6	PLIC_FA	DTI_FA	hipp	-0.2668	0.0645	3.526e-05	0.000640366
Hipp_Right_Eigen1_PC7	PLIC_FA	DTI_FA	hipp	0.02805	0.1425	0.8439	0.927084
Hipp_Right_Eigen1_PC8	PLIC_FA	DTI_FA	hipp	-0.1433	0.07918	0.0704	0.222938
Hipp_Right_Eigen1_PC9	PLIC_FA	DTI_FA	hipp	-0.07849	0.1185	0.5076	0.722312
Hipp_Right_Eigen1_PC10	PLIC_FA	DTI_FA	hipp	-0.1451	0.129	0.2606	0.499538
Hipp_Right_Eigen2_PC1	PLIC_FA	DTI_FA	hipp	0.2063	0.06847	0.002585	0.0210449
Hipp_Right_Eigen2_PC2	PLIC_FA	DTI_FA	hipp	-0.1875	0.07196	0.00919	0.0541645
Hipp_Right_Eigen2_PC3	PLIC_FA	DTI_FA	hipp	0.06544	0.06901	0.3429	0.582683
Hipp_Right_Eigen2_PC4	PLIC_FA	DTI_FA	hipp	0.3323	0.07747	1.794e-05	0.00035652
Hipp_Right_Eigen2_PC5	PLIC_FA	DTI_FA	hipp	0.1161	0.1156	0.3153	0.556764
Hipp_Right_Eigen2_PC6	PLIC_FA	DTI_FA	hipp	-0.09525	0.07578	0.2088	0.438992
Hipp_Right_Eigen2_PC7	PLIC_FA	DTI_FA	hipp	-0.0363	0.1822	0.8421	0.926423
Hipp_Right_Eigen2_PC8	PLIC_FA	DTI_FA	hipp	-0.2784	0.1077	0.009752	0.0565201
Hipp_Right_Eigen2_PC9	PLIC_FA	DTI_FA	hipp	-0.1312	0.08126	0.1064	0.290689
Hipp_Right_Eigen2_PC10	PLIC_FA	DTI_FA	hipp	-0.09175	0.09028	0.3095	0.551119
Pall_Left_RD_Mean	PLIC_FA	DTI_FA	pall	-0.2119	0.06685	0.001521	0.0138739
Pall_Left_mTBM1_Mean	PLIC_FA	DTI_FA	pall	-0.2066	0.07573	0.006376	0.041492
Pall_Left_mTBM3_Mean	PLIC_FA	DTI_FA	pall	-0.2265	0.07568	0.002769	0.0221539
Pall_Left_Dete_Mean	PLIC_FA	DTI_FA	pall	-0.2167	0.0752	0.003953	0.0290885
Pall_Left_Eigen1_Mean	PLIC_FA	DTI_FA	pall	-0.2375	0.06268	0.0001506	0.00218857
Pall_Left_Eigen2_Mean	PLIC_FA	DTI_FA	pall	-0.2211	0.06415	0.0005658	0.00637009
Pall_Right_RD_Mean	PLIC_FA	DTI_FA	pall	-0.3154	0.06397	8.223e-07	2.33049e-05
Pall_Right_mTBM1_Mean	PLIC_FA	DTI_FA	pall	-0.311	0.07381	2.514e-05	0.000477369
Pall_Right_mTBM3_Mean	PLIC_FA	DTI_FA	pall	-0.3003	0.07386	4.787e-05	0.000832479
Pall_Right_Dete_Mean	PLIC_FA	DTI_FA	pall	-0.307	0.07326	2.779e-05	0.000518878
Pall_Right_Eigen1_Mean	PLIC_FA	DTI_FA	pall	-0.3102	0.05995	2.297e-07	7.31469e-06
Pall_Right_Eigen2_Mean	PLIC_FA	DTI_FA	pall	-0.3037	0.06128	7.189e-07	2.06577e-05
Pall_Left_RD_PC2	PLIC_FA	DTI_FA	pall	0.1444	0.06591	0.02845	0.120654
Pall_Left_RD_PC6	PLIC_FA	DTI_FA	pall	0.005149	0.08297	0.9505	0.977726
Pall_Left_Eigen2_PC5	PLIC_FA	DTI_FA	pall	0.2679	0.07075	0.0001526	0.00221222
Puta_Left_RD_Mean	PLIC_FA	DTI_FA	puta	-0.1269	0.05341	0.01749	0.08591
Puta_Left_mTBM1_Mean	PLIC_FA	DTI_FA	puta	-0.0828	0.06104	0.1749	0.395435
Puta_Left_mTBM2_Mean	PLIC_FA	DTI_FA	puta	-0.09842	0.09376	0.2939	0.534945
Puta_Left_mTBM3_Mean	PLIC_FA	DTI_FA	puta	-0.05697	0.06082	0.3489	0.58821
Puta_Left_Dete_Mean	PLIC_FA	DTI_FA	puta	-0.07057	0.06066	0.2447	0.481249
Puta_Left_Eigen1_Mean	PLIC_FA	DTI_FA	puta	-0.1035	0.05161	0.04496	0.165219
Puta_Left_Eigen2_Mean	PLIC_FA	DTI_FA	puta	-0.07915	0.0523	0.1302	0.329332
Puta_Right_RD_Mean	PLIC_FA	DTI_FA	puta	-0.07634	0.05459	0.162	0.377077
Puta_Right_mTBM1_Mean	PLIC_FA	DTI_FA	puta	-0.0776	0.06161	0.2078	0.437712
Puta_Right_mTBM3_Mean	PLIC_FA	DTI_FA	puta	-0.06988	0.06135	0.2547	0.493071
Puta_Right_Dete_Mean	PLIC_FA	DTI_FA	puta	-0.07385	0.06129	0.2283	0.462389
Puta_Right_Eigen1_Mean	PLIC_FA	DTI_FA	puta	-0.07779	0.05669	0.17	0.388721
Puta_Right_Eigen2_Mean	PLIC_FA	DTI_FA	puta	-0.06113	0.05536	0.2695	0.509154
Puta_Left_RD_PC1	PLIC_FA	DTI_FA	puta	0.3489	0.1017	0.0006031	0.00670248
Puta_Left_RD_PC3	PLIC_FA	DTI_FA	puta	-0.1733	0.07648	0.02347	0.105608
Puta_Left_RD_PC4	PLIC_FA	DTI_FA	puta	-0.1589	0.05539	0.004117	0.0299905
Puta_Left_RD_PC5	PLIC_FA	DTI_FA	puta	-0.08785	0.06591	0.1825	0.405425
Puta_Left_RD_PC9	PLIC_FA	DTI_FA	puta	0.04	0.06937	0.5642	0.761517
Puta_Left_mTBM3_PC1	PLIC_FA	DTI_FA	puta	-0.3432	0.1108	0.001941	0.0167761
Puta_Left_mTBM3_PC7	PLIC_FA	DTI_FA	puta	-0.1706	0.07177	0.01743	0.0857082
Puta_Left_mTBM3_PC9	PLIC_FA	DTI_FA	puta	-0.02418	0.07737	0.7546	0.880665
Puta_Left_Dete_PC1	PLIC_FA	DTI_FA	puta	-0.341	0.111	0.002122	0.0179856
Puta_Left_Eigen2_PC7	PLIC_FA	DTI_FA	puta	0.07046	0.07567	0.3518	0.590762
Puta_Right_RD_PC1	PLIC_FA	DTI_FA	puta	0.1692	0.09482	0.07438	0.230926
Puta_Right_RD_PC4	PLIC_FA	DTI_FA	puta	-0.1235	0.0585	0.03469	0.138492
Puta_Right_RD_PC7	PLIC_FA	DTI_FA	puta	0.03182	0.07391	0.6668	0.828985
Puta_Right_mTBM1_PC1	PLIC_FA	DTI_FA	puta	-0.1569	0.1043	0.1323	0.332406
Puta_Right_mTBM3_PC1	PLIC_FA	DTI_FA	puta	-0.1481	0.1006	0.141	0.345935
Puta_Right_Dete_PC1	PLIC_FA	DTI_FA	puta	-0.1526	0.1023	0.1358	0.337895
Thal_Left_RD_Mean	PLIC_FA	DTI_FA	thal	-0.1957	0.05809	0.0007569	0.00801648
Thal_Left_mTBM1_Mean	PLIC_FA	DTI_FA	thal	-0.1696	0.06708	0.01148	0.0636553
Thal_Left_mTBM3_Mean	PLIC_FA	DTI_FA	thal	-0.2016	0.06821	0.003124	0.0242828
Thal_Left_Dete_Mean	PLIC_FA	DTI_FA	thal	-0.1854	0.06718	0.00577	0.0384994
Thal_Left_Eigen1_Mean	PLIC_FA	DTI_FA	thal	-0.1649	0.05701	0.003827	0.0283626
Thal_Left_Eigen2_Mean	PLIC_FA	DTI_FA	thal	-0.1941	0.05863	0.0009331	0.00945494
Thal_Right_RD_Mean	PLIC_FA	DTI_FA	thal	-0.1639	0.05884	0.005358	0.0364705
Thal_Right_mTBM1_Mean	PLIC_FA	DTI_FA	thal	-0.1336	0.07095	0.05969	0.200187
Thal_Right_mTBM3_Mean	PLIC_FA	DTI_FA	thal	-0.1614	0.07073	0.02249	0.102376
Thal_Right_Dete_Mean	PLIC_FA	DTI_FA	thal	-0.1501	0.06999	0.03201	0.131049
Thal_Right_Eigen1_Mean	PLIC_FA	DTI_FA	thal	-0.1842	0.05594	0.0009901	0.00991101
Thal_Right_Eigen2_Mean	PLIC_FA	DTI_FA	thal	-0.2134	0.05609	0.0001417	0.00207958
Thal_Left_RD_PC3	PLIC_FA	DTI_FA	thal	-0.2248	0.06925	0.001168	0.0112808
Thal_Left_mTBM1_PC6	PLIC_FA	DTI_FA	thal	0.1681	0.08421	0.04592	0.167716
Thal_Right_RD_PC3	PLIC_FA	DTI_FA	thal	0.1189	0.07217	0.09945	0.278662
Thal_Right_mTBM2_PC1	PLIC_FA	DTI_FA	thal	0.1103	0.07269	0.1292	0.327858
Thal_Right_Eigen1_PC1	PLIC_FA	DTI_FA	thal	-0.1279	0.07207	0.07599	0.234226
Vent_Left_RD_Mean	PLIC_FA	DTI_FA	vent	0.4901	0.0439	6.103e-29	1.29204e-26
Vent_Left_mTBM1_Mean	PLIC_FA	DTI_FA	vent	0.4232	0.04706	2.38e-19	3.02047e-17
Vent_Left_mTBM2_Mean	PLIC_FA	DTI_FA	vent	0.5172	0.04383	3.904e-32	8.98544e-30
Vent_Left_mTBM3_Mean	PLIC_FA	DTI_FA	vent	0.3029	0.0514	3.766e-09	1.62497e-07
Vent_Left_Dete_Mean	PLIC_FA	DTI_FA	vent	0.3738	0.04926	3.222e-14	2.65629e-12
Vent_Left_Eigen1_Mean	PLIC_FA	DTI_FA	vent	0.4125	0.04678	1.182e-18	1.42223e-16
Vent_Left_Eigen2_Mean	PLIC_FA	DTI_FA	vent	0.4619	0.04472	5.234e-25	9.23048e-23
Vent_Right_RD_Mean	PLIC_FA	DTI_FA	vent	0.4861	0.04445	7.699e-28	1.5571e-25
Vent_Right_mTBM1_Mean	PLIC_FA	DTI_FA	vent	0.3729	0.05339	2.857e-12	1.87293e-10
Vent_Right_mTBM2_Mean	PLIC_FA	DTI_FA	vent	0.5314	0.03961	4.775e-41	1.28218e-38
Vent_Right_mTBM3_Mean	PLIC_FA	DTI_FA	vent	0.2249	0.05593	5.797e-05	0.000979447
Vent_Right_Dete_Mean	PLIC_FA	DTI_FA	vent	0.3142	0.05483	1.002e-08	4.03928e-07
Vent_Right_Eigen1_Mean	PLIC_FA	DTI_FA	vent	0.3315	0.05448	1.165e-09	5.42313e-08
Vent_Right_Eigen2_Mean	PLIC_FA	DTI_FA	vent	0.4009	0.05227	1.711e-14	1.44185e-12
Vent_Left_RD_PC1	PLIC_FA	DTI_FA	vent	0.496	0.04254	2.094e-31	4.71676e-29
Vent_Left_RD_PC2	PLIC_FA	DTI_FA	vent	-0.05687	0.05837	0.3299	0.570578
Vent_Left_RD_PC3	PLIC_FA	DTI_FA	vent	-0.07515	0.04757	0.1142	0.30386
Vent_Left_RD_PC4	PLIC_FA	DTI_FA	vent	-0.128	0.05495	0.0198	0.0937725
Vent_Left_RD_PC5	PLIC_FA	DTI_FA	vent	-0.1906	0.06081	0.001726	0.0153119
Vent_Left_RD_PC6	PLIC_FA	DTI_FA	vent	0.09543	0.05948	0.1086	0.294415
Vent_Left_RD_PC7	PLIC_FA	DTI_FA	vent	-0.07797	0.0578	0.1774	0.399019
Vent_Left_RD_PC8	PLIC_FA	DTI_FA	vent	-0.1207	0.05503	0.02834	0.12036
Vent_Left_RD_PC9	PLIC_FA	DTI_FA	vent	-0.08744	0.05597	0.1182	0.310333
Vent_Left_RD_PC10	PLIC_FA	DTI_FA	vent	0.1657	0.06051	0.006173	0.0405095
Vent_Left_mTBM1_PC1	PLIC_FA	DTI_FA	vent	0.5059	0.04579	2.237e-28	4.6428e-26
Vent_Left_mTBM1_PC3	PLIC_FA	DTI_FA	vent	0.05388	0.0635	0.3962	0.631698
Vent_Left_mTBM1_PC4	PLIC_FA	DTI_FA	vent	-0.1104	0.05695	0.05246	0.18369
Vent_Left_mTBM1_PC6	PLIC_FA	DTI_FA	vent	-0.06501	0.05231	0.214	0.445227
Vent_Left_mTBM1_PC7	PLIC_FA	DTI_FA	vent	-0.04	0.06133	0.5143	0.726851
Vent_Left_mTBM1_PC8	PLIC_FA	DTI_FA	vent	-0.001954	0.06404	0.9757	0.98886
Vent_Left_mTBM1_PC9	PLIC_FA	DTI_FA	vent	-0.03213	0.07267	0.6584	0.823485
Vent_Left_mTBM1_PC10	PLIC_FA	DTI_FA	vent	0.1698	0.06609	0.01021	0.0584054
Vent_Left_mTBM2_PC1	PLIC_FA	DTI_FA	vent	0.5034	0.04457	1.37e-29	2.93966e-27
Vent_Left_mTBM2_PC2	PLIC_FA	DTI_FA	vent	-0.1954	0.05512	0.0003925	0.00477042
Vent_Left_mTBM2_PC4	PLIC_FA	DTI_FA	vent	0.05844	0.06035	0.3329	0.573409
Vent_Left_mTBM2_PC7	PLIC_FA	DTI_FA	vent	0.06333	0.07673	0.4092	0.643467
Vent_Left_mTBM3_PC2	PLIC_FA	DTI_FA	vent	0.4786	0.04496	1.881e-26	3.58317e-24
Vent_Left_mTBM3_PC3	PLIC_FA	DTI_FA	vent	0.01558	0.06405	0.8079	0.909116
Vent_Left_mTBM3_PC4	PLIC_FA	DTI_FA	vent	-0.02929	0.06864	0.6696	0.830576
Vent_Left_mTBM3_PC5	PLIC_FA	DTI_FA	vent	0.06705	0.07646	0.3805	0.617373
Vent_Left_mTBM3_PC6	PLIC_FA	DTI_FA	vent	0.08286	0.05573	0.137	0.339743
Vent_Left_mTBM3_PC7	PLIC_FA	DTI_FA	vent	0.05423	0.05462	0.3208	0.56207
Vent_Left_mTBM3_PC8	PLIC_FA	DTI_FA	vent	0.01964	0.06024	0.7444	0.874721
Vent_Left_mTBM3_PC9	PLIC_FA	DTI_FA	vent	0.04954	0.07926	0.532	0.739411
Vent_Left_mTBM3_PC10	PLIC_FA	DTI_FA	vent	0.1892	0.07796	0.01525	0.0780154
Vent_Left_Dete_PC2	PLIC_FA	DTI_FA	vent	0.4761	0.04581	2.645e-25	4.74383e-23
Vent_Left_Dete_PC3	PLIC_FA	DTI_FA	vent	-0.003408	0.0776	0.965	0.983995
Vent_Left_Dete_PC4	PLIC_FA	DTI_FA	vent	0.002343	0.07506	0.9751	0.988599
Vent_Left_Dete_PC5	PLIC_FA	DTI_FA	vent	-0.08889	0.06079	0.1437	0.349994
Vent_Left_Dete_PC6	PLIC_FA	DTI_FA	vent	-0.073	0.05329	0.1707	0.389581
Vent_Left_Dete_PC7	PLIC_FA	DTI_FA	vent	0.0664	0.05893	0.2598	0.498709
Vent_Left_Dete_PC8	PLIC_FA	DTI_FA	vent	0.0139	0.06605	0.8333	0.921895
Vent_Left_Dete_PC9	PLIC_FA	DTI_FA	vent	0.01089	0.0781	0.8891	0.9493
Vent_Left_Eigen1_PC2	PLIC_FA	DTI_FA	vent	-0.48	0.0452	2.456e-26	4.63209e-24
Vent_Left_Eigen1_PC3	PLIC_FA	DTI_FA	vent	-0.0008031	0.06004	0.9893	0.995342
Vent_Left_Eigen1_PC5	PLIC_FA	DTI_FA	vent	0.03308	0.05123	0.5185	0.729674
Vent_Left_Eigen1_PC6	PLIC_FA	DTI_FA	vent	0.1061	0.059	0.07201	0.226191
Vent_Left_Eigen1_PC8	PLIC_FA	DTI_FA	vent	-0.006994	0.07379	0.9245	0.965632
Vent_Left_Eigen1_PC9	PLIC_FA	DTI_FA	vent	-0.1433	0.08949	0.1093	0.295765
Vent_Left_Eigen1_PC10	PLIC_FA	DTI_FA	vent	0.2748	0.07466	0.0002324	0.00312108
Vent_Left_Eigen2_PC1	PLIC_FA	DTI_FA	vent	-0.5016	0.04205	8.527e-33	2.00629e-30
Vent_Left_Eigen2_PC3	PLIC_FA	DTI_FA	vent	-0.04682	0.05738	0.4145	0.648155
Vent_Left_Eigen2_PC4	PLIC_FA	DTI_FA	vent	-0.04792	0.05079	0.3454	0.584944
Vent_Left_Eigen2_PC6	PLIC_FA	DTI_FA	vent	0.08761	0.0581	0.1316	0.331348
Vent_Left_Eigen2_PC7	PLIC_FA	DTI_FA	vent	-0.08219	0.0648	0.2047	0.433942
Vent_Left_Eigen2_PC8	PLIC_FA	DTI_FA	vent	0.02691	0.05418	0.6195	0.799142
Vent_Left_Eigen2_PC9	PLIC_FA	DTI_FA	vent	0.1469	0.05468	0.007235	0.0454607
Vent_Left_Eigen2_PC10	PLIC_FA	DTI_FA	vent	0.2072	0.05772	0.0003299	0.00414472
Vent_Right_RD_PC1	PLIC_FA	DTI_FA	vent	0.4901	0.04439	2.418e-28	5.00753e-26
Vent_Right_RD_PC2	PLIC_FA	DTI_FA	vent	0.1497	0.05788	0.009698	0.0563032
Vent_Right_RD_PC3	PLIC_FA	DTI_FA	vent	0.06636	0.0491	0.1765	0.397757
Vent_Right_RD_PC4	PLIC_FA	DTI_FA	vent	-0.09573	0.05913	0.1055	0.289153
Vent_Right_RD_PC5	PLIC_FA	DTI_FA	vent	-0.153	0.05783	0.008166	0.049704
Vent_Right_RD_PC6	PLIC_FA	DTI_FA	vent	-0.1162	0.05725	0.04241	0.15888
Vent_Right_RD_PC7	PLIC_FA	DTI_FA	vent	0.1712	0.05563	0.002084	0.0177617
Vent_Right_RD_PC8	PLIC_FA	DTI_FA	vent	-0.08571	0.05846	0.1426	0.348457
Vent_Right_RD_PC9	PLIC_FA	DTI_FA	vent	-0.05592	0.05438	0.3039	0.545583
Vent_Right_RD_PC10	PLIC_FA	DTI_FA	vent	-0.1805	0.0612	0.003181	0.0246092
Vent_Right_mTBM1_PC2	PLIC_FA	DTI_FA	vent	0.4522	0.04428	1.732e-24	2.95048e-22
Vent_Right_mTBM1_PC3	PLIC_FA	DTI_FA	vent	0.3186	0.0671	2.047e-06	5.26888e-05
Vent_Right_mTBM1_PC4	PLIC_FA	DTI_FA	vent	0.1063	0.05539	0.05499	0.189471
Vent_Right_mTBM1_PC6	PLIC_FA	DTI_FA	vent	-0.0191	0.0527	0.717	0.858767
Vent_Right_mTBM1_PC7	PLIC_FA	DTI_FA	vent	0.02494	0.06324	0.6933	0.84473
Vent_Right_mTBM1_PC8	PLIC_FA	DTI_FA	vent	-0.03272	0.08539	0.7016	0.84983
Vent_Right_mTBM1_PC9	PLIC_FA	DTI_FA	vent	0.1449	0.06927	0.03653	0.14357
Vent_Right_mTBM1_PC10	PLIC_FA	DTI_FA	vent	0.03008	0.06401	0.6384	0.811486
Vent_Right_mTBM2_PC1	PLIC_FA	DTI_FA	vent	0.5325	0.04118	3.023e-38	7.85121e-36
Vent_Right_mTBM2_PC3	PLIC_FA	DTI_FA	vent	0.1216	0.05824	0.03686	0.144473
Vent_Right_mTBM2_PC4	PLIC_FA	DTI_FA	vent	0.07424	0.05899	0.2083	0.438338
Vent_Right_mTBM2_PC10	PLIC_FA	DTI_FA	vent	-0.009357	0.07564	0.9016	0.954913
Vent_Right_mTBM3_PC2	PLIC_FA	DTI_FA	vent	0.4403	0.0464	2.328e-21	3.34275e-19
Vent_Right_mTBM3_PC3	PLIC_FA	DTI_FA	vent	0.3404	0.06369	9.114e-08	3.12533e-06
Vent_Right_mTBM3_PC4	PLIC_FA	DTI_FA	vent	-0.1269	0.06355	0.04585	0.167512
Vent_Right_mTBM3_PC6	PLIC_FA	DTI_FA	vent	-0.001104	0.05396	0.9837	0.992776
Vent_Right_mTBM3_PC7	PLIC_FA	DTI_FA	vent	0.0671	0.06551	0.3056	0.547456
Vent_Right_mTBM3_PC8	PLIC_FA	DTI_FA	vent	-0.1942	0.1216	0.1103	0.297379
Vent_Right_mTBM3_PC9	PLIC_FA	DTI_FA	vent	0.1134	0.06173	0.06629	0.214449
Vent_Right_mTBM3_PC10	PLIC_FA	DTI_FA	vent	-0.07369	0.05792	0.2033	0.432102
Vent_Right_Dete_PC2	PLIC_FA	DTI_FA	vent	0.4531	0.04463	3.238e-24	5.36222e-22
Vent_Right_Dete_PC3	PLIC_FA	DTI_FA	vent	-0.2946	0.0678	1.396e-05	0.000286358
Vent_Right_Dete_PC5	PLIC_FA	DTI_FA	vent	0.1136	0.05544	0.0404	0.153654
Vent_Right_Dete_PC6	PLIC_FA	DTI_FA	vent	0.01677	0.05332	0.7531	0.879811
Vent_Right_Dete_PC7	PLIC_FA	DTI_FA	vent	0.01315	0.06631	0.8428	0.9267
Vent_Right_Dete_PC9	PLIC_FA	DTI_FA	vent	-0.109	0.06133	0.07546	0.233198
Vent_Right_Dete_PC10	PLIC_FA	DTI_FA	vent	-0.02192	0.05646	0.6978	0.84742
Vent_Right_Eigen1_PC2	PLIC_FA	DTI_FA	vent	0.4432	0.05135	6.142e-18	6.82049e-16
Vent_Right_Eigen1_PC4	PLIC_FA	DTI_FA	vent	-0.006164	0.05971	0.9178	0.962547
Vent_Right_Eigen1_PC5	PLIC_FA	DTI_FA	vent	0.3119	0.05862	1.036e-07	3.51582e-06
Vent_Right_Eigen1_PC7	PLIC_FA	DTI_FA	vent	0.07769	0.06164	0.2075	0.437293
Vent_Right_Eigen1_PC9	PLIC_FA	DTI_FA	vent	-0.04074	0.05073	0.4219	0.654526
Vent_Right_Eigen2_PC2	PLIC_FA	DTI_FA	vent	-0.4517	0.04388	7.353e-25	1.28247e-22
Vent_Right_Eigen2_PC3	PLIC_FA	DTI_FA	vent	-0.07456	0.06178	0.2275	0.461457
Vent_Right_Eigen2_PC4	PLIC_FA	DTI_FA	vent	-0.2533	0.06593	0.0001221	0.00183528
Vent_Right_Eigen2_PC5	PLIC_FA	DTI_FA	vent	-0.2838	0.07553	0.0001717	0.00243663
Vent_Right_Eigen2_PC6	PLIC_FA	DTI_FA	vent	-0.02276	0.05536	0.681	0.837113
Vent_Right_Eigen2_PC7	PLIC_FA	DTI_FA	vent	0.002723	0.05157	0.9579	0.980965
Vent_Right_Eigen2_PC9	PLIC_FA	DTI_FA	vent	-0.077	0.06148	0.2104	0.440932
Accu_Left_RD_Mean	PTR_FA	DTI_FA	accu	0.00727	0.07837	0.9261	0.966358
Accu_Left_mTBM1_Mean	PTR_FA	DTI_FA	accu	0.01928	0.0842	0.8189	0.914748
Accu_Left_mTBM3_Mean	PTR_FA	DTI_FA	accu	0.01877	0.08106	0.8169	0.913813
Accu_Left_Dete_Mean	PTR_FA	DTI_FA	accu	0.01973	0.08174	0.8093	0.909894
Accu_Left_Eigen1_Mean	PTR_FA	DTI_FA	accu	0.01289	0.0733	0.8604	0.935683
Accu_Left_Eigen2_Mean	PTR_FA	DTI_FA	accu	0.01789	0.07367	0.8081	0.909222
Accu_Right_RD_Mean	PTR_FA	DTI_FA	accu	0.002663	0.07363	0.9711	0.986743
Accu_Right_mTBM1_Mean	PTR_FA	DTI_FA	accu	0.03814	0.07754	0.6228	0.801507
Accu_Right_mTBM3_Mean	PTR_FA	DTI_FA	accu	0.04815	0.07497	0.5207	0.731189
Accu_Right_Dete_Mean	PTR_FA	DTI_FA	accu	0.04333	0.0756	0.5666	0.763293
Accu_Right_Eigen1_Mean	PTR_FA	DTI_FA	accu	0.04535	0.07261	0.5322	0.739548
Accu_Right_Eigen2_Mean	PTR_FA	DTI_FA	accu	0.04765	0.07195	0.5078	0.722467
Accu_Left_RD_PC1	PTR_FA	DTI_FA	accu	-0.09989	0.09461	0.2911	0.5321
Accu_Left_RD_PC2	PTR_FA	DTI_FA	accu	0.0563	0.08888	0.5264	0.735359
Accu_Left_RD_PC4	PTR_FA	DTI_FA	accu	0.02808	0.08237	0.7332	0.868085
Accu_Left_Eigen1_PC2	PTR_FA	DTI_FA	accu	0.1253	0.1037	0.2268	0.460646
Accu_Left_Eigen2_PC2	PTR_FA	DTI_FA	accu	-0.0379	0.0802	0.6366	0.810347
Accu_Right_RD_PC1	PTR_FA	DTI_FA	accu	-0.02872	0.06991	0.6812	0.837262
Accu_Right_RD_PC4	PTR_FA	DTI_FA	accu	0.01563	0.06984	0.8229	0.916663
Accu_Right_RD_PC8	PTR_FA	DTI_FA	accu	0.1169	0.07745	0.1311	0.330649
Accu_Right_mTBM1_PC1	PTR_FA	DTI_FA	accu	-0.04721	0.07958	0.5531	0.7539
Accu_Right_mTBM3_PC1	PTR_FA	DTI_FA	accu	0.05484	0.07519	0.4658	0.690847
Accu_Right_Dete_PC1	PTR_FA	DTI_FA	accu	0.04587	0.07584	0.5453	0.748701
Accu_Right_Eigen1_PC3	PTR_FA	DTI_FA	accu	0.1084	0.07814	0.1653	0.381878
Accu_Right_Eigen2_PC3	PTR_FA	DTI_FA	accu	0.1625	0.07854	0.03859	0.149102
Amyg_Left_RD_Mean	PTR_FA	DTI_FA	amyg	0.08266	0.08606	0.3368	0.576907
Amyg_Left_Eigen1_Mean	PTR_FA	DTI_FA	amyg	0.01769	0.08893	0.8424	0.926582
Amyg_Left_Eigen2_Mean	PTR_FA	DTI_FA	amyg	0.01881	0.09086	0.836	0.923238
Amyg_Right_RD_Mean	PTR_FA	DTI_FA	amyg	-0.002194	0.09094	0.9807	0.991201
Amyg_Right_Eigen1_Mean	PTR_FA	DTI_FA	amyg	-0.08021	0.09848	0.4153	0.64883
Amyg_Right_Eigen2_Mean	PTR_FA	DTI_FA	amyg	-0.06114	0.09952	0.539	0.744384
Amyg_Left_RD_PC3	PTR_FA	DTI_FA	amyg	-0.05936	0.08219	0.4702	0.694426
Amyg_Left_Eigen2_PC7	PTR_FA	DTI_FA	amyg	0.03945	0.08636	0.6479	0.817701
Amyg_Right_RD_PC3	PTR_FA	DTI_FA	amyg	-0.05724	0.0757	0.4496	0.677755
Amyg_Right_Dete_PC4	PTR_FA	DTI_FA	amyg	-0.1806	0.1133	0.111	0.298546
Caud_Left_RD_Mean	PTR_FA	DTI_FA	caud	-0.1195	0.05233	0.02245	0.102252
Caud_Left_mTBM1_Mean	PTR_FA	DTI_FA	caud	-0.04255	0.0734	0.5621	0.76001
Caud_Left_mTBM2_Mean	PTR_FA	DTI_FA	caud	-0.1444	0.06257	0.02104	0.097875
Caud_Left_mTBM3_Mean	PTR_FA	DTI_FA	caud	-0.01771	0.07822	0.8209	0.91568
Caud_Left_Dete_Mean	PTR_FA	DTI_FA	caud	-0.03148	0.0756	0.6771	0.834867
Caud_Left_Eigen1_Mean	PTR_FA	DTI_FA	caud	-0.07524	0.05866	0.1996	0.427199
Caud_Left_Eigen2_Mean	PTR_FA	DTI_FA	caud	-0.1136	0.0563	0.04358	0.161831
Caud_Right_RD_Mean	PTR_FA	DTI_FA	caud	-0.1289	0.05874	0.02815	0.119838
Caud_Right_mTBM2_Mean	PTR_FA	DTI_FA	caud	-0.1022	0.08002	0.2015	0.429679
Caud_Right_Eigen1_Mean	PTR_FA	DTI_FA	caud	-0.1026	0.06385	0.1081	0.293621
Caud_Right_Eigen2_Mean	PTR_FA	DTI_FA	caud	-0.08082	0.06153	0.189	0.413849
Caud_Left_RD_PC1	PTR_FA	DTI_FA	caud	-0.1842	0.09474	0.05188	0.182331
Caud_Left_RD_PC3	PTR_FA	DTI_FA	caud	-0.09844	0.08286	0.2348	0.469738
Caud_Left_RD_PC4	PTR_FA	DTI_FA	caud	0.1901	0.0537	0.0003994	0.00483437
Caud_Left_RD_PC5	PTR_FA	DTI_FA	caud	0.006689	0.06047	0.9119	0.959748
Caud_Left_mTBM1_PC2	PTR_FA	DTI_FA	caud	0.1663	0.1194	0.1635	0.379157
Caud_Left_mTBM2_PC2	PTR_FA	DTI_FA	caud	0.1433	0.08202	0.08056	0.24328
Caud_Left_mTBM3_PC2	PTR_FA	DTI_FA	caud	-0.2034	0.1188	0.08695	0.255609
Caud_Left_mTBM3_PC7	PTR_FA	DTI_FA	caud	-0.1253	0.06229	0.04435	0.163711
Caud_Left_Dete_PC2	PTR_FA	DTI_FA	caud	0.1744	0.1176	0.1379	0.341164
Caud_Left_Dete_PC7	PTR_FA	DTI_FA	caud	-0.1473	0.06543	0.02439	0.108545
Caud_Right_RD_PC4	PTR_FA	DTI_FA	caud	-0.1405	0.0569	0.01353	0.0715936
Caud_Right_RD_PC6	PTR_FA	DTI_FA	caud	-0.09673	0.07106	0.1735	0.393618
Caud_Right_RD_PC8	PTR_FA	DTI_FA	caud	-0.01573	0.09306	0.8658	0.938431
Hipp_Left_RD_Mean	PTR_FA	DTI_FA	hipp	-0.02116	0.06185	0.7323	0.867516
Hipp_Left_mTBM1_Mean	PTR_FA	DTI_FA	hipp	0.01378	0.06355	0.8284	0.919578
Hipp_Left_mTBM2_Mean	PTR_FA	DTI_FA	hipp	-0.035	0.0661	0.5964	0.783517
Hipp_Left_mTBM3_Mean	PTR_FA	DTI_FA	hipp	0.03911	0.06192	0.5276	0.736332
Hipp_Left_Dete_Mean	PTR_FA	DTI_FA	hipp	0.02622	0.06279	0.6763	0.834541
Hipp_Left_Eigen1_Mean	PTR_FA	DTI_FA	hipp	0.03027	0.05845	0.6046	0.789175
Hipp_Left_Eigen2_Mean	PTR_FA	DTI_FA	hipp	0.01804	0.05943	0.7615	0.884461
Hipp_Right_RD_Mean	PTR_FA	DTI_FA	hipp	-0.05148	0.06595	0.4351	0.665468
Hipp_Right_mTBM1_Mean	PTR_FA	DTI_FA	hipp	-0.02239	0.06985	0.7485	0.877207
Hipp_Right_mTBM2_Mean	PTR_FA	DTI_FA	hipp	-0.05977	0.06334	0.3454	0.584944
Hipp_Right_mTBM3_Mean	PTR_FA	DTI_FA	hipp	0.004125	0.06262	0.9475	0.976532
Hipp_Right_Dete_Mean	PTR_FA	DTI_FA	hipp	-0.007907	0.06679	0.9058	0.956888
Hipp_Right_Eigen1_Mean	PTR_FA	DTI_FA	hipp	0.01489	0.06333	0.8141	0.912313
Hipp_Right_Eigen2_Mean	PTR_FA	DTI_FA	hipp	-0.008087	0.06496	0.9009	0.95464
Hipp_Left_RD_PC1	PTR_FA	DTI_FA	hipp	-0.01458	0.06221	0.8147	0.91263
Hipp_Left_RD_PC2	PTR_FA	DTI_FA	hipp	-0.09713	0.098	0.3217	0.562951
Hipp_Left_RD_PC3	PTR_FA	DTI_FA	hipp	0.06821	0.06044	0.2591	0.497958
Hipp_Left_RD_PC4	PTR_FA	DTI_FA	hipp	-0.02234	0.0667	0.7377	0.870637
Hipp_Left_RD_PC5	PTR_FA	DTI_FA	hipp	0.02145	0.05909	0.7166	0.858504
Hipp_Left_RD_PC6	PTR_FA	DTI_FA	hipp	-0.03486	0.06077	0.5663	0.763062
Hipp_Left_RD_PC7	PTR_FA	DTI_FA	hipp	0.06761	0.06269	0.2808	0.520956
Hipp_Left_RD_PC8	PTR_FA	DTI_FA	hipp	0.1762	0.06532	0.006992	0.044359
Hipp_Left_RD_PC9	PTR_FA	DTI_FA	hipp	0.1278	0.07141	0.07357	0.22934
Hipp_Left_RD_PC10	PTR_FA	DTI_FA	hipp	0.01614	0.06905	0.8151	0.912841
Hipp_Left_mTBM1_PC1	PTR_FA	DTI_FA	hipp	0.01528	0.06759	0.8212	0.915713
Hipp_Left_mTBM1_PC2	PTR_FA	DTI_FA	hipp	0.2467	0.1234	0.0456	0.16688
Hipp_Left_mTBM1_PC3	PTR_FA	DTI_FA	hipp	0.1106	0.07387	0.1342	0.335459
Hipp_Left_mTBM1_PC4	PTR_FA	DTI_FA	hipp	0.07327	0.07574	0.3334	0.573917
Hipp_Left_mTBM1_PC5	PTR_FA	DTI_FA	hipp	0.000624	0.07741	0.9936	0.996975
Hipp_Left_mTBM1_PC6	PTR_FA	DTI_FA	hipp	0.1119	0.08965	0.212	0.44282
Hipp_Left_mTBM1_PC8	PTR_FA	DTI_FA	hipp	-0.01364	0.07957	0.8639	0.937484
Hipp_Left_mTBM2_PC1	PTR_FA	DTI_FA	hipp	-0.02299	0.06672	0.7304	0.866486
Hipp_Left_mTBM2_PC2	PTR_FA	DTI_FA	hipp	0.2224	0.1448	0.1246	0.320185
Hipp_Left_mTBM2_PC3	PTR_FA	DTI_FA	hipp	-0.4371	0.5278	0.4076	0.642045
Hipp_Left_mTBM2_PC4	PTR_FA	DTI_FA	hipp	-0.02046	0.09454	0.8287	0.919814
Hipp_Left_mTBM2_PC5	PTR_FA	DTI_FA	hipp	-0.1299	0.09804	0.1853	0.409149
Hipp_Left_mTBM3_PC1	PTR_FA	DTI_FA	hipp	0.01996	0.06777	0.7684	0.888535
Hipp_Left_mTBM3_PC2	PTR_FA	DTI_FA	hipp	0.2186	0.1164	0.0603	0.201631
Hipp_Left_mTBM3_PC3	PTR_FA	DTI_FA	hipp	0.02637	0.07105	0.7106	0.855023
Hipp_Left_mTBM3_PC4	PTR_FA	DTI_FA	hipp	-0.1387	0.06806	0.04157	0.156798
Hipp_Left_mTBM3_PC5	PTR_FA	DTI_FA	hipp	-0.06255	0.1004	0.5331	0.74028
Hipp_Left_mTBM3_PC6	PTR_FA	DTI_FA	hipp	0.09726	0.09158	0.2882	0.528721
Hipp_Left_mTBM3_PC7	PTR_FA	DTI_FA	hipp	0.03732	0.08858	0.6736	0.832864
Hipp_Left_Dete_PC1	PTR_FA	DTI_FA	hipp	0.01673	0.06765	0.8046	0.907325
Hipp_Left_Dete_PC2	PTR_FA	DTI_FA	hipp	0.2372	0.1204	0.04878	0.17481
Hipp_Left_Dete_PC3	PTR_FA	DTI_FA	hipp	-0.08246	0.07333	0.2608	0.49975
Hipp_Left_Dete_PC4	PTR_FA	DTI_FA	hipp	0.1053	0.0698	0.1314	0.33109
Hipp_Left_Dete_PC5	PTR_FA	DTI_FA	hipp	-0.03364	0.08612	0.6961	0.846382
Hipp_Left_Dete_PC6	PTR_FA	DTI_FA	hipp	-0.1165	0.08845	0.1879	0.412457
Hipp_Left_Dete_PC7	PTR_FA	DTI_FA	hipp	-0.007505	0.08718	0.9314	0.969006
Hipp_Left_Dete_PC8	PTR_FA	DTI_FA	hipp	0.03382	0.08943	0.7053	0.851913
Hipp_Left_Eigen1_PC1	PTR_FA	DTI_FA	hipp	0.02175	0.06734	0.7467	0.876113
Hipp_Left_Eigen1_PC2	PTR_FA	DTI_FA	hipp	-0.07234	0.1061	0.4954	0.713853
Hipp_Left_Eigen1_PC3	PTR_FA	DTI_FA	hipp	-0.0295	0.07954	0.7107	0.855111
Hipp_Left_Eigen1_PC4	PTR_FA	DTI_FA	hipp	-0.09398	0.09243	0.3093	0.550907
Hipp_Left_Eigen1_PC5	PTR_FA	DTI_FA	hipp	0.08813	0.1062	0.4064	0.64076
Hipp_Left_Eigen1_PC6	PTR_FA	DTI_FA	hipp	0.1179	0.09313	0.2053	0.434652
Hipp_Left_Eigen1_PC8	PTR_FA	DTI_FA	hipp	0.04391	0.06855	0.5218	0.731999
Hipp_Left_Eigen1_PC9	PTR_FA	DTI_FA	hipp	0.01655	0.07942	0.8349	0.922613
Hipp_Left_Eigen1_PC10	PTR_FA	DTI_FA	hipp	-0.07731	0.08211	0.3465	0.586035
Hipp_Left_Eigen2_PC1	PTR_FA	DTI_FA	hipp	0.0219	0.06555	0.7383	0.870999
Hipp_Left_Eigen2_PC2	PTR_FA	DTI_FA	hipp	-0.03879	0.06268	0.536	0.742214
Hipp_Left_Eigen2_PC3	PTR_FA	DTI_FA	hipp	-0.2117	0.1656	0.2012	0.429251
Hipp_Left_Eigen2_PC4	PTR_FA	DTI_FA	hipp	0.08082	0.08616	0.3482	0.587603
Hipp_Left_Eigen2_PC5	PTR_FA	DTI_FA	hipp	0.01265	0.0862	0.8833	0.946638
Hipp_Left_Eigen2_PC6	PTR_FA	DTI_FA	hipp	-0.07226	0.08925	0.4182	0.651273
Hipp_Left_Eigen2_PC7	PTR_FA	DTI_FA	hipp	-0.01216	0.07366	0.8688	0.939872
Hipp_Left_Eigen2_PC8	PTR_FA	DTI_FA	hipp	0.103	0.07886	0.1914	0.416838
Hipp_Left_Eigen2_PC10	PTR_FA	DTI_FA	hipp	-0.08082	0.06532	0.2159	0.447271
Hipp_Right_RD_PC1	PTR_FA	DTI_FA	hipp	0.04177	0.06422	0.5154	0.727616
Hipp_Right_RD_PC2	PTR_FA	DTI_FA	hipp	-0.1075	0.07464	0.15	0.359525
Hipp_Right_RD_PC3	PTR_FA	DTI_FA	hipp	0.08046	0.09732	0.4083	0.642743
Hipp_Right_RD_PC4	PTR_FA	DTI_FA	hipp	-0.1434	0.06613	0.03013	0.125594
Hipp_Right_RD_PC5	PTR_FA	DTI_FA	hipp	0.04714	0.06584	0.4741	0.69753
Hipp_Right_RD_PC6	PTR_FA	DTI_FA	hipp	-0.0188	0.06965	0.7872	0.898199
Hipp_Right_RD_PC7	PTR_FA	DTI_FA	hipp	0.02333	0.07087	0.742	0.873369
Hipp_Right_RD_PC8	PTR_FA	DTI_FA	hipp	-0.07085	0.07186	0.3242	0.565007
Hipp_Right_RD_PC9	PTR_FA	DTI_FA	hipp	0.0307	0.07936	0.6989	0.848138
Hipp_Right_RD_PC10	PTR_FA	DTI_FA	hipp	0.1229	0.06981	0.07829	0.238952
Hipp_Right_mTBM1_PC1	PTR_FA	DTI_FA	hipp	-0.05247	0.0712	0.4612	0.687188
Hipp_Right_mTBM1_PC2	PTR_FA	DTI_FA	hipp	0.05647	0.06786	0.4053	0.639641
Hipp_Right_mTBM1_PC3	PTR_FA	DTI_FA	hipp	0.1175	0.111	0.29	0.530824
Hipp_Right_mTBM1_PC4	PTR_FA	DTI_FA	hipp	-0.00192	0.07535	0.9797	0.990712
Hipp_Right_mTBM1_PC5	PTR_FA	DTI_FA	hipp	-0.1387	0.1065	0.1928	0.418573
Hipp_Right_mTBM1_PC6	PTR_FA	DTI_FA	hipp	0.09668	0.1055	0.3593	0.597551
Hipp_Right_mTBM1_PC7	PTR_FA	DTI_FA	hipp	-0.1061	0.09236	0.2507	0.488531
Hipp_Right_mTBM1_PC8	PTR_FA	DTI_FA	hipp	0.02116	0.1223	0.8626	0.936832
Hipp_Right_mTBM2_PC1	PTR_FA	DTI_FA	hipp	0.002362	0.06373	0.9704	0.986486
Hipp_Right_mTBM2_PC5	PTR_FA	DTI_FA	hipp	-0.07001	0.1476	0.6354	0.8096
Hipp_Right_mTBM2_PC9	PTR_FA	DTI_FA	hipp	0.1099	0.09297	0.2372	0.47261
Hipp_Right_mTBM3_PC1	PTR_FA	DTI_FA	hipp	0.04783	0.07328	0.514	0.726687
Hipp_Right_mTBM3_PC2	PTR_FA	DTI_FA	hipp	0.0585	0.06716	0.3838	0.620408
Hipp_Right_mTBM3_PC3	PTR_FA	DTI_FA	hipp	0.06743	0.1005	0.5021	0.718378
Hipp_Right_mTBM3_PC4	PTR_FA	DTI_FA	hipp	-0.02722	0.07873	0.7295	0.865839
Hipp_Right_mTBM3_PC5	PTR_FA	DTI_FA	hipp	0.1362	0.1043	0.1917	0.417223
Hipp_Right_mTBM3_PC6	PTR_FA	DTI_FA	hipp	-0.01289	0.1017	0.8992	0.953742
Hipp_Right_mTBM3_PC7	PTR_FA	DTI_FA	hipp	-0.04844	0.1094	0.6581	0.823337
Hipp_Right_mTBM3_PC10	PTR_FA	DTI_FA	hipp	-0.05758	0.09508	0.5448	0.748414
Hipp_Right_Dete_PC1	PTR_FA	DTI_FA	hipp	0.05297	0.07228	0.4637	0.689055
Hipp_Right_Dete_PC2	PTR_FA	DTI_FA	hipp	-0.05505	0.06721	0.4128	0.646582
Hipp_Right_Dete_PC3	PTR_FA	DTI_FA	hipp	0.09309	0.1061	0.3803	0.617165
Hipp_Right_Dete_PC4	PTR_FA	DTI_FA	hipp	0.01661	0.07844	0.8323	0.921368
Hipp_Right_Dete_PC5	PTR_FA	DTI_FA	hipp	-0.1178	0.09732	0.226	0.459699
Hipp_Right_Dete_PC6	PTR_FA	DTI_FA	hipp	0.05705	0.1007	0.571	0.766343
Hipp_Right_Dete_PC7	PTR_FA	DTI_FA	hipp	-0.1141	0.09887	0.2483	0.485596
Hipp_Right_Dete_PC8	PTR_FA	DTI_FA	hipp	-0.1089	0.1139	0.3388	0.578747
Hipp_Right_Eigen1_PC1	PTR_FA	DTI_FA	hipp	-0.05961	0.06598	0.3663	0.604392
Hipp_Right_Eigen1_PC2	PTR_FA	DTI_FA	hipp	0.04918	0.07028	0.4841	0.705268
Hipp_Right_Eigen1_PC3	PTR_FA	DTI_FA	hipp	0.05129	0.06829	0.4527	0.68044
Hipp_Right_Eigen1_PC4	PTR_FA	DTI_FA	hipp	-0.0617	0.06849	0.3677	0.605787
Hipp_Right_Eigen1_PC5	PTR_FA	DTI_FA	hipp	-0.05447	0.09668	0.5732	0.767853
Hipp_Right_Eigen1_PC6	PTR_FA	DTI_FA	hipp	0.03755	0.06889	0.5857	0.775948
Hipp_Right_Eigen1_PC7	PTR_FA	DTI_FA	hipp	0.06317	0.1409	0.6538	0.820723
Hipp_Right_Eigen1_PC8	PTR_FA	DTI_FA	hipp	0.0203	0.08244	0.8055	0.907812
Hipp_Right_Eigen1_PC9	PTR_FA	DTI_FA	hipp	0.1332	0.111	0.2301	0.464392
Hipp_Right_Eigen1_PC10	PTR_FA	DTI_FA	hipp	0.09893	0.1386	0.4754	0.698481
Hipp_Right_Eigen2_PC1	PTR_FA	DTI_FA	hipp	0.04627	0.0659	0.4826	0.70414
Hipp_Right_Eigen2_PC2	PTR_FA	DTI_FA	hipp	-0.0468	0.06843	0.494	0.712689
Hipp_Right_Eigen2_PC3	PTR_FA	DTI_FA	hipp	-0.04914	0.07443	0.5091	0.723288
Hipp_Right_Eigen2_PC4	PTR_FA	DTI_FA	hipp	0.0006371	0.07716	0.9934	0.996933
Hipp_Right_Eigen2_PC5	PTR_FA	DTI_FA	hipp	0.0189	0.1131	0.8673	0.939093
Hipp_Right_Eigen2_PC6	PTR_FA	DTI_FA	hipp	0.07011	0.0779	0.3681	0.606152
Hipp_Right_Eigen2_PC7	PTR_FA	DTI_FA	hipp	-0.05388	0.1581	0.7332	0.868085
Hipp_Right_Eigen2_PC8	PTR_FA	DTI_FA	hipp	0.03549	0.1196	0.7666	0.887597
Hipp_Right_Eigen2_PC9	PTR_FA	DTI_FA	hipp	-0.07833	0.07394	0.2894	0.530083
Hipp_Right_Eigen2_PC10	PTR_FA	DTI_FA	hipp	-0.05272	0.09156	0.5647	0.761889
Pall_Left_RD_Mean	PTR_FA	DTI_FA	pall	-0.08343	0.06918	0.2278	0.461819
Pall_Left_mTBM1_Mean	PTR_FA	DTI_FA	pall	-0.05386	0.07871	0.4938	0.712498
Pall_Left_mTBM3_Mean	PTR_FA	DTI_FA	pall	-0.06644	0.07867	0.3983	0.633495
Pall_Left_Dete_Mean	PTR_FA	DTI_FA	pall	-0.06073	0.07829	0.4379	0.667892
Pall_Left_Eigen1_Mean	PTR_FA	DTI_FA	pall	-0.08261	0.06643	0.2137	0.444769
Pall_Left_Eigen2_Mean	PTR_FA	DTI_FA	pall	-0.07315	0.06701	0.275	0.514879
Pall_Right_RD_Mean	PTR_FA	DTI_FA	pall	-0.07196	0.0677	0.2878	0.528323
Pall_Right_mTBM1_Mean	PTR_FA	DTI_FA	pall	-0.01291	0.07469	0.8628	0.936942
Pall_Right_mTBM3_Mean	PTR_FA	DTI_FA	pall	-0.003516	0.07326	0.9617	0.982739
Pall_Right_Dete_Mean	PTR_FA	DTI_FA	pall	-0.009046	0.07348	0.902	0.95506
Pall_Right_Eigen1_Mean	PTR_FA	DTI_FA	pall	-0.05562	0.06219	0.3711	0.608898
Pall_Right_Eigen2_Mean	PTR_FA	DTI_FA	pall	-0.0511	0.06303	0.4176	0.650797
Pall_Left_RD_PC2	PTR_FA	DTI_FA	pall	0.07355	0.06992	0.2929	0.533994
Pall_Left_RD_PC6	PTR_FA	DTI_FA	pall	0.03815	0.08229	0.643	0.814502
Pall_Left_Eigen2_PC5	PTR_FA	DTI_FA	pall	0.0955	0.07681	0.2137	0.444769
Puta_Left_RD_Mean	PTR_FA	DTI_FA	puta	-0.03226	0.0511	0.5278	0.736416
Puta_Left_mTBM1_Mean	PTR_FA	DTI_FA	puta	-0.03801	0.05946	0.5226	0.732623
Puta_Left_mTBM2_Mean	PTR_FA	DTI_FA	puta	-0.00628	0.08461	0.9408	0.973734
Puta_Left_mTBM3_Mean	PTR_FA	DTI_FA	puta	-0.03241	0.06146	0.598	0.7846
Puta_Left_Dete_Mean	PTR_FA	DTI_FA	puta	-0.03533	0.06022	0.5574	0.756734
Puta_Left_Eigen1_Mean	PTR_FA	DTI_FA	puta	-0.01624	0.05029	0.7467	0.876113
Puta_Left_Eigen2_Mean	PTR_FA	DTI_FA	puta	-0.01977	0.04988	0.6919	0.843866
Puta_Right_RD_Mean	PTR_FA	DTI_FA	puta	-0.01208	0.0551	0.8264	0.918452
Puta_Right_mTBM1_Mean	PTR_FA	DTI_FA	puta	-0.02472	0.06402	0.6994	0.848389
Puta_Right_mTBM3_Mean	PTR_FA	DTI_FA	puta	-0.02308	0.06354	0.7164	0.858394
Puta_Right_Dete_Mean	PTR_FA	DTI_FA	puta	-0.02373	0.06353	0.7087	0.853752
Puta_Right_Eigen1_Mean	PTR_FA	DTI_FA	puta	0.01177	0.05645	0.8348	0.92261
Puta_Right_Eigen2_Mean	PTR_FA	DTI_FA	puta	-0.01059	0.05495	0.8472	0.929023
Puta_Left_RD_PC1	PTR_FA	DTI_FA	puta	-0.06663	0.09434	0.48	0.702287
Puta_Left_RD_PC3	PTR_FA	DTI_FA	puta	0.09845	0.08095	0.2239	0.457277
Puta_Left_RD_PC4	PTR_FA	DTI_FA	puta	-0.02654	0.05607	0.636	0.809941
Puta_Left_RD_PC5	PTR_FA	DTI_FA	puta	0.000239	0.06661	0.9971	0.998476
Puta_Left_RD_PC9	PTR_FA	DTI_FA	puta	0.2399	0.07422	0.001228	0.0117337
Puta_Left_mTBM3_PC1	PTR_FA	DTI_FA	puta	0.06665	0.1009	0.5087	0.72299
Puta_Left_mTBM3_PC7	PTR_FA	DTI_FA	puta	0.04689	0.06423	0.4654	0.690534
Puta_Left_mTBM3_PC9	PTR_FA	DTI_FA	puta	-0.2196	0.08139	0.006978	0.0443057
Puta_Left_Dete_PC1	PTR_FA	DTI_FA	puta	0.06966	0.1016	0.493	0.711981
Puta_Left_Eigen2_PC7	PTR_FA	DTI_FA	puta	-0.02554	0.06851	0.7094	0.85413
Puta_Right_RD_PC1	PTR_FA	DTI_FA	puta	-0.1013	0.08922	0.2564	0.494931
Puta_Right_RD_PC4	PTR_FA	DTI_FA	puta	0.007165	0.05863	0.9027	0.955407
Puta_Right_RD_PC7	PTR_FA	DTI_FA	puta	-0.1343	0.07958	0.09153	0.26434
Puta_Right_mTBM1_PC1	PTR_FA	DTI_FA	puta	0.1011	0.09366	0.2803	0.520435
Puta_Right_mTBM3_PC1	PTR_FA	DTI_FA	puta	0.09918	0.09165	0.2792	0.519143
Puta_Right_Dete_PC1	PTR_FA	DTI_FA	puta	0.1001	0.09255	0.2796	0.519602
Thal_Left_RD_Mean	PTR_FA	DTI_FA	thal	0.03033	0.06895	0.66	0.824467
Thal_Left_mTBM1_Mean	PTR_FA	DTI_FA	thal	-0.03874	0.07483	0.6047	0.789229
Thal_Left_mTBM3_Mean	PTR_FA	DTI_FA	thal	-0.02439	0.07543	0.7464	0.875902
Thal_Left_Dete_Mean	PTR_FA	DTI_FA	thal	-0.03106	0.07471	0.6776	0.835191
Thal_Left_Eigen1_Mean	PTR_FA	DTI_FA	thal	0.02359	0.06801	0.7287	0.865344
Thal_Left_Eigen2_Mean	PTR_FA	DTI_FA	thal	0.03632	0.06854	0.5962	0.78333
Thal_Right_RD_Mean	PTR_FA	DTI_FA	thal	-0.01468	0.066	0.824	0.917082
Thal_Right_mTBM1_Mean	PTR_FA	DTI_FA	thal	-0.06	0.07891	0.447	0.675582
Thal_Right_mTBM3_Mean	PTR_FA	DTI_FA	thal	-0.05829	0.07703	0.4492	0.677431
Thal_Right_Dete_Mean	PTR_FA	DTI_FA	thal	-0.05822	0.07753	0.4527	0.68044
Thal_Right_Eigen1_Mean	PTR_FA	DTI_FA	thal	-0.0118	0.06677	0.8597	0.935328
Thal_Right_Eigen2_Mean	PTR_FA	DTI_FA	thal	-0.02862	0.06797	0.6737	0.832901
Thal_Left_RD_PC3	PTR_FA	DTI_FA	thal	0.0021	0.07912	0.9788	0.990344
Thal_Left_mTBM1_PC6	PTR_FA	DTI_FA	thal	-0.1139	0.09078	0.2096	0.440012
Thal_Right_RD_PC3	PTR_FA	DTI_FA	thal	0.08007	0.07966	0.3148	0.556263
Thal_Right_mTBM2_PC1	PTR_FA	DTI_FA	thal	-0.03077	0.07571	0.6844	0.839317
Thal_Right_Eigen1_PC1	PTR_FA	DTI_FA	thal	-0.004238	0.07394	0.9543	0.979526
Vent_Left_RD_Mean	PTR_FA	DTI_FA	vent	-0.05942	0.05282	0.2605	0.499457
Vent_Left_mTBM1_Mean	PTR_FA	DTI_FA	vent	0.02923	0.05265	0.5787	0.771441
Vent_Left_mTBM2_Mean	PTR_FA	DTI_FA	vent	-0.1058	0.05461	0.05263	0.184102
Vent_Left_mTBM3_Mean	PTR_FA	DTI_FA	vent	0.07065	0.0538	0.1892	0.414115
Vent_Left_Dete_Mean	PTR_FA	DTI_FA	vent	0.04521	0.05295	0.3932	0.629056
Vent_Left_Eigen1_Mean	PTR_FA	DTI_FA	vent	0.01582	0.05284	0.7646	0.886434
Vent_Left_Eigen2_Mean	PTR_FA	DTI_FA	vent	-0.0002536	0.05262	0.9962	0.998027
Vent_Right_RD_Mean	PTR_FA	DTI_FA	vent	-0.07193	0.05346	0.1784	0.400226
Vent_Right_mTBM1_Mean	PTR_FA	DTI_FA	vent	0.03714	0.05658	0.5116	0.724933
Vent_Right_mTBM2_Mean	PTR_FA	DTI_FA	vent	-0.1088	0.05111	0.0333	0.134502
Vent_Right_mTBM3_Mean	PTR_FA	DTI_FA	vent	0.08286	0.05763	0.1505	0.360233
Vent_Right_Dete_Mean	PTR_FA	DTI_FA	vent	0.05697	0.0572	0.3193	0.560537
Vent_Right_Eigen1_Mean	PTR_FA	DTI_FA	vent	0.03031	0.05644	0.5912	0.779822
Vent_Right_Eigen2_Mean	PTR_FA	DTI_FA	vent	0.008847	0.05567	0.8737	0.94248
Vent_Left_RD_PC1	PTR_FA	DTI_FA	vent	-0.05536	0.05262	0.2928	0.533893
Vent_Left_RD_PC2	PTR_FA	DTI_FA	vent	-0.2345	0.06684	0.0004518	0.00533296
Vent_Left_RD_PC3	PTR_FA	DTI_FA	vent	-0.03628	0.04895	0.4585	0.685162
Vent_Left_RD_PC4	PTR_FA	DTI_FA	vent	0.04896	0.05852	0.4028	0.637335
Vent_Left_RD_PC5	PTR_FA	DTI_FA	vent	-0.07343	0.06227	0.2383	0.473888
Vent_Left_RD_PC6	PTR_FA	DTI_FA	vent	0.1562	0.0619	0.01161	0.0641777
Vent_Left_RD_PC7	PTR_FA	DTI_FA	vent	0.1244	0.06049	0.03979	0.152155
Vent_Left_RD_PC8	PTR_FA	DTI_FA	vent	-0.1064	0.06036	0.07803	0.238411
Vent_Left_RD_PC9	PTR_FA	DTI_FA	vent	-0.2483	0.05609	9.53e-06	0.000205276
Vent_Left_RD_PC10	PTR_FA	DTI_FA	vent	0.07178	0.06148	0.243	0.479175
Vent_Left_mTBM1_PC1	PTR_FA	DTI_FA	vent	-0.02604	0.05558	0.6394	0.812203
Vent_Left_mTBM1_PC3	PTR_FA	DTI_FA	vent	-0.1764	0.06468	0.00638	0.0415041
Vent_Left_mTBM1_PC4	PTR_FA	DTI_FA	vent	-0.001956	0.06032	0.9741	0.98825
Vent_Left_mTBM1_PC6	PTR_FA	DTI_FA	vent	0.03052	0.05654	0.5893	0.778483
Vent_Left_mTBM1_PC7	PTR_FA	DTI_FA	vent	0.04212	0.06266	0.5015	0.717909
Vent_Left_mTBM1_PC8	PTR_FA	DTI_FA	vent	0.001263	0.07019	0.9856	0.993776
Vent_Left_mTBM1_PC9	PTR_FA	DTI_FA	vent	-0.1182	0.06746	0.07969	0.241643
Vent_Left_mTBM1_PC10	PTR_FA	DTI_FA	vent	0.1162	0.06923	0.09328	0.267315
Vent_Left_mTBM2_PC1	PTR_FA	DTI_FA	vent	-0.1013	0.05355	0.05844	0.197401
Vent_Left_mTBM2_PC2	PTR_FA	DTI_FA	vent	-0.2169	0.05987	0.0002904	0.00374702
Vent_Left_mTBM2_PC4	PTR_FA	DTI_FA	vent	-0.005473	0.06204	0.9297	0.968244
Vent_Left_mTBM2_PC7	PTR_FA	DTI_FA	vent	0.05264	0.06989	0.4513	0.679272
Vent_Left_mTBM3_PC2	PTR_FA	DTI_FA	vent	-0.05362	0.05241	0.3063	0.548204
Vent_Left_mTBM3_PC3	PTR_FA	DTI_FA	vent	-0.1688	0.06719	0.01201	0.065652
Vent_Left_mTBM3_PC4	PTR_FA	DTI_FA	vent	-0.004943	0.0721	0.9453	0.975767
Vent_Left_mTBM3_PC5	PTR_FA	DTI_FA	vent	-0.06868	0.08481	0.4181	0.651224
Vent_Left_mTBM3_PC6	PTR_FA	DTI_FA	vent	-0.07053	0.0583	0.2264	0.460109
Vent_Left_mTBM3_PC7	PTR_FA	DTI_FA	vent	-0.03482	0.06034	0.5639	0.761307
Vent_Left_mTBM3_PC8	PTR_FA	DTI_FA	vent	0.1135	0.06717	0.09121	0.263768
Vent_Left_mTBM3_PC9	PTR_FA	DTI_FA	vent	0.1042	0.07427	0.1608	0.37535
Vent_Left_mTBM3_PC10	PTR_FA	DTI_FA	vent	0.02175	0.08346	0.7944	0.901879
Vent_Left_Dete_PC2	PTR_FA	DTI_FA	vent	-0.04563	0.05309	0.3901	0.626163
Vent_Left_Dete_PC3	PTR_FA	DTI_FA	vent	-0.1598	0.08383	0.05661	0.193162
Vent_Left_Dete_PC4	PTR_FA	DTI_FA	vent	0.0853	0.08382	0.3088	0.550574
Vent_Left_Dete_PC5	PTR_FA	DTI_FA	vent	0.1004	0.06047	0.09694	0.274017
Vent_Left_Dete_PC6	PTR_FA	DTI_FA	vent	0.05872	0.05585	0.2931	0.534154
Vent_Left_Dete_PC7	PTR_FA	DTI_FA	vent	-0.04457	0.06217	0.4734	0.697051
Vent_Left_Dete_PC8	PTR_FA	DTI_FA	vent	0.08152	0.06999	0.2441	0.480467
Vent_Left_Dete_PC9	PTR_FA	DTI_FA	vent	-0.1199	0.07473	0.1086	0.294415
Vent_Left_Eigen1_PC2	PTR_FA	DTI_FA	vent	0.03734	0.05288	0.4801	0.70239
Vent_Left_Eigen1_PC3	PTR_FA	DTI_FA	vent	-0.1439	0.06854	0.03583	0.141596
Vent_Left_Eigen1_PC5	PTR_FA	DTI_FA	vent	-0.04866	0.04926	0.3232	0.564205
Vent_Left_Eigen1_PC6	PTR_FA	DTI_FA	vent	0.05244	0.06462	0.4171	0.650433
Vent_Left_Eigen1_PC8	PTR_FA	DTI_FA	vent	0.1084	0.07436	0.1448	0.351574
Vent_Left_Eigen1_PC9	PTR_FA	DTI_FA	vent	-0.2313	0.0894	0.009681	0.0562389
Vent_Left_Eigen1_PC10	PTR_FA	DTI_FA	vent	0.07169	0.07533	0.3412	0.581207
Vent_Left_Eigen2_PC1	PTR_FA	DTI_FA	vent	0.02105	0.05164	0.6836	0.838769
Vent_Left_Eigen2_PC3	PTR_FA	DTI_FA	vent	-0.1282	0.06648	0.05381	0.186814
Vent_Left_Eigen2_PC4	PTR_FA	DTI_FA	vent	0.05305	0.05077	0.296	0.536947
Vent_Left_Eigen2_PC6	PTR_FA	DTI_FA	vent	-0.005826	0.06015	0.9228	0.964789
Vent_Left_Eigen2_PC7	PTR_FA	DTI_FA	vent	0.1264	0.06719	0.05999	0.200916
Vent_Left_Eigen2_PC8	PTR_FA	DTI_FA	vent	-0.1157	0.05719	0.043	0.16036
Vent_Left_Eigen2_PC9	PTR_FA	DTI_FA	vent	0.2809	0.05866	1.675e-06	4.39588e-05
Vent_Left_Eigen2_PC10	PTR_FA	DTI_FA	vent	0.2077	0.05469	0.0001459	0.00213102
Vent_Right_RD_PC1	PTR_FA	DTI_FA	vent	-0.06809	0.05239	0.1937	0.419702
Vent_Right_RD_PC2	PTR_FA	DTI_FA	vent	0.2072	0.05716	0.0002891	0.00373253
Vent_Right_RD_PC3	PTR_FA	DTI_FA	vent	-0.02311	0.05426	0.6702	0.830929
Vent_Right_RD_PC4	PTR_FA	DTI_FA	vent	0.05773	0.06796	0.3957	0.631239
Vent_Right_RD_PC5	PTR_FA	DTI_FA	vent	0.1489	0.06028	0.01351	0.0715037
Vent_Right_RD_PC6	PTR_FA	DTI_FA	vent	-0.08161	0.063	0.1952	0.421617
Vent_Right_RD_PC7	PTR_FA	DTI_FA	vent	0.1211	0.05753	0.03522	0.139926
Vent_Right_RD_PC8	PTR_FA	DTI_FA	vent	-0.2237	0.06321	0.0004018	0.00485058
Vent_Right_RD_PC9	PTR_FA	DTI_FA	vent	-0.1909	0.04933	0.0001083	0.00165801
Vent_Right_RD_PC10	PTR_FA	DTI_FA	vent	-0.06417	0.06372	0.3139	0.555416
Vent_Right_mTBM1_PC2	PTR_FA	DTI_FA	vent	-0.04531	0.05111	0.3754	0.612738
Vent_Right_mTBM1_PC3	PTR_FA	DTI_FA	vent	-0.1656	0.05877	0.004828	0.0337623
Vent_Right_mTBM1_PC4	PTR_FA	DTI_FA	vent	0.2246	0.05993	0.0001779	0.00250897
Vent_Right_mTBM1_PC6	PTR_FA	DTI_FA	vent	0.07663	0.05911	0.1948	0.421107
Vent_Right_mTBM1_PC7	PTR_FA	DTI_FA	vent	0.07643	0.06778	0.2594	0.498273
Vent_Right_mTBM1_PC8	PTR_FA	DTI_FA	vent	-0.007084	0.07364	0.9234	0.96513
Vent_Right_mTBM1_PC9	PTR_FA	DTI_FA	vent	0.08904	0.07734	0.2496	0.487196
Vent_Right_mTBM1_PC10	PTR_FA	DTI_FA	vent	-0.1172	0.06534	0.0729	0.227984
Vent_Right_mTBM2_PC1	PTR_FA	DTI_FA	vent	-0.1115	0.05226	0.03291	0.133425
Vent_Right_mTBM2_PC3	PTR_FA	DTI_FA	vent	0.2305	0.05761	6.309e-05	0.00105323
Vent_Right_mTBM2_PC4	PTR_FA	DTI_FA	vent	0.007875	0.05772	0.8915	0.950411
Vent_Right_mTBM2_PC10	PTR_FA	DTI_FA	vent	0.05813	0.07572	0.4426	0.671644
Vent_Right_mTBM3_PC2	PTR_FA	DTI_FA	vent	-0.04069	0.05196	0.4335	0.664165
Vent_Right_mTBM3_PC3	PTR_FA	DTI_FA	vent	-0.1769	0.05601	0.001584	0.0143508
Vent_Right_mTBM3_PC4	PTR_FA	DTI_FA	vent	-0.2031	0.07012	0.00377	0.0280452
Vent_Right_mTBM3_PC6	PTR_FA	DTI_FA	vent	0.01542	0.05446	0.7771	0.893172
Vent_Right_mTBM3_PC7	PTR_FA	DTI_FA	vent	-0.1336	0.06491	0.0396	0.151703
Vent_Right_mTBM3_PC8	PTR_FA	DTI_FA	vent	-0.1845	0.1261	0.1436	0.349822
Vent_Right_mTBM3_PC9	PTR_FA	DTI_FA	vent	0.01063	0.06584	0.8717	0.941381
Vent_Right_mTBM3_PC10	PTR_FA	DTI_FA	vent	0.1071	0.06245	0.08643	0.254569
Vent_Right_Dete_PC2	PTR_FA	DTI_FA	vent	-0.04526	0.05136	0.3782	0.615185
Vent_Right_Dete_PC3	PTR_FA	DTI_FA	vent	0.2064	0.05851	0.0004178	0.00500938
Vent_Right_Dete_PC5	PTR_FA	DTI_FA	vent	0.1996	0.05777	0.0005503	0.00624291
Vent_Right_Dete_PC6	PTR_FA	DTI_FA	vent	-0.01351	0.05786	0.8153	0.91299
Vent_Right_Dete_PC7	PTR_FA	DTI_FA	vent	-0.1034	0.06389	0.1056	0.289302
Vent_Right_Dete_PC9	PTR_FA	DTI_FA	vent	-0.04013	0.06623	0.5445	0.748207
Vent_Right_Dete_PC10	PTR_FA	DTI_FA	vent	0.153	0.06118	0.01238	0.0670958
Vent_Right_Eigen1_PC2	PTR_FA	DTI_FA	vent	-0.03056	0.05866	0.6024	0.787612
Vent_Right_Eigen1_PC4	PTR_FA	DTI_FA	vent	0.2637	0.05376	9.298e-07	2.60027e-05
Vent_Right_Eigen1_PC5	PTR_FA	DTI_FA	vent	0.0195	0.0625	0.755	0.880883
Vent_Right_Eigen1_PC7	PTR_FA	DTI_FA	vent	-0.01622	0.06252	0.7953	0.902351
Vent_Right_Eigen1_PC9	PTR_FA	DTI_FA	vent	-0.02796	0.06117	0.6476	0.817453
Vent_Right_Eigen2_PC2	PTR_FA	DTI_FA	vent	0.04103	0.05139	0.4247	0.656961
Vent_Right_Eigen2_PC3	PTR_FA	DTI_FA	vent	0.28	0.05402	2.175e-07	6.95649e-06
Vent_Right_Eigen2_PC4	PTR_FA	DTI_FA	vent	-0.07578	0.07049	0.2824	0.522558
Vent_Right_Eigen2_PC5	PTR_FA	DTI_FA	vent	-0.02515	0.07998	0.7532	0.879873
Vent_Right_Eigen2_PC6	PTR_FA	DTI_FA	vent	-0.004307	0.05837	0.9412	0.973893
Vent_Right_Eigen2_PC7	PTR_FA	DTI_FA	vent	-0.03889	0.06119	0.5251	0.734492
Vent_Right_Eigen2_PC9	PTR_FA	DTI_FA	vent	-0.1769	0.06929	0.01066	0.060283
Accu_Left_RD_Mean	RLIC_FA	DTI_FA	accu	-0.05499	0.07453	0.4606	0.686864
Accu_Left_mTBM1_Mean	RLIC_FA	DTI_FA	accu	-0.0724	0.08111	0.372	0.609743
Accu_Left_mTBM3_Mean	RLIC_FA	DTI_FA	accu	-0.05801	0.07807	0.4575	0.684324
Accu_Left_Dete_Mean	RLIC_FA	DTI_FA	accu	-0.0618	0.07882	0.433	0.663741
Accu_Left_Eigen1_Mean	RLIC_FA	DTI_FA	accu	-0.04197	0.06913	0.5437	0.747703
Accu_Left_Eigen2_Mean	RLIC_FA	DTI_FA	accu	-0.0436	0.07006	0.5337	0.740712
Accu_Right_RD_Mean	RLIC_FA	DTI_FA	accu	-0.08407	0.07114	0.2373	0.472671
Accu_Right_mTBM1_Mean	RLIC_FA	DTI_FA	accu	-0.05346	0.07629	0.4835	0.70475
Accu_Right_mTBM3_Mean	RLIC_FA	DTI_FA	accu	-0.03777	0.07444	0.6119	0.793928
Accu_Right_Dete_Mean	RLIC_FA	DTI_FA	accu	-0.04414	0.07487	0.5555	0.755546
Accu_Right_Eigen1_Mean	RLIC_FA	DTI_FA	accu	-0.04882	0.07152	0.4949	0.713489
Accu_Right_Eigen2_Mean	RLIC_FA	DTI_FA	accu	-0.05174	0.07105	0.4665	0.691497
Accu_Left_RD_PC1	RLIC_FA	DTI_FA	accu	-0.03926	0.09501	0.6794	0.836239
Accu_Left_RD_PC2	RLIC_FA	DTI_FA	accu	-0.04011	0.08532	0.6383	0.811413
Accu_Left_RD_PC4	RLIC_FA	DTI_FA	accu	-0.1452	0.07733	0.0605	0.202041
Accu_Left_Eigen1_PC2	RLIC_FA	DTI_FA	accu	0.02075	0.09971	0.8352	0.922837
Accu_Left_Eigen2_PC2	RLIC_FA	DTI_FA	accu	-0.0009289	0.08111	0.9909	0.996171
Accu_Right_RD_PC1	RLIC_FA	DTI_FA	accu	-0.05524	0.06817	0.4177	0.6509
Accu_Right_RD_PC4	RLIC_FA	DTI_FA	accu	0.09267	0.06383	0.1466	0.354414
Accu_Right_RD_PC8	RLIC_FA	DTI_FA	accu	0.02232	0.07587	0.7686	0.888625
Accu_Right_mTBM1_PC1	RLIC_FA	DTI_FA	accu	0.03222	0.07888	0.6829	0.838397
Accu_Right_mTBM3_PC1	RLIC_FA	DTI_FA	accu	-0.02136	0.07494	0.7756	0.892365
Accu_Right_Dete_PC1	RLIC_FA	DTI_FA	accu	-0.02416	0.07556	0.7491	0.877564
Accu_Right_Eigen1_PC3	RLIC_FA	DTI_FA	accu	-0.04326	0.07009	0.5371	0.743012
Accu_Right_Eigen2_PC3	RLIC_FA	DTI_FA	accu	-0.0355	0.07191	0.6215	0.800614
Amyg_Left_RD_Mean	RLIC_FA	DTI_FA	amyg	-0.02772	0.09663	0.7742	0.89151
Amyg_Left_Eigen1_Mean	RLIC_FA	DTI_FA	amyg	-0.06733	0.0988	0.4956	0.714001
Amyg_Left_Eigen2_Mean	RLIC_FA	DTI_FA	amyg	-0.06008	0.1006	0.5502	0.752039
Amyg_Right_RD_Mean	RLIC_FA	DTI_FA	amyg	0.02349	0.08814	0.7899	0.899649
Amyg_Right_Eigen1_Mean	RLIC_FA	DTI_FA	amyg	0.01337	0.09411	0.8871	0.948486
Amyg_Right_Eigen2_Mean	RLIC_FA	DTI_FA	amyg	0.02138	0.09447	0.8209	0.91568
Amyg_Left_RD_PC3	RLIC_FA	DTI_FA	amyg	0.08349	0.08739	0.3394	0.579345
Amyg_Left_Eigen2_PC7	RLIC_FA	DTI_FA	amyg	-0.1186	0.09134	0.194	0.420132
Amyg_Right_RD_PC3	RLIC_FA	DTI_FA	amyg	-0.001753	0.08016	0.9826	0.992193
Amyg_Right_Dete_PC4	RLIC_FA	DTI_FA	amyg	-0.01302	0.09927	0.8957	0.95224
Caud_Left_RD_Mean	RLIC_FA	DTI_FA	caud	0.03345	0.05073	0.5097	0.723535
Caud_Left_mTBM1_Mean	RLIC_FA	DTI_FA	caud	-0.1126	0.06557	0.08598	0.25371
Caud_Left_mTBM2_Mean	RLIC_FA	DTI_FA	caud	0.1452	0.063	0.02115	0.0982231
Caud_Left_mTBM3_Mean	RLIC_FA	DTI_FA	caud	-0.1644	0.07015	0.01912	0.0915602
Caud_Left_Dete_Mean	RLIC_FA	DTI_FA	caud	-0.1372	0.06745	0.04194	0.157725
Caud_Left_Eigen1_Mean	RLIC_FA	DTI_FA	caud	-0.07384	0.05049	0.1436	0.349822
Caud_Left_Eigen2_Mean	RLIC_FA	DTI_FA	caud	-0.06059	0.05063	0.2314	0.465848
Caud_Right_RD_Mean	RLIC_FA	DTI_FA	caud	0.02384	0.05349	0.6558	0.822018
Caud_Right_mTBM2_Mean	RLIC_FA	DTI_FA	caud	0.07466	0.08272	0.3667	0.604842
Caud_Right_Eigen1_Mean	RLIC_FA	DTI_FA	caud	0.0244	0.05196	0.6386	0.811654
Caud_Right_Eigen2_Mean	RLIC_FA	DTI_FA	caud	0.05823	0.05192	0.2621	0.500949
Caud_Left_RD_PC1	RLIC_FA	DTI_FA	caud	-0.2962	0.105	0.00481	0.0336756
Caud_Left_RD_PC3	RLIC_FA	DTI_FA	caud	0.02684	0.06992	0.7011	0.849409
Caud_Left_RD_PC4	RLIC_FA	DTI_FA	caud	-0.01432	0.05641	0.7997	0.904837
Caud_Left_RD_PC5	RLIC_FA	DTI_FA	caud	0.07509	0.05572	0.1778	0.399569
Caud_Left_mTBM1_PC2	RLIC_FA	DTI_FA	caud	0.3144	0.1206	0.00911	0.053783
Caud_Left_mTBM2_PC2	RLIC_FA	DTI_FA	caud	0.3091	0.09651	0.001362	0.0126978
Caud_Left_mTBM3_PC2	RLIC_FA	DTI_FA	caud	-0.3035	0.1222	0.01303	0.069587
Caud_Left_mTBM3_PC7	RLIC_FA	DTI_FA	caud	-0.1458	0.06205	0.01879	0.090486
Caud_Left_Dete_PC2	RLIC_FA	DTI_FA	caud	0.3077	0.1196	0.0101	0.0579645
Caud_Left_Dete_PC7	RLIC_FA	DTI_FA	caud	-0.1448	0.07078	0.04072	0.154494
Caud_Right_RD_PC4	RLIC_FA	DTI_FA	caud	0.005732	0.05485	0.9168	0.96222
Caud_Right_RD_PC6	RLIC_FA	DTI_FA	caud	-0.08388	0.07638	0.2721	0.511909
Caud_Right_RD_PC8	RLIC_FA	DTI_FA	caud	-0.05261	0.08246	0.5235	0.733204
Hipp_Left_RD_Mean	RLIC_FA	DTI_FA	hipp	-0.1921	0.05838	0.001001	0.00998752
Hipp_Left_mTBM1_Mean	RLIC_FA	DTI_FA	hipp	-0.1563	0.0632	0.01341	0.0710892
Hipp_Left_mTBM2_Mean	RLIC_FA	DTI_FA	hipp	-0.169	0.05727	0.003166	0.0245146
Hipp_Left_mTBM3_Mean	RLIC_FA	DTI_FA	hipp	-0.07422	0.06247	0.2348	0.469738
Hipp_Left_Dete_Mean	RLIC_FA	DTI_FA	hipp	-0.1228	0.06314	0.05181	0.182172
Hipp_Left_Eigen1_Mean	RLIC_FA	DTI_FA	hipp	-0.1407	0.0597	0.01847	0.0893296
Hipp_Left_Eigen2_Mean	RLIC_FA	DTI_FA	hipp	-0.1685	0.05911	0.00436	0.0313024
Hipp_Right_RD_Mean	RLIC_FA	DTI_FA	hipp	-0.2312	0.0639	0.0002968	0.00381149
Hipp_Right_mTBM1_Mean	RLIC_FA	DTI_FA	hipp	-0.09969	0.06615	0.1318	0.331728
Hipp_Right_mTBM2_Mean	RLIC_FA	DTI_FA	hipp	-0.2372	0.06296	0.0001645	0.00235528
Hipp_Right_mTBM3_Mean	RLIC_FA	DTI_FA	hipp	0.03521	0.06446	0.5849	0.775332
Hipp_Right_Dete_Mean	RLIC_FA	DTI_FA	hipp	-0.02601	0.06557	0.6916	0.843718
Hipp_Right_Eigen1_Mean	RLIC_FA	DTI_FA	hipp	-0.07939	0.06149	0.1967	0.423634
Hipp_Right_Eigen2_Mean	RLIC_FA	DTI_FA	hipp	-0.1302	0.06173	0.0349	0.139067
Hipp_Left_RD_PC1	RLIC_FA	DTI_FA	hipp	-0.1922	0.05611	0.0006158	0.00681676
Hipp_Left_RD_PC2	RLIC_FA	DTI_FA	hipp	-0.2331	0.1064	0.02839	0.120475
Hipp_Left_RD_PC3	RLIC_FA	DTI_FA	hipp	-0.05451	0.07088	0.4419	0.671085
Hipp_Left_RD_PC4	RLIC_FA	DTI_FA	hipp	-0.06351	0.06259	0.3103	0.551861
Hipp_Left_RD_PC5	RLIC_FA	DTI_FA	hipp	-0.06343	0.06274	0.312	0.553466
Hipp_Left_RD_PC6	RLIC_FA	DTI_FA	hipp	-0.06229	0.05974	0.297	0.53793
Hipp_Left_RD_PC7	RLIC_FA	DTI_FA	hipp	0.09611	0.06439	0.1355	0.337396
Hipp_Left_RD_PC8	RLIC_FA	DTI_FA	hipp	0.07242	0.07105	0.3081	0.54979
Hipp_Left_RD_PC9	RLIC_FA	DTI_FA	hipp	0.1828	0.06472	0.004736	0.0332903
Hipp_Left_RD_PC10	RLIC_FA	DTI_FA	hipp	0.1659	0.0741	0.02516	0.111021
Hipp_Left_mTBM1_PC1	RLIC_FA	DTI_FA	hipp	0.1386	0.06555	0.03443	0.137807
Hipp_Left_mTBM1_PC2	RLIC_FA	DTI_FA	hipp	0.09717	0.118	0.4101	0.644423
Hipp_Left_mTBM1_PC3	RLIC_FA	DTI_FA	hipp	0.2439	0.08116	0.002657	0.0214856
Hipp_Left_mTBM1_PC4	RLIC_FA	DTI_FA	hipp	0.06826	0.07288	0.3489	0.58821
Hipp_Left_mTBM1_PC5	RLIC_FA	DTI_FA	hipp	0.1566	0.07546	0.03796	0.147411
Hipp_Left_mTBM1_PC6	RLIC_FA	DTI_FA	hipp	0.0187	0.08794	0.8316	0.921044
Hipp_Left_mTBM1_PC8	RLIC_FA	DTI_FA	hipp	-0.07297	0.07528	0.3324	0.572921
Hipp_Left_mTBM2_PC1	RLIC_FA	DTI_FA	hipp	-0.1374	0.05885	0.01956	0.0930252
Hipp_Left_mTBM2_PC2	RLIC_FA	DTI_FA	hipp	0.387	0.1683	0.02149	0.099235
Hipp_Left_mTBM2_PC3	RLIC_FA	DTI_FA	hipp	-0.09891	0.2625	0.7064	0.85244
Hipp_Left_mTBM2_PC4	RLIC_FA	DTI_FA	hipp	0.1609	0.09469	0.08933	0.260102
Hipp_Left_mTBM2_PC5	RLIC_FA	DTI_FA	hipp	0.003531	0.09023	0.9688	0.985724
Hipp_Left_mTBM3_PC1	RLIC_FA	DTI_FA	hipp	0.1346	0.06633	0.0425	0.159126
Hipp_Left_mTBM3_PC2	RLIC_FA	DTI_FA	hipp	0.05752	0.1104	0.6025	0.78771
Hipp_Left_mTBM3_PC3	RLIC_FA	DTI_FA	hipp	0.1166	0.07471	0.1185	0.310829
Hipp_Left_mTBM3_PC4	RLIC_FA	DTI_FA	hipp	-0.1998	0.06476	0.002036	0.0174324
Hipp_Left_mTBM3_PC5	RLIC_FA	DTI_FA	hipp	-0.2101	0.09815	0.03228	0.131759
Hipp_Left_mTBM3_PC6	RLIC_FA	DTI_FA	hipp	-0.05773	0.08334	0.4885	0.708583
Hipp_Left_mTBM3_PC7	RLIC_FA	DTI_FA	hipp	0.01744	0.08539	0.8382	0.924358
Hipp_Left_Dete_PC1	RLIC_FA	DTI_FA	hipp	0.1363	0.0662	0.03953	0.151533
Hipp_Left_Dete_PC2	RLIC_FA	DTI_FA	hipp	0.07835	0.1144	0.4934	0.712267
Hipp_Left_Dete_PC3	RLIC_FA	DTI_FA	hipp	-0.1938	0.0797	0.01502	0.0771752
Hipp_Left_Dete_PC4	RLIC_FA	DTI_FA	hipp	0.1362	0.06545	0.03749	0.146195
Hipp_Left_Dete_PC5	RLIC_FA	DTI_FA	hipp	-0.1866	0.08396	0.02626	0.114189
Hipp_Left_Dete_PC6	RLIC_FA	DTI_FA	hipp	0.01446	0.0868	0.8677	0.939259
Hipp_Left_Dete_PC7	RLIC_FA	DTI_FA	hipp	-0.02089	0.08217	0.7993	0.904568
Hipp_Left_Dete_PC8	RLIC_FA	DTI_FA	hipp	0.1152	0.09145	0.2079	0.437826
Hipp_Left_Eigen1_PC1	RLIC_FA	DTI_FA	hipp	0.1468	0.06213	0.01818	0.0883044
Hipp_Left_Eigen1_PC2	RLIC_FA	DTI_FA	hipp	-0.2763	0.1143	0.0156	0.079315
Hipp_Left_Eigen1_PC3	RLIC_FA	DTI_FA	hipp	0.07899	0.08249	0.3383	0.578226
Hipp_Left_Eigen1_PC4	RLIC_FA	DTI_FA	hipp	-0.163	0.09815	0.09675	0.273719
Hipp_Left_Eigen1_PC5	RLIC_FA	DTI_FA	hipp	-0.06709	0.1156	0.5618	0.759842
Hipp_Left_Eigen1_PC6	RLIC_FA	DTI_FA	hipp	-0.07001	0.09708	0.4708	0.694912
Hipp_Left_Eigen1_PC8	RLIC_FA	DTI_FA	hipp	0.06965	0.0683	0.3079	0.549577
Hipp_Left_Eigen1_PC9	RLIC_FA	DTI_FA	hipp	-0.05318	0.07961	0.5041	0.71968
Hipp_Left_Eigen1_PC10	RLIC_FA	DTI_FA	hipp	-0.09758	0.07794	0.2105	0.441073
Hipp_Left_Eigen2_PC1	RLIC_FA	DTI_FA	hipp	0.159	0.06071	0.008825	0.0525805
Hipp_Left_Eigen2_PC2	RLIC_FA	DTI_FA	hipp	-0.2046	0.06926	0.003143	0.0243926
Hipp_Left_Eigen2_PC3	RLIC_FA	DTI_FA	hipp	-0.1835	0.1505	0.2226	0.455748
Hipp_Left_Eigen2_PC4	RLIC_FA	DTI_FA	hipp	0.02524	0.09085	0.7812	0.895081
Hipp_Left_Eigen2_PC5	RLIC_FA	DTI_FA	hipp	-0.04903	0.09297	0.5979	0.784545
Hipp_Left_Eigen2_PC6	RLIC_FA	DTI_FA	hipp	0.1	0.09113	0.2723	0.512032
Hipp_Left_Eigen2_PC7	RLIC_FA	DTI_FA	hipp	-0.03096	0.0733	0.6727	0.832303
Hipp_Left_Eigen2_PC8	RLIC_FA	DTI_FA	hipp	0.1204	0.07856	0.1254	0.321468
Hipp_Left_Eigen2_PC10	RLIC_FA	DTI_FA	hipp	-0.09946	0.06369	0.1184	0.310627
Hipp_Right_RD_PC1	RLIC_FA	DTI_FA	hipp	0.1936	0.06472	0.002784	0.0222477
Hipp_Right_RD_PC2	RLIC_FA	DTI_FA	hipp	0.07021	0.07728	0.3636	0.601859
Hipp_Right_RD_PC3	RLIC_FA	DTI_FA	hipp	0.03771	0.1056	0.7211	0.861138
Hipp_Right_RD_PC4	RLIC_FA	DTI_FA	hipp	-0.0127	0.07244	0.8609	0.935916
Hipp_Right_RD_PC5	RLIC_FA	DTI_FA	hipp	-0.1232	0.07061	0.08106	0.24427
Hipp_Right_RD_PC6	RLIC_FA	DTI_FA	hipp	-0.0894	0.07776	0.2503	0.488112
Hipp_Right_RD_PC7	RLIC_FA	DTI_FA	hipp	0.1316	0.06694	0.04932	0.176207
Hipp_Right_RD_PC8	RLIC_FA	DTI_FA	hipp	0.03816	0.06569	0.5613	0.759512
Hipp_Right_RD_PC9	RLIC_FA	DTI_FA	hipp	0.1218	0.07735	0.1154	0.305837
Hipp_Right_RD_PC10	RLIC_FA	DTI_FA	hipp	0.05977	0.07309	0.4135	0.64722
Hipp_Right_mTBM1_PC1	RLIC_FA	DTI_FA	hipp	-0.1596	0.07068	0.02396	0.107223
Hipp_Right_mTBM1_PC2	RLIC_FA	DTI_FA	hipp	0.1377	0.07031	0.05022	0.178417
Hipp_Right_mTBM1_PC3	RLIC_FA	DTI_FA	hipp	0.1444	0.1261	0.2521	0.489973
Hipp_Right_mTBM1_PC4	RLIC_FA	DTI_FA	hipp	-0.1856	0.06651	0.005265	0.0360076
Hipp_Right_mTBM1_PC5	RLIC_FA	DTI_FA	hipp	-0.1483	0.1201	0.2171	0.448818
Hipp_Right_mTBM1_PC6	RLIC_FA	DTI_FA	hipp	0.0542	0.1098	0.6215	0.800614
Hipp_Right_mTBM1_PC7	RLIC_FA	DTI_FA	hipp	-0.1805	0.08847	0.04131	0.156103
Hipp_Right_mTBM1_PC8	RLIC_FA	DTI_FA	hipp	0.1879	0.1115	0.09193	0.265074
Hipp_Right_mTBM2_PC1	RLIC_FA	DTI_FA	hipp	0.1616	0.06631	0.01477	0.0762782
Hipp_Right_mTBM2_PC5	RLIC_FA	DTI_FA	hipp	-0.2195	0.1731	0.2049	0.434201
Hipp_Right_mTBM2_PC9	RLIC_FA	DTI_FA	hipp	0.1603	0.106	0.1303	0.329462
Hipp_Right_mTBM3_PC1	RLIC_FA	DTI_FA	hipp	0.1141	0.07135	0.1098	0.296611
Hipp_Right_mTBM3_PC2	RLIC_FA	DTI_FA	hipp	0.1416	0.06958	0.04189	0.157605
Hipp_Right_mTBM3_PC3	RLIC_FA	DTI_FA	hipp	3.745e-05	0.1031	0.9997	0.999878
Hipp_Right_mTBM3_PC4	RLIC_FA	DTI_FA	hipp	-0.2124	0.07592	0.005142	0.0353546
Hipp_Right_mTBM3_PC5	RLIC_FA	DTI_FA	hipp	0.08751	0.1196	0.4643	0.68958
Hipp_Right_mTBM3_PC6	RLIC_FA	DTI_FA	hipp	0.02292	0.1079	0.8318	0.921115
Hipp_Right_mTBM3_PC7	RLIC_FA	DTI_FA	hipp	0.02283	0.1041	0.8264	0.918452
Hipp_Right_mTBM3_PC10	RLIC_FA	DTI_FA	hipp	-0.1946	0.09976	0.05108	0.180601
Hipp_Right_Dete_PC1	RLIC_FA	DTI_FA	hipp	0.147	0.07161	0.04004	0.152681
Hipp_Right_Dete_PC2	RLIC_FA	DTI_FA	hipp	-0.1357	0.07044	0.05405	0.187312
Hipp_Right_Dete_PC3	RLIC_FA	DTI_FA	hipp	0.08072	0.1174	0.4919	0.711117
Hipp_Right_Dete_PC4	RLIC_FA	DTI_FA	hipp	0.2031	0.07105	0.004248	0.0307234
Hipp_Right_Dete_PC5	RLIC_FA	DTI_FA	hipp	-0.07305	0.1111	0.5108	0.724328
Hipp_Right_Dete_PC6	RLIC_FA	DTI_FA	hipp	0.008148	0.1069	0.9393	0.972986
Hipp_Right_Dete_PC7	RLIC_FA	DTI_FA	hipp	-0.1413	0.09302	0.1287	0.327052
Hipp_Right_Dete_PC8	RLIC_FA	DTI_FA	hipp	-0.2859	0.1065	0.007268	0.0456048
Hipp_Right_Eigen1_PC1	RLIC_FA	DTI_FA	hipp	-0.185	0.069	0.007345	0.0459449
Hipp_Right_Eigen1_PC2	RLIC_FA	DTI_FA	hipp	0.1308	0.0738	0.0763	0.234877
Hipp_Right_Eigen1_PC3	RLIC_FA	DTI_FA	hipp	0.1858	0.06888	0.006993	0.0443624
Hipp_Right_Eigen1_PC4	RLIC_FA	DTI_FA	hipp	-0.1738	0.07241	0.01642	0.0821743
Hipp_Right_Eigen1_PC5	RLIC_FA	DTI_FA	hipp	-0.1826	0.09775	0.06183	0.204999
Hipp_Right_Eigen1_PC6	RLIC_FA	DTI_FA	hipp	-0.1387	0.06655	0.03716	0.145296
Hipp_Right_Eigen1_PC7	RLIC_FA	DTI_FA	hipp	0.06466	0.135	0.6321	0.807734
Hipp_Right_Eigen1_PC8	RLIC_FA	DTI_FA	hipp	-0.1752	0.08679	0.04356	0.161782
Hipp_Right_Eigen1_PC9	RLIC_FA	DTI_FA	hipp	0.2501	0.1238	0.04345	0.161517
Hipp_Right_Eigen1_PC10	RLIC_FA	DTI_FA	hipp	0.02431	0.139	0.8612	0.936071
Hipp_Right_Eigen2_PC1	RLIC_FA	DTI_FA	hipp	0.1705	0.06768	0.01175	0.0647108
Hipp_Right_Eigen2_PC2	RLIC_FA	DTI_FA	hipp	-0.1533	0.06959	0.02758	0.1183
Hipp_Right_Eigen2_PC3	RLIC_FA	DTI_FA	hipp	0.01863	0.07385	0.8008	0.905349
Hipp_Right_Eigen2_PC4	RLIC_FA	DTI_FA	hipp	0.05849	0.0797	0.463	0.68851
Hipp_Right_Eigen2_PC5	RLIC_FA	DTI_FA	hipp	0.1497	0.1302	0.2503	0.488112
Hipp_Right_Eigen2_PC6	RLIC_FA	DTI_FA	hipp	-0.09945	0.07322	0.1744	0.394784
Hipp_Right_Eigen2_PC7	RLIC_FA	DTI_FA	hipp	-0.3096	0.2039	0.129	0.327569
Hipp_Right_Eigen2_PC8	RLIC_FA	DTI_FA	hipp	-0.09574	0.1122	0.3935	0.629378
Hipp_Right_Eigen2_PC9	RLIC_FA	DTI_FA	hipp	-0.1163	0.08052	0.1487	0.357608
Hipp_Right_Eigen2_PC10	RLIC_FA	DTI_FA	hipp	0.05188	0.09477	0.5841	0.774909
Pall_Left_RD_Mean	RLIC_FA	DTI_FA	pall	-0.1929	0.06254	0.002039	0.0174518
Pall_Left_mTBM1_Mean	RLIC_FA	DTI_FA	pall	-0.18	0.07481	0.0161	0.0810852
Pall_Left_mTBM3_Mean	RLIC_FA	DTI_FA	pall	-0.1828	0.07538	0.01533	0.0783277
Pall_Left_Dete_Mean	RLIC_FA	DTI_FA	pall	-0.1817	0.07458	0.01483	0.0764842
Pall_Left_Eigen1_Mean	RLIC_FA	DTI_FA	pall	-0.194	0.05898	0.001007	0.0100358
Pall_Left_Eigen2_Mean	RLIC_FA	DTI_FA	pall	-0.1756	0.06083	0.003886	0.0287037
Pall_Right_RD_Mean	RLIC_FA	DTI_FA	pall	-0.2717	0.06149	9.946e-06	0.000212838
Pall_Right_mTBM1_Mean	RLIC_FA	DTI_FA	pall	-0.2391	0.07218	0.0009218	0.00936339
Pall_Right_mTBM3_Mean	RLIC_FA	DTI_FA	pall	-0.2062	0.07228	0.004342	0.0312015
Pall_Right_Dete_Mean	RLIC_FA	DTI_FA	pall	-0.2243	0.07169	0.001756	0.0155273
Pall_Right_Eigen1_Mean	RLIC_FA	DTI_FA	pall	-0.228	0.05829	9.186e-05	0.00144495
Pall_Right_Eigen2_Mean	RLIC_FA	DTI_FA	pall	-0.2279	0.05976	0.0001368	0.00201952
Pall_Left_RD_PC2	RLIC_FA	DTI_FA	pall	0.1289	0.06369	0.04305	0.160458
Pall_Left_RD_PC6	RLIC_FA	DTI_FA	pall	-0.1045	0.08154	0.1998	0.427454
Pall_Left_Eigen2_PC5	RLIC_FA	DTI_FA	pall	0.212	0.07149	0.003017	0.0236523
Puta_Left_RD_Mean	RLIC_FA	DTI_FA	puta	-0.1149	0.05325	0.03097	0.128157
Puta_Left_mTBM1_Mean	RLIC_FA	DTI_FA	puta	-0.07145	0.06203	0.2494	0.486986
Puta_Left_mTBM2_Mean	RLIC_FA	DTI_FA	puta	-0.07725	0.1015	0.4464	0.675126
Puta_Left_mTBM3_Mean	RLIC_FA	DTI_FA	puta	-0.04516	0.06372	0.4785	0.701009
Puta_Left_Dete_Mean	RLIC_FA	DTI_FA	puta	-0.05871	0.06248	0.3474	0.586815
Puta_Left_Eigen1_Mean	RLIC_FA	DTI_FA	puta	-0.07205	0.05147	0.1616	0.376561
Puta_Left_Eigen2_Mean	RLIC_FA	DTI_FA	puta	-0.05315	0.0514	0.3011	0.542564
Puta_Right_RD_Mean	RLIC_FA	DTI_FA	puta	-0.09276	0.05496	0.09147	0.264231
Puta_Right_mTBM1_Mean	RLIC_FA	DTI_FA	puta	-0.07704	0.061	0.2066	0.436258
Puta_Right_mTBM3_Mean	RLIC_FA	DTI_FA	puta	-0.0592	0.06002	0.324	0.564844
Puta_Right_Dete_Mean	RLIC_FA	DTI_FA	puta	-0.06802	0.06032	0.2595	0.498425
Puta_Right_Eigen1_Mean	RLIC_FA	DTI_FA	puta	-0.0464	0.05476	0.3968	0.632304
Puta_Right_Eigen2_Mean	RLIC_FA	DTI_FA	puta	-0.04314	0.05395	0.4239	0.656162
Puta_Left_RD_PC1	RLIC_FA	DTI_FA	puta	0.3424	0.1023	0.0008169	0.00850413
Puta_Left_RD_PC3	RLIC_FA	DTI_FA	puta	-0.1612	0.07401	0.02938	0.123327
Puta_Left_RD_PC4	RLIC_FA	DTI_FA	puta	-0.1586	0.057	0.0054	0.0366776
Puta_Left_RD_PC5	RLIC_FA	DTI_FA	puta	-0.1208	0.06653	0.06934	0.220788
Puta_Left_RD_PC9	RLIC_FA	DTI_FA	puta	0.019	0.0678	0.7792	0.894148
Puta_Left_mTBM3_PC1	RLIC_FA	DTI_FA	puta	-0.3365	0.1109	0.002408	0.0198745
Puta_Left_mTBM3_PC7	RLIC_FA	DTI_FA	puta	-0.06899	0.07401	0.3513	0.590403
Puta_Left_mTBM3_PC9	RLIC_FA	DTI_FA	puta	-0.07095	0.07779	0.3617	0.599842
Puta_Left_Dete_PC1	RLIC_FA	DTI_FA	puta	-0.3369	0.1107	0.00235	0.0195076
Puta_Left_Eigen2_PC7	RLIC_FA	DTI_FA	puta	0.06824	0.08103	0.3996	0.634501
Puta_Right_RD_PC1	RLIC_FA	DTI_FA	puta	0.08963	0.09375	0.339	0.578954
Puta_Right_RD_PC4	RLIC_FA	DTI_FA	puta	-0.122	0.0579	0.03507	0.139503
Puta_Right_RD_PC7	RLIC_FA	DTI_FA	puta	-0.1304	0.08236	0.1134	0.302604
Puta_Right_mTBM1_PC1	RLIC_FA	DTI_FA	puta	-0.09626	0.0983	0.3275	0.568154
Puta_Right_mTBM3_PC1	RLIC_FA	DTI_FA	puta	-0.0844	0.09652	0.3819	0.618694
Puta_Right_Dete_PC1	RLIC_FA	DTI_FA	puta	-0.09048	0.0973	0.3525	0.591384
Thal_Left_RD_Mean	RLIC_FA	DTI_FA	thal	-0.1783	0.06453	0.00574	0.038335
Thal_Left_mTBM1_Mean	RLIC_FA	DTI_FA	thal	-0.1744	0.07214	0.01564	0.0794546
Thal_Left_mTBM3_Mean	RLIC_FA	DTI_FA	thal	-0.1687	0.07359	0.0219	0.100518
Thal_Left_Dete_Mean	RLIC_FA	DTI_FA	thal	-0.172	0.07251	0.01766	0.0865214
Thal_Left_Eigen1_Mean	RLIC_FA	DTI_FA	thal	-0.1403	0.06603	0.03362	0.135374
Thal_Left_Eigen2_Mean	RLIC_FA	DTI_FA	thal	-0.1484	0.06693	0.02663	0.115313
Thal_Right_RD_Mean	RLIC_FA	DTI_FA	thal	-0.2003	0.06781	0.003135	0.0243365
Thal_Right_mTBM1_Mean	RLIC_FA	DTI_FA	thal	-0.2313	0.08301	0.00532	0.036295
Thal_Right_mTBM3_Mean	RLIC_FA	DTI_FA	thal	-0.2296	0.08339	0.005891	0.0390962
Thal_Right_Dete_Mean	RLIC_FA	DTI_FA	thal	-0.2303	0.08268	0.00534	0.0363975
Thal_Right_Eigen1_Mean	RLIC_FA	DTI_FA	thal	-0.1694	0.06728	0.01181	0.0649246
Thal_Right_Eigen2_Mean	RLIC_FA	DTI_FA	thal	-0.1863	0.06931	0.007198	0.0453061
Thal_Left_RD_PC3	RLIC_FA	DTI_FA	thal	-0.1851	0.07231	0.01047	0.0594952
Thal_Left_mTBM1_PC6	RLIC_FA	DTI_FA	thal	0.2477	0.08548	0.003758	0.0279822
Thal_Right_RD_PC3	RLIC_FA	DTI_FA	thal	0.1982	0.07627	0.009364	0.054907
Thal_Right_mTBM2_PC1	RLIC_FA	DTI_FA	thal	-0.03335	0.08224	0.6851	0.839829
Thal_Right_Eigen1_PC1	RLIC_FA	DTI_FA	thal	0.0223	0.07915	0.7782	0.893648
Vent_Left_RD_Mean	RLIC_FA	DTI_FA	vent	0.3021	0.05044	2.114e-09	9.5101e-08
Vent_Left_mTBM1_Mean	RLIC_FA	DTI_FA	vent	0.3065	0.04885	3.527e-10	1.75438e-08
Vent_Left_mTBM2_Mean	RLIC_FA	DTI_FA	vent	0.2694	0.05476	8.708e-07	2.45041e-05
Vent_Left_mTBM3_Mean	RLIC_FA	DTI_FA	vent	0.2748	0.05075	6.136e-08	2.16424e-06
Vent_Left_Dete_Mean	RLIC_FA	DTI_FA	vent	0.2975	0.04961	2.001e-09	9.01883e-08
Vent_Left_Eigen1_Mean	RLIC_FA	DTI_FA	vent	0.3147	0.04812	6.136e-11	3.35595e-09
Vent_Left_Eigen2_Mean	RLIC_FA	DTI_FA	vent	0.3228	0.04762	1.207e-11	7.23409e-10
Vent_Right_RD_Mean	RLIC_FA	DTI_FA	vent	0.305	0.05049	1.543e-09	7.07191e-08
Vent_Right_mTBM1_Mean	RLIC_FA	DTI_FA	vent	0.3113	0.05378	7.083e-09	2.91843e-07
Vent_Right_mTBM2_Mean	RLIC_FA	DTI_FA	vent	0.2786	0.04997	2.471e-08	9.34673e-07
Vent_Right_mTBM3_Mean	RLIC_FA	DTI_FA	vent	0.2659	0.05549	1.658e-06	4.35728e-05
Vent_Right_Dete_Mean	RLIC_FA	DTI_FA	vent	0.2957	0.05471	6.462e-08	2.27164e-06
Vent_Right_Eigen1_Mean	RLIC_FA	DTI_FA	vent	0.2986	0.05407	3.357e-08	1.23875e-06
Vent_Right_Eigen2_Mean	RLIC_FA	DTI_FA	vent	0.3152	0.05271	2.237e-09	1.00255e-07
Vent_Left_RD_PC1	RLIC_FA	DTI_FA	vent	0.3144	0.04883	1.211e-10	6.37744e-09
Vent_Left_RD_PC2	RLIC_FA	DTI_FA	vent	-0.006015	0.06443	0.9256	0.966091
Vent_Left_RD_PC3	RLIC_FA	DTI_FA	vent	0.00255	0.04826	0.9579	0.980965
Vent_Left_RD_PC4	RLIC_FA	DTI_FA	vent	-0.08508	0.05782	0.1412	0.34622
Vent_Left_RD_PC5	RLIC_FA	DTI_FA	vent	-0.1381	0.05973	0.02077	0.0969416
Vent_Left_RD_PC6	RLIC_FA	DTI_FA	vent	0.2814	0.05855	1.533e-06	4.05343e-05
Vent_Left_RD_PC7	RLIC_FA	DTI_FA	vent	0.1625	0.0617	0.008445	0.0509325
Vent_Left_RD_PC8	RLIC_FA	DTI_FA	vent	-0.07126	0.05799	0.2191	0.45146
Vent_Left_RD_PC9	RLIC_FA	DTI_FA	vent	-0.2337	0.057	4.138e-05	0.00073412
Vent_Left_RD_PC10	RLIC_FA	DTI_FA	vent	-0.0572	0.06647	0.3895	0.625654
Vent_Left_mTBM1_PC1	RLIC_FA	DTI_FA	vent	0.3512	0.05087	5.076e-12	3.20814e-10
Vent_Left_mTBM1_PC3	RLIC_FA	DTI_FA	vent	-0.03932	0.06239	0.5286	0.736883
Vent_Left_mTBM1_PC4	RLIC_FA	DTI_FA	vent	0.03444	0.06054	0.5694	0.765157
Vent_Left_mTBM1_PC6	RLIC_FA	DTI_FA	vent	-0.03763	0.05126	0.4629	0.688437
Vent_Left_mTBM1_PC7	RLIC_FA	DTI_FA	vent	-0.002972	0.06743	0.9648	0.983929
Vent_Left_mTBM1_PC8	RLIC_FA	DTI_FA	vent	0.07202	0.07324	0.3254	0.566102
Vent_Left_mTBM1_PC9	RLIC_FA	DTI_FA	vent	-0.127	0.06841	0.06331	0.208221
Vent_Left_mTBM1_PC10	RLIC_FA	DTI_FA	vent	0.1235	0.06567	0.06011	0.201173
Vent_Left_mTBM2_PC1	RLIC_FA	DTI_FA	vent	0.2595	0.0537	1.351e-06	3.61545e-05
Vent_Left_mTBM2_PC2	RLIC_FA	DTI_FA	vent	-0.157	0.05448	0.003948	0.0290645
Vent_Left_mTBM2_PC4	RLIC_FA	DTI_FA	vent	-0.08072	0.05796	0.1637	0.379501
Vent_Left_mTBM2_PC7	RLIC_FA	DTI_FA	vent	0.06998	0.07618	0.3583	0.596671
Vent_Left_mTBM3_PC2	RLIC_FA	DTI_FA	vent	0.2657	0.05043	1.371e-07	4.55671e-06
Vent_Left_mTBM3_PC3	RLIC_FA	DTI_FA	vent	-0.02981	0.0632	0.6372	0.810774
Vent_Left_mTBM3_PC4	RLIC_FA	DTI_FA	vent	0.06753	0.07297	0.3547	0.59341
Vent_Left_mTBM3_PC5	RLIC_FA	DTI_FA	vent	-0.09335	0.07858	0.2348	0.469738
Vent_Left_mTBM3_PC6	RLIC_FA	DTI_FA	vent	0.007267	0.05381	0.8926	0.95089
Vent_Left_mTBM3_PC7	RLIC_FA	DTI_FA	vent	0.01698	0.06114	0.7812	0.895081
Vent_Left_mTBM3_PC8	RLIC_FA	DTI_FA	vent	0.1773	0.06644	0.007629	0.0472555
Vent_Left_mTBM3_PC9	RLIC_FA	DTI_FA	vent	0.08928	0.0771	0.2469	0.483914
Vent_Left_mTBM3_PC10	RLIC_FA	DTI_FA	vent	0.01138	0.08306	0.891	0.950251
Vent_Left_Dete_PC2	RLIC_FA	DTI_FA	vent	0.2641	0.05091	2.119e-07	6.79567e-06
Vent_Left_Dete_PC3	RLIC_FA	DTI_FA	vent	0.007537	0.07908	0.9241	0.965522
Vent_Left_Dete_PC4	RLIC_FA	DTI_FA	vent	-0.01933	0.07996	0.8089	0.909606
Vent_Left_Dete_PC5	RLIC_FA	DTI_FA	vent	0.0804	0.06122	0.189	0.413849
Vent_Left_Dete_PC6	RLIC_FA	DTI_FA	vent	-0.01216	0.05051	0.8098	0.910123
Vent_Left_Dete_PC7	RLIC_FA	DTI_FA	vent	0.0325	0.06596	0.6222	0.801092
Vent_Left_Dete_PC8	RLIC_FA	DTI_FA	vent	0.1413	0.07485	0.05906	0.198846
Vent_Left_Dete_PC9	RLIC_FA	DTI_FA	vent	-0.1265	0.07556	0.0942	0.269018
Vent_Left_Eigen1_PC2	RLIC_FA	DTI_FA	vent	-0.2724	0.05001	5.143e-08	1.8358e-06
Vent_Left_Eigen1_PC3	RLIC_FA	DTI_FA	vent	0.0295	0.06359	0.6427	0.814317
Vent_Left_Eigen1_PC5	RLIC_FA	DTI_FA	vent	-0.05101	0.04999	0.3075	0.549328
Vent_Left_Eigen1_PC6	RLIC_FA	DTI_FA	vent	-0.04032	0.06183	0.5144	0.726895
Vent_Left_Eigen1_PC8	RLIC_FA	DTI_FA	vent	0.1018	0.07566	0.1784	0.400226
Vent_Left_Eigen1_PC9	RLIC_FA	DTI_FA	vent	-0.3154	0.09115	0.0005389	0.00614552
Vent_Left_Eigen1_PC10	RLIC_FA	DTI_FA	vent	0.2614	0.07652	0.0006352	0.0069908
Vent_Left_Eigen2_PC1	RLIC_FA	DTI_FA	vent	-0.3369	0.0471	8.544e-13	5.95424e-11
Vent_Left_Eigen2_PC3	RLIC_FA	DTI_FA	vent	-0.0001627	0.06185	0.9979	0.998898
Vent_Left_Eigen2_PC4	RLIC_FA	DTI_FA	vent	0.03873	0.05012	0.4397	0.669224
Vent_Left_Eigen2_PC6	RLIC_FA	DTI_FA	vent	-0.09181	0.05865	0.1175	0.309127
Vent_Left_Eigen2_PC7	RLIC_FA	DTI_FA	vent	0.0005956	0.06528	0.9927	0.996821
Vent_Left_Eigen2_PC8	RLIC_FA	DTI_FA	vent	0.08351	0.05798	0.1497	0.359141
Vent_Left_Eigen2_PC9	RLIC_FA	DTI_FA	vent	0.2238	0.05368	3.062e-05	0.000566047
Vent_Left_Eigen2_PC10	RLIC_FA	DTI_FA	vent	0.1446	0.05532	0.008959	0.0531249
Vent_Right_RD_PC1	RLIC_FA	DTI_FA	vent	0.3115	0.05006	4.887e-10	2.37494e-08
Vent_Right_RD_PC2	RLIC_FA	DTI_FA	vent	0.1162	0.05815	0.04568	0.167096
Vent_Right_RD_PC3	RLIC_FA	DTI_FA	vent	0.08171	0.04998	0.1021	0.283009
Vent_Right_RD_PC4	RLIC_FA	DTI_FA	vent	0.1835	0.07134	0.01011	0.0580044
Vent_Right_RD_PC5	RLIC_FA	DTI_FA	vent	-0.05422	0.06155	0.3783	0.615253
Vent_Right_RD_PC6	RLIC_FA	DTI_FA	vent	-0.1668	0.05832	0.004227	0.030616
Vent_Right_RD_PC7	RLIC_FA	DTI_FA	vent	0.1307	0.05671	0.02121	0.0984058
Vent_Right_RD_PC8	RLIC_FA	DTI_FA	vent	-0.2205	0.06209	0.000383	0.00467829
Vent_Right_RD_PC9	RLIC_FA	DTI_FA	vent	-0.1635	0.05866	0.005316	0.0362781
Vent_Right_RD_PC10	RLIC_FA	DTI_FA	vent	0.01177	0.0626	0.8509	0.930793
Vent_Right_mTBM1_PC2	RLIC_FA	DTI_FA	vent	0.2525	0.05072	6.404e-07	1.8633e-05
Vent_Right_mTBM1_PC3	RLIC_FA	DTI_FA	vent	0.05207	0.06335	0.4111	0.645163
Vent_Right_mTBM1_PC4	RLIC_FA	DTI_FA	vent	0.1062	0.05931	0.0735	0.229227
Vent_Right_mTBM1_PC6	RLIC_FA	DTI_FA	vent	0.02351	0.0585	0.6878	0.841446
Vent_Right_mTBM1_PC7	RLIC_FA	DTI_FA	vent	0.03917	0.06585	0.5519	0.753128
Vent_Right_mTBM1_PC8	RLIC_FA	DTI_FA	vent	-0.04057	0.07966	0.6106	0.793118
Vent_Right_mTBM1_PC9	RLIC_FA	DTI_FA	vent	0.1241	0.07709	0.1074	0.292446
Vent_Right_mTBM1_PC10	RLIC_FA	DTI_FA	vent	-0.1405	0.06063	0.02045	0.0958954
Vent_Right_mTBM2_PC1	RLIC_FA	DTI_FA	vent	0.2784	0.05154	6.599e-08	2.31809e-06
Vent_Right_mTBM2_PC3	RLIC_FA	DTI_FA	vent	0.1104	0.05849	0.05896	0.198657
Vent_Right_mTBM2_PC4	RLIC_FA	DTI_FA	vent	-0.02432	0.06373	0.7027	0.850469
Vent_Right_mTBM2_PC10	RLIC_FA	DTI_FA	vent	0.02053	0.07765	0.7915	0.900404
Vent_Right_mTBM3_PC2	RLIC_FA	DTI_FA	vent	0.2701	0.05119	1.319e-07	4.40389e-06
Vent_Right_mTBM3_PC3	RLIC_FA	DTI_FA	vent	0.06937	0.06133	0.2581	0.49686
Vent_Right_mTBM3_PC4	RLIC_FA	DTI_FA	vent	-0.09875	0.06817	0.1474	0.355643
Vent_Right_mTBM3_PC6	RLIC_FA	DTI_FA	vent	0.03142	0.04978	0.528	0.736501
Vent_Right_mTBM3_PC7	RLIC_FA	DTI_FA	vent	-0.04273	0.07043	0.5441	0.747982
Vent_Right_mTBM3_PC8	RLIC_FA	DTI_FA	vent	-0.1918	0.119	0.1069	0.291595
Vent_Right_mTBM3_PC9	RLIC_FA	DTI_FA	vent	0.03515	0.06873	0.609	0.792036
Vent_Right_mTBM3_PC10	RLIC_FA	DTI_FA	vent	0.1124	0.05761	0.05113	0.180704
Vent_Right_Dete_PC2	RLIC_FA	DTI_FA	vent	0.2669	0.05048	1.233e-07	4.13418e-06
Vent_Right_Dete_PC3	RLIC_FA	DTI_FA	vent	-0.04078	0.06576	0.5351	0.741508
Vent_Right_Dete_PC5	RLIC_FA	DTI_FA	vent	0.09053	0.05718	0.1133	0.302439
Vent_Right_Dete_PC6	RLIC_FA	DTI_FA	vent	0.02212	0.05354	0.6794	0.836239
Vent_Right_Dete_PC7	RLIC_FA	DTI_FA	vent	-0.0472	0.06816	0.4887	0.708668
Vent_Right_Dete_PC9	RLIC_FA	DTI_FA	vent	-0.05786	0.06927	0.4035	0.637933
Vent_Right_Dete_PC10	RLIC_FA	DTI_FA	vent	0.1771	0.05678	0.001816	0.0159451
Vent_Right_Eigen1_PC2	RLIC_FA	DTI_FA	vent	0.2844	0.05748	7.546e-07	2.15533e-05
Vent_Right_Eigen1_PC4	RLIC_FA	DTI_FA	vent	0.07124	0.05932	0.2298	0.464062
Vent_Right_Eigen1_PC5	RLIC_FA	DTI_FA	vent	0.1048	0.05958	0.07874	0.239702
Vent_Right_Eigen1_PC7	RLIC_FA	DTI_FA	vent	0.009989	0.06645	0.8805	0.94531
Vent_Right_Eigen1_PC9	RLIC_FA	DTI_FA	vent	0.005733	0.05693	0.9198	0.963497
Vent_Right_Eigen2_PC2	RLIC_FA	DTI_FA	vent	-0.2496	0.05116	1.065e-06	2.92755e-05
Vent_Right_Eigen2_PC3	RLIC_FA	DTI_FA	vent	0.05419	0.06171	0.3798	0.616722
Vent_Right_Eigen2_PC4	RLIC_FA	DTI_FA	vent	-0.0928	0.06892	0.1781	0.399931
Vent_Right_Eigen2_PC5	RLIC_FA	DTI_FA	vent	-0.1049	0.07641	0.1696	0.38818
Vent_Right_Eigen2_PC6	RLIC_FA	DTI_FA	vent	0.003121	0.05682	0.9562	0.980237
Vent_Right_Eigen2_PC7	RLIC_FA	DTI_FA	vent	0.0373	0.05779	0.5187	0.729815
Vent_Right_Eigen2_PC9	RLIC_FA	DTI_FA	vent	-0.204	0.06687	0.002277	0.019038
Accu_Left_RD_Mean	SCC_FA	DTI_FA	accu	-0.1216	0.06577	0.0644	0.210459
Accu_Left_mTBM1_Mean	SCC_FA	DTI_FA	accu	-0.08727	0.07113	0.2198	0.452265
Accu_Left_mTBM3_Mean	SCC_FA	DTI_FA	accu	-0.07931	0.06852	0.2471	0.484096
Accu_Left_Dete_Mean	SCC_FA	DTI_FA	accu	-0.08418	0.06899	0.2224	0.455495
Accu_Left_Eigen1_Mean	SCC_FA	DTI_FA	accu	-0.1194	0.06054	0.04858	0.174336
Accu_Left_Eigen2_Mean	SCC_FA	DTI_FA	accu	-0.1181	0.06106	0.05314	0.185273
Accu_Right_RD_Mean	SCC_FA	DTI_FA	accu	-0.1146	0.0687	0.09527	0.271037
Accu_Right_mTBM1_Mean	SCC_FA	DTI_FA	accu	-0.09676	0.07378	0.1897	0.414732
Accu_Right_mTBM3_Mean	SCC_FA	DTI_FA	accu	-0.09365	0.07129	0.189	0.413849
Accu_Right_Dete_Mean	SCC_FA	DTI_FA	accu	-0.09542	0.07182	0.184	0.407595
Accu_Right_Eigen1_Mean	SCC_FA	DTI_FA	accu	-0.1286	0.06735	0.05624	0.192314
Accu_Right_Eigen2_Mean	SCC_FA	DTI_FA	accu	-0.1151	0.0668	0.0849	0.251629
Accu_Left_RD_PC1	SCC_FA	DTI_FA	accu	-0.132	0.09153	0.1493	0.35848
Accu_Left_RD_PC2	SCC_FA	DTI_FA	accu	-0.09322	0.08054	0.2471	0.484096
Accu_Left_RD_PC4	SCC_FA	DTI_FA	accu	-0.1359	0.08247	0.09929	0.278402
Accu_Left_Eigen1_PC2	SCC_FA	DTI_FA	accu	0.1148	0.09378	0.221	0.453752
Accu_Left_Eigen2_PC2	SCC_FA	DTI_FA	accu	-0.07747	0.06929	0.2636	0.502805
Accu_Right_RD_PC1	SCC_FA	DTI_FA	accu	-0.09887	0.0653	0.13	0.329054
Accu_Right_RD_PC4	SCC_FA	DTI_FA	accu	0.0575	0.06769	0.3957	0.631239
Accu_Right_RD_PC8	SCC_FA	DTI_FA	accu	0.1434	0.06706	0.03248	0.132256
Accu_Right_mTBM1_PC1	SCC_FA	DTI_FA	accu	0.08524	0.07909	0.2811	0.521177
Accu_Right_mTBM3_PC1	SCC_FA	DTI_FA	accu	-0.0816	0.0748	0.2753	0.515106
Accu_Right_Dete_PC1	SCC_FA	DTI_FA	accu	-0.08437	0.07492	0.2601	0.498992
Accu_Right_Eigen1_PC3	SCC_FA	DTI_FA	accu	-0.1443	0.0675	0.03252	0.132375
Accu_Right_Eigen2_PC3	SCC_FA	DTI_FA	accu	-0.1049	0.07368	0.1545	0.36633
Amyg_Left_RD_Mean	SCC_FA	DTI_FA	amyg	-0.1342	0.08062	0.09609	0.272451
Amyg_Left_Eigen1_Mean	SCC_FA	DTI_FA	amyg	-0.1842	0.08319	0.02683	0.115946
Amyg_Left_Eigen2_Mean	SCC_FA	DTI_FA	amyg	-0.1917	0.08516	0.0244	0.108559
Amyg_Right_RD_Mean	SCC_FA	DTI_FA	amyg	-0.04855	0.08342	0.5606	0.759029
Amyg_Right_Eigen1_Mean	SCC_FA	DTI_FA	amyg	-0.09407	0.09274	0.3104	0.551925
Amyg_Right_Eigen2_Mean	SCC_FA	DTI_FA	amyg	-0.09649	0.09403	0.3048	0.546569
Amyg_Left_RD_PC3	SCC_FA	DTI_FA	amyg	0.1672	0.07631	0.02843	0.120591
Amyg_Left_Eigen2_PC7	SCC_FA	DTI_FA	amyg	-0.1935	0.08397	0.02121	0.0984058
Amyg_Right_RD_PC3	SCC_FA	DTI_FA	amyg	-0.08396	0.06972	0.2285	0.462597
Amyg_Right_Dete_PC4	SCC_FA	DTI_FA	amyg	-0.1159	0.11	0.2921	0.533118
Caud_Left_RD_Mean	SCC_FA	DTI_FA	caud	0.07542	0.05444	0.1659	0.382678
Caud_Left_mTBM1_Mean	SCC_FA	DTI_FA	caud	-0.01956	0.07387	0.7912	0.900256
Caud_Left_mTBM2_Mean	SCC_FA	DTI_FA	caud	0.1588	0.06314	0.0119	0.0652872
Caud_Left_mTBM3_Mean	SCC_FA	DTI_FA	caud	-0.06845	0.07888	0.3855	0.62194
Caud_Left_Dete_Mean	SCC_FA	DTI_FA	caud	-0.04239	0.07611	0.5775	0.770724
Caud_Left_Eigen1_Mean	SCC_FA	DTI_FA	caud	-0.02814	0.05871	0.6317	0.807548
Caud_Left_Eigen2_Mean	SCC_FA	DTI_FA	caud	-0.02388	0.05702	0.6754	0.833983
Caud_Right_RD_Mean	SCC_FA	DTI_FA	caud	0.04244	0.05287	0.4222	0.654821
Caud_Right_mTBM2_Mean	SCC_FA	DTI_FA	caud	0.03363	0.06863	0.6241	0.802235
Caud_Right_Eigen1_Mean	SCC_FA	DTI_FA	caud	0.04296	0.05394	0.4257	0.657738
Caud_Right_Eigen2_Mean	SCC_FA	DTI_FA	caud	0.09505	0.05322	0.07412	0.230345
Caud_Left_RD_PC1	SCC_FA	DTI_FA	caud	-0.2465	0.09916	0.01292	0.0691316
Caud_Left_RD_PC3	SCC_FA	DTI_FA	caud	0.03426	0.07869	0.6633	0.826753
Caud_Left_RD_PC4	SCC_FA	DTI_FA	caud	-0.05209	0.0559	0.3514	0.590456
Caud_Left_RD_PC5	SCC_FA	DTI_FA	caud	0.01817	0.06493	0.7796	0.89438
Caud_Left_mTBM1_PC2	SCC_FA	DTI_FA	caud	0.2137	0.1088	0.04954	0.176774
Caud_Left_mTBM2_PC2	SCC_FA	DTI_FA	caud	0.2662	0.09807	0.006634	0.042689
Caud_Left_mTBM3_PC2	SCC_FA	DTI_FA	caud	-0.1991	0.109	0.06783	0.217554
Caud_Left_mTBM3_PC7	SCC_FA	DTI_FA	caud	-0.05932	0.06336	0.3492	0.588465
Caud_Left_Dete_PC2	SCC_FA	DTI_FA	caud	0.2057	0.1076	0.05592	0.191675
Caud_Left_Dete_PC7	SCC_FA	DTI_FA	caud	-0.07304	0.06876	0.2881	0.52867
Caud_Right_RD_PC4	SCC_FA	DTI_FA	caud	0.03944	0.05514	0.4745	0.697827
Caud_Right_RD_PC6	SCC_FA	DTI_FA	caud	-0.1092	0.06922	0.1146	0.304566
Caud_Right_RD_PC8	SCC_FA	DTI_FA	caud	0.0398	0.08218	0.6282	0.805034
Hipp_Left_RD_Mean	SCC_FA	DTI_FA	hipp	-0.1688	0.056	0.002575	0.0209868
Hipp_Left_mTBM1_Mean	SCC_FA	DTI_FA	hipp	-0.06386	0.06001	0.2872	0.527619
Hipp_Left_mTBM2_Mean	SCC_FA	DTI_FA	hipp	-0.2155	0.06131	0.0004408	0.00523497
Hipp_Left_mTBM3_Mean	SCC_FA	DTI_FA	hipp	0.05097	0.05899	0.3876	0.623803
Hipp_Left_Dete_Mean	SCC_FA	DTI_FA	hipp	-0.01026	0.05992	0.8641	0.937583
Hipp_Left_Eigen1_Mean	SCC_FA	DTI_FA	hipp	-0.04547	0.05815	0.4342	0.664777
Hipp_Left_Eigen2_Mean	SCC_FA	DTI_FA	hipp	-0.09193	0.05628	0.1024	0.283609
Hipp_Right_RD_Mean	SCC_FA	DTI_FA	hipp	-0.1868	0.06106	0.002218	0.0186447
Hipp_Right_mTBM1_Mean	SCC_FA	DTI_FA	hipp	-0.01707	0.06662	0.7978	0.903796
Hipp_Right_mTBM2_Mean	SCC_FA	DTI_FA	hipp	-0.2097	0.05616	0.0001879	0.0026242
Hipp_Right_mTBM3_Mean	SCC_FA	DTI_FA	hipp	0.1007	0.06158	0.102	0.282855
Hipp_Right_Dete_Mean	SCC_FA	DTI_FA	hipp	0.0479	0.06445	0.4573	0.684143
Hipp_Right_Eigen1_Mean	SCC_FA	DTI_FA	hipp	0.01587	0.06284	0.8006	0.905349
Hipp_Right_Eigen2_Mean	SCC_FA	DTI_FA	hipp	-0.04542	0.06464	0.4823	0.703973
Hipp_Left_RD_PC1	SCC_FA	DTI_FA	hipp	-0.1788	0.05485	0.001113	0.0108599
Hipp_Left_RD_PC2	SCC_FA	DTI_FA	hipp	-0.1558	0.1066	0.1438	0.350129
Hipp_Left_RD_PC3	SCC_FA	DTI_FA	hipp	-0.07758	0.06929	0.2629	0.501933
Hipp_Left_RD_PC4	SCC_FA	DTI_FA	hipp	-0.07239	0.06592	0.2721	0.511909
Hipp_Left_RD_PC5	SCC_FA	DTI_FA	hipp	-0.02802	0.06118	0.6469	0.817079
Hipp_Left_RD_PC6	SCC_FA	DTI_FA	hipp	-0.07752	0.06602	0.2403	0.475993
Hipp_Left_RD_PC7	SCC_FA	DTI_FA	hipp	0.04144	0.07047	0.5565	0.756138
Hipp_Left_RD_PC8	SCC_FA	DTI_FA	hipp	-0.04417	0.06351	0.4868	0.707337
Hipp_Left_RD_PC9	SCC_FA	DTI_FA	hipp	-0.002619	0.06853	0.9695	0.985993
Hipp_Left_RD_PC10	SCC_FA	DTI_FA	hipp	0.003092	0.072	0.9657	0.984244
Hipp_Left_mTBM1_PC1	SCC_FA	DTI_FA	hipp	0.1219	0.06701	0.0689	0.219836
Hipp_Left_mTBM1_PC2	SCC_FA	DTI_FA	hipp	-0.07902	0.1067	0.4591	0.685617
Hipp_Left_mTBM1_PC3	SCC_FA	DTI_FA	hipp	0.06974	0.07405	0.3463	0.585811
Hipp_Left_mTBM1_PC4	SCC_FA	DTI_FA	hipp	0.1774	0.07558	0.01892	0.0909002
Hipp_Left_mTBM1_PC5	SCC_FA	DTI_FA	hipp	0.2106	0.07548	0.005268	0.0360178
Hipp_Left_mTBM1_PC6	SCC_FA	DTI_FA	hipp	0.02346	0.08416	0.7804	0.89478
Hipp_Left_mTBM1_PC8	SCC_FA	DTI_FA	hipp	-0.1161	0.08003	0.147	0.355011
Hipp_Left_mTBM2_PC1	SCC_FA	DTI_FA	hipp	-0.1898	0.05816	0.001104	0.0107832
Hipp_Left_mTBM2_PC2	SCC_FA	DTI_FA	hipp	0.09618	0.1299	0.4592	0.685691
Hipp_Left_mTBM2_PC3	SCC_FA	DTI_FA	hipp	-0.09491	0.2497	0.7039	0.851163
Hipp_Left_mTBM2_PC4	SCC_FA	DTI_FA	hipp	0.151	0.08532	0.07684	0.235966
Hipp_Left_mTBM2_PC5	SCC_FA	DTI_FA	hipp	-0.07439	0.09968	0.4555	0.682675
Hipp_Left_mTBM3_PC1	SCC_FA	DTI_FA	hipp	0.1222	0.06851	0.07445	0.231083
Hipp_Left_mTBM3_PC2	SCC_FA	DTI_FA	hipp	-0.117	0.09804	0.2326	0.467235
Hipp_Left_mTBM3_PC3	SCC_FA	DTI_FA	hipp	-0.06484	0.06286	0.3023	0.54385
Hipp_Left_mTBM3_PC4	SCC_FA	DTI_FA	hipp	-0.2048	0.07722	0.007985	0.0489029
Hipp_Left_mTBM3_PC5	SCC_FA	DTI_FA	hipp	-0.2042	0.09619	0.03372	0.135674
Hipp_Left_mTBM3_PC6	SCC_FA	DTI_FA	hipp	-0.04485	0.08055	0.5777	0.770807
Hipp_Left_mTBM3_PC7	SCC_FA	DTI_FA	hipp	0.09372	0.08198	0.253	0.49113
Hipp_Left_Dete_PC1	SCC_FA	DTI_FA	hipp	0.1202	0.06814	0.07762	0.237571
Hipp_Left_Dete_PC2	SCC_FA	DTI_FA	hipp	-0.09601	0.1025	0.3491	0.588401
Hipp_Left_Dete_PC3	SCC_FA	DTI_FA	hipp	-0.009672	0.06871	0.8881	0.948808
Hipp_Left_Dete_PC4	SCC_FA	DTI_FA	hipp	0.1982	0.07404	0.007439	0.0463808
Hipp_Left_Dete_PC5	SCC_FA	DTI_FA	hipp	-0.2037	0.08397	0.01525	0.0780154
Hipp_Left_Dete_PC6	SCC_FA	DTI_FA	hipp	0.00405	0.08588	0.9624	0.983084
Hipp_Left_Dete_PC7	SCC_FA	DTI_FA	hipp	-0.08609	0.07386	0.2438	0.480125
Hipp_Left_Dete_PC8	SCC_FA	DTI_FA	hipp	0.08493	0.1012	0.4015	0.636242
Hipp_Left_Eigen1_PC1	SCC_FA	DTI_FA	hipp	0.1609	0.06116	0.008518	0.0512687
Hipp_Left_Eigen1_PC2	SCC_FA	DTI_FA	hipp	-0.2499	0.111	0.02433	0.108385
Hipp_Left_Eigen1_PC3	SCC_FA	DTI_FA	hipp	0.08823	0.08346	0.2905	0.531463
Hipp_Left_Eigen1_PC4	SCC_FA	DTI_FA	hipp	0.03388	0.09107	0.7099	0.854462
Hipp_Left_Eigen1_PC5	SCC_FA	DTI_FA	hipp	0.1116	0.1001	0.2649	0.504202
Hipp_Left_Eigen1_PC6	SCC_FA	DTI_FA	hipp	-0.143	0.0907	0.115	0.305177
Hipp_Left_Eigen1_PC8	SCC_FA	DTI_FA	hipp	0.05499	0.06878	0.424	0.656199
Hipp_Left_Eigen1_PC9	SCC_FA	DTI_FA	hipp	-0.07747	0.08495	0.3618	0.599924
Hipp_Left_Eigen1_PC10	SCC_FA	DTI_FA	hipp	-0.0099	0.0845	0.9067	0.957243
Hipp_Left_Eigen2_PC1	SCC_FA	DTI_FA	hipp	0.1601	0.06	0.00761	0.0471759
Hipp_Left_Eigen2_PC2	SCC_FA	DTI_FA	hipp	-0.1205	0.07148	0.09177	0.264808
Hipp_Left_Eigen2_PC3	SCC_FA	DTI_FA	hipp	-0.09377	0.1482	0.5268	0.735723
Hipp_Left_Eigen2_PC4	SCC_FA	DTI_FA	hipp	-0.1127	0.08012	0.1595	0.373535
Hipp_Left_Eigen2_PC5	SCC_FA	DTI_FA	hipp	0.1347	0.08282	0.1038	0.286127
Hipp_Left_Eigen2_PC6	SCC_FA	DTI_FA	hipp	0.1153	0.09334	0.2166	0.448243
Hipp_Left_Eigen2_PC7	SCC_FA	DTI_FA	hipp	-0.06513	0.08116	0.4222	0.654821
Hipp_Left_Eigen2_PC8	SCC_FA	DTI_FA	hipp	0.1529	0.08659	0.07739	0.237104
Hipp_Left_Eigen2_PC10	SCC_FA	DTI_FA	hipp	-0.1118	0.06874	0.1037	0.285959
Hipp_Right_RD_PC1	SCC_FA	DTI_FA	hipp	0.1735	0.05953	0.003556	0.0268269
Hipp_Right_RD_PC2	SCC_FA	DTI_FA	hipp	0.05558	0.07574	0.463	0.68851
Hipp_Right_RD_PC3	SCC_FA	DTI_FA	hipp	-0.005296	0.0847	0.9501	0.977505
Hipp_Right_RD_PC4	SCC_FA	DTI_FA	hipp	0.02683	0.0671	0.6893	0.84223
Hipp_Right_RD_PC5	SCC_FA	DTI_FA	hipp	-0.04255	0.0678	0.5303	0.738019
Hipp_Right_RD_PC6	SCC_FA	DTI_FA	hipp	-0.01228	0.07322	0.8668	0.938884
Hipp_Right_RD_PC7	SCC_FA	DTI_FA	hipp	0.09605	0.07011	0.1707	0.389581
Hipp_Right_RD_PC8	SCC_FA	DTI_FA	hipp	0.08342	0.0695	0.23	0.464249
Hipp_Right_RD_PC9	SCC_FA	DTI_FA	hipp	-0.01368	0.07513	0.8556	0.933164
Hipp_Right_RD_PC10	SCC_FA	DTI_FA	hipp	-0.01277	0.08243	0.8769	0.94378
Hipp_Right_mTBM1_PC1	SCC_FA	DTI_FA	hipp	-0.1225	0.06737	0.06906	0.220191
Hipp_Right_mTBM1_PC2	SCC_FA	DTI_FA	hipp	0.1268	0.06595	0.05448	0.188321
Hipp_Right_mTBM1_PC3	SCC_FA	DTI_FA	hipp	-0.02084	0.1137	0.8546	0.932726
Hipp_Right_mTBM1_PC4	SCC_FA	DTI_FA	hipp	-0.1638	0.07144	0.02183	0.100293
Hipp_Right_mTBM1_PC5	SCC_FA	DTI_FA	hipp	-0.08076	0.1082	0.4555	0.682675
Hipp_Right_mTBM1_PC6	SCC_FA	DTI_FA	hipp	0.195	0.1077	0.07011	0.222331
Hipp_Right_mTBM1_PC7	SCC_FA	DTI_FA	hipp	-0.1018	0.08481	0.2299	0.464126
Hipp_Right_mTBM1_PC8	SCC_FA	DTI_FA	hipp	0.1285	0.1264	0.3092	0.550863
Hipp_Right_mTBM2_PC1	SCC_FA	DTI_FA	hipp	0.1843	0.06341	0.00365	0.0273774
Hipp_Right_mTBM2_PC5	SCC_FA	DTI_FA	hipp	-0.07292	0.1561	0.6404	0.812789
Hipp_Right_mTBM2_PC9	SCC_FA	DTI_FA	hipp	0.1585	0.107	0.1385	0.342097
Hipp_Right_mTBM3_PC1	SCC_FA	DTI_FA	hipp	0.0706	0.06972	0.3113	0.552823
Hipp_Right_mTBM3_PC2	SCC_FA	DTI_FA	hipp	0.1337	0.06494	0.03959	0.151683
Hipp_Right_mTBM3_PC3	SCC_FA	DTI_FA	hipp	-0.1212	0.09911	0.2213	0.454133
Hipp_Right_mTBM3_PC4	SCC_FA	DTI_FA	hipp	-0.1465	0.08056	0.06889	0.219812
Hipp_Right_mTBM3_PC5	SCC_FA	DTI_FA	hipp	-0.009583	0.1107	0.931	0.968908
Hipp_Right_mTBM3_PC6	SCC_FA	DTI_FA	hipp	-0.1105	0.1013	0.2753	0.515106
Hipp_Right_mTBM3_PC7	SCC_FA	DTI_FA	hipp	0.007861	0.1056	0.9407	0.973714
Hipp_Right_mTBM3_PC10	SCC_FA	DTI_FA	hipp	-0.3112	0.1094	0.004446	0.0317878
Hipp_Right_Dete_PC1	SCC_FA	DTI_FA	hipp	0.1112	0.06869	0.1055	0.289153
Hipp_Right_Dete_PC2	SCC_FA	DTI_FA	hipp	-0.1306	0.0655	0.04617	0.168312
Hipp_Right_Dete_PC3	SCC_FA	DTI_FA	hipp	-0.06668	0.1082	0.5377	0.743388
Hipp_Right_Dete_PC4	SCC_FA	DTI_FA	hipp	0.162	0.07553	0.03199	0.131021
Hipp_Right_Dete_PC5	SCC_FA	DTI_FA	hipp	0.006016	0.1028	0.9533	0.979102
Hipp_Right_Dete_PC6	SCC_FA	DTI_FA	hipp	0.1394	0.1017	0.1703	0.389042
Hipp_Right_Dete_PC7	SCC_FA	DTI_FA	hipp	-0.09767	0.09075	0.2818	0.521956
Hipp_Right_Dete_PC8	SCC_FA	DTI_FA	hipp	-0.2013	0.1177	0.08718	0.256024
Hipp_Right_Eigen1_PC1	SCC_FA	DTI_FA	hipp	-0.1759	0.06543	0.007189	0.0452615
Hipp_Right_Eigen1_PC2	SCC_FA	DTI_FA	hipp	0.116	0.07056	0.1003	0.280053
Hipp_Right_Eigen1_PC3	SCC_FA	DTI_FA	hipp	0.1581	0.06652	0.0175	0.085928
Hipp_Right_Eigen1_PC4	SCC_FA	DTI_FA	hipp	-0.1864	0.0648	0.004026	0.0295062
Hipp_Right_Eigen1_PC5	SCC_FA	DTI_FA	hipp	-0.08312	0.09881	0.4002	0.635061
Hipp_Right_Eigen1_PC6	SCC_FA	DTI_FA	hipp	-0.09689	0.06642	0.1446	0.351303
Hipp_Right_Eigen1_PC7	SCC_FA	DTI_FA	hipp	-0.0274	0.14	0.8448	0.92759
Hipp_Right_Eigen1_PC8	SCC_FA	DTI_FA	hipp	-0.09607	0.08056	0.2331	0.467844
Hipp_Right_Eigen1_PC9	SCC_FA	DTI_FA	hipp	0.1315	0.1158	0.2561	0.494592
Hipp_Right_Eigen1_PC10	SCC_FA	DTI_FA	hipp	0.08143	0.1211	0.5012	0.717728
Hipp_Right_Eigen2_PC1	SCC_FA	DTI_FA	hipp	0.1577	0.06419	0.01403	0.0735474
Hipp_Right_Eigen2_PC2	SCC_FA	DTI_FA	hipp	-0.1333	0.06613	0.0438	0.162368
Hipp_Right_Eigen2_PC3	SCC_FA	DTI_FA	hipp	-0.03383	0.06678	0.6124	0.794189
Hipp_Right_Eigen2_PC4	SCC_FA	DTI_FA	hipp	0.05714	0.08077	0.4793	0.701619
Hipp_Right_Eigen2_PC5	SCC_FA	DTI_FA	hipp	0.04671	0.1221	0.7019	0.849999
Hipp_Right_Eigen2_PC6	SCC_FA	DTI_FA	hipp	-0.06377	0.07588	0.4007	0.635483
Hipp_Right_Eigen2_PC7	SCC_FA	DTI_FA	hipp	-0.08714	0.1732	0.615	0.796049
Hipp_Right_Eigen2_PC8	SCC_FA	DTI_FA	hipp	-0.06823	0.1147	0.5518	0.753078
Hipp_Right_Eigen2_PC9	SCC_FA	DTI_FA	hipp	-0.02226	0.06839	0.7448	0.875029
Hipp_Right_Eigen2_PC10	SCC_FA	DTI_FA	hipp	0.08427	0.0875	0.3355	0.57579
Pall_Left_RD_Mean	SCC_FA	DTI_FA	pall	-0.07823	0.0703	0.2658	0.505247
Pall_Left_mTBM1_Mean	SCC_FA	DTI_FA	pall	-0.04254	0.08111	0.5999	0.785975
Pall_Left_mTBM3_Mean	SCC_FA	DTI_FA	pall	-0.04776	0.07993	0.5501	0.751957
Pall_Left_Dete_Mean	SCC_FA	DTI_FA	pall	-0.04588	0.08003	0.5665	0.763223
Pall_Left_Eigen1_Mean	SCC_FA	DTI_FA	pall	-0.0955	0.0648	0.1406	0.345292
Pall_Left_Eigen2_Mean	SCC_FA	DTI_FA	pall	-0.07948	0.0663	0.2307	0.465119
Pall_Right_RD_Mean	SCC_FA	DTI_FA	pall	-0.196	0.06417	0.002256	0.0189006
Pall_Right_mTBM1_Mean	SCC_FA	DTI_FA	pall	-0.1556	0.07266	0.03221	0.131553
Pall_Right_mTBM3_Mean	SCC_FA	DTI_FA	pall	-0.1117	0.0719	0.1203	0.313758
Pall_Right_Dete_Mean	SCC_FA	DTI_FA	pall	-0.1354	0.07178	0.05921	0.199167
Pall_Right_Eigen1_Mean	SCC_FA	DTI_FA	pall	-0.1487	0.05966	0.01269	0.0682467
Pall_Right_Eigen2_Mean	SCC_FA	DTI_FA	pall	-0.1339	0.06025	0.02619	0.113989
Pall_Left_RD_PC2	SCC_FA	DTI_FA	pall	0.05448	0.06929	0.4318	0.662864
Pall_Left_RD_PC6	SCC_FA	DTI_FA	pall	-0.01649	0.08681	0.8493	0.930006
Pall_Left_Eigen2_PC5	SCC_FA	DTI_FA	pall	0.2107	0.07716	0.006314	0.0411988
Puta_Left_RD_Mean	SCC_FA	DTI_FA	puta	0.004804	0.05253	0.9271	0.966892
Puta_Left_mTBM1_Mean	SCC_FA	DTI_FA	puta	0.03458	0.05543	0.5328	0.74009
Puta_Left_mTBM2_Mean	SCC_FA	DTI_FA	puta	0.004882	0.09287	0.9581	0.981022
Puta_Left_mTBM3_Mean	SCC_FA	DTI_FA	puta	0.05245	0.0541	0.3323	0.572884
Puta_Left_Dete_Mean	SCC_FA	DTI_FA	puta	0.04344	0.05449	0.4254	0.657541
Puta_Left_Eigen1_Mean	SCC_FA	DTI_FA	puta	0.04538	0.04803	0.3448	0.584438
Puta_Left_Eigen2_Mean	SCC_FA	DTI_FA	puta	0.06024	0.0488	0.2171	0.448818
Puta_Right_RD_Mean	SCC_FA	DTI_FA	puta	0.0102	0.05632	0.8563	0.933563
Puta_Right_mTBM1_Mean	SCC_FA	DTI_FA	puta	0.01256	0.05967	0.8333	0.921895
Puta_Right_mTBM3_Mean	SCC_FA	DTI_FA	puta	0.03458	0.05644	0.5401	0.745318
Puta_Right_Dete_Mean	SCC_FA	DTI_FA	puta	0.02383	0.05774	0.6798	0.836493
Puta_Right_Eigen1_Mean	SCC_FA	DTI_FA	puta	0.06048	0.05051	0.2312	0.465682
Puta_Right_Eigen2_Mean	SCC_FA	DTI_FA	puta	0.06291	0.05003	0.2086	0.438717
Puta_Left_RD_PC1	SCC_FA	DTI_FA	puta	0.3139	0.0918	0.0006274	0.0069242
Puta_Left_RD_PC3	SCC_FA	DTI_FA	puta	-0.04055	0.08029	0.6136	0.79507
Puta_Left_RD_PC4	SCC_FA	DTI_FA	puta	-0.01778	0.05515	0.7472	0.876397
Puta_Left_RD_PC5	SCC_FA	DTI_FA	puta	-0.1707	0.06505	0.008678	0.0519813
Puta_Left_RD_PC9	SCC_FA	DTI_FA	puta	0.02649	0.0755	0.7257	0.863572
Puta_Left_mTBM3_PC1	SCC_FA	DTI_FA	puta	-0.3281	0.1005	0.001092	0.0107034
Puta_Left_mTBM3_PC7	SCC_FA	DTI_FA	puta	0.007051	0.06941	0.9191	0.963262
Puta_Left_mTBM3_PC9	SCC_FA	DTI_FA	puta	-0.09048	0.07876	0.2506	0.488436
Puta_Left_Dete_PC1	SCC_FA	DTI_FA	puta	-0.33	0.101	0.001089	0.0106839
Puta_Left_Eigen2_PC7	SCC_FA	DTI_FA	puta	0.01483	0.0729	0.8388	0.924687
Puta_Right_RD_PC1	SCC_FA	DTI_FA	puta	0.01229	0.09181	0.8935	0.951369
Puta_Right_RD_PC4	SCC_FA	DTI_FA	puta	0.01426	0.06053	0.8138	0.912105
Puta_Right_RD_PC7	SCC_FA	DTI_FA	puta	-0.1602	0.07131	0.02469	0.109501
Puta_Right_mTBM1_PC1	SCC_FA	DTI_FA	puta	-0.01741	0.09676	0.8572	0.934116
Puta_Right_mTBM3_PC1	SCC_FA	DTI_FA	puta	-0.008347	0.09495	0.9299	0.968346
Puta_Right_Dete_PC1	SCC_FA	DTI_FA	puta	-0.01282	0.09578	0.8935	0.951369
Thal_Left_RD_Mean	SCC_FA	DTI_FA	thal	-0.09252	0.06338	0.1443	0.350826
Thal_Left_mTBM1_Mean	SCC_FA	DTI_FA	thal	-0.07711	0.07364	0.2951	0.536164
Thal_Left_mTBM3_Mean	SCC_FA	DTI_FA	thal	-0.05295	0.07632	0.4878	0.707967
Thal_Left_Dete_Mean	SCC_FA	DTI_FA	thal	-0.06547	0.07465	0.3804	0.617285
Thal_Left_Eigen1_Mean	SCC_FA	DTI_FA	thal	-0.04872	0.06456	0.4504	0.678455
Thal_Left_Eigen2_Mean	SCC_FA	DTI_FA	thal	-0.04685	0.06673	0.4826	0.70414
Thal_Right_RD_Mean	SCC_FA	DTI_FA	thal	-0.1478	0.06533	0.02364	0.106167
Thal_Right_mTBM1_Mean	SCC_FA	DTI_FA	thal	-0.1291	0.08058	0.109	0.29518
Thal_Right_mTBM3_Mean	SCC_FA	DTI_FA	thal	-0.1017	0.07745	0.1893	0.414267
Thal_Right_Dete_Mean	SCC_FA	DTI_FA	thal	-0.1151	0.07853	0.1427	0.348576
Thal_Right_Eigen1_Mean	SCC_FA	DTI_FA	thal	-0.0984	0.06597	0.1358	0.337895
Thal_Right_Eigen2_Mean	SCC_FA	DTI_FA	thal	-0.07866	0.06749	0.2438	0.480125
Thal_Left_RD_PC3	SCC_FA	DTI_FA	thal	-0.1164	0.07208	0.1062	0.290368
Thal_Left_mTBM1_PC6	SCC_FA	DTI_FA	thal	0.1389	0.08	0.08262	0.247285
Thal_Right_RD_PC3	SCC_FA	DTI_FA	thal	0.1346	0.07342	0.06682	0.215536
Thal_Right_mTBM2_PC1	SCC_FA	DTI_FA	thal	-0.09821	0.07977	0.2183	0.450388
Thal_Right_Eigen1_PC1	SCC_FA	DTI_FA	thal	0.1054	0.08106	0.1936	0.419534
Vent_Left_RD_Mean	SCC_FA	DTI_FA	vent	0.1893	0.05172	0.0002521	0.00333848
Vent_Left_mTBM1_Mean	SCC_FA	DTI_FA	vent	0.2135	0.04866	1.152e-05	0.000241999
Vent_Left_mTBM2_Mean	SCC_FA	DTI_FA	vent	0.1787	0.05585	0.001374	0.0127896
Vent_Left_mTBM3_Mean	SCC_FA	DTI_FA	vent	0.1964	0.04776	3.935e-05	0.000703565
Vent_Left_Dete_Mean	SCC_FA	DTI_FA	vent	0.2075	0.04794	1.502e-05	0.000304943
Vent_Left_Eigen1_Mean	SCC_FA	DTI_FA	vent	0.2046	0.04807	2.079e-05	0.000404547
Vent_Left_Eigen2_Mean	SCC_FA	DTI_FA	vent	0.2071	0.04927	2.631e-05	0.000496215
Vent_Right_RD_Mean	SCC_FA	DTI_FA	vent	0.2257	0.04936	4.821e-06	0.000111419
Vent_Right_mTBM1_Mean	SCC_FA	DTI_FA	vent	0.2281	0.05256	1.428e-05	0.000292102
Vent_Right_mTBM2_Mean	SCC_FA	DTI_FA	vent	0.2186	0.04775	4.695e-06	0.00010906
Vent_Right_mTBM3_Mean	SCC_FA	DTI_FA	vent	0.1935	0.05247	0.000226	0.00305238
Vent_Right_Dete_Mean	SCC_FA	DTI_FA	vent	0.2164	0.0526	3.878e-05	0.000695129
Vent_Right_Eigen1_Mean	SCC_FA	DTI_FA	vent	0.2101	0.05194	5.216e-05	0.000894322
Vent_Right_Eigen2_Mean	SCC_FA	DTI_FA	vent	0.221	0.05203	2.165e-05	0.000419052
Vent_Left_RD_PC1	SCC_FA	DTI_FA	vent	0.1766	0.05194	0.0006741	0.00731893
Vent_Left_RD_PC2	SCC_FA	DTI_FA	vent	0.04743	0.06617	0.4735	0.697112
Vent_Left_RD_PC3	SCC_FA	DTI_FA	vent	-0.1654	0.05533	0.002789	0.0222783
Vent_Left_RD_PC4	SCC_FA	DTI_FA	vent	0.04652	0.06192	0.4525	0.680292
Vent_Left_RD_PC5	SCC_FA	DTI_FA	vent	0.02281	0.06258	0.7155	0.857921
Vent_Left_RD_PC6	SCC_FA	DTI_FA	vent	0.1609	0.05965	0.006983	0.0443227
Vent_Left_RD_PC7	SCC_FA	DTI_FA	vent	-0.0183	0.05907	0.7568	0.881771
Vent_Left_RD_PC8	SCC_FA	DTI_FA	vent	-0.05334	0.05825	0.3598	0.5981
Vent_Left_RD_PC9	SCC_FA	DTI_FA	vent	-0.1374	0.06147	0.02546	0.111882
Vent_Left_RD_PC10	SCC_FA	DTI_FA	vent	0.03872	0.05748	0.5006	0.71729
Vent_Left_mTBM1_PC1	SCC_FA	DTI_FA	vent	0.2202	0.0554	7.032e-05	0.00115227
Vent_Left_mTBM1_PC3	SCC_FA	DTI_FA	vent	-0.05482	0.06307	0.3847	0.621208
Vent_Left_mTBM1_PC4	SCC_FA	DTI_FA	vent	-0.07955	0.06844	0.2451	0.481677
Vent_Left_mTBM1_PC6	SCC_FA	DTI_FA	vent	0.1749	0.0562	0.001858	0.0162329
Vent_Left_mTBM1_PC7	SCC_FA	DTI_FA	vent	-0.03967	0.05721	0.488	0.708139
Vent_Left_mTBM1_PC8	SCC_FA	DTI_FA	vent	0.08744	0.06935	0.2073	0.437066
Vent_Left_mTBM1_PC9	SCC_FA	DTI_FA	vent	-0.06391	0.06626	0.3348	0.575202
Vent_Left_mTBM1_PC10	SCC_FA	DTI_FA	vent	0.09793	0.06686	0.143	0.348905
Vent_Left_mTBM2_PC1	SCC_FA	DTI_FA	vent	0.164	0.05487	0.002809	0.0223947
Vent_Left_mTBM2_PC2	SCC_FA	DTI_FA	vent	-0.007398	0.06192	0.9049	0.956383
Vent_Left_mTBM2_PC4	SCC_FA	DTI_FA	vent	-0.03232	0.0537	0.5473	0.750179
Vent_Left_mTBM2_PC7	SCC_FA	DTI_FA	vent	-0.02385	0.08275	0.7732	0.891006
Vent_Left_mTBM3_PC2	SCC_FA	DTI_FA	vent	0.1471	0.0524	0.004993	0.0346005
Vent_Left_mTBM3_PC3	SCC_FA	DTI_FA	vent	-0.04666	0.0647	0.4708	0.694912
Vent_Left_mTBM3_PC4	SCC_FA	DTI_FA	vent	-0.04649	0.07817	0.5521	0.753263
Vent_Left_mTBM3_PC5	SCC_FA	DTI_FA	vent	0.08019	0.08735	0.3586	0.596972
Vent_Left_mTBM3_PC6	SCC_FA	DTI_FA	vent	-0.1576	0.05799	0.006559	0.0423638
Vent_Left_mTBM3_PC7	SCC_FA	DTI_FA	vent	0.1209	0.05529	0.02879	0.121547
Vent_Left_mTBM3_PC8	SCC_FA	DTI_FA	vent	0.04419	0.06694	0.5092	0.723365
Vent_Left_mTBM3_PC9	SCC_FA	DTI_FA	vent	0.04542	0.07288	0.5332	0.740343
Vent_Left_mTBM3_PC10	SCC_FA	DTI_FA	vent	-0.08219	0.08335	0.324	0.564844
Vent_Left_Dete_PC2	SCC_FA	DTI_FA	vent	0.1457	0.05277	0.005764	0.0384763
Vent_Left_Dete_PC3	SCC_FA	DTI_FA	vent	-0.01635	0.07941	0.8369	0.923664
Vent_Left_Dete_PC4	SCC_FA	DTI_FA	vent	0.0245	0.08316	0.7683	0.888505
Vent_Left_Dete_PC5	SCC_FA	DTI_FA	vent	-0.06867	0.06893	0.3191	0.56033
Vent_Left_Dete_PC6	SCC_FA	DTI_FA	vent	0.1816	0.05638	0.001281	0.0121255
Vent_Left_Dete_PC7	SCC_FA	DTI_FA	vent	0.08082	0.05879	0.1692	0.387619
Vent_Left_Dete_PC8	SCC_FA	DTI_FA	vent	0.05556	0.07108	0.4344	0.664954
Vent_Left_Dete_PC9	SCC_FA	DTI_FA	vent	-0.0759	0.07328	0.3004	0.541755
Vent_Left_Eigen1_PC2	SCC_FA	DTI_FA	vent	-0.1548	0.05227	0.003056	0.0238812
Vent_Left_Eigen1_PC3	SCC_FA	DTI_FA	vent	0.003185	0.06467	0.9607	0.982234
Vent_Left_Eigen1_PC5	SCC_FA	DTI_FA	vent	0.1527	0.0561	0.006479	0.0419986
Vent_Left_Eigen1_PC6	SCC_FA	DTI_FA	vent	0.05972	0.06261	0.3402	0.580148
Vent_Left_Eigen1_PC8	SCC_FA	DTI_FA	vent	0.1547	0.07665	0.04351	0.161682
Vent_Left_Eigen1_PC9	SCC_FA	DTI_FA	vent	-0.03115	0.0865	0.7188	0.859915
Vent_Left_Eigen1_PC10	SCC_FA	DTI_FA	vent	0.03652	0.0746	0.6245	0.802478
Vent_Left_Eigen2_PC1	SCC_FA	DTI_FA	vent	-0.1985	0.05119	0.0001056	0.00162452
Vent_Left_Eigen2_PC3	SCC_FA	DTI_FA	vent	-0.04564	0.0655	0.4859	0.706699
Vent_Left_Eigen2_PC4	SCC_FA	DTI_FA	vent	-0.1583	0.05472	0.003813	0.0282831
Vent_Left_Eigen2_PC6	SCC_FA	DTI_FA	vent	-0.002936	0.06058	0.9613	0.982531
Vent_Left_Eigen2_PC7	SCC_FA	DTI_FA	vent	0.0938	0.06449	0.1458	0.353136
Vent_Left_Eigen2_PC8	SCC_FA	DTI_FA	vent	0.02733	0.05962	0.6466	0.816863
Vent_Left_Eigen2_PC9	SCC_FA	DTI_FA	vent	0.09094	0.05608	0.1049	0.288065
Vent_Left_Eigen2_PC10	SCC_FA	DTI_FA	vent	-0.002326	0.05605	0.9669	0.984739
Vent_Right_RD_PC1	SCC_FA	DTI_FA	vent	0.2079	0.04995	3.148e-05	0.000579803
Vent_Right_RD_PC2	SCC_FA	DTI_FA	vent	-0.02471	0.05669	0.6629	0.826462
Vent_Right_RD_PC3	SCC_FA	DTI_FA	vent	0.2252	0.05555	5.045e-05	0.000869236
Vent_Right_RD_PC4	SCC_FA	DTI_FA	vent	0.1261	0.06498	0.05235	0.183433
Vent_Right_RD_PC5	SCC_FA	DTI_FA	vent	0.03554	0.0584	0.5428	0.747113
Vent_Right_RD_PC6	SCC_FA	DTI_FA	vent	-0.04131	0.05848	0.4799	0.702195
Vent_Right_RD_PC7	SCC_FA	DTI_FA	vent	0.167	0.05688	0.003335	0.0255017
Vent_Right_RD_PC8	SCC_FA	DTI_FA	vent	-0.1557	0.06492	0.01648	0.0823922
Vent_Right_RD_PC9	SCC_FA	DTI_FA	vent	-0.03463	0.05692	0.5429	0.747164
Vent_Right_RD_PC10	SCC_FA	DTI_FA	vent	-0.08235	0.05565	0.1389	0.342755
Vent_Right_mTBM1_PC2	SCC_FA	DTI_FA	vent	0.1315	0.05114	0.01012	0.0580302
Vent_Right_mTBM1_PC3	SCC_FA	DTI_FA	vent	0.0007207	0.0595	0.9903	0.995874
Vent_Right_mTBM1_PC4	SCC_FA	DTI_FA	vent	0.07047	0.05749	0.2203	0.452794
Vent_Right_mTBM1_PC6	SCC_FA	DTI_FA	vent	-0.1641	0.05959	0.005889	0.0390857
Vent_Right_mTBM1_PC7	SCC_FA	DTI_FA	vent	0.1688	0.07217	0.01932	0.0922068
Vent_Right_mTBM1_PC8	SCC_FA	DTI_FA	vent	-0.02313	0.0758	0.7602	0.883825
Vent_Right_mTBM1_PC9	SCC_FA	DTI_FA	vent	0.07957	0.07114	0.2633	0.502394
Vent_Right_mTBM1_PC10	SCC_FA	DTI_FA	vent	-0.02675	0.06268	0.6696	0.830576
Vent_Right_mTBM2_PC1	SCC_FA	DTI_FA	vent	0.2108	0.04884	1.582e-05	0.000318937
Vent_Right_mTBM2_PC3	SCC_FA	DTI_FA	vent	-0.04106	0.06051	0.4974	0.715076
Vent_Right_mTBM2_PC4	SCC_FA	DTI_FA	vent	0.05167	0.05816	0.3744	0.611925
Vent_Right_mTBM2_PC10	SCC_FA	DTI_FA	vent	-0.02358	0.07891	0.7651	0.886692
Vent_Right_mTBM3_PC2	SCC_FA	DTI_FA	vent	0.1416	0.05183	0.006279	0.0410324
Vent_Right_mTBM3_PC3	SCC_FA	DTI_FA	vent	0.009446	0.0579	0.8704	0.94065
Vent_Right_mTBM3_PC4	SCC_FA	DTI_FA	vent	-0.03298	0.06522	0.6131	0.794747
Vent_Right_mTBM3_PC6	SCC_FA	DTI_FA	vent	0.1967	0.05766	0.0006467	0.00708756
Vent_Right_mTBM3_PC7	SCC_FA	DTI_FA	vent	0.07258	0.06436	0.2594	0.498273
Vent_Right_mTBM3_PC8	SCC_FA	DTI_FA	vent	-0.1348	0.1254	0.2825	0.522652
Vent_Right_mTBM3_PC9	SCC_FA	DTI_FA	vent	0.1004	0.06049	0.09709	0.27426
Vent_Right_mTBM3_PC10	SCC_FA	DTI_FA	vent	-0.04046	0.05759	0.4824	0.704075
Vent_Right_Dete_PC2	SCC_FA	DTI_FA	vent	0.1411	0.05095	0.005617	0.0377149
Vent_Right_Dete_PC3	SCC_FA	DTI_FA	vent	-0.01353	0.05896	0.8185	0.914494
Vent_Right_Dete_PC5	SCC_FA	DTI_FA	vent	0.03528	0.05753	0.5397	0.745036
Vent_Right_Dete_PC6	SCC_FA	DTI_FA	vent	0.2174	0.05759	0.0001601	0.00230199
Vent_Right_Dete_PC7	SCC_FA	DTI_FA	vent	-0.05421	0.06687	0.4175	0.650748
Vent_Right_Dete_PC9	SCC_FA	DTI_FA	vent	-0.08719	0.05981	0.1449	0.351727
Vent_Right_Dete_PC10	SCC_FA	DTI_FA	vent	0.03128	0.06016	0.6031	0.788148
Vent_Right_Eigen1_PC2	SCC_FA	DTI_FA	vent	0.1293	0.05453	0.01778	0.0869257
Vent_Right_Eigen1_PC4	SCC_FA	DTI_FA	vent	0.005882	0.0576	0.9187	0.963056
Vent_Right_Eigen1_PC5	SCC_FA	DTI_FA	vent	0.088	0.05955	0.1394	0.343543
Vent_Right_Eigen1_PC7	SCC_FA	DTI_FA	vent	-0.229	0.06401	0.0003459	0.00430872
Vent_Right_Eigen1_PC9	SCC_FA	DTI_FA	vent	-0.1325	0.05493	0.01587	0.0802884
Vent_Right_Eigen2_PC2	SCC_FA	DTI_FA	vent	-0.1319	0.05132	0.01017	0.0582466
Vent_Right_Eigen2_PC3	SCC_FA	DTI_FA	vent	0.007611	0.05634	0.8925	0.950848
Vent_Right_Eigen2_PC4	SCC_FA	DTI_FA	vent	-0.115	0.07011	0.1009	0.281158
Vent_Right_Eigen2_PC5	SCC_FA	DTI_FA	vent	-0.01355	0.07584	0.8582	0.934552
Vent_Right_Eigen2_PC6	SCC_FA	DTI_FA	vent	0.2135	0.05801	0.0002326	0.00312333
Vent_Right_Eigen2_PC7	SCC_FA	DTI_FA	vent	-0.08485	0.05616	0.1308	0.330199
Vent_Right_Eigen2_PC9	SCC_FA	DTI_FA	vent	-0.1347	0.07188	0.06091	0.202883
Accu_Left_RD_Mean	SCR_FA	DTI_FA	accu	-0.1513	0.06992	0.03046	0.126614
Accu_Left_mTBM1_Mean	SCR_FA	DTI_FA	accu	-0.1577	0.07948	0.0472	0.170816
Accu_Left_mTBM3_Mean	SCR_FA	DTI_FA	accu	-0.1309	0.07778	0.09249	0.265949
Accu_Left_Dete_Mean	SCR_FA	DTI_FA	accu	-0.141	0.07784	0.0701	0.222322
Accu_Left_Eigen1_Mean	SCR_FA	DTI_FA	accu	-0.1163	0.06859	0.09012	0.261659
Accu_Left_Eigen2_Mean	SCR_FA	DTI_FA	accu	-0.1308	0.06847	0.05599	0.19186
Accu_Right_RD_Mean	SCR_FA	DTI_FA	accu	-0.2129	0.07723	0.005845	0.0388648
Accu_Right_mTBM1_Mean	SCR_FA	DTI_FA	accu	-0.2065	0.08409	0.01406	0.0736478
Accu_Right_mTBM3_Mean	SCR_FA	DTI_FA	accu	-0.1911	0.08161	0.01921	0.0918385
Accu_Right_Dete_Mean	SCR_FA	DTI_FA	accu	-0.1983	0.08214	0.0158	0.0800237
Accu_Right_Eigen1_Mean	SCR_FA	DTI_FA	accu	-0.197	0.07541	0.008978	0.0532053
Accu_Right_Eigen2_Mean	SCR_FA	DTI_FA	accu	-0.201	0.0751	0.007447	0.046412
Accu_Left_RD_PC1	SCR_FA	DTI_FA	accu	-0.1107	0.09345	0.2361	0.471238
Accu_Left_RD_PC2	SCR_FA	DTI_FA	accu	-0.1061	0.07833	0.1755	0.396377
Accu_Left_RD_PC4	SCR_FA	DTI_FA	accu	-0.1397	0.07836	0.07453	0.231271
Accu_Left_Eigen1_PC2	SCR_FA	DTI_FA	accu	0.07325	0.09649	0.4478	0.676253
Accu_Left_Eigen2_PC2	SCR_FA	DTI_FA	accu	-0.1186	0.07877	0.1321	0.332105
Accu_Right_RD_PC1	SCR_FA	DTI_FA	accu	-0.1514	0.0698	0.03012	0.125585
Accu_Right_RD_PC4	SCR_FA	DTI_FA	accu	0.005097	0.07301	0.9443	0.975307
Accu_Right_RD_PC8	SCR_FA	DTI_FA	accu	-0.03354	0.07739	0.6647	0.82764
Accu_Right_mTBM1_PC1	SCR_FA	DTI_FA	accu	0.1965	0.08752	0.0248	0.109869
Accu_Right_mTBM3_PC1	SCR_FA	DTI_FA	accu	-0.1795	0.08243	0.02942	0.123446
Accu_Right_Dete_PC1	SCR_FA	DTI_FA	accu	-0.1843	0.0838	0.02788	0.119103
Accu_Right_Eigen1_PC3	SCR_FA	DTI_FA	accu	-0.1872	0.07118	0.008545	0.0513889
Accu_Right_Eigen2_PC3	SCR_FA	DTI_FA	accu	-0.1832	0.06625	0.005694	0.0381121
Amyg_Left_RD_Mean	SCR_FA	DTI_FA	amyg	-0.1439	0.09529	0.1309	0.330346
Amyg_Left_Eigen1_Mean	SCR_FA	DTI_FA	amyg	-0.1826	0.08971	0.0418	0.157391
Amyg_Left_Eigen2_Mean	SCR_FA	DTI_FA	amyg	-0.1855	0.09137	0.04238	0.158801
Amyg_Right_RD_Mean	SCR_FA	DTI_FA	amyg	-0.1088	0.09005	0.227	0.460934
Amyg_Right_Eigen1_Mean	SCR_FA	DTI_FA	amyg	-0.09664	0.09476	0.3078	0.549523
Amyg_Right_Eigen2_Mean	SCR_FA	DTI_FA	amyg	-0.09906	0.09491	0.2966	0.537461
Amyg_Left_RD_PC3	SCR_FA	DTI_FA	amyg	0.1623	0.08783	0.06462	0.210924
Amyg_Left_Eigen2_PC7	SCR_FA	DTI_FA	amyg	-0.137	0.09381	0.1443	0.350826
Amyg_Right_RD_PC3	SCR_FA	DTI_FA	amyg	-0.09341	0.08503	0.272	0.511802
Amyg_Right_Dete_PC4	SCR_FA	DTI_FA	amyg	-0.1037	0.1057	0.3268	0.567488
Caud_Left_RD_Mean	SCR_FA	DTI_FA	caud	0.1015	0.05733	0.07664	0.235542
Caud_Left_mTBM1_Mean	SCR_FA	DTI_FA	caud	-0.1267	0.06886	0.06584	0.213512
Caud_Left_mTBM2_Mean	SCR_FA	DTI_FA	caud	0.2415	0.0643	0.0001725	0.00244551
Caud_Left_mTBM3_Mean	SCR_FA	DTI_FA	caud	-0.2071	0.07168	0.003857	0.0285449
Caud_Left_Dete_Mean	SCR_FA	DTI_FA	caud	-0.1645	0.06998	0.01875	0.0903391
Caud_Left_Eigen1_Mean	SCR_FA	DTI_FA	caud	-0.07207	0.05532	0.1927	0.418471
Caud_Left_Eigen2_Mean	SCR_FA	DTI_FA	caud	-0.03397	0.05642	0.5471	0.750056
Caud_Right_RD_Mean	SCR_FA	DTI_FA	caud	0.006676	0.05679	0.9064	0.957139
Caud_Right_mTBM2_Mean	SCR_FA	DTI_FA	caud	0.1214	0.07424	0.102	0.282855
Caud_Right_Eigen1_Mean	SCR_FA	DTI_FA	caud	-0.03493	0.05634	0.5352	0.741571
Caud_Right_Eigen2_Mean	SCR_FA	DTI_FA	caud	0.02621	0.05665	0.6437	0.81491
Caud_Left_RD_PC1	SCR_FA	DTI_FA	caud	-0.4093	0.09604	2.028e-05	0.000396572
Caud_Left_RD_PC3	SCR_FA	DTI_FA	caud	0.06507	0.07281	0.3715	0.60927
Caud_Left_RD_PC4	SCR_FA	DTI_FA	caud	-0.1241	0.06252	0.04717	0.170727
Caud_Left_RD_PC5	SCR_FA	DTI_FA	caud	0.09771	0.06193	0.1146	0.304566
Caud_Left_mTBM1_PC2	SCR_FA	DTI_FA	caud	0.5084	0.1275	6.666e-05	0.00110161
Caud_Left_mTBM2_PC2	SCR_FA	DTI_FA	caud	0.3917	0.0852	4.264e-06	0.000100227
Caud_Left_mTBM3_PC2	SCR_FA	DTI_FA	caud	-0.4854	0.1248	0.0001001	0.00155197
Caud_Left_mTBM3_PC7	SCR_FA	DTI_FA	caud	-0.09852	0.05909	0.09547	0.271325
Caud_Left_Dete_PC2	SCR_FA	DTI_FA	caud	0.4956	0.1235	5.986e-05	0.00100584
Caud_Left_Dete_PC7	SCR_FA	DTI_FA	caud	-0.04066	0.06488	0.5309	0.738444
Caud_Right_RD_PC4	SCR_FA	DTI_FA	caud	0.01146	0.05931	0.8467	0.928786
Caud_Right_RD_PC6	SCR_FA	DTI_FA	caud	-0.07485	0.07327	0.307	0.548857
Caud_Right_RD_PC8	SCR_FA	DTI_FA	caud	-0.1151	0.08054	0.153	0.364044
Hipp_Left_RD_Mean	SCR_FA	DTI_FA	hipp	-0.2628	0.06481	5.032e-05	0.000867153
Hipp_Left_mTBM1_Mean	SCR_FA	DTI_FA	hipp	-0.2782	0.06376	1.283e-05	0.000266107
Hipp_Left_mTBM2_Mean	SCR_FA	DTI_FA	hipp	-0.1764	0.06571	0.007266	0.0455983
Hipp_Left_mTBM3_Mean	SCR_FA	DTI_FA	hipp	-0.2081	0.05982	0.0005043	0.0058303
Hipp_Left_Dete_Mean	SCR_FA	DTI_FA	hipp	-0.2542	0.06151	3.578e-05	0.000648149
Hipp_Left_Eigen1_Mean	SCR_FA	DTI_FA	hipp	-0.283	0.05841	1.261e-06	3.39851e-05
Hipp_Left_Eigen2_Mean	SCR_FA	DTI_FA	hipp	-0.2965	0.0602	8.405e-07	2.37146e-05
Hipp_Right_RD_Mean	SCR_FA	DTI_FA	hipp	-0.2397	0.06335	0.0001546	0.00223542
Hipp_Right_mTBM1_Mean	SCR_FA	DTI_FA	hipp	-0.2188	0.06572	0.0008705	0.00895232
Hipp_Right_mTBM2_Mean	SCR_FA	DTI_FA	hipp	-0.1665	0.06433	0.009634	0.0560481
Hipp_Right_mTBM3_Mean	SCR_FA	DTI_FA	hipp	-0.1111	0.0647	0.08598	0.25371
Hipp_Right_Dete_Mean	SCR_FA	DTI_FA	hipp	-0.1674	0.06511	0.01015	0.0581706
Hipp_Right_Eigen1_Mean	SCR_FA	DTI_FA	hipp	-0.2444	0.05912	3.56e-05	0.000645308
Hipp_Right_Eigen2_Mean	SCR_FA	DTI_FA	hipp	-0.2714	0.05943	4.961e-06	0.000114367
Hipp_Left_RD_PC1	SCR_FA	DTI_FA	hipp	-0.2478	0.06347	9.453e-05	0.00148009
Hipp_Left_RD_PC2	SCR_FA	DTI_FA	hipp	-0.09568	0.09942	0.3359	0.576113
Hipp_Left_RD_PC3	SCR_FA	DTI_FA	hipp	-0.1188	0.07028	0.09108	0.263504
Hipp_Left_RD_PC4	SCR_FA	DTI_FA	hipp	-0.08782	0.05809	0.1306	0.329887
Hipp_Left_RD_PC5	SCR_FA	DTI_FA	hipp	-0.02321	0.06318	0.7134	0.856733
Hipp_Left_RD_PC6	SCR_FA	DTI_FA	hipp	0.01673	0.06629	0.8008	0.905349
Hipp_Left_RD_PC7	SCR_FA	DTI_FA	hipp	0.05743	0.06855	0.4022	0.636799
Hipp_Left_RD_PC8	SCR_FA	DTI_FA	hipp	0.0685	0.07711	0.3744	0.611925
Hipp_Left_RD_PC9	SCR_FA	DTI_FA	hipp	0.1353	0.06512	0.03769	0.146728
Hipp_Left_RD_PC10	SCR_FA	DTI_FA	hipp	0.07962	0.08057	0.3231	0.564103
Hipp_Left_mTBM1_PC1	SCR_FA	DTI_FA	hipp	0.1786	0.07486	0.01707	0.0844799
Hipp_Left_mTBM1_PC2	SCR_FA	DTI_FA	hipp	-0.06289	0.1115	0.5726	0.767493
Hipp_Left_mTBM1_PC3	SCR_FA	DTI_FA	hipp	0.2675	0.07287	0.0002421	0.0032299
Hipp_Left_mTBM1_PC4	SCR_FA	DTI_FA	hipp	0.04248	0.07451	0.5686	0.764698
Hipp_Left_mTBM1_PC5	SCR_FA	DTI_FA	hipp	0.1598	0.07159	0.02559	0.112277
Hipp_Left_mTBM1_PC6	SCR_FA	DTI_FA	hipp	-0.002223	0.08546	0.9793	0.990597
Hipp_Left_mTBM1_PC8	SCR_FA	DTI_FA	hipp	-0.02752	0.07907	0.7278	0.864804
Hipp_Left_mTBM2_PC1	SCR_FA	DTI_FA	hipp	-0.1576	0.06951	0.02334	0.105172
Hipp_Left_mTBM2_PC2	SCR_FA	DTI_FA	hipp	0.2679	0.1454	0.06542	0.212651
Hipp_Left_mTBM2_PC3	SCR_FA	DTI_FA	hipp	0.2528	0.3423	0.4602	0.68644
Hipp_Left_mTBM2_PC4	SCR_FA	DTI_FA	hipp	0.1417	0.08492	0.09512	0.270804
Hipp_Left_mTBM2_PC5	SCR_FA	DTI_FA	hipp	0.1033	0.09421	0.2727	0.512531
Hipp_Left_mTBM3_PC1	SCR_FA	DTI_FA	hipp	0.1647	0.07612	0.03046	0.126614
Hipp_Left_mTBM3_PC2	SCR_FA	DTI_FA	hipp	-0.06228	0.1044	0.5508	0.752437
Hipp_Left_mTBM3_PC3	SCR_FA	DTI_FA	hipp	0.1754	0.0655	0.007417	0.0462831
Hipp_Left_mTBM3_PC4	SCR_FA	DTI_FA	hipp	-0.1722	0.06872	0.0122	0.0663662
Hipp_Left_mTBM3_PC5	SCR_FA	DTI_FA	hipp	-0.1574	0.08805	0.0739	0.229954
Hipp_Left_mTBM3_PC6	SCR_FA	DTI_FA	hipp	-0.09822	0.07674	0.2006	0.428432
Hipp_Left_mTBM3_PC7	SCR_FA	DTI_FA	hipp	-0.1001	0.0898	0.2648	0.504092
Hipp_Left_Dete_PC1	SCR_FA	DTI_FA	hipp	0.1717	0.07577	0.02344	0.105503
Hipp_Left_Dete_PC2	SCR_FA	DTI_FA	hipp	-0.06691	0.1082	0.5363	0.742416
Hipp_Left_Dete_PC3	SCR_FA	DTI_FA	hipp	-0.2349	0.0697	0.0007523	0.00797754
Hipp_Left_Dete_PC4	SCR_FA	DTI_FA	hipp	0.1092	0.06961	0.1169	0.308189
Hipp_Left_Dete_PC5	SCR_FA	DTI_FA	hipp	-0.1626	0.07744	0.03582	0.141564
Hipp_Left_Dete_PC6	SCR_FA	DTI_FA	hipp	0.06596	0.08048	0.4125	0.646304
Hipp_Left_Dete_PC7	SCR_FA	DTI_FA	hipp	0.07833	0.09119	0.3903	0.626388
Hipp_Left_Dete_PC8	SCR_FA	DTI_FA	hipp	0.1219	0.08626	0.1578	0.371145
Hipp_Left_Eigen1_PC1	SCR_FA	DTI_FA	hipp	0.1628	0.0732	0.02612	0.113773
Hipp_Left_Eigen1_PC2	SCR_FA	DTI_FA	hipp	-0.3043	0.1032	0.003202	0.0247214
Hipp_Left_Eigen1_PC3	SCR_FA	DTI_FA	hipp	0.2186	0.08315	0.008562	0.0514586
Hipp_Left_Eigen1_PC4	SCR_FA	DTI_FA	hipp	-0.1047	0.08171	0.1999	0.427581
Hipp_Left_Eigen1_PC5	SCR_FA	DTI_FA	hipp	-0.2286	0.1077	0.03379	0.135873
Hipp_Left_Eigen1_PC6	SCR_FA	DTI_FA	hipp	-0.08873	0.09787	0.3646	0.602769
Hipp_Left_Eigen1_PC8	SCR_FA	DTI_FA	hipp	0.08275	0.06948	0.2337	0.468553
Hipp_Left_Eigen1_PC9	SCR_FA	DTI_FA	hipp	-0.1425	0.08343	0.08763	0.256846
Hipp_Left_Eigen1_PC10	SCR_FA	DTI_FA	hipp	-0.009762	0.08134	0.9045	0.956226
Hipp_Left_Eigen2_PC1	SCR_FA	DTI_FA	hipp	0.192	0.07084	0.006723	0.0431245
Hipp_Left_Eigen2_PC2	SCR_FA	DTI_FA	hipp	-0.2651	0.0662	6.206e-05	0.00103804
Hipp_Left_Eigen2_PC3	SCR_FA	DTI_FA	hipp	0.01451	0.1473	0.9215	0.964236
Hipp_Left_Eigen2_PC4	SCR_FA	DTI_FA	hipp	-0.07277	0.07342	0.3216	0.562838
Hipp_Left_Eigen2_PC5	SCR_FA	DTI_FA	hipp	-0.109	0.08446	0.197	0.424021
Hipp_Left_Eigen2_PC6	SCR_FA	DTI_FA	hipp	0.1848	0.08825	0.03623	0.142669
Hipp_Left_Eigen2_PC7	SCR_FA	DTI_FA	hipp	0.09081	0.07549	0.229	0.463165
Hipp_Left_Eigen2_PC8	SCR_FA	DTI_FA	hipp	0.09449	0.07935	0.2338	0.468655
Hipp_Left_Eigen2_PC10	SCR_FA	DTI_FA	hipp	0.008492	0.06492	0.8959	0.952367
Hipp_Right_RD_PC1	SCR_FA	DTI_FA	hipp	0.2002	0.06285	0.001442	0.0132997
Hipp_Right_RD_PC2	SCR_FA	DTI_FA	hipp	0.1265	0.07129	0.07593	0.234079
Hipp_Right_RD_PC3	SCR_FA	DTI_FA	hipp	-0.09455	0.09528	0.321	0.562244
Hipp_Right_RD_PC4	SCR_FA	DTI_FA	hipp	0.1348	0.06799	0.0474	0.171311
Hipp_Right_RD_PC5	SCR_FA	DTI_FA	hipp	0.01846	0.06868	0.7881	0.898665
Hipp_Right_RD_PC6	SCR_FA	DTI_FA	hipp	-0.04922	0.07195	0.4939	0.712599
Hipp_Right_RD_PC7	SCR_FA	DTI_FA	hipp	0.05516	0.06709	0.411	0.64507
Hipp_Right_RD_PC8	SCR_FA	DTI_FA	hipp	-0.1007	0.06419	0.1166	0.307748
Hipp_Right_RD_PC9	SCR_FA	DTI_FA	hipp	0.1097	0.07754	0.1573	0.370382
Hipp_Right_RD_PC10	SCR_FA	DTI_FA	hipp	0.03439	0.07509	0.647	0.817129
Hipp_Right_mTBM1_PC1	SCR_FA	DTI_FA	hipp	-0.1938	0.06847	0.004655	0.0328644
Hipp_Right_mTBM1_PC2	SCR_FA	DTI_FA	hipp	0.07391	0.07159	0.3018	0.543352
Hipp_Right_mTBM1_PC3	SCR_FA	DTI_FA	hipp	0.02516	0.1051	0.8108	0.910579
Hipp_Right_mTBM1_PC4	SCR_FA	DTI_FA	hipp	-0.183	0.07415	0.01358	0.0717902
Hipp_Right_mTBM1_PC5	SCR_FA	DTI_FA	hipp	0.03784	0.1081	0.7262	0.863962
Hipp_Right_mTBM1_PC6	SCR_FA	DTI_FA	hipp	0.1082	0.1136	0.3407	0.580761
Hipp_Right_mTBM1_PC7	SCR_FA	DTI_FA	hipp	0.08543	0.08852	0.3345	0.574873
Hipp_Right_mTBM1_PC8	SCR_FA	DTI_FA	hipp	0.1507	0.1157	0.1928	0.418573
Hipp_Right_mTBM2_PC1	SCR_FA	DTI_FA	hipp	0.1175	0.06876	0.08736	0.256357
Hipp_Right_mTBM2_PC5	SCR_FA	DTI_FA	hipp	0.05952	0.1444	0.6803	0.83674
Hipp_Right_mTBM2_PC9	SCR_FA	DTI_FA	hipp	0.02725	0.1034	0.7921	0.900774
Hipp_Right_mTBM3_PC1	SCR_FA	DTI_FA	hipp	0.1986	0.07024	0.004697	0.0331034
Hipp_Right_mTBM3_PC2	SCR_FA	DTI_FA	hipp	0.0878	0.07024	0.2113	0.441883
Hipp_Right_mTBM3_PC3	SCR_FA	DTI_FA	hipp	-0.08326	0.1004	0.4069	0.64124
Hipp_Right_mTBM3_PC4	SCR_FA	DTI_FA	hipp	-0.1801	0.07758	0.02028	0.0953475
Hipp_Right_mTBM3_PC5	SCR_FA	DTI_FA	hipp	-0.1072	0.1031	0.2981	0.539223
Hipp_Right_mTBM3_PC6	SCR_FA	DTI_FA	hipp	-0.1524	0.1152	0.186	0.410142
Hipp_Right_mTBM3_PC7	SCR_FA	DTI_FA	hipp	0.1898	0.105	0.07058	0.223337
Hipp_Right_mTBM3_PC10	SCR_FA	DTI_FA	hipp	-0.194	0.09341	0.03786	0.147149
Hipp_Right_Dete_PC1	SCR_FA	DTI_FA	hipp	0.1819	0.06971	0.009078	0.0536541
Hipp_Right_Dete_PC2	SCR_FA	DTI_FA	hipp	-0.06716	0.0713	0.3462	0.585694
Hipp_Right_Dete_PC3	SCR_FA	DTI_FA	hipp	-0.0232	0.1034	0.8225	0.916421
Hipp_Right_Dete_PC4	SCR_FA	DTI_FA	hipp	0.1819	0.07781	0.01944	0.0926214
Hipp_Right_Dete_PC5	SCR_FA	DTI_FA	hipp	0.09696	0.09644	0.3147	0.55619
Hipp_Right_Dete_PC6	SCR_FA	DTI_FA	hipp	0.1442	0.1163	0.215	0.446321
Hipp_Right_Dete_PC7	SCR_FA	DTI_FA	hipp	0.1015	0.09017	0.2605	0.499457
Hipp_Right_Dete_PC8	SCR_FA	DTI_FA	hipp	-0.1752	0.1075	0.1032	0.285201
Hipp_Right_Eigen1_PC1	SCR_FA	DTI_FA	hipp	-0.203	0.06813	0.00289	0.0229022
Hipp_Right_Eigen1_PC2	SCR_FA	DTI_FA	hipp	0.04835	0.07798	0.5352	0.741571
Hipp_Right_Eigen1_PC3	SCR_FA	DTI_FA	hipp	0.1743	0.06889	0.01139	0.0633151
Hipp_Right_Eigen1_PC4	SCR_FA	DTI_FA	hipp	-0.1176	0.07389	0.1114	0.299241
Hipp_Right_Eigen1_PC5	SCR_FA	DTI_FA	hipp	-0.03678	0.09901	0.7103	0.854759
Hipp_Right_Eigen1_PC6	SCR_FA	DTI_FA	hipp	-0.285	0.0637	7.698e-06	0.000169463
Hipp_Right_Eigen1_PC7	SCR_FA	DTI_FA	hipp	-0.006232	0.1456	0.9658	0.984272
Hipp_Right_Eigen1_PC8	SCR_FA	DTI_FA	hipp	-0.3004	0.07644	8.489e-05	0.001353
Hipp_Right_Eigen1_PC9	SCR_FA	DTI_FA	hipp	-0.1052	0.1183	0.3741	0.611656
Hipp_Right_Eigen1_PC10	SCR_FA	DTI_FA	hipp	-0.0887	0.1328	0.5043	0.719868
Hipp_Right_Eigen2_PC1	SCR_FA	DTI_FA	hipp	0.1934	0.06675	0.003769	0.0280421
Hipp_Right_Eigen2_PC2	SCR_FA	DTI_FA	hipp	-0.1486	0.06966	0.03292	0.133449
Hipp_Right_Eigen2_PC3	SCR_FA	DTI_FA	hipp	0.1569	0.06986	0.02471	0.109549
Hipp_Right_Eigen2_PC4	SCR_FA	DTI_FA	hipp	0.2156	0.07574	0.004426	0.0316782
Hipp_Right_Eigen2_PC5	SCR_FA	DTI_FA	hipp	0.2241	0.1194	0.06059	0.202256
Hipp_Right_Eigen2_PC6	SCR_FA	DTI_FA	hipp	-0.1966	0.0743	0.00813	0.0495579
Hipp_Right_Eigen2_PC7	SCR_FA	DTI_FA	hipp	0.04385	0.1724	0.7992	0.90453
Hipp_Right_Eigen2_PC8	SCR_FA	DTI_FA	hipp	-0.3106	0.1095	0.004577	0.0324583
Hipp_Right_Eigen2_PC9	SCR_FA	DTI_FA	hipp	0.01847	0.07303	0.8004	0.905241
Hipp_Right_Eigen2_PC10	SCR_FA	DTI_FA	hipp	0.03365	0.08831	0.7032	0.850825
Pall_Left_RD_Mean	SCR_FA	DTI_FA	pall	-0.18	0.07498	0.01636	0.0819604
Pall_Left_mTBM1_Mean	SCR_FA	DTI_FA	pall	-0.1507	0.08833	0.08798	0.257432
Pall_Left_mTBM3_Mean	SCR_FA	DTI_FA	pall	-0.1467	0.089	0.09931	0.278442
Pall_Left_Dete_Mean	SCR_FA	DTI_FA	pall	-0.1492	0.08821	0.09074	0.262849
Pall_Left_Eigen1_Mean	SCR_FA	DTI_FA	pall	-0.1689	0.07212	0.01916	0.091701
Pall_Left_Eigen2_Mean	SCR_FA	DTI_FA	pall	-0.157	0.07328	0.0322	0.13154
Pall_Right_RD_Mean	SCR_FA	DTI_FA	pall	-0.2492	0.06252	6.728e-05	0.00111011
Pall_Right_mTBM1_Mean	SCR_FA	DTI_FA	pall	-0.2032	0.07448	0.006374	0.0414877
Pall_Right_mTBM3_Mean	SCR_FA	DTI_FA	pall	-0.1558	0.07572	0.03961	0.15173
Pall_Right_Dete_Mean	SCR_FA	DTI_FA	pall	-0.1807	0.07459	0.01543	0.0787075
Pall_Right_Eigen1_Mean	SCR_FA	DTI_FA	pall	-0.1978	0.05986	0.0009505	0.00959035
Pall_Right_Eigen2_Mean	SCR_FA	DTI_FA	pall	-0.1954	0.061	0.001361	0.0126909
Pall_Left_RD_PC2	SCR_FA	DTI_FA	pall	0.1319	0.07449	0.07659	0.23545
Pall_Left_RD_PC6	SCR_FA	DTI_FA	pall	-0.07946	0.08526	0.3513	0.590403
Pall_Left_Eigen2_PC5	SCR_FA	DTI_FA	pall	0.2185	0.0748	0.003483	0.0263803
Puta_Left_RD_Mean	SCR_FA	DTI_FA	puta	-0.1123	0.05385	0.03708	0.145072
Puta_Left_mTBM1_Mean	SCR_FA	DTI_FA	puta	-0.1166	0.06104	0.05605	0.191989
Puta_Left_mTBM2_Mean	SCR_FA	DTI_FA	puta	-0.1011	0.094	0.2823	0.522483
Puta_Left_mTBM3_Mean	SCR_FA	DTI_FA	puta	-0.09959	0.0605	0.09975	0.279148
Puta_Left_Dete_Mean	SCR_FA	DTI_FA	puta	-0.1083	0.06049	0.07331	0.22883
Puta_Left_Eigen1_Mean	SCR_FA	DTI_FA	puta	-0.08314	0.05116	0.1042	0.286872
Puta_Left_Eigen2_Mean	SCR_FA	DTI_FA	puta	-0.07244	0.05177	0.1617	0.37672
Puta_Right_RD_Mean	SCR_FA	DTI_FA	puta	-0.06074	0.05533	0.2723	0.512032
Puta_Right_mTBM1_Mean	SCR_FA	DTI_FA	puta	-0.07557	0.06293	0.2298	0.464062
Puta_Right_mTBM3_Mean	SCR_FA	DTI_FA	puta	-0.0772	0.06166	0.2106	0.441147
Puta_Right_Dete_Mean	SCR_FA	DTI_FA	puta	-0.07622	0.06214	0.22	0.452491
Puta_Right_Eigen1_Mean	SCR_FA	DTI_FA	puta	-0.0442	0.05391	0.4123	0.646171
Puta_Right_Eigen2_Mean	SCR_FA	DTI_FA	puta	-0.03885	0.05408	0.4725	0.696319
Puta_Left_RD_PC1	SCR_FA	DTI_FA	puta	0.1815	0.09803	0.06417	0.210017
Puta_Left_RD_PC3	SCR_FA	DTI_FA	puta	-0.07723	0.07303	0.2902	0.531058
Puta_Left_RD_PC4	SCR_FA	DTI_FA	puta	-0.1241	0.05989	0.03822	0.148058
Puta_Left_RD_PC5	SCR_FA	DTI_FA	puta	-0.1862	0.06829	0.006392	0.04155
Puta_Left_RD_PC9	SCR_FA	DTI_FA	puta	0.08724	0.06858	0.2033	0.432102
Puta_Left_mTBM3_PC1	SCR_FA	DTI_FA	puta	-0.182	0.1065	0.08752	0.256642
Puta_Left_mTBM3_PC7	SCR_FA	DTI_FA	puta	-0.06609	0.06815	0.3321	0.572726
Puta_Left_mTBM3_PC9	SCR_FA	DTI_FA	puta	-0.1099	0.08672	0.2049	0.434201
Puta_Left_Dete_PC1	SCR_FA	DTI_FA	puta	-0.1822	0.107	0.08855	0.258649
Puta_Left_Eigen2_PC7	SCR_FA	DTI_FA	puta	0.05088	0.07846	0.5167	0.728413
Puta_Right_RD_PC1	SCR_FA	DTI_FA	puta	0.1061	0.09091	0.2434	0.479675
Puta_Right_RD_PC4	SCR_FA	DTI_FA	puta	-0.08024	0.05763	0.1638	0.379621
Puta_Right_RD_PC7	SCR_FA	DTI_FA	puta	-0.1689	0.07377	0.02207	0.101059
Puta_Right_mTBM1_PC1	SCR_FA	DTI_FA	puta	-0.09309	0.09683	0.3363	0.576497
Puta_Right_mTBM3_PC1	SCR_FA	DTI_FA	puta	-0.08555	0.09459	0.3657	0.603874
Puta_Right_Dete_PC1	SCR_FA	DTI_FA	puta	-0.08932	0.09557	0.35	0.589145
Thal_Left_RD_Mean	SCR_FA	DTI_FA	thal	-0.2296	0.06067	0.000154	0.00222878
Thal_Left_mTBM1_Mean	SCR_FA	DTI_FA	thal	-0.2506	0.07234	0.0005312	0.0060748
Thal_Left_mTBM3_Mean	SCR_FA	DTI_FA	thal	-0.2574	0.07486	0.0005844	0.00653692
Thal_Left_Dete_Mean	SCR_FA	DTI_FA	thal	-0.254	0.0732	0.0005212	0.00598275
Thal_Left_Eigen1_Mean	SCR_FA	DTI_FA	thal	-0.2068	0.06227	0.000896	0.009164
Thal_Left_Eigen2_Mean	SCR_FA	DTI_FA	thal	-0.2185	0.06419	0.0006651	0.00724521
Thal_Right_RD_Mean	SCR_FA	DTI_FA	thal	-0.2107	0.06119	0.0005737	0.00644682
Thal_Right_mTBM1_Mean	SCR_FA	DTI_FA	thal	-0.2362	0.07422	0.001461	0.0134336
Thal_Right_mTBM3_Mean	SCR_FA	DTI_FA	thal	-0.2442	0.07599	0.001308	0.0123114
Thal_Right_Dete_Mean	SCR_FA	DTI_FA	thal	-0.2435	0.07457	0.001093	0.0107087
Thal_Right_Eigen1_Mean	SCR_FA	DTI_FA	thal	-0.2315	0.06094	0.0001452	0.00212308
Thal_Right_Eigen2_Mean	SCR_FA	DTI_FA	thal	-0.2642	0.06387	3.529e-05	0.000640788
Thal_Left_RD_PC3	SCR_FA	DTI_FA	thal	-0.2274	0.07051	0.001257	0.0119497
Thal_Left_mTBM1_PC6	SCR_FA	DTI_FA	thal	0.1919	0.0722	0.007863	0.0483489
Thal_Right_RD_PC3	SCR_FA	DTI_FA	thal	0.1087	0.07166	0.1293	0.327945
Thal_Right_mTBM2_PC1	SCR_FA	DTI_FA	thal	0.1549	0.07793	0.04679	0.169758
Thal_Right_Eigen1_PC1	SCR_FA	DTI_FA	thal	-0.1522	0.07516	0.04289	0.160094
Vent_Left_RD_Mean	SCR_FA	DTI_FA	vent	0.476	0.04564	1.823e-25	3.32605e-23
Vent_Left_mTBM1_Mean	SCR_FA	DTI_FA	vent	0.4425	0.04668	2.533e-21	3.6207e-19
Vent_Left_mTBM2_Mean	SCR_FA	DTI_FA	vent	0.4546	0.04772	1.621e-21	2.35966e-19
Vent_Left_mTBM3_Mean	SCR_FA	DTI_FA	vent	0.3648	0.05023	3.768e-13	2.74041e-11
Vent_Left_Dete_Mean	SCR_FA	DTI_FA	vent	0.4132	0.04849	1.578e-17	1.6949e-15
Vent_Left_Eigen1_Mean	SCR_FA	DTI_FA	vent	0.4385	0.04644	3.661e-21	5.15556e-19
Vent_Left_Eigen2_Mean	SCR_FA	DTI_FA	vent	0.4663	0.04534	8.386e-25	1.45996e-22
Vent_Right_RD_Mean	SCR_FA	DTI_FA	vent	0.4685	0.04633	4.878e-24	7.98078e-22
Vent_Right_mTBM1_Mean	SCR_FA	DTI_FA	vent	0.4019	0.05093	3.015e-15	2.69355e-13
Vent_Right_mTBM2_Mean	SCR_FA	DTI_FA	vent	0.4601	0.04405	1.564e-25	2.87003e-23
Vent_Right_mTBM3_Mean	SCR_FA	DTI_FA	vent	0.3021	0.05222	7.224e-09	2.97395e-07
Vent_Right_Dete_Mean	SCR_FA	DTI_FA	vent	0.3635	0.05177	2.198e-12	1.45903e-10
Vent_Right_Eigen1_Mean	SCR_FA	DTI_FA	vent	0.3752	0.05158	3.502e-13	2.56263e-11
Vent_Right_Eigen2_Mean	SCR_FA	DTI_FA	vent	0.4182	0.05064	1.482e-16	1.49072e-14
Vent_Left_RD_PC1	SCR_FA	DTI_FA	vent	0.4761	0.04458	1.276e-26	2.45033e-24
Vent_Left_RD_PC2	SCR_FA	DTI_FA	vent	0.06372	0.06095	0.2958	0.536769
Vent_Left_RD_PC3	SCR_FA	DTI_FA	vent	-0.111	0.04596	0.01572	0.079746
Vent_Left_RD_PC4	SCR_FA	DTI_FA	vent	-0.1914	0.05318	0.0003188	0.00403299
Vent_Left_RD_PC5	SCR_FA	DTI_FA	vent	-0.1186	0.0597	0.04702	0.170372
Vent_Left_RD_PC6	SCR_FA	DTI_FA	vent	0.1575	0.06326	0.01276	0.068534
Vent_Left_RD_PC7	SCR_FA	DTI_FA	vent	-0.03096	0.06303	0.6233	0.801803
Vent_Left_RD_PC8	SCR_FA	DTI_FA	vent	-0.1389	0.05945	0.01947	0.0927225
Vent_Left_RD_PC9	SCR_FA	DTI_FA	vent	-0.1394	0.06062	0.02143	0.0990735
Vent_Left_RD_PC10	SCR_FA	DTI_FA	vent	0.03165	0.06588	0.6309	0.807047
Vent_Left_mTBM1_PC1	SCR_FA	DTI_FA	vent	0.4978	0.04685	2.236e-26	4.24242e-24
Vent_Left_mTBM1_PC3	SCR_FA	DTI_FA	vent	0.1133	0.06253	0.07004	0.222198
Vent_Left_mTBM1_PC4	SCR_FA	DTI_FA	vent	-0.01684	0.05652	0.7658	0.887146
Vent_Left_mTBM1_PC6	SCR_FA	DTI_FA	vent	0.05796	0.05244	0.269	0.508655
Vent_Left_mTBM1_PC7	SCR_FA	DTI_FA	vent	-0.006023	0.06356	0.9245	0.965632
Vent_Left_mTBM1_PC8	SCR_FA	DTI_FA	vent	0.04375	0.06781	0.5188	0.729837
Vent_Left_mTBM1_PC9	SCR_FA	DTI_FA	vent	-0.0295	0.07118	0.6785	0.835705
Vent_Left_mTBM1_PC10	SCR_FA	DTI_FA	vent	0.1734	0.06401	0.006755	0.0432713
Vent_Left_mTBM2_PC1	SCR_FA	DTI_FA	vent	0.4509	0.04747	2.132e-21	3.0706e-19
Vent_Left_mTBM2_PC2	SCR_FA	DTI_FA	vent	-0.1118	0.06056	0.06487	0.211456
Vent_Left_mTBM2_PC4	SCR_FA	DTI_FA	vent	-0.06952	0.05849	0.2346	0.469546
Vent_Left_mTBM2_PC7	SCR_FA	DTI_FA	vent	0.158	0.07196	0.02816	0.119852
Vent_Left_mTBM3_PC2	SCR_FA	DTI_FA	vent	0.4414	0.04852	9.122e-20	1.18944e-17
Vent_Left_mTBM3_PC3	SCR_FA	DTI_FA	vent	0.1063	0.06344	0.09392	0.268445
Vent_Left_mTBM3_PC4	SCR_FA	DTI_FA	vent	0.08874	0.0653	0.1742	0.394575
Vent_Left_mTBM3_PC5	SCR_FA	DTI_FA	vent	0.1271	0.07752	0.101	0.281264
Vent_Left_mTBM3_PC6	SCR_FA	DTI_FA	vent	-0.05383	0.05612	0.3375	0.57745
Vent_Left_mTBM3_PC7	SCR_FA	DTI_FA	vent	0.04818	0.05539	0.3845	0.621044
Vent_Left_mTBM3_PC8	SCR_FA	DTI_FA	vent	0.08604	0.06492	0.185	0.408829
Vent_Left_mTBM3_PC9	SCR_FA	DTI_FA	vent	0.001618	0.07863	0.9836	0.992717
Vent_Left_mTBM3_PC10	SCR_FA	DTI_FA	vent	0.1316	0.08201	0.1084	0.294141
Vent_Left_Dete_PC2	SCR_FA	DTI_FA	vent	0.4372	0.04917	6.029e-19	7.41388e-17
Vent_Left_Dete_PC3	SCR_FA	DTI_FA	vent	0.1036	0.07738	0.1808	0.403288
Vent_Left_Dete_PC4	SCR_FA	DTI_FA	vent	-0.1528	0.07283	0.03588	0.141737
Vent_Left_Dete_PC5	SCR_FA	DTI_FA	vent	-0.0993	0.05952	0.09525	0.271007
Vent_Left_Dete_PC6	SCR_FA	DTI_FA	vent	0.03793	0.05359	0.4791	0.70151
Vent_Left_Dete_PC7	SCR_FA	DTI_FA	vent	0.02566	0.05987	0.6683	0.829873
Vent_Left_Dete_PC8	SCR_FA	DTI_FA	vent	0.08399	0.07046	0.2332	0.467975
Vent_Left_Dete_PC9	SCR_FA	DTI_FA	vent	0.02473	0.07568	0.7439	0.874534
Vent_Left_Eigen1_PC2	SCR_FA	DTI_FA	vent	-0.4375	0.04812	9.708e-20	1.26411e-17
Vent_Left_Eigen1_PC3	SCR_FA	DTI_FA	vent	0.1387	0.06261	0.02669	0.115488
Vent_Left_Eigen1_PC5	SCR_FA	DTI_FA	vent	0.07492	0.04862	0.1234	0.318453
Vent_Left_Eigen1_PC6	SCR_FA	DTI_FA	vent	0.1407	0.05797	0.01519	0.0778048
Vent_Left_Eigen1_PC8	SCR_FA	DTI_FA	vent	0.01766	0.0784	0.8218	0.91606
Vent_Left_Eigen1_PC9	SCR_FA	DTI_FA	vent	-0.3091	0.08763	0.0004188	0.00502011
Vent_Left_Eigen1_PC10	SCR_FA	DTI_FA	vent	0.222	0.07272	0.00227	0.0189978
Vent_Left_Eigen2_PC1	SCR_FA	DTI_FA	vent	-0.4784	0.04424	2.916e-27	5.75069e-25
Vent_Left_Eigen2_PC3	SCR_FA	DTI_FA	vent	0.08965	0.05954	0.1321	0.332105
Vent_Left_Eigen2_PC4	SCR_FA	DTI_FA	vent	-0.1134	0.04802	0.01822	0.088449
Vent_Left_Eigen2_PC6	SCR_FA	DTI_FA	vent	0.07948	0.0555	0.1521	0.362602
Vent_Left_Eigen2_PC7	SCR_FA	DTI_FA	vent	-0.05405	0.06751	0.4233	0.655692
Vent_Left_Eigen2_PC8	SCR_FA	DTI_FA	vent	0.1264	0.05328	0.01772	0.0867305
Vent_Left_Eigen2_PC9	SCR_FA	DTI_FA	vent	0.1557	0.05608	0.005486	0.0371
Vent_Left_Eigen2_PC10	SCR_FA	DTI_FA	vent	0.1872	0.05226	0.0003416	0.00426186
Vent_Right_RD_PC1	SCR_FA	DTI_FA	vent	0.4695	0.04584	1.271e-24	2.18474e-22
Vent_Right_RD_PC2	SCR_FA	DTI_FA	vent	0.05593	0.06312	0.3755	0.612817
Vent_Right_RD_PC3	SCR_FA	DTI_FA	vent	0.1447	0.05126	0.004758	0.0334227
Vent_Right_RD_PC4	SCR_FA	DTI_FA	vent	-0.08385	0.06668	0.2085	0.438594
Vent_Right_RD_PC5	SCR_FA	DTI_FA	vent	-0.2132	0.05557	0.0001244	0.00186573
Vent_Right_RD_PC6	SCR_FA	DTI_FA	vent	-0.01987	0.06299	0.7524	0.879425
Vent_Right_RD_PC7	SCR_FA	DTI_FA	vent	0.1792	0.05877	0.002297	0.0191714
Vent_Right_RD_PC8	SCR_FA	DTI_FA	vent	-0.1312	0.06362	0.0392	0.150699
Vent_Right_RD_PC9	SCR_FA	DTI_FA	vent	-0.08599	0.05977	0.1503	0.359963
Vent_Right_RD_PC10	SCR_FA	DTI_FA	vent	-0.01586	0.07144	0.8243	0.917255
Vent_Right_mTBM1_PC2	SCR_FA	DTI_FA	vent	0.4352	0.04738	4.079e-20	5.46874e-18
Vent_Right_mTBM1_PC3	SCR_FA	DTI_FA	vent	0.2607	0.06386	4.464e-05	0.000783475
Vent_Right_mTBM1_PC4	SCR_FA	DTI_FA	vent	0.01647	0.05363	0.7587	0.882945
Vent_Right_mTBM1_PC6	SCR_FA	DTI_FA	vent	-0.0742	0.05559	0.1819	0.404612
Vent_Right_mTBM1_PC7	SCR_FA	DTI_FA	vent	0.1073	0.06762	0.1126	0.301315
Vent_Right_mTBM1_PC8	SCR_FA	DTI_FA	vent	0.1464	0.08345	0.07942	0.241093
Vent_Right_mTBM1_PC9	SCR_FA	DTI_FA	vent	0.1153	0.07467	0.1226	0.317388
Vent_Right_mTBM1_PC10	SCR_FA	DTI_FA	vent	-0.08651	0.06444	0.1794	0.401522
Vent_Right_mTBM2_PC1	SCR_FA	DTI_FA	vent	0.458	0.04574	1.34e-23	2.15482e-21
Vent_Right_mTBM2_PC3	SCR_FA	DTI_FA	vent	0.05946	0.06531	0.3626	0.600748
Vent_Right_mTBM2_PC4	SCR_FA	DTI_FA	vent	-0.05358	0.05915	0.365	0.603237
Vent_Right_mTBM2_PC10	SCR_FA	DTI_FA	vent	-0.04546	0.07168	0.5259	0.734995
Vent_Right_mTBM3_PC2	SCR_FA	DTI_FA	vent	0.4258	0.0483	1.201e-18	1.43962e-16
Vent_Right_mTBM3_PC3	SCR_FA	DTI_FA	vent	0.2885	0.06154	2.748e-06	6.82199e-05
Vent_Right_mTBM3_PC4	SCR_FA	DTI_FA	vent	-0.01978	0.05994	0.7414	0.873117
Vent_Right_mTBM3_PC6	SCR_FA	DTI_FA	vent	0.1271	0.05146	0.01355	0.0716715
Vent_Right_mTBM3_PC7	SCR_FA	DTI_FA	vent	-0.06267	0.0699	0.37	0.607959
Vent_Right_mTBM3_PC8	SCR_FA	DTI_FA	vent	-0.05668	0.1179	0.6307	0.806986
Vent_Right_mTBM3_PC9	SCR_FA	DTI_FA	vent	0.1425	0.06425	0.0266	0.115214
Vent_Right_mTBM3_PC10	SCR_FA	DTI_FA	vent	0.02799	0.0629	0.6564	0.822271
Vent_Right_Dete_PC2	SCR_FA	DTI_FA	vent	0.4349	0.04733	3.982e-20	5.34623e-18
Vent_Right_Dete_PC3	SCR_FA	DTI_FA	vent	-0.263	0.06519	5.471e-05	0.000932326
Vent_Right_Dete_PC5	SCR_FA	DTI_FA	vent	0.01712	0.05406	0.7514	0.878829
Vent_Right_Dete_PC6	SCR_FA	DTI_FA	vent	0.09049	0.05483	0.09889	0.277674
Vent_Right_Dete_PC7	SCR_FA	DTI_FA	vent	-0.1273	0.06916	0.06564	0.213119
Vent_Right_Dete_PC9	SCR_FA	DTI_FA	vent	-0.1468	0.06503	0.02398	0.107283
Vent_Right_Dete_PC10	SCR_FA	DTI_FA	vent	0.06919	0.06092	0.256	0.494499
Vent_Right_Eigen1_PC2	SCR_FA	DTI_FA	vent	0.4323	0.05399	1.169e-15	1.08942e-13
Vent_Right_Eigen1_PC4	SCR_FA	DTI_FA	vent	-0.09128	0.06092	0.1341	0.335298
Vent_Right_Eigen1_PC5	SCR_FA	DTI_FA	vent	0.2309	0.05743	5.813e-05	0.000981109
Vent_Right_Eigen1_PC7	SCR_FA	DTI_FA	vent	0.02723	0.06604	0.6801	0.836667
Vent_Right_Eigen1_PC9	SCR_FA	DTI_FA	vent	-0.1363	0.05697	0.01673	0.0832567
Vent_Right_Eigen2_PC2	SCR_FA	DTI_FA	vent	-0.4302	0.04734	1.013e-19	1.31726e-17
Vent_Right_Eigen2_PC3	SCR_FA	DTI_FA	vent	-0.1459	0.06009	0.0152	0.0778434
Vent_Right_Eigen2_PC4	SCR_FA	DTI_FA	vent	-0.1691	0.06909	0.01438	0.0748415
Vent_Right_Eigen2_PC5	SCR_FA	DTI_FA	vent	-0.2021	0.06974	0.003762	0.0280032
Vent_Right_Eigen2_PC6	SCR_FA	DTI_FA	vent	0.05704	0.05746	0.3209	0.562162
Vent_Right_Eigen2_PC7	SCR_FA	DTI_FA	vent	-0.09213	0.05901	0.1185	0.310829
Vent_Right_Eigen2_PC9	SCR_FA	DTI_FA	vent	-0.07578	0.06974	0.2772	0.517032
Accu_Left_RD_Mean	SFO_FA	DTI_FA	accu	0.1534	0.07476	0.04016	0.152998
Accu_Left_mTBM1_Mean	SFO_FA	DTI_FA	accu	0.1051	0.08541	0.2184	0.450526
Accu_Left_mTBM3_Mean	SFO_FA	DTI_FA	accu	0.09938	0.08252	0.2285	0.462597
Accu_Left_Dete_Mean	SFO_FA	DTI_FA	accu	0.1038	0.08304	0.2114	0.441995
Accu_Left_Eigen1_Mean	SFO_FA	DTI_FA	accu	0.1528	0.07276	0.03574	0.141348
Accu_Left_Eigen2_Mean	SFO_FA	DTI_FA	accu	0.1632	0.07308	0.02554	0.112115
Accu_Right_RD_Mean	SFO_FA	DTI_FA	accu	0.04824	0.07026	0.4923	0.711435
Accu_Right_mTBM1_Mean	SFO_FA	DTI_FA	accu	0.05412	0.07224	0.4538	0.681298
Accu_Right_mTBM3_Mean	SFO_FA	DTI_FA	accu	0.05386	0.06954	0.4387	0.66849
Accu_Right_Dete_Mean	SFO_FA	DTI_FA	accu	0.05508	0.07014	0.4323	0.663224
Accu_Right_Eigen1_Mean	SFO_FA	DTI_FA	accu	0.07851	0.06785	0.2472	0.484202
Accu_Right_Eigen2_Mean	SFO_FA	DTI_FA	accu	0.0843	0.06701	0.2083	0.438338
Accu_Left_RD_PC1	SFO_FA	DTI_FA	accu	0.07496	0.1024	0.4644	0.689642
Accu_Left_RD_PC2	SFO_FA	DTI_FA	accu	0.1915	0.08493	0.02417	0.107869
Accu_Left_RD_PC4	SFO_FA	DTI_FA	accu	0.1987	0.09022	0.02763	0.118408
Accu_Left_Eigen1_PC2	SFO_FA	DTI_FA	accu	-0.006712	0.1133	0.9528	0.978832
Accu_Left_Eigen2_PC2	SFO_FA	DTI_FA	accu	0.07497	0.08627	0.3848	0.621275
Accu_Right_RD_PC1	SFO_FA	DTI_FA	accu	0.04269	0.07294	0.5584	0.757464
Accu_Right_RD_PC4	SFO_FA	DTI_FA	accu	0.01973	0.07079	0.7805	0.89484
Accu_Right_RD_PC8	SFO_FA	DTI_FA	accu	0.02161	0.08257	0.7935	0.901546
Accu_Right_mTBM1_PC1	SFO_FA	DTI_FA	accu	-0.03351	0.0739	0.6502	0.818777
Accu_Right_mTBM3_PC1	SFO_FA	DTI_FA	accu	0.03752	0.07027	0.5934	0.78139
Accu_Right_Dete_PC1	SFO_FA	DTI_FA	accu	0.03138	0.07029	0.6552	0.821515
Accu_Right_Eigen1_PC3	SFO_FA	DTI_FA	accu	0.1611	0.07245	0.02616	0.11391
Accu_Right_Eigen2_PC3	SFO_FA	DTI_FA	accu	0.2107	0.07527	0.005121	0.0352459
Amyg_Left_RD_Mean	SFO_FA	DTI_FA	amyg	0.08581	0.09867	0.3845	0.621044
Amyg_Left_Eigen1_Mean	SFO_FA	DTI_FA	amyg	0.06293	0.09741	0.5182	0.729446
Amyg_Left_Eigen2_Mean	SFO_FA	DTI_FA	amyg	0.05089	0.09994	0.6106	0.793118
Amyg_Right_RD_Mean	SFO_FA	DTI_FA	amyg	-0.04653	0.09434	0.6218	0.800892
Amyg_Right_Eigen1_Mean	SFO_FA	DTI_FA	amyg	-0.08512	0.1004	0.3968	0.632304
Amyg_Right_Eigen2_Mean	SFO_FA	DTI_FA	amyg	-0.07846	0.1031	0.4468	0.675451
Amyg_Left_RD_PC3	SFO_FA	DTI_FA	amyg	-0.06868	0.09387	0.4644	0.689642
Amyg_Left_Eigen2_PC7	SFO_FA	DTI_FA	amyg	0.01583	0.08588	0.8538	0.932388
Amyg_Right_RD_PC3	SFO_FA	DTI_FA	amyg	-0.06495	0.08679	0.4543	0.681672
Amyg_Right_Dete_PC4	SFO_FA	DTI_FA	amyg	-0.223	0.1206	0.0645	0.210633
Caud_Left_RD_Mean	SFO_FA	DTI_FA	caud	-0.1507	0.05645	0.007584	0.0470472
Caud_Left_mTBM1_Mean	SFO_FA	DTI_FA	caud	-0.08729	0.07837	0.2653	0.504619
Caud_Left_mTBM2_Mean	SFO_FA	DTI_FA	caud	-0.3067	0.06116	5.307e-07	1.56661e-05
Caud_Left_mTBM3_Mean	SFO_FA	DTI_FA	caud	-0.01634	0.08484	0.8473	0.929058
Caud_Left_Dete_Mean	SFO_FA	DTI_FA	caud	-0.05552	0.08133	0.4949	0.713489
Caud_Left_Eigen1_Mean	SFO_FA	DTI_FA	caud	-0.1098	0.06283	0.08062	0.243422
Caud_Left_Eigen2_Mean	SFO_FA	DTI_FA	caud	-0.141	0.06073	0.02028	0.0953475
Caud_Right_RD_Mean	SFO_FA	DTI_FA	caud	-0.08553	0.05704	0.1338	0.334732
Caud_Right_mTBM2_Mean	SFO_FA	DTI_FA	caud	-0.09105	0.07597	0.2307	0.465119
Caud_Right_Eigen1_Mean	SFO_FA	DTI_FA	caud	-0.06446	0.05914	0.2758	0.515564
Caud_Right_Eigen2_Mean	SFO_FA	DTI_FA	caud	-0.0724	0.05984	0.2263	0.460014
Caud_Left_RD_PC1	SFO_FA	DTI_FA	caud	0.08992	0.0999	0.3681	0.606152
Caud_Left_RD_PC3	SFO_FA	DTI_FA	caud	-0.1015	0.07606	0.1819	0.404612
Caud_Left_RD_PC4	SFO_FA	DTI_FA	caud	0.1708	0.06079	0.004949	0.0343808
Caud_Left_RD_PC5	SFO_FA	DTI_FA	caud	0.2029	0.06071	0.0008321	0.00863306
Caud_Left_mTBM1_PC2	SFO_FA	DTI_FA	caud	-0.2489	0.12	0.03815	0.147901
Caud_Left_mTBM2_PC2	SFO_FA	DTI_FA	caud	-0.1435	0.09467	0.1296	0.328478
Caud_Left_mTBM3_PC2	SFO_FA	DTI_FA	caud	0.256	0.1224	0.03644	0.143306
Caud_Left_mTBM3_PC7	SFO_FA	DTI_FA	caud	-0.2495	0.07414	0.0007658	0.00809271
Caud_Left_Dete_PC2	SFO_FA	DTI_FA	caud	-0.26	0.1193	0.02933	0.123164
Caud_Left_Dete_PC7	SFO_FA	DTI_FA	caud	-0.254	0.07748	0.001045	0.0103322
Caud_Right_RD_PC4	SFO_FA	DTI_FA	caud	-0.1209	0.06021	0.04461	0.164371
Caud_Right_RD_PC6	SFO_FA	DTI_FA	caud	0.03714	0.08137	0.648	0.817729
Caud_Right_RD_PC8	SFO_FA	DTI_FA	caud	0.2066	0.07454	0.005582	0.0375674
Hipp_Left_RD_Mean	SFO_FA	DTI_FA	hipp	-0.02563	0.06825	0.7072	0.852929
Hipp_Left_mTBM1_Mean	SFO_FA	DTI_FA	hipp	-0.00905	0.06724	0.8929	0.95105
Hipp_Left_mTBM2_Mean	SFO_FA	DTI_FA	hipp	-0.03697	0.06712	0.5818	0.773336
Hipp_Left_mTBM3_Mean	SFO_FA	DTI_FA	hipp	0.01307	0.06156	0.8318	0.921115
Hipp_Left_Dete_Mean	SFO_FA	DTI_FA	hipp	0.0004857	0.06459	0.994	0.997067
Hipp_Left_Eigen1_Mean	SFO_FA	DTI_FA	hipp	0.01266	0.06305	0.8408	0.925861
Hipp_Left_Eigen2_Mean	SFO_FA	DTI_FA	hipp	-0.005666	0.06467	0.9302	0.968478
Hipp_Right_RD_Mean	SFO_FA	DTI_FA	hipp	-0.1503	0.06656	0.02393	0.10712
Hipp_Right_mTBM1_Mean	SFO_FA	DTI_FA	hipp	-0.1209	0.07094	0.08827	0.258077
Hipp_Right_mTBM2_Mean	SFO_FA	DTI_FA	hipp	-0.09972	0.06447	0.122	0.316525
Hipp_Right_mTBM3_Mean	SFO_FA	DTI_FA	hipp	-0.03347	0.06274	0.5937	0.781612
Hipp_Right_Dete_Mean	SFO_FA	DTI_FA	hipp	-0.0758	0.06709	0.2586	0.497389
Hipp_Right_Eigen1_Mean	SFO_FA	DTI_FA	hipp	-0.04261	0.06108	0.4854	0.70635
Hipp_Right_Eigen2_Mean	SFO_FA	DTI_FA	hipp	-0.08092	0.06472	0.2112	0.44178
Hipp_Left_RD_PC1	SFO_FA	DTI_FA	hipp	-0.0366	0.06708	0.5853	0.775635
Hipp_Left_RD_PC2	SFO_FA	DTI_FA	hipp	0.02615	0.09936	0.7924	0.900985
Hipp_Left_RD_PC3	SFO_FA	DTI_FA	hipp	0.1061	0.06813	0.1194	0.312414
Hipp_Left_RD_PC4	SFO_FA	DTI_FA	hipp	0.009935	0.06862	0.8849	0.94754
Hipp_Left_RD_PC5	SFO_FA	DTI_FA	hipp	-0.03774	0.06947	0.5869	0.776824
Hipp_Left_RD_PC6	SFO_FA	DTI_FA	hipp	-0.1397	0.06897	0.04287	0.160038
Hipp_Left_RD_PC7	SFO_FA	DTI_FA	hipp	0.1067	0.07377	0.148	0.356538
Hipp_Left_RD_PC8	SFO_FA	DTI_FA	hipp	0.008659	0.06363	0.8917	0.950496
Hipp_Left_RD_PC9	SFO_FA	DTI_FA	hipp	0.2992	0.06935	1.605e-05	0.00032282
Hipp_Left_RD_PC10	SFO_FA	DTI_FA	hipp	-0.1419	0.09172	0.1218	0.316222
Hipp_Left_mTBM1_PC1	SFO_FA	DTI_FA	hipp	0.0655	0.07354	0.3731	0.610798
Hipp_Left_mTBM1_PC2	SFO_FA	DTI_FA	hipp	0.382	0.1364	0.005104	0.0351595
Hipp_Left_mTBM1_PC3	SFO_FA	DTI_FA	hipp	0.06248	0.0704	0.3748	0.612179
Hipp_Left_mTBM1_PC4	SFO_FA	DTI_FA	hipp	0.02008	0.07431	0.787	0.898122
Hipp_Left_mTBM1_PC5	SFO_FA	DTI_FA	hipp	-0.04628	0.08543	0.588	0.777611
Hipp_Left_mTBM1_PC6	SFO_FA	DTI_FA	hipp	-0.1075	0.08902	0.2272	0.461133
Hipp_Left_mTBM1_PC8	SFO_FA	DTI_FA	hipp	-0.1963	0.08519	0.02119	0.0983418
Hipp_Left_mTBM2_PC1	SFO_FA	DTI_FA	hipp	-0.01536	0.07151	0.8299	0.920362
Hipp_Left_mTBM2_PC2	SFO_FA	DTI_FA	hipp	0.2227	0.1409	0.114	0.303532
Hipp_Left_mTBM2_PC3	SFO_FA	DTI_FA	hipp	0.1381	0.2807	0.6229	0.801516
Hipp_Left_mTBM2_PC4	SFO_FA	DTI_FA	hipp	-0.2158	0.08594	0.01204	0.0657555
Hipp_Left_mTBM2_PC5	SFO_FA	DTI_FA	hipp	0.06827	0.1051	0.5162	0.728119
Hipp_Left_mTBM3_PC1	SFO_FA	DTI_FA	hipp	0.06251	0.07422	0.3997	0.634585
Hipp_Left_mTBM3_PC2	SFO_FA	DTI_FA	hipp	0.3788	0.1273	0.002928	0.0231128
Hipp_Left_mTBM3_PC3	SFO_FA	DTI_FA	hipp	0.04096	0.06707	0.5414	0.746289
Hipp_Left_mTBM3_PC4	SFO_FA	DTI_FA	hipp	-0.07087	0.071	0.3182	0.559443
Hipp_Left_mTBM3_PC5	SFO_FA	DTI_FA	hipp	0.05764	0.1043	0.5806	0.772508
Hipp_Left_mTBM3_PC6	SFO_FA	DTI_FA	hipp	-0.1627	0.08695	0.06132	0.203763
Hipp_Left_mTBM3_PC7	SFO_FA	DTI_FA	hipp	0.05007	0.08363	0.5493	0.751414
Hipp_Left_Dete_PC1	SFO_FA	DTI_FA	hipp	0.06463	0.07395	0.3821	0.618839
Hipp_Left_Dete_PC2	SFO_FA	DTI_FA	hipp	0.3845	0.1328	0.003793	0.0281766
Hipp_Left_Dete_PC3	SFO_FA	DTI_FA	hipp	-0.06296	0.06888	0.3607	0.598926
Hipp_Left_Dete_PC4	SFO_FA	DTI_FA	hipp	0.0445	0.07117	0.5319	0.739354
Hipp_Left_Dete_PC5	SFO_FA	DTI_FA	hipp	0.04934	0.09275	0.5947	0.782357
Hipp_Left_Dete_PC6	SFO_FA	DTI_FA	hipp	0.1198	0.0883	0.1747	0.395152
Hipp_Left_Dete_PC7	SFO_FA	DTI_FA	hipp	-0.04765	0.08267	0.5643	0.761576
Hipp_Left_Dete_PC8	SFO_FA	DTI_FA	hipp	0.2948	0.1062	0.005494	0.0371356
Hipp_Left_Eigen1_PC1	SFO_FA	DTI_FA	hipp	0.03103	0.07405	0.6752	0.833855
Hipp_Left_Eigen1_PC2	SFO_FA	DTI_FA	hipp	0.1754	0.1172	0.1344	0.335792
Hipp_Left_Eigen1_PC3	SFO_FA	DTI_FA	hipp	-0.1209	0.08597	0.1595	0.373535
Hipp_Left_Eigen1_PC4	SFO_FA	DTI_FA	hipp	-0.1638	0.0811	0.0434	0.161394
Hipp_Left_Eigen1_PC5	SFO_FA	DTI_FA	hipp	-0.144	0.1083	0.1838	0.407313
Hipp_Left_Eigen1_PC6	SFO_FA	DTI_FA	hipp	-0.008616	0.09613	0.9286	0.967607
Hipp_Left_Eigen1_PC8	SFO_FA	DTI_FA	hipp	0.07814	0.07536	0.2998	0.541135
Hipp_Left_Eigen1_PC9	SFO_FA	DTI_FA	hipp	0.01566	0.08451	0.853	0.9319
Hipp_Left_Eigen1_PC10	SFO_FA	DTI_FA	hipp	-0.1461	0.09298	0.116	0.306752
Hipp_Left_Eigen2_PC1	SFO_FA	DTI_FA	hipp	0.03556	0.07257	0.6241	0.802235
Hipp_Left_Eigen2_PC2	SFO_FA	DTI_FA	hipp	0.03418	0.06487	0.5983	0.784831
Hipp_Left_Eigen2_PC3	SFO_FA	DTI_FA	hipp	0.04601	0.1702	0.7869	0.898094
Hipp_Left_Eigen2_PC4	SFO_FA	DTI_FA	hipp	0.1941	0.08135	0.01705	0.0844117
Hipp_Left_Eigen2_PC5	SFO_FA	DTI_FA	hipp	-0.1512	0.08935	0.09069	0.262784
Hipp_Left_Eigen2_PC6	SFO_FA	DTI_FA	hipp	0.08541	0.08803	0.3319	0.572537
Hipp_Left_Eigen2_PC7	SFO_FA	DTI_FA	hipp	-0.1101	0.08852	0.2134	0.444446
Hipp_Left_Eigen2_PC8	SFO_FA	DTI_FA	hipp	0.09766	0.08397	0.2448	0.481346
Hipp_Left_Eigen2_PC10	SFO_FA	DTI_FA	hipp	-0.2724	0.07571	0.0003214	0.00405885
Hipp_Right_RD_PC1	SFO_FA	DTI_FA	hipp	0.1629	0.06616	0.01382	0.0727636
Hipp_Right_RD_PC2	SFO_FA	DTI_FA	hipp	-0.07711	0.07647	0.3133	0.554892
Hipp_Right_RD_PC3	SFO_FA	DTI_FA	hipp	0.2328	0.1066	0.02894	0.121958
Hipp_Right_RD_PC4	SFO_FA	DTI_FA	hipp	-0.03225	0.07596	0.6712	0.831443
Hipp_Right_RD_PC5	SFO_FA	DTI_FA	hipp	0.08076	0.07147	0.2585	0.497257
Hipp_Right_RD_PC6	SFO_FA	DTI_FA	hipp	-0.01593	0.08279	0.8474	0.929092
Hipp_Right_RD_PC7	SFO_FA	DTI_FA	hipp	0.1486	0.07451	0.04614	0.168241
Hipp_Right_RD_PC8	SFO_FA	DTI_FA	hipp	-0.05139	0.06392	0.4214	0.654039
Hipp_Right_RD_PC9	SFO_FA	DTI_FA	hipp	0.316	0.07384	1.874e-05	0.000370497
Hipp_Right_RD_PC10	SFO_FA	DTI_FA	hipp	0.1924	0.08091	0.01739	0.085578
Hipp_Right_mTBM1_PC1	SFO_FA	DTI_FA	hipp	-0.2018	0.07053	0.004219	0.0305718
Hipp_Right_mTBM1_PC2	SFO_FA	DTI_FA	hipp	0.1971	0.06276	0.001682	0.0150154
Hipp_Right_mTBM1_PC3	SFO_FA	DTI_FA	hipp	0.3748	0.1172	0.001377	0.012815
Hipp_Right_mTBM1_PC4	SFO_FA	DTI_FA	hipp	-0.0128	0.07781	0.8693	0.940156
Hipp_Right_mTBM1_PC5	SFO_FA	DTI_FA	hipp	0.07583	0.1192	0.5247	0.734257
Hipp_Right_mTBM1_PC6	SFO_FA	DTI_FA	hipp	0.09683	0.1181	0.4123	0.646171
Hipp_Right_mTBM1_PC7	SFO_FA	DTI_FA	hipp	-0.04744	0.09563	0.6198	0.799432
Hipp_Right_mTBM1_PC8	SFO_FA	DTI_FA	hipp	0.1066	0.1245	0.392	0.627845
Hipp_Right_mTBM2_PC1	SFO_FA	DTI_FA	hipp	0.1673	0.06598	0.01123	0.0626492
Hipp_Right_mTBM2_PC5	SFO_FA	DTI_FA	hipp	-0.09059	0.1733	0.6011	0.786756
Hipp_Right_mTBM2_PC9	SFO_FA	DTI_FA	hipp	0.001992	0.1128	0.9859	0.993941
Hipp_Right_mTBM3_PC1	SFO_FA	DTI_FA	hipp	0.1935	0.07273	0.007813	0.0481005
Hipp_Right_mTBM3_PC2	SFO_FA	DTI_FA	hipp	0.1956	0.06256	0.001765	0.0155909
Hipp_Right_mTBM3_PC3	SFO_FA	DTI_FA	hipp	0.3195	0.1017	0.001677	0.0149877
Hipp_Right_mTBM3_PC4	SFO_FA	DTI_FA	hipp	-0.09063	0.08365	0.2786	0.518464
Hipp_Right_mTBM3_PC5	SFO_FA	DTI_FA	hipp	-0.01632	0.119	0.8909	0.950251
Hipp_Right_mTBM3_PC6	SFO_FA	DTI_FA	hipp	-0.03332	0.1231	0.7867	0.897952
Hipp_Right_mTBM3_PC7	SFO_FA	DTI_FA	hipp	0.02806	0.1172	0.8108	0.910579
Hipp_Right_mTBM3_PC10	SFO_FA	DTI_FA	hipp	-0.176	0.1139	0.1222	0.316784
Hipp_Right_Dete_PC1	SFO_FA	DTI_FA	hipp	0.2053	0.07104	0.003859	0.0285516
Hipp_Right_Dete_PC2	SFO_FA	DTI_FA	hipp	-0.1908	0.06229	0.002193	0.0184852
Hipp_Right_Dete_PC3	SFO_FA	DTI_FA	hipp	0.3562	0.1106	0.00128	0.0121223
Hipp_Right_Dete_PC4	SFO_FA	DTI_FA	hipp	0.02617	0.08117	0.7471	0.876334
Hipp_Right_Dete_PC5	SFO_FA	DTI_FA	hipp	0.05613	0.1124	0.6176	0.797915
Hipp_Right_Dete_PC6	SFO_FA	DTI_FA	hipp	0.05704	0.1237	0.6446	0.815528
Hipp_Right_Dete_PC7	SFO_FA	DTI_FA	hipp	-0.04262	0.09829	0.6645	0.8275
Hipp_Right_Dete_PC8	SFO_FA	DTI_FA	hipp	-0.142	0.117	0.2247	0.458212
Hipp_Right_Eigen1_PC1	SFO_FA	DTI_FA	hipp	-0.1839	0.06926	0.007913	0.0485652
Hipp_Right_Eigen1_PC2	SFO_FA	DTI_FA	hipp	0.1821	0.06785	0.007276	0.0456369
Hipp_Right_Eigen1_PC3	SFO_FA	DTI_FA	hipp	0.1972	0.06857	0.004034	0.0295421
Hipp_Right_Eigen1_PC4	SFO_FA	DTI_FA	hipp	-0.1811	0.06819	0.007916	0.0485805
Hipp_Right_Eigen1_PC5	SFO_FA	DTI_FA	hipp	-0.2292	0.09923	0.0209	0.0973906
Hipp_Right_Eigen1_PC6	SFO_FA	DTI_FA	hipp	0.03057	0.07071	0.6655	0.828159
Hipp_Right_Eigen1_PC7	SFO_FA	DTI_FA	hipp	0.3265	0.1705	0.0555	0.190696
Hipp_Right_Eigen1_PC8	SFO_FA	DTI_FA	hipp	-0.04954	0.08339	0.5525	0.753503
Hipp_Right_Eigen1_PC9	SFO_FA	DTI_FA	hipp	0.1757	0.1201	0.1433	0.349333
Hipp_Right_Eigen1_PC10	SFO_FA	DTI_FA	hipp	0.01232	0.1433	0.9315	0.969078
Hipp_Right_Eigen2_PC1	SFO_FA	DTI_FA	hipp	0.1847	0.06741	0.006135	0.0403075
Hipp_Right_Eigen2_PC2	SFO_FA	DTI_FA	hipp	-0.1965	0.0668	0.003263	0.0250782
Hipp_Right_Eigen2_PC3	SFO_FA	DTI_FA	hipp	-0.1245	0.0692	0.07201	0.226191
Hipp_Right_Eigen2_PC4	SFO_FA	DTI_FA	hipp	-0.06896	0.08035	0.3907	0.626766
Hipp_Right_Eigen2_PC5	SFO_FA	DTI_FA	hipp	0.2419	0.1252	0.05331	0.185675
Hipp_Right_Eigen2_PC6	SFO_FA	DTI_FA	hipp	0.1354	0.07912	0.08706	0.255804
Hipp_Right_Eigen2_PC7	SFO_FA	DTI_FA	hipp	-0.2276	0.1982	0.2507	0.488531
Hipp_Right_Eigen2_PC8	SFO_FA	DTI_FA	hipp	-0.07775	0.1087	0.4745	0.697827
Hipp_Right_Eigen2_PC9	SFO_FA	DTI_FA	hipp	-0.1236	0.08119	0.1278	0.325513
Hipp_Right_Eigen2_PC10	SFO_FA	DTI_FA	hipp	-0.02143	0.1047	0.8379	0.924209
Pall_Left_RD_Mean	SFO_FA	DTI_FA	pall	-0.01095	0.07258	0.88	0.945072
Pall_Left_mTBM1_Mean	SFO_FA	DTI_FA	pall	0.03788	0.08552	0.6578	0.823081
Pall_Left_mTBM3_Mean	SFO_FA	DTI_FA	pall	0.02655	0.08532	0.7557	0.881256
Pall_Left_Dete_Mean	SFO_FA	DTI_FA	pall	0.03108	0.08488	0.7143	0.857358
Pall_Left_Eigen1_Mean	SFO_FA	DTI_FA	pall	-0.03437	0.06862	0.6165	0.79709
Pall_Left_Eigen2_Mean	SFO_FA	DTI_FA	pall	-0.02053	0.07017	0.7698	0.889244
Pall_Right_RD_Mean	SFO_FA	DTI_FA	pall	0.009761	0.06104	0.873	0.942067
Pall_Right_mTBM1_Mean	SFO_FA	DTI_FA	pall	0.0528	0.0678	0.4361	0.66629
Pall_Right_mTBM3_Mean	SFO_FA	DTI_FA	pall	0.07565	0.06641	0.2547	0.493071
Pall_Right_Dete_Mean	SFO_FA	DTI_FA	pall	0.06365	0.06646	0.3382	0.578128
Pall_Right_Eigen1_Mean	SFO_FA	DTI_FA	pall	0.03281	0.05701	0.565	0.762012
Pall_Right_Eigen2_Mean	SFO_FA	DTI_FA	pall	0.04691	0.05751	0.4147	0.648319
Pall_Left_RD_PC2	SFO_FA	DTI_FA	pall	0.01319	0.06906	0.8485	0.929623
Pall_Left_RD_PC6	SFO_FA	DTI_FA	pall	0.03103	0.09146	0.7344	0.8689
Pall_Left_Eigen2_PC5	SFO_FA	DTI_FA	pall	0.1181	0.0807	0.1433	0.349333
Puta_Left_RD_Mean	SFO_FA	DTI_FA	puta	-0.1472	0.05935	0.01314	0.0700014
Puta_Left_mTBM1_Mean	SFO_FA	DTI_FA	puta	-0.1091	0.06936	0.1158	0.306479
Puta_Left_mTBM2_Mean	SFO_FA	DTI_FA	puta	0.03694	0.0979	0.706	0.852336
Puta_Left_mTBM3_Mean	SFO_FA	DTI_FA	puta	-0.1059	0.06995	0.1302	0.329332
Puta_Left_Dete_Mean	SFO_FA	DTI_FA	puta	-0.1081	0.06942	0.1194	0.312414
Puta_Left_Eigen1_Mean	SFO_FA	DTI_FA	puta	-0.1893	0.06238	0.00241	0.0198893
Puta_Left_Eigen2_Mean	SFO_FA	DTI_FA	puta	-0.1798	0.06159	0.003508	0.0265322
Puta_Right_RD_Mean	SFO_FA	DTI_FA	puta	-0.1449	0.05951	0.01489	0.0767063
Puta_Right_mTBM1_Mean	SFO_FA	DTI_FA	puta	-0.1286	0.06515	0.04845	0.173988
Puta_Right_mTBM3_Mean	SFO_FA	DTI_FA	puta	-0.1207	0.06356	0.05765	0.195616
Puta_Right_Dete_Mean	SFO_FA	DTI_FA	puta	-0.125	0.06416	0.05143	0.181326
Puta_Right_Eigen1_Mean	SFO_FA	DTI_FA	puta	-0.1438	0.06085	0.01809	0.0880022
Puta_Right_Eigen2_Mean	SFO_FA	DTI_FA	puta	-0.1533	0.05926	0.0097	0.0563045
Puta_Left_RD_PC1	SFO_FA	DTI_FA	puta	-0.05087	0.1009	0.6142	0.795414
Puta_Left_RD_PC3	SFO_FA	DTI_FA	puta	-0.02651	0.07415	0.7207	0.861007
Puta_Left_RD_PC4	SFO_FA	DTI_FA	puta	-0.1474	0.06408	0.0214	0.0989878
Puta_Left_RD_PC5	SFO_FA	DTI_FA	puta	0.2283	0.07143	0.001395	0.0129622
Puta_Left_RD_PC9	SFO_FA	DTI_FA	puta	0.1464	0.07347	0.04625	0.168513
Puta_Left_mTBM3_PC1	SFO_FA	DTI_FA	puta	0.04645	0.1079	0.6667	0.828936
Puta_Left_mTBM3_PC7	SFO_FA	DTI_FA	puta	-0.1236	0.07528	0.1006	0.280602
Puta_Left_mTBM3_PC9	SFO_FA	DTI_FA	puta	-0.08073	0.08295	0.3304	0.571048
Puta_Left_Dete_PC1	SFO_FA	DTI_FA	puta	0.05817	0.1083	0.5913	0.779868
Puta_Left_Eigen2_PC7	SFO_FA	DTI_FA	puta	0.05596	0.07885	0.4779	0.700627
Puta_Right_RD_PC1	SFO_FA	DTI_FA	puta	-0.1641	0.1009	0.1038	0.286127
Puta_Right_RD_PC4	SFO_FA	DTI_FA	puta	-0.1288	0.06376	0.04341	0.161407
Puta_Right_RD_PC7	SFO_FA	DTI_FA	puta	0.1093	0.0857	0.2021	0.430572
Puta_Right_mTBM1_PC1	SFO_FA	DTI_FA	puta	0.1838	0.1062	0.08366	0.249221
Puta_Right_mTBM3_PC1	SFO_FA	DTI_FA	puta	0.1754	0.1036	0.0903	0.262029
Puta_Right_Dete_PC1	SFO_FA	DTI_FA	puta	0.1794	0.1048	0.08687	0.255477
Thal_Left_RD_Mean	SFO_FA	DTI_FA	thal	0.1526	0.06561	0.02006	0.0945845
Thal_Left_mTBM1_Mean	SFO_FA	DTI_FA	thal	0.1429	0.07811	0.06732	0.216623
Thal_Left_mTBM3_Mean	SFO_FA	DTI_FA	thal	0.1593	0.07872	0.04304	0.160446
Thal_Left_Dete_Mean	SFO_FA	DTI_FA	thal	0.1517	0.07792	0.05162	0.181733
Thal_Left_Eigen1_Mean	SFO_FA	DTI_FA	thal	0.1446	0.06014	0.01619	0.0814047
Thal_Left_Eigen2_Mean	SFO_FA	DTI_FA	thal	0.1677	0.06433	0.009133	0.0538887
Thal_Right_RD_Mean	SFO_FA	DTI_FA	thal	0.09839	0.06392	0.1237	0.318933
Thal_Right_mTBM1_Mean	SFO_FA	DTI_FA	thal	0.1194	0.08074	0.1393	0.343359
Thal_Right_mTBM3_Mean	SFO_FA	DTI_FA	thal	0.1354	0.0808	0.0937	0.268041
Thal_Right_Dete_Mean	SFO_FA	DTI_FA	thal	0.1245	0.08011	0.12	0.313225
Thal_Right_Eigen1_Mean	SFO_FA	DTI_FA	thal	0.07491	0.06239	0.2299	0.464126
Thal_Right_Eigen2_Mean	SFO_FA	DTI_FA	thal	0.03366	0.06706	0.6157	0.796532
Thal_Left_RD_PC3	SFO_FA	DTI_FA	thal	0.1438	0.07809	0.06556	0.212932
Thal_Left_mTBM1_PC6	SFO_FA	DTI_FA	thal	-0.2479	0.08207	0.002524	0.0206508
Thal_Right_RD_PC3	SFO_FA	DTI_FA	thal	-0.05874	0.07373	0.4257	0.657738
Thal_Right_mTBM2_PC1	SFO_FA	DTI_FA	thal	0.1705	0.08337	0.04084	0.154838
Thal_Right_Eigen1_PC1	SFO_FA	DTI_FA	thal	-0.2037	0.0829	0.01402	0.0735112
Vent_Left_RD_Mean	SFO_FA	DTI_FA	vent	-0.0693	0.06029	0.2504	0.488207
Vent_Left_mTBM1_Mean	SFO_FA	DTI_FA	vent	-0.01148	0.05882	0.8453	0.927903
Vent_Left_mTBM2_Mean	SFO_FA	DTI_FA	vent	-0.06601	0.06047	0.275	0.514879
Vent_Left_mTBM3_Mean	SFO_FA	DTI_FA	vent	-0.001491	0.05963	0.9801	0.990836
Vent_Left_Dete_Mean	SFO_FA	DTI_FA	vent	-0.009092	0.05931	0.8782	0.944334
Vent_Left_Eigen1_Mean	SFO_FA	DTI_FA	vent	-0.03032	0.05939	0.6097	0.792556
Vent_Left_Eigen2_Mean	SFO_FA	DTI_FA	vent	-0.03161	0.05935	0.5943	0.782034
Vent_Right_RD_Mean	SFO_FA	DTI_FA	vent	-0.0841	0.05812	0.1479	0.356406
Vent_Right_mTBM1_Mean	SFO_FA	DTI_FA	vent	-0.04526	0.06059	0.455	0.682303
Vent_Right_mTBM2_Mean	SFO_FA	DTI_FA	vent	-0.06005	0.05543	0.2787	0.518609
Vent_Right_mTBM3_Mean	SFO_FA	DTI_FA	vent	-0.03454	0.06073	0.5696	0.765382
Vent_Right_Dete_Mean	SFO_FA	DTI_FA	vent	-0.03643	0.06076	0.5488	0.751152
Vent_Right_Eigen1_Mean	SFO_FA	DTI_FA	vent	-0.054	0.06097	0.3758	0.613022
Vent_Right_Eigen2_Mean	SFO_FA	DTI_FA	vent	-0.05166	0.06045	0.3928	0.628702
Vent_Left_RD_PC1	SFO_FA	DTI_FA	vent	-0.08567	0.06003	0.1535	0.364814
Vent_Left_RD_PC2	SFO_FA	DTI_FA	vent	-0.2494	0.06584	0.0001517	0.00220186
Vent_Left_RD_PC3	SFO_FA	DTI_FA	vent	0.01809	0.05363	0.7359	0.869603
Vent_Left_RD_PC4	SFO_FA	DTI_FA	vent	0.1024	0.06367	0.1079	0.293337
Vent_Left_RD_PC5	SFO_FA	DTI_FA	vent	-0.01016	0.06547	0.8767	0.943778
Vent_Left_RD_PC6	SFO_FA	DTI_FA	vent	0.145	0.06185	0.01903	0.0912626
Vent_Left_RD_PC7	SFO_FA	DTI_FA	vent	0.07831	0.06349	0.2174	0.449184
Vent_Left_RD_PC8	SFO_FA	DTI_FA	vent	-0.2064	0.06528	0.001568	0.0142262
Vent_Left_RD_PC9	SFO_FA	DTI_FA	vent	-0.1924	0.05964	0.001257	0.0119497
Vent_Left_RD_PC10	SFO_FA	DTI_FA	vent	0.0498	0.06142	0.4175	0.650748
Vent_Left_mTBM1_PC1	SFO_FA	DTI_FA	vent	-0.05785	0.06262	0.3556	0.594058
Vent_Left_mTBM1_PC3	SFO_FA	DTI_FA	vent	-0.1425	0.06858	0.03775	0.146865
Vent_Left_mTBM1_PC4	SFO_FA	DTI_FA	vent	-0.02208	0.06085	0.7167	0.858559
Vent_Left_mTBM1_PC6	SFO_FA	DTI_FA	vent	-0.0531	0.05839	0.3632	0.601406
Vent_Left_mTBM1_PC7	SFO_FA	DTI_FA	vent	0.118	0.066	0.07386	0.229867
Vent_Left_mTBM1_PC8	SFO_FA	DTI_FA	vent	0.02515	0.08061	0.755	0.880883
Vent_Left_mTBM1_PC9	SFO_FA	DTI_FA	vent	-0.01304	0.07518	0.8623	0.936635
Vent_Left_mTBM1_PC10	SFO_FA	DTI_FA	vent	0.1291	0.07016	0.06586	0.213552
Vent_Left_mTBM2_PC1	SFO_FA	DTI_FA	vent	-0.09036	0.05983	0.131	0.330458
Vent_Left_mTBM2_PC2	SFO_FA	DTI_FA	vent	-0.1788	0.05949	0.002652	0.0214578
Vent_Left_mTBM2_PC4	SFO_FA	DTI_FA	vent	0.09471	0.06323	0.1342	0.335459
Vent_Left_mTBM2_PC7	SFO_FA	DTI_FA	vent	0.02224	0.08058	0.7825	0.895826
Vent_Left_mTBM3_PC2	SFO_FA	DTI_FA	vent	-0.06537	0.05924	0.2698	0.509477
Vent_Left_mTBM3_PC3	SFO_FA	DTI_FA	vent	-0.1505	0.07079	0.03346	0.134987
Vent_Left_mTBM3_PC4	SFO_FA	DTI_FA	vent	-0.04023	0.07098	0.5708	0.766182
Vent_Left_mTBM3_PC5	SFO_FA	DTI_FA	vent	-0.1108	0.08263	0.18	0.40223
Vent_Left_mTBM3_PC6	SFO_FA	DTI_FA	vent	0.02807	0.06246	0.6531	0.820267
Vent_Left_mTBM3_PC7	SFO_FA	DTI_FA	vent	-0.08219	0.06352	0.1957	0.422265
Vent_Left_mTBM3_PC8	SFO_FA	DTI_FA	vent	0.08915	0.07459	0.232	0.466533
Vent_Left_mTBM3_PC9	SFO_FA	DTI_FA	vent	-0.002522	0.08061	0.975	0.988572
Vent_Left_mTBM3_PC10	SFO_FA	DTI_FA	vent	0.1427	0.09116	0.1174	0.308958
Vent_Left_Dete_PC2	SFO_FA	DTI_FA	vent	-0.0581	0.05972	0.3306	0.571217
Vent_Left_Dete_PC3	SFO_FA	DTI_FA	vent	-0.1664	0.08862	0.06044	0.201918
Vent_Left_Dete_PC4	SFO_FA	DTI_FA	vent	0.1244	0.07585	0.101	0.281264
Vent_Left_Dete_PC5	SFO_FA	DTI_FA	vent	0.1108	0.0633	0.07994	0.242215
Vent_Left_Dete_PC6	SFO_FA	DTI_FA	vent	-0.03574	0.05873	0.5428	0.747113
Vent_Left_Dete_PC7	SFO_FA	DTI_FA	vent	-0.06814	0.0667	0.307	0.548857
Vent_Left_Dete_PC8	SFO_FA	DTI_FA	vent	0.0912	0.08101	0.2603	0.499205
Vent_Left_Dete_PC9	SFO_FA	DTI_FA	vent	0.00154	0.07956	0.9846	0.99322
Vent_Left_Eigen1_PC2	SFO_FA	DTI_FA	vent	0.0548	0.05987	0.3601	0.598389
Vent_Left_Eigen1_PC3	SFO_FA	DTI_FA	vent	-0.1748	0.06799	0.01013	0.058084
Vent_Left_Eigen1_PC5	SFO_FA	DTI_FA	vent	-0.1028	0.053	0.0524	0.183561
Vent_Left_Eigen1_PC6	SFO_FA	DTI_FA	vent	0.05109	0.07424	0.4913	0.710638
Vent_Left_Eigen1_PC8	SFO_FA	DTI_FA	vent	0.07706	0.0863	0.3719	0.609632
Vent_Left_Eigen1_PC9	SFO_FA	DTI_FA	vent	-0.03623	0.08896	0.6838	0.838852
Vent_Left_Eigen1_PC10	SFO_FA	DTI_FA	vent	-0.001103	0.0816	0.9892	0.995336
Vent_Left_Eigen2_PC1	SFO_FA	DTI_FA	vent	0.05485	0.05898	0.3524	0.591331
Vent_Left_Eigen2_PC3	SFO_FA	DTI_FA	vent	-0.1401	0.06375	0.02795	0.119295
Vent_Left_Eigen2_PC4	SFO_FA	DTI_FA	vent	0.1075	0.0528	0.04178	0.15736
Vent_Left_Eigen2_PC6	SFO_FA	DTI_FA	vent	0.03255	0.07214	0.6518	0.819587
Vent_Left_Eigen2_PC7	SFO_FA	DTI_FA	vent	0.1129	0.07195	0.1167	0.307875
Vent_Left_Eigen2_PC8	SFO_FA	DTI_FA	vent	-0.1474	0.05797	0.01103	0.0618529
Vent_Left_Eigen2_PC9	SFO_FA	DTI_FA	vent	0.137	0.06381	0.03174	0.130367
Vent_Left_Eigen2_PC10	SFO_FA	DTI_FA	vent	0.228	0.06077	0.0001759	0.0024863
Vent_Right_RD_PC1	SFO_FA	DTI_FA	vent	-0.08605	0.05788	0.1371	0.339893
Vent_Right_RD_PC2	SFO_FA	DTI_FA	vent	0.1327	0.06462	0.04006	0.152709
Vent_Right_RD_PC3	SFO_FA	DTI_FA	vent	-0.02562	0.05627	0.6488	0.818098
Vent_Right_RD_PC4	SFO_FA	DTI_FA	vent	0.02703	0.07397	0.7149	0.857656
Vent_Right_RD_PC5	SFO_FA	DTI_FA	vent	0.1605	0.06718	0.0169	0.0838656
Vent_Right_RD_PC6	SFO_FA	DTI_FA	vent	-0.09502	0.06604	0.1502	0.359859
Vent_Right_RD_PC7	SFO_FA	DTI_FA	vent	0.1516	0.05983	0.01127	0.0628096
Vent_Right_RD_PC8	SFO_FA	DTI_FA	vent	-0.09055	0.0576	0.1159	0.306615
Vent_Right_RD_PC9	SFO_FA	DTI_FA	vent	-0.2005	0.05578	0.0003258	0.00410461
Vent_Right_RD_PC10	SFO_FA	DTI_FA	vent	-0.0031	0.06448	0.9617	0.982739
Vent_Right_mTBM1_PC2	SFO_FA	DTI_FA	vent	-0.06042	0.06013	0.315	0.556472
Vent_Right_mTBM1_PC3	SFO_FA	DTI_FA	vent	-0.06579	0.07756	0.3963	0.631794
Vent_Right_mTBM1_PC4	SFO_FA	DTI_FA	vent	0.1195	0.06035	0.04771	0.172072
Vent_Right_mTBM1_PC6	SFO_FA	DTI_FA	vent	0.008572	0.0613	0.8888	0.949172
Vent_Right_mTBM1_PC7	SFO_FA	DTI_FA	vent	-0.02627	0.07201	0.7153	0.857887
Vent_Right_mTBM1_PC8	SFO_FA	DTI_FA	vent	-0.007571	0.0837	0.9279	0.967185
Vent_Right_mTBM1_PC9	SFO_FA	DTI_FA	vent	-0.0714	0.08103	0.3783	0.615253
Vent_Right_mTBM1_PC10	SFO_FA	DTI_FA	vent	-0.04183	0.06758	0.536	0.742214
Vent_Right_mTBM2_PC1	SFO_FA	DTI_FA	vent	-0.0727	0.05652	0.1983	0.425576
Vent_Right_mTBM2_PC3	SFO_FA	DTI_FA	vent	0.1322	0.05934	0.02593	0.113262
Vent_Right_mTBM2_PC4	SFO_FA	DTI_FA	vent	0.06018	0.05879	0.306	0.547904
Vent_Right_mTBM2_PC10	SFO_FA	DTI_FA	vent	-0.02673	0.08371	0.7494	0.877687
Vent_Right_mTBM3_PC2	SFO_FA	DTI_FA	vent	-0.06891	0.06057	0.2553	0.49371
Vent_Right_mTBM3_PC3	SFO_FA	DTI_FA	vent	-0.07832	0.07477	0.2949	0.535964
Vent_Right_mTBM3_PC4	SFO_FA	DTI_FA	vent	-0.09808	0.06952	0.1583	0.371797
Vent_Right_mTBM3_PC6	SFO_FA	DTI_FA	vent	-0.03067	0.05715	0.5915	0.780034
Vent_Right_mTBM3_PC7	SFO_FA	DTI_FA	vent	0.01429	0.07483	0.8485	0.929623
Vent_Right_mTBM3_PC8	SFO_FA	DTI_FA	vent	0.1102	0.1315	0.4018	0.636516
Vent_Right_mTBM3_PC9	SFO_FA	DTI_FA	vent	-0.02225	0.06768	0.7424	0.87358
Vent_Right_mTBM3_PC10	SFO_FA	DTI_FA	vent	0.03452	0.06829	0.6132	0.794834
Vent_Right_Dete_PC2	SFO_FA	DTI_FA	vent	-0.06586	0.05965	0.2695	0.509154
Vent_Right_Dete_PC3	SFO_FA	DTI_FA	vent	0.08601	0.07834	0.2723	0.512032
Vent_Right_Dete_PC5	SFO_FA	DTI_FA	vent	0.1096	0.05916	0.06394	0.209524
Vent_Right_Dete_PC6	SFO_FA	DTI_FA	vent	0.003426	0.06008	0.9545	0.979593
Vent_Right_Dete_PC7	SFO_FA	DTI_FA	vent	0.026	0.07243	0.7196	0.860428
Vent_Right_Dete_PC9	SFO_FA	DTI_FA	vent	0.02061	0.06661	0.757	0.881853
Vent_Right_Dete_PC10	SFO_FA	DTI_FA	vent	0.07145	0.06762	0.2907	0.531686
Vent_Right_Eigen1_PC2	SFO_FA	DTI_FA	vent	-0.07013	0.06861	0.3067	0.54862
Vent_Right_Eigen1_PC4	SFO_FA	DTI_FA	vent	0.1334	0.06321	0.03483	0.138888
Vent_Right_Eigen1_PC5	SFO_FA	DTI_FA	vent	-0.00192	0.0698	0.9781	0.990078
Vent_Right_Eigen1_PC7	SFO_FA	DTI_FA	vent	-0.06135	0.06854	0.3707	0.608462
Vent_Right_Eigen1_PC9	SFO_FA	DTI_FA	vent	0.000967	0.06435	0.988	0.994845
Vent_Right_Eigen2_PC2	SFO_FA	DTI_FA	vent	0.06355	0.06061	0.2944	0.535414
Vent_Right_Eigen2_PC3	SFO_FA	DTI_FA	vent	0.1421	0.06679	0.03334	0.134629
Vent_Right_Eigen2_PC4	SFO_FA	DTI_FA	vent	-0.06965	0.08152	0.3929	0.628767
Vent_Right_Eigen2_PC5	SFO_FA	DTI_FA	vent	0.0008898	0.08617	0.9918	0.996433
Vent_Right_Eigen2_PC6	SFO_FA	DTI_FA	vent	0.01927	0.05904	0.7441	0.874587
Vent_Right_Eigen2_PC7	SFO_FA	DTI_FA	vent	0.03506	0.06433	0.5858	0.776005
Vent_Right_Eigen2_PC9	SFO_FA	DTI_FA	vent	-0.02363	0.05994	0.6934	0.844774
Accu_Left_RD_Mean	SLF_FA	DTI_FA	accu	0.03675	0.06533	0.5738	0.768332
Accu_Left_mTBM1_Mean	SLF_FA	DTI_FA	accu	0.06388	0.0728	0.3802	0.617065
Accu_Left_mTBM3_Mean	SLF_FA	DTI_FA	accu	0.06894	0.07099	0.3314	0.572059
Accu_Left_Dete_Mean	SLF_FA	DTI_FA	accu	0.06674	0.07123	0.3488	0.588177
Accu_Left_Eigen1_Mean	SLF_FA	DTI_FA	accu	0.06036	0.06344	0.3415	0.581416
Accu_Left_Eigen2_Mean	SLF_FA	DTI_FA	accu	0.05338	0.06362	0.4014	0.636158
Accu_Right_RD_Mean	SLF_FA	DTI_FA	accu	0.02502	0.05993	0.6763	0.834541
Accu_Right_mTBM1_Mean	SLF_FA	DTI_FA	accu	0.03518	0.06393	0.5821	0.773583
Accu_Right_mTBM3_Mean	SLF_FA	DTI_FA	accu	0.03747	0.06301	0.552	0.7532
Accu_Right_Dete_Mean	SLF_FA	DTI_FA	accu	0.0371	0.06312	0.5566	0.756177
Accu_Right_Eigen1_Mean	SLF_FA	DTI_FA	accu	0.04068	0.06128	0.5068	0.72167
Accu_Right_Eigen2_Mean	SLF_FA	DTI_FA	accu	0.03698	0.06032	0.5399	0.745183
Accu_Left_RD_PC1	SLF_FA	DTI_FA	accu	-0.0878	0.08131	0.2802	0.520341
Accu_Left_RD_PC2	SLF_FA	DTI_FA	accu	0.09614	0.08152	0.2383	0.473888
Accu_Left_RD_PC4	SLF_FA	DTI_FA	accu	-0.06274	0.06973	0.3682	0.606253
Accu_Left_Eigen1_PC2	SLF_FA	DTI_FA	accu	0.08529	0.08595	0.321	0.562244
Accu_Left_Eigen2_PC2	SLF_FA	DTI_FA	accu	0.006585	0.06938	0.9244	0.965612
Accu_Right_RD_PC1	SLF_FA	DTI_FA	accu	0.002565	0.06141	0.9667	0.984682
Accu_Right_RD_PC4	SLF_FA	DTI_FA	accu	0.01723	0.05884	0.7696	0.889218
Accu_Right_RD_PC8	SLF_FA	DTI_FA	accu	0.1105	0.06175	0.07368	0.229578
Accu_Right_mTBM1_PC1	SLF_FA	DTI_FA	accu	-0.03912	0.06624	0.5547	0.754977
Accu_Right_mTBM3_PC1	SLF_FA	DTI_FA	accu	0.03814	0.06376	0.5497	0.751712
Accu_Right_Dete_PC1	SLF_FA	DTI_FA	accu	0.04094	0.06429	0.5243	0.733859
Accu_Right_Eigen1_PC3	SLF_FA	DTI_FA	accu	0.06363	0.06383	0.3188	0.56
Accu_Right_Eigen2_PC3	SLF_FA	DTI_FA	accu	0.0675	0.06247	0.2799	0.519987
Amyg_Left_RD_Mean	SLF_FA	DTI_FA	amyg	0.1061	0.08219	0.1966	0.423467
Amyg_Left_Eigen1_Mean	SLF_FA	DTI_FA	amyg	0.06507	0.07963	0.4138	0.647508
Amyg_Left_Eigen2_Mean	SLF_FA	DTI_FA	amyg	0.05531	0.0814	0.4968	0.714765
Amyg_Right_RD_Mean	SLF_FA	DTI_FA	amyg	0.04417	0.08133	0.587	0.776902
Amyg_Right_Eigen1_Mean	SLF_FA	DTI_FA	amyg	0.01786	0.08969	0.8422	0.926458
Amyg_Right_Eigen2_Mean	SLF_FA	DTI_FA	amyg	0.02371	0.08961	0.7914	0.900354
Amyg_Left_RD_PC3	SLF_FA	DTI_FA	amyg	-0.08644	0.07751	0.2648	0.504092
Amyg_Left_Eigen2_PC7	SLF_FA	DTI_FA	amyg	0.06892	0.06836	0.3134	0.554955
Amyg_Right_RD_PC3	SLF_FA	DTI_FA	amyg	0.008138	0.07224	0.9103	0.95886
Amyg_Right_Dete_PC4	SLF_FA	DTI_FA	amyg	-0.1051	0.1038	0.3114	0.552897
Caud_Left_RD_Mean	SLF_FA	DTI_FA	caud	-0.0576	0.05023	0.2515	0.489387
Caud_Left_mTBM1_Mean	SLF_FA	DTI_FA	caud	-0.01541	0.06522	0.8132	0.911734
Caud_Left_mTBM2_Mean	SLF_FA	DTI_FA	caud	-0.09991	0.06033	0.09773	0.275442
Caud_Left_mTBM3_Mean	SLF_FA	DTI_FA	caud	0.01129	0.06838	0.8689	0.939905
Caud_Left_Dete_Mean	SLF_FA	DTI_FA	caud	-0.002938	0.0665	0.9648	0.983929
Caud_Left_Eigen1_Mean	SLF_FA	DTI_FA	caud	-0.01804	0.04994	0.718	0.859358
Caud_Left_Eigen2_Mean	SLF_FA	DTI_FA	caud	-0.0341	0.05013	0.4964	0.714525
Caud_Right_RD_Mean	SLF_FA	DTI_FA	caud	-0.04293	0.04708	0.3618	0.599924
Caud_Right_mTBM2_Mean	SLF_FA	DTI_FA	caud	-0.04366	0.06606	0.5087	0.72299
Caud_Right_Eigen1_Mean	SLF_FA	DTI_FA	caud	-0.01745	0.05069	0.7307	0.86669
Caud_Right_Eigen2_Mean	SLF_FA	DTI_FA	caud	-0.0122	0.05113	0.8115	0.910935
Caud_Left_RD_PC1	SLF_FA	DTI_FA	caud	-0.1874	0.09016	0.03767	0.14668
Caud_Left_RD_PC3	SLF_FA	DTI_FA	caud	-0.08448	0.06784	0.213	0.443953
Caud_Left_RD_PC4	SLF_FA	DTI_FA	caud	0.09415	0.05628	0.09434	0.269262
Caud_Left_RD_PC5	SLF_FA	DTI_FA	caud	-0.01526	0.05253	0.7714	0.890075
Caud_Left_mTBM1_PC2	SLF_FA	DTI_FA	caud	0.1456	0.1081	0.178	0.399782
Caud_Left_mTBM2_PC2	SLF_FA	DTI_FA	caud	0.08568	0.0847	0.3118	0.553235
Caud_Left_mTBM3_PC2	SLF_FA	DTI_FA	caud	-0.1388	0.1079	0.1983	0.425576
Caud_Left_mTBM3_PC7	SLF_FA	DTI_FA	caud	-0.03104	0.05848	0.5956	0.783029
Caud_Left_Dete_PC2	SLF_FA	DTI_FA	caud	0.1343	0.1065	0.2074	0.43716
Caud_Left_Dete_PC7	SLF_FA	DTI_FA	caud	-0.03576	0.06131	0.5597	0.758448
Caud_Right_RD_PC4	SLF_FA	DTI_FA	caud	-0.08327	0.05139	0.1051	0.288481
Caud_Right_RD_PC6	SLF_FA	DTI_FA	caud	-0.056	0.06428	0.3837	0.620321
Caud_Right_RD_PC8	SLF_FA	DTI_FA	caud	0.008488	0.07421	0.9089	0.958225
Hipp_Left_RD_Mean	SLF_FA	DTI_FA	hipp	-0.01741	0.05732	0.7613	0.884392
Hipp_Left_mTBM1_Mean	SLF_FA	DTI_FA	hipp	-0.04898	0.05696	0.3898	0.625914
Hipp_Left_mTBM2_Mean	SLF_FA	DTI_FA	hipp	0.01989	0.0606	0.7427	0.87376
Hipp_Left_mTBM3_Mean	SLF_FA	DTI_FA	hipp	-0.05967	0.05313	0.2614	0.500355
Hipp_Left_Dete_Mean	SLF_FA	DTI_FA	hipp	-0.05733	0.05511	0.2982	0.539312
Hipp_Left_Eigen1_Mean	SLF_FA	DTI_FA	hipp	-0.06768	0.05232	0.1958	0.422404
Hipp_Left_Eigen2_Mean	SLF_FA	DTI_FA	hipp	-0.05703	0.05344	0.2859	0.526085
Hipp_Right_RD_Mean	SLF_FA	DTI_FA	hipp	-0.06246	0.06	0.2979	0.538954
Hipp_Right_mTBM1_Mean	SLF_FA	DTI_FA	hipp	-0.05888	0.05879	0.3166	0.558023
Hipp_Right_mTBM2_Mean	SLF_FA	DTI_FA	hipp	-0.0345	0.05742	0.548	0.75064
Hipp_Right_mTBM3_Mean	SLF_FA	DTI_FA	hipp	-0.03221	0.05011	0.5203	0.730876
Hipp_Right_Dete_Mean	SLF_FA	DTI_FA	hipp	-0.04449	0.0544	0.4134	0.647127
Hipp_Right_Eigen1_Mean	SLF_FA	DTI_FA	hipp	-0.06405	0.05225	0.2203	0.452794
Hipp_Right_Eigen2_Mean	SLF_FA	DTI_FA	hipp	-0.06648	0.05529	0.2292	0.463422
Hipp_Left_RD_PC1	SLF_FA	DTI_FA	hipp	-0.008647	0.05613	0.8776	0.944116
Hipp_Left_RD_PC2	SLF_FA	DTI_FA	hipp	-0.06763	0.1025	0.5092	0.723365
Hipp_Left_RD_PC3	SLF_FA	DTI_FA	hipp	-0.00266	0.05926	0.9642	0.983728
Hipp_Left_RD_PC4	SLF_FA	DTI_FA	hipp	0.02279	0.06243	0.7151	0.857745
Hipp_Left_RD_PC5	SLF_FA	DTI_FA	hipp	0.00247	0.05192	0.9621	0.982979
Hipp_Left_RD_PC6	SLF_FA	DTI_FA	hipp	0.05243	0.05801	0.3661	0.604261
Hipp_Left_RD_PC7	SLF_FA	DTI_FA	hipp	0.09532	0.06339	0.1327	0.333085
Hipp_Left_RD_PC8	SLF_FA	DTI_FA	hipp	0.06204	0.05705	0.2768	0.516682
Hipp_Left_RD_PC9	SLF_FA	DTI_FA	hipp	0.09978	0.0577	0.08377	0.249416
Hipp_Left_RD_PC10	SLF_FA	DTI_FA	hipp	0.1376	0.06065	0.02332	0.105107
Hipp_Left_mTBM1_PC1	SLF_FA	DTI_FA	hipp	-0.007206	0.06375	0.91	0.958757
Hipp_Left_mTBM1_PC2	SLF_FA	DTI_FA	hipp	0.1535	0.1104	0.1646	0.380844
Hipp_Left_mTBM1_PC3	SLF_FA	DTI_FA	hipp	0.1416	0.06306	0.02474	0.109646
Hipp_Left_mTBM1_PC4	SLF_FA	DTI_FA	hipp	0.02359	0.06521	0.7175	0.85913
Hipp_Left_mTBM1_PC5	SLF_FA	DTI_FA	hipp	-0.0211	0.06962	0.7618	0.884615
Hipp_Left_mTBM1_PC6	SLF_FA	DTI_FA	hipp	0.06528	0.072	0.3645	0.602704
Hipp_Left_mTBM1_PC8	SLF_FA	DTI_FA	hipp	0.01243	0.07244	0.8638	0.93745
Hipp_Left_mTBM2_PC1	SLF_FA	DTI_FA	hipp	0.01994	0.06115	0.7443	0.874658
Hipp_Left_mTBM2_PC2	SLF_FA	DTI_FA	hipp	0.1446	0.1362	0.2885	0.529077
Hipp_Left_mTBM2_PC3	SLF_FA	DTI_FA	hipp	-0.1579	0.2598	0.5432	0.747415
Hipp_Left_mTBM2_PC4	SLF_FA	DTI_FA	hipp	0.01497	0.0721	0.8356	0.923033
Hipp_Left_mTBM2_PC5	SLF_FA	DTI_FA	hipp	-0.07074	0.08445	0.4023	0.636905
Hipp_Left_mTBM3_PC1	SLF_FA	DTI_FA	hipp	-0.0138	0.06419	0.8297	0.920301
Hipp_Left_mTBM3_PC2	SLF_FA	DTI_FA	hipp	0.146	0.1023	0.1538	0.365308
Hipp_Left_mTBM3_PC3	SLF_FA	DTI_FA	hipp	0.08551	0.05812	0.1412	0.34622
Hipp_Left_mTBM3_PC4	SLF_FA	DTI_FA	hipp	-0.1134	0.06275	0.07083	0.223815
Hipp_Left_mTBM3_PC5	SLF_FA	DTI_FA	hipp	-0.004238	0.08525	0.9604	0.982065
Hipp_Left_mTBM3_PC6	SLF_FA	DTI_FA	hipp	0.0926	0.07381	0.2096	0.440012
Hipp_Left_mTBM3_PC7	SLF_FA	DTI_FA	hipp	-0.0412	0.0766	0.5906	0.779301
Hipp_Left_Dete_PC1	SLF_FA	DTI_FA	hipp	-0.01017	0.06395	0.8736	0.942426
Hipp_Left_Dete_PC2	SLF_FA	DTI_FA	hipp	0.1513	0.1068	0.1566	0.369337
Hipp_Left_Dete_PC3	SLF_FA	DTI_FA	hipp	-0.1244	0.06051	0.03984	0.152259
Hipp_Left_Dete_PC4	SLF_FA	DTI_FA	hipp	0.06824	0.0624	0.2741	0.514024
Hipp_Left_Dete_PC5	SLF_FA	DTI_FA	hipp	0.01017	0.07495	0.892	0.950624
Hipp_Left_Dete_PC6	SLF_FA	DTI_FA	hipp	-0.07777	0.07402	0.2934	0.534372
Hipp_Left_Dete_PC7	SLF_FA	DTI_FA	hipp	0.07056	0.07332	0.3359	0.576113
Hipp_Left_Dete_PC8	SLF_FA	DTI_FA	hipp	0.06504	0.08676	0.4535	0.681042
Hipp_Left_Eigen1_PC1	SLF_FA	DTI_FA	hipp	-0.01505	0.06256	0.8099	0.91017
Hipp_Left_Eigen1_PC2	SLF_FA	DTI_FA	hipp	-0.09054	0.09328	0.3318	0.572437
Hipp_Left_Eigen1_PC3	SLF_FA	DTI_FA	hipp	0.02417	0.07271	0.7396	0.872002
Hipp_Left_Eigen1_PC4	SLF_FA	DTI_FA	hipp	-0.07768	0.0851	0.3614	0.599596
Hipp_Left_Eigen1_PC5	SLF_FA	DTI_FA	hipp	0.02248	0.09219	0.8073	0.908796
Hipp_Left_Eigen1_PC6	SLF_FA	DTI_FA	hipp	0.00758	0.07961	0.9242	0.965572
Hipp_Left_Eigen1_PC8	SLF_FA	DTI_FA	hipp	0.1247	0.0634	0.04924	0.176011
Hipp_Left_Eigen1_PC9	SLF_FA	DTI_FA	hipp	-0.006787	0.07422	0.9271	0.966892
Hipp_Left_Eigen1_PC10	SLF_FA	DTI_FA	hipp	0.003708	0.07926	0.9627	0.983232
Hipp_Left_Eigen2_PC1	SLF_FA	DTI_FA	hipp	-0.007725	0.06095	0.8991	0.95371
Hipp_Left_Eigen2_PC2	SLF_FA	DTI_FA	hipp	-0.07754	0.05673	0.1717	0.391047
Hipp_Left_Eigen2_PC3	SLF_FA	DTI_FA	hipp	-0.08344	0.1497	0.5773	0.770587
Hipp_Left_Eigen2_PC4	SLF_FA	DTI_FA	hipp	0.04829	0.07274	0.5067	0.721636
Hipp_Left_Eigen2_PC5	SLF_FA	DTI_FA	hipp	-0.03763	0.07967	0.6367	0.810409
Hipp_Left_Eigen2_PC6	SLF_FA	DTI_FA	hipp	0.02899	0.07894	0.7134	0.856733
Hipp_Left_Eigen2_PC7	SLF_FA	DTI_FA	hipp	0.07142	0.07078	0.3129	0.554431
Hipp_Left_Eigen2_PC8	SLF_FA	DTI_FA	hipp	0.1353	0.06646	0.04179	0.157372
Hipp_Left_Eigen2_PC10	SLF_FA	DTI_FA	hipp	-0.003453	0.06213	0.9557	0.980032
Hipp_Right_RD_PC1	SLF_FA	DTI_FA	hipp	0.04758	0.05653	0.4	0.63486
Hipp_Right_RD_PC2	SLF_FA	DTI_FA	hipp	-0.03373	0.06549	0.6065	0.790407
Hipp_Right_RD_PC3	SLF_FA	DTI_FA	hipp	0.07741	0.07257	0.2861	0.526321
Hipp_Right_RD_PC4	SLF_FA	DTI_FA	hipp	-0.09297	0.05468	0.0891	0.259649
Hipp_Right_RD_PC5	SLF_FA	DTI_FA	hipp	-0.05256	0.06043	0.3844	0.620935
Hipp_Right_RD_PC6	SLF_FA	DTI_FA	hipp	-0.01368	0.06835	0.8414	0.926028
Hipp_Right_RD_PC7	SLF_FA	DTI_FA	hipp	-0.0102	0.06482	0.875	0.94308
Hipp_Right_RD_PC8	SLF_FA	DTI_FA	hipp	-0.09612	0.06342	0.1296	0.328478
Hipp_Right_RD_PC9	SLF_FA	DTI_FA	hipp	0.01808	0.06442	0.779	0.894037
Hipp_Right_RD_PC10	SLF_FA	DTI_FA	hipp	0.1538	0.06847	0.02468	0.109462
Hipp_Right_mTBM1_PC1	SLF_FA	DTI_FA	hipp	-0.06278	0.05964	0.2925	0.533551
Hipp_Right_mTBM1_PC2	SLF_FA	DTI_FA	hipp	0.03661	0.05469	0.5032	0.719216
Hipp_Right_mTBM1_PC3	SLF_FA	DTI_FA	hipp	0.1135	0.1037	0.2736	0.513471
Hipp_Right_mTBM1_PC4	SLF_FA	DTI_FA	hipp	-0.01801	0.06446	0.78	0.894591
Hipp_Right_mTBM1_PC5	SLF_FA	DTI_FA	hipp	-0.1535	0.09342	0.1003	0.280053
Hipp_Right_mTBM1_PC6	SLF_FA	DTI_FA	hipp	-0.01981	0.09482	0.8345	0.922471
Hipp_Right_mTBM1_PC7	SLF_FA	DTI_FA	hipp	-0.06274	0.07575	0.4075	0.64194
Hipp_Right_mTBM1_PC8	SLF_FA	DTI_FA	hipp	0.06256	0.111	0.5732	0.767853
Hipp_Right_mTBM2_PC1	SLF_FA	DTI_FA	hipp	0.005655	0.05721	0.9213	0.964186
Hipp_Right_mTBM2_PC5	SLF_FA	DTI_FA	hipp	-0.08388	0.1336	0.53	0.737872
Hipp_Right_mTBM2_PC9	SLF_FA	DTI_FA	hipp	0.02662	0.09398	0.777	0.893111
Hipp_Right_mTBM3_PC1	SLF_FA	DTI_FA	hipp	0.06141	0.06015	0.3073	0.549146
Hipp_Right_mTBM3_PC2	SLF_FA	DTI_FA	hipp	0.03508	0.05423	0.5177	0.729152
Hipp_Right_mTBM3_PC3	SLF_FA	DTI_FA	hipp	0.06489	0.09024	0.4721	0.696096
Hipp_Right_mTBM3_PC4	SLF_FA	DTI_FA	hipp	-0.05385	0.07091	0.4476	0.676134
Hipp_Right_mTBM3_PC5	SLF_FA	DTI_FA	hipp	0.1364	0.09168	0.1368	0.339415
Hipp_Right_mTBM3_PC6	SLF_FA	DTI_FA	hipp	0.02573	0.09946	0.7959	0.902697
Hipp_Right_mTBM3_PC7	SLF_FA	DTI_FA	hipp	0.04439	0.08694	0.6096	0.792491
Hipp_Right_mTBM3_PC10	SLF_FA	DTI_FA	hipp	-0.1249	0.08495	0.1416	0.346896
Hipp_Right_Dete_PC1	SLF_FA	DTI_FA	hipp	0.06018	0.05989	0.315	0.556472
Hipp_Right_Dete_PC2	SLF_FA	DTI_FA	hipp	-0.03467	0.05367	0.5183	0.729511
Hipp_Right_Dete_PC3	SLF_FA	DTI_FA	hipp	0.09441	0.09835	0.3371	0.57714
Hipp_Right_Dete_PC4	SLF_FA	DTI_FA	hipp	0.03848	0.0683	0.5732	0.767853
Hipp_Right_Dete_PC5	SLF_FA	DTI_FA	hipp	-0.1239	0.08393	0.1399	0.344293
Hipp_Right_Dete_PC6	SLF_FA	DTI_FA	hipp	-0.02023	0.09796	0.8364	0.923412
Hipp_Right_Dete_PC7	SLF_FA	DTI_FA	hipp	-0.02572	0.07478	0.7309	0.866819
Hipp_Right_Dete_PC8	SLF_FA	DTI_FA	hipp	-0.1019	0.1034	0.3244	0.565127
Hipp_Right_Eigen1_PC1	SLF_FA	DTI_FA	hipp	-0.04837	0.05634	0.3905	0.626593
Hipp_Right_Eigen1_PC2	SLF_FA	DTI_FA	hipp	0.02492	0.05979	0.6768	0.834802
Hipp_Right_Eigen1_PC3	SLF_FA	DTI_FA	hipp	0.04208	0.05759	0.465	0.690188
Hipp_Right_Eigen1_PC4	SLF_FA	DTI_FA	hipp	-0.04558	0.05431	0.4013	0.636095
Hipp_Right_Eigen1_PC5	SLF_FA	DTI_FA	hipp	-0.05001	0.08312	0.5474	0.750262
Hipp_Right_Eigen1_PC6	SLF_FA	DTI_FA	hipp	-0.03822	0.05727	0.5045	0.720046
Hipp_Right_Eigen1_PC7	SLF_FA	DTI_FA	hipp	-0.01414	0.1254	0.9102	0.95884
Hipp_Right_Eigen1_PC8	SLF_FA	DTI_FA	hipp	-0.03921	0.06947	0.5724	0.767387
Hipp_Right_Eigen1_PC9	SLF_FA	DTI_FA	hipp	0.1494	0.09703	0.1237	0.318933
Hipp_Right_Eigen1_PC10	SLF_FA	DTI_FA	hipp	0.04754	0.1122	0.6719	0.831844
Hipp_Right_Eigen2_PC1	SLF_FA	DTI_FA	hipp	0.0401	0.05595	0.4735	0.697112
Hipp_Right_Eigen2_PC2	SLF_FA	DTI_FA	hipp	-0.04008	0.05667	0.4793	0.701619
Hipp_Right_Eigen2_PC3	SLF_FA	DTI_FA	hipp	0.001198	0.05251	0.9818	0.991806
Hipp_Right_Eigen2_PC4	SLF_FA	DTI_FA	hipp	0.02582	0.06646	0.6976	0.847328
Hipp_Right_Eigen2_PC5	SLF_FA	DTI_FA	hipp	0.07812	0.1038	0.4518	0.679681
Hipp_Right_Eigen2_PC6	SLF_FA	DTI_FA	hipp	-0.01004	0.06479	0.8769	0.94378
Hipp_Right_Eigen2_PC7	SLF_FA	DTI_FA	hipp	-0.193	0.16	0.2276	0.461561
Hipp_Right_Eigen2_PC8	SLF_FA	DTI_FA	hipp	0.06837	0.09853	0.4878	0.707967
Hipp_Right_Eigen2_PC9	SLF_FA	DTI_FA	hipp	-0.12	0.0653	0.06617	0.214209
Hipp_Right_Eigen2_PC10	SLF_FA	DTI_FA	hipp	-0.05831	0.08345	0.4847	0.705698
Pall_Left_RD_Mean	SLF_FA	DTI_FA	pall	-0.09826	0.06794	0.1481	0.356689
Pall_Left_mTBM1_Mean	SLF_FA	DTI_FA	pall	-0.1013	0.07729	0.19	0.415101
Pall_Left_mTBM3_Mean	SLF_FA	DTI_FA	pall	-0.1176	0.07678	0.1256	0.321833
Pall_Left_Dete_Mean	SLF_FA	DTI_FA	pall	-0.1097	0.07665	0.1523	0.362933
Pall_Left_Eigen1_Mean	SLF_FA	DTI_FA	pall	-0.1079	0.06406	0.09205	0.265261
Pall_Left_Eigen2_Mean	SLF_FA	DTI_FA	pall	-0.09643	0.06532	0.1399	0.344293
Pall_Right_RD_Mean	SLF_FA	DTI_FA	pall	-0.06994	0.06124	0.2534	0.491565
Pall_Right_mTBM1_Mean	SLF_FA	DTI_FA	pall	-0.0602	0.0694	0.3857	0.622115
Pall_Right_mTBM3_Mean	SLF_FA	DTI_FA	pall	-0.05068	0.06947	0.4656	0.690669
Pall_Right_Dete_Mean	SLF_FA	DTI_FA	pall	-0.05582	0.06902	0.4187	0.651625
Pall_Right_Eigen1_Mean	SLF_FA	DTI_FA	pall	-0.06914	0.05551	0.213	0.443953
Pall_Right_Eigen2_Mean	SLF_FA	DTI_FA	pall	-0.05071	0.05678	0.3718	0.609531
Pall_Left_RD_PC2	SLF_FA	DTI_FA	pall	0.07558	0.06878	0.2719	0.511736
Pall_Left_RD_PC6	SLF_FA	DTI_FA	pall	-0.05319	0.08005	0.5064	0.721382
Pall_Left_Eigen2_PC5	SLF_FA	DTI_FA	pall	0.09855	0.06867	0.1512	0.361217
Puta_Left_RD_Mean	SLF_FA	DTI_FA	puta	0.005302	0.04854	0.913	0.960363
Puta_Left_mTBM1_Mean	SLF_FA	DTI_FA	puta	0.004331	0.05219	0.9339	0.970279
Puta_Left_mTBM2_Mean	SLF_FA	DTI_FA	puta	0.01725	0.07608	0.8207	0.915553
Puta_Left_mTBM3_Mean	SLF_FA	DTI_FA	puta	0.01063	0.05027	0.8325	0.921482
Puta_Left_Dete_Mean	SLF_FA	DTI_FA	puta	0.007324	0.05102	0.8858	0.94781
Puta_Left_Eigen1_Mean	SLF_FA	DTI_FA	puta	0.003193	0.04315	0.941	0.973813
Puta_Left_Eigen2_Mean	SLF_FA	DTI_FA	puta	0.009014	0.0437	0.8366	0.923525
Puta_Right_RD_Mean	SLF_FA	DTI_FA	puta	0.02279	0.05016	0.6495	0.818492
Puta_Right_mTBM1_Mean	SLF_FA	DTI_FA	puta	-0.006415	0.05565	0.9082	0.957805
Puta_Right_mTBM3_Mean	SLF_FA	DTI_FA	puta	-0.00588	0.05263	0.911	0.959215
Puta_Right_Dete_Mean	SLF_FA	DTI_FA	puta	-0.006003	0.05396	0.9114	0.959413
Puta_Right_Eigen1_Mean	SLF_FA	DTI_FA	puta	0.02481	0.04585	0.5885	0.777923
Puta_Right_Eigen2_Mean	SLF_FA	DTI_FA	puta	0.01721	0.04551	0.7053	0.851913
Puta_Left_RD_PC1	SLF_FA	DTI_FA	puta	0.06576	0.08732	0.4514	0.679337
Puta_Left_RD_PC3	SLF_FA	DTI_FA	puta	0.03165	0.07235	0.6618	0.825814
Puta_Left_RD_PC4	SLF_FA	DTI_FA	puta	0.01264	0.05145	0.806	0.908031
Puta_Left_RD_PC5	SLF_FA	DTI_FA	puta	0.03152	0.05739	0.5828	0.774081
Puta_Left_RD_PC9	SLF_FA	DTI_FA	puta	0.1742	0.06782	0.0102	0.0583587
Puta_Left_mTBM3_PC1	SLF_FA	DTI_FA	puta	-0.08848	0.09347	0.3438	0.583597
Puta_Left_mTBM3_PC7	SLF_FA	DTI_FA	puta	0.03799	0.05764	0.5098	0.723612
Puta_Left_mTBM3_PC9	SLF_FA	DTI_FA	puta	-0.1505	0.07226	0.03731	0.145726
Puta_Left_Dete_PC1	SLF_FA	DTI_FA	puta	-0.08978	0.09381	0.3386	0.578562
Puta_Left_Eigen2_PC7	SLF_FA	DTI_FA	puta	-0.086	0.06175	0.1638	0.379621
Puta_Right_RD_PC1	SLF_FA	DTI_FA	puta	0.01156	0.07499	0.8775	0.944115
Puta_Right_RD_PC4	SLF_FA	DTI_FA	puta	0.02041	0.05163	0.6926	0.8442
Puta_Right_RD_PC7	SLF_FA	DTI_FA	puta	-0.1496	0.06212	0.01604	0.0808773
Puta_Right_mTBM1_PC1	SLF_FA	DTI_FA	puta	-0.01975	0.07903	0.8027	0.90629
Puta_Right_mTBM3_PC1	SLF_FA	DTI_FA	puta	-0.01651	0.0773	0.8309	0.920708
Puta_Right_Dete_PC1	SLF_FA	DTI_FA	puta	-0.01803	0.07803	0.8173	0.913916
Thal_Left_RD_Mean	SLF_FA	DTI_FA	thal	0.046	0.05754	0.424	0.656199
Thal_Left_mTBM1_Mean	SLF_FA	DTI_FA	thal	0.03209	0.06779	0.636	0.809941
Thal_Left_mTBM3_Mean	SLF_FA	DTI_FA	thal	0.04617	0.06867	0.5014	0.717841
Thal_Left_Dete_Mean	SLF_FA	DTI_FA	thal	0.0395	0.06788	0.5606	0.759029
Thal_Left_Eigen1_Mean	SLF_FA	DTI_FA	thal	0.04867	0.05503	0.3765	0.613733
Thal_Left_Eigen2_Mean	SLF_FA	DTI_FA	thal	0.06396	0.0569	0.261	0.499942
Thal_Right_RD_Mean	SLF_FA	DTI_FA	thal	0.02081	0.05751	0.7175	0.85913
Thal_Right_mTBM1_Mean	SLF_FA	DTI_FA	thal	0.004855	0.0704	0.945	0.975637
Thal_Right_mTBM3_Mean	SLF_FA	DTI_FA	thal	-0.0007112	0.06932	0.9918	0.996433
Thal_Right_Dete_Mean	SLF_FA	DTI_FA	thal	0.001594	0.06917	0.9816	0.991678
Thal_Right_Eigen1_Mean	SLF_FA	DTI_FA	thal	0.005177	0.05569	0.9259	0.966213
Thal_Right_Eigen2_Mean	SLF_FA	DTI_FA	thal	-0.02254	0.05676	0.6913	0.843502
Thal_Left_RD_PC3	SLF_FA	DTI_FA	thal	0.04811	0.06818	0.4804	0.702591
Thal_Left_mTBM1_PC6	SLF_FA	DTI_FA	thal	-0.052	0.07294	0.4759	0.698838
Thal_Right_RD_PC3	SLF_FA	DTI_FA	thal	0.0007442	0.06863	0.9913	0.99631
Thal_Right_mTBM2_PC1	SLF_FA	DTI_FA	thal	0.07445	0.06629	0.2614	0.500355
Thal_Right_Eigen1_PC1	SLF_FA	DTI_FA	thal	-0.07888	0.06556	0.2289	0.463081
Vent_Left_RD_Mean	SLF_FA	DTI_FA	vent	0.002363	0.0486	0.9612	0.982492
Vent_Left_mTBM1_Mean	SLF_FA	DTI_FA	vent	0.06069	0.04834	0.2093	0.439605
Vent_Left_mTBM2_Mean	SLF_FA	DTI_FA	vent	0.01248	0.05041	0.8044	0.907175
Vent_Left_mTBM3_Mean	SLF_FA	DTI_FA	vent	0.05909	0.04725	0.2111	0.441717
Vent_Left_Dete_Mean	SLF_FA	DTI_FA	vent	0.0583	0.04777	0.2223	0.455369
Vent_Left_Eigen1_Mean	SLF_FA	DTI_FA	vent	0.04008	0.04684	0.3922	0.628059
Vent_Left_Eigen2_Mean	SLF_FA	DTI_FA	vent	0.03903	0.04771	0.4133	0.647056
Vent_Right_RD_Mean	SLF_FA	DTI_FA	vent	0.02057	0.049	0.6747	0.833584
Vent_Right_mTBM1_Mean	SLF_FA	DTI_FA	vent	0.04336	0.05182	0.4027	0.63723
Vent_Right_mTBM2_Mean	SLF_FA	DTI_FA	vent	0.03456	0.04695	0.4617	0.687556
Vent_Right_mTBM3_Mean	SLF_FA	DTI_FA	vent	0.03521	0.05052	0.4858	0.706618
Vent_Right_Dete_Mean	SLF_FA	DTI_FA	vent	0.0402	0.05134	0.4336	0.664232
Vent_Right_Eigen1_Mean	SLF_FA	DTI_FA	vent	0.03695	0.05102	0.4689	0.693372
Vent_Right_Eigen2_Mean	SLF_FA	DTI_FA	vent	0.03445	0.05142	0.5029	0.719003
Vent_Left_RD_PC1	SLF_FA	DTI_FA	vent	-0.002405	0.04737	0.9595	0.981726
Vent_Left_RD_PC2	SLF_FA	DTI_FA	vent	-0.1155	0.06018	0.05505	0.189643
Vent_Left_RD_PC3	SLF_FA	DTI_FA	vent	0.1192	0.04568	0.009051	0.0535244
Vent_Left_RD_PC4	SLF_FA	DTI_FA	vent	0.006826	0.05006	0.8915	0.950411
Vent_Left_RD_PC5	SLF_FA	DTI_FA	vent	-0.01306	0.05375	0.8081	0.909222
Vent_Left_RD_PC6	SLF_FA	DTI_FA	vent	0.1993	0.05202	0.0001277	0.00190649
Vent_Left_RD_PC7	SLF_FA	DTI_FA	vent	0.03432	0.0563	0.5421	0.746647
Vent_Left_RD_PC8	SLF_FA	DTI_FA	vent	-0.08729	0.05133	0.08898	0.259453
Vent_Left_RD_PC9	SLF_FA	DTI_FA	vent	-0.1022	0.04883	0.03645	0.143321
Vent_Left_RD_PC10	SLF_FA	DTI_FA	vent	-0.05205	0.05035	0.3013	0.542812
Vent_Left_mTBM1_PC1	SLF_FA	DTI_FA	vent	0.03533	0.05097	0.4882	0.708321
Vent_Left_mTBM1_PC3	SLF_FA	DTI_FA	vent	-0.08473	0.0611	0.1655	0.382099
Vent_Left_mTBM1_PC4	SLF_FA	DTI_FA	vent	0.07952	0.05281	0.1321	0.332105
Vent_Left_mTBM1_PC6	SLF_FA	DTI_FA	vent	-0.07585	0.05015	0.1305	0.329784
Vent_Left_mTBM1_PC7	SLF_FA	DTI_FA	vent	0.141	0.05804	0.01511	0.0775078
Vent_Left_mTBM1_PC8	SLF_FA	DTI_FA	vent	-0.007471	0.06353	0.9064	0.957139
Vent_Left_mTBM1_PC9	SLF_FA	DTI_FA	vent	-0.09093	0.0599	0.129	0.327569
Vent_Left_mTBM1_PC10	SLF_FA	DTI_FA	vent	-0.003552	0.05798	0.9512	0.978108
Vent_Left_mTBM2_PC1	SLF_FA	DTI_FA	vent	0.002266	0.0497	0.9636	0.983612
Vent_Left_mTBM2_PC2	SLF_FA	DTI_FA	vent	-0.113	0.0554	0.04132	0.156134
Vent_Left_mTBM2_PC4	SLF_FA	DTI_FA	vent	0.08803	0.05304	0.09696	0.274027
Vent_Left_mTBM2_PC7	SLF_FA	DTI_FA	vent	0.1327	0.06975	0.0571	0.194346
Vent_Left_mTBM3_PC2	SLF_FA	DTI_FA	vent	-0.0165	0.04719	0.7266	0.864178
Vent_Left_mTBM3_PC3	SLF_FA	DTI_FA	vent	-0.06596	0.06298	0.295	0.536085
Vent_Left_mTBM3_PC4	SLF_FA	DTI_FA	vent	0.05714	0.05976	0.339	0.578954
Vent_Left_mTBM3_PC5	SLF_FA	DTI_FA	vent	-0.1472	0.07315	0.04422	0.16339
Vent_Left_mTBM3_PC6	SLF_FA	DTI_FA	vent	0.04642	0.05203	0.3723	0.610024
Vent_Left_mTBM3_PC7	SLF_FA	DTI_FA	vent	-0.1106	0.05531	0.04555	0.166762
Vent_Left_mTBM3_PC8	SLF_FA	DTI_FA	vent	0.1034	0.06016	0.08553	0.252834
Vent_Left_mTBM3_PC9	SLF_FA	DTI_FA	vent	0.05501	0.06394	0.3896	0.625719
Vent_Left_mTBM3_PC10	SLF_FA	DTI_FA	vent	0.02009	0.06887	0.7706	0.889682
Vent_Left_Dete_PC2	SLF_FA	DTI_FA	vent	-0.01211	0.04766	0.7995	0.904676
Vent_Left_Dete_PC3	SLF_FA	DTI_FA	vent	-0.05516	0.07734	0.4757	0.698755
Vent_Left_Dete_PC4	SLF_FA	DTI_FA	vent	0.03124	0.06722	0.6421	0.813904
Vent_Left_Dete_PC5	SLF_FA	DTI_FA	vent	0.1443	0.05457	0.008201	0.0498659
Vent_Left_Dete_PC6	SLF_FA	DTI_FA	vent	-0.06763	0.04995	0.1758	0.396772
Vent_Left_Dete_PC7	SLF_FA	DTI_FA	vent	-0.109	0.05723	0.05689	0.193853
Vent_Left_Dete_PC8	SLF_FA	DTI_FA	vent	0.09058	0.06414	0.1579	0.371252
Vent_Left_Dete_PC9	SLF_FA	DTI_FA	vent	-0.06847	0.06248	0.2731	0.512918
Vent_Left_Eigen1_PC2	SLF_FA	DTI_FA	vent	0.008091	0.04756	0.8649	0.938001
Vent_Left_Eigen1_PC3	SLF_FA	DTI_FA	vent	-0.06506	0.05877	0.2683	0.507968
Vent_Left_Eigen1_PC5	SLF_FA	DTI_FA	vent	-0.1609	0.0469	0.0006024	0.00669806
Vent_Left_Eigen1_PC6	SLF_FA	DTI_FA	vent	-0.03329	0.05887	0.5718	0.76694
Vent_Left_Eigen1_PC8	SLF_FA	DTI_FA	vent	0.102	0.06684	0.1271	0.324321
Vent_Left_Eigen1_PC9	SLF_FA	DTI_FA	vent	-0.1588	0.08006	0.04733	0.171143
Vent_Left_Eigen1_PC10	SLF_FA	DTI_FA	vent	0.0003501	0.06711	0.9958	0.997847
Vent_Left_Eigen2_PC1	SLF_FA	DTI_FA	vent	-0.02513	0.04742	0.5962	0.78333
Vent_Left_Eigen2_PC3	SLF_FA	DTI_FA	vent	-0.04031	0.05633	0.4743	0.697684
Vent_Left_Eigen2_PC4	SLF_FA	DTI_FA	vent	0.1518	0.04678	0.001171	0.011304
Vent_Left_Eigen2_PC6	SLF_FA	DTI_FA	vent	-0.04457	0.05413	0.4103	0.644557
Vent_Left_Eigen2_PC7	SLF_FA	DTI_FA	vent	0.06284	0.06158	0.3076	0.549413
Vent_Left_Eigen2_PC8	SLF_FA	DTI_FA	vent	0.03852	0.05195	0.4584	0.685097
Vent_Left_Eigen2_PC9	SLF_FA	DTI_FA	vent	0.05706	0.04942	0.2482	0.485471
Vent_Left_Eigen2_PC10	SLF_FA	DTI_FA	vent	0.1227	0.04676	0.008696	0.0520304
Vent_Right_RD_PC1	SLF_FA	DTI_FA	vent	0.01954	0.04756	0.6811	0.837182
Vent_Right_RD_PC2	SLF_FA	DTI_FA	vent	0.01686	0.05454	0.7573	0.882061
Vent_Right_RD_PC3	SLF_FA	DTI_FA	vent	-0.09811	0.05004	0.04995	0.177756
Vent_Right_RD_PC4	SLF_FA	DTI_FA	vent	0.1064	0.05764	0.06491	0.211539
Vent_Right_RD_PC5	SLF_FA	DTI_FA	vent	0.05227	0.05388	0.332	0.572627
Vent_Right_RD_PC6	SLF_FA	DTI_FA	vent	-0.1159	0.05402	0.03192	0.130852
Vent_Right_RD_PC7	SLF_FA	DTI_FA	vent	0.09748	0.05052	0.05367	0.186498
Vent_Right_RD_PC8	SLF_FA	DTI_FA	vent	-0.0731	0.05059	0.1485	0.35729
Vent_Right_RD_PC9	SLF_FA	DTI_FA	vent	-0.111	0.05014	0.02688	0.116094
Vent_Right_RD_PC10	SLF_FA	DTI_FA	vent	0.06556	0.05578	0.2399	0.475587
Vent_Right_mTBM1_PC2	SLF_FA	DTI_FA	vent	0.02677	0.04723	0.5708	0.766182
Vent_Right_mTBM1_PC3	SLF_FA	DTI_FA	vent	-0.03445	0.05931	0.5614	0.759517
Vent_Right_mTBM1_PC4	SLF_FA	DTI_FA	vent	0.04753	0.05131	0.3543	0.592981
Vent_Right_mTBM1_PC6	SLF_FA	DTI_FA	vent	0.07174	0.0533	0.1783	0.400125
Vent_Right_mTBM1_PC7	SLF_FA	DTI_FA	vent	-0.09634	0.0645	0.1353	0.337119
Vent_Right_mTBM1_PC8	SLF_FA	DTI_FA	vent	-0.1703	0.07266	0.01909	0.0914673
Vent_Right_mTBM1_PC9	SLF_FA	DTI_FA	vent	0.01534	0.06466	0.8125	0.911411
Vent_Right_mTBM1_PC10	SLF_FA	DTI_FA	vent	-0.1096	0.05937	0.0649	0.211525
Vent_Right_mTBM2_PC1	SLF_FA	DTI_FA	vent	0.02742	0.04759	0.5645	0.761738
Vent_Right_mTBM2_PC3	SLF_FA	DTI_FA	vent	0.04858	0.05408	0.369	0.607055
Vent_Right_mTBM2_PC4	SLF_FA	DTI_FA	vent	0.06683	0.05209	0.1995	0.427042
Vent_Right_mTBM2_PC10	SLF_FA	DTI_FA	vent	0.07926	0.06669	0.2347	0.469677
Vent_Right_mTBM3_PC2	SLF_FA	DTI_FA	vent	0.03258	0.04787	0.4962	0.714432
Vent_Right_mTBM3_PC3	SLF_FA	DTI_FA	vent	-0.03755	0.05737	0.5128	0.725792
Vent_Right_mTBM3_PC4	SLF_FA	DTI_FA	vent	-0.03829	0.0587	0.5143	0.726851
Vent_Right_mTBM3_PC6	SLF_FA	DTI_FA	vent	-0.09417	0.0497	0.05812	0.196677
Vent_Right_mTBM3_PC7	SLF_FA	DTI_FA	vent	0.04899	0.06332	0.4392	0.668801
Vent_Right_mTBM3_PC8	SLF_FA	DTI_FA	vent	-0.1109	0.1114	0.3196	0.560856
Vent_Right_mTBM3_PC9	SLF_FA	DTI_FA	vent	-0.03665	0.05887	0.5336	0.740649
Vent_Right_mTBM3_PC10	SLF_FA	DTI_FA	vent	0.1224	0.05628	0.02967	0.124204
Vent_Right_Dete_PC2	SLF_FA	DTI_FA	vent	0.02787	0.04713	0.5543	0.754681
Vent_Right_Dete_PC3	SLF_FA	DTI_FA	vent	0.04869	0.06094	0.4243	0.656492
Vent_Right_Dete_PC5	SLF_FA	DTI_FA	vent	0.06872	0.04975	0.1672	0.384669
Vent_Right_Dete_PC6	SLF_FA	DTI_FA	vent	-0.08358	0.05165	0.1056	0.289302
Vent_Right_Dete_PC7	SLF_FA	DTI_FA	vent	0.09801	0.06522	0.1329	0.333393
Vent_Right_Dete_PC9	SLF_FA	DTI_FA	vent	0.02209	0.05844	0.7054	0.851958
Vent_Right_Dete_PC10	SLF_FA	DTI_FA	vent	0.1401	0.05741	0.01465	0.0758481
Vent_Right_Eigen1_PC2	SLF_FA	DTI_FA	vent	0.02648	0.05178	0.609	0.792036
Vent_Right_Eigen1_PC4	SLF_FA	DTI_FA	vent	0.09555	0.05132	0.06261	0.206727
Vent_Right_Eigen1_PC5	SLF_FA	DTI_FA	vent	-0.02603	0.0548	0.6348	0.80928
Vent_Right_Eigen1_PC7	SLF_FA	DTI_FA	vent	0.04449	0.05926	0.4528	0.680507
Vent_Right_Eigen1_PC9	SLF_FA	DTI_FA	vent	0.1438	0.05677	0.01132	0.0630255
Vent_Right_Eigen2_PC2	SLF_FA	DTI_FA	vent	-0.02014	0.04776	0.6732	0.83264
Vent_Right_Eigen2_PC3	SLF_FA	DTI_FA	vent	0.09031	0.05316	0.08937	0.260149
Vent_Right_Eigen2_PC4	SLF_FA	DTI_FA	vent	-0.01827	0.06448	0.7769	0.893072
Vent_Right_Eigen2_PC5	SLF_FA	DTI_FA	vent	0.03236	0.06498	0.6185	0.798546
Vent_Right_Eigen2_PC6	SLF_FA	DTI_FA	vent	-0.05655	0.05252	0.2816	0.521748
Vent_Right_Eigen2_PC7	SLF_FA	DTI_FA	vent	0.1383	0.058	0.01709	0.0845349
Vent_Right_Eigen2_PC9	SLF_FA	DTI_FA	vent	-0.05068	0.05231	0.3326	0.5731
Accu_Left_RD_Mean	SS_FA	DTI_FA	accu	-0.05338	0.0695	0.4424	0.671501
Accu_Left_mTBM1_Mean	SS_FA	DTI_FA	accu	-0.04375	0.07816	0.5757	0.769597
Accu_Left_mTBM3_Mean	SS_FA	DTI_FA	accu	-0.03954	0.07611	0.6034	0.788366
Accu_Left_Dete_Mean	SS_FA	DTI_FA	accu	-0.04146	0.07637	0.5872	0.777048
Accu_Left_Eigen1_Mean	SS_FA	DTI_FA	accu	-0.04672	0.068	0.4921	0.711265
Accu_Left_Eigen2_Mean	SS_FA	DTI_FA	accu	-0.04302	0.06772	0.5253	0.734599
Accu_Right_RD_Mean	SS_FA	DTI_FA	accu	-0.02365	0.06625	0.7211	0.861138
Accu_Right_mTBM1_Mean	SS_FA	DTI_FA	accu	0.01565	0.06915	0.821	0.915684
Accu_Right_mTBM3_Mean	SS_FA	DTI_FA	accu	0.02221	0.06764	0.7426	0.873697
Accu_Right_Dete_Mean	SS_FA	DTI_FA	accu	0.018	0.06798	0.7912	0.900256
Accu_Right_Eigen1_Mean	SS_FA	DTI_FA	accu	0.002099	0.06595	0.9746	0.98845
Accu_Right_Eigen2_Mean	SS_FA	DTI_FA	accu	0.005095	0.06534	0.9379	0.972225
Accu_Left_RD_PC1	SS_FA	DTI_FA	accu	-0.141	0.09402	0.1336	0.334443
Accu_Left_RD_PC2	SS_FA	DTI_FA	accu	0.01206	0.07832	0.8776	0.944116
Accu_Left_RD_PC4	SS_FA	DTI_FA	accu	-0.03639	0.07535	0.6292	0.805805
Accu_Left_Eigen1_PC2	SS_FA	DTI_FA	accu	0.1629	0.1024	0.1117	0.299818
Accu_Left_Eigen2_PC2	SS_FA	DTI_FA	accu	-0.06133	0.07673	0.4241	0.65629
Accu_Right_RD_PC1	SS_FA	DTI_FA	accu	-0.06462	0.06689	0.334	0.57444
Accu_Right_RD_PC4	SS_FA	DTI_FA	accu	0.02515	0.06456	0.6968	0.846844
Accu_Right_RD_PC8	SS_FA	DTI_FA	accu	0.0843	0.07266	0.2459	0.482541
Accu_Right_mTBM1_PC1	SS_FA	DTI_FA	accu	-0.04766	0.07333	0.5158	0.727824
Accu_Right_mTBM3_PC1	SS_FA	DTI_FA	accu	0.04883	0.06979	0.4842	0.705338
Accu_Right_Dete_PC1	SS_FA	DTI_FA	accu	0.03815	0.07031	0.5874	0.777161
Accu_Right_Eigen1_PC3	SS_FA	DTI_FA	accu	0.03337	0.06821	0.6247	0.802583
Accu_Right_Eigen2_PC3	SS_FA	DTI_FA	accu	0.08043	0.07093	0.2568	0.495341
Amyg_Left_RD_Mean	SS_FA	DTI_FA	amyg	0.08184	0.0919	0.3732	0.610867
Amyg_Left_Eigen1_Mean	SS_FA	DTI_FA	amyg	0.0747	0.09057	0.4095	0.643757
Amyg_Left_Eigen2_Mean	SS_FA	DTI_FA	amyg	0.07613	0.09302	0.4131	0.646839
Amyg_Right_RD_Mean	SS_FA	DTI_FA	amyg	-0.0104	0.08967	0.9077	0.957554
Amyg_Right_Eigen1_Mean	SS_FA	DTI_FA	amyg	-0.0234	0.1011	0.8169	0.913813
Amyg_Right_Eigen2_Mean	SS_FA	DTI_FA	amyg	-0.0189	0.1024	0.8537	0.932301
Amyg_Left_RD_PC3	SS_FA	DTI_FA	amyg	-0.05354	0.08589	0.533	0.740227
Amyg_Left_Eigen2_PC7	SS_FA	DTI_FA	amyg	0.04736	0.08297	0.5681	0.764371
Amyg_Right_RD_PC3	SS_FA	DTI_FA	amyg	-0.03459	0.07512	0.6452	0.815918
Amyg_Right_Dete_PC4	SS_FA	DTI_FA	amyg	-0.09868	0.1194	0.4084	0.642825
Caud_Left_RD_Mean	SS_FA	DTI_FA	caud	-0.08589	0.0569	0.1312	0.330787
Caud_Left_mTBM1_Mean	SS_FA	DTI_FA	caud	-0.08557	0.07362	0.2451	0.481677
Caud_Left_mTBM2_Mean	SS_FA	DTI_FA	caud	-0.02073	0.06797	0.7604	0.883896
Caud_Left_mTBM3_Mean	SS_FA	DTI_FA	caud	-0.07703	0.07643	0.3135	0.555029
Caud_Left_Dete_Mean	SS_FA	DTI_FA	caud	-0.08269	0.07484	0.2692	0.508911
Caud_Left_Eigen1_Mean	SS_FA	DTI_FA	caud	-0.1344	0.0582	0.02095	0.0975327
Caud_Left_Eigen2_Mean	SS_FA	DTI_FA	caud	-0.1358	0.05749	0.01814	0.0881552
Caud_Right_RD_Mean	SS_FA	DTI_FA	caud	-0.1087	0.05949	0.06776	0.21741
Caud_Right_mTBM2_Mean	SS_FA	DTI_FA	caud	-0.08645	0.08512	0.3098	0.551395
Caud_Right_Eigen1_Mean	SS_FA	DTI_FA	caud	-0.09159	0.06006	0.1273	0.324683
Caud_Right_Eigen2_Mean	SS_FA	DTI_FA	caud	-0.08052	0.05926	0.1742	0.394575
Caud_Left_RD_PC1	SS_FA	DTI_FA	caud	-0.1278	0.1028	0.2137	0.444769
Caud_Left_RD_PC3	SS_FA	DTI_FA	caud	-0.09307	0.07371	0.2067	0.436372
Caud_Left_RD_PC4	SS_FA	DTI_FA	caud	0.1275	0.06025	0.03433	0.137523
Caud_Left_RD_PC5	SS_FA	DTI_FA	caud	-0.01006	0.05822	0.8628	0.936942
Caud_Left_mTBM1_PC2	SS_FA	DTI_FA	caud	0.06539	0.1192	0.5831	0.774211
Caud_Left_mTBM2_PC2	SS_FA	DTI_FA	caud	0.08957	0.09525	0.3471	0.586517
Caud_Left_mTBM3_PC2	SS_FA	DTI_FA	caud	-0.07462	0.1187	0.5295	0.737525
Caud_Left_mTBM3_PC7	SS_FA	DTI_FA	caud	-0.1344	0.06466	0.03761	0.146543
Caud_Left_Dete_PC2	SS_FA	DTI_FA	caud	0.06503	0.1176	0.5804	0.77235
Caud_Left_Dete_PC7	SS_FA	DTI_FA	caud	-0.1488	0.06949	0.03226	0.131711
Caud_Right_RD_PC4	SS_FA	DTI_FA	caud	-0.136	0.06056	0.0247	0.10952
Caud_Right_RD_PC6	SS_FA	DTI_FA	caud	-0.1703	0.06781	0.01202	0.0656727
Caud_Right_RD_PC8	SS_FA	DTI_FA	caud	-0.04042	0.0876	0.6445	0.815445
Hipp_Left_RD_Mean	SS_FA	DTI_FA	hipp	-0.1032	0.05855	0.07793	0.238251
Hipp_Left_mTBM1_Mean	SS_FA	DTI_FA	hipp	-0.07629	0.06211	0.2194	0.451747
Hipp_Left_mTBM2_Mean	SS_FA	DTI_FA	hipp	-0.06964	0.06067	0.2511	0.489
Hipp_Left_mTBM3_Mean	SS_FA	DTI_FA	hipp	-0.04975	0.06028	0.4092	0.643467
Hipp_Left_Dete_Mean	SS_FA	DTI_FA	hipp	-0.06621	0.06143	0.2811	0.521177
Hipp_Left_Eigen1_Mean	SS_FA	DTI_FA	hipp	-0.08701	0.05784	0.1325	0.332768
Hipp_Left_Eigen2_Mean	SS_FA	DTI_FA	hipp	-0.09358	0.05783	0.1056	0.289302
Hipp_Right_RD_Mean	SS_FA	DTI_FA	hipp	-0.1037	0.06093	0.0886	0.258739
Hipp_Right_mTBM1_Mean	SS_FA	DTI_FA	hipp	-0.04085	0.06562	0.5337	0.740712
Hipp_Right_mTBM2_Mean	SS_FA	DTI_FA	hipp	-0.07949	0.05791	0.1698	0.388441
Hipp_Right_mTBM3_Mean	SS_FA	DTI_FA	hipp	-0.01246	0.05973	0.8347	0.922521
Hipp_Right_Dete_Mean	SS_FA	DTI_FA	hipp	-0.02637	0.06333	0.677	0.834852
Hipp_Right_Eigen1_Mean	SS_FA	DTI_FA	hipp	-0.0473	0.06201	0.4456	0.674345
Hipp_Right_Eigen2_Mean	SS_FA	DTI_FA	hipp	-0.06898	0.06273	0.2715	0.511216
Hipp_Left_RD_PC1	SS_FA	DTI_FA	hipp	-0.05539	0.05692	0.3305	0.571138
Hipp_Left_RD_PC2	SS_FA	DTI_FA	hipp	-0.1909	0.0992	0.05428	0.18789
Hipp_Left_RD_PC3	SS_FA	DTI_FA	hipp	-0.04908	0.06353	0.4398	0.669308
Hipp_Left_RD_PC4	SS_FA	DTI_FA	hipp	-0.1543	0.06504	0.01769	0.0866104
Hipp_Left_RD_PC5	SS_FA	DTI_FA	hipp	0.1029	0.06026	0.08779	0.257122
Hipp_Left_RD_PC6	SS_FA	DTI_FA	hipp	0.05648	0.05946	0.3422	0.582066
Hipp_Left_RD_PC7	SS_FA	DTI_FA	hipp	0.01192	0.07172	0.868	0.939435
Hipp_Left_RD_PC8	SS_FA	DTI_FA	hipp	0.1654	0.0574	0.003958	0.0291178
Hipp_Left_RD_PC9	SS_FA	DTI_FA	hipp	0.1784	0.07238	0.01369	0.0722432
Hipp_Left_RD_PC10	SS_FA	DTI_FA	hipp	0.04224	0.07382	0.5672	0.763809
Hipp_Left_mTBM1_PC1	SS_FA	DTI_FA	hipp	0.01663	0.0649	0.7977	0.903796
Hipp_Left_mTBM1_PC2	SS_FA	DTI_FA	hipp	0.1497	0.1221	0.2202	0.452706
Hipp_Left_mTBM1_PC3	SS_FA	DTI_FA	hipp	0.1548	0.07369	0.03566	0.141173
Hipp_Left_mTBM1_PC4	SS_FA	DTI_FA	hipp	0.05013	0.07075	0.4786	0.701069
Hipp_Left_mTBM1_PC5	SS_FA	DTI_FA	hipp	0.1127	0.07635	0.1399	0.344293
Hipp_Left_mTBM1_PC6	SS_FA	DTI_FA	hipp	-0.04902	0.08351	0.5572	0.756613
Hipp_Left_mTBM1_PC8	SS_FA	DTI_FA	hipp	0.1062	0.08027	0.186	0.410142
Hipp_Left_mTBM2_PC1	SS_FA	DTI_FA	hipp	-0.03681	0.06021	0.5409	0.745978
Hipp_Left_mTBM2_PC2	SS_FA	DTI_FA	hipp	0.3391	0.157	0.03076	0.127526
Hipp_Left_mTBM2_PC3	SS_FA	DTI_FA	hipp	-0.2369	0.3341	0.4782	0.700818
Hipp_Left_mTBM2_PC4	SS_FA	DTI_FA	hipp	0.02704	0.0859	0.7529	0.879686
Hipp_Left_mTBM2_PC5	SS_FA	DTI_FA	hipp	-0.002541	0.09165	0.9779	0.99004
Hipp_Left_mTBM3_PC1	SS_FA	DTI_FA	hipp	0.008496	0.06535	0.8966	0.952493
Hipp_Left_mTBM3_PC2	SS_FA	DTI_FA	hipp	0.1349	0.1134	0.2342	0.469091
Hipp_Left_mTBM3_PC3	SS_FA	DTI_FA	hipp	0.05289	0.07017	0.451	0.678993
Hipp_Left_mTBM3_PC4	SS_FA	DTI_FA	hipp	-0.1086	0.06447	0.09209	0.265293
Hipp_Left_mTBM3_PC5	SS_FA	DTI_FA	hipp	-0.1339	0.09428	0.1554	0.367693
Hipp_Left_mTBM3_PC6	SS_FA	DTI_FA	hipp	-0.05618	0.08619	0.5146	0.727019
Hipp_Left_mTBM3_PC7	SS_FA	DTI_FA	hipp	-0.07734	0.08209	0.3461	0.585587
Hipp_Left_Dete_PC1	SS_FA	DTI_FA	hipp	0.01086	0.06524	0.8677	0.939259
Hipp_Left_Dete_PC2	SS_FA	DTI_FA	hipp	0.1431	0.1181	0.2257	0.459295
Hipp_Left_Dete_PC3	SS_FA	DTI_FA	hipp	-0.1116	0.07309	0.1268	0.32386
Hipp_Left_Dete_PC4	SS_FA	DTI_FA	hipp	0.08274	0.06495	0.2027	0.43128
Hipp_Left_Dete_PC5	SS_FA	DTI_FA	hipp	-0.1238	0.08278	0.1349	0.336448
Hipp_Left_Dete_PC6	SS_FA	DTI_FA	hipp	0.066	0.08537	0.4395	0.669065
Hipp_Left_Dete_PC7	SS_FA	DTI_FA	hipp	0.04467	0.07853	0.5694	0.765157
Hipp_Left_Dete_PC8	SS_FA	DTI_FA	hipp	-0.1147	0.09454	0.225	0.458489
Hipp_Left_Eigen1_PC1	SS_FA	DTI_FA	hipp	0.01925	0.06237	0.7576	0.882151
Hipp_Left_Eigen1_PC2	SS_FA	DTI_FA	hipp	-0.2288	0.1096	0.03681	0.144349
Hipp_Left_Eigen1_PC3	SS_FA	DTI_FA	hipp	0.04919	0.07669	0.5212	0.731621
Hipp_Left_Eigen1_PC4	SS_FA	DTI_FA	hipp	-0.1263	0.09231	0.1714	0.390504
Hipp_Left_Eigen1_PC5	SS_FA	DTI_FA	hipp	0.0717	0.1047	0.4934	0.712267
Hipp_Left_Eigen1_PC6	SS_FA	DTI_FA	hipp	-0.1029	0.08939	0.2497	0.487362
Hipp_Left_Eigen1_PC8	SS_FA	DTI_FA	hipp	-0.02503	0.06702	0.7088	0.853819
Hipp_Left_Eigen1_PC9	SS_FA	DTI_FA	hipp	-0.1218	0.08014	0.1286	0.326877
Hipp_Left_Eigen1_PC10	SS_FA	DTI_FA	hipp	-0.001733	0.08318	0.9834	0.992673
Hipp_Left_Eigen2_PC1	SS_FA	DTI_FA	hipp	0.02779	0.06119	0.6497	0.818527
Hipp_Left_Eigen2_PC2	SS_FA	DTI_FA	hipp	-0.1546	0.06147	0.01192	0.0653479
Hipp_Left_Eigen2_PC3	SS_FA	DTI_FA	hipp	-0.2522	0.1708	0.1398	0.344136
Hipp_Left_Eigen2_PC4	SS_FA	DTI_FA	hipp	-0.001734	0.08531	0.9838	0.992814
Hipp_Left_Eigen2_PC5	SS_FA	DTI_FA	hipp	0.07468	0.08572	0.3836	0.620212
Hipp_Left_Eigen2_PC6	SS_FA	DTI_FA	hipp	0.15	0.08963	0.09418	0.269013
Hipp_Left_Eigen2_PC7	SS_FA	DTI_FA	hipp	0.05353	0.07358	0.4669	0.691766
Hipp_Left_Eigen2_PC8	SS_FA	DTI_FA	hipp	-0.04983	0.07682	0.5166	0.728326
Hipp_Left_Eigen2_PC10	SS_FA	DTI_FA	hipp	0.01687	0.07062	0.8112	0.910824
Hipp_Right_RD_PC1	SS_FA	DTI_FA	hipp	0.04159	0.05957	0.485	0.705998
Hipp_Right_RD_PC2	SS_FA	DTI_FA	hipp	0.02706	0.07666	0.7241	0.862813
Hipp_Right_RD_PC3	SS_FA	DTI_FA	hipp	-0.011	0.0925	0.9054	0.956614
Hipp_Right_RD_PC4	SS_FA	DTI_FA	hipp	-0.1039	0.06448	0.1071	0.291964
Hipp_Right_RD_PC5	SS_FA	DTI_FA	hipp	0.1242	0.06993	0.07578	0.233794
Hipp_Right_RD_PC6	SS_FA	DTI_FA	hipp	-0.186	0.07174	0.00951	0.0555101
Hipp_Right_RD_PC7	SS_FA	DTI_FA	hipp	-0.03555	0.07396	0.6307	0.806986
Hipp_Right_RD_PC8	SS_FA	DTI_FA	hipp	-0.08439	0.06347	0.1836	0.406984
Hipp_Right_RD_PC9	SS_FA	DTI_FA	hipp	0.04083	0.07921	0.6062	0.790146
Hipp_Right_RD_PC10	SS_FA	DTI_FA	hipp	0.237	0.07404	0.00137	0.0127611
Hipp_Right_mTBM1_PC1	SS_FA	DTI_FA	hipp	-0.03114	0.06505	0.6322	0.807775
Hipp_Right_mTBM1_PC2	SS_FA	DTI_FA	hipp	0.01194	0.0606	0.8438	0.927084
Hipp_Right_mTBM1_PC3	SS_FA	DTI_FA	hipp	0.04622	0.1258	0.7133	0.856656
Hipp_Right_mTBM1_PC4	SS_FA	DTI_FA	hipp	-0.09396	0.06899	0.1732	0.393201
Hipp_Right_mTBM1_PC5	SS_FA	DTI_FA	hipp	-0.05502	0.1124	0.6244	0.802425
Hipp_Right_mTBM1_PC6	SS_FA	DTI_FA	hipp	0.01517	0.1012	0.8808	0.945355
Hipp_Right_mTBM1_PC7	SS_FA	DTI_FA	hipp	-0.02247	0.08163	0.7831	0.896113
Hipp_Right_mTBM1_PC8	SS_FA	DTI_FA	hipp	-0.1607	0.114	0.1586	0.372299
Hipp_Right_mTBM2_PC1	SS_FA	DTI_FA	hipp	-0.01706	0.06009	0.7765	0.8929
Hipp_Right_mTBM2_PC5	SS_FA	DTI_FA	hipp	-0.1126	0.1572	0.4737	0.697244
Hipp_Right_mTBM2_PC9	SS_FA	DTI_FA	hipp	-0.01297	0.1029	0.8998	0.954037
Hipp_Right_mTBM3_PC1	SS_FA	DTI_FA	hipp	0.02099	0.06692	0.7538	0.880261
Hipp_Right_mTBM3_PC2	SS_FA	DTI_FA	hipp	0.01854	0.05985	0.7567	0.881741
Hipp_Right_mTBM3_PC3	SS_FA	DTI_FA	hipp	-0.01606	0.1111	0.8851	0.947648
Hipp_Right_mTBM3_PC4	SS_FA	DTI_FA	hipp	-0.1207	0.07572	0.111	0.298546
Hipp_Right_mTBM3_PC5	SS_FA	DTI_FA	hipp	0.04425	0.1142	0.6984	0.847791
Hipp_Right_mTBM3_PC6	SS_FA	DTI_FA	hipp	-0.01999	0.0977	0.8379	0.924209
Hipp_Right_mTBM3_PC7	SS_FA	DTI_FA	hipp	-0.07574	0.09745	0.437	0.667183
Hipp_Right_mTBM3_PC10	SS_FA	DTI_FA	hipp	-0.1156	0.1043	0.2677	0.507256
Hipp_Right_Dete_PC1	SS_FA	DTI_FA	hipp	0.02659	0.06575	0.6859	0.84029
Hipp_Right_Dete_PC2	SS_FA	DTI_FA	hipp	-0.01166	0.05991	0.8457	0.928181
Hipp_Right_Dete_PC3	SS_FA	DTI_FA	hipp	0.02204	0.1207	0.8552	0.93291
Hipp_Right_Dete_PC4	SS_FA	DTI_FA	hipp	0.1091	0.07294	0.1346	0.336044
Hipp_Right_Dete_PC5	SS_FA	DTI_FA	hipp	-0.03028	0.105	0.7731	0.890934
Hipp_Right_Dete_PC6	SS_FA	DTI_FA	hipp	0.0379	0.09703	0.6961	0.846382
Hipp_Right_Dete_PC7	SS_FA	DTI_FA	hipp	-0.03513	0.08421	0.6766	0.834673
Hipp_Right_Dete_PC8	SS_FA	DTI_FA	hipp	0.1079	0.1036	0.2979	0.538954
Hipp_Right_Eigen1_PC1	SS_FA	DTI_FA	hipp	-0.05122	0.06044	0.3968	0.632304
Hipp_Right_Eigen1_PC2	SS_FA	DTI_FA	hipp	0.06554	0.06177	0.2887	0.529311
Hipp_Right_Eigen1_PC3	SS_FA	DTI_FA	hipp	0.03456	0.06185	0.5763	0.770053
Hipp_Right_Eigen1_PC4	SS_FA	DTI_FA	hipp	-0.03584	0.05955	0.5473	0.750179
Hipp_Right_Eigen1_PC5	SS_FA	DTI_FA	hipp	0.002839	0.09023	0.9749	0.988523
Hipp_Right_Eigen1_PC6	SS_FA	DTI_FA	hipp	-0.05472	0.07016	0.4355	0.66578
Hipp_Right_Eigen1_PC7	SS_FA	DTI_FA	hipp	-0.03899	0.1418	0.7834	0.896349
Hipp_Right_Eigen1_PC8	SS_FA	DTI_FA	hipp	-0.1191	0.08215	0.1472	0.355286
Hipp_Right_Eigen1_PC9	SS_FA	DTI_FA	hipp	0.067	0.1084	0.5364	0.742476
Hipp_Right_Eigen1_PC10	SS_FA	DTI_FA	hipp	0.02804	0.1217	0.8178	0.914142
Hipp_Right_Eigen2_PC1	SS_FA	DTI_FA	hipp	0.04136	0.05988	0.4897	0.709457
Hipp_Right_Eigen2_PC2	SS_FA	DTI_FA	hipp	-0.02639	0.06138	0.6673	0.829259
Hipp_Right_Eigen2_PC3	SS_FA	DTI_FA	hipp	0.07072	0.06503	0.2768	0.516682
Hipp_Right_Eigen2_PC4	SS_FA	DTI_FA	hipp	-0.05049	0.07579	0.5053	0.720668
Hipp_Right_Eigen2_PC5	SS_FA	DTI_FA	hipp	0.09398	0.1198	0.4326	0.663374
Hipp_Right_Eigen2_PC6	SS_FA	DTI_FA	hipp	-0.09245	0.07625	0.2253	0.458894
Hipp_Right_Eigen2_PC7	SS_FA	DTI_FA	hipp	-0.1148	0.1686	0.4959	0.714195
Hipp_Right_Eigen2_PC8	SS_FA	DTI_FA	hipp	-0.009017	0.1095	0.9344	0.97047
Hipp_Right_Eigen2_PC9	SS_FA	DTI_FA	hipp	0.05033	0.07924	0.5253	0.734599
Hipp_Right_Eigen2_PC10	SS_FA	DTI_FA	hipp	0.09771	0.08957	0.2753	0.515106
Pall_Left_RD_Mean	SS_FA	DTI_FA	pall	0.03075	0.07276	0.6726	0.832277
Pall_Left_mTBM1_Mean	SS_FA	DTI_FA	pall	0.04443	0.08444	0.5987	0.785074
Pall_Left_mTBM3_Mean	SS_FA	DTI_FA	pall	0.02399	0.08442	0.7763	0.892814
Pall_Left_Dete_Mean	SS_FA	DTI_FA	pall	0.0342	0.08399	0.6839	0.838953
Pall_Left_Eigen1_Mean	SS_FA	DTI_FA	pall	0.01832	0.0693	0.7915	0.900404
Pall_Left_Eigen2_Mean	SS_FA	DTI_FA	pall	0.02316	0.07039	0.7421	0.873422
Pall_Right_RD_Mean	SS_FA	DTI_FA	pall	-0.01971	0.06408	0.7584	0.882737
Pall_Right_mTBM1_Mean	SS_FA	DTI_FA	pall	0.02877	0.07228	0.6906	0.843114
Pall_Right_mTBM3_Mean	SS_FA	DTI_FA	pall	0.04485	0.07125	0.529	0.737149
Pall_Right_Dete_Mean	SS_FA	DTI_FA	pall	0.03613	0.07135	0.6126	0.794305
Pall_Right_Eigen1_Mean	SS_FA	DTI_FA	pall	-0.01122	0.06068	0.8533	0.932101
Pall_Right_Eigen2_Mean	SS_FA	DTI_FA	pall	-0.006061	0.06097	0.9208	0.963949
Pall_Left_RD_PC2	SS_FA	DTI_FA	pall	-0.02722	0.07033	0.6988	0.84806
Pall_Left_RD_PC6	SS_FA	DTI_FA	pall	0.03835	0.08225	0.641	0.813127
Pall_Left_Eigen2_PC5	SS_FA	DTI_FA	pall	0.01496	0.07442	0.8407	0.925794
Puta_Left_RD_Mean	SS_FA	DTI_FA	puta	-0.03056	0.05168	0.5543	0.754681
Puta_Left_mTBM1_Mean	SS_FA	DTI_FA	puta	-0.02059	0.05789	0.722	0.861628
Puta_Left_mTBM2_Mean	SS_FA	DTI_FA	puta	0.01993	0.08818	0.8211	0.915699
Puta_Left_mTBM3_Mean	SS_FA	DTI_FA	puta	-0.01668	0.05755	0.7719	0.890209
Puta_Left_Dete_Mean	SS_FA	DTI_FA	puta	-0.01904	0.05747	0.7405	0.872576
Puta_Left_Eigen1_Mean	SS_FA	DTI_FA	puta	-0.03833	0.04921	0.4361	0.66629
Puta_Left_Eigen2_Mean	SS_FA	DTI_FA	puta	-0.04	0.04948	0.4189	0.651893
Puta_Right_RD_Mean	SS_FA	DTI_FA	puta	-0.03251	0.05353	0.5436	0.747684
Puta_Right_mTBM1_Mean	SS_FA	DTI_FA	puta	-0.05192	0.06042	0.3902	0.626281
Puta_Right_mTBM3_Mean	SS_FA	DTI_FA	puta	-0.04593	0.0581	0.4292	0.660697
Puta_Right_Dete_Mean	SS_FA	DTI_FA	puta	-0.04908	0.05911	0.4064	0.64076
Puta_Right_Eigen1_Mean	SS_FA	DTI_FA	puta	-0.02208	0.05138	0.6673	0.829259
Puta_Right_Eigen2_Mean	SS_FA	DTI_FA	puta	-0.0451	0.05182	0.3842	0.620886
Puta_Left_RD_PC1	SS_FA	DTI_FA	puta	0.04318	0.09883	0.6622	0.826107
Puta_Left_RD_PC3	SS_FA	DTI_FA	puta	0.06324	0.08081	0.4339	0.664467
Puta_Left_RD_PC4	SS_FA	DTI_FA	puta	-0.05351	0.05336	0.3159	0.557368
Puta_Left_RD_PC5	SS_FA	DTI_FA	puta	0.1061	0.06651	0.1107	0.298085
Puta_Left_RD_PC9	SS_FA	DTI_FA	puta	0.08313	0.0688	0.2269	0.46078
Puta_Left_mTBM3_PC1	SS_FA	DTI_FA	puta	-0.04921	0.1044	0.6375	0.81096
Puta_Left_mTBM3_PC7	SS_FA	DTI_FA	puta	0.06573	0.06921	0.3422	0.582066
Puta_Left_mTBM3_PC9	SS_FA	DTI_FA	puta	0.003308	0.07463	0.9646	0.983841
Puta_Left_Dete_PC1	SS_FA	DTI_FA	puta	-0.04803	0.1045	0.6459	0.816445
Puta_Left_Eigen2_PC7	SS_FA	DTI_FA	puta	0.0253	0.07061	0.7201	0.86069
Puta_Right_RD_PC1	SS_FA	DTI_FA	puta	-0.0005721	0.1	0.9954	0.997667
Puta_Right_RD_PC4	SS_FA	DTI_FA	puta	-0.03892	0.05614	0.4881	0.70823
Puta_Right_RD_PC7	SS_FA	DTI_FA	puta	-0.06975	0.07764	0.369	0.607055
Puta_Right_mTBM1_PC1	SS_FA	DTI_FA	puta	-0.02951	0.1034	0.7754	0.892265
Puta_Right_mTBM3_PC1	SS_FA	DTI_FA	puta	-0.01972	0.1021	0.8469	0.928887
Puta_Right_Dete_PC1	SS_FA	DTI_FA	puta	-0.0241	0.1027	0.8144	0.912438
Thal_Left_RD_Mean	SS_FA	DTI_FA	thal	0.005317	0.06268	0.9324	0.969505
Thal_Left_mTBM1_Mean	SS_FA	DTI_FA	thal	-0.01286	0.06865	0.8514	0.93103
Thal_Left_mTBM3_Mean	SS_FA	DTI_FA	thal	-5.393e-07	0.06942	1	1
Thal_Left_Dete_Mean	SS_FA	DTI_FA	thal	-0.006404	0.06857	0.9256	0.966091
Thal_Left_Eigen1_Mean	SS_FA	DTI_FA	thal	-0.01641	0.0627	0.7936	0.901606
Thal_Left_Eigen2_Mean	SS_FA	DTI_FA	thal	0.0091	0.06331	0.8857	0.94781
Thal_Right_RD_Mean	SS_FA	DTI_FA	thal	-0.04249	0.06541	0.5159	0.727911
Thal_Right_mTBM1_Mean	SS_FA	DTI_FA	thal	-0.06119	0.07898	0.4385	0.668335
Thal_Right_mTBM3_Mean	SS_FA	DTI_FA	thal	-0.05737	0.07744	0.4588	0.685374
Thal_Right_Dete_Mean	SS_FA	DTI_FA	thal	-0.06019	0.07778	0.439	0.6687
Thal_Right_Eigen1_Mean	SS_FA	DTI_FA	thal	-0.05211	0.06488	0.4218	0.654446
Thal_Right_Eigen2_Mean	SS_FA	DTI_FA	thal	-0.07444	0.06681	0.2652	0.5045
Thal_Left_RD_PC3	SS_FA	DTI_FA	thal	-0.01954	0.07326	0.7897	0.899519
Thal_Left_mTBM1_PC6	SS_FA	DTI_FA	thal	-0.04254	0.07843	0.5876	0.777328
Thal_Right_RD_PC3	SS_FA	DTI_FA	thal	0.06806	0.07721	0.3781	0.615096
Thal_Right_mTBM2_PC1	SS_FA	DTI_FA	thal	0.04975	0.07469	0.5054	0.720724
Thal_Right_Eigen1_PC1	SS_FA	DTI_FA	thal	-0.06422	0.07201	0.3725	0.610215
Vent_Left_RD_Mean	SS_FA	DTI_FA	vent	0.002165	0.05494	0.9686	0.985678
Vent_Left_mTBM1_Mean	SS_FA	DTI_FA	vent	0.05633	0.05486	0.3045	0.546247
Vent_Left_mTBM2_Mean	SS_FA	DTI_FA	vent	-0.03077	0.05665	0.587	0.776902
Vent_Left_mTBM3_Mean	SS_FA	DTI_FA	vent	0.07979	0.05627	0.1562	0.368714
Vent_Left_Dete_Mean	SS_FA	DTI_FA	vent	0.06632	0.0555	0.2321	0.466655
Vent_Left_Eigen1_Mean	SS_FA	DTI_FA	vent	0.05837	0.05421	0.2817	0.521872
Vent_Left_Eigen2_Mean	SS_FA	DTI_FA	vent	0.04397	0.05421	0.4173	0.650575
Vent_Right_RD_Mean	SS_FA	DTI_FA	vent	0.03833	0.05488	0.4849	0.705914
Vent_Right_mTBM1_Mean	SS_FA	DTI_FA	vent	0.0847	0.05779	0.1427	0.348576
Vent_Right_mTBM2_Mean	SS_FA	DTI_FA	vent	0.0144	0.05246	0.7837	0.896476
Vent_Right_mTBM3_Mean	SS_FA	DTI_FA	vent	0.09571	0.05832	0.1008	0.280987
Vent_Right_Dete_Mean	SS_FA	DTI_FA	vent	0.0895	0.05824	0.1244	0.319957
Vent_Right_Eigen1_Mean	SS_FA	DTI_FA	vent	0.09579	0.05694	0.09252	0.265995
Vent_Right_Eigen2_Mean	SS_FA	DTI_FA	vent	0.08391	0.05645	0.1372	0.340034
Vent_Left_RD_PC1	SS_FA	DTI_FA	vent	0.00466	0.05431	0.9316	0.96914
Vent_Left_RD_PC2	SS_FA	DTI_FA	vent	-0.06728	0.06572	0.3059	0.547808
Vent_Left_RD_PC3	SS_FA	DTI_FA	vent	-0.05697	0.05142	0.2679	0.507453
Vent_Left_RD_PC4	SS_FA	DTI_FA	vent	0.1168	0.06127	0.05654	0.193
Vent_Left_RD_PC5	SS_FA	DTI_FA	vent	-0.07029	0.06485	0.2784	0.518304
Vent_Left_RD_PC6	SS_FA	DTI_FA	vent	0.06413	0.06282	0.3073	0.549146
Vent_Left_RD_PC7	SS_FA	DTI_FA	vent	0.06868	0.06064	0.2574	0.496065
Vent_Left_RD_PC8	SS_FA	DTI_FA	vent	-0.1153	0.05681	0.04243	0.158939
Vent_Left_RD_PC9	SS_FA	DTI_FA	vent	-0.1335	0.05688	0.01894	0.0909824
Vent_Left_RD_PC10	SS_FA	DTI_FA	vent	0.08531	0.05794	0.1409	0.345788
Vent_Left_mTBM1_PC1	SS_FA	DTI_FA	vent	0.001815	0.05497	0.9737	0.988002
Vent_Left_mTBM1_PC3	SS_FA	DTI_FA	vent	-0.1393	0.06348	0.02816	0.119852
Vent_Left_mTBM1_PC4	SS_FA	DTI_FA	vent	0.02939	0.06033	0.6262	0.803478
Vent_Left_mTBM1_PC6	SS_FA	DTI_FA	vent	0.0622	0.05609	0.2675	0.507089
Vent_Left_mTBM1_PC7	SS_FA	DTI_FA	vent	-0.08873	0.06653	0.1823	0.405104
Vent_Left_mTBM1_PC8	SS_FA	DTI_FA	vent	0.09412	0.07134	0.1871	0.411499
Vent_Left_mTBM1_PC9	SS_FA	DTI_FA	vent	-0.1411	0.06353	0.0263	0.1143
Vent_Left_mTBM1_PC10	SS_FA	DTI_FA	vent	0.07417	0.06637	0.2638	0.503045
Vent_Left_mTBM2_PC1	SS_FA	DTI_FA	vent	-0.03558	0.05513	0.5187	0.729815
Vent_Left_mTBM2_PC2	SS_FA	DTI_FA	vent	-0.09594	0.05707	0.09271	0.266327
Vent_Left_mTBM2_PC4	SS_FA	DTI_FA	vent	-0.002317	0.06029	0.9693	0.985926
Vent_Left_mTBM2_PC7	SS_FA	DTI_FA	vent	0.08476	0.07258	0.2429	0.479037
Vent_Left_mTBM3_PC2	SS_FA	DTI_FA	vent	0.01339	0.05616	0.8116	0.91095
Vent_Left_mTBM3_PC3	SS_FA	DTI_FA	vent	-0.1282	0.06474	0.0477	0.172049
Vent_Left_mTBM3_PC4	SS_FA	DTI_FA	vent	0.03963	0.07132	0.5785	0.771301
Vent_Left_mTBM3_PC5	SS_FA	DTI_FA	vent	-0.05758	0.0872	0.509	0.723235
Vent_Left_mTBM3_PC6	SS_FA	DTI_FA	vent	-0.06731	0.05971	0.2596	0.498486
Vent_Left_mTBM3_PC7	SS_FA	DTI_FA	vent	0.1216	0.0612	0.04694	0.17016
Vent_Left_mTBM3_PC8	SS_FA	DTI_FA	vent	0.1094	0.06595	0.09706	0.27422
Vent_Left_mTBM3_PC9	SS_FA	DTI_FA	vent	0.1353	0.0695	0.0516	0.181689
Vent_Left_mTBM3_PC10	SS_FA	DTI_FA	vent	-0.01261	0.08229	0.8782	0.944334
Vent_Left_Dete_PC2	SS_FA	DTI_FA	vent	0.01712	0.05679	0.763	0.885391
Vent_Left_Dete_PC3	SS_FA	DTI_FA	vent	-0.114	0.08049	0.1568	0.369616
Vent_Left_Dete_PC4	SS_FA	DTI_FA	vent	0.006717	0.08087	0.9338	0.970239
Vent_Left_Dete_PC5	SS_FA	DTI_FA	vent	0.09469	0.06461	0.1428	0.348695
Vent_Left_Dete_PC6	SS_FA	DTI_FA	vent	0.08333	0.0561	0.1375	0.340467
Vent_Left_Dete_PC7	SS_FA	DTI_FA	vent	0.1085	0.06447	0.09241	0.265799
Vent_Left_Dete_PC8	SS_FA	DTI_FA	vent	0.07236	0.0732	0.3229	0.563982
Vent_Left_Dete_PC9	SS_FA	DTI_FA	vent	-0.1358	0.06835	0.04693	0.170156
Vent_Left_Eigen1_PC2	SS_FA	DTI_FA	vent	-0.02035	0.05603	0.7165	0.858417
Vent_Left_Eigen1_PC3	SS_FA	DTI_FA	vent	-0.07141	0.06284	0.2558	0.494254
Vent_Left_Eigen1_PC5	SS_FA	DTI_FA	vent	-0.001197	0.05074	0.9812	0.991474
Vent_Left_Eigen1_PC6	SS_FA	DTI_FA	vent	0.03133	0.06423	0.6258	0.803279
Vent_Left_Eigen1_PC8	SS_FA	DTI_FA	vent	0.2281	0.06915	0.0009741	0.00977968
Vent_Left_Eigen1_PC9	SS_FA	DTI_FA	vent	-0.09771	0.08614	0.2566	0.495155
Vent_Left_Eigen1_PC10	SS_FA	DTI_FA	vent	-0.03829	0.07938	0.6295	0.806026
Vent_Left_Eigen2_PC1	SS_FA	DTI_FA	vent	-0.02108	0.05281	0.6897	0.842534
Vent_Left_Eigen2_PC3	SS_FA	DTI_FA	vent	-0.06688	0.06133	0.2755	0.515318
Vent_Left_Eigen2_PC4	SS_FA	DTI_FA	vent	-0.009449	0.05175	0.8551	0.932876
Vent_Left_Eigen2_PC6	SS_FA	DTI_FA	vent	-0.05741	0.06057	0.3432	0.582953
Vent_Left_Eigen2_PC7	SS_FA	DTI_FA	vent	0.2159	0.06228	0.0005274	0.00604079
Vent_Left_Eigen2_PC8	SS_FA	DTI_FA	vent	-0.06965	0.05947	0.2415	0.477554
Vent_Left_Eigen2_PC9	SS_FA	DTI_FA	vent	0.1248	0.05865	0.03331	0.134525
Vent_Left_Eigen2_PC10	SS_FA	DTI_FA	vent	0.1181	0.05784	0.04109	0.155494
Vent_Right_RD_PC1	SS_FA	DTI_FA	vent	0.0414	0.05327	0.437	0.667183
Vent_Right_RD_PC2	SS_FA	DTI_FA	vent	0.007254	0.05649	0.8978	0.953118
Vent_Right_RD_PC3	SS_FA	DTI_FA	vent	0.03066	0.05581	0.5828	0.774081
Vent_Right_RD_PC4	SS_FA	DTI_FA	vent	0.009852	0.06815	0.885	0.947605
Vent_Right_RD_PC5	SS_FA	DTI_FA	vent	0.1728	0.0597	0.003787	0.0281364
Vent_Right_RD_PC6	SS_FA	DTI_FA	vent	-0.04155	0.06156	0.4996	0.716614
Vent_Right_RD_PC7	SS_FA	DTI_FA	vent	0.1038	0.05526	0.06037	0.201769
Vent_Right_RD_PC8	SS_FA	DTI_FA	vent	-0.08367	0.06383	0.1899	0.414978
Vent_Right_RD_PC9	SS_FA	DTI_FA	vent	-0.1583	0.05195	0.002309	0.0192412
Vent_Right_RD_PC10	SS_FA	DTI_FA	vent	-0.07676	0.06383	0.2291	0.463318
Vent_Right_mTBM1_PC2	SS_FA	DTI_FA	vent	0.04042	0.0536	0.4507	0.67866
Vent_Right_mTBM1_PC3	SS_FA	DTI_FA	vent	-0.1731	0.05897	0.003339	0.025522
Vent_Right_mTBM1_PC4	SS_FA	DTI_FA	vent	0.07236	0.05944	0.2235	0.456853
Vent_Right_mTBM1_PC6	SS_FA	DTI_FA	vent	-0.09151	0.05591	0.1017	0.28246
Vent_Right_mTBM1_PC7	SS_FA	DTI_FA	vent	-0.03642	0.07087	0.6073	0.790929
Vent_Right_mTBM1_PC8	SS_FA	DTI_FA	vent	0.03986	0.07446	0.5925	0.780768
Vent_Right_mTBM1_PC9	SS_FA	DTI_FA	vent	0.05051	0.08032	0.5295	0.737525
Vent_Right_mTBM1_PC10	SS_FA	DTI_FA	vent	-0.03471	0.0622	0.5768	0.770298
Vent_Right_mTBM2_PC1	SS_FA	DTI_FA	vent	0.008633	0.05305	0.8707	0.940782
Vent_Right_mTBM2_PC3	SS_FA	DTI_FA	vent	0.06764	0.05435	0.2133	0.444325
Vent_Right_mTBM2_PC4	SS_FA	DTI_FA	vent	0.005125	0.05862	0.9303	0.96854
Vent_Right_mTBM2_PC10	SS_FA	DTI_FA	vent	-0.03344	0.07515	0.6564	0.822271
Vent_Right_mTBM3_PC2	SS_FA	DTI_FA	vent	0.05564	0.05372	0.3003	0.541654
Vent_Right_mTBM3_PC3	SS_FA	DTI_FA	vent	-0.162	0.05697	0.004464	0.0318781
Vent_Right_mTBM3_PC4	SS_FA	DTI_FA	vent	-0.04749	0.06946	0.4942	0.71287
Vent_Right_mTBM3_PC6	SS_FA	DTI_FA	vent	0.04597	0.05363	0.3913	0.62721
Vent_Right_mTBM3_PC7	SS_FA	DTI_FA	vent	0.07153	0.07012	0.3077	0.549437
Vent_Right_mTBM3_PC8	SS_FA	DTI_FA	vent	0.0843	0.1239	0.4964	0.714525
Vent_Right_mTBM3_PC9	SS_FA	DTI_FA	vent	0.09862	0.06681	0.1399	0.344293
Vent_Right_mTBM3_PC10	SS_FA	DTI_FA	vent	0.01058	0.05959	0.8591	0.935039
Vent_Right_Dete_PC2	SS_FA	DTI_FA	vent	0.04429	0.05341	0.407	0.641323
Vent_Right_Dete_PC3	SS_FA	DTI_FA	vent	0.1766	0.05981	0.003152	0.0244306
Vent_Right_Dete_PC5	SS_FA	DTI_FA	vent	0.03654	0.05703	0.5218	0.731999
Vent_Right_Dete_PC6	SS_FA	DTI_FA	vent	0.06898	0.05321	0.1949	0.421189
Vent_Right_Dete_PC7	SS_FA	DTI_FA	vent	0.03873	0.07234	0.5923	0.780623
Vent_Right_Dete_PC9	SS_FA	DTI_FA	vent	-0.1067	0.06681	0.1103	0.297379
Vent_Right_Dete_PC10	SS_FA	DTI_FA	vent	0.02676	0.05986	0.6549	0.821323
Vent_Right_Eigen1_PC2	SS_FA	DTI_FA	vent	0.06826	0.0586	0.2441	0.480467
Vent_Right_Eigen1_PC4	SS_FA	DTI_FA	vent	0.1105	0.05202	0.03365	0.135466
Vent_Right_Eigen1_PC5	SS_FA	DTI_FA	vent	-0.06941	0.06324	0.2724	0.512129
Vent_Right_Eigen1_PC7	SS_FA	DTI_FA	vent	-0.1246	0.05971	0.03684	0.144425
Vent_Right_Eigen1_PC9	SS_FA	DTI_FA	vent	-0.03095	0.06531	0.6356	0.809714
Vent_Right_Eigen2_PC2	SS_FA	DTI_FA	vent	-0.04291	0.05374	0.4246	0.65686
Vent_Right_Eigen2_PC3	SS_FA	DTI_FA	vent	0.1425	0.05474	0.009214	0.0542723
Vent_Right_Eigen2_PC4	SS_FA	DTI_FA	vent	0.04345	0.07146	0.5432	0.747415
Vent_Right_Eigen2_PC5	SS_FA	DTI_FA	vent	0.06309	0.07818	0.4197	0.652583
Vent_Right_Eigen2_PC6	SS_FA	DTI_FA	vent	0.1145	0.05378	0.03321	0.13423
Vent_Right_Eigen2_PC7	SS_FA	DTI_FA	vent	-0.01751	0.06571	0.7899	0.899649
Vent_Right_Eigen2_PC9	SS_FA	DTI_FA	vent	-0.02982	0.06453	0.644	0.81516
Accu_Left_RD_Mean	UNC_FA	DTI_FA	accu	0.08059	0.08589	0.3481	0.587507
Accu_Left_mTBM1_Mean	UNC_FA	DTI_FA	accu	0.0674	0.1019	0.5083	0.722778
Accu_Left_mTBM3_Mean	UNC_FA	DTI_FA	accu	0.06103	0.09994	0.5414	0.746289
Accu_Left_Dete_Mean	UNC_FA	DTI_FA	accu	0.0658	0.0996	0.5088	0.723056
Accu_Left_Eigen1_Mean	UNC_FA	DTI_FA	accu	0.05956	0.08508	0.4839	0.705171
Accu_Left_Eigen2_Mean	UNC_FA	DTI_FA	accu	0.0689	0.08449	0.4148	0.648432
Accu_Right_RD_Mean	UNC_FA	DTI_FA	accu	-0.1187	0.09315	0.2024	0.430882
Accu_Right_mTBM1_Mean	UNC_FA	DTI_FA	accu	-0.1594	0.09933	0.1085	0.294262
Accu_Right_mTBM3_Mean	UNC_FA	DTI_FA	accu	-0.1529	0.09543	0.1092	0.295578
Accu_Right_Dete_Mean	UNC_FA	DTI_FA	accu	-0.1539	0.09649	0.1107	0.298085
Accu_Right_Eigen1_Mean	UNC_FA	DTI_FA	accu	-0.119	0.08915	0.1819	0.404612
Accu_Right_Eigen2_Mean	UNC_FA	DTI_FA	accu	-0.1066	0.08846	0.2283	0.462389
Accu_Left_RD_PC1	UNC_FA	DTI_FA	accu	-0.05988	0.0971	0.5374	0.7432
Accu_Left_RD_PC2	UNC_FA	DTI_FA	accu	0.1505	0.1022	0.1408	0.345631
Accu_Left_RD_PC4	UNC_FA	DTI_FA	accu	-0.05327	0.09576	0.578	0.771056
Accu_Left_Eigen1_PC2	UNC_FA	DTI_FA	accu	0.04946	0.1072	0.6447	0.815579
Accu_Left_Eigen2_PC2	UNC_FA	DTI_FA	accu	0.01499	0.1017	0.8828	0.9464
Accu_Right_RD_PC1	UNC_FA	DTI_FA	accu	-0.07861	0.0851	0.3556	0.594058
Accu_Right_RD_PC4	UNC_FA	DTI_FA	accu	-0.1058	0.08221	0.1981	0.42531
Accu_Right_RD_PC8	UNC_FA	DTI_FA	accu	-0.1712	0.1114	0.1244	0.319957
Accu_Right_mTBM1_PC1	UNC_FA	DTI_FA	accu	0.1764	0.1037	0.08876	0.259061
Accu_Right_mTBM3_PC1	UNC_FA	DTI_FA	accu	-0.1665	0.09692	0.08584	0.253426
Accu_Right_Dete_PC1	UNC_FA	DTI_FA	accu	-0.169	0.09888	0.08748	0.256572
Accu_Right_Eigen1_PC3	UNC_FA	DTI_FA	accu	-0.04495	0.08542	0.5987	0.785074
Accu_Right_Eigen2_PC3	UNC_FA	DTI_FA	accu	0.03314	0.08241	0.6876	0.841288
Amyg_Left_RD_Mean	UNC_FA	DTI_FA	amyg	0.1693	0.08766	0.0535	0.186098
Amyg_Left_Eigen1_Mean	UNC_FA	DTI_FA	amyg	0.07409	0.0911	0.4161	0.64953
Amyg_Left_Eigen2_Mean	UNC_FA	DTI_FA	amyg	0.08357	0.09081	0.3574	0.595767
Amyg_Right_RD_Mean	UNC_FA	DTI_FA	amyg	-0.04496	0.1077	0.6762	0.834483
Amyg_Right_Eigen1_Mean	UNC_FA	DTI_FA	amyg	-0.01017	0.1027	0.9212	0.964156
Amyg_Right_Eigen2_Mean	UNC_FA	DTI_FA	amyg	-0.01722	0.1029	0.8672	0.939093
Amyg_Left_RD_PC3	UNC_FA	DTI_FA	amyg	-0.1311	0.08915	0.1414	0.346549
Amyg_Left_Eigen2_PC7	UNC_FA	DTI_FA	amyg	-0.07893	0.122	0.5175	0.728968
Amyg_Right_RD_PC3	UNC_FA	DTI_FA	amyg	-0.1016	0.1074	0.3439	0.583694
Amyg_Right_Dete_PC4	UNC_FA	DTI_FA	amyg	-0.1251	0.118	0.2889	0.529566
Caud_Left_RD_Mean	UNC_FA	DTI_FA	caud	-0.07245	0.06595	0.272	0.511802
Caud_Left_mTBM1_Mean	UNC_FA	DTI_FA	caud	-0.1144	0.09181	0.2128	0.443741
Caud_Left_mTBM2_Mean	UNC_FA	DTI_FA	caud	-0.03087	0.06682	0.6441	0.815211
Caud_Left_mTBM3_Mean	UNC_FA	DTI_FA	caud	-0.1253	0.09958	0.2082	0.438254
Caud_Left_Dete_Mean	UNC_FA	DTI_FA	caud	-0.1209	0.09566	0.2064	0.436039
Caud_Left_Eigen1_Mean	UNC_FA	DTI_FA	caud	-0.1524	0.07401	0.03951	0.151493
Caud_Left_Eigen2_Mean	UNC_FA	DTI_FA	caud	-0.147	0.07517	0.05053	0.17917
Caud_Right_RD_Mean	UNC_FA	DTI_FA	caud	-0.1093	0.06192	0.07764	0.2376
Caud_Right_mTBM2_Mean	UNC_FA	DTI_FA	caud	0.008049	0.07212	0.9111	0.959246
Caud_Right_Eigen1_Mean	UNC_FA	DTI_FA	caud	-0.1632	0.06697	0.0148	0.0763958
Caud_Right_Eigen2_Mean	UNC_FA	DTI_FA	caud	-0.1465	0.06462	0.02335	0.105202
Caud_Left_RD_PC1	UNC_FA	DTI_FA	caud	0.01524	0.09712	0.8753	0.943189
Caud_Left_RD_PC3	UNC_FA	DTI_FA	caud	0.000299	0.079	0.997	0.998428
Caud_Left_RD_PC4	UNC_FA	DTI_FA	caud	0.1113	0.0725	0.1248	0.320491
Caud_Left_RD_PC5	UNC_FA	DTI_FA	caud	0.04231	0.05745	0.4615	0.687376
Caud_Left_mTBM1_PC2	UNC_FA	DTI_FA	caud	-0.02304	0.1284	0.8576	0.934284
Caud_Left_mTBM2_PC2	UNC_FA	DTI_FA	caud	0.04442	0.08634	0.6069	0.790646
Caud_Left_mTBM3_PC2	UNC_FA	DTI_FA	caud	-0.006926	0.1256	0.956	0.9802
Caud_Left_mTBM3_PC7	UNC_FA	DTI_FA	caud	-0.163	0.0749	0.02951	0.123698
Caud_Left_Dete_PC2	UNC_FA	DTI_FA	caud	-0.01021	0.1246	0.9347	0.970665
Caud_Left_Dete_PC7	UNC_FA	DTI_FA	caud	-0.1634	0.07854	0.03747	0.146129
Caud_Right_RD_PC4	UNC_FA	DTI_FA	caud	-0.1145	0.07206	0.1122	0.300642
Caud_Right_RD_PC6	UNC_FA	DTI_FA	caud	-0.06631	0.07359	0.3675	0.605615
Caud_Right_RD_PC8	UNC_FA	DTI_FA	caud	-0.04812	0.08108	0.5528	0.753718
Hipp_Left_RD_Mean	UNC_FA	DTI_FA	hipp	-0.1109	0.06499	0.08782	0.257157
Hipp_Left_mTBM1_Mean	UNC_FA	DTI_FA	hipp	-0.1319	0.0699	0.05914	0.199002
Hipp_Left_mTBM2_Mean	UNC_FA	DTI_FA	hipp	-0.05361	0.07293	0.4623	0.688072
Hipp_Left_mTBM3_Mean	UNC_FA	DTI_FA	hipp	-0.1191	0.07537	0.114	0.303532
Hipp_Left_Dete_Mean	UNC_FA	DTI_FA	hipp	-0.1301	0.07248	0.07258	0.227305
Hipp_Left_Eigen1_Mean	UNC_FA	DTI_FA	hipp	-0.1171	0.06906	0.08993	0.261283
Hipp_Left_Eigen2_Mean	UNC_FA	DTI_FA	hipp	-0.1177	0.06689	0.07848	0.239282
Hipp_Right_RD_Mean	UNC_FA	DTI_FA	hipp	-0.1356	0.07342	0.06481	0.211326
Hipp_Right_mTBM1_Mean	UNC_FA	DTI_FA	hipp	-0.2103	0.08748	0.01622	0.0814866
Hipp_Right_mTBM2_Mean	UNC_FA	DTI_FA	hipp	-0.05058	0.06544	0.4396	0.669153
Hipp_Right_mTBM3_Mean	UNC_FA	DTI_FA	hipp	-0.1714	0.08431	0.04203	0.157944
Hipp_Right_Dete_Mean	UNC_FA	DTI_FA	hipp	-0.1932	0.08697	0.0263	0.1143
Hipp_Right_Eigen1_Mean	UNC_FA	DTI_FA	hipp	-0.1806	0.0871	0.03814	0.147874
Hipp_Right_Eigen2_Mean	UNC_FA	DTI_FA	hipp	-0.199	0.0869	0.02201	0.100872
Hipp_Left_RD_PC1	UNC_FA	DTI_FA	hipp	-0.082	0.06634	0.2164	0.447926
Hipp_Left_RD_PC2	UNC_FA	DTI_FA	hipp	0.1696	0.1129	0.133	0.333556
Hipp_Left_RD_PC3	UNC_FA	DTI_FA	hipp	-0.02386	0.08074	0.7676	0.888084
Hipp_Left_RD_PC4	UNC_FA	DTI_FA	hipp	-0.1003	0.07231	0.1654	0.382002
Hipp_Left_RD_PC5	UNC_FA	DTI_FA	hipp	0.05376	0.07358	0.465	0.690188
Hipp_Left_RD_PC6	UNC_FA	DTI_FA	hipp	0.08376	0.07196	0.2444	0.480798
Hipp_Left_RD_PC7	UNC_FA	DTI_FA	hipp	-0.06899	0.06163	0.263	0.502043
Hipp_Left_RD_PC8	UNC_FA	DTI_FA	hipp	0.131	0.09395	0.1632	0.378859
Hipp_Left_RD_PC9	UNC_FA	DTI_FA	hipp	0.002254	0.06962	0.9742	0.988277
Hipp_Left_RD_PC10	UNC_FA	DTI_FA	hipp	-0.1161	0.07599	0.1265	0.323302
Hipp_Left_mTBM1_PC1	UNC_FA	DTI_FA	hipp	0.07333	0.07885	0.3524	0.591331
Hipp_Left_mTBM1_PC2	UNC_FA	DTI_FA	hipp	0.04819	0.1084	0.6568	0.822534
Hipp_Left_mTBM1_PC3	UNC_FA	DTI_FA	hipp	0.07964	0.08339	0.3395	0.579495
Hipp_Left_mTBM1_PC4	UNC_FA	DTI_FA	hipp	-0.08487	0.08146	0.2975	0.538487
Hipp_Left_mTBM1_PC5	UNC_FA	DTI_FA	hipp	0.01395	0.1018	0.891	0.950251
Hipp_Left_mTBM1_PC6	UNC_FA	DTI_FA	hipp	0.2013	0.09243	0.02938	0.123327
Hipp_Left_mTBM1_PC8	UNC_FA	DTI_FA	hipp	0.05165	0.09992	0.6052	0.78947
Hipp_Left_mTBM2_PC1	UNC_FA	DTI_FA	hipp	-0.02641	0.07747	0.7332	0.868085
Hipp_Left_mTBM2_PC2	UNC_FA	DTI_FA	hipp	0.04797	0.1345	0.7213	0.861204
Hipp_Left_mTBM2_PC3	UNC_FA	DTI_FA	hipp	0.3495	0.4235	0.4093	0.643571
Hipp_Left_mTBM2_PC4	UNC_FA	DTI_FA	hipp	0.0424	0.1061	0.6894	0.842287
Hipp_Left_mTBM2_PC5	UNC_FA	DTI_FA	hipp	-0.1497	0.1144	0.1906	0.415915
Hipp_Left_mTBM3_PC1	UNC_FA	DTI_FA	hipp	0.07749	0.08035	0.3349	0.57528
Hipp_Left_mTBM3_PC2	UNC_FA	DTI_FA	hipp	0.06988	0.104	0.5015	0.717909
Hipp_Left_mTBM3_PC3	UNC_FA	DTI_FA	hipp	0.1045	0.07591	0.1685	0.386565
Hipp_Left_mTBM3_PC4	UNC_FA	DTI_FA	hipp	0.01784	0.06929	0.7968	0.903298
Hipp_Left_mTBM3_PC5	UNC_FA	DTI_FA	hipp	-0.01358	0.123	0.9121	0.959852
Hipp_Left_mTBM3_PC6	UNC_FA	DTI_FA	hipp	0.1545	0.09224	0.09393	0.268465
Hipp_Left_mTBM3_PC7	UNC_FA	DTI_FA	hipp	-0.05148	0.1345	0.7019	0.849999
Hipp_Left_Dete_PC1	UNC_FA	DTI_FA	hipp	0.0769	0.07963	0.3342	0.574628
Hipp_Left_Dete_PC2	UNC_FA	DTI_FA	hipp	0.05592	0.1062	0.5985	0.784974
Hipp_Left_Dete_PC3	UNC_FA	DTI_FA	hipp	-0.09838	0.08026	0.2203	0.452794
Hipp_Left_Dete_PC4	UNC_FA	DTI_FA	hipp	-0.05466	0.07348	0.457	0.683878
Hipp_Left_Dete_PC5	UNC_FA	DTI_FA	hipp	-0.01728	0.11	0.8752	0.943157
Hipp_Left_Dete_PC6	UNC_FA	DTI_FA	hipp	-0.1653	0.08539	0.05289	0.184733
Hipp_Left_Dete_PC7	UNC_FA	DTI_FA	hipp	0.1078	0.1341	0.4213	0.653958
Hipp_Left_Dete_PC8	UNC_FA	DTI_FA	hipp	0.05727	0.1068	0.5917	0.780116
Hipp_Left_Eigen1_PC1	UNC_FA	DTI_FA	hipp	0.03194	0.08125	0.6942	0.845229
Hipp_Left_Eigen1_PC2	UNC_FA	DTI_FA	hipp	-0.1941	0.1365	0.1552	0.367449
Hipp_Left_Eigen1_PC3	UNC_FA	DTI_FA	hipp	0.06707	0.09252	0.4685	0.693111
Hipp_Left_Eigen1_PC4	UNC_FA	DTI_FA	hipp	0.08142	0.08976	0.3644	0.602606
Hipp_Left_Eigen1_PC5	UNC_FA	DTI_FA	hipp	-0.18	0.1326	0.1747	0.395152
Hipp_Left_Eigen1_PC6	UNC_FA	DTI_FA	hipp	0.136	0.09617	0.1573	0.370382
Hipp_Left_Eigen1_PC8	UNC_FA	DTI_FA	hipp	0.08246	0.06758	0.2224	0.455495
Hipp_Left_Eigen1_PC9	UNC_FA	DTI_FA	hipp	-0.05637	0.1046	0.5901	0.778977
Hipp_Left_Eigen1_PC10	UNC_FA	DTI_FA	hipp	0.05117	0.1069	0.6322	0.807775
Hipp_Left_Eigen2_PC1	UNC_FA	DTI_FA	hipp	0.05483	0.07541	0.4672	0.692038
Hipp_Left_Eigen2_PC2	UNC_FA	DTI_FA	hipp	-0.0467	0.08286	0.573	0.767748
Hipp_Left_Eigen2_PC3	UNC_FA	DTI_FA	hipp	-0.04118	0.153	0.7878	0.89856
Hipp_Left_Eigen2_PC4	UNC_FA	DTI_FA	hipp	-0.1269	0.09776	0.1941	0.420253
Hipp_Left_Eigen2_PC5	UNC_FA	DTI_FA	hipp	-0.1916	0.1055	0.06938	0.220893
Hipp_Left_Eigen2_PC6	UNC_FA	DTI_FA	hipp	0.009451	0.08993	0.9163	0.961919
Hipp_Left_Eigen2_PC7	UNC_FA	DTI_FA	hipp	0.1591	0.07994	0.04657	0.169283
Hipp_Left_Eigen2_PC8	UNC_FA	DTI_FA	hipp	0.07631	0.07192	0.2887	0.529311
Hipp_Left_Eigen2_PC10	UNC_FA	DTI_FA	hipp	0.1901	0.08132	0.0194	0.0924864
Hipp_Right_RD_PC1	UNC_FA	DTI_FA	hipp	0.1078	0.06787	0.1122	0.300642
Hipp_Right_RD_PC2	UNC_FA	DTI_FA	hipp	-0.08195	0.0735	0.2648	0.504092
Hipp_Right_RD_PC3	UNC_FA	DTI_FA	hipp	-0.09576	0.1318	0.4676	0.692318
Hipp_Right_RD_PC4	UNC_FA	DTI_FA	hipp	-4.758e-05	0.0751	0.9995	0.999752
Hipp_Right_RD_PC5	UNC_FA	DTI_FA	hipp	0.02354	0.06409	0.7134	0.856733
Hipp_Right_RD_PC6	UNC_FA	DTI_FA	hipp	-0.0448	0.08229	0.5862	0.776373
Hipp_Right_RD_PC7	UNC_FA	DTI_FA	hipp	-0.07688	0.06515	0.238	0.473569
Hipp_Right_RD_PC8	UNC_FA	DTI_FA	hipp	-0.1642	0.07122	0.02112	0.0981319
Hipp_Right_RD_PC9	UNC_FA	DTI_FA	hipp	-0.03515	0.08307	0.6722	0.832009
Hipp_Right_RD_PC10	UNC_FA	DTI_FA	hipp	-0.04369	0.07484	0.5594	0.758193
Hipp_Right_mTBM1_PC1	UNC_FA	DTI_FA	hipp	-0.1519	0.075	0.04289	0.160094
Hipp_Right_mTBM1_PC2	UNC_FA	DTI_FA	hipp	0.02886	0.08406	0.7313	0.867023
Hipp_Right_mTBM1_PC3	UNC_FA	DTI_FA	hipp	-0.01818	0.1054	0.863	0.936988
Hipp_Right_mTBM1_PC4	UNC_FA	DTI_FA	hipp	0.05229	0.07184	0.4667	0.691642
Hipp_Right_mTBM1_PC5	UNC_FA	DTI_FA	hipp	-0.03415	0.1161	0.7686	0.888625
Hipp_Right_mTBM1_PC6	UNC_FA	DTI_FA	hipp	0.003817	0.1143	0.9734	0.987814
Hipp_Right_mTBM1_PC7	UNC_FA	DTI_FA	hipp	0.01299	0.09167	0.8874	0.94854
Hipp_Right_mTBM1_PC8	UNC_FA	DTI_FA	hipp	-0.101	0.1226	0.4104	0.644639
Hipp_Right_mTBM2_PC1	UNC_FA	DTI_FA	hipp	0.002904	0.07865	0.9705	0.986524
Hipp_Right_mTBM2_PC5	UNC_FA	DTI_FA	hipp	0.174	0.1603	0.2778	0.517623
Hipp_Right_mTBM2_PC9	UNC_FA	DTI_FA	hipp	-0.08932	0.1	0.3719	0.609632
Hipp_Right_mTBM3_PC1	UNC_FA	DTI_FA	hipp	0.1807	0.07815	0.02077	0.0969416
Hipp_Right_mTBM3_PC2	UNC_FA	DTI_FA	hipp	0.03884	0.08103	0.6317	0.807548
Hipp_Right_mTBM3_PC3	UNC_FA	DTI_FA	hipp	-0.01299	0.09664	0.8931	0.951146
Hipp_Right_mTBM3_PC4	UNC_FA	DTI_FA	hipp	0.0369	0.07902	0.6405	0.812829
Hipp_Right_mTBM3_PC5	UNC_FA	DTI_FA	hipp	0.04716	0.1087	0.6644	0.827462
Hipp_Right_mTBM3_PC6	UNC_FA	DTI_FA	hipp	-0.01009	0.1112	0.9277	0.967093
Hipp_Right_mTBM3_PC7	UNC_FA	DTI_FA	hipp	-0.03564	0.1138	0.7542	0.880403
Hipp_Right_mTBM3_PC10	UNC_FA	DTI_FA	hipp	-0.08779	0.113	0.4373	0.667405
Hipp_Right_Dete_PC1	UNC_FA	DTI_FA	hipp	0.1524	0.07598	0.04492	0.165136
Hipp_Right_Dete_PC2	UNC_FA	DTI_FA	hipp	-0.01821	0.08463	0.8296	0.920276
Hipp_Right_Dete_PC3	UNC_FA	DTI_FA	hipp	-0.02109	0.1016	0.8356	0.923033
Hipp_Right_Dete_PC4	UNC_FA	DTI_FA	hipp	-0.04596	0.07684	0.5497	0.751712
Hipp_Right_Dete_PC5	UNC_FA	DTI_FA	hipp	-0.05016	0.103	0.6262	0.803478
Hipp_Right_Dete_PC6	UNC_FA	DTI_FA	hipp	0.01795	0.1122	0.8729	0.942002
Hipp_Right_Dete_PC7	UNC_FA	DTI_FA	hipp	0.01258	0.09664	0.8964	0.952493
Hipp_Right_Dete_PC8	UNC_FA	DTI_FA	hipp	0.07451	0.1146	0.5155	0.727671
Hipp_Right_Eigen1_PC1	UNC_FA	DTI_FA	hipp	-0.09478	0.07582	0.2113	0.441883
Hipp_Right_Eigen1_PC2	UNC_FA	DTI_FA	hipp	-0.05698	0.08737	0.5143	0.726851
Hipp_Right_Eigen1_PC3	UNC_FA	DTI_FA	hipp	0.08263	0.07751	0.2864	0.526699
Hipp_Right_Eigen1_PC4	UNC_FA	DTI_FA	hipp	0.002277	0.08749	0.9792	0.990527
Hipp_Right_Eigen1_PC5	UNC_FA	DTI_FA	hipp	0.0734	0.1126	0.5147	0.727103
Hipp_Right_Eigen1_PC6	UNC_FA	DTI_FA	hipp	-0.1634	0.08894	0.06616	0.2142
Hipp_Right_Eigen1_PC7	UNC_FA	DTI_FA	hipp	-0.1235	0.1605	0.4418	0.67103
Hipp_Right_Eigen1_PC8	UNC_FA	DTI_FA	hipp	-0.04257	0.09353	0.649	0.818253
Hipp_Right_Eigen1_PC9	UNC_FA	DTI_FA	hipp	-0.1792	0.1379	0.194	0.420132
Hipp_Right_Eigen1_PC10	UNC_FA	DTI_FA	hipp	-0.06335	0.1684	0.7068	0.852631
Hipp_Right_Eigen2_PC1	UNC_FA	DTI_FA	hipp	0.09755	0.07406	0.1878	0.412342
Hipp_Right_Eigen2_PC2	UNC_FA	DTI_FA	hipp	-0.08685	0.07852	0.2687	0.50835
Hipp_Right_Eigen2_PC3	UNC_FA	DTI_FA	hipp	0.09045	0.1072	0.3988	0.633908
Hipp_Right_Eigen2_PC4	UNC_FA	DTI_FA	hipp	0.295	0.0964	0.002212	0.0186058
Hipp_Right_Eigen2_PC5	UNC_FA	DTI_FA	hipp	-0.01532	0.1206	0.8989	0.953594
Hipp_Right_Eigen2_PC6	UNC_FA	DTI_FA	hipp	-0.06603	0.08912	0.4588	0.685374
Hipp_Right_Eigen2_PC7	UNC_FA	DTI_FA	hipp	0.1812	0.191	0.3426	0.582454
Hipp_Right_Eigen2_PC8	UNC_FA	DTI_FA	hipp	-0.08703	0.1748	0.6187	0.798641
Hipp_Right_Eigen2_PC9	UNC_FA	DTI_FA	hipp	-0.04777	0.07279	0.5116	0.724933
Hipp_Right_Eigen2_PC10	UNC_FA	DTI_FA	hipp	-0.1124	0.09043	0.2138	0.444918
Pall_Left_RD_Mean	UNC_FA	DTI_FA	pall	0.02357	0.07866	0.7645	0.886407
Pall_Left_mTBM1_Mean	UNC_FA	DTI_FA	pall	0.06944	0.091	0.4454	0.674128
Pall_Left_mTBM3_Mean	UNC_FA	DTI_FA	pall	0.06634	0.09031	0.4626	0.68827
Pall_Left_Dete_Mean	UNC_FA	DTI_FA	pall	0.0673	0.09025	0.4558	0.682985
Pall_Left_Eigen1_Mean	UNC_FA	DTI_FA	pall	0.02419	0.07505	0.7472	0.876397
Pall_Left_Eigen2_Mean	UNC_FA	DTI_FA	pall	0.03209	0.07626	0.6739	0.83305
Pall_Right_RD_Mean	UNC_FA	DTI_FA	pall	0.009416	0.07749	0.9033	0.955681
Pall_Right_mTBM1_Mean	UNC_FA	DTI_FA	pall	0.03877	0.08743	0.6574	0.822776
Pall_Right_mTBM3_Mean	UNC_FA	DTI_FA	pall	0.03762	0.08691	0.6651	0.827878
Pall_Right_Dete_Mean	UNC_FA	DTI_FA	pall	0.0377	0.08669	0.6637	0.826991
Pall_Right_Eigen1_Mean	UNC_FA	DTI_FA	pall	-0.02606	0.07209	0.7178	0.859248
Pall_Right_Eigen2_Mean	UNC_FA	DTI_FA	pall	-0.01874	0.07218	0.7951	0.902264
Pall_Left_RD_PC2	UNC_FA	DTI_FA	pall	-0.06621	0.07741	0.3923	0.628145
Pall_Left_RD_PC6	UNC_FA	DTI_FA	pall	-0.06739	0.07997	0.3994	0.634353
Pall_Left_Eigen2_PC5	UNC_FA	DTI_FA	pall	0.02812	0.09069	0.7565	0.881691
Puta_Left_RD_Mean	UNC_FA	DTI_FA	puta	-0.07025	0.06037	0.2446	0.481092
Puta_Left_mTBM1_Mean	UNC_FA	DTI_FA	puta	-0.05002	0.06317	0.4285	0.660122
Puta_Left_mTBM2_Mean	UNC_FA	DTI_FA	puta	-0.082	0.09599	0.3929	0.628767
Puta_Left_mTBM3_Mean	UNC_FA	DTI_FA	puta	-0.03489	0.06147	0.5703	0.765879
Puta_Left_Dete_Mean	UNC_FA	DTI_FA	puta	-0.04294	0.06207	0.4891	0.708966
Puta_Left_Eigen1_Mean	UNC_FA	DTI_FA	puta	-0.06258	0.05497	0.2549	0.493267
Puta_Left_Eigen2_Mean	UNC_FA	DTI_FA	puta	-0.07205	0.05608	0.1989	0.426305
Puta_Right_RD_Mean	UNC_FA	DTI_FA	puta	0.004872	0.06042	0.9357	0.971141
Puta_Right_mTBM1_Mean	UNC_FA	DTI_FA	puta	0.01021	0.06557	0.8762	0.943582
Puta_Right_mTBM3_Mean	UNC_FA	DTI_FA	puta	-0.01347	0.06326	0.8314	0.921015
Puta_Right_Dete_Mean	UNC_FA	DTI_FA	puta	-0.00202	0.06422	0.9749	0.988523
Puta_Right_Eigen1_Mean	UNC_FA	DTI_FA	puta	-0.02451	0.05662	0.6651	0.827878
Puta_Right_Eigen2_Mean	UNC_FA	DTI_FA	puta	-0.04193	0.05769	0.4674	0.69214
Puta_Left_RD_PC1	UNC_FA	DTI_FA	puta	0.05333	0.1098	0.6273	0.804216
Puta_Left_RD_PC3	UNC_FA	DTI_FA	puta	-0.1234	0.07994	0.1227	0.317492
Puta_Left_RD_PC4	UNC_FA	DTI_FA	puta	-0.07054	0.07462	0.3445	0.584155
Puta_Left_RD_PC5	UNC_FA	DTI_FA	puta	0.1114	0.07405	0.1325	0.332768
Puta_Left_RD_PC9	UNC_FA	DTI_FA	puta	0.05405	0.07548	0.474	0.697459
Puta_Left_mTBM3_PC1	UNC_FA	DTI_FA	puta	-0.08434	0.1172	0.4717	0.695722
Puta_Left_mTBM3_PC7	UNC_FA	DTI_FA	puta	-0.06231	0.06266	0.32	0.561289
Puta_Left_mTBM3_PC9	UNC_FA	DTI_FA	puta	0.05753	0.1063	0.5884	0.777834
Puta_Left_Dete_PC1	UNC_FA	DTI_FA	puta	-0.08633	0.1178	0.4637	0.689055
Puta_Left_Eigen2_PC7	UNC_FA	DTI_FA	puta	0.1005	0.08342	0.2283	0.462389
Puta_Right_RD_PC1	UNC_FA	DTI_FA	puta	0.002104	0.09678	0.9827	0.992209
Puta_Right_RD_PC4	UNC_FA	DTI_FA	puta	-0.04336	0.06532	0.5068	0.72167
Puta_Right_RD_PC7	UNC_FA	DTI_FA	puta	0.0556	0.07545	0.4612	0.687188
Puta_Right_mTBM1_PC1	UNC_FA	DTI_FA	puta	-0.03766	0.1024	0.7129	0.856435
Puta_Right_mTBM3_PC1	UNC_FA	DTI_FA	puta	-0.01789	0.09909	0.8567	0.933817
Puta_Right_Dete_PC1	UNC_FA	DTI_FA	puta	-0.02776	0.1006	0.7825	0.895826
Thal_Left_RD_Mean	UNC_FA	DTI_FA	thal	0.01184	0.07154	0.8686	0.939741
Thal_Left_mTBM1_Mean	UNC_FA	DTI_FA	thal	-0.002706	0.08121	0.9734	0.987814
Thal_Left_mTBM3_Mean	UNC_FA	DTI_FA	thal	-0.0365	0.08298	0.6601	0.824559
Thal_Left_Dete_Mean	UNC_FA	DTI_FA	thal	-0.01831	0.08179	0.8228	0.916605
Thal_Left_Eigen1_Mean	UNC_FA	DTI_FA	thal	-0.03264	0.06937	0.6379	0.811165
Thal_Left_Eigen2_Mean	UNC_FA	DTI_FA	thal	-0.03149	0.07215	0.6625	0.826245
Thal_Right_RD_Mean	UNC_FA	DTI_FA	thal	0.005785	0.06889	0.9331	0.969851
Thal_Right_mTBM1_Mean	UNC_FA	DTI_FA	thal	-0.05558	0.08458	0.5111	0.72458
Thal_Right_mTBM3_Mean	UNC_FA	DTI_FA	thal	-0.09224	0.08685	0.2882	0.528721
Thal_Right_Dete_Mean	UNC_FA	DTI_FA	thal	-0.07683	0.08547	0.3687	0.606803
Thal_Right_Eigen1_Mean	UNC_FA	DTI_FA	thal	-0.05836	0.07433	0.4323	0.663224
Thal_Right_Eigen2_Mean	UNC_FA	DTI_FA	thal	-0.1197	0.08091	0.1389	0.342755
Thal_Left_RD_PC3	UNC_FA	DTI_FA	thal	-0.02752	0.08243	0.7385	0.871148
Thal_Left_mTBM1_PC6	UNC_FA	DTI_FA	thal	-0.01252	0.08586	0.8841	0.947046
Thal_Right_RD_PC3	UNC_FA	DTI_FA	thal	-0.04255	0.07388	0.5647	0.761889
Thal_Right_mTBM2_PC1	UNC_FA	DTI_FA	thal	0.259	0.08702	0.002921	0.0230786
Thal_Right_Eigen1_PC1	UNC_FA	DTI_FA	thal	-0.2724	0.08646	0.001631	0.0146648
Vent_Left_RD_Mean	UNC_FA	DTI_FA	vent	0.174	0.06332	0.005992	0.0396178
Vent_Left_mTBM1_Mean	UNC_FA	DTI_FA	vent	0.198	0.0653	0.002431	0.0200365
Vent_Left_mTBM2_Mean	UNC_FA	DTI_FA	vent	0.1508	0.05632	0.007416	0.0462799
Vent_Left_mTBM3_Mean	UNC_FA	DTI_FA	vent	0.1714	0.06745	0.01105	0.0619248
Vent_Left_Dete_Mean	UNC_FA	DTI_FA	vent	0.185	0.06663	0.005495	0.0371397
Vent_Left_Eigen1_Mean	UNC_FA	DTI_FA	vent	0.1588	0.06608	0.01624	0.0815655
Vent_Left_Eigen2_Mean	UNC_FA	DTI_FA	vent	0.1752	0.06521	0.007216	0.0453714
Vent_Right_RD_Mean	UNC_FA	DTI_FA	vent	0.1128	0.05241	0.03135	0.129223
Vent_Right_mTBM1_Mean	UNC_FA	DTI_FA	vent	0.1091	0.05678	0.05473	0.18889
Vent_Right_mTBM2_Mean	UNC_FA	DTI_FA	vent	0.1039	0.04569	0.02291	0.103786
Vent_Right_mTBM3_Mean	UNC_FA	DTI_FA	vent	0.07989	0.05888	0.1749	0.395435
Vent_Right_Dete_Mean	UNC_FA	DTI_FA	vent	0.09851	0.05769	0.08773	0.257012
Vent_Right_Eigen1_Mean	UNC_FA	DTI_FA	vent	0.08996	0.06012	0.1345	0.335874
Vent_Right_Eigen2_Mean	UNC_FA	DTI_FA	vent	0.1078	0.05848	0.0652	0.212176
Vent_Left_RD_PC1	UNC_FA	DTI_FA	vent	0.1655	0.06358	0.00924	0.0543917
Vent_Left_RD_PC2	UNC_FA	DTI_FA	vent	-0.06769	0.0692	0.328	0.568606
Vent_Left_RD_PC3	UNC_FA	DTI_FA	vent	-0.02537	0.05137	0.6213	0.80053
Vent_Left_RD_PC4	UNC_FA	DTI_FA	vent	-0.08355	0.05755	0.1466	0.354414
Vent_Left_RD_PC5	UNC_FA	DTI_FA	vent	-0.229	0.06849	0.0008283	0.00860209
Vent_Left_RD_PC6	UNC_FA	DTI_FA	vent	-0.2117	0.06426	0.0009854	0.00987332
Vent_Left_RD_PC7	UNC_FA	DTI_FA	vent	-0.3402	0.06804	5.716e-07	1.67905e-05
Vent_Left_RD_PC8	UNC_FA	DTI_FA	vent	0.01056	0.07003	0.8801	0.945137
Vent_Left_RD_PC9	UNC_FA	DTI_FA	vent	-0.06798	0.06333	0.2831	0.523242
Vent_Left_RD_PC10	UNC_FA	DTI_FA	vent	0.3202	0.07306	1.173e-05	0.000245975
Vent_Left_mTBM1_PC1	UNC_FA	DTI_FA	vent	0.08296	0.06716	0.2167	0.448391
Vent_Left_mTBM1_PC3	UNC_FA	DTI_FA	vent	-0.1144	0.06896	0.09728	0.274583
Vent_Left_mTBM1_PC4	UNC_FA	DTI_FA	vent	-0.0687	0.0697	0.3243	0.565067
Vent_Left_mTBM1_PC6	UNC_FA	DTI_FA	vent	0.04926	0.05822	0.3975	0.63273
Vent_Left_mTBM1_PC7	UNC_FA	DTI_FA	vent	0.0338	0.07242	0.6407	0.812953
Vent_Left_mTBM1_PC8	UNC_FA	DTI_FA	vent	0.02963	0.0695	0.6699	0.830731
Vent_Left_mTBM1_PC9	UNC_FA	DTI_FA	vent	-0.1005	0.08895	0.2587	0.497491
Vent_Left_mTBM1_PC10	UNC_FA	DTI_FA	vent	0.214	0.0617	0.0005237	0.00600637
Vent_Left_mTBM2_PC1	UNC_FA	DTI_FA	vent	0.1481	0.05695	0.009322	0.0547418
Vent_Left_mTBM2_PC2	UNC_FA	DTI_FA	vent	-0.1861	0.06997	0.007835	0.0481985
Vent_Left_mTBM2_PC4	UNC_FA	DTI_FA	vent	0.09659	0.07195	0.1795	0.401585
Vent_Left_mTBM2_PC7	UNC_FA	DTI_FA	vent	0.05533	0.08805	0.5297	0.737638
Vent_Left_mTBM3_PC2	UNC_FA	DTI_FA	vent	0.2139	0.05959	0.0003308	0.00415329
Vent_Left_mTBM3_PC3	UNC_FA	DTI_FA	vent	-0.1329	0.07251	0.06682	0.215536
Vent_Left_mTBM3_PC4	UNC_FA	DTI_FA	vent	-0.02356	0.08304	0.7766	0.8929
Vent_Left_mTBM3_PC5	UNC_FA	DTI_FA	vent	0.04954	0.0937	0.597	0.783916
Vent_Left_mTBM3_PC6	UNC_FA	DTI_FA	vent	-0.05398	0.06017	0.3697	0.607692
Vent_Left_mTBM3_PC7	UNC_FA	DTI_FA	vent	0.02728	0.06229	0.6614	0.825402
Vent_Left_mTBM3_PC8	UNC_FA	DTI_FA	vent	0.08838	0.07452	0.2356	0.470675
Vent_Left_mTBM3_PC9	UNC_FA	DTI_FA	vent	0.08578	0.09569	0.37	0.607959
Vent_Left_mTBM3_PC10	UNC_FA	DTI_FA	vent	0.2236	0.08575	0.009124	0.0538523
Vent_Left_Dete_PC2	UNC_FA	DTI_FA	vent	0.2267	0.06106	0.0002051	0.00281206
Vent_Left_Dete_PC3	UNC_FA	DTI_FA	vent	-0.1603	0.0933	0.0857	0.253124
Vent_Left_Dete_PC4	UNC_FA	DTI_FA	vent	0.03632	0.09086	0.6894	0.842287
Vent_Left_Dete_PC5	UNC_FA	DTI_FA	vent	-0.005103	0.07112	0.9428	0.974541
Vent_Left_Dete_PC6	UNC_FA	DTI_FA	vent	0.04435	0.05684	0.4352	0.665546
Vent_Left_Dete_PC7	UNC_FA	DTI_FA	vent	0.0207	0.0678	0.7601	0.883731
Vent_Left_Dete_PC8	UNC_FA	DTI_FA	vent	0.1081	0.07238	0.1352	0.336967
Vent_Left_Dete_PC9	UNC_FA	DTI_FA	vent	-0.005851	0.08689	0.9463	0.976195
Vent_Left_Eigen1_PC2	UNC_FA	DTI_FA	vent	-0.2243	0.06052	0.0002109	0.00287829
Vent_Left_Eigen1_PC3	UNC_FA	DTI_FA	vent	-0.1024	0.07474	0.1705	0.389321
Vent_Left_Eigen1_PC5	UNC_FA	DTI_FA	vent	0.03085	0.04963	0.5343	0.741047
Vent_Left_Eigen1_PC6	UNC_FA	DTI_FA	vent	0.2052	0.06363	0.001258	0.0119557
Vent_Left_Eigen1_PC8	UNC_FA	DTI_FA	vent	0.02755	0.0901	0.7597	0.883493
Vent_Left_Eigen1_PC9	UNC_FA	DTI_FA	vent	-0.1623	0.08552	0.05774	0.195837
Vent_Left_Eigen1_PC10	UNC_FA	DTI_FA	vent	0.2241	0.08298	0.00692	0.0440198
Vent_Left_Eigen2_PC1	UNC_FA	DTI_FA	vent	-0.1345	0.0625	0.03143	0.129451
Vent_Left_Eigen2_PC3	UNC_FA	DTI_FA	vent	-0.1074	0.07181	0.1349	0.336448
Vent_Left_Eigen2_PC4	UNC_FA	DTI_FA	vent	-0.03735	0.04969	0.4523	0.680121
Vent_Left_Eigen2_PC6	UNC_FA	DTI_FA	vent	0.1733	0.06382	0.006629	0.0426626
Vent_Left_Eigen2_PC7	UNC_FA	DTI_FA	vent	0.06859	0.07784	0.3782	0.615185
Vent_Left_Eigen2_PC8	UNC_FA	DTI_FA	vent	0.1311	0.06098	0.03156	0.129857
Vent_Left_Eigen2_PC9	UNC_FA	DTI_FA	vent	0.1491	0.06376	0.01934	0.092279
Vent_Left_Eigen2_PC10	UNC_FA	DTI_FA	vent	-0.005623	0.06665	0.9328	0.969688
Vent_Right_RD_PC1	UNC_FA	DTI_FA	vent	0.1163	0.05442	0.03263	0.132681
Vent_Right_RD_PC2	UNC_FA	DTI_FA	vent	0.1947	0.06374	0.002258	0.0189124
Vent_Right_RD_PC3	UNC_FA	DTI_FA	vent	-0.0696	0.04891	0.1547	0.366612
Vent_Right_RD_PC4	UNC_FA	DTI_FA	vent	-0.4089	0.07101	8.512e-09	3.46814e-07
Vent_Right_RD_PC5	UNC_FA	DTI_FA	vent	-0.04411	0.06207	0.4772	0.699968
Vent_Right_RD_PC6	UNC_FA	DTI_FA	vent	0.05277	0.07144	0.4601	0.686377
Vent_Right_RD_PC7	UNC_FA	DTI_FA	vent	-0.0682	0.05284	0.1968	0.423744
Vent_Right_RD_PC8	UNC_FA	DTI_FA	vent	-0.05535	0.07724	0.4737	0.697244
Vent_Right_RD_PC9	UNC_FA	DTI_FA	vent	0.1364	0.06677	0.04104	0.155394
Vent_Right_RD_PC10	UNC_FA	DTI_FA	vent	-0.3303	0.06704	8.354e-07	2.36128e-05
Vent_Right_mTBM1_PC2	UNC_FA	DTI_FA	vent	0.191	0.05538	0.0005641	0.00635321
Vent_Right_mTBM1_PC3	UNC_FA	DTI_FA	vent	0.1071	0.06055	0.07707	0.236451
Vent_Right_mTBM1_PC4	UNC_FA	DTI_FA	vent	0.2084	0.05686	0.0002472	0.00328641
Vent_Right_mTBM1_PC6	UNC_FA	DTI_FA	vent	0.06876	0.05428	0.2052	0.434479
Vent_Right_mTBM1_PC7	UNC_FA	DTI_FA	vent	-0.004688	0.06766	0.9448	0.975558
Vent_Right_mTBM1_PC8	UNC_FA	DTI_FA	vent	0.06699	0.1009	0.5068	0.72167
Vent_Right_mTBM1_PC9	UNC_FA	DTI_FA	vent	0.139	0.09112	0.1273	0.324683
Vent_Right_mTBM1_PC10	UNC_FA	DTI_FA	vent	-0.03218	0.07189	0.6544	0.821043
Vent_Right_mTBM2_PC1	UNC_FA	DTI_FA	vent	0.09784	0.04824	0.04255	0.159244
Vent_Right_mTBM2_PC3	UNC_FA	DTI_FA	vent	0.2469	0.06912	0.0003541	0.00439123
Vent_Right_mTBM2_PC4	UNC_FA	DTI_FA	vent	0.01518	0.07092	0.8305	0.920576
Vent_Right_mTBM2_PC10	UNC_FA	DTI_FA	vent	0.1008	0.08405	0.2302	0.464505
Vent_Right_mTBM3_PC2	UNC_FA	DTI_FA	vent	0.1682	0.05674	0.003031	0.0237288
Vent_Right_mTBM3_PC3	UNC_FA	DTI_FA	vent	0.09987	0.05781	0.08403	0.249908
Vent_Right_mTBM3_PC4	UNC_FA	DTI_FA	vent	-0.2011	0.06441	0.001796	0.0158001
Vent_Right_mTBM3_PC6	UNC_FA	DTI_FA	vent	-0.037	0.04977	0.4573	0.684143
Vent_Right_mTBM3_PC7	UNC_FA	DTI_FA	vent	-0.09591	0.08342	0.2503	0.488112
Vent_Right_mTBM3_PC8	UNC_FA	DTI_FA	vent	-0.1688	0.1216	0.165	0.381528
Vent_Right_mTBM3_PC9	UNC_FA	DTI_FA	vent	0.1124	0.07909	0.1554	0.367693
Vent_Right_mTBM3_PC10	UNC_FA	DTI_FA	vent	0.06474	0.07122	0.3633	0.601509
Vent_Right_Dete_PC2	UNC_FA	DTI_FA	vent	0.1746	0.05556	0.001672	0.0149542
Vent_Right_Dete_PC3	UNC_FA	DTI_FA	vent	-0.06024	0.0592	0.3089	0.55069
Vent_Right_Dete_PC5	UNC_FA	DTI_FA	vent	0.2256	0.05643	6.365e-05	0.00106146
Vent_Right_Dete_PC6	UNC_FA	DTI_FA	vent	-0.06025	0.05258	0.2518	0.489711
Vent_Right_Dete_PC7	UNC_FA	DTI_FA	vent	-0.0499	0.07699	0.517	0.728663
Vent_Right_Dete_PC9	UNC_FA	DTI_FA	vent	-0.1316	0.08479	0.1207	0.314413
Vent_Right_Dete_PC10	UNC_FA	DTI_FA	vent	0.08032	0.0681	0.2382	0.473778
Vent_Right_Eigen1_PC2	UNC_FA	DTI_FA	vent	0.1366	0.0629	0.02983	0.124671
Vent_Right_Eigen1_PC4	UNC_FA	DTI_FA	vent	0.1858	0.05389	0.0005652	0.00636409
Vent_Right_Eigen1_PC5	UNC_FA	DTI_FA	vent	0.1905	0.06023	0.001565	0.0142112
Vent_Right_Eigen1_PC7	UNC_FA	DTI_FA	vent	0.06274	0.06559	0.3387	0.57867
Vent_Right_Eigen1_PC9	UNC_FA	DTI_FA	vent	-0.05788	0.07069	0.4129	0.646675
Vent_Right_Eigen2_PC2	UNC_FA	DTI_FA	vent	-0.1876	0.05698	0.0009951	0.00995477
Vent_Right_Eigen2_PC3	UNC_FA	DTI_FA	vent	0.1324	0.05262	0.01187	0.0651791
Vent_Right_Eigen2_PC4	UNC_FA	DTI_FA	vent	-0.2619	0.0702	0.0001914	0.00266263
Vent_Right_Eigen2_PC5	UNC_FA	DTI_FA	vent	-0.1402	0.07683	0.06792	0.217681
Vent_Right_Eigen2_PC6	UNC_FA	DTI_FA	vent	-0.05523	0.05479	0.3134	0.554955
Vent_Right_Eigen2_PC7	UNC_FA	DTI_FA	vent	-0.1078	0.07045	0.1261	0.322644
Vent_Right_Eigen2_PC9	UNC_FA	DTI_FA	vent	0.004013	0.07964	0.9598	0.981832
Accu_Left_RD_Mean	ACR_AD	DTI_AD	accu	-0.02912	0.07456	0.6961	0.846382
Accu_Left_mTBM1_Mean	ACR_AD	DTI_AD	accu	-0.04824	0.08184	0.5556	0.755606
Accu_Left_mTBM3_Mean	ACR_AD	DTI_AD	accu	-0.04173	0.07969	0.6005	0.78635
Accu_Left_Dete_Mean	ACR_AD	DTI_AD	accu	-0.04366	0.07996	0.5851	0.775478
Accu_Left_Eigen1_Mean	ACR_AD	DTI_AD	accu	0.005938	0.07143	0.9337	0.970156
Accu_Left_Eigen2_Mean	ACR_AD	DTI_AD	accu	0.001008	0.07174	0.9888	0.995218
Accu_Right_RD_Mean	ACR_AD	DTI_AD	accu	0.0115	0.06544	0.8605	0.935695
Accu_Right_mTBM1_Mean	ACR_AD	DTI_AD	accu	0.05444	0.06726	0.4183	0.651365
Accu_Right_mTBM3_Mean	ACR_AD	DTI_AD	accu	0.05843	0.06645	0.3793	0.616236
Accu_Right_Dete_Mean	ACR_AD	DTI_AD	accu	0.05502	0.06638	0.4071	0.641427
Accu_Right_Eigen1_Mean	ACR_AD	DTI_AD	accu	0.04111	0.06476	0.5256	0.734813
Accu_Right_Eigen2_Mean	ACR_AD	DTI_AD	accu	0.0361	0.06454	0.576	0.769825
Accu_Left_RD_PC1	ACR_AD	DTI_AD	accu	0.1257	0.1057	0.2343	0.469202
Accu_Left_RD_PC2	ACR_AD	DTI_AD	accu	-0.04595	0.08551	0.591	0.779699
Accu_Left_RD_PC4	ACR_AD	DTI_AD	accu	0.08689	0.07863	0.2691	0.508813
Accu_Left_Eigen1_PC2	ACR_AD	DTI_AD	accu	-0.1462	0.1074	0.1735	0.393618
Accu_Left_Eigen2_PC2	ACR_AD	DTI_AD	accu	0.06222	0.07739	0.4214	0.654039
Accu_Right_RD_PC1	ACR_AD	DTI_AD	accu	0.03697	0.06918	0.593	0.781188
Accu_Right_RD_PC4	ACR_AD	DTI_AD	accu	0.0731	0.068	0.2823	0.522483
Accu_Right_RD_PC8	ACR_AD	DTI_AD	accu	-0.07262	0.07179	0.3117	0.55312
Accu_Right_mTBM1_PC1	ACR_AD	DTI_AD	accu	-0.04186	0.07205	0.5612	0.759457
Accu_Right_mTBM3_PC1	ACR_AD	DTI_AD	accu	0.04498	0.07013	0.5213	0.731675
Accu_Right_Dete_PC1	ACR_AD	DTI_AD	accu	0.05027	0.06921	0.4676	0.692318
Accu_Right_Eigen1_PC3	ACR_AD	DTI_AD	accu	0.004647	0.06791	0.9455	0.975835
Accu_Right_Eigen2_PC3	ACR_AD	DTI_AD	accu	-0.0276	0.07282	0.7047	0.851567
Amyg_Left_RD_Mean	ACR_AD	DTI_AD	amyg	0.02099	0.08631	0.8079	0.909116
Amyg_Left_Eigen1_Mean	ACR_AD	DTI_AD	amyg	0.1078	0.08507	0.2051	0.434441
Amyg_Left_Eigen2_Mean	ACR_AD	DTI_AD	amyg	0.1042	0.08437	0.2169	0.44861
Amyg_Right_RD_Mean	ACR_AD	DTI_AD	amyg	0.06657	0.0852	0.4346	0.6651
Amyg_Right_Eigen1_Mean	ACR_AD	DTI_AD	amyg	0.1551	0.0942	0.09976	0.279152
Amyg_Right_Eigen2_Mean	ACR_AD	DTI_AD	amyg	0.1529	0.09566	0.11	0.296932
Amyg_Left_RD_PC3	ACR_AD	DTI_AD	amyg	-0.02457	0.08399	0.7699	0.889295
Amyg_Left_Eigen2_PC7	ACR_AD	DTI_AD	amyg	0.1375	0.08289	0.09721	0.274473
Amyg_Right_RD_PC3	ACR_AD	DTI_AD	amyg	0.07682	0.06846	0.2618	0.500728
Amyg_Right_Dete_PC4	ACR_AD	DTI_AD	amyg	0.1615	0.1187	0.1735	0.393618
Caud_Left_RD_Mean	ACR_AD	DTI_AD	caud	0.03781	0.05235	0.4702	0.694426
Caud_Left_mTBM1_Mean	ACR_AD	DTI_AD	caud	0.0615	0.06873	0.3709	0.608685
Caud_Left_mTBM2_Mean	ACR_AD	DTI_AD	caud	0.02308	0.06338	0.7157	0.857977
Caud_Left_mTBM3_Mean	ACR_AD	DTI_AD	caud	0.06516	0.07289	0.3714	0.609201
Caud_Left_Dete_Mean	ACR_AD	DTI_AD	caud	0.06363	0.07062	0.3676	0.605717
Caud_Left_Eigen1_Mean	ACR_AD	DTI_AD	caud	0.1151	0.0565	0.04161	0.156891
Caud_Left_Eigen2_Mean	ACR_AD	DTI_AD	caud	0.111	0.05561	0.04599	0.167868
Caud_Right_RD_Mean	ACR_AD	DTI_AD	caud	0.05798	0.05081	0.2538	0.492
Caud_Right_mTBM2_Mean	ACR_AD	DTI_AD	caud	-0.02035	0.06305	0.7469	0.876207
Caud_Right_Eigen1_Mean	ACR_AD	DTI_AD	caud	0.09195	0.05611	0.1013	0.281752
Caud_Right_Eigen2_Mean	ACR_AD	DTI_AD	caud	0.09704	0.05419	0.07336	0.228926
Caud_Left_RD_PC1	ACR_AD	DTI_AD	caud	-0.01078	0.09311	0.9078	0.957596
Caud_Left_RD_PC3	ACR_AD	DTI_AD	caud	0.003532	0.07292	0.9614	0.982591
Caud_Left_RD_PC4	ACR_AD	DTI_AD	caud	-0.08243	0.0538	0.1255	0.321655
Caud_Left_RD_PC5	ACR_AD	DTI_AD	caud	0.01585	0.05991	0.7913	0.900305
Caud_Left_mTBM1_PC2	ACR_AD	DTI_AD	caud	0.001047	0.1094	0.9924	0.996731
Caud_Left_mTBM2_PC2	ACR_AD	DTI_AD	caud	0.03039	0.09752	0.7554	0.881047
Caud_Left_mTBM3_PC2	ACR_AD	DTI_AD	caud	0.02716	0.106	0.7977	0.903796
Caud_Left_mTBM3_PC7	ACR_AD	DTI_AD	caud	0.07637	0.06305	0.2257	0.459295
Caud_Left_Dete_PC2	ACR_AD	DTI_AD	caud	-0.01611	0.1061	0.8792	0.944811
Caud_Left_Dete_PC7	ACR_AD	DTI_AD	caud	0.08281	0.06671	0.2144	0.445718
Caud_Right_RD_PC4	ACR_AD	DTI_AD	caud	0.08067	0.05642	0.1528	0.363732
Caud_Right_RD_PC6	ACR_AD	DTI_AD	caud	0.06194	0.07059	0.3802	0.617065
Caud_Right_RD_PC8	ACR_AD	DTI_AD	caud	-0.05638	0.07882	0.4744	0.697777
Hipp_Left_RD_Mean	ACR_AD	DTI_AD	hipp	0.1286	0.06449	0.04612	0.168188
Hipp_Left_mTBM1_Mean	ACR_AD	DTI_AD	hipp	0.1243	0.06313	0.04894	0.175258
Hipp_Left_mTBM2_Mean	ACR_AD	DTI_AD	hipp	0.04932	0.06422	0.4425	0.671621
Hipp_Left_mTBM3_Mean	ACR_AD	DTI_AD	hipp	0.1093	0.05674	0.054	0.1872
Hipp_Left_Dete_Mean	ACR_AD	DTI_AD	hipp	0.1203	0.06013	0.0454	0.166392
Hipp_Left_Eigen1_Mean	ACR_AD	DTI_AD	hipp	0.1713	0.05761	0.002953	0.023285
Hipp_Left_Eigen2_Mean	ACR_AD	DTI_AD	hipp	0.1634	0.05988	0.006342	0.0413247
Hipp_Right_RD_Mean	ACR_AD	DTI_AD	hipp	0.1028	0.06271	0.1012	0.281606
Hipp_Right_mTBM1_Mean	ACR_AD	DTI_AD	hipp	0.1508	0.06194	0.01491	0.0767594
Hipp_Right_mTBM2_Mean	ACR_AD	DTI_AD	hipp	0.005668	0.06135	0.9264	0.966501
Hipp_Right_mTBM3_Mean	ACR_AD	DTI_AD	hipp	0.1449	0.05814	0.01266	0.0681432
Hipp_Right_Dete_Mean	ACR_AD	DTI_AD	hipp	0.1531	0.05977	0.01044	0.059378
Hipp_Right_Eigen1_Mean	ACR_AD	DTI_AD	hipp	0.1579	0.06076	0.009357	0.0548698
Hipp_Right_Eigen2_Mean	ACR_AD	DTI_AD	hipp	0.1597	0.06193	0.009902	0.0571421
Hipp_Left_RD_PC1	ACR_AD	DTI_AD	hipp	0.07558	0.06315	0.2314	0.465848
Hipp_Left_RD_PC2	ACR_AD	DTI_AD	hipp	0.01143	0.1088	0.9163	0.961919
Hipp_Left_RD_PC3	ACR_AD	DTI_AD	hipp	0.119	0.0685	0.0824	0.246906
Hipp_Left_RD_PC4	ACR_AD	DTI_AD	hipp	0.04428	0.0659	0.5016	0.717998
Hipp_Left_RD_PC5	ACR_AD	DTI_AD	hipp	-0.1505	0.05294	0.004471	0.0319161
Hipp_Left_RD_PC6	ACR_AD	DTI_AD	hipp	-0.06186	0.06354	0.3302	0.570844
Hipp_Left_RD_PC7	ACR_AD	DTI_AD	hipp	-0.1729	0.06346	0.00645	0.0418554
Hipp_Left_RD_PC8	ACR_AD	DTI_AD	hipp	-0.04868	0.05722	0.3949	0.630535
Hipp_Left_RD_PC9	ACR_AD	DTI_AD	hipp	-0.1172	0.07211	0.1042	0.286872
Hipp_Left_RD_PC10	ACR_AD	DTI_AD	hipp	0.01302	0.07576	0.8635	0.937274
Hipp_Left_mTBM1_PC1	ACR_AD	DTI_AD	hipp	0.002243	0.07103	0.9748	0.988484
Hipp_Left_mTBM1_PC2	ACR_AD	DTI_AD	hipp	0.02932	0.1123	0.794	0.901758
Hipp_Left_mTBM1_PC3	ACR_AD	DTI_AD	hipp	-0.1748	0.0707	0.01344	0.0712205
Hipp_Left_mTBM1_PC4	ACR_AD	DTI_AD	hipp	-0.1161	0.07801	0.1365	0.338892
Hipp_Left_mTBM1_PC5	ACR_AD	DTI_AD	hipp	-0.02359	0.07918	0.7657	0.887095
Hipp_Left_mTBM1_PC6	ACR_AD	DTI_AD	hipp	-0.06121	0.0798	0.443	0.671983
Hipp_Left_mTBM1_PC8	ACR_AD	DTI_AD	hipp	0.0004992	0.07536	0.9947	0.997239
Hipp_Left_mTBM2_PC1	ACR_AD	DTI_AD	hipp	0.0121	0.06517	0.8527	0.931712
Hipp_Left_mTBM2_PC2	ACR_AD	DTI_AD	hipp	-0.1135	0.1421	0.4244	0.656615
Hipp_Left_mTBM2_PC3	ACR_AD	DTI_AD	hipp	0.2011	0.3565	0.5727	0.767573
Hipp_Left_mTBM2_PC4	ACR_AD	DTI_AD	hipp	-0.07879	0.08133	0.3327	0.57322
Hipp_Left_mTBM2_PC5	ACR_AD	DTI_AD	hipp	0.08356	0.0992	0.3996	0.634501
Hipp_Left_mTBM3_PC1	ACR_AD	DTI_AD	hipp	0.02046	0.07213	0.7767	0.892961
Hipp_Left_mTBM3_PC2	ACR_AD	DTI_AD	hipp	0.02003	0.1079	0.8527	0.931712
Hipp_Left_mTBM3_PC3	ACR_AD	DTI_AD	hipp	-0.07001	0.06699	0.296	0.536947
Hipp_Left_mTBM3_PC4	ACR_AD	DTI_AD	hipp	0.1877	0.07176	0.008919	0.0529745
Hipp_Left_mTBM3_PC5	ACR_AD	DTI_AD	hipp	0.008713	0.09358	0.9258	0.966213
Hipp_Left_mTBM3_PC6	ACR_AD	DTI_AD	hipp	-0.04491	0.08148	0.5816	0.773157
Hipp_Left_mTBM3_PC7	ACR_AD	DTI_AD	hipp	0.04807	0.07205	0.5046	0.720091
Hipp_Left_Dete_PC1	ACR_AD	DTI_AD	hipp	0.01214	0.07171	0.8655	0.938288
Hipp_Left_Dete_PC2	ACR_AD	DTI_AD	hipp	0.0257	0.1103	0.8158	0.913206
Hipp_Left_Dete_PC3	ACR_AD	DTI_AD	hipp	0.1317	0.06868	0.05514	0.189864
Hipp_Left_Dete_PC4	ACR_AD	DTI_AD	hipp	-0.1485	0.0735	0.04341	0.161407
Hipp_Left_Dete_PC5	ACR_AD	DTI_AD	hipp	0.01813	0.08395	0.829	0.920018
Hipp_Left_Dete_PC6	ACR_AD	DTI_AD	hipp	0.03965	0.08251	0.6308	0.807006
Hipp_Left_Dete_PC7	ACR_AD	DTI_AD	hipp	-0.07293	0.06409	0.2552	0.493576
Hipp_Left_Dete_PC8	ACR_AD	DTI_AD	hipp	-0.07172	0.1061	0.499	0.716207
Hipp_Left_Eigen1_PC1	ACR_AD	DTI_AD	hipp	0.01065	0.06809	0.8757	0.943375
Hipp_Left_Eigen1_PC2	ACR_AD	DTI_AD	hipp	0.1695	0.1071	0.1137	0.303089
Hipp_Left_Eigen1_PC3	ACR_AD	DTI_AD	hipp	-0.2199	0.08298	0.008059	0.0492514
Hipp_Left_Eigen1_PC4	ACR_AD	DTI_AD	hipp	0.04179	0.08197	0.6102	0.792924
Hipp_Left_Eigen1_PC5	ACR_AD	DTI_AD	hipp	0.05366	0.1118	0.6312	0.807224
Hipp_Left_Eigen1_PC6	ACR_AD	DTI_AD	hipp	-0.01487	0.08866	0.8668	0.938884
Hipp_Left_Eigen1_PC8	ACR_AD	DTI_AD	hipp	-0.07975	0.07282	0.2735	0.513355
Hipp_Left_Eigen1_PC9	ACR_AD	DTI_AD	hipp	0.2088	0.08116	0.0101	0.0579645
Hipp_Left_Eigen1_PC10	ACR_AD	DTI_AD	hipp	-0.1017	0.08607	0.2376	0.47311
Hipp_Left_Eigen2_PC1	ACR_AD	DTI_AD	hipp	-0.01093	0.06778	0.8719	0.941447
Hipp_Left_Eigen2_PC2	ACR_AD	DTI_AD	hipp	0.1824	0.06785	0.007193	0.0452806
Hipp_Left_Eigen2_PC3	ACR_AD	DTI_AD	hipp	-0.1225	0.165	0.4578	0.684594
Hipp_Left_Eigen2_PC4	ACR_AD	DTI_AD	hipp	0.05449	0.07576	0.4719	0.695899
Hipp_Left_Eigen2_PC5	ACR_AD	DTI_AD	hipp	-0.02368	0.09727	0.8077	0.909031
Hipp_Left_Eigen2_PC6	ACR_AD	DTI_AD	hipp	-0.09224	0.08699	0.289	0.529657
Hipp_Left_Eigen2_PC7	ACR_AD	DTI_AD	hipp	-0.07375	0.08019	0.3577	0.596016
Hipp_Left_Eigen2_PC8	ACR_AD	DTI_AD	hipp	-0.09933	0.07758	0.2004	0.428178
Hipp_Left_Eigen2_PC10	ACR_AD	DTI_AD	hipp	-0.03865	0.06057	0.5234	0.73315
Hipp_Right_RD_PC1	ACR_AD	DTI_AD	hipp	-0.06791	0.06274	0.2791	0.519069
Hipp_Right_RD_PC2	ACR_AD	DTI_AD	hipp	0.09421	0.07586	0.2143	0.445569
Hipp_Right_RD_PC3	ACR_AD	DTI_AD	hipp	0.08399	0.08001	0.2938	0.534814
Hipp_Right_RD_PC4	ACR_AD	DTI_AD	hipp	0.1385	0.06569	0.03503	0.139398
Hipp_Right_RD_PC5	ACR_AD	DTI_AD	hipp	-0.09455	0.06417	0.1407	0.345484
Hipp_Right_RD_PC6	ACR_AD	DTI_AD	hipp	0.03826	0.07158	0.593	0.781188
Hipp_Right_RD_PC7	ACR_AD	DTI_AD	hipp	0.01628	0.06628	0.806	0.908031
Hipp_Right_RD_PC8	ACR_AD	DTI_AD	hipp	0.0806	0.05774	0.1627	0.378105
Hipp_Right_RD_PC9	ACR_AD	DTI_AD	hipp	0.1043	0.08431	0.2161	0.447568
Hipp_Right_RD_PC10	ACR_AD	DTI_AD	hipp	-0.1759	0.07304	0.01604	0.0808773
Hipp_Right_mTBM1_PC1	ACR_AD	DTI_AD	hipp	0.1124	0.065	0.08375	0.249372
Hipp_Right_mTBM1_PC2	ACR_AD	DTI_AD	hipp	-0.002286	0.06229	0.9707	0.98658
Hipp_Right_mTBM1_PC3	ACR_AD	DTI_AD	hipp	0.02343	0.1037	0.8213	0.915739
Hipp_Right_mTBM1_PC4	ACR_AD	DTI_AD	hipp	0.02138	0.07214	0.7669	0.887814
Hipp_Right_mTBM1_PC5	ACR_AD	DTI_AD	hipp	0.1949	0.1109	0.07895	0.240134
Hipp_Right_mTBM1_PC6	ACR_AD	DTI_AD	hipp	-0.01359	0.1025	0.8945	0.951698
Hipp_Right_mTBM1_PC7	ACR_AD	DTI_AD	hipp	0.04744	0.0794	0.5501	0.751957
Hipp_Right_mTBM1_PC8	ACR_AD	DTI_AD	hipp	0.183	0.1223	0.1347	0.33617
Hipp_Right_mTBM2_PC1	ACR_AD	DTI_AD	hipp	0.005913	0.06104	0.9228	0.964789
Hipp_Right_mTBM2_PC5	ACR_AD	DTI_AD	hipp	0.0176	0.1449	0.9033	0.955681
Hipp_Right_mTBM2_PC9	ACR_AD	DTI_AD	hipp	0.1931	0.09741	0.04741	0.171321
Hipp_Right_mTBM3_PC1	ACR_AD	DTI_AD	hipp	-0.1517	0.06497	0.01956	0.0930252
Hipp_Right_mTBM3_PC2	ACR_AD	DTI_AD	hipp	-0.00606	0.06217	0.9223	0.964617
Hipp_Right_mTBM3_PC3	ACR_AD	DTI_AD	hipp	0.05522	0.09847	0.575	0.769235
Hipp_Right_mTBM3_PC4	ACR_AD	DTI_AD	hipp	0.02727	0.07781	0.726	0.863832
Hipp_Right_mTBM3_PC5	ACR_AD	DTI_AD	hipp	-0.1692	0.1056	0.109	0.29518
Hipp_Right_mTBM3_PC6	ACR_AD	DTI_AD	hipp	0.0076	0.1007	0.9399	0.973311
Hipp_Right_mTBM3_PC7	ACR_AD	DTI_AD	hipp	0.1186	0.1008	0.2394	0.475052
Hipp_Right_mTBM3_PC10	ACR_AD	DTI_AD	hipp	-0.0803	0.1041	0.4404	0.669685
Hipp_Right_Dete_PC1	ACR_AD	DTI_AD	hipp	-0.1144	0.06575	0.08179	0.245768
Hipp_Right_Dete_PC2	ACR_AD	DTI_AD	hipp	-0.009008	0.06211	0.8847	0.947412
Hipp_Right_Dete_PC3	ACR_AD	DTI_AD	hipp	0.03891	0.102	0.7028	0.850525
Hipp_Right_Dete_PC4	ACR_AD	DTI_AD	hipp	-0.0371	0.076	0.6254	0.803048
Hipp_Right_Dete_PC5	ACR_AD	DTI_AD	hipp	0.1749	0.09704	0.07158	0.225317
Hipp_Right_Dete_PC6	ACR_AD	DTI_AD	hipp	-0.02128	0.1023	0.8352	0.922837
Hipp_Right_Dete_PC7	ACR_AD	DTI_AD	hipp	0.05313	0.08463	0.5301	0.737925
Hipp_Right_Dete_PC8	ACR_AD	DTI_AD	hipp	-0.1033	0.1017	0.3094	0.550992
Hipp_Right_Eigen1_PC1	ACR_AD	DTI_AD	hipp	0.0632	0.06497	0.3307	0.571338
Hipp_Right_Eigen1_PC2	ACR_AD	DTI_AD	hipp	0.0103	0.06605	0.876	0.943516
Hipp_Right_Eigen1_PC3	ACR_AD	DTI_AD	hipp	-0.04247	0.06456	0.5107	0.724262
Hipp_Right_Eigen1_PC4	ACR_AD	DTI_AD	hipp	-0.02705	0.06299	0.6677	0.829507
Hipp_Right_Eigen1_PC5	ACR_AD	DTI_AD	hipp	-0.1072	0.09106	0.2393	0.474953
Hipp_Right_Eigen1_PC6	ACR_AD	DTI_AD	hipp	0.1681	0.06687	0.01192	0.0653479
Hipp_Right_Eigen1_PC7	ACR_AD	DTI_AD	hipp	0.198	0.1422	0.1638	0.379621
Hipp_Right_Eigen1_PC8	ACR_AD	DTI_AD	hipp	0.04676	0.07937	0.5558	0.755705
Hipp_Right_Eigen1_PC9	ACR_AD	DTI_AD	hipp	0.1324	0.1035	0.2011	0.429114
Hipp_Right_Eigen1_PC10	ACR_AD	DTI_AD	hipp	-0.0748	0.1236	0.5451	0.748545
Hipp_Right_Eigen2_PC1	ACR_AD	DTI_AD	hipp	-0.06259	0.06341	0.3236	0.564582
Hipp_Right_Eigen2_PC2	ACR_AD	DTI_AD	hipp	0.04912	0.06398	0.4426	0.671644
Hipp_Right_Eigen2_PC3	ACR_AD	DTI_AD	hipp	-0.1042	0.06433	0.1053	0.28883
Hipp_Right_Eigen2_PC4	ACR_AD	DTI_AD	hipp	-0.09903	0.06977	0.1558	0.368209
Hipp_Right_Eigen2_PC5	ACR_AD	DTI_AD	hipp	0.09358	0.1098	0.3942	0.629967
Hipp_Right_Eigen2_PC6	ACR_AD	DTI_AD	hipp	0.09515	0.07278	0.1911	0.416471
Hipp_Right_Eigen2_PC7	ACR_AD	DTI_AD	hipp	-0.1568	0.1547	0.3106	0.552085
Hipp_Right_Eigen2_PC8	ACR_AD	DTI_AD	hipp	0.01797	0.1034	0.862	0.936544
Hipp_Right_Eigen2_PC9	ACR_AD	DTI_AD	hipp	-0.0122	0.0767	0.8737	0.94248
Hipp_Right_Eigen2_PC10	ACR_AD	DTI_AD	hipp	0.09394	0.0829	0.2572	0.495861
Pall_Left_RD_Mean	ACR_AD	DTI_AD	pall	-0.115	0.06852	0.09332	0.267365
Pall_Left_mTBM1_Mean	ACR_AD	DTI_AD	pall	-0.1877	0.07803	0.01615	0.0812595
Pall_Left_mTBM3_Mean	ACR_AD	DTI_AD	pall	-0.1631	0.07673	0.03358	0.135282
Pall_Left_Dete_Mean	ACR_AD	DTI_AD	pall	-0.1745	0.07689	0.02327	0.104965
Pall_Left_Eigen1_Mean	ACR_AD	DTI_AD	pall	-0.06875	0.06317	0.2765	0.516294
Pall_Left_Eigen2_Mean	ACR_AD	DTI_AD	pall	-0.08772	0.06549	0.1805	0.402903
Pall_Right_RD_Mean	ACR_AD	DTI_AD	pall	-0.05914	0.06793	0.3839	0.620549
Pall_Right_mTBM1_Mean	ACR_AD	DTI_AD	pall	-0.08414	0.07976	0.2914	0.532433
Pall_Right_mTBM3_Mean	ACR_AD	DTI_AD	pall	-0.07947	0.07803	0.3085	0.550194
Pall_Right_Dete_Mean	ACR_AD	DTI_AD	pall	-0.08113	0.07839	0.3007	0.542121
Pall_Right_Eigen1_Mean	ACR_AD	DTI_AD	pall	-0.02334	0.06217	0.7074	0.853084
Pall_Right_Eigen2_Mean	ACR_AD	DTI_AD	pall	-0.04331	0.06233	0.4871	0.707459
Pall_Left_RD_PC2	ACR_AD	DTI_AD	pall	0.1021	0.06544	0.1188	0.311375
Pall_Left_RD_PC6	ACR_AD	DTI_AD	pall	-0.275	0.08687	0.001547	0.0140665
Pall_Left_Eigen2_PC5	ACR_AD	DTI_AD	pall	-0.1602	0.07193	0.02594	0.113285
Puta_Left_RD_Mean	ACR_AD	DTI_AD	puta	0.04865	0.05421	0.3695	0.607521
Puta_Left_mTBM1_Mean	ACR_AD	DTI_AD	puta	0.04782	0.05862	0.4147	0.648319
Puta_Left_mTBM2_Mean	ACR_AD	DTI_AD	puta	0.05847	0.08244	0.4782	0.700818
Puta_Left_mTBM3_Mean	ACR_AD	DTI_AD	puta	0.03595	0.05786	0.5344	0.741078
Puta_Left_Dete_Mean	ACR_AD	DTI_AD	puta	0.04245	0.05809	0.4649	0.690126
Puta_Left_Eigen1_Mean	ACR_AD	DTI_AD	puta	0.07429	0.05296	0.1607	0.375209
Puta_Left_Eigen2_Mean	ACR_AD	DTI_AD	puta	0.0794	0.05315	0.1353	0.337119
Puta_Right_RD_Mean	ACR_AD	DTI_AD	puta	0.03921	0.05706	0.4919	0.711117
Puta_Right_mTBM1_Mean	ACR_AD	DTI_AD	puta	0.06483	0.06216	0.297	0.53793
Puta_Right_mTBM3_Mean	ACR_AD	DTI_AD	puta	0.0477	0.05889	0.4179	0.651051
Puta_Right_Dete_Mean	ACR_AD	DTI_AD	puta	0.05654	0.06036	0.3489	0.58821
Puta_Right_Eigen1_Mean	ACR_AD	DTI_AD	puta	0.06145	0.05268	0.2434	0.479675
Puta_Right_Eigen2_Mean	ACR_AD	DTI_AD	puta	0.07049	0.05213	0.1763	0.397447
Puta_Left_RD_PC1	ACR_AD	DTI_AD	puta	-0.07602	0.09093	0.4032	0.637682
Puta_Left_RD_PC3	ACR_AD	DTI_AD	puta	0.04061	0.08238	0.622	0.800943
Puta_Left_RD_PC4	ACR_AD	DTI_AD	puta	0.06923	0.05635	0.2193	0.451638
Puta_Left_RD_PC5	ACR_AD	DTI_AD	puta	-0.1615	0.05822	0.005536	0.0373312
Puta_Left_RD_PC9	ACR_AD	DTI_AD	puta	-0.04896	0.07628	0.521	0.731427
Puta_Left_mTBM3_PC1	ACR_AD	DTI_AD	puta	0.1016	0.09827	0.3012	0.542693
Puta_Left_mTBM3_PC7	ACR_AD	DTI_AD	puta	0.08837	0.07038	0.2093	0.439605
Puta_Left_mTBM3_PC9	ACR_AD	DTI_AD	puta	-0.05502	0.07846	0.4832	0.704561
Puta_Left_Dete_PC1	ACR_AD	DTI_AD	puta	0.0988	0.09882	0.3174	0.558656
Puta_Left_Eigen2_PC7	ACR_AD	DTI_AD	puta	-0.1094	0.06447	0.08986	0.261143
Puta_Right_RD_PC1	ACR_AD	DTI_AD	puta	-0.002191	0.09125	0.9808	0.991238
Puta_Right_RD_PC4	ACR_AD	DTI_AD	puta	0.0629	0.058	0.2782	0.518023
Puta_Right_RD_PC7	ACR_AD	DTI_AD	puta	-0.1071	0.07289	0.1417	0.347043
Puta_Right_mTBM1_PC1	ACR_AD	DTI_AD	puta	0.07106	0.0982	0.4692	0.693585
Puta_Right_mTBM3_PC1	ACR_AD	DTI_AD	puta	0.04829	0.09463	0.6098	0.792588
Puta_Right_Dete_PC1	ACR_AD	DTI_AD	puta	0.05949	0.09628	0.5366	0.742612
Thal_Left_RD_Mean	ACR_AD	DTI_AD	thal	0.01899	0.06141	0.7571	0.881893
Thal_Left_mTBM1_Mean	ACR_AD	DTI_AD	thal	0.05965	0.07106	0.4012	0.635989
Thal_Left_mTBM3_Mean	ACR_AD	DTI_AD	thal	0.07415	0.07211	0.3038	0.545475
Thal_Left_Dete_Mean	ACR_AD	DTI_AD	thal	0.06637	0.0711	0.3506	0.589768
Thal_Left_Eigen1_Mean	ACR_AD	DTI_AD	thal	0.07723	0.06226	0.2148	0.446159
Thal_Left_Eigen2_Mean	ACR_AD	DTI_AD	thal	0.07044	0.06308	0.2641	0.503314
Thal_Right_RD_Mean	ACR_AD	DTI_AD	thal	0.04503	0.06434	0.484	0.70523
Thal_Right_mTBM1_Mean	ACR_AD	DTI_AD	thal	0.0708	0.08112	0.3827	0.61942
Thal_Right_mTBM3_Mean	ACR_AD	DTI_AD	thal	0.05938	0.07837	0.4486	0.676902
Thal_Right_Dete_Mean	ACR_AD	DTI_AD	thal	0.06867	0.07939	0.3871	0.623315
Thal_Right_Eigen1_Mean	ACR_AD	DTI_AD	thal	0.09135	0.06438	0.1559	0.368354
Thal_Right_Eigen2_Mean	ACR_AD	DTI_AD	thal	0.1243	0.06775	0.06653	0.214958
Thal_Left_RD_PC3	ACR_AD	DTI_AD	thal	0.02482	0.07116	0.7273	0.86448
Thal_Left_mTBM1_PC6	ACR_AD	DTI_AD	thal	0.002079	0.0743	0.9777	0.989905
Thal_Right_RD_PC3	ACR_AD	DTI_AD	thal	-0.04082	0.07309	0.5765	0.770147
Thal_Right_mTBM2_PC1	ACR_AD	DTI_AD	thal	-0.1752	0.07127	0.01394	0.0732129
Thal_Right_Eigen1_PC1	ACR_AD	DTI_AD	thal	0.1788	0.072	0.01303	0.069587
Vent_Left_RD_Mean	ACR_AD	DTI_AD	vent	0.01165	0.05309	0.8263	0.918437
Vent_Left_mTBM1_Mean	ACR_AD	DTI_AD	vent	-0.02486	0.05322	0.6403	0.812771
Vent_Left_mTBM2_Mean	ACR_AD	DTI_AD	vent	0.03139	0.05356	0.5579	0.757056
Vent_Left_mTBM3_Mean	ACR_AD	DTI_AD	vent	-0.04012	0.05449	0.4616	0.68746
Vent_Left_Dete_Mean	ACR_AD	DTI_AD	vent	-0.03156	0.05377	0.5573	0.756684
Vent_Left_Eigen1_Mean	ACR_AD	DTI_AD	vent	-0.02381	0.05303	0.6534	0.82047
Vent_Left_Eigen2_Mean	ACR_AD	DTI_AD	vent	-0.01205	0.0524	0.8181	0.914316
Vent_Right_RD_Mean	ACR_AD	DTI_AD	vent	-0.01527	0.05268	0.772	0.890292
Vent_Right_mTBM1_Mean	ACR_AD	DTI_AD	vent	-0.04058	0.05655	0.473	0.696721
Vent_Right_mTBM2_Mean	ACR_AD	DTI_AD	vent	-0.00381	0.05105	0.9405	0.973688
Vent_Right_mTBM3_Mean	ACR_AD	DTI_AD	vent	-0.04863	0.05693	0.393	0.628832
Vent_Right_Dete_Mean	ACR_AD	DTI_AD	vent	-0.04386	0.05649	0.4375	0.66756
Vent_Right_Eigen1_Mean	ACR_AD	DTI_AD	vent	-0.04817	0.05563	0.3865	0.622771
Vent_Right_Eigen2_Mean	ACR_AD	DTI_AD	vent	-0.03871	0.05548	0.4854	0.70635
Vent_Left_RD_PC1	ACR_AD	DTI_AD	vent	0.01074	0.05177	0.8357	0.923068
Vent_Left_RD_PC2	ACR_AD	DTI_AD	vent	0.07525	0.06329	0.2345	0.469395
Vent_Left_RD_PC3	ACR_AD	DTI_AD	vent	0.07891	0.04855	0.1041	0.28668
Vent_Left_RD_PC4	ACR_AD	DTI_AD	vent	-0.05072	0.05265	0.3354	0.575743
Vent_Left_RD_PC5	ACR_AD	DTI_AD	vent	0.1557	0.06103	0.01073	0.06058
Vent_Left_RD_PC6	ACR_AD	DTI_AD	vent	-0.01809	0.05677	0.7501	0.878097
Vent_Left_RD_PC7	ACR_AD	DTI_AD	vent	0.06555	0.05076	0.1965	0.423328
Vent_Left_RD_PC8	ACR_AD	DTI_AD	vent	-0.0549	0.05571	0.3243	0.565067
Vent_Left_RD_PC9	ACR_AD	DTI_AD	vent	0.02369	0.05794	0.6826	0.838191
Vent_Left_RD_PC10	ACR_AD	DTI_AD	vent	0.001799	0.05081	0.9717	0.987079
Vent_Left_mTBM1_PC1	ACR_AD	DTI_AD	vent	0.001759	0.05237	0.9732	0.987706
Vent_Left_mTBM1_PC3	ACR_AD	DTI_AD	vent	0.1153	0.06147	0.06059	0.202256
Vent_Left_mTBM1_PC4	ACR_AD	DTI_AD	vent	0.1079	0.05729	0.05974	0.200319
Vent_Left_mTBM1_PC6	ACR_AD	DTI_AD	vent	-0.04523	0.05475	0.4088	0.643178
Vent_Left_mTBM1_PC7	ACR_AD	DTI_AD	vent	0.02152	0.05632	0.7024	0.850236
Vent_Left_mTBM1_PC8	ACR_AD	DTI_AD	vent	-0.06358	0.06351	0.3168	0.558127
Vent_Left_mTBM1_PC9	ACR_AD	DTI_AD	vent	-0.02477	0.06445	0.7007	0.849151
Vent_Left_mTBM1_PC10	ACR_AD	DTI_AD	vent	0.02145	0.06496	0.7413	0.873075
Vent_Left_mTBM2_PC1	ACR_AD	DTI_AD	vent	0.05513	0.05397	0.307	0.548857
Vent_Left_mTBM2_PC2	ACR_AD	DTI_AD	vent	0.07832	0.06063	0.1964	0.423209
Vent_Left_mTBM2_PC4	ACR_AD	DTI_AD	vent	-0.03607	0.05591	0.5188	0.729837
Vent_Left_mTBM2_PC7	ACR_AD	DTI_AD	vent	0.07309	0.07267	0.3145	0.556033
Vent_Left_mTBM3_PC2	ACR_AD	DTI_AD	vent	-0.0293	0.05522	0.5957	0.783052
Vent_Left_mTBM3_PC3	ACR_AD	DTI_AD	vent	0.1342	0.06331	0.03405	0.136672
Vent_Left_mTBM3_PC4	ACR_AD	DTI_AD	vent	0.06306	0.06669	0.3443	0.584049
Vent_Left_mTBM3_PC5	ACR_AD	DTI_AD	vent	-0.1234	0.07943	0.1202	0.313575
Vent_Left_mTBM3_PC6	ACR_AD	DTI_AD	vent	0.04925	0.0574	0.3909	0.626896
Vent_Left_mTBM3_PC7	ACR_AD	DTI_AD	vent	-0.04657	0.05434	0.3914	0.627296
Vent_Left_mTBM3_PC8	ACR_AD	DTI_AD	vent	-0.04136	0.06005	0.4909	0.710352
Vent_Left_mTBM3_PC9	ACR_AD	DTI_AD	vent	0.04768	0.07061	0.4995	0.716557
Vent_Left_mTBM3_PC10	ACR_AD	DTI_AD	vent	0.01884	0.07187	0.7932	0.90141
Vent_Left_Dete_PC2	ACR_AD	DTI_AD	vent	-0.02715	0.05588	0.6271	0.804134
Vent_Left_Dete_PC3	ACR_AD	DTI_AD	vent	0.1846	0.07719	0.01676	0.0833755
Vent_Left_Dete_PC4	ACR_AD	DTI_AD	vent	-0.05779	0.0744	0.4373	0.667405
Vent_Left_Dete_PC5	ACR_AD	DTI_AD	vent	0.07188	0.06166	0.2438	0.480125
Vent_Left_Dete_PC6	ACR_AD	DTI_AD	vent	-0.06416	0.0551	0.2443	0.480691
Vent_Left_Dete_PC7	ACR_AD	DTI_AD	vent	-0.04302	0.05594	0.4419	0.671085
Vent_Left_Dete_PC8	ACR_AD	DTI_AD	vent	-0.06121	0.0642	0.3404	0.580427
Vent_Left_Dete_PC9	ACR_AD	DTI_AD	vent	-0.04777	0.06926	0.4904	0.709974
Vent_Left_Eigen1_PC2	ACR_AD	DTI_AD	vent	0.02899	0.0554	0.6008	0.786548
Vent_Left_Eigen1_PC3	ACR_AD	DTI_AD	vent	0.1317	0.06191	0.03342	0.134872
Vent_Left_Eigen1_PC5	ACR_AD	DTI_AD	vent	-0.08019	0.05083	0.1147	0.304704
Vent_Left_Eigen1_PC6	ACR_AD	DTI_AD	vent	-0.02672	0.0584	0.6473	0.817324
Vent_Left_Eigen1_PC8	ACR_AD	DTI_AD	vent	-0.0888	0.07563	0.2403	0.475993
Vent_Left_Eigen1_PC9	ACR_AD	DTI_AD	vent	0.1501	0.07921	0.05811	0.19665
Vent_Left_Eigen1_PC10	ACR_AD	DTI_AD	vent	0.01822	0.0711	0.7977	0.903796
Vent_Left_Eigen2_PC1	ACR_AD	DTI_AD	vent	0.006842	0.05058	0.8924	0.950773
Vent_Left_Eigen2_PC3	ACR_AD	DTI_AD	vent	0.1315	0.05985	0.02795	0.119295
Vent_Left_Eigen2_PC4	ACR_AD	DTI_AD	vent	0.06878	0.05076	0.1754	0.396246
Vent_Left_Eigen2_PC6	ACR_AD	DTI_AD	vent	0.009596	0.05436	0.8599	0.935375
Vent_Left_Eigen2_PC7	ACR_AD	DTI_AD	vent	-0.06855	0.06824	0.3151	0.556597
Vent_Left_Eigen2_PC8	ACR_AD	DTI_AD	vent	-0.1325	0.05892	0.02456	0.109071
Vent_Left_Eigen2_PC9	ACR_AD	DTI_AD	vent	0.02221	0.05242	0.6718	0.831774
Vent_Left_Eigen2_PC10	ACR_AD	DTI_AD	vent	-0.06485	0.05185	0.2111	0.441717
Vent_Right_RD_PC1	ACR_AD	DTI_AD	vent	-0.01659	0.05123	0.7461	0.875744
Vent_Right_RD_PC2	ACR_AD	DTI_AD	vent	-0.07508	0.05676	0.1859	0.410055
Vent_Right_RD_PC3	ACR_AD	DTI_AD	vent	-0.04899	0.05042	0.3312	0.571848
Vent_Right_RD_PC4	ACR_AD	DTI_AD	vent	0.1211	0.05849	0.03845	0.148737
Vent_Right_RD_PC5	ACR_AD	DTI_AD	vent	-0.09087	0.05011	0.06974	0.221667
Vent_Right_RD_PC6	ACR_AD	DTI_AD	vent	0.1112	0.05394	0.03932	0.151045
Vent_Right_RD_PC7	ACR_AD	DTI_AD	vent	-0.01456	0.05468	0.79	0.899688
Vent_Right_RD_PC8	ACR_AD	DTI_AD	vent	0.05586	0.05695	0.3267	0.567418
Vent_Right_RD_PC9	ACR_AD	DTI_AD	vent	0.03236	0.05382	0.5477	0.750478
Vent_Right_RD_PC10	ACR_AD	DTI_AD	vent	0.05427	0.05825	0.3515	0.59052
Vent_Right_mTBM1_PC2	ACR_AD	DTI_AD	vent	-0.04956	0.05106	0.3317	0.572348
Vent_Right_mTBM1_PC3	ACR_AD	DTI_AD	vent	0.01181	0.05948	0.8426	0.926641
Vent_Right_mTBM1_PC4	ACR_AD	DTI_AD	vent	-0.1572	0.05573	0.004792	0.0335871
Vent_Right_mTBM1_PC6	ACR_AD	DTI_AD	vent	0.06232	0.05274	0.2374	0.47284
Vent_Right_mTBM1_PC7	ACR_AD	DTI_AD	vent	-0.01346	0.06125	0.8261	0.918398
Vent_Right_mTBM1_PC8	ACR_AD	DTI_AD	vent	0.06501	0.07922	0.4119	0.645768
Vent_Right_mTBM1_PC9	ACR_AD	DTI_AD	vent	-0.04168	0.06565	0.5255	0.734728
Vent_Right_mTBM1_PC10	ACR_AD	DTI_AD	vent	-0.01281	0.05986	0.8306	0.92058
Vent_Right_mTBM2_PC1	ACR_AD	DTI_AD	vent	0.001947	0.05119	0.9697	0.986069
Vent_Right_mTBM2_PC3	ACR_AD	DTI_AD	vent	-0.06703	0.05698	0.2395	0.475141
Vent_Right_mTBM2_PC4	ACR_AD	DTI_AD	vent	-0.02848	0.05165	0.5813	0.772952
Vent_Right_mTBM2_PC10	ACR_AD	DTI_AD	vent	-0.02423	0.07547	0.7482	0.877018
Vent_Right_mTBM3_PC2	ACR_AD	DTI_AD	vent	-0.05386	0.05143	0.295	0.536085
Vent_Right_mTBM3_PC3	ACR_AD	DTI_AD	vent	0.005583	0.05712	0.9221	0.964514
Vent_Right_mTBM3_PC4	ACR_AD	DTI_AD	vent	0.1385	0.06391	0.0302	0.125841
Vent_Right_mTBM3_PC6	ACR_AD	DTI_AD	vent	-0.05288	0.05229	0.3119	0.55333
Vent_Right_mTBM3_PC7	ACR_AD	DTI_AD	vent	-0.05226	0.0636	0.4113	0.645349
Vent_Right_mTBM3_PC8	ACR_AD	DTI_AD	vent	0.07001	0.1117	0.5306	0.738188
Vent_Right_mTBM3_PC9	ACR_AD	DTI_AD	vent	-0.01784	0.06037	0.7676	0.888084
Vent_Right_mTBM3_PC10	ACR_AD	DTI_AD	vent	0.004573	0.05906	0.9383	0.972437
Vent_Right_Dete_PC2	ACR_AD	DTI_AD	vent	-0.05038	0.05082	0.3215	0.562746
Vent_Right_Dete_PC3	ACR_AD	DTI_AD	vent	-0.01953	0.05931	0.7419	0.873316
Vent_Right_Dete_PC5	ACR_AD	DTI_AD	vent	-0.1483	0.05458	0.006598	0.0425351
Vent_Right_Dete_PC6	ACR_AD	DTI_AD	vent	-0.08185	0.05303	0.1227	0.317492
Vent_Right_Dete_PC7	ACR_AD	DTI_AD	vent	-0.02379	0.06429	0.7113	0.855497
Vent_Right_Dete_PC9	ACR_AD	DTI_AD	vent	0.03054	0.05844	0.6012	0.7868
Vent_Right_Dete_PC10	ACR_AD	DTI_AD	vent	-0.02572	0.05836	0.6594	0.824138
Vent_Right_Eigen1_PC2	ACR_AD	DTI_AD	vent	-0.03176	0.05604	0.5709	0.766262
Vent_Right_Eigen1_PC4	ACR_AD	DTI_AD	vent	-0.1168	0.05173	0.02392	0.107095
Vent_Right_Eigen1_PC5	ACR_AD	DTI_AD	vent	-0.1037	0.05713	0.06947	0.221083
Vent_Right_Eigen1_PC7	ACR_AD	DTI_AD	vent	0.1185	0.05753	0.03937	0.151151
Vent_Right_Eigen1_PC9	ACR_AD	DTI_AD	vent	-0.01599	0.05557	0.7735	0.891146
Vent_Right_Eigen2_PC2	ACR_AD	DTI_AD	vent	0.04288	0.05103	0.4008	0.635588
Vent_Right_Eigen2_PC3	ACR_AD	DTI_AD	vent	-0.1121	0.0531	0.03471	0.138525
Vent_Right_Eigen2_PC4	ACR_AD	DTI_AD	vent	0.1502	0.07022	0.03244	0.132151
Vent_Right_Eigen2_PC5	ACR_AD	DTI_AD	vent	0.05953	0.07398	0.421	0.653717
Vent_Right_Eigen2_PC6	ACR_AD	DTI_AD	vent	-0.1023	0.05114	0.04552	0.166678
Vent_Right_Eigen2_PC7	ACR_AD	DTI_AD	vent	-0.01901	0.05398	0.7247	0.86316
Vent_Right_Eigen2_PC9	ACR_AD	DTI_AD	vent	0.04574	0.0592	0.4398	0.669308
Accu_Left_RD_Mean	ALIC_AD	DTI_AD	accu	-0.2076	0.08576	0.01551	0.0790223
Accu_Left_mTBM1_Mean	ALIC_AD	DTI_AD	accu	-0.2381	0.09818	0.01531	0.0782465
Accu_Left_mTBM3_Mean	ALIC_AD	DTI_AD	accu	-0.2281	0.09669	0.01835	0.088894
Accu_Left_Dete_Mean	ALIC_AD	DTI_AD	accu	-0.2316	0.0965	0.0164	0.0820959
Accu_Left_Eigen1_Mean	ALIC_AD	DTI_AD	accu	-0.1874	0.08441	0.02639	0.114571
Accu_Left_Eigen2_Mean	ALIC_AD	DTI_AD	accu	-0.1893	0.08391	0.02409	0.107628
Accu_Right_RD_Mean	ALIC_AD	DTI_AD	accu	-0.1915	0.07292	0.008622	0.0517357
Accu_Right_mTBM1_Mean	ALIC_AD	DTI_AD	accu	-0.1371	0.08056	0.08867	0.258904
Accu_Right_mTBM3_Mean	ALIC_AD	DTI_AD	accu	-0.1219	0.07919	0.1238	0.319104
Accu_Right_Dete_Mean	ALIC_AD	DTI_AD	accu	-0.1314	0.07914	0.09677	0.273742
Accu_Right_Eigen1_Mean	ALIC_AD	DTI_AD	accu	-0.1451	0.07273	0.04602	0.167936
Accu_Right_Eigen2_Mean	ALIC_AD	DTI_AD	accu	-0.1607	0.07204	0.02571	0.112554
Accu_Left_RD_PC1	ALIC_AD	DTI_AD	accu	0.0105	0.1019	0.918	0.962683
Accu_Left_RD_PC2	ALIC_AD	DTI_AD	accu	-0.2191	0.1056	0.03804	0.147631
Accu_Left_RD_PC4	ALIC_AD	DTI_AD	accu	0.06992	0.09943	0.4819	0.703756
Accu_Left_Eigen1_PC2	ALIC_AD	DTI_AD	accu	-0.04777	0.1126	0.6713	0.831512
Accu_Left_Eigen2_PC2	ALIC_AD	DTI_AD	accu	-0.07068	0.08769	0.4202	0.653083
Accu_Right_RD_PC1	ALIC_AD	DTI_AD	accu	-0.1227	0.06856	0.07359	0.229387
Accu_Right_RD_PC4	ALIC_AD	DTI_AD	accu	0.05775	0.0843	0.4933	0.71222
Accu_Right_RD_PC8	ALIC_AD	DTI_AD	accu	-0.1745	0.07417	0.01863	0.0899113
Accu_Right_mTBM1_PC1	ALIC_AD	DTI_AD	accu	0.1126	0.08855	0.2033	0.432102
Accu_Right_mTBM3_PC1	ALIC_AD	DTI_AD	accu	-0.09953	0.08514	0.2424	0.478567
Accu_Right_Dete_PC1	ALIC_AD	DTI_AD	accu	-0.1026	0.08463	0.2254	0.45896
Accu_Right_Eigen1_PC3	ALIC_AD	DTI_AD	accu	-0.1872	0.07618	0.01397	0.0733421
Accu_Right_Eigen2_PC3	ALIC_AD	DTI_AD	accu	-0.2168	0.08348	0.009407	0.055095
Amyg_Left_RD_Mean	ALIC_AD	DTI_AD	amyg	0.08088	0.09855	0.4118	0.645675
Amyg_Left_Eigen1_Mean	ALIC_AD	DTI_AD	amyg	0.08718	0.1009	0.3874	0.623577
Amyg_Left_Eigen2_Mean	ALIC_AD	DTI_AD	amyg	0.1022	0.1016	0.3146	0.556075
Amyg_Right_RD_Mean	ALIC_AD	DTI_AD	amyg	0.04822	0.1003	0.6307	0.806986
Amyg_Right_Eigen1_Mean	ALIC_AD	DTI_AD	amyg	0.1104	0.1125	0.3265	0.567206
Amyg_Right_Eigen2_Mean	ALIC_AD	DTI_AD	amyg	0.1063	0.1139	0.3508	0.589959
Amyg_Left_RD_PC3	ALIC_AD	DTI_AD	amyg	-0.07987	0.09371	0.3941	0.629892
Amyg_Left_Eigen2_PC7	ALIC_AD	DTI_AD	amyg	-0.03359	0.09416	0.7213	0.861204
Amyg_Right_RD_PC3	ALIC_AD	DTI_AD	amyg	0.02643	0.08022	0.7418	0.873253
Amyg_Right_Dete_PC4	ALIC_AD	DTI_AD	amyg	-0.0103	0.1194	0.9313	0.969006
Caud_Left_RD_Mean	ALIC_AD	DTI_AD	caud	0.05036	0.07161	0.4819	0.703756
Caud_Left_mTBM1_Mean	ALIC_AD	DTI_AD	caud	-0.03916	0.08734	0.6539	0.820764
Caud_Left_mTBM2_Mean	ALIC_AD	DTI_AD	caud	0.225	0.07101	0.00153	0.01394
Caud_Left_mTBM3_Mean	ALIC_AD	DTI_AD	caud	-0.08442	0.08995	0.348	0.587443
Caud_Left_Dete_Mean	ALIC_AD	DTI_AD	caud	-0.0609	0.08869	0.4923	0.711435
Caud_Left_Eigen1_Mean	ALIC_AD	DTI_AD	caud	-0.01125	0.07952	0.8875	0.948593
Caud_Left_Eigen2_Mean	ALIC_AD	DTI_AD	caud	0.02854	0.07844	0.7159	0.858033
Caud_Right_RD_Mean	ALIC_AD	DTI_AD	caud	-0.007883	0.07255	0.9135	0.960507
Caud_Right_mTBM2_Mean	ALIC_AD	DTI_AD	caud	0.02771	0.08398	0.7414	0.873117
Caud_Right_Eigen1_Mean	ALIC_AD	DTI_AD	caud	-0.06748	0.07219	0.3499	0.589102
Caud_Right_Eigen2_Mean	ALIC_AD	DTI_AD	caud	-0.02928	0.0726	0.6867	0.840815
Caud_Left_RD_PC1	ALIC_AD	DTI_AD	caud	-0.0784	0.09974	0.4319	0.662942
Caud_Left_RD_PC3	ALIC_AD	DTI_AD	caud	-0.01117	0.09653	0.9079	0.957648
Caud_Left_RD_PC4	ALIC_AD	DTI_AD	caud	-0.1237	0.07021	0.07808	0.238511
Caud_Left_RD_PC5	ALIC_AD	DTI_AD	caud	0.05268	0.07076	0.4566	0.68357
Caud_Left_mTBM1_PC2	ALIC_AD	DTI_AD	caud	0.1521	0.1217	0.2111	0.441717
Caud_Left_mTBM2_PC2	ALIC_AD	DTI_AD	caud	0.1087	0.1014	0.2834	0.523532
Caud_Left_mTBM3_PC2	ALIC_AD	DTI_AD	caud	-0.1401	0.1171	0.2314	0.465848
Caud_Left_mTBM3_PC7	ALIC_AD	DTI_AD	caud	0.04971	0.09034	0.5821	0.773583
Caud_Left_Dete_PC2	ALIC_AD	DTI_AD	caud	0.1419	0.1179	0.2289	0.463081
Caud_Left_Dete_PC7	ALIC_AD	DTI_AD	caud	0.06878	0.09646	0.4758	0.698755
Caud_Right_RD_PC4	ALIC_AD	DTI_AD	caud	0.08414	0.0723	0.2445	0.480945
Caud_Right_RD_PC6	ALIC_AD	DTI_AD	caud	0.1224	0.08025	0.1272	0.324481
Caud_Right_RD_PC8	ALIC_AD	DTI_AD	caud	-0.06287	0.0881	0.4755	0.698552
Hipp_Left_RD_Mean	ALIC_AD	DTI_AD	hipp	0.09277	0.07483	0.215	0.446321
Hipp_Left_mTBM1_Mean	ALIC_AD	DTI_AD	hipp	0.08135	0.07361	0.2691	0.508813
Hipp_Left_mTBM2_Mean	ALIC_AD	DTI_AD	hipp	0.06662	0.07625	0.3823	0.619057
Hipp_Left_mTBM3_Mean	ALIC_AD	DTI_AD	hipp	0.04849	0.06663	0.4668	0.691715
Hipp_Left_Dete_Mean	ALIC_AD	DTI_AD	hipp	0.06681	0.0702	0.3412	0.581207
Hipp_Left_Eigen1_Mean	ALIC_AD	DTI_AD	hipp	0.06358	0.0691	0.3575	0.59585
Hipp_Left_Eigen2_Mean	ALIC_AD	DTI_AD	hipp	0.07457	0.07139	0.2962	0.537054
Hipp_Right_RD_Mean	ALIC_AD	DTI_AD	hipp	0.115	0.07777	0.1391	0.343089
Hipp_Right_mTBM1_Mean	ALIC_AD	DTI_AD	hipp	0.1372	0.07867	0.0812	0.244575
Hipp_Right_mTBM2_Mean	ALIC_AD	DTI_AD	hipp	0.1255	0.0741	0.09037	0.262184
Hipp_Right_mTBM3_Mean	ALIC_AD	DTI_AD	hipp	0.08519	0.06896	0.2167	0.448391
Hipp_Right_Dete_Mean	ALIC_AD	DTI_AD	hipp	0.1122	0.07365	0.1276	0.325178
Hipp_Right_Eigen1_Mean	ALIC_AD	DTI_AD	hipp	0.05629	0.07113	0.4287	0.660259
Hipp_Right_Eigen2_Mean	ALIC_AD	DTI_AD	hipp	0.08381	0.075	0.2638	0.503045
Hipp_Left_RD_PC1	ALIC_AD	DTI_AD	hipp	0.07113	0.07363	0.334	0.57444
Hipp_Left_RD_PC2	ALIC_AD	DTI_AD	hipp	-0.05309	0.1128	0.6379	0.811165
Hipp_Left_RD_PC3	ALIC_AD	DTI_AD	hipp	-0.1088	0.07764	0.1613	0.376138
Hipp_Left_RD_PC4	ALIC_AD	DTI_AD	hipp	0.0516	0.07033	0.4632	0.688635
Hipp_Left_RD_PC5	ALIC_AD	DTI_AD	hipp	-0.1626	0.06773	0.01637	0.0819975
Hipp_Left_RD_PC6	ALIC_AD	DTI_AD	hipp	-0.09467	0.07266	0.1926	0.418311
Hipp_Left_RD_PC7	ALIC_AD	DTI_AD	hipp	-0.3163	0.07124	9.016e-06	0.00019531
Hipp_Left_RD_PC8	ALIC_AD	DTI_AD	hipp	0.01417	0.07891	0.8575	0.934239
Hipp_Left_RD_PC9	ALIC_AD	DTI_AD	hipp	-0.04962	0.07412	0.5032	0.719216
Hipp_Left_RD_PC10	ALIC_AD	DTI_AD	hipp	-0.0257	0.09788	0.7929	0.901361
Hipp_Left_mTBM1_PC1	ALIC_AD	DTI_AD	hipp	-0.1023	0.08013	0.2018	0.430087
Hipp_Left_mTBM1_PC2	ALIC_AD	DTI_AD	hipp	-0.2574	0.1326	0.05217	0.182948
Hipp_Left_mTBM1_PC3	ALIC_AD	DTI_AD	hipp	-0.04258	0.08033	0.5961	0.783318
Hipp_Left_mTBM1_PC4	ALIC_AD	DTI_AD	hipp	-0.03008	0.08602	0.7266	0.864178
Hipp_Left_mTBM1_PC5	ALIC_AD	DTI_AD	hipp	-0.02068	0.08603	0.8101	0.910223
Hipp_Left_mTBM1_PC6	ALIC_AD	DTI_AD	hipp	0.03151	0.09605	0.7429	0.873855
Hipp_Left_mTBM1_PC8	ALIC_AD	DTI_AD	hipp	0.02406	0.08082	0.7659	0.887229
Hipp_Left_mTBM2_PC1	ALIC_AD	DTI_AD	hipp	0.06514	0.07595	0.3911	0.627037
Hipp_Left_mTBM2_PC2	ALIC_AD	DTI_AD	hipp	-0.208	0.1641	0.2048	0.434077
Hipp_Left_mTBM2_PC3	ALIC_AD	DTI_AD	hipp	-0.1418	0.3217	0.6593	0.824114
Hipp_Left_mTBM2_PC4	ALIC_AD	DTI_AD	hipp	0.1361	0.09806	0.1653	0.381878
Hipp_Left_mTBM2_PC5	ALIC_AD	DTI_AD	hipp	0.05006	0.1233	0.6848	0.839645
Hipp_Left_mTBM3_PC1	ALIC_AD	DTI_AD	hipp	-0.09639	0.08111	0.2347	0.469677
Hipp_Left_mTBM3_PC2	ALIC_AD	DTI_AD	hipp	-0.225	0.1191	0.0589	0.198497
Hipp_Left_mTBM3_PC3	ALIC_AD	DTI_AD	hipp	-0.02241	0.07851	0.7753	0.892193
Hipp_Left_mTBM3_PC4	ALIC_AD	DTI_AD	hipp	0.05878	0.07612	0.4399	0.669363
Hipp_Left_mTBM3_PC5	ALIC_AD	DTI_AD	hipp	0.005079	0.1071	0.9622	0.983017
Hipp_Left_mTBM3_PC6	ALIC_AD	DTI_AD	hipp	0.06154	0.09439	0.5144	0.726895
Hipp_Left_mTBM3_PC7	ALIC_AD	DTI_AD	hipp	0.05391	0.0851	0.5264	0.735359
Hipp_Left_Dete_PC1	ALIC_AD	DTI_AD	hipp	-0.09969	0.0808	0.2173	0.449056
Hipp_Left_Dete_PC2	ALIC_AD	DTI_AD	hipp	-0.243	0.126	0.05379	0.186785
Hipp_Left_Dete_PC3	ALIC_AD	DTI_AD	hipp	0.03581	0.07915	0.651	0.819199
Hipp_Left_Dete_PC4	ALIC_AD	DTI_AD	hipp	-0.04474	0.07934	0.5728	0.767653
Hipp_Left_Dete_PC5	ALIC_AD	DTI_AD	hipp	0.0179	0.0935	0.8482	0.929519
Hipp_Left_Dete_PC6	ALIC_AD	DTI_AD	hipp	-0.05019	0.09846	0.6102	0.792924
Hipp_Left_Dete_PC7	ALIC_AD	DTI_AD	hipp	-0.06555	0.0822	0.4252	0.657403
Hipp_Left_Dete_PC8	ALIC_AD	DTI_AD	hipp	-0.1361	0.1068	0.2023	0.430756
Hipp_Left_Eigen1_PC1	ALIC_AD	DTI_AD	hipp	-0.09032	0.0784	0.2493	0.486861
Hipp_Left_Eigen1_PC2	ALIC_AD	DTI_AD	hipp	0.06133	0.1303	0.6378	0.811147
Hipp_Left_Eigen1_PC3	ALIC_AD	DTI_AD	hipp	0.07709	0.1036	0.4568	0.683718
Hipp_Left_Eigen1_PC4	ALIC_AD	DTI_AD	hipp	0.04175	0.09313	0.6539	0.820764
Hipp_Left_Eigen1_PC5	ALIC_AD	DTI_AD	hipp	0.0518	0.124	0.6762	0.834483
Hipp_Left_Eigen1_PC6	ALIC_AD	DTI_AD	hipp	0.1194	0.09753	0.2208	0.453479
Hipp_Left_Eigen1_PC8	ALIC_AD	DTI_AD	hipp	-0.1065	0.07568	0.1594	0.373458
Hipp_Left_Eigen1_PC9	ALIC_AD	DTI_AD	hipp	0.1829	0.1	0.0674	0.21673
Hipp_Left_Eigen1_PC10	ALIC_AD	DTI_AD	hipp	0.1043	0.09842	0.2893	0.530043
Hipp_Left_Eigen2_PC1	ALIC_AD	DTI_AD	hipp	-0.08662	0.077	0.2606	0.499538
Hipp_Left_Eigen2_PC2	ALIC_AD	DTI_AD	hipp	0.0005766	0.07684	0.994	0.997067
Hipp_Left_Eigen2_PC3	ALIC_AD	DTI_AD	hipp	0.06394	0.188	0.7338	0.868483
Hipp_Left_Eigen2_PC4	ALIC_AD	DTI_AD	hipp	-0.006211	0.09067	0.9454	0.975828
Hipp_Left_Eigen2_PC5	ALIC_AD	DTI_AD	hipp	0.02058	0.1076	0.8483	0.929554
Hipp_Left_Eigen2_PC6	ALIC_AD	DTI_AD	hipp	-0.2453	0.1022	0.01635	0.0819362
Hipp_Left_Eigen2_PC7	ALIC_AD	DTI_AD	hipp	-0.05421	0.08934	0.544	0.74791
Hipp_Left_Eigen2_PC8	ALIC_AD	DTI_AD	hipp	-0.1217	0.08551	0.1547	0.366612
Hipp_Left_Eigen2_PC10	ALIC_AD	DTI_AD	hipp	0.1295	0.06581	0.04907	0.175624
Hipp_Right_RD_PC1	ALIC_AD	DTI_AD	hipp	-0.1136	0.07795	0.145	0.351897
Hipp_Right_RD_PC2	ALIC_AD	DTI_AD	hipp	0.1544	0.08756	0.07792	0.238236
Hipp_Right_RD_PC3	ALIC_AD	DTI_AD	hipp	-0.05209	0.1031	0.6133	0.794898
Hipp_Right_RD_PC4	ALIC_AD	DTI_AD	hipp	0.1236	0.0741	0.09537	0.271138
Hipp_Right_RD_PC5	ALIC_AD	DTI_AD	hipp	-0.06642	0.07161	0.3537	0.592331
Hipp_Right_RD_PC6	ALIC_AD	DTI_AD	hipp	0.06266	0.08086	0.4384	0.668267
Hipp_Right_RD_PC7	ALIC_AD	DTI_AD	hipp	-0.1534	0.07252	0.03444	0.137834
Hipp_Right_RD_PC8	ALIC_AD	DTI_AD	hipp	0.08417	0.07156	0.2395	0.475141
Hipp_Right_RD_PC9	ALIC_AD	DTI_AD	hipp	0.1081	0.08105	0.1822	0.405033
Hipp_Right_RD_PC10	ALIC_AD	DTI_AD	hipp	-0.154	0.08197	0.06027	0.201577
Hipp_Right_mTBM1_PC1	ALIC_AD	DTI_AD	hipp	0.1715	0.08342	0.03977	0.152128
Hipp_Right_mTBM1_PC2	ALIC_AD	DTI_AD	hipp	-0.1014	0.07723	0.189	0.413849
Hipp_Right_mTBM1_PC3	ALIC_AD	DTI_AD	hipp	-0.1062	0.1163	0.3612	0.599358
Hipp_Right_mTBM1_PC4	ALIC_AD	DTI_AD	hipp	-0.1306	0.09352	0.1624	0.377731
Hipp_Right_mTBM1_PC5	ALIC_AD	DTI_AD	hipp	0.0762	0.1382	0.5815	0.77311
Hipp_Right_mTBM1_PC6	ALIC_AD	DTI_AD	hipp	0.02286	0.1149	0.8423	0.926536
Hipp_Right_mTBM1_PC7	ALIC_AD	DTI_AD	hipp	0.004789	0.1015	0.9624	0.983084
Hipp_Right_mTBM1_PC8	ALIC_AD	DTI_AD	hipp	0.03972	0.1444	0.7833	0.896288
Hipp_Right_mTBM2_PC1	ALIC_AD	DTI_AD	hipp	-0.07396	0.07717	0.3378	0.577724
Hipp_Right_mTBM2_PC5	ALIC_AD	DTI_AD	hipp	-0.2504	0.2028	0.217	0.448738
Hipp_Right_mTBM2_PC9	ALIC_AD	DTI_AD	hipp	-0.01642	0.1088	0.88	0.945072
Hipp_Right_mTBM3_PC1	ALIC_AD	DTI_AD	hipp	-0.1933	0.08396	0.02131	0.0986963
Hipp_Right_mTBM3_PC2	ALIC_AD	DTI_AD	hipp	-0.1007	0.07618	0.1862	0.410422
Hipp_Right_mTBM3_PC3	ALIC_AD	DTI_AD	hipp	-0.129	0.1119	0.2488	0.486224
Hipp_Right_mTBM3_PC4	ALIC_AD	DTI_AD	hipp	-0.1137	0.1004	0.2574	0.496065
Hipp_Right_mTBM3_PC5	ALIC_AD	DTI_AD	hipp	-0.1274	0.1335	0.34	0.580026
Hipp_Right_mTBM3_PC6	ALIC_AD	DTI_AD	hipp	-0.02272	0.1204	0.8504	0.930578
Hipp_Right_mTBM3_PC7	ALIC_AD	DTI_AD	hipp	-0.065	0.1188	0.5842	0.774976
Hipp_Right_mTBM3_PC10	ALIC_AD	DTI_AD	hipp	-0.2183	0.1176	0.06338	0.208386
Hipp_Right_Dete_PC1	ALIC_AD	DTI_AD	hipp	-0.1767	0.08409	0.03558	0.140956
Hipp_Right_Dete_PC2	ALIC_AD	DTI_AD	hipp	0.09172	0.07629	0.2293	0.463525
Hipp_Right_Dete_PC3	ALIC_AD	DTI_AD	hipp	-0.1136	0.1132	0.3155	0.556941
Hipp_Right_Dete_PC4	ALIC_AD	DTI_AD	hipp	0.1277	0.09882	0.1964	0.423209
Hipp_Right_Dete_PC5	ALIC_AD	DTI_AD	hipp	0.1236	0.1245	0.3208	0.56207
Hipp_Right_Dete_PC6	ALIC_AD	DTI_AD	hipp	0.01475	0.1161	0.8989	0.953594
Hipp_Right_Dete_PC7	ALIC_AD	DTI_AD	hipp	-0.02864	0.1031	0.7812	0.895081
Hipp_Right_Dete_PC8	ALIC_AD	DTI_AD	hipp	0.01038	0.1298	0.9363	0.971509
Hipp_Right_Eigen1_PC1	ALIC_AD	DTI_AD	hipp	0.1208	0.08019	0.1318	0.331728
Hipp_Right_Eigen1_PC2	ALIC_AD	DTI_AD	hipp	-0.1293	0.08428	0.125	0.320892
Hipp_Right_Eigen1_PC3	ALIC_AD	DTI_AD	hipp	-0.1118	0.08157	0.1706	0.389437
Hipp_Right_Eigen1_PC4	ALIC_AD	DTI_AD	hipp	0.05278	0.07674	0.4916	0.710888
Hipp_Right_Eigen1_PC5	ALIC_AD	DTI_AD	hipp	-0.02237	0.1196	0.8516	0.93112
Hipp_Right_Eigen1_PC6	ALIC_AD	DTI_AD	hipp	-0.05648	0.08958	0.5284	0.736767
Hipp_Right_Eigen1_PC7	ALIC_AD	DTI_AD	hipp	-0.1677	0.1871	0.3701	0.607992
Hipp_Right_Eigen1_PC8	ALIC_AD	DTI_AD	hipp	-0.04927	0.09447	0.602	0.787338
Hipp_Right_Eigen1_PC9	ALIC_AD	DTI_AD	hipp	0.09437	0.1391	0.4975	0.715144
Hipp_Right_Eigen1_PC10	ALIC_AD	DTI_AD	hipp	0.01512	0.1422	0.9153	0.961549
Hipp_Right_Eigen2_PC1	ALIC_AD	DTI_AD	hipp	-0.1156	0.07864	0.1416	0.346896
Hipp_Right_Eigen2_PC2	ALIC_AD	DTI_AD	hipp	0.1158	0.0798	0.1466	0.354414
Hipp_Right_Eigen2_PC3	ALIC_AD	DTI_AD	hipp	0.04247	0.07862	0.5891	0.77837
Hipp_Right_Eigen2_PC4	ALIC_AD	DTI_AD	hipp	0.05794	0.08964	0.518	0.729348
Hipp_Right_Eigen2_PC5	ALIC_AD	DTI_AD	hipp	-0.03285	0.1316	0.8029	0.906408
Hipp_Right_Eigen2_PC6	ALIC_AD	DTI_AD	hipp	-0.1203	0.1004	0.2311	0.465619
Hipp_Right_Eigen2_PC7	ALIC_AD	DTI_AD	hipp	-0.1279	0.2021	0.5269	0.735808
Hipp_Right_Eigen2_PC8	ALIC_AD	DTI_AD	hipp	0.03621	0.137	0.7916	0.900474
Hipp_Right_Eigen2_PC9	ALIC_AD	DTI_AD	hipp	0.09057	0.07812	0.2463	0.483096
Hipp_Right_Eigen2_PC10	ALIC_AD	DTI_AD	hipp	0.1064	0.09528	0.2639	0.503114
Pall_Left_RD_Mean	ALIC_AD	DTI_AD	pall	-0.07893	0.0868	0.3632	0.601406
Pall_Left_mTBM1_Mean	ALIC_AD	DTI_AD	pall	-0.1525	0.09718	0.1165	0.307561
Pall_Left_mTBM3_Mean	ALIC_AD	DTI_AD	pall	-0.1471	0.09538	0.1231	0.318025
Pall_Left_Dete_Mean	ALIC_AD	DTI_AD	pall	-0.1483	0.09583	0.1216	0.315866
Pall_Left_Eigen1_Mean	ALIC_AD	DTI_AD	pall	-0.0291	0.08059	0.718	0.859358
Pall_Left_Eigen2_Mean	ALIC_AD	DTI_AD	pall	-0.04706	0.08325	0.5718	0.76694
Pall_Right_RD_Mean	ALIC_AD	DTI_AD	pall	-0.1678	0.08107	0.03852	0.148941
Pall_Right_mTBM1_Mean	ALIC_AD	DTI_AD	pall	-0.2008	0.08772	0.02209	0.101112
Pall_Right_mTBM3_Mean	ALIC_AD	DTI_AD	pall	-0.202	0.08893	0.02315	0.104559
Pall_Right_Dete_Mean	ALIC_AD	DTI_AD	pall	-0.2015	0.08779	0.02172	0.0999766
Pall_Right_Eigen1_Mean	ALIC_AD	DTI_AD	pall	-0.1706	0.07671	0.02617	0.113928
Pall_Right_Eigen2_Mean	ALIC_AD	DTI_AD	pall	-0.1799	0.07837	0.02174	0.100035
Pall_Left_RD_PC2	ALIC_AD	DTI_AD	pall	0.05638	0.08439	0.5041	0.71968
Pall_Left_RD_PC6	ALIC_AD	DTI_AD	pall	-0.3148	0.09453	0.0008675	0.00892533
Pall_Left_Eigen2_PC5	ALIC_AD	DTI_AD	pall	-0.101	0.09338	0.2794	0.519383
Puta_Left_RD_Mean	ALIC_AD	DTI_AD	puta	-0.03582	0.06619	0.5884	0.777834
Puta_Left_mTBM1_Mean	ALIC_AD	DTI_AD	puta	-0.0251	0.07449	0.7361	0.86972
Puta_Left_mTBM2_Mean	ALIC_AD	DTI_AD	puta	0.1241	0.09099	0.1727	0.392487
Puta_Left_mTBM3_Mean	ALIC_AD	DTI_AD	puta	-0.04096	0.07312	0.5753	0.769354
Puta_Left_Dete_Mean	ALIC_AD	DTI_AD	puta	-0.03318	0.07367	0.6524	0.819886
Puta_Left_Eigen1_Mean	ALIC_AD	DTI_AD	puta	-0.04724	0.06615	0.4751	0.698213
Puta_Left_Eigen2_Mean	ALIC_AD	DTI_AD	puta	-0.03122	0.06625	0.6375	0.81096
Puta_Right_RD_Mean	ALIC_AD	DTI_AD	puta	-0.06485	0.06547	0.3219	0.563146
Puta_Right_mTBM1_Mean	ALIC_AD	DTI_AD	puta	-0.07936	0.07255	0.274	0.513938
Puta_Right_mTBM3_Mean	ALIC_AD	DTI_AD	puta	-0.0883	0.06929	0.2025	0.431018
Puta_Right_Dete_Mean	ALIC_AD	DTI_AD	puta	-0.08408	0.07066	0.2341	0.46897
Puta_Right_Eigen1_Mean	ALIC_AD	DTI_AD	puta	-0.103	0.06186	0.09597	0.272233
Puta_Right_Eigen2_Mean	ALIC_AD	DTI_AD	puta	-0.07876	0.06348	0.2147	0.446068
Puta_Left_RD_PC1	ALIC_AD	DTI_AD	puta	0.1257	0.1151	0.2749	0.514823
Puta_Left_RD_PC3	ALIC_AD	DTI_AD	puta	-0.1565	0.09473	0.09842	0.276793
Puta_Left_RD_PC4	ALIC_AD	DTI_AD	puta	-0.03252	0.07175	0.6504	0.818877
Puta_Left_RD_PC5	ALIC_AD	DTI_AD	puta	-0.1103	0.07783	0.1564	0.369021
Puta_Left_RD_PC9	ALIC_AD	DTI_AD	puta	-0.1148	0.08552	0.1794	0.401522
Puta_Left_mTBM3_PC1	ALIC_AD	DTI_AD	puta	-0.1311	0.1246	0.2925	0.533551
Puta_Left_mTBM3_PC7	ALIC_AD	DTI_AD	puta	-0.02486	0.07156	0.7283	0.865063
Puta_Left_mTBM3_PC9	ALIC_AD	DTI_AD	puta	0.1264	0.08614	0.1424	0.348156
Puta_Left_Dete_PC1	ALIC_AD	DTI_AD	puta	-0.1395	0.1259	0.2681	0.50773
Puta_Left_Eigen2_PC7	ALIC_AD	DTI_AD	puta	0.05993	0.0762	0.4316	0.662668
Puta_Right_RD_PC1	ALIC_AD	DTI_AD	puta	0.2468	0.1194	0.03874	0.14953
Puta_Right_RD_PC4	ALIC_AD	DTI_AD	puta	-0.08697	0.0688	0.2062	0.43581
Puta_Right_RD_PC7	ALIC_AD	DTI_AD	puta	0.01642	0.0882	0.8523	0.931499
Puta_Right_mTBM1_PC1	ALIC_AD	DTI_AD	puta	-0.2511	0.1271	0.04817	0.173264
Puta_Right_mTBM3_PC1	ALIC_AD	DTI_AD	puta	-0.2557	0.1232	0.03803	0.147604
Puta_Right_Dete_PC1	ALIC_AD	DTI_AD	puta	-0.2533	0.125	0.0427	0.159639
Thal_Left_RD_Mean	ALIC_AD	DTI_AD	thal	0.04235	0.07121	0.5521	0.753263
Thal_Left_mTBM1_Mean	ALIC_AD	DTI_AD	thal	0.09338	0.08438	0.2684	0.508076
Thal_Left_mTBM3_Mean	ALIC_AD	DTI_AD	thal	0.09178	0.086	0.2859	0.526085
Thal_Left_Dete_Mean	ALIC_AD	DTI_AD	thal	0.09213	0.08479	0.2773	0.517107
Thal_Left_Eigen1_Mean	ALIC_AD	DTI_AD	thal	0.08887	0.07009	0.2048	0.434077
Thal_Left_Eigen2_Mean	ALIC_AD	DTI_AD	thal	0.07111	0.07275	0.3283	0.568898
Thal_Right_RD_Mean	ALIC_AD	DTI_AD	thal	0.006891	0.07307	0.9249	0.965774
Thal_Right_mTBM1_Mean	ALIC_AD	DTI_AD	thal	0.0006265	0.0874	0.9943	0.997132
Thal_Right_mTBM3_Mean	ALIC_AD	DTI_AD	thal	-0.01212	0.08763	0.89	0.949813
Thal_Right_Dete_Mean	ALIC_AD	DTI_AD	thal	-0.005174	0.08722	0.9527	0.978803
Thal_Right_Eigen1_Mean	ALIC_AD	DTI_AD	thal	0.04336	0.07237	0.549	0.75122
Thal_Right_Eigen2_Mean	ALIC_AD	DTI_AD	thal	0.0397	0.07849	0.613	0.794683
Thal_Left_RD_PC3	ALIC_AD	DTI_AD	thal	-0.004087	0.08136	0.9599	0.98186
Thal_Left_mTBM1_PC6	ALIC_AD	DTI_AD	thal	-0.01899	0.0914	0.8354	0.922962
Thal_Right_RD_PC3	ALIC_AD	DTI_AD	thal	-0.03796	0.08358	0.6497	0.818527
Thal_Right_mTBM2_PC1	ALIC_AD	DTI_AD	thal	-0.02399	0.09158	0.7933	0.901459
Thal_Right_Eigen1_PC1	ALIC_AD	DTI_AD	thal	0.01253	0.09117	0.8907	0.950165
Vent_Left_RD_Mean	ALIC_AD	DTI_AD	vent	0.1839	0.06011	0.002218	0.0186447
Vent_Left_mTBM1_Mean	ALIC_AD	DTI_AD	vent	0.1396	0.06019	0.02038	0.0956757
Vent_Left_mTBM2_Mean	ALIC_AD	DTI_AD	vent	0.2003	0.06426	0.001829	0.0160252
Vent_Left_mTBM3_Mean	ALIC_AD	DTI_AD	vent	0.09569	0.0599	0.1102	0.297219
Vent_Left_Dete_Mean	ALIC_AD	DTI_AD	vent	0.1207	0.05978	0.04347	0.161555
Vent_Left_Eigen1_Mean	ALIC_AD	DTI_AD	vent	0.1403	0.05809	0.01571	0.0796995
Vent_Left_Eigen2_Mean	ALIC_AD	DTI_AD	vent	0.1555	0.05862	0.007976	0.0488635
Vent_Right_RD_Mean	ALIC_AD	DTI_AD	vent	0.2056	0.05881	0.000472	0.00552951
Vent_Right_mTBM1_Mean	ALIC_AD	DTI_AD	vent	0.1526	0.06118	0.01262	0.0679895
Vent_Right_mTBM2_Mean	ALIC_AD	DTI_AD	vent	0.2299	0.06055	0.0001467	0.00214073
Vent_Right_mTBM3_Mean	ALIC_AD	DTI_AD	vent	0.09254	0.06253	0.1389	0.342755
Vent_Right_Dete_Mean	ALIC_AD	DTI_AD	vent	0.1269	0.06134	0.03856	0.149035
Vent_Right_Eigen1_Mean	ALIC_AD	DTI_AD	vent	0.1307	0.05958	0.02821	0.119974
Vent_Right_Eigen2_Mean	ALIC_AD	DTI_AD	vent	0.1556	0.05947	0.008885	0.0528552
Vent_Left_RD_PC1	ALIC_AD	DTI_AD	vent	0.1736	0.05875	0.003123	0.0242826
Vent_Left_RD_PC2	ALIC_AD	DTI_AD	vent	0.1066	0.07879	0.1759	0.396913
Vent_Left_RD_PC3	ALIC_AD	DTI_AD	vent	-0.08948	0.05634	0.1122	0.300642
Vent_Left_RD_PC4	ALIC_AD	DTI_AD	vent	0.0689	0.06525	0.291	0.531999
Vent_Left_RD_PC5	ALIC_AD	DTI_AD	vent	-0.07728	0.06494	0.234	0.468868
Vent_Left_RD_PC6	ALIC_AD	DTI_AD	vent	0.004266	0.07279	0.9533	0.979102
Vent_Left_RD_PC7	ALIC_AD	DTI_AD	vent	-0.03973	0.06637	0.5495	0.751601
Vent_Left_RD_PC8	ALIC_AD	DTI_AD	vent	-0.06351	0.06796	0.35	0.589145
Vent_Left_RD_PC9	ALIC_AD	DTI_AD	vent	0.003917	0.07048	0.9557	0.980032
Vent_Left_RD_PC10	ALIC_AD	DTI_AD	vent	0.1168	0.07454	0.117	0.308375
Vent_Left_mTBM1_PC1	ALIC_AD	DTI_AD	vent	0.1708	0.06415	0.007769	0.0478979
Vent_Left_mTBM1_PC3	ALIC_AD	DTI_AD	vent	0.1103	0.08699	0.2048	0.434077
Vent_Left_mTBM1_PC4	ALIC_AD	DTI_AD	vent	-0.0761	0.06416	0.2356	0.470675
Vent_Left_mTBM1_PC6	ALIC_AD	DTI_AD	vent	0.0686	0.06253	0.2726	0.512394
Vent_Left_mTBM1_PC7	ALIC_AD	DTI_AD	vent	-0.09502	0.06857	0.1658	0.382531
Vent_Left_mTBM1_PC8	ALIC_AD	DTI_AD	vent	0.05853	0.07884	0.4579	0.684675
Vent_Left_mTBM1_PC9	ALIC_AD	DTI_AD	vent	-0.1794	0.0721	0.01283	0.0688089
Vent_Left_mTBM1_PC10	ALIC_AD	DTI_AD	vent	-0.0386	0.06839	0.5724	0.767387
Vent_Left_mTBM2_PC1	ALIC_AD	DTI_AD	vent	0.2115	0.06475	0.00109	0.0106904
Vent_Left_mTBM2_PC2	ALIC_AD	DTI_AD	vent	0.05202	0.0782	0.5059	0.721091
Vent_Left_mTBM2_PC4	ALIC_AD	DTI_AD	vent	-0.0332	0.06191	0.5918	0.780213
Vent_Left_mTBM2_PC7	ALIC_AD	DTI_AD	vent	0.004626	0.08704	0.9576	0.980827
Vent_Left_mTBM3_PC2	ALIC_AD	DTI_AD	vent	0.1726	0.05895	0.003418	0.0259859
Vent_Left_mTBM3_PC3	ALIC_AD	DTI_AD	vent	0.1055	0.08845	0.233	0.467752
Vent_Left_mTBM3_PC4	ALIC_AD	DTI_AD	vent	-0.09003	0.07304	0.2177	0.44954
Vent_Left_mTBM3_PC5	ALIC_AD	DTI_AD	vent	0.02875	0.0922	0.7551	0.880902
Vent_Left_mTBM3_PC6	ALIC_AD	DTI_AD	vent	-0.05164	0.06275	0.4105	0.64469
Vent_Left_mTBM3_PC7	ALIC_AD	DTI_AD	vent	0.1115	0.06096	0.06741	0.216733
Vent_Left_mTBM3_PC8	ALIC_AD	DTI_AD	vent	0.05953	0.08325	0.4746	0.69791
Vent_Left_mTBM3_PC9	ALIC_AD	DTI_AD	vent	0.165	0.07735	0.03296	0.133548
Vent_Left_mTBM3_PC10	ALIC_AD	DTI_AD	vent	-0.149	0.0874	0.08833	0.258197
Vent_Left_Dete_PC2	ALIC_AD	DTI_AD	vent	0.1701	0.06011	0.004666	0.0329396
Vent_Left_Dete_PC3	ALIC_AD	DTI_AD	vent	0.1791	0.1025	0.08065	0.243497
Vent_Left_Dete_PC4	ALIC_AD	DTI_AD	vent	0.03421	0.0805	0.6708	0.831283
Vent_Left_Dete_PC5	ALIC_AD	DTI_AD	vent	-0.08435	0.07536	0.263	0.502043
Vent_Left_Dete_PC6	ALIC_AD	DTI_AD	vent	0.07148	0.06123	0.243	0.479175
Vent_Left_Dete_PC7	ALIC_AD	DTI_AD	vent	0.1129	0.0634	0.07484	0.231892
Vent_Left_Dete_PC8	ALIC_AD	DTI_AD	vent	0.02369	0.08853	0.7891	0.899245
Vent_Left_Dete_PC9	ALIC_AD	DTI_AD	vent	-0.1838	0.07839	0.01905	0.0913309
Vent_Left_Eigen1_PC2	ALIC_AD	DTI_AD	vent	-0.1573	0.05962	0.008317	0.0503968
Vent_Left_Eigen1_PC3	ALIC_AD	DTI_AD	vent	0.06977	0.07523	0.3537	0.592331
Vent_Left_Eigen1_PC5	ALIC_AD	DTI_AD	vent	0.09744	0.06022	0.1056	0.289302
Vent_Left_Eigen1_PC6	ALIC_AD	DTI_AD	vent	-0.01562	0.07769	0.8406	0.925716
Vent_Left_Eigen1_PC8	ALIC_AD	DTI_AD	vent	0.1272	0.08402	0.13	0.329054
Vent_Left_Eigen1_PC9	ALIC_AD	DTI_AD	vent	-0.06097	0.0898	0.4972	0.714951
Vent_Left_Eigen1_PC10	ALIC_AD	DTI_AD	vent	0.1498	0.08441	0.07593	0.234079
Vent_Left_Eigen2_PC1	ALIC_AD	DTI_AD	vent	-0.1601	0.05807	0.005848	0.0388787
Vent_Left_Eigen2_PC3	ALIC_AD	DTI_AD	vent	0.009351	0.07172	0.8963	0.952483
Vent_Left_Eigen2_PC4	ALIC_AD	DTI_AD	vent	-0.1119	0.05821	0.05445	0.188273
Vent_Left_Eigen2_PC6	ALIC_AD	DTI_AD	vent	-0.09371	0.07368	0.2034	0.432198
Vent_Left_Eigen2_PC7	ALIC_AD	DTI_AD	vent	0.04418	0.07961	0.5789	0.771542
Vent_Left_Eigen2_PC8	ALIC_AD	DTI_AD	vent	0.02752	0.06517	0.6728	0.832383
Vent_Left_Eigen2_PC9	ALIC_AD	DTI_AD	vent	0.03306	0.07276	0.6496	0.81851
Vent_Left_Eigen2_PC10	ALIC_AD	DTI_AD	vent	0.06103	0.06831	0.3716	0.609371
Vent_Right_RD_PC1	ALIC_AD	DTI_AD	vent	0.1911	0.0583	0.001048	0.0103532
Vent_Right_RD_PC2	ALIC_AD	DTI_AD	vent	-0.05955	0.06519	0.361	0.599194
Vent_Right_RD_PC3	ALIC_AD	DTI_AD	vent	0.06245	0.06214	0.3149	0.556388
Vent_Right_RD_PC4	ALIC_AD	DTI_AD	vent	-0.03902	0.0714	0.5848	0.775242
Vent_Right_RD_PC5	ALIC_AD	DTI_AD	vent	0.01616	0.0629	0.7973	0.903617
Vent_Right_RD_PC6	ALIC_AD	DTI_AD	vent	0.01631	0.07032	0.8166	0.913606
Vent_Right_RD_PC7	ALIC_AD	DTI_AD	vent	0.07697	0.06156	0.2112	0.44178
Vent_Right_RD_PC8	ALIC_AD	DTI_AD	vent	0.02474	0.06184	0.6892	0.842205
Vent_Right_RD_PC9	ALIC_AD	DTI_AD	vent	0.02108	0.06252	0.736	0.869688
Vent_Right_RD_PC10	ALIC_AD	DTI_AD	vent	-0.1129	0.06809	0.09727	0.274569
Vent_Right_mTBM1_PC2	ALIC_AD	DTI_AD	vent	0.175	0.05569	0.001671	0.0149495
Vent_Right_mTBM1_PC3	ALIC_AD	DTI_AD	vent	0.1439	0.07694	0.06151	0.204216
Vent_Right_mTBM1_PC4	ALIC_AD	DTI_AD	vent	-0.01946	0.06026	0.7468	0.876155
Vent_Right_mTBM1_PC6	ALIC_AD	DTI_AD	vent	-0.1041	0.06178	0.09199	0.265169
Vent_Right_mTBM1_PC7	ALIC_AD	DTI_AD	vent	0.02852	0.06865	0.6779	0.835312
Vent_Right_mTBM1_PC8	ALIC_AD	DTI_AD	vent	0.08074	0.09028	0.3711	0.608898
Vent_Right_mTBM1_PC9	ALIC_AD	DTI_AD	vent	0.008423	0.08226	0.9184	0.962911
Vent_Right_mTBM1_PC10	ALIC_AD	DTI_AD	vent	-0.1256	0.06994	0.07252	0.227206
Vent_Right_mTBM2_PC1	ALIC_AD	DTI_AD	vent	0.228	0.06173	0.0002219	0.00300341
Vent_Right_mTBM2_PC3	ALIC_AD	DTI_AD	vent	-0.0765	0.06523	0.2409	0.476814
Vent_Right_mTBM2_PC4	ALIC_AD	DTI_AD	vent	0.02244	0.05589	0.688	0.841604
Vent_Right_mTBM2_PC10	ALIC_AD	DTI_AD	vent	-0.01902	0.08049	0.8132	0.911734
Vent_Right_mTBM3_PC2	ALIC_AD	DTI_AD	vent	0.1692	0.05578	0.002411	0.0198941
Vent_Right_mTBM3_PC3	ALIC_AD	DTI_AD	vent	0.1575	0.07358	0.0323	0.131818
Vent_Right_mTBM3_PC4	ALIC_AD	DTI_AD	vent	-0.02214	0.0689	0.7479	0.876883
Vent_Right_mTBM3_PC6	ALIC_AD	DTI_AD	vent	0.08498	0.06544	0.1941	0.420253
Vent_Right_mTBM3_PC7	ALIC_AD	DTI_AD	vent	0.03093	0.06707	0.6447	0.815579
Vent_Right_mTBM3_PC8	ALIC_AD	DTI_AD	vent	0.115	0.1315	0.3815	0.61831
Vent_Right_mTBM3_PC9	ALIC_AD	DTI_AD	vent	0.09363	0.0731	0.2002	0.427953
Vent_Right_mTBM3_PC10	ALIC_AD	DTI_AD	vent	0.04752	0.06928	0.4927	0.711764
Vent_Right_Dete_PC2	ALIC_AD	DTI_AD	vent	0.1757	0.05565	0.001594	0.0144208
Vent_Right_Dete_PC3	ALIC_AD	DTI_AD	vent	-0.131	0.07558	0.08299	0.247962
Vent_Right_Dete_PC5	ALIC_AD	DTI_AD	vent	-0.04862	0.06012	0.4187	0.651625
Vent_Right_Dete_PC6	ALIC_AD	DTI_AD	vent	0.0831	0.06547	0.2043	0.433384
Vent_Right_Dete_PC7	ALIC_AD	DTI_AD	vent	-0.026	0.06872	0.7051	0.851769
Vent_Right_Dete_PC9	ALIC_AD	DTI_AD	vent	-0.08473	0.07209	0.2398	0.475449
Vent_Right_Dete_PC10	ALIC_AD	DTI_AD	vent	0.05323	0.0723	0.4616	0.68746
Vent_Right_Eigen1_PC2	ALIC_AD	DTI_AD	vent	0.2146	0.06403	0.0008013	0.00838028
Vent_Right_Eigen1_PC4	ALIC_AD	DTI_AD	vent	-0.1083	0.06319	0.08655	0.25482
Vent_Right_Eigen1_PC5	ALIC_AD	DTI_AD	vent	0.09618	0.07274	0.1861	0.410287
Vent_Right_Eigen1_PC7	ALIC_AD	DTI_AD	vent	0.00692	0.07206	0.9235	0.965203
Vent_Right_Eigen1_PC9	ALIC_AD	DTI_AD	vent	-0.01877	0.06716	0.7798	0.894534
Vent_Right_Eigen2_PC2	ALIC_AD	DTI_AD	vent	-0.1766	0.05531	0.001408	0.0130447
Vent_Right_Eigen2_PC3	ALIC_AD	DTI_AD	vent	-0.1009	0.06365	0.1128	0.301638
Vent_Right_Eigen2_PC4	ALIC_AD	DTI_AD	vent	0.05619	0.08399	0.5035	0.719374
Vent_Right_Eigen2_PC5	ALIC_AD	DTI_AD	vent	-0.1521	0.09216	0.09885	0.277611
Vent_Right_Eigen2_PC6	ALIC_AD	DTI_AD	vent	0.05437	0.06401	0.3957	0.631239
Vent_Right_Eigen2_PC7	ALIC_AD	DTI_AD	vent	0.007695	0.06783	0.9097	0.958643
Vent_Right_Eigen2_PC9	ALIC_AD	DTI_AD	vent	0.0243	0.0652	0.7093	0.854098
Accu_Left_RD_Mean	Average_AD	DTI_AD	accu	-0.1672	0.07127	0.01898	0.0911101
Accu_Left_mTBM1_Mean	Average_AD	DTI_AD	accu	-0.2024	0.07876	0.01016	0.0582104
Accu_Left_mTBM3_Mean	Average_AD	DTI_AD	accu	-0.2027	0.07674	0.008252	0.0500984
Accu_Left_Dete_Mean	Average_AD	DTI_AD	accu	-0.2026	0.07693	0.008443	0.050927
Accu_Left_Eigen1_Mean	Average_AD	DTI_AD	accu	-0.1782	0.06816	0.008919	0.0529745
Accu_Left_Eigen2_Mean	Average_AD	DTI_AD	accu	-0.1766	0.06782	0.009231	0.0543461
Accu_Right_RD_Mean	Average_AD	DTI_AD	accu	-0.1387	0.06578	0.03497	0.139235
Accu_Right_mTBM1_Mean	Average_AD	DTI_AD	accu	-0.1433	0.07004	0.04079	0.154666
Accu_Right_mTBM3_Mean	Average_AD	DTI_AD	accu	-0.1424	0.06851	0.03771	0.146776
Accu_Right_Dete_Mean	Average_AD	DTI_AD	accu	-0.1445	0.06862	0.03519	0.139836
Accu_Right_Eigen1_Mean	Average_AD	DTI_AD	accu	-0.138	0.06376	0.03048	0.126691
Accu_Right_Eigen2_Mean	Average_AD	DTI_AD	accu	-0.1451	0.0635	0.02227	0.101661
Accu_Left_RD_PC1	Average_AD	DTI_AD	accu	0.007645	0.09813	0.9379	0.972225
Accu_Left_RD_PC2	Average_AD	DTI_AD	accu	-0.221	0.09211	0.01642	0.0821743
Accu_Left_RD_PC4	Average_AD	DTI_AD	accu	0.0785	0.07921	0.3217	0.562951
Accu_Left_Eigen1_PC2	Average_AD	DTI_AD	accu	-0.009518	0.1013	0.9251	0.965855
Accu_Left_Eigen2_PC2	Average_AD	DTI_AD	accu	-0.1036	0.07733	0.1802	0.402479
Accu_Right_RD_PC1	Average_AD	DTI_AD	accu	-0.06667	0.06773	0.3249	0.565646
Accu_Right_RD_PC4	Average_AD	DTI_AD	accu	-0.01551	0.07138	0.828	0.919342
Accu_Right_RD_PC8	Average_AD	DTI_AD	accu	-0.2157	0.07398	0.003542	0.0267425
Accu_Right_mTBM1_PC1	Average_AD	DTI_AD	accu	0.1576	0.07571	0.03737	0.145889
Accu_Right_mTBM3_PC1	Average_AD	DTI_AD	accu	-0.1485	0.07298	0.04191	0.157649
Accu_Right_Dete_PC1	Average_AD	DTI_AD	accu	-0.1507	0.07265	0.03803	0.147604
Accu_Right_Eigen1_PC3	Average_AD	DTI_AD	accu	-0.1943	0.06626	0.003367	0.0256968
Accu_Right_Eigen2_PC3	Average_AD	DTI_AD	accu	-0.2213	0.06922	0.001386	0.0128849
Amyg_Left_RD_Mean	Average_AD	DTI_AD	amyg	0.006567	0.08299	0.9369	0.971845
Amyg_Left_Eigen1_Mean	Average_AD	DTI_AD	amyg	0.07433	0.08339	0.3727	0.610448
Amyg_Left_Eigen2_Mean	Average_AD	DTI_AD	amyg	0.08071	0.08303	0.331	0.571659
Amyg_Right_RD_Mean	Average_AD	DTI_AD	amyg	-0.003264	0.08929	0.9708	0.986618
Amyg_Right_Eigen1_Mean	Average_AD	DTI_AD	amyg	0.1005	0.0932	0.2807	0.520852
Amyg_Right_Eigen2_Mean	Average_AD	DTI_AD	amyg	0.1006	0.09437	0.2867	0.527006
Amyg_Left_RD_PC3	Average_AD	DTI_AD	amyg	0.009811	0.08338	0.9063	0.957108
Amyg_Left_Eigen2_PC7	Average_AD	DTI_AD	amyg	0.04952	0.09696	0.6095	0.792393
Amyg_Right_RD_PC3	Average_AD	DTI_AD	amyg	0.0002286	0.0814	0.9978	0.998872
Amyg_Right_Dete_PC4	Average_AD	DTI_AD	amyg	0.0691	0.1129	0.5404	0.745505
Caud_Left_RD_Mean	Average_AD	DTI_AD	caud	0.05009	0.05947	0.3996	0.634501
Caud_Left_mTBM1_Mean	Average_AD	DTI_AD	caud	0.0007388	0.0763	0.9923	0.996725
Caud_Left_mTBM2_Mean	Average_AD	DTI_AD	caud	0.1173	0.06301	0.06257	0.206666
Caud_Left_mTBM3_Mean	Average_AD	DTI_AD	caud	-0.02907	0.08031	0.7174	0.859072
Caud_Left_Dete_Mean	Average_AD	DTI_AD	caud	-0.01316	0.07826	0.8665	0.938719
Caud_Left_Eigen1_Mean	Average_AD	DTI_AD	caud	0.05502	0.06653	0.4082	0.642628
Caud_Left_Eigen2_Mean	Average_AD	DTI_AD	caud	0.06681	0.06631	0.3136	0.555092
Caud_Right_RD_Mean	Average_AD	DTI_AD	caud	0.04937	0.05925	0.4047	0.639033
Caud_Right_mTBM2_Mean	Average_AD	DTI_AD	caud	0.05895	0.0656	0.3688	0.606894
Caud_Right_Eigen1_Mean	Average_AD	DTI_AD	caud	0.02204	0.06142	0.7197	0.860504
Caud_Right_Eigen2_Mean	Average_AD	DTI_AD	caud	0.05925	0.06156	0.3358	0.576035
Caud_Left_RD_PC1	Average_AD	DTI_AD	caud	0.0116	0.09363	0.9014	0.95485
Caud_Left_RD_PC3	Average_AD	DTI_AD	caud	0.004523	0.07692	0.9531	0.979003
Caud_Left_RD_PC4	Average_AD	DTI_AD	caud	-0.1092	0.06484	0.09217	0.265414
Caud_Left_RD_PC5	Average_AD	DTI_AD	caud	-0.04304	0.05833	0.4606	0.686864
Caud_Left_mTBM1_PC2	Average_AD	DTI_AD	caud	0.09368	0.1032	0.3641	0.602341
Caud_Left_mTBM2_PC2	Average_AD	DTI_AD	caud	-0.02806	0.09734	0.7731	0.890934
Caud_Left_mTBM3_PC2	Average_AD	DTI_AD	caud	-0.07847	0.1011	0.4374	0.667483
Caud_Left_mTBM3_PC7	Average_AD	DTI_AD	caud	0.1531	0.0676	0.02356	0.105882
Caud_Left_Dete_PC2	Average_AD	DTI_AD	caud	0.08971	0.1005	0.3722	0.609934
Caud_Left_Dete_PC7	Average_AD	DTI_AD	caud	0.1696	0.06913	0.01417	0.074012
Caud_Right_RD_PC4	Average_AD	DTI_AD	caud	0.1088	0.06532	0.09592	0.272124
Caud_Right_RD_PC6	Average_AD	DTI_AD	caud	0.0788	0.06972	0.2584	0.497196
Caud_Right_RD_PC8	Average_AD	DTI_AD	caud	-0.09326	0.07922	0.2391	0.474774
Hipp_Left_RD_Mean	Average_AD	DTI_AD	hipp	0.1468	0.0573	0.01043	0.0593318
Hipp_Left_mTBM1_Mean	Average_AD	DTI_AD	hipp	0.1169	0.06467	0.07071	0.223563
Hipp_Left_mTBM2_Mean	Average_AD	DTI_AD	hipp	0.1255	0.05714	0.02801	0.119454
Hipp_Left_mTBM3_Mean	Average_AD	DTI_AD	hipp	0.06014	0.06827	0.3784	0.615352
Hipp_Left_Dete_Mean	Average_AD	DTI_AD	hipp	0.09369	0.06738	0.1644	0.380492
Hipp_Left_Eigen1_Mean	Average_AD	DTI_AD	hipp	0.1035	0.06521	0.1125	0.30114
Hipp_Left_Eigen2_Mean	Average_AD	DTI_AD	hipp	0.121	0.06303	0.05495	0.189368
Hipp_Right_RD_Mean	Average_AD	DTI_AD	hipp	0.08047	0.0649	0.215	0.446321
Hipp_Right_mTBM1_Mean	Average_AD	DTI_AD	hipp	0.0622	0.08048	0.4396	0.669153
Hipp_Right_mTBM2_Mean	Average_AD	DTI_AD	hipp	0.03735	0.05842	0.5226	0.732623
Hipp_Right_mTBM3_Mean	Average_AD	DTI_AD	hipp	0.0346	0.0759	0.6485	0.81798
Hipp_Right_Dete_Mean	Average_AD	DTI_AD	hipp	0.04887	0.08	0.5413	0.746216
Hipp_Right_Eigen1_Mean	Average_AD	DTI_AD	hipp	0.02559	0.07674	0.7388	0.871361
Hipp_Right_Eigen2_Mean	Average_AD	DTI_AD	hipp	0.03223	0.07722	0.6764	0.8346
Hipp_Left_RD_PC1	Average_AD	DTI_AD	hipp	0.1183	0.05255	0.02435	0.108408
Hipp_Left_RD_PC2	Average_AD	DTI_AD	hipp	-0.06762	0.1021	0.5079	0.722512
Hipp_Left_RD_PC3	Average_AD	DTI_AD	hipp	-0.0789	0.07017	0.2609	0.499861
Hipp_Left_RD_PC4	Average_AD	DTI_AD	hipp	0.02991	0.06589	0.6499	0.818671
Hipp_Left_RD_PC5	Average_AD	DTI_AD	hipp	-0.1717	0.06043	0.004496	0.032051
Hipp_Left_RD_PC6	Average_AD	DTI_AD	hipp	-0.09457	0.0635	0.1364	0.338776
Hipp_Left_RD_PC7	Average_AD	DTI_AD	hipp	-0.2579	0.06456	6.489e-05	0.00107798
Hipp_Left_RD_PC8	Average_AD	DTI_AD	hipp	-0.02673	0.08228	0.7453	0.875259
Hipp_Left_RD_PC9	Average_AD	DTI_AD	hipp	-0.06407	0.06655	0.3357	0.575967
Hipp_Left_RD_PC10	Average_AD	DTI_AD	hipp	0.028	0.07464	0.7076	0.853227
Hipp_Left_mTBM1_PC1	Average_AD	DTI_AD	hipp	-0.1314	0.06222	0.03473	0.13857
Hipp_Left_mTBM1_PC2	Average_AD	DTI_AD	hipp	-0.1312	0.1126	0.2441	0.480467
Hipp_Left_mTBM1_PC3	Average_AD	DTI_AD	hipp	-0.06513	0.07958	0.4131	0.646839
Hipp_Left_mTBM1_PC4	Average_AD	DTI_AD	hipp	-0.05505	0.0724	0.447	0.675582
Hipp_Left_mTBM1_PC5	Average_AD	DTI_AD	hipp	-0.01613	0.07522	0.8302	0.920502
Hipp_Left_mTBM1_PC6	Average_AD	DTI_AD	hipp	-0.07114	0.08052	0.377	0.614116
Hipp_Left_mTBM1_PC8	Average_AD	DTI_AD	hipp	0.06496	0.07325	0.3751	0.612427
Hipp_Left_mTBM2_PC1	Average_AD	DTI_AD	hipp	0.1144	0.05923	0.05341	0.185887
Hipp_Left_mTBM2_PC2	Average_AD	DTI_AD	hipp	-0.1663	0.1394	0.2329	0.46764
Hipp_Left_mTBM2_PC3	Average_AD	DTI_AD	hipp	0.01435	0.2218	0.9484	0.976888
Hipp_Left_mTBM2_PC4	Average_AD	DTI_AD	hipp	0.03865	0.08713	0.6573	0.822741
Hipp_Left_mTBM2_PC5	Average_AD	DTI_AD	hipp	0.09902	0.09599	0.3023	0.54385
Hipp_Left_mTBM3_PC1	Average_AD	DTI_AD	hipp	-0.1251	0.06358	0.04909	0.175663
Hipp_Left_mTBM3_PC2	Average_AD	DTI_AD	hipp	-0.1236	0.1086	0.2551	0.493453
Hipp_Left_mTBM3_PC3	Average_AD	DTI_AD	hipp	-0.03213	0.07163	0.6538	0.820723
Hipp_Left_mTBM3_PC4	Average_AD	DTI_AD	hipp	0.103	0.06659	0.122	0.316525
Hipp_Left_mTBM3_PC5	Average_AD	DTI_AD	hipp	-0.02415	0.09447	0.7982	0.904012
Hipp_Left_mTBM3_PC6	Average_AD	DTI_AD	hipp	-0.02772	0.0744	0.7094	0.85413
Hipp_Left_mTBM3_PC7	Average_AD	DTI_AD	hipp	-0.01414	0.09207	0.8779	0.944204
Hipp_Left_Dete_PC1	Average_AD	DTI_AD	hipp	-0.1283	0.06312	0.042	0.157882
Hipp_Left_Dete_PC2	Average_AD	DTI_AD	hipp	-0.1267	0.1108	0.2529	0.491056
Hipp_Left_Dete_PC3	Average_AD	DTI_AD	hipp	0.05557	0.07684	0.4696	0.693896
Hipp_Left_Dete_PC4	Average_AD	DTI_AD	hipp	-0.07806	0.067	0.244	0.480399
Hipp_Left_Dete_PC5	Average_AD	DTI_AD	hipp	0.0005347	0.08233	0.9948	0.997297
Hipp_Left_Dete_PC6	Average_AD	DTI_AD	hipp	0.04585	0.07753	0.5543	0.754681
Hipp_Left_Dete_PC7	Average_AD	DTI_AD	hipp	-0.02599	0.09506	0.7846	0.896945
Hipp_Left_Dete_PC8	Average_AD	DTI_AD	hipp	-0.1422	0.09229	0.1233	0.318351
Hipp_Left_Eigen1_PC1	Average_AD	DTI_AD	hipp	-0.1137	0.06116	0.06294	0.207478
Hipp_Left_Eigen1_PC2	Average_AD	DTI_AD	hipp	0.09281	0.1138	0.4149	0.648525
Hipp_Left_Eigen1_PC3	Average_AD	DTI_AD	hipp	-0.02614	0.08178	0.7492	0.877649
Hipp_Left_Eigen1_PC4	Average_AD	DTI_AD	hipp	0.008909	0.08297	0.9145	0.961059
Hipp_Left_Eigen1_PC5	Average_AD	DTI_AD	hipp	0.04055	0.1092	0.7103	0.854759
Hipp_Left_Eigen1_PC6	Average_AD	DTI_AD	hipp	0.03546	0.09181	0.6994	0.848389
Hipp_Left_Eigen1_PC8	Average_AD	DTI_AD	hipp	-0.1449	0.06667	0.02979	0.124548
Hipp_Left_Eigen1_PC9	Average_AD	DTI_AD	hipp	0.2292	0.08784	0.009075	0.0536497
Hipp_Left_Eigen1_PC10	Average_AD	DTI_AD	hipp	0.03824	0.08745	0.6619	0.825885
Hipp_Left_Eigen2_PC1	Average_AD	DTI_AD	hipp	-0.1173	0.05787	0.04274	0.159697
Hipp_Left_Eigen2_PC2	Average_AD	DTI_AD	hipp	0.04088	0.07275	0.5741	0.768615
Hipp_Left_Eigen2_PC3	Average_AD	DTI_AD	hipp	-0.0191	0.158	0.9038	0.955837
Hipp_Left_Eigen2_PC4	Average_AD	DTI_AD	hipp	0.02907	0.079	0.7128	0.856369
Hipp_Left_Eigen2_PC5	Average_AD	DTI_AD	hipp	0.01548	0.08969	0.863	0.936988
Hipp_Left_Eigen2_PC6	Average_AD	DTI_AD	hipp	-0.1779	0.08532	0.0371	0.145115
Hipp_Left_Eigen2_PC7	Average_AD	DTI_AD	hipp	-0.1018	0.07343	0.1656	0.38219
Hipp_Left_Eigen2_PC8	Average_AD	DTI_AD	hipp	-0.1802	0.078	0.02091	0.0974181
Hipp_Left_Eigen2_PC10	Average_AD	DTI_AD	hipp	0.04155	0.06876	0.5457	0.74899
Hipp_Right_RD_PC1	Average_AD	DTI_AD	hipp	-0.08717	0.05934	0.1418	0.34719
Hipp_Right_RD_PC2	Average_AD	DTI_AD	hipp	0.2581	0.06695	0.0001155	0.00175062
Hipp_Right_RD_PC3	Average_AD	DTI_AD	hipp	-0.06807	0.08714	0.4347	0.665167
Hipp_Right_RD_PC4	Average_AD	DTI_AD	hipp	0.1826	0.06886	0.008006	0.0489905
Hipp_Right_RD_PC5	Average_AD	DTI_AD	hipp	-0.1015	0.06027	0.09206	0.265273
Hipp_Right_RD_PC6	Average_AD	DTI_AD	hipp	-0.03575	0.07057	0.6125	0.794251
Hipp_Right_RD_PC7	Average_AD	DTI_AD	hipp	0.03343	0.07623	0.661	0.825141
Hipp_Right_RD_PC8	Average_AD	DTI_AD	hipp	0.1281	0.0673	0.05706	0.194252
Hipp_Right_RD_PC9	Average_AD	DTI_AD	hipp	0.131	0.07286	0.0721	0.226369
Hipp_Right_RD_PC10	Average_AD	DTI_AD	hipp	-0.2634	0.07012	0.000172	0.00243988
Hipp_Right_mTBM1_PC1	Average_AD	DTI_AD	hipp	0.1333	0.06616	0.04399	0.162832
Hipp_Right_mTBM1_PC2	Average_AD	DTI_AD	hipp	-0.108	0.0627	0.08488	0.251609
Hipp_Right_mTBM1_PC3	Average_AD	DTI_AD	hipp	0.1022	0.1061	0.3355	0.57579
Hipp_Right_mTBM1_PC4	Average_AD	DTI_AD	hipp	-0.02455	0.07104	0.7296	0.865915
Hipp_Right_mTBM1_PC5	Average_AD	DTI_AD	hipp	0.2926	0.1144	0.01054	0.0598143
Hipp_Right_mTBM1_PC6	Average_AD	DTI_AD	hipp	0.01159	0.09942	0.9072	0.957377
Hipp_Right_mTBM1_PC7	Average_AD	DTI_AD	hipp	0.02467	0.08819	0.7797	0.894473
Hipp_Right_mTBM1_PC8	Average_AD	DTI_AD	hipp	0.08155	0.1161	0.4825	0.704102
Hipp_Right_mTBM2_PC1	Average_AD	DTI_AD	hipp	-0.07806	0.06174	0.2061	0.435734
Hipp_Right_mTBM2_PC5	Average_AD	DTI_AD	hipp	-0.1164	0.1591	0.4644	0.689642
Hipp_Right_mTBM2_PC9	Average_AD	DTI_AD	hipp	0.08225	0.09612	0.3922	0.628059
Hipp_Right_mTBM3_PC1	Average_AD	DTI_AD	hipp	-0.1493	0.07071	0.03474	0.138581
Hipp_Right_mTBM3_PC2	Average_AD	DTI_AD	hipp	-0.1038	0.06149	0.09144	0.264176
Hipp_Right_mTBM3_PC3	Average_AD	DTI_AD	hipp	0.09457	0.09779	0.3335	0.574016
Hipp_Right_mTBM3_PC4	Average_AD	DTI_AD	hipp	-0.04414	0.0765	0.564	0.761377
Hipp_Right_mTBM3_PC5	Average_AD	DTI_AD	hipp	-0.2463	0.1056	0.01966	0.0933327
Hipp_Right_mTBM3_PC6	Average_AD	DTI_AD	hipp	-0.01484	0.09831	0.88	0.945072
Hipp_Right_mTBM3_PC7	Average_AD	DTI_AD	hipp	0.04166	0.104	0.6888	0.842063
Hipp_Right_mTBM3_PC10	Average_AD	DTI_AD	hipp	-0.1232	0.1015	0.225	0.458489
Hipp_Right_Dete_PC1	Average_AD	DTI_AD	hipp	-0.1408	0.06686	0.03528	0.140071
Hipp_Right_Dete_PC2	Average_AD	DTI_AD	hipp	0.09962	0.06257	0.1113	0.299065
Hipp_Right_Dete_PC3	Average_AD	DTI_AD	hipp	0.1013	0.1027	0.3241	0.564946
Hipp_Right_Dete_PC4	Average_AD	DTI_AD	hipp	0.01502	0.07444	0.8401	0.92553
Hipp_Right_Dete_PC5	Average_AD	DTI_AD	hipp	0.2601	0.09699	0.007337	0.0459165
Hipp_Right_Dete_PC6	Average_AD	DTI_AD	hipp	-0.01947	0.09746	0.8417	0.92624
Hipp_Right_Dete_PC7	Average_AD	DTI_AD	hipp	0.02668	0.09487	0.7786	0.893827
Hipp_Right_Dete_PC8	Average_AD	DTI_AD	hipp	-0.02106	0.1028	0.8377	0.924107
Hipp_Right_Eigen1_PC1	Average_AD	DTI_AD	hipp	0.1072	0.06218	0.08466	0.251137
Hipp_Right_Eigen1_PC2	Average_AD	DTI_AD	hipp	-0.07189	0.06961	0.3017	0.543254
Hipp_Right_Eigen1_PC3	Average_AD	DTI_AD	hipp	-0.1031	0.06301	0.1019	0.282759
Hipp_Right_Eigen1_PC4	Average_AD	DTI_AD	hipp	0.06553	0.06421	0.3074	0.549232
Hipp_Right_Eigen1_PC5	Average_AD	DTI_AD	hipp	0.01925	0.0969	0.8425	0.926616
Hipp_Right_Eigen1_PC6	Average_AD	DTI_AD	hipp	0.04491	0.07975	0.5734	0.767948
Hipp_Right_Eigen1_PC7	Average_AD	DTI_AD	hipp	0.1398	0.1408	0.3208	0.56207
Hipp_Right_Eigen1_PC8	Average_AD	DTI_AD	hipp	-0.1411	0.07416	0.05702	0.194185
Hipp_Right_Eigen1_PC9	Average_AD	DTI_AD	hipp	0.04593	0.124	0.711	0.85532
Hipp_Right_Eigen1_PC10	Average_AD	DTI_AD	hipp	-0.1786	0.1365	0.1908	0.416103
Hipp_Right_Eigen2_PC1	Average_AD	DTI_AD	hipp	-0.1059	0.06092	0.08211	0.246356
Hipp_Right_Eigen2_PC2	Average_AD	DTI_AD	hipp	0.1189	0.06235	0.05654	0.193
Hipp_Right_Eigen2_PC3	Average_AD	DTI_AD	hipp	0.07444	0.0753	0.3229	0.563982
Hipp_Right_Eigen2_PC4	Average_AD	DTI_AD	hipp	-0.01483	0.09119	0.8708	0.940825
Hipp_Right_Eigen2_PC5	Average_AD	DTI_AD	hipp	0.2459	0.1079	0.02264	0.102847
Hipp_Right_Eigen2_PC6	Average_AD	DTI_AD	hipp	-0.02708	0.07619	0.7223	0.861792
Hipp_Right_Eigen2_PC7	Average_AD	DTI_AD	hipp	-0.06506	0.1588	0.6821	0.83787
Hipp_Right_Eigen2_PC8	Average_AD	DTI_AD	hipp	-0.1549	0.1165	0.1838	0.407313
Hipp_Right_Eigen2_PC9	Average_AD	DTI_AD	hipp	0.0356	0.06979	0.61	0.792761
Hipp_Right_Eigen2_PC10	Average_AD	DTI_AD	hipp	0.1546	0.08185	0.05894	0.198603
Pall_Left_RD_Mean	Average_AD	DTI_AD	pall	-0.2019	0.06794	0.002966	0.0233642
Pall_Left_mTBM1_Mean	Average_AD	DTI_AD	pall	-0.26	0.08086	0.001301	0.0122626
Pall_Left_mTBM3_Mean	Average_AD	DTI_AD	pall	-0.2346	0.07875	0.002889	0.0228962
Pall_Left_Dete_Mean	Average_AD	DTI_AD	pall	-0.2463	0.07928	0.001897	0.0164827
Pall_Left_Eigen1_Mean	Average_AD	DTI_AD	pall	-0.1363	0.06271	0.02969	0.12425
Pall_Left_Eigen2_Mean	Average_AD	DTI_AD	pall	-0.1625	0.06438	0.01161	0.0641777
Pall_Right_RD_Mean	Average_AD	DTI_AD	pall	-0.1646	0.06614	0.01285	0.0688773
Pall_Right_mTBM1_Mean	Average_AD	DTI_AD	pall	-0.1737	0.07662	0.02343	0.105478
Pall_Right_mTBM3_Mean	Average_AD	DTI_AD	pall	-0.1693	0.07686	0.02762	0.118386
Pall_Right_Dete_Mean	Average_AD	DTI_AD	pall	-0.1716	0.07628	0.0245	0.108846
Pall_Right_Eigen1_Mean	Average_AD	DTI_AD	pall	-0.1442	0.06209	0.02018	0.0950089
Pall_Right_Eigen2_Mean	Average_AD	DTI_AD	pall	-0.1641	0.06244	0.008577	0.0515292
Pall_Left_RD_PC2	Average_AD	DTI_AD	pall	0.2042	0.06337	0.00127	0.012048
Pall_Left_RD_PC6	Average_AD	DTI_AD	pall	-0.2228	0.07632	0.003507	0.0265288
Pall_Left_Eigen2_PC5	Average_AD	DTI_AD	pall	-0.05256	0.06686	0.4319	0.662942
Puta_Left_RD_Mean	Average_AD	DTI_AD	puta	-0.0297	0.05964	0.6185	0.798546
Puta_Left_mTBM1_Mean	Average_AD	DTI_AD	puta	0.02251	0.06629	0.7342	0.868771
Puta_Left_mTBM2_Mean	Average_AD	DTI_AD	puta	-0.05753	0.07764	0.4587	0.685343
Puta_Left_mTBM3_Mean	Average_AD	DTI_AD	puta	0.0275	0.06569	0.6755	0.834063
Puta_Left_Dete_Mean	Average_AD	DTI_AD	puta	0.02517	0.06588	0.7024	0.850236
Puta_Left_Eigen1_Mean	Average_AD	DTI_AD	puta	0.0201	0.05878	0.7324	0.867548
Puta_Left_Eigen2_Mean	Average_AD	DTI_AD	puta	0.01419	0.05914	0.8104	0.910409
Puta_Right_RD_Mean	Average_AD	DTI_AD	puta	-0.03651	0.057	0.5218	0.731999
Puta_Right_mTBM1_Mean	Average_AD	DTI_AD	puta	-0.006291	0.06244	0.9197	0.963477
Puta_Right_mTBM3_Mean	Average_AD	DTI_AD	puta	-0.008757	0.05999	0.8839	0.94695
Puta_Right_Dete_Mean	Average_AD	DTI_AD	puta	-0.007467	0.061	0.9026	0.955387
Puta_Right_Eigen1_Mean	Average_AD	DTI_AD	puta	-0.01239	0.05589	0.8245	0.91737
Puta_Right_Eigen2_Mean	Average_AD	DTI_AD	puta	0.002371	0.05454	0.9653	0.984101
Puta_Left_RD_PC1	Average_AD	DTI_AD	puta	-0.07799	0.09434	0.4084	0.642825
Puta_Left_RD_PC3	Average_AD	DTI_AD	puta	-0.0711	0.08033	0.3761	0.613364
Puta_Left_RD_PC4	Average_AD	DTI_AD	puta	-0.04042	0.06644	0.543	0.747205
Puta_Left_RD_PC5	Average_AD	DTI_AD	puta	-0.07312	0.0646	0.2577	0.496301
Puta_Left_RD_PC9	Average_AD	DTI_AD	puta	-0.1378	0.07878	0.08015	0.242581
Puta_Left_mTBM3_PC1	Average_AD	DTI_AD	puta	0.1059	0.1005	0.2922	0.533239
Puta_Left_mTBM3_PC7	Average_AD	DTI_AD	puta	-0.04076	0.06975	0.559	0.757877
Puta_Left_mTBM3_PC9	Average_AD	DTI_AD	puta	0.08349	0.08317	0.3155	0.556941
Puta_Left_Dete_PC1	Average_AD	DTI_AD	puta	0.1012	0.1005	0.3141	0.555625
Puta_Left_Eigen2_PC7	Average_AD	DTI_AD	puta	0.05123	0.07286	0.482	0.703826
Puta_Right_RD_PC1	Average_AD	DTI_AD	puta	0.06064	0.1012	0.549	0.75122
Puta_Right_RD_PC4	Average_AD	DTI_AD	puta	-0.04589	0.06373	0.4715	0.695568
Puta_Right_RD_PC7	Average_AD	DTI_AD	puta	0.01209	0.06588	0.8543	0.932624
Puta_Right_mTBM1_PC1	Average_AD	DTI_AD	puta	-0.01698	0.1099	0.8772	0.943942
Puta_Right_mTBM3_PC1	Average_AD	DTI_AD	puta	-0.0328	0.1062	0.7574	0.882113
Puta_Right_Dete_PC1	Average_AD	DTI_AD	puta	-0.02505	0.1079	0.8165	0.913559
Thal_Left_RD_Mean	Average_AD	DTI_AD	thal	-0.07728	0.05957	0.1946	0.420847
Thal_Left_mTBM1_Mean	Average_AD	DTI_AD	thal	-0.04902	0.06943	0.4802	0.702461
Thal_Left_mTBM3_Mean	Average_AD	DTI_AD	thal	-0.04321	0.07116	0.5437	0.747703
Thal_Left_Dete_Mean	Average_AD	DTI_AD	thal	-0.04646	0.06981	0.5057	0.720925
Thal_Left_Eigen1_Mean	Average_AD	DTI_AD	thal	-0.02419	0.05957	0.6847	0.839566
Thal_Left_Eigen2_Mean	Average_AD	DTI_AD	thal	-0.03755	0.06029	0.5334	0.74048
Thal_Right_RD_Mean	Average_AD	DTI_AD	thal	-0.0437	0.06201	0.481	0.703155
Thal_Right_mTBM1_Mean	Average_AD	DTI_AD	thal	-0.03172	0.07556	0.6747	0.833584
Thal_Right_mTBM3_Mean	Average_AD	DTI_AD	thal	-0.03613	0.07268	0.6191	0.798919
Thal_Right_Dete_Mean	Average_AD	DTI_AD	thal	-0.03353	0.0739	0.6501	0.818771
Thal_Right_Eigen1_Mean	Average_AD	DTI_AD	thal	-0.01036	0.06511	0.8736	0.942426
Thal_Right_Eigen2_Mean	Average_AD	DTI_AD	thal	-0.02279	0.06861	0.7398	0.87214
Thal_Left_RD_PC3	Average_AD	DTI_AD	thal	-0.07425	0.07192	0.3018	0.543352
Thal_Left_mTBM1_PC6	Average_AD	DTI_AD	thal	0.07034	0.07054	0.3187	0.559876
Thal_Right_RD_PC3	Average_AD	DTI_AD	thal	0.0254	0.07042	0.7183	0.859565
Thal_Right_mTBM2_PC1	Average_AD	DTI_AD	thal	-0.01976	0.07899	0.8025	0.906172
Thal_Right_Eigen1_PC1	Average_AD	DTI_AD	thal	0.02548	0.07709	0.741	0.872895
Vent_Left_RD_Mean	Average_AD	DTI_AD	vent	0.1564	0.05596	0.005194	0.0356246
Vent_Left_mTBM1_Mean	Average_AD	DTI_AD	vent	0.1085	0.05579	0.05184	0.182244
Vent_Left_mTBM2_Mean	Average_AD	DTI_AD	vent	0.1458	0.056	0.009244	0.0544069
Vent_Left_mTBM3_Mean	Average_AD	DTI_AD	vent	0.08507	0.05667	0.1333	0.333991
Vent_Left_Dete_Mean	Average_AD	DTI_AD	vent	0.1017	0.05606	0.06977	0.221734
Vent_Left_Eigen1_Mean	Average_AD	DTI_AD	vent	0.1131	0.05482	0.03918	0.150665
Vent_Left_Eigen2_Mean	Average_AD	DTI_AD	vent	0.1248	0.05487	0.02294	0.103852
Vent_Right_RD_Mean	Average_AD	DTI_AD	vent	0.1136	0.05374	0.03454	0.138119
Vent_Right_mTBM1_Mean	Average_AD	DTI_AD	vent	0.06742	0.05694	0.2365	0.47172
Vent_Right_mTBM2_Mean	Average_AD	DTI_AD	vent	0.1084	0.05036	0.03134	0.129193
Vent_Right_mTBM3_Mean	Average_AD	DTI_AD	vent	0.04272	0.05755	0.4579	0.684675
Vent_Right_Dete_Mean	Average_AD	DTI_AD	vent	0.05795	0.05718	0.3108	0.552316
Vent_Right_Eigen1_Mean	Average_AD	DTI_AD	vent	0.06921	0.05634	0.2193	0.451638
Vent_Right_Eigen2_Mean	Average_AD	DTI_AD	vent	0.08341	0.0566	0.1406	0.345292
Vent_Left_RD_PC1	Average_AD	DTI_AD	vent	0.1488	0.0547	0.006527	0.0422174
Vent_Left_RD_PC2	Average_AD	DTI_AD	vent	0.1239	0.0679	0.06804	0.217926
Vent_Left_RD_PC3	Average_AD	DTI_AD	vent	-0.005287	0.05108	0.9176	0.962547
Vent_Left_RD_PC4	Average_AD	DTI_AD	vent	0.02318	0.05134	0.6515	0.819416
Vent_Left_RD_PC5	Average_AD	DTI_AD	vent	0.05843	0.0614	0.3413	0.581315
Vent_Left_RD_PC6	Average_AD	DTI_AD	vent	-0.1203	0.06434	0.06155	0.204327
Vent_Left_RD_PC7	Average_AD	DTI_AD	vent	-0.004567	0.05607	0.9351	0.970911
Vent_Left_RD_PC8	Average_AD	DTI_AD	vent	0.02925	0.05852	0.6172	0.797582
Vent_Left_RD_PC9	Average_AD	DTI_AD	vent	0.06162	0.05524	0.2647	0.504033
Vent_Left_RD_PC10	Average_AD	DTI_AD	vent	0.06984	0.06149	0.256	0.494499
Vent_Left_mTBM1_PC1	Average_AD	DTI_AD	vent	0.1152	0.05419	0.03349	0.13508
Vent_Left_mTBM1_PC3	Average_AD	DTI_AD	vent	0.1152	0.06228	0.06444	0.210524
Vent_Left_mTBM1_PC4	Average_AD	DTI_AD	vent	0.01686	0.06115	0.7827	0.895925
Vent_Left_mTBM1_PC6	Average_AD	DTI_AD	vent	0.05391	0.05455	0.323	0.564053
Vent_Left_mTBM1_PC7	Average_AD	DTI_AD	vent	-0.07188	0.06021	0.2325	0.467113
Vent_Left_mTBM1_PC8	Average_AD	DTI_AD	vent	0.02471	0.05985	0.6797	0.836478
Vent_Left_mTBM1_PC9	Average_AD	DTI_AD	vent	-0.08619	0.07069	0.2227	0.455884
Vent_Left_mTBM1_PC10	Average_AD	DTI_AD	vent	-0.006736	0.06073	0.9117	0.95958
Vent_Left_mTBM2_PC1	Average_AD	DTI_AD	vent	0.1748	0.05557	0.001659	0.0148617
Vent_Left_mTBM2_PC2	Average_AD	DTI_AD	vent	0.06102	0.06636	0.3579	0.596266
Vent_Left_mTBM2_PC4	Average_AD	DTI_AD	vent	-0.09022	0.05886	0.1254	0.321468
Vent_Left_mTBM2_PC7	Average_AD	DTI_AD	vent	-0.02136	0.07385	0.7725	0.890556
Vent_Left_mTBM3_PC2	Average_AD	DTI_AD	vent	0.1217	0.05328	0.02231	0.10179
Vent_Left_mTBM3_PC3	Average_AD	DTI_AD	vent	0.1223	0.06517	0.06058	0.202244
Vent_Left_mTBM3_PC4	Average_AD	DTI_AD	vent	-0.02575	0.06979	0.7122	0.856027
Vent_Left_mTBM3_PC5	Average_AD	DTI_AD	vent	-0.1004	0.08334	0.2285	0.462597
Vent_Left_mTBM3_PC6	Average_AD	DTI_AD	vent	-0.05472	0.05721	0.3388	0.578747
Vent_Left_mTBM3_PC7	Average_AD	DTI_AD	vent	0.06215	0.05833	0.2867	0.527006
Vent_Left_mTBM3_PC8	Average_AD	DTI_AD	vent	0.009677	0.0622	0.8764	0.943647
Vent_Left_mTBM3_PC9	Average_AD	DTI_AD	vent	0.08243	0.07455	0.2688	0.508398
Vent_Left_mTBM3_PC10	Average_AD	DTI_AD	vent	0.00953	0.07471	0.8985	0.953425
Vent_Left_Dete_PC2	Average_AD	DTI_AD	vent	0.1264	0.0546	0.0206	0.0963706
Vent_Left_Dete_PC3	Average_AD	DTI_AD	vent	0.1999	0.0805	0.01302	0.0695454
Vent_Left_Dete_PC4	Average_AD	DTI_AD	vent	0.003963	0.07861	0.9598	0.981832
Vent_Left_Dete_PC5	Average_AD	DTI_AD	vent	0.0254	0.06447	0.6936	0.844823
Vent_Left_Dete_PC6	Average_AD	DTI_AD	vent	0.05471	0.05532	0.3227	0.563826
Vent_Left_Dete_PC7	Average_AD	DTI_AD	vent	0.06353	0.05919	0.2831	0.523242
Vent_Left_Dete_PC8	Average_AD	DTI_AD	vent	-0.01672	0.06228	0.7883	0.898796
Vent_Left_Dete_PC9	Average_AD	DTI_AD	vent	-0.08091	0.07108	0.255	0.49338
Vent_Left_Eigen1_PC2	Average_AD	DTI_AD	vent	-0.1173	0.05356	0.02858	0.120978
Vent_Left_Eigen1_PC3	Average_AD	DTI_AD	vent	0.1269	0.06861	0.06444	0.210524
Vent_Left_Eigen1_PC5	Average_AD	DTI_AD	vent	0.04729	0.05129	0.3566	0.595018
Vent_Left_Eigen1_PC6	Average_AD	DTI_AD	vent	-0.007036	0.05884	0.9048	0.95632
Vent_Left_Eigen1_PC8	Average_AD	DTI_AD	vent	0.03237	0.08022	0.6866	0.840735
Vent_Left_Eigen1_PC9	Average_AD	DTI_AD	vent	0.03795	0.07877	0.63	0.806481
Vent_Left_Eigen1_PC10	Average_AD	DTI_AD	vent	0.003809	0.0725	0.9581	0.981022
Vent_Left_Eigen2_PC1	Average_AD	DTI_AD	vent	-0.1158	0.05174	0.02517	0.111044
Vent_Left_Eigen2_PC3	Average_AD	DTI_AD	vent	0.08324	0.06521	0.2018	0.430087
Vent_Left_Eigen2_PC4	Average_AD	DTI_AD	vent	-0.05788	0.05193	0.265	0.504341
Vent_Left_Eigen2_PC6	Average_AD	DTI_AD	vent	-0.04596	0.05696	0.4197	0.652583
Vent_Left_Eigen2_PC7	Average_AD	DTI_AD	vent	0.01946	0.07248	0.7883	0.898796
Vent_Left_Eigen2_PC8	Average_AD	DTI_AD	vent	0.001346	0.0609	0.9824	0.992096
Vent_Left_Eigen2_PC9	Average_AD	DTI_AD	vent	-0.02629	0.05176	0.6115	0.793713
Vent_Left_Eigen2_PC10	Average_AD	DTI_AD	vent	-0.1042	0.05923	0.07858	0.239444
Vent_Right_RD_PC1	Average_AD	DTI_AD	vent	0.1116	0.05397	0.03864	0.149247
Vent_Right_RD_PC2	Average_AD	DTI_AD	vent	-0.05489	0.06138	0.3712	0.608967
Vent_Right_RD_PC3	Average_AD	DTI_AD	vent	0.01208	0.0526	0.8184	0.91449
Vent_Right_RD_PC4	Average_AD	DTI_AD	vent	0.0003472	0.06917	0.996	0.997979
Vent_Right_RD_PC5	Average_AD	DTI_AD	vent	-0.02259	0.05258	0.6675	0.829389
Vent_Right_RD_PC6	Average_AD	DTI_AD	vent	0.1089	0.05831	0.06191	0.205185
Vent_Right_RD_PC7	Average_AD	DTI_AD	vent	-0.1138	0.05157	0.02739	0.117686
Vent_Right_RD_PC8	Average_AD	DTI_AD	vent	0.129	0.05931	0.02968	0.124224
Vent_Right_RD_PC9	Average_AD	DTI_AD	vent	0.03091	0.05424	0.5688	0.764826
Vent_Right_RD_PC10	Average_AD	DTI_AD	vent	-0.0641	0.06131	0.2958	0.536769
Vent_Right_mTBM1_PC2	Average_AD	DTI_AD	vent	0.08422	0.05368	0.1166	0.307748
Vent_Right_mTBM1_PC3	Average_AD	DTI_AD	vent	0.05713	0.05656	0.3125	0.554063
Vent_Right_mTBM1_PC4	Average_AD	DTI_AD	vent	-0.0828	0.05729	0.1483	0.357044
Vent_Right_mTBM1_PC6	Average_AD	DTI_AD	vent	-0.06556	0.05315	0.2174	0.449184
Vent_Right_mTBM1_PC7	Average_AD	DTI_AD	vent	-0.07525	0.05847	0.1981	0.42531
Vent_Right_mTBM1_PC8	Average_AD	DTI_AD	vent	0.07888	0.08539	0.3556	0.594058
Vent_Right_mTBM1_PC9	Average_AD	DTI_AD	vent	0.01223	0.07711	0.874	0.942579
Vent_Right_mTBM1_PC10	Average_AD	DTI_AD	vent	-0.004224	0.0644	0.9477	0.97659
Vent_Right_mTBM2_PC1	Average_AD	DTI_AD	vent	0.1235	0.05165	0.0168	0.0835133
Vent_Right_mTBM2_PC3	Average_AD	DTI_AD	vent	-0.06468	0.06308	0.3052	0.547018
Vent_Right_mTBM2_PC4	Average_AD	DTI_AD	vent	-0.102	0.05028	0.04252	0.15915
Vent_Right_mTBM2_PC10	Average_AD	DTI_AD	vent	0.09673	0.07345	0.1879	0.412457
Vent_Right_mTBM3_PC2	Average_AD	DTI_AD	vent	0.08622	0.05343	0.1066	0.291027
Vent_Right_mTBM3_PC3	Average_AD	DTI_AD	vent	0.06247	0.05448	0.2515	0.489387
Vent_Right_mTBM3_PC4	Average_AD	DTI_AD	vent	0.03924	0.06679	0.5569	0.756368
Vent_Right_mTBM3_PC6	Average_AD	DTI_AD	vent	0.01346	0.05289	0.7991	0.904438
Vent_Right_mTBM3_PC7	Average_AD	DTI_AD	vent	0.04711	0.06514	0.4695	0.693845
Vent_Right_mTBM3_PC8	Average_AD	DTI_AD	vent	0.1327	0.113	0.2404	0.476112
Vent_Right_mTBM3_PC9	Average_AD	DTI_AD	vent	0.03573	0.06802	0.5994	0.785648
Vent_Right_mTBM3_PC10	Average_AD	DTI_AD	vent	0.00918	0.06262	0.8835	0.946692
Vent_Right_Dete_PC2	Average_AD	DTI_AD	vent	0.08834	0.05295	0.09522	0.270954
Vent_Right_Dete_PC3	Average_AD	DTI_AD	vent	-0.05269	0.0577	0.3612	0.599358
Vent_Right_Dete_PC5	Average_AD	DTI_AD	vent	-0.0853	0.05507	0.1214	0.315536
Vent_Right_Dete_PC6	Average_AD	DTI_AD	vent	0.01171	0.05447	0.8298	0.920337
Vent_Right_Dete_PC7	Average_AD	DTI_AD	vent	0.04404	0.06352	0.488	0.708139
Vent_Right_Dete_PC9	Average_AD	DTI_AD	vent	-0.03381	0.06874	0.6229	0.801516
Vent_Right_Dete_PC10	Average_AD	DTI_AD	vent	-0.06028	0.06348	0.3423	0.582194
Vent_Right_Eigen1_PC2	Average_AD	DTI_AD	vent	0.1081	0.05804	0.06247	0.206451
Vent_Right_Eigen1_PC4	Average_AD	DTI_AD	vent	-0.1022	0.05528	0.0646	0.21088
Vent_Right_Eigen1_PC5	Average_AD	DTI_AD	vent	0.003593	0.05471	0.9476	0.976572
Vent_Right_Eigen1_PC7	Average_AD	DTI_AD	vent	-0.001559	0.05914	0.979	0.990441
Vent_Right_Eigen1_PC9	Average_AD	DTI_AD	vent	-0.01047	0.05769	0.856	0.933418
Vent_Right_Eigen2_PC2	Average_AD	DTI_AD	vent	-0.08733	0.05431	0.1078	0.293158
Vent_Right_Eigen2_PC3	Average_AD	DTI_AD	vent	-0.08881	0.05549	0.1095	0.296179
Vent_Right_Eigen2_PC4	Average_AD	DTI_AD	vent	0.08853	0.06683	0.1853	0.409149
Vent_Right_Eigen2_PC5	Average_AD	DTI_AD	vent	-0.04737	0.0766	0.5364	0.742476
Vent_Right_Eigen2_PC6	Average_AD	DTI_AD	vent	0.008053	0.05369	0.8808	0.945355
Vent_Right_Eigen2_PC7	Average_AD	DTI_AD	vent	-0.00267	0.05795	0.9632	0.983489
Vent_Right_Eigen2_PC9	Average_AD	DTI_AD	vent	0.1135	0.06104	0.06299	0.207542
Accu_Left_RD_Mean	BCC_AD	DTI_AD	accu	-0.06279	0.07139	0.379	0.615928
Accu_Left_mTBM1_Mean	BCC_AD	DTI_AD	accu	-0.04557	0.08114	0.5744	0.76877
Accu_Left_mTBM3_Mean	BCC_AD	DTI_AD	accu	-0.05151	0.08023	0.5209	0.731373
Accu_Left_Dete_Mean	BCC_AD	DTI_AD	accu	-0.04967	0.07991	0.5342	0.740995
Accu_Left_Eigen1_Mean	BCC_AD	DTI_AD	accu	-0.04329	0.07053	0.5394	0.744709
Accu_Left_Eigen2_Mean	BCC_AD	DTI_AD	accu	-0.04041	0.07025	0.5652	0.762109
Accu_Right_RD_Mean	BCC_AD	DTI_AD	accu	0.05733	0.06248	0.3589	0.597147
Accu_Right_mTBM1_Mean	BCC_AD	DTI_AD	accu	0.08535	0.0652	0.1905	0.415754
Accu_Right_mTBM3_Mean	BCC_AD	DTI_AD	accu	0.08054	0.06401	0.2083	0.438338
Accu_Right_Dete_Mean	BCC_AD	DTI_AD	accu	0.08144	0.06417	0.2044	0.433519
Accu_Right_Eigen1_Mean	BCC_AD	DTI_AD	accu	0.06154	0.06149	0.3169	0.5582
Accu_Right_Eigen2_Mean	BCC_AD	DTI_AD	accu	0.05674	0.06147	0.356	0.594507
Accu_Left_RD_PC1	BCC_AD	DTI_AD	accu	0.1404	0.1004	0.1618	0.37687
Accu_Left_RD_PC2	BCC_AD	DTI_AD	accu	-0.2035	0.1014	0.04484	0.164941
Accu_Left_RD_PC4	BCC_AD	DTI_AD	accu	0.06061	0.08017	0.4497	0.67783
Accu_Left_Eigen1_PC2	BCC_AD	DTI_AD	accu	-0.1157	0.109	0.2886	0.529189
Accu_Left_Eigen2_PC2	BCC_AD	DTI_AD	accu	-0.003099	0.079	0.9687	0.985706
Accu_Right_RD_PC1	BCC_AD	DTI_AD	accu	0.08026	0.06606	0.2244	0.457826
Accu_Right_RD_PC4	BCC_AD	DTI_AD	accu	0.1081	0.06641	0.1037	0.285959
Accu_Right_RD_PC8	BCC_AD	DTI_AD	accu	0.1343	0.07282	0.06516	0.212089
Accu_Right_mTBM1_PC1	BCC_AD	DTI_AD	accu	-0.07678	0.06932	0.2681	0.50773
Accu_Right_mTBM3_PC1	BCC_AD	DTI_AD	accu	0.07364	0.06688	0.2709	0.510622
Accu_Right_Dete_PC1	BCC_AD	DTI_AD	accu	0.07752	0.06647	0.2435	0.479752
Accu_Right_Eigen1_PC3	BCC_AD	DTI_AD	accu	-0.007319	0.06429	0.9094	0.958465
Accu_Right_Eigen2_PC3	BCC_AD	DTI_AD	accu	-0.07121	0.06871	0.3	0.541321
Amyg_Left_RD_Mean	BCC_AD	DTI_AD	amyg	-0.05897	0.09358	0.5286	0.736883
Amyg_Left_Eigen1_Mean	BCC_AD	DTI_AD	amyg	0.05713	0.08997	0.5254	0.734685
Amyg_Left_Eigen2_Mean	BCC_AD	DTI_AD	amyg	0.05249	0.08978	0.5588	0.75779
Amyg_Right_RD_Mean	BCC_AD	DTI_AD	amyg	-0.00631	0.086	0.9415	0.974034
Amyg_Right_Eigen1_Mean	BCC_AD	DTI_AD	amyg	0.09677	0.09445	0.3056	0.547456
Amyg_Right_Eigen2_Mean	BCC_AD	DTI_AD	amyg	0.105	0.0977	0.2826	0.522776
Amyg_Left_RD_PC3	BCC_AD	DTI_AD	amyg	0.1266	0.08968	0.1581	0.37152
Amyg_Left_Eigen2_PC7	BCC_AD	DTI_AD	amyg	0.07381	0.08343	0.3763	0.613575
Amyg_Right_RD_PC3	BCC_AD	DTI_AD	amyg	-0.006398	0.07047	0.9277	0.967093
Amyg_Right_Dete_PC4	BCC_AD	DTI_AD	amyg	0.2202	0.1203	0.06728	0.216543
Caud_Left_RD_Mean	BCC_AD	DTI_AD	caud	-0.1199	0.05478	0.02859	0.121
Caud_Left_mTBM1_Mean	BCC_AD	DTI_AD	caud	-0.06233	0.07583	0.4111	0.645163
Caud_Left_mTBM2_Mean	BCC_AD	DTI_AD	caud	-0.09794	0.06555	0.1352	0.336967
Caud_Left_mTBM3_Mean	BCC_AD	DTI_AD	caud	-0.02956	0.0805	0.7135	0.856777
Caud_Left_Dete_Mean	BCC_AD	DTI_AD	caud	-0.04789	0.07802	0.5393	0.744636
Caud_Left_Eigen1_Mean	BCC_AD	DTI_AD	caud	-0.01025	0.06232	0.8694	0.940178
Caud_Left_Eigen2_Mean	BCC_AD	DTI_AD	caud	-0.02831	0.06022	0.6382	0.811351
Caud_Right_RD_Mean	BCC_AD	DTI_AD	caud	-0.08429	0.05566	0.13	0.329054
Caud_Right_mTBM2_Mean	BCC_AD	DTI_AD	caud	-0.1539	0.06617	0.02003	0.0945087
Caud_Right_Eigen1_Mean	BCC_AD	DTI_AD	caud	-0.004331	0.06235	0.9446	0.975468
Caud_Right_Eigen2_Mean	BCC_AD	DTI_AD	caud	0.02276	0.06287	0.7173	0.859007
Caud_Left_RD_PC1	BCC_AD	DTI_AD	caud	0.003034	0.1044	0.9768	0.989415
Caud_Left_RD_PC3	BCC_AD	DTI_AD	caud	-0.1697	0.0771	0.02777	0.11882
Caud_Left_RD_PC4	BCC_AD	DTI_AD	caud	0.05394	0.05219	0.3014	0.542951
Caud_Left_RD_PC5	BCC_AD	DTI_AD	caud	0.05197	0.05949	0.3823	0.619057
Caud_Left_mTBM1_PC2	BCC_AD	DTI_AD	caud	-0.08608	0.1197	0.4721	0.696096
Caud_Left_mTBM2_PC2	BCC_AD	DTI_AD	caud	-0.05467	0.1033	0.5966	0.783618
Caud_Left_mTBM3_PC2	BCC_AD	DTI_AD	caud	0.1017	0.1207	0.3995	0.634458
Caud_Left_mTBM3_PC7	BCC_AD	DTI_AD	caud	0.0005437	0.07635	0.9943	0.997132
Caud_Left_Dete_PC2	BCC_AD	DTI_AD	caud	-0.09736	0.1186	0.4118	0.645675
Caud_Left_Dete_PC7	BCC_AD	DTI_AD	caud	0.006408	0.07886	0.9352	0.970919
Caud_Right_RD_PC4	BCC_AD	DTI_AD	caud	-0.0389	0.05572	0.4851	0.706043
Caud_Right_RD_PC6	BCC_AD	DTI_AD	caud	0.0009899	0.07749	0.9898	0.995603
Caud_Right_RD_PC8	BCC_AD	DTI_AD	caud	0.007433	0.08551	0.9307	0.968734
Hipp_Left_RD_Mean	BCC_AD	DTI_AD	hipp	0.115	0.06041	0.05703	0.194198
Hipp_Left_mTBM1_Mean	BCC_AD	DTI_AD	hipp	0.1903	0.06234	0.002264	0.0189559
Hipp_Left_mTBM2_Mean	BCC_AD	DTI_AD	hipp	-0.02352	0.05974	0.6938	0.844991
Hipp_Left_mTBM3_Mean	BCC_AD	DTI_AD	hipp	0.2225	0.0573	0.0001031	0.00159095
Hipp_Left_Dete_Mean	BCC_AD	DTI_AD	hipp	0.2114	0.06048	0.0004742	0.00555254
Hipp_Left_Eigen1_Mean	BCC_AD	DTI_AD	hipp	0.1968	0.05856	0.000779	0.00820574
Hipp_Left_Eigen2_Mean	BCC_AD	DTI_AD	hipp	0.1682	0.06002	0.005072	0.0349967
Hipp_Right_RD_Mean	BCC_AD	DTI_AD	hipp	0.08227	0.06423	0.2003	0.42808
Hipp_Right_mTBM1_Mean	BCC_AD	DTI_AD	hipp	0.2029	0.06759	0.002684	0.0216542
Hipp_Right_mTBM2_Mean	BCC_AD	DTI_AD	hipp	-0.09209	0.06608	0.1634	0.379046
Hipp_Right_mTBM3_Mean	BCC_AD	DTI_AD	hipp	0.242	0.06378	0.0001483	0.00216043
Hipp_Right_Dete_Mean	BCC_AD	DTI_AD	hipp	0.2371	0.06642	0.0003566	0.00441819
Hipp_Right_Eigen1_Mean	BCC_AD	DTI_AD	hipp	0.2403	0.06559	0.0002485	0.0033
Hipp_Right_Eigen2_Mean	BCC_AD	DTI_AD	hipp	0.2077	0.06599	0.001647	0.0147807
Hipp_Left_RD_PC1	BCC_AD	DTI_AD	hipp	0.05821	0.05755	0.3118	0.553235
Hipp_Left_RD_PC2	BCC_AD	DTI_AD	hipp	-0.1595	0.1041	0.1256	0.321833
Hipp_Left_RD_PC3	BCC_AD	DTI_AD	hipp	-0.07245	0.07458	0.3314	0.572059
Hipp_Left_RD_PC4	BCC_AD	DTI_AD	hipp	0.0702	0.06145	0.2533	0.491431
Hipp_Left_RD_PC5	BCC_AD	DTI_AD	hipp	-0.2112	0.06016	0.0004469	0.0052894
Hipp_Left_RD_PC6	BCC_AD	DTI_AD	hipp	-0.2535	0.06907	0.0002416	0.00322382
Hipp_Left_RD_PC7	BCC_AD	DTI_AD	hipp	-0.05998	0.06826	0.3795	0.616424
Hipp_Left_RD_PC8	BCC_AD	DTI_AD	hipp	-0.07739	0.06239	0.2148	0.446159
Hipp_Left_RD_PC9	BCC_AD	DTI_AD	hipp	0.0143	0.06677	0.8304	0.920562
Hipp_Left_RD_PC10	BCC_AD	DTI_AD	hipp	0.008833	0.07359	0.9045	0.956226
Hipp_Left_mTBM1_PC1	BCC_AD	DTI_AD	hipp	-0.08793	0.06539	0.1787	0.400663
Hipp_Left_mTBM1_PC2	BCC_AD	DTI_AD	hipp	0.02766	0.1164	0.8122	0.911225
Hipp_Left_mTBM1_PC3	BCC_AD	DTI_AD	hipp	-0.04349	0.07265	0.5494	0.751486
Hipp_Left_mTBM1_PC4	BCC_AD	DTI_AD	hipp	0.1745	0.0745	0.01919	0.0917891
Hipp_Left_mTBM1_PC5	BCC_AD	DTI_AD	hipp	0.005066	0.07461	0.9459	0.976047
Hipp_Left_mTBM1_PC6	BCC_AD	DTI_AD	hipp	-0.1409	0.08295	0.08948	0.260333
Hipp_Left_mTBM1_PC8	BCC_AD	DTI_AD	hipp	-0.1813	0.07083	0.0105	0.0596301
Hipp_Left_mTBM2_PC1	BCC_AD	DTI_AD	hipp	0.01805	0.06047	0.7653	0.886848
Hipp_Left_mTBM2_PC2	BCC_AD	DTI_AD	hipp	-0.04808	0.1338	0.7193	0.860253
Hipp_Left_mTBM2_PC3	BCC_AD	DTI_AD	hipp	-0.283	0.3351	0.3984	0.63359
Hipp_Left_mTBM2_PC4	BCC_AD	DTI_AD	hipp	0.001424	0.08548	0.9867	0.994378
Hipp_Left_mTBM2_PC5	BCC_AD	DTI_AD	hipp	0.1402	0.09936	0.1583	0.371797
Hipp_Left_mTBM3_PC1	BCC_AD	DTI_AD	hipp	-0.08272	0.06736	0.2195	0.451844
Hipp_Left_mTBM3_PC2	BCC_AD	DTI_AD	hipp	-0.0009316	0.1112	0.9933	0.996929
Hipp_Left_mTBM3_PC3	BCC_AD	DTI_AD	hipp	-0.1586	0.0631	0.01196	0.0654917
Hipp_Left_mTBM3_PC4	BCC_AD	DTI_AD	hipp	-0.1211	0.07193	0.09221	0.265481
Hipp_Left_mTBM3_PC5	BCC_AD	DTI_AD	hipp	-0.01696	0.0938	0.8565	0.933739
Hipp_Left_mTBM3_PC6	BCC_AD	DTI_AD	hipp	-0.1452	0.07928	0.06695	0.215816
Hipp_Left_mTBM3_PC7	BCC_AD	DTI_AD	hipp	0.1996	0.07842	0.01094	0.061486
Hipp_Left_Dete_PC1	BCC_AD	DTI_AD	hipp	-0.08634	0.06657	0.1946	0.420847
Hipp_Left_Dete_PC2	BCC_AD	DTI_AD	hipp	0.02011	0.114	0.86	0.935462
Hipp_Left_Dete_PC3	BCC_AD	DTI_AD	hipp	0.1003	0.06765	0.1382	0.34164
Hipp_Left_Dete_PC4	BCC_AD	DTI_AD	hipp	0.1567	0.07229	0.03013	0.125594
Hipp_Left_Dete_PC5	BCC_AD	DTI_AD	hipp	-0.004209	0.082	0.9591	0.981517
Hipp_Left_Dete_PC6	BCC_AD	DTI_AD	hipp	0.1071	0.08272	0.1954	0.421915
Hipp_Left_Dete_PC7	BCC_AD	DTI_AD	hipp	-0.222	0.07344	0.0025	0.020495
Hipp_Left_Dete_PC8	BCC_AD	DTI_AD	hipp	0.06849	0.09902	0.4891	0.708966
Hipp_Left_Eigen1_PC1	BCC_AD	DTI_AD	hipp	-0.05055	0.06285	0.4212	0.653867
Hipp_Left_Eigen1_PC2	BCC_AD	DTI_AD	hipp	0.1392	0.1075	0.1956	0.422183
Hipp_Left_Eigen1_PC3	BCC_AD	DTI_AD	hipp	-0.05598	0.09144	0.5404	0.745505
Hipp_Left_Eigen1_PC4	BCC_AD	DTI_AD	hipp	-0.1334	0.08731	0.1265	0.323302
Hipp_Left_Eigen1_PC5	BCC_AD	DTI_AD	hipp	0.1914	0.1056	0.06999	0.222108
Hipp_Left_Eigen1_PC6	BCC_AD	DTI_AD	hipp	-0.03457	0.09019	0.7015	0.849742
Hipp_Left_Eigen1_PC8	BCC_AD	DTI_AD	hipp	-0.1074	0.07056	0.128	0.325804
Hipp_Left_Eigen1_PC9	BCC_AD	DTI_AD	hipp	0.1676	0.08247	0.04209	0.158151
Hipp_Left_Eigen1_PC10	BCC_AD	DTI_AD	hipp	-0.1223	0.08517	0.1511	0.361069
Hipp_Left_Eigen2_PC1	BCC_AD	DTI_AD	hipp	-0.06502	0.06161	0.2912	0.532211
Hipp_Left_Eigen2_PC2	BCC_AD	DTI_AD	hipp	0.01099	0.07136	0.8776	0.944116
Hipp_Left_Eigen2_PC3	BCC_AD	DTI_AD	hipp	-0.01483	0.1508	0.9217	0.964371
Hipp_Left_Eigen2_PC4	BCC_AD	DTI_AD	hipp	0.1829	0.07973	0.02181	0.10024
Hipp_Left_Eigen2_PC5	BCC_AD	DTI_AD	hipp	0.1407	0.09294	0.13	0.329054
Hipp_Left_Eigen2_PC6	BCC_AD	DTI_AD	hipp	-0.1705	0.09193	0.06361	0.208897
Hipp_Left_Eigen2_PC7	BCC_AD	DTI_AD	hipp	-0.2853	0.08508	0.0007975	0.00835709
Hipp_Left_Eigen2_PC8	BCC_AD	DTI_AD	hipp	-0.04481	0.08159	0.5829	0.774116
Hipp_Left_Eigen2_PC10	BCC_AD	DTI_AD	hipp	-0.2549	0.06868	0.0002057	0.00281893
Hipp_Right_RD_PC1	BCC_AD	DTI_AD	hipp	-0.03896	0.06217	0.5308	0.738369
Hipp_Right_RD_PC2	BCC_AD	DTI_AD	hipp	0.2034	0.07317	0.005438	0.0368731
Hipp_Right_RD_PC3	BCC_AD	DTI_AD	hipp	0.1623	0.08949	0.06969	0.221598
Hipp_Right_RD_PC4	BCC_AD	DTI_AD	hipp	0.1083	0.06508	0.096	0.272269
Hipp_Right_RD_PC5	BCC_AD	DTI_AD	hipp	-0.08679	0.06471	0.1799	0.402139
Hipp_Right_RD_PC6	BCC_AD	DTI_AD	hipp	0.1476	0.07528	0.04988	0.177647
Hipp_Right_RD_PC7	BCC_AD	DTI_AD	hipp	0.2127	0.07676	0.005586	0.0375757
Hipp_Right_RD_PC8	BCC_AD	DTI_AD	hipp	0.1344	0.06578	0.04109	0.155494
Hipp_Right_RD_PC9	BCC_AD	DTI_AD	hipp	0.1843	0.07749	0.0174	0.0856094
Hipp_Right_RD_PC10	BCC_AD	DTI_AD	hipp	-0.1133	0.07573	0.1348	0.336305
Hipp_Right_mTBM1_PC1	BCC_AD	DTI_AD	hipp	0.11	0.06599	0.09548	0.271345
Hipp_Right_mTBM1_PC2	BCC_AD	DTI_AD	hipp	0.01321	0.06366	0.8356	0.923033
Hipp_Right_mTBM1_PC3	BCC_AD	DTI_AD	hipp	0.2202	0.1114	0.04808	0.173012
Hipp_Right_mTBM1_PC4	BCC_AD	DTI_AD	hipp	-0.09383	0.06818	0.1687	0.386884
Hipp_Right_mTBM1_PC5	BCC_AD	DTI_AD	hipp	-0.09439	0.1176	0.4223	0.65488
Hipp_Right_mTBM1_PC6	BCC_AD	DTI_AD	hipp	0.1319	0.1034	0.202	0.430426
Hipp_Right_mTBM1_PC7	BCC_AD	DTI_AD	hipp	0.02946	0.09269	0.7506	0.878477
Hipp_Right_mTBM1_PC8	BCC_AD	DTI_AD	hipp	0.1664	0.1299	0.2002	0.427953
Hipp_Right_mTBM2_PC1	BCC_AD	DTI_AD	hipp	0.007056	0.06261	0.9103	0.95886
Hipp_Right_mTBM2_PC5	BCC_AD	DTI_AD	hipp	-0.352	0.1876	0.06056	0.202199
Hipp_Right_mTBM2_PC9	BCC_AD	DTI_AD	hipp	0.2535	0.09759	0.009377	0.0549599
Hipp_Right_mTBM3_PC1	BCC_AD	DTI_AD	hipp	-0.1775	0.06748	0.008517	0.0512687
Hipp_Right_mTBM3_PC2	BCC_AD	DTI_AD	hipp	0.01863	0.06285	0.7669	0.887814
Hipp_Right_mTBM3_PC3	BCC_AD	DTI_AD	hipp	0.108	0.1003	0.2815	0.521654
Hipp_Right_mTBM3_PC4	BCC_AD	DTI_AD	hipp	-0.1465	0.07874	0.06273	0.206958
Hipp_Right_mTBM3_PC5	BCC_AD	DTI_AD	hipp	0.07374	0.1125	0.5123	0.725459
Hipp_Right_mTBM3_PC6	BCC_AD	DTI_AD	hipp	-0.1571	0.1007	0.1187	0.311199
Hipp_Right_mTBM3_PC7	BCC_AD	DTI_AD	hipp	0.1634	0.1202	0.174	0.39432
Hipp_Right_mTBM3_PC10	BCC_AD	DTI_AD	hipp	-0.09309	0.1055	0.3777	0.614814
Hipp_Right_Dete_PC1	BCC_AD	DTI_AD	hipp	-0.1162	0.06673	0.08164	0.245455
Hipp_Right_Dete_PC2	BCC_AD	DTI_AD	hipp	-0.03064	0.06287	0.6261	0.803415
Hipp_Right_Dete_PC3	BCC_AD	DTI_AD	hipp	0.1816	0.1066	0.08856	0.25867
Hipp_Right_Dete_PC4	BCC_AD	DTI_AD	hipp	0.1224	0.07445	0.1001	0.279708
Hipp_Right_Dete_PC5	BCC_AD	DTI_AD	hipp	-0.03611	0.105	0.731	0.866851
Hipp_Right_Dete_PC6	BCC_AD	DTI_AD	hipp	0.1453	0.09969	0.145	0.351897
Hipp_Right_Dete_PC7	BCC_AD	DTI_AD	hipp	0.0377	0.102	0.7116	0.855641
Hipp_Right_Dete_PC8	BCC_AD	DTI_AD	hipp	-0.1961	0.1147	0.08727	0.256193
Hipp_Right_Eigen1_PC1	BCC_AD	DTI_AD	hipp	0.03579	0.06593	0.5873	0.777093
Hipp_Right_Eigen1_PC2	BCC_AD	DTI_AD	hipp	0.06075	0.06939	0.3813	0.618123
Hipp_Right_Eigen1_PC3	BCC_AD	DTI_AD	hipp	-0.0252	0.06485	0.6976	0.847328
Hipp_Right_Eigen1_PC4	BCC_AD	DTI_AD	hipp	-0.06301	0.06398	0.3247	0.565401
Hipp_Right_Eigen1_PC5	BCC_AD	DTI_AD	hipp	-0.07118	0.09111	0.4347	0.665167
Hipp_Right_Eigen1_PC6	BCC_AD	DTI_AD	hipp	0.1727	0.06846	0.01166	0.064383
Hipp_Right_Eigen1_PC7	BCC_AD	DTI_AD	hipp	0.1704	0.1476	0.2482	0.485471
Hipp_Right_Eigen1_PC8	BCC_AD	DTI_AD	hipp	-0.08246	0.07505	0.2719	0.511736
Hipp_Right_Eigen1_PC9	BCC_AD	DTI_AD	hipp	0.3564	0.1279	0.005342	0.0364059
Hipp_Right_Eigen1_PC10	BCC_AD	DTI_AD	hipp	0.196	0.1496	0.1902	0.415405
Hipp_Right_Eigen2_PC1	BCC_AD	DTI_AD	hipp	-0.04633	0.06325	0.4639	0.689234
Hipp_Right_Eigen2_PC2	BCC_AD	DTI_AD	hipp	0.04123	0.06366	0.5173	0.728837
Hipp_Right_Eigen2_PC3	BCC_AD	DTI_AD	hipp	-0.1077	0.06695	0.1078	0.293158
Hipp_Right_Eigen2_PC4	BCC_AD	DTI_AD	hipp	-0.145	0.07566	0.05524	0.190091
Hipp_Right_Eigen2_PC5	BCC_AD	DTI_AD	hipp	0.2243	0.1207	0.06299	0.207542
Hipp_Right_Eigen2_PC6	BCC_AD	DTI_AD	hipp	0.0237	0.07652	0.7568	0.881771
Hipp_Right_Eigen2_PC7	BCC_AD	DTI_AD	hipp	-0.3114	0.1967	0.1133	0.302439
Hipp_Right_Eigen2_PC8	BCC_AD	DTI_AD	hipp	0.2162	0.1312	0.0995	0.278752
Hipp_Right_Eigen2_PC9	BCC_AD	DTI_AD	hipp	-0.01432	0.06908	0.8358	0.923114
Hipp_Right_Eigen2_PC10	BCC_AD	DTI_AD	hipp	0.05469	0.08427	0.5164	0.728239
Pall_Left_RD_Mean	BCC_AD	DTI_AD	pall	-0.1754	0.07505	0.01946	0.0926934
Pall_Left_mTBM1_Mean	BCC_AD	DTI_AD	pall	-0.2068	0.08663	0.01697	0.0841252
Pall_Left_mTBM3_Mean	BCC_AD	DTI_AD	pall	-0.1439	0.08473	0.08945	0.260294
Pall_Left_Dete_Mean	BCC_AD	DTI_AD	pall	-0.1754	0.08519	0.03949	0.151447
Pall_Left_Eigen1_Mean	BCC_AD	DTI_AD	pall	-0.07111	0.07019	0.311	0.552517
Pall_Left_Eigen2_Mean	BCC_AD	DTI_AD	pall	-0.09228	0.07238	0.2023	0.430756
Pall_Right_RD_Mean	BCC_AD	DTI_AD	pall	-0.1725	0.07052	0.01444	0.075051
Pall_Right_mTBM1_Mean	BCC_AD	DTI_AD	pall	-0.1969	0.07658	0.01012	0.0580302
Pall_Right_mTBM3_Mean	BCC_AD	DTI_AD	pall	-0.1575	0.07446	0.03437	0.137631
Pall_Right_Dete_Mean	BCC_AD	DTI_AD	pall	-0.1773	0.07481	0.01782	0.0870809
Pall_Right_Eigen1_Mean	BCC_AD	DTI_AD	pall	-0.08024	0.06281	0.2014	0.429533
Pall_Right_Eigen2_Mean	BCC_AD	DTI_AD	pall	-0.08351	0.06317	0.1862	0.410422
Pall_Left_RD_PC2	BCC_AD	DTI_AD	pall	0.1186	0.07182	0.09858	0.277106
Pall_Left_RD_PC6	BCC_AD	DTI_AD	pall	-0.2513	0.08793	0.004258	0.0307864
Pall_Left_Eigen2_PC5	BCC_AD	DTI_AD	pall	-0.09548	0.07769	0.2191	0.45146
Puta_Left_RD_Mean	BCC_AD	DTI_AD	puta	0.04184	0.05229	0.4237	0.655991
Puta_Left_mTBM1_Mean	BCC_AD	DTI_AD	puta	0.07673	0.06019	0.2023	0.430756
Puta_Left_mTBM2_Mean	BCC_AD	DTI_AD	puta	-0.07304	0.07699	0.3428	0.582624
Puta_Left_mTBM3_Mean	BCC_AD	DTI_AD	puta	0.08725	0.06119	0.1539	0.365436
Puta_Left_Dete_Mean	BCC_AD	DTI_AD	puta	0.08224	0.06053	0.1742	0.394575
Puta_Left_Eigen1_Mean	BCC_AD	DTI_AD	puta	0.09615	0.05431	0.07664	0.235542
Puta_Left_Eigen2_Mean	BCC_AD	DTI_AD	puta	0.09644	0.05413	0.07479	0.231798
Puta_Right_RD_Mean	BCC_AD	DTI_AD	puta	0.01412	0.05618	0.8016	0.905758
Puta_Right_mTBM1_Mean	BCC_AD	DTI_AD	puta	0.04363	0.06242	0.4846	0.705639
Puta_Right_mTBM3_Mean	BCC_AD	DTI_AD	puta	0.05742	0.06104	0.3468	0.586208
Puta_Right_Dete_Mean	BCC_AD	DTI_AD	puta	0.05094	0.06155	0.4079	0.642315
Puta_Right_Eigen1_Mean	BCC_AD	DTI_AD	puta	0.07374	0.05567	0.1853	0.409149
Puta_Right_Eigen2_Mean	BCC_AD	DTI_AD	puta	0.08769	0.05504	0.1111	0.298731
Puta_Left_RD_PC1	BCC_AD	DTI_AD	puta	-0.0782	0.1019	0.4427	0.671689
Puta_Left_RD_PC3	BCC_AD	DTI_AD	puta	0.02057	0.0776	0.7909	0.900109
Puta_Left_RD_PC4	BCC_AD	DTI_AD	puta	0.07034	0.05576	0.2071	0.436838
Puta_Left_RD_PC5	BCC_AD	DTI_AD	puta	-0.1726	0.06661	0.009572	0.0557796
Puta_Left_RD_PC9	BCC_AD	DTI_AD	puta	-0.04966	0.07375	0.5008	0.717404
Puta_Left_mTBM3_PC1	BCC_AD	DTI_AD	puta	0.1157	0.1088	0.2875	0.527987
Puta_Left_mTBM3_PC7	BCC_AD	DTI_AD	puta	0.03143	0.06602	0.634	0.808781
Puta_Left_mTBM3_PC9	BCC_AD	DTI_AD	puta	-0.1197	0.07697	0.1198	0.312944
Puta_Left_Dete_PC1	BCC_AD	DTI_AD	puta	0.1157	0.1088	0.2878	0.528323
Puta_Left_Eigen2_PC7	BCC_AD	DTI_AD	puta	-0.07186	0.06118	0.2402	0.475914
Puta_Right_RD_PC1	BCC_AD	DTI_AD	puta	0.04543	0.1015	0.6545	0.82106
Puta_Right_RD_PC4	BCC_AD	DTI_AD	puta	0.031	0.05855	0.5965	0.783562
Puta_Right_RD_PC7	BCC_AD	DTI_AD	puta	-0.2013	0.07867	0.01049	0.0595875
Puta_Right_mTBM1_PC1	BCC_AD	DTI_AD	puta	0.01008	0.1125	0.9286	0.967607
Puta_Right_mTBM3_PC1	BCC_AD	DTI_AD	puta	-0.007458	0.108	0.945	0.975637
Puta_Right_Dete_PC1	BCC_AD	DTI_AD	puta	0.001033	0.1102	0.9925	0.996799
Thal_Left_RD_Mean	BCC_AD	DTI_AD	thal	-0.008336	0.06109	0.8915	0.950411
Thal_Left_mTBM1_Mean	BCC_AD	DTI_AD	thal	0.03371	0.07372	0.6474	0.817374
Thal_Left_mTBM3_Mean	BCC_AD	DTI_AD	thal	0.09984	0.07357	0.1748	0.395322
Thal_Left_Dete_Mean	BCC_AD	DTI_AD	thal	0.06553	0.07324	0.371	0.608818
Thal_Left_Eigen1_Mean	BCC_AD	DTI_AD	thal	0.08351	0.05992	0.1634	0.379046
Thal_Left_Eigen2_Mean	BCC_AD	DTI_AD	thal	0.101	0.06017	0.0932	0.267126
Thal_Right_RD_Mean	BCC_AD	DTI_AD	thal	-0.03006	0.06391	0.6382	0.811351
Thal_Right_mTBM1_Mean	BCC_AD	DTI_AD	thal	0.002323	0.08133	0.9772	0.989641
Thal_Right_mTBM3_Mean	BCC_AD	DTI_AD	thal	0.04056	0.07777	0.602	0.787338
Thal_Right_Dete_Mean	BCC_AD	DTI_AD	thal	0.02546	0.07893	0.747	0.876292
Thal_Right_Eigen1_Mean	BCC_AD	DTI_AD	thal	0.06531	0.0625	0.296	0.536947
Thal_Right_Eigen2_Mean	BCC_AD	DTI_AD	thal	0.1145	0.05963	0.05495	0.189368
Thal_Left_RD_PC3	BCC_AD	DTI_AD	thal	-0.0357	0.07155	0.6179	0.798118
Thal_Left_mTBM1_PC6	BCC_AD	DTI_AD	thal	0.1045	0.0728	0.151	0.360966
Thal_Right_RD_PC3	BCC_AD	DTI_AD	thal	0.1214	0.07721	0.1159	0.306615
Thal_Right_mTBM2_PC1	BCC_AD	DTI_AD	thal	-0.2768	0.07413	0.0001887	0.00263238
Thal_Right_Eigen1_PC1	BCC_AD	DTI_AD	thal	0.2626	0.0736	0.0003589	0.0044404
Vent_Left_RD_Mean	BCC_AD	DTI_AD	vent	-0.07437	0.05304	0.1609	0.37551
Vent_Left_mTBM1_Mean	BCC_AD	DTI_AD	vent	-0.06404	0.05303	0.2272	0.461133
Vent_Left_mTBM2_Mean	BCC_AD	DTI_AD	vent	-0.08409	0.05341	0.1154	0.305837
Vent_Left_mTBM3_Mean	BCC_AD	DTI_AD	vent	-0.03568	0.05374	0.5068	0.72167
Vent_Left_Dete_Mean	BCC_AD	DTI_AD	vent	-0.04981	0.05346	0.3515	0.59052
Vent_Left_Eigen1_Mean	BCC_AD	DTI_AD	vent	-0.05083	0.05254	0.3333	0.573776
Vent_Left_Eigen2_Mean	BCC_AD	DTI_AD	vent	-0.06097	0.05234	0.244	0.480399
Vent_Right_RD_Mean	BCC_AD	DTI_AD	vent	-0.05608	0.05206	0.2813	0.521436
Vent_Right_mTBM1_Mean	BCC_AD	DTI_AD	vent	-0.01949	0.05496	0.7229	0.862086
Vent_Right_mTBM2_Mean	BCC_AD	DTI_AD	vent	-0.08543	0.05005	0.08783	0.25717
Vent_Right_mTBM3_Mean	BCC_AD	DTI_AD	vent	0.02248	0.05684	0.6924	0.844097
Vent_Right_Dete_Mean	BCC_AD	DTI_AD	vent	0.001187	0.0557	0.983	0.992364
Vent_Right_Eigen1_Mean	BCC_AD	DTI_AD	vent	-0.006535	0.05429	0.9042	0.956101
Vent_Right_Eigen2_Mean	BCC_AD	DTI_AD	vent	-0.02665	0.05389	0.621	0.800328
Vent_Left_RD_PC1	BCC_AD	DTI_AD	vent	-0.07667	0.05201	0.1404	0.344997
Vent_Left_RD_PC2	BCC_AD	DTI_AD	vent	0.008349	0.06432	0.8967	0.952578
Vent_Left_RD_PC3	BCC_AD	DTI_AD	vent	0.03899	0.04925	0.4286	0.660147
Vent_Left_RD_PC4	BCC_AD	DTI_AD	vent	-0.008599	0.05553	0.8769	0.94378
Vent_Left_RD_PC5	BCC_AD	DTI_AD	vent	0.2348	0.06087	0.0001145	0.00173781
Vent_Left_RD_PC6	BCC_AD	DTI_AD	vent	0.1084	0.06052	0.07334	0.228871
Vent_Left_RD_PC7	BCC_AD	DTI_AD	vent	0.2537	0.06244	4.844e-05	0.000840445
Vent_Left_RD_PC8	BCC_AD	DTI_AD	vent	-0.1606	0.06283	0.01057	0.0599452
Vent_Left_RD_PC9	BCC_AD	DTI_AD	vent	-0.1481	0.06231	0.01746	0.0857892
Vent_Left_RD_PC10	BCC_AD	DTI_AD	vent	-0.1084	0.05446	0.0465	0.169098
Vent_Left_mTBM1_PC1	BCC_AD	DTI_AD	vent	-0.02192	0.05499	0.6902	0.842907
Vent_Left_mTBM1_PC3	BCC_AD	DTI_AD	vent	0.1003	0.06458	0.1202	0.313575
Vent_Left_mTBM1_PC4	BCC_AD	DTI_AD	vent	0.07809	0.06206	0.2083	0.438338
Vent_Left_mTBM1_PC6	BCC_AD	DTI_AD	vent	0.01973	0.05456	0.7177	0.859172
Vent_Left_mTBM1_PC7	BCC_AD	DTI_AD	vent	0.03332	0.0622	0.5922	0.780546
Vent_Left_mTBM1_PC8	BCC_AD	DTI_AD	vent	-0.07239	0.06196	0.2427	0.478881
Vent_Left_mTBM1_PC9	BCC_AD	DTI_AD	vent	-0.0234	0.0655	0.7209	0.861072
Vent_Left_mTBM1_PC10	BCC_AD	DTI_AD	vent	0.05114	0.06608	0.439	0.6687
Vent_Left_mTBM2_PC1	BCC_AD	DTI_AD	vent	-0.06472	0.05325	0.2242	0.457585
Vent_Left_mTBM2_PC2	BCC_AD	DTI_AD	vent	0.05336	0.05642	0.3443	0.584049
Vent_Left_mTBM2_PC4	BCC_AD	DTI_AD	vent	-0.1208	0.0568	0.03349	0.13508
Vent_Left_mTBM2_PC7	BCC_AD	DTI_AD	vent	0.02634	0.07444	0.7235	0.862466
Vent_Left_mTBM3_PC2	BCC_AD	DTI_AD	vent	-0.1157	0.05416	0.03267	0.132802
Vent_Left_mTBM3_PC3	BCC_AD	DTI_AD	vent	0.1227	0.06691	0.06678	0.215488
Vent_Left_mTBM3_PC4	BCC_AD	DTI_AD	vent	0.0211	0.07286	0.7721	0.890332
Vent_Left_mTBM3_PC5	BCC_AD	DTI_AD	vent	-0.09107	0.07969	0.2531	0.491214
Vent_Left_mTBM3_PC6	BCC_AD	DTI_AD	vent	-0.04943	0.05504	0.3691	0.607157
Vent_Left_mTBM3_PC7	BCC_AD	DTI_AD	vent	-0.07873	0.0566	0.1642	0.380252
Vent_Left_mTBM3_PC8	BCC_AD	DTI_AD	vent	-0.02553	0.06168	0.679	0.83606
Vent_Left_mTBM3_PC9	BCC_AD	DTI_AD	vent	0.04648	0.06842	0.4969	0.714768
Vent_Left_mTBM3_PC10	BCC_AD	DTI_AD	vent	-0.0963	0.07426	0.1947	0.420958
Vent_Left_Dete_PC2	BCC_AD	DTI_AD	vent	-0.1169	0.05437	0.03155	0.129828
Vent_Left_Dete_PC3	BCC_AD	DTI_AD	vent	0.1883	0.08572	0.028	0.119444
Vent_Left_Dete_PC4	BCC_AD	DTI_AD	vent	-0.0125	0.07915	0.8745	0.942905
Vent_Left_Dete_PC5	BCC_AD	DTI_AD	vent	0.05158	0.06228	0.4076	0.642045
Vent_Left_Dete_PC6	BCC_AD	DTI_AD	vent	0.02352	0.0532	0.6584	0.823485
Vent_Left_Dete_PC7	BCC_AD	DTI_AD	vent	-0.09578	0.05996	0.1102	0.297219
Vent_Left_Dete_PC8	BCC_AD	DTI_AD	vent	-0.06611	0.06466	0.3065	0.548376
Vent_Left_Dete_PC9	BCC_AD	DTI_AD	vent	-0.1183	0.07031	0.09246	0.265886
Vent_Left_Eigen1_PC2	BCC_AD	DTI_AD	vent	0.1128	0.05387	0.03621	0.142614
Vent_Left_Eigen1_PC3	BCC_AD	DTI_AD	vent	0.1083	0.06597	0.1005	0.280422
Vent_Left_Eigen1_PC5	BCC_AD	DTI_AD	vent	-0.04138	0.04884	0.3969	0.632379
Vent_Left_Eigen1_PC6	BCC_AD	DTI_AD	vent	-0.05095	0.06171	0.4091	0.643395
Vent_Left_Eigen1_PC8	BCC_AD	DTI_AD	vent	-0.06482	0.07428	0.3829	0.619638
Vent_Left_Eigen1_PC9	BCC_AD	DTI_AD	vent	-0.03972	0.08506	0.6406	0.81288
Vent_Left_Eigen1_PC10	BCC_AD	DTI_AD	vent	-0.1643	0.07795	0.03508	0.139527
Vent_Left_Eigen2_PC1	BCC_AD	DTI_AD	vent	0.05781	0.0516	0.2626	0.501561
Vent_Left_Eigen2_PC3	BCC_AD	DTI_AD	vent	0.09785	0.06277	0.119	0.31165
Vent_Left_Eigen2_PC4	BCC_AD	DTI_AD	vent	0.02937	0.04896	0.5486	0.750986
Vent_Left_Eigen2_PC6	BCC_AD	DTI_AD	vent	-0.02098	0.06156	0.7332	0.868085
Vent_Left_Eigen2_PC7	BCC_AD	DTI_AD	vent	-0.06274	0.06765	0.3537	0.592331
Vent_Left_Eigen2_PC8	BCC_AD	DTI_AD	vent	-0.06031	0.06127	0.325	0.565727
Vent_Left_Eigen2_PC9	BCC_AD	DTI_AD	vent	0.02618	0.05711	0.6467	0.816924
Vent_Left_Eigen2_PC10	BCC_AD	DTI_AD	vent	-0.06097	0.05706	0.2853	0.52551
Vent_Right_RD_PC1	BCC_AD	DTI_AD	vent	-0.07271	0.05176	0.1601	0.374396
Vent_Right_RD_PC2	BCC_AD	DTI_AD	vent	-0.05588	0.05959	0.3483	0.587678
Vent_Right_RD_PC3	BCC_AD	DTI_AD	vent	0.03078	0.05191	0.5532	0.753939
Vent_Right_RD_PC4	BCC_AD	DTI_AD	vent	0.2979	0.06549	5.397e-06	0.000123351
Vent_Right_RD_PC5	BCC_AD	DTI_AD	vent	0.0929	0.05554	0.09441	0.269391
Vent_Right_RD_PC6	BCC_AD	DTI_AD	vent	0.1215	0.0641	0.05793	0.196174
Vent_Right_RD_PC7	BCC_AD	DTI_AD	vent	0.1325	0.05511	0.01621	0.0814708
Vent_Right_RD_PC8	BCC_AD	DTI_AD	vent	-0.02909	0.06598	0.6593	0.824114
Vent_Right_RD_PC9	BCC_AD	DTI_AD	vent	-0.1504	0.05543	0.006659	0.0428093
Vent_Right_RD_PC10	BCC_AD	DTI_AD	vent	0.1521	0.05771	0.008403	0.0507815
Vent_Right_mTBM1_PC2	BCC_AD	DTI_AD	vent	-0.121	0.05111	0.01792	0.0874123
Vent_Right_mTBM1_PC3	BCC_AD	DTI_AD	vent	-0.1228	0.0684	0.07271	0.227573
Vent_Right_mTBM1_PC4	BCC_AD	DTI_AD	vent	-0.1114	0.05544	0.04444	0.163948
Vent_Right_mTBM1_PC6	BCC_AD	DTI_AD	vent	0.007864	0.05565	0.8876	0.948604
Vent_Right_mTBM1_PC7	BCC_AD	DTI_AD	vent	0.07189	0.06771	0.2883	0.528812
Vent_Right_mTBM1_PC8	BCC_AD	DTI_AD	vent	0.05762	0.08133	0.4787	0.701162
Vent_Right_mTBM1_PC9	BCC_AD	DTI_AD	vent	-0.1075	0.0694	0.1212	0.315223
Vent_Right_mTBM1_PC10	BCC_AD	DTI_AD	vent	0.09795	0.06668	0.1418	0.34719
Vent_Right_mTBM2_PC1	BCC_AD	DTI_AD	vent	-0.07547	0.05141	0.1421	0.347664
Vent_Right_mTBM2_PC3	BCC_AD	DTI_AD	vent	-0.07821	0.05851	0.1813	0.404005
Vent_Right_mTBM2_PC4	BCC_AD	DTI_AD	vent	-0.06279	0.05319	0.2378	0.473319
Vent_Right_mTBM2_PC10	BCC_AD	DTI_AD	vent	-0.03776	0.07506	0.6149	0.795984
Vent_Right_mTBM3_PC2	BCC_AD	DTI_AD	vent	-0.1064	0.05115	0.03758	0.146468
Vent_Right_mTBM3_PC3	BCC_AD	DTI_AD	vent	-0.129	0.06603	0.05079	0.17984
Vent_Right_mTBM3_PC4	BCC_AD	DTI_AD	vent	0.1054	0.06262	0.09234	0.26567
Vent_Right_mTBM3_PC6	BCC_AD	DTI_AD	vent	0.03692	0.05584	0.5085	0.722878
Vent_Right_mTBM3_PC7	BCC_AD	DTI_AD	vent	-0.08034	0.07054	0.2547	0.493071
Vent_Right_mTBM3_PC8	BCC_AD	DTI_AD	vent	0.1098	0.1207	0.363	0.601201
Vent_Right_mTBM3_PC9	BCC_AD	DTI_AD	vent	-0.1045	0.06119	0.08759	0.2568
Vent_Right_mTBM3_PC10	BCC_AD	DTI_AD	vent	-0.1005	0.06341	0.1129	0.301829
Vent_Right_Dete_PC2	BCC_AD	DTI_AD	vent	-0.112	0.05078	0.02738	0.117676
Vent_Right_Dete_PC3	BCC_AD	DTI_AD	vent	0.1038	0.06841	0.1292	0.327858
Vent_Right_Dete_PC5	BCC_AD	DTI_AD	vent	-0.137	0.05615	0.01468	0.0759496
Vent_Right_Dete_PC6	BCC_AD	DTI_AD	vent	0.01108	0.05618	0.8437	0.927057
Vent_Right_Dete_PC7	BCC_AD	DTI_AD	vent	-0.09328	0.07141	0.1915	0.416941
Vent_Right_Dete_PC9	BCC_AD	DTI_AD	vent	0.1098	0.05808	0.05872	0.198058
Vent_Right_Dete_PC10	BCC_AD	DTI_AD	vent	-0.08722	0.06595	0.186	0.410142
Vent_Right_Eigen1_PC2	BCC_AD	DTI_AD	vent	-0.08773	0.05786	0.1294	0.328103
Vent_Right_Eigen1_PC4	BCC_AD	DTI_AD	vent	-0.07176	0.05666	0.2053	0.434652
Vent_Right_Eigen1_PC5	BCC_AD	DTI_AD	vent	-0.1442	0.06088	0.01787	0.087249
Vent_Right_Eigen1_PC7	BCC_AD	DTI_AD	vent	-0.05337	0.06058	0.3784	0.615352
Vent_Right_Eigen1_PC9	BCC_AD	DTI_AD	vent	-0.07065	0.06076	0.2449	0.481443
Vent_Right_Eigen2_PC2	BCC_AD	DTI_AD	vent	0.1241	0.05184	0.01664	0.0829522
Vent_Right_Eigen2_PC3	BCC_AD	DTI_AD	vent	-0.02903	0.05792	0.6162	0.796886
Vent_Right_Eigen2_PC4	BCC_AD	DTI_AD	vent	0.1778	0.07272	0.01447	0.0751741
Vent_Right_Eigen2_PC5	BCC_AD	DTI_AD	vent	0.1057	0.076	0.1641	0.380104
Vent_Right_Eigen2_PC6	BCC_AD	DTI_AD	vent	0.03326	0.05474	0.5434	0.747517
Vent_Right_Eigen2_PC7	BCC_AD	DTI_AD	vent	-0.03917	0.06006	0.5143	0.726851
Vent_Right_Eigen2_PC9	BCC_AD	DTI_AD	vent	-0.03305	0.06697	0.6216	0.800721
Accu_Left_RD_Mean	CGC_AD	DTI_AD	accu	0.03342	0.08114	0.6804	0.836765
Accu_Left_mTBM1_Mean	CGC_AD	DTI_AD	accu	0.1016	0.0936	0.2776	0.517433
Accu_Left_mTBM3_Mean	CGC_AD	DTI_AD	accu	0.1031	0.09332	0.2694	0.509036
Accu_Left_Dete_Mean	CGC_AD	DTI_AD	accu	0.1004	0.09253	0.2781	0.517939
Accu_Left_Eigen1_Mean	CGC_AD	DTI_AD	accu	0.06842	0.08052	0.3955	0.631058
Accu_Left_Eigen2_Mean	CGC_AD	DTI_AD	accu	0.05753	0.08009	0.4726	0.69638
Accu_Right_RD_Mean	CGC_AD	DTI_AD	accu	0.1302	0.06814	0.05612	0.19207
Accu_Right_mTBM1_Mean	CGC_AD	DTI_AD	accu	0.1457	0.07424	0.04966	0.177102
Accu_Right_mTBM3_Mean	CGC_AD	DTI_AD	accu	0.1385	0.07283	0.05716	0.194495
Accu_Right_Dete_Mean	CGC_AD	DTI_AD	accu	0.1393	0.0728	0.05568	0.191163
Accu_Right_Eigen1_Mean	CGC_AD	DTI_AD	accu	0.1281	0.06712	0.05621	0.192239
Accu_Right_Eigen2_Mean	CGC_AD	DTI_AD	accu	0.1242	0.06643	0.06155	0.204327
Accu_Left_RD_PC1	CGC_AD	DTI_AD	accu	0.1383	0.1037	0.1822	0.405033
Accu_Left_RD_PC2	CGC_AD	DTI_AD	accu	-0.1421	0.09205	0.1227	0.317492
Accu_Left_RD_PC4	CGC_AD	DTI_AD	accu	-0.02742	0.08443	0.7454	0.875301
Accu_Left_Eigen1_PC2	CGC_AD	DTI_AD	accu	-0.1502	0.11	0.1721	0.391676
Accu_Left_Eigen2_PC2	CGC_AD	DTI_AD	accu	0.05968	0.08789	0.4971	0.714872
Accu_Right_RD_PC1	CGC_AD	DTI_AD	accu	0.102	0.06816	0.1346	0.336044
Accu_Right_RD_PC4	CGC_AD	DTI_AD	accu	0.04069	0.06934	0.5574	0.756734
Accu_Right_RD_PC8	CGC_AD	DTI_AD	accu	0.02806	0.0788	0.7218	0.861498
Accu_Right_mTBM1_PC1	CGC_AD	DTI_AD	accu	-0.1397	0.08037	0.08205	0.246261
Accu_Right_mTBM3_PC1	CGC_AD	DTI_AD	accu	0.1319	0.07688	0.08634	0.254414
Accu_Right_Dete_PC1	CGC_AD	DTI_AD	accu	0.1328	0.07623	0.08145	0.24508
Accu_Right_Eigen1_PC3	CGC_AD	DTI_AD	accu	0.06799	0.07288	0.3509	0.590033
Accu_Right_Eigen2_PC3	CGC_AD	DTI_AD	accu	0.02087	0.07868	0.7908	0.900081
Amyg_Left_RD_Mean	CGC_AD	DTI_AD	amyg	0.164	0.09675	0.09002	0.261472
Amyg_Left_Eigen1_Mean	CGC_AD	DTI_AD	amyg	0.2103	0.09729	0.03067	0.127253
Amyg_Left_Eigen2_Mean	CGC_AD	DTI_AD	amyg	0.2083	0.09839	0.03424	0.137272
Amyg_Right_RD_Mean	CGC_AD	DTI_AD	amyg	0.1236	0.08116	0.1278	0.325513
Amyg_Right_Eigen1_Mean	CGC_AD	DTI_AD	amyg	0.1136	0.09461	0.2299	0.464126
Amyg_Right_Eigen2_Mean	CGC_AD	DTI_AD	amyg	0.1289	0.09662	0.1823	0.405104
Amyg_Left_RD_PC3	CGC_AD	DTI_AD	amyg	-0.1297	0.09027	0.1507	0.36053
Amyg_Left_Eigen2_PC7	CGC_AD	DTI_AD	amyg	0.2009	0.09088	0.02706	0.116659
Amyg_Right_RD_PC3	CGC_AD	DTI_AD	amyg	0.1433	0.07264	0.0486	0.174395
Amyg_Right_Dete_PC4	CGC_AD	DTI_AD	amyg	0.1385	0.1173	0.238	0.473569
Caud_Left_RD_Mean	CGC_AD	DTI_AD	caud	-0.07056	0.06225	0.257	0.495636
Caud_Left_mTBM1_Mean	CGC_AD	DTI_AD	caud	-0.00525	0.08207	0.949	0.97704
Caud_Left_mTBM2_Mean	CGC_AD	DTI_AD	caud	-0.1015	0.07055	0.1502	0.359859
Caud_Left_mTBM3_Mean	CGC_AD	DTI_AD	caud	0.03852	0.08681	0.6573	0.822741
Caud_Left_Dete_Mean	CGC_AD	DTI_AD	caud	0.0149	0.0843	0.8597	0.935328
Caud_Left_Eigen1_Mean	CGC_AD	DTI_AD	caud	0.02221	0.06917	0.7481	0.876977
Caud_Left_Eigen2_Mean	CGC_AD	DTI_AD	caud	0.007887	0.06763	0.9072	0.957377
Caud_Right_RD_Mean	CGC_AD	DTI_AD	caud	-0.07338	0.05984	0.2201	0.452589
Caud_Right_mTBM2_Mean	CGC_AD	DTI_AD	caud	-0.1468	0.07306	0.04445	0.163957
Caud_Right_Eigen1_Mean	CGC_AD	DTI_AD	caud	-0.04935	0.06298	0.4333	0.664062
Caud_Right_Eigen2_Mean	CGC_AD	DTI_AD	caud	-0.03981	0.06366	0.5317	0.739189
Caud_Left_RD_PC1	CGC_AD	DTI_AD	caud	0.1177	0.1121	0.2934	0.534372
Caud_Left_RD_PC3	CGC_AD	DTI_AD	caud	-0.1373	0.08303	0.09826	0.27649
Caud_Left_RD_PC4	CGC_AD	DTI_AD	caud	0.0281	0.06065	0.6432	0.814635
Caud_Left_RD_PC5	CGC_AD	DTI_AD	caud	-0.1129	0.06857	0.09953	0.278828
Caud_Left_mTBM1_PC2	CGC_AD	DTI_AD	caud	-0.05684	0.1178	0.6294	0.805974
Caud_Left_mTBM2_PC2	CGC_AD	DTI_AD	caud	-0.1062	0.1087	0.3285	0.56912
Caud_Left_mTBM3_PC2	CGC_AD	DTI_AD	caud	0.1022	0.1203	0.3954	0.630941
Caud_Left_mTBM3_PC7	CGC_AD	DTI_AD	caud	0.02828	0.07696	0.7133	0.856656
Caud_Left_Dete_PC2	CGC_AD	DTI_AD	caud	-0.07853	0.1174	0.5037	0.719422
Caud_Left_Dete_PC7	CGC_AD	DTI_AD	caud	0.0127	0.08266	0.8779	0.944204
Caud_Right_RD_PC4	CGC_AD	DTI_AD	caud	-0.01344	0.06767	0.8425	0.926616
Caud_Right_RD_PC6	CGC_AD	DTI_AD	caud	0.04517	0.0826	0.5845	0.775064
Caud_Right_RD_PC8	CGC_AD	DTI_AD	caud	0.00234	0.08442	0.9779	0.99004
Hipp_Left_RD_Mean	CGC_AD	DTI_AD	hipp	0.1763	0.06733	0.008845	0.0526699
Hipp_Left_mTBM1_Mean	CGC_AD	DTI_AD	hipp	0.1658	0.06906	0.01634	0.081899
Hipp_Left_mTBM2_Mean	CGC_AD	DTI_AD	hipp	0.1307	0.06822	0.05528	0.190208
Hipp_Left_mTBM3_Mean	CGC_AD	DTI_AD	hipp	0.1119	0.06584	0.08908	0.259623
Hipp_Left_Dete_Mean	CGC_AD	DTI_AD	hipp	0.144	0.06754	0.03302	0.133706
Hipp_Left_Eigen1_Mean	CGC_AD	DTI_AD	hipp	0.1498	0.06226	0.01612	0.0811429
Hipp_Left_Eigen2_Mean	CGC_AD	DTI_AD	hipp	0.1639	0.06189	0.008076	0.0493426
Hipp_Right_RD_Mean	CGC_AD	DTI_AD	hipp	0.1493	0.06926	0.0311	0.128521
Hipp_Right_mTBM1_Mean	CGC_AD	DTI_AD	hipp	0.1502	0.07886	0.0569	0.193881
Hipp_Right_mTBM2_Mean	CGC_AD	DTI_AD	hipp	0.0763	0.06486	0.2395	0.475141
Hipp_Right_mTBM3_Mean	CGC_AD	DTI_AD	hipp	0.0896	0.0753	0.2341	0.46897
Hipp_Right_Dete_Mean	CGC_AD	DTI_AD	hipp	0.1199	0.07785	0.1236	0.318796
Hipp_Right_Eigen1_Mean	CGC_AD	DTI_AD	hipp	0.1482	0.07096	0.03677	0.144269
Hipp_Right_Eigen2_Mean	CGC_AD	DTI_AD	hipp	0.1586	0.07303	0.02988	0.124842
Hipp_Left_RD_PC1	CGC_AD	DTI_AD	hipp	0.1621	0.06473	0.01225	0.0665734
Hipp_Left_RD_PC2	CGC_AD	DTI_AD	hipp	-0.02084	0.1158	0.8572	0.934116
Hipp_Left_RD_PC3	CGC_AD	DTI_AD	hipp	-0.02838	0.07217	0.6941	0.845183
Hipp_Left_RD_PC4	CGC_AD	DTI_AD	hipp	0.02711	0.06375	0.6706	0.831176
Hipp_Left_RD_PC5	CGC_AD	DTI_AD	hipp	-0.06582	0.06912	0.341	0.581029
Hipp_Left_RD_PC6	CGC_AD	DTI_AD	hipp	-0.1034	0.07194	0.1508	0.360678
Hipp_Left_RD_PC7	CGC_AD	DTI_AD	hipp	-0.1152	0.06552	0.07872	0.239688
Hipp_Left_RD_PC8	CGC_AD	DTI_AD	hipp	-0.03578	0.06897	0.6039	0.788753
Hipp_Left_RD_PC9	CGC_AD	DTI_AD	hipp	0.09569	0.07602	0.2081	0.438111
Hipp_Left_RD_PC10	CGC_AD	DTI_AD	hipp	0.1519	0.09023	0.09218	0.265435
Hipp_Left_mTBM1_PC1	CGC_AD	DTI_AD	hipp	-0.1558	0.07693	0.04282	0.159921
Hipp_Left_mTBM1_PC2	CGC_AD	DTI_AD	hipp	-0.05675	0.1046	0.5873	0.777093
Hipp_Left_mTBM1_PC3	CGC_AD	DTI_AD	hipp	-0.04708	0.07757	0.5439	0.747837
Hipp_Left_mTBM1_PC4	CGC_AD	DTI_AD	hipp	-0.09739	0.08449	0.2491	0.4866
Hipp_Left_mTBM1_PC5	CGC_AD	DTI_AD	hipp	0.02187	0.08332	0.7929	0.901361
Hipp_Left_mTBM1_PC6	CGC_AD	DTI_AD	hipp	-0.07998	0.08988	0.3735	0.611127
Hipp_Left_mTBM1_PC8	CGC_AD	DTI_AD	hipp	-0.1097	0.07894	0.1646	0.380844
Hipp_Left_mTBM2_PC1	CGC_AD	DTI_AD	hipp	0.1415	0.06806	0.03759	0.146495
Hipp_Left_mTBM2_PC2	CGC_AD	DTI_AD	hipp	-0.0201	0.136	0.8825	0.946196
Hipp_Left_mTBM2_PC3	CGC_AD	DTI_AD	hipp	0.3395	0.4885	0.4871	0.707459
Hipp_Left_mTBM2_PC4	CGC_AD	DTI_AD	hipp	-0.01155	0.09087	0.8988	0.95353
Hipp_Left_mTBM2_PC5	CGC_AD	DTI_AD	hipp	0.1841	0.119	0.1218	0.316222
Hipp_Left_mTBM3_PC1	CGC_AD	DTI_AD	hipp	-0.1521	0.07779	0.05054	0.179192
Hipp_Left_mTBM3_PC2	CGC_AD	DTI_AD	hipp	-0.06065	0.09978	0.5433	0.747455
Hipp_Left_mTBM3_PC3	CGC_AD	DTI_AD	hipp	-0.01278	0.07536	0.8654	0.938265
Hipp_Left_mTBM3_PC4	CGC_AD	DTI_AD	hipp	0.097	0.07524	0.1973	0.424378
Hipp_Left_mTBM3_PC5	CGC_AD	DTI_AD	hipp	-0.06016	0.09937	0.5449	0.748487
Hipp_Left_mTBM3_PC6	CGC_AD	DTI_AD	hipp	-0.06677	0.08792	0.4476	0.676134
Hipp_Left_mTBM3_PC7	CGC_AD	DTI_AD	hipp	0.1583	0.08247	0.05489	0.189236
Hipp_Left_Dete_PC1	CGC_AD	DTI_AD	hipp	-0.1551	0.0777	0.04596	0.167797
Hipp_Left_Dete_PC2	CGC_AD	DTI_AD	hipp	-0.05767	0.1023	0.5729	0.767711
Hipp_Left_Dete_PC3	CGC_AD	DTI_AD	hipp	0.03413	0.07566	0.6519	0.81968
Hipp_Left_Dete_PC4	CGC_AD	DTI_AD	hipp	-0.09232	0.07864	0.2404	0.476112
Hipp_Left_Dete_PC5	CGC_AD	DTI_AD	hipp	-0.03668	0.08865	0.679	0.83606
Hipp_Left_Dete_PC6	CGC_AD	DTI_AD	hipp	0.03969	0.08972	0.6582	0.823354
Hipp_Left_Dete_PC7	CGC_AD	DTI_AD	hipp	-0.1652	0.07656	0.03094	0.12806
Hipp_Left_Dete_PC8	CGC_AD	DTI_AD	hipp	0.01624	0.09705	0.8671	0.939059
Hipp_Left_Eigen1_PC1	CGC_AD	DTI_AD	hipp	-0.1528	0.07317	0.03671	0.144081
Hipp_Left_Eigen1_PC2	CGC_AD	DTI_AD	hipp	0.007124	0.1137	0.9501	0.977505
Hipp_Left_Eigen1_PC3	CGC_AD	DTI_AD	hipp	-0.1566	0.08353	0.06077	0.202565
Hipp_Left_Eigen1_PC4	CGC_AD	DTI_AD	hipp	-0.01078	0.09197	0.9067	0.957243
Hipp_Left_Eigen1_PC5	CGC_AD	DTI_AD	hipp	-0.07423	0.1301	0.5683	0.764489
Hipp_Left_Eigen1_PC6	CGC_AD	DTI_AD	hipp	-0.03521	0.1022	0.7304	0.866486
Hipp_Left_Eigen1_PC8	CGC_AD	DTI_AD	hipp	-0.09203	0.07096	0.1946	0.420847
Hipp_Left_Eigen1_PC9	CGC_AD	DTI_AD	hipp	0.1736	0.08692	0.04577	0.167316
Hipp_Left_Eigen1_PC10	CGC_AD	DTI_AD	hipp	-0.09801	0.09378	0.2959	0.536848
Hipp_Left_Eigen2_PC1	CGC_AD	DTI_AD	hipp	-0.1545	0.07117	0.02997	0.125095
Hipp_Left_Eigen2_PC2	CGC_AD	DTI_AD	hipp	0.04596	0.07505	0.5403	0.745486
Hipp_Left_Eigen2_PC3	CGC_AD	DTI_AD	hipp	-0.1248	0.1534	0.4157	0.649188
Hipp_Left_Eigen2_PC4	CGC_AD	DTI_AD	hipp	0.02123	0.0871	0.8074	0.908822
Hipp_Left_Eigen2_PC5	CGC_AD	DTI_AD	hipp	-0.1076	0.1029	0.2959	0.536848
Hipp_Left_Eigen2_PC6	CGC_AD	DTI_AD	hipp	-0.07547	0.09359	0.42	0.652889
Hipp_Left_Eigen2_PC7	CGC_AD	DTI_AD	hipp	-0.1166	0.09234	0.2066	0.436258
Hipp_Left_Eigen2_PC8	CGC_AD	DTI_AD	hipp	-0.1611	0.07375	0.02897	0.122054
Hipp_Left_Eigen2_PC10	CGC_AD	DTI_AD	hipp	-0.1211	0.06973	0.08243	0.246957
Hipp_Right_RD_PC1	CGC_AD	DTI_AD	hipp	-0.1536	0.06783	0.02351	0.105728
Hipp_Right_RD_PC2	CGC_AD	DTI_AD	hipp	0.08901	0.07452	0.2323	0.466879
Hipp_Right_RD_PC3	CGC_AD	DTI_AD	hipp	0.09569	0.09876	0.3326	0.5731
Hipp_Right_RD_PC4	CGC_AD	DTI_AD	hipp	-0.08173	0.07321	0.2643	0.503534
Hipp_Right_RD_PC5	CGC_AD	DTI_AD	hipp	0.08576	0.0703	0.2225	0.455632
Hipp_Right_RD_PC6	CGC_AD	DTI_AD	hipp	0.03702	0.07092	0.6017	0.787162
Hipp_Right_RD_PC7	CGC_AD	DTI_AD	hipp	0.04297	0.06498	0.5085	0.722878
Hipp_Right_RD_PC8	CGC_AD	DTI_AD	hipp	-0.00973	0.06776	0.8858	0.94781
Hipp_Right_RD_PC9	CGC_AD	DTI_AD	hipp	0.2024	0.07601	0.007742	0.0477829
Hipp_Right_RD_PC10	CGC_AD	DTI_AD	hipp	-0.04397	0.07253	0.5444	0.748167
Hipp_Right_mTBM1_PC1	CGC_AD	DTI_AD	hipp	0.1518	0.07314	0.03796	0.147411
Hipp_Right_mTBM1_PC2	CGC_AD	DTI_AD	hipp	-0.08494	0.07463	0.255	0.49338
Hipp_Right_mTBM1_PC3	CGC_AD	DTI_AD	hipp	0.08587	0.1116	0.4414	0.670669
Hipp_Right_mTBM1_PC4	CGC_AD	DTI_AD	hipp	0.1279	0.07693	0.09631	0.272912
Hipp_Right_mTBM1_PC5	CGC_AD	DTI_AD	hipp	0.1684	0.1134	0.1377	0.340785
Hipp_Right_mTBM1_PC6	CGC_AD	DTI_AD	hipp	-0.04475	0.1213	0.7121	0.855961
Hipp_Right_mTBM1_PC7	CGC_AD	DTI_AD	hipp	0.1777	0.09534	0.06231	0.206058
Hipp_Right_mTBM1_PC8	CGC_AD	DTI_AD	hipp	0.1106	0.1132	0.3287	0.5693
Hipp_Right_mTBM2_PC1	CGC_AD	DTI_AD	hipp	-0.1495	0.07243	0.03904	0.150261
Hipp_Right_mTBM2_PC5	CGC_AD	DTI_AD	hipp	0.1049	0.1737	0.5458	0.749052
Hipp_Right_mTBM2_PC9	CGC_AD	DTI_AD	hipp	0.2303	0.09867	0.01959	0.0931167
Hipp_Right_mTBM3_PC1	CGC_AD	DTI_AD	hipp	-0.1577	0.07602	0.03808	0.147736
Hipp_Right_mTBM3_PC2	CGC_AD	DTI_AD	hipp	-0.0864	0.07358	0.2403	0.475993
Hipp_Right_mTBM3_PC3	CGC_AD	DTI_AD	hipp	0.1555	0.1012	0.1243	0.319795
Hipp_Right_mTBM3_PC4	CGC_AD	DTI_AD	hipp	0.1099	0.08294	0.1853	0.409149
Hipp_Right_mTBM3_PC5	CGC_AD	DTI_AD	hipp	-0.1099	0.1114	0.3235	0.564511
Hipp_Right_mTBM3_PC6	CGC_AD	DTI_AD	hipp	-0.02908	0.1166	0.8031	0.906463
Hipp_Right_mTBM3_PC7	CGC_AD	DTI_AD	hipp	0.2628	0.1182	0.02624	0.114112
Hipp_Right_mTBM3_PC10	CGC_AD	DTI_AD	hipp	0.0692	0.1212	0.568	0.764294
Hipp_Right_Dete_PC1	CGC_AD	DTI_AD	hipp	-0.1495	0.07417	0.04386	0.162528
Hipp_Right_Dete_PC2	CGC_AD	DTI_AD	hipp	0.07746	0.07463	0.2993	0.540664
Hipp_Right_Dete_PC3	CGC_AD	DTI_AD	hipp	0.1202	0.107	0.2614	0.500355
Hipp_Right_Dete_PC4	CGC_AD	DTI_AD	hipp	-0.1324	0.08041	0.09969	0.279033
Hipp_Right_Dete_PC5	CGC_AD	DTI_AD	hipp	0.1172	0.1027	0.2541	0.492361
Hipp_Right_Dete_PC6	CGC_AD	DTI_AD	hipp	-0.001954	0.1187	0.9869	0.994443
Hipp_Right_Dete_PC7	CGC_AD	DTI_AD	hipp	0.2177	0.1019	0.03265	0.132745
Hipp_Right_Dete_PC8	CGC_AD	DTI_AD	hipp	-0.03042	0.09867	0.7579	0.88236
Hipp_Right_Eigen1_PC1	CGC_AD	DTI_AD	hipp	0.1141	0.07379	0.1222	0.316784
Hipp_Right_Eigen1_PC2	CGC_AD	DTI_AD	hipp	-0.06126	0.0786	0.4358	0.666057
Hipp_Right_Eigen1_PC3	CGC_AD	DTI_AD	hipp	-0.1343	0.0751	0.07384	0.229859
Hipp_Right_Eigen1_PC4	CGC_AD	DTI_AD	hipp	0.06552	0.07773	0.3992	0.634215
Hipp_Right_Eigen1_PC5	CGC_AD	DTI_AD	hipp	0.04858	0.108	0.653	0.820239
Hipp_Right_Eigen1_PC6	CGC_AD	DTI_AD	hipp	0.2089	0.07101	0.003262	0.0250726
Hipp_Right_Eigen1_PC7	CGC_AD	DTI_AD	hipp	0.2415	0.1541	0.1171	0.308553
Hipp_Right_Eigen1_PC8	CGC_AD	DTI_AD	hipp	0.07195	0.07752	0.3534	0.592079
Hipp_Right_Eigen1_PC9	CGC_AD	DTI_AD	hipp	0.003867	0.1342	0.977	0.989523
Hipp_Right_Eigen1_PC10	CGC_AD	DTI_AD	hipp	-0.1646	0.1564	0.2926	0.533672
Hipp_Right_Eigen2_PC1	CGC_AD	DTI_AD	hipp	-0.1307	0.07252	0.07161	0.225389
Hipp_Right_Eigen2_PC2	CGC_AD	DTI_AD	hipp	0.1273	0.07396	0.08532	0.252418
Hipp_Right_Eigen2_PC3	CGC_AD	DTI_AD	hipp	-0.03958	0.07706	0.6075	0.791092
Hipp_Right_Eigen2_PC4	CGC_AD	DTI_AD	hipp	-0.09528	0.08218	0.2463	0.483096
Hipp_Right_Eigen2_PC5	CGC_AD	DTI_AD	hipp	0.1323	0.1161	0.2548	0.493183
Hipp_Right_Eigen2_PC6	CGC_AD	DTI_AD	hipp	0.1296	0.07678	0.09146	0.264218
Hipp_Right_Eigen2_PC7	CGC_AD	DTI_AD	hipp	0.00323	0.1895	0.9864	0.994234
Hipp_Right_Eigen2_PC8	CGC_AD	DTI_AD	hipp	-0.04386	0.133	0.7415	0.873137
Hipp_Right_Eigen2_PC9	CGC_AD	DTI_AD	hipp	-0.01941	0.07147	0.786	0.897584
Hipp_Right_Eigen2_PC10	CGC_AD	DTI_AD	hipp	0.04935	0.09144	0.5894	0.778517
Pall_Left_RD_Mean	CGC_AD	DTI_AD	pall	0.04413	0.07553	0.5591	0.75797
Pall_Left_mTBM1_Mean	CGC_AD	DTI_AD	pall	0.04005	0.08606	0.6417	0.813581
Pall_Left_mTBM3_Mean	CGC_AD	DTI_AD	pall	0.04504	0.08647	0.6025	0.78771
Pall_Left_Dete_Mean	CGC_AD	DTI_AD	pall	0.04275	0.08581	0.6183	0.798418
Pall_Left_Eigen1_Mean	CGC_AD	DTI_AD	pall	0.06363	0.07286	0.3825	0.619181
Pall_Left_Eigen2_Mean	CGC_AD	DTI_AD	pall	0.04282	0.07441	0.5649	0.761986
Pall_Right_RD_Mean	CGC_AD	DTI_AD	pall	0.05266	0.06426	0.4125	0.646304
Pall_Right_mTBM1_Mean	CGC_AD	DTI_AD	pall	0.09457	0.07185	0.1881	0.412715
Pall_Right_mTBM3_Mean	CGC_AD	DTI_AD	pall	0.1202	0.07229	0.09643	0.273122
Pall_Right_Dete_Mean	CGC_AD	DTI_AD	pall	0.1074	0.07138	0.1323	0.332406
Pall_Right_Eigen1_Mean	CGC_AD	DTI_AD	pall	0.09869	0.0613	0.1074	0.292446
Pall_Right_Eigen2_Mean	CGC_AD	DTI_AD	pall	0.1032	0.06058	0.08836	0.258253
Pall_Left_RD_PC2	CGC_AD	DTI_AD	pall	9.4e-05	0.07457	0.999	0.999526
Pall_Left_RD_PC6	CGC_AD	DTI_AD	pall	-0.001453	0.07885	0.9853	0.993621
Pall_Left_Eigen2_PC5	CGC_AD	DTI_AD	pall	-0.1558	0.08233	0.05838	0.197262
Puta_Left_RD_Mean	CGC_AD	DTI_AD	puta	0.1394	0.05716	0.01473	0.0761213
Puta_Left_mTBM1_Mean	CGC_AD	DTI_AD	puta	0.193	0.06392	0.002529	0.0206882
Puta_Left_mTBM2_Mean	CGC_AD	DTI_AD	puta	0.05979	0.09278	0.5193	0.730248
Puta_Left_mTBM3_Mean	CGC_AD	DTI_AD	puta	0.1842	0.06257	0.003239	0.0249341
Puta_Left_Dete_Mean	CGC_AD	DTI_AD	puta	0.1889	0.06305	0.002738	0.021952
Puta_Left_Eigen1_Mean	CGC_AD	DTI_AD	puta	0.1382	0.05713	0.01553	0.0790903
Puta_Left_Eigen2_Mean	CGC_AD	DTI_AD	puta	0.1346	0.0565	0.01721	0.0849561
Puta_Right_RD_Mean	CGC_AD	DTI_AD	puta	0.07456	0.05752	0.1949	0.421189
Puta_Right_mTBM1_Mean	CGC_AD	DTI_AD	puta	0.1091	0.0615	0.07611	0.234475
Puta_Right_mTBM3_Mean	CGC_AD	DTI_AD	puta	0.1174	0.06184	0.05769	0.19571
Puta_Right_Dete_Mean	CGC_AD	DTI_AD	puta	0.1133	0.06144	0.0651	0.211988
Puta_Right_Eigen1_Mean	CGC_AD	DTI_AD	puta	0.1174	0.05613	0.03645	0.143321
Puta_Right_Eigen2_Mean	CGC_AD	DTI_AD	puta	0.1063	0.0565	0.06	0.200936
Puta_Left_RD_PC1	CGC_AD	DTI_AD	puta	-0.03751	0.1097	0.7324	0.867548
Puta_Left_RD_PC3	CGC_AD	DTI_AD	puta	0.05759	0.08452	0.4957	0.714047
Puta_Left_RD_PC4	CGC_AD	DTI_AD	puta	0.1417	0.06144	0.02114	0.0981864
Puta_Left_RD_PC5	CGC_AD	DTI_AD	puta	0.0879	0.06273	0.1611	0.375847
Puta_Left_RD_PC9	CGC_AD	DTI_AD	puta	-0.03204	0.07069	0.6504	0.818877
Puta_Left_mTBM3_PC1	CGC_AD	DTI_AD	puta	-0.00155	0.1155	0.9893	0.995342
Puta_Left_mTBM3_PC7	CGC_AD	DTI_AD	puta	0.1076	0.07342	0.1426	0.348457
Puta_Left_mTBM3_PC9	CGC_AD	DTI_AD	puta	0.05797	0.08044	0.4712	0.695265
Puta_Left_Dete_PC1	CGC_AD	DTI_AD	puta	-0.007653	0.1159	0.9473	0.976432
Puta_Left_Eigen2_PC7	CGC_AD	DTI_AD	puta	-0.06684	0.07673	0.3837	0.620321
Puta_Right_RD_PC1	CGC_AD	DTI_AD	puta	0.07288	0.1123	0.5162	0.728119
Puta_Right_RD_PC4	CGC_AD	DTI_AD	puta	0.05382	0.06111	0.3785	0.61542
Puta_Right_RD_PC7	CGC_AD	DTI_AD	puta	-0.01671	0.0801	0.8348	0.92261
Puta_Right_mTBM1_PC1	CGC_AD	DTI_AD	puta	-0.05302	0.1253	0.6721	0.832005
Puta_Right_mTBM3_PC1	CGC_AD	DTI_AD	puta	-0.05921	0.1212	0.6251	0.80289
Puta_Right_Dete_PC1	CGC_AD	DTI_AD	puta	-0.0557	0.1231	0.651	0.819199
Thal_Left_RD_Mean	CGC_AD	DTI_AD	thal	0.1765	0.0608	0.003691	0.0276051
Thal_Left_mTBM1_Mean	CGC_AD	DTI_AD	thal	0.2054	0.0759	0.006799	0.043477
Thal_Left_mTBM3_Mean	CGC_AD	DTI_AD	thal	0.2379	0.07919	0.002663	0.0215195
Thal_Left_Dete_Mean	CGC_AD	DTI_AD	thal	0.2211	0.07705	0.004106	0.0299241
Thal_Left_Eigen1_Mean	CGC_AD	DTI_AD	thal	0.2047	0.06062	0.0007347	0.00782845
Thal_Left_Eigen2_Mean	CGC_AD	DTI_AD	thal	0.2126	0.06322	0.0007704	0.00813153
Thal_Right_RD_Mean	CGC_AD	DTI_AD	thal	0.219	0.06331	0.0005423	0.00617574
Thal_Right_mTBM1_Mean	CGC_AD	DTI_AD	thal	0.2741	0.07799	0.0004409	0.0052355
Thal_Right_mTBM3_Mean	CGC_AD	DTI_AD	thal	0.2693	0.07754	0.0005152	0.00592892
Thal_Right_Dete_Mean	CGC_AD	DTI_AD	thal	0.2751	0.07714	0.0003629	0.00447417
Thal_Right_Eigen1_Mean	CGC_AD	DTI_AD	thal	0.25	0.06259	6.507e-05	0.00108059
Thal_Right_Eigen2_Mean	CGC_AD	DTI_AD	thal	0.256	0.06407	6.468e-05	0.00107578
Thal_Left_RD_PC3	CGC_AD	DTI_AD	thal	0.1587	0.06799	0.01955	0.0930009
Thal_Left_mTBM1_PC6	CGC_AD	DTI_AD	thal	-0.2059	0.07869	0.00889	0.0528671
Thal_Right_RD_PC3	CGC_AD	DTI_AD	thal	-0.09464	0.07082	0.1814	0.404095
Thal_Right_mTBM2_PC1	CGC_AD	DTI_AD	thal	-0.182	0.0775	0.01889	0.0908157
Thal_Right_Eigen1_PC1	CGC_AD	DTI_AD	thal	0.1587	0.07717	0.03968	0.151906
Vent_Left_RD_Mean	CGC_AD	DTI_AD	vent	-0.1911	0.0545	0.0004528	0.00534078
Vent_Left_mTBM1_Mean	CGC_AD	DTI_AD	vent	-0.1415	0.05884	0.01618	0.0813717
Vent_Left_mTBM2_Mean	CGC_AD	DTI_AD	vent	-0.1741	0.06014	0.003789	0.0281491
Vent_Left_mTBM3_Mean	CGC_AD	DTI_AD	vent	-0.11	0.06144	0.0735	0.229227
Vent_Left_Dete_Mean	CGC_AD	DTI_AD	vent	-0.1311	0.0594	0.02734	0.117562
Vent_Left_Eigen1_Mean	CGC_AD	DTI_AD	vent	-0.1674	0.05693	0.003274	0.0251343
Vent_Left_Eigen2_Mean	CGC_AD	DTI_AD	vent	-0.179	0.05545	0.001248	0.0118832
Vent_Right_RD_Mean	CGC_AD	DTI_AD	vent	-0.1593	0.05384	0.003082	0.0240291
Vent_Right_mTBM1_Mean	CGC_AD	DTI_AD	vent	-0.1194	0.06374	0.06112	0.203397
Vent_Right_mTBM2_Mean	CGC_AD	DTI_AD	vent	-0.1482	0.05288	0.005064	0.0349727
Vent_Right_mTBM3_Mean	CGC_AD	DTI_AD	vent	-0.08456	0.06722	0.2085	0.438594
Vent_Right_Dete_Mean	CGC_AD	DTI_AD	vent	-0.106	0.06531	0.1047	0.287757
Vent_Right_Eigen1_Mean	CGC_AD	DTI_AD	vent	-0.1251	0.06322	0.04785	0.172459
Vent_Right_Eigen2_Mean	CGC_AD	DTI_AD	vent	-0.1407	0.06095	0.02097	0.0976115
Vent_Left_RD_PC1	CGC_AD	DTI_AD	vent	-0.2003	0.05288	0.0001519	0.00220443
Vent_Left_RD_PC2	CGC_AD	DTI_AD	vent	0.142	0.06696	0.03401	0.136563
Vent_Left_RD_PC3	CGC_AD	DTI_AD	vent	0.03174	0.05671	0.5757	0.769597
Vent_Left_RD_PC4	CGC_AD	DTI_AD	vent	-0.07661	0.05656	0.1756	0.396481
Vent_Left_RD_PC5	CGC_AD	DTI_AD	vent	0.1786	0.06578	0.006638	0.0427089
Vent_Left_RD_PC6	CGC_AD	DTI_AD	vent	0.2116	0.06823	0.001925	0.0166757
Vent_Left_RD_PC7	CGC_AD	DTI_AD	vent	0.02974	0.06448	0.6446	0.815528
Vent_Left_RD_PC8	CGC_AD	DTI_AD	vent	-0.239	0.06237	0.000127	0.00189694
Vent_Left_RD_PC9	CGC_AD	DTI_AD	vent	-0.09022	0.06323	0.1536	0.364969
Vent_Left_RD_PC10	CGC_AD	DTI_AD	vent	-0.1065	0.06085	0.0801	0.242487
Vent_Left_mTBM1_PC1	CGC_AD	DTI_AD	vent	-0.1682	0.05815	0.003831	0.0283812
Vent_Left_mTBM1_PC3	CGC_AD	DTI_AD	vent	0.09232	0.06943	0.1836	0.406984
Vent_Left_mTBM1_PC4	CGC_AD	DTI_AD	vent	0.07075	0.06159	0.2507	0.488531
Vent_Left_mTBM1_PC6	CGC_AD	DTI_AD	vent	0.04956	0.05664	0.3816	0.618377
Vent_Left_mTBM1_PC7	CGC_AD	DTI_AD	vent	0.1685	0.06856	0.01398	0.0733703
Vent_Left_mTBM1_PC8	CGC_AD	DTI_AD	vent	0.1062	0.07951	0.1815	0.404186
Vent_Left_mTBM1_PC9	CGC_AD	DTI_AD	vent	0.007453	0.07465	0.9205	0.963773
Vent_Left_mTBM1_PC10	CGC_AD	DTI_AD	vent	0.08643	0.06529	0.1856	0.409593
Vent_Left_mTBM2_PC1	CGC_AD	DTI_AD	vent	-0.1757	0.05831	0.00259	0.0210765
Vent_Left_mTBM2_PC2	CGC_AD	DTI_AD	vent	0.117	0.06974	0.09344	0.267547
Vent_Left_mTBM2_PC4	CGC_AD	DTI_AD	vent	-0.0101	0.05812	0.8621	0.936546
Vent_Left_mTBM2_PC7	CGC_AD	DTI_AD	vent	0.1706	0.07843	0.02961	0.124019
Vent_Left_mTBM3_PC2	CGC_AD	DTI_AD	vent	-0.246	0.05559	9.624e-06	0.000206926
Vent_Left_mTBM3_PC3	CGC_AD	DTI_AD	vent	0.115	0.07333	0.1167	0.307875
Vent_Left_mTBM3_PC4	CGC_AD	DTI_AD	vent	0.02827	0.0676	0.6758	0.83426
Vent_Left_mTBM3_PC5	CGC_AD	DTI_AD	vent	0.0003847	0.08193	0.9963	0.998053
Vent_Left_mTBM3_PC6	CGC_AD	DTI_AD	vent	-0.0477	0.06145	0.4376	0.667649
Vent_Left_mTBM3_PC7	CGC_AD	DTI_AD	vent	-0.08017	0.06253	0.1999	0.427581
Vent_Left_mTBM3_PC8	CGC_AD	DTI_AD	vent	0.1332	0.07771	0.0866	0.254919
Vent_Left_mTBM3_PC9	CGC_AD	DTI_AD	vent	-0.07599	0.08282	0.3589	0.597147
Vent_Left_mTBM3_PC10	CGC_AD	DTI_AD	vent	-0.08966	0.08486	0.2907	0.531686
Vent_Left_Dete_PC2	CGC_AD	DTI_AD	vent	-0.2466	0.05614	1.121e-05	0.000236427
Vent_Left_Dete_PC3	CGC_AD	DTI_AD	vent	0.141	0.09012	0.1176	0.309305
Vent_Left_Dete_PC4	CGC_AD	DTI_AD	vent	-0.0551	0.07366	0.4545	0.681854
Vent_Left_Dete_PC5	CGC_AD	DTI_AD	vent	0.01182	0.06266	0.8504	0.930578
Vent_Left_Dete_PC6	CGC_AD	DTI_AD	vent	0.03471	0.05903	0.5565	0.756138
Vent_Left_Dete_PC7	CGC_AD	DTI_AD	vent	-0.1176	0.06724	0.08029	0.242819
Vent_Left_Dete_PC8	CGC_AD	DTI_AD	vent	0.174	0.08367	0.03752	0.146282
Vent_Left_Dete_PC9	CGC_AD	DTI_AD	vent	0.009237	0.07754	0.9052	0.95653
Vent_Left_Eigen1_PC2	CGC_AD	DTI_AD	vent	0.2569	0.05621	4.85e-06	0.000112007
Vent_Left_Eigen1_PC3	CGC_AD	DTI_AD	vent	0.08604	0.06465	0.1832	0.406429
Vent_Left_Eigen1_PC5	CGC_AD	DTI_AD	vent	-0.02053	0.05701	0.7188	0.859915
Vent_Left_Eigen1_PC6	CGC_AD	DTI_AD	vent	0.009445	0.06823	0.8899	0.949749
Vent_Left_Eigen1_PC8	CGC_AD	DTI_AD	vent	0.009171	0.07791	0.9063	0.957108
Vent_Left_Eigen1_PC9	CGC_AD	DTI_AD	vent	-0.155	0.08711	0.07523	0.232709
Vent_Left_Eigen1_PC10	CGC_AD	DTI_AD	vent	-0.09353	0.07983	0.2413	0.477357
Vent_Left_Eigen2_PC1	CGC_AD	DTI_AD	vent	0.2033	0.05371	0.000154	0.00222878
Vent_Left_Eigen2_PC3	CGC_AD	DTI_AD	vent	0.1071	0.06337	0.09104	0.263437
Vent_Left_Eigen2_PC4	CGC_AD	DTI_AD	vent	0.009367	0.05566	0.8664	0.938664
Vent_Left_Eigen2_PC6	CGC_AD	DTI_AD	vent	-0.009641	0.07161	0.8929	0.95105
Vent_Left_Eigen2_PC7	CGC_AD	DTI_AD	vent	0.02326	0.06646	0.7263	0.863983
Vent_Left_Eigen2_PC8	CGC_AD	DTI_AD	vent	0.1131	0.06237	0.06974	0.221667
Vent_Left_Eigen2_PC9	CGC_AD	DTI_AD	vent	-0.03213	0.05851	0.5829	0.774116
Vent_Left_Eigen2_PC10	CGC_AD	DTI_AD	vent	0.03728	0.06243	0.5504	0.752175
Vent_Right_RD_PC1	CGC_AD	DTI_AD	vent	-0.1774	0.05304	0.0008259	0.00858122
Vent_Right_RD_PC2	CGC_AD	DTI_AD	vent	-0.2234	0.06307	0.0003974	0.00481766
Vent_Right_RD_PC3	CGC_AD	DTI_AD	vent	0.06817	0.05442	0.2104	0.440932
Vent_Right_RD_PC4	CGC_AD	DTI_AD	vent	0.2755	0.06884	6.272e-05	0.0010476
Vent_Right_RD_PC5	CGC_AD	DTI_AD	vent	-0.01621	0.06013	0.7875	0.898391
Vent_Right_RD_PC6	CGC_AD	DTI_AD	vent	0.02598	0.06726	0.6993	0.848342
Vent_Right_RD_PC7	CGC_AD	DTI_AD	vent	0.2505	0.05781	1.468e-05	0.000299146
Vent_Right_RD_PC8	CGC_AD	DTI_AD	vent	-0.1047	0.06623	0.114	0.303532
Vent_Right_RD_PC9	CGC_AD	DTI_AD	vent	0.0006262	0.06784	0.9926	0.996821
Vent_Right_RD_PC10	CGC_AD	DTI_AD	vent	0.1144	0.05981	0.05579	0.191381
Vent_Right_mTBM1_PC2	CGC_AD	DTI_AD	vent	-0.2181	0.05565	8.903e-05	0.00140813
Vent_Right_mTBM1_PC3	CGC_AD	DTI_AD	vent	-0.1769	0.06733	0.008619	0.0517257
Vent_Right_mTBM1_PC4	CGC_AD	DTI_AD	vent	-0.1014	0.06708	0.1305	0.329784
Vent_Right_mTBM1_PC6	CGC_AD	DTI_AD	vent	0.002727	0.0567	0.9616	0.982711
Vent_Right_mTBM1_PC7	CGC_AD	DTI_AD	vent	0.09321	0.07073	0.1875	0.41195
Vent_Right_mTBM1_PC8	CGC_AD	DTI_AD	vent	-0.09785	0.08552	0.2526	0.490684
Vent_Right_mTBM1_PC9	CGC_AD	DTI_AD	vent	-0.1414	0.07285	0.0522	0.183029
Vent_Right_mTBM1_PC10	CGC_AD	DTI_AD	vent	0.08809	0.07283	0.2264	0.460109
Vent_Right_mTBM2_PC1	CGC_AD	DTI_AD	vent	-0.1442	0.05324	0.006742	0.0432172
Vent_Right_mTBM2_PC3	CGC_AD	DTI_AD	vent	-0.1456	0.06365	0.02213	0.101236
Vent_Right_mTBM2_PC4	CGC_AD	DTI_AD	vent	0.06495	0.05427	0.2314	0.465848
Vent_Right_mTBM2_PC10	CGC_AD	DTI_AD	vent	-0.1394	0.07503	0.06318	0.207995
Vent_Right_mTBM3_PC2	CGC_AD	DTI_AD	vent	-0.2084	0.0564	0.0002204	0.00298736
Vent_Right_mTBM3_PC3	CGC_AD	DTI_AD	vent	-0.1837	0.06494	0.004679	0.0330142
Vent_Right_mTBM3_PC4	CGC_AD	DTI_AD	vent	0.08462	0.07804	0.2783	0.518159
Vent_Right_mTBM3_PC6	CGC_AD	DTI_AD	vent	0.01176	0.05727	0.8373	0.923901
Vent_Right_mTBM3_PC7	CGC_AD	DTI_AD	vent	0.03821	0.07534	0.6121	0.793982
Vent_Right_mTBM3_PC8	CGC_AD	DTI_AD	vent	0.06016	0.1164	0.6054	0.789601
Vent_Right_mTBM3_PC9	CGC_AD	DTI_AD	vent	-0.1238	0.0642	0.05381	0.186814
Vent_Right_mTBM3_PC10	CGC_AD	DTI_AD	vent	-0.09677	0.07383	0.19	0.415101
Vent_Right_Dete_PC2	CGC_AD	DTI_AD	vent	-0.214	0.05528	0.0001087	0.00166333
Vent_Right_Dete_PC3	CGC_AD	DTI_AD	vent	0.1718	0.06844	0.01208	0.065902
Vent_Right_Dete_PC5	CGC_AD	DTI_AD	vent	-0.1514	0.06109	0.01321	0.0702956
Vent_Right_Dete_PC6	CGC_AD	DTI_AD	vent	0.01583	0.05921	0.7893	0.899419
Vent_Right_Dete_PC7	CGC_AD	DTI_AD	vent	-0.01293	0.07456	0.8623	0.936635
Vent_Right_Dete_PC9	CGC_AD	DTI_AD	vent	0.1501	0.06113	0.01404	0.0735715
Vent_Right_Dete_PC10	CGC_AD	DTI_AD	vent	-0.03979	0.07735	0.607	0.79069
Vent_Right_Eigen1_PC2	CGC_AD	DTI_AD	vent	-0.1712	0.06062	0.004738	0.0333019
Vent_Right_Eigen1_PC4	CGC_AD	DTI_AD	vent	-0.08873	0.06268	0.1569	0.369825
Vent_Right_Eigen1_PC5	CGC_AD	DTI_AD	vent	-0.1963	0.06314	0.001871	0.016318
Vent_Right_Eigen1_PC7	CGC_AD	DTI_AD	vent	-0.09304	0.06588	0.1578	0.371145
Vent_Right_Eigen1_PC9	CGC_AD	DTI_AD	vent	-0.03735	0.06229	0.5488	0.751152
Vent_Right_Eigen2_PC2	CGC_AD	DTI_AD	vent	0.2198	0.05593	8.493e-05	0.00135341
Vent_Right_Eigen2_PC3	CGC_AD	DTI_AD	vent	-0.01317	0.06434	0.8377	0.924107
Vent_Right_Eigen2_PC4	CGC_AD	DTI_AD	vent	0.2703	0.07317	0.0002209	0.00299285
Vent_Right_Eigen2_PC5	CGC_AD	DTI_AD	vent	0.08646	0.08891	0.3308	0.571428
Vent_Right_Eigen2_PC6	CGC_AD	DTI_AD	vent	0.05145	0.05852	0.3793	0.616236
Vent_Right_Eigen2_PC7	CGC_AD	DTI_AD	vent	-0.01338	0.06018	0.824	0.917082
Vent_Right_Eigen2_PC9	CGC_AD	DTI_AD	vent	-0.009915	0.06768	0.8835	0.946692
Accu_Left_RD_Mean	CGH_AD	DTI_AD	accu	0.01627	0.09367	0.8621	0.936546
Accu_Left_mTBM1_Mean	CGH_AD	DTI_AD	accu	-0.01859	0.1038	0.8579	0.934429
Accu_Left_mTBM3_Mean	CGH_AD	DTI_AD	accu	-0.01181	0.1014	0.9073	0.957451
Accu_Left_Dete_Mean	CGH_AD	DTI_AD	accu	-0.01219	0.1015	0.9044	0.956195
Accu_Left_Eigen1_Mean	CGH_AD	DTI_AD	accu	0.02091	0.09072	0.8177	0.914127
Accu_Left_Eigen2_Mean	CGH_AD	DTI_AD	accu	0.02135	0.09068	0.8138	0.912105
Accu_Right_RD_Mean	CGH_AD	DTI_AD	accu	0.06032	0.09324	0.5177	0.729152
Accu_Right_mTBM1_Mean	CGH_AD	DTI_AD	accu	0.0549	0.1003	0.584	0.77483
Accu_Right_mTBM3_Mean	CGH_AD	DTI_AD	accu	0.04933	0.09636	0.6087	0.791884
Accu_Right_Dete_Mean	CGH_AD	DTI_AD	accu	0.05088	0.0974	0.6014	0.786965
Accu_Right_Eigen1_Mean	CGH_AD	DTI_AD	accu	0.06603	0.092	0.4729	0.696606
Accu_Right_Eigen2_Mean	CGH_AD	DTI_AD	accu	0.06689	0.09102	0.4624	0.688124
Accu_Left_RD_PC1	CGH_AD	DTI_AD	accu	0.02022	0.1173	0.8631	0.937033
Accu_Left_RD_PC2	CGH_AD	DTI_AD	accu	0.004751	0.1056	0.9641	0.983728
Accu_Left_RD_PC4	CGH_AD	DTI_AD	accu	0.1155	0.1069	0.2801	0.520216
Accu_Left_Eigen1_PC2	CGH_AD	DTI_AD	accu	-0.03233	0.1197	0.787	0.898122
Accu_Left_Eigen2_PC2	CGH_AD	DTI_AD	accu	0.02715	0.09894	0.7837	0.896476
Accu_Right_RD_PC1	CGH_AD	DTI_AD	accu	0.06824	0.08603	0.4277	0.659413
Accu_Right_RD_PC4	CGH_AD	DTI_AD	accu	-0.05224	0.07606	0.4922	0.711334
Accu_Right_RD_PC8	CGH_AD	DTI_AD	accu	-0.1476	0.09782	0.1314	0.33109
Accu_Right_mTBM1_PC1	CGH_AD	DTI_AD	accu	-0.0351	0.1018	0.7302	0.866335
Accu_Right_mTBM3_PC1	CGH_AD	DTI_AD	accu	0.02898	0.09575	0.7622	0.884852
Accu_Right_Dete_PC1	CGH_AD	DTI_AD	accu	0.03279	0.09718	0.7358	0.869528
Accu_Right_Eigen1_PC3	CGH_AD	DTI_AD	accu	0.03827	0.09065	0.6729	0.832442
Accu_Right_Eigen2_PC3	CGH_AD	DTI_AD	accu	0.005705	0.09381	0.9515	0.978236
Amyg_Left_RD_Mean	CGH_AD	DTI_AD	amyg	0.05673	0.1009	0.5741	0.768615
Amyg_Left_Eigen1_Mean	CGH_AD	DTI_AD	amyg	0.1286	0.09955	0.1964	0.423209
Amyg_Left_Eigen2_Mean	CGH_AD	DTI_AD	amyg	0.1376	0.09972	0.1678	0.385545
Amyg_Right_RD_Mean	CGH_AD	DTI_AD	amyg	-0.1461	0.1051	0.1644	0.380492
Amyg_Right_Eigen1_Mean	CGH_AD	DTI_AD	amyg	-0.007442	0.1048	0.9434	0.974716
Amyg_Right_Eigen2_Mean	CGH_AD	DTI_AD	amyg	0.0003092	0.1064	0.9977	0.998803
Amyg_Left_RD_PC3	CGH_AD	DTI_AD	amyg	-0.05888	0.1008	0.5592	0.758051
Amyg_Left_Eigen2_PC7	CGH_AD	DTI_AD	amyg	0.1297	0.1252	0.3001	0.54145
Amyg_Right_RD_PC3	CGH_AD	DTI_AD	amyg	-0.09963	0.1034	0.3355	0.57579
Amyg_Right_Dete_PC4	CGH_AD	DTI_AD	amyg	-0.01004	0.1172	0.9317	0.969167
Caud_Left_RD_Mean	CGH_AD	DTI_AD	caud	-0.05895	0.06676	0.3773	0.614362
Caud_Left_mTBM1_Mean	CGH_AD	DTI_AD	caud	-0.02781	0.09342	0.766	0.88728
Caud_Left_mTBM2_Mean	CGH_AD	DTI_AD	caud	-0.0628	0.06833	0.3581	0.596474
Caud_Left_mTBM3_Mean	CGH_AD	DTI_AD	caud	-0.01629	0.09824	0.8683	0.939577
Caud_Left_Dete_Mean	CGH_AD	DTI_AD	caud	-0.0224	0.09589	0.8153	0.91299
Caud_Left_Eigen1_Mean	CGH_AD	DTI_AD	caud	-0.008623	0.07593	0.9096	0.958569
Caud_Left_Eigen2_Mean	CGH_AD	DTI_AD	caud	-0.02895	0.07403	0.6958	0.846191
Caud_Right_RD_Mean	CGH_AD	DTI_AD	caud	-0.0884	0.0655	0.1771	0.398599
Caud_Right_mTBM2_Mean	CGH_AD	DTI_AD	caud	-0.08192	0.07976	0.3043	0.546064
Caud_Right_Eigen1_Mean	CGH_AD	DTI_AD	caud	-0.09103	0.06738	0.1767	0.397962
Caud_Right_Eigen2_Mean	CGH_AD	DTI_AD	caud	-0.09047	0.06698	0.1768	0.398112
Caud_Left_RD_PC1	CGH_AD	DTI_AD	caud	0.02293	0.1019	0.822	0.916165
Caud_Left_RD_PC3	CGH_AD	DTI_AD	caud	0.04606	0.08054	0.5674	0.763935
Caud_Left_RD_PC4	CGH_AD	DTI_AD	caud	0.07165	0.06976	0.3044	0.546171
Caud_Left_RD_PC5	CGH_AD	DTI_AD	caud	-0.02425	0.06443	0.7067	0.852553
Caud_Left_mTBM1_PC2	CGH_AD	DTI_AD	caud	-0.1141	0.1255	0.3635	0.601725
Caud_Left_mTBM2_PC2	CGH_AD	DTI_AD	caud	-0.03341	0.103	0.7457	0.87548
Caud_Left_mTBM3_PC2	CGH_AD	DTI_AD	caud	0.1132	0.1204	0.3473	0.586695
Caud_Left_mTBM3_PC7	CGH_AD	DTI_AD	caud	0.09869	0.0836	0.2378	0.473319
Caud_Left_Dete_PC2	CGH_AD	DTI_AD	caud	-0.1139	0.1211	0.3468	0.586208
Caud_Left_Dete_PC7	CGH_AD	DTI_AD	caud	0.1036	0.08816	0.2401	0.475785
Caud_Right_RD_PC4	CGH_AD	DTI_AD	caud	-0.1384	0.07292	0.05768	0.19569
Caud_Right_RD_PC6	CGH_AD	DTI_AD	caud	0.09065	0.07842	0.2477	0.484852
Caud_Right_RD_PC8	CGH_AD	DTI_AD	caud	-0.07706	0.0913	0.3987	0.633855
Hipp_Left_RD_Mean	CGH_AD	DTI_AD	hipp	0.1558	0.06058	0.01012	0.0580302
Hipp_Left_mTBM1_Mean	CGH_AD	DTI_AD	hipp	0.1847	0.0709	0.009175	0.0540995
Hipp_Left_mTBM2_Mean	CGH_AD	DTI_AD	hipp	0.1066	0.0671	0.112	0.300276
Hipp_Left_mTBM3_Mean	CGH_AD	DTI_AD	hipp	0.1514	0.08173	0.06398	0.209612
Hipp_Left_Dete_Mean	CGH_AD	DTI_AD	hipp	0.1752	0.07673	0.02238	0.102036
Hipp_Left_Eigen1_Mean	CGH_AD	DTI_AD	hipp	0.2489	0.07383	0.0007475	0.00793726
Hipp_Left_Eigen2_Mean	CGH_AD	DTI_AD	hipp	0.2396	0.06785	0.000413	0.00496373
Hipp_Right_RD_Mean	CGH_AD	DTI_AD	hipp	0.1098	0.07395	0.1377	0.340785
Hipp_Right_mTBM1_Mean	CGH_AD	DTI_AD	hipp	0.1781	0.09493	0.06069	0.202474
Hipp_Right_mTBM2_Mean	CGH_AD	DTI_AD	hipp	0.03625	0.06558	0.5804	0.77235
Hipp_Right_mTBM3_Mean	CGH_AD	DTI_AD	hipp	0.1433	0.09326	0.1243	0.319795
Hipp_Right_Dete_Mean	CGH_AD	DTI_AD	hipp	0.1642	0.0964	0.08854	0.258636
Hipp_Right_Eigen1_Mean	CGH_AD	DTI_AD	hipp	0.2087	0.09888	0.03485	0.138938
Hipp_Right_Eigen2_Mean	CGH_AD	DTI_AD	hipp	0.2096	0.09799	0.0324	0.132045
Hipp_Left_RD_PC1	CGH_AD	DTI_AD	hipp	0.1437	0.05745	0.0124	0.0671659
Hipp_Left_RD_PC2	CGH_AD	DTI_AD	hipp	0.1481	0.1184	0.211	0.441644
Hipp_Left_RD_PC3	CGH_AD	DTI_AD	hipp	0.2279	0.07948	0.004143	0.0301406
Hipp_Left_RD_PC4	CGH_AD	DTI_AD	hipp	0.09722	0.07616	0.2018	0.430087
Hipp_Left_RD_PC5	CGH_AD	DTI_AD	hipp	0.1422	0.08067	0.07801	0.238381
Hipp_Left_RD_PC6	CGH_AD	DTI_AD	hipp	-0.007136	0.07963	0.9286	0.967607
Hipp_Left_RD_PC7	CGH_AD	DTI_AD	hipp	-0.02696	0.07094	0.704	0.85123
Hipp_Left_RD_PC8	CGH_AD	DTI_AD	hipp	0.1262	0.09558	0.1866	0.410893
Hipp_Left_RD_PC9	CGH_AD	DTI_AD	hipp	-0.04992	0.07642	0.5136	0.726402
Hipp_Left_RD_PC10	CGH_AD	DTI_AD	hipp	0.09747	0.08195	0.2343	0.469202
Hipp_Left_mTBM1_PC1	CGH_AD	DTI_AD	hipp	-0.03318	0.0711	0.6407	0.812953
Hipp_Left_mTBM1_PC2	CGH_AD	DTI_AD	hipp	-0.05859	0.1246	0.6383	0.811413
Hipp_Left_mTBM1_PC3	CGH_AD	DTI_AD	hipp	-0.2842	0.09242	0.0021	0.0178501
Hipp_Left_mTBM1_PC4	CGH_AD	DTI_AD	hipp	-0.2077	0.09228	0.02439	0.108545
Hipp_Left_mTBM1_PC5	CGH_AD	DTI_AD	hipp	0.08367	0.09502	0.3785	0.61542
Hipp_Left_mTBM1_PC6	CGH_AD	DTI_AD	hipp	0.3266	0.09525	0.0006071	0.00673929
Hipp_Left_mTBM1_PC8	CGH_AD	DTI_AD	hipp	0.04234	0.09304	0.6491	0.81827
Hipp_Left_mTBM2_PC1	CGH_AD	DTI_AD	hipp	0.0891	0.07117	0.2106	0.441147
Hipp_Left_mTBM2_PC2	CGH_AD	DTI_AD	hipp	-0.2591	0.1687	0.1245	0.320084
Hipp_Left_mTBM2_PC3	CGH_AD	DTI_AD	hipp	0.7002	0.7971	0.3797	0.616601
Hipp_Left_mTBM2_PC4	CGH_AD	DTI_AD	hipp	0.04171	0.09974	0.6758	0.83426
Hipp_Left_mTBM2_PC5	CGH_AD	DTI_AD	hipp	-0.1961	0.128	0.1256	0.321833
Hipp_Left_mTBM3_PC1	CGH_AD	DTI_AD	hipp	0.001598	0.07375	0.9827	0.992209
Hipp_Left_mTBM3_PC2	CGH_AD	DTI_AD	hipp	-0.08808	0.1179	0.455	0.682303
Hipp_Left_mTBM3_PC3	CGH_AD	DTI_AD	hipp	-0.1007	0.08594	0.2414	0.477466
Hipp_Left_mTBM3_PC4	CGH_AD	DTI_AD	hipp	0.31	0.08183	0.000152	0.00220521
Hipp_Left_mTBM3_PC5	CGH_AD	DTI_AD	hipp	-0.1644	0.1108	0.1381	0.341464
Hipp_Left_mTBM3_PC6	CGH_AD	DTI_AD	hipp	0.2817	0.09169	0.002122	0.0179856
Hipp_Left_mTBM3_PC7	CGH_AD	DTI_AD	hipp	-0.01096	0.1217	0.9283	0.967454
Hipp_Left_Dete_PC1	CGH_AD	DTI_AD	hipp	-0.01614	0.07232	0.8234	0.916908
Hipp_Left_Dete_PC2	CGH_AD	DTI_AD	hipp	-0.0726	0.1215	0.55	0.751901
Hipp_Left_Dete_PC3	CGH_AD	DTI_AD	hipp	0.2107	0.08914	0.01811	0.0880589
Hipp_Left_Dete_PC4	CGH_AD	DTI_AD	hipp	-0.2565	0.08437	0.002369	0.0196276
Hipp_Left_Dete_PC5	CGH_AD	DTI_AD	hipp	-0.1213	0.1013	0.2309	0.465334
Hipp_Left_Dete_PC6	CGH_AD	DTI_AD	hipp	-0.2996	0.09294	0.001268	0.0120338
Hipp_Left_Dete_PC7	CGH_AD	DTI_AD	hipp	0.1336	0.1078	0.2149	0.44625
Hipp_Left_Dete_PC8	CGH_AD	DTI_AD	hipp	0.1628	0.1052	0.1216	0.315866
Hipp_Left_Eigen1_PC1	CGH_AD	DTI_AD	hipp	-0.0585	0.0731	0.4236	0.655954
Hipp_Left_Eigen1_PC2	CGH_AD	DTI_AD	hipp	0.0579	0.1444	0.6884	0.841844
Hipp_Left_Eigen1_PC3	CGH_AD	DTI_AD	hipp	-0.2681	0.09648	0.005456	0.0369602
Hipp_Left_Eigen1_PC4	CGH_AD	DTI_AD	hipp	0.3176	0.1026	0.001955	0.016871
Hipp_Left_Eigen1_PC5	CGH_AD	DTI_AD	hipp	-0.1382	0.1338	0.3017	0.543254
Hipp_Left_Eigen1_PC6	CGH_AD	DTI_AD	hipp	0.2056	0.1141	0.07144	0.225013
Hipp_Left_Eigen1_PC8	CGH_AD	DTI_AD	hipp	-0.04361	0.08148	0.5925	0.780768
Hipp_Left_Eigen1_PC9	CGH_AD	DTI_AD	hipp	0.1401	0.101	0.1652	0.38174
Hipp_Left_Eigen1_PC10	CGH_AD	DTI_AD	hipp	0.01399	0.1049	0.8939	0.951475
Hipp_Left_Eigen2_PC1	CGH_AD	DTI_AD	hipp	-0.0513	0.06786	0.4497	0.67783
Hipp_Left_Eigen2_PC2	CGH_AD	DTI_AD	hipp	0.2811	0.08831	0.001457	0.0134046
Hipp_Left_Eigen2_PC3	CGH_AD	DTI_AD	hipp	-0.08827	0.1737	0.6113	0.793583
Hipp_Left_Eigen2_PC4	CGH_AD	DTI_AD	hipp	-0.1795	0.1002	0.07312	0.228469
Hipp_Left_Eigen2_PC5	CGH_AD	DTI_AD	hipp	-0.1759	0.1152	0.1267	0.323639
Hipp_Left_Eigen2_PC6	CGH_AD	DTI_AD	hipp	-0.166	0.09937	0.09475	0.270029
Hipp_Left_Eigen2_PC7	CGH_AD	DTI_AD	hipp	-0.1222	0.09591	0.2027	0.43128
Hipp_Left_Eigen2_PC8	CGH_AD	DTI_AD	hipp	0.08408	0.09086	0.3548	0.593483
Hipp_Left_Eigen2_PC10	CGH_AD	DTI_AD	hipp	0.1121	0.08222	0.1728	0.392639
Hipp_Right_RD_PC1	CGH_AD	DTI_AD	hipp	-0.106	0.06791	0.1186	0.311006
Hipp_Right_RD_PC2	CGH_AD	DTI_AD	hipp	-0.05282	0.08315	0.5253	0.734599
Hipp_Right_RD_PC3	CGH_AD	DTI_AD	hipp	0.2457	0.1543	0.1112	0.29889
Hipp_Right_RD_PC4	CGH_AD	DTI_AD	hipp	-0.2438	0.07258	0.000784	0.00824927
Hipp_Right_RD_PC5	CGH_AD	DTI_AD	hipp	0.07921	0.07887	0.3152	0.556711
Hipp_Right_RD_PC6	CGH_AD	DTI_AD	hipp	0.1502	0.07806	0.05442	0.18823
Hipp_Right_RD_PC7	CGH_AD	DTI_AD	hipp	-0.2161	0.08336	0.009548	0.055667
Hipp_Right_RD_PC8	CGH_AD	DTI_AD	hipp	0.1258	0.08288	0.1291	0.327718
Hipp_Right_RD_PC9	CGH_AD	DTI_AD	hipp	-0.03298	0.08739	0.7059	0.85228
Hipp_Right_RD_PC10	CGH_AD	DTI_AD	hipp	0.003787	0.09386	0.9678	0.985255
Hipp_Right_mTBM1_PC1	CGH_AD	DTI_AD	hipp	0.1084	0.07551	0.1511	0.361069
Hipp_Right_mTBM1_PC2	CGH_AD	DTI_AD	hipp	0.02375	0.08216	0.7725	0.890556
Hipp_Right_mTBM1_PC3	CGH_AD	DTI_AD	hipp	-0.06131	0.1295	0.6358	0.80986
Hipp_Right_mTBM1_PC4	CGH_AD	DTI_AD	hipp	0.04632	0.08927	0.6038	0.788661
Hipp_Right_mTBM1_PC5	CGH_AD	DTI_AD	hipp	0.1344	0.1251	0.2829	0.523107
Hipp_Right_mTBM1_PC6	CGH_AD	DTI_AD	hipp	0.2469	0.1321	0.06158	0.204405
Hipp_Right_mTBM1_PC7	CGH_AD	DTI_AD	hipp	-0.269	0.09804	0.006081	0.0400558
Hipp_Right_mTBM1_PC8	CGH_AD	DTI_AD	hipp	0.03353	0.1324	0.8001	0.905074
Hipp_Right_mTBM2_PC1	CGH_AD	DTI_AD	hipp	-0.08032	0.07381	0.2765	0.516294
Hipp_Right_mTBM2_PC5	CGH_AD	DTI_AD	hipp	0.0931	0.1883	0.621	0.800328
Hipp_Right_mTBM2_PC9	CGH_AD	DTI_AD	hipp	0.1015	0.1071	0.3431	0.582867
Hipp_Right_mTBM3_PC1	CGH_AD	DTI_AD	hipp	-0.12	0.07815	0.1248	0.320491
Hipp_Right_mTBM3_PC2	CGH_AD	DTI_AD	hipp	0.01481	0.07921	0.8517	0.931165
Hipp_Right_mTBM3_PC3	CGH_AD	DTI_AD	hipp	-0.02555	0.1148	0.8239	0.917078
Hipp_Right_mTBM3_PC4	CGH_AD	DTI_AD	hipp	0.1146	0.09648	0.2349	0.469869
Hipp_Right_mTBM3_PC5	CGH_AD	DTI_AD	hipp	-0.1588	0.124	0.2002	0.427953
Hipp_Right_mTBM3_PC6	CGH_AD	DTI_AD	hipp	-0.03627	0.1288	0.7783	0.893709
Hipp_Right_mTBM3_PC7	CGH_AD	DTI_AD	hipp	-0.2882	0.125	0.02112	0.0981319
Hipp_Right_mTBM3_PC10	CGH_AD	DTI_AD	hipp	-0.1431	0.1312	0.2752	0.51503
Hipp_Right_Dete_PC1	CGH_AD	DTI_AD	hipp	-0.1006	0.07652	0.1888	0.413658
Hipp_Right_Dete_PC2	CGH_AD	DTI_AD	hipp	-0.03236	0.08262	0.6953	0.845963
Hipp_Right_Dete_PC3	CGH_AD	DTI_AD	hipp	-0.06276	0.1224	0.608	0.791396
Hipp_Right_Dete_PC4	CGH_AD	DTI_AD	hipp	-0.09287	0.09369	0.3215	0.562746
Hipp_Right_Dete_PC5	CGH_AD	DTI_AD	hipp	0.1471	0.1133	0.1941	0.420253
Hipp_Right_Dete_PC6	CGH_AD	DTI_AD	hipp	0.09701	0.1312	0.4595	0.68588
Hipp_Right_Dete_PC7	CGH_AD	DTI_AD	hipp	-0.3176	0.1042	0.002307	0.0192313
Hipp_Right_Dete_PC8	CGH_AD	DTI_AD	hipp	-0.1221	0.1213	0.3139	0.555416
Hipp_Right_Eigen1_PC1	CGH_AD	DTI_AD	hipp	0.06231	0.07123	0.3817	0.618465
Hipp_Right_Eigen1_PC2	CGH_AD	DTI_AD	hipp	0.07322	0.0889	0.4102	0.644506
Hipp_Right_Eigen1_PC3	CGH_AD	DTI_AD	hipp	-0.04909	0.07665	0.5219	0.732096
Hipp_Right_Eigen1_PC4	CGH_AD	DTI_AD	hipp	-0.04792	0.08443	0.5703	0.765879
Hipp_Right_Eigen1_PC5	CGH_AD	DTI_AD	hipp	-0.04352	0.124	0.7256	0.863529
Hipp_Right_Eigen1_PC6	CGH_AD	DTI_AD	hipp	0.249	0.1022	0.01479	0.0763649
Hipp_Right_Eigen1_PC7	CGH_AD	DTI_AD	hipp	0.2672	0.169	0.1137	0.303089
Hipp_Right_Eigen1_PC8	CGH_AD	DTI_AD	hipp	0.1382	0.1013	0.1722	0.391866
Hipp_Right_Eigen1_PC9	CGH_AD	DTI_AD	hipp	0.08121	0.1592	0.61	0.792761
Hipp_Right_Eigen1_PC10	CGH_AD	DTI_AD	hipp	0.2357	0.1901	0.215	0.446321
Hipp_Right_Eigen2_PC1	CGH_AD	DTI_AD	hipp	-0.06483	0.07168	0.3658	0.603944
Hipp_Right_Eigen2_PC2	CGH_AD	DTI_AD	hipp	0.03471	0.0767	0.6509	0.81916
Hipp_Right_Eigen2_PC3	CGH_AD	DTI_AD	hipp	-0.1772	0.1209	0.1426	0.348457
Hipp_Right_Eigen2_PC4	CGH_AD	DTI_AD	hipp	-0.2174	0.1241	0.07988	0.242095
Hipp_Right_Eigen2_PC5	CGH_AD	DTI_AD	hipp	-0.006278	0.1278	0.9608	0.982273
Hipp_Right_Eigen2_PC6	CGH_AD	DTI_AD	hipp	0.2362	0.09484	0.01274	0.0684459
Hipp_Right_Eigen2_PC7	CGH_AD	DTI_AD	hipp	0.1973	0.2202	0.3702	0.60804
Hipp_Right_Eigen2_PC8	CGH_AD	DTI_AD	hipp	0.1263	0.1852	0.4954	0.713853
Hipp_Right_Eigen2_PC9	CGH_AD	DTI_AD	hipp	0.09067	0.08488	0.2854	0.525623
Hipp_Right_Eigen2_PC10	CGH_AD	DTI_AD	hipp	-0.01579	0.1015	0.8764	0.943647
Pall_Left_RD_Mean	CGH_AD	DTI_AD	pall	0.0003566	0.07378	0.9961	0.997979
Pall_Left_mTBM1_Mean	CGH_AD	DTI_AD	pall	-0.01151	0.08792	0.8958	0.952303
Pall_Left_mTBM3_Mean	CGH_AD	DTI_AD	pall	0.003355	0.08743	0.9694	0.985993
Pall_Left_Dete_Mean	CGH_AD	DTI_AD	pall	-0.00322	0.08709	0.9705	0.986524
Pall_Left_Eigen1_Mean	CGH_AD	DTI_AD	pall	0.04685	0.07118	0.5104	0.724085
Pall_Left_Eigen2_Mean	CGH_AD	DTI_AD	pall	0.01647	0.07201	0.8191	0.914874
Pall_Right_RD_Mean	CGH_AD	DTI_AD	pall	0.06333	0.07812	0.4176	0.650797
Pall_Right_mTBM1_Mean	CGH_AD	DTI_AD	pall	0.05381	0.08852	0.5433	0.747455
Pall_Right_mTBM3_Mean	CGH_AD	DTI_AD	pall	0.06604	0.08692	0.4473	0.675874
Pall_Right_Dete_Mean	CGH_AD	DTI_AD	pall	0.06123	0.08721	0.4826	0.70414
Pall_Right_Eigen1_Mean	CGH_AD	DTI_AD	pall	0.1155	0.07281	0.1127	0.301481
Pall_Right_Eigen2_Mean	CGH_AD	DTI_AD	pall	0.08604	0.07237	0.2345	0.469395
Pall_Left_RD_PC2	CGH_AD	DTI_AD	pall	0.01359	0.07602	0.8581	0.93455
Pall_Left_RD_PC6	CGH_AD	DTI_AD	pall	-0.0538	0.08804	0.5412	0.746154
Pall_Left_Eigen2_PC5	CGH_AD	DTI_AD	pall	-0.1254	0.08305	0.1311	0.330649
Puta_Left_RD_Mean	CGH_AD	DTI_AD	puta	-0.0343	0.06139	0.5764	0.770078
Puta_Left_mTBM1_Mean	CGH_AD	DTI_AD	puta	0.01634	0.06704	0.8074	0.908822
Puta_Left_mTBM2_Mean	CGH_AD	DTI_AD	puta	0.08657	0.09167	0.3449	0.584514
Puta_Left_mTBM3_Mean	CGH_AD	DTI_AD	puta	0.004696	0.06491	0.9423	0.974384
Puta_Left_Dete_Mean	CGH_AD	DTI_AD	puta	0.01058	0.06577	0.8722	0.941621
Puta_Left_Eigen1_Mean	CGH_AD	DTI_AD	puta	-0.01504	0.05765	0.7942	0.901845
Puta_Left_Eigen2_Mean	CGH_AD	DTI_AD	puta	-0.02005	0.05748	0.7273	0.86448
Puta_Right_RD_Mean	CGH_AD	DTI_AD	puta	-0.09493	0.05548	0.08708	0.255817
Puta_Right_mTBM1_Mean	CGH_AD	DTI_AD	puta	-0.02366	0.06163	0.7011	0.849409
Puta_Right_mTBM3_Mean	CGH_AD	DTI_AD	puta	-0.02249	0.06239	0.7185	0.859653
Puta_Right_Dete_Mean	CGH_AD	DTI_AD	puta	-0.02314	0.0617	0.7076	0.853227
Puta_Right_Eigen1_Mean	CGH_AD	DTI_AD	puta	-0.04412	0.05489	0.4215	0.654151
Puta_Right_Eigen2_Mean	CGH_AD	DTI_AD	puta	-0.04575	0.05436	0.4	0.63486
Puta_Left_RD_PC1	CGH_AD	DTI_AD	puta	-0.05975	0.1014	0.5558	0.755705
Puta_Left_RD_PC3	CGH_AD	DTI_AD	puta	-0.02655	0.08866	0.7645	0.886407
Puta_Left_RD_PC4	CGH_AD	DTI_AD	puta	-0.06284	0.07074	0.3743	0.611867
Puta_Left_RD_PC5	CGH_AD	DTI_AD	puta	0.1581	0.06639	0.01725	0.0850961
Puta_Left_RD_PC9	CGH_AD	DTI_AD	puta	-0.0271	0.07714	0.7254	0.86342
Puta_Left_mTBM3_PC1	CGH_AD	DTI_AD	puta	0.04807	0.1083	0.6571	0.822645
Puta_Left_mTBM3_PC7	CGH_AD	DTI_AD	puta	-0.03561	0.07682	0.6429	0.81444
Puta_Left_mTBM3_PC9	CGH_AD	DTI_AD	puta	0.04471	0.09143	0.6248	0.802635
Puta_Left_Dete_PC1	CGH_AD	DTI_AD	puta	0.04881	0.1084	0.6525	0.819957
Puta_Left_Eigen2_PC7	CGH_AD	DTI_AD	puta	0.06149	0.08459	0.4673	0.692089
Puta_Right_RD_PC1	CGH_AD	DTI_AD	puta	-0.009706	0.1021	0.9242	0.965572
Puta_Right_RD_PC4	CGH_AD	DTI_AD	puta	-0.1192	0.06199	0.05449	0.188349
Puta_Right_RD_PC7	CGH_AD	DTI_AD	puta	0.0559	0.07199	0.4375	0.66756
Puta_Right_mTBM1_PC1	CGH_AD	DTI_AD	puta	0.06702	0.1126	0.5517	0.753028
Puta_Right_mTBM3_PC1	CGH_AD	DTI_AD	puta	0.03675	0.1089	0.7359	0.869603
Puta_Right_Dete_PC1	CGH_AD	DTI_AD	puta	0.05235	0.1106	0.636	0.809941
Thal_Left_RD_Mean	CGH_AD	DTI_AD	thal	0.08445	0.07441	0.2564	0.494931
Thal_Left_mTBM1_Mean	CGH_AD	DTI_AD	thal	0.07518	0.0838	0.3696	0.607569
Thal_Left_mTBM3_Mean	CGH_AD	DTI_AD	thal	0.05929	0.08734	0.4972	0.714951
Thal_Left_Dete_Mean	CGH_AD	DTI_AD	thal	0.06796	0.08501	0.424	0.656199
Thal_Left_Eigen1_Mean	CGH_AD	DTI_AD	thal	0.08289	0.07585	0.2745	0.514429
Thal_Left_Eigen2_Mean	CGH_AD	DTI_AD	thal	0.07288	0.07717	0.3449	0.584514
Thal_Right_RD_Mean	CGH_AD	DTI_AD	thal	0.09073	0.07658	0.2361	0.471238
Thal_Right_mTBM1_Mean	CGH_AD	DTI_AD	thal	0.03552	0.09165	0.6984	0.847791
Thal_Right_mTBM3_Mean	CGH_AD	DTI_AD	thal	0.03392	0.09051	0.7078	0.853382
Thal_Right_Dete_Mean	CGH_AD	DTI_AD	thal	0.0346	0.09084	0.7033	0.85087
Thal_Right_Eigen1_Mean	CGH_AD	DTI_AD	thal	0.07577	0.0804	0.346	0.585522
Thal_Right_Eigen2_Mean	CGH_AD	DTI_AD	thal	0.06614	0.0883	0.4538	0.681298
Thal_Left_RD_PC3	CGH_AD	DTI_AD	thal	0.06847	0.09036	0.4486	0.676902
Thal_Left_mTBM1_PC6	CGH_AD	DTI_AD	thal	-0.1978	0.09034	0.02853	0.120821
Thal_Right_RD_PC3	CGH_AD	DTI_AD	thal	-0.2077	0.07643	0.006573	0.0424257
Thal_Right_mTBM2_PC1	CGH_AD	DTI_AD	thal	0.04921	0.0983	0.6166	0.797154
Thal_Right_Eigen1_PC1	CGH_AD	DTI_AD	thal	-0.009668	0.09879	0.922	0.964473
Vent_Left_RD_Mean	CGH_AD	DTI_AD	vent	-0.04026	0.06975	0.5638	0.761291
Vent_Left_mTBM1_Mean	CGH_AD	DTI_AD	vent	0.04113	0.06759	0.5428	0.747113
Vent_Left_mTBM2_Mean	CGH_AD	DTI_AD	vent	-0.1164	0.06636	0.07939	0.241048
Vent_Left_mTBM3_Mean	CGH_AD	DTI_AD	vent	0.1206	0.06579	0.06673	0.215363
Vent_Left_Dete_Mean	CGH_AD	DTI_AD	vent	0.07889	0.06696	0.2387	0.474396
Vent_Left_Eigen1_Mean	CGH_AD	DTI_AD	vent	0.03013	0.06868	0.6609	0.82507
Vent_Left_Eigen2_Mean	CGH_AD	DTI_AD	vent	-0.009044	0.06894	0.8956	0.952165
Vent_Right_RD_Mean	CGH_AD	DTI_AD	vent	-0.06844	0.06127	0.264	0.503253
Vent_Right_mTBM1_Mean	CGH_AD	DTI_AD	vent	-0.0005906	0.06646	0.9929	0.996833
Vent_Right_mTBM2_Mean	CGH_AD	DTI_AD	vent	-0.1356	0.05552	0.01462	0.0757422
Vent_Right_mTBM3_Mean	CGH_AD	DTI_AD	vent	0.07677	0.06632	0.247	0.48403
Vent_Right_Dete_Mean	CGH_AD	DTI_AD	vent	0.03308	0.0663	0.6178	0.798076
Vent_Right_Eigen1_Mean	CGH_AD	DTI_AD	vent	0.01213	0.0679	0.8582	0.934552
Vent_Right_Eigen2_Mean	CGH_AD	DTI_AD	vent	-0.01735	0.06724	0.7964	0.903006
Vent_Left_RD_PC1	CGH_AD	DTI_AD	vent	-0.05859	0.06827	0.3908	0.626852
Vent_Left_RD_PC2	CGH_AD	DTI_AD	vent	0.1608	0.07187	0.02525	0.111273
Vent_Left_RD_PC3	CGH_AD	DTI_AD	vent	-0.07917	0.06279	0.2074	0.43716
Vent_Left_RD_PC4	CGH_AD	DTI_AD	vent	-0.05469	0.06088	0.369	0.607055
Vent_Left_RD_PC5	CGH_AD	DTI_AD	vent	0.2465	0.07091	0.0005085	0.00586887
Vent_Left_RD_PC6	CGH_AD	DTI_AD	vent	0.09225	0.07555	0.2221	0.455165
Vent_Left_RD_PC7	CGH_AD	DTI_AD	vent	-0.06839	0.07311	0.3495	0.58872
Vent_Left_RD_PC8	CGH_AD	DTI_AD	vent	0.09965	0.07576	0.1884	0.413087
Vent_Left_RD_PC9	CGH_AD	DTI_AD	vent	-0.06716	0.06506	0.3019	0.54347
Vent_Left_RD_PC10	CGH_AD	DTI_AD	vent	0.01029	0.07929	0.8968	0.952642
Vent_Left_mTBM1_PC1	CGH_AD	DTI_AD	vent	-0.03883	0.06941	0.5759	0.769756
Vent_Left_mTBM1_PC3	CGH_AD	DTI_AD	vent	-0.07822	0.07182	0.2761	0.515831
Vent_Left_mTBM1_PC4	CGH_AD	DTI_AD	vent	0.05091	0.07979	0.5234	0.73315
Vent_Left_mTBM1_PC6	CGH_AD	DTI_AD	vent	0.274	0.05923	3.722e-06	8.9118e-05
Vent_Left_mTBM1_PC7	CGH_AD	DTI_AD	vent	0.121	0.07683	0.1153	0.305657
Vent_Left_mTBM1_PC8	CGH_AD	DTI_AD	vent	-0.181	0.06961	0.009309	0.0546861
Vent_Left_mTBM1_PC9	CGH_AD	DTI_AD	vent	-0.2127	0.0799	0.00778	0.0479533
Vent_Left_mTBM1_PC10	CGH_AD	DTI_AD	vent	-0.01661	0.0781	0.8315	0.921044
Vent_Left_mTBM2_PC1	CGH_AD	DTI_AD	vent	-0.1029	0.0668	0.1235	0.31866
Vent_Left_mTBM2_PC2	CGH_AD	DTI_AD	vent	0.1066	0.07503	0.1554	0.367693
Vent_Left_mTBM2_PC4	CGH_AD	DTI_AD	vent	-0.1202	0.06742	0.07468	0.231547
Vent_Left_mTBM2_PC7	CGH_AD	DTI_AD	vent	-0.04355	0.1045	0.6769	0.834826
Vent_Left_mTBM3_PC2	CGH_AD	DTI_AD	vent	-0.1133	0.07119	0.1114	0.299241
Vent_Left_mTBM3_PC3	CGH_AD	DTI_AD	vent	-0.03673	0.07557	0.6269	0.803942
Vent_Left_mTBM3_PC4	CGH_AD	DTI_AD	vent	0.0366	0.09102	0.6876	0.841288
Vent_Left_mTBM3_PC5	CGH_AD	DTI_AD	vent	-0.01788	0.103	0.8621	0.936546
Vent_Left_mTBM3_PC6	CGH_AD	DTI_AD	vent	-0.3216	0.06038	1.009e-07	3.434e-06
Vent_Left_mTBM3_PC7	CGH_AD	DTI_AD	vent	-0.1208	0.07124	0.08985	0.26113
Vent_Left_mTBM3_PC8	CGH_AD	DTI_AD	vent	-0.03063	0.07362	0.6774	0.835031
Vent_Left_mTBM3_PC9	CGH_AD	DTI_AD	vent	0.2103	0.08269	0.011	0.0617356
Vent_Left_mTBM3_PC10	CGH_AD	DTI_AD	vent	0.01781	0.09639	0.8534	0.932101
Vent_Left_Dete_PC2	CGH_AD	DTI_AD	vent	-0.1074	0.07266	0.1395	0.343718
Vent_Left_Dete_PC3	CGH_AD	DTI_AD	vent	0.006141	0.09186	0.9467	0.976266
Vent_Left_Dete_PC4	CGH_AD	DTI_AD	vent	-0.03543	0.09867	0.7196	0.860428
Vent_Left_Dete_PC5	CGH_AD	DTI_AD	vent	0.056	0.07965	0.482	0.703826
Vent_Left_Dete_PC6	CGH_AD	DTI_AD	vent	0.2941	0.05914	6.56e-07	1.90315e-05
Vent_Left_Dete_PC7	CGH_AD	DTI_AD	vent	-0.1827	0.0749	0.01471	0.0760469
Vent_Left_Dete_PC8	CGH_AD	DTI_AD	vent	-0.05935	0.06961	0.3939	0.62971
Vent_Left_Dete_PC9	CGH_AD	DTI_AD	vent	-0.1993	0.07529	0.008116	0.049517
Vent_Left_Eigen1_PC2	CGH_AD	DTI_AD	vent	0.09164	0.07112	0.1976	0.424745
Vent_Left_Eigen1_PC3	CGH_AD	DTI_AD	vent	0.05759	0.07706	0.4548	0.682132
Vent_Left_Eigen1_PC5	CGH_AD	DTI_AD	vent	0.07886	0.06586	0.2312	0.465682
Vent_Left_Eigen1_PC6	CGH_AD	DTI_AD	vent	0.06636	0.07333	0.3655	0.603669
Vent_Left_Eigen1_PC8	CGH_AD	DTI_AD	vent	0.08255	0.09602	0.39	0.626065
Vent_Left_Eigen1_PC9	CGH_AD	DTI_AD	vent	-0.01346	0.09375	0.8858	0.94781
Vent_Left_Eigen1_PC10	CGH_AD	DTI_AD	vent	0.007289	0.0868	0.9331	0.969851
Vent_Left_Eigen2_PC1	CGH_AD	DTI_AD	vent	0.06009	0.06671	0.3677	0.605787
Vent_Left_Eigen2_PC3	CGH_AD	DTI_AD	vent	0.04482	0.07823	0.5667	0.763374
Vent_Left_Eigen2_PC4	CGH_AD	DTI_AD	vent	-0.06655	0.06308	0.2914	0.532433
Vent_Left_Eigen2_PC6	CGH_AD	DTI_AD	vent	0.05676	0.06857	0.4078	0.642211
Vent_Left_Eigen2_PC7	CGH_AD	DTI_AD	vent	0.06961	0.08483	0.4119	0.645768
Vent_Left_Eigen2_PC8	CGH_AD	DTI_AD	vent	-0.009032	0.06212	0.8844	0.947261
Vent_Left_Eigen2_PC9	CGH_AD	DTI_AD	vent	0.1399	0.06396	0.02877	0.121496
Vent_Left_Eigen2_PC10	CGH_AD	DTI_AD	vent	-0.1859	0.07152	0.009352	0.0548576
Vent_Right_RD_PC1	CGH_AD	DTI_AD	vent	-0.07131	0.06227	0.2521	0.489973
Vent_Right_RD_PC2	CGH_AD	DTI_AD	vent	-0.1425	0.07811	0.06807	0.217978
Vent_Right_RD_PC3	CGH_AD	DTI_AD	vent	0.1113	0.06145	0.07008	0.222295
Vent_Right_RD_PC4	CGH_AD	DTI_AD	vent	0.1656	0.08624	0.0548	0.189019
Vent_Right_RD_PC5	CGH_AD	DTI_AD	vent	-0.08601	0.06521	0.1872	0.411576
Vent_Right_RD_PC6	CGH_AD	DTI_AD	vent	0.1407	0.07122	0.04818	0.173287
Vent_Right_RD_PC7	CGH_AD	DTI_AD	vent	-0.1126	0.06652	0.09061	0.262624
Vent_Right_RD_PC8	CGH_AD	DTI_AD	vent	-0.1115	0.07165	0.1197	0.312803
Vent_Right_RD_PC9	CGH_AD	DTI_AD	vent	-0.04623	0.06901	0.5029	0.719003
Vent_Right_RD_PC10	CGH_AD	DTI_AD	vent	-0.03697	0.07706	0.6313	0.807265
Vent_Right_mTBM1_PC2	CGH_AD	DTI_AD	vent	-0.1228	0.06511	0.05924	0.199211
Vent_Right_mTBM1_PC3	CGH_AD	DTI_AD	vent	-0.1876	0.07449	0.01177	0.0647759
Vent_Right_mTBM1_PC4	CGH_AD	DTI_AD	vent	-0.1299	0.06532	0.04674	0.169655
Vent_Right_mTBM1_PC6	CGH_AD	DTI_AD	vent	-0.03602	0.0694	0.6037	0.788639
Vent_Right_mTBM1_PC7	CGH_AD	DTI_AD	vent	0.1416	0.06805	0.0374	0.145964
Vent_Right_mTBM1_PC8	CGH_AD	DTI_AD	vent	0.2618	0.09811	0.007612	0.0471778
Vent_Right_mTBM1_PC9	CGH_AD	DTI_AD	vent	0.09242	0.1007	0.3587	0.597034
Vent_Right_mTBM1_PC10	CGH_AD	DTI_AD	vent	-0.2334	0.07918	0.003206	0.0247482
Vent_Right_mTBM2_PC1	CGH_AD	DTI_AD	vent	-0.1179	0.05602	0.03538	0.140368
Vent_Right_mTBM2_PC3	CGH_AD	DTI_AD	vent	-0.111	0.07906	0.1603	0.374671
Vent_Right_mTBM2_PC4	CGH_AD	DTI_AD	vent	-0.1495	0.06456	0.02055	0.0962219
Vent_Right_mTBM2_PC10	CGH_AD	DTI_AD	vent	-0.003297	0.09413	0.9721	0.987232
Vent_Right_mTBM3_PC2	CGH_AD	DTI_AD	vent	-0.1009	0.0664	0.1286	0.326877
Vent_Right_mTBM3_PC3	CGH_AD	DTI_AD	vent	-0.1839	0.07164	0.01026	0.0585997
Vent_Right_mTBM3_PC4	CGH_AD	DTI_AD	vent	0.1343	0.07127	0.05953	0.199854
Vent_Right_mTBM3_PC6	CGH_AD	DTI_AD	vent	0.1397	0.06209	0.02441	0.108583
Vent_Right_mTBM3_PC7	CGH_AD	DTI_AD	vent	-0.2316	0.07602	0.002318	0.019301
Vent_Right_mTBM3_PC8	CGH_AD	DTI_AD	vent	0.02222	0.1381	0.8722	0.941621
Vent_Right_mTBM3_PC9	CGH_AD	DTI_AD	vent	0.1012	0.08526	0.235	0.469931
Vent_Right_mTBM3_PC10	CGH_AD	DTI_AD	vent	0.1486	0.07927	0.06078	0.202573
Vent_Right_Dete_PC2	CGH_AD	DTI_AD	vent	-0.1091	0.06493	0.09299	0.266741
Vent_Right_Dete_PC3	CGH_AD	DTI_AD	vent	0.1698	0.07483	0.02323	0.104826
Vent_Right_Dete_PC5	CGH_AD	DTI_AD	vent	-0.1723	0.06682	0.0099	0.0571375
Vent_Right_Dete_PC6	CGH_AD	DTI_AD	vent	0.05834	0.06891	0.3972	0.632518
Vent_Right_Dete_PC7	CGH_AD	DTI_AD	vent	-0.2499	0.07167	0.0004883	0.00568543
Vent_Right_Dete_PC9	CGH_AD	DTI_AD	vent	-0.1053	0.08732	0.2277	0.461714
Vent_Right_Dete_PC10	CGH_AD	DTI_AD	vent	0.1147	0.08508	0.1775	0.39913
Vent_Right_Eigen1_PC2	CGH_AD	DTI_AD	vent	-0.06206	0.0723	0.3907	0.626766
Vent_Right_Eigen1_PC4	CGH_AD	DTI_AD	vent	-0.1057	0.07084	0.1359	0.338047
Vent_Right_Eigen1_PC5	CGH_AD	DTI_AD	vent	-0.1674	0.06984	0.01651	0.0824771
Vent_Right_Eigen1_PC7	CGH_AD	DTI_AD	vent	-0.06551	0.07534	0.3845	0.621044
Vent_Right_Eigen1_PC9	CGH_AD	DTI_AD	vent	-0.1291	0.0723	0.07407	0.23028
Vent_Right_Eigen2_PC2	CGH_AD	DTI_AD	vent	0.1206	0.06623	0.06866	0.219247
Vent_Right_Eigen2_PC3	CGH_AD	DTI_AD	vent	-0.03667	0.0651	0.5732	0.767853
Vent_Right_Eigen2_PC4	CGH_AD	DTI_AD	vent	0.241	0.09348	0.009926	0.0572493
Vent_Right_Eigen2_PC5	CGH_AD	DTI_AD	vent	0.1102	0.08992	0.2203	0.452794
Vent_Right_Eigen2_PC6	CGH_AD	DTI_AD	vent	0.03776	0.06845	0.5812	0.772906
Vent_Right_Eigen2_PC7	CGH_AD	DTI_AD	vent	-0.147	0.06814	0.03101	0.128277
Vent_Right_Eigen2_PC9	CGH_AD	DTI_AD	vent	-0.09462	0.07347	0.1978	0.424973
Accu_Left_RD_Mean	CST_AD	DTI_AD	accu	-0.1495	0.09404	0.1118	0.299934
Accu_Left_mTBM1_Mean	CST_AD	DTI_AD	accu	-0.1888	0.1062	0.07548	0.233229
Accu_Left_mTBM3_Mean	CST_AD	DTI_AD	accu	-0.1917	0.1037	0.0644	0.210459
Accu_Left_Dete_Mean	CST_AD	DTI_AD	accu	-0.1913	0.1037	0.06505	0.211869
Accu_Left_Eigen1_Mean	CST_AD	DTI_AD	accu	-0.1573	0.09099	0.08375	0.249372
Accu_Left_Eigen2_Mean	CST_AD	DTI_AD	accu	-0.1526	0.09125	0.09436	0.269297
Accu_Right_RD_Mean	CST_AD	DTI_AD	accu	-0.1035	0.09602	0.281	0.521141
Accu_Right_mTBM1_Mean	CST_AD	DTI_AD	accu	-0.1401	0.1039	0.1777	0.399486
Accu_Right_mTBM3_Mean	CST_AD	DTI_AD	accu	-0.1439	0.1009	0.1538	0.365308
Accu_Right_Dete_Mean	CST_AD	DTI_AD	accu	-0.1417	0.1016	0.1631	0.378747
Accu_Right_Eigen1_Mean	CST_AD	DTI_AD	accu	-0.1125	0.09428	0.2329	0.46764
Accu_Right_Eigen2_Mean	CST_AD	DTI_AD	accu	-0.1102	0.09307	0.2362	0.471359
Accu_Left_RD_PC1	CST_AD	DTI_AD	accu	-0.1246	0.1165	0.2846	0.524688
Accu_Left_RD_PC2	CST_AD	DTI_AD	accu	-0.1254	0.1064	0.2387	0.474396
Accu_Left_RD_PC4	CST_AD	DTI_AD	accu	0.2156	0.1089	0.04771	0.172072
Accu_Left_Eigen1_PC2	CST_AD	DTI_AD	accu	0.1722	0.13	0.1852	0.409071
Accu_Left_Eigen2_PC2	CST_AD	DTI_AD	accu	-0.2128	0.1042	0.04105	0.155398
Accu_Right_RD_PC1	CST_AD	DTI_AD	accu	-0.09457	0.08983	0.2924	0.53344
Accu_Right_RD_PC4	CST_AD	DTI_AD	accu	-0.1696	0.08589	0.04826	0.173496
Accu_Right_RD_PC8	CST_AD	DTI_AD	accu	-0.1197	0.1098	0.2755	0.515318
Accu_Right_mTBM1_PC1	CST_AD	DTI_AD	accu	0.1619	0.1084	0.1353	0.337119
Accu_Right_mTBM3_PC1	CST_AD	DTI_AD	accu	-0.1515	0.1028	0.1406	0.345292
Accu_Right_Dete_PC1	CST_AD	DTI_AD	accu	-0.1634	0.1044	0.1174	0.308958
Accu_Right_Eigen1_PC3	CST_AD	DTI_AD	accu	-0.107	0.09431	0.2565	0.495053
Accu_Right_Eigen2_PC3	CST_AD	DTI_AD	accu	-0.04139	0.09176	0.652	0.819719
Amyg_Left_RD_Mean	CST_AD	DTI_AD	amyg	0.1058	0.1072	0.3236	0.564582
Amyg_Left_Eigen1_Mean	CST_AD	DTI_AD	amyg	0.0632	0.1032	0.5404	0.745505
Amyg_Left_Eigen2_Mean	CST_AD	DTI_AD	amyg	0.06232	0.1028	0.5446	0.748269
Amyg_Right_RD_Mean	CST_AD	DTI_AD	amyg	-0.07025	0.1245	0.5726	0.767493
Amyg_Right_Eigen1_Mean	CST_AD	DTI_AD	amyg	0.03222	0.1187	0.786	0.897584
Amyg_Right_Eigen2_Mean	CST_AD	DTI_AD	amyg	0.02594	0.1209	0.8301	0.920476
Amyg_Left_RD_PC3	CST_AD	DTI_AD	amyg	-0.1578	0.1076	0.1424	0.348156
Amyg_Left_Eigen2_PC7	CST_AD	DTI_AD	amyg	-0.03243	0.1267	0.7979	0.903812
Amyg_Right_RD_PC3	CST_AD	DTI_AD	amyg	-0.1407	0.1143	0.2185	0.450673
Amyg_Right_Dete_PC4	CST_AD	DTI_AD	amyg	0.08581	0.1349	0.5248	0.734311
Caud_Left_RD_Mean	CST_AD	DTI_AD	caud	-0.1572	0.06581	0.01688	0.0838145
Caud_Left_mTBM1_Mean	CST_AD	DTI_AD	caud	-0.1782	0.09307	0.05551	0.19071
Caud_Left_mTBM2_Mean	CST_AD	DTI_AD	caud	-0.1267	0.07683	0.09907	0.278007
Caud_Left_mTBM3_Mean	CST_AD	DTI_AD	caud	-0.1565	0.1009	0.1209	0.314719
Caud_Left_Dete_Mean	CST_AD	DTI_AD	caud	-0.1692	0.09687	0.08071	0.243609
Caud_Left_Eigen1_Mean	CST_AD	DTI_AD	caud	-0.1642	0.08162	0.04425	0.163482
Caud_Left_Eigen2_Mean	CST_AD	DTI_AD	caud	-0.1623	0.07694	0.0349	0.139067
Caud_Right_RD_Mean	CST_AD	DTI_AD	caud	-0.1304	0.06839	0.05664	0.193244
Caud_Right_mTBM2_Mean	CST_AD	DTI_AD	caud	-0.1718	0.08886	0.05316	0.185322
Caud_Right_Eigen1_Mean	CST_AD	DTI_AD	caud	-0.08045	0.07446	0.2799	0.519987
Caud_Right_Eigen2_Mean	CST_AD	DTI_AD	caud	-0.1049	0.07282	0.1497	0.359141
Caud_Left_RD_PC1	CST_AD	DTI_AD	caud	0.319	0.1193	0.007495	0.0466229
Caud_Left_RD_PC3	CST_AD	DTI_AD	caud	-0.07036	0.09273	0.448	0.676448
Caud_Left_RD_PC4	CST_AD	DTI_AD	caud	0.1051	0.07184	0.1436	0.349822
Caud_Left_RD_PC5	CST_AD	DTI_AD	caud	-0.02316	0.07602	0.7606	0.884042
Caud_Left_mTBM1_PC2	CST_AD	DTI_AD	caud	-0.2357	0.1364	0.08411	0.250083
Caud_Left_mTBM2_PC2	CST_AD	DTI_AD	caud	-0.3141	0.1145	0.006077	0.0400427
Caud_Left_mTBM3_PC2	CST_AD	DTI_AD	caud	0.1974	0.1331	0.1381	0.341464
Caud_Left_mTBM3_PC7	CST_AD	DTI_AD	caud	0.004268	0.09024	0.9623	0.983046
Caud_Left_Dete_PC2	CST_AD	DTI_AD	caud	-0.2071	0.1321	0.1169	0.308189
Caud_Left_Dete_PC7	CST_AD	DTI_AD	caud	0.06185	0.1015	0.5421	0.746647
Caud_Right_RD_PC4	CST_AD	DTI_AD	caud	-0.1232	0.07779	0.1133	0.302439
Caud_Right_RD_PC6	CST_AD	DTI_AD	caud	-0.02984	0.09339	0.7493	0.87768
Caud_Right_RD_PC8	CST_AD	DTI_AD	caud	0.09221	0.09847	0.349	0.588305
Hipp_Left_RD_Mean	CST_AD	DTI_AD	hipp	0.09989	0.07975	0.2104	0.440932
Hipp_Left_mTBM1_Mean	CST_AD	DTI_AD	hipp	-0.00862	0.09035	0.924	0.965449
Hipp_Left_mTBM2_Mean	CST_AD	DTI_AD	hipp	0.1719	0.07253	0.01777	0.0868902
Hipp_Left_mTBM3_Mean	CST_AD	DTI_AD	hipp	-0.1055	0.08734	0.2271	0.461068
Hipp_Left_Dete_Mean	CST_AD	DTI_AD	hipp	-0.05634	0.09058	0.534	0.740837
Hipp_Left_Eigen1_Mean	CST_AD	DTI_AD	hipp	-0.0279	0.08774	0.7505	0.878425
Hipp_Left_Eigen2_Mean	CST_AD	DTI_AD	hipp	0.01204	0.0864	0.8891	0.9493
Hipp_Right_RD_Mean	CST_AD	DTI_AD	hipp	0.1453	0.0844	0.08513	0.252028
Hipp_Right_mTBM1_Mean	CST_AD	DTI_AD	hipp	0.02536	0.1079	0.8142	0.912382
Hipp_Right_mTBM2_Mean	CST_AD	DTI_AD	hipp	0.174	0.07329	0.0176	0.0863254
Hipp_Right_mTBM3_Mean	CST_AD	DTI_AD	hipp	-0.07789	0.09965	0.4344	0.664954
Hipp_Right_Dete_Mean	CST_AD	DTI_AD	hipp	-0.0344	0.106	0.7455	0.875354
Hipp_Right_Eigen1_Mean	CST_AD	DTI_AD	hipp	-0.05104	0.1019	0.6166	0.797154
Hipp_Right_Eigen2_Mean	CST_AD	DTI_AD	hipp	0.001237	0.1045	0.9906	0.996007
Hipp_Left_RD_PC1	CST_AD	DTI_AD	hipp	0.1376	0.07368	0.06179	0.204912
Hipp_Left_RD_PC2	CST_AD	DTI_AD	hipp	-0.03681	0.1305	0.778	0.893558
Hipp_Left_RD_PC3	CST_AD	DTI_AD	hipp	-0.01822	0.09401	0.8463	0.928529
Hipp_Left_RD_PC4	CST_AD	DTI_AD	hipp	0.06118	0.08447	0.4689	0.693372
Hipp_Left_RD_PC5	CST_AD	DTI_AD	hipp	0.03043	0.07463	0.6835	0.838711
Hipp_Left_RD_PC6	CST_AD	DTI_AD	hipp	0.1226	0.08978	0.172	0.391561
Hipp_Left_RD_PC7	CST_AD	DTI_AD	hipp	-0.1204	0.08206	0.1422	0.347846
Hipp_Left_RD_PC8	CST_AD	DTI_AD	hipp	0.2821	0.08483	0.0008825	0.00905027
Hipp_Left_RD_PC9	CST_AD	DTI_AD	hipp	-0.004077	0.09031	0.964	0.983728
Hipp_Left_RD_PC10	CST_AD	DTI_AD	hipp	0.08297	0.1022	0.417	0.650342
Hipp_Left_mTBM1_PC1	CST_AD	DTI_AD	hipp	-0.1511	0.0834	0.06995	0.222038
Hipp_Left_mTBM1_PC2	CST_AD	DTI_AD	hipp	0.1472	0.1552	0.3428	0.582624
Hipp_Left_mTBM1_PC3	CST_AD	DTI_AD	hipp	0.1191	0.09756	0.2222	0.455253
Hipp_Left_mTBM1_PC4	CST_AD	DTI_AD	hipp	-0.1126	0.09083	0.2153	0.446602
Hipp_Left_mTBM1_PC5	CST_AD	DTI_AD	hipp	-0.1452	0.1103	0.1879	0.412457
Hipp_Left_mTBM1_PC6	CST_AD	DTI_AD	hipp	0.002126	0.1082	0.9843	0.993055
Hipp_Left_mTBM1_PC8	CST_AD	DTI_AD	hipp	0.1636	0.1005	0.1036	0.28585
Hipp_Left_mTBM2_PC1	CST_AD	DTI_AD	hipp	0.1908	0.07678	0.01293	0.0691696
Hipp_Left_mTBM2_PC2	CST_AD	DTI_AD	hipp	0.2022	0.1659	0.223	0.456233
Hipp_Left_mTBM2_PC3	CST_AD	DTI_AD	hipp	-0.05915	0.3451	0.8639	0.937484
Hipp_Left_mTBM2_PC4	CST_AD	DTI_AD	hipp	-0.0654	0.1265	0.6052	0.78947
Hipp_Left_mTBM2_PC5	CST_AD	DTI_AD	hipp	0.05013	0.1285	0.6964	0.846574
Hipp_Left_mTBM3_PC1	CST_AD	DTI_AD	hipp	-0.1603	0.08432	0.05721	0.19463
Hipp_Left_mTBM3_PC2	CST_AD	DTI_AD	hipp	0.1879	0.1484	0.2055	0.434949
Hipp_Left_mTBM3_PC3	CST_AD	DTI_AD	hipp	0.1421	0.08097	0.0792	0.240648
Hipp_Left_mTBM3_PC4	CST_AD	DTI_AD	hipp	0.05175	0.08772	0.5552	0.755333
Hipp_Left_mTBM3_PC5	CST_AD	DTI_AD	hipp	0.1159	0.1369	0.3975	0.63273
Hipp_Left_mTBM3_PC6	CST_AD	DTI_AD	hipp	0.06536	0.1	0.5136	0.726402
Hipp_Left_mTBM3_PC7	CST_AD	DTI_AD	hipp	-0.124	0.1304	0.3417	0.581559
Hipp_Left_Dete_PC1	CST_AD	DTI_AD	hipp	-0.1547	0.08411	0.06585	0.213531
Hipp_Left_Dete_PC2	CST_AD	DTI_AD	hipp	0.166	0.1523	0.2757	0.515469
Hipp_Left_Dete_PC3	CST_AD	DTI_AD	hipp	-0.1361	0.08999	0.1306	0.329887
Hipp_Left_Dete_PC4	CST_AD	DTI_AD	hipp	-0.0849	0.0863	0.3252	0.565878
Hipp_Left_Dete_PC5	CST_AD	DTI_AD	hipp	0.1281	0.1216	0.2921	0.533118
Hipp_Left_Dete_PC6	CST_AD	DTI_AD	hipp	-0.01558	0.1005	0.8768	0.943779
Hipp_Left_Dete_PC7	CST_AD	DTI_AD	hipp	0.0948	0.1348	0.4819	0.703756
Hipp_Left_Dete_PC8	CST_AD	DTI_AD	hipp	-0.1947	0.1214	0.1089	0.29501
Hipp_Left_Eigen1_PC1	CST_AD	DTI_AD	hipp	-0.1861	0.08279	0.02456	0.109071
Hipp_Left_Eigen1_PC2	CST_AD	DTI_AD	hipp	0.05563	0.1565	0.7223	0.861792
Hipp_Left_Eigen1_PC3	CST_AD	DTI_AD	hipp	0.02538	0.1085	0.8151	0.912841
Hipp_Left_Eigen1_PC4	CST_AD	DTI_AD	hipp	-0.1085	0.1062	0.307	0.548857
Hipp_Left_Eigen1_PC5	CST_AD	DTI_AD	hipp	-0.03674	0.1383	0.7905	0.899966
Hipp_Left_Eigen1_PC6	CST_AD	DTI_AD	hipp	0.2067	0.1196	0.08379	0.249442
Hipp_Left_Eigen1_PC8	CST_AD	DTI_AD	hipp	-0.04102	0.08127	0.6138	0.795178
Hipp_Left_Eigen1_PC9	CST_AD	DTI_AD	hipp	0.07022	0.119	0.5552	0.755333
Hipp_Left_Eigen1_PC10	CST_AD	DTI_AD	hipp	0.1395	0.1299	0.283	0.523169
Hipp_Left_Eigen2_PC1	CST_AD	DTI_AD	hipp	-0.1688	0.07936	0.03345	0.13497
Hipp_Left_Eigen2_PC2	CST_AD	DTI_AD	hipp	-0.04088	0.0947	0.666	0.828467
Hipp_Left_Eigen2_PC3	CST_AD	DTI_AD	hipp	-0.115	0.1933	0.5519	0.753128
Hipp_Left_Eigen2_PC4	CST_AD	DTI_AD	hipp	0.1207	0.1117	0.2801	0.520216
Hipp_Left_Eigen2_PC5	CST_AD	DTI_AD	hipp	-0.109	0.1018	0.2843	0.524359
Hipp_Left_Eigen2_PC6	CST_AD	DTI_AD	hipp	-0.1398	0.1151	0.2244	0.457826
Hipp_Left_Eigen2_PC7	CST_AD	DTI_AD	hipp	0.1404	0.09967	0.1591	0.372994
Hipp_Left_Eigen2_PC8	CST_AD	DTI_AD	hipp	-0.1406	0.09522	0.1399	0.344293
Hipp_Left_Eigen2_PC10	CST_AD	DTI_AD	hipp	0.1987	0.09136	0.02965	0.124137
Hipp_Right_RD_PC1	CST_AD	DTI_AD	hipp	-0.1509	0.07583	0.04651	0.169098
Hipp_Right_RD_PC2	CST_AD	DTI_AD	hipp	0.0258	0.09836	0.7931	0.901361
Hipp_Right_RD_PC3	CST_AD	DTI_AD	hipp	-0.07178	0.1399	0.6079	0.791309
Hipp_Right_RD_PC4	CST_AD	DTI_AD	hipp	0.04196	0.07636	0.5827	0.774024
Hipp_Right_RD_PC5	CST_AD	DTI_AD	hipp	0.07853	0.08031	0.3282	0.568787
Hipp_Right_RD_PC6	CST_AD	DTI_AD	hipp	-0.002121	0.0847	0.98	0.990809
Hipp_Right_RD_PC7	CST_AD	DTI_AD	hipp	-0.06802	0.08587	0.4283	0.659931
Hipp_Right_RD_PC8	CST_AD	DTI_AD	hipp	-0.1468	0.08476	0.08338	0.248683
Hipp_Right_RD_PC9	CST_AD	DTI_AD	hipp	0.06194	0.09983	0.535	0.741456
Hipp_Right_RD_PC10	CST_AD	DTI_AD	hipp	-0.004178	0.09397	0.9645	0.983813
Hipp_Right_mTBM1_PC1	CST_AD	DTI_AD	hipp	0.1313	0.08509	0.1228	0.317629
Hipp_Right_mTBM1_PC2	CST_AD	DTI_AD	hipp	-0.1571	0.08612	0.06805	0.217943
Hipp_Right_mTBM1_PC3	CST_AD	DTI_AD	hipp	-0.04426	0.1293	0.7322	0.867516
Hipp_Right_mTBM1_PC4	CST_AD	DTI_AD	hipp	0.08376	0.0895	0.3494	0.588625
Hipp_Right_mTBM1_PC5	CST_AD	DTI_AD	hipp	0.1457	0.129	0.2586	0.497389
Hipp_Right_mTBM1_PC6	CST_AD	DTI_AD	hipp	-0.1441	0.1383	0.2974	0.538357
Hipp_Right_mTBM1_PC7	CST_AD	DTI_AD	hipp	0.1959	0.112	0.08011	0.242506
Hipp_Right_mTBM1_PC8	CST_AD	DTI_AD	hipp	0.05336	0.1576	0.735	0.869231
Hipp_Right_mTBM2_PC1	CST_AD	DTI_AD	hipp	-0.1659	0.08054	0.0394	0.151211
Hipp_Right_mTBM2_PC5	CST_AD	DTI_AD	hipp	0.1473	0.2022	0.4666	0.69157
Hipp_Right_mTBM2_PC9	CST_AD	DTI_AD	hipp	-0.1729	0.1307	0.1857	0.409785
Hipp_Right_mTBM3_PC1	CST_AD	DTI_AD	hipp	-0.09063	0.08979	0.3128	0.554295
Hipp_Right_mTBM3_PC2	CST_AD	DTI_AD	hipp	-0.1609	0.08343	0.05381	0.186814
Hipp_Right_mTBM3_PC3	CST_AD	DTI_AD	hipp	0.03362	0.1144	0.769	0.88886
Hipp_Right_mTBM3_PC4	CST_AD	DTI_AD	hipp	0.07974	0.1007	0.4284	0.660021
Hipp_Right_mTBM3_PC5	CST_AD	DTI_AD	hipp	-0.1078	0.1288	0.4027	0.63723
Hipp_Right_mTBM3_PC6	CST_AD	DTI_AD	hipp	0.05705	0.1288	0.6578	0.823081
Hipp_Right_mTBM3_PC7	CST_AD	DTI_AD	hipp	0.2308	0.1302	0.07621	0.234661
Hipp_Right_mTBM3_PC10	CST_AD	DTI_AD	hipp	0.1299	0.1343	0.3335	0.574016
Hipp_Right_Dete_PC1	CST_AD	DTI_AD	hipp	-0.1301	0.08545	0.1279	0.325637
Hipp_Right_Dete_PC2	CST_AD	DTI_AD	hipp	0.1625	0.08612	0.05924	0.199211
Hipp_Right_Dete_PC3	CST_AD	DTI_AD	hipp	-0.003751	0.1235	0.9758	0.988887
Hipp_Right_Dete_PC4	CST_AD	DTI_AD	hipp	-0.08814	0.09512	0.3541	0.59275
Hipp_Right_Dete_PC5	CST_AD	DTI_AD	hipp	0.0976	0.1191	0.4126	0.646396
Hipp_Right_Dete_PC6	CST_AD	DTI_AD	hipp	-0.09138	0.1301	0.4824	0.704075
Hipp_Right_Dete_PC7	CST_AD	DTI_AD	hipp	0.2356	0.1123	0.0358	0.141509
Hipp_Right_Dete_PC8	CST_AD	DTI_AD	hipp	0.06064	0.1512	0.6884	0.841844
Hipp_Right_Eigen1_PC1	CST_AD	DTI_AD	hipp	0.1404	0.08005	0.07946	0.241168
Hipp_Right_Eigen1_PC2	CST_AD	DTI_AD	hipp	-0.155	0.094	0.09925	0.278331
Hipp_Right_Eigen1_PC3	CST_AD	DTI_AD	hipp	-0.1486	0.08388	0.07655	0.235391
Hipp_Right_Eigen1_PC4	CST_AD	DTI_AD	hipp	0.1659	0.08851	0.06079	0.202596
Hipp_Right_Eigen1_PC5	CST_AD	DTI_AD	hipp	0.1359	0.1308	0.2991	0.540415
Hipp_Right_Eigen1_PC6	CST_AD	DTI_AD	hipp	0.004052	0.1052	0.9693	0.985926
Hipp_Right_Eigen1_PC7	CST_AD	DTI_AD	hipp	-0.008768	0.1728	0.9595	0.981726
Hipp_Right_Eigen1_PC8	CST_AD	DTI_AD	hipp	-0.007579	0.1129	0.9465	0.976229
Hipp_Right_Eigen1_PC9	CST_AD	DTI_AD	hipp	-0.1571	0.1581	0.3203	0.561649
Hipp_Right_Eigen1_PC10	CST_AD	DTI_AD	hipp	-0.2003	0.1776	0.2594	0.498273
Hipp_Right_Eigen2_PC1	CST_AD	DTI_AD	hipp	-0.1513	0.07845	0.0538	0.186806
Hipp_Right_Eigen2_PC2	CST_AD	DTI_AD	hipp	0.1574	0.08321	0.05853	0.197635
Hipp_Right_Eigen2_PC3	CST_AD	DTI_AD	hipp	0.1268	0.112	0.2576	0.496189
Hipp_Right_Eigen2_PC4	CST_AD	DTI_AD	hipp	0.09526	0.1163	0.4127	0.6465
Hipp_Right_Eigen2_PC5	CST_AD	DTI_AD	hipp	-0.0004114	0.1403	0.9977	0.998803
Hipp_Right_Eigen2_PC6	CST_AD	DTI_AD	hipp	-0.04407	0.1078	0.6826	0.838191
Hipp_Right_Eigen2_PC7	CST_AD	DTI_AD	hipp	0.1292	0.2234	0.5629	0.760616
Hipp_Right_Eigen2_PC8	CST_AD	DTI_AD	hipp	-0.03317	0.1767	0.8511	0.930851
Hipp_Right_Eigen2_PC9	CST_AD	DTI_AD	hipp	0.04227	0.08886	0.6343	0.80899
Hipp_Right_Eigen2_PC10	CST_AD	DTI_AD	hipp	0.02718	0.1049	0.7955	0.902427
Pall_Left_RD_Mean	CST_AD	DTI_AD	pall	-0.04395	0.07317	0.5481	0.75068
Pall_Left_mTBM1_Mean	CST_AD	DTI_AD	pall	-0.01827	0.08711	0.8339	0.922087
Pall_Left_mTBM3_Mean	CST_AD	DTI_AD	pall	-0.04661	0.09017	0.6052	0.78947
Pall_Left_Dete_Mean	CST_AD	DTI_AD	pall	-0.03314	0.08799	0.7064	0.85244
Pall_Left_Eigen1_Mean	CST_AD	DTI_AD	pall	-0.09746	0.07441	0.1903	0.415518
Pall_Left_Eigen2_Mean	CST_AD	DTI_AD	pall	-0.09772	0.076	0.1986	0.425989
Pall_Right_RD_Mean	CST_AD	DTI_AD	pall	0.1344	0.07476	0.07214	0.226464
Pall_Right_mTBM1_Mean	CST_AD	DTI_AD	pall	0.1263	0.08782	0.1503	0.359963
Pall_Right_mTBM3_Mean	CST_AD	DTI_AD	pall	0.09988	0.08499	0.2399	0.475587
Pall_Right_Dete_Mean	CST_AD	DTI_AD	pall	0.114	0.08591	0.1847	0.408422
Pall_Right_Eigen1_Mean	CST_AD	DTI_AD	pall	0.1042	0.07059	0.1401	0.344572
Pall_Right_Eigen2_Mean	CST_AD	DTI_AD	pall	0.07811	0.07167	0.2758	0.515564
Pall_Left_RD_PC2	CST_AD	DTI_AD	pall	0.05925	0.07908	0.4537	0.681191
Pall_Left_RD_PC6	CST_AD	DTI_AD	pall	0.1249	0.09022	0.1663	0.383331
Pall_Left_Eigen2_PC5	CST_AD	DTI_AD	pall	0.1526	0.09679	0.1149	0.305039
Puta_Left_RD_Mean	CST_AD	DTI_AD	puta	-0.0459	0.07058	0.5155	0.727671
Puta_Left_mTBM1_Mean	CST_AD	DTI_AD	puta	-0.07651	0.07378	0.2997	0.541057
Puta_Left_mTBM2_Mean	CST_AD	DTI_AD	puta	0.01147	0.1109	0.9176	0.962547
Puta_Left_mTBM3_Mean	CST_AD	DTI_AD	puta	-0.08251	0.07208	0.2523	0.490212
Puta_Left_Dete_Mean	CST_AD	DTI_AD	puta	-0.07987	0.07272	0.2721	0.511909
Puta_Left_Eigen1_Mean	CST_AD	DTI_AD	puta	-0.09964	0.06693	0.1366	0.33906
Puta_Left_Eigen2_Mean	CST_AD	DTI_AD	puta	-0.1059	0.06739	0.1161	0.306888
Puta_Right_RD_Mean	CST_AD	DTI_AD	puta	0.0677	0.06898	0.3264	0.567104
Puta_Right_mTBM1_Mean	CST_AD	DTI_AD	puta	0.00037	0.06858	0.9957	0.997847
Puta_Right_mTBM3_Mean	CST_AD	DTI_AD	puta	-0.01186	0.06843	0.8624	0.936701
Puta_Right_Dete_Mean	CST_AD	DTI_AD	puta	-0.005631	0.06829	0.9343	0.97043
Puta_Right_Eigen1_Mean	CST_AD	DTI_AD	puta	-0.0006776	0.06767	0.992	0.996529
Puta_Right_Eigen2_Mean	CST_AD	DTI_AD	puta	-0.004052	0.06797	0.9525	0.978778
Puta_Left_RD_PC1	CST_AD	DTI_AD	puta	-0.1302	0.119	0.2739	0.513821
Puta_Left_RD_PC3	CST_AD	DTI_AD	puta	-0.07319	0.09866	0.4582	0.684951
Puta_Left_RD_PC4	CST_AD	DTI_AD	puta	-0.036	0.08171	0.6596	0.824205
Puta_Left_RD_PC5	CST_AD	DTI_AD	puta	0.2134	0.07381	0.003841	0.0284376
Puta_Left_RD_PC9	CST_AD	DTI_AD	puta	0.01972	0.08868	0.824	0.917082
Puta_Left_mTBM3_PC1	CST_AD	DTI_AD	puta	0.093	0.1265	0.4624	0.688124
Puta_Left_mTBM3_PC7	CST_AD	DTI_AD	puta	-0.08381	0.0873	0.337	0.577083
Puta_Left_mTBM3_PC9	CST_AD	DTI_AD	puta	0.08066	0.09945	0.4173	0.650575
Puta_Left_Dete_PC1	CST_AD	DTI_AD	puta	0.08826	0.1262	0.4844	0.705489
Puta_Left_Eigen2_PC7	CST_AD	DTI_AD	puta	0.06772	0.0966	0.4833	0.70461
Puta_Right_RD_PC1	CST_AD	DTI_AD	puta	0.144	0.1277	0.2596	0.498486
Puta_Right_RD_PC4	CST_AD	DTI_AD	puta	0.05233	0.07102	0.4613	0.687294
Puta_Right_RD_PC7	CST_AD	DTI_AD	puta	0.2207	0.08359	0.008284	0.0502453
Puta_Right_mTBM1_PC1	CST_AD	DTI_AD	puta	-0.1734	0.1411	0.2192	0.451549
Puta_Right_mTBM3_PC1	CST_AD	DTI_AD	puta	-0.1529	0.1354	0.2589	0.497745
Puta_Right_Dete_PC1	CST_AD	DTI_AD	puta	-0.1633	0.1381	0.2371	0.47247
Thal_Left_RD_Mean	CST_AD	DTI_AD	thal	0.1257	0.08278	0.129	0.327569
Thal_Left_mTBM1_Mean	CST_AD	DTI_AD	thal	0.1184	0.09192	0.1975	0.424635
Thal_Left_mTBM3_Mean	CST_AD	DTI_AD	thal	0.08594	0.09495	0.3654	0.603598
Thal_Left_Dete_Mean	CST_AD	DTI_AD	thal	0.1037	0.09298	0.2649	0.504202
Thal_Left_Eigen1_Mean	CST_AD	DTI_AD	thal	0.07714	0.08139	0.3433	0.58304
Thal_Left_Eigen2_Mean	CST_AD	DTI_AD	thal	0.07863	0.0839	0.3487	0.588071
Thal_Right_RD_Mean	CST_AD	DTI_AD	thal	0.1443	0.08145	0.07651	0.235341
Thal_Right_mTBM1_Mean	CST_AD	DTI_AD	thal	0.13	0.09961	0.1919	0.417429
Thal_Right_mTBM3_Mean	CST_AD	DTI_AD	thal	0.1146	0.1034	0.2681	0.50773
Thal_Right_Dete_Mean	CST_AD	DTI_AD	thal	0.1203	0.1013	0.2352	0.470232
Thal_Right_Eigen1_Mean	CST_AD	DTI_AD	thal	0.0926	0.08647	0.2842	0.524246
Thal_Right_Eigen2_Mean	CST_AD	DTI_AD	thal	0.05139	0.09577	0.5916	0.780068
Thal_Left_RD_PC3	CST_AD	DTI_AD	thal	0.1417	0.09784	0.1474	0.355643
Thal_Left_mTBM1_PC6	CST_AD	DTI_AD	thal	-0.228	0.09474	0.01609	0.0810563
Thal_Right_RD_PC3	CST_AD	DTI_AD	thal	-0.1625	0.08381	0.05249	0.183768
Thal_Right_mTBM2_PC1	CST_AD	DTI_AD	thal	0.165	0.1003	0.09988	0.279315
Thal_Right_Eigen1_PC1	CST_AD	DTI_AD	thal	-0.1429	0.09992	0.1526	0.363429
Vent_Left_RD_Mean	CST_AD	DTI_AD	vent	-0.07326	0.08172	0.37	0.607959
Vent_Left_mTBM1_Mean	CST_AD	DTI_AD	vent	-0.05997	0.07769	0.4402	0.669509
Vent_Left_mTBM2_Mean	CST_AD	DTI_AD	vent	-0.0741	0.07851	0.3453	0.584858
Vent_Left_mTBM3_Mean	CST_AD	DTI_AD	vent	-0.03511	0.0748	0.6388	0.811778
Vent_Left_Dete_Mean	CST_AD	DTI_AD	vent	-0.05097	0.07655	0.5055	0.720748
Vent_Left_Eigen1_Mean	CST_AD	DTI_AD	vent	-0.0634	0.0777	0.4146	0.648258
Vent_Left_Eigen2_Mean	CST_AD	DTI_AD	vent	-0.07991	0.08013	0.3187	0.559876
Vent_Right_RD_Mean	CST_AD	DTI_AD	vent	-0.07873	0.07	0.2607	0.499619
Vent_Right_mTBM1_Mean	CST_AD	DTI_AD	vent	-0.03361	0.07618	0.6591	0.82397
Vent_Right_mTBM2_Mean	CST_AD	DTI_AD	vent	-0.09135	0.06572	0.1645	0.380678
Vent_Right_mTBM3_Mean	CST_AD	DTI_AD	vent	-0.003987	0.07664	0.9585	0.981273
Vent_Right_Dete_Mean	CST_AD	DTI_AD	vent	-0.01984	0.0765	0.7954	0.902389
Vent_Right_Eigen1_Mean	CST_AD	DTI_AD	vent	-0.02601	0.07712	0.7359	0.869603
Vent_Right_Eigen2_Mean	CST_AD	DTI_AD	vent	-0.04625	0.0773	0.5496	0.751662
Vent_Left_RD_PC1	CST_AD	DTI_AD	vent	-0.0859	0.08136	0.2911	0.5321
Vent_Left_RD_PC2	CST_AD	DTI_AD	vent	0.1385	0.08794	0.1154	0.305837
Vent_Left_RD_PC3	CST_AD	DTI_AD	vent	0.2159	0.05961	0.000293	0.00377493
Vent_Left_RD_PC4	CST_AD	DTI_AD	vent	0.08612	0.06446	0.1815	0.404186
Vent_Left_RD_PC5	CST_AD	DTI_AD	vent	0.02837	0.08458	0.7373	0.870391
Vent_Left_RD_PC6	CST_AD	DTI_AD	vent	-0.07828	0.07126	0.272	0.511802
Vent_Left_RD_PC7	CST_AD	DTI_AD	vent	-0.05414	0.07611	0.4769	0.699722
Vent_Left_RD_PC8	CST_AD	DTI_AD	vent	-0.02571	0.07046	0.7152	0.8578
Vent_Left_RD_PC9	CST_AD	DTI_AD	vent	0.1245	0.07391	0.09221	0.265481
Vent_Left_RD_PC10	CST_AD	DTI_AD	vent	0.1563	0.08729	0.07332	0.228846
Vent_Left_mTBM1_PC1	CST_AD	DTI_AD	vent	-0.1213	0.07906	0.125	0.320892
Vent_Left_mTBM1_PC3	CST_AD	DTI_AD	vent	0.1058	0.0777	0.1733	0.393334
Vent_Left_mTBM1_PC4	CST_AD	DTI_AD	vent	0.2496	0.06782	0.0002328	0.00312513
Vent_Left_mTBM1_PC6	CST_AD	DTI_AD	vent	-0.03427	0.07486	0.6471	0.817158
Vent_Left_mTBM1_PC7	CST_AD	DTI_AD	vent	0.1053	0.07594	0.1656	0.38219
Vent_Left_mTBM1_PC8	CST_AD	DTI_AD	vent	-0.02565	0.08595	0.7654	0.88692
Vent_Left_mTBM1_PC9	CST_AD	DTI_AD	vent	-0.2342	0.0919	0.01083	0.0610193
Vent_Left_mTBM1_PC10	CST_AD	DTI_AD	vent	-0.173	0.08228	0.03553	0.140799
Vent_Left_mTBM2_PC1	CST_AD	DTI_AD	vent	-0.08629	0.07899	0.2746	0.514515
Vent_Left_mTBM2_PC2	CST_AD	DTI_AD	vent	0.1635	0.08736	0.06119	0.203537
Vent_Left_mTBM2_PC4	CST_AD	DTI_AD	vent	0.02206	0.08068	0.7845	0.896945
Vent_Left_mTBM2_PC7	CST_AD	DTI_AD	vent	0.2187	0.1006	0.02965	0.124137
Vent_Left_mTBM3_PC2	CST_AD	DTI_AD	vent	-0.09434	0.08237	0.2521	0.489973
Vent_Left_mTBM3_PC3	CST_AD	DTI_AD	vent	0.1538	0.08053	0.05622	0.192253
Vent_Left_mTBM3_PC4	CST_AD	DTI_AD	vent	0.212	0.07659	0.005635	0.0378064
Vent_Left_mTBM3_PC5	CST_AD	DTI_AD	vent	-0.1791	0.1093	0.1014	0.28194
Vent_Left_mTBM3_PC6	CST_AD	DTI_AD	vent	0.01054	0.0776	0.892	0.950624
Vent_Left_mTBM3_PC7	CST_AD	DTI_AD	vent	-0.09049	0.07377	0.22	0.452491
Vent_Left_mTBM3_PC8	CST_AD	DTI_AD	vent	0.1091	0.07724	0.1577	0.371011
Vent_Left_mTBM3_PC9	CST_AD	DTI_AD	vent	0.1888	0.09986	0.05866	0.197934
Vent_Left_mTBM3_PC10	CST_AD	DTI_AD	vent	-0.04673	0.1025	0.6484	0.817941
Vent_Left_Dete_PC2	CST_AD	DTI_AD	vent	-0.09176	0.08451	0.2776	0.517433
Vent_Left_Dete_PC3	CST_AD	DTI_AD	vent	0.1971	0.1007	0.05029	0.178575
Vent_Left_Dete_PC4	CST_AD	DTI_AD	vent	-0.1915	0.08645	0.02674	0.115652
Vent_Left_Dete_PC5	CST_AD	DTI_AD	vent	0.1837	0.08173	0.02459	0.109159
Vent_Left_Dete_PC6	CST_AD	DTI_AD	vent	-0.04422	0.07424	0.5514	0.752813
Vent_Left_Dete_PC7	CST_AD	DTI_AD	vent	-0.08789	0.07474	0.2396	0.47526
Vent_Left_Dete_PC8	CST_AD	DTI_AD	vent	0.05641	0.08131	0.4878	0.707967
Vent_Left_Dete_PC9	CST_AD	DTI_AD	vent	-0.1941	0.09109	0.03307	0.133863
Vent_Left_Eigen1_PC2	CST_AD	DTI_AD	vent	0.1004	0.08304	0.2268	0.460646
Vent_Left_Eigen1_PC3	CST_AD	DTI_AD	vent	0.1984	0.07653	0.009512	0.0555184
Vent_Left_Eigen1_PC5	CST_AD	DTI_AD	vent	-0.1741	0.0696	0.01239	0.0671309
Vent_Left_Eigen1_PC6	CST_AD	DTI_AD	vent	-0.1207	0.08072	0.1347	0.33617
Vent_Left_Eigen1_PC8	CST_AD	DTI_AD	vent	0.04023	0.09971	0.6866	0.840735
Vent_Left_Eigen1_PC9	CST_AD	DTI_AD	vent	0.1444	0.1067	0.1762	0.397335
Vent_Left_Eigen1_PC10	CST_AD	DTI_AD	vent	-0.05418	0.08689	0.5329	0.740153
Vent_Left_Eigen2_PC1	CST_AD	DTI_AD	vent	0.1027	0.07865	0.1916	0.417092
Vent_Left_Eigen2_PC3	CST_AD	DTI_AD	vent	0.2225	0.07218	0.002057	0.0175789
Vent_Left_Eigen2_PC4	CST_AD	DTI_AD	vent	0.1583	0.06921	0.0222	0.10142
Vent_Left_Eigen2_PC6	CST_AD	DTI_AD	vent	-0.1163	0.0757	0.1245	0.320084
Vent_Left_Eigen2_PC7	CST_AD	DTI_AD	vent	0.046	0.0868	0.5962	0.78333
Vent_Left_Eigen2_PC8	CST_AD	DTI_AD	vent	-0.1433	0.068	0.03509	0.139555
Vent_Left_Eigen2_PC9	CST_AD	DTI_AD	vent	0.02432	0.0736	0.741	0.872895
Vent_Left_Eigen2_PC10	CST_AD	DTI_AD	vent	-0.007563	0.07092	0.9151	0.961423
Vent_Right_RD_PC1	CST_AD	DTI_AD	vent	-0.089	0.07107	0.2105	0.441073
Vent_Right_RD_PC2	CST_AD	DTI_AD	vent	-0.101	0.08497	0.2345	0.469395
Vent_Right_RD_PC3	CST_AD	DTI_AD	vent	-0.1879	0.0696	0.006945	0.0441375
Vent_Right_RD_PC4	CST_AD	DTI_AD	vent	0.0952	0.08898	0.2847	0.524791
Vent_Right_RD_PC5	CST_AD	DTI_AD	vent	0.09	0.07441	0.2265	0.460243
Vent_Right_RD_PC6	CST_AD	DTI_AD	vent	0.09703	0.07777	0.2122	0.442975
Vent_Right_RD_PC7	CST_AD	DTI_AD	vent	0.01301	0.06786	0.8479	0.92933
Vent_Right_RD_PC8	CST_AD	DTI_AD	vent	0.1168	0.0823	0.156	0.368462
Vent_Right_RD_PC9	CST_AD	DTI_AD	vent	-0.001644	0.07628	0.9828	0.992257
Vent_Right_RD_PC10	CST_AD	DTI_AD	vent	-0.149	0.08143	0.06734	0.21664
Vent_Right_mTBM1_PC2	CST_AD	DTI_AD	vent	-0.07459	0.07326	0.3086	0.550331
Vent_Right_mTBM1_PC3	CST_AD	DTI_AD	vent	-0.1513	0.0965	0.1168	0.308053
Vent_Right_mTBM1_PC4	CST_AD	DTI_AD	vent	-0.1436	0.07128	0.04392	0.162693
Vent_Right_mTBM1_PC6	CST_AD	DTI_AD	vent	0.1003	0.07401	0.1752	0.395929
Vent_Right_mTBM1_PC7	CST_AD	DTI_AD	vent	-0.09522	0.08104	0.24	0.475706
Vent_Right_mTBM1_PC8	CST_AD	DTI_AD	vent	0.06129	0.1059	0.5627	0.760453
Vent_Right_mTBM1_PC9	CST_AD	DTI_AD	vent	-0.001779	0.1075	0.9868	0.994416
Vent_Right_mTBM1_PC10	CST_AD	DTI_AD	vent	-0.2255	0.08119	0.005485	0.0370958
Vent_Right_mTBM2_PC1	CST_AD	DTI_AD	vent	-0.09319	0.067	0.1643	0.3804
Vent_Right_mTBM2_PC3	CST_AD	DTI_AD	vent	-0.07625	0.09696	0.4316	0.662668
Vent_Right_mTBM2_PC4	CST_AD	DTI_AD	vent	0.07847	0.07577	0.3004	0.541755
Vent_Right_mTBM2_PC10	CST_AD	DTI_AD	vent	-0.1098	0.1002	0.2734	0.513197
Vent_Right_mTBM3_PC2	CST_AD	DTI_AD	vent	-0.06173	0.07358	0.4015	0.636242
Vent_Right_mTBM3_PC3	CST_AD	DTI_AD	vent	-0.1431	0.09283	0.1231	0.318025
Vent_Right_mTBM3_PC4	CST_AD	DTI_AD	vent	0.1242	0.08117	0.1261	0.322644
Vent_Right_mTBM3_PC6	CST_AD	DTI_AD	vent	-0.1103	0.06983	0.1144	0.304205
Vent_Right_mTBM3_PC7	CST_AD	DTI_AD	vent	-0.06912	0.09042	0.4446	0.673346
Vent_Right_mTBM3_PC8	CST_AD	DTI_AD	vent	0.06581	0.1292	0.6105	0.793118
Vent_Right_mTBM3_PC9	CST_AD	DTI_AD	vent	0.0523	0.09233	0.5711	0.766379
Vent_Right_mTBM3_PC10	CST_AD	DTI_AD	vent	0.2172	0.0845	0.01014	0.0581239
Vent_Right_Dete_PC2	CST_AD	DTI_AD	vent	-0.07252	0.07269	0.3185	0.559701
Vent_Right_Dete_PC3	CST_AD	DTI_AD	vent	0.1404	0.0975	0.1499	0.35943
Vent_Right_Dete_PC5	CST_AD	DTI_AD	vent	-0.1517	0.06899	0.02786	0.11906
Vent_Right_Dete_PC6	CST_AD	DTI_AD	vent	-0.1516	0.07337	0.03884	0.149715
Vent_Right_Dete_PC7	CST_AD	DTI_AD	vent	0.02594	0.08682	0.7651	0.886692
Vent_Right_Dete_PC9	CST_AD	DTI_AD	vent	-0.05641	0.09661	0.5593	0.758111
Vent_Right_Dete_PC10	CST_AD	DTI_AD	vent	0.175	0.07821	0.02528	0.111374
Vent_Right_Eigen1_PC2	CST_AD	DTI_AD	vent	-0.01678	0.07697	0.8274	0.919037
Vent_Right_Eigen1_PC4	CST_AD	DTI_AD	vent	-0.03849	0.07844	0.6236	0.801939
Vent_Right_Eigen1_PC5	CST_AD	DTI_AD	vent	-0.2587	0.08248	0.001713	0.0152244
Vent_Right_Eigen1_PC7	CST_AD	DTI_AD	vent	0.08712	0.08309	0.2944	0.535414
Vent_Right_Eigen1_PC9	CST_AD	DTI_AD	vent	0.06951	0.08216	0.3975	0.63273
Vent_Right_Eigen2_PC2	CST_AD	DTI_AD	vent	0.06553	0.07369	0.3739	0.611545
Vent_Right_Eigen2_PC3	CST_AD	DTI_AD	vent	0.005077	0.0811	0.9501	0.977505
Vent_Right_Eigen2_PC4	CST_AD	DTI_AD	vent	0.2686	0.08254	0.001138	0.0110438
Vent_Right_Eigen2_PC5	CST_AD	DTI_AD	vent	0.1285	0.1014	0.2049	0.434201
Vent_Right_Eigen2_PC6	CST_AD	DTI_AD	vent	-0.129	0.07458	0.08371	0.249292
Vent_Right_Eigen2_PC7	CST_AD	DTI_AD	vent	0.04955	0.07779	0.5242	0.733784
Vent_Right_Eigen2_PC9	CST_AD	DTI_AD	vent	0.0832	0.07493	0.2668	0.506348
Accu_Left_RD_Mean	EC_AD	DTI_AD	accu	-0.1507	0.08045	0.061	0.203111
Accu_Left_mTBM1_Mean	EC_AD	DTI_AD	accu	-0.1941	0.09005	0.03114	0.128647
Accu_Left_mTBM3_Mean	EC_AD	DTI_AD	accu	-0.2025	0.08732	0.02037	0.0956524
Accu_Left_Dete_Mean	EC_AD	DTI_AD	accu	-0.1993	0.08778	0.0232	0.10473
Accu_Left_Eigen1_Mean	EC_AD	DTI_AD	accu	-0.1885	0.07773	0.0153	0.0781996
Accu_Left_Eigen2_Mean	EC_AD	DTI_AD	accu	-0.1805	0.07763	0.02008	0.0946647
Accu_Right_RD_Mean	EC_AD	DTI_AD	accu	-0.04708	0.07336	0.521	0.731427
Accu_Right_mTBM1_Mean	EC_AD	DTI_AD	accu	-0.04169	0.08099	0.6067	0.790537
Accu_Right_mTBM3_Mean	EC_AD	DTI_AD	accu	-0.04845	0.07917	0.5406	0.745694
Accu_Right_Dete_Mean	EC_AD	DTI_AD	accu	-0.04837	0.07929	0.5418	0.746491
Accu_Right_Eigen1_Mean	EC_AD	DTI_AD	accu	-0.0562	0.07261	0.4389	0.668645
Accu_Right_Eigen2_Mean	EC_AD	DTI_AD	accu	-0.06156	0.07195	0.3923	0.628145
Accu_Left_RD_PC1	EC_AD	DTI_AD	accu	0.03346	0.1045	0.7488	0.87744
Accu_Left_RD_PC2	EC_AD	DTI_AD	accu	-0.1938	0.09181	0.03478	0.138723
Accu_Left_RD_PC4	EC_AD	DTI_AD	accu	0.03902	0.09322	0.6755	0.834063
Accu_Left_Eigen1_PC2	EC_AD	DTI_AD	accu	-0.05385	0.1139	0.6363	0.810106
Accu_Left_Eigen2_PC2	EC_AD	DTI_AD	accu	-0.08109	0.08587	0.345	0.584642
Accu_Right_RD_PC1	EC_AD	DTI_AD	accu	-0.02021	0.06971	0.7719	0.890209
Accu_Right_RD_PC4	EC_AD	DTI_AD	accu	-0.002774	0.07518	0.9706	0.986541
Accu_Right_RD_PC8	EC_AD	DTI_AD	accu	-0.2677	0.07232	0.0002147	0.00292135
Accu_Right_mTBM1_PC1	EC_AD	DTI_AD	accu	0.03043	0.08754	0.7281	0.864966
Accu_Right_mTBM3_PC1	EC_AD	DTI_AD	accu	-0.03778	0.08359	0.6513	0.819316
Accu_Right_Dete_PC1	EC_AD	DTI_AD	accu	-0.03631	0.08382	0.6649	0.827759
Accu_Right_Eigen1_PC3	EC_AD	DTI_AD	accu	-0.1153	0.07052	0.1022	0.283187
Accu_Right_Eigen2_PC3	EC_AD	DTI_AD	accu	-0.1708	0.07312	0.01947	0.0927225
Amyg_Left_RD_Mean	EC_AD	DTI_AD	amyg	0.09778	0.0887	0.2703	0.509956
Amyg_Left_Eigen1_Mean	EC_AD	DTI_AD	amyg	0.1931	0.08623	0.02515	0.110992
Amyg_Left_Eigen2_Mean	EC_AD	DTI_AD	amyg	0.1893	0.08843	0.03228	0.131759
Amyg_Right_RD_Mean	EC_AD	DTI_AD	amyg	0.01665	0.08963	0.8526	0.931667
Amyg_Right_Eigen1_Mean	EC_AD	DTI_AD	amyg	0.09632	0.09707	0.3211	0.562357
Amyg_Right_Eigen2_Mean	EC_AD	DTI_AD	amyg	0.08737	0.09933	0.3791	0.616069
Amyg_Left_RD_PC3	EC_AD	DTI_AD	amyg	-0.08759	0.08407	0.2974	0.538357
Amyg_Left_Eigen2_PC7	EC_AD	DTI_AD	amyg	0.08596	0.09852	0.3829	0.619638
Amyg_Right_RD_PC3	EC_AD	DTI_AD	amyg	0.01644	0.07923	0.8357	0.923068
Amyg_Right_Dete_PC4	EC_AD	DTI_AD	amyg	-0.03221	0.1211	0.7903	0.899846
Caud_Left_RD_Mean	EC_AD	DTI_AD	caud	0.08968	0.0651	0.1683	0.386274
Caud_Left_mTBM1_Mean	EC_AD	DTI_AD	caud	0.1163	0.07763	0.1342	0.335459
Caud_Left_mTBM2_Mean	EC_AD	DTI_AD	caud	0.1826	0.06841	0.007611	0.0471778
Caud_Left_mTBM3_Mean	EC_AD	DTI_AD	caud	0.1025	0.08052	0.2029	0.43156
Caud_Left_Dete_Mean	EC_AD	DTI_AD	caud	0.1106	0.07901	0.1616	0.376561
Caud_Left_Eigen1_Mean	EC_AD	DTI_AD	caud	0.09896	0.07032	0.1593	0.37326
Caud_Left_Eigen2_Mean	EC_AD	DTI_AD	caud	0.1251	0.07046	0.0758	0.233838
Caud_Right_RD_Mean	EC_AD	DTI_AD	caud	0.05155	0.06624	0.4364	0.66662
Caud_Right_mTBM2_Mean	EC_AD	DTI_AD	caud	0.03428	0.07473	0.6465	0.816791
Caud_Right_Eigen1_Mean	EC_AD	DTI_AD	caud	0.02825	0.07019	0.6873	0.841181
Caud_Right_Eigen2_Mean	EC_AD	DTI_AD	caud	0.04628	0.06977	0.5071	0.721903
Caud_Left_RD_PC1	EC_AD	DTI_AD	caud	0.06636	0.09615	0.4901	0.709777
Caud_Left_RD_PC3	EC_AD	DTI_AD	caud	0.0454	0.0928	0.6247	0.802583
Caud_Left_RD_PC4	EC_AD	DTI_AD	caud	-0.1333	0.06757	0.04845	0.173988
Caud_Left_RD_PC5	EC_AD	DTI_AD	caud	-0.1312	0.06145	0.03278	0.133052
Caud_Left_mTBM1_PC2	EC_AD	DTI_AD	caud	-0.02598	0.1173	0.8247	0.917453
Caud_Left_mTBM2_PC2	EC_AD	DTI_AD	caud	0.01514	0.0991	0.8786	0.944593
Caud_Left_mTBM3_PC2	EC_AD	DTI_AD	caud	0.05498	0.1152	0.6331	0.808349
Caud_Left_mTBM3_PC7	EC_AD	DTI_AD	caud	0.2097	0.07013	0.002786	0.0222599
Caud_Left_Dete_PC2	EC_AD	DTI_AD	caud	-0.0367	0.1146	0.7488	0.87744
Caud_Left_Dete_PC7	EC_AD	DTI_AD	caud	0.2425	0.07718	0.001677	0.0149877
Caud_Right_RD_PC4	EC_AD	DTI_AD	caud	0.09517	0.06827	0.1633	0.378952
Caud_Right_RD_PC6	EC_AD	DTI_AD	caud	-0.007966	0.0761	0.9166	0.962095
Caud_Right_RD_PC8	EC_AD	DTI_AD	caud	0.03969	0.09006	0.6594	0.824138
Hipp_Left_RD_Mean	EC_AD	DTI_AD	hipp	0.08053	0.06169	0.1918	0.417307
Hipp_Left_mTBM1_Mean	EC_AD	DTI_AD	hipp	0.096	0.06669	0.15	0.359525
Hipp_Left_mTBM2_Mean	EC_AD	DTI_AD	hipp	0.02043	0.06332	0.7469	0.876207
Hipp_Left_mTBM3_Mean	EC_AD	DTI_AD	hipp	0.08817	0.06627	0.1834	0.40673
Hipp_Left_Dete_Mean	EC_AD	DTI_AD	hipp	0.0951	0.06678	0.1544	0.366166
Hipp_Left_Eigen1_Mean	EC_AD	DTI_AD	hipp	0.1127	0.06647	0.09007	0.261562
Hipp_Left_Eigen2_Mean	EC_AD	DTI_AD	hipp	0.1073	0.06517	0.09979	0.27919
Hipp_Right_RD_Mean	EC_AD	DTI_AD	hipp	0.1284	0.07595	0.0909	0.263173
Hipp_Right_mTBM1_Mean	EC_AD	DTI_AD	hipp	0.1636	0.08063	0.04246	0.159032
Hipp_Right_mTBM2_Mean	EC_AD	DTI_AD	hipp	0.08579	0.06918	0.2149	0.44625
Hipp_Right_mTBM3_Mean	EC_AD	DTI_AD	hipp	0.1089	0.0708	0.1239	0.319258
Hipp_Right_Dete_Mean	EC_AD	DTI_AD	hipp	0.134	0.07609	0.0782	0.238754
Hipp_Right_Eigen1_Mean	EC_AD	DTI_AD	hipp	0.1011	0.07206	0.1605	0.374908
Hipp_Right_Eigen2_Mean	EC_AD	DTI_AD	hipp	0.1123	0.07522	0.1356	0.337574
Hipp_Left_RD_PC1	EC_AD	DTI_AD	hipp	0.06073	0.06094	0.319	0.560217
Hipp_Left_RD_PC2	EC_AD	DTI_AD	hipp	-0.02095	0.1027	0.8384	0.924492
Hipp_Left_RD_PC3	EC_AD	DTI_AD	hipp	0.01991	0.06792	0.7695	0.889168
Hipp_Left_RD_PC4	EC_AD	DTI_AD	hipp	0.01152	0.07401	0.8763	0.943647
Hipp_Left_RD_PC5	EC_AD	DTI_AD	hipp	-0.1229	0.0627	0.04989	0.177649
Hipp_Left_RD_PC6	EC_AD	DTI_AD	hipp	-0.03768	0.06597	0.5678	0.764206
Hipp_Left_RD_PC7	EC_AD	DTI_AD	hipp	-0.3232	0.07244	8.142e-06	0.000178287
Hipp_Left_RD_PC8	EC_AD	DTI_AD	hipp	0.06706	0.07351	0.3617	0.599842
Hipp_Left_RD_PC9	EC_AD	DTI_AD	hipp	-0.06662	0.07328	0.3633	0.601509
Hipp_Left_RD_PC10	EC_AD	DTI_AD	hipp	-0.008734	0.08777	0.9207	0.963898
Hipp_Left_mTBM1_PC1	EC_AD	DTI_AD	hipp	-0.03338	0.0695	0.631	0.80712
Hipp_Left_mTBM1_PC2	EC_AD	DTI_AD	hipp	-0.1335	0.1253	0.2868	0.527109
Hipp_Left_mTBM1_PC3	EC_AD	DTI_AD	hipp	-0.1322	0.08062	0.101	0.281264
Hipp_Left_mTBM1_PC4	EC_AD	DTI_AD	hipp	-0.05719	0.06873	0.4054	0.639767
Hipp_Left_mTBM1_PC5	EC_AD	DTI_AD	hipp	-0.0485	0.08079	0.5483	0.750802
Hipp_Left_mTBM1_PC6	EC_AD	DTI_AD	hipp	0.004073	0.09426	0.9655	0.984146
Hipp_Left_mTBM1_PC8	EC_AD	DTI_AD	hipp	0.09058	0.0784	0.248	0.485229
Hipp_Left_mTBM2_PC1	EC_AD	DTI_AD	hipp	0.01575	0.06359	0.8044	0.907175
Hipp_Left_mTBM2_PC2	EC_AD	DTI_AD	hipp	-0.161	0.1558	0.3015	0.543067
Hipp_Left_mTBM2_PC3	EC_AD	DTI_AD	hipp	0.1156	0.2566	0.6523	0.819858
Hipp_Left_mTBM2_PC4	EC_AD	DTI_AD	hipp	-0.01479	0.08777	0.8662	0.938597
Hipp_Left_mTBM2_PC5	EC_AD	DTI_AD	hipp	0.02855	0.1126	0.7999	0.904913
Hipp_Left_mTBM3_PC1	EC_AD	DTI_AD	hipp	-0.0217	0.07106	0.7601	0.883731
Hipp_Left_mTBM3_PC2	EC_AD	DTI_AD	hipp	-0.1235	0.1152	0.2838	0.523955
Hipp_Left_mTBM3_PC3	EC_AD	DTI_AD	hipp	-0.07928	0.07049	0.2607	0.499619
Hipp_Left_mTBM3_PC4	EC_AD	DTI_AD	hipp	0.134	0.07086	0.05862	0.197869
Hipp_Left_mTBM3_PC5	EC_AD	DTI_AD	hipp	0.04187	0.1004	0.6766	0.834673
Hipp_Left_mTBM3_PC6	EC_AD	DTI_AD	hipp	0.03895	0.08825	0.659	0.8239
Hipp_Left_mTBM3_PC7	EC_AD	DTI_AD	hipp	0.013	0.09531	0.8915	0.950411
Hipp_Left_Dete_PC1	EC_AD	DTI_AD	hipp	-0.02834	0.0703	0.6869	0.840908
Hipp_Left_Dete_PC2	EC_AD	DTI_AD	hipp	-0.129	0.1205	0.2843	0.524359
Hipp_Left_Dete_PC3	EC_AD	DTI_AD	hipp	0.1164	0.07688	0.1301	0.329184
Hipp_Left_Dete_PC4	EC_AD	DTI_AD	hipp	-0.0959	0.06726	0.1539	0.365436
Hipp_Left_Dete_PC5	EC_AD	DTI_AD	hipp	0.04246	0.08815	0.63	0.806481
Hipp_Left_Dete_PC6	EC_AD	DTI_AD	hipp	-0.02709	0.09408	0.7734	0.891118
Hipp_Left_Dete_PC7	EC_AD	DTI_AD	hipp	-0.02404	0.09445	0.7991	0.904438
Hipp_Left_Dete_PC8	EC_AD	DTI_AD	hipp	-0.1591	0.09473	0.09295	0.266666
Hipp_Left_Eigen1_PC1	EC_AD	DTI_AD	hipp	-0.03458	0.0683	0.6127	0.794381
Hipp_Left_Eigen1_PC2	EC_AD	DTI_AD	hipp	0.1225	0.1159	0.2903	0.531179
Hipp_Left_Eigen1_PC3	EC_AD	DTI_AD	hipp	-0.05939	0.0877	0.4983	0.715645
Hipp_Left_Eigen1_PC4	EC_AD	DTI_AD	hipp	0.05817	0.09923	0.5577	0.756979
Hipp_Left_Eigen1_PC5	EC_AD	DTI_AD	hipp	0.07857	0.1055	0.4564	0.683507
Hipp_Left_Eigen1_PC6	EC_AD	DTI_AD	hipp	0.1175	0.0961	0.2213	0.454133
Hipp_Left_Eigen1_PC8	EC_AD	DTI_AD	hipp	-0.1216	0.07738	0.1162	0.307024
Hipp_Left_Eigen1_PC9	EC_AD	DTI_AD	hipp	0.1943	0.0885	0.02812	0.119752
Hipp_Left_Eigen1_PC10	EC_AD	DTI_AD	hipp	0.09158	0.09448	0.3324	0.572921
Hipp_Left_Eigen2_PC1	EC_AD	DTI_AD	hipp	-0.03853	0.06588	0.5587	0.757698
Hipp_Left_Eigen2_PC2	EC_AD	DTI_AD	hipp	0.1004	0.07064	0.1553	0.36764
Hipp_Left_Eigen2_PC3	EC_AD	DTI_AD	hipp	-0.06861	0.1731	0.6918	0.843809
Hipp_Left_Eigen2_PC4	EC_AD	DTI_AD	hipp	0.02948	0.0927	0.7505	0.878425
Hipp_Left_Eigen2_PC5	EC_AD	DTI_AD	hipp	0.01233	0.08369	0.8829	0.946412
Hipp_Left_Eigen2_PC6	EC_AD	DTI_AD	hipp	-0.2122	0.09508	0.02562	0.112346
Hipp_Left_Eigen2_PC7	EC_AD	DTI_AD	hipp	-0.01604	0.08339	0.8475	0.929116
Hipp_Left_Eigen2_PC8	EC_AD	DTI_AD	hipp	-0.1788	0.09106	0.0496	0.176941
Hipp_Left_Eigen2_PC10	EC_AD	DTI_AD	hipp	0.1864	0.07001	0.007762	0.0478672
Hipp_Right_RD_PC1	EC_AD	DTI_AD	hipp	-0.1177	0.07411	0.1121	0.300425
Hipp_Right_RD_PC2	EC_AD	DTI_AD	hipp	0.1624	0.07309	0.02628	0.114255
Hipp_Right_RD_PC3	EC_AD	DTI_AD	hipp	0.01013	0.09009	0.9105	0.958986
Hipp_Right_RD_PC4	EC_AD	DTI_AD	hipp	0.1091	0.06455	0.09104	0.263437
Hipp_Right_RD_PC5	EC_AD	DTI_AD	hipp	0.003423	0.06833	0.96	0.98191
Hipp_Right_RD_PC6	EC_AD	DTI_AD	hipp	0.012	0.0826	0.8845	0.947293
Hipp_Right_RD_PC7	EC_AD	DTI_AD	hipp	-0.07257	0.07356	0.3238	0.56471
Hipp_Right_RD_PC8	EC_AD	DTI_AD	hipp	0.01328	0.07193	0.8535	0.932189
Hipp_Right_RD_PC9	EC_AD	DTI_AD	hipp	0.01049	0.07661	0.8911	0.950304
Hipp_Right_RD_PC10	EC_AD	DTI_AD	hipp	-0.104	0.08337	0.2122	0.442975
Hipp_Right_mTBM1_PC1	EC_AD	DTI_AD	hipp	0.1655	0.07863	0.03528	0.140071
Hipp_Right_mTBM1_PC2	EC_AD	DTI_AD	hipp	-0.0908	0.07309	0.2141	0.445367
Hipp_Right_mTBM1_PC3	EC_AD	DTI_AD	hipp	-0.05492	0.1074	0.609	0.792036
Hipp_Right_mTBM1_PC4	EC_AD	DTI_AD	hipp	-0.05729	0.07265	0.4304	0.661698
Hipp_Right_mTBM1_PC5	EC_AD	DTI_AD	hipp	0.1072	0.1229	0.3831	0.619751
Hipp_Right_mTBM1_PC6	EC_AD	DTI_AD	hipp	0.1031	0.1199	0.39	0.626065
Hipp_Right_mTBM1_PC7	EC_AD	DTI_AD	hipp	0.0683	0.09566	0.4752	0.698295
Hipp_Right_mTBM1_PC8	EC_AD	DTI_AD	hipp	-0.01304	0.1356	0.9234	0.96513
Hipp_Right_mTBM2_PC1	EC_AD	DTI_AD	hipp	-0.1154	0.07384	0.118	0.309979
Hipp_Right_mTBM2_PC5	EC_AD	DTI_AD	hipp	-0.1031	0.176	0.5579	0.757056
Hipp_Right_mTBM2_PC9	EC_AD	DTI_AD	hipp	-0.003817	0.1003	0.9696	0.986031
Hipp_Right_mTBM3_PC1	EC_AD	DTI_AD	hipp	-0.1774	0.07821	0.02328	0.104991
Hipp_Right_mTBM3_PC2	EC_AD	DTI_AD	hipp	-0.08591	0.07194	0.2324	0.467011
Hipp_Right_mTBM3_PC3	EC_AD	DTI_AD	hipp	-0.06669	0.09823	0.4972	0.714951
Hipp_Right_mTBM3_PC4	EC_AD	DTI_AD	hipp	-0.04423	0.07965	0.5787	0.771441
Hipp_Right_mTBM3_PC5	EC_AD	DTI_AD	hipp	-0.1587	0.1198	0.1854	0.409323
Hipp_Right_mTBM3_PC6	EC_AD	DTI_AD	hipp	-0.1017	0.1189	0.3921	0.627952
Hipp_Right_mTBM3_PC7	EC_AD	DTI_AD	hipp	-0.004364	0.1207	0.9712	0.986782
Hipp_Right_mTBM3_PC10	EC_AD	DTI_AD	hipp	-0.07659	0.1115	0.4921	0.711265
Hipp_Right_Dete_PC1	EC_AD	DTI_AD	hipp	-0.1651	0.07906	0.03679	0.144318
Hipp_Right_Dete_PC2	EC_AD	DTI_AD	hipp	0.07892	0.07211	0.2738	0.513695
Hipp_Right_Dete_PC3	EC_AD	DTI_AD	hipp	-0.062	0.1041	0.5514	0.752813
Hipp_Right_Dete_PC4	EC_AD	DTI_AD	hipp	0.047	0.07701	0.5416	0.746424
Hipp_Right_Dete_PC5	EC_AD	DTI_AD	hipp	0.1462	0.111	0.188	0.4126
Hipp_Right_Dete_PC6	EC_AD	DTI_AD	hipp	0.1023	0.1186	0.3882	0.624389
Hipp_Right_Dete_PC7	EC_AD	DTI_AD	hipp	0.02966	0.1017	0.7706	0.889682
Hipp_Right_Dete_PC8	EC_AD	DTI_AD	hipp	0.03849	0.1247	0.7576	0.882151
Hipp_Right_Eigen1_PC1	EC_AD	DTI_AD	hipp	0.09928	0.07379	0.1785	0.400356
Hipp_Right_Eigen1_PC2	EC_AD	DTI_AD	hipp	-0.08485	0.07876	0.2814	0.521561
Hipp_Right_Eigen1_PC3	EC_AD	DTI_AD	hipp	-0.1132	0.07686	0.1408	0.345631
Hipp_Right_Eigen1_PC4	EC_AD	DTI_AD	hipp	0.05633	0.07173	0.4323	0.663224
Hipp_Right_Eigen1_PC5	EC_AD	DTI_AD	hipp	0.09834	0.1091	0.3673	0.605411
Hipp_Right_Eigen1_PC6	EC_AD	DTI_AD	hipp	0.03353	0.0823	0.6837	0.838816
Hipp_Right_Eigen1_PC7	EC_AD	DTI_AD	hipp	0.05074	0.1545	0.7426	0.873697
Hipp_Right_Eigen1_PC8	EC_AD	DTI_AD	hipp	-0.08603	0.08135	0.2902	0.531058
Hipp_Right_Eigen1_PC9	EC_AD	DTI_AD	hipp	-0.00903	0.1267	0.9432	0.974668
Hipp_Right_Eigen1_PC10	EC_AD	DTI_AD	hipp	0.03675	0.1282	0.7744	0.891644
Hipp_Right_Eigen2_PC1	EC_AD	DTI_AD	hipp	-0.1062	0.07324	0.1469	0.354878
Hipp_Right_Eigen2_PC2	EC_AD	DTI_AD	hipp	0.112	0.07485	0.1345	0.335874
Hipp_Right_Eigen2_PC3	EC_AD	DTI_AD	hipp	0.04398	0.07489	0.557	0.756471
Hipp_Right_Eigen2_PC4	EC_AD	DTI_AD	hipp	0.02744	0.08933	0.7587	0.882945
Hipp_Right_Eigen2_PC5	EC_AD	DTI_AD	hipp	0.148	0.1188	0.2129	0.443832
Hipp_Right_Eigen2_PC6	EC_AD	DTI_AD	hipp	-0.05291	0.08707	0.5434	0.747517
Hipp_Right_Eigen2_PC7	EC_AD	DTI_AD	hipp	0.03633	0.1786	0.8388	0.924687
Hipp_Right_Eigen2_PC8	EC_AD	DTI_AD	hipp	0.05701	0.1177	0.628	0.804842
Hipp_Right_Eigen2_PC9	EC_AD	DTI_AD	hipp	0.1365	0.07239	0.05941	0.199589
Hipp_Right_Eigen2_PC10	EC_AD	DTI_AD	hipp	0.09951	0.08801	0.2582	0.496972
Pall_Left_RD_Mean	EC_AD	DTI_AD	pall	-0.02411	0.07146	0.7358	0.869528
Pall_Left_mTBM1_Mean	EC_AD	DTI_AD	pall	-0.0458	0.08308	0.5815	0.77311
Pall_Left_mTBM3_Mean	EC_AD	DTI_AD	pall	-0.03033	0.0832	0.7154	0.85791
Pall_Left_Dete_Mean	EC_AD	DTI_AD	pall	-0.03752	0.08255	0.6495	0.818492
Pall_Left_Eigen1_Mean	EC_AD	DTI_AD	pall	0.02792	0.06821	0.6823	0.837985
Pall_Left_Eigen2_Mean	EC_AD	DTI_AD	pall	-4.353e-05	0.06939	0.9995	0.999752
Pall_Right_RD_Mean	EC_AD	DTI_AD	pall	-0.07666	0.07248	0.2903	0.531179
Pall_Right_mTBM1_Mean	EC_AD	DTI_AD	pall	-0.093	0.07897	0.239	0.474674
Pall_Right_mTBM3_Mean	EC_AD	DTI_AD	pall	-0.1012	0.08081	0.2106	0.441147
Pall_Right_Dete_Mean	EC_AD	DTI_AD	pall	-0.09692	0.07939	0.2221	0.455165
Pall_Right_Eigen1_Mean	EC_AD	DTI_AD	pall	-0.08423	0.06816	0.2165	0.448055
Pall_Right_Eigen2_Mean	EC_AD	DTI_AD	pall	-0.09537	0.06971	0.1713	0.39036
Pall_Left_RD_PC2	EC_AD	DTI_AD	pall	0.03993	0.07217	0.58	0.772174
Pall_Left_RD_PC6	EC_AD	DTI_AD	pall	-0.1017	0.08746	0.245	0.48158
Pall_Left_Eigen2_PC5	EC_AD	DTI_AD	pall	-0.08317	0.077	0.2801	0.520216
Puta_Left_RD_Mean	EC_AD	DTI_AD	puta	0.00394	0.06878	0.9543	0.979526
Puta_Left_mTBM1_Mean	EC_AD	DTI_AD	puta	0.07952	0.0779	0.3073	0.549146
Puta_Left_mTBM2_Mean	EC_AD	DTI_AD	puta	-0.07691	0.0897	0.3912	0.627102
Puta_Left_mTBM3_Mean	EC_AD	DTI_AD	puta	0.09021	0.07607	0.2357	0.470825
Puta_Left_Dete_Mean	EC_AD	DTI_AD	puta	0.08487	0.07692	0.2699	0.509556
Puta_Left_Eigen1_Mean	EC_AD	DTI_AD	puta	0.06663	0.06729	0.3221	0.563319
Puta_Left_Eigen2_Mean	EC_AD	DTI_AD	puta	0.04584	0.06832	0.5022	0.718456
Puta_Right_RD_Mean	EC_AD	DTI_AD	puta	-0.001037	0.06535	0.9873	0.994546
Puta_Right_mTBM1_Mean	EC_AD	DTI_AD	puta	0.0144	0.06796	0.8322	0.921322
Puta_Right_mTBM3_Mean	EC_AD	DTI_AD	puta	0.01585	0.06479	0.8067	0.908465
Puta_Right_Dete_Mean	EC_AD	DTI_AD	puta	0.01497	0.06615	0.821	0.915684
Puta_Right_Eigen1_Mean	EC_AD	DTI_AD	puta	0.01239	0.06058	0.838	0.924223
Puta_Right_Eigen2_Mean	EC_AD	DTI_AD	puta	0.009198	0.06165	0.8814	0.945646
Puta_Left_RD_PC1	EC_AD	DTI_AD	puta	-0.1196	0.1108	0.2805	0.520613
Puta_Left_RD_PC3	EC_AD	DTI_AD	puta	-0.03011	0.08484	0.7227	0.861977
Puta_Left_RD_PC4	EC_AD	DTI_AD	puta	-0.007863	0.07591	0.9175	0.96253
Puta_Left_RD_PC5	EC_AD	DTI_AD	puta	0.08615	0.07216	0.2325	0.467113
Puta_Left_RD_PC9	EC_AD	DTI_AD	puta	-0.1096	0.07902	0.1654	0.382002
Puta_Left_mTBM3_PC1	EC_AD	DTI_AD	puta	0.1094	0.1175	0.3518	0.590762
Puta_Left_mTBM3_PC7	EC_AD	DTI_AD	puta	0.04754	0.07217	0.5101	0.723875
Puta_Left_mTBM3_PC9	EC_AD	DTI_AD	puta	0.1667	0.07995	0.0371	0.145115
Puta_Left_Dete_PC1	EC_AD	DTI_AD	puta	0.1034	0.1178	0.38	0.616878
Puta_Left_Eigen2_PC7	EC_AD	DTI_AD	puta	0.01323	0.08057	0.8695	0.940244
Puta_Right_RD_PC1	EC_AD	DTI_AD	puta	0.05666	0.117	0.6282	0.805034
Puta_Right_RD_PC4	EC_AD	DTI_AD	puta	-0.02977	0.07042	0.6725	0.832196
Puta_Right_RD_PC7	EC_AD	DTI_AD	puta	0.06649	0.08143	0.4142	0.647835
Puta_Right_mTBM1_PC1	EC_AD	DTI_AD	puta	-0.08039	0.1248	0.5195	0.730292
Puta_Right_mTBM3_PC1	EC_AD	DTI_AD	puta	-0.07576	0.1214	0.5325	0.739814
Puta_Right_Dete_PC1	EC_AD	DTI_AD	puta	-0.07762	0.123	0.5279	0.736469
Thal_Left_RD_Mean	EC_AD	DTI_AD	thal	0.01962	0.06086	0.7472	0.876397
Thal_Left_mTBM1_Mean	EC_AD	DTI_AD	thal	0.04339	0.07075	0.5397	0.745036
Thal_Left_mTBM3_Mean	EC_AD	DTI_AD	thal	0.04516	0.07152	0.5277	0.736416
Thal_Left_Dete_Mean	EC_AD	DTI_AD	thal	0.04412	0.07062	0.5321	0.739463
Thal_Left_Eigen1_Mean	EC_AD	DTI_AD	thal	0.05256	0.05958	0.3777	0.614814
Thal_Left_Eigen2_Mean	EC_AD	DTI_AD	thal	0.0416	0.06066	0.4929	0.711891
Thal_Right_RD_Mean	EC_AD	DTI_AD	thal	0.003987	0.06188	0.9486	0.976932
Thal_Right_mTBM1_Mean	EC_AD	DTI_AD	thal	-0.009797	0.07495	0.896	0.952431
Thal_Right_mTBM3_Mean	EC_AD	DTI_AD	thal	-0.02513	0.0758	0.7402	0.872406
Thal_Right_Dete_Mean	EC_AD	DTI_AD	thal	-0.01646	0.07488	0.826	0.91833
Thal_Right_Eigen1_Mean	EC_AD	DTI_AD	thal	0.02814	0.06193	0.6496	0.81851
Thal_Right_Eigen2_Mean	EC_AD	DTI_AD	thal	0.0236	0.06615	0.7213	0.861204
Thal_Left_RD_PC3	EC_AD	DTI_AD	thal	0.01126	0.07279	0.8771	0.943867
Thal_Left_mTBM1_PC6	EC_AD	DTI_AD	thal	-0.09134	0.08372	0.2753	0.515106
Thal_Right_RD_PC3	EC_AD	DTI_AD	thal	-0.06812	0.07305	0.3511	0.590223
Thal_Right_mTBM2_PC1	EC_AD	DTI_AD	thal	-0.0298	0.0821	0.7166	0.858504
Thal_Right_Eigen1_PC1	EC_AD	DTI_AD	thal	0.05633	0.08095	0.4865	0.707085
Vent_Left_RD_Mean	EC_AD	DTI_AD	vent	0.04777	0.05848	0.4139	0.647611
Vent_Left_mTBM1_Mean	EC_AD	DTI_AD	vent	0.06148	0.05928	0.2997	0.541057
Vent_Left_mTBM2_Mean	EC_AD	DTI_AD	vent	0.01571	0.05935	0.7913	0.900305
Vent_Left_mTBM3_Mean	EC_AD	DTI_AD	vent	0.07793	0.06003	0.1943	0.420504
Vent_Left_Dete_Mean	EC_AD	DTI_AD	vent	0.0681	0.05958	0.253	0.49113
Vent_Left_Eigen1_Mean	EC_AD	DTI_AD	vent	0.05454	0.05968	0.3607	0.598926
Vent_Left_Eigen2_Mean	EC_AD	DTI_AD	vent	0.03968	0.05921	0.5027	0.718869
Vent_Right_RD_Mean	EC_AD	DTI_AD	vent	0.06337	0.05703	0.2665	0.506112
Vent_Right_mTBM1_Mean	EC_AD	DTI_AD	vent	0.05274	0.06327	0.4046	0.638897
Vent_Right_mTBM2_Mean	EC_AD	DTI_AD	vent	0.0427	0.05356	0.4253	0.657472
Vent_Right_mTBM3_Mean	EC_AD	DTI_AD	vent	0.05664	0.06505	0.3839	0.620549
Vent_Right_Dete_Mean	EC_AD	DTI_AD	vent	0.05516	0.06394	0.3883	0.624475
Vent_Right_Eigen1_Mean	EC_AD	DTI_AD	vent	0.05869	0.06437	0.3619	0.600059
Vent_Right_Eigen2_Mean	EC_AD	DTI_AD	vent	0.05165	0.06298	0.4121	0.645954
Vent_Left_RD_PC1	EC_AD	DTI_AD	vent	0.03309	0.05789	0.5675	0.763956
Vent_Left_RD_PC2	EC_AD	DTI_AD	vent	0.1627	0.074	0.02791	0.119188
Vent_Left_RD_PC3	EC_AD	DTI_AD	vent	-0.04443	0.05456	0.4154	0.648965
Vent_Left_RD_PC4	EC_AD	DTI_AD	vent	0.07754	0.05321	0.1451	0.35205
Vent_Left_RD_PC5	EC_AD	DTI_AD	vent	0.06197	0.06568	0.3454	0.584944
Vent_Left_RD_PC6	EC_AD	DTI_AD	vent	-0.07024	0.06665	0.292	0.532987
Vent_Left_RD_PC7	EC_AD	DTI_AD	vent	-0.179	0.06341	0.004755	0.0334066
Vent_Left_RD_PC8	EC_AD	DTI_AD	vent	0.07479	0.0686	0.2756	0.515403
Vent_Left_RD_PC9	EC_AD	DTI_AD	vent	0.2081	0.06515	0.001399	0.0129896
Vent_Left_RD_PC10	EC_AD	DTI_AD	vent	0.1155	0.0684	0.09123	0.263794
Vent_Left_mTBM1_PC1	EC_AD	DTI_AD	vent	0.02263	0.05897	0.7011	0.849409
Vent_Left_mTBM1_PC3	EC_AD	DTI_AD	vent	0.04943	0.07284	0.4974	0.715076
Vent_Left_mTBM1_PC4	EC_AD	DTI_AD	vent	0.03854	0.06026	0.5225	0.732559
Vent_Left_mTBM1_PC6	EC_AD	DTI_AD	vent	0.1367	0.06124	0.02562	0.112346
Vent_Left_mTBM1_PC7	EC_AD	DTI_AD	vent	0.02161	0.06057	0.7212	0.861193
Vent_Left_mTBM1_PC8	EC_AD	DTI_AD	vent	0.006354	0.07258	0.9302	0.968478
Vent_Left_mTBM1_PC9	EC_AD	DTI_AD	vent	-0.1041	0.06994	0.1365	0.338892
Vent_Left_mTBM1_PC10	EC_AD	DTI_AD	vent	-0.1254	0.06719	0.06203	0.205432
Vent_Left_mTBM2_PC1	EC_AD	DTI_AD	vent	0.03269	0.05905	0.5798	0.772027
Vent_Left_mTBM2_PC2	EC_AD	DTI_AD	vent	0.124	0.07009	0.07691	0.236105
Vent_Left_mTBM2_PC4	EC_AD	DTI_AD	vent	-0.01635	0.05745	0.7759	0.892592
Vent_Left_mTBM2_PC7	EC_AD	DTI_AD	vent	0.09254	0.08271	0.2632	0.502253
Vent_Left_mTBM3_PC2	EC_AD	DTI_AD	vent	0.005855	0.05925	0.9213	0.964186
Vent_Left_mTBM3_PC3	EC_AD	DTI_AD	vent	0.07175	0.07623	0.3466	0.586068
Vent_Left_mTBM3_PC4	EC_AD	DTI_AD	vent	0.01142	0.06783	0.8663	0.938641
Vent_Left_mTBM3_PC5	EC_AD	DTI_AD	vent	-0.08524	0.09191	0.3537	0.592331
Vent_Left_mTBM3_PC6	EC_AD	DTI_AD	vent	-0.143	0.06269	0.02255	0.102546
Vent_Left_mTBM3_PC7	EC_AD	DTI_AD	vent	0.01467	0.05705	0.797	0.903406
Vent_Left_mTBM3_PC8	EC_AD	DTI_AD	vent	0.009202	0.07615	0.9038	0.955837
Vent_Left_mTBM3_PC9	EC_AD	DTI_AD	vent	0.06454	0.07379	0.3818	0.618585
Vent_Left_mTBM3_PC10	EC_AD	DTI_AD	vent	-0.01669	0.08088	0.8365	0.923458
Vent_Left_Dete_PC2	EC_AD	DTI_AD	vent	0.008602	0.06066	0.8872	0.948486
Vent_Left_Dete_PC3	EC_AD	DTI_AD	vent	0.1395	0.09379	0.1369	0.339592
Vent_Left_Dete_PC4	EC_AD	DTI_AD	vent	-0.02853	0.07613	0.7079	0.853429
Vent_Left_Dete_PC5	EC_AD	DTI_AD	vent	0.02818	0.06966	0.6858	0.840221
Vent_Left_Dete_PC6	EC_AD	DTI_AD	vent	0.1341	0.05927	0.02362	0.106087
Vent_Left_Dete_PC7	EC_AD	DTI_AD	vent	-0.01859	0.0573	0.7456	0.875417
Vent_Left_Dete_PC8	EC_AD	DTI_AD	vent	-0.008467	0.07935	0.915	0.96134
Vent_Left_Dete_PC9	EC_AD	DTI_AD	vent	-0.04524	0.07043	0.5206	0.731135
Vent_Left_Eigen1_PC2	EC_AD	DTI_AD	vent	-0.008269	0.06061	0.8915	0.950411
Vent_Left_Eigen1_PC3	EC_AD	DTI_AD	vent	0.08517	0.07201	0.2369	0.47223
Vent_Left_Eigen1_PC5	EC_AD	DTI_AD	vent	0.02452	0.05736	0.669	0.830243
Vent_Left_Eigen1_PC6	EC_AD	DTI_AD	vent	0.03958	0.06741	0.5571	0.756564
Vent_Left_Eigen1_PC8	EC_AD	DTI_AD	vent	0.2503	0.07878	0.001483	0.0135978
Vent_Left_Eigen1_PC9	EC_AD	DTI_AD	vent	0.1136	0.09031	0.2086	0.438717
Vent_Left_Eigen1_PC10	EC_AD	DTI_AD	vent	-0.01934	0.0746	0.7955	0.902427
Vent_Left_Eigen2_PC1	EC_AD	DTI_AD	vent	-0.008085	0.057	0.8872	0.948486
Vent_Left_Eigen2_PC3	EC_AD	DTI_AD	vent	0.06912	0.06716	0.3034	0.544994
Vent_Left_Eigen2_PC4	EC_AD	DTI_AD	vent	-0.04598	0.05768	0.4253	0.657472
Vent_Left_Eigen2_PC6	EC_AD	DTI_AD	vent	-0.03851	0.06232	0.5366	0.742612
Vent_Left_Eigen2_PC7	EC_AD	DTI_AD	vent	0.1395	0.07136	0.05053	0.17917
Vent_Left_Eigen2_PC8	EC_AD	DTI_AD	vent	-0.003869	0.0616	0.9499	0.97749
Vent_Left_Eigen2_PC9	EC_AD	DTI_AD	vent	-0.07935	0.06051	0.1897	0.414732
Vent_Left_Eigen2_PC10	EC_AD	DTI_AD	vent	-0.1206	0.06576	0.06666	0.215199
Vent_Right_RD_PC1	EC_AD	DTI_AD	vent	0.04747	0.05778	0.4113	0.645349
Vent_Right_RD_PC2	EC_AD	DTI_AD	vent	-0.2058	0.06416	0.001341	0.0125537
Vent_Right_RD_PC3	EC_AD	DTI_AD	vent	0.0329	0.0597	0.5816	0.773157
Vent_Right_RD_PC4	EC_AD	DTI_AD	vent	0.008488	0.06771	0.9002	0.95426
Vent_Right_RD_PC5	EC_AD	DTI_AD	vent	0.07525	0.05673	0.1847	0.408422
Vent_Right_RD_PC6	EC_AD	DTI_AD	vent	0.07827	0.06253	0.2107	0.441249
Vent_Right_RD_PC7	EC_AD	DTI_AD	vent	-0.07615	0.06112	0.2128	0.443741
Vent_Right_RD_PC8	EC_AD	DTI_AD	vent	0.161	0.06203	0.009444	0.05523
Vent_Right_RD_PC9	EC_AD	DTI_AD	vent	0.1641	0.06373	0.01004	0.0577317
Vent_Right_RD_PC10	EC_AD	DTI_AD	vent	-0.1438	0.0659	0.02913	0.122548
Vent_Right_mTBM1_PC2	EC_AD	DTI_AD	vent	0.02101	0.05975	0.7252	0.863312
Vent_Right_mTBM1_PC3	EC_AD	DTI_AD	vent	-0.06133	0.06735	0.3625	0.600687
Vent_Right_mTBM1_PC4	EC_AD	DTI_AD	vent	-0.1376	0.05613	0.01422	0.0742119
Vent_Right_mTBM1_PC6	EC_AD	DTI_AD	vent	-0.1379	0.05705	0.01564	0.0794546
Vent_Right_mTBM1_PC7	EC_AD	DTI_AD	vent	-0.04568	0.06779	0.5004	0.717166
Vent_Right_mTBM1_PC8	EC_AD	DTI_AD	vent	0.03494	0.09041	0.6992	0.848274
Vent_Right_mTBM1_PC9	EC_AD	DTI_AD	vent	-0.1215	0.08149	0.1359	0.338047
Vent_Right_mTBM1_PC10	EC_AD	DTI_AD	vent	-0.1009	0.06874	0.142	0.347518
Vent_Right_mTBM2_PC1	EC_AD	DTI_AD	vent	0.04504	0.05445	0.4081	0.642523
Vent_Right_mTBM2_PC3	EC_AD	DTI_AD	vent	-0.1904	0.06738	0.004719	0.0331905
Vent_Right_mTBM2_PC4	EC_AD	DTI_AD	vent	-0.009201	0.05394	0.8646	0.937815
Vent_Right_mTBM2_PC10	EC_AD	DTI_AD	vent	-0.01609	0.08105	0.8426	0.926641
Vent_Right_mTBM3_PC2	EC_AD	DTI_AD	vent	0.03126	0.0615	0.6112	0.793507
Vent_Right_mTBM3_PC3	EC_AD	DTI_AD	vent	-0.05186	0.06309	0.4111	0.645163
Vent_Right_mTBM3_PC4	EC_AD	DTI_AD	vent	0.09027	0.06729	0.1797	0.401853
Vent_Right_mTBM3_PC6	EC_AD	DTI_AD	vent	0.0726	0.06142	0.2371	0.47247
Vent_Right_mTBM3_PC7	EC_AD	DTI_AD	vent	0.1121	0.0682	0.1001	0.279708
Vent_Right_mTBM3_PC8	EC_AD	DTI_AD	vent	0.2874	0.1305	0.02771	0.118643
Vent_Right_mTBM3_PC9	EC_AD	DTI_AD	vent	-0.01443	0.06838	0.8329	0.921667
Vent_Right_mTBM3_PC10	EC_AD	DTI_AD	vent	0.0839	0.06949	0.2272	0.461133
Vent_Right_Dete_PC2	EC_AD	DTI_AD	vent	0.02634	0.05979	0.6595	0.824138
Vent_Right_Dete_PC3	EC_AD	DTI_AD	vent	0.05564	0.06836	0.4157	0.649188
Vent_Right_Dete_PC5	EC_AD	DTI_AD	vent	-0.1747	0.05328	0.001042	0.0103122
Vent_Right_Dete_PC6	EC_AD	DTI_AD	vent	0.07786	0.06258	0.2135	0.444508
Vent_Right_Dete_PC7	EC_AD	DTI_AD	vent	0.07851	0.06742	0.2442	0.480564
Vent_Right_Dete_PC9	EC_AD	DTI_AD	vent	0.0243	0.0692	0.7255	0.863464
Vent_Right_Dete_PC10	EC_AD	DTI_AD	vent	0.02049	0.07007	0.7699	0.889295
Vent_Right_Eigen1_PC2	EC_AD	DTI_AD	vent	0.09306	0.07034	0.1859	0.410055
Vent_Right_Eigen1_PC4	EC_AD	DTI_AD	vent	-0.1401	0.05858	0.01677	0.0834034
Vent_Right_Eigen1_PC5	EC_AD	DTI_AD	vent	-0.1391	0.05811	0.01668	0.0830993
Vent_Right_Eigen1_PC7	EC_AD	DTI_AD	vent	-0.1039	0.06981	0.1367	0.339229
Vent_Right_Eigen1_PC9	EC_AD	DTI_AD	vent	0.008408	0.0617	0.8916	0.950475
Vent_Right_Eigen2_PC2	EC_AD	DTI_AD	vent	-0.02324	0.06037	0.7002	0.84887
Vent_Right_Eigen2_PC3	EC_AD	DTI_AD	vent	-0.08382	0.05911	0.1562	0.368714
Vent_Right_Eigen2_PC4	EC_AD	DTI_AD	vent	0.2644	0.07447	0.0003845	0.00469324
Vent_Right_Eigen2_PC5	EC_AD	DTI_AD	vent	0.0361	0.08281	0.6628	0.826433
Vent_Right_Eigen2_PC6	EC_AD	DTI_AD	vent	0.08911	0.06252	0.1541	0.36571
Vent_Right_Eigen2_PC7	EC_AD	DTI_AD	vent	0.02734	0.06008	0.649	0.818253
Vent_Right_Eigen2_PC9	EC_AD	DTI_AD	vent	0.1976	0.06506	0.002386	0.0197374
Accu_Left_RD_Mean	FX_AD	DTI_AD	accu	-0.5343	0.06761	2.734e-15	2.44942e-13
Accu_Left_mTBM1_Mean	FX_AD	DTI_AD	accu	-0.6168	0.08064	2.021e-14	1.68961e-12
Accu_Left_mTBM3_Mean	FX_AD	DTI_AD	accu	-0.5915	0.07782	2.948e-14	2.43674e-12
Accu_Left_Dete_Mean	FX_AD	DTI_AD	accu	-0.6011	0.07808	1.376e-14	1.16471e-12
Accu_Left_Eigen1_Mean	FX_AD	DTI_AD	accu	-0.5608	0.06541	1.001e-17	1.0908e-15
Accu_Left_Eigen2_Mean	FX_AD	DTI_AD	accu	-0.562	0.0654	8.471e-18	9.28742e-16
Accu_Right_RD_Mean	FX_AD	DTI_AD	accu	-0.4731	0.05809	3.834e-16	3.71882e-14
Accu_Right_mTBM1_Mean	FX_AD	DTI_AD	accu	-0.4631	0.06571	1.818e-12	1.2187e-10
Accu_Right_mTBM3_Mean	FX_AD	DTI_AD	accu	-0.4486	0.06424	2.876e-12	1.88409e-10
Accu_Right_Dete_Mean	FX_AD	DTI_AD	accu	-0.457	0.06428	1.167e-12	7.99786e-11
Accu_Right_Eigen1_Mean	FX_AD	DTI_AD	accu	-0.4883	0.05725	1.486e-17	1.60151e-15
Accu_Right_Eigen2_Mean	FX_AD	DTI_AD	accu	-0.4874	0.05634	5.13e-18	5.72344e-16
Accu_Left_RD_PC1	FX_AD	DTI_AD	accu	-0.3619	0.09095	6.907e-05	0.00113472
Accu_Left_RD_PC2	FX_AD	DTI_AD	accu	-0.3431	0.08187	2.784e-05	0.000519505
Accu_Left_RD_PC4	FX_AD	DTI_AD	accu	-0.09999	0.07996	0.2111	0.441717
Accu_Left_Eigen1_PC2	FX_AD	DTI_AD	accu	0.3065	0.09268	0.0009419	0.00952988
Accu_Left_Eigen2_PC2	FX_AD	DTI_AD	accu	-0.3776	0.0735	2.787e-07	8.71451e-06
Accu_Right_RD_PC1	FX_AD	DTI_AD	accu	-0.3347	0.05705	4.467e-09	1.90325e-07
Accu_Right_RD_PC4	FX_AD	DTI_AD	accu	0.06254	0.06129	0.3075	0.549328
Accu_Right_RD_PC8	FX_AD	DTI_AD	accu	-0.1131	0.0639	0.0768	0.235859
Accu_Right_mTBM1_PC1	FX_AD	DTI_AD	accu	0.4293	0.07244	3.101e-09	1.35713e-07
Accu_Right_mTBM3_PC1	FX_AD	DTI_AD	accu	-0.4094	0.06952	3.885e-09	1.67176e-07
Accu_Right_Dete_PC1	FX_AD	DTI_AD	accu	-0.4164	0.06918	1.759e-09	8.004e-08
Accu_Right_Eigen1_PC3	FX_AD	DTI_AD	accu	-0.5037	0.05816	4.711e-18	5.287e-16
Accu_Right_Eigen2_PC3	FX_AD	DTI_AD	accu	-0.4664	0.06469	5.587e-13	3.98707e-11
Amyg_Left_RD_Mean	FX_AD	DTI_AD	amyg	-0.3399	0.08917	0.0001378	0.00203175
Amyg_Left_Eigen1_Mean	FX_AD	DTI_AD	amyg	-0.3306	0.09363	0.0004141	0.00497443
Amyg_Left_Eigen2_Mean	FX_AD	DTI_AD	amyg	-0.3212	0.09536	0.0007578	0.00802333
Amyg_Right_RD_Mean	FX_AD	DTI_AD	amyg	-0.1437	0.0773	0.06298	0.207542
Amyg_Right_Eigen1_Mean	FX_AD	DTI_AD	amyg	-0.1029	0.08219	0.2106	0.441147
Amyg_Right_Eigen2_Mean	FX_AD	DTI_AD	amyg	-0.1228	0.08343	0.1409	0.345788
Amyg_Left_RD_PC3	FX_AD	DTI_AD	amyg	0.3771	0.0794	2.042e-06	5.25886e-05
Amyg_Left_Eigen2_PC7	FX_AD	DTI_AD	amyg	-0.2421	0.08577	0.004764	0.0334451
Amyg_Right_RD_PC3	FX_AD	DTI_AD	amyg	-0.1384	0.07095	0.05102	0.180443
Amyg_Right_Dete_PC4	FX_AD	DTI_AD	amyg	-0.04879	0.09361	0.6022	0.787469
Caud_Left_RD_Mean	FX_AD	DTI_AD	caud	0.2896	0.04731	9.259e-10	4.36137e-08
Caud_Left_mTBM1_Mean	FX_AD	DTI_AD	caud	-0.06154	0.06589	0.3503	0.589472
Caud_Left_mTBM2_Mean	FX_AD	DTI_AD	caud	0.4942	0.05455	1.321e-19	1.70148e-17
Caud_Left_mTBM3_Mean	FX_AD	DTI_AD	caud	-0.2171	0.07135	0.002339	0.0194401
Caud_Left_Dete_Mean	FX_AD	DTI_AD	caud	-0.1334	0.06828	0.05074	0.179706
Caud_Left_Eigen1_Mean	FX_AD	DTI_AD	caud	0.01975	0.05533	0.7211	0.861138
Caud_Left_Eigen2_Mean	FX_AD	DTI_AD	caud	0.0929	0.05273	0.07809	0.238533
Caud_Right_RD_Mean	FX_AD	DTI_AD	caud	0.2034	0.04684	1.403e-05	0.000287545
Caud_Right_mTBM2_Mean	FX_AD	DTI_AD	caud	0.3305	0.06102	6.08e-08	2.14608e-06
Caud_Right_Eigen1_Mean	FX_AD	DTI_AD	caud	0.1128	0.05426	0.03766	0.146665
Caud_Right_Eigen2_Mean	FX_AD	DTI_AD	caud	0.1996	0.05265	0.0001504	0.00218633
Caud_Left_RD_PC1	FX_AD	DTI_AD	caud	-0.5457	0.08871	7.685e-10	3.65801e-08
Caud_Left_RD_PC3	FX_AD	DTI_AD	caud	0.2473	0.07289	0.0006899	0.00746183
Caud_Left_RD_PC4	FX_AD	DTI_AD	caud	-0.2934	0.05326	3.593e-08	1.31969e-06
Caud_Left_RD_PC5	FX_AD	DTI_AD	caud	0.04414	0.05753	0.4429	0.671896
Caud_Left_mTBM1_PC2	FX_AD	DTI_AD	caud	0.6368	0.1461	1.311e-05	0.000271204
Caud_Left_mTBM2_PC2	FX_AD	DTI_AD	caud	0.5154	0.08644	2.477e-09	1.10231e-07
Caud_Left_mTBM3_PC2	FX_AD	DTI_AD	caud	-0.648	0.1406	4.054e-06	9.6075e-05
Caud_Left_mTBM3_PC7	FX_AD	DTI_AD	caud	0.09267	0.07023	0.187	0.411355
Caud_Left_Dete_PC2	FX_AD	DTI_AD	caud	0.6497	0.1415	4.392e-06	0.00010293
Caud_Left_Dete_PC7	FX_AD	DTI_AD	caud	0.1281	0.07891	0.1045	0.287415
Caud_Right_RD_PC4	FX_AD	DTI_AD	caud	0.2312	0.05067	5.053e-06	0.0001163
Caud_Right_RD_PC6	FX_AD	DTI_AD	caud	-0.03105	0.06885	0.652	0.819719
Caud_Right_RD_PC8	FX_AD	DTI_AD	caud	-0.2904	0.07403	8.745e-05	0.00138706
Hipp_Left_RD_Mean	FX_AD	DTI_AD	hipp	-0.4995	0.05174	4.75e-22	7.07705e-20
Hipp_Left_mTBM1_Mean	FX_AD	DTI_AD	hipp	-0.4665	0.05485	1.817e-17	1.94064e-15
Hipp_Left_mTBM2_Mean	FX_AD	DTI_AD	hipp	-0.4061	0.05924	7.093e-12	4.38953e-10
Hipp_Left_mTBM3_Mean	FX_AD	DTI_AD	hipp	-0.2961	0.06094	1.18e-06	3.20291e-05
Hipp_Left_Dete_Mean	FX_AD	DTI_AD	hipp	-0.4004	0.0571	2.342e-12	1.55137e-10
Hipp_Left_Eigen1_Mean	FX_AD	DTI_AD	hipp	-0.4579	0.05344	1.044e-17	1.13545e-15
Hipp_Left_Eigen2_Mean	FX_AD	DTI_AD	hipp	-0.5108	0.0504	3.864e-24	6.35461e-22
Hipp_Right_RD_Mean	FX_AD	DTI_AD	hipp	-0.4835	0.05625	8.228e-18	9.04186e-16
Hipp_Right_mTBM1_Mean	FX_AD	DTI_AD	hipp	-0.338	0.06435	1.506e-07	4.96719e-06
Hipp_Right_mTBM2_Mean	FX_AD	DTI_AD	hipp	-0.4151	0.05954	3.128e-12	2.03515e-10
Hipp_Right_mTBM3_Mean	FX_AD	DTI_AD	hipp	-0.08781	0.06472	0.1749	0.395435
Hipp_Right_Dete_Mean	FX_AD	DTI_AD	hipp	-0.2205	0.06409	0.0005809	0.00651079
Hipp_Right_Eigen1_Mean	FX_AD	DTI_AD	hipp	-0.3127	0.05818	7.652e-08	2.66143e-06
Hipp_Right_Eigen2_Mean	FX_AD	DTI_AD	hipp	-0.3997	0.05792	5.164e-12	3.25942e-10
Hipp_Left_RD_PC1	FX_AD	DTI_AD	hipp	-0.5047	0.0493	1.354e-24	2.31902e-22
Hipp_Left_RD_PC2	FX_AD	DTI_AD	hipp	-0.2886	0.0963	0.002731	0.0219162
Hipp_Left_RD_PC3	FX_AD	DTI_AD	hipp	-0.2397	0.06525	0.0002387	0.00319261
Hipp_Left_RD_PC4	FX_AD	DTI_AD	hipp	0.01794	0.06565	0.7847	0.896968
Hipp_Left_RD_PC5	FX_AD	DTI_AD	hipp	-0.1554	0.05951	0.009034	0.0534538
Hipp_Left_RD_PC6	FX_AD	DTI_AD	hipp	-0.02287	0.0725	0.7524	0.879425
Hipp_Left_RD_PC7	FX_AD	DTI_AD	hipp	0.008609	0.06427	0.8934	0.951316
Hipp_Left_RD_PC8	FX_AD	DTI_AD	hipp	-0.08475	0.074	0.2521	0.489973
Hipp_Left_RD_PC9	FX_AD	DTI_AD	hipp	-0.006915	0.06146	0.9104	0.958934
Hipp_Left_RD_PC10	FX_AD	DTI_AD	hipp	0.01219	0.08323	0.8835	0.946692
Hipp_Left_mTBM1_PC1	FX_AD	DTI_AD	hipp	0.3677	0.06041	1.148e-09	5.35185e-08
Hipp_Left_mTBM1_PC2	FX_AD	DTI_AD	hipp	-0.365	0.124	0.003236	0.0249151
Hipp_Left_mTBM1_PC3	FX_AD	DTI_AD	hipp	0.357	0.07262	8.838e-07	2.48128e-05
Hipp_Left_mTBM1_PC4	FX_AD	DTI_AD	hipp	0.2534	0.08187	0.00197	0.016982
Hipp_Left_mTBM1_PC5	FX_AD	DTI_AD	hipp	0.06406	0.08263	0.4382	0.668103
Hipp_Left_mTBM1_PC6	FX_AD	DTI_AD	hipp	-0.09773	0.08735	0.2632	0.502253
Hipp_Left_mTBM1_PC8	FX_AD	DTI_AD	hipp	-0.02597	0.07136	0.7159	0.858033
Hipp_Left_mTBM2_PC1	FX_AD	DTI_AD	hipp	-0.3685	0.06312	5.292e-09	2.23023e-07
Hipp_Left_mTBM2_PC2	FX_AD	DTI_AD	hipp	0.2251	0.1348	0.09512	0.270804
Hipp_Left_mTBM2_PC3	FX_AD	DTI_AD	hipp	-0.5362	0.5924	0.3654	0.603598
Hipp_Left_mTBM2_PC4	FX_AD	DTI_AD	hipp	0.2943	0.07701	0.0001323	0.00196223
Hipp_Left_mTBM2_PC5	FX_AD	DTI_AD	hipp	0.3163	0.1135	0.005333	0.0363628
Hipp_Left_mTBM3_PC1	FX_AD	DTI_AD	hipp	0.3376	0.06275	7.457e-08	2.60218e-06
Hipp_Left_mTBM3_PC2	FX_AD	DTI_AD	hipp	-0.3462	0.1159	0.002818	0.0224533
Hipp_Left_mTBM3_PC3	FX_AD	DTI_AD	hipp	0.1681	0.07532	0.02566	0.112423
Hipp_Left_mTBM3_PC4	FX_AD	DTI_AD	hipp	-0.3769	0.06811	3.133e-08	1.16196e-06
Hipp_Left_mTBM3_PC5	FX_AD	DTI_AD	hipp	0.01442	0.09977	0.8851	0.947648
Hipp_Left_mTBM3_PC6	FX_AD	DTI_AD	hipp	-0.1771	0.07849	0.02402	0.107411
Hipp_Left_mTBM3_PC7	FX_AD	DTI_AD	hipp	-0.1095	0.07749	0.1575	0.370697
Hipp_Left_Dete_PC1	FX_AD	DTI_AD	hipp	0.352	0.06161	1.108e-08	4.43835e-07
Hipp_Left_Dete_PC2	FX_AD	DTI_AD	hipp	-0.3618	0.1207	0.002727	0.0218915
Hipp_Left_Dete_PC3	FX_AD	DTI_AD	hipp	-0.2842	0.07364	0.0001141	0.00173229
Hipp_Left_Dete_PC4	FX_AD	DTI_AD	hipp	0.3161	0.07321	1.574e-05	0.000317526
Hipp_Left_Dete_PC5	FX_AD	DTI_AD	hipp	-0.04128	0.08942	0.6443	0.81529
Hipp_Left_Dete_PC6	FX_AD	DTI_AD	hipp	0.1527	0.08435	0.07035	0.222847
Hipp_Left_Dete_PC7	FX_AD	DTI_AD	hipp	0.0186	0.07803	0.8116	0.91095
Hipp_Left_Dete_PC8	FX_AD	DTI_AD	hipp	-0.002524	0.09329	0.9784	0.990213
Hipp_Left_Eigen1_PC1	FX_AD	DTI_AD	hipp	0.3729	0.06278	2.843e-09	1.25403e-07
Hipp_Left_Eigen1_PC2	FX_AD	DTI_AD	hipp	-0.1803	0.1081	0.0953	0.27106
Hipp_Left_Eigen1_PC3	FX_AD	DTI_AD	hipp	0.5406	0.0855	2.565e-10	1.30365e-08
Hipp_Left_Eigen1_PC4	FX_AD	DTI_AD	hipp	-0.2527	0.07887	0.001354	0.0126467
Hipp_Left_Eigen1_PC5	FX_AD	DTI_AD	hipp	-0.082	0.108	0.4478	0.676253
Hipp_Left_Eigen1_PC6	FX_AD	DTI_AD	hipp	-0.08511	0.097	0.3802	0.617065
Hipp_Left_Eigen1_PC8	FX_AD	DTI_AD	hipp	0.07389	0.07044	0.2941	0.535124
Hipp_Left_Eigen1_PC9	FX_AD	DTI_AD	hipp	-0.1265	0.07653	0.09825	0.276473
Hipp_Left_Eigen1_PC10	FX_AD	DTI_AD	hipp	-0.01344	0.08964	0.8808	0.945355
Hipp_Left_Eigen2_PC1	FX_AD	DTI_AD	hipp	0.4008	0.0587	8.64e-12	5.29519e-10
Hipp_Left_Eigen2_PC2	FX_AD	DTI_AD	hipp	-0.4061	0.06405	2.303e-10	1.18013e-08
Hipp_Left_Eigen2_PC3	FX_AD	DTI_AD	hipp	0.3412	0.1863	0.06701	0.215959
Hipp_Left_Eigen2_PC4	FX_AD	DTI_AD	hipp	0.04252	0.07768	0.5841	0.774909
Hipp_Left_Eigen2_PC5	FX_AD	DTI_AD	hipp	0.09155	0.09532	0.3368	0.576907
Hipp_Left_Eigen2_PC6	FX_AD	DTI_AD	hipp	0.09117	0.09141	0.3186	0.559804
Hipp_Left_Eigen2_PC7	FX_AD	DTI_AD	hipp	0.125	0.07756	0.107	0.291784
Hipp_Left_Eigen2_PC8	FX_AD	DTI_AD	hipp	0.0771	0.07655	0.3138	0.555312
Hipp_Left_Eigen2_PC10	FX_AD	DTI_AD	hipp	0.03214	0.07456	0.6664	0.828769
Hipp_Right_RD_PC1	FX_AD	DTI_AD	hipp	0.4665	0.05573	5.691e-17	5.89928e-15
Hipp_Right_RD_PC2	FX_AD	DTI_AD	hipp	0.1617	0.07054	0.0219	0.100518
Hipp_Right_RD_PC3	FX_AD	DTI_AD	hipp	-0.2378	0.07721	0.002071	0.0176747
Hipp_Right_RD_PC4	FX_AD	DTI_AD	hipp	0.4289	0.06181	3.956e-12	2.53868e-10
Hipp_Right_RD_PC5	FX_AD	DTI_AD	hipp	-0.1833	0.06351	0.00391	0.028825
Hipp_Right_RD_PC6	FX_AD	DTI_AD	hipp	-0.001579	0.07643	0.9835	0.992711
Hipp_Right_RD_PC7	FX_AD	DTI_AD	hipp	-0.02606	0.06963	0.7082	0.85355
Hipp_Right_RD_PC8	FX_AD	DTI_AD	hipp	0.04752	0.06262	0.4479	0.676361
Hipp_Right_RD_PC9	FX_AD	DTI_AD	hipp	-0.03602	0.08094	0.6563	0.822271
Hipp_Right_RD_PC10	FX_AD	DTI_AD	hipp	-0.191	0.07651	0.01253	0.0676542
Hipp_Right_mTBM1_PC1	FX_AD	DTI_AD	hipp	-0.3993	0.06313	2.526e-10	1.28595e-08
Hipp_Right_mTBM1_PC2	FX_AD	DTI_AD	hipp	0.25	0.06674	0.0001794	0.00252788
Hipp_Right_mTBM1_PC3	FX_AD	DTI_AD	hipp	-0.2945	0.1032	0.004305	0.0310153
Hipp_Right_mTBM1_PC4	FX_AD	DTI_AD	hipp	-0.3684	0.07602	1.261e-06	3.39851e-05
Hipp_Right_mTBM1_PC5	FX_AD	DTI_AD	hipp	-0.07282	0.1038	0.4831	0.704545
Hipp_Right_mTBM1_PC6	FX_AD	DTI_AD	hipp	-0.05359	0.1036	0.6051	0.789426
Hipp_Right_mTBM1_PC7	FX_AD	DTI_AD	hipp	0.0665	0.09452	0.4817	0.703691
Hipp_Right_mTBM1_PC8	FX_AD	DTI_AD	hipp	0.03848	0.1136	0.7348	0.869113
Hipp_Right_mTBM2_PC1	FX_AD	DTI_AD	hipp	0.3698	0.06383	6.89e-09	2.85003e-07
Hipp_Right_mTBM2_PC5	FX_AD	DTI_AD	hipp	0.06681	0.1764	0.7049	0.851668
Hipp_Right_mTBM2_PC9	FX_AD	DTI_AD	hipp	-0.04972	0.09098	0.5847	0.775142
Hipp_Right_mTBM3_PC1	FX_AD	DTI_AD	hipp	0.364	0.06545	2.685e-08	1.0084e-06
Hipp_Right_mTBM3_PC2	FX_AD	DTI_AD	hipp	0.2713	0.06474	2.785e-05	0.00051959
Hipp_Right_mTBM3_PC3	FX_AD	DTI_AD	hipp	-0.4342	0.09433	4.164e-06	9.83387e-05
Hipp_Right_mTBM3_PC4	FX_AD	DTI_AD	hipp	-0.303	0.08651	0.0004606	0.00542
Hipp_Right_mTBM3_PC5	FX_AD	DTI_AD	hipp	-0.06229	0.09624	0.5175	0.728968
Hipp_Right_mTBM3_PC6	FX_AD	DTI_AD	hipp	-0.03337	0.1081	0.7577	0.882215
Hipp_Right_mTBM3_PC7	FX_AD	DTI_AD	hipp	0.08365	0.09951	0.4006	0.635377
Hipp_Right_mTBM3_PC10	FX_AD	DTI_AD	hipp	-0.3265	0.1049	0.001854	0.0162069
Hipp_Right_Dete_PC1	FX_AD	DTI_AD	hipp	0.3815	0.06471	3.737e-09	1.61612e-07
Hipp_Right_Dete_PC2	FX_AD	DTI_AD	hipp	-0.2416	0.06643	0.0002768	0.00359643
Hipp_Right_Dete_PC3	FX_AD	DTI_AD	hipp	-0.3612	0.1002	0.0003116	0.00395717
Hipp_Right_Dete_PC4	FX_AD	DTI_AD	hipp	0.3539	0.08273	1.885e-05	0.00037213
Hipp_Right_Dete_PC5	FX_AD	DTI_AD	hipp	0.0235	0.08773	0.7888	0.899064
Hipp_Right_Dete_PC6	FX_AD	DTI_AD	hipp	0.02244	0.1072	0.8341	0.922211
Hipp_Right_Dete_PC7	FX_AD	DTI_AD	hipp	0.08923	0.09305	0.3375	0.57745
Hipp_Right_Dete_PC8	FX_AD	DTI_AD	hipp	-0.03038	0.1057	0.7739	0.891326
Hipp_Right_Eigen1_PC1	FX_AD	DTI_AD	hipp	-0.4184	0.06024	3.756e-12	2.4189e-10
Hipp_Right_Eigen1_PC2	FX_AD	DTI_AD	hipp	0.205	0.07686	0.007662	0.0474012
Hipp_Right_Eigen1_PC3	FX_AD	DTI_AD	hipp	0.4128	0.0627	4.593e-11	2.56216e-09
Hipp_Right_Eigen1_PC4	FX_AD	DTI_AD	hipp	-0.3161	0.06743	2.752e-06	6.83013e-05
Hipp_Right_Eigen1_PC5	FX_AD	DTI_AD	hipp	-0.2443	0.1042	0.01906	0.091365
Hipp_Right_Eigen1_PC6	FX_AD	DTI_AD	hipp	-0.5425	0.06106	6.423e-19	7.878e-17
Hipp_Right_Eigen1_PC7	FX_AD	DTI_AD	hipp	-0.4793	0.1577	0.002381	0.0197013
Hipp_Right_Eigen1_PC8	FX_AD	DTI_AD	hipp	-0.3241	0.07559	1.809e-05	0.000358915
Hipp_Right_Eigen1_PC9	FX_AD	DTI_AD	hipp	-0.02039	0.1181	0.8629	0.936976
Hipp_Right_Eigen1_PC10	FX_AD	DTI_AD	hipp	-0.08621	0.1188	0.468	0.69264
Hipp_Right_Eigen2_PC1	FX_AD	DTI_AD	hipp	0.4243	0.0594	9.125e-13	6.32667e-11
Hipp_Right_Eigen2_PC2	FX_AD	DTI_AD	hipp	-0.3685	0.06332	5.904e-09	2.4712e-07
Hipp_Right_Eigen2_PC3	FX_AD	DTI_AD	hipp	0.1367	0.06609	0.03862	0.149182
Hipp_Right_Eigen2_PC4	FX_AD	DTI_AD	hipp	0.261	0.08286	0.001632	0.014671
Hipp_Right_Eigen2_PC5	FX_AD	DTI_AD	hipp	-0.03527	0.105	0.7368	0.870104
Hipp_Right_Eigen2_PC6	FX_AD	DTI_AD	hipp	-0.4637	0.0675	6.434e-12	4.01306e-10
Hipp_Right_Eigen2_PC7	FX_AD	DTI_AD	hipp	-0.186	0.1882	0.323	0.564053
Hipp_Right_Eigen2_PC8	FX_AD	DTI_AD	hipp	-0.2537	0.1095	0.02052	0.0961145
Hipp_Right_Eigen2_PC9	FX_AD	DTI_AD	hipp	0.08103	0.0664	0.2224	0.455495
Hipp_Right_Eigen2_PC10	FX_AD	DTI_AD	hipp	0.1138	0.08487	0.18	0.40223
Pall_Left_RD_Mean	FX_AD	DTI_AD	pall	-0.214	0.05866	0.0002639	0.00345813
Pall_Left_mTBM1_Mean	FX_AD	DTI_AD	pall	-0.2386	0.06903	0.0005466	0.00621131
Pall_Left_mTBM3_Mean	FX_AD	DTI_AD	pall	-0.2184	0.07021	0.001871	0.016318
Pall_Left_Dete_Mean	FX_AD	DTI_AD	pall	-0.2279	0.06906	0.000964	0.00970082
Pall_Left_Eigen1_Mean	FX_AD	DTI_AD	pall	-0.1679	0.05718	0.00332	0.0254074
Pall_Left_Eigen2_Mean	FX_AD	DTI_AD	pall	-0.1634	0.05779	0.004681	0.0330209
Pall_Right_RD_Mean	FX_AD	DTI_AD	pall	-0.3815	0.06137	5.102e-10	2.47563e-08
Pall_Right_mTBM1_Mean	FX_AD	DTI_AD	pall	-0.3286	0.07165	4.509e-06	0.000105177
Pall_Right_mTBM3_Mean	FX_AD	DTI_AD	pall	-0.2832	0.07161	7.652e-05	0.00123807
Pall_Right_Dete_Mean	FX_AD	DTI_AD	pall	-0.308	0.07098	1.428e-05	0.000292102
Pall_Right_Eigen1_Mean	FX_AD	DTI_AD	pall	-0.3421	0.05812	3.941e-09	1.6928e-07
Pall_Right_Eigen2_Mean	FX_AD	DTI_AD	pall	-0.3431	0.05845	4.375e-09	1.86656e-07
Pall_Left_RD_PC2	FX_AD	DTI_AD	pall	0.1266	0.06284	0.0439	0.162648
Pall_Left_RD_PC6	FX_AD	DTI_AD	pall	-0.2274	0.0828	0.006028	0.0397998
Pall_Left_Eigen2_PC5	FX_AD	DTI_AD	pall	0.2244	0.07159	0.001723	0.0152895
Puta_Left_RD_Mean	FX_AD	DTI_AD	puta	-0.1791	0.05397	0.0009038	0.00921553
Puta_Left_mTBM1_Mean	FX_AD	DTI_AD	puta	-0.1964	0.06099	0.001282	0.0121304
Puta_Left_mTBM2_Mean	FX_AD	DTI_AD	puta	-0.1716	0.08653	0.04741	0.171321
Puta_Left_mTBM3_Mean	FX_AD	DTI_AD	puta	-0.1738	0.05938	0.003418	0.0259859
Puta_Left_Dete_Mean	FX_AD	DTI_AD	puta	-0.1855	0.06002	0.001994	0.0171515
Puta_Left_Eigen1_Mean	FX_AD	DTI_AD	puta	-0.1355	0.05108	0.008002	0.0489729
Puta_Left_Eigen2_Mean	FX_AD	DTI_AD	puta	-0.1137	0.05207	0.029	0.122153
Puta_Right_RD_Mean	FX_AD	DTI_AD	puta	-0.1159	0.05561	0.0371	0.145115
Puta_Right_mTBM1_Mean	FX_AD	DTI_AD	puta	-0.172	0.06221	0.00569	0.0380974
Puta_Right_mTBM3_Mean	FX_AD	DTI_AD	puta	-0.1673	0.06175	0.006754	0.0432678
Puta_Right_Dete_Mean	FX_AD	DTI_AD	puta	-0.1694	0.06181	0.006128	0.0402754
Puta_Right_Eigen1_Mean	FX_AD	DTI_AD	puta	-0.1325	0.05517	0.01629	0.0817303
Puta_Right_Eigen2_Mean	FX_AD	DTI_AD	puta	-0.08294	0.05413	0.1254	0.321468
Puta_Left_RD_PC1	FX_AD	DTI_AD	puta	0.2795	0.1007	0.005497	0.0371471
Puta_Left_RD_PC3	FX_AD	DTI_AD	puta	-0.2249	0.0774	0.003665	0.0274704
Puta_Left_RD_PC4	FX_AD	DTI_AD	puta	-0.2004	0.05769	0.0005129	0.00590889
Puta_Left_RD_PC5	FX_AD	DTI_AD	puta	-0.3837	0.05856	5.651e-11	3.10498e-09
Puta_Left_RD_PC9	FX_AD	DTI_AD	puta	-0.1746	0.07473	0.01949	0.0927898
Puta_Left_mTBM3_PC1	FX_AD	DTI_AD	puta	-0.2394	0.1064	0.02442	0.108607
Puta_Left_mTBM3_PC7	FX_AD	DTI_AD	puta	-0.2555	0.06284	4.779e-05	0.00083124
Puta_Left_mTBM3_PC9	FX_AD	DTI_AD	puta	0.1044	0.07158	0.1446	0.351303
Puta_Left_Dete_PC1	FX_AD	DTI_AD	puta	-0.2402	0.1064	0.02399	0.107313
Puta_Left_Eigen2_PC7	FX_AD	DTI_AD	puta	0.2101	0.06776	0.001931	0.0167125
Puta_Right_RD_PC1	FX_AD	DTI_AD	puta	0.3064	0.09712	0.001605	0.0144955
Puta_Right_RD_PC4	FX_AD	DTI_AD	puta	-0.1471	0.05784	0.011	0.0617356
Puta_Right_RD_PC7	FX_AD	DTI_AD	puta	-0.1455	0.06343	0.02179	0.100197
Puta_Right_mTBM1_PC1	FX_AD	DTI_AD	puta	-0.2954	0.1096	0.007018	0.0444824
Puta_Right_mTBM3_PC1	FX_AD	DTI_AD	puta	-0.2846	0.1042	0.00629	0.0410816
Puta_Right_Dete_PC1	FX_AD	DTI_AD	puta	-0.2903	0.1067	0.006524	0.0422069
Thal_Left_RD_Mean	FX_AD	DTI_AD	thal	-0.5415	0.04926	4.051e-28	8.24565e-26
Thal_Left_mTBM1_Mean	FX_AD	DTI_AD	thal	-0.5478	0.0632	4.406e-18	4.95055e-16
Thal_Left_mTBM3_Mean	FX_AD	DTI_AD	thal	-0.5543	0.06288	1.196e-18	1.43544e-16
Thal_Left_Dete_Mean	FX_AD	DTI_AD	thal	-0.5517	0.06261	1.238e-18	1.47838e-16
Thal_Left_Eigen1_Mean	FX_AD	DTI_AD	thal	-0.4713	0.05153	5.84e-20	7.74236e-18
Thal_Left_Eigen2_Mean	FX_AD	DTI_AD	thal	-0.5061	0.05237	4.293e-22	6.42638e-20
Thal_Right_RD_Mean	FX_AD	DTI_AD	thal	-0.5046	0.0524	5.917e-22	8.78822e-20
Thal_Right_mTBM1_Mean	FX_AD	DTI_AD	thal	-0.5018	0.06649	4.483e-14	3.62361e-12
Thal_Right_mTBM3_Mean	FX_AD	DTI_AD	thal	-0.508	0.06521	6.681e-15	5.81033e-13
Thal_Right_Dete_Mean	FX_AD	DTI_AD	thal	-0.5083	0.06513	6.04e-15	5.27216e-13
Thal_Right_Eigen1_Mean	FX_AD	DTI_AD	thal	-0.4887	0.05162	2.897e-21	4.11625e-19
Thal_Right_Eigen2_Mean	FX_AD	DTI_AD	thal	-0.4992	0.05241	1.661e-21	2.41419e-19
Thal_Left_RD_PC3	FX_AD	DTI_AD	thal	-0.571	0.05744	2.775e-23	4.37447e-21
Thal_Left_mTBM1_PC6	FX_AD	DTI_AD	thal	0.6479	0.07464	3.946e-18	4.45476e-16
Thal_Right_RD_PC3	FX_AD	DTI_AD	thal	0.4187	0.06436	7.748e-11	4.19513e-09
Thal_Right_mTBM2_PC1	FX_AD	DTI_AD	thal	0.08796	0.08011	0.2722	0.511925
Thal_Right_Eigen1_PC1	FX_AD	DTI_AD	thal	-0.1013	0.07966	0.2036	0.43244
Vent_Left_RD_Mean	FX_AD	DTI_AD	vent	0.7711	0.0278	2.178e-169	2.13435e-166
Vent_Left_mTBM1_Mean	FX_AD	DTI_AD	vent	0.6774	0.03455	1.329e-85	5.98718e-83
Vent_Left_mTBM2_Mean	FX_AD	DTI_AD	vent	0.6931	0.03529	6.517e-86	2.9499e-83
Vent_Left_mTBM3_Mean	FX_AD	DTI_AD	vent	0.5616	0.04009	1.416e-44	4.14152e-42
Vent_Left_Dete_Mean	FX_AD	DTI_AD	vent	0.6357	0.03664	2.059e-67	7.95611e-65
Vent_Left_Eigen1_Mean	FX_AD	DTI_AD	vent	0.7071	0.03089	6.102e-116	3.67109e-113
Vent_Left_Eigen2_Mean	FX_AD	DTI_AD	vent	0.7468	0.0294	2.464e-142	2.01912e-139
Vent_Right_RD_Mean	FX_AD	DTI_AD	vent	0.7716	0.02726	2.989e-176	3.22866e-173
Vent_Right_mTBM1_Mean	FX_AD	DTI_AD	vent	0.6776	0.03643	3.32e-77	1.3781e-74
Vent_Right_mTBM2_Mean	FX_AD	DTI_AD	vent	0.7272	0.02984	3.62e-131	2.66746e-128
Vent_Right_mTBM3_Mean	FX_AD	DTI_AD	vent	0.5222	0.04405	2.08e-32	4.81062e-30
Vent_Right_Dete_Mean	FX_AD	DTI_AD	vent	0.6159	0.03946	6.647e-55	2.20152e-52
Vent_Right_Eigen1_Mean	FX_AD	DTI_AD	vent	0.6532	0.03571	1.004e-74	4.11363e-72
Vent_Right_Eigen2_Mean	FX_AD	DTI_AD	vent	0.7205	0.03265	6.217e-108	3.37693e-105
Vent_Left_RD_PC1	FX_AD	DTI_AD	vent	0.7956	0.02522	1.948e-218	2.60802e-215
Vent_Left_RD_PC2	FX_AD	DTI_AD	vent	-0.09518	0.05915	0.1076	0.292807
Vent_Left_RD_PC3	FX_AD	DTI_AD	vent	-0.2824	0.05553	3.675e-07	1.11965e-05
Vent_Left_RD_PC4	FX_AD	DTI_AD	vent	-0.1035	0.06521	0.1125	0.30114
Vent_Left_RD_PC5	FX_AD	DTI_AD	vent	-0.3519	0.05594	3.154e-10	1.57876e-08
Vent_Left_RD_PC6	FX_AD	DTI_AD	vent	-0.1279	0.05931	0.03102	0.128308
Vent_Left_RD_PC7	FX_AD	DTI_AD	vent	-0.03591	0.05827	0.5377	0.743388
Vent_Left_RD_PC8	FX_AD	DTI_AD	vent	0.1063	0.05423	0.05005	0.178036
Vent_Left_RD_PC9	FX_AD	DTI_AD	vent	-0.03583	0.05985	0.5494	0.751486
Vent_Left_RD_PC10	FX_AD	DTI_AD	vent	0.1167	0.05768	0.04302	0.16039
Vent_Left_mTBM1_PC1	FX_AD	DTI_AD	vent	0.777	0.03073	4.154e-141	3.37489e-138
Vent_Left_mTBM1_PC3	FX_AD	DTI_AD	vent	0.05392	0.06281	0.3906	0.626711
Vent_Left_mTBM1_PC4	FX_AD	DTI_AD	vent	-0.2858	0.06014	2.013e-06	5.19825e-05
Vent_Left_mTBM1_PC6	FX_AD	DTI_AD	vent	0.08555	0.06005	0.1542	0.365874
Vent_Left_mTBM1_PC7	FX_AD	DTI_AD	vent	-0.2924	0.06155	2.026e-06	5.22473e-05
Vent_Left_mTBM1_PC8	FX_AD	DTI_AD	vent	0.0006579	0.06323	0.9917	0.996433
Vent_Left_mTBM1_PC9	FX_AD	DTI_AD	vent	-0.006895	0.06474	0.9152	0.961486
Vent_Left_mTBM1_PC10	FX_AD	DTI_AD	vent	0.1337	0.06429	0.0375	0.146216
Vent_Left_mTBM2_PC1	FX_AD	DTI_AD	vent	0.7179	0.03227	1.275e-109	7.1292e-107
Vent_Left_mTBM2_PC2	FX_AD	DTI_AD	vent	-0.3175	0.0535	2.957e-09	1.29949e-07
Vent_Left_mTBM2_PC4	FX_AD	DTI_AD	vent	-0.1673	0.05193	0.001279	0.0121165
Vent_Left_mTBM2_PC7	FX_AD	DTI_AD	vent	-0.1459	0.08054	0.07009	0.22232
Vent_Left_mTBM3_PC2	FX_AD	DTI_AD	vent	0.8106	0.02576	2.419e-217	3.14987e-214
Vent_Left_mTBM3_PC3	FX_AD	DTI_AD	vent	-0.02372	0.0647	0.7139	0.857106
Vent_Left_mTBM3_PC4	FX_AD	DTI_AD	vent	-0.1468	0.07356	0.04597	0.167815
Vent_Left_mTBM3_PC5	FX_AD	DTI_AD	vent	0.2444	0.08231	0.002984	0.0234807
Vent_Left_mTBM3_PC6	FX_AD	DTI_AD	vent	-0.09153	0.05828	0.1163	0.30722
Vent_Left_mTBM3_PC7	FX_AD	DTI_AD	vent	0.2303	0.0637	0.0003004	0.00383775
Vent_Left_mTBM3_PC8	FX_AD	DTI_AD	vent	-0.03752	0.06105	0.5389	0.74431
Vent_Left_mTBM3_PC9	FX_AD	DTI_AD	vent	0.05273	0.07224	0.4654	0.690534
Vent_Left_mTBM3_PC10	FX_AD	DTI_AD	vent	0.2025	0.07961	0.01097	0.0616073
Vent_Left_Dete_PC2	FX_AD	DTI_AD	vent	0.8077	0.02654	1.858e-203	2.26428e-200
Vent_Left_Dete_PC3	FX_AD	DTI_AD	vent	-0.0145	0.07599	0.8487	0.929735
Vent_Left_Dete_PC4	FX_AD	DTI_AD	vent	0.04748	0.08209	0.563	0.760675
Vent_Left_Dete_PC5	FX_AD	DTI_AD	vent	-0.2653	0.05821	5.178e-06	0.000118776
Vent_Left_Dete_PC6	FX_AD	DTI_AD	vent	0.106	0.0613	0.08386	0.249527
Vent_Left_Dete_PC7	FX_AD	DTI_AD	vent	0.2502	0.0623	5.909e-05	0.000994486
Vent_Left_Dete_PC8	FX_AD	DTI_AD	vent	-0.08797	0.06684	0.1881	0.412715
Vent_Left_Dete_PC9	FX_AD	DTI_AD	vent	0.02978	0.07074	0.6737	0.832901
Vent_Left_Eigen1_PC2	FX_AD	DTI_AD	vent	-0.8061	0.02626	7.694e-207	9.49819e-204
Vent_Left_Eigen1_PC3	FX_AD	DTI_AD	vent	-0.009188	0.0628	0.8837	0.946778
Vent_Left_Eigen1_PC5	FX_AD	DTI_AD	vent	0.2843	0.05567	3.289e-07	1.01243e-05
Vent_Left_Eigen1_PC6	FX_AD	DTI_AD	vent	0.1898	0.05954	0.001435	0.0132497
Vent_Left_Eigen1_PC8	FX_AD	DTI_AD	vent	0.07343	0.07876	0.3512	0.590339
Vent_Left_Eigen1_PC9	FX_AD	DTI_AD	vent	-0.2648	0.08476	0.001782	0.0157177
Vent_Left_Eigen1_PC10	FX_AD	DTI_AD	vent	0.2584	0.07414	0.0004909	0.0057115
Vent_Left_Eigen2_PC1	FX_AD	DTI_AD	vent	-0.7942	0.02523	2.044e-217	2.69853e-214
Vent_Left_Eigen2_PC3	FX_AD	DTI_AD	vent	-0.1303	0.06324	0.03936	0.151131
Vent_Left_Eigen2_PC4	FX_AD	DTI_AD	vent	-0.2998	0.05464	4.098e-08	1.48736e-06
Vent_Left_Eigen2_PC6	FX_AD	DTI_AD	vent	0.08911	0.0577	0.1225	0.317242
Vent_Left_Eigen2_PC7	FX_AD	DTI_AD	vent	-0.04119	0.07374	0.5764	0.770078
Vent_Left_Eigen2_PC8	FX_AD	DTI_AD	vent	0.1714	0.0529	0.001192	0.0114579
Vent_Left_Eigen2_PC9	FX_AD	DTI_AD	vent	0.06624	0.0563	0.2393	0.474953
Vent_Left_Eigen2_PC10	FX_AD	DTI_AD	vent	0.1314	0.05912	0.0262	0.114006
Vent_Right_RD_PC1	FX_AD	DTI_AD	vent	0.7838	0.02538	2.137e-209	2.67282e-206
Vent_Right_RD_PC2	FX_AD	DTI_AD	vent	0.2925	0.05268	2.813e-08	1.05273e-06
Vent_Right_RD_PC3	FX_AD	DTI_AD	vent	0.1788	0.05964	0.00272	0.0218538
Vent_Right_RD_PC4	FX_AD	DTI_AD	vent	-0.4092	0.05729	9.156e-13	6.34353e-11
Vent_Right_RD_PC5	FX_AD	DTI_AD	vent	-0.1317	0.06744	0.05086	0.179997
Vent_Right_RD_PC6	FX_AD	DTI_AD	vent	-0.07227	0.05923	0.2224	0.455495
Vent_Right_RD_PC7	FX_AD	DTI_AD	vent	-0.0996	0.05982	0.09589	0.272071
Vent_Right_RD_PC8	FX_AD	DTI_AD	vent	-0.002713	0.05843	0.963	0.983422
Vent_Right_RD_PC9	FX_AD	DTI_AD	vent	-0.05946	0.05567	0.2855	0.525746
Vent_Right_RD_PC10	FX_AD	DTI_AD	vent	-0.1853	0.06373	0.003641	0.0273272
Vent_Right_mTBM1_PC2	FX_AD	DTI_AD	vent	0.7862	0.0251	1.942e-215	2.49458e-212
Vent_Right_mTBM1_PC3	FX_AD	DTI_AD	vent	0.3808	0.06818	2.337e-08	8.8681e-07
Vent_Right_mTBM1_PC4	FX_AD	DTI_AD	vent	0.1838	0.05948	0.002003	0.0172072
Vent_Right_mTBM1_PC6	FX_AD	DTI_AD	vent	-0.228	0.06316	0.0003069	0.00390793
Vent_Right_mTBM1_PC7	FX_AD	DTI_AD	vent	0.005342	0.06748	0.9369	0.971845
Vent_Right_mTBM1_PC8	FX_AD	DTI_AD	vent	0.261	0.07831	0.0008602	0.00886846
Vent_Right_mTBM1_PC9	FX_AD	DTI_AD	vent	0.2194	0.06626	0.0009276	0.00940924
Vent_Right_mTBM1_PC10	FX_AD	DTI_AD	vent	0.04277	0.07202	0.5526	0.753553
Vent_Right_mTBM2_PC1	FX_AD	DTI_AD	vent	0.7391	0.02978	5.456e-136	4.21647e-133
Vent_Right_mTBM2_PC3	FX_AD	DTI_AD	vent	0.2686	0.05361	5.442e-07	1.60104e-05
Vent_Right_mTBM2_PC4	FX_AD	DTI_AD	vent	-0.1444	0.05264	0.006102	0.0401489
Vent_Right_mTBM2_PC10	FX_AD	DTI_AD	vent	0.04861	0.07351	0.5084	0.722855
Vent_Right_mTBM3_PC2	FX_AD	DTI_AD	vent	0.778	0.02574	9.658e-201	1.16209e-197
Vent_Right_mTBM3_PC3	FX_AD	DTI_AD	vent	0.4291	0.06361	1.519e-11	8.98507e-10
Vent_Right_mTBM3_PC4	FX_AD	DTI_AD	vent	-0.1998	0.06748	0.003066	0.0239377
Vent_Right_mTBM3_PC6	FX_AD	DTI_AD	vent	0.1964	0.06079	0.001232	0.0117603
Vent_Right_mTBM3_PC7	FX_AD	DTI_AD	vent	0.0564	0.07025	0.4221	0.654719
Vent_Right_mTBM3_PC8	FX_AD	DTI_AD	vent	0.0567	0.1102	0.607	0.79069
Vent_Right_mTBM3_PC9	FX_AD	DTI_AD	vent	0.2541	0.06455	8.269e-05	0.00132259
Vent_Right_mTBM3_PC10	FX_AD	DTI_AD	vent	-0.05627	0.06855	0.4117	0.645593
Vent_Right_Dete_PC2	FX_AD	DTI_AD	vent	0.7869	0.02477	1.624e-221	2.2053e-218
Vent_Right_Dete_PC3	FX_AD	DTI_AD	vent	-0.3617	0.06824	1.158e-07	3.90475e-06
Vent_Right_Dete_PC5	FX_AD	DTI_AD	vent	0.1774	0.05627	0.001617	0.0145817
Vent_Right_Dete_PC6	FX_AD	DTI_AD	vent	0.203	0.06343	0.001372	0.0127734
Vent_Right_Dete_PC7	FX_AD	DTI_AD	vent	-0.04024	0.06796	0.5538	0.754335
Vent_Right_Dete_PC9	FX_AD	DTI_AD	vent	-0.2766	0.06207	8.364e-06	0.000182476
Vent_Right_Dete_PC10	FX_AD	DTI_AD	vent	-0.09096	0.07227	0.2082	0.438254
Vent_Right_Eigen1_PC2	FX_AD	DTI_AD	vent	0.7655	0.0298	1.757e-145	1.45229e-142
Vent_Right_Eigen1_PC4	FX_AD	DTI_AD	vent	0.02779	0.06116	0.6495	0.818492
Vent_Right_Eigen1_PC5	FX_AD	DTI_AD	vent	0.452	0.06498	3.507e-12	2.26931e-10
Vent_Right_Eigen1_PC7	FX_AD	DTI_AD	vent	-0.02689	0.0726	0.7112	0.855409
Vent_Right_Eigen1_PC9	FX_AD	DTI_AD	vent	-0.1869	0.05951	0.001684	0.015029
Vent_Right_Eigen2_PC2	FX_AD	DTI_AD	vent	-0.7809	0.025	3.558e-214	4.50946e-211
Vent_Right_Eigen2_PC3	FX_AD	DTI_AD	vent	-0.07841	0.06283	0.212	0.44282
Vent_Right_Eigen2_PC4	FX_AD	DTI_AD	vent	-0.3698	0.06903	8.429e-08	2.91249e-06
Vent_Right_Eigen2_PC5	FX_AD	DTI_AD	vent	-0.3619	0.0874	3.454e-05	0.000629213
Vent_Right_Eigen2_PC6	FX_AD	DTI_AD	vent	0.1665	0.06503	0.01048	0.0595414
Vent_Right_Eigen2_PC7	FX_AD	DTI_AD	vent	-0.1235	0.05996	0.03935	0.151123
Vent_Right_Eigen2_PC9	FX_AD	DTI_AD	vent	0.03047	0.06269	0.6269	0.803942
Accu_Left_RD_Mean	FXST_AD	DTI_AD	accu	0.1172	0.07852	0.1354	0.337253
Accu_Left_mTBM1_Mean	FXST_AD	DTI_AD	accu	0.0545	0.08669	0.5296	0.737563
Accu_Left_mTBM3_Mean	FXST_AD	DTI_AD	accu	0.04194	0.08406	0.6178	0.798076
Accu_Left_Dete_Mean	FXST_AD	DTI_AD	accu	0.05018	0.08463	0.5532	0.753939
Accu_Left_Eigen1_Mean	FXST_AD	DTI_AD	accu	0.09802	0.07534	0.1932	0.419001
Accu_Left_Eigen2_Mean	FXST_AD	DTI_AD	accu	0.1055	0.07647	0.1676	0.385207
Accu_Right_RD_Mean	FXST_AD	DTI_AD	accu	0.1337	0.07122	0.06048	0.202002
Accu_Right_mTBM1_Mean	FXST_AD	DTI_AD	accu	0.115	0.07534	0.127	0.324118
Accu_Right_mTBM3_Mean	FXST_AD	DTI_AD	accu	0.1142	0.07387	0.1221	0.316629
Accu_Right_Dete_Mean	FXST_AD	DTI_AD	accu	0.1149	0.07406	0.1208	0.314553
Accu_Right_Eigen1_Mean	FXST_AD	DTI_AD	accu	0.1514	0.07151	0.03425	0.137306
Accu_Right_Eigen2_Mean	FXST_AD	DTI_AD	accu	0.1508	0.07085	0.03335	0.134647
Accu_Left_RD_PC1	FXST_AD	DTI_AD	accu	0.1274	0.09314	0.1714	0.390504
Accu_Left_RD_PC2	FXST_AD	DTI_AD	accu	0.1017	0.09336	0.2759	0.51564
Accu_Left_RD_PC4	FXST_AD	DTI_AD	accu	0.1837	0.08037	0.02226	0.101626
Accu_Left_Eigen1_PC2	FXST_AD	DTI_AD	accu	-0.1592	0.09319	0.08765	0.256865
Accu_Left_Eigen2_PC2	FXST_AD	DTI_AD	accu	0.1353	0.07821	0.08368	0.249265
Accu_Right_RD_PC1	FXST_AD	DTI_AD	accu	0.1552	0.07384	0.03559	0.140978
Accu_Right_RD_PC4	FXST_AD	DTI_AD	accu	-0.01671	0.06631	0.801	0.905435
Accu_Right_RD_PC8	FXST_AD	DTI_AD	accu	-0.09962	0.07589	0.1893	0.414267
Accu_Right_mTBM1_PC1	FXST_AD	DTI_AD	accu	-0.09757	0.07893	0.2164	0.447926
Accu_Right_mTBM3_PC1	FXST_AD	DTI_AD	accu	0.09001	0.0758	0.235	0.469931
Accu_Right_Dete_PC1	FXST_AD	DTI_AD	accu	0.09364	0.07557	0.2153	0.446602
Accu_Right_Eigen1_PC3	FXST_AD	DTI_AD	accu	0.08632	0.07441	0.246	0.482687
Accu_Right_Eigen2_PC3	FXST_AD	DTI_AD	accu	0.004689	0.08002	0.9533	0.979102
Amyg_Left_RD_Mean	FXST_AD	DTI_AD	amyg	0.1288	0.0918	0.1607	0.375209
Amyg_Left_Eigen1_Mean	FXST_AD	DTI_AD	amyg	0.05286	0.0916	0.5639	0.761307
Amyg_Left_Eigen2_Mean	FXST_AD	DTI_AD	amyg	0.04584	0.09224	0.6192	0.798972
Amyg_Right_RD_Mean	FXST_AD	DTI_AD	amyg	-0.06276	0.08133	0.4403	0.669618
Amyg_Right_Eigen1_Mean	FXST_AD	DTI_AD	amyg	-0.1108	0.08911	0.2137	0.444769
Amyg_Right_Eigen2_Mean	FXST_AD	DTI_AD	amyg	-0.1271	0.09142	0.1646	0.380844
Amyg_Left_RD_PC3	FXST_AD	DTI_AD	amyg	-0.1965	0.08821	0.02588	0.113127
Amyg_Left_Eigen2_PC7	FXST_AD	DTI_AD	amyg	0.07115	0.09614	0.4593	0.685711
Amyg_Right_RD_PC3	FXST_AD	DTI_AD	amyg	-0.02992	0.07045	0.671	0.831357
Amyg_Right_Dete_PC4	FXST_AD	DTI_AD	amyg	-0.2346	0.1109	0.03434	0.137545
Caud_Left_RD_Mean	FXST_AD	DTI_AD	caud	-0.09202	0.05789	0.1119	0.300092
Caud_Left_mTBM1_Mean	FXST_AD	DTI_AD	caud	-0.009188	0.08902	0.9178	0.962547
Caud_Left_mTBM2_Mean	FXST_AD	DTI_AD	caud	-0.1444	0.07361	0.04988	0.177647
Caud_Left_mTBM3_Mean	FXST_AD	DTI_AD	caud	0.04039	0.09885	0.6828	0.838329
Caud_Left_Dete_Mean	FXST_AD	DTI_AD	caud	0.01346	0.09355	0.8855	0.947756
Caud_Left_Eigen1_Mean	FXST_AD	DTI_AD	caud	-0.02054	0.06988	0.7688	0.888694
Caud_Left_Eigen2_Mean	FXST_AD	DTI_AD	caud	-0.03026	0.06553	0.6442	0.81525
Caud_Right_RD_Mean	FXST_AD	DTI_AD	caud	-0.08402	0.05842	0.1504	0.360057
Caud_Right_mTBM2_Mean	FXST_AD	DTI_AD	caud	-0.09006	0.07161	0.2085	0.438594
Caud_Right_Eigen1_Mean	FXST_AD	DTI_AD	caud	-0.1109	0.0615	0.07125	0.224635
Caud_Right_Eigen2_Mean	FXST_AD	DTI_AD	caud	-0.1294	0.06155	0.03546	0.140613
Caud_Left_RD_PC1	FXST_AD	DTI_AD	caud	0.1958	0.1081	0.07011	0.222331
Caud_Left_RD_PC3	FXST_AD	DTI_AD	caud	-0.05754	0.08212	0.4835	0.70475
Caud_Left_RD_PC4	FXST_AD	DTI_AD	caud	0.05853	0.06063	0.3344	0.574795
Caud_Left_RD_PC5	FXST_AD	DTI_AD	caud	0.03658	0.06489	0.573	0.767748
Caud_Left_mTBM1_PC2	FXST_AD	DTI_AD	caud	-0.3517	0.1508	0.01964	0.093289
Caud_Left_mTBM2_PC2	FXST_AD	DTI_AD	caud	-0.2704	0.1032	0.008764	0.0523483
Caud_Left_mTBM3_PC2	FXST_AD	DTI_AD	caud	0.3508	0.1438	0.0147	0.0760158
Caud_Left_mTBM3_PC7	FXST_AD	DTI_AD	caud	-0.01741	0.07419	0.8145	0.912438
Caud_Left_Dete_PC2	FXST_AD	DTI_AD	caud	-0.3483	0.1455	0.01664	0.0829522
Caud_Left_Dete_PC7	FXST_AD	DTI_AD	caud	-0.01444	0.07953	0.8559	0.933363
Caud_Right_RD_PC4	FXST_AD	DTI_AD	caud	-0.06016	0.058	0.2996	0.541
Caud_Right_RD_PC6	FXST_AD	DTI_AD	caud	0.2467	0.07383	0.0008313	0.0086257
Caud_Right_RD_PC8	FXST_AD	DTI_AD	caud	0.03724	0.09413	0.6924	0.844097
Hipp_Left_RD_Mean	FXST_AD	DTI_AD	hipp	0.1452	0.06359	0.02246	0.102288
Hipp_Left_mTBM1_Mean	FXST_AD	DTI_AD	hipp	0.1655	0.06474	0.01058	0.059984
Hipp_Left_mTBM2_Mean	FXST_AD	DTI_AD	hipp	0.116	0.0626	0.06398	0.209612
Hipp_Left_mTBM3_Mean	FXST_AD	DTI_AD	hipp	0.1326	0.06216	0.03289	0.13339
Hipp_Left_Dete_Mean	FXST_AD	DTI_AD	hipp	0.1553	0.06399	0.01525	0.0780154
Hipp_Left_Eigen1_Mean	FXST_AD	DTI_AD	hipp	0.1494	0.06243	0.01671	0.0831877
Hipp_Left_Eigen2_Mean	FXST_AD	DTI_AD	hipp	0.1603	0.06285	0.01075	0.0606512
Hipp_Right_RD_Mean	FXST_AD	DTI_AD	hipp	0.1059	0.06734	0.116	0.306752
Hipp_Right_mTBM1_Mean	FXST_AD	DTI_AD	hipp	0.1332	0.06901	0.05353	0.186175
Hipp_Right_mTBM2_Mean	FXST_AD	DTI_AD	hipp	0.06497	0.06586	0.3239	0.564805
Hipp_Right_mTBM3_Mean	FXST_AD	DTI_AD	hipp	0.1019	0.06317	0.1068	0.291405
Hipp_Right_Dete_Mean	FXST_AD	DTI_AD	hipp	0.1184	0.0662	0.07377	0.229745
Hipp_Right_Eigen1_Mean	FXST_AD	DTI_AD	hipp	0.1143	0.06292	0.06929	0.220732
Hipp_Right_Eigen2_Mean	FXST_AD	DTI_AD	hipp	0.117	0.06544	0.07373	0.229666
Hipp_Left_RD_PC1	FXST_AD	DTI_AD	hipp	0.114	0.06082	0.06093	0.202921
Hipp_Left_RD_PC2	FXST_AD	DTI_AD	hipp	0.2759	0.1138	0.01535	0.0784088
Hipp_Left_RD_PC3	FXST_AD	DTI_AD	hipp	0.1065	0.07148	0.1363	0.338643
Hipp_Left_RD_PC4	FXST_AD	DTI_AD	hipp	-0.1632	0.06419	0.01101	0.0617808
Hipp_Left_RD_PC5	FXST_AD	DTI_AD	hipp	-0.04745	0.06971	0.4961	0.714353
Hipp_Left_RD_PC6	FXST_AD	DTI_AD	hipp	-0.1037	0.06863	0.1309	0.330346
Hipp_Left_RD_PC7	FXST_AD	DTI_AD	hipp	-0.06259	0.06564	0.3404	0.580427
Hipp_Left_RD_PC8	FXST_AD	DTI_AD	hipp	0.1212	0.06567	0.06484	0.211409
Hipp_Left_RD_PC9	FXST_AD	DTI_AD	hipp	-0.02194	0.07666	0.7748	0.891898
Hipp_Left_RD_PC10	FXST_AD	DTI_AD	hipp	-0.1484	0.08111	0.06737	0.216693
Hipp_Left_mTBM1_PC1	FXST_AD	DTI_AD	hipp	-0.03501	0.06562	0.5937	0.781612
Hipp_Left_mTBM1_PC2	FXST_AD	DTI_AD	hipp	0.09315	0.1322	0.4811	0.703236
Hipp_Left_mTBM1_PC3	FXST_AD	DTI_AD	hipp	-0.1672	0.07928	0.03496	0.139235
Hipp_Left_mTBM1_PC4	FXST_AD	DTI_AD	hipp	-0.07654	0.07528	0.3093	0.550907
Hipp_Left_mTBM1_PC5	FXST_AD	DTI_AD	hipp	0.02211	0.0831	0.7902	0.899786
Hipp_Left_mTBM1_PC6	FXST_AD	DTI_AD	hipp	0.01789	0.08716	0.8374	0.923969
Hipp_Left_mTBM1_PC8	FXST_AD	DTI_AD	hipp	-0.009533	0.08	0.9051	0.956478
Hipp_Left_mTBM2_PC1	FXST_AD	DTI_AD	hipp	0.03827	0.06116	0.5315	0.738997
Hipp_Left_mTBM2_PC2	FXST_AD	DTI_AD	hipp	-0.1861	0.1531	0.2241	0.457469
Hipp_Left_mTBM2_PC3	FXST_AD	DTI_AD	hipp	0.3598	0.4641	0.4383	0.668159
Hipp_Left_mTBM2_PC4	FXST_AD	DTI_AD	hipp	-0.1248	0.09237	0.1768	0.398112
Hipp_Left_mTBM2_PC5	FXST_AD	DTI_AD	hipp	-0.1361	0.1107	0.2189	0.451195
Hipp_Left_mTBM3_PC1	FXST_AD	DTI_AD	hipp	-0.01831	0.06701	0.7847	0.896968
Hipp_Left_mTBM3_PC2	FXST_AD	DTI_AD	hipp	0.07485	0.1246	0.5479	0.750579
Hipp_Left_mTBM3_PC3	FXST_AD	DTI_AD	hipp	-0.09073	0.0712	0.2026	0.431144
Hipp_Left_mTBM3_PC4	FXST_AD	DTI_AD	hipp	0.1428	0.07502	0.05703	0.194198
Hipp_Left_mTBM3_PC5	FXST_AD	DTI_AD	hipp	-0.06543	0.1016	0.5195	0.730292
Hipp_Left_mTBM3_PC6	FXST_AD	DTI_AD	hipp	-0.006764	0.08192	0.9342	0.970421
Hipp_Left_mTBM3_PC7	FXST_AD	DTI_AD	hipp	0.06617	0.087	0.4469	0.675516
Hipp_Left_Dete_PC1	FXST_AD	DTI_AD	hipp	-0.02617	0.06639	0.6934	0.844774
Hipp_Left_Dete_PC2	FXST_AD	DTI_AD	hipp	0.08614	0.1288	0.5037	0.719422
Hipp_Left_Dete_PC3	FXST_AD	DTI_AD	hipp	0.1388	0.07559	0.06627	0.21441
Hipp_Left_Dete_PC4	FXST_AD	DTI_AD	hipp	-0.1086	0.0729	0.1362	0.338518
Hipp_Left_Dete_PC5	FXST_AD	DTI_AD	hipp	-0.04216	0.09054	0.6415	0.81348
Hipp_Left_Dete_PC6	FXST_AD	DTI_AD	hipp	-0.01646	0.08659	0.8492	0.929972
Hipp_Left_Dete_PC7	FXST_AD	DTI_AD	hipp	-0.07853	0.08077	0.3309	0.571549
Hipp_Left_Dete_PC8	FXST_AD	DTI_AD	hipp	-0.02496	0.09968	0.8023	0.906064
Hipp_Left_Eigen1_PC1	FXST_AD	DTI_AD	hipp	-0.02572	0.06359	0.6859	0.84029
Hipp_Left_Eigen1_PC2	FXST_AD	DTI_AD	hipp	0.06041	0.1166	0.6044	0.789127
Hipp_Left_Eigen1_PC3	FXST_AD	DTI_AD	hipp	-0.1934	0.09242	0.03637	0.143095
Hipp_Left_Eigen1_PC4	FXST_AD	DTI_AD	hipp	0.1074	0.09191	0.2425	0.478685
Hipp_Left_Eigen1_PC5	FXST_AD	DTI_AD	hipp	-0.002996	0.1086	0.978	0.99004
Hipp_Left_Eigen1_PC6	FXST_AD	DTI_AD	hipp	-0.03091	0.102	0.7618	0.884615
Hipp_Left_Eigen1_PC8	FXST_AD	DTI_AD	hipp	-0.05961	0.07171	0.4059	0.640226
Hipp_Left_Eigen1_PC9	FXST_AD	DTI_AD	hipp	0.1615	0.09276	0.08171	0.245598
Hipp_Left_Eigen1_PC10	FXST_AD	DTI_AD	hipp	0.0351	0.09543	0.713	0.856501
Hipp_Left_Eigen2_PC1	FXST_AD	DTI_AD	hipp	-0.04228	0.06344	0.5051	0.72048
Hipp_Left_Eigen2_PC2	FXST_AD	DTI_AD	hipp	0.164	0.07348	0.02562	0.112346
Hipp_Left_Eigen2_PC3	FXST_AD	DTI_AD	hipp	-0.1066	0.1746	0.5416	0.746424
Hipp_Left_Eigen2_PC4	FXST_AD	DTI_AD	hipp	-0.04983	0.08944	0.5774	0.770677
Hipp_Left_Eigen2_PC5	FXST_AD	DTI_AD	hipp	-0.03078	0.08961	0.7312	0.866948
Hipp_Left_Eigen2_PC6	FXST_AD	DTI_AD	hipp	-0.03006	0.09152	0.7426	0.873697
Hipp_Left_Eigen2_PC7	FXST_AD	DTI_AD	hipp	-0.05215	0.08244	0.527	0.735916
Hipp_Left_Eigen2_PC8	FXST_AD	DTI_AD	hipp	-0.08243	0.08461	0.3299	0.570578
Hipp_Left_Eigen2_PC10	FXST_AD	DTI_AD	hipp	0.008088	0.07168	0.9102	0.95884
Hipp_Right_RD_PC1	FXST_AD	DTI_AD	hipp	-0.08174	0.06537	0.2112	0.44178
Hipp_Right_RD_PC2	FXST_AD	DTI_AD	hipp	-0.0345	0.07337	0.6382	0.811351
Hipp_Right_RD_PC3	FXST_AD	DTI_AD	hipp	0.05306	0.09318	0.569	0.764965
Hipp_Right_RD_PC4	FXST_AD	DTI_AD	hipp	-0.01438	0.0667	0.8293	0.92019
Hipp_Right_RD_PC5	FXST_AD	DTI_AD	hipp	0.1714	0.06817	0.01193	0.0653839
Hipp_Right_RD_PC6	FXST_AD	DTI_AD	hipp	-0.2493	0.07587	0.001017	0.0101142
Hipp_Right_RD_PC7	FXST_AD	DTI_AD	hipp	0.03181	0.07244	0.6606	0.824858
Hipp_Right_RD_PC8	FXST_AD	DTI_AD	hipp	0.03526	0.07621	0.6436	0.814838
Hipp_Right_RD_PC9	FXST_AD	DTI_AD	hipp	0.03611	0.0772	0.64	0.81264
Hipp_Right_RD_PC10	FXST_AD	DTI_AD	hipp	-0.02083	0.08314	0.8022	0.906037
Hipp_Right_mTBM1_PC1	FXST_AD	DTI_AD	hipp	0.0874	0.07151	0.2216	0.454474
Hipp_Right_mTBM1_PC2	FXST_AD	DTI_AD	hipp	0.01097	0.06727	0.8704	0.94065
Hipp_Right_mTBM1_PC3	FXST_AD	DTI_AD	hipp	0.2041	0.1123	0.06899	0.220035
Hipp_Right_mTBM1_PC4	FXST_AD	DTI_AD	hipp	-0.002192	0.07976	0.9781	0.990078
Hipp_Right_mTBM1_PC5	FXST_AD	DTI_AD	hipp	0.3577	0.1277	0.005101	0.0351414
Hipp_Right_mTBM1_PC6	FXST_AD	DTI_AD	hipp	0.03467	0.121	0.7744	0.891644
Hipp_Right_mTBM1_PC7	FXST_AD	DTI_AD	hipp	-0.007749	0.09805	0.937	0.971907
Hipp_Right_mTBM1_PC8	FXST_AD	DTI_AD	hipp	-0.1648	0.1319	0.2117	0.442398
Hipp_Right_mTBM2_PC1	FXST_AD	DTI_AD	hipp	-0.0319	0.06422	0.6194	0.7991
Hipp_Right_mTBM2_PC5	FXST_AD	DTI_AD	hipp	-0.05045	0.1844	0.7844	0.896932
Hipp_Right_mTBM2_PC9	FXST_AD	DTI_AD	hipp	-0.1025	0.1094	0.3487	0.588071
Hipp_Right_mTBM3_PC1	FXST_AD	DTI_AD	hipp	-0.09628	0.07288	0.1865	0.410778
Hipp_Right_mTBM3_PC2	FXST_AD	DTI_AD	hipp	0.0002351	0.06714	0.9972	0.998523
Hipp_Right_mTBM3_PC3	FXST_AD	DTI_AD	hipp	0.2371	0.1052	0.02425	0.108125
Hipp_Right_mTBM3_PC4	FXST_AD	DTI_AD	hipp	-0.03945	0.08646	0.6482	0.817862
Hipp_Right_mTBM3_PC5	FXST_AD	DTI_AD	hipp	-0.2807	0.1227	0.02218	0.101382
Hipp_Right_mTBM3_PC6	FXST_AD	DTI_AD	hipp	-0.007963	0.1218	0.9479	0.97669
Hipp_Right_mTBM3_PC7	FXST_AD	DTI_AD	hipp	-0.2085	0.1168	0.07434	0.230831
Hipp_Right_mTBM3_PC10	FXST_AD	DTI_AD	hipp	0.09574	0.1139	0.4005	0.635293
Hipp_Right_Dete_PC1	FXST_AD	DTI_AD	hipp	-0.08139	0.07234	0.2606	0.499538
Hipp_Right_Dete_PC2	FXST_AD	DTI_AD	hipp	-0.01424	0.06668	0.8309	0.920708
Hipp_Right_Dete_PC3	FXST_AD	DTI_AD	hipp	0.2236	0.1104	0.04271	0.159641
Hipp_Right_Dete_PC4	FXST_AD	DTI_AD	hipp	-0.01599	0.08305	0.8473	0.929058
Hipp_Right_Dete_PC5	FXST_AD	DTI_AD	hipp	0.3015	0.1126	0.007396	0.0461854
Hipp_Right_Dete_PC6	FXST_AD	DTI_AD	hipp	-0.0179	0.124	0.8853	0.94768
Hipp_Right_Dete_PC7	FXST_AD	DTI_AD	hipp	-0.07364	0.1026	0.4729	0.696606
Hipp_Right_Dete_PC8	FXST_AD	DTI_AD	hipp	0.2024	0.1166	0.08253	0.247115
Hipp_Right_Eigen1_PC1	FXST_AD	DTI_AD	hipp	0.03597	0.06933	0.6038	0.788661
Hipp_Right_Eigen1_PC2	FXST_AD	DTI_AD	hipp	0.05429	0.07092	0.444	0.672877
Hipp_Right_Eigen1_PC3	FXST_AD	DTI_AD	hipp	-0.04975	0.06942	0.4735	0.697112
Hipp_Right_Eigen1_PC4	FXST_AD	DTI_AD	hipp	0.02812	0.06803	0.6793	0.836191
Hipp_Right_Eigen1_PC5	FXST_AD	DTI_AD	hipp	0.04555	0.1022	0.6558	0.822018
Hipp_Right_Eigen1_PC6	FXST_AD	DTI_AD	hipp	0.2347	0.07186	0.00109	0.0106904
Hipp_Right_Eigen1_PC7	FXST_AD	DTI_AD	hipp	0.2692	0.1485	0.06985	0.221855
Hipp_Right_Eigen1_PC8	FXST_AD	DTI_AD	hipp	0.06925	0.08188	0.3977	0.6329
Hipp_Right_Eigen1_PC9	FXST_AD	DTI_AD	hipp	-0.008935	0.1272	0.944	0.975135
Hipp_Right_Eigen1_PC10	FXST_AD	DTI_AD	hipp	-0.1263	0.1542	0.4129	0.646675
Hipp_Right_Eigen2_PC1	FXST_AD	DTI_AD	hipp	-0.05876	0.06685	0.3794	0.616304
Hipp_Right_Eigen2_PC2	FXST_AD	DTI_AD	hipp	0.0514	0.06788	0.4489	0.677226
Hipp_Right_Eigen2_PC3	FXST_AD	DTI_AD	hipp	-0.05393	0.0695	0.4378	0.667836
Hipp_Right_Eigen2_PC4	FXST_AD	DTI_AD	hipp	-0.2	0.08798	0.023	0.104049
Hipp_Right_Eigen2_PC5	FXST_AD	DTI_AD	hipp	0.1169	0.1182	0.3226	0.563727
Hipp_Right_Eigen2_PC6	FXST_AD	DTI_AD	hipp	0.1786	0.07561	0.01819	0.0883395
Hipp_Right_Eigen2_PC7	FXST_AD	DTI_AD	hipp	0.05544	0.1842	0.7635	0.885691
Hipp_Right_Eigen2_PC8	FXST_AD	DTI_AD	hipp	-0.01461	0.1202	0.9032	0.95566
Hipp_Right_Eigen2_PC9	FXST_AD	DTI_AD	hipp	0.05428	0.07339	0.4595	0.68588
Hipp_Right_Eigen2_PC10	FXST_AD	DTI_AD	hipp	0.1904	0.09805	0.05217	0.182948
Pall_Left_RD_Mean	FXST_AD	DTI_AD	pall	0.135	0.07133	0.05832	0.197143
Pall_Left_mTBM1_Mean	FXST_AD	DTI_AD	pall	0.1433	0.08094	0.07674	0.235743
Pall_Left_mTBM3_Mean	FXST_AD	DTI_AD	pall	0.1483	0.08181	0.06983	0.221831
Pall_Left_Dete_Mean	FXST_AD	DTI_AD	pall	0.1462	0.08089	0.07063	0.223406
Pall_Left_Eigen1_Mean	FXST_AD	DTI_AD	pall	0.1557	0.06843	0.02289	0.103754
Pall_Left_Eigen2_Mean	FXST_AD	DTI_AD	pall	0.1308	0.06905	0.05813	0.196697
Pall_Right_RD_Mean	FXST_AD	DTI_AD	pall	0.1765	0.0676	0.009024	0.0534146
Pall_Right_mTBM1_Mean	FXST_AD	DTI_AD	pall	0.1684	0.07827	0.03141	0.129386
Pall_Right_mTBM3_Mean	FXST_AD	DTI_AD	pall	0.1438	0.0781	0.06558	0.212982
Pall_Right_Dete_Mean	FXST_AD	DTI_AD	pall	0.1569	0.07751	0.04297	0.160298
Pall_Right_Eigen1_Mean	FXST_AD	DTI_AD	pall	0.1572	0.06555	0.01649	0.0824249
Pall_Right_Eigen2_Mean	FXST_AD	DTI_AD	pall	0.1453	0.06383	0.02281	0.103456
Pall_Left_RD_PC2	FXST_AD	DTI_AD	pall	-0.06876	0.07312	0.347	0.586421
Pall_Left_RD_PC6	FXST_AD	DTI_AD	pall	0.07504	0.08223	0.3615	0.599657
Pall_Left_Eigen2_PC5	FXST_AD	DTI_AD	pall	-0.1553	0.07762	0.04545	0.166524
Puta_Left_RD_Mean	FXST_AD	DTI_AD	puta	-0.03813	0.05502	0.4883	0.708412
Puta_Left_mTBM1_Mean	FXST_AD	DTI_AD	puta	-0.06821	0.06178	0.2696	0.509262
Puta_Left_mTBM2_Mean	FXST_AD	DTI_AD	puta	0.1005	0.0889	0.2585	0.497257
Puta_Left_mTBM3_Mean	FXST_AD	DTI_AD	puta	-0.08706	0.06167	0.158	0.371395
Puta_Left_Dete_Mean	FXST_AD	DTI_AD	puta	-0.07765	0.06152	0.2069	0.436619
Puta_Left_Eigen1_Mean	FXST_AD	DTI_AD	puta	-0.09324	0.05244	0.07543	0.233128
Puta_Left_Eigen2_Mean	FXST_AD	DTI_AD	puta	-0.09171	0.05288	0.0829	0.247803
Puta_Right_RD_Mean	FXST_AD	DTI_AD	puta	-0.04862	0.05636	0.3884	0.624531
Puta_Right_mTBM1_Mean	FXST_AD	DTI_AD	puta	-0.01238	0.0659	0.851	0.930838
Puta_Right_mTBM3_Mean	FXST_AD	DTI_AD	puta	-0.02421	0.06632	0.715	0.8577
Puta_Right_Dete_Mean	FXST_AD	DTI_AD	puta	-0.01879	0.06591	0.7756	0.892365
Puta_Right_Eigen1_Mean	FXST_AD	DTI_AD	puta	-0.08573	0.05872	0.1443	0.350826
Puta_Right_Eigen2_Mean	FXST_AD	DTI_AD	puta	-0.07961	0.05751	0.1663	0.383331
Puta_Left_RD_PC1	FXST_AD	DTI_AD	puta	-0.173	0.1044	0.09745	0.274905
Puta_Left_RD_PC3	FXST_AD	DTI_AD	puta	0.1138	0.08692	0.1906	0.415915
Puta_Left_RD_PC4	FXST_AD	DTI_AD	puta	-0.06755	0.05671	0.2336	0.468432
Puta_Left_RD_PC5	FXST_AD	DTI_AD	puta	0.2102	0.06927	0.002411	0.0198941
Puta_Left_RD_PC9	FXST_AD	DTI_AD	puta	-0.08451	0.07898	0.2846	0.524688
Puta_Left_mTBM3_PC1	FXST_AD	DTI_AD	puta	0.1556	0.1115	0.1632	0.378859
Puta_Left_mTBM3_PC7	FXST_AD	DTI_AD	puta	-0.04567	0.07256	0.5291	0.737224
Puta_Left_mTBM3_PC9	FXST_AD	DTI_AD	puta	0.1547	0.0837	0.06456	0.210764
Puta_Left_Dete_PC1	FXST_AD	DTI_AD	puta	0.1566	0.1119	0.1619	0.376964
Puta_Left_Eigen2_PC7	FXST_AD	DTI_AD	puta	0.09617	0.07126	0.1771	0.398599
Puta_Right_RD_PC1	FXST_AD	DTI_AD	puta	-0.03237	0.102	0.7509	0.878666
Puta_Right_RD_PC4	FXST_AD	DTI_AD	puta	-0.07415	0.05794	0.2007	0.42855
Puta_Right_RD_PC7	FXST_AD	DTI_AD	puta	0.1929	0.07887	0.01446	0.0751386
Puta_Right_mTBM1_PC1	FXST_AD	DTI_AD	puta	0.01374	0.1092	0.8999	0.954037
Puta_Right_mTBM3_PC1	FXST_AD	DTI_AD	puta	0.009137	0.1065	0.9316	0.96914
Puta_Right_Dete_PC1	FXST_AD	DTI_AD	puta	0.01127	0.1077	0.9166	0.962095
Thal_Left_RD_Mean	FXST_AD	DTI_AD	thal	0.2775	0.06431	1.599e-05	0.000321954
Thal_Left_mTBM1_Mean	FXST_AD	DTI_AD	thal	0.2924	0.07822	0.0001857	0.00259931
Thal_Left_mTBM3_Mean	FXST_AD	DTI_AD	thal	0.2761	0.0816	0.0007168	0.00767417
Thal_Left_Dete_Mean	FXST_AD	DTI_AD	thal	0.2854	0.07944	0.000327	0.00411549
Thal_Left_Eigen1_Mean	FXST_AD	DTI_AD	thal	0.2233	0.06648	0.0007834	0.00824478
Thal_Left_Eigen2_Mean	FXST_AD	DTI_AD	thal	0.2395	0.06862	0.0004833	0.00563895
Thal_Right_RD_Mean	FXST_AD	DTI_AD	thal	0.2393	0.06243	0.0001269	0.00189574
Thal_Right_mTBM1_Mean	FXST_AD	DTI_AD	thal	0.2025	0.07757	0.009027	0.0534257
Thal_Right_mTBM3_Mean	FXST_AD	DTI_AD	thal	0.1753	0.07686	0.02255	0.102546
Thal_Right_Dete_Mean	FXST_AD	DTI_AD	thal	0.1912	0.07645	0.0124	0.0671659
Thal_Right_Eigen1_Mean	FXST_AD	DTI_AD	thal	0.2168	0.06215	0.000486	0.00566628
Thal_Right_Eigen2_Mean	FXST_AD	DTI_AD	thal	0.1902	0.06375	0.002855	0.0226854
Thal_Left_RD_PC3	FXST_AD	DTI_AD	thal	0.3128	0.07496	3.004e-05	0.000556516
Thal_Left_mTBM1_PC6	FXST_AD	DTI_AD	thal	-0.2807	0.08266	0.0006852	0.00742165
Thal_Right_RD_PC3	FXST_AD	DTI_AD	thal	-0.2483	0.0731	0.0006811	0.00738229
Thal_Right_mTBM2_PC1	FXST_AD	DTI_AD	thal	-0.009004	0.0871	0.9177	0.962547
Thal_Right_Eigen1_PC1	FXST_AD	DTI_AD	thal	0.04146	0.08632	0.631	0.80712
Vent_Left_RD_Mean	FXST_AD	DTI_AD	vent	-0.2061	0.05699	0.0002987	0.00382968
Vent_Left_mTBM1_Mean	FXST_AD	DTI_AD	vent	-0.1418	0.05821	0.01486	0.0765849
Vent_Left_mTBM2_Mean	FXST_AD	DTI_AD	vent	-0.2857	0.05582	3.089e-07	9.55198e-06
Vent_Left_mTBM3_Mean	FXST_AD	DTI_AD	vent	-0.0592	0.0574	0.3024	0.543927
Vent_Left_Dete_Mean	FXST_AD	DTI_AD	vent	-0.1096	0.05803	0.05889	0.198484
Vent_Left_Eigen1_Mean	FXST_AD	DTI_AD	vent	-0.1241	0.058	0.0324	0.132045
Vent_Left_Eigen2_Mean	FXST_AD	DTI_AD	vent	-0.1696	0.05784	0.003371	0.0257232
Vent_Right_RD_Mean	FXST_AD	DTI_AD	vent	-0.2226	0.05747	0.000107	0.00164207
Vent_Right_mTBM1_Mean	FXST_AD	DTI_AD	vent	-0.1574	0.05913	0.00779	0.0480025
Vent_Right_mTBM2_Mean	FXST_AD	DTI_AD	vent	-0.2436	0.05594	1.335e-05	0.000275689
Vent_Right_mTBM3_Mean	FXST_AD	DTI_AD	vent	-0.07833	0.05719	0.1708	0.389716
Vent_Right_Dete_Mean	FXST_AD	DTI_AD	vent	-0.1228	0.05837	0.03544	0.140553
Vent_Right_Eigen1_Mean	FXST_AD	DTI_AD	vent	-0.1342	0.05811	0.02091	0.0974181
Vent_Right_Eigen2_Mean	FXST_AD	DTI_AD	vent	-0.1706	0.05881	0.003731	0.0278182
Vent_Left_RD_PC1	FXST_AD	DTI_AD	vent	-0.1992	0.05637	0.0004092	0.00492428
Vent_Left_RD_PC2	FXST_AD	DTI_AD	vent	-0.01693	0.07404	0.8191	0.914874
Vent_Left_RD_PC3	FXST_AD	DTI_AD	vent	0.09519	0.06078	0.1173	0.308883
Vent_Left_RD_PC4	FXST_AD	DTI_AD	vent	0.08134	0.05868	0.1657	0.382347
Vent_Left_RD_PC5	FXST_AD	DTI_AD	vent	-0.1421	0.06528	0.02952	0.123717
Vent_Left_RD_PC6	FXST_AD	DTI_AD	vent	-0.1254	0.06045	0.03807	0.147715
Vent_Left_RD_PC7	FXST_AD	DTI_AD	vent	0.08234	0.0732	0.2606	0.499538
Vent_Left_RD_PC8	FXST_AD	DTI_AD	vent	0.06844	0.06319	0.2788	0.518714
Vent_Left_RD_PC9	FXST_AD	DTI_AD	vent	0.01956	0.06318	0.7568	0.881771
Vent_Left_RD_PC10	FXST_AD	DTI_AD	vent	-0.06281	0.05718	0.272	0.511802
Vent_Left_mTBM1_PC1	FXST_AD	DTI_AD	vent	-0.2562	0.05627	5.311e-06	0.000121619
Vent_Left_mTBM1_PC3	FXST_AD	DTI_AD	vent	-0.1123	0.06776	0.09742	0.274845
Vent_Left_mTBM1_PC4	FXST_AD	DTI_AD	vent	0.03726	0.07502	0.6194	0.7991
Vent_Left_mTBM1_PC6	FXST_AD	DTI_AD	vent	-0.04423	0.05985	0.4599	0.686197
Vent_Left_mTBM1_PC7	FXST_AD	DTI_AD	vent	0.02173	0.06744	0.7473	0.876417
Vent_Left_mTBM1_PC8	FXST_AD	DTI_AD	vent	0.0209	0.06276	0.7392	0.871595
Vent_Left_mTBM1_PC9	FXST_AD	DTI_AD	vent	-0.06066	0.0703	0.3882	0.624389
Vent_Left_mTBM1_PC10	FXST_AD	DTI_AD	vent	-0.1473	0.06319	0.01976	0.0936251
Vent_Left_mTBM2_PC1	FXST_AD	DTI_AD	vent	-0.26	0.05636	3.962e-06	9.42472e-05
Vent_Left_mTBM2_PC2	FXST_AD	DTI_AD	vent	-0.008795	0.06289	0.8888	0.949172
Vent_Left_mTBM2_PC4	FXST_AD	DTI_AD	vent	-0.04271	0.07061	0.5453	0.748701
Vent_Left_mTBM2_PC7	FXST_AD	DTI_AD	vent	-0.1004	0.08928	0.2606	0.499538
Vent_Left_mTBM3_PC2	FXST_AD	DTI_AD	vent	-0.1124	0.06052	0.0634	0.20843
Vent_Left_mTBM3_PC3	FXST_AD	DTI_AD	vent	-0.113	0.07324	0.1228	0.317629
Vent_Left_mTBM3_PC4	FXST_AD	DTI_AD	vent	0.03912	0.08369	0.6402	0.812753
Vent_Left_mTBM3_PC5	FXST_AD	DTI_AD	vent	-0.02006	0.09233	0.828	0.919342
Vent_Left_mTBM3_PC6	FXST_AD	DTI_AD	vent	-0.02658	0.06002	0.6579	0.823174
Vent_Left_mTBM3_PC7	FXST_AD	DTI_AD	vent	-0.09039	0.05979	0.1306	0.329887
Vent_Left_mTBM3_PC8	FXST_AD	DTI_AD	vent	0.1121	0.0633	0.0765	0.235318
Vent_Left_mTBM3_PC9	FXST_AD	DTI_AD	vent	0.02094	0.07469	0.7792	0.894148
Vent_Left_mTBM3_PC10	FXST_AD	DTI_AD	vent	-0.02087	0.08588	0.808	0.909175
Vent_Left_Dete_PC2	FXST_AD	DTI_AD	vent	-0.1069	0.06142	0.0818	0.24579
Vent_Left_Dete_PC3	FXST_AD	DTI_AD	vent	-0.1355	0.09307	0.1455	0.352643
Vent_Left_Dete_PC4	FXST_AD	DTI_AD	vent	-0.005708	0.0905	0.9497	0.977432
Vent_Left_Dete_PC5	FXST_AD	DTI_AD	vent	0.06434	0.07115	0.3659	0.604046
Vent_Left_Dete_PC6	FXST_AD	DTI_AD	vent	0.00385	0.05889	0.9479	0.97669
Vent_Left_Dete_PC7	FXST_AD	DTI_AD	vent	-0.04619	0.06358	0.4675	0.692234
Vent_Left_Dete_PC8	FXST_AD	DTI_AD	vent	0.0534	0.06884	0.4379	0.667892
Vent_Left_Dete_PC9	FXST_AD	DTI_AD	vent	-0.0579	0.07303	0.4278	0.659492
Vent_Left_Eigen1_PC2	FXST_AD	DTI_AD	vent	0.1053	0.0613	0.08593	0.253614
Vent_Left_Eigen1_PC3	FXST_AD	DTI_AD	vent	-0.07897	0.0796	0.3212	0.562449
Vent_Left_Eigen1_PC5	FXST_AD	DTI_AD	vent	-0.06572	0.06096	0.281	0.521141
Vent_Left_Eigen1_PC6	FXST_AD	DTI_AD	vent	-0.1393	0.06541	0.03321	0.13423
Vent_Left_Eigen1_PC8	FXST_AD	DTI_AD	vent	0.08623	0.07946	0.2778	0.517623
Vent_Left_Eigen1_PC9	FXST_AD	DTI_AD	vent	-0.07047	0.09731	0.469	0.693397
Vent_Left_Eigen1_PC10	FXST_AD	DTI_AD	vent	-0.07814	0.08135	0.3368	0.576907
Vent_Left_Eigen2_PC1	FXST_AD	DTI_AD	vent	0.2063	0.05465	0.0001595	0.0022951
Vent_Left_Eigen2_PC3	FXST_AD	DTI_AD	vent	-0.0453	0.07829	0.5629	0.760616
Vent_Left_Eigen2_PC4	FXST_AD	DTI_AD	vent	0.09339	0.05881	0.1123	0.300825
Vent_Left_Eigen2_PC6	FXST_AD	DTI_AD	vent	-0.1462	0.06068	0.01595	0.0805773
Vent_Left_Eigen2_PC7	FXST_AD	DTI_AD	vent	0.02865	0.06749	0.6713	0.831512
Vent_Left_Eigen2_PC8	FXST_AD	DTI_AD	vent	-0.06101	0.06498	0.3478	0.587251
Vent_Left_Eigen2_PC9	FXST_AD	DTI_AD	vent	0.02082	0.06007	0.7289	0.865484
Vent_Left_Eigen2_PC10	FXST_AD	DTI_AD	vent	0.009335	0.06538	0.8865	0.948186
Vent_Right_RD_PC1	FXST_AD	DTI_AD	vent	-0.2256	0.05716	7.913e-05	0.00127531
Vent_Right_RD_PC2	FXST_AD	DTI_AD	vent	-0.08187	0.05928	0.1672	0.384669
Vent_Right_RD_PC3	FXST_AD	DTI_AD	vent	-0.1128	0.06117	0.06511	0.212006
Vent_Right_RD_PC4	FXST_AD	DTI_AD	vent	-0.06124	0.06252	0.3273	0.567993
Vent_Right_RD_PC5	FXST_AD	DTI_AD	vent	0.1035	0.05964	0.08264	0.247322
Vent_Right_RD_PC6	FXST_AD	DTI_AD	vent	-0.007235	0.06411	0.9101	0.958798
Vent_Right_RD_PC7	FXST_AD	DTI_AD	vent	-0.1466	0.05962	0.01393	0.0731806
Vent_Right_RD_PC8	FXST_AD	DTI_AD	vent	0.04591	0.06006	0.4446	0.673346
Vent_Right_RD_PC9	FXST_AD	DTI_AD	vent	-0.02655	0.07044	0.7062	0.85235
Vent_Right_RD_PC10	FXST_AD	DTI_AD	vent	0.0409	0.0632	0.5175	0.728968
Vent_Right_mTBM1_PC2	FXST_AD	DTI_AD	vent	-0.1601	0.05963	0.007265	0.0455975
Vent_Right_mTBM1_PC3	FXST_AD	DTI_AD	vent	-0.1653	0.06478	0.01073	0.06058
Vent_Right_mTBM1_PC4	FXST_AD	DTI_AD	vent	-0.04004	0.06889	0.5611	0.759403
Vent_Right_mTBM1_PC6	FXST_AD	DTI_AD	vent	-0.00163	0.06435	0.9798	0.990712
Vent_Right_mTBM1_PC7	FXST_AD	DTI_AD	vent	-0.09061	0.06932	0.1912	0.416545
Vent_Right_mTBM1_PC8	FXST_AD	DTI_AD	vent	-0.07931	0.09621	0.4098	0.64408
Vent_Right_mTBM1_PC9	FXST_AD	DTI_AD	vent	-0.0475	0.06833	0.487	0.707443
Vent_Right_mTBM1_PC10	FXST_AD	DTI_AD	vent	-0.07617	0.07052	0.2801	0.520216
Vent_Right_mTBM2_PC1	FXST_AD	DTI_AD	vent	-0.2628	0.05627	3.01e-06	7.3837e-05
Vent_Right_mTBM2_PC3	FXST_AD	DTI_AD	vent	-0.04057	0.06358	0.5235	0.733204
Vent_Right_mTBM2_PC4	FXST_AD	DTI_AD	vent	-0.06889	0.05955	0.2473	0.484308
Vent_Right_mTBM2_PC10	FXST_AD	DTI_AD	vent	0.05004	0.08277	0.5455	0.748889
Vent_Right_mTBM3_PC2	FXST_AD	DTI_AD	vent	-0.1548	0.05995	0.009822	0.0568219
Vent_Right_mTBM3_PC3	FXST_AD	DTI_AD	vent	-0.1796	0.06209	0.003814	0.0282884
Vent_Right_mTBM3_PC4	FXST_AD	DTI_AD	vent	0.03421	0.07885	0.6644	0.827462
Vent_Right_mTBM3_PC6	FXST_AD	DTI_AD	vent	-0.02695	0.06083	0.6578	0.823081
Vent_Right_mTBM3_PC7	FXST_AD	DTI_AD	vent	0.02589	0.07569	0.7324	0.867548
Vent_Right_mTBM3_PC8	FXST_AD	DTI_AD	vent	0.04413	0.1178	0.7079	0.853429
Vent_Right_mTBM3_PC9	FXST_AD	DTI_AD	vent	-0.08817	0.0649	0.1743	0.394642
Vent_Right_mTBM3_PC10	FXST_AD	DTI_AD	vent	0.1222	0.06901	0.07668	0.235635
Vent_Right_Dete_PC2	FXST_AD	DTI_AD	vent	-0.1633	0.05947	0.006029	0.0398036
Vent_Right_Dete_PC3	FXST_AD	DTI_AD	vent	0.1704	0.06432	0.008065	0.0492849
Vent_Right_Dete_PC5	FXST_AD	DTI_AD	vent	-0.05648	0.06501	0.385	0.621471
Vent_Right_Dete_PC6	FXST_AD	DTI_AD	vent	-0.02571	0.06395	0.6876	0.841288
Vent_Right_Dete_PC7	FXST_AD	DTI_AD	vent	0.08033	0.07374	0.276	0.515735
Vent_Right_Dete_PC9	FXST_AD	DTI_AD	vent	0.07015	0.06521	0.282	0.522235
Vent_Right_Dete_PC10	FXST_AD	DTI_AD	vent	0.06367	0.07202	0.3767	0.613911
Vent_Right_Eigen1_PC2	FXST_AD	DTI_AD	vent	-0.1445	0.06745	0.03219	0.131533
Vent_Right_Eigen1_PC4	FXST_AD	DTI_AD	vent	0.0105	0.06125	0.8639	0.937484
Vent_Right_Eigen1_PC5	FXST_AD	DTI_AD	vent	-0.1567	0.06934	0.02385	0.106867
Vent_Right_Eigen1_PC7	FXST_AD	DTI_AD	vent	-0.0621	0.0657	0.3445	0.584155
Vent_Right_Eigen1_PC9	FXST_AD	DTI_AD	vent	0.09129	0.06084	0.1335	0.33429
Vent_Right_Eigen2_PC2	FXST_AD	DTI_AD	vent	0.1639	0.05966	0.006025	0.0397883
Vent_Right_Eigen2_PC3	FXST_AD	DTI_AD	vent	0.0616	0.06193	0.3199	0.561165
Vent_Right_Eigen2_PC4	FXST_AD	DTI_AD	vent	0.1829	0.07067	0.009641	0.0560751
Vent_Right_Eigen2_PC5	FXST_AD	DTI_AD	vent	0.1179	0.09492	0.2142	0.445458
Vent_Right_Eigen2_PC6	FXST_AD	DTI_AD	vent	-0.01113	0.06162	0.8566	0.933773
Vent_Right_Eigen2_PC7	FXST_AD	DTI_AD	vent	0.08318	0.06094	0.1723	0.391981
Vent_Right_Eigen2_PC9	FXST_AD	DTI_AD	vent	0.04763	0.06535	0.4661	0.691087
Accu_Left_RD_Mean	GCC_AD	DTI_AD	accu	-0.1329	0.06943	0.05569	0.19119
Accu_Left_mTBM1_Mean	GCC_AD	DTI_AD	accu	-0.1243	0.07484	0.09679	0.273775
Accu_Left_mTBM3_Mean	GCC_AD	DTI_AD	accu	-0.1104	0.07297	0.1303	0.329462
Accu_Left_Dete_Mean	GCC_AD	DTI_AD	accu	-0.1165	0.07327	0.1118	0.299934
Accu_Left_Eigen1_Mean	GCC_AD	DTI_AD	accu	-0.08526	0.06762	0.2073	0.437066
Accu_Left_Eigen2_Mean	GCC_AD	DTI_AD	accu	-0.08777	0.06772	0.1949	0.421189
Accu_Right_RD_Mean	GCC_AD	DTI_AD	accu	-0.04563	0.06013	0.4479	0.676361
Accu_Right_mTBM1_Mean	GCC_AD	DTI_AD	accu	0.005545	0.06116	0.9278	0.967155
Accu_Right_mTBM3_Mean	GCC_AD	DTI_AD	accu	0.00838	0.06027	0.8894	0.949482
Accu_Right_Dete_Mean	GCC_AD	DTI_AD	accu	0.00535	0.06045	0.9295	0.968121
Accu_Right_Eigen1_Mean	GCC_AD	DTI_AD	accu	-0.02469	0.05901	0.6756	0.83411
Accu_Right_Eigen2_Mean	GCC_AD	DTI_AD	accu	-0.02671	0.05933	0.6526	0.820051
Accu_Left_RD_PC1	GCC_AD	DTI_AD	accu	0.0215	0.08944	0.81	0.910197
Accu_Left_RD_PC2	GCC_AD	DTI_AD	accu	-0.1614	0.08606	0.06076	0.20256
Accu_Left_RD_PC4	GCC_AD	DTI_AD	accu	0.05363	0.07538	0.4768	0.69964
Accu_Left_Eigen1_PC2	GCC_AD	DTI_AD	accu	-0.0169	0.09501	0.8588	0.934927
Accu_Left_Eigen2_PC2	GCC_AD	DTI_AD	accu	-0.02447	0.07272	0.7365	0.87002
Accu_Right_RD_PC1	GCC_AD	DTI_AD	accu	-0.01199	0.06112	0.8445	0.9274
Accu_Right_RD_PC4	GCC_AD	DTI_AD	accu	0.151	0.06225	0.01528	0.0781352
Accu_Right_RD_PC8	GCC_AD	DTI_AD	accu	0.0935	0.06647	0.1596	0.373687
Accu_Right_mTBM1_PC1	GCC_AD	DTI_AD	accu	-0.02491	0.06461	0.6999	0.848712
Accu_Right_mTBM3_PC1	GCC_AD	DTI_AD	accu	0.02436	0.06244	0.6964	0.846574
Accu_Right_Dete_PC1	GCC_AD	DTI_AD	accu	0.0276	0.06241	0.6583	0.823447
Accu_Right_Eigen1_PC3	GCC_AD	DTI_AD	accu	-0.09673	0.05949	0.1039	0.286312
Accu_Right_Eigen2_PC3	GCC_AD	DTI_AD	accu	-0.1395	0.06223	0.02494	0.110301
Amyg_Left_RD_Mean	GCC_AD	DTI_AD	amyg	-0.08509	0.0935	0.3628	0.600953
Amyg_Left_Eigen1_Mean	GCC_AD	DTI_AD	amyg	-0.01108	0.09266	0.9048	0.95632
Amyg_Left_Eigen2_Mean	GCC_AD	DTI_AD	amyg	-0.01458	0.09262	0.8749	0.943068
Amyg_Right_RD_Mean	GCC_AD	DTI_AD	amyg	-0.01756	0.08427	0.8349	0.922613
Amyg_Right_Eigen1_Mean	GCC_AD	DTI_AD	amyg	0.09	0.09133	0.3244	0.565127
Amyg_Right_Eigen2_Mean	GCC_AD	DTI_AD	amyg	0.09204	0.09322	0.3235	0.564511
Amyg_Left_RD_PC3	GCC_AD	DTI_AD	amyg	0.1153	0.08746	0.1874	0.411863
Amyg_Left_Eigen2_PC7	GCC_AD	DTI_AD	amyg	0.02022	0.08295	0.8074	0.908822
Amyg_Right_RD_PC3	GCC_AD	DTI_AD	amyg	-0.03722	0.0674	0.5808	0.772644
Amyg_Right_Dete_PC4	GCC_AD	DTI_AD	amyg	0.1316	0.1051	0.2101	0.440575
Caud_Left_RD_Mean	GCC_AD	DTI_AD	caud	-0.0243	0.05006	0.6273	0.804216
Caud_Left_mTBM1_Mean	GCC_AD	DTI_AD	caud	-0.02435	0.07123	0.7325	0.867634
Caud_Left_mTBM2_Mean	GCC_AD	DTI_AD	caud	0.0009957	0.05923	0.9866	0.994341
Caud_Left_mTBM3_Mean	GCC_AD	DTI_AD	caud	-0.02302	0.07587	0.7615	0.884461
Caud_Left_Dete_Mean	GCC_AD	DTI_AD	caud	-0.02359	0.07345	0.7481	0.876977
Caud_Left_Eigen1_Mean	GCC_AD	DTI_AD	caud	0.04996	0.05901	0.3972	0.632518
Caud_Left_Eigen2_Mean	GCC_AD	DTI_AD	caud	0.03508	0.05695	0.5379	0.743599
Caud_Right_RD_Mean	GCC_AD	DTI_AD	caud	-0.02285	0.04977	0.6462	0.816564
Caud_Right_mTBM2_Mean	GCC_AD	DTI_AD	caud	-0.1291	0.06027	0.03218	0.131526
Caud_Right_Eigen1_Mean	GCC_AD	DTI_AD	caud	0.05459	0.05419	0.3137	0.555197
Caud_Right_Eigen2_Mean	GCC_AD	DTI_AD	caud	0.09434	0.05645	0.09467	0.269866
Caud_Left_RD_PC1	GCC_AD	DTI_AD	caud	-0.1534	0.09586	0.1094	0.295951
Caud_Left_RD_PC3	GCC_AD	DTI_AD	caud	-0.08373	0.07024	0.2332	0.467975
Caud_Left_RD_PC4	GCC_AD	DTI_AD	caud	-0.01832	0.05044	0.7164	0.858394
Caud_Left_RD_PC5	GCC_AD	DTI_AD	caud	0.02126	0.05566	0.7025	0.850314
Caud_Left_mTBM1_PC2	GCC_AD	DTI_AD	caud	0.1264	0.1042	0.2251	0.458644
Caud_Left_mTBM2_PC2	GCC_AD	DTI_AD	caud	0.1324	0.09208	0.1504	0.360057
Caud_Left_mTBM3_PC2	GCC_AD	DTI_AD	caud	-0.1029	0.1028	0.3167	0.558103
Caud_Left_mTBM3_PC7	GCC_AD	DTI_AD	caud	0.01348	0.06325	0.8312	0.92088
Caud_Left_Dete_PC2	GCC_AD	DTI_AD	caud	0.1108	0.102	0.2774	0.517223
Caud_Left_Dete_PC7	GCC_AD	DTI_AD	caud	0.01643	0.06658	0.8051	0.907652
Caud_Right_RD_PC4	GCC_AD	DTI_AD	caud	-0.007427	0.05138	0.8851	0.947648
Caud_Right_RD_PC6	GCC_AD	DTI_AD	caud	-0.1201	0.06966	0.08472	0.251229
Caud_Right_RD_PC8	GCC_AD	DTI_AD	caud	-0.1204	0.07604	0.1133	0.302439
Hipp_Left_RD_Mean	GCC_AD	DTI_AD	hipp	0.07782	0.05539	0.16	0.37431
Hipp_Left_mTBM1_Mean	GCC_AD	DTI_AD	hipp	0.08704	0.05676	0.1252	0.32118
Hipp_Left_mTBM2_Mean	GCC_AD	DTI_AD	hipp	0.03452	0.05614	0.5386	0.744126
Hipp_Left_mTBM3_Mean	GCC_AD	DTI_AD	hipp	0.07374	0.05588	0.187	0.411355
Hipp_Left_Dete_Mean	GCC_AD	DTI_AD	hipp	0.08245	0.05648	0.1443	0.350826
Hipp_Left_Eigen1_Mean	GCC_AD	DTI_AD	hipp	0.06638	0.05414	0.2202	0.452706
Hipp_Left_Eigen2_Mean	GCC_AD	DTI_AD	hipp	0.06628	0.05456	0.2244	0.457826
Hipp_Right_RD_Mean	GCC_AD	DTI_AD	hipp	0.005135	0.06304	0.9351	0.970911
Hipp_Right_mTBM1_Mean	GCC_AD	DTI_AD	hipp	0.08931	0.06308	0.1568	0.369616
Hipp_Right_mTBM2_Mean	GCC_AD	DTI_AD	hipp	-0.09528	0.06427	0.1382	0.34164
Hipp_Right_mTBM3_Mean	GCC_AD	DTI_AD	hipp	0.1182	0.06003	0.04898	0.175361
Hipp_Right_Dete_Mean	GCC_AD	DTI_AD	hipp	0.1134	0.06158	0.06553	0.212885
Hipp_Right_Eigen1_Mean	GCC_AD	DTI_AD	hipp	0.09228	0.06136	0.1326	0.332931
Hipp_Right_Eigen2_Mean	GCC_AD	DTI_AD	hipp	0.07062	0.06144	0.2504	0.488207
Hipp_Left_RD_PC1	GCC_AD	DTI_AD	hipp	0.06433	0.05273	0.2225	0.455632
Hipp_Left_RD_PC2	GCC_AD	DTI_AD	hipp	-0.08173	0.09812	0.4049	0.639253
Hipp_Left_RD_PC3	GCC_AD	DTI_AD	hipp	-0.1298	0.06825	0.05726	0.194758
Hipp_Left_RD_PC4	GCC_AD	DTI_AD	hipp	0.04001	0.05702	0.4829	0.704416
Hipp_Left_RD_PC5	GCC_AD	DTI_AD	hipp	-0.1105	0.05341	0.0385	0.148891
Hipp_Left_RD_PC6	GCC_AD	DTI_AD	hipp	-0.143	0.06112	0.01928	0.0920667
Hipp_Left_RD_PC7	GCC_AD	DTI_AD	hipp	-0.1309	0.06192	0.03446	0.137892
Hipp_Left_RD_PC8	GCC_AD	DTI_AD	hipp	-0.002287	0.05692	0.968	0.985374
Hipp_Left_RD_PC9	GCC_AD	DTI_AD	hipp	0.05034	0.06741	0.4552	0.682409
Hipp_Left_RD_PC10	GCC_AD	DTI_AD	hipp	-0.02146	0.07142	0.7638	0.885887
Hipp_Left_mTBM1_PC1	GCC_AD	DTI_AD	hipp	-0.1209	0.06048	0.04566	0.167049
Hipp_Left_mTBM1_PC2	GCC_AD	DTI_AD	hipp	-0.1397	0.1065	0.1895	0.414457
Hipp_Left_mTBM1_PC3	GCC_AD	DTI_AD	hipp	-0.01049	0.0659	0.8736	0.942426
Hipp_Left_mTBM1_PC4	GCC_AD	DTI_AD	hipp	0.07464	0.07162	0.2973	0.538268
Hipp_Left_mTBM1_PC5	GCC_AD	DTI_AD	hipp	0.06272	0.07246	0.3867	0.622967
Hipp_Left_mTBM1_PC6	GCC_AD	DTI_AD	hipp	-0.09471	0.07887	0.2298	0.464062
Hipp_Left_mTBM1_PC8	GCC_AD	DTI_AD	hipp	-0.01419	0.07046	0.8404	0.925635
Hipp_Left_mTBM2_PC1	GCC_AD	DTI_AD	hipp	0.05529	0.05499	0.3147	0.55619
Hipp_Left_mTBM2_PC2	GCC_AD	DTI_AD	hipp	-0.1831	0.1323	0.1665	0.383606
Hipp_Left_mTBM2_PC3	GCC_AD	DTI_AD	hipp	-0.1464	0.2548	0.5656	0.7624
Hipp_Left_mTBM2_PC4	GCC_AD	DTI_AD	hipp	0.04161	0.07934	0.5999	0.785975
Hipp_Left_mTBM2_PC5	GCC_AD	DTI_AD	hipp	0.04783	0.09568	0.6172	0.797582
Hipp_Left_mTBM3_PC1	GCC_AD	DTI_AD	hipp	-0.1216	0.06251	0.0518	0.182151
Hipp_Left_mTBM3_PC2	GCC_AD	DTI_AD	hipp	-0.1406	0.09955	0.1577	0.371011
Hipp_Left_mTBM3_PC3	GCC_AD	DTI_AD	hipp	-0.0738	0.06378	0.2473	0.484308
Hipp_Left_mTBM3_PC4	GCC_AD	DTI_AD	hipp	-0.03518	0.06346	0.5793	0.77174
Hipp_Left_mTBM3_PC5	GCC_AD	DTI_AD	hipp	-0.08527	0.08586	0.3207	0.562019
Hipp_Left_mTBM3_PC6	GCC_AD	DTI_AD	hipp	-0.07143	0.07888	0.3652	0.603383
Hipp_Left_mTBM3_PC7	GCC_AD	DTI_AD	hipp	0.008596	0.07367	0.9071	0.957377
Hipp_Left_Dete_PC1	GCC_AD	DTI_AD	hipp	-0.1229	0.06153	0.04577	0.167316
Hipp_Left_Dete_PC2	GCC_AD	DTI_AD	hipp	-0.138	0.1032	0.1811	0.40372
Hipp_Left_Dete_PC3	GCC_AD	DTI_AD	hipp	0.0422	0.06499	0.5161	0.728075
Hipp_Left_Dete_PC4	GCC_AD	DTI_AD	hipp	0.06198	0.06661	0.3522	0.591163
Hipp_Left_Dete_PC5	GCC_AD	DTI_AD	hipp	-0.06562	0.07696	0.3938	0.629645
Hipp_Left_Dete_PC6	GCC_AD	DTI_AD	hipp	0.08455	0.07875	0.283	0.523169
Hipp_Left_Dete_PC7	GCC_AD	DTI_AD	hipp	-0.03612	0.07098	0.6108	0.793248
Hipp_Left_Dete_PC8	GCC_AD	DTI_AD	hipp	-0.01219	0.09341	0.8962	0.952462
Hipp_Left_Eigen1_PC1	GCC_AD	DTI_AD	hipp	-0.08844	0.05783	0.1262	0.322813
Hipp_Left_Eigen1_PC2	GCC_AD	DTI_AD	hipp	-0.006841	0.09452	0.9423	0.974384
Hipp_Left_Eigen1_PC3	GCC_AD	DTI_AD	hipp	0.01446	0.08513	0.8651	0.938068
Hipp_Left_Eigen1_PC4	GCC_AD	DTI_AD	hipp	-0.03059	0.07587	0.6868	0.840829
Hipp_Left_Eigen1_PC5	GCC_AD	DTI_AD	hipp	0.09266	0.1065	0.3844	0.620935
Hipp_Left_Eigen1_PC6	GCC_AD	DTI_AD	hipp	-0.1517	0.08451	0.07258	0.227305
Hipp_Left_Eigen1_PC8	GCC_AD	DTI_AD	hipp	-0.06795	0.06798	0.3176	0.558905
Hipp_Left_Eigen1_PC9	GCC_AD	DTI_AD	hipp	0.2055	0.07722	0.007784	0.0479748
Hipp_Left_Eigen1_PC10	GCC_AD	DTI_AD	hipp	-0.03271	0.08109	0.6867	0.840815
Hipp_Left_Eigen2_PC1	GCC_AD	DTI_AD	hipp	-0.09363	0.05672	0.0988	0.277522
Hipp_Left_Eigen2_PC2	GCC_AD	DTI_AD	hipp	-0.04853	0.06222	0.4355	0.66578
Hipp_Left_Eigen2_PC3	GCC_AD	DTI_AD	hipp	0.02428	0.1466	0.8685	0.939697
Hipp_Left_Eigen2_PC4	GCC_AD	DTI_AD	hipp	0.01433	0.06932	0.8362	0.92333
Hipp_Left_Eigen2_PC5	GCC_AD	DTI_AD	hipp	0.08707	0.09065	0.3368	0.576907
Hipp_Left_Eigen2_PC6	GCC_AD	DTI_AD	hipp	-0.07267	0.08422	0.3882	0.624389
Hipp_Left_Eigen2_PC7	GCC_AD	DTI_AD	hipp	-0.2014	0.07754	0.009383	0.0549883
Hipp_Left_Eigen2_PC8	GCC_AD	DTI_AD	hipp	0.006414	0.07649	0.9332	0.96988
Hipp_Left_Eigen2_PC10	GCC_AD	DTI_AD	hipp	-0.07371	0.06157	0.2312	0.465682
Hipp_Right_RD_PC1	GCC_AD	DTI_AD	hipp	-0.01648	0.06219	0.791	0.900169
Hipp_Right_RD_PC2	GCC_AD	DTI_AD	hipp	0.1373	0.06984	0.04925	0.176036
Hipp_Right_RD_PC3	GCC_AD	DTI_AD	hipp	-0.08025	0.0777	0.3017	0.543254
Hipp_Right_RD_PC4	GCC_AD	DTI_AD	hipp	0.09089	0.06424	0.1571	0.370103
Hipp_Right_RD_PC5	GCC_AD	DTI_AD	hipp	-0.1245	0.06107	0.04142	0.156382
Hipp_Right_RD_PC6	GCC_AD	DTI_AD	hipp	0.1059	0.06866	0.1231	0.318025
Hipp_Right_RD_PC7	GCC_AD	DTI_AD	hipp	0.08721	0.07229	0.2276	0.461561
Hipp_Right_RD_PC8	GCC_AD	DTI_AD	hipp	0.1561	0.06271	0.01278	0.0686143
Hipp_Right_RD_PC9	GCC_AD	DTI_AD	hipp	0.2498	0.07233	0.0005527	0.00626191
Hipp_Right_RD_PC10	GCC_AD	DTI_AD	hipp	-0.1152	0.07584	0.1286	0.326877
Hipp_Right_mTBM1_PC1	GCC_AD	DTI_AD	hipp	0.08893	0.06579	0.1764	0.397607
Hipp_Right_mTBM1_PC2	GCC_AD	DTI_AD	hipp	-0.04473	0.06112	0.4643	0.68958
Hipp_Right_mTBM1_PC3	GCC_AD	DTI_AD	hipp	-0.01252	0.1032	0.9035	0.955765
Hipp_Right_mTBM1_PC4	GCC_AD	DTI_AD	hipp	-0.07269	0.06777	0.2835	0.523646
Hipp_Right_mTBM1_PC5	GCC_AD	DTI_AD	hipp	0.02091	0.1113	0.8509	0.930793
Hipp_Right_mTBM1_PC6	GCC_AD	DTI_AD	hipp	0.04241	0.09655	0.6605	0.824799
Hipp_Right_mTBM1_PC7	GCC_AD	DTI_AD	hipp	-0.03623	0.08856	0.6825	0.838112
Hipp_Right_mTBM1_PC8	GCC_AD	DTI_AD	hipp	0.2235	0.1296	0.08465	0.251115
Hipp_Right_mTBM2_PC1	GCC_AD	DTI_AD	hipp	-0.02115	0.05819	0.7162	0.85823
Hipp_Right_mTBM2_PC5	GCC_AD	DTI_AD	hipp	-0.09352	0.1535	0.5423	0.746804
Hipp_Right_mTBM2_PC9	GCC_AD	DTI_AD	hipp	0.2793	0.08463	0.0009645	0.00970483
Hipp_Right_mTBM3_PC1	GCC_AD	DTI_AD	hipp	-0.1394	0.06601	0.03471	0.138525
Hipp_Right_mTBM3_PC2	GCC_AD	DTI_AD	hipp	-0.03972	0.0611	0.5157	0.727759
Hipp_Right_mTBM3_PC3	GCC_AD	DTI_AD	hipp	-0.0554	0.09315	0.552	0.7532
Hipp_Right_mTBM3_PC4	GCC_AD	DTI_AD	hipp	-0.06102	0.07738	0.4303	0.661619
Hipp_Right_mTBM3_PC5	GCC_AD	DTI_AD	hipp	-0.04004	0.1092	0.7139	0.857106
Hipp_Right_mTBM3_PC6	GCC_AD	DTI_AD	hipp	-0.02962	0.09563	0.7568	0.881771
Hipp_Right_mTBM3_PC7	GCC_AD	DTI_AD	hipp	0.1165	0.1073	0.2778	0.517623
Hipp_Right_mTBM3_PC10	GCC_AD	DTI_AD	hipp	-0.107	0.1023	0.2957	0.536762
Hipp_Right_Dete_PC1	GCC_AD	DTI_AD	hipp	-0.103	0.06652	0.1215	0.315693
Hipp_Right_Dete_PC2	GCC_AD	DTI_AD	hipp	0.03451	0.06077	0.5701	0.765751
Hipp_Right_Dete_PC3	GCC_AD	DTI_AD	hipp	-0.02637	0.0991	0.7901	0.899726
Hipp_Right_Dete_PC4	GCC_AD	DTI_AD	hipp	0.07086	0.07339	0.3342	0.574628
Hipp_Right_Dete_PC5	GCC_AD	DTI_AD	hipp	0.05404	0.1011	0.5931	0.781244
Hipp_Right_Dete_PC6	GCC_AD	DTI_AD	hipp	0.02594	0.09503	0.7849	0.897007
Hipp_Right_Dete_PC7	GCC_AD	DTI_AD	hipp	0.001466	0.09262	0.9874	0.994546
Hipp_Right_Dete_PC8	GCC_AD	DTI_AD	hipp	-0.2071	0.1107	0.0613	0.203752
Hipp_Right_Eigen1_PC1	GCC_AD	DTI_AD	hipp	0.05665	0.06531	0.3857	0.622115
Hipp_Right_Eigen1_PC2	GCC_AD	DTI_AD	hipp	0.004835	0.06971	0.9447	0.975508
Hipp_Right_Eigen1_PC3	GCC_AD	DTI_AD	hipp	-0.04687	0.0636	0.4612	0.687188
Hipp_Right_Eigen1_PC4	GCC_AD	DTI_AD	hipp	-0.01043	0.06194	0.8663	0.938641
Hipp_Right_Eigen1_PC5	GCC_AD	DTI_AD	hipp	-0.06251	0.07946	0.4315	0.662617
Hipp_Right_Eigen1_PC6	GCC_AD	DTI_AD	hipp	0.05874	0.06691	0.38	0.616878
Hipp_Right_Eigen1_PC7	GCC_AD	DTI_AD	hipp	-0.006906	0.1342	0.959	0.981489
Hipp_Right_Eigen1_PC8	GCC_AD	DTI_AD	hipp	-0.01835	0.07339	0.8026	0.906252
Hipp_Right_Eigen1_PC9	GCC_AD	DTI_AD	hipp	0.1732	0.1085	0.1102	0.297219
Hipp_Right_Eigen1_PC10	GCC_AD	DTI_AD	hipp	-0.02727	0.1306	0.8346	0.922507
Hipp_Right_Eigen2_PC1	GCC_AD	DTI_AD	hipp	-0.05842	0.0632	0.3553	0.59386
Hipp_Right_Eigen2_PC2	GCC_AD	DTI_AD	hipp	0.06682	0.06266	0.2863	0.526607
Hipp_Right_Eigen2_PC3	GCC_AD	DTI_AD	hipp	0.01102	0.0605	0.8554	0.933042
Hipp_Right_Eigen2_PC4	GCC_AD	DTI_AD	hipp	-0.07386	0.07908	0.3503	0.589472
Hipp_Right_Eigen2_PC5	GCC_AD	DTI_AD	hipp	0.007538	0.1084	0.9445	0.975397
Hipp_Right_Eigen2_PC6	GCC_AD	DTI_AD	hipp	-0.049	0.07166	0.4942	0.71287
Hipp_Right_Eigen2_PC7	GCC_AD	DTI_AD	hipp	-0.1311	0.1487	0.3781	0.615096
Hipp_Right_Eigen2_PC8	GCC_AD	DTI_AD	hipp	-0.07072	0.1125	0.5296	0.737563
Hipp_Right_Eigen2_PC9	GCC_AD	DTI_AD	hipp	-0.0461	0.0696	0.5077	0.722368
Hipp_Right_Eigen2_PC10	GCC_AD	DTI_AD	hipp	0.06694	0.08103	0.4088	0.643178
Pall_Left_RD_Mean	GCC_AD	DTI_AD	pall	-0.2237	0.06483	0.0005609	0.00632691
Pall_Left_mTBM1_Mean	GCC_AD	DTI_AD	pall	-0.2611	0.07262	0.0003242	0.00408607
Pall_Left_mTBM3_Mean	GCC_AD	DTI_AD	pall	-0.2104	0.07249	0.003706	0.0276839
Pall_Left_Dete_Mean	GCC_AD	DTI_AD	pall	-0.2353	0.07212	0.001102	0.0107714
Pall_Left_Eigen1_Mean	GCC_AD	DTI_AD	pall	-0.1339	0.06192	0.03065	0.127198
Pall_Left_Eigen2_Mean	GCC_AD	DTI_AD	pall	-0.1553	0.0639	0.0151	0.0774648
Pall_Right_RD_Mean	GCC_AD	DTI_AD	pall	-0.2695	0.06706	5.839e-05	0.000984798
Pall_Right_mTBM1_Mean	GCC_AD	DTI_AD	pall	-0.2904	0.07512	0.0001107	0.00168985
Pall_Right_mTBM3_Mean	GCC_AD	DTI_AD	pall	-0.2622	0.07269	0.0003105	0.0039465
Pall_Right_Dete_Mean	GCC_AD	DTI_AD	pall	-0.2764	0.0734	0.0001665	0.00237854
Pall_Right_Eigen1_Mean	GCC_AD	DTI_AD	pall	-0.1938	0.06283	0.002036	0.0174324
Pall_Right_Eigen2_Mean	GCC_AD	DTI_AD	pall	-0.208	0.06251	0.0008769	0.00900352
Pall_Left_RD_PC2	GCC_AD	DTI_AD	pall	0.1686	0.065	0.009483	0.0554002
Pall_Left_RD_PC6	GCC_AD	DTI_AD	pall	-0.3385	0.07705	1.113e-05	0.000234896
Pall_Left_Eigen2_PC5	GCC_AD	DTI_AD	pall	-0.004574	0.07105	0.9487	0.976932
Puta_Left_RD_Mean	GCC_AD	DTI_AD	puta	0.02567	0.04908	0.601	0.786679
Puta_Left_mTBM1_Mean	GCC_AD	DTI_AD	puta	0.06313	0.0584	0.2797	0.519758
Puta_Left_mTBM2_Mean	GCC_AD	DTI_AD	puta	-0.104	0.07626	0.1728	0.392639
Puta_Left_mTBM3_Mean	GCC_AD	DTI_AD	puta	0.07605	0.0584	0.1929	0.418666
Puta_Left_Dete_Mean	GCC_AD	DTI_AD	puta	0.06992	0.05824	0.23	0.464249
Puta_Left_Eigen1_Mean	GCC_AD	DTI_AD	puta	0.09731	0.04983	0.05084	0.179947
Puta_Left_Eigen2_Mean	GCC_AD	DTI_AD	puta	0.09815	0.04965	0.04804	0.172911
Puta_Right_RD_Mean	GCC_AD	DTI_AD	puta	-0.02176	0.0526	0.6791	0.836086
Puta_Right_mTBM1_Mean	GCC_AD	DTI_AD	puta	0.008406	0.06114	0.8906	0.950123
Puta_Right_mTBM3_Mean	GCC_AD	DTI_AD	puta	0.018	0.05933	0.7616	0.884512
Puta_Right_Dete_Mean	GCC_AD	DTI_AD	puta	0.01368	0.06007	0.8198	0.915237
Puta_Right_Eigen1_Mean	GCC_AD	DTI_AD	puta	0.03725	0.05243	0.4774	0.700132
Puta_Right_Eigen2_Mean	GCC_AD	DTI_AD	puta	0.0504	0.05061	0.3193	0.560537
Puta_Left_RD_PC1	GCC_AD	DTI_AD	puta	-0.01172	0.09278	0.8995	0.953869
Puta_Left_RD_PC3	GCC_AD	DTI_AD	puta	-0.02641	0.07255	0.7159	0.858033
Puta_Left_RD_PC4	GCC_AD	DTI_AD	puta	0.04889	0.05142	0.3417	0.581559
Puta_Left_RD_PC5	GCC_AD	DTI_AD	puta	-0.2563	0.05613	4.962e-06	0.000114367
Puta_Left_RD_PC9	GCC_AD	DTI_AD	puta	-0.04425	0.07056	0.5306	0.738188
Puta_Left_mTBM3_PC1	GCC_AD	DTI_AD	puta	0.04072	0.1006	0.6856	0.840084
Puta_Left_mTBM3_PC7	GCC_AD	DTI_AD	puta	0.01656	0.06625	0.8026	0.906252
Puta_Left_mTBM3_PC9	GCC_AD	DTI_AD	puta	-0.1378	0.07423	0.06341	0.208447
Puta_Left_Dete_PC1	GCC_AD	DTI_AD	puta	0.03739	0.1011	0.7116	0.855641
Puta_Left_Eigen2_PC7	GCC_AD	DTI_AD	puta	-0.03508	0.06449	0.5864	0.776497
Puta_Right_RD_PC1	GCC_AD	DTI_AD	puta	0.0349	0.09508	0.7136	0.856821
Puta_Right_RD_PC4	GCC_AD	DTI_AD	puta	-0.0009748	0.05579	0.9861	0.994069
Puta_Right_RD_PC7	GCC_AD	DTI_AD	puta	-0.185	0.06229	0.002975	0.0234215
Puta_Right_mTBM1_PC1	GCC_AD	DTI_AD	puta	-0.00701	0.1038	0.9462	0.976155
Puta_Right_mTBM3_PC1	GCC_AD	DTI_AD	puta	-0.01651	0.1001	0.869	0.939981
Puta_Right_Dete_PC1	GCC_AD	DTI_AD	puta	-0.01224	0.1019	0.9044	0.956195
Thal_Left_RD_Mean	GCC_AD	DTI_AD	thal	-0.08987	0.05791	0.1207	0.314413
Thal_Left_mTBM1_Mean	GCC_AD	DTI_AD	thal	-0.0587	0.0669	0.3802	0.617065
Thal_Left_mTBM3_Mean	GCC_AD	DTI_AD	thal	-0.01147	0.06712	0.8643	0.937682
Thal_Left_Dete_Mean	GCC_AD	DTI_AD	thal	-0.03645	0.06668	0.5846	0.775064
Thal_Left_Eigen1_Mean	GCC_AD	DTI_AD	thal	-0.009733	0.05772	0.8661	0.938575
Thal_Left_Eigen2_Mean	GCC_AD	DTI_AD	thal	-0.007676	0.05815	0.895	0.951836
Thal_Right_RD_Mean	GCC_AD	DTI_AD	thal	-0.09827	0.0615	0.11	0.296932
Thal_Right_mTBM1_Mean	GCC_AD	DTI_AD	thal	-0.09232	0.07672	0.2289	0.463081
Thal_Right_mTBM3_Mean	GCC_AD	DTI_AD	thal	-0.06945	0.07476	0.3529	0.591679
Thal_Right_Dete_Mean	GCC_AD	DTI_AD	thal	-0.07804	0.07521	0.2995	0.540891
Thal_Right_Eigen1_Mean	GCC_AD	DTI_AD	thal	-0.02372	0.06158	0.7001	0.848792
Thal_Right_Eigen2_Mean	GCC_AD	DTI_AD	thal	0.014	0.06076	0.8177	0.914127
Thal_Left_RD_PC3	GCC_AD	DTI_AD	thal	-0.1019	0.07153	0.1542	0.365874
Thal_Left_mTBM1_PC6	GCC_AD	DTI_AD	thal	0.1695	0.07059	0.01637	0.0819975
Thal_Right_RD_PC3	GCC_AD	DTI_AD	thal	0.1414	0.07	0.04342	0.161432
Thal_Right_mTBM2_PC1	GCC_AD	DTI_AD	thal	-0.156	0.06731	0.02045	0.0958954
Thal_Right_Eigen1_PC1	GCC_AD	DTI_AD	thal	0.1556	0.06806	0.02224	0.101573
Vent_Left_RD_Mean	GCC_AD	DTI_AD	vent	0.08774	0.05048	0.08222	0.246561
Vent_Left_mTBM1_Mean	GCC_AD	DTI_AD	vent	0.06576	0.05	0.1884	0.413087
Vent_Left_mTBM2_Mean	GCC_AD	DTI_AD	vent	0.07395	0.05239	0.1581	0.37152
Vent_Left_mTBM3_Mean	GCC_AD	DTI_AD	vent	0.06134	0.04972	0.2173	0.449056
Vent_Left_Dete_Mean	GCC_AD	DTI_AD	vent	0.06642	0.05002	0.1843	0.408012
Vent_Left_Eigen1_Mean	GCC_AD	DTI_AD	vent	0.08066	0.04887	0.09886	0.27763
Vent_Left_Eigen2_Mean	GCC_AD	DTI_AD	vent	0.08507	0.04911	0.08325	0.248435
Vent_Right_RD_Mean	GCC_AD	DTI_AD	vent	0.07324	0.05013	0.144	0.350464
Vent_Right_mTBM1_Mean	GCC_AD	DTI_AD	vent	0.08889	0.05264	0.0913	0.263924
Vent_Right_mTBM2_Mean	GCC_AD	DTI_AD	vent	0.05254	0.04804	0.2741	0.514024
Vent_Right_mTBM3_Mean	GCC_AD	DTI_AD	vent	0.09228	0.05284	0.08075	0.243668
Vent_Right_Dete_Mean	GCC_AD	DTI_AD	vent	0.09306	0.05244	0.07594	0.234103
Vent_Right_Eigen1_Mean	GCC_AD	DTI_AD	vent	0.08943	0.05114	0.08032	0.242856
Vent_Right_Eigen2_Mean	GCC_AD	DTI_AD	vent	0.09031	0.05117	0.07759	0.237533
Vent_Left_RD_PC1	GCC_AD	DTI_AD	vent	0.08525	0.04925	0.08349	0.248878
Vent_Left_RD_PC2	GCC_AD	DTI_AD	vent	0.0724	0.06653	0.2765	0.516294
Vent_Left_RD_PC3	GCC_AD	DTI_AD	vent	0.05424	0.04931	0.2713	0.510991
Vent_Left_RD_PC4	GCC_AD	DTI_AD	vent	-0.04077	0.05191	0.4322	0.663124
Vent_Left_RD_PC5	GCC_AD	DTI_AD	vent	0.2187	0.05934	0.0002279	0.00307324
Vent_Left_RD_PC6	GCC_AD	DTI_AD	vent	0.07307	0.05677	0.1981	0.42531
Vent_Left_RD_PC7	GCC_AD	DTI_AD	vent	0.2164	0.0519	3.047e-05	0.000563713
Vent_Left_RD_PC8	GCC_AD	DTI_AD	vent	-0.1551	0.05769	0.007183	0.0452297
Vent_Left_RD_PC9	GCC_AD	DTI_AD	vent	-0.104	0.06107	0.0886	0.258739
Vent_Left_RD_PC10	GCC_AD	DTI_AD	vent	-0.06375	0.05327	0.2314	0.465848
Vent_Left_mTBM1_PC1	GCC_AD	DTI_AD	vent	0.1124	0.05053	0.02607	0.113628
Vent_Left_mTBM1_PC3	GCC_AD	DTI_AD	vent	0.1192	0.06187	0.05401	0.187214
Vent_Left_mTBM1_PC4	GCC_AD	DTI_AD	vent	0.1618	0.05529	0.00343	0.0260633
Vent_Left_mTBM1_PC6	GCC_AD	DTI_AD	vent	0.01102	0.05443	0.8396	0.925161
Vent_Left_mTBM1_PC7	GCC_AD	DTI_AD	vent	0.002661	0.05757	0.9631	0.983461
Vent_Left_mTBM1_PC8	GCC_AD	DTI_AD	vent	-0.06046	0.06409	0.3456	0.585137
Vent_Left_mTBM1_PC9	GCC_AD	DTI_AD	vent	-0.06892	0.06386	0.2805	0.520613
Vent_Left_mTBM1_PC10	GCC_AD	DTI_AD	vent	0.08066	0.06597	0.2215	0.454308
Vent_Left_mTBM2_PC1	GCC_AD	DTI_AD	vent	0.09489	0.05169	0.06639	0.214681
Vent_Left_mTBM2_PC2	GCC_AD	DTI_AD	vent	0.06229	0.06222	0.3168	0.558127
Vent_Left_mTBM2_PC4	GCC_AD	DTI_AD	vent	-0.1575	0.05114	0.002078	0.0177185
Vent_Left_mTBM2_PC7	GCC_AD	DTI_AD	vent	0.08646	0.06589	0.1894	0.41439
Vent_Left_mTBM3_PC2	GCC_AD	DTI_AD	vent	0.007475	0.05012	0.8815	0.945732
Vent_Left_mTBM3_PC3	GCC_AD	DTI_AD	vent	0.1548	0.0645	0.01636	0.0819604
Vent_Left_mTBM3_PC4	GCC_AD	DTI_AD	vent	0.1465	0.06379	0.02166	0.0997825
Vent_Left_mTBM3_PC5	GCC_AD	DTI_AD	vent	-0.0734	0.07237	0.3105	0.552041
Vent_Left_mTBM3_PC6	GCC_AD	DTI_AD	vent	-0.0237	0.05536	0.6686	0.830093
Vent_Left_mTBM3_PC7	GCC_AD	DTI_AD	vent	-0.03729	0.05316	0.483	0.704464
Vent_Left_mTBM3_PC8	GCC_AD	DTI_AD	vent	-0.005538	0.06306	0.93	0.968376
Vent_Left_mTBM3_PC9	GCC_AD	DTI_AD	vent	0.09228	0.06743	0.1711	0.390054
Vent_Left_mTBM3_PC10	GCC_AD	DTI_AD	vent	-0.04315	0.0729	0.5539	0.754385
Vent_Left_Dete_PC2	GCC_AD	DTI_AD	vent	0.009627	0.0509	0.85	0.930398
Vent_Left_Dete_PC3	GCC_AD	DTI_AD	vent	0.2063	0.08112	0.011	0.0617356
Vent_Left_Dete_PC4	GCC_AD	DTI_AD	vent	-0.1525	0.07153	0.03307	0.133863
Vent_Left_Dete_PC5	GCC_AD	DTI_AD	vent	0.07287	0.05753	0.2053	0.434652
Vent_Left_Dete_PC6	GCC_AD	DTI_AD	vent	-0.005262	0.05368	0.9219	0.964421
Vent_Left_Dete_PC7	GCC_AD	DTI_AD	vent	-0.05015	0.05464	0.3587	0.597034
Vent_Left_Dete_PC8	GCC_AD	DTI_AD	vent	-0.04747	0.06604	0.4722	0.696114
Vent_Left_Dete_PC9	GCC_AD	DTI_AD	vent	-0.1343	0.06654	0.04356	0.161782
Vent_Left_Eigen1_PC2	GCC_AD	DTI_AD	vent	-0.01758	0.04996	0.7249	0.863218
Vent_Left_Eigen1_PC3	GCC_AD	DTI_AD	vent	0.2059	0.06204	0.0009059	0.0092295
Vent_Left_Eigen1_PC5	GCC_AD	DTI_AD	vent	-0.04828	0.04814	0.3159	0.557368
Vent_Left_Eigen1_PC6	GCC_AD	DTI_AD	vent	-0.04259	0.06194	0.4917	0.710957
Vent_Left_Eigen1_PC8	GCC_AD	DTI_AD	vent	-0.0889	0.06884	0.1966	0.423467
Vent_Left_Eigen1_PC9	GCC_AD	DTI_AD	vent	-0.01929	0.07262	0.7906	0.900004
Vent_Left_Eigen1_PC10	GCC_AD	DTI_AD	vent	-0.1235	0.07936	0.1198	0.312944
Vent_Left_Eigen2_PC1	GCC_AD	DTI_AD	vent	-0.08771	0.04778	0.06642	0.21476
Vent_Left_Eigen2_PC3	GCC_AD	DTI_AD	vent	0.1915	0.05794	0.0009491	0.00958131
Vent_Left_Eigen2_PC4	GCC_AD	DTI_AD	vent	0.03039	0.04923	0.537	0.742906
Vent_Left_Eigen2_PC6	GCC_AD	DTI_AD	vent	-0.01601	0.05894	0.7859	0.897513
Vent_Left_Eigen2_PC7	GCC_AD	DTI_AD	vent	-0.05188	0.06313	0.4112	0.645256
Vent_Left_Eigen2_PC8	GCC_AD	DTI_AD	vent	-0.1381	0.05618	0.01394	0.0732129
Vent_Left_Eigen2_PC9	GCC_AD	DTI_AD	vent	0.08656	0.0559	0.1215	0.315693
Vent_Left_Eigen2_PC10	GCC_AD	DTI_AD	vent	-0.01247	0.05681	0.8262	0.918401
Vent_Right_RD_PC1	GCC_AD	DTI_AD	vent	0.06365	0.04912	0.195	0.42129
Vent_Right_RD_PC2	GCC_AD	DTI_AD	vent	-0.01708	0.05885	0.7717	0.890173
Vent_Right_RD_PC3	GCC_AD	DTI_AD	vent	-0.008911	0.05145	0.8625	0.936745
Vent_Right_RD_PC4	GCC_AD	DTI_AD	vent	0.2309	0.05935	0.0001002	0.00155326
Vent_Right_RD_PC5	GCC_AD	DTI_AD	vent	-0.00995	0.05021	0.8429	0.926745
Vent_Right_RD_PC6	GCC_AD	DTI_AD	vent	0.155	0.05728	0.006807	0.043519
Vent_Right_RD_PC7	GCC_AD	DTI_AD	vent	0.109	0.05789	0.05959	0.199964
Vent_Right_RD_PC8	GCC_AD	DTI_AD	vent	0.0002851	0.05829	0.9961	0.997979
Vent_Right_RD_PC9	GCC_AD	DTI_AD	vent	-0.1167	0.05081	0.02165	0.0997558
Vent_Right_RD_PC10	GCC_AD	DTI_AD	vent	0.06083	0.05488	0.2677	0.507256
Vent_Right_mTBM1_PC2	GCC_AD	DTI_AD	vent	0.01409	0.04785	0.7684	0.888535
Vent_Right_mTBM1_PC3	GCC_AD	DTI_AD	vent	-0.06419	0.05881	0.2751	0.514985
Vent_Right_mTBM1_PC4	GCC_AD	DTI_AD	vent	-0.112	0.05651	0.04756	0.17172
Vent_Right_mTBM1_PC6	GCC_AD	DTI_AD	vent	0.02995	0.05204	0.5649	0.761986
Vent_Right_mTBM1_PC7	GCC_AD	DTI_AD	vent	0.06135	0.06275	0.3282	0.568787
Vent_Right_mTBM1_PC8	GCC_AD	DTI_AD	vent	0.05199	0.07394	0.482	0.703826
Vent_Right_mTBM1_PC9	GCC_AD	DTI_AD	vent	0.0333	0.06145	0.5879	0.777563
Vent_Right_mTBM1_PC10	GCC_AD	DTI_AD	vent	0.007671	0.06343	0.9037	0.955817
Vent_Right_mTBM2_PC1	GCC_AD	DTI_AD	vent	0.06677	0.04919	0.1747	0.395152
Vent_Right_mTBM2_PC3	GCC_AD	DTI_AD	vent	-0.005264	0.05577	0.9248	0.965774
Vent_Right_mTBM2_PC4	GCC_AD	DTI_AD	vent	-0.09725	0.04932	0.04861	0.174424
Vent_Right_mTBM2_PC10	GCC_AD	DTI_AD	vent	-0.0553	0.074	0.4549	0.682239
Vent_Right_mTBM3_PC2	GCC_AD	DTI_AD	vent	0.02031	0.04772	0.6704	0.831069
Vent_Right_mTBM3_PC3	GCC_AD	DTI_AD	vent	-0.0586	0.0561	0.2962	0.537054
Vent_Right_mTBM3_PC4	GCC_AD	DTI_AD	vent	0.06792	0.06483	0.2948	0.535844
Vent_Right_mTBM3_PC6	GCC_AD	DTI_AD	vent	0.02128	0.05345	0.6905	0.843057
Vent_Right_mTBM3_PC7	GCC_AD	DTI_AD	vent	-0.09195	0.06012	0.1262	0.322813
Vent_Right_mTBM3_PC8	GCC_AD	DTI_AD	vent	-0.06972	0.1061	0.5111	0.72458
Vent_Right_mTBM3_PC9	GCC_AD	DTI_AD	vent	-0.01342	0.05823	0.8177	0.914127
Vent_Right_mTBM3_PC10	GCC_AD	DTI_AD	vent	-0.0105	0.06035	0.8618	0.936434
Vent_Right_Dete_PC2	GCC_AD	DTI_AD	vent	0.02099	0.04723	0.6568	0.822534
Vent_Right_Dete_PC3	GCC_AD	DTI_AD	vent	0.05941	0.05918	0.3155	0.556941
Vent_Right_Dete_PC5	GCC_AD	DTI_AD	vent	-0.1453	0.05515	0.008411	0.0508016
Vent_Right_Dete_PC6	GCC_AD	DTI_AD	vent	-0.02557	0.05326	0.6312	0.807224
Vent_Right_Dete_PC7	GCC_AD	DTI_AD	vent	-0.08848	0.06286	0.1593	0.37326
Vent_Right_Dete_PC9	GCC_AD	DTI_AD	vent	0.01192	0.05572	0.8306	0.92058
Vent_Right_Dete_PC10	GCC_AD	DTI_AD	vent	-0.02934	0.06203	0.6362	0.810044
Vent_Right_Eigen1_PC2	GCC_AD	DTI_AD	vent	0.07003	0.0529	0.1856	0.409593
Vent_Right_Eigen1_PC4	GCC_AD	DTI_AD	vent	-0.08445	0.05334	0.1134	0.302604
Vent_Right_Eigen1_PC5	GCC_AD	DTI_AD	vent	-0.1048	0.05703	0.06622	0.214285
Vent_Right_Eigen1_PC7	GCC_AD	DTI_AD	vent	0.03632	0.05592	0.516	0.727998
Vent_Right_Eigen1_PC9	GCC_AD	DTI_AD	vent	-0.06968	0.05445	0.2006	0.428432
Vent_Right_Eigen2_PC2	GCC_AD	DTI_AD	vent	-0.02306	0.04793	0.6305	0.806839
Vent_Right_Eigen2_PC3	GCC_AD	DTI_AD	vent	-0.05313	0.05481	0.3324	0.572921
Vent_Right_Eigen2_PC4	GCC_AD	DTI_AD	vent	0.2013	0.06849	0.003293	0.0252476
Vent_Right_Eigen2_PC5	GCC_AD	DTI_AD	vent	0.002385	0.0721	0.9736	0.987953
Vent_Right_Eigen2_PC6	GCC_AD	DTI_AD	vent	-0.02984	0.05224	0.5678	0.764206
Vent_Right_Eigen2_PC7	GCC_AD	DTI_AD	vent	-0.05934	0.05323	0.2649	0.504202
Vent_Right_Eigen2_PC9	GCC_AD	DTI_AD	vent	-0.02913	0.05966	0.6253	0.803021
Accu_Left_RD_Mean	IFO_AD	DTI_AD	accu	0.08499	0.09329	0.3623	0.600554
Accu_Left_mTBM1_Mean	IFO_AD	DTI_AD	accu	0.09779	0.1052	0.3528	0.591606
Accu_Left_mTBM3_Mean	IFO_AD	DTI_AD	accu	0.08623	0.1021	0.3984	0.63359
Accu_Left_Dete_Mean	IFO_AD	DTI_AD	accu	0.09176	0.1026	0.3711	0.608898
Accu_Left_Eigen1_Mean	IFO_AD	DTI_AD	accu	0.07749	0.08988	0.3886	0.624736
Accu_Left_Eigen2_Mean	IFO_AD	DTI_AD	accu	0.08261	0.09031	0.3604	0.598637
Accu_Right_RD_Mean	IFO_AD	DTI_AD	accu	0.1564	0.09311	0.09294	0.266662
Accu_Right_mTBM1_Mean	IFO_AD	DTI_AD	accu	0.2026	0.09926	0.0412	0.155774
Accu_Right_mTBM3_Mean	IFO_AD	DTI_AD	accu	0.1939	0.09565	0.04263	0.159449
Accu_Right_Dete_Mean	IFO_AD	DTI_AD	accu	0.196	0.09675	0.04273	0.159688
Accu_Right_Eigen1_Mean	IFO_AD	DTI_AD	accu	0.1652	0.08957	0.06519	0.212158
Accu_Right_Eigen2_Mean	IFO_AD	DTI_AD	accu	0.1631	0.08961	0.0687	0.219345
Accu_Left_RD_PC1	IFO_AD	DTI_AD	accu	0.1392	0.1062	0.19	0.415101
Accu_Left_RD_PC2	IFO_AD	DTI_AD	accu	0.05067	0.1003	0.6136	0.79507
Accu_Left_RD_PC4	IFO_AD	DTI_AD	accu	-0.01027	0.09736	0.916	0.961784
Accu_Left_Eigen1_PC2	IFO_AD	DTI_AD	accu	-0.05672	0.1174	0.6291	0.805731
Accu_Left_Eigen2_PC2	IFO_AD	DTI_AD	accu	0.07796	0.1055	0.4599	0.686197
Accu_Right_RD_PC1	IFO_AD	DTI_AD	accu	0.137	0.08737	0.117	0.308375
Accu_Right_RD_PC4	IFO_AD	DTI_AD	accu	0.1654	0.06937	0.01708	0.0844942
Accu_Right_RD_PC8	IFO_AD	DTI_AD	accu	-0.1303	0.1184	0.2711	0.510827
Accu_Right_mTBM1_PC1	IFO_AD	DTI_AD	accu	-0.2086	0.09951	0.03602	0.142095
Accu_Right_mTBM3_PC1	IFO_AD	DTI_AD	accu	0.1934	0.0937	0.039	0.150143
Accu_Right_Dete_PC1	IFO_AD	DTI_AD	accu	0.2039	0.09551	0.0328	0.13311
Accu_Right_Eigen1_PC3	IFO_AD	DTI_AD	accu	0.1312	0.08922	0.1415	0.346714
Accu_Right_Eigen2_PC3	IFO_AD	DTI_AD	accu	0.08089	0.08642	0.3493	0.588525
Amyg_Left_RD_Mean	IFO_AD	DTI_AD	amyg	0.07788	0.09526	0.4136	0.647302
Amyg_Left_Eigen1_Mean	IFO_AD	DTI_AD	amyg	0.1209	0.0958	0.2071	0.436838
Amyg_Left_Eigen2_Mean	IFO_AD	DTI_AD	amyg	0.1158	0.09593	0.2274	0.461362
Amyg_Right_RD_Mean	IFO_AD	DTI_AD	amyg	-0.004044	0.1042	0.9691	0.98586
Amyg_Right_Eigen1_Mean	IFO_AD	DTI_AD	amyg	0.01611	0.1001	0.8721	0.941566
Amyg_Right_Eigen2_Mean	IFO_AD	DTI_AD	amyg	0.00863	0.1019	0.9325	0.969567
Amyg_Left_RD_PC3	IFO_AD	DTI_AD	amyg	-0.1249	0.09627	0.1947	0.420958
Amyg_Left_Eigen2_PC7	IFO_AD	DTI_AD	amyg	0.2061	0.1141	0.07076	0.223646
Amyg_Right_RD_PC3	IFO_AD	DTI_AD	amyg	-0.06857	0.108	0.5257	0.734878
Amyg_Right_Dete_PC4	IFO_AD	DTI_AD	amyg	0.004439	0.1134	0.9688	0.985724
Caud_Left_RD_Mean	IFO_AD	DTI_AD	caud	0.01612	0.06574	0.8064	0.908299
Caud_Left_mTBM1_Mean	IFO_AD	DTI_AD	caud	0.1009	0.08701	0.2461	0.482814
Caud_Left_mTBM2_Mean	IFO_AD	DTI_AD	caud	-0.03863	0.06955	0.5786	0.771402
Caud_Left_mTBM3_Mean	IFO_AD	DTI_AD	caud	0.1319	0.09287	0.1556	0.367947
Caud_Left_Dete_Mean	IFO_AD	DTI_AD	caud	0.1161	0.08978	0.1959	0.422524
Caud_Left_Eigen1_Mean	IFO_AD	DTI_AD	caud	0.08734	0.07083	0.2175	0.449284
Caud_Left_Eigen2_Mean	IFO_AD	DTI_AD	caud	0.0938	0.07066	0.1844	0.408129
Caud_Right_RD_Mean	IFO_AD	DTI_AD	caud	0.04309	0.0635	0.4974	0.715076
Caud_Right_mTBM2_Mean	IFO_AD	DTI_AD	caud	0.06753	0.08245	0.4128	0.646582
Caud_Right_Eigen1_Mean	IFO_AD	DTI_AD	caud	-0.02037	0.06727	0.762	0.884728
Caud_Right_Eigen2_Mean	IFO_AD	DTI_AD	caud	-0.008411	0.06757	0.9009	0.95464
Caud_Left_RD_PC1	IFO_AD	DTI_AD	caud	0.02587	0.1054	0.8061	0.908112
Caud_Left_RD_PC3	IFO_AD	DTI_AD	caud	0.02105	0.08461	0.8035	0.906687
Caud_Left_RD_PC4	IFO_AD	DTI_AD	caud	-0.0282	0.07003	0.6872	0.841134
Caud_Left_RD_PC5	IFO_AD	DTI_AD	caud	0.09212	0.06512	0.1572	0.370229
Caud_Left_mTBM1_PC2	IFO_AD	DTI_AD	caud	-0.07578	0.1275	0.5523	0.753393
Caud_Left_mTBM2_PC2	IFO_AD	DTI_AD	caud	0.02291	0.09942	0.8177	0.914127
Caud_Left_mTBM3_PC2	IFO_AD	DTI_AD	caud	0.1087	0.1261	0.3886	0.624736
Caud_Left_mTBM3_PC7	IFO_AD	DTI_AD	caud	0.04375	0.07194	0.5431	0.747321
Caud_Left_Dete_PC2	IFO_AD	DTI_AD	caud	-0.0957	0.1251	0.4443	0.673079
Caud_Left_Dete_PC7	IFO_AD	DTI_AD	caud	0.08337	0.07815	0.2861	0.526321
Caud_Right_RD_PC4	IFO_AD	DTI_AD	caud	0.05042	0.07657	0.5102	0.723909
Caud_Right_RD_PC6	IFO_AD	DTI_AD	caud	0.1445	0.07799	0.06386	0.209414
Caud_Right_RD_PC8	IFO_AD	DTI_AD	caud	-0.008018	0.09515	0.9328	0.969688
Hipp_Left_RD_Mean	IFO_AD	DTI_AD	hipp	-0.01467	0.07004	0.8341	0.922211
Hipp_Left_mTBM1_Mean	IFO_AD	DTI_AD	hipp	0.0111	0.07516	0.8826	0.946282
Hipp_Left_mTBM2_Mean	IFO_AD	DTI_AD	hipp	-0.03986	0.076	0.6	0.786063
Hipp_Left_mTBM3_Mean	IFO_AD	DTI_AD	hipp	0.04506	0.08056	0.5759	0.769756
Hipp_Left_Dete_Mean	IFO_AD	DTI_AD	hipp	0.02718	0.07802	0.7276	0.864686
Hipp_Left_Eigen1_Mean	IFO_AD	DTI_AD	hipp	0.04047	0.07603	0.5945	0.782189
Hipp_Left_Eigen2_Mean	IFO_AD	DTI_AD	hipp	0.02831	0.0738	0.7013	0.849543
Hipp_Right_RD_Mean	IFO_AD	DTI_AD	hipp	0.1181	0.07243	0.103	0.284872
Hipp_Right_mTBM1_Mean	IFO_AD	DTI_AD	hipp	0.1579	0.09148	0.08434	0.250508
Hipp_Right_mTBM2_Mean	IFO_AD	DTI_AD	hipp	0.09286	0.06312	0.1412	0.34622
Hipp_Right_mTBM3_Mean	IFO_AD	DTI_AD	hipp	0.1309	0.0901	0.1463	0.353977
Hipp_Right_Dete_Mean	IFO_AD	DTI_AD	hipp	0.143	0.0931	0.1245	0.320084
Hipp_Right_Eigen1_Mean	IFO_AD	DTI_AD	hipp	0.1365	0.09252	0.1401	0.344572
Hipp_Right_Eigen2_Mean	IFO_AD	DTI_AD	hipp	0.1555	0.09126	0.08835	0.258231
Hipp_Left_RD_PC1	IFO_AD	DTI_AD	hipp	-0.04156	0.06955	0.5501	0.751957
Hipp_Left_RD_PC2	IFO_AD	DTI_AD	hipp	-0.03892	0.1297	0.7641	0.886127
Hipp_Left_RD_PC3	IFO_AD	DTI_AD	hipp	0.1088	0.08562	0.2038	0.432632
Hipp_Left_RD_PC4	IFO_AD	DTI_AD	hipp	0.05884	0.0742	0.4278	0.659492
Hipp_Left_RD_PC5	IFO_AD	DTI_AD	hipp	-0.1203	0.07325	0.1005	0.280422
Hipp_Left_RD_PC6	IFO_AD	DTI_AD	hipp	-0.004568	0.07704	0.9527	0.978803
Hipp_Left_RD_PC7	IFO_AD	DTI_AD	hipp	-0.2754	0.06439	1.891e-05	0.000373159
Hipp_Left_RD_PC8	IFO_AD	DTI_AD	hipp	0.005024	0.1091	0.9633	0.983493
Hipp_Left_RD_PC9	IFO_AD	DTI_AD	hipp	-0.06097	0.07252	0.4005	0.635293
Hipp_Left_RD_PC10	IFO_AD	DTI_AD	hipp	0.005369	0.08596	0.9502	0.977566
Hipp_Left_mTBM1_PC1	IFO_AD	DTI_AD	hipp	0.1063	0.08139	0.1915	0.416941
Hipp_Left_mTBM1_PC2	IFO_AD	DTI_AD	hipp	-0.07769	0.1283	0.5448	0.748414
Hipp_Left_mTBM1_PC3	IFO_AD	DTI_AD	hipp	-0.1298	0.09372	0.166	0.382844
Hipp_Left_mTBM1_PC4	IFO_AD	DTI_AD	hipp	6.64e-05	0.09185	0.9994	0.999726
Hipp_Left_mTBM1_PC5	IFO_AD	DTI_AD	hipp	-0.1351	0.08936	0.1307	0.330052
Hipp_Left_mTBM1_PC6	IFO_AD	DTI_AD	hipp	-0.006017	0.1034	0.9536	0.979208
Hipp_Left_mTBM1_PC8	IFO_AD	DTI_AD	hipp	0.08655	0.09324	0.3533	0.592005
Hipp_Left_mTBM2_PC1	IFO_AD	DTI_AD	hipp	-0.08385	0.08125	0.3021	0.543707
Hipp_Left_mTBM2_PC2	IFO_AD	DTI_AD	hipp	-0.1107	0.1638	0.4991	0.716296
Hipp_Left_mTBM2_PC3	IFO_AD	DTI_AD	hipp	-0.1488	0.3486	0.6695	0.830529
Hipp_Left_mTBM2_PC4	IFO_AD	DTI_AD	hipp	-0.003167	0.1112	0.9773	0.989711
Hipp_Left_mTBM2_PC5	IFO_AD	DTI_AD	hipp	-0.0113	0.1188	0.9242	0.965572
Hipp_Left_mTBM3_PC1	IFO_AD	DTI_AD	hipp	0.1141	0.08243	0.1661	0.383028
Hipp_Left_mTBM3_PC2	IFO_AD	DTI_AD	hipp	-0.08057	0.1181	0.4953	0.713774
Hipp_Left_mTBM3_PC3	IFO_AD	DTI_AD	hipp	-0.06723	0.08224	0.4136	0.647302
Hipp_Left_mTBM3_PC4	IFO_AD	DTI_AD	hipp	0.07276	0.08527	0.3935	0.629378
Hipp_Left_mTBM3_PC5	IFO_AD	DTI_AD	hipp	0.1579	0.113	0.1622	0.377385
Hipp_Left_mTBM3_PC6	IFO_AD	DTI_AD	hipp	0.0708	0.09848	0.4722	0.696114
Hipp_Left_mTBM3_PC7	IFO_AD	DTI_AD	hipp	0.02224	0.1297	0.8638	0.93745
Hipp_Left_Dete_PC1	IFO_AD	DTI_AD	hipp	0.11	0.08207	0.1803	0.40256
Hipp_Left_Dete_PC2	IFO_AD	DTI_AD	hipp	-0.07973	0.1235	0.5185	0.729674
Hipp_Left_Dete_PC3	IFO_AD	DTI_AD	hipp	0.1038	0.08821	0.2393	0.474953
Hipp_Left_Dete_PC4	IFO_AD	DTI_AD	hipp	-0.03719	0.08629	0.6665	0.828774
Hipp_Left_Dete_PC5	IFO_AD	DTI_AD	hipp	0.1467	0.0984	0.1361	0.338358
Hipp_Left_Dete_PC6	IFO_AD	DTI_AD	hipp	-0.04147	0.09629	0.6667	0.828936
Hipp_Left_Dete_PC7	IFO_AD	DTI_AD	hipp	-0.03696	0.1359	0.7856	0.897408
Hipp_Left_Dete_PC8	IFO_AD	DTI_AD	hipp	-0.1716	0.09447	0.0693	0.220735
Hipp_Left_Eigen1_PC1	IFO_AD	DTI_AD	hipp	0.1056	0.08328	0.205	0.434317
Hipp_Left_Eigen1_PC2	IFO_AD	DTI_AD	hipp	0.1609	0.1436	0.2625	0.501401
Hipp_Left_Eigen1_PC3	IFO_AD	DTI_AD	hipp	-0.0496	0.09828	0.6138	0.795178
Hipp_Left_Eigen1_PC4	IFO_AD	DTI_AD	hipp	0.01518	0.102	0.8817	0.945819
Hipp_Left_Eigen1_PC5	IFO_AD	DTI_AD	hipp	0.1452	0.1377	0.2919	0.532907
Hipp_Left_Eigen1_PC6	IFO_AD	DTI_AD	hipp	0.08651	0.1007	0.3904	0.626507
Hipp_Left_Eigen1_PC8	IFO_AD	DTI_AD	hipp	-0.03604	0.07162	0.6148	0.795909
Hipp_Left_Eigen1_PC9	IFO_AD	DTI_AD	hipp	0.1978	0.1073	0.06522	0.212208
Hipp_Left_Eigen1_PC10	IFO_AD	DTI_AD	hipp	0.1162	0.1132	0.3043	0.546064
Hipp_Left_Eigen2_PC1	IFO_AD	DTI_AD	hipp	0.09105	0.07811	0.2438	0.480125
Hipp_Left_Eigen2_PC2	IFO_AD	DTI_AD	hipp	0.1142	0.09133	0.2111	0.441717
Hipp_Left_Eigen2_PC3	IFO_AD	DTI_AD	hipp	-0.02097	0.175	0.9047	0.9563
Hipp_Left_Eigen2_PC4	IFO_AD	DTI_AD	hipp	0.08219	0.1013	0.4171	0.650433
Hipp_Left_Eigen2_PC5	IFO_AD	DTI_AD	hipp	0.06258	0.1063	0.556	0.755804
Hipp_Left_Eigen2_PC6	IFO_AD	DTI_AD	hipp	-0.18	0.104	0.08369	0.249274
Hipp_Left_Eigen2_PC7	IFO_AD	DTI_AD	hipp	0.06478	0.08209	0.43	0.661361
Hipp_Left_Eigen2_PC8	IFO_AD	DTI_AD	hipp	-0.09286	0.08687	0.2851	0.525284
Hipp_Left_Eigen2_PC10	IFO_AD	DTI_AD	hipp	0.1526	0.08978	0.08922	0.259871
Hipp_Right_RD_PC1	IFO_AD	DTI_AD	hipp	-0.0558	0.06562	0.3951	0.630727
Hipp_Right_RD_PC2	IFO_AD	DTI_AD	hipp	0.02157	0.08873	0.8079	0.909116
Hipp_Right_RD_PC3	IFO_AD	DTI_AD	hipp	0.2032	0.1177	0.08437	0.250558
Hipp_Right_RD_PC4	IFO_AD	DTI_AD	hipp	0.1291	0.07924	0.1033	0.285403
Hipp_Right_RD_PC5	IFO_AD	DTI_AD	hipp	0.02143	0.07465	0.7741	0.891492
Hipp_Right_RD_PC6	IFO_AD	DTI_AD	hipp	0.2034	0.07994	0.01095	0.0615204
Hipp_Right_RD_PC7	IFO_AD	DTI_AD	hipp	-0.2219	0.06978	0.001476	0.0135493
Hipp_Right_RD_PC8	IFO_AD	DTI_AD	hipp	-0.0002479	0.08013	0.9975	0.998708
Hipp_Right_RD_PC9	IFO_AD	DTI_AD	hipp	-0.0553	0.09132	0.5448	0.748414
Hipp_Right_RD_PC10	IFO_AD	DTI_AD	hipp	-0.06432	0.08337	0.4404	0.669685
Hipp_Right_mTBM1_PC1	IFO_AD	DTI_AD	hipp	0.07653	0.07246	0.2909	0.531898
Hipp_Right_mTBM1_PC2	IFO_AD	DTI_AD	hipp	0.02817	0.07876	0.7206	0.860931
Hipp_Right_mTBM1_PC3	IFO_AD	DTI_AD	hipp	-0.213	0.1166	0.06772	0.217341
Hipp_Right_mTBM1_PC4	IFO_AD	DTI_AD	hipp	-0.02628	0.08284	0.7511	0.878739
Hipp_Right_mTBM1_PC5	IFO_AD	DTI_AD	hipp	-0.1369	0.1351	0.3109	0.552401
Hipp_Right_mTBM1_PC6	IFO_AD	DTI_AD	hipp	0.1457	0.1178	0.2162	0.447678
Hipp_Right_mTBM1_PC7	IFO_AD	DTI_AD	hipp	-0.0009964	0.1071	0.9926	0.996821
Hipp_Right_mTBM1_PC8	IFO_AD	DTI_AD	hipp	0.0377	0.1223	0.7578	0.882276
Hipp_Right_mTBM2_PC1	IFO_AD	DTI_AD	hipp	-0.03617	0.07477	0.6286	0.805373
Hipp_Right_mTBM2_PC5	IFO_AD	DTI_AD	hipp	0.0577	0.1819	0.7511	0.878739
Hipp_Right_mTBM2_PC9	IFO_AD	DTI_AD	hipp	-0.04294	0.1112	0.6993	0.848342
Hipp_Right_mTBM3_PC1	IFO_AD	DTI_AD	hipp	-0.07939	0.07727	0.3042	0.545936
Hipp_Right_mTBM3_PC2	IFO_AD	DTI_AD	hipp	0.02234	0.07592	0.7686	0.888625
Hipp_Right_mTBM3_PC3	IFO_AD	DTI_AD	hipp	-0.2167	0.0985	0.02783	0.118996
Hipp_Right_mTBM3_PC4	IFO_AD	DTI_AD	hipp	0.05398	0.0967	0.5766	0.770194
Hipp_Right_mTBM3_PC5	IFO_AD	DTI_AD	hipp	-0.003442	0.121	0.9773	0.989711
Hipp_Right_mTBM3_PC6	IFO_AD	DTI_AD	hipp	-0.08702	0.1253	0.4873	0.707555
Hipp_Right_mTBM3_PC7	IFO_AD	DTI_AD	hipp	0.06716	0.1238	0.5874	0.777161
Hipp_Right_mTBM3_PC10	IFO_AD	DTI_AD	hipp	-0.04423	0.1251	0.7236	0.862542
Hipp_Right_Dete_PC1	IFO_AD	DTI_AD	hipp	-0.06579	0.07342	0.3702	0.60804
Hipp_Right_Dete_PC2	IFO_AD	DTI_AD	hipp	-0.03855	0.07938	0.6272	0.804164
Hipp_Right_Dete_PC3	IFO_AD	DTI_AD	hipp	-0.2277	0.1088	0.03638	0.143111
Hipp_Right_Dete_PC4	IFO_AD	DTI_AD	hipp	0.003914	0.09138	0.9658	0.984272
Hipp_Right_Dete_PC5	IFO_AD	DTI_AD	hipp	-0.04338	0.1155	0.7072	0.852929
Hipp_Right_Dete_PC6	IFO_AD	DTI_AD	hipp	0.1327	0.1236	0.283	0.523169
Hipp_Right_Dete_PC7	IFO_AD	DTI_AD	hipp	0.017	0.1084	0.8754	0.943254
Hipp_Right_Dete_PC8	IFO_AD	DTI_AD	hipp	-0.08536	0.1138	0.4531	0.680731
Hipp_Right_Eigen1_PC1	IFO_AD	DTI_AD	hipp	0.02519	0.06877	0.7142	0.857303
Hipp_Right_Eigen1_PC2	IFO_AD	DTI_AD	hipp	0.02281	0.08911	0.798	0.903861
Hipp_Right_Eigen1_PC3	IFO_AD	DTI_AD	hipp	-0.003093	0.07377	0.9666	0.984624
Hipp_Right_Eigen1_PC4	IFO_AD	DTI_AD	hipp	-0.06869	0.08093	0.396	0.631517
Hipp_Right_Eigen1_PC5	IFO_AD	DTI_AD	hipp	-0.05173	0.1221	0.6717	0.831737
Hipp_Right_Eigen1_PC6	IFO_AD	DTI_AD	hipp	0.05398	0.09644	0.5756	0.769539
Hipp_Right_Eigen1_PC7	IFO_AD	DTI_AD	hipp	0.001983	0.149	0.9894	0.99539
Hipp_Right_Eigen1_PC8	IFO_AD	DTI_AD	hipp	0.05826	0.1057	0.5815	0.77311
Hipp_Right_Eigen1_PC9	IFO_AD	DTI_AD	hipp	0.04627	0.1498	0.7574	0.882113
Hipp_Right_Eigen1_PC10	IFO_AD	DTI_AD	hipp	0.2787	0.1754	0.112	0.300276
Hipp_Right_Eigen2_PC1	IFO_AD	DTI_AD	hipp	-0.008835	0.06904	0.8982	0.953298
Hipp_Right_Eigen2_PC2	IFO_AD	DTI_AD	hipp	-0.02549	0.07451	0.7323	0.867516
Hipp_Right_Eigen2_PC3	IFO_AD	DTI_AD	hipp	-0.1273	0.1015	0.2099	0.44036
Hipp_Right_Eigen2_PC4	IFO_AD	DTI_AD	hipp	-0.03431	0.1156	0.7666	0.887597
Hipp_Right_Eigen2_PC5	IFO_AD	DTI_AD	hipp	-0.0312	0.1346	0.8167	0.913654
Hipp_Right_Eigen2_PC6	IFO_AD	DTI_AD	hipp	0.01161	0.09643	0.9042	0.956101
Hipp_Right_Eigen2_PC7	IFO_AD	DTI_AD	hipp	0.04397	0.2015	0.8273	0.91899
Hipp_Right_Eigen2_PC8	IFO_AD	DTI_AD	hipp	0.244	0.1529	0.1106	0.297976
Hipp_Right_Eigen2_PC9	IFO_AD	DTI_AD	hipp	0.1593	0.07797	0.0411	0.155501
Hipp_Right_Eigen2_PC10	IFO_AD	DTI_AD	hipp	-0.02848	0.09788	0.7711	0.889891
Pall_Left_RD_Mean	IFO_AD	DTI_AD	pall	-0.04616	0.07233	0.5233	0.733107
Pall_Left_mTBM1_Mean	IFO_AD	DTI_AD	pall	-0.04696	0.08924	0.5987	0.785074
Pall_Left_mTBM3_Mean	IFO_AD	DTI_AD	pall	-0.0448	0.08806	0.6109	0.793259
Pall_Left_Dete_Mean	IFO_AD	DTI_AD	pall	-0.04579	0.08799	0.6028	0.787961
Pall_Left_Eigen1_Mean	IFO_AD	DTI_AD	pall	-0.0273	0.06512	0.675	0.83377
Pall_Left_Eigen2_Mean	IFO_AD	DTI_AD	pall	-0.03939	0.06718	0.5576	0.756919
Pall_Right_RD_Mean	IFO_AD	DTI_AD	pall	-0.06565	0.07676	0.3924	0.628252
Pall_Right_mTBM1_Mean	IFO_AD	DTI_AD	pall	-0.03888	0.08516	0.648	0.817729
Pall_Right_mTBM3_Mean	IFO_AD	DTI_AD	pall	-0.03655	0.08256	0.658	0.823256
Pall_Right_Dete_Mean	IFO_AD	DTI_AD	pall	-0.03776	0.08331	0.6504	0.818877
Pall_Right_Eigen1_Mean	IFO_AD	DTI_AD	pall	-0.05416	0.0703	0.441	0.670426
Pall_Right_Eigen2_Mean	IFO_AD	DTI_AD	pall	-0.03349	0.07048	0.6347	0.809185
Pall_Left_RD_PC2	IFO_AD	DTI_AD	pall	0.04732	0.07018	0.5001	0.716952
Pall_Left_RD_PC6	IFO_AD	DTI_AD	pall	-0.03359	0.09192	0.7148	0.85759
Pall_Left_Eigen2_PC5	IFO_AD	DTI_AD	pall	0.0346	0.07124	0.6272	0.804164
Puta_Left_RD_Mean	IFO_AD	DTI_AD	puta	-0.03207	0.06539	0.6238	0.802066
Puta_Left_mTBM1_Mean	IFO_AD	DTI_AD	puta	-0.0241	0.06764	0.7216	0.861346
Puta_Left_mTBM2_Mean	IFO_AD	DTI_AD	puta	0.01253	0.0952	0.8953	0.952027
Puta_Left_mTBM3_Mean	IFO_AD	DTI_AD	puta	-0.02807	0.06577	0.6696	0.830576
Puta_Left_Dete_Mean	IFO_AD	DTI_AD	puta	-0.02621	0.06655	0.6937	0.844912
Puta_Left_Eigen1_Mean	IFO_AD	DTI_AD	puta	-0.01418	0.05962	0.812	0.911162
Puta_Left_Eigen2_Mean	IFO_AD	DTI_AD	puta	-0.0286	0.06081	0.6382	0.811351
Puta_Right_RD_Mean	IFO_AD	DTI_AD	puta	-0.0006672	0.05724	0.9907	0.996065
Puta_Right_mTBM1_Mean	IFO_AD	DTI_AD	puta	-0.007962	0.05994	0.8943	0.951624
Puta_Right_mTBM3_Mean	IFO_AD	DTI_AD	puta	-0.02101	0.05988	0.7257	0.863572
Puta_Right_Dete_Mean	IFO_AD	DTI_AD	puta	-0.01457	0.05965	0.8071	0.9087
Puta_Right_Eigen1_Mean	IFO_AD	DTI_AD	puta	-0.01902	0.05528	0.7308	0.866755
Puta_Right_Eigen2_Mean	IFO_AD	DTI_AD	puta	-0.01889	0.05624	0.7369	0.870179
Puta_Left_RD_PC1	IFO_AD	DTI_AD	puta	-0.2767	0.1064	0.009313	0.0547062
Puta_Left_RD_PC3	IFO_AD	DTI_AD	puta	0.06251	0.08586	0.4666	0.69157
Puta_Left_RD_PC4	IFO_AD	DTI_AD	puta	0.01583	0.07851	0.8402	0.925543
Puta_Left_RD_PC5	IFO_AD	DTI_AD	puta	0.06775	0.0736	0.3573	0.595694
Puta_Left_RD_PC9	IFO_AD	DTI_AD	puta	0.124	0.08076	0.1247	0.320364
Puta_Left_mTBM3_PC1	IFO_AD	DTI_AD	puta	0.2726	0.1133	0.01615	0.0812595
Puta_Left_mTBM3_PC7	IFO_AD	DTI_AD	puta	-0.01173	0.0753	0.8762	0.943582
Puta_Left_mTBM3_PC9	IFO_AD	DTI_AD	puta	-0.1094	0.1051	0.2978	0.538865
Puta_Left_Dete_PC1	IFO_AD	DTI_AD	puta	0.2716	0.1135	0.01677	0.0834034
Puta_Left_Eigen2_PC7	IFO_AD	DTI_AD	puta	0.01472	0.09153	0.8723	0.941633
Puta_Right_RD_PC1	IFO_AD	DTI_AD	puta	0.1237	0.1118	0.2686	0.508252
Puta_Right_RD_PC4	IFO_AD	DTI_AD	puta	-0.0095	0.06316	0.8804	0.945267
Puta_Right_RD_PC7	IFO_AD	DTI_AD	puta	0.02171	0.08312	0.7939	0.901742
Puta_Right_mTBM1_PC1	IFO_AD	DTI_AD	puta	-0.1376	0.1208	0.2546	0.492998
Puta_Right_mTBM3_PC1	IFO_AD	DTI_AD	puta	-0.1296	0.1174	0.2694	0.509036
Puta_Right_Dete_PC1	IFO_AD	DTI_AD	puta	-0.1334	0.1189	0.2619	0.500758
Thal_Left_RD_Mean	IFO_AD	DTI_AD	thal	-0.02083	0.07138	0.7704	0.88957
Thal_Left_mTBM1_Mean	IFO_AD	DTI_AD	thal	0.01867	0.08203	0.82	0.915374
Thal_Left_mTBM3_Mean	IFO_AD	DTI_AD	thal	0.03031	0.08496	0.7213	0.861204
Thal_Left_Dete_Mean	IFO_AD	DTI_AD	thal	0.02385	0.08292	0.7736	0.891175
Thal_Left_Eigen1_Mean	IFO_AD	DTI_AD	thal	-0.00664	0.06662	0.9206	0.963825
Thal_Left_Eigen2_Mean	IFO_AD	DTI_AD	thal	-0.0008803	0.07113	0.9901	0.995715
Thal_Right_RD_Mean	IFO_AD	DTI_AD	thal	0.003264	0.07352	0.9646	0.983841
Thal_Right_mTBM1_Mean	IFO_AD	DTI_AD	thal	0.03133	0.08597	0.7156	0.857976
Thal_Right_mTBM3_Mean	IFO_AD	DTI_AD	thal	-0.004441	0.08979	0.9606	0.982174
Thal_Right_Dete_Mean	IFO_AD	DTI_AD	thal	0.01605	0.0874	0.8543	0.932624
Thal_Right_Eigen1_Mean	IFO_AD	DTI_AD	thal	-0.0001536	0.07659	0.9984	0.99922
Thal_Right_Eigen2_Mean	IFO_AD	DTI_AD	thal	0.01433	0.08517	0.8664	0.938664
Thal_Left_RD_PC3	IFO_AD	DTI_AD	thal	-0.00497	0.08166	0.9515	0.978236
Thal_Left_mTBM1_PC6	IFO_AD	DTI_AD	thal	0.02825	0.08158	0.7292	0.8657
Thal_Right_RD_PC3	IFO_AD	DTI_AD	thal	-0.02581	0.07799	0.7407	0.872671
Thal_Right_mTBM2_PC1	IFO_AD	DTI_AD	thal	-0.08995	0.09377	0.3375	0.57745
Thal_Right_Eigen1_PC1	IFO_AD	DTI_AD	thal	0.1201	0.09196	0.1915	0.416941
Vent_Left_RD_Mean	IFO_AD	DTI_AD	vent	-0.03523	0.07409	0.6344	0.809031
Vent_Left_mTBM1_Mean	IFO_AD	DTI_AD	vent	0.004655	0.07197	0.9484	0.976888
Vent_Left_mTBM2_Mean	IFO_AD	DTI_AD	vent	-0.02132	0.06911	0.7576	0.882151
Vent_Left_mTBM3_Mean	IFO_AD	DTI_AD	vent	0.006914	0.06992	0.9212	0.964156
Vent_Left_Dete_Mean	IFO_AD	DTI_AD	vent	0.002766	0.07136	0.9691	0.98586
Vent_Left_Eigen1_Mean	IFO_AD	DTI_AD	vent	-0.04186	0.07221	0.5621	0.76001
Vent_Left_Eigen2_Mean	IFO_AD	DTI_AD	vent	-0.03305	0.07357	0.6533	0.820388
Vent_Right_RD_Mean	IFO_AD	DTI_AD	vent	-0.01768	0.06464	0.7844	0.896932
Vent_Right_mTBM1_Mean	IFO_AD	DTI_AD	vent	0.001229	0.06756	0.9855	0.993738
Vent_Right_mTBM2_Mean	IFO_AD	DTI_AD	vent	0.005143	0.06003	0.9317	0.969167
Vent_Right_mTBM3_Mean	IFO_AD	DTI_AD	vent	-0.009778	0.06664	0.8833	0.946638
Vent_Right_Dete_Mean	IFO_AD	DTI_AD	vent	-0.001794	0.06702	0.9786	0.990278
Vent_Right_Eigen1_Mean	IFO_AD	DTI_AD	vent	-0.03337	0.06882	0.6277	0.804556
Vent_Right_Eigen2_Mean	IFO_AD	DTI_AD	vent	-0.01479	0.0688	0.8298	0.920337
Vent_Left_RD_PC1	IFO_AD	DTI_AD	vent	-0.04836	0.07456	0.5166	0.728326
Vent_Left_RD_PC2	IFO_AD	DTI_AD	vent	-0.1042	0.07113	0.143	0.348905
Vent_Left_RD_PC3	IFO_AD	DTI_AD	vent	-0.03851	0.05819	0.5081	0.722655
Vent_Left_RD_PC4	IFO_AD	DTI_AD	vent	-0.01621	0.06208	0.7939	0.901742
Vent_Left_RD_PC5	IFO_AD	DTI_AD	vent	0.008497	0.07301	0.9074	0.957503
Vent_Left_RD_PC6	IFO_AD	DTI_AD	vent	0.06173	0.06265	0.3245	0.565239
Vent_Left_RD_PC7	IFO_AD	DTI_AD	vent	-0.2113	0.06433	0.001021	0.0101445
Vent_Left_RD_PC8	IFO_AD	DTI_AD	vent	0.04807	0.07203	0.5046	0.720091
Vent_Left_RD_PC9	IFO_AD	DTI_AD	vent	0.05233	0.0733	0.4753	0.698399
Vent_Left_RD_PC10	IFO_AD	DTI_AD	vent	0.07785	0.09263	0.4006	0.635377
Vent_Left_mTBM1_PC1	IFO_AD	DTI_AD	vent	-0.03475	0.07405	0.6388	0.811778
Vent_Left_mTBM1_PC3	IFO_AD	DTI_AD	vent	-0.07719	0.06982	0.2689	0.508526
Vent_Left_mTBM1_PC4	IFO_AD	DTI_AD	vent	-0.1175	0.06746	0.08152	0.245228
Vent_Left_mTBM1_PC6	IFO_AD	DTI_AD	vent	0.05037	0.05374	0.3486	0.587965
Vent_Left_mTBM1_PC7	IFO_AD	DTI_AD	vent	0.2093	0.06592	0.001495	0.0136867
Vent_Left_mTBM1_PC8	IFO_AD	DTI_AD	vent	-0.08517	0.07328	0.2451	0.481677
Vent_Left_mTBM1_PC9	IFO_AD	DTI_AD	vent	-0.1506	0.09358	0.1074	0.292446
Vent_Left_mTBM1_PC10	IFO_AD	DTI_AD	vent	0.04495	0.0704	0.5231	0.732946
Vent_Left_mTBM2_PC1	IFO_AD	DTI_AD	vent	-0.005824	0.0702	0.9339	0.970279
Vent_Left_mTBM2_PC2	IFO_AD	DTI_AD	vent	-0.102	0.07475	0.1724	0.392096
Vent_Left_mTBM2_PC4	IFO_AD	DTI_AD	vent	0.05159	0.06522	0.4289	0.660428
Vent_Left_mTBM2_PC7	IFO_AD	DTI_AD	vent	0.01491	0.08874	0.8666	0.938785
Vent_Left_mTBM3_PC2	IFO_AD	DTI_AD	vent	-0.0805	0.06942	0.2462	0.48296
Vent_Left_mTBM3_PC3	IFO_AD	DTI_AD	vent	-0.09887	0.07224	0.1711	0.390054
Vent_Left_mTBM3_PC4	IFO_AD	DTI_AD	vent	-0.1182	0.07853	0.1322	0.33226
Vent_Left_mTBM3_PC5	IFO_AD	DTI_AD	vent	0.09237	0.09791	0.3455	0.585051
Vent_Left_mTBM3_PC6	IFO_AD	DTI_AD	vent	-0.08005	0.05589	0.1521	0.362602
Vent_Left_mTBM3_PC7	IFO_AD	DTI_AD	vent	-0.1907	0.06154	0.001938	0.0167563
Vent_Left_mTBM3_PC8	IFO_AD	DTI_AD	vent	0.03095	0.08062	0.701	0.849396
Vent_Left_mTBM3_PC9	IFO_AD	DTI_AD	vent	0.1156	0.09718	0.2342	0.469091
Vent_Left_mTBM3_PC10	IFO_AD	DTI_AD	vent	0.04812	0.0943	0.6098	0.792588
Vent_Left_Dete_PC2	IFO_AD	DTI_AD	vent	-0.06844	0.07088	0.3343	0.574716
Vent_Left_Dete_PC3	IFO_AD	DTI_AD	vent	-0.1246	0.08882	0.1607	0.375209
Vent_Left_Dete_PC4	IFO_AD	DTI_AD	vent	0.1153	0.08782	0.189	0.413849
Vent_Left_Dete_PC5	IFO_AD	DTI_AD	vent	-0.07602	0.07248	0.2943	0.535345
Vent_Left_Dete_PC6	IFO_AD	DTI_AD	vent	0.06671	0.05521	0.2269	0.46078
Vent_Left_Dete_PC7	IFO_AD	DTI_AD	vent	-0.2052	0.06563	0.00177	0.0156264
Vent_Left_Dete_PC8	IFO_AD	DTI_AD	vent	0.04885	0.07414	0.51	0.723755
Vent_Left_Dete_PC9	IFO_AD	DTI_AD	vent	-0.1124	0.08471	0.1846	0.408325
Vent_Left_Eigen1_PC2	IFO_AD	DTI_AD	vent	0.06735	0.06853	0.3257	0.566371
Vent_Left_Eigen1_PC3	IFO_AD	DTI_AD	vent	-0.1345	0.0728	0.06466	0.211018
Vent_Left_Eigen1_PC5	IFO_AD	DTI_AD	vent	0.00587	0.05663	0.9174	0.962478
Vent_Left_Eigen1_PC6	IFO_AD	DTI_AD	vent	0.05773	0.07113	0.417	0.650342
Vent_Left_Eigen1_PC8	IFO_AD	DTI_AD	vent	-0.01494	0.0983	0.8792	0.944811
Vent_Left_Eigen1_PC9	IFO_AD	DTI_AD	vent	-0.07502	0.09223	0.416	0.649454
Vent_Left_Eigen1_PC10	IFO_AD	DTI_AD	vent	0.05308	0.07903	0.5018	0.718154
Vent_Left_Eigen2_PC1	IFO_AD	DTI_AD	vent	0.05357	0.07139	0.453	0.680689
Vent_Left_Eigen2_PC3	IFO_AD	DTI_AD	vent	-0.1226	0.0708	0.08326	0.24845
Vent_Left_Eigen2_PC4	IFO_AD	DTI_AD	vent	0.003622	0.05402	0.9465	0.976229
Vent_Left_Eigen2_PC6	IFO_AD	DTI_AD	vent	0.07109	0.07055	0.3136	0.555092
Vent_Left_Eigen2_PC7	IFO_AD	DTI_AD	vent	-0.04369	0.08459	0.6055	0.789645
Vent_Left_Eigen2_PC8	IFO_AD	DTI_AD	vent	0.09541	0.06024	0.1132	0.302325
Vent_Left_Eigen2_PC9	IFO_AD	DTI_AD	vent	0.02357	0.06647	0.7229	0.862086
Vent_Left_Eigen2_PC10	IFO_AD	DTI_AD	vent	-0.004005	0.06398	0.9501	0.977505
Vent_Right_RD_PC1	IFO_AD	DTI_AD	vent	-0.0319	0.06714	0.6346	0.809123
Vent_Right_RD_PC2	IFO_AD	DTI_AD	vent	0.04639	0.07274	0.5236	0.733258
Vent_Right_RD_PC3	IFO_AD	DTI_AD	vent	-0.07387	0.05977	0.2165	0.448055
Vent_Right_RD_PC4	IFO_AD	DTI_AD	vent	-0.02241	0.08746	0.7978	0.903796
Vent_Right_RD_PC5	IFO_AD	DTI_AD	vent	0.07315	0.06836	0.2845	0.524565
Vent_Right_RD_PC6	IFO_AD	DTI_AD	vent	0.01826	0.06567	0.7809	0.894943
Vent_Right_RD_PC7	IFO_AD	DTI_AD	vent	0.03922	0.0656	0.55	0.751901
Vent_Right_RD_PC8	IFO_AD	DTI_AD	vent	-0.003123	0.074	0.9663	0.984529
Vent_Right_RD_PC9	IFO_AD	DTI_AD	vent	0.1136	0.06581	0.08436	0.250537
Vent_Right_RD_PC10	IFO_AD	DTI_AD	vent	-0.1283	0.08176	0.1165	0.307561
Vent_Right_mTBM1_PC2	IFO_AD	DTI_AD	vent	-0.02427	0.0706	0.731	0.866851
Vent_Right_mTBM1_PC3	IFO_AD	DTI_AD	vent	-0.04263	0.07606	0.5752	0.769297
Vent_Right_mTBM1_PC4	IFO_AD	DTI_AD	vent	0.108	0.06215	0.08229	0.246678
Vent_Right_mTBM1_PC6	IFO_AD	DTI_AD	vent	0.08068	0.06107	0.1865	0.410778
Vent_Right_mTBM1_PC7	IFO_AD	DTI_AD	vent	-0.006327	0.07497	0.9327	0.969679
Vent_Right_mTBM1_PC8	IFO_AD	DTI_AD	vent	-0.1166	0.09674	0.2281	0.462131
Vent_Right_mTBM1_PC9	IFO_AD	DTI_AD	vent	-0.01092	0.09837	0.9116	0.959549
Vent_Right_mTBM1_PC10	IFO_AD	DTI_AD	vent	-0.09496	0.07705	0.2178	0.449659
Vent_Right_mTBM2_PC1	IFO_AD	DTI_AD	vent	0.002614	0.06185	0.9663	0.984529
Vent_Right_mTBM2_PC3	IFO_AD	DTI_AD	vent	0.1248	0.08152	0.1257	0.321976
Vent_Right_mTBM2_PC4	IFO_AD	DTI_AD	vent	0.06753	0.06967	0.3324	0.572921
Vent_Right_mTBM2_PC10	IFO_AD	DTI_AD	vent	0.2077	0.07415	0.005096	0.0351247
Vent_Right_mTBM3_PC2	IFO_AD	DTI_AD	vent	-0.03997	0.07119	0.5745	0.768836
Vent_Right_mTBM3_PC3	IFO_AD	DTI_AD	vent	-0.05959	0.07523	0.4283	0.659931
Vent_Right_mTBM3_PC4	IFO_AD	DTI_AD	vent	-0.1161	0.07045	0.09925	0.278331
Vent_Right_mTBM3_PC6	IFO_AD	DTI_AD	vent	-0.06884	0.05442	0.2058	0.435342
Vent_Right_mTBM3_PC7	IFO_AD	DTI_AD	vent	-0.02301	0.08236	0.7799	0.894562
Vent_Right_mTBM3_PC8	IFO_AD	DTI_AD	vent	-0.1219	0.1247	0.3283	0.568898
Vent_Right_mTBM3_PC9	IFO_AD	DTI_AD	vent	-0.04072	0.08221	0.6204	0.799923
Vent_Right_mTBM3_PC10	IFO_AD	DTI_AD	vent	0.1097	0.08031	0.1721	0.391676
Vent_Right_Dete_PC2	IFO_AD	DTI_AD	vent	-0.0313	0.07034	0.6563	0.822271
Vent_Right_Dete_PC3	IFO_AD	DTI_AD	vent	0.06888	0.07799	0.3771	0.614152
Vent_Right_Dete_PC5	IFO_AD	DTI_AD	vent	0.1091	0.05901	0.06456	0.210764
Vent_Right_Dete_PC6	IFO_AD	DTI_AD	vent	-0.05906	0.06145	0.3365	0.576673
Vent_Right_Dete_PC7	IFO_AD	DTI_AD	vent	0.005252	0.07687	0.9455	0.975835
Vent_Right_Dete_PC9	IFO_AD	DTI_AD	vent	0.05031	0.08663	0.5614	0.759517
Vent_Right_Dete_PC10	IFO_AD	DTI_AD	vent	0.09812	0.0779	0.2078	0.437712
Vent_Right_Eigen1_PC2	IFO_AD	DTI_AD	vent	-0.05255	0.07786	0.4997	0.716703
Vent_Right_Eigen1_PC4	IFO_AD	DTI_AD	vent	0.1112	0.0663	0.09344	0.267547
Vent_Right_Eigen1_PC5	IFO_AD	DTI_AD	vent	0.02446	0.06389	0.7018	0.849954
Vent_Right_Eigen1_PC7	IFO_AD	DTI_AD	vent	-0.01648	0.0727	0.8206	0.915528
Vent_Right_Eigen1_PC9	IFO_AD	DTI_AD	vent	0.05156	0.07288	0.4793	0.701619
Vent_Right_Eigen2_PC2	IFO_AD	DTI_AD	vent	0.02949	0.0718	0.6813	0.83733
Vent_Right_Eigen2_PC3	IFO_AD	DTI_AD	vent	0.1172	0.06733	0.08181	0.245813
Vent_Right_Eigen2_PC4	IFO_AD	DTI_AD	vent	-0.05243	0.08194	0.5223	0.732365
Vent_Right_Eigen2_PC5	IFO_AD	DTI_AD	vent	0.01353	0.08359	0.8714	0.941206
Vent_Right_Eigen2_PC6	IFO_AD	DTI_AD	vent	-0.05126	0.06421	0.4247	0.656961
Vent_Right_Eigen2_PC7	IFO_AD	DTI_AD	vent	0.0207	0.07141	0.7719	0.890209
Vent_Right_Eigen2_PC9	IFO_AD	DTI_AD	vent	0.0287	0.0733	0.6954	0.84604
Accu_Left_RD_Mean	PCR_AD	DTI_AD	accu	-0.3134	0.07546	3.276e-05	0.000600585
Accu_Left_mTBM1_Mean	PCR_AD	DTI_AD	accu	-0.4008	0.08714	4.237e-06	9.97158e-05
Accu_Left_mTBM3_Mean	PCR_AD	DTI_AD	accu	-0.3915	0.0839	3.06e-06	7.49282e-05
Accu_Left_Dete_Mean	PCR_AD	DTI_AD	accu	-0.3924	0.08435	3.29e-06	7.99219e-05
Accu_Left_Eigen1_Mean	PCR_AD	DTI_AD	accu	-0.3172	0.07088	7.602e-06	0.000167621
Accu_Left_Eigen2_Mean	PCR_AD	DTI_AD	accu	-0.3228	0.07104	5.508e-06	0.000125677
Accu_Right_RD_Mean	PCR_AD	DTI_AD	accu	-0.2819	0.06695	2.556e-05	0.000483894
Accu_Right_mTBM1_Mean	PCR_AD	DTI_AD	accu	-0.3148	0.07513	2.786e-05	0.000519674
Accu_Right_mTBM3_Mean	PCR_AD	DTI_AD	accu	-0.3052	0.07346	3.261e-05	0.000598181
Accu_Right_Dete_Mean	PCR_AD	DTI_AD	accu	-0.3103	0.07349	2.421e-05	0.000462017
Accu_Right_Eigen1_Mean	PCR_AD	DTI_AD	accu	-0.3053	0.06616	3.927e-06	9.35317e-05
Accu_Right_Eigen2_Mean	PCR_AD	DTI_AD	accu	-0.3116	0.06582	2.198e-06	5.6195e-05
Accu_Left_RD_PC1	PCR_AD	DTI_AD	accu	-0.06689	0.09846	0.4969	0.714768
Accu_Left_RD_PC2	PCR_AD	DTI_AD	accu	-0.2677	0.08949	0.002782	0.0222335
Accu_Left_RD_PC4	PCR_AD	DTI_AD	accu	0.01951	0.09239	0.8327	0.921564
Accu_Left_Eigen1_PC2	PCR_AD	DTI_AD	accu	0.03659	0.1062	0.7304	0.866486
Accu_Left_Eigen2_PC2	PCR_AD	DTI_AD	accu	-0.2162	0.08133	0.007868	0.0483734
Accu_Right_RD_PC1	PCR_AD	DTI_AD	accu	-0.1305	0.07004	0.06238	0.20624
Accu_Right_RD_PC4	PCR_AD	DTI_AD	accu	-0.03527	0.07097	0.6192	0.798972
Accu_Right_RD_PC8	PCR_AD	DTI_AD	accu	-0.2456	0.07519	0.00109	0.0106904
Accu_Right_mTBM1_PC1	PCR_AD	DTI_AD	accu	0.3158	0.08206	0.0001188	0.00179248
Accu_Right_mTBM3_PC1	PCR_AD	DTI_AD	accu	-0.306	0.0784	9.49e-05	0.00148491
Accu_Right_Dete_PC1	PCR_AD	DTI_AD	accu	-0.2985	0.07804	0.000131	0.00194659
Accu_Right_Eigen1_PC3	PCR_AD	DTI_AD	accu	-0.3445	0.06979	7.937e-07	2.25548e-05
Accu_Right_Eigen2_PC3	PCR_AD	DTI_AD	accu	-0.4039	0.07556	9.025e-08	3.09816e-06
Amyg_Left_RD_Mean	PCR_AD	DTI_AD	amyg	-0.06174	0.09243	0.5042	0.719758
Amyg_Left_Eigen1_Mean	PCR_AD	DTI_AD	amyg	-0.02679	0.09335	0.7742	0.89151
Amyg_Left_Eigen2_Mean	PCR_AD	DTI_AD	amyg	-0.0171	0.09375	0.8552	0.93291
Amyg_Right_RD_Mean	PCR_AD	DTI_AD	amyg	-0.03445	0.0865	0.6904	0.843054
Amyg_Right_Eigen1_Mean	PCR_AD	DTI_AD	amyg	0.09497	0.09498	0.3174	0.558656
Amyg_Right_Eigen2_Mean	PCR_AD	DTI_AD	amyg	0.09361	0.0965	0.332	0.572627
Amyg_Left_RD_PC3	PCR_AD	DTI_AD	amyg	0.05897	0.08726	0.4992	0.716332
Amyg_Left_Eigen2_PC7	PCR_AD	DTI_AD	amyg	-0.01565	0.0978	0.8728	0.941905
Amyg_Right_RD_PC3	PCR_AD	DTI_AD	amyg	0.0004037	0.07887	0.9959	0.997905
Amyg_Right_Dete_PC4	PCR_AD	DTI_AD	amyg	0.1256	0.1188	0.2907	0.531686
Caud_Left_RD_Mean	PCR_AD	DTI_AD	caud	0.2656	0.05886	6.388e-06	0.000143618
Caud_Left_mTBM1_Mean	PCR_AD	DTI_AD	caud	0.02319	0.0823	0.7781	0.893565
Caud_Left_mTBM2_Mean	PCR_AD	DTI_AD	caud	0.4526	0.06247	4.346e-13	3.1344e-11
Caud_Left_mTBM3_Mean	PCR_AD	DTI_AD	caud	-0.09692	0.08759	0.2685	0.508174
Caud_Left_Dete_Mean	PCR_AD	DTI_AD	caud	-0.03268	0.08489	0.7002	0.84887
Caud_Left_Eigen1_Mean	PCR_AD	DTI_AD	caud	0.0897	0.06692	0.1801	0.402312
Caud_Left_Eigen2_Mean	PCR_AD	DTI_AD	caud	0.1523	0.0655	0.02007	0.0946269
Caud_Right_RD_Mean	PCR_AD	DTI_AD	caud	0.1834	0.05471	0.0008032	0.00839553
Caud_Right_mTBM2_Mean	PCR_AD	DTI_AD	caud	0.2803	0.06509	1.662e-05	0.000332876
Caud_Right_Eigen1_Mean	PCR_AD	DTI_AD	caud	0.05858	0.05849	0.3166	0.558023
Caud_Right_Eigen2_Mean	PCR_AD	DTI_AD	caud	0.1277	0.05727	0.02571	0.112554
Caud_Left_RD_PC1	PCR_AD	DTI_AD	caud	-0.1144	0.09976	0.2514	0.489313
Caud_Left_RD_PC3	PCR_AD	DTI_AD	caud	0.165	0.08179	0.0437	0.162124
Caud_Left_RD_PC4	PCR_AD	DTI_AD	caud	-0.3716	0.06345	4.732e-09	2.00806e-07
Caud_Left_RD_PC5	PCR_AD	DTI_AD	caud	-0.03282	0.0664	0.6211	0.800381
Caud_Left_mTBM1_PC2	PCR_AD	DTI_AD	caud	0.2776	0.1242	0.02536	0.111572
Caud_Left_mTBM2_PC2	PCR_AD	DTI_AD	caud	0.1236	0.09592	0.1976	0.424745
Caud_Left_mTBM3_PC2	PCR_AD	DTI_AD	caud	-0.2613	0.118	0.02686	0.116028
Caud_Left_mTBM3_PC7	PCR_AD	DTI_AD	caud	0.1948	0.07195	0.006775	0.0433673
Caud_Left_Dete_PC2	PCR_AD	DTI_AD	caud	0.2804	0.1198	0.01922	0.0918679
Caud_Left_Dete_PC7	PCR_AD	DTI_AD	caud	0.2546	0.07655	0.0008813	0.00903991
Caud_Right_RD_PC4	PCR_AD	DTI_AD	caud	0.2813	0.06095	3.914e-06	9.32454e-05
Caud_Right_RD_PC6	PCR_AD	DTI_AD	caud	0.07318	0.08194	0.3718	0.609531
Caud_Right_RD_PC8	PCR_AD	DTI_AD	caud	-0.2241	0.08095	0.005641	0.0378306
Hipp_Left_RD_Mean	PCR_AD	DTI_AD	hipp	-0.1426	0.06403	0.02597	0.113358
Hipp_Left_mTBM1_Mean	PCR_AD	DTI_AD	hipp	-0.1505	0.06709	0.02486	0.110053
Hipp_Left_mTBM2_Mean	PCR_AD	DTI_AD	hipp	-0.1137	0.0649	0.07971	0.24168
Hipp_Left_mTBM3_Mean	PCR_AD	DTI_AD	hipp	-0.09738	0.06496	0.1338	0.334732
Hipp_Left_Dete_Mean	PCR_AD	DTI_AD	hipp	-0.131	0.06621	0.04793	0.172636
Hipp_Left_Eigen1_Mean	PCR_AD	DTI_AD	hipp	-0.1508	0.06384	0.01815	0.0881948
Hipp_Left_Eigen2_Mean	PCR_AD	DTI_AD	hipp	-0.1671	0.06399	0.009016	0.0533772
Hipp_Right_RD_Mean	PCR_AD	DTI_AD	hipp	-0.186	0.0704	0.00824	0.0500455
Hipp_Right_mTBM1_Mean	PCR_AD	DTI_AD	hipp	-0.151	0.07646	0.04831	0.173584
Hipp_Right_mTBM2_Mean	PCR_AD	DTI_AD	hipp	-0.1639	0.0677	0.01549	0.0789585
Hipp_Right_mTBM3_Mean	PCR_AD	DTI_AD	hipp	-0.03327	0.07278	0.6476	0.817453
Hipp_Right_Dete_Mean	PCR_AD	DTI_AD	hipp	-0.09679	0.07454	0.1942	0.420364
Hipp_Right_Eigen1_Mean	PCR_AD	DTI_AD	hipp	-0.1587	0.06873	0.02092	0.0974407
Hipp_Right_Eigen2_Mean	PCR_AD	DTI_AD	hipp	-0.19	0.072	0.008306	0.0503434
Hipp_Left_RD_PC1	PCR_AD	DTI_AD	hipp	-0.1861	0.06156	0.002497	0.0204828
Hipp_Left_RD_PC2	PCR_AD	DTI_AD	hipp	-0.03505	0.1118	0.7539	0.880302
Hipp_Left_RD_PC3	PCR_AD	DTI_AD	hipp	-0.1399	0.07741	0.07063	0.223406
Hipp_Left_RD_PC4	PCR_AD	DTI_AD	hipp	-0.06347	0.07591	0.4031	0.637619
Hipp_Left_RD_PC5	PCR_AD	DTI_AD	hipp	-0.2537	0.06597	0.0001201	0.00180951
Hipp_Left_RD_PC6	PCR_AD	DTI_AD	hipp	-0.03274	0.07255	0.6518	0.819587
Hipp_Left_RD_PC7	PCR_AD	DTI_AD	hipp	-0.1692	0.06091	0.005465	0.037008
Hipp_Left_RD_PC8	PCR_AD	DTI_AD	hipp	-0.04714	0.08466	0.5776	0.770785
Hipp_Left_RD_PC9	PCR_AD	DTI_AD	hipp	-0.07304	0.06754	0.2795	0.519518
Hipp_Left_RD_PC10	PCR_AD	DTI_AD	hipp	0.04974	0.08044	0.5364	0.742476
Hipp_Left_mTBM1_PC1	PCR_AD	DTI_AD	hipp	0.1511	0.07382	0.04062	0.154293
Hipp_Left_mTBM1_PC2	PCR_AD	DTI_AD	hipp	-0.2161	0.1198	0.07131	0.224757
Hipp_Left_mTBM1_PC3	PCR_AD	DTI_AD	hipp	0.0665	0.08103	0.4118	0.645675
Hipp_Left_mTBM1_PC4	PCR_AD	DTI_AD	hipp	0.02298	0.07772	0.7675	0.888066
Hipp_Left_mTBM1_PC5	PCR_AD	DTI_AD	hipp	0.08008	0.08709	0.3579	0.596266
Hipp_Left_mTBM1_PC6	PCR_AD	DTI_AD	hipp	-0.1866	0.08929	0.0366	0.14375
Hipp_Left_mTBM1_PC8	PCR_AD	DTI_AD	hipp	0.06242	0.08805	0.4784	0.700939
Hipp_Left_mTBM2_PC1	PCR_AD	DTI_AD	hipp	-0.1498	0.06614	0.02355	0.105848
Hipp_Left_mTBM2_PC2	PCR_AD	DTI_AD	hipp	0.05253	0.1495	0.7253	0.863388
Hipp_Left_mTBM2_PC3	PCR_AD	DTI_AD	hipp	0.2935	0.4389	0.5037	0.719422
Hipp_Left_mTBM2_PC4	PCR_AD	DTI_AD	hipp	0.07847	0.09245	0.396	0.631517
Hipp_Left_mTBM2_PC5	PCR_AD	DTI_AD	hipp	0.2526	0.119	0.03381	0.135915
Hipp_Left_mTBM3_PC1	PCR_AD	DTI_AD	hipp	0.1427	0.07547	0.05861	0.197849
Hipp_Left_mTBM3_PC2	PCR_AD	DTI_AD	hipp	-0.2026	0.1124	0.0715	0.225139
Hipp_Left_mTBM3_PC3	PCR_AD	DTI_AD	hipp	0.04254	0.07165	0.5527	0.753625
Hipp_Left_mTBM3_PC4	PCR_AD	DTI_AD	hipp	-0.02761	0.07503	0.7129	0.856435
Hipp_Left_mTBM3_PC5	PCR_AD	DTI_AD	hipp	-0.07077	0.108	0.5122	0.725372
Hipp_Left_mTBM3_PC6	PCR_AD	DTI_AD	hipp	-0.2149	0.08496	0.01141	0.0633929
Hipp_Left_mTBM3_PC7	PCR_AD	DTI_AD	hipp	-0.08987	0.09235	0.3305	0.571138
Hipp_Left_Dete_PC1	PCR_AD	DTI_AD	hipp	0.1464	0.07485	0.05041	0.178864
Hipp_Left_Dete_PC2	PCR_AD	DTI_AD	hipp	-0.213	0.1165	0.06749	0.21684
Hipp_Left_Dete_PC3	PCR_AD	DTI_AD	hipp	-0.05267	0.07683	0.493	0.711981
Hipp_Left_Dete_PC4	PCR_AD	DTI_AD	hipp	0.03111	0.0738	0.6734	0.832757
Hipp_Left_Dete_PC5	PCR_AD	DTI_AD	hipp	-0.08453	0.09461	0.3716	0.609371
Hipp_Left_Dete_PC6	PCR_AD	DTI_AD	hipp	0.2091	0.0858	0.01482	0.0764492
Hipp_Left_Dete_PC7	PCR_AD	DTI_AD	hipp	-0.009482	0.09505	0.9205	0.963773
Hipp_Left_Dete_PC8	PCR_AD	DTI_AD	hipp	-0.1321	0.1039	0.2036	0.43244
Hipp_Left_Eigen1_PC1	PCR_AD	DTI_AD	hipp	0.1691	0.0702	0.01604	0.0808773
Hipp_Left_Eigen1_PC2	PCR_AD	DTI_AD	hipp	-0.04529	0.1217	0.7098	0.854428
Hipp_Left_Eigen1_PC3	PCR_AD	DTI_AD	hipp	0.1571	0.09021	0.08158	0.245338
Hipp_Left_Eigen1_PC4	PCR_AD	DTI_AD	hipp	-0.06449	0.09484	0.4965	0.714615
Hipp_Left_Eigen1_PC5	PCR_AD	DTI_AD	hipp	-0.0688	0.1188	0.5625	0.760291
Hipp_Left_Eigen1_PC6	PCR_AD	DTI_AD	hipp	-0.1202	0.09508	0.2062	0.43581
Hipp_Left_Eigen1_PC8	PCR_AD	DTI_AD	hipp	-0.08044	0.07568	0.2878	0.528323
Hipp_Left_Eigen1_PC9	PCR_AD	DTI_AD	hipp	0.1041	0.1009	0.3023	0.54385
Hipp_Left_Eigen1_PC10	PCR_AD	DTI_AD	hipp	-0.01177	0.1001	0.9064	0.957139
Hipp_Left_Eigen2_PC1	PCR_AD	DTI_AD	hipp	0.1731	0.06817	0.0111	0.0621025
Hipp_Left_Eigen2_PC2	PCR_AD	DTI_AD	hipp	-0.1108	0.07711	0.1509	0.360836
Hipp_Left_Eigen2_PC3	PCR_AD	DTI_AD	hipp	0.07895	0.1748	0.6515	0.819416
Hipp_Left_Eigen2_PC4	PCR_AD	DTI_AD	hipp	-0.02218	0.08827	0.8016	0.905758
Hipp_Left_Eigen2_PC5	PCR_AD	DTI_AD	hipp	0.01146	0.09765	0.9066	0.957212
Hipp_Left_Eigen2_PC6	PCR_AD	DTI_AD	hipp	0.03535	0.09745	0.7168	0.858624
Hipp_Left_Eigen2_PC7	PCR_AD	DTI_AD	hipp	0.07303	0.08958	0.415	0.648596
Hipp_Left_Eigen2_PC8	PCR_AD	DTI_AD	hipp	-0.1665	0.08536	0.05105	0.180515
Hipp_Left_Eigen2_PC10	PCR_AD	DTI_AD	hipp	0.01353	0.07257	0.8521	0.931388
Hipp_Right_RD_PC1	PCR_AD	DTI_AD	hipp	0.1982	0.06725	0.003212	0.0247865
Hipp_Right_RD_PC2	PCR_AD	DTI_AD	hipp	0.2417	0.07974	0.002441	0.0201067
Hipp_Right_RD_PC3	PCR_AD	DTI_AD	hipp	-0.08972	0.09562	0.3481	0.587507
Hipp_Right_RD_PC4	PCR_AD	DTI_AD	hipp	0.406	0.07369	3.597e-08	1.32065e-06
Hipp_Right_RD_PC5	PCR_AD	DTI_AD	hipp	-0.1461	0.0635	0.02141	0.099024
Hipp_Right_RD_PC6	PCR_AD	DTI_AD	hipp	-0.07142	0.08435	0.3971	0.632454
Hipp_Right_RD_PC7	PCR_AD	DTI_AD	hipp	-0.01976	0.0655	0.7629	0.885319
Hipp_Right_RD_PC8	PCR_AD	DTI_AD	hipp	0.03243	0.07009	0.6436	0.814838
Hipp_Right_RD_PC9	PCR_AD	DTI_AD	hipp	0.06616	0.0775	0.3933	0.629164
Hipp_Right_RD_PC10	PCR_AD	DTI_AD	hipp	-0.2787	0.07648	0.0002691	0.00351416
Hipp_Right_mTBM1_PC1	PCR_AD	DTI_AD	hipp	-0.1524	0.07391	0.03926	0.1509
Hipp_Right_mTBM1_PC2	PCR_AD	DTI_AD	hipp	0.09312	0.07088	0.1889	0.413811
Hipp_Right_mTBM1_PC3	PCR_AD	DTI_AD	hipp	-0.07435	0.1081	0.4915	0.710809
Hipp_Right_mTBM1_PC4	PCR_AD	DTI_AD	hipp	-0.1932	0.06741	0.00416	0.0302434
Hipp_Right_mTBM1_PC5	PCR_AD	DTI_AD	hipp	0.1683	0.1204	0.1622	0.377385
Hipp_Right_mTBM1_PC6	PCR_AD	DTI_AD	hipp	-0.1758	0.1105	0.1117	0.299818
Hipp_Right_mTBM1_PC7	PCR_AD	DTI_AD	hipp	0.1609	0.09473	0.08939	0.260183
Hipp_Right_mTBM1_PC8	PCR_AD	DTI_AD	hipp	0.01177	0.1235	0.9241	0.965522
Hipp_Right_mTBM2_PC1	PCR_AD	DTI_AD	hipp	0.1999	0.06746	0.00304	0.0237757
Hipp_Right_mTBM2_PC5	PCR_AD	DTI_AD	hipp	-0.0748	0.1683	0.6566	0.822424
Hipp_Right_mTBM2_PC9	PCR_AD	DTI_AD	hipp	-0.07425	0.09612	0.4399	0.669363
Hipp_Right_mTBM3_PC1	PCR_AD	DTI_AD	hipp	0.1255	0.07765	0.1062	0.290368
Hipp_Right_mTBM3_PC2	PCR_AD	DTI_AD	hipp	0.1037	0.07006	0.1388	0.342606
Hipp_Right_mTBM3_PC3	PCR_AD	DTI_AD	hipp	-0.1487	0.09582	0.1207	0.314413
Hipp_Right_mTBM3_PC4	PCR_AD	DTI_AD	hipp	-0.2053	0.07684	0.007549	0.0468729
Hipp_Right_mTBM3_PC5	PCR_AD	DTI_AD	hipp	-0.1668	0.1112	0.1336	0.334443
Hipp_Right_mTBM3_PC6	PCR_AD	DTI_AD	hipp	0.05533	0.1089	0.6115	0.793713
Hipp_Right_mTBM3_PC7	PCR_AD	DTI_AD	hipp	0.1287	0.1096	0.2401	0.475785
Hipp_Right_mTBM3_PC10	PCR_AD	DTI_AD	hipp	-0.128	0.09661	0.1851	0.408945
Hipp_Right_Dete_PC1	PCR_AD	DTI_AD	hipp	0.1422	0.07499	0.05791	0.19613
Hipp_Right_Dete_PC2	PCR_AD	DTI_AD	hipp	-0.0948	0.07058	0.1792	0.401311
Hipp_Right_Dete_PC3	PCR_AD	DTI_AD	hipp	-0.09892	0.1031	0.3375	0.57745
Hipp_Right_Dete_PC4	PCR_AD	DTI_AD	hipp	0.1953	0.07269	0.007211	0.0453519
Hipp_Right_Dete_PC5	PCR_AD	DTI_AD	hipp	0.1594	0.1027	0.1206	0.31423
Hipp_Right_Dete_PC6	PCR_AD	DTI_AD	hipp	-0.1118	0.1105	0.3118	0.553235
Hipp_Right_Dete_PC7	PCR_AD	DTI_AD	hipp	0.165	0.0998	0.09828	0.276516
Hipp_Right_Dete_PC8	PCR_AD	DTI_AD	hipp	0.07264	0.1127	0.5192	0.730194
Hipp_Right_Eigen1_PC1	PCR_AD	DTI_AD	hipp	-0.1707	0.06845	0.01263	0.0680164
Hipp_Right_Eigen1_PC2	PCR_AD	DTI_AD	hipp	0.08948	0.07645	0.2418	0.477899
Hipp_Right_Eigen1_PC3	PCR_AD	DTI_AD	hipp	0.1808	0.07036	0.01017	0.0582466
Hipp_Right_Eigen1_PC4	PCR_AD	DTI_AD	hipp	-0.1379	0.07305	0.05905	0.198833
Hipp_Right_Eigen1_PC5	PCR_AD	DTI_AD	hipp	-0.1526	0.1076	0.1563	0.36884
Hipp_Right_Eigen1_PC6	PCR_AD	DTI_AD	hipp	-0.2371	0.06959	0.0006562	0.00716715
Hipp_Right_Eigen1_PC7	PCR_AD	DTI_AD	hipp	-0.2428	0.1484	0.102	0.282855
Hipp_Right_Eigen1_PC8	PCR_AD	DTI_AD	hipp	-0.2415	0.08152	0.003049	0.0238383
Hipp_Right_Eigen1_PC9	PCR_AD	DTI_AD	hipp	0.03375	0.1314	0.7973	0.903617
Hipp_Right_Eigen1_PC10	PCR_AD	DTI_AD	hipp	-0.216	0.1451	0.1365	0.338892
Hipp_Right_Eigen2_PC1	PCR_AD	DTI_AD	hipp	0.1762	0.06845	0.01006	0.0578187
Hipp_Right_Eigen2_PC2	PCR_AD	DTI_AD	hipp	-0.1456	0.07087	0.03994	0.152477
Hipp_Right_Eigen2_PC3	PCR_AD	DTI_AD	hipp	0.09196	0.07666	0.2303	0.464618
Hipp_Right_Eigen2_PC4	PCR_AD	DTI_AD	hipp	0.1145	0.08522	0.1793	0.401431
Hipp_Right_Eigen2_PC5	PCR_AD	DTI_AD	hipp	0.1385	0.1233	0.2614	0.500355
Hipp_Right_Eigen2_PC6	PCR_AD	DTI_AD	hipp	-0.2679	0.07255	0.0002215	0.00299927
Hipp_Right_Eigen2_PC7	PCR_AD	DTI_AD	hipp	-0.2763	0.2136	0.1957	0.422265
Hipp_Right_Eigen2_PC8	PCR_AD	DTI_AD	hipp	-0.1308	0.1197	0.2747	0.514581
Hipp_Right_Eigen2_PC9	PCR_AD	DTI_AD	hipp	0.05785	0.06777	0.3933	0.629164
Hipp_Right_Eigen2_PC10	PCR_AD	DTI_AD	hipp	0.1716	0.08266	0.03791	0.147271
Pall_Left_RD_Mean	PCR_AD	DTI_AD	pall	-0.2065	0.06167	0.0008105	0.0084551
Pall_Left_mTBM1_Mean	PCR_AD	DTI_AD	pall	-0.2705	0.07396	0.0002547	0.00336354
Pall_Left_mTBM3_Mean	PCR_AD	DTI_AD	pall	-0.2369	0.07452	0.00148	0.0135768
Pall_Left_Dete_Mean	PCR_AD	DTI_AD	pall	-0.2523	0.07364	0.000613	0.00678971
Pall_Left_Eigen1_Mean	PCR_AD	DTI_AD	pall	-0.1309	0.05959	0.02802	0.119481
Pall_Left_Eigen2_Mean	PCR_AD	DTI_AD	pall	-0.1489	0.06097	0.01461	0.0756987
Pall_Right_RD_Mean	PCR_AD	DTI_AD	pall	-0.1857	0.07202	0.009938	0.0573046
Pall_Right_mTBM1_Mean	PCR_AD	DTI_AD	pall	-0.1684	0.0822	0.04053	0.154025
Pall_Right_mTBM3_Mean	PCR_AD	DTI_AD	pall	-0.1563	0.08255	0.05824	0.196943
Pall_Right_Dete_Mean	PCR_AD	DTI_AD	pall	-0.1629	0.08187	0.04659	0.16933
Pall_Right_Eigen1_Mean	PCR_AD	DTI_AD	pall	-0.1627	0.06835	0.01732	0.0853218
Pall_Right_Eigen2_Mean	PCR_AD	DTI_AD	pall	-0.1823	0.06807	0.007393	0.046177
Pall_Left_RD_PC2	PCR_AD	DTI_AD	pall	0.1681	0.06246	0.007127	0.0449683
Pall_Left_RD_PC6	PCR_AD	DTI_AD	pall	-0.3288	0.07841	2.747e-05	0.000514013
Pall_Left_Eigen2_PC5	PCR_AD	DTI_AD	pall	-0.04316	0.0696	0.5351	0.741508
Puta_Left_RD_Mean	PCR_AD	DTI_AD	puta	-0.05306	0.06001	0.3766	0.613864
Puta_Left_mTBM1_Mean	PCR_AD	DTI_AD	puta	-0.03677	0.06802	0.5887	0.778069
Puta_Left_mTBM2_Mean	PCR_AD	DTI_AD	puta	-0.1301	0.09814	0.1851	0.408945
Puta_Left_mTBM3_Mean	PCR_AD	DTI_AD	puta	-0.02312	0.06619	0.7268	0.864264
Puta_Left_Dete_Mean	PCR_AD	DTI_AD	puta	-0.0298	0.06691	0.6561	0.822134
Puta_Left_Eigen1_Mean	PCR_AD	DTI_AD	puta	0.0003976	0.05828	0.9946	0.997233
Puta_Left_Eigen2_Mean	PCR_AD	DTI_AD	puta	0.008902	0.05865	0.8794	0.944865
Puta_Right_RD_Mean	PCR_AD	DTI_AD	puta	0.007751	0.05356	0.8849	0.94754
Puta_Right_mTBM1_Mean	PCR_AD	DTI_AD	puta	0.02213	0.06154	0.7191	0.860144
Puta_Right_mTBM3_Mean	PCR_AD	DTI_AD	puta	0.00749	0.06099	0.9023	0.955197
Puta_Right_Dete_Mean	PCR_AD	DTI_AD	puta	0.01508	0.06103	0.8049	0.907534
Puta_Right_Eigen1_Mean	PCR_AD	DTI_AD	puta	0.01446	0.05286	0.7845	0.896945
Puta_Right_Eigen2_Mean	PCR_AD	DTI_AD	puta	0.03994	0.05276	0.4491	0.677377
Puta_Left_RD_PC1	PCR_AD	DTI_AD	puta	0.1093	0.1049	0.2976	0.538616
Puta_Left_RD_PC3	PCR_AD	DTI_AD	puta	-0.1537	0.08388	0.06694	0.215792
Puta_Left_RD_PC4	PCR_AD	DTI_AD	puta	-0.05106	0.06665	0.4437	0.672594
Puta_Left_RD_PC5	PCR_AD	DTI_AD	puta	-0.2366	0.06692	0.0004066	0.00489982
Puta_Left_RD_PC9	PCR_AD	DTI_AD	puta	-0.1749	0.08501	0.0396	0.151703
Puta_Left_mTBM3_PC1	PCR_AD	DTI_AD	puta	-0.07419	0.1131	0.5119	0.725185
Puta_Left_mTBM3_PC7	PCR_AD	DTI_AD	puta	-0.09749	0.07241	0.1782	0.400004
Puta_Left_mTBM3_PC9	PCR_AD	DTI_AD	puta	0.05552	0.08903	0.5329	0.740153
Puta_Left_Dete_PC1	PCR_AD	DTI_AD	puta	-0.07755	0.1135	0.4946	0.71323
Puta_Left_Eigen2_PC7	PCR_AD	DTI_AD	puta	0.02386	0.07792	0.7595	0.883433
Puta_Right_RD_PC1	PCR_AD	DTI_AD	puta	0.1181	0.09645	0.2209	0.453625
Puta_Right_RD_PC4	PCR_AD	DTI_AD	puta	-0.00232	0.05832	0.9683	0.985574
Puta_Right_RD_PC7	PCR_AD	DTI_AD	puta	-0.05372	0.07304	0.4621	0.687903
Puta_Right_mTBM1_PC1	PCR_AD	DTI_AD	puta	-0.09252	0.1032	0.3702	0.60804
Puta_Right_mTBM3_PC1	PCR_AD	DTI_AD	puta	-0.09397	0.09977	0.3463	0.585811
Puta_Right_Dete_PC1	PCR_AD	DTI_AD	puta	-0.09308	0.1014	0.3585	0.596837
Thal_Left_RD_Mean	PCR_AD	DTI_AD	thal	-0.2509	0.06054	3.411e-05	0.000622693
Thal_Left_mTBM1_Mean	PCR_AD	DTI_AD	thal	-0.1876	0.07033	0.007636	0.0472742
Thal_Left_mTBM3_Mean	PCR_AD	DTI_AD	thal	-0.189	0.07203	0.008693	0.0520283
Thal_Left_Dete_Mean	PCR_AD	DTI_AD	thal	-0.189	0.07067	0.007478	0.0465446
Thal_Left_Eigen1_Mean	PCR_AD	DTI_AD	thal	-0.1875	0.06185	0.002427	0.0200122
Thal_Left_Eigen2_Mean	PCR_AD	DTI_AD	thal	-0.2106	0.06275	0.0007918	0.00831477
Thal_Right_RD_Mean	PCR_AD	DTI_AD	thal	-0.2071	0.06213	0.0008581	0.00885257
Thal_Right_mTBM1_Mean	PCR_AD	DTI_AD	thal	-0.2271	0.07361	0.002036	0.0174324
Thal_Right_mTBM3_Mean	PCR_AD	DTI_AD	thal	-0.2542	0.07069	0.0003225	0.00406896
Thal_Right_Dete_Mean	PCR_AD	DTI_AD	thal	-0.2422	0.07159	0.0007155	0.00766166
Thal_Right_Eigen1_Mean	PCR_AD	DTI_AD	thal	-0.2065	0.062	0.0008643	0.00889914
Thal_Right_Eigen2_Mean	PCR_AD	DTI_AD	thal	-0.2304	0.06291	0.0002503	0.00331834
Thal_Left_RD_PC3	PCR_AD	DTI_AD	thal	-0.2556	0.06936	0.0002283	0.00307689
Thal_Left_mTBM1_PC6	PCR_AD	DTI_AD	thal	0.328	0.07725	2.178e-05	0.000421053
Thal_Right_RD_PC3	PCR_AD	DTI_AD	thal	0.1235	0.07427	0.09629	0.27288
Thal_Right_mTBM2_PC1	PCR_AD	DTI_AD	thal	0.0769	0.08025	0.3379	0.577823
Thal_Right_Eigen1_PC1	PCR_AD	DTI_AD	thal	-0.06497	0.0802	0.4179	0.651051
Vent_Left_RD_Mean	PCR_AD	DTI_AD	vent	0.5394	0.04523	8.632e-33	2.02598e-30
Vent_Left_mTBM1_Mean	PCR_AD	DTI_AD	vent	0.4697	0.04777	8.159e-23	1.25903e-20
Vent_Left_mTBM2_Mean	PCR_AD	DTI_AD	vent	0.5114	0.04698	1.347e-27	2.68993e-25
Vent_Left_mTBM3_Mean	PCR_AD	DTI_AD	vent	0.3758	0.05337	1.913e-12	1.27698e-10
Vent_Left_Dete_Mean	PCR_AD	DTI_AD	vent	0.4342	0.05017	4.951e-18	5.53023e-16
Vent_Left_Eigen1_Mean	PCR_AD	DTI_AD	vent	0.469	0.04782	1.044e-22	1.60321e-20
Vent_Left_Eigen2_Mean	PCR_AD	DTI_AD	vent	0.5062	0.04564	1.395e-28	2.91435e-26
Vent_Right_RD_Mean	PCR_AD	DTI_AD	vent	0.4851	0.04676	3.287e-25	5.84017e-23
Vent_Right_mTBM1_Mean	PCR_AD	DTI_AD	vent	0.4254	0.05127	1.058e-16	1.08023e-14
Vent_Right_mTBM2_Mean	PCR_AD	DTI_AD	vent	0.4619	0.0464	2.44e-23	3.86561e-21
Vent_Right_mTBM3_Mean	PCR_AD	DTI_AD	vent	0.3327	0.05455	1.075e-09	5.01892e-08
Vent_Right_Dete_Mean	PCR_AD	DTI_AD	vent	0.3905	0.05225	7.817e-14	6.17153e-12
Vent_Right_Eigen1_Mean	PCR_AD	DTI_AD	vent	0.4059	0.05082	1.385e-15	1.28191e-13
Vent_Right_Eigen2_Mean	PCR_AD	DTI_AD	vent	0.446	0.04964	2.613e-19	3.29418e-17
Vent_Left_RD_PC1	PCR_AD	DTI_AD	vent	0.5345	0.04431	1.672e-33	3.9833e-31
Vent_Left_RD_PC2	PCR_AD	DTI_AD	vent	0.1121	0.06835	0.101	0.281264
Vent_Left_RD_PC3	PCR_AD	DTI_AD	vent	0.09782	0.05547	0.07781	0.237961
Vent_Left_RD_PC4	PCR_AD	DTI_AD	vent	-0.05023	0.05925	0.3966	0.632155
Vent_Left_RD_PC5	PCR_AD	DTI_AD	vent	-0.1724	0.06245	0.00578	0.0385405
Vent_Left_RD_PC6	PCR_AD	DTI_AD	vent	0.0003622	0.06139	0.9953	0.997619
Vent_Left_RD_PC7	PCR_AD	DTI_AD	vent	-0.05167	0.05588	0.3551	0.593692
Vent_Left_RD_PC8	PCR_AD	DTI_AD	vent	0.05504	0.05972	0.3567	0.595111
Vent_Left_RD_PC9	PCR_AD	DTI_AD	vent	0.1064	0.06015	0.07703	0.236359
Vent_Left_RD_PC10	PCR_AD	DTI_AD	vent	-0.02919	0.06774	0.6665	0.828774
Vent_Left_mTBM1_PC1	PCR_AD	DTI_AD	vent	0.4935	0.04793	7.272e-25	1.27068e-22
Vent_Left_mTBM1_PC3	PCR_AD	DTI_AD	vent	0.03023	0.06878	0.6603	0.824668
Vent_Left_mTBM1_PC4	PCR_AD	DTI_AD	vent	0.02709	0.06039	0.6537	0.820684
Vent_Left_mTBM1_PC6	PCR_AD	DTI_AD	vent	-0.1159	0.05714	0.04259	0.159356
Vent_Left_mTBM1_PC7	PCR_AD	DTI_AD	vent	-0.01442	0.06051	0.8117	0.910987
Vent_Left_mTBM1_PC8	PCR_AD	DTI_AD	vent	0.1148	0.07404	0.1209	0.314719
Vent_Left_mTBM1_PC9	PCR_AD	DTI_AD	vent	-0.1291	0.07079	0.06809	0.218005
Vent_Left_mTBM1_PC10	PCR_AD	DTI_AD	vent	-0.003541	0.07024	0.9598	0.981832
Vent_Left_mTBM2_PC1	PCR_AD	DTI_AD	vent	0.5248	0.04643	1.282e-29	2.75705e-27
Vent_Left_mTBM2_PC2	PCR_AD	DTI_AD	vent	-0.1092	0.06492	0.09247	0.265907
Vent_Left_mTBM2_PC4	PCR_AD	DTI_AD	vent	-0.06862	0.06213	0.2694	0.509036
Vent_Left_mTBM2_PC7	PCR_AD	DTI_AD	vent	-0.02656	0.07755	0.732	0.86741
Vent_Left_mTBM3_PC2	PCR_AD	DTI_AD	vent	0.5003	0.04799	1.932e-25	3.51816e-23
Vent_Left_mTBM3_PC3	PCR_AD	DTI_AD	vent	0.01669	0.07095	0.814	0.912233
Vent_Left_mTBM3_PC4	PCR_AD	DTI_AD	vent	0.09828	0.0711	0.1669	0.384248
Vent_Left_mTBM3_PC5	PCR_AD	DTI_AD	vent	-0.05862	0.08256	0.4777	0.700399
Vent_Left_mTBM3_PC6	PCR_AD	DTI_AD	vent	0.08432	0.05832	0.1483	0.357044
Vent_Left_mTBM3_PC7	PCR_AD	DTI_AD	vent	0.004972	0.06203	0.9361	0.971387
Vent_Left_mTBM3_PC8	PCR_AD	DTI_AD	vent	0.184	0.06945	0.008055	0.0492333
Vent_Left_mTBM3_PC9	PCR_AD	DTI_AD	vent	0.07995	0.07668	0.2971	0.538008
Vent_Left_mTBM3_PC10	PCR_AD	DTI_AD	vent	0.04545	0.08045	0.5721	0.76715
Vent_Left_Dete_PC2	PCR_AD	DTI_AD	vent	0.5072	0.04827	7.883e-26	1.45218e-23
Vent_Left_Dete_PC3	PCR_AD	DTI_AD	vent	0.03278	0.08575	0.7023	0.850223
Vent_Left_Dete_PC4	PCR_AD	DTI_AD	vent	-0.1018	0.08103	0.2088	0.438992
Vent_Left_Dete_PC5	PCR_AD	DTI_AD	vent	0.04196	0.06265	0.503	0.719082
Vent_Left_Dete_PC6	PCR_AD	DTI_AD	vent	-0.09489	0.0578	0.1006	0.280602
Vent_Left_Dete_PC7	PCR_AD	DTI_AD	vent	0.05434	0.06162	0.3779	0.614939
Vent_Left_Dete_PC8	PCR_AD	DTI_AD	vent	0.1504	0.07123	0.0347	0.138503
Vent_Left_Dete_PC9	PCR_AD	DTI_AD	vent	-0.09994	0.07299	0.1709	0.389813
Vent_Left_Eigen1_PC2	PCR_AD	DTI_AD	vent	-0.508	0.0473	6.685e-27	1.30482e-24
Vent_Left_Eigen1_PC3	PCR_AD	DTI_AD	vent	0.09154	0.06695	0.1715	0.390666
Vent_Left_Eigen1_PC5	PCR_AD	DTI_AD	vent	-0.05305	0.05477	0.3328	0.57333
Vent_Left_Eigen1_PC6	PCR_AD	DTI_AD	vent	-0.1231	0.06677	0.06535	0.212504
Vent_Left_Eigen1_PC8	PCR_AD	DTI_AD	vent	0.05424	0.08535	0.5251	0.734492
Vent_Left_Eigen1_PC9	PCR_AD	DTI_AD	vent	-0.143	0.08712	0.1008	0.280987
Vent_Left_Eigen1_PC10	PCR_AD	DTI_AD	vent	0.1437	0.08114	0.07653	0.235372
Vent_Left_Eigen2_PC1	PCR_AD	DTI_AD	vent	-0.503	0.04432	7.561e-30	1.63717e-27
Vent_Left_Eigen2_PC3	PCR_AD	DTI_AD	vent	0.05034	0.06452	0.4352	0.665546
Vent_Left_Eigen2_PC4	PCR_AD	DTI_AD	vent	0.05157	0.05451	0.3441	0.583856
Vent_Left_Eigen2_PC6	PCR_AD	DTI_AD	vent	-0.1442	0.06387	0.02393	0.10712
Vent_Left_Eigen2_PC7	PCR_AD	DTI_AD	vent	-0.08635	0.07626	0.2575	0.496147
Vent_Left_Eigen2_PC8	PCR_AD	DTI_AD	vent	0.1683	0.06175	0.006421	0.0417051
Vent_Left_Eigen2_PC9	PCR_AD	DTI_AD	vent	-0.07282	0.06328	0.2498	0.487497
Vent_Left_Eigen2_PC10	PCR_AD	DTI_AD	vent	-0.01856	0.05808	0.7493	0.87768
Vent_Right_RD_PC1	PCR_AD	DTI_AD	vent	0.4834	0.04599	7.772e-26	1.43452e-23
Vent_Right_RD_PC2	PCR_AD	DTI_AD	vent	-0.04748	0.06234	0.4463	0.675039
Vent_Right_RD_PC3	PCR_AD	DTI_AD	vent	-0.03913	0.05977	0.5126	0.725668
Vent_Right_RD_PC4	PCR_AD	DTI_AD	vent	-0.0854	0.06847	0.2123	0.443126
Vent_Right_RD_PC5	PCR_AD	DTI_AD	vent	-0.2351	0.05886	6.485e-05	0.00107769
Vent_Right_RD_PC6	PCR_AD	DTI_AD	vent	-0.1052	0.05867	0.0729	0.227984
Vent_Right_RD_PC7	PCR_AD	DTI_AD	vent	-0.05857	0.05369	0.2753	0.515106
Vent_Right_RD_PC8	PCR_AD	DTI_AD	vent	0.09989	0.06339	0.115	0.305177
Vent_Right_RD_PC9	PCR_AD	DTI_AD	vent	0.1134	0.0569	0.04627	0.168554
Vent_Right_RD_PC10	PCR_AD	DTI_AD	vent	0.03477	0.06415	0.5878	0.777528
Vent_Right_mTBM1_PC2	PCR_AD	DTI_AD	vent	0.4668	0.04662	1.342e-23	2.15482e-21
Vent_Right_mTBM1_PC3	PCR_AD	DTI_AD	vent	0.1842	0.06669	0.005737	0.038323
Vent_Right_mTBM1_PC4	PCR_AD	DTI_AD	vent	-0.1007	0.06145	0.1012	0.281606
Vent_Right_mTBM1_PC6	PCR_AD	DTI_AD	vent	0.0236	0.06032	0.6956	0.846142
Vent_Right_mTBM1_PC7	PCR_AD	DTI_AD	vent	-0.0829	0.07012	0.2371	0.47247
Vent_Right_mTBM1_PC8	PCR_AD	DTI_AD	vent	0.05259	0.08951	0.5569	0.756368
Vent_Right_mTBM1_PC9	PCR_AD	DTI_AD	vent	-0.06019	0.07848	0.4431	0.672027
Vent_Right_mTBM1_PC10	PCR_AD	DTI_AD	vent	-0.1138	0.07081	0.108	0.2935
Vent_Right_mTBM2_PC1	PCR_AD	DTI_AD	vent	0.4678	0.04692	2.05e-23	3.26954e-21
Vent_Right_mTBM2_PC3	PCR_AD	DTI_AD	vent	0.01882	0.06079	0.7569	0.881812
Vent_Right_mTBM2_PC4	PCR_AD	DTI_AD	vent	-0.09178	0.05502	0.0953	0.27106
Vent_Right_mTBM2_PC10	PCR_AD	DTI_AD	vent	-0.06365	0.08041	0.4286	0.660147
Vent_Right_mTBM3_PC2	PCR_AD	DTI_AD	vent	0.4639	0.04677	3.463e-23	5.42305e-21
Vent_Right_mTBM3_PC3	PCR_AD	DTI_AD	vent	0.2117	0.06358	0.0008679	0.00892847
Vent_Right_mTBM3_PC4	PCR_AD	DTI_AD	vent	0.05074	0.07404	0.4931	0.71205
Vent_Right_mTBM3_PC6	PCR_AD	DTI_AD	vent	-0.0257	0.05738	0.6542	0.8209
Vent_Right_mTBM3_PC7	PCR_AD	DTI_AD	vent	-0.01514	0.0755	0.8411	0.925969
Vent_Right_mTBM3_PC8	PCR_AD	DTI_AD	vent	0.1383	0.1298	0.2865	0.526771
Vent_Right_mTBM3_PC9	PCR_AD	DTI_AD	vent	-0.04255	0.06736	0.5276	0.736332
Vent_Right_mTBM3_PC10	PCR_AD	DTI_AD	vent	0.1189	0.0645	0.06529	0.212381
Vent_Right_Dete_PC2	PCR_AD	DTI_AD	vent	0.4677	0.0462	4.355e-24	7.13739e-22
Vent_Right_Dete_PC3	PCR_AD	DTI_AD	vent	-0.1839	0.06583	0.005223	0.0357816
Vent_Right_Dete_PC5	PCR_AD	DTI_AD	vent	-0.09748	0.05855	0.09593	0.272144
Vent_Right_Dete_PC6	PCR_AD	DTI_AD	vent	-0.05757	0.06034	0.34	0.580026
Vent_Right_Dete_PC7	PCR_AD	DTI_AD	vent	0.01407	0.07541	0.852	0.931364
Vent_Right_Dete_PC9	PCR_AD	DTI_AD	vent	0.02663	0.06755	0.6934	0.844774
Vent_Right_Dete_PC10	PCR_AD	DTI_AD	vent	0.1058	0.06458	0.1014	0.28194
Vent_Right_Eigen1_PC2	PCR_AD	DTI_AD	vent	0.5009	0.05385	1.393e-20	1.91072e-18
Vent_Right_Eigen1_PC4	PCR_AD	DTI_AD	vent	-0.1422	0.05936	0.01661	0.0828461
Vent_Right_Eigen1_PC5	PCR_AD	DTI_AD	vent	0.02112	0.06769	0.755	0.880883
Vent_Right_Eigen1_PC7	PCR_AD	DTI_AD	vent	0.1344	0.0694	0.05271	0.184219
Vent_Right_Eigen1_PC9	PCR_AD	DTI_AD	vent	0.06137	0.06385	0.3364	0.576627
Vent_Right_Eigen2_PC2	PCR_AD	DTI_AD	vent	-0.459	0.04743	3.772e-22	5.65538e-20
Vent_Right_Eigen2_PC3	PCR_AD	DTI_AD	vent	-0.1662	0.06006	0.00566	0.0379313
Vent_Right_Eigen2_PC4	PCR_AD	DTI_AD	vent	0.07398	0.07547	0.327	0.567732
Vent_Right_Eigen2_PC5	PCR_AD	DTI_AD	vent	-0.09876	0.08931	0.2688	0.508398
Vent_Right_Eigen2_PC6	PCR_AD	DTI_AD	vent	-0.06799	0.06328	0.2826	0.522776
Vent_Right_Eigen2_PC7	PCR_AD	DTI_AD	vent	0.0945	0.06434	0.1419	0.347345
Vent_Right_Eigen2_PC9	PCR_AD	DTI_AD	vent	0.07288	0.06467	0.2598	0.498709
Accu_Left_RD_Mean	PLIC_AD	DTI_AD	accu	-0.1056	0.07819	0.1767	0.397962
Accu_Left_mTBM1_Mean	PLIC_AD	DTI_AD	accu	-0.1554	0.08815	0.07795	0.238282
Accu_Left_mTBM3_Mean	PLIC_AD	DTI_AD	accu	-0.1533	0.08582	0.07413	0.230346
Accu_Left_Dete_Mean	PLIC_AD	DTI_AD	accu	-0.154	0.08624	0.07407	0.23028
Accu_Left_Eigen1_Mean	PLIC_AD	DTI_AD	accu	-0.1324	0.07506	0.07764	0.2376
Accu_Left_Eigen2_Mean	PLIC_AD	DTI_AD	accu	-0.1272	0.07519	0.09066	0.262719
Accu_Right_RD_Mean	PLIC_AD	DTI_AD	accu	-0.2439	0.0774	0.001623	0.0146122
Accu_Right_mTBM1_Mean	PLIC_AD	DTI_AD	accu	-0.2132	0.08436	0.0115	0.063729
Accu_Right_mTBM3_Mean	PLIC_AD	DTI_AD	accu	-0.1936	0.0819	0.01808	0.0879851
Accu_Right_Dete_Mean	PLIC_AD	DTI_AD	accu	-0.2028	0.08249	0.01394	0.0732129
Accu_Right_Eigen1_Mean	PLIC_AD	DTI_AD	accu	-0.204	0.07603	0.007285	0.0456759
Accu_Right_Eigen2_Mean	PLIC_AD	DTI_AD	accu	-0.2174	0.0758	0.004134	0.0300935
Accu_Left_RD_PC1	PLIC_AD	DTI_AD	accu	-0.003795	0.08984	0.9663	0.984529
Accu_Left_RD_PC2	PLIC_AD	DTI_AD	accu	-0.06451	0.0886	0.4665	0.691497
Accu_Left_RD_PC4	PLIC_AD	DTI_AD	accu	-0.0558	0.08303	0.5015	0.717909
Accu_Left_Eigen1_PC2	PLIC_AD	DTI_AD	accu	-0.04894	0.09591	0.6099	0.792686
Accu_Left_Eigen2_PC2	PLIC_AD	DTI_AD	accu	-0.02869	0.08828	0.7452	0.875174
Accu_Right_RD_PC1	PLIC_AD	DTI_AD	accu	-0.1341	0.07444	0.07166	0.225449
Accu_Right_RD_PC4	PLIC_AD	DTI_AD	accu	0.1016	0.07341	0.1664	0.38345
Accu_Right_RD_PC8	PLIC_AD	DTI_AD	accu	-0.2832	0.07255	9.492e-05	0.00148498
Accu_Right_mTBM1_PC1	PLIC_AD	DTI_AD	accu	0.1965	0.08905	0.02731	0.117449
Accu_Right_mTBM3_PC1	PLIC_AD	DTI_AD	accu	-0.1756	0.08412	0.0369	0.144558
Accu_Right_Dete_PC1	PLIC_AD	DTI_AD	accu	-0.1803	0.08527	0.03452	0.138068
Accu_Right_Eigen1_PC3	PLIC_AD	DTI_AD	accu	-0.2587	0.07022	0.0002293	0.00308861
Accu_Right_Eigen2_PC3	PLIC_AD	DTI_AD	accu	-0.2884	0.06798	2.217e-05	0.000427742
Amyg_Left_RD_Mean	PLIC_AD	DTI_AD	amyg	-0.07728	0.08793	0.3795	0.616424
Amyg_Left_Eigen1_Mean	PLIC_AD	DTI_AD	amyg	-0.117	0.09083	0.1977	0.424854
Amyg_Left_Eigen2_Mean	PLIC_AD	DTI_AD	amyg	-0.1065	0.09134	0.2436	0.47989
Amyg_Right_RD_Mean	PLIC_AD	DTI_AD	amyg	-0.01591	0.0908	0.8609	0.935916
Amyg_Right_Eigen1_Mean	PLIC_AD	DTI_AD	amyg	0.029	0.09688	0.7647	0.886434
Amyg_Right_Eigen2_Mean	PLIC_AD	DTI_AD	amyg	0.01518	0.09875	0.8778	0.944192
Amyg_Left_RD_PC3	PLIC_AD	DTI_AD	amyg	0.07112	0.08057	0.3774	0.614504
Amyg_Left_Eigen2_PC7	PLIC_AD	DTI_AD	amyg	-0.155	0.09828	0.1147	0.304704
Amyg_Right_RD_PC3	PLIC_AD	DTI_AD	amyg	-0.04828	0.09053	0.5938	0.781657
Amyg_Right_Dete_PC4	PLIC_AD	DTI_AD	amyg	-0.06857	0.1092	0.53	0.737872
Caud_Left_RD_Mean	PLIC_AD	DTI_AD	caud	0.1777	0.05673	0.00173	0.0153402
Caud_Left_mTBM1_Mean	PLIC_AD	DTI_AD	caud	-0.1069	0.07315	0.1439	0.350274
Caud_Left_mTBM2_Mean	PLIC_AD	DTI_AD	caud	0.3776	0.06171	9.368e-10	4.40834e-08
Caud_Left_mTBM3_Mean	PLIC_AD	DTI_AD	caud	-0.2086	0.07962	0.008789	0.0524554
Caud_Left_Dete_Mean	PLIC_AD	DTI_AD	caud	-0.1547	0.07624	0.04249	0.159113
Caud_Left_Eigen1_Mean	PLIC_AD	DTI_AD	caud	0.003422	0.06615	0.9587	0.98134
Caud_Left_Eigen2_Mean	PLIC_AD	DTI_AD	caud	0.06501	0.06432	0.3122	0.553697
Caud_Right_RD_Mean	PLIC_AD	DTI_AD	caud	0.07471	0.05546	0.1779	0.399661
Caud_Right_mTBM2_Mean	PLIC_AD	DTI_AD	caud	0.1263	0.06719	0.0601	0.201154
Caud_Right_Eigen1_Mean	PLIC_AD	DTI_AD	caud	0.05172	0.05784	0.3712	0.608967
Caud_Right_Eigen2_Mean	PLIC_AD	DTI_AD	caud	0.1183	0.05697	0.03779	0.146955
Caud_Left_RD_PC1	PLIC_AD	DTI_AD	caud	-0.2003	0.08866	0.02385	0.106867
Caud_Left_RD_PC3	PLIC_AD	DTI_AD	caud	0.08477	0.07382	0.2508	0.488646
Caud_Left_RD_PC4	PLIC_AD	DTI_AD	caud	-0.3018	0.0668	6.252e-06	0.000140894
Caud_Left_RD_PC5	PLIC_AD	DTI_AD	caud	0.177	0.06102	0.003724	0.0277769
Caud_Left_mTBM1_PC2	PLIC_AD	DTI_AD	caud	0.3398	0.1284	0.008149	0.0496291
Caud_Left_mTBM2_PC2	PLIC_AD	DTI_AD	caud	0.2519	0.08338	0.002519	0.0206206
Caud_Left_mTBM3_PC2	PLIC_AD	DTI_AD	caud	-0.2935	0.1213	0.01553	0.0790903
Caud_Left_mTBM3_PC7	PLIC_AD	DTI_AD	caud	-0.02362	0.06885	0.7316	0.867184
Caud_Left_Dete_PC2	PLIC_AD	DTI_AD	caud	0.3203	0.1235	0.009492	0.0554425
Caud_Left_Dete_PC7	PLIC_AD	DTI_AD	caud	0.04376	0.07202	0.5434	0.747517
Caud_Right_RD_PC4	PLIC_AD	DTI_AD	caud	0.1808	0.06911	0.008879	0.0528261
Caud_Right_RD_PC6	PLIC_AD	DTI_AD	caud	0.1676	0.08248	0.04216	0.158339
Caud_Right_RD_PC8	PLIC_AD	DTI_AD	caud	-0.1699	0.07105	0.01676	0.0833755
Hipp_Left_RD_Mean	PLIC_AD	DTI_AD	hipp	-0.1275	0.06563	0.05205	0.182665
Hipp_Left_mTBM1_Mean	PLIC_AD	DTI_AD	hipp	-0.191	0.0654	0.003496	0.0264562
Hipp_Left_mTBM2_Mean	PLIC_AD	DTI_AD	hipp	-0.06931	0.067	0.3009	0.542317
Hipp_Left_mTBM3_Mean	PLIC_AD	DTI_AD	hipp	-0.1792	0.06402	0.005112	0.0352018
Hipp_Left_Dete_Mean	PLIC_AD	DTI_AD	hipp	-0.1931	0.06458	0.002794	0.0223107
Hipp_Left_Eigen1_Mean	PLIC_AD	DTI_AD	hipp	-0.187	0.06218	0.002637	0.0213694
Hipp_Left_Eigen2_Mean	PLIC_AD	DTI_AD	hipp	-0.1869	0.06202	0.002585	0.0210449
Hipp_Right_RD_Mean	PLIC_AD	DTI_AD	hipp	-0.1526	0.06475	0.01846	0.0892949
Hipp_Right_mTBM1_Mean	PLIC_AD	DTI_AD	hipp	-0.1747	0.06632	0.008453	0.0509679
Hipp_Right_mTBM2_Mean	PLIC_AD	DTI_AD	hipp	-0.05132	0.06551	0.4334	0.664065
Hipp_Right_mTBM3_Mean	PLIC_AD	DTI_AD	hipp	-0.1118	0.07093	0.1149	0.305039
Hipp_Right_Dete_Mean	PLIC_AD	DTI_AD	hipp	-0.1488	0.06837	0.02952	0.123717
Hipp_Right_Eigen1_Mean	PLIC_AD	DTI_AD	hipp	-0.2022	0.06459	0.001744	0.0154413
Hipp_Right_Eigen2_Mean	PLIC_AD	DTI_AD	hipp	-0.215	0.06343	0.0006989	0.00753132
Hipp_Left_RD_PC1	PLIC_AD	DTI_AD	hipp	-0.1557	0.06413	0.01516	0.0776762
Hipp_Left_RD_PC2	PLIC_AD	DTI_AD	hipp	0.02366	0.09497	0.8033	0.906547
Hipp_Left_RD_PC3	PLIC_AD	DTI_AD	hipp	-0.1248	0.0728	0.08635	0.254428
Hipp_Left_RD_PC4	PLIC_AD	DTI_AD	hipp	0.07229	0.06493	0.2655	0.504869
Hipp_Left_RD_PC5	PLIC_AD	DTI_AD	hipp	-0.232	0.06472	0.0003366	0.00421331
Hipp_Left_RD_PC6	PLIC_AD	DTI_AD	hipp	-0.1332	0.0731	0.06834	0.218534
Hipp_Left_RD_PC7	PLIC_AD	DTI_AD	hipp	-0.1924	0.06605	0.003583	0.0269963
Hipp_Left_RD_PC8	PLIC_AD	DTI_AD	hipp	-0.01548	0.09155	0.8657	0.938376
Hipp_Left_RD_PC9	PLIC_AD	DTI_AD	hipp	0.1776	0.06916	0.01022	0.0584485
Hipp_Left_RD_PC10	PLIC_AD	DTI_AD	hipp	0.04241	0.08624	0.6229	0.801516
Hipp_Left_mTBM1_PC1	PLIC_AD	DTI_AD	hipp	0.1108	0.07606	0.1451	0.35205
Hipp_Left_mTBM1_PC2	PLIC_AD	DTI_AD	hipp	-0.2717	0.1275	0.03311	0.133968
Hipp_Left_mTBM1_PC3	PLIC_AD	DTI_AD	hipp	0.1652	0.07311	0.02381	0.106728
Hipp_Left_mTBM1_PC4	PLIC_AD	DTI_AD	hipp	-0.08408	0.08121	0.3005	0.541884
Hipp_Left_mTBM1_PC5	PLIC_AD	DTI_AD	hipp	-0.03748	0.08128	0.6447	0.815579
Hipp_Left_mTBM1_PC6	PLIC_AD	DTI_AD	hipp	-0.1122	0.08747	0.1996	0.427199
Hipp_Left_mTBM1_PC8	PLIC_AD	DTI_AD	hipp	-0.1181	0.07953	0.1376	0.340653
Hipp_Left_mTBM2_PC1	PLIC_AD	DTI_AD	hipp	-0.0726	0.07538	0.3355	0.57579
Hipp_Left_mTBM2_PC2	PLIC_AD	DTI_AD	hipp	-0.02609	0.1441	0.8563	0.933563
Hipp_Left_mTBM2_PC3	PLIC_AD	DTI_AD	hipp	0.01886	0.2774	0.9458	0.975986
Hipp_Left_mTBM2_PC4	PLIC_AD	DTI_AD	hipp	0.04825	0.08555	0.5728	0.767653
Hipp_Left_mTBM2_PC5	PLIC_AD	DTI_AD	hipp	0.2643	0.1131	0.01943	0.092583
Hipp_Left_mTBM3_PC1	PLIC_AD	DTI_AD	hipp	0.09843	0.07837	0.2091	0.43935
Hipp_Left_mTBM3_PC2	PLIC_AD	DTI_AD	hipp	-0.2112	0.1175	0.07225	0.226645
Hipp_Left_mTBM3_PC3	PLIC_AD	DTI_AD	hipp	0.1983	0.07048	0.004899	0.0341457
Hipp_Left_mTBM3_PC4	PLIC_AD	DTI_AD	hipp	-0.02534	0.06676	0.7042	0.851342
Hipp_Left_mTBM3_PC5	PLIC_AD	DTI_AD	hipp	0.06939	0.1017	0.495	0.71358
Hipp_Left_mTBM3_PC6	PLIC_AD	DTI_AD	hipp	-0.1768	0.0754	0.01902	0.0912469
Hipp_Left_mTBM3_PC7	PLIC_AD	DTI_AD	hipp	0.008317	0.09424	0.9297	0.968244
Hipp_Left_Dete_PC1	PLIC_AD	DTI_AD	hipp	0.1074	0.07731	0.1647	0.381029
Hipp_Left_Dete_PC2	PLIC_AD	DTI_AD	hipp	-0.2476	0.1227	0.04363	0.161953
Hipp_Left_Dete_PC3	PLIC_AD	DTI_AD	hipp	-0.19	0.07213	0.008444	0.0509298
Hipp_Left_Dete_PC4	PLIC_AD	DTI_AD	hipp	-0.03279	0.07289	0.6529	0.8202
Hipp_Left_Dete_PC5	PLIC_AD	DTI_AD	hipp	0.04637	0.08974	0.6054	0.789601
Hipp_Left_Dete_PC6	PLIC_AD	DTI_AD	hipp	0.1404	0.08	0.07919	0.240641
Hipp_Left_Dete_PC7	PLIC_AD	DTI_AD	hipp	-0.07215	0.1042	0.4885	0.708583
Hipp_Left_Dete_PC8	PLIC_AD	DTI_AD	hipp	0.09169	0.09033	0.3101	0.551691
Hipp_Left_Eigen1_PC1	PLIC_AD	DTI_AD	hipp	0.09098	0.07818	0.2445	0.480945
Hipp_Left_Eigen1_PC2	PLIC_AD	DTI_AD	hipp	0.03553	0.1116	0.7502	0.87815
Hipp_Left_Eigen1_PC3	PLIC_AD	DTI_AD	hipp	0.2092	0.08608	0.01509	0.0774302
Hipp_Left_Eigen1_PC4	PLIC_AD	DTI_AD	hipp	-0.07936	0.08811	0.3678	0.605889
Hipp_Left_Eigen1_PC5	PLIC_AD	DTI_AD	hipp	-0.3073	0.1112	0.0057	0.0381321
Hipp_Left_Eigen1_PC6	PLIC_AD	DTI_AD	hipp	-0.05058	0.09468	0.5932	0.781344
Hipp_Left_Eigen1_PC8	PLIC_AD	DTI_AD	hipp	0.08696	0.06333	0.1697	0.388297
Hipp_Left_Eigen1_PC9	PLIC_AD	DTI_AD	hipp	0.1622	0.09323	0.08191	0.245965
Hipp_Left_Eigen1_PC10	PLIC_AD	DTI_AD	hipp	-0.04613	0.09726	0.6353	0.809548
Hipp_Left_Eigen2_PC1	PLIC_AD	DTI_AD	hipp	0.1082	0.07409	0.1443	0.350826
Hipp_Left_Eigen2_PC2	PLIC_AD	DTI_AD	hipp	-0.1314	0.0666	0.04851	0.174125
Hipp_Left_Eigen2_PC3	PLIC_AD	DTI_AD	hipp	0.3503	0.1926	0.06899	0.220035
Hipp_Left_Eigen2_PC4	PLIC_AD	DTI_AD	hipp	0.02992	0.08909	0.737	0.870221
Hipp_Left_Eigen2_PC5	PLIC_AD	DTI_AD	hipp	-0.221	0.08996	0.01402	0.0735112
Hipp_Left_Eigen2_PC6	PLIC_AD	DTI_AD	hipp	0.00105	0.09162	0.9909	0.996171
Hipp_Left_Eigen2_PC7	PLIC_AD	DTI_AD	hipp	0.04926	0.08464	0.5606	0.759029
Hipp_Left_Eigen2_PC8	PLIC_AD	DTI_AD	hipp	0.009952	0.07586	0.8956	0.952165
Hipp_Left_Eigen2_PC10	PLIC_AD	DTI_AD	hipp	-0.00487	0.07327	0.947	0.976313
Hipp_Right_RD_PC1	PLIC_AD	DTI_AD	hipp	0.1411	0.06451	0.02868	0.121267
Hipp_Right_RD_PC2	PLIC_AD	DTI_AD	hipp	0.0986	0.07709	0.2009	0.428803
Hipp_Right_RD_PC3	PLIC_AD	DTI_AD	hipp	-0.1374	0.09856	0.1632	0.378859
Hipp_Right_RD_PC4	PLIC_AD	DTI_AD	hipp	0.2604	0.06699	0.0001015	0.00157111
Hipp_Right_RD_PC5	PLIC_AD	DTI_AD	hipp	-0.1435	0.06193	0.02049	0.0960403
Hipp_Right_RD_PC6	PLIC_AD	DTI_AD	hipp	0.07817	0.07829	0.318	0.559284
Hipp_Right_RD_PC7	PLIC_AD	DTI_AD	hipp	-0.05195	0.07041	0.4607	0.686927
Hipp_Right_RD_PC8	PLIC_AD	DTI_AD	hipp	-0.01257	0.0653	0.8474	0.929092
Hipp_Right_RD_PC9	PLIC_AD	DTI_AD	hipp	0.2361	0.06839	0.0005545	0.00627632
Hipp_Right_RD_PC10	PLIC_AD	DTI_AD	hipp	-0.2927	0.07638	0.0001268	0.00189484
Hipp_Right_mTBM1_PC1	PLIC_AD	DTI_AD	hipp	-0.1188	0.06653	0.07417	0.230455
Hipp_Right_mTBM1_PC2	PLIC_AD	DTI_AD	hipp	0.03782	0.07974	0.6353	0.809548
Hipp_Right_mTBM1_PC3	PLIC_AD	DTI_AD	hipp	-0.1227	0.1022	0.2302	0.464505
Hipp_Right_mTBM1_PC4	PLIC_AD	DTI_AD	hipp	-0.08358	0.07625	0.273	0.512852
Hipp_Right_mTBM1_PC5	PLIC_AD	DTI_AD	hipp	0.1507	0.1194	0.2067	0.436372
Hipp_Right_mTBM1_PC6	PLIC_AD	DTI_AD	hipp	-0.01047	0.108	0.9228	0.964789
Hipp_Right_mTBM1_PC7	PLIC_AD	DTI_AD	hipp	0.08626	0.09352	0.3563	0.594736
Hipp_Right_mTBM1_PC8	PLIC_AD	DTI_AD	hipp	0.269	0.1176	0.02214	0.101267
Hipp_Right_mTBM2_PC1	PLIC_AD	DTI_AD	hipp	0.08676	0.0746	0.2448	0.481346
Hipp_Right_mTBM2_PC5	PLIC_AD	DTI_AD	hipp	0.2085	0.1959	0.2874	0.527864
Hipp_Right_mTBM2_PC9	PLIC_AD	DTI_AD	hipp	0.02246	0.08936	0.8015	0.905677
Hipp_Right_mTBM3_PC1	PLIC_AD	DTI_AD	hipp	0.131	0.06491	0.04355	0.16177
Hipp_Right_mTBM3_PC2	PLIC_AD	DTI_AD	hipp	0.04234	0.07757	0.5852	0.775545
Hipp_Right_mTBM3_PC3	PLIC_AD	DTI_AD	hipp	-0.14	0.09051	0.1219	0.316343
Hipp_Right_mTBM3_PC4	PLIC_AD	DTI_AD	hipp	-0.05672	0.08637	0.5113	0.724702
Hipp_Right_mTBM3_PC5	PLIC_AD	DTI_AD	hipp	-0.188	0.111	0.09049	0.26242
Hipp_Right_mTBM3_PC6	PLIC_AD	DTI_AD	hipp	-0.005229	0.1059	0.9606	0.982174
Hipp_Right_mTBM3_PC7	PLIC_AD	DTI_AD	hipp	0.2161	0.1081	0.04547	0.166552
Hipp_Right_mTBM3_PC10	PLIC_AD	DTI_AD	hipp	-0.3614	0.1046	0.0005473	0.00621703
Hipp_Right_Dete_PC1	PLIC_AD	DTI_AD	hipp	0.1114	0.06783	0.1006	0.280602
Hipp_Right_Dete_PC2	PLIC_AD	DTI_AD	hipp	-0.03025	0.08019	0.706	0.852336
Hipp_Right_Dete_PC3	PLIC_AD	DTI_AD	hipp	-0.1335	0.09693	0.1684	0.38641
Hipp_Right_Dete_PC4	PLIC_AD	DTI_AD	hipp	0.06808	0.08201	0.4065	0.640832
Hipp_Right_Dete_PC5	PLIC_AD	DTI_AD	hipp	0.167	0.1021	0.1021	0.283009
Hipp_Right_Dete_PC6	PLIC_AD	DTI_AD	hipp	-0.004702	0.1055	0.9644	0.983813
Hipp_Right_Dete_PC7	PLIC_AD	DTI_AD	hipp	0.1388	0.09623	0.1492	0.358348
Hipp_Right_Dete_PC8	PLIC_AD	DTI_AD	hipp	-0.1999	0.106	0.05918	0.199094
Hipp_Right_Eigen1_PC1	PLIC_AD	DTI_AD	hipp	-0.1085	0.0706	0.1242	0.319693
Hipp_Right_Eigen1_PC2	PLIC_AD	DTI_AD	hipp	-0.04991	0.08494	0.5568	0.756297
Hipp_Right_Eigen1_PC3	PLIC_AD	DTI_AD	hipp	0.1291	0.07475	0.08417	0.250183
Hipp_Right_Eigen1_PC4	PLIC_AD	DTI_AD	hipp	-0.08506	0.08324	0.3068	0.548737
Hipp_Right_Eigen1_PC5	PLIC_AD	DTI_AD	hipp	-0.1543	0.1187	0.1935	0.419384
Hipp_Right_Eigen1_PC6	PLIC_AD	DTI_AD	hipp	-0.2923	0.06862	2.042e-05	0.000398735
Hipp_Right_Eigen1_PC7	PLIC_AD	DTI_AD	hipp	-0.1377	0.1445	0.3406	0.580653
Hipp_Right_Eigen1_PC8	PLIC_AD	DTI_AD	hipp	-0.1361	0.08654	0.1159	0.306615
Hipp_Right_Eigen1_PC9	PLIC_AD	DTI_AD	hipp	-0.1314	0.1306	0.3144	0.555929
Hipp_Right_Eigen1_PC10	PLIC_AD	DTI_AD	hipp	-0.2855	0.1358	0.03559	0.140978
Hipp_Right_Eigen2_PC1	PLIC_AD	DTI_AD	hipp	0.1289	0.07019	0.06618	0.214228
Hipp_Right_Eigen2_PC2	PLIC_AD	DTI_AD	hipp	-0.106	0.07533	0.1595	0.373535
Hipp_Right_Eigen2_PC3	PLIC_AD	DTI_AD	hipp	0.1089	0.08824	0.2173	0.449056
Hipp_Right_Eigen2_PC4	PLIC_AD	DTI_AD	hipp	0.3053	0.08322	0.0002434	0.00324542
Hipp_Right_Eigen2_PC5	PLIC_AD	DTI_AD	hipp	0.00981	0.1085	0.9279	0.967185
Hipp_Right_Eigen2_PC6	PLIC_AD	DTI_AD	hipp	-0.1738	0.07962	0.02906	0.122378
Hipp_Right_Eigen2_PC7	PLIC_AD	DTI_AD	hipp	0.002198	0.181	0.9903	0.995874
Hipp_Right_Eigen2_PC8	PLIC_AD	DTI_AD	hipp	-0.3592	0.1116	0.001294	0.0122208
Hipp_Right_Eigen2_PC9	PLIC_AD	DTI_AD	hipp	-0.03897	0.06406	0.543	0.747205
Hipp_Right_Eigen2_PC10	PLIC_AD	DTI_AD	hipp	0.02599	0.07948	0.7437	0.874428
Pall_Left_RD_Mean	PLIC_AD	DTI_AD	pall	-0.1928	0.06661	0.003797	0.0281931
Pall_Left_mTBM1_Mean	PLIC_AD	DTI_AD	pall	-0.2065	0.07875	0.008722	0.0521466
Pall_Left_mTBM3_Mean	PLIC_AD	DTI_AD	pall	-0.2006	0.07843	0.01054	0.0598143
Pall_Left_Dete_Mean	PLIC_AD	DTI_AD	pall	-0.203	0.07812	0.009355	0.0548614
Pall_Left_Eigen1_Mean	PLIC_AD	DTI_AD	pall	-0.1519	0.06331	0.01646	0.0823139
Pall_Left_Eigen2_Mean	PLIC_AD	DTI_AD	pall	-0.1591	0.06564	0.01533	0.0783277
Pall_Right_RD_Mean	PLIC_AD	DTI_AD	pall	-0.2843	0.06546	1.411e-05	0.000288936
Pall_Right_mTBM1_Mean	PLIC_AD	DTI_AD	pall	-0.2544	0.07411	0.0005967	0.00665414
Pall_Right_mTBM3_Mean	PLIC_AD	DTI_AD	pall	-0.2507	0.07376	0.0006777	0.00734962
Pall_Right_Dete_Mean	PLIC_AD	DTI_AD	pall	-0.2536	0.07348	0.0005578	0.00630167
Pall_Right_Eigen1_Mean	PLIC_AD	DTI_AD	pall	-0.2797	0.06166	5.742e-06	0.000130359
Pall_Right_Eigen2_Mean	PLIC_AD	DTI_AD	pall	-0.2875	0.06125	2.677e-06	6.66837e-05
Pall_Left_RD_PC2	PLIC_AD	DTI_AD	pall	0.159	0.0673	0.01811	0.0880589
Pall_Left_RD_PC6	PLIC_AD	DTI_AD	pall	-0.2247	0.08229	0.006333	0.0412916
Pall_Left_Eigen2_PC5	PLIC_AD	DTI_AD	pall	0.1156	0.07685	0.1326	0.332931
Puta_Left_RD_Mean	PLIC_AD	DTI_AD	puta	-0.1109	0.05399	0.04003	0.152668
Puta_Left_mTBM1_Mean	PLIC_AD	DTI_AD	puta	-0.0546	0.06254	0.3827	0.61942
Puta_Left_mTBM2_Mean	PLIC_AD	DTI_AD	puta	-0.09622	0.08164	0.2385	0.474157
Puta_Left_mTBM3_Mean	PLIC_AD	DTI_AD	puta	-0.03986	0.06239	0.5229	0.732839
Puta_Left_Dete_Mean	PLIC_AD	DTI_AD	puta	-0.04762	0.06231	0.4447	0.673455
Puta_Left_Eigen1_Mean	PLIC_AD	DTI_AD	puta	-0.06094	0.05475	0.2657	0.505107
Puta_Left_Eigen2_Mean	PLIC_AD	DTI_AD	puta	-0.04852	0.05506	0.3782	0.615185
Puta_Right_RD_Mean	PLIC_AD	DTI_AD	puta	-0.106	0.05389	0.04909	0.175663
Puta_Right_mTBM1_Mean	PLIC_AD	DTI_AD	puta	-0.09081	0.06227	0.1448	0.351574
Puta_Right_mTBM3_Mean	PLIC_AD	DTI_AD	puta	-0.08281	0.06197	0.1814	0.404095
Puta_Right_Dete_Mean	PLIC_AD	DTI_AD	puta	-0.0868	0.06191	0.1609	0.37551
Puta_Right_Eigen1_Mean	PLIC_AD	DTI_AD	puta	-0.1091	0.05228	0.03691	0.144592
Puta_Right_Eigen2_Mean	PLIC_AD	DTI_AD	puta	-0.06522	0.05319	0.2202	0.452706
Puta_Left_RD_PC1	PLIC_AD	DTI_AD	puta	0.2298	0.1016	0.02368	0.106296
Puta_Left_RD_PC3	PLIC_AD	DTI_AD	puta	-0.251	0.07383	0.0006748	0.00732486
Puta_Left_RD_PC4	PLIC_AD	DTI_AD	puta	-0.1329	0.05909	0.02452	0.10892
Puta_Left_RD_PC5	PLIC_AD	DTI_AD	puta	-0.1372	0.06616	0.03814	0.147874
Puta_Left_RD_PC9	PLIC_AD	DTI_AD	puta	-0.05696	0.07415	0.4424	0.671501
Puta_Left_mTBM3_PC1	PLIC_AD	DTI_AD	puta	-0.2097	0.1097	0.05594	0.19173
Puta_Left_mTBM3_PC7	PLIC_AD	DTI_AD	puta	-0.1922	0.06305	0.002301	0.0191863
Puta_Left_mTBM3_PC9	PLIC_AD	DTI_AD	puta	0.06317	0.08883	0.477	0.699815
Puta_Left_Dete_PC1	PLIC_AD	DTI_AD	puta	-0.2143	0.1103	0.05203	0.182602
Puta_Left_Eigen2_PC7	PLIC_AD	DTI_AD	puta	0.1086	0.07663	0.1565	0.369166
Puta_Right_RD_PC1	PLIC_AD	DTI_AD	puta	0.3661	0.09818	0.0001925	0.00267636
Puta_Right_RD_PC4	PLIC_AD	DTI_AD	puta	-0.1711	0.05691	0.00265	0.0214528
Puta_Right_RD_PC7	PLIC_AD	DTI_AD	puta	0.01984	0.07061	0.7787	0.893833
Puta_Right_mTBM1_PC1	PLIC_AD	DTI_AD	puta	-0.3275	0.1095	0.002787	0.0222641
Puta_Right_mTBM3_PC1	PLIC_AD	DTI_AD	puta	-0.3298	0.1035	0.001447	0.0133316
Puta_Right_Dete_PC1	PLIC_AD	DTI_AD	puta	-0.3288	0.1063	0.001988	0.0171092
Thal_Left_RD_Mean	PLIC_AD	DTI_AD	thal	-0.1974	0.05907	0.0008312	0.00862561
Thal_Left_mTBM1_Mean	PLIC_AD	DTI_AD	thal	-0.1324	0.06967	0.05745	0.195188
Thal_Left_mTBM3_Mean	PLIC_AD	DTI_AD	thal	-0.156	0.07045	0.02683	0.115946
Thal_Left_Dete_Mean	PLIC_AD	DTI_AD	thal	-0.1445	0.06961	0.03796	0.147411
Thal_Left_Eigen1_Mean	PLIC_AD	DTI_AD	thal	-0.1376	0.05894	0.01952	0.0928908
Thal_Left_Eigen2_Mean	PLIC_AD	DTI_AD	thal	-0.1748	0.06025	0.003722	0.0277707
Thal_Right_RD_Mean	PLIC_AD	DTI_AD	thal	-0.1656	0.06218	0.007718	0.0476577
Thal_Right_mTBM1_Mean	PLIC_AD	DTI_AD	thal	-0.1807	0.07296	0.01327	0.0705359
Thal_Right_mTBM3_Mean	PLIC_AD	DTI_AD	thal	-0.1975	0.07395	0.007566	0.046954
Thal_Right_Dete_Mean	PLIC_AD	DTI_AD	thal	-0.1923	0.07296	0.008397	0.0507622
Thal_Right_Eigen1_Mean	PLIC_AD	DTI_AD	thal	-0.1629	0.06194	0.008521	0.0512809
Thal_Right_Eigen2_Mean	PLIC_AD	DTI_AD	thal	-0.2055	0.06377	0.001268	0.0120338
Thal_Left_RD_PC3	PLIC_AD	DTI_AD	thal	-0.2424	0.06766	0.0003397	0.00424317
Thal_Left_mTBM1_PC6	PLIC_AD	DTI_AD	thal	0.2341	0.0755	0.00193	0.0167069
Thal_Right_RD_PC3	PLIC_AD	DTI_AD	thal	0.08601	0.0704	0.2218	0.454727
Thal_Right_mTBM2_PC1	PLIC_AD	DTI_AD	thal	0.1615	0.07286	0.02665	0.115373
Thal_Right_Eigen1_PC1	PLIC_AD	DTI_AD	thal	-0.17	0.07429	0.02215	0.101294
Vent_Left_RD_Mean	PLIC_AD	DTI_AD	vent	0.5672	0.03933	3.729e-47	1.14713e-44
Vent_Left_mTBM1_Mean	PLIC_AD	DTI_AD	vent	0.4501	0.04346	3.874e-25	6.85748e-23
Vent_Left_mTBM2_Mean	PLIC_AD	DTI_AD	vent	0.5983	0.04137	2.084e-47	6.43171e-45
Vent_Left_mTBM3_Mean	PLIC_AD	DTI_AD	vent	0.3077	0.0491	3.698e-10	1.83082e-08
Vent_Left_Dete_Mean	PLIC_AD	DTI_AD	vent	0.3944	0.04618	1.349e-17	1.45551e-15
Vent_Left_Eigen1_Mean	PLIC_AD	DTI_AD	vent	0.4544	0.04296	3.756e-26	7.04202e-24
Vent_Left_Eigen2_Mean	PLIC_AD	DTI_AD	vent	0.5153	0.04054	5.203e-37	1.30152e-34
Vent_Right_RD_Mean	PLIC_AD	DTI_AD	vent	0.5587	0.03913	2.956e-46	8.94858e-44
Vent_Right_mTBM1_Mean	PLIC_AD	DTI_AD	vent	0.4427	0.04772	1.765e-20	2.41054e-18
Vent_Right_mTBM2_Mean	PLIC_AD	DTI_AD	vent	0.5975	0.03806	1.486e-55	4.95625e-53
Vent_Right_mTBM3_Mean	PLIC_AD	DTI_AD	vent	0.2774	0.05277	1.459e-07	4.82724e-06
Vent_Right_Dete_Mean	PLIC_AD	DTI_AD	vent	0.3752	0.04968	4.269e-14	3.45945e-12
Vent_Right_Eigen1_Mean	PLIC_AD	DTI_AD	vent	0.4036	0.04825	6.061e-17	6.26914e-15
Vent_Right_Eigen2_Mean	PLIC_AD	DTI_AD	vent	0.4785	0.0457	1.2e-25	2.20633e-23
Vent_Left_RD_PC1	PLIC_AD	DTI_AD	vent	0.572	0.03799	3.114e-51	9.89981e-49
Vent_Left_RD_PC2	PLIC_AD	DTI_AD	vent	0.003192	0.0589	0.9568	0.980419
Vent_Left_RD_PC3	PLIC_AD	DTI_AD	vent	-0.07407	0.053	0.1622	0.377385
Vent_Left_RD_PC4	PLIC_AD	DTI_AD	vent	-0.1466	0.06023	0.01495	0.0769236
Vent_Left_RD_PC5	PLIC_AD	DTI_AD	vent	-0.1506	0.05686	0.008094	0.0494263
Vent_Left_RD_PC6	PLIC_AD	DTI_AD	vent	-0.03416	0.05915	0.5636	0.761172
Vent_Left_RD_PC7	PLIC_AD	DTI_AD	vent	-0.1001	0.0529	0.0584	0.197301
Vent_Left_RD_PC8	PLIC_AD	DTI_AD	vent	-0.1616	0.06502	0.01292	0.0691316
Vent_Left_RD_PC9	PLIC_AD	DTI_AD	vent	-0.002622	0.06285	0.9667	0.984682
Vent_Left_RD_PC10	PLIC_AD	DTI_AD	vent	0.1899	0.0664	0.004228	0.030616
Vent_Left_mTBM1_PC1	PLIC_AD	DTI_AD	vent	0.5492	0.03987	3.511e-43	9.99226e-41
Vent_Left_mTBM1_PC3	PLIC_AD	DTI_AD	vent	0.1739	0.06677	0.009185	0.0541451
Vent_Left_mTBM1_PC4	PLIC_AD	DTI_AD	vent	-0.1179	0.05691	0.03835	0.148428
Vent_Left_mTBM1_PC6	PLIC_AD	DTI_AD	vent	-0.06744	0.05732	0.2394	0.475052
Vent_Left_mTBM1_PC7	PLIC_AD	DTI_AD	vent	-0.07753	0.05836	0.184	0.407595
Vent_Left_mTBM1_PC8	PLIC_AD	DTI_AD	vent	-0.02718	0.06777	0.6883	0.841809
Vent_Left_mTBM1_PC9	PLIC_AD	DTI_AD	vent	-0.04127	0.07809	0.5971	0.784004
Vent_Left_mTBM1_PC10	PLIC_AD	DTI_AD	vent	0.1857	0.06638	0.005148	0.0353772
Vent_Left_mTBM2_PC1	PLIC_AD	DTI_AD	vent	0.6006	0.04038	4.849e-50	1.52121e-47
Vent_Left_mTBM2_PC2	PLIC_AD	DTI_AD	vent	-0.1728	0.05599	0.002024	0.0173484
Vent_Left_mTBM2_PC4	PLIC_AD	DTI_AD	vent	0.01896	0.06048	0.7539	0.880302
Vent_Left_mTBM2_PC7	PLIC_AD	DTI_AD	vent	0.04561	0.07493	0.5428	0.747113
Vent_Left_mTBM3_PC2	PLIC_AD	DTI_AD	vent	0.5675	0.04013	2.146e-45	6.39468e-43
Vent_Left_mTBM3_PC3	PLIC_AD	DTI_AD	vent	0.1457	0.06674	0.02904	0.122311
Vent_Left_mTBM3_PC4	PLIC_AD	DTI_AD	vent	-0.09763	0.06528	0.1348	0.336305
Vent_Left_mTBM3_PC5	PLIC_AD	DTI_AD	vent	-0.04629	0.08021	0.5639	0.761307
Vent_Left_mTBM3_PC6	PLIC_AD	DTI_AD	vent	0.08148	0.05828	0.1621	0.377245
Vent_Left_mTBM3_PC7	PLIC_AD	DTI_AD	vent	0.08397	0.05369	0.1178	0.309625
Vent_Left_mTBM3_PC8	PLIC_AD	DTI_AD	vent	-0.02732	0.06592	0.6785	0.835705
Vent_Left_mTBM3_PC9	PLIC_AD	DTI_AD	vent	0.08437	0.08567	0.3247	0.565401
Vent_Left_mTBM3_PC10	PLIC_AD	DTI_AD	vent	0.09027	0.08188	0.2703	0.509956
Vent_Left_Dete_PC2	PLIC_AD	DTI_AD	vent	0.5667	0.04081	7.541e-44	2.1921e-41
Vent_Left_Dete_PC3	PLIC_AD	DTI_AD	vent	0.207	0.08117	0.01075	0.0606512
Vent_Left_Dete_PC4	PLIC_AD	DTI_AD	vent	0.07099	0.06848	0.2999	0.541251
Vent_Left_Dete_PC5	PLIC_AD	DTI_AD	vent	-0.07347	0.06474	0.2564	0.494931
Vent_Left_Dete_PC6	PLIC_AD	DTI_AD	vent	-0.07678	0.05766	0.183	0.406146
Vent_Left_Dete_PC7	PLIC_AD	DTI_AD	vent	0.09693	0.05392	0.07221	0.226579
Vent_Left_Dete_PC8	PLIC_AD	DTI_AD	vent	-0.04119	0.06955	0.5537	0.754307
Vent_Left_Dete_PC9	PLIC_AD	DTI_AD	vent	-0.04194	0.0819	0.6086	0.791873
Vent_Left_Eigen1_PC2	PLIC_AD	DTI_AD	vent	-0.5554	0.04042	5.575e-43	1.56786e-40
Vent_Left_Eigen1_PC3	PLIC_AD	DTI_AD	vent	0.07044	0.0579	0.2237	0.457104
Vent_Left_Eigen1_PC5	PLIC_AD	DTI_AD	vent	0.03659	0.05325	0.492	0.711207
Vent_Left_Eigen1_PC6	PLIC_AD	DTI_AD	vent	0.1425	0.0653	0.02909	0.122451
Vent_Left_Eigen1_PC8	PLIC_AD	DTI_AD	vent	0.006296	0.08078	0.9379	0.972225
Vent_Left_Eigen1_PC9	PLIC_AD	DTI_AD	vent	-0.1081	0.07904	0.1713	0.39036
Vent_Left_Eigen1_PC10	PLIC_AD	DTI_AD	vent	0.2518	0.0745	0.0007238	0.00773572
Vent_Left_Eigen2_PC1	PLIC_AD	DTI_AD	vent	-0.5594	0.03754	3.131e-50	9.85498e-48
Vent_Left_Eigen2_PC3	PLIC_AD	DTI_AD	vent	-0.01189	0.05619	0.8324	0.921414
Vent_Left_Eigen2_PC4	PLIC_AD	DTI_AD	vent	-0.06876	0.05332	0.1972	0.424278
Vent_Left_Eigen2_PC6	PLIC_AD	DTI_AD	vent	0.09527	0.06398	0.1365	0.338892
Vent_Left_Eigen2_PC7	PLIC_AD	DTI_AD	vent	-0.05066	0.07821	0.5171	0.728728
Vent_Left_Eigen2_PC8	PLIC_AD	DTI_AD	vent	0.07458	0.05486	0.174	0.39432
Vent_Left_Eigen2_PC9	PLIC_AD	DTI_AD	vent	0.04972	0.06066	0.4123	0.646171
Vent_Left_Eigen2_PC10	PLIC_AD	DTI_AD	vent	0.1272	0.0615	0.03855	0.14902
Vent_Right_RD_PC1	PLIC_AD	DTI_AD	vent	0.5521	0.03936	1.06e-44	3.10986e-42
Vent_Right_RD_PC2	PLIC_AD	DTI_AD	vent	0.1438	0.05893	0.01467	0.0759144
Vent_Right_RD_PC3	PLIC_AD	DTI_AD	vent	0.0606	0.05964	0.3096	0.551225
Vent_Right_RD_PC4	PLIC_AD	DTI_AD	vent	-0.1494	0.06726	0.02635	0.114444
Vent_Right_RD_PC5	PLIC_AD	DTI_AD	vent	-0.119	0.05739	0.03811	0.1478
Vent_Right_RD_PC6	PLIC_AD	DTI_AD	vent	-0.02827	0.05849	0.6288	0.805531
Vent_Right_RD_PC7	PLIC_AD	DTI_AD	vent	0.1006	0.05802	0.08302	0.247981
Vent_Right_RD_PC8	PLIC_AD	DTI_AD	vent	-0.0116	0.06877	0.8661	0.938575
Vent_Right_RD_PC9	PLIC_AD	DTI_AD	vent	0.00343	0.05325	0.9486	0.976932
Vent_Right_RD_PC10	PLIC_AD	DTI_AD	vent	-0.1734	0.06497	0.007631	0.0472617
Vent_Right_mTBM1_PC2	PLIC_AD	DTI_AD	vent	0.5296	0.03904	6.32e-42	1.73128e-39
Vent_Right_mTBM1_PC3	PLIC_AD	DTI_AD	vent	0.2913	0.06582	9.594e-06	0.000206468
Vent_Right_mTBM1_PC4	PLIC_AD	DTI_AD	vent	0.09495	0.05424	0.08001	0.242331
Vent_Right_mTBM1_PC6	PLIC_AD	DTI_AD	vent	-0.04646	0.05557	0.4032	0.637682
Vent_Right_mTBM1_PC7	PLIC_AD	DTI_AD	vent	-0.05376	0.06756	0.4262	0.6582
Vent_Right_mTBM1_PC8	PLIC_AD	DTI_AD	vent	0.1487	0.08825	0.09207	0.265273
Vent_Right_mTBM1_PC9	PLIC_AD	DTI_AD	vent	0.1119	0.07825	0.1527	0.363594
Vent_Right_mTBM1_PC10	PLIC_AD	DTI_AD	vent	0.02631	0.06787	0.6983	0.847767
Vent_Right_mTBM2_PC1	PLIC_AD	DTI_AD	vent	0.6047	0.03875	6.671e-55	2.2018e-52
Vent_Right_mTBM2_PC3	PLIC_AD	DTI_AD	vent	0.1544	0.06104	0.01143	0.0634669
Vent_Right_mTBM2_PC4	PLIC_AD	DTI_AD	vent	0.05026	0.0622	0.4191	0.651991
Vent_Right_mTBM2_PC10	PLIC_AD	DTI_AD	vent	0.03943	0.06948	0.5704	0.765937
Vent_Right_mTBM3_PC2	PLIC_AD	DTI_AD	vent	0.5227	0.04109	4.62e-37	1.15873e-34
Vent_Right_mTBM3_PC3	PLIC_AD	DTI_AD	vent	0.3228	0.06371	4.064e-07	1.22715e-05
Vent_Right_mTBM3_PC4	PLIC_AD	DTI_AD	vent	-0.1263	0.0631	0.04527	0.166063
Vent_Right_mTBM3_PC6	PLIC_AD	DTI_AD	vent	-0.01756	0.05721	0.7589	0.883059
Vent_Right_mTBM3_PC7	PLIC_AD	DTI_AD	vent	0.0417	0.07122	0.5582	0.75729
Vent_Right_mTBM3_PC8	PLIC_AD	DTI_AD	vent	0.04178	0.1091	0.7017	0.849876
Vent_Right_mTBM3_PC9	PLIC_AD	DTI_AD	vent	0.1811	0.06782	0.007568	0.0469633
Vent_Right_mTBM3_PC10	PLIC_AD	DTI_AD	vent	-0.08109	0.0635	0.2016	0.429834
Vent_Right_Dete_PC2	PLIC_AD	DTI_AD	vent	0.5323	0.03943	1.542e-41	4.1641e-39
Vent_Right_Dete_PC3	PLIC_AD	DTI_AD	vent	-0.265	0.06715	7.937e-05	0.00127809
Vent_Right_Dete_PC5	PLIC_AD	DTI_AD	vent	0.1026	0.05284	0.05217	0.182948
Vent_Right_Dete_PC6	PLIC_AD	DTI_AD	vent	0.002425	0.05729	0.9662	0.984501
Vent_Right_Dete_PC7	PLIC_AD	DTI_AD	vent	-0.005864	0.07088	0.9341	0.970381
Vent_Right_Dete_PC9	PLIC_AD	DTI_AD	vent	-0.1619	0.07074	0.02211	0.101169
Vent_Right_Dete_PC10	PLIC_AD	DTI_AD	vent	-0.06336	0.05958	0.2876	0.528119
Vent_Right_Eigen1_PC2	PLIC_AD	DTI_AD	vent	0.5389	0.04582	6.133e-32	1.39469e-29
Vent_Right_Eigen1_PC4	PLIC_AD	DTI_AD	vent	0.003956	0.05744	0.9451	0.975688
Vent_Right_Eigen1_PC5	PLIC_AD	DTI_AD	vent	0.2799	0.06085	4.218e-06	9.93671e-05
Vent_Right_Eigen1_PC7	PLIC_AD	DTI_AD	vent	0.06694	0.06136	0.2752	0.51503
Vent_Right_Eigen1_PC9	PLIC_AD	DTI_AD	vent	-0.0861	0.0606	0.1554	0.367693
Vent_Right_Eigen2_PC2	PLIC_AD	DTI_AD	vent	-0.5323	0.03909	3.169e-42	8.73138e-40
Vent_Right_Eigen2_PC3	PLIC_AD	DTI_AD	vent	-0.05332	0.05949	0.3701	0.607992
Vent_Right_Eigen2_PC4	PLIC_AD	DTI_AD	vent	-0.2	0.06949	0.004002	0.0293733
Vent_Right_Eigen2_PC5	PLIC_AD	DTI_AD	vent	-0.279	0.07613	0.0002479	0.00329295
Vent_Right_Eigen2_PC6	PLIC_AD	DTI_AD	vent	-0.00717	0.05719	0.9002	0.95426
Vent_Right_Eigen2_PC7	PLIC_AD	DTI_AD	vent	-0.0436	0.06041	0.4704	0.694592
Vent_Right_Eigen2_PC9	PLIC_AD	DTI_AD	vent	0.0157	0.06756	0.8162	0.913342
Accu_Left_RD_Mean	PTR_AD	DTI_AD	accu	0.09321	0.08143	0.2524	0.490346
Accu_Left_mTBM1_Mean	PTR_AD	DTI_AD	accu	0.1055	0.0865	0.2227	0.455884
Accu_Left_mTBM3_Mean	PTR_AD	DTI_AD	accu	0.1061	0.084	0.2064	0.436039
Accu_Left_Dete_Mean	PTR_AD	DTI_AD	accu	0.1049	0.08437	0.2136	0.444648
Accu_Left_Eigen1_Mean	PTR_AD	DTI_AD	accu	0.1103	0.07783	0.1563	0.36884
Accu_Left_Eigen2_Mean	PTR_AD	DTI_AD	accu	0.1043	0.0783	0.1829	0.406038
Accu_Right_RD_Mean	PTR_AD	DTI_AD	accu	0.2242	0.07465	0.002673	0.0215893
Accu_Right_mTBM1_Mean	PTR_AD	DTI_AD	accu	0.2274	0.07876	0.003877	0.0286505
Accu_Right_mTBM3_Mean	PTR_AD	DTI_AD	accu	0.2173	0.07749	0.005036	0.0348198
Accu_Right_Dete_Mean	PTR_AD	DTI_AD	accu	0.2201	0.07758	0.004554	0.0323314
Accu_Right_Eigen1_Mean	PTR_AD	DTI_AD	accu	0.2126	0.0747	0.00443	0.0316949
Accu_Right_Eigen2_Mean	PTR_AD	DTI_AD	accu	0.21	0.0741	0.004605	0.0326009
Accu_Left_RD_PC1	PTR_AD	DTI_AD	accu	0.1251	0.1154	0.2786	0.518464
Accu_Left_RD_PC2	PTR_AD	DTI_AD	accu	0.02691	0.09391	0.7745	0.891704
Accu_Left_RD_PC4	PTR_AD	DTI_AD	accu	0.07951	0.07824	0.3095	0.551119
Accu_Left_Eigen1_PC2	PTR_AD	DTI_AD	accu	-0.1842	0.1225	0.1325	0.332768
Accu_Left_Eigen2_PC2	PTR_AD	DTI_AD	accu	0.1477	0.08902	0.0971	0.27426
Accu_Right_RD_PC1	PTR_AD	DTI_AD	accu	0.1967	0.07682	0.01044	0.059378
Accu_Right_RD_PC4	PTR_AD	DTI_AD	accu	-0.02913	0.07538	0.6992	0.848274
Accu_Right_RD_PC8	PTR_AD	DTI_AD	accu	0.01453	0.08912	0.8705	0.940683
Accu_Right_mTBM1_PC1	PTR_AD	DTI_AD	accu	-0.2037	0.08293	0.01405	0.0736076
Accu_Right_mTBM3_PC1	PTR_AD	DTI_AD	accu	0.1888	0.07956	0.01763	0.086419
Accu_Right_Dete_PC1	PTR_AD	DTI_AD	accu	0.1993	0.07956	0.01224	0.0665495
Accu_Right_Eigen1_PC3	PTR_AD	DTI_AD	accu	0.1679	0.07878	0.03307	0.133863
Accu_Right_Eigen2_PC3	PTR_AD	DTI_AD	accu	0.08501	0.08198	0.2997	0.541057
Amyg_Left_RD_Mean	PTR_AD	DTI_AD	amyg	0.06014	0.08829	0.4957	0.714047
Amyg_Left_Eigen1_Mean	PTR_AD	DTI_AD	amyg	0.07851	0.08506	0.356	0.594507
Amyg_Left_Eigen2_Mean	PTR_AD	DTI_AD	amyg	0.07119	0.08524	0.4036	0.638028
Amyg_Right_RD_Mean	PTR_AD	DTI_AD	amyg	-0.06587	0.09238	0.4758	0.698755
Amyg_Right_Eigen1_Mean	PTR_AD	DTI_AD	amyg	-0.08924	0.09827	0.3638	0.602043
Amyg_Right_Eigen2_Mean	PTR_AD	DTI_AD	amyg	-0.08758	0.09958	0.3792	0.616147
Amyg_Left_RD_PC3	PTR_AD	DTI_AD	amyg	-0.1303	0.0874	0.1359	0.338047
Amyg_Left_Eigen2_PC7	PTR_AD	DTI_AD	amyg	0.1428	0.09609	0.1372	0.340034
Amyg_Right_RD_PC3	PTR_AD	DTI_AD	amyg	-0.01597	0.08541	0.8516	0.93112
Amyg_Right_Dete_PC4	PTR_AD	DTI_AD	amyg	-0.09145	0.1253	0.4653	0.690504
Caud_Left_RD_Mean	PTR_AD	DTI_AD	caud	0.01696	0.06166	0.7833	0.896288
Caud_Left_mTBM1_Mean	PTR_AD	DTI_AD	caud	0.1562	0.08458	0.06477	0.211239
Caud_Left_mTBM2_Mean	PTR_AD	DTI_AD	caud	0.009231	0.06937	0.8941	0.95156
Caud_Left_mTBM3_Mean	PTR_AD	DTI_AD	caud	0.1822	0.09211	0.04796	0.172692
Caud_Left_Dete_Mean	PTR_AD	DTI_AD	caud	0.169	0.08808	0.05495	0.189368
Caud_Left_Eigen1_Mean	PTR_AD	DTI_AD	caud	0.1161	0.06823	0.08883	0.25918
Caud_Left_Eigen2_Mean	PTR_AD	DTI_AD	caud	0.1036	0.06742	0.1243	0.319795
Caud_Right_RD_Mean	PTR_AD	DTI_AD	caud	0.009376	0.06061	0.8771	0.943867
Caud_Right_mTBM2_Mean	PTR_AD	DTI_AD	caud	-0.06914	0.07305	0.3439	0.583694
Caud_Right_Eigen1_Mean	PTR_AD	DTI_AD	caud	0.01447	0.06133	0.8135	0.911877
Caud_Right_Eigen2_Mean	PTR_AD	DTI_AD	caud	0.02313	0.06047	0.7021	0.850133
Caud_Left_RD_PC1	PTR_AD	DTI_AD	caud	0.2061	0.1039	0.0473	0.171051
Caud_Left_RD_PC3	PTR_AD	DTI_AD	caud	-0.02261	0.0763	0.767	0.887877
Caud_Left_RD_PC4	PTR_AD	DTI_AD	caud	-0.05263	0.06741	0.435	0.665412
Caud_Left_RD_PC5	PTR_AD	DTI_AD	caud	-0.1718	0.06392	0.007199	0.0453064
Caud_Left_mTBM1_PC2	PTR_AD	DTI_AD	caud	-0.1228	0.115	0.2857	0.52585
Caud_Left_mTBM2_PC2	PTR_AD	DTI_AD	caud	-0.1665	0.09625	0.08375	0.249372
Caud_Left_mTBM3_PC2	PTR_AD	DTI_AD	caud	0.1587	0.1156	0.1698	0.388441
Caud_Left_mTBM3_PC7	PTR_AD	DTI_AD	caud	0.233	0.06801	0.0006122	0.00678243
Caud_Left_Dete_PC2	PTR_AD	DTI_AD	caud	-0.1382	0.1136	0.2237	0.457104
Caud_Left_Dete_PC7	PTR_AD	DTI_AD	caud	0.2218	0.07346	0.00253	0.0206892
Caud_Right_RD_PC4	PTR_AD	DTI_AD	caud	0.08514	0.06573	0.1952	0.421617
Caud_Right_RD_PC6	PTR_AD	DTI_AD	caud	-0.0003159	0.07045	0.9964	0.998112
Caud_Right_RD_PC8	PTR_AD	DTI_AD	caud	0.01916	0.09019	0.8318	0.921115
Hipp_Left_RD_Mean	PTR_AD	DTI_AD	hipp	0.2166	0.06455	0.000793	0.00832278
Hipp_Left_mTBM1_Mean	PTR_AD	DTI_AD	hipp	0.2636	0.06523	5.306e-05	0.000907952
Hipp_Left_mTBM2_Mean	PTR_AD	DTI_AD	hipp	0.1315	0.06721	0.05036	0.178747
Hipp_Left_mTBM3_Mean	PTR_AD	DTI_AD	hipp	0.2339	0.0618	0.0001543	0.00223142
Hipp_Left_Dete_Mean	PTR_AD	DTI_AD	hipp	0.2581	0.06355	4.895e-05	0.000847385
Hipp_Left_Eigen1_Mean	PTR_AD	DTI_AD	hipp	0.3009	0.05834	2.488e-07	7.87281e-06
Hipp_Left_Eigen2_Mean	PTR_AD	DTI_AD	hipp	0.2981	0.05926	4.889e-07	1.45182e-05
Hipp_Right_RD_Mean	PTR_AD	DTI_AD	hipp	0.2178	0.06243	0.0004852	0.00565835
Hipp_Right_mTBM1_Mean	PTR_AD	DTI_AD	hipp	0.3017	0.07165	2.536e-05	0.000480682
Hipp_Right_mTBM2_Mean	PTR_AD	DTI_AD	hipp	0.08103	0.05469	0.1384	0.342019
Hipp_Right_mTBM3_Mean	PTR_AD	DTI_AD	hipp	0.2594	0.06941	0.0001865	0.00260897
Hipp_Right_Dete_Mean	PTR_AD	DTI_AD	hipp	0.2878	0.07135	5.48e-05	0.000933525
Hipp_Right_Eigen1_Mean	PTR_AD	DTI_AD	hipp	0.3147	0.06704	2.688e-06	6.68876e-05
Hipp_Right_Eigen2_Mean	PTR_AD	DTI_AD	hipp	0.3148	0.06865	4.51e-06	0.000105177
Hipp_Left_RD_PC1	PTR_AD	DTI_AD	hipp	0.1721	0.06105	0.004815	0.0336937
Hipp_Left_RD_PC2	PTR_AD	DTI_AD	hipp	0.008069	0.1099	0.9414	0.974015
Hipp_Left_RD_PC3	PTR_AD	DTI_AD	hipp	0.263	0.07076	0.0002021	0.00277881
Hipp_Left_RD_PC4	PTR_AD	DTI_AD	hipp	0.0208	0.06372	0.7441	0.874587
Hipp_Left_RD_PC5	PTR_AD	DTI_AD	hipp	-0.02028	0.06739	0.7635	0.885691
Hipp_Left_RD_PC6	PTR_AD	DTI_AD	hipp	-0.1566	0.06232	0.012	0.0656087
Hipp_Left_RD_PC7	PTR_AD	DTI_AD	hipp	-0.125	0.07174	0.08154	0.245265
Hipp_Left_RD_PC8	PTR_AD	DTI_AD	hipp	0.05792	0.08515	0.4964	0.714525
Hipp_Left_RD_PC9	PTR_AD	DTI_AD	hipp	-0.01533	0.06794	0.8215	0.915876
Hipp_Left_RD_PC10	PTR_AD	DTI_AD	hipp	0.03739	0.08185	0.6478	0.817607
Hipp_Left_mTBM1_PC1	PTR_AD	DTI_AD	hipp	-0.03682	0.07238	0.611	0.793334
Hipp_Left_mTBM1_PC2	PTR_AD	DTI_AD	hipp	0.1539	0.1094	0.1595	0.373535
Hipp_Left_mTBM1_PC3	PTR_AD	DTI_AD	hipp	-0.2642	0.07854	0.0007686	0.00811688
Hipp_Left_mTBM1_PC4	PTR_AD	DTI_AD	hipp	-0.07377	0.08066	0.3604	0.598637
Hipp_Left_mTBM1_PC5	PTR_AD	DTI_AD	hipp	-0.04608	0.09145	0.6143	0.795489
Hipp_Left_mTBM1_PC6	PTR_AD	DTI_AD	hipp	0.006159	0.09263	0.947	0.976313
Hipp_Left_mTBM1_PC8	PTR_AD	DTI_AD	hipp	0.002169	0.08383	0.9794	0.990624
Hipp_Left_mTBM2_PC1	PTR_AD	DTI_AD	hipp	0.05358	0.06731	0.426	0.65803
Hipp_Left_mTBM2_PC2	PTR_AD	DTI_AD	hipp	-0.09055	0.1351	0.5026	0.718794
Hipp_Left_mTBM2_PC3	PTR_AD	DTI_AD	hipp	0.08989	0.2815	0.7495	0.877687
Hipp_Left_mTBM2_PC4	PTR_AD	DTI_AD	hipp	-0.1272	0.09766	0.1929	0.418666
Hipp_Left_mTBM2_PC5	PTR_AD	DTI_AD	hipp	-0.04403	0.1101	0.6892	0.842205
Hipp_Left_mTBM3_PC1	PTR_AD	DTI_AD	hipp	-0.01155	0.07354	0.8752	0.943157
Hipp_Left_mTBM3_PC2	PTR_AD	DTI_AD	hipp	0.1145	0.1035	0.2685	0.508174
Hipp_Left_mTBM3_PC3	PTR_AD	DTI_AD	hipp	-0.1575	0.07108	0.02674	0.115652
Hipp_Left_mTBM3_PC4	PTR_AD	DTI_AD	hipp	0.1908	0.07215	0.008191	0.0498338
Hipp_Left_mTBM3_PC5	PTR_AD	DTI_AD	hipp	-0.02521	0.115	0.8265	0.91852
Hipp_Left_mTBM3_PC6	PTR_AD	DTI_AD	hipp	0.026	0.08246	0.7525	0.879456
Hipp_Left_mTBM3_PC7	PTR_AD	DTI_AD	hipp	0.1324	0.08678	0.1272	0.324481
Hipp_Left_Dete_PC1	PTR_AD	DTI_AD	hipp	-0.02336	0.07315	0.7495	0.877687
Hipp_Left_Dete_PC2	PTR_AD	DTI_AD	hipp	0.1396	0.1068	0.1911	0.416471
Hipp_Left_Dete_PC3	PTR_AD	DTI_AD	hipp	0.2265	0.07398	0.002198	0.0185142
Hipp_Left_Dete_PC4	PTR_AD	DTI_AD	hipp	-0.1347	0.07476	0.07165	0.225449
Hipp_Left_Dete_PC5	PTR_AD	DTI_AD	hipp	0.01039	0.1006	0.9177	0.962547
Hipp_Left_Dete_PC6	PTR_AD	DTI_AD	hipp	-0.04405	0.08727	0.6138	0.795178
Hipp_Left_Dete_PC7	PTR_AD	DTI_AD	hipp	-0.1392	0.08016	0.08237	0.246848
Hipp_Left_Dete_PC8	PTR_AD	DTI_AD	hipp	-0.1228	0.1011	0.2248	0.458376
Hipp_Left_Eigen1_PC1	PTR_AD	DTI_AD	hipp	-0.02137	0.0693	0.7578	0.882276
Hipp_Left_Eigen1_PC2	PTR_AD	DTI_AD	hipp	0.2517	0.1377	0.0676	0.21708
Hipp_Left_Eigen1_PC3	PTR_AD	DTI_AD	hipp	-0.3346	0.08142	3.964e-05	0.000707389
Hipp_Left_Eigen1_PC4	PTR_AD	DTI_AD	hipp	0.05578	0.08432	0.5083	0.722778
Hipp_Left_Eigen1_PC5	PTR_AD	DTI_AD	hipp	0.1367	0.114	0.2305	0.464804
Hipp_Left_Eigen1_PC6	PTR_AD	DTI_AD	hipp	0.1152	0.09862	0.2429	0.479037
Hipp_Left_Eigen1_PC8	PTR_AD	DTI_AD	hipp	-0.1806	0.06619	0.006358	0.0414063
Hipp_Left_Eigen1_PC9	PTR_AD	DTI_AD	hipp	0.2917	0.08308	0.0004472	0.0052894
Hipp_Left_Eigen1_PC10	PTR_AD	DTI_AD	hipp	-0.08815	0.08484	0.2988	0.540068
Hipp_Left_Eigen2_PC1	PTR_AD	DTI_AD	hipp	-0.04728	0.06691	0.4798	0.702102
Hipp_Left_Eigen2_PC2	PTR_AD	DTI_AD	hipp	0.2769	0.07328	0.0001578	0.00227512
Hipp_Left_Eigen2_PC3	PTR_AD	DTI_AD	hipp	-0.2813	0.1858	0.1301	0.329184
Hipp_Left_Eigen2_PC4	PTR_AD	DTI_AD	hipp	0.09385	0.08713	0.2814	0.521561
Hipp_Left_Eigen2_PC5	PTR_AD	DTI_AD	hipp	0.02332	0.09571	0.8075	0.908902
Hipp_Left_Eigen2_PC6	PTR_AD	DTI_AD	hipp	-0.2239	0.09749	0.02167	0.0997996
Hipp_Left_Eigen2_PC7	PTR_AD	DTI_AD	hipp	-0.172	0.08328	0.03885	0.149735
Hipp_Left_Eigen2_PC8	PTR_AD	DTI_AD	hipp	-0.1802	0.07738	0.01985	0.0939438
Hipp_Left_Eigen2_PC10	PTR_AD	DTI_AD	hipp	-0.08094	0.07053	0.2512	0.489094
Hipp_Right_RD_PC1	PTR_AD	DTI_AD	hipp	-0.1413	0.05894	0.01648	0.0823922
Hipp_Right_RD_PC2	PTR_AD	DTI_AD	hipp	0.01398	0.07246	0.847	0.928932
Hipp_Right_RD_PC3	PTR_AD	DTI_AD	hipp	0.2459	0.09081	0.00676	0.0432975
Hipp_Right_RD_PC4	PTR_AD	DTI_AD	hipp	0.04116	0.06872	0.5493	0.751414
Hipp_Right_RD_PC5	PTR_AD	DTI_AD	hipp	0.1396	0.07018	0.04669	0.169557
Hipp_Right_RD_PC6	PTR_AD	DTI_AD	hipp	0.02886	0.0728	0.6918	0.843809
Hipp_Right_RD_PC7	PTR_AD	DTI_AD	hipp	-0.006918	0.07279	0.9243	0.965572
Hipp_Right_RD_PC8	PTR_AD	DTI_AD	hipp	0.1141	0.0703	0.1044	0.287223
Hipp_Right_RD_PC9	PTR_AD	DTI_AD	hipp	0.1037	0.08339	0.2137	0.444769
Hipp_Right_RD_PC10	PTR_AD	DTI_AD	hipp	-0.02548	0.07948	0.7485	0.877207
Hipp_Right_mTBM1_PC1	PTR_AD	DTI_AD	hipp	0.173	0.06472	0.00752	0.0467387
Hipp_Right_mTBM1_PC2	PTR_AD	DTI_AD	hipp	0.02635	0.0686	0.7008	0.849208
Hipp_Right_mTBM1_PC3	PTR_AD	DTI_AD	hipp	0.1176	0.09977	0.2386	0.474276
Hipp_Right_mTBM1_PC4	PTR_AD	DTI_AD	hipp	0.01767	0.0824	0.8302	0.920502
Hipp_Right_mTBM1_PC5	PTR_AD	DTI_AD	hipp	0.1194	0.1124	0.288	0.528558
Hipp_Right_mTBM1_PC6	PTR_AD	DTI_AD	hipp	0.1778	0.1122	0.1131	0.302125
Hipp_Right_mTBM1_PC7	PTR_AD	DTI_AD	hipp	0.03532	0.08663	0.6835	0.838711
Hipp_Right_mTBM1_PC8	PTR_AD	DTI_AD	hipp	-0.05038	0.1218	0.6791	0.836086
Hipp_Right_mTBM2_PC1	PTR_AD	DTI_AD	hipp	-0.008172	0.06578	0.9011	0.954745
Hipp_Right_mTBM2_PC5	PTR_AD	DTI_AD	hipp	-0.09187	0.1618	0.5702	0.76582
Hipp_Right_mTBM2_PC9	PTR_AD	DTI_AD	hipp	0.1764	0.1059	0.09581	0.271933
Hipp_Right_mTBM3_PC1	PTR_AD	DTI_AD	hipp	-0.2104	0.06921	0.002366	0.0196096
Hipp_Right_mTBM3_PC2	PTR_AD	DTI_AD	hipp	0.01785	0.06672	0.7891	0.899245
Hipp_Right_mTBM3_PC3	PTR_AD	DTI_AD	hipp	0.1319	0.09466	0.1636	0.379352
Hipp_Right_mTBM3_PC4	PTR_AD	DTI_AD	hipp	0.008755	0.08776	0.9205	0.963773
Hipp_Right_mTBM3_PC5	PTR_AD	DTI_AD	hipp	-0.1184	0.1055	0.2617	0.500577
Hipp_Right_mTBM3_PC6	PTR_AD	DTI_AD	hipp	-0.1256	0.1039	0.2268	0.460646
Hipp_Right_mTBM3_PC7	PTR_AD	DTI_AD	hipp	-0.03659	0.1141	0.7485	0.877207
Hipp_Right_mTBM3_PC10	PTR_AD	DTI_AD	hipp	-0.03867	0.1055	0.714	0.857182
Hipp_Right_Dete_PC1	PTR_AD	DTI_AD	hipp	-0.1646	0.0662	0.01292	0.0691316
Hipp_Right_Dete_PC2	PTR_AD	DTI_AD	hipp	-0.04171	0.06839	0.542	0.746574
Hipp_Right_Dete_PC3	PTR_AD	DTI_AD	hipp	0.122	0.09744	0.2107	0.441249
Hipp_Right_Dete_PC4	PTR_AD	DTI_AD	hipp	-0.02768	0.08669	0.7495	0.877687
Hipp_Right_Dete_PC5	PTR_AD	DTI_AD	hipp	0.1261	0.09874	0.2016	0.429834
Hipp_Right_Dete_PC6	PTR_AD	DTI_AD	hipp	0.1367	0.1073	0.2026	0.431144
Hipp_Right_Dete_PC7	PTR_AD	DTI_AD	hipp	-0.02219	0.09526	0.8158	0.913206
Hipp_Right_Dete_PC8	PTR_AD	DTI_AD	hipp	0.03314	0.1046	0.7514	0.878829
Hipp_Right_Eigen1_PC1	PTR_AD	DTI_AD	hipp	0.07028	0.06327	0.2667	0.5063
Hipp_Right_Eigen1_PC2	PTR_AD	DTI_AD	hipp	0.07947	0.07312	0.2771	0.516886
Hipp_Right_Eigen1_PC3	PTR_AD	DTI_AD	hipp	-0.06347	0.0649	0.3281	0.568696
Hipp_Right_Eigen1_PC4	PTR_AD	DTI_AD	hipp	-0.03882	0.06966	0.5774	0.770677
Hipp_Right_Eigen1_PC5	PTR_AD	DTI_AD	hipp	-0.05583	0.09934	0.5741	0.768615
Hipp_Right_Eigen1_PC6	PTR_AD	DTI_AD	hipp	0.3199	0.06796	2.505e-06	6.30769e-05
Hipp_Right_Eigen1_PC7	PTR_AD	DTI_AD	hipp	0.3207	0.1438	0.02567	0.112441
Hipp_Right_Eigen1_PC8	PTR_AD	DTI_AD	hipp	0.1124	0.08526	0.1875	0.41195
Hipp_Right_Eigen1_PC9	PTR_AD	DTI_AD	hipp	0.2435	0.1309	0.06299	0.207542
Hipp_Right_Eigen1_PC10	PTR_AD	DTI_AD	hipp	0.1383	0.1455	0.3418	0.581635
Hipp_Right_Eigen2_PC1	PTR_AD	DTI_AD	hipp	-0.0879	0.06275	0.1613	0.376138
Hipp_Right_Eigen2_PC2	PTR_AD	DTI_AD	hipp	0.05971	0.06649	0.3691	0.607157
Hipp_Right_Eigen2_PC3	PTR_AD	DTI_AD	hipp	-0.2084	0.0754	0.005717	0.0382243
Hipp_Right_Eigen2_PC4	PTR_AD	DTI_AD	hipp	-0.2711	0.07875	0.0005773	0.00647655
Hipp_Right_Eigen2_PC5	PTR_AD	DTI_AD	hipp	0.1273	0.1019	0.2115	0.442116
Hipp_Right_Eigen2_PC6	PTR_AD	DTI_AD	hipp	0.2126	0.07784	0.006305	0.0411626
Hipp_Right_Eigen2_PC7	PTR_AD	DTI_AD	hipp	-0.1323	0.1813	0.4655	0.690575
Hipp_Right_Eigen2_PC8	PTR_AD	DTI_AD	hipp	0.224	0.1174	0.05645	0.19279
Hipp_Right_Eigen2_PC9	PTR_AD	DTI_AD	hipp	0.09164	0.08135	0.2599	0.49883
Hipp_Right_Eigen2_PC10	PTR_AD	DTI_AD	hipp	0.1425	0.09141	0.119	0.31165
Pall_Left_RD_Mean	PTR_AD	DTI_AD	pall	-0.06965	0.06716	0.2997	0.541057
Pall_Left_mTBM1_Mean	PTR_AD	DTI_AD	pall	-0.09567	0.07914	0.2267	0.460492
Pall_Left_mTBM3_Mean	PTR_AD	DTI_AD	pall	-0.07921	0.07974	0.3205	0.561793
Pall_Left_Dete_Mean	PTR_AD	DTI_AD	pall	-0.08662	0.07889	0.2722	0.511925
Pall_Left_Eigen1_Mean	PTR_AD	DTI_AD	pall	-0.01926	0.06456	0.7655	0.886982
Pall_Left_Eigen2_Mean	PTR_AD	DTI_AD	pall	-0.0429	0.06579	0.5143	0.726851
Pall_Right_RD_Mean	PTR_AD	DTI_AD	pall	0.05202	0.06564	0.4281	0.659773
Pall_Right_mTBM1_Mean	PTR_AD	DTI_AD	pall	0.03815	0.0753	0.6124	0.794189
Pall_Right_mTBM3_Mean	PTR_AD	DTI_AD	pall	0.03536	0.07507	0.6376	0.811044
Pall_Right_Dete_Mean	PTR_AD	DTI_AD	pall	0.03689	0.07452	0.6205	0.799987
Pall_Right_Eigen1_Mean	PTR_AD	DTI_AD	pall	0.06674	0.06343	0.2927	0.533813
Pall_Right_Eigen2_Mean	PTR_AD	DTI_AD	pall	0.04706	0.06319	0.4564	0.683507
Pall_Left_RD_PC2	PTR_AD	DTI_AD	pall	0.09755	0.06717	0.1464	0.354165
Pall_Left_RD_PC6	PTR_AD	DTI_AD	pall	0.03552	0.08508	0.6763	0.834541
Pall_Left_Eigen2_PC5	PTR_AD	DTI_AD	pall	-0.1162	0.07514	0.122	0.316525
Puta_Left_RD_Mean	PTR_AD	DTI_AD	puta	0.06423	0.05527	0.2452	0.481774
Puta_Left_mTBM1_Mean	PTR_AD	DTI_AD	puta	0.09163	0.06104	0.1333	0.333991
Puta_Left_mTBM2_Mean	PTR_AD	DTI_AD	puta	0.04214	0.08193	0.607	0.79069
Puta_Left_mTBM3_Mean	PTR_AD	DTI_AD	puta	0.08613	0.06049	0.1545	0.36633
Puta_Left_Dete_Mean	PTR_AD	DTI_AD	puta	0.08918	0.06059	0.1411	0.346046
Puta_Left_Eigen1_Mean	PTR_AD	DTI_AD	puta	0.07852	0.05365	0.1434	0.349532
Puta_Left_Eigen2_Mean	PTR_AD	DTI_AD	puta	0.07062	0.05375	0.1889	0.413811
Puta_Right_RD_Mean	PTR_AD	DTI_AD	puta	0.06066	0.05898	0.3037	0.545347
Puta_Right_mTBM1_Mean	PTR_AD	DTI_AD	puta	0.1261	0.06259	0.04397	0.162818
Puta_Right_mTBM3_Mean	PTR_AD	DTI_AD	puta	0.1311	0.06107	0.03185	0.130672
Puta_Right_Dete_Mean	PTR_AD	DTI_AD	puta	0.1287	0.06162	0.03671	0.144081
Puta_Right_Eigen1_Mean	PTR_AD	DTI_AD	puta	0.106	0.05649	0.06059	0.202256
Puta_Right_Eigen2_Mean	PTR_AD	DTI_AD	puta	0.1007	0.05635	0.07388	0.229922
Puta_Left_RD_PC1	PTR_AD	DTI_AD	puta	-0.1429	0.09753	0.1429	0.348796
Puta_Left_RD_PC3	PTR_AD	DTI_AD	puta	0.1091	0.0835	0.1912	0.416545
Puta_Left_RD_PC4	PTR_AD	DTI_AD	puta	0.05149	0.06152	0.4027	0.63723
Puta_Left_RD_PC5	PTR_AD	DTI_AD	puta	0.1095	0.07019	0.1189	0.311483
Puta_Left_RD_PC9	PTR_AD	DTI_AD	puta	-0.0003293	0.08288	0.9968	0.998322
Puta_Left_mTBM3_PC1	PTR_AD	DTI_AD	puta	0.1465	0.1045	0.1611	0.375847
Puta_Left_mTBM3_PC7	PTR_AD	DTI_AD	puta	0.105	0.06535	0.1082	0.293808
Puta_Left_mTBM3_PC9	PTR_AD	DTI_AD	puta	-0.04594	0.08802	0.6017	0.787162
Puta_Left_Dete_PC1	PTR_AD	DTI_AD	puta	0.1445	0.1054	0.1705	0.389321
Puta_Left_Eigen2_PC7	PTR_AD	DTI_AD	puta	-0.07714	0.07708	0.3169	0.5582
Puta_Right_RD_PC1	PTR_AD	DTI_AD	puta	-0.09322	0.1004	0.3532	0.591921
Puta_Right_RD_PC4	PTR_AD	DTI_AD	puta	0.07705	0.06079	0.205	0.434317
Puta_Right_RD_PC7	PTR_AD	DTI_AD	puta	0.03108	0.06976	0.6559	0.822056
Puta_Right_mTBM1_PC1	PTR_AD	DTI_AD	puta	0.1372	0.1063	0.1968	0.423744
Puta_Right_mTBM3_PC1	PTR_AD	DTI_AD	puta	0.1146	0.104	0.2708	0.510484
Puta_Right_Dete_PC1	PTR_AD	DTI_AD	puta	0.1258	0.105	0.2309	0.465334
Thal_Left_RD_Mean	PTR_AD	DTI_AD	thal	0.1924	0.0691	0.005356	0.03647
Thal_Left_mTBM1_Mean	PTR_AD	DTI_AD	thal	0.2022	0.07895	0.01043	0.0593318
Thal_Left_mTBM3_Mean	PTR_AD	DTI_AD	thal	0.2064	0.08058	0.01045	0.0594171
Thal_Left_Dete_Mean	PTR_AD	DTI_AD	thal	0.2047	0.07936	0.00991	0.0571744
Thal_Left_Eigen1_Mean	PTR_AD	DTI_AD	thal	0.2148	0.07031	0.002254	0.0188888
Thal_Left_Eigen2_Mean	PTR_AD	DTI_AD	thal	0.2041	0.07146	0.004281	0.0308954
Thal_Right_RD_Mean	PTR_AD	DTI_AD	thal	0.1168	0.06734	0.0828	0.247629
Thal_Right_mTBM1_Mean	PTR_AD	DTI_AD	thal	0.1231	0.08204	0.1335	0.33429
Thal_Right_mTBM3_Mean	PTR_AD	DTI_AD	thal	0.144	0.08089	0.07503	0.232307
Thal_Right_Dete_Mean	PTR_AD	DTI_AD	thal	0.1363	0.08101	0.09236	0.265711
Thal_Right_Eigen1_Mean	PTR_AD	DTI_AD	thal	0.163	0.07033	0.02044	0.0958769
Thal_Right_Eigen2_Mean	PTR_AD	DTI_AD	thal	0.1807	0.07516	0.01621	0.0814708
Thal_Left_RD_PC3	PTR_AD	DTI_AD	thal	0.2241	0.07427	0.002549	0.020816
Thal_Left_mTBM1_PC6	PTR_AD	DTI_AD	thal	-0.2077	0.08661	0.01646	0.0823139
Thal_Right_RD_PC3	PTR_AD	DTI_AD	thal	-0.05916	0.07387	0.4232	0.655601
Thal_Right_mTBM2_PC1	PTR_AD	DTI_AD	thal	-0.1366	0.08238	0.09741	0.274844
Thal_Right_Eigen1_PC1	PTR_AD	DTI_AD	thal	0.1403	0.08055	0.0815	0.245191
Vent_Left_RD_Mean	PTR_AD	DTI_AD	vent	-0.2525	0.05541	5.189e-06	0.000118998
Vent_Left_mTBM1_Mean	PTR_AD	DTI_AD	vent	-0.1804	0.05657	0.001427	0.0131873
Vent_Left_mTBM2_Mean	PTR_AD	DTI_AD	vent	-0.2972	0.05637	1.35e-07	4.49543e-06
Vent_Left_mTBM3_Mean	PTR_AD	DTI_AD	vent	-0.09649	0.05838	0.09839	0.276728
Vent_Left_Dete_Mean	PTR_AD	DTI_AD	vent	-0.1465	0.05747	0.01078	0.0607808
Vent_Left_Eigen1_Mean	PTR_AD	DTI_AD	vent	-0.1911	0.05511	0.0005267	0.00603423
Vent_Left_Eigen2_Mean	PTR_AD	DTI_AD	vent	-0.2222	0.05492	5.197e-05	0.000891705
Vent_Right_RD_Mean	PTR_AD	DTI_AD	vent	-0.2718	0.05356	3.885e-07	1.17609e-05
Vent_Right_mTBM1_Mean	PTR_AD	DTI_AD	vent	-0.1764	0.05796	0.002335	0.0194153
Vent_Right_mTBM2_Mean	PTR_AD	DTI_AD	vent	-0.3018	0.04962	1.193e-09	5.54532e-08
Vent_Right_mTBM3_Mean	PTR_AD	DTI_AD	vent	-0.07963	0.05966	0.182	0.404759
Vent_Right_Dete_Mean	PTR_AD	DTI_AD	vent	-0.1339	0.05897	0.02314	0.104533
Vent_Right_Eigen1_Mean	PTR_AD	DTI_AD	vent	-0.1702	0.05736	0.003012	0.0236248
Vent_Right_Eigen2_Mean	PTR_AD	DTI_AD	vent	-0.2099	0.05733	0.0002505	0.00332007
Vent_Left_RD_PC1	PTR_AD	DTI_AD	vent	-0.2525	0.05468	3.87e-06	9.23592e-05
Vent_Left_RD_PC2	PTR_AD	DTI_AD	vent	0.07822	0.07118	0.2718	0.511598
Vent_Left_RD_PC3	PTR_AD	DTI_AD	vent	-0.0101	0.05554	0.8557	0.933241
Vent_Left_RD_PC4	PTR_AD	DTI_AD	vent	-0.01897	0.06455	0.7688	0.888694
Vent_Left_RD_PC5	PTR_AD	DTI_AD	vent	0.1865	0.05909	0.0016	0.0144572
Vent_Left_RD_PC6	PTR_AD	DTI_AD	vent	-0.02206	0.06453	0.7324	0.867548
Vent_Left_RD_PC7	PTR_AD	DTI_AD	vent	0.01528	0.0626	0.8071	0.9087
Vent_Left_RD_PC8	PTR_AD	DTI_AD	vent	0.01865	0.06335	0.7685	0.888574
Vent_Left_RD_PC9	PTR_AD	DTI_AD	vent	-0.0001348	0.06208	0.9983	0.999193
Vent_Left_RD_PC10	PTR_AD	DTI_AD	vent	0.01619	0.06759	0.8107	0.910563
Vent_Left_mTBM1_PC1	PTR_AD	DTI_AD	vent	-0.2684	0.05474	9.42e-07	2.62974e-05
Vent_Left_mTBM1_PC3	PTR_AD	DTI_AD	vent	-0.06935	0.06803	0.308	0.549663
Vent_Left_mTBM1_PC4	PTR_AD	DTI_AD	vent	0.08374	0.07176	0.2433	0.479547
Vent_Left_mTBM1_PC6	PTR_AD	DTI_AD	vent	0.1157	0.05544	0.03684	0.144425
Vent_Left_mTBM1_PC7	PTR_AD	DTI_AD	vent	0.09246	0.06391	0.148	0.356538
Vent_Left_mTBM1_PC8	PTR_AD	DTI_AD	vent	-0.03332	0.06975	0.6329	0.808289
Vent_Left_mTBM1_PC9	PTR_AD	DTI_AD	vent	0.01766	0.07071	0.8028	0.906317
Vent_Left_mTBM1_PC10	PTR_AD	DTI_AD	vent	0.04881	0.0694	0.4818	0.703729
Vent_Left_mTBM2_PC1	PTR_AD	DTI_AD	vent	-0.2694	0.05672	2.038e-06	5.25425e-05
Vent_Left_mTBM2_PC2	PTR_AD	DTI_AD	vent	0.06067	0.07054	0.3897	0.625827
Vent_Left_mTBM2_PC4	PTR_AD	DTI_AD	vent	-0.07255	0.06772	0.284	0.524131
Vent_Left_mTBM2_PC7	PTR_AD	DTI_AD	vent	-0.006054	0.09213	0.9476	0.976572
Vent_Left_mTBM3_PC2	PTR_AD	DTI_AD	vent	-0.2736	0.0559	9.883e-07	2.73804e-05
Vent_Left_mTBM3_PC3	PTR_AD	DTI_AD	vent	-0.0408	0.07019	0.561	0.759344
Vent_Left_mTBM3_PC4	PTR_AD	DTI_AD	vent	0.0394	0.08448	0.641	0.813127
Vent_Left_mTBM3_PC5	PTR_AD	DTI_AD	vent	-0.09871	0.08445	0.2425	0.478685
Vent_Left_mTBM3_PC6	PTR_AD	DTI_AD	vent	-0.1381	0.05752	0.01633	0.0818662
Vent_Left_mTBM3_PC7	PTR_AD	DTI_AD	vent	-0.07759	0.06009	0.1966	0.423467
Vent_Left_mTBM3_PC8	PTR_AD	DTI_AD	vent	-0.006471	0.06676	0.9228	0.964789
Vent_Left_mTBM3_PC9	PTR_AD	DTI_AD	vent	-0.03211	0.07505	0.6688	0.830136
Vent_Left_mTBM3_PC10	PTR_AD	DTI_AD	vent	-0.05634	0.08435	0.5042	0.719758
Vent_Left_Dete_PC2	PTR_AD	DTI_AD	vent	-0.264	0.05698	3.601e-06	8.63295e-05
Vent_Left_Dete_PC3	PTR_AD	DTI_AD	vent	-0.01144	0.08448	0.8922	0.950688
Vent_Left_Dete_PC4	PTR_AD	DTI_AD	vent	-0.002336	0.09116	0.9796	0.990712
Vent_Left_Dete_PC5	PTR_AD	DTI_AD	vent	0.1077	0.06907	0.1191	0.311852
Vent_Left_Dete_PC6	PTR_AD	DTI_AD	vent	0.1257	0.05673	0.02668	0.115461
Vent_Left_Dete_PC7	PTR_AD	DTI_AD	vent	-0.09769	0.0619	0.1145	0.304368
Vent_Left_Dete_PC8	PTR_AD	DTI_AD	vent	0.01377	0.06986	0.8438	0.927084
Vent_Left_Dete_PC9	PTR_AD	DTI_AD	vent	-0.007696	0.07284	0.9159	0.961743
Vent_Left_Eigen1_PC2	PTR_AD	DTI_AD	vent	0.2599	0.05594	3.394e-06	8.2029e-05
Vent_Left_Eigen1_PC3	PTR_AD	DTI_AD	vent	0.01683	0.07343	0.8187	0.914632
Vent_Left_Eigen1_PC5	PTR_AD	DTI_AD	vent	-0.006843	0.05505	0.9011	0.954745
Vent_Left_Eigen1_PC6	PTR_AD	DTI_AD	vent	0.007362	0.07112	0.9176	0.962547
Vent_Left_Eigen1_PC8	PTR_AD	DTI_AD	vent	0.008058	0.09022	0.9288	0.967657
Vent_Left_Eigen1_PC9	PTR_AD	DTI_AD	vent	0.08394	0.08348	0.3146	0.556075
Vent_Left_Eigen1_PC10	PTR_AD	DTI_AD	vent	-0.02287	0.0804	0.7761	0.892692
Vent_Left_Eigen2_PC1	PTR_AD	DTI_AD	vent	0.262	0.05228	5.41e-07	1.59261e-05
Vent_Left_Eigen2_PC3	PTR_AD	DTI_AD	vent	0.03889	0.07196	0.5889	0.778235
Vent_Left_Eigen2_PC4	PTR_AD	DTI_AD	vent	0.0139	0.05532	0.8016	0.905758
Vent_Left_Eigen2_PC6	PTR_AD	DTI_AD	vent	0.02035	0.06699	0.7612	0.88435
Vent_Left_Eigen2_PC7	PTR_AD	DTI_AD	vent	0.06184	0.07975	0.4381	0.668025
Vent_Left_Eigen2_PC8	PTR_AD	DTI_AD	vent	-0.05824	0.05976	0.3297	0.570436
Vent_Left_Eigen2_PC9	PTR_AD	DTI_AD	vent	0.06668	0.06073	0.2722	0.511925
Vent_Left_Eigen2_PC10	PTR_AD	DTI_AD	vent	-0.21	0.06416	0.001063	0.0104731
Vent_Right_RD_PC1	PTR_AD	DTI_AD	vent	-0.2752	0.05332	2.439e-07	7.73063e-06
Vent_Right_RD_PC2	PTR_AD	DTI_AD	vent	-0.1226	0.06417	0.05597	0.191812
Vent_Right_RD_PC3	PTR_AD	DTI_AD	vent	0.0181	0.05375	0.7364	0.869956
Vent_Right_RD_PC4	PTR_AD	DTI_AD	vent	0.09519	0.07068	0.1781	0.399931
Vent_Right_RD_PC5	PTR_AD	DTI_AD	vent	-0.004533	0.06808	0.9469	0.976313
Vent_Right_RD_PC6	PTR_AD	DTI_AD	vent	0.118	0.06857	0.08522	0.252228
Vent_Right_RD_PC7	PTR_AD	DTI_AD	vent	0.02455	0.05521	0.6565	0.822353
Vent_Right_RD_PC8	PTR_AD	DTI_AD	vent	-0.0549	0.06389	0.3902	0.626281
Vent_Right_RD_PC9	PTR_AD	DTI_AD	vent	0.04122	0.06365	0.5172	0.728772
Vent_Right_RD_PC10	PTR_AD	DTI_AD	vent	-0.02132	0.06509	0.7432	0.874089
Vent_Right_mTBM1_PC2	PTR_AD	DTI_AD	vent	-0.2747	0.05234	1.536e-07	5.06262e-06
Vent_Right_mTBM1_PC3	PTR_AD	DTI_AD	vent	-0.2494	0.06746	0.0002182	0.00296049
Vent_Right_mTBM1_PC4	PTR_AD	DTI_AD	vent	-0.03307	0.06087	0.587	0.776902
Vent_Right_mTBM1_PC6	PTR_AD	DTI_AD	vent	0.05615	0.06342	0.376	0.613275
Vent_Right_mTBM1_PC7	PTR_AD	DTI_AD	vent	0.09645	0.06316	0.1267	0.323639
Vent_Right_mTBM1_PC8	PTR_AD	DTI_AD	vent	0.03178	0.09048	0.7254	0.86342
Vent_Right_mTBM1_PC9	PTR_AD	DTI_AD	vent	-0.08875	0.08756	0.3108	0.552316
Vent_Right_mTBM1_PC10	PTR_AD	DTI_AD	vent	-0.02324	0.06933	0.7375	0.870532
Vent_Right_mTBM2_PC1	PTR_AD	DTI_AD	vent	-0.2998	0.05139	5.424e-09	2.27832e-07
Vent_Right_mTBM2_PC3	PTR_AD	DTI_AD	vent	-0.06697	0.0689	0.3311	0.571759
Vent_Right_mTBM2_PC4	PTR_AD	DTI_AD	vent	-0.03117	0.06298	0.6207	0.800104
Vent_Right_mTBM2_PC10	PTR_AD	DTI_AD	vent	-0.007319	0.08403	0.9306	0.968704
Vent_Right_mTBM3_PC2	PTR_AD	DTI_AD	vent	-0.2677	0.05252	3.469e-07	1.06302e-05
Vent_Right_mTBM3_PC3	PTR_AD	DTI_AD	vent	-0.2712	0.06459	2.674e-05	0.000502928
Vent_Right_mTBM3_PC4	PTR_AD	DTI_AD	vent	0.001287	0.06844	0.985	0.993423
Vent_Right_mTBM3_PC6	PTR_AD	DTI_AD	vent	0.02445	0.05563	0.6603	0.824668
Vent_Right_mTBM3_PC7	PTR_AD	DTI_AD	vent	-0.1322	0.0757	0.08075	0.243668
Vent_Right_mTBM3_PC8	PTR_AD	DTI_AD	vent	0.03361	0.1206	0.7806	0.894901
Vent_Right_mTBM3_PC9	PTR_AD	DTI_AD	vent	-0.09009	0.07586	0.235	0.469931
Vent_Right_mTBM3_PC10	PTR_AD	DTI_AD	vent	0.04353	0.06632	0.5116	0.724933
Vent_Right_Dete_PC2	PTR_AD	DTI_AD	vent	-0.2734	0.05214	1.566e-07	5.15435e-06
Vent_Right_Dete_PC3	PTR_AD	DTI_AD	vent	0.2682	0.06693	6.152e-05	0.00103064
Vent_Right_Dete_PC5	PTR_AD	DTI_AD	vent	-0.09125	0.06117	0.1358	0.337895
Vent_Right_Dete_PC6	PTR_AD	DTI_AD	vent	-0.02271	0.06209	0.7145	0.857458
Vent_Right_Dete_PC7	PTR_AD	DTI_AD	vent	-0.1074	0.06945	0.1219	0.316343
Vent_Right_Dete_PC9	PTR_AD	DTI_AD	vent	0.08564	0.07761	0.2698	0.509477
Vent_Right_Dete_PC10	PTR_AD	DTI_AD	vent	0.0238	0.06883	0.7295	0.865839
Vent_Right_Eigen1_PC2	PTR_AD	DTI_AD	vent	-0.2044	0.06216	0.001009	0.0100484
Vent_Right_Eigen1_PC4	PTR_AD	DTI_AD	vent	-0.00484	0.06239	0.9382	0.972437
Vent_Right_Eigen1_PC5	PTR_AD	DTI_AD	vent	-0.2151	0.06473	0.0008889	0.00910608
Vent_Right_Eigen1_PC7	PTR_AD	DTI_AD	vent	-0.05814	0.07119	0.4141	0.647754
Vent_Right_Eigen1_PC9	PTR_AD	DTI_AD	vent	-0.06409	0.06779	0.3445	0.584155
Vent_Right_Eigen2_PC2	PTR_AD	DTI_AD	vent	0.2682	0.05365	5.794e-07	1.70038e-05
Vent_Right_Eigen2_PC3	PTR_AD	DTI_AD	vent	0.08098	0.05987	0.1762	0.397335
Vent_Right_Eigen2_PC4	PTR_AD	DTI_AD	vent	0.2891	0.07754	0.0001927	0.00267679
Vent_Right_Eigen2_PC5	PTR_AD	DTI_AD	vent	0.05954	0.0823	0.4694	0.693729
Vent_Right_Eigen2_PC6	PTR_AD	DTI_AD	vent	0.009112	0.06283	0.8847	0.947412
Vent_Right_Eigen2_PC7	PTR_AD	DTI_AD	vent	-0.08427	0.06858	0.2191	0.45146
Vent_Right_Eigen2_PC9	PTR_AD	DTI_AD	vent	0.006496	0.07077	0.9269	0.966811
Accu_Left_RD_Mean	RLIC_AD	DTI_AD	accu	-0.1652	0.08339	0.04754	0.171674
Accu_Left_mTBM1_Mean	RLIC_AD	DTI_AD	accu	-0.2444	0.09098	0.007218	0.0453809
Accu_Left_mTBM3_Mean	RLIC_AD	DTI_AD	accu	-0.2413	0.08796	0.006086	0.040077
Accu_Left_Dete_Mean	RLIC_AD	DTI_AD	accu	-0.2404	0.08848	0.006589	0.0424915
Accu_Left_Eigen1_Mean	RLIC_AD	DTI_AD	accu	-0.2039	0.07985	0.01068	0.0603602
Accu_Left_Eigen2_Mean	RLIC_AD	DTI_AD	accu	-0.2006	0.08033	0.0125	0.067519
Accu_Right_RD_Mean	RLIC_AD	DTI_AD	accu	-0.1418	0.07273	0.05118	0.180793
Accu_Right_mTBM1_Mean	RLIC_AD	DTI_AD	accu	-0.16	0.07919	0.04337	0.161334
Accu_Right_mTBM3_Mean	RLIC_AD	DTI_AD	accu	-0.153	0.07739	0.04802	0.172868
Accu_Right_Dete_Mean	RLIC_AD	DTI_AD	accu	-0.156	0.07746	0.04398	0.16283
Accu_Right_Eigen1_Mean	RLIC_AD	DTI_AD	accu	-0.1407	0.07067	0.04651	0.169098
Accu_Right_Eigen2_Mean	RLIC_AD	DTI_AD	accu	-0.1521	0.07033	0.03054	0.126869
Accu_Left_RD_PC1	RLIC_AD	DTI_AD	accu	0.03361	0.0999	0.7365	0.87002
Accu_Left_RD_PC2	RLIC_AD	DTI_AD	accu	-0.156	0.0961	0.1046	0.287599
Accu_Left_RD_PC4	RLIC_AD	DTI_AD	accu	-0.07661	0.08634	0.3749	0.612269
Accu_Left_Eigen1_PC2	RLIC_AD	DTI_AD	accu	-0.1311	0.1066	0.2189	0.451195
Accu_Left_Eigen2_PC2	RLIC_AD	DTI_AD	accu	-0.05803	0.08881	0.5135	0.726315
Accu_Right_RD_PC1	RLIC_AD	DTI_AD	accu	-0.03458	0.07069	0.6247	0.802583
Accu_Right_RD_PC4	RLIC_AD	DTI_AD	accu	0.03625	0.06772	0.5925	0.780768
Accu_Right_RD_PC8	RLIC_AD	DTI_AD	accu	-0.2614	0.08334	0.001708	0.0152018
Accu_Right_mTBM1_PC1	RLIC_AD	DTI_AD	accu	0.1518	0.0861	0.07794	0.238259
Accu_Right_mTBM3_PC1	RLIC_AD	DTI_AD	accu	-0.1488	0.08247	0.07118	0.224518
Accu_Right_Dete_PC1	RLIC_AD	DTI_AD	accu	-0.1384	0.08174	0.0905	0.262433
Accu_Right_Eigen1_PC3	RLIC_AD	DTI_AD	accu	-0.2425	0.06895	0.0004352	0.00518206
Accu_Right_Eigen2_PC3	RLIC_AD	DTI_AD	accu	-0.3576	0.07257	8.35e-07	2.36085e-05
Amyg_Left_RD_Mean	RLIC_AD	DTI_AD	amyg	-0.1378	0.0997	0.1671	0.384578
Amyg_Left_Eigen1_Mean	RLIC_AD	DTI_AD	amyg	-0.1365	0.09912	0.1686	0.38671
Amyg_Left_Eigen2_Mean	RLIC_AD	DTI_AD	amyg	-0.1335	0.1008	0.1853	0.409149
Amyg_Right_RD_Mean	RLIC_AD	DTI_AD	amyg	-0.07125	0.09317	0.4444	0.67315
Amyg_Right_Eigen1_Mean	RLIC_AD	DTI_AD	amyg	-0.01784	0.09606	0.8527	0.931712
Amyg_Right_Eigen2_Mean	RLIC_AD	DTI_AD	amyg	-0.03611	0.09627	0.7076	0.853227
Amyg_Left_RD_PC3	RLIC_AD	DTI_AD	amyg	0.1186	0.09281	0.2012	0.429251
Amyg_Left_Eigen2_PC7	RLIC_AD	DTI_AD	amyg	-0.09696	0.09779	0.3214	0.562685
Amyg_Right_RD_PC3	RLIC_AD	DTI_AD	amyg	0.01452	0.0837	0.8623	0.936635
Amyg_Right_Dete_PC4	RLIC_AD	DTI_AD	amyg	-0.0314	0.1162	0.7871	0.898171
Caud_Left_RD_Mean	RLIC_AD	DTI_AD	caud	0.1552	0.05995	0.009646	0.0560928
Caud_Left_mTBM1_Mean	RLIC_AD	DTI_AD	caud	0.004673	0.07778	0.9521	0.978557
Caud_Left_mTBM2_Mean	RLIC_AD	DTI_AD	caud	0.2634	0.06747	9.431e-05	0.00147699
Caud_Left_mTBM3_Mean	RLIC_AD	DTI_AD	caud	-0.05506	0.08342	0.5093	0.723366
Caud_Left_Dete_Mean	RLIC_AD	DTI_AD	caud	-0.02251	0.08054	0.7799	0.894562
Caud_Left_Eigen1_Mean	RLIC_AD	DTI_AD	caud	0.08807	0.06694	0.1883	0.412963
Caud_Left_Eigen2_Mean	RLIC_AD	DTI_AD	caud	0.1221	0.06661	0.06687	0.215668
Caud_Right_RD_Mean	RLIC_AD	DTI_AD	caud	0.1046	0.06144	0.0888	0.259132
Caud_Right_mTBM2_Mean	RLIC_AD	DTI_AD	caud	0.1166	0.06941	0.09311	0.266948
Caud_Right_Eigen1_Mean	RLIC_AD	DTI_AD	caud	0.07733	0.06448	0.2304	0.46475
Caud_Right_Eigen2_Mean	RLIC_AD	DTI_AD	caud	0.1533	0.06405	0.01669	0.083136
Caud_Left_RD_PC1	RLIC_AD	DTI_AD	caud	-0.04962	0.09493	0.6012	0.7868
Caud_Left_RD_PC3	RLIC_AD	DTI_AD	caud	0.05426	0.07999	0.4976	0.715191
Caud_Left_RD_PC4	RLIC_AD	DTI_AD	caud	-0.2789	0.06613	2.472e-05	0.00047071
Caud_Left_RD_PC5	RLIC_AD	DTI_AD	caud	0.01888	0.06318	0.7651	0.886692
Caud_Left_mTBM1_PC2	RLIC_AD	DTI_AD	caud	0.2357	0.1164	0.04296	0.160273
Caud_Left_mTBM2_PC2	RLIC_AD	DTI_AD	caud	0.02648	0.09568	0.782	0.89562
Caud_Left_mTBM3_PC2	RLIC_AD	DTI_AD	caud	-0.1989	0.1104	0.07166	0.225449
Caud_Left_mTBM3_PC7	RLIC_AD	DTI_AD	caud	0.1958	0.07974	0.01405	0.0736076
Caud_Left_Dete_PC2	RLIC_AD	DTI_AD	caud	0.2284	0.1123	0.04197	0.1578
Caud_Left_Dete_PC7	RLIC_AD	DTI_AD	caud	0.2484	0.08243	0.002579	0.0210122
Caud_Right_RD_PC4	RLIC_AD	DTI_AD	caud	0.243	0.06608	0.0002358	0.00315929
Caud_Right_RD_PC6	RLIC_AD	DTI_AD	caud	0.1665	0.08121	0.04035	0.153531
Caud_Right_RD_PC8	RLIC_AD	DTI_AD	caud	-0.01829	0.08242	0.8244	0.917334
Hipp_Left_RD_Mean	RLIC_AD	DTI_AD	hipp	0.00376	0.06822	0.956	0.9802
Hipp_Left_mTBM1_Mean	RLIC_AD	DTI_AD	hipp	0.01168	0.07315	0.8732	0.942198
Hipp_Left_mTBM2_Mean	RLIC_AD	DTI_AD	hipp	-0.02076	0.06677	0.7558	0.881308
Hipp_Left_mTBM3_Mean	RLIC_AD	DTI_AD	hipp	0.02693	0.07049	0.7024	0.850236
Hipp_Left_Dete_Mean	RLIC_AD	DTI_AD	hipp	0.01871	0.07238	0.796	0.902757
Hipp_Left_Eigen1_Mean	RLIC_AD	DTI_AD	hipp	-0.02094	0.07068	0.7671	0.887916
Hipp_Left_Eigen2_Mean	RLIC_AD	DTI_AD	hipp	-0.02605	0.07073	0.7127	0.856292
Hipp_Right_RD_Mean	RLIC_AD	DTI_AD	hipp	-0.01923	0.07452	0.7963	0.902936
Hipp_Right_mTBM1_Mean	RLIC_AD	DTI_AD	hipp	0.07881	0.08263	0.3402	0.580148
Hipp_Right_mTBM2_Mean	RLIC_AD	DTI_AD	hipp	-0.07831	0.06929	0.2584	0.497196
Hipp_Right_mTBM3_Mean	RLIC_AD	DTI_AD	hipp	0.1346	0.07754	0.08253	0.247115
Hipp_Right_Dete_Mean	RLIC_AD	DTI_AD	hipp	0.1127	0.08095	0.1638	0.379621
Hipp_Right_Eigen1_Mean	RLIC_AD	DTI_AD	hipp	-0.008203	0.07273	0.9102	0.95884
Hipp_Right_Eigen2_Mean	RLIC_AD	DTI_AD	hipp	-0.01861	0.07516	0.8045	0.907245
Hipp_Left_RD_PC1	RLIC_AD	DTI_AD	hipp	-0.04513	0.0655	0.4908	0.710282
Hipp_Left_RD_PC2	RLIC_AD	DTI_AD	hipp	-0.2199	0.1071	0.04002	0.152642
Hipp_Left_RD_PC3	RLIC_AD	DTI_AD	hipp	-0.1878	0.07199	0.009097	0.0537263
Hipp_Left_RD_PC4	RLIC_AD	DTI_AD	hipp	-0.04303	0.06872	0.5312	0.738753
Hipp_Left_RD_PC5	RLIC_AD	DTI_AD	hipp	-0.2823	0.06933	4.667e-05	0.000813993
Hipp_Left_RD_PC6	RLIC_AD	DTI_AD	hipp	-0.1724	0.0677	0.01086	0.0611521
Hipp_Left_RD_PC7	RLIC_AD	DTI_AD	hipp	-0.1642	0.0657	0.01245	0.0673331
Hipp_Left_RD_PC8	RLIC_AD	DTI_AD	hipp	-0.05224	0.08254	0.5268	0.735723
Hipp_Left_RD_PC9	RLIC_AD	DTI_AD	hipp	0.06016	0.07856	0.4438	0.672713
Hipp_Left_RD_PC10	RLIC_AD	DTI_AD	hipp	0.1046	0.08643	0.2264	0.460109
Hipp_Left_mTBM1_PC1	RLIC_AD	DTI_AD	hipp	-0.02108	0.0758	0.7809	0.894943
Hipp_Left_mTBM1_PC2	RLIC_AD	DTI_AD	hipp	-0.2598	0.1256	0.03866	0.149288
Hipp_Left_mTBM1_PC3	RLIC_AD	DTI_AD	hipp	0.06918	0.08422	0.4114	0.645378
Hipp_Left_mTBM1_PC4	RLIC_AD	DTI_AD	hipp	0.0746	0.07761	0.3365	0.576673
Hipp_Left_mTBM1_PC5	RLIC_AD	DTI_AD	hipp	0.06267	0.08418	0.4566	0.68357
Hipp_Left_mTBM1_PC6	RLIC_AD	DTI_AD	hipp	-0.1133	0.08577	0.1864	0.4107
Hipp_Left_mTBM1_PC8	RLIC_AD	DTI_AD	hipp	0.04374	0.08064	0.5875	0.77725
Hipp_Left_mTBM2_PC1	RLIC_AD	DTI_AD	hipp	-0.03685	0.06803	0.588	0.777611
Hipp_Left_mTBM2_PC2	RLIC_AD	DTI_AD	hipp	-0.02984	0.1551	0.8475	0.929116
Hipp_Left_mTBM2_PC3	RLIC_AD	DTI_AD	hipp	-0.2091	0.334	0.5313	0.738838
Hipp_Left_mTBM2_PC4	RLIC_AD	DTI_AD	hipp	0.1804	0.08314	0.03005	0.125321
Hipp_Left_mTBM2_PC5	RLIC_AD	DTI_AD	hipp	0.1739	0.123	0.1574	0.370507
Hipp_Left_mTBM3_PC1	RLIC_AD	DTI_AD	hipp	-0.02583	0.07681	0.7366	0.870041
Hipp_Left_mTBM3_PC2	RLIC_AD	DTI_AD	hipp	-0.2603	0.115	0.02355	0.105848
Hipp_Left_mTBM3_PC3	RLIC_AD	DTI_AD	hipp	-0.005054	0.0763	0.9472	0.976424
Hipp_Left_mTBM3_PC4	RLIC_AD	DTI_AD	hipp	-0.07597	0.07251	0.2948	0.535844
Hipp_Left_mTBM3_PC5	RLIC_AD	DTI_AD	hipp	-0.1152	0.1062	0.278	0.517874
Hipp_Left_mTBM3_PC6	RLIC_AD	DTI_AD	hipp	-0.1277	0.08191	0.119	0.31165
Hipp_Left_mTBM3_PC7	RLIC_AD	DTI_AD	hipp	0.04055	0.09521	0.6701	0.830849
Hipp_Left_Dete_PC1	RLIC_AD	DTI_AD	hipp	-0.02571	0.07632	0.7362	0.869784
Hipp_Left_Dete_PC2	RLIC_AD	DTI_AD	hipp	-0.2596	0.1206	0.03136	0.129258
Hipp_Left_Dete_PC3	RLIC_AD	DTI_AD	hipp	-0.03201	0.08143	0.6942	0.845229
Hipp_Left_Dete_PC4	RLIC_AD	DTI_AD	hipp	0.07664	0.07277	0.2922	0.533239
Hipp_Left_Dete_PC5	RLIC_AD	DTI_AD	hipp	-0.09382	0.09291	0.3126	0.554096
Hipp_Left_Dete_PC6	RLIC_AD	DTI_AD	hipp	0.1056	0.08205	0.1981	0.42531
Hipp_Left_Dete_PC7	RLIC_AD	DTI_AD	hipp	-0.109	0.1029	0.2894	0.530083
Hipp_Left_Dete_PC8	RLIC_AD	DTI_AD	hipp	-0.1621	0.102	0.1121	0.300425
Hipp_Left_Eigen1_PC1	RLIC_AD	DTI_AD	hipp	0.01739	0.07292	0.8116	0.91095
Hipp_Left_Eigen1_PC2	RLIC_AD	DTI_AD	hipp	-0.03077	0.1228	0.8022	0.906037
Hipp_Left_Eigen1_PC3	RLIC_AD	DTI_AD	hipp	0.1852	0.09122	0.04239	0.15882
Hipp_Left_Eigen1_PC4	RLIC_AD	DTI_AD	hipp	-0.08663	0.09837	0.3785	0.61542
Hipp_Left_Eigen1_PC5	RLIC_AD	DTI_AD	hipp	0.08177	0.1165	0.4826	0.70414
Hipp_Left_Eigen1_PC6	RLIC_AD	DTI_AD	hipp	-0.0001496	0.08692	0.9986	0.999283
Hipp_Left_Eigen1_PC8	RLIC_AD	DTI_AD	hipp	-0.1853	0.07537	0.01394	0.0732129
Hipp_Left_Eigen1_PC9	RLIC_AD	DTI_AD	hipp	0.172	0.09385	0.06679	0.215508
Hipp_Left_Eigen1_PC10	RLIC_AD	DTI_AD	hipp	-0.02416	0.09556	0.8004	0.905241
Hipp_Left_Eigen2_PC1	RLIC_AD	DTI_AD	hipp	0.01655	0.07095	0.8156	0.913154
Hipp_Left_Eigen2_PC2	RLIC_AD	DTI_AD	hipp	-0.1357	0.07337	0.0644	0.210459
Hipp_Left_Eigen2_PC3	RLIC_AD	DTI_AD	hipp	0.02509	0.1835	0.8912	0.950336
Hipp_Left_Eigen2_PC4	RLIC_AD	DTI_AD	hipp	0.02426	0.09381	0.796	0.902757
Hipp_Left_Eigen2_PC5	RLIC_AD	DTI_AD	hipp	0.1096	0.09209	0.2339	0.468757
Hipp_Left_Eigen2_PC6	RLIC_AD	DTI_AD	hipp	-0.1598	0.0871	0.06656	0.215019
Hipp_Left_Eigen2_PC7	RLIC_AD	DTI_AD	hipp	-0.05423	0.08509	0.5239	0.733505
Hipp_Left_Eigen2_PC8	RLIC_AD	DTI_AD	hipp	-0.2306	0.08804	0.008823	0.0525778
Hipp_Left_Eigen2_PC10	RLIC_AD	DTI_AD	hipp	-0.01861	0.07016	0.7908	0.900081
Hipp_Right_RD_PC1	RLIC_AD	DTI_AD	hipp	0.01483	0.07362	0.8403	0.925589
Hipp_Right_RD_PC2	RLIC_AD	DTI_AD	hipp	0.3735	0.07374	4.082e-07	1.2322e-05
Hipp_Right_RD_PC3	RLIC_AD	DTI_AD	hipp	-0.05586	0.08675	0.5196	0.730335
Hipp_Right_RD_PC4	RLIC_AD	DTI_AD	hipp	0.2934	0.06342	3.715e-06	8.89728e-05
Hipp_Right_RD_PC5	RLIC_AD	DTI_AD	hipp	-0.1082	0.06573	0.09965	0.278967
Hipp_Right_RD_PC6	RLIC_AD	DTI_AD	hipp	-0.009899	0.08152	0.9034	0.955712
Hipp_Right_RD_PC7	RLIC_AD	DTI_AD	hipp	0.05103	0.06921	0.4609	0.687085
Hipp_Right_RD_PC8	RLIC_AD	DTI_AD	hipp	0.1902	0.06766	0.004936	0.0343181
Hipp_Right_RD_PC9	RLIC_AD	DTI_AD	hipp	0.0943	0.08526	0.2687	0.50835
Hipp_Right_RD_PC10	RLIC_AD	DTI_AD	hipp	-0.1732	0.07862	0.0276	0.118343
Hipp_Right_mTBM1_PC1	RLIC_AD	DTI_AD	hipp	0.06917	0.08003	0.3874	0.623577
Hipp_Right_mTBM1_PC2	RLIC_AD	DTI_AD	hipp	-0.02464	0.07329	0.7368	0.870104
Hipp_Right_mTBM1_PC3	RLIC_AD	DTI_AD	hipp	-0.02066	0.105	0.8439	0.927084
Hipp_Right_mTBM1_PC4	RLIC_AD	DTI_AD	hipp	-0.3061	0.07254	2.445e-05	0.000466129
Hipp_Right_mTBM1_PC5	RLIC_AD	DTI_AD	hipp	0.1758	0.1172	0.1338	0.334732
Hipp_Right_mTBM1_PC6	RLIC_AD	DTI_AD	hipp	0.08442	0.1098	0.4418	0.67103
Hipp_Right_mTBM1_PC7	RLIC_AD	DTI_AD	hipp	0.06552	0.09193	0.476	0.698909
Hipp_Right_mTBM1_PC8	RLIC_AD	DTI_AD	hipp	0.1606	0.1362	0.2382	0.473778
Hipp_Right_mTBM2_PC1	RLIC_AD	DTI_AD	hipp	0.05071	0.06926	0.4641	0.689412
Hipp_Right_mTBM2_PC5	RLIC_AD	DTI_AD	hipp	-0.298	0.2017	0.1396	0.343876
Hipp_Right_mTBM2_PC9	RLIC_AD	DTI_AD	hipp	-0.004639	0.1022	0.9638	0.9837
Hipp_Right_mTBM3_PC1	RLIC_AD	DTI_AD	hipp	-0.119	0.08169	0.1453	0.352338
Hipp_Right_mTBM3_PC2	RLIC_AD	DTI_AD	hipp	-0.01636	0.07258	0.8217	0.915992
Hipp_Right_mTBM3_PC3	RLIC_AD	DTI_AD	hipp	-0.1421	0.09468	0.1335	0.33429
Hipp_Right_mTBM3_PC4	RLIC_AD	DTI_AD	hipp	-0.2892	0.08045	0.000325	0.00409561
Hipp_Right_mTBM3_PC5	RLIC_AD	DTI_AD	hipp	-0.264	0.113	0.01946	0.0926934
Hipp_Right_mTBM3_PC6	RLIC_AD	DTI_AD	hipp	-0.1329	0.1094	0.2245	0.457971
Hipp_Right_mTBM3_PC7	RLIC_AD	DTI_AD	hipp	0.1128	0.1161	0.3311	0.571759
Hipp_Right_mTBM3_PC10	RLIC_AD	DTI_AD	hipp	-0.2025	0.1071	0.05859	0.197803
Hipp_Right_Dete_PC1	RLIC_AD	DTI_AD	hipp	-0.08501	0.08064	0.2918	0.532826
Hipp_Right_Dete_PC2	RLIC_AD	DTI_AD	hipp	0.01401	0.07261	0.847	0.928932
Hipp_Right_Dete_PC3	RLIC_AD	DTI_AD	hipp	-0.07356	0.1007	0.4652	0.690388
Hipp_Right_Dete_PC4	RLIC_AD	DTI_AD	hipp	0.2916	0.07793	0.0001831	0.00257011
Hipp_Right_Dete_PC5	RLIC_AD	DTI_AD	hipp	0.2572	0.1022	0.01184	0.0650519
Hipp_Right_Dete_PC6	RLIC_AD	DTI_AD	hipp	0.1027	0.1095	0.3483	0.587678
Hipp_Right_Dete_PC7	RLIC_AD	DTI_AD	hipp	0.0519	0.1007	0.6063	0.790233
Hipp_Right_Dete_PC8	RLIC_AD	DTI_AD	hipp	-0.1303	0.1151	0.2576	0.496189
Hipp_Right_Eigen1_PC1	RLIC_AD	DTI_AD	hipp	-0.02769	0.07426	0.7092	0.85403
Hipp_Right_Eigen1_PC2	RLIC_AD	DTI_AD	hipp	0.01479	0.077	0.8477	0.929228
Hipp_Right_Eigen1_PC3	RLIC_AD	DTI_AD	hipp	0.02228	0.07623	0.77	0.889345
Hipp_Right_Eigen1_PC4	RLIC_AD	DTI_AD	hipp	-0.06225	0.07369	0.3982	0.633399
Hipp_Right_Eigen1_PC5	RLIC_AD	DTI_AD	hipp	-0.07799	0.104	0.4534	0.680956
Hipp_Right_Eigen1_PC6	RLIC_AD	DTI_AD	hipp	-0.1266	0.07387	0.08645	0.254596
Hipp_Right_Eigen1_PC7	RLIC_AD	DTI_AD	hipp	-0.04318	0.1443	0.7647	0.886434
Hipp_Right_Eigen1_PC8	RLIC_AD	DTI_AD	hipp	-0.2839	0.08288	0.0006134	0.00679256
Hipp_Right_Eigen1_PC9	RLIC_AD	DTI_AD	hipp	0.1315	0.1241	0.2894	0.530083
Hipp_Right_Eigen1_PC10	RLIC_AD	DTI_AD	hipp	-0.09085	0.1473	0.5375	0.743273
Hipp_Right_Eigen2_PC1	RLIC_AD	DTI_AD	hipp	0.01472	0.07389	0.8421	0.926423
Hipp_Right_Eigen2_PC2	RLIC_AD	DTI_AD	hipp	0.01957	0.07563	0.7958	0.902616
Hipp_Right_Eigen2_PC3	RLIC_AD	DTI_AD	hipp	0.1124	0.074	0.1289	0.327394
Hipp_Right_Eigen2_PC4	RLIC_AD	DTI_AD	hipp	0.04225	0.08379	0.6141	0.795328
Hipp_Right_Eigen2_PC5	RLIC_AD	DTI_AD	hipp	0.2469	0.1209	0.0412	0.155774
Hipp_Right_Eigen2_PC6	RLIC_AD	DTI_AD	hipp	-0.2103	0.07881	0.007609	0.0471746
Hipp_Right_Eigen2_PC7	RLIC_AD	DTI_AD	hipp	-0.1954	0.1817	0.2821	0.522369
Hipp_Right_Eigen2_PC8	RLIC_AD	DTI_AD	hipp	-0.1565	0.1105	0.1568	0.369616
Hipp_Right_Eigen2_PC9	RLIC_AD	DTI_AD	hipp	0.1485	0.07158	0.03805	0.147658
Hipp_Right_Eigen2_PC10	RLIC_AD	DTI_AD	hipp	0.2669	0.08442	0.001569	0.0142312
Pall_Left_RD_Mean	RLIC_AD	DTI_AD	pall	-0.2099	0.06667	0.001642	0.0147414
Pall_Left_mTBM1_Mean	RLIC_AD	DTI_AD	pall	-0.2375	0.07809	0.002354	0.0195272
Pall_Left_mTBM3_Mean	RLIC_AD	DTI_AD	pall	-0.2107	0.07836	0.007178	0.0452102
Pall_Left_Dete_Mean	RLIC_AD	DTI_AD	pall	-0.2232	0.07763	0.004044	0.0295993
Pall_Left_Eigen1_Mean	RLIC_AD	DTI_AD	pall	-0.1473	0.06365	0.02064	0.0965055
Pall_Left_Eigen2_Mean	RLIC_AD	DTI_AD	pall	-0.1682	0.06496	0.009629	0.0560293
Pall_Right_RD_Mean	RLIC_AD	DTI_AD	pall	-0.3016	0.0661	5.068e-06	0.000116551
Pall_Right_mTBM1_Mean	RLIC_AD	DTI_AD	pall	-0.2774	0.07784	0.0003653	0.00449792
Pall_Right_mTBM3_Mean	RLIC_AD	DTI_AD	pall	-0.2529	0.07729	0.001069	0.0105268
Pall_Right_Dete_Mean	RLIC_AD	DTI_AD	pall	-0.2667	0.07706	0.0005388	0.00614552
Pall_Right_Eigen1_Mean	RLIC_AD	DTI_AD	pall	-0.2608	0.06126	2.067e-05	0.000402624
Pall_Right_Eigen2_Mean	RLIC_AD	DTI_AD	pall	-0.2911	0.06162	2.312e-06	5.86991e-05
Pall_Left_RD_PC2	RLIC_AD	DTI_AD	pall	0.2118	0.06528	0.001176	0.0113362
Pall_Left_RD_PC6	RLIC_AD	DTI_AD	pall	-0.1525	0.08397	0.06929	0.220732
Pall_Left_Eigen2_PC5	RLIC_AD	DTI_AD	pall	0.06416	0.07689	0.404	0.638363
Puta_Left_RD_Mean	RLIC_AD	DTI_AD	puta	-0.09483	0.05989	0.1134	0.302604
Puta_Left_mTBM1_Mean	RLIC_AD	DTI_AD	puta	-0.03807	0.06823	0.5769	0.770345
Puta_Left_mTBM2_Mean	RLIC_AD	DTI_AD	puta	-0.1394	0.08691	0.1087	0.294611
Puta_Left_mTBM3_Mean	RLIC_AD	DTI_AD	puta	-0.01686	0.06757	0.803	0.906424
Puta_Left_Dete_Mean	RLIC_AD	DTI_AD	puta	-0.02763	0.06777	0.6835	0.838711
Puta_Left_Eigen1_Mean	RLIC_AD	DTI_AD	puta	-0.03112	0.06008	0.6045	0.789127
Puta_Left_Eigen2_Mean	RLIC_AD	DTI_AD	puta	-0.02309	0.0607	0.7037	0.851041
Puta_Right_RD_Mean	RLIC_AD	DTI_AD	puta	-0.1178	0.056	0.03545	0.140587
Puta_Right_mTBM1_Mean	RLIC_AD	DTI_AD	puta	-0.05897	0.06131	0.3361	0.576289
Puta_Right_mTBM3_Mean	RLIC_AD	DTI_AD	puta	-0.04017	0.06079	0.5087	0.72299
Puta_Right_Dete_Mean	RLIC_AD	DTI_AD	puta	-0.04946	0.06087	0.4165	0.649904
Puta_Right_Eigen1_Mean	RLIC_AD	DTI_AD	puta	-0.0616	0.05388	0.2529	0.491056
Puta_Right_Eigen2_Mean	RLIC_AD	DTI_AD	puta	-0.03249	0.0546	0.5518	0.753078
Puta_Left_RD_PC1	RLIC_AD	DTI_AD	puta	0.22	0.1019	0.03084	0.127769
Puta_Left_RD_PC3	RLIC_AD	DTI_AD	puta	-0.182	0.06995	0.009283	0.054584
Puta_Left_RD_PC4	RLIC_AD	DTI_AD	puta	-0.1639	0.06518	0.01192	0.0653479
Puta_Left_RD_PC5	RLIC_AD	DTI_AD	puta	-0.1216	0.06407	0.05776	0.195877
Puta_Left_RD_PC9	RLIC_AD	DTI_AD	puta	-0.2208	0.07807	0.004678	0.0330096
Puta_Left_mTBM3_PC1	RLIC_AD	DTI_AD	puta	-0.1905	0.1095	0.08189	0.245921
Puta_Left_mTBM3_PC7	RLIC_AD	DTI_AD	puta	-0.1248	0.06706	0.06275	0.207002
Puta_Left_mTBM3_PC9	RLIC_AD	DTI_AD	puta	0.1398	0.0861	0.1044	0.287223
Puta_Left_Dete_PC1	RLIC_AD	DTI_AD	puta	-0.1954	0.1102	0.07618	0.234599
Puta_Left_Eigen2_PC7	RLIC_AD	DTI_AD	puta	0.1084	0.074	0.1428	0.348695
Puta_Right_RD_PC1	RLIC_AD	DTI_AD	puta	0.2036	0.1019	0.04569	0.167121
Puta_Right_RD_PC4	RLIC_AD	DTI_AD	puta	-0.1702	0.0582	0.003443	0.0261425
Puta_Right_RD_PC7	RLIC_AD	DTI_AD	puta	-0.03311	0.06916	0.6321	0.807734
Puta_Right_mTBM1_PC1	RLIC_AD	DTI_AD	puta	-0.1656	0.1113	0.1369	0.339592
Puta_Right_mTBM3_PC1	RLIC_AD	DTI_AD	puta	-0.1752	0.1072	0.102	0.282855
Puta_Right_Dete_PC1	RLIC_AD	DTI_AD	puta	-0.1703	0.1091	0.1185	0.310829
Thal_Left_RD_Mean	RLIC_AD	DTI_AD	thal	-0.1838	0.06072	0.002465	0.0202658
Thal_Left_mTBM1_Mean	RLIC_AD	DTI_AD	thal	-0.1663	0.07015	0.01777	0.0868902
Thal_Left_mTBM3_Mean	RLIC_AD	DTI_AD	thal	-0.1686	0.0714	0.01821	0.088414
Thal_Left_Dete_Mean	RLIC_AD	DTI_AD	thal	-0.1681	0.07019	0.01663	0.0829154
Thal_Left_Eigen1_Mean	RLIC_AD	DTI_AD	thal	-0.09497	0.06114	0.1203	0.313758
Thal_Left_Eigen2_Mean	RLIC_AD	DTI_AD	thal	-0.1372	0.0623	0.02767	0.118531
Thal_Right_RD_Mean	RLIC_AD	DTI_AD	thal	-0.1864	0.06686	0.005296	0.0361884
Thal_Right_mTBM1_Mean	RLIC_AD	DTI_AD	thal	-0.2083	0.08246	0.01151	0.0637696
Thal_Right_mTBM3_Mean	RLIC_AD	DTI_AD	thal	-0.195	0.08097	0.01602	0.0808236
Thal_Right_Dete_Mean	RLIC_AD	DTI_AD	thal	-0.2034	0.08137	0.01245	0.0673331
Thal_Right_Eigen1_Mean	RLIC_AD	DTI_AD	thal	-0.1345	0.06605	0.04166	0.15702
Thal_Right_Eigen2_Mean	RLIC_AD	DTI_AD	thal	-0.1688	0.06783	0.01284	0.068847
Thal_Left_RD_PC3	RLIC_AD	DTI_AD	thal	-0.2144	0.07276	0.003209	0.0247674
Thal_Left_mTBM1_PC6	RLIC_AD	DTI_AD	thal	0.2588	0.07931	0.001103	0.0107766
Thal_Right_RD_PC3	RLIC_AD	DTI_AD	thal	0.08803	0.07326	0.2295	0.463791
Thal_Right_mTBM2_PC1	RLIC_AD	DTI_AD	thal	0.07661	0.08308	0.3565	0.594893
Thal_Right_Eigen1_PC1	RLIC_AD	DTI_AD	thal	-0.04996	0.08204	0.5426	0.747044
Vent_Left_RD_Mean	RLIC_AD	DTI_AD	vent	0.3876	0.05282	2.178e-13	1.62889e-11
Vent_Left_mTBM1_Mean	RLIC_AD	DTI_AD	vent	0.341	0.05389	2.492e-10	1.26945e-08
Vent_Left_mTBM2_Mean	RLIC_AD	DTI_AD	vent	0.3335	0.05313	3.435e-10	1.7122e-08
Vent_Left_mTBM3_Mean	RLIC_AD	DTI_AD	vent	0.3036	0.05666	8.394e-08	2.90145e-06
Vent_Left_Dete_Mean	RLIC_AD	DTI_AD	vent	0.3301	0.05521	2.259e-09	1.01145e-07
Vent_Left_Eigen1_Mean	RLIC_AD	DTI_AD	vent	0.3583	0.05347	2.065e-11	1.19982e-09
Vent_Left_Eigen2_Mean	RLIC_AD	DTI_AD	vent	0.3691	0.05287	2.903e-12	1.90047e-10
Vent_Right_RD_Mean	RLIC_AD	DTI_AD	vent	0.3743	0.05134	3.106e-13	2.29049e-11
Vent_Right_mTBM1_Mean	RLIC_AD	DTI_AD	vent	0.337	0.05577	1.522e-09	6.98914e-08
Vent_Right_mTBM2_Mean	RLIC_AD	DTI_AD	vent	0.3261	0.04959	4.835e-11	2.69084e-09
Vent_Right_mTBM3_Mean	RLIC_AD	DTI_AD	vent	0.2895	0.05773	5.289e-07	1.56182e-05
Vent_Right_Dete_Mean	RLIC_AD	DTI_AD	vent	0.3192	0.0563	1.431e-08	5.64654e-07
Vent_Right_Eigen1_Mean	RLIC_AD	DTI_AD	vent	0.3402	0.05524	7.342e-10	3.50528e-08
Vent_Right_Eigen2_Mean	RLIC_AD	DTI_AD	vent	0.3547	0.05407	5.399e-11	2.97857e-09
Vent_Left_RD_PC1	RLIC_AD	DTI_AD	vent	0.4001	0.05245	2.359e-14	1.96396e-12
Vent_Left_RD_PC2	RLIC_AD	DTI_AD	vent	0.214	0.06593	0.001169	0.011287
Vent_Left_RD_PC3	RLIC_AD	DTI_AD	vent	0.002496	0.05196	0.9617	0.982739
Vent_Left_RD_PC4	RLIC_AD	DTI_AD	vent	-0.08484	0.05334	0.1117	0.299818
Vent_Left_RD_PC5	RLIC_AD	DTI_AD	vent	-0.09707	0.0632	0.1246	0.320185
Vent_Left_RD_PC6	RLIC_AD	DTI_AD	vent	0.115	0.06313	0.06847	0.218795
Vent_Left_RD_PC7	RLIC_AD	DTI_AD	vent	0.08007	0.05757	0.1643	0.3804
Vent_Left_RD_PC8	RLIC_AD	DTI_AD	vent	0.0273	0.06272	0.6634	0.826769
Vent_Left_RD_PC9	RLIC_AD	DTI_AD	vent	-0.03461	0.06669	0.6038	0.788661
Vent_Left_RD_PC10	RLIC_AD	DTI_AD	vent	0.0112	0.06261	0.858	0.934474
Vent_Left_mTBM1_PC1	RLIC_AD	DTI_AD	vent	0.4007	0.05058	2.332e-15	2.10914e-13
Vent_Left_mTBM1_PC3	RLIC_AD	DTI_AD	vent	0.08196	0.06798	0.228	0.462027
Vent_Left_mTBM1_PC4	RLIC_AD	DTI_AD	vent	0.02607	0.06328	0.6804	0.836765
Vent_Left_mTBM1_PC6	RLIC_AD	DTI_AD	vent	0.02811	0.05718	0.623	0.801579
Vent_Left_mTBM1_PC7	RLIC_AD	DTI_AD	vent	-0.08853	0.06061	0.1441	0.350635
Vent_Left_mTBM1_PC8	RLIC_AD	DTI_AD	vent	0.07748	0.06645	0.2436	0.47989
Vent_Left_mTBM1_PC9	RLIC_AD	DTI_AD	vent	-0.2119	0.06823	0.001903	0.0165168
Vent_Left_mTBM1_PC10	RLIC_AD	DTI_AD	vent	0.01601	0.06448	0.8038	0.906853
Vent_Left_mTBM2_PC1	RLIC_AD	DTI_AD	vent	0.3681	0.05197	1.418e-12	9.62781e-11
Vent_Left_mTBM2_PC2	RLIC_AD	DTI_AD	vent	0.00296	0.0679	0.9652	0.984052
Vent_Left_mTBM2_PC4	RLIC_AD	DTI_AD	vent	-0.2048	0.05939	0.0005661	0.00637271
Vent_Left_mTBM2_PC7	RLIC_AD	DTI_AD	vent	-0.0005202	0.08409	0.9951	0.997461
Vent_Left_mTBM3_PC2	RLIC_AD	DTI_AD	vent	0.3358	0.05877	1.103e-08	4.42018e-07
Vent_Left_mTBM3_PC3	RLIC_AD	DTI_AD	vent	0.0862	0.06964	0.2158	0.447171
Vent_Left_mTBM3_PC4	RLIC_AD	DTI_AD	vent	0.07869	0.06983	0.2598	0.498709
Vent_Left_mTBM3_PC5	RLIC_AD	DTI_AD	vent	-0.01494	0.08367	0.8583	0.934618
Vent_Left_mTBM3_PC6	RLIC_AD	DTI_AD	vent	-0.06339	0.0589	0.2818	0.521956
Vent_Left_mTBM3_PC7	RLIC_AD	DTI_AD	vent	0.05666	0.05708	0.3208	0.56207
Vent_Left_mTBM3_PC8	RLIC_AD	DTI_AD	vent	0.1619	0.06793	0.01719	0.084875
Vent_Left_mTBM3_PC9	RLIC_AD	DTI_AD	vent	0.1795	0.07477	0.01636	0.0819604
Vent_Left_mTBM3_PC10	RLIC_AD	DTI_AD	vent	-0.0952	0.08079	0.2386	0.474276
Vent_Left_Dete_PC2	RLIC_AD	DTI_AD	vent	0.3334	0.06004	2.806e-08	1.05093e-06
Vent_Left_Dete_PC3	RLIC_AD	DTI_AD	vent	0.1428	0.08588	0.09645	0.273149
Vent_Left_Dete_PC4	RLIC_AD	DTI_AD	vent	-0.1133	0.07481	0.1299	0.328932
Vent_Left_Dete_PC5	RLIC_AD	DTI_AD	vent	-0.005426	0.0689	0.9372	0.971955
Vent_Left_Dete_PC6	RLIC_AD	DTI_AD	vent	0.06231	0.05579	0.2641	0.503314
Vent_Left_Dete_PC7	RLIC_AD	DTI_AD	vent	0.07809	0.0582	0.1796	0.401781
Vent_Left_Dete_PC8	RLIC_AD	DTI_AD	vent	0.09065	0.07177	0.2065	0.436134
Vent_Left_Dete_PC9	RLIC_AD	DTI_AD	vent	-0.232	0.07321	0.001529	0.0139335
Vent_Left_Eigen1_PC2	RLIC_AD	DTI_AD	vent	-0.3313	0.05861	1.586e-08	6.21174e-07
Vent_Left_Eigen1_PC3	RLIC_AD	DTI_AD	vent	0.1754	0.06695	0.008806	0.0525035
Vent_Left_Eigen1_PC5	RLIC_AD	DTI_AD	vent	0.05398	0.05682	0.3421	0.581979
Vent_Left_Eigen1_PC6	RLIC_AD	DTI_AD	vent	-0.1242	0.06565	0.05855	0.197696
Vent_Left_Eigen1_PC8	RLIC_AD	DTI_AD	vent	0.106	0.07602	0.1631	0.378747
Vent_Left_Eigen1_PC9	RLIC_AD	DTI_AD	vent	-0.2614	0.08644	0.002498	0.0204875
Vent_Left_Eigen1_PC10	RLIC_AD	DTI_AD	vent	0.2083	0.08253	0.01161	0.0641777
Vent_Left_Eigen2_PC1	RLIC_AD	DTI_AD	vent	-0.3859	0.05041	1.919e-14	1.60858e-12
Vent_Left_Eigen2_PC3	RLIC_AD	DTI_AD	vent	0.1119	0.06333	0.07728	0.236858
Vent_Left_Eigen2_PC4	RLIC_AD	DTI_AD	vent	-0.05825	0.05597	0.298	0.539104
Vent_Left_Eigen2_PC6	RLIC_AD	DTI_AD	vent	-0.1673	0.06027	0.005514	0.0372231
Vent_Left_Eigen2_PC7	RLIC_AD	DTI_AD	vent	-0.07637	0.07415	0.303	0.544615
Vent_Left_Eigen2_PC8	RLIC_AD	DTI_AD	vent	0.1951	0.06502	0.00269	0.0216898
Vent_Left_Eigen2_PC9	RLIC_AD	DTI_AD	vent	0.0441	0.06238	0.4796	0.701918
Vent_Left_Eigen2_PC10	RLIC_AD	DTI_AD	vent	-0.04409	0.0609	0.469	0.693397
Vent_Right_RD_PC1	RLIC_AD	DTI_AD	vent	0.3687	0.05119	5.886e-13	4.1973e-11
Vent_Right_RD_PC2	RLIC_AD	DTI_AD	vent	-0.1108	0.06082	0.06846	0.218785
Vent_Right_RD_PC3	RLIC_AD	DTI_AD	vent	0.09667	0.05749	0.09268	0.266277
Vent_Right_RD_PC4	RLIC_AD	DTI_AD	vent	0.1097	0.07057	0.12	0.313225
Vent_Right_RD_PC5	RLIC_AD	DTI_AD	vent	-0.1235	0.05652	0.02883	0.121658
Vent_Right_RD_PC6	RLIC_AD	DTI_AD	vent	-0.1047	0.05822	0.07221	0.226579
Vent_Right_RD_PC7	RLIC_AD	DTI_AD	vent	-0.02927	0.05671	0.6057	0.789786
Vent_Right_RD_PC8	RLIC_AD	DTI_AD	vent	0.01311	0.06058	0.8287	0.919814
Vent_Right_RD_PC9	RLIC_AD	DTI_AD	vent	-0.03171	0.05613	0.5721	0.76715
Vent_Right_RD_PC10	RLIC_AD	DTI_AD	vent	-0.02924	0.05957	0.6236	0.801939
Vent_Right_mTBM1_PC2	RLIC_AD	DTI_AD	vent	0.2967	0.05461	5.562e-08	1.97277e-06
Vent_Right_mTBM1_PC3	RLIC_AD	DTI_AD	vent	0.06429	0.06624	0.3317	0.572348
Vent_Right_mTBM1_PC4	RLIC_AD	DTI_AD	vent	-0.08178	0.05716	0.1525	0.363291
Vent_Right_mTBM1_PC6	RLIC_AD	DTI_AD	vent	-0.1163	0.05556	0.03632	0.142946
Vent_Right_mTBM1_PC7	RLIC_AD	DTI_AD	vent	-0.01506	0.06537	0.8178	0.914142
Vent_Right_mTBM1_PC8	RLIC_AD	DTI_AD	vent	0.01506	0.08529	0.8598	0.935375
Vent_Right_mTBM1_PC9	RLIC_AD	DTI_AD	vent	0.06421	0.07352	0.3825	0.619181
Vent_Right_mTBM1_PC10	RLIC_AD	DTI_AD	vent	-0.1124	0.06482	0.08305	0.248033
Vent_Right_mTBM2_PC1	RLIC_AD	DTI_AD	vent	0.3399	0.04987	9.319e-12	5.67474e-10
Vent_Right_mTBM2_PC3	RLIC_AD	DTI_AD	vent	-0.08411	0.06337	0.1844	0.408129
Vent_Right_mTBM2_PC4	RLIC_AD	DTI_AD	vent	-0.1229	0.05506	0.02566	0.112423
Vent_Right_mTBM2_PC10	RLIC_AD	DTI_AD	vent	0.05845	0.08269	0.4796	0.701918
Vent_Right_mTBM3_PC2	RLIC_AD	DTI_AD	vent	0.3194	0.05395	3.196e-09	1.39421e-07
Vent_Right_mTBM3_PC3	RLIC_AD	DTI_AD	vent	0.09571	0.06483	0.1398	0.344136
Vent_Right_mTBM3_PC4	RLIC_AD	DTI_AD	vent	0.04396	0.06733	0.5139	0.726643
Vent_Right_mTBM3_PC6	RLIC_AD	DTI_AD	vent	0.1007	0.05429	0.06354	0.208746
Vent_Right_mTBM3_PC7	RLIC_AD	DTI_AD	vent	0.0633	0.07063	0.3701	0.607992
Vent_Right_mTBM3_PC8	RLIC_AD	DTI_AD	vent	0.02079	0.1159	0.8576	0.934284
Vent_Right_mTBM3_PC9	RLIC_AD	DTI_AD	vent	0.01505	0.06455	0.8157	0.913169
Vent_Right_mTBM3_PC10	RLIC_AD	DTI_AD	vent	0.08962	0.06186	0.1474	0.355643
Vent_Right_Dete_PC2	RLIC_AD	DTI_AD	vent	0.3131	0.05365	5.336e-09	2.24731e-07
Vent_Right_Dete_PC3	RLIC_AD	DTI_AD	vent	-0.07728	0.06625	0.2434	0.479675
Vent_Right_Dete_PC5	RLIC_AD	DTI_AD	vent	-0.1125	0.05475	0.03983	0.152247
Vent_Right_Dete_PC6	RLIC_AD	DTI_AD	vent	0.0941	0.05618	0.09394	0.268477
Vent_Right_Dete_PC7	RLIC_AD	DTI_AD	vent	0.0172	0.06786	0.7999	0.904913
Vent_Right_Dete_PC9	RLIC_AD	DTI_AD	vent	-0.03597	0.06493	0.5796	0.771901
Vent_Right_Dete_PC10	RLIC_AD	DTI_AD	vent	0.07797	0.06527	0.2323	0.466879
Vent_Right_Eigen1_PC2	RLIC_AD	DTI_AD	vent	0.3536	0.05677	4.7e-10	2.29345e-08
Vent_Right_Eigen1_PC4	RLIC_AD	DTI_AD	vent	-0.1347	0.05598	0.01611	0.0811141
Vent_Right_Eigen1_PC5	RLIC_AD	DTI_AD	vent	0.002506	0.06136	0.9674	0.985037
Vent_Right_Eigen1_PC7	RLIC_AD	DTI_AD	vent	-0.04187	0.06751	0.5351	0.741508
Vent_Right_Eigen1_PC9	RLIC_AD	DTI_AD	vent	0.001415	0.05712	0.9802	0.990906
Vent_Right_Eigen2_PC2	RLIC_AD	DTI_AD	vent	-0.295	0.05427	5.465e-08	1.93981e-06
Vent_Right_Eigen2_PC3	RLIC_AD	DTI_AD	vent	-0.13	0.05676	0.02202	0.100908
Vent_Right_Eigen2_PC4	RLIC_AD	DTI_AD	vent	0.1174	0.06727	0.08101	0.244165
Vent_Right_Eigen2_PC5	RLIC_AD	DTI_AD	vent	-0.04871	0.08268	0.5557	0.755667
Vent_Right_Eigen2_PC6	RLIC_AD	DTI_AD	vent	0.07435	0.05876	0.2058	0.435342
Vent_Right_Eigen2_PC7	RLIC_AD	DTI_AD	vent	0.05894	0.0572	0.3028	0.544369
Vent_Right_Eigen2_PC9	RLIC_AD	DTI_AD	vent	-0.04073	0.06111	0.5051	0.72048
Accu_Left_RD_Mean	SCC_AD	DTI_AD	accu	-0.1705	0.07623	0.02528	0.111374
Accu_Left_mTBM1_Mean	SCC_AD	DTI_AD	accu	-0.1748	0.08457	0.03874	0.14953
Accu_Left_mTBM3_Mean	SCC_AD	DTI_AD	accu	-0.1766	0.08254	0.03236	0.131972
Accu_Left_Dete_Mean	SCC_AD	DTI_AD	accu	-0.1758	0.08276	0.03368	0.135559
Accu_Left_Eigen1_Mean	SCC_AD	DTI_AD	accu	-0.1669	0.07303	0.02225	0.101599
Accu_Left_Eigen2_Mean	SCC_AD	DTI_AD	accu	-0.1649	0.07338	0.02463	0.109296
Accu_Right_RD_Mean	SCC_AD	DTI_AD	accu	-0.06312	0.06008	0.2934	0.534372
Accu_Right_mTBM1_Mean	SCC_AD	DTI_AD	accu	-0.02169	0.0608	0.7213	0.861204
Accu_Right_mTBM3_Mean	SCC_AD	DTI_AD	accu	-0.0228	0.05923	0.7003	0.848937
Accu_Right_Dete_Mean	SCC_AD	DTI_AD	accu	-0.02502	0.05951	0.6742	0.833304
Accu_Right_Eigen1_Mean	SCC_AD	DTI_AD	accu	-0.06383	0.05808	0.2717	0.51145
Accu_Right_Eigen2_Mean	SCC_AD	DTI_AD	accu	-0.06709	0.05758	0.244	0.480399
Accu_Left_RD_PC1	SCC_AD	DTI_AD	accu	-0.02222	0.0925	0.8102	0.910282
Accu_Left_RD_PC2	SCC_AD	DTI_AD	accu	-0.2418	0.0937	0.009863	0.0569897
Accu_Left_RD_PC4	SCC_AD	DTI_AD	accu	0.03777	0.08157	0.6433	0.814697
Accu_Left_Eigen1_PC2	SCC_AD	DTI_AD	accu	0.08588	0.09669	0.3744	0.611925
Accu_Left_Eigen2_PC2	SCC_AD	DTI_AD	accu	-0.152	0.0771	0.04867	0.174574
Accu_Right_RD_PC1	SCC_AD	DTI_AD	accu	-0.05028	0.06096	0.4095	0.643757
Accu_Right_RD_PC4	SCC_AD	DTI_AD	accu	0.05013	0.05895	0.3951	0.630727
Accu_Right_RD_PC8	SCC_AD	DTI_AD	accu	0.08872	0.06949	0.2017	0.42996
Accu_Right_mTBM1_PC1	SCC_AD	DTI_AD	accu	0.008679	0.0646	0.8931	0.951146
Accu_Right_mTBM3_PC1	SCC_AD	DTI_AD	accu	-0.00725	0.06188	0.9067	0.957243
Accu_Right_Dete_PC1	SCC_AD	DTI_AD	accu	-0.01361	0.06091	0.8232	0.916868
Accu_Right_Eigen1_PC3	SCC_AD	DTI_AD	accu	-0.1386	0.06196	0.02528	0.111374
Accu_Right_Eigen2_PC3	SCC_AD	DTI_AD	accu	-0.1549	0.06889	0.02454	0.108998
Amyg_Left_RD_Mean	SCC_AD	DTI_AD	amyg	-0.1235	0.08708	0.1563	0.36884
Amyg_Left_Eigen1_Mean	SCC_AD	DTI_AD	amyg	-0.06188	0.08778	0.4808	0.703003
Amyg_Left_Eigen2_Mean	SCC_AD	DTI_AD	amyg	-0.06469	0.08953	0.47	0.694335
Amyg_Right_RD_Mean	SCC_AD	DTI_AD	amyg	-0.02393	0.08254	0.7719	0.890209
Amyg_Right_Eigen1_Mean	SCC_AD	DTI_AD	amyg	0.08138	0.09206	0.3767	0.613911
Amyg_Right_Eigen2_Mean	SCC_AD	DTI_AD	amyg	0.07861	0.09407	0.4033	0.637776
Amyg_Left_RD_PC3	SCC_AD	DTI_AD	amyg	0.1872	0.07577	0.01351	0.0715037
Amyg_Left_Eigen2_PC7	SCC_AD	DTI_AD	amyg	-0.01628	0.08067	0.8401	0.92553
Amyg_Right_RD_PC3	SCC_AD	DTI_AD	amyg	-0.01912	0.06935	0.7827	0.895925
Amyg_Right_Dete_PC4	SCC_AD	DTI_AD	amyg	0.07403	0.1129	0.512	0.725272
Caud_Left_RD_Mean	SCC_AD	DTI_AD	caud	0.07919	0.0552	0.1514	0.361577
Caud_Left_mTBM1_Mean	SCC_AD	DTI_AD	caud	0.08702	0.07415	0.2406	0.476399
Caud_Left_mTBM2_Mean	SCC_AD	DTI_AD	caud	0.1398	0.06274	0.02587	0.113098
Caud_Left_mTBM3_Mean	SCC_AD	DTI_AD	caud	0.06182	0.07853	0.4311	0.662302
Caud_Left_Dete_Mean	SCC_AD	DTI_AD	caud	0.07611	0.07624	0.3181	0.559329
Caud_Left_Eigen1_Mean	SCC_AD	DTI_AD	caud	0.07824	0.06155	0.2037	0.432517
Caud_Left_Eigen2_Mean	SCC_AD	DTI_AD	caud	0.08635	0.0605	0.1535	0.364814
Caud_Right_RD_Mean	SCC_AD	DTI_AD	caud	0.07173	0.05483	0.1908	0.416103
Caud_Right_mTBM2_Mean	SCC_AD	DTI_AD	caud	0.08163	0.06394	0.2017	0.42996
Caud_Right_Eigen1_Mean	SCC_AD	DTI_AD	caud	0.07057	0.06173	0.2529	0.491056
Caud_Right_Eigen2_Mean	SCC_AD	DTI_AD	caud	0.1075	0.06179	0.08185	0.245902
Caud_Left_RD_PC1	SCC_AD	DTI_AD	caud	-0.2314	0.09123	0.0112	0.0625222
Caud_Left_RD_PC3	SCC_AD	DTI_AD	caud	0.0356	0.07897	0.6521	0.819747
Caud_Left_RD_PC4	SCC_AD	DTI_AD	caud	-0.0828	0.0541	0.1259	0.32228
Caud_Left_RD_PC5	SCC_AD	DTI_AD	caud	-0.02139	0.05337	0.6885	0.841934
Caud_Left_mTBM1_PC2	SCC_AD	DTI_AD	caud	0.07987	0.1124	0.4773	0.70005
Caud_Left_mTBM2_PC2	SCC_AD	DTI_AD	caud	0.1634	0.09215	0.07619	0.234615
Caud_Left_mTBM3_PC2	SCC_AD	DTI_AD	caud	-0.07842	0.1116	0.4822	0.703967
Caud_Left_mTBM3_PC7	SCC_AD	DTI_AD	caud	0.1983	0.06724	0.003187	0.0246484
Caud_Left_Dete_PC2	SCC_AD	DTI_AD	caud	0.07921	0.111	0.4755	0.698552
Caud_Left_Dete_PC7	SCC_AD	DTI_AD	caud	0.2145	0.07148	0.002692	0.0217041
Caud_Right_RD_PC4	SCC_AD	DTI_AD	caud	0.07367	0.05336	0.1673	0.384852
Caud_Right_RD_PC6	SCC_AD	DTI_AD	caud	-0.02923	0.0664	0.6598	0.824358
Caud_Right_RD_PC8	SCC_AD	DTI_AD	caud	-0.003543	0.08143	0.9653	0.984101
Hipp_Left_RD_Mean	SCC_AD	DTI_AD	hipp	-0.03317	0.06359	0.602	0.787338
Hipp_Left_mTBM1_Mean	SCC_AD	DTI_AD	hipp	0.07355	0.06227	0.2376	0.47311
Hipp_Left_mTBM2_Mean	SCC_AD	DTI_AD	hipp	-0.1347	0.06206	0.02993	0.12496
Hipp_Left_mTBM3_Mean	SCC_AD	DTI_AD	hipp	0.1521	0.05423	0.00504	0.0348322
Hipp_Left_Dete_Mean	SCC_AD	DTI_AD	hipp	0.115	0.05879	0.05054	0.179192
Hipp_Left_Eigen1_Mean	SCC_AD	DTI_AD	hipp	0.05955	0.05855	0.3091	0.550809
Hipp_Left_Eigen2_Mean	SCC_AD	DTI_AD	hipp	0.02114	0.06093	0.7287	0.865344
Hipp_Right_RD_Mean	SCC_AD	DTI_AD	hipp	-0.05653	0.0604	0.3493	0.588525
Hipp_Right_mTBM1_Mean	SCC_AD	DTI_AD	hipp	0.1277	0.0608	0.03571	0.141276
Hipp_Right_mTBM2_Mean	SCC_AD	DTI_AD	hipp	-0.1768	0.05991	0.003174	0.024571
Hipp_Right_mTBM3_Mean	SCC_AD	DTI_AD	hipp	0.2243	0.05781	0.0001044	0.00160788
Hipp_Right_Dete_Mean	SCC_AD	DTI_AD	hipp	0.1822	0.05926	0.002103	0.0178692
Hipp_Right_Eigen1_Mean	SCC_AD	DTI_AD	hipp	0.1299	0.05921	0.02819	0.119926
Hipp_Right_Eigen2_Mean	SCC_AD	DTI_AD	hipp	0.08006	0.06029	0.1842	0.407895
Hipp_Left_RD_PC1	SCC_AD	DTI_AD	hipp	-0.072	0.061	0.2379	0.473469
Hipp_Left_RD_PC2	SCC_AD	DTI_AD	hipp	-0.3459	0.09986	0.000533	0.00608879
