## Supplementary material for "Genetic influences on the shape of brain ventricular and subcortical structures": supp_tables: TableS9_LDSC_brain_structure.xlsx (part 2 of 3)

### Sheet: genetic_correlation (continued)
Table S9: Genetic correlation between shape features and other brain structural measures.
Hipp_Left_RD_PC3	SCC_AD	DTI_AD	hipp	-0.1754	0.07501	0.01934	0.092279
Hipp_Left_RD_PC4	SCC_AD	DTI_AD	hipp	0.0105	0.06167	0.8648	0.937914
Hipp_Left_RD_PC5	SCC_AD	DTI_AD	hipp	-0.1646	0.05332	0.002021	0.0173273
Hipp_Left_RD_PC6	SCC_AD	DTI_AD	hipp	-0.229	0.05954	0.0001198	0.00180557
Hipp_Left_RD_PC7	SCC_AD	DTI_AD	hipp	-0.00679	0.06215	0.913	0.960363
Hipp_Left_RD_PC8	SCC_AD	DTI_AD	hipp	-0.1002	0.05983	0.09402	0.26865
Hipp_Left_RD_PC9	SCC_AD	DTI_AD	hipp	-0.01352	0.06212	0.8278	0.91932
Hipp_Left_RD_PC10	SCC_AD	DTI_AD	hipp	0.0006229	0.07767	0.9936	0.996975
Hipp_Left_mTBM1_PC1	SCC_AD	DTI_AD	hipp	-0.01862	0.06971	0.7894	0.899425
Hipp_Left_mTBM1_PC2	SCC_AD	DTI_AD	hipp	-0.1632	0.1115	0.1435	0.349668
Hipp_Left_mTBM1_PC3	SCC_AD	DTI_AD	hipp	0.04004	0.0705	0.5701	0.765751
Hipp_Left_mTBM1_PC4	SCC_AD	DTI_AD	hipp	0.3117	0.07126	1.219e-05	0.000254275
Hipp_Left_mTBM1_PC5	SCC_AD	DTI_AD	hipp	0.1765	0.07325	0.01595	0.0805773
Hipp_Left_mTBM1_PC6	SCC_AD	DTI_AD	hipp	-0.1828	0.08066	0.02346	0.105568
Hipp_Left_mTBM1_PC8	SCC_AD	DTI_AD	hipp	-0.09181	0.06842	0.1797	0.401853
Hipp_Left_mTBM2_PC1	SCC_AD	DTI_AD	hipp	-0.1084	0.06111	0.07601	0.234273
Hipp_Left_mTBM2_PC2	SCC_AD	DTI_AD	hipp	-0.00696	0.1269	0.9563	0.980245
Hipp_Left_mTBM2_PC3	SCC_AD	DTI_AD	hipp	-0.5484	0.5507	0.3193	0.560537
Hipp_Left_mTBM2_PC4	SCC_AD	DTI_AD	hipp	0.0924	0.07556	0.2213	0.454133
Hipp_Left_mTBM2_PC5	SCC_AD	DTI_AD	hipp	0.1216	0.1064	0.2531	0.491214
Hipp_Left_mTBM3_PC1	SCC_AD	DTI_AD	hipp	-0.02404	0.07099	0.7348	0.869113
Hipp_Left_mTBM3_PC2	SCC_AD	DTI_AD	hipp	-0.2165	0.1046	0.0385	0.148891
Hipp_Left_mTBM3_PC3	SCC_AD	DTI_AD	hipp	-0.1748	0.06215	0.004906	0.0341745
Hipp_Left_mTBM3_PC4	SCC_AD	DTI_AD	hipp	-0.2563	0.06798	0.0001632	0.00233949
Hipp_Left_mTBM3_PC5	SCC_AD	DTI_AD	hipp	-0.1719	0.08805	0.05095	0.180269
Hipp_Left_mTBM3_PC6	SCC_AD	DTI_AD	hipp	-0.1982	0.08201	0.01565	0.0795012
Hipp_Left_mTBM3_PC7	SCC_AD	DTI_AD	hipp	0.04727	0.07326	0.5188	0.729837
Hipp_Left_Dete_PC1	SCC_AD	DTI_AD	hipp	-0.02398	0.07038	0.7333	0.86816
Hipp_Left_Dete_PC2	SCC_AD	DTI_AD	hipp	-0.1853	0.1084	0.08732	0.256285
Hipp_Left_Dete_PC3	SCC_AD	DTI_AD	hipp	0.06504	0.06699	0.3316	0.572227
Hipp_Left_Dete_PC4	SCC_AD	DTI_AD	hipp	0.2969	0.06809	1.299e-05	0.000268839
Hipp_Left_Dete_PC5	SCC_AD	DTI_AD	hipp	-0.1726	0.07851	0.0279	0.119156
Hipp_Left_Dete_PC6	SCC_AD	DTI_AD	hipp	0.1853	0.0824	0.02449	0.108832
Hipp_Left_Dete_PC7	SCC_AD	DTI_AD	hipp	-0.1104	0.06854	0.1072	0.292128
Hipp_Left_Dete_PC8	SCC_AD	DTI_AD	hipp	-0.008757	0.09472	0.9263	0.966471
Hipp_Left_Eigen1_PC1	SCC_AD	DTI_AD	hipp	0.04963	0.06562	0.4494	0.677571
Hipp_Left_Eigen1_PC2	SCC_AD	DTI_AD	hipp	-0.02597	0.0961	0.787	0.898122
Hipp_Left_Eigen1_PC3	SCC_AD	DTI_AD	hipp	0.1344	0.09753	0.1683	0.386274
Hipp_Left_Eigen1_PC4	SCC_AD	DTI_AD	hipp	-0.1721	0.0811	0.03387	0.136081
Hipp_Left_Eigen1_PC5	SCC_AD	DTI_AD	hipp	0.2702	0.1025	0.008393	0.0507574
Hipp_Left_Eigen1_PC6	SCC_AD	DTI_AD	hipp	-0.1999	0.09777	0.04091	0.155023
Hipp_Left_Eigen1_PC8	SCC_AD	DTI_AD	hipp	-0.1832	0.06675	0.006052	0.039912
Hipp_Left_Eigen1_PC9	SCC_AD	DTI_AD	hipp	0.06542	0.07357	0.3739	0.611545
Hipp_Left_Eigen1_PC10	SCC_AD	DTI_AD	hipp	-0.09416	0.08006	0.2396	0.47526
Hipp_Left_Eigen2_PC1	SCC_AD	DTI_AD	hipp	0.03923	0.06454	0.5434	0.747517
Hipp_Left_Eigen2_PC2	SCC_AD	DTI_AD	hipp	-0.1556	0.07035	0.02695	0.116306
Hipp_Left_Eigen2_PC3	SCC_AD	DTI_AD	hipp	0.01946	0.1606	0.9036	0.955775
Hipp_Left_Eigen2_PC4	SCC_AD	DTI_AD	hipp	0.09247	0.07089	0.1921	0.417702
Hipp_Left_Eigen2_PC5	SCC_AD	DTI_AD	hipp	0.324	0.08619	0.0001709	0.00242754
Hipp_Left_Eigen2_PC6	SCC_AD	DTI_AD	hipp	-0.04398	0.08414	0.6012	0.7868
Hipp_Left_Eigen2_PC7	SCC_AD	DTI_AD	hipp	-0.3396	0.0815	3.094e-05	0.000570853
Hipp_Left_Eigen2_PC8	SCC_AD	DTI_AD	hipp	-0.05858	0.08246	0.4775	0.700224
Hipp_Left_Eigen2_PC10	SCC_AD	DTI_AD	hipp	-0.2121	0.0598	0.0003897	0.00474124
Hipp_Right_RD_PC1	SCC_AD	DTI_AD	hipp	0.06483	0.05964	0.277	0.516791
Hipp_Right_RD_PC2	SCC_AD	DTI_AD	hipp	0.2602	0.07593	0.0006125	0.00678497
Hipp_Right_RD_PC3	SCC_AD	DTI_AD	hipp	0.01942	0.07811	0.8037	0.906805
Hipp_Right_RD_PC4	SCC_AD	DTI_AD	hipp	0.1715	0.06766	0.01127	0.0628096
Hipp_Right_RD_PC5	SCC_AD	DTI_AD	hipp	-0.1436	0.06299	0.0226	0.102724
Hipp_Right_RD_PC6	SCC_AD	DTI_AD	hipp	0.1247	0.07538	0.098	0.275998
Hipp_Right_RD_PC7	SCC_AD	DTI_AD	hipp	0.177	0.07232	0.01441	0.0749443
Hipp_Right_RD_PC8	SCC_AD	DTI_AD	hipp	0.242	0.05911	4.242e-05	0.000750051
Hipp_Right_RD_PC9	SCC_AD	DTI_AD	hipp	0.1493	0.07238	0.03919	0.150685
Hipp_Right_RD_PC10	SCC_AD	DTI_AD	hipp	-0.05113	0.07742	0.509	0.723235
Hipp_Right_mTBM1_PC1	SCC_AD	DTI_AD	hipp	0.03862	0.06423	0.5477	0.750478
Hipp_Right_mTBM1_PC2	SCC_AD	DTI_AD	hipp	0.05544	0.06249	0.3749	0.612269
Hipp_Right_mTBM1_PC3	SCC_AD	DTI_AD	hipp	0.03055	0.0981	0.7555	0.881098
Hipp_Right_mTBM1_PC4	SCC_AD	DTI_AD	hipp	-0.2652	0.07047	0.000168	0.00239306
Hipp_Right_mTBM1_PC5	SCC_AD	DTI_AD	hipp	0.02815	0.1161	0.8084	0.90942
Hipp_Right_mTBM1_PC6	SCC_AD	DTI_AD	hipp	0.1272	0.1125	0.2583	0.497094
Hipp_Right_mTBM1_PC7	SCC_AD	DTI_AD	hipp	-0.05007	0.08375	0.5499	0.751835
Hipp_Right_mTBM1_PC8	SCC_AD	DTI_AD	hipp	0.3701	0.1493	0.01317	0.0701377
Hipp_Right_mTBM2_PC1	SCC_AD	DTI_AD	hipp	0.1324	0.06282	0.03511	0.139604
Hipp_Right_mTBM2_PC5	SCC_AD	DTI_AD	hipp	-0.2977	0.1862	0.1098	0.296611
Hipp_Right_mTBM2_PC9	SCC_AD	DTI_AD	hipp	0.2603	0.09649	0.006985	0.0443294
Hipp_Right_mTBM3_PC1	SCC_AD	DTI_AD	hipp	-0.1152	0.06488	0.07577	0.233783
Hipp_Right_mTBM3_PC2	SCC_AD	DTI_AD	hipp	0.05983	0.06195	0.3341	0.574549
Hipp_Right_mTBM3_PC3	SCC_AD	DTI_AD	hipp	-0.1076	0.08419	0.2012	0.429251
Hipp_Right_mTBM3_PC4	SCC_AD	DTI_AD	hipp	-0.2436	0.08185	0.002917	0.0230527
Hipp_Right_mTBM3_PC5	SCC_AD	DTI_AD	hipp	-0.1438	0.1156	0.2136	0.444648
Hipp_Right_mTBM3_PC6	SCC_AD	DTI_AD	hipp	-0.1162	0.1143	0.3096	0.551225
Hipp_Right_mTBM3_PC7	SCC_AD	DTI_AD	hipp	0.2003	0.107	0.06132	0.203763
Hipp_Right_mTBM3_PC10	SCC_AD	DTI_AD	hipp	-0.1753	0.1101	0.1112	0.29889
Hipp_Right_Dete_PC1	SCC_AD	DTI_AD	hipp	-0.05438	0.06504	0.4031	0.637619
Hipp_Right_Dete_PC2	SCC_AD	DTI_AD	hipp	-0.07237	0.06209	0.2438	0.480125
Hipp_Right_Dete_PC3	SCC_AD	DTI_AD	hipp	-0.02787	0.09187	0.7616	0.884512
Hipp_Right_Dete_PC4	SCC_AD	DTI_AD	hipp	0.2562	0.07745	0.000939	0.00950358
Hipp_Right_Dete_PC5	SCC_AD	DTI_AD	hipp	0.1455	0.1061	0.1703	0.389042
Hipp_Right_Dete_PC6	SCC_AD	DTI_AD	hipp	0.09069	0.1138	0.4254	0.657541
Hipp_Right_Dete_PC7	SCC_AD	DTI_AD	hipp	-0.009085	0.09013	0.9197	0.963477
Hipp_Right_Dete_PC8	SCC_AD	DTI_AD	hipp	-0.373	0.1316	0.004581	0.0324722
Hipp_Right_Eigen1_PC1	SCC_AD	DTI_AD	hipp	-0.04321	0.06478	0.5048	0.720236
Hipp_Right_Eigen1_PC2	SCC_AD	DTI_AD	hipp	0.1161	0.06836	0.08944	0.260281
Hipp_Right_Eigen1_PC3	SCC_AD	DTI_AD	hipp	0.06251	0.06328	0.3232	0.564205
Hipp_Right_Eigen1_PC4	SCC_AD	DTI_AD	hipp	-0.1423	0.06198	0.02171	0.0999402
Hipp_Right_Eigen1_PC5	SCC_AD	DTI_AD	hipp	-0.1699	0.0968	0.0792	0.240648
Hipp_Right_Eigen1_PC6	SCC_AD	DTI_AD	hipp	0.02928	0.06454	0.6501	0.818771
Hipp_Right_Eigen1_PC7	SCC_AD	DTI_AD	hipp	0.02499	0.1391	0.8574	0.934205
Hipp_Right_Eigen1_PC8	SCC_AD	DTI_AD	hipp	-0.1619	0.07796	0.03782	0.147035
Hipp_Right_Eigen1_PC9	SCC_AD	DTI_AD	hipp	0.3044	0.1229	0.01325	0.0704571
Hipp_Right_Eigen1_PC10	SCC_AD	DTI_AD	hipp	0.03131	0.1367	0.8189	0.914748
Hipp_Right_Eigen2_PC1	SCC_AD	DTI_AD	hipp	0.04438	0.06263	0.4786	0.701069
Hipp_Right_Eigen2_PC2	SCC_AD	DTI_AD	hipp	-0.03407	0.06241	0.5851	0.775478
Hipp_Right_Eigen2_PC3	SCC_AD	DTI_AD	hipp	-0.03375	0.0657	0.6075	0.791092
Hipp_Right_Eigen2_PC4	SCC_AD	DTI_AD	hipp	-0.1389	0.07215	0.0543	0.187918
Hipp_Right_Eigen2_PC5	SCC_AD	DTI_AD	hipp	0.1792	0.1145	0.1174	0.308958
Hipp_Right_Eigen2_PC6	SCC_AD	DTI_AD	hipp	-0.09574	0.07675	0.2122	0.442975
Hipp_Right_Eigen2_PC7	SCC_AD	DTI_AD	hipp	-0.3228	0.213	0.1297	0.328601
Hipp_Right_Eigen2_PC8	SCC_AD	DTI_AD	hipp	-0.06408	0.1186	0.5891	0.77837
Hipp_Right_Eigen2_PC9	SCC_AD	DTI_AD	hipp	0.03668	0.07764	0.6366	0.810347
Hipp_Right_Eigen2_PC10	SCC_AD	DTI_AD	hipp	0.2223	0.08351	0.007763	0.0478702
Pall_Left_RD_Mean	SCC_AD	DTI_AD	pall	-0.2932	0.06886	2.069e-05	0.000402931
Pall_Left_mTBM1_Mean	SCC_AD	DTI_AD	pall	-0.3351	0.0777	1.609e-05	0.00032342
Pall_Left_mTBM3_Mean	SCC_AD	DTI_AD	pall	-0.2922	0.07561	0.0001114	0.00169863
Pall_Left_Dete_Mean	SCC_AD	DTI_AD	pall	-0.3135	0.07621	3.897e-05	0.00069814
Pall_Left_Eigen1_Mean	SCC_AD	DTI_AD	pall	-0.216	0.06379	0.0007074	0.00759225
Pall_Left_Eigen2_Mean	SCC_AD	DTI_AD	pall	-0.2376	0.0658	0.0003051	0.00389022
Pall_Right_RD_Mean	SCC_AD	DTI_AD	pall	-0.2378	0.06569	0.0002936	0.00377958
Pall_Right_mTBM1_Mean	SCC_AD	DTI_AD	pall	-0.2457	0.07405	0.0009064	0.00923261
Pall_Right_mTBM3_Mean	SCC_AD	DTI_AD	pall	-0.2283	0.07287	0.001731	0.0153448
Pall_Right_Dete_Mean	SCC_AD	DTI_AD	pall	-0.2376	0.07289	0.001116	0.010878
Pall_Right_Eigen1_Mean	SCC_AD	DTI_AD	pall	-0.175	0.06173	0.004574	0.0324489
Pall_Right_Eigen2_Mean	SCC_AD	DTI_AD	pall	-0.1901	0.06185	0.002114	0.0179434
Pall_Left_RD_PC2	SCC_AD	DTI_AD	pall	0.2596	0.06748	0.0001191	0.00179587
Pall_Left_RD_PC6	SCC_AD	DTI_AD	pall	-0.3294	0.0778	2.299e-05	0.000441393
Pall_Left_Eigen2_PC5	SCC_AD	DTI_AD	pall	0.05697	0.06737	0.3977	0.6329
Puta_Left_RD_Mean	SCC_AD	DTI_AD	puta	-0.03145	0.04856	0.5172	0.728772
Puta_Left_mTBM1_Mean	SCC_AD	DTI_AD	puta	0.01525	0.05956	0.7979	0.903812
Puta_Left_mTBM2_Mean	SCC_AD	DTI_AD	puta	-0.1143	0.07646	0.1351	0.336823
Puta_Left_mTBM3_Mean	SCC_AD	DTI_AD	puta	0.03823	0.06045	0.5271	0.735958
Puta_Left_Dete_Mean	SCC_AD	DTI_AD	puta	0.0269	0.05981	0.6529	0.8202
Puta_Left_Eigen1_Mean	SCC_AD	DTI_AD	puta	0.06058	0.05167	0.2411	0.47711
Puta_Left_Eigen2_Mean	SCC_AD	DTI_AD	puta	0.06118	0.05049	0.2257	0.459295
Puta_Right_RD_Mean	SCC_AD	DTI_AD	puta	-0.05671	0.05255	0.2805	0.520613
Puta_Right_mTBM1_Mean	SCC_AD	DTI_AD	puta	-0.03304	0.05856	0.5726	0.767493
Puta_Right_mTBM3_Mean	SCC_AD	DTI_AD	puta	-0.008254	0.05727	0.8854	0.947702
Puta_Right_Dete_Mean	SCC_AD	DTI_AD	puta	-0.02002	0.05777	0.7289	0.865484
Puta_Right_Eigen1_Mean	SCC_AD	DTI_AD	puta	0.02674	0.05318	0.6151	0.796157
Puta_Right_Eigen2_Mean	SCC_AD	DTI_AD	puta	0.04766	0.05175	0.357	0.595403
Puta_Left_RD_PC1	SCC_AD	DTI_AD	puta	0.1446	0.09684	0.1354	0.337253
Puta_Left_RD_PC3	SCC_AD	DTI_AD	puta	0.007904	0.07724	0.9185	0.96292
Puta_Left_RD_PC4	SCC_AD	DTI_AD	puta	-0.04649	0.05059	0.358	0.596376
Puta_Left_RD_PC5	SCC_AD	DTI_AD	puta	-0.2484	0.05847	2.158e-05	0.000417952
Puta_Left_RD_PC9	SCC_AD	DTI_AD	puta	-0.006865	0.0673	0.9187	0.963056
Puta_Left_mTBM3_PC1	SCC_AD	DTI_AD	puta	-0.1009	0.104	0.3321	0.572726
Puta_Left_mTBM3_PC7	SCC_AD	DTI_AD	puta	0.02688	0.06374	0.6733	0.832709
Puta_Left_mTBM3_PC9	SCC_AD	DTI_AD	puta	-0.1125	0.06759	0.09599	0.272257
Puta_Left_Dete_PC1	SCC_AD	DTI_AD	puta	-0.09553	0.1043	0.3598	0.5981
Puta_Left_Eigen2_PC7	SCC_AD	DTI_AD	puta	-0.055	0.06125	0.3692	0.607258
Puta_Right_RD_PC1	SCC_AD	DTI_AD	puta	0.01298	0.09817	0.8948	0.951741
Puta_Right_RD_PC4	SCC_AD	DTI_AD	puta	-0.00892	0.05432	0.8696	0.940266
Puta_Right_RD_PC7	SCC_AD	DTI_AD	puta	-0.2368	0.06655	0.0003737	0.00458472
Puta_Right_mTBM1_PC1	SCC_AD	DTI_AD	puta	0.05041	0.1079	0.6403	0.812771
Puta_Right_mTBM3_PC1	SCC_AD	DTI_AD	puta	0.02476	0.1038	0.8114	0.910908
Puta_Right_Dete_PC1	SCC_AD	DTI_AD	puta	0.03746	0.1057	0.7231	0.862227
Thal_Left_RD_Mean	SCC_AD	DTI_AD	thal	-0.1894	0.05564	0.000662	0.00721641
Thal_Left_mTBM1_Mean	SCC_AD	DTI_AD	thal	-0.1494	0.06802	0.02811	0.11972
Thal_Left_mTBM3_Mean	SCC_AD	DTI_AD	thal	-0.09896	0.06949	0.1544	0.366166
Thal_Left_Dete_Mean	SCC_AD	DTI_AD	thal	-0.1256	0.06835	0.06607	0.214018
Thal_Left_Eigen1_Mean	SCC_AD	DTI_AD	thal	-0.0907	0.05737	0.1139	0.303444
Thal_Left_Eigen2_Mean	SCC_AD	DTI_AD	thal	-0.08977	0.05786	0.1208	0.314553
Thal_Right_RD_Mean	SCC_AD	DTI_AD	thal	-0.2084	0.05976	0.000489	0.00569219
Thal_Right_mTBM1_Mean	SCC_AD	DTI_AD	thal	-0.1628	0.07468	0.02925	0.122934
Thal_Right_mTBM3_Mean	SCC_AD	DTI_AD	thal	-0.1153	0.07341	0.1162	0.307024
Thal_Right_Dete_Mean	SCC_AD	DTI_AD	thal	-0.1371	0.07359	0.06243	0.206369
Thal_Right_Eigen1_Mean	SCC_AD	DTI_AD	thal	-0.1255	0.06162	0.04172	0.157171
Thal_Right_Eigen2_Mean	SCC_AD	DTI_AD	thal	-0.0607	0.06115	0.3209	0.562162
Thal_Left_RD_PC3	SCC_AD	DTI_AD	thal	-0.1426	0.06945	0.04006	0.152709
Thal_Left_mTBM1_PC6	SCC_AD	DTI_AD	thal	0.305	0.06699	5.295e-06	0.000121282
Thal_Right_RD_PC3	SCC_AD	DTI_AD	thal	0.2281	0.07014	0.001143	0.0110821
Thal_Right_mTBM2_PC1	SCC_AD	DTI_AD	thal	-0.2219	0.07041	0.001628	0.0146448
Thal_Right_Eigen1_PC1	SCC_AD	DTI_AD	thal	0.2255	0.07041	0.001361	0.0126909
Vent_Left_RD_Mean	SCC_AD	DTI_AD	vent	0.1285	0.05322	0.01576	0.079885
Vent_Left_mTBM1_Mean	SCC_AD	DTI_AD	vent	0.1047	0.0517	0.04285	0.160001
Vent_Left_mTBM2_Mean	SCC_AD	DTI_AD	vent	0.1307	0.05435	0.01622	0.0814866
Vent_Left_mTBM3_Mean	SCC_AD	DTI_AD	vent	0.09685	0.0501	0.05323	0.185488
Vent_Left_Dete_Mean	SCC_AD	DTI_AD	vent	0.1055	0.05097	0.03851	0.14892
Vent_Left_Eigen1_Mean	SCC_AD	DTI_AD	vent	0.1149	0.05056	0.0231	0.104393
Vent_Left_Eigen2_Mean	SCC_AD	DTI_AD	vent	0.1133	0.05168	0.02835	0.12037
Vent_Right_RD_Mean	SCC_AD	DTI_AD	vent	0.1758	0.04919	0.0003517	0.0043661
Vent_Right_mTBM1_Mean	SCC_AD	DTI_AD	vent	0.1627	0.05331	0.002274	0.0190229
Vent_Right_mTBM2_Mean	SCC_AD	DTI_AD	vent	0.1497	0.04792	0.001788	0.0157546
Vent_Right_mTBM3_Mean	SCC_AD	DTI_AD	vent	0.1555	0.05405	0.004012	0.0294263
Vent_Right_Dete_Mean	SCC_AD	DTI_AD	vent	0.1636	0.05362	0.002284	0.0190881
Vent_Right_Eigen1_Mean	SCC_AD	DTI_AD	vent	0.1636	0.05273	0.001915	0.0166058
Vent_Right_Eigen2_Mean	SCC_AD	DTI_AD	vent	0.1647	0.05195	0.001524	0.0138973
Vent_Left_RD_PC1	SCC_AD	DTI_AD	vent	0.1126	0.05271	0.03262	0.132646
Vent_Left_RD_PC2	SCC_AD	DTI_AD	vent	0.1852	0.06903	0.007289	0.0456943
Vent_Left_RD_PC3	SCC_AD	DTI_AD	vent	-0.07565	0.04987	0.1293	0.327945
Vent_Left_RD_PC4	SCC_AD	DTI_AD	vent	0.09855	0.05731	0.08549	0.252747
Vent_Left_RD_PC5	SCC_AD	DTI_AD	vent	0.2588	0.05568	3.345e-06	8.10921e-05
Vent_Left_RD_PC6	SCC_AD	DTI_AD	vent	0.1948	0.05381	0.0002935	0.00377881
Vent_Left_RD_PC7	SCC_AD	DTI_AD	vent	0.1833	0.05777	0.001508	0.0137801
Vent_Left_RD_PC8	SCC_AD	DTI_AD	vent	-0.1072	0.06366	0.0923	0.265624
Vent_Left_RD_PC9	SCC_AD	DTI_AD	vent	-0.02157	0.06374	0.7351	0.869273
Vent_Left_RD_PC10	SCC_AD	DTI_AD	vent	-0.1828	0.0582	0.00168	0.0150074
Vent_Left_mTBM1_PC1	SCC_AD	DTI_AD	vent	0.1823	0.05072	0.0003251	0.00409633
Vent_Left_mTBM1_PC3	SCC_AD	DTI_AD	vent	0.1348	0.06297	0.03235	0.131949
Vent_Left_mTBM1_PC4	SCC_AD	DTI_AD	vent	0.04425	0.05957	0.4576	0.684409
Vent_Left_mTBM1_PC6	SCC_AD	DTI_AD	vent	0.1284	0.05281	0.01507	0.0773527
Vent_Left_mTBM1_PC7	SCC_AD	DTI_AD	vent	-0.03683	0.05516	0.5044	0.719946
Vent_Left_mTBM1_PC8	SCC_AD	DTI_AD	vent	0.08409	0.0684	0.219	0.451342
Vent_Left_mTBM1_PC9	SCC_AD	DTI_AD	vent	-0.06839	0.06271	0.2754	0.515212
Vent_Left_mTBM1_PC10	SCC_AD	DTI_AD	vent	-0.03677	0.06974	0.598	0.7846
Vent_Left_mTBM2_PC1	SCC_AD	DTI_AD	vent	0.1366	0.05397	0.0114	0.0633521
Vent_Left_mTBM2_PC2	SCC_AD	DTI_AD	vent	0.2101	0.06112	0.0005888	0.00658149
Vent_Left_mTBM2_PC4	SCC_AD	DTI_AD	vent	-0.139	0.05023	0.005641	0.0378306
Vent_Left_mTBM2_PC7	SCC_AD	DTI_AD	vent	0.008407	0.07242	0.9076	0.957554
Vent_Left_mTBM3_PC2	SCC_AD	DTI_AD	vent	0.02667	0.05483	0.6266	0.803839
Vent_Left_mTBM3_PC3	SCC_AD	DTI_AD	vent	0.1651	0.06563	0.01187	0.0651791
Vent_Left_mTBM3_PC4	SCC_AD	DTI_AD	vent	0.05625	0.07045	0.4246	0.65686
Vent_Left_mTBM3_PC5	SCC_AD	DTI_AD	vent	0.05084	0.07487	0.4971	0.714872
Vent_Left_mTBM3_PC6	SCC_AD	DTI_AD	vent	-0.1162	0.052	0.02541	0.11173
Vent_Left_mTBM3_PC7	SCC_AD	DTI_AD	vent	0.07165	0.05742	0.2121	0.442913
Vent_Left_mTBM3_PC8	SCC_AD	DTI_AD	vent	0.04117	0.06317	0.5146	0.727019
Vent_Left_mTBM3_PC9	SCC_AD	DTI_AD	vent	0.04587	0.06695	0.4933	0.71222
Vent_Left_mTBM3_PC10	SCC_AD	DTI_AD	vent	-0.1907	0.07212	0.0082	0.0498631
Vent_Left_Dete_PC2	SCC_AD	DTI_AD	vent	0.0201	0.05618	0.7205	0.860908
Vent_Left_Dete_PC3	SCC_AD	DTI_AD	vent	0.2329	0.08115	0.004108	0.0299364
Vent_Left_Dete_PC4	SCC_AD	DTI_AD	vent	-0.1217	0.07716	0.1147	0.304704
Vent_Left_Dete_PC5	SCC_AD	DTI_AD	vent	-0.06289	0.05812	0.2792	0.519143
Vent_Left_Dete_PC6	SCC_AD	DTI_AD	vent	0.1225	0.05233	0.01925	0.091965
Vent_Left_Dete_PC7	SCC_AD	DTI_AD	vent	0.03153	0.05794	0.5863	0.776429
Vent_Left_Dete_PC8	SCC_AD	DTI_AD	vent	0.02206	0.06516	0.735	0.869231
Vent_Left_Dete_PC9	SCC_AD	DTI_AD	vent	-0.1317	0.06666	0.04823	0.173414
Vent_Left_Eigen1_PC2	SCC_AD	DTI_AD	vent	-0.0254	0.05605	0.6505	0.818916
Vent_Left_Eigen1_PC3	SCC_AD	DTI_AD	vent	0.2154	0.06261	0.0005824	0.00651992
Vent_Left_Eigen1_PC5	SCC_AD	DTI_AD	vent	0.09467	0.05134	0.06515	0.212089
Vent_Left_Eigen1_PC6	SCC_AD	DTI_AD	vent	-0.1063	0.06245	0.08874	0.259021
Vent_Left_Eigen1_PC8	SCC_AD	DTI_AD	vent	0.03663	0.0775	0.6364	0.810168
Vent_Left_Eigen1_PC9	SCC_AD	DTI_AD	vent	0.1462	0.07753	0.05925	0.199224
Vent_Left_Eigen1_PC10	SCC_AD	DTI_AD	vent	-0.2084	0.08618	0.0156	0.079315
Vent_Left_Eigen2_PC1	SCC_AD	DTI_AD	vent	-0.1249	0.05072	0.01379	0.0726539
Vent_Left_Eigen2_PC3	SCC_AD	DTI_AD	vent	0.1665	0.06043	0.005874	0.0390052
Vent_Left_Eigen2_PC4	SCC_AD	DTI_AD	vent	-0.1039	0.05094	0.04133	0.156153
Vent_Left_Eigen2_PC6	SCC_AD	DTI_AD	vent	-0.1204	0.0622	0.053	0.184954
Vent_Left_Eigen2_PC7	SCC_AD	DTI_AD	vent	-0.0178	0.06408	0.7812	0.895081
Vent_Left_Eigen2_PC8	SCC_AD	DTI_AD	vent	-0.1389	0.05649	0.01395	0.0732533
Vent_Left_Eigen2_PC9	SCC_AD	DTI_AD	vent	-0.0759	0.06547	0.2464	0.483193
Vent_Left_Eigen2_PC10	SCC_AD	DTI_AD	vent	-0.04595	0.05125	0.3699	0.607894
Vent_Right_RD_PC1	SCC_AD	DTI_AD	vent	0.1564	0.04885	0.001361	0.0126909
Vent_Right_RD_PC2	SCC_AD	DTI_AD	vent	-0.1525	0.05906	0.009831	0.0568509
Vent_Right_RD_PC3	SCC_AD	DTI_AD	vent	0.1727	0.05112	0.0007295	0.00778701
Vent_Right_RD_PC4	SCC_AD	DTI_AD	vent	0.3382	0.06157	3.965e-08	1.44405e-06
Vent_Right_RD_PC5	SCC_AD	DTI_AD	vent	0.08383	0.05344	0.1167	0.307875
Vent_Right_RD_PC6	SCC_AD	DTI_AD	vent	0.03516	0.05898	0.551	0.752559
Vent_Right_RD_PC7	SCC_AD	DTI_AD	vent	0.1482	0.05559	0.007687	0.0475125
Vent_Right_RD_PC8	SCC_AD	DTI_AD	vent	0.01645	0.05986	0.7835	0.896366
Vent_Right_RD_PC9	SCC_AD	DTI_AD	vent	-0.1003	0.04785	0.03612	0.142389
Vent_Right_RD_PC10	SCC_AD	DTI_AD	vent	0.07498	0.05447	0.1686	0.38671
Vent_Right_mTBM1_PC2	SCC_AD	DTI_AD	vent	0.04049	0.05193	0.4356	0.665869
Vent_Right_mTBM1_PC3	SCC_AD	DTI_AD	vent	-0.02586	0.06287	0.6808	0.836965
Vent_Right_mTBM1_PC4	SCC_AD	DTI_AD	vent	-0.146	0.05457	0.007472	0.0465286
Vent_Right_mTBM1_PC6	SCC_AD	DTI_AD	vent	-0.1625	0.05379	0.002523	0.0206478
Vent_Right_mTBM1_PC7	SCC_AD	DTI_AD	vent	0.1256	0.06315	0.04673	0.169638
Vent_Right_mTBM1_PC8	SCC_AD	DTI_AD	vent	-0.05792	0.07936	0.4655	0.690575
Vent_Right_mTBM1_PC9	SCC_AD	DTI_AD	vent	-0.07662	0.06413	0.2322	0.466767
Vent_Right_mTBM1_PC10	SCC_AD	DTI_AD	vent	0.02241	0.06234	0.7192	0.860177
Vent_Right_mTBM2_PC1	SCC_AD	DTI_AD	vent	0.1635	0.04848	0.0007472	0.00793674
Vent_Right_mTBM2_PC3	SCC_AD	DTI_AD	vent	-0.2179	0.05405	5.521e-05	0.000940172
Vent_Right_mTBM2_PC4	SCC_AD	DTI_AD	vent	-0.08394	0.04589	0.06738	0.21671
Vent_Right_mTBM2_PC10	SCC_AD	DTI_AD	vent	-0.05568	0.07356	0.4491	0.677377
Vent_Right_mTBM3_PC2	SCC_AD	DTI_AD	vent	0.0595	0.05262	0.2582	0.496972
Vent_Right_mTBM3_PC3	SCC_AD	DTI_AD	vent	-0.009044	0.06075	0.8817	0.945819
Vent_Right_mTBM3_PC4	SCC_AD	DTI_AD	vent	0.1301	0.06083	0.03239	0.132032
Vent_Right_mTBM3_PC6	SCC_AD	DTI_AD	vent	0.1798	0.05298	0.0006881	0.00744542
Vent_Right_mTBM3_PC7	SCC_AD	DTI_AD	vent	0.07696	0.06748	0.2541	0.492361
Vent_Right_mTBM3_PC8	SCC_AD	DTI_AD	vent	0.06351	0.105	0.5453	0.748701
Vent_Right_mTBM3_PC9	SCC_AD	DTI_AD	vent	-0.0823	0.06279	0.19	0.415101
Vent_Right_mTBM3_PC10	SCC_AD	DTI_AD	vent	-0.05629	0.05868	0.3374	0.577404
Vent_Right_Dete_PC2	SCC_AD	DTI_AD	vent	0.05876	0.05149	0.2537	0.491906
Vent_Right_Dete_PC3	SCC_AD	DTI_AD	vent	-0.01175	0.06282	0.8516	0.93112
Vent_Right_Dete_PC5	SCC_AD	DTI_AD	vent	-0.1853	0.05451	0.0006756	0.00733088
Vent_Right_Dete_PC6	SCC_AD	DTI_AD	vent	0.1839	0.05546	0.0009136	0.00929003
Vent_Right_Dete_PC7	SCC_AD	DTI_AD	vent	-0.03104	0.06468	0.6312	0.807224
Vent_Right_Dete_PC9	SCC_AD	DTI_AD	vent	0.08953	0.06117	0.1433	0.349333
Vent_Right_Dete_PC10	SCC_AD	DTI_AD	vent	-0.05224	0.0606	0.3886	0.624736
Vent_Right_Eigen1_PC2	SCC_AD	DTI_AD	vent	0.08864	0.05734	0.1222	0.316784
Vent_Right_Eigen1_PC4	SCC_AD	DTI_AD	vent	-0.1866	0.05607	0.0008778	0.00901179
Vent_Right_Eigen1_PC5	SCC_AD	DTI_AD	vent	-0.07411	0.05664	0.1907	0.416
Vent_Right_Eigen1_PC7	SCC_AD	DTI_AD	vent	-0.1776	0.06195	0.004143	0.0301406
Vent_Right_Eigen1_PC9	SCC_AD	DTI_AD	vent	-0.04146	0.05573	0.4569	0.683814
Vent_Right_Eigen2_PC2	SCC_AD	DTI_AD	vent	-0.03983	0.05208	0.4444	0.67315
Vent_Right_Eigen2_PC3	SCC_AD	DTI_AD	vent	-0.1513	0.05638	0.007274	0.0456334
Vent_Right_Eigen2_PC4	SCC_AD	DTI_AD	vent	0.1642	0.06623	0.01318	0.0701752
Vent_Right_Eigen2_PC5	SCC_AD	DTI_AD	vent	0.04662	0.0731	0.5236	0.733258
Vent_Right_Eigen2_PC6	SCC_AD	DTI_AD	vent	0.1624	0.05506	0.003176	0.0245845
Vent_Right_Eigen2_PC7	SCC_AD	DTI_AD	vent	0.0152	0.05683	0.7892	0.899326
Vent_Right_Eigen2_PC9	SCC_AD	DTI_AD	vent	-0.02551	0.06145	0.678	0.835348
Accu_Left_RD_Mean	SCR_AD	DTI_AD	accu	NA	NA	NA	NA
Accu_Left_mTBM1_Mean	SCR_AD	DTI_AD	accu	NA	NA	NA	NA
Accu_Left_mTBM3_Mean	SCR_AD	DTI_AD	accu	NA	NA	NA	NA
Accu_Left_Dete_Mean	SCR_AD	DTI_AD	accu	NA	NA	NA	NA
Accu_Left_Eigen1_Mean	SCR_AD	DTI_AD	accu	NA	NA	NA	NA
Accu_Left_Eigen2_Mean	SCR_AD	DTI_AD	accu	NA	NA	NA	NA
Accu_Right_RD_Mean	SCR_AD	DTI_AD	accu	NA	NA	NA	NA
Accu_Right_mTBM1_Mean	SCR_AD	DTI_AD	accu	NA	NA	NA	NA
Accu_Right_mTBM3_Mean	SCR_AD	DTI_AD	accu	NA	NA	NA	NA
Accu_Right_Dete_Mean	SCR_AD	DTI_AD	accu	NA	NA	NA	NA
Accu_Right_Eigen1_Mean	SCR_AD	DTI_AD	accu	NA	NA	NA	NA
Accu_Right_Eigen2_Mean	SCR_AD	DTI_AD	accu	NA	NA	NA	NA
Accu_Left_RD_PC1	SCR_AD	DTI_AD	accu	NA	NA	NA	NA
Accu_Left_RD_PC2	SCR_AD	DTI_AD	accu	NA	NA	NA	NA
Accu_Left_RD_PC4	SCR_AD	DTI_AD	accu	NA	NA	NA	NA
Accu_Left_Eigen1_PC2	SCR_AD	DTI_AD	accu	NA	NA	NA	NA
Accu_Left_Eigen2_PC2	SCR_AD	DTI_AD	accu	NA	NA	NA	NA
Accu_Right_RD_PC1	SCR_AD	DTI_AD	accu	NA	NA	NA	NA
Accu_Right_RD_PC4	SCR_AD	DTI_AD	accu	NA	NA	NA	NA
Accu_Right_RD_PC8	SCR_AD	DTI_AD	accu	NA	NA	NA	NA
Accu_Right_mTBM1_PC1	SCR_AD	DTI_AD	accu	NA	NA	NA	NA
Accu_Right_mTBM3_PC1	SCR_AD	DTI_AD	accu	NA	NA	NA	NA
Accu_Right_Dete_PC1	SCR_AD	DTI_AD	accu	NA	NA	NA	NA
Accu_Right_Eigen1_PC3	SCR_AD	DTI_AD	accu	NA	NA	NA	NA
Accu_Right_Eigen2_PC3	SCR_AD	DTI_AD	accu	NA	NA	NA	NA
Amyg_Left_RD_Mean	SCR_AD	DTI_AD	amyg	NA	NA	NA	NA
Amyg_Left_Eigen1_Mean	SCR_AD	DTI_AD	amyg	NA	NA	NA	NA
Amyg_Left_Eigen2_Mean	SCR_AD	DTI_AD	amyg	NA	NA	NA	NA
Amyg_Right_RD_Mean	SCR_AD	DTI_AD	amyg	NA	NA	NA	NA
Amyg_Right_Eigen1_Mean	SCR_AD	DTI_AD	amyg	NA	NA	NA	NA
Amyg_Right_Eigen2_Mean	SCR_AD	DTI_AD	amyg	NA	NA	NA	NA
Amyg_Left_RD_PC3	SCR_AD	DTI_AD	amyg	NA	NA	NA	NA
Amyg_Left_Eigen2_PC7	SCR_AD	DTI_AD	amyg	NA	NA	NA	NA
Amyg_Right_RD_PC3	SCR_AD	DTI_AD	amyg	NA	NA	NA	NA
Amyg_Right_Dete_PC4	SCR_AD	DTI_AD	amyg	NA	NA	NA	NA
Caud_Left_RD_Mean	SCR_AD	DTI_AD	caud	NA	NA	NA	NA
Caud_Left_mTBM1_Mean	SCR_AD	DTI_AD	caud	NA	NA	NA	NA
Caud_Left_mTBM2_Mean	SCR_AD	DTI_AD	caud	NA	NA	NA	NA
Caud_Left_mTBM3_Mean	SCR_AD	DTI_AD	caud	NA	NA	NA	NA
Caud_Left_Dete_Mean	SCR_AD	DTI_AD	caud	NA	NA	NA	NA
Caud_Left_Eigen1_Mean	SCR_AD	DTI_AD	caud	NA	NA	NA	NA
Caud_Left_Eigen2_Mean	SCR_AD	DTI_AD	caud	NA	NA	NA	NA
Caud_Right_RD_Mean	SCR_AD	DTI_AD	caud	NA	NA	NA	NA
Caud_Right_mTBM2_Mean	SCR_AD	DTI_AD	caud	NA	NA	NA	NA
Caud_Right_Eigen1_Mean	SCR_AD	DTI_AD	caud	NA	NA	NA	NA
Caud_Right_Eigen2_Mean	SCR_AD	DTI_AD	caud	NA	NA	NA	NA
Caud_Left_RD_PC1	SCR_AD	DTI_AD	caud	NA	NA	NA	NA
Caud_Left_RD_PC3	SCR_AD	DTI_AD	caud	NA	NA	NA	NA
Caud_Left_RD_PC4	SCR_AD	DTI_AD	caud	NA	NA	NA	NA
Caud_Left_RD_PC5	SCR_AD	DTI_AD	caud	NA	NA	NA	NA
Caud_Left_mTBM1_PC2	SCR_AD	DTI_AD	caud	NA	NA	NA	NA
Caud_Left_mTBM2_PC2	SCR_AD	DTI_AD	caud	NA	NA	NA	NA
Caud_Left_mTBM3_PC2	SCR_AD	DTI_AD	caud	NA	NA	NA	NA
Caud_Left_mTBM3_PC7	SCR_AD	DTI_AD	caud	NA	NA	NA	NA
Caud_Left_Dete_PC2	SCR_AD	DTI_AD	caud	NA	NA	NA	NA
Caud_Left_Dete_PC7	SCR_AD	DTI_AD	caud	NA	NA	NA	NA
Caud_Right_RD_PC4	SCR_AD	DTI_AD	caud	NA	NA	NA	NA
Caud_Right_RD_PC6	SCR_AD	DTI_AD	caud	NA	NA	NA	NA
Caud_Right_RD_PC8	SCR_AD	DTI_AD	caud	NA	NA	NA	NA
Hipp_Left_RD_Mean	SCR_AD	DTI_AD	hipp	NA	NA	NA	NA
Hipp_Left_mTBM1_Mean	SCR_AD	DTI_AD	hipp	NA	NA	NA	NA
Hipp_Left_mTBM2_Mean	SCR_AD	DTI_AD	hipp	NA	NA	NA	NA
Hipp_Left_mTBM3_Mean	SCR_AD	DTI_AD	hipp	NA	NA	NA	NA
Hipp_Left_Dete_Mean	SCR_AD	DTI_AD	hipp	NA	NA	NA	NA
Hipp_Left_Eigen1_Mean	SCR_AD	DTI_AD	hipp	NA	NA	NA	NA
Hipp_Left_Eigen2_Mean	SCR_AD	DTI_AD	hipp	NA	NA	NA	NA
Hipp_Right_RD_Mean	SCR_AD	DTI_AD	hipp	NA	NA	NA	NA
Hipp_Right_mTBM1_Mean	SCR_AD	DTI_AD	hipp	NA	NA	NA	NA
Hipp_Right_mTBM2_Mean	SCR_AD	DTI_AD	hipp	NA	NA	NA	NA
Hipp_Right_mTBM3_Mean	SCR_AD	DTI_AD	hipp	NA	NA	NA	NA
Hipp_Right_Dete_Mean	SCR_AD	DTI_AD	hipp	NA	NA	NA	NA
Hipp_Right_Eigen1_Mean	SCR_AD	DTI_AD	hipp	NA	NA	NA	NA
Hipp_Right_Eigen2_Mean	SCR_AD	DTI_AD	hipp	NA	NA	NA	NA
Hipp_Left_RD_PC1	SCR_AD	DTI_AD	hipp	NA	NA	NA	NA
Hipp_Left_RD_PC2	SCR_AD	DTI_AD	hipp	NA	NA	NA	NA
Hipp_Left_RD_PC3	SCR_AD	DTI_AD	hipp	NA	NA	NA	NA
Hipp_Left_RD_PC4	SCR_AD	DTI_AD	hipp	NA	NA	NA	NA
Hipp_Left_RD_PC5	SCR_AD	DTI_AD	hipp	NA	NA	NA	NA
Hipp_Left_RD_PC6	SCR_AD	DTI_AD	hipp	NA	NA	NA	NA
Hipp_Left_RD_PC7	SCR_AD	DTI_AD	hipp	NA	NA	NA	NA
Hipp_Left_RD_PC8	SCR_AD	DTI_AD	hipp	NA	NA	NA	NA
Hipp_Left_RD_PC9	SCR_AD	DTI_AD	hipp	NA	NA	NA	NA
Hipp_Left_RD_PC10	SCR_AD	DTI_AD	hipp	NA	NA	NA	NA
Hipp_Left_mTBM1_PC1	SCR_AD	DTI_AD	hipp	NA	NA	NA	NA
Hipp_Left_mTBM1_PC2	SCR_AD	DTI_AD	hipp	NA	NA	NA	NA
Hipp_Left_mTBM1_PC3	SCR_AD	DTI_AD	hipp	NA	NA	NA	NA
Hipp_Left_mTBM1_PC4	SCR_AD	DTI_AD	hipp	NA	NA	NA	NA
Hipp_Left_mTBM1_PC5	SCR_AD	DTI_AD	hipp	NA	NA	NA	NA
Hipp_Left_mTBM1_PC6	SCR_AD	DTI_AD	hipp	NA	NA	NA	NA
Hipp_Left_mTBM1_PC8	SCR_AD	DTI_AD	hipp	NA	NA	NA	NA
Hipp_Left_mTBM2_PC1	SCR_AD	DTI_AD	hipp	NA	NA	NA	NA
Hipp_Left_mTBM2_PC2	SCR_AD	DTI_AD	hipp	NA	NA	NA	NA
Hipp_Left_mTBM2_PC3	SCR_AD	DTI_AD	hipp	NA	NA	NA	NA
Hipp_Left_mTBM2_PC4	SCR_AD	DTI_AD	hipp	NA	NA	NA	NA
Hipp_Left_mTBM2_PC5	SCR_AD	DTI_AD	hipp	NA	NA	NA	NA
Hipp_Left_mTBM3_PC1	SCR_AD	DTI_AD	hipp	NA	NA	NA	NA
Hipp_Left_mTBM3_PC2	SCR_AD	DTI_AD	hipp	NA	NA	NA	NA
Hipp_Left_mTBM3_PC3	SCR_AD	DTI_AD	hipp	NA	NA	NA	NA
Hipp_Left_mTBM3_PC4	SCR_AD	DTI_AD	hipp	NA	NA	NA	NA
Hipp_Left_mTBM3_PC5	SCR_AD	DTI_AD	hipp	NA	NA	NA	NA
Hipp_Left_mTBM3_PC6	SCR_AD	DTI_AD	hipp	NA	NA	NA	NA
Hipp_Left_mTBM3_PC7	SCR_AD	DTI_AD	hipp	NA	NA	NA	NA
Hipp_Left_Dete_PC1	SCR_AD	DTI_AD	hipp	NA	NA	NA	NA
Hipp_Left_Dete_PC2	SCR_AD	DTI_AD	hipp	NA	NA	NA	NA
Hipp_Left_Dete_PC3	SCR_AD	DTI_AD	hipp	NA	NA	NA	NA
Hipp_Left_Dete_PC4	SCR_AD	DTI_AD	hipp	NA	NA	NA	NA
Hipp_Left_Dete_PC5	SCR_AD	DTI_AD	hipp	NA	NA	NA	NA
Hipp_Left_Dete_PC6	SCR_AD	DTI_AD	hipp	NA	NA	NA	NA
Hipp_Left_Dete_PC7	SCR_AD	DTI_AD	hipp	NA	NA	NA	NA
Hipp_Left_Dete_PC8	SCR_AD	DTI_AD	hipp	NA	NA	NA	NA
Hipp_Left_Eigen1_PC1	SCR_AD	DTI_AD	hipp	NA	NA	NA	NA
Hipp_Left_Eigen1_PC2	SCR_AD	DTI_AD	hipp	NA	NA	NA	NA
Hipp_Left_Eigen1_PC3	SCR_AD	DTI_AD	hipp	NA	NA	NA	NA
Hipp_Left_Eigen1_PC4	SCR_AD	DTI_AD	hipp	NA	NA	NA	NA
Hipp_Left_Eigen1_PC5	SCR_AD	DTI_AD	hipp	NA	NA	NA	NA
Hipp_Left_Eigen1_PC6	SCR_AD	DTI_AD	hipp	NA	NA	NA	NA
Hipp_Left_Eigen1_PC8	SCR_AD	DTI_AD	hipp	NA	NA	NA	NA
Hipp_Left_Eigen1_PC9	SCR_AD	DTI_AD	hipp	NA	NA	NA	NA
Hipp_Left_Eigen1_PC10	SCR_AD	DTI_AD	hipp	NA	NA	NA	NA
Hipp_Left_Eigen2_PC1	SCR_AD	DTI_AD	hipp	NA	NA	NA	NA
Hipp_Left_Eigen2_PC2	SCR_AD	DTI_AD	hipp	NA	NA	NA	NA
Hipp_Left_Eigen2_PC3	SCR_AD	DTI_AD	hipp	NA	NA	NA	NA
Hipp_Left_Eigen2_PC4	SCR_AD	DTI_AD	hipp	NA	NA	NA	NA
Hipp_Left_Eigen2_PC5	SCR_AD	DTI_AD	hipp	NA	NA	NA	NA
Hipp_Left_Eigen2_PC6	SCR_AD	DTI_AD	hipp	NA	NA	NA	NA
Hipp_Left_Eigen2_PC7	SCR_AD	DTI_AD	hipp	NA	NA	NA	NA
Hipp_Left_Eigen2_PC8	SCR_AD	DTI_AD	hipp	NA	NA	NA	NA
Hipp_Left_Eigen2_PC10	SCR_AD	DTI_AD	hipp	NA	NA	NA	NA
Hipp_Right_RD_PC1	SCR_AD	DTI_AD	hipp	NA	NA	NA	NA
Hipp_Right_RD_PC2	SCR_AD	DTI_AD	hipp	NA	NA	NA	NA
Hipp_Right_RD_PC3	SCR_AD	DTI_AD	hipp	NA	NA	NA	NA
Hipp_Right_RD_PC4	SCR_AD	DTI_AD	hipp	NA	NA	NA	NA
Hipp_Right_RD_PC5	SCR_AD	DTI_AD	hipp	NA	NA	NA	NA
Hipp_Right_RD_PC6	SCR_AD	DTI_AD	hipp	NA	NA	NA	NA
Hipp_Right_RD_PC7	SCR_AD	DTI_AD	hipp	NA	NA	NA	NA
Hipp_Right_RD_PC8	SCR_AD	DTI_AD	hipp	NA	NA	NA	NA
Hipp_Right_RD_PC9	SCR_AD	DTI_AD	hipp	NA	NA	NA	NA
Hipp_Right_RD_PC10	SCR_AD	DTI_AD	hipp	NA	NA	NA	NA
Hipp_Right_mTBM1_PC1	SCR_AD	DTI_AD	hipp	NA	NA	NA	NA
Hipp_Right_mTBM1_PC2	SCR_AD	DTI_AD	hipp	NA	NA	NA	NA
Hipp_Right_mTBM1_PC3	SCR_AD	DTI_AD	hipp	NA	NA	NA	NA
Hipp_Right_mTBM1_PC4	SCR_AD	DTI_AD	hipp	NA	NA	NA	NA
Hipp_Right_mTBM1_PC5	SCR_AD	DTI_AD	hipp	NA	NA	NA	NA
Hipp_Right_mTBM1_PC6	SCR_AD	DTI_AD	hipp	NA	NA	NA	NA
Hipp_Right_mTBM1_PC7	SCR_AD	DTI_AD	hipp	NA	NA	NA	NA
Hipp_Right_mTBM1_PC8	SCR_AD	DTI_AD	hipp	NA	NA	NA	NA
Hipp_Right_mTBM2_PC1	SCR_AD	DTI_AD	hipp	NA	NA	NA	NA
Hipp_Right_mTBM2_PC5	SCR_AD	DTI_AD	hipp	NA	NA	NA	NA
Hipp_Right_mTBM2_PC9	SCR_AD	DTI_AD	hipp	NA	NA	NA	NA
Hipp_Right_mTBM3_PC1	SCR_AD	DTI_AD	hipp	NA	NA	NA	NA
Hipp_Right_mTBM3_PC2	SCR_AD	DTI_AD	hipp	NA	NA	NA	NA
Hipp_Right_mTBM3_PC3	SCR_AD	DTI_AD	hipp	NA	NA	NA	NA
Hipp_Right_mTBM3_PC4	SCR_AD	DTI_AD	hipp	NA	NA	NA	NA
Hipp_Right_mTBM3_PC5	SCR_AD	DTI_AD	hipp	NA	NA	NA	NA
Hipp_Right_mTBM3_PC6	SCR_AD	DTI_AD	hipp	NA	NA	NA	NA
Hipp_Right_mTBM3_PC7	SCR_AD	DTI_AD	hipp	NA	NA	NA	NA
Hipp_Right_mTBM3_PC10	SCR_AD	DTI_AD	hipp	NA	NA	NA	NA
Hipp_Right_Dete_PC1	SCR_AD	DTI_AD	hipp	NA	NA	NA	NA
Hipp_Right_Dete_PC2	SCR_AD	DTI_AD	hipp	NA	NA	NA	NA
Hipp_Right_Dete_PC3	SCR_AD	DTI_AD	hipp	NA	NA	NA	NA
Hipp_Right_Dete_PC4	SCR_AD	DTI_AD	hipp	NA	NA	NA	NA
Hipp_Right_Dete_PC5	SCR_AD	DTI_AD	hipp	NA	NA	NA	NA
Hipp_Right_Dete_PC6	SCR_AD	DTI_AD	hipp	NA	NA	NA	NA
Hipp_Right_Dete_PC7	SCR_AD	DTI_AD	hipp	NA	NA	NA	NA
Hipp_Right_Dete_PC8	SCR_AD	DTI_AD	hipp	NA	NA	NA	NA
Hipp_Right_Eigen1_PC1	SCR_AD	DTI_AD	hipp	NA	NA	NA	NA
Hipp_Right_Eigen1_PC2	SCR_AD	DTI_AD	hipp	NA	NA	NA	NA
Hipp_Right_Eigen1_PC3	SCR_AD	DTI_AD	hipp	NA	NA	NA	NA
Hipp_Right_Eigen1_PC4	SCR_AD	DTI_AD	hipp	NA	NA	NA	NA
Hipp_Right_Eigen1_PC5	SCR_AD	DTI_AD	hipp	NA	NA	NA	NA
Hipp_Right_Eigen1_PC6	SCR_AD	DTI_AD	hipp	NA	NA	NA	NA
Hipp_Right_Eigen1_PC7	SCR_AD	DTI_AD	hipp	NA	NA	NA	NA
Hipp_Right_Eigen1_PC8	SCR_AD	DTI_AD	hipp	NA	NA	NA	NA
Hipp_Right_Eigen1_PC9	SCR_AD	DTI_AD	hipp	NA	NA	NA	NA
Hipp_Right_Eigen1_PC10	SCR_AD	DTI_AD	hipp	NA	NA	NA	NA
Hipp_Right_Eigen2_PC1	SCR_AD	DTI_AD	hipp	NA	NA	NA	NA
Hipp_Right_Eigen2_PC2	SCR_AD	DTI_AD	hipp	NA	NA	NA	NA
Hipp_Right_Eigen2_PC3	SCR_AD	DTI_AD	hipp	NA	NA	NA	NA
Hipp_Right_Eigen2_PC4	SCR_AD	DTI_AD	hipp	NA	NA	NA	NA
Hipp_Right_Eigen2_PC5	SCR_AD	DTI_AD	hipp	NA	NA	NA	NA
Hipp_Right_Eigen2_PC6	SCR_AD	DTI_AD	hipp	NA	NA	NA	NA
Hipp_Right_Eigen2_PC7	SCR_AD	DTI_AD	hipp	NA	NA	NA	NA
Hipp_Right_Eigen2_PC8	SCR_AD	DTI_AD	hipp	NA	NA	NA	NA
Hipp_Right_Eigen2_PC9	SCR_AD	DTI_AD	hipp	NA	NA	NA	NA
Hipp_Right_Eigen2_PC10	SCR_AD	DTI_AD	hipp	NA	NA	NA	NA
Pall_Left_RD_Mean	SCR_AD	DTI_AD	pall	NA	NA	NA	NA
Pall_Left_mTBM1_Mean	SCR_AD	DTI_AD	pall	NA	NA	NA	NA
Pall_Left_mTBM3_Mean	SCR_AD	DTI_AD	pall	NA	NA	NA	NA
Pall_Left_Dete_Mean	SCR_AD	DTI_AD	pall	NA	NA	NA	NA
Pall_Left_Eigen1_Mean	SCR_AD	DTI_AD	pall	NA	NA	NA	NA
Pall_Left_Eigen2_Mean	SCR_AD	DTI_AD	pall	NA	NA	NA	NA
Pall_Right_RD_Mean	SCR_AD	DTI_AD	pall	NA	NA	NA	NA
Pall_Right_mTBM1_Mean	SCR_AD	DTI_AD	pall	NA	NA	NA	NA
Pall_Right_mTBM3_Mean	SCR_AD	DTI_AD	pall	NA	NA	NA	NA
Pall_Right_Dete_Mean	SCR_AD	DTI_AD	pall	NA	NA	NA	NA
Pall_Right_Eigen1_Mean	SCR_AD	DTI_AD	pall	NA	NA	NA	NA
Pall_Right_Eigen2_Mean	SCR_AD	DTI_AD	pall	NA	NA	NA	NA
Pall_Left_RD_PC2	SCR_AD	DTI_AD	pall	NA	NA	NA	NA
Pall_Left_RD_PC6	SCR_AD	DTI_AD	pall	NA	NA	NA	NA
Pall_Left_Eigen2_PC5	SCR_AD	DTI_AD	pall	NA	NA	NA	NA
Puta_Left_RD_Mean	SCR_AD	DTI_AD	puta	NA	NA	NA	NA
Puta_Left_mTBM1_Mean	SCR_AD	DTI_AD	puta	NA	NA	NA	NA
Puta_Left_mTBM2_Mean	SCR_AD	DTI_AD	puta	NA	NA	NA	NA
Puta_Left_mTBM3_Mean	SCR_AD	DTI_AD	puta	NA	NA	NA	NA
Puta_Left_Dete_Mean	SCR_AD	DTI_AD	puta	NA	NA	NA	NA
Puta_Left_Eigen1_Mean	SCR_AD	DTI_AD	puta	NA	NA	NA	NA
Puta_Left_Eigen2_Mean	SCR_AD	DTI_AD	puta	NA	NA	NA	NA
Puta_Right_RD_Mean	SCR_AD	DTI_AD	puta	NA	NA	NA	NA
Puta_Right_mTBM1_Mean	SCR_AD	DTI_AD	puta	NA	NA	NA	NA
Puta_Right_mTBM3_Mean	SCR_AD	DTI_AD	puta	NA	NA	NA	NA
Puta_Right_Dete_Mean	SCR_AD	DTI_AD	puta	NA	NA	NA	NA
Puta_Right_Eigen1_Mean	SCR_AD	DTI_AD	puta	NA	NA	NA	NA
Puta_Right_Eigen2_Mean	SCR_AD	DTI_AD	puta	NA	NA	NA	NA
Puta_Left_RD_PC1	SCR_AD	DTI_AD	puta	NA	NA	NA	NA
Puta_Left_RD_PC3	SCR_AD	DTI_AD	puta	NA	NA	NA	NA
Puta_Left_RD_PC4	SCR_AD	DTI_AD	puta	NA	NA	NA	NA
Puta_Left_RD_PC5	SCR_AD	DTI_AD	puta	NA	NA	NA	NA
Puta_Left_RD_PC9	SCR_AD	DTI_AD	puta	NA	NA	NA	NA
Puta_Left_mTBM3_PC1	SCR_AD	DTI_AD	puta	NA	NA	NA	NA
Puta_Left_mTBM3_PC7	SCR_AD	DTI_AD	puta	NA	NA	NA	NA
Puta_Left_mTBM3_PC9	SCR_AD	DTI_AD	puta	NA	NA	NA	NA
Puta_Left_Dete_PC1	SCR_AD	DTI_AD	puta	NA	NA	NA	NA
Puta_Left_Eigen2_PC7	SCR_AD	DTI_AD	puta	NA	NA	NA	NA
Puta_Right_RD_PC1	SCR_AD	DTI_AD	puta	NA	NA	NA	NA
Puta_Right_RD_PC4	SCR_AD	DTI_AD	puta	NA	NA	NA	NA
Puta_Right_RD_PC7	SCR_AD	DTI_AD	puta	NA	NA	NA	NA
Puta_Right_mTBM1_PC1	SCR_AD	DTI_AD	puta	NA	NA	NA	NA
Puta_Right_mTBM3_PC1	SCR_AD	DTI_AD	puta	NA	NA	NA	NA
Puta_Right_Dete_PC1	SCR_AD	DTI_AD	puta	NA	NA	NA	NA
Thal_Left_RD_Mean	SCR_AD	DTI_AD	thal	NA	NA	NA	NA
Thal_Left_mTBM1_Mean	SCR_AD	DTI_AD	thal	NA	NA	NA	NA
Thal_Left_mTBM3_Mean	SCR_AD	DTI_AD	thal	NA	NA	NA	NA
Thal_Left_Dete_Mean	SCR_AD	DTI_AD	thal	NA	NA	NA	NA
Thal_Left_Eigen1_Mean	SCR_AD	DTI_AD	thal	NA	NA	NA	NA
Thal_Left_Eigen2_Mean	SCR_AD	DTI_AD	thal	NA	NA	NA	NA
Thal_Right_RD_Mean	SCR_AD	DTI_AD	thal	NA	NA	NA	NA
Thal_Right_mTBM1_Mean	SCR_AD	DTI_AD	thal	NA	NA	NA	NA
Thal_Right_mTBM3_Mean	SCR_AD	DTI_AD	thal	NA	NA	NA	NA
Thal_Right_Dete_Mean	SCR_AD	DTI_AD	thal	NA	NA	NA	NA
Thal_Right_Eigen1_Mean	SCR_AD	DTI_AD	thal	NA	NA	NA	NA
Thal_Right_Eigen2_Mean	SCR_AD	DTI_AD	thal	NA	NA	NA	NA
Thal_Left_RD_PC3	SCR_AD	DTI_AD	thal	NA	NA	NA	NA
Thal_Left_mTBM1_PC6	SCR_AD	DTI_AD	thal	NA	NA	NA	NA
Thal_Right_RD_PC3	SCR_AD	DTI_AD	thal	NA	NA	NA	NA
Thal_Right_mTBM2_PC1	SCR_AD	DTI_AD	thal	NA	NA	NA	NA
Thal_Right_Eigen1_PC1	SCR_AD	DTI_AD	thal	NA	NA	NA	NA
Vent_Left_RD_Mean	SCR_AD	DTI_AD	vent	NA	NA	NA	NA
Vent_Left_mTBM1_Mean	SCR_AD	DTI_AD	vent	NA	NA	NA	NA
Vent_Left_mTBM2_Mean	SCR_AD	DTI_AD	vent	NA	NA	NA	NA
Vent_Left_mTBM3_Mean	SCR_AD	DTI_AD	vent	NA	NA	NA	NA
Vent_Left_Dete_Mean	SCR_AD	DTI_AD	vent	NA	NA	NA	NA
Vent_Left_Eigen1_Mean	SCR_AD	DTI_AD	vent	NA	NA	NA	NA
Vent_Left_Eigen2_Mean	SCR_AD	DTI_AD	vent	NA	NA	NA	NA
Vent_Right_RD_Mean	SCR_AD	DTI_AD	vent	NA	NA	NA	NA
Vent_Right_mTBM1_Mean	SCR_AD	DTI_AD	vent	NA	NA	NA	NA
Vent_Right_mTBM2_Mean	SCR_AD	DTI_AD	vent	NA	NA	NA	NA
Vent_Right_mTBM3_Mean	SCR_AD	DTI_AD	vent	NA	NA	NA	NA
Vent_Right_Dete_Mean	SCR_AD	DTI_AD	vent	NA	NA	NA	NA
Vent_Right_Eigen1_Mean	SCR_AD	DTI_AD	vent	NA	NA	NA	NA
Vent_Right_Eigen2_Mean	SCR_AD	DTI_AD	vent	NA	NA	NA	NA
Vent_Left_RD_PC1	SCR_AD	DTI_AD	vent	NA	NA	NA	NA
Vent_Left_RD_PC2	SCR_AD	DTI_AD	vent	NA	NA	NA	NA
Vent_Left_RD_PC3	SCR_AD	DTI_AD	vent	NA	NA	NA	NA
Vent_Left_RD_PC4	SCR_AD	DTI_AD	vent	NA	NA	NA	NA
Vent_Left_RD_PC5	SCR_AD	DTI_AD	vent	NA	NA	NA	NA
Vent_Left_RD_PC6	SCR_AD	DTI_AD	vent	NA	NA	NA	NA
Vent_Left_RD_PC7	SCR_AD	DTI_AD	vent	NA	NA	NA	NA
Vent_Left_RD_PC8	SCR_AD	DTI_AD	vent	NA	NA	NA	NA
Vent_Left_RD_PC9	SCR_AD	DTI_AD	vent	NA	NA	NA	NA
Vent_Left_RD_PC10	SCR_AD	DTI_AD	vent	NA	NA	NA	NA
Vent_Left_mTBM1_PC1	SCR_AD	DTI_AD	vent	NA	NA	NA	NA
Vent_Left_mTBM1_PC3	SCR_AD	DTI_AD	vent	NA	NA	NA	NA
Vent_Left_mTBM1_PC4	SCR_AD	DTI_AD	vent	NA	NA	NA	NA
Vent_Left_mTBM1_PC6	SCR_AD	DTI_AD	vent	NA	NA	NA	NA
Vent_Left_mTBM1_PC7	SCR_AD	DTI_AD	vent	NA	NA	NA	NA
Vent_Left_mTBM1_PC8	SCR_AD	DTI_AD	vent	NA	NA	NA	NA
Vent_Left_mTBM1_PC9	SCR_AD	DTI_AD	vent	NA	NA	NA	NA
Vent_Left_mTBM1_PC10	SCR_AD	DTI_AD	vent	NA	NA	NA	NA
Vent_Left_mTBM2_PC1	SCR_AD	DTI_AD	vent	NA	NA	NA	NA
Vent_Left_mTBM2_PC2	SCR_AD	DTI_AD	vent	NA	NA	NA	NA
Vent_Left_mTBM2_PC4	SCR_AD	DTI_AD	vent	NA	NA	NA	NA
Vent_Left_mTBM2_PC7	SCR_AD	DTI_AD	vent	NA	NA	NA	NA
Vent_Left_mTBM3_PC2	SCR_AD	DTI_AD	vent	NA	NA	NA	NA
Vent_Left_mTBM3_PC3	SCR_AD	DTI_AD	vent	NA	NA	NA	NA
Vent_Left_mTBM3_PC4	SCR_AD	DTI_AD	vent	NA	NA	NA	NA
Vent_Left_mTBM3_PC5	SCR_AD	DTI_AD	vent	NA	NA	NA	NA
Vent_Left_mTBM3_PC6	SCR_AD	DTI_AD	vent	NA	NA	NA	NA
Vent_Left_mTBM3_PC7	SCR_AD	DTI_AD	vent	NA	NA	NA	NA
Vent_Left_mTBM3_PC8	SCR_AD	DTI_AD	vent	NA	NA	NA	NA
Vent_Left_mTBM3_PC9	SCR_AD	DTI_AD	vent	NA	NA	NA	NA
Vent_Left_mTBM3_PC10	SCR_AD	DTI_AD	vent	NA	NA	NA	NA
Vent_Left_Dete_PC2	SCR_AD	DTI_AD	vent	NA	NA	NA	NA
Vent_Left_Dete_PC3	SCR_AD	DTI_AD	vent	NA	NA	NA	NA
Vent_Left_Dete_PC4	SCR_AD	DTI_AD	vent	NA	NA	NA	NA
Vent_Left_Dete_PC5	SCR_AD	DTI_AD	vent	NA	NA	NA	NA
Vent_Left_Dete_PC6	SCR_AD	DTI_AD	vent	NA	NA	NA	NA
Vent_Left_Dete_PC7	SCR_AD	DTI_AD	vent	NA	NA	NA	NA
Vent_Left_Dete_PC8	SCR_AD	DTI_AD	vent	NA	NA	NA	NA
Vent_Left_Dete_PC9	SCR_AD	DTI_AD	vent	NA	NA	NA	NA
Vent_Left_Eigen1_PC2	SCR_AD	DTI_AD	vent	NA	NA	NA	NA
Vent_Left_Eigen1_PC3	SCR_AD	DTI_AD	vent	NA	NA	NA	NA
Vent_Left_Eigen1_PC5	SCR_AD	DTI_AD	vent	NA	NA	NA	NA
Vent_Left_Eigen1_PC6	SCR_AD	DTI_AD	vent	NA	NA	NA	NA
Vent_Left_Eigen1_PC8	SCR_AD	DTI_AD	vent	NA	NA	NA	NA
Vent_Left_Eigen1_PC9	SCR_AD	DTI_AD	vent	NA	NA	NA	NA
Vent_Left_Eigen1_PC10	SCR_AD	DTI_AD	vent	NA	NA	NA	NA
Vent_Left_Eigen2_PC1	SCR_AD	DTI_AD	vent	NA	NA	NA	NA
Vent_Left_Eigen2_PC3	SCR_AD	DTI_AD	vent	NA	NA	NA	NA
Vent_Left_Eigen2_PC4	SCR_AD	DTI_AD	vent	NA	NA	NA	NA
Vent_Left_Eigen2_PC6	SCR_AD	DTI_AD	vent	NA	NA	NA	NA
Vent_Left_Eigen2_PC7	SCR_AD	DTI_AD	vent	NA	NA	NA	NA
Vent_Left_Eigen2_PC8	SCR_AD	DTI_AD	vent	NA	NA	NA	NA
Vent_Left_Eigen2_PC9	SCR_AD	DTI_AD	vent	NA	NA	NA	NA
Vent_Left_Eigen2_PC10	SCR_AD	DTI_AD	vent	NA	NA	NA	NA
Vent_Right_RD_PC1	SCR_AD	DTI_AD	vent	NA	NA	NA	NA
Vent_Right_RD_PC2	SCR_AD	DTI_AD	vent	NA	NA	NA	NA
Vent_Right_RD_PC3	SCR_AD	DTI_AD	vent	NA	NA	NA	NA
Vent_Right_RD_PC4	SCR_AD	DTI_AD	vent	NA	NA	NA	NA
Vent_Right_RD_PC5	SCR_AD	DTI_AD	vent	NA	NA	NA	NA
Vent_Right_RD_PC6	SCR_AD	DTI_AD	vent	NA	NA	NA	NA
Vent_Right_RD_PC7	SCR_AD	DTI_AD	vent	NA	NA	NA	NA
Vent_Right_RD_PC8	SCR_AD	DTI_AD	vent	NA	NA	NA	NA
Vent_Right_RD_PC9	SCR_AD	DTI_AD	vent	NA	NA	NA	NA
Vent_Right_RD_PC10	SCR_AD	DTI_AD	vent	NA	NA	NA	NA
Vent_Right_mTBM1_PC2	SCR_AD	DTI_AD	vent	NA	NA	NA	NA
Vent_Right_mTBM1_PC3	SCR_AD	DTI_AD	vent	NA	NA	NA	NA
Vent_Right_mTBM1_PC4	SCR_AD	DTI_AD	vent	NA	NA	NA	NA
Vent_Right_mTBM1_PC6	SCR_AD	DTI_AD	vent	NA	NA	NA	NA
Vent_Right_mTBM1_PC7	SCR_AD	DTI_AD	vent	NA	NA	NA	NA
Vent_Right_mTBM1_PC8	SCR_AD	DTI_AD	vent	NA	NA	NA	NA
Vent_Right_mTBM1_PC9	SCR_AD	DTI_AD	vent	NA	NA	NA	NA
Vent_Right_mTBM1_PC10	SCR_AD	DTI_AD	vent	NA	NA	NA	NA
Vent_Right_mTBM2_PC1	SCR_AD	DTI_AD	vent	NA	NA	NA	NA
Vent_Right_mTBM2_PC3	SCR_AD	DTI_AD	vent	NA	NA	NA	NA
Vent_Right_mTBM2_PC4	SCR_AD	DTI_AD	vent	NA	NA	NA	NA
Vent_Right_mTBM2_PC10	SCR_AD	DTI_AD	vent	NA	NA	NA	NA
Vent_Right_mTBM3_PC2	SCR_AD	DTI_AD	vent	NA	NA	NA	NA
Vent_Right_mTBM3_PC3	SCR_AD	DTI_AD	vent	NA	NA	NA	NA
Vent_Right_mTBM3_PC4	SCR_AD	DTI_AD	vent	NA	NA	NA	NA
Vent_Right_mTBM3_PC6	SCR_AD	DTI_AD	vent	NA	NA	NA	NA
Vent_Right_mTBM3_PC7	SCR_AD	DTI_AD	vent	NA	NA	NA	NA
Vent_Right_mTBM3_PC8	SCR_AD	DTI_AD	vent	NA	NA	NA	NA
Vent_Right_mTBM3_PC9	SCR_AD	DTI_AD	vent	NA	NA	NA	NA
Vent_Right_mTBM3_PC10	SCR_AD	DTI_AD	vent	NA	NA	NA	NA
Vent_Right_Dete_PC2	SCR_AD	DTI_AD	vent	NA	NA	NA	NA
Vent_Right_Dete_PC3	SCR_AD	DTI_AD	vent	NA	NA	NA	NA
Vent_Right_Dete_PC5	SCR_AD	DTI_AD	vent	NA	NA	NA	NA
Vent_Right_Dete_PC6	SCR_AD	DTI_AD	vent	NA	NA	NA	NA
Vent_Right_Dete_PC7	SCR_AD	DTI_AD	vent	NA	NA	NA	NA
Vent_Right_Dete_PC9	SCR_AD	DTI_AD	vent	NA	NA	NA	NA
Vent_Right_Dete_PC10	SCR_AD	DTI_AD	vent	NA	NA	NA	NA
Vent_Right_Eigen1_PC2	SCR_AD	DTI_AD	vent	NA	NA	NA	NA
Vent_Right_Eigen1_PC4	SCR_AD	DTI_AD	vent	NA	NA	NA	NA
Vent_Right_Eigen1_PC5	SCR_AD	DTI_AD	vent	NA	NA	NA	NA
Vent_Right_Eigen1_PC7	SCR_AD	DTI_AD	vent	NA	NA	NA	NA
Vent_Right_Eigen1_PC9	SCR_AD	DTI_AD	vent	NA	NA	NA	NA
Vent_Right_Eigen2_PC2	SCR_AD	DTI_AD	vent	NA	NA	NA	NA
Vent_Right_Eigen2_PC3	SCR_AD	DTI_AD	vent	NA	NA	NA	NA
Vent_Right_Eigen2_PC4	SCR_AD	DTI_AD	vent	NA	NA	NA	NA
Vent_Right_Eigen2_PC5	SCR_AD	DTI_AD	vent	NA	NA	NA	NA
Vent_Right_Eigen2_PC6	SCR_AD	DTI_AD	vent	NA	NA	NA	NA
Vent_Right_Eigen2_PC7	SCR_AD	DTI_AD	vent	NA	NA	NA	NA
Vent_Right_Eigen2_PC9	SCR_AD	DTI_AD	vent	NA	NA	NA	NA
Accu_Left_RD_Mean	SFO_AD	DTI_AD	accu	-0.1828	0.07887	0.02044	0.0958769
Accu_Left_mTBM1_Mean	SFO_AD	DTI_AD	accu	-0.2877	0.08626	0.0008528	0.00880362
Accu_Left_mTBM3_Mean	SFO_AD	DTI_AD	accu	-0.3112	0.08428	0.000222	0.00300433
Accu_Left_Dete_Mean	SFO_AD	DTI_AD	accu	-0.2989	0.0844	0.0003974	0.00481766
Accu_Left_Eigen1_Mean	SFO_AD	DTI_AD	accu	-0.2274	0.07589	0.002734	0.0219292
Accu_Left_Eigen2_Mean	SFO_AD	DTI_AD	accu	-0.2117	0.07602	0.005358	0.0364705
Accu_Right_RD_Mean	SFO_AD	DTI_AD	accu	-0.1647	0.0688	0.01669	0.083136
Accu_Right_mTBM1_Mean	SFO_AD	DTI_AD	accu	-0.1797	0.07321	0.01411	0.0738121
Accu_Right_mTBM3_Mean	SFO_AD	DTI_AD	accu	-0.1832	0.07166	0.01059	0.0600193
Accu_Right_Dete_Mean	SFO_AD	DTI_AD	accu	-0.1832	0.07178	0.0107	0.0604481
Accu_Right_Eigen1_Mean	SFO_AD	DTI_AD	accu	-0.1755	0.06867	0.01058	0.059984
Accu_Right_Eigen2_Mean	SFO_AD	DTI_AD	accu	-0.1697	0.06768	0.01214	0.0661193
Accu_Left_RD_PC1	SFO_AD	DTI_AD	accu	0.03003	0.1117	0.788	0.898648
Accu_Left_RD_PC2	SFO_AD	DTI_AD	accu	-0.1333	0.1023	0.1925	0.418189
Accu_Left_RD_PC4	SFO_AD	DTI_AD	accu	0.2621	0.09805	0.007524	0.046755
Accu_Left_Eigen1_PC2	SFO_AD	DTI_AD	accu	0.03979	0.1184	0.7368	0.870104
Accu_Left_Eigen2_PC2	SFO_AD	DTI_AD	accu	-0.1476	0.08873	0.09615	0.272581
Accu_Right_RD_PC1	SFO_AD	DTI_AD	accu	-0.0649	0.07154	0.3643	0.602525
Accu_Right_RD_PC4	SFO_AD	DTI_AD	accu	-0.06681	0.07458	0.3703	0.60811
Accu_Right_RD_PC8	SFO_AD	DTI_AD	accu	-0.1364	0.0784	0.08187	0.245908
Accu_Right_mTBM1_PC1	SFO_AD	DTI_AD	accu	0.2113	0.07808	0.006817	0.043557
Accu_Right_mTBM3_PC1	SFO_AD	DTI_AD	accu	-0.2082	0.07503	0.005521	0.0372545
Accu_Right_Dete_PC1	SFO_AD	DTI_AD	accu	-0.2082	0.07447	0.005179	0.0355473
Accu_Right_Eigen1_PC3	SFO_AD	DTI_AD	accu	-0.1421	0.07051	0.04382	0.162424
Accu_Right_Eigen2_PC3	SFO_AD	DTI_AD	accu	-0.1473	0.07477	0.04881	0.174904
Amyg_Left_RD_Mean	SFO_AD	DTI_AD	amyg	0.04399	0.09943	0.6582	0.823354
Amyg_Left_Eigen1_Mean	SFO_AD	DTI_AD	amyg	0.03944	0.1014	0.6974	0.847204
Amyg_Left_Eigen2_Mean	SFO_AD	DTI_AD	amyg	0.04191	0.1034	0.6853	0.839955
Amyg_Right_RD_Mean	SFO_AD	DTI_AD	amyg	-0.008944	0.0907	0.9214	0.964216
Amyg_Right_Eigen1_Mean	SFO_AD	DTI_AD	amyg	0.01946	0.1083	0.8573	0.934171
Amyg_Right_Eigen2_Mean	SFO_AD	DTI_AD	amyg	0.01224	0.1079	0.9097	0.958643
Amyg_Left_RD_PC3	SFO_AD	DTI_AD	amyg	-0.07056	0.0955	0.46	0.686293
Amyg_Left_Eigen2_PC7	SFO_AD	DTI_AD	amyg	0.02707	0.09133	0.7669	0.887814
Amyg_Right_RD_PC3	SFO_AD	DTI_AD	amyg	0.02558	0.07647	0.738	0.870818
Amyg_Right_Dete_PC4	SFO_AD	DTI_AD	amyg	-0.07123	0.1203	0.5537	0.754307
Caud_Left_RD_Mean	SFO_AD	DTI_AD	caud	0.0663	0.06831	0.3318	0.572437
Caud_Left_mTBM1_Mean	SFO_AD	DTI_AD	caud	-0.02067	0.08642	0.811	0.910718
Caud_Left_mTBM2_Mean	SFO_AD	DTI_AD	caud	0.06763	0.07474	0.3655	0.603669
Caud_Left_mTBM3_Mean	SFO_AD	DTI_AD	caud	-0.04087	0.0896	0.6483	0.81788
Caud_Left_Dete_Mean	SFO_AD	DTI_AD	caud	-0.03115	0.08796	0.7233	0.862357
Caud_Left_Eigen1_Mean	SFO_AD	DTI_AD	caud	0.01116	0.07407	0.8802	0.945137
Caud_Left_Eigen2_Mean	SFO_AD	DTI_AD	caud	0.03923	0.07347	0.5934	0.78139
Caud_Right_RD_Mean	SFO_AD	DTI_AD	caud	0.06603	0.06253	0.291	0.531999
Caud_Right_mTBM2_Mean	SFO_AD	DTI_AD	caud	0.0822	0.07883	0.2971	0.538008
Caud_Right_Eigen1_Mean	SFO_AD	DTI_AD	caud	-0.0104	0.06549	0.8738	0.942503
Caud_Right_Eigen2_Mean	SFO_AD	DTI_AD	caud	0.002908	0.06537	0.9645	0.983813
Caud_Left_RD_PC1	SFO_AD	DTI_AD	caud	0.1693	0.1101	0.1242	0.319693
Caud_Left_RD_PC3	SFO_AD	DTI_AD	caud	0.04194	0.0939	0.6551	0.821476
Caud_Left_RD_PC4	SFO_AD	DTI_AD	caud	-0.141	0.06344	0.0263	0.1143
Caud_Left_RD_PC5	SFO_AD	DTI_AD	caud	0.1567	0.07628	0.04001	0.152628
Caud_Left_mTBM1_PC2	SFO_AD	DTI_AD	caud	-0.2428	0.1328	0.06763	0.217125
Caud_Left_mTBM2_PC2	SFO_AD	DTI_AD	caud	-0.1543	0.1055	0.1435	0.349668
Caud_Left_mTBM3_PC2	SFO_AD	DTI_AD	caud	0.2434	0.132	0.06523	0.21223
Caud_Left_mTBM3_PC7	SFO_AD	DTI_AD	caud	-0.06372	0.07826	0.4156	0.649075
Caud_Left_Dete_PC2	SFO_AD	DTI_AD	caud	-0.2442	0.1307	0.06167	0.204611
Caud_Left_Dete_PC7	SFO_AD	DTI_AD	caud	-0.04899	0.08447	0.5619	0.759923
Caud_Right_RD_PC4	SFO_AD	DTI_AD	caud	0.1304	0.0652	0.04545	0.166524
Caud_Right_RD_PC6	SFO_AD	DTI_AD	caud	0.2692	0.08091	0.0008753	0.00899001
Caud_Right_RD_PC8	SFO_AD	DTI_AD	caud	0.09045	0.09348	0.3333	0.573776
Hipp_Left_RD_Mean	SFO_AD	DTI_AD	hipp	0.01642	0.06999	0.8145	0.912438
Hipp_Left_mTBM1_Mean	SFO_AD	DTI_AD	hipp	0.06427	0.07055	0.3623	0.600554
Hipp_Left_mTBM2_Mean	SFO_AD	DTI_AD	hipp	-0.07438	0.07331	0.3102	0.551818
Hipp_Left_mTBM3_Mean	SFO_AD	DTI_AD	hipp	0.1094	0.06646	0.09979	0.27919
Hipp_Left_Dete_Mean	SFO_AD	DTI_AD	hipp	0.08678	0.06812	0.2027	0.43128
Hipp_Left_Eigen1_Mean	SFO_AD	DTI_AD	hipp	0.08807	0.06525	0.1771	0.398599
Hipp_Left_Eigen2_Mean	SFO_AD	DTI_AD	hipp	0.05634	0.06554	0.39	0.626065
Hipp_Right_RD_Mean	SFO_AD	DTI_AD	hipp	-0.009199	0.07071	0.8965	0.952493
Hipp_Right_mTBM1_Mean	SFO_AD	DTI_AD	hipp	0.008781	0.07447	0.9061	0.957035
Hipp_Right_mTBM2_Mean	SFO_AD	DTI_AD	hipp	-0.04199	0.06781	0.5358	0.742099
Hipp_Right_mTBM3_Mean	SFO_AD	DTI_AD	hipp	0.04465	0.07119	0.5305	0.738157
Hipp_Right_Dete_Mean	SFO_AD	DTI_AD	hipp	0.02545	0.07366	0.7297	0.86598
Hipp_Right_Eigen1_Mean	SFO_AD	DTI_AD	hipp	0.02744	0.07369	0.7096	0.854263
Hipp_Right_Eigen2_Mean	SFO_AD	DTI_AD	hipp	0.005339	0.07443	0.9428	0.974541
Hipp_Left_RD_PC1	SFO_AD	DTI_AD	hipp	-0.04271	0.07157	0.5507	0.752398
Hipp_Left_RD_PC2	SFO_AD	DTI_AD	hipp	-0.00393	0.1221	0.9743	0.988305
Hipp_Left_RD_PC3	SFO_AD	DTI_AD	hipp	-0.03363	0.08188	0.6813	0.83733
Hipp_Left_RD_PC4	SFO_AD	DTI_AD	hipp	0.001618	0.07424	0.9826	0.992193
Hipp_Left_RD_PC5	SFO_AD	DTI_AD	hipp	-0.244	0.06437	0.0001505	0.00218745
Hipp_Left_RD_PC6	SFO_AD	DTI_AD	hipp	-0.1316	0.07694	0.08729	0.256236
Hipp_Left_RD_PC7	SFO_AD	DTI_AD	hipp	-0.1648	0.06867	0.01638	0.0820303
Hipp_Left_RD_PC8	SFO_AD	DTI_AD	hipp	-0.03723	0.07253	0.6078	0.791257
Hipp_Left_RD_PC9	SFO_AD	DTI_AD	hipp	-0.05819	0.07756	0.4531	0.680731
Hipp_Left_RD_PC10	SFO_AD	DTI_AD	hipp	-0.1238	0.08075	0.1251	0.321019
Hipp_Left_mTBM1_PC1	SFO_AD	DTI_AD	hipp	0.04579	0.08631	0.5957	0.783052
Hipp_Left_mTBM1_PC2	SFO_AD	DTI_AD	hipp	-0.0553	0.1429	0.6989	0.848138
Hipp_Left_mTBM1_PC3	SFO_AD	DTI_AD	hipp	-0.07077	0.07713	0.3588	0.597106
Hipp_Left_mTBM1_PC4	SFO_AD	DTI_AD	hipp	0.07853	0.08877	0.3763	0.613575
Hipp_Left_mTBM1_PC5	SFO_AD	DTI_AD	hipp	-0.0658	0.09079	0.4686	0.693194
Hipp_Left_mTBM1_PC6	SFO_AD	DTI_AD	hipp	-0.1082	0.098	0.2696	0.509262
Hipp_Left_mTBM1_PC8	SFO_AD	DTI_AD	hipp	-0.02596	0.08126	0.7494	0.877687
Hipp_Left_mTBM2_PC1	SFO_AD	DTI_AD	hipp	-0.08346	0.07745	0.2812	0.521302
Hipp_Left_mTBM2_PC2	SFO_AD	DTI_AD	hipp	-0.02385	0.1639	0.8843	0.947175
Hipp_Left_mTBM2_PC3	SFO_AD	DTI_AD	hipp	-0.1665	0.2871	0.5621	0.76001
Hipp_Left_mTBM2_PC4	SFO_AD	DTI_AD	hipp	-0.03569	0.09314	0.7015	0.849742
Hipp_Left_mTBM2_PC5	SFO_AD	DTI_AD	hipp	0.2645	0.1173	0.02418	0.107893
Hipp_Left_mTBM3_PC1	SFO_AD	DTI_AD	hipp	0.04818	0.08841	0.5858	0.776005
Hipp_Left_mTBM3_PC2	SFO_AD	DTI_AD	hipp	-0.05362	0.134	0.689	0.84209
Hipp_Left_mTBM3_PC3	SFO_AD	DTI_AD	hipp	-0.08733	0.0738	0.2367	0.47193
Hipp_Left_mTBM3_PC4	SFO_AD	DTI_AD	hipp	-0.02404	0.07981	0.7632	0.885537
Hipp_Left_mTBM3_PC5	SFO_AD	DTI_AD	hipp	0.07521	0.1149	0.5127	0.725723
Hipp_Left_mTBM3_PC6	SFO_AD	DTI_AD	hipp	-0.0984	0.09441	0.2973	0.538268
Hipp_Left_mTBM3_PC7	SFO_AD	DTI_AD	hipp	0.05981	0.08462	0.4797	0.702032
Hipp_Left_Dete_PC1	SFO_AD	DTI_AD	hipp	0.0461	0.08776	0.5994	0.785648
Hipp_Left_Dete_PC2	SFO_AD	DTI_AD	hipp	-0.05223	0.1388	0.7067	0.852553
Hipp_Left_Dete_PC3	SFO_AD	DTI_AD	hipp	0.08612	0.07495	0.2506	0.488436
Hipp_Left_Dete_PC4	SFO_AD	DTI_AD	hipp	0.05719	0.08378	0.4948	0.713454
Hipp_Left_Dete_PC5	SFO_AD	DTI_AD	hipp	0.06716	0.09886	0.4969	0.714768
Hipp_Left_Dete_PC6	SFO_AD	DTI_AD	hipp	0.08309	0.09586	0.3861	0.622496
Hipp_Left_Dete_PC7	SFO_AD	DTI_AD	hipp	-0.08521	0.0855	0.3189	0.560134
Hipp_Left_Dete_PC8	SFO_AD	DTI_AD	hipp	-0.06131	0.1034	0.5531	0.7539
Hipp_Left_Eigen1_PC1	SFO_AD	DTI_AD	hipp	0.06254	0.08358	0.4544	0.681736
Hipp_Left_Eigen1_PC2	SFO_AD	DTI_AD	hipp	0.2388	0.1383	0.08421	0.250263
Hipp_Left_Eigen1_PC3	SFO_AD	DTI_AD	hipp	0.002995	0.1034	0.9769	0.989464
Hipp_Left_Eigen1_PC4	SFO_AD	DTI_AD	hipp	-0.07035	0.1028	0.4937	0.712408
Hipp_Left_Eigen1_PC5	SFO_AD	DTI_AD	hipp	0.06143	0.1118	0.5825	0.773855
Hipp_Left_Eigen1_PC6	SFO_AD	DTI_AD	hipp	0.01172	0.09839	0.9052	0.95653
Hipp_Left_Eigen1_PC8	SFO_AD	DTI_AD	hipp	-0.1463	0.0747	0.05009	0.178121
Hipp_Left_Eigen1_PC9	SFO_AD	DTI_AD	hipp	0.1649	0.09886	0.09537	0.271138
Hipp_Left_Eigen1_PC10	SFO_AD	DTI_AD	hipp	-0.148	0.09436	0.1168	0.308053
Hipp_Left_Eigen2_PC1	SFO_AD	DTI_AD	hipp	0.04977	0.08181	0.5429	0.747164
Hipp_Left_Eigen2_PC2	SFO_AD	DTI_AD	hipp	0.05865	0.07616	0.4412	0.67059
Hipp_Left_Eigen2_PC3	SFO_AD	DTI_AD	hipp	0.1107	0.1983	0.5767	0.770284
Hipp_Left_Eigen2_PC4	SFO_AD	DTI_AD	hipp	0.1208	0.1001	0.2272	0.461133
Hipp_Left_Eigen2_PC5	SFO_AD	DTI_AD	hipp	0.05558	0.09616	0.5633	0.760907
Hipp_Left_Eigen2_PC6	SFO_AD	DTI_AD	hipp	-0.1503	0.1009	0.1363	0.338643
Hipp_Left_Eigen2_PC7	SFO_AD	DTI_AD	hipp	-0.07384	0.08313	0.3744	0.611925
Hipp_Left_Eigen2_PC8	SFO_AD	DTI_AD	hipp	-0.174	0.08146	0.03269	0.13284
Hipp_Left_Eigen2_PC10	SFO_AD	DTI_AD	hipp	-0.0962	0.07225	0.183	0.406146
Hipp_Right_RD_PC1	SFO_AD	DTI_AD	hipp	0.05955	0.06932	0.3903	0.626388
Hipp_Right_RD_PC2	SFO_AD	DTI_AD	hipp	0.1645	0.09085	0.07021	0.222529
Hipp_Right_RD_PC3	SFO_AD	DTI_AD	hipp	0.08579	0.09666	0.3748	0.612179
Hipp_Right_RD_PC4	SFO_AD	DTI_AD	hipp	0.2727	0.06845	6.764e-05	0.00111528
Hipp_Right_RD_PC5	SFO_AD	DTI_AD	hipp	-0.04202	0.07249	0.5621	0.76001
Hipp_Right_RD_PC6	SFO_AD	DTI_AD	hipp	0.03024	0.09273	0.7443	0.874658
Hipp_Right_RD_PC7	SFO_AD	DTI_AD	hipp	0.0837	0.07307	0.252	0.489889
Hipp_Right_RD_PC8	SFO_AD	DTI_AD	hipp	0.09188	0.07917	0.2458	0.482444
Hipp_Right_RD_PC9	SFO_AD	DTI_AD	hipp	0.05833	0.08658	0.5005	0.717233
Hipp_Right_RD_PC10	SFO_AD	DTI_AD	hipp	-0.1921	0.07725	0.01289	0.0690488
Hipp_Right_mTBM1_PC1	SFO_AD	DTI_AD	hipp	-0.03848	0.07441	0.605	0.789415
Hipp_Right_mTBM1_PC2	SFO_AD	DTI_AD	hipp	0.0668	0.07117	0.3479	0.587347
Hipp_Right_mTBM1_PC3	SFO_AD	DTI_AD	hipp	0.1203	0.1255	0.3378	0.577724
Hipp_Right_mTBM1_PC4	SFO_AD	DTI_AD	hipp	-0.05614	0.07774	0.4702	0.694426
Hipp_Right_mTBM1_PC5	SFO_AD	DTI_AD	hipp	0.1841	0.138	0.1819	0.404612
Hipp_Right_mTBM1_PC6	SFO_AD	DTI_AD	hipp	0.04615	0.1255	0.7132	0.856633
Hipp_Right_mTBM1_PC7	SFO_AD	DTI_AD	hipp	0.1723	0.1022	0.09182	0.264879
Hipp_Right_mTBM1_PC8	SFO_AD	DTI_AD	hipp	-0.02589	0.1472	0.8604	0.935683
Hipp_Right_mTBM2_PC1	SFO_AD	DTI_AD	hipp	0.1024	0.07059	0.1468	0.354708
Hipp_Right_mTBM2_PC5	SFO_AD	DTI_AD	hipp	-0.01829	0.1841	0.9209	0.96398
Hipp_Right_mTBM2_PC9	SFO_AD	DTI_AD	hipp	-0.1291	0.125	0.3019	0.54347
Hipp_Right_mTBM3_PC1	SFO_AD	DTI_AD	hipp	0.03064	0.07509	0.6832	0.838571
Hipp_Right_mTBM3_PC2	SFO_AD	DTI_AD	hipp	0.07204	0.07023	0.305	0.546762
Hipp_Right_mTBM3_PC3	SFO_AD	DTI_AD	hipp	0.0998	0.1087	0.3584	0.596722
Hipp_Right_mTBM3_PC4	SFO_AD	DTI_AD	hipp	-0.08757	0.08911	0.3257	0.566371
Hipp_Right_mTBM3_PC5	SFO_AD	DTI_AD	hipp	-0.1558	0.126	0.2163	0.447788
Hipp_Right_mTBM3_PC6	SFO_AD	DTI_AD	hipp	-0.1533	0.1193	0.1987	0.426117
Hipp_Right_mTBM3_PC7	SFO_AD	DTI_AD	hipp	0.04209	0.1299	0.7459	0.875564
Hipp_Right_mTBM3_PC10	SFO_AD	DTI_AD	hipp	0.02731	0.1141	0.8108	0.910579
Hipp_Right_Dete_PC1	SFO_AD	DTI_AD	hipp	0.04072	0.07528	0.5886	0.778001
Hipp_Right_Dete_PC2	SFO_AD	DTI_AD	hipp	-0.07203	0.07061	0.3077	0.549437
Hipp_Right_Dete_PC3	SFO_AD	DTI_AD	hipp	0.1156	0.1184	0.329	0.569654
Hipp_Right_Dete_PC4	SFO_AD	DTI_AD	hipp	0.06052	0.08334	0.4677	0.692336
Hipp_Right_Dete_PC5	SFO_AD	DTI_AD	hipp	0.1707	0.1183	0.1489	0.357953
Hipp_Right_Dete_PC6	SFO_AD	DTI_AD	hipp	0.1085	0.1202	0.3665	0.604617
Hipp_Right_Dete_PC7	SFO_AD	DTI_AD	hipp	0.1091	0.1108	0.3247	0.565401
Hipp_Right_Dete_PC8	SFO_AD	DTI_AD	hipp	0.07243	0.1407	0.6068	0.790602
Hipp_Right_Eigen1_PC1	SFO_AD	DTI_AD	hipp	-0.07516	0.07104	0.2901	0.530936
Hipp_Right_Eigen1_PC2	SFO_AD	DTI_AD	hipp	0.05973	0.08147	0.4635	0.688887
Hipp_Right_Eigen1_PC3	SFO_AD	DTI_AD	hipp	0.07767	0.07351	0.2907	0.531686
Hipp_Right_Eigen1_PC4	SFO_AD	DTI_AD	hipp	-0.09467	0.07155	0.1858	0.40993
Hipp_Right_Eigen1_PC5	SFO_AD	DTI_AD	hipp	-0.07287	0.1137	0.5215	0.731826
Hipp_Right_Eigen1_PC6	SFO_AD	DTI_AD	hipp	-9.582e-05	0.08227	0.9991	0.999573
Hipp_Right_Eigen1_PC7	SFO_AD	DTI_AD	hipp	0.1932	0.1837	0.2929	0.533994
Hipp_Right_Eigen1_PC8	SFO_AD	DTI_AD	hipp	-0.1104	0.09529	0.2468	0.483777
Hipp_Right_Eigen1_PC9	SFO_AD	DTI_AD	hipp	-0.02702	0.1284	0.8332	0.921838
Hipp_Right_Eigen1_PC10	SFO_AD	DTI_AD	hipp	-0.03224	0.1498	0.8296	0.920276
Hipp_Right_Eigen2_PC1	SFO_AD	DTI_AD	hipp	0.07837	0.0704	0.2657	0.505107
Hipp_Right_Eigen2_PC2	SFO_AD	DTI_AD	hipp	-0.07741	0.07214	0.2833	0.52348
Hipp_Right_Eigen2_PC3	SFO_AD	DTI_AD	hipp	-0.03847	0.07732	0.6188	0.798705
Hipp_Right_Eigen2_PC4	SFO_AD	DTI_AD	hipp	-0.001969	0.09456	0.9834	0.992673
Hipp_Right_Eigen2_PC5	SFO_AD	DTI_AD	hipp	0.1992	0.1431	0.1639	0.379761
Hipp_Right_Eigen2_PC6	SFO_AD	DTI_AD	hipp	-0.00937	0.0889	0.9161	0.961826
Hipp_Right_Eigen2_PC7	SFO_AD	DTI_AD	hipp	-0.06269	0.1916	0.7435	0.87429
Hipp_Right_Eigen2_PC8	SFO_AD	DTI_AD	hipp	-0.06735	0.1226	0.5829	0.774116
Hipp_Right_Eigen2_PC9	SFO_AD	DTI_AD	hipp	0.07985	0.07454	0.2841	0.524204
Hipp_Right_Eigen2_PC10	SFO_AD	DTI_AD	hipp	0.09758	0.09985	0.3284	0.569009
Pall_Left_RD_Mean	SFO_AD	DTI_AD	pall	-0.08811	0.07546	0.2429	0.479037
Pall_Left_mTBM1_Mean	SFO_AD	DTI_AD	pall	-0.13	0.08826	0.1409	0.345788
Pall_Left_mTBM3_Mean	SFO_AD	DTI_AD	pall	-0.1234	0.09083	0.1743	0.394642
Pall_Left_Dete_Mean	SFO_AD	DTI_AD	pall	-0.1262	0.08897	0.1559	0.368354
Pall_Left_Eigen1_Mean	SFO_AD	DTI_AD	pall	-0.06562	0.07549	0.3847	0.621208
Pall_Left_Eigen2_Mean	SFO_AD	DTI_AD	pall	-0.07503	0.07711	0.3306	0.571217
Pall_Right_RD_Mean	SFO_AD	DTI_AD	pall	-0.1374	0.07777	0.07728	0.236858
Pall_Right_mTBM1_Mean	SFO_AD	DTI_AD	pall	-0.1788	0.08244	0.03007	0.125393
Pall_Right_mTBM3_Mean	SFO_AD	DTI_AD	pall	-0.189	0.08235	0.0217	0.0999039
Pall_Right_Dete_Mean	SFO_AD	DTI_AD	pall	-0.1838	0.0818	0.02468	0.109462
Pall_Right_Eigen1_Mean	SFO_AD	DTI_AD	pall	-0.1503	0.07333	0.04045	0.153807
Pall_Right_Eigen2_Mean	SFO_AD	DTI_AD	pall	-0.1528	0.07387	0.03859	0.149102
Pall_Left_RD_PC2	SFO_AD	DTI_AD	pall	0.08699	0.08104	0.2831	0.523242
Pall_Left_RD_PC6	SFO_AD	DTI_AD	pall	-0.1591	0.09465	0.09282	0.266438
Pall_Left_Eigen2_PC5	SFO_AD	DTI_AD	pall	-0.03342	0.08418	0.6913	0.843502
Puta_Left_RD_Mean	SFO_AD	DTI_AD	puta	-0.108	0.06323	0.08766	0.256886
Puta_Left_mTBM1_Mean	SFO_AD	DTI_AD	puta	-0.08014	0.07171	0.2637	0.502935
Puta_Left_mTBM2_Mean	SFO_AD	DTI_AD	puta	0.08363	0.09265	0.3667	0.604842
Puta_Left_mTBM3_Mean	SFO_AD	DTI_AD	puta	-0.09147	0.07084	0.1967	0.423634
Puta_Left_Dete_Mean	SFO_AD	DTI_AD	puta	-0.08629	0.07111	0.225	0.458489
Puta_Left_Eigen1_Mean	SFO_AD	DTI_AD	puta	-0.1308	0.06514	0.04471	0.164599
Puta_Left_Eigen2_Mean	SFO_AD	DTI_AD	puta	-0.1108	0.06488	0.08761	0.256827
Puta_Right_RD_Mean	SFO_AD	DTI_AD	puta	-0.1496	0.06379	0.01899	0.0911443
Puta_Right_mTBM1_Mean	SFO_AD	DTI_AD	puta	-0.1563	0.06785	0.02122	0.0984328
Puta_Right_mTBM3_Mean	SFO_AD	DTI_AD	puta	-0.1663	0.06721	0.01337	0.0709524
Puta_Right_Dete_Mean	SFO_AD	DTI_AD	puta	-0.1616	0.06725	0.01625	0.0815899
Puta_Right_Eigen1_Mean	SFO_AD	DTI_AD	puta	-0.1707	0.06157	0.005558	0.0374404
Puta_Right_Eigen2_Mean	SFO_AD	DTI_AD	puta	-0.1481	0.06369	0.0201	0.0947214
Puta_Left_RD_PC1	SFO_AD	DTI_AD	puta	0.0465	0.1121	0.6781	0.835428
Puta_Left_RD_PC3	SFO_AD	DTI_AD	puta	-0.2374	0.09599	0.01338	0.0709856
Puta_Left_RD_PC4	SFO_AD	DTI_AD	puta	-0.09382	0.06955	0.1774	0.399019
Puta_Left_RD_PC5	SFO_AD	DTI_AD	puta	-0.0615	0.07277	0.3981	0.633272
Puta_Left_RD_PC9	SFO_AD	DTI_AD	puta	-0.1075	0.08103	0.1848	0.408529
Puta_Left_mTBM3_PC1	SFO_AD	DTI_AD	puta	-0.04906	0.12	0.6827	0.83826
Puta_Left_mTBM3_PC7	SFO_AD	DTI_AD	puta	-0.08564	0.07627	0.2615	0.500446
Puta_Left_mTBM3_PC9	SFO_AD	DTI_AD	puta	0.146	0.08478	0.08502	0.251804
Puta_Left_Dete_PC1	SFO_AD	DTI_AD	puta	-0.05567	0.1204	0.6438	0.815004
Puta_Left_Eigen2_PC7	SFO_AD	DTI_AD	puta	0.06058	0.07934	0.4451	0.673814
Puta_Right_RD_PC1	SFO_AD	DTI_AD	puta	-0.003438	0.1072	0.9744	0.988354
Puta_Right_RD_PC4	SFO_AD	DTI_AD	puta	-0.1271	0.06569	0.05303	0.184991
Puta_Right_RD_PC7	SFO_AD	DTI_AD	puta	0.02115	0.09001	0.8142	0.912382
Puta_Right_mTBM1_PC1	SFO_AD	DTI_AD	puta	0.06807	0.1154	0.5554	0.755497
Puta_Right_mTBM3_PC1	SFO_AD	DTI_AD	puta	0.04081	0.1111	0.7133	0.856656
Puta_Right_Dete_PC1	SFO_AD	DTI_AD	puta	0.05432	0.113	0.6308	0.807006
Thal_Left_RD_Mean	SFO_AD	DTI_AD	thal	0.02781	0.06885	0.6863	0.840487
Thal_Left_mTBM1_Mean	SFO_AD	DTI_AD	thal	0.1269	0.08019	0.1134	0.302604
Thal_Left_mTBM3_Mean	SFO_AD	DTI_AD	thal	0.1496	0.08006	0.06173	0.20476
Thal_Left_Dete_Mean	SFO_AD	DTI_AD	thal	0.138	0.07973	0.08353	0.248927
Thal_Left_Eigen1_Mean	SFO_AD	DTI_AD	thal	0.05804	0.067	0.3863	0.622602
Thal_Left_Eigen2_Mean	SFO_AD	DTI_AD	thal	0.06694	0.06842	0.3279	0.568516
Thal_Right_RD_Mean	SFO_AD	DTI_AD	thal	-0.006935	0.07195	0.9232	0.965016
Thal_Right_mTBM1_Mean	SFO_AD	DTI_AD	thal	-0.004134	0.08782	0.9625	0.983144
Thal_Right_mTBM3_Mean	SFO_AD	DTI_AD	thal	-0.02032	0.08575	0.8126	0.911416
Thal_Right_Dete_Mean	SFO_AD	DTI_AD	thal	-0.01138	0.08616	0.8949	0.951815
Thal_Right_Eigen1_Mean	SFO_AD	DTI_AD	thal	-0.009625	0.06923	0.8894	0.949482
Thal_Right_Eigen2_Mean	SFO_AD	DTI_AD	thal	-0.01243	0.07038	0.8598	0.935375
Thal_Left_RD_PC3	SFO_AD	DTI_AD	thal	0.04312	0.08119	0.5954	0.782864
Thal_Left_mTBM1_PC6	SFO_AD	DTI_AD	thal	0.03262	0.08714	0.7081	0.853527
Thal_Right_RD_PC3	SFO_AD	DTI_AD	thal	0.03147	0.08229	0.7021	0.850133
Thal_Right_mTBM2_PC1	SFO_AD	DTI_AD	thal	-0.02346	0.08576	0.7844	0.896932
Thal_Right_Eigen1_PC1	SFO_AD	DTI_AD	thal	0.005864	0.08738	0.9465	0.976229
Vent_Left_RD_Mean	SFO_AD	DTI_AD	vent	0.1244	0.06088	0.04097	0.155207
Vent_Left_mTBM1_Mean	SFO_AD	DTI_AD	vent	0.09579	0.06086	0.1155	0.306017
Vent_Left_mTBM2_Mean	SFO_AD	DTI_AD	vent	0.1367	0.06141	0.02601	0.113476
Vent_Left_mTBM3_Mean	SFO_AD	DTI_AD	vent	0.05789	0.06203	0.3507	0.589864
Vent_Left_Dete_Mean	SFO_AD	DTI_AD	vent	0.07986	0.06138	0.1932	0.419001
Vent_Left_Eigen1_Mean	SFO_AD	DTI_AD	vent	0.09928	0.06194	0.109	0.29518
Vent_Left_Eigen2_Mean	SFO_AD	DTI_AD	vent	0.112	0.06134	0.06796	0.217743
Vent_Right_RD_Mean	SFO_AD	DTI_AD	vent	0.1276	0.05862	0.0295	0.123689
Vent_Right_mTBM1_Mean	SFO_AD	DTI_AD	vent	0.124	0.06152	0.04383	0.162435
Vent_Right_mTBM2_Mean	SFO_AD	DTI_AD	vent	0.1183	0.05657	0.03653	0.14357
Vent_Right_mTBM3_Mean	SFO_AD	DTI_AD	vent	0.1049	0.06271	0.09424	0.269092
Vent_Right_Dete_Mean	SFO_AD	DTI_AD	vent	0.1193	0.06201	0.0543	0.187918
Vent_Right_Eigen1_Mean	SFO_AD	DTI_AD	vent	0.1139	0.06099	0.06175	0.204805
Vent_Right_Eigen2_Mean	SFO_AD	DTI_AD	vent	0.12	0.06034	0.04672	0.169627
Vent_Left_RD_PC1	SFO_AD	DTI_AD	vent	0.109	0.06125	0.07528	0.232796
Vent_Left_RD_PC2	SFO_AD	DTI_AD	vent	-0.04434	0.07916	0.5754	0.76938
Vent_Left_RD_PC3	SFO_AD	DTI_AD	vent	0.02902	0.0519	0.576	0.769825
Vent_Left_RD_PC4	SFO_AD	DTI_AD	vent	0.03262	0.06605	0.6213	0.80053
Vent_Left_RD_PC5	SFO_AD	DTI_AD	vent	-0.01935	0.06425	0.7633	0.885577
Vent_Left_RD_PC6	SFO_AD	DTI_AD	vent	-0.02723	0.07031	0.6985	0.847826
Vent_Left_RD_PC7	SFO_AD	DTI_AD	vent	-0.08062	0.06119	0.1877	0.412198
Vent_Left_RD_PC8	SFO_AD	DTI_AD	vent	-0.05172	0.07131	0.4683	0.692922
Vent_Left_RD_PC9	SFO_AD	DTI_AD	vent	0.1133	0.07115	0.1112	0.29889
Vent_Left_RD_PC10	SFO_AD	DTI_AD	vent	0.04463	0.06665	0.5032	0.719216
Vent_Left_mTBM1_PC1	SFO_AD	DTI_AD	vent	0.1124	0.06062	0.06377	0.209277
Vent_Left_mTBM1_PC3	SFO_AD	DTI_AD	vent	0.05297	0.07411	0.4747	0.697927
Vent_Left_mTBM1_PC4	SFO_AD	DTI_AD	vent	-0.03399	0.06492	0.6006	0.786375
Vent_Left_mTBM1_PC6	SFO_AD	DTI_AD	vent	-0.05986	0.05719	0.2953	0.536415
Vent_Left_mTBM1_PC7	SFO_AD	DTI_AD	vent	0.02862	0.06832	0.6753	0.833924
Vent_Left_mTBM1_PC8	SFO_AD	DTI_AD	vent	0.02319	0.07979	0.7713	0.890003
Vent_Left_mTBM1_PC9	SFO_AD	DTI_AD	vent	-0.03372	0.07831	0.6667	0.828936
Vent_Left_mTBM1_PC10	SFO_AD	DTI_AD	vent	-0.01824	0.07263	0.8017	0.905817
Vent_Left_mTBM2_PC1	SFO_AD	DTI_AD	vent	0.1169	0.0616	0.05765	0.195616
Vent_Left_mTBM2_PC2	SFO_AD	DTI_AD	vent	-0.0254	0.07586	0.7378	0.870679
Vent_Left_mTBM2_PC4	SFO_AD	DTI_AD	vent	0.07537	0.06009	0.2097	0.440134
Vent_Left_mTBM2_PC7	SFO_AD	DTI_AD	vent	0.0113	0.09108	0.9013	0.954829
Vent_Left_mTBM3_PC2	SFO_AD	DTI_AD	vent	0.1303	0.06698	0.05174	0.182
Vent_Left_mTBM3_PC3	SFO_AD	DTI_AD	vent	0.03771	0.07668	0.6229	0.801516
Vent_Left_mTBM3_PC4	SFO_AD	DTI_AD	vent	-0.05415	0.07932	0.4948	0.713454
Vent_Left_mTBM3_PC5	SFO_AD	DTI_AD	vent	-0.07532	0.09253	0.4156	0.649075
Vent_Left_mTBM3_PC6	SFO_AD	DTI_AD	vent	0.06442	0.05983	0.2816	0.521748
Vent_Left_mTBM3_PC7	SFO_AD	DTI_AD	vent	-0.003528	0.0643	0.9562	0.980237
Vent_Left_mTBM3_PC8	SFO_AD	DTI_AD	vent	0.01852	0.07686	0.8096	0.910048
Vent_Left_mTBM3_PC9	SFO_AD	DTI_AD	vent	0.0272	0.08367	0.7451	0.875165
Vent_Left_mTBM3_PC10	SFO_AD	DTI_AD	vent	-0.05849	0.08956	0.5137	0.726533
Vent_Left_Dete_PC2	SFO_AD	DTI_AD	vent	0.1297	0.06788	0.05596	0.191784
Vent_Left_Dete_PC3	SFO_AD	DTI_AD	vent	0.07164	0.09254	0.4389	0.668645
Vent_Left_Dete_PC4	SFO_AD	DTI_AD	vent	0.07159	0.09079	0.4304	0.661698
Vent_Left_Dete_PC5	SFO_AD	DTI_AD	vent	0.008788	0.07074	0.9011	0.954745
Vent_Left_Dete_PC6	SFO_AD	DTI_AD	vent	-0.05854	0.0577	0.3103	0.551861
Vent_Left_Dete_PC7	SFO_AD	DTI_AD	vent	0.002256	0.06733	0.9733	0.987786
Vent_Left_Dete_PC8	SFO_AD	DTI_AD	vent	0.01446	0.07918	0.8551	0.932876
Vent_Left_Dete_PC9	SFO_AD	DTI_AD	vent	-0.04495	0.08612	0.6018	0.787217
Vent_Left_Eigen1_PC2	SFO_AD	DTI_AD	vent	-0.126	0.06716	0.06065	0.202378
Vent_Left_Eigen1_PC3	SFO_AD	DTI_AD	vent	-0.007965	0.07448	0.9148	0.961257
Vent_Left_Eigen1_PC5	SFO_AD	DTI_AD	vent	-0.05249	0.05435	0.3342	0.574628
Vent_Left_Eigen1_PC6	SFO_AD	DTI_AD	vent	0.01431	0.07833	0.855	0.932874
Vent_Left_Eigen1_PC8	SFO_AD	DTI_AD	vent	0.07466	0.09175	0.4158	0.649248
Vent_Left_Eigen1_PC9	SFO_AD	DTI_AD	vent	0.07869	0.09001	0.382	0.618793
Vent_Left_Eigen1_PC10	SFO_AD	DTI_AD	vent	-0.0387	0.08669	0.6553	0.821608
Vent_Left_Eigen2_PC1	SFO_AD	DTI_AD	vent	-0.1052	0.06037	0.08133	0.244835
Vent_Left_Eigen2_PC3	SFO_AD	DTI_AD	vent	-0.02524	0.07231	0.7271	0.864416
Vent_Left_Eigen2_PC4	SFO_AD	DTI_AD	vent	0.04244	0.05318	0.4248	0.657052
Vent_Left_Eigen2_PC6	SFO_AD	DTI_AD	vent	0.004209	0.07799	0.957	0.98055
Vent_Left_Eigen2_PC7	SFO_AD	DTI_AD	vent	0.02713	0.07932	0.7323	0.867516
Vent_Left_Eigen2_PC8	SFO_AD	DTI_AD	vent	0.02002	0.06291	0.7503	0.878245
Vent_Left_Eigen2_PC9	SFO_AD	DTI_AD	vent	-0.1373	0.06512	0.03493	0.139152
Vent_Left_Eigen2_PC10	SFO_AD	DTI_AD	vent	0.002174	0.06431	0.973	0.987629
Vent_Right_RD_PC1	SFO_AD	DTI_AD	vent	0.1074	0.05834	0.06552	0.21287
Vent_Right_RD_PC2	SFO_AD	DTI_AD	vent	-0.02025	0.06435	0.753	0.879748
Vent_Right_RD_PC3	SFO_AD	DTI_AD	vent	-0.0002093	0.0572	0.9971	0.998476
Vent_Right_RD_PC4	SFO_AD	DTI_AD	vent	-0.03411	0.0733	0.6417	0.813581
Vent_Right_RD_PC5	SFO_AD	DTI_AD	vent	0.07198	0.06402	0.2609	0.499861
Vent_Right_RD_PC6	SFO_AD	DTI_AD	vent	0.02529	0.0701	0.7183	0.859565
Vent_Right_RD_PC7	SFO_AD	DTI_AD	vent	-0.04277	0.06531	0.5126	0.725668
Vent_Right_RD_PC8	SFO_AD	DTI_AD	vent	0.09067	0.06643	0.1723	0.391981
Vent_Right_RD_PC9	SFO_AD	DTI_AD	vent	0.109	0.06326	0.08494	0.251677
Vent_Right_RD_PC10	SFO_AD	DTI_AD	vent	0.06264	0.06851	0.3606	0.598822
Vent_Right_mTBM1_PC2	SFO_AD	DTI_AD	vent	0.1224	0.05582	0.02831	0.120275
Vent_Right_mTBM1_PC3	SFO_AD	DTI_AD	vent	0.01182	0.0758	0.8761	0.943538
Vent_Right_mTBM1_PC4	SFO_AD	DTI_AD	vent	-0.02261	0.06443	0.7257	0.863572
Vent_Right_mTBM1_PC6	SFO_AD	DTI_AD	vent	-0.07731	0.06177	0.2107	0.441249
Vent_Right_mTBM1_PC7	SFO_AD	DTI_AD	vent	-0.05584	0.07356	0.4477	0.676199
Vent_Right_mTBM1_PC8	SFO_AD	DTI_AD	vent	0.06417	0.09256	0.4882	0.708321
Vent_Right_mTBM1_PC9	SFO_AD	DTI_AD	vent	-0.1588	0.08427	0.05953	0.199854
Vent_Right_mTBM1_PC10	SFO_AD	DTI_AD	vent	-0.01208	0.07256	0.8678	0.939346
Vent_Right_mTBM2_PC1	SFO_AD	DTI_AD	vent	0.1119	0.05859	0.05612	0.19207
Vent_Right_mTBM2_PC3	SFO_AD	DTI_AD	vent	-0.02605	0.06324	0.6804	0.836765
Vent_Right_mTBM2_PC4	SFO_AD	DTI_AD	vent	0.03422	0.05335	0.5213	0.731675
Vent_Right_mTBM2_PC10	SFO_AD	DTI_AD	vent	0.03061	0.0837	0.7146	0.857524
Vent_Right_mTBM3_PC2	SFO_AD	DTI_AD	vent	0.1259	0.05612	0.02491	0.110199
Vent_Right_mTBM3_PC3	SFO_AD	DTI_AD	vent	0.02299	0.07303	0.7529	0.879686
Vent_Right_mTBM3_PC4	SFO_AD	DTI_AD	vent	0.001983	0.0739	0.9786	0.990278
Vent_Right_mTBM3_PC6	SFO_AD	DTI_AD	vent	0.01937	0.06178	0.7539	0.880302
Vent_Right_mTBM3_PC7	SFO_AD	DTI_AD	vent	0.06283	0.07982	0.4312	0.662413
Vent_Right_mTBM3_PC8	SFO_AD	DTI_AD	vent	0.2984	0.1343	0.02628	0.114255
Vent_Right_mTBM3_PC9	SFO_AD	DTI_AD	vent	-0.0286	0.07284	0.6946	0.845543
Vent_Right_mTBM3_PC10	SFO_AD	DTI_AD	vent	0.00726	0.07206	0.9198	0.963497
Vent_Right_Dete_PC2	SFO_AD	DTI_AD	vent	0.1226	0.05576	0.02784	0.119012
Vent_Right_Dete_PC3	SFO_AD	DTI_AD	vent	-0.009603	0.07689	0.9006	0.954513
Vent_Right_Dete_PC5	SFO_AD	DTI_AD	vent	-0.02714	0.06207	0.6619	0.825885
Vent_Right_Dete_PC6	SFO_AD	DTI_AD	vent	0.03612	0.06356	0.5698	0.765564
Vent_Right_Dete_PC7	SFO_AD	DTI_AD	vent	0.0513	0.07999	0.5214	0.731761
Vent_Right_Dete_PC9	SFO_AD	DTI_AD	vent	0.03993	0.0721	0.5796	0.771901
Vent_Right_Dete_PC10	SFO_AD	DTI_AD	vent	-0.03175	0.07273	0.6624	0.826227
Vent_Right_Eigen1_PC2	SFO_AD	DTI_AD	vent	0.1481	0.06305	0.0188	0.0904974
Vent_Right_Eigen1_PC4	SFO_AD	DTI_AD	vent	-0.03656	0.06003	0.5426	0.747044
Vent_Right_Eigen1_PC5	SFO_AD	DTI_AD	vent	-0.02492	0.06919	0.7187	0.85986
Vent_Right_Eigen1_PC7	SFO_AD	DTI_AD	vent	-0.02563	0.07107	0.7184	0.859631
Vent_Right_Eigen1_PC9	SFO_AD	DTI_AD	vent	-0.01223	0.06921	0.8597	0.935328
Vent_Right_Eigen2_PC2	SFO_AD	DTI_AD	vent	-0.1099	0.05577	0.04876	0.174758
Vent_Right_Eigen2_PC3	SFO_AD	DTI_AD	vent	-0.023	0.06182	0.7099	0.854462
Vent_Right_Eigen2_PC4	SFO_AD	DTI_AD	vent	0.06391	0.08496	0.4519	0.679756
Vent_Right_Eigen2_PC5	SFO_AD	DTI_AD	vent	-0.01966	0.08633	0.8199	0.915316
Vent_Right_Eigen2_PC6	SFO_AD	DTI_AD	vent	0.03688	0.06146	0.5485	0.750914
Vent_Right_Eigen2_PC7	SFO_AD	DTI_AD	vent	0.01199	0.06871	0.8615	0.93626
Vent_Right_Eigen2_PC9	SFO_AD	DTI_AD	vent	0.1808	0.07273	0.01292	0.0691316
Accu_Left_RD_Mean	SLF_AD	DTI_AD	accu	-0.2128	0.06691	0.001469	0.0134954
Accu_Left_mTBM1_Mean	SLF_AD	DTI_AD	accu	-0.2642	0.07605	0.0005113	0.00589331
Accu_Left_mTBM3_Mean	SLF_AD	DTI_AD	accu	-0.2606	0.07398	0.0004265	0.00509122
Accu_Left_Dete_Mean	SLF_AD	DTI_AD	accu	-0.2612	0.0741	0.0004243	0.00507133
Accu_Left_Eigen1_Mean	SLF_AD	DTI_AD	accu	-0.2206	0.0641	0.0005789	0.0064922
Accu_Left_Eigen2_Mean	SLF_AD	DTI_AD	accu	-0.2277	0.06394	0.0003698	0.00454274
Accu_Right_RD_Mean	SLF_AD	DTI_AD	accu	-0.153	0.05685	0.00712	0.044951
Accu_Right_mTBM1_Mean	SLF_AD	DTI_AD	accu	-0.1911	0.06094	0.001718	0.0152589
Accu_Right_mTBM3_Mean	SLF_AD	DTI_AD	accu	-0.1934	0.05991	0.001244	0.0118534
Accu_Right_Dete_Mean	SLF_AD	DTI_AD	accu	-0.1937	0.05989	0.001216	0.0116356
Accu_Right_Eigen1_Mean	SLF_AD	DTI_AD	accu	-0.1879	0.05584	0.0007641	0.00807923
Accu_Right_Eigen2_Mean	SLF_AD	DTI_AD	accu	-0.1915	0.05542	0.0005508	0.00624553
Accu_Left_RD_PC1	SLF_AD	DTI_AD	accu	-0.02753	0.09056	0.7611	0.884277
Accu_Left_RD_PC2	SLF_AD	DTI_AD	accu	-0.2543	0.0811	0.001718	0.0152589
Accu_Left_RD_PC4	SLF_AD	DTI_AD	accu	0.04396	0.07202	0.5416	0.746424
Accu_Left_Eigen1_PC2	SLF_AD	DTI_AD	accu	0.02012	0.09688	0.8355	0.923029
Accu_Left_Eigen2_PC2	SLF_AD	DTI_AD	accu	-0.1309	0.07084	0.06468	0.211047
Accu_Right_RD_PC1	SLF_AD	DTI_AD	accu	-0.04933	0.05962	0.408	0.642451
Accu_Right_RD_PC4	SLF_AD	DTI_AD	accu	-0.05563	0.06093	0.3613	0.599482
Accu_Right_RD_PC8	SLF_AD	DTI_AD	accu	-0.1746	0.06494	0.007161	0.04513
Accu_Right_mTBM1_PC1	SLF_AD	DTI_AD	accu	0.2027	0.06651	0.002308	0.0192362
Accu_Right_mTBM3_PC1	SLF_AD	DTI_AD	accu	-0.2057	0.06481	0.001503	0.0137436
Accu_Right_Dete_PC1	SLF_AD	DTI_AD	accu	-0.1967	0.06369	0.002012	0.0172666
Accu_Right_Eigen1_PC3	SLF_AD	DTI_AD	accu	-0.2333	0.05937	8.515e-05	0.00135624
Accu_Right_Eigen2_PC3	SLF_AD	DTI_AD	accu	-0.3066	0.06761	5.78e-06	0.000131127
Amyg_Left_RD_Mean	SLF_AD	DTI_AD	amyg	0.08733	0.08015	0.2759	0.51564
Amyg_Left_Eigen1_Mean	SLF_AD	DTI_AD	amyg	0.154	0.07968	0.05322	0.185463
Amyg_Left_Eigen2_Mean	SLF_AD	DTI_AD	amyg	0.1552	0.08052	0.05388	0.186982
Amyg_Right_RD_Mean	SLF_AD	DTI_AD	amyg	0.06408	0.07811	0.412	0.645872
Amyg_Right_Eigen1_Mean	SLF_AD	DTI_AD	amyg	0.1503	0.08782	0.08697	0.255636
Amyg_Right_Eigen2_Mean	SLF_AD	DTI_AD	amyg	0.1471	0.08849	0.09654	0.273328
Amyg_Left_RD_PC3	SLF_AD	DTI_AD	amyg	-0.06784	0.07661	0.3758	0.613022
Amyg_Left_Eigen2_PC7	SLF_AD	DTI_AD	amyg	0.1366	0.08261	0.09831	0.276584
Amyg_Right_RD_PC3	SLF_AD	DTI_AD	amyg	0.09398	0.06506	0.1486	0.357431
Amyg_Right_Dete_PC4	SLF_AD	DTI_AD	amyg	0.1213	0.1027	0.2376	0.47311
Caud_Left_RD_Mean	SLF_AD	DTI_AD	caud	0.1422	0.05252	0.006784	0.0434044
Caud_Left_mTBM1_Mean	SLF_AD	DTI_AD	caud	0.1069	0.07451	0.1516	0.361945
Caud_Left_mTBM2_Mean	SLF_AD	DTI_AD	caud	0.2209	0.05895	0.0001791	0.00252477
Caud_Left_mTBM3_Mean	SLF_AD	DTI_AD	caud	0.06728	0.07923	0.3958	0.631304
Caud_Left_Dete_Mean	SLF_AD	DTI_AD	caud	0.08923	0.07683	0.2455	0.482144
Caud_Left_Eigen1_Mean	SLF_AD	DTI_AD	caud	0.1272	0.06032	0.03497	0.139235
Caud_Left_Eigen2_Mean	SLF_AD	DTI_AD	caud	0.1572	0.05846	0.007149	0.0450753
Caud_Right_RD_Mean	SLF_AD	DTI_AD	caud	0.1131	0.05297	0.03275	0.132987
Caud_Right_mTBM2_Mean	SLF_AD	DTI_AD	caud	0.1005	0.06081	0.0983	0.276564
Caud_Right_Eigen1_Mean	SLF_AD	DTI_AD	caud	0.08481	0.05609	0.1305	0.329784
Caud_Right_Eigen2_Mean	SLF_AD	DTI_AD	caud	0.1129	0.05581	0.04303	0.160415
Caud_Left_RD_PC1	SLF_AD	DTI_AD	caud	0.007766	0.09007	0.9313	0.969006
Caud_Left_RD_PC3	SLF_AD	DTI_AD	caud	0.02012	0.07366	0.7848	0.896968
Caud_Left_RD_PC4	SLF_AD	DTI_AD	caud	-0.1967	0.05273	0.0001917	0.00266563
Caud_Left_RD_PC5	SLF_AD	DTI_AD	caud	-0.1913	0.05987	0.001398	0.0129824
Caud_Left_mTBM1_PC2	SLF_AD	DTI_AD	caud	0.1721	0.1084	0.1124	0.300983
Caud_Left_mTBM2_PC2	SLF_AD	DTI_AD	caud	-0.03892	0.09189	0.6719	0.831844
Caud_Left_mTBM3_PC2	SLF_AD	DTI_AD	caud	-0.1474	0.1027	0.1511	0.361069
Caud_Left_mTBM3_PC7	SLF_AD	DTI_AD	caud	0.2905	0.06949	2.916e-05	0.000541268
Caud_Left_Dete_PC2	SLF_AD	DTI_AD	caud	0.1628	0.1043	0.1184	0.310627
Caud_Left_Dete_PC7	SLF_AD	DTI_AD	caud	0.3126	0.07287	1.785e-05	0.000355117
Caud_Right_RD_PC4	SLF_AD	DTI_AD	caud	0.1808	0.05073	0.0003653	0.00449792
Caud_Right_RD_PC6	SLF_AD	DTI_AD	caud	0.05565	0.06823	0.4147	0.648319
Caud_Right_RD_PC8	SLF_AD	DTI_AD	caud	-0.1324	0.08039	0.09961	0.278932
Hipp_Left_RD_Mean	SLF_AD	DTI_AD	hipp	0.08022	0.05358	0.1344	0.335792
Hipp_Left_mTBM1_Mean	SLF_AD	DTI_AD	hipp	0.06106	0.05629	0.2781	0.517939
Hipp_Left_mTBM2_Mean	SLF_AD	DTI_AD	hipp	0.07903	0.05089	0.1205	0.314073
Hipp_Left_mTBM3_Mean	SLF_AD	DTI_AD	hipp	0.03151	0.05423	0.5612	0.759457
Hipp_Left_Dete_Mean	SLF_AD	DTI_AD	hipp	0.04782	0.0558	0.3915	0.627361
Hipp_Left_Eigen1_Mean	SLF_AD	DTI_AD	hipp	0.01819	0.05661	0.748	0.876924
Hipp_Left_Eigen2_Mean	SLF_AD	DTI_AD	hipp	0.03634	0.05573	0.5144	0.726895
Hipp_Right_RD_Mean	SLF_AD	DTI_AD	hipp	0.03986	0.05991	0.5059	0.721091
Hipp_Right_mTBM1_Mean	SLF_AD	DTI_AD	hipp	0.04198	0.06525	0.52	0.730627
Hipp_Right_mTBM2_Mean	SLF_AD	DTI_AD	hipp	-0.02174	0.05617	0.6987	0.847971
Hipp_Right_mTBM3_Mean	SLF_AD	DTI_AD	hipp	0.04434	0.05905	0.4527	0.68044
Hipp_Right_Dete_Mean	SLF_AD	DTI_AD	hipp	0.04555	0.06292	0.4691	0.693512
Hipp_Right_Eigen1_Mean	SLF_AD	DTI_AD	hipp	-0.00262	0.05936	0.9648	0.983929
Hipp_Right_Eigen2_Mean	SLF_AD	DTI_AD	hipp	-0.007644	0.0612	0.9006	0.954513
Hipp_Left_RD_PC1	SLF_AD	DTI_AD	hipp	0.04382	0.05088	0.3892	0.625352
Hipp_Left_RD_PC2	SLF_AD	DTI_AD	hipp	-0.1323	0.1068	0.2152	0.446502
Hipp_Left_RD_PC3	SLF_AD	DTI_AD	hipp	-0.1364	0.07188	0.05774	0.195837
Hipp_Left_RD_PC4	SLF_AD	DTI_AD	hipp	-0.003669	0.06207	0.9529	0.978892
Hipp_Left_RD_PC5	SLF_AD	DTI_AD	hipp	-0.2171	0.05641	0.0001191	0.00179587
Hipp_Left_RD_PC6	SLF_AD	DTI_AD	hipp	-0.04672	0.05682	0.4109	0.644998
Hipp_Left_RD_PC7	SLF_AD	DTI_AD	hipp	-0.2125	0.0572	0.0002035	0.00279536
Hipp_Left_RD_PC8	SLF_AD	DTI_AD	hipp	-0.09156	0.06278	0.1447	0.351466
Hipp_Left_RD_PC9	SLF_AD	DTI_AD	hipp	-0.155	0.06497	0.01703	0.0843215
Hipp_Left_RD_PC10	SLF_AD	DTI_AD	hipp	0.06284	0.07709	0.415	0.648596
Hipp_Left_mTBM1_PC1	SLF_AD	DTI_AD	hipp	-0.0798	0.06037	0.1863	0.410566
Hipp_Left_mTBM1_PC2	SLF_AD	DTI_AD	hipp	-0.1636	0.1225	0.1819	0.404612
Hipp_Left_mTBM1_PC3	SLF_AD	DTI_AD	hipp	-0.003346	0.07283	0.9634	0.983493
Hipp_Left_mTBM1_PC4	SLF_AD	DTI_AD	hipp	0.03784	0.06336	0.5504	0.752175
Hipp_Left_mTBM1_PC5	SLF_AD	DTI_AD	hipp	0.05797	0.07491	0.439	0.6687
Hipp_Left_mTBM1_PC6	SLF_AD	DTI_AD	hipp	-0.1085	0.07521	0.1491	0.358217
Hipp_Left_mTBM1_PC8	SLF_AD	DTI_AD	hipp	0.08394	0.068	0.217	0.448738
Hipp_Left_mTBM2_PC1	SLF_AD	DTI_AD	hipp	0.0404	0.05205	0.4377	0.667726
Hipp_Left_mTBM2_PC2	SLF_AD	DTI_AD	hipp	-0.02323	0.1509	0.8776	0.944116
Hipp_Left_mTBM2_PC3	SLF_AD	DTI_AD	hipp	0.02356	0.2192	0.9144	0.960975
Hipp_Left_mTBM2_PC4	SLF_AD	DTI_AD	hipp	0.0886	0.0793	0.2639	0.503114
Hipp_Left_mTBM2_PC5	SLF_AD	DTI_AD	hipp	0.1151	0.09769	0.2388	0.474465
Hipp_Left_mTBM3_PC1	SLF_AD	DTI_AD	hipp	-0.07956	0.06215	0.2005	0.428315
Hipp_Left_mTBM3_PC2	SLF_AD	DTI_AD	hipp	-0.1665	0.1168	0.1538	0.365308
Hipp_Left_mTBM3_PC3	SLF_AD	DTI_AD	hipp	-0.03491	0.06422	0.5867	0.776656
Hipp_Left_mTBM3_PC4	SLF_AD	DTI_AD	hipp	-0.004752	0.06114	0.938	0.972286
Hipp_Left_mTBM3_PC5	SLF_AD	DTI_AD	hipp	-0.1058	0.09179	0.2489	0.486349
Hipp_Left_mTBM3_PC6	SLF_AD	DTI_AD	hipp	-0.07966	0.07534	0.2904	0.531321
Hipp_Left_mTBM3_PC7	SLF_AD	DTI_AD	hipp	-0.02337	0.06947	0.7365	0.87002
Hipp_Left_Dete_PC1	SLF_AD	DTI_AD	hipp	-0.0807	0.06152	0.1896	0.414589
Hipp_Left_Dete_PC2	SLF_AD	DTI_AD	hipp	-0.1649	0.12	0.1695	0.388026
Hipp_Left_Dete_PC3	SLF_AD	DTI_AD	hipp	0.02288	0.06939	0.7416	0.873169
Hipp_Left_Dete_PC4	SLF_AD	DTI_AD	hipp	0.02388	0.0596	0.6887	0.842063
Hipp_Left_Dete_PC5	SLF_AD	DTI_AD	hipp	-0.07932	0.08111	0.3281	0.568696
Hipp_Left_Dete_PC6	SLF_AD	DTI_AD	hipp	0.09196	0.07602	0.2264	0.460109
Hipp_Left_Dete_PC7	SLF_AD	DTI_AD	hipp	-0.0469	0.06917	0.4977	0.715237
Hipp_Left_Dete_PC8	SLF_AD	DTI_AD	hipp	-0.2093	0.09244	0.02358	0.105962
Hipp_Left_Eigen1_PC1	SLF_AD	DTI_AD	hipp	-0.04448	0.05652	0.4313	0.662449
Hipp_Left_Eigen1_PC2	SLF_AD	DTI_AD	hipp	-0.07928	0.1031	0.4419	0.671085
Hipp_Left_Eigen1_PC3	SLF_AD	DTI_AD	hipp	0.04124	0.08538	0.6291	0.805731
Hipp_Left_Eigen1_PC4	SLF_AD	DTI_AD	hipp	-0.02098	0.08315	0.8008	0.905349
Hipp_Left_Eigen1_PC5	SLF_AD	DTI_AD	hipp	0.1102	0.09512	0.2465	0.483329
Hipp_Left_Eigen1_PC6	SLF_AD	DTI_AD	hipp	-0.05088	0.08771	0.5619	0.759923
Hipp_Left_Eigen1_PC8	SLF_AD	DTI_AD	hipp	-0.1304	0.06498	0.04486	0.164966
Hipp_Left_Eigen1_PC9	SLF_AD	DTI_AD	hipp	0.2075	0.07931	0.00888	0.0528287
Hipp_Left_Eigen1_PC10	SLF_AD	DTI_AD	hipp	0.04492	0.07877	0.5685	0.764596
Hipp_Left_Eigen2_PC1	SLF_AD	DTI_AD	hipp	-0.0493	0.05602	0.3788	0.615687
Hipp_Left_Eigen2_PC2	SLF_AD	DTI_AD	hipp	-0.06136	0.06846	0.3701	0.607992
Hipp_Left_Eigen2_PC3	SLF_AD	DTI_AD	hipp	-0.1321	0.1636	0.4194	0.652276
Hipp_Left_Eigen2_PC4	SLF_AD	DTI_AD	hipp	-0.03126	0.07773	0.6876	0.841288
Hipp_Left_Eigen2_PC5	SLF_AD	DTI_AD	hipp	0.0872	0.08428	0.3008	0.54226
Hipp_Left_Eigen2_PC6	SLF_AD	DTI_AD	hipp	-0.1152	0.08478	0.174	0.39432
Hipp_Left_Eigen2_PC7	SLF_AD	DTI_AD	hipp	-0.04128	0.07253	0.5693	0.765087
Hipp_Left_Eigen2_PC8	SLF_AD	DTI_AD	hipp	-0.1677	0.07665	0.02871	0.121329
Hipp_Left_Eigen2_PC10	SLF_AD	DTI_AD	hipp	0.007522	0.05679	0.8946	0.951698
Hipp_Right_RD_PC1	SLF_AD	DTI_AD	hipp	-0.03527	0.05635	0.5313	0.738838
Hipp_Right_RD_PC2	SLF_AD	DTI_AD	hipp	0.2771	0.06625	2.875e-05	0.000534388
Hipp_Right_RD_PC3	SLF_AD	DTI_AD	hipp	-0.08045	0.07604	0.2901	0.530936
Hipp_Right_RD_PC4	SLF_AD	DTI_AD	hipp	0.2432	0.06136	7.402e-05	0.00120439
Hipp_Right_RD_PC5	SLF_AD	DTI_AD	hipp	-0.1043	0.0555	0.06017	0.201314
Hipp_Right_RD_PC6	SLF_AD	DTI_AD	hipp	-0.002289	0.07801	0.9766	0.98936
Hipp_Right_RD_PC7	SLF_AD	DTI_AD	hipp	0.03943	0.06891	0.5672	0.763809
Hipp_Right_RD_PC8	SLF_AD	DTI_AD	hipp	0.07698	0.0596	0.1965	0.423328
Hipp_Right_RD_PC9	SLF_AD	DTI_AD	hipp	-0.06375	0.07597	0.4014	0.636158
Hipp_Right_RD_PC10	SLF_AD	DTI_AD	hipp	-0.2281	0.07094	0.001303	0.0122753
Hipp_Right_mTBM1_PC1	SLF_AD	DTI_AD	hipp	0.07622	0.0627	0.2241	0.457469
Hipp_Right_mTBM1_PC2	SLF_AD	DTI_AD	hipp	-0.07581	0.05707	0.184	0.407595
Hipp_Right_mTBM1_PC3	SLF_AD	DTI_AD	hipp	0.0007452	0.1013	0.9941	0.997067
Hipp_Right_mTBM1_PC4	SLF_AD	DTI_AD	hipp	-0.07889	0.06516	0.2261	0.459784
Hipp_Right_mTBM1_PC5	SLF_AD	DTI_AD	hipp	0.1701	0.1093	0.1198	0.312944
Hipp_Right_mTBM1_PC6	SLF_AD	DTI_AD	hipp	0.02971	0.0992	0.7646	0.886434
Hipp_Right_mTBM1_PC7	SLF_AD	DTI_AD	hipp	0.1258	0.07869	0.1099	0.296729
Hipp_Right_mTBM1_PC8	SLF_AD	DTI_AD	hipp	0.09684	0.1094	0.3762	0.613454
Hipp_Right_mTBM2_PC1	SLF_AD	DTI_AD	hipp	-0.03539	0.05597	0.5272	0.736033
Hipp_Right_mTBM2_PC5	SLF_AD	DTI_AD	hipp	-0.06882	0.1461	0.6376	0.811044
Hipp_Right_mTBM2_PC9	SLF_AD	DTI_AD	hipp	0.05147	0.09333	0.5813	0.772952
Hipp_Right_mTBM3_PC1	SLF_AD	DTI_AD	hipp	-0.09003	0.06556	0.1696	0.38818
Hipp_Right_mTBM3_PC2	SLF_AD	DTI_AD	hipp	-0.06659	0.05622	0.2362	0.471359
Hipp_Right_mTBM3_PC3	SLF_AD	DTI_AD	hipp	-0.023	0.09505	0.8088	0.909601
Hipp_Right_mTBM3_PC4	SLF_AD	DTI_AD	hipp	-0.07833	0.06985	0.2621	0.500949
Hipp_Right_mTBM3_PC5	SLF_AD	DTI_AD	hipp	-0.1925	0.1037	0.0635	0.208636
Hipp_Right_mTBM3_PC6	SLF_AD	DTI_AD	hipp	-0.1132	0.0934	0.2255	0.459055
Hipp_Right_mTBM3_PC7	SLF_AD	DTI_AD	hipp	0.1352	0.1039	0.1933	0.419141
Hipp_Right_mTBM3_PC10	SLF_AD	DTI_AD	hipp	-0.1365	0.09578	0.154	0.365554
Hipp_Right_Dete_PC1	SLF_AD	DTI_AD	hipp	-0.08351	0.0636	0.1891	0.413963
Hipp_Right_Dete_PC2	SLF_AD	DTI_AD	hipp	0.06525	0.05597	0.2437	0.480017
Hipp_Right_Dete_PC3	SLF_AD	DTI_AD	hipp	-0.009468	0.09882	0.9237	0.965295
Hipp_Right_Dete_PC4	SLF_AD	DTI_AD	hipp	0.07111	0.06897	0.3025	0.544056
Hipp_Right_Dete_PC5	SLF_AD	DTI_AD	hipp	0.1884	0.09512	0.04766	0.171963
Hipp_Right_Dete_PC6	SLF_AD	DTI_AD	hipp	0.06843	0.0948	0.4704	0.694592
Hipp_Right_Dete_PC7	SLF_AD	DTI_AD	hipp	0.118	0.08866	0.1832	0.406429
Hipp_Right_Dete_PC8	SLF_AD	DTI_AD	hipp	-0.02654	0.09479	0.7795	0.894319
Hipp_Right_Eigen1_PC1	SLF_AD	DTI_AD	hipp	0.03325	0.05861	0.5705	0.765985
Hipp_Right_Eigen1_PC2	SLF_AD	DTI_AD	hipp	-0.0394	0.06071	0.5164	0.728239
Hipp_Right_Eigen1_PC3	SLF_AD	DTI_AD	hipp	-0.05476	0.05931	0.3559	0.594403
Hipp_Right_Eigen1_PC4	SLF_AD	DTI_AD	hipp	0.03059	0.05665	0.5892	0.778405
Hipp_Right_Eigen1_PC5	SLF_AD	DTI_AD	hipp	0.08849	0.08256	0.2838	0.523955
Hipp_Right_Eigen1_PC6	SLF_AD	DTI_AD	hipp	-0.04045	0.06524	0.5352	0.741571
Hipp_Right_Eigen1_PC7	SLF_AD	DTI_AD	hipp	0.02025	0.1419	0.8866	0.948228
Hipp_Right_Eigen1_PC8	SLF_AD	DTI_AD	hipp	-0.1942	0.06902	0.004897	0.0341393
Hipp_Right_Eigen1_PC9	SLF_AD	DTI_AD	hipp	-0.005081	0.1029	0.9606	0.982174
Hipp_Right_Eigen1_PC10	SLF_AD	DTI_AD	hipp	-0.097	0.1223	0.4277	0.659413
Hipp_Right_Eigen2_PC1	SLF_AD	DTI_AD	hipp	-0.04551	0.05745	0.4282	0.659863
Hipp_Right_Eigen2_PC2	SLF_AD	DTI_AD	hipp	0.07141	0.05839	0.2214	0.45423
Hipp_Right_Eigen2_PC3	SLF_AD	DTI_AD	hipp	0.1144	0.06174	0.06387	0.209429
Hipp_Right_Eigen2_PC4	SLF_AD	DTI_AD	hipp	0.0251	0.07089	0.7233	0.862357
Hipp_Right_Eigen2_PC5	SLF_AD	DTI_AD	hipp	0.2571	0.1082	0.01744	0.0857352
Hipp_Right_Eigen2_PC6	SLF_AD	DTI_AD	hipp	-0.1025	0.0725	0.1574	0.370507
Hipp_Right_Eigen2_PC7	SLF_AD	DTI_AD	hipp	0.007999	0.1396	0.9543	0.979526
Hipp_Right_Eigen2_PC8	SLF_AD	DTI_AD	hipp	-0.1079	0.09935	0.2776	0.517433
Hipp_Right_Eigen2_PC9	SLF_AD	DTI_AD	hipp	0.0689	0.06592	0.2959	0.536848
Hipp_Right_Eigen2_PC10	SLF_AD	DTI_AD	hipp	0.1173	0.07732	0.1292	0.327858
Pall_Left_RD_Mean	SLF_AD	DTI_AD	pall	-0.1458	0.06239	0.01942	0.0925493
Pall_Left_mTBM1_Mean	SLF_AD	DTI_AD	pall	-0.1977	0.07293	0.006702	0.043013
Pall_Left_mTBM3_Mean	SLF_AD	DTI_AD	pall	-0.1744	0.07165	0.01492	0.0767984
Pall_Left_Dete_Mean	SLF_AD	DTI_AD	pall	-0.185	0.07179	0.009958	0.0573886
Pall_Left_Eigen1_Mean	SLF_AD	DTI_AD	pall	-0.08541	0.05803	0.1411	0.346046
Pall_Left_Eigen2_Mean	SLF_AD	DTI_AD	pall	-0.1086	0.05895	0.06533	0.212461
Pall_Right_RD_Mean	SLF_AD	DTI_AD	pall	-0.1571	0.06643	0.01805	0.0878661
Pall_Right_mTBM1_Mean	SLF_AD	DTI_AD	pall	-0.1739	0.07615	0.02242	0.10215
Pall_Right_mTBM3_Mean	SLF_AD	DTI_AD	pall	-0.1701	0.07473	0.02282	0.103491
Pall_Right_Dete_Mean	SLF_AD	DTI_AD	pall	-0.1719	0.07502	0.02193	0.100607
Pall_Right_Eigen1_Mean	SLF_AD	DTI_AD	pall	-0.1417	0.06044	0.01903	0.0912626
Pall_Right_Eigen2_Mean	SLF_AD	DTI_AD	pall	-0.1564	0.06094	0.01028	0.0586963
Pall_Left_RD_PC2	SLF_AD	DTI_AD	pall	0.1626	0.05942	0.006207	0.0406821
Pall_Left_RD_PC6	SLF_AD	DTI_AD	pall	-0.2042	0.07631	0.007442	0.0463934
Pall_Left_Eigen2_PC5	SLF_AD	DTI_AD	pall	-0.07725	0.06774	0.2541	0.492361
Puta_Left_RD_Mean	SLF_AD	DTI_AD	puta	-0.0119	0.04911	0.8086	0.909505
Puta_Left_mTBM1_Mean	SLF_AD	DTI_AD	puta	0.04679	0.05805	0.4202	0.653083
Puta_Left_mTBM2_Mean	SLF_AD	DTI_AD	puta	-0.09256	0.07398	0.2109	0.441512
Puta_Left_mTBM3_Mean	SLF_AD	DTI_AD	puta	0.06372	0.05814	0.273	0.512852
Puta_Left_Dete_Mean	SLF_AD	DTI_AD	puta	0.05536	0.05794	0.3394	0.579345
Puta_Left_Eigen1_Mean	SLF_AD	DTI_AD	puta	0.04668	0.05021	0.3525	0.591384
Puta_Left_Eigen2_Mean	SLF_AD	DTI_AD	puta	0.04866	0.0502	0.3324	0.572921
Puta_Right_RD_Mean	SLF_AD	DTI_AD	puta	0.01207	0.04732	0.7987	0.904287
Puta_Right_mTBM1_Mean	SLF_AD	DTI_AD	puta	0.05557	0.05274	0.292	0.532987
Puta_Right_mTBM3_Mean	SLF_AD	DTI_AD	puta	0.05004	0.05108	0.3272	0.567944
Puta_Right_Dete_Mean	SLF_AD	DTI_AD	puta	0.05279	0.05168	0.307	0.548857
Puta_Right_Eigen1_Mean	SLF_AD	DTI_AD	puta	0.04052	0.04463	0.3639	0.602177
Puta_Right_Eigen2_Mean	SLF_AD	DTI_AD	puta	0.04883	0.04406	0.2678	0.507334
Puta_Left_RD_PC1	SLF_AD	DTI_AD	puta	0.05558	0.09691	0.5663	0.763062
Puta_Left_RD_PC3	SLF_AD	DTI_AD	puta	-0.1273	0.07243	0.07876	0.23974
Puta_Left_RD_PC4	SLF_AD	DTI_AD	puta	-0.01338	0.05379	0.8035	0.906687
Puta_Left_RD_PC5	SLF_AD	DTI_AD	puta	-0.1082	0.06133	0.07775	0.237839
Puta_Left_RD_PC9	SLF_AD	DTI_AD	puta	-0.1479	0.07115	0.03762	0.146564
Puta_Left_mTBM3_PC1	SLF_AD	DTI_AD	puta	-0.05292	0.1031	0.6078	0.791257
Puta_Left_mTBM3_PC7	SLF_AD	DTI_AD	puta	-0.02151	0.06223	0.7297	0.86598
Puta_Left_mTBM3_PC9	SLF_AD	DTI_AD	puta	0.1092	0.07482	0.1442	0.350708
Puta_Left_Dete_PC1	SLF_AD	DTI_AD	puta	-0.05908	0.1032	0.567	0.763626
Puta_Left_Eigen2_PC7	SLF_AD	DTI_AD	puta	-0.01492	0.06422	0.8162	0.913342
Puta_Right_RD_PC1	SLF_AD	DTI_AD	puta	0.04788	0.09485	0.6137	0.795135
Puta_Right_RD_PC4	SLF_AD	DTI_AD	puta	-0.002537	0.05024	0.9597	0.981803
Puta_Right_RD_PC7	SLF_AD	DTI_AD	puta	-0.002455	0.06966	0.9719	0.987145
Puta_Right_mTBM1_PC1	SLF_AD	DTI_AD	puta	-0.0156	0.1033	0.88	0.945072
Puta_Right_mTBM3_PC1	SLF_AD	DTI_AD	puta	-0.02558	0.09869	0.7955	0.902427
Puta_Right_Dete_PC1	SLF_AD	DTI_AD	puta	-0.02049	0.1009	0.839	0.924779
Thal_Left_RD_Mean	SLF_AD	DTI_AD	thal	-0.09442	0.05621	0.09301	0.266774
Thal_Left_mTBM1_Mean	SLF_AD	DTI_AD	thal	-0.02078	0.06491	0.7488	0.87744
Thal_Left_mTBM3_Mean	SLF_AD	DTI_AD	thal	-0.0142	0.06578	0.8291	0.920087
Thal_Left_Dete_Mean	SLF_AD	DTI_AD	thal	-0.01812	0.06495	0.7803	0.89474
Thal_Left_Eigen1_Mean	SLF_AD	DTI_AD	thal	-0.04179	0.05849	0.4749	0.698092
Thal_Left_Eigen2_Mean	SLF_AD	DTI_AD	thal	-0.05566	0.05887	0.3445	0.584155
Thal_Right_RD_Mean	SLF_AD	DTI_AD	thal	-0.1133	0.06026	0.06005	0.201075
Thal_Right_mTBM1_Mean	SLF_AD	DTI_AD	thal	-0.1239	0.07251	0.08755	0.256706
Thal_Right_mTBM3_Mean	SLF_AD	DTI_AD	thal	-0.1302	0.07008	0.0632	0.208017
Thal_Right_Dete_Mean	SLF_AD	DTI_AD	thal	-0.1268	0.07105	0.07429	0.230699
Thal_Right_Eigen1_Mean	SLF_AD	DTI_AD	thal	-0.08838	0.06113	0.1483	0.357044
Thal_Right_Eigen2_Mean	SLF_AD	DTI_AD	thal	-0.09642	0.06399	0.1319	0.331874
Thal_Left_RD_PC3	SLF_AD	DTI_AD	thal	-0.08627	0.06575	0.1895	0.414457
Thal_Left_mTBM1_PC6	SLF_AD	DTI_AD	thal	0.1856	0.06878	0.006952	0.0441731
Thal_Right_RD_PC3	SLF_AD	DTI_AD	thal	0.1041	0.06749	0.1228	0.317629
Thal_Right_mTBM2_PC1	SLF_AD	DTI_AD	thal	-0.007314	0.07505	0.9224	0.964668
Thal_Right_Eigen1_PC1	SLF_AD	DTI_AD	thal	0.01024	0.07472	0.891	0.950251
Vent_Left_RD_Mean	SLF_AD	DTI_AD	vent	0.2115	0.0461	4.467e-06	0.000104302
Vent_Left_mTBM1_Mean	SLF_AD	DTI_AD	vent	0.1657	0.04895	0.0007104	0.00761821
Vent_Left_mTBM2_Mean	SLF_AD	DTI_AD	vent	0.215	0.04699	4.764e-06	0.000110368
Vent_Left_mTBM3_Mean	SLF_AD	DTI_AD	vent	0.1315	0.05205	0.01154	0.0638948
Vent_Left_Dete_Mean	SLF_AD	DTI_AD	vent	0.1535	0.05032	0.002279	0.0190513
Vent_Left_Eigen1_Mean	SLF_AD	DTI_AD	vent	0.1691	0.04814	0.0004445	0.0052651
Vent_Left_Eigen2_Mean	SLF_AD	DTI_AD	vent	0.179	0.0471	0.0001443	0.00211154
Vent_Right_RD_Mean	SLF_AD	DTI_AD	vent	0.1752	0.04596	0.0001377	0.00203059
Vent_Right_mTBM1_Mean	SLF_AD	DTI_AD	vent	0.1314	0.05057	0.009347	0.0548382
Vent_Right_mTBM2_Mean	SLF_AD	DTI_AD	vent	0.1624	0.04397	0.0002211	0.00299514
Vent_Right_mTBM3_Mean	SLF_AD	DTI_AD	vent	0.1033	0.05251	0.04911	0.175701
Vent_Right_Dete_Mean	SLF_AD	DTI_AD	vent	0.1201	0.05122	0.019	0.0911601
Vent_Right_Eigen1_Mean	SLF_AD	DTI_AD	vent	0.1301	0.04967	0.008794	0.0524747
Vent_Right_Eigen2_Mean	SLF_AD	DTI_AD	vent	0.1372	0.04894	0.005045	0.0348592
Vent_Left_RD_PC1	SLF_AD	DTI_AD	vent	0.1998	0.04591	1.345e-05	0.000277453
Vent_Left_RD_PC2	SLF_AD	DTI_AD	vent	0.2544	0.05711	8.421e-06	0.000183593
Vent_Left_RD_PC3	SLF_AD	DTI_AD	vent	0.0681	0.04907	0.1652	0.38174
Vent_Left_RD_PC4	SLF_AD	DTI_AD	vent	-0.03523	0.0505	0.4854	0.70635
Vent_Left_RD_PC5	SLF_AD	DTI_AD	vent	0.04673	0.05583	0.4026	0.637199
Vent_Left_RD_PC6	SLF_AD	DTI_AD	vent	0.003269	0.05735	0.9545	0.979593
Vent_Left_RD_PC7	SLF_AD	DTI_AD	vent	-0.0482	0.05237	0.3573	0.595694
Vent_Left_RD_PC8	SLF_AD	DTI_AD	vent	0.03881	0.04966	0.4345	0.665043
Vent_Left_RD_PC9	SLF_AD	DTI_AD	vent	0.1107	0.05925	0.06184	0.205018
Vent_Left_RD_PC10	SLF_AD	DTI_AD	vent	-0.0415	0.05682	0.4652	0.690388
Vent_Left_mTBM1_PC1	SLF_AD	DTI_AD	vent	0.192	0.04534	2.284e-05	0.000438868
Vent_Left_mTBM1_PC3	SLF_AD	DTI_AD	vent	0.1358	0.06107	0.02621	0.114024
Vent_Left_mTBM1_PC4	SLF_AD	DTI_AD	vent	0.08085	0.05614	0.1498	0.359278
Vent_Left_mTBM1_PC6	SLF_AD	DTI_AD	vent	-0.005382	0.05184	0.9173	0.962437
Vent_Left_mTBM1_PC7	SLF_AD	DTI_AD	vent	-0.00455	0.05716	0.9366	0.97163
Vent_Left_mTBM1_PC8	SLF_AD	DTI_AD	vent	0.1178	0.06863	0.08607	0.253862
Vent_Left_mTBM1_PC9	SLF_AD	DTI_AD	vent	-0.04871	0.06185	0.431	0.662213
Vent_Left_mTBM1_PC10	SLF_AD	DTI_AD	vent	-0.05769	0.06074	0.3422	0.582066
Vent_Left_mTBM2_PC1	SLF_AD	DTI_AD	vent	0.232	0.04687	7.415e-07	2.12046e-05
Vent_Left_mTBM2_PC2	SLF_AD	DTI_AD	vent	0.1572	0.05569	0.004773	0.033491
Vent_Left_mTBM2_PC4	SLF_AD	DTI_AD	vent	-0.06148	0.05091	0.2272	0.461133
Vent_Left_mTBM2_PC7	SLF_AD	DTI_AD	vent	0.03248	0.07484	0.6643	0.827402
Vent_Left_mTBM3_PC2	SLF_AD	DTI_AD	vent	0.1629	0.04958	0.00102	0.0101356
Vent_Left_mTBM3_PC3	SLF_AD	DTI_AD	vent	0.1427	0.06113	0.01958	0.0930831
Vent_Left_mTBM3_PC4	SLF_AD	DTI_AD	vent	0.1044	0.06265	0.0958	0.271913
Vent_Left_mTBM3_PC5	SLF_AD	DTI_AD	vent	0.008599	0.07233	0.9054	0.956614
Vent_Left_mTBM3_PC6	SLF_AD	DTI_AD	vent	0.01293	0.05315	0.8078	0.909079
Vent_Left_mTBM3_PC7	SLF_AD	DTI_AD	vent	0.03714	0.05652	0.5111	0.72458
Vent_Left_mTBM3_PC8	SLF_AD	DTI_AD	vent	0.09917	0.0673	0.1406	0.345292
Vent_Left_mTBM3_PC9	SLF_AD	DTI_AD	vent	-0.0008487	0.06756	0.99	0.995688
Vent_Left_mTBM3_PC10	SLF_AD	DTI_AD	vent	-0.1162	0.0698	0.09582	0.271945
Vent_Left_Dete_PC2	SLF_AD	DTI_AD	vent	0.1606	0.05055	0.00149	0.0136462
Vent_Left_Dete_PC3	SLF_AD	DTI_AD	vent	0.1773	0.07186	0.01363	0.0720065
Vent_Left_Dete_PC4	SLF_AD	DTI_AD	vent	-0.1562	0.06589	0.01772	0.0867305
Vent_Left_Dete_PC5	SLF_AD	DTI_AD	vent	-0.008862	0.06139	0.8852	0.94768
Vent_Left_Dete_PC6	SLF_AD	DTI_AD	vent	-0.01603	0.0515	0.7555	0.881098
Vent_Left_Dete_PC7	SLF_AD	DTI_AD	vent	0.03352	0.0577	0.5613	0.759512
Vent_Left_Dete_PC8	SLF_AD	DTI_AD	vent	0.09244	0.07153	0.1962	0.422979
Vent_Left_Dete_PC9	SLF_AD	DTI_AD	vent	-0.0518	0.06542	0.4284	0.660021
Vent_Left_Eigen1_PC2	SLF_AD	DTI_AD	vent	-0.1545	0.04968	0.001864	0.0162764
Vent_Left_Eigen1_PC3	SLF_AD	DTI_AD	vent	0.202	0.05694	0.0003896	0.00474063
Vent_Left_Eigen1_PC5	SLF_AD	DTI_AD	vent	0.01029	0.04888	0.8332	0.921838
Vent_Left_Eigen1_PC6	SLF_AD	DTI_AD	vent	-0.1083	0.06125	0.07697	0.236243
Vent_Left_Eigen1_PC8	SLF_AD	DTI_AD	vent	-0.003728	0.07697	0.9614	0.982591
Vent_Left_Eigen1_PC9	SLF_AD	DTI_AD	vent	0.002603	0.07857	0.9736	0.987953
Vent_Left_Eigen1_PC10	SLF_AD	DTI_AD	vent	-0.01123	0.0707	0.8738	0.942503
Vent_Left_Eigen2_PC1	SLF_AD	DTI_AD	vent	-0.1753	0.04434	7.698e-05	0.00124403
Vent_Left_Eigen2_PC3	SLF_AD	DTI_AD	vent	0.1674	0.05441	0.002092	0.0178108
Vent_Left_Eigen2_PC4	SLF_AD	DTI_AD	vent	-0.01733	0.04934	0.7254	0.86342
Vent_Left_Eigen2_PC6	SLF_AD	DTI_AD	vent	-0.1004	0.05755	0.08095	0.244054
Vent_Left_Eigen2_PC7	SLF_AD	DTI_AD	vent	-0.06946	0.07029	0.3231	0.564103
Vent_Left_Eigen2_PC8	SLF_AD	DTI_AD	vent	0.1116	0.05532	0.04361	0.161904
Vent_Left_Eigen2_PC9	SLF_AD	DTI_AD	vent	-0.1463	0.05526	0.00813	0.0495579
Vent_Left_Eigen2_PC10	SLF_AD	DTI_AD	vent	-0.1353	0.05889	0.02158	0.0995443
Vent_Right_RD_PC1	SLF_AD	DTI_AD	vent	0.1672	0.04473	0.0001847	0.00258836
Vent_Right_RD_PC2	SLF_AD	DTI_AD	vent	-0.1813	0.05587	0.001175	0.0113288
Vent_Right_RD_PC3	SLF_AD	DTI_AD	vent	0.009368	0.05069	0.8534	0.932101
Vent_Right_RD_PC4	SLF_AD	DTI_AD	vent	0.06139	0.05977	0.3044	0.546171
Vent_Right_RD_PC5	SLF_AD	DTI_AD	vent	-0.1069	0.04865	0.02805	0.119555
Vent_Right_RD_PC6	SLF_AD	DTI_AD	vent	0.003348	0.05661	0.9528	0.978832
Vent_Right_RD_PC7	SLF_AD	DTI_AD	vent	-0.05971	0.05052	0.2373	0.472671
Vent_Right_RD_PC8	SLF_AD	DTI_AD	vent	0.1272	0.0579	0.02809	0.119661
Vent_Right_RD_PC9	SLF_AD	DTI_AD	vent	0.1258	0.05217	0.01591	0.080418
Vent_Right_RD_PC10	SLF_AD	DTI_AD	vent	0.03395	0.05683	0.5502	0.752039
Vent_Right_mTBM1_PC2	SLF_AD	DTI_AD	vent	0.1337	0.04484	0.002877	0.0228315
Vent_Right_mTBM1_PC3	SLF_AD	DTI_AD	vent	0.09605	0.05779	0.09647	0.273187
Vent_Right_mTBM1_PC4	SLF_AD	DTI_AD	vent	-0.1486	0.05702	0.009159	0.0540186
Vent_Right_mTBM1_PC6	SLF_AD	DTI_AD	vent	-0.03949	0.05381	0.463	0.68851
Vent_Right_mTBM1_PC7	SLF_AD	DTI_AD	vent	-0.06982	0.06091	0.2517	0.489606
Vent_Right_mTBM1_PC8	SLF_AD	DTI_AD	vent	-0.03988	0.07249	0.5822	0.773641
Vent_Right_mTBM1_PC9	SLF_AD	DTI_AD	vent	-0.09926	0.06665	0.1364	0.338776
Vent_Right_mTBM1_PC10	SLF_AD	DTI_AD	vent	-0.06559	0.06099	0.2822	0.522473
Vent_Right_mTBM2_PC1	SLF_AD	DTI_AD	vent	0.1781	0.04454	6.373e-05	0.00106242
Vent_Right_mTBM2_PC3	SLF_AD	DTI_AD	vent	-0.1973	0.05657	0.0004871	0.00567493
Vent_Right_mTBM2_PC4	SLF_AD	DTI_AD	vent	-0.05353	0.04281	0.2112	0.44178
Vent_Right_mTBM2_PC10	SLF_AD	DTI_AD	vent	0.09841	0.07646	0.198	0.425201
Vent_Right_mTBM3_PC2	SLF_AD	DTI_AD	vent	0.1446	0.04534	0.001431	0.0132192
Vent_Right_mTBM3_PC3	SLF_AD	DTI_AD	vent	0.107	0.05533	0.05317	0.185337
Vent_Right_mTBM3_PC4	SLF_AD	DTI_AD	vent	0.114	0.06845	0.0958	0.271913
Vent_Right_mTBM3_PC6	SLF_AD	DTI_AD	vent	0.003329	0.05079	0.9477	0.97659
Vent_Right_mTBM3_PC7	SLF_AD	DTI_AD	vent	0.06362	0.06542	0.3308	0.571428
Vent_Right_mTBM3_PC8	SLF_AD	DTI_AD	vent	0.1574	0.1072	0.142	0.347518
Vent_Right_mTBM3_PC9	SLF_AD	DTI_AD	vent	-0.0785	0.05763	0.1731	0.393058
Vent_Right_mTBM3_PC10	SLF_AD	DTI_AD	vent	0.07418	0.05921	0.2103	0.440839
Vent_Right_Dete_PC2	SLF_AD	DTI_AD	vent	0.1419	0.04471	0.001502	0.0137388
Vent_Right_Dete_PC3	SLF_AD	DTI_AD	vent	-0.1122	0.05757	0.05125	0.180967
Vent_Right_Dete_PC5	SLF_AD	DTI_AD	vent	-0.1297	0.05364	0.01564	0.0794546
Vent_Right_Dete_PC6	SLF_AD	DTI_AD	vent	0.0004	0.05376	0.9941	0.997067
Vent_Right_Dete_PC7	SLF_AD	DTI_AD	vent	0.06711	0.06423	0.2961	0.536985
Vent_Right_Dete_PC9	SLF_AD	DTI_AD	vent	0.07227	0.05593	0.1963	0.423108
Vent_Right_Dete_PC10	SLF_AD	DTI_AD	vent	0.03504	0.06176	0.5705	0.765985
Vent_Right_Eigen1_PC2	SLF_AD	DTI_AD	vent	0.1613	0.0529	0.002289	0.0191215
Vent_Right_Eigen1_PC4	SLF_AD	DTI_AD	vent	-0.1781	0.05163	0.0005611	0.00632842
Vent_Right_Eigen1_PC5	SLF_AD	DTI_AD	vent	-0.03907	0.05792	0.4999	0.71686
Vent_Right_Eigen1_PC7	SLF_AD	DTI_AD	vent	0.01661	0.05803	0.7747	0.891826
Vent_Right_Eigen1_PC9	SLF_AD	DTI_AD	vent	0.09144	0.05409	0.09092	0.263194
Vent_Right_Eigen2_PC2	SLF_AD	DTI_AD	vent	-0.1274	0.04466	0.004325	0.0311099
Vent_Right_Eigen2_PC3	SLF_AD	DTI_AD	vent	-0.1714	0.05295	0.001208	0.0115765
Vent_Right_Eigen2_PC4	SLF_AD	DTI_AD	vent	0.1124	0.06389	0.07859	0.239445
Vent_Right_Eigen2_PC5	SLF_AD	DTI_AD	vent	-0.0008167	0.0793	0.9918	0.996433
Vent_Right_Eigen2_PC6	SLF_AD	DTI_AD	vent	-0.005173	0.05417	0.9239	0.965419
Vent_Right_Eigen2_PC7	SLF_AD	DTI_AD	vent	0.1084	0.05538	0.05039	0.178824
Vent_Right_Eigen2_PC9	SLF_AD	DTI_AD	vent	0.113	0.06171	0.06703	0.216001
Accu_Left_RD_Mean	SS_AD	DTI_AD	accu	NA	NA	NA	NA
Accu_Left_mTBM1_Mean	SS_AD	DTI_AD	accu	NA	NA	NA	NA
Accu_Left_mTBM3_Mean	SS_AD	DTI_AD	accu	NA	NA	NA	NA
Accu_Left_Dete_Mean	SS_AD	DTI_AD	accu	NA	NA	NA	NA
Accu_Left_Eigen1_Mean	SS_AD	DTI_AD	accu	NA	NA	NA	NA
Accu_Left_Eigen2_Mean	SS_AD	DTI_AD	accu	NA	NA	NA	NA
Accu_Right_RD_Mean	SS_AD	DTI_AD	accu	NA	NA	NA	NA
Accu_Right_mTBM1_Mean	SS_AD	DTI_AD	accu	NA	NA	NA	NA
Accu_Right_mTBM3_Mean	SS_AD	DTI_AD	accu	NA	NA	NA	NA
Accu_Right_Dete_Mean	SS_AD	DTI_AD	accu	NA	NA	NA	NA
Accu_Right_Eigen1_Mean	SS_AD	DTI_AD	accu	NA	NA	NA	NA
Accu_Right_Eigen2_Mean	SS_AD	DTI_AD	accu	NA	NA	NA	NA
Accu_Left_RD_PC1	SS_AD	DTI_AD	accu	NA	NA	NA	NA
Accu_Left_RD_PC2	SS_AD	DTI_AD	accu	NA	NA	NA	NA
Accu_Left_RD_PC4	SS_AD	DTI_AD	accu	NA	NA	NA	NA
Accu_Left_Eigen1_PC2	SS_AD	DTI_AD	accu	NA	NA	NA	NA
Accu_Left_Eigen2_PC2	SS_AD	DTI_AD	accu	NA	NA	NA	NA
Accu_Right_RD_PC1	SS_AD	DTI_AD	accu	NA	NA	NA	NA
Accu_Right_RD_PC4	SS_AD	DTI_AD	accu	NA	NA	NA	NA
Accu_Right_RD_PC8	SS_AD	DTI_AD	accu	NA	NA	NA	NA
Accu_Right_mTBM1_PC1	SS_AD	DTI_AD	accu	NA	NA	NA	NA
Accu_Right_mTBM3_PC1	SS_AD	DTI_AD	accu	NA	NA	NA	NA
Accu_Right_Dete_PC1	SS_AD	DTI_AD	accu	NA	NA	NA	NA
Accu_Right_Eigen1_PC3	SS_AD	DTI_AD	accu	NA	NA	NA	NA
Accu_Right_Eigen2_PC3	SS_AD	DTI_AD	accu	NA	NA	NA	NA
Amyg_Left_RD_Mean	SS_AD	DTI_AD	amyg	NA	NA	NA	NA
Amyg_Left_Eigen1_Mean	SS_AD	DTI_AD	amyg	NA	NA	NA	NA
Amyg_Left_Eigen2_Mean	SS_AD	DTI_AD	amyg	NA	NA	NA	NA
Amyg_Right_RD_Mean	SS_AD	DTI_AD	amyg	NA	NA	NA	NA
Amyg_Right_Eigen1_Mean	SS_AD	DTI_AD	amyg	NA	NA	NA	NA
Amyg_Right_Eigen2_Mean	SS_AD	DTI_AD	amyg	NA	NA	NA	NA
Amyg_Left_RD_PC3	SS_AD	DTI_AD	amyg	NA	NA	NA	NA
Amyg_Left_Eigen2_PC7	SS_AD	DTI_AD	amyg	NA	NA	NA	NA
Amyg_Right_RD_PC3	SS_AD	DTI_AD	amyg	NA	NA	NA	NA
Amyg_Right_Dete_PC4	SS_AD	DTI_AD	amyg	NA	NA	NA	NA
Caud_Left_RD_Mean	SS_AD	DTI_AD	caud	NA	NA	NA	NA
Caud_Left_mTBM1_Mean	SS_AD	DTI_AD	caud	NA	NA	NA	NA
Caud_Left_mTBM2_Mean	SS_AD	DTI_AD	caud	NA	NA	NA	NA
Caud_Left_mTBM3_Mean	SS_AD	DTI_AD	caud	NA	NA	NA	NA
Caud_Left_Dete_Mean	SS_AD	DTI_AD	caud	NA	NA	NA	NA
Caud_Left_Eigen1_Mean	SS_AD	DTI_AD	caud	NA	NA	NA	NA
Caud_Left_Eigen2_Mean	SS_AD	DTI_AD	caud	NA	NA	NA	NA
Caud_Right_RD_Mean	SS_AD	DTI_AD	caud	NA	NA	NA	NA
Caud_Right_mTBM2_Mean	SS_AD	DTI_AD	caud	NA	NA	NA	NA
Caud_Right_Eigen1_Mean	SS_AD	DTI_AD	caud	NA	NA	NA	NA
Caud_Right_Eigen2_Mean	SS_AD	DTI_AD	caud	NA	NA	NA	NA
Caud_Left_RD_PC1	SS_AD	DTI_AD	caud	NA	NA	NA	NA
Caud_Left_RD_PC3	SS_AD	DTI_AD	caud	NA	NA	NA	NA
Caud_Left_RD_PC4	SS_AD	DTI_AD	caud	NA	NA	NA	NA
Caud_Left_RD_PC5	SS_AD	DTI_AD	caud	NA	NA	NA	NA
Caud_Left_mTBM1_PC2	SS_AD	DTI_AD	caud	NA	NA	NA	NA
Caud_Left_mTBM2_PC2	SS_AD	DTI_AD	caud	NA	NA	NA	NA
Caud_Left_mTBM3_PC2	SS_AD	DTI_AD	caud	NA	NA	NA	NA
Caud_Left_mTBM3_PC7	SS_AD	DTI_AD	caud	NA	NA	NA	NA
Caud_Left_Dete_PC2	SS_AD	DTI_AD	caud	NA	NA	NA	NA
Caud_Left_Dete_PC7	SS_AD	DTI_AD	caud	NA	NA	NA	NA
Caud_Right_RD_PC4	SS_AD	DTI_AD	caud	NA	NA	NA	NA
Caud_Right_RD_PC6	SS_AD	DTI_AD	caud	NA	NA	NA	NA
Caud_Right_RD_PC8	SS_AD	DTI_AD	caud	NA	NA	NA	NA
Hipp_Left_RD_Mean	SS_AD	DTI_AD	hipp	NA	NA	NA	NA
Hipp_Left_mTBM1_Mean	SS_AD	DTI_AD	hipp	NA	NA	NA	NA
Hipp_Left_mTBM2_Mean	SS_AD	DTI_AD	hipp	NA	NA	NA	NA
Hipp_Left_mTBM3_Mean	SS_AD	DTI_AD	hipp	NA	NA	NA	NA
Hipp_Left_Dete_Mean	SS_AD	DTI_AD	hipp	NA	NA	NA	NA
Hipp_Left_Eigen1_Mean	SS_AD	DTI_AD	hipp	NA	NA	NA	NA
Hipp_Left_Eigen2_Mean	SS_AD	DTI_AD	hipp	NA	NA	NA	NA
Hipp_Right_RD_Mean	SS_AD	DTI_AD	hipp	NA	NA	NA	NA
Hipp_Right_mTBM1_Mean	SS_AD	DTI_AD	hipp	NA	NA	NA	NA
Hipp_Right_mTBM2_Mean	SS_AD	DTI_AD	hipp	NA	NA	NA	NA
Hipp_Right_mTBM3_Mean	SS_AD	DTI_AD	hipp	NA	NA	NA	NA
Hipp_Right_Dete_Mean	SS_AD	DTI_AD	hipp	NA	NA	NA	NA
Hipp_Right_Eigen1_Mean	SS_AD	DTI_AD	hipp	NA	NA	NA	NA
Hipp_Right_Eigen2_Mean	SS_AD	DTI_AD	hipp	NA	NA	NA	NA
Hipp_Left_RD_PC1	SS_AD	DTI_AD	hipp	NA	NA	NA	NA
Hipp_Left_RD_PC2	SS_AD	DTI_AD	hipp	NA	NA	NA	NA
Hipp_Left_RD_PC3	SS_AD	DTI_AD	hipp	NA	NA	NA	NA
Hipp_Left_RD_PC4	SS_AD	DTI_AD	hipp	NA	NA	NA	NA
Hipp_Left_RD_PC5	SS_AD	DTI_AD	hipp	NA	NA	NA	NA
Hipp_Left_RD_PC6	SS_AD	DTI_AD	hipp	NA	NA	NA	NA
Hipp_Left_RD_PC7	SS_AD	DTI_AD	hipp	NA	NA	NA	NA
Hipp_Left_RD_PC8	SS_AD	DTI_AD	hipp	NA	NA	NA	NA
Hipp_Left_RD_PC9	SS_AD	DTI_AD	hipp	NA	NA	NA	NA
Hipp_Left_RD_PC10	SS_AD	DTI_AD	hipp	NA	NA	NA	NA
Hipp_Left_mTBM1_PC1	SS_AD	DTI_AD	hipp	NA	NA	NA	NA
Hipp_Left_mTBM1_PC2	SS_AD	DTI_AD	hipp	NA	NA	NA	NA
Hipp_Left_mTBM1_PC3	SS_AD	DTI_AD	hipp	NA	NA	NA	NA
Hipp_Left_mTBM1_PC4	SS_AD	DTI_AD	hipp	NA	NA	NA	NA
Hipp_Left_mTBM1_PC5	SS_AD	DTI_AD	hipp	NA	NA	NA	NA
Hipp_Left_mTBM1_PC6	SS_AD	DTI_AD	hipp	NA	NA	NA	NA
Hipp_Left_mTBM1_PC8	SS_AD	DTI_AD	hipp	NA	NA	NA	NA
Hipp_Left_mTBM2_PC1	SS_AD	DTI_AD	hipp	NA	NA	NA	NA
Hipp_Left_mTBM2_PC2	SS_AD	DTI_AD	hipp	NA	NA	NA	NA
Hipp_Left_mTBM2_PC3	SS_AD	DTI_AD	hipp	NA	NA	NA	NA
Hipp_Left_mTBM2_PC4	SS_AD	DTI_AD	hipp	NA	NA	NA	NA
Hipp_Left_mTBM2_PC5	SS_AD	DTI_AD	hipp	NA	NA	NA	NA
Hipp_Left_mTBM3_PC1	SS_AD	DTI_AD	hipp	NA	NA	NA	NA
Hipp_Left_mTBM3_PC2	SS_AD	DTI_AD	hipp	NA	NA	NA	NA
Hipp_Left_mTBM3_PC3	SS_AD	DTI_AD	hipp	NA	NA	NA	NA
Hipp_Left_mTBM3_PC4	SS_AD	DTI_AD	hipp	NA	NA	NA	NA
Hipp_Left_mTBM3_PC5	SS_AD	DTI_AD	hipp	NA	NA	NA	NA
Hipp_Left_mTBM3_PC6	SS_AD	DTI_AD	hipp	NA	NA	NA	NA
Hipp_Left_mTBM3_PC7	SS_AD	DTI_AD	hipp	NA	NA	NA	NA
Hipp_Left_Dete_PC1	SS_AD	DTI_AD	hipp	NA	NA	NA	NA
Hipp_Left_Dete_PC2	SS_AD	DTI_AD	hipp	NA	NA	NA	NA
Hipp_Left_Dete_PC3	SS_AD	DTI_AD	hipp	NA	NA	NA	NA
Hipp_Left_Dete_PC4	SS_AD	DTI_AD	hipp	NA	NA	NA	NA
Hipp_Left_Dete_PC5	SS_AD	DTI_AD	hipp	NA	NA	NA	NA
Hipp_Left_Dete_PC6	SS_AD	DTI_AD	hipp	NA	NA	NA	NA
Hipp_Left_Dete_PC7	SS_AD	DTI_AD	hipp	NA	NA	NA	NA
Hipp_Left_Dete_PC8	SS_AD	DTI_AD	hipp	NA	NA	NA	NA
Hipp_Left_Eigen1_PC1	SS_AD	DTI_AD	hipp	NA	NA	NA	NA
Hipp_Left_Eigen1_PC2	SS_AD	DTI_AD	hipp	NA	NA	NA	NA
Hipp_Left_Eigen1_PC3	SS_AD	DTI_AD	hipp	NA	NA	NA	NA
Hipp_Left_Eigen1_PC4	SS_AD	DTI_AD	hipp	NA	NA	NA	NA
Hipp_Left_Eigen1_PC5	SS_AD	DTI_AD	hipp	NA	NA	NA	NA
Hipp_Left_Eigen1_PC6	SS_AD	DTI_AD	hipp	NA	NA	NA	NA
Hipp_Left_Eigen1_PC8	SS_AD	DTI_AD	hipp	NA	NA	NA	NA
Hipp_Left_Eigen1_PC9	SS_AD	DTI_AD	hipp	NA	NA	NA	NA
Hipp_Left_Eigen1_PC10	SS_AD	DTI_AD	hipp	NA	NA	NA	NA
Hipp_Left_Eigen2_PC1	SS_AD	DTI_AD	hipp	NA	NA	NA	NA
Hipp_Left_Eigen2_PC2	SS_AD	DTI_AD	hipp	NA	NA	NA	NA
Hipp_Left_Eigen2_PC3	SS_AD	DTI_AD	hipp	NA	NA	NA	NA
Hipp_Left_Eigen2_PC4	SS_AD	DTI_AD	hipp	NA	NA	NA	NA
Hipp_Left_Eigen2_PC5	SS_AD	DTI_AD	hipp	NA	NA	NA	NA
Hipp_Left_Eigen2_PC6	SS_AD	DTI_AD	hipp	NA	NA	NA	NA
Hipp_Left_Eigen2_PC7	SS_AD	DTI_AD	hipp	NA	NA	NA	NA
Hipp_Left_Eigen2_PC8	SS_AD	DTI_AD	hipp	NA	NA	NA	NA
Hipp_Left_Eigen2_PC10	SS_AD	DTI_AD	hipp	NA	NA	NA	NA
Hipp_Right_RD_PC1	SS_AD	DTI_AD	hipp	NA	NA	NA	NA
Hipp_Right_RD_PC2	SS_AD	DTI_AD	hipp	NA	NA	NA	NA
Hipp_Right_RD_PC3	SS_AD	DTI_AD	hipp	NA	NA	NA	NA
Hipp_Right_RD_PC4	SS_AD	DTI_AD	hipp	NA	NA	NA	NA
Hipp_Right_RD_PC5	SS_AD	DTI_AD	hipp	NA	NA	NA	NA
Hipp_Right_RD_PC6	SS_AD	DTI_AD	hipp	NA	NA	NA	NA
Hipp_Right_RD_PC7	SS_AD	DTI_AD	hipp	NA	NA	NA	NA
Hipp_Right_RD_PC8	SS_AD	DTI_AD	hipp	NA	NA	NA	NA
Hipp_Right_RD_PC9	SS_AD	DTI_AD	hipp	NA	NA	NA	NA
Hipp_Right_RD_PC10	SS_AD	DTI_AD	hipp	NA	NA	NA	NA
Hipp_Right_mTBM1_PC1	SS_AD	DTI_AD	hipp	NA	NA	NA	NA
Hipp_Right_mTBM1_PC2	SS_AD	DTI_AD	hipp	NA	NA	NA	NA
Hipp_Right_mTBM1_PC3	SS_AD	DTI_AD	hipp	NA	NA	NA	NA
Hipp_Right_mTBM1_PC4	SS_AD	DTI_AD	hipp	NA	NA	NA	NA
Hipp_Right_mTBM1_PC5	SS_AD	DTI_AD	hipp	NA	NA	NA	NA
Hipp_Right_mTBM1_PC6	SS_AD	DTI_AD	hipp	NA	NA	NA	NA
Hipp_Right_mTBM1_PC7	SS_AD	DTI_AD	hipp	NA	NA	NA	NA
Hipp_Right_mTBM1_PC8	SS_AD	DTI_AD	hipp	NA	NA	NA	NA
Hipp_Right_mTBM2_PC1	SS_AD	DTI_AD	hipp	NA	NA	NA	NA
Hipp_Right_mTBM2_PC5	SS_AD	DTI_AD	hipp	NA	NA	NA	NA
Hipp_Right_mTBM2_PC9	SS_AD	DTI_AD	hipp	NA	NA	NA	NA
Hipp_Right_mTBM3_PC1	SS_AD	DTI_AD	hipp	NA	NA	NA	NA
Hipp_Right_mTBM3_PC2	SS_AD	DTI_AD	hipp	NA	NA	NA	NA
Hipp_Right_mTBM3_PC3	SS_AD	DTI_AD	hipp	NA	NA	NA	NA
Hipp_Right_mTBM3_PC4	SS_AD	DTI_AD	hipp	NA	NA	NA	NA
Hipp_Right_mTBM3_PC5	SS_AD	DTI_AD	hipp	NA	NA	NA	NA
Hipp_Right_mTBM3_PC6	SS_AD	DTI_AD	hipp	NA	NA	NA	NA
Hipp_Right_mTBM3_PC7	SS_AD	DTI_AD	hipp	NA	NA	NA	NA
Hipp_Right_mTBM3_PC10	SS_AD	DTI_AD	hipp	NA	NA	NA	NA
Hipp_Right_Dete_PC1	SS_AD	DTI_AD	hipp	NA	NA	NA	NA
Hipp_Right_Dete_PC2	SS_AD	DTI_AD	hipp	NA	NA	NA	NA
Hipp_Right_Dete_PC3	SS_AD	DTI_AD	hipp	NA	NA	NA	NA
Hipp_Right_Dete_PC4	SS_AD	DTI_AD	hipp	NA	NA	NA	NA
Hipp_Right_Dete_PC5	SS_AD	DTI_AD	hipp	NA	NA	NA	NA
Hipp_Right_Dete_PC6	SS_AD	DTI_AD	hipp	NA	NA	NA	NA
Hipp_Right_Dete_PC7	SS_AD	DTI_AD	hipp	NA	NA	NA	NA
Hipp_Right_Dete_PC8	SS_AD	DTI_AD	hipp	NA	NA	NA	NA
Hipp_Right_Eigen1_PC1	SS_AD	DTI_AD	hipp	NA	NA	NA	NA
Hipp_Right_Eigen1_PC2	SS_AD	DTI_AD	hipp	NA	NA	NA	NA
Hipp_Right_Eigen1_PC3	SS_AD	DTI_AD	hipp	NA	NA	NA	NA
Hipp_Right_Eigen1_PC4	SS_AD	DTI_AD	hipp	NA	NA	NA	NA
Hipp_Right_Eigen1_PC5	SS_AD	DTI_AD	hipp	NA	NA	NA	NA
Hipp_Right_Eigen1_PC6	SS_AD	DTI_AD	hipp	NA	NA	NA	NA
Hipp_Right_Eigen1_PC7	SS_AD	DTI_AD	hipp	NA	NA	NA	NA
Hipp_Right_Eigen1_PC8	SS_AD	DTI_AD	hipp	NA	NA	NA	NA
Hipp_Right_Eigen1_PC9	SS_AD	DTI_AD	hipp	NA	NA	NA	NA
Hipp_Right_Eigen1_PC10	SS_AD	DTI_AD	hipp	NA	NA	NA	NA
Hipp_Right_Eigen2_PC1	SS_AD	DTI_AD	hipp	NA	NA	NA	NA
Hipp_Right_Eigen2_PC2	SS_AD	DTI_AD	hipp	NA	NA	NA	NA
Hipp_Right_Eigen2_PC3	SS_AD	DTI_AD	hipp	NA	NA	NA	NA
Hipp_Right_Eigen2_PC4	SS_AD	DTI_AD	hipp	NA	NA	NA	NA
Hipp_Right_Eigen2_PC5	SS_AD	DTI_AD	hipp	NA	NA	NA	NA
Hipp_Right_Eigen2_PC6	SS_AD	DTI_AD	hipp	NA	NA	NA	NA
Hipp_Right_Eigen2_PC7	SS_AD	DTI_AD	hipp	NA	NA	NA	NA
Hipp_Right_Eigen2_PC8	SS_AD	DTI_AD	hipp	NA	NA	NA	NA
Hipp_Right_Eigen2_PC9	SS_AD	DTI_AD	hipp	NA	NA	NA	NA
Hipp_Right_Eigen2_PC10	SS_AD	DTI_AD	hipp	NA	NA	NA	NA
Pall_Left_RD_Mean	SS_AD	DTI_AD	pall	NA	NA	NA	NA
Pall_Left_mTBM1_Mean	SS_AD	DTI_AD	pall	NA	NA	NA	NA
Pall_Left_mTBM3_Mean	SS_AD	DTI_AD	pall	NA	NA	NA	NA
Pall_Left_Dete_Mean	SS_AD	DTI_AD	pall	NA	NA	NA	NA
Pall_Left_Eigen1_Mean	SS_AD	DTI_AD	pall	NA	NA	NA	NA
Pall_Left_Eigen2_Mean	SS_AD	DTI_AD	pall	NA	NA	NA	NA
Pall_Right_RD_Mean	SS_AD	DTI_AD	pall	NA	NA	NA	NA
Pall_Right_mTBM1_Mean	SS_AD	DTI_AD	pall	NA	NA	NA	NA
Pall_Right_mTBM3_Mean	SS_AD	DTI_AD	pall	NA	NA	NA	NA
Pall_Right_Dete_Mean	SS_AD	DTI_AD	pall	NA	NA	NA	NA
Pall_Right_Eigen1_Mean	SS_AD	DTI_AD	pall	NA	NA	NA	NA
Pall_Right_Eigen2_Mean	SS_AD	DTI_AD	pall	NA	NA	NA	NA
Pall_Left_RD_PC2	SS_AD	DTI_AD	pall	NA	NA	NA	NA
Pall_Left_RD_PC6	SS_AD	DTI_AD	pall	NA	NA	NA	NA
Pall_Left_Eigen2_PC5	SS_AD	DTI_AD	pall	NA	NA	NA	NA
Puta_Left_RD_Mean	SS_AD	DTI_AD	puta	NA	NA	NA	NA
Puta_Left_mTBM1_Mean	SS_AD	DTI_AD	puta	NA	NA	NA	NA
Puta_Left_mTBM2_Mean	SS_AD	DTI_AD	puta	NA	NA	NA	NA
Puta_Left_mTBM3_Mean	SS_AD	DTI_AD	puta	NA	NA	NA	NA
Puta_Left_Dete_Mean	SS_AD	DTI_AD	puta	NA	NA	NA	NA
Puta_Left_Eigen1_Mean	SS_AD	DTI_AD	puta	NA	NA	NA	NA
Puta_Left_Eigen2_Mean	SS_AD	DTI_AD	puta	NA	NA	NA	NA
Puta_Right_RD_Mean	SS_AD	DTI_AD	puta	NA	NA	NA	NA
Puta_Right_mTBM1_Mean	SS_AD	DTI_AD	puta	NA	NA	NA	NA
Puta_Right_mTBM3_Mean	SS_AD	DTI_AD	puta	NA	NA	NA	NA
Puta_Right_Dete_Mean	SS_AD	DTI_AD	puta	NA	NA	NA	NA
Puta_Right_Eigen1_Mean	SS_AD	DTI_AD	puta	NA	NA	NA	NA
Puta_Right_Eigen2_Mean	SS_AD	DTI_AD	puta	NA	NA	NA	NA
Puta_Left_RD_PC1	SS_AD	DTI_AD	puta	NA	NA	NA	NA
Puta_Left_RD_PC3	SS_AD	DTI_AD	puta	NA	NA	NA	NA
Puta_Left_RD_PC4	SS_AD	DTI_AD	puta	NA	NA	NA	NA
Puta_Left_RD_PC5	SS_AD	DTI_AD	puta	NA	NA	NA	NA
Puta_Left_RD_PC9	SS_AD	DTI_AD	puta	NA	NA	NA	NA
Puta_Left_mTBM3_PC1	SS_AD	DTI_AD	puta	NA	NA	NA	NA
Puta_Left_mTBM3_PC7	SS_AD	DTI_AD	puta	NA	NA	NA	NA
Puta_Left_mTBM3_PC9	SS_AD	DTI_AD	puta	NA	NA	NA	NA
Puta_Left_Dete_PC1	SS_AD	DTI_AD	puta	NA	NA	NA	NA
Puta_Left_Eigen2_PC7	SS_AD	DTI_AD	puta	NA	NA	NA	NA
Puta_Right_RD_PC1	SS_AD	DTI_AD	puta	NA	NA	NA	NA
Puta_Right_RD_PC4	SS_AD	DTI_AD	puta	NA	NA	NA	NA
Puta_Right_RD_PC7	SS_AD	DTI_AD	puta	NA	NA	NA	NA
Puta_Right_mTBM1_PC1	SS_AD	DTI_AD	puta	NA	NA	NA	NA
Puta_Right_mTBM3_PC1	SS_AD	DTI_AD	puta	NA	NA	NA	NA
Puta_Right_Dete_PC1	SS_AD	DTI_AD	puta	NA	NA	NA	NA
Thal_Left_RD_Mean	SS_AD	DTI_AD	thal	NA	NA	NA	NA
Thal_Left_mTBM1_Mean	SS_AD	DTI_AD	thal	NA	NA	NA	NA
Thal_Left_mTBM3_Mean	SS_AD	DTI_AD	thal	NA	NA	NA	NA
Thal_Left_Dete_Mean	SS_AD	DTI_AD	thal	NA	NA	NA	NA
Thal_Left_Eigen1_Mean	SS_AD	DTI_AD	thal	NA	NA	NA	NA
Thal_Left_Eigen2_Mean	SS_AD	DTI_AD	thal	NA	NA	NA	NA
Thal_Right_RD_Mean	SS_AD	DTI_AD	thal	NA	NA	NA	NA
Thal_Right_mTBM1_Mean	SS_AD	DTI_AD	thal	NA	NA	NA	NA
Thal_Right_mTBM3_Mean	SS_AD	DTI_AD	thal	NA	NA	NA	NA
Thal_Right_Dete_Mean	SS_AD	DTI_AD	thal	NA	NA	NA	NA
Thal_Right_Eigen1_Mean	SS_AD	DTI_AD	thal	NA	NA	NA	NA
Thal_Right_Eigen2_Mean	SS_AD	DTI_AD	thal	NA	NA	NA	NA
Thal_Left_RD_PC3	SS_AD	DTI_AD	thal	NA	NA	NA	NA
Thal_Left_mTBM1_PC6	SS_AD	DTI_AD	thal	NA	NA	NA	NA
Thal_Right_RD_PC3	SS_AD	DTI_AD	thal	NA	NA	NA	NA
Thal_Right_mTBM2_PC1	SS_AD	DTI_AD	thal	NA	NA	NA	NA
Thal_Right_Eigen1_PC1	SS_AD	DTI_AD	thal	NA	NA	NA	NA
Vent_Left_RD_Mean	SS_AD	DTI_AD	vent	NA	NA	NA	NA
Vent_Left_mTBM1_Mean	SS_AD	DTI_AD	vent	NA	NA	NA	NA
Vent_Left_mTBM2_Mean	SS_AD	DTI_AD	vent	NA	NA	NA	NA
Vent_Left_mTBM3_Mean	SS_AD	DTI_AD	vent	NA	NA	NA	NA
Vent_Left_Dete_Mean	SS_AD	DTI_AD	vent	NA	NA	NA	NA
Vent_Left_Eigen1_Mean	SS_AD	DTI_AD	vent	NA	NA	NA	NA
Vent_Left_Eigen2_Mean	SS_AD	DTI_AD	vent	NA	NA	NA	NA
Vent_Right_RD_Mean	SS_AD	DTI_AD	vent	NA	NA	NA	NA
Vent_Right_mTBM1_Mean	SS_AD	DTI_AD	vent	NA	NA	NA	NA
Vent_Right_mTBM2_Mean	SS_AD	DTI_AD	vent	NA	NA	NA	NA
Vent_Right_mTBM3_Mean	SS_AD	DTI_AD	vent	NA	NA	NA	NA
Vent_Right_Dete_Mean	SS_AD	DTI_AD	vent	NA	NA	NA	NA
Vent_Right_Eigen1_Mean	SS_AD	DTI_AD	vent	NA	NA	NA	NA
Vent_Right_Eigen2_Mean	SS_AD	DTI_AD	vent	NA	NA	NA	NA
Vent_Left_RD_PC1	SS_AD	DTI_AD	vent	NA	NA	NA	NA
Vent_Left_RD_PC2	SS_AD	DTI_AD	vent	NA	NA	NA	NA
Vent_Left_RD_PC3	SS_AD	DTI_AD	vent	NA	NA	NA	NA
Vent_Left_RD_PC4	SS_AD	DTI_AD	vent	NA	NA	NA	NA
Vent_Left_RD_PC5	SS_AD	DTI_AD	vent	NA	NA	NA	NA
Vent_Left_RD_PC6	SS_AD	DTI_AD	vent	NA	NA	NA	NA
Vent_Left_RD_PC7	SS_AD	DTI_AD	vent	NA	NA	NA	NA
Vent_Left_RD_PC8	SS_AD	DTI_AD	vent	NA	NA	NA	NA
Vent_Left_RD_PC9	SS_AD	DTI_AD	vent	NA	NA	NA	NA
Vent_Left_RD_PC10	SS_AD	DTI_AD	vent	NA	NA	NA	NA
Vent_Left_mTBM1_PC1	SS_AD	DTI_AD	vent	NA	NA	NA	NA
Vent_Left_mTBM1_PC3	SS_AD	DTI_AD	vent	NA	NA	NA	NA
Vent_Left_mTBM1_PC4	SS_AD	DTI_AD	vent	NA	NA	NA	NA
Vent_Left_mTBM1_PC6	SS_AD	DTI_AD	vent	NA	NA	NA	NA
Vent_Left_mTBM1_PC7	SS_AD	DTI_AD	vent	NA	NA	NA	NA
Vent_Left_mTBM1_PC8	SS_AD	DTI_AD	vent	NA	NA	NA	NA
Vent_Left_mTBM1_PC9	SS_AD	DTI_AD	vent	NA	NA	NA	NA
Vent_Left_mTBM1_PC10	SS_AD	DTI_AD	vent	NA	NA	NA	NA
Vent_Left_mTBM2_PC1	SS_AD	DTI_AD	vent	NA	NA	NA	NA
Vent_Left_mTBM2_PC2	SS_AD	DTI_AD	vent	NA	NA	NA	NA
Vent_Left_mTBM2_PC4	SS_AD	DTI_AD	vent	NA	NA	NA	NA
Vent_Left_mTBM2_PC7	SS_AD	DTI_AD	vent	NA	NA	NA	NA
Vent_Left_mTBM3_PC2	SS_AD	DTI_AD	vent	NA	NA	NA	NA
Vent_Left_mTBM3_PC3	SS_AD	DTI_AD	vent	NA	NA	NA	NA
Vent_Left_mTBM3_PC4	SS_AD	DTI_AD	vent	NA	NA	NA	NA
Vent_Left_mTBM3_PC5	SS_AD	DTI_AD	vent	NA	NA	NA	NA
Vent_Left_mTBM3_PC6	SS_AD	DTI_AD	vent	NA	NA	NA	NA
Vent_Left_mTBM3_PC7	SS_AD	DTI_AD	vent	NA	NA	NA	NA
Vent_Left_mTBM3_PC8	SS_AD	DTI_AD	vent	NA	NA	NA	NA
Vent_Left_mTBM3_PC9	SS_AD	DTI_AD	vent	NA	NA	NA	NA
Vent_Left_mTBM3_PC10	SS_AD	DTI_AD	vent	NA	NA	NA	NA
Vent_Left_Dete_PC2	SS_AD	DTI_AD	vent	NA	NA	NA	NA
Vent_Left_Dete_PC3	SS_AD	DTI_AD	vent	NA	NA	NA	NA
Vent_Left_Dete_PC4	SS_AD	DTI_AD	vent	NA	NA	NA	NA
Vent_Left_Dete_PC5	SS_AD	DTI_AD	vent	NA	NA	NA	NA
Vent_Left_Dete_PC6	SS_AD	DTI_AD	vent	NA	NA	NA	NA
Vent_Left_Dete_PC7	SS_AD	DTI_AD	vent	NA	NA	NA	NA
Vent_Left_Dete_PC8	SS_AD	DTI_AD	vent	NA	NA	NA	NA
Vent_Left_Dete_PC9	SS_AD	DTI_AD	vent	NA	NA	NA	NA
Vent_Left_Eigen1_PC2	SS_AD	DTI_AD	vent	NA	NA	NA	NA
Vent_Left_Eigen1_PC3	SS_AD	DTI_AD	vent	NA	NA	NA	NA
Vent_Left_Eigen1_PC5	SS_AD	DTI_AD	vent	NA	NA	NA	NA
Vent_Left_Eigen1_PC6	SS_AD	DTI_AD	vent	NA	NA	NA	NA
Vent_Left_Eigen1_PC8	SS_AD	DTI_AD	vent	NA	NA	NA	NA
Vent_Left_Eigen1_PC9	SS_AD	DTI_AD	vent	NA	NA	NA	NA
Vent_Left_Eigen1_PC10	SS_AD	DTI_AD	vent	NA	NA	NA	NA
Vent_Left_Eigen2_PC1	SS_AD	DTI_AD	vent	NA	NA	NA	NA
Vent_Left_Eigen2_PC3	SS_AD	DTI_AD	vent	NA	NA	NA	NA
Vent_Left_Eigen2_PC4	SS_AD	DTI_AD	vent	NA	NA	NA	NA
Vent_Left_Eigen2_PC6	SS_AD	DTI_AD	vent	NA	NA	NA	NA
Vent_Left_Eigen2_PC7	SS_AD	DTI_AD	vent	NA	NA	NA	NA
Vent_Left_Eigen2_PC8	SS_AD	DTI_AD	vent	NA	NA	NA	NA
Vent_Left_Eigen2_PC9	SS_AD	DTI_AD	vent	NA	NA	NA	NA
Vent_Left_Eigen2_PC10	SS_AD	DTI_AD	vent	NA	NA	NA	NA
Vent_Right_RD_PC1	SS_AD	DTI_AD	vent	NA	NA	NA	NA
Vent_Right_RD_PC2	SS_AD	DTI_AD	vent	NA	NA	NA	NA
Vent_Right_RD_PC3	SS_AD	DTI_AD	vent	NA	NA	NA	NA
Vent_Right_RD_PC4	SS_AD	DTI_AD	vent	NA	NA	NA	NA
Vent_Right_RD_PC5	SS_AD	DTI_AD	vent	NA	NA	NA	NA
Vent_Right_RD_PC6	SS_AD	DTI_AD	vent	NA	NA	NA	NA
Vent_Right_RD_PC7	SS_AD	DTI_AD	vent	NA	NA	NA	NA
Vent_Right_RD_PC8	SS_AD	DTI_AD	vent	NA	NA	NA	NA
Vent_Right_RD_PC9	SS_AD	DTI_AD	vent	NA	NA	NA	NA
Vent_Right_RD_PC10	SS_AD	DTI_AD	vent	NA	NA	NA	NA
Vent_Right_mTBM1_PC2	SS_AD	DTI_AD	vent	NA	NA	NA	NA
Vent_Right_mTBM1_PC3	SS_AD	DTI_AD	vent	NA	NA	NA	NA
Vent_Right_mTBM1_PC4	SS_AD	DTI_AD	vent	NA	NA	NA	NA
Vent_Right_mTBM1_PC6	SS_AD	DTI_AD	vent	NA	NA	NA	NA
Vent_Right_mTBM1_PC7	SS_AD	DTI_AD	vent	NA	NA	NA	NA
Vent_Right_mTBM1_PC8	SS_AD	DTI_AD	vent	NA	NA	NA	NA
Vent_Right_mTBM1_PC9	SS_AD	DTI_AD	vent	NA	NA	NA	NA
Vent_Right_mTBM1_PC10	SS_AD	DTI_AD	vent	NA	NA	NA	NA
Vent_Right_mTBM2_PC1	SS_AD	DTI_AD	vent	NA	NA	NA	NA
Vent_Right_mTBM2_PC3	SS_AD	DTI_AD	vent	NA	NA	NA	NA
Vent_Right_mTBM2_PC4	SS_AD	DTI_AD	vent	NA	NA	NA	NA
Vent_Right_mTBM2_PC10	SS_AD	DTI_AD	vent	NA	NA	NA	NA
Vent_Right_mTBM3_PC2	SS_AD	DTI_AD	vent	NA	NA	NA	NA
Vent_Right_mTBM3_PC3	SS_AD	DTI_AD	vent	NA	NA	NA	NA
Vent_Right_mTBM3_PC4	SS_AD	DTI_AD	vent	NA	NA	NA	NA
Vent_Right_mTBM3_PC6	SS_AD	DTI_AD	vent	NA	NA	NA	NA
Vent_Right_mTBM3_PC7	SS_AD	DTI_AD	vent	NA	NA	NA	NA
Vent_Right_mTBM3_PC8	SS_AD	DTI_AD	vent	NA	NA	NA	NA
Vent_Right_mTBM3_PC9	SS_AD	DTI_AD	vent	NA	NA	NA	NA
Vent_Right_mTBM3_PC10	SS_AD	DTI_AD	vent	NA	NA	NA	NA
Vent_Right_Dete_PC2	SS_AD	DTI_AD	vent	NA	NA	NA	NA
Vent_Right_Dete_PC3	SS_AD	DTI_AD	vent	NA	NA	NA	NA
Vent_Right_Dete_PC5	SS_AD	DTI_AD	vent	NA	NA	NA	NA
Vent_Right_Dete_PC6	SS_AD	DTI_AD	vent	NA	NA	NA	NA
Vent_Right_Dete_PC7	SS_AD	DTI_AD	vent	NA	NA	NA	NA
Vent_Right_Dete_PC9	SS_AD	DTI_AD	vent	NA	NA	NA	NA
Vent_Right_Dete_PC10	SS_AD	DTI_AD	vent	NA	NA	NA	NA
Vent_Right_Eigen1_PC2	SS_AD	DTI_AD	vent	NA	NA	NA	NA
Vent_Right_Eigen1_PC4	SS_AD	DTI_AD	vent	NA	NA	NA	NA
Vent_Right_Eigen1_PC5	SS_AD	DTI_AD	vent	NA	NA	NA	NA
Vent_Right_Eigen1_PC7	SS_AD	DTI_AD	vent	NA	NA	NA	NA
Vent_Right_Eigen1_PC9	SS_AD	DTI_AD	vent	NA	NA	NA	NA
Vent_Right_Eigen2_PC2	SS_AD	DTI_AD	vent	NA	NA	NA	NA
Vent_Right_Eigen2_PC3	SS_AD	DTI_AD	vent	NA	NA	NA	NA
Vent_Right_Eigen2_PC4	SS_AD	DTI_AD	vent	NA	NA	NA	NA
Vent_Right_Eigen2_PC5	SS_AD	DTI_AD	vent	NA	NA	NA	NA
Vent_Right_Eigen2_PC6	SS_AD	DTI_AD	vent	NA	NA	NA	NA
Vent_Right_Eigen2_PC7	SS_AD	DTI_AD	vent	NA	NA	NA	NA
Vent_Right_Eigen2_PC9	SS_AD	DTI_AD	vent	NA	NA	NA	NA
Accu_Left_RD_Mean	UNC_AD	DTI_AD	accu	NA	NA	NA	NA
Accu_Left_mTBM1_Mean	UNC_AD	DTI_AD	accu	NA	NA	NA	NA
Accu_Left_mTBM3_Mean	UNC_AD	DTI_AD	accu	NA	NA	NA	NA
Accu_Left_Dete_Mean	UNC_AD	DTI_AD	accu	NA	NA	NA	NA
Accu_Left_Eigen1_Mean	UNC_AD	DTI_AD	accu	NA	NA	NA	NA
Accu_Left_Eigen2_Mean	UNC_AD	DTI_AD	accu	NA	NA	NA	NA
Accu_Right_RD_Mean	UNC_AD	DTI_AD	accu	NA	NA	NA	NA
Accu_Right_mTBM1_Mean	UNC_AD	DTI_AD	accu	NA	NA	NA	NA
Accu_Right_mTBM3_Mean	UNC_AD	DTI_AD	accu	NA	NA	NA	NA
Accu_Right_Dete_Mean	UNC_AD	DTI_AD	accu	NA	NA	NA	NA
Accu_Right_Eigen1_Mean	UNC_AD	DTI_AD	accu	NA	NA	NA	NA
Accu_Right_Eigen2_Mean	UNC_AD	DTI_AD	accu	NA	NA	NA	NA
Accu_Left_RD_PC1	UNC_AD	DTI_AD	accu	NA	NA	NA	NA
Accu_Left_RD_PC2	UNC_AD	DTI_AD	accu	NA	NA	NA	NA
Accu_Left_RD_PC4	UNC_AD	DTI_AD	accu	NA	NA	NA	NA
Accu_Left_Eigen1_PC2	UNC_AD	DTI_AD	accu	NA	NA	NA	NA
Accu_Left_Eigen2_PC2	UNC_AD	DTI_AD	accu	NA	NA	NA	NA
Accu_Right_RD_PC1	UNC_AD	DTI_AD	accu	NA	NA	NA	NA
Accu_Right_RD_PC4	UNC_AD	DTI_AD	accu	NA	NA	NA	NA
Accu_Right_RD_PC8	UNC_AD	DTI_AD	accu	NA	NA	NA	NA
Accu_Right_mTBM1_PC1	UNC_AD	DTI_AD	accu	NA	NA	NA	NA
Accu_Right_mTBM3_PC1	UNC_AD	DTI_AD	accu	NA	NA	NA	NA
Accu_Right_Dete_PC1	UNC_AD	DTI_AD	accu	NA	NA	NA	NA
Accu_Right_Eigen1_PC3	UNC_AD	DTI_AD	accu	NA	NA	NA	NA
Accu_Right_Eigen2_PC3	UNC_AD	DTI_AD	accu	NA	NA	NA	NA
Amyg_Left_RD_Mean	UNC_AD	DTI_AD	amyg	NA	NA	NA	NA
Amyg_Left_Eigen1_Mean	UNC_AD	DTI_AD	amyg	NA	NA	NA	NA
Amyg_Left_Eigen2_Mean	UNC_AD	DTI_AD	amyg	NA	NA	NA	NA
Amyg_Right_RD_Mean	UNC_AD	DTI_AD	amyg	NA	NA	NA	NA
Amyg_Right_Eigen1_Mean	UNC_AD	DTI_AD	amyg	NA	NA	NA	NA
Amyg_Right_Eigen2_Mean	UNC_AD	DTI_AD	amyg	NA	NA	NA	NA
Amyg_Left_RD_PC3	UNC_AD	DTI_AD	amyg	NA	NA	NA	NA
Amyg_Left_Eigen2_PC7	UNC_AD	DTI_AD	amyg	NA	NA	NA	NA
Amyg_Right_RD_PC3	UNC_AD	DTI_AD	amyg	NA	NA	NA	NA
Amyg_Right_Dete_PC4	UNC_AD	DTI_AD	amyg	NA	NA	NA	NA
Caud_Left_RD_Mean	UNC_AD	DTI_AD	caud	NA	NA	NA	NA
Caud_Left_mTBM1_Mean	UNC_AD	DTI_AD	caud	NA	NA	NA	NA
Caud_Left_mTBM2_Mean	UNC_AD	DTI_AD	caud	NA	NA	NA	NA
Caud_Left_mTBM3_Mean	UNC_AD	DTI_AD	caud	NA	NA	NA	NA
Caud_Left_Dete_Mean	UNC_AD	DTI_AD	caud	NA	NA	NA	NA
Caud_Left_Eigen1_Mean	UNC_AD	DTI_AD	caud	NA	NA	NA	NA
Caud_Left_Eigen2_Mean	UNC_AD	DTI_AD	caud	NA	NA	NA	NA
Caud_Right_RD_Mean	UNC_AD	DTI_AD	caud	NA	NA	NA	NA
Caud_Right_mTBM2_Mean	UNC_AD	DTI_AD	caud	NA	NA	NA	NA
Caud_Right_Eigen1_Mean	UNC_AD	DTI_AD	caud	NA	NA	NA	NA
Caud_Right_Eigen2_Mean	UNC_AD	DTI_AD	caud	NA	NA	NA	NA
Caud_Left_RD_PC1	UNC_AD	DTI_AD	caud	NA	NA	NA	NA
Caud_Left_RD_PC3	UNC_AD	DTI_AD	caud	NA	NA	NA	NA
Caud_Left_RD_PC4	UNC_AD	DTI_AD	caud	NA	NA	NA	NA
Caud_Left_RD_PC5	UNC_AD	DTI_AD	caud	NA	NA	NA	NA
Caud_Left_mTBM1_PC2	UNC_AD	DTI_AD	caud	NA	NA	NA	NA
Caud_Left_mTBM2_PC2	UNC_AD	DTI_AD	caud	NA	NA	NA	NA
Caud_Left_mTBM3_PC2	UNC_AD	DTI_AD	caud	NA	NA	NA	NA
Caud_Left_mTBM3_PC7	UNC_AD	DTI_AD	caud	NA	NA	NA	NA
Caud_Left_Dete_PC2	UNC_AD	DTI_AD	caud	NA	NA	NA	NA
Caud_Left_Dete_PC7	UNC_AD	DTI_AD	caud	NA	NA	NA	NA
Caud_Right_RD_PC4	UNC_AD	DTI_AD	caud	NA	NA	NA	NA
Caud_Right_RD_PC6	UNC_AD	DTI_AD	caud	NA	NA	NA	NA
Caud_Right_RD_PC8	UNC_AD	DTI_AD	caud	NA	NA	NA	NA
Hipp_Left_RD_Mean	UNC_AD	DTI_AD	hipp	NA	NA	NA	NA
Hipp_Left_mTBM1_Mean	UNC_AD	DTI_AD	hipp	NA	NA	NA	NA
Hipp_Left_mTBM2_Mean	UNC_AD	DTI_AD	hipp	NA	NA	NA	NA
Hipp_Left_mTBM3_Mean	UNC_AD	DTI_AD	hipp	NA	NA	NA	NA
Hipp_Left_Dete_Mean	UNC_AD	DTI_AD	hipp	NA	NA	NA	NA
Hipp_Left_Eigen1_Mean	UNC_AD	DTI_AD	hipp	NA	NA	NA	NA
Hipp_Left_Eigen2_Mean	UNC_AD	DTI_AD	hipp	NA	NA	NA	NA
Hipp_Right_RD_Mean	UNC_AD	DTI_AD	hipp	NA	NA	NA	NA
Hipp_Right_mTBM1_Mean	UNC_AD	DTI_AD	hipp	NA	NA	NA	NA
Hipp_Right_mTBM2_Mean	UNC_AD	DTI_AD	hipp	NA	NA	NA	NA
Hipp_Right_mTBM3_Mean	UNC_AD	DTI_AD	hipp	NA	NA	NA	NA
Hipp_Right_Dete_Mean	UNC_AD	DTI_AD	hipp	NA	NA	NA	NA
Hipp_Right_Eigen1_Mean	UNC_AD	DTI_AD	hipp	NA	NA	NA	NA
Hipp_Right_Eigen2_Mean	UNC_AD	DTI_AD	hipp	NA	NA	NA	NA
Hipp_Left_RD_PC1	UNC_AD	DTI_AD	hipp	NA	NA	NA	NA
Hipp_Left_RD_PC2	UNC_AD	DTI_AD	hipp	NA	NA	NA	NA
Hipp_Left_RD_PC3	UNC_AD	DTI_AD	hipp	NA	NA	NA	NA
Hipp_Left_RD_PC4	UNC_AD	DTI_AD	hipp	NA	NA	NA	NA
Hipp_Left_RD_PC5	UNC_AD	DTI_AD	hipp	NA	NA	NA	NA
Hipp_Left_RD_PC6	UNC_AD	DTI_AD	hipp	NA	NA	NA	NA
Hipp_Left_RD_PC7	UNC_AD	DTI_AD	hipp	NA	NA	NA	NA
Hipp_Left_RD_PC8	UNC_AD	DTI_AD	hipp	NA	NA	NA	NA
Hipp_Left_RD_PC9	UNC_AD	DTI_AD	hipp	NA	NA	NA	NA
Hipp_Left_RD_PC10	UNC_AD	DTI_AD	hipp	NA	NA	NA	NA
Hipp_Left_mTBM1_PC1	UNC_AD	DTI_AD	hipp	NA	NA	NA	NA
Hipp_Left_mTBM1_PC2	UNC_AD	DTI_AD	hipp	NA	NA	NA	NA
Hipp_Left_mTBM1_PC3	UNC_AD	DTI_AD	hipp	NA	NA	NA	NA
Hipp_Left_mTBM1_PC4	UNC_AD	DTI_AD	hipp	NA	NA	NA	NA
Hipp_Left_mTBM1_PC5	UNC_AD	DTI_AD	hipp	NA	NA	NA	NA
Hipp_Left_mTBM1_PC6	UNC_AD	DTI_AD	hipp	NA	NA	NA	NA
Hipp_Left_mTBM1_PC8	UNC_AD	DTI_AD	hipp	NA	NA	NA	NA
Hipp_Left_mTBM2_PC1	UNC_AD	DTI_AD	hipp	NA	NA	NA	NA
Hipp_Left_mTBM2_PC2	UNC_AD	DTI_AD	hipp	NA	NA	NA	NA
Hipp_Left_mTBM2_PC3	UNC_AD	DTI_AD	hipp	NA	NA	NA	NA
Hipp_Left_mTBM2_PC4	UNC_AD	DTI_AD	hipp	NA	NA	NA	NA
Hipp_Left_mTBM2_PC5	UNC_AD	DTI_AD	hipp	NA	NA	NA	NA
Hipp_Left_mTBM3_PC1	UNC_AD	DTI_AD	hipp	NA	NA	NA	NA
Hipp_Left_mTBM3_PC2	UNC_AD	DTI_AD	hipp	NA	NA	NA	NA
Hipp_Left_mTBM3_PC3	UNC_AD	DTI_AD	hipp	NA	NA	NA	NA
Hipp_Left_mTBM3_PC4	UNC_AD	DTI_AD	hipp	NA	NA	NA	NA
Hipp_Left_mTBM3_PC5	UNC_AD	DTI_AD	hipp	NA	NA	NA	NA
Hipp_Left_mTBM3_PC6	UNC_AD	DTI_AD	hipp	NA	NA	NA	NA
Hipp_Left_mTBM3_PC7	UNC_AD	DTI_AD	hipp	NA	NA	NA	NA
Hipp_Left_Dete_PC1	UNC_AD	DTI_AD	hipp	NA	NA	NA	NA
Hipp_Left_Dete_PC2	UNC_AD	DTI_AD	hipp	NA	NA	NA	NA
Hipp_Left_Dete_PC3	UNC_AD	DTI_AD	hipp	NA	NA	NA	NA
Hipp_Left_Dete_PC4	UNC_AD	DTI_AD	hipp	NA	NA	NA	NA
Hipp_Left_Dete_PC5	UNC_AD	DTI_AD	hipp	NA	NA	NA	NA
Hipp_Left_Dete_PC6	UNC_AD	DTI_AD	hipp	NA	NA	NA	NA
Hipp_Left_Dete_PC7	UNC_AD	DTI_AD	hipp	NA	NA	NA	NA
Hipp_Left_Dete_PC8	UNC_AD	DTI_AD	hipp	NA	NA	NA	NA
Hipp_Left_Eigen1_PC1	UNC_AD	DTI_AD	hipp	NA	NA	NA	NA
Hipp_Left_Eigen1_PC2	UNC_AD	DTI_AD	hipp	NA	NA	NA	NA
Hipp_Left_Eigen1_PC3	UNC_AD	DTI_AD	hipp	NA	NA	NA	NA
Hipp_Left_Eigen1_PC4	UNC_AD	DTI_AD	hipp	NA	NA	NA	NA
Hipp_Left_Eigen1_PC5	UNC_AD	DTI_AD	hipp	NA	NA	NA	NA
Hipp_Left_Eigen1_PC6	UNC_AD	DTI_AD	hipp	NA	NA	NA	NA
Hipp_Left_Eigen1_PC8	UNC_AD	DTI_AD	hipp	NA	NA	NA	NA
Hipp_Left_Eigen1_PC9	UNC_AD	DTI_AD	hipp	NA	NA	NA	NA
Hipp_Left_Eigen1_PC10	UNC_AD	DTI_AD	hipp	NA	NA	NA	NA
Hipp_Left_Eigen2_PC1	UNC_AD	DTI_AD	hipp	NA	NA	NA	NA
Hipp_Left_Eigen2_PC2	UNC_AD	DTI_AD	hipp	NA	NA	NA	NA
Hipp_Left_Eigen2_PC3	UNC_AD	DTI_AD	hipp	NA	NA	NA	NA
Hipp_Left_Eigen2_PC4	UNC_AD	DTI_AD	hipp	NA	NA	NA	NA
Hipp_Left_Eigen2_PC5	UNC_AD	DTI_AD	hipp	NA	NA	NA	NA
Hipp_Left_Eigen2_PC6	UNC_AD	DTI_AD	hipp	NA	NA	NA	NA
Hipp_Left_Eigen2_PC7	UNC_AD	DTI_AD	hipp	NA	NA	NA	NA
Hipp_Left_Eigen2_PC8	UNC_AD	DTI_AD	hipp	NA	NA	NA	NA
Hipp_Left_Eigen2_PC10	UNC_AD	DTI_AD	hipp	NA	NA	NA	NA
Hipp_Right_RD_PC1	UNC_AD	DTI_AD	hipp	NA	NA	NA	NA
Hipp_Right_RD_PC2	UNC_AD	DTI_AD	hipp	NA	NA	NA	NA
Hipp_Right_RD_PC3	UNC_AD	DTI_AD	hipp	NA	NA	NA	NA
Hipp_Right_RD_PC4	UNC_AD	DTI_AD	hipp	NA	NA	NA	NA
Hipp_Right_RD_PC5	UNC_AD	DTI_AD	hipp	NA	NA	NA	NA
Hipp_Right_RD_PC6	UNC_AD	DTI_AD	hipp	NA	NA	NA	NA
Hipp_Right_RD_PC7	UNC_AD	DTI_AD	hipp	NA	NA	NA	NA
Hipp_Right_RD_PC8	UNC_AD	DTI_AD	hipp	NA	NA	NA	NA
Hipp_Right_RD_PC9	UNC_AD	DTI_AD	hipp	NA	NA	NA	NA
Hipp_Right_RD_PC10	UNC_AD	DTI_AD	hipp	NA	NA	NA	NA
Hipp_Right_mTBM1_PC1	UNC_AD	DTI_AD	hipp	NA	NA	NA	NA
Hipp_Right_mTBM1_PC2	UNC_AD	DTI_AD	hipp	NA	NA	NA	NA
Hipp_Right_mTBM1_PC3	UNC_AD	DTI_AD	hipp	NA	NA	NA	NA
Hipp_Right_mTBM1_PC4	UNC_AD	DTI_AD	hipp	NA	NA	NA	NA
Hipp_Right_mTBM1_PC5	UNC_AD	DTI_AD	hipp	NA	NA	NA	NA
Hipp_Right_mTBM1_PC6	UNC_AD	DTI_AD	hipp	NA	NA	NA	NA
Hipp_Right_mTBM1_PC7	UNC_AD	DTI_AD	hipp	NA	NA	NA	NA
Hipp_Right_mTBM1_PC8	UNC_AD	DTI_AD	hipp	NA	NA	NA	NA
Hipp_Right_mTBM2_PC1	UNC_AD	DTI_AD	hipp	NA	NA	NA	NA
Hipp_Right_mTBM2_PC5	UNC_AD	DTI_AD	hipp	NA	NA	NA	NA
Hipp_Right_mTBM2_PC9	UNC_AD	DTI_AD	hipp	NA	NA	NA	NA
Hipp_Right_mTBM3_PC1	UNC_AD	DTI_AD	hipp	NA	NA	NA	NA
Hipp_Right_mTBM3_PC2	UNC_AD	DTI_AD	hipp	NA	NA	NA	NA
Hipp_Right_mTBM3_PC3	UNC_AD	DTI_AD	hipp	NA	NA	NA	NA
Hipp_Right_mTBM3_PC4	UNC_AD	DTI_AD	hipp	NA	NA	NA	NA
Hipp_Right_mTBM3_PC5	UNC_AD	DTI_AD	hipp	NA	NA	NA	NA
Hipp_Right_mTBM3_PC6	UNC_AD	DTI_AD	hipp	NA	NA	NA	NA
Hipp_Right_mTBM3_PC7	UNC_AD	DTI_AD	hipp	NA	NA	NA	NA
Hipp_Right_mTBM3_PC10	UNC_AD	DTI_AD	hipp	NA	NA	NA	NA
Hipp_Right_Dete_PC1	UNC_AD	DTI_AD	hipp	NA	NA	NA	NA
Hipp_Right_Dete_PC2	UNC_AD	DTI_AD	hipp	NA	NA	NA	NA
Hipp_Right_Dete_PC3	UNC_AD	DTI_AD	hipp	NA	NA	NA	NA
Hipp_Right_Dete_PC4	UNC_AD	DTI_AD	hipp	NA	NA	NA	NA
Hipp_Right_Dete_PC5	UNC_AD	DTI_AD	hipp	NA	NA	NA	NA
Hipp_Right_Dete_PC6	UNC_AD	DTI_AD	hipp	NA	NA	NA	NA
Hipp_Right_Dete_PC7	UNC_AD	DTI_AD	hipp	NA	NA	NA	NA
Hipp_Right_Dete_PC8	UNC_AD	DTI_AD	hipp	NA	NA	NA	NA
Hipp_Right_Eigen1_PC1	UNC_AD	DTI_AD	hipp	NA	NA	NA	NA
Hipp_Right_Eigen1_PC2	UNC_AD	DTI_AD	hipp	NA	NA	NA	NA
Hipp_Right_Eigen1_PC3	UNC_AD	DTI_AD	hipp	NA	NA	NA	NA
Hipp_Right_Eigen1_PC4	UNC_AD	DTI_AD	hipp	NA	NA	NA	NA
Hipp_Right_Eigen1_PC5	UNC_AD	DTI_AD	hipp	NA	NA	NA	NA
Hipp_Right_Eigen1_PC6	UNC_AD	DTI_AD	hipp	NA	NA	NA	NA
Hipp_Right_Eigen1_PC7	UNC_AD	DTI_AD	hipp	NA	NA	NA	NA
Hipp_Right_Eigen1_PC8	UNC_AD	DTI_AD	hipp	NA	NA	NA	NA
Hipp_Right_Eigen1_PC9	UNC_AD	DTI_AD	hipp	NA	NA	NA	NA
Hipp_Right_Eigen1_PC10	UNC_AD	DTI_AD	hipp	NA	NA	NA	NA
Hipp_Right_Eigen2_PC1	UNC_AD	DTI_AD	hipp	NA	NA	NA	NA
Hipp_Right_Eigen2_PC2	UNC_AD	DTI_AD	hipp	NA	NA	NA	NA
Hipp_Right_Eigen2_PC3	UNC_AD	DTI_AD	hipp	NA	NA	NA	NA
Hipp_Right_Eigen2_PC4	UNC_AD	DTI_AD	hipp	NA	NA	NA	NA
Hipp_Right_Eigen2_PC5	UNC_AD	DTI_AD	hipp	NA	NA	NA	NA
Hipp_Right_Eigen2_PC6	UNC_AD	DTI_AD	hipp	NA	NA	NA	NA
Hipp_Right_Eigen2_PC7	UNC_AD	DTI_AD	hipp	NA	NA	NA	NA
Hipp_Right_Eigen2_PC8	UNC_AD	DTI_AD	hipp	NA	NA	NA	NA
Hipp_Right_Eigen2_PC9	UNC_AD	DTI_AD	hipp	NA	NA	NA	NA
Hipp_Right_Eigen2_PC10	UNC_AD	DTI_AD	hipp	NA	NA	NA	NA
Pall_Left_RD_Mean	UNC_AD	DTI_AD	pall	NA	NA	NA	NA
Pall_Left_mTBM1_Mean	UNC_AD	DTI_AD	pall	NA	NA	NA	NA
Pall_Left_mTBM3_Mean	UNC_AD	DTI_AD	pall	NA	NA	NA	NA
Pall_Left_Dete_Mean	UNC_AD	DTI_AD	pall	NA	NA	NA	NA
Pall_Left_Eigen1_Mean	UNC_AD	DTI_AD	pall	NA	NA	NA	NA
Pall_Left_Eigen2_Mean	UNC_AD	DTI_AD	pall	NA	NA	NA	NA
Pall_Right_RD_Mean	UNC_AD	DTI_AD	pall	NA	NA	NA	NA
Pall_Right_mTBM1_Mean	UNC_AD	DTI_AD	pall	NA	NA	NA	NA
Pall_Right_mTBM3_Mean	UNC_AD	DTI_AD	pall	NA	NA	NA	NA
Pall_Right_Dete_Mean	UNC_AD	DTI_AD	pall	NA	NA	NA	NA
Pall_Right_Eigen1_Mean	UNC_AD	DTI_AD	pall	NA	NA	NA	NA
Pall_Right_Eigen2_Mean	UNC_AD	DTI_AD	pall	NA	NA	NA	NA
Pall_Left_RD_PC2	UNC_AD	DTI_AD	pall	NA	NA	NA	NA
Pall_Left_RD_PC6	UNC_AD	DTI_AD	pall	NA	NA	NA	NA
Pall_Left_Eigen2_PC5	UNC_AD	DTI_AD	pall	NA	NA	NA	NA
Puta_Left_RD_Mean	UNC_AD	DTI_AD	puta	NA	NA	NA	NA
Puta_Left_mTBM1_Mean	UNC_AD	DTI_AD	puta	NA	NA	NA	NA
Puta_Left_mTBM2_Mean	UNC_AD	DTI_AD	puta	NA	NA	NA	NA
Puta_Left_mTBM3_Mean	UNC_AD	DTI_AD	puta	NA	NA	NA	NA
Puta_Left_Dete_Mean	UNC_AD	DTI_AD	puta	NA	NA	NA	NA
Puta_Left_Eigen1_Mean	UNC_AD	DTI_AD	puta	NA	NA	NA	NA
Puta_Left_Eigen2_Mean	UNC_AD	DTI_AD	puta	NA	NA	NA	NA
Puta_Right_RD_Mean	UNC_AD	DTI_AD	puta	NA	NA	NA	NA
Puta_Right_mTBM1_Mean	UNC_AD	DTI_AD	puta	NA	NA	NA	NA
Puta_Right_mTBM3_Mean	UNC_AD	DTI_AD	puta	NA	NA	NA	NA
Puta_Right_Dete_Mean	UNC_AD	DTI_AD	puta	NA	NA	NA	NA
Puta_Right_Eigen1_Mean	UNC_AD	DTI_AD	puta	NA	NA	NA	NA
Puta_Right_Eigen2_Mean	UNC_AD	DTI_AD	puta	NA	NA	NA	NA
Puta_Left_RD_PC1	UNC_AD	DTI_AD	puta	NA	NA	NA	NA
Puta_Left_RD_PC3	UNC_AD	DTI_AD	puta	NA	NA	NA	NA
Puta_Left_RD_PC4	UNC_AD	DTI_AD	puta	NA	NA	NA	NA
Puta_Left_RD_PC5	UNC_AD	DTI_AD	puta	NA	NA	NA	NA
Puta_Left_RD_PC9	UNC_AD	DTI_AD	puta	NA	NA	NA	NA
Puta_Left_mTBM3_PC1	UNC_AD	DTI_AD	puta	NA	NA	NA	NA
Puta_Left_mTBM3_PC7	UNC_AD	DTI_AD	puta	NA	NA	NA	NA
Puta_Left_mTBM3_PC9	UNC_AD	DTI_AD	puta	NA	NA	NA	NA
Puta_Left_Dete_PC1	UNC_AD	DTI_AD	puta	NA	NA	NA	NA
Puta_Left_Eigen2_PC7	UNC_AD	DTI_AD	puta	NA	NA	NA	NA
Puta_Right_RD_PC1	UNC_AD	DTI_AD	puta	NA	NA	NA	NA
Puta_Right_RD_PC4	UNC_AD	DTI_AD	puta	NA	NA	NA	NA
Puta_Right_RD_PC7	UNC_AD	DTI_AD	puta	NA	NA	NA	NA
Puta_Right_mTBM1_PC1	UNC_AD	DTI_AD	puta	NA	NA	NA	NA
Puta_Right_mTBM3_PC1	UNC_AD	DTI_AD	puta	NA	NA	NA	NA
Puta_Right_Dete_PC1	UNC_AD	DTI_AD	puta	NA	NA	NA	NA
Thal_Left_RD_Mean	UNC_AD	DTI_AD	thal	NA	NA	NA	NA
Thal_Left_mTBM1_Mean	UNC_AD	DTI_AD	thal	NA	NA	NA	NA
Thal_Left_mTBM3_Mean	UNC_AD	DTI_AD	thal	NA	NA	NA	NA
Thal_Left_Dete_Mean	UNC_AD	DTI_AD	thal	NA	NA	NA	NA
Thal_Left_Eigen1_Mean	UNC_AD	DTI_AD	thal	NA	NA	NA	NA
Thal_Left_Eigen2_Mean	UNC_AD	DTI_AD	thal	NA	NA	NA	NA
Thal_Right_RD_Mean	UNC_AD	DTI_AD	thal	NA	NA	NA	NA
Thal_Right_mTBM1_Mean	UNC_AD	DTI_AD	thal	NA	NA	NA	NA
Thal_Right_mTBM3_Mean	UNC_AD	DTI_AD	thal	NA	NA	NA	NA
Thal_Right_Dete_Mean	UNC_AD	DTI_AD	thal	NA	NA	NA	NA
Thal_Right_Eigen1_Mean	UNC_AD	DTI_AD	thal	NA	NA	NA	NA
Thal_Right_Eigen2_Mean	UNC_AD	DTI_AD	thal	NA	NA	NA	NA
Thal_Left_RD_PC3	UNC_AD	DTI_AD	thal	NA	NA	NA	NA
Thal_Left_mTBM1_PC6	UNC_AD	DTI_AD	thal	NA	NA	NA	NA
Thal_Right_RD_PC3	UNC_AD	DTI_AD	thal	NA	NA	NA	NA
Thal_Right_mTBM2_PC1	UNC_AD	DTI_AD	thal	NA	NA	NA	NA
Thal_Right_Eigen1_PC1	UNC_AD	DTI_AD	thal	NA	NA	NA	NA
Vent_Left_RD_Mean	UNC_AD	DTI_AD	vent	NA	NA	NA	NA
Vent_Left_mTBM1_Mean	UNC_AD	DTI_AD	vent	NA	NA	NA	NA
Vent_Left_mTBM2_Mean	UNC_AD	DTI_AD	vent	NA	NA	NA	NA
Vent_Left_mTBM3_Mean	UNC_AD	DTI_AD	vent	NA	NA	NA	NA
Vent_Left_Dete_Mean	UNC_AD	DTI_AD	vent	NA	NA	NA	NA
Vent_Left_Eigen1_Mean	UNC_AD	DTI_AD	vent	NA	NA	NA	NA
Vent_Left_Eigen2_Mean	UNC_AD	DTI_AD	vent	NA	NA	NA	NA
Vent_Right_RD_Mean	UNC_AD	DTI_AD	vent	NA	NA	NA	NA
Vent_Right_mTBM1_Mean	UNC_AD	DTI_AD	vent	NA	NA	NA	NA
Vent_Right_mTBM2_Mean	UNC_AD	DTI_AD	vent	NA	NA	NA	NA
Vent_Right_mTBM3_Mean	UNC_AD	DTI_AD	vent	NA	NA	NA	NA
Vent_Right_Dete_Mean	UNC_AD	DTI_AD	vent	NA	NA	NA	NA
Vent_Right_Eigen1_Mean	UNC_AD	DTI_AD	vent	NA	NA	NA	NA
Vent_Right_Eigen2_Mean	UNC_AD	DTI_AD	vent	NA	NA	NA	NA
Vent_Left_RD_PC1	UNC_AD	DTI_AD	vent	NA	NA	NA	NA
Vent_Left_RD_PC2	UNC_AD	DTI_AD	vent	NA	NA	NA	NA
Vent_Left_RD_PC3	UNC_AD	DTI_AD	vent	NA	NA	NA	NA
Vent_Left_RD_PC4	UNC_AD	DTI_AD	vent	NA	NA	NA	NA
Vent_Left_RD_PC5	UNC_AD	DTI_AD	vent	NA	NA	NA	NA
Vent_Left_RD_PC6	UNC_AD	DTI_AD	vent	NA	NA	NA	NA
Vent_Left_RD_PC7	UNC_AD	DTI_AD	vent	NA	NA	NA	NA
Vent_Left_RD_PC8	UNC_AD	DTI_AD	vent	NA	NA	NA	NA
Vent_Left_RD_PC9	UNC_AD	DTI_AD	vent	NA	NA	NA	NA
Vent_Left_RD_PC10	UNC_AD	DTI_AD	vent	NA	NA	NA	NA
Vent_Left_mTBM1_PC1	UNC_AD	DTI_AD	vent	NA	NA	NA	NA
Vent_Left_mTBM1_PC3	UNC_AD	DTI_AD	vent	NA	NA	NA	NA
Vent_Left_mTBM1_PC4	UNC_AD	DTI_AD	vent	NA	NA	NA	NA
Vent_Left_mTBM1_PC6	UNC_AD	DTI_AD	vent	NA	NA	NA	NA
Vent_Left_mTBM1_PC7	UNC_AD	DTI_AD	vent	NA	NA	NA	NA
Vent_Left_mTBM1_PC8	UNC_AD	DTI_AD	vent	NA	NA	NA	NA
Vent_Left_mTBM1_PC9	UNC_AD	DTI_AD	vent	NA	NA	NA	NA
Vent_Left_mTBM1_PC10	UNC_AD	DTI_AD	vent	NA	NA	NA	NA
Vent_Left_mTBM2_PC1	UNC_AD	DTI_AD	vent	NA	NA	NA	NA
Vent_Left_mTBM2_PC2	UNC_AD	DTI_AD	vent	NA	NA	NA	NA
Vent_Left_mTBM2_PC4	UNC_AD	DTI_AD	vent	NA	NA	NA	NA
Vent_Left_mTBM2_PC7	UNC_AD	DTI_AD	vent	NA	NA	NA	NA
Vent_Left_mTBM3_PC2	UNC_AD	DTI_AD	vent	NA	NA	NA	NA
Vent_Left_mTBM3_PC3	UNC_AD	DTI_AD	vent	NA	NA	NA	NA
Vent_Left_mTBM3_PC4	UNC_AD	DTI_AD	vent	NA	NA	NA	NA
Vent_Left_mTBM3_PC5	UNC_AD	DTI_AD	vent	NA	NA	NA	NA
Vent_Left_mTBM3_PC6	UNC_AD	DTI_AD	vent	NA	NA	NA	NA
Vent_Left_mTBM3_PC7	UNC_AD	DTI_AD	vent	NA	NA	NA	NA
Vent_Left_mTBM3_PC8	UNC_AD	DTI_AD	vent	NA	NA	NA	NA
Vent_Left_mTBM3_PC9	UNC_AD	DTI_AD	vent	NA	NA	NA	NA
Vent_Left_mTBM3_PC10	UNC_AD	DTI_AD	vent	NA	NA	NA	NA
Vent_Left_Dete_PC2	UNC_AD	DTI_AD	vent	NA	NA	NA	NA
Vent_Left_Dete_PC3	UNC_AD	DTI_AD	vent	NA	NA	NA	NA
Vent_Left_Dete_PC4	UNC_AD	DTI_AD	vent	NA	NA	NA	NA
Vent_Left_Dete_PC5	UNC_AD	DTI_AD	vent	NA	NA	NA	NA
Vent_Left_Dete_PC6	UNC_AD	DTI_AD	vent	NA	NA	NA	NA
Vent_Left_Dete_PC7	UNC_AD	DTI_AD	vent	NA	NA	NA	NA
Vent_Left_Dete_PC8	UNC_AD	DTI_AD	vent	NA	NA	NA	NA
Vent_Left_Dete_PC9	UNC_AD	DTI_AD	vent	NA	NA	NA	NA
Vent_Left_Eigen1_PC2	UNC_AD	DTI_AD	vent	NA	NA	NA	NA
Vent_Left_Eigen1_PC3	UNC_AD	DTI_AD	vent	NA	NA	NA	NA
Vent_Left_Eigen1_PC5	UNC_AD	DTI_AD	vent	NA	NA	NA	NA
Vent_Left_Eigen1_PC6	UNC_AD	DTI_AD	vent	NA	NA	NA	NA
Vent_Left_Eigen1_PC8	UNC_AD	DTI_AD	vent	NA	NA	NA	NA
Vent_Left_Eigen1_PC9	UNC_AD	DTI_AD	vent	NA	NA	NA	NA
Vent_Left_Eigen1_PC10	UNC_AD	DTI_AD	vent	NA	NA	NA	NA
Vent_Left_Eigen2_PC1	UNC_AD	DTI_AD	vent	NA	NA	NA	NA
Vent_Left_Eigen2_PC3	UNC_AD	DTI_AD	vent	NA	NA	NA	NA
Vent_Left_Eigen2_PC4	UNC_AD	DTI_AD	vent	NA	NA	NA	NA
Vent_Left_Eigen2_PC6	UNC_AD	DTI_AD	vent	NA	NA	NA	NA
Vent_Left_Eigen2_PC7	UNC_AD	DTI_AD	vent	NA	NA	NA	NA
Vent_Left_Eigen2_PC8	UNC_AD	DTI_AD	vent	NA	NA	NA	NA
Vent_Left_Eigen2_PC9	UNC_AD	DTI_AD	vent	NA	NA	NA	NA
Vent_Left_Eigen2_PC10	UNC_AD	DTI_AD	vent	NA	NA	NA	NA
Vent_Right_RD_PC1	UNC_AD	DTI_AD	vent	NA	NA	NA	NA
Vent_Right_RD_PC2	UNC_AD	DTI_AD	vent	NA	NA	NA	NA
Vent_Right_RD_PC3	UNC_AD	DTI_AD	vent	NA	NA	NA	NA
Vent_Right_RD_PC4	UNC_AD	DTI_AD	vent	NA	NA	NA	NA
Vent_Right_RD_PC5	UNC_AD	DTI_AD	vent	NA	NA	NA	NA
Vent_Right_RD_PC6	UNC_AD	DTI_AD	vent	NA	NA	NA	NA
Vent_Right_RD_PC7	UNC_AD	DTI_AD	vent	NA	NA	NA	NA
Vent_Right_RD_PC8	UNC_AD	DTI_AD	vent	NA	NA	NA	NA
Vent_Right_RD_PC9	UNC_AD	DTI_AD	vent	NA	NA	NA	NA
Vent_Right_RD_PC10	UNC_AD	DTI_AD	vent	NA	NA	NA	NA
Vent_Right_mTBM1_PC2	UNC_AD	DTI_AD	vent	NA	NA	NA	NA
Vent_Right_mTBM1_PC3	UNC_AD	DTI_AD	vent	NA	NA	NA	NA
Vent_Right_mTBM1_PC4	UNC_AD	DTI_AD	vent	NA	NA	NA	NA
Vent_Right_mTBM1_PC6	UNC_AD	DTI_AD	vent	NA	NA	NA	NA
Vent_Right_mTBM1_PC7	UNC_AD	DTI_AD	vent	NA	NA	NA	NA
Vent_Right_mTBM1_PC8	UNC_AD	DTI_AD	vent	NA	NA	NA	NA
Vent_Right_mTBM1_PC9	UNC_AD	DTI_AD	vent	NA	NA	NA	NA
Vent_Right_mTBM1_PC10	UNC_AD	DTI_AD	vent	NA	NA	NA	NA
Vent_Right_mTBM2_PC1	UNC_AD	DTI_AD	vent	NA	NA	NA	NA
Vent_Right_mTBM2_PC3	UNC_AD	DTI_AD	vent	NA	NA	NA	NA
Vent_Right_mTBM2_PC4	UNC_AD	DTI_AD	vent	NA	NA	NA	NA
Vent_Right_mTBM2_PC10	UNC_AD	DTI_AD	vent	NA	NA	NA	NA
Vent_Right_mTBM3_PC2	UNC_AD	DTI_AD	vent	NA	NA	NA	NA
Vent_Right_mTBM3_PC3	UNC_AD	DTI_AD	vent	NA	NA	NA	NA
Vent_Right_mTBM3_PC4	UNC_AD	DTI_AD	vent	NA	NA	NA	NA
Vent_Right_mTBM3_PC6	UNC_AD	DTI_AD	vent	NA	NA	NA	NA
Vent_Right_mTBM3_PC7	UNC_AD	DTI_AD	vent	NA	NA	NA	NA
Vent_Right_mTBM3_PC8	UNC_AD	DTI_AD	vent	NA	NA	NA	NA
Vent_Right_mTBM3_PC9	UNC_AD	DTI_AD	vent	NA	NA	NA	NA
Vent_Right_mTBM3_PC10	UNC_AD	DTI_AD	vent	NA	NA	NA	NA
Vent_Right_Dete_PC2	UNC_AD	DTI_AD	vent	NA	NA	NA	NA
Vent_Right_Dete_PC3	UNC_AD	DTI_AD	vent	NA	NA	NA	NA
Vent_Right_Dete_PC5	UNC_AD	DTI_AD	vent	NA	NA	NA	NA
Vent_Right_Dete_PC6	UNC_AD	DTI_AD	vent	NA	NA	NA	NA
Vent_Right_Dete_PC7	UNC_AD	DTI_AD	vent	NA	NA	NA	NA
Vent_Right_Dete_PC9	UNC_AD	DTI_AD	vent	NA	NA	NA	NA
Vent_Right_Dete_PC10	UNC_AD	DTI_AD	vent	NA	NA	NA	NA
Vent_Right_Eigen1_PC2	UNC_AD	DTI_AD	vent	NA	NA	NA	NA
Vent_Right_Eigen1_PC4	UNC_AD	DTI_AD	vent	NA	NA	NA	NA
Vent_Right_Eigen1_PC5	UNC_AD	DTI_AD	vent	NA	NA	NA	NA
Vent_Right_Eigen1_PC7	UNC_AD	DTI_AD	vent	NA	NA	NA	NA
Vent_Right_Eigen1_PC9	UNC_AD	DTI_AD	vent	NA	NA	NA	NA
Vent_Right_Eigen2_PC2	UNC_AD	DTI_AD	vent	NA	NA	NA	NA
Vent_Right_Eigen2_PC3	UNC_AD	DTI_AD	vent	NA	NA	NA	NA
Vent_Right_Eigen2_PC4	UNC_AD	DTI_AD	vent	NA	NA	NA	NA
Vent_Right_Eigen2_PC5	UNC_AD	DTI_AD	vent	NA	NA	NA	NA
Vent_Right_Eigen2_PC6	UNC_AD	DTI_AD	vent	NA	NA	NA	NA
Vent_Right_Eigen2_PC7	UNC_AD	DTI_AD	vent	NA	NA	NA	NA
Vent_Right_Eigen2_PC9	UNC_AD	DTI_AD	vent	NA	NA	NA	NA
Accu_Left_RD_Mean	ACR_MD	DTI_MD	accu	-0.1772	0.06752	0.008693	0.0520283
Accu_Left_mTBM1_Mean	ACR_MD	DTI_MD	accu	-0.2205	0.07471	0.003158	0.0244631
Accu_Left_mTBM3_Mean	ACR_MD	DTI_MD	accu	-0.2199	0.07226	0.002339	0.0194401
Accu_Left_Dete_Mean	ACR_MD	DTI_MD	accu	-0.2199	0.07267	0.002473	0.0203175
Accu_Left_Eigen1_Mean	ACR_MD	DTI_MD	accu	-0.1818	0.06451	0.004828	0.0337623
Accu_Left_Eigen2_Mean	ACR_MD	DTI_MD	accu	-0.1819	0.0646	0.004877	0.0340212
Accu_Right_RD_Mean	ACR_MD	DTI_MD	accu	-0.1607	0.06241	0.01004	0.0577317
Accu_Right_mTBM1_Mean	ACR_MD	DTI_MD	accu	-0.1593	0.06389	0.01263	0.0680164
Accu_Right_mTBM3_Mean	ACR_MD	DTI_MD	accu	-0.1586	0.06214	0.0107	0.0604481
Accu_Right_Dete_Mean	ACR_MD	DTI_MD	accu	-0.1609	0.06259	0.01016	0.0582104
Accu_Right_Eigen1_Mean	ACR_MD	DTI_MD	accu	-0.1711	0.06091	0.004967	0.0344731
Accu_Right_Eigen2_Mean	ACR_MD	DTI_MD	accu	-0.1758	0.06085	0.003858	0.0285479
Accu_Left_RD_PC1	ACR_MD	DTI_MD	accu	0.01755	0.08913	0.8439	0.927084
Accu_Left_RD_PC2	ACR_MD	DTI_MD	accu	-0.2001	0.08184	0.0145	0.0752723
Accu_Left_RD_PC4	ACR_MD	DTI_MD	accu	0.07515	0.07366	0.3076	0.549413
Accu_Left_Eigen1_PC2	ACR_MD	DTI_MD	accu	-0.01521	0.09316	0.8703	0.940649
Accu_Left_Eigen2_PC2	ACR_MD	DTI_MD	accu	-0.09406	0.06926	0.1744	0.394784
Accu_Right_RD_PC1	ACR_MD	DTI_MD	accu	-0.08694	0.06325	0.1693	0.387745
Accu_Right_RD_PC4	ACR_MD	DTI_MD	accu	-0.009283	0.06185	0.8807	0.945333
Accu_Right_RD_PC8	ACR_MD	DTI_MD	accu	-0.1517	0.06851	0.02684	0.115974
Accu_Right_mTBM1_PC1	ACR_MD	DTI_MD	accu	0.1619	0.06699	0.01567	0.0795773
Accu_Right_mTBM3_PC1	ACR_MD	DTI_MD	accu	-0.1572	0.06417	0.01432	0.0746314
Accu_Right_Dete_PC1	ACR_MD	DTI_MD	accu	-0.1553	0.06432	0.01579	0.0799901
Accu_Right_Eigen1_PC3	ACR_MD	DTI_MD	accu	-0.2188	0.06509	0.0007739	0.00816106
Accu_Right_Eigen2_PC3	ACR_MD	DTI_MD	accu	-0.2498	0.06739	0.0002103	0.00287175
Amyg_Left_RD_Mean	ACR_MD	DTI_MD	amyg	-0.133	0.08594	0.1216	0.315866
Amyg_Left_Eigen1_Mean	ACR_MD	DTI_MD	amyg	-0.04221	0.08263	0.6094	0.792318
Amyg_Left_Eigen2_Mean	ACR_MD	DTI_MD	amyg	-0.04202	0.08373	0.6158	0.796618
Amyg_Right_RD_Mean	ACR_MD	DTI_MD	amyg	-0.03139	0.08833	0.7223	0.861792
Amyg_Right_Eigen1_Mean	ACR_MD	DTI_MD	amyg	0.0693	0.09963	0.4867	0.707224
Amyg_Right_Eigen2_Mean	ACR_MD	DTI_MD	amyg	0.06845	0.1002	0.4946	0.71323
Amyg_Left_RD_PC3	ACR_MD	DTI_MD	amyg	0.1048	0.08212	0.202	0.430426
Amyg_Left_Eigen2_PC7	ACR_MD	DTI_MD	amyg	0.0225	0.07747	0.7715	0.890094
Amyg_Right_RD_PC3	ACR_MD	DTI_MD	amyg	0.01087	0.07007	0.8767	0.943778
Amyg_Right_Dete_PC4	ACR_MD	DTI_MD	amyg	0.1254	0.1133	0.2686	0.508252
Caud_Left_RD_Mean	ACR_MD	DTI_MD	caud	0.1477	0.05029	0.003323	0.0254263
Caud_Left_mTBM1_Mean	ACR_MD	DTI_MD	caud	0.05442	0.07073	0.4417	0.670942
Caud_Left_mTBM2_Mean	ACR_MD	DTI_MD	caud	0.2229	0.05899	0.0001575	0.00227148
Caud_Left_mTBM3_Mean	ACR_MD	DTI_MD	caud	-0.005343	0.07472	0.943	0.974589
Caud_Left_Dete_Mean	ACR_MD	DTI_MD	caud	0.02716	0.07269	0.7087	0.853752
Caud_Left_Eigen1_Mean	ACR_MD	DTI_MD	caud	0.09933	0.05646	0.0785	0.239317
Caud_Left_Eigen2_Mean	ACR_MD	DTI_MD	caud	0.1316	0.05508	0.01687	0.0837692
Caud_Right_RD_Mean	ACR_MD	DTI_MD	caud	0.1232	0.04629	0.00777	0.0478979
Caud_Right_mTBM2_Mean	ACR_MD	DTI_MD	caud	0.0972	0.06329	0.1246	0.320185
Caud_Right_Eigen1_Mean	ACR_MD	DTI_MD	caud	0.103	0.0517	0.04642	0.168932
Caud_Right_Eigen2_Mean	ACR_MD	DTI_MD	caud	0.1163	0.05082	0.02216	0.10132
Caud_Left_RD_PC1	ACR_MD	DTI_MD	caud	-0.04068	0.08583	0.6355	0.809662
Caud_Left_RD_PC3	ACR_MD	DTI_MD	caud	0.1112	0.07077	0.116	0.306752
Caud_Left_RD_PC4	ACR_MD	DTI_MD	caud	-0.1898	0.05395	0.0004336	0.00516495
Caud_Left_RD_PC5	ACR_MD	DTI_MD	caud	-0.05948	0.0567	0.2942	0.535243
Caud_Left_mTBM1_PC2	ACR_MD	DTI_MD	caud	0.123	0.1077	0.2537	0.491906
Caud_Left_mTBM2_PC2	ACR_MD	DTI_MD	caud	0.07463	0.0858	0.3844	0.620935
Caud_Left_mTBM3_PC2	ACR_MD	DTI_MD	caud	-0.09342	0.1057	0.377	0.614116
Caud_Left_mTBM3_PC7	ACR_MD	DTI_MD	caud	0.1501	0.06067	0.01333	0.0707757
Caud_Left_Dete_PC2	ACR_MD	DTI_MD	caud	0.1127	0.1052	0.2839	0.524059
Caud_Left_Dete_PC7	ACR_MD	DTI_MD	caud	0.1528	0.06422	0.01733	0.085349
Caud_Right_RD_PC4	ACR_MD	DTI_MD	caud	0.1598	0.052	0.002118	0.0179677
Caud_Right_RD_PC6	ACR_MD	DTI_MD	caud	0.1062	0.06567	0.1057	0.289484
Caud_Right_RD_PC8	ACR_MD	DTI_MD	caud	-0.1145	0.07138	0.1088	0.294806
Hipp_Left_RD_Mean	ACR_MD	DTI_MD	hipp	0.003272	0.05863	0.9555	0.979964
Hipp_Left_mTBM1_Mean	ACR_MD	DTI_MD	hipp	0.02761	0.05767	0.6322	0.807775
Hipp_Left_mTBM2_Mean	ACR_MD	DTI_MD	hipp	-0.03957	0.06079	0.5151	0.727355
Hipp_Left_mTBM3_Mean	ACR_MD	DTI_MD	hipp	0.04898	0.05193	0.3456	0.585137
Hipp_Left_Dete_Mean	ACR_MD	DTI_MD	hipp	0.03958	0.0548	0.4701	0.694426
Hipp_Left_Eigen1_Mean	ACR_MD	DTI_MD	hipp	0.04709	0.05183	0.3636	0.601859
Hipp_Left_Eigen2_Mean	ACR_MD	DTI_MD	hipp	0.03186	0.05399	0.555	0.755255
Hipp_Right_RD_Mean	ACR_MD	DTI_MD	hipp	0.02747	0.05835	0.6378	0.811147
Hipp_Right_mTBM1_Mean	ACR_MD	DTI_MD	hipp	0.06593	0.0608	0.2782	0.518023
Hipp_Right_mTBM2_Mean	ACR_MD	DTI_MD	hipp	-0.03422	0.05682	0.547	0.750006
Hipp_Right_mTBM3_Mean	ACR_MD	DTI_MD	hipp	0.08054	0.05623	0.1521	0.362602
Hipp_Right_Dete_Mean	ACR_MD	DTI_MD	hipp	0.07497	0.05864	0.2011	0.429114
Hipp_Right_Eigen1_Mean	ACR_MD	DTI_MD	hipp	0.0492	0.05771	0.3939	0.62971
Hipp_Right_Eigen2_Mean	ACR_MD	DTI_MD	hipp	0.0395	0.05911	0.504	0.719634
Hipp_Left_RD_PC1	ACR_MD	DTI_MD	hipp	-0.02402	0.05807	0.6791	0.836086
Hipp_Left_RD_PC2	ACR_MD	DTI_MD	hipp	-0.02806	0.09887	0.7766	0.8929
Hipp_Left_RD_PC3	ACR_MD	DTI_MD	hipp	-0.05816	0.06257	0.3526	0.591458
Hipp_Left_RD_PC4	ACR_MD	DTI_MD	hipp	0.007415	0.06356	0.9071	0.957377
Hipp_Left_RD_PC5	ACR_MD	DTI_MD	hipp	-0.1007	0.05168	0.05124	0.180965
Hipp_Left_RD_PC6	ACR_MD	DTI_MD	hipp	-0.06855	0.05655	0.2254	0.45896
Hipp_Left_RD_PC7	ACR_MD	DTI_MD	hipp	-0.2008	0.06287	0.001408	0.0130447
Hipp_Left_RD_PC8	ACR_MD	DTI_MD	hipp	-0.1016	0.05878	0.084	0.24985
Hipp_Left_RD_PC9	ACR_MD	DTI_MD	hipp	-0.1918	0.06505	0.003188	0.0246493
Hipp_Left_RD_PC10	ACR_MD	DTI_MD	hipp	-0.04586	0.07092	0.5178	0.729218
Hipp_Left_mTBM1_PC1	ACR_MD	DTI_MD	hipp	0.02121	0.06767	0.7539	0.880302
Hipp_Left_mTBM1_PC2	ACR_MD	DTI_MD	hipp	-0.2834	0.1197	0.01792	0.0874123
Hipp_Left_mTBM1_PC3	ACR_MD	DTI_MD	hipp	-0.1392	0.06528	0.03297	0.133578
Hipp_Left_mTBM1_PC4	ACR_MD	DTI_MD	hipp	0.008854	0.06647	0.894	0.951497
Hipp_Left_mTBM1_PC5	ACR_MD	DTI_MD	hipp	0.06552	0.07511	0.3831	0.619751
Hipp_Left_mTBM1_PC6	ACR_MD	DTI_MD	hipp	-0.06554	0.07368	0.3737	0.611359
Hipp_Left_mTBM1_PC8	ACR_MD	DTI_MD	hipp	0.089	0.0689	0.1965	0.423328
Hipp_Left_mTBM2_PC1	ACR_MD	DTI_MD	hipp	-0.06057	0.06184	0.3273	0.567993
Hipp_Left_mTBM2_PC2	ACR_MD	DTI_MD	hipp	-0.2152	0.1358	0.1131	0.302125
Hipp_Left_mTBM2_PC3	ACR_MD	DTI_MD	hipp	0.01714	0.2318	0.9411	0.973864
Hipp_Left_mTBM2_PC4	ACR_MD	DTI_MD	hipp	0.07243	0.07683	0.3458	0.58534
Hipp_Left_mTBM2_PC5	ACR_MD	DTI_MD	hipp	0.06343	0.08562	0.4588	0.685374
Hipp_Left_mTBM3_PC1	ACR_MD	DTI_MD	hipp	0.02957	0.06842	0.6656	0.828229
Hipp_Left_mTBM3_PC2	ACR_MD	DTI_MD	hipp	-0.2789	0.1129	0.01352	0.0715447
Hipp_Left_mTBM3_PC3	ACR_MD	DTI_MD	hipp	-0.1099	0.0602	0.06795	0.217741
Hipp_Left_mTBM3_PC4	ACR_MD	DTI_MD	hipp	0.09454	0.06362	0.1373	0.340158
Hipp_Left_mTBM3_PC5	ACR_MD	DTI_MD	hipp	-0.05779	0.09017	0.5216	0.731902
Hipp_Left_mTBM3_PC6	ACR_MD	DTI_MD	hipp	-0.0541	0.07482	0.4696	0.693896
Hipp_Left_mTBM3_PC7	ACR_MD	DTI_MD	hipp	-0.05234	0.06966	0.4525	0.680292
Hipp_Left_Dete_PC1	ACR_MD	DTI_MD	hipp	0.0243	0.06822	0.7217	0.861422
Hipp_Left_Dete_PC2	ACR_MD	DTI_MD	hipp	-0.2832	0.117	0.01552	0.0790605
Hipp_Left_Dete_PC3	ACR_MD	DTI_MD	hipp	0.1356	0.06325	0.03202	0.131075
Hipp_Left_Dete_PC4	ACR_MD	DTI_MD	hipp	-0.03757	0.06295	0.5506	0.752315
Hipp_Left_Dete_PC5	ACR_MD	DTI_MD	hipp	-0.06094	0.07985	0.4453	0.674009
Hipp_Left_Dete_PC6	ACR_MD	DTI_MD	hipp	0.0692	0.07599	0.3625	0.600687
Hipp_Left_Dete_PC7	ACR_MD	DTI_MD	hipp	0.005611	0.06466	0.9308	0.968763
Hipp_Left_Dete_PC8	ACR_MD	DTI_MD	hipp	-0.1674	0.09124	0.06651	0.214926
Hipp_Left_Eigen1_PC1	ACR_MD	DTI_MD	hipp	0.0475	0.06466	0.4625	0.688219
Hipp_Left_Eigen1_PC2	ACR_MD	DTI_MD	hipp	0.06072	0.09999	0.5437	0.747703
Hipp_Left_Eigen1_PC3	ACR_MD	DTI_MD	hipp	0.02383	0.07534	0.7518	0.878994
Hipp_Left_Eigen1_PC4	ACR_MD	DTI_MD	hipp	0.07812	0.08011	0.3295	0.570239
Hipp_Left_Eigen1_PC5	ACR_MD	DTI_MD	hipp	0.0813	0.1008	0.4199	0.652766
Hipp_Left_Eigen1_PC6	ACR_MD	DTI_MD	hipp	-0.07947	0.08199	0.3324	0.572921
Hipp_Left_Eigen1_PC8	ACR_MD	DTI_MD	hipp	-0.154	0.06507	0.01792	0.0874123
Hipp_Left_Eigen1_PC9	ACR_MD	DTI_MD	hipp	0.1486	0.08061	0.06532	0.212443
Hipp_Left_Eigen1_PC10	ACR_MD	DTI_MD	hipp	-0.05031	0.07876	0.523	0.732936
Hipp_Left_Eigen2_PC1	ACR_MD	DTI_MD	hipp	0.0369	0.06355	0.5615	0.759598
Hipp_Left_Eigen2_PC2	ACR_MD	DTI_MD	hipp	0.03843	0.06051	0.5254	0.734685
Hipp_Left_Eigen2_PC3	ACR_MD	DTI_MD	hipp	0.06054	0.1508	0.688	0.841604
Hipp_Left_Eigen2_PC4	ACR_MD	DTI_MD	hipp	-0.06907	0.07418	0.3518	0.590762
Hipp_Left_Eigen2_PC5	ACR_MD	DTI_MD	hipp	0.1126	0.08572	0.1889	0.413811
Hipp_Left_Eigen2_PC6	ACR_MD	DTI_MD	hipp	-0.08148	0.08318	0.3273	0.567993
Hipp_Left_Eigen2_PC7	ACR_MD	DTI_MD	hipp	-0.1067	0.06567	0.1044	0.287223
Hipp_Left_Eigen2_PC8	ACR_MD	DTI_MD	hipp	-0.1386	0.07302	0.05774	0.195837
Hipp_Left_Eigen2_PC10	ACR_MD	DTI_MD	hipp	0.05117	0.05692	0.3686	0.606691
Hipp_Right_RD_PC1	ACR_MD	DTI_MD	hipp	-0.01157	0.05774	0.8412	0.925969
Hipp_Right_RD_PC2	ACR_MD	DTI_MD	hipp	0.196	0.06975	0.004954	0.0344105
Hipp_Right_RD_PC3	ACR_MD	DTI_MD	hipp	-0.08951	0.07671	0.2432	0.47943
Hipp_Right_RD_PC4	ACR_MD	DTI_MD	hipp	0.2567	0.05851	1.15e-05	0.000241632
Hipp_Right_RD_PC5	ACR_MD	DTI_MD	hipp	-0.07939	0.05915	0.1795	0.401585
Hipp_Right_RD_PC6	ACR_MD	DTI_MD	hipp	0.04137	0.071	0.5601	0.758655
Hipp_Right_RD_PC7	ACR_MD	DTI_MD	hipp	-0.01498	0.06714	0.8234	0.916908
Hipp_Right_RD_PC8	ACR_MD	DTI_MD	hipp	0.1352	0.06167	0.02833	0.120333
Hipp_Right_RD_PC9	ACR_MD	DTI_MD	hipp	-0.02568	0.07137	0.719	0.860068
Hipp_Right_RD_PC10	ACR_MD	DTI_MD	hipp	-0.2302	0.06951	0.0009284	0.00941635
Hipp_Right_mTBM1_PC1	ACR_MD	DTI_MD	hipp	0.06978	0.06155	0.2569	0.495513
Hipp_Right_mTBM1_PC2	ACR_MD	DTI_MD	hipp	-0.03763	0.05703	0.5093	0.723366
Hipp_Right_mTBM1_PC3	ACR_MD	DTI_MD	hipp	-0.1407	0.1027	0.1708	0.389716
Hipp_Right_mTBM1_PC4	ACR_MD	DTI_MD	hipp	-0.09203	0.06508	0.1573	0.370382
Hipp_Right_mTBM1_PC5	ACR_MD	DTI_MD	hipp	0.1169	0.0995	0.24	0.475706
Hipp_Right_mTBM1_PC6	ACR_MD	DTI_MD	hipp	0.03581	0.09864	0.7166	0.858504
Hipp_Right_mTBM1_PC7	ACR_MD	DTI_MD	hipp	0.07144	0.07684	0.3525	0.591384
Hipp_Right_mTBM1_PC8	ACR_MD	DTI_MD	hipp	-0.0242	0.1138	0.8316	0.921044
Hipp_Right_mTBM2_PC1	ACR_MD	DTI_MD	hipp	0.0237	0.05851	0.6855	0.840038
Hipp_Right_mTBM2_PC5	ACR_MD	DTI_MD	hipp	-0.01433	0.1382	0.9175	0.96253
Hipp_Right_mTBM2_PC9	ACR_MD	DTI_MD	hipp	0.05252	0.09665	0.5868	0.776735
Hipp_Right_mTBM3_PC1	ACR_MD	DTI_MD	hipp	-0.09496	0.06244	0.1283	0.326428
Hipp_Right_mTBM3_PC2	ACR_MD	DTI_MD	hipp	-0.03048	0.05663	0.5904	0.779167
Hipp_Right_mTBM3_PC3	ACR_MD	DTI_MD	hipp	-0.1495	0.0922	0.105	0.288298
Hipp_Right_mTBM3_PC4	ACR_MD	DTI_MD	hipp	-0.04894	0.06963	0.4821	0.703918
Hipp_Right_mTBM3_PC5	ACR_MD	DTI_MD	hipp	-0.1381	0.1008	0.1707	0.389581
Hipp_Right_mTBM3_PC6	ACR_MD	DTI_MD	hipp	-0.09643	0.09809	0.3256	0.566253
Hipp_Right_mTBM3_PC7	ACR_MD	DTI_MD	hipp	-0.02053	0.09742	0.8331	0.921781
Hipp_Right_mTBM3_PC10	ACR_MD	DTI_MD	hipp	-0.07656	0.09671	0.4286	0.660147
Hipp_Right_Dete_PC1	ACR_MD	DTI_MD	hipp	-0.07661	0.06212	0.2175	0.449284
Hipp_Right_Dete_PC2	ACR_MD	DTI_MD	hipp	0.02877	0.05646	0.6104	0.793097
Hipp_Right_Dete_PC3	ACR_MD	DTI_MD	hipp	-0.146	0.09884	0.1396	0.343876
Hipp_Right_Dete_PC4	ACR_MD	DTI_MD	hipp	0.07173	0.06823	0.2932	0.534244
Hipp_Right_Dete_PC5	ACR_MD	DTI_MD	hipp	0.1322	0.09169	0.1494	0.358657
Hipp_Right_Dete_PC6	ACR_MD	DTI_MD	hipp	0.07295	0.09812	0.4572	0.68408
Hipp_Right_Dete_PC7	ACR_MD	DTI_MD	hipp	0.03052	0.08386	0.7159	0.858033
Hipp_Right_Dete_PC8	ACR_MD	DTI_MD	hipp	0.06327	0.1017	0.5338	0.740797
Hipp_Right_Eigen1_PC1	ACR_MD	DTI_MD	hipp	0.03139	0.05876	0.5932	0.781344
Hipp_Right_Eigen1_PC2	ACR_MD	DTI_MD	hipp	-0.01469	0.0605	0.8082	0.909303
Hipp_Right_Eigen1_PC3	ACR_MD	DTI_MD	hipp	-0.0289	0.05951	0.6272	0.804164
Hipp_Right_Eigen1_PC4	ACR_MD	DTI_MD	hipp	0.004689	0.05774	0.9353	0.970991
Hipp_Right_Eigen1_PC5	ACR_MD	DTI_MD	hipp	0.02344	0.08102	0.7723	0.890444
Hipp_Right_Eigen1_PC6	ACR_MD	DTI_MD	hipp	-0.03216	0.06092	0.5975	0.784258
Hipp_Right_Eigen1_PC7	ACR_MD	DTI_MD	hipp	-0.06736	0.1223	0.5817	0.773268
Hipp_Right_Eigen1_PC8	ACR_MD	DTI_MD	hipp	-0.08819	0.07563	0.2436	0.47989
Hipp_Right_Eigen1_PC9	ACR_MD	DTI_MD	hipp	-0.01259	0.09406	0.8936	0.951422
Hipp_Right_Eigen1_PC10	ACR_MD	DTI_MD	hipp	0.02127	0.1178	0.8568	0.933873
Hipp_Right_Eigen2_PC1	ACR_MD	DTI_MD	hipp	-0.02579	0.05805	0.6569	0.822572
Hipp_Right_Eigen2_PC2	ACR_MD	DTI_MD	hipp	0.03703	0.05892	0.5298	0.737712
Hipp_Right_Eigen2_PC3	ACR_MD	DTI_MD	hipp	0.04001	0.06024	0.5066	0.721569
Hipp_Right_Eigen2_PC4	ACR_MD	DTI_MD	hipp	-0.004686	0.06668	0.944	0.975135
Hipp_Right_Eigen2_PC5	ACR_MD	DTI_MD	hipp	0.03773	0.1072	0.7249	0.863218
Hipp_Right_Eigen2_PC6	ACR_MD	DTI_MD	hipp	-0.112	0.06887	0.1037	0.285959
Hipp_Right_Eigen2_PC7	ACR_MD	DTI_MD	hipp	0.01188	0.1292	0.9267	0.966666
Hipp_Right_Eigen2_PC8	ACR_MD	DTI_MD	hipp	-0.01232	0.1014	0.9033	0.955681
Hipp_Right_Eigen2_PC9	ACR_MD	DTI_MD	hipp	0.136	0.06901	0.04869	0.174612
Hipp_Right_Eigen2_PC10	ACR_MD	DTI_MD	hipp	0.1062	0.08185	0.1944	0.420615
Pall_Left_RD_Mean	ACR_MD	DTI_MD	pall	-0.1241	0.0638	0.05181	0.182172
Pall_Left_mTBM1_Mean	ACR_MD	DTI_MD	pall	-0.1951	0.07267	0.007275	0.0456337
Pall_Left_mTBM3_Mean	ACR_MD	DTI_MD	pall	-0.1618	0.07051	0.02176	0.100107
Pall_Left_Dete_Mean	ACR_MD	DTI_MD	pall	-0.1774	0.07111	0.01263	0.0680164
Pall_Left_Eigen1_Mean	ACR_MD	DTI_MD	pall	-0.06643	0.05778	0.2503	0.488112
Pall_Left_Eigen2_Mean	ACR_MD	DTI_MD	pall	-0.08698	0.05938	0.143	0.348905
Pall_Right_RD_Mean	ACR_MD	DTI_MD	pall	-0.1348	0.06541	0.03929	0.15096
Pall_Right_mTBM1_Mean	ACR_MD	DTI_MD	pall	-0.1773	0.07584	0.01942	0.0925493
Pall_Right_mTBM3_Mean	ACR_MD	DTI_MD	pall	-0.1761	0.07526	0.01928	0.0920667
Pall_Right_Dete_Mean	ACR_MD	DTI_MD	pall	-0.1765	0.07516	0.01888	0.0907814
Pall_Right_Eigen1_Mean	ACR_MD	DTI_MD	pall	-0.1166	0.0609	0.05558	0.190895
Pall_Right_Eigen2_Mean	ACR_MD	DTI_MD	pall	-0.1344	0.06142	0.0287	0.121303
Pall_Left_RD_PC2	ACR_MD	DTI_MD	pall	0.1104	0.06162	0.07331	0.22883
Pall_Left_RD_PC6	ACR_MD	DTI_MD	pall	-0.2391	0.07919	0.002531	0.0206939
Pall_Left_Eigen2_PC5	ACR_MD	DTI_MD	pall	-0.0778	0.06623	0.2401	0.475785
Puta_Left_RD_Mean	ACR_MD	DTI_MD	puta	-0.02305	0.05151	0.6545	0.82106
Puta_Left_mTBM1_Mean	ACR_MD	DTI_MD	puta	-0.02571	0.05643	0.6487	0.818037
Puta_Left_mTBM2_Mean	ACR_MD	DTI_MD	puta	-0.02262	0.08372	0.787	0.898122
Puta_Left_mTBM3_Mean	ACR_MD	DTI_MD	puta	-0.03154	0.05464	0.5638	0.761291
Puta_Left_Dete_Mean	ACR_MD	DTI_MD	puta	-0.02837	0.05535	0.6083	0.79158
Puta_Left_Eigen1_Mean	ACR_MD	DTI_MD	puta	0.005577	0.04827	0.908	0.957711
Puta_Left_Eigen2_Mean	ACR_MD	DTI_MD	puta	0.01027	0.04898	0.834	0.922155
Puta_Right_RD_Mean	ACR_MD	DTI_MD	puta	-0.02964	0.05128	0.5632	0.760848
Puta_Right_mTBM1_Mean	ACR_MD	DTI_MD	puta	-0.02826	0.05651	0.6171	0.797518
Puta_Right_mTBM3_Mean	ACR_MD	DTI_MD	puta	-0.03759	0.05357	0.4829	0.704416
Puta_Right_Dete_Mean	ACR_MD	DTI_MD	puta	-0.03278	0.05485	0.5502	0.752039
Puta_Right_Eigen1_Mean	ACR_MD	DTI_MD	puta	-0.02493	0.04817	0.6047	0.789229
Puta_Right_Eigen2_Mean	ACR_MD	DTI_MD	puta	-0.004336	0.0465	0.9257	0.966174
Puta_Left_RD_PC1	ACR_MD	DTI_MD	puta	-0.04448	0.09167	0.6275	0.804397
Puta_Left_RD_PC3	ACR_MD	DTI_MD	puta	-0.08013	0.07544	0.2882	0.528721
Puta_Left_RD_PC4	ACR_MD	DTI_MD	puta	-0.01021	0.0543	0.8508	0.930738
Puta_Left_RD_PC5	ACR_MD	DTI_MD	puta	-0.2027	0.05684	0.0003622	0.00446785
Puta_Left_RD_PC9	ACR_MD	DTI_MD	puta	-0.1489	0.07066	0.03516	0.139752
Puta_Left_mTBM3_PC1	ACR_MD	DTI_MD	puta	0.07266	0.09832	0.4599	0.686197
Puta_Left_mTBM3_PC7	ACR_MD	DTI_MD	puta	-0.01162	0.06374	0.8553	0.932965
Puta_Left_mTBM3_PC9	ACR_MD	DTI_MD	puta	0.04487	0.07399	0.5443	0.748073
Puta_Left_Dete_PC1	ACR_MD	DTI_MD	puta	0.06984	0.09869	0.4792	0.70157
Puta_Left_Eigen2_PC7	ACR_MD	DTI_MD	puta	-0.01355	0.06519	0.8354	0.922962
Puta_Right_RD_PC1	ACR_MD	DTI_MD	puta	0.06482	0.08742	0.4584	0.685097
Puta_Right_RD_PC4	ACR_MD	DTI_MD	puta	-0.02227	0.05498	0.6854	0.840002
Puta_Right_RD_PC7	ACR_MD	DTI_MD	puta	-0.02849	0.07048	0.6861	0.840394
Puta_Right_mTBM1_PC1	ACR_MD	DTI_MD	puta	-0.02465	0.09395	0.793	0.901361
Puta_Right_mTBM3_PC1	ACR_MD	DTI_MD	puta	-0.03613	0.09103	0.6914	0.843581
Puta_Right_Dete_PC1	ACR_MD	DTI_MD	puta	-0.03046	0.09243	0.7418	0.873253
Thal_Left_RD_Mean	ACR_MD	DTI_MD	thal	-0.2015	0.054	0.0001907	0.00265483
Thal_Left_mTBM1_Mean	ACR_MD	DTI_MD	thal	-0.154	0.06278	0.01413	0.0738842
Thal_Left_mTBM3_Mean	ACR_MD	DTI_MD	thal	-0.1525	0.06504	0.01903	0.0912626
Thal_Left_Dete_Mean	ACR_MD	DTI_MD	thal	-0.1544	0.06339	0.01486	0.0765849
Thal_Left_Eigen1_Mean	ACR_MD	DTI_MD	thal	-0.1541	0.05357	0.004027	0.0295113
Thal_Left_Eigen2_Mean	ACR_MD	DTI_MD	thal	-0.1743	0.05529	0.001622	0.014606
Thal_Right_RD_Mean	ACR_MD	DTI_MD	thal	-0.1551	0.05483	0.004683	0.0330326
Thal_Right_mTBM1_Mean	ACR_MD	DTI_MD	thal	-0.135	0.0693	0.05148	0.181422
Thal_Right_mTBM3_Mean	ACR_MD	DTI_MD	thal	-0.14	0.06659	0.03548	0.140677
Thal_Right_Dete_Mean	ACR_MD	DTI_MD	thal	-0.1362	0.06749	0.04359	0.161855
Thal_Right_Eigen1_Mean	ACR_MD	DTI_MD	thal	-0.1266	0.05536	0.02223	0.101537
Thal_Right_Eigen2_Mean	ACR_MD	DTI_MD	thal	-0.09375	0.0585	0.109	0.29518
Thal_Left_RD_PC3	ACR_MD	DTI_MD	thal	-0.1812	0.06846	0.008128	0.0495552
Thal_Left_mTBM1_PC6	ACR_MD	DTI_MD	thal	0.2372	0.06797	0.0004828	0.0056352
Thal_Right_RD_PC3	ACR_MD	DTI_MD	thal	0.1178	0.06551	0.07217	0.226506
Thal_Right_mTBM2_PC1	ACR_MD	DTI_MD	thal	-0.08803	0.06437	0.1715	0.390666
Thal_Right_Eigen1_PC1	ACR_MD	DTI_MD	thal	0.1016	0.0647	0.1162	0.307024
Vent_Left_RD_Mean	ACR_MD	DTI_MD	vent	0.2017	0.05066	6.865e-05	0.00112958
Vent_Left_mTBM1_Mean	ACR_MD	DTI_MD	vent	0.1224	0.05068	0.01569	0.0796576
Vent_Left_mTBM2_Mean	ACR_MD	DTI_MD	vent	0.1947	0.05003	9.99e-05	0.00155067
Vent_Left_mTBM3_Mean	ACR_MD	DTI_MD	vent	0.08277	0.05238	0.114	0.303532
Vent_Left_Dete_Mean	ACR_MD	DTI_MD	vent	0.1076	0.05133	0.03604	0.142154
Vent_Left_Eigen1_Mean	ACR_MD	DTI_MD	vent	0.1318	0.05128	0.01018	0.0582793
Vent_Left_Eigen2_Mean	ACR_MD	DTI_MD	vent	0.1519	0.05054	0.002645	0.0214196
Vent_Right_RD_Mean	ACR_MD	DTI_MD	vent	0.1688	0.0505	0.0008301	0.00861701
Vent_Right_mTBM1_Mean	ACR_MD	DTI_MD	vent	0.1015	0.0534	0.05726	0.194758
Vent_Right_mTBM2_Mean	ACR_MD	DTI_MD	vent	0.1499	0.0464	0.001237	0.0118045
Vent_Right_mTBM3_Mean	ACR_MD	DTI_MD	vent	0.06869	0.0548	0.21	0.440453
Vent_Right_Dete_Mean	ACR_MD	DTI_MD	vent	0.08738	0.05408	0.1061	0.290212
Vent_Right_Eigen1_Mean	ACR_MD	DTI_MD	vent	0.09689	0.05341	0.06966	0.22154
Vent_Right_Eigen2_Mean	ACR_MD	DTI_MD	vent	0.1181	0.05269	0.02501	0.110538
Vent_Left_RD_PC1	ACR_MD	DTI_MD	vent	0.2045	0.05098	6.054e-05	0.00101655
Vent_Left_RD_PC2	ACR_MD	DTI_MD	vent	0.1727	0.0664	0.009303	0.0546576
Vent_Left_RD_PC3	ACR_MD	DTI_MD	vent	-0.02221	0.04874	0.6486	0.81802
Vent_Left_RD_PC4	ACR_MD	DTI_MD	vent	-0.05197	0.0518	0.3157	0.55716
Vent_Left_RD_PC5	ACR_MD	DTI_MD	vent	0.04673	0.05947	0.432	0.662989
Vent_Left_RD_PC6	ACR_MD	DTI_MD	vent	-0.1287	0.05769	0.02569	0.112508
Vent_Left_RD_PC7	ACR_MD	DTI_MD	vent	0.007937	0.0504	0.8749	0.943068
Vent_Left_RD_PC8	ACR_MD	DTI_MD	vent	0.06038	0.0521	0.2464	0.483193
Vent_Left_RD_PC9	ACR_MD	DTI_MD	vent	0.1311	0.05254	0.01261	0.0679664
Vent_Left_RD_PC10	ACR_MD	DTI_MD	vent	0.0007677	0.05171	0.9882	0.99492
Vent_Left_mTBM1_PC1	ACR_MD	DTI_MD	vent	0.1731	0.04964	0.0004864	0.00566933
Vent_Left_mTBM1_PC3	ACR_MD	DTI_MD	vent	0.1552	0.05937	0.008941	0.0530356
Vent_Left_mTBM1_PC4	ACR_MD	DTI_MD	vent	0.02185	0.06103	0.7203	0.860734
Vent_Left_mTBM1_PC6	ACR_MD	DTI_MD	vent	0.02592	0.05271	0.6229	0.801516
Vent_Left_mTBM1_PC7	ACR_MD	DTI_MD	vent	-0.09621	0.05699	0.09136	0.264033
Vent_Left_mTBM1_PC8	ACR_MD	DTI_MD	vent	-0.006235	0.06209	0.92	0.963589
Vent_Left_mTBM1_PC9	ACR_MD	DTI_MD	vent	-0.001953	0.06427	0.9758	0.988887
Vent_Left_mTBM1_PC10	ACR_MD	DTI_MD	vent	-0.04237	0.06386	0.507	0.721836
Vent_Left_mTBM2_PC1	ACR_MD	DTI_MD	vent	0.2265	0.05	5.899e-06	0.000133604
Vent_Left_mTBM2_PC2	ACR_MD	DTI_MD	vent	0.08513	0.06396	0.1832	0.406429
Vent_Left_mTBM2_PC4	ACR_MD	DTI_MD	vent	-0.1546	0.05242	0.003188	0.0246493
Vent_Left_mTBM2_PC7	ACR_MD	DTI_MD	vent	-0.02081	0.07528	0.7822	0.895759
Vent_Left_mTBM3_PC2	ACR_MD	DTI_MD	vent	0.1626	0.05401	0.002614	0.0212127
Vent_Left_mTBM3_PC3	ACR_MD	DTI_MD	vent	0.1499	0.06293	0.01719	0.084875
Vent_Left_mTBM3_PC4	ACR_MD	DTI_MD	vent	0.04727	0.0699	0.4989	0.716139
Vent_Left_mTBM3_PC5	ACR_MD	DTI_MD	vent	0.07489	0.08002	0.3493	0.588525
Vent_Left_mTBM3_PC6	ACR_MD	DTI_MD	vent	-0.01312	0.05483	0.8109	0.910627
Vent_Left_mTBM3_PC7	ACR_MD	DTI_MD	vent	0.04943	0.05593	0.3768	0.613969
Vent_Left_mTBM3_PC8	ACR_MD	DTI_MD	vent	-0.05009	0.05942	0.3992	0.634215
Vent_Left_mTBM3_PC9	ACR_MD	DTI_MD	vent	0.01518	0.0663	0.8189	0.914748
Vent_Left_mTBM3_PC10	ACR_MD	DTI_MD	vent	-0.04504	0.07114	0.5266	0.735541
Vent_Left_Dete_PC2	ACR_MD	DTI_MD	vent	0.1631	0.0545	0.00276	0.0220893
Vent_Left_Dete_PC3	ACR_MD	DTI_MD	vent	0.1749	0.07819	0.02533	0.111502
Vent_Left_Dete_PC4	ACR_MD	DTI_MD	vent	-0.1278	0.0787	0.1044	0.287223
Vent_Left_Dete_PC5	ACR_MD	DTI_MD	vent	-0.08378	0.06121	0.1711	0.390054
Vent_Left_Dete_PC6	ACR_MD	DTI_MD	vent	0.01155	0.05316	0.828	0.919342
Vent_Left_Dete_PC7	ACR_MD	DTI_MD	vent	0.05284	0.05785	0.361	0.599194
Vent_Left_Dete_PC8	ACR_MD	DTI_MD	vent	-0.06948	0.06268	0.2677	0.507256
Vent_Left_Dete_PC9	ACR_MD	DTI_MD	vent	-0.02124	0.06757	0.7533	0.879925
Vent_Left_Eigen1_PC2	ACR_MD	DTI_MD	vent	-0.1551	0.05394	0.004034	0.0295421
Vent_Left_Eigen1_PC3	ACR_MD	DTI_MD	vent	0.1876	0.06465	0.003703	0.0276724
Vent_Left_Eigen1_PC5	ACR_MD	DTI_MD	vent	0.07758	0.05137	0.131	0.330458
Vent_Left_Eigen1_PC6	ACR_MD	DTI_MD	vent	-0.0348	0.0594	0.5579	0.757056
Vent_Left_Eigen1_PC8	ACR_MD	DTI_MD	vent	-0.08212	0.06892	0.2334	0.468199
Vent_Left_Eigen1_PC9	ACR_MD	DTI_MD	vent	0.1109	0.07704	0.15	0.359525
Vent_Left_Eigen1_PC10	ACR_MD	DTI_MD	vent	0.01633	0.06714	0.8079	0.909116
Vent_Left_Eigen2_PC1	ACR_MD	DTI_MD	vent	-0.1673	0.04931	0.0006928	0.0074852
Vent_Left_Eigen2_PC3	ACR_MD	DTI_MD	vent	0.15	0.06287	0.01703	0.0843215
Vent_Left_Eigen2_PC4	ACR_MD	DTI_MD	vent	-0.08272	0.05114	0.1057	0.289484
Vent_Left_Eigen2_PC6	ACR_MD	DTI_MD	vent	-0.01008	0.05689	0.8594	0.935195
Vent_Left_Eigen2_PC7	ACR_MD	DTI_MD	vent	-0.103	0.06142	0.09351	0.267659
Vent_Left_Eigen2_PC8	ACR_MD	DTI_MD	vent	0.001183	0.05535	0.9829	0.992305
Vent_Left_Eigen2_PC9	ACR_MD	DTI_MD	vent	-0.1078	0.05167	0.0369	0.144558
Vent_Left_Eigen2_PC10	ACR_MD	DTI_MD	vent	-0.1247	0.05004	0.01269	0.0682467
Vent_Right_RD_PC1	ACR_MD	DTI_MD	vent	0.1721	0.04977	0.0005443	0.00619332
Vent_Right_RD_PC2	ACR_MD	DTI_MD	vent	-0.07764	0.05715	0.1743	0.394642
Vent_Right_RD_PC3	ACR_MD	DTI_MD	vent	0.05924	0.0503	0.2389	0.474565
Vent_Right_RD_PC4	ACR_MD	DTI_MD	vent	-0.01635	0.05832	0.7793	0.894219
Vent_Right_RD_PC5	ACR_MD	DTI_MD	vent	-0.1342	0.05111	0.008655	0.051876
Vent_Right_RD_PC6	ACR_MD	DTI_MD	vent	0.06806	0.05456	0.2122	0.442975
Vent_Right_RD_PC7	ACR_MD	DTI_MD	vent	-0.1417	0.05131	0.00575	0.038391
Vent_Right_RD_PC8	ACR_MD	DTI_MD	vent	0.1655	0.05382	0.002104	0.0178745
Vent_Right_RD_PC9	ACR_MD	DTI_MD	vent	0.09744	0.04938	0.04844	0.173978
Vent_Right_RD_PC10	ACR_MD	DTI_MD	vent	0.01436	0.05418	0.791	0.900169
Vent_Right_mTBM1_PC2	ACR_MD	DTI_MD	vent	0.1278	0.04942	0.009713	0.0563662
Vent_Right_mTBM1_PC3	ACR_MD	DTI_MD	vent	0.1255	0.0515	0.01482	0.0764492
Vent_Right_mTBM1_PC4	ACR_MD	DTI_MD	vent	-0.1302	0.05387	0.01563	0.0794208
Vent_Right_mTBM1_PC6	ACR_MD	DTI_MD	vent	-0.07521	0.05535	0.1742	0.394575
Vent_Right_mTBM1_PC7	ACR_MD	DTI_MD	vent	-0.03104	0.06156	0.6141	0.795328
Vent_Right_mTBM1_PC8	ACR_MD	DTI_MD	vent	0.1269	0.07615	0.09574	0.271808
Vent_Right_mTBM1_PC9	ACR_MD	DTI_MD	vent	-0.03336	0.06524	0.6091	0.792068
Vent_Right_mTBM1_PC10	ACR_MD	DTI_MD	vent	0.00259	0.05759	0.9641	0.983728
Vent_Right_mTBM2_PC1	ACR_MD	DTI_MD	vent	0.1701	0.04721	0.000314	0.0039834
Vent_Right_mTBM2_PC3	ACR_MD	DTI_MD	vent	-0.07212	0.0561	0.1986	0.425989
Vent_Right_mTBM2_PC4	ACR_MD	DTI_MD	vent	-0.16	0.0502	0.001436	0.0132576
Vent_Right_mTBM2_PC10	ACR_MD	DTI_MD	vent	0.02125	0.07126	0.7656	0.887044
Vent_Right_mTBM3_PC2	ACR_MD	DTI_MD	vent	0.1231	0.04998	0.0138	0.0726744
Vent_Right_mTBM3_PC3	ACR_MD	DTI_MD	vent	0.1357	0.04993	0.006589	0.0424915
Vent_Right_mTBM3_PC4	ACR_MD	DTI_MD	vent	0.08827	0.06144	0.1508	0.360678
Vent_Right_mTBM3_PC6	ACR_MD	DTI_MD	vent	0.04834	0.05189	0.3516	0.590625
Vent_Right_mTBM3_PC7	ACR_MD	DTI_MD	vent	0.004674	0.06317	0.941	0.973813
Vent_Right_mTBM3_PC8	ACR_MD	DTI_MD	vent	0.1787	0.1121	0.1109	0.298378
Vent_Right_mTBM3_PC9	ACR_MD	DTI_MD	vent	0.01391	0.05922	0.8144	0.912438
Vent_Right_mTBM3_PC10	ACR_MD	DTI_MD	vent	0.009512	0.05334	0.8585	0.934783
Vent_Right_Dete_PC2	ACR_MD	DTI_MD	vent	0.1311	0.04935	0.007884	0.0484529
Vent_Right_Dete_PC3	ACR_MD	DTI_MD	vent	-0.1419	0.05239	0.006776	0.0433708
Vent_Right_Dete_PC5	ACR_MD	DTI_MD	vent	-0.1304	0.05328	0.01441	0.0749443
Vent_Right_Dete_PC6	ACR_MD	DTI_MD	vent	0.0364	0.05396	0.5	0.716895
Vent_Right_Dete_PC7	ACR_MD	DTI_MD	vent	-0.00411	0.06305	0.948	0.976719
Vent_Right_Dete_PC9	ACR_MD	DTI_MD	vent	-0.01725	0.05829	0.7673	0.887986
Vent_Right_Dete_PC10	ACR_MD	DTI_MD	vent	-0.05546	0.05509	0.3141	0.555625
Vent_Right_Eigen1_PC2	ACR_MD	DTI_MD	vent	0.1496	0.05502	0.006537	0.042252
Vent_Right_Eigen1_PC4	ACR_MD	DTI_MD	vent	-0.1795	0.05036	0.0003644	0.00448975
Vent_Right_Eigen1_PC5	ACR_MD	DTI_MD	vent	0.02598	0.05248	0.6206	0.80004
Vent_Right_Eigen1_PC7	ACR_MD	DTI_MD	vent	0.03852	0.05686	0.498	0.715409
Vent_Right_Eigen1_PC9	ACR_MD	DTI_MD	vent	-0.01801	0.05434	0.7404	0.872491
Vent_Right_Eigen2_PC2	ACR_MD	DTI_MD	vent	-0.1319	0.04954	0.007755	0.0478364
Vent_Right_Eigen2_PC3	ACR_MD	DTI_MD	vent	-0.187	0.04983	0.000175	0.00247579
Vent_Right_Eigen2_PC4	ACR_MD	DTI_MD	vent	0.08067	0.06955	0.2461	0.482814
Vent_Right_Eigen2_PC5	ACR_MD	DTI_MD	vent	-0.06397	0.06778	0.3452	0.584741
Vent_Right_Eigen2_PC6	ACR_MD	DTI_MD	vent	0.008269	0.05345	0.877	0.943855
Vent_Right_Eigen2_PC7	ACR_MD	DTI_MD	vent	-0.01213	0.05489	0.8251	0.91778
Vent_Right_Eigen2_PC9	ACR_MD	DTI_MD	vent	0.1163	0.05596	0.03767	0.14668
Accu_Left_RD_Mean	ALIC_MD	DTI_MD	accu	-0.1785	0.08906	0.04511	0.16561
Accu_Left_mTBM1_Mean	ALIC_MD	DTI_MD	accu	-0.2193	0.1038	0.03467	0.138424
Accu_Left_mTBM3_Mean	ALIC_MD	DTI_MD	accu	-0.2262	0.1013	0.02557	0.11221
Accu_Left_Dete_Mean	ALIC_MD	DTI_MD	accu	-0.2231	0.1014	0.02774	0.118745
Accu_Left_Eigen1_Mean	ALIC_MD	DTI_MD	accu	-0.195	0.08767	0.02617	0.113928
Accu_Left_Eigen2_Mean	ALIC_MD	DTI_MD	accu	-0.1936	0.08757	0.02707	0.11667
Accu_Right_RD_Mean	ALIC_MD	DTI_MD	accu	-0.09269	0.07852	0.2378	0.473319
Accu_Right_mTBM1_Mean	ALIC_MD	DTI_MD	accu	-0.1136	0.08458	0.1791	0.401162
Accu_Right_mTBM3_Mean	ALIC_MD	DTI_MD	accu	-0.1222	0.0826	0.1391	0.343089
Accu_Right_Dete_Mean	ALIC_MD	DTI_MD	accu	-0.1202	0.08276	0.1465	0.354326
Accu_Right_Eigen1_Mean	ALIC_MD	DTI_MD	accu	-0.1122	0.07607	0.1403	0.344885
Accu_Right_Eigen2_Mean	ALIC_MD	DTI_MD	accu	-0.1197	0.07565	0.1136	0.302967
Accu_Left_RD_PC1	ALIC_MD	DTI_MD	accu	0.08926	0.1116	0.4239	0.656162
Accu_Left_RD_PC2	ALIC_MD	DTI_MD	accu	-0.2261	0.1075	0.03549	0.140685
Accu_Left_RD_PC4	ALIC_MD	DTI_MD	accu	0.01926	0.102	0.8502	0.930467
Accu_Left_Eigen1_PC2	ALIC_MD	DTI_MD	accu	-0.1642	0.1209	0.1743	0.394642
Accu_Left_Eigen2_PC2	ALIC_MD	DTI_MD	accu	-0.02313	0.09416	0.8059	0.907983
Accu_Right_RD_PC1	ALIC_MD	DTI_MD	accu	-0.01554	0.07371	0.833	0.921735
Accu_Right_RD_PC4	ALIC_MD	DTI_MD	accu	-0.0408	0.08703	0.6392	0.812036
Accu_Right_RD_PC8	ALIC_MD	DTI_MD	accu	-0.1806	0.0796	0.02332	0.105107
Accu_Right_mTBM1_PC1	ALIC_MD	DTI_MD	accu	0.1194	0.09132	0.1911	0.416471
Accu_Right_mTBM3_PC1	ALIC_MD	DTI_MD	accu	-0.1268	0.08804	0.1497	0.359141
Accu_Right_Dete_PC1	ALIC_MD	DTI_MD	accu	-0.121	0.08719	0.1651	0.381657
Accu_Right_Eigen1_PC3	ALIC_MD	DTI_MD	accu	-0.183	0.08066	0.0233	0.105042
Accu_Right_Eigen2_PC3	ALIC_MD	DTI_MD	accu	-0.27	0.09238	0.003468	0.0262924
Amyg_Left_RD_Mean	ALIC_MD	DTI_MD	amyg	0.08976	0.1029	0.3831	0.619751
Amyg_Left_Eigen1_Mean	ALIC_MD	DTI_MD	amyg	0.1155	0.1042	0.2677	0.507256
Amyg_Left_Eigen2_Mean	ALIC_MD	DTI_MD	amyg	0.1329	0.1055	0.2076	0.437427
Amyg_Right_RD_Mean	ALIC_MD	DTI_MD	amyg	0.1236	0.1031	0.2305	0.464804
Amyg_Right_Eigen1_Mean	ALIC_MD	DTI_MD	amyg	0.1525	0.1185	0.198	0.425201
Amyg_Right_Eigen2_Mean	ALIC_MD	DTI_MD	amyg	0.141	0.1209	0.2437	0.480017
Amyg_Left_RD_PC3	ALIC_MD	DTI_MD	amyg	-0.1146	0.09721	0.2384	0.474007
Amyg_Left_Eigen2_PC7	ALIC_MD	DTI_MD	amyg	0.09152	0.09872	0.3539	0.592562
Amyg_Right_RD_PC3	ALIC_MD	DTI_MD	amyg	0.1475	0.08491	0.08236	0.246833
Amyg_Right_Dete_PC4	ALIC_MD	DTI_MD	amyg	0.07262	0.1297	0.5755	0.769438
Caud_Left_RD_Mean	ALIC_MD	DTI_MD	caud	0.202	0.06961	0.003713	0.0277166
Caud_Left_mTBM1_Mean	ALIC_MD	DTI_MD	caud	0.1305	0.0945	0.1672	0.384669
Caud_Left_mTBM2_Mean	ALIC_MD	DTI_MD	caud	0.3072	0.07301	2.587e-05	0.000489178
Caud_Left_mTBM3_Mean	ALIC_MD	DTI_MD	caud	0.07573	0.1011	0.4539	0.681395
Caud_Left_Dete_Mean	ALIC_MD	DTI_MD	caud	0.1058	0.09772	0.279	0.518964
Caud_Left_Eigen1_Mean	ALIC_MD	DTI_MD	caud	0.1732	0.08045	0.0313	0.129056
Caud_Left_Eigen2_Mean	ALIC_MD	DTI_MD	caud	0.2074	0.07836	0.008128	0.0495552
Caud_Right_RD_Mean	ALIC_MD	DTI_MD	caud	0.1281	0.06927	0.06437	0.210433
Caud_Right_mTBM2_Mean	ALIC_MD	DTI_MD	caud	0.04931	0.08726	0.572	0.767078
Caud_Right_Eigen1_Mean	ALIC_MD	DTI_MD	caud	0.1226	0.07674	0.1102	0.297219
Caud_Right_Eigen2_Mean	ALIC_MD	DTI_MD	caud	0.136	0.07436	0.06733	0.216623
Caud_Left_RD_PC1	ALIC_MD	DTI_MD	caud	-0.01682	0.1103	0.8788	0.944712
Caud_Left_RD_PC3	ALIC_MD	DTI_MD	caud	0.02914	0.1043	0.7799	0.894562
Caud_Left_RD_PC4	ALIC_MD	DTI_MD	caud	-0.3051	0.06981	1.238e-05	0.000257843
Caud_Left_RD_PC5	ALIC_MD	DTI_MD	caud	-0.04916	0.07581	0.5167	0.728413
Caud_Left_mTBM1_PC2	ALIC_MD	DTI_MD	caud	0.1126	0.1282	0.3796	0.616544
Caud_Left_mTBM2_PC2	ALIC_MD	DTI_MD	caud	0.04246	0.1096	0.6985	0.847826
Caud_Left_mTBM3_PC2	ALIC_MD	DTI_MD	caud	-0.1014	0.1275	0.4263	0.65828
Caud_Left_mTBM3_PC7	ALIC_MD	DTI_MD	caud	0.1546	0.08651	0.07386	0.229867
Caud_Left_Dete_PC2	ALIC_MD	DTI_MD	caud	0.1049	0.1264	0.4067	0.641073
Caud_Left_Dete_PC7	ALIC_MD	DTI_MD	caud	0.1565	0.09301	0.09244	0.265845
Caud_Right_RD_PC4	ALIC_MD	DTI_MD	caud	0.218	0.06759	0.001258	0.0119557
Caud_Right_RD_PC6	ALIC_MD	DTI_MD	caud	0.2064	0.08659	0.01711	0.0845854
Caud_Right_RD_PC8	ALIC_MD	DTI_MD	caud	-0.0157	0.09251	0.8653	0.93821
Hipp_Left_RD_Mean	ALIC_MD	DTI_MD	hipp	0.1501	0.07593	0.04811	0.173094
Hipp_Left_mTBM1_Mean	ALIC_MD	DTI_MD	hipp	0.1796	0.0756	0.01753	0.0860353
Hipp_Left_mTBM2_Mean	ALIC_MD	DTI_MD	hipp	0.06654	0.07843	0.3962	0.631698
Hipp_Left_mTBM3_Mean	ALIC_MD	DTI_MD	hipp	0.161	0.06853	0.01878	0.0904561
Hipp_Left_Dete_Mean	ALIC_MD	DTI_MD	hipp	0.1764	0.07211	0.01442	0.0749676
Hipp_Left_Eigen1_Mean	ALIC_MD	DTI_MD	hipp	0.179	0.07089	0.01159	0.0641119
Hipp_Left_Eigen2_Mean	ALIC_MD	DTI_MD	hipp	0.1822	0.0734	0.01304	0.069617
Hipp_Right_RD_Mean	ALIC_MD	DTI_MD	hipp	0.2308	0.08684	0.007854	0.0482991
Hipp_Right_mTBM1_Mean	ALIC_MD	DTI_MD	hipp	0.2166	0.08555	0.01134	0.0631036
Hipp_Right_mTBM2_Mean	ALIC_MD	DTI_MD	hipp	0.1766	0.08476	0.03716	0.145296
Hipp_Right_mTBM3_Mean	ALIC_MD	DTI_MD	hipp	0.1152	0.07296	0.1143	0.304058
Hipp_Right_Dete_Mean	ALIC_MD	DTI_MD	hipp	0.1684	0.07891	0.03285	0.133267
Hipp_Right_Eigen1_Mean	ALIC_MD	DTI_MD	hipp	0.1236	0.07548	0.1017	0.28246
Hipp_Right_Eigen2_Mean	ALIC_MD	DTI_MD	hipp	0.1646	0.07986	0.03934	0.151097
Hipp_Left_RD_PC1	ALIC_MD	DTI_MD	hipp	0.1075	0.07662	0.1608	0.37535
Hipp_Left_RD_PC2	ALIC_MD	DTI_MD	hipp	-0.004044	0.1125	0.9713	0.98682
Hipp_Left_RD_PC3	ALIC_MD	DTI_MD	hipp	-0.02241	0.07957	0.7782	0.893648
Hipp_Left_RD_PC4	ALIC_MD	DTI_MD	hipp	0.03252	0.07132	0.6484	0.817941
Hipp_Left_RD_PC5	ALIC_MD	DTI_MD	hipp	-0.1434	0.06889	0.03739	0.145931
Hipp_Left_RD_PC6	ALIC_MD	DTI_MD	hipp	-0.06295	0.07511	0.402	0.636684
Hipp_Left_RD_PC7	ALIC_MD	DTI_MD	hipp	-0.2683	0.07628	0.0004368	0.00519785
Hipp_Left_RD_PC8	ALIC_MD	DTI_MD	hipp	-0.01857	0.07806	0.812	0.911162
Hipp_Left_RD_PC9	ALIC_MD	DTI_MD	hipp	-0.2666	0.07618	0.0004651	0.00546214
Hipp_Left_RD_PC10	ALIC_MD	DTI_MD	hipp	-0.02243	0.1016	0.8252	0.91783
Hipp_Left_mTBM1_PC1	ALIC_MD	DTI_MD	hipp	-0.09425	0.08569	0.2714	0.511108
Hipp_Left_mTBM1_PC2	ALIC_MD	DTI_MD	hipp	-0.2778	0.1386	0.04504	0.16543
Hipp_Left_mTBM1_PC3	ALIC_MD	DTI_MD	hipp	-0.2086	0.08731	0.01686	0.0837371
Hipp_Left_mTBM1_PC4	ALIC_MD	DTI_MD	hipp	-0.01489	0.08413	0.8595	0.935239
Hipp_Left_mTBM1_PC5	ALIC_MD	DTI_MD	hipp	-0.008396	0.09215	0.9274	0.966993
Hipp_Left_mTBM1_PC6	ALIC_MD	DTI_MD	hipp	0.1254	0.1038	0.227	0.460934
Hipp_Left_mTBM1_PC8	ALIC_MD	DTI_MD	hipp	0.08764	0.08821	0.3204	0.561742
Hipp_Left_mTBM2_PC1	ALIC_MD	DTI_MD	hipp	0.03785	0.07827	0.6287	0.805436
Hipp_Left_mTBM2_PC2	ALIC_MD	DTI_MD	hipp	-0.2817	0.1631	0.08426	0.250349
Hipp_Left_mTBM2_PC3	ALIC_MD	DTI_MD	hipp	-0.1086	0.3071	0.7236	0.862542
Hipp_Left_mTBM2_PC4	ALIC_MD	DTI_MD	hipp	0.1163	0.09656	0.2284	0.462522
Hipp_Left_mTBM2_PC5	ALIC_MD	DTI_MD	hipp	-0.051	0.126	0.6855	0.840038
Hipp_Left_mTBM3_PC1	ALIC_MD	DTI_MD	hipp	-0.07596	0.08686	0.3818	0.618585
Hipp_Left_mTBM3_PC2	ALIC_MD	DTI_MD	hipp	-0.2754	0.1272	0.03029	0.126078
Hipp_Left_mTBM3_PC3	ALIC_MD	DTI_MD	hipp	-0.1508	0.08	0.05941	0.199589
Hipp_Left_mTBM3_PC4	ALIC_MD	DTI_MD	hipp	0.1246	0.0821	0.129	0.327569
Hipp_Left_mTBM3_PC5	ALIC_MD	DTI_MD	hipp	-0.02327	0.1142	0.8385	0.924541
Hipp_Left_mTBM3_PC6	ALIC_MD	DTI_MD	hipp	0.1654	0.09848	0.09306	0.266869
Hipp_Left_mTBM3_PC7	ALIC_MD	DTI_MD	hipp	0.07174	0.09562	0.4531	0.680731
Hipp_Left_Dete_PC1	ALIC_MD	DTI_MD	hipp	-0.08566	0.08649	0.322	0.563217
Hipp_Left_Dete_PC2	ALIC_MD	DTI_MD	hipp	-0.2768	0.1331	0.03761	0.146543
Hipp_Left_Dete_PC3	ALIC_MD	DTI_MD	hipp	0.1957	0.0846	0.02073	0.0968072
Hipp_Left_Dete_PC4	ALIC_MD	DTI_MD	hipp	-0.06806	0.08001	0.395	0.630641
Hipp_Left_Dete_PC5	ALIC_MD	DTI_MD	hipp	0.001546	0.09971	0.9876	0.994663
Hipp_Left_Dete_PC6	ALIC_MD	DTI_MD	hipp	-0.1524	0.1057	0.1491	0.358217
Hipp_Left_Dete_PC7	ALIC_MD	DTI_MD	hipp	-0.05261	0.08851	0.5522	0.753289
Hipp_Left_Dete_PC8	ALIC_MD	DTI_MD	hipp	-0.2225	0.1097	0.04251	0.159143
Hipp_Left_Eigen1_PC1	ALIC_MD	DTI_MD	hipp	-0.06495	0.08275	0.4325	0.663343
Hipp_Left_Eigen1_PC2	ALIC_MD	DTI_MD	hipp	0.0699	0.1295	0.5892	0.778405
Hipp_Left_Eigen1_PC3	ALIC_MD	DTI_MD	hipp	-0.01753	0.1032	0.8651	0.938068
Hipp_Left_Eigen1_PC4	ALIC_MD	DTI_MD	hipp	0.156	0.1015	0.1243	0.319795
Hipp_Left_Eigen1_PC5	ALIC_MD	DTI_MD	hipp	0.1944	0.1267	0.125	0.320892
Hipp_Left_Eigen1_PC6	ALIC_MD	DTI_MD	hipp	0.1501	0.1102	0.1733	0.393334
Hipp_Left_Eigen1_PC8	ALIC_MD	DTI_MD	hipp	-0.1566	0.08371	0.06133	0.203782
Hipp_Left_Eigen1_PC9	ALIC_MD	DTI_MD	hipp	0.1306	0.102	0.2006	0.428432
Hipp_Left_Eigen1_PC10	ALIC_MD	DTI_MD	hipp	0.003902	0.1022	0.9695	0.985993
Hipp_Left_Eigen2_PC1	ALIC_MD	DTI_MD	hipp	-0.08064	0.08149	0.3224	0.563554
Hipp_Left_Eigen2_PC2	ALIC_MD	DTI_MD	hipp	0.119	0.07716	0.123	0.317948
Hipp_Left_Eigen2_PC3	ALIC_MD	DTI_MD	hipp	-0.0593	0.2002	0.767	0.887877
Hipp_Left_Eigen2_PC4	ALIC_MD	DTI_MD	hipp	-0.07728	0.09648	0.4232	0.655601
Hipp_Left_Eigen2_PC5	ALIC_MD	DTI_MD	hipp	0.1347	0.1095	0.2188	0.451048
Hipp_Left_Eigen2_PC6	ALIC_MD	DTI_MD	hipp	-0.275	0.1097	0.01215	0.0661586
Hipp_Left_Eigen2_PC7	ALIC_MD	DTI_MD	hipp	-0.03961	0.09679	0.6823	0.837985
Hipp_Left_Eigen2_PC8	ALIC_MD	DTI_MD	hipp	-0.1306	0.09091	0.1509	0.360836
Hipp_Left_Eigen2_PC10	ALIC_MD	DTI_MD	hipp	0.1596	0.07274	0.02819	0.119926
Hipp_Right_RD_PC1	ALIC_MD	DTI_MD	hipp	-0.2066	0.08775	0.01856	0.0896828
Hipp_Right_RD_PC2	ALIC_MD	DTI_MD	hipp	0.1703	0.09255	0.0657	0.213229
Hipp_Right_RD_PC3	ALIC_MD	DTI_MD	hipp	-0.09324	0.1003	0.3527	0.591542
Hipp_Right_RD_PC4	ALIC_MD	DTI_MD	hipp	0.1272	0.07707	0.0988	0.277522
Hipp_Right_RD_PC5	ALIC_MD	DTI_MD	hipp	-0.02876	0.07502	0.7015	0.849742
Hipp_Right_RD_PC6	ALIC_MD	DTI_MD	hipp	0.114	0.08534	0.1815	0.404186
Hipp_Right_RD_PC7	ALIC_MD	DTI_MD	hipp	-0.1231	0.082	0.1332	0.333855
Hipp_Right_RD_PC8	ALIC_MD	DTI_MD	hipp	0.07292	0.07834	0.352	0.590973
Hipp_Right_RD_PC9	ALIC_MD	DTI_MD	hipp	-0.09855	0.08414	0.2415	0.477554
Hipp_Right_RD_PC10	ALIC_MD	DTI_MD	hipp	-0.242	0.08804	0.005987	0.0396034
Hipp_Right_mTBM1_PC1	ALIC_MD	DTI_MD	hipp	0.2636	0.09395	0.005021	0.0347464
Hipp_Right_mTBM1_PC2	ALIC_MD	DTI_MD	hipp	-0.1883	0.08251	0.02249	0.102376
Hipp_Right_mTBM1_PC3	ALIC_MD	DTI_MD	hipp	-0.2249	0.1199	0.06077	0.202565
Hipp_Right_mTBM1_PC4	ALIC_MD	DTI_MD	hipp	-0.06722	0.09163	0.4632	0.688635
Hipp_Right_mTBM1_PC5	ALIC_MD	DTI_MD	hipp	-0.04297	0.1378	0.7551	0.880902
Hipp_Right_mTBM1_PC6	ALIC_MD	DTI_MD	hipp	0.08747	0.1323	0.5085	0.722878
Hipp_Right_mTBM1_PC7	ALIC_MD	DTI_MD	hipp	0.08557	0.1057	0.4182	0.651273
Hipp_Right_mTBM1_PC8	ALIC_MD	DTI_MD	hipp	-0.1115	0.1611	0.4889	0.708871
Hipp_Right_mTBM2_PC1	ALIC_MD	DTI_MD	hipp	-0.1716	0.08355	0.03995	0.1525
Hipp_Right_mTBM2_PC5	ALIC_MD	DTI_MD	hipp	-0.1639	0.1895	0.3869	0.623152
Hipp_Right_mTBM2_PC9	ALIC_MD	DTI_MD	hipp	-0.07076	0.111	0.5237	0.733333
Hipp_Right_mTBM3_PC1	ALIC_MD	DTI_MD	hipp	-0.2704	0.09405	0.004034	0.0295421
Hipp_Right_mTBM3_PC2	ALIC_MD	DTI_MD	hipp	-0.1839	0.08299	0.02668	0.115461
Hipp_Right_mTBM3_PC3	ALIC_MD	DTI_MD	hipp	-0.2268	0.1122	0.04317	0.160754
Hipp_Right_mTBM3_PC4	ALIC_MD	DTI_MD	hipp	-0.02961	0.09975	0.7665	0.887524
Hipp_Right_mTBM3_PC5	ALIC_MD	DTI_MD	hipp	-0.01808	0.1415	0.8983	0.953362
Hipp_Right_mTBM3_PC6	ALIC_MD	DTI_MD	hipp	-0.1461	0.1318	0.2677	0.507256
Hipp_Right_mTBM3_PC7	ALIC_MD	DTI_MD	hipp	-0.09054	0.1271	0.4761	0.698969
Hipp_Right_mTBM3_PC10	ALIC_MD	DTI_MD	hipp	-0.1328	0.1231	0.2809	0.521071
Hipp_Right_Dete_PC1	ALIC_MD	DTI_MD	hipp	-0.266	0.09434	0.004814	0.0336916
Hipp_Right_Dete_PC2	ALIC_MD	DTI_MD	hipp	0.1751	0.08191	0.03258	0.132528
Hipp_Right_Dete_PC3	ALIC_MD	DTI_MD	hipp	-0.2266	0.1155	0.04983	0.177549
Hipp_Right_Dete_PC4	ALIC_MD	DTI_MD	hipp	0.06801	0.09781	0.4869	0.707406
Hipp_Right_Dete_PC5	ALIC_MD	DTI_MD	hipp	0.005882	0.1303	0.964	0.983728
Hipp_Right_Dete_PC6	ALIC_MD	DTI_MD	hipp	0.135	0.1296	0.2974	0.538357
Hipp_Right_Dete_PC7	ALIC_MD	DTI_MD	hipp	0.02788	0.1111	0.8019	0.905892
Hipp_Right_Dete_PC8	ALIC_MD	DTI_MD	hipp	0.1489	0.147	0.311	0.552517
Hipp_Right_Eigen1_PC1	ALIC_MD	DTI_MD	hipp	0.1872	0.08837	0.03418	0.137095
Hipp_Right_Eigen1_PC2	ALIC_MD	DTI_MD	hipp	-0.1906	0.09038	0.03498	0.139258
Hipp_Right_Eigen1_PC3	ALIC_MD	DTI_MD	hipp	-0.2178	0.08783	0.01315	0.0700508
Hipp_Right_Eigen1_PC4	ALIC_MD	DTI_MD	hipp	0.1455	0.08251	0.0778	0.237938
Hipp_Right_Eigen1_PC5	ALIC_MD	DTI_MD	hipp	0.2339	0.12	0.0513	0.181064
Hipp_Right_Eigen1_PC6	ALIC_MD	DTI_MD	hipp	0.002522	0.09042	0.9777	0.989905
Hipp_Right_Eigen1_PC7	ALIC_MD	DTI_MD	hipp	-0.2049	0.1943	0.2916	0.532604
Hipp_Right_Eigen1_PC8	ALIC_MD	DTI_MD	hipp	-0.02908	0.09885	0.7686	0.888625
Hipp_Right_Eigen1_PC9	ALIC_MD	DTI_MD	hipp	-0.0567	0.1341	0.6725	0.832196
Hipp_Right_Eigen1_PC10	ALIC_MD	DTI_MD	hipp	0.1674	0.1493	0.2623	0.50117
Hipp_Right_Eigen2_PC1	ALIC_MD	DTI_MD	hipp	-0.2008	0.08613	0.01972	0.0935148
Hipp_Right_Eigen2_PC2	ALIC_MD	DTI_MD	hipp	0.2125	0.08625	0.01376	0.0725401
Hipp_Right_Eigen2_PC3	ALIC_MD	DTI_MD	hipp	0.09106	0.08019	0.2561	0.494592
Hipp_Right_Eigen2_PC4	ALIC_MD	DTI_MD	hipp	0.05208	0.08781	0.5531	0.7539
Hipp_Right_Eigen2_PC5	ALIC_MD	DTI_MD	hipp	-0.06857	0.1404	0.6254	0.803048
Hipp_Right_Eigen2_PC6	ALIC_MD	DTI_MD	hipp	-0.1397	0.1048	0.1826	0.405581
Hipp_Right_Eigen2_PC7	ALIC_MD	DTI_MD	hipp	0.1452	0.2072	0.4833	0.70461
Hipp_Right_Eigen2_PC8	ALIC_MD	DTI_MD	hipp	0.1773	0.1358	0.1917	0.417223
Hipp_Right_Eigen2_PC9	ALIC_MD	DTI_MD	hipp	0.1742	0.082	0.03365	0.135466
Hipp_Right_Eigen2_PC10	ALIC_MD	DTI_MD	hipp	0.054	0.1074	0.6152	0.79621
Pall_Left_RD_Mean	ALIC_MD	DTI_MD	pall	-0.003338	0.08539	0.9688	0.985724
Pall_Left_mTBM1_Mean	ALIC_MD	DTI_MD	pall	-0.06449	0.09886	0.5142	0.726829
Pall_Left_mTBM3_Mean	ALIC_MD	DTI_MD	pall	-0.04679	0.09819	0.6337	0.808648
Pall_Left_Dete_Mean	ALIC_MD	DTI_MD	pall	-0.05421	0.09798	0.5801	0.772178
Pall_Left_Eigen1_Mean	ALIC_MD	DTI_MD	pall	0.05197	0.08205	0.5264	0.735359
Pall_Left_Eigen2_Mean	ALIC_MD	DTI_MD	pall	0.03421	0.08339	0.6816	0.837558
Pall_Right_RD_Mean	ALIC_MD	DTI_MD	pall	-0.004731	0.08423	0.9552	0.979878
Pall_Right_mTBM1_Mean	ALIC_MD	DTI_MD	pall	-0.03223	0.09395	0.7315	0.867131
Pall_Right_mTBM3_Mean	ALIC_MD	DTI_MD	pall	-0.04036	0.09444	0.6691	0.830324
Pall_Right_Dete_Mean	ALIC_MD	DTI_MD	pall	-0.03564	0.09369	0.7036	0.851028
Pall_Right_Eigen1_Mean	ALIC_MD	DTI_MD	pall	-0.01694	0.07907	0.8303	0.920548
Pall_Right_Eigen2_Mean	ALIC_MD	DTI_MD	pall	-0.02489	0.08082	0.7581	0.882507
Pall_Left_RD_PC2	ALIC_MD	DTI_MD	pall	-0.006286	0.07971	0.9371	0.971936
Pall_Left_RD_PC6	ALIC_MD	DTI_MD	pall	-0.1681	0.09808	0.08661	0.254933
Pall_Left_Eigen2_PC5	ALIC_MD	DTI_MD	pall	-0.1738	0.09449	0.06593	0.213695
Puta_Left_RD_Mean	ALIC_MD	DTI_MD	puta	0.09647	0.06484	0.1368	0.339415
Puta_Left_mTBM1_Mean	ALIC_MD	DTI_MD	puta	0.1015	0.07386	0.1693	0.387745
Puta_Left_mTBM2_Mean	ALIC_MD	DTI_MD	puta	0.128	0.09941	0.1977	0.424854
Puta_Left_mTBM3_Mean	ALIC_MD	DTI_MD	puta	0.08235	0.0726	0.2567	0.495238
Puta_Left_Dete_Mean	ALIC_MD	DTI_MD	puta	0.09231	0.07302	0.2062	0.43581
Puta_Left_Eigen1_Mean	ALIC_MD	DTI_MD	puta	0.1036	0.06315	0.1009	0.281158
Puta_Left_Eigen2_Mean	ALIC_MD	DTI_MD	puta	0.1115	0.06424	0.0826	0.247244
Puta_Right_RD_Mean	ALIC_MD	DTI_MD	puta	0.0727	0.06608	0.2713	0.510991
Puta_Right_mTBM1_Mean	ALIC_MD	DTI_MD	puta	0.051	0.07017	0.4673	0.692089
Puta_Right_mTBM3_Mean	ALIC_MD	DTI_MD	puta	0.04136	0.06685	0.5362	0.742329
Puta_Right_Dete_Mean	ALIC_MD	DTI_MD	puta	0.04627	0.06822	0.4976	0.715191
Puta_Right_Eigen1_Mean	ALIC_MD	DTI_MD	puta	0.03709	0.06229	0.5515	0.752885
Puta_Right_Eigen2_Mean	ALIC_MD	DTI_MD	puta	0.06173	0.06276	0.3253	0.565997
Puta_Left_RD_PC1	ALIC_MD	DTI_MD	puta	0.08251	0.1242	0.5065	0.721481
Puta_Left_RD_PC3	ALIC_MD	DTI_MD	puta	-0.0245	0.09696	0.8005	0.905268
Puta_Left_RD_PC4	ALIC_MD	DTI_MD	puta	0.09319	0.0686	0.1743	0.394642
Puta_Left_RD_PC5	ALIC_MD	DTI_MD	puta	-0.1475	0.07432	0.04724	0.170915
Puta_Left_RD_PC9	ALIC_MD	DTI_MD	puta	-0.2161	0.08063	0.007368	0.0460499
Puta_Left_mTBM3_PC1	ALIC_MD	DTI_MD	puta	-0.09259	0.1323	0.4839	0.705171
Puta_Left_mTBM3_PC7	ALIC_MD	DTI_MD	puta	0.09689	0.0748	0.1952	0.421617
Puta_Left_mTBM3_PC9	ALIC_MD	DTI_MD	puta	0.1775	0.07739	0.0218	0.100209
Puta_Left_Dete_PC1	ALIC_MD	DTI_MD	puta	-0.1016	0.1329	0.4448	0.673542
Puta_Left_Eigen2_PC7	ALIC_MD	DTI_MD	puta	-0.0293	0.07643	0.7014	0.849653
Puta_Right_RD_PC1	ALIC_MD	DTI_MD	puta	0.2439	0.1264	0.05376	0.186702
Puta_Right_RD_PC4	ALIC_MD	DTI_MD	puta	0.05402	0.07012	0.4411	0.670502
Puta_Right_RD_PC7	ALIC_MD	DTI_MD	puta	0.003843	0.09677	0.9683	0.985574
Puta_Right_mTBM1_PC1	ALIC_MD	DTI_MD	puta	-0.2514	0.1304	0.05387	0.186954
Puta_Right_mTBM3_PC1	ALIC_MD	DTI_MD	puta	-0.2533	0.1288	0.04928	0.176097
Puta_Right_Dete_PC1	ALIC_MD	DTI_MD	puta	-0.2525	0.1295	0.05128	0.181039
Thal_Left_RD_Mean	ALIC_MD	DTI_MD	thal	0.01848	0.07048	0.7931	0.901361
Thal_Left_mTBM1_Mean	ALIC_MD	DTI_MD	thal	0.07023	0.08188	0.391	0.626961
Thal_Left_mTBM3_Mean	ALIC_MD	DTI_MD	thal	0.06368	0.08443	0.4507	0.67866
Thal_Left_Dete_Mean	ALIC_MD	DTI_MD	thal	0.06642	0.0827	0.4219	0.654526
Thal_Left_Eigen1_Mean	ALIC_MD	DTI_MD	thal	0.04996	0.07159	0.4852	0.706134
Thal_Left_Eigen2_Mean	ALIC_MD	DTI_MD	thal	0.02759	0.07326	0.7065	0.852491
Thal_Right_RD_Mean	ALIC_MD	DTI_MD	thal	-0.02588	0.07369	0.7255	0.863464
Thal_Right_mTBM1_Mean	ALIC_MD	DTI_MD	thal	-0.04489	0.08706	0.6061	0.790102
Thal_Right_mTBM3_Mean	ALIC_MD	DTI_MD	thal	-0.0528	0.08647	0.5415	0.746351
Thal_Right_Dete_Mean	ALIC_MD	DTI_MD	thal	-0.04711	0.08641	0.5856	0.775859
Thal_Right_Eigen1_Mean	ALIC_MD	DTI_MD	thal	0.009693	0.07299	0.8943	0.951624
Thal_Right_Eigen2_Mean	ALIC_MD	DTI_MD	thal	0.03142	0.07821	0.6879	0.841514
Thal_Left_RD_PC3	ALIC_MD	DTI_MD	thal	0.01142	0.08302	0.8906	0.950123
Thal_Left_mTBM1_PC6	ALIC_MD	DTI_MD	thal	-0.003644	0.08894	0.9673	0.984967
Thal_Right_RD_PC3	ALIC_MD	DTI_MD	thal	-0.03877	0.08983	0.666	0.828467
Thal_Right_mTBM2_PC1	ALIC_MD	DTI_MD	thal	-0.09746	0.09354	0.2974	0.538357
Thal_Right_Eigen1_PC1	ALIC_MD	DTI_MD	thal	0.1095	0.09313	0.2397	0.475349
Vent_Left_RD_Mean	ALIC_MD	DTI_MD	vent	0.09092	0.06601	0.1684	0.38641
Vent_Left_mTBM1_Mean	ALIC_MD	DTI_MD	vent	0.04711	0.0699	0.5003	0.717077
Vent_Left_mTBM2_Mean	ALIC_MD	DTI_MD	vent	0.09429	0.06693	0.1589	0.372755
Vent_Left_mTBM3_Mean	ALIC_MD	DTI_MD	vent	0.03415	0.07069	0.629	0.805679
Vent_Left_Dete_Mean	ALIC_MD	DTI_MD	vent	0.04291	0.07032	0.5418	0.746491
Vent_Left_Eigen1_Mean	ALIC_MD	DTI_MD	vent	0.06003	0.069	0.3843	0.62091
Vent_Left_Eigen2_Mean	ALIC_MD	DTI_MD	vent	0.05976	0.06848	0.3829	0.619638
Vent_Right_RD_Mean	ALIC_MD	DTI_MD	vent	0.0901	0.06496	0.1655	0.382099
Vent_Right_mTBM1_Mean	ALIC_MD	DTI_MD	vent	0.05443	0.07102	0.4435	0.672377
Vent_Right_mTBM2_Mean	ALIC_MD	DTI_MD	vent	0.0716	0.06115	0.2417	0.4778
Vent_Right_mTBM3_Mean	ALIC_MD	DTI_MD	vent	0.04909	0.07215	0.4962	0.714432
Vent_Right_Dete_Mean	ALIC_MD	DTI_MD	vent	0.04929	0.07146	0.4904	0.709974
Vent_Right_Eigen1_Mean	ALIC_MD	DTI_MD	vent	0.0586	0.07092	0.4086	0.643044
Vent_Right_Eigen2_Mean	ALIC_MD	DTI_MD	vent	0.05342	0.07005	0.4457	0.674464
Vent_Left_RD_PC1	ALIC_MD	DTI_MD	vent	0.08179	0.06522	0.2098	0.440257
Vent_Left_RD_PC2	ALIC_MD	DTI_MD	vent	0.1879	0.08569	0.02833	0.120333
Vent_Left_RD_PC3	ALIC_MD	DTI_MD	vent	-0.03448	0.05604	0.5384	0.744031
Vent_Left_RD_PC4	ALIC_MD	DTI_MD	vent	0.008197	0.0665	0.9019	0.95506
Vent_Left_RD_PC5	ALIC_MD	DTI_MD	vent	0.01682	0.06957	0.8089	0.909606
Vent_Left_RD_PC6	ALIC_MD	DTI_MD	vent	-0.06073	0.07826	0.4378	0.667836
Vent_Left_RD_PC7	ALIC_MD	DTI_MD	vent	-0.1019	0.06813	0.1349	0.336448
Vent_Left_RD_PC8	ALIC_MD	DTI_MD	vent	0.06119	0.07406	0.4087	0.643127
Vent_Left_RD_PC9	ALIC_MD	DTI_MD	vent	0.1464	0.07277	0.04416	0.163257
Vent_Left_RD_PC10	ALIC_MD	DTI_MD	vent	0.06903	0.07345	0.3473	0.586695
Vent_Left_mTBM1_PC1	ALIC_MD	DTI_MD	vent	0.09168	0.06997	0.1901	0.415243
Vent_Left_mTBM1_PC3	ALIC_MD	DTI_MD	vent	0.1796	0.08784	0.04094	0.155118
Vent_Left_mTBM1_PC4	ALIC_MD	DTI_MD	vent	-0.04507	0.06689	0.5005	0.717233
Vent_Left_mTBM1_PC6	ALIC_MD	DTI_MD	vent	0.06231	0.06668	0.35	0.589145
Vent_Left_mTBM1_PC7	ALIC_MD	DTI_MD	vent	-0.04148	0.06957	0.551	0.752559
Vent_Left_mTBM1_PC8	ALIC_MD	DTI_MD	vent	0.0234	0.08334	0.7789	0.893966
Vent_Left_mTBM1_PC9	ALIC_MD	DTI_MD	vent	-0.08754	0.078	0.2617	0.500577
Vent_Left_mTBM1_PC10	ALIC_MD	DTI_MD	vent	-0.1432	0.07193	0.04644	0.168992
Vent_Left_mTBM2_PC1	ALIC_MD	DTI_MD	vent	0.1113	0.06652	0.09441	0.269391
Vent_Left_mTBM2_PC2	ALIC_MD	DTI_MD	vent	0.1893	0.08641	0.02849	0.120743
Vent_Left_mTBM2_PC4	ALIC_MD	DTI_MD	vent	-0.06677	0.06216	0.2828	0.523003
Vent_Left_mTBM2_PC7	ALIC_MD	DTI_MD	vent	-0.0146	0.09388	0.8764	0.943647
Vent_Left_mTBM3_PC2	ALIC_MD	DTI_MD	vent	0.08681	0.06746	0.1982	0.425428
Vent_Left_mTBM3_PC3	ALIC_MD	DTI_MD	vent	0.181	0.09101	0.04678	0.169735
Vent_Left_mTBM3_PC4	ALIC_MD	DTI_MD	vent	-0.05518	0.07707	0.474	0.697459
Vent_Left_mTBM3_PC5	ALIC_MD	DTI_MD	vent	0.08697	0.09401	0.3549	0.593567
Vent_Left_mTBM3_PC6	ALIC_MD	DTI_MD	vent	-0.05123	0.06711	0.4453	0.674009
Vent_Left_mTBM3_PC7	ALIC_MD	DTI_MD	vent	0.04385	0.06369	0.4912	0.710558
Vent_Left_mTBM3_PC8	ALIC_MD	DTI_MD	vent	0.01113	0.08413	0.8947	0.951698
Vent_Left_mTBM3_PC9	ALIC_MD	DTI_MD	vent	0.05969	0.07958	0.4533	0.68086
Vent_Left_mTBM3_PC10	ALIC_MD	DTI_MD	vent	-0.2253	0.09033	0.0126	0.0679357
Vent_Left_Dete_PC2	ALIC_MD	DTI_MD	vent	0.0779	0.0687	0.2568	0.495341
Vent_Left_Dete_PC3	ALIC_MD	DTI_MD	vent	0.2396	0.1093	0.02835	0.12037
Vent_Left_Dete_PC4	ALIC_MD	DTI_MD	vent	-0.03335	0.08633	0.6992	0.848274
Vent_Left_Dete_PC5	ALIC_MD	DTI_MD	vent	-0.1293	0.07416	0.08127	0.244732
Vent_Left_Dete_PC6	ALIC_MD	DTI_MD	vent	0.05305	0.06437	0.4098	0.64408
Vent_Left_Dete_PC7	ALIC_MD	DTI_MD	vent	0.03502	0.06593	0.5953	0.78284
Vent_Left_Dete_PC8	ALIC_MD	DTI_MD	vent	-0.006774	0.09051	0.9403	0.973587
Vent_Left_Dete_PC9	ALIC_MD	DTI_MD	vent	-0.1028	0.07851	0.1905	0.415754
Vent_Left_Eigen1_PC2	ALIC_MD	DTI_MD	vent	-0.06529	0.06877	0.3424	0.582271
Vent_Left_Eigen1_PC3	ALIC_MD	DTI_MD	vent	0.1419	0.07935	0.07373	0.229666
Vent_Left_Eigen1_PC5	ALIC_MD	DTI_MD	vent	0.08748	0.06153	0.1551	0.367303
Vent_Left_Eigen1_PC6	ALIC_MD	DTI_MD	vent	-0.04627	0.08195	0.5723	0.76734
Vent_Left_Eigen1_PC8	ALIC_MD	DTI_MD	vent	0.04039	0.08353	0.6287	0.805436
Vent_Left_Eigen1_PC9	ALIC_MD	DTI_MD	vent	0.03913	0.09961	0.6945	0.845464
Vent_Left_Eigen1_PC10	ALIC_MD	DTI_MD	vent	0.06024	0.08396	0.4731	0.696771
Vent_Left_Eigen2_PC1	ALIC_MD	DTI_MD	vent	-0.06645	0.06594	0.3136	0.555092
Vent_Left_Eigen2_PC3	ALIC_MD	DTI_MD	vent	0.09145	0.07474	0.2211	0.45383
Vent_Left_Eigen2_PC4	ALIC_MD	DTI_MD	vent	-0.09871	0.06093	0.1052	0.288622
Vent_Left_Eigen2_PC6	ALIC_MD	DTI_MD	vent	-0.07464	0.07748	0.3354	0.575743
Vent_Left_Eigen2_PC7	ALIC_MD	DTI_MD	vent	-0.05987	0.07694	0.4365	0.666709
Vent_Left_Eigen2_PC8	ALIC_MD	DTI_MD	vent	0.1062	0.07299	0.1458	0.353136
Vent_Left_Eigen2_PC9	ALIC_MD	DTI_MD	vent	-0.1303	0.07134	0.06787	0.217602
Vent_Left_Eigen2_PC10	ALIC_MD	DTI_MD	vent	-0.1154	0.06486	0.07528	0.232796
Vent_Right_RD_PC1	ALIC_MD	DTI_MD	vent	0.08254	0.06541	0.207	0.436734
Vent_Right_RD_PC2	ALIC_MD	DTI_MD	vent	-0.1869	0.07395	0.01148	0.0636553
Vent_Right_RD_PC3	ALIC_MD	DTI_MD	vent	0.08583	0.06379	0.1785	0.400356
Vent_Right_RD_PC4	ALIC_MD	DTI_MD	vent	0.005353	0.07523	0.9433	0.974716
Vent_Right_RD_PC5	ALIC_MD	DTI_MD	vent	-0.08555	0.06579	0.1935	0.419384
Vent_Right_RD_PC6	ALIC_MD	DTI_MD	vent	0.04957	0.07493	0.5083	0.722778
Vent_Right_RD_PC7	ALIC_MD	DTI_MD	vent	-0.1019	0.0662	0.1239	0.319258
Vent_Right_RD_PC8	ALIC_MD	DTI_MD	vent	0.05903	0.06575	0.3693	0.60737
Vent_Right_RD_PC9	ALIC_MD	DTI_MD	vent	0.1195	0.06786	0.07815	0.238678
Vent_Right_RD_PC10	ALIC_MD	DTI_MD	vent	-0.04505	0.06946	0.5166	0.728326
Vent_Right_mTBM1_PC2	ALIC_MD	DTI_MD	vent	0.0568	0.06431	0.3771	0.614152
Vent_Right_mTBM1_PC3	ALIC_MD	DTI_MD	vent	0.08985	0.07198	0.2119	0.442699
Vent_Right_mTBM1_PC4	ALIC_MD	DTI_MD	vent	-0.09086	0.06443	0.1585	0.372156
Vent_Right_mTBM1_PC6	ALIC_MD	DTI_MD	vent	-0.1101	0.06747	0.1028	0.284509
Vent_Right_mTBM1_PC7	ALIC_MD	DTI_MD	vent	0.03308	0.07889	0.675	0.83377
Vent_Right_mTBM1_PC8	ALIC_MD	DTI_MD	vent	0.1512	0.09262	0.1025	0.28382
Vent_Right_mTBM1_PC9	ALIC_MD	DTI_MD	vent	-0.02753	0.08102	0.734	0.86861
Vent_Right_mTBM1_PC10	ALIC_MD	DTI_MD	vent	-0.07639	0.06889	0.2675	0.507089
Vent_Right_mTBM2_PC1	ALIC_MD	DTI_MD	vent	0.07909	0.06348	0.2128	0.443741
Vent_Right_mTBM2_PC3	ALIC_MD	DTI_MD	vent	-0.2351	0.07474	0.001658	0.0148542
Vent_Right_mTBM2_PC4	ALIC_MD	DTI_MD	vent	-0.05663	0.05737	0.3235	0.564511
Vent_Right_mTBM2_PC10	ALIC_MD	DTI_MD	vent	0.03489	0.08742	0.6898	0.84257
Vent_Right_mTBM3_PC2	ALIC_MD	DTI_MD	vent	0.07176	0.06569	0.2747	0.514581
Vent_Right_mTBM3_PC3	ALIC_MD	DTI_MD	vent	0.1011	0.06779	0.1357	0.337761
Vent_Right_mTBM3_PC4	ALIC_MD	DTI_MD	vent	0.01507	0.07413	0.8389	0.924765
Vent_Right_mTBM3_PC6	ALIC_MD	DTI_MD	vent	0.1099	0.07121	0.1228	0.317629
Vent_Right_mTBM3_PC7	ALIC_MD	DTI_MD	vent	-0.03044	0.07245	0.6744	0.833376
Vent_Right_mTBM3_PC8	ALIC_MD	DTI_MD	vent	0.1856	0.1378	0.1782	0.400004
Vent_Right_mTBM3_PC9	ALIC_MD	DTI_MD	vent	0.05038	0.07346	0.4928	0.711844
Vent_Right_mTBM3_PC10	ALIC_MD	DTI_MD	vent	0.03604	0.06893	0.601	0.786679
Vent_Right_Dete_PC2	ALIC_MD	DTI_MD	vent	0.06915	0.06466	0.2848	0.524915
Vent_Right_Dete_PC3	ALIC_MD	DTI_MD	vent	-0.09351	0.0721	0.1946	0.420847
Vent_Right_Dete_PC5	ALIC_MD	DTI_MD	vent	-0.1363	0.06353	0.03199	0.131021
Vent_Right_Dete_PC6	ALIC_MD	DTI_MD	vent	0.08581	0.07305	0.2401	0.475785
Vent_Right_Dete_PC7	ALIC_MD	DTI_MD	vent	-0.06236	0.07431	0.4014	0.636158
Vent_Right_Dete_PC9	ALIC_MD	DTI_MD	vent	-0.04705	0.07138	0.5098	0.723612
Vent_Right_Dete_PC10	ALIC_MD	DTI_MD	vent	0.01394	0.0719	0.8463	0.928529
Vent_Right_Eigen1_PC2	ALIC_MD	DTI_MD	vent	0.1379	0.07239	0.05687	0.193806
Vent_Right_Eigen1_PC4	ALIC_MD	DTI_MD	vent	-0.2123	0.06672	0.00146	0.0134257
Vent_Right_Eigen1_PC5	ALIC_MD	DTI_MD	vent	0.03385	0.06818	0.6195	0.799142
Vent_Right_Eigen1_PC7	ALIC_MD	DTI_MD	vent	-0.01527	0.07748	0.8437	0.927057
Vent_Right_Eigen1_PC9	ALIC_MD	DTI_MD	vent	-0.00288	0.06662	0.9655	0.984146
Vent_Right_Eigen2_PC2	ALIC_MD	DTI_MD	vent	-0.0581	0.06369	0.3616	0.599771
Vent_Right_Eigen2_PC3	ALIC_MD	DTI_MD	vent	-0.1689	0.0653	0.009678	0.0562249
Vent_Right_Eigen2_PC4	ALIC_MD	DTI_MD	vent	0.1899	0.08734	0.02971	0.12429
Vent_Right_Eigen2_PC5	ALIC_MD	DTI_MD	vent	-0.1519	0.09192	0.09847	0.276887
Vent_Right_Eigen2_PC6	ALIC_MD	DTI_MD	vent	0.0649	0.07036	0.3563	0.594736
Vent_Right_Eigen2_PC7	ALIC_MD	DTI_MD	vent	0.001088	0.06751	0.9871	0.994528
Vent_Right_Eigen2_PC9	ALIC_MD	DTI_MD	vent	0.02872	0.06763	0.6711	0.831395
Accu_Left_RD_Mean	Average_MD	DTI_MD	accu	-0.2415	0.06809	0.0003903	0.00474793
Accu_Left_mTBM1_Mean	Average_MD	DTI_MD	accu	-0.2891	0.07348	8.333e-05	0.00133193
Accu_Left_mTBM3_Mean	Average_MD	DTI_MD	accu	-0.2878	0.07072	4.701e-05	0.000818722
Accu_Left_Dete_Mean	Average_MD	DTI_MD	accu	-0.2889	0.07129	5.062e-05	0.000871533
Accu_Left_Eigen1_Mean	Average_MD	DTI_MD	accu	-0.2616	0.06362	3.924e-05	0.000702051
Accu_Left_Eigen2_Mean	Average_MD	DTI_MD	accu	-0.2583	0.06386	5.236e-05	0.000897589
Accu_Right_RD_Mean	Average_MD	DTI_MD	accu	-0.1954	0.05883	0.0008959	0.00916396
Accu_Right_mTBM1_Mean	Average_MD	DTI_MD	accu	-0.2168	0.06042	0.0003327	0.00417108
Accu_Right_mTBM3_Mean	Average_MD	DTI_MD	accu	-0.2193	0.05924	0.0002143	0.00291674
Accu_Right_Dete_Mean	Average_MD	DTI_MD	accu	-0.2201	0.05938	0.00021	0.00287013
Accu_Right_Eigen1_Mean	Average_MD	DTI_MD	accu	-0.2189	0.05751	0.0001408	0.00206733
Accu_Right_Eigen2_Mean	Average_MD	DTI_MD	accu	-0.2223	0.05707	9.803e-05	0.00152585
Accu_Left_RD_PC1	Average_MD	DTI_MD	accu	-0.07275	0.09301	0.4341	0.664666
Accu_Left_RD_PC2	Average_MD	DTI_MD	accu	-0.2268	0.08814	0.01006	0.0578187
Accu_Left_RD_PC4	Average_MD	DTI_MD	accu	0.1006	0.07605	0.1858	0.40993
Accu_Left_Eigen1_PC2	Average_MD	DTI_MD	accu	0.05687	0.09382	0.5444	0.748167
Accu_Left_Eigen2_PC2	Average_MD	DTI_MD	accu	-0.1745	0.07223	0.01571	0.0796995
Accu_Right_RD_PC1	Average_MD	DTI_MD	accu	-0.1159	0.06257	0.06398	0.209612
Accu_Right_RD_PC4	Average_MD	DTI_MD	accu	-0.05151	0.06834	0.451	0.678993
Accu_Right_RD_PC8	Average_MD	DTI_MD	accu	-0.1905	0.07107	0.007345	0.0459449
Accu_Right_mTBM1_PC1	Average_MD	DTI_MD	accu	0.223	0.06441	0.0005363	0.00612134
Accu_Right_mTBM3_PC1	Average_MD	DTI_MD	accu	-0.2162	0.0624	0.0005325	0.00608381
Accu_Right_Dete_PC1	Average_MD	DTI_MD	accu	-0.2204	0.06213	0.0003895	0.00474002
Accu_Right_Eigen1_PC3	Average_MD	DTI_MD	accu	-0.27	0.06329	1.988e-05	0.000389792
Accu_Right_Eigen2_PC3	Average_MD	DTI_MD	accu	-0.2855	0.06642	1.724e-05	0.000344062
Amyg_Left_RD_Mean	Average_MD	DTI_MD	amyg	-0.0845	0.08265	0.3066	0.548534
Amyg_Left_Eigen1_Mean	Average_MD	DTI_MD	amyg	-0.00135	0.08298	0.987	0.994501
Amyg_Left_Eigen2_Mean	Average_MD	DTI_MD	amyg	0.007593	0.08386	0.9278	0.967155
Amyg_Right_RD_Mean	Average_MD	DTI_MD	amyg	-0.02468	0.09011	0.7842	0.896778
Amyg_Right_Eigen1_Mean	Average_MD	DTI_MD	amyg	0.07476	0.09872	0.4488	0.677086
Amyg_Right_Eigen2_Mean	Average_MD	DTI_MD	amyg	0.0694	0.0999	0.4872	0.707518
Amyg_Left_RD_PC3	Average_MD	DTI_MD	amyg	0.08852	0.08094	0.2741	0.514024
Amyg_Left_Eigen2_PC7	Average_MD	DTI_MD	amyg	-0.00567	0.08757	0.9484	0.976888
Amyg_Right_RD_PC3	Average_MD	DTI_MD	amyg	-0.005014	0.07706	0.9481	0.976748
Amyg_Right_Dete_PC4	Average_MD	DTI_MD	amyg	0.05887	0.1113	0.5968	0.783729
Caud_Left_RD_Mean	Average_MD	DTI_MD	caud	0.1024	0.0546	0.06071	0.202493
Caud_Left_mTBM1_Mean	Average_MD	DTI_MD	caud	0.02458	0.07188	0.7324	0.867548
Caud_Left_mTBM2_Mean	Average_MD	DTI_MD	caud	0.1709	0.06105	0.005131	0.0352994
Caud_Left_mTBM3_Mean	Average_MD	DTI_MD	caud	-0.02366	0.0763	0.7565	0.881691
Caud_Left_Dete_Mean	Average_MD	DTI_MD	caud	0.002388	0.07396	0.9742	0.988277
Caud_Left_Eigen1_Mean	Average_MD	DTI_MD	caud	0.06722	0.05997	0.2623	0.50117
Caud_Left_Eigen2_Mean	Average_MD	DTI_MD	caud	0.09337	0.06001	0.1197	0.312803
Caud_Right_RD_Mean	Average_MD	DTI_MD	caud	0.1053	0.0523	0.044	0.162837
Caud_Right_mTBM2_Mean	Average_MD	DTI_MD	caud	0.1365	0.06501	0.03575	0.14137
Caud_Right_Eigen1_Mean	Average_MD	DTI_MD	caud	0.05445	0.05439	0.3167	0.558103
Caud_Right_Eigen2_Mean	Average_MD	DTI_MD	caud	0.08624	0.05417	0.1114	0.299241
Caud_Left_RD_PC1	Average_MD	DTI_MD	caud	0.0186	0.0913	0.8386	0.924541
Caud_Left_RD_PC3	Average_MD	DTI_MD	caud	0.07214	0.07294	0.3226	0.563727
Caud_Left_RD_PC4	Average_MD	DTI_MD	caud	-0.1491	0.0628	0.01761	0.086361
Caud_Left_RD_PC5	Average_MD	DTI_MD	caud	-0.05905	0.05784	0.3073	0.549146
Caud_Left_mTBM1_PC2	Average_MD	DTI_MD	caud	0.08957	0.1069	0.402	0.636684
Caud_Left_mTBM2_PC2	Average_MD	DTI_MD	caud	-0.01581	0.09254	0.8644	0.937726
Caud_Left_mTBM3_PC2	Average_MD	DTI_MD	caud	-0.09355	0.1044	0.3702	0.60804
Caud_Left_mTBM3_PC7	Average_MD	DTI_MD	caud	0.1815	0.06188	0.003352	0.0256106
Caud_Left_Dete_PC2	Average_MD	DTI_MD	caud	0.09706	0.1043	0.352	0.590973
Caud_Left_Dete_PC7	Average_MD	DTI_MD	caud	0.1917	0.0645	0.002962	0.0233382
Caud_Right_RD_PC4	Average_MD	DTI_MD	caud	0.1478	0.06027	0.0142	0.0741238
Caud_Right_RD_PC6	Average_MD	DTI_MD	caud	0.1055	0.06568	0.1083	0.294013
Caud_Right_RD_PC8	Average_MD	DTI_MD	caud	-0.1022	0.07279	0.1605	0.374908
Hipp_Left_RD_Mean	Average_MD	DTI_MD	hipp	0.05388	0.05678	0.3427	0.582572
Hipp_Left_mTBM1_Mean	Average_MD	DTI_MD	hipp	0.03712	0.0612	0.5441	0.747982
Hipp_Left_mTBM2_Mean	Average_MD	DTI_MD	hipp	0.04019	0.05819	0.4898	0.709527
Hipp_Left_mTBM3_Mean	Average_MD	DTI_MD	hipp	0.01383	0.06162	0.8225	0.916421
Hipp_Left_Dete_Mean	Average_MD	DTI_MD	hipp	0.0276	0.06194	0.6559	0.822056
Hipp_Left_Eigen1_Mean	Average_MD	DTI_MD	hipp	0.02892	0.05936	0.6261	0.803415
Hipp_Left_Eigen2_Mean	Average_MD	DTI_MD	hipp	0.0354	0.05892	0.548	0.75064
Hipp_Right_RD_Mean	Average_MD	DTI_MD	hipp	0.03999	0.06331	0.5276	0.736332
Hipp_Right_mTBM1_Mean	Average_MD	DTI_MD	hipp	0.01864	0.06983	0.7895	0.899442
Hipp_Right_mTBM2_Mean	Average_MD	DTI_MD	hipp	0.01045	0.05921	0.8599	0.935375
Hipp_Right_mTBM3_Mean	Average_MD	DTI_MD	hipp	0.003805	0.06356	0.9523	0.978657
Hipp_Right_Dete_Mean	Average_MD	DTI_MD	hipp	0.00876	0.06769	0.897	0.952705
Hipp_Right_Eigen1_Mean	Average_MD	DTI_MD	hipp	-0.02291	0.06405	0.7206	0.860931
Hipp_Right_Eigen2_Mean	Average_MD	DTI_MD	hipp	-0.01771	0.06544	0.7867	0.897952
Hipp_Left_RD_PC1	Average_MD	DTI_MD	hipp	0.03493	0.05393	0.5172	0.728772
Hipp_Left_RD_PC2	Average_MD	DTI_MD	hipp	-0.08553	0.1016	0.3997	0.634585
Hipp_Left_RD_PC3	Average_MD	DTI_MD	hipp	-0.1153	0.0631	0.0677	0.217298
Hipp_Left_RD_PC4	Average_MD	DTI_MD	hipp	0.05059	0.06567	0.4411	0.670502
Hipp_Left_RD_PC5	Average_MD	DTI_MD	hipp	-0.1342	0.05443	0.01367	0.0721577
Hipp_Left_RD_PC6	Average_MD	DTI_MD	hipp	-0.05223	0.05934	0.3788	0.615687
Hipp_Left_RD_PC7	Average_MD	DTI_MD	hipp	-0.212	0.06559	0.001229	0.0117411
Hipp_Left_RD_PC8	Average_MD	DTI_MD	hipp	-0.1026	0.07533	0.1733	0.393334
Hipp_Left_RD_PC9	Average_MD	DTI_MD	hipp	-0.1412	0.06576	0.03173	0.130331
Hipp_Left_RD_PC10	Average_MD	DTI_MD	hipp	0.002807	0.07112	0.9685	0.985678
Hipp_Left_mTBM1_PC1	Average_MD	DTI_MD	hipp	-0.06955	0.06155	0.2585	0.497257
Hipp_Left_mTBM1_PC2	Average_MD	DTI_MD	hipp	-0.2381	0.117	0.04184	0.157498
Hipp_Left_mTBM1_PC3	Average_MD	DTI_MD	hipp	-0.05467	0.0734	0.4564	0.683507
Hipp_Left_mTBM1_PC4	Average_MD	DTI_MD	hipp	0.004313	0.06848	0.9498	0.977461
Hipp_Left_mTBM1_PC5	Average_MD	DTI_MD	hipp	-0.01611	0.07228	0.8237	0.917006
Hipp_Left_mTBM1_PC6	Average_MD	DTI_MD	hipp	-0.07922	0.07509	0.2914	0.532433
Hipp_Left_mTBM1_PC8	Average_MD	DTI_MD	hipp	0.09843	0.07062	0.1634	0.379046
Hipp_Left_mTBM2_PC1	Average_MD	DTI_MD	hipp	0.03802	0.05945	0.5224	0.732473
Hipp_Left_mTBM2_PC2	Average_MD	DTI_MD	hipp	-0.1944	0.1372	0.1567	0.369472
Hipp_Left_mTBM2_PC3	Average_MD	DTI_MD	hipp	-0.1142	0.2442	0.6401	0.812702
Hipp_Left_mTBM2_PC4	Average_MD	DTI_MD	hipp	0.07123	0.08021	0.3745	0.612026
Hipp_Left_mTBM2_PC5	Average_MD	DTI_MD	hipp	0.1106	0.08709	0.2042	0.433259
Hipp_Left_mTBM3_PC1	Average_MD	DTI_MD	hipp	-0.06985	0.06222	0.2616	0.500526
Hipp_Left_mTBM3_PC2	Average_MD	DTI_MD	hipp	-0.2246	0.1107	0.04249	0.159113
Hipp_Left_mTBM3_PC3	Average_MD	DTI_MD	hipp	-0.04514	0.06668	0.4984	0.715713
Hipp_Left_mTBM3_PC4	Average_MD	DTI_MD	hipp	0.05604	0.06561	0.393	0.628832
Hipp_Left_mTBM3_PC5	Average_MD	DTI_MD	hipp	0.00786	0.09112	0.9313	0.969006
Hipp_Left_mTBM3_PC6	Average_MD	DTI_MD	hipp	-0.03208	0.07212	0.6564	0.822271
Hipp_Left_mTBM3_PC7	Average_MD	DTI_MD	hipp	-0.05997	0.07909	0.4483	0.676696
Hipp_Left_Dete_PC1	Average_MD	DTI_MD	hipp	-0.07038	0.06204	0.2566	0.495155
Hipp_Left_Dete_PC2	Average_MD	DTI_MD	hipp	-0.2322	0.1143	0.04217	0.158358
Hipp_Left_Dete_PC3	Average_MD	DTI_MD	hipp	0.05699	0.07122	0.4236	0.655954
Hipp_Left_Dete_PC4	Average_MD	DTI_MD	hipp	-0.02358	0.06455	0.7149	0.857656
Hipp_Left_Dete_PC5	Average_MD	DTI_MD	hipp	0.01371	0.07869	0.8616	0.93626
Hipp_Left_Dete_PC6	Average_MD	DTI_MD	hipp	0.0621	0.07436	0.4036	0.638028
Hipp_Left_Dete_PC7	Average_MD	DTI_MD	hipp	0.01122	0.07999	0.8884	0.94899
Hipp_Left_Dete_PC8	Average_MD	DTI_MD	hipp	-0.1763	0.09116	0.05307	0.18511
Hipp_Left_Eigen1_PC1	Average_MD	DTI_MD	hipp	-0.05045	0.06024	0.4023	0.636905
Hipp_Left_Eigen1_PC2	Average_MD	DTI_MD	hipp	0.08805	0.1066	0.4089	0.643272
Hipp_Left_Eigen1_PC3	Average_MD	DTI_MD	hipp	0.08023	0.07763	0.3013	0.542812
Hipp_Left_Eigen1_PC4	Average_MD	DTI_MD	hipp	0.009601	0.0823	0.9071	0.957377
Hipp_Left_Eigen1_PC5	Average_MD	DTI_MD	hipp	0.07071	0.1044	0.4984	0.715713
Hipp_Left_Eigen1_PC6	Average_MD	DTI_MD	hipp	0.01099	0.08485	0.897	0.952705
Hipp_Left_Eigen1_PC8	Average_MD	DTI_MD	hipp	-0.1303	0.06496	0.04482	0.164883
Hipp_Left_Eigen1_PC9	Average_MD	DTI_MD	hipp	0.1289	0.08219	0.1168	0.308053
Hipp_Left_Eigen1_PC10	Average_MD	DTI_MD	hipp	0.04621	0.0801	0.5641	0.761436
Hipp_Left_Eigen2_PC1	Average_MD	DTI_MD	hipp	-0.05346	0.05804	0.357	0.595403
Hipp_Left_Eigen2_PC2	Average_MD	DTI_MD	hipp	-0.00646	0.06606	0.9221	0.964514
Hipp_Left_Eigen2_PC3	Average_MD	DTI_MD	hipp	0.1007	0.1591	0.5267	0.735637
Hipp_Left_Eigen2_PC4	Average_MD	DTI_MD	hipp	0.006097	0.07499	0.9352	0.970919
Hipp_Left_Eigen2_PC5	Average_MD	DTI_MD	hipp	0.09408	0.08524	0.2697	0.50937
Hipp_Left_Eigen2_PC6	Average_MD	DTI_MD	hipp	-0.1368	0.08322	0.1002	0.279872
Hipp_Left_Eigen2_PC7	Average_MD	DTI_MD	hipp	-0.06243	0.06514	0.3378	0.577724
Hipp_Left_Eigen2_PC8	Average_MD	DTI_MD	hipp	-0.1527	0.07714	0.04777	0.172229
Hipp_Left_Eigen2_PC10	Average_MD	DTI_MD	hipp	0.05448	0.06531	0.4042	0.638573
Hipp_Right_RD_PC1	Average_MD	DTI_MD	hipp	-0.04535	0.05865	0.4394	0.668999
Hipp_Right_RD_PC2	Average_MD	DTI_MD	hipp	0.2506	0.06579	0.0001392	0.00204763
Hipp_Right_RD_PC3	Average_MD	DTI_MD	hipp	-0.1605	0.07427	0.0307	0.127328
Hipp_Right_RD_PC4	Average_MD	DTI_MD	hipp	0.2359	0.06649	0.0003885	0.00473027
Hipp_Right_RD_PC5	Average_MD	DTI_MD	hipp	-0.1437	0.05805	0.0133	0.0706637
Hipp_Right_RD_PC6	Average_MD	DTI_MD	hipp	0.01177	0.0664	0.8593	0.93515
Hipp_Right_RD_PC7	Average_MD	DTI_MD	hipp	0.01537	0.0715	0.8297	0.920301
Hipp_Right_RD_PC8	Average_MD	DTI_MD	hipp	0.1453	0.06659	0.02908	0.12243
Hipp_Right_RD_PC9	Average_MD	DTI_MD	hipp	0.03456	0.06782	0.6103	0.793032
Hipp_Right_RD_PC10	Average_MD	DTI_MD	hipp	-0.2832	0.07049	5.882e-05	0.000990637
Hipp_Right_mTBM1_PC1	Average_MD	DTI_MD	hipp	0.09423	0.06447	0.1439	0.350274
Hipp_Right_mTBM1_PC2	Average_MD	DTI_MD	hipp	-0.105	0.05831	0.07163	0.225425
Hipp_Right_mTBM1_PC3	Average_MD	DTI_MD	hipp	-0.0464	0.1025	0.6506	0.818988
Hipp_Right_mTBM1_PC4	Average_MD	DTI_MD	hipp	-0.07466	0.06834	0.2747	0.514581
Hipp_Right_mTBM1_PC5	Average_MD	DTI_MD	hipp	0.1706	0.1037	0.09978	0.27919
Hipp_Right_mTBM1_PC6	Average_MD	DTI_MD	hipp	-0.04773	0.09426	0.6126	0.794305
Hipp_Right_mTBM1_PC7	Average_MD	DTI_MD	hipp	0.0444	0.0833	0.594	0.781769
Hipp_Right_mTBM1_PC8	Average_MD	DTI_MD	hipp	0.02656	0.1103	0.8097	0.910086
Hipp_Right_mTBM2_PC1	Average_MD	DTI_MD	hipp	-0.04707	0.06078	0.4387	0.66849
Hipp_Right_mTBM2_PC5	Average_MD	DTI_MD	hipp	-0.1046	0.1465	0.4753	0.698399
Hipp_Right_mTBM2_PC9	Average_MD	DTI_MD	hipp	0.06077	0.09076	0.5031	0.719138
Hipp_Right_mTBM3_PC1	Average_MD	DTI_MD	hipp	-0.1045	0.06726	0.1202	0.313575
Hipp_Right_mTBM3_PC2	Average_MD	DTI_MD	hipp	-0.09905	0.05765	0.08576	0.253254
Hipp_Right_mTBM3_PC3	Average_MD	DTI_MD	hipp	-0.06245	0.09138	0.4943	0.71296
Hipp_Right_mTBM3_PC4	Average_MD	DTI_MD	hipp	-0.06481	0.0737	0.3793	0.616236
Hipp_Right_mTBM3_PC5	Average_MD	DTI_MD	hipp	-0.1545	0.102	0.1298	0.328757
Hipp_Right_mTBM3_PC6	Average_MD	DTI_MD	hipp	-0.00258	0.09641	0.9787	0.990327
Hipp_Right_mTBM3_PC7	Average_MD	DTI_MD	hipp	0.007668	0.09487	0.9356	0.97108
Hipp_Right_mTBM3_PC10	Average_MD	DTI_MD	hipp	-0.08776	0.09661	0.3637	0.601972
Hipp_Right_Dete_PC1	Average_MD	DTI_MD	hipp	-0.1031	0.06489	0.1121	0.300425
Hipp_Right_Dete_PC2	Average_MD	DTI_MD	hipp	0.09873	0.05778	0.0875	0.256615
Hipp_Right_Dete_PC3	Average_MD	DTI_MD	hipp	-0.05166	0.09799	0.598	0.7846
Hipp_Right_Dete_PC4	Average_MD	DTI_MD	hipp	0.06455	0.07154	0.3669	0.604993
Hipp_Right_Dete_PC5	Average_MD	DTI_MD	hipp	0.159	0.0936	0.08947	0.260328
Hipp_Right_Dete_PC6	Average_MD	DTI_MD	hipp	-0.03734	0.09413	0.6916	0.843718
Hipp_Right_Dete_PC7	Average_MD	DTI_MD	hipp	0.04034	0.08747	0.6446	0.815528
Hipp_Right_Dete_PC8	Average_MD	DTI_MD	hipp	0.03835	0.101	0.7042	0.851342
Hipp_Right_Eigen1_PC1	Average_MD	DTI_MD	hipp	0.08007	0.05914	0.1758	0.396772
Hipp_Right_Eigen1_PC2	Average_MD	DTI_MD	hipp	-0.07987	0.06469	0.217	0.448738
Hipp_Right_Eigen1_PC3	Average_MD	DTI_MD	hipp	-0.07932	0.06067	0.1911	0.416471
Hipp_Right_Eigen1_PC4	Average_MD	DTI_MD	hipp	0.0713	0.05904	0.2272	0.461133
Hipp_Right_Eigen1_PC5	Average_MD	DTI_MD	hipp	0.04893	0.08995	0.5865	0.776543
Hipp_Right_Eigen1_PC6	Average_MD	DTI_MD	hipp	-0.07186	0.06678	0.2819	0.522101
Hipp_Right_Eigen1_PC7	Average_MD	DTI_MD	hipp	-0.08742	0.1274	0.4926	0.711717
Hipp_Right_Eigen1_PC8	Average_MD	DTI_MD	hipp	-0.1483	0.07301	0.04224	0.15847
Hipp_Right_Eigen1_PC9	Average_MD	DTI_MD	hipp	-0.01205	0.1094	0.9123	0.959946
Hipp_Right_Eigen1_PC10	Average_MD	DTI_MD	hipp	-0.1404	0.1244	0.2592	0.49805
Hipp_Right_Eigen2_PC1	Average_MD	DTI_MD	hipp	-0.0752	0.05879	0.2008	0.428705
Hipp_Right_Eigen2_PC2	Average_MD	DTI_MD	hipp	0.09667	0.06016	0.1081	0.293621
Hipp_Right_Eigen2_PC3	Average_MD	DTI_MD	hipp	0.1225	0.0631	0.05213	0.182878
Hipp_Right_Eigen2_PC4	Average_MD	DTI_MD	hipp	0.03955	0.08051	0.6232	0.801696
Hipp_Right_Eigen2_PC5	Average_MD	DTI_MD	hipp	0.107	0.1028	0.298	0.539104
Hipp_Right_Eigen2_PC6	Average_MD	DTI_MD	hipp	-0.1446	0.06936	0.03704	0.144993
Hipp_Right_Eigen2_PC7	Average_MD	DTI_MD	hipp	-0.026	0.1463	0.8589	0.93495
Hipp_Right_Eigen2_PC8	Average_MD	DTI_MD	hipp	-0.1325	0.1086	0.2227	0.455884
Hipp_Right_Eigen2_PC9	Average_MD	DTI_MD	hipp	0.06736	0.0654	0.3031	0.544723
Hipp_Right_Eigen2_PC10	Average_MD	DTI_MD	hipp	0.1258	0.08362	0.1326	0.332931
Pall_Left_RD_Mean	Average_MD	DTI_MD	pall	-0.1585	0.06783	0.01942	0.0925493
Pall_Left_mTBM1_Mean	Average_MD	DTI_MD	pall	-0.2197	0.07936	0.005634	0.0378023
Pall_Left_mTBM3_Mean	Average_MD	DTI_MD	pall	-0.1898	0.07655	0.01314	0.0700014
Pall_Left_Dete_Mean	Average_MD	DTI_MD	pall	-0.2037	0.07749	0.008573	0.0515084
Pall_Left_Eigen1_Mean	Average_MD	DTI_MD	pall	-0.09977	0.06179	0.1064	0.290689
Pall_Left_Eigen2_Mean	Average_MD	DTI_MD	pall	-0.1249	0.06375	0.05002	0.177959
Pall_Right_RD_Mean	Average_MD	DTI_MD	pall	-0.1507	0.06769	0.02601	0.113476
Pall_Right_mTBM1_Mean	Average_MD	DTI_MD	pall	-0.1656	0.0773	0.0322	0.13154
Pall_Right_mTBM3_Mean	Average_MD	DTI_MD	pall	-0.1702	0.07741	0.02793	0.119242
Pall_Right_Dete_Mean	Average_MD	DTI_MD	pall	-0.1678	0.077	0.02931	0.123093
Pall_Right_Eigen1_Mean	Average_MD	DTI_MD	pall	-0.1399	0.06277	0.02579	0.112827
Pall_Right_Eigen2_Mean	Average_MD	DTI_MD	pall	-0.1591	0.06345	0.01217	0.0662295
Pall_Left_RD_PC2	Average_MD	DTI_MD	pall	0.1565	0.06393	0.01435	0.0747345
Pall_Left_RD_PC6	Average_MD	DTI_MD	pall	-0.2098	0.07836	0.007407	0.0462359
Pall_Left_Eigen2_PC5	Average_MD	DTI_MD	pall	-0.03752	0.06589	0.5691	0.764991
Puta_Left_RD_Mean	Average_MD	DTI_MD	puta	-0.05425	0.05622	0.3346	0.574993
Puta_Left_mTBM1_Mean	Average_MD	DTI_MD	puta	-0.02225	0.0609	0.7148	0.85759
Puta_Left_mTBM2_Mean	Average_MD	DTI_MD	puta	-0.105	0.08183	0.1992	0.42665
Puta_Left_mTBM3_Mean	Average_MD	DTI_MD	puta	-0.01631	0.05943	0.7837	0.896476
Puta_Left_Dete_Mean	Average_MD	DTI_MD	puta	-0.01914	0.06	0.7497	0.877835
Puta_Left_Eigen1_Mean	Average_MD	DTI_MD	puta	-0.005405	0.05358	0.9197	0.963477
Puta_Left_Eigen2_Mean	Average_MD	DTI_MD	puta	-0.01186	0.05389	0.8258	0.918161
Puta_Right_RD_Mean	Average_MD	DTI_MD	puta	-0.08147	0.05545	0.1418	0.34719
Puta_Right_mTBM1_Mean	Average_MD	DTI_MD	puta	-0.0767	0.06082	0.2072	0.436971
Puta_Right_mTBM3_Mean	Average_MD	DTI_MD	puta	-0.07717	0.05703	0.176	0.397016
Puta_Right_Dete_Mean	Average_MD	DTI_MD	puta	-0.07697	0.05871	0.1899	0.414978
Puta_Right_Eigen1_Mean	Average_MD	DTI_MD	puta	-0.0724	0.05344	0.1755	0.396377
Puta_Right_Eigen2_Mean	Average_MD	DTI_MD	puta	-0.05462	0.05071	0.2814	0.521561
Puta_Left_RD_PC1	Average_MD	DTI_MD	puta	-0.09371	0.09098	0.303	0.544615
Puta_Left_RD_PC3	Average_MD	DTI_MD	puta	-0.1152	0.07852	0.1424	0.348156
Puta_Left_RD_PC4	Average_MD	DTI_MD	puta	-0.05281	0.06156	0.391	0.626961
Puta_Left_RD_PC5	Average_MD	DTI_MD	puta	-0.1306	0.06241	0.03631	0.142913
Puta_Left_RD_PC9	Average_MD	DTI_MD	puta	-0.1757	0.07413	0.0178	0.0870055
Puta_Left_mTBM3_PC1	Average_MD	DTI_MD	puta	0.1292	0.09781	0.1866	0.410893
Puta_Left_mTBM3_PC7	Average_MD	DTI_MD	puta	-0.07404	0.06693	0.2686	0.508252
Puta_Left_mTBM3_PC9	Average_MD	DTI_MD	puta	0.1105	0.07814	0.1572	0.370229
Puta_Left_Dete_PC1	Average_MD	DTI_MD	puta	0.1262	0.09813	0.1983	0.425576
Puta_Left_Eigen2_PC7	Average_MD	DTI_MD	puta	0.06143	0.0693	0.3754	0.612738
Puta_Right_RD_PC1	Average_MD	DTI_MD	puta	0.05576	0.09215	0.5451	0.748545
Puta_Right_RD_PC4	Average_MD	DTI_MD	puta	-0.08531	0.06293	0.1752	0.395929
Puta_Right_RD_PC7	Average_MD	DTI_MD	puta	0.02567	0.06827	0.7069	0.852708
Puta_Right_mTBM1_PC1	Average_MD	DTI_MD	puta	-0.02988	0.09833	0.7613	0.884392
Puta_Right_mTBM3_PC1	Average_MD	DTI_MD	puta	-0.03532	0.0955	0.7115	0.85564
Puta_Right_Dete_PC1	Average_MD	DTI_MD	puta	-0.03278	0.09682	0.735	0.869231
Thal_Left_RD_Mean	Average_MD	DTI_MD	thal	-0.1815	0.0586	0.001957	0.0168868
Thal_Left_mTBM1_Mean	Average_MD	DTI_MD	thal	-0.1462	0.06791	0.0313	0.129056
Thal_Left_mTBM3_Mean	Average_MD	DTI_MD	thal	-0.1451	0.06952	0.03683	0.144407
Thal_Left_Dete_Mean	Average_MD	DTI_MD	thal	-0.1464	0.06825	0.0319	0.130813
Thal_Left_Eigen1_Mean	Average_MD	DTI_MD	thal	-0.13	0.05777	0.02448	0.108808
Thal_Left_Eigen2_Mean	Average_MD	DTI_MD	thal	-0.1503	0.05866	0.01042	0.0592891
Thal_Right_RD_Mean	Average_MD	DTI_MD	thal	-0.1459	0.06056	0.01602	0.0808236
Thal_Right_mTBM1_Mean	Average_MD	DTI_MD	thal	-0.1386	0.07489	0.06425	0.210171
Thal_Right_mTBM3_Mean	Average_MD	DTI_MD	thal	-0.1424	0.07151	0.04648	0.169085
Thal_Right_Dete_Mean	Average_MD	DTI_MD	thal	-0.1402	0.07282	0.05423	0.187771
Thal_Right_Eigen1_Mean	Average_MD	DTI_MD	thal	-0.1118	0.06113	0.06743	0.216761
Thal_Right_Eigen2_Mean	Average_MD	DTI_MD	thal	-0.1065	0.06319	0.09177	0.264808
Thal_Left_RD_PC3	Average_MD	DTI_MD	thal	-0.1673	0.07108	0.01859	0.0897775
Thal_Left_mTBM1_PC6	Average_MD	DTI_MD	thal	0.2194	0.06852	0.001361	0.0126909
Thal_Right_RD_PC3	Average_MD	DTI_MD	thal	0.1022	0.07241	0.1581	0.37152
Thal_Right_mTBM2_PC1	Average_MD	DTI_MD	thal	-0.03266	0.07179	0.6491	0.81827
Thal_Right_Eigen1_PC1	Average_MD	DTI_MD	thal	0.04465	0.07063	0.5272	0.736033
Vent_Left_RD_Mean	Average_MD	DTI_MD	vent	0.2033	0.0534	0.0001401	0.00205832
Vent_Left_mTBM1_Mean	Average_MD	DTI_MD	vent	0.1202	0.05317	0.02376	0.10656
Vent_Left_mTBM2_Mean	Average_MD	DTI_MD	vent	0.1969	0.05458	0.0003098	0.00393905
Vent_Left_mTBM3_Mean	Average_MD	DTI_MD	vent	0.0797	0.0545	0.1437	0.349994
Vent_Left_Dete_Mean	Average_MD	DTI_MD	vent	0.1064	0.05365	0.04746	0.171469
Vent_Left_Eigen1_Mean	Average_MD	DTI_MD	vent	0.1379	0.05261	0.008762	0.0523429
Vent_Left_Eigen2_Mean	Average_MD	DTI_MD	vent	0.1552	0.05244	0.003081	0.0240233
Vent_Right_RD_Mean	Average_MD	DTI_MD	vent	0.1601	0.05391	0.002985	0.0234863
Vent_Right_mTBM1_Mean	Average_MD	DTI_MD	vent	0.09654	0.05553	0.08211	0.246356
Vent_Right_mTBM2_Mean	Average_MD	DTI_MD	vent	0.1502	0.05061	0.002997	0.0235518
Vent_Right_mTBM3_Mean	Average_MD	DTI_MD	vent	0.06078	0.05553	0.2738	0.513695
Vent_Right_Dete_Mean	Average_MD	DTI_MD	vent	0.08162	0.05565	0.1425	0.34832
Vent_Right_Eigen1_Mean	Average_MD	DTI_MD	vent	0.104	0.05502	0.05878	0.198198
Vent_Right_Eigen2_Mean	Average_MD	DTI_MD	vent	0.1242	0.05531	0.02473	0.109622
Vent_Left_RD_PC1	Average_MD	DTI_MD	vent	0.199	0.05255	0.0001522	0.0022071
Vent_Left_RD_PC2	Average_MD	DTI_MD	vent	0.1087	0.06778	0.1087	0.294611
Vent_Left_RD_PC3	Average_MD	DTI_MD	vent	-0.0126	0.04787	0.7924	0.900985
Vent_Left_RD_PC4	Average_MD	DTI_MD	vent	0.03373	0.05128	0.5107	0.724262
Vent_Left_RD_PC5	Average_MD	DTI_MD	vent	0.04155	0.05923	0.483	0.704464
Vent_Left_RD_PC6	Average_MD	DTI_MD	vent	-0.1951	0.06124	0.001443	0.0133042
Vent_Left_RD_PC7	Average_MD	DTI_MD	vent	0.01545	0.05594	0.7824	0.895798
Vent_Left_RD_PC8	Average_MD	DTI_MD	vent	0.1054	0.05768	0.06777	0.217435
Vent_Left_RD_PC9	Average_MD	DTI_MD	vent	0.1166	0.05275	0.02713	0.116865
Vent_Left_RD_PC10	Average_MD	DTI_MD	vent	0.03678	0.05487	0.5026	0.718794
Vent_Left_mTBM1_PC1	Average_MD	DTI_MD	vent	0.1613	0.05403	0.002837	0.0225703
Vent_Left_mTBM1_PC3	Average_MD	DTI_MD	vent	0.1362	0.0591	0.02114	0.0981864
Vent_Left_mTBM1_PC4	Average_MD	DTI_MD	vent	-0.0006136	0.0568	0.9914	0.996326
Vent_Left_mTBM1_PC6	Average_MD	DTI_MD	vent	0.02089	0.05331	0.6952	0.845905
Vent_Left_mTBM1_PC7	Average_MD	DTI_MD	vent	-0.1434	0.05935	0.0157	0.0796751
Vent_Left_mTBM1_PC8	Average_MD	DTI_MD	vent	0.002267	0.06124	0.9705	0.986524
Vent_Left_mTBM1_PC9	Average_MD	DTI_MD	vent	-0.0276	0.06754	0.6828	0.838329
Vent_Left_mTBM1_PC10	Average_MD	DTI_MD	vent	-0.05699	0.06065	0.3474	0.586815
Vent_Left_mTBM2_PC1	Average_MD	DTI_MD	vent	0.2231	0.05424	3.917e-05	0.000701195
Vent_Left_mTBM2_PC2	Average_MD	DTI_MD	vent	0.07447	0.066	0.2591	0.497958
Vent_Left_mTBM2_PC4	Average_MD	DTI_MD	vent	-0.1093	0.05555	0.04914	0.175762
Vent_Left_mTBM2_PC7	Average_MD	DTI_MD	vent	-0.07152	0.07334	0.3295	0.570239
Vent_Left_mTBM3_PC2	Average_MD	DTI_MD	vent	0.1817	0.05064	0.0003315	0.00415878
Vent_Left_mTBM3_PC3	Average_MD	DTI_MD	vent	0.1304	0.06227	0.03618	0.142513
Vent_Left_mTBM3_PC4	Average_MD	DTI_MD	vent	-0.01605	0.06605	0.808	0.909175
Vent_Left_mTBM3_PC5	Average_MD	DTI_MD	vent	-0.03529	0.08021	0.66	0.824467
Vent_Left_mTBM3_PC6	Average_MD	DTI_MD	vent	-0.009863	0.05565	0.8593	0.93515
Vent_Left_mTBM3_PC7	Average_MD	DTI_MD	vent	0.0965	0.05832	0.09798	0.275974
Vent_Left_mTBM3_PC8	Average_MD	DTI_MD	vent	-0.05688	0.05984	0.3418	0.581635
Vent_Left_mTBM3_PC9	Average_MD	DTI_MD	vent	0.0495	0.07083	0.4847	0.705698
Vent_Left_mTBM3_PC10	Average_MD	DTI_MD	vent	-0.001898	0.07182	0.9789	0.990392
Vent_Left_Dete_PC2	Average_MD	DTI_MD	vent	0.1834	0.05155	0.0003755	0.00460383
Vent_Left_Dete_PC3	Average_MD	DTI_MD	vent	0.1834	0.07803	0.01874	0.0903001
Vent_Left_Dete_PC4	Average_MD	DTI_MD	vent	-0.03124	0.07713	0.6854	0.840002
Vent_Left_Dete_PC5	Average_MD	DTI_MD	vent	-0.02722	0.05893	0.6441	0.815211
Vent_Left_Dete_PC6	Average_MD	DTI_MD	vent	0.01761	0.05384	0.7436	0.874343
Vent_Left_Dete_PC7	Average_MD	DTI_MD	vent	0.1058	0.05943	0.075	0.232225
Vent_Left_Dete_PC8	Average_MD	DTI_MD	vent	-0.09002	0.06191	0.1459	0.353306
Vent_Left_Dete_PC9	Average_MD	DTI_MD	vent	-0.03347	0.06885	0.6269	0.803942
Vent_Left_Eigen1_PC2	Average_MD	DTI_MD	vent	-0.1764	0.05035	0.0004593	0.00540738
Vent_Left_Eigen1_PC3	Average_MD	DTI_MD	vent	0.1366	0.06527	0.03641	0.1432
Vent_Left_Eigen1_PC5	Average_MD	DTI_MD	vent	0.06843	0.04865	0.1595	0.373535
Vent_Left_Eigen1_PC6	Average_MD	DTI_MD	vent	-0.02375	0.05933	0.689	0.84209
Vent_Left_Eigen1_PC8	Average_MD	DTI_MD	vent	0.001432	0.07471	0.9847	0.993268
Vent_Left_Eigen1_PC9	Average_MD	DTI_MD	vent	0.103	0.07619	0.1765	0.397757
Vent_Left_Eigen1_PC10	Average_MD	DTI_MD	vent	-0.01709	0.06738	0.7998	0.904864
Vent_Left_Eigen2_PC1	Average_MD	DTI_MD	vent	-0.1647	0.05075	0.001171	0.011304
Vent_Left_Eigen2_PC3	Average_MD	DTI_MD	vent	0.08931	0.06233	0.152	0.362472
Vent_Left_Eigen2_PC4	Average_MD	DTI_MD	vent	-0.07351	0.04918	0.135	0.336645
Vent_Left_Eigen2_PC6	Average_MD	DTI_MD	vent	-0.03497	0.05635	0.5349	0.741404
Vent_Left_Eigen2_PC7	Average_MD	DTI_MD	vent	-0.02684	0.0661	0.6848	0.839645
Vent_Left_Eigen2_PC8	Average_MD	DTI_MD	vent	-0.008195	0.05803	0.8877	0.948615
Vent_Left_Eigen2_PC9	Average_MD	DTI_MD	vent	-0.102	0.04923	0.03822	0.148058
Vent_Left_Eigen2_PC10	Average_MD	DTI_MD	vent	-0.1196	0.0532	0.02457	0.109081
Vent_Right_RD_PC1	Average_MD	DTI_MD	vent	0.163	0.05338	0.002257	0.0189073
Vent_Right_RD_PC2	Average_MD	DTI_MD	vent	-0.02748	0.0595	0.6441	0.815211
Vent_Right_RD_PC3	Average_MD	DTI_MD	vent	0.006037	0.05091	0.9056	0.95673
Vent_Right_RD_PC4	Average_MD	DTI_MD	vent	-0.06168	0.06608	0.3506	0.589768
Vent_Right_RD_PC5	Average_MD	DTI_MD	vent	-0.03413	0.05198	0.5115	0.724866
Vent_Right_RD_PC6	Average_MD	DTI_MD	vent	0.08894	0.05392	0.09903	0.27793
Vent_Right_RD_PC7	Average_MD	DTI_MD	vent	-0.2172	0.0498	1.286e-05	0.000266555
Vent_Right_RD_PC8	Average_MD	DTI_MD	vent	0.1751	0.05598	0.001761	0.0155628
Vent_Right_RD_PC9	Average_MD	DTI_MD	vent	0.04449	0.05006	0.3742	0.611767
Vent_Right_RD_PC10	Average_MD	DTI_MD	vent	-0.03859	0.05804	0.5062	0.721281
Vent_Right_mTBM1_PC2	Average_MD	DTI_MD	vent	0.1433	0.05308	0.006943	0.0441306
Vent_Right_mTBM1_PC3	Average_MD	DTI_MD	vent	0.09447	0.05147	0.06644	0.214799
Vent_Right_mTBM1_PC4	Average_MD	DTI_MD	vent	-0.0903	0.05497	0.1005	0.280422
Vent_Right_mTBM1_PC6	Average_MD	DTI_MD	vent	-0.09012	0.05398	0.09501	0.270584
Vent_Right_mTBM1_PC7	Average_MD	DTI_MD	vent	-0.1188	0.05859	0.04258	0.159328
Vent_Right_mTBM1_PC8	Average_MD	DTI_MD	vent	0.1113	0.08229	0.176	0.397016
Vent_Right_mTBM1_PC9	Average_MD	DTI_MD	vent	0.02599	0.07114	0.7149	0.857656
Vent_Right_mTBM1_PC10	Average_MD	DTI_MD	vent	0.01737	0.06055	0.7742	0.89151
Vent_Right_mTBM2_PC1	Average_MD	DTI_MD	vent	0.1673	0.05205	0.001311	0.0123311
Vent_Right_mTBM2_PC3	Average_MD	DTI_MD	vent	-0.04647	0.05955	0.4352	0.665546
Vent_Right_mTBM2_PC4	Average_MD	DTI_MD	vent	-0.1406	0.04874	0.00391	0.028825
Vent_Right_mTBM2_PC10	Average_MD	DTI_MD	vent	0.06035	0.07146	0.3984	0.63359
Vent_Right_mTBM3_PC2	Average_MD	DTI_MD	vent	0.1449	0.0531	0.006366	0.0414442
Vent_Right_mTBM3_PC3	Average_MD	DTI_MD	vent	0.1069	0.05004	0.03266	0.13278
Vent_Right_mTBM3_PC4	Average_MD	DTI_MD	vent	0.04649	0.06438	0.4702	0.694426
Vent_Right_mTBM3_PC6	Average_MD	DTI_MD	vent	0.009949	0.04998	0.8422	0.926458
Vent_Right_mTBM3_PC7	Average_MD	DTI_MD	vent	0.07606	0.065	0.2419	0.478047
Vent_Right_mTBM3_PC8	Average_MD	DTI_MD	vent	0.1783	0.1103	0.1061	0.290212
Vent_Right_mTBM3_PC9	Average_MD	DTI_MD	vent	0.06522	0.06401	0.3083	0.549992
Vent_Right_mTBM3_PC10	Average_MD	DTI_MD	vent	0.0001894	0.05664	0.9973	0.998561
Vent_Right_Dete_PC2	Average_MD	DTI_MD	vent	0.1477	0.05267	0.005039	0.0348304
Vent_Right_Dete_PC3	Average_MD	DTI_MD	vent	-0.1004	0.05366	0.06133	0.203782
Vent_Right_Dete_PC5	Average_MD	DTI_MD	vent	-0.08522	0.05322	0.1093	0.295765
Vent_Right_Dete_PC6	Average_MD	DTI_MD	vent	0.02076	0.05227	0.6912	0.843424
Vent_Right_Dete_PC7	Average_MD	DTI_MD	vent	0.07663	0.06307	0.2243	0.4577
Vent_Right_Dete_PC9	Average_MD	DTI_MD	vent	-0.06594	0.06465	0.3078	0.549523
Vent_Right_Dete_PC10	Average_MD	DTI_MD	vent	-0.08515	0.05856	0.1459	0.353306
Vent_Right_Eigen1_PC2	Average_MD	DTI_MD	vent	0.1578	0.05902	0.007512	0.0466981
Vent_Right_Eigen1_PC4	Average_MD	DTI_MD	vent	-0.1157	0.05322	0.02976	0.124455
Vent_Right_Eigen1_PC5	Average_MD	DTI_MD	vent	0.0301	0.05093	0.5545	0.754834
Vent_Right_Eigen1_PC7	Average_MD	DTI_MD	vent	0.006014	0.05692	0.9159	0.961743
Vent_Right_Eigen1_PC9	Average_MD	DTI_MD	vent	0.001206	0.05475	0.9824	0.992096
Vent_Right_Eigen2_PC2	Average_MD	DTI_MD	vent	-0.148	0.05333	0.005511	0.0372055
Vent_Right_Eigen2_PC3	Average_MD	DTI_MD	vent	-0.1189	0.05304	0.02496	0.110378
Vent_Right_Eigen2_PC4	Average_MD	DTI_MD	vent	0.05717	0.06648	0.3898	0.625914
Vent_Right_Eigen2_PC5	Average_MD	DTI_MD	vent	-0.0492	0.0724	0.4967	0.714675
Vent_Right_Eigen2_PC6	Average_MD	DTI_MD	vent	0.01474	0.05267	0.7795	0.894319
Vent_Right_Eigen2_PC7	Average_MD	DTI_MD	vent	0.008344	0.05653	0.8827	0.946347
Vent_Right_Eigen2_PC9	Average_MD	DTI_MD	vent	0.1298	0.0569	0.02253	0.102484
Accu_Left_RD_Mean	BCC_MD	DTI_MD	accu	-0.2823	0.06671	2.324e-05	0.000445563
Accu_Left_mTBM1_Mean	BCC_MD	DTI_MD	accu	-0.3488	0.07627	4.808e-06	0.000111226
Accu_Left_mTBM3_Mean	BCC_MD	DTI_MD	accu	-0.3441	0.07477	4.19e-06	9.8829e-05
Accu_Left_Dete_Mean	BCC_MD	DTI_MD	accu	-0.3448	0.07467	3.887e-06	9.26719e-05
Accu_Left_Eigen1_Mean	BCC_MD	DTI_MD	accu	-0.2848	0.06652	1.859e-05	0.000367781
Accu_Left_Eigen2_Mean	BCC_MD	DTI_MD	accu	-0.2821	0.06625	2.067e-05	0.000402624
Accu_Right_RD_Mean	BCC_MD	DTI_MD	accu	-0.2358	0.06404	0.0002309	0.00310576
Accu_Right_mTBM1_Mean	BCC_MD	DTI_MD	accu	-0.2302	0.06621	0.0005074	0.00585902
Accu_Right_mTBM3_Mean	BCC_MD	DTI_MD	accu	-0.2239	0.06458	0.0005249	0.00601651
Accu_Right_Dete_Mean	BCC_MD	DTI_MD	accu	-0.2277	0.0649	0.0004497	0.00531345
Accu_Right_Eigen1_Mean	BCC_MD	DTI_MD	accu	-0.2396	0.06313	0.0001476	0.00215221
Accu_Right_Eigen2_Mean	BCC_MD	DTI_MD	accu	-0.2445	0.0631	0.0001063	0.0016337
Accu_Left_RD_PC1	BCC_MD	DTI_MD	accu	-0.08458	0.08575	0.324	0.564844
Accu_Left_RD_PC2	BCC_MD	DTI_MD	accu	-0.2346	0.08974	0.008933	0.0530113
Accu_Left_RD_PC4	BCC_MD	DTI_MD	accu	0.1336	0.0733	0.06831	0.218469
Accu_Left_Eigen1_PC2	BCC_MD	DTI_MD	accu	0.07338	0.09117	0.4209	0.653668
Accu_Left_Eigen2_PC2	BCC_MD	DTI_MD	accu	-0.1955	0.07131	0.006113	0.0401963
Accu_Right_RD_PC1	BCC_MD	DTI_MD	accu	-0.1376	0.06655	0.03875	0.149556
Accu_Right_RD_PC4	BCC_MD	DTI_MD	accu	0.03349	0.06357	0.5983	0.784831
Accu_Right_RD_PC8	BCC_MD	DTI_MD	accu	-0.07809	0.0686	0.255	0.49338
Accu_Right_mTBM1_PC1	BCC_MD	DTI_MD	accu	0.2214	0.06859	0.00125	0.0118975
Accu_Right_mTBM3_PC1	BCC_MD	DTI_MD	accu	-0.2132	0.0662	0.001283	0.0121384
Accu_Right_Dete_PC1	BCC_MD	DTI_MD	accu	-0.2099	0.06563	0.00138	0.0128391
Accu_Right_Eigen1_PC3	BCC_MD	DTI_MD	accu	-0.276	0.06591	2.829e-05	0.000526971
Accu_Right_Eigen2_PC3	BCC_MD	DTI_MD	accu	-0.3127	0.06769	3.836e-06	9.16168e-05
Amyg_Left_RD_Mean	BCC_MD	DTI_MD	amyg	-0.1229	0.08222	0.1349	0.336448
Amyg_Left_Eigen1_Mean	BCC_MD	DTI_MD	amyg	-0.007801	0.08534	0.9272	0.966933
Amyg_Left_Eigen2_Mean	BCC_MD	DTI_MD	amyg	0.003069	0.0863	0.9716	0.987009
Amyg_Right_RD_Mean	BCC_MD	DTI_MD	amyg	0.0357	0.09082	0.6943	0.845286
Amyg_Right_Eigen1_Mean	BCC_MD	DTI_MD	amyg	0.1767	0.09896	0.07423	0.230581
Amyg_Right_Eigen2_Mean	BCC_MD	DTI_MD	amyg	0.1768	0.1013	0.08092	0.24401
Amyg_Left_RD_PC3	BCC_MD	DTI_MD	amyg	0.1814	0.08043	0.02412	0.107706
Amyg_Left_Eigen2_PC7	BCC_MD	DTI_MD	amyg	-0.0322	0.07824	0.6807	0.836907
Amyg_Right_RD_PC3	BCC_MD	DTI_MD	amyg	0.02448	0.07379	0.7401	0.872353
Amyg_Right_Dete_PC4	BCC_MD	DTI_MD	amyg	0.2131	0.1104	0.05359	0.186295
Caud_Left_RD_Mean	BCC_MD	DTI_MD	caud	0.141	0.05152	0.006225	0.0407607
Caud_Left_mTBM1_Mean	BCC_MD	DTI_MD	caud	0.04618	0.07025	0.5109	0.724427
Caud_Left_mTBM2_Mean	BCC_MD	DTI_MD	caud	0.2233	0.06293	0.0003871	0.00471746
Caud_Left_mTBM3_Mean	BCC_MD	DTI_MD	caud	-0.01261	0.07591	0.8681	0.939435
Caud_Left_Dete_Mean	BCC_MD	DTI_MD	caud	0.01927	0.07286	0.7915	0.900404
Caud_Left_Eigen1_Mean	BCC_MD	DTI_MD	caud	0.08354	0.057	0.1428	0.348695
Caud_Left_Eigen2_Mean	BCC_MD	DTI_MD	caud	0.1218	0.05636	0.03064	0.127173
Caud_Right_RD_Mean	BCC_MD	DTI_MD	caud	0.1464	0.04699	0.001829	0.0160252
Caud_Right_mTBM2_Mean	BCC_MD	DTI_MD	caud	0.1774	0.06513	0.006441	0.0418088
Caud_Right_Eigen1_Mean	BCC_MD	DTI_MD	caud	0.1109	0.05131	0.03071	0.127352
Caud_Right_Eigen2_Mean	BCC_MD	DTI_MD	caud	0.1428	0.04908	0.003615	0.0271814
Caud_Left_RD_PC1	BCC_MD	DTI_MD	caud	-0.1366	0.08779	0.1196	0.312696
Caud_Left_RD_PC3	BCC_MD	DTI_MD	caud	0.1318	0.07147	0.06513	0.212049
Caud_Left_RD_PC4	BCC_MD	DTI_MD	caud	-0.1685	0.05748	0.003369	0.02571
Caud_Left_RD_PC5	BCC_MD	DTI_MD	caud	0.005087	0.05684	0.9287	0.967616
Caud_Left_mTBM1_PC2	BCC_MD	DTI_MD	caud	0.07471	0.1158	0.5188	0.729837
Caud_Left_mTBM2_PC2	BCC_MD	DTI_MD	caud	0.1433	0.08798	0.1034	0.285555
Caud_Left_mTBM3_PC2	BCC_MD	DTI_MD	caud	-0.09896	0.1137	0.3841	0.620777
Caud_Left_mTBM3_PC7	BCC_MD	DTI_MD	caud	0.1475	0.06098	0.01558	0.0792557
Caud_Left_Dete_PC2	BCC_MD	DTI_MD	caud	0.08856	0.1131	0.4336	0.664232
Caud_Left_Dete_PC7	BCC_MD	DTI_MD	caud	0.1616	0.06484	0.01271	0.0683195
Caud_Right_RD_PC4	BCC_MD	DTI_MD	caud	0.1441	0.05467	0.008375	0.0506679
Caud_Right_RD_PC6	BCC_MD	DTI_MD	caud	0.05176	0.06818	0.4478	0.676253
Caud_Right_RD_PC8	BCC_MD	DTI_MD	caud	-0.1791	0.07456	0.01632	0.0818247
Hipp_Left_RD_Mean	BCC_MD	DTI_MD	hipp	-0.1366	0.05789	0.01825	0.088563
Hipp_Left_mTBM1_Mean	BCC_MD	DTI_MD	hipp	-0.07434	0.06031	0.2177	0.44954
Hipp_Left_mTBM2_Mean	BCC_MD	DTI_MD	hipp	-0.1833	0.05592	0.001045	0.0103322
Hipp_Left_mTBM3_Mean	BCC_MD	DTI_MD	hipp	0.01155	0.05755	0.8409	0.925918
Hipp_Left_Dete_Mean	BCC_MD	DTI_MD	hipp	-0.03581	0.05923	0.5454	0.748795
Hipp_Left_Eigen1_Mean	BCC_MD	DTI_MD	hipp	-0.05508	0.05522	0.3185	0.559701
Hipp_Left_Eigen2_Mean	BCC_MD	DTI_MD	hipp	-0.09605	0.05667	0.09006	0.261556
Hipp_Right_RD_Mean	BCC_MD	DTI_MD	hipp	-0.1392	0.06199	0.02475	0.10968
Hipp_Right_mTBM1_Mean	BCC_MD	DTI_MD	hipp	-0.03945	0.0666	0.5536	0.754263
Hipp_Right_mTBM2_Mean	BCC_MD	DTI_MD	hipp	-0.2006	0.05891	0.0006587	0.00718868
Hipp_Right_mTBM3_Mean	BCC_MD	DTI_MD	hipp	0.06731	0.06418	0.2943	0.535345
Hipp_Right_Dete_Mean	BCC_MD	DTI_MD	hipp	0.01721	0.06601	0.7943	0.901862
Hipp_Right_Eigen1_Mean	BCC_MD	DTI_MD	hipp	-0.03619	0.06354	0.569	0.764965
Hipp_Right_Eigen2_Mean	BCC_MD	DTI_MD	hipp	-0.08112	0.06379	0.2035	0.432343
Hipp_Left_RD_PC1	BCC_MD	DTI_MD	hipp	-0.1661	0.05551	0.002766	0.0221336
Hipp_Left_RD_PC2	BCC_MD	DTI_MD	hipp	-0.1657	0.1002	0.09806	0.276093
Hipp_Left_RD_PC3	BCC_MD	DTI_MD	hipp	-0.1952	0.06116	0.00141	0.0130607
Hipp_Left_RD_PC4	BCC_MD	DTI_MD	hipp	0.06257	0.05747	0.2763	0.516083
Hipp_Left_RD_PC5	BCC_MD	DTI_MD	hipp	-0.1516	0.05338	0.004526	0.0321903
Hipp_Left_RD_PC6	BCC_MD	DTI_MD	hipp	-0.1504	0.05748	0.008888	0.0528664
Hipp_Left_RD_PC7	BCC_MD	DTI_MD	hipp	-0.09265	0.05995	0.1222	0.316784
Hipp_Left_RD_PC8	BCC_MD	DTI_MD	hipp	-0.08725	0.07387	0.2376	0.47311
Hipp_Left_RD_PC9	BCC_MD	DTI_MD	hipp	-0.1543	0.06705	0.02135	0.0988236
Hipp_Left_RD_PC10	BCC_MD	DTI_MD	hipp	0.02415	0.07652	0.7523	0.879341
Hipp_Left_mTBM1_PC1	BCC_MD	DTI_MD	hipp	0.07886	0.063	0.2107	0.441249
Hipp_Left_mTBM1_PC2	BCC_MD	DTI_MD	hipp	-0.3436	0.1175	0.003458	0.0262396
Hipp_Left_mTBM1_PC3	BCC_MD	DTI_MD	hipp	0.06532	0.067	0.3296	0.570329
Hipp_Left_mTBM1_PC4	BCC_MD	DTI_MD	hipp	0.2159	0.06837	0.001588	0.0143797
Hipp_Left_mTBM1_PC5	BCC_MD	DTI_MD	hipp	0.06353	0.07388	0.3899	0.626
Hipp_Left_mTBM1_PC6	BCC_MD	DTI_MD	hipp	-0.05993	0.08075	0.458	0.684781
Hipp_Left_mTBM1_PC8	BCC_MD	DTI_MD	hipp	0.009194	0.06858	0.8934	0.951316
Hipp_Left_mTBM2_PC1	BCC_MD	DTI_MD	hipp	-0.1598	0.05874	0.006503	0.042114
Hipp_Left_mTBM2_PC2	BCC_MD	DTI_MD	hipp	-0.1143	0.1248	0.3596	0.597893
Hipp_Left_mTBM2_PC3	BCC_MD	DTI_MD	hipp	-0.4236	0.4549	0.3517	0.590699
Hipp_Left_mTBM2_PC4	BCC_MD	DTI_MD	hipp	0.1824	0.0825	0.027	0.11648
Hipp_Left_mTBM2_PC5	BCC_MD	DTI_MD	hipp	0.1607	0.09307	0.08421	0.250263
Hipp_Left_mTBM3_PC1	BCC_MD	DTI_MD	hipp	0.07293	0.06376	0.2527	0.490788
Hipp_Left_mTBM3_PC2	BCC_MD	DTI_MD	hipp	-0.3536	0.1095	0.001247	0.0118758
Hipp_Left_mTBM3_PC3	BCC_MD	DTI_MD	hipp	-0.07211	0.06305	0.2528	0.490962
Hipp_Left_mTBM3_PC4	BCC_MD	DTI_MD	hipp	-0.1893	0.06468	0.003422	0.0260118
Hipp_Left_mTBM3_PC5	BCC_MD	DTI_MD	hipp	-0.06388	0.08996	0.4777	0.700399
Hipp_Left_mTBM3_PC6	BCC_MD	DTI_MD	hipp	-0.08545	0.07856	0.2767	0.516556
Hipp_Left_mTBM3_PC7	BCC_MD	DTI_MD	hipp	0.008257	0.07803	0.9157	0.961639
Hipp_Left_Dete_PC1	BCC_MD	DTI_MD	hipp	0.07436	0.0636	0.2423	0.478439
Hipp_Left_Dete_PC2	BCC_MD	DTI_MD	hipp	-0.3486	0.1141	0.002255	0.0188956
Hipp_Left_Dete_PC3	BCC_MD	DTI_MD	hipp	0.001183	0.06514	0.9855	0.993738
Hipp_Left_Dete_PC4	BCC_MD	DTI_MD	hipp	0.2107	0.06445	0.001079	0.0106
Hipp_Left_Dete_PC5	BCC_MD	DTI_MD	hipp	-0.06666	0.07865	0.3967	0.632251
Hipp_Left_Dete_PC6	BCC_MD	DTI_MD	hipp	0.06958	0.0793	0.3802	0.617065
Hipp_Left_Dete_PC7	BCC_MD	DTI_MD	hipp	-0.06299	0.0818	0.4413	0.670646
Hipp_Left_Dete_PC8	BCC_MD	DTI_MD	hipp	-0.1214	0.094	0.1964	0.423209
Hipp_Left_Eigen1_PC1	BCC_MD	DTI_MD	hipp	0.1206	0.0608	0.04728	0.171027
Hipp_Left_Eigen1_PC2	BCC_MD	DTI_MD	hipp	-0.0123	0.1013	0.9034	0.955712
Hipp_Left_Eigen1_PC3	BCC_MD	DTI_MD	hipp	0.2547	0.08867	0.00407	0.0297301
Hipp_Left_Eigen1_PC4	BCC_MD	DTI_MD	hipp	-0.08052	0.07685	0.2948	0.535844
Hipp_Left_Eigen1_PC5	BCC_MD	DTI_MD	hipp	0.1459	0.1085	0.1787	0.400663
Hipp_Left_Eigen1_PC6	BCC_MD	DTI_MD	hipp	-0.06592	0.09072	0.4675	0.692234
Hipp_Left_Eigen1_PC8	BCC_MD	DTI_MD	hipp	-0.1082	0.06307	0.08618	0.254068
Hipp_Left_Eigen1_PC9	BCC_MD	DTI_MD	hipp	0.1374	0.07727	0.07534	0.232925
Hipp_Left_Eigen1_PC10	BCC_MD	DTI_MD	hipp	-0.1476	0.08264	0.07405	0.23024
Hipp_Left_Eigen2_PC1	BCC_MD	DTI_MD	hipp	0.1212	0.05931	0.04096	0.155181
Hipp_Left_Eigen2_PC2	BCC_MD	DTI_MD	hipp	-0.1555	0.05986	0.009388	0.0550142
Hipp_Left_Eigen2_PC3	BCC_MD	DTI_MD	hipp	0.1894	0.1602	0.2373	0.472671
Hipp_Left_Eigen2_PC4	BCC_MD	DTI_MD	hipp	0.01111	0.07319	0.8793	0.944811
Hipp_Left_Eigen2_PC5	BCC_MD	DTI_MD	hipp	0.2129	0.08876	0.01645	0.0822768
Hipp_Left_Eigen2_PC6	BCC_MD	DTI_MD	hipp	-0.1536	0.08911	0.0847	0.251209
Hipp_Left_Eigen2_PC7	BCC_MD	DTI_MD	hipp	-0.1498	0.06545	0.0221	0.101138
Hipp_Left_Eigen2_PC8	BCC_MD	DTI_MD	hipp	-0.0274	0.07225	0.7045	0.851488
Hipp_Left_Eigen2_PC10	BCC_MD	DTI_MD	hipp	-0.09118	0.06493	0.1602	0.374566
Hipp_Right_RD_PC1	BCC_MD	DTI_MD	hipp	0.1428	0.05852	0.01468	0.0759496
Hipp_Right_RD_PC2	BCC_MD	DTI_MD	hipp	0.26	0.06889	0.0001606	0.00230848
Hipp_Right_RD_PC3	BCC_MD	DTI_MD	hipp	-0.1495	0.07536	0.04725	0.170945
Hipp_Right_RD_PC4	BCC_MD	DTI_MD	hipp	0.3254	0.05894	3.355e-08	1.2385e-06
Hipp_Right_RD_PC5	BCC_MD	DTI_MD	hipp	-0.1845	0.06134	0.002629	0.0213136
Hipp_Right_RD_PC6	BCC_MD	DTI_MD	hipp	0.14	0.07169	0.0508	0.179859
Hipp_Right_RD_PC7	BCC_MD	DTI_MD	hipp	0.01777	0.06505	0.7848	0.896968
Hipp_Right_RD_PC8	BCC_MD	DTI_MD	hipp	0.1323	0.06425	0.03944	0.151322
Hipp_Right_RD_PC9	BCC_MD	DTI_MD	hipp	0.02809	0.06793	0.6793	0.836191
Hipp_Right_RD_PC10	BCC_MD	DTI_MD	hipp	-0.267	0.07041	0.0001491	0.00216909
Hipp_Right_mTBM1_PC1	BCC_MD	DTI_MD	hipp	-0.0649	0.06391	0.3099	0.551521
Hipp_Right_mTBM1_PC2	BCC_MD	DTI_MD	hipp	0.03534	0.05927	0.5511	0.75262
Hipp_Right_mTBM1_PC3	BCC_MD	DTI_MD	hipp	-0.164	0.09168	0.0737	0.22961
Hipp_Right_mTBM1_PC4	BCC_MD	DTI_MD	hipp	-0.2197	0.05897	0.0001947	0.00270102
Hipp_Right_mTBM1_PC5	BCC_MD	DTI_MD	hipp	-0.06506	0.1059	0.539	0.744384
Hipp_Right_mTBM1_PC6	BCC_MD	DTI_MD	hipp	-0.008663	0.09331	0.926	0.966286
Hipp_Right_mTBM1_PC7	BCC_MD	DTI_MD	hipp	0.1029	0.07914	0.1934	0.419291
Hipp_Right_mTBM1_PC8	BCC_MD	DTI_MD	hipp	0.2078	0.1221	0.08894	0.259382
Hipp_Right_mTBM2_PC1	BCC_MD	DTI_MD	hipp	0.1234	0.06017	0.04036	0.153551
Hipp_Right_mTBM2_PC5	BCC_MD	DTI_MD	hipp	-0.1131	0.1336	0.3973	0.63255
Hipp_Right_mTBM2_PC9	BCC_MD	DTI_MD	hipp	0.1564	0.08697	0.07213	0.22644
Hipp_Right_mTBM3_PC1	BCC_MD	DTI_MD	hipp	0.02146	0.06582	0.7444	0.874721
Hipp_Right_mTBM3_PC2	BCC_MD	DTI_MD	hipp	0.04973	0.05854	0.3956	0.631143
Hipp_Right_mTBM3_PC3	BCC_MD	DTI_MD	hipp	-0.2603	0.08507	0.002215	0.0186244
Hipp_Right_mTBM3_PC4	BCC_MD	DTI_MD	hipp	-0.1788	0.06683	0.007448	0.046412
Hipp_Right_mTBM3_PC5	BCC_MD	DTI_MD	hipp	-0.02998	0.1044	0.7739	0.891326
Hipp_Right_mTBM3_PC6	BCC_MD	DTI_MD	hipp	-0.09876	0.09574	0.3022	0.543784
Hipp_Right_mTBM3_PC7	BCC_MD	DTI_MD	hipp	0.2125	0.1006	0.0347	0.138503
Hipp_Right_mTBM3_PC10	BCC_MD	DTI_MD	hipp	-0.06757	0.1042	0.5167	0.728413
Hipp_Right_Dete_PC1	BCC_MD	DTI_MD	hipp	0.05063	0.06429	0.431	0.662213
Hipp_Right_Dete_PC2	BCC_MD	DTI_MD	hipp	-0.04302	0.05875	0.464	0.689285
Hipp_Right_Dete_PC3	BCC_MD	DTI_MD	hipp	-0.2051	0.08997	0.02264	0.102847
Hipp_Right_Dete_PC4	BCC_MD	DTI_MD	hipp	0.2187	0.06318	0.0005386	0.00614538
Hipp_Right_Dete_PC5	BCC_MD	DTI_MD	hipp	0.01996	0.09644	0.8361	0.923306
Hipp_Right_Dete_PC6	BCC_MD	DTI_MD	hipp	0.06375	0.09462	0.5004	0.717166
Hipp_Right_Dete_PC7	BCC_MD	DTI_MD	hipp	0.1306	0.08278	0.1147	0.304704
Hipp_Right_Dete_PC8	BCC_MD	DTI_MD	hipp	-0.1655	0.1054	0.1165	0.307561
Hipp_Right_Eigen1_PC1	BCC_MD	DTI_MD	hipp	-0.09858	0.05997	0.1002	0.279872
Hipp_Right_Eigen1_PC2	BCC_MD	DTI_MD	hipp	0.04687	0.06807	0.4911	0.710511
Hipp_Right_Eigen1_PC3	BCC_MD	DTI_MD	hipp	0.09769	0.061	0.1093	0.295765
Hipp_Right_Eigen1_PC4	BCC_MD	DTI_MD	hipp	-0.08834	0.06037	0.1434	0.349532
Hipp_Right_Eigen1_PC5	BCC_MD	DTI_MD	hipp	-0.04189	0.08856	0.6362	0.810044
Hipp_Right_Eigen1_PC6	BCC_MD	DTI_MD	hipp	-0.199	0.06031	0.0009688	0.00973779
Hipp_Right_Eigen1_PC7	BCC_MD	DTI_MD	hipp	-0.2549	0.1312	0.05195	0.182435
Hipp_Right_Eigen1_PC8	BCC_MD	DTI_MD	hipp	-0.1975	0.06788	0.003613	0.0271707
Hipp_Right_Eigen1_PC9	BCC_MD	DTI_MD	hipp	0.0636	0.11	0.5632	0.760848
Hipp_Right_Eigen1_PC10	BCC_MD	DTI_MD	hipp	-0.0298	0.1321	0.8215	0.915876
Hipp_Right_Eigen2_PC1	BCC_MD	DTI_MD	hipp	0.1009	0.05925	0.08868	0.258917
Hipp_Right_Eigen2_PC2	BCC_MD	DTI_MD	hipp	-0.07028	0.06021	0.2431	0.479292
Hipp_Right_Eigen2_PC3	BCC_MD	DTI_MD	hipp	0.09649	0.0609	0.1131	0.302125
Hipp_Right_Eigen2_PC4	BCC_MD	DTI_MD	hipp	0.08796	0.07468	0.2388	0.474465
Hipp_Right_Eigen2_PC5	BCC_MD	DTI_MD	hipp	0.04229	0.1003	0.6733	0.832709
Hipp_Right_Eigen2_PC6	BCC_MD	DTI_MD	hipp	-0.2869	0.06233	4.177e-06	9.85967e-05
Hipp_Right_Eigen2_PC7	BCC_MD	DTI_MD	hipp	-0.1055	0.1482	0.4766	0.699466
Hipp_Right_Eigen2_PC8	BCC_MD	DTI_MD	hipp	-0.07981	0.1146	0.486	0.706747
Hipp_Right_Eigen2_PC9	BCC_MD	DTI_MD	hipp	0.05686	0.06599	0.3889	0.625017
Hipp_Right_Eigen2_PC10	BCC_MD	DTI_MD	hipp	0.08228	0.08794	0.3495	0.58872
Pall_Left_RD_Mean	BCC_MD	DTI_MD	pall	-0.1762	0.06335	0.005404	0.0366982
Pall_Left_mTBM1_Mean	BCC_MD	DTI_MD	pall	-0.2275	0.07467	0.002313	0.0192695
Pall_Left_mTBM3_Mean	BCC_MD	DTI_MD	pall	-0.175	0.07305	0.01659	0.0827724
Pall_Left_Dete_Mean	BCC_MD	DTI_MD	pall	-0.2007	0.07338	0.006238	0.0408318
Pall_Left_Eigen1_Mean	BCC_MD	DTI_MD	pall	-0.09345	0.0576	0.1047	0.287757
Pall_Left_Eigen2_Mean	BCC_MD	DTI_MD	pall	-0.113	0.05973	0.05841	0.197321
Pall_Right_RD_Mean	BCC_MD	DTI_MD	pall	-0.224	0.06192	0.0002969	0.00381225
Pall_Right_mTBM1_Mean	BCC_MD	DTI_MD	pall	-0.2327	0.07061	0.0009822	0.00984645
Pall_Right_mTBM3_Mean	BCC_MD	DTI_MD	pall	-0.2164	0.06889	0.001679	0.0150013
Pall_Right_Dete_Mean	BCC_MD	DTI_MD	pall	-0.2248	0.06936	0.001192	0.0114579
Pall_Right_Eigen1_Mean	BCC_MD	DTI_MD	pall	-0.174	0.05671	0.002148	0.018172
Pall_Right_Eigen2_Mean	BCC_MD	DTI_MD	pall	-0.1846	0.05743	0.001308	0.0123114
Pall_Left_RD_PC2	BCC_MD	DTI_MD	pall	0.1228	0.06076	0.04322	0.160896
Pall_Left_RD_PC6	BCC_MD	DTI_MD	pall	-0.307	0.07875	9.674e-05	0.00150898
Pall_Left_Eigen2_PC5	BCC_MD	DTI_MD	pall	-0.0208	0.06868	0.7621	0.884779
Puta_Left_RD_Mean	BCC_MD	DTI_MD	puta	-0.08527	0.05061	0.09204	0.26524
Puta_Left_mTBM1_Mean	BCC_MD	DTI_MD	puta	-0.07549	0.05772	0.1909	0.416226
Puta_Left_mTBM2_Mean	BCC_MD	DTI_MD	puta	-0.1447	0.08091	0.07374	0.229682
Puta_Left_mTBM3_Mean	BCC_MD	DTI_MD	puta	-0.06083	0.05709	0.2866	0.526884
Puta_Left_Dete_Mean	BCC_MD	DTI_MD	puta	-0.0681	0.05723	0.2341	0.46897
Puta_Left_Eigen1_Mean	BCC_MD	DTI_MD	puta	-0.01998	0.0512	0.6964	0.846574
Puta_Left_Eigen2_Mean	BCC_MD	DTI_MD	puta	-0.01688	0.05102	0.7408	0.872778
Puta_Right_RD_Mean	BCC_MD	DTI_MD	puta	-0.0736	0.05187	0.156	0.368462
Puta_Right_mTBM1_Mean	BCC_MD	DTI_MD	puta	-0.08045	0.06104	0.1875	0.41195
Puta_Right_mTBM3_Mean	BCC_MD	DTI_MD	puta	-0.07898	0.05888	0.1798	0.401991
Puta_Right_Dete_Mean	BCC_MD	DTI_MD	puta	-0.07946	0.05975	0.1836	0.406984
Puta_Right_Eigen1_Mean	BCC_MD	DTI_MD	puta	-0.05463	0.05093	0.2834	0.523532
Puta_Right_Eigen2_Mean	BCC_MD	DTI_MD	puta	-0.02323	0.04914	0.6364	0.810168
Puta_Left_RD_PC1	BCC_MD	DTI_MD	puta	0.02513	0.09985	0.8013	0.90558
Puta_Left_RD_PC3	BCC_MD	DTI_MD	puta	-0.1689	0.07571	0.02567	0.112441
Puta_Left_RD_PC4	BCC_MD	DTI_MD	puta	-0.06064	0.05427	0.2639	0.503114
Puta_Left_RD_PC5	BCC_MD	DTI_MD	puta	-0.3339	0.06084	4.051e-08	1.47199e-06
Puta_Left_RD_PC9	BCC_MD	DTI_MD	puta	-0.1716	0.0724	0.01781	0.0870455
Puta_Left_mTBM3_PC1	BCC_MD	DTI_MD	puta	0.02922	0.1071	0.7849	0.897007
Puta_Left_mTBM3_PC7	BCC_MD	DTI_MD	puta	-0.06451	0.0655	0.3247	0.565401
Puta_Left_mTBM3_PC9	BCC_MD	DTI_MD	puta	0.03694	0.07688	0.6309	0.807047
Puta_Left_Dete_PC1	BCC_MD	DTI_MD	puta	0.02935	0.1076	0.785	0.897035
Puta_Left_Eigen2_PC7	BCC_MD	DTI_MD	puta	0.0331	0.06382	0.604	0.788803
Puta_Right_RD_PC1	BCC_MD	DTI_MD	puta	0.1212	0.09036	0.1799	0.402139
Puta_Right_RD_PC4	BCC_MD	DTI_MD	puta	-0.0649	0.05496	0.2376	0.47311
Puta_Right_RD_PC7	BCC_MD	DTI_MD	puta	-0.1741	0.07571	0.02146	0.0991495
Puta_Right_mTBM1_PC1	BCC_MD	DTI_MD	puta	-0.06671	0.09735	0.4932	0.712129
Puta_Right_mTBM3_PC1	BCC_MD	DTI_MD	puta	-0.07695	0.09413	0.4137	0.647394
Puta_Right_Dete_PC1	BCC_MD	DTI_MD	puta	-0.07204	0.09566	0.4514	0.679337
Thal_Left_RD_Mean	BCC_MD	DTI_MD	thal	-0.2792	0.05468	3.292e-07	1.01303e-05
Thal_Left_mTBM1_Mean	BCC_MD	DTI_MD	thal	-0.2197	0.06466	0.0006816	0.00738686
Thal_Left_mTBM3_Mean	BCC_MD	DTI_MD	thal	-0.1843	0.0662	0.005365	0.036492
Thal_Left_Dete_Mean	BCC_MD	DTI_MD	thal	-0.2035	0.06492	0.001721	0.0152761
Thal_Left_Eigen1_Mean	BCC_MD	DTI_MD	thal	-0.1879	0.05495	0.0006292	0.00694004
Thal_Left_Eigen2_Mean	BCC_MD	DTI_MD	thal	-0.1957	0.05561	0.0004322	0.00514956
Thal_Right_RD_Mean	BCC_MD	DTI_MD	thal	-0.2687	0.05746	2.924e-06	7.20622e-05
Thal_Right_mTBM1_Mean	BCC_MD	DTI_MD	thal	-0.2696	0.07332	0.0002364	0.00316523
Thal_Right_mTBM3_Mean	BCC_MD	DTI_MD	thal	-0.2637	0.07075	0.0001935	0.00268634
Thal_Right_Dete_Mean	BCC_MD	DTI_MD	thal	-0.2651	0.07147	0.0002079	0.0028447
Thal_Right_Eigen1_Mean	BCC_MD	DTI_MD	thal	-0.2126	0.05875	0.0002949	0.00379221
Thal_Right_Eigen2_Mean	BCC_MD	DTI_MD	thal	-0.1769	0.0591	0.002757	0.022069
Thal_Left_RD_PC3	BCC_MD	DTI_MD	thal	-0.2661	0.06605	5.618e-05	0.000953956
Thal_Left_mTBM1_PC6	BCC_MD	DTI_MD	thal	0.4542	0.06572	4.8e-12	3.03977e-10
Thal_Right_RD_PC3	BCC_MD	DTI_MD	thal	0.2373	0.06799	0.0004829	0.00563567
Thal_Right_mTBM2_PC1	BCC_MD	DTI_MD	thal	-0.1321	0.07336	0.0718	0.22574
Thal_Right_Eigen1_PC1	BCC_MD	DTI_MD	thal	0.1385	0.07289	0.05742	0.195142
Vent_Left_RD_Mean	BCC_MD	DTI_MD	vent	0.2821	0.05025	1.986e-08	7.63678e-07
Vent_Left_mTBM1_Mean	BCC_MD	DTI_MD	vent	0.1932	0.05028	0.0001224	0.0018395
Vent_Left_mTBM2_Mean	BCC_MD	DTI_MD	vent	0.2823	0.05289	9.365e-08	3.20331e-06
Vent_Left_mTBM3_Mean	BCC_MD	DTI_MD	vent	0.1355	0.05094	0.007812	0.0481005
Vent_Left_Dete_Mean	BCC_MD	DTI_MD	vent	0.1729	0.05058	0.0006301	0.00694755
Vent_Left_Eigen1_Mean	BCC_MD	DTI_MD	vent	0.2136	0.04936	1.502e-05	0.000304943
Vent_Left_Eigen2_Mean	BCC_MD	DTI_MD	vent	0.2404	0.04955	1.221e-06	3.30288e-05
Vent_Right_RD_Mean	BCC_MD	DTI_MD	vent	0.2411	0.04867	7.309e-07	2.09392e-05
Vent_Right_mTBM1_Mean	BCC_MD	DTI_MD	vent	0.1999	0.0512	9.401e-05	0.00147316
Vent_Right_mTBM2_Mean	BCC_MD	DTI_MD	vent	0.2087	0.04692	8.645e-06	0.000188183
Vent_Right_mTBM3_Mean	BCC_MD	DTI_MD	vent	0.1633	0.05233	0.001802	0.0158456
Vent_Right_Dete_Mean	BCC_MD	DTI_MD	vent	0.1865	0.05167	0.0003054	0.00389352
Vent_Right_Eigen1_Mean	BCC_MD	DTI_MD	vent	0.2032	0.05109	6.985e-05	0.00114556
Vent_Right_Eigen2_Mean	BCC_MD	DTI_MD	vent	0.2223	0.05075	1.18e-05	0.000247246
Vent_Left_RD_PC1	BCC_MD	DTI_MD	vent	0.2807	0.05043	2.606e-08	9.81317e-07
Vent_Left_RD_PC2	BCC_MD	DTI_MD	vent	0.09314	0.0644	0.1481	0.356689
Vent_Left_RD_PC3	BCC_MD	DTI_MD	vent	0.04614	0.05317	0.3856	0.622006
Vent_Left_RD_PC4	BCC_MD	DTI_MD	vent	-0.03011	0.0574	0.5999	0.785975
Vent_Left_RD_PC5	BCC_MD	DTI_MD	vent	0.03245	0.05877	0.5809	0.772734
Vent_Left_RD_PC6	BCC_MD	DTI_MD	vent	-0.07039	0.05468	0.198	0.425201
Vent_Left_RD_PC7	BCC_MD	DTI_MD	vent	0.1212	0.0568	0.0329	0.133402
Vent_Left_RD_PC8	BCC_MD	DTI_MD	vent	-0.0245	0.05428	0.6517	0.819515
Vent_Left_RD_PC9	BCC_MD	DTI_MD	vent	0.02182	0.05932	0.713	0.856501
Vent_Left_RD_PC10	BCC_MD	DTI_MD	vent	-0.0761	0.05356	0.1553	0.36764
Vent_Left_mTBM1_PC1	BCC_MD	DTI_MD	vent	0.2635	0.05185	3.745e-07	1.13624e-05
Vent_Left_mTBM1_PC3	BCC_MD	DTI_MD	vent	0.1678	0.0579	0.003765	0.0280189
Vent_Left_mTBM1_PC4	BCC_MD	DTI_MD	vent	0.04243	0.05996	0.4791	0.70151
Vent_Left_mTBM1_PC6	BCC_MD	DTI_MD	vent	-0.04298	0.05633	0.4455	0.674247
Vent_Left_mTBM1_PC7	BCC_MD	DTI_MD	vent	-0.1053	0.05922	0.07542	0.233112
Vent_Left_mTBM1_PC8	BCC_MD	DTI_MD	vent	-0.02115	0.06366	0.7397	0.872098
Vent_Left_mTBM1_PC9	BCC_MD	DTI_MD	vent	-0.06912	0.06453	0.2841	0.524204
Vent_Left_mTBM1_PC10	BCC_MD	DTI_MD	vent	-0.03726	0.06531	0.5683	0.764489
Vent_Left_mTBM2_PC1	BCC_MD	DTI_MD	vent	0.3039	0.05236	6.475e-09	2.69007e-07
Vent_Left_mTBM2_PC2	BCC_MD	DTI_MD	vent	0.02329	0.06138	0.7044	0.851475
Vent_Left_mTBM2_PC4	BCC_MD	DTI_MD	vent	-0.1389	0.05441	0.0107	0.0604481
Vent_Left_mTBM2_PC7	BCC_MD	DTI_MD	vent	0.004351	0.06751	0.9486	0.976932
Vent_Left_mTBM3_PC2	BCC_MD	DTI_MD	vent	0.2572	0.05195	7.36e-07	2.10727e-05
Vent_Left_mTBM3_PC3	BCC_MD	DTI_MD	vent	0.1657	0.06051	0.006168	0.0404879
Vent_Left_mTBM3_PC4	BCC_MD	DTI_MD	vent	0.06348	0.07077	0.3697	0.607692
Vent_Left_mTBM3_PC5	BCC_MD	DTI_MD	vent	0.008996	0.08218	0.9128	0.960281
Vent_Left_mTBM3_PC6	BCC_MD	DTI_MD	vent	0.03779	0.05803	0.5149	0.727289
Vent_Left_mTBM3_PC7	BCC_MD	DTI_MD	vent	0.03672	0.05475	0.5024	0.718624
Vent_Left_mTBM3_PC8	BCC_MD	DTI_MD	vent	-0.02086	0.06207	0.7368	0.870104
Vent_Left_mTBM3_PC9	BCC_MD	DTI_MD	vent	0.09562	0.06826	0.1613	0.376138
Vent_Left_mTBM3_PC10	BCC_MD	DTI_MD	vent	-0.07485	0.07851	0.3404	0.580427
Vent_Left_Dete_PC2	BCC_MD	DTI_MD	vent	0.2588	0.05235	7.68e-07	2.189e-05
Vent_Left_Dete_PC3	BCC_MD	DTI_MD	vent	0.2081	0.07802	0.007654	0.0473578
Vent_Left_Dete_PC4	BCC_MD	DTI_MD	vent	-0.1089	0.07957	0.171	0.389966
Vent_Left_Dete_PC5	BCC_MD	DTI_MD	vent	-0.03419	0.06095	0.5748	0.769075
Vent_Left_Dete_PC6	BCC_MD	DTI_MD	vent	-0.04434	0.05623	0.4304	0.661698
Vent_Left_Dete_PC7	BCC_MD	DTI_MD	vent	0.05372	0.0579	0.3536	0.592278
Vent_Left_Dete_PC8	BCC_MD	DTI_MD	vent	-0.06506	0.06375	0.3074	0.549232
Vent_Left_Dete_PC9	BCC_MD	DTI_MD	vent	-0.1159	0.0675	0.08597	0.25371
Vent_Left_Eigen1_PC2	BCC_MD	DTI_MD	vent	-0.2535	0.05148	8.483e-07	2.39134e-05
Vent_Left_Eigen1_PC3	BCC_MD	DTI_MD	vent	0.1835	0.06136	0.002779	0.0222122
Vent_Left_Eigen1_PC5	BCC_MD	DTI_MD	vent	0.002022	0.04797	0.9664	0.984535
Vent_Left_Eigen1_PC6	BCC_MD	DTI_MD	vent	-0.08394	0.06466	0.1942	0.420364
Vent_Left_Eigen1_PC8	BCC_MD	DTI_MD	vent	-0.04244	0.0778	0.5854	0.775692
Vent_Left_Eigen1_PC9	BCC_MD	DTI_MD	vent	0.03078	0.07556	0.6838	0.838852
Vent_Left_Eigen1_PC10	BCC_MD	DTI_MD	vent	-0.01737	0.07076	0.8061	0.908112
Vent_Left_Eigen2_PC1	BCC_MD	DTI_MD	vent	-0.2628	0.04988	1.368e-07	4.54992e-06
Vent_Left_Eigen2_PC3	BCC_MD	DTI_MD	vent	0.1379	0.05961	0.02071	0.0967376
Vent_Left_Eigen2_PC4	BCC_MD	DTI_MD	vent	-0.01404	0.04887	0.7739	0.891326
Vent_Left_Eigen2_PC6	BCC_MD	DTI_MD	vent	-0.04982	0.06342	0.4321	0.663034
Vent_Left_Eigen2_PC7	BCC_MD	DTI_MD	vent	-0.1309	0.06533	0.04512	0.16564
Vent_Left_Eigen2_PC8	BCC_MD	DTI_MD	vent	0.01719	0.05886	0.7703	0.889541
Vent_Left_Eigen2_PC9	BCC_MD	DTI_MD	vent	-0.1065	0.05549	0.05491	0.189281
Vent_Left_Eigen2_PC10	BCC_MD	DTI_MD	vent	-0.0893	0.05314	0.09287	0.266493
Vent_Right_RD_PC1	BCC_MD	DTI_MD	vent	0.2434	0.04896	6.636e-07	1.92139e-05
Vent_Right_RD_PC2	BCC_MD	DTI_MD	vent	0.01183	0.05828	0.8392	0.92487
Vent_Right_RD_PC3	BCC_MD	DTI_MD	vent	-0.007546	0.05618	0.8931	0.951146
Vent_Right_RD_PC4	BCC_MD	DTI_MD	vent	0.04403	0.05915	0.4566	0.68357
Vent_Right_RD_PC5	BCC_MD	DTI_MD	vent	-0.07926	0.05315	0.1359	0.338047
Vent_Right_RD_PC6	BCC_MD	DTI_MD	vent	0.03284	0.05631	0.5598	0.7585
Vent_Right_RD_PC7	BCC_MD	DTI_MD	vent	-0.08363	0.05046	0.09741	0.274844
Vent_Right_RD_PC8	BCC_MD	DTI_MD	vent	0.1126	0.05853	0.05431	0.187939
Vent_Right_RD_PC9	BCC_MD	DTI_MD	vent	-0.01972	0.05389	0.7144	0.857403
Vent_Right_RD_PC10	BCC_MD	DTI_MD	vent	0.09671	0.05556	0.08176	0.245709
Vent_Right_mTBM1_PC2	BCC_MD	DTI_MD	vent	0.2095	0.04898	1.896e-05	0.000373991
Vent_Right_mTBM1_PC3	BCC_MD	DTI_MD	vent	0.08542	0.05746	0.1371	0.339893
Vent_Right_mTBM1_PC4	BCC_MD	DTI_MD	vent	-0.1052	0.05599	0.06037	0.201769
Vent_Right_mTBM1_PC6	BCC_MD	DTI_MD	vent	-0.02332	0.05477	0.6703	0.83101
Vent_Right_mTBM1_PC7	BCC_MD	DTI_MD	vent	-0.04264	0.06504	0.512	0.725272
Vent_Right_mTBM1_PC8	BCC_MD	DTI_MD	vent	0.08724	0.08151	0.2845	0.524565
Vent_Right_mTBM1_PC9	BCC_MD	DTI_MD	vent	0.009996	0.06472	0.8773	0.943996
Vent_Right_mTBM1_PC10	BCC_MD	DTI_MD	vent	0.0276	0.06363	0.6645	0.8275
Vent_Right_mTBM2_PC1	BCC_MD	DTI_MD	vent	0.2247	0.04816	3.082e-06	7.53698e-05
Vent_Right_mTBM2_PC3	BCC_MD	DTI_MD	vent	0.01786	0.05757	0.7563	0.881577
Vent_Right_mTBM2_PC4	BCC_MD	DTI_MD	vent	-0.1649	0.05073	0.001156	0.0111853
Vent_Right_mTBM2_PC10	BCC_MD	DTI_MD	vent	-0.03387	0.07136	0.635	0.809416
Vent_Right_mTBM3_PC2	BCC_MD	DTI_MD	vent	0.2128	0.04964	1.802e-05	0.000357825
Vent_Right_mTBM3_PC3	BCC_MD	DTI_MD	vent	0.1031	0.05543	0.06294	0.207478
Vent_Right_mTBM3_PC4	BCC_MD	DTI_MD	vent	0.06848	0.06378	0.283	0.523169
Vent_Right_mTBM3_PC6	BCC_MD	DTI_MD	vent	0.01659	0.05361	0.757	0.881853
Vent_Right_mTBM3_PC7	BCC_MD	DTI_MD	vent	-0.02647	0.06602	0.6885	0.841934
Vent_Right_mTBM3_PC8	BCC_MD	DTI_MD	vent	0.09001	0.1041	0.3871	0.623315
Vent_Right_mTBM3_PC9	BCC_MD	DTI_MD	vent	-0.0139	0.0625	0.824	0.917082
Vent_Right_mTBM3_PC10	BCC_MD	DTI_MD	vent	-0.01402	0.05988	0.8148	0.912677
Vent_Right_Dete_PC2	BCC_MD	DTI_MD	vent	0.2152	0.04887	1.067e-05	0.000226294
Vent_Right_Dete_PC3	BCC_MD	DTI_MD	vent	-0.109	0.05721	0.05665	0.19325
Vent_Right_Dete_PC5	BCC_MD	DTI_MD	vent	-0.1041	0.05526	0.05967	0.200148
Vent_Right_Dete_PC6	BCC_MD	DTI_MD	vent	-9.23e-06	0.05431	0.9999	0.999952
Vent_Right_Dete_PC7	BCC_MD	DTI_MD	vent	-0.01908	0.06699	0.7757	0.892426
Vent_Right_Dete_PC9	BCC_MD	DTI_MD	vent	0.003568	0.06169	0.9539	0.979326
Vent_Right_Dete_PC10	BCC_MD	DTI_MD	vent	-0.06032	0.06226	0.3326	0.5731
Vent_Right_Eigen1_PC2	BCC_MD	DTI_MD	vent	0.2302	0.05592	3.856e-05	0.000691577
Vent_Right_Eigen1_PC4	BCC_MD	DTI_MD	vent	-0.1119	0.05262	0.03341	0.134843
Vent_Right_Eigen1_PC5	BCC_MD	DTI_MD	vent	0.001275	0.05897	0.9827	0.992209
Vent_Right_Eigen1_PC7	BCC_MD	DTI_MD	vent	0.06935	0.05627	0.2178	0.449659
Vent_Right_Eigen1_PC9	BCC_MD	DTI_MD	vent	0.001102	0.0576	0.9847	0.993268
Vent_Right_Eigen2_PC2	BCC_MD	DTI_MD	vent	-0.2125	0.04913	1.525e-05	0.000308952
Vent_Right_Eigen2_PC3	BCC_MD	DTI_MD	vent	-0.1307	0.05197	0.01189	0.0652587
Vent_Right_Eigen2_PC4	BCC_MD	DTI_MD	vent	0.06285	0.07116	0.3771	0.614152
Vent_Right_Eigen2_PC5	BCC_MD	DTI_MD	vent	-0.03031	0.07625	0.6909	0.843296
Vent_Right_Eigen2_PC6	BCC_MD	DTI_MD	vent	-0.02589	0.05438	0.634	0.808781
Vent_Right_Eigen2_PC7	BCC_MD	DTI_MD	vent	0.01965	0.05831	0.7361	0.86972
Vent_Right_Eigen2_PC9	BCC_MD	DTI_MD	vent	0.05107	0.05737	0.3733	0.610978
Accu_Left_RD_Mean	CGC_MD	DTI_MD	accu	-0.1774	0.0748	0.01774	0.0867971
Accu_Left_mTBM1_Mean	CGC_MD	DTI_MD	accu	-0.2015	0.08222	0.01425	0.0743277
Accu_Left_mTBM3_Mean	CGC_MD	DTI_MD	accu	-0.2049	0.07965	0.01009	0.0579456
Accu_Left_Dete_Mean	CGC_MD	DTI_MD	accu	-0.2039	0.08	0.01081	0.0609247
Accu_Left_Eigen1_Mean	CGC_MD	DTI_MD	accu	-0.1785	0.07201	0.01318	0.0701752
Accu_Left_Eigen2_Mean	CGC_MD	DTI_MD	accu	-0.1807	0.07217	0.0123	0.066765
Accu_Right_RD_Mean	CGC_MD	DTI_MD	accu	-0.08903	0.06866	0.1947	0.420958
Accu_Right_mTBM1_Mean	CGC_MD	DTI_MD	accu	-0.08867	0.07186	0.2173	0.449056
Accu_Right_mTBM3_Mean	CGC_MD	DTI_MD	accu	-0.09108	0.07	0.1932	0.419001
Accu_Right_Dete_Mean	CGC_MD	DTI_MD	accu	-0.0932	0.07043	0.1858	0.40993
Accu_Right_Eigen1_Mean	CGC_MD	DTI_MD	accu	-0.09627	0.06733	0.1528	0.363732
Accu_Right_Eigen2_Mean	CGC_MD	DTI_MD	accu	-0.1019	0.06715	0.1293	0.327945
Accu_Left_RD_PC1	CGC_MD	DTI_MD	accu	0.05301	0.1063	0.618	0.798182
Accu_Left_RD_PC2	CGC_MD	DTI_MD	accu	-0.2706	0.09303	0.003632	0.0272747
Accu_Left_RD_PC4	CGC_MD	DTI_MD	accu	0.09113	0.08542	0.286	0.526178
Accu_Left_Eigen1_PC2	CGC_MD	DTI_MD	accu	-0.0368	0.107	0.731	0.866851
Accu_Left_Eigen2_PC2	CGC_MD	DTI_MD	accu	-0.09104	0.08285	0.2718	0.511598
Accu_Right_RD_PC1	CGC_MD	DTI_MD	accu	-0.03931	0.07075	0.5785	0.771301
Accu_Right_RD_PC4	CGC_MD	DTI_MD	accu	-0.02614	0.07169	0.7154	0.85791
Accu_Right_RD_PC8	CGC_MD	DTI_MD	accu	-0.1462	0.0739	0.04792	0.172617
Accu_Right_mTBM1_PC1	CGC_MD	DTI_MD	accu	0.09184	0.07645	0.2296	0.463885
Accu_Right_mTBM3_PC1	CGC_MD	DTI_MD	accu	-0.09018	0.07353	0.2201	0.452589
Accu_Right_Dete_PC1	CGC_MD	DTI_MD	accu	-0.09628	0.07313	0.188	0.4126
Accu_Right_Eigen1_PC3	CGC_MD	DTI_MD	accu	-0.1562	0.07352	0.03366	0.135495
Accu_Right_Eigen2_PC3	CGC_MD	DTI_MD	accu	-0.1909	0.07653	0.01261	0.0679664
Amyg_Left_RD_Mean	CGC_MD	DTI_MD	amyg	0.02507	0.09394	0.7895	0.899442
Amyg_Left_Eigen1_Mean	CGC_MD	DTI_MD	amyg	0.1211	0.09289	0.1923	0.417946
Amyg_Left_Eigen2_Mean	CGC_MD	DTI_MD	amyg	0.1311	0.09416	0.1638	0.379621
Amyg_Right_RD_Mean	CGC_MD	DTI_MD	amyg	0.102	0.09281	0.2715	0.511216
Amyg_Right_Eigen1_Mean	CGC_MD	DTI_MD	amyg	0.1713	0.1052	0.1034	0.285555
Amyg_Right_Eigen2_Mean	CGC_MD	DTI_MD	amyg	0.1707	0.1068	0.11	0.296932
Amyg_Left_RD_PC3	CGC_MD	DTI_MD	amyg	0.002108	0.09176	0.9817	0.991726
Amyg_Left_Eigen2_PC7	CGC_MD	DTI_MD	amyg	0.1353	0.09017	0.1335	0.33429
Amyg_Right_RD_PC3	CGC_MD	DTI_MD	amyg	0.1358	0.07695	0.0776	0.237533
Amyg_Right_Dete_PC4	CGC_MD	DTI_MD	amyg	0.171	0.1216	0.1598	0.374017
Caud_Left_RD_Mean	CGC_MD	DTI_MD	caud	0.0844	0.06052	0.1632	0.378859
Caud_Left_mTBM1_Mean	CGC_MD	DTI_MD	caud	0.02136	0.0758	0.7781	0.893565
Caud_Left_mTBM2_Mean	CGC_MD	DTI_MD	caud	0.1404	0.07075	0.04727	0.170997
Caud_Left_mTBM3_Mean	CGC_MD	DTI_MD	caud	-0.01599	0.07936	0.8403	0.925589
Caud_Left_Dete_Mean	CGC_MD	DTI_MD	caud	0.004117	0.07733	0.9575	0.980777
Caud_Left_Eigen1_Mean	CGC_MD	DTI_MD	caud	0.06534	0.06423	0.309	0.550724
Caud_Left_Eigen2_Mean	CGC_MD	DTI_MD	caud	0.0892	0.06368	0.1613	0.376138
Caud_Right_RD_Mean	CGC_MD	DTI_MD	caud	0.06899	0.0576	0.231	0.465467
Caud_Right_mTBM2_Mean	CGC_MD	DTI_MD	caud	0.04145	0.07393	0.575	0.769235
Caud_Right_Eigen1_Mean	CGC_MD	DTI_MD	caud	0.04785	0.05757	0.4058	0.640185
Caud_Right_Eigen2_Mean	CGC_MD	DTI_MD	caud	0.06907	0.05772	0.2314	0.465848
Caud_Left_RD_PC1	CGC_MD	DTI_MD	caud	0.02929	0.1053	0.7809	0.894943
Caud_Left_RD_PC3	CGC_MD	DTI_MD	caud	0.04621	0.08708	0.5957	0.783052
Caud_Left_RD_PC4	CGC_MD	DTI_MD	caud	-0.1178	0.06167	0.05617	0.192172
Caud_Left_RD_PC5	CGC_MD	DTI_MD	caud	-0.08896	0.06741	0.187	0.411355
Caud_Left_mTBM1_PC2	CGC_MD	DTI_MD	caud	0.07838	0.1219	0.5201	0.730703
Caud_Left_mTBM2_PC2	CGC_MD	DTI_MD	caud	0.0009698	0.1089	0.9929	0.996833
Caud_Left_mTBM3_PC2	CGC_MD	DTI_MD	caud	-0.06505	0.1248	0.6022	0.787469
Caud_Left_mTBM3_PC7	CGC_MD	DTI_MD	caud	0.1064	0.07433	0.1522	0.36274
Caud_Left_Dete_PC2	CGC_MD	DTI_MD	caud	0.07437	0.1215	0.5403	0.745486
Caud_Left_Dete_PC7	CGC_MD	DTI_MD	caud	0.09986	0.07561	0.1866	0.410893
Caud_Right_RD_PC4	CGC_MD	DTI_MD	caud	0.1345	0.06018	0.02543	0.111787
Caud_Right_RD_PC6	CGC_MD	DTI_MD	caud	0.09868	0.07316	0.1774	0.399019
Caud_Right_RD_PC8	CGC_MD	DTI_MD	caud	-0.1527	0.08725	0.08014	0.242574
Hipp_Left_RD_Mean	CGC_MD	DTI_MD	hipp	0.1709	0.05901	0.003786	0.0281312
Hipp_Left_mTBM1_Mean	CGC_MD	DTI_MD	hipp	0.1409	0.06195	0.02292	0.103806
Hipp_Left_mTBM2_Mean	CGC_MD	DTI_MD	hipp	0.1268	0.06065	0.03649	0.143443
Hipp_Left_mTBM3_Mean	CGC_MD	DTI_MD	hipp	0.078	0.06156	0.2052	0.434479
Hipp_Left_Dete_Mean	CGC_MD	DTI_MD	hipp	0.1153	0.062	0.06288	0.207345
Hipp_Left_Eigen1_Mean	CGC_MD	DTI_MD	hipp	0.1136	0.06015	0.05905	0.198833
Hipp_Left_Eigen2_Mean	CGC_MD	DTI_MD	hipp	0.1345	0.05843	0.02135	0.0988236
Hipp_Right_RD_Mean	CGC_MD	DTI_MD	hipp	0.1661	0.06416	0.009629	0.0560293
Hipp_Right_mTBM1_Mean	CGC_MD	DTI_MD	hipp	0.1175	0.06903	0.0888	0.259132
Hipp_Right_mTBM2_Mean	CGC_MD	DTI_MD	hipp	0.116	0.06461	0.07253	0.227222
Hipp_Right_mTBM3_Mean	CGC_MD	DTI_MD	hipp	0.03406	0.06373	0.5931	0.781244
Hipp_Right_Dete_Mean	CGC_MD	DTI_MD	hipp	0.07613	0.06651	0.2524	0.490346
Hipp_Right_Eigen1_Mean	CGC_MD	DTI_MD	hipp	0.04859	0.06369	0.4455	0.674247
Hipp_Right_Eigen2_Mean	CGC_MD	DTI_MD	hipp	0.07765	0.06514	0.2332	0.467975
Hipp_Left_RD_PC1	CGC_MD	DTI_MD	hipp	0.1442	0.05693	0.0113	0.0629436
Hipp_Left_RD_PC2	CGC_MD	DTI_MD	hipp	-0.04948	0.1216	0.6841	0.839112
Hipp_Left_RD_PC3	CGC_MD	DTI_MD	hipp	-0.1531	0.07383	0.03811	0.1478
Hipp_Left_RD_PC4	CGC_MD	DTI_MD	hipp	0.02085	0.06729	0.7567	0.881741
Hipp_Left_RD_PC5	CGC_MD	DTI_MD	hipp	-0.1611	0.05965	0.006908	0.0439699
Hipp_Left_RD_PC6	CGC_MD	DTI_MD	hipp	-0.05863	0.06479	0.3655	0.603669
Hipp_Left_RD_PC7	CGC_MD	DTI_MD	hipp	-0.2052	0.07256	0.00468	0.0330188
Hipp_Left_RD_PC8	CGC_MD	DTI_MD	hipp	-0.1296	0.07222	0.07285	0.227873
Hipp_Left_RD_PC9	CGC_MD	DTI_MD	hipp	-0.1454	0.07255	0.04505	0.16546
Hipp_Left_RD_PC10	CGC_MD	DTI_MD	hipp	0.01489	0.07675	0.8462	0.928473
Hipp_Left_mTBM1_PC1	CGC_MD	DTI_MD	hipp	-0.1802	0.06973	0.009759	0.0565503
Hipp_Left_mTBM1_PC2	CGC_MD	DTI_MD	hipp	-0.2442	0.1311	0.06258	0.206688
Hipp_Left_mTBM1_PC3	CGC_MD	DTI_MD	hipp	-0.0863	0.07859	0.2722	0.511925
Hipp_Left_mTBM1_PC4	CGC_MD	DTI_MD	hipp	-0.01355	0.07654	0.8595	0.935239
Hipp_Left_mTBM1_PC5	CGC_MD	DTI_MD	hipp	0.004583	0.08408	0.9565	0.980281
Hipp_Left_mTBM1_PC6	CGC_MD	DTI_MD	hipp	-0.09419	0.08828	0.286	0.526178
Hipp_Left_mTBM1_PC8	CGC_MD	DTI_MD	hipp	0.06774	0.07608	0.3732	0.610867
Hipp_Left_mTBM2_PC1	CGC_MD	DTI_MD	hipp	0.1189	0.06159	0.0536	0.186316
Hipp_Left_mTBM2_PC2	CGC_MD	DTI_MD	hipp	-0.195	0.1555	0.2097	0.440134
Hipp_Left_mTBM2_PC3	CGC_MD	DTI_MD	hipp	-0.1373	0.2793	0.6231	0.801632
Hipp_Left_mTBM2_PC4	CGC_MD	DTI_MD	hipp	0.01614	0.08666	0.8523	0.931499
Hipp_Left_mTBM2_PC5	CGC_MD	DTI_MD	hipp	0.1365	0.09859	0.1662	0.383203
Hipp_Left_mTBM3_PC1	CGC_MD	DTI_MD	hipp	-0.1787	0.07113	0.01199	0.0655955
Hipp_Left_mTBM3_PC2	CGC_MD	DTI_MD	hipp	-0.2314	0.124	0.06197	0.20532
Hipp_Left_mTBM3_PC3	CGC_MD	DTI_MD	hipp	-0.07138	0.07021	0.3093	0.550907
Hipp_Left_mTBM3_PC4	CGC_MD	DTI_MD	hipp	0.07949	0.07478	0.2878	0.528323
Hipp_Left_mTBM3_PC5	CGC_MD	DTI_MD	hipp	-0.01827	0.09844	0.8528	0.931767
Hipp_Left_mTBM3_PC6	CGC_MD	DTI_MD	hipp	-0.03317	0.08577	0.6989	0.848138
Hipp_Left_mTBM3_PC7	CGC_MD	DTI_MD	hipp	0.001561	0.08285	0.985	0.993423
Hipp_Left_Dete_PC1	CGC_MD	DTI_MD	hipp	-0.1807	0.07073	0.01063	0.0601742
Hipp_Left_Dete_PC2	CGC_MD	DTI_MD	hipp	-0.2382	0.128	0.06271	0.20692
Hipp_Left_Dete_PC3	CGC_MD	DTI_MD	hipp	0.08617	0.07498	0.2504	0.488207
Hipp_Left_Dete_PC4	CGC_MD	DTI_MD	hipp	-0.04404	0.073	0.5464	0.749535
Hipp_Left_Dete_PC5	CGC_MD	DTI_MD	hipp	-0.008272	0.08786	0.925	0.965815
Hipp_Left_Dete_PC6	CGC_MD	DTI_MD	hipp	0.05769	0.09001	0.5216	0.731902
Hipp_Left_Dete_PC7	CGC_MD	DTI_MD	hipp	-0.04636	0.07816	0.5531	0.7539
Hipp_Left_Dete_PC8	CGC_MD	DTI_MD	hipp	-0.1926	0.1002	0.05463	0.188662
Hipp_Left_Eigen1_PC1	CGC_MD	DTI_MD	hipp	-0.1456	0.06542	0.02602	0.113488
Hipp_Left_Eigen1_PC2	CGC_MD	DTI_MD	hipp	0.03546	0.1133	0.7543	0.880433
Hipp_Left_Eigen1_PC3	CGC_MD	DTI_MD	hipp	0.003381	0.08609	0.9687	0.985706
Hipp_Left_Eigen1_PC4	CGC_MD	DTI_MD	hipp	0.02337	0.09227	0.8001	0.905074
Hipp_Left_Eigen1_PC5	CGC_MD	DTI_MD	hipp	0.1155	0.1153	0.3163	0.557815
Hipp_Left_Eigen1_PC6	CGC_MD	DTI_MD	hipp	-0.04363	0.1059	0.6803	0.83674
Hipp_Left_Eigen1_PC8	CGC_MD	DTI_MD	hipp	-0.1454	0.07113	0.04089	0.154971
Hipp_Left_Eigen1_PC9	CGC_MD	DTI_MD	hipp	0.2027	0.08675	0.01945	0.0926644
Hipp_Left_Eigen1_PC10	CGC_MD	DTI_MD	hipp	-0.05974	0.08829	0.4986	0.71586
Hipp_Left_Eigen2_PC1	CGC_MD	DTI_MD	hipp	-0.156	0.06375	0.01441	0.0749443
Hipp_Left_Eigen2_PC2	CGC_MD	DTI_MD	hipp	0.01558	0.07281	0.8305	0.920576
Hipp_Left_Eigen2_PC3	CGC_MD	DTI_MD	hipp	0.001157	0.1719	0.9946	0.997233
Hipp_Left_Eigen2_PC4	CGC_MD	DTI_MD	hipp	-0.02967	0.08499	0.7271	0.864416
Hipp_Left_Eigen2_PC5	CGC_MD	DTI_MD	hipp	0.09274	0.09674	0.3377	0.577657
Hipp_Left_Eigen2_PC6	CGC_MD	DTI_MD	hipp	-0.1395	0.09619	0.1469	0.354878
Hipp_Left_Eigen2_PC7	CGC_MD	DTI_MD	hipp	-0.08603	0.07539	0.2538	0.492
Hipp_Left_Eigen2_PC8	CGC_MD	DTI_MD	hipp	-0.1745	0.08224	0.03382	0.135944
Hipp_Left_Eigen2_PC10	CGC_MD	DTI_MD	hipp	-0.0002116	0.06964	0.9976	0.998766
Hipp_Right_RD_PC1	CGC_MD	DTI_MD	hipp	-0.1697	0.06504	0.009086	0.0536813
Hipp_Right_RD_PC2	CGC_MD	DTI_MD	hipp	0.2181	0.07624	0.004233	0.0306476
Hipp_Right_RD_PC3	CGC_MD	DTI_MD	hipp	-0.1539	0.08726	0.07772	0.23777
Hipp_Right_RD_PC4	CGC_MD	DTI_MD	hipp	0.1574	0.06635	0.01765	0.0864947
Hipp_Right_RD_PC5	CGC_MD	DTI_MD	hipp	-0.06986	0.06755	0.3011	0.542564
Hipp_Right_RD_PC6	CGC_MD	DTI_MD	hipp	0.04523	0.07334	0.5375	0.743273
Hipp_Right_RD_PC7	CGC_MD	DTI_MD	hipp	0.03387	0.07296	0.6425	0.814172
Hipp_Right_RD_PC8	CGC_MD	DTI_MD	hipp	0.1218	0.0697	0.08051	0.243183
Hipp_Right_RD_PC9	CGC_MD	DTI_MD	hipp	0.01017	0.07183	0.8874	0.94854
Hipp_Right_RD_PC10	CGC_MD	DTI_MD	hipp	-0.3012	0.07793	0.0001113	0.00169765
Hipp_Right_mTBM1_PC1	CGC_MD	DTI_MD	hipp	0.2056	0.07017	0.003381	0.0257871
Hipp_Right_mTBM1_PC2	CGC_MD	DTI_MD	hipp	-0.1854	0.06912	0.007313	0.0457904
Hipp_Right_mTBM1_PC3	CGC_MD	DTI_MD	hipp	-0.0859	0.1112	0.44	0.669441
Hipp_Right_mTBM1_PC4	CGC_MD	DTI_MD	hipp	0.002735	0.07656	0.9715	0.986939
Hipp_Right_mTBM1_PC5	CGC_MD	DTI_MD	hipp	0.128	0.1134	0.2592	0.49805
Hipp_Right_mTBM1_PC6	CGC_MD	DTI_MD	hipp	-0.08064	0.1119	0.4711	0.695183
Hipp_Right_mTBM1_PC7	CGC_MD	DTI_MD	hipp	0.1128	0.09641	0.2422	0.478341
Hipp_Right_mTBM1_PC8	CGC_MD	DTI_MD	hipp	0.02611	0.12	0.8277	0.91923
Hipp_Right_mTBM2_PC1	CGC_MD	DTI_MD	hipp	-0.1553	0.06787	0.02211	0.101169
Hipp_Right_mTBM2_PC5	CGC_MD	DTI_MD	hipp	-0.08824	0.162	0.5861	0.776284
Hipp_Right_mTBM2_PC9	CGC_MD	DTI_MD	hipp	0.09452	0.09629	0.3263	0.566982
Hipp_Right_mTBM3_PC1	CGC_MD	DTI_MD	hipp	-0.2056	0.07161	0.004083	0.0298045
Hipp_Right_mTBM3_PC2	CGC_MD	DTI_MD	hipp	-0.1804	0.06849	0.008442	0.050927
Hipp_Right_mTBM3_PC3	CGC_MD	DTI_MD	hipp	-0.06507	0.098	0.5067	0.721636
Hipp_Right_mTBM3_PC4	CGC_MD	DTI_MD	hipp	0.0155	0.08211	0.8503	0.930523
Hipp_Right_mTBM3_PC5	CGC_MD	DTI_MD	hipp	-0.1127	0.117	0.3355	0.57579
Hipp_Right_mTBM3_PC6	CGC_MD	DTI_MD	hipp	-0.00374	0.1053	0.9717	0.987079
Hipp_Right_mTBM3_PC7	CGC_MD	DTI_MD	hipp	0.09105	0.1132	0.4211	0.653819
Hipp_Right_mTBM3_PC10	CGC_MD	DTI_MD	hipp	0.0151	0.1165	0.8969	0.952642
Hipp_Right_Dete_PC1	CGC_MD	DTI_MD	hipp	-0.2092	0.07123	0.00332	0.0254074
Hipp_Right_Dete_PC2	CGC_MD	DTI_MD	hipp	0.1768	0.06863	0.009974	0.0574518
Hipp_Right_Dete_PC3	CGC_MD	DTI_MD	hipp	-0.07562	0.1055	0.4733	0.696979
Hipp_Right_Dete_PC4	CGC_MD	DTI_MD	hipp	-0.009989	0.08011	0.9008	0.954619
Hipp_Right_Dete_PC5	CGC_MD	DTI_MD	hipp	0.1129	0.107	0.2912	0.532211
Hipp_Right_Dete_PC6	CGC_MD	DTI_MD	hipp	-0.03602	0.1051	0.7318	0.867324
Hipp_Right_Dete_PC7	CGC_MD	DTI_MD	hipp	0.1214	0.1021	0.2344	0.469323
Hipp_Right_Dete_PC8	CGC_MD	DTI_MD	hipp	0.05832	0.1126	0.6045	0.789127
Hipp_Right_Eigen1_PC1	CGC_MD	DTI_MD	hipp	0.1753	0.06927	0.01139	0.0633151
Hipp_Right_Eigen1_PC2	CGC_MD	DTI_MD	hipp	-0.1728	0.07409	0.01966	0.0933327
Hipp_Right_Eigen1_PC3	CGC_MD	DTI_MD	hipp	-0.1887	0.07152	0.008317	0.0503968
Hipp_Right_Eigen1_PC4	CGC_MD	DTI_MD	hipp	0.1528	0.06962	0.02821	0.119974
Hipp_Right_Eigen1_PC5	CGC_MD	DTI_MD	hipp	0.1623	0.09601	0.09103	0.263424
Hipp_Right_Eigen1_PC6	CGC_MD	DTI_MD	hipp	0.00253	0.06853	0.9706	0.986541
Hipp_Right_Eigen1_PC7	CGC_MD	DTI_MD	hipp	-0.09344	0.1463	0.523	0.732936
Hipp_Right_Eigen1_PC8	CGC_MD	DTI_MD	hipp	-0.03813	0.08169	0.6407	0.812953
Hipp_Right_Eigen1_PC9	CGC_MD	DTI_MD	hipp	-0.05524	0.1171	0.637	0.810606
Hipp_Right_Eigen1_PC10	CGC_MD	DTI_MD	hipp	-0.1563	0.1393	0.2616	0.500526
Hipp_Right_Eigen2_PC1	CGC_MD	DTI_MD	hipp	-0.1794	0.06853	0.008851	0.0527024
Hipp_Right_Eigen2_PC2	CGC_MD	DTI_MD	hipp	0.1899	0.07052	0.007083	0.0447699
Hipp_Right_Eigen2_PC3	CGC_MD	DTI_MD	hipp	0.1214	0.06854	0.07643	0.235174
Hipp_Right_Eigen2_PC4	CGC_MD	DTI_MD	hipp	0.05585	0.07832	0.4758	0.698755
Hipp_Right_Eigen2_PC5	CGC_MD	DTI_MD	hipp	0.01528	0.1173	0.8964	0.952493
Hipp_Right_Eigen2_PC6	CGC_MD	DTI_MD	hipp	-0.09194	0.07929	0.2462	0.48296
Hipp_Right_Eigen2_PC7	CGC_MD	DTI_MD	hipp	0.09247	0.1628	0.5701	0.765751
Hipp_Right_Eigen2_PC8	CGC_MD	DTI_MD	hipp	-0.08505	0.1189	0.4743	0.697684
Hipp_Right_Eigen2_PC9	CGC_MD	DTI_MD	hipp	0.06354	0.07315	0.385	0.621471
Hipp_Right_Eigen2_PC10	CGC_MD	DTI_MD	hipp	0.09886	0.09465	0.2963	0.537194
Pall_Left_RD_Mean	CGC_MD	DTI_MD	pall	-0.1015	0.07711	0.188	0.4126
Pall_Left_mTBM1_Mean	CGC_MD	DTI_MD	pall	-0.1675	0.08885	0.05935	0.199455
Pall_Left_mTBM3_Mean	CGC_MD	DTI_MD	pall	-0.1437	0.08629	0.09588	0.272051
Pall_Left_Dete_Mean	CGC_MD	DTI_MD	pall	-0.1545	0.08714	0.07618	0.234599
Pall_Left_Eigen1_Mean	CGC_MD	DTI_MD	pall	-0.04765	0.07125	0.5036	0.719398
Pall_Left_Eigen2_Mean	CGC_MD	DTI_MD	pall	-0.0789	0.07357	0.2835	0.523646
Pall_Right_RD_Mean	CGC_MD	DTI_MD	pall	-0.06718	0.0708	0.3426	0.582454
Pall_Right_mTBM1_Mean	CGC_MD	DTI_MD	pall	-0.06177	0.0818	0.4501	0.678218
Pall_Right_mTBM3_Mean	CGC_MD	DTI_MD	pall	-0.06206	0.08302	0.4547	0.682046
Pall_Right_Dete_Mean	CGC_MD	DTI_MD	pall	-0.06151	0.08189	0.4526	0.6804
Pall_Right_Eigen1_Mean	CGC_MD	DTI_MD	pall	-0.05074	0.06775	0.4539	0.681395
Pall_Right_Eigen2_Mean	CGC_MD	DTI_MD	pall	-0.05856	0.06815	0.3902	0.626281
Pall_Left_RD_PC2	CGC_MD	DTI_MD	pall	0.1216	0.07285	0.09511	0.270795
Pall_Left_RD_PC6	CGC_MD	DTI_MD	pall	-0.1282	0.08594	0.1356	0.337574
Pall_Left_Eigen2_PC5	CGC_MD	DTI_MD	pall	-0.1137	0.07614	0.1354	0.337253
Puta_Left_RD_Mean	CGC_MD	DTI_MD	puta	0.02203	0.06089	0.7175	0.85913
Puta_Left_mTBM1_Mean	CGC_MD	DTI_MD	puta	0.04323	0.06799	0.5249	0.734342
Puta_Left_mTBM2_Mean	CGC_MD	DTI_MD	puta	-0.02107	0.08929	0.8135	0.911877
Puta_Left_mTBM3_Mean	CGC_MD	DTI_MD	puta	0.03735	0.06542	0.5681	0.764371
Puta_Left_Dete_Mean	CGC_MD	DTI_MD	puta	0.04053	0.06655	0.5426	0.747044
Puta_Left_Eigen1_Mean	CGC_MD	DTI_MD	puta	0.04645	0.05976	0.437	0.667183
Puta_Left_Eigen2_Mean	CGC_MD	DTI_MD	puta	0.04299	0.0592	0.4677	0.692336
Puta_Right_RD_Mean	CGC_MD	DTI_MD	puta	-0.009227	0.06228	0.8822	0.946013
Puta_Right_mTBM1_Mean	CGC_MD	DTI_MD	puta	0.00955	0.06613	0.8852	0.94768
Puta_Right_mTBM3_Mean	CGC_MD	DTI_MD	puta	0.00305	0.06235	0.961	0.982414
Puta_Right_Dete_Mean	CGC_MD	DTI_MD	puta	0.006285	0.06403	0.9218	0.964401
Puta_Right_Eigen1_Mean	CGC_MD	DTI_MD	puta	-0.001917	0.0588	0.974	0.98819
Puta_Right_Eigen2_Mean	CGC_MD	DTI_MD	puta	0.01055	0.05757	0.8546	0.932726
Puta_Left_RD_PC1	CGC_MD	DTI_MD	puta	-0.04331	0.1043	0.6779	0.835312
Puta_Left_RD_PC3	CGC_MD	DTI_MD	puta	-0.07986	0.08867	0.3678	0.605889
Puta_Left_RD_PC4	CGC_MD	DTI_MD	puta	0.02539	0.06675	0.7036	0.851028
Puta_Left_RD_PC5	CGC_MD	DTI_MD	puta	-0.118	0.06655	0.07628	0.234823
Puta_Left_RD_PC9	CGC_MD	DTI_MD	puta	-0.1695	0.07659	0.02687	0.116066
Puta_Left_mTBM3_PC1	CGC_MD	DTI_MD	puta	0.05711	0.11	0.6038	0.788661
Puta_Left_mTBM3_PC7	CGC_MD	DTI_MD	puta	-0.002145	0.07835	0.9782	0.990127
Puta_Left_mTBM3_PC9	CGC_MD	DTI_MD	puta	0.1284	0.0823	0.1186	0.311006
Puta_Left_Dete_PC1	CGC_MD	DTI_MD	puta	0.05277	0.1105	0.6329	0.808289
Puta_Left_Eigen2_PC7	CGC_MD	DTI_MD	puta	0.01461	0.0805	0.856	0.933418
Puta_Right_RD_PC1	CGC_MD	DTI_MD	puta	0.09791	0.1019	0.3368	0.576907
Puta_Right_RD_PC4	CGC_MD	DTI_MD	puta	-0.0143	0.06715	0.8313	0.920947
Puta_Right_RD_PC7	CGC_MD	DTI_MD	puta	0.02427	0.07924	0.7593	0.883276
Puta_Right_mTBM1_PC1	CGC_MD	DTI_MD	puta	-0.06524	0.111	0.5568	0.756297
Puta_Right_mTBM3_PC1	CGC_MD	DTI_MD	puta	-0.07603	0.1072	0.4783	0.700824
Puta_Right_Dete_PC1	CGC_MD	DTI_MD	puta	-0.07057	0.109	0.5174	0.728924
Thal_Left_RD_Mean	CGC_MD	DTI_MD	thal	-0.07747	0.06295	0.2185	0.450673
Thal_Left_mTBM1_Mean	CGC_MD	DTI_MD	thal	-0.05946	0.07532	0.4298	0.661182
Thal_Left_mTBM3_Mean	CGC_MD	DTI_MD	thal	-0.05206	0.07662	0.4969	0.714768
Thal_Left_Dete_Mean	CGC_MD	DTI_MD	thal	-0.05658	0.07548	0.4535	0.681042
Thal_Left_Eigen1_Mean	CGC_MD	DTI_MD	thal	-0.04665	0.06221	0.4533	0.68086
Thal_Left_Eigen2_Mean	CGC_MD	DTI_MD	thal	-0.05924	0.06406	0.3551	0.593692
Thal_Right_RD_Mean	CGC_MD	DTI_MD	thal	-0.0103	0.06687	0.8776	0.944116
Thal_Right_mTBM1_Mean	CGC_MD	DTI_MD	thal	0.02317	0.08216	0.7779	0.893487
Thal_Right_mTBM3_Mean	CGC_MD	DTI_MD	thal	0.02493	0.07894	0.7522	0.8793
Thal_Right_Dete_Mean	CGC_MD	DTI_MD	thal	0.02502	0.08011	0.7548	0.880801
Thal_Right_Eigen1_Mean	CGC_MD	DTI_MD	thal	0.01149	0.06666	0.8632	0.937088
Thal_Right_Eigen2_Mean	CGC_MD	DTI_MD	thal	0.02307	0.06825	0.7353	0.869369
Thal_Left_RD_PC3	CGC_MD	DTI_MD	thal	-0.08178	0.07403	0.2693	0.508969
Thal_Left_mTBM1_PC6	CGC_MD	DTI_MD	thal	0.06358	0.07569	0.4009	0.635683
Thal_Right_RD_PC3	CGC_MD	DTI_MD	thal	0.03262	0.07658	0.6701	0.830849
Thal_Right_mTBM2_PC1	CGC_MD	DTI_MD	thal	-0.06535	0.07601	0.39	0.626065
Thal_Right_Eigen1_PC1	CGC_MD	DTI_MD	thal	0.06774	0.07665	0.3768	0.613969
Vent_Left_RD_Mean	CGC_MD	DTI_MD	vent	0.06031	0.05851	0.3026	0.544143
Vent_Left_mTBM1_Mean	CGC_MD	DTI_MD	vent	-0.01602	0.05911	0.7863	0.897733
Vent_Left_mTBM2_Mean	CGC_MD	DTI_MD	vent	0.07993	0.06004	0.1831	0.406302
Vent_Left_mTBM3_Mean	CGC_MD	DTI_MD	vent	-0.04443	0.06029	0.4611	0.687188
Vent_Left_Dete_Mean	CGC_MD	DTI_MD	vent	-0.02701	0.05946	0.6497	0.818527
Vent_Left_Eigen1_Mean	CGC_MD	DTI_MD	vent	-0.006861	0.05802	0.9059	0.956919
Vent_Left_Eigen2_Mean	CGC_MD	DTI_MD	vent	0.008301	0.05754	0.8853	0.94768
Vent_Right_RD_Mean	CGC_MD	DTI_MD	vent	0.03043	0.0602	0.6132	0.794834
Vent_Right_mTBM1_Mean	CGC_MD	DTI_MD	vent	-0.02567	0.06251	0.6814	0.837432
Vent_Right_mTBM2_Mean	CGC_MD	DTI_MD	vent	0.02967	0.05677	0.6012	0.7868
Vent_Right_mTBM3_Mean	CGC_MD	DTI_MD	vent	-0.04015	0.06289	0.5232	0.733021
Vent_Right_Dete_Mean	CGC_MD	DTI_MD	vent	-0.03494	0.06298	0.579	0.771589
Vent_Right_Eigen1_Mean	CGC_MD	DTI_MD	vent	-0.01717	0.06264	0.7841	0.896707
Vent_Right_Eigen2_Mean	CGC_MD	DTI_MD	vent	-0.007808	0.0623	0.9003	0.954323
Vent_Left_RD_PC1	CGC_MD	DTI_MD	vent	0.05558	0.05781	0.3363	0.576497
Vent_Left_RD_PC2	CGC_MD	DTI_MD	vent	0.1644	0.0728	0.02393	0.10712
Vent_Left_RD_PC3	CGC_MD	DTI_MD	vent	0.0183	0.05486	0.7387	0.871308
Vent_Left_RD_PC4	CGC_MD	DTI_MD	vent	-0.02188	0.05485	0.69	0.842717
Vent_Left_RD_PC5	CGC_MD	DTI_MD	vent	0.06944	0.06364	0.2752	0.51503
Vent_Left_RD_PC6	CGC_MD	DTI_MD	vent	-0.1236	0.06984	0.07674	0.235743
Vent_Left_RD_PC7	CGC_MD	DTI_MD	vent	0.02464	0.06253	0.6935	0.844801
Vent_Left_RD_PC8	CGC_MD	DTI_MD	vent	0.003292	0.05991	0.9562	0.980237
Vent_Left_RD_PC9	CGC_MD	DTI_MD	vent	0.1114	0.05954	0.06145	0.204073
Vent_Left_RD_PC10	CGC_MD	DTI_MD	vent	0.003341	0.05464	0.9512	0.978108
Vent_Left_mTBM1_PC1	CGC_MD	DTI_MD	vent	0.03223	0.06077	0.5959	0.783218
Vent_Left_mTBM1_PC3	CGC_MD	DTI_MD	vent	0.2327	0.06401	0.0002773	0.00360244
Vent_Left_mTBM1_PC4	CGC_MD	DTI_MD	vent	0.04685	0.0625	0.4535	0.681042
Vent_Left_mTBM1_PC6	CGC_MD	DTI_MD	vent	0.007252	0.05899	0.9022	0.955155
Vent_Left_mTBM1_PC7	CGC_MD	DTI_MD	vent	-0.08468	0.06828	0.2149	0.44625
Vent_Left_mTBM1_PC8	CGC_MD	DTI_MD	vent	0.06513	0.06519	0.3178	0.559101
Vent_Left_mTBM1_PC9	CGC_MD	DTI_MD	vent	-0.01973	0.07067	0.7801	0.894608
Vent_Left_mTBM1_PC10	CGC_MD	DTI_MD	vent	-0.05796	0.06686	0.386	0.622398
Vent_Left_mTBM2_PC1	CGC_MD	DTI_MD	vent	0.09953	0.05939	0.09378	0.268173
Vent_Left_mTBM2_PC2	CGC_MD	DTI_MD	vent	0.1503	0.07114	0.03463	0.138316
Vent_Left_mTBM2_PC4	CGC_MD	DTI_MD	vent	-0.1056	0.05932	0.0752	0.232644
Vent_Left_mTBM2_PC7	CGC_MD	DTI_MD	vent	0.04371	0.07905	0.5803	0.772314
Vent_Left_mTBM3_PC2	CGC_MD	DTI_MD	vent	0.02608	0.05906	0.6588	0.823769
Vent_Left_mTBM3_PC3	CGC_MD	DTI_MD	vent	0.2331	0.06558	0.0003792	0.00463903
Vent_Left_mTBM3_PC4	CGC_MD	DTI_MD	vent	0.01964	0.07108	0.7823	0.895759
Vent_Left_mTBM3_PC5	CGC_MD	DTI_MD	vent	0.02916	0.08411	0.7288	0.865408
Vent_Left_mTBM3_PC6	CGC_MD	DTI_MD	vent	0.01833	0.06023	0.7609	0.884153
Vent_Left_mTBM3_PC7	CGC_MD	DTI_MD	vent	0.06013	0.06374	0.3455	0.585051
Vent_Left_mTBM3_PC8	CGC_MD	DTI_MD	vent	0.004182	0.06728	0.9504	0.977687
Vent_Left_mTBM3_PC9	CGC_MD	DTI_MD	vent	0.01096	0.07521	0.8841	0.947046
Vent_Left_mTBM3_PC10	CGC_MD	DTI_MD	vent	-0.06196	0.07614	0.4158	0.649248
Vent_Left_Dete_PC2	CGC_MD	DTI_MD	vent	0.02458	0.05972	0.6806	0.836881
Vent_Left_Dete_PC3	CGC_MD	DTI_MD	vent	0.2735	0.08168	0.0008132	0.00847583
Vent_Left_Dete_PC4	CGC_MD	DTI_MD	vent	-0.1032	0.07877	0.19	0.415101
Vent_Left_Dete_PC5	CGC_MD	DTI_MD	vent	-0.06136	0.06585	0.3515	0.59052
Vent_Left_Dete_PC6	CGC_MD	DTI_MD	vent	-0.01803	0.05946	0.7617	0.884563
Vent_Left_Dete_PC7	CGC_MD	DTI_MD	vent	0.05878	0.06595	0.3728	0.610528
Vent_Left_Dete_PC8	CGC_MD	DTI_MD	vent	-0.009642	0.07116	0.8922	0.950688
Vent_Left_Dete_PC9	CGC_MD	DTI_MD	vent	-0.01996	0.07377	0.7868	0.898045
Vent_Left_Eigen1_PC2	CGC_MD	DTI_MD	vent	-0.01058	0.05842	0.8563	0.933563
Vent_Left_Eigen1_PC3	CGC_MD	DTI_MD	vent	0.2024	0.06631	0.002269	0.0189911
Vent_Left_Eigen1_PC5	CGC_MD	DTI_MD	vent	0.04505	0.05793	0.4368	0.667017
Vent_Left_Eigen1_PC6	CGC_MD	DTI_MD	vent	-0.02804	0.06437	0.6631	0.826568
Vent_Left_Eigen1_PC8	CGC_MD	DTI_MD	vent	-0.0286	0.07442	0.7007	0.849151
Vent_Left_Eigen1_PC9	CGC_MD	DTI_MD	vent	0.02324	0.07945	0.7699	0.889295
Vent_Left_Eigen1_PC10	CGC_MD	DTI_MD	vent	-0.03265	0.07318	0.6555	0.821761
Vent_Left_Eigen2_PC1	CGC_MD	DTI_MD	vent	-0.01811	0.05667	0.7493	0.87768
Vent_Left_Eigen2_PC3	CGC_MD	DTI_MD	vent	0.1764	0.06356	0.005508	0.0371905
Vent_Left_Eigen2_PC4	CGC_MD	DTI_MD	vent	-0.05522	0.05757	0.3375	0.57745
Vent_Left_Eigen2_PC6	CGC_MD	DTI_MD	vent	-0.03509	0.06263	0.5753	0.769354
Vent_Left_Eigen2_PC7	CGC_MD	DTI_MD	vent	-0.04282	0.06401	0.5035	0.719374
Vent_Left_Eigen2_PC8	CGC_MD	DTI_MD	vent	0.01717	0.06321	0.7859	0.897513
Vent_Left_Eigen2_PC9	CGC_MD	DTI_MD	vent	-0.1187	0.05633	0.03511	0.139604
Vent_Left_Eigen2_PC10	CGC_MD	DTI_MD	vent	-0.03301	0.05724	0.5642	0.761517
Vent_Right_RD_PC1	CGC_MD	DTI_MD	vent	0.02969	0.06021	0.622	0.800943
Vent_Right_RD_PC2	CGC_MD	DTI_MD	vent	-0.1301	0.06093	0.03278	0.133052
Vent_Right_RD_PC3	CGC_MD	DTI_MD	vent	0.01017	0.05731	0.8592	0.935106
Vent_Right_RD_PC4	CGC_MD	DTI_MD	vent	0.04017	0.07284	0.5813	0.772952
Vent_Right_RD_PC5	CGC_MD	DTI_MD	vent	-0.0566	0.05721	0.3225	0.563625
Vent_Right_RD_PC6	CGC_MD	DTI_MD	vent	0.1213	0.06186	0.04992	0.177689
Vent_Right_RD_PC7	CGC_MD	DTI_MD	vent	-0.1237	0.0545	0.02324	0.104865
Vent_Right_RD_PC8	CGC_MD	DTI_MD	vent	0.168	0.06165	0.006421	0.0417051
Vent_Right_RD_PC9	CGC_MD	DTI_MD	vent	0.04579	0.06124	0.4547	0.682046
Vent_Right_RD_PC10	CGC_MD	DTI_MD	vent	0.003064	0.0605	0.9596	0.981743
Vent_Right_mTBM1_PC2	CGC_MD	DTI_MD	vent	0.0006293	0.06133	0.9918	0.996433
Vent_Right_mTBM1_PC3	CGC_MD	DTI_MD	vent	0.04053	0.05957	0.4963	0.714446
Vent_Right_mTBM1_PC4	CGC_MD	DTI_MD	vent	-0.1588	0.05882	0.006925	0.0440427
Vent_Right_mTBM1_PC6	CGC_MD	DTI_MD	vent	-0.0691	0.06131	0.2598	0.498709
Vent_Right_mTBM1_PC7	CGC_MD	DTI_MD	vent	-0.09542	0.06728	0.1561	0.368588
Vent_Right_mTBM1_PC8	CGC_MD	DTI_MD	vent	0.07386	0.08924	0.4079	0.642315
Vent_Right_mTBM1_PC9	CGC_MD	DTI_MD	vent	-0.04336	0.07021	0.5368	0.742759
Vent_Right_mTBM1_PC10	CGC_MD	DTI_MD	vent	0.07553	0.06585	0.2514	0.489313
Vent_Right_mTBM2_PC1	CGC_MD	DTI_MD	vent	0.05192	0.05826	0.3728	0.610528
Vent_Right_mTBM2_PC3	CGC_MD	DTI_MD	vent	-0.1233	0.06244	0.04833	0.173649
Vent_Right_mTBM2_PC4	CGC_MD	DTI_MD	vent	-0.1259	0.05741	0.02832	0.120307
Vent_Right_mTBM2_PC10	CGC_MD	DTI_MD	vent	-0.004772	0.07277	0.9477	0.97659
Vent_Right_mTBM3_PC2	CGC_MD	DTI_MD	vent	0.002572	0.06063	0.9662	0.984501
Vent_Right_mTBM3_PC3	CGC_MD	DTI_MD	vent	0.04669	0.05834	0.4235	0.655863
Vent_Right_mTBM3_PC4	CGC_MD	DTI_MD	vent	0.1104	0.07032	0.1164	0.307408
Vent_Right_mTBM3_PC6	CGC_MD	DTI_MD	vent	-0.007709	0.05822	0.8947	0.951698
Vent_Right_mTBM3_PC7	CGC_MD	DTI_MD	vent	0.07863	0.07026	0.2631	0.502183
Vent_Right_mTBM3_PC8	CGC_MD	DTI_MD	vent	0.2078	0.1236	0.09274	0.266367
Vent_Right_mTBM3_PC9	CGC_MD	DTI_MD	vent	0.0007447	0.0683	0.9913	0.99631
Vent_Right_mTBM3_PC10	CGC_MD	DTI_MD	vent	-0.05097	0.0653	0.435	0.665412
Vent_Right_Dete_PC2	CGC_MD	DTI_MD	vent	0.004529	0.06041	0.9402	0.973547
Vent_Right_Dete_PC3	CGC_MD	DTI_MD	vent	-0.05728	0.06141	0.351	0.590097
Vent_Right_Dete_PC5	CGC_MD	DTI_MD	vent	-0.1624	0.05546	0.003403	0.0258925
Vent_Right_Dete_PC6	CGC_MD	DTI_MD	vent	-0.001842	0.06077	0.9758	0.988887
Vent_Right_Dete_PC7	CGC_MD	DTI_MD	vent	0.07207	0.07203	0.317	0.558303
Vent_Right_Dete_PC9	CGC_MD	DTI_MD	vent	0.002413	0.06608	0.9709	0.986625
Vent_Right_Dete_PC10	CGC_MD	DTI_MD	vent	-0.1266	0.06727	0.05983	0.20055
Vent_Right_Eigen1_PC2	CGC_MD	DTI_MD	vent	0.02567	0.06422	0.6893	0.84223
Vent_Right_Eigen1_PC4	CGC_MD	DTI_MD	vent	-0.1712	0.0554	0.002004	0.0172111
Vent_Right_Eigen1_PC5	CGC_MD	DTI_MD	vent	-0.05569	0.06013	0.3544	0.593127
Vent_Right_Eigen1_PC7	CGC_MD	DTI_MD	vent	0.01674	0.06433	0.7946	0.902009
Vent_Right_Eigen1_PC9	CGC_MD	DTI_MD	vent	0.003782	0.05873	0.9487	0.976932
Vent_Right_Eigen2_PC2	CGC_MD	DTI_MD	vent	-0.005803	0.0616	0.9249	0.965774
Vent_Right_Eigen2_PC3	CGC_MD	DTI_MD	vent	-0.1484	0.0564	0.008515	0.0512604
Vent_Right_Eigen2_PC4	CGC_MD	DTI_MD	vent	0.1609	0.07398	0.02969	0.12425
Vent_Right_Eigen2_PC5	CGC_MD	DTI_MD	vent	-0.002667	0.08109	0.9738	0.988072
Vent_Right_Eigen2_PC6	CGC_MD	DTI_MD	vent	0.0001619	0.06048	0.9979	0.998898
Vent_Right_Eigen2_PC7	CGC_MD	DTI_MD	vent	0.00628	0.06077	0.9177	0.962547
Vent_Right_Eigen2_PC9	CGC_MD	DTI_MD	vent	0.1507	0.06501	0.02043	0.0958441
Accu_Left_RD_Mean	CGH_MD	DTI_MD	accu	0.04519	0.09272	0.626	0.803384
Accu_Left_mTBM1_Mean	CGH_MD	DTI_MD	accu	0.06346	0.1018	0.533	0.740227
Accu_Left_mTBM3_Mean	CGH_MD	DTI_MD	accu	0.06158	0.09937	0.5355	0.741792
Accu_Left_Dete_Mean	CGH_MD	DTI_MD	accu	0.06079	0.09963	0.5417	0.746453
Accu_Left_Eigen1_Mean	CGH_MD	DTI_MD	accu	0.04614	0.08929	0.6053	0.789535
Accu_Left_Eigen2_Mean	CGH_MD	DTI_MD	accu	0.04689	0.08956	0.6006	0.786375
Accu_Right_RD_Mean	CGH_MD	DTI_MD	accu	0.0522	0.08208	0.5248	0.734311
Accu_Right_mTBM1_Mean	CGH_MD	DTI_MD	accu	0.05109	0.08596	0.5522	0.753289
Accu_Right_mTBM3_Mean	CGH_MD	DTI_MD	accu	0.04216	0.08311	0.612	0.793971
Accu_Right_Dete_Mean	CGH_MD	DTI_MD	accu	0.04616	0.08385	0.5819	0.773426
Accu_Right_Eigen1_Mean	CGH_MD	DTI_MD	accu	0.0593	0.08174	0.4681	0.692724
Accu_Right_Eigen2_Mean	CGH_MD	DTI_MD	accu	0.05573	0.08113	0.4921	0.711265
Accu_Left_RD_PC1	CGH_MD	DTI_MD	accu	-0.005558	0.1189	0.9627	0.983232
Accu_Left_RD_PC2	CGH_MD	DTI_MD	accu	0.0438	0.1034	0.6718	0.831774
Accu_Left_RD_PC4	CGH_MD	DTI_MD	accu	0.1515	0.09783	0.1215	0.315693
Accu_Left_Eigen1_PC2	CGH_MD	DTI_MD	accu	0.01365	0.1177	0.9077	0.957554
Accu_Left_Eigen2_PC2	CGH_MD	DTI_MD	accu	0.008534	0.09761	0.9303	0.96854
Accu_Right_RD_PC1	CGH_MD	DTI_MD	accu	0.05565	0.0791	0.4817	0.703691
Accu_Right_RD_PC4	CGH_MD	DTI_MD	accu	-0.004177	0.0751	0.9556	0.979982
Accu_Right_RD_PC8	CGH_MD	DTI_MD	accu	-0.1431	0.08333	0.08602	0.253746
Accu_Right_mTBM1_PC1	CGH_MD	DTI_MD	accu	-0.03185	0.08711	0.7146	0.857524
Accu_Right_mTBM3_PC1	CGH_MD	DTI_MD	accu	0.02633	0.08247	0.7495	0.877687
Accu_Right_Dete_PC1	CGH_MD	DTI_MD	accu	0.03275	0.08375	0.6957	0.846156
Accu_Right_Eigen1_PC3	CGH_MD	DTI_MD	accu	0.005245	0.08582	0.9513	0.978168
Accu_Right_Eigen2_PC3	CGH_MD	DTI_MD	accu	-0.01943	0.09013	0.8293	0.92019
Amyg_Left_RD_Mean	CGH_MD	DTI_MD	amyg	0.04583	0.09866	0.6423	0.814049
Amyg_Left_Eigen1_Mean	CGH_MD	DTI_MD	amyg	0.08834	0.09972	0.3757	0.612954
Amyg_Left_Eigen2_Mean	CGH_MD	DTI_MD	amyg	0.08785	0.1	0.3797	0.616601
Amyg_Right_RD_Mean	CGH_MD	DTI_MD	amyg	-0.07156	0.09668	0.4592	0.685691
Amyg_Right_Eigen1_Mean	CGH_MD	DTI_MD	amyg	0.01516	0.1026	0.8825	0.946196
Amyg_Right_Eigen2_Mean	CGH_MD	DTI_MD	amyg	0.007055	0.1038	0.9458	0.975986
Amyg_Left_RD_PC3	CGH_MD	DTI_MD	amyg	-0.1033	0.09911	0.2975	0.538487
Amyg_Left_Eigen2_PC7	CGH_MD	DTI_MD	amyg	0.1116	0.1038	0.2822	0.522473
Amyg_Right_RD_PC3	CGH_MD	DTI_MD	amyg	-0.05225	0.09059	0.5641	0.761436
Amyg_Right_Dete_PC4	CGH_MD	DTI_MD	amyg	0.01012	0.1187	0.932	0.969248
Caud_Left_RD_Mean	CGH_MD	DTI_MD	caud	-0.1054	0.06282	0.09345	0.26756
Caud_Left_mTBM1_Mean	CGH_MD	DTI_MD	caud	-0.02478	0.08895	0.7806	0.894901
Caud_Left_mTBM2_Mean	CGH_MD	DTI_MD	caud	-0.1215	0.06785	0.07329	0.228813
Caud_Left_mTBM3_Mean	CGH_MD	DTI_MD	caud	0.003664	0.09309	0.9686	0.985678
Caud_Left_Dete_Mean	CGH_MD	DTI_MD	caud	-0.0115	0.09093	0.8994	0.953858
Caud_Left_Eigen1_Mean	CGH_MD	DTI_MD	caud	-0.01646	0.06899	0.8115	0.910935
Caud_Left_Eigen2_Mean	CGH_MD	DTI_MD	caud	-0.03928	0.06857	0.5668	0.763433
Caud_Right_RD_Mean	CGH_MD	DTI_MD	caud	-0.1056	0.0665	0.1124	0.300983
Caud_Right_mTBM2_Mean	CGH_MD	DTI_MD	caud	-0.09694	0.08404	0.2487	0.486078
Caud_Right_Eigen1_Mean	CGH_MD	DTI_MD	caud	-0.1086	0.06697	0.105	0.288298
Caud_Right_Eigen2_Mean	CGH_MD	DTI_MD	caud	-0.1063	0.06723	0.1139	0.303444
Caud_Left_RD_PC1	CGH_MD	DTI_MD	caud	0.01735	0.1096	0.8742	0.942699
Caud_Left_RD_PC3	CGH_MD	DTI_MD	caud	-0.03667	0.0863	0.6709	0.831353
Caud_Left_RD_PC4	CGH_MD	DTI_MD	caud	0.09313	0.06661	0.1621	0.377245
Caud_Left_RD_PC5	CGH_MD	DTI_MD	caud	0.02024	0.06603	0.7592	0.883215
Caud_Left_mTBM1_PC2	CGH_MD	DTI_MD	caud	-0.1232	0.1221	0.3127	0.554201
Caud_Left_mTBM2_PC2	CGH_MD	DTI_MD	caud	-0.07683	0.1062	0.4694	0.693729
Caud_Left_mTBM3_PC2	CGH_MD	DTI_MD	caud	0.1111	0.1189	0.3498	0.588965
Caud_Left_mTBM3_PC7	CGH_MD	DTI_MD	caud	0.07708	0.07502	0.3042	0.545936
Caud_Left_Dete_PC2	CGH_MD	DTI_MD	caud	-0.1174	0.119	0.3238	0.56471
Caud_Left_Dete_PC7	CGH_MD	DTI_MD	caud	0.1022	0.08176	0.2112	0.44178
Caud_Right_RD_PC4	CGH_MD	DTI_MD	caud	-0.1071	0.07284	0.1415	0.346714
Caud_Right_RD_PC6	CGH_MD	DTI_MD	caud	0.1483	0.0741	0.04532	0.166182
Caud_Right_RD_PC8	CGH_MD	DTI_MD	caud	-0.07092	0.09782	0.4685	0.693111
Hipp_Left_RD_Mean	CGH_MD	DTI_MD	hipp	0.2206	0.06542	0.000747	0.0079355
Hipp_Left_mTBM1_Mean	CGH_MD	DTI_MD	hipp	0.136	0.07288	0.06195	0.205296
Hipp_Left_mTBM2_Mean	CGH_MD	DTI_MD	hipp	0.236	0.06581	0.0003355	0.00420175
Hipp_Left_mTBM3_Mean	CGH_MD	DTI_MD	hipp	0.01543	0.07552	0.8381	0.924269
Hipp_Left_Dete_Mean	CGH_MD	DTI_MD	hipp	0.08302	0.0748	0.267	0.506515
Hipp_Left_Eigen1_Mean	CGH_MD	DTI_MD	hipp	0.1574	0.07178	0.02829	0.120228
Hipp_Left_Eigen2_Mean	CGH_MD	DTI_MD	hipp	0.1919	0.069	0.005416	0.0367573
Hipp_Right_RD_Mean	CGH_MD	DTI_MD	hipp	0.2063	0.07597	0.006612	0.0425935
Hipp_Right_mTBM1_Mean	CGH_MD	DTI_MD	hipp	0.09417	0.08073	0.2434	0.479675
Hipp_Right_mTBM2_Mean	CGH_MD	DTI_MD	hipp	0.219	0.07384	0.003019	0.0236602
Hipp_Right_mTBM3_Mean	CGH_MD	DTI_MD	hipp	-0.03406	0.07477	0.6487	0.818037
Hipp_Right_Dete_Mean	CGH_MD	DTI_MD	hipp	0.0263	0.07774	0.7352	0.869316
Hipp_Right_Eigen1_Mean	CGH_MD	DTI_MD	hipp	0.0678	0.07956	0.3941	0.629892
Hipp_Right_Eigen2_Mean	CGH_MD	DTI_MD	hipp	0.1177	0.08054	0.1438	0.350129
Hipp_Left_RD_PC1	CGH_MD	DTI_MD	hipp	0.2354	0.06227	0.0001568	0.0022631
Hipp_Left_RD_PC2	CGH_MD	DTI_MD	hipp	0.03036	0.1215	0.8027	0.90629
Hipp_Left_RD_PC3	CGH_MD	DTI_MD	hipp	0.09835	0.07875	0.2117	0.442398
Hipp_Left_RD_PC4	CGH_MD	DTI_MD	hipp	0.143	0.07953	0.07215	0.226488
Hipp_Left_RD_PC5	CGH_MD	DTI_MD	hipp	0.07458	0.07445	0.3165	0.55795
Hipp_Left_RD_PC6	CGH_MD	DTI_MD	hipp	-0.05413	0.08001	0.4987	0.715971
Hipp_Left_RD_PC7	CGH_MD	DTI_MD	hipp	-0.1925	0.08015	0.01632	0.0818247
Hipp_Left_RD_PC8	CGH_MD	DTI_MD	hipp	0.0359	0.08519	0.6734	0.832757
Hipp_Left_RD_PC9	CGH_MD	DTI_MD	hipp	0.05166	0.07955	0.5161	0.728075
Hipp_Left_RD_PC10	CGH_MD	DTI_MD	hipp	0.1104	0.08298	0.1835	0.406867
Hipp_Left_mTBM1_PC1	CGH_MD	DTI_MD	hipp	-0.1756	0.0742	0.01793	0.0874342
Hipp_Left_mTBM1_PC2	CGH_MD	DTI_MD	hipp	-0.06515	0.1353	0.6301	0.806555
Hipp_Left_mTBM1_PC3	CGH_MD	DTI_MD	hipp	-0.1188	0.08918	0.1827	0.405698
Hipp_Left_mTBM1_PC4	CGH_MD	DTI_MD	hipp	-0.2686	0.08897	0.002537	0.0207376
Hipp_Left_mTBM1_PC5	CGH_MD	DTI_MD	hipp	-0.09078	0.08931	0.3094	0.550992
Hipp_Left_mTBM1_PC6	CGH_MD	DTI_MD	hipp	0.1125	0.09821	0.252	0.489889
Hipp_Left_mTBM1_PC8	CGH_MD	DTI_MD	hipp	0.02754	0.09069	0.7614	0.884431
Hipp_Left_mTBM2_PC1	CGH_MD	DTI_MD	hipp	0.2322	0.06944	0.0008268	0.00858838
Hipp_Left_mTBM2_PC2	CGH_MD	DTI_MD	hipp	-0.2649	0.1667	0.112	0.300276
Hipp_Left_mTBM2_PC3	CGH_MD	DTI_MD	hipp	0.4076	0.4689	0.3848	0.621275
Hipp_Left_mTBM2_PC4	CGH_MD	DTI_MD	hipp	-0.05905	0.09737	0.5442	0.748031
Hipp_Left_mTBM2_PC5	CGH_MD	DTI_MD	hipp	-0.02172	0.1267	0.8639	0.937484
Hipp_Left_mTBM3_PC1	CGH_MD	DTI_MD	hipp	-0.1635	0.07703	0.03376	0.135812
Hipp_Left_mTBM3_PC2	CGH_MD	DTI_MD	hipp	-0.03982	0.1258	0.7515	0.878849
Hipp_Left_mTBM3_PC3	CGH_MD	DTI_MD	hipp	0.06734	0.08188	0.4108	0.644884
Hipp_Left_mTBM3_PC4	CGH_MD	DTI_MD	hipp	0.2896	0.08311	0.0004927	0.005728
Hipp_Left_mTBM3_PC5	CGH_MD	DTI_MD	hipp	0.04013	0.1082	0.7108	0.855177
Hipp_Left_mTBM3_PC6	CGH_MD	DTI_MD	hipp	0.1413	0.09218	0.1254	0.321468
Hipp_Left_mTBM3_PC7	CGH_MD	DTI_MD	hipp	-0.01054	0.1057	0.9206	0.963825
Hipp_Left_Dete_PC1	CGH_MD	DTI_MD	hipp	-0.1681	0.07577	0.02653	0.115016
Hipp_Left_Dete_PC2	CGH_MD	DTI_MD	hipp	-0.05348	0.131	0.6831	0.83848
Hipp_Left_Dete_PC3	CGH_MD	DTI_MD	hipp	0.03793	0.08591	0.6588	0.823769
Hipp_Left_Dete_PC4	CGH_MD	DTI_MD	hipp	-0.2838	0.08372	0.0006986	0.00753132
Hipp_Left_Dete_PC5	CGH_MD	DTI_MD	hipp	0.07438	0.09681	0.4423	0.671435
Hipp_Left_Dete_PC6	CGH_MD	DTI_MD	hipp	-0.128	0.09703	0.1872	0.411576
Hipp_Left_Dete_PC7	CGH_MD	DTI_MD	hipp	0.04235	0.09758	0.6643	0.827402
Hipp_Left_Dete_PC8	CGH_MD	DTI_MD	hipp	0.01226	0.1131	0.9137	0.960621
Hipp_Left_Eigen1_PC1	CGH_MD	DTI_MD	hipp	-0.2124	0.07313	0.003688	0.0275885
Hipp_Left_Eigen1_PC2	CGH_MD	DTI_MD	hipp	0.1225	0.1419	0.388	0.624151
Hipp_Left_Eigen1_PC3	CGH_MD	DTI_MD	hipp	-0.1964	0.09689	0.04262	0.15943
Hipp_Left_Eigen1_PC4	CGH_MD	DTI_MD	hipp	0.107	0.1027	0.2975	0.538487
Hipp_Left_Eigen1_PC5	CGH_MD	DTI_MD	hipp	-0.1681	0.126	0.1823	0.405104
Hipp_Left_Eigen1_PC6	CGH_MD	DTI_MD	hipp	0.181	0.1073	0.09165	0.264582
Hipp_Left_Eigen1_PC8	CGH_MD	DTI_MD	hipp	-0.04758	0.07616	0.5321	0.739463
Hipp_Left_Eigen1_PC9	CGH_MD	DTI_MD	hipp	0.2357	0.09429	0.01242	0.0672413
Hipp_Left_Eigen1_PC10	CGH_MD	DTI_MD	hipp	0.1066	0.104	0.3053	0.547125
Hipp_Left_Eigen2_PC1	CGH_MD	DTI_MD	hipp	-0.2011	0.07085	0.004532	0.0322209
Hipp_Left_Eigen2_PC2	CGH_MD	DTI_MD	hipp	0.1634	0.08488	0.05424	0.187792
Hipp_Left_Eigen2_PC3	CGH_MD	DTI_MD	hipp	0.001463	0.1901	0.9939	0.997067
Hipp_Left_Eigen2_PC4	CGH_MD	DTI_MD	hipp	-0.01035	0.09601	0.9142	0.960966
Hipp_Left_Eigen2_PC5	CGH_MD	DTI_MD	hipp	-0.2189	0.101	0.03027	0.126022
Hipp_Left_Eigen2_PC6	CGH_MD	DTI_MD	hipp	-0.1876	0.1024	0.06707	0.216057
Hipp_Left_Eigen2_PC7	CGH_MD	DTI_MD	hipp	-0.1089	0.08499	0.2001	0.427816
Hipp_Left_Eigen2_PC8	CGH_MD	DTI_MD	hipp	-0.07139	0.09239	0.4397	0.669224
Hipp_Left_Eigen2_PC10	CGH_MD	DTI_MD	hipp	0.08684	0.07714	0.2602	0.499103
Hipp_Right_RD_PC1	CGH_MD	DTI_MD	hipp	-0.2147	0.07438	0.003893	0.0287375
Hipp_Right_RD_PC2	CGH_MD	DTI_MD	hipp	-0.03985	0.08212	0.6275	0.804397
Hipp_Right_RD_PC3	CGH_MD	DTI_MD	hipp	-0.04141	0.1171	0.7235	0.862466
Hipp_Right_RD_PC4	CGH_MD	DTI_MD	hipp	-0.1143	0.07455	0.1251	0.321019
Hipp_Right_RD_PC5	CGH_MD	DTI_MD	hipp	0.04016	0.08025	0.6168	0.797317
Hipp_Right_RD_PC6	CGH_MD	DTI_MD	hipp	0.162	0.07587	0.03276	0.13301
Hipp_Right_RD_PC7	CGH_MD	DTI_MD	hipp	-0.1313	0.09701	0.176	0.397016
Hipp_Right_RD_PC8	CGH_MD	DTI_MD	hipp	0.09837	0.0811	0.2251	0.458644
Hipp_Right_RD_PC9	CGH_MD	DTI_MD	hipp	0.1738	0.09433	0.06535	0.212504
Hipp_Right_RD_PC10	CGH_MD	DTI_MD	hipp	-0.1662	0.08489	0.05018	0.178348
Hipp_Right_mTBM1_PC1	CGH_MD	DTI_MD	hipp	0.1874	0.07943	0.01831	0.08875
Hipp_Right_mTBM1_PC2	CGH_MD	DTI_MD	hipp	-0.174	0.08373	0.0377	0.146755
Hipp_Right_mTBM1_PC3	CGH_MD	DTI_MD	hipp	-0.1683	0.1302	0.1962	0.422979
Hipp_Right_mTBM1_PC4	CGH_MD	DTI_MD	hipp	0.1689	0.08373	0.04368	0.162079
Hipp_Right_mTBM1_PC5	CGH_MD	DTI_MD	hipp	0.09909	0.1216	0.4152	0.64877
Hipp_Right_mTBM1_PC6	CGH_MD	DTI_MD	hipp	0.0223	0.1355	0.8693	0.940156
Hipp_Right_mTBM1_PC7	CGH_MD	DTI_MD	hipp	-0.07817	0.09593	0.4152	0.64877
Hipp_Right_mTBM1_PC8	CGH_MD	DTI_MD	hipp	0.05925	0.1335	0.6571	0.822645
Hipp_Right_mTBM2_PC1	CGH_MD	DTI_MD	hipp	-0.2167	0.07583	0.004273	0.0308688
Hipp_Right_mTBM2_PC5	CGH_MD	DTI_MD	hipp	0.1409	0.1733	0.4161	0.64953
Hipp_Right_mTBM2_PC9	CGH_MD	DTI_MD	hipp	0.1592	0.1123	0.1563	0.36884
Hipp_Right_mTBM3_PC1	CGH_MD	DTI_MD	hipp	-0.147	0.07712	0.05669	0.193352
Hipp_Right_mTBM3_PC2	CGH_MD	DTI_MD	hipp	-0.1776	0.08276	0.0319	0.130813
Hipp_Right_mTBM3_PC3	CGH_MD	DTI_MD	hipp	-0.04974	0.1143	0.6634	0.826769
Hipp_Right_mTBM3_PC4	CGH_MD	DTI_MD	hipp	0.2217	0.09177	0.01571	0.0796995
Hipp_Right_mTBM3_PC5	CGH_MD	DTI_MD	hipp	-0.06265	0.1248	0.6156	0.796457
Hipp_Right_mTBM3_PC6	CGH_MD	DTI_MD	hipp	0.0647	0.1337	0.6284	0.805236
Hipp_Right_mTBM3_PC7	CGH_MD	DTI_MD	hipp	-0.03516	0.1119	0.7533	0.879925
Hipp_Right_mTBM3_PC10	CGH_MD	DTI_MD	hipp	-0.2049	0.142	0.149	0.358103
Hipp_Right_Dete_PC1	CGH_MD	DTI_MD	hipp	-0.1804	0.08051	0.02502	0.110572
Hipp_Right_Dete_PC2	CGH_MD	DTI_MD	hipp	0.1696	0.08369	0.04271	0.159641
Hipp_Right_Dete_PC3	CGH_MD	DTI_MD	hipp	-0.1247	0.1236	0.3131	0.554672
Hipp_Right_Dete_PC4	CGH_MD	DTI_MD	hipp	-0.1997	0.08769	0.02274	0.103202
Hipp_Right_Dete_PC5	CGH_MD	DTI_MD	hipp	0.04977	0.1136	0.6614	0.825402
Hipp_Right_Dete_PC6	CGH_MD	DTI_MD	hipp	-0.04692	0.1357	0.7294	0.865818
Hipp_Right_Dete_PC7	CGH_MD	DTI_MD	hipp	-0.05745	0.09761	0.5561	0.755854
Hipp_Right_Dete_PC8	CGH_MD	DTI_MD	hipp	-0.02921	0.1228	0.812	0.911162
Hipp_Right_Eigen1_PC1	CGH_MD	DTI_MD	hipp	0.2086	0.08125	0.01023	0.0584846
Hipp_Right_Eigen1_PC2	CGH_MD	DTI_MD	hipp	-0.1314	0.09023	0.1454	0.352454
Hipp_Right_Eigen1_PC3	CGH_MD	DTI_MD	hipp	-0.2113	0.08436	0.01224	0.0665495
Hipp_Right_Eigen1_PC4	CGH_MD	DTI_MD	hipp	0.17	0.08524	0.04611	0.168171
Hipp_Right_Eigen1_PC5	CGH_MD	DTI_MD	hipp	0.146	0.1236	0.2372	0.47261
Hipp_Right_Eigen1_PC6	CGH_MD	DTI_MD	hipp	0.1459	0.0878	0.09645	0.273149
Hipp_Right_Eigen1_PC7	CGH_MD	DTI_MD	hipp	-0.007235	0.16	0.9639	0.983728
Hipp_Right_Eigen1_PC8	CGH_MD	DTI_MD	hipp	0.1702	0.09059	0.06034	0.201705
Hipp_Right_Eigen1_PC9	CGH_MD	DTI_MD	hipp	-0.1222	0.1457	0.4018	0.636516
Hipp_Right_Eigen1_PC10	CGH_MD	DTI_MD	hipp	-0.04026	0.1569	0.7974	0.903676
Hipp_Right_Eigen2_PC1	CGH_MD	DTI_MD	hipp	-0.2027	0.07994	0.0112	0.0625222
Hipp_Right_Eigen2_PC2	CGH_MD	DTI_MD	hipp	0.1972	0.08256	0.01689	0.0838423
Hipp_Right_Eigen2_PC3	CGH_MD	DTI_MD	hipp	0.02401	0.09107	0.7921	0.900774
Hipp_Right_Eigen2_PC4	CGH_MD	DTI_MD	hipp	-0.07666	0.1041	0.4615	0.687376
Hipp_Right_Eigen2_PC5	CGH_MD	DTI_MD	hipp	-0.1774	0.1341	0.186	0.410142
Hipp_Right_Eigen2_PC6	CGH_MD	DTI_MD	hipp	0.1023	0.08595	0.2339	0.468757
Hipp_Right_Eigen2_PC7	CGH_MD	DTI_MD	hipp	0.3376	0.2475	0.1725	0.392248
Hipp_Right_Eigen2_PC8	CGH_MD	DTI_MD	hipp	-0.03551	0.1407	0.8008	0.905349
Hipp_Right_Eigen2_PC9	CGH_MD	DTI_MD	hipp	-0.001637	0.08295	0.9843	0.993055
Hipp_Right_Eigen2_PC10	CGH_MD	DTI_MD	hipp	-0.07452	0.103	0.4692	0.693585
Pall_Left_RD_Mean	CGH_MD	DTI_MD	pall	-0.03553	0.08224	0.6657	0.828278
Pall_Left_mTBM1_Mean	CGH_MD	DTI_MD	pall	-0.03104	0.09502	0.7439	0.874534
Pall_Left_mTBM3_Mean	CGH_MD	DTI_MD	pall	-0.006746	0.09283	0.9421	0.974294
Pall_Left_Dete_Mean	CGH_MD	DTI_MD	pall	-0.01856	0.09337	0.8424	0.926582
Pall_Left_Eigen1_Mean	CGH_MD	DTI_MD	pall	0.01462	0.07614	0.8477	0.929228
Pall_Left_Eigen2_Mean	CGH_MD	DTI_MD	pall	-0.01079	0.07772	0.8895	0.949546
Pall_Right_RD_Mean	CGH_MD	DTI_MD	pall	0.0584	0.07922	0.461	0.687159
Pall_Right_mTBM1_Mean	CGH_MD	DTI_MD	pall	0.05741	0.09446	0.5433	0.747455
Pall_Right_mTBM3_Mean	CGH_MD	DTI_MD	pall	0.04189	0.09433	0.657	0.822589
Pall_Right_Dete_Mean	CGH_MD	DTI_MD	pall	0.05071	0.09395	0.5894	0.778517
Pall_Right_Eigen1_Mean	CGH_MD	DTI_MD	pall	0.07926	0.0749	0.2899	0.530703
Pall_Right_Eigen2_Mean	CGH_MD	DTI_MD	pall	0.05639	0.07532	0.4541	0.681555
Pall_Left_RD_PC2	CGH_MD	DTI_MD	pall	0.05815	0.08034	0.4692	0.693585
Pall_Left_RD_PC6	CGH_MD	DTI_MD	pall	-0.03864	0.09032	0.6688	0.830136
Pall_Left_Eigen2_PC5	CGH_MD	DTI_MD	pall	-0.05938	0.08585	0.4892	0.709014
Puta_Left_RD_Mean	CGH_MD	DTI_MD	puta	-0.06804	0.06067	0.2621	0.500949
Puta_Left_mTBM1_Mean	CGH_MD	DTI_MD	puta	-0.02306	0.06818	0.7352	0.869316
Puta_Left_mTBM2_Mean	CGH_MD	DTI_MD	puta	-0.0287	0.09202	0.7551	0.880902
Puta_Left_mTBM3_Mean	CGH_MD	DTI_MD	puta	-0.02568	0.06865	0.7084	0.853661
Puta_Left_Dete_Mean	CGH_MD	DTI_MD	puta	-0.02445	0.06821	0.72	0.860668
Puta_Left_Eigen1_Mean	CGH_MD	DTI_MD	puta	-0.03511	0.06183	0.5701	0.765751
Puta_Left_Eigen2_Mean	CGH_MD	DTI_MD	puta	-0.05173	0.06037	0.3915	0.627361
Puta_Right_RD_Mean	CGH_MD	DTI_MD	puta	-0.113	0.06197	0.06816	0.218156
Puta_Right_mTBM1_Mean	CGH_MD	DTI_MD	puta	-0.06314	0.0694	0.3629	0.601077
Puta_Right_mTBM3_Mean	CGH_MD	DTI_MD	puta	-0.06892	0.06797	0.3106	0.552085
Puta_Right_Dete_Mean	CGH_MD	DTI_MD	puta	-0.06627	0.06842	0.3328	0.57333
Puta_Right_Eigen1_Mean	CGH_MD	DTI_MD	puta	-0.1006	0.06145	0.1016	0.282306
Puta_Right_Eigen2_Mean	CGH_MD	DTI_MD	puta	-0.0998	0.05993	0.09585	0.272009
Puta_Left_RD_PC1	CGH_MD	DTI_MD	puta	-0.1589	0.1027	0.1221	0.316629
Puta_Left_RD_PC3	CGH_MD	DTI_MD	puta	-0.005361	0.09976	0.9571	0.980568
Puta_Left_RD_PC4	CGH_MD	DTI_MD	puta	-0.08981	0.06729	0.182	0.404759
Puta_Left_RD_PC5	CGH_MD	DTI_MD	puta	0.2045	0.07243	0.00475	0.0333789
Puta_Left_RD_PC9	CGH_MD	DTI_MD	puta	0.0551	0.08565	0.52	0.730627
Puta_Left_mTBM3_PC1	CGH_MD	DTI_MD	puta	0.1649	0.1093	0.1312	0.330787
Puta_Left_mTBM3_PC7	CGH_MD	DTI_MD	puta	-0.09012	0.07807	0.2484	0.485722
Puta_Left_mTBM3_PC9	CGH_MD	DTI_MD	puta	-0.07824	0.0916	0.393	0.628832
Puta_Left_Dete_PC1	CGH_MD	DTI_MD	puta	0.1677	0.1095	0.1257	0.321976
Puta_Left_Eigen2_PC7	CGH_MD	DTI_MD	puta	0.02844	0.08255	0.7304	0.866486
Puta_Right_RD_PC1	CGH_MD	DTI_MD	puta	-0.006258	0.1029	0.9515	0.978236
Puta_Right_RD_PC4	CGH_MD	DTI_MD	puta	-0.1222	0.06842	0.07407	0.23028
Puta_Right_RD_PC7	CGH_MD	DTI_MD	puta	0.1085	0.07553	0.1508	0.360678
Puta_Right_mTBM1_PC1	CGH_MD	DTI_MD	puta	0.01848	0.1118	0.8687	0.939806
Puta_Right_mTBM3_PC1	CGH_MD	DTI_MD	puta	0.01521	0.1089	0.8889	0.949246
Puta_Right_Dete_PC1	CGH_MD	DTI_MD	puta	0.01655	0.1102	0.8806	0.945321
Thal_Left_RD_Mean	CGH_MD	DTI_MD	thal	0.08116	0.07174	0.2579	0.496535
Thal_Left_mTBM1_Mean	CGH_MD	DTI_MD	thal	0.0869	0.08164	0.2871	0.527497
Thal_Left_mTBM3_Mean	CGH_MD	DTI_MD	thal	0.06187	0.08258	0.4537	0.681191
Thal_Left_Dete_Mean	CGH_MD	DTI_MD	thal	0.07454	0.08156	0.3607	0.598926
Thal_Left_Eigen1_Mean	CGH_MD	DTI_MD	thal	0.07626	0.07026	0.2778	0.517623
Thal_Left_Eigen2_Mean	CGH_MD	DTI_MD	thal	0.06563	0.07159	0.3593	0.597551
Thal_Right_RD_Mean	CGH_MD	DTI_MD	thal	0.131	0.07259	0.07113	0.224398
Thal_Right_mTBM1_Mean	CGH_MD	DTI_MD	thal	0.08824	0.08967	0.3251	0.565839
Thal_Right_mTBM3_Mean	CGH_MD	DTI_MD	thal	0.08868	0.08798	0.3135	0.555029
Thal_Right_Dete_Mean	CGH_MD	DTI_MD	thal	0.08863	0.08843	0.3162	0.55769
Thal_Right_Eigen1_Mean	CGH_MD	DTI_MD	thal	0.1088	0.07288	0.1354	0.337253
Thal_Right_Eigen2_Mean	CGH_MD	DTI_MD	thal	0.108	0.07889	0.1708	0.389716
Thal_Left_RD_PC3	CGH_MD	DTI_MD	thal	0.0231	0.09003	0.7975	0.903725
Thal_Left_mTBM1_PC6	CGH_MD	DTI_MD	thal	-0.2136	0.08881	0.01618	0.0813717
Thal_Right_RD_PC3	CGH_MD	DTI_MD	thal	-0.2362	0.07762	0.002341	0.0194516
Thal_Right_mTBM2_PC1	CGH_MD	DTI_MD	thal	0.05498	0.09739	0.5724	0.767387
Thal_Right_Eigen1_PC1	CGH_MD	DTI_MD	thal	-0.007391	0.09786	0.9398	0.973229
Vent_Left_RD_Mean	CGH_MD	DTI_MD	vent	-0.1344	0.0645	0.03719	0.145377
Vent_Left_mTBM1_Mean	CGH_MD	DTI_MD	vent	-0.1192	0.06201	0.05466	0.188738
Vent_Left_mTBM2_Mean	CGH_MD	DTI_MD	vent	-0.1341	0.06516	0.0395	0.151467
Vent_Left_mTBM3_Mean	CGH_MD	DTI_MD	vent	-0.08648	0.06184	0.162	0.377077
Vent_Left_Dete_Mean	CGH_MD	DTI_MD	vent	-0.1049	0.06172	0.0893	0.260051
Vent_Left_Eigen1_Mean	CGH_MD	DTI_MD	vent	-0.1281	0.06234	0.0399	0.152359
Vent_Left_Eigen2_Mean	CGH_MD	DTI_MD	vent	-0.1385	0.06305	0.028	0.119444
Vent_Right_RD_Mean	CGH_MD	DTI_MD	vent	-0.1511	0.05955	0.01119	0.0624957
Vent_Right_mTBM1_Mean	CGH_MD	DTI_MD	vent	-0.1432	0.06222	0.02138	0.0989338
Vent_Right_mTBM2_Mean	CGH_MD	DTI_MD	vent	-0.1425	0.05821	0.01439	0.0748731
Vent_Right_mTBM3_Mean	CGH_MD	DTI_MD	vent	-0.1109	0.06217	0.07442	0.231005
Vent_Right_Dete_Mean	CGH_MD	DTI_MD	vent	-0.1308	0.06203	0.03497	0.139235
Vent_Right_Eigen1_Mean	CGH_MD	DTI_MD	vent	-0.1365	0.06237	0.02864	0.121152
Vent_Right_Eigen2_Mean	CGH_MD	DTI_MD	vent	-0.1417	0.06234	0.02306	0.104286
Vent_Left_RD_PC1	CGH_MD	DTI_MD	vent	-0.1526	0.06271	0.01495	0.0769236
Vent_Left_RD_PC2	CGH_MD	DTI_MD	vent	0.0416	0.07423	0.5752	0.769297
Vent_Left_RD_PC3	CGH_MD	DTI_MD	vent	0.01799	0.05841	0.7581	0.882507
Vent_Left_RD_PC4	CGH_MD	DTI_MD	vent	0.08125	0.06765	0.2298	0.464062
Vent_Left_RD_PC5	CGH_MD	DTI_MD	vent	0.2619	0.0734	0.0003589	0.0044404
Vent_Left_RD_PC6	CGH_MD	DTI_MD	vent	-0.05898	0.07464	0.4295	0.660934
Vent_Left_RD_PC7	CGH_MD	DTI_MD	vent	-0.00218	0.06333	0.9725	0.987427
Vent_Left_RD_PC8	CGH_MD	DTI_MD	vent	0.05343	0.06664	0.4227	0.655147
Vent_Left_RD_PC9	CGH_MD	DTI_MD	vent	0.03392	0.06977	0.6269	0.803942
Vent_Left_RD_PC10	CGH_MD	DTI_MD	vent	0.1111	0.06916	0.1081	0.293621
Vent_Left_mTBM1_PC1	CGH_MD	DTI_MD	vent	-0.151	0.06423	0.0187	0.090153
Vent_Left_mTBM1_PC3	CGH_MD	DTI_MD	vent	-0.0504	0.07119	0.479	0.701428
Vent_Left_mTBM1_PC4	CGH_MD	DTI_MD	vent	0.09031	0.07849	0.2499	0.487582
Vent_Left_mTBM1_PC6	CGH_MD	DTI_MD	vent	0.08757	0.05705	0.1248	0.320491
Vent_Left_mTBM1_PC7	CGH_MD	DTI_MD	vent	0.0244	0.07508	0.7452	0.875174
Vent_Left_mTBM1_PC8	CGH_MD	DTI_MD	vent	-0.1165	0.07312	0.1109	0.298378
Vent_Left_mTBM1_PC9	CGH_MD	DTI_MD	vent	-0.09754	0.07972	0.2212	0.454016
Vent_Left_mTBM1_PC10	CGH_MD	DTI_MD	vent	0.01101	0.06871	0.8727	0.941893
Vent_Left_mTBM2_PC1	CGH_MD	DTI_MD	vent	-0.1253	0.06502	0.0539	0.18701
Vent_Left_mTBM2_PC2	CGH_MD	DTI_MD	vent	0.08954	0.07455	0.2297	0.463978
Vent_Left_mTBM2_PC4	CGH_MD	DTI_MD	vent	-0.008462	0.06029	0.8884	0.94899
Vent_Left_mTBM2_PC7	CGH_MD	DTI_MD	vent	0.03386	0.1	0.735	0.869231
Vent_Left_mTBM3_PC2	CGH_MD	DTI_MD	vent	-0.2022	0.06865	0.003231	0.0248967
Vent_Left_mTBM3_PC3	CGH_MD	DTI_MD	vent	-0.01642	0.07722	0.8316	0.921044
Vent_Left_mTBM3_PC4	CGH_MD	DTI_MD	vent	0.01738	0.09043	0.8476	0.929172
Vent_Left_mTBM3_PC5	CGH_MD	DTI_MD	vent	-0.1814	0.1016	0.07426	0.230636
Vent_Left_mTBM3_PC6	CGH_MD	DTI_MD	vent	-0.09178	0.06094	0.132	0.331977
Vent_Left_mTBM3_PC7	CGH_MD	DTI_MD	vent	-0.02477	0.07569	0.7435	0.87429
Vent_Left_mTBM3_PC8	CGH_MD	DTI_MD	vent	-0.09372	0.06965	0.1784	0.400226
Vent_Left_mTBM3_PC9	CGH_MD	DTI_MD	vent	0.131	0.08436	0.1206	0.31423
Vent_Left_mTBM3_PC10	CGH_MD	DTI_MD	vent	0.1094	0.08801	0.214	0.445227
Vent_Left_Dete_PC2	CGH_MD	DTI_MD	vent	-0.1955	0.07005	0.005258	0.0359649
Vent_Left_Dete_PC3	CGH_MD	DTI_MD	vent	0.02609	0.09366	0.7805	0.89484
Vent_Left_Dete_PC4	CGH_MD	DTI_MD	vent	0.02093	0.1003	0.8347	0.922521
Vent_Left_Dete_PC5	CGH_MD	DTI_MD	vent	0.1423	0.07408	0.05474	0.188904
Vent_Left_Dete_PC6	CGH_MD	DTI_MD	vent	0.08939	0.0588	0.1284	0.326586
Vent_Left_Dete_PC7	CGH_MD	DTI_MD	vent	-0.04381	0.07861	0.5773	0.770587
Vent_Left_Dete_PC8	CGH_MD	DTI_MD	vent	-0.1194	0.07153	0.09511	0.270795
Vent_Left_Dete_PC9	CGH_MD	DTI_MD	vent	-0.07476	0.07942	0.3466	0.586068
Vent_Left_Eigen1_PC2	CGH_MD	DTI_MD	vent	0.1856	0.0692	0.007307	0.0457649
Vent_Left_Eigen1_PC3	CGH_MD	DTI_MD	vent	0.02707	0.07882	0.7313	0.867023
Vent_Left_Eigen1_PC5	CGH_MD	DTI_MD	vent	-0.02245	0.06003	0.7084	0.853661
Vent_Left_Eigen1_PC6	CGH_MD	DTI_MD	vent	0.005172	0.0707	0.9417	0.974103
Vent_Left_Eigen1_PC8	CGH_MD	DTI_MD	vent	0.04696	0.09053	0.604	0.788803
Vent_Left_Eigen1_PC9	CGH_MD	DTI_MD	vent	0.2403	0.0996	0.01582	0.0801037
Vent_Left_Eigen1_PC10	CGH_MD	DTI_MD	vent	-0.1437	0.09145	0.1161	0.306888
Vent_Left_Eigen2_PC1	CGH_MD	DTI_MD	vent	0.1617	0.0611	0.008122	0.0495377
Vent_Left_Eigen2_PC3	CGH_MD	DTI_MD	vent	0.03536	0.08168	0.6651	0.827878
Vent_Left_Eigen2_PC4	CGH_MD	DTI_MD	vent	0.03342	0.05685	0.5567	0.756237
Vent_Left_Eigen2_PC6	CGH_MD	DTI_MD	vent	0.02039	0.06604	0.7575	0.882121
Vent_Left_Eigen2_PC7	CGH_MD	DTI_MD	vent	0.09205	0.08301	0.2675	0.507089
Vent_Left_Eigen2_PC8	CGH_MD	DTI_MD	vent	-0.1658	0.06612	0.01215	0.0661586
Vent_Left_Eigen2_PC9	CGH_MD	DTI_MD	vent	0.01589	0.06418	0.8045	0.907245
Vent_Left_Eigen2_PC10	CGH_MD	DTI_MD	vent	-0.1389	0.06886	0.04361	0.161904
Vent_Right_RD_PC1	CGH_MD	DTI_MD	vent	-0.1512	0.05948	0.01102	0.0618114
Vent_Right_RD_PC2	CGH_MD	DTI_MD	vent	-0.1468	0.07283	0.04379	0.162344
Vent_Right_RD_PC3	CGH_MD	DTI_MD	vent	-0.02197	0.05904	0.7097	0.854351
Vent_Right_RD_PC4	CGH_MD	DTI_MD	vent	0.091	0.08246	0.2698	0.509477
Vent_Right_RD_PC5	CGH_MD	DTI_MD	vent	0.03771	0.07099	0.5953	0.78284
Vent_Right_RD_PC6	CGH_MD	DTI_MD	vent	0.1394	0.0693	0.04433	0.163688
Vent_Right_RD_PC7	CGH_MD	DTI_MD	vent	-0.06404	0.06297	0.3092	0.550863
Vent_Right_RD_PC8	CGH_MD	DTI_MD	vent	0.05046	0.07088	0.4765	0.699373
Vent_Right_RD_PC9	CGH_MD	DTI_MD	vent	-0.06593	0.0597	0.2694	0.509036
Vent_Right_RD_PC10	CGH_MD	DTI_MD	vent	-0.1431	0.07522	0.05707	0.194279
Vent_Right_mTBM1_PC2	CGH_MD	DTI_MD	vent	-0.1763	0.06194	0.004431	0.0316996
Vent_Right_mTBM1_PC3	CGH_MD	DTI_MD	vent	-0.168	0.07218	0.01992	0.0942001
Vent_Right_mTBM1_PC4	CGH_MD	DTI_MD	vent	-0.1279	0.06695	0.05604	0.191962
Vent_Right_mTBM1_PC6	CGH_MD	DTI_MD	vent	-0.02981	0.07079	0.6737	0.832901
Vent_Right_mTBM1_PC7	CGH_MD	DTI_MD	vent	-0.02884	0.07514	0.7011	0.849409
Vent_Right_mTBM1_PC8	CGH_MD	DTI_MD	vent	0.1171	0.09572	0.2213	0.454133
Vent_Right_mTBM1_PC9	CGH_MD	DTI_MD	vent	0.04694	0.09143	0.6077	0.791211
Vent_Right_mTBM1_PC10	CGH_MD	DTI_MD	vent	-0.08594	0.07685	0.2635	0.502674
Vent_Right_mTBM2_PC1	CGH_MD	DTI_MD	vent	-0.13	0.05882	0.02708	0.116692
Vent_Right_mTBM2_PC3	CGH_MD	DTI_MD	vent	-0.09051	0.07341	0.2176	0.449422
Vent_Right_mTBM2_PC4	CGH_MD	DTI_MD	vent	-0.05345	0.05435	0.3254	0.566102
Vent_Right_mTBM2_PC10	CGH_MD	DTI_MD	vent	-0.09478	0.0902	0.2934	0.534372
Vent_Right_mTBM3_PC2	CGH_MD	DTI_MD	vent	-0.168	0.06168	0.006463	0.0419235
Vent_Right_mTBM3_PC3	CGH_MD	DTI_MD	vent	-0.1659	0.06995	0.01773	0.0867749
Vent_Right_mTBM3_PC4	CGH_MD	DTI_MD	vent	0.08334	0.07544	0.2693	0.508969
Vent_Right_mTBM3_PC6	CGH_MD	DTI_MD	vent	-0.01287	0.06125	0.8336	0.92198
Vent_Right_mTBM3_PC7	CGH_MD	DTI_MD	vent	0.003219	0.08798	0.9708	0.986618
Vent_Right_mTBM3_PC8	CGH_MD	DTI_MD	vent	0.05464	0.1303	0.6748	0.833643
Vent_Right_mTBM3_PC9	CGH_MD	DTI_MD	vent	0.1057	0.08145	0.1945	0.420764
Vent_Right_mTBM3_PC10	CGH_MD	DTI_MD	vent	0.04099	0.076	0.5896	0.77863
Vent_Right_Dete_PC2	CGH_MD	DTI_MD	vent	-0.1709	0.06129	0.0053	0.0362034
Vent_Right_Dete_PC3	CGH_MD	DTI_MD	vent	0.1657	0.0736	0.02437	0.108482
Vent_Right_Dete_PC5	CGH_MD	DTI_MD	vent	-0.1773	0.06571	0.006979	0.0443091
Vent_Right_Dete_PC6	CGH_MD	DTI_MD	vent	-0.01692	0.06693	0.8004	0.905241
Vent_Right_Dete_PC7	CGH_MD	DTI_MD	vent	0.005421	0.08428	0.9487	0.976932
Vent_Right_Dete_PC9	CGH_MD	DTI_MD	vent	-0.08819	0.0794	0.2667	0.5063
Vent_Right_Dete_PC10	CGH_MD	DTI_MD	vent	0.01055	0.08161	0.8972	0.952748
Vent_Right_Eigen1_PC2	CGH_MD	DTI_MD	vent	-0.1098	0.06758	0.1043	0.287056
Vent_Right_Eigen1_PC4	CGH_MD	DTI_MD	vent	-0.1026	0.06778	0.13	0.329054
Vent_Right_Eigen1_PC5	CGH_MD	DTI_MD	vent	-0.172	0.06874	0.01237	0.0670531
Vent_Right_Eigen1_PC7	CGH_MD	DTI_MD	vent	-0.03461	0.07383	0.6392	0.812036
Vent_Right_Eigen1_PC9	CGH_MD	DTI_MD	vent	-0.01854	0.07345	0.8007	0.905349
Vent_Right_Eigen2_PC2	CGH_MD	DTI_MD	vent	0.1678	0.06268	0.007438	0.0463806
Vent_Right_Eigen2_PC3	CGH_MD	DTI_MD	vent	-0.02132	0.06661	0.7489	0.877525
Vent_Right_Eigen2_PC4	CGH_MD	DTI_MD	vent	0.2922	0.08487	0.0005747	0.00645424
Vent_Right_Eigen2_PC5	CGH_MD	DTI_MD	vent	0.052	0.08455	0.5386	0.744126
Vent_Right_Eigen2_PC6	CGH_MD	DTI_MD	vent	-0.01365	0.06494	0.8335	0.921923
Vent_Right_Eigen2_PC7	CGH_MD	DTI_MD	vent	-0.04883	0.07336	0.5056	0.720815
Vent_Right_Eigen2_PC9	CGH_MD	DTI_MD	vent	0.01236	0.07721	0.8728	0.941905
Accu_Left_RD_Mean	CST_MD	DTI_MD	accu	-0.1285	0.07943	0.1057	0.289484
Accu_Left_mTBM1_Mean	CST_MD	DTI_MD	accu	-0.1374	0.09249	0.1373	0.340158
Accu_Left_mTBM3_Mean	CST_MD	DTI_MD	accu	-0.1448	0.09135	0.1129	0.301829
Accu_Left_Dete_Mean	CST_MD	DTI_MD	accu	-0.1432	0.09094	0.1153	0.305657
Accu_Left_Eigen1_Mean	CST_MD	DTI_MD	accu	-0.1342	0.07985	0.09279	0.266428
Accu_Left_Eigen2_Mean	CST_MD	DTI_MD	accu	-0.1307	0.07915	0.09863	0.277203
Accu_Right_RD_Mean	CST_MD	DTI_MD	accu	-0.0917	0.07936	0.2479	0.485123
Accu_Right_mTBM1_Mean	CST_MD	DTI_MD	accu	-0.1283	0.08558	0.1339	0.334868
Accu_Right_mTBM3_Mean	CST_MD	DTI_MD	accu	-0.1361	0.08369	0.1039	0.286312
Accu_Right_Dete_Mean	CST_MD	DTI_MD	accu	-0.1322	0.0841	0.1158	0.306479
Accu_Right_Eigen1_Mean	CST_MD	DTI_MD	accu	-0.1176	0.08005	0.1419	0.347345
Accu_Right_Eigen2_Mean	CST_MD	DTI_MD	accu	-0.109	0.07873	0.1662	0.383203
Accu_Left_RD_PC1	CST_MD	DTI_MD	accu	-0.1233	0.1	0.2175	0.449284
Accu_Left_RD_PC2	CST_MD	DTI_MD	accu	-0.05134	0.0914	0.5743	0.768698
Accu_Left_RD_PC4	CST_MD	DTI_MD	accu	0.07184	0.09704	0.4591	0.685617
Accu_Left_Eigen1_PC2	CST_MD	DTI_MD	accu	0.1163	0.113	0.3032	0.544851
Accu_Left_Eigen2_PC2	CST_MD	DTI_MD	accu	-0.1811	0.08855	0.04085	0.154857
Accu_Right_RD_PC1	CST_MD	DTI_MD	accu	-0.08444	0.07389	0.2531	0.491214
Accu_Right_RD_PC4	CST_MD	DTI_MD	accu	-0.1774	0.07517	0.01828	0.0886588
Accu_Right_RD_PC8	CST_MD	DTI_MD	accu	-0.06932	0.09018	0.4421	0.67125
Accu_Right_mTBM1_PC1	CST_MD	DTI_MD	accu	0.1529	0.08974	0.08849	0.258577
Accu_Right_mTBM3_PC1	CST_MD	DTI_MD	accu	-0.1461	0.0856	0.08789	0.257274
Accu_Right_Dete_PC1	CST_MD	DTI_MD	accu	-0.1565	0.08663	0.07085	0.223841
Accu_Right_Eigen1_PC3	CST_MD	DTI_MD	accu	-0.1032	0.08316	0.2145	0.445828
Accu_Right_Eigen2_PC3	CST_MD	DTI_MD	accu	-0.0128	0.08567	0.8812	0.945592
Amyg_Left_RD_Mean	CST_MD	DTI_MD	amyg	0.1294	0.0962	0.1786	0.400533
Amyg_Left_Eigen1_Mean	CST_MD	DTI_MD	amyg	0.1462	0.09906	0.1399	0.344293
Amyg_Left_Eigen2_Mean	CST_MD	DTI_MD	amyg	0.146	0.09958	0.1427	0.348576
Amyg_Right_RD_Mean	CST_MD	DTI_MD	amyg	-0.0012	0.1104	0.9913	0.99631
Amyg_Right_Eigen1_Mean	CST_MD	DTI_MD	amyg	0.08188	0.1124	0.4665	0.691497
Amyg_Right_Eigen2_Mean	CST_MD	DTI_MD	amyg	0.08294	0.1146	0.4694	0.693729
Amyg_Left_RD_PC3	CST_MD	DTI_MD	amyg	-0.1586	0.09431	0.09255	0.266017
Amyg_Left_Eigen2_PC7	CST_MD	DTI_MD	amyg	0.03939	0.1107	0.7219	0.861542
Amyg_Right_RD_PC3	CST_MD	DTI_MD	amyg	-0.01945	0.09666	0.8405	0.925691
Amyg_Right_Dete_PC4	CST_MD	DTI_MD	amyg	0.03847	0.1223	0.7531	0.879811
Caud_Left_RD_Mean	CST_MD	DTI_MD	caud	-0.1213	0.05787	0.03615	0.142472
Caud_Left_mTBM1_Mean	CST_MD	DTI_MD	caud	-0.09469	0.08119	0.2435	0.479752
Caud_Left_mTBM2_Mean	CST_MD	DTI_MD	caud	-0.08966	0.06758	0.1846	0.408325
Caud_Left_mTBM3_Mean	CST_MD	DTI_MD	caud	-0.07245	0.08841	0.4125	0.646304
Caud_Left_Dete_Mean	CST_MD	DTI_MD	caud	-0.0851	0.08454	0.3141	0.555625
Caud_Left_Eigen1_Mean	CST_MD	DTI_MD	caud	-0.09245	0.06726	0.1693	0.387745
Caud_Left_Eigen2_Mean	CST_MD	DTI_MD	caud	-0.09769	0.06431	0.1288	0.327262
Caud_Right_RD_Mean	CST_MD	DTI_MD	caud	-0.07525	0.05923	0.2039	0.432806
Caud_Right_mTBM2_Mean	CST_MD	DTI_MD	caud	-0.1284	0.07904	0.1043	0.287056
Caud_Right_Eigen1_Mean	CST_MD	DTI_MD	caud	0.002922	0.06167	0.9622	0.983017
Caud_Right_Eigen2_Mean	CST_MD	DTI_MD	caud	-0.01688	0.06136	0.7832	0.896217
Caud_Left_RD_PC1	CST_MD	DTI_MD	caud	0.2717	0.1089	0.01258	0.0678625
Caud_Left_RD_PC3	CST_MD	DTI_MD	caud	-0.1153	0.08694	0.1848	0.408529
Caud_Left_RD_PC4	CST_MD	DTI_MD	caud	0.05632	0.06378	0.3772	0.614252
Caud_Left_RD_PC5	CST_MD	DTI_MD	caud	-0.08005	0.06975	0.2511	0.489
Caud_Left_mTBM1_PC2	CST_MD	DTI_MD	caud	-0.1894	0.1281	0.1394	0.343543
Caud_Left_mTBM2_PC2	CST_MD	DTI_MD	caud	-0.3366	0.1065	0.001567	0.0142212
Caud_Left_mTBM3_PC2	CST_MD	DTI_MD	caud	0.1513	0.1229	0.2181	0.450102
Caud_Left_mTBM3_PC7	CST_MD	DTI_MD	caud	0.07471	0.0754	0.3218	0.563054
Caud_Left_Dete_PC2	CST_MD	DTI_MD	caud	-0.1632	0.1235	0.1863	0.410566
Caud_Left_Dete_PC7	CST_MD	DTI_MD	caud	0.1117	0.08393	0.1834	0.40673
Caud_Right_RD_PC4	CST_MD	DTI_MD	caud	-0.07889	0.06773	0.2441	0.480467
Caud_Right_RD_PC6	CST_MD	DTI_MD	caud	-0.09957	0.08205	0.2249	0.458472
Caud_Right_RD_PC8	CST_MD	DTI_MD	caud	0.1521	0.08486	0.07304	0.228302
Hipp_Left_RD_Mean	CST_MD	DTI_MD	hipp	0.1738	0.06676	0.009248	0.0544186
Hipp_Left_mTBM1_Mean	CST_MD	DTI_MD	hipp	0.08589	0.07624	0.26	0.498911
Hipp_Left_mTBM2_Mean	CST_MD	DTI_MD	hipp	0.1729	0.06325	0.006258	0.0409261
Hipp_Left_mTBM3_Mean	CST_MD	DTI_MD	hipp	-0.009086	0.07535	0.904	0.955974
Hipp_Left_Dete_Mean	CST_MD	DTI_MD	hipp	0.04241	0.07704	0.582	0.773505
Hipp_Left_Eigen1_Mean	CST_MD	DTI_MD	hipp	0.08882	0.07643	0.2452	0.481774
Hipp_Left_Eigen2_Mean	CST_MD	DTI_MD	hipp	0.1203	0.07447	0.1063	0.290516
Hipp_Right_RD_Mean	CST_MD	DTI_MD	hipp	0.1883	0.07453	0.01152	0.0638101
Hipp_Right_mTBM1_Mean	CST_MD	DTI_MD	hipp	0.0782	0.09515	0.4112	0.645256
Hipp_Right_mTBM2_Mean	CST_MD	DTI_MD	hipp	0.1777	0.06621	0.007281	0.0456592
Hipp_Right_mTBM3_Mean	CST_MD	DTI_MD	hipp	-0.02531	0.08808	0.7739	0.891326
Hipp_Right_Dete_Mean	CST_MD	DTI_MD	hipp	0.02155	0.09382	0.8183	0.91441
Hipp_Right_Eigen1_Mean	CST_MD	DTI_MD	hipp	0.0315	0.09091	0.729	0.865527
Hipp_Right_Eigen2_Mean	CST_MD	DTI_MD	hipp	0.08492	0.09219	0.357	0.595403
Hipp_Left_RD_PC1	CST_MD	DTI_MD	hipp	0.182	0.06439	0.004713	0.0331605
Hipp_Left_RD_PC2	CST_MD	DTI_MD	hipp	-0.02799	0.1203	0.8161	0.913326
Hipp_Left_RD_PC3	CST_MD	DTI_MD	hipp	0.06418	0.08219	0.4349	0.665345
Hipp_Left_RD_PC4	CST_MD	DTI_MD	hipp	0.1635	0.07461	0.02842	0.120554
Hipp_Left_RD_PC5	CST_MD	DTI_MD	hipp	-0.04062	0.06608	0.5387	0.744196
Hipp_Left_RD_PC6	CST_MD	DTI_MD	hipp	0.1168	0.07377	0.1134	0.302604
Hipp_Left_RD_PC7	CST_MD	DTI_MD	hipp	-0.07905	0.07758	0.3082	0.549886
Hipp_Left_RD_PC8	CST_MD	DTI_MD	hipp	0.2328	0.07063	0.0009797	0.00982864
Hipp_Left_RD_PC9	CST_MD	DTI_MD	hipp	-0.07658	0.0797	0.3366	0.576793
Hipp_Left_RD_PC10	CST_MD	DTI_MD	hipp	0.1185	0.09103	0.1931	0.41893
Hipp_Left_mTBM1_PC1	CST_MD	DTI_MD	hipp	-0.154	0.07092	0.02994	0.124988
Hipp_Left_mTBM1_PC2	CST_MD	DTI_MD	hipp	0.2139	0.1375	0.1199	0.313093
Hipp_Left_mTBM1_PC3	CST_MD	DTI_MD	hipp	0.04926	0.08634	0.5683	0.764489
Hipp_Left_mTBM1_PC4	CST_MD	DTI_MD	hipp	-0.1184	0.08678	0.1726	0.392373
Hipp_Left_mTBM1_PC5	CST_MD	DTI_MD	hipp	-0.2327	0.09201	0.01143	0.0634669
Hipp_Left_mTBM1_PC6	CST_MD	DTI_MD	hipp	-0.01647	0.0893	0.8537	0.932301
Hipp_Left_mTBM1_PC8	CST_MD	DTI_MD	hipp	0.07465	0.08784	0.3954	0.630941
Hipp_Left_mTBM2_PC1	CST_MD	DTI_MD	hipp	0.1892	0.06571	0.003978	0.0292265
Hipp_Left_mTBM2_PC2	CST_MD	DTI_MD	hipp	0.1722	0.1585	0.2771	0.516886
Hipp_Left_mTBM2_PC3	CST_MD	DTI_MD	hipp	-0.06367	0.2783	0.8191	0.914874
Hipp_Left_mTBM2_PC4	CST_MD	DTI_MD	hipp	-0.139	0.1035	0.1794	0.401522
Hipp_Left_mTBM2_PC5	CST_MD	DTI_MD	hipp	0.1324	0.1158	0.253	0.49113
Hipp_Left_mTBM3_PC1	CST_MD	DTI_MD	hipp	-0.1582	0.07188	0.02778	0.118847
Hipp_Left_mTBM3_PC2	CST_MD	DTI_MD	hipp	0.2481	0.1289	0.05423	0.187771
Hipp_Left_mTBM3_PC3	CST_MD	DTI_MD	hipp	0.0979	0.0734	0.1823	0.405104
Hipp_Left_mTBM3_PC4	CST_MD	DTI_MD	hipp	0.07362	0.0833	0.3768	0.613969
Hipp_Left_mTBM3_PC5	CST_MD	DTI_MD	hipp	0.1878	0.1193	0.1156	0.306162
Hipp_Left_mTBM3_PC6	CST_MD	DTI_MD	hipp	0.05402	0.08414	0.5209	0.731373
Hipp_Left_mTBM3_PC7	CST_MD	DTI_MD	hipp	0.02742	0.1114	0.8055	0.907812
Hipp_Left_Dete_PC1	CST_MD	DTI_MD	hipp	-0.1547	0.0715	0.03044	0.126569
Hipp_Left_Dete_PC2	CST_MD	DTI_MD	hipp	0.2323	0.1335	0.08199	0.246136
Hipp_Left_Dete_PC3	CST_MD	DTI_MD	hipp	-0.07501	0.08011	0.3491	0.588401
Hipp_Left_Dete_PC4	CST_MD	DTI_MD	hipp	-0.09795	0.08273	0.2365	0.47172
Hipp_Left_Dete_PC5	CST_MD	DTI_MD	hipp	0.2079	0.1033	0.04412	0.16316
Hipp_Left_Dete_PC6	CST_MD	DTI_MD	hipp	-0.03323	0.08458	0.6944	0.845375
Hipp_Left_Dete_PC7	CST_MD	DTI_MD	hipp	-0.04305	0.1128	0.7028	0.850525
Hipp_Left_Dete_PC8	CST_MD	DTI_MD	hipp	-0.1676	0.1092	0.1249	0.320696
Hipp_Left_Eigen1_PC1	CST_MD	DTI_MD	hipp	-0.1814	0.07041	0.009976	0.0574575
Hipp_Left_Eigen1_PC2	CST_MD	DTI_MD	hipp	0.1664	0.1374	0.2259	0.459545
Hipp_Left_Eigen1_PC3	CST_MD	DTI_MD	hipp	-0.07785	0.09791	0.4265	0.658374
Hipp_Left_Eigen1_PC4	CST_MD	DTI_MD	hipp	-0.114	0.1004	0.256	0.494499
Hipp_Left_Eigen1_PC5	CST_MD	DTI_MD	hipp	0.01975	0.1196	0.8689	0.939905
Hipp_Left_Eigen1_PC6	CST_MD	DTI_MD	hipp	0.286	0.09862	0.003727	0.0277949
Hipp_Left_Eigen1_PC8	CST_MD	DTI_MD	hipp	0.009349	0.06841	0.8913	0.950368
Hipp_Left_Eigen1_PC9	CST_MD	DTI_MD	hipp	0.1289	0.09779	0.1874	0.411863
Hipp_Left_Eigen1_PC10	CST_MD	DTI_MD	hipp	0.02923	0.112	0.7941	0.901796
Hipp_Left_Eigen2_PC1	CST_MD	DTI_MD	hipp	-0.1765	0.06854	0.009998	0.0575609
Hipp_Left_Eigen2_PC2	CST_MD	DTI_MD	hipp	0.05283	0.08455	0.5321	0.739463
Hipp_Left_Eigen2_PC3	CST_MD	DTI_MD	hipp	-0.1707	0.1788	0.3396	0.579593
Hipp_Left_Eigen2_PC4	CST_MD	DTI_MD	hipp	0.1977	0.09755	0.04271	0.159641
Hipp_Left_Eigen2_PC5	CST_MD	DTI_MD	hipp	-0.1172	0.09396	0.2124	0.443227
Hipp_Left_Eigen2_PC6	CST_MD	DTI_MD	hipp	-0.2495	0.0977	0.01065	0.060248
Hipp_Left_Eigen2_PC7	CST_MD	DTI_MD	hipp	0.1833	0.08602	0.03315	0.134084
Hipp_Left_Eigen2_PC8	CST_MD	DTI_MD	hipp	-0.1231	0.08481	0.1465	0.354326
Hipp_Left_Eigen2_PC10	CST_MD	DTI_MD	hipp	0.07792	0.07989	0.3294	0.570139
Hipp_Right_RD_PC1	CST_MD	DTI_MD	hipp	-0.1584	0.06883	0.02134	0.0988064
Hipp_Right_RD_PC2	CST_MD	DTI_MD	hipp	-0.09072	0.09034	0.3153	0.556764
Hipp_Right_RD_PC3	CST_MD	DTI_MD	hipp	-0.03264	0.1207	0.7869	0.898094
Hipp_Right_RD_PC4	CST_MD	DTI_MD	hipp	0.02923	0.06908	0.6722	0.832009
Hipp_Right_RD_PC5	CST_MD	DTI_MD	hipp	0.007729	0.07425	0.9171	0.962365
Hipp_Right_RD_PC6	CST_MD	DTI_MD	hipp	0.05479	0.07408	0.4596	0.685933
Hipp_Right_RD_PC7	CST_MD	DTI_MD	hipp	-0.03347	0.08095	0.6793	0.836191
Hipp_Right_RD_PC8	CST_MD	DTI_MD	hipp	-0.1308	0.07724	0.09045	0.262334
Hipp_Right_RD_PC9	CST_MD	DTI_MD	hipp	-0.04686	0.08534	0.5829	0.774116
Hipp_Right_RD_PC10	CST_MD	DTI_MD	hipp	-0.03998	0.09383	0.67	0.830801
Hipp_Right_mTBM1_PC1	CST_MD	DTI_MD	hipp	0.1388	0.07691	0.07108	0.224292
Hipp_Right_mTBM1_PC2	CST_MD	DTI_MD	hipp	-0.1165	0.07678	0.1291	0.327718
Hipp_Right_mTBM1_PC3	CST_MD	DTI_MD	hipp	-0.08503	0.1176	0.4696	0.693896
Hipp_Right_mTBM1_PC4	CST_MD	DTI_MD	hipp	0.1451	0.08125	0.07422	0.230565
Hipp_Right_mTBM1_PC5	CST_MD	DTI_MD	hipp	0.06019	0.1207	0.6181	0.798268
Hipp_Right_mTBM1_PC6	CST_MD	DTI_MD	hipp	-0.272	0.1416	0.05473	0.18889
Hipp_Right_mTBM1_PC7	CST_MD	DTI_MD	hipp	0.2067	0.09895	0.03668	0.143999
Hipp_Right_mTBM1_PC8	CST_MD	DTI_MD	hipp	0.157	0.1321	0.2348	0.469738
Hipp_Right_mTBM2_PC1	CST_MD	DTI_MD	hipp	-0.1378	0.07178	0.0548	0.189019
Hipp_Right_mTBM2_PC5	CST_MD	DTI_MD	hipp	0.2105	0.199	0.2903	0.531179
Hipp_Right_mTBM2_PC9	CST_MD	DTI_MD	hipp	-0.08379	0.1128	0.4575	0.684324
Hipp_Right_mTBM3_PC1	CST_MD	DTI_MD	hipp	-0.1106	0.08036	0.1687	0.386884
Hipp_Right_mTBM3_PC2	CST_MD	DTI_MD	hipp	-0.1244	0.07454	0.09515	0.270836
Hipp_Right_mTBM3_PC3	CST_MD	DTI_MD	hipp	0.02305	0.1073	0.8299	0.920362
Hipp_Right_mTBM3_PC4	CST_MD	DTI_MD	hipp	0.1415	0.09035	0.1172	0.308723
Hipp_Right_mTBM3_PC5	CST_MD	DTI_MD	hipp	-0.02779	0.123	0.8212	0.915713
Hipp_Right_mTBM3_PC6	CST_MD	DTI_MD	hipp	0.1822	0.1205	0.1306	0.329887
Hipp_Right_mTBM3_PC7	CST_MD	DTI_MD	hipp	0.3565	0.1167	0.002246	0.0188334
Hipp_Right_mTBM3_PC10	CST_MD	DTI_MD	hipp	0.1569	0.1149	0.1721	0.391676
Hipp_Right_Dete_PC1	CST_MD	DTI_MD	hipp	-0.1327	0.07749	0.08684	0.25542
Hipp_Right_Dete_PC2	CST_MD	DTI_MD	hipp	0.1168	0.07664	0.1274	0.324834
Hipp_Right_Dete_PC3	CST_MD	DTI_MD	hipp	-0.02815	0.1127	0.8028	0.906317
Hipp_Right_Dete_PC4	CST_MD	DTI_MD	hipp	-0.1459	0.08708	0.0938	0.268206
Hipp_Right_Dete_PC5	CST_MD	DTI_MD	hipp	0.005777	0.1141	0.9596	0.981743
Hipp_Right_Dete_PC6	CST_MD	DTI_MD	hipp	-0.2189	0.1263	0.08307	0.248054
Hipp_Right_Dete_PC7	CST_MD	DTI_MD	hipp	0.3021	0.1017	0.002972	0.0234018
Hipp_Right_Dete_PC8	CST_MD	DTI_MD	hipp	-0.009081	0.1248	0.942	0.974233
Hipp_Right_Eigen1_PC1	CST_MD	DTI_MD	hipp	0.1434	0.07168	0.04546	0.166541
Hipp_Right_Eigen1_PC2	CST_MD	DTI_MD	hipp	-0.1009	0.08349	0.2266	0.460368
Hipp_Right_Eigen1_PC3	CST_MD	DTI_MD	hipp	-0.1368	0.07517	0.06878	0.219534
Hipp_Right_Eigen1_PC4	CST_MD	DTI_MD	hipp	0.132	0.07713	0.08697	0.255636
Hipp_Right_Eigen1_PC5	CST_MD	DTI_MD	hipp	0.05923	0.1171	0.6131	0.794747
Hipp_Right_Eigen1_PC6	CST_MD	DTI_MD	hipp	0.1063	0.09499	0.2632	0.502253
Hipp_Right_Eigen1_PC7	CST_MD	DTI_MD	hipp	-0.03331	0.1621	0.8372	0.923823
Hipp_Right_Eigen1_PC8	CST_MD	DTI_MD	hipp	0.1295	0.09701	0.182	0.404759
Hipp_Right_Eigen1_PC9	CST_MD	DTI_MD	hipp	-0.06982	0.1324	0.5981	0.784677
Hipp_Right_Eigen1_PC10	CST_MD	DTI_MD	hipp	-0.2257	0.1606	0.1598	0.374017
Hipp_Right_Eigen2_PC1	CST_MD	DTI_MD	hipp	-0.1506	0.07054	0.03276	0.13301
Hipp_Right_Eigen2_PC2	CST_MD	DTI_MD	hipp	0.1381	0.07448	0.06367	0.209029
Hipp_Right_Eigen2_PC3	CST_MD	DTI_MD	hipp	0.02897	0.09747	0.7663	0.887422
Hipp_Right_Eigen2_PC4	CST_MD	DTI_MD	hipp	-0.02206	0.1016	0.8281	0.919342
Hipp_Right_Eigen2_PC5	CST_MD	DTI_MD	hipp	-0.1202	0.1294	0.3529	0.591679
Hipp_Right_Eigen2_PC6	CST_MD	DTI_MD	hipp	0.02885	0.1006	0.7742	0.89151
Hipp_Right_Eigen2_PC7	CST_MD	DTI_MD	hipp	0.001396	0.1943	0.9943	0.997132
Hipp_Right_Eigen2_PC8	CST_MD	DTI_MD	hipp	0.05416	0.1596	0.7344	0.8689
Hipp_Right_Eigen2_PC9	CST_MD	DTI_MD	hipp	-0.0525	0.08195	0.5218	0.731999
Hipp_Right_Eigen2_PC10	CST_MD	DTI_MD	hipp	-0.007508	0.09615	0.9378	0.972225
Pall_Left_RD_Mean	CST_MD	DTI_MD	pall	0.09907	0.06888	0.1504	0.360057
Pall_Left_mTBM1_Mean	CST_MD	DTI_MD	pall	0.12	0.07952	0.1313	0.330917
Pall_Left_mTBM3_Mean	CST_MD	DTI_MD	pall	0.09203	0.07961	0.2476	0.484716
Pall_Left_Dete_Mean	CST_MD	DTI_MD	pall	0.1056	0.07892	0.1808	0.403288
Pall_Left_Eigen1_Mean	CST_MD	DTI_MD	pall	0.05072	0.06505	0.4356	0.665869
Pall_Left_Eigen2_Mean	CST_MD	DTI_MD	pall	0.05162	0.06698	0.4409	0.670359
Pall_Right_RD_Mean	CST_MD	DTI_MD	pall	0.1882	0.07252	0.009438	0.0552051
Pall_Right_mTBM1_Mean	CST_MD	DTI_MD	pall	0.1554	0.08207	0.05826	0.196996
Pall_Right_mTBM3_Mean	CST_MD	DTI_MD	pall	0.1428	0.07869	0.06957	0.221328
Pall_Right_Dete_Mean	CST_MD	DTI_MD	pall	0.1506	0.07992	0.05959	0.199964
Pall_Right_Eigen1_Mean	CST_MD	DTI_MD	pall	0.1789	0.06544	0.00627	0.0409876
Pall_Right_Eigen2_Mean	CST_MD	DTI_MD	pall	0.1553	0.06712	0.02067	0.0966124
Pall_Left_RD_PC2	CST_MD	DTI_MD	pall	-0.06901	0.07047	0.3274	0.568125
Pall_Left_RD_PC6	CST_MD	DTI_MD	pall	0.09005	0.08554	0.2924	0.53344
Pall_Left_Eigen2_PC5	CST_MD	DTI_MD	pall	0.02551	0.08084	0.7523	0.879341
Puta_Left_RD_Mean	CST_MD	DTI_MD	puta	0.0403	0.06012	0.5026	0.718794
Puta_Left_mTBM1_Mean	CST_MD	DTI_MD	puta	0.004562	0.06508	0.9441	0.975206
Puta_Left_mTBM2_Mean	CST_MD	DTI_MD	puta	0.006803	0.09033	0.94	0.973404
Puta_Left_mTBM3_Mean	CST_MD	DTI_MD	puta	-0.004055	0.06345	0.949	0.97704
Puta_Left_Dete_Mean	CST_MD	DTI_MD	puta	0.0003373	0.06412	0.9958	0.997847
Puta_Left_Eigen1_Mean	CST_MD	DTI_MD	puta	0.001722	0.0577	0.9762	0.989124
Puta_Left_Eigen2_Mean	CST_MD	DTI_MD	puta	-0.009146	0.05838	0.8755	0.943277
Puta_Right_RD_Mean	CST_MD	DTI_MD	puta	0.134	0.05902	0.02315	0.104559
Puta_Right_mTBM1_Mean	CST_MD	DTI_MD	puta	0.07056	0.05964	0.2367	0.47193
Puta_Right_mTBM3_Mean	CST_MD	DTI_MD	puta	0.05496	0.05831	0.3459	0.585437
Puta_Right_Dete_Mean	CST_MD	DTI_MD	puta	0.06301	0.05875	0.2835	0.523646
Puta_Right_Eigen1_Mean	CST_MD	DTI_MD	puta	0.06933	0.05854	0.2363	0.471509
Puta_Right_Eigen2_Mean	CST_MD	DTI_MD	puta	0.06815	0.05812	0.241	0.476942
Puta_Left_RD_PC1	CST_MD	DTI_MD	puta	-0.1528	0.1072	0.1539	0.365436
Puta_Left_RD_PC3	CST_MD	DTI_MD	puta	0.02223	0.08856	0.8018	0.905844
Puta_Left_RD_PC4	CST_MD	DTI_MD	puta	0.06454	0.06807	0.3431	0.582867
Puta_Left_RD_PC5	CST_MD	DTI_MD	puta	0.1836	0.06755	0.00656	0.0423648
Puta_Left_RD_PC9	CST_MD	DTI_MD	puta	0.01471	0.08345	0.8601	0.935539
Puta_Left_mTBM3_PC1	CST_MD	DTI_MD	puta	0.1172	0.114	0.304	0.5457
Puta_Left_mTBM3_PC7	CST_MD	DTI_MD	puta	0.03791	0.07739	0.6242	0.802287
Puta_Left_mTBM3_PC9	CST_MD	DTI_MD	puta	-0.002818	0.09001	0.975	0.988572
Puta_Left_Dete_PC1	CST_MD	DTI_MD	puta	0.1152	0.1139	0.312	0.553466
Puta_Left_Eigen2_PC7	CST_MD	DTI_MD	puta	-0.06674	0.08314	0.4221	0.654719
Puta_Right_RD_PC1	CST_MD	DTI_MD	puta	0.03775	0.1157	0.7441	0.874587
Puta_Right_RD_PC4	CST_MD	DTI_MD	puta	0.1527	0.06227	0.01422	0.0742119
Puta_Right_RD_PC7	CST_MD	DTI_MD	puta	0.1743	0.07784	0.02512	0.110896
Puta_Right_mTBM1_PC1	CST_MD	DTI_MD	puta	-0.05925	0.1268	0.6403	0.812771
Puta_Right_mTBM3_PC1	CST_MD	DTI_MD	puta	-0.04158	0.1218	0.7328	0.867838
Puta_Right_Dete_PC1	CST_MD	DTI_MD	puta	-0.05067	0.1241	0.6831	0.83848
Thal_Left_RD_Mean	CST_MD	DTI_MD	thal	0.1823	0.07267	0.0121	0.065977
Thal_Left_mTBM1_Mean	CST_MD	DTI_MD	thal	0.1722	0.08589	0.04502	0.165369
Thal_Left_mTBM3_Mean	CST_MD	DTI_MD	thal	0.1452	0.08789	0.09863	0.277203
Thal_Left_Dete_Mean	CST_MD	DTI_MD	thal	0.16	0.08652	0.06444	0.210524
Thal_Left_Eigen1_Mean	CST_MD	DTI_MD	thal	0.1682	0.07042	0.01692	0.0839386
Thal_Left_Eigen2_Mean	CST_MD	DTI_MD	thal	0.159	0.07412	0.03191	0.130833
Thal_Right_RD_Mean	CST_MD	DTI_MD	thal	0.1966	0.07298	0.007053	0.0446418
Thal_Right_mTBM1_Mean	CST_MD	DTI_MD	thal	0.1972	0.08964	0.02783	0.118996
Thal_Right_mTBM3_Mean	CST_MD	DTI_MD	thal	0.202	0.09032	0.02533	0.111502
Thal_Right_Dete_Mean	CST_MD	DTI_MD	thal	0.1985	0.08981	0.02707	0.11667
Thal_Right_Eigen1_Mean	CST_MD	DTI_MD	thal	0.1682	0.07502	0.02498	0.110437
Thal_Right_Eigen2_Mean	CST_MD	DTI_MD	thal	0.152	0.08477	0.07295	0.228088
Thal_Left_RD_PC3	CST_MD	DTI_MD	thal	0.1971	0.08634	0.02244	0.102217
Thal_Left_mTBM1_PC6	CST_MD	DTI_MD	thal	-0.2477	0.08807	0.004921	0.0342539
Thal_Right_RD_PC3	CST_MD	DTI_MD	thal	-0.2277	0.07444	0.002227	0.0187071
Thal_Right_mTBM2_PC1	CST_MD	DTI_MD	thal	0.06041	0.08947	0.4996	0.716614
Thal_Right_Eigen1_PC1	CST_MD	DTI_MD	thal	-0.02536	0.08871	0.775	0.892031
Vent_Left_RD_Mean	CST_MD	DTI_MD	vent	-0.135	0.07121	0.05801	0.196361
Vent_Left_mTBM1_Mean	CST_MD	DTI_MD	vent	-0.1171	0.07022	0.09553	0.27143
Vent_Left_mTBM2_Mean	CST_MD	DTI_MD	vent	-0.1296	0.06815	0.05731	0.194859
Vent_Left_mTBM3_Mean	CST_MD	DTI_MD	vent	-0.08724	0.06877	0.2046	0.433778
Vent_Left_Dete_Mean	CST_MD	DTI_MD	vent	-0.1063	0.06971	0.1274	0.324834
Vent_Left_Eigen1_Mean	CST_MD	DTI_MD	vent	-0.1011	0.06899	0.1427	0.348576
Vent_Left_Eigen2_Mean	CST_MD	DTI_MD	vent	-0.1287	0.07029	0.06704	0.216019
Vent_Right_RD_Mean	CST_MD	DTI_MD	vent	-0.1349	0.06103	0.02704	0.116599
Vent_Right_mTBM1_Mean	CST_MD	DTI_MD	vent	-0.06977	0.06862	0.3092	0.550863
Vent_Right_mTBM2_Mean	CST_MD	DTI_MD	vent	-0.1644	0.05775	0.00443	0.0316949
Vent_Right_mTBM3_Mean	CST_MD	DTI_MD	vent	-0.0187	0.07025	0.7901	0.899726
Vent_Right_Dete_Mean	CST_MD	DTI_MD	vent	-0.04629	0.06954	0.5056	0.720815
Vent_Right_Eigen1_Mean	CST_MD	DTI_MD	vent	-0.04262	0.06971	0.541	0.746019
Vent_Right_Eigen2_Mean	CST_MD	DTI_MD	vent	-0.08094	0.06859	0.238	0.473569
Vent_Left_RD_PC1	CST_MD	DTI_MD	vent	-0.1507	0.06989	0.03105	0.128398
Vent_Left_RD_PC2	CST_MD	DTI_MD	vent	0.06359	0.08454	0.452	0.679842
Vent_Left_RD_PC3	CST_MD	DTI_MD	vent	0.203	0.05599	0.0002871	0.00370947
Vent_Left_RD_PC4	CST_MD	DTI_MD	vent	0.1052	0.06306	0.09531	0.271073
Vent_Left_RD_PC5	CST_MD	DTI_MD	vent	0.1332	0.07709	0.08396	0.24976
Vent_Left_RD_PC6	CST_MD	DTI_MD	vent	-0.03275	0.06502	0.6145	0.79564
Vent_Left_RD_PC7	CST_MD	DTI_MD	vent	0.001749	0.06699	0.9792	0.990527
Vent_Left_RD_PC8	CST_MD	DTI_MD	vent	0.007024	0.06636	0.9157	0.961639
Vent_Left_RD_PC9	CST_MD	DTI_MD	vent	0.172	0.06502	0.008166	0.049704
Vent_Left_RD_PC10	CST_MD	DTI_MD	vent	0.05858	0.0733	0.4242	0.65638
Vent_Left_mTBM1_PC1	CST_MD	DTI_MD	vent	-0.1396	0.06779	0.03944	0.151322
Vent_Left_mTBM1_PC3	CST_MD	DTI_MD	vent	0.12	0.07141	0.09284	0.266439
Vent_Left_mTBM1_PC4	CST_MD	DTI_MD	vent	0.2345	0.06463	0.0002847	0.00368297
Vent_Left_mTBM1_PC6	CST_MD	DTI_MD	vent	-0.06469	0.06433	0.3146	0.556075
Vent_Left_mTBM1_PC7	CST_MD	DTI_MD	vent	0.08573	0.06567	0.1917	0.417223
Vent_Left_mTBM1_PC8	CST_MD	DTI_MD	vent	-0.008208	0.07917	0.9174	0.962478
Vent_Left_mTBM1_PC9	CST_MD	DTI_MD	vent	-0.1291	0.07984	0.1058	0.2897
Vent_Left_mTBM1_PC10	CST_MD	DTI_MD	vent	-0.1553	0.07964	0.05122	0.180914
Vent_Left_mTBM2_PC1	CST_MD	DTI_MD	vent	-0.1536	0.06816	0.02422	0.108021
Vent_Left_mTBM2_PC2	CST_MD	DTI_MD	vent	0.2059	0.07161	0.004029	0.0295214
Vent_Left_mTBM2_PC4	CST_MD	DTI_MD	vent	0.102	0.06931	0.1411	0.346046
Vent_Left_mTBM2_PC7	CST_MD	DTI_MD	vent	0.2115	0.09395	0.0244	0.108559
Vent_Left_mTBM3_PC2	CST_MD	DTI_MD	vent	-0.1612	0.07256	0.02632	0.114345
Vent_Left_mTBM3_PC3	CST_MD	DTI_MD	vent	0.1705	0.07441	0.02197	0.100732
Vent_Left_mTBM3_PC4	CST_MD	DTI_MD	vent	0.175	0.07475	0.01919	0.0917891
Vent_Left_mTBM3_PC5	CST_MD	DTI_MD	vent	-0.2108	0.09955	0.03424	0.137272
Vent_Left_mTBM3_PC6	CST_MD	DTI_MD	vent	0.0631	0.06694	0.3458	0.58534
Vent_Left_mTBM3_PC7	CST_MD	DTI_MD	vent	-0.05935	0.06489	0.3604	0.598637
Vent_Left_mTBM3_PC8	CST_MD	DTI_MD	vent	0.06995	0.07677	0.3622	0.600451
Vent_Left_mTBM3_PC9	CST_MD	DTI_MD	vent	0.09921	0.0849	0.2426	0.478783
Vent_Left_mTBM3_PC10	CST_MD	DTI_MD	vent	-0.06305	0.09408	0.5028	0.718947
Vent_Left_Dete_PC2	CST_MD	DTI_MD	vent	-0.1682	0.07447	0.02387	0.106937
Vent_Left_Dete_PC3	CST_MD	DTI_MD	vent	0.2203	0.09253	0.01726	0.0851277
Vent_Left_Dete_PC4	CST_MD	DTI_MD	vent	-0.1394	0.08462	0.09955	0.278868
Vent_Left_Dete_PC5	CST_MD	DTI_MD	vent	0.19	0.07233	0.008601	0.051644
Vent_Left_Dete_PC6	CST_MD	DTI_MD	vent	-0.0932	0.0642	0.1466	0.354414
Vent_Left_Dete_PC7	CST_MD	DTI_MD	vent	-0.07223	0.06613	0.2747	0.514581
Vent_Left_Dete_PC8	CST_MD	DTI_MD	vent	0.03705	0.07743	0.6323	0.807859
Vent_Left_Dete_PC9	CST_MD	DTI_MD	vent	-0.101	0.08086	0.2117	0.442398
Vent_Left_Eigen1_PC2	CST_MD	DTI_MD	vent	0.1668	0.07292	0.0222	0.10142
Vent_Left_Eigen1_PC3	CST_MD	DTI_MD	vent	0.169	0.07339	0.02126	0.0985551
Vent_Left_Eigen1_PC5	CST_MD	DTI_MD	vent	-0.2026	0.06424	0.001609	0.0145261
Vent_Left_Eigen1_PC6	CST_MD	DTI_MD	vent	-0.06109	0.07837	0.4356	0.665869
Vent_Left_Eigen1_PC8	CST_MD	DTI_MD	vent	0.05597	0.09363	0.55	0.751901
Vent_Left_Eigen1_PC9	CST_MD	DTI_MD	vent	0.1246	0.1035	0.2286	0.46273
Vent_Left_Eigen1_PC10	CST_MD	DTI_MD	vent	-0.2186	0.08284	0.008318	0.0503968
Vent_Left_Eigen2_PC1	CST_MD	DTI_MD	vent	0.1457	0.06743	0.03077	0.127557
Vent_Left_Eigen2_PC3	CST_MD	DTI_MD	vent	0.1977	0.07141	0.00562	0.037727
Vent_Left_Eigen2_PC4	CST_MD	DTI_MD	vent	0.1835	0.06392	0.004103	0.0299045
Vent_Left_Eigen2_PC6	CST_MD	DTI_MD	vent	-0.06491	0.07776	0.4038	0.638195
Vent_Left_Eigen2_PC7	CST_MD	DTI_MD	vent	0.08004	0.07455	0.2829	0.523107
Vent_Left_Eigen2_PC8	CST_MD	DTI_MD	vent	-0.134	0.06418	0.03679	0.144318
Vent_Left_Eigen2_PC9	CST_MD	DTI_MD	vent	-0.06915	0.06785	0.3082	0.549886
Vent_Left_Eigen2_PC10	CST_MD	DTI_MD	vent	0.02824	0.06498	0.6638	0.827051
Vent_Right_RD_PC1	CST_MD	DTI_MD	vent	-0.1483	0.06205	0.01684	0.0836771
Vent_Right_RD_PC2	CST_MD	DTI_MD	vent	-0.1011	0.07571	0.1819	0.404612
Vent_Right_RD_PC3	CST_MD	DTI_MD	vent	-0.1604	0.06303	0.01093	0.0614407
Vent_Right_RD_PC4	CST_MD	DTI_MD	vent	0.09101	0.07479	0.2236	0.456988
Vent_Right_RD_PC5	CST_MD	DTI_MD	vent	0.121	0.07123	0.08936	0.260128
Vent_Right_RD_PC6	CST_MD	DTI_MD	vent	0.1022	0.06878	0.1371	0.339893
Vent_Right_RD_PC7	CST_MD	DTI_MD	vent	-0.02938	0.06101	0.6301	0.806555
Vent_Right_RD_PC8	CST_MD	DTI_MD	vent	0.1054	0.0716	0.141	0.345935
Vent_Right_RD_PC9	CST_MD	DTI_MD	vent	0.01905	0.06518	0.7701	0.889396
Vent_Right_RD_PC10	CST_MD	DTI_MD	vent	-0.02583	0.06937	0.7097	0.854351
Vent_Right_mTBM1_PC2	CST_MD	DTI_MD	vent	-0.1135	0.06386	0.07555	0.233377
Vent_Right_mTBM1_PC3	CST_MD	DTI_MD	vent	-0.1966	0.08176	0.01622	0.0814866
Vent_Right_mTBM1_PC4	CST_MD	DTI_MD	vent	-0.1436	0.06986	0.03979	0.152155
Vent_Right_mTBM1_PC6	CST_MD	DTI_MD	vent	0.0811	0.06543	0.2152	0.446502
Vent_Right_mTBM1_PC7	CST_MD	DTI_MD	vent	-0.1089	0.07607	0.1523	0.362933
Vent_Right_mTBM1_PC8	CST_MD	DTI_MD	vent	0.08379	0.09043	0.3541	0.59275
Vent_Right_mTBM1_PC9	CST_MD	DTI_MD	vent	-0.07694	0.09169	0.4014	0.636158
Vent_Right_mTBM1_PC10	CST_MD	DTI_MD	vent	-0.1739	0.07786	0.02549	0.111983
Vent_Right_mTBM2_PC1	CST_MD	DTI_MD	vent	-0.1702	0.05897	0.003893	0.0287375
Vent_Right_mTBM2_PC3	CST_MD	DTI_MD	vent	-0.09021	0.07927	0.2551	0.493453
Vent_Right_mTBM2_PC4	CST_MD	DTI_MD	vent	0.1179	0.06478	0.06865	0.21923
Vent_Right_mTBM2_PC10	CST_MD	DTI_MD	vent	-0.1686	0.09039	0.06213	0.205671
Vent_Right_mTBM3_PC2	CST_MD	DTI_MD	vent	-0.09209	0.06507	0.157	0.369941
Vent_Right_mTBM3_PC3	CST_MD	DTI_MD	vent	-0.1825	0.07789	0.01913	0.0915897
Vent_Right_mTBM3_PC4	CST_MD	DTI_MD	vent	0.1348	0.07875	0.08693	0.255566
Vent_Right_mTBM3_PC6	CST_MD	DTI_MD	vent	-0.1009	0.06074	0.09665	0.273541
Vent_Right_mTBM3_PC7	CST_MD	DTI_MD	vent	-0.04573	0.0816	0.5752	0.769297
Vent_Right_mTBM3_PC8	CST_MD	DTI_MD	vent	0.1844	0.129	0.153	0.364044
Vent_Right_mTBM3_PC9	CST_MD	DTI_MD	vent	0.035	0.07794	0.6534	0.82047
Vent_Right_mTBM3_PC10	CST_MD	DTI_MD	vent	0.1783	0.07984	0.02552	0.112053
Vent_Right_Dete_PC2	CST_MD	DTI_MD	vent	-0.109	0.06385	0.0878	0.257122
Vent_Right_Dete_PC3	CST_MD	DTI_MD	vent	0.1756	0.0814	0.03094	0.12806
Vent_Right_Dete_PC5	CST_MD	DTI_MD	vent	-0.1491	0.0674	0.02697	0.116377
Vent_Right_Dete_PC6	CST_MD	DTI_MD	vent	-0.1329	0.06427	0.03868	0.149341
Vent_Right_Dete_PC7	CST_MD	DTI_MD	vent	0.04051	0.07887	0.6076	0.791146
Vent_Right_Dete_PC9	CST_MD	DTI_MD	vent	-0.03594	0.08019	0.6541	0.8209
Vent_Right_Dete_PC10	CST_MD	DTI_MD	vent	0.1488	0.07848	0.0579	0.196128
Vent_Right_Eigen1_PC2	CST_MD	DTI_MD	vent	-0.05095	0.06906	0.4607	0.686927
Vent_Right_Eigen1_PC4	CST_MD	DTI_MD	vent	-0.01781	0.07212	0.8049	0.907534
Vent_Right_Eigen1_PC5	CST_MD	DTI_MD	vent	-0.2849	0.07601	0.0001775	0.00250519
Vent_Right_Eigen1_PC7	CST_MD	DTI_MD	vent	0.06927	0.07471	0.3538	0.592446
Vent_Right_Eigen1_PC9	CST_MD	DTI_MD	vent	0.05185	0.07361	0.4812	0.703263
Vent_Right_Eigen2_PC2	CST_MD	DTI_MD	vent	0.1038	0.06389	0.1044	0.287223
Vent_Right_Eigen2_PC3	CST_MD	DTI_MD	vent	0.02855	0.07264	0.6943	0.845286
Vent_Right_Eigen2_PC4	CST_MD	DTI_MD	vent	0.2808	0.07893	0.0003751	0.00459952
Vent_Right_Eigen2_PC5	CST_MD	DTI_MD	vent	0.1687	0.09391	0.07236	0.226885
Vent_Right_Eigen2_PC6	CST_MD	DTI_MD	vent	-0.09729	0.06662	0.1442	0.350708
Vent_Right_Eigen2_PC7	CST_MD	DTI_MD	vent	0.03744	0.06876	0.5861	0.776284
Vent_Right_Eigen2_PC9	CST_MD	DTI_MD	vent	0.1054	0.06736	0.1177	0.309414
Accu_Left_RD_Mean	EC_MD	DTI_MD	accu	-0.1387	0.08796	0.1149	0.305039
Accu_Left_mTBM1_Mean	EC_MD	DTI_MD	accu	-0.1872	0.09969	0.06041	0.201847
Accu_Left_mTBM3_Mean	EC_MD	DTI_MD	accu	-0.2003	0.09624	0.03743	0.146033
Accu_Left_Dete_Mean	EC_MD	DTI_MD	accu	-0.1958	0.09694	0.04339	0.161377
Accu_Left_Eigen1_Mean	EC_MD	DTI_MD	accu	-0.179	0.08508	0.03541	0.140452
Accu_Left_Eigen2_Mean	EC_MD	DTI_MD	accu	-0.1688	0.08565	0.04868	0.17459
Accu_Right_RD_Mean	EC_MD	DTI_MD	accu	-0.03982	0.07565	0.5986	0.785041
Accu_Right_mTBM1_Mean	EC_MD	DTI_MD	accu	-0.07067	0.07804	0.3652	0.603383
Accu_Right_mTBM3_Mean	EC_MD	DTI_MD	accu	-0.08164	0.07594	0.2823	0.522483
Accu_Right_Dete_Mean	EC_MD	DTI_MD	accu	-0.07856	0.07647	0.3043	0.546064
Accu_Right_Eigen1_Mean	EC_MD	DTI_MD	accu	-0.05568	0.07345	0.4484	0.676772
Accu_Right_Eigen2_Mean	EC_MD	DTI_MD	accu	-0.05928	0.07316	0.4178	0.650981
Accu_Left_RD_PC1	EC_MD	DTI_MD	accu	0.1011	0.1099	0.3575	0.59585
Accu_Left_RD_PC2	EC_MD	DTI_MD	accu	-0.2058	0.1023	0.04421	0.163372
Accu_Left_RD_PC4	EC_MD	DTI_MD	accu	0.09699	0.09507	0.3076	0.549413
Accu_Left_Eigen1_PC2	EC_MD	DTI_MD	accu	-0.1348	0.1171	0.2497	0.487362
Accu_Left_Eigen2_PC2	EC_MD	DTI_MD	accu	-0.05114	0.09168	0.577	0.770425
Accu_Right_RD_PC1	EC_MD	DTI_MD	accu	0.02065	0.07529	0.7839	0.896619
Accu_Right_RD_PC4	EC_MD	DTI_MD	accu	-0.08296	0.08144	0.3083	0.549992
Accu_Right_RD_PC8	EC_MD	DTI_MD	accu	-0.1816	0.07537	0.01597	0.0806527
Accu_Right_mTBM1_PC1	EC_MD	DTI_MD	accu	0.09205	0.08198	0.2615	0.500446
Accu_Right_mTBM3_PC1	EC_MD	DTI_MD	accu	-0.09882	0.07832	0.2071	0.436838
Accu_Right_Dete_PC1	EC_MD	DTI_MD	accu	-0.09555	0.07885	0.2256	0.4592
Accu_Right_Eigen1_PC3	EC_MD	DTI_MD	accu	-0.09962	0.07436	0.1803	0.40256
Accu_Right_Eigen2_PC3	EC_MD	DTI_MD	accu	-0.1562	0.08046	0.05214	0.182907
Amyg_Left_RD_Mean	EC_MD	DTI_MD	amyg	0.03246	0.09653	0.7367	0.870051
Amyg_Left_Eigen1_Mean	EC_MD	DTI_MD	amyg	0.1054	0.09534	0.2688	0.508398
Amyg_Left_Eigen2_Mean	EC_MD	DTI_MD	amyg	0.1067	0.0968	0.2706	0.510249
Amyg_Right_RD_Mean	EC_MD	DTI_MD	amyg	0.04067	0.1	0.6844	0.839317
Amyg_Right_Eigen1_Mean	EC_MD	DTI_MD	amyg	0.08814	0.1142	0.4403	0.669618
Amyg_Right_Eigen2_Mean	EC_MD	DTI_MD	amyg	0.08375	0.1178	0.4773	0.70005
Amyg_Left_RD_PC3	EC_MD	DTI_MD	amyg	-0.03563	0.09205	0.6987	0.847971
Amyg_Left_Eigen2_PC7	EC_MD	DTI_MD	amyg	0.02381	0.1001	0.812	0.911162
Amyg_Right_RD_PC3	EC_MD	DTI_MD	amyg	0.06343	0.08325	0.4461	0.674844
Amyg_Right_Dete_PC4	EC_MD	DTI_MD	amyg	0.03946	0.1316	0.7644	0.886345
Caud_Left_RD_Mean	EC_MD	DTI_MD	caud	0.06931	0.06628	0.2958	0.536769
Caud_Left_mTBM1_Mean	EC_MD	DTI_MD	caud	0.1317	0.08528	0.1225	0.317242
Caud_Left_mTBM2_Mean	EC_MD	DTI_MD	caud	0.09853	0.07218	0.1722	0.391866
Caud_Left_mTBM3_Mean	EC_MD	DTI_MD	caud	0.1283	0.0905	0.1563	0.36884
Caud_Left_Dete_Mean	EC_MD	DTI_MD	caud	0.131	0.08765	0.1349	0.336448
Caud_Left_Eigen1_Mean	EC_MD	DTI_MD	caud	0.1328	0.0727	0.06775	0.217393
Caud_Left_Eigen2_Mean	EC_MD	DTI_MD	caud	0.1421	0.07166	0.04738	0.171295
Caud_Right_RD_Mean	EC_MD	DTI_MD	caud	-0.01358	0.06389	0.8316	0.921044
Caud_Right_mTBM2_Mean	EC_MD	DTI_MD	caud	-0.08434	0.0872	0.3334	0.573917
Caud_Right_Eigen1_Mean	EC_MD	DTI_MD	caud	0.02995	0.0672	0.6558	0.822018
Caud_Right_Eigen2_Mean	EC_MD	DTI_MD	caud	0.02853	0.06649	0.6678	0.829544
Caud_Left_RD_PC1	EC_MD	DTI_MD	caud	0.1071	0.1146	0.3498	0.588965
Caud_Left_RD_PC3	EC_MD	DTI_MD	caud	-0.01629	0.09269	0.8605	0.935695
Caud_Left_RD_PC4	EC_MD	DTI_MD	caud	-0.1238	0.0683	0.06986	0.221879
Caud_Left_RD_PC5	EC_MD	DTI_MD	caud	-0.1056	0.06365	0.09722	0.274485
Caud_Left_mTBM1_PC2	EC_MD	DTI_MD	caud	0.01842	0.1269	0.8846	0.947347
Caud_Left_mTBM2_PC2	EC_MD	DTI_MD	caud	-0.0664	0.1125	0.5552	0.755333
Caud_Left_mTBM3_PC2	EC_MD	DTI_MD	caud	-0.004555	0.1247	0.9709	0.986625
Caud_Left_mTBM3_PC7	EC_MD	DTI_MD	caud	0.1925	0.07477	0.01002	0.0576446
Caud_Left_Dete_PC2	EC_MD	DTI_MD	caud	0.01207	0.124	0.9224	0.964668
Caud_Left_Dete_PC7	EC_MD	DTI_MD	caud	0.1971	0.07899	0.01259	0.0679048
Caud_Right_RD_PC4	EC_MD	DTI_MD	caud	0.07065	0.06572	0.2824	0.522558
Caud_Right_RD_PC6	EC_MD	DTI_MD	caud	0.1703	0.07477	0.02276	0.103259
Caud_Right_RD_PC8	EC_MD	DTI_MD	caud	0.01948	0.09328	0.8346	0.922507
Hipp_Left_RD_Mean	EC_MD	DTI_MD	hipp	0.1474	0.06788	0.02988	0.124842
Hipp_Left_mTBM1_Mean	EC_MD	DTI_MD	hipp	0.1551	0.06991	0.02656	0.115093
Hipp_Left_mTBM2_Mean	EC_MD	DTI_MD	hipp	0.07057	0.07153	0.3238	0.56471
Hipp_Left_mTBM3_Mean	EC_MD	DTI_MD	hipp	0.1226	0.06636	0.06467	0.211036
Hipp_Left_Dete_Mean	EC_MD	DTI_MD	hipp	0.1451	0.06814	0.03321	0.13423
Hipp_Left_Eigen1_Mean	EC_MD	DTI_MD	hipp	0.1698	0.0662	0.01033	0.0589039
Hipp_Left_Eigen2_Mean	EC_MD	DTI_MD	hipp	0.1731	0.06755	0.01041	0.0592357
Hipp_Right_RD_Mean	EC_MD	DTI_MD	hipp	0.1655	0.07776	0.03331	0.134525
Hipp_Right_mTBM1_Mean	EC_MD	DTI_MD	hipp	0.1445	0.0819	0.07774	0.237816
Hipp_Right_mTBM2_Mean	EC_MD	DTI_MD	hipp	0.1451	0.07335	0.04796	0.172692
Hipp_Right_mTBM3_Mean	EC_MD	DTI_MD	hipp	0.0649	0.07155	0.3643	0.602525
Hipp_Right_Dete_Mean	EC_MD	DTI_MD	hipp	0.1026	0.07736	0.1848	0.408529
Hipp_Right_Eigen1_Mean	EC_MD	DTI_MD	hipp	0.08255	0.0719	0.2509	0.48873
Hipp_Right_Eigen2_Mean	EC_MD	DTI_MD	hipp	0.1106	0.07552	0.1432	0.349223
Hipp_Left_RD_PC1	EC_MD	DTI_MD	hipp	0.1203	0.06858	0.07932	0.240905
Hipp_Left_RD_PC2	EC_MD	DTI_MD	hipp	0.02453	0.112	0.8267	0.918667
Hipp_Left_RD_PC3	EC_MD	DTI_MD	hipp	0.03622	0.07336	0.6215	0.800614
Hipp_Left_RD_PC4	EC_MD	DTI_MD	hipp	0.08377	0.0747	0.2621	0.500949
Hipp_Left_RD_PC5	EC_MD	DTI_MD	hipp	-0.08927	0.06971	0.2003	0.42808
Hipp_Left_RD_PC6	EC_MD	DTI_MD	hipp	-0.03219	0.0694	0.6427	0.814317
Hipp_Left_RD_PC7	EC_MD	DTI_MD	hipp	-0.2194	0.08409	0.00908	0.0536559
Hipp_Left_RD_PC8	EC_MD	DTI_MD	hipp	-0.03573	0.07185	0.619	0.798822
Hipp_Left_RD_PC9	EC_MD	DTI_MD	hipp	-0.1736	0.07767	0.02538	0.111649
Hipp_Left_RD_PC10	EC_MD	DTI_MD	hipp	-0.02441	0.08631	0.7774	0.893236
Hipp_Left_mTBM1_PC1	EC_MD	DTI_MD	hipp	-0.08596	0.07355	0.2425	0.478685
Hipp_Left_mTBM1_PC2	EC_MD	DTI_MD	hipp	-0.1684	0.1338	0.2081	0.438111
Hipp_Left_mTBM1_PC3	EC_MD	DTI_MD	hipp	-0.2007	0.0808	0.013	0.0694463
Hipp_Left_mTBM1_PC4	EC_MD	DTI_MD	hipp	-0.03835	0.07908	0.6277	0.804556
Hipp_Left_mTBM1_PC5	EC_MD	DTI_MD	hipp	-0.1328	0.08318	0.1104	0.297589
Hipp_Left_mTBM1_PC6	EC_MD	DTI_MD	hipp	0.0551	0.09559	0.5643	0.761576
Hipp_Left_mTBM1_PC8	EC_MD	DTI_MD	hipp	0.08634	0.08655	0.3185	0.559701
Hipp_Left_mTBM2_PC1	EC_MD	DTI_MD	hipp	0.05774	0.07075	0.4144	0.648042
Hipp_Left_mTBM2_PC2	EC_MD	DTI_MD	hipp	-0.3127	0.1648	0.05777	0.195904
Hipp_Left_mTBM2_PC3	EC_MD	DTI_MD	hipp	-0.08378	0.2471	0.7345	0.868953
Hipp_Left_mTBM2_PC4	EC_MD	DTI_MD	hipp	-0.04932	0.09291	0.5955	0.78293
Hipp_Left_mTBM2_PC5	EC_MD	DTI_MD	hipp	-0.01128	0.1067	0.9158	0.961691
Hipp_Left_mTBM3_PC1	EC_MD	DTI_MD	hipp	-0.0715	0.07472	0.3386	0.578562
Hipp_Left_mTBM3_PC2	EC_MD	DTI_MD	hipp	-0.1527	0.1251	0.2222	0.455253
Hipp_Left_mTBM3_PC3	EC_MD	DTI_MD	hipp	-0.1199	0.07238	0.09766	0.27531
Hipp_Left_mTBM3_PC4	EC_MD	DTI_MD	hipp	0.1502	0.08176	0.06625	0.214367
Hipp_Left_mTBM3_PC5	EC_MD	DTI_MD	hipp	0.1112	0.1043	0.2865	0.526771
Hipp_Left_mTBM3_PC6	EC_MD	DTI_MD	hipp	0.1089	0.08793	0.2156	0.446942
Hipp_Left_mTBM3_PC7	EC_MD	DTI_MD	hipp	0.03946	0.09549	0.6795	0.836297
Hipp_Left_Dete_PC1	EC_MD	DTI_MD	hipp	-0.07837	0.07422	0.291	0.531999
Hipp_Left_Dete_PC2	EC_MD	DTI_MD	hipp	-0.1597	0.1296	0.2179	0.449797
Hipp_Left_Dete_PC3	EC_MD	DTI_MD	hipp	0.1747	0.07712	0.02351	0.105728
Hipp_Left_Dete_PC4	EC_MD	DTI_MD	hipp	-0.09679	0.0782	0.2158	0.447171
Hipp_Left_Dete_PC5	EC_MD	DTI_MD	hipp	0.1207	0.09052	0.1823	0.405104
Hipp_Left_Dete_PC6	EC_MD	DTI_MD	hipp	-0.09492	0.09492	0.3173	0.558583
Hipp_Left_Dete_PC7	EC_MD	DTI_MD	hipp	-0.02485	0.08976	0.7819	0.895538
Hipp_Left_Dete_PC8	EC_MD	DTI_MD	hipp	-0.1609	0.1102	0.1443	0.350826
Hipp_Left_Eigen1_PC1	EC_MD	DTI_MD	hipp	-0.07758	0.07165	0.2789	0.518829
Hipp_Left_Eigen1_PC2	EC_MD	DTI_MD	hipp	0.2233	0.1208	0.0645	0.210633
Hipp_Left_Eigen1_PC3	EC_MD	DTI_MD	hipp	-0.03349	0.09192	0.7156	0.857976
Hipp_Left_Eigen1_PC4	EC_MD	DTI_MD	hipp	0.1248	0.1017	0.2197	0.452138
Hipp_Left_Eigen1_PC5	EC_MD	DTI_MD	hipp	0.1614	0.1162	0.1648	0.381177
Hipp_Left_Eigen1_PC6	EC_MD	DTI_MD	hipp	0.1479	0.09972	0.138	0.341332
Hipp_Left_Eigen1_PC8	EC_MD	DTI_MD	hipp	-0.08093	0.08147	0.3205	0.561793
Hipp_Left_Eigen1_PC9	EC_MD	DTI_MD	hipp	0.1249	0.09091	0.1695	0.388026
Hipp_Left_Eigen1_PC10	EC_MD	DTI_MD	hipp	-0.006959	0.09085	0.9389	0.972763
Hipp_Left_Eigen2_PC1	EC_MD	DTI_MD	hipp	-0.0921	0.07068	0.1926	0.418311
Hipp_Left_Eigen2_PC2	EC_MD	DTI_MD	hipp	0.1628	0.07422	0.02825	0.120111
Hipp_Left_Eigen2_PC3	EC_MD	DTI_MD	hipp	0.07174	0.1827	0.6945	0.845464
Hipp_Left_Eigen2_PC4	EC_MD	DTI_MD	hipp	0.01199	0.09254	0.8969	0.952642
Hipp_Left_Eigen2_PC5	EC_MD	DTI_MD	hipp	0.0935	0.0944	0.3219	0.563146
Hipp_Left_Eigen2_PC6	EC_MD	DTI_MD	hipp	-0.2302	0.09647	0.01702	0.0842983
Hipp_Left_Eigen2_PC7	EC_MD	DTI_MD	hipp	0.02225	0.08511	0.7938	0.901682
Hipp_Left_Eigen2_PC8	EC_MD	DTI_MD	hipp	-0.1068	0.09883	0.2798	0.519862
Hipp_Left_Eigen2_PC10	EC_MD	DTI_MD	hipp	0.0959	0.07049	0.1737	0.393922
Hipp_Right_RD_PC1	EC_MD	DTI_MD	hipp	-0.1564	0.07723	0.04288	0.160069
Hipp_Right_RD_PC2	EC_MD	DTI_MD	hipp	0.1297	0.08784	0.1397	0.344006
Hipp_Right_RD_PC3	EC_MD	DTI_MD	hipp	-0.03327	0.08623	0.6996	0.848467
Hipp_Right_RD_PC4	EC_MD	DTI_MD	hipp	0.05749	0.08026	0.4738	0.697305
Hipp_Right_RD_PC5	EC_MD	DTI_MD	hipp	-0.114	0.0709	0.108	0.2935
Hipp_Right_RD_PC6	EC_MD	DTI_MD	hipp	0.03802	0.08497	0.6545	0.82106
Hipp_Right_RD_PC7	EC_MD	DTI_MD	hipp	0.0005608	0.08396	0.9947	0.997239
Hipp_Right_RD_PC8	EC_MD	DTI_MD	hipp	0.1279	0.07811	0.1016	0.282306
Hipp_Right_RD_PC9	EC_MD	DTI_MD	hipp	-0.01104	0.08032	0.8907	0.950165
Hipp_Right_RD_PC10	EC_MD	DTI_MD	hipp	-0.1878	0.08234	0.02253	0.102484
Hipp_Right_mTBM1_PC1	EC_MD	DTI_MD	hipp	0.1966	0.08384	0.01903	0.0912626
Hipp_Right_mTBM1_PC2	EC_MD	DTI_MD	hipp	-0.1355	0.07317	0.06404	0.209758
Hipp_Right_mTBM1_PC3	EC_MD	DTI_MD	hipp	-0.03502	0.1147	0.7601	0.883731
Hipp_Right_mTBM1_PC4	EC_MD	DTI_MD	hipp	0.007864	0.08163	0.9232	0.965016
Hipp_Right_mTBM1_PC5	EC_MD	DTI_MD	hipp	0.09668	0.1273	0.4475	0.676047
Hipp_Right_mTBM1_PC6	EC_MD	DTI_MD	hipp	0.01902	0.1182	0.8722	0.941621
Hipp_Right_mTBM1_PC7	EC_MD	DTI_MD	hipp	-0.04327	0.1092	0.692	0.843923
Hipp_Right_mTBM1_PC8	EC_MD	DTI_MD	hipp	-0.01209	0.1336	0.9279	0.967185
Hipp_Right_mTBM2_PC1	EC_MD	DTI_MD	hipp	-0.1299	0.07502	0.08341	0.248718
Hipp_Right_mTBM2_PC5	EC_MD	DTI_MD	hipp	-0.2116	0.1924	0.2713	0.510991
Hipp_Right_mTBM2_PC9	EC_MD	DTI_MD	hipp	-0.001425	0.1057	0.9892	0.995336
Hipp_Right_mTBM3_PC1	EC_MD	DTI_MD	hipp	-0.1985	0.08544	0.02016	0.0949289
Hipp_Right_mTBM3_PC2	EC_MD	DTI_MD	hipp	-0.1382	0.07303	0.05837	0.197262
Hipp_Right_mTBM3_PC3	EC_MD	DTI_MD	hipp	-0.02094	0.1034	0.8396	0.925161
Hipp_Right_mTBM3_PC4	EC_MD	DTI_MD	hipp	0.01427	0.08952	0.8733	0.942273
Hipp_Right_mTBM3_PC5	EC_MD	DTI_MD	hipp	-0.0859	0.1269	0.4984	0.715713
Hipp_Right_mTBM3_PC6	EC_MD	DTI_MD	hipp	0.005542	0.1265	0.9651	0.984024
Hipp_Right_mTBM3_PC7	EC_MD	DTI_MD	hipp	-0.1148	0.1124	0.3071	0.548964
Hipp_Right_mTBM3_PC10	EC_MD	DTI_MD	hipp	-0.07084	0.1156	0.54	0.745256
Hipp_Right_Dete_PC1	EC_MD	DTI_MD	hipp	-0.1979	0.0844	0.01903	0.0912626
Hipp_Right_Dete_PC2	EC_MD	DTI_MD	hipp	0.1285	0.07214	0.07497	0.232151
Hipp_Right_Dete_PC3	EC_MD	DTI_MD	hipp	-0.02896	0.1099	0.7921	0.900774
Hipp_Right_Dete_PC4	EC_MD	DTI_MD	hipp	-0.01529	0.08714	0.8607	0.935795
Hipp_Right_Dete_PC5	EC_MD	DTI_MD	hipp	0.08916	0.1181	0.4502	0.678315
Hipp_Right_Dete_PC6	EC_MD	DTI_MD	hipp	-0.01593	0.1222	0.8962	0.952462
Hipp_Right_Dete_PC7	EC_MD	DTI_MD	hipp	-0.07134	0.106	0.5009	0.717493
Hipp_Right_Dete_PC8	EC_MD	DTI_MD	hipp	0.05121	0.1243	0.6803	0.83674
Hipp_Right_Eigen1_PC1	EC_MD	DTI_MD	hipp	0.1616	0.07738	0.03669	0.144027
Hipp_Right_Eigen1_PC2	EC_MD	DTI_MD	hipp	-0.1271	0.07824	0.1043	0.287056
Hipp_Right_Eigen1_PC3	EC_MD	DTI_MD	hipp	-0.1652	0.07666	0.0312	0.128811
Hipp_Right_Eigen1_PC4	EC_MD	DTI_MD	hipp	0.116	0.07158	0.1052	0.288622
Hipp_Right_Eigen1_PC5	EC_MD	DTI_MD	hipp	0.07495	0.1137	0.5099	0.723667
Hipp_Right_Eigen1_PC6	EC_MD	DTI_MD	hipp	0.06358	0.08338	0.4457	0.674464
Hipp_Right_Eigen1_PC7	EC_MD	DTI_MD	hipp	-0.004239	0.1558	0.9783	0.990154
Hipp_Right_Eigen1_PC8	EC_MD	DTI_MD	hipp	-0.004881	0.09396	0.9586	0.981322
Hipp_Right_Eigen1_PC9	EC_MD	DTI_MD	hipp	0.0155	0.1267	0.9027	0.955407
Hipp_Right_Eigen1_PC10	EC_MD	DTI_MD	hipp	0.0199	0.1323	0.8804	0.945267
Hipp_Right_Eigen2_PC1	EC_MD	DTI_MD	hipp	-0.1645	0.07561	0.02962	0.12405
Hipp_Right_Eigen2_PC2	EC_MD	DTI_MD	hipp	0.1696	0.07615	0.02597	0.113358
Hipp_Right_Eigen2_PC3	EC_MD	DTI_MD	hipp	0.04348	0.07743	0.5745	0.768836
Hipp_Right_Eigen2_PC4	EC_MD	DTI_MD	hipp	0.005266	0.09029	0.9535	0.979202
Hipp_Right_Eigen2_PC5	EC_MD	DTI_MD	hipp	0.02906	0.1234	0.8139	0.912153
Hipp_Right_Eigen2_PC6	EC_MD	DTI_MD	hipp	-0.005521	0.0951	0.9537	0.979248
Hipp_Right_Eigen2_PC7	EC_MD	DTI_MD	hipp	0.01146	0.1771	0.9484	0.976888
Hipp_Right_Eigen2_PC8	EC_MD	DTI_MD	hipp	0.05564	0.1189	0.6398	0.812462
Hipp_Right_Eigen2_PC9	EC_MD	DTI_MD	hipp	0.05075	0.08266	0.5393	0.744636
Hipp_Right_Eigen2_PC10	EC_MD	DTI_MD	hipp	0.0424	0.1063	0.69	0.842717
Pall_Left_RD_Mean	EC_MD	DTI_MD	pall	-0.1079	0.08152	0.1856	0.409593
Pall_Left_mTBM1_Mean	EC_MD	DTI_MD	pall	-0.1592	0.09625	0.09807	0.276097
Pall_Left_mTBM3_Mean	EC_MD	DTI_MD	pall	-0.1291	0.09293	0.1649	0.381362
Pall_Left_Dete_Mean	EC_MD	DTI_MD	pall	-0.1435	0.09402	0.127	0.324118
Pall_Left_Eigen1_Mean	EC_MD	DTI_MD	pall	-0.04005	0.07423	0.5895	0.778585
Pall_Left_Eigen2_Mean	EC_MD	DTI_MD	pall	-0.07158	0.07571	0.3444	0.584135
Pall_Right_RD_Mean	EC_MD	DTI_MD	pall	-0.06184	0.07461	0.4072	0.641563
Pall_Right_mTBM1_Mean	EC_MD	DTI_MD	pall	-0.09802	0.08508	0.2493	0.486861
Pall_Right_mTBM3_Mean	EC_MD	DTI_MD	pall	-0.1173	0.08694	0.1771	0.398599
Pall_Right_Dete_Mean	EC_MD	DTI_MD	pall	-0.1071	0.08554	0.2106	0.441147
Pall_Right_Eigen1_Mean	EC_MD	DTI_MD	pall	-0.08242	0.07165	0.25	0.487737
Pall_Right_Eigen2_Mean	EC_MD	DTI_MD	pall	-0.09842	0.07367	0.1816	0.404304
Pall_Left_RD_PC2	EC_MD	DTI_MD	pall	0.1007	0.07591	0.1848	0.408529
Pall_Left_RD_PC6	EC_MD	DTI_MD	pall	-0.158	0.09631	0.1008	0.280987
Pall_Left_Eigen2_PC5	EC_MD	DTI_MD	pall	-0.05308	0.08275	0.5212	0.731621
Puta_Left_RD_Mean	EC_MD	DTI_MD	puta	-0.01934	0.06491	0.7657	0.887095
Puta_Left_mTBM1_Mean	EC_MD	DTI_MD	puta	0.01335	0.07276	0.8545	0.932671
Puta_Left_mTBM2_Mean	EC_MD	DTI_MD	puta	-0.03431	0.09851	0.7276	0.864686
Puta_Left_mTBM3_Mean	EC_MD	DTI_MD	puta	0.01475	0.07065	0.8346	0.922507
Puta_Left_Dete_Mean	EC_MD	DTI_MD	puta	0.0141	0.07153	0.8437	0.927057
Puta_Left_Eigen1_Mean	EC_MD	DTI_MD	puta	0.01277	0.06327	0.8401	0.92553
Puta_Left_Eigen2_Mean	EC_MD	DTI_MD	puta	0.00806	0.0638	0.8995	0.953869
Puta_Right_RD_Mean	EC_MD	DTI_MD	puta	-0.04779	0.06189	0.44	0.669441
Puta_Right_mTBM1_Mean	EC_MD	DTI_MD	puta	-0.05178	0.06513	0.4266	0.658475
Puta_Right_mTBM3_Mean	EC_MD	DTI_MD	puta	-0.05379	0.06216	0.3869	0.623152
Puta_Right_Dete_Mean	EC_MD	DTI_MD	puta	-0.05293	0.06337	0.4036	0.638028
Puta_Right_Eigen1_Mean	EC_MD	DTI_MD	puta	-0.06466	0.05876	0.2712	0.510924
Puta_Right_Eigen2_Mean	EC_MD	DTI_MD	puta	-0.04807	0.05722	0.4009	0.635683
Puta_Left_RD_PC1	EC_MD	DTI_MD	puta	-0.05111	0.1149	0.6564	0.822271
Puta_Left_RD_PC3	EC_MD	DTI_MD	puta	-0.04914	0.08805	0.5768	0.770298
Puta_Left_RD_PC4	EC_MD	DTI_MD	puta	-0.02627	0.06967	0.7062	0.85235
Puta_Left_RD_PC5	EC_MD	DTI_MD	puta	-0.01473	0.08127	0.8562	0.933529
Puta_Left_RD_PC9	EC_MD	DTI_MD	puta	-0.1367	0.08204	0.0956	0.271564
Puta_Left_mTBM3_PC1	EC_MD	DTI_MD	puta	0.0575	0.1214	0.6356	0.809714
Puta_Left_mTBM3_PC7	EC_MD	DTI_MD	puta	-0.0396	0.07695	0.6068	0.790602
Puta_Left_mTBM3_PC9	EC_MD	DTI_MD	puta	0.1129	0.08348	0.1761	0.397185
Puta_Left_Dete_PC1	EC_MD	DTI_MD	puta	0.05467	0.1221	0.6542	0.8209
Puta_Left_Eigen2_PC7	EC_MD	DTI_MD	puta	0.04323	0.07787	0.5788	0.771441
Puta_Right_RD_PC1	EC_MD	DTI_MD	puta	0.07377	0.1125	0.5121	0.725317
Puta_Right_RD_PC4	EC_MD	DTI_MD	puta	-0.06532	0.06814	0.3378	0.577724
Puta_Right_RD_PC7	EC_MD	DTI_MD	puta	0.08956	0.08618	0.2987	0.539959
Puta_Right_mTBM1_PC1	EC_MD	DTI_MD	puta	-0.06266	0.1203	0.6024	0.787612
Puta_Right_mTBM3_PC1	EC_MD	DTI_MD	puta	-0.06904	0.1174	0.5565	0.756138
Puta_Right_Dete_PC1	EC_MD	DTI_MD	puta	-0.06599	0.1187	0.5784	0.771297
Thal_Left_RD_Mean	EC_MD	DTI_MD	thal	-0.01082	0.0718	0.8802	0.945137
Thal_Left_mTBM1_Mean	EC_MD	DTI_MD	thal	-0.01527	0.08389	0.8555	0.933109
Thal_Left_mTBM3_Mean	EC_MD	DTI_MD	thal	-0.002503	0.08515	0.9765	0.989312
Thal_Left_Dete_Mean	EC_MD	DTI_MD	thal	-0.009369	0.08406	0.9113	0.959361
Thal_Left_Eigen1_Mean	EC_MD	DTI_MD	thal	0.04	0.06993	0.5674	0.763935
Thal_Left_Eigen2_Mean	EC_MD	DTI_MD	thal	0.0238	0.07168	0.7399	0.872215
Thal_Right_RD_Mean	EC_MD	DTI_MD	thal	0.001077	0.06809	0.9874	0.994546
Thal_Right_mTBM1_Mean	EC_MD	DTI_MD	thal	-0.001361	0.0839	0.9871	0.994528
Thal_Right_mTBM3_Mean	EC_MD	DTI_MD	thal	-0.01497	0.08173	0.8546	0.932726
Thal_Right_Dete_Mean	EC_MD	DTI_MD	thal	-0.007098	0.08223	0.9312	0.969006
Thal_Right_Eigen1_Mean	EC_MD	DTI_MD	thal	0.03766	0.06772	0.5781	0.771114
Thal_Right_Eigen2_Mean	EC_MD	DTI_MD	thal	0.04171	0.07176	0.5611	0.759403
Thal_Left_RD_PC3	EC_MD	DTI_MD	thal	-0.03345	0.08784	0.7034	0.850883
Thal_Left_mTBM1_PC6	EC_MD	DTI_MD	thal	-0.03103	0.08787	0.724	0.862759
Thal_Right_RD_PC3	EC_MD	DTI_MD	thal	-0.05128	0.08495	0.5461	0.749301
Thal_Right_mTBM2_PC1	EC_MD	DTI_MD	thal	-0.02196	0.08186	0.7885	0.898852
Thal_Right_Eigen1_PC1	EC_MD	DTI_MD	thal	0.03725	0.08062	0.644	0.81516
Vent_Left_RD_Mean	EC_MD	DTI_MD	vent	0.01025	0.0619	0.8685	0.939697
Vent_Left_mTBM1_Mean	EC_MD	DTI_MD	vent	-0.01974	0.06398	0.7577	0.882215
Vent_Left_mTBM2_Mean	EC_MD	DTI_MD	vent	0.0186	0.06223	0.765	0.886652
Vent_Left_mTBM3_Mean	EC_MD	DTI_MD	vent	-0.02271	0.06525	0.7278	0.864804
Vent_Left_Dete_Mean	EC_MD	DTI_MD	vent	-0.02136	0.06437	0.74	0.8723
Vent_Left_Eigen1_Mean	EC_MD	DTI_MD	vent	-0.01537	0.06332	0.8083	0.909361
Vent_Left_Eigen2_Mean	EC_MD	DTI_MD	vent	-0.01863	0.06303	0.7675	0.888066
Vent_Right_RD_Mean	EC_MD	DTI_MD	vent	-0.004021	0.05974	0.9463	0.976195
Vent_Right_mTBM1_Mean	EC_MD	DTI_MD	vent	-0.01803	0.06451	0.7798	0.894534
Vent_Right_mTBM2_Mean	EC_MD	DTI_MD	vent	-0.006365	0.05679	0.9108	0.959153
Vent_Right_mTBM3_Mean	EC_MD	DTI_MD	vent	-0.0136	0.06665	0.8383	0.924414
Vent_Right_Dete_Mean	EC_MD	DTI_MD	vent	-0.01758	0.06553	0.7885	0.898852
Vent_Right_Eigen1_Mean	EC_MD	DTI_MD	vent	-0.01192	0.06522	0.855	0.932874
Vent_Right_Eigen2_Mean	EC_MD	DTI_MD	vent	-0.01491	0.06386	0.8154	0.91308
Vent_Left_RD_PC1	EC_MD	DTI_MD	vent	0.0001349	0.06059	0.9982	0.999114
Vent_Left_RD_PC2	EC_MD	DTI_MD	vent	0.113	0.06935	0.1032	0.285201
Vent_Left_RD_PC3	EC_MD	DTI_MD	vent	0.008692	0.05131	0.8655	0.938288
Vent_Left_RD_PC4	EC_MD	DTI_MD	vent	0.01207	0.05789	0.8349	0.922613
Vent_Left_RD_PC5	EC_MD	DTI_MD	vent	0.1806	0.07149	0.01155	0.0639353
Vent_Left_RD_PC6	EC_MD	DTI_MD	vent	-0.142	0.07066	0.04445	0.163957
Vent_Left_RD_PC7	EC_MD	DTI_MD	vent	-0.0571	0.06438	0.3752	0.612538
Vent_Left_RD_PC8	EC_MD	DTI_MD	vent	0.1747	0.06939	0.01182	0.0649721
Vent_Left_RD_PC9	EC_MD	DTI_MD	vent	0.1092	0.06562	0.09595	0.272187
Vent_Left_RD_PC10	EC_MD	DTI_MD	vent	0.01773	0.06843	0.7956	0.902497
Vent_Left_mTBM1_PC1	EC_MD	DTI_MD	vent	-0.005725	0.0628	0.9274	0.966993
Vent_Left_mTBM1_PC3	EC_MD	DTI_MD	vent	0.09945	0.08	0.2138	0.444918
Vent_Left_mTBM1_PC4	EC_MD	DTI_MD	vent	0.05545	0.06632	0.4031	0.637619
Vent_Left_mTBM1_PC6	EC_MD	DTI_MD	vent	0.08125	0.06165	0.1876	0.412084
Vent_Left_mTBM1_PC7	EC_MD	DTI_MD	vent	-0.03465	0.06497	0.5938	0.781657
Vent_Left_mTBM1_PC8	EC_MD	DTI_MD	vent	-0.1265	0.07493	0.09144	0.264176
Vent_Left_mTBM1_PC9	EC_MD	DTI_MD	vent	-0.04389	0.06893	0.5243	0.733859
Vent_Left_mTBM1_PC10	EC_MD	DTI_MD	vent	-0.1102	0.0723	0.1274	0.324834
Vent_Left_mTBM2_PC1	EC_MD	DTI_MD	vent	0.03762	0.06208	0.5445	0.748207
Vent_Left_mTBM2_PC2	EC_MD	DTI_MD	vent	0.1625	0.07141	0.02292	0.103806
Vent_Left_mTBM2_PC4	EC_MD	DTI_MD	vent	-0.02824	0.06278	0.6528	0.820161
Vent_Left_mTBM2_PC7	EC_MD	DTI_MD	vent	0.0122	0.09124	0.8936	0.951422
Vent_Left_mTBM3_PC2	EC_MD	DTI_MD	vent	-0.0198	0.06342	0.7549	0.880831
Vent_Left_mTBM3_PC3	EC_MD	DTI_MD	vent	0.1265	0.08334	0.1291	0.327718
Vent_Left_mTBM3_PC4	EC_MD	DTI_MD	vent	0.005352	0.07287	0.9415	0.974034
Vent_Left_mTBM3_PC5	EC_MD	DTI_MD	vent	-0.1164	0.0929	0.2104	0.440932
Vent_Left_mTBM3_PC6	EC_MD	DTI_MD	vent	-0.06948	0.06459	0.2821	0.522369
Vent_Left_mTBM3_PC7	EC_MD	DTI_MD	vent	0.003333	0.05959	0.9554	0.979936
Vent_Left_mTBM3_PC8	EC_MD	DTI_MD	vent	-0.1571	0.07479	0.03569	0.141238
Vent_Left_mTBM3_PC9	EC_MD	DTI_MD	vent	0.07225	0.07659	0.3455	0.585051
Vent_Left_mTBM3_PC10	EC_MD	DTI_MD	vent	-0.1256	0.08452	0.1374	0.340308
Vent_Left_Dete_PC2	EC_MD	DTI_MD	vent	-0.02085	0.06497	0.7482	0.877018
Vent_Left_Dete_PC3	EC_MD	DTI_MD	vent	0.1983	0.103	0.05429	0.187911
Vent_Left_Dete_PC4	EC_MD	DTI_MD	vent	-0.01388	0.07921	0.8609	0.935916
Vent_Left_Dete_PC5	EC_MD	DTI_MD	vent	0.03698	0.07133	0.6042	0.788978
Vent_Left_Dete_PC6	EC_MD	DTI_MD	vent	0.06458	0.06138	0.2927	0.533813
Vent_Left_Dete_PC7	EC_MD	DTI_MD	vent	-0.02408	0.06239	0.6995	0.848389
Vent_Left_Dete_PC8	EC_MD	DTI_MD	vent	-0.1742	0.08027	0.03002	0.125234
Vent_Left_Dete_PC9	EC_MD	DTI_MD	vent	-0.06967	0.07303	0.3401	0.580072
Vent_Left_Eigen1_PC2	EC_MD	DTI_MD	vent	0.02146	0.06476	0.7404	0.872491
Vent_Left_Eigen1_PC3	EC_MD	DTI_MD	vent	0.1149	0.07652	0.1332	0.333855
Vent_Left_Eigen1_PC5	EC_MD	DTI_MD	vent	-0.0009083	0.05585	0.987	0.994501
Vent_Left_Eigen1_PC6	EC_MD	DTI_MD	vent	0.03642	0.06943	0.5998	0.785931
Vent_Left_Eigen1_PC8	EC_MD	DTI_MD	vent	0.06196	0.08214	0.4507	0.67866
Vent_Left_Eigen1_PC9	EC_MD	DTI_MD	vent	0.1576	0.09319	0.09076	0.262867
Vent_Left_Eigen1_PC10	EC_MD	DTI_MD	vent	0.04403	0.07828	0.5738	0.768332
Vent_Left_Eigen2_PC1	EC_MD	DTI_MD	vent	0.0202	0.05995	0.7361	0.86972
Vent_Left_Eigen2_PC3	EC_MD	DTI_MD	vent	0.0959	0.07203	0.1831	0.406302
Vent_Left_Eigen2_PC4	EC_MD	DTI_MD	vent	-0.01409	0.05491	0.7974	0.903676
Vent_Left_Eigen2_PC6	EC_MD	DTI_MD	vent	0.02304	0.06427	0.72	0.860668
Vent_Left_Eigen2_PC7	EC_MD	DTI_MD	vent	0.02696	0.07752	0.728	0.864923
Vent_Left_Eigen2_PC8	EC_MD	DTI_MD	vent	0.00903	0.06689	0.8926	0.95089
Vent_Left_Eigen2_PC9	EC_MD	DTI_MD	vent	-0.05532	0.05795	0.3398	0.579851
Vent_Left_Eigen2_PC10	EC_MD	DTI_MD	vent	-0.2127	0.0663	0.001339	0.0125399
Vent_Right_RD_PC1	EC_MD	DTI_MD	vent	-0.01462	0.05991	0.8072	0.908758
Vent_Right_RD_PC2	EC_MD	DTI_MD	vent	-0.1266	0.0651	0.05174	0.182
Vent_Right_RD_PC3	EC_MD	DTI_MD	vent	0.005454	0.05641	0.923	0.964871
Vent_Right_RD_PC4	EC_MD	DTI_MD	vent	0.04127	0.06992	0.555	0.755255
Vent_Right_RD_PC5	EC_MD	DTI_MD	vent	0.02161	0.05823	0.7105	0.854935
Vent_Right_RD_PC6	EC_MD	DTI_MD	vent	0.1107	0.06756	0.1013	0.281752
Vent_Right_RD_PC7	EC_MD	DTI_MD	vent	-0.2044	0.06334	0.001252	0.0119127
Vent_Right_RD_PC8	EC_MD	DTI_MD	vent	0.01383	0.06303	0.8263	0.918437
Vent_Right_RD_PC9	EC_MD	DTI_MD	vent	0.09518	0.06173	0.1231	0.318025
Vent_Right_RD_PC10	EC_MD	DTI_MD	vent	-0.003877	0.06858	0.9549	0.979719
Vent_Right_mTBM1_PC2	EC_MD	DTI_MD	vent	-0.03228	0.06158	0.6002	0.786152
Vent_Right_mTBM1_PC3	EC_MD	DTI_MD	vent	-0.05577	0.06965	0.4233	0.655692
Vent_Right_mTBM1_PC4	EC_MD	DTI_MD	vent	-0.1042	0.06094	0.08715	0.25596
Vent_Right_mTBM1_PC6	EC_MD	DTI_MD	vent	-0.06046	0.05671	0.2864	0.526699
Vent_Right_mTBM1_PC7	EC_MD	DTI_MD	vent	-0.03514	0.07422	0.6359	0.809911
Vent_Right_mTBM1_PC8	EC_MD	DTI_MD	vent	0.1161	0.09341	0.2139	0.445078
Vent_Right_mTBM1_PC9	EC_MD	DTI_MD	vent	-0.03587	0.08191	0.6615	0.825516
Vent_Right_mTBM1_PC10	EC_MD	DTI_MD	vent	-0.01525	0.06573	0.8166	0.913606
Vent_Right_mTBM2_PC1	EC_MD	DTI_MD	vent	-0.005643	0.05842	0.923	0.964871
Vent_Right_mTBM2_PC3	EC_MD	DTI_MD	vent	-0.1725	0.06943	0.01299	0.0694202
Vent_Right_mTBM2_PC4	EC_MD	DTI_MD	vent	-0.02554	0.05637	0.6505	0.818916
Vent_Right_mTBM2_PC10	EC_MD	DTI_MD	vent	0.03183	0.08823	0.7183	0.859565
Vent_Right_mTBM3_PC2	EC_MD	DTI_MD	vent	-0.01756	0.06269	0.7794	0.894291
Vent_Right_mTBM3_PC3	EC_MD	DTI_MD	vent	-0.04502	0.06601	0.4952	0.713749
Vent_Right_mTBM3_PC4	EC_MD	DTI_MD	vent	0.07204	0.07219	0.3183	0.559587
Vent_Right_mTBM3_PC6	EC_MD	DTI_MD	vent	0.02373	0.05912	0.6881	0.84164
Vent_Right_mTBM3_PC7	EC_MD	DTI_MD	vent	0.02602	0.07112	0.7145	0.857458
Vent_Right_mTBM3_PC8	EC_MD	DTI_MD	vent	0.2076	0.1448	0.1516	0.361945
Vent_Right_mTBM3_PC9	EC_MD	DTI_MD	vent	0.0326	0.06872	0.6352	0.80954
Vent_Right_mTBM3_PC10	EC_MD	DTI_MD	vent	-0.03072	0.06444	0.6336	0.808648
Vent_Right_Dete_PC2	EC_MD	DTI_MD	vent	-0.02453	0.06178	0.6914	0.843581
Vent_Right_Dete_PC3	EC_MD	DTI_MD	vent	0.0466	0.07159	0.5151	0.727355
Vent_Right_Dete_PC5	EC_MD	DTI_MD	vent	-0.1249	0.0585	0.03281	0.133139
Vent_Right_Dete_PC6	EC_MD	DTI_MD	vent	0.02966	0.05915	0.6161	0.796843
Vent_Right_Dete_PC7	EC_MD	DTI_MD	vent	0.001144	0.07315	0.9875	0.994615
Vent_Right_Dete_PC9	EC_MD	DTI_MD	vent	-0.01207	0.06854	0.8602	0.935573
Vent_Right_Dete_PC10	EC_MD	DTI_MD	vent	-0.05621	0.06589	0.3936	0.629453
Vent_Right_Eigen1_PC2	EC_MD	DTI_MD	vent	0.02283	0.07057	0.7463	0.875829
Vent_Right_Eigen1_PC4	EC_MD	DTI_MD	vent	-0.1148	0.06179	0.06321	0.208029
Vent_Right_Eigen1_PC5	EC_MD	DTI_MD	vent	-0.08847	0.05999	0.1402	0.344755
Vent_Right_Eigen1_PC7	EC_MD	DTI_MD	vent	-0.04618	0.06513	0.4783	0.700824
Vent_Right_Eigen1_PC9	EC_MD	DTI_MD	vent	-0.001365	0.06378	0.9829	0.992305
Vent_Right_Eigen2_PC2	EC_MD	DTI_MD	vent	0.03111	0.0613	0.6119	0.793928
Vent_Right_Eigen2_PC3	EC_MD	DTI_MD	vent	-0.06415	0.06408	0.3168	0.558127
Vent_Right_Eigen2_PC4	EC_MD	DTI_MD	vent	0.2	0.07899	0.01135	0.0631333
Vent_Right_Eigen2_PC5	EC_MD	DTI_MD	vent	0.02497	0.08494	0.7687	0.888675
Vent_Right_Eigen2_PC6	EC_MD	DTI_MD	vent	0.03981	0.05926	0.5017	0.718087
Vent_Right_Eigen2_PC7	EC_MD	DTI_MD	vent	-0.002698	0.06412	0.9664	0.984535
Vent_Right_Eigen2_PC9	EC_MD	DTI_MD	vent	0.01699	0.06672	0.799	0.90439
Accu_Left_RD_Mean	FX_MD	DTI_MD	accu	-0.507	0.06834	1.176e-13	9.07353e-12
Accu_Left_mTBM1_Mean	FX_MD	DTI_MD	accu	-0.5902	0.07908	8.474e-14	6.64608e-12
Accu_Left_mTBM3_Mean	FX_MD	DTI_MD	accu	-0.5644	0.0761	1.211e-13	9.32843e-12
Accu_Left_Dete_Mean	FX_MD	DTI_MD	accu	-0.5742	0.07651	6.137e-14	4.89395e-12
Accu_Left_Eigen1_Mean	FX_MD	DTI_MD	accu	-0.5348	0.06531	2.665e-16	2.61969e-14
Accu_Left_Eigen2_Mean	FX_MD	DTI_MD	accu	-0.5344	0.06546	3.249e-16	3.16431e-14
Accu_Right_RD_Mean	FX_MD	DTI_MD	accu	-0.4884	0.0574	1.767e-17	1.88936e-15
Accu_Right_mTBM1_Mean	FX_MD	DTI_MD	accu	-0.4713	0.06666	1.545e-12	1.04305e-10
Accu_Right_mTBM3_Mean	FX_MD	DTI_MD	accu	-0.4554	0.0655	3.604e-12	2.3289e-10
Accu_Right_Dete_Mean	FX_MD	DTI_MD	accu	-0.4643	0.06535	1.203e-12	8.22087e-11
Accu_Right_Eigen1_Mean	FX_MD	DTI_MD	accu	-0.5006	0.05743	2.888e-18	3.29954e-16
Accu_Right_Eigen2_Mean	FX_MD	DTI_MD	accu	-0.4985	0.05646	1.055e-18	1.27588e-16
Accu_Left_RD_PC1	FX_MD	DTI_MD	accu	-0.3636	0.09081	6.218e-05	0.00103968
Accu_Left_RD_PC2	FX_MD	DTI_MD	accu	-0.3128	0.0835	0.0001796	0.00253032
Accu_Left_RD_PC4	FX_MD	DTI_MD	accu	-0.09438	0.07936	0.2343	0.469202
Accu_Left_Eigen1_PC2	FX_MD	DTI_MD	accu	0.3164	0.09274	0.0006464	0.00708617
Accu_Left_Eigen2_PC2	FX_MD	DTI_MD	accu	-0.3687	0.07325	4.816e-07	1.43194e-05
Accu_Right_RD_PC1	FX_MD	DTI_MD	accu	-0.3597	0.05655	2.003e-10	1.03196e-08
Accu_Right_RD_PC4	FX_MD	DTI_MD	accu	0.06199	0.06309	0.3259	0.566536
Accu_Right_RD_PC8	FX_MD	DTI_MD	accu	-0.1224	0.06653	0.06574	0.213305
Accu_Right_mTBM1_PC1	FX_MD	DTI_MD	accu	0.4324	0.07467	7.004e-09	2.88964e-07
Accu_Right_mTBM3_PC1	FX_MD	DTI_MD	accu	-0.4112	0.07207	1.159e-08	4.62899e-07
Accu_Right_Dete_PC1	FX_MD	DTI_MD	accu	-0.419	0.07129	4.16e-09	1.77723e-07
Accu_Right_Eigen1_PC3	FX_MD	DTI_MD	accu	-0.5114	0.05842	2.065e-18	2.39087e-16
Accu_Right_Eigen2_PC3	FX_MD	DTI_MD	accu	-0.4544	0.06541	3.743e-12	2.41217e-10
Amyg_Left_RD_Mean	FX_MD	DTI_MD	amyg	-0.343	0.09157	0.00018	0.00253445
Amyg_Left_Eigen1_Mean	FX_MD	DTI_MD	amyg	-0.3186	0.09577	0.0008783	0.0090159
Amyg_Left_Eigen2_Mean	FX_MD	DTI_MD	amyg	-0.3058	0.09761	0.001729	0.0153356
Amyg_Right_RD_Mean	FX_MD	DTI_MD	amyg	-0.157	0.07864	0.04589	0.167619
Amyg_Right_Eigen1_Mean	FX_MD	DTI_MD	amyg	-0.08973	0.0858	0.2956	0.536672
Amyg_Right_Eigen2_Mean	FX_MD	DTI_MD	amyg	-0.1077	0.08694	0.2155	0.446774
Amyg_Left_RD_PC3	FX_MD	DTI_MD	amyg	0.3925	0.0807	1.156e-06	3.14226e-05
Amyg_Left_Eigen2_PC7	FX_MD	DTI_MD	amyg	-0.242	0.08732	0.00559	0.0375893
Amyg_Right_RD_PC3	FX_MD	DTI_MD	amyg	-0.1539	0.07212	0.03287	0.13332
Amyg_Right_Dete_PC4	FX_MD	DTI_MD	amyg	-0.02573	0.09749	0.7918	0.900616
Caud_Left_RD_Mean	FX_MD	DTI_MD	caud	0.2916	0.04902	2.695e-09	1.19207e-07
Caud_Left_mTBM1_Mean	FX_MD	DTI_MD	caud	-0.07873	0.06622	0.2344	0.469323
Caud_Left_mTBM2_Mean	FX_MD	DTI_MD	caud	0.5091	0.05638	1.697e-19	2.17692e-17
Caud_Left_mTBM3_Mean	FX_MD	DTI_MD	caud	-0.2416	0.07133	0.0007065	0.00758408
Caud_Left_Dete_Mean	FX_MD	DTI_MD	caud	-0.1542	0.06841	0.02423	0.108051
Caud_Left_Eigen1_Mean	FX_MD	DTI_MD	caud	0.00644	0.05522	0.9072	0.957377
Caud_Left_Eigen2_Mean	FX_MD	DTI_MD	caud	0.08252	0.05316	0.1206	0.31423
Caud_Right_RD_Mean	FX_MD	DTI_MD	caud	0.2145	0.04781	7.279e-06	0.000161323
Caud_Right_mTBM2_Mean	FX_MD	DTI_MD	caud	0.3689	0.06156	2.057e-09	9.26244e-08
Caud_Right_Eigen1_Mean	FX_MD	DTI_MD	caud	0.1024	0.05389	0.05734	0.19494
Caud_Right_Eigen2_Mean	FX_MD	DTI_MD	caud	0.1941	0.05263	0.0002266	0.00305918
Caud_Left_RD_PC1	FX_MD	DTI_MD	caud	-0.5566	0.091	9.556e-10	4.49014e-08
Caud_Left_RD_PC3	FX_MD	DTI_MD	caud	0.242	0.07425	0.001114	0.0108674
Caud_Left_RD_PC4	FX_MD	DTI_MD	caud	-0.3068	0.05582	3.88e-08	1.41581e-06
Caud_Left_RD_PC5	FX_MD	DTI_MD	caud	0.05976	0.05893	0.3106	0.552085
Caud_Left_mTBM1_PC2	FX_MD	DTI_MD	caud	0.6585	0.1494	1.046e-05	0.000222485
Caud_Left_mTBM2_PC2	FX_MD	DTI_MD	caud	0.537	0.08703	6.822e-10	3.27016e-08
Caud_Left_mTBM3_PC2	FX_MD	DTI_MD	caud	-0.6619	0.141	2.675e-06	6.66513e-05
Caud_Left_mTBM3_PC7	FX_MD	DTI_MD	caud	0.06387	0.0707	0.3663	0.604392
Caud_Left_Dete_PC2	FX_MD	DTI_MD	caud	0.6674	0.1431	3.124e-06	7.63184e-05
Caud_Left_Dete_PC7	FX_MD	DTI_MD	caud	0.1026	0.07932	0.1957	0.422265
Caud_Right_RD_PC4	FX_MD	DTI_MD	caud	0.238	0.0524	5.564e-06	0.000126772
Caud_Right_RD_PC6	FX_MD	DTI_MD	caud	-0.04326	0.07267	0.5517	0.753028
Caud_Right_RD_PC8	FX_MD	DTI_MD	caud	-0.2892	0.07479	0.0001103	0.00168483
Hipp_Left_RD_Mean	FX_MD	DTI_MD	hipp	-0.5028	0.0538	9.016e-21	1.24387e-18
Hipp_Left_mTBM1_Mean	FX_MD	DTI_MD	hipp	-0.4788	0.05469	2.035e-18	2.36478e-16
Hipp_Left_mTBM2_Mean	FX_MD	DTI_MD	hipp	-0.4057	0.06027	1.685e-11	9.90534e-10
Hipp_Left_mTBM3_Mean	FX_MD	DTI_MD	hipp	-0.312	0.05994	1.944e-07	6.28534e-06
Hipp_Left_Dete_Mean	FX_MD	DTI_MD	hipp	-0.4147	0.05641	1.971e-13	1.4799e-11
Hipp_Left_Eigen1_Mean	FX_MD	DTI_MD	hipp	-0.4654	0.05284	1.284e-18	1.52565e-16
Hipp_Left_Eigen2_Mean	FX_MD	DTI_MD	hipp	-0.5169	0.05033	9.667e-25	1.67074e-22
Hipp_Right_RD_Mean	FX_MD	DTI_MD	hipp	-0.4767	0.05813	2.396e-16	2.36505e-14
Hipp_Right_mTBM1_Mean	FX_MD	DTI_MD	hipp	-0.338	0.06462	1.689e-07	5.52286e-06
Hipp_Right_mTBM2_Mean	FX_MD	DTI_MD	hipp	-0.4166	0.06167	1.421e-11	8.45273e-10
Hipp_Right_mTBM3_Mean	FX_MD	DTI_MD	hipp	-0.08915	0.06641	0.1795	0.401585
Hipp_Right_Dete_Mean	FX_MD	DTI_MD	hipp	-0.2212	0.06504	0.0006729	0.00731008
Hipp_Right_Eigen1_Mean	FX_MD	DTI_MD	hipp	-0.3162	0.05782	4.518e-08	1.62922e-06
Hipp_Right_Eigen2_Mean	FX_MD	DTI_MD	hipp	-0.3999	0.0574	3.233e-12	2.10202e-10
Hipp_Left_RD_PC1	FX_MD	DTI_MD	hipp	-0.5023	0.05084	5.11e-23	7.97596e-21
Hipp_Left_RD_PC2	FX_MD	DTI_MD	hipp	-0.2878	0.09783	0.003259	0.0250556
Hipp_Left_RD_PC3	FX_MD	DTI_MD	hipp	-0.2504	0.06539	0.0001283	0.00191395
Hipp_Left_RD_PC4	FX_MD	DTI_MD	hipp	0.01535	0.06697	0.8187	0.914632
Hipp_Left_RD_PC5	FX_MD	DTI_MD	hipp	-0.1481	0.06139	0.01588	0.0803219
Hipp_Left_RD_PC6	FX_MD	DTI_MD	hipp	-0.0128	0.07359	0.8619	0.936511
Hipp_Left_RD_PC7	FX_MD	DTI_MD	hipp	-0.00991	0.06595	0.8805	0.94531
Hipp_Left_RD_PC8	FX_MD	DTI_MD	hipp	-0.09275	0.07455	0.2135	0.444508
Hipp_Left_RD_PC9	FX_MD	DTI_MD	hipp	0.009415	0.06346	0.8821	0.945981
Hipp_Left_RD_PC10	FX_MD	DTI_MD	hipp	0.01047	0.08478	0.9017	0.954987
Hipp_Left_mTBM1_PC1	FX_MD	DTI_MD	hipp	0.3642	0.06276	6.498e-09	2.69844e-07
Hipp_Left_mTBM1_PC2	FX_MD	DTI_MD	hipp	-0.3759	0.1283	0.003401	0.0258877
Hipp_Left_mTBM1_PC3	FX_MD	DTI_MD	hipp	0.3571	0.07165	6.239e-07	1.81974e-05
Hipp_Left_mTBM1_PC4	FX_MD	DTI_MD	hipp	0.2285	0.08315	0.006004	0.0396634
Hipp_Left_mTBM1_PC5	FX_MD	DTI_MD	hipp	0.07193	0.08288	0.3854	0.621832
Hipp_Left_mTBM1_PC6	FX_MD	DTI_MD	hipp	-0.09148	0.08676	0.2917	0.532736
Hipp_Left_mTBM1_PC8	FX_MD	DTI_MD	hipp	0.002067	0.07411	0.9777	0.989905
Hipp_Left_mTBM2_PC1	FX_MD	DTI_MD	hipp	-0.3641	0.06397	1.262e-08	5.01718e-07
Hipp_Left_mTBM2_PC2	FX_MD	DTI_MD	hipp	0.2013	0.1364	0.1401	0.344572
Hipp_Left_mTBM2_PC3	FX_MD	DTI_MD	hipp	-0.5238	0.5901	0.3747	0.612116
Hipp_Left_mTBM2_PC4	FX_MD	DTI_MD	hipp	0.3052	0.07784	8.826e-05	0.00139827
Hipp_Left_mTBM2_PC5	FX_MD	DTI_MD	hipp	0.3142	0.1135	0.00563	0.0377808
Hipp_Left_mTBM3_PC1	FX_MD	DTI_MD	hipp	0.3337	0.06514	3.003e-07	9.32549e-06
Hipp_Left_mTBM3_PC2	FX_MD	DTI_MD	hipp	-0.3524	0.1205	0.003458	0.0262396
Hipp_Left_mTBM3_PC3	FX_MD	DTI_MD	hipp	0.1803	0.0741	0.01495	0.0769236
Hipp_Left_mTBM3_PC4	FX_MD	DTI_MD	hipp	-0.3534	0.07	4.449e-07	1.33156e-05
Hipp_Left_mTBM3_PC5	FX_MD	DTI_MD	hipp	0.002336	0.1004	0.9814	0.99156
Hipp_Left_mTBM3_PC6	FX_MD	DTI_MD	hipp	-0.1687	0.07772	0.02998	0.125111
Hipp_Left_mTBM3_PC7	FX_MD	DTI_MD	hipp	-0.1343	0.07722	0.08207	0.246284
Hipp_Left_Dete_PC1	FX_MD	DTI_MD	hipp	0.3486	0.06402	5.201e-08	1.85511e-06
Hipp_Left_Dete_PC2	FX_MD	DTI_MD	hipp	-0.3708	0.1253	0.003079	0.0240155
Hipp_Left_Dete_PC3	FX_MD	DTI_MD	hipp	-0.2891	0.07237	6.476e-05	0.00107676
Hipp_Left_Dete_PC4	FX_MD	DTI_MD	hipp	0.2914	0.07484	9.87e-05	0.00153517
Hipp_Left_Dete_PC5	FX_MD	DTI_MD	hipp	-0.05075	0.08991	0.5725	0.767445
Hipp_Left_Dete_PC6	FX_MD	DTI_MD	hipp	0.1514	0.08294	0.06786	0.217602
Hipp_Left_Dete_PC7	FX_MD	DTI_MD	hipp	0.04806	0.07839	0.5399	0.745183
Hipp_Left_Dete_PC8	FX_MD	DTI_MD	hipp	-0.01634	0.09761	0.867	0.939004
Hipp_Left_Eigen1_PC1	FX_MD	DTI_MD	hipp	0.3669	0.06447	1.265e-08	5.0249e-07
Hipp_Left_Eigen1_PC2	FX_MD	DTI_MD	hipp	-0.1953	0.1091	0.07339	0.228974
Hipp_Left_Eigen1_PC3	FX_MD	DTI_MD	hipp	0.5434	0.08582	2.412e-10	1.23068e-08
Hipp_Left_Eigen1_PC4	FX_MD	DTI_MD	hipp	-0.232	0.0813	0.004315	0.0310591
Hipp_Left_Eigen1_PC5	FX_MD	DTI_MD	hipp	-0.09878	0.1114	0.3751	0.612427
Hipp_Left_Eigen1_PC6	FX_MD	DTI_MD	hipp	-0.07724	0.09635	0.4228	0.655217
Hipp_Left_Eigen1_PC8	FX_MD	DTI_MD	hipp	0.07155	0.07154	0.3172	0.558521
Hipp_Left_Eigen1_PC9	FX_MD	DTI_MD	hipp	-0.1325	0.077	0.08537	0.252511
Hipp_Left_Eigen1_PC10	FX_MD	DTI_MD	hipp	0.002638	0.09052	0.9767	0.989388
Hipp_Left_Eigen2_PC1	FX_MD	DTI_MD	hipp	0.3971	0.06042	4.96e-11	2.75557e-09
Hipp_Left_Eigen2_PC2	FX_MD	DTI_MD	hipp	-0.4064	0.0642	2.448e-10	1.24771e-08
Hipp_Left_Eigen2_PC3	FX_MD	DTI_MD	hipp	0.345	0.186	0.0637	0.209098
Hipp_Left_Eigen2_PC4	FX_MD	DTI_MD	hipp	0.01884	0.08091	0.8159	0.913221
Hipp_Left_Eigen2_PC5	FX_MD	DTI_MD	hipp	0.07969	0.09754	0.4139	0.647611
Hipp_Left_Eigen2_PC6	FX_MD	DTI_MD	hipp	0.09038	0.09192	0.3255	0.566151
Hipp_Left_Eigen2_PC7	FX_MD	DTI_MD	hipp	0.136	0.07973	0.08805	0.257576
Hipp_Left_Eigen2_PC8	FX_MD	DTI_MD	hipp	0.07074	0.07752	0.3615	0.599657
Hipp_Left_Eigen2_PC10	FX_MD	DTI_MD	hipp	0.04724	0.07571	0.5327	0.740005
Hipp_Right_RD_PC1	FX_MD	DTI_MD	hipp	0.4614	0.0582	2.227e-15	2.02187e-13
Hipp_Right_RD_PC2	FX_MD	DTI_MD	hipp	0.1758	0.07161	0.01411	0.0738121
Hipp_Right_RD_PC3	FX_MD	DTI_MD	hipp	-0.2467	0.07898	0.001788	0.0157546
Hipp_Right_RD_PC4	FX_MD	DTI_MD	hipp	0.4572	0.06367	6.921e-13	4.88043e-11
Hipp_Right_RD_PC5	FX_MD	DTI_MD	hipp	-0.171	0.06287	0.006522	0.0422025
Hipp_Right_RD_PC6	FX_MD	DTI_MD	hipp	-0.002329	0.075	0.9752	0.988627
Hipp_Right_RD_PC7	FX_MD	DTI_MD	hipp	-0.03228	0.0702	0.6457	0.816312
Hipp_Right_RD_PC8	FX_MD	DTI_MD	hipp	0.04505	0.06497	0.4881	0.70823
Hipp_Right_RD_PC9	FX_MD	DTI_MD	hipp	-0.04577	0.08113	0.5726	0.767493
Hipp_Right_RD_PC10	FX_MD	DTI_MD	hipp	-0.1786	0.07636	0.01932	0.0922068
Hipp_Right_mTBM1_PC1	FX_MD	DTI_MD	hipp	-0.3932	0.06534	1.772e-09	8.05159e-08
Hipp_Right_mTBM1_PC2	FX_MD	DTI_MD	hipp	0.2422	0.07083	0.0006273	0.0069242
Hipp_Right_mTBM1_PC3	FX_MD	DTI_MD	hipp	-0.313	0.1032	0.002413	0.0199071
Hipp_Right_mTBM1_PC4	FX_MD	DTI_MD	hipp	-0.3802	0.07663	6.988e-07	2.01288e-05
Hipp_Right_mTBM1_PC5	FX_MD	DTI_MD	hipp	-0.07677	0.1044	0.462	0.68783
Hipp_Right_mTBM1_PC6	FX_MD	DTI_MD	hipp	-0.04511	0.1045	0.666	0.828467
Hipp_Right_mTBM1_PC7	FX_MD	DTI_MD	hipp	0.08063	0.09602	0.401	0.635789
Hipp_Right_mTBM1_PC8	FX_MD	DTI_MD	hipp	0.0125	0.1147	0.9132	0.960393
Hipp_Right_mTBM2_PC1	FX_MD	DTI_MD	hipp	0.3606	0.06645	5.749e-08	2.03605e-06
Hipp_Right_mTBM2_PC5	FX_MD	DTI_MD	hipp	0.08659	0.1815	0.6333	0.808441
Hipp_Right_mTBM2_PC9	FX_MD	DTI_MD	hipp	-0.08583	0.09149	0.3482	0.587603
Hipp_Right_mTBM3_PC1	FX_MD	DTI_MD	hipp	0.3582	0.06733	1.039e-07	3.52474e-06
Hipp_Right_mTBM3_PC2	FX_MD	DTI_MD	hipp	0.265	0.06885	0.0001185	0.00178824
Hipp_Right_mTBM3_PC3	FX_MD	DTI_MD	hipp	-0.4567	0.09383	1.133e-06	3.09212e-05
Hipp_Right_mTBM3_PC4	FX_MD	DTI_MD	hipp	-0.3085	0.0875	0.0004219	0.00504963
Hipp_Right_mTBM3_PC5	FX_MD	DTI_MD	hipp	-0.06755	0.09692	0.4858	0.706618
Hipp_Right_mTBM3_PC6	FX_MD	DTI_MD	hipp	-0.05502	0.1094	0.6152	0.79621
Hipp_Right_mTBM3_PC7	FX_MD	DTI_MD	hipp	0.07394	0.09794	0.4503	0.67839
Hipp_Right_mTBM3_PC10	FX_MD	DTI_MD	hipp	-0.3026	0.1051	0.003982	0.0292469
Hipp_Right_Dete_PC1	FX_MD	DTI_MD	hipp	0.3748	0.06716	2.387e-08	9.04339e-07
Hipp_Right_Dete_PC2	FX_MD	DTI_MD	hipp	-0.2343	0.07063	0.0009073	0.0092398
Hipp_Right_Dete_PC3	FX_MD	DTI_MD	hipp	-0.3811	0.09994	0.0001371	0.00202269
Hipp_Right_Dete_PC4	FX_MD	DTI_MD	hipp	0.3641	0.08322	1.212e-05	0.000253093
Hipp_Right_Dete_PC5	FX_MD	DTI_MD	hipp	0.02579	0.08855	0.7709	0.88979
Hipp_Right_Dete_PC6	FX_MD	DTI_MD	hipp	0.03941	0.1081	0.7154	0.85791
Hipp_Right_Dete_PC7	FX_MD	DTI_MD	hipp	0.09614	0.09389	0.3059	0.547808
Hipp_Right_Dete_PC8	FX_MD	DTI_MD	hipp	-0.004389	0.1079	0.9676	0.985146
Hipp_Right_Eigen1_PC1	FX_MD	DTI_MD	hipp	-0.4111	0.06329	8.317e-11	4.47921e-09
Hipp_Right_Eigen1_PC2	FX_MD	DTI_MD	hipp	0.2039	0.08122	0.01204	0.0657555
Hipp_Right_Eigen1_PC3	FX_MD	DTI_MD	hipp	0.4083	0.06585	5.645e-10	2.72797e-08
Hipp_Right_Eigen1_PC4	FX_MD	DTI_MD	hipp	-0.3111	0.07131	1.286e-05	0.000266555
Hipp_Right_Eigen1_PC5	FX_MD	DTI_MD	hipp	-0.2347	0.1046	0.02493	0.110262
Hipp_Right_Eigen1_PC6	FX_MD	DTI_MD	hipp	-0.5489	0.06029	8.682e-20	1.13518e-17
Hipp_Right_Eigen1_PC7	FX_MD	DTI_MD	hipp	-0.4978	0.1613	0.002033	0.0174129
Hipp_Right_Eigen1_PC8	FX_MD	DTI_MD	hipp	-0.3386	0.07632	9.161e-06	0.000198046
Hipp_Right_Eigen1_PC9	FX_MD	DTI_MD	hipp	-0.0385	0.1207	0.7498	0.877898
Hipp_Right_Eigen1_PC10	FX_MD	DTI_MD	hipp	-0.05311	0.1202	0.6586	0.823627
Hipp_Right_Eigen2_PC1	FX_MD	DTI_MD	hipp	0.4211	0.0625	1.612e-11	9.49382e-10
Hipp_Right_Eigen2_PC2	FX_MD	DTI_MD	hipp	-0.3658	0.067	4.78e-08	1.71654e-06
Hipp_Right_Eigen2_PC3	FX_MD	DTI_MD	hipp	0.1432	0.06872	0.03723	0.145489
Hipp_Right_Eigen2_PC4	FX_MD	DTI_MD	hipp	0.2582	0.08404	0.00212	0.0179791
Hipp_Right_Eigen2_PC5	FX_MD	DTI_MD	hipp	-0.03093	0.105	0.7683	0.888505
Hipp_Right_Eigen2_PC6	FX_MD	DTI_MD	hipp	-0.4774	0.06777	1.871e-12	1.25158e-10
Hipp_Right_Eigen2_PC7	FX_MD	DTI_MD	hipp	-0.1587	0.1846	0.3899	0.626
Hipp_Right_Eigen2_PC8	FX_MD	DTI_MD	hipp	-0.2447	0.1073	0.02254	0.10252
Hipp_Right_Eigen2_PC9	FX_MD	DTI_MD	hipp	0.116	0.06592	0.07839	0.239119
Hipp_Right_Eigen2_PC10	FX_MD	DTI_MD	hipp	0.115	0.08525	0.1775	0.39913
Pall_Left_RD_Mean	FX_MD	DTI_MD	pall	-0.2312	0.06123	0.0001592	0.00229217
Pall_Left_mTBM1_Mean	FX_MD	DTI_MD	pall	-0.2535	0.07173	0.0004104	0.0049356
Pall_Left_mTBM3_Mean	FX_MD	DTI_MD	pall	-0.2279	0.07346	0.001918	0.0166257
Pall_Left_Dete_Mean	FX_MD	DTI_MD	pall	-0.2402	0.07204	0.0008533	0.00880783
Pall_Left_Eigen1_Mean	FX_MD	DTI_MD	pall	-0.1794	0.06041	0.002977	0.0234315
Pall_Left_Eigen2_Mean	FX_MD	DTI_MD	pall	-0.1748	0.06082	0.004062	0.0296945
Pall_Right_RD_Mean	FX_MD	DTI_MD	pall	-0.3986	0.06268	2.028e-10	1.04371e-08
Pall_Right_mTBM1_Mean	FX_MD	DTI_MD	pall	-0.3455	0.07283	2.089e-06	5.36826e-05
Pall_Right_mTBM3_Mean	FX_MD	DTI_MD	pall	-0.2976	0.07287	4.438e-05	0.00077992
Pall_Right_Dete_Mean	FX_MD	DTI_MD	pall	-0.3237	0.0722	7.335e-06	0.000162412
Pall_Right_Eigen1_Mean	FX_MD	DTI_MD	pall	-0.3587	0.05953	1.689e-09	7.71132e-08
Pall_Right_Eigen2_Mean	FX_MD	DTI_MD	pall	-0.3596	0.05991	1.94e-09	8.76467e-08
Pall_Left_RD_PC2	FX_MD	DTI_MD	pall	0.1352	0.066	0.04059	0.154203
Pall_Left_RD_PC6	FX_MD	DTI_MD	pall	-0.2771	0.08349	0.0009051	0.00922431
Pall_Left_Eigen2_PC5	FX_MD	DTI_MD	pall	0.2313	0.07333	0.001607	0.0145122
Puta_Left_RD_Mean	FX_MD	DTI_MD	puta	-0.1965	0.05403	0.0002763	0.00359092
Puta_Left_mTBM1_Mean	FX_MD	DTI_MD	puta	-0.2119	0.06078	0.0004889	0.00569172
Puta_Left_mTBM2_Mean	FX_MD	DTI_MD	puta	-0.1846	0.08733	0.03458	0.138221
Puta_Left_mTBM3_Mean	FX_MD	DTI_MD	puta	-0.19	0.05904	0.001286	0.0121573
Puta_Left_Dete_Mean	FX_MD	DTI_MD	puta	-0.2014	0.05975	0.0007489	0.00795035
Puta_Left_Eigen1_Mean	FX_MD	DTI_MD	puta	-0.1491	0.05179	0.003985	0.0292644
Puta_Left_Eigen2_Mean	FX_MD	DTI_MD	puta	-0.128	0.05256	0.01489	0.0767063
Puta_Right_RD_Mean	FX_MD	DTI_MD	puta	-0.1319	0.05545	0.01735	0.0854165
Puta_Right_mTBM1_Mean	FX_MD	DTI_MD	puta	-0.1925	0.0619	0.001871	0.016318
Puta_Right_mTBM3_Mean	FX_MD	DTI_MD	puta	-0.191	0.06165	0.001948	0.0168259
Puta_Right_Dete_Mean	FX_MD	DTI_MD	puta	-0.1915	0.0616	0.001877	0.0163508
Puta_Right_Eigen1_Mean	FX_MD	DTI_MD	puta	-0.1433	0.05544	0.009737	0.0564561
Puta_Right_Eigen2_Mean	FX_MD	DTI_MD	puta	-0.09877	0.05483	0.07162	0.225405
Puta_Left_RD_PC1	FX_MD	DTI_MD	puta	0.2827	0.103	0.006057	0.0399302
Puta_Left_RD_PC3	FX_MD	DTI_MD	puta	-0.2609	0.07642	0.0006401	0.00703333
Puta_Left_RD_PC4	FX_MD	DTI_MD	puta	-0.2115	0.0578	0.000253	0.0033476
Puta_Left_RD_PC5	FX_MD	DTI_MD	puta	-0.3982	0.0601	3.44e-11	1.94061e-09
Puta_Left_RD_PC9	FX_MD	DTI_MD	puta	-0.1649	0.07655	0.0312	0.128811
Puta_Left_mTBM3_PC1	FX_MD	DTI_MD	puta	-0.2386	0.1087	0.02809	0.119661
Puta_Left_mTBM3_PC7	FX_MD	DTI_MD	puta	-0.2769	0.0625	9.39e-06	0.000202444
Puta_Left_mTBM3_PC9	FX_MD	DTI_MD	puta	0.09086	0.07368	0.2175	0.449284
Puta_Left_Dete_PC1	FX_MD	DTI_MD	puta	-0.2385	0.1086	0.02813	0.119783
Puta_Left_Eigen2_PC7	FX_MD	DTI_MD	puta	0.204	0.06985	0.003493	0.0264377
Puta_Right_RD_PC1	FX_MD	DTI_MD	puta	0.2774	0.09564	0.003728	0.0278002
Puta_Right_RD_PC4	FX_MD	DTI_MD	puta	-0.1578	0.05754	0.006103	0.04015
Puta_Right_RD_PC7	FX_MD	DTI_MD	puta	-0.1734	0.06539	0.007998	0.0489541
Puta_Right_mTBM1_PC1	FX_MD	DTI_MD	puta	-0.268	0.1075	0.01267	0.0681816
Puta_Right_mTBM3_PC1	FX_MD	DTI_MD	puta	-0.2552	0.1024	0.01269	0.0682467
Puta_Right_Dete_PC1	FX_MD	DTI_MD	puta	-0.2619	0.1048	0.01245	0.0673331
Thal_Left_RD_Mean	FX_MD	DTI_MD	thal	-0.5715	0.04814	1.659e-32	3.84629e-30
Thal_Left_mTBM1_Mean	FX_MD	DTI_MD	thal	-0.5699	0.06278	1.107e-19	1.43166e-17
Thal_Left_mTBM3_Mean	FX_MD	DTI_MD	thal	-0.5758	0.06313	7.431e-20	9.76986e-18
Thal_Left_Dete_Mean	FX_MD	DTI_MD	thal	-0.5736	0.06249	4.331e-20	5.79026e-18
Thal_Left_Eigen1_Mean	FX_MD	DTI_MD	thal	-0.497	0.05123	2.942e-22	4.43896e-20
Thal_Left_Eigen2_Mean	FX_MD	DTI_MD	thal	-0.5307	0.05221	2.869e-24	4.78449e-22
Thal_Right_RD_Mean	FX_MD	DTI_MD	thal	-0.535	0.05273	3.485e-24	5.76122e-22
Thal_Right_mTBM1_Mean	FX_MD	DTI_MD	thal	-0.5285	0.06744	4.641e-15	4.06969e-13
Thal_Right_mTBM3_Mean	FX_MD	DTI_MD	thal	-0.533	0.06574	5.144e-16	4.95408e-14
Thal_Right_Dete_Mean	FX_MD	DTI_MD	thal	-0.5342	0.06589	5.19e-16	4.99333e-14
Thal_Right_Eigen1_Mean	FX_MD	DTI_MD	thal	-0.5175	0.05183	1.81e-23	2.89649e-21
Thal_Right_Eigen2_Mean	FX_MD	DTI_MD	thal	-0.5198	0.05301	1.066e-22	1.63435e-20
Thal_Left_RD_PC3	FX_MD	DTI_MD	thal	-0.5925	0.05697	2.436e-25	4.40221e-23
Thal_Left_mTBM1_PC6	FX_MD	DTI_MD	thal	0.6721	0.07335	5.024e-20	6.69792e-18
Thal_Right_RD_PC3	FX_MD	DTI_MD	thal	0.4346	0.0651	2.476e-11	1.42154e-09
Thal_Right_mTBM2_PC1	FX_MD	DTI_MD	thal	0.08395	0.0827	0.3101	0.551691
Thal_Right_Eigen1_PC1	FX_MD	DTI_MD	thal	-0.09447	0.08152	0.2465	0.483329
Vent_Left_RD_Mean	FX_MD	DTI_MD	vent	0.7941	0.02493	1.349e-222	1.85841e-219
Vent_Left_mTBM1_Mean	FX_MD	DTI_MD	vent	0.6906	0.03367	1.67e-93	8.26789e-91
Vent_Left_mTBM2_Mean	FX_MD	DTI_MD	vent	0.7146	0.03246	2.131e-107	1.138e-104
Vent_Left_mTBM3_Mean	FX_MD	DTI_MD	vent	0.5705	0.04004	4.477e-46	1.351e-43
Vent_Left_Dete_Mean	FX_MD	DTI_MD	vent	0.6477	0.03621	1.566e-71	6.28092e-69
Vent_Left_Eigen1_Mean	FX_MD	DTI_MD	vent	0.7229	0.0298	5.394e-130	3.88433e-127
Vent_Left_Eigen2_Mean	FX_MD	DTI_MD	vent	0.766	0.02749	7.606e-171	7.53121e-168
Vent_Right_RD_Mean	FX_MD	DTI_MD	vent	0.7908	0.02461	1.595e-226	2.2629e-223
Vent_Right_mTBM1_Mean	FX_MD	DTI_MD	vent	0.6839	0.03566	5.931e-82	2.59805e-79
Vent_Right_mTBM2_Mean	FX_MD	DTI_MD	vent	0.7443	0.02733	2.329e-163	2.19193e-160
Vent_Right_mTBM3_Mean	FX_MD	DTI_MD	vent	0.5231	0.04454	7.554e-32	1.70965e-29
Vent_Right_Dete_Mean	FX_MD	DTI_MD	vent	0.6201	0.03922	2.697e-56	9.09099e-54
Vent_Right_Eigen1_Mean	FX_MD	DTI_MD	vent	0.6634	0.03496	2.534e-80	1.08014e-77
Vent_Right_Eigen2_Mean	FX_MD	DTI_MD	vent	0.734	0.03097	3.455e-124	2.31281e-121
Vent_Left_RD_PC1	FX_MD	DTI_MD	vent	0.8227	0.02174	0	0
Vent_Left_RD_PC2	FX_MD	DTI_MD	vent	-0.09607	0.05985	0.1085	0.294262
Vent_Left_RD_PC3	FX_MD	DTI_MD	vent	-0.274	0.05596	9.72e-07	2.70317e-05
Vent_Left_RD_PC4	FX_MD	DTI_MD	vent	-0.1324	0.06584	0.04439	0.163808
Vent_Left_RD_PC5	FX_MD	DTI_MD	vent	-0.3346	0.05732	5.293e-09	2.23023e-07
Vent_Left_RD_PC6	FX_MD	DTI_MD	vent	-0.1562	0.05938	0.008507	0.051222
Vent_Left_RD_PC7	FX_MD	DTI_MD	vent	-0.02577	0.05947	0.6648	0.8277
Vent_Left_RD_PC8	FX_MD	DTI_MD	vent	0.09617	0.05454	0.07783	0.237999
Vent_Left_RD_PC9	FX_MD	DTI_MD	vent	-0.02695	0.05925	0.6492	0.818367
Vent_Left_RD_PC10	FX_MD	DTI_MD	vent	0.1402	0.05785	0.01537	0.0784941
Vent_Left_mTBM1_PC1	FX_MD	DTI_MD	vent	0.7985	0.02794	1.062e-179	1.18764e-176
Vent_Left_mTBM1_PC3	FX_MD	DTI_MD	vent	0.08554	0.06362	0.1788	0.400783
Vent_Left_mTBM1_PC4	FX_MD	DTI_MD	vent	-0.2663	0.05962	7.913e-06	0.000173593
Vent_Left_mTBM1_PC6	FX_MD	DTI_MD	vent	0.08291	0.06072	0.1721	0.391676
Vent_Left_mTBM1_PC7	FX_MD	DTI_MD	vent	-0.3049	0.06186	8.244e-07	2.33505e-05
Vent_Left_mTBM1_PC8	FX_MD	DTI_MD	vent	-0.03234	0.06419	0.6144	0.795543
Vent_Left_mTBM1_PC9	FX_MD	DTI_MD	vent	-0.003475	0.06718	0.9587	0.98134
Vent_Left_mTBM1_PC10	FX_MD	DTI_MD	vent	0.151	0.06519	0.02052	0.0961145
Vent_Left_mTBM2_PC1	FX_MD	DTI_MD	vent	0.7406	0.02938	2.953e-140	2.33917e-137
Vent_Left_mTBM2_PC2	FX_MD	DTI_MD	vent	-0.3308	0.05261	3.223e-10	1.61245e-08
Vent_Left_mTBM2_PC4	FX_MD	DTI_MD	vent	-0.1883	0.0527	0.0003532	0.00438128
Vent_Left_mTBM2_PC7	FX_MD	DTI_MD	vent	-0.1316	0.08145	0.1062	0.290368
Vent_Left_mTBM3_PC2	FX_MD	DTI_MD	vent	0.831	0.02459	3.004e-250	5.49131e-247
Vent_Left_mTBM3_PC3	FX_MD	DTI_MD	vent	0.0121	0.06554	0.8536	0.932224
Vent_Left_mTBM3_PC4	FX_MD	DTI_MD	vent	-0.1358	0.07329	0.06381	0.209315
Vent_Left_mTBM3_PC5	FX_MD	DTI_MD	vent	0.2175	0.08073	0.007058	0.0446645
Vent_Left_mTBM3_PC6	FX_MD	DTI_MD	vent	-0.09108	0.05831	0.1183	0.310476
Vent_Left_mTBM3_PC7	FX_MD	DTI_MD	vent	0.2283	0.06459	0.0004075	0.0049094
Vent_Left_mTBM3_PC8	FX_MD	DTI_MD	vent	-0.06792	0.06114	0.2666	0.506211
Vent_Left_mTBM3_PC9	FX_MD	DTI_MD	vent	0.06543	0.07527	0.3847	0.621208
Vent_Left_mTBM3_PC10	FX_MD	DTI_MD	vent	0.2289	0.07979	0.004117	0.0299905
Vent_Left_Dete_PC2	FX_MD	DTI_MD	vent	0.8289	0.02537	3.777e-234	5.98378e-231
Vent_Left_Dete_PC3	FX_MD	DTI_MD	vent	0.03332	0.07785	0.6687	0.830136
Vent_Left_Dete_PC4	FX_MD	DTI_MD	vent	0.03997	0.08165	0.6245	0.802478
Vent_Left_Dete_PC5	FX_MD	DTI_MD	vent	-0.2512	0.05716	1.105e-05	0.000233519
Vent_Left_Dete_PC6	FX_MD	DTI_MD	vent	0.09746	0.06171	0.1143	0.304058
Vent_Left_Dete_PC7	FX_MD	DTI_MD	vent	0.2463	0.06318	9.67e-05	0.00150885
Vent_Left_Dete_PC8	FX_MD	DTI_MD	vent	-0.1255	0.06658	0.05943	0.199625
Vent_Left_Dete_PC9	FX_MD	DTI_MD	vent	0.03081	0.07301	0.6731	0.832624
Vent_Left_Eigen1_PC2	FX_MD	DTI_MD	vent	-0.826	0.02482	6.79e-243	1.19524e-239
Vent_Left_Eigen1_PC3	FX_MD	DTI_MD	vent	0.02258	0.06291	0.7196	0.860428
Vent_Left_Eigen1_PC5	FX_MD	DTI_MD	vent	0.2704	0.05656	1.74e-06	4.54888e-05
Vent_Left_Eigen1_PC6	FX_MD	DTI_MD	vent	0.2138	0.06146	0.0005032	0.00582042
Vent_Left_Eigen1_PC8	FX_MD	DTI_MD	vent	0.0415	0.08009	0.6043	0.789065
Vent_Left_Eigen1_PC9	FX_MD	DTI_MD	vent	-0.2377	0.08611	0.005777	0.0385252
Vent_Left_Eigen1_PC10	FX_MD	DTI_MD	vent	0.256	0.0724	0.0004065	0.00489923
Vent_Left_Eigen2_PC1	FX_MD	DTI_MD	vent	-0.8179	0.02209	5.575e-300	1.32484e-296
Vent_Left_Eigen2_PC3	FX_MD	DTI_MD	vent	-0.1017	0.06287	0.1057	0.289484
Vent_Left_Eigen2_PC4	FX_MD	DTI_MD	vent	-0.2916	0.05567	1.631e-07	5.34608e-06
Vent_Left_Eigen2_PC6	FX_MD	DTI_MD	vent	0.1228	0.05948	0.03888	0.149815
Vent_Left_Eigen2_PC7	FX_MD	DTI_MD	vent	-0.04524	0.07474	0.545	0.748516
Vent_Left_Eigen2_PC8	FX_MD	DTI_MD	vent	0.1473	0.05221	0.004793	0.0335916
Vent_Left_Eigen2_PC9	FX_MD	DTI_MD	vent	0.07633	0.05766	0.1855	0.409486
Vent_Left_Eigen2_PC10	FX_MD	DTI_MD	vent	0.1247	0.0612	0.04167	0.157026
Vent_Right_RD_PC1	FX_MD	DTI_MD	vent	0.8072	0.02252	3.022e-281	6.7503e-278
Vent_Right_RD_PC2	FX_MD	DTI_MD	vent	0.3018	0.05256	9.352e-09	3.78766e-07
Vent_Right_RD_PC3	FX_MD	DTI_MD	vent	0.1665	0.06105	0.006375	0.0414914
Vent_Right_RD_PC4	FX_MD	DTI_MD	vent	-0.405	0.05888	6.044e-12	3.7872e-10
Vent_Right_RD_PC5	FX_MD	DTI_MD	vent	-0.1568	0.06901	0.02308	0.104342
Vent_Right_RD_PC6	FX_MD	DTI_MD	vent	-0.04023	0.06137	0.5121	0.725317
Vent_Right_RD_PC7	FX_MD	DTI_MD	vent	-0.1238	0.05916	0.03638	0.143111
Vent_Right_RD_PC8	FX_MD	DTI_MD	vent	0.02969	0.05928	0.6165	0.79709
Vent_Right_RD_PC9	FX_MD	DTI_MD	vent	-0.0815	0.05637	0.1482	0.356875
Vent_Right_RD_PC10	FX_MD	DTI_MD	vent	-0.195	0.06564	0.002976	0.0234255
Vent_Right_mTBM1_PC2	FX_MD	DTI_MD	vent	0.8021	0.02296	2.597e-267	4.8404e-264
Vent_Right_mTBM1_PC3	FX_MD	DTI_MD	vent	0.3968	0.06935	1.048e-08	4.21756e-07
Vent_Right_mTBM1_PC4	FX_MD	DTI_MD	vent	0.1565	0.06043	0.009629	0.0560293
Vent_Right_mTBM1_PC6	FX_MD	DTI_MD	vent	-0.2183	0.06444	0.0007064	0.00758387
Vent_Right_mTBM1_PC7	FX_MD	DTI_MD	vent	-0.02424	0.06969	0.7279	0.864869
Vent_Right_mTBM1_PC8	FX_MD	DTI_MD	vent	0.3099	0.07902	8.765e-05	0.00138977
Vent_Right_mTBM1_PC9	FX_MD	DTI_MD	vent	0.25	0.06625	0.0001613	0.00231749
Vent_Right_mTBM1_PC10	FX_MD	DTI_MD	vent	0.04322	0.07297	0.5537	0.754307
Vent_Right_mTBM2_PC1	FX_MD	DTI_MD	vent	0.7597	0.02717	5.032e-172	5.14325e-169
Vent_Right_mTBM2_PC3	FX_MD	DTI_MD	vent	0.2817	0.05428	2.101e-07	6.74705e-06
Vent_Right_mTBM2_PC4	FX_MD	DTI_MD	vent	-0.178	0.05205	0.0006245	0.0068986
Vent_Right_mTBM2_PC10	FX_MD	DTI_MD	vent	0.0362	0.07703	0.6384	0.811486
Vent_Right_mTBM3_PC2	FX_MD	DTI_MD	vent	0.7931	0.02399	1.005e-239	1.67599e-236
Vent_Right_mTBM3_PC3	FX_MD	DTI_MD	vent	0.4469	0.06449	4.216e-12	2.68841e-10
Vent_Right_mTBM3_PC4	FX_MD	DTI_MD	vent	-0.1777	0.0692	0.01024	0.0585241
Vent_Right_mTBM3_PC6	FX_MD	DTI_MD	vent	0.1739	0.06184	0.004936	0.0343181
Vent_Right_mTBM3_PC7	FX_MD	DTI_MD	vent	0.04142	0.07177	0.5639	0.761307
Vent_Right_mTBM3_PC8	FX_MD	DTI_MD	vent	0.07124	0.1118	0.524	0.733612
Vent_Right_mTBM3_PC9	FX_MD	DTI_MD	vent	0.294	0.06425	4.727e-06	0.0001097
Vent_Right_mTBM3_PC10	FX_MD	DTI_MD	vent	-0.05187	0.07003	0.4589	0.685415
Vent_Right_Dete_PC2	FX_MD	DTI_MD	vent	0.8031	0.02282	2.413e-271	4.77854e-268
Vent_Right_Dete_PC3	FX_MD	DTI_MD	vent	-0.3816	0.06951	4.015e-08	1.46002e-06
Vent_Right_Dete_PC5	FX_MD	DTI_MD	vent	0.1569	0.05714	0.006047	0.0398892
Vent_Right_Dete_PC6	FX_MD	DTI_MD	vent	0.1744	0.06479	0.00711	0.0449009
Vent_Right_Dete_PC7	FX_MD	DTI_MD	vent	-0.04022	0.0692	0.5611	0.759403
Vent_Right_Dete_PC9	FX_MD	DTI_MD	vent	-0.3166	0.06171	2.895e-07	9.02549e-06
Vent_Right_Dete_PC10	FX_MD	DTI_MD	vent	-0.1028	0.073	0.159	0.37287
Vent_Right_Eigen1_PC2	FX_MD	DTI_MD	vent	0.7839	0.02882	6.127e-163	5.65445e-160
Vent_Right_Eigen1_PC4	FX_MD	DTI_MD	vent	0.009955	0.0617	0.8718	0.941414
Vent_Right_Eigen1_PC5	FX_MD	DTI_MD	vent	0.4445	0.06612	1.784e-11	1.0455e-09
Vent_Right_Eigen1_PC7	FX_MD	DTI_MD	vent	0.005312	0.07308	0.9421	0.974294
Vent_Right_Eigen1_PC9	FX_MD	DTI_MD	vent	-0.1957	0.06017	0.001141	0.011065
Vent_Right_Eigen2_PC2	FX_MD	DTI_MD	vent	-0.8001	0.02263	1.043e-273	2.15529e-270
Vent_Right_Eigen2_PC3	FX_MD	DTI_MD	vent	-0.1028	0.06363	0.1062	0.290368
Vent_Right_Eigen2_PC4	FX_MD	DTI_MD	vent	-0.3652	0.06808	8.133e-08	2.81431e-06
Vent_Right_Eigen2_PC5	FX_MD	DTI_MD	vent	-0.3616	0.08873	4.597e-05	0.000803406
Vent_Right_Eigen2_PC6	FX_MD	DTI_MD	vent	0.1389	0.06636	0.03634	0.142995
Vent_Right_Eigen2_PC7	FX_MD	DTI_MD	vent	-0.1384	0.06115	0.02359	0.106002
Vent_Right_Eigen2_PC9	FX_MD	DTI_MD	vent	0.04444	0.06324	0.4823	0.703973
Accu_Left_RD_Mean	FXST_MD	DTI_MD	accu	-0.02492	0.09818	0.7997	0.904837
Accu_Left_mTBM1_Mean	FXST_MD	DTI_MD	accu	-0.09287	0.1123	0.4081	0.642523
Accu_Left_mTBM3_Mean	FXST_MD	DTI_MD	accu	-0.09815	0.1105	0.3746	0.612116
Accu_Left_Dete_Mean	FXST_MD	DTI_MD	accu	-0.09453	0.1102	0.3909	0.626896
Accu_Left_Eigen1_Mean	FXST_MD	DTI_MD	accu	-0.05551	0.09708	0.5675	0.763956
Accu_Left_Eigen2_Mean	FXST_MD	DTI_MD	accu	-0.04746	0.09693	0.6244	0.802425
Accu_Right_RD_Mean	FXST_MD	DTI_MD	accu	-0.08234	0.09832	0.4023	0.636905
Accu_Right_mTBM1_Mean	FXST_MD	DTI_MD	accu	-0.1099	0.1014	0.2785	0.518369
Accu_Right_mTBM3_Mean	FXST_MD	DTI_MD	accu	-0.1007	0.09683	0.2985	0.539719
Accu_Right_Dete_Mean	FXST_MD	DTI_MD	accu	-0.1062	0.09816	0.2793	0.519258
Accu_Right_Eigen1_Mean	FXST_MD	DTI_MD	accu	-0.07022	0.0921	0.4458	0.674572
Accu_Right_Eigen2_Mean	FXST_MD	DTI_MD	accu	-0.0769	0.09144	0.4004	0.635208
Accu_Left_RD_PC1	FXST_MD	DTI_MD	accu	0.05958	0.1181	0.6139	0.795221
Accu_Left_RD_PC2	FXST_MD	DTI_MD	accu	-0.03537	0.1123	0.7528	0.879655
Accu_Left_RD_PC4	FXST_MD	DTI_MD	accu	0.2973	0.1013	0.003332	0.0254844
Accu_Left_Eigen1_PC2	FXST_MD	DTI_MD	accu	-0.08182	0.1272	0.5202	0.730789
Accu_Left_Eigen2_PC2	FXST_MD	DTI_MD	accu	-0.01094	0.1197	0.9272	0.966933
Accu_Right_RD_PC1	FXST_MD	DTI_MD	accu	-0.000776	0.09367	0.9934	0.996933
Accu_Right_RD_PC4	FXST_MD	DTI_MD	accu	-0.144	0.07988	0.07139	0.224912
Accu_Right_RD_PC8	FXST_MD	DTI_MD	accu	-0.2335	0.1078	0.03039	0.126395
Accu_Right_mTBM1_PC1	FXST_MD	DTI_MD	accu	0.1199	0.1027	0.2428	0.478979
Accu_Right_mTBM3_PC1	FXST_MD	DTI_MD	accu	-0.1109	0.09588	0.2476	0.484716
Accu_Right_Dete_PC1	FXST_MD	DTI_MD	accu	-0.1192	0.09764	0.2223	0.455369
Accu_Right_Eigen1_PC3	FXST_MD	DTI_MD	accu	-0.149	0.08606	0.08342	0.248732
Accu_Right_Eigen2_PC3	FXST_MD	DTI_MD	accu	-0.2291	0.08658	0.008138	0.0495971
Amyg_Left_RD_Mean	FXST_MD	DTI_MD	amyg	0.008843	0.09564	0.9263	0.966471
Amyg_Left_Eigen1_Mean	FXST_MD	DTI_MD	amyg	-0.006529	0.09716	0.9464	0.976229
Amyg_Left_Eigen2_Mean	FXST_MD	DTI_MD	amyg	-2.851e-05	0.09554	0.9998	0.999895
Amyg_Right_RD_Mean	FXST_MD	DTI_MD	amyg	-0.1996	0.1116	0.07378	0.229757
Amyg_Right_Eigen1_Mean	FXST_MD	DTI_MD	amyg	-0.143	0.1081	0.1859	0.410055
Amyg_Right_Eigen2_Mean	FXST_MD	DTI_MD	amyg	-0.1659	0.1103	0.1327	0.333085
Amyg_Left_RD_PC3	FXST_MD	DTI_MD	amyg	-0.03328	0.102	0.7441	0.874587
Amyg_Left_Eigen2_PC7	FXST_MD	DTI_MD	amyg	-0.03922	0.1372	0.7749	0.891981
Amyg_Right_RD_PC3	FXST_MD	DTI_MD	amyg	-0.1577	0.1057	0.1356	0.337574
Amyg_Right_Dete_PC4	FXST_MD	DTI_MD	amyg	-0.1691	0.1257	0.1786	0.400533
Caud_Left_RD_Mean	FXST_MD	DTI_MD	caud	0.05328	0.07221	0.4606	0.686864
Caud_Left_mTBM1_Mean	FXST_MD	DTI_MD	caud	0.04891	0.09684	0.6135	0.795038
Caud_Left_mTBM2_Mean	FXST_MD	DTI_MD	caud	0.06403	0.0807	0.4275	0.659222
Caud_Left_mTBM3_Mean	FXST_MD	DTI_MD	caud	0.02812	0.1048	0.7884	0.898846
Caud_Left_Dete_Mean	FXST_MD	DTI_MD	caud	0.03971	0.1007	0.6933	0.84473
Caud_Left_Eigen1_Mean	FXST_MD	DTI_MD	caud	0.08568	0.08385	0.3069	0.548844
Caud_Left_Eigen2_Mean	FXST_MD	DTI_MD	caud	0.1	0.08365	0.2318	0.466357
Caud_Right_RD_Mean	FXST_MD	DTI_MD	caud	0.08936	0.06648	0.1789	0.400932
Caud_Right_mTBM2_Mean	FXST_MD	DTI_MD	caud	0.1614	0.08631	0.0615	0.204189
Caud_Right_Eigen1_Mean	FXST_MD	DTI_MD	caud	0.02285	0.06857	0.7389	0.871425
Caud_Right_Eigen2_Mean	FXST_MD	DTI_MD	caud	0.02161	0.06756	0.7491	0.877564
Caud_Left_RD_PC1	FXST_MD	DTI_MD	caud	-0.03309	0.1185	0.7801	0.894608
Caud_Left_RD_PC3	FXST_MD	DTI_MD	caud	0.05144	0.08947	0.5653	0.76219
Caud_Left_RD_PC4	FXST_MD	DTI_MD	caud	-0.07229	0.08423	0.3908	0.626852
Caud_Left_RD_PC5	FXST_MD	DTI_MD	caud	-0.01446	0.06842	0.8327	0.921564
Caud_Left_mTBM1_PC2	FXST_MD	DTI_MD	caud	-0.07808	0.135	0.563	0.760675
Caud_Left_mTBM2_PC2	FXST_MD	DTI_MD	caud	-0.07209	0.119	0.5446	0.748269
Caud_Left_mTBM3_PC2	FXST_MD	DTI_MD	caud	0.04036	0.1294	0.7551	0.880902
Caud_Left_mTBM3_PC7	FXST_MD	DTI_MD	caud	0.167	0.07812	0.03257	0.132509
Caud_Left_Dete_PC2	FXST_MD	DTI_MD	caud	-0.05782	0.13	0.6565	0.822353
Caud_Left_Dete_PC7	FXST_MD	DTI_MD	caud	0.1645	0.08195	0.04468	0.16454
Caud_Right_RD_PC4	FXST_MD	DTI_MD	caud	0.05	0.08097	0.5369	0.7428
Caud_Right_RD_PC6	FXST_MD	DTI_MD	caud	0.2528	0.08506	0.002959	0.0233207
Caud_Right_RD_PC8	FXST_MD	DTI_MD	caud	0.02066	0.09444	0.8269	0.918761
Hipp_Left_RD_Mean	FXST_MD	DTI_MD	hipp	0.2009	0.06457	0.001859	0.0162387
Hipp_Left_mTBM1_Mean	FXST_MD	DTI_MD	hipp	0.2053	0.08127	0.01152	0.0638101
Hipp_Left_mTBM2_Mean	FXST_MD	DTI_MD	hipp	0.1493	0.06481	0.02125	0.098524
Hipp_Left_mTBM3_Mean	FXST_MD	DTI_MD	hipp	0.1535	0.09249	0.09689	0.273955
Hipp_Left_Dete_Mean	FXST_MD	DTI_MD	hipp	0.1875	0.08828	0.03371	0.135645
Hipp_Left_Eigen1_Mean	FXST_MD	DTI_MD	hipp	0.187	0.08372	0.02547	0.111911
Hipp_Left_Eigen2_Mean	FXST_MD	DTI_MD	hipp	0.2027	0.07863	0.009923	0.057239
Hipp_Right_RD_Mean	FXST_MD	DTI_MD	hipp	0.1944	0.07794	0.01261	0.0679664
Hipp_Right_mTBM1_Mean	FXST_MD	DTI_MD	hipp	0.1708	0.1057	0.1061	0.290212
Hipp_Right_mTBM2_Mean	FXST_MD	DTI_MD	hipp	0.1383	0.06712	0.03934	0.151097
Hipp_Right_mTBM3_Mean	FXST_MD	DTI_MD	hipp	0.08769	0.1019	0.3894	0.625557
Hipp_Right_Dete_Mean	FXST_MD	DTI_MD	hipp	0.1293	0.1072	0.2279	0.461933
Hipp_Right_Eigen1_Mean	FXST_MD	DTI_MD	hipp	0.07344	0.1077	0.4952	0.713749
Hipp_Right_Eigen2_Mean	FXST_MD	DTI_MD	hipp	0.108	0.1076	0.3153	0.556764
Hipp_Left_RD_PC1	FXST_MD	DTI_MD	hipp	0.1521	0.06056	0.01202	0.0656727
Hipp_Left_RD_PC2	FXST_MD	DTI_MD	hipp	0.18	0.1184	0.1286	0.326877
Hipp_Left_RD_PC3	FXST_MD	DTI_MD	hipp	-0.01693	0.0944	0.8576	0.934284
Hipp_Left_RD_PC4	FXST_MD	DTI_MD	hipp	-0.07033	0.07076	0.3203	0.561649
Hipp_Left_RD_PC5	FXST_MD	DTI_MD	hipp	-0.1427	0.08182	0.08112	0.244388
Hipp_Left_RD_PC6	FXST_MD	DTI_MD	hipp	-0.08424	0.07677	0.2725	0.512256
Hipp_Left_RD_PC7	FXST_MD	DTI_MD	hipp	-0.1946	0.0757	0.01016	0.0582104
Hipp_Left_RD_PC8	FXST_MD	DTI_MD	hipp	-0.006909	0.1108	0.9503	0.977627
Hipp_Left_RD_PC9	FXST_MD	DTI_MD	hipp	-0.1757	0.08161	0.03133	0.129157
Hipp_Left_RD_PC10	FXST_MD	DTI_MD	hipp	-0.01183	0.0893	0.8946	0.951698
Hipp_Left_mTBM1_PC1	FXST_MD	DTI_MD	hipp	-0.1127	0.07165	0.1158	0.306479
Hipp_Left_mTBM1_PC2	FXST_MD	DTI_MD	hipp	-0.1072	0.1388	0.4399	0.669363
Hipp_Left_mTBM1_PC3	FXST_MD	DTI_MD	hipp	-0.2356	0.0983	0.01653	0.0825467
Hipp_Left_mTBM1_PC4	FXST_MD	DTI_MD	hipp	-0.08835	0.0825	0.2842	0.524246
Hipp_Left_mTBM1_PC5	FXST_MD	DTI_MD	hipp	0.04552	0.09534	0.6331	0.808349
Hipp_Left_mTBM1_PC6	FXST_MD	DTI_MD	hipp	0.008276	0.09981	0.9339	0.970279
Hipp_Left_mTBM1_PC8	FXST_MD	DTI_MD	hipp	0.06057	0.1074	0.5729	0.767711
Hipp_Left_mTBM2_PC1	FXST_MD	DTI_MD	hipp	0.08824	0.06964	0.2051	0.434441
Hipp_Left_mTBM2_PC2	FXST_MD	DTI_MD	hipp	-0.2764	0.1652	0.09433	0.26925
Hipp_Left_mTBM2_PC3	FXST_MD	DTI_MD	hipp	0.2604	0.4148	0.5302	0.737999
Hipp_Left_mTBM2_PC4	FXST_MD	DTI_MD	hipp	-0.00576	0.1098	0.9582	0.981082
Hipp_Left_mTBM2_PC5	FXST_MD	DTI_MD	hipp	-0.07113	0.1218	0.5592	0.758051
Hipp_Left_mTBM3_PC1	FXST_MD	DTI_MD	hipp	-0.09064	0.07365	0.2184	0.450526
Hipp_Left_mTBM3_PC2	FXST_MD	DTI_MD	hipp	-0.1146	0.1296	0.3765	0.613733
Hipp_Left_mTBM3_PC3	FXST_MD	DTI_MD	hipp	-0.1529	0.08404	0.06889	0.219812
Hipp_Left_mTBM3_PC4	FXST_MD	DTI_MD	hipp	0.2018	0.07898	0.01063	0.0601742
Hipp_Left_mTBM3_PC5	FXST_MD	DTI_MD	hipp	-0.09906	0.1139	0.3844	0.620935
Hipp_Left_mTBM3_PC6	FXST_MD	DTI_MD	hipp	0.01249	0.0912	0.8911	0.950304
Hipp_Left_mTBM3_PC7	FXST_MD	DTI_MD	hipp	-0.01467	0.1467	0.9204	0.963764
Hipp_Left_Dete_PC1	FXST_MD	DTI_MD	hipp	-0.1026	0.07277	0.1587	0.372451
Hipp_Left_Dete_PC2	FXST_MD	DTI_MD	hipp	-0.1102	0.1346	0.4131	0.646839
Hipp_Left_Dete_PC3	FXST_MD	DTI_MD	hipp	0.2124	0.09288	0.0222	0.10142
Hipp_Left_Dete_PC4	FXST_MD	DTI_MD	hipp	-0.1391	0.0776	0.07293	0.228033
Hipp_Left_Dete_PC5	FXST_MD	DTI_MD	hipp	-0.06894	0.1022	0.4998	0.716781
Hipp_Left_Dete_PC6	FXST_MD	DTI_MD	hipp	-0.006807	0.09131	0.9406	0.973714
Hipp_Left_Dete_PC7	FXST_MD	DTI_MD	hipp	-0.001694	0.1527	0.9911	0.996246
Hipp_Left_Dete_PC8	FXST_MD	DTI_MD	hipp	-0.07755	0.1101	0.4813	0.703366
Hipp_Left_Eigen1_PC1	FXST_MD	DTI_MD	hipp	-0.1024	0.0735	0.1635	0.379157
Hipp_Left_Eigen1_PC2	FXST_MD	DTI_MD	hipp	0.07215	0.1482	0.6264	0.803626
Hipp_Left_Eigen1_PC3	FXST_MD	DTI_MD	hipp	-0.1203	0.1058	0.2556	0.493978
Hipp_Left_Eigen1_PC4	FXST_MD	DTI_MD	hipp	0.186	0.09967	0.06196	0.205314
Hipp_Left_Eigen1_PC5	FXST_MD	DTI_MD	hipp	0.02054	0.1444	0.8869	0.948368
Hipp_Left_Eigen1_PC6	FXST_MD	DTI_MD	hipp	0.0495	0.1052	0.6379	0.811165
Hipp_Left_Eigen1_PC8	FXST_MD	DTI_MD	hipp	-0.1368	0.07495	0.06788	0.217619
Hipp_Left_Eigen1_PC9	FXST_MD	DTI_MD	hipp	0.1048	0.0969	0.2796	0.519602
Hipp_Left_Eigen1_PC10	FXST_MD	DTI_MD	hipp	0.109	0.1209	0.3673	0.605411
Hipp_Left_Eigen2_PC1	FXST_MD	DTI_MD	hipp	-0.1168	0.06789	0.08545	0.252653
Hipp_Left_Eigen2_PC2	FXST_MD	DTI_MD	hipp	0.1624	0.09598	0.09071	0.262802
Hipp_Left_Eigen2_PC3	FXST_MD	DTI_MD	hipp	-0.009711	0.1761	0.956	0.9802
Hipp_Left_Eigen2_PC4	FXST_MD	DTI_MD	hipp	-0.1083	0.1016	0.2864	0.526699
Hipp_Left_Eigen2_PC5	FXST_MD	DTI_MD	hipp	0.02766	0.1056	0.7934	0.901508
Hipp_Left_Eigen2_PC6	FXST_MD	DTI_MD	hipp	-0.09033	0.09854	0.3593	0.597551
Hipp_Left_Eigen2_PC7	FXST_MD	DTI_MD	hipp	-0.07174	0.077	0.3515	0.59052
Hipp_Left_Eigen2_PC8	FXST_MD	DTI_MD	hipp	-0.1408	0.0938	0.1334	0.334154
Hipp_Left_Eigen2_PC10	FXST_MD	DTI_MD	hipp	0.01869	0.1022	0.8549	0.932861
Hipp_Right_RD_PC1	FXST_MD	DTI_MD	hipp	-0.1863	0.06989	0.007693	0.0475373
Hipp_Right_RD_PC2	FXST_MD	DTI_MD	hipp	0.1471	0.09018	0.1028	0.284509
Hipp_Right_RD_PC3	FXST_MD	DTI_MD	hipp	-0.2083	0.1201	0.08289	0.247803
Hipp_Right_RD_PC4	FXST_MD	DTI_MD	hipp	0.112	0.09002	0.2133	0.444325
Hipp_Right_RD_PC5	FXST_MD	DTI_MD	hipp	0.03455	0.07133	0.6281	0.804949
Hipp_Right_RD_PC6	FXST_MD	DTI_MD	hipp	-0.008972	0.08031	0.911	0.959215
Hipp_Right_RD_PC7	FXST_MD	DTI_MD	hipp	-0.06311	0.08614	0.4638	0.689165
Hipp_Right_RD_PC8	FXST_MD	DTI_MD	hipp	0.1988	0.0775	0.01033	0.0589039
Hipp_Right_RD_PC9	FXST_MD	DTI_MD	hipp	-0.009799	0.08951	0.9128	0.960281
Hipp_Right_RD_PC10	FXST_MD	DTI_MD	hipp	-0.2471	0.08551	0.00386	0.028556
Hipp_Right_mTBM1_PC1	FXST_MD	DTI_MD	hipp	0.2385	0.07639	0.001798	0.0158148
Hipp_Right_mTBM1_PC2	FXST_MD	DTI_MD	hipp	-0.1806	0.08182	0.02732	0.117482
Hipp_Right_mTBM1_PC3	FXST_MD	DTI_MD	hipp	-0.08929	0.1217	0.4631	0.68854
Hipp_Right_mTBM1_PC4	FXST_MD	DTI_MD	hipp	-0.08377	0.08306	0.3132	0.554777
Hipp_Right_mTBM1_PC5	FXST_MD	DTI_MD	hipp	0.3146	0.142	0.02675	0.115685
Hipp_Right_mTBM1_PC6	FXST_MD	DTI_MD	hipp	0.0981	0.1231	0.4255	0.657557
Hipp_Right_mTBM1_PC7	FXST_MD	DTI_MD	hipp	-0.01327	0.1108	0.9046	0.956258
Hipp_Right_mTBM1_PC8	FXST_MD	DTI_MD	hipp	-0.1349	0.1408	0.3382	0.578128
Hipp_Right_mTBM2_PC1	FXST_MD	DTI_MD	hipp	-0.1547	0.07741	0.04562	0.166922
Hipp_Right_mTBM2_PC5	FXST_MD	DTI_MD	hipp	-0.001211	0.1803	0.9946	0.997233
Hipp_Right_mTBM2_PC9	FXST_MD	DTI_MD	hipp	-0.08676	0.1166	0.4568	0.683718
Hipp_Right_mTBM3_PC1	FXST_MD	DTI_MD	hipp	-0.2354	0.08125	0.00376	0.0279949
Hipp_Right_mTBM3_PC2	FXST_MD	DTI_MD	hipp	-0.1827	0.07945	0.02145	0.0991177
Hipp_Right_mTBM3_PC3	FXST_MD	DTI_MD	hipp	-0.07477	0.1113	0.5018	0.718154
Hipp_Right_mTBM3_PC4	FXST_MD	DTI_MD	hipp	-0.04664	0.09058	0.6066	0.790461
Hipp_Right_mTBM3_PC5	FXST_MD	DTI_MD	hipp	-0.3207	0.1361	0.01844	0.0892118
Hipp_Right_mTBM3_PC6	FXST_MD	DTI_MD	hipp	-0.08773	0.1288	0.4959	0.714195
Hipp_Right_mTBM3_PC7	FXST_MD	DTI_MD	hipp	-0.2305	0.1344	0.08639	0.25453
Hipp_Right_mTBM3_PC10	FXST_MD	DTI_MD	hipp	0.09012	0.1136	0.4275	0.659222
Hipp_Right_Dete_PC1	FXST_MD	DTI_MD	hipp	-0.2432	0.07678	0.001537	0.0139863
Hipp_Right_Dete_PC2	FXST_MD	DTI_MD	hipp	0.1678	0.08255	0.04207	0.158082
Hipp_Right_Dete_PC3	FXST_MD	DTI_MD	hipp	-0.08635	0.1176	0.4627	0.688326
Hipp_Right_Dete_PC4	FXST_MD	DTI_MD	hipp	0.04915	0.0891	0.5812	0.772906
Hipp_Right_Dete_PC5	FXST_MD	DTI_MD	hipp	0.3231	0.123	0.008624	0.0517364
Hipp_Right_Dete_PC6	FXST_MD	DTI_MD	hipp	0.04264	0.1256	0.7342	0.868771
Hipp_Right_Dete_PC7	FXST_MD	DTI_MD	hipp	-0.09823	0.1166	0.3997	0.634585
Hipp_Right_Dete_PC8	FXST_MD	DTI_MD	hipp	0.1622	0.1217	0.1826	0.405581
Hipp_Right_Eigen1_PC1	FXST_MD	DTI_MD	hipp	0.1789	0.0729	0.01414	0.0739162
Hipp_Right_Eigen1_PC2	FXST_MD	DTI_MD	hipp	-0.104	0.09356	0.2663	0.505914
Hipp_Right_Eigen1_PC3	FXST_MD	DTI_MD	hipp	-0.1964	0.07856	0.01243	0.0672594
Hipp_Right_Eigen1_PC4	FXST_MD	DTI_MD	hipp	0.1606	0.08588	0.06143	0.204043
Hipp_Right_Eigen1_PC5	FXST_MD	DTI_MD	hipp	0.1847	0.1317	0.1607	0.375209
Hipp_Right_Eigen1_PC6	FXST_MD	DTI_MD	hipp	0.07837	0.1145	0.4937	0.712408
Hipp_Right_Eigen1_PC7	FXST_MD	DTI_MD	hipp	-0.1091	0.1641	0.5063	0.721358
Hipp_Right_Eigen1_PC8	FXST_MD	DTI_MD	hipp	0.004318	0.1072	0.9679	0.985314
Hipp_Right_Eigen1_PC9	FXST_MD	DTI_MD	hipp	-0.1001	0.1596	0.5305	0.738157
Hipp_Right_Eigen1_PC10	FXST_MD	DTI_MD	hipp	-0.1842	0.1896	0.3313	0.571948
Hipp_Right_Eigen2_PC1	FXST_MD	DTI_MD	hipp	-0.1941	0.07322	0.008031	0.049115
Hipp_Right_Eigen2_PC2	FXST_MD	DTI_MD	hipp	0.2034	0.07805	0.009162	0.0540329
Hipp_Right_Eigen2_PC3	FXST_MD	DTI_MD	hipp	0.1137	0.113	0.3144	0.555929
Hipp_Right_Eigen2_PC4	FXST_MD	DTI_MD	hipp	-0.0916	0.1392	0.5105	0.724173
Hipp_Right_Eigen2_PC5	FXST_MD	DTI_MD	hipp	-0.06214	0.1255	0.6206	0.80004
Hipp_Right_Eigen2_PC6	FXST_MD	DTI_MD	hipp	-0.02055	0.1021	0.8404	0.925635
Hipp_Right_Eigen2_PC7	FXST_MD	DTI_MD	hipp	0.2459	0.2284	0.2816	0.521748
Hipp_Right_Eigen2_PC8	FXST_MD	DTI_MD	hipp	-0.1621	0.1727	0.348	0.587443
Hipp_Right_Eigen2_PC9	FXST_MD	DTI_MD	hipp	0.159	0.07805	0.04167	0.157026
Hipp_Right_Eigen2_PC10	FXST_MD	DTI_MD	hipp	0.2668	0.1059	0.01179	0.0648522
Pall_Left_RD_Mean	FXST_MD	DTI_MD	pall	0.03338	0.08346	0.6892	0.842205
Pall_Left_mTBM1_Mean	FXST_MD	DTI_MD	pall	0.02041	0.0984	0.8357	0.923068
Pall_Left_mTBM3_Mean	FXST_MD	DTI_MD	pall	0.05269	0.09755	0.5891	0.77837
Pall_Left_Dete_Mean	FXST_MD	DTI_MD	pall	0.03746	0.09743	0.7006	0.849128
Pall_Left_Eigen1_Mean	FXST_MD	DTI_MD	pall	0.101	0.07803	0.1957	0.422265
Pall_Left_Eigen2_Mean	FXST_MD	DTI_MD	pall	0.07175	0.07928	0.3655	0.603669
Pall_Right_RD_Mean	FXST_MD	DTI_MD	pall	0.005185	0.07471	0.9447	0.975508
Pall_Right_mTBM1_Mean	FXST_MD	DTI_MD	pall	0.002605	0.08311	0.975	0.988572
Pall_Right_mTBM3_Mean	FXST_MD	DTI_MD	pall	-0.03145	0.08503	0.7115	0.85564
Pall_Right_Dete_Mean	FXST_MD	DTI_MD	pall	-0.01356	0.08346	0.871	0.940967
Pall_Right_Eigen1_Mean	FXST_MD	DTI_MD	pall	-0.01414	0.07315	0.8467	0.928786
Pall_Right_Eigen2_Mean	FXST_MD	DTI_MD	pall	-0.026	0.07322	0.7226	0.861912
Pall_Left_RD_PC2	FXST_MD	DTI_MD	pall	-0.01385	0.08198	0.8659	0.938443
Pall_Left_RD_PC6	FXST_MD	DTI_MD	pall	-0.149	0.1024	0.1458	0.353136
Pall_Left_Eigen2_PC5	FXST_MD	DTI_MD	pall	-0.1569	0.08969	0.08029	0.242819
Puta_Left_RD_Mean	FXST_MD	DTI_MD	puta	-0.03664	0.06542	0.5754	0.76938
Puta_Left_mTBM1_Mean	FXST_MD	DTI_MD	puta	0.006201	0.0715	0.9309	0.968846
Puta_Left_mTBM2_Mean	FXST_MD	DTI_MD	puta	-0.1103	0.1024	0.2813	0.521436
Puta_Left_mTBM3_Mean	FXST_MD	DTI_MD	puta	0.01983	0.07032	0.7779	0.893487
Puta_Left_Dete_Mean	FXST_MD	DTI_MD	puta	0.01302	0.07069	0.8539	0.93239
Puta_Left_Eigen1_Mean	FXST_MD	DTI_MD	puta	0.0134	0.06098	0.8261	0.918398
Puta_Left_Eigen2_Mean	FXST_MD	DTI_MD	puta	0.00445	0.0618	0.9426	0.974504
Puta_Right_RD_Mean	FXST_MD	DTI_MD	puta	-0.04219	0.05807	0.4675	0.692234
Puta_Right_mTBM1_Mean	FXST_MD	DTI_MD	puta	0.0001548	0.06628	0.9981	0.999045
Puta_Right_mTBM3_Mean	FXST_MD	DTI_MD	puta	-0.01535	0.06769	0.8206	0.915528
Puta_Right_Dete_Mean	FXST_MD	DTI_MD	puta	-0.007498	0.0667	0.9105	0.958986
Puta_Right_Eigen1_Mean	FXST_MD	DTI_MD	puta	-0.01151	0.05997	0.8478	0.929263
Puta_Right_Eigen2_Mean	FXST_MD	DTI_MD	puta	-0.01938	0.05991	0.7463	0.875829
Puta_Left_RD_PC1	FXST_MD	DTI_MD	puta	-0.05064	0.1081	0.6396	0.812371
Puta_Left_RD_PC3	FXST_MD	DTI_MD	puta	-0.01806	0.09213	0.8446	0.927445
Puta_Left_RD_PC4	FXST_MD	DTI_MD	puta	-0.06727	0.079	0.3945	0.630171
Puta_Left_RD_PC5	FXST_MD	DTI_MD	puta	-0.01864	0.07867	0.8127	0.911453
Puta_Left_RD_PC9	FXST_MD	DTI_MD	puta	-0.1161	0.08571	0.1757	0.396612
Puta_Left_mTBM3_PC1	FXST_MD	DTI_MD	puta	0.07178	0.1138	0.5282	0.736585
Puta_Left_mTBM3_PC7	FXST_MD	DTI_MD	puta	-0.04497	0.07571	0.5525	0.753503
Puta_Left_mTBM3_PC9	FXST_MD	DTI_MD	puta	0.1362	0.1013	0.1791	0.401162
Puta_Left_Dete_PC1	FXST_MD	DTI_MD	puta	0.06802	0.114	0.5508	0.752437
Puta_Left_Eigen2_PC7	FXST_MD	DTI_MD	puta	0.08492	0.09157	0.3538	0.592446
Puta_Right_RD_PC1	FXST_MD	DTI_MD	puta	-0.08351	0.1161	0.4718	0.695848
Puta_Right_RD_PC4	FXST_MD	DTI_MD	puta	-0.04604	0.06494	0.4783	0.700824
Puta_Right_RD_PC7	FXST_MD	DTI_MD	puta	0.01464	0.07484	0.8449	0.927657
Puta_Right_mTBM1_PC1	FXST_MD	DTI_MD	puta	0.08089	0.1233	0.5118	0.725129
Puta_Right_mTBM3_PC1	FXST_MD	DTI_MD	puta	0.08435	0.12	0.4822	0.703967
Puta_Right_Dete_PC1	FXST_MD	DTI_MD	puta	0.08261	0.1215	0.4967	0.714675
Thal_Left_RD_Mean	FXST_MD	DTI_MD	thal	-0.03227	0.0771	0.6755	0.834063
Thal_Left_mTBM1_Mean	FXST_MD	DTI_MD	thal	-0.01318	0.08731	0.88	0.945072
Thal_Left_mTBM3_Mean	FXST_MD	DTI_MD	thal	-0.01852	0.09216	0.8408	0.925861
Thal_Left_Dete_Mean	FXST_MD	DTI_MD	thal	-0.01564	0.08918	0.8608	0.935882
Thal_Left_Eigen1_Mean	FXST_MD	DTI_MD	thal	-0.02242	0.07755	0.7725	0.890556
Thal_Left_Eigen2_Mean	FXST_MD	DTI_MD	thal	-0.02396	0.08137	0.7684	0.888535
Thal_Right_RD_Mean	FXST_MD	DTI_MD	thal	-0.05131	0.07648	0.5023	0.718524
Thal_Right_mTBM1_Mean	FXST_MD	DTI_MD	thal	-0.07615	0.09338	0.4147	0.648319
Thal_Right_mTBM3_Mean	FXST_MD	DTI_MD	thal	-0.08823	0.09562	0.3562	0.594684
Thal_Right_Dete_Mean	FXST_MD	DTI_MD	thal	-0.08137	0.09419	0.3877	0.623869
Thal_Right_Eigen1_Mean	FXST_MD	DTI_MD	thal	-0.04664	0.08241	0.5714	0.766663
Thal_Right_Eigen2_Mean	FXST_MD	DTI_MD	thal	-0.04251	0.09265	0.6464	0.816751
Thal_Left_RD_PC3	FXST_MD	DTI_MD	thal	-0.004432	0.09253	0.9618	0.982799
Thal_Left_mTBM1_PC6	FXST_MD	DTI_MD	thal	0.03866	0.09273	0.6767	0.834764
Thal_Right_RD_PC3	FXST_MD	DTI_MD	thal	-0.007331	0.08526	0.9315	0.969078
Thal_Right_mTBM2_PC1	FXST_MD	DTI_MD	thal	-0.01534	0.1014	0.8797	0.944953
Thal_Right_Eigen1_PC1	FXST_MD	DTI_MD	thal	0.05137	0.101	0.611	0.793334
Vent_Left_RD_Mean	FXST_MD	DTI_MD	vent	0.02033	0.08268	0.8058	0.907924
Vent_Left_mTBM1_Mean	FXST_MD	DTI_MD	vent	-0.007591	0.07961	0.924	0.965449
Vent_Left_mTBM2_Mean	FXST_MD	DTI_MD	vent	-0.03731	0.07849	0.6345	0.80905
Vent_Left_mTBM3_Mean	FXST_MD	DTI_MD	vent	0.01528	0.07629	0.8412	0.925969
Vent_Left_Dete_Mean	FXST_MD	DTI_MD	vent	0.004389	0.07875	0.9556	0.979982
Vent_Left_Eigen1_Mean	FXST_MD	DTI_MD	vent	0.01352	0.07876	0.8637	0.937406
Vent_Left_Eigen2_Mean	FXST_MD	DTI_MD	vent	0.002529	0.08118	0.9751	0.988599
Vent_Right_RD_Mean	FXST_MD	DTI_MD	vent	-0.0453	0.06927	0.5131	0.725997
Vent_Right_mTBM1_Mean	FXST_MD	DTI_MD	vent	-0.03563	0.07119	0.6168	0.797317
Vent_Right_mTBM2_Mean	FXST_MD	DTI_MD	vent	-0.08091	0.06402	0.2063	0.435934
Vent_Right_mTBM3_Mean	FXST_MD	DTI_MD	vent	0.001917	0.07034	0.9783	0.990154
Vent_Right_Dete_Mean	FXST_MD	DTI_MD	vent	-0.01717	0.0709	0.8086	0.909505
Vent_Right_Eigen1_Mean	FXST_MD	DTI_MD	vent	-0.01098	0.07319	0.8807	0.945333
Vent_Right_Eigen2_Mean	FXST_MD	DTI_MD	vent	-0.0226	0.07396	0.7599	0.883606
Vent_Left_RD_PC1	FXST_MD	DTI_MD	vent	0.01884	0.08147	0.8171	0.913908
Vent_Left_RD_PC2	FXST_MD	DTI_MD	vent	0.04754	0.0795	0.5498	0.751776
Vent_Left_RD_PC3	FXST_MD	DTI_MD	vent	-0.01463	0.05812	0.8013	0.90558
Vent_Left_RD_PC4	FXST_MD	DTI_MD	vent	0.0281	0.06633	0.6718	0.831774
Vent_Left_RD_PC5	FXST_MD	DTI_MD	vent	0.01534	0.08056	0.849	0.929946
Vent_Left_RD_PC6	FXST_MD	DTI_MD	vent	-0.1972	0.07057	0.005197	0.0356426
Vent_Left_RD_PC7	FXST_MD	DTI_MD	vent	0.0628	0.06253	0.3153	0.556764
Vent_Left_RD_PC8	FXST_MD	DTI_MD	vent	0.1325	0.07673	0.08418	0.250205
Vent_Left_RD_PC9	FXST_MD	DTI_MD	vent	0.1268	0.07211	0.07876	0.23974
Vent_Left_RD_PC10	FXST_MD	DTI_MD	vent	0.0637	0.08991	0.4787	0.701162
Vent_Left_mTBM1_PC1	FXST_MD	DTI_MD	vent	-0.01235	0.07849	0.875	0.94308
Vent_Left_mTBM1_PC3	FXST_MD	DTI_MD	vent	0.02887	0.07053	0.6823	0.837985
Vent_Left_mTBM1_PC4	FXST_MD	DTI_MD	vent	0.02708	0.07153	0.705	0.851745
Vent_Left_mTBM1_PC6	FXST_MD	DTI_MD	vent	0.07043	0.06343	0.2668	0.506348
Vent_Left_mTBM1_PC7	FXST_MD	DTI_MD	vent	-0.1329	0.07245	0.06649	0.214902
Vent_Left_mTBM1_PC8	FXST_MD	DTI_MD	vent	-0.09638	0.07368	0.1908	0.416103
Vent_Left_mTBM1_PC9	FXST_MD	DTI_MD	vent	-0.1258	0.1028	0.2211	0.45383
Vent_Left_mTBM1_PC10	FXST_MD	DTI_MD	vent	-0.1161	0.0697	0.09587	0.272039
Vent_Left_mTBM2_PC1	FXST_MD	DTI_MD	vent	0.004603	0.07897	0.9535	0.979202
Vent_Left_mTBM2_PC2	FXST_MD	DTI_MD	vent	-0.005972	0.08092	0.9412	0.973893
Vent_Left_mTBM2_PC4	FXST_MD	DTI_MD	vent	-0.1653	0.06771	0.01462	0.0757422
Vent_Left_mTBM2_PC7	FXST_MD	DTI_MD	vent	-0.04893	0.0959	0.6099	0.792686
Vent_Left_mTBM3_PC2	FXST_MD	DTI_MD	vent	0.01688	0.07864	0.83	0.92043
Vent_Left_mTBM3_PC3	FXST_MD	DTI_MD	vent	0.03612	0.07325	0.622	0.800943
Vent_Left_mTBM3_PC4	FXST_MD	DTI_MD	vent	0.009756	0.08168	0.9049	0.956383
Vent_Left_mTBM3_PC5	FXST_MD	DTI_MD	vent	-0.03834	0.1011	0.7045	0.851488
Vent_Left_mTBM3_PC6	FXST_MD	DTI_MD	vent	-0.09739	0.06684	0.1451	0.35205
Vent_Left_mTBM3_PC7	FXST_MD	DTI_MD	vent	0.03174	0.06859	0.6435	0.814787
Vent_Left_mTBM3_PC8	FXST_MD	DTI_MD	vent	-0.07309	0.07587	0.3353	0.575644
Vent_Left_mTBM3_PC9	FXST_MD	DTI_MD	vent	0.1735	0.1036	0.09388	0.268354
Vent_Left_mTBM3_PC10	FXST_MD	DTI_MD	vent	-0.07752	0.09867	0.432	0.662989
Vent_Left_Dete_PC2	FXST_MD	DTI_MD	vent	0.02384	0.08119	0.769	0.88886
Vent_Left_Dete_PC3	FXST_MD	DTI_MD	vent	0.07853	0.09372	0.4021	0.636758
Vent_Left_Dete_PC4	FXST_MD	DTI_MD	vent	-0.02535	0.08965	0.7774	0.893236
Vent_Left_Dete_PC5	FXST_MD	DTI_MD	vent	0.01896	0.07659	0.8045	0.907245
Vent_Left_Dete_PC6	FXST_MD	DTI_MD	vent	0.0891	0.06332	0.1594	0.373458
Vent_Left_Dete_PC7	FXST_MD	DTI_MD	vent	0.04008	0.0724	0.5799	0.772074
Vent_Left_Dete_PC8	FXST_MD	DTI_MD	vent	-0.1494	0.06879	0.0299	0.12488
Vent_Left_Dete_PC9	FXST_MD	DTI_MD	vent	-0.1675	0.09597	0.08086	0.243894
Vent_Left_Eigen1_PC2	FXST_MD	DTI_MD	vent	-0.02211	0.07897	0.7795	0.894319
Vent_Left_Eigen1_PC3	FXST_MD	DTI_MD	vent	0.06856	0.07568	0.3649	0.603129
Vent_Left_Eigen1_PC5	FXST_MD	DTI_MD	vent	0.03775	0.06031	0.5314	0.738912
Vent_Left_Eigen1_PC6	FXST_MD	DTI_MD	vent	-0.02672	0.07748	0.7302	0.866335
Vent_Left_Eigen1_PC8	FXST_MD	DTI_MD	vent	0.08975	0.1013	0.3755	0.612817
Vent_Left_Eigen1_PC9	FXST_MD	DTI_MD	vent	0.1128	0.1063	0.2886	0.529189
Vent_Left_Eigen1_PC10	FXST_MD	DTI_MD	vent	-0.08109	0.0939	0.3878	0.623999
Vent_Left_Eigen2_PC1	FXST_MD	DTI_MD	vent	0.002443	0.07647	0.9745	0.988434
Vent_Left_Eigen2_PC3	FXST_MD	DTI_MD	vent	0.0491	0.07141	0.4917	0.710957
Vent_Left_Eigen2_PC4	FXST_MD	DTI_MD	vent	-0.03193	0.06004	0.5949	0.78252
Vent_Left_Eigen2_PC6	FXST_MD	DTI_MD	vent	-0.05042	0.07635	0.509	0.723235
Vent_Left_Eigen2_PC7	FXST_MD	DTI_MD	vent	0.0425	0.08627	0.6223	0.801167
Vent_Left_Eigen2_PC8	FXST_MD	DTI_MD	vent	-0.09842	0.0688	0.1526	0.363429
Vent_Left_Eigen2_PC9	FXST_MD	DTI_MD	vent	-0.004294	0.06367	0.9462	0.976155
Vent_Left_Eigen2_PC10	FXST_MD	DTI_MD	vent	-0.1153	0.07647	0.1317	0.331538
Vent_Right_RD_PC1	FXST_MD	DTI_MD	vent	-0.03988	0.07236	0.5816	0.773157
Vent_Right_RD_PC2	FXST_MD	DTI_MD	vent	0.004728	0.07315	0.9485	0.976895
Vent_Right_RD_PC3	FXST_MD	DTI_MD	vent	-0.003699	0.06564	0.9551	0.979839
Vent_Right_RD_PC4	FXST_MD	DTI_MD	vent	-0.1683	0.08571	0.04961	0.17697
Vent_Right_RD_PC5	FXST_MD	DTI_MD	vent	-0.0026	0.06445	0.9678	0.985255
Vent_Right_RD_PC6	FXST_MD	DTI_MD	vent	0.116	0.06806	0.08821	0.257933
Vent_Right_RD_PC7	FXST_MD	DTI_MD	vent	-0.2265	0.05721	7.533e-05	0.00122173
Vent_Right_RD_PC8	FXST_MD	DTI_MD	vent	0.1063	0.07665	0.1657	0.382347
Vent_Right_RD_PC9	FXST_MD	DTI_MD	vent	-0.01163	0.07343	0.8742	0.942699
Vent_Right_RD_PC10	FXST_MD	DTI_MD	vent	-0.04552	0.08142	0.5761	0.769907
Vent_Right_mTBM1_PC2	FXST_MD	DTI_MD	vent	-0.009203	0.07714	0.905	0.956425
Vent_Right_mTBM1_PC3	FXST_MD	DTI_MD	vent	-0.06901	0.07169	0.3357	0.575967
Vent_Right_mTBM1_PC4	FXST_MD	DTI_MD	vent	-0.03893	0.06744	0.5637	0.761264
Vent_Right_mTBM1_PC6	FXST_MD	DTI_MD	vent	-0.09297	0.06594	0.1586	0.372299
Vent_Right_mTBM1_PC7	FXST_MD	DTI_MD	vent	-0.08557	0.07198	0.2345	0.469395
Vent_Right_mTBM1_PC8	FXST_MD	DTI_MD	vent	0.1433	0.1101	0.1932	0.419001
Vent_Right_mTBM1_PC9	FXST_MD	DTI_MD	vent	0.1656	0.09662	0.08645	0.254596
Vent_Right_mTBM1_PC10	FXST_MD	DTI_MD	vent	-0.04425	0.0721	0.5394	0.744709
Vent_Right_mTBM2_PC1	FXST_MD	DTI_MD	vent	-0.07838	0.06597	0.2348	0.469738
Vent_Right_mTBM2_PC3	FXST_MD	DTI_MD	vent	0.04574	0.08248	0.5792	0.771682
Vent_Right_mTBM2_PC4	FXST_MD	DTI_MD	vent	-0.1781	0.06626	0.007207	0.0453328
Vent_Right_mTBM2_PC10	FXST_MD	DTI_MD	vent	0.02165	0.09077	0.8115	0.910935
Vent_Right_mTBM3_PC2	FXST_MD	DTI_MD	vent	-0.008756	0.07667	0.9091	0.95834
Vent_Right_mTBM3_PC3	FXST_MD	DTI_MD	vent	-0.07245	0.06925	0.2955	0.536532
Vent_Right_mTBM3_PC4	FXST_MD	DTI_MD	vent	0.003737	0.07939	0.9625	0.983144
Vent_Right_mTBM3_PC6	FXST_MD	DTI_MD	vent	0.04123	0.06286	0.5119	0.725185
Vent_Right_mTBM3_PC7	FXST_MD	DTI_MD	vent	0.002528	0.08669	0.9767	0.989388
Vent_Right_mTBM3_PC8	FXST_MD	DTI_MD	vent	-0.004509	0.1391	0.9741	0.98825
Vent_Right_mTBM3_PC9	FXST_MD	DTI_MD	vent	0.1474	0.08406	0.07956	0.241394
Vent_Right_mTBM3_PC10	FXST_MD	DTI_MD	vent	0.06829	0.074	0.3561	0.59458
Vent_Right_Dete_PC2	FXST_MD	DTI_MD	vent	-0.01131	0.07631	0.8822	0.946013
Vent_Right_Dete_PC3	FXST_MD	DTI_MD	vent	0.07292	0.07032	0.2998	0.541135
Vent_Right_Dete_PC5	FXST_MD	DTI_MD	vent	-0.05787	0.06362	0.363	0.601201
Vent_Right_Dete_PC6	FXST_MD	DTI_MD	vent	0.02696	0.06471	0.6769	0.834826
Vent_Right_Dete_PC7	FXST_MD	DTI_MD	vent	0.008253	0.08332	0.9211	0.964094
Vent_Right_Dete_PC9	FXST_MD	DTI_MD	vent	-0.1653	0.08624	0.0553	0.190222
Vent_Right_Dete_PC10	FXST_MD	DTI_MD	vent	-0.0306	0.06935	0.659	0.8239
Vent_Right_Eigen1_PC2	FXST_MD	DTI_MD	vent	-0.0002805	0.08193	0.9973	0.998561
Vent_Right_Eigen1_PC4	FXST_MD	DTI_MD	vent	-0.01307	0.06318	0.8361	0.923306
Vent_Right_Eigen1_PC5	FXST_MD	DTI_MD	vent	-0.05045	0.06991	0.4705	0.694696
Vent_Right_Eigen1_PC7	FXST_MD	DTI_MD	vent	-0.01067	0.07291	0.8836	0.946746
Vent_Right_Eigen1_PC9	FXST_MD	DTI_MD	vent	-0.0554	0.07525	0.4616	0.68746
Vent_Right_Eigen2_PC2	FXST_MD	DTI_MD	vent	0.006318	0.07831	0.9357	0.971141
Vent_Right_Eigen2_PC3	FXST_MD	DTI_MD	vent	0.001855	0.06349	0.9767	0.989388
Vent_Right_Eigen2_PC4	FXST_MD	DTI_MD	vent	0.1164	0.07803	0.1359	0.338047
Vent_Right_Eigen2_PC5	FXST_MD	DTI_MD	vent	-0.001763	0.09939	0.9858	0.993851
Vent_Right_Eigen2_PC6	FXST_MD	DTI_MD	vent	0.013	0.0641	0.8393	0.924959
Vent_Right_Eigen2_PC7	FXST_MD	DTI_MD	vent	-0.08749	0.07443	0.2398	0.475449
Vent_Right_Eigen2_PC9	FXST_MD	DTI_MD	vent	0.1016	0.07721	0.1882	0.41282
Accu_Left_RD_Mean	GCC_MD	DTI_MD	accu	-0.2519	0.06663	0.0001569	0.00226386
Accu_Left_mTBM1_Mean	GCC_MD	DTI_MD	accu	-0.309	0.07378	2.804e-05	0.000522519
Accu_Left_mTBM3_Mean	GCC_MD	DTI_MD	accu	-0.3031	0.07147	2.225e-05	0.000428831
Accu_Left_Dete_Mean	GCC_MD	DTI_MD	accu	-0.3052	0.07188	2.176e-05	0.000420838
Accu_Left_Eigen1_Mean	GCC_MD	DTI_MD	accu	-0.2536	0.06501	9.613e-05	0.00150218
Accu_Left_Eigen2_Mean	GCC_MD	DTI_MD	accu	-0.2512	0.06502	0.0001121	0.00170629
Accu_Right_RD_Mean	GCC_MD	DTI_MD	accu	-0.2425	0.0604	5.942e-05	0.000999333
Accu_Right_mTBM1_Mean	GCC_MD	DTI_MD	accu	-0.2361	0.06205	0.0001414	0.0020755
Accu_Right_mTBM3_Mean	GCC_MD	DTI_MD	accu	-0.2345	0.06045	0.0001047	0.00161198
Accu_Right_Dete_Mean	GCC_MD	DTI_MD	accu	-0.2371	0.0608	9.626e-05	0.00150377
Accu_Right_Eigen1_Mean	GCC_MD	DTI_MD	accu	-0.2585	0.05844	9.701e-06	0.000208393
Accu_Right_Eigen2_Mean	GCC_MD	DTI_MD	accu	-0.257	0.05851	1.123e-05	0.000236797
Accu_Left_RD_PC1	GCC_MD	DTI_MD	accu	-0.07739	0.08074	0.3378	0.577724
Accu_Left_RD_PC2	GCC_MD	DTI_MD	accu	-0.1962	0.08233	0.01716	0.0847532
Accu_Left_RD_PC4	GCC_MD	DTI_MD	accu	0.09304	0.07183	0.1952	0.421617
Accu_Left_Eigen1_PC2	GCC_MD	DTI_MD	accu	0.05846	0.08609	0.4971	0.714872
Accu_Left_Eigen2_PC2	GCC_MD	DTI_MD	accu	-0.1349	0.06845	0.04879	0.174839
Accu_Right_RD_PC1	GCC_MD	DTI_MD	accu	-0.142	0.05957	0.01713	0.0846667
Accu_Right_RD_PC4	GCC_MD	DTI_MD	accu	0.02885	0.06015	0.6315	0.807423
Accu_Right_RD_PC8	GCC_MD	DTI_MD	accu	-0.08143	0.06872	0.236	0.471138
Accu_Right_mTBM1_PC1	GCC_MD	DTI_MD	accu	0.2244	0.0653	0.0005899	0.00659223
Accu_Right_mTBM3_PC1	GCC_MD	DTI_MD	accu	-0.2212	0.06272	0.0004204	0.00503548
Accu_Right_Dete_PC1	GCC_MD	DTI_MD	accu	-0.2174	0.06228	0.000481	0.00561557
Accu_Right_Eigen1_PC3	GCC_MD	DTI_MD	accu	-0.3007	0.06116	8.827e-07	2.47949e-05
Accu_Right_Eigen2_PC3	GCC_MD	DTI_MD	accu	-0.3309	0.06377	2.115e-07	6.78513e-06
Amyg_Left_RD_Mean	GCC_MD	DTI_MD	amyg	-0.1699	0.08801	0.05351	0.186119
Amyg_Left_Eigen1_Mean	GCC_MD	DTI_MD	amyg	-0.09061	0.08902	0.3088	0.550574
Amyg_Left_Eigen2_Mean	GCC_MD	DTI_MD	amyg	-0.08577	0.08985	0.3398	0.579851
Amyg_Right_RD_Mean	GCC_MD	DTI_MD	amyg	-0.02294	0.08784	0.794	0.901758
Amyg_Right_Eigen1_Mean	GCC_MD	DTI_MD	amyg	0.07543	0.09397	0.4221	0.654719
Amyg_Right_Eigen2_Mean	GCC_MD	DTI_MD	amyg	0.06704	0.09472	0.4791	0.70151
Amyg_Left_RD_PC3	GCC_MD	DTI_MD	amyg	0.1731	0.08205	0.0349	0.139067
Amyg_Left_Eigen2_PC7	GCC_MD	DTI_MD	amyg	-0.04327	0.078	0.5791	0.771614
Amyg_Right_RD_PC3	GCC_MD	DTI_MD	amyg	-0.01219	0.06811	0.858	0.934474
Amyg_Right_Dete_PC4	GCC_MD	DTI_MD	amyg	0.1006	0.1036	0.3316	0.572227
Caud_Left_RD_Mean	GCC_MD	DTI_MD	caud	0.1941	0.04693	3.537e-05	0.000641996
Caud_Left_mTBM1_Mean	GCC_MD	DTI_MD	caud	0.07459	0.06954	0.2834	0.523532
Caud_Left_mTBM2_Mean	GCC_MD	DTI_MD	caud	0.2686	0.05491	9.965e-07	2.75599e-05
Caud_Left_mTBM3_Mean	GCC_MD	DTI_MD	caud	0.001881	0.07528	0.9801	0.990836
Caud_Left_Dete_Mean	GCC_MD	DTI_MD	caud	0.04166	0.07233	0.5647	0.761889
Caud_Left_Eigen1_Mean	GCC_MD	DTI_MD	caud	0.1227	0.0565	0.02993	0.12496
Caud_Left_Eigen2_Mean	GCC_MD	DTI_MD	caud	0.162	0.05513	0.003294	0.0252512
Caud_Right_RD_Mean	GCC_MD	DTI_MD	caud	0.183	0.04638	8.003e-05	0.00128654
Caud_Right_mTBM2_Mean	GCC_MD	DTI_MD	caud	0.192	0.0616	0.001825	0.0159975
Caud_Right_Eigen1_Mean	GCC_MD	DTI_MD	caud	0.1446	0.04959	0.003558	0.0268377
Caud_Right_Eigen2_Mean	GCC_MD	DTI_MD	caud	0.1736	0.04906	0.0004015	0.00484758
Caud_Left_RD_PC1	GCC_MD	DTI_MD	caud	-0.1888	0.08435	0.02517	0.111044
Caud_Left_RD_PC3	GCC_MD	DTI_MD	caud	0.1424	0.07183	0.04735	0.171209
Caud_Left_RD_PC4	GCC_MD	DTI_MD	caud	-0.2173	0.05156	2.511e-05	0.00047699
Caud_Left_RD_PC5	GCC_MD	DTI_MD	caud	-0.01993	0.05726	0.7278	0.864804
Caud_Left_mTBM1_PC2	GCC_MD	DTI_MD	caud	0.2297	0.1113	0.03892	0.14992
Caud_Left_mTBM2_PC2	GCC_MD	DTI_MD	caud	0.2343	0.08341	0.004961	0.0344515
Caud_Left_mTBM3_PC2	GCC_MD	DTI_MD	caud	-0.2229	0.109	0.04085	0.154857
Caud_Left_mTBM3_PC7	GCC_MD	DTI_MD	caud	0.1357	0.05863	0.02066	0.0965705
Caud_Left_Dete_PC2	GCC_MD	DTI_MD	caud	0.2274	0.1083	0.0358	0.141509
Caud_Left_Dete_PC7	GCC_MD	DTI_MD	caud	0.1526	0.06222	0.01419	0.074092
Caud_Right_RD_PC4	GCC_MD	DTI_MD	caud	0.1636	0.05048	0.001193	0.0114663
Caud_Right_RD_PC6	GCC_MD	DTI_MD	caud	0.0006327	0.06644	0.9924	0.996731
Caud_Right_RD_PC8	GCC_MD	DTI_MD	caud	-0.2223	0.07105	0.001759	0.0155524
Hipp_Left_RD_Mean	GCC_MD	DTI_MD	hipp	-0.07382	0.0552	0.1811	0.40372
Hipp_Left_mTBM1_Mean	GCC_MD	DTI_MD	hipp	-0.03949	0.05683	0.4871	0.707459
Hipp_Left_mTBM2_Mean	GCC_MD	DTI_MD	hipp	-0.09292	0.05646	0.0998	0.27919
Hipp_Left_mTBM3_Mean	GCC_MD	DTI_MD	hipp	-0.0002962	0.05576	0.9958	0.997847
Hipp_Left_Dete_Mean	GCC_MD	DTI_MD	hipp	-0.02149	0.05625	0.7024	0.850236
Hipp_Left_Eigen1_Mean	GCC_MD	DTI_MD	hipp	-0.04359	0.05263	0.4075	0.64194
Hipp_Left_Eigen2_Mean	GCC_MD	DTI_MD	hipp	-0.06252	0.05312	0.2393	0.474953
Hipp_Right_RD_Mean	GCC_MD	DTI_MD	hipp	-0.05801	0.05947	0.3293	0.570069
Hipp_Right_mTBM1_Mean	GCC_MD	DTI_MD	hipp	-0.004834	0.06397	0.9398	0.973229
Hipp_Right_mTBM2_Mean	GCC_MD	DTI_MD	hipp	-0.1138	0.05704	0.04597	0.167815
Hipp_Right_mTBM3_Mean	GCC_MD	DTI_MD	hipp	0.0396	0.06095	0.5158	0.727824
Hipp_Right_Dete_Mean	GCC_MD	DTI_MD	hipp	0.02074	0.06295	0.7418	0.873253
Hipp_Right_Eigen1_Mean	GCC_MD	DTI_MD	hipp	-0.04203	0.06052	0.4874	0.707614
Hipp_Right_Eigen2_Mean	GCC_MD	DTI_MD	hipp	-0.06115	0.06108	0.3167	0.558103
Hipp_Left_RD_PC1	GCC_MD	DTI_MD	hipp	-0.08225	0.05418	0.1289	0.327394
Hipp_Left_RD_PC2	GCC_MD	DTI_MD	hipp	-0.03112	0.09835	0.7517	0.878942
Hipp_Left_RD_PC3	GCC_MD	DTI_MD	hipp	-0.2126	0.06161	0.0005578	0.00630167
Hipp_Left_RD_PC4	GCC_MD	DTI_MD	hipp	-0.00028	0.06171	0.9964	0.998112
Hipp_Left_RD_PC5	GCC_MD	DTI_MD	hipp	-0.07053	0.04605	0.1256	0.321833
Hipp_Left_RD_PC6	GCC_MD	DTI_MD	hipp	-0.1118	0.05719	0.05059	0.179306
Hipp_Left_RD_PC7	GCC_MD	DTI_MD	hipp	-0.1434	0.05884	0.01482	0.0764492
Hipp_Left_RD_PC8	GCC_MD	DTI_MD	hipp	-0.07247	0.06436	0.2601	0.498992
Hipp_Left_RD_PC9	GCC_MD	DTI_MD	hipp	-0.1144	0.06387	0.07333	0.228855
Hipp_Left_RD_PC10	GCC_MD	DTI_MD	hipp	-0.01152	0.07368	0.8758	0.943429
Hipp_Left_mTBM1_PC1	GCC_MD	DTI_MD	hipp	0.001155	0.06412	0.9856	0.993776
Hipp_Left_mTBM1_PC2	GCC_MD	DTI_MD	hipp	-0.4502	0.1286	0.0004633	0.00544706
Hipp_Left_mTBM1_PC3	GCC_MD	DTI_MD	hipp	-0.02183	0.06391	0.7327	0.867774
Hipp_Left_mTBM1_PC4	GCC_MD	DTI_MD	hipp	0.11	0.0665	0.09802	0.27603
Hipp_Left_mTBM1_PC5	GCC_MD	DTI_MD	hipp	0.1168	0.07645	0.1266	0.323506
Hipp_Left_mTBM1_PC6	GCC_MD	DTI_MD	hipp	-0.03177	0.07394	0.6675	0.829389
Hipp_Left_mTBM1_PC8	GCC_MD	DTI_MD	hipp	0.06828	0.06471	0.2913	0.532333
Hipp_Left_mTBM2_PC1	GCC_MD	DTI_MD	hipp	-0.08245	0.05941	0.1652	0.38174
Hipp_Left_mTBM2_PC2	GCC_MD	DTI_MD	hipp	-0.3119	0.1458	0.03248	0.132256
Hipp_Left_mTBM2_PC3	GCC_MD	DTI_MD	hipp	-0.2271	0.3026	0.4531	0.680731
Hipp_Left_mTBM2_PC4	GCC_MD	DTI_MD	hipp	0.184	0.07355	0.01234	0.0669477
Hipp_Left_mTBM2_PC5	GCC_MD	DTI_MD	hipp	0.05451	0.09081	0.5483	0.750802
Hipp_Left_mTBM3_PC1	GCC_MD	DTI_MD	hipp	-0.002314	0.06541	0.9718	0.987117
Hipp_Left_mTBM3_PC2	GCC_MD	DTI_MD	hipp	-0.4353	0.1168	0.0001931	0.00268157
Hipp_Left_mTBM3_PC3	GCC_MD	DTI_MD	hipp	-0.08333	0.06206	0.1794	0.401522
Hipp_Left_mTBM3_PC4	GCC_MD	DTI_MD	hipp	-0.049	0.06063	0.419	0.651942
Hipp_Left_mTBM3_PC5	GCC_MD	DTI_MD	hipp	-0.112	0.09145	0.2205	0.453088
Hipp_Left_mTBM3_PC6	GCC_MD	DTI_MD	hipp	-0.04835	0.07345	0.5103	0.723997
Hipp_Left_mTBM3_PC7	GCC_MD	DTI_MD	hipp	-0.04376	0.07042	0.5344	0.741078
Hipp_Left_Dete_PC1	GCC_MD	DTI_MD	hipp	-0.002021	0.06493	0.9752	0.988627
Hipp_Left_Dete_PC2	GCC_MD	DTI_MD	hipp	-0.4447	0.1236	0.0003189	0.00403371
Hipp_Left_Dete_PC3	GCC_MD	DTI_MD	hipp	0.0567	0.06347	0.3717	0.609462
Hipp_Left_Dete_PC4	GCC_MD	DTI_MD	hipp	0.08771	0.06191	0.1566	0.369337
Hipp_Left_Dete_PC5	GCC_MD	DTI_MD	hipp	-0.1131	0.08175	0.1664	0.38345
Hipp_Left_Dete_PC6	GCC_MD	DTI_MD	hipp	0.05526	0.07388	0.4544	0.681736
Hipp_Left_Dete_PC7	GCC_MD	DTI_MD	hipp	0.003154	0.07034	0.9642	0.983728
Hipp_Left_Dete_PC8	GCC_MD	DTI_MD	hipp	-0.1376	0.08657	0.1118	0.299934
Hipp_Left_Eigen1_PC1	GCC_MD	DTI_MD	hipp	0.03717	0.06206	0.5492	0.751342
Hipp_Left_Eigen1_PC2	GCC_MD	DTI_MD	hipp	-0.05895	0.09731	0.5446	0.748269
Hipp_Left_Eigen1_PC3	GCC_MD	DTI_MD	hipp	0.2265	0.08149	0.005445	0.0369061
Hipp_Left_Eigen1_PC4	GCC_MD	DTI_MD	hipp	0.07408	0.0739	0.3161	0.557596
Hipp_Left_Eigen1_PC5	GCC_MD	DTI_MD	hipp	0.07351	0.1007	0.4654	0.690534
Hipp_Left_Eigen1_PC6	GCC_MD	DTI_MD	hipp	-0.1185	0.08141	0.1454	0.352454
Hipp_Left_Eigen1_PC8	GCC_MD	DTI_MD	hipp	-0.12	0.06575	0.06802	0.217884
Hipp_Left_Eigen1_PC9	GCC_MD	DTI_MD	hipp	0.1163	0.07467	0.1194	0.312414
Hipp_Left_Eigen1_PC10	GCC_MD	DTI_MD	hipp	-0.05836	0.07969	0.464	0.689285
Hipp_Left_Eigen2_PC1	GCC_MD	DTI_MD	hipp	0.03932	0.06053	0.5159	0.727911
Hipp_Left_Eigen2_PC2	GCC_MD	DTI_MD	hipp	-0.1108	0.05812	0.05665	0.19325
Hipp_Left_Eigen2_PC3	GCC_MD	DTI_MD	hipp	0.2251	0.1678	0.1799	0.402139
Hipp_Left_Eigen2_PC4	GCC_MD	DTI_MD	hipp	-0.1327	0.07018	0.05866	0.197934
Hipp_Left_Eigen2_PC5	GCC_MD	DTI_MD	hipp	0.1676	0.08575	0.05066	0.179477
Hipp_Left_Eigen2_PC6	GCC_MD	DTI_MD	hipp	-0.0866	0.08134	0.287	0.527354
Hipp_Left_Eigen2_PC7	GCC_MD	DTI_MD	hipp	-0.1208	0.06702	0.07158	0.225317
Hipp_Left_Eigen2_PC8	GCC_MD	DTI_MD	hipp	-0.05	0.07384	0.4983	0.715645
Hipp_Left_Eigen2_PC10	GCC_MD	DTI_MD	hipp	0.009446	0.0602	0.8753	0.943189
Hipp_Right_RD_PC1	GCC_MD	DTI_MD	hipp	0.04476	0.05845	0.4438	0.672713
Hipp_Right_RD_PC2	GCC_MD	DTI_MD	hipp	0.228	0.06996	0.001118	0.0108931
Hipp_Right_RD_PC3	GCC_MD	DTI_MD	hipp	-0.2338	0.07214	0.001192	0.0114579
Hipp_Right_RD_PC4	GCC_MD	DTI_MD	hipp	0.2693	0.05862	4.348e-06	0.000101975
Hipp_Right_RD_PC5	GCC_MD	DTI_MD	hipp	-0.1222	0.06015	0.04218	0.158368
Hipp_Right_RD_PC6	GCC_MD	DTI_MD	hipp	0.07667	0.07018	0.2746	0.514515
Hipp_Right_RD_PC7	GCC_MD	DTI_MD	hipp	0.005029	0.0645	0.9379	0.972225
Hipp_Right_RD_PC8	GCC_MD	DTI_MD	hipp	0.1635	0.06422	0.01088	0.0612466
Hipp_Right_RD_PC9	GCC_MD	DTI_MD	hipp	0.06541	0.06677	0.3273	0.567993
Hipp_Right_RD_PC10	GCC_MD	DTI_MD	hipp	-0.2697	0.06996	0.0001158	0.0017539
Hipp_Right_mTBM1_PC1	GCC_MD	DTI_MD	hipp	0.03293	0.06337	0.6033	0.788268
Hipp_Right_mTBM1_PC2	GCC_MD	DTI_MD	hipp	-0.0616	0.05884	0.2951	0.536164
Hipp_Right_mTBM1_PC3	GCC_MD	DTI_MD	hipp	-0.1934	0.1006	0.05453	0.188405
Hipp_Right_mTBM1_PC4	GCC_MD	DTI_MD	hipp	-0.1708	0.05995	0.004379	0.0314199
Hipp_Right_mTBM1_PC5	GCC_MD	DTI_MD	hipp	-0.0367	0.1029	0.7213	0.861204
Hipp_Right_mTBM1_PC6	GCC_MD	DTI_MD	hipp	0.0275	0.09288	0.7671	0.887916
Hipp_Right_mTBM1_PC7	GCC_MD	DTI_MD	hipp	0.02959	0.07985	0.711	0.85532
Hipp_Right_mTBM1_PC8	GCC_MD	DTI_MD	hipp	-0.002354	0.1203	0.9844	0.993103
Hipp_Right_mTBM2_PC1	GCC_MD	DTI_MD	hipp	0.02225	0.05857	0.7041	0.851307
Hipp_Right_mTBM2_PC5	GCC_MD	DTI_MD	hipp	-0.06463	0.1314	0.6228	0.801507
Hipp_Right_mTBM2_PC9	GCC_MD	DTI_MD	hipp	0.1134	0.08517	0.183	0.406146
Hipp_Right_mTBM3_PC1	GCC_MD	DTI_MD	hipp	-0.06455	0.06481	0.3193	0.560537
Hipp_Right_mTBM3_PC2	GCC_MD	DTI_MD	hipp	-0.04863	0.05849	0.4057	0.64007
Hipp_Right_mTBM3_PC3	GCC_MD	DTI_MD	hipp	-0.2632	0.0901	0.003491	0.0264246
Hipp_Right_mTBM3_PC4	GCC_MD	DTI_MD	hipp	-0.1219	0.06846	0.07493	0.232083
Hipp_Right_mTBM3_PC5	GCC_MD	DTI_MD	hipp	-0.02115	0.1054	0.841	0.925969
Hipp_Right_mTBM3_PC6	GCC_MD	DTI_MD	hipp	-0.1038	0.09327	0.2657	0.505107
Hipp_Right_mTBM3_PC7	GCC_MD	DTI_MD	hipp	-0.0008611	0.101	0.9932	0.996912
Hipp_Right_mTBM3_PC10	GCC_MD	DTI_MD	hipp	-0.06008	0.1017	0.5545	0.754834
Hipp_Right_Dete_PC1	GCC_MD	DTI_MD	hipp	-0.04895	0.06406	0.4448	0.673542
Hipp_Right_Dete_PC2	GCC_MD	DTI_MD	hipp	0.05464	0.05828	0.3485	0.5879
Hipp_Right_Dete_PC3	GCC_MD	DTI_MD	hipp	-0.2243	0.09724	0.02106	0.0979104
Hipp_Right_Dete_PC4	GCC_MD	DTI_MD	hipp	0.1633	0.06426	0.01104	0.061887
Hipp_Right_Dete_PC5	GCC_MD	DTI_MD	hipp	0.01818	0.09655	0.8507	0.930703
Hipp_Right_Dete_PC6	GCC_MD	DTI_MD	hipp	0.07697	0.09159	0.4007	0.635483
Hipp_Right_Dete_PC7	GCC_MD	DTI_MD	hipp	0.009998	0.08504	0.9064	0.957139
Hipp_Right_Dete_PC8	GCC_MD	DTI_MD	hipp	-0.0006506	0.1055	0.9951	0.997461
Hipp_Right_Eigen1_PC1	GCC_MD	DTI_MD	hipp	0.005768	0.05971	0.923	0.964871
Hipp_Right_Eigen1_PC2	GCC_MD	DTI_MD	hipp	-0.04494	0.06641	0.4986	0.71586
Hipp_Right_Eigen1_PC3	GCC_MD	DTI_MD	hipp	-0.0138	0.06155	0.8226	0.916425
Hipp_Right_Eigen1_PC4	GCC_MD	DTI_MD	hipp	0.01241	0.06023	0.8368	0.923639
Hipp_Right_Eigen1_PC5	GCC_MD	DTI_MD	hipp	0.05613	0.08003	0.483	0.704464
Hipp_Right_Eigen1_PC6	GCC_MD	DTI_MD	hipp	-0.1835	0.05931	0.001978	0.017034
Hipp_Right_Eigen1_PC7	GCC_MD	DTI_MD	hipp	-0.2786	0.1344	0.03823	0.148078
Hipp_Right_Eigen1_PC8	GCC_MD	DTI_MD	hipp	-0.1536	0.07164	0.032	0.131021
Hipp_Right_Eigen1_PC9	GCC_MD	DTI_MD	hipp	0.00195	0.1	0.9844	0.993103
Hipp_Right_Eigen1_PC10	GCC_MD	DTI_MD	hipp	0.009374	0.1252	0.9403	0.973587
Hipp_Right_Eigen2_PC1	GCC_MD	DTI_MD	hipp	-0.002937	0.05998	0.9609	0.982333
Hipp_Right_Eigen2_PC2	GCC_MD	DTI_MD	hipp	0.03322	0.06112	0.5868	0.776735
Hipp_Right_Eigen2_PC3	GCC_MD	DTI_MD	hipp	0.1486	0.05778	0.01012	0.0580302
Hipp_Right_Eigen2_PC4	GCC_MD	DTI_MD	hipp	0.09763	0.07362	0.1848	0.408529
Hipp_Right_Eigen2_PC5	GCC_MD	DTI_MD	hipp	-0.04216	0.1055	0.6893	0.84223
Hipp_Right_Eigen2_PC6	GCC_MD	DTI_MD	hipp	-0.2588	0.06127	2.409e-05	0.000460004
Hipp_Right_Eigen2_PC7	GCC_MD	DTI_MD	hipp	0.0289	0.1323	0.8271	0.918843
Hipp_Right_Eigen2_PC8	GCC_MD	DTI_MD	hipp	-0.09049	0.1087	0.405	0.639326
Hipp_Right_Eigen2_PC9	GCC_MD	DTI_MD	hipp	0.0989	0.06795	0.1455	0.352643
Hipp_Right_Eigen2_PC10	GCC_MD	DTI_MD	hipp	0.08329	0.0825	0.3127	0.554201
Pall_Left_RD_Mean	GCC_MD	DTI_MD	pall	-0.1823	0.06119	0.002884	0.0228661
Pall_Left_mTBM1_Mean	GCC_MD	DTI_MD	pall	-0.2368	0.07074	0.0008148	0.00848878
Pall_Left_mTBM3_Mean	GCC_MD	DTI_MD	pall	-0.1939	0.06961	0.005336	0.036378
Pall_Left_Dete_Mean	GCC_MD	DTI_MD	pall	-0.2146	0.06975	0.002087	0.0177762
Pall_Left_Eigen1_Mean	GCC_MD	DTI_MD	pall	-0.1156	0.05638	0.04035	0.153531
Pall_Left_Eigen2_Mean	GCC_MD	DTI_MD	pall	-0.1321	0.05851	0.02395	0.107189
Pall_Right_RD_Mean	GCC_MD	DTI_MD	pall	-0.239	0.06357	0.0001702	0.00241904
Pall_Right_mTBM1_Mean	GCC_MD	DTI_MD	pall	-0.2455	0.07234	0.0006899	0.00746183
Pall_Right_mTBM3_Mean	GCC_MD	DTI_MD	pall	-0.2359	0.07195	0.001044	0.0103266
Pall_Right_Dete_Mean	GCC_MD	DTI_MD	pall	-0.241	0.0718	0.0007893	0.00829494
Pall_Right_Eigen1_Mean	GCC_MD	DTI_MD	pall	-0.2045	0.06048	0.0007209	0.00770993
Pall_Right_Eigen2_Mean	GCC_MD	DTI_MD	pall	-0.2227	0.06098	0.0002597	0.0034129
Pall_Left_RD_PC2	GCC_MD	DTI_MD	pall	0.1308	0.06015	0.02964	0.124106
Pall_Left_RD_PC6	GCC_MD	DTI_MD	pall	-0.2846	0.07426	0.0001266	0.0018926
Pall_Left_Eigen2_PC5	GCC_MD	DTI_MD	pall	0.01957	0.06448	0.7615	0.884461
Puta_Left_RD_Mean	GCC_MD	DTI_MD	puta	-0.0426	0.04868	0.3815	0.61831
Puta_Left_mTBM1_Mean	GCC_MD	DTI_MD	puta	-0.04067	0.0549	0.4589	0.685415
Puta_Left_mTBM2_Mean	GCC_MD	DTI_MD	puta	-0.1045	0.07909	0.1865	0.410778
Puta_Left_mTBM3_Mean	GCC_MD	DTI_MD	puta	-0.0331	0.05331	0.5347	0.741321
Puta_Left_Dete_Mean	GCC_MD	DTI_MD	puta	-0.03664	0.05395	0.4971	0.714872
Puta_Left_Eigen1_Mean	GCC_MD	DTI_MD	puta	0.0169	0.04726	0.7206	0.860931
Puta_Left_Eigen2_Mean	GCC_MD	DTI_MD	puta	0.02084	0.04723	0.659	0.8239
Puta_Right_RD_Mean	GCC_MD	DTI_MD	puta	-0.04445	0.04886	0.3629	0.601077
Puta_Right_mTBM1_Mean	GCC_MD	DTI_MD	puta	-0.05079	0.05652	0.3689	0.606954
Puta_Right_mTBM3_Mean	GCC_MD	DTI_MD	puta	-0.05296	0.05459	0.332	0.572627
Puta_Right_Dete_Mean	GCC_MD	DTI_MD	puta	-0.05149	0.05533	0.3521	0.591057
Puta_Right_Eigen1_Mean	GCC_MD	DTI_MD	puta	-0.02317	0.04745	0.6253	0.803021
Puta_Right_Eigen2_Mean	GCC_MD	DTI_MD	puta	-0.001641	0.04544	0.9712	0.986782
Puta_Left_RD_PC1	GCC_MD	DTI_MD	puta	0.02883	0.09402	0.7591	0.883173
Puta_Left_RD_PC3	GCC_MD	DTI_MD	puta	-0.1133	0.07059	0.1084	0.294141
Puta_Left_RD_PC4	GCC_MD	DTI_MD	puta	-0.02888	0.05084	0.57	0.765692
Puta_Left_RD_PC5	GCC_MD	DTI_MD	puta	-0.3387	0.05857	7.394e-09	3.03998e-07
Puta_Left_RD_PC9	GCC_MD	DTI_MD	puta	-0.1624	0.07028	0.02084	0.0971824
Puta_Left_mTBM3_PC1	GCC_MD	DTI_MD	puta	0.01365	0.102	0.8935	0.951369
Puta_Left_mTBM3_PC7	GCC_MD	DTI_MD	puta	-0.0402	0.05981	0.5015	0.717909
Puta_Left_mTBM3_PC9	GCC_MD	DTI_MD	puta	0.02642	0.0733	0.7185	0.859653
Puta_Left_Dete_PC1	GCC_MD	DTI_MD	puta	0.01156	0.1024	0.9101	0.958798
Puta_Left_Eigen2_PC7	GCC_MD	DTI_MD	puta	0.0203	0.06135	0.7407	0.872671
Puta_Right_RD_PC1	GCC_MD	DTI_MD	puta	0.0907	0.08632	0.2934	0.534372
Puta_Right_RD_PC4	GCC_MD	DTI_MD	puta	-0.03349	0.05399	0.535	0.741456
Puta_Right_RD_PC7	GCC_MD	DTI_MD	puta	-0.1407	0.06369	0.02717	0.117011
Puta_Right_mTBM1_PC1	GCC_MD	DTI_MD	puta	-0.08127	0.09198	0.3769	0.614037
Puta_Right_mTBM3_PC1	GCC_MD	DTI_MD	puta	-0.07869	0.08981	0.3809	0.61778
Puta_Right_Dete_PC1	GCC_MD	DTI_MD	puta	-0.08041	0.09083	0.376	0.613275
Thal_Left_RD_Mean	GCC_MD	DTI_MD	thal	-0.3061	0.04917	4.831e-10	2.35254e-08
Thal_Left_mTBM1_Mean	GCC_MD	DTI_MD	thal	-0.2551	0.05921	1.643e-05	0.000329766
Thal_Left_mTBM3_Mean	GCC_MD	DTI_MD	thal	-0.2316	0.06172	0.0001752	0.00247825
Thal_Left_Dete_Mean	GCC_MD	DTI_MD	thal	-0.245	0.05996	4.385e-05	0.000772209
Thal_Left_Eigen1_Mean	GCC_MD	DTI_MD	thal	-0.2452	0.05001	9.386e-07	2.62256e-05
Thal_Left_Eigen2_Mean	GCC_MD	DTI_MD	thal	-0.2532	0.05195	1.091e-06	2.99296e-05
Thal_Right_RD_Mean	GCC_MD	DTI_MD	thal	-0.2965	0.05306	2.29e-08	8.71061e-07
Thal_Right_mTBM1_Mean	GCC_MD	DTI_MD	thal	-0.2944	0.06942	2.223e-05	0.00042862
Thal_Right_mTBM3_Mean	GCC_MD	DTI_MD	thal	-0.2791	0.06834	4.424e-05	0.000777891
Thal_Right_Dete_Mean	GCC_MD	DTI_MD	thal	-0.2869	0.06833	2.679e-05	0.000503569
Thal_Right_Eigen1_Mean	GCC_MD	DTI_MD	thal	-0.2606	0.05401	1.4e-06	3.73082e-05
Thal_Right_Eigen2_Mean	GCC_MD	DTI_MD	thal	-0.2301	0.05529	3.148e-05	0.000579803
Thal_Left_RD_PC3	GCC_MD	DTI_MD	thal	-0.287	0.06252	4.433e-06	0.000103559
Thal_Left_mTBM1_PC6	GCC_MD	DTI_MD	thal	0.4001	0.06466	6.096e-10	2.93547e-08
Thal_Right_RD_PC3	GCC_MD	DTI_MD	thal	0.2489	0.06077	4.197e-05	0.000743062
Thal_Right_mTBM2_PC1	GCC_MD	DTI_MD	thal	-0.04315	0.06236	0.489	0.708886
Thal_Right_Eigen1_PC1	GCC_MD	DTI_MD	thal	0.05294	0.06322	0.4024	0.637021
Vent_Left_RD_Mean	GCC_MD	DTI_MD	vent	0.2968	0.04715	3.087e-10	1.55012e-08
Vent_Left_mTBM1_Mean	GCC_MD	DTI_MD	vent	0.194	0.04872	6.868e-05	0.00112988
Vent_Left_mTBM2_Mean	GCC_MD	DTI_MD	vent	0.2924	0.04876	1.997e-09	9.00507e-08
Vent_Left_mTBM3_Mean	GCC_MD	DTI_MD	vent	0.1352	0.05002	0.006852	0.0437218
Vent_Left_Dete_Mean	GCC_MD	DTI_MD	vent	0.1723	0.04935	0.0004799	0.00560617
Vent_Left_Eigen1_Mean	GCC_MD	DTI_MD	vent	0.2118	0.04811	1.072e-05	0.000227253
Vent_Left_Eigen2_Mean	GCC_MD	DTI_MD	vent	0.2424	0.04735	3.073e-07	9.50869e-06
Vent_Right_RD_Mean	GCC_MD	DTI_MD	vent	0.2432	0.04755	3.131e-07	9.67242e-06
Vent_Right_mTBM1_Mean	GCC_MD	DTI_MD	vent	0.1707	0.05087	0.0007893	0.00829494
Vent_Right_mTBM2_Mean	GCC_MD	DTI_MD	vent	0.2203	0.04439	6.984e-07	2.01234e-05
Vent_Right_mTBM3_Mean	GCC_MD	DTI_MD	vent	0.1233	0.05212	0.01801	0.0877163
Vent_Right_Dete_Mean	GCC_MD	DTI_MD	vent	0.1514	0.05127	0.003143	0.0243926
Vent_Right_Eigen1_Mean	GCC_MD	DTI_MD	vent	0.1688	0.05054	0.0008365	0.0086683
Vent_Right_Eigen2_Mean	GCC_MD	DTI_MD	vent	0.1967	0.04963	7.361e-05	0.00119936
Vent_Left_RD_PC1	GCC_MD	DTI_MD	vent	0.2945	0.04701	3.749e-10	1.85317e-08
Vent_Left_RD_PC2	GCC_MD	DTI_MD	vent	0.1429	0.06862	0.03733	0.145786
Vent_Left_RD_PC3	GCC_MD	DTI_MD	vent	-0.01755	0.04788	0.714	0.857182
Vent_Left_RD_PC4	GCC_MD	DTI_MD	vent	-0.02545	0.05484	0.6426	0.814234
Vent_Left_RD_PC5	GCC_MD	DTI_MD	vent	0.0695	0.05851	0.2349	0.469869
Vent_Left_RD_PC6	GCC_MD	DTI_MD	vent	-0.1224	0.05328	0.02161	0.0996391
Vent_Left_RD_PC7	GCC_MD	DTI_MD	vent	0.07285	0.05002	0.1452	0.352185
Vent_Left_RD_PC8	GCC_MD	DTI_MD	vent	-0.007067	0.05261	0.8931	0.951146
Vent_Left_RD_PC9	GCC_MD	DTI_MD	vent	0.1068	0.055	0.05227	0.183211
Vent_Left_RD_PC10	GCC_MD	DTI_MD	vent	-0.03636	0.0561	0.5169	0.728576
Vent_Left_mTBM1_PC1	GCC_MD	DTI_MD	vent	0.276	0.04562	1.439e-09	6.61759e-08
Vent_Left_mTBM1_PC3	GCC_MD	DTI_MD	vent	0.1774	0.0587	0.002514	0.0205885
Vent_Left_mTBM1_PC4	GCC_MD	DTI_MD	vent	0.01445	0.05874	0.8057	0.907887
Vent_Left_mTBM1_PC6	GCC_MD	DTI_MD	vent	0.002856	0.05393	0.9578	0.980926
Vent_Left_mTBM1_PC7	GCC_MD	DTI_MD	vent	-0.1349	0.0543	0.013	0.0694463
Vent_Left_mTBM1_PC8	GCC_MD	DTI_MD	vent	0.0109	0.06079	0.8577	0.934286
Vent_Left_mTBM1_PC9	GCC_MD	DTI_MD	vent	-0.02261	0.06226	0.7165	0.858417
Vent_Left_mTBM1_PC10	GCC_MD	DTI_MD	vent	-0.03474	0.06243	0.5779	0.770998
Vent_Left_mTBM2_PC1	GCC_MD	DTI_MD	vent	0.3189	0.04844	4.614e-11	2.57237e-09
Vent_Left_mTBM2_PC2	GCC_MD	DTI_MD	vent	0.07456	0.0647	0.2492	0.486735
Vent_Left_mTBM2_PC4	GCC_MD	DTI_MD	vent	-0.1929	0.04895	8.126e-05	0.00130433
Vent_Left_mTBM2_PC7	GCC_MD	DTI_MD	vent	-0.05531	0.06928	0.4247	0.656961
Vent_Left_mTBM3_PC2	GCC_MD	DTI_MD	vent	0.249	0.05075	9.286e-07	2.59768e-05
Vent_Left_mTBM3_PC3	GCC_MD	DTI_MD	vent	0.1704	0.06193	0.005926	0.0392736
Vent_Left_mTBM3_PC4	GCC_MD	DTI_MD	vent	0.05655	0.06724	0.4003	0.635129
Vent_Left_mTBM3_PC5	GCC_MD	DTI_MD	vent	0.113	0.07622	0.1382	0.34164
Vent_Left_mTBM3_PC6	GCC_MD	DTI_MD	vent	0.008068	0.05553	0.8845	0.947293
Vent_Left_mTBM3_PC7	GCC_MD	DTI_MD	vent	0.07425	0.0505	0.1415	0.346714
Vent_Left_mTBM3_PC8	GCC_MD	DTI_MD	vent	-0.03405	0.06137	0.579	0.771589
Vent_Left_mTBM3_PC9	GCC_MD	DTI_MD	vent	0.04385	0.06429	0.4952	0.713749
Vent_Left_mTBM3_PC10	GCC_MD	DTI_MD	vent	-0.01704	0.0703	0.8085	0.909468
Vent_Left_Dete_PC2	GCC_MD	DTI_MD	vent	0.2505	0.05138	1.085e-06	2.97822e-05
Vent_Left_Dete_PC3	GCC_MD	DTI_MD	vent	0.1865	0.07746	0.01605	0.0809191
Vent_Left_Dete_PC4	GCC_MD	DTI_MD	vent	-0.1469	0.0751	0.05044	0.178924
Vent_Left_Dete_PC5	GCC_MD	DTI_MD	vent	-0.1081	0.05909	0.06741	0.216733
Vent_Left_Dete_PC6	GCC_MD	DTI_MD	vent	-0.01089	0.05363	0.8391	0.924846
Vent_Left_Dete_PC7	GCC_MD	DTI_MD	vent	0.08403	0.05302	0.113	0.301977
Vent_Left_Dete_PC8	GCC_MD	DTI_MD	vent	-0.07285	0.06271	0.2454	0.482057
Vent_Left_Dete_PC9	GCC_MD	DTI_MD	vent	-0.04281	0.06441	0.5063	0.721358
Vent_Left_Eigen1_PC2	GCC_MD	DTI_MD	vent	-0.2446	0.05047	1.262e-06	3.39928e-05
Vent_Left_Eigen1_PC3	GCC_MD	DTI_MD	vent	0.2104	0.06119	0.0005844	0.00653692
Vent_Left_Eigen1_PC5	GCC_MD	DTI_MD	vent	0.08927	0.04812	0.0636	0.208878
Vent_Left_Eigen1_PC6	GCC_MD	DTI_MD	vent	-0.0629	0.05975	0.2925	0.533551
Vent_Left_Eigen1_PC8	GCC_MD	DTI_MD	vent	-0.07529	0.06961	0.2794	0.519383
Vent_Left_Eigen1_PC9	GCC_MD	DTI_MD	vent	0.07557	0.07129	0.2891	0.529799
Vent_Left_Eigen1_PC10	GCC_MD	DTI_MD	vent	-0.07167	0.07424	0.3344	0.574795
Vent_Left_Eigen2_PC1	GCC_MD	DTI_MD	vent	-0.2666	0.04589	6.224e-09	2.58805e-07
Vent_Left_Eigen2_PC3	GCC_MD	DTI_MD	vent	0.159	0.05912	0.007176	0.0452018
Vent_Left_Eigen2_PC4	GCC_MD	DTI_MD	vent	-0.09636	0.04828	0.04594	0.167737
Vent_Left_Eigen2_PC6	GCC_MD	DTI_MD	vent	-0.02553	0.05817	0.6607	0.824918
Vent_Left_Eigen2_PC7	GCC_MD	DTI_MD	vent	-0.1231	0.06276	0.04984	0.177578
Vent_Left_Eigen2_PC8	GCC_MD	DTI_MD	vent	-0.01526	0.05436	0.7789	0.893966
Vent_Left_Eigen2_PC9	GCC_MD	DTI_MD	vent	-0.1452	0.05316	0.00632	0.0412323
Vent_Left_Eigen2_PC10	GCC_MD	DTI_MD	vent	-0.08537	0.0526	0.1046	0.287599
Vent_Right_RD_PC1	GCC_MD	DTI_MD	vent	0.2471	0.04721	1.655e-07	5.41728e-06
Vent_Right_RD_PC2	GCC_MD	DTI_MD	vent	-0.01174	0.05709	0.8371	0.923767
Vent_Right_RD_PC3	GCC_MD	DTI_MD	vent	0.06767	0.05177	0.1912	0.416545
Vent_Right_RD_PC4	GCC_MD	DTI_MD	vent	-0.01074	0.05721	0.8511	0.930851
Vent_Right_RD_PC5	GCC_MD	DTI_MD	vent	-0.1266	0.05183	0.01456	0.0755055
Vent_Right_RD_PC6	GCC_MD	DTI_MD	vent	0.06888	0.05421	0.2039	0.432806
Vent_Right_RD_PC7	GCC_MD	DTI_MD	vent	-0.08951	0.05088	0.07854	0.239393
Vent_Right_RD_PC8	GCC_MD	DTI_MD	vent	0.1772	0.05349	0.0009219	0.00936341
Vent_Right_RD_PC9	GCC_MD	DTI_MD	vent	0.02404	0.04872	0.6217	0.800806
Vent_Right_RD_PC10	GCC_MD	DTI_MD	vent	0.04405	0.05654	0.436	0.666223
Vent_Right_mTBM1_PC2	GCC_MD	DTI_MD	vent	0.2033	0.04748	1.852e-05	0.000366605
Vent_Right_mTBM1_PC3	GCC_MD	DTI_MD	vent	0.1587	0.05185	0.002215	0.0186244
Vent_Right_mTBM1_PC4	GCC_MD	DTI_MD	vent	-0.08508	0.05409	0.1157	0.306342
Vent_Right_mTBM1_PC6	GCC_MD	DTI_MD	vent	-0.08979	0.05306	0.09063	0.262658
Vent_Right_mTBM1_PC7	GCC_MD	DTI_MD	vent	-0.04587	0.06018	0.4459	0.67467
Vent_Right_mTBM1_PC8	GCC_MD	DTI_MD	vent	0.1482	0.07465	0.04708	0.170518
Vent_Right_mTBM1_PC9	GCC_MD	DTI_MD	vent	0.01702	0.06352	0.7887	0.898994
Vent_Right_mTBM1_PC10	GCC_MD	DTI_MD	vent	0.01589	0.05911	0.788	0.898648
Vent_Right_mTBM2_PC1	GCC_MD	DTI_MD	vent	0.2407	0.04551	1.23e-07	4.12703e-06
Vent_Right_mTBM2_PC3	GCC_MD	DTI_MD	vent	-0.00196	0.05568	0.9719	0.987145
Vent_Right_mTBM2_PC4	GCC_MD	DTI_MD	vent	-0.2126	0.04617	4.127e-06	9.75618e-05
Vent_Right_mTBM2_PC10	GCC_MD	DTI_MD	vent	0.03525	0.06988	0.6139	0.795221
Vent_Right_mTBM3_PC2	GCC_MD	DTI_MD	vent	0.1973	0.0483	4.425e-05	0.000777923
Vent_Right_mTBM3_PC3	GCC_MD	DTI_MD	vent	0.1739	0.04964	0.0004601	0.00541546
Vent_Right_mTBM3_PC4	GCC_MD	DTI_MD	vent	0.02459	0.06191	0.6912	0.843424
Vent_Right_mTBM3_PC6	GCC_MD	DTI_MD	vent	0.0638	0.0525	0.2243	0.4577
Vent_Right_mTBM3_PC7	GCC_MD	DTI_MD	vent	-0.003976	0.05986	0.947	0.976313
Vent_Right_mTBM3_PC8	GCC_MD	DTI_MD	vent	0.1541	0.1077	0.1525	0.363291
Vent_Right_mTBM3_PC9	GCC_MD	DTI_MD	vent	0.03812	0.05844	0.5142	0.726829
Vent_Right_mTBM3_PC10	GCC_MD	DTI_MD	vent	0.001076	0.05553	0.9845	0.99314
Vent_Right_Dete_PC2	GCC_MD	DTI_MD	vent	0.2084	0.04742	1.106e-05	0.000233627
Vent_Right_Dete_PC3	GCC_MD	DTI_MD	vent	-0.1692	0.05292	0.001389	0.0129115
Vent_Right_Dete_PC5	GCC_MD	DTI_MD	vent	-0.09193	0.05372	0.08703	0.255757
Vent_Right_Dete_PC6	GCC_MD	DTI_MD	vent	0.04841	0.05275	0.3588	0.597106
Vent_Right_Dete_PC7	GCC_MD	DTI_MD	vent	-0.01328	0.06113	0.828	0.919342
Vent_Right_Dete_PC9	GCC_MD	DTI_MD	vent	-0.04585	0.05676	0.4192	0.652113
Vent_Right_Dete_PC10	GCC_MD	DTI_MD	vent	-0.07705	0.05851	0.1879	0.412457
Vent_Right_Eigen1_PC2	GCC_MD	DTI_MD	vent	0.2339	0.05414	1.557e-05	0.000314564
Vent_Right_Eigen1_PC4	GCC_MD	DTI_MD	vent	-0.1537	0.04942	0.001877	0.0163508
Vent_Right_Eigen1_PC5	GCC_MD	DTI_MD	vent	0.08644	0.05406	0.1098	0.296611
Vent_Right_Eigen1_PC7	GCC_MD	DTI_MD	vent	0.04467	0.05502	0.4169	0.650261
Vent_Right_Eigen1_PC9	GCC_MD	DTI_MD	vent	-0.01854	0.05128	0.7177	0.859172
Vent_Right_Eigen2_PC2	GCC_MD	DTI_MD	vent	-0.2108	0.04741	8.729e-06	0.000189873
Vent_Right_Eigen2_PC3	GCC_MD	DTI_MD	vent	-0.1691	0.04832	0.0004651	0.00546214
Vent_Right_Eigen2_PC4	GCC_MD	DTI_MD	vent	0.03889	0.07013	0.5792	0.771682
Vent_Right_Eigen2_PC5	GCC_MD	DTI_MD	vent	-0.149	0.06893	0.03062	0.127112
Vent_Right_Eigen2_PC6	GCC_MD	DTI_MD	vent	0.0195	0.05341	0.715	0.8577
Vent_Right_Eigen2_PC7	GCC_MD	DTI_MD	vent	-0.01546	0.05183	0.7655	0.886982
Vent_Right_Eigen2_PC9	GCC_MD	DTI_MD	vent	0.114	0.05568	0.04061	0.154267
Accu_Left_RD_Mean	IFO_MD	DTI_MD	accu	-0.1083	0.1082	0.3166	0.558023
Accu_Left_mTBM1_Mean	IFO_MD	DTI_MD	accu	-0.1637	0.1206	0.1747	0.395152
Accu_Left_mTBM3_Mean	IFO_MD	DTI_MD	accu	-0.1662	0.1172	0.1562	0.368714
Accu_Left_Dete_Mean	IFO_MD	DTI_MD	accu	-0.1663	0.1177	0.1578	0.371145
Accu_Left_Eigen1_Mean	IFO_MD	DTI_MD	accu	-0.1432	0.1036	0.1668	0.384083
Accu_Left_Eigen2_Mean	IFO_MD	DTI_MD	accu	-0.1355	0.1039	0.1921	0.417702
Accu_Right_RD_Mean	IFO_MD	DTI_MD	accu	-0.1309	0.0978	0.1807	0.403141
Accu_Right_mTBM1_Mean	IFO_MD	DTI_MD	accu	-0.1414	0.1038	0.173	0.392887
Accu_Right_mTBM3_Mean	IFO_MD	DTI_MD	accu	-0.14	0.09985	0.1608	0.37535
Accu_Right_Dete_Mean	IFO_MD	DTI_MD	accu	-0.1414	0.1007	0.1603	0.374671
Accu_Right_Eigen1_Mean	IFO_MD	DTI_MD	accu	-0.1202	0.09279	0.1953	0.421804
Accu_Right_Eigen2_Mean	IFO_MD	DTI_MD	accu	-0.1189	0.09229	0.1976	0.424745
Accu_Left_RD_PC1	IFO_MD	DTI_MD	accu	0.05705	0.1338	0.6697	0.830602
Accu_Left_RD_PC2	IFO_MD	DTI_MD	accu	-0.2049	0.1212	0.09088	0.26315
Accu_Left_RD_PC4	IFO_MD	DTI_MD	accu	0.1871	0.1157	0.1059	0.289873
Accu_Left_Eigen1_PC2	IFO_MD	DTI_MD	accu	-0.0006277	0.1492	0.9966	0.998196
Accu_Left_Eigen2_PC2	IFO_MD	DTI_MD	accu	-0.07715	0.118	0.5134	0.726238
Accu_Right_RD_PC1	IFO_MD	DTI_MD	accu	-0.04386	0.09812	0.6549	0.821323
Accu_Right_RD_PC4	IFO_MD	DTI_MD	accu	-0.0035	0.1002	0.9721	0.987232
Accu_Right_RD_PC8	IFO_MD	DTI_MD	accu	-0.2008	0.1135	0.07675	0.235766
Accu_Right_mTBM1_PC1	IFO_MD	DTI_MD	accu	0.1558	0.1085	0.1511	0.361069
Accu_Right_mTBM3_PC1	IFO_MD	DTI_MD	accu	-0.1469	0.1024	0.1512	0.361217
Accu_Right_Dete_PC1	IFO_MD	DTI_MD	accu	-0.152	0.1031	0.1404	0.344997
Accu_Right_Eigen1_PC3	IFO_MD	DTI_MD	accu	-0.1501	0.09118	0.09981	0.27921
Accu_Right_Eigen2_PC3	IFO_MD	DTI_MD	accu	-0.19	0.09676	0.04953	0.176758
Amyg_Left_RD_Mean	IFO_MD	DTI_MD	amyg	-0.07709	0.1154	0.5041	0.71968
Amyg_Left_Eigen1_Mean	IFO_MD	DTI_MD	amyg	-0.009233	0.1179	0.9376	0.972115
Amyg_Left_Eigen2_Mean	IFO_MD	DTI_MD	amyg	0.001176	0.1185	0.9921	0.996587
Amyg_Right_RD_Mean	IFO_MD	DTI_MD	amyg	-0.02794	0.1277	0.8268	0.918692
Amyg_Right_Eigen1_Mean	IFO_MD	DTI_MD	amyg	0.08343	0.1334	0.5318	0.739306
Amyg_Right_Eigen2_Mean	IFO_MD	DTI_MD	amyg	0.06207	0.1339	0.6431	0.814563
Amyg_Left_RD_PC3	IFO_MD	DTI_MD	amyg	0.01667	0.1116	0.8813	0.945624
Amyg_Left_Eigen2_PC7	IFO_MD	DTI_MD	amyg	-0.08434	0.1294	0.5144	0.726895
Amyg_Right_RD_PC3	IFO_MD	DTI_MD	amyg	-0.01838	0.1204	0.8787	0.944637
Amyg_Right_Dete_PC4	IFO_MD	DTI_MD	amyg	0.07315	0.145	0.6138	0.795178
Caud_Left_RD_Mean	IFO_MD	DTI_MD	caud	-0.01622	0.08585	0.8502	0.930467
Caud_Left_mTBM1_Mean	IFO_MD	DTI_MD	caud	0.01164	0.1156	0.9198	0.963497
Caud_Left_mTBM2_Mean	IFO_MD	DTI_MD	caud	-0.0658	0.09468	0.4871	0.707459
Caud_Left_mTBM3_Mean	IFO_MD	DTI_MD	caud	0.02979	0.1232	0.809	0.909675
Caud_Left_Dete_Mean	IFO_MD	DTI_MD	caud	0.02006	0.1191	0.8663	0.938641
Caud_Left_Eigen1_Mean	IFO_MD	DTI_MD	caud	0.05613	0.09496	0.5545	0.754834
Caud_Left_Eigen2_Mean	IFO_MD	DTI_MD	caud	0.06743	0.0947	0.4765	0.699373
Caud_Right_RD_Mean	IFO_MD	DTI_MD	caud	-0.06615	0.07975	0.4068	0.641146
Caud_Right_mTBM2_Mean	IFO_MD	DTI_MD	caud	-0.04735	0.1059	0.6548	0.821284
Caud_Right_Eigen1_Mean	IFO_MD	DTI_MD	caud	-0.06848	0.07806	0.3803	0.617165
Caud_Right_Eigen2_Mean	IFO_MD	DTI_MD	caud	-0.06361	0.07851	0.4178	0.650981
Caud_Left_RD_PC1	IFO_MD	DTI_MD	caud	0.1305	0.1329	0.3262	0.56686
Caud_Left_RD_PC3	IFO_MD	DTI_MD	caud	-0.08031	0.1088	0.4603	0.686568
Caud_Left_RD_PC4	IFO_MD	DTI_MD	caud	-0.05644	0.09456	0.5506	0.752315
Caud_Left_RD_PC5	IFO_MD	DTI_MD	caud	0.01129	0.08204	0.8906	0.950123
Caud_Left_mTBM1_PC2	IFO_MD	DTI_MD	caud	0.03492	0.172	0.8391	0.924846
Caud_Left_mTBM2_PC2	IFO_MD	DTI_MD	caud	-0.1948	0.1323	0.1409	0.345788
Caud_Left_mTBM3_PC2	IFO_MD	DTI_MD	caud	0.0004685	0.1647	0.9977	0.998803
Caud_Left_mTBM3_PC7	IFO_MD	DTI_MD	caud	0.0423	0.09306	0.6494	0.818475
Caud_Left_Dete_PC2	IFO_MD	DTI_MD	caud	0.01814	0.1675	0.9138	0.960673
Caud_Left_Dete_PC7	IFO_MD	DTI_MD	caud	0.02717	0.1026	0.7911	0.900229
Caud_Right_RD_PC4	IFO_MD	DTI_MD	caud	0.02802	0.09399	0.7656	0.887044
Caud_Right_RD_PC6	IFO_MD	DTI_MD	caud	0.2419	0.0962	0.01192	0.0653479
Caud_Right_RD_PC8	IFO_MD	DTI_MD	caud	-0.1419	0.1139	0.2128	0.443741
Hipp_Left_RD_Mean	IFO_MD	DTI_MD	hipp	0.05803	0.08685	0.504	0.719634
Hipp_Left_mTBM1_Mean	IFO_MD	DTI_MD	hipp	0.04563	0.09153	0.6182	0.798332
Hipp_Left_mTBM2_Mean	IFO_MD	DTI_MD	hipp	0.02596	0.08935	0.7714	0.890075
Hipp_Left_mTBM3_Mean	IFO_MD	DTI_MD	hipp	0.03697	0.09234	0.6889	0.842076
Hipp_Left_Dete_Mean	IFO_MD	DTI_MD	hipp	0.04166	0.09214	0.6512	0.819244
Hipp_Left_Eigen1_Mean	IFO_MD	DTI_MD	hipp	0.02504	0.08691	0.7733	0.891046
Hipp_Left_Eigen2_Mean	IFO_MD	DTI_MD	hipp	0.02189	0.08764	0.8027	0.90629
Hipp_Right_RD_Mean	IFO_MD	DTI_MD	hipp	0.06968	0.08784	0.4276	0.659323
Hipp_Right_mTBM1_Mean	IFO_MD	DTI_MD	hipp	0.009831	0.1021	0.9233	0.965068
Hipp_Right_mTBM2_Mean	IFO_MD	DTI_MD	hipp	0.09968	0.08672	0.2504	0.488207
Hipp_Right_mTBM3_Mean	IFO_MD	DTI_MD	hipp	-0.01307	0.1008	0.8969	0.952642
Hipp_Right_Dete_Mean	IFO_MD	DTI_MD	hipp	-0.006435	0.1028	0.9501	0.977505
Hipp_Right_Eigen1_Mean	IFO_MD	DTI_MD	hipp	-0.06398	0.1	0.5225	0.732559
Hipp_Right_Eigen2_Mean	IFO_MD	DTI_MD	hipp	-0.04607	0.09858	0.6403	0.812771
Hipp_Left_RD_PC1	IFO_MD	DTI_MD	hipp	0.02462	0.08517	0.7725	0.890556
Hipp_Left_RD_PC2	IFO_MD	DTI_MD	hipp	-0.1655	0.1494	0.2681	0.50773
Hipp_Left_RD_PC3	IFO_MD	DTI_MD	hipp	-0.1365	0.09569	0.1537	0.365134
Hipp_Left_RD_PC4	IFO_MD	DTI_MD	hipp	0.0121	0.08476	0.8865	0.948186
Hipp_Left_RD_PC5	IFO_MD	DTI_MD	hipp	-0.2353	0.09239	0.01086	0.0611521
Hipp_Left_RD_PC6	IFO_MD	DTI_MD	hipp	-0.03293	0.08902	0.7114	0.855585
Hipp_Left_RD_PC7	IFO_MD	DTI_MD	hipp	-0.1679	0.09918	0.09058	0.262585
Hipp_Left_RD_PC8	IFO_MD	DTI_MD	hipp	-0.1011	0.1164	0.3852	0.621678
Hipp_Left_RD_PC9	IFO_MD	DTI_MD	hipp	-0.1481	0.1047	0.1571	0.370103
Hipp_Left_RD_PC10	IFO_MD	DTI_MD	hipp	-0.1244	0.1146	0.2779	0.517759
Hipp_Left_mTBM1_PC1	IFO_MD	DTI_MD	hipp	-0.06509	0.09603	0.4979	0.715344
Hipp_Left_mTBM1_PC2	IFO_MD	DTI_MD	hipp	-0.09533	0.1686	0.5717	0.766871
Hipp_Left_mTBM1_PC3	IFO_MD	DTI_MD	hipp	-0.02305	0.1089	0.8324	0.921414
Hipp_Left_mTBM1_PC4	IFO_MD	DTI_MD	hipp	0.06734	0.1118	0.5471	0.750056
Hipp_Left_mTBM1_PC5	IFO_MD	DTI_MD	hipp	-0.0972	0.1113	0.3825	0.619181
Hipp_Left_mTBM1_PC6	IFO_MD	DTI_MD	hipp	0.05293	0.119	0.6563	0.822271
Hipp_Left_mTBM1_PC8	IFO_MD	DTI_MD	hipp	0.07915	0.1067	0.4582	0.684951
Hipp_Left_mTBM2_PC1	IFO_MD	DTI_MD	hipp	0.04917	0.09497	0.6046	0.789175
Hipp_Left_mTBM2_PC2	IFO_MD	DTI_MD	hipp	-0.07163	0.187	0.7017	0.849876
Hipp_Left_mTBM2_PC3	IFO_MD	DTI_MD	hipp	-0.4627	0.6081	0.4467	0.675401
Hipp_Left_mTBM2_PC4	IFO_MD	DTI_MD	hipp	0.1509	0.1198	0.208	0.437978
Hipp_Left_mTBM2_PC5	IFO_MD	DTI_MD	hipp	-0.01167	0.1458	0.9362	0.971427
Hipp_Left_mTBM3_PC1	IFO_MD	DTI_MD	hipp	-0.0615	0.09776	0.5293	0.737351
Hipp_Left_mTBM3_PC2	IFO_MD	DTI_MD	hipp	-0.08101	0.1612	0.6154	0.796339
Hipp_Left_mTBM3_PC3	IFO_MD	DTI_MD	hipp	-0.05226	0.1018	0.6078	0.791257
Hipp_Left_mTBM3_PC4	IFO_MD	DTI_MD	hipp	-0.02228	0.1039	0.8301	0.920476
Hipp_Left_mTBM3_PC5	IFO_MD	DTI_MD	hipp	0.1014	0.1399	0.4687	0.693266
Hipp_Left_mTBM3_PC6	IFO_MD	DTI_MD	hipp	0.101	0.1074	0.3472	0.586592
Hipp_Left_mTBM3_PC7	IFO_MD	DTI_MD	hipp	0.005874	0.1334	0.9649	0.983988
Hipp_Left_Dete_PC1	IFO_MD	DTI_MD	hipp	-0.06444	0.09698	0.5064	0.721382
Hipp_Left_Dete_PC2	IFO_MD	DTI_MD	hipp	-0.08755	0.1652	0.5962	0.78333
Hipp_Left_Dete_PC3	IFO_MD	DTI_MD	hipp	0.03397	0.1055	0.7474	0.876491
Hipp_Left_Dete_PC4	IFO_MD	DTI_MD	hipp	0.04769	0.105	0.6496	0.81851
Hipp_Left_Dete_PC5	IFO_MD	DTI_MD	hipp	0.09298	0.1212	0.443	0.671983
Hipp_Left_Dete_PC6	IFO_MD	DTI_MD	hipp	-0.0787	0.1154	0.4952	0.713749
Hipp_Left_Dete_PC7	IFO_MD	DTI_MD	hipp	-0.005871	0.132	0.9645	0.983813
Hipp_Left_Dete_PC8	IFO_MD	DTI_MD	hipp	-0.1169	0.1398	0.4029	0.637462
Hipp_Left_Eigen1_PC1	IFO_MD	DTI_MD	hipp	-0.06371	0.0968	0.5104	0.724085
Hipp_Left_Eigen1_PC2	IFO_MD	DTI_MD	hipp	0.09288	0.1675	0.5791	0.771614
Hipp_Left_Eigen1_PC3	IFO_MD	DTI_MD	hipp	0.1439	0.1224	0.2398	0.475449
Hipp_Left_Eigen1_PC4	IFO_MD	DTI_MD	hipp	-0.07972	0.1227	0.516	0.727998
Hipp_Left_Eigen1_PC5	IFO_MD	DTI_MD	hipp	0.1742	0.172	0.3112	0.552717
Hipp_Left_Eigen1_PC6	IFO_MD	DTI_MD	hipp	0.1731	0.1258	0.1688	0.387038
Hipp_Left_Eigen1_PC8	IFO_MD	DTI_MD	hipp	-0.06168	0.09128	0.4992	0.716332
Hipp_Left_Eigen1_PC9	IFO_MD	DTI_MD	hipp	-0.02343	0.1195	0.8446	0.927445
Hipp_Left_Eigen1_PC10	IFO_MD	DTI_MD	hipp	0.0812	0.1208	0.5016	0.717998
Hipp_Left_Eigen2_PC1	IFO_MD	DTI_MD	hipp	-0.05772	0.09366	0.5377	0.743388
Hipp_Left_Eigen2_PC2	IFO_MD	DTI_MD	hipp	-0.04435	0.09986	0.657	0.822589
Hipp_Left_Eigen2_PC3	IFO_MD	DTI_MD	hipp	0.08567	0.2315	0.7113	0.855497
Hipp_Left_Eigen2_PC4	IFO_MD	DTI_MD	hipp	0.08818	0.1168	0.4504	0.678455
Hipp_Left_Eigen2_PC5	IFO_MD	DTI_MD	hipp	0.1468	0.1312	0.2629	0.501933
Hipp_Left_Eigen2_PC6	IFO_MD	DTI_MD	hipp	-0.1723	0.1148	0.1335	0.33429
Hipp_Left_Eigen2_PC7	IFO_MD	DTI_MD	hipp	0.008161	0.1054	0.9383	0.972437
Hipp_Left_Eigen2_PC8	IFO_MD	DTI_MD	hipp	-0.06641	0.1189	0.5764	0.770078
Hipp_Left_Eigen2_PC10	IFO_MD	DTI_MD	hipp	0.1017	0.09241	0.2713	0.510991
Hipp_Right_RD_PC1	IFO_MD	DTI_MD	hipp	-0.04979	0.08537	0.5597	0.758448
Hipp_Right_RD_PC2	IFO_MD	DTI_MD	hipp	0.2548	0.09714	0.008718	0.0521259
Hipp_Right_RD_PC3	IFO_MD	DTI_MD	hipp	-0.06245	0.1297	0.6301	0.806555
Hipp_Right_RD_PC4	IFO_MD	DTI_MD	hipp	0.2867	0.09796	0.003427	0.0260439
Hipp_Right_RD_PC5	IFO_MD	DTI_MD	hipp	-0.0309	0.08477	0.7154	0.85791
Hipp_Right_RD_PC6	IFO_MD	DTI_MD	hipp	0.05684	0.09653	0.556	0.755804
Hipp_Right_RD_PC7	IFO_MD	DTI_MD	hipp	0.07667	0.1042	0.462	0.68783
Hipp_Right_RD_PC8	IFO_MD	DTI_MD	hipp	0.1936	0.09832	0.04895	0.175284
Hipp_Right_RD_PC9	IFO_MD	DTI_MD	hipp	0.1492	0.1056	0.1579	0.371252
Hipp_Right_RD_PC10	IFO_MD	DTI_MD	hipp	-0.3523	0.1034	0.0006584	0.00718688
Hipp_Right_mTBM1_PC1	IFO_MD	DTI_MD	hipp	0.06519	0.09318	0.4841	0.705268
Hipp_Right_mTBM1_PC2	IFO_MD	DTI_MD	hipp	-0.07785	0.09557	0.4153	0.64883
Hipp_Right_mTBM1_PC3	IFO_MD	DTI_MD	hipp	0.01503	0.1539	0.9222	0.964565
Hipp_Right_mTBM1_PC4	IFO_MD	DTI_MD	hipp	-0.1038	0.09626	0.2808	0.520956
Hipp_Right_mTBM1_PC5	IFO_MD	DTI_MD	hipp	0.11	0.162	0.4973	0.71503
Hipp_Right_mTBM1_PC6	IFO_MD	DTI_MD	hipp	0.08275	0.1472	0.574	0.768557
Hipp_Right_mTBM1_PC7	IFO_MD	DTI_MD	hipp	0.02936	0.1316	0.8234	0.916908
Hipp_Right_mTBM1_PC8	IFO_MD	DTI_MD	hipp	-0.2104	0.1593	0.1864	0.4107
Hipp_Right_mTBM2_PC1	IFO_MD	DTI_MD	hipp	-0.04082	0.09055	0.6522	0.81983
Hipp_Right_mTBM2_PC5	IFO_MD	DTI_MD	hipp	-0.3531	0.2673	0.1864	0.4107
Hipp_Right_mTBM2_PC9	IFO_MD	DTI_MD	hipp	-0.0697	0.1381	0.6136	0.79507
Hipp_Right_mTBM3_PC1	IFO_MD	DTI_MD	hipp	-0.05153	0.09634	0.5927	0.780923
Hipp_Right_mTBM3_PC2	IFO_MD	DTI_MD	hipp	-0.07634	0.09324	0.4129	0.646675
Hipp_Right_mTBM3_PC3	IFO_MD	DTI_MD	hipp	-0.04141	0.1337	0.7567	0.881741
Hipp_Right_mTBM3_PC4	IFO_MD	DTI_MD	hipp	-0.08935	0.1118	0.4244	0.656615
Hipp_Right_mTBM3_PC5	IFO_MD	DTI_MD	hipp	-0.1095	0.1556	0.4816	0.703599
Hipp_Right_mTBM3_PC6	IFO_MD	DTI_MD	hipp	-0.1517	0.1519	0.3178	0.559101
Hipp_Right_mTBM3_PC7	IFO_MD	DTI_MD	hipp	-0.1948	0.1469	0.1847	0.408422
Hipp_Right_mTBM3_PC10	IFO_MD	DTI_MD	hipp	-0.1121	0.1479	0.4484	0.676772
Hipp_Right_Dete_PC1	IFO_MD	DTI_MD	hipp	-0.0658	0.09435	0.4855	0.70643
Hipp_Right_Dete_PC2	IFO_MD	DTI_MD	hipp	0.07167	0.09532	0.4521	0.679917
Hipp_Right_Dete_PC3	IFO_MD	DTI_MD	hipp	-0.01143	0.1461	0.9377	0.972187
Hipp_Right_Dete_PC4	IFO_MD	DTI_MD	hipp	0.09324	0.1052	0.3755	0.612817
Hipp_Right_Dete_PC5	IFO_MD	DTI_MD	hipp	0.1279	0.146	0.3811	0.617935
Hipp_Right_Dete_PC6	IFO_MD	DTI_MD	hipp	0.1154	0.1504	0.4426	0.671644
Hipp_Right_Dete_PC7	IFO_MD	DTI_MD	hipp	-0.04549	0.1356	0.7373	0.870391
Hipp_Right_Dete_PC8	IFO_MD	DTI_MD	hipp	0.2412	0.149	0.1054	0.288979
Hipp_Right_Eigen1_PC1	IFO_MD	DTI_MD	hipp	0.03818	0.09316	0.6819	0.837765
Hipp_Right_Eigen1_PC2	IFO_MD	DTI_MD	hipp	-0.05164	0.1048	0.6223	0.801167
Hipp_Right_Eigen1_PC3	IFO_MD	DTI_MD	hipp	-0.06995	0.09449	0.4591	0.685617
Hipp_Right_Eigen1_PC4	IFO_MD	DTI_MD	hipp	0.06135	0.1005	0.5417	0.746453
Hipp_Right_Eigen1_PC5	IFO_MD	DTI_MD	hipp	0.1061	0.1462	0.4681	0.692724
Hipp_Right_Eigen1_PC6	IFO_MD	DTI_MD	hipp	-0.111	0.1059	0.2948	0.535844
Hipp_Right_Eigen1_PC7	IFO_MD	DTI_MD	hipp	-0.1223	0.2007	0.5422	0.746709
Hipp_Right_Eigen1_PC8	IFO_MD	DTI_MD	hipp	-0.1748	0.1152	0.1291	0.327718
Hipp_Right_Eigen1_PC9	IFO_MD	DTI_MD	hipp	-0.1174	0.1817	0.5182	0.729446
Hipp_Right_Eigen1_PC10	IFO_MD	DTI_MD	hipp	0.03962	0.1891	0.8341	0.922211
Hipp_Right_Eigen2_PC1	IFO_MD	DTI_MD	hipp	-0.04575	0.09029	0.6124	0.794189
Hipp_Right_Eigen2_PC2	IFO_MD	DTI_MD	hipp	0.07459	0.09277	0.4213	0.653958
Hipp_Right_Eigen2_PC3	IFO_MD	DTI_MD	hipp	0.1563	0.1081	0.1481	0.356689
Hipp_Right_Eigen2_PC4	IFO_MD	DTI_MD	hipp	0.05359	0.1296	0.6793	0.836191
Hipp_Right_Eigen2_PC5	IFO_MD	DTI_MD	hipp	0.1323	0.1626	0.4161	0.64953
Hipp_Right_Eigen2_PC6	IFO_MD	DTI_MD	hipp	-0.1666	0.1079	0.1226	0.317388
Hipp_Right_Eigen2_PC7	IFO_MD	DTI_MD	hipp	0.1413	0.2554	0.5801	0.772178
Hipp_Right_Eigen2_PC8	IFO_MD	DTI_MD	hipp	-0.06691	0.1814	0.7122	0.856027
Hipp_Right_Eigen2_PC9	IFO_MD	DTI_MD	hipp	0.1554	0.08355	0.06283	0.207216
Hipp_Right_Eigen2_PC10	IFO_MD	DTI_MD	hipp	0.05948	0.1218	0.6252	0.802975
Pall_Left_RD_Mean	IFO_MD	DTI_MD	pall	-0.1664	0.105	0.1129	0.301829
Pall_Left_mTBM1_Mean	IFO_MD	DTI_MD	pall	-0.1612	0.1247	0.1961	0.42284
Pall_Left_mTBM3_Mean	IFO_MD	DTI_MD	pall	-0.1227	0.1203	0.3079	0.549577
Pall_Left_Dete_Mean	IFO_MD	DTI_MD	pall	-0.1419	0.1218	0.2441	0.480467
Pall_Left_Eigen1_Mean	IFO_MD	DTI_MD	pall	-0.09082	0.09498	0.339	0.578954
Pall_Left_Eigen2_Mean	IFO_MD	DTI_MD	pall	-0.1198	0.09712	0.2174	0.449184
Pall_Right_RD_Mean	IFO_MD	DTI_MD	pall	-0.1321	0.09141	0.1485	0.35729
Pall_Right_mTBM1_Mean	IFO_MD	DTI_MD	pall	-0.1078	0.1045	0.3024	0.543927
Pall_Right_mTBM3_Mean	IFO_MD	DTI_MD	pall	-0.1225	0.1046	0.2413	0.477357
Pall_Right_Dete_Mean	IFO_MD	DTI_MD	pall	-0.1151	0.104	0.2683	0.507968
Pall_Right_Eigen1_Mean	IFO_MD	DTI_MD	pall	-0.1424	0.0881	0.1061	0.290212
Pall_Right_Eigen2_Mean	IFO_MD	DTI_MD	pall	-0.1498	0.08826	0.08956	0.260494
Pall_Left_RD_PC2	IFO_MD	DTI_MD	pall	0.1523	0.1001	0.1282	0.326226
Pall_Left_RD_PC6	IFO_MD	DTI_MD	pall	-0.1616	0.1207	0.1806	0.402993
Pall_Left_Eigen2_PC5	IFO_MD	DTI_MD	pall	0.03402	0.1049	0.7457	0.87548
Puta_Left_RD_Mean	IFO_MD	DTI_MD	puta	-0.1277	0.07826	0.1027	0.28429
Puta_Left_mTBM1_Mean	IFO_MD	DTI_MD	puta	-0.1314	0.08402	0.1178	0.309625
Puta_Left_mTBM2_Mean	IFO_MD	DTI_MD	puta	-0.1273	0.1117	0.2544	0.492721
Puta_Left_mTBM3_Mean	IFO_MD	DTI_MD	puta	-0.1272	0.08308	0.1258	0.322102
Puta_Left_Dete_Mean	IFO_MD	DTI_MD	puta	-0.1296	0.08337	0.1202	0.313575
Puta_Left_Eigen1_Mean	IFO_MD	DTI_MD	puta	-0.1019	0.07408	0.1689	0.387156
Puta_Left_Eigen2_Mean	IFO_MD	DTI_MD	puta	-0.1094	0.07522	0.1457	0.352983
Puta_Right_RD_Mean	IFO_MD	DTI_MD	puta	-0.1326	0.07428	0.07427	0.230652
Puta_Right_mTBM1_Mean	IFO_MD	DTI_MD	puta	-0.1498	0.08184	0.06714	0.216216
Puta_Right_mTBM3_Mean	IFO_MD	DTI_MD	puta	-0.1761	0.07907	0.02595	0.113307
Puta_Right_Dete_Mean	IFO_MD	DTI_MD	puta	-0.1632	0.08024	0.04195	0.157744
Puta_Right_Eigen1_Mean	IFO_MD	DTI_MD	puta	-0.1686	0.07652	0.02761	0.118359
Puta_Right_Eigen2_Mean	IFO_MD	DTI_MD	puta	-0.1451	0.07312	0.04716	0.170703
Puta_Left_RD_PC1	IFO_MD	DTI_MD	puta	-0.159	0.1349	0.2386	0.474276
Puta_Left_RD_PC3	IFO_MD	DTI_MD	puta	-0.08398	0.1037	0.4181	0.651224
Puta_Left_RD_PC4	IFO_MD	DTI_MD	puta	-0.1341	0.08743	0.125	0.320892
Puta_Left_RD_PC5	IFO_MD	DTI_MD	puta	-0.09293	0.1067	0.3836	0.620212
Puta_Left_RD_PC9	IFO_MD	DTI_MD	puta	-0.1414	0.1058	0.1814	0.404095
Puta_Left_mTBM3_PC1	IFO_MD	DTI_MD	puta	0.1805	0.1456	0.2151	0.446402
Puta_Left_mTBM3_PC7	IFO_MD	DTI_MD	puta	-0.1685	0.09418	0.07355	0.2293
Puta_Left_mTBM3_PC9	IFO_MD	DTI_MD	puta	0.1507	0.119	0.2052	0.434479
Puta_Left_Dete_PC1	IFO_MD	DTI_MD	puta	0.1784	0.1457	0.2207	0.453342
Puta_Left_Eigen2_PC7	IFO_MD	DTI_MD	puta	0.1084	0.09859	0.2716	0.511333
Puta_Right_RD_PC1	IFO_MD	DTI_MD	puta	0.1473	0.135	0.2752	0.51503
Puta_Right_RD_PC4	IFO_MD	DTI_MD	puta	-0.1736	0.0815	0.03318	0.134177
Puta_Right_RD_PC7	IFO_MD	DTI_MD	puta	-0.04434	0.1052	0.6735	0.832837
Puta_Right_mTBM1_PC1	IFO_MD	DTI_MD	puta	-0.1416	0.1449	0.3283	0.568898
Puta_Right_mTBM3_PC1	IFO_MD	DTI_MD	puta	-0.1408	0.1406	0.3165	0.55795
Puta_Right_Dete_PC1	IFO_MD	DTI_MD	puta	-0.1416	0.1426	0.3206	0.561916
Thal_Left_RD_Mean	IFO_MD	DTI_MD	thal	-0.02733	0.08667	0.7525	0.879456
Thal_Left_mTBM1_Mean	IFO_MD	DTI_MD	thal	-0.01584	0.09813	0.8718	0.941414
Thal_Left_mTBM3_Mean	IFO_MD	DTI_MD	thal	-0.02354	0.1021	0.8177	0.914127
Thal_Left_Dete_Mean	IFO_MD	DTI_MD	thal	-0.01992	0.09941	0.8412	0.925969
Thal_Left_Eigen1_Mean	IFO_MD	DTI_MD	thal	0.01252	0.0853	0.8833	0.946638
Thal_Left_Eigen2_Mean	IFO_MD	DTI_MD	thal	-0.01475	0.08883	0.8682	0.93949
Thal_Right_RD_Mean	IFO_MD	DTI_MD	thal	0.01848	0.08902	0.8356	0.923033
Thal_Right_mTBM1_Mean	IFO_MD	DTI_MD	thal	0.05005	0.1071	0.6403	0.812771
Thal_Right_mTBM3_Mean	IFO_MD	DTI_MD	thal	0.001745	0.1086	0.9872	0.994546
Thal_Right_Dete_Mean	IFO_MD	DTI_MD	thal	0.02637	0.1073	0.8059	0.907983
Thal_Right_Eigen1_Mean	IFO_MD	DTI_MD	thal	0.04313	0.09251	0.641	0.813127
Thal_Right_Eigen2_Mean	IFO_MD	DTI_MD	thal	0.009677	0.1021	0.9245	0.965632
Thal_Left_RD_PC3	IFO_MD	DTI_MD	thal	0.0291	0.1054	0.7824	0.895798
Thal_Left_mTBM1_PC6	IFO_MD	DTI_MD	thal	0.06367	0.109	0.559	0.757877
Thal_Right_RD_PC3	IFO_MD	DTI_MD	thal	-0.09229	0.09856	0.3491	0.588401
Thal_Right_mTBM2_PC1	IFO_MD	DTI_MD	thal	0.09415	0.1154	0.4144	0.648042
Thal_Right_Eigen1_PC1	IFO_MD	DTI_MD	thal	-0.06682	0.1155	0.5631	0.760756
Vent_Left_RD_Mean	IFO_MD	DTI_MD	vent	0.0923	0.08133	0.2564	0.494931
Vent_Left_mTBM1_Mean	IFO_MD	DTI_MD	vent	0.03241	0.08019	0.6861	0.840394
Vent_Left_mTBM2_Mean	IFO_MD	DTI_MD	vent	0.1011	0.08021	0.2077	0.43756
Vent_Left_mTBM3_Mean	IFO_MD	DTI_MD	vent	0.01276	0.08034	0.8738	0.942503
Vent_Left_Dete_Mean	IFO_MD	DTI_MD	vent	0.0265	0.0805	0.742	0.873369
Vent_Left_Eigen1_Mean	IFO_MD	DTI_MD	vent	0.05289	0.07892	0.5027	0.718869
Vent_Left_Eigen2_Mean	IFO_MD	DTI_MD	vent	0.06069	0.08022	0.4494	0.677571
Vent_Right_RD_Mean	IFO_MD	DTI_MD	vent	0.07249	0.08005	0.3652	0.603383
Vent_Right_mTBM1_Mean	IFO_MD	DTI_MD	vent	0.06971	0.07997	0.3834	0.620025
Vent_Right_mTBM2_Mean	IFO_MD	DTI_MD	vent	0.07094	0.07789	0.3624	0.600615
Vent_Right_mTBM3_Mean	IFO_MD	DTI_MD	vent	0.05183	0.07698	0.5008	0.717404
Vent_Right_Dete_Mean	IFO_MD	DTI_MD	vent	0.06042	0.07842	0.441	0.670426
Vent_Right_Eigen1_Mean	IFO_MD	DTI_MD	vent	0.07439	0.07852	0.3434	0.583136
Vent_Right_Eigen2_Mean	IFO_MD	DTI_MD	vent	0.0926	0.08053	0.2502	0.488007
Vent_Left_RD_PC1	IFO_MD	DTI_MD	vent	0.09783	0.08125	0.2286	0.46273
Vent_Left_RD_PC2	IFO_MD	DTI_MD	vent	0.02418	0.09651	0.8021	0.906011
Vent_Left_RD_PC3	IFO_MD	DTI_MD	vent	0.001197	0.07138	0.9866	0.994341
Vent_Left_RD_PC4	IFO_MD	DTI_MD	vent	0.03695	0.07989	0.6437	0.81491
Vent_Left_RD_PC5	IFO_MD	DTI_MD	vent	0.04848	0.08798	0.5816	0.773157
Vent_Left_RD_PC6	IFO_MD	DTI_MD	vent	-0.2802	0.08959	0.001761	0.0155628
Vent_Left_RD_PC7	IFO_MD	DTI_MD	vent	-0.003899	0.08172	0.9619	0.98288
Vent_Left_RD_PC8	IFO_MD	DTI_MD	vent	0.159	0.09163	0.08263	0.247299
Vent_Left_RD_PC9	IFO_MD	DTI_MD	vent	0.0669	0.08608	0.437	0.667183
Vent_Left_RD_PC10	IFO_MD	DTI_MD	vent	0.1116	0.09487	0.2395	0.475141
Vent_Left_mTBM1_PC1	IFO_MD	DTI_MD	vent	0.04033	0.08507	0.6354	0.8096
Vent_Left_mTBM1_PC3	IFO_MD	DTI_MD	vent	-0.02693	0.08084	0.739	0.871489
Vent_Left_mTBM1_PC4	IFO_MD	DTI_MD	vent	0.03601	0.08254	0.6626	0.826303
Vent_Left_mTBM1_PC6	IFO_MD	DTI_MD	vent	-0.01574	0.07587	0.8357	0.923068
Vent_Left_mTBM1_PC7	IFO_MD	DTI_MD	vent	-0.1713	0.09231	0.06346	0.208555
Vent_Left_mTBM1_PC8	IFO_MD	DTI_MD	vent	-0.07225	0.09358	0.4401	0.669486
Vent_Left_mTBM1_PC9	IFO_MD	DTI_MD	vent	-0.06056	0.1015	0.5508	0.752437
Vent_Left_mTBM1_PC10	IFO_MD	DTI_MD	vent	-0.02799	0.09144	0.7595	0.883433
Vent_Left_mTBM2_PC1	IFO_MD	DTI_MD	vent	0.123	0.07995	0.1239	0.319258
Vent_Left_mTBM2_PC2	IFO_MD	DTI_MD	vent	0.01993	0.09605	0.8356	0.923033
Vent_Left_mTBM2_PC4	IFO_MD	DTI_MD	vent	-0.08391	0.08652	0.3322	0.572816
Vent_Left_mTBM2_PC7	IFO_MD	DTI_MD	vent	-0.06508	0.108	0.5469	0.749933
Vent_Left_mTBM3_PC2	IFO_MD	DTI_MD	vent	0.09253	0.08125	0.2548	0.493183
Vent_Left_mTBM3_PC3	IFO_MD	DTI_MD	vent	-0.03695	0.08457	0.6622	0.826107
Vent_Left_mTBM3_PC4	IFO_MD	DTI_MD	vent	0.06222	0.09297	0.5033	0.719272
Vent_Left_mTBM3_PC5	IFO_MD	DTI_MD	vent	0.02893	0.1251	0.8172	0.913916
Vent_Left_mTBM3_PC6	IFO_MD	DTI_MD	vent	0.03056	0.08038	0.7038	0.851107
Vent_Left_mTBM3_PC7	IFO_MD	DTI_MD	vent	0.0978	0.08693	0.2606	0.499538
Vent_Left_mTBM3_PC8	IFO_MD	DTI_MD	vent	-0.1184	0.08627	0.1699	0.388567
Vent_Left_mTBM3_PC9	IFO_MD	DTI_MD	vent	0.1137	0.115	0.323	0.564053
Vent_Left_mTBM3_PC10	IFO_MD	DTI_MD	vent	0.01401	0.1188	0.9061	0.957035
Vent_Left_Dete_PC2	IFO_MD	DTI_MD	vent	0.09813	0.08334	0.239	0.474674
Vent_Left_Dete_PC3	IFO_MD	DTI_MD	vent	-0.05399	0.106	0.6104	0.793097
Vent_Left_Dete_PC4	IFO_MD	DTI_MD	vent	-0.09469	0.1075	0.3783	0.615253
Vent_Left_Dete_PC5	IFO_MD	DTI_MD	vent	-0.004801	0.09247	0.9586	0.981322
Vent_Left_Dete_PC6	IFO_MD	DTI_MD	vent	-0.01065	0.07858	0.8921	0.950656
Vent_Left_Dete_PC7	IFO_MD	DTI_MD	vent	0.1185	0.09125	0.194	0.420132
Vent_Left_Dete_PC8	IFO_MD	DTI_MD	vent	-0.1717	0.09168	0.06101	0.20313
Vent_Left_Dete_PC9	IFO_MD	DTI_MD	vent	-0.09068	0.09973	0.3632	0.601406
Vent_Left_Eigen1_PC2	IFO_MD	DTI_MD	vent	-0.09798	0.08143	0.2289	0.463081
Vent_Left_Eigen1_PC3	IFO_MD	DTI_MD	vent	0.01803	0.08855	0.8386	0.924541
Vent_Left_Eigen1_PC5	IFO_MD	DTI_MD	vent	0.02961	0.0771	0.7009	0.849307
Vent_Left_Eigen1_PC6	IFO_MD	DTI_MD	vent	0.01022	0.08489	0.9042	0.956101
Vent_Left_Eigen1_PC8	IFO_MD	DTI_MD	vent	0.04017	0.1123	0.7206	0.860931
Vent_Left_Eigen1_PC9	IFO_MD	DTI_MD	vent	0.1418	0.1162	0.2224	0.455495
Vent_Left_Eigen1_PC10	IFO_MD	DTI_MD	vent	0.1064	0.1126	0.3445	0.584155
Vent_Left_Eigen2_PC1	IFO_MD	DTI_MD	vent	-0.07422	0.07885	0.3465	0.586035
Vent_Left_Eigen2_PC3	IFO_MD	DTI_MD	vent	0.02108	0.08618	0.8068	0.908513
Vent_Left_Eigen2_PC4	IFO_MD	DTI_MD	vent	-0.02209	0.07543	0.7697	0.889226
Vent_Left_Eigen2_PC6	IFO_MD	DTI_MD	vent	0.00635	0.07923	0.9361	0.971387
Vent_Left_Eigen2_PC7	IFO_MD	DTI_MD	vent	0.02144	0.09975	0.8298	0.920337
Vent_Left_Eigen2_PC8	IFO_MD	DTI_MD	vent	-0.05674	0.08823	0.5201	0.730703
Vent_Left_Eigen2_PC9	IFO_MD	DTI_MD	vent	-0.002	0.07448	0.9786	0.990278
Vent_Left_Eigen2_PC10	IFO_MD	DTI_MD	vent	-0.1474	0.0823	0.07331	0.22883
Vent_Right_RD_PC1	IFO_MD	DTI_MD	vent	0.08867	0.08113	0.2744	0.514343
Vent_Right_RD_PC2	IFO_MD	DTI_MD	vent	0.09236	0.0869	0.2878	0.528323
Vent_Right_RD_PC3	IFO_MD	DTI_MD	vent	-0.1021	0.0742	0.1688	0.387038
Vent_Right_RD_PC4	IFO_MD	DTI_MD	vent	-0.1592	0.09263	0.08559	0.252957
Vent_Right_RD_PC5	IFO_MD	DTI_MD	vent	0.07689	0.08227	0.35	0.589145
Vent_Right_RD_PC6	IFO_MD	DTI_MD	vent	0.144	0.08377	0.08558	0.252951
Vent_Right_RD_PC7	IFO_MD	DTI_MD	vent	-0.2252	0.08644	0.009188	0.054156
Vent_Right_RD_PC8	IFO_MD	DTI_MD	vent	0.08032	0.09345	0.3901	0.626163
Vent_Right_RD_PC9	IFO_MD	DTI_MD	vent	-0.04208	0.07589	0.5792	0.771682
Vent_Right_RD_PC10	IFO_MD	DTI_MD	vent	-0.1867	0.09164	0.04158	0.156824
Vent_Right_mTBM1_PC2	IFO_MD	DTI_MD	vent	0.113	0.08213	0.169	0.387291
Vent_Right_mTBM1_PC3	IFO_MD	DTI_MD	vent	-0.07111	0.084	0.3972	0.632518
Vent_Right_mTBM1_PC4	IFO_MD	DTI_MD	vent	0.02887	0.07863	0.7135	0.856777
Vent_Right_mTBM1_PC6	IFO_MD	DTI_MD	vent	0.004808	0.08257	0.9536	0.979208
Vent_Right_mTBM1_PC7	IFO_MD	DTI_MD	vent	-0.1945	0.09841	0.04806	0.172967
Vent_Right_mTBM1_PC8	IFO_MD	DTI_MD	vent	0.1344	0.1225	0.2727	0.512531
Vent_Right_mTBM1_PC9	IFO_MD	DTI_MD	vent	0.1452	0.1053	0.1681	0.385973
Vent_Right_mTBM1_PC10	IFO_MD	DTI_MD	vent	0.05819	0.08862	0.5115	0.724866
Vent_Right_mTBM2_PC1	IFO_MD	DTI_MD	vent	0.07671	0.07975	0.3361	0.576289
Vent_Right_mTBM2_PC3	IFO_MD	DTI_MD	vent	0.1598	0.09093	0.07883	0.239854
Vent_Right_mTBM2_PC4	IFO_MD	DTI_MD	vent	-0.1038	0.08271	0.2095	0.439919
Vent_Right_mTBM2_PC10	IFO_MD	DTI_MD	vent	0.1498	0.1085	0.1674	0.384943
Vent_Right_mTBM3_PC2	IFO_MD	DTI_MD	vent	0.1197	0.08233	0.146	0.353494
Vent_Right_mTBM3_PC3	IFO_MD	DTI_MD	vent	-0.05074	0.08178	0.535	0.741456
Vent_Right_mTBM3_PC4	IFO_MD	DTI_MD	vent	-0.02331	0.09063	0.7971	0.903466
Vent_Right_mTBM3_PC6	IFO_MD	DTI_MD	vent	-0.1071	0.07266	0.1404	0.344997
Vent_Right_mTBM3_PC7	IFO_MD	DTI_MD	vent	0.0232	0.1111	0.8346	0.922507
Vent_Right_mTBM3_PC8	IFO_MD	DTI_MD	vent	0.06141	0.1601	0.7013	0.849543
Vent_Right_mTBM3_PC9	IFO_MD	DTI_MD	vent	0.1391	0.09644	0.1491	0.358217
Vent_Right_mTBM3_PC10	IFO_MD	DTI_MD	vent	-0.02802	0.0892	0.7534	0.879966
Vent_Right_Dete_PC2	IFO_MD	DTI_MD	vent	0.1128	0.08187	0.1681	0.385973
Vent_Right_Dete_PC3	IFO_MD	DTI_MD	vent	0.06842	0.08521	0.422	0.654649
Vent_Right_Dete_PC5	IFO_MD	DTI_MD	vent	0.04784	0.07748	0.5369	0.7428
Vent_Right_Dete_PC6	IFO_MD	DTI_MD	vent	-0.07421	0.07778	0.34	0.580026
Vent_Right_Dete_PC7	IFO_MD	DTI_MD	vent	0.07567	0.1063	0.4764	0.69928
Vent_Right_Dete_PC9	IFO_MD	DTI_MD	vent	-0.1391	0.09907	0.1602	0.374566
Vent_Right_Dete_PC10	IFO_MD	DTI_MD	vent	-0.0972	0.08456	0.2504	0.488207
Vent_Right_Eigen1_PC2	IFO_MD	DTI_MD	vent	0.1017	0.09235	0.2708	0.510484
Vent_Right_Eigen1_PC4	IFO_MD	DTI_MD	vent	0.1021	0.07871	0.1947	0.420958
Vent_Right_Eigen1_PC5	IFO_MD	DTI_MD	vent	-0.04236	0.0775	0.5846	0.775064
Vent_Right_Eigen1_PC7	IFO_MD	DTI_MD	vent	0.0109	0.09136	0.905	0.956425
Vent_Right_Eigen1_PC9	IFO_MD	DTI_MD	vent	-0.01871	0.08407	0.8239	0.917078
Vent_Right_Eigen2_PC2	IFO_MD	DTI_MD	vent	-0.1143	0.08266	0.1669	0.384248
Vent_Right_Eigen2_PC3	IFO_MD	DTI_MD	vent	0.09708	0.07812	0.214	0.445227
Vent_Right_Eigen2_PC4	IFO_MD	DTI_MD	vent	-0.004267	0.09748	0.9651	0.984024
Vent_Right_Eigen2_PC5	IFO_MD	DTI_MD	vent	0.0762	0.1101	0.4888	0.708791
Vent_Right_Eigen2_PC6	IFO_MD	DTI_MD	vent	-0.03042	0.08025	0.7046	0.851554
Vent_Right_Eigen2_PC7	IFO_MD	DTI_MD	vent	-0.04437	0.08913	0.6186	0.798566
Vent_Right_Eigen2_PC9	IFO_MD	DTI_MD	vent	0.05906	0.08855	0.5048	0.720236
Accu_Left_RD_Mean	PCR_MD	DTI_MD	accu	-0.1546	0.07409	0.03694	0.144685
Accu_Left_mTBM1_Mean	PCR_MD	DTI_MD	accu	-0.2137	0.08101	0.008326	0.0504292
Accu_Left_mTBM3_Mean	PCR_MD	DTI_MD	accu	-0.2168	0.07808	0.0055	0.0371471
Accu_Left_Dete_Mean	PCR_MD	DTI_MD	accu	-0.2151	0.07858	0.006193	0.0406127
Accu_Left_Eigen1_Mean	PCR_MD	DTI_MD	accu	-0.1742	0.07002	0.01285	0.0688773
Accu_Left_Eigen2_Mean	PCR_MD	DTI_MD	accu	-0.1755	0.0702	0.01244	0.0672944
Accu_Right_RD_Mean	PCR_MD	DTI_MD	accu	-0.06714	0.06788	0.3226	0.563727
Accu_Right_mTBM1_Mean	PCR_MD	DTI_MD	accu	-0.1054	0.07233	0.1449	0.351727
Accu_Right_mTBM3_Mean	PCR_MD	DTI_MD	accu	-0.1119	0.07082	0.1139	0.303444
Accu_Right_Dete_Mean	PCR_MD	DTI_MD	accu	-0.1103	0.07098	0.1202	0.313575
Accu_Right_Eigen1_Mean	PCR_MD	DTI_MD	accu	-0.1083	0.06906	0.1169	0.308189
Accu_Right_Eigen2_Mean	PCR_MD	DTI_MD	accu	-0.1115	0.0686	0.1041	0.28668
Accu_Left_RD_PC1	PCR_MD	DTI_MD	accu	0.0255	0.0978	0.7943	0.901862
Accu_Left_RD_PC2	PCR_MD	DTI_MD	accu	-0.1443	0.09036	0.1104	0.297589
Accu_Left_RD_PC4	PCR_MD	DTI_MD	accu	0.09725	0.08145	0.2325	0.467113
Accu_Left_Eigen1_PC2	PCR_MD	DTI_MD	accu	-0.05929	0.1046	0.571	0.766343
Accu_Left_Eigen2_PC2	PCR_MD	DTI_MD	accu	-0.08145	0.08003	0.3088	0.550574
Accu_Right_RD_PC1	PCR_MD	DTI_MD	accu	0.01042	0.06816	0.8784	0.944453
Accu_Right_RD_PC4	PCR_MD	DTI_MD	accu	-0.05944	0.06473	0.3584	0.596722
Accu_Right_RD_PC8	PCR_MD	DTI_MD	accu	-0.146	0.07607	0.05498	0.18945
Accu_Right_mTBM1_PC1	PCR_MD	DTI_MD	accu	0.1198	0.07486	0.1096	0.296349
Accu_Right_mTBM3_PC1	PCR_MD	DTI_MD	accu	-0.1236	0.07182	0.08528	0.252346
Accu_Right_Dete_PC1	PCR_MD	DTI_MD	accu	-0.1161	0.07122	0.1032	0.285201
Accu_Right_Eigen1_PC3	PCR_MD	DTI_MD	accu	-0.1559	0.0769	0.04263	0.159449
Accu_Right_Eigen2_PC3	PCR_MD	DTI_MD	accu	-0.232	0.08138	0.004358	0.0312928
Amyg_Left_RD_Mean	PCR_MD	DTI_MD	amyg	-0.07477	0.08126	0.3575	0.59585
Amyg_Left_Eigen1_Mean	PCR_MD	DTI_MD	amyg	0.0148	0.0824	0.8575	0.934239
Amyg_Left_Eigen2_Mean	PCR_MD	DTI_MD	amyg	0.01227	0.08364	0.8833	0.946638
Amyg_Right_RD_Mean	PCR_MD	DTI_MD	amyg	0.02545	0.08695	0.7697	0.889226
Amyg_Right_Eigen1_Mean	PCR_MD	DTI_MD	amyg	0.1077	0.09793	0.2713	0.510991
Amyg_Right_Eigen2_Mean	PCR_MD	DTI_MD	amyg	0.1092	0.1002	0.2756	0.515403
Amyg_Left_RD_PC3	PCR_MD	DTI_MD	amyg	0.03787	0.0784	0.6291	0.805731
Amyg_Left_Eigen2_PC7	PCR_MD	DTI_MD	amyg	0.02913	0.08473	0.731	0.866851
Amyg_Right_RD_PC3	PCR_MD	DTI_MD	amyg	0.06468	0.07089	0.3615	0.599657
Amyg_Right_Dete_PC4	PCR_MD	DTI_MD	amyg	0.153	0.1169	0.1907	0.416
Caud_Left_RD_Mean	PCR_MD	DTI_MD	caud	0.165	0.05604	0.003227	0.024874
Caud_Left_mTBM1_Mean	PCR_MD	DTI_MD	caud	0.08036	0.0775	0.2997	0.541057
Caud_Left_mTBM2_Mean	PCR_MD	DTI_MD	caud	0.2229	0.06332	0.00043	0.00512587
Caud_Left_mTBM3_Mean	PCR_MD	DTI_MD	caud	0.03213	0.08215	0.6957	0.846156
Caud_Left_Dete_Mean	PCR_MD	DTI_MD	caud	0.05829	0.07968	0.4645	0.689759
Caud_Left_Eigen1_Mean	PCR_MD	DTI_MD	caud	0.1261	0.05949	0.03407	0.136735
Caud_Left_Eigen2_Mean	PCR_MD	DTI_MD	caud	0.1534	0.05903	0.009376	0.0549575
Caud_Right_RD_Mean	PCR_MD	DTI_MD	caud	0.1657	0.05215	0.00149	0.0136462
Caud_Right_mTBM2_Mean	PCR_MD	DTI_MD	caud	0.1345	0.06704	0.0448	0.164828
Caud_Right_Eigen1_Mean	PCR_MD	DTI_MD	caud	0.1115	0.05449	0.0407	0.154461
Caud_Right_Eigen2_Mean	PCR_MD	DTI_MD	caud	0.1297	0.0545	0.0173	0.0852498
Caud_Left_RD_PC1	PCR_MD	DTI_MD	caud	0.1257	0.09938	0.2059	0.435495
Caud_Left_RD_PC3	PCR_MD	DTI_MD	caud	0.07467	0.07941	0.347	0.586421
Caud_Left_RD_PC4	PCR_MD	DTI_MD	caud	-0.2669	0.05788	4.017e-06	9.53169e-05
Caud_Left_RD_PC5	PCR_MD	DTI_MD	caud	-0.06809	0.06179	0.2705	0.510172
Caud_Left_mTBM1_PC2	PCR_MD	DTI_MD	caud	-0.02055	0.1116	0.854	0.932468
Caud_Left_mTBM2_PC2	PCR_MD	DTI_MD	caud	-0.1219	0.09396	0.1944	0.420615
Caud_Left_mTBM3_PC2	PCR_MD	DTI_MD	caud	0.03654	0.1106	0.7411	0.872969
Caud_Left_mTBM3_PC7	PCR_MD	DTI_MD	caud	0.2155	0.06682	0.001257	0.0119497
Caud_Left_Dete_PC2	PCR_MD	DTI_MD	caud	-0.01908	0.1098	0.8621	0.936546
Caud_Left_Dete_PC7	PCR_MD	DTI_MD	caud	0.2316	0.06889	0.0007726	0.00814916
Caud_Right_RD_PC4	PCR_MD	DTI_MD	caud	0.2503	0.0567	1.009e-05	0.000215628
Caud_Right_RD_PC6	PCR_MD	DTI_MD	caud	0.1256	0.07604	0.09844	0.276835
Caud_Right_RD_PC8	PCR_MD	DTI_MD	caud	-0.09529	0.08528	0.2638	0.503045
Hipp_Left_RD_Mean	PCR_MD	DTI_MD	hipp	0.0469	0.05993	0.4338	0.66441
Hipp_Left_mTBM1_Mean	PCR_MD	DTI_MD	hipp	0.05986	0.0603	0.3209	0.562162
Hipp_Left_mTBM2_Mean	PCR_MD	DTI_MD	hipp	0.004556	0.06512	0.9442	0.975246
Hipp_Left_mTBM3_Mean	PCR_MD	DTI_MD	hipp	0.06397	0.05708	0.2625	0.501401
Hipp_Left_Dete_Mean	PCR_MD	DTI_MD	hipp	0.06391	0.05856	0.2751	0.514985
Hipp_Left_Eigen1_Mean	PCR_MD	DTI_MD	hipp	0.05735	0.05664	0.3112	0.552717
Hipp_Left_Eigen2_Mean	PCR_MD	DTI_MD	hipp	0.05155	0.05705	0.3663	0.604392
Hipp_Right_RD_Mean	PCR_MD	DTI_MD	hipp	0.06554	0.06538	0.3161	0.557596
Hipp_Right_mTBM1_Mean	PCR_MD	DTI_MD	hipp	0.05834	0.06876	0.3962	0.631698
Hipp_Right_mTBM2_Mean	PCR_MD	DTI_MD	hipp	0.02878	0.06462	0.6561	0.822134
Hipp_Right_mTBM3_Mean	PCR_MD	DTI_MD	hipp	0.05005	0.06199	0.4194	0.652276
Hipp_Right_Dete_Mean	PCR_MD	DTI_MD	hipp	0.05333	0.06561	0.4164	0.649844
Hipp_Right_Eigen1_Mean	PCR_MD	DTI_MD	hipp	0.02098	0.06119	0.7318	0.867324
Hipp_Right_Eigen2_Mean	PCR_MD	DTI_MD	hipp	0.03444	0.06361	0.5882	0.777721
Hipp_Left_RD_PC1	PCR_MD	DTI_MD	hipp	0.001719	0.06088	0.9775	0.989829
Hipp_Left_RD_PC2	PCR_MD	DTI_MD	hipp	-0.01162	0.1152	0.9197	0.963477
Hipp_Left_RD_PC3	PCR_MD	DTI_MD	hipp	-0.05446	0.06672	0.4144	0.648042
Hipp_Left_RD_PC4	PCR_MD	DTI_MD	hipp	0.006648	0.06768	0.9218	0.964401
Hipp_Left_RD_PC5	PCR_MD	DTI_MD	hipp	-0.1901	0.05795	0.001038	0.0102801
Hipp_Left_RD_PC6	PCR_MD	DTI_MD	hipp	-0.04418	0.06356	0.487	0.707443
Hipp_Left_RD_PC7	PCR_MD	DTI_MD	hipp	-0.1601	0.06446	0.013	0.0694463
Hipp_Left_RD_PC8	PCR_MD	DTI_MD	hipp	-0.1062	0.06416	0.09799	0.275994
Hipp_Left_RD_PC9	PCR_MD	DTI_MD	hipp	-0.1608	0.06414	0.01219	0.0663308
Hipp_Left_RD_PC10	PCR_MD	DTI_MD	hipp	-0.05699	0.07158	0.4259	0.65795
Hipp_Left_mTBM1_PC1	PCR_MD	DTI_MD	hipp	0.00245	0.07192	0.9728	0.98751
Hipp_Left_mTBM1_PC2	PCR_MD	DTI_MD	hipp	-0.1834	0.1214	0.1307	0.330052
Hipp_Left_mTBM1_PC3	PCR_MD	DTI_MD	hipp	-0.1255	0.07478	0.09322	0.267175
Hipp_Left_mTBM1_PC4	PCR_MD	DTI_MD	hipp	0.0377	0.07168	0.5989	0.785206
Hipp_Left_mTBM1_PC5	PCR_MD	DTI_MD	hipp	-0.01937	0.08008	0.8089	0.909606
Hipp_Left_mTBM1_PC6	PCR_MD	DTI_MD	hipp	-0.174	0.08181	0.03346	0.134987
Hipp_Left_mTBM1_PC8	PCR_MD	DTI_MD	hipp	0.04614	0.0799	0.5636	0.761172
Hipp_Left_mTBM2_PC1	PCR_MD	DTI_MD	hipp	-0.02928	0.06493	0.6521	0.819747
Hipp_Left_mTBM2_PC2	PCR_MD	DTI_MD	hipp	-0.1387	0.1497	0.3542	0.592866
Hipp_Left_mTBM2_PC3	PCR_MD	DTI_MD	hipp	0.05314	0.2654	0.8413	0.926004
Hipp_Left_mTBM2_PC4	PCR_MD	DTI_MD	hipp	-0.01203	0.0852	0.8877	0.948615
Hipp_Left_mTBM2_PC5	PCR_MD	DTI_MD	hipp	0.1808	0.0971	0.06263	0.206771
Hipp_Left_mTBM3_PC1	PCR_MD	DTI_MD	hipp	0.002904	0.07357	0.9685	0.985678
Hipp_Left_mTBM3_PC2	PCR_MD	DTI_MD	hipp	-0.1746	0.1148	0.1284	0.326586
Hipp_Left_mTBM3_PC3	PCR_MD	DTI_MD	hipp	-0.1061	0.06475	0.1013	0.281752
Hipp_Left_mTBM3_PC4	PCR_MD	DTI_MD	hipp	0.06198	0.07226	0.391	0.626961
Hipp_Left_mTBM3_PC5	PCR_MD	DTI_MD	hipp	0.04548	0.09899	0.6459	0.816445
Hipp_Left_mTBM3_PC6	PCR_MD	DTI_MD	hipp	-0.1361	0.08453	0.1074	0.292446
Hipp_Left_mTBM3_PC7	PCR_MD	DTI_MD	hipp	-0.005884	0.07854	0.9403	0.973587
Hipp_Left_Dete_PC1	PCR_MD	DTI_MD	hipp	0.001846	0.07289	0.9798	0.990712
Hipp_Left_Dete_PC2	PCR_MD	DTI_MD	hipp	-0.1796	0.1184	0.1295	0.328295
Hipp_Left_Dete_PC3	PCR_MD	DTI_MD	hipp	0.1261	0.07052	0.07378	0.229757
Hipp_Left_Dete_PC4	PCR_MD	DTI_MD	hipp	-0.007917	0.06965	0.9095	0.958496
Hipp_Left_Dete_PC5	PCR_MD	DTI_MD	hipp	0.02841	0.08628	0.742	0.873369
Hipp_Left_Dete_PC6	PCR_MD	DTI_MD	hipp	0.1563	0.08274	0.05891	0.198523
Hipp_Left_Dete_PC7	PCR_MD	DTI_MD	hipp	-0.05994	0.07473	0.4225	0.655034
Hipp_Left_Dete_PC8	PCR_MD	DTI_MD	hipp	-0.1581	0.0967	0.102	0.282855
Hipp_Left_Eigen1_PC1	PCR_MD	DTI_MD	hipp	0.02732	0.06751	0.6858	0.840221
Hipp_Left_Eigen1_PC2	PCR_MD	DTI_MD	hipp	0.1622	0.1125	0.1492	0.358348
Hipp_Left_Eigen1_PC3	PCR_MD	DTI_MD	hipp	0.01518	0.08307	0.855	0.932874
Hipp_Left_Eigen1_PC4	PCR_MD	DTI_MD	hipp	-0.004708	0.09352	0.9599	0.98186
Hipp_Left_Eigen1_PC5	PCR_MD	DTI_MD	hipp	0.1218	0.1093	0.2653	0.504619
Hipp_Left_Eigen1_PC6	PCR_MD	DTI_MD	hipp	-0.06513	0.08659	0.4519	0.679756
Hipp_Left_Eigen1_PC8	PCR_MD	DTI_MD	hipp	-0.1307	0.06756	0.05305	0.185047
Hipp_Left_Eigen1_PC9	PCR_MD	DTI_MD	hipp	0.1131	0.0879	0.198	0.425201
Hipp_Left_Eigen1_PC10	PCR_MD	DTI_MD	hipp	-0.01271	0.08671	0.8834	0.946691
Hipp_Left_Eigen2_PC1	PCR_MD	DTI_MD	hipp	0.01251	0.06698	0.8519	0.93133
Hipp_Left_Eigen2_PC2	PCR_MD	DTI_MD	hipp	0.05362	0.06753	0.4272	0.659006
Hipp_Left_Eigen2_PC3	PCR_MD	DTI_MD	hipp	0.07585	0.1666	0.6488	0.818098
Hipp_Left_Eigen2_PC4	PCR_MD	DTI_MD	hipp	0.03795	0.08397	0.6513	0.819316
Hipp_Left_Eigen2_PC5	PCR_MD	DTI_MD	hipp	0.1278	0.08921	0.1519	0.362388
Hipp_Left_Eigen2_PC6	PCR_MD	DTI_MD	hipp	-0.06474	0.09311	0.4869	0.707406
Hipp_Left_Eigen2_PC7	PCR_MD	DTI_MD	hipp	-0.03159	0.07298	0.6651	0.827878
Hipp_Left_Eigen2_PC8	PCR_MD	DTI_MD	hipp	-0.1876	0.07654	0.01425	0.0743277
Hipp_Left_Eigen2_PC10	PCR_MD	DTI_MD	hipp	-0.007854	0.06407	0.9024	0.955271
Hipp_Right_RD_PC1	PCR_MD	DTI_MD	hipp	-0.03262	0.06375	0.6088	0.791949
Hipp_Right_RD_PC2	PCR_MD	DTI_MD	hipp	0.236	0.07081	0.0008585	0.00885573
Hipp_Right_RD_PC3	PCR_MD	DTI_MD	hipp	-0.03642	0.08427	0.6656	0.828229
Hipp_Right_RD_PC4	PCR_MD	DTI_MD	hipp	0.2933	0.06268	2.883e-06	7.11809e-05
Hipp_Right_RD_PC5	PCR_MD	DTI_MD	hipp	-0.08306	0.06727	0.2169	0.44861
Hipp_Right_RD_PC6	PCR_MD	DTI_MD	hipp	0.01187	0.07427	0.8731	0.942154
Hipp_Right_RD_PC7	PCR_MD	DTI_MD	hipp	0.03311	0.06777	0.6252	0.802975
Hipp_Right_RD_PC8	PCR_MD	DTI_MD	hipp	0.0837	0.06966	0.2295	0.463791
Hipp_Right_RD_PC9	PCR_MD	DTI_MD	hipp	-0.02149	0.07468	0.7735	0.891146
Hipp_Right_RD_PC10	PCR_MD	DTI_MD	hipp	-0.2443	0.07357	0.0008968	0.00917119
Hipp_Right_mTBM1_PC1	PCR_MD	DTI_MD	hipp	0.06932	0.07034	0.3244	0.565127
Hipp_Right_mTBM1_PC2	PCR_MD	DTI_MD	hipp	-0.05008	0.06443	0.437	0.667183
Hipp_Right_mTBM1_PC3	PCR_MD	DTI_MD	hipp	-0.06992	0.1056	0.5079	0.722512
Hipp_Right_mTBM1_PC4	PCR_MD	DTI_MD	hipp	-0.06657	0.06752	0.3242	0.565007
Hipp_Right_mTBM1_PC5	PCR_MD	DTI_MD	hipp	0.1333	0.106	0.2087	0.43883
Hipp_Right_mTBM1_PC6	PCR_MD	DTI_MD	hipp	-0.1146	0.1122	0.307	0.548857
Hipp_Right_mTBM1_PC7	PCR_MD	DTI_MD	hipp	0.1947	0.0897	0.02998	0.125111
Hipp_Right_mTBM1_PC8	PCR_MD	DTI_MD	hipp	-0.04613	0.11	0.6749	0.833723
Hipp_Right_mTBM2_PC1	PCR_MD	DTI_MD	hipp	0.01402	0.06221	0.8217	0.915992
Hipp_Right_mTBM2_PC5	PCR_MD	DTI_MD	hipp	-0.09117	0.1412	0.5186	0.729771
Hipp_Right_mTBM2_PC9	PCR_MD	DTI_MD	hipp	-0.0489	0.1046	0.6402	0.812753
Hipp_Right_mTBM3_PC1	PCR_MD	DTI_MD	hipp	-0.08025	0.07238	0.2676	0.507218
Hipp_Right_mTBM3_PC2	PCR_MD	DTI_MD	hipp	-0.047	0.06398	0.4625	0.688219
Hipp_Right_mTBM3_PC3	PCR_MD	DTI_MD	hipp	-0.08161	0.09773	0.4037	0.638101
Hipp_Right_mTBM3_PC4	PCR_MD	DTI_MD	hipp	-0.07439	0.07111	0.2955	0.536532
Hipp_Right_mTBM3_PC5	PCR_MD	DTI_MD	hipp	-0.1195	0.102	0.2417	0.4778
Hipp_Right_mTBM3_PC6	PCR_MD	DTI_MD	hipp	-0.01472	0.1059	0.8895	0.949546
Hipp_Right_mTBM3_PC7	PCR_MD	DTI_MD	hipp	0.1101	0.1059	0.2988	0.540068
Hipp_Right_mTBM3_PC10	PCR_MD	DTI_MD	hipp	-0.02608	0.092	0.7768	0.893022
Hipp_Right_Dete_PC1	PCR_MD	DTI_MD	hipp	-0.07248	0.07115	0.3083	0.549992
Hipp_Right_Dete_PC2	PCR_MD	DTI_MD	hipp	0.04185	0.06352	0.51	0.723755
Hipp_Right_Dete_PC3	PCR_MD	DTI_MD	hipp	-0.0679	0.1026	0.508	0.722611
Hipp_Right_Dete_PC4	PCR_MD	DTI_MD	hipp	0.07177	0.07065	0.3097	0.5513
Hipp_Right_Dete_PC5	PCR_MD	DTI_MD	hipp	0.1129	0.09402	0.2297	0.463978
Hipp_Right_Dete_PC6	PCR_MD	DTI_MD	hipp	-0.03533	0.1086	0.7449	0.875049
Hipp_Right_Dete_PC7	PCR_MD	DTI_MD	hipp	0.1744	0.09759	0.07385	0.229859
Hipp_Right_Dete_PC8	PCR_MD	DTI_MD	hipp	0.1327	0.1014	0.1907	0.416
Hipp_Right_Eigen1_PC1	PCR_MD	DTI_MD	hipp	0.02854	0.06487	0.6599	0.824439
Hipp_Right_Eigen1_PC2	PCR_MD	DTI_MD	hipp	-0.03654	0.06576	0.5785	0.771301
Hipp_Right_Eigen1_PC3	PCR_MD	DTI_MD	hipp	-0.03024	0.06547	0.6442	0.81525
Hipp_Right_Eigen1_PC4	PCR_MD	DTI_MD	hipp	0.01598	0.06342	0.801	0.905435
Hipp_Right_Eigen1_PC5	PCR_MD	DTI_MD	hipp	0.02519	0.09065	0.7811	0.895053
Hipp_Right_Eigen1_PC6	PCR_MD	DTI_MD	hipp	-0.05309	0.06225	0.3938	0.629645
Hipp_Right_Eigen1_PC7	PCR_MD	DTI_MD	hipp	-0.1478	0.1359	0.277	0.516791
Hipp_Right_Eigen1_PC8	PCR_MD	DTI_MD	hipp	-0.122	0.0753	0.1051	0.288481
Hipp_Right_Eigen1_PC9	PCR_MD	DTI_MD	hipp	0.003565	0.1087	0.9738	0.988072
Hipp_Right_Eigen1_PC10	PCR_MD	DTI_MD	hipp	-0.1078	0.138	0.4344	0.664954
Hipp_Right_Eigen2_PC1	PCR_MD	DTI_MD	hipp	-0.03332	0.06414	0.6034	0.788366
Hipp_Right_Eigen2_PC2	PCR_MD	DTI_MD	hipp	0.04673	0.06537	0.4747	0.697927
Hipp_Right_Eigen2_PC3	PCR_MD	DTI_MD	hipp	0.05396	0.06571	0.4116	0.645543
Hipp_Right_Eigen2_PC4	PCR_MD	DTI_MD	hipp	0.03618	0.06901	0.6001	0.786108
Hipp_Right_Eigen2_PC5	PCR_MD	DTI_MD	hipp	0.09501	0.1136	0.403	0.637546
Hipp_Right_Eigen2_PC6	PCR_MD	DTI_MD	hipp	-0.1462	0.07127	0.04018	0.153049
Hipp_Right_Eigen2_PC7	PCR_MD	DTI_MD	hipp	-0.112	0.1594	0.4825	0.704102
Hipp_Right_Eigen2_PC8	PCR_MD	DTI_MD	hipp	0.01847	0.1073	0.8634	0.937219
Hipp_Right_Eigen2_PC9	PCR_MD	DTI_MD	hipp	0.1041	0.07263	0.1519	0.362388
Hipp_Right_Eigen2_PC10	PCR_MD	DTI_MD	hipp	0.1468	0.08703	0.09161	0.26449
Pall_Left_RD_Mean	PCR_MD	DTI_MD	pall	-0.05921	0.06755	0.3807	0.617624
Pall_Left_mTBM1_Mean	PCR_MD	DTI_MD	pall	-0.1202	0.07678	0.1174	0.308958
Pall_Left_mTBM3_Mean	PCR_MD	DTI_MD	pall	-0.09696	0.07541	0.1985	0.42588
Pall_Left_Dete_Mean	PCR_MD	DTI_MD	pall	-0.1072	0.07562	0.1563	0.36884
Pall_Left_Eigen1_Mean	PCR_MD	DTI_MD	pall	-0.01257	0.06281	0.8414	0.926028
Pall_Left_Eigen2_Mean	PCR_MD	DTI_MD	pall	-0.03492	0.06433	0.5873	0.777093
Pall_Right_RD_Mean	PCR_MD	DTI_MD	pall	-0.00573	0.06793	0.9328	0.969688
Pall_Right_mTBM1_Mean	PCR_MD	DTI_MD	pall	-0.02584	0.07718	0.7378	0.870679
Pall_Right_mTBM3_Mean	PCR_MD	DTI_MD	pall	-0.04387	0.07674	0.5675	0.763956
Pall_Right_Dete_Mean	PCR_MD	DTI_MD	pall	-0.03474	0.07652	0.6498	0.818588
Pall_Right_Eigen1_Mean	PCR_MD	DTI_MD	pall	-0.0172	0.06259	0.7835	0.896366
Pall_Right_Eigen2_Mean	PCR_MD	DTI_MD	pall	-0.03887	0.06343	0.54	0.745256
Pall_Left_RD_PC2	PCR_MD	DTI_MD	pall	0.075	0.06811	0.2708	0.510484
Pall_Left_RD_PC6	PCR_MD	DTI_MD	pall	-0.09333	0.08286	0.2601	0.498992
Pall_Left_Eigen2_PC5	PCR_MD	DTI_MD	pall	-0.1288	0.07057	0.06787	0.217602
Puta_Left_RD_Mean	PCR_MD	DTI_MD	puta	0.006268	0.05346	0.9067	0.957243
Puta_Left_mTBM1_Mean	PCR_MD	DTI_MD	puta	0.03003	0.05911	0.6114	0.79368
Puta_Left_mTBM2_Mean	PCR_MD	DTI_MD	puta	-0.07851	0.08939	0.3798	0.616722
Puta_Left_mTBM3_Mean	PCR_MD	DTI_MD	puta	0.03604	0.05826	0.5362	0.742329
Puta_Left_Dete_Mean	PCR_MD	DTI_MD	puta	0.03318	0.05846	0.5703	0.765879
Puta_Left_Eigen1_Mean	PCR_MD	DTI_MD	puta	0.02904	0.0512	0.5706	0.766054
Puta_Left_Eigen2_Mean	PCR_MD	DTI_MD	puta	0.03172	0.05149	0.5379	0.743599
Puta_Right_RD_Mean	PCR_MD	DTI_MD	puta	0.01414	0.05325	0.7906	0.900004
Puta_Right_mTBM1_Mean	PCR_MD	DTI_MD	puta	0.04411	0.05821	0.4485	0.676831
Puta_Right_mTBM3_Mean	PCR_MD	DTI_MD	puta	0.04297	0.05498	0.4345	0.665043
Puta_Right_Dete_Mean	PCR_MD	DTI_MD	puta	0.04367	0.05636	0.4385	0.668335
Puta_Right_Eigen1_Mean	PCR_MD	DTI_MD	puta	0.02588	0.04937	0.6001	0.786108
Puta_Right_Eigen2_Mean	PCR_MD	DTI_MD	puta	0.04748	0.04836	0.3262	0.56686
Puta_Left_RD_PC1	PCR_MD	DTI_MD	puta	0.0312	0.09114	0.7321	0.867452
Puta_Left_RD_PC3	PCR_MD	DTI_MD	puta	-0.07402	0.08294	0.3722	0.609934
Puta_Left_RD_PC4	PCR_MD	DTI_MD	puta	-0.006261	0.05701	0.9126	0.960145
Puta_Left_RD_PC5	PCR_MD	DTI_MD	puta	-0.1016	0.06402	0.1126	0.301315
Puta_Left_RD_PC9	PCR_MD	DTI_MD	puta	-0.2353	0.07716	0.002293	0.0191482
Puta_Left_mTBM3_PC1	PCR_MD	DTI_MD	puta	-0.009824	0.09837	0.9205	0.963773
Puta_Left_mTBM3_PC7	PCR_MD	DTI_MD	puta	-0.07797	0.06693	0.2441	0.480467
Puta_Left_mTBM3_PC9	PCR_MD	DTI_MD	puta	0.1976	0.08111	0.01484	0.0765233
Puta_Left_Dete_PC1	PCR_MD	DTI_MD	puta	-0.01169	0.09888	0.9059	0.956919
Puta_Left_Eigen2_PC7	PCR_MD	DTI_MD	puta	0.03485	0.06603	0.5976	0.784357
Puta_Right_RD_PC1	PCR_MD	DTI_MD	puta	0.09075	0.09273	0.3278	0.568404
Puta_Right_RD_PC4	PCR_MD	DTI_MD	puta	-0.004601	0.05688	0.9355	0.97108
Puta_Right_RD_PC7	PCR_MD	DTI_MD	puta	0.08097	0.07439	0.2764	0.516209
Puta_Right_mTBM1_PC1	PCR_MD	DTI_MD	puta	-0.05884	0.09967	0.555	0.755255
Puta_Right_mTBM3_PC1	PCR_MD	DTI_MD	puta	-0.06793	0.09645	0.4813	0.703366
Puta_Right_Dete_PC1	PCR_MD	DTI_MD	puta	-0.06311	0.09797	0.5195	0.730292
Thal_Left_RD_Mean	PCR_MD	DTI_MD	thal	-0.05213	0.0625	0.4042	0.638573
Thal_Left_mTBM1_Mean	PCR_MD	DTI_MD	thal	0.01539	0.07147	0.8295	0.920251
Thal_Left_mTBM3_Mean	PCR_MD	DTI_MD	thal	0.01034	0.07294	0.8873	0.94854
Thal_Left_Dete_Mean	PCR_MD	DTI_MD	thal	0.01225	0.07175	0.8645	0.937781
Thal_Left_Eigen1_Mean	PCR_MD	DTI_MD	thal	-0.01165	0.06196	0.8508	0.930738
Thal_Left_Eigen2_Mean	PCR_MD	DTI_MD	thal	-0.03267	0.06257	0.6016	0.787162
Thal_Right_RD_Mean	PCR_MD	DTI_MD	thal	-0.05644	0.06377	0.3761	0.613364
Thal_Right_mTBM1_Mean	PCR_MD	DTI_MD	thal	-0.02133	0.07867	0.7863	0.897733
Thal_Right_mTBM3_Mean	PCR_MD	DTI_MD	thal	-0.03045	0.07333	0.6779	0.835312
Thal_Right_Dete_Mean	PCR_MD	DTI_MD	thal	-0.026	0.07556	0.7307	0.86669
Thal_Right_Eigen1_Mean	PCR_MD	DTI_MD	thal	-0.03	0.06302	0.634	0.808781
Thal_Right_Eigen2_Mean	PCR_MD	DTI_MD	thal	-0.02629	0.06491	0.6854	0.840002
Thal_Left_RD_PC3	PCR_MD	DTI_MD	thal	-0.04243	0.07262	0.559	0.757877
Thal_Left_mTBM1_PC6	PCR_MD	DTI_MD	thal	0.141	0.07469	0.05904	0.198813
Thal_Right_RD_PC3	PCR_MD	DTI_MD	thal	0.02196	0.07448	0.7681	0.888403
Thal_Right_mTBM2_PC1	PCR_MD	DTI_MD	thal	-0.02447	0.07678	0.7499	0.877961
Thal_Right_Eigen1_PC1	PCR_MD	DTI_MD	thal	0.03985	0.07562	0.5982	0.784754
Vent_Left_RD_Mean	PCR_MD	DTI_MD	vent	0.1596	0.05132	0.001873	0.0163279
Vent_Left_mTBM1_Mean	PCR_MD	DTI_MD	vent	0.09675	0.05079	0.05682	0.193691
Vent_Left_mTBM2_Mean	PCR_MD	DTI_MD	vent	0.1752	0.053	0.0009487	0.00957951
Vent_Left_mTBM3_Mean	PCR_MD	DTI_MD	vent	0.05566	0.05476	0.3094	0.550992
Vent_Left_Dete_Mean	PCR_MD	DTI_MD	vent	0.08075	0.05246	0.1237	0.318933
Vent_Left_Eigen1_Mean	PCR_MD	DTI_MD	vent	0.1001	0.05139	0.05138	0.18121
Vent_Left_Eigen2_Mean	PCR_MD	DTI_MD	vent	0.1175	0.05	0.01877	0.0904125
Vent_Right_RD_Mean	PCR_MD	DTI_MD	vent	0.1155	0.05242	0.02761	0.118359
Vent_Right_mTBM1_Mean	PCR_MD	DTI_MD	vent	0.06998	0.05519	0.2048	0.434077
Vent_Right_mTBM2_Mean	PCR_MD	DTI_MD	vent	0.1228	0.04924	0.0126	0.0679357
Vent_Right_mTBM3_Mean	PCR_MD	DTI_MD	vent	0.04093	0.05701	0.4727	0.696419
Vent_Right_Dete_Mean	PCR_MD	DTI_MD	vent	0.05824	0.05607	0.299	0.540296
Vent_Right_Eigen1_Mean	PCR_MD	DTI_MD	vent	0.06706	0.05541	0.2262	0.459929
Vent_Right_Eigen2_Mean	PCR_MD	DTI_MD	vent	0.07954	0.05454	0.1447	0.351466
Vent_Left_RD_PC1	PCR_MD	DTI_MD	vent	0.1513	0.05086	0.00292	0.0230745
Vent_Left_RD_PC2	PCR_MD	DTI_MD	vent	0.1778	0.06896	0.009939	0.0573069
Vent_Left_RD_PC3	PCR_MD	DTI_MD	vent	0.06354	0.05188	0.2207	0.453342
Vent_Left_RD_PC4	PCR_MD	DTI_MD	vent	0.01794	0.0567	0.7518	0.878994
Vent_Left_RD_PC5	PCR_MD	DTI_MD	vent	0.03665	0.06434	0.5689	0.764917
Vent_Left_RD_PC6	PCR_MD	DTI_MD	vent	-0.09949	0.06037	0.09934	0.278507
Vent_Left_RD_PC7	PCR_MD	DTI_MD	vent	-0.04912	0.05951	0.4091	0.643395
Vent_Left_RD_PC8	PCR_MD	DTI_MD	vent	0.0268	0.05631	0.6341	0.808811
Vent_Left_RD_PC9	PCR_MD	DTI_MD	vent	0.1473	0.05485	0.007253	0.0455437
Vent_Left_RD_PC10	PCR_MD	DTI_MD	vent	-0.00936	0.05544	0.8659	0.938443
Vent_Left_mTBM1_PC1	PCR_MD	DTI_MD	vent	0.1129	0.0527	0.03218	0.131526
Vent_Left_mTBM1_PC3	PCR_MD	DTI_MD	vent	0.08584	0.06571	0.1914	0.416838
Vent_Left_mTBM1_PC4	PCR_MD	DTI_MD	vent	0.03778	0.05912	0.5228	0.732796
Vent_Left_mTBM1_PC6	PCR_MD	DTI_MD	vent	-0.03493	0.05606	0.5333	0.740401
Vent_Left_mTBM1_PC7	PCR_MD	DTI_MD	vent	-0.03442	0.05921	0.561	0.759344
Vent_Left_mTBM1_PC8	PCR_MD	DTI_MD	vent	0.07052	0.06899	0.3066	0.548534
Vent_Left_mTBM1_PC9	PCR_MD	DTI_MD	vent	0.01063	0.0698	0.8789	0.944713
Vent_Left_mTBM1_PC10	PCR_MD	DTI_MD	vent	-0.06562	0.07145	0.3584	0.596722
Vent_Left_mTBM2_PC1	PCR_MD	DTI_MD	vent	0.1865	0.05167	0.000306	0.00389856
Vent_Left_mTBM2_PC2	PCR_MD	DTI_MD	vent	0.1105	0.06575	0.09295	0.266666
Vent_Left_mTBM2_PC4	PCR_MD	DTI_MD	vent	-0.02996	0.05996	0.6174	0.797722
Vent_Left_mTBM2_PC7	PCR_MD	DTI_MD	vent	-0.03578	0.07331	0.6255	0.803089
Vent_Left_mTBM3_PC2	PCR_MD	DTI_MD	vent	0.1342	0.05121	0.008766	0.0523537
Vent_Left_mTBM3_PC3	PCR_MD	DTI_MD	vent	0.08552	0.06896	0.2149	0.44625
Vent_Left_mTBM3_PC4	PCR_MD	DTI_MD	vent	0.05649	0.06973	0.4178	0.650981
Vent_Left_mTBM3_PC5	PCR_MD	DTI_MD	vent	0.002328	0.08509	0.9782	0.990127
Vent_Left_mTBM3_PC6	PCR_MD	DTI_MD	vent	0.04868	0.058	0.4013	0.636095
Vent_Left_mTBM3_PC7	PCR_MD	DTI_MD	vent	0.03777	0.05917	0.5232	0.733021
Vent_Left_mTBM3_PC8	PCR_MD	DTI_MD	vent	0.01458	0.06603	0.8253	0.91783
Vent_Left_mTBM3_PC9	PCR_MD	DTI_MD	vent	-0.03056	0.07274	0.6744	0.833376
Vent_Left_mTBM3_PC10	PCR_MD	DTI_MD	vent	-0.08006	0.07901	0.3109	0.552401
Vent_Left_Dete_PC2	PCR_MD	DTI_MD	vent	0.1354	0.05151	0.008548	0.0514037
Vent_Left_Dete_PC3	PCR_MD	DTI_MD	vent	0.09448	0.08584	0.271	0.510698
Vent_Left_Dete_PC4	PCR_MD	DTI_MD	vent	-0.0999	0.0827	0.227	0.460934
Vent_Left_Dete_PC5	PCR_MD	DTI_MD	vent	-0.01334	0.06229	0.8304	0.920562
Vent_Left_Dete_PC6	PCR_MD	DTI_MD	vent	-0.04071	0.05622	0.469	0.693397
Vent_Left_Dete_PC7	PCR_MD	DTI_MD	vent	0.05079	0.05988	0.3963	0.631794
Vent_Left_Dete_PC8	PCR_MD	DTI_MD	vent	0.02295	0.06755	0.734	0.86861
Vent_Left_Dete_PC9	PCR_MD	DTI_MD	vent	0.0006556	0.07309	0.9928	0.996833
Vent_Left_Eigen1_PC2	PCR_MD	DTI_MD	vent	-0.1288	0.05092	0.01145	0.0635446
Vent_Left_Eigen1_PC3	PCR_MD	DTI_MD	vent	0.1157	0.06968	0.09687	0.273925
Vent_Left_Eigen1_PC5	PCR_MD	DTI_MD	vent	0.002319	0.05122	0.9639	0.983728
Vent_Left_Eigen1_PC6	PCR_MD	DTI_MD	vent	-0.08371	0.06625	0.2063	0.435934
Vent_Left_Eigen1_PC8	PCR_MD	DTI_MD	vent	-0.01312	0.07408	0.8594	0.935195
Vent_Left_Eigen1_PC9	PCR_MD	DTI_MD	vent	0.07977	0.08464	0.346	0.585522
Vent_Left_Eigen1_PC10	PCR_MD	DTI_MD	vent	-0.03138	0.07396	0.6714	0.831582
Vent_Left_Eigen2_PC1	PCR_MD	DTI_MD	vent	-0.1172	0.04907	0.01695	0.0840523
Vent_Left_Eigen2_PC3	PCR_MD	DTI_MD	vent	0.1012	0.06632	0.1272	0.324481
Vent_Left_Eigen2_PC4	PCR_MD	DTI_MD	vent	-0.0008417	0.05199	0.9871	0.994528
Vent_Left_Eigen2_PC6	PCR_MD	DTI_MD	vent	-0.07645	0.06146	0.2135	0.444508
Vent_Left_Eigen2_PC7	PCR_MD	DTI_MD	vent	-0.06245	0.06733	0.3537	0.592331
Vent_Left_Eigen2_PC8	PCR_MD	DTI_MD	vent	0.08826	0.05986	0.1404	0.344997
Vent_Left_Eigen2_PC9	PCR_MD	DTI_MD	vent	-0.192	0.05443	0.0004199	0.00503139
Vent_Left_Eigen2_PC10	PCR_MD	DTI_MD	vent	-0.1347	0.05622	0.01657	0.0826899
Vent_Right_RD_PC1	PCR_MD	DTI_MD	vent	0.11	0.05071	0.03013	0.125594
Vent_Right_RD_PC2	PCR_MD	DTI_MD	vent	-0.1572	0.05594	0.004951	0.0343922
Vent_Right_RD_PC3	PCR_MD	DTI_MD	vent	0.01253	0.05589	0.8225	0.916421
Vent_Right_RD_PC4	PCR_MD	DTI_MD	vent	-0.003494	0.06456	0.9568	0.980419
Vent_Right_RD_PC5	PCR_MD	DTI_MD	vent	-0.1056	0.05892	0.07311	0.228453
Vent_Right_RD_PC6	PCR_MD	DTI_MD	vent	0.01122	0.05998	0.8516	0.93112
Vent_Right_RD_PC7	PCR_MD	DTI_MD	vent	-0.06058	0.05106	0.2355	0.470594
Vent_Right_RD_PC8	PCR_MD	DTI_MD	vent	0.169	0.05809	0.003631	0.0272694
Vent_Right_RD_PC9	PCR_MD	DTI_MD	vent	0.1595	0.05169	0.002024	0.0173484
Vent_Right_RD_PC10	PCR_MD	DTI_MD	vent	0.04683	0.06123	0.4444	0.67315
Vent_Right_mTBM1_PC2	PCR_MD	DTI_MD	vent	0.0896	0.05099	0.07886	0.239922
Vent_Right_mTBM1_PC3	PCR_MD	DTI_MD	vent	0.07514	0.05451	0.1681	0.385973
Vent_Right_mTBM1_PC4	PCR_MD	DTI_MD	vent	-0.1588	0.05727	0.005542	0.0373564
Vent_Right_mTBM1_PC6	PCR_MD	DTI_MD	vent	-0.03942	0.06013	0.5121	0.725317
Vent_Right_mTBM1_PC7	PCR_MD	DTI_MD	vent	-0.0369	0.06831	0.589	0.778303
Vent_Right_mTBM1_PC8	PCR_MD	DTI_MD	vent	0.01656	0.07933	0.8347	0.922521
Vent_Right_mTBM1_PC9	PCR_MD	DTI_MD	vent	-0.1299	0.07191	0.07095	0.224053
Vent_Right_mTBM1_PC10	PCR_MD	DTI_MD	vent	0.00941	0.06638	0.8873	0.94854
Vent_Right_mTBM2_PC1	PCR_MD	DTI_MD	vent	0.1236	0.05035	0.01411	0.0738121
Vent_Right_mTBM2_PC3	PCR_MD	DTI_MD	vent	-0.1517	0.05898	0.01011	0.0580044
Vent_Right_mTBM2_PC4	PCR_MD	DTI_MD	vent	-0.02827	0.05099	0.5793	0.77174
Vent_Right_mTBM2_PC10	PCR_MD	DTI_MD	vent	-0.0515	0.07939	0.5166	0.728326
Vent_Right_mTBM3_PC2	PCR_MD	DTI_MD	vent	0.08828	0.05192	0.08907	0.259613
Vent_Right_mTBM3_PC3	PCR_MD	DTI_MD	vent	0.08344	0.05289	0.1147	0.304704
Vent_Right_mTBM3_PC4	PCR_MD	DTI_MD	vent	0.1289	0.0672	0.05503	0.189588
Vent_Right_mTBM3_PC6	PCR_MD	DTI_MD	vent	0.005523	0.05561	0.9209	0.96398
Vent_Right_mTBM3_PC7	PCR_MD	DTI_MD	vent	0.06249	0.06771	0.3561	0.59458
Vent_Right_mTBM3_PC8	PCR_MD	DTI_MD	vent	0.2003	0.125	0.1089	0.29501
Vent_Right_mTBM3_PC9	PCR_MD	DTI_MD	vent	-0.06674	0.0635	0.2932	0.534244
Vent_Right_mTBM3_PC10	PCR_MD	DTI_MD	vent	0.0006999	0.06165	0.9909	0.996171
Vent_Right_Dete_PC2	PCR_MD	DTI_MD	vent	0.09065	0.05109	0.07602	0.234281
Vent_Right_Dete_PC3	PCR_MD	DTI_MD	vent	-0.09933	0.05578	0.07495	0.23212
Vent_Right_Dete_PC5	PCR_MD	DTI_MD	vent	-0.1567	0.05532	0.004628	0.0327248
Vent_Right_Dete_PC6	PCR_MD	DTI_MD	vent	0.006563	0.05871	0.911	0.959215
Vent_Right_Dete_PC7	PCR_MD	DTI_MD	vent	0.04745	0.06812	0.4861	0.706817
Vent_Right_Dete_PC9	PCR_MD	DTI_MD	vent	0.07943	0.06249	0.2037	0.432517
Vent_Right_Dete_PC10	PCR_MD	DTI_MD	vent	-0.03715	0.06235	0.5513	0.752785
Vent_Right_Eigen1_PC2	PCR_MD	DTI_MD	vent	0.1065	0.06007	0.07624	0.234738
Vent_Right_Eigen1_PC4	PCR_MD	DTI_MD	vent	-0.1793	0.05578	0.00131	0.0123242
Vent_Right_Eigen1_PC5	PCR_MD	DTI_MD	vent	-0.0577	0.05502	0.2943	0.535345
Vent_Right_Eigen1_PC7	PCR_MD	DTI_MD	vent	0.02701	0.06536	0.6794	0.836239
Vent_Right_Eigen1_PC9	PCR_MD	DTI_MD	vent	0.03002	0.05803	0.6049	0.789339
Vent_Right_Eigen2_PC2	PCR_MD	DTI_MD	vent	-0.08789	0.05149	0.08784	0.257183
Vent_Right_Eigen2_PC3	PCR_MD	DTI_MD	vent	-0.1734	0.055	0.001614	0.0145602
Vent_Right_Eigen2_PC4	PCR_MD	DTI_MD	vent	0.1287	0.07205	0.07411	0.230345
Vent_Right_Eigen2_PC5	PCR_MD	DTI_MD	vent	0.015	0.07556	0.8426	0.926641
Vent_Right_Eigen2_PC6	PCR_MD	DTI_MD	vent	-0.004654	0.05948	0.9376	0.972115
Vent_Right_Eigen2_PC7	PCR_MD	DTI_MD	vent	0.05358	0.06071	0.3775	0.614614
Vent_Right_Eigen2_PC9	PCR_MD	DTI_MD	vent	0.1502	0.06362	0.01826	0.0885934
Accu_Left_RD_Mean	PLIC_MD	DTI_MD	accu	-0.07411	0.09567	0.4386	0.668402
Accu_Left_mTBM1_Mean	PLIC_MD	DTI_MD	accu	-0.09482	0.1077	0.3786	0.61553
Accu_Left_mTBM3_Mean	PLIC_MD	DTI_MD	accu	-0.1035	0.104	0.3199	0.561165
Accu_Left_Dete_Mean	PLIC_MD	DTI_MD	accu	-0.1013	0.1047	0.3332	0.573687
Accu_Left_Eigen1_Mean	PLIC_MD	DTI_MD	accu	-0.1148	0.09208	0.2124	0.443227
Accu_Left_Eigen2_Mean	PLIC_MD	DTI_MD	accu	-0.1044	0.09239	0.2585	0.497257
Accu_Right_RD_Mean	PLIC_MD	DTI_MD	accu	-0.1422	0.08378	0.08967	0.260734
Accu_Right_mTBM1_Mean	PLIC_MD	DTI_MD	accu	-0.1296	0.09362	0.1664	0.38345
Accu_Right_mTBM3_Mean	PLIC_MD	DTI_MD	accu	-0.1177	0.09214	0.2016	0.429834
Accu_Right_Dete_Mean	PLIC_MD	DTI_MD	accu	-0.1252	0.09206	0.1738	0.394064
Accu_Right_Eigen1_Mean	PLIC_MD	DTI_MD	accu	-0.116	0.08484	0.1716	0.390875
Accu_Right_Eigen2_Mean	PLIC_MD	DTI_MD	accu	-0.1285	0.08392	0.1258	0.322102
Accu_Left_RD_PC1	PLIC_MD	DTI_MD	accu	0.06595	0.1162	0.5702	0.76582
Accu_Left_RD_PC2	PLIC_MD	DTI_MD	accu	-0.1227	0.1126	0.2761	0.515831
Accu_Left_RD_PC4	PLIC_MD	DTI_MD	accu	0.06261	0.1032	0.5439	0.747837
Accu_Left_Eigen1_PC2	PLIC_MD	DTI_MD	accu	-0.07282	0.125	0.5601	0.758655
Accu_Left_Eigen2_PC2	PLIC_MD	DTI_MD	accu	-0.02749	0.1057	0.7947	0.90208
Accu_Right_RD_PC1	PLIC_MD	DTI_MD	accu	-0.07116	0.0816	0.3832	0.619845
Accu_Right_RD_PC4	PLIC_MD	DTI_MD	accu	-0.003284	0.09003	0.9709	0.986625
Accu_Right_RD_PC8	PLIC_MD	DTI_MD	accu	-0.2757	0.09358	0.00322	0.0248397
Accu_Right_mTBM1_PC1	PLIC_MD	DTI_MD	accu	0.1247	0.102	0.2215	0.454308
Accu_Right_mTBM3_PC1	PLIC_MD	DTI_MD	accu	-0.1097	0.09814	0.2637	0.502935
Accu_Right_Dete_PC1	PLIC_MD	DTI_MD	accu	-0.1202	0.09744	0.2174	0.449184
Accu_Right_Eigen1_PC3	PLIC_MD	DTI_MD	accu	-0.2109	0.08682	0.01513	0.0775601
Accu_Right_Eigen2_PC3	PLIC_MD	DTI_MD	accu	-0.2559	0.09387	0.006404	0.0416061
Amyg_Left_RD_Mean	PLIC_MD	DTI_MD	amyg	-0.04878	0.1029	0.6353	0.809548
Amyg_Left_Eigen1_Mean	PLIC_MD	DTI_MD	amyg	-0.02941	0.1047	0.7789	0.893966
Amyg_Left_Eigen2_Mean	PLIC_MD	DTI_MD	amyg	-0.02048	0.1072	0.8485	0.929623
Amyg_Right_RD_Mean	PLIC_MD	DTI_MD	amyg	0.007897	0.1087	0.9421	0.974294
Amyg_Right_Eigen1_Mean	PLIC_MD	DTI_MD	amyg	0.1221	0.1232	0.3217	0.562951
Amyg_Right_Eigen2_Mean	PLIC_MD	DTI_MD	amyg	0.09993	0.1257	0.4265	0.658374
Amyg_Left_RD_PC3	PLIC_MD	DTI_MD	amyg	0.03694	0.09952	0.7105	0.854935
Amyg_Left_Eigen2_PC7	PLIC_MD	DTI_MD	amyg	0.01037	0.1113	0.9258	0.966213
Amyg_Right_RD_PC3	PLIC_MD	DTI_MD	amyg	0.02248	0.09853	0.8195	0.915084
Amyg_Right_Dete_PC4	PLIC_MD	DTI_MD	amyg	0.03329	0.1371	0.8081	0.909222
Caud_Left_RD_Mean	PLIC_MD	DTI_MD	caud	0.1653	0.07449	0.02646	0.114786
Caud_Left_mTBM1_Mean	PLIC_MD	DTI_MD	caud	0.02316	0.1008	0.8183	0.91441
Caud_Left_mTBM2_Mean	PLIC_MD	DTI_MD	caud	0.286	0.07929	0.0003088	0.00392686
Caud_Left_mTBM3_Mean	PLIC_MD	DTI_MD	caud	-0.04702	0.1074	0.6616	0.825597
Caud_Left_Dete_Mean	PLIC_MD	DTI_MD	caud	-0.009034	0.104	0.9308	0.968763
Caud_Left_Eigen1_Mean	PLIC_MD	DTI_MD	caud	0.1006	0.08575	0.241	0.476942
Caud_Left_Eigen2_Mean	PLIC_MD	DTI_MD	caud	0.1437	0.08498	0.09085	0.263095
Caud_Right_RD_Mean	PLIC_MD	DTI_MD	caud	0.01142	0.07318	0.876	0.943516
Caud_Right_mTBM2_Mean	PLIC_MD	DTI_MD	caud	0.08602	0.08899	0.3337	0.574163
Caud_Right_Eigen1_Mean	PLIC_MD	DTI_MD	caud	-0.02514	0.07701	0.7441	0.874587
Caud_Right_Eigen2_Mean	PLIC_MD	DTI_MD	caud	0.01921	0.07859	0.8069	0.908571
Caud_Left_RD_PC1	PLIC_MD	DTI_MD	caud	0.03162	0.1121	0.7779	0.893487
Caud_Left_RD_PC3	PLIC_MD	DTI_MD	caud	0.1141	0.1018	0.2622	0.501069
Caud_Left_RD_PC4	PLIC_MD	DTI_MD	caud	-0.2529	0.07782	0.001155	0.0111779
Caud_Left_RD_PC5	PLIC_MD	DTI_MD	caud	0.02157	0.07624	0.7772	0.893201
Caud_Left_mTBM1_PC2	PLIC_MD	DTI_MD	caud	0.0519	0.148	0.7258	0.863659
Caud_Left_mTBM2_PC2	PLIC_MD	DTI_MD	caud	0.05364	0.1097	0.6248	0.802635
Caud_Left_mTBM3_PC2	PLIC_MD	DTI_MD	caud	-0.0143	0.1458	0.9219	0.964421
Caud_Left_mTBM3_PC7	PLIC_MD	DTI_MD	caud	0.1352	0.08506	0.1119	0.300092
Caud_Left_Dete_PC2	PLIC_MD	DTI_MD	caud	0.03751	0.146	0.7972	0.903536
Caud_Left_Dete_PC7	PLIC_MD	DTI_MD	caud	0.1498	0.0886	0.09095	0.263238
Caud_Right_RD_PC4	PLIC_MD	DTI_MD	caud	0.1614	0.07952	0.04236	0.158745
Caud_Right_RD_PC6	PLIC_MD	DTI_MD	caud	0.3243	0.0971	0.0008389	0.00868801
Caud_Right_RD_PC8	PLIC_MD	DTI_MD	caud	-0.1872	0.09282	0.04374	0.162235
Hipp_Left_RD_Mean	PLIC_MD	DTI_MD	hipp	0.06078	0.0803	0.4491	0.677377
Hipp_Left_mTBM1_Mean	PLIC_MD	DTI_MD	hipp	0.09627	0.08374	0.2503	0.488112
Hipp_Left_mTBM2_Mean	PLIC_MD	DTI_MD	hipp	-0.01714	0.08132	0.833	0.921735
Hipp_Left_mTBM3_Mean	PLIC_MD	DTI_MD	hipp	0.1076	0.07965	0.1766	0.39785
Hipp_Left_Dete_Mean	PLIC_MD	DTI_MD	hipp	0.1033	0.08222	0.209	0.439287
Hipp_Left_Eigen1_Mean	PLIC_MD	DTI_MD	hipp	0.1066	0.07825	0.1733	0.393334
Hipp_Left_Eigen2_Mean	PLIC_MD	DTI_MD	hipp	0.09134	0.07861	0.2452	0.481774
Hipp_Right_RD_Mean	PLIC_MD	DTI_MD	hipp	0.09942	0.08431	0.2384	0.474007
Hipp_Right_mTBM1_Mean	PLIC_MD	DTI_MD	hipp	0.1015	0.09231	0.2714	0.511108
Hipp_Right_mTBM2_Mean	PLIC_MD	DTI_MD	hipp	0.07187	0.08046	0.3717	0.609462
Hipp_Right_mTBM3_Mean	PLIC_MD	DTI_MD	hipp	0.07878	0.0878	0.3696	0.607569
Hipp_Right_Dete_Mean	PLIC_MD	DTI_MD	hipp	0.08905	0.09078	0.3266	0.567307
Hipp_Right_Eigen1_Mean	PLIC_MD	DTI_MD	hipp	0.03639	0.08663	0.6744	0.833376
Hipp_Right_Eigen2_Mean	PLIC_MD	DTI_MD	hipp	0.04541	0.08843	0.6076	0.791146
Hipp_Left_RD_PC1	PLIC_MD	DTI_MD	hipp	0.01553	0.07741	0.841	0.925969
Hipp_Left_RD_PC2	PLIC_MD	DTI_MD	hipp	0.07309	0.1188	0.5385	0.744115
Hipp_Left_RD_PC3	PLIC_MD	DTI_MD	hipp	-0.1001	0.08524	0.2403	0.475993
Hipp_Left_RD_PC4	PLIC_MD	DTI_MD	hipp	0.05922	0.07408	0.424	0.656199
Hipp_Left_RD_PC5	PLIC_MD	DTI_MD	hipp	-0.1954	0.07749	0.01168	0.0644447
Hipp_Left_RD_PC6	PLIC_MD	DTI_MD	hipp	-0.1866	0.0787	0.01774	0.0867971
Hipp_Left_RD_PC7	PLIC_MD	DTI_MD	hipp	-0.3726	0.08345	7.997e-06	0.000175314
Hipp_Left_RD_PC8	PLIC_MD	DTI_MD	hipp	-0.07277	0.09773	0.4565	0.683532
Hipp_Left_RD_PC9	PLIC_MD	DTI_MD	hipp	-0.01217	0.08115	0.8808	0.945355
Hipp_Left_RD_PC10	PLIC_MD	DTI_MD	hipp	0.07831	0.1028	0.446	0.674768
Hipp_Left_mTBM1_PC1	PLIC_MD	DTI_MD	hipp	-0.01713	0.08646	0.843	0.926802
Hipp_Left_mTBM1_PC2	PLIC_MD	DTI_MD	hipp	-0.3929	0.1651	0.0173	0.0852498
Hipp_Left_mTBM1_PC3	PLIC_MD	DTI_MD	hipp	-0.1371	0.0906	0.1304	0.329645
Hipp_Left_mTBM1_PC4	PLIC_MD	DTI_MD	hipp	-0.04936	0.08885	0.5785	0.771301
Hipp_Left_mTBM1_PC5	PLIC_MD	DTI_MD	hipp	-0.04418	0.09335	0.6361	0.80996
Hipp_Left_mTBM1_PC6	PLIC_MD	DTI_MD	hipp	-0.1361	0.1103	0.217	0.448738
Hipp_Left_mTBM1_PC8	PLIC_MD	DTI_MD	hipp	-0.05378	0.09548	0.5732	0.767853
Hipp_Left_mTBM2_PC1	PLIC_MD	DTI_MD	hipp	-0.03114	0.0822	0.7048	0.851634
Hipp_Left_mTBM2_PC2	PLIC_MD	DTI_MD	hipp	-0.3763	0.1909	0.04875	0.174748
Hipp_Left_mTBM2_PC3	PLIC_MD	DTI_MD	hipp	-0.003781	0.3374	0.9911	0.996246
Hipp_Left_mTBM2_PC4	PLIC_MD	DTI_MD	hipp	0.00568	0.1022	0.9557	0.980032
Hipp_Left_mTBM2_PC5	PLIC_MD	DTI_MD	hipp	0.2385	0.1388	0.08589	0.253528
Hipp_Left_mTBM3_PC1	PLIC_MD	DTI_MD	hipp	-0.01324	0.08732	0.8795	0.944877
Hipp_Left_mTBM3_PC2	PLIC_MD	DTI_MD	hipp	-0.3404	0.1525	0.02556	0.112186
Hipp_Left_mTBM3_PC3	PLIC_MD	DTI_MD	hipp	-0.07233	0.08147	0.3747	0.612116
Hipp_Left_mTBM3_PC4	PLIC_MD	DTI_MD	hipp	0.1122	0.08333	0.1783	0.400125
Hipp_Left_mTBM3_PC5	PLIC_MD	DTI_MD	hipp	0.05918	0.1126	0.5992	0.785502
Hipp_Left_mTBM3_PC6	PLIC_MD	DTI_MD	hipp	-0.1718	0.1073	0.1094	0.295951
Hipp_Left_mTBM3_PC7	PLIC_MD	DTI_MD	hipp	0.1629	0.123	0.1852	0.409071
Hipp_Left_Dete_PC1	PLIC_MD	DTI_MD	hipp	-0.01547	0.08702	0.8589	0.93495
Hipp_Left_Dete_PC2	PLIC_MD	DTI_MD	hipp	-0.368	0.1593	0.02091	0.0974181
Hipp_Left_Dete_PC3	PLIC_MD	DTI_MD	hipp	0.1145	0.08638	0.185	0.408829
Hipp_Left_Dete_PC4	PLIC_MD	DTI_MD	hipp	-0.07589	0.08301	0.3606	0.598822
Hipp_Left_Dete_PC5	PLIC_MD	DTI_MD	hipp	0.04442	0.1	0.6569	0.822572
Hipp_Left_Dete_PC6	PLIC_MD	DTI_MD	hipp	0.1263	0.1095	0.2489	0.486349
Hipp_Left_Dete_PC7	PLIC_MD	DTI_MD	hipp	-0.237	0.1316	0.07169	0.225505
Hipp_Left_Dete_PC8	PLIC_MD	DTI_MD	hipp	-0.1382	0.1109	0.2128	0.443741
Hipp_Left_Eigen1_PC1	PLIC_MD	DTI_MD	hipp	-0.001328	0.08598	0.9877	0.994711
Hipp_Left_Eigen1_PC2	PLIC_MD	DTI_MD	hipp	0.2192	0.138	0.1121	0.300425
Hipp_Left_Eigen1_PC3	PLIC_MD	DTI_MD	hipp	0.0915	0.1054	0.3854	0.621832
Hipp_Left_Eigen1_PC4	PLIC_MD	DTI_MD	hipp	0.09469	0.1021	0.3539	0.592562
Hipp_Left_Eigen1_PC5	PLIC_MD	DTI_MD	hipp	-0.0478	0.1417	0.7358	0.869528
Hipp_Left_Eigen1_PC6	PLIC_MD	DTI_MD	hipp	0.04575	0.1096	0.6764	0.8346
Hipp_Left_Eigen1_PC8	PLIC_MD	DTI_MD	hipp	-0.1593	0.07996	0.04636	0.168759
Hipp_Left_Eigen1_PC9	PLIC_MD	DTI_MD	hipp	0.2084	0.1071	0.0516	0.181689
Hipp_Left_Eigen1_PC10	PLIC_MD	DTI_MD	hipp	-0.07834	0.1164	0.501	0.71755
Hipp_Left_Eigen2_PC1	PLIC_MD	DTI_MD	hipp	-0.01193	0.08218	0.8845	0.947293
Hipp_Left_Eigen2_PC2	PLIC_MD	DTI_MD	hipp	0.07629	0.08308	0.3584	0.596722
Hipp_Left_Eigen2_PC3	PLIC_MD	DTI_MD	hipp	0.3043	0.2193	0.1652	0.38174
Hipp_Left_Eigen2_PC4	PLIC_MD	DTI_MD	hipp	-0.01221	0.09547	0.8983	0.953362
Hipp_Left_Eigen2_PC5	PLIC_MD	DTI_MD	hipp	-0.008501	0.1111	0.939	0.972835
Hipp_Left_Eigen2_PC6	PLIC_MD	DTI_MD	hipp	-0.2046	0.1134	0.07121	0.224561
Hipp_Left_Eigen2_PC7	PLIC_MD	DTI_MD	hipp	-0.04318	0.08925	0.6285	0.805288
Hipp_Left_Eigen2_PC8	PLIC_MD	DTI_MD	hipp	-0.268	0.09622	0.005349	0.0364431
Hipp_Left_Eigen2_PC10	PLIC_MD	DTI_MD	hipp	-0.0141	0.08576	0.8694	0.940178
Hipp_Right_RD_PC1	PLIC_MD	DTI_MD	hipp	-0.06784	0.08019	0.3976	0.632805
Hipp_Right_RD_PC2	PLIC_MD	DTI_MD	hipp	0.1231	0.09395	0.19	0.415101
Hipp_Right_RD_PC3	PLIC_MD	DTI_MD	hipp	-0.194	0.108	0.07245	0.22707
Hipp_Right_RD_PC4	PLIC_MD	DTI_MD	hipp	0.324	0.08272	8.979e-05	0.00141755
Hipp_Right_RD_PC5	PLIC_MD	DTI_MD	hipp	-0.03552	0.07148	0.6193	0.799047
Hipp_Right_RD_PC6	PLIC_MD	DTI_MD	hipp	0.1513	0.08392	0.07147	0.22509
Hipp_Right_RD_PC7	PLIC_MD	DTI_MD	hipp	-0.1395	0.08532	0.102	0.282855
Hipp_Right_RD_PC8	PLIC_MD	DTI_MD	hipp	0.07853	0.08319	0.3451	0.584686
Hipp_Right_RD_PC9	PLIC_MD	DTI_MD	hipp	0.09592	0.08871	0.2796	0.519602
Hipp_Right_RD_PC10	PLIC_MD	DTI_MD	hipp	-0.3643	0.09428	0.0001117	0.00170156
Hipp_Right_mTBM1_PC1	PLIC_MD	DTI_MD	hipp	0.1292	0.08478	0.1275	0.325002
Hipp_Right_mTBM1_PC2	PLIC_MD	DTI_MD	hipp	-0.08895	0.08345	0.2865	0.526771
Hipp_Right_mTBM1_PC3	PLIC_MD	DTI_MD	hipp	-0.2243	0.1403	0.11	0.296932
Hipp_Right_mTBM1_PC4	PLIC_MD	DTI_MD	hipp	-0.06158	0.09374	0.5112	0.724614
Hipp_Right_mTBM1_PC5	PLIC_MD	DTI_MD	hipp	0.2683	0.1437	0.06195	0.205296
Hipp_Right_mTBM1_PC6	PLIC_MD	DTI_MD	hipp	0.1035	0.1316	0.4315	0.662617
Hipp_Right_mTBM1_PC7	PLIC_MD	DTI_MD	hipp	0.1979	0.1141	0.08278	0.247608
Hipp_Right_mTBM1_PC8	PLIC_MD	DTI_MD	hipp	0.1456	0.1325	0.2719	0.511736
Hipp_Right_mTBM2_PC1	PLIC_MD	DTI_MD	hipp	-0.06266	0.08271	0.4487	0.676999
Hipp_Right_mTBM2_PC5	PLIC_MD	DTI_MD	hipp	0.2257	0.2305	0.3274	0.568125
Hipp_Right_mTBM2_PC9	PLIC_MD	DTI_MD	hipp	0.01808	0.1098	0.8692	0.94008
Hipp_Right_mTBM3_PC1	PLIC_MD	DTI_MD	hipp	-0.1421	0.08522	0.09542	0.271215
Hipp_Right_mTBM3_PC2	PLIC_MD	DTI_MD	hipp	-0.08724	0.08274	0.2917	0.532736
Hipp_Right_mTBM3_PC3	PLIC_MD	DTI_MD	hipp	-0.1725	0.1194	0.1485	0.35729
Hipp_Right_mTBM3_PC4	PLIC_MD	DTI_MD	hipp	0.01149	0.1052	0.913	0.960363
Hipp_Right_mTBM3_PC5	PLIC_MD	DTI_MD	hipp	-0.3138	0.1368	0.02178	0.100175
Hipp_Right_mTBM3_PC6	PLIC_MD	DTI_MD	hipp	-0.1798	0.1389	0.1954	0.421915
Hipp_Right_mTBM3_PC7	PLIC_MD	DTI_MD	hipp	0.1444	0.1282	0.2602	0.499103
Hipp_Right_mTBM3_PC10	PLIC_MD	DTI_MD	hipp	-0.2149	0.1195	0.07219	0.226546
Hipp_Right_Dete_PC1	PLIC_MD	DTI_MD	hipp	-0.1361	0.0851	0.1097	0.296467
Hipp_Right_Dete_PC2	PLIC_MD	DTI_MD	hipp	0.07998	0.08341	0.3376	0.577569
Hipp_Right_Dete_PC3	PLIC_MD	DTI_MD	hipp	-0.2048	0.1304	0.1161	0.306888
Hipp_Right_Dete_PC4	PLIC_MD	DTI_MD	hipp	0.0214	0.1013	0.8326	0.92155
Hipp_Right_Dete_PC5	PLIC_MD	DTI_MD	hipp	0.2928	0.1238	0.01804	0.0878309
Hipp_Right_Dete_PC6	PLIC_MD	DTI_MD	hipp	0.1388	0.1345	0.3021	0.543707
Hipp_Right_Dete_PC7	PLIC_MD	DTI_MD	hipp	0.1715	0.117	0.1426	0.348457
Hipp_Right_Dete_PC8	PLIC_MD	DTI_MD	hipp	-0.03416	0.1188	0.7737	0.891236
Hipp_Right_Eigen1_PC1	PLIC_MD	DTI_MD	hipp	0.0824	0.08149	0.3119	0.55333
Hipp_Right_Eigen1_PC2	PLIC_MD	DTI_MD	hipp	-0.09474	0.09327	0.3098	0.551395
Hipp_Right_Eigen1_PC3	PLIC_MD	DTI_MD	hipp	-0.07884	0.08571	0.3577	0.596016
Hipp_Right_Eigen1_PC4	PLIC_MD	DTI_MD	hipp	0.03976	0.08661	0.6462	0.816564
Hipp_Right_Eigen1_PC5	PLIC_MD	DTI_MD	hipp	0.02339	0.1336	0.8611	0.936016
Hipp_Right_Eigen1_PC6	PLIC_MD	DTI_MD	hipp	-0.0592	0.09324	0.5255	0.734728
Hipp_Right_Eigen1_PC7	PLIC_MD	DTI_MD	hipp	-0.08707	0.1758	0.6204	0.799923
Hipp_Right_Eigen1_PC8	PLIC_MD	DTI_MD	hipp	-0.02008	0.1069	0.851	0.930838
Hipp_Right_Eigen1_PC9	PLIC_MD	DTI_MD	hipp	-0.1742	0.1569	0.2667	0.5063
Hipp_Right_Eigen1_PC10	PLIC_MD	DTI_MD	hipp	-0.1684	0.17	0.322	0.563217
Hipp_Right_Eigen2_PC1	PLIC_MD	DTI_MD	hipp	-0.06922	0.08078	0.3915	0.627361
Hipp_Right_Eigen2_PC2	PLIC_MD	DTI_MD	hipp	0.08049	0.0837	0.3362	0.576357
Hipp_Right_Eigen2_PC3	PLIC_MD	DTI_MD	hipp	0.0646	0.09279	0.4863	0.706978
Hipp_Right_Eigen2_PC4	PLIC_MD	DTI_MD	hipp	0.04883	0.1091	0.6546	0.821131
Hipp_Right_Eigen2_PC5	PLIC_MD	DTI_MD	hipp	-0.04332	0.145	0.7651	0.886692
Hipp_Right_Eigen2_PC6	PLIC_MD	DTI_MD	hipp	-0.08258	0.09973	0.4077	0.642128
Hipp_Right_Eigen2_PC7	PLIC_MD	DTI_MD	hipp	0.201	0.2301	0.3822	0.61898
Hipp_Right_Eigen2_PC8	PLIC_MD	DTI_MD	hipp	-0.1903	0.1457	0.1915	0.416941
Hipp_Right_Eigen2_PC9	PLIC_MD	DTI_MD	hipp	0.1355	0.07639	0.07602	0.234281
Hipp_Right_Eigen2_PC10	PLIC_MD	DTI_MD	hipp	0.1096	0.1056	0.2991	0.540415
Pall_Left_RD_Mean	PLIC_MD	DTI_MD	pall	-0.03008	0.08552	0.7251	0.863247
Pall_Left_mTBM1_Mean	PLIC_MD	DTI_MD	pall	-0.07611	0.09914	0.4427	0.671689
Pall_Left_mTBM3_Mean	PLIC_MD	DTI_MD	pall	-0.04957	0.09884	0.616	0.796757
Pall_Left_Dete_Mean	PLIC_MD	DTI_MD	pall	-0.06143	0.09852	0.5329	0.740153
Pall_Left_Eigen1_Mean	PLIC_MD	DTI_MD	pall	0.05707	0.0831	0.4922	0.711334
Pall_Left_Eigen2_Mean	PLIC_MD	DTI_MD	pall	0.02586	0.08454	0.7597	0.883493
Pall_Right_RD_Mean	PLIC_MD	DTI_MD	pall	-0.01796	0.07845	0.8189	0.914748
Pall_Right_mTBM1_Mean	PLIC_MD	DTI_MD	pall	0.01487	0.0878	0.8655	0.938288
Pall_Right_mTBM3_Mean	PLIC_MD	DTI_MD	pall	0.001698	0.09112	0.9851	0.993503
Pall_Right_Dete_Mean	PLIC_MD	DTI_MD	pall	0.00876	0.08889	0.9215	0.964236
Pall_Right_Eigen1_Mean	PLIC_MD	DTI_MD	pall	-0.01934	0.07618	0.7996	0.904767
Pall_Right_Eigen2_Mean	PLIC_MD	DTI_MD	pall	-0.04007	0.07649	0.6004	0.786284
Pall_Left_RD_PC2	PLIC_MD	DTI_MD	pall	0.06012	0.08191	0.4629	0.688437
Pall_Left_RD_PC6	PLIC_MD	DTI_MD	pall	-0.345	0.108	0.001394	0.0129542
Pall_Left_Eigen2_PC5	PLIC_MD	DTI_MD	pall	-0.1846	0.09752	0.0583	0.197089
Puta_Left_RD_Mean	PLIC_MD	DTI_MD	puta	-0.01797	0.07023	0.798	0.903861
Puta_Left_mTBM1_Mean	PLIC_MD	DTI_MD	puta	0.0241	0.08058	0.7649	0.886579
Puta_Left_mTBM2_Mean	PLIC_MD	DTI_MD	puta	-0.06099	0.09954	0.5401	0.745318
Puta_Left_mTBM3_Mean	PLIC_MD	DTI_MD	puta	0.0222	0.0798	0.7808	0.894925
Puta_Left_Dete_Mean	PLIC_MD	DTI_MD	puta	0.02331	0.08006	0.7709	0.88979
Puta_Left_Eigen1_Mean	PLIC_MD	DTI_MD	puta	0.03217	0.07076	0.6494	0.818475
Puta_Left_Eigen2_Mean	PLIC_MD	DTI_MD	puta	0.02324	0.07142	0.7449	0.875049
Puta_Right_RD_Mean	PLIC_MD	DTI_MD	puta	-0.06857	0.06548	0.295	0.536085
Puta_Right_mTBM1_Mean	PLIC_MD	DTI_MD	puta	-0.05478	0.07331	0.4549	0.682239
Puta_Right_mTBM3_Mean	PLIC_MD	DTI_MD	puta	-0.05417	0.07181	0.4507	0.67866
Puta_Right_Dete_Mean	PLIC_MD	DTI_MD	puta	-0.05437	0.07226	0.4518	0.679681
Puta_Right_Eigen1_Mean	PLIC_MD	DTI_MD	puta	-0.08074	0.06378	0.2056	0.435083
Puta_Right_Eigen2_Mean	PLIC_MD	DTI_MD	puta	-0.02931	0.06464	0.6502	0.818777
Puta_Left_RD_PC1	PLIC_MD	DTI_MD	puta	-0.07035	0.1264	0.5779	0.770998
Puta_Left_RD_PC3	PLIC_MD	DTI_MD	puta	-0.1859	0.09915	0.06074	0.202515
Puta_Left_RD_PC4	PLIC_MD	DTI_MD	puta	-0.00913	0.07909	0.9081	0.957764
Puta_Left_RD_PC5	PLIC_MD	DTI_MD	puta	-0.07987	0.08487	0.3466	0.586068
Puta_Left_RD_PC9	PLIC_MD	DTI_MD	puta	-0.1593	0.09259	0.08535	0.252459
Puta_Left_mTBM3_PC1	PLIC_MD	DTI_MD	puta	0.08956	0.1354	0.5085	0.722878
Puta_Left_mTBM3_PC7	PLIC_MD	DTI_MD	puta	-0.0785	0.07924	0.3219	0.563146
Puta_Left_mTBM3_PC9	PLIC_MD	DTI_MD	puta	0.1738	0.1067	0.1033	0.285403
Puta_Left_Dete_PC1	PLIC_MD	DTI_MD	puta	0.07891	0.1354	0.56	0.758606
Puta_Left_Eigen2_PC7	PLIC_MD	DTI_MD	puta	0.09164	0.08488	0.2803	0.520435
Puta_Right_RD_PC1	PLIC_MD	DTI_MD	puta	0.3662	0.1369	0.00748	0.0465479
Puta_Right_RD_PC4	PLIC_MD	DTI_MD	puta	-0.1157	0.07006	0.09872	0.277368
Puta_Right_RD_PC7	PLIC_MD	DTI_MD	puta	-0.01283	0.1001	0.898	0.953214
Puta_Right_mTBM1_PC1	PLIC_MD	DTI_MD	puta	-0.3257	0.1444	0.0241	0.107643
Puta_Right_mTBM3_PC1	PLIC_MD	DTI_MD	puta	-0.3405	0.141	0.01573	0.0797797
Puta_Right_Dete_PC1	PLIC_MD	DTI_MD	puta	-0.3333	0.1425	0.01936	0.0923559
Thal_Left_RD_Mean	PLIC_MD	DTI_MD	thal	-0.07581	0.07705	0.3252	0.565878
Thal_Left_mTBM1_Mean	PLIC_MD	DTI_MD	thal	-0.01129	0.08881	0.8988	0.95353
Thal_Left_mTBM3_Mean	PLIC_MD	DTI_MD	thal	-0.006313	0.09123	0.9448	0.975558
Thal_Left_Dete_Mean	PLIC_MD	DTI_MD	thal	-0.00952	0.08941	0.9152	0.961486
Thal_Left_Eigen1_Mean	PLIC_MD	DTI_MD	thal	-0.03292	0.07664	0.6675	0.829389
Thal_Left_Eigen2_Mean	PLIC_MD	DTI_MD	thal	-0.04853	0.07896	0.5388	0.744237
Thal_Right_RD_Mean	PLIC_MD	DTI_MD	thal	-0.04696	0.07943	0.5544	0.754763
Thal_Right_mTBM1_Mean	PLIC_MD	DTI_MD	thal	-0.08882	0.09705	0.3601	0.598389
Thal_Right_mTBM3_Mean	PLIC_MD	DTI_MD	thal	-0.09639	0.09782	0.3244	0.565127
Thal_Right_Dete_Mean	PLIC_MD	DTI_MD	thal	-0.09295	0.09699	0.3379	0.577823
Thal_Right_Eigen1_Mean	PLIC_MD	DTI_MD	thal	-0.02315	0.08046	0.7735	0.891146
Thal_Right_Eigen2_Mean	PLIC_MD	DTI_MD	thal	-0.03821	0.08594	0.6566	0.822424
Thal_Left_RD_PC3	PLIC_MD	DTI_MD	thal	-0.08707	0.08986	0.3326	0.5731
Thal_Left_mTBM1_PC6	PLIC_MD	DTI_MD	thal	0.1574	0.0919	0.08669	0.255103
Thal_Right_RD_PC3	PLIC_MD	DTI_MD	thal	-0.004678	0.08894	0.9581	0.981022
Thal_Right_mTBM2_PC1	PLIC_MD	DTI_MD	thal	0.03136	0.0973	0.7472	0.876397
Thal_Right_Eigen1_PC1	PLIC_MD	DTI_MD	thal	-0.03173	0.09514	0.7387	0.871308
Vent_Left_RD_Mean	PLIC_MD	DTI_MD	vent	0.2429	0.06767	0.0003324	0.00416842
Vent_Left_mTBM1_Mean	PLIC_MD	DTI_MD	vent	0.1625	0.06642	0.01439	0.0748731
Vent_Left_mTBM2_Mean	PLIC_MD	DTI_MD	vent	0.2454	0.07191	0.0006438	0.00706337
Vent_Left_mTBM3_Mean	PLIC_MD	DTI_MD	vent	0.1038	0.0657	0.114	0.303532
Vent_Left_Dete_Mean	PLIC_MD	DTI_MD	vent	0.1421	0.06625	0.03195	0.130918
Vent_Left_Eigen1_Mean	PLIC_MD	DTI_MD	vent	0.175	0.06498	0.007079	0.0447586
Vent_Left_Eigen2_Mean	PLIC_MD	DTI_MD	vent	0.2016	0.06575	0.002165	0.01828
Vent_Right_RD_Mean	PLIC_MD	DTI_MD	vent	0.2359	0.06437	0.0002475	0.00328948
Vent_Right_mTBM1_Mean	PLIC_MD	DTI_MD	vent	0.1991	0.0674	0.003145	0.0244002
Vent_Right_mTBM2_Mean	PLIC_MD	DTI_MD	vent	0.2373	0.06415	0.0002166	0.00294383
Vent_Right_mTBM3_Mean	PLIC_MD	DTI_MD	vent	0.1347	0.0665	0.04284	0.159983
Vent_Right_Dete_Mean	PLIC_MD	DTI_MD	vent	0.1713	0.06686	0.01041	0.0592357
Vent_Right_Eigen1_Mean	PLIC_MD	DTI_MD	vent	0.1907	0.0664	0.004076	0.0297648
Vent_Right_Eigen2_Mean	PLIC_MD	DTI_MD	vent	0.2173	0.06678	0.001141	0.011065
Vent_Left_RD_PC1	PLIC_MD	DTI_MD	vent	0.2452	0.06585	0.0001959	0.0027141
Vent_Left_RD_PC2	PLIC_MD	DTI_MD	vent	0.05768	0.08747	0.5097	0.723535
Vent_Left_RD_PC3	PLIC_MD	DTI_MD	vent	-0.06734	0.06285	0.284	0.524131
Vent_Left_RD_PC4	PLIC_MD	DTI_MD	vent	-0.08518	0.06829	0.2123	0.443126
Vent_Left_RD_PC5	PLIC_MD	DTI_MD	vent	0.03108	0.06813	0.6482	0.817862
Vent_Left_RD_PC6	PLIC_MD	DTI_MD	vent	-0.1558	0.07958	0.05019	0.178357
Vent_Left_RD_PC7	PLIC_MD	DTI_MD	vent	-0.07345	0.07126	0.3027	0.544251
Vent_Left_RD_PC8	PLIC_MD	DTI_MD	vent	-0.06993	0.08364	0.4031	0.637619
Vent_Left_RD_PC9	PLIC_MD	DTI_MD	vent	0.1032	0.07659	0.1779	0.399661
Vent_Left_RD_PC10	PLIC_MD	DTI_MD	vent	0.05923	0.07736	0.4439	0.672768
Vent_Left_mTBM1_PC1	PLIC_MD	DTI_MD	vent	0.2101	0.06753	0.001867	0.0162966
Vent_Left_mTBM1_PC3	PLIC_MD	DTI_MD	vent	0.1933	0.07992	0.01557	0.0792176
Vent_Left_mTBM1_PC4	PLIC_MD	DTI_MD	vent	-0.08041	0.07892	0.3083	0.549992
Vent_Left_mTBM1_PC6	PLIC_MD	DTI_MD	vent	0.01569	0.0652	0.8098	0.910123
Vent_Left_mTBM1_PC7	PLIC_MD	DTI_MD	vent	-0.06949	0.07089	0.3269	0.567596
Vent_Left_mTBM1_PC8	PLIC_MD	DTI_MD	vent	-0.04533	0.08403	0.5896	0.77863
Vent_Left_mTBM1_PC9	PLIC_MD	DTI_MD	vent	0.03375	0.08857	0.7032	0.850825
Vent_Left_mTBM1_PC10	PLIC_MD	DTI_MD	vent	0.1024	0.08526	0.2295	0.463791
Vent_Left_mTBM2_PC1	PLIC_MD	DTI_MD	vent	0.2681	0.07035	0.0001386	0.00204007
Vent_Left_mTBM2_PC2	PLIC_MD	DTI_MD	vent	-0.03348	0.07933	0.6729	0.832442
Vent_Left_mTBM2_PC4	PLIC_MD	DTI_MD	vent	-0.04232	0.07179	0.5555	0.755546
Vent_Left_mTBM2_PC7	PLIC_MD	DTI_MD	vent	-0.01485	0.1001	0.8821	0.945981
Vent_Left_mTBM3_PC2	PLIC_MD	DTI_MD	vent	0.2542	0.06741	0.0001624	0.00233027
Vent_Left_mTBM3_PC3	PLIC_MD	DTI_MD	vent	0.191	0.08057	0.01775	0.0868281
Vent_Left_mTBM3_PC4	PLIC_MD	DTI_MD	vent	-0.1371	0.08943	0.1253	0.321324
Vent_Left_mTBM3_PC5	PLIC_MD	DTI_MD	vent	-0.1068	0.1036	0.3028	0.544369
Vent_Left_mTBM3_PC6	PLIC_MD	DTI_MD	vent	-0.01531	0.067	0.8192	0.914954
Vent_Left_mTBM3_PC7	PLIC_MD	DTI_MD	vent	0.06428	0.06821	0.346	0.585522
Vent_Left_mTBM3_PC8	PLIC_MD	DTI_MD	vent	-0.08808	0.07852	0.262	0.500888
Vent_Left_mTBM3_PC9	PLIC_MD	DTI_MD	vent	0.01214	0.09834	0.9018	0.955008
Vent_Left_mTBM3_PC10	PLIC_MD	DTI_MD	vent	-0.02796	0.1044	0.7889	0.899124
Vent_Left_Dete_PC2	PLIC_MD	DTI_MD	vent	0.2532	0.0686	0.0002239	0.00302574
Vent_Left_Dete_PC3	PLIC_MD	DTI_MD	vent	0.3013	0.09621	0.001741	0.0154162
Vent_Left_Dete_PC4	PLIC_MD	DTI_MD	vent	0.1171	0.09834	0.2338	0.468655
Vent_Left_Dete_PC5	PLIC_MD	DTI_MD	vent	-0.03686	0.08247	0.6549	0.821323
Vent_Left_Dete_PC6	PLIC_MD	DTI_MD	vent	0.01016	0.06547	0.8766	0.943745
Vent_Left_Dete_PC7	PLIC_MD	DTI_MD	vent	0.0583	0.07087	0.4107	0.644801
Vent_Left_Dete_PC8	PLIC_MD	DTI_MD	vent	-0.09368	0.0877	0.2854	0.525623
Vent_Left_Dete_PC9	PLIC_MD	DTI_MD	vent	-0.003603	0.09458	0.9696	0.986031
Vent_Left_Eigen1_PC2	PLIC_MD	DTI_MD	vent	-0.229	0.06812	0.0007742	0.00816242
Vent_Left_Eigen1_PC3	PLIC_MD	DTI_MD	vent	0.09573	0.07943	0.2281	0.462131
Vent_Left_Eigen1_PC5	PLIC_MD	DTI_MD	vent	0.05159	0.06618	0.4357	0.665968
Vent_Left_Eigen1_PC6	PLIC_MD	DTI_MD	vent	0.141	0.08065	0.08045	0.243063
Vent_Left_Eigen1_PC8	PLIC_MD	DTI_MD	vent	-0.01559	0.09422	0.8686	0.939741
Vent_Left_Eigen1_PC9	PLIC_MD	DTI_MD	vent	0.01118	0.1019	0.9126	0.960145
Vent_Left_Eigen1_PC10	PLIC_MD	DTI_MD	vent	0.04192	0.1009	0.6778	0.835275
Vent_Left_Eigen2_PC1	PLIC_MD	DTI_MD	vent	-0.2197	0.06481	0.0006967	0.00751623
Vent_Left_Eigen2_PC3	PLIC_MD	DTI_MD	vent	0.02529	0.07857	0.7475	0.876554
Vent_Left_Eigen2_PC4	PLIC_MD	DTI_MD	vent	-0.08088	0.06442	0.2093	0.439605
Vent_Left_Eigen2_PC6	PLIC_MD	DTI_MD	vent	0.09215	0.07537	0.2215	0.454308
Vent_Left_Eigen2_PC7	PLIC_MD	DTI_MD	vent	0.02923	0.08596	0.7338	0.868483
Vent_Left_Eigen2_PC8	PLIC_MD	DTI_MD	vent	0.0964	0.07471	0.1969	0.423892
Vent_Left_Eigen2_PC9	PLIC_MD	DTI_MD	vent	-0.1003	0.07411	0.176	0.397016
Vent_Left_Eigen2_PC10	PLIC_MD	DTI_MD	vent	-0.07185	0.07628	0.3462	0.585694
Vent_Right_RD_PC1	PLIC_MD	DTI_MD	vent	0.2242	0.06515	0.0005808	0.00651079
Vent_Right_RD_PC2	PLIC_MD	DTI_MD	vent	0.02865	0.07454	0.7007	0.849151
Vent_Right_RD_PC3	PLIC_MD	DTI_MD	vent	0.04232	0.0704	0.5478	0.75055
Vent_Right_RD_PC4	PLIC_MD	DTI_MD	vent	-0.08417	0.08091	0.2982	0.539312
Vent_Right_RD_PC5	PLIC_MD	DTI_MD	vent	0.009052	0.06912	0.8958	0.952303
Vent_Right_RD_PC6	PLIC_MD	DTI_MD	vent	0.1147	0.07152	0.1086	0.294415
Vent_Right_RD_PC7	PLIC_MD	DTI_MD	vent	-0.04314	0.06864	0.5296	0.737563
Vent_Right_RD_PC8	PLIC_MD	DTI_MD	vent	0.08765	0.08048	0.2761	0.515831
Vent_Right_RD_PC9	PLIC_MD	DTI_MD	vent	0.07758	0.07198	0.2811	0.521177
Vent_Right_RD_PC10	PLIC_MD	DTI_MD	vent	-0.05312	0.07242	0.4633	0.688697
Vent_Right_mTBM1_PC2	PLIC_MD	DTI_MD	vent	0.2294	0.06497	0.0004139	0.00497266
Vent_Right_mTBM1_PC3	PLIC_MD	DTI_MD	vent	0.05969	0.06877	0.3854	0.621832
Vent_Right_mTBM1_PC4	PLIC_MD	DTI_MD	vent	0.02088	0.07342	0.7761	0.892692
Vent_Right_mTBM1_PC6	PLIC_MD	DTI_MD	vent	-0.04679	0.06921	0.499	0.716207
Vent_Right_mTBM1_PC7	PLIC_MD	DTI_MD	vent	-0.08215	0.0753	0.2753	0.515106
Vent_Right_mTBM1_PC8	PLIC_MD	DTI_MD	vent	0.2772	0.109	0.01095	0.0615204
Vent_Right_mTBM1_PC9	PLIC_MD	DTI_MD	vent	-0.04224	0.09583	0.6593	0.824114
Vent_Right_mTBM1_PC10	PLIC_MD	DTI_MD	vent	0.03539	0.07064	0.6164	0.797014
Vent_Right_mTBM2_PC1	PLIC_MD	DTI_MD	vent	0.2452	0.06435	0.0001384	0.0020387
Vent_Right_mTBM2_PC3	PLIC_MD	DTI_MD	vent	0.0564	0.07658	0.4615	0.687376
Vent_Right_mTBM2_PC4	PLIC_MD	DTI_MD	vent	-0.01445	0.06698	0.8292	0.920112
Vent_Right_mTBM2_PC10	PLIC_MD	DTI_MD	vent	0.08511	0.09657	0.3781	0.615096
Vent_Right_mTBM3_PC2	PLIC_MD	DTI_MD	vent	0.2373	0.06553	0.0002935	0.00377881
Vent_Right_mTBM3_PC3	PLIC_MD	DTI_MD	vent	0.07907	0.06666	0.2356	0.470675
Vent_Right_mTBM3_PC4	PLIC_MD	DTI_MD	vent	-0.0554	0.08512	0.5151	0.727355
Vent_Right_mTBM3_PC6	PLIC_MD	DTI_MD	vent	-0.01397	0.06395	0.8271	0.918843
Vent_Right_mTBM3_PC7	PLIC_MD	DTI_MD	vent	-0.0355	0.08496	0.676	0.834388
Vent_Right_mTBM3_PC8	PLIC_MD	DTI_MD	vent	0.328	0.1498	0.0285	0.120753
Vent_Right_mTBM3_PC9	PLIC_MD	DTI_MD	vent	0.1198	0.08388	0.1533	0.364493
Vent_Right_mTBM3_PC10	PLIC_MD	DTI_MD	vent	-0.07041	0.06807	0.301	0.542446
Vent_Right_Dete_PC2	PLIC_MD	DTI_MD	vent	0.2356	0.065	0.0002905	0.0037478
Vent_Right_Dete_PC3	PLIC_MD	DTI_MD	vent	-0.04246	0.07177	0.5541	0.754538
Vent_Right_Dete_PC5	PLIC_MD	DTI_MD	vent	0.01683	0.06905	0.8074	0.908822
Vent_Right_Dete_PC6	PLIC_MD	DTI_MD	vent	-0.01037	0.06933	0.8811	0.945548
Vent_Right_Dete_PC7	PLIC_MD	DTI_MD	vent	-0.0487	0.08128	0.5491	0.751303
Vent_Right_Dete_PC9	PLIC_MD	DTI_MD	vent	-0.09048	0.08432	0.2832	0.523356
Vent_Right_Dete_PC10	PLIC_MD	DTI_MD	vent	-0.1018	0.0694	0.1425	0.34832
Vent_Right_Eigen1_PC2	PLIC_MD	DTI_MD	vent	0.2649	0.07414	0.0003528	0.00437689
Vent_Right_Eigen1_PC4	PLIC_MD	DTI_MD	vent	0.001713	0.06889	0.9802	0.990906
Vent_Right_Eigen1_PC5	PLIC_MD	DTI_MD	vent	0.05564	0.06984	0.4256	0.657658
Vent_Right_Eigen1_PC7	PLIC_MD	DTI_MD	vent	0.00694	0.07609	0.9273	0.966963
Vent_Right_Eigen1_PC9	PLIC_MD	DTI_MD	vent	-0.09166	0.0697	0.1885	0.413258
Vent_Right_Eigen2_PC2	PLIC_MD	DTI_MD	vent	-0.2314	0.06549	0.0004103	0.00493502
Vent_Right_Eigen2_PC3	PLIC_MD	DTI_MD	vent	0.00545	0.07043	0.9383	0.972437
Vent_Right_Eigen2_PC4	PLIC_MD	DTI_MD	vent	0.01407	0.08779	0.8726	0.941817
Vent_Right_Eigen2_PC5	PLIC_MD	DTI_MD	vent	-0.1076	0.09748	0.2699	0.509556
Vent_Right_Eigen2_PC6	PLIC_MD	DTI_MD	vent	0.02283	0.06859	0.7392	0.871595
Vent_Right_Eigen2_PC7	PLIC_MD	DTI_MD	vent	-0.07617	0.07079	0.2819	0.522101
Vent_Right_Eigen2_PC9	PLIC_MD	DTI_MD	vent	0.1184	0.08545	0.1659	0.382678
Accu_Left_RD_Mean	PTR_MD	DTI_MD	accu	0.03039	0.08188	0.7105	0.854935
Accu_Left_mTBM1_Mean	PTR_MD	DTI_MD	accu	0.02719	0.08959	0.7616	0.884512
Accu_Left_mTBM3_Mean	PTR_MD	DTI_MD	accu	0.02904	0.08682	0.738	0.870818
Accu_Left_Dete_Mean	PTR_MD	DTI_MD	accu	0.02704	0.08721	0.7565	0.881691
Accu_Left_Eigen1_Mean	PTR_MD	DTI_MD	accu	0.03511	0.07852	0.6547	0.821202
Accu_Left_Eigen2_Mean	PTR_MD	DTI_MD	accu	0.02808	0.07846	0.7204	0.860821
Accu_Right_RD_Mean	PTR_MD	DTI_MD	accu	0.1394	0.08305	0.09316	0.267051
Accu_Right_mTBM1_Mean	PTR_MD	DTI_MD	accu	0.1162	0.08797	0.1864	0.4107
Accu_Right_mTBM3_Mean	PTR_MD	DTI_MD	accu	0.1029	0.0857	0.2301	0.464392
Accu_Right_Dete_Mean	PTR_MD	DTI_MD	accu	0.1074	0.0862	0.2129	0.443832
Accu_Right_Eigen1_Mean	PTR_MD	DTI_MD	accu	0.1039	0.08262	0.2086	0.438717
Accu_Right_Eigen2_Mean	PTR_MD	DTI_MD	accu	0.09995	0.08223	0.2242	0.457585
Accu_Left_RD_PC1	PTR_MD	DTI_MD	accu	0.1164	0.1085	0.2832	0.523356
Accu_Left_RD_PC2	PTR_MD	DTI_MD	accu	-0.02993	0.09851	0.7613	0.884392
Accu_Left_RD_PC4	PTR_MD	DTI_MD	accu	0.04327	0.0841	0.6069	0.790646
Accu_Left_Eigen1_PC2	PTR_MD	DTI_MD	accu	-0.1705	0.1224	0.1635	0.379157
Accu_Left_Eigen2_PC2	PTR_MD	DTI_MD	accu	0.09496	0.08903	0.2861	0.526321
Accu_Right_RD_PC1	PTR_MD	DTI_MD	accu	0.1445	0.08044	0.07236	0.226885
Accu_Right_RD_PC4	PTR_MD	DTI_MD	accu	-0.04497	0.0734	0.5401	0.745318
Accu_Right_RD_PC8	PTR_MD	DTI_MD	accu	-0.04345	0.09116	0.6336	0.808648
Accu_Right_mTBM1_PC1	PTR_MD	DTI_MD	accu	-0.09082	0.09081	0.3173	0.558583
Accu_Right_mTBM3_PC1	PTR_MD	DTI_MD	accu	0.07771	0.08626	0.3677	0.605787
Accu_Right_Dete_PC1	PTR_MD	DTI_MD	accu	0.08728	0.08661	0.3136	0.555092
Accu_Right_Eigen1_PC3	PTR_MD	DTI_MD	accu	0.0361	0.08798	0.6816	0.837558
Accu_Right_Eigen2_PC3	PTR_MD	DTI_MD	accu	-0.04712	0.08915	0.5972	0.784092
Amyg_Left_RD_Mean	PTR_MD	DTI_MD	amyg	-0.0263	0.08736	0.7634	0.885661
Amyg_Left_Eigen1_Mean	PTR_MD	DTI_MD	amyg	0.03471	0.08572	0.6855	0.840038
Amyg_Left_Eigen2_Mean	PTR_MD	DTI_MD	amyg	0.02977	0.08642	0.7305	0.866572
Amyg_Right_RD_Mean	PTR_MD	DTI_MD	amyg	-0.0488	0.09438	0.6051	0.789426
Amyg_Right_Eigen1_Mean	PTR_MD	DTI_MD	amyg	-0.01453	0.1008	0.8853	0.94768
Amyg_Right_Eigen2_Mean	PTR_MD	DTI_MD	amyg	-0.02696	0.1025	0.7926	0.901148
Amyg_Left_RD_PC3	PTR_MD	DTI_MD	amyg	-0.03649	0.08434	0.6653	0.828062
Amyg_Left_Eigen2_PC7	PTR_MD	DTI_MD	amyg	0.07655	0.09746	0.4322	0.663124
Amyg_Right_RD_PC3	PTR_MD	DTI_MD	amyg	0.02348	0.08466	0.7816	0.895335
Amyg_Right_Dete_PC4	PTR_MD	DTI_MD	amyg	0.03335	0.1207	0.7823	0.895759
Caud_Left_RD_Mean	PTR_MD	DTI_MD	caud	0.0956	0.06056	0.1144	0.304205
Caud_Left_mTBM1_Mean	PTR_MD	DTI_MD	caud	0.1416	0.08343	0.08973	0.260869
Caud_Left_mTBM2_Mean	PTR_MD	DTI_MD	caud	0.1162	0.06664	0.08123	0.244635
Caud_Left_mTBM3_Mean	PTR_MD	DTI_MD	caud	0.1397	0.08851	0.1145	0.304368
Caud_Left_Dete_Mean	PTR_MD	DTI_MD	caud	0.1414	0.08583	0.09942	0.278619
Caud_Left_Eigen1_Mean	PTR_MD	DTI_MD	caud	0.1264	0.06437	0.04956	0.176819
Caud_Left_Eigen2_Mean	PTR_MD	DTI_MD	caud	0.1456	0.06367	0.02221	0.101461
Caud_Right_RD_Mean	PTR_MD	DTI_MD	caud	0.0918	0.05785	0.1126	0.301315
Caud_Right_mTBM2_Mean	PTR_MD	DTI_MD	caud	0.02199	0.07622	0.773	0.890895
Caud_Right_Eigen1_Mean	PTR_MD	DTI_MD	caud	0.07844	0.061	0.1985	0.42588
Caud_Right_Eigen2_Mean	PTR_MD	DTI_MD	caud	0.07116	0.06058	0.2401	0.475785
Caud_Left_RD_PC1	PTR_MD	DTI_MD	caud	0.2412	0.09914	0.015	0.0771058
Caud_Left_RD_PC3	PTR_MD	DTI_MD	caud	0.04628	0.08129	0.5691	0.764991
Caud_Left_RD_PC4	PTR_MD	DTI_MD	caud	-0.1646	0.06437	0.01055	0.0598532
Caud_Left_RD_PC5	PTR_MD	DTI_MD	caud	-0.1181	0.06569	0.07218	0.226523
Caud_Left_mTBM1_PC2	PTR_MD	DTI_MD	caud	-0.1934	0.1219	0.1125	0.30114
Caud_Left_mTBM2_PC2	PTR_MD	DTI_MD	caud	-0.187	0.08691	0.03141	0.129386
Caud_Left_mTBM3_PC2	PTR_MD	DTI_MD	caud	0.2383	0.1239	0.05443	0.188258
Caud_Left_mTBM3_PC7	PTR_MD	DTI_MD	caud	0.2357	0.06831	0.000559	0.00631147
Caud_Left_Dete_PC2	PTR_MD	DTI_MD	caud	-0.208	0.1213	0.08646	0.25461
Caud_Left_Dete_PC7	PTR_MD	DTI_MD	caud	0.2404	0.073	0.0009882	0.00989407
Caud_Right_RD_PC4	PTR_MD	DTI_MD	caud	0.1517	0.06536	0.02031	0.0954272
Caud_Right_RD_PC6	PTR_MD	DTI_MD	caud	0.07589	0.07405	0.3054	0.547263
Caud_Right_RD_PC8	PTR_MD	DTI_MD	caud	0.02157	0.09341	0.8174	0.913996
Hipp_Left_RD_Mean	PTR_MD	DTI_MD	hipp	0.1511	0.06596	0.02198	0.100768
Hipp_Left_mTBM1_Mean	PTR_MD	DTI_MD	hipp	0.1621	0.06723	0.01592	0.0804514
Hipp_Left_mTBM2_Mean	PTR_MD	DTI_MD	hipp	0.1005	0.07152	0.1599	0.374159
Hipp_Left_mTBM3_Mean	PTR_MD	DTI_MD	hipp	0.1312	0.06461	0.04224	0.15847
Hipp_Left_Dete_Mean	PTR_MD	DTI_MD	hipp	0.1527	0.06577	0.02024	0.0952159
Hipp_Left_Eigen1_Mean	PTR_MD	DTI_MD	hipp	0.1755	0.06084	0.003922	0.0288955
Hipp_Left_Eigen2_Mean	PTR_MD	DTI_MD	hipp	0.1792	0.06198	0.003833	0.0283916
Hipp_Right_RD_Mean	PTR_MD	DTI_MD	hipp	0.1904	0.06551	0.00366	0.0274438
Hipp_Right_mTBM1_Mean	PTR_MD	DTI_MD	hipp	0.2149	0.07569	0.00452	0.0321597
Hipp_Right_mTBM2_Mean	PTR_MD	DTI_MD	hipp	0.1087	0.05943	0.06746	0.216777
Hipp_Right_mTBM3_Mean	PTR_MD	DTI_MD	hipp	0.1633	0.07119	0.02177	0.100134
Hipp_Right_Dete_Mean	PTR_MD	DTI_MD	hipp	0.1921	0.07431	0.009731	0.0564311
Hipp_Right_Eigen1_Mean	PTR_MD	DTI_MD	hipp	0.1923	0.0712	0.006926	0.0440462
Hipp_Right_Eigen2_Mean	PTR_MD	DTI_MD	hipp	0.2093	0.07199	0.003641	0.0273272
Hipp_Left_RD_PC1	PTR_MD	DTI_MD	hipp	0.1102	0.06659	0.09806	0.276093
Hipp_Left_RD_PC2	PTR_MD	DTI_MD	hipp	0.07519	0.1144	0.5112	0.724614
Hipp_Left_RD_PC3	PTR_MD	DTI_MD	hipp	0.1164	0.07086	0.1004	0.28025
Hipp_Left_RD_PC4	PTR_MD	DTI_MD	hipp	0.005929	0.06929	0.9318	0.969167
Hipp_Left_RD_PC5	PTR_MD	DTI_MD	hipp	-0.05728	0.06359	0.3677	0.605787
Hipp_Left_RD_PC6	PTR_MD	DTI_MD	hipp	-0.09541	0.06771	0.1588	0.372612
Hipp_Left_RD_PC7	PTR_MD	DTI_MD	hipp	-0.128	0.0702	0.06835	0.218543
Hipp_Left_RD_PC8	PTR_MD	DTI_MD	hipp	-0.08301	0.07836	0.2895	0.530226
Hipp_Left_RD_PC9	PTR_MD	DTI_MD	hipp	-0.0925	0.07108	0.1932	0.419001
Hipp_Left_RD_PC10	PTR_MD	DTI_MD	hipp	0.00801	0.07717	0.9173	0.962437
Hipp_Left_mTBM1_PC1	PTR_MD	DTI_MD	hipp	-0.02362	0.07762	0.7609	0.884153
Hipp_Left_mTBM1_PC2	PTR_MD	DTI_MD	hipp	-0.08491	0.1166	0.4665	0.691497
Hipp_Left_mTBM1_PC3	PTR_MD	DTI_MD	hipp	-0.2495	0.08074	0.002005	0.0172166
Hipp_Left_mTBM1_PC4	PTR_MD	DTI_MD	hipp	-0.08959	0.08554	0.2949	0.535964
Hipp_Left_mTBM1_PC5	PTR_MD	DTI_MD	hipp	-0.03085	0.09015	0.7322	0.867516
Hipp_Left_mTBM1_PC6	PTR_MD	DTI_MD	hipp	-0.0959	0.09449	0.3101	0.551691
Hipp_Left_mTBM1_PC8	PTR_MD	DTI_MD	hipp	0.008077	0.08569	0.9249	0.965774
Hipp_Left_mTBM2_PC1	PTR_MD	DTI_MD	hipp	0.03699	0.07338	0.6143	0.795489
Hipp_Left_mTBM2_PC2	PTR_MD	DTI_MD	hipp	-0.2158	0.1537	0.1603	0.374671
Hipp_Left_mTBM2_PC3	PTR_MD	DTI_MD	hipp	0.3429	0.4713	0.4669	0.691766
Hipp_Left_mTBM2_PC4	PTR_MD	DTI_MD	hipp	-0.06855	0.09986	0.4924	0.711526
Hipp_Left_mTBM2_PC5	PTR_MD	DTI_MD	hipp	0.08362	0.1032	0.4176	0.650797
Hipp_Left_mTBM3_PC1	PTR_MD	DTI_MD	hipp	-0.01118	0.07794	0.8859	0.94781
Hipp_Left_mTBM3_PC2	PTR_MD	DTI_MD	hipp	-0.09347	0.1109	0.3991	0.634152
Hipp_Left_mTBM3_PC3	PTR_MD	DTI_MD	hipp	-0.1265	0.07432	0.08881	0.259138
Hipp_Left_mTBM3_PC4	PTR_MD	DTI_MD	hipp	0.214	0.07792	0.006012	0.0397107
Hipp_Left_mTBM3_PC5	PTR_MD	DTI_MD	hipp	0.02542	0.1147	0.8246	0.917417
Hipp_Left_mTBM3_PC6	PTR_MD	DTI_MD	hipp	-0.07682	0.09037	0.3953	0.630887
Hipp_Left_mTBM3_PC7	PTR_MD	DTI_MD	hipp	0.076	0.09256	0.4116	0.645543
Hipp_Left_Dete_PC1	PTR_MD	DTI_MD	hipp	-0.01666	0.07798	0.8308	0.920662
Hipp_Left_Dete_PC2	PTR_MD	DTI_MD	hipp	-0.0886	0.114	0.4372	0.667327
Hipp_Left_Dete_PC3	PTR_MD	DTI_MD	hipp	0.207	0.07748	0.00756	0.0469259
Hipp_Left_Dete_PC4	PTR_MD	DTI_MD	hipp	-0.1521	0.07952	0.05574	0.191258
Hipp_Left_Dete_PC5	PTR_MD	DTI_MD	hipp	0.0297	0.09973	0.7658	0.887146
Hipp_Left_Dete_PC6	PTR_MD	DTI_MD	hipp	0.07286	0.09168	0.4268	0.658656
Hipp_Left_Dete_PC7	PTR_MD	DTI_MD	hipp	-0.1135	0.08701	0.1921	0.417702
Hipp_Left_Dete_PC8	PTR_MD	DTI_MD	hipp	-0.1261	0.09779	0.1973	0.424378
Hipp_Left_Eigen1_PC1	PTR_MD	DTI_MD	hipp	-0.01458	0.07513	0.8461	0.928395
Hipp_Left_Eigen1_PC2	PTR_MD	DTI_MD	hipp	0.2226	0.1315	0.09044	0.262331
Hipp_Left_Eigen1_PC3	PTR_MD	DTI_MD	hipp	-0.1895	0.08353	0.02327	0.104965
Hipp_Left_Eigen1_PC4	PTR_MD	DTI_MD	hipp	0.09556	0.09396	0.3092	0.550863
Hipp_Left_Eigen1_PC5	PTR_MD	DTI_MD	hipp	0.03102	0.1267	0.8065	0.908325
Hipp_Left_Eigen1_PC6	PTR_MD	DTI_MD	hipp	-0.002186	0.09775	0.9822	0.99202
Hipp_Left_Eigen1_PC8	PTR_MD	DTI_MD	hipp	-0.1657	0.06927	0.01678	0.0834313
Hipp_Left_Eigen1_PC9	PTR_MD	DTI_MD	hipp	0.1694	0.08806	0.05445	0.188273
Hipp_Left_Eigen1_PC10	PTR_MD	DTI_MD	hipp	-0.01395	0.08421	0.8684	0.939664
Hipp_Left_Eigen2_PC1	PTR_MD	DTI_MD	hipp	-0.03305	0.07259	0.6489	0.818192
Hipp_Left_Eigen2_PC2	PTR_MD	DTI_MD	hipp	0.2045	0.07342	0.005344	0.0364143
Hipp_Left_Eigen2_PC3	PTR_MD	DTI_MD	hipp	-0.03274	0.1635	0.8413	0.926004
Hipp_Left_Eigen2_PC4	PTR_MD	DTI_MD	hipp	0.01009	0.09	0.9107	0.959112
Hipp_Left_Eigen2_PC5	PTR_MD	DTI_MD	hipp	0.02223	0.1023	0.8279	0.919342
Hipp_Left_Eigen2_PC6	PTR_MD	DTI_MD	hipp	-0.1006	0.0983	0.3059	0.547808
Hipp_Left_Eigen2_PC7	PTR_MD	DTI_MD	hipp	-0.1075	0.07647	0.1597	0.373847
Hipp_Left_Eigen2_PC8	PTR_MD	DTI_MD	hipp	-0.2157	0.07754	0.005405	0.036701
Hipp_Left_Eigen2_PC10	PTR_MD	DTI_MD	hipp	-0.01946	0.06726	0.7724	0.890516
Hipp_Right_RD_PC1	PTR_MD	DTI_MD	hipp	-0.1315	0.06199	0.03391	0.136219
Hipp_Right_RD_PC2	PTR_MD	DTI_MD	hipp	0.09722	0.07497	0.1947	0.420958
Hipp_Right_RD_PC3	PTR_MD	DTI_MD	hipp	0.07889	0.1018	0.4383	0.668159
Hipp_Right_RD_PC4	PTR_MD	DTI_MD	hipp	0.1538	0.07149	0.03144	0.129476
Hipp_Right_RD_PC5	PTR_MD	DTI_MD	hipp	0.03986	0.07198	0.5797	0.771959
Hipp_Right_RD_PC6	PTR_MD	DTI_MD	hipp	0.025	0.07584	0.7417	0.873211
Hipp_Right_RD_PC7	PTR_MD	DTI_MD	hipp	-0.004192	0.07344	0.9545	0.979593
Hipp_Right_RD_PC8	PTR_MD	DTI_MD	hipp	0.1339	0.07735	0.08337	0.248669
Hipp_Right_RD_PC9	PTR_MD	DTI_MD	hipp	0.06749	0.08759	0.441	0.670426
Hipp_Right_RD_PC10	PTR_MD	DTI_MD	hipp	-0.1226	0.07767	0.1144	0.304205
Hipp_Right_mTBM1_PC1	PTR_MD	DTI_MD	hipp	0.1657	0.0696	0.01729	0.0852359
Hipp_Right_mTBM1_PC2	PTR_MD	DTI_MD	hipp	-0.0385	0.06915	0.5777	0.770807
Hipp_Right_mTBM1_PC3	PTR_MD	DTI_MD	hipp	-0.007264	0.1115	0.9481	0.976748
Hipp_Right_mTBM1_PC4	PTR_MD	DTI_MD	hipp	0.001006	0.08133	0.9901	0.995715
Hipp_Right_mTBM1_PC5	PTR_MD	DTI_MD	hipp	0.1611	0.1119	0.1499	0.35943
Hipp_Right_mTBM1_PC6	PTR_MD	DTI_MD	hipp	0.01958	0.122	0.8725	0.941752
Hipp_Right_mTBM1_PC7	PTR_MD	DTI_MD	hipp	0.09653	0.09149	0.2914	0.532433
Hipp_Right_mTBM1_PC8	PTR_MD	DTI_MD	hipp	-0.07236	0.1214	0.551	0.752559
Hipp_Right_mTBM2_PC1	PTR_MD	DTI_MD	hipp	-0.01362	0.06548	0.8352	0.922837
Hipp_Right_mTBM2_PC5	PTR_MD	DTI_MD	hipp	-0.06291	0.1489	0.6727	0.832303
Hipp_Right_mTBM2_PC9	PTR_MD	DTI_MD	hipp	0.0465	0.1106	0.6741	0.833243
Hipp_Right_mTBM3_PC1	PTR_MD	DTI_MD	hipp	-0.1874	0.07397	0.01131	0.0629809
Hipp_Right_mTBM3_PC2	PTR_MD	DTI_MD	hipp	-0.04588	0.06759	0.4972	0.714951
Hipp_Right_mTBM3_PC3	PTR_MD	DTI_MD	hipp	0.02839	0.1042	0.7852	0.897156
Hipp_Right_mTBM3_PC4	PTR_MD	DTI_MD	hipp	0.005055	0.0851	0.9526	0.978796
Hipp_Right_mTBM3_PC5	PTR_MD	DTI_MD	hipp	-0.1493	0.106	0.1589	0.372755
Hipp_Right_mTBM3_PC6	PTR_MD	DTI_MD	hipp	-0.04869	0.1131	0.6669	0.829033
Hipp_Right_mTBM3_PC7	PTR_MD	DTI_MD	hipp	-0.006177	0.1156	0.9574	0.980738
Hipp_Right_mTBM3_PC10	PTR_MD	DTI_MD	hipp	-0.01337	0.1026	0.8963	0.952483
Hipp_Right_Dete_PC1	PTR_MD	DTI_MD	hipp	-0.1617	0.07084	0.02243	0.102181
Hipp_Right_Dete_PC2	PTR_MD	DTI_MD	hipp	0.02774	0.06884	0.687	0.840987
Hipp_Right_Dete_PC3	PTR_MD	DTI_MD	hipp	0.01058	0.1083	0.9222	0.964565
Hipp_Right_Dete_PC4	PTR_MD	DTI_MD	hipp	-0.01235	0.08512	0.8847	0.947412
Hipp_Right_Dete_PC5	PTR_MD	DTI_MD	hipp	0.1456	0.09872	0.1403	0.344885
Hipp_Right_Dete_PC6	PTR_MD	DTI_MD	hipp	0.02312	0.1165	0.8428	0.9267
Hipp_Right_Dete_PC7	PTR_MD	DTI_MD	hipp	0.06221	0.102	0.5419	0.746491
Hipp_Right_Dete_PC8	PTR_MD	DTI_MD	hipp	0.1233	0.1085	0.2555	0.493895
Hipp_Right_Eigen1_PC1	PTR_MD	DTI_MD	hipp	0.1034	0.06463	0.1098	0.296611
Hipp_Right_Eigen1_PC2	PTR_MD	DTI_MD	hipp	0.006911	0.07303	0.9246	0.965715
Hipp_Right_Eigen1_PC3	PTR_MD	DTI_MD	hipp	-0.09246	0.06723	0.169	0.387291
Hipp_Right_Eigen1_PC4	PTR_MD	DTI_MD	hipp	0.02844	0.07127	0.6898	0.84257
Hipp_Right_Eigen1_PC5	PTR_MD	DTI_MD	hipp	-0.005762	0.09886	0.9535	0.979202
Hipp_Right_Eigen1_PC6	PTR_MD	DTI_MD	hipp	0.1716	0.07437	0.02106	0.0979104
Hipp_Right_Eigen1_PC7	PTR_MD	DTI_MD	hipp	0.1127	0.1408	0.4236	0.655954
Hipp_Right_Eigen1_PC8	PTR_MD	DTI_MD	hipp	0.04875	0.08774	0.5785	0.771301
Hipp_Right_Eigen1_PC9	PTR_MD	DTI_MD	hipp	0.09647	0.1211	0.4257	0.657738
Hipp_Right_Eigen1_PC10	PTR_MD	DTI_MD	hipp	0.006108	0.155	0.9686	0.985678
Hipp_Right_Eigen2_PC1	PTR_MD	DTI_MD	hipp	-0.1045	0.06465	0.1062	0.290368
Hipp_Right_Eigen2_PC2	PTR_MD	DTI_MD	hipp	0.09056	0.06803	0.1831	0.406302
Hipp_Right_Eigen2_PC3	PTR_MD	DTI_MD	hipp	-0.08765	0.07881	0.2661	0.505595
Hipp_Right_Eigen2_PC4	PTR_MD	DTI_MD	hipp	-0.1802	0.08002	0.02435	0.108408
Hipp_Right_Eigen2_PC5	PTR_MD	DTI_MD	hipp	0.05611	0.1116	0.6153	0.796264
Hipp_Right_Eigen2_PC6	PTR_MD	DTI_MD	hipp	0.06149	0.08355	0.4617	0.687556
Hipp_Right_Eigen2_PC7	PTR_MD	DTI_MD	hipp	-0.1031	0.1717	0.5482	0.750774
Hipp_Right_Eigen2_PC8	PTR_MD	DTI_MD	hipp	0.1293	0.1236	0.2957	0.536762
Hipp_Right_Eigen2_PC9	PTR_MD	DTI_MD	hipp	0.1072	0.08118	0.1866	0.410893
Hipp_Right_Eigen2_PC10	PTR_MD	DTI_MD	hipp	0.1431	0.09286	0.1234	0.318453
Pall_Left_RD_Mean	PTR_MD	DTI_MD	pall	-0.0001817	0.07058	0.9979	0.998898
Pall_Left_mTBM1_Mean	PTR_MD	DTI_MD	pall	-0.04068	0.08254	0.6221	0.801007
Pall_Left_mTBM3_Mean	PTR_MD	DTI_MD	pall	-0.02418	0.08193	0.7679	0.888345
Pall_Left_Dete_Mean	PTR_MD	DTI_MD	pall	-0.03142	0.0817	0.7006	0.849128
Pall_Left_Eigen1_Mean	PTR_MD	DTI_MD	pall	0.0317	0.06654	0.6338	0.808689
Pall_Left_Eigen2_Mean	PTR_MD	DTI_MD	pall	0.007264	0.06729	0.914	0.96082
Pall_Right_RD_Mean	PTR_MD	DTI_MD	pall	0.08679	0.06631	0.1905	0.415754
Pall_Right_mTBM1_Mean	PTR_MD	DTI_MD	pall	0.04599	0.07775	0.5541	0.754538
Pall_Right_mTBM3_Mean	PTR_MD	DTI_MD	pall	0.03405	0.07748	0.6603	0.824668
Pall_Right_Dete_Mean	PTR_MD	DTI_MD	pall	0.04048	0.07702	0.5992	0.785502
Pall_Right_Eigen1_Mean	PTR_MD	DTI_MD	pall	0.08528	0.06146	0.1652	0.38174
Pall_Right_Eigen2_Mean	PTR_MD	DTI_MD	pall	0.06554	0.06234	0.2931	0.534154
Pall_Left_RD_PC2	PTR_MD	DTI_MD	pall	0.03289	0.07034	0.6401	0.812702
Pall_Left_RD_PC6	PTR_MD	DTI_MD	pall	-0.007254	0.08956	0.9354	0.971021
Pall_Left_Eigen2_PC5	PTR_MD	DTI_MD	pall	-0.1224	0.07879	0.1203	0.313758
Puta_Left_RD_Mean	PTR_MD	DTI_MD	puta	0.0542	0.05391	0.3148	0.556263
Puta_Left_mTBM1_Mean	PTR_MD	DTI_MD	puta	0.07579	0.05932	0.2013	0.429368
Puta_Left_mTBM2_Mean	PTR_MD	DTI_MD	puta	0.01546	0.08756	0.8599	0.935375
Puta_Left_mTBM3_Mean	PTR_MD	DTI_MD	puta	0.06908	0.05891	0.2409	0.476814
Puta_Left_Dete_Mean	PTR_MD	DTI_MD	puta	0.07271	0.0589	0.2171	0.448818
Puta_Left_Eigen1_Mean	PTR_MD	DTI_MD	puta	0.05788	0.05076	0.2541	0.492361
Puta_Left_Eigen2_Mean	PTR_MD	DTI_MD	puta	0.05404	0.05121	0.2913	0.532333
Puta_Right_RD_Mean	PTR_MD	DTI_MD	puta	0.03927	0.05578	0.4815	0.703539
Puta_Right_mTBM1_Mean	PTR_MD	DTI_MD	puta	0.09058	0.06144	0.1404	0.344997
Puta_Right_mTBM3_Mean	PTR_MD	DTI_MD	puta	0.09657	0.05907	0.1021	0.283009
Puta_Right_Dete_Mean	PTR_MD	DTI_MD	puta	0.09354	0.06001	0.1191	0.311852
Puta_Right_Eigen1_Mean	PTR_MD	DTI_MD	puta	0.05492	0.05362	0.3057	0.547584
Puta_Right_Eigen2_Mean	PTR_MD	DTI_MD	puta	0.06862	0.05232	0.1896	0.414589
Puta_Left_RD_PC1	PTR_MD	DTI_MD	puta	-0.07179	0.09298	0.44	0.669441
Puta_Left_RD_PC3	PTR_MD	DTI_MD	puta	0.009302	0.08835	0.9161	0.961826
Puta_Left_RD_PC4	PTR_MD	DTI_MD	puta	0.04241	0.05966	0.4771	0.699886
Puta_Left_RD_PC5	PTR_MD	DTI_MD	puta	0.0735	0.07114	0.3016	0.543157
Puta_Left_RD_PC9	PTR_MD	DTI_MD	puta	-0.165	0.08121	0.04217	0.158358
Puta_Left_mTBM3_PC1	PTR_MD	DTI_MD	puta	0.08011	0.09859	0.4165	0.649904
Puta_Left_mTBM3_PC7	PTR_MD	DTI_MD	puta	0.03805	0.06596	0.564	0.761377
Puta_Left_mTBM3_PC9	PTR_MD	DTI_MD	puta	0.1099	0.0932	0.2383	0.473888
Puta_Left_Dete_PC1	PTR_MD	DTI_MD	puta	0.07704	0.0992	0.4374	0.667483
Puta_Left_Eigen2_PC7	PTR_MD	DTI_MD	puta	-0.04168	0.07538	0.5803	0.772314
Puta_Right_RD_PC1	PTR_MD	DTI_MD	puta	0.02959	0.1033	0.7746	0.891765
Puta_Right_RD_PC4	PTR_MD	DTI_MD	puta	0.03557	0.06069	0.5579	0.757056
Puta_Right_RD_PC7	PTR_MD	DTI_MD	puta	0.1088	0.07423	0.1429	0.348796
Puta_Right_mTBM1_PC1	PTR_MD	DTI_MD	puta	-0.003147	0.1076	0.9767	0.989388
Puta_Right_mTBM3_PC1	PTR_MD	DTI_MD	puta	-0.01622	0.1062	0.8786	0.944593
Puta_Right_Dete_PC1	PTR_MD	DTI_MD	puta	-0.009721	0.1068	0.9275	0.967033
Thal_Left_RD_Mean	PTR_MD	DTI_MD	thal	0.07835	0.06991	0.2624	0.5013
Thal_Left_mTBM1_Mean	PTR_MD	DTI_MD	thal	0.1273	0.07738	0.1	0.279544
Thal_Left_mTBM3_Mean	PTR_MD	DTI_MD	thal	0.1231	0.07831	0.1158	0.306479
Thal_Left_Dete_Mean	PTR_MD	DTI_MD	thal	0.1249	0.07737	0.1064	0.290689
Thal_Left_Eigen1_Mean	PTR_MD	DTI_MD	thal	0.1013	0.0694	0.1445	0.351141
Thal_Left_Eigen2_Mean	PTR_MD	DTI_MD	thal	0.08572	0.07024	0.2223	0.455369
Thal_Right_RD_Mean	PTR_MD	DTI_MD	thal	0.06078	0.06878	0.3769	0.614037
Thal_Right_mTBM1_Mean	PTR_MD	DTI_MD	thal	0.09089	0.084	0.2793	0.519258
Thal_Right_mTBM3_Mean	PTR_MD	DTI_MD	thal	0.1002	0.08013	0.211	0.441644
Thal_Right_Dete_Mean	PTR_MD	DTI_MD	thal	0.0967	0.08161	0.236	0.471138
Thal_Right_Eigen1_Mean	PTR_MD	DTI_MD	thal	0.0953	0.06913	0.168	0.385828
Thal_Right_Eigen2_Mean	PTR_MD	DTI_MD	thal	0.1137	0.07349	0.1218	0.316222
Thal_Left_RD_PC3	PTR_MD	DTI_MD	thal	0.1175	0.07848	0.1344	0.335792
Thal_Left_mTBM1_PC6	PTR_MD	DTI_MD	thal	-0.03043	0.08709	0.7268	0.864264
Thal_Right_RD_PC3	PTR_MD	DTI_MD	thal	-0.07633	0.08126	0.3476	0.587049
Thal_Right_mTBM2_PC1	PTR_MD	DTI_MD	thal	-0.06201	0.08482	0.4647	0.689959
Thal_Right_Eigen1_PC1	PTR_MD	DTI_MD	thal	0.09043	0.08132	0.2661	0.505595
Vent_Left_RD_Mean	PTR_MD	DTI_MD	vent	-0.1079	0.05691	0.05795	0.196234
Vent_Left_mTBM1_Mean	PTR_MD	DTI_MD	vent	-0.1243	0.05541	0.02487	0.110078
Vent_Left_mTBM2_Mean	PTR_MD	DTI_MD	vent	-0.1077	0.05888	0.0674	0.21673
Vent_Left_mTBM3_Mean	PTR_MD	DTI_MD	vent	-0.1018	0.05921	0.08554	0.25284
Vent_Left_Dete_Mean	PTR_MD	DTI_MD	vent	-0.115	0.05689	0.04331	0.161155
Vent_Left_Eigen1_Mean	PTR_MD	DTI_MD	vent	-0.1204	0.05599	0.03159	0.129919
Vent_Left_Eigen2_Mean	PTR_MD	DTI_MD	vent	-0.1286	0.05494	0.01926	0.0920035
Vent_Right_RD_Mean	PTR_MD	DTI_MD	vent	-0.1099	0.05505	0.04593	0.167717
Vent_Right_mTBM1_Mean	PTR_MD	DTI_MD	vent	-0.1154	0.05699	0.04286	0.16002
Vent_Right_mTBM2_Mean	PTR_MD	DTI_MD	vent	-0.1079	0.05149	0.03603	0.142122
Vent_Right_mTBM3_Mean	PTR_MD	DTI_MD	vent	-0.08469	0.05952	0.1548	0.366766
Vent_Right_Dete_Mean	PTR_MD	DTI_MD	vent	-0.1019	0.05835	0.08062	0.243422
Vent_Right_Eigen1_Mean	PTR_MD	DTI_MD	vent	-0.1075	0.058	0.06378	0.209295
Vent_Right_Eigen2_Mean	PTR_MD	DTI_MD	vent	-0.1193	0.05686	0.03587	0.141709
Vent_Left_RD_PC1	PTR_MD	DTI_MD	vent	-0.1115	0.05629	0.04755	0.17169
Vent_Left_RD_PC2	PTR_MD	DTI_MD	vent	0.1799	0.0689	0.009039	0.0534734
Vent_Left_RD_PC3	PTR_MD	DTI_MD	vent	0.01681	0.0531	0.7516	0.878922
Vent_Left_RD_PC4	PTR_MD	DTI_MD	vent	-0.0005305	0.06366	0.9934	0.996933
Vent_Left_RD_PC5	PTR_MD	DTI_MD	vent	0.1814	0.06705	0.006832	0.0436205
Vent_Left_RD_PC6	PTR_MD	DTI_MD	vent	-0.1428	0.06639	0.03153	0.129773
Vent_Left_RD_PC7	PTR_MD	DTI_MD	vent	-0.05079	0.06229	0.4149	0.648525
Vent_Left_RD_PC8	PTR_MD	DTI_MD	vent	0.09302	0.06555	0.1559	0.368354
Vent_Left_RD_PC9	PTR_MD	DTI_MD	vent	0.1574	0.05996	0.008674	0.0519675
Vent_Left_RD_PC10	PTR_MD	DTI_MD	vent	-0.03226	0.06968	0.6433	0.814697
Vent_Left_mTBM1_PC1	PTR_MD	DTI_MD	vent	-0.1463	0.05767	0.01117	0.0624097
Vent_Left_mTBM1_PC3	PTR_MD	DTI_MD	vent	0.04815	0.07389	0.5146	0.727019
Vent_Left_mTBM1_PC4	PTR_MD	DTI_MD	vent	0.05154	0.06479	0.4264	0.658359
Vent_Left_mTBM1_PC6	PTR_MD	DTI_MD	vent	0.04392	0.0569	0.4402	0.669509
Vent_Left_mTBM1_PC7	PTR_MD	DTI_MD	vent	0.003052	0.06652	0.9634	0.983493
Vent_Left_mTBM1_PC8	PTR_MD	DTI_MD	vent	-0.01119	0.07119	0.8751	0.943134
Vent_Left_mTBM1_PC9	PTR_MD	DTI_MD	vent	0.07634	0.07452	0.3056	0.547456
Vent_Left_mTBM1_PC10	PTR_MD	DTI_MD	vent	-0.04172	0.07259	0.5654	0.762271
Vent_Left_mTBM2_PC1	PTR_MD	DTI_MD	vent	-0.08913	0.05891	0.1303	0.329462
Vent_Left_mTBM2_PC2	PTR_MD	DTI_MD	vent	0.1721	0.06545	0.008559	0.0514471
Vent_Left_mTBM2_PC4	PTR_MD	DTI_MD	vent	-0.04454	0.06463	0.4907	0.710192
Vent_Left_mTBM2_PC7	PTR_MD	DTI_MD	vent	-0.07189	0.08667	0.4068	0.641146
Vent_Left_mTBM3_PC2	PTR_MD	DTI_MD	vent	-0.124	0.05622	0.02742	0.117773
Vent_Left_mTBM3_PC3	PTR_MD	DTI_MD	vent	0.06142	0.07589	0.4184	0.651457
Vent_Left_mTBM3_PC4	PTR_MD	DTI_MD	vent	0.02064	0.07679	0.7881	0.898665
Vent_Left_mTBM3_PC5	PTR_MD	DTI_MD	vent	-0.04108	0.09055	0.6501	0.818771
Vent_Left_mTBM3_PC6	PTR_MD	DTI_MD	vent	-0.03248	0.06084	0.5935	0.781479
Vent_Left_mTBM3_PC7	PTR_MD	DTI_MD	vent	-0.003107	0.06458	0.9616	0.982711
Vent_Left_mTBM3_PC8	PTR_MD	DTI_MD	vent	-0.07835	0.06734	0.2446	0.481092
Vent_Left_mTBM3_PC9	PTR_MD	DTI_MD	vent	-0.07138	0.0791	0.3669	0.604993
Vent_Left_mTBM3_PC10	PTR_MD	DTI_MD	vent	-0.04641	0.08478	0.5841	0.774909
Vent_Left_Dete_PC2	PTR_MD	DTI_MD	vent	-0.1218	0.05695	0.03243	0.132133
Vent_Left_Dete_PC3	PTR_MD	DTI_MD	vent	0.07878	0.09278	0.3958	0.631304
Vent_Left_Dete_PC4	PTR_MD	DTI_MD	vent	-0.03927	0.0858	0.6472	0.817252
Vent_Left_Dete_PC5	PTR_MD	DTI_MD	vent	0.01986	0.06971	0.7757	0.892426
Vent_Left_Dete_PC6	PTR_MD	DTI_MD	vent	0.03818	0.05831	0.5126	0.725668
Vent_Left_Dete_PC7	PTR_MD	DTI_MD	vent	-0.005015	0.06776	0.941	0.973813
Vent_Left_Dete_PC8	PTR_MD	DTI_MD	vent	-0.0532	0.0677	0.432	0.662989
Vent_Left_Dete_PC9	PTR_MD	DTI_MD	vent	0.05512	0.07886	0.4846	0.705639
Vent_Left_Eigen1_PC2	PTR_MD	DTI_MD	vent	0.1235	0.05583	0.02694	0.116274
Vent_Left_Eigen1_PC3	PTR_MD	DTI_MD	vent	0.08742	0.0744	0.24	0.475706
Vent_Left_Eigen1_PC5	PTR_MD	DTI_MD	vent	0.02518	0.05256	0.6319	0.807641
Vent_Left_Eigen1_PC6	PTR_MD	DTI_MD	vent	-0.04272	0.06886	0.535	0.741456
Vent_Left_Eigen1_PC8	PTR_MD	DTI_MD	vent	-0.03799	0.08497	0.6548	0.821284
Vent_Left_Eigen1_PC9	PTR_MD	DTI_MD	vent	0.2361	0.0896	0.008404	0.0507819
Vent_Left_Eigen1_PC10	PTR_MD	DTI_MD	vent	-0.05323	0.08087	0.5103	0.723997
Vent_Left_Eigen2_PC1	PTR_MD	DTI_MD	vent	0.1393	0.05346	0.009183	0.05414
Vent_Left_Eigen2_PC3	PTR_MD	DTI_MD	vent	0.08865	0.07012	0.2062	0.43581
Vent_Left_Eigen2_PC4	PTR_MD	DTI_MD	vent	-0.0212	0.05371	0.6931	0.844571
Vent_Left_Eigen2_PC6	PTR_MD	DTI_MD	vent	-0.00313	0.06567	0.962	0.982908
Vent_Left_Eigen2_PC7	PTR_MD	DTI_MD	vent	-0.02155	0.07665	0.7786	0.893827
Vent_Left_Eigen2_PC8	PTR_MD	DTI_MD	vent	0.0146	0.0602	0.8083	0.909361
Vent_Left_Eigen2_PC9	PTR_MD	DTI_MD	vent	-0.1477	0.05904	0.01235	0.0669943
Vent_Left_Eigen2_PC10	PTR_MD	DTI_MD	vent	-0.2775	0.06261	9.358e-06	0.000201867
Vent_Right_RD_PC1	PTR_MD	DTI_MD	vent	-0.1167	0.05376	0.0299	0.12488
Vent_Right_RD_PC2	PTR_MD	DTI_MD	vent	-0.2219	0.06027	0.0002321	0.00311837
Vent_Right_RD_PC3	PTR_MD	DTI_MD	vent	0.01832	0.05557	0.7416	0.873169
Vent_Right_RD_PC4	PTR_MD	DTI_MD	vent	0.01069	0.07431	0.8856	0.947799
Vent_Right_RD_PC5	PTR_MD	DTI_MD	vent	-0.06226	0.06789	0.3591	0.597344
Vent_Right_RD_PC6	PTR_MD	DTI_MD	vent	0.1432	0.06967	0.03989	0.152342
Vent_Right_RD_PC7	PTR_MD	DTI_MD	vent	-0.07097	0.05397	0.1885	0.413258
Vent_Right_RD_PC8	PTR_MD	DTI_MD	vent	0.1168	0.06792	0.08561	0.252984
Vent_Right_RD_PC9	PTR_MD	DTI_MD	vent	0.1392	0.058	0.0164	0.0820959
Vent_Right_RD_PC10	PTR_MD	DTI_MD	vent	0.02456	0.07142	0.7309	0.866819
Vent_Right_mTBM1_PC2	PTR_MD	DTI_MD	vent	-0.1276	0.05511	0.02055	0.0962219
Vent_Right_mTBM1_PC3	PTR_MD	DTI_MD	vent	-0.07866	0.06428	0.2211	0.45383
Vent_Right_mTBM1_PC4	PTR_MD	DTI_MD	vent	-0.1709	0.06184	0.005716	0.0382203
Vent_Right_mTBM1_PC6	PTR_MD	DTI_MD	vent	-0.02941	0.06381	0.6449	0.815702
Vent_Right_mTBM1_PC7	PTR_MD	DTI_MD	vent	0.0007228	0.06967	0.9917	0.996433
Vent_Right_mTBM1_PC8	PTR_MD	DTI_MD	vent	0.02515	0.08457	0.7661	0.887331
Vent_Right_mTBM1_PC9	PTR_MD	DTI_MD	vent	-0.1235	0.08482	0.1454	0.352454
Vent_Right_mTBM1_PC10	PTR_MD	DTI_MD	vent	0.06014	0.07057	0.3941	0.629892
Vent_Right_mTBM2_PC1	PTR_MD	DTI_MD	vent	-0.1051	0.05261	0.04571	0.167148
Vent_Right_mTBM2_PC3	PTR_MD	DTI_MD	vent	-0.1927	0.06456	0.002842	0.0226025
Vent_Right_mTBM2_PC4	PTR_MD	DTI_MD	vent	-0.03049	0.06011	0.6119	0.793928
Vent_Right_mTBM2_PC10	PTR_MD	DTI_MD	vent	-0.0326	0.08872	0.7133	0.856656
Vent_Right_mTBM3_PC2	PTR_MD	DTI_MD	vent	-0.1256	0.05555	0.02374	0.10649
Vent_Right_mTBM3_PC3	PTR_MD	DTI_MD	vent	-0.0814	0.06234	0.1916	0.417092
Vent_Right_mTBM3_PC4	PTR_MD	DTI_MD	vent	0.1392	0.07152	0.05158	0.181659
Vent_Right_mTBM3_PC6	PTR_MD	DTI_MD	vent	0.01213	0.05743	0.8327	0.921564
Vent_Right_mTBM3_PC7	PTR_MD	DTI_MD	vent	0.0199	0.07377	0.7874	0.89832
Vent_Right_mTBM3_PC8	PTR_MD	DTI_MD	vent	0.1688	0.1327	0.2033	0.432102
Vent_Right_mTBM3_PC9	PTR_MD	DTI_MD	vent	-0.06173	0.07043	0.3808	0.617691
Vent_Right_mTBM3_PC10	PTR_MD	DTI_MD	vent	-0.04021	0.06471	0.5343	0.741047
Vent_Right_Dete_PC2	PTR_MD	DTI_MD	vent	-0.1274	0.05486	0.02022	0.0951642
Vent_Right_Dete_PC3	PTR_MD	DTI_MD	vent	0.06102	0.06429	0.3426	0.582454
Vent_Right_Dete_PC5	PTR_MD	DTI_MD	vent	-0.1943	0.06085	0.001404	0.0130178
Vent_Right_Dete_PC6	PTR_MD	DTI_MD	vent	0.004165	0.06248	0.9468	0.976266
Vent_Right_Dete_PC7	PTR_MD	DTI_MD	vent	0.01241	0.07048	0.8603	0.935617
Vent_Right_Dete_PC9	PTR_MD	DTI_MD	vent	0.07834	0.07155	0.2735	0.513355
Vent_Right_Dete_PC10	PTR_MD	DTI_MD	vent	-0.09272	0.06621	0.1614	0.376298
Vent_Right_Eigen1_PC2	PTR_MD	DTI_MD	vent	-0.09132	0.06354	0.1507	0.36053
Vent_Right_Eigen1_PC4	PTR_MD	DTI_MD	vent	-0.1673	0.06096	0.006056	0.0399264
Vent_Right_Eigen1_PC5	PTR_MD	DTI_MD	vent	-0.1687	0.06154	0.006105	0.0401603
Vent_Right_Eigen1_PC7	PTR_MD	DTI_MD	vent	-0.04397	0.0707	0.534	0.740837
Vent_Right_Eigen1_PC9	PTR_MD	DTI_MD	vent	-0.02113	0.0667	0.7514	0.878829
Vent_Right_Eigen2_PC2	PTR_MD	DTI_MD	vent	0.1261	0.05581	0.02383	0.106793
Vent_Right_Eigen2_PC3	PTR_MD	DTI_MD	vent	-0.1176	0.05984	0.04934	0.176272
Vent_Right_Eigen2_PC4	PTR_MD	DTI_MD	vent	0.2506	0.07637	0.001033	0.010238
Vent_Right_Eigen2_PC5	PTR_MD	DTI_MD	vent	0.0779	0.08147	0.339	0.578954
Vent_Right_Eigen2_PC6	PTR_MD	DTI_MD	vent	0.02166	0.06306	0.7312	0.866948
Vent_Right_Eigen2_PC7	PTR_MD	DTI_MD	vent	-0.02685	0.06862	0.6956	0.846142
Vent_Right_Eigen2_PC9	PTR_MD	DTI_MD	vent	0.1392	0.0742	0.06072	0.202505
Accu_Left_RD_Mean	RLIC_MD	DTI_MD	accu	-0.1016	0.08069	0.2079	0.437826
Accu_Left_mTBM1_Mean	RLIC_MD	DTI_MD	accu	-0.1539	0.08895	0.08356	0.248985
Accu_Left_mTBM3_Mean	RLIC_MD	DTI_MD	accu	-0.1643	0.08639	0.05724	0.194718
Accu_Left_Dete_Mean	RLIC_MD	DTI_MD	accu	-0.1602	0.08673	0.06476	0.211221
Accu_Left_Eigen1_Mean	RLIC_MD	DTI_MD	accu	-0.147	0.0778	0.05889	0.198484
Accu_Left_Eigen2_Mean	RLIC_MD	DTI_MD	accu	-0.1421	0.07789	0.0682	0.21824
Accu_Right_RD_Mean	RLIC_MD	DTI_MD	accu	-0.061	0.07163	0.3944	0.630096
Accu_Right_mTBM1_Mean	RLIC_MD	DTI_MD	accu	-0.09964	0.07543	0.1865	0.410778
Accu_Right_mTBM3_Mean	RLIC_MD	DTI_MD	accu	-0.1068	0.07362	0.1468	0.354708
Accu_Right_Dete_Mean	RLIC_MD	DTI_MD	accu	-0.1043	0.0739	0.158	0.371395
Accu_Right_Eigen1_Mean	RLIC_MD	DTI_MD	accu	-0.08723	0.07063	0.2168	0.44852
Accu_Right_Eigen2_Mean	RLIC_MD	DTI_MD	accu	-0.09458	0.07035	0.1788	0.400783
Accu_Left_RD_PC1	RLIC_MD	DTI_MD	accu	0.05077	0.1087	0.6404	0.812789
Accu_Left_RD_PC2	RLIC_MD	DTI_MD	accu	-0.09886	0.09193	0.2822	0.522473
Accu_Left_RD_PC4	RLIC_MD	DTI_MD	accu	0.06388	0.08663	0.4609	0.687085
Accu_Left_Eigen1_PC2	RLIC_MD	DTI_MD	accu	-0.1137	0.1147	0.3216	0.562838
Accu_Left_Eigen2_PC2	RLIC_MD	DTI_MD	accu	-0.05649	0.08928	0.5269	0.735808
Accu_Right_RD_PC1	RLIC_MD	DTI_MD	accu	0.009768	0.06913	0.8876	0.948604
Accu_Right_RD_PC4	RLIC_MD	DTI_MD	accu	-0.04176	0.07312	0.5679	0.764211
Accu_Right_RD_PC8	RLIC_MD	DTI_MD	accu	-0.218	0.07314	0.002877	0.0228315
Accu_Right_mTBM1_PC1	RLIC_MD	DTI_MD	accu	0.1087	0.08098	0.1795	0.401585
Accu_Right_mTBM3_PC1	RLIC_MD	DTI_MD	accu	-0.1146	0.07729	0.1381	0.341464
Accu_Right_Dete_PC1	RLIC_MD	DTI_MD	accu	-0.1056	0.07688	0.1696	0.38818
Accu_Right_Eigen1_PC3	RLIC_MD	DTI_MD	accu	-0.1721	0.07701	0.02543	0.111787
Accu_Right_Eigen2_PC3	RLIC_MD	DTI_MD	accu	-0.2719	0.08433	0.001263	0.0119924
Amyg_Left_RD_Mean	RLIC_MD	DTI_MD	amyg	-0.09119	0.09966	0.3602	0.598493
Amyg_Left_Eigen1_Mean	RLIC_MD	DTI_MD	amyg	-0.06064	0.09522	0.5242	0.733784
Amyg_Left_Eigen2_Mean	RLIC_MD	DTI_MD	amyg	-0.06321	0.09756	0.5171	0.728728
Amyg_Right_RD_Mean	RLIC_MD	DTI_MD	amyg	-0.0805	0.09452	0.3944	0.630096
Amyg_Right_Eigen1_Mean	RLIC_MD	DTI_MD	amyg	-0.03064	0.09977	0.7588	0.882986
Amyg_Right_Eigen2_Mean	RLIC_MD	DTI_MD	amyg	-0.05034	0.1013	0.6192	0.798972
Amyg_Left_RD_PC3	RLIC_MD	DTI_MD	amyg	0.03027	0.09171	0.7414	0.873117
Amyg_Left_Eigen2_PC7	RLIC_MD	DTI_MD	amyg	0.01075	0.09007	0.905	0.956425
Amyg_Right_RD_PC3	RLIC_MD	DTI_MD	amyg	0.006556	0.07629	0.9315	0.969078
Amyg_Right_Dete_PC4	RLIC_MD	DTI_MD	amyg	-0.01468	0.116	0.8993	0.953784
Caud_Left_RD_Mean	RLIC_MD	DTI_MD	caud	0.1138	0.05914	0.05438	0.188133
Caud_Left_mTBM1_Mean	RLIC_MD	DTI_MD	caud	0.09062	0.07935	0.2535	0.491699
Caud_Left_mTBM2_Mean	RLIC_MD	DTI_MD	caud	0.1228	0.07039	0.08094	0.244054
Caud_Left_mTBM3_Mean	RLIC_MD	DTI_MD	caud	0.07596	0.08499	0.3715	0.60927
Caud_Left_Dete_Mean	RLIC_MD	DTI_MD	caud	0.08473	0.08194	0.3011	0.542564
Caud_Left_Eigen1_Mean	RLIC_MD	DTI_MD	caud	0.1303	0.064	0.04178	0.15736
Caud_Left_Eigen2_Mean	RLIC_MD	DTI_MD	caud	0.1512	0.06273	0.01592	0.0804514
Caud_Right_RD_Mean	RLIC_MD	DTI_MD	caud	0.07369	0.05883	0.2104	0.440932
Caud_Right_mTBM2_Mean	RLIC_MD	DTI_MD	caud	0.03256	0.08238	0.6927	0.844268
Caud_Right_Eigen1_Mean	RLIC_MD	DTI_MD	caud	0.05731	0.05997	0.3393	0.579279
Caud_Right_Eigen2_Mean	RLIC_MD	DTI_MD	caud	0.09128	0.06029	0.13	0.329054
Caud_Left_RD_PC1	RLIC_MD	DTI_MD	caud	0.1768	0.1037	0.08823	0.257984
Caud_Left_RD_PC3	RLIC_MD	DTI_MD	caud	0.02961	0.08189	0.7177	0.859172
Caud_Left_RD_PC4	RLIC_MD	DTI_MD	caud	-0.2255	0.06133	0.0002363	0.00316452
Caud_Left_RD_PC5	RLIC_MD	DTI_MD	caud	-0.03923	0.06382	0.5388	0.744237
Caud_Left_mTBM1_PC2	RLIC_MD	DTI_MD	caud	-0.02952	0.1179	0.8023	0.906064
Caud_Left_mTBM2_PC2	RLIC_MD	DTI_MD	caud	-0.1899	0.09911	0.05542	0.190504
Caud_Left_mTBM3_PC2	RLIC_MD	DTI_MD	caud	0.05604	0.1179	0.6347	0.809185
Caud_Left_mTBM3_PC7	RLIC_MD	DTI_MD	caud	0.2541	0.07584	0.0008069	0.00842402
Caud_Left_Dete_PC2	RLIC_MD	DTI_MD	caud	-0.0332	0.1169	0.7765	0.8929
Caud_Left_Dete_PC7	RLIC_MD	DTI_MD	caud	0.289	0.07899	0.0002533	0.0033511
Caud_Right_RD_PC4	RLIC_MD	DTI_MD	caud	0.2043	0.0613	0.0008615	0.00887801
Caud_Right_RD_PC6	RLIC_MD	DTI_MD	caud	0.205	0.08229	0.01273	0.0684038
Caud_Right_RD_PC8	RLIC_MD	DTI_MD	caud	0.01642	0.08264	0.8425	0.926616
Hipp_Left_RD_Mean	RLIC_MD	DTI_MD	hipp	0.1522	0.06473	0.01871	0.0901875
Hipp_Left_mTBM1_Mean	RLIC_MD	DTI_MD	hipp	0.1257	0.06809	0.06495	0.211652
Hipp_Left_mTBM2_Mean	RLIC_MD	DTI_MD	hipp	0.1149	0.06824	0.09234	0.26567
Hipp_Left_mTBM3_Mean	RLIC_MD	DTI_MD	hipp	0.07395	0.06373	0.2459	0.482541
Hipp_Left_Dete_Mean	RLIC_MD	DTI_MD	hipp	0.1048	0.06633	0.1142	0.30386
Hipp_Left_Eigen1_Mean	RLIC_MD	DTI_MD	hipp	0.08793	0.06227	0.1579	0.371252
Hipp_Left_Eigen2_Mean	RLIC_MD	DTI_MD	hipp	0.1063	0.06352	0.09422	0.269059
Hipp_Right_RD_Mean	RLIC_MD	DTI_MD	hipp	0.1692	0.07123	0.01755	0.0861157
Hipp_Right_mTBM1_Mean	RLIC_MD	DTI_MD	hipp	0.1448	0.07385	0.04994	0.177727
Hipp_Right_mTBM2_Mean	RLIC_MD	DTI_MD	hipp	0.1276	0.06868	0.06321	0.208029
Hipp_Right_mTBM3_Mean	RLIC_MD	DTI_MD	hipp	0.08131	0.06354	0.2007	0.42855
Hipp_Right_Dete_Mean	RLIC_MD	DTI_MD	hipp	0.1132	0.06902	0.101	0.281264
Hipp_Right_Eigen1_Mean	RLIC_MD	DTI_MD	hipp	0.05619	0.06584	0.3934	0.629281
Hipp_Right_Eigen2_Mean	RLIC_MD	DTI_MD	hipp	0.08792	0.06936	0.205	0.434317
Hipp_Left_RD_PC1	RLIC_MD	DTI_MD	hipp	0.1078	0.06446	0.09454	0.269633
Hipp_Left_RD_PC2	RLIC_MD	DTI_MD	hipp	0.0177	0.1124	0.8749	0.943068
Hipp_Left_RD_PC3	RLIC_MD	DTI_MD	hipp	-0.1096	0.07078	0.1215	0.315693
Hipp_Left_RD_PC4	RLIC_MD	DTI_MD	hipp	0.01119	0.07032	0.8735	0.942404
Hipp_Left_RD_PC5	RLIC_MD	DTI_MD	hipp	-0.1955	0.06674	0.003402	0.0258912
Hipp_Left_RD_PC6	RLIC_MD	DTI_MD	hipp	-0.09596	0.06483	0.1388	0.342606
Hipp_Left_RD_PC7	RLIC_MD	DTI_MD	hipp	-0.2047	0.0737	0.005477	0.0370681
Hipp_Left_RD_PC8	RLIC_MD	DTI_MD	hipp	-0.1149	0.07121	0.1065	0.290854
Hipp_Left_RD_PC9	RLIC_MD	DTI_MD	hipp	-0.09294	0.07475	0.2138	0.444918
Hipp_Left_RD_PC10	RLIC_MD	DTI_MD	hipp	-0.04403	0.09059	0.6269	0.803942
Hipp_Left_mTBM1_PC1	RLIC_MD	DTI_MD	hipp	-0.1186	0.07322	0.1052	0.288622
Hipp_Left_mTBM1_PC2	RLIC_MD	DTI_MD	hipp	-0.2995	0.1399	0.03233	0.13189
Hipp_Left_mTBM1_PC3	RLIC_MD	DTI_MD	hipp	-0.1345	0.08042	0.09446	0.269494
Hipp_Left_mTBM1_PC4	RLIC_MD	DTI_MD	hipp	0.0006791	0.0773	0.993	0.99687
Hipp_Left_mTBM1_PC5	RLIC_MD	DTI_MD	hipp	-0.07567	0.08263	0.3598	0.5981
Hipp_Left_mTBM1_PC6	RLIC_MD	DTI_MD	hipp	-0.1256	0.09049	0.1652	0.38174
Hipp_Left_mTBM1_PC8	RLIC_MD	DTI_MD	hipp	0.08552	0.07762	0.2706	0.510249
Hipp_Left_mTBM2_PC1	RLIC_MD	DTI_MD	hipp	0.07211	0.06582	0.2733	0.513111
Hipp_Left_mTBM2_PC2	RLIC_MD	DTI_MD	hipp	-0.3434	0.1746	0.04924	0.176011
Hipp_Left_mTBM2_PC3	RLIC_MD	DTI_MD	hipp	-0.0613	0.2573	0.8117	0.910987
Hipp_Left_mTBM2_PC4	RLIC_MD	DTI_MD	hipp	0.008411	0.0912	0.9265	0.96651
Hipp_Left_mTBM2_PC5	RLIC_MD	DTI_MD	hipp	0.1527	0.1046	0.1445	0.351141
Hipp_Left_mTBM3_PC1	RLIC_MD	DTI_MD	hipp	-0.1202	0.07348	0.1018	0.282622
Hipp_Left_mTBM3_PC2	RLIC_MD	DTI_MD	hipp	-0.2684	0.1292	0.03776	0.14688
Hipp_Left_mTBM3_PC3	RLIC_MD	DTI_MD	hipp	-0.08871	0.0721	0.2185	0.450673
Hipp_Left_mTBM3_PC4	RLIC_MD	DTI_MD	hipp	0.09848	0.07659	0.1985	0.42588
Hipp_Left_mTBM3_PC5	RLIC_MD	DTI_MD	hipp	0.07339	0.1082	0.4974	0.715076
Hipp_Left_mTBM3_PC6	RLIC_MD	DTI_MD	hipp	-0.07982	0.08803	0.3646	0.602769
Hipp_Left_mTBM3_PC7	RLIC_MD	DTI_MD	hipp	0.02344	0.08049	0.7709	0.88979
Hipp_Left_Dete_PC1	RLIC_MD	DTI_MD	hipp	-0.1207	0.07353	0.1006	0.280602
Hipp_Left_Dete_PC2	RLIC_MD	DTI_MD	hipp	-0.2845	0.135	0.03515	0.139736
Hipp_Left_Dete_PC3	RLIC_MD	DTI_MD	hipp	0.1221	0.07715	0.1136	0.302967
Hipp_Left_Dete_PC4	RLIC_MD	DTI_MD	hipp	-0.05021	0.07456	0.5007	0.717336
Hipp_Left_Dete_PC5	RLIC_MD	DTI_MD	hipp	0.07382	0.09236	0.4241	0.65629
Hipp_Left_Dete_PC6	RLIC_MD	DTI_MD	hipp	0.09309	0.09147	0.3088	0.550574
Hipp_Left_Dete_PC7	RLIC_MD	DTI_MD	hipp	-0.08388	0.07965	0.2923	0.53337
Hipp_Left_Dete_PC8	RLIC_MD	DTI_MD	hipp	-0.222	0.0993	0.02535	0.111563
Hipp_Left_Eigen1_PC1	RLIC_MD	DTI_MD	hipp	-0.09177	0.06867	0.1814	0.404095
Hipp_Left_Eigen1_PC2	RLIC_MD	DTI_MD	hipp	0.1959	0.1268	0.1221	0.316629
Hipp_Left_Eigen1_PC3	RLIC_MD	DTI_MD	hipp	0.08966	0.07935	0.2585	0.497257
Hipp_Left_Eigen1_PC4	RLIC_MD	DTI_MD	hipp	0.06209	0.1007	0.5376	0.743347
Hipp_Left_Eigen1_PC5	RLIC_MD	DTI_MD	hipp	0.1082	0.1102	0.326	0.566616
Hipp_Left_Eigen1_PC6	RLIC_MD	DTI_MD	hipp	0.03067	0.09677	0.7513	0.878829
Hipp_Left_Eigen1_PC8	RLIC_MD	DTI_MD	hipp	-0.1948	0.07551	0.009876	0.0570371
Hipp_Left_Eigen1_PC9	RLIC_MD	DTI_MD	hipp	0.1879	0.08966	0.03612	0.142389
Hipp_Left_Eigen1_PC10	RLIC_MD	DTI_MD	hipp	0.03687	0.09167	0.6876	0.841288
Hipp_Left_Eigen2_PC1	RLIC_MD	DTI_MD	hipp	-0.1039	0.06751	0.1238	0.319104
Hipp_Left_Eigen2_PC2	RLIC_MD	DTI_MD	hipp	0.05315	0.06893	0.4407	0.670087
Hipp_Left_Eigen2_PC3	RLIC_MD	DTI_MD	hipp	0.1788	0.1943	0.3574	0.595767
Hipp_Left_Eigen2_PC4	RLIC_MD	DTI_MD	hipp	-0.003593	0.09309	0.9692	0.985888
Hipp_Left_Eigen2_PC5	RLIC_MD	DTI_MD	hipp	0.123	0.08869	0.1654	0.382002
Hipp_Left_Eigen2_PC6	RLIC_MD	DTI_MD	hipp	-0.1904	0.09785	0.05161	0.181711
Hipp_Left_Eigen2_PC7	RLIC_MD	DTI_MD	hipp	-0.01401	0.08005	0.861	0.935971
Hipp_Left_Eigen2_PC8	RLIC_MD	DTI_MD	hipp	-0.2773	0.08917	0.001875	0.0163409
Hipp_Left_Eigen2_PC10	RLIC_MD	DTI_MD	hipp	0.04706	0.06776	0.4873	0.707555
Hipp_Right_RD_PC1	RLIC_MD	DTI_MD	hipp	-0.144	0.06887	0.0366	0.14375
Hipp_Right_RD_PC2	RLIC_MD	DTI_MD	hipp	0.2441	0.07432	0.00102	0.0101356
Hipp_Right_RD_PC3	RLIC_MD	DTI_MD	hipp	-0.09524	0.08741	0.2759	0.51564
Hipp_Right_RD_PC4	RLIC_MD	DTI_MD	hipp	0.245	0.07175	0.0006372	0.00700795
Hipp_Right_RD_PC5	RLIC_MD	DTI_MD	hipp	-0.003456	0.06793	0.9594	0.981697
Hipp_Right_RD_PC6	RLIC_MD	DTI_MD	hipp	0.07458	0.07696	0.3325	0.573042
Hipp_Right_RD_PC7	RLIC_MD	DTI_MD	hipp	-0.04458	0.08271	0.5899	0.778842
Hipp_Right_RD_PC8	RLIC_MD	DTI_MD	hipp	0.1477	0.07273	0.0422	0.158408
Hipp_Right_RD_PC9	RLIC_MD	DTI_MD	hipp	0.001246	0.08268	0.988	0.994845
Hipp_Right_RD_PC10	RLIC_MD	DTI_MD	hipp	-0.2065	0.07784	0.007972	0.0488571
Hipp_Right_mTBM1_PC1	RLIC_MD	DTI_MD	hipp	0.1891	0.07538	0.01212	0.0660444
Hipp_Right_mTBM1_PC2	RLIC_MD	DTI_MD	hipp	-0.1362	0.06363	0.03229	0.131794
Hipp_Right_mTBM1_PC3	RLIC_MD	DTI_MD	hipp	-0.132	0.1274	0.3	0.541321
Hipp_Right_mTBM1_PC4	RLIC_MD	DTI_MD	hipp	-0.09655	0.07642	0.2064	0.436039
Hipp_Right_mTBM1_PC5	RLIC_MD	DTI_MD	hipp	0.2667	0.1224	0.02939	0.123353
Hipp_Right_mTBM1_PC6	RLIC_MD	DTI_MD	hipp	0.01736	0.1103	0.875	0.94308
Hipp_Right_mTBM1_PC7	RLIC_MD	DTI_MD	hipp	0.191	0.09743	0.05001	0.17794
Hipp_Right_mTBM1_PC8	RLIC_MD	DTI_MD	hipp	0.01309	0.129	0.9192	0.963282
Hipp_Right_mTBM2_PC1	RLIC_MD	DTI_MD	hipp	-0.08408	0.06218	0.1763	0.397447
Hipp_Right_mTBM2_PC5	RLIC_MD	DTI_MD	hipp	-0.07014	0.1746	0.6879	0.841514
Hipp_Right_mTBM2_PC9	RLIC_MD	DTI_MD	hipp	-0.1032	0.1147	0.3681	0.606152
Hipp_Right_mTBM3_PC1	RLIC_MD	DTI_MD	hipp	-0.194	0.07764	0.01246	0.0673642
Hipp_Right_mTBM3_PC2	RLIC_MD	DTI_MD	hipp	-0.1325	0.06396	0.03834	0.148402
Hipp_Right_mTBM3_PC3	RLIC_MD	DTI_MD	hipp	-0.1105	0.1097	0.314	0.555521
Hipp_Right_mTBM3_PC4	RLIC_MD	DTI_MD	hipp	-0.0632	0.08366	0.45	0.678121
Hipp_Right_mTBM3_PC5	RLIC_MD	DTI_MD	hipp	-0.2911	0.1204	0.01561	0.0793446
Hipp_Right_mTBM3_PC6	RLIC_MD	DTI_MD	hipp	-0.1146	0.1087	0.292	0.532987
Hipp_Right_mTBM3_PC7	RLIC_MD	DTI_MD	hipp	0.08386	0.1204	0.486	0.706747
Hipp_Right_mTBM3_PC10	RLIC_MD	DTI_MD	hipp	-0.01972	0.1096	0.8572	0.934116
Hipp_Right_Dete_PC1	RLIC_MD	DTI_MD	hipp	-0.1927	0.07589	0.0111	0.0621025
Hipp_Right_Dete_PC2	RLIC_MD	DTI_MD	hipp	0.1257	0.0627	0.04506	0.16549
Hipp_Right_Dete_PC3	RLIC_MD	DTI_MD	hipp	-0.1215	0.1201	0.3117	0.55312
Hipp_Right_Dete_PC4	RLIC_MD	DTI_MD	hipp	0.07119	0.081	0.3794	0.616304
Hipp_Right_Dete_PC5	RLIC_MD	DTI_MD	hipp	0.2733	0.1093	0.01243	0.0672594
Hipp_Right_Dete_PC6	RLIC_MD	DTI_MD	hipp	0.06299	0.1064	0.5538	0.754335
Hipp_Right_Dete_PC7	RLIC_MD	DTI_MD	hipp	0.1564	0.1061	0.1406	0.345292
Hipp_Right_Dete_PC8	RLIC_MD	DTI_MD	hipp	0.09906	0.114	0.3847	0.621208
Hipp_Right_Eigen1_PC1	RLIC_MD	DTI_MD	hipp	0.1323	0.06949	0.05696	0.194029
Hipp_Right_Eigen1_PC2	RLIC_MD	DTI_MD	hipp	-0.1035	0.06951	0.1367	0.339229
Hipp_Right_Eigen1_PC3	RLIC_MD	DTI_MD	hipp	-0.1371	0.06875	0.0462	0.168389
Hipp_Right_Eigen1_PC4	RLIC_MD	DTI_MD	hipp	0.09095	0.06348	0.152	0.362472
Hipp_Right_Eigen1_PC5	RLIC_MD	DTI_MD	hipp	0.08603	0.0876	0.3261	0.566749
Hipp_Right_Eigen1_PC6	RLIC_MD	DTI_MD	hipp	0.004614	0.07516	0.951	0.97804
Hipp_Right_Eigen1_PC7	RLIC_MD	DTI_MD	hipp	-0.08625	0.1452	0.5525	0.753503
Hipp_Right_Eigen1_PC8	RLIC_MD	DTI_MD	hipp	-0.07854	0.08624	0.3624	0.600615
Hipp_Right_Eigen1_PC9	RLIC_MD	DTI_MD	hipp	-0.09827	0.1173	0.4021	0.636758
Hipp_Right_Eigen1_PC10	RLIC_MD	DTI_MD	hipp	-0.1265	0.1421	0.3731	0.610798
Hipp_Right_Eigen2_PC1	RLIC_MD	DTI_MD	hipp	-0.1304	0.06836	0.05646	0.19281
Hipp_Right_Eigen2_PC2	RLIC_MD	DTI_MD	hipp	0.1459	0.06769	0.03117	0.128749
Hipp_Right_Eigen2_PC3	RLIC_MD	DTI_MD	hipp	0.08255	0.0639	0.1964	0.423209
Hipp_Right_Eigen2_PC4	RLIC_MD	DTI_MD	hipp	-0.00448	0.08215	0.9565	0.980281
Hipp_Right_Eigen2_PC5	RLIC_MD	DTI_MD	hipp	0.05999	0.1231	0.626	0.803384
Hipp_Right_Eigen2_PC6	RLIC_MD	DTI_MD	hipp	-0.08887	0.08114	0.2734	0.513197
Hipp_Right_Eigen2_PC7	RLIC_MD	DTI_MD	hipp	0.09162	0.1623	0.5724	0.767387
Hipp_Right_Eigen2_PC8	RLIC_MD	DTI_MD	hipp	-0.08552	0.1105	0.439	0.6687
Hipp_Right_Eigen2_PC9	RLIC_MD	DTI_MD	hipp	0.1883	0.07535	0.01246	0.0673642
Hipp_Right_Eigen2_PC10	RLIC_MD	DTI_MD	hipp	0.1799	0.09672	0.06289	0.207363
Pall_Left_RD_Mean	RLIC_MD	DTI_MD	pall	-0.03316	0.07129	0.6418	0.813665
Pall_Left_mTBM1_Mean	RLIC_MD	DTI_MD	pall	-0.07112	0.08231	0.3875	0.623695
Pall_Left_mTBM3_Mean	RLIC_MD	DTI_MD	pall	-0.04849	0.08085	0.5486	0.750986
Pall_Left_Dete_Mean	RLIC_MD	DTI_MD	pall	-0.05873	0.081	0.4685	0.693111
Pall_Left_Eigen1_Mean	RLIC_MD	DTI_MD	pall	0.01935	0.06636	0.7706	0.889682
Pall_Left_Eigen2_Mean	RLIC_MD	DTI_MD	pall	-0.01217	0.06752	0.857	0.934037
Pall_Right_RD_Mean	RLIC_MD	DTI_MD	pall	-0.04896	0.07537	0.516	0.727998
Pall_Right_mTBM1_Mean	RLIC_MD	DTI_MD	pall	-0.05372	0.08619	0.5331	0.74028
Pall_Right_mTBM3_Mean	RLIC_MD	DTI_MD	pall	-0.05798	0.08507	0.4955	0.713921
Pall_Right_Dete_Mean	RLIC_MD	DTI_MD	pall	-0.05594	0.08516	0.5113	0.724702
Pall_Right_Eigen1_Mean	RLIC_MD	DTI_MD	pall	-0.04732	0.06849	0.4896	0.709367
Pall_Right_Eigen2_Mean	RLIC_MD	DTI_MD	pall	-0.07303	0.06962	0.2942	0.535243
Pall_Left_RD_PC2	RLIC_MD	DTI_MD	pall	0.07989	0.06719	0.2344	0.469323
Pall_Left_RD_PC6	RLIC_MD	DTI_MD	pall	-0.06648	0.09608	0.489	0.708886
Pall_Left_Eigen2_PC5	RLIC_MD	DTI_MD	pall	-0.1014	0.079	0.1993	0.426797
Puta_Left_RD_Mean	RLIC_MD	DTI_MD	puta	-0.004682	0.06209	0.9399	0.973311
Puta_Left_mTBM1_Mean	RLIC_MD	DTI_MD	puta	0.009964	0.07175	0.8896	0.949557
Puta_Left_mTBM2_Mean	RLIC_MD	DTI_MD	puta	-0.07665	0.09755	0.432	0.662989
Puta_Left_mTBM3_Mean	RLIC_MD	DTI_MD	puta	0.01155	0.07123	0.8712	0.941097
Puta_Left_Dete_Mean	RLIC_MD	DTI_MD	puta	0.01086	0.07133	0.879	0.944724
Puta_Left_Eigen1_Mean	RLIC_MD	DTI_MD	puta	0.01726	0.0609	0.7768	0.893022
Puta_Left_Eigen2_Mean	RLIC_MD	DTI_MD	puta	0.01112	0.06183	0.8573	0.934171
Puta_Right_RD_Mean	RLIC_MD	DTI_MD	puta	-0.03348	0.05798	0.5637	0.761264
Puta_Right_mTBM1_Mean	RLIC_MD	DTI_MD	puta	0.00202	0.06368	0.9747	0.988457
Puta_Right_mTBM3_Mean	RLIC_MD	DTI_MD	puta	0.004662	0.06148	0.9395	0.973088
Puta_Right_Dete_Mean	RLIC_MD	DTI_MD	puta	0.003334	0.0624	0.9574	0.980738
Puta_Right_Eigen1_Mean	RLIC_MD	DTI_MD	puta	-0.02444	0.05796	0.6733	0.832709
Puta_Right_Eigen2_Mean	RLIC_MD	DTI_MD	puta	0.0002156	0.05584	0.9969	0.99836
Puta_Left_RD_PC1	RLIC_MD	DTI_MD	puta	-0.0627	0.103	0.5429	0.747164
Puta_Left_RD_PC3	RLIC_MD	DTI_MD	puta	-0.05271	0.08542	0.5372	0.743053
Puta_Left_RD_PC4	RLIC_MD	DTI_MD	puta	-0.02694	0.06431	0.6753	0.833924
Puta_Left_RD_PC5	RLIC_MD	DTI_MD	puta	-0.01206	0.06957	0.8624	0.936701
Puta_Left_RD_PC9	RLIC_MD	DTI_MD	puta	-0.2105	0.08023	0.008695	0.0520283
Puta_Left_mTBM3_PC1	RLIC_MD	DTI_MD	puta	0.08163	0.1104	0.4597	0.686039
Puta_Left_mTBM3_PC7	RLIC_MD	DTI_MD	puta	-0.06799	0.07877	0.388	0.624151
Puta_Left_mTBM3_PC9	RLIC_MD	DTI_MD	puta	0.1852	0.08366	0.02684	0.115974
Puta_Left_Dete_PC1	RLIC_MD	DTI_MD	puta	0.07752	0.1106	0.4833	0.70461
Puta_Left_Eigen2_PC7	RLIC_MD	DTI_MD	puta	0.04355	0.076	0.5666	0.763293
Puta_Right_RD_PC1	RLIC_MD	DTI_MD	puta	0.1237	0.1042	0.2351	0.470101
Puta_Right_RD_PC4	RLIC_MD	DTI_MD	puta	-0.05628	0.0629	0.3709	0.608685
Puta_Right_RD_PC7	RLIC_MD	DTI_MD	puta	0.06935	0.08315	0.4043	0.63872
Puta_Right_mTBM1_PC1	RLIC_MD	DTI_MD	puta	-0.0897	0.1095	0.4126	0.646396
Puta_Right_mTBM3_PC1	RLIC_MD	DTI_MD	puta	-0.1047	0.1076	0.3308	0.571428
Puta_Right_Dete_PC1	RLIC_MD	DTI_MD	puta	-0.09704	0.1084	0.3708	0.608563
Thal_Left_RD_Mean	RLIC_MD	DTI_MD	thal	-0.01604	0.06723	0.8114	0.910908
Thal_Left_mTBM1_Mean	RLIC_MD	DTI_MD	thal	-0.0001445	0.07575	0.9985	0.999246
Thal_Left_mTBM3_Mean	RLIC_MD	DTI_MD	thal	-0.004847	0.0755	0.9488	0.976972
Thal_Left_Dete_Mean	RLIC_MD	DTI_MD	thal	-0.002716	0.07512	0.9712	0.986782
Thal_Left_Eigen1_Mean	RLIC_MD	DTI_MD	thal	0.02984	0.06523	0.6474	0.817374
Thal_Left_Eigen2_Mean	RLIC_MD	DTI_MD	thal	0.001583	0.06603	0.9809	0.991297
Thal_Right_RD_Mean	RLIC_MD	DTI_MD	thal	0.001206	0.07012	0.9863	0.994176
Thal_Right_mTBM1_Mean	RLIC_MD	DTI_MD	thal	0.01112	0.08385	0.8945	0.951698
Thal_Right_mTBM3_Mean	RLIC_MD	DTI_MD	thal	0.01994	0.08174	0.8073	0.908796
Thal_Right_Dete_Mean	RLIC_MD	DTI_MD	thal	0.01408	0.08227	0.8642	0.937627
Thal_Right_Eigen1_Mean	RLIC_MD	DTI_MD	thal	0.02177	0.06694	0.745	0.875134
Thal_Right_Eigen2_Mean	RLIC_MD	DTI_MD	thal	0.006861	0.0691	0.9209	0.96398
Thal_Left_RD_PC3	RLIC_MD	DTI_MD	thal	-0.03543	0.07921	0.6546	0.821131
Thal_Left_mTBM1_PC6	RLIC_MD	DTI_MD	thal	0.026	0.08626	0.7631	0.885453
Thal_Right_RD_PC3	RLIC_MD	DTI_MD	thal	-0.07778	0.0829	0.3481	0.587507
Thal_Right_mTBM2_PC1	RLIC_MD	DTI_MD	thal	0.0865	0.08023	0.281	0.521141
Thal_Right_Eigen1_PC1	RLIC_MD	DTI_MD	thal	-0.05509	0.07848	0.4827	0.704254
Vent_Left_RD_Mean	RLIC_MD	DTI_MD	vent	0.08559	0.0624	0.1702	0.388935
Vent_Left_mTBM1_Mean	RLIC_MD	DTI_MD	vent	0.04128	0.06087	0.4977	0.715237
Vent_Left_mTBM2_Mean	RLIC_MD	DTI_MD	vent	0.06842	0.06132	0.2646	0.503903
Vent_Left_mTBM3_Mean	RLIC_MD	DTI_MD	vent	0.03335	0.06202	0.5908	0.7795
Vent_Left_Dete_Mean	RLIC_MD	DTI_MD	vent	0.0387	0.06146	0.5288	0.736989
Vent_Left_Eigen1_Mean	RLIC_MD	DTI_MD	vent	0.05231	0.06211	0.3997	0.634585
Vent_Left_Eigen2_Mean	RLIC_MD	DTI_MD	vent	0.05491	0.06186	0.3747	0.612116
Vent_Right_RD_Mean	RLIC_MD	DTI_MD	vent	0.07991	0.06062	0.1874	0.411863
Vent_Right_mTBM1_Mean	RLIC_MD	DTI_MD	vent	0.04637	0.0644	0.4716	0.69564
Vent_Right_mTBM2_Mean	RLIC_MD	DTI_MD	vent	0.06159	0.05678	0.278	0.517874
Vent_Right_mTBM3_Mean	RLIC_MD	DTI_MD	vent	0.04036	0.06572	0.5392	0.744552
Vent_Right_Dete_Mean	RLIC_MD	DTI_MD	vent	0.04313	0.06511	0.5077	0.722368
Vent_Right_Eigen1_Mean	RLIC_MD	DTI_MD	vent	0.05961	0.06481	0.3577	0.596016
Vent_Right_Eigen2_Mean	RLIC_MD	DTI_MD	vent	0.05896	0.0637	0.3547	0.59341
Vent_Left_RD_PC1	RLIC_MD	DTI_MD	vent	0.08639	0.06273	0.1684	0.38641
Vent_Left_RD_PC2	RLIC_MD	DTI_MD	vent	0.1627	0.07164	0.0231	0.104393
Vent_Left_RD_PC3	RLIC_MD	DTI_MD	vent	0.004761	0.05165	0.9265	0.96651
Vent_Left_RD_PC4	RLIC_MD	DTI_MD	vent	0.004125	0.05621	0.9415	0.974034
Vent_Left_RD_PC5	RLIC_MD	DTI_MD	vent	0.04343	0.06922	0.5304	0.738115
Vent_Left_RD_PC6	RLIC_MD	DTI_MD	vent	-0.1235	0.07368	0.09373	0.268087
Vent_Left_RD_PC7	RLIC_MD	DTI_MD	vent	-0.03741	0.06142	0.5425	0.746982
Vent_Left_RD_PC8	RLIC_MD	DTI_MD	vent	0.09269	0.06627	0.1619	0.376964
Vent_Left_RD_PC9	RLIC_MD	DTI_MD	vent	0.142	0.06169	0.02131	0.0986963
Vent_Left_RD_PC10	RLIC_MD	DTI_MD	vent	0.04363	0.06087	0.4735	0.697112
Vent_Left_mTBM1_PC1	RLIC_MD	DTI_MD	vent	0.06246	0.06359	0.326	0.566616
Vent_Left_mTBM1_PC3	RLIC_MD	DTI_MD	vent	0.09579	0.06822	0.1603	0.374671
Vent_Left_mTBM1_PC4	RLIC_MD	DTI_MD	vent	0.005071	0.06356	0.9364	0.971539
Vent_Left_mTBM1_PC6	RLIC_MD	DTI_MD	vent	0.04586	0.05773	0.4269	0.658725
Vent_Left_mTBM1_PC7	RLIC_MD	DTI_MD	vent	-0.07936	0.06491	0.2215	0.454308
Vent_Left_mTBM1_PC8	RLIC_MD	DTI_MD	vent	-0.008091	0.07095	0.9092	0.958381
Vent_Left_mTBM1_PC9	RLIC_MD	DTI_MD	vent	-0.06357	0.07657	0.4064	0.64076
Vent_Left_mTBM1_PC10	RLIC_MD	DTI_MD	vent	-0.08566	0.06915	0.2154	0.446664
Vent_Left_mTBM2_PC1	RLIC_MD	DTI_MD	vent	0.101	0.06073	0.09623	0.272767
Vent_Left_mTBM2_PC2	RLIC_MD	DTI_MD	vent	0.1164	0.06844	0.08896	0.259416
Vent_Left_mTBM2_PC4	RLIC_MD	DTI_MD	vent	-0.1045	0.05958	0.07957	0.241402
Vent_Left_mTBM2_PC7	RLIC_MD	DTI_MD	vent	-0.05721	0.08729	0.5122	0.725372
Vent_Left_mTBM3_PC2	RLIC_MD	DTI_MD	vent	0.06885	0.06587	0.2959	0.536848
Vent_Left_mTBM3_PC3	RLIC_MD	DTI_MD	vent	0.09454	0.07128	0.1847	0.408422
Vent_Left_mTBM3_PC4	RLIC_MD	DTI_MD	vent	0.01379	0.07285	0.8498	0.930329
Vent_Left_mTBM3_PC5	RLIC_MD	DTI_MD	vent	0.0296	0.08532	0.7286	0.86529
Vent_Left_mTBM3_PC6	RLIC_MD	DTI_MD	vent	-0.04926	0.05942	0.4071	0.641427
Vent_Left_mTBM3_PC7	RLIC_MD	DTI_MD	vent	0.0374	0.06294	0.5524	0.753475
Vent_Left_mTBM3_PC8	RLIC_MD	DTI_MD	vent	-0.0251	0.06687	0.7074	0.853084
Vent_Left_mTBM3_PC9	RLIC_MD	DTI_MD	vent	0.07509	0.08142	0.3564	0.594816
Vent_Left_mTBM3_PC10	RLIC_MD	DTI_MD	vent	-0.07735	0.08336	0.3535	0.592194
Vent_Left_Dete_PC2	RLIC_MD	DTI_MD	vent	0.06773	0.06683	0.3108	0.552316
Vent_Left_Dete_PC3	RLIC_MD	DTI_MD	vent	0.1174	0.08956	0.1899	0.414978
Vent_Left_Dete_PC4	RLIC_MD	DTI_MD	vent	-0.07063	0.0816	0.3867	0.622967
Vent_Left_Dete_PC5	RLIC_MD	DTI_MD	vent	-0.04763	0.066	0.4705	0.694696
Vent_Left_Dete_PC6	RLIC_MD	DTI_MD	vent	0.05378	0.05696	0.3452	0.584741
Vent_Left_Dete_PC7	RLIC_MD	DTI_MD	vent	0.04361	0.06481	0.501	0.71755
Vent_Left_Dete_PC8	RLIC_MD	DTI_MD	vent	-0.06013	0.07116	0.3981	0.633272
Vent_Left_Dete_PC9	RLIC_MD	DTI_MD	vent	-0.08283	0.0821	0.313	0.554557
Vent_Left_Eigen1_PC2	RLIC_MD	DTI_MD	vent	-0.06101	0.06541	0.3509	0.590033
Vent_Left_Eigen1_PC3	RLIC_MD	DTI_MD	vent	0.1186	0.07283	0.1033	0.285403
Vent_Left_Eigen1_PC5	RLIC_MD	DTI_MD	vent	0.07059	0.05395	0.1907	0.416
Vent_Left_Eigen1_PC6	RLIC_MD	DTI_MD	vent	-0.06184	0.06916	0.3713	0.609089
Vent_Left_Eigen1_PC8	RLIC_MD	DTI_MD	vent	0.01569	0.07725	0.839	0.924779
Vent_Left_Eigen1_PC9	RLIC_MD	DTI_MD	vent	0.04214	0.09865	0.6693	0.830431
Vent_Left_Eigen1_PC10	RLIC_MD	DTI_MD	vent	-0.02629	0.08458	0.756	0.881444
Vent_Left_Eigen2_PC1	RLIC_MD	DTI_MD	vent	-0.06058	0.06053	0.3169	0.5582
Vent_Left_Eigen2_PC3	RLIC_MD	DTI_MD	vent	0.0904	0.06812	0.1845	0.408189
Vent_Left_Eigen2_PC4	RLIC_MD	DTI_MD	vent	-0.06577	0.05422	0.2251	0.458644
Vent_Left_Eigen2_PC6	RLIC_MD	DTI_MD	vent	-0.06226	0.06332	0.3254	0.566102
Vent_Left_Eigen2_PC7	RLIC_MD	DTI_MD	vent	-0.0509	0.07302	0.4858	0.706618
Vent_Left_Eigen2_PC8	RLIC_MD	DTI_MD	vent	0.08895	0.06387	0.1637	0.379501
Vent_Left_Eigen2_PC9	RLIC_MD	DTI_MD	vent	-0.1323	0.05889	0.02465	0.109359
Vent_Left_Eigen2_PC10	RLIC_MD	DTI_MD	vent	-0.1521	0.06469	0.01874	0.0903001
Vent_Right_RD_PC1	RLIC_MD	DTI_MD	vent	0.06749	0.06007	0.2612	0.500214
Vent_Right_RD_PC2	RLIC_MD	DTI_MD	vent	-0.1824	0.05778	0.001592	0.0144068
Vent_Right_RD_PC3	RLIC_MD	DTI_MD	vent	0.009638	0.05899	0.8702	0.940562
Vent_Right_RD_PC4	RLIC_MD	DTI_MD	vent	-0.03565	0.07228	0.6219	0.800923
Vent_Right_RD_PC5	RLIC_MD	DTI_MD	vent	-0.04126	0.06348	0.5157	0.727759
Vent_Right_RD_PC6	RLIC_MD	DTI_MD	vent	0.05362	0.06239	0.3901	0.626163
Vent_Right_RD_PC7	RLIC_MD	DTI_MD	vent	-0.1247	0.05795	0.03143	0.129451
Vent_Right_RD_PC8	RLIC_MD	DTI_MD	vent	0.1723	0.06217	0.005581	0.0375674
Vent_Right_RD_PC9	RLIC_MD	DTI_MD	vent	0.09071	0.05517	0.1001	0.279708
Vent_Right_RD_PC10	RLIC_MD	DTI_MD	vent	-0.02835	0.06186	0.6467	0.816924
Vent_Right_mTBM1_PC2	RLIC_MD	DTI_MD	vent	0.05271	0.06117	0.3889	0.625017
Vent_Right_mTBM1_PC3	RLIC_MD	DTI_MD	vent	-0.01155	0.06571	0.8605	0.935695
Vent_Right_mTBM1_PC4	RLIC_MD	DTI_MD	vent	-0.1563	0.06117	0.01062	0.0601391
Vent_Right_mTBM1_PC6	RLIC_MD	DTI_MD	vent	-0.1114	0.06141	0.06966	0.22154
Vent_Right_mTBM1_PC7	RLIC_MD	DTI_MD	vent	-0.05436	0.06799	0.424	0.656199
Vent_Right_mTBM1_PC8	RLIC_MD	DTI_MD	vent	0.05649	0.08081	0.4845	0.70558
Vent_Right_mTBM1_PC9	RLIC_MD	DTI_MD	vent	-0.05531	0.07828	0.4799	0.702195
Vent_Right_mTBM1_PC10	RLIC_MD	DTI_MD	vent	0.03222	0.06928	0.6419	0.813743
Vent_Right_mTBM2_PC1	RLIC_MD	DTI_MD	vent	0.07212	0.05844	0.2171	0.448818
Vent_Right_mTBM2_PC3	RLIC_MD	DTI_MD	vent	-0.1526	0.0622	0.01413	0.0738842
Vent_Right_mTBM2_PC4	RLIC_MD	DTI_MD	vent	-0.07287	0.05819	0.2105	0.441073
Vent_Right_mTBM2_PC10	RLIC_MD	DTI_MD	vent	0.009765	0.0923	0.9157	0.961639
Vent_Right_mTBM3_PC2	RLIC_MD	DTI_MD	vent	0.06005	0.06184	0.3316	0.572227
Vent_Right_mTBM3_PC3	RLIC_MD	DTI_MD	vent	0.00315	0.06352	0.9604	0.982065
Vent_Right_mTBM3_PC4	RLIC_MD	DTI_MD	vent	0.1133	0.07231	0.1173	0.308883
Vent_Right_mTBM3_PC6	RLIC_MD	DTI_MD	vent	0.04744	0.05753	0.4096	0.643861
Vent_Right_mTBM3_PC7	RLIC_MD	DTI_MD	vent	0.09349	0.07162	0.1918	0.417307
Vent_Right_mTBM3_PC8	RLIC_MD	DTI_MD	vent	0.1969	0.125	0.1151	0.305366
Vent_Right_mTBM3_PC9	RLIC_MD	DTI_MD	vent	-0.01122	0.06475	0.8625	0.936745
Vent_Right_mTBM3_PC10	RLIC_MD	DTI_MD	vent	-0.03205	0.06585	0.6264	0.803626
Vent_Right_Dete_PC2	RLIC_MD	DTI_MD	vent	0.05576	0.06103	0.3609	0.599101
Vent_Right_Dete_PC3	RLIC_MD	DTI_MD	vent	-0.006877	0.06722	0.9185	0.96292
Vent_Right_Dete_PC5	RLIC_MD	DTI_MD	vent	-0.1761	0.05833	0.002535	0.0207238
Vent_Right_Dete_PC6	RLIC_MD	DTI_MD	vent	0.05099	0.06044	0.3989	0.634003
Vent_Right_Dete_PC7	RLIC_MD	DTI_MD	vent	0.05904	0.07019	0.4002	0.635061
Vent_Right_Dete_PC9	RLIC_MD	DTI_MD	vent	0.01489	0.06436	0.8171	0.913908
Vent_Right_Dete_PC10	RLIC_MD	DTI_MD	vent	-0.08955	0.06709	0.1819	0.404612
Vent_Right_Eigen1_PC2	RLIC_MD	DTI_MD	vent	0.08725	0.0674	0.1955	0.422044
Vent_Right_Eigen1_PC4	RLIC_MD	DTI_MD	vent	-0.1647	0.0576	0.004254	0.0307598
Vent_Right_Eigen1_PC5	RLIC_MD	DTI_MD	vent	-0.1021	0.0633	0.1068	0.291405
Vent_Right_Eigen1_PC7	RLIC_MD	DTI_MD	vent	-0.0404	0.06522	0.5356	0.741919
Vent_Right_Eigen1_PC9	RLIC_MD	DTI_MD	vent	-0.00629	0.06049	0.9172	0.962396
Vent_Right_Eigen2_PC2	RLIC_MD	DTI_MD	vent	-0.05392	0.06101	0.3768	0.613969
Vent_Right_Eigen2_PC3	RLIC_MD	DTI_MD	vent	-0.1383	0.0598	0.02072	0.09677
Vent_Right_Eigen2_PC4	RLIC_MD	DTI_MD	vent	0.2056	0.07428	0.005646	0.0378615
Vent_Right_Eigen2_PC5	RLIC_MD	DTI_MD	vent	0.04173	0.0858	0.6267	0.803913
Vent_Right_Eigen2_PC6	RLIC_MD	DTI_MD	vent	0.05756	0.05963	0.3344	0.574795
Vent_Right_Eigen2_PC7	RLIC_MD	DTI_MD	vent	0.01469	0.06198	0.8126	0.911416
Vent_Right_Eigen2_PC9	RLIC_MD	DTI_MD	vent	0.1335	0.06616	0.04357	0.161806
Accu_Left_RD_Mean	SCC_MD	DTI_MD	accu	-0.09578	0.07296	0.1893	0.414267
Accu_Left_mTBM1_Mean	SCC_MD	DTI_MD	accu	-0.1263	0.0811	0.1194	0.312414
Accu_Left_mTBM3_Mean	SCC_MD	DTI_MD	accu	-0.1315	0.07937	0.09753	0.275049
Accu_Left_Dete_Mean	SCC_MD	DTI_MD	accu	-0.1284	0.07943	0.1061	0.290212
Accu_Left_Eigen1_Mean	SCC_MD	DTI_MD	accu	-0.09922	0.07042	0.1589	0.372755
Accu_Left_Eigen2_Mean	SCC_MD	DTI_MD	accu	-0.09843	0.07056	0.163	0.378598
Accu_Right_RD_Mean	SCC_MD	DTI_MD	accu	0.001093	0.06437	0.9864	0.994234
Accu_Right_mTBM1_Mean	SCC_MD	DTI_MD	accu	0.05133	0.06689	0.4428	0.671787
Accu_Right_mTBM3_Mean	SCC_MD	DTI_MD	accu	0.05073	0.065	0.4351	0.665468
Accu_Right_Dete_Mean	SCC_MD	DTI_MD	accu	0.04802	0.06538	0.4626	0.68827
Accu_Right_Eigen1_Mean	SCC_MD	DTI_MD	accu	0.0174	0.06287	0.782	0.89562
Accu_Right_Eigen2_Mean	SCC_MD	DTI_MD	accu	0.003781	0.06235	0.9516	0.978265
Accu_Left_RD_PC1	SCC_MD	DTI_MD	accu	0.05554	0.09759	0.5693	0.765087
Accu_Left_RD_PC2	SCC_MD	DTI_MD	accu	-0.1579	0.09096	0.08262	0.247285
Accu_Left_RD_PC4	SCC_MD	DTI_MD	accu	0.1223	0.08668	0.1584	0.371995
Accu_Left_Eigen1_PC2	SCC_MD	DTI_MD	accu	0.01005	0.1051	0.9238	0.965336
Accu_Left_Eigen2_PC2	SCC_MD	DTI_MD	accu	-0.09862	0.07957	0.2152	0.446502
Accu_Right_RD_PC1	SCC_MD	DTI_MD	accu	-0.01165	0.06451	0.8567	0.933817
Accu_Right_RD_PC4	SCC_MD	DTI_MD	accu	0.04055	0.06957	0.5599	0.758546
Accu_Right_RD_PC8	SCC_MD	DTI_MD	accu	-0.04136	0.07443	0.5785	0.771301
Accu_Right_mTBM1_PC1	SCC_MD	DTI_MD	accu	-0.06853	0.07195	0.3409	0.580967
Accu_Right_mTBM3_PC1	SCC_MD	DTI_MD	accu	0.0684	0.06858	0.3186	0.559804
Accu_Right_Dete_PC1	SCC_MD	DTI_MD	accu	0.063	0.06847	0.3575	0.59585
Accu_Right_Eigen1_PC3	SCC_MD	DTI_MD	accu	-0.04254	0.0673	0.5273	0.736086
Accu_Right_Eigen2_PC3	SCC_MD	DTI_MD	accu	-0.07258	0.07343	0.323	0.564053
Amyg_Left_RD_Mean	SCC_MD	DTI_MD	amyg	-0.004966	0.08671	0.9543	0.979526
Amyg_Left_Eigen1_Mean	SCC_MD	DTI_MD	amyg	0.08011	0.08603	0.3517	0.590699
Amyg_Left_Eigen2_Mean	SCC_MD	DTI_MD	amyg	0.08347	0.08697	0.3372	0.577238
Amyg_Right_RD_Mean	SCC_MD	DTI_MD	amyg	0.03347	0.09391	0.7215	0.861324
Amyg_Right_Eigen1_Mean	SCC_MD	DTI_MD	amyg	0.141	0.1017	0.1656	0.38219
Amyg_Right_Eigen2_Mean	SCC_MD	DTI_MD	amyg	0.1418	0.1039	0.1721	0.391676
Amyg_Left_RD_PC3	SCC_MD	DTI_MD	amyg	0.03881	0.08322	0.641	0.813127
Amyg_Left_Eigen2_PC7	SCC_MD	DTI_MD	amyg	0.11	0.0875	0.2087	0.43883
Amyg_Right_RD_PC3	SCC_MD	DTI_MD	amyg	0.05334	0.07652	0.4857	0.706548
Amyg_Right_Dete_PC4	SCC_MD	DTI_MD	amyg	0.1156	0.1159	0.3184	0.559701
Caud_Left_RD_Mean	SCC_MD	DTI_MD	caud	0.06168	0.06125	0.314	0.555521
Caud_Left_mTBM1_Mean	SCC_MD	DTI_MD	caud	0.1111	0.07932	0.1612	0.376007
Caud_Left_mTBM2_Mean	SCC_MD	DTI_MD	caud	0.07988	0.06579	0.2247	0.458212
Caud_Left_mTBM3_Mean	SCC_MD	DTI_MD	caud	0.1045	0.083	0.2079	0.437826
Caud_Left_Dete_Mean	SCC_MD	DTI_MD	caud	0.109	0.08109	0.1788	0.400783
Caud_Left_Eigen1_Mean	SCC_MD	DTI_MD	caud	0.1095	0.06504	0.09212	0.265334
Caud_Left_Eigen2_Mean	SCC_MD	DTI_MD	caud	0.1199	0.06526	0.06628	0.214435
Caud_Right_RD_Mean	SCC_MD	DTI_MD	caud	0.07001	0.06102	0.2513	0.489229
Caud_Right_mTBM2_Mean	SCC_MD	DTI_MD	caud	0.08862	0.07358	0.2285	0.462597
Caud_Right_Eigen1_Mean	SCC_MD	DTI_MD	caud	0.05665	0.06335	0.3712	0.608967
Caud_Right_Eigen2_Mean	SCC_MD	DTI_MD	caud	0.06711	0.0624	0.2822	0.522473
Caud_Left_RD_PC1	SCC_MD	DTI_MD	caud	-0.05563	0.1006	0.5802	0.772257
Caud_Left_RD_PC3	SCC_MD	DTI_MD	caud	0.04781	0.08454	0.5717	0.766871
Caud_Left_RD_PC4	SCC_MD	DTI_MD	caud	-0.08188	0.06118	0.1808	0.403288
Caud_Left_RD_PC5	SCC_MD	DTI_MD	caud	-0.02701	0.06018	0.6536	0.820624
Caud_Left_mTBM1_PC2	SCC_MD	DTI_MD	caud	-0.06115	0.1207	0.6123	0.794133
Caud_Left_mTBM2_PC2	SCC_MD	DTI_MD	caud	0.007709	0.09459	0.935	0.970849
Caud_Left_mTBM3_PC2	SCC_MD	DTI_MD	caud	0.04974	0.1209	0.6808	0.836965
Caud_Left_mTBM3_PC7	SCC_MD	DTI_MD	caud	0.2375	0.06576	0.0003045	0.00388309
Caud_Left_Dete_PC2	SCC_MD	DTI_MD	caud	-0.05419	0.1191	0.6491	0.81827
Caud_Left_Dete_PC7	SCC_MD	DTI_MD	caud	0.2661	0.06976	0.0001365	0.00201571
Caud_Right_RD_PC4	SCC_MD	DTI_MD	caud	0.0845	0.06072	0.164	0.379937
Caud_Right_RD_PC6	SCC_MD	DTI_MD	caud	0.04767	0.07605	0.5308	0.738369
Caud_Right_RD_PC8	SCC_MD	DTI_MD	caud	-0.04583	0.08564	0.5925	0.780768
Hipp_Left_RD_Mean	SCC_MD	DTI_MD	hipp	0.08934	0.06531	0.1714	0.390504
Hipp_Left_mTBM1_Mean	SCC_MD	DTI_MD	hipp	0.08804	0.06383	0.1678	0.385545
Hipp_Left_mTBM2_Mean	SCC_MD	DTI_MD	hipp	0.05607	0.06766	0.4073	0.641678
Hipp_Left_mTBM3_Mean	SCC_MD	DTI_MD	hipp	0.05933	0.05773	0.3041	0.545818
Hipp_Left_Dete_Mean	SCC_MD	DTI_MD	hipp	0.07729	0.06092	0.2045	0.433624
Hipp_Left_Eigen1_Mean	SCC_MD	DTI_MD	hipp	0.04652	0.05876	0.4286	0.660147
Hipp_Left_Eigen2_Mean	SCC_MD	DTI_MD	hipp	0.05554	0.06126	0.3646	0.602769
Hipp_Right_RD_Mean	SCC_MD	DTI_MD	hipp	0.09624	0.06495	0.1384	0.342019
Hipp_Right_mTBM1_Mean	SCC_MD	DTI_MD	hipp	0.1218	0.06747	0.07093	0.22402
Hipp_Right_mTBM2_Mean	SCC_MD	DTI_MD	hipp	0.01357	0.0633	0.8302	0.920502
Hipp_Right_mTBM3_Mean	SCC_MD	DTI_MD	hipp	0.1125	0.06172	0.06824	0.218331
Hipp_Right_Dete_Mean	SCC_MD	DTI_MD	hipp	0.118	0.06485	0.06877	0.219532
Hipp_Right_Eigen1_Mean	SCC_MD	DTI_MD	hipp	0.07763	0.06402	0.2253	0.458894
Hipp_Right_Eigen2_Mean	SCC_MD	DTI_MD	hipp	0.08849	0.06545	0.1764	0.397607
Hipp_Left_RD_PC1	SCC_MD	DTI_MD	hipp	0.06877	0.06449	0.2863	0.526607
Hipp_Left_RD_PC2	SCC_MD	DTI_MD	hipp	-0.2328	0.1146	0.04227	0.158552
Hipp_Left_RD_PC3	SCC_MD	DTI_MD	hipp	-0.1642	0.06881	0.01702	0.0842983
Hipp_Left_RD_PC4	SCC_MD	DTI_MD	hipp	0.07558	0.06498	0.2448	0.481346
Hipp_Left_RD_PC5	SCC_MD	DTI_MD	hipp	-0.1563	0.05508	0.00455	0.0323151
Hipp_Left_RD_PC6	SCC_MD	DTI_MD	hipp	-0.1466	0.06327	0.02047	0.0959608
Hipp_Left_RD_PC7	SCC_MD	DTI_MD	hipp	-0.06501	0.06576	0.3228	0.563921
Hipp_Left_RD_PC8	SCC_MD	DTI_MD	hipp	-0.04608	0.06458	0.4755	0.698552
Hipp_Left_RD_PC9	SCC_MD	DTI_MD	hipp	0.003875	0.07209	0.9571	0.980568
Hipp_Left_RD_PC10	SCC_MD	DTI_MD	hipp	-0.0009872	0.07953	0.9901	0.995715
Hipp_Left_mTBM1_PC1	SCC_MD	DTI_MD	hipp	-0.1366	0.07091	0.05412	0.187486
Hipp_Left_mTBM1_PC2	SCC_MD	DTI_MD	hipp	-0.1306	0.1156	0.2589	0.497745
Hipp_Left_mTBM1_PC3	SCC_MD	DTI_MD	hipp	0.04146	0.07171	0.5631	0.760756
Hipp_Left_mTBM1_PC4	SCC_MD	DTI_MD	hipp	0.1642	0.07921	0.03813	0.147866
Hipp_Left_mTBM1_PC5	SCC_MD	DTI_MD	hipp	-0.00359	0.0819	0.965	0.983995
Hipp_Left_mTBM1_PC6	SCC_MD	DTI_MD	hipp	-0.2061	0.07706	0.007477	0.0465444
Hipp_Left_mTBM1_PC8	SCC_MD	DTI_MD	hipp	0.02036	0.07182	0.7768	0.893022
Hipp_Left_mTBM2_PC1	SCC_MD	DTI_MD	hipp	0.06377	0.06625	0.3358	0.576035
Hipp_Left_mTBM2_PC2	SCC_MD	DTI_MD	hipp	-0.07846	0.1383	0.5705	0.765985
Hipp_Left_mTBM2_PC3	SCC_MD	DTI_MD	hipp	-0.5154	0.5347	0.3352	0.575566
Hipp_Left_mTBM2_PC4	SCC_MD	DTI_MD	hipp	0.0007123	0.08	0.9929	0.996833
Hipp_Left_mTBM2_PC5	SCC_MD	DTI_MD	hipp	0.1788	0.1023	0.08071	0.243609
Hipp_Left_mTBM3_PC1	SCC_MD	DTI_MD	hipp	-0.1473	0.07141	0.03916	0.150619
Hipp_Left_mTBM3_PC2	SCC_MD	DTI_MD	hipp	-0.1392	0.1093	0.2028	0.431406
Hipp_Left_mTBM3_PC3	SCC_MD	DTI_MD	hipp	-0.0746	0.06644	0.2615	0.500446
Hipp_Left_mTBM3_PC4	SCC_MD	DTI_MD	hipp	-0.1133	0.076	0.136	0.33818
Hipp_Left_mTBM3_PC5	SCC_MD	DTI_MD	hipp	0.006544	0.09817	0.9469	0.976313
Hipp_Left_mTBM3_PC6	SCC_MD	DTI_MD	hipp	-0.1661	0.08011	0.03819	0.148002
Hipp_Left_mTBM3_PC7	SCC_MD	DTI_MD	hipp	-0.04359	0.07747	0.5737	0.768252
Hipp_Left_Dete_PC1	SCC_MD	DTI_MD	hipp	-0.143	0.07121	0.04458	0.164305
Hipp_Left_Dete_PC2	SCC_MD	DTI_MD	hipp	-0.1329	0.1129	0.2388	0.474465
Hipp_Left_Dete_PC3	SCC_MD	DTI_MD	hipp	0.01668	0.06888	0.8087	0.909553
Hipp_Left_Dete_PC4	SCC_MD	DTI_MD	hipp	0.1442	0.07621	0.05839	0.197289
Hipp_Left_Dete_PC5	SCC_MD	DTI_MD	hipp	0.004467	0.08739	0.9592	0.981588
Hipp_Left_Dete_PC6	SCC_MD	DTI_MD	hipp	0.189	0.07896	0.01668	0.0830993
Hipp_Left_Dete_PC7	SCC_MD	DTI_MD	hipp	-0.03721	0.0746	0.6179	0.798118
Hipp_Left_Dete_PC8	SCC_MD	DTI_MD	hipp	-0.1188	0.09824	0.2264	0.460109
Hipp_Left_Eigen1_PC1	SCC_MD	DTI_MD	hipp	-0.0998	0.06647	0.1333	0.333991
Hipp_Left_Eigen1_PC2	SCC_MD	DTI_MD	hipp	0.1187	0.1125	0.2914	0.532433
Hipp_Left_Eigen1_PC3	SCC_MD	DTI_MD	hipp	0.1172	0.09187	0.2022	0.43065
Hipp_Left_Eigen1_PC4	SCC_MD	DTI_MD	hipp	-0.2115	0.08891	0.01735	0.0854165
Hipp_Left_Eigen1_PC5	SCC_MD	DTI_MD	hipp	0.1782	0.1073	0.0969	0.273955
Hipp_Left_Eigen1_PC6	SCC_MD	DTI_MD	hipp	-0.08581	0.09156	0.3486	0.587965
Hipp_Left_Eigen1_PC8	SCC_MD	DTI_MD	hipp	-0.1848	0.06908	0.007457	0.0464534
Hipp_Left_Eigen1_PC9	SCC_MD	DTI_MD	hipp	0.1374	0.07786	0.07764	0.2376
Hipp_Left_Eigen1_PC10	SCC_MD	DTI_MD	hipp	-0.06057	0.08685	0.4855	0.70643
Hipp_Left_Eigen2_PC1	SCC_MD	DTI_MD	hipp	-0.1056	0.06616	0.1104	0.297589
Hipp_Left_Eigen2_PC2	SCC_MD	DTI_MD	hipp	-0.1106	0.06879	0.108	0.2935
Hipp_Left_Eigen2_PC3	SCC_MD	DTI_MD	hipp	0.09777	0.1765	0.5796	0.771901
Hipp_Left_Eigen2_PC4	SCC_MD	DTI_MD	hipp	0.171	0.07874	0.0299	0.12488
Hipp_Left_Eigen2_PC5	SCC_MD	DTI_MD	hipp	0.2113	0.09005	0.01898	0.0911101
Hipp_Left_Eigen2_PC6	SCC_MD	DTI_MD	hipp	-0.1368	0.08673	0.1146	0.304566
Hipp_Left_Eigen2_PC7	SCC_MD	DTI_MD	hipp	-0.2341	0.07566	0.001977	0.0170293
Hipp_Left_Eigen2_PC8	SCC_MD	DTI_MD	hipp	-0.1609	0.07818	0.03953	0.151533
Hipp_Left_Eigen2_PC10	SCC_MD	DTI_MD	hipp	-0.0956	0.06679	0.1524	0.363089
Hipp_Right_RD_PC1	SCC_MD	DTI_MD	hipp	-0.0847	0.0631	0.1795	0.401585
Hipp_Right_RD_PC2	SCC_MD	DTI_MD	hipp	0.2501	0.07672	0.001115	0.0108716
Hipp_Right_RD_PC3	SCC_MD	DTI_MD	hipp	-0.008702	0.08437	0.9179	0.96262
Hipp_Right_RD_PC4	SCC_MD	DTI_MD	hipp	0.177	0.06639	0.007679	0.0474754
Hipp_Right_RD_PC5	SCC_MD	DTI_MD	hipp	-0.115	0.06802	0.09091	0.263173
Hipp_Right_RD_PC6	SCC_MD	DTI_MD	hipp	0.1207	0.07898	0.1265	0.323302
Hipp_Right_RD_PC7	SCC_MD	DTI_MD	hipp	0.08563	0.07371	0.2453	0.48192
Hipp_Right_RD_PC8	SCC_MD	DTI_MD	hipp	0.161	0.06347	0.01117	0.0624097
Hipp_Right_RD_PC9	SCC_MD	DTI_MD	hipp	0.1656	0.07468	0.02655	0.115071
Hipp_Right_RD_PC10	SCC_MD	DTI_MD	hipp	-0.08644	0.07463	0.2467	0.483631
Hipp_Right_mTBM1_PC1	SCC_MD	DTI_MD	hipp	0.1458	0.06907	0.03485	0.138938
Hipp_Right_mTBM1_PC2	SCC_MD	DTI_MD	hipp	-0.07866	0.06364	0.2164	0.447926
Hipp_Right_mTBM1_PC3	SCC_MD	DTI_MD	hipp	0.03152	0.1057	0.7655	0.886982
Hipp_Right_mTBM1_PC4	SCC_MD	DTI_MD	hipp	-0.1403	0.06828	0.03984	0.152259
Hipp_Right_mTBM1_PC5	SCC_MD	DTI_MD	hipp	0.0744	0.1188	0.5311	0.738646
Hipp_Right_mTBM1_PC6	SCC_MD	DTI_MD	hipp	-0.01673	0.1049	0.8733	0.942273
Hipp_Right_mTBM1_PC7	SCC_MD	DTI_MD	hipp	0.04341	0.08306	0.6012	0.7868
Hipp_Right_mTBM1_PC8	SCC_MD	DTI_MD	hipp	0.2466	0.1333	0.06437	0.210433
Hipp_Right_mTBM2_PC1	SCC_MD	DTI_MD	hipp	-0.04092	0.06293	0.5155	0.727671
Hipp_Right_mTBM2_PC5	SCC_MD	DTI_MD	hipp	-0.255	0.1756	0.1465	0.354326
Hipp_Right_mTBM2_PC9	SCC_MD	DTI_MD	hipp	0.1315	0.09637	0.1723	0.391981
Hipp_Right_mTBM3_PC1	SCC_MD	DTI_MD	hipp	-0.1741	0.07074	0.01385	0.0728892
Hipp_Right_mTBM3_PC2	SCC_MD	DTI_MD	hipp	-0.07838	0.06344	0.2167	0.448391
Hipp_Right_mTBM3_PC3	SCC_MD	DTI_MD	hipp	-0.03682	0.09156	0.6876	0.841288
Hipp_Right_mTBM3_PC4	SCC_MD	DTI_MD	hipp	-0.1304	0.07882	0.09804	0.276062
Hipp_Right_mTBM3_PC5	SCC_MD	DTI_MD	hipp	-0.1149	0.1183	0.3315	0.572148
Hipp_Right_mTBM3_PC6	SCC_MD	DTI_MD	hipp	-0.04451	0.103	0.6657	0.828278
Hipp_Right_mTBM3_PC7	SCC_MD	DTI_MD	hipp	0.2014	0.1057	0.0567	0.193365
Hipp_Right_mTBM3_PC10	SCC_MD	DTI_MD	hipp	-0.01934	0.1127	0.8638	0.93745
Hipp_Right_Dete_PC1	SCC_MD	DTI_MD	hipp	-0.1541	0.06996	0.02756	0.118246
Hipp_Right_Dete_PC2	SCC_MD	DTI_MD	hipp	0.06631	0.06293	0.292	0.532987
Hipp_Right_Dete_PC3	SCC_MD	DTI_MD	hipp	0.004935	0.09998	0.9606	0.982174
Hipp_Right_Dete_PC4	SCC_MD	DTI_MD	hipp	0.1339	0.0745	0.07238	0.226939
Hipp_Right_Dete_PC5	SCC_MD	DTI_MD	hipp	0.1213	0.1086	0.2641	0.503314
Hipp_Right_Dete_PC6	SCC_MD	DTI_MD	hipp	0.001989	0.1028	0.9846	0.99322
Hipp_Right_Dete_PC7	SCC_MD	DTI_MD	hipp	0.08217	0.08757	0.3481	0.587507
Hipp_Right_Dete_PC8	SCC_MD	DTI_MD	hipp	-0.1954	0.1168	0.0942	0.269018
Hipp_Right_Eigen1_PC1	SCC_MD	DTI_MD	hipp	0.1074	0.06673	0.1074	0.292446
Hipp_Right_Eigen1_PC2	SCC_MD	DTI_MD	hipp	-0.01724	0.06733	0.7979	0.903812
Hipp_Right_Eigen1_PC3	SCC_MD	DTI_MD	hipp	-0.0796	0.06631	0.2299	0.464126
Hipp_Right_Eigen1_PC4	SCC_MD	DTI_MD	hipp	0.03267	0.06312	0.6048	0.789273
Hipp_Right_Eigen1_PC5	SCC_MD	DTI_MD	hipp	-0.06861	0.09329	0.462	0.68783
Hipp_Right_Eigen1_PC6	SCC_MD	DTI_MD	hipp	0.05383	0.06651	0.4183	0.651365
Hipp_Right_Eigen1_PC7	SCC_MD	DTI_MD	hipp	0.0233	0.1403	0.8681	0.939435
Hipp_Right_Eigen1_PC8	SCC_MD	DTI_MD	hipp	-0.1389	0.08209	0.09076	0.262867
Hipp_Right_Eigen1_PC9	SCC_MD	DTI_MD	hipp	0.1905	0.122	0.1186	0.311006
Hipp_Right_Eigen1_PC10	SCC_MD	DTI_MD	hipp	-0.04128	0.131	0.7528	0.879655
Hipp_Right_Eigen2_PC1	SCC_MD	DTI_MD	hipp	-0.09506	0.06527	0.1453	0.352338
Hipp_Right_Eigen2_PC2	SCC_MD	DTI_MD	hipp	0.09422	0.06519	0.1484	0.357167
Hipp_Right_Eigen2_PC3	SCC_MD	DTI_MD	hipp	0.03738	0.06568	0.5692	0.765061
Hipp_Right_Eigen2_PC4	SCC_MD	DTI_MD	hipp	-0.1171	0.07513	0.119	0.31165
Hipp_Right_Eigen2_PC5	SCC_MD	DTI_MD	hipp	0.1628	0.1203	0.1758	0.396772
Hipp_Right_Eigen2_PC6	SCC_MD	DTI_MD	hipp	-0.08916	0.07523	0.236	0.471138
Hipp_Right_Eigen2_PC7	SCC_MD	DTI_MD	hipp	-0.2457	0.1894	0.1946	0.420847
Hipp_Right_Eigen2_PC8	SCC_MD	DTI_MD	hipp	-0.03352	0.1179	0.7762	0.892742
Hipp_Right_Eigen2_PC9	SCC_MD	DTI_MD	hipp	0.05685	0.07264	0.4338	0.66441
Hipp_Right_Eigen2_PC10	SCC_MD	DTI_MD	hipp	0.1593	0.09147	0.08164	0.245455
Pall_Left_RD_Mean	SCC_MD	DTI_MD	pall	-0.2101	0.07623	0.005858	0.0389328
Pall_Left_mTBM1_Mean	SCC_MD	DTI_MD	pall	-0.2746	0.08637	0.001478	0.0135637
Pall_Left_mTBM3_Mean	SCC_MD	DTI_MD	pall	-0.2327	0.08555	0.006522	0.0422025
Pall_Left_Dete_Mean	SCC_MD	DTI_MD	pall	-0.2529	0.08547	0.003085	0.0240473
Pall_Left_Eigen1_Mean	SCC_MD	DTI_MD	pall	-0.1302	0.07184	0.07002	0.222149
Pall_Left_Eigen2_Mean	SCC_MD	DTI_MD	pall	-0.1607	0.07324	0.02826	0.120132
Pall_Right_RD_Mean	SCC_MD	DTI_MD	pall	-0.09092	0.06642	0.171	0.389966
Pall_Right_mTBM1_Mean	SCC_MD	DTI_MD	pall	-0.1229	0.0779	0.1147	0.304704
Pall_Right_mTBM3_Mean	SCC_MD	DTI_MD	pall	-0.138	0.07714	0.07354	0.229292
Pall_Right_Dete_Mean	SCC_MD	DTI_MD	pall	-0.1299	0.07701	0.09155	0.264389
Pall_Right_Eigen1_Mean	SCC_MD	DTI_MD	pall	-0.07423	0.06148	0.2273	0.461218
Pall_Right_Eigen2_Mean	SCC_MD	DTI_MD	pall	-0.09742	0.06155	0.1135	0.302803
Pall_Left_RD_PC2	SCC_MD	DTI_MD	pall	0.1979	0.07252	0.006345	0.0413386
Pall_Left_RD_PC6	SCC_MD	DTI_MD	pall	-0.2631	0.07724	0.0006579	0.00718325
Pall_Left_Eigen2_PC5	SCC_MD	DTI_MD	pall	-0.08032	0.07368	0.2757	0.515469
Puta_Left_RD_Mean	SCC_MD	DTI_MD	puta	-0.03784	0.05671	0.5046	0.720091
Puta_Left_mTBM1_Mean	SCC_MD	DTI_MD	puta	-0.01706	0.0656	0.7948	0.902096
Puta_Left_mTBM2_Mean	SCC_MD	DTI_MD	puta	-0.1078	0.08281	0.193	0.418778
Puta_Left_mTBM3_Mean	SCC_MD	DTI_MD	puta	-0.01105	0.06454	0.8641	0.937583
Puta_Left_Dete_Mean	SCC_MD	DTI_MD	puta	-0.01385	0.06493	0.8311	0.920822
Puta_Left_Eigen1_Mean	SCC_MD	DTI_MD	puta	0.02138	0.05666	0.7059	0.85228
Puta_Left_Eigen2_Mean	SCC_MD	DTI_MD	puta	0.009637	0.0561	0.8636	0.93734
Puta_Right_RD_Mean	SCC_MD	DTI_MD	puta	-0.05584	0.06003	0.3523	0.591247
Puta_Right_mTBM1_Mean	SCC_MD	DTI_MD	puta	-0.04047	0.06483	0.5324	0.739718
Puta_Right_mTBM3_Mean	SCC_MD	DTI_MD	puta	-0.03579	0.06125	0.559	0.757877
Puta_Right_Dete_Mean	SCC_MD	DTI_MD	puta	-0.03771	0.06285	0.5485	0.750914
Puta_Right_Eigen1_Mean	SCC_MD	DTI_MD	puta	-0.02583	0.05727	0.652	0.819719
Puta_Right_Eigen2_Mean	SCC_MD	DTI_MD	puta	-0.0004202	0.05588	0.994	0.997067
Puta_Left_RD_PC1	SCC_MD	DTI_MD	puta	-0.0959	0.09347	0.3049	0.546676
Puta_Left_RD_PC3	SCC_MD	DTI_MD	puta	0.02431	0.08486	0.7745	0.891704
Puta_Left_RD_PC4	SCC_MD	DTI_MD	puta	-0.03099	0.0611	0.6121	0.793982
Puta_Left_RD_PC5	SCC_MD	DTI_MD	puta	-0.126	0.06702	0.06009	0.201138
Puta_Left_RD_PC9	SCC_MD	DTI_MD	puta	-0.03016	0.07363	0.6821	0.83787
Puta_Left_mTBM3_PC1	SCC_MD	DTI_MD	puta	0.148	0.1026	0.1494	0.358657
Puta_Left_mTBM3_PC7	SCC_MD	DTI_MD	puta	0.01985	0.07134	0.7808	0.894925
Puta_Left_mTBM3_PC9	SCC_MD	DTI_MD	puta	-0.03313	0.08278	0.689	0.84209
Puta_Left_Dete_PC1	SCC_MD	DTI_MD	puta	0.1532	0.1033	0.1381	0.341464
Puta_Left_Eigen2_PC7	SCC_MD	DTI_MD	puta	-0.05399	0.06906	0.4344	0.664954
Puta_Right_RD_PC1	SCC_MD	DTI_MD	puta	0.07599	0.103	0.4605	0.686801
Puta_Right_RD_PC4	SCC_MD	DTI_MD	puta	-0.02796	0.06368	0.6607	0.824918
Puta_Right_RD_PC7	SCC_MD	DTI_MD	puta	-0.08689	0.06869	0.2059	0.435495
Puta_Right_mTBM1_PC1	SCC_MD	DTI_MD	puta	-0.01904	0.1106	0.8633	0.937143
Puta_Right_mTBM3_PC1	SCC_MD	DTI_MD	puta	-0.04575	0.1074	0.6702	0.830929
Puta_Right_Dete_PC1	SCC_MD	DTI_MD	puta	-0.03255	0.1089	0.765	0.886652
Thal_Left_RD_Mean	SCC_MD	DTI_MD	thal	-0.1754	0.06047	0.003723	0.0277738
Thal_Left_mTBM1_Mean	SCC_MD	DTI_MD	thal	-0.1531	0.07301	0.03597	0.141945
Thal_Left_mTBM3_Mean	SCC_MD	DTI_MD	thal	-0.1226	0.07392	0.09723	0.274505
Thal_Left_Dete_Mean	SCC_MD	DTI_MD	thal	-0.1391	0.07296	0.05651	0.192946
Thal_Left_Eigen1_Mean	SCC_MD	DTI_MD	thal	-0.1062	0.0598	0.07565	0.233565
Thal_Left_Eigen2_Mean	SCC_MD	DTI_MD	thal	-0.1112	0.06071	0.06704	0.216019
Thal_Right_RD_Mean	SCC_MD	DTI_MD	thal	-0.1374	0.06253	0.02794	0.119268
Thal_Right_mTBM1_Mean	SCC_MD	DTI_MD	thal	-0.1031	0.07902	0.1919	0.417429
Thal_Right_mTBM3_Mean	SCC_MD	DTI_MD	thal	-0.08203	0.07836	0.2951	0.536164
Thal_Right_Dete_Mean	SCC_MD	DTI_MD	thal	-0.09202	0.07814	0.2389	0.474565
Thal_Right_Eigen1_Mean	SCC_MD	DTI_MD	thal	-0.09784	0.0636	0.1239	0.319258
Thal_Right_Eigen2_Mean	SCC_MD	DTI_MD	thal	-0.06276	0.06571	0.3396	0.579593
Thal_Left_RD_PC3	SCC_MD	DTI_MD	thal	-0.1385	0.07109	0.05146	0.181392
Thal_Left_mTBM1_PC6	SCC_MD	DTI_MD	thal	0.238	0.07757	0.002155	0.0182134
Thal_Right_RD_PC3	SCC_MD	DTI_MD	thal	0.1519	0.07465	0.04189	0.157605
Thal_Right_mTBM2_PC1	SCC_MD	DTI_MD	thal	-0.08084	0.07685	0.2928	0.533893
Thal_Right_Eigen1_PC1	SCC_MD	DTI_MD	thal	0.08033	0.07615	0.2915	0.532473
Vent_Left_RD_Mean	SCC_MD	DTI_MD	vent	0.05897	0.05606	0.2928	0.533893
Vent_Left_mTBM1_Mean	SCC_MD	DTI_MD	vent	-0.001634	0.05545	0.9765	0.989312
Vent_Left_mTBM2_Mean	SCC_MD	DTI_MD	vent	0.07522	0.05705	0.1874	0.411863
Vent_Left_mTBM3_Mean	SCC_MD	DTI_MD	vent	-0.01726	0.05477	0.7526	0.879508
Vent_Left_Dete_Mean	SCC_MD	DTI_MD	vent	-0.004446	0.05501	0.9356	0.97108
Vent_Left_Eigen1_Mean	SCC_MD	DTI_MD	vent	0.01502	0.05437	0.7823	0.895759
Vent_Left_Eigen2_Mean	SCC_MD	DTI_MD	vent	0.02315	0.05487	0.6731	0.832624
Vent_Right_RD_Mean	SCC_MD	DTI_MD	vent	0.06749	0.05226	0.1965	0.423328
Vent_Right_mTBM1_Mean	SCC_MD	DTI_MD	vent	0.03087	0.05634	0.5838	0.774695
Vent_Right_mTBM2_Mean	SCC_MD	DTI_MD	vent	0.05652	0.05009	0.2592	0.49805
Vent_Right_mTBM3_Mean	SCC_MD	DTI_MD	vent	0.02469	0.05672	0.6634	0.826769
Vent_Right_Dete_Mean	SCC_MD	DTI_MD	vent	0.02884	0.05661	0.6105	0.793118
Vent_Right_Eigen1_Mean	SCC_MD	DTI_MD	vent	0.04247	0.05562	0.4452	0.673922
Vent_Right_Eigen2_Mean	SCC_MD	DTI_MD	vent	0.04811	0.05507	0.3823	0.619057
Vent_Left_RD_PC1	SCC_MD	DTI_MD	vent	0.05622	0.05538	0.31	0.551617
Vent_Left_RD_PC2	SCC_MD	DTI_MD	vent	0.1298	0.07432	0.08069	0.243579
Vent_Left_RD_PC3	SCC_MD	DTI_MD	vent	0.04097	0.05639	0.4675	0.692234
Vent_Left_RD_PC4	SCC_MD	DTI_MD	vent	0.03939	0.05726	0.4915	0.710809
Vent_Left_RD_PC5	SCC_MD	DTI_MD	vent	0.184	0.06066	0.002422	0.0199762
Vent_Left_RD_PC6	SCC_MD	DTI_MD	vent	0.02135	0.05813	0.7134	0.856733
Vent_Left_RD_PC7	SCC_MD	DTI_MD	vent	0.1749	0.06034	0.003739	0.0278669
Vent_Left_RD_PC8	SCC_MD	DTI_MD	vent	-0.06683	0.06036	0.2682	0.507829
Vent_Left_RD_PC9	SCC_MD	DTI_MD	vent	0.05716	0.06126	0.3507	0.589864
Vent_Left_RD_PC10	SCC_MD	DTI_MD	vent	-0.149	0.05741	0.009448	0.0552432
Vent_Left_mTBM1_PC1	SCC_MD	DTI_MD	vent	0.07228	0.0568	0.2032	0.431966
Vent_Left_mTBM1_PC3	SCC_MD	DTI_MD	vent	0.1823	0.06962	0.008831	0.0526129
Vent_Left_mTBM1_PC4	SCC_MD	DTI_MD	vent	0.0719	0.06422	0.2629	0.501933
Vent_Left_mTBM1_PC6	SCC_MD	DTI_MD	vent	-0.008713	0.05343	0.8705	0.940683
Vent_Left_mTBM1_PC7	SCC_MD	DTI_MD	vent	-0.04659	0.06102	0.4452	0.673922
Vent_Left_mTBM1_PC8	SCC_MD	DTI_MD	vent	-0.003659	0.06415	0.9545	0.979593
Vent_Left_mTBM1_PC9	SCC_MD	DTI_MD	vent	-0.01637	0.06379	0.7975	0.903725
Vent_Left_mTBM1_PC10	SCC_MD	DTI_MD	vent	-0.09711	0.06847	0.1561	0.368588
Vent_Left_mTBM2_PC1	SCC_MD	DTI_MD	vent	0.08937	0.0568	0.1156	0.306162
Vent_Left_mTBM2_PC2	SCC_MD	DTI_MD	vent	0.1666	0.06291	0.008097	0.0494346
Vent_Left_mTBM2_PC4	SCC_MD	DTI_MD	vent	-0.1145	0.05533	0.03843	0.148677
Vent_Left_mTBM2_PC7	SCC_MD	DTI_MD	vent	0.001896	0.07748	0.9805	0.991104
Vent_Left_mTBM3_PC2	SCC_MD	DTI_MD	vent	0.004887	0.05515	0.9294	0.968059
Vent_Left_mTBM3_PC3	SCC_MD	DTI_MD	vent	0.1995	0.07163	0.005352	0.0364538
Vent_Left_mTBM3_PC4	SCC_MD	DTI_MD	vent	0.06166	0.07465	0.4088	0.643178
Vent_Left_mTBM3_PC5	SCC_MD	DTI_MD	vent	-0.0121	0.08656	0.8888	0.949172
Vent_Left_mTBM3_PC6	SCC_MD	DTI_MD	vent	0.01345	0.05395	0.8031	0.906463
Vent_Left_mTBM3_PC7	SCC_MD	DTI_MD	vent	0.002287	0.05978	0.9695	0.985993
Vent_Left_mTBM3_PC8	SCC_MD	DTI_MD	vent	-0.02322	0.05902	0.694	0.845094
Vent_Left_mTBM3_PC9	SCC_MD	DTI_MD	vent	0.02293	0.06858	0.7381	0.870882
Vent_Left_mTBM3_PC10	SCC_MD	DTI_MD	vent	-0.1086	0.07981	0.1736	0.393789
Vent_Left_Dete_PC2	SCC_MD	DTI_MD	vent	0.001397	0.05598	0.9801	0.990836
Vent_Left_Dete_PC3	SCC_MD	DTI_MD	vent	0.245	0.09115	0.007201	0.04531
Vent_Left_Dete_PC4	SCC_MD	DTI_MD	vent	-0.1134	0.08139	0.1634	0.379046
Vent_Left_Dete_PC5	SCC_MD	DTI_MD	vent	-0.02755	0.06749	0.6831	0.83848
Vent_Left_Dete_PC6	SCC_MD	DTI_MD	vent	-0.01956	0.05299	0.7121	0.855961
Vent_Left_Dete_PC7	SCC_MD	DTI_MD	vent	-0.00141	0.06225	0.9819	0.991865
Vent_Left_Dete_PC8	SCC_MD	DTI_MD	vent	-0.05489	0.06251	0.3799	0.616831
Vent_Left_Dete_PC9	SCC_MD	DTI_MD	vent	-0.07055	0.06873	0.3046	0.546355
Vent_Left_Eigen1_PC2	SCC_MD	DTI_MD	vent	0.003661	0.05597	0.9479	0.97669
Vent_Left_Eigen1_PC3	SCC_MD	DTI_MD	vent	0.2019	0.06867	0.003276	0.0251444
Vent_Left_Eigen1_PC5	SCC_MD	DTI_MD	vent	-0.004897	0.05475	0.9287	0.967616
Vent_Left_Eigen1_PC6	SCC_MD	DTI_MD	vent	-0.1283	0.05956	0.03128	0.129028
Vent_Left_Eigen1_PC8	SCC_MD	DTI_MD	vent	-0.08828	0.07608	0.2459	0.482541
Vent_Left_Eigen1_PC9	SCC_MD	DTI_MD	vent	0.1436	0.08268	0.08253	0.247115
Vent_Left_Eigen1_PC10	SCC_MD	DTI_MD	vent	-0.1613	0.08344	0.05315	0.185301
Vent_Left_Eigen2_PC1	SCC_MD	DTI_MD	vent	-0.04569	0.05441	0.4011	0.635884
Vent_Left_Eigen2_PC3	SCC_MD	DTI_MD	vent	0.1783	0.06478	0.005909	0.0391883
Vent_Left_Eigen2_PC4	SCC_MD	DTI_MD	vent	0.0004476	0.05532	0.9935	0.996961
Vent_Left_Eigen2_PC6	SCC_MD	DTI_MD	vent	-0.09221	0.05607	0.1001	0.279708
Vent_Left_Eigen2_PC7	SCC_MD	DTI_MD	vent	-0.0983	0.06756	0.1457	0.352983
Vent_Left_Eigen2_PC8	SCC_MD	DTI_MD	vent	-0.1233	0.05953	0.03837	0.148494
Vent_Left_Eigen2_PC9	SCC_MD	DTI_MD	vent	-0.1294	0.05863	0.02735	0.117595
Vent_Left_Eigen2_PC10	SCC_MD	DTI_MD	vent	-0.03889	0.05963	0.5142	0.726829
Vent_Right_RD_PC1	SCC_MD	DTI_MD	vent	0.06588	0.05182	0.2037	0.432517
Vent_Right_RD_PC2	SCC_MD	DTI_MD	vent	-0.1021	0.0611	0.09468	0.269886
Vent_Right_RD_PC3	SCC_MD	DTI_MD	vent	0.003946	0.05699	0.9448	0.975558
Vent_Right_RD_PC4	SCC_MD	DTI_MD	vent	0.1958	0.06442	0.002375	0.0196688
Vent_Right_RD_PC5	SCC_MD	DTI_MD	vent	0.03207	0.06052	0.5962	0.78333
Vent_Right_RD_PC6	SCC_MD	DTI_MD	vent	0.05718	0.05867	0.3298	0.570516
Vent_Right_RD_PC7	SCC_MD	DTI_MD	vent	0.003782	0.05502	0.9452	0.975727
Vent_Right_RD_PC8	SCC_MD	DTI_MD	vent	0.1404	0.06416	0.0286	0.121031
Vent_Right_RD_PC9	SCC_MD	DTI_MD	vent	-0.08703	0.05329	0.1024	0.283609
Vent_Right_RD_PC10	SCC_MD	DTI_MD	vent	0.08343	0.05532	0.1315	0.331228
Vent_Right_mTBM1_PC2	SCC_MD	DTI_MD	vent	0.008273	0.05228	0.8743	0.942753
Vent_Right_mTBM1_PC3	SCC_MD	DTI_MD	vent	0.01122	0.06455	0.862	0.936544
Vent_Right_mTBM1_PC4	SCC_MD	DTI_MD	vent	-0.1747	0.05816	0.00267	0.0215688
Vent_Right_mTBM1_PC6	SCC_MD	DTI_MD	vent	-0.05173	0.06108	0.3971	0.632454
Vent_Right_mTBM1_PC7	SCC_MD	DTI_MD	vent	-0.03238	0.06653	0.6264	0.803626
Vent_Right_mTBM1_PC8	SCC_MD	DTI_MD	vent	-0.02058	0.0808	0.799	0.90439
Vent_Right_mTBM1_PC9	SCC_MD	DTI_MD	vent	-0.08672	0.06509	0.1827	0.405698
Vent_Right_mTBM1_PC10	SCC_MD	DTI_MD	vent	0.056	0.06627	0.398	0.633187
Vent_Right_mTBM2_PC1	SCC_MD	DTI_MD	vent	0.07389	0.05109	0.1482	0.356875
Vent_Right_mTBM2_PC3	SCC_MD	DTI_MD	vent	-0.151	0.05932	0.01092	0.061399
Vent_Right_mTBM2_PC4	SCC_MD	DTI_MD	vent	-0.1181	0.05273	0.02507	0.110726
Vent_Right_mTBM2_PC10	SCC_MD	DTI_MD	vent	-0.03995	0.07723	0.6049	0.789339
Vent_Right_mTBM3_PC2	SCC_MD	DTI_MD	vent	0.01811	0.05303	0.7327	0.867774
Vent_Right_mTBM3_PC3	SCC_MD	DTI_MD	vent	0.02695	0.06321	0.6698	0.830661
Vent_Right_mTBM3_PC4	SCC_MD	DTI_MD	vent	0.128	0.06615	0.05299	0.184946
Vent_Right_mTBM3_PC6	SCC_MD	DTI_MD	vent	0.01635	0.05462	0.7647	0.886434
Vent_Right_mTBM3_PC7	SCC_MD	DTI_MD	vent	0.05238	0.07103	0.4609	0.687085
Vent_Right_mTBM3_PC8	SCC_MD	DTI_MD	vent	0.1451	0.1184	0.2204	0.452941
Vent_Right_mTBM3_PC9	SCC_MD	DTI_MD	vent	-0.1025	0.06155	0.09579	0.271909
Vent_Right_mTBM3_PC10	SCC_MD	DTI_MD	vent	-0.04681	0.06159	0.4473	0.675874
Vent_Right_Dete_PC2	SCC_MD	DTI_MD	vent	0.01886	0.05224	0.7181	0.859434
Vent_Right_Dete_PC3	SCC_MD	DTI_MD	vent	-0.03604	0.06751	0.5934	0.78139
Vent_Right_Dete_PC5	SCC_MD	DTI_MD	vent	-0.1831	0.05642	0.001172	0.0113125
Vent_Right_Dete_PC6	SCC_MD	DTI_MD	vent	0.01808	0.05855	0.7575	0.882121
Vent_Right_Dete_PC7	SCC_MD	DTI_MD	vent	0.03591	0.06724	0.5934	0.78139
Vent_Right_Dete_PC9	SCC_MD	DTI_MD	vent	0.1033	0.06018	0.0861	0.253922
Vent_Right_Dete_PC10	SCC_MD	DTI_MD	vent	-0.09572	0.0663	0.1488	0.357804
Vent_Right_Eigen1_PC2	SCC_MD	DTI_MD	vent	0.05689	0.06047	0.3468	0.586208
Vent_Right_Eigen1_PC4	SCC_MD	DTI_MD	vent	-0.1806	0.05956	0.002432	0.0200413
Vent_Right_Eigen1_PC5	SCC_MD	DTI_MD	vent	-0.09054	0.06195	0.1439	0.350274
Vent_Right_Eigen1_PC7	SCC_MD	DTI_MD	vent	0.01046	0.06393	0.8701	0.940518
Vent_Right_Eigen1_PC9	SCC_MD	DTI_MD	vent	0.04779	0.05435	0.3793	0.616236
Vent_Right_Eigen2_PC2	SCC_MD	DTI_MD	vent	-0.01013	0.0523	0.8465	0.928663
Vent_Right_Eigen2_PC3	SCC_MD	DTI_MD	vent	-0.1562	0.06127	0.01078	0.0607808
Vent_Right_Eigen2_PC4	SCC_MD	DTI_MD	vent	0.2071	0.07694	0.007111	0.0449042
Vent_Right_Eigen2_PC5	SCC_MD	DTI_MD	vent	0.01378	0.0771	0.8582	0.934552
Vent_Right_Eigen2_PC6	SCC_MD	DTI_MD	vent	-0.0002382	0.05957	0.9968	0.998322
Vent_Right_Eigen2_PC7	SCC_MD	DTI_MD	vent	0.07006	0.05587	0.2098	0.440257
Vent_Right_Eigen2_PC9	SCC_MD	DTI_MD	vent	0.0709	0.06684	0.2888	0.529443
Accu_Left_RD_Mean	SCR_MD	DTI_MD	accu	-0.2082	0.06974	0.002832	0.0225365
Accu_Left_mTBM1_Mean	SCR_MD	DTI_MD	accu	-0.2558	0.07856	0.001128	0.0109669
Accu_Left_mTBM3_Mean	SCR_MD	DTI_MD	accu	-0.2625	0.0767	0.0006223	0.0068791
Accu_Left_Dete_Mean	SCR_MD	DTI_MD	accu	-0.2591	0.07674	0.0007356	0.00783541
Accu_Left_Eigen1_Mean	SCR_MD	DTI_MD	accu	-0.2306	0.06744	0.0006296	0.00694284
Accu_Left_Eigen2_Mean	SCR_MD	DTI_MD	accu	-0.2284	0.06709	0.0006611	0.00720908
Accu_Right_RD_Mean	SCR_MD	DTI_MD	accu	-0.1516	0.06857	0.02705	0.116621
Accu_Right_mTBM1_Mean	SCR_MD	DTI_MD	accu	-0.1625	0.07053	0.02125	0.098524
Accu_Right_mTBM3_Mean	SCR_MD	DTI_MD	accu	-0.1631	0.0683	0.01698	0.0841572
Accu_Right_Dete_Mean	SCR_MD	DTI_MD	accu	-0.1651	0.06889	0.01657	0.0826899
Accu_Right_Eigen1_Mean	SCR_MD	DTI_MD	accu	-0.1731	0.06717	0.009957	0.0573886
Accu_Right_Eigen2_Mean	SCR_MD	DTI_MD	accu	-0.1781	0.06718	0.008022	0.0490801
Accu_Left_RD_PC1	SCR_MD	DTI_MD	accu	0.05255	0.09783	0.5911	0.779755
Accu_Left_RD_PC2	SCR_MD	DTI_MD	accu	-0.2538	0.08518	0.002888	0.0228902
Accu_Left_RD_PC4	SCR_MD	DTI_MD	accu	0.04566	0.08288	0.5817	0.773268
Accu_Left_Eigen1_PC2	SCR_MD	DTI_MD	accu	-0.06246	0.103	0.5444	0.748167
Accu_Left_Eigen2_PC2	SCR_MD	DTI_MD	accu	-0.1094	0.07638	0.1519	0.362388
Accu_Right_RD_PC1	SCR_MD	DTI_MD	accu	-0.05535	0.06914	0.4234	0.655783
Accu_Right_RD_PC4	SCR_MD	DTI_MD	accu	-0.0437	0.06496	0.5012	0.717728
Accu_Right_RD_PC8	SCR_MD	DTI_MD	accu	-0.2162	0.07321	0.003151	0.0244268
Accu_Right_mTBM1_PC1	SCR_MD	DTI_MD	accu	0.1728	0.07252	0.01716	0.0847532
Accu_Right_mTBM3_PC1	SCR_MD	DTI_MD	accu	-0.1714	0.06913	0.01318	0.0701752
Accu_Right_Dete_PC1	SCR_MD	DTI_MD	accu	-0.1669	0.06912	0.01573	0.0797797
Accu_Right_Eigen1_PC3	SCR_MD	DTI_MD	accu	-0.2121	0.07178	0.003124	0.0242828
Accu_Right_Eigen2_PC3	SCR_MD	DTI_MD	accu	-0.2629	0.07409	0.0003877	0.00472295
Amyg_Left_RD_Mean	SCR_MD	DTI_MD	amyg	-0.1078	0.08832	0.2223	0.455369
Amyg_Left_Eigen1_Mean	SCR_MD	DTI_MD	amyg	-0.006461	0.08507	0.9395	0.973088
Amyg_Left_Eigen2_Mean	SCR_MD	DTI_MD	amyg	-0.006915	0.08694	0.9366	0.97163
Amyg_Right_RD_Mean	SCR_MD	DTI_MD	amyg	0.01684	0.08787	0.848	0.929397
Amyg_Right_Eigen1_Mean	SCR_MD	DTI_MD	amyg	0.1314	0.0994	0.1861	0.410287
Amyg_Right_Eigen2_Mean	SCR_MD	DTI_MD	amyg	0.1265	0.1001	0.2064	0.436039
Amyg_Left_RD_PC3	SCR_MD	DTI_MD	amyg	0.08896	0.08623	0.3022	0.543784
Amyg_Left_Eigen2_PC7	SCR_MD	DTI_MD	amyg	0.03642	0.08053	0.6511	0.819205
Amyg_Right_RD_PC3	SCR_MD	DTI_MD	amyg	0.05763	0.06926	0.4053	0.639641
Amyg_Right_Dete_PC4	SCR_MD	DTI_MD	amyg	0.2153	0.1194	0.07129	0.224716
Caud_Left_RD_Mean	SCR_MD	DTI_MD	caud	0.1726	0.05631	0.002174	0.0183381
Caud_Left_mTBM1_Mean	SCR_MD	DTI_MD	caud	0.03209	0.07546	0.6707	0.831213
Caud_Left_mTBM2_Mean	SCR_MD	DTI_MD	caud	0.2925	0.06259	2.963e-06	7.29288e-05
Caud_Left_mTBM3_Mean	SCR_MD	DTI_MD	caud	-0.0409	0.07834	0.6017	0.787162
Caud_Left_Dete_Mean	SCR_MD	DTI_MD	caud	-0.001665	0.0769	0.9827	0.992209
Caud_Left_Eigen1_Mean	SCR_MD	DTI_MD	caud	0.0879	0.06084	0.1485	0.35729
Caud_Left_Eigen2_Mean	SCR_MD	DTI_MD	caud	0.1384	0.05947	0.01994	0.0942665
Caud_Right_RD_Mean	SCR_MD	DTI_MD	caud	0.1453	0.05334	0.00646	0.0419126
Caud_Right_mTBM2_Mean	SCR_MD	DTI_MD	caud	0.1798	0.07037	0.01061	0.0600968
Caud_Right_Eigen1_Mean	SCR_MD	DTI_MD	caud	0.06759	0.05407	0.2112	0.44178
Caud_Right_Eigen2_Mean	SCR_MD	DTI_MD	caud	0.1014	0.0533	0.05702	0.194185
Caud_Left_RD_PC1	SCR_MD	DTI_MD	caud	0.0512	0.08949	0.5672	0.763809
Caud_Left_RD_PC3	SCR_MD	DTI_MD	caud	0.1171	0.08143	0.1503	0.359963
Caud_Left_RD_PC4	SCR_MD	DTI_MD	caud	-0.2603	0.05669	4.396e-06	0.000102999
Caud_Left_RD_PC5	SCR_MD	DTI_MD	caud	-0.0503	0.06348	0.4282	0.659863
Caud_Left_mTBM1_PC2	SCR_MD	DTI_MD	caud	0.05214	0.1089	0.6322	0.807775
Caud_Left_mTBM2_PC2	SCR_MD	DTI_MD	caud	-0.002928	0.09474	0.9753	0.988655
Caud_Left_mTBM3_PC2	SCR_MD	DTI_MD	caud	-0.02248	0.1076	0.8345	0.922471
Caud_Left_mTBM3_PC7	SCR_MD	DTI_MD	caud	0.1832	0.0692	0.008121	0.0495348
Caud_Left_Dete_PC2	SCR_MD	DTI_MD	caud	0.04456	0.1068	0.6766	0.834673
Caud_Left_Dete_PC7	SCR_MD	DTI_MD	caud	0.2057	0.07201	0.004282	0.0308964
Caud_Right_RD_PC4	SCR_MD	DTI_MD	caud	0.2433	0.05863	3.328e-05	0.000608944
Caud_Right_RD_PC6	SCR_MD	DTI_MD	caud	0.1826	0.07491	0.01481	0.076435
Caud_Right_RD_PC8	SCR_MD	DTI_MD	caud	-0.1375	0.08055	0.08784	0.257183
Hipp_Left_RD_Mean	SCR_MD	DTI_MD	hipp	-0.01154	0.06281	0.8542	0.932589
Hipp_Left_mTBM1_Mean	SCR_MD	DTI_MD	hipp	0.0393	0.06296	0.5325	0.739814
Hipp_Left_mTBM2_Mean	SCR_MD	DTI_MD	hipp	-0.07937	0.06501	0.2221	0.455165
Hipp_Left_mTBM3_Mean	SCR_MD	DTI_MD	hipp	0.08647	0.0572	0.1306	0.329887
Hipp_Left_Dete_Mean	SCR_MD	DTI_MD	hipp	0.06359	0.06017	0.2906	0.531575
Hipp_Left_Eigen1_Mean	SCR_MD	DTI_MD	hipp	0.06085	0.05874	0.3002	0.54159
Hipp_Left_Eigen2_Mean	SCR_MD	DTI_MD	hipp	0.03446	0.06028	0.5676	0.764056
Hipp_Right_RD_Mean	SCR_MD	DTI_MD	hipp	0.04694	0.06725	0.4852	0.706134
Hipp_Right_mTBM1_Mean	SCR_MD	DTI_MD	hipp	0.08379	0.07096	0.2377	0.473249
Hipp_Right_mTBM2_Mean	SCR_MD	DTI_MD	hipp	-0.02351	0.064	0.7133	0.856656
Hipp_Right_mTBM3_Mean	SCR_MD	DTI_MD	hipp	0.09909	0.06203	0.1101	0.297075
Hipp_Right_Dete_Mean	SCR_MD	DTI_MD	hipp	0.09229	0.06664	0.1661	0.383028
Hipp_Right_Eigen1_Mean	SCR_MD	DTI_MD	hipp	0.06104	0.06442	0.3433	0.58304
Hipp_Right_Eigen2_Mean	SCR_MD	DTI_MD	hipp	0.0539	0.06773	0.4262	0.6582
Hipp_Left_RD_PC1	SCR_MD	DTI_MD	hipp	-0.05634	0.06192	0.3628	0.600953
Hipp_Left_RD_PC2	SCR_MD	DTI_MD	hipp	-0.09869	0.1131	0.383	0.619705
Hipp_Left_RD_PC3	SCR_MD	DTI_MD	hipp	-0.06918	0.07228	0.3385	0.578453
Hipp_Left_RD_PC4	SCR_MD	DTI_MD	hipp	-0.01809	0.0697	0.7952	0.902323
Hipp_Left_RD_PC5	SCR_MD	DTI_MD	hipp	-0.1817	0.05598	0.001168	0.0112808
Hipp_Left_RD_PC6	SCR_MD	DTI_MD	hipp	-0.1129	0.06483	0.08157	0.245324
Hipp_Left_RD_PC7	SCR_MD	DTI_MD	hipp	-0.2354	0.06602	0.0003638	0.0044841
Hipp_Left_RD_PC8	SCR_MD	DTI_MD	hipp	-0.1063	0.06414	0.09751	0.275026
Hipp_Left_RD_PC9	SCR_MD	DTI_MD	hipp	-0.189	0.06423	0.003253	0.0250196
Hipp_Left_RD_PC10	SCR_MD	DTI_MD	hipp	-0.04754	0.07462	0.5241	0.733731
Hipp_Left_mTBM1_PC1	SCR_MD	DTI_MD	hipp	0.05019	0.07306	0.4921	0.711265
Hipp_Left_mTBM1_PC2	SCR_MD	DTI_MD	hipp	-0.2684	0.1212	0.02677	0.115734
Hipp_Left_mTBM1_PC3	SCR_MD	DTI_MD	hipp	-0.1252	0.07357	0.0888	0.259132
Hipp_Left_mTBM1_PC4	SCR_MD	DTI_MD	hipp	0.06724	0.07319	0.3583	0.596671
Hipp_Left_mTBM1_PC5	SCR_MD	DTI_MD	hipp	0.04054	0.08103	0.6168	0.797317
Hipp_Left_mTBM1_PC6	SCR_MD	DTI_MD	hipp	-0.08481	0.0835	0.3098	0.551395
Hipp_Left_mTBM1_PC8	SCR_MD	DTI_MD	hipp	0.0583	0.07763	0.4527	0.68044
Hipp_Left_mTBM2_PC1	SCR_MD	DTI_MD	hipp	-0.09934	0.06585	0.1314	0.33109
Hipp_Left_mTBM2_PC2	SCR_MD	DTI_MD	hipp	-0.1382	0.1399	0.3231	0.564103
Hipp_Left_mTBM2_PC3	SCR_MD	DTI_MD	hipp	-0.02564	0.2514	0.9188	0.963128
Hipp_Left_mTBM2_PC4	SCR_MD	DTI_MD	hipp	0.1092	0.08669	0.2077	0.43756
Hipp_Left_mTBM2_PC5	SCR_MD	DTI_MD	hipp	0.1457	0.09813	0.1376	0.340653
Hipp_Left_mTBM3_PC1	SCR_MD	DTI_MD	hipp	0.05837	0.0741	0.4309	0.662213
Hipp_Left_mTBM3_PC2	SCR_MD	DTI_MD	hipp	-0.2658	0.1147	0.02056	0.096245
Hipp_Left_mTBM3_PC3	SCR_MD	DTI_MD	hipp	-0.1289	0.06264	0.03966	0.151854
Hipp_Left_mTBM3_PC4	SCR_MD	DTI_MD	hipp	0.03775	0.07393	0.6097	0.792556
Hipp_Left_mTBM3_PC5	SCR_MD	DTI_MD	hipp	-0.03236	0.09967	0.7454	0.875301
Hipp_Left_mTBM3_PC6	SCR_MD	DTI_MD	hipp	-0.08598	0.08274	0.2987	0.539959
Hipp_Left_mTBM3_PC7	SCR_MD	DTI_MD	hipp	0.02984	0.07839	0.7034	0.850883
Hipp_Left_Dete_PC1	SCR_MD	DTI_MD	hipp	0.05309	0.07382	0.4721	0.696096
Hipp_Left_Dete_PC2	SCR_MD	DTI_MD	hipp	-0.2678	0.1183	0.02365	0.106197
Hipp_Left_Dete_PC3	SCR_MD	DTI_MD	hipp	0.1378	0.06856	0.04447	0.163995
Hipp_Left_Dete_PC4	SCR_MD	DTI_MD	hipp	0.02027	0.07122	0.7759	0.892592
Hipp_Left_Dete_PC5	SCR_MD	DTI_MD	hipp	-0.04186	0.08738	0.6319	0.807641
Hipp_Left_Dete_PC6	SCR_MD	DTI_MD	hipp	0.08006	0.0848	0.3451	0.584686
Hipp_Left_Dete_PC7	SCR_MD	DTI_MD	hipp	-0.09061	0.0723	0.2101	0.440575
Hipp_Left_Dete_PC8	SCR_MD	DTI_MD	hipp	-0.2279	0.09995	0.02261	0.102755
Hipp_Left_Eigen1_PC1	SCR_MD	DTI_MD	hipp	0.08361	0.06964	0.2299	0.464126
Hipp_Left_Eigen1_PC2	SCR_MD	DTI_MD	hipp	0.06405	0.1103	0.5616	0.75968
Hipp_Left_Eigen1_PC3	SCR_MD	DTI_MD	hipp	0.05649	0.08799	0.5209	0.731373
Hipp_Left_Eigen1_PC4	SCR_MD	DTI_MD	hipp	0.02969	0.09145	0.7455	0.875354
Hipp_Left_Eigen1_PC5	SCR_MD	DTI_MD	hipp	0.1537	0.111	0.1664	0.38345
Hipp_Left_Eigen1_PC6	SCR_MD	DTI_MD	hipp	0.002732	0.08852	0.9754	0.988723
Hipp_Left_Eigen1_PC8	SCR_MD	DTI_MD	hipp	-0.1826	0.07098	0.01008	0.0579021
Hipp_Left_Eigen1_PC9	SCR_MD	DTI_MD	hipp	0.1486	0.08791	0.09107	0.263483
Hipp_Left_Eigen1_PC10	SCR_MD	DTI_MD	hipp	-0.06859	0.08448	0.4168	0.650169
Hipp_Left_Eigen2_PC1	SCR_MD	DTI_MD	hipp	0.07163	0.06807	0.2927	0.533813
Hipp_Left_Eigen2_PC2	SCR_MD	DTI_MD	hipp	0.0197	0.06965	0.7773	0.893229
Hipp_Left_Eigen2_PC3	SCR_MD	DTI_MD	hipp	0.0112	0.1625	0.945	0.975637
Hipp_Left_Eigen2_PC4	SCR_MD	DTI_MD	hipp	-0.02712	0.08499	0.7497	0.877835
Hipp_Left_Eigen2_PC5	SCR_MD	DTI_MD	hipp	0.157	0.0942	0.09563	0.271609
Hipp_Left_Eigen2_PC6	SCR_MD	DTI_MD	hipp	-0.1571	0.09364	0.09343	0.267543
Hipp_Left_Eigen2_PC7	SCR_MD	DTI_MD	hipp	-0.06765	0.07149	0.344	0.583749
Hipp_Left_Eigen2_PC8	SCR_MD	DTI_MD	hipp	-0.2092	0.08133	0.0101	0.0579645
Hipp_Left_Eigen2_PC10	SCR_MD	DTI_MD	hipp	-0.006396	0.06146	0.9171	0.962365
Hipp_Right_RD_PC1	SCR_MD	DTI_MD	hipp	-0.009324	0.06565	0.8871	0.948486
Hipp_Right_RD_PC2	SCR_MD	DTI_MD	hipp	0.229	0.0741	0.001998	0.0171813
Hipp_Right_RD_PC3	SCR_MD	DTI_MD	hipp	-0.05976	0.08946	0.5041	0.71968
Hipp_Right_RD_PC4	SCR_MD	DTI_MD	hipp	0.3275	0.05949	3.681e-08	1.34837e-06
Hipp_Right_RD_PC5	SCR_MD	DTI_MD	hipp	-0.05951	0.0628	0.3433	0.58304
Hipp_Right_RD_PC6	SCR_MD	DTI_MD	hipp	0.04034	0.07814	0.6057	0.789786
Hipp_Right_RD_PC7	SCR_MD	DTI_MD	hipp	-0.01238	0.06941	0.8584	0.934706
Hipp_Right_RD_PC8	SCR_MD	DTI_MD	hipp	0.1067	0.06847	0.1193	0.31223
Hipp_Right_RD_PC9	SCR_MD	DTI_MD	hipp	-0.0874	0.07189	0.2241	0.457469
Hipp_Right_RD_PC10	SCR_MD	DTI_MD	hipp	-0.2805	0.07372	0.000142	0.00208302
Hipp_Right_mTBM1_PC1	SCR_MD	DTI_MD	hipp	0.06814	0.07146	0.3403	0.580298
Hipp_Right_mTBM1_PC2	SCR_MD	DTI_MD	hipp	-0.02713	0.06446	0.6739	0.83305
Hipp_Right_mTBM1_PC3	SCR_MD	DTI_MD	hipp	-0.1526	0.1063	0.1513	0.361392
Hipp_Right_mTBM1_PC4	SCR_MD	DTI_MD	hipp	-0.1037	0.0661	0.1167	0.307875
Hipp_Right_mTBM1_PC5	SCR_MD	DTI_MD	hipp	0.1396	0.1133	0.2178	0.449659
Hipp_Right_mTBM1_PC6	SCR_MD	DTI_MD	hipp	0.03317	0.1086	0.7601	0.883731
Hipp_Right_mTBM1_PC7	SCR_MD	DTI_MD	hipp	0.1757	0.08196	0.03204	0.131117
Hipp_Right_mTBM1_PC8	SCR_MD	DTI_MD	hipp	-0.01307	0.1178	0.9117	0.95958
Hipp_Right_mTBM2_PC1	SCR_MD	DTI_MD	hipp	0.04224	0.06248	0.499	0.716207
Hipp_Right_mTBM2_PC5	SCR_MD	DTI_MD	hipp	-0.002276	0.1527	0.9881	0.994872
Hipp_Right_mTBM2_PC9	SCR_MD	DTI_MD	hipp	-0.03315	0.1048	0.7517	0.878942
Hipp_Right_mTBM3_PC1	SCR_MD	DTI_MD	hipp	-0.09014	0.07303	0.2171	0.448818
Hipp_Right_mTBM3_PC2	SCR_MD	DTI_MD	hipp	-0.0196	0.06398	0.7593	0.883276
Hipp_Right_mTBM3_PC3	SCR_MD	DTI_MD	hipp	-0.1743	0.09631	0.07038	0.222905
Hipp_Right_mTBM3_PC4	SCR_MD	DTI_MD	hipp	-0.06947	0.07199	0.3345	0.574873
Hipp_Right_mTBM3_PC5	SCR_MD	DTI_MD	hipp	-0.1771	0.1122	0.1144	0.304205
Hipp_Right_mTBM3_PC6	SCR_MD	DTI_MD	hipp	-0.1309	0.1044	0.2101	0.440575
Hipp_Right_mTBM3_PC7	SCR_MD	DTI_MD	hipp	0.07997	0.1057	0.4492	0.677431
Hipp_Right_mTBM3_PC10	SCR_MD	DTI_MD	hipp	-0.06275	0.0996	0.5287	0.736958
Hipp_Right_Dete_PC1	SCR_MD	DTI_MD	hipp	-0.07181	0.07202	0.3187	0.559876
Hipp_Right_Dete_PC2	SCR_MD	DTI_MD	hipp	0.0165	0.06363	0.7953	0.902351
Hipp_Right_Dete_PC3	SCR_MD	DTI_MD	hipp	-0.1612	0.1021	0.1144	0.304205
Hipp_Right_Dete_PC4	SCR_MD	DTI_MD	hipp	0.09146	0.07042	0.194	0.420132
Hipp_Right_Dete_PC5	SCR_MD	DTI_MD	hipp	0.1605	0.1029	0.1188	0.311375
Hipp_Right_Dete_PC6	SCR_MD	DTI_MD	hipp	0.09792	0.1042	0.3475	0.586922
Hipp_Right_Dete_PC7	SCR_MD	DTI_MD	hipp	0.1403	0.09088	0.1226	0.317388
Hipp_Right_Dete_PC8	SCR_MD	DTI_MD	hipp	0.08502	0.1081	0.4314	0.662539
Hipp_Right_Eigen1_PC1	SCR_MD	DTI_MD	hipp	0.01179	0.06555	0.8572	0.934116
Hipp_Right_Eigen1_PC2	SCR_MD	DTI_MD	hipp	-0.01477	0.06856	0.8295	0.920251
Hipp_Right_Eigen1_PC3	SCR_MD	DTI_MD	hipp	-0.008614	0.06693	0.8976	0.952981
Hipp_Right_Eigen1_PC4	SCR_MD	DTI_MD	hipp	-0.01519	0.06441	0.8135	0.911877
Hipp_Right_Eigen1_PC5	SCR_MD	DTI_MD	hipp	0.02626	0.09022	0.771	0.88983
Hipp_Right_Eigen1_PC6	SCR_MD	DTI_MD	hipp	-0.0406	0.06798	0.5504	0.752175
Hipp_Right_Eigen1_PC7	SCR_MD	DTI_MD	hipp	-0.07161	0.1413	0.6123	0.794133
Hipp_Right_Eigen1_PC8	SCR_MD	DTI_MD	hipp	-0.1222	0.07927	0.1231	0.318025
Hipp_Right_Eigen1_PC9	SCR_MD	DTI_MD	hipp	-0.03136	0.1065	0.7685	0.888574
Hipp_Right_Eigen1_PC10	SCR_MD	DTI_MD	hipp	-0.01767	0.1306	0.8924	0.950773
Hipp_Right_Eigen2_PC1	SCR_MD	DTI_MD	hipp	-0.007921	0.06509	0.9031	0.955607
Hipp_Right_Eigen2_PC2	SCR_MD	DTI_MD	hipp	0.01603	0.06646	0.8094	0.90992
Hipp_Right_Eigen2_PC3	SCR_MD	DTI_MD	hipp	0.03217	0.06825	0.6374	0.810898
Hipp_Right_Eigen2_PC4	SCR_MD	DTI_MD	hipp	0.01531	0.07641	0.8412	0.925969
Hipp_Right_Eigen2_PC5	SCR_MD	DTI_MD	hipp	0.08424	0.1166	0.47	0.694335
Hipp_Right_Eigen2_PC6	SCR_MD	DTI_MD	hipp	-0.1373	0.0758	0.07014	0.222411
Hipp_Right_Eigen2_PC7	SCR_MD	DTI_MD	hipp	-0.01495	0.1472	0.9191	0.963262
Hipp_Right_Eigen2_PC8	SCR_MD	DTI_MD	hipp	0.008911	0.1119	0.9365	0.971579
Hipp_Right_Eigen2_PC9	SCR_MD	DTI_MD	hipp	0.1728	0.07093	0.01487	0.076624
Hipp_Right_Eigen2_PC10	SCR_MD	DTI_MD	hipp	0.1482	0.08946	0.09771	0.275402
Pall_Left_RD_Mean	SCR_MD	DTI_MD	pall	-0.07716	0.06759	0.2536	0.491803
Pall_Left_mTBM1_Mean	SCR_MD	DTI_MD	pall	-0.1465	0.07852	0.06202	0.20541
Pall_Left_mTBM3_Mean	SCR_MD	DTI_MD	pall	-0.1171	0.07693	0.1279	0.325637
Pall_Left_Dete_Mean	SCR_MD	DTI_MD	pall	-0.1307	0.0772	0.09055	0.262538
Pall_Left_Eigen1_Mean	SCR_MD	DTI_MD	pall	-0.01723	0.06339	0.7858	0.897496
Pall_Left_Eigen2_Mean	SCR_MD	DTI_MD	pall	-0.04008	0.06423	0.5326	0.73992
Pall_Right_RD_Mean	SCR_MD	DTI_MD	pall	-0.139	0.06932	0.04496	0.165219
Pall_Right_mTBM1_Mean	SCR_MD	DTI_MD	pall	-0.1869	0.08092	0.02092	0.0974407
Pall_Right_mTBM3_Mean	SCR_MD	DTI_MD	pall	-0.1797	0.08052	0.02562	0.112346
Pall_Right_Dete_Mean	SCR_MD	DTI_MD	pall	-0.1829	0.08027	0.02266	0.102908
Pall_Right_Eigen1_Mean	SCR_MD	DTI_MD	pall	-0.1181	0.06349	0.0628	0.207142
Pall_Right_Eigen2_Mean	SCR_MD	DTI_MD	pall	-0.1301	0.06469	0.04427	0.163537
Pall_Left_RD_PC2	SCR_MD	DTI_MD	pall	0.07249	0.06502	0.2649	0.504202
Pall_Left_RD_PC6	SCR_MD	DTI_MD	pall	-0.2199	0.08617	0.0107	0.0604481
Pall_Left_Eigen2_PC5	SCR_MD	DTI_MD	pall	-0.1179	0.07338	0.1082	0.293808
Puta_Left_RD_Mean	SCR_MD	DTI_MD	puta	0.005533	0.05819	0.9242	0.965572
Puta_Left_mTBM1_Mean	SCR_MD	DTI_MD	puta	-0.001954	0.06542	0.9762	0.989124
Puta_Left_mTBM2_Mean	SCR_MD	DTI_MD	puta	0.01716	0.08946	0.8479	0.92933
Puta_Left_mTBM3_Mean	SCR_MD	DTI_MD	puta	-0.01272	0.06321	0.8405	0.925691
Puta_Left_Dete_Mean	SCR_MD	DTI_MD	puta	-0.007068	0.06415	0.9123	0.959946
Puta_Left_Eigen1_Mean	SCR_MD	DTI_MD	puta	0.01769	0.05692	0.7559	0.881359
Puta_Left_Eigen2_Mean	SCR_MD	DTI_MD	puta	0.02656	0.05709	0.6417	0.813581
Puta_Right_RD_Mean	SCR_MD	DTI_MD	puta	0.00178	0.05458	0.974	0.98819
Puta_Right_mTBM1_Mean	SCR_MD	DTI_MD	puta	-0.001264	0.06105	0.9835	0.992711
Puta_Right_mTBM3_Mean	SCR_MD	DTI_MD	puta	-0.01576	0.05877	0.7885	0.898852
Puta_Right_Dete_Mean	SCR_MD	DTI_MD	puta	-0.008397	0.05969	0.8881	0.948808
Puta_Right_Eigen1_Mean	SCR_MD	DTI_MD	puta	-0.01273	0.05165	0.8053	0.907748
Puta_Right_Eigen2_Mean	SCR_MD	DTI_MD	puta	0.01774	0.05099	0.7279	0.864869
Puta_Left_RD_PC1	SCR_MD	DTI_MD	puta	0.06786	0.09493	0.4747	0.697927
Puta_Left_RD_PC3	SCR_MD	DTI_MD	puta	-0.1294	0.07981	0.1048	0.287924
Puta_Left_RD_PC4	SCR_MD	DTI_MD	puta	0.01598	0.06271	0.7989	0.904363
Puta_Left_RD_PC5	SCR_MD	DTI_MD	puta	-0.2121	0.05984	0.0003944	0.00478862
Puta_Left_RD_PC9	SCR_MD	DTI_MD	puta	-0.1746	0.07385	0.01809	0.0880022
Puta_Left_mTBM3_PC1	SCR_MD	DTI_MD	puta	-0.05024	0.1015	0.6206	0.80004
Puta_Left_mTBM3_PC7	SCR_MD	DTI_MD	puta	-0.03243	0.0711	0.6483	0.81788
Puta_Left_mTBM3_PC9	SCR_MD	DTI_MD	puta	0.1228	0.07784	0.1146	0.304566
Puta_Left_Dete_PC1	SCR_MD	DTI_MD	puta	-0.05645	0.1021	0.5803	0.772314
Puta_Left_Eigen2_PC7	SCR_MD	DTI_MD	puta	-0.01554	0.07155	0.8281	0.919342
Puta_Right_RD_PC1	SCR_MD	DTI_MD	puta	0.1792	0.09966	0.07216	0.226497
Puta_Right_RD_PC4	SCR_MD	DTI_MD	puta	-0.001636	0.0578	0.9774	0.989781
Puta_Right_RD_PC7	SCR_MD	DTI_MD	puta	-0.009691	0.08142	0.9053	0.956562
Puta_Right_mTBM1_PC1	SCR_MD	DTI_MD	puta	-0.1371	0.1061	0.1965	0.423328
Puta_Right_mTBM3_PC1	SCR_MD	DTI_MD	puta	-0.1483	0.1029	0.1495	0.358824
Puta_Right_Dete_PC1	SCR_MD	DTI_MD	puta	-0.1426	0.1044	0.172	0.391561
Thal_Left_RD_Mean	SCR_MD	DTI_MD	thal	-0.1673	0.05959	0.004985	0.0345627
Thal_Left_mTBM1_Mean	SCR_MD	DTI_MD	thal	-0.08764	0.06751	0.1942	0.420364
Thal_Left_mTBM3_Mean	SCR_MD	DTI_MD	thal	-0.06982	0.06882	0.3103	0.551861
Thal_Left_Dete_Mean	SCR_MD	DTI_MD	thal	-0.08	0.06762	0.2368	0.47208
Thal_Left_Eigen1_Mean	SCR_MD	DTI_MD	thal	-0.1092	0.05968	0.06734	0.21664
Thal_Left_Eigen2_Mean	SCR_MD	DTI_MD	thal	-0.1212	0.0602	0.04407	0.163011
Thal_Right_RD_Mean	SCR_MD	DTI_MD	thal	-0.1287	0.06183	0.03743	0.146033
Thal_Right_mTBM1_Mean	SCR_MD	DTI_MD	thal	-0.1161	0.0769	0.1312	0.330787
Thal_Right_mTBM3_Mean	SCR_MD	DTI_MD	thal	-0.1288	0.0734	0.07941	0.241078
Thal_Right_Dete_Mean	SCR_MD	DTI_MD	thal	-0.1208	0.07466	0.1057	0.289484
Thal_Right_Eigen1_Mean	SCR_MD	DTI_MD	thal	-0.1015	0.06152	0.09907	0.278007
Thal_Right_Eigen2_Mean	SCR_MD	DTI_MD	thal	-0.06677	0.06457	0.3011	0.542564
Thal_Left_RD_PC3	SCR_MD	DTI_MD	thal	-0.1688	0.07246	0.01984	0.0939058
Thal_Left_mTBM1_PC6	SCR_MD	DTI_MD	thal	0.2638	0.07397	0.0003618	0.00446524
Thal_Right_RD_PC3	SCR_MD	DTI_MD	thal	0.09265	0.07383	0.2095	0.439919
Thal_Right_mTBM2_PC1	SCR_MD	DTI_MD	thal	-0.1009	0.07337	0.1691	0.387474
Thal_Right_Eigen1_PC1	SCR_MD	DTI_MD	thal	0.1126	0.07241	0.12	0.313225
Vent_Left_RD_Mean	SCR_MD	DTI_MD	vent	0.2232	0.05298	2.525e-05	0.000478979
Vent_Left_mTBM1_Mean	SCR_MD	DTI_MD	vent	0.1436	0.05584	0.01011	0.0580044
Vent_Left_mTBM2_Mean	SCR_MD	DTI_MD	vent	0.2239	0.05168	1.468e-05	0.000299146
Vent_Left_mTBM3_Mean	SCR_MD	DTI_MD	vent	0.09732	0.05952	0.1021	0.283009
Vent_Left_Dete_Mean	SCR_MD	DTI_MD	vent	0.1265	0.05753	0.02785	0.119034
Vent_Left_Eigen1_Mean	SCR_MD	DTI_MD	vent	0.1513	0.05621	0.007123	0.0449531
Vent_Left_Eigen2_Mean	SCR_MD	DTI_MD	vent	0.173	0.05436	0.001457	0.0134046
Vent_Right_RD_Mean	SCR_MD	DTI_MD	vent	0.2122	0.05177	4.165e-05	0.000738222
Vent_Right_mTBM1_Mean	SCR_MD	DTI_MD	vent	0.1458	0.05659	0.01	0.0575609
Vent_Right_mTBM2_Mean	SCR_MD	DTI_MD	vent	0.1949	0.04762	4.262e-05	0.000753167
Vent_Right_mTBM3_Mean	SCR_MD	DTI_MD	vent	0.1052	0.05877	0.07332	0.228846
Vent_Right_Dete_Mean	SCR_MD	DTI_MD	vent	0.1292	0.05778	0.02536	0.111572
Vent_Right_Eigen1_Mean	SCR_MD	DTI_MD	vent	0.1357	0.057	0.01725	0.0850961
Vent_Right_Eigen2_Mean	SCR_MD	DTI_MD	vent	0.1573	0.05559	0.004655	0.0328644
Vent_Left_RD_PC1	SCR_MD	DTI_MD	vent	0.2247	0.05295	2.196e-05	0.000424102
Vent_Left_RD_PC2	SCR_MD	DTI_MD	vent	0.2206	0.07105	0.0019	0.0164983
Vent_Left_RD_PC3	SCR_MD	DTI_MD	vent	-0.06258	0.04951	0.2062	0.43581
Vent_Left_RD_PC4	SCR_MD	DTI_MD	vent	-0.06485	0.05859	0.2684	0.508076
Vent_Left_RD_PC5	SCR_MD	DTI_MD	vent	0.02565	0.06107	0.6745	0.833434
Vent_Left_RD_PC6	SCR_MD	DTI_MD	vent	-0.1217	0.06449	0.05912	0.198963
Vent_Left_RD_PC7	SCR_MD	DTI_MD	vent	-0.05231	0.05939	0.3784	0.615352
Vent_Left_RD_PC8	SCR_MD	DTI_MD	vent	0.04215	0.06055	0.4863	0.706978
Vent_Left_RD_PC9	SCR_MD	DTI_MD	vent	0.1881	0.05983	0.001671	0.0149495
Vent_Left_RD_PC10	SCR_MD	DTI_MD	vent	0.0007673	0.05686	0.9892	0.995336
Vent_Left_mTBM1_PC1	SCR_MD	DTI_MD	vent	0.1991	0.05384	0.0002173	0.00295122
Vent_Left_mTBM1_PC3	SCR_MD	DTI_MD	vent	0.1645	0.06698	0.01408	0.0737282
Vent_Left_mTBM1_PC4	SCR_MD	DTI_MD	vent	-0.02179	0.06163	0.7237	0.862553
Vent_Left_mTBM1_PC6	SCR_MD	DTI_MD	vent	0.05349	0.05929	0.367	0.605095
Vent_Left_mTBM1_PC7	SCR_MD	DTI_MD	vent	-0.1121	0.06016	0.0625	0.206507
Vent_Left_mTBM1_PC8	SCR_MD	DTI_MD	vent	0.04518	0.06883	0.5115	0.724866
Vent_Left_mTBM1_PC9	SCR_MD	DTI_MD	vent	0.02767	0.06985	0.692	0.843923
Vent_Left_mTBM1_PC10	SCR_MD	DTI_MD	vent	-0.02482	0.06854	0.7173	0.859007
Vent_Left_mTBM2_PC1	SCR_MD	DTI_MD	vent	0.2474	0.05034	8.896e-07	2.49592e-05
Vent_Left_mTBM2_PC2	SCR_MD	DTI_MD	vent	0.08902	0.0663	0.1794	0.401522
Vent_Left_mTBM2_PC4	SCR_MD	DTI_MD	vent	-0.1246	0.05827	0.03244	0.132151
Vent_Left_mTBM2_PC7	SCR_MD	DTI_MD	vent	0.01438	0.07833	0.8544	0.932658
Vent_Left_mTBM3_PC2	SCR_MD	DTI_MD	vent	0.184	0.05542	0.0008988	0.00918415
Vent_Left_mTBM3_PC3	SCR_MD	DTI_MD	vent	0.1594	0.07127	0.02529	0.111407
Vent_Left_mTBM3_PC4	SCR_MD	DTI_MD	vent	0.008917	0.07234	0.9019	0.95506
Vent_Left_mTBM3_PC5	SCR_MD	DTI_MD	vent	0.09287	0.08031	0.2475	0.4846
Vent_Left_mTBM3_PC6	SCR_MD	DTI_MD	vent	-0.02763	0.06111	0.6512	0.819244
Vent_Left_mTBM3_PC7	SCR_MD	DTI_MD	vent	0.09896	0.05819	0.08904	0.259554
Vent_Left_mTBM3_PC8	SCR_MD	DTI_MD	vent	-0.03817	0.06639	0.5654	0.762271
Vent_Left_mTBM3_PC9	SCR_MD	DTI_MD	vent	-0.02432	0.07298	0.7389	0.871425
Vent_Left_mTBM3_PC10	SCR_MD	DTI_MD	vent	-0.06979	0.0781	0.3715	0.60927
Vent_Left_Dete_PC2	SCR_MD	DTI_MD	vent	0.1822	0.0558	0.001097	0.0107391
Vent_Left_Dete_PC3	SCR_MD	DTI_MD	vent	0.1919	0.08816	0.02951	0.123698
Vent_Left_Dete_PC4	SCR_MD	DTI_MD	vent	-0.1065	0.08179	0.1929	0.418666
Vent_Left_Dete_PC5	SCR_MD	DTI_MD	vent	-0.1154	0.06086	0.05787	0.196128
Vent_Left_Dete_PC6	SCR_MD	DTI_MD	vent	0.03778	0.05951	0.5255	0.734728
Vent_Left_Dete_PC7	SCR_MD	DTI_MD	vent	0.09462	0.05971	0.113	0.301977
Vent_Left_Dete_PC8	SCR_MD	DTI_MD	vent	-0.03515	0.0698	0.6146	0.795715
Vent_Left_Dete_PC9	SCR_MD	DTI_MD	vent	0.01684	0.0725	0.8163	0.913432
Vent_Left_Eigen1_PC2	SCR_MD	DTI_MD	vent	-0.1719	0.05556	0.001972	0.0169961
Vent_Left_Eigen1_PC3	SCR_MD	DTI_MD	vent	0.1786	0.07142	0.01236	0.0670218
Vent_Left_Eigen1_PC5	SCR_MD	DTI_MD	vent	0.1191	0.05139	0.02046	0.0959375
Vent_Left_Eigen1_PC6	SCR_MD	DTI_MD	vent	0.005833	0.06525	0.9288	0.967657
Vent_Left_Eigen1_PC8	SCR_MD	DTI_MD	vent	-0.01995	0.0791	0.8008	0.905349
Vent_Left_Eigen1_PC9	SCR_MD	DTI_MD	vent	0.09123	0.08656	0.2919	0.532907
Vent_Left_Eigen1_PC10	SCR_MD	DTI_MD	vent	-0.02196	0.06948	0.752	0.879131
Vent_Left_Eigen2_PC1	SCR_MD	DTI_MD	vent	-0.1863	0.05212	0.0003518	0.00436677
Vent_Left_Eigen2_PC3	SCR_MD	DTI_MD	vent	0.1314	0.06831	0.05446	0.188273
Vent_Left_Eigen2_PC4	SCR_MD	DTI_MD	vent	-0.129	0.05121	0.01174	0.0646782
Vent_Left_Eigen2_PC6	SCR_MD	DTI_MD	vent	-0.002834	0.06307	0.9642	0.983728
Vent_Left_Eigen2_PC7	SCR_MD	DTI_MD	vent	-0.05705	0.06724	0.3962	0.631698
Vent_Left_Eigen2_PC8	SCR_MD	DTI_MD	vent	0.1045	0.06112	0.08746	0.256529
Vent_Left_Eigen2_PC9	SCR_MD	DTI_MD	vent	-0.1828	0.05684	0.001296	0.0122358
Vent_Left_Eigen2_PC10	SCR_MD	DTI_MD	vent	-0.1412	0.05416	0.009126	0.0538592
Vent_Right_RD_PC1	SCR_MD	DTI_MD	vent	0.2072	0.051	4.846e-05	0.000840586
Vent_Right_RD_PC2	SCR_MD	DTI_MD	vent	-0.1313	0.05938	0.02707	0.11667
Vent_Right_RD_PC3	SCR_MD	DTI_MD	vent	0.1128	0.05536	0.04157	0.156798
Vent_Right_RD_PC4	SCR_MD	DTI_MD	vent	-0.03247	0.06229	0.6022	0.787469
Vent_Right_RD_PC5	SCR_MD	DTI_MD	vent	-0.143	0.05835	0.01424	0.0742959
Vent_Right_RD_PC6	SCR_MD	DTI_MD	vent	0.07726	0.05924	0.1922	0.417814
Vent_Right_RD_PC7	SCR_MD	DTI_MD	vent	-0.09097	0.05249	0.08309	0.248098
Vent_Right_RD_PC8	SCR_MD	DTI_MD	vent	0.1631	0.06282	0.009399	0.0550574
Vent_Right_RD_PC9	SCR_MD	DTI_MD	vent	0.1751	0.05327	0.001011	0.0100662
Vent_Right_RD_PC10	SCR_MD	DTI_MD	vent	0.01818	0.0593	0.7591	0.883173
Vent_Right_mTBM1_PC2	SCR_MD	DTI_MD	vent	0.1615	0.05241	0.002063	0.0176223
Vent_Right_mTBM1_PC3	SCR_MD	DTI_MD	vent	0.1311	0.05596	0.01909	0.0914673
Vent_Right_mTBM1_PC4	SCR_MD	DTI_MD	vent	-0.1516	0.05796	0.008896	0.0528875
Vent_Right_mTBM1_PC6	SCR_MD	DTI_MD	vent	-0.112	0.05761	0.05185	0.182273
Vent_Right_mTBM1_PC7	SCR_MD	DTI_MD	vent	0.01347	0.07096	0.8495	0.930107
Vent_Right_mTBM1_PC8	SCR_MD	DTI_MD	vent	0.1575	0.08443	0.06217	0.205724
Vent_Right_mTBM1_PC9	SCR_MD	DTI_MD	vent	-0.1158	0.07248	0.1101	0.297075
Vent_Right_mTBM1_PC10	SCR_MD	DTI_MD	vent	0.0379	0.06395	0.5533	0.753978
Vent_Right_mTBM2_PC1	SCR_MD	DTI_MD	vent	0.2143	0.04792	7.74e-06	0.000170348
Vent_Right_mTBM2_PC3	SCR_MD	DTI_MD	vent	-0.1175	0.05916	0.0471	0.170545
Vent_Right_mTBM2_PC4	SCR_MD	DTI_MD	vent	-0.1163	0.0523	0.02614	0.113829
Vent_Right_mTBM2_PC10	SCR_MD	DTI_MD	vent	-0.01604	0.07832	0.8377	0.924107
Vent_Right_mTBM3_PC2	SCR_MD	DTI_MD	vent	0.1578	0.05315	0.002994	0.023538
Vent_Right_mTBM3_PC3	SCR_MD	DTI_MD	vent	0.1453	0.05422	0.007353	0.0459833
Vent_Right_mTBM3_PC4	SCR_MD	DTI_MD	vent	0.1232	0.06789	0.06965	0.221523
Vent_Right_mTBM3_PC6	SCR_MD	DTI_MD	vent	0.08683	0.0577	0.1323	0.332406
Vent_Right_mTBM3_PC7	SCR_MD	DTI_MD	vent	0.01429	0.06923	0.8365	0.923458
Vent_Right_mTBM3_PC8	SCR_MD	DTI_MD	vent	0.2917	0.1333	0.02864	0.121152
Vent_Right_mTBM3_PC9	SCR_MD	DTI_MD	vent	-0.004697	0.06431	0.9418	0.974164
Vent_Right_mTBM3_PC10	SCR_MD	DTI_MD	vent	-0.04463	0.05959	0.4539	0.681395
Vent_Right_Dete_PC2	SCR_MD	DTI_MD	vent	0.1641	0.05226	0.001684	0.015029
Vent_Right_Dete_PC3	SCR_MD	DTI_MD	vent	-0.1579	0.05728	0.005834	0.0388128
Vent_Right_Dete_PC5	SCR_MD	DTI_MD	vent	-0.1514	0.05565	0.006524	0.0422069
Vent_Right_Dete_PC6	SCR_MD	DTI_MD	vent	0.07866	0.05889	0.1816	0.404304
Vent_Right_Dete_PC7	SCR_MD	DTI_MD	vent	-0.0273	0.07205	0.7048	0.851634
Vent_Right_Dete_PC9	SCR_MD	DTI_MD	vent	0.01668	0.0635	0.7928	0.9013
Vent_Right_Dete_PC10	SCR_MD	DTI_MD	vent	-0.09225	0.0605	0.1273	0.324683
Vent_Right_Eigen1_PC2	SCR_MD	DTI_MD	vent	0.1787	0.05748	0.001873	0.0163279
Vent_Right_Eigen1_PC4	SCR_MD	DTI_MD	vent	-0.2127	0.05367	7.366e-05	0.00119997
Vent_Right_Eigen1_PC5	SCR_MD	DTI_MD	vent	0.02133	0.05524	0.6993	0.848342
Vent_Right_Eigen1_PC7	SCR_MD	DTI_MD	vent	-0.008337	0.06252	0.8939	0.951475
Vent_Right_Eigen1_PC9	SCR_MD	DTI_MD	vent	-0.05137	0.06112	0.4006	0.635377
Vent_Right_Eigen2_PC2	SCR_MD	DTI_MD	vent	-0.1598	0.05247	0.002317	0.0192977
Vent_Right_Eigen2_PC3	SCR_MD	DTI_MD	vent	-0.2163	0.0542	6.576e-05	0.00108881
Vent_Right_Eigen2_PC4	SCR_MD	DTI_MD	vent	0.07468	0.07142	0.2957	0.536762
Vent_Right_Eigen2_PC5	SCR_MD	DTI_MD	vent	-0.04559	0.07705	0.554	0.754467
Vent_Right_Eigen2_PC6	SCR_MD	DTI_MD	vent	0.06746	0.0574	0.2398	0.475449
Vent_Right_Eigen2_PC7	SCR_MD	DTI_MD	vent	-0.03574	0.0618	0.563	0.760675
Vent_Right_Eigen2_PC9	SCR_MD	DTI_MD	vent	0.1509	0.06413	0.0186	0.0897893
Accu_Left_RD_Mean	SFO_MD	DTI_MD	accu	-0.2873	0.08091	0.0003842	0.00469174
Accu_Left_mTBM1_Mean	SFO_MD	DTI_MD	accu	-0.3375	0.09137	0.0002214	0.00299877
Accu_Left_mTBM3_Mean	SFO_MD	DTI_MD	accu	-0.347	0.089	9.645e-05	0.00150619
Accu_Left_Dete_Mean	SFO_MD	DTI_MD	accu	-0.3428	0.08913	0.00012	0.00180829
Accu_Left_Eigen1_Mean	SFO_MD	DTI_MD	accu	-0.3089	0.07901	9.231e-05	0.00145083
Accu_Left_Eigen2_Mean	SFO_MD	DTI_MD	accu	-0.3059	0.07926	0.0001137	0.00172677
Accu_Right_RD_Mean	SFO_MD	DTI_MD	accu	-0.1744	0.07974	0.02872	0.121342
Accu_Right_mTBM1_Mean	SFO_MD	DTI_MD	accu	-0.183	0.0828	0.02707	0.11667
Accu_Right_mTBM3_Mean	SFO_MD	DTI_MD	accu	-0.1871	0.08016	0.01962	0.0932127
Accu_Right_Dete_Mean	SFO_MD	DTI_MD	accu	-0.188	0.08073	0.01987	0.0940104
Accu_Right_Eigen1_Mean	SFO_MD	DTI_MD	accu	-0.1982	0.07733	0.01038	0.0591217
Accu_Right_Eigen2_Mean	SFO_MD	DTI_MD	accu	-0.1986	0.07693	0.009836	0.0568682
Accu_Left_RD_PC1	SFO_MD	DTI_MD	accu	-0.04598	0.1195	0.7004	0.849026
Accu_Left_RD_PC2	SFO_MD	DTI_MD	accu	-0.2597	0.09909	0.008768	0.0523623
Accu_Left_RD_PC4	SFO_MD	DTI_MD	accu	0.07982	0.1003	0.4262	0.6582
Accu_Left_Eigen1_PC2	SFO_MD	DTI_MD	accu	0.07898	0.1247	0.5266	0.735541
Accu_Left_Eigen2_PC2	SFO_MD	DTI_MD	accu	-0.1872	0.09497	0.04875	0.174748
Accu_Right_RD_PC1	SFO_MD	DTI_MD	accu	-0.07413	0.08075	0.3586	0.596972
Accu_Right_RD_PC4	SFO_MD	DTI_MD	accu	-0.07654	0.08056	0.3421	0.581979
Accu_Right_RD_PC8	SFO_MD	DTI_MD	accu	-0.112	0.08056	0.1643	0.3804
Accu_Right_mTBM1_PC1	SFO_MD	DTI_MD	accu	0.2001	0.08562	0.01943	0.092583
Accu_Right_mTBM3_PC1	SFO_MD	DTI_MD	accu	-0.2016	0.08162	0.01351	0.0715037
Accu_Right_Dete_PC1	SFO_MD	DTI_MD	accu	-0.1972	0.08119	0.01514	0.0775988
Accu_Right_Eigen1_PC3	SFO_MD	DTI_MD	accu	-0.2315	0.08059	0.00407	0.0297301
Accu_Right_Eigen2_PC3	SFO_MD	DTI_MD	accu	-0.2823	0.08498	0.0008941	0.00914949
Amyg_Left_RD_Mean	SFO_MD	DTI_MD	amyg	-0.05847	0.1041	0.5745	0.768836
Amyg_Left_Eigen1_Mean	SFO_MD	DTI_MD	amyg	-0.01085	0.1029	0.916	0.961784
Amyg_Left_Eigen2_Mean	SFO_MD	DTI_MD	amyg	0.0007778	0.1053	0.9941	0.997067
Amyg_Right_RD_Mean	SFO_MD	DTI_MD	amyg	0.03531	0.1034	0.7328	0.867838
Amyg_Right_Eigen1_Mean	SFO_MD	DTI_MD	amyg	0.09487	0.1183	0.4226	0.655067
Amyg_Right_Eigen2_Mean	SFO_MD	DTI_MD	amyg	0.07728	0.1179	0.5122	0.725372
Amyg_Left_RD_PC3	SFO_MD	DTI_MD	amyg	0.02557	0.09857	0.7953	0.902351
Amyg_Left_Eigen2_PC7	SFO_MD	DTI_MD	amyg	0.004088	0.09415	0.9654	0.984107
Amyg_Right_RD_PC3	SFO_MD	DTI_MD	amyg	0.07447	0.08263	0.3675	0.605615
Amyg_Right_Dete_PC4	SFO_MD	DTI_MD	amyg	0.09221	0.1252	0.4613	0.687294
Caud_Left_RD_Mean	SFO_MD	DTI_MD	caud	0.1513	0.06799	0.02604	0.113543
Caud_Left_mTBM1_Mean	SFO_MD	DTI_MD	caud	-0.006022	0.0906	0.947	0.976313
Caud_Left_mTBM2_Mean	SFO_MD	DTI_MD	caud	0.3308	0.07226	4.708e-06	0.000109285
Caud_Left_mTBM3_Mean	SFO_MD	DTI_MD	caud	-0.08967	0.09344	0.3372	0.577238
Caud_Left_Dete_Mean	SFO_MD	DTI_MD	caud	-0.04529	0.09209	0.6229	0.801516
Caud_Left_Eigen1_Mean	SFO_MD	DTI_MD	caud	0.04501	0.07576	0.5525	0.753503
Caud_Left_Eigen2_Mean	SFO_MD	DTI_MD	caud	0.1023	0.07358	0.1644	0.380492
Caud_Right_RD_Mean	SFO_MD	DTI_MD	caud	0.09626	0.06674	0.1492	0.358348
Caud_Right_mTBM2_Mean	SFO_MD	DTI_MD	caud	0.1255	0.08275	0.1293	0.327945
Caud_Right_Eigen1_Mean	SFO_MD	DTI_MD	caud	0.01929	0.06854	0.7784	0.893759
Caud_Right_Eigen2_Mean	SFO_MD	DTI_MD	caud	0.04166	0.06952	0.549	0.75122
Caud_Left_RD_PC1	SFO_MD	DTI_MD	caud	-0.0237	0.1023	0.8167	0.913654
Caud_Left_RD_PC3	SFO_MD	DTI_MD	caud	0.0911	0.0958	0.3416	0.581461
Caud_Left_RD_PC4	SFO_MD	DTI_MD	caud	-0.232	0.06597	0.0004373	0.00520185
Caud_Left_RD_PC5	SFO_MD	DTI_MD	caud	-0.04013	0.07787	0.6063	0.790233
Caud_Left_mTBM1_PC2	SFO_MD	DTI_MD	caud	0.06925	0.1309	0.5967	0.783684
Caud_Left_mTBM2_PC2	SFO_MD	DTI_MD	caud	0.05282	0.1057	0.6174	0.797722
Caud_Left_mTBM3_PC2	SFO_MD	DTI_MD	caud	-0.06066	0.1304	0.6417	0.813581
Caud_Left_mTBM3_PC7	SFO_MD	DTI_MD	caud	0.1099	0.07918	0.1652	0.38174
Caud_Left_Dete_PC2	SFO_MD	DTI_MD	caud	0.06863	0.1291	0.5949	0.78252
Caud_Left_Dete_PC7	SFO_MD	DTI_MD	caud	0.1135	0.08525	0.1832	0.406429
Caud_Right_RD_PC4	SFO_MD	DTI_MD	caud	0.1818	0.06938	0.008797	0.0524827
Caud_Right_RD_PC6	SFO_MD	DTI_MD	caud	0.1693	0.0804	0.03526	0.140027
Caud_Right_RD_PC8	SFO_MD	DTI_MD	caud	-0.1152	0.09493	0.2248	0.458376
Hipp_Left_RD_Mean	SFO_MD	DTI_MD	hipp	0.03746	0.06722	0.5773	0.770587
Hipp_Left_mTBM1_Mean	SFO_MD	DTI_MD	hipp	0.06812	0.06723	0.3109	0.552401
Hipp_Left_mTBM2_Mean	SFO_MD	DTI_MD	hipp	-0.0362	0.07549	0.6316	0.807464
Hipp_Left_mTBM3_Mean	SFO_MD	DTI_MD	hipp	0.09327	0.06598	0.1574	0.370507
Hipp_Left_Dete_Mean	SFO_MD	DTI_MD	hipp	0.08184	0.06597	0.2148	0.446159
Hipp_Left_Eigen1_Mean	SFO_MD	DTI_MD	hipp	0.08257	0.06538	0.2066	0.436258
Hipp_Left_Eigen2_Mean	SFO_MD	DTI_MD	hipp	0.06731	0.06543	0.3036	0.545219
Hipp_Right_RD_Mean	SFO_MD	DTI_MD	hipp	0.1147	0.07631	0.1328	0.33323
Hipp_Right_mTBM1_Mean	SFO_MD	DTI_MD	hipp	0.1339	0.07606	0.07836	0.239066
Hipp_Right_mTBM2_Mean	SFO_MD	DTI_MD	hipp	0.03259	0.07599	0.668	0.829674
Hipp_Right_mTBM3_Mean	SFO_MD	DTI_MD	hipp	0.109	0.06991	0.1189	0.311483
Hipp_Right_Dete_Mean	SFO_MD	DTI_MD	hipp	0.122	0.07228	0.09137	0.264054
Hipp_Right_Eigen1_Mean	SFO_MD	DTI_MD	hipp	0.09182	0.07275	0.2069	0.436619
Hipp_Right_Eigen2_Mean	SFO_MD	DTI_MD	hipp	0.1032	0.07508	0.1693	0.387745
Hipp_Left_RD_PC1	SFO_MD	DTI_MD	hipp	-0.01394	0.07035	0.843	0.926802
Hipp_Left_RD_PC2	SFO_MD	DTI_MD	hipp	0.03556	0.121	0.7688	0.888694
Hipp_Left_RD_PC3	SFO_MD	DTI_MD	hipp	-0.09253	0.08298	0.2648	0.504092
Hipp_Left_RD_PC4	SFO_MD	DTI_MD	hipp	-0.02368	0.07841	0.7627	0.885238
Hipp_Left_RD_PC5	SFO_MD	DTI_MD	hipp	-0.1986	0.06822	0.003596	0.027075
Hipp_Left_RD_PC6	SFO_MD	DTI_MD	hipp	-0.05245	0.07786	0.5006	0.71729
Hipp_Left_RD_PC7	SFO_MD	DTI_MD	hipp	-0.2028	0.07527	0.007064	0.0446935
Hipp_Left_RD_PC8	SFO_MD	DTI_MD	hipp	-0.04234	0.0816	0.6039	0.788753
Hipp_Left_RD_PC9	SFO_MD	DTI_MD	hipp	-0.2247	0.07498	0.002725	0.0218792
Hipp_Left_RD_PC10	SFO_MD	DTI_MD	hipp	-0.01438	0.09393	0.8783	0.944367
Hipp_Left_mTBM1_PC1	SFO_MD	DTI_MD	hipp	0.006136	0.0829	0.941	0.973813
Hipp_Left_mTBM1_PC2	SFO_MD	DTI_MD	hipp	-0.3542	0.1476	0.01642	0.0821743
Hipp_Left_mTBM1_PC3	SFO_MD	DTI_MD	hipp	-0.1399	0.08001	0.0803	0.242842
Hipp_Left_mTBM1_PC4	SFO_MD	DTI_MD	hipp	0.01044	0.08618	0.9036	0.955775
Hipp_Left_mTBM1_PC5	SFO_MD	DTI_MD	hipp	0.01366	0.09813	0.8893	0.949439
Hipp_Left_mTBM1_PC6	SFO_MD	DTI_MD	hipp	-0.02539	0.09923	0.7981	0.903909
Hipp_Left_mTBM1_PC8	SFO_MD	DTI_MD	hipp	0.07403	0.09039	0.4128	0.646582
Hipp_Left_mTBM2_PC1	SFO_MD	DTI_MD	hipp	-0.0631	0.077	0.4125	0.646304
Hipp_Left_mTBM2_PC2	SFO_MD	DTI_MD	hipp	-0.2291	0.1633	0.1605	0.374908
Hipp_Left_mTBM2_PC3	SFO_MD	DTI_MD	hipp	-0.06723	0.2808	0.8108	0.910579
Hipp_Left_mTBM2_PC4	SFO_MD	DTI_MD	hipp	0.1141	0.09507	0.2299	0.464126
Hipp_Left_mTBM2_PC5	SFO_MD	DTI_MD	hipp	0.1743	0.1198	0.1458	0.353136
Hipp_Left_mTBM3_PC1	SFO_MD	DTI_MD	hipp	0.0131	0.0849	0.8774	0.944061
Hipp_Left_mTBM3_PC2	SFO_MD	DTI_MD	hipp	-0.3488	0.1368	0.01076	0.0606932
Hipp_Left_mTBM3_PC3	SFO_MD	DTI_MD	hipp	-0.1095	0.07478	0.143	0.348905
Hipp_Left_mTBM3_PC4	SFO_MD	DTI_MD	hipp	0.07932	0.08155	0.3308	0.571428
Hipp_Left_mTBM3_PC5	SFO_MD	DTI_MD	hipp	-0.01242	0.1201	0.9177	0.962547
Hipp_Left_mTBM3_PC6	SFO_MD	DTI_MD	hipp	-0.001391	0.1005	0.989	0.995324
Hipp_Left_mTBM3_PC7	SFO_MD	DTI_MD	hipp	0.04067	0.092	0.6585	0.823567
Hipp_Left_Dete_PC1	SFO_MD	DTI_MD	hipp	0.008656	0.08412	0.918	0.962683
Hipp_Left_Dete_PC2	SFO_MD	DTI_MD	hipp	-0.3531	0.1427	0.01333	0.0707757
Hipp_Left_Dete_PC3	SFO_MD	DTI_MD	hipp	0.1393	0.07748	0.07231	0.226788
Hipp_Left_Dete_PC4	SFO_MD	DTI_MD	hipp	-0.02996	0.08212	0.7152	0.8578
Hipp_Left_Dete_PC5	SFO_MD	DTI_MD	hipp	-0.01513	0.1055	0.8859	0.94781
Hipp_Left_Dete_PC6	SFO_MD	DTI_MD	hipp	0.004804	0.1008	0.962	0.982908
Hipp_Left_Dete_PC7	SFO_MD	DTI_MD	hipp	-0.06517	0.08925	0.4652	0.690388
Hipp_Left_Dete_PC8	SFO_MD	DTI_MD	hipp	-0.2191	0.1077	0.04198	0.157831
Hipp_Left_Eigen1_PC1	SFO_MD	DTI_MD	hipp	0.03973	0.08101	0.6239	0.802129
Hipp_Left_Eigen1_PC2	SFO_MD	DTI_MD	hipp	0.08187	0.1342	0.5419	0.746491
Hipp_Left_Eigen1_PC3	SFO_MD	DTI_MD	hipp	0.04059	0.1045	0.6977	0.847374
Hipp_Left_Eigen1_PC4	SFO_MD	DTI_MD	hipp	0.08557	0.09775	0.3814	0.618221
Hipp_Left_Eigen1_PC5	SFO_MD	DTI_MD	hipp	0.07398	0.1225	0.5458	0.749052
Hipp_Left_Eigen1_PC6	SFO_MD	DTI_MD	hipp	-0.03493	0.1038	0.7366	0.870041
Hipp_Left_Eigen1_PC8	SFO_MD	DTI_MD	hipp	-0.181	0.0845	0.03221	0.131553
Hipp_Left_Eigen1_PC9	SFO_MD	DTI_MD	hipp	0.1442	0.09692	0.1367	0.339229
Hipp_Left_Eigen1_PC10	SFO_MD	DTI_MD	hipp	-0.05868	0.1026	0.5675	0.763956
Hipp_Left_Eigen2_PC1	SFO_MD	DTI_MD	hipp	0.02662	0.0788	0.7355	0.869443
Hipp_Left_Eigen2_PC2	SFO_MD	DTI_MD	hipp	0.05474	0.07599	0.4713	0.69537
Hipp_Left_Eigen2_PC3	SFO_MD	DTI_MD	hipp	0.07813	0.2046	0.7026	0.850391
Hipp_Left_Eigen2_PC4	SFO_MD	DTI_MD	hipp	-0.07111	0.09646	0.461	0.687159
Hipp_Left_Eigen2_PC5	SFO_MD	DTI_MD	hipp	0.1042	0.1042	0.3171	0.558417
Hipp_Left_Eigen2_PC6	SFO_MD	DTI_MD	hipp	-0.1407	0.1072	0.1891	0.413963
Hipp_Left_Eigen2_PC7	SFO_MD	DTI_MD	hipp	-0.02838	0.08887	0.7495	0.877687
Hipp_Left_Eigen2_PC8	SFO_MD	DTI_MD	hipp	-0.1985	0.09234	0.03155	0.129828
Hipp_Left_Eigen2_PC10	SFO_MD	DTI_MD	hipp	0.0825	0.0735	0.2617	0.500577
Hipp_Right_RD_PC1	SFO_MD	DTI_MD	hipp	-0.06762	0.07881	0.3909	0.626896
Hipp_Right_RD_PC2	SFO_MD	DTI_MD	hipp	0.1788	0.08968	0.04624	0.168503
Hipp_Right_RD_PC3	SFO_MD	DTI_MD	hipp	-0.07035	0.1034	0.4964	0.714525
Hipp_Right_RD_PC4	SFO_MD	DTI_MD	hipp	0.2577	0.07577	0.0006695	0.0072798
Hipp_Right_RD_PC5	SFO_MD	DTI_MD	hipp	-0.05736	0.07227	0.4274	0.659132
Hipp_Right_RD_PC6	SFO_MD	DTI_MD	hipp	0.08152	0.09185	0.3748	0.612179
Hipp_Right_RD_PC7	SFO_MD	DTI_MD	hipp	-0.03258	0.08014	0.6844	0.839317
Hipp_Right_RD_PC8	SFO_MD	DTI_MD	hipp	0.1286	0.07986	0.1073	0.2923
Hipp_Right_RD_PC9	SFO_MD	DTI_MD	hipp	-0.1544	0.0861	0.07291	0.227986
Hipp_Right_RD_PC10	SFO_MD	DTI_MD	hipp	-0.2683	0.08553	0.001706	0.0151897
Hipp_Right_mTBM1_PC1	SFO_MD	DTI_MD	hipp	0.1245	0.08366	0.1366	0.33906
Hipp_Right_mTBM1_PC2	SFO_MD	DTI_MD	hipp	-0.0677	0.08076	0.4018	0.636516
Hipp_Right_mTBM1_PC3	SFO_MD	DTI_MD	hipp	-0.1718	0.129	0.183	0.406146
Hipp_Right_mTBM1_PC4	SFO_MD	DTI_MD	hipp	-0.07562	0.07827	0.334	0.57444
Hipp_Right_mTBM1_PC5	SFO_MD	DTI_MD	hipp	0.1029	0.1322	0.4362	0.6664
Hipp_Right_mTBM1_PC6	SFO_MD	DTI_MD	hipp	0.02509	0.1346	0.8521	0.931388
Hipp_Right_mTBM1_PC7	SFO_MD	DTI_MD	hipp	0.1977	0.1069	0.06432	0.210334
Hipp_Right_mTBM1_PC8	SFO_MD	DTI_MD	hipp	-0.09012	0.1435	0.5301	0.737925
Hipp_Right_mTBM2_PC1	SFO_MD	DTI_MD	hipp	-0.02391	0.07691	0.7559	0.881359
Hipp_Right_mTBM2_PC5	SFO_MD	DTI_MD	hipp	0.04542	0.1809	0.8017	0.905817
Hipp_Right_mTBM2_PC9	SFO_MD	DTI_MD	hipp	-0.1169	0.1209	0.3333	0.573776
Hipp_Right_mTBM3_PC1	SFO_MD	DTI_MD	hipp	-0.1314	0.0829	0.1131	0.302125
Hipp_Right_mTBM3_PC2	SFO_MD	DTI_MD	hipp	-0.06272	0.07984	0.4321	0.663034
Hipp_Right_mTBM3_PC3	SFO_MD	DTI_MD	hipp	-0.1707	0.1156	0.14	0.344433
Hipp_Right_mTBM3_PC4	SFO_MD	DTI_MD	hipp	-0.03856	0.08503	0.6502	0.818777
Hipp_Right_mTBM3_PC5	SFO_MD	DTI_MD	hipp	-0.1355	0.1274	0.2875	0.527987
Hipp_Right_mTBM3_PC6	SFO_MD	DTI_MD	hipp	-0.1583	0.1374	0.2491	0.4866
Hipp_Right_mTBM3_PC7	SFO_MD	DTI_MD	hipp	0.005621	0.1286	0.9651	0.984024
Hipp_Right_mTBM3_PC10	SFO_MD	DTI_MD	hipp	0.1156	0.1177	0.3256	0.566253
Hipp_Right_Dete_PC1	SFO_MD	DTI_MD	hipp	-0.1242	0.08457	0.1419	0.347345
Hipp_Right_Dete_PC2	SFO_MD	DTI_MD	hipp	0.05565	0.08008	0.4871	0.707459
Hipp_Right_Dete_PC3	SFO_MD	DTI_MD	hipp	-0.1733	0.1233	0.1599	0.374159
Hipp_Right_Dete_PC4	SFO_MD	DTI_MD	hipp	0.0681	0.08281	0.4108	0.644884
Hipp_Right_Dete_PC5	SFO_MD	DTI_MD	hipp	0.121	0.1198	0.3128	0.554295
Hipp_Right_Dete_PC6	SFO_MD	DTI_MD	hipp	0.104	0.1359	0.4442	0.67303
Hipp_Right_Dete_PC7	SFO_MD	DTI_MD	hipp	0.1239	0.1137	0.276	0.515735
Hipp_Right_Dete_PC8	SFO_MD	DTI_MD	hipp	0.1583	0.1337	0.2365	0.47172
Hipp_Right_Eigen1_PC1	SFO_MD	DTI_MD	hipp	0.05838	0.08163	0.4745	0.697827
Hipp_Right_Eigen1_PC2	SFO_MD	DTI_MD	hipp	-0.05781	0.0895	0.5184	0.729576
Hipp_Right_Eigen1_PC3	SFO_MD	DTI_MD	hipp	-0.06442	0.0828	0.4365	0.666709
Hipp_Right_Eigen1_PC4	SFO_MD	DTI_MD	hipp	0.0182	0.08086	0.822	0.916165
Hipp_Right_Eigen1_PC5	SFO_MD	DTI_MD	hipp	0.0916	0.1191	0.442	0.671151
Hipp_Right_Eigen1_PC6	SFO_MD	DTI_MD	hipp	-0.003929	0.08778	0.9643	0.983788
Hipp_Right_Eigen1_PC7	SFO_MD	DTI_MD	hipp	-0.05654	0.1807	0.7544	0.880529
Hipp_Right_Eigen1_PC8	SFO_MD	DTI_MD	hipp	-0.04488	0.09663	0.6423	0.814049
Hipp_Right_Eigen1_PC9	SFO_MD	DTI_MD	hipp	-0.1084	0.1292	0.4013	0.636095
Hipp_Right_Eigen1_PC10	SFO_MD	DTI_MD	hipp	0.01634	0.1509	0.9138	0.960673
Hipp_Right_Eigen2_PC1	SFO_MD	DTI_MD	hipp	-0.05933	0.08039	0.4605	0.686801
Hipp_Right_Eigen2_PC2	SFO_MD	DTI_MD	hipp	0.06396	0.0822	0.4365	0.666709
Hipp_Right_Eigen2_PC3	SFO_MD	DTI_MD	hipp	0.02456	0.08401	0.77	0.889345
Hipp_Right_Eigen2_PC4	SFO_MD	DTI_MD	hipp	0.02545	0.09436	0.7873	0.89827
Hipp_Right_Eigen2_PC5	SFO_MD	DTI_MD	hipp	-0.01799	0.1408	0.8983	0.953362
Hipp_Right_Eigen2_PC6	SFO_MD	DTI_MD	hipp	-0.1071	0.09692	0.2693	0.508969
Hipp_Right_Eigen2_PC7	SFO_MD	DTI_MD	hipp	0.1089	0.1939	0.5743	0.768698
Hipp_Right_Eigen2_PC8	SFO_MD	DTI_MD	hipp	0.04317	0.1194	0.7177	0.859172
Hipp_Right_Eigen2_PC9	SFO_MD	DTI_MD	hipp	0.1885	0.08198	0.02145	0.0991177
Hipp_Right_Eigen2_PC10	SFO_MD	DTI_MD	hipp	0.1247	0.1053	0.236	0.471138
Pall_Left_RD_Mean	SFO_MD	DTI_MD	pall	-0.09704	0.08045	0.2277	0.461714
Pall_Left_mTBM1_Mean	SFO_MD	DTI_MD	pall	-0.1576	0.0963	0.1018	0.282622
Pall_Left_mTBM3_Mean	SFO_MD	DTI_MD	pall	-0.136	0.0959	0.1562	0.368714
Pall_Left_Dete_Mean	SFO_MD	DTI_MD	pall	-0.1457	0.09548	0.1269	0.324011
Pall_Left_Eigen1_Mean	SFO_MD	DTI_MD	pall	-0.04738	0.07864	0.5469	0.749933
Pall_Left_Eigen2_Mean	SFO_MD	DTI_MD	pall	-0.07247	0.07938	0.3613	0.599482
Pall_Right_RD_Mean	SFO_MD	DTI_MD	pall	-0.1431	0.08183	0.08025	0.242752
Pall_Right_mTBM1_Mean	SFO_MD	DTI_MD	pall	-0.1985	0.09107	0.02928	0.123016
Pall_Right_mTBM3_Mean	SFO_MD	DTI_MD	pall	-0.2234	0.09199	0.01517	0.0777149
Pall_Right_Dete_Mean	SFO_MD	DTI_MD	pall	-0.2104	0.09102	0.02084	0.0971824
Pall_Right_Eigen1_Mean	SFO_MD	DTI_MD	pall	-0.1598	0.07768	0.0397	0.151933
Pall_Right_Eigen2_Mean	SFO_MD	DTI_MD	pall	-0.1756	0.07935	0.02688	0.116094
Pall_Left_RD_PC2	SFO_MD	DTI_MD	pall	0.0919	0.07942	0.2472	0.484202
Pall_Left_RD_PC6	SFO_MD	DTI_MD	pall	-0.1243	0.0993	0.2106	0.441147
Pall_Left_Eigen2_PC5	SFO_MD	DTI_MD	pall	-0.09572	0.09153	0.2957	0.536762
Puta_Left_RD_Mean	SFO_MD	DTI_MD	puta	0.02715	0.05955	0.6485	0.81798
Puta_Left_mTBM1_Mean	SFO_MD	DTI_MD	puta	0.02918	0.06833	0.6693	0.830431
Puta_Left_mTBM2_Mean	SFO_MD	DTI_MD	puta	0.06428	0.1039	0.5361	0.742288
Puta_Left_mTBM3_Mean	SFO_MD	DTI_MD	puta	0.01527	0.06653	0.8185	0.914494
Puta_Left_Dete_Mean	SFO_MD	DTI_MD	puta	0.0223	0.06714	0.7398	0.87214
Puta_Left_Eigen1_Mean	SFO_MD	DTI_MD	puta	0.0393	0.05839	0.5009	0.717493
Puta_Left_Eigen2_Mean	SFO_MD	DTI_MD	puta	0.05179	0.05783	0.3705	0.608239
Puta_Right_RD_Mean	SFO_MD	DTI_MD	puta	-0.03944	0.06111	0.5187	0.729815
Puta_Right_mTBM1_Mean	SFO_MD	DTI_MD	puta	-0.06475	0.06343	0.3073	0.549146
Puta_Right_mTBM3_Mean	SFO_MD	DTI_MD	puta	-0.08058	0.06047	0.1827	0.405698
Puta_Right_Dete_Mean	SFO_MD	DTI_MD	puta	-0.07259	0.06157	0.2384	0.474007
Puta_Right_Eigen1_Mean	SFO_MD	DTI_MD	puta	-0.05327	0.05731	0.3527	0.591542
Puta_Right_Eigen2_Mean	SFO_MD	DTI_MD	puta	-0.02938	0.05653	0.6033	0.788268
Puta_Left_RD_PC1	SFO_MD	DTI_MD	puta	0.06134	0.1212	0.6127	0.794381
Puta_Left_RD_PC3	SFO_MD	DTI_MD	puta	-0.1917	0.09787	0.05014	0.178252
Puta_Left_RD_PC4	SFO_MD	DTI_MD	puta	0.04171	0.06695	0.5333	0.740401
Puta_Left_RD_PC5	SFO_MD	DTI_MD	puta	-0.249	0.07254	0.0005985	0.00666851
Puta_Left_RD_PC9	SFO_MD	DTI_MD	puta	-0.2324	0.07979	0.003579	0.0269726
Puta_Left_mTBM3_PC1	SFO_MD	DTI_MD	puta	-0.06647	0.1294	0.6073	0.790929
Puta_Left_mTBM3_PC7	SFO_MD	DTI_MD	puta	0.03859	0.07606	0.612	0.793971
Puta_Left_mTBM3_PC9	SFO_MD	DTI_MD	puta	0.2082	0.08845	0.01858	0.0897429
Puta_Left_Dete_PC1	SFO_MD	DTI_MD	puta	-0.08291	0.1298	0.5229	0.732839
Puta_Left_Eigen2_PC7	SFO_MD	DTI_MD	puta	0.002708	0.08092	0.9733	0.987786
Puta_Right_RD_PC1	SFO_MD	DTI_MD	puta	0.1265	0.1093	0.2473	0.484308
Puta_Right_RD_PC4	SFO_MD	DTI_MD	puta	-0.03758	0.06532	0.565	0.762012
Puta_Right_RD_PC7	SFO_MD	DTI_MD	puta	-0.09423	0.1014	0.3526	0.591458
Puta_Right_mTBM1_PC1	SFO_MD	DTI_MD	puta	-0.08537	0.1158	0.461	0.687159
Puta_Right_mTBM3_PC1	SFO_MD	DTI_MD	puta	-0.09938	0.1126	0.3773	0.614362
Puta_Right_Dete_PC1	SFO_MD	DTI_MD	puta	-0.0923	0.1141	0.4184	0.651457
Thal_Left_RD_Mean	SFO_MD	DTI_MD	thal	-0.06171	0.06873	0.3693	0.60737
Thal_Left_mTBM1_Mean	SFO_MD	DTI_MD	thal	0.02465	0.08024	0.7587	0.882945
Thal_Left_mTBM3_Mean	SFO_MD	DTI_MD	thal	0.0333	0.0805	0.6791	0.836086
Thal_Left_Dete_Mean	SFO_MD	DTI_MD	thal	0.02814	0.07985	0.7245	0.863062
Thal_Left_Eigen1_Mean	SFO_MD	DTI_MD	thal	-0.02433	0.06764	0.7191	0.860144
Thal_Left_Eigen2_Mean	SFO_MD	DTI_MD	thal	-0.0384	0.06876	0.5766	0.770194
Thal_Right_RD_Mean	SFO_MD	DTI_MD	thal	-0.04583	0.07065	0.5165	0.728315
Thal_Right_mTBM1_Mean	SFO_MD	DTI_MD	thal	-0.05621	0.08738	0.5201	0.730703
Thal_Right_mTBM3_Mean	SFO_MD	DTI_MD	thal	-0.08317	0.08354	0.3195	0.560764
Thal_Right_Dete_Mean	SFO_MD	DTI_MD	thal	-0.06626	0.08486	0.4349	0.665345
Thal_Right_Eigen1_Mean	SFO_MD	DTI_MD	thal	-0.02729	0.06911	0.6929	0.844447
Thal_Right_Eigen2_Mean	SFO_MD	DTI_MD	thal	0.009447	0.07377	0.8981	0.953267
Thal_Left_RD_PC3	SFO_MD	DTI_MD	thal	-0.05415	0.08169	0.5074	0.722124
Thal_Left_mTBM1_PC6	SFO_MD	DTI_MD	thal	0.1778	0.08404	0.03438	0.137665
Thal_Right_RD_PC3	SFO_MD	DTI_MD	thal	0.0236	0.08628	0.7845	0.896945
Thal_Right_mTBM2_PC1	SFO_MD	DTI_MD	thal	-0.1817	0.0912	0.04627	0.168554
Thal_Right_Eigen1_PC1	SFO_MD	DTI_MD	thal	0.1889	0.09211	0.04026	0.153281
Vent_Left_RD_Mean	SFO_MD	DTI_MD	vent	0.1675	0.06277	0.00762	0.0472151
Vent_Left_mTBM1_Mean	SFO_MD	DTI_MD	vent	0.1068	0.06513	0.1011	0.281386
Vent_Left_mTBM2_Mean	SFO_MD	DTI_MD	vent	0.1626	0.06321	0.01011	0.0580044
Vent_Left_mTBM3_Mean	SFO_MD	DTI_MD	vent	0.07666	0.0677	0.2575	0.496147
Vent_Left_Dete_Mean	SFO_MD	DTI_MD	vent	0.09649	0.0665	0.1468	0.354708
Vent_Left_Eigen1_Mean	SFO_MD	DTI_MD	vent	0.1273	0.0654	0.05156	0.181609
Vent_Left_Eigen2_Mean	SFO_MD	DTI_MD	vent	0.1343	0.06426	0.03658	0.143708
Vent_Right_RD_Mean	SFO_MD	DTI_MD	vent	0.1774	0.05966	0.002944	0.0232252
Vent_Right_mTBM1_Mean	SFO_MD	DTI_MD	vent	0.1408	0.06401	0.02787	0.119086
Vent_Right_mTBM2_Mean	SFO_MD	DTI_MD	vent	0.1508	0.05728	0.008478	0.051083
Vent_Right_mTBM3_Mean	SFO_MD	DTI_MD	vent	0.1191	0.06632	0.0725	0.227174
Vent_Right_Dete_Mean	SFO_MD	DTI_MD	vent	0.1322	0.06518	0.04251	0.159143
Vent_Right_Eigen1_Mean	SFO_MD	DTI_MD	vent	0.1383	0.06465	0.03237	0.131985
Vent_Right_Eigen2_Mean	SFO_MD	DTI_MD	vent	0.1422	0.06324	0.02452	0.10892
Vent_Left_RD_PC1	SFO_MD	DTI_MD	vent	0.166	0.06239	0.007803	0.0480577
Vent_Left_RD_PC2	SFO_MD	DTI_MD	vent	0.1477	0.08154	0.07019	0.222503
Vent_Left_RD_PC3	SFO_MD	DTI_MD	vent	-0.05124	0.05757	0.3735	0.611127
Vent_Left_RD_PC4	SFO_MD	DTI_MD	vent	-0.03786	0.06692	0.5715	0.766775
Vent_Left_RD_PC5	SFO_MD	DTI_MD	vent	0.0009532	0.07031	0.9892	0.995336
Vent_Left_RD_PC6	SFO_MD	DTI_MD	vent	-0.1227	0.0758	0.1054	0.288979
Vent_Left_RD_PC7	SFO_MD	DTI_MD	vent	-0.09628	0.06532	0.1405	0.345153
Vent_Left_RD_PC8	SFO_MD	DTI_MD	vent	0.06594	0.07297	0.3662	0.604332
Vent_Left_RD_PC9	SFO_MD	DTI_MD	vent	0.2016	0.07285	0.005656	0.0379098
Vent_Left_RD_PC10	SFO_MD	DTI_MD	vent	0.00855	0.07347	0.9074	0.957503
Vent_Left_mTBM1_PC1	SFO_MD	DTI_MD	vent	0.1623	0.06071	0.007511	0.046698
Vent_Left_mTBM1_PC3	SFO_MD	DTI_MD	vent	0.1764	0.08141	0.03023	0.125932
Vent_Left_mTBM1_PC4	SFO_MD	DTI_MD	vent	-0.05941	0.06997	0.3958	0.631304
Vent_Left_mTBM1_PC6	SFO_MD	DTI_MD	vent	0.05272	0.06725	0.4331	0.663852
Vent_Left_mTBM1_PC7	SFO_MD	DTI_MD	vent	-0.06977	0.07114	0.3267	0.567418
Vent_Left_mTBM1_PC8	SFO_MD	DTI_MD	vent	-0.01223	0.08506	0.8857	0.94781
Vent_Left_mTBM1_PC9	SFO_MD	DTI_MD	vent	0.04239	0.08319	0.6104	0.793097
Vent_Left_mTBM1_PC10	SFO_MD	DTI_MD	vent	-0.1266	0.08057	0.1162	0.307024
Vent_Left_mTBM2_PC1	SFO_MD	DTI_MD	vent	0.168	0.06233	0.007024	0.0445086
Vent_Left_mTBM2_PC2	SFO_MD	DTI_MD	vent	0.09694	0.07838	0.2162	0.447678
Vent_Left_mTBM2_PC4	SFO_MD	DTI_MD	vent	-0.05287	0.06192	0.3932	0.629056
Vent_Left_mTBM2_PC7	SFO_MD	DTI_MD	vent	-0.01737	0.09413	0.8536	0.932224
Vent_Left_mTBM3_PC2	SFO_MD	DTI_MD	vent	0.1714	0.06631	0.009744	0.0564875
Vent_Left_mTBM3_PC3	SFO_MD	DTI_MD	vent	0.1655	0.08476	0.05086	0.179997
Vent_Left_mTBM3_PC4	SFO_MD	DTI_MD	vent	-0.0638	0.08083	0.43	0.661361
Vent_Left_mTBM3_PC5	SFO_MD	DTI_MD	vent	0.05127	0.09993	0.6079	0.791309
Vent_Left_mTBM3_PC6	SFO_MD	DTI_MD	vent	-0.028	0.06976	0.6881	0.84164
Vent_Left_mTBM3_PC7	SFO_MD	DTI_MD	vent	0.07132	0.06615	0.281	0.521141
Vent_Left_mTBM3_PC8	SFO_MD	DTI_MD	vent	-0.08552	0.08512	0.315	0.556472
Vent_Left_mTBM3_PC9	SFO_MD	DTI_MD	vent	-0.04142	0.08479	0.6252	0.802975
Vent_Left_mTBM3_PC10	SFO_MD	DTI_MD	vent	-0.1473	0.09371	0.116	0.306752
Vent_Left_Dete_PC2	SFO_MD	DTI_MD	vent	0.1636	0.06727	0.01504	0.0772487
Vent_Left_Dete_PC3	SFO_MD	DTI_MD	vent	0.2166	0.1052	0.0395	0.151467
Vent_Left_Dete_PC4	SFO_MD	DTI_MD	vent	-0.00858	0.09066	0.9246	0.965715
Vent_Left_Dete_PC5	SFO_MD	DTI_MD	vent	-0.1143	0.07657	0.1356	0.337574
Vent_Left_Dete_PC6	SFO_MD	DTI_MD	vent	0.03406	0.06785	0.6157	0.796532
Vent_Left_Dete_PC7	SFO_MD	DTI_MD	vent	0.06173	0.06845	0.3672	0.605288
Vent_Left_Dete_PC8	SFO_MD	DTI_MD	vent	-0.08081	0.08935	0.3658	0.603944
Vent_Left_Dete_PC9	SFO_MD	DTI_MD	vent	0.03689	0.08632	0.6691	0.830324
Vent_Left_Eigen1_PC2	SFO_MD	DTI_MD	vent	-0.1526	0.06648	0.02167	0.0997996
Vent_Left_Eigen1_PC3	SFO_MD	DTI_MD	vent	0.1297	0.08019	0.1057	0.289484
Vent_Left_Eigen1_PC5	SFO_MD	DTI_MD	vent	0.09435	0.06038	0.1182	0.310333
Vent_Left_Eigen1_PC6	SFO_MD	DTI_MD	vent	0.0237	0.08175	0.7718	0.890209
Vent_Left_Eigen1_PC8	SFO_MD	DTI_MD	vent	0.01908	0.09309	0.8376	0.924061
Vent_Left_Eigen1_PC9	SFO_MD	DTI_MD	vent	0.1001	0.09774	0.3055	0.54738
Vent_Left_Eigen1_PC10	SFO_MD	DTI_MD	vent	-0.009705	0.08576	0.9099	0.958736
Vent_Left_Eigen2_PC1	SFO_MD	DTI_MD	vent	-0.1439	0.05977	0.01609	0.0810563
Vent_Left_Eigen2_PC3	SFO_MD	DTI_MD	vent	0.07469	0.07596	0.3255	0.566151
Vent_Left_Eigen2_PC4	SFO_MD	DTI_MD	vent	-0.1101	0.05926	0.06313	0.207859
Vent_Left_Eigen2_PC6	SFO_MD	DTI_MD	vent	0.008233	0.07941	0.9174	0.962478
Vent_Left_Eigen2_PC7	SFO_MD	DTI_MD	vent	-0.02781	0.08108	0.7316	0.867184
Vent_Left_Eigen2_PC8	SFO_MD	DTI_MD	vent	0.1315	0.06398	0.03984	0.152259
Vent_Left_Eigen2_PC9	SFO_MD	DTI_MD	vent	-0.228	0.06823	0.0008334	0.00864288
Vent_Left_Eigen2_PC10	SFO_MD	DTI_MD	vent	-0.1458	0.06232	0.01928	0.0920667
Vent_Right_RD_PC1	SFO_MD	DTI_MD	vent	0.1644	0.05947	0.005719	0.0382337
Vent_Right_RD_PC2	SFO_MD	DTI_MD	vent	-0.1109	0.06816	0.1036	0.28585
Vent_Right_RD_PC3	SFO_MD	DTI_MD	vent	0.09813	0.06364	0.1231	0.318025
Vent_Right_RD_PC4	SFO_MD	DTI_MD	vent	-0.06139	0.074	0.4068	0.641146
Vent_Right_RD_PC5	SFO_MD	DTI_MD	vent	-0.06418	0.06629	0.3329	0.573409
Vent_Right_RD_PC6	SFO_MD	DTI_MD	vent	0.09996	0.07547	0.1853	0.409149
Vent_Right_RD_PC7	SFO_MD	DTI_MD	vent	-0.1116	0.06384	0.08045	0.243063
Vent_Right_RD_PC8	SFO_MD	DTI_MD	vent	0.1301	0.07147	0.06879	0.219559
Vent_Right_RD_PC9	SFO_MD	DTI_MD	vent	0.2012	0.06172	0.001112	0.0108513
Vent_Right_RD_PC10	SFO_MD	DTI_MD	vent	0.04041	0.07332	0.5815	0.77311
Vent_Right_mTBM1_PC2	SFO_MD	DTI_MD	vent	0.1487	0.06107	0.01486	0.0765849
Vent_Right_mTBM1_PC3	SFO_MD	DTI_MD	vent	0.1033	0.06731	0.1249	0.320696
Vent_Right_mTBM1_PC4	SFO_MD	DTI_MD	vent	-0.09742	0.06834	0.154	0.365554
Vent_Right_mTBM1_PC6	SFO_MD	DTI_MD	vent	-0.124	0.06747	0.06614	0.214179
Vent_Right_mTBM1_PC7	SFO_MD	DTI_MD	vent	0.01766	0.08179	0.829	0.920018
Vent_Right_mTBM1_PC8	SFO_MD	DTI_MD	vent	0.1863	0.1001	0.06266	0.206813
Vent_Right_mTBM1_PC9	SFO_MD	DTI_MD	vent	-0.1046	0.08933	0.2417	0.4778
Vent_Right_mTBM1_PC10	SFO_MD	DTI_MD	vent	0.01898	0.07472	0.7995	0.904676
Vent_Right_mTBM2_PC1	SFO_MD	DTI_MD	vent	0.1601	0.05836	0.00608	0.0400554
Vent_Right_mTBM2_PC3	SFO_MD	DTI_MD	vent	-0.1372	0.06899	0.04664	0.169421
Vent_Right_mTBM2_PC4	SFO_MD	DTI_MD	vent	-0.05219	0.056	0.3514	0.590456
Vent_Right_mTBM2_PC10	SFO_MD	DTI_MD	vent	0.05834	0.08888	0.5116	0.724933
Vent_Right_mTBM3_PC2	SFO_MD	DTI_MD	vent	0.1558	0.06128	0.01102	0.0618114
Vent_Right_mTBM3_PC3	SFO_MD	DTI_MD	vent	0.12	0.06449	0.06272	0.206939
Vent_Right_mTBM3_PC4	SFO_MD	DTI_MD	vent	0.06817	0.07783	0.3811	0.617935
Vent_Right_mTBM3_PC6	SFO_MD	DTI_MD	vent	0.1053	0.06818	0.1225	0.317242
Vent_Right_mTBM3_PC7	SFO_MD	DTI_MD	vent	0.001129	0.08137	0.9889	0.995255
Vent_Right_mTBM3_PC8	SFO_MD	DTI_MD	vent	0.2974	0.1477	0.04399	0.162832
Vent_Right_mTBM3_PC9	SFO_MD	DTI_MD	vent	0.02556	0.07719	0.7406	0.872629
Vent_Right_mTBM3_PC10	SFO_MD	DTI_MD	vent	-0.03959	0.07194	0.5821	0.773583
Vent_Right_Dete_PC2	SFO_MD	DTI_MD	vent	0.1545	0.06025	0.01034	0.0589468
Vent_Right_Dete_PC3	SFO_MD	DTI_MD	vent	-0.1203	0.06873	0.08008	0.242485
Vent_Right_Dete_PC5	SFO_MD	DTI_MD	vent	-0.1029	0.06437	0.1097	0.296467
Vent_Right_Dete_PC6	SFO_MD	DTI_MD	vent	0.09124	0.07123	0.2002	0.427953
Vent_Right_Dete_PC7	SFO_MD	DTI_MD	vent	-0.0432	0.08289	0.6022	0.787469
Vent_Right_Dete_PC9	SFO_MD	DTI_MD	vent	-0.01546	0.07634	0.8395	0.925115
Vent_Right_Dete_PC10	SFO_MD	DTI_MD	vent	-0.09586	0.07405	0.1954	0.421915
Vent_Right_Eigen1_PC2	SFO_MD	DTI_MD	vent	0.1758	0.06583	0.007579	0.0470193
Vent_Right_Eigen1_PC4	SFO_MD	DTI_MD	vent	-0.1626	0.06462	0.01187	0.0651791
Vent_Right_Eigen1_PC5	SFO_MD	DTI_MD	vent	0.03506	0.06436	0.5859	0.776105
Vent_Right_Eigen1_PC7	SFO_MD	DTI_MD	vent	-0.009393	0.07588	0.9015	0.95486
Vent_Right_Eigen1_PC9	SFO_MD	DTI_MD	vent	-0.0576	0.07528	0.4442	0.67303
Vent_Right_Eigen2_PC2	SFO_MD	DTI_MD	vent	-0.1398	0.06098	0.02187	0.100409
Vent_Right_Eigen2_PC3	SFO_MD	DTI_MD	vent	-0.1595	0.06503	0.01415	0.0739522
Vent_Right_Eigen2_PC4	SFO_MD	DTI_MD	vent	0.06397	0.07779	0.4109	0.644998
Vent_Right_Eigen2_PC5	SFO_MD	DTI_MD	vent	-0.06581	0.08878	0.4586	0.68529
Vent_Right_Eigen2_PC6	SFO_MD	DTI_MD	vent	0.08121	0.06816	0.2335	0.46831
Vent_Right_Eigen2_PC7	SFO_MD	DTI_MD	vent	-0.05645	0.07533	0.4536	0.681138
Vent_Right_Eigen2_PC9	SFO_MD	DTI_MD	vent	0.1614	0.07366	0.02847	0.1207
Accu_Left_RD_Mean	SLF_MD	DTI_MD	accu	-0.1767	0.06554	0.007007	0.0444216
Accu_Left_mTBM1_Mean	SLF_MD	DTI_MD	accu	-0.2288	0.07118	0.001309	0.0123172
Accu_Left_mTBM3_Mean	SLF_MD	DTI_MD	accu	-0.2295	0.06892	0.0008672	0.00892489
Accu_Left_Dete_Mean	SLF_MD	DTI_MD	accu	-0.2286	0.06924	0.0009583	0.00965266
Accu_Left_Eigen1_Mean	SLF_MD	DTI_MD	accu	-0.1984	0.06275	0.001567	0.0142212
Accu_Left_Eigen2_Mean	SLF_MD	DTI_MD	accu	-0.1972	0.06277	0.001682	0.0150154
Accu_Right_RD_Mean	SLF_MD	DTI_MD	accu	-0.1272	0.0611	0.03735	0.145835
Accu_Right_mTBM1_Mean	SLF_MD	DTI_MD	accu	-0.1593	0.06285	0.01124	0.0626865
Accu_Right_mTBM3_Mean	SLF_MD	DTI_MD	accu	-0.1633	0.06195	0.008414	0.0508165
Accu_Right_Dete_Mean	SLF_MD	DTI_MD	accu	-0.1634	0.06201	0.008397	0.0507622
Accu_Right_Eigen1_Mean	SLF_MD	DTI_MD	accu	-0.1631	0.06149	0.007975	0.0488635
Accu_Right_Eigen2_Mean	SLF_MD	DTI_MD	accu	-0.1623	0.06089	0.007681	0.0474816
Accu_Left_RD_PC1	SLF_MD	DTI_MD	accu	0.03256	0.09122	0.7211	0.861138
Accu_Left_RD_PC2	SLF_MD	DTI_MD	accu	-0.238	0.08477	0.004995	0.0346118
Accu_Left_RD_PC4	SLF_MD	DTI_MD	accu	0.07893	0.07187	0.2721	0.511909
Accu_Left_Eigen1_PC2	SLF_MD	DTI_MD	accu	-0.03362	0.09559	0.7251	0.863247
Accu_Left_Eigen2_PC2	SLF_MD	DTI_MD	accu	-0.1077	0.07118	0.1302	0.329332
Accu_Right_RD_PC1	SLF_MD	DTI_MD	accu	-0.04235	0.06371	0.5062	0.721281
Accu_Right_RD_PC4	SLF_MD	DTI_MD	accu	-0.06151	0.06057	0.3099	0.551521
Accu_Right_RD_PC8	SLF_MD	DTI_MD	accu	-0.1765	0.06391	0.005747	0.0383763
Accu_Right_mTBM1_PC1	SLF_MD	DTI_MD	accu	0.1716	0.06525	0.008551	0.0514153
Accu_Right_mTBM3_PC1	SLF_MD	DTI_MD	accu	-0.1722	0.0634	0.006605	0.04256
Accu_Right_Dete_PC1	SLF_MD	DTI_MD	accu	-0.1711	0.06298	0.006589	0.0424915
Accu_Right_Eigen1_PC3	SLF_MD	DTI_MD	accu	-0.2098	0.06746	0.00187	0.0163161
Accu_Right_Eigen2_PC3	SLF_MD	DTI_MD	accu	-0.2539	0.0688	0.0002235	0.00302076
Amyg_Left_RD_Mean	SLF_MD	DTI_MD	amyg	-0.02298	0.08037	0.775	0.892031
Amyg_Left_Eigen1_Mean	SLF_MD	DTI_MD	amyg	0.06179	0.07878	0.4329	0.663609
Amyg_Left_Eigen2_Mean	SLF_MD	DTI_MD	amyg	0.06992	0.08024	0.3835	0.620124
Amyg_Right_RD_Mean	SLF_MD	DTI_MD	amyg	0.01998	0.08348	0.8108	0.910579
Amyg_Right_Eigen1_Mean	SLF_MD	DTI_MD	amyg	0.09373	0.09113	0.3037	0.545347
Amyg_Right_Eigen2_Mean	SLF_MD	DTI_MD	amyg	0.09102	0.09176	0.3212	0.562449
Amyg_Left_RD_PC3	SLF_MD	DTI_MD	amyg	0.03186	0.07817	0.6836	0.838769
Amyg_Left_Eigen2_PC7	SLF_MD	DTI_MD	amyg	0.03816	0.07951	0.6313	0.807265
Amyg_Right_RD_PC3	SLF_MD	DTI_MD	amyg	0.05368	0.06898	0.4365	0.666709
Amyg_Right_Dete_PC4	SLF_MD	DTI_MD	amyg	0.172	0.1056	0.1033	0.285403
Caud_Left_RD_Mean	SLF_MD	DTI_MD	caud	0.131	0.05033	0.009222	0.0543059
Caud_Left_mTBM1_Mean	SLF_MD	DTI_MD	caud	0.07995	0.0696	0.2507	0.488531
Caud_Left_mTBM2_Mean	SLF_MD	DTI_MD	caud	0.215	0.0591	0.0002746	0.00357175
Caud_Left_mTBM3_Mean	SLF_MD	DTI_MD	caud	0.03603	0.0741	0.6268	0.803933
Caud_Left_Dete_Mean	SLF_MD	DTI_MD	caud	0.0598	0.07169	0.4042	0.638573
Caud_Left_Eigen1_Mean	SLF_MD	DTI_MD	caud	0.09583	0.05575	0.08562	0.253006
Caud_Left_Eigen2_Mean	SLF_MD	DTI_MD	caud	0.1261	0.05507	0.02199	0.100804
Caud_Right_RD_Mean	SLF_MD	DTI_MD	caud	0.1047	0.04682	0.02529	0.111407
Caud_Right_mTBM2_Mean	SLF_MD	DTI_MD	caud	0.095	0.06495	0.1435	0.349668
Caud_Right_Eigen1_Mean	SLF_MD	DTI_MD	caud	0.07767	0.0499	0.1196	0.312696
Caud_Right_Eigen2_Mean	SLF_MD	DTI_MD	caud	0.09378	0.05028	0.06215	0.205687
Caud_Left_RD_PC1	SLF_MD	DTI_MD	caud	0.1077	0.08911	0.2267	0.460492
Caud_Left_RD_PC3	SLF_MD	DTI_MD	caud	0.04802	0.07293	0.5103	0.723997
Caud_Left_RD_PC4	SLF_MD	DTI_MD	caud	-0.1962	0.0556	0.0004173	0.00500465
Caud_Left_RD_PC5	SLF_MD	DTI_MD	caud	-0.1149	0.05899	0.05148	0.181422
Caud_Left_mTBM1_PC2	SLF_MD	DTI_MD	caud	0.0239	0.1066	0.8226	0.916425
Caud_Left_mTBM2_PC2	SLF_MD	DTI_MD	caud	-0.07606	0.09059	0.4012	0.635989
Caud_Left_mTBM3_PC2	SLF_MD	DTI_MD	caud	-0.01235	0.1069	0.908	0.957711
Caud_Left_mTBM3_PC7	SLF_MD	DTI_MD	caud	0.2079	0.06099	0.0006526	0.00713603
Caud_Left_Dete_PC2	SLF_MD	DTI_MD	caud	0.02421	0.1055	0.8185	0.914494
Caud_Left_Dete_PC7	SLF_MD	DTI_MD	caud	0.218	0.06414	0.0006785	0.00735578
Caud_Right_RD_PC4	SLF_MD	DTI_MD	caud	0.1748	0.05303	0.0009786	0.00981864
Caud_Right_RD_PC6	SLF_MD	DTI_MD	caud	0.08903	0.06743	0.1867	0.411038
Caud_Right_RD_PC8	SLF_MD	DTI_MD	caud	-0.09195	0.07677	0.231	0.465467
Hipp_Left_RD_Mean	SLF_MD	DTI_MD	hipp	0.05616	0.05555	0.3121	0.553612
Hipp_Left_mTBM1_Mean	SLF_MD	DTI_MD	hipp	0.05199	0.05503	0.3448	0.584438
Hipp_Left_mTBM2_Mean	SLF_MD	DTI_MD	hipp	0.0397	0.05843	0.4969	0.714768
Hipp_Left_mTBM3_Mean	SLF_MD	DTI_MD	hipp	0.03477	0.05221	0.5055	0.720748
Hipp_Left_Dete_Mean	SLF_MD	DTI_MD	hipp	0.04557	0.0536	0.3952	0.630791
Hipp_Left_Eigen1_Mean	SLF_MD	DTI_MD	hipp	0.03157	0.05223	0.5455	0.748889
Hipp_Left_Eigen2_Mean	SLF_MD	DTI_MD	hipp	0.03785	0.05279	0.4734	0.697051
Hipp_Right_RD_Mean	SLF_MD	DTI_MD	hipp	0.06516	0.05805	0.2617	0.500577
Hipp_Right_mTBM1_Mean	SLF_MD	DTI_MD	hipp	0.02898	0.06081	0.6337	0.808648
Hipp_Right_mTBM2_Mean	SLF_MD	DTI_MD	hipp	0.02311	0.05553	0.6773	0.834984
Hipp_Right_mTBM3_Mean	SLF_MD	DTI_MD	hipp	0.007034	0.05498	0.8982	0.953298
Hipp_Right_Dete_Mean	SLF_MD	DTI_MD	hipp	0.01667	0.05844	0.7755	0.892315
Hipp_Right_Eigen1_Mean	SLF_MD	DTI_MD	hipp	-0.001572	0.05589	0.9776	0.989878
Hipp_Right_Eigen2_Mean	SLF_MD	DTI_MD	hipp	0.004003	0.05735	0.9444	0.975346
Hipp_Left_RD_PC1	SLF_MD	DTI_MD	hipp	0.02683	0.05462	0.6232	0.801696
Hipp_Left_RD_PC2	SLF_MD	DTI_MD	hipp	-0.02848	0.1091	0.7941	0.901796
Hipp_Left_RD_PC3	SLF_MD	DTI_MD	hipp	-0.1047	0.06276	0.09525	0.271007
Hipp_Left_RD_PC4	SLF_MD	DTI_MD	hipp	0.004823	0.06353	0.9395	0.973088
Hipp_Left_RD_PC5	SLF_MD	DTI_MD	hipp	-0.171	0.05432	0.001642	0.0147414
Hipp_Left_RD_PC6	SLF_MD	DTI_MD	hipp	-0.05629	0.05955	0.3446	0.584214
Hipp_Left_RD_PC7	SLF_MD	DTI_MD	hipp	-0.1965	0.06363	0.002011	0.0172603
Hipp_Left_RD_PC8	SLF_MD	DTI_MD	hipp	-0.1047	0.06174	0.08991	0.261241
Hipp_Left_RD_PC9	SLF_MD	DTI_MD	hipp	-0.1282	0.06385	0.04463	0.164426
Hipp_Left_RD_PC10	SLF_MD	DTI_MD	hipp	-0.07463	0.06859	0.2765	0.516294
Hipp_Left_mTBM1_PC1	SLF_MD	DTI_MD	hipp	-0.04705	0.06367	0.4599	0.686197
Hipp_Left_mTBM1_PC2	SLF_MD	DTI_MD	hipp	-0.2205	0.1193	0.06465	0.210993
Hipp_Left_mTBM1_PC3	SLF_MD	DTI_MD	hipp	-0.0755	0.06523	0.2471	0.484096
Hipp_Left_mTBM1_PC4	SLF_MD	DTI_MD	hipp	0.0143	0.06625	0.8291	0.920087
Hipp_Left_mTBM1_PC5	SLF_MD	DTI_MD	hipp	0.009822	0.07221	0.8918	0.95056
Hipp_Left_mTBM1_PC6	SLF_MD	DTI_MD	hipp	-0.1673	0.07537	0.02643	0.114682
Hipp_Left_mTBM1_PC8	SLF_MD	DTI_MD	hipp	0.02818	0.07274	0.6984	0.847791
Hipp_Left_mTBM2_PC1	SLF_MD	DTI_MD	hipp	0.0194	0.05854	0.7403	0.872449
Hipp_Left_mTBM2_PC2	SLF_MD	DTI_MD	hipp	-0.1289	0.1388	0.3531	0.591827
Hipp_Left_mTBM2_PC3	SLF_MD	DTI_MD	hipp	0.07562	0.2314	0.7438	0.874503
Hipp_Left_mTBM2_PC4	SLF_MD	DTI_MD	hipp	0.01708	0.07898	0.8288	0.919861
Hipp_Left_mTBM2_PC5	SLF_MD	DTI_MD	hipp	0.1764	0.08333	0.03431	0.137471
Hipp_Left_mTBM3_PC1	SLF_MD	DTI_MD	hipp	-0.04778	0.06461	0.4596	0.685933
Hipp_Left_mTBM3_PC2	SLF_MD	DTI_MD	hipp	-0.2066	0.112	0.06518	0.212139
Hipp_Left_mTBM3_PC3	SLF_MD	DTI_MD	hipp	-0.06062	0.05683	0.2862	0.526484
Hipp_Left_mTBM3_PC4	SLF_MD	DTI_MD	hipp	0.06135	0.0664	0.3555	0.594027
Hipp_Left_mTBM3_PC5	SLF_MD	DTI_MD	hipp	-0.001121	0.08783	0.9898	0.995603
Hipp_Left_mTBM3_PC6	SLF_MD	DTI_MD	hipp	-0.1595	0.07515	0.03379	0.135873
Hipp_Left_mTBM3_PC7	SLF_MD	DTI_MD	hipp	0.007514	0.07582	0.9211	0.964094
Hipp_Left_Dete_PC1	SLF_MD	DTI_MD	hipp	-0.04804	0.06429	0.455	0.682303
Hipp_Left_Dete_PC2	SLF_MD	DTI_MD	hipp	-0.215	0.1162	0.06425	0.210171
Hipp_Left_Dete_PC3	SLF_MD	DTI_MD	hipp	0.07603	0.0612	0.2142	0.445458
Hipp_Left_Dete_PC4	SLF_MD	DTI_MD	hipp	-0.02167	0.06444	0.7367	0.870051
Hipp_Left_Dete_PC5	SLF_MD	DTI_MD	hipp	-0.004006	0.07695	0.9585	0.981273
Hipp_Left_Dete_PC6	SLF_MD	DTI_MD	hipp	0.1612	0.07625	0.03446	0.137892
Hipp_Left_Dete_PC7	SLF_MD	DTI_MD	hipp	-0.08427	0.07626	0.2692	0.508911
Hipp_Left_Dete_PC8	SLF_MD	DTI_MD	hipp	-0.16	0.0877	0.06806	0.217961
Hipp_Left_Eigen1_PC1	SLF_MD	DTI_MD	hipp	-0.0257	0.06132	0.6751	0.833829
Hipp_Left_Eigen1_PC2	SLF_MD	DTI_MD	hipp	0.05914	0.1033	0.5669	0.763535
Hipp_Left_Eigen1_PC3	SLF_MD	DTI_MD	hipp	0.03638	0.07645	0.6341	0.808811
Hipp_Left_Eigen1_PC4	SLF_MD	DTI_MD	hipp	-0.001588	0.08376	0.9849	0.993354
Hipp_Left_Eigen1_PC5	SLF_MD	DTI_MD	hipp	0.03311	0.09473	0.7267	0.864221
Hipp_Left_Eigen1_PC6	SLF_MD	DTI_MD	hipp	-0.05276	0.08085	0.5141	0.726763
Hipp_Left_Eigen1_PC8	SLF_MD	DTI_MD	hipp	-0.1383	0.06364	0.02976	0.124455
Hipp_Left_Eigen1_PC9	SLF_MD	DTI_MD	hipp	0.1393	0.07985	0.08108	0.244307
Hipp_Left_Eigen1_PC10	SLF_MD	DTI_MD	hipp	0.03349	0.07731	0.6649	0.827759
Hipp_Left_Eigen2_PC1	SLF_MD	DTI_MD	hipp	-0.03244	0.06001	0.5888	0.778157
Hipp_Left_Eigen2_PC2	SLF_MD	DTI_MD	hipp	-0.001451	0.06238	0.9814	0.99156
Hipp_Left_Eigen2_PC3	SLF_MD	DTI_MD	hipp	0.05177	0.1545	0.7376	0.870605
Hipp_Left_Eigen2_PC4	SLF_MD	DTI_MD	hipp	-0.005631	0.07601	0.9409	0.973795
Hipp_Left_Eigen2_PC5	SLF_MD	DTI_MD	hipp	0.06978	0.07921	0.3783	0.615253
Hipp_Left_Eigen2_PC6	SLF_MD	DTI_MD	hipp	-0.08061	0.08185	0.3247	0.565401
Hipp_Left_Eigen2_PC7	SLF_MD	DTI_MD	hipp	-0.05047	0.0653	0.4396	0.669153
Hipp_Left_Eigen2_PC8	SLF_MD	DTI_MD	hipp	-0.1941	0.07468	0.00934	0.054814
Hipp_Left_Eigen2_PC10	SLF_MD	DTI_MD	hipp	0.002056	0.06089	0.9731	0.987688
Hipp_Right_RD_PC1	SLF_MD	DTI_MD	hipp	-0.05889	0.05456	0.2804	0.520499
Hipp_Right_RD_PC2	SLF_MD	DTI_MD	hipp	0.2191	0.06713	0.001096	0.0107326
Hipp_Right_RD_PC3	SLF_MD	DTI_MD	hipp	-0.1305	0.07021	0.06303	0.207645
Hipp_Right_RD_PC4	SLF_MD	DTI_MD	hipp	0.2163	0.05891	0.0002404	0.00321173
Hipp_Right_RD_PC5	SLF_MD	DTI_MD	hipp	-0.06447	0.05917	0.2758	0.515564
Hipp_Right_RD_PC6	SLF_MD	DTI_MD	hipp	0.007235	0.06929	0.9168	0.96222
Hipp_Right_RD_PC7	SLF_MD	DTI_MD	hipp	0.0561	0.06927	0.418	0.651143
Hipp_Right_RD_PC8	SLF_MD	DTI_MD	hipp	0.1154	0.0656	0.07863	0.239486
Hipp_Right_RD_PC9	SLF_MD	DTI_MD	hipp	-0.02238	0.06618	0.7352	0.869316
Hipp_Right_RD_PC10	SLF_MD	DTI_MD	hipp	-0.2641	0.07027	0.0001711	0.00242965
Hipp_Right_mTBM1_PC1	SLF_MD	DTI_MD	hipp	0.09083	0.05928	0.1254	0.321468
Hipp_Right_mTBM1_PC2	SLF_MD	DTI_MD	hipp	-0.1009	0.05379	0.06073	0.202515
Hipp_Right_mTBM1_PC3	SLF_MD	DTI_MD	hipp	-0.06793	0.1046	0.5162	0.728119
Hipp_Right_mTBM1_PC4	SLF_MD	DTI_MD	hipp	-0.02593	0.06718	0.6995	0.848389
Hipp_Right_mTBM1_PC5	SLF_MD	DTI_MD	hipp	0.1918	0.1035	0.0638	0.209307
Hipp_Right_mTBM1_PC6	SLF_MD	DTI_MD	hipp	-0.0009845	0.09224	0.9915	0.996353
Hipp_Right_mTBM1_PC7	SLF_MD	DTI_MD	hipp	0.1195	0.0775	0.1232	0.318205
Hipp_Right_mTBM1_PC8	SLF_MD	DTI_MD	hipp	-0.003227	0.1128	0.9772	0.989641
Hipp_Right_mTBM2_PC1	SLF_MD	DTI_MD	hipp	-0.0429	0.05527	0.4377	0.667726
Hipp_Right_mTBM2_PC5	SLF_MD	DTI_MD	hipp	-0.005525	0.1506	0.9707	0.98658
Hipp_Right_mTBM2_PC9	SLF_MD	DTI_MD	hipp	-0.002356	0.09835	0.9809	0.991297
Hipp_Right_mTBM3_PC1	SLF_MD	DTI_MD	hipp	-0.09033	0.06148	0.1417	0.347043
Hipp_Right_mTBM3_PC2	SLF_MD	DTI_MD	hipp	-0.09371	0.05322	0.07829	0.238952
Hipp_Right_mTBM3_PC3	SLF_MD	DTI_MD	hipp	-0.0563	0.09408	0.5496	0.751662
Hipp_Right_mTBM3_PC4	SLF_MD	DTI_MD	hipp	-0.01481	0.07314	0.8396	0.925161
Hipp_Right_mTBM3_PC5	SLF_MD	DTI_MD	hipp	-0.1763	0.0974	0.07031	0.222742
Hipp_Right_mTBM3_PC6	SLF_MD	DTI_MD	hipp	-0.06648	0.09459	0.4822	0.703967
Hipp_Right_mTBM3_PC7	SLF_MD	DTI_MD	hipp	0.05183	0.097	0.5931	0.781244
Hipp_Right_mTBM3_PC10	SLF_MD	DTI_MD	hipp	-0.03035	0.08824	0.7308	0.866755
Hipp_Right_Dete_PC1	SLF_MD	DTI_MD	hipp	-0.0955	0.05977	0.1101	0.297075
Hipp_Right_Dete_PC2	SLF_MD	DTI_MD	hipp	0.09461	0.05297	0.07405	0.23024
Hipp_Right_Dete_PC3	SLF_MD	DTI_MD	hipp	-0.0631	0.1002	0.529	0.737149
Hipp_Right_Dete_PC4	SLF_MD	DTI_MD	hipp	0.01536	0.0718	0.8306	0.92058
Hipp_Right_Dete_PC5	SLF_MD	DTI_MD	hipp	0.1713	0.08869	0.05339	0.185865
Hipp_Right_Dete_PC6	SLF_MD	DTI_MD	hipp	0.0315	0.09283	0.7343	0.868846
Hipp_Right_Dete_PC7	SLF_MD	DTI_MD	hipp	0.09614	0.08318	0.2478	0.484988
Hipp_Right_Dete_PC8	SLF_MD	DTI_MD	hipp	0.07404	0.1016	0.4661	0.691087
Hipp_Right_Eigen1_PC1	SLF_MD	DTI_MD	hipp	0.07046	0.05444	0.1956	0.422183
Hipp_Right_Eigen1_PC2	SLF_MD	DTI_MD	hipp	-0.0747	0.05825	0.1997	0.427345
Hipp_Right_Eigen1_PC3	SLF_MD	DTI_MD	hipp	-0.0823	0.05565	0.1391	0.343089
Hipp_Right_Eigen1_PC4	SLF_MD	DTI_MD	hipp	0.08003	0.05322	0.1326	0.332931
Hipp_Right_Eigen1_PC5	SLF_MD	DTI_MD	hipp	0.1175	0.08407	0.1621	0.377245
Hipp_Right_Eigen1_PC6	SLF_MD	DTI_MD	hipp	-0.03186	0.06304	0.6133	0.794898
Hipp_Right_Eigen1_PC7	SLF_MD	DTI_MD	hipp	-0.03768	0.1298	0.7716	0.890144
Hipp_Right_Eigen1_PC8	SLF_MD	DTI_MD	hipp	-0.1183	0.07331	0.1065	0.290854
Hipp_Right_Eigen1_PC9	SLF_MD	DTI_MD	hipp	-0.1159	0.1033	0.2619	0.500758
Hipp_Right_Eigen1_PC10	SLF_MD	DTI_MD	hipp	-0.1016	0.1216	0.4037	0.638101
Hipp_Right_Eigen2_PC1	SLF_MD	DTI_MD	hipp	-0.07194	0.05398	0.1827	0.405698
Hipp_Right_Eigen2_PC2	SLF_MD	DTI_MD	hipp	0.09301	0.05541	0.09323	0.267187
Hipp_Right_Eigen2_PC3	SLF_MD	DTI_MD	hipp	0.1113	0.0572	0.05167	0.181828
Hipp_Right_Eigen2_PC4	SLF_MD	DTI_MD	hipp	0.04075	0.06948	0.5576	0.756919
Hipp_Right_Eigen2_PC5	SLF_MD	DTI_MD	hipp	0.1072	0.1038	0.3019	0.54347
Hipp_Right_Eigen2_PC6	SLF_MD	DTI_MD	hipp	-0.0928	0.07071	0.1894	0.41439
Hipp_Right_Eigen2_PC7	SLF_MD	DTI_MD	hipp	0.1259	0.1513	0.4053	0.639641
Hipp_Right_Eigen2_PC8	SLF_MD	DTI_MD	hipp	-0.1149	0.09854	0.2438	0.480125
Hipp_Right_Eigen2_PC9	SLF_MD	DTI_MD	hipp	0.1015	0.06843	0.138	0.341332
Hipp_Right_Eigen2_PC10	SLF_MD	DTI_MD	hipp	0.08767	0.07846	0.2638	0.503045
Pall_Left_RD_Mean	SLF_MD	DTI_MD	pall	-0.0271	0.06721	0.6868	0.840829
Pall_Left_mTBM1_Mean	SLF_MD	DTI_MD	pall	-0.05478	0.07775	0.4811	0.703236
Pall_Left_mTBM3_Mean	SLF_MD	DTI_MD	pall	-0.02679	0.0758	0.7237	0.862553
Pall_Left_Dete_Mean	SLF_MD	DTI_MD	pall	-0.04002	0.07636	0.6003	0.786196
Pall_Left_Eigen1_Mean	SLF_MD	DTI_MD	pall	0.02041	0.06207	0.7423	0.873549
Pall_Left_Eigen2_Mean	SLF_MD	DTI_MD	pall	-0.003587	0.06325	0.9548	0.979679
Pall_Right_RD_Mean	SLF_MD	DTI_MD	pall	-0.0446	0.06477	0.4911	0.710511
Pall_Right_mTBM1_Mean	SLF_MD	DTI_MD	pall	-0.06475	0.0739	0.3809	0.61778
Pall_Right_mTBM3_Mean	SLF_MD	DTI_MD	pall	-0.07416	0.07408	0.3168	0.558127
Pall_Right_Dete_Mean	SLF_MD	DTI_MD	pall	-0.06918	0.07359	0.3472	0.586592
Pall_Right_Eigen1_Mean	SLF_MD	DTI_MD	pall	-0.04114	0.05855	0.4823	0.703973
Pall_Right_Eigen2_Mean	SLF_MD	DTI_MD	pall	-0.06502	0.05997	0.2783	0.518159
Pall_Left_RD_PC2	SLF_MD	DTI_MD	pall	0.05869	0.06588	0.373	0.610719
Pall_Left_RD_PC6	SLF_MD	DTI_MD	pall	-0.094	0.0823	0.2533	0.491431
Pall_Left_Eigen2_PC5	SLF_MD	DTI_MD	pall	-0.1122	0.06314	0.07566	0.233588
Puta_Left_RD_Mean	SLF_MD	DTI_MD	puta	-0.02122	0.05232	0.685	0.83975
Puta_Left_mTBM1_Mean	SLF_MD	DTI_MD	puta	0.01664	0.05773	0.7732	0.891006
Puta_Left_mTBM2_Mean	SLF_MD	DTI_MD	puta	-0.08354	0.07935	0.2924	0.53344
Puta_Left_mTBM3_Mean	SLF_MD	DTI_MD	puta	0.02358	0.05625	0.6751	0.833829
Puta_Left_Dete_Mean	SLF_MD	DTI_MD	puta	0.02028	0.05682	0.7211	0.861138
Puta_Left_Eigen1_Mean	SLF_MD	DTI_MD	puta	0.01939	0.04904	0.6926	0.8442
Puta_Left_Eigen2_Mean	SLF_MD	DTI_MD	puta	0.0178	0.04937	0.7185	0.859653
Puta_Right_RD_Mean	SLF_MD	DTI_MD	puta	-0.02485	0.05201	0.6328	0.808259
Puta_Right_mTBM1_Mean	SLF_MD	DTI_MD	puta	0.02331	0.0566	0.6804	0.836765
Puta_Right_mTBM3_Mean	SLF_MD	DTI_MD	puta	0.02097	0.05302	0.6926	0.8442
Puta_Right_Dete_Mean	SLF_MD	DTI_MD	puta	0.02197	0.05461	0.6875	0.841288
Puta_Right_Eigen1_Mean	SLF_MD	DTI_MD	puta	-0.009071	0.04839	0.8513	0.930931
Puta_Right_Eigen2_Mean	SLF_MD	DTI_MD	puta	0.005413	0.0461	0.9065	0.957181
Puta_Left_RD_PC1	SLF_MD	DTI_MD	puta	-0.01274	0.08365	0.8789	0.944713
Puta_Left_RD_PC3	SLF_MD	DTI_MD	puta	-0.1014	0.07704	0.1883	0.412963
Puta_Left_RD_PC4	SLF_MD	DTI_MD	puta	-0.0292	0.05571	0.6002	0.786152
Puta_Left_RD_PC5	SLF_MD	DTI_MD	puta	-0.08723	0.06225	0.1611	0.375847
Puta_Left_RD_PC9	SLF_MD	DTI_MD	puta	-0.2313	0.067	0.0005556	0.00628354
Puta_Left_mTBM3_PC1	SLF_MD	DTI_MD	puta	0.03133	0.08832	0.7228	0.862031
Puta_Left_mTBM3_PC7	SLF_MD	DTI_MD	puta	-0.0498	0.06159	0.4187	0.651625
Puta_Left_mTBM3_PC9	SLF_MD	DTI_MD	puta	0.1931	0.07402	0.009093	0.0537093
Puta_Left_Dete_PC1	SLF_MD	DTI_MD	puta	0.02785	0.08844	0.7528	0.879655
Puta_Left_Eigen2_PC7	SLF_MD	DTI_MD	puta	0.04609	0.06723	0.4929	0.711891
Puta_Right_RD_PC1	SLF_MD	DTI_MD	puta	0.05946	0.08643	0.4914	0.710718
Puta_Right_RD_PC4	SLF_MD	DTI_MD	puta	-0.03978	0.05622	0.4792	0.70157
Puta_Right_RD_PC7	SLF_MD	DTI_MD	puta	0.08923	0.0699	0.2018	0.430087
Puta_Right_mTBM1_PC1	SLF_MD	DTI_MD	puta	-0.03381	0.09276	0.7155	0.857921
Puta_Right_mTBM3_PC1	SLF_MD	DTI_MD	puta	-0.04277	0.09002	0.6347	0.809185
Puta_Right_Dete_PC1	SLF_MD	DTI_MD	puta	-0.03829	0.0913	0.6749	0.833723
Thal_Left_RD_Mean	SLF_MD	DTI_MD	thal	-0.1014	0.05705	0.07551	0.233291
Thal_Left_mTBM1_Mean	SLF_MD	DTI_MD	thal	-0.03536	0.06455	0.5838	0.774695
Thal_Left_mTBM3_Mean	SLF_MD	DTI_MD	thal	-0.03708	0.06479	0.5672	0.763809
Thal_Left_Dete_Mean	SLF_MD	DTI_MD	thal	-0.03696	0.06424	0.5651	0.762018
Thal_Left_Eigen1_Mean	SLF_MD	DTI_MD	thal	-0.06411	0.05653	0.2568	0.495341
Thal_Left_Eigen2_Mean	SLF_MD	DTI_MD	thal	-0.08213	0.05646	0.1458	0.353136
Thal_Right_RD_Mean	SLF_MD	DTI_MD	thal	-0.1	0.05944	0.09233	0.265665
Thal_Right_mTBM1_Mean	SLF_MD	DTI_MD	thal	-0.09696	0.0737	0.1883	0.412963
Thal_Right_mTBM3_Mean	SLF_MD	DTI_MD	thal	-0.09503	0.07048	0.1775	0.39913
Thal_Right_Dete_Mean	SLF_MD	DTI_MD	thal	-0.09616	0.07161	0.1793	0.401431
Thal_Right_Eigen1_Mean	SLF_MD	DTI_MD	thal	-0.07296	0.05973	0.2219	0.454883
Thal_Right_Eigen2_Mean	SLF_MD	DTI_MD	thal	-0.06859	0.06079	0.2592	0.49805
Thal_Left_RD_PC3	SLF_MD	DTI_MD	thal	-0.1047	0.06753	0.1212	0.315223
Thal_Left_mTBM1_PC6	SLF_MD	DTI_MD	thal	0.1707	0.0673	0.0112	0.0625222
Thal_Right_RD_PC3	SLF_MD	DTI_MD	thal	0.06646	0.07091	0.3486	0.587965
Thal_Right_mTBM2_PC1	SLF_MD	DTI_MD	thal	-0.0243	0.07064	0.7308	0.866755
Thal_Right_Eigen1_PC1	SLF_MD	DTI_MD	thal	0.03499	0.06967	0.6155	0.796371
Vent_Left_RD_Mean	SLF_MD	DTI_MD	vent	0.1545	0.04975	0.001899	0.0164956
Vent_Left_mTBM1_Mean	SLF_MD	DTI_MD	vent	0.08172	0.05138	0.1117	0.299818
Vent_Left_mTBM2_Mean	SLF_MD	DTI_MD	vent	0.1583	0.05066	0.001773	0.0156499
Vent_Left_mTBM3_Mean	SLF_MD	DTI_MD	vent	0.05289	0.05341	0.322	0.563217
Vent_Left_Dete_Mean	SLF_MD	DTI_MD	vent	0.0724	0.05231	0.1663	0.383331
Vent_Left_Eigen1_Mean	SLF_MD	DTI_MD	vent	0.09763	0.05042	0.05281	0.184494
Vent_Left_Eigen2_Mean	SLF_MD	DTI_MD	vent	0.1078	0.04975	0.0303	0.126103
Vent_Right_RD_Mean	SLF_MD	DTI_MD	vent	0.1152	0.04982	0.02076	0.0969139
Vent_Right_mTBM1_Mean	SLF_MD	DTI_MD	vent	0.06647	0.05328	0.2122	0.442975
Vent_Right_mTBM2_Mean	SLF_MD	DTI_MD	vent	0.1031	0.04632	0.02607	0.113628
Vent_Right_mTBM3_Mean	SLF_MD	DTI_MD	vent	0.04627	0.05454	0.3962	0.631698
Vent_Right_Dete_Mean	SLF_MD	DTI_MD	vent	0.05778	0.054	0.2847	0.524791
Vent_Right_Eigen1_Mean	SLF_MD	DTI_MD	vent	0.06884	0.05292	0.1933	0.419141
Vent_Right_Eigen2_Mean	SLF_MD	DTI_MD	vent	0.07775	0.05223	0.1366	0.33906
Vent_Left_RD_PC1	SLF_MD	DTI_MD	vent	0.15	0.04899	0.002195	0.018498
Vent_Left_RD_PC2	SLF_MD	DTI_MD	vent	0.2145	0.06193	0.0005323	0.00608226
Vent_Left_RD_PC3	SLF_MD	DTI_MD	vent	-0.01547	0.04577	0.7354	0.869401
Vent_Left_RD_PC4	SLF_MD	DTI_MD	vent	-0.007633	0.05096	0.8809	0.945419
Vent_Left_RD_PC5	SLF_MD	DTI_MD	vent	0.04081	0.0575	0.4778	0.700513
Vent_Left_RD_PC6	SLF_MD	DTI_MD	vent	-0.143	0.05729	0.01256	0.0677777
Vent_Left_RD_PC7	SLF_MD	DTI_MD	vent	-0.05283	0.05336	0.3221	0.563319
Vent_Left_RD_PC8	SLF_MD	DTI_MD	vent	0.07593	0.05337	0.1548	0.366766
Vent_Left_RD_PC9	SLF_MD	DTI_MD	vent	0.1316	0.05016	0.008714	0.0521203
Vent_Left_RD_PC10	SLF_MD	DTI_MD	vent	0.01806	0.0512	0.7243	0.862954
Vent_Left_mTBM1_PC1	SLF_MD	DTI_MD	vent	0.1176	0.05115	0.02148	0.0992081
Vent_Left_mTBM1_PC3	SLF_MD	DTI_MD	vent	0.147	0.06156	0.01696	0.0840888
Vent_Left_mTBM1_PC4	SLF_MD	DTI_MD	vent	0.003778	0.05469	0.9449	0.97563
Vent_Left_mTBM1_PC6	SLF_MD	DTI_MD	vent	0.03164	0.04906	0.5189	0.729912
Vent_Left_mTBM1_PC7	SLF_MD	DTI_MD	vent	-0.09551	0.05627	0.08966	0.260713
Vent_Left_mTBM1_PC8	SLF_MD	DTI_MD	vent	0.07824	0.06496	0.2284	0.462522
Vent_Left_mTBM1_PC9	SLF_MD	DTI_MD	vent	0.03295	0.06446	0.6093	0.792242
Vent_Left_mTBM1_PC10	SLF_MD	DTI_MD	vent	-0.04582	0.06329	0.4691	0.693512
Vent_Left_mTBM2_PC1	SLF_MD	DTI_MD	vent	0.1711	0.05009	0.000635	0.00698941
Vent_Left_mTBM2_PC2	SLF_MD	DTI_MD	vent	0.1737	0.05745	0.002506	0.0205389
Vent_Left_mTBM2_PC4	SLF_MD	DTI_MD	vent	-0.07529	0.05361	0.1602	0.374566
Vent_Left_mTBM2_PC7	SLF_MD	DTI_MD	vent	-0.06336	0.07252	0.3823	0.619057
Vent_Left_mTBM3_PC2	SLF_MD	DTI_MD	vent	0.1383	0.04841	0.004292	0.0309522
Vent_Left_mTBM3_PC3	SLF_MD	DTI_MD	vent	0.1414	0.06438	0.02808	0.119646
Vent_Left_mTBM3_PC4	SLF_MD	DTI_MD	vent	0.03128	0.06226	0.6155	0.796371
Vent_Left_mTBM3_PC5	SLF_MD	DTI_MD	vent	0.08201	0.07145	0.2511	0.489
Vent_Left_mTBM3_PC6	SLF_MD	DTI_MD	vent	-0.00473	0.05088	0.9259	0.966213
Vent_Left_mTBM3_PC7	SLF_MD	DTI_MD	vent	0.09539	0.05658	0.09184	0.264929
Vent_Left_mTBM3_PC8	SLF_MD	DTI_MD	vent	-0.01015	0.06186	0.8696	0.940266
Vent_Left_mTBM3_PC9	SLF_MD	DTI_MD	vent	-0.0433	0.06964	0.5341	0.740889
Vent_Left_mTBM3_PC10	SLF_MD	DTI_MD	vent	-0.08026	0.071	0.2583	0.497094
Vent_Left_Dete_PC2	SLF_MD	DTI_MD	vent	0.1339	0.04922	0.006517	0.0421874
Vent_Left_Dete_PC3	SLF_MD	DTI_MD	vent	0.1594	0.0802	0.04685	0.169937
Vent_Left_Dete_PC4	SLF_MD	DTI_MD	vent	-0.1161	0.06993	0.09684	0.273875
Vent_Left_Dete_PC5	SLF_MD	DTI_MD	vent	-0.09033	0.0549	0.09989	0.279335
Vent_Left_Dete_PC6	SLF_MD	DTI_MD	vent	0.01703	0.04947	0.7307	0.86669
Vent_Left_Dete_PC7	SLF_MD	DTI_MD	vent	0.09201	0.05696	0.1062	0.290368
Vent_Left_Dete_PC8	SLF_MD	DTI_MD	vent	-0.006118	0.06618	0.9263	0.966471
Vent_Left_Dete_PC9	SLF_MD	DTI_MD	vent	0.02227	0.06713	0.7401	0.872353
Vent_Left_Eigen1_PC2	SLF_MD	DTI_MD	vent	-0.127	0.04848	0.008786	0.0524467
Vent_Left_Eigen1_PC3	SLF_MD	DTI_MD	vent	0.1718	0.06288	0.006283	0.0410472
Vent_Left_Eigen1_PC5	SLF_MD	DTI_MD	vent	0.0944	0.04493	0.03562	0.141067
Vent_Left_Eigen1_PC6	SLF_MD	DTI_MD	vent	-0.04441	0.06004	0.4595	0.68588
Vent_Left_Eigen1_PC8	SLF_MD	DTI_MD	vent	-0.06354	0.07273	0.3823	0.619057
Vent_Left_Eigen1_PC9	SLF_MD	DTI_MD	vent	0.107	0.0743	0.1498	0.359278
Vent_Left_Eigen1_PC10	SLF_MD	DTI_MD	vent	-0.00301	0.06755	0.9645	0.983813
Vent_Left_Eigen2_PC1	SLF_MD	DTI_MD	vent	-0.1164	0.04781	0.01492	0.0767984
Vent_Left_Eigen2_PC3	SLF_MD	DTI_MD	vent	0.1331	0.05959	0.02548	0.111949
Vent_Left_Eigen2_PC4	SLF_MD	DTI_MD	vent	-0.09346	0.04612	0.04271	0.159641
Vent_Left_Eigen2_PC6	SLF_MD	DTI_MD	vent	-0.03627	0.05574	0.5152	0.727442
Vent_Left_Eigen2_PC7	SLF_MD	DTI_MD	vent	-0.07855	0.06477	0.2252	0.458759
Vent_Left_Eigen2_PC8	SLF_MD	DTI_MD	vent	0.04198	0.0546	0.442	0.671151
Vent_Left_Eigen2_PC9	SLF_MD	DTI_MD	vent	-0.1418	0.0503	0.004828	0.0337623
Vent_Left_Eigen2_PC10	SLF_MD	DTI_MD	vent	-0.1449	0.05063	0.004223	0.0305915
Vent_Right_RD_PC1	SLF_MD	DTI_MD	vent	0.1104	0.04867	0.02327	0.104965
Vent_Right_RD_PC2	SLF_MD	DTI_MD	vent	-0.119	0.05388	0.02717	0.117011
Vent_Right_RD_PC3	SLF_MD	DTI_MD	vent	0.05675	0.04964	0.2529	0.491056
Vent_Right_RD_PC4	SLF_MD	DTI_MD	vent	-0.02533	0.05701	0.6568	0.822534
Vent_Right_RD_PC5	SLF_MD	DTI_MD	vent	-0.08191	0.05139	0.1109	0.298378
Vent_Right_RD_PC6	SLF_MD	DTI_MD	vent	0.08326	0.05532	0.1323	0.332406
Vent_Right_RD_PC7	SLF_MD	DTI_MD	vent	-0.1025	0.04732	0.03026	0.125992
Vent_Right_RD_PC8	SLF_MD	DTI_MD	vent	0.1437	0.05435	0.008195	0.0498422
Vent_Right_RD_PC9	SLF_MD	DTI_MD	vent	0.1534	0.04803	0.001409	0.0130527
Vent_Right_RD_PC10	SLF_MD	DTI_MD	vent	-0.03907	0.05769	0.4983	0.715645
Vent_Right_mTBM1_PC2	SLF_MD	DTI_MD	vent	0.08417	0.04827	0.08118	0.244538
Vent_Right_mTBM1_PC3	SLF_MD	DTI_MD	vent	0.09624	0.05277	0.06819	0.21823
Vent_Right_mTBM1_PC4	SLF_MD	DTI_MD	vent	-0.1326	0.0531	0.0125	0.067519
Vent_Right_mTBM1_PC6	SLF_MD	DTI_MD	vent	-0.07031	0.05404	0.1932	0.419001
Vent_Right_mTBM1_PC7	SLF_MD	DTI_MD	vent	-0.0004653	0.05965	0.9938	0.997031
Vent_Right_mTBM1_PC8	SLF_MD	DTI_MD	vent	0.08713	0.07531	0.2473	0.484308
Vent_Right_mTBM1_PC9	SLF_MD	DTI_MD	vent	-0.09733	0.07231	0.1783	0.400125
Vent_Right_mTBM1_PC10	SLF_MD	DTI_MD	vent	0.04978	0.05974	0.4046	0.638897
Vent_Right_mTBM2_PC1	SLF_MD	DTI_MD	vent	0.1178	0.04756	0.01325	0.0704571
Vent_Right_mTBM2_PC3	SLF_MD	DTI_MD	vent	-0.1663	0.05322	0.001779	0.0156971
Vent_Right_mTBM2_PC4	SLF_MD	DTI_MD	vent	-0.06511	0.04651	0.1615	0.376429
Vent_Right_mTBM2_PC10	SLF_MD	DTI_MD	vent	0.00543	0.07274	0.9405	0.973688
Vent_Right_mTBM3_PC2	SLF_MD	DTI_MD	vent	0.0881	0.04918	0.07324	0.228694
Vent_Right_mTBM3_PC3	SLF_MD	DTI_MD	vent	0.1076	0.05102	0.03497	0.139235
Vent_Right_mTBM3_PC4	SLF_MD	DTI_MD	vent	0.1012	0.06202	0.1028	0.284509
Vent_Right_mTBM3_PC6	SLF_MD	DTI_MD	vent	0.05012	0.05007	0.3169	0.5582
Vent_Right_mTBM3_PC7	SLF_MD	DTI_MD	vent	0.01825	0.06151	0.7667	0.88768
Vent_Right_mTBM3_PC8	SLF_MD	DTI_MD	vent	0.2126	0.1165	0.06793	0.217698
Vent_Right_mTBM3_PC9	SLF_MD	DTI_MD	vent	-0.04033	0.06268	0.5199	0.730562
Vent_Right_mTBM3_PC10	SLF_MD	DTI_MD	vent	-0.05065	0.05526	0.3593	0.597551
Vent_Right_Dete_PC2	SLF_MD	DTI_MD	vent	0.0894	0.04835	0.06446	0.210571
Vent_Right_Dete_PC3	SLF_MD	DTI_MD	vent	-0.1165	0.0539	0.03059	0.127026
Vent_Right_Dete_PC5	SLF_MD	DTI_MD	vent	-0.1301	0.05174	0.01193	0.0653839
Vent_Right_Dete_PC6	SLF_MD	DTI_MD	vent	0.04334	0.05272	0.411	0.64507
Vent_Right_Dete_PC7	SLF_MD	DTI_MD	vent	-0.009063	0.06222	0.8842	0.947122
Vent_Right_Dete_PC9	SLF_MD	DTI_MD	vent	0.0492	0.062	0.4274	0.659132
Vent_Right_Dete_PC10	SLF_MD	DTI_MD	vent	-0.08904	0.05723	0.1197	0.312803
Vent_Right_Eigen1_PC2	SLF_MD	DTI_MD	vent	0.105	0.05543	0.0582	0.196864
Vent_Right_Eigen1_PC4	SLF_MD	DTI_MD	vent	-0.181	0.05099	0.0003856	0.00470099
Vent_Right_Eigen1_PC5	SLF_MD	DTI_MD	vent	-0.005795	0.05162	0.9106	0.959038
Vent_Right_Eigen1_PC7	SLF_MD	DTI_MD	vent	-0.00398	0.05732	0.9446	0.975468
Vent_Right_Eigen1_PC9	SLF_MD	DTI_MD	vent	-0.02757	0.0524	0.5989	0.785206
Vent_Right_Eigen2_PC2	SLF_MD	DTI_MD	vent	-0.08443	0.04836	0.08082	0.243809
Vent_Right_Eigen2_PC3	SLF_MD	DTI_MD	vent	-0.1743	0.05123	0.0006693	0.00727846
Vent_Right_Eigen2_PC4	SLF_MD	DTI_MD	vent	0.0856	0.06651	0.1981	0.42531
Vent_Right_Eigen2_PC5	SLF_MD	DTI_MD	vent	-0.0301	0.06997	0.667	0.829092
Vent_Right_Eigen2_PC6	SLF_MD	DTI_MD	vent	0.02409	0.05315	0.6504	0.818877
Vent_Right_Eigen2_PC7	SLF_MD	DTI_MD	vent	-0.01154	0.05502	0.8339	0.922087
Vent_Right_Eigen2_PC9	SLF_MD	DTI_MD	vent	0.1232	0.05629	0.02856	0.120921
Accu_Left_RD_Mean	SS_MD	DTI_MD	accu	-0.0492	0.0825	0.5509	0.75252
Accu_Left_mTBM1_Mean	SS_MD	DTI_MD	accu	-0.06454	0.08833	0.465	0.690188
Accu_Left_mTBM3_Mean	SS_MD	DTI_MD	accu	-0.06417	0.08554	0.4532	0.680785
Accu_Left_Dete_Mean	SS_MD	DTI_MD	accu	-0.06482	0.08618	0.452	0.679842
Accu_Left_Eigen1_Mean	SS_MD	DTI_MD	accu	-0.064	0.07952	0.4209	0.653668
Accu_Left_Eigen2_Mean	SS_MD	DTI_MD	accu	-0.06363	0.07985	0.4255	0.657557
Accu_Right_RD_Mean	SS_MD	DTI_MD	accu	0.02554	0.07456	0.732	0.86741
Accu_Right_mTBM1_Mean	SS_MD	DTI_MD	accu	0.01929	0.07866	0.8062	0.908203
Accu_Right_mTBM3_Mean	SS_MD	DTI_MD	accu	0.009986	0.0773	0.8972	0.952748
Accu_Right_Dete_Mean	SS_MD	DTI_MD	accu	0.01337	0.07751	0.863	0.936988
Accu_Right_Eigen1_Mean	SS_MD	DTI_MD	accu	0.007951	0.07556	0.9162	0.961856
Accu_Right_Eigen2_Mean	SS_MD	DTI_MD	accu	0.0009011	0.07461	0.9904	0.99589
Accu_Left_RD_PC1	SS_MD	DTI_MD	accu	0.02675	0.1104	0.8085	0.909468
Accu_Left_RD_PC2	SS_MD	DTI_MD	accu	-0.07794	0.09747	0.4239	0.656162
Accu_Left_RD_PC4	SS_MD	DTI_MD	accu	0.05592	0.08762	0.5234	0.73315
Accu_Left_Eigen1_PC2	SS_MD	DTI_MD	accu	-0.05333	0.1198	0.6562	0.822216
Accu_Left_Eigen2_PC2	SS_MD	DTI_MD	accu	-0.02439	0.08897	0.784	0.896636
Accu_Right_RD_PC1	SS_MD	DTI_MD	accu	0.06655	0.07429	0.3704	0.60819
Accu_Right_RD_PC4	SS_MD	DTI_MD	accu	0.02867	0.074	0.6985	0.847826
Accu_Right_RD_PC8	SS_MD	DTI_MD	accu	-0.1248	0.07836	0.1113	0.299065
Accu_Right_mTBM1_PC1	SS_MD	DTI_MD	accu	0.003474	0.08309	0.9666	0.984624
Accu_Right_mTBM3_PC1	SS_MD	DTI_MD	accu	-0.009641	0.07975	0.9038	0.955837
Accu_Right_Dete_PC1	SS_MD	DTI_MD	accu	0.002991	0.08001	0.9702	0.986377
Accu_Right_Eigen1_PC3	SS_MD	DTI_MD	accu	-0.06461	0.08125	0.4265	0.658374
Accu_Right_Eigen2_PC3	SS_MD	DTI_MD	accu	-0.1549	0.08442	0.06646	0.214819
Amyg_Left_RD_Mean	SS_MD	DTI_MD	amyg	-0.09827	0.0922	0.2865	0.526771
Amyg_Left_Eigen1_Mean	SS_MD	DTI_MD	amyg	-0.0792	0.08697	0.3625	0.600687
Amyg_Left_Eigen2_Mean	SS_MD	DTI_MD	amyg	-0.07395	0.0885	0.4034	0.637881
Amyg_Right_RD_Mean	SS_MD	DTI_MD	amyg	-0.1271	0.09685	0.1894	0.41439
Amyg_Right_Eigen1_Mean	SS_MD	DTI_MD	amyg	-0.1037	0.1092	0.3421	0.581979
Amyg_Right_Eigen2_Mean	SS_MD	DTI_MD	amyg	-0.1164	0.1108	0.2938	0.534814
Amyg_Left_RD_PC3	SS_MD	DTI_MD	amyg	0.0478	0.08807	0.5873	0.777093
Amyg_Left_Eigen2_PC7	SS_MD	DTI_MD	amyg	-0.02552	0.08744	0.7704	0.88957
Amyg_Right_RD_PC3	SS_MD	DTI_MD	amyg	-0.05819	0.07998	0.4669	0.691766
Amyg_Right_Dete_PC4	SS_MD	DTI_MD	amyg	-0.1267	0.1342	0.3451	0.584686
Caud_Left_RD_Mean	SS_MD	DTI_MD	caud	0.06695	0.06016	0.2658	0.505247
Caud_Left_mTBM1_Mean	SS_MD	DTI_MD	caud	0.1027	0.08226	0.212	0.44282
Caud_Left_mTBM2_Mean	SS_MD	DTI_MD	caud	0.05809	0.06991	0.406	0.640352
Caud_Left_mTBM3_Mean	SS_MD	DTI_MD	caud	0.1005	0.08691	0.2476	0.484716
Caud_Left_Dete_Mean	SS_MD	DTI_MD	caud	0.1028	0.0844	0.2231	0.45632
Caud_Left_Eigen1_Mean	SS_MD	DTI_MD	caud	0.132	0.06553	0.04401	0.162859
Caud_Left_Eigen2_Mean	SS_MD	DTI_MD	caud	0.1363	0.0638	0.03268	0.132814
Caud_Right_RD_Mean	SS_MD	DTI_MD	caud	0.04622	0.05812	0.4265	0.658374
Caud_Right_mTBM2_Mean	SS_MD	DTI_MD	caud	0.005534	0.07768	0.9432	0.974668
Caud_Right_Eigen1_Mean	SS_MD	DTI_MD	caud	0.0541	0.06242	0.386	0.622398
Caud_Right_Eigen2_Mean	SS_MD	DTI_MD	caud	0.05777	0.06407	0.3672	0.605288
Caud_Left_RD_PC1	SS_MD	DTI_MD	caud	0.1714	0.1038	0.09889	0.277674
Caud_Left_RD_PC3	SS_MD	DTI_MD	caud	0.03298	0.07906	0.6765	0.834647
Caud_Left_RD_PC4	SS_MD	DTI_MD	caud	-0.1286	0.06376	0.04374	0.162235
Caud_Left_RD_PC5	SS_MD	DTI_MD	caud	-0.0899	0.06186	0.1462	0.353843
Caud_Left_mTBM1_PC2	SS_MD	DTI_MD	caud	-0.03917	0.12	0.7441	0.874587
Caud_Left_mTBM2_PC2	SS_MD	DTI_MD	caud	-0.1712	0.09366	0.06754	0.216946
Caud_Left_mTBM3_PC2	SS_MD	DTI_MD	caud	0.06311	0.1201	0.5993	0.78559
Caud_Left_mTBM3_PC7	SS_MD	DTI_MD	caud	0.2423	0.06691	0.0002932	0.00377648
Caud_Left_Dete_PC2	SS_MD	DTI_MD	caud	-0.04263	0.1189	0.72	0.860668
Caud_Left_Dete_PC7	SS_MD	DTI_MD	caud	0.2662	0.07199	0.0002177	0.00295413
Caud_Right_RD_PC4	SS_MD	DTI_MD	caud	0.1329	0.06514	0.04135	0.156198
Caud_Right_RD_PC6	SS_MD	DTI_MD	caud	0.1551	0.07213	0.03158	0.129895
Caud_Right_RD_PC8	SS_MD	DTI_MD	caud	0.07433	0.0911	0.4146	0.648258
Hipp_Left_RD_Mean	SS_MD	DTI_MD	hipp	0.1162	0.06572	0.07703	0.236359
Hipp_Left_mTBM1_Mean	SS_MD	DTI_MD	hipp	0.08587	0.06577	0.1917	0.417223
Hipp_Left_mTBM2_Mean	SS_MD	DTI_MD	hipp	0.09466	0.07153	0.1857	0.409785
Hipp_Left_mTBM3_Mean	SS_MD	DTI_MD	hipp	0.04481	0.06172	0.4678	0.692463
Hipp_Left_Dete_Mean	SS_MD	DTI_MD	hipp	0.06963	0.06355	0.2733	0.513111
Hipp_Left_Eigen1_Mean	SS_MD	DTI_MD	hipp	0.09488	0.05786	0.101	0.281264
Hipp_Left_Eigen2_Mean	SS_MD	DTI_MD	hipp	0.1063	0.0602	0.07744	0.237196
Hipp_Right_RD_Mean	SS_MD	DTI_MD	hipp	0.1111	0.06509	0.08774	0.257017
Hipp_Right_mTBM1_Mean	SS_MD	DTI_MD	hipp	0.1064	0.0683	0.1192	0.312045
Hipp_Right_mTBM2_Mean	SS_MD	DTI_MD	hipp	0.06082	0.06629	0.3589	0.597147
Hipp_Right_mTBM3_Mean	SS_MD	DTI_MD	hipp	0.08313	0.06198	0.1799	0.402139
Hipp_Right_Dete_Mean	SS_MD	DTI_MD	hipp	0.09453	0.06576	0.1506	0.360387
Hipp_Right_Eigen1_Mean	SS_MD	DTI_MD	hipp	0.08454	0.06244	0.1757	0.396612
Hipp_Right_Eigen2_Mean	SS_MD	DTI_MD	hipp	0.09826	0.06391	0.1242	0.319693
Hipp_Left_RD_PC1	SS_MD	DTI_MD	hipp	0.08013	0.06641	0.2276	0.461561
Hipp_Left_RD_PC2	SS_MD	DTI_MD	hipp	0.06946	0.1134	0.5401	0.745318
Hipp_Left_RD_PC3	SS_MD	DTI_MD	hipp	0.01894	0.06629	0.7751	0.892092
Hipp_Left_RD_PC4	SS_MD	DTI_MD	hipp	0.07213	0.07081	0.3084	0.550067
Hipp_Left_RD_PC5	SS_MD	DTI_MD	hipp	-0.1339	0.06288	0.03317	0.134148
Hipp_Left_RD_PC6	SS_MD	DTI_MD	hipp	-0.03539	0.06397	0.5801	0.772178
Hipp_Left_RD_PC7	SS_MD	DTI_MD	hipp	-0.08741	0.07784	0.2614	0.500355
Hipp_Left_RD_PC8	SS_MD	DTI_MD	hipp	-0.06043	0.06934	0.3835	0.620124
Hipp_Left_RD_PC9	SS_MD	DTI_MD	hipp	-0.06485	0.07627	0.3952	0.630791
Hipp_Left_RD_PC10	SS_MD	DTI_MD	hipp	0.03684	0.08121	0.6501	0.818771
Hipp_Left_mTBM1_PC1	SS_MD	DTI_MD	hipp	-0.05231	0.07459	0.4832	0.704561
Hipp_Left_mTBM1_PC2	SS_MD	DTI_MD	hipp	-0.1658	0.1346	0.2182	0.450231
Hipp_Left_mTBM1_PC3	SS_MD	DTI_MD	hipp	-0.131	0.07889	0.09667	0.27359
Hipp_Left_mTBM1_PC4	SS_MD	DTI_MD	hipp	-0.1033	0.08359	0.2164	0.447926
Hipp_Left_mTBM1_PC5	SS_MD	DTI_MD	hipp	-0.06363	0.08503	0.4543	0.681672
Hipp_Left_mTBM1_PC6	SS_MD	DTI_MD	hipp	-0.02939	0.08744	0.7368	0.870104
Hipp_Left_mTBM1_PC8	SS_MD	DTI_MD	hipp	0.02556	0.07887	0.7459	0.875564
Hipp_Left_mTBM2_PC1	SS_MD	DTI_MD	hipp	0.07948	0.07063	0.2605	0.499457
Hipp_Left_mTBM2_PC2	SS_MD	DTI_MD	hipp	-0.258	0.1646	0.1169	0.308189
Hipp_Left_mTBM2_PC3	SS_MD	DTI_MD	hipp	0.236	0.3458	0.4949	0.713489
Hipp_Left_mTBM2_PC4	SS_MD	DTI_MD	hipp	0.04758	0.088	0.5887	0.778069
Hipp_Left_mTBM2_PC5	SS_MD	DTI_MD	hipp	0.1087	0.1048	0.3	0.541321
Hipp_Left_mTBM3_PC1	SS_MD	DTI_MD	hipp	-0.04977	0.07513	0.5077	0.722368
Hipp_Left_mTBM3_PC2	SS_MD	DTI_MD	hipp	-0.1623	0.1268	0.2004	0.428178
Hipp_Left_mTBM3_PC3	SS_MD	DTI_MD	hipp	-0.02855	0.07552	0.7054	0.851958
Hipp_Left_mTBM3_PC4	SS_MD	DTI_MD	hipp	0.1708	0.07762	0.02777	0.11882
Hipp_Left_mTBM3_PC5	SS_MD	DTI_MD	hipp	0.03995	0.1046	0.7026	0.850391
Hipp_Left_mTBM3_PC6	SS_MD	DTI_MD	hipp	0.0122	0.08632	0.8876	0.948604
Hipp_Left_mTBM3_PC7	SS_MD	DTI_MD	hipp	0.03746	0.07674	0.6254	0.803048
Hipp_Left_Dete_PC1	SS_MD	DTI_MD	hipp	-0.04993	0.07491	0.505	0.72037
Hipp_Left_Dete_PC2	SS_MD	DTI_MD	hipp	-0.1644	0.1312	0.2099	0.44036
Hipp_Left_Dete_PC3	SS_MD	DTI_MD	hipp	0.09013	0.07731	0.2437	0.480017
Hipp_Left_Dete_PC4	SS_MD	DTI_MD	hipp	-0.1425	0.07854	0.06955	0.221294
Hipp_Left_Dete_PC5	SS_MD	DTI_MD	hipp	0.0569	0.09129	0.5331	0.74028
Hipp_Left_Dete_PC6	SS_MD	DTI_MD	hipp	0.001772	0.08946	0.9842	0.993048
Hipp_Left_Dete_PC7	SS_MD	DTI_MD	hipp	-0.04217	0.07114	0.5533	0.753978
Hipp_Left_Dete_PC8	SS_MD	DTI_MD	hipp	-0.07334	0.1007	0.4663	0.691297
Hipp_Left_Eigen1_PC1	SS_MD	DTI_MD	hipp	-0.05223	0.07116	0.463	0.68851
Hipp_Left_Eigen1_PC2	SS_MD	DTI_MD	hipp	0.1427	0.1251	0.2542	0.492484
Hipp_Left_Eigen1_PC3	SS_MD	DTI_MD	hipp	-0.07419	0.08083	0.3587	0.597034
Hipp_Left_Eigen1_PC4	SS_MD	DTI_MD	hipp	0.09111	0.1003	0.3638	0.602043
Hipp_Left_Eigen1_PC5	SS_MD	DTI_MD	hipp	-0.03247	0.1134	0.7747	0.891826
Hipp_Left_Eigen1_PC6	SS_MD	DTI_MD	hipp	0.07101	0.09559	0.4576	0.684409
Hipp_Left_Eigen1_PC8	SS_MD	DTI_MD	hipp	-0.05889	0.07341	0.4225	0.655034
Hipp_Left_Eigen1_PC9	SS_MD	DTI_MD	hipp	0.127	0.08731	0.1457	0.352983
Hipp_Left_Eigen1_PC10	SS_MD	DTI_MD	hipp	0.04746	0.08847	0.5916	0.780068
Hipp_Left_Eigen2_PC1	SS_MD	DTI_MD	hipp	-0.05944	0.07011	0.3965	0.632049
Hipp_Left_Eigen2_PC2	SS_MD	DTI_MD	hipp	0.1146	0.0678	0.09093	0.26321
Hipp_Left_Eigen2_PC3	SS_MD	DTI_MD	hipp	0.0616	0.1801	0.7323	0.867516
Hipp_Left_Eigen2_PC4	SS_MD	DTI_MD	hipp	0.008413	0.09134	0.9266	0.966572
Hipp_Left_Eigen2_PC5	SS_MD	DTI_MD	hipp	-0.03801	0.09605	0.6923	0.844083
Hipp_Left_Eigen2_PC6	SS_MD	DTI_MD	hipp	-0.1505	0.09786	0.1241	0.319557
Hipp_Left_Eigen2_PC7	SS_MD	DTI_MD	hipp	-0.02906	0.07535	0.6998	0.848623
Hipp_Left_Eigen2_PC8	SS_MD	DTI_MD	hipp	-0.1278	0.08705	0.1422	0.347846
Hipp_Left_Eigen2_PC10	SS_MD	DTI_MD	hipp	0.007194	0.06957	0.9176	0.962547
Hipp_Right_RD_PC1	SS_MD	DTI_MD	hipp	-0.07279	0.06402	0.2555	0.493895
Hipp_Right_RD_PC2	SS_MD	DTI_MD	hipp	0.1531	0.0785	0.05113	0.180704
Hipp_Right_RD_PC3	SS_MD	DTI_MD	hipp	0.02149	0.08226	0.7939	0.901742
Hipp_Right_RD_PC4	SS_MD	DTI_MD	hipp	0.1622	0.07209	0.02448	0.108808
Hipp_Right_RD_PC5	SS_MD	DTI_MD	hipp	-0.104	0.06856	0.1293	0.327945
Hipp_Right_RD_PC6	SS_MD	DTI_MD	hipp	0.1007	0.07641	0.1877	0.412198
Hipp_Right_RD_PC7	SS_MD	DTI_MD	hipp	0.08189	0.08404	0.3298	0.570516
Hipp_Right_RD_PC8	SS_MD	DTI_MD	hipp	0.1744	0.07939	0.02801	0.119454
Hipp_Right_RD_PC9	SS_MD	DTI_MD	hipp	0.08816	0.08922	0.3231	0.564103
Hipp_Right_RD_PC10	SS_MD	DTI_MD	hipp	-0.1416	0.08148	0.08224	0.24659
Hipp_Right_mTBM1_PC1	SS_MD	DTI_MD	hipp	0.1025	0.07066	0.1471	0.355135
Hipp_Right_mTBM1_PC2	SS_MD	DTI_MD	hipp	-0.04549	0.0623	0.4652	0.690388
Hipp_Right_mTBM1_PC3	SS_MD	DTI_MD	hipp	-0.01644	0.1185	0.8897	0.949642
Hipp_Right_mTBM1_PC4	SS_MD	DTI_MD	hipp	-0.02007	0.08161	0.8058	0.907924
Hipp_Right_mTBM1_PC5	SS_MD	DTI_MD	hipp	0.1557	0.1166	0.1817	0.404413
Hipp_Right_mTBM1_PC6	SS_MD	DTI_MD	hipp	0.05269	0.1134	0.6422	0.813987
Hipp_Right_mTBM1_PC7	SS_MD	DTI_MD	hipp	0.004799	0.09404	0.9593	0.981637
Hipp_Right_mTBM1_PC8	SS_MD	DTI_MD	hipp	0.06711	0.1315	0.6098	0.792588
Hipp_Right_mTBM2_PC1	SS_MD	DTI_MD	hipp	-0.009563	0.06093	0.8753	0.943189
Hipp_Right_mTBM2_PC5	SS_MD	DTI_MD	hipp	-0.1142	0.1767	0.518	0.729348
Hipp_Right_mTBM2_PC9	SS_MD	DTI_MD	hipp	0.0915	0.1056	0.3863	0.622602
Hipp_Right_mTBM3_PC1	SS_MD	DTI_MD	hipp	-0.1168	0.07332	0.1111	0.298731
Hipp_Right_mTBM3_PC2	SS_MD	DTI_MD	hipp	-0.04802	0.06212	0.4395	0.669065
Hipp_Right_mTBM3_PC3	SS_MD	DTI_MD	hipp	-0.005557	0.1057	0.9581	0.981022
Hipp_Right_mTBM3_PC4	SS_MD	DTI_MD	hipp	-0.00636	0.0896	0.9434	0.974716
Hipp_Right_mTBM3_PC5	SS_MD	DTI_MD	hipp	-0.163	0.1164	0.1613	0.376138
Hipp_Right_mTBM3_PC6	SS_MD	DTI_MD	hipp	-0.02831	0.1143	0.8043	0.907127
Hipp_Right_mTBM3_PC7	SS_MD	DTI_MD	hipp	0.01679	0.1156	0.8845	0.947293
Hipp_Right_mTBM3_PC10	SS_MD	DTI_MD	hipp	-0.07853	0.1119	0.4828	0.704345
Hipp_Right_Dete_PC1	SS_MD	DTI_MD	hipp	-0.1044	0.07156	0.1446	0.351303
Hipp_Right_Dete_PC2	SS_MD	DTI_MD	hipp	0.03643	0.06153	0.5538	0.754335
Hipp_Right_Dete_PC3	SS_MD	DTI_MD	hipp	-0.01479	0.1134	0.8962	0.952462
Hipp_Right_Dete_PC4	SS_MD	DTI_MD	hipp	0.003181	0.08697	0.9708	0.986618
Hipp_Right_Dete_PC5	SS_MD	DTI_MD	hipp	0.157	0.1064	0.14	0.344433
Hipp_Right_Dete_PC6	SS_MD	DTI_MD	hipp	0.01715	0.1141	0.8806	0.945321
Hipp_Right_Dete_PC7	SS_MD	DTI_MD	hipp	0.002813	0.09987	0.9775	0.989829
Hipp_Right_Dete_PC8	SS_MD	DTI_MD	hipp	-0.03603	0.1126	0.749	0.877534
Hipp_Right_Eigen1_PC1	SS_MD	DTI_MD	hipp	0.07758	0.06659	0.244	0.480399
Hipp_Right_Eigen1_PC2	SS_MD	DTI_MD	hipp	-0.01201	0.06737	0.8586	0.934816
Hipp_Right_Eigen1_PC3	SS_MD	DTI_MD	hipp	-0.06557	0.06542	0.3162	0.55769
Hipp_Right_Eigen1_PC4	SS_MD	DTI_MD	hipp	0.03137	0.06244	0.6153	0.796264
Hipp_Right_Eigen1_PC5	SS_MD	DTI_MD	hipp	-0.01469	0.09307	0.8746	0.942959
Hipp_Right_Eigen1_PC6	SS_MD	DTI_MD	hipp	0.07478	0.07302	0.3058	0.547721
Hipp_Right_Eigen1_PC7	SS_MD	DTI_MD	hipp	0.05642	0.1402	0.6875	0.841288
Hipp_Right_Eigen1_PC8	SS_MD	DTI_MD	hipp	-0.02769	0.09075	0.7603	0.883834
Hipp_Right_Eigen1_PC9	SS_MD	DTI_MD	hipp	0.05231	0.1158	0.6514	0.819388
Hipp_Right_Eigen1_PC10	SS_MD	DTI_MD	hipp	-0.01904	0.1413	0.8928	0.950986
Hipp_Right_Eigen2_PC1	SS_MD	DTI_MD	hipp	-0.07384	0.06471	0.2538	0.492
Hipp_Right_Eigen2_PC2	SS_MD	DTI_MD	hipp	0.07331	0.06413	0.253	0.49113
Hipp_Right_Eigen2_PC3	SS_MD	DTI_MD	hipp	-0.01411	0.0644	0.8266	0.918599
Hipp_Right_Eigen2_PC4	SS_MD	DTI_MD	hipp	-0.09213	0.08204	0.2614	0.500355
Hipp_Right_Eigen2_PC5	SS_MD	DTI_MD	hipp	0.08926	0.1193	0.4543	0.681672
Hipp_Right_Eigen2_PC6	SS_MD	DTI_MD	hipp	0.01224	0.08202	0.8814	0.945646
Hipp_Right_Eigen2_PC7	SS_MD	DTI_MD	hipp	-0.0355	0.1674	0.8321	0.921297
Hipp_Right_Eigen2_PC8	SS_MD	DTI_MD	hipp	-0.01195	0.1105	0.9139	0.960736
Hipp_Right_Eigen2_PC9	SS_MD	DTI_MD	hipp	0.05527	0.07643	0.4696	0.693896
Hipp_Right_Eigen2_PC10	SS_MD	DTI_MD	hipp	0.07782	0.09567	0.4159	0.649362
Pall_Left_RD_Mean	SS_MD	DTI_MD	pall	-0.1392	0.07315	0.05709	0.194326
Pall_Left_mTBM1_Mean	SS_MD	DTI_MD	pall	-0.1749	0.08727	0.04507	0.165514
Pall_Left_mTBM3_Mean	SS_MD	DTI_MD	pall	-0.1392	0.08426	0.09852	0.276987
Pall_Left_Dete_Mean	SS_MD	DTI_MD	pall	-0.1564	0.08518	0.06636	0.214635
Pall_Left_Eigen1_Mean	SS_MD	DTI_MD	pall	-0.07846	0.06489	0.2266	0.460368
Pall_Left_Eigen2_Mean	SS_MD	DTI_MD	pall	-0.1021	0.06666	0.1255	0.321655
Pall_Right_RD_Mean	SS_MD	DTI_MD	pall	-0.08534	0.073	0.2424	0.478567
Pall_Right_mTBM1_Mean	SS_MD	DTI_MD	pall	-0.1069	0.08555	0.2113	0.441883
Pall_Right_mTBM3_Mean	SS_MD	DTI_MD	pall	-0.1077	0.08507	0.2056	0.435083
Pall_Right_Dete_Mean	SS_MD	DTI_MD	pall	-0.1071	0.08482	0.2066	0.436258
Pall_Right_Eigen1_Mean	SS_MD	DTI_MD	pall	-0.05718	0.06672	0.3914	0.627296
Pall_Right_Eigen2_Mean	SS_MD	DTI_MD	pall	-0.07928	0.06776	0.242	0.478145
Pall_Left_RD_PC2	SS_MD	DTI_MD	pall	0.1412	0.06826	0.03856	0.149035
Pall_Left_RD_PC6	SS_MD	DTI_MD	pall	-0.1251	0.09278	0.1774	0.399019
Pall_Left_Eigen2_PC5	SS_MD	DTI_MD	pall	-0.03901	0.07225	0.5892	0.778405
Puta_Left_RD_Mean	SS_MD	DTI_MD	puta	-0.03853	0.05536	0.4864	0.707058
Puta_Left_mTBM1_Mean	SS_MD	DTI_MD	puta	0.003439	0.0616	0.9555	0.979964
Puta_Left_mTBM2_Mean	SS_MD	DTI_MD	puta	-0.1258	0.09545	0.1875	0.41195
Puta_Left_mTBM3_Mean	SS_MD	DTI_MD	puta	0.01372	0.06071	0.8212	0.915713
Puta_Left_Dete_Mean	SS_MD	DTI_MD	puta	0.008639	0.06092	0.8872	0.948486
Puta_Left_Eigen1_Mean	SS_MD	DTI_MD	puta	0.00638	0.05233	0.903	0.955576
Puta_Left_Eigen2_Mean	SS_MD	DTI_MD	puta	-0.0012	0.05258	0.9818	0.991806
Puta_Right_RD_Mean	SS_MD	DTI_MD	puta	-0.05141	0.05755	0.3717	0.609462
Puta_Right_mTBM1_Mean	SS_MD	DTI_MD	puta	-0.01367	0.06252	0.827	0.918786
Puta_Right_mTBM3_Mean	SS_MD	DTI_MD	puta	-0.009945	0.06009	0.8685	0.939697
Puta_Right_Dete_Mean	SS_MD	DTI_MD	puta	-0.01183	0.06107	0.8465	0.928663
Puta_Right_Eigen1_Mean	SS_MD	DTI_MD	puta	-0.02779	0.05481	0.6122	0.794057
Puta_Right_Eigen2_Mean	SS_MD	DTI_MD	puta	-0.01664	0.05315	0.7543	0.880433
Puta_Left_RD_PC1	SS_MD	DTI_MD	puta	-0.1015	0.1051	0.3342	0.574628
Puta_Left_RD_PC3	SS_MD	DTI_MD	puta	-0.07485	0.09022	0.4068	0.641146
Puta_Left_RD_PC4	SS_MD	DTI_MD	puta	-0.04522	0.05747	0.4313	0.662449
Puta_Left_RD_PC5	SS_MD	DTI_MD	puta	0.007449	0.0719	0.9175	0.96253
Puta_Left_RD_PC9	SS_MD	DTI_MD	puta	-0.131	0.08479	0.1223	0.316905
Puta_Left_mTBM3_PC1	SS_MD	DTI_MD	puta	0.1186	0.1121	0.2903	0.531179
Puta_Left_mTBM3_PC7	SS_MD	DTI_MD	puta	-0.05979	0.07343	0.4155	0.649014
Puta_Left_mTBM3_PC9	SS_MD	DTI_MD	puta	0.07243	0.0858	0.3985	0.633685
Puta_Left_Dete_PC1	SS_MD	DTI_MD	puta	0.1157	0.1125	0.3039	0.545583
Puta_Left_Eigen2_PC7	SS_MD	DTI_MD	puta	-0.008533	0.07134	0.9048	0.95632
Puta_Right_RD_PC1	SS_MD	DTI_MD	puta	0.03577	0.1067	0.7374	0.870466
Puta_Right_RD_PC4	SS_MD	DTI_MD	puta	-0.06449	0.06007	0.283	0.523169
Puta_Right_RD_PC7	SS_MD	DTI_MD	puta	0.04021	0.07479	0.5908	0.7795
Puta_Right_mTBM1_PC1	SS_MD	DTI_MD	puta	-0.0166	0.1127	0.8829	0.946412
Puta_Right_mTBM3_PC1	SS_MD	DTI_MD	puta	-0.02053	0.1105	0.8526	0.931667
Puta_Right_Dete_PC1	SS_MD	DTI_MD	puta	-0.01892	0.1115	0.8652	0.938145
Thal_Left_RD_Mean	SS_MD	DTI_MD	thal	-0.07099	0.06845	0.2997	0.541057
Thal_Left_mTBM1_Mean	SS_MD	DTI_MD	thal	-0.05769	0.07523	0.4432	0.672147
Thal_Left_mTBM3_Mean	SS_MD	DTI_MD	thal	-0.05589	0.07484	0.4553	0.682505
Thal_Left_Dete_Mean	SS_MD	DTI_MD	thal	-0.05712	0.07451	0.4433	0.672245
Thal_Left_Eigen1_Mean	SS_MD	DTI_MD	thal	-0.02669	0.06753	0.6927	0.844268
Thal_Left_Eigen2_Mean	SS_MD	DTI_MD	thal	-0.05285	0.06829	0.439	0.6687
Thal_Right_RD_Mean	SS_MD	DTI_MD	thal	-0.04581	0.07045	0.5156	0.727759
Thal_Right_mTBM1_Mean	SS_MD	DTI_MD	thal	-0.05917	0.08607	0.4918	0.711037
Thal_Right_mTBM3_Mean	SS_MD	DTI_MD	thal	-0.04278	0.0815	0.5996	0.785832
Thal_Right_Dete_Mean	SS_MD	DTI_MD	thal	-0.04991	0.08322	0.5487	0.751069
Thal_Right_Eigen1_Mean	SS_MD	DTI_MD	thal	-0.001287	0.06902	0.9851	0.993503
Thal_Right_Eigen2_Mean	SS_MD	DTI_MD	thal	0.01292	0.06891	0.8513	0.930931
Thal_Left_RD_PC3	SS_MD	DTI_MD	thal	-0.04416	0.0808	0.5847	0.775142
Thal_Left_mTBM1_PC6	SS_MD	DTI_MD	thal	0.1024	0.09026	0.2565	0.495053
Thal_Right_RD_PC3	SS_MD	DTI_MD	thal	-0.01678	0.08653	0.8463	0.928529
Thal_Right_mTBM2_PC1	SS_MD	DTI_MD	thal	-0.02751	0.08151	0.7357	0.869507
Thal_Right_Eigen1_PC1	SS_MD	DTI_MD	thal	0.07355	0.0791	0.3525	0.591384
Vent_Left_RD_Mean	SS_MD	DTI_MD	vent	0.02563	0.06016	0.6701	0.830849
Vent_Left_mTBM1_Mean	SS_MD	DTI_MD	vent	0.02011	0.05829	0.7301	0.86627
Vent_Left_mTBM2_Mean	SS_MD	DTI_MD	vent	0.005484	0.05957	0.9266	0.966572
Vent_Left_mTBM3_Mean	SS_MD	DTI_MD	vent	0.03465	0.06122	0.5714	0.766663
Vent_Left_Dete_Mean	SS_MD	DTI_MD	vent	0.02721	0.05959	0.6479	0.817701
Vent_Left_Eigen1_Mean	SS_MD	DTI_MD	vent	0.02294	0.05943	0.6995	0.848389
Vent_Left_Eigen2_Mean	SS_MD	DTI_MD	vent	0.01213	0.05873	0.8363	0.923398
Vent_Right_RD_Mean	SS_MD	DTI_MD	vent	-0.0047	0.05933	0.9369	0.971845
Vent_Right_mTBM1_Mean	SS_MD	DTI_MD	vent	0.01309	0.06082	0.8296	0.920276
Vent_Right_mTBM2_Mean	SS_MD	DTI_MD	vent	-0.02044	0.05691	0.7194	0.860308
Vent_Right_mTBM3_Mean	SS_MD	DTI_MD	vent	0.03354	0.06181	0.5874	0.777161
Vent_Right_Dete_Mean	SS_MD	DTI_MD	vent	0.02265	0.06131	0.7117	0.855707
Vent_Right_Eigen1_Mean	SS_MD	DTI_MD	vent	0.0174	0.06	0.7719	0.890209
Vent_Right_Eigen2_Mean	SS_MD	DTI_MD	vent	0.009124	0.05994	0.879	0.944724
Vent_Left_RD_PC1	SS_MD	DTI_MD	vent	0.01054	0.05962	0.8597	0.935328
Vent_Left_RD_PC2	SS_MD	DTI_MD	vent	0.1554	0.07071	0.02801	0.119454
Vent_Left_RD_PC3	SS_MD	DTI_MD	vent	0.05798	0.05098	0.2554	0.493812
Vent_Left_RD_PC4	SS_MD	DTI_MD	vent	-0.006427	0.0606	0.9155	0.961567
Vent_Left_RD_PC5	SS_MD	DTI_MD	vent	0.1366	0.07256	0.05969	0.200187
Vent_Left_RD_PC6	SS_MD	DTI_MD	vent	-0.02506	0.06587	0.7037	0.851041
Vent_Left_RD_PC7	SS_MD	DTI_MD	vent	-0.04564	0.06243	0.4648	0.690042
Vent_Left_RD_PC8	SS_MD	DTI_MD	vent	0.1278	0.06367	0.04473	0.164647
Vent_Left_RD_PC9	SS_MD	DTI_MD	vent	0.04531	0.06128	0.4597	0.686039
Vent_Left_RD_PC10	SS_MD	DTI_MD	vent	-0.06792	0.06176	0.2715	0.511216
Vent_Left_mTBM1_PC1	SS_MD	DTI_MD	vent	0.002859	0.0615	0.9629	0.983341
Vent_Left_mTBM1_PC3	SS_MD	DTI_MD	vent	0.03334	0.07235	0.645	0.815763
Vent_Left_mTBM1_PC4	SS_MD	DTI_MD	vent	0.04475	0.06419	0.4856	0.706468
Vent_Left_mTBM1_PC6	SS_MD	DTI_MD	vent	0.04345	0.05664	0.443	0.671983
Vent_Left_mTBM1_PC7	SS_MD	DTI_MD	vent	0.07975	0.06425	0.2145	0.445828
Vent_Left_mTBM1_PC8	SS_MD	DTI_MD	vent	-0.06068	0.06638	0.3606	0.598822
Vent_Left_mTBM1_PC9	SS_MD	DTI_MD	vent	-0.04156	0.07033	0.5546	0.754884
Vent_Left_mTBM1_PC10	SS_MD	DTI_MD	vent	-0.07621	0.07448	0.3062	0.548097
Vent_Left_mTBM2_PC1	SS_MD	DTI_MD	vent	0.02986	0.05938	0.615	0.796049
Vent_Left_mTBM2_PC2	SS_MD	DTI_MD	vent	0.1565	0.06685	0.01922	0.0918679
Vent_Left_mTBM2_PC4	SS_MD	DTI_MD	vent	-0.04896	0.06302	0.4372	0.667327
Vent_Left_mTBM2_PC7	SS_MD	DTI_MD	vent	-0.1087	0.0905	0.2297	0.463978
Vent_Left_mTBM3_PC2	SS_MD	DTI_MD	vent	-0.007994	0.06228	0.8979	0.953193
Vent_Left_mTBM3_PC3	SS_MD	DTI_MD	vent	0.04765	0.0743	0.5213	0.731675
Vent_Left_mTBM3_PC4	SS_MD	DTI_MD	vent	0.02234	0.0756	0.7676	0.888084
Vent_Left_mTBM3_PC5	SS_MD	DTI_MD	vent	-0.08785	0.09538	0.357	0.595403
Vent_Left_mTBM3_PC6	SS_MD	DTI_MD	vent	-0.06559	0.06019	0.2758	0.515564
Vent_Left_mTBM3_PC7	SS_MD	DTI_MD	vent	-0.0873	0.06202	0.1592	0.373145
Vent_Left_mTBM3_PC8	SS_MD	DTI_MD	vent	-0.02246	0.06458	0.728	0.864923
Vent_Left_mTBM3_PC9	SS_MD	DTI_MD	vent	0.01846	0.07446	0.8042	0.9071
Vent_Left_mTBM3_PC10	SS_MD	DTI_MD	vent	-0.05452	0.08253	0.5089	0.723166
Vent_Left_Dete_PC2	SS_MD	DTI_MD	vent	-0.006319	0.06286	0.9199	0.963538
Vent_Left_Dete_PC3	SS_MD	DTI_MD	vent	0.08533	0.09112	0.349	0.588305
Vent_Left_Dete_PC4	SS_MD	DTI_MD	vent	-0.02059	0.08718	0.8133	0.911782
Vent_Left_Dete_PC5	SS_MD	DTI_MD	vent	0.04346	0.07217	0.5471	0.750056
Vent_Left_Dete_PC6	SS_MD	DTI_MD	vent	0.05247	0.05708	0.3579	0.596266
Vent_Left_Dete_PC7	SS_MD	DTI_MD	vent	-0.08656	0.06477	0.1814	0.404095
Vent_Left_Dete_PC8	SS_MD	DTI_MD	vent	-0.03019	0.06614	0.648	0.817729
Vent_Left_Dete_PC9	SS_MD	DTI_MD	vent	-0.04695	0.07328	0.5218	0.731999
Vent_Left_Eigen1_PC2	SS_MD	DTI_MD	vent	-0.0007913	0.06163	0.9898	0.995603
Vent_Left_Eigen1_PC3	SS_MD	DTI_MD	vent	0.09181	0.07272	0.2068	0.436525
Vent_Left_Eigen1_PC5	SS_MD	DTI_MD	vent	0.002107	0.05559	0.9698	0.986118
Vent_Left_Eigen1_PC6	SS_MD	DTI_MD	vent	-0.1085	0.06805	0.1109	0.298378
Vent_Left_Eigen1_PC8	SS_MD	DTI_MD	vent	-0.01281	0.07218	0.8591	0.935039
Vent_Left_Eigen1_PC9	SS_MD	DTI_MD	vent	0.07624	0.09471	0.4209	0.653668
Vent_Left_Eigen1_PC10	SS_MD	DTI_MD	vent	-0.002212	0.08475	0.9792	0.990527
Vent_Left_Eigen2_PC1	SS_MD	DTI_MD	vent	0.002701	0.05772	0.9627	0.983232
Vent_Left_Eigen2_PC3	SS_MD	DTI_MD	vent	0.07385	0.06886	0.2835	0.523646
Vent_Left_Eigen2_PC4	SS_MD	DTI_MD	vent	0.01449	0.05599	0.7958	0.902616
Vent_Left_Eigen2_PC6	SS_MD	DTI_MD	vent	-0.06312	0.06319	0.3179	0.559194
Vent_Left_Eigen2_PC7	SS_MD	DTI_MD	vent	-0.07927	0.07158	0.2682	0.507829
Vent_Left_Eigen2_PC8	SS_MD	DTI_MD	vent	0.05671	0.06156	0.3569	0.59533
Vent_Left_Eigen2_PC9	SS_MD	DTI_MD	vent	-0.07085	0.06025	0.2396	0.47526
Vent_Left_Eigen2_PC10	SS_MD	DTI_MD	vent	-0.2153	0.06543	0.000999	0.00997963
Vent_Right_RD_PC1	SS_MD	DTI_MD	vent	-0.01404	0.05762	0.8074	0.908822
Vent_Right_RD_PC2	SS_MD	DTI_MD	vent	-0.09082	0.06205	0.1433	0.349333
Vent_Right_RD_PC3	SS_MD	DTI_MD	vent	-0.01389	0.05588	0.8038	0.906853
Vent_Right_RD_PC4	SS_MD	DTI_MD	vent	0.1082	0.06968	0.1205	0.314073
Vent_Right_RD_PC5	SS_MD	DTI_MD	vent	-0.04984	0.06755	0.4606	0.686864
Vent_Right_RD_PC6	SS_MD	DTI_MD	vent	0.04848	0.06315	0.4426	0.671644
Vent_Right_RD_PC7	SS_MD	DTI_MD	vent	-0.08145	0.05737	0.1557	0.368091
Vent_Right_RD_PC8	SS_MD	DTI_MD	vent	0.04621	0.065	0.4771	0.699886
Vent_Right_RD_PC9	SS_MD	DTI_MD	vent	0.118	0.05378	0.02819	0.119926
Vent_Right_RD_PC10	SS_MD	DTI_MD	vent	0.0292	0.06893	0.6718	0.831774
Vent_Right_mTBM1_PC2	SS_MD	DTI_MD	vent	-0.03835	0.0567	0.4988	0.716049
Vent_Right_mTBM1_PC3	SS_MD	DTI_MD	vent	-0.04606	0.06581	0.484	0.70523
Vent_Right_mTBM1_PC4	SS_MD	DTI_MD	vent	-0.09387	0.06032	0.1197	0.312803
Vent_Right_mTBM1_PC6	SS_MD	DTI_MD	vent	0.03233	0.06309	0.6083	0.79158
Vent_Right_mTBM1_PC7	SS_MD	DTI_MD	vent	0.02924	0.07323	0.6897	0.842534
Vent_Right_mTBM1_PC8	SS_MD	DTI_MD	vent	-0.01699	0.07959	0.831	0.920776
Vent_Right_mTBM1_PC9	SS_MD	DTI_MD	vent	-0.06164	0.08198	0.4521	0.679917
Vent_Right_mTBM1_PC10	SS_MD	DTI_MD	vent	-0.0155	0.07155	0.8285	0.919657
Vent_Right_mTBM2_PC1	SS_MD	DTI_MD	vent	-0.005344	0.05785	0.9264	0.966501
Vent_Right_mTBM2_PC3	SS_MD	DTI_MD	vent	-0.1116	0.06181	0.07104	0.224239
Vent_Right_mTBM2_PC4	SS_MD	DTI_MD	vent	0.01172	0.05617	0.8347	0.922521
Vent_Right_mTBM2_PC10	SS_MD	DTI_MD	vent	0.03451	0.08794	0.6947	0.845589
Vent_Right_mTBM3_PC2	SS_MD	DTI_MD	vent	-0.02793	0.05694	0.6237	0.802008
Vent_Right_mTBM3_PC3	SS_MD	DTI_MD	vent	-0.04278	0.06362	0.5013	0.717806
Vent_Right_mTBM3_PC4	SS_MD	DTI_MD	vent	0.05624	0.06966	0.4195	0.6524
Vent_Right_mTBM3_PC6	SS_MD	DTI_MD	vent	-0.006739	0.05788	0.9073	0.957451
Vent_Right_mTBM3_PC7	SS_MD	DTI_MD	vent	-0.04086	0.07595	0.5906	0.779301
Vent_Right_mTBM3_PC8	SS_MD	DTI_MD	vent	0.005957	0.1344	0.9646	0.983841
Vent_Right_mTBM3_PC9	SS_MD	DTI_MD	vent	-0.07789	0.06699	0.245	0.48158
Vent_Right_mTBM3_PC10	SS_MD	DTI_MD	vent	0.02374	0.06357	0.7088	0.853819
Vent_Right_Dete_PC2	SS_MD	DTI_MD	vent	-0.03184	0.0567	0.5744	0.76877
Vent_Right_Dete_PC3	SS_MD	DTI_MD	vent	0.04284	0.06621	0.5176	0.729055
Vent_Right_Dete_PC5	SS_MD	DTI_MD	vent	-0.1121	0.06083	0.06525	0.21228
Vent_Right_Dete_PC6	SS_MD	DTI_MD	vent	-0.02847	0.06052	0.6381	0.811311
Vent_Right_Dete_PC7	SS_MD	DTI_MD	vent	-0.03458	0.07374	0.6392	0.812036
Vent_Right_Dete_PC9	SS_MD	DTI_MD	vent	0.08453	0.06633	0.2025	0.431018
Vent_Right_Dete_PC10	SS_MD	DTI_MD	vent	6.919e-05	0.06773	0.9992	0.9996
Vent_Right_Eigen1_PC2	SS_MD	DTI_MD	vent	-0.0005879	0.06241	0.9925	0.996799
Vent_Right_Eigen1_PC4	SS_MD	DTI_MD	vent	-0.0945	0.05899	0.1092	0.295578
Vent_Right_Eigen1_PC5	SS_MD	DTI_MD	vent	-0.09751	0.06552	0.1367	0.339229
Vent_Right_Eigen1_PC7	SS_MD	DTI_MD	vent	0.0008427	0.06504	0.9897	0.995576
Vent_Right_Eigen1_PC9	SS_MD	DTI_MD	vent	0.008345	0.06077	0.8908	0.950208
Vent_Right_Eigen2_PC2	SS_MD	DTI_MD	vent	0.04084	0.0568	0.4721	0.696096
Vent_Right_Eigen2_PC3	SS_MD	DTI_MD	vent	-0.06298	0.05863	0.2827	0.52291
Vent_Right_Eigen2_PC4	SS_MD	DTI_MD	vent	0.1805	0.07902	0.0224	0.102098
Vent_Right_Eigen2_PC5	SS_MD	DTI_MD	vent	0.02643	0.07946	0.7394	0.871799
Vent_Right_Eigen2_PC6	SS_MD	DTI_MD	vent	-0.02999	0.05962	0.6149	0.795984
Vent_Right_Eigen2_PC7	SS_MD	DTI_MD	vent	0.006808	0.06433	0.9157	0.961639
Vent_Right_Eigen2_PC9	SS_MD	DTI_MD	vent	0.03352	0.07105	0.6371	0.81069
Accu_Left_RD_Mean	UNC_MD	DTI_MD	accu	-0.149	0.09258	0.1077	0.292961
Accu_Left_mTBM1_Mean	UNC_MD	DTI_MD	accu	-0.1694	0.107	0.1131	0.302125
Accu_Left_mTBM3_Mean	UNC_MD	DTI_MD	accu	-0.1731	0.1049	0.09891	0.277697
Accu_Left_Dete_Mean	UNC_MD	DTI_MD	accu	-0.1721	0.1047	0.1002	0.279872
Accu_Left_Eigen1_Mean	UNC_MD	DTI_MD	accu	-0.1636	0.09066	0.07107	0.224292
Accu_Left_Eigen2_Mean	UNC_MD	DTI_MD	accu	-0.1685	0.09071	0.06319	0.207999
Accu_Right_RD_Mean	UNC_MD	DTI_MD	accu	0.0457	0.09609	0.6344	0.809031
Accu_Right_mTBM1_Mean	UNC_MD	DTI_MD	accu	0.05309	0.1043	0.6109	0.793259
Accu_Right_mTBM3_Mean	UNC_MD	DTI_MD	accu	0.03937	0.1007	0.6957	0.846156
Accu_Right_Dete_Mean	UNC_MD	DTI_MD	accu	0.0439	0.1015	0.6654	0.828121
Accu_Right_Eigen1_Mean	UNC_MD	DTI_MD	accu	0.008819	0.09293	0.9244	0.965612
Accu_Right_Eigen2_Mean	UNC_MD	DTI_MD	accu	0.004617	0.09212	0.96	0.98191
Accu_Left_RD_PC1	UNC_MD	DTI_MD	accu	0.112	0.1153	0.3316	0.572227
Accu_Left_RD_PC2	UNC_MD	DTI_MD	accu	-0.2924	0.1175	0.01281	0.0687288
Accu_Left_RD_PC4	UNC_MD	DTI_MD	accu	-0.007013	0.1017	0.945	0.975637
Accu_Left_Eigen1_PC2	UNC_MD	DTI_MD	accu	-0.1014	0.126	0.4209	0.653668
Accu_Left_Eigen2_PC2	UNC_MD	DTI_MD	accu	-0.04844	0.1051	0.6449	0.815702
Accu_Right_RD_PC1	UNC_MD	DTI_MD	accu	0.09421	0.08797	0.2842	0.524246
Accu_Right_RD_PC4	UNC_MD	DTI_MD	accu	0.09641	0.08841	0.2755	0.515318
Accu_Right_RD_PC8	UNC_MD	DTI_MD	accu	0.113	0.1072	0.2919	0.532907
Accu_Right_mTBM1_PC1	UNC_MD	DTI_MD	accu	-0.04708	0.1094	0.667	0.829092
Accu_Right_mTBM3_PC1	UNC_MD	DTI_MD	accu	0.02867	0.1026	0.78	0.894591
Accu_Right_Dete_PC1	UNC_MD	DTI_MD	accu	0.04468	0.1041	0.6677	0.829507
Accu_Right_Eigen1_PC3	UNC_MD	DTI_MD	accu	-0.1029	0.09572	0.2823	0.522483
Accu_Right_Eigen2_PC3	UNC_MD	DTI_MD	accu	-0.2145	0.09382	0.0222	0.10142
Amyg_Left_RD_Mean	UNC_MD	DTI_MD	amyg	-0.2062	0.102	0.04319	0.160816
Amyg_Left_Eigen1_Mean	UNC_MD	DTI_MD	amyg	-0.16	0.109	0.1423	0.34801
Amyg_Left_Eigen2_Mean	UNC_MD	DTI_MD	amyg	-0.1613	0.11	0.1427	0.348576
Amyg_Right_RD_Mean	UNC_MD	DTI_MD	amyg	0.01339	0.1125	0.9053	0.956562
Amyg_Right_Eigen1_Mean	UNC_MD	DTI_MD	amyg	0.04999	0.1152	0.6642	0.827343
Amyg_Right_Eigen2_Mean	UNC_MD	DTI_MD	amyg	0.03731	0.1166	0.749	0.877534
Amyg_Left_RD_PC3	UNC_MD	DTI_MD	amyg	0.1618	0.09389	0.0848	0.251419
Amyg_Left_Eigen2_PC7	UNC_MD	DTI_MD	amyg	0.04437	0.1281	0.7291	0.865635
Amyg_Right_RD_PC3	UNC_MD	DTI_MD	amyg	0.05876	0.1064	0.5806	0.772508
Amyg_Right_Dete_PC4	UNC_MD	DTI_MD	amyg	0.1594	0.1267	0.2085	0.438594
Caud_Left_RD_Mean	UNC_MD	DTI_MD	caud	0.1922	0.06638	0.003785	0.0281281
Caud_Left_mTBM1_Mean	UNC_MD	DTI_MD	caud	0.1157	0.08997	0.1983	0.425576
Caud_Left_mTBM2_Mean	UNC_MD	DTI_MD	caud	0.3025	0.07337	3.748e-05	0.000675521
Caud_Left_mTBM3_Mean	UNC_MD	DTI_MD	caud	0.06241	0.09743	0.5218	0.731999
Caud_Left_Dete_Mean	UNC_MD	DTI_MD	caud	0.09177	0.09354	0.3266	0.567307
Caud_Left_Eigen1_Mean	UNC_MD	DTI_MD	caud	0.1346	0.07362	0.06756	0.216991
Caud_Left_Eigen2_Mean	UNC_MD	DTI_MD	caud	0.1737	0.0734	0.01799	0.0876593
Caud_Right_RD_Mean	UNC_MD	DTI_MD	caud	0.1111	0.06486	0.08689	0.255504
Caud_Right_mTBM2_Mean	UNC_MD	DTI_MD	caud	-0.0123	0.08614	0.8865	0.948186
Caud_Right_Eigen1_Mean	UNC_MD	DTI_MD	caud	0.1534	0.06369	0.016	0.0807484
Caud_Right_Eigen2_Mean	UNC_MD	DTI_MD	caud	0.1636	0.06403	0.01063	0.0601742
Caud_Left_RD_PC1	UNC_MD	DTI_MD	caud	-0.07463	0.1058	0.4804	0.702591
Caud_Left_RD_PC3	UNC_MD	DTI_MD	caud	0.0258	0.09943	0.7953	0.902351
Caud_Left_RD_PC4	UNC_MD	DTI_MD	caud	-0.2677	0.07203	0.0002019	0.00277659
Caud_Left_RD_PC5	UNC_MD	DTI_MD	caud	-0.1276	0.0651	0.05003	0.177988
Caud_Left_mTBM1_PC2	UNC_MD	DTI_MD	caud	0.1799	0.1415	0.2035	0.432343
Caud_Left_mTBM2_PC2	UNC_MD	DTI_MD	caud	0.06572	0.1027	0.5223	0.732365
Caud_Left_mTBM3_PC2	UNC_MD	DTI_MD	caud	-0.1101	0.1373	0.4224	0.65497
Caud_Left_mTBM3_PC7	UNC_MD	DTI_MD	caud	0.2078	0.07833	0.007966	0.04884
Caud_Left_Dete_PC2	UNC_MD	DTI_MD	caud	0.1504	0.1378	0.2752	0.51503
Caud_Left_Dete_PC7	UNC_MD	DTI_MD	caud	0.2134	0.08267	0.009834	0.0568601
Caud_Right_RD_PC4	UNC_MD	DTI_MD	caud	0.1832	0.07309	0.01221	0.066413
Caud_Right_RD_PC6	UNC_MD	DTI_MD	caud	-0.03001	0.08193	0.7142	0.857303
Caud_Right_RD_PC8	UNC_MD	DTI_MD	caud	-0.07361	0.1036	0.4774	0.700132
Hipp_Left_RD_Mean	UNC_MD	DTI_MD	hipp	-0.01583	0.07207	0.8262	0.918401
Hipp_Left_mTBM1_Mean	UNC_MD	DTI_MD	hipp	-0.01769	0.07603	0.816	0.913279
Hipp_Left_mTBM2_Mean	UNC_MD	DTI_MD	hipp	-0.04036	0.07848	0.6071	0.790777
Hipp_Left_mTBM3_Mean	UNC_MD	DTI_MD	hipp	0.003857	0.07588	0.9595	0.981726
Hipp_Left_Dete_Mean	UNC_MD	DTI_MD	hipp	-0.009304	0.07584	0.9024	0.955271
Hipp_Left_Eigen1_Mean	UNC_MD	DTI_MD	hipp	-0.03159	0.07499	0.6736	0.832864
Hipp_Left_Eigen2_Mean	UNC_MD	DTI_MD	hipp	-0.04003	0.07364	0.5867	0.776656
Hipp_Right_RD_Mean	UNC_MD	DTI_MD	hipp	0.01249	0.08039	0.8765	0.943723
Hipp_Right_mTBM1_Mean	UNC_MD	DTI_MD	hipp	0.1174	0.09179	0.2009	0.428803
Hipp_Right_mTBM2_Mean	UNC_MD	DTI_MD	hipp	-0.08561	0.07334	0.2431	0.479292
Hipp_Right_mTBM3_Mean	UNC_MD	DTI_MD	hipp	0.1638	0.08473	0.05318	0.185365
Hipp_Right_Dete_Mean	UNC_MD	DTI_MD	hipp	0.1461	0.08908	0.1009	0.281158
Hipp_Right_Eigen1_Mean	UNC_MD	DTI_MD	hipp	0.1271	0.08988	0.1572	0.370229
Hipp_Right_Eigen2_Mean	UNC_MD	DTI_MD	hipp	0.1064	0.0916	0.2456	0.482201
Hipp_Left_RD_PC1	UNC_MD	DTI_MD	hipp	-0.05785	0.07385	0.4334	0.664065
Hipp_Left_RD_PC2	UNC_MD	DTI_MD	hipp	-0.06886	0.1294	0.5947	0.782357
Hipp_Left_RD_PC3	UNC_MD	DTI_MD	hipp	-0.09323	0.08866	0.2931	0.534154
Hipp_Left_RD_PC4	UNC_MD	DTI_MD	hipp	0.06847	0.08151	0.4009	0.635683
Hipp_Left_RD_PC5	UNC_MD	DTI_MD	hipp	-0.2006	0.07626	0.00853	0.0513247
Hipp_Left_RD_PC6	UNC_MD	DTI_MD	hipp	-0.05939	0.08614	0.4905	0.710043
Hipp_Left_RD_PC7	UNC_MD	DTI_MD	hipp	-0.007506	0.0703	0.915	0.96134
Hipp_Left_RD_PC8	UNC_MD	DTI_MD	hipp	-0.1749	0.08561	0.04112	0.155555
Hipp_Left_RD_PC9	UNC_MD	DTI_MD	hipp	0.03868	0.08	0.6287	0.805436
Hipp_Left_RD_PC10	UNC_MD	DTI_MD	hipp	0.1116	0.08758	0.2027	0.43128
Hipp_Left_mTBM1_PC1	UNC_MD	DTI_MD	hipp	0.0231	0.08798	0.7929	0.901361
Hipp_Left_mTBM1_PC2	UNC_MD	DTI_MD	hipp	-0.2205	0.1417	0.1195	0.312547
Hipp_Left_mTBM1_PC3	UNC_MD	DTI_MD	hipp	-0.01005	0.08838	0.9095	0.958496
Hipp_Left_mTBM1_PC4	UNC_MD	DTI_MD	hipp	0.06386	0.0992	0.5198	0.730476
Hipp_Left_mTBM1_PC5	UNC_MD	DTI_MD	hipp	-0.01626	0.1108	0.8834	0.946691
Hipp_Left_mTBM1_PC6	UNC_MD	DTI_MD	hipp	-0.2793	0.1026	0.006501	0.0421046
Hipp_Left_mTBM1_PC8	UNC_MD	DTI_MD	hipp	-0.08882	0.1022	0.385	0.621471
Hipp_Left_mTBM2_PC1	UNC_MD	DTI_MD	hipp	-0.03206	0.08421	0.7035	0.850961
Hipp_Left_mTBM2_PC2	UNC_MD	DTI_MD	hipp	-0.02558	0.1638	0.8758	0.943429
Hipp_Left_mTBM2_PC3	UNC_MD	DTI_MD	hipp	-0.06442	0.3402	0.8498	0.930329
Hipp_Left_mTBM2_PC4	UNC_MD	DTI_MD	hipp	0.01217	0.1113	0.9129	0.960322
Hipp_Left_mTBM2_PC5	UNC_MD	DTI_MD	hipp	0.3619	0.1336	0.006744	0.0432213
Hipp_Left_mTBM3_PC1	UNC_MD	DTI_MD	hipp	0.001966	0.08953	0.9825	0.992134
Hipp_Left_mTBM3_PC2	UNC_MD	DTI_MD	hipp	-0.2168	0.1335	0.1044	0.287223
Hipp_Left_mTBM3_PC3	UNC_MD	DTI_MD	hipp	-0.03123	0.08226	0.7042	0.851342
Hipp_Left_mTBM3_PC4	UNC_MD	DTI_MD	hipp	-0.02277	0.0859	0.7909	0.900109
Hipp_Left_mTBM3_PC5	UNC_MD	DTI_MD	hipp	0.08292	0.136	0.542	0.746574
Hipp_Left_mTBM3_PC6	UNC_MD	DTI_MD	hipp	-0.246	0.1068	0.02131	0.0986963
Hipp_Left_mTBM3_PC7	UNC_MD	DTI_MD	hipp	0.03051	0.125	0.8071	0.9087
Hipp_Left_Dete_PC1	UNC_MD	DTI_MD	hipp	0.01194	0.0888	0.893	0.951135
Hipp_Left_Dete_PC2	UNC_MD	DTI_MD	hipp	-0.2195	0.1382	0.1121	0.300425
Hipp_Left_Dete_PC3	UNC_MD	DTI_MD	hipp	0.02252	0.08488	0.7908	0.900081
Hipp_Left_Dete_PC4	UNC_MD	DTI_MD	hipp	0.04395	0.09051	0.6272	0.804164
Hipp_Left_Dete_PC5	UNC_MD	DTI_MD	hipp	0.04652	0.1202	0.6986	0.847915
Hipp_Left_Dete_PC6	UNC_MD	DTI_MD	hipp	0.259	0.1005	0.00995	0.0573634
Hipp_Left_Dete_PC7	UNC_MD	DTI_MD	hipp	-0.09202	0.1225	0.4527	0.68044
Hipp_Left_Dete_PC8	UNC_MD	DTI_MD	hipp	0.01571	0.114	0.8904	0.950059
Hipp_Left_Eigen1_PC1	UNC_MD	DTI_MD	hipp	0.04156	0.08773	0.6357	0.809798
Hipp_Left_Eigen1_PC2	UNC_MD	DTI_MD	hipp	0.1769	0.1565	0.2584	0.497196
Hipp_Left_Eigen1_PC3	UNC_MD	DTI_MD	hipp	0.06133	0.1061	0.5633	0.760907
Hipp_Left_Eigen1_PC4	UNC_MD	DTI_MD	hipp	-0.102	0.09832	0.2994	0.540783
Hipp_Left_Eigen1_PC5	UNC_MD	DTI_MD	hipp	0.002576	0.1485	0.9862	0.994106
Hipp_Left_Eigen1_PC6	UNC_MD	DTI_MD	hipp	-0.2197	0.1089	0.04366	0.162033
Hipp_Left_Eigen1_PC8	UNC_MD	DTI_MD	hipp	0.01809	0.08112	0.8236	0.91697
Hipp_Left_Eigen1_PC9	UNC_MD	DTI_MD	hipp	-0.01289	0.1143	0.9103	0.95886
Hipp_Left_Eigen1_PC10	UNC_MD	DTI_MD	hipp	-0.002327	0.1127	0.9835	0.992711
Hipp_Left_Eigen2_PC1	UNC_MD	DTI_MD	hipp	0.03296	0.0836	0.6934	0.844774
Hipp_Left_Eigen2_PC2	UNC_MD	DTI_MD	hipp	-0.03639	0.09209	0.6927	0.844268
Hipp_Left_Eigen2_PC3	UNC_MD	DTI_MD	hipp	0.2562	0.2124	0.2279	0.461933
Hipp_Left_Eigen2_PC4	UNC_MD	DTI_MD	hipp	0.1172	0.104	0.2597	0.498577
Hipp_Left_Eigen2_PC5	UNC_MD	DTI_MD	hipp	0.09073	0.1186	0.4444	0.67315
Hipp_Left_Eigen2_PC6	UNC_MD	DTI_MD	hipp	0.1079	0.1047	0.3025	0.544056
Hipp_Left_Eigen2_PC7	UNC_MD	DTI_MD	hipp	-0.04305	0.09702	0.6572	0.822645
Hipp_Left_Eigen2_PC8	UNC_MD	DTI_MD	hipp	-0.05938	0.08896	0.5044	0.719946
Hipp_Left_Eigen2_PC10	UNC_MD	DTI_MD	hipp	-0.1493	0.08307	0.07235	0.226872
Hipp_Right_RD_PC1	UNC_MD	DTI_MD	hipp	0.05224	0.07768	0.5013	0.717806
Hipp_Right_RD_PC2	UNC_MD	DTI_MD	hipp	0.1562	0.08576	0.06851	0.218878
Hipp_Right_RD_PC3	UNC_MD	DTI_MD	hipp	0.07238	0.1307	0.5798	0.772027
Hipp_Right_RD_PC4	UNC_MD	DTI_MD	hipp	0.2545	0.07517	0.0007091	0.00760598
Hipp_Right_RD_PC5	UNC_MD	DTI_MD	hipp	-0.08656	0.07673	0.2593	0.498141
Hipp_Right_RD_PC6	UNC_MD	DTI_MD	hipp	0.0565	0.09591	0.5558	0.755705
Hipp_Right_RD_PC7	UNC_MD	DTI_MD	hipp	0.09199	0.07882	0.2432	0.47943
Hipp_Right_RD_PC8	UNC_MD	DTI_MD	hipp	0.107	0.076	0.1591	0.372994
Hipp_Right_RD_PC9	UNC_MD	DTI_MD	hipp	-0.01021	0.08732	0.9069	0.957316
Hipp_Right_RD_PC10	UNC_MD	DTI_MD	hipp	-0.1347	0.08566	0.116	0.306752
Hipp_Right_mTBM1_PC1	UNC_MD	DTI_MD	hipp	0.007157	0.08638	0.934	0.970351
Hipp_Right_mTBM1_PC2	UNC_MD	DTI_MD	hipp	0.07662	0.08672	0.377	0.614116
Hipp_Right_mTBM1_PC3	UNC_MD	DTI_MD	hipp	-0.03085	0.1287	0.8106	0.910494
Hipp_Right_mTBM1_PC4	UNC_MD	DTI_MD	hipp	-0.1126	0.08184	0.1689	0.387156
Hipp_Right_mTBM1_PC5	UNC_MD	DTI_MD	hipp	0.01108	0.1312	0.9327	0.969679
Hipp_Right_mTBM1_PC6	UNC_MD	DTI_MD	hipp	0.04558	0.1337	0.7332	0.868085
Hipp_Right_mTBM1_PC7	UNC_MD	DTI_MD	hipp	0.1226	0.1061	0.2481	0.485315
Hipp_Right_mTBM1_PC8	UNC_MD	DTI_MD	hipp	0.006092	0.1364	0.9644	0.983813
Hipp_Right_mTBM2_PC1	UNC_MD	DTI_MD	hipp	0.1432	0.08188	0.08023	0.24273
Hipp_Right_mTBM2_PC5	UNC_MD	DTI_MD	hipp	-0.03394	0.1556	0.8273	0.91899
Hipp_Right_mTBM2_PC9	UNC_MD	DTI_MD	hipp	0.0203	0.1261	0.8721	0.941566
Hipp_Right_mTBM3_PC1	UNC_MD	DTI_MD	hipp	-0.04607	0.08827	0.6017	0.787162
Hipp_Right_mTBM3_PC2	UNC_MD	DTI_MD	hipp	0.07822	0.08494	0.3571	0.595518
Hipp_Right_mTBM3_PC3	UNC_MD	DTI_MD	hipp	-0.07786	0.1196	0.5151	0.727355
Hipp_Right_mTBM3_PC4	UNC_MD	DTI_MD	hipp	-0.1094	0.09022	0.2252	0.458759
Hipp_Right_mTBM3_PC5	UNC_MD	DTI_MD	hipp	-0.04978	0.1263	0.6934	0.844774
Hipp_Right_mTBM3_PC6	UNC_MD	DTI_MD	hipp	-0.1067	0.1326	0.421	0.653717
Hipp_Right_mTBM3_PC7	UNC_MD	DTI_MD	hipp	0.07391	0.1313	0.5736	0.768162
Hipp_Right_mTBM3_PC10	UNC_MD	DTI_MD	hipp	-0.05526	0.1075	0.6072	0.790831
Hipp_Right_Dete_PC1	UNC_MD	DTI_MD	hipp	-0.009549	0.0878	0.9134	0.960497
Hipp_Right_Dete_PC2	UNC_MD	DTI_MD	hipp	-0.08736	0.0861	0.3103	0.551861
Hipp_Right_Dete_PC3	UNC_MD	DTI_MD	hipp	-0.0462	0.1257	0.7132	0.856633
Hipp_Right_Dete_PC4	UNC_MD	DTI_MD	hipp	0.1158	0.08675	0.1819	0.404612
Hipp_Right_Dete_PC5	UNC_MD	DTI_MD	hipp	0.04088	0.1196	0.7326	0.867677
Hipp_Right_Dete_PC6	UNC_MD	DTI_MD	hipp	0.09165	0.1345	0.4955	0.713921
Hipp_Right_Dete_PC7	UNC_MD	DTI_MD	hipp	0.08737	0.1122	0.436	0.666223
Hipp_Right_Dete_PC8	UNC_MD	DTI_MD	hipp	0.009697	0.1247	0.938	0.972286
Hipp_Right_Eigen1_PC1	UNC_MD	DTI_MD	hipp	-0.08361	0.08424	0.321	0.562244
Hipp_Right_Eigen1_PC2	UNC_MD	DTI_MD	hipp	0.1552	0.09087	0.08771	0.256985
Hipp_Right_Eigen1_PC3	UNC_MD	DTI_MD	hipp	0.06374	0.08461	0.4512	0.679176
Hipp_Right_Eigen1_PC4	UNC_MD	DTI_MD	hipp	-0.1382	0.08871	0.1193	0.31223
Hipp_Right_Eigen1_PC5	UNC_MD	DTI_MD	hipp	-0.07013	0.1164	0.5469	0.749933
Hipp_Right_Eigen1_PC6	UNC_MD	DTI_MD	hipp	0.03938	0.09572	0.6807	0.836907
Hipp_Right_Eigen1_PC7	UNC_MD	DTI_MD	hipp	0.04119	0.1685	0.8069	0.908571
Hipp_Right_Eigen1_PC8	UNC_MD	DTI_MD	hipp	-0.07006	0.09457	0.4588	0.685374
Hipp_Right_Eigen1_PC9	UNC_MD	DTI_MD	hipp	0.1015	0.1412	0.4725	0.696319
Hipp_Right_Eigen1_PC10	UNC_MD	DTI_MD	hipp	0.1385	0.1768	0.4332	0.663941
Hipp_Right_Eigen2_PC1	UNC_MD	DTI_MD	hipp	0.06596	0.08246	0.4237	0.655991
Hipp_Right_Eigen2_PC2	UNC_MD	DTI_MD	hipp	-0.04812	0.085	0.5713	0.766561
Hipp_Right_Eigen2_PC3	UNC_MD	DTI_MD	hipp	-0.08375	0.1015	0.4091	0.643395
Hipp_Right_Eigen2_PC4	UNC_MD	DTI_MD	hipp	-0.2032	0.107	0.05744	0.195182
Hipp_Right_Eigen2_PC5	UNC_MD	DTI_MD	hipp	0.1119	0.1371	0.4146	0.648258
Hipp_Right_Eigen2_PC6	UNC_MD	DTI_MD	hipp	-0.05049	0.09436	0.5926	0.780845
Hipp_Right_Eigen2_PC7	UNC_MD	DTI_MD	hipp	-0.142	0.2028	0.484	0.70523
Hipp_Right_Eigen2_PC8	UNC_MD	DTI_MD	hipp	0.1103	0.1601	0.4908	0.710282
Hipp_Right_Eigen2_PC9	UNC_MD	DTI_MD	hipp	0.09371	0.08747	0.284	0.524131
Hipp_Right_Eigen2_PC10	UNC_MD	DTI_MD	hipp	0.1049	0.1068	0.3259	0.566536
Pall_Left_RD_Mean	UNC_MD	DTI_MD	pall	-0.09929	0.08687	0.253	0.49113
Pall_Left_mTBM1_Mean	UNC_MD	DTI_MD	pall	-0.1191	0.09564	0.2128	0.443741
Pall_Left_mTBM3_Mean	UNC_MD	DTI_MD	pall	-0.08522	0.0937	0.3631	0.601314
Pall_Left_Dete_Mean	UNC_MD	DTI_MD	pall	-0.1021	0.09417	0.2781	0.517939
Pall_Left_Eigen1_Mean	UNC_MD	DTI_MD	pall	-0.06011	0.0806	0.4558	0.682985
Pall_Left_Eigen2_Mean	UNC_MD	DTI_MD	pall	-0.07375	0.08175	0.367	0.605095
Pall_Right_RD_Mean	UNC_MD	DTI_MD	pall	-0.07347	0.0775	0.3431	0.582867
Pall_Right_mTBM1_Mean	UNC_MD	DTI_MD	pall	-0.05288	0.08497	0.5337	0.740712
Pall_Right_mTBM3_Mean	UNC_MD	DTI_MD	pall	-0.03125	0.08406	0.7101	0.854648
Pall_Right_Dete_Mean	UNC_MD	DTI_MD	pall	-0.04241	0.08394	0.6134	0.794952
Pall_Right_Eigen1_Mean	UNC_MD	DTI_MD	pall	-0.02425	0.07109	0.733	0.867956
Pall_Right_Eigen2_Mean	UNC_MD	DTI_MD	pall	-0.02881	0.0731	0.6935	0.844801
Pall_Left_RD_PC2	UNC_MD	DTI_MD	pall	0.1193	0.08511	0.1611	0.375847
Pall_Left_RD_PC6	UNC_MD	DTI_MD	pall	-0.0239	0.09752	0.8064	0.908299
Pall_Left_Eigen2_PC5	UNC_MD	DTI_MD	pall	0.02736	0.09884	0.7819	0.895538
Puta_Left_RD_Mean	UNC_MD	DTI_MD	puta	0.001143	0.06203	0.9853	0.993621
Puta_Left_mTBM1_Mean	UNC_MD	DTI_MD	puta	-0.01524	0.06597	0.8173	0.913916
Puta_Left_mTBM2_Mean	UNC_MD	DTI_MD	puta	0.002661	0.1	0.9788	0.990344
Puta_Left_mTBM3_Mean	UNC_MD	DTI_MD	puta	-0.02215	0.0649	0.7329	0.867903
Puta_Left_Dete_Mean	UNC_MD	DTI_MD	puta	-0.01832	0.06516	0.7786	0.893827
Puta_Left_Eigen1_Mean	UNC_MD	DTI_MD	puta	0.02014	0.05902	0.7329	0.867903
Puta_Left_Eigen2_Mean	UNC_MD	DTI_MD	puta	0.0321	0.05872	0.5846	0.775064
Puta_Right_RD_Mean	UNC_MD	DTI_MD	puta	-0.02965	0.06222	0.6337	0.808648
Puta_Right_mTBM1_Mean	UNC_MD	DTI_MD	puta	-0.0338	0.06621	0.6097	0.792556
Puta_Right_mTBM3_Mean	UNC_MD	DTI_MD	puta	-0.01224	0.06507	0.8508	0.930738
Puta_Right_Dete_Mean	UNC_MD	DTI_MD	puta	-0.02258	0.06538	0.7298	0.866044
Puta_Right_Eigen1_Mean	UNC_MD	DTI_MD	puta	0.02415	0.05912	0.6829	0.838397
Puta_Right_Eigen2_Mean	UNC_MD	DTI_MD	puta	0.04132	0.05964	0.4884	0.708481
Puta_Left_RD_PC1	UNC_MD	DTI_MD	puta	0.001555	0.1213	0.9898	0.995603
Puta_Left_RD_PC3	UNC_MD	DTI_MD	puta	-0.008141	0.09893	0.9344	0.97047
Puta_Left_RD_PC4	UNC_MD	DTI_MD	puta	-0.002592	0.07427	0.9722	0.987239
Puta_Left_RD_PC5	UNC_MD	DTI_MD	puta	-0.1934	0.07844	0.01367	0.0721577
Puta_Left_RD_PC9	UNC_MD	DTI_MD	puta	-0.1314	0.08686	0.1303	0.329462
Puta_Left_mTBM3_PC1	UNC_MD	DTI_MD	puta	0.02774	0.1303	0.8315	0.921044
Puta_Left_mTBM3_PC7	UNC_MD	DTI_MD	puta	-0.03557	0.07554	0.6377	0.811095
Puta_Left_mTBM3_PC9	UNC_MD	DTI_MD	puta	-0.002961	0.0973	0.9757	0.98886
Puta_Left_Dete_PC1	UNC_MD	DTI_MD	puta	0.02592	0.1314	0.8437	0.927057
Puta_Left_Eigen2_PC7	UNC_MD	DTI_MD	puta	-0.06928	0.0851	0.4156	0.649075
Puta_Right_RD_PC1	UNC_MD	DTI_MD	puta	0.04939	0.1177	0.6746	0.833504
Puta_Right_RD_PC4	UNC_MD	DTI_MD	puta	-0.01008	0.06652	0.8795	0.944877
Puta_Right_RD_PC7	UNC_MD	DTI_MD	puta	-0.1467	0.07782	0.05946	0.199711
Puta_Right_mTBM1_PC1	UNC_MD	DTI_MD	puta	-0.02579	0.1251	0.8366	0.923525
Puta_Right_mTBM3_PC1	UNC_MD	DTI_MD	puta	-0.02927	0.122	0.8105	0.910479
Puta_Right_Dete_PC1	UNC_MD	DTI_MD	puta	-0.02742	0.1234	0.8242	0.917208
Thal_Left_RD_Mean	UNC_MD	DTI_MD	thal	-0.08451	0.0781	0.2792	0.519143
Thal_Left_mTBM1_Mean	UNC_MD	DTI_MD	thal	-0.02464	0.08916	0.7822	0.895759
Thal_Left_mTBM3_Mean	UNC_MD	DTI_MD	thal	-0.007892	0.09262	0.9321	0.969299
Thal_Left_Dete_Mean	UNC_MD	DTI_MD	thal	-0.01768	0.09041	0.845	0.927724
Thal_Left_Eigen1_Mean	UNC_MD	DTI_MD	thal	-0.03849	0.07797	0.6215	0.800614
Thal_Left_Eigen2_Mean	UNC_MD	DTI_MD	thal	-0.05425	0.08039	0.4998	0.716781
Thal_Right_RD_Mean	UNC_MD	DTI_MD	thal	-0.03112	0.07597	0.6821	0.83787
Thal_Right_mTBM1_Mean	UNC_MD	DTI_MD	thal	0.0325	0.09104	0.7211	0.861138
Thal_Right_mTBM3_Mean	UNC_MD	DTI_MD	thal	0.05745	0.09036	0.525	0.734428
Thal_Right_Dete_Mean	UNC_MD	DTI_MD	thal	0.04653	0.09047	0.607	0.79069
Thal_Right_Eigen1_Mean	UNC_MD	DTI_MD	thal	0.02347	0.08105	0.7721	0.890332
Thal_Right_Eigen2_Mean	UNC_MD	DTI_MD	thal	0.07161	0.08858	0.4188	0.651749
Thal_Left_RD_PC3	UNC_MD	DTI_MD	thal	-0.06255	0.09195	0.4964	0.714525
Thal_Left_mTBM1_PC6	UNC_MD	DTI_MD	thal	0.1777	0.09515	0.06185	0.205029
Thal_Right_RD_PC3	UNC_MD	DTI_MD	thal	0.05818	0.08546	0.496	0.714274
Thal_Right_mTBM2_PC1	UNC_MD	DTI_MD	thal	-0.1869	0.09563	0.05061	0.179346
Thal_Right_Eigen1_PC1	UNC_MD	DTI_MD	thal	0.2018	0.09525	0.03412	0.136889
Vent_Left_RD_Mean	UNC_MD	DTI_MD	vent	0.1387	0.07256	0.05598	0.191839
Vent_Left_mTBM1_Mean	UNC_MD	DTI_MD	vent	0.1226	0.07164	0.08694	0.255588
Vent_Left_mTBM2_Mean	UNC_MD	DTI_MD	vent	0.1255	0.06952	0.07113	0.224398
Vent_Left_mTBM3_Mean	UNC_MD	DTI_MD	vent	0.1089	0.07273	0.1345	0.335874
Vent_Left_Dete_Mean	UNC_MD	DTI_MD	vent	0.1194	0.0726	0.09997	0.279517
Vent_Left_Eigen1_Mean	UNC_MD	DTI_MD	vent	0.1542	0.07228	0.03283	0.133198
Vent_Left_Eigen2_Mean	UNC_MD	DTI_MD	vent	0.1423	0.07201	0.04819	0.173303
Vent_Right_RD_Mean	UNC_MD	DTI_MD	vent	0.2121	0.06402	0.0009251	0.00938889
Vent_Right_mTBM1_Mean	UNC_MD	DTI_MD	vent	0.2137	0.06731	0.001498	0.0137089
Vent_Right_mTBM2_Mean	UNC_MD	DTI_MD	vent	0.1876	0.05773	0.001159	0.0112098
Vent_Right_mTBM3_Mean	UNC_MD	DTI_MD	vent	0.1892	0.06968	0.006617	0.0426027
Vent_Right_Dete_Mean	UNC_MD	DTI_MD	vent	0.206	0.06843	0.002606	0.0211705
Vent_Right_Eigen1_Mean	UNC_MD	DTI_MD	vent	0.217	0.07022	0.001998	0.0171813
Vent_Right_Eigen2_Mean	UNC_MD	DTI_MD	vent	0.2153	0.06831	0.001625	0.0146247
Vent_Left_RD_PC1	UNC_MD	DTI_MD	vent	0.138	0.07227	0.05618	0.192185
Vent_Left_RD_PC2	UNC_MD	DTI_MD	vent	0.085	0.07529	0.2589	0.497745
Vent_Left_RD_PC3	UNC_MD	DTI_MD	vent	-0.03374	0.05904	0.5677	0.764114
Vent_Left_RD_PC4	UNC_MD	DTI_MD	vent	0.005218	0.07172	0.942	0.974233
Vent_Left_RD_PC5	UNC_MD	DTI_MD	vent	0.09568	0.07154	0.1811	0.40372
Vent_Left_RD_PC6	UNC_MD	DTI_MD	vent	0.1844	0.07203	0.01046	0.0594526
Vent_Left_RD_PC7	UNC_MD	DTI_MD	vent	0.08325	0.07411	0.2613	0.500335
Vent_Left_RD_PC8	UNC_MD	DTI_MD	vent	0.1017	0.08392	0.2254	0.45896
Vent_Left_RD_PC9	UNC_MD	DTI_MD	vent	0.02673	0.07373	0.7169	0.858668
Vent_Left_RD_PC10	UNC_MD	DTI_MD	vent	-0.1776	0.07626	0.01983	0.0938725
Vent_Left_mTBM1_PC1	UNC_MD	DTI_MD	vent	0.2184	0.07283	0.002712	0.0218112
Vent_Left_mTBM1_PC3	UNC_MD	DTI_MD	vent	0.07383	0.08307	0.3741	0.611656
Vent_Left_mTBM1_PC4	UNC_MD	DTI_MD	vent	-0.02234	0.07477	0.7651	0.886692
Vent_Left_mTBM1_PC6	UNC_MD	DTI_MD	vent	0.01254	0.06503	0.8471	0.928999
Vent_Left_mTBM1_PC7	UNC_MD	DTI_MD	vent	-0.003947	0.07704	0.9591	0.981517
Vent_Left_mTBM1_PC8	UNC_MD	DTI_MD	vent	-0.006244	0.09179	0.9458	0.975986
Vent_Left_mTBM1_PC9	UNC_MD	DTI_MD	vent	0.1084	0.08752	0.2154	0.446664
Vent_Left_mTBM1_PC10	UNC_MD	DTI_MD	vent	-0.09399	0.0797	0.2383	0.473888
Vent_Left_mTBM2_PC1	UNC_MD	DTI_MD	vent	0.1208	0.06905	0.0802	0.242678
Vent_Left_mTBM2_PC2	UNC_MD	DTI_MD	vent	0.1352	0.07389	0.06736	0.216675
Vent_Left_mTBM2_PC4	UNC_MD	DTI_MD	vent	-0.03956	0.07475	0.5966	0.783618
Vent_Left_mTBM2_PC7	UNC_MD	DTI_MD	vent	-0.1123	0.1017	0.2693	0.508969
Vent_Left_mTBM3_PC2	UNC_MD	DTI_MD	vent	0.1082	0.07014	0.1229	0.317819
Vent_Left_mTBM3_PC3	UNC_MD	DTI_MD	vent	0.07127	0.0873	0.4143	0.647949
Vent_Left_mTBM3_PC4	UNC_MD	DTI_MD	vent	0.001269	0.08767	0.9885	0.995053
Vent_Left_mTBM3_PC5	UNC_MD	DTI_MD	vent	0.03883	0.1114	0.7274	0.864534
Vent_Left_mTBM3_PC6	UNC_MD	DTI_MD	vent	-0.009184	0.06852	0.8934	0.951316
Vent_Left_mTBM3_PC7	UNC_MD	DTI_MD	vent	-0.01563	0.07171	0.8275	0.919116
Vent_Left_mTBM3_PC8	UNC_MD	DTI_MD	vent	-0.04286	0.08737	0.6237	0.802008
Vent_Left_mTBM3_PC9	UNC_MD	DTI_MD	vent	-0.1311	0.09336	0.1603	0.374671
Vent_Left_mTBM3_PC10	UNC_MD	DTI_MD	vent	-0.2328	0.0983	0.01788	0.0872799
Vent_Left_Dete_PC2	UNC_MD	DTI_MD	vent	0.09175	0.07123	0.1977	0.424854
Vent_Left_Dete_PC3	UNC_MD	DTI_MD	vent	0.08031	0.1106	0.4679	0.692525
Vent_Left_Dete_PC4	UNC_MD	DTI_MD	vent	-0.03242	0.1022	0.7511	0.878739
Vent_Left_Dete_PC5	UNC_MD	DTI_MD	vent	-0.06531	0.07914	0.4093	0.643571
Vent_Left_Dete_PC6	UNC_MD	DTI_MD	vent	0.01801	0.06405	0.7786	0.893827
Vent_Left_Dete_PC7	UNC_MD	DTI_MD	vent	-0.02108	0.07574	0.7807	0.894925
Vent_Left_Dete_PC8	UNC_MD	DTI_MD	vent	-0.02086	0.08883	0.8144	0.912438
Vent_Left_Dete_PC9	UNC_MD	DTI_MD	vent	0.04939	0.0882	0.5755	0.769438
Vent_Left_Eigen1_PC2	UNC_MD	DTI_MD	vent	-0.1078	0.06984	0.1228	0.317629
Vent_Left_Eigen1_PC3	UNC_MD	DTI_MD	vent	0.07069	0.08545	0.4081	0.642523
Vent_Left_Eigen1_PC5	UNC_MD	DTI_MD	vent	0.04502	0.05763	0.4347	0.665167
Vent_Left_Eigen1_PC6	UNC_MD	DTI_MD	vent	-0.1053	0.08354	0.2075	0.437293
Vent_Left_Eigen1_PC8	UNC_MD	DTI_MD	vent	-0.02923	0.1017	0.7739	0.891326
Vent_Left_Eigen1_PC9	UNC_MD	DTI_MD	vent	-0.05236	0.09733	0.5906	0.779301
Vent_Left_Eigen1_PC10	UNC_MD	DTI_MD	vent	-0.02407	0.08842	0.7855	0.897337
Vent_Left_Eigen2_PC1	UNC_MD	DTI_MD	vent	-0.1723	0.06928	0.01288	0.0690031
Vent_Left_Eigen2_PC3	UNC_MD	DTI_MD	vent	0.03996	0.08219	0.6268	0.803933
Vent_Left_Eigen2_PC4	UNC_MD	DTI_MD	vent	-0.03912	0.05811	0.5008	0.717404
Vent_Left_Eigen2_PC6	UNC_MD	DTI_MD	vent	-0.09364	0.08272	0.2576	0.496189
Vent_Left_Eigen2_PC7	UNC_MD	DTI_MD	vent	-0.1127	0.08628	0.1915	0.416941
Vent_Left_Eigen2_PC8	UNC_MD	DTI_MD	vent	0.09587	0.06883	0.1636	0.379352
Vent_Left_Eigen2_PC9	UNC_MD	DTI_MD	vent	-0.09199	0.07238	0.2037	0.432517
Vent_Left_Eigen2_PC10	UNC_MD	DTI_MD	vent	-0.02375	0.07358	0.7468	0.876155
Vent_Right_RD_PC1	UNC_MD	DTI_MD	vent	0.1944	0.06467	0.002654	0.0214687
Vent_Right_RD_PC2	UNC_MD	DTI_MD	vent	-0.1369	0.07063	0.05253	0.183854
Vent_Right_RD_PC3	UNC_MD	DTI_MD	vent	0.08211	0.06327	0.1944	0.420615
Vent_Right_RD_PC4	UNC_MD	DTI_MD	vent	0.2148	0.0853	0.01178	0.0648197
Vent_Right_RD_PC5	UNC_MD	DTI_MD	vent	-0.03005	0.07021	0.6687	0.830136
Vent_Right_RD_PC6	UNC_MD	DTI_MD	vent	-0.03979	0.07389	0.5903	0.779089
Vent_Right_RD_PC7	UNC_MD	DTI_MD	vent	0.06405	0.06899	0.3532	0.591921
Vent_Right_RD_PC8	UNC_MD	DTI_MD	vent	-0.02991	0.07866	0.7038	0.851107
Vent_Right_RD_PC9	UNC_MD	DTI_MD	vent	0.03226	0.07182	0.6533	0.820388
Vent_Right_RD_PC10	UNC_MD	DTI_MD	vent	0.1639	0.07626	0.03159	0.129919
Vent_Right_mTBM1_PC2	UNC_MD	DTI_MD	vent	0.1375	0.06876	0.04548	0.166576
Vent_Right_mTBM1_PC3	UNC_MD	DTI_MD	vent	-0.0461	0.07327	0.5292	0.737309
Vent_Right_mTBM1_PC4	UNC_MD	DTI_MD	vent	-0.1353	0.06641	0.04167	0.157026
Vent_Right_mTBM1_PC6	UNC_MD	DTI_MD	vent	-0.04907	0.06458	0.4473	0.675874
Vent_Right_mTBM1_PC7	UNC_MD	DTI_MD	vent	0.09434	0.07824	0.2279	0.461933
Vent_Right_mTBM1_PC8	UNC_MD	DTI_MD	vent	0.06429	0.1052	0.5412	0.746154
Vent_Right_mTBM1_PC9	UNC_MD	DTI_MD	vent	-0.1094	0.09577	0.2532	0.491318
Vent_Right_mTBM1_PC10	UNC_MD	DTI_MD	vent	0.05995	0.07725	0.4377	0.667726
Vent_Right_mTBM2_PC1	UNC_MD	DTI_MD	vent	0.186	0.05969	0.001829	0.0160252
Vent_Right_mTBM2_PC3	UNC_MD	DTI_MD	vent	-0.2052	0.07398	0.00555	0.037405
Vent_Right_mTBM2_PC4	UNC_MD	DTI_MD	vent	0.09357	0.071	0.1875	0.41195
Vent_Right_mTBM2_PC10	UNC_MD	DTI_MD	vent	-0.1291	0.0973	0.1846	0.408325
Vent_Right_mTBM3_PC2	UNC_MD	DTI_MD	vent	0.1676	0.06956	0.01597	0.0806527
Vent_Right_mTBM3_PC3	UNC_MD	DTI_MD	vent	-0.01755	0.07017	0.8025	0.906172
Vent_Right_mTBM3_PC4	UNC_MD	DTI_MD	vent	0.108	0.07848	0.169	0.387291
Vent_Right_mTBM3_PC6	UNC_MD	DTI_MD	vent	0.07918	0.06294	0.2083	0.438338
Vent_Right_mTBM3_PC7	UNC_MD	DTI_MD	vent	-0.0139	0.08762	0.8739	0.942546
Vent_Right_mTBM3_PC8	UNC_MD	DTI_MD	vent	0.1668	0.1344	0.2147	0.446068
Vent_Right_mTBM3_PC9	UNC_MD	DTI_MD	vent	-0.04115	0.08467	0.6269	0.803942
Vent_Right_mTBM3_PC10	UNC_MD	DTI_MD	vent	-0.1158	0.07478	0.1216	0.315866
Vent_Right_Dete_PC2	UNC_MD	DTI_MD	vent	0.1549	0.06839	0.02351	0.105728
Vent_Right_Dete_PC3	UNC_MD	DTI_MD	vent	0.014	0.0706	0.8428	0.9267
Vent_Right_Dete_PC5	UNC_MD	DTI_MD	vent	-0.1758	0.06463	0.006531	0.0422349
Vent_Right_Dete_PC6	UNC_MD	DTI_MD	vent	0.06297	0.06525	0.3345	0.574873
Vent_Right_Dete_PC7	UNC_MD	DTI_MD	vent	-0.09223	0.0827	0.2648	0.504092
Vent_Right_Dete_PC9	UNC_MD	DTI_MD	vent	0.07139	0.08842	0.4194	0.652276
Vent_Right_Dete_PC10	UNC_MD	DTI_MD	vent	-0.09797	0.0724	0.176	0.397016
Vent_Right_Eigen1_PC2	UNC_MD	DTI_MD	vent	0.2066	0.07565	0.006309	0.0411772
Vent_Right_Eigen1_PC4	UNC_MD	DTI_MD	vent	-0.1601	0.06152	0.009238	0.0543833
Vent_Right_Eigen1_PC5	UNC_MD	DTI_MD	vent	-0.09998	0.07322	0.1721	0.391676
Vent_Right_Eigen1_PC7	UNC_MD	DTI_MD	vent	-0.04374	0.07886	0.5791	0.771614
Vent_Right_Eigen1_PC9	UNC_MD	DTI_MD	vent	-0.08761	0.08139	0.2818	0.521956
Vent_Right_Eigen2_PC2	UNC_MD	DTI_MD	vent	-0.1371	0.07004	0.05036	0.178747
Vent_Right_Eigen2_PC3	UNC_MD	DTI_MD	vent	-0.12	0.06119	0.04989	0.177649
Vent_Right_Eigen2_PC4	UNC_MD	DTI_MD	vent	0.2222	0.08126	0.006251	0.0408915
Vent_Right_Eigen2_PC5	UNC_MD	DTI_MD	vent	0.01251	0.0968	0.8972	0.952748
Vent_Right_Eigen2_PC6	UNC_MD	DTI_MD	vent	0.05112	0.06681	0.4442	0.67303
Vent_Right_Eigen2_PC7	UNC_MD	DTI_MD	vent	-0.01889	0.08167	0.817	0.91386
Vent_Right_Eigen2_PC9	UNC_MD	DTI_MD	vent	-0.01455	0.08188	0.859	0.935006
Accu_Left_RD_Mean	ACR_MO	DTI_MO	accu	0.2163	0.0786	0.005916	0.039221
Accu_Left_mTBM1_Mean	ACR_MO	DTI_MO	accu	0.2685	0.08691	0.002006	0.017222
Accu_Left_mTBM3_Mean	ACR_MO	DTI_MO	accu	0.2763	0.08349	0.000935	0.00947116
Accu_Left_Dete_Mean	ACR_MO	DTI_MO	accu	0.2726	0.08421	0.001209	0.0115838
Accu_Left_Eigen1_Mean	ACR_MO	DTI_MO	accu	0.288	0.07362	9.154e-05	0.0014404
Accu_Left_Eigen2_Mean	ACR_MO	DTI_MO	accu	0.2793	0.07399	0.0001603	0.00230452
Accu_Right_RD_Mean	ACR_MO	DTI_MO	accu	0.3094	0.06913	7.605e-06	0.000167649
Accu_Right_mTBM1_Mean	ACR_MO	DTI_MO	accu	0.3472	0.0823	2.456e-05	0.000467945
Accu_Right_mTBM3_Mean	ACR_MO	DTI_MO	accu	0.3484	0.08199	2.146e-05	0.000416222
Accu_Right_Dete_Mean	ACR_MO	DTI_MO	accu	0.3475	0.08121	1.874e-05	0.000370497
Accu_Right_Eigen1_Mean	ACR_MO	DTI_MO	accu	0.345	0.07406	3.18e-06	7.75072e-05
Accu_Right_Eigen2_Mean	ACR_MO	DTI_MO	accu	0.3512	0.07235	1.208e-06	3.27144e-05
Accu_Left_RD_PC1	ACR_MO	DTI_MO	accu	0.1897	0.1018	0.06234	0.206143
Accu_Left_RD_PC2	ACR_MO	DTI_MO	accu	0.2065	0.08668	0.01722	0.0849834
Accu_Left_RD_PC4	ACR_MO	DTI_MO	accu	0.1387	0.08552	0.1049	0.288065
Accu_Left_Eigen1_PC2	ACR_MO	DTI_MO	accu	-0.196	0.1097	0.07404	0.230231
Accu_Left_Eigen2_PC2	ACR_MO	DTI_MO	accu	0.2041	0.08552	0.01703	0.0843215
Accu_Right_RD_PC1	ACR_MO	DTI_MO	accu	0.2016	0.06268	0.001299	0.0122556
Accu_Right_RD_PC4	ACR_MO	DTI_MO	accu	0.04017	0.06557	0.5401	0.745318
Accu_Right_RD_PC8	ACR_MO	DTI_MO	accu	0.1775	0.06665	0.007747	0.0478026
Accu_Right_mTBM1_PC1	ACR_MO	DTI_MO	accu	-0.3403	0.09312	0.000258	0.00339768
Accu_Right_mTBM3_PC1	ACR_MO	DTI_MO	accu	0.3324	0.08962	0.000208	0.00284566
Accu_Right_Dete_PC1	ACR_MO	DTI_MO	accu	0.3299	0.08748	0.0001626	0.00233229
Accu_Right_Eigen1_PC3	ACR_MO	DTI_MO	accu	0.3523	0.07296	1.376e-06	3.67201e-05
Accu_Right_Eigen2_PC3	ACR_MO	DTI_MO	accu	0.3801	0.07718	8.428e-07	2.37725e-05
Amyg_Left_RD_Mean	ACR_MO	DTI_MO	amyg	0.174	0.08964	0.05226	0.183199
Amyg_Left_Eigen1_Mean	ACR_MO	DTI_MO	amyg	0.2293	0.08782	0.009038	0.0534734
Amyg_Left_Eigen2_Mean	ACR_MO	DTI_MO	amyg	0.2271	0.08845	0.01024	0.0585241
Amyg_Right_RD_Mean	ACR_MO	DTI_MO	amyg	0.1151	0.09245	0.213	0.443953
Amyg_Right_Eigen1_Mean	ACR_MO	DTI_MO	amyg	0.1685	0.09915	0.08916	0.25976
Amyg_Right_Eigen2_Mean	ACR_MO	DTI_MO	amyg	0.1713	0.102	0.09298	0.26672
Amyg_Left_RD_PC3	ACR_MO	DTI_MO	amyg	-0.1284	0.08237	0.1189	0.311483
Amyg_Left_Eigen2_PC7	ACR_MO	DTI_MO	amyg	0.116	0.07689	0.1314	0.33109
Amyg_Right_RD_PC3	ACR_MO	DTI_MO	amyg	0.0333	0.08372	0.6908	0.843239
Amyg_Right_Dete_PC4	ACR_MO	DTI_MO	amyg	0.1536	0.1166	0.1877	0.412198
Caud_Left_RD_Mean	ACR_MO	DTI_MO	caud	-0.1568	0.05918	0.008069	0.049303
Caud_Left_mTBM1_Mean	ACR_MO	DTI_MO	caud	0.1124	0.07687	0.1436	0.349822
Caud_Left_mTBM2_Mean	ACR_MO	DTI_MO	caud	-0.4107	0.06534	3.254e-10	1.62539e-08
Caud_Left_mTBM3_Mean	ACR_MO	DTI_MO	caud	0.2263	0.08055	0.004967	0.0344731
Caud_Left_Dete_Mean	ACR_MO	DTI_MO	caud	0.1662	0.07862	0.03456	0.138188
Caud_Left_Eigen1_Mean	ACR_MO	DTI_MO	caud	0.1169	0.06601	0.0766	0.235458
Caud_Left_Eigen2_Mean	ACR_MO	DTI_MO	caud	0.03723	0.06413	0.5616	0.75968
Caud_Right_RD_Mean	ACR_MO	DTI_MO	caud	-0.02476	0.0605	0.6823	0.837985
Caud_Right_mTBM2_Mean	ACR_MO	DTI_MO	caud	-0.1019	0.07384	0.1678	0.385545
Caud_Right_Eigen1_Mean	ACR_MO	DTI_MO	caud	0.04799	0.06715	0.4748	0.698031
Caud_Right_Eigen2_Mean	ACR_MO	DTI_MO	caud	0.0481	0.06848	0.4825	0.704102
Caud_Left_RD_PC1	ACR_MO	DTI_MO	caud	-0.01931	0.1162	0.8681	0.939435
Caud_Left_RD_PC3	ACR_MO	DTI_MO	caud	-0.1273	0.08289	0.1247	0.320364
Caud_Left_RD_PC4	ACR_MO	DTI_MO	caud	0.2219	0.0625	0.0003859	0.00470344
Caud_Left_RD_PC5	ACR_MO	DTI_MO	caud	0.08967	0.05987	0.1342	0.335459
Caud_Left_mTBM1_PC2	ACR_MO	DTI_MO	caud	-0.1329	0.1264	0.293	0.534094
Caud_Left_mTBM2_PC2	ACR_MO	DTI_MO	caud	-0.06571	0.1077	0.5419	0.746491
Caud_Left_mTBM3_PC2	ACR_MO	DTI_MO	caud	0.1349	0.1256	0.2829	0.523107
Caud_Left_mTBM3_PC7	ACR_MO	DTI_MO	caud	-0.07482	0.06947	0.2814	0.521561
Caud_Left_Dete_PC2	ACR_MO	DTI_MO	caud	-0.1494	0.1246	0.2306	0.464947
Caud_Left_Dete_PC7	ACR_MO	DTI_MO	caud	-0.1289	0.07373	0.08036	0.242915
Caud_Right_RD_PC4	ACR_MO	DTI_MO	caud	-0.08603	0.06238	0.1679	0.385673
Caud_Right_RD_PC6	ACR_MO	DTI_MO	caud	-0.07475	0.06541	0.2531	0.491214
Caud_Right_RD_PC8	ACR_MO	DTI_MO	caud	0.08667	0.08607	0.3139	0.555416
Hipp_Left_RD_Mean	ACR_MO	DTI_MO	hipp	0.2	0.0715	0.005149	0.0353772
Hipp_Left_mTBM1_Mean	ACR_MO	DTI_MO	hipp	0.165	0.075	0.02784	0.119012
Hipp_Left_mTBM2_Mean	ACR_MO	DTI_MO	hipp	0.134	0.06848	0.05044	0.178924
Hipp_Left_mTBM3_Mean	ACR_MO	DTI_MO	hipp	0.1108	0.07033	0.1152	0.30552
Hipp_Left_Dete_Mean	ACR_MO	DTI_MO	hipp	0.1417	0.07352	0.05386	0.186933
Hipp_Left_Eigen1_Mean	ACR_MO	DTI_MO	hipp	0.2385	0.07155	0.0008574	0.00884727
Hipp_Left_Eigen2_Mean	ACR_MO	DTI_MO	hipp	0.2412	0.07214	0.0008276	0.00859575
Hipp_Right_RD_Mean	ACR_MO	DTI_MO	hipp	0.1209	0.07754	0.119	0.31165
Hipp_Right_mTBM1_Mean	ACR_MO	DTI_MO	hipp	0.1832	0.0765	0.01665	0.082989
Hipp_Right_mTBM2_Mean	ACR_MO	DTI_MO	hipp	0.04107	0.07324	0.5749	0.769144
Hipp_Right_mTBM3_Mean	ACR_MO	DTI_MO	hipp	0.1515	0.06668	0.0231	0.104393
Hipp_Right_Dete_Mean	ACR_MO	DTI_MO	hipp	0.1789	0.07068	0.01137	0.0632261
Hipp_Right_Eigen1_Mean	ACR_MO	DTI_MO	hipp	0.2388	0.06492	0.0002344	0.00314306
Hipp_Right_Eigen2_Mean	ACR_MO	DTI_MO	hipp	0.2455	0.07084	0.0005283	0.00604933
Hipp_Left_RD_PC1	ACR_MO	DTI_MO	hipp	0.1594	0.06697	0.01731	0.0852902
Hipp_Left_RD_PC2	ACR_MO	DTI_MO	hipp	0.02663	0.1058	0.8013	0.90558
Hipp_Left_RD_PC3	ACR_MO	DTI_MO	hipp	0.324	0.06488	5.915e-07	1.73215e-05
Hipp_Left_RD_PC4	ACR_MO	DTI_MO	hipp	0.119	0.06678	0.07482	0.231861
Hipp_Left_RD_PC5	ACR_MO	DTI_MO	hipp	-0.008315	0.06373	0.8962	0.952462
Hipp_Left_RD_PC6	ACR_MO	DTI_MO	hipp	-0.0287	0.07357	0.6965	0.846641
Hipp_Left_RD_PC7	ACR_MO	DTI_MO	hipp	0.0351	0.07017	0.6169	0.797368
Hipp_Left_RD_PC8	ACR_MO	DTI_MO	hipp	0.04567	0.06937	0.5103	0.723997
Hipp_Left_RD_PC9	ACR_MO	DTI_MO	hipp	0.07343	0.07329	0.3164	0.557877
Hipp_Left_RD_PC10	ACR_MO	DTI_MO	hipp	0.1743	0.09127	0.0561	0.19205
Hipp_Left_mTBM1_PC1	ACR_MO	DTI_MO	hipp	-0.01666	0.0736	0.821	0.915684
Hipp_Left_mTBM1_PC2	ACR_MO	DTI_MO	hipp	0.3922	0.1345	0.003532	0.0266776
Hipp_Left_mTBM1_PC3	ACR_MO	DTI_MO	hipp	-0.1109	0.08205	0.1766	0.39785
Hipp_Left_mTBM1_PC4	ACR_MO	DTI_MO	hipp	-0.2438	0.07467	0.001096	0.0107326
Hipp_Left_mTBM1_PC5	ACR_MO	DTI_MO	hipp	-0.09495	0.08411	0.259	0.497887
Hipp_Left_mTBM1_PC6	ACR_MO	DTI_MO	hipp	0.08857	0.0834	0.2883	0.528812
Hipp_Left_mTBM1_PC8	ACR_MO	DTI_MO	hipp	-0.1353	0.08026	0.09193	0.265074
Hipp_Left_mTBM2_PC1	ACR_MO	DTI_MO	hipp	0.1204	0.06877	0.08	0.242331
Hipp_Left_mTBM2_PC2	ACR_MO	DTI_MO	hipp	0.1391	0.1572	0.3764	0.613664
Hipp_Left_mTBM2_PC3	ACR_MO	DTI_MO	hipp	0.281	0.3964	0.4785	0.701009
Hipp_Left_mTBM2_PC4	ACR_MO	DTI_MO	hipp	-0.1834	0.0861	0.03318	0.134177
Hipp_Left_mTBM2_PC5	ACR_MO	DTI_MO	hipp	0.02918	0.1201	0.808	0.909175
Hipp_Left_mTBM3_PC1	ACR_MO	DTI_MO	hipp	0.008432	0.07431	0.9097	0.958643
Hipp_Left_mTBM3_PC2	ACR_MO	DTI_MO	hipp	0.3559	0.1268	0.005019	0.0347351
Hipp_Left_mTBM3_PC3	ACR_MO	DTI_MO	hipp	0.04173	0.0738	0.5718	0.76694
Hipp_Left_mTBM3_PC4	ACR_MO	DTI_MO	hipp	0.2137	0.0713	0.002728	0.0218977
Hipp_Left_mTBM3_PC5	ACR_MO	DTI_MO	hipp	0.04448	0.1086	0.682	0.837846
Hipp_Left_mTBM3_PC6	ACR_MO	DTI_MO	hipp	0.09546	0.07834	0.2231	0.45632
Hipp_Left_mTBM3_PC7	ACR_MO	DTI_MO	hipp	0.1332	0.08293	0.1081	0.293621
Hipp_Left_Dete_PC1	ACR_MO	DTI_MO	hipp	0.0003858	0.07391	0.9958	0.997847
Hipp_Left_Dete_PC2	ACR_MO	DTI_MO	hipp	0.3781	0.1311	0.003925	0.0289154
Hipp_Left_Dete_PC3	ACR_MO	DTI_MO	hipp	0.03613	0.07872	0.6462	0.816564
Hipp_Left_Dete_PC4	ACR_MO	DTI_MO	hipp	-0.2318	0.07047	0.001004	0.0100132
Hipp_Left_Dete_PC5	ACR_MO	DTI_MO	hipp	0.0687	0.0947	0.4682	0.692828
Hipp_Left_Dete_PC6	ACR_MO	DTI_MO	hipp	-0.1214	0.08155	0.1366	0.33906
Hipp_Left_Dete_PC7	ACR_MO	DTI_MO	hipp	-0.07071	0.07891	0.3702	0.60804
Hipp_Left_Dete_PC8	ACR_MO	DTI_MO	hipp	0.2051	0.109	0.05994	0.200806
Hipp_Left_Eigen1_PC1	ACR_MO	DTI_MO	hipp	-0.05144	0.07034	0.4646	0.689853
Hipp_Left_Eigen1_PC2	ACR_MO	DTI_MO	hipp	0.196	0.1214	0.1062	0.290368
Hipp_Left_Eigen1_PC3	ACR_MO	DTI_MO	hipp	-0.4272	0.08246	2.216e-07	7.07097e-06
Hipp_Left_Eigen1_PC4	ACR_MO	DTI_MO	hipp	-0.01134	0.09078	0.9006	0.954513
Hipp_Left_Eigen1_PC5	ACR_MO	DTI_MO	hipp	-0.098	0.1097	0.3717	0.609462
Hipp_Left_Eigen1_PC6	ACR_MO	DTI_MO	hipp	0.1336	0.08212	0.1037	0.285959
Hipp_Left_Eigen1_PC8	ACR_MO	DTI_MO	hipp	0.04748	0.08422	0.5729	0.767711
Hipp_Left_Eigen1_PC9	ACR_MO	DTI_MO	hipp	0.1181	0.08194	0.1496	0.359019
Hipp_Left_Eigen1_PC10	ACR_MO	DTI_MO	hipp	-0.1001	0.1005	0.3194	0.56066
Hipp_Left_Eigen2_PC1	ACR_MO	DTI_MO	hipp	-0.06596	0.0697	0.344	0.583749
Hipp_Left_Eigen2_PC2	ACR_MO	DTI_MO	hipp	0.2663	0.07293	0.0002609	0.00342732
Hipp_Left_Eigen2_PC3	ACR_MO	DTI_MO	hipp	-0.251	0.1863	0.1781	0.399931
Hipp_Left_Eigen2_PC4	ACR_MO	DTI_MO	hipp	0.1625	0.08523	0.05658	0.193116
Hipp_Left_Eigen2_PC5	ACR_MO	DTI_MO	hipp	-0.2434	0.08864	0.006027	0.039796
Hipp_Left_Eigen2_PC6	ACR_MO	DTI_MO	hipp	-0.04658	0.08403	0.5794	0.771797
Hipp_Left_Eigen2_PC7	ACR_MO	DTI_MO	hipp	-0.06802	0.08807	0.4399	0.669363
Hipp_Left_Eigen2_PC8	ACR_MO	DTI_MO	hipp	0.05912	0.09199	0.5205	0.731038
Hipp_Left_Eigen2_PC10	ACR_MO	DTI_MO	hipp	-0.1136	0.07069	0.1081	0.293621
Hipp_Right_RD_PC1	ACR_MO	DTI_MO	hipp	-0.09289	0.07514	0.2163	0.447788
Hipp_Right_RD_PC2	ACR_MO	DTI_MO	hipp	-0.184	0.07797	0.01827	0.0886239
Hipp_Right_RD_PC3	ACR_MO	DTI_MO	hipp	0.2672	0.08472	0.001609	0.0145261
Hipp_Right_RD_PC4	ACR_MO	DTI_MO	hipp	-0.2148	0.07003	0.002157	0.0182222
Hipp_Right_RD_PC5	ACR_MO	DTI_MO	hipp	0.03928	0.07785	0.6139	0.795221
Hipp_Right_RD_PC6	ACR_MO	DTI_MO	hipp	0.08505	0.0758	0.2619	0.500758
Hipp_Right_RD_PC7	ACR_MO	DTI_MO	hipp	0.009447	0.07244	0.8962	0.952462
Hipp_Right_RD_PC8	ACR_MO	DTI_MO	hipp	-0.05887	0.06951	0.3971	0.632454
Hipp_Right_RD_PC9	ACR_MO	DTI_MO	hipp	0.1676	0.08315	0.04383	0.162435
Hipp_Right_RD_PC10	ACR_MO	DTI_MO	hipp	0.1138	0.08202	0.1655	0.382099
Hipp_Right_mTBM1_PC1	ACR_MO	DTI_MO	hipp	0.07787	0.07783	0.317	0.558303
Hipp_Right_mTBM1_PC2	ACR_MO	DTI_MO	hipp	0.05958	0.06915	0.389	0.62512
Hipp_Right_mTBM1_PC3	ACR_MO	DTI_MO	hipp	0.1593	0.1229	0.1948	0.421107
Hipp_Right_mTBM1_PC4	ACR_MO	DTI_MO	hipp	0.1938	0.08036	0.01586	0.0802592
Hipp_Right_mTBM1_PC5	ACR_MO	DTI_MO	hipp	0.04725	0.1122	0.6736	0.832864
Hipp_Right_mTBM1_PC6	ACR_MO	DTI_MO	hipp	0.1299	0.1242	0.2958	0.536769
Hipp_Right_mTBM1_PC7	ACR_MO	DTI_MO	hipp	-0.1049	0.09368	0.2629	0.501933
Hipp_Right_mTBM1_PC8	ACR_MO	DTI_MO	hipp	0.2462	0.1481	0.09647	0.273187
Hipp_Right_mTBM2_PC1	ACR_MO	DTI_MO	hipp	-0.03957	0.06707	0.5552	0.755333
Hipp_Right_mTBM2_PC5	ACR_MO	DTI_MO	hipp	0.1335	0.1628	0.4121	0.645954
Hipp_Right_mTBM2_PC9	ACR_MO	DTI_MO	hipp	0.2473	0.09737	0.01108	0.0620381
Hipp_Right_mTBM3_PC1	ACR_MO	DTI_MO	hipp	-0.1035	0.07838	0.1865	0.410778
Hipp_Right_mTBM3_PC2	ACR_MO	DTI_MO	hipp	0.04588	0.06939	0.5085	0.722878
Hipp_Right_mTBM3_PC3	ACR_MO	DTI_MO	hipp	0.2379	0.1203	0.04791	0.17261
Hipp_Right_mTBM3_PC4	ACR_MO	DTI_MO	hipp	0.1853	0.08552	0.03029	0.126078
Hipp_Right_mTBM3_PC5	ACR_MO	DTI_MO	hipp	-0.01299	0.1089	0.905	0.956425
Hipp_Right_mTBM3_PC6	ACR_MO	DTI_MO	hipp	0.008013	0.1207	0.9471	0.976385
Hipp_Right_mTBM3_PC7	ACR_MO	DTI_MO	hipp	0.03494	0.1063	0.7423	0.873549
Hipp_Right_mTBM3_PC10	ACR_MO	DTI_MO	hipp	-0.1342	0.0981	0.1714	0.390504
Hipp_Right_Dete_PC1	ACR_MO	DTI_MO	hipp	-0.06889	0.07777	0.3757	0.612954
Hipp_Right_Dete_PC2	ACR_MO	DTI_MO	hipp	-0.0659	0.06884	0.3384	0.578355
Hipp_Right_Dete_PC3	ACR_MO	DTI_MO	hipp	0.1954	0.124	0.1152	0.30552
Hipp_Right_Dete_PC4	ACR_MO	DTI_MO	hipp	-0.2025	0.0835	0.01528	0.0781352
Hipp_Right_Dete_PC5	ACR_MO	DTI_MO	hipp	0.02781	0.1013	0.7837	0.896476
Hipp_Right_Dete_PC6	ACR_MO	DTI_MO	hipp	0.0502	0.1255	0.6893	0.84223
Hipp_Right_Dete_PC7	ACR_MO	DTI_MO	hipp	-0.09145	0.09286	0.3247	0.565401
Hipp_Right_Dete_PC8	ACR_MO	DTI_MO	hipp	-0.2429	0.1247	0.05149	0.181443
Hipp_Right_Eigen1_PC1	ACR_MO	DTI_MO	hipp	0.03873	0.07768	0.618	0.798182
Hipp_Right_Eigen1_PC2	ACR_MO	DTI_MO	hipp	0.06344	0.07343	0.3876	0.623803
Hipp_Right_Eigen1_PC3	ACR_MO	DTI_MO	hipp	-0.03471	0.07378	0.638	0.811249
Hipp_Right_Eigen1_PC4	ACR_MO	DTI_MO	hipp	-0.06179	0.07011	0.3781	0.615096
Hipp_Right_Eigen1_PC5	ACR_MO	DTI_MO	hipp	-0.09121	0.1026	0.3741	0.611656
Hipp_Right_Eigen1_PC6	ACR_MO	DTI_MO	hipp	0.3486	0.0711	9.43e-07	2.63099e-05
Hipp_Right_Eigen1_PC7	ACR_MO	DTI_MO	hipp	0.4186	0.1831	0.02225	0.101599
Hipp_Right_Eigen1_PC8	ACR_MO	DTI_MO	hipp	0.2583	0.08367	0.00202	0.0173203
Hipp_Right_Eigen1_PC9	ACR_MO	DTI_MO	hipp	0.152	0.1141	0.1828	0.405864
Hipp_Right_Eigen1_PC10	ACR_MO	DTI_MO	hipp	0.1647	0.1449	0.2556	0.493978
Hipp_Right_Eigen2_PC1	ACR_MO	DTI_MO	hipp	-0.05729	0.07452	0.442	0.671151
Hipp_Right_Eigen2_PC2	ACR_MO	DTI_MO	hipp	0.01942	0.07295	0.7901	0.899726
Hipp_Right_Eigen2_PC3	ACR_MO	DTI_MO	hipp	-0.2535	0.06778	0.0001842	0.00258249
Hipp_Right_Eigen2_PC4	ACR_MO	DTI_MO	hipp	-0.2105	0.07882	0.007563	0.0469384
Hipp_Right_Eigen2_PC5	ACR_MO	DTI_MO	hipp	0.02816	0.1164	0.8088	0.909601
Hipp_Right_Eigen2_PC6	ACR_MO	DTI_MO	hipp	0.3552	0.07832	5.758e-06	0.000130691
Hipp_Right_Eigen2_PC7	ACR_MO	DTI_MO	hipp	0.01666	0.1764	0.9248	0.965774
Hipp_Right_Eigen2_PC8	ACR_MO	DTI_MO	hipp	0.1403	0.1071	0.1903	0.415518
Hipp_Right_Eigen2_PC9	ACR_MO	DTI_MO	hipp	-0.1483	0.08601	0.08474	0.251265
Hipp_Right_Eigen2_PC10	ACR_MO	DTI_MO	hipp	-0.1178	0.09244	0.2024	0.430882
Pall_Left_RD_Mean	ACR_MO	DTI_MO	pall	0.04733	0.07832	0.5457	0.74899
Pall_Left_mTBM1_Mean	ACR_MO	DTI_MO	pall	0.02335	0.08828	0.7914	0.900354
Pall_Left_mTBM3_Mean	ACR_MO	DTI_MO	pall	0.03772	0.08638	0.6624	0.826227
Pall_Left_Dete_Mean	ACR_MO	DTI_MO	pall	0.03058	0.08689	0.7248	0.863204
Pall_Left_Eigen1_Mean	ACR_MO	DTI_MO	pall	0.0673	0.07281	0.3553	0.59386
Pall_Left_Eigen2_Mean	ACR_MO	DTI_MO	pall	0.05737	0.07425	0.4397	0.669224
Pall_Right_RD_Mean	ACR_MO	DTI_MO	pall	0.2062	0.06911	0.002848	0.0226411
Pall_Right_mTBM1_Mean	ACR_MO	DTI_MO	pall	0.201	0.08148	0.01364	0.0720433
Pall_Right_mTBM3_Mean	ACR_MO	DTI_MO	pall	0.2026	0.08298	0.0146	0.0756551
Pall_Right_Dete_Mean	ACR_MO	DTI_MO	pall	0.2036	0.08162	0.01263	0.0680164
Pall_Right_Eigen1_Mean	ACR_MO	DTI_MO	pall	0.2504	0.06575	0.0001403	0.00206094
Pall_Right_Eigen2_Mean	ACR_MO	DTI_MO	pall	0.2375	0.06702	0.0003948	0.00479286
Pall_Left_RD_PC2	ACR_MO	DTI_MO	pall	-0.07871	0.07363	0.2851	0.525284
Pall_Left_RD_PC6	ACR_MO	DTI_MO	pall	-0.1073	0.08197	0.1906	0.415915
Pall_Left_Eigen2_PC5	ACR_MO	DTI_MO	pall	-0.1676	0.08145	0.03957	0.151637
Puta_Left_RD_Mean	ACR_MO	DTI_MO	puta	0.1169	0.05839	0.04525	0.166009
Puta_Left_mTBM1_Mean	ACR_MO	DTI_MO	puta	0.1188	0.06367	0.06202	0.20541
Puta_Left_mTBM2_Mean	ACR_MO	DTI_MO	puta	0.1347	0.08872	0.1291	0.327718
Puta_Left_mTBM3_Mean	ACR_MO	DTI_MO	puta	0.1077	0.06296	0.08712	0.255879
Puta_Left_Dete_Mean	ACR_MO	DTI_MO	puta	0.1139	0.06315	0.07133	0.22479
Puta_Left_Eigen1_Mean	ACR_MO	DTI_MO	puta	0.1238	0.05643	0.02822	0.120011
Puta_Left_Eigen2_Mean	ACR_MO	DTI_MO	puta	0.1224	0.05691	0.03152	0.129755
Puta_Right_RD_Mean	ACR_MO	DTI_MO	puta	0.07368	0.05939	0.2148	0.446159
Puta_Right_mTBM1_Mean	ACR_MO	DTI_MO	puta	0.1285	0.06507	0.0483	0.173581
Puta_Right_mTBM3_Mean	ACR_MO	DTI_MO	puta	0.1287	0.06466	0.0466	0.169341
Puta_Right_Dete_Mean	ACR_MO	DTI_MO	puta	0.1288	0.06476	0.04664	0.169421
Puta_Right_Eigen1_Mean	ACR_MO	DTI_MO	puta	0.1117	0.05622	0.04688	0.170014
Puta_Right_Eigen2_Mean	ACR_MO	DTI_MO	puta	0.1019	0.05852	0.08167	0.245524
Puta_Left_RD_PC1	ACR_MO	DTI_MO	puta	-0.08867	0.09784	0.3648	0.603037
Puta_Left_RD_PC3	ACR_MO	DTI_MO	puta	0.1175	0.07801	0.1321	0.332105
Puta_Left_RD_PC4	ACR_MO	DTI_MO	puta	0.1411	0.06301	0.02514	0.110958
Puta_Left_RD_PC5	ACR_MO	DTI_MO	puta	-0.01741	0.0664	0.7931	0.901361
Puta_Left_RD_PC9	ACR_MO	DTI_MO	puta	0.1169	0.07511	0.1195	0.312547
Puta_Left_mTBM3_PC1	ACR_MO	DTI_MO	puta	0.07765	0.1051	0.4598	0.686145
Puta_Left_mTBM3_PC7	ACR_MO	DTI_MO	puta	0.1031	0.06987	0.1402	0.344755
Puta_Left_mTBM3_PC9	ACR_MO	DTI_MO	puta	-0.1617	0.07857	0.03955	0.151591
Puta_Left_Dete_PC1	ACR_MO	DTI_MO	puta	0.07407	0.1055	0.4825	0.704102
Puta_Left_Eigen2_PC7	ACR_MO	DTI_MO	puta	-0.1288	0.07	0.06581	0.213452
Puta_Right_RD_PC1	ACR_MO	DTI_MO	puta	-0.08894	0.1078	0.4092	0.643467
Puta_Right_RD_PC4	ACR_MO	DTI_MO	puta	0.1059	0.05826	0.06902	0.220101
Puta_Right_RD_PC7	ACR_MO	DTI_MO	puta	-0.08911	0.07378	0.2271	0.461068
Puta_Right_mTBM1_PC1	ACR_MO	DTI_MO	puta	0.1591	0.1179	0.1771	0.398599
Puta_Right_mTBM3_PC1	ACR_MO	DTI_MO	puta	0.1295	0.1144	0.2576	0.496189
Puta_Right_Dete_PC1	ACR_MO	DTI_MO	puta	0.1441	0.116	0.2139	0.445078
Thal_Left_RD_Mean	ACR_MO	DTI_MO	thal	0.2588	0.06358	4.691e-05	0.00081728
Thal_Left_mTBM1_Mean	ACR_MO	DTI_MO	thal	0.2599	0.07705	0.0007419	0.00789279
Thal_Left_mTBM3_Mean	ACR_MO	DTI_MO	thal	0.2903	0.078	0.0001979	0.00273663
Thal_Left_Dete_Mean	ACR_MO	DTI_MO	thal	0.2754	0.07721	0.000362	0.00446597
Thal_Left_Eigen1_Mean	ACR_MO	DTI_MO	thal	0.2814	0.06459	1.32e-05	0.000272769
Thal_Left_Eigen2_Mean	ACR_MO	DTI_MO	thal	0.3023	0.06519	3.535e-06	8.49401e-05
Thal_Right_RD_Mean	ACR_MO	DTI_MO	thal	0.1961	0.07145	0.006061	0.0399511
Thal_Right_mTBM1_Mean	ACR_MO	DTI_MO	thal	0.2167	0.08725	0.013	0.0694463
Thal_Right_mTBM3_Mean	ACR_MO	DTI_MO	thal	0.2122	0.08732	0.01509	0.0774302
Thal_Right_Dete_Mean	ACR_MO	DTI_MO	thal	0.2202	0.08671	0.01111	0.0621438
Thal_Right_Eigen1_Mean	ACR_MO	DTI_MO	thal	0.2413	0.06973	0.000539	0.00614552
Thal_Right_Eigen2_Mean	ACR_MO	DTI_MO	thal	0.2778	0.07108	9.271e-05	0.00145567
Thal_Left_RD_PC3	ACR_MO	DTI_MO	thal	0.2494	0.07094	0.000439	0.00521815
Thal_Left_mTBM1_PC6	ACR_MO	DTI_MO	thal	-0.2062	0.08453	0.01469	0.0759848
Thal_Right_RD_PC3	ACR_MO	DTI_MO	thal	-0.1246	0.07763	0.1085	0.294262
Thal_Right_mTBM2_PC1	ACR_MO	DTI_MO	thal	-0.2718	0.07775	0.0004713	0.00552335
Thal_Right_Eigen1_PC1	ACR_MO	DTI_MO	thal	0.2588	0.07634	0.0006986	0.00753132
Vent_Left_RD_Mean	ACR_MO	DTI_MO	vent	-0.3001	0.04877	7.567e-10	3.60727e-08
Vent_Left_mTBM1_Mean	ACR_MO	DTI_MO	vent	-0.2431	0.05033	1.367e-06	3.65312e-05
Vent_Left_mTBM2_Mean	ACR_MO	DTI_MO	vent	-0.2855	0.05316	7.83e-08	2.71737e-06
Vent_Left_mTBM3_Mean	ACR_MO	DTI_MO	vent	-0.188	0.05131	0.0002487	0.00330127
Vent_Left_Dete_Mean	ACR_MO	DTI_MO	vent	-0.2211	0.05061	1.256e-05	0.00026102
Vent_Left_Eigen1_Mean	ACR_MO	DTI_MO	vent	-0.2511	0.04924	3.399e-07	1.04359e-05
Vent_Left_Eigen2_Mean	ACR_MO	DTI_MO	vent	-0.2683	0.04936	5.456e-08	1.93734e-06
Vent_Right_RD_Mean	ACR_MO	DTI_MO	vent	-0.2939	0.04966	3.263e-09	1.42018e-07
Vent_Right_mTBM1_Mean	ACR_MO	DTI_MO	vent	-0.2181	0.05574	9.13e-05	0.00143757
Vent_Right_mTBM2_Mean	ACR_MO	DTI_MO	vent	-0.2729	0.05176	1.337e-07	4.46086e-06
Vent_Right_mTBM3_Mean	ACR_MO	DTI_MO	vent	-0.1589	0.0558	0.004411	0.0315946
Vent_Right_Dete_Mean	ACR_MO	DTI_MO	vent	-0.1919	0.0556	0.0005568	0.00629486
Vent_Right_Eigen1_Mean	ACR_MO	DTI_MO	vent	-0.2192	0.05503	6.825e-05	0.00112397
Vent_Right_Eigen2_Mean	ACR_MO	DTI_MO	vent	-0.2441	0.05492	8.79e-06	0.000191068
Vent_Left_RD_PC1	ACR_MO	DTI_MO	vent	-0.2957	0.04858	1.152e-09	5.36524e-08
Vent_Left_RD_PC2	ACR_MO	DTI_MO	vent	-0.08381	0.07919	0.2899	0.530703
Vent_Left_RD_PC3	ACR_MO	DTI_MO	vent	0.1238	0.04926	0.01198	0.0655634
Vent_Left_RD_PC4	ACR_MO	DTI_MO	vent	-0.0997	0.06257	0.1111	0.298731
Vent_Left_RD_PC5	ACR_MO	DTI_MO	vent	0.2376	0.06563	0.0002938	0.00378165
Vent_Left_RD_PC6	ACR_MO	DTI_MO	vent	0.2111	0.05893	0.0003416	0.00426186
Vent_Left_RD_PC7	ACR_MO	DTI_MO	vent	0.189	0.06542	0.003861	0.0285612
Vent_Left_RD_PC8	ACR_MO	DTI_MO	vent	-0.2294	0.06031	0.000142	0.00208302
Vent_Left_RD_PC9	ACR_MO	DTI_MO	vent	-0.1598	0.05618	0.004451	0.0318068
Vent_Left_RD_PC10	ACR_MO	DTI_MO	vent	-0.0007654	0.05513	0.9889	0.995255
Vent_Left_mTBM1_PC1	ACR_MO	DTI_MO	vent	-0.2373	0.05291	7.288e-06	0.000161484
Vent_Left_mTBM1_PC3	ACR_MO	DTI_MO	vent	0.03979	0.06588	0.5458	0.749052
Vent_Left_mTBM1_PC4	ACR_MO	DTI_MO	vent	0.1905	0.05738	0.0008994	0.00918415
Vent_Left_mTBM1_PC6	ACR_MO	DTI_MO	vent	-0.03305	0.06487	0.6105	0.793118
Vent_Left_mTBM1_PC7	ACR_MO	DTI_MO	vent	0.1769	0.06366	0.005454	0.0369546
Vent_Left_mTBM1_PC8	ACR_MO	DTI_MO	vent	-0.1978	0.07185	0.005909	0.0391883
Vent_Left_mTBM1_PC9	ACR_MO	DTI_MO	vent	-0.101	0.07069	0.1529	0.363888
Vent_Left_mTBM1_PC10	ACR_MO	DTI_MO	vent	0.1019	0.07192	0.1566	0.369337
Vent_Left_mTBM2_PC1	ACR_MO	DTI_MO	vent	-0.2781	0.05207	9.269e-08	3.17161e-06
Vent_Left_mTBM2_PC2	ACR_MO	DTI_MO	vent	0.01059	0.07926	0.8937	0.951454
Vent_Left_mTBM2_PC4	ACR_MO	DTI_MO	vent	0.01446	0.06473	0.8232	0.916868
Vent_Left_mTBM2_PC7	ACR_MO	DTI_MO	vent	0.2121	0.0819	0.009624	0.0560208
Vent_Left_mTBM3_PC2	ACR_MO	DTI_MO	vent	-0.348	0.05047	5.352e-12	3.36914e-10
Vent_Left_mTBM3_PC3	ACR_MO	DTI_MO	vent	0.08774	0.06959	0.2073	0.437066
Vent_Left_mTBM3_PC4	ACR_MO	DTI_MO	vent	0.09631	0.06824	0.1582	0.3717
Vent_Left_mTBM3_PC5	ACR_MO	DTI_MO	vent	-0.2179	0.08127	0.007342	0.0459357
Vent_Left_mTBM3_PC6	ACR_MO	DTI_MO	vent	0.009431	0.06492	0.8845	0.947293
Vent_Left_mTBM3_PC7	ACR_MO	DTI_MO	vent	-0.1875	0.05542	0.0007171	0.0076762
Vent_Left_mTBM3_PC8	ACR_MO	DTI_MO	vent	-0.04425	0.07099	0.5331	0.74028
Vent_Left_mTBM3_PC9	ACR_MO	DTI_MO	vent	0.1479	0.07588	0.05122	0.180914
Vent_Left_mTBM3_PC10	ACR_MO	DTI_MO	vent	0.09877	0.0894	0.2693	0.508969
Vent_Left_Dete_PC2	ACR_MO	DTI_MO	vent	-0.3465	0.05086	9.55e-12	5.80425e-10
Vent_Left_Dete_PC3	ACR_MO	DTI_MO	vent	0.1343	0.08683	0.1219	0.316343
Vent_Left_Dete_PC4	ACR_MO	DTI_MO	vent	-0.009886	0.07781	0.8989	0.953594
Vent_Left_Dete_PC5	ACR_MO	DTI_MO	vent	0.1819	0.05994	0.002408	0.0198745
Vent_Left_Dete_PC6	ACR_MO	DTI_MO	vent	-0.053	0.06336	0.4029	0.637462
Vent_Left_Dete_PC7	ACR_MO	DTI_MO	vent	-0.208	0.059	0.0004238	0.0050679
Vent_Left_Dete_PC8	ACR_MO	DTI_MO	vent	-0.08415	0.07652	0.2715	0.511216
Vent_Left_Dete_PC9	ACR_MO	DTI_MO	vent	-0.1313	0.07189	0.06791	0.217656
Vent_Left_Eigen1_PC2	ACR_MO	DTI_MO	vent	0.3438	0.05178	3.147e-11	1.78805e-09
Vent_Left_Eigen1_PC3	ACR_MO	DTI_MO	vent	0.04509	0.06664	0.4986	0.71586
Vent_Left_Eigen1_PC5	ACR_MO	DTI_MO	vent	-0.2083	0.05363	0.0001029	0.00158813
Vent_Left_Eigen1_PC6	ACR_MO	DTI_MO	vent	0.04897	0.06906	0.4782	0.700818
Vent_Left_Eigen1_PC8	ACR_MO	DTI_MO	vent	-0.09506	0.08098	0.2404	0.476112
Vent_Left_Eigen1_PC9	ACR_MO	DTI_MO	vent	0.07693	0.09306	0.4084	0.642825
Vent_Left_Eigen1_PC10	ACR_MO	DTI_MO	vent	-0.03875	0.07989	0.6276	0.804482
Vent_Left_Eigen2_PC1	ACR_MO	DTI_MO	vent	0.2719	0.04975	4.596e-08	1.65421e-06
Vent_Left_Eigen2_PC3	ACR_MO	DTI_MO	vent	0.09662	0.06504	0.1374	0.340308
Vent_Left_Eigen2_PC4	ACR_MO	DTI_MO	vent	0.1886	0.05331	0.0004021	0.00485297
Vent_Left_Eigen2_PC6	ACR_MO	DTI_MO	vent	0.08972	0.06361	0.1584	0.371995
Vent_Left_Eigen2_PC7	ACR_MO	DTI_MO	vent	0.006991	0.07937	0.9298	0.968316
Vent_Left_Eigen2_PC8	ACR_MO	DTI_MO	vent	-0.2388	0.0609	8.825e-05	0.00139827
Vent_Left_Eigen2_PC9	ACR_MO	DTI_MO	vent	0.1833	0.06286	0.003554	0.0268182
Vent_Left_Eigen2_PC10	ACR_MO	DTI_MO	vent	0.07405	0.06325	0.2417	0.4778
Vent_Right_RD_PC1	ACR_MO	DTI_MO	vent	-0.2977	0.04935	1.606e-09	7.34295e-08
Vent_Right_RD_PC2	ACR_MO	DTI_MO	vent	-0.006663	0.06906	0.9231	0.964944
Vent_Right_RD_PC3	ACR_MO	DTI_MO	vent	-0.1411	0.05281	0.007562	0.0469353
Vent_Right_RD_PC4	ACR_MO	DTI_MO	vent	0.2961	0.06931	1.938e-05	0.000381168
Vent_Right_RD_PC5	ACR_MO	DTI_MO	vent	-0.02505	0.05835	0.6677	0.829507
Vent_Right_RD_PC6	ACR_MO	DTI_MO	vent	0.1337	0.06083	0.02793	0.119242
Vent_Right_RD_PC7	ACR_MO	DTI_MO	vent	0.1609	0.05985	0.007199	0.0453064
Vent_Right_RD_PC8	ACR_MO	DTI_MO	vent	-0.1654	0.06511	0.01109	0.0620831
Vent_Right_RD_PC9	ACR_MO	DTI_MO	vent	-0.1937	0.05685	0.0006564	0.00716852
Vent_Right_RD_PC10	ACR_MO	DTI_MO	vent	0.09093	0.0573	0.1125	0.30114
Vent_Right_mTBM1_PC2	ACR_MO	DTI_MO	vent	-0.3009	0.05195	6.981e-09	2.88265e-07
Vent_Right_mTBM1_PC3	ACR_MO	DTI_MO	vent	-0.2112	0.06564	0.001294	0.0122208
Vent_Right_mTBM1_PC4	ACR_MO	DTI_MO	vent	-0.1464	0.0561	0.009061	0.0535754
Vent_Right_mTBM1_PC6	ACR_MO	DTI_MO	vent	0.2061	0.06173	0.0008417	0.00870593
Vent_Right_mTBM1_PC7	ACR_MO	DTI_MO	vent	0.09423	0.07501	0.2091	0.43935
Vent_Right_mTBM1_PC8	ACR_MO	DTI_MO	vent	-0.05933	0.08401	0.4801	0.70239
Vent_Right_mTBM1_PC9	ACR_MO	DTI_MO	vent	0.128	0.07674	0.09529	0.27106
Vent_Right_mTBM1_PC10	ACR_MO	DTI_MO	vent	-0.005698	0.06725	0.9325	0.969567
Vent_Right_mTBM2_PC1	ACR_MO	DTI_MO	vent	-0.2815	0.05141	4.348e-08	1.57509e-06
Vent_Right_mTBM2_PC3	ACR_MO	DTI_MO	vent	0.01463	0.07601	0.8473	0.929058
Vent_Right_mTBM2_PC4	ACR_MO	DTI_MO	vent	0.05045	0.05583	0.3662	0.604332
Vent_Right_mTBM2_PC10	ACR_MO	DTI_MO	vent	-0.1011	0.08026	0.2078	0.437712
Vent_Right_mTBM3_PC2	ACR_MO	DTI_MO	vent	-0.2949	0.05322	3.009e-08	1.12034e-06
Vent_Right_mTBM3_PC3	ACR_MO	DTI_MO	vent	-0.232	0.06327	0.0002448	0.00326043
Vent_Right_mTBM3_PC4	ACR_MO	DTI_MO	vent	0.1902	0.06533	0.003603	0.0271126
Vent_Right_mTBM3_PC6	ACR_MO	DTI_MO	vent	-0.1076	0.059	0.06827	0.218405
Vent_Right_mTBM3_PC7	ACR_MO	DTI_MO	vent	-0.1576	0.0761	0.03834	0.148402
Vent_Right_mTBM3_PC8	ACR_MO	DTI_MO	vent	-0.3778	0.1172	0.001271	0.0120539
Vent_Right_mTBM3_PC9	ACR_MO	DTI_MO	vent	0.001786	0.06758	0.9789	0.990392
Vent_Right_mTBM3_PC10	ACR_MO	DTI_MO	vent	-0.01473	0.06862	0.83	0.92043
Vent_Right_Dete_PC2	ACR_MO	DTI_MO	vent	-0.3031	0.05165	4.418e-09	1.88322e-07
Vent_Right_Dete_PC3	ACR_MO	DTI_MO	vent	0.1998	0.06664	0.002711	0.0218073
Vent_Right_Dete_PC5	ACR_MO	DTI_MO	vent	-0.1236	0.05523	0.02518	0.111063
Vent_Right_Dete_PC6	ACR_MO	DTI_MO	vent	-0.1716	0.06178	0.005482	0.0370835
Vent_Right_Dete_PC7	ACR_MO	DTI_MO	vent	-0.1084	0.07539	0.1504	0.360057
Vent_Right_Dete_PC9	ACR_MO	DTI_MO	vent	0.01618	0.06746	0.8105	0.910479
Vent_Right_Dete_PC10	ACR_MO	DTI_MO	vent	0.01494	0.06948	0.8297	0.920301
Vent_Right_Eigen1_PC2	ACR_MO	DTI_MO	vent	-0.3241	0.05818	2.534e-08	9.56827e-07
Vent_Right_Eigen1_PC4	ACR_MO	DTI_MO	vent	0.03086	0.06042	0.6095	0.792393
Vent_Right_Eigen1_PC5	ACR_MO	DTI_MO	vent	-0.2439	0.05941	4.044e-05	0.000720402
Vent_Right_Eigen1_PC7	ACR_MO	DTI_MO	vent	0.1453	0.06784	0.0322	0.13154
Vent_Right_Eigen1_PC9	ACR_MO	DTI_MO	vent	-0.05141	0.06329	0.4166	0.649974
Vent_Right_Eigen2_PC2	ACR_MO	DTI_MO	vent	0.2968	0.0516	8.794e-09	3.57537e-07
Vent_Right_Eigen2_PC3	ACR_MO	DTI_MO	vent	0.04107	0.06203	0.508	0.722611
Vent_Right_Eigen2_PC4	ACR_MO	DTI_MO	vent	0.1387	0.06907	0.04468	0.16454
Vent_Right_Eigen2_PC5	ACR_MO	DTI_MO	vent	0.2779	0.07276	0.0001338	0.00198077
Vent_Right_Eigen2_PC6	ACR_MO	DTI_MO	vent	-0.181	0.05971	0.002439	0.020092
Vent_Right_Eigen2_PC7	ACR_MO	DTI_MO	vent	-0.0773	0.062	0.2125	0.443358
Vent_Right_Eigen2_PC9	ACR_MO	DTI_MO	vent	-0.1955	0.06787	0.003975	0.029209
Accu_Left_RD_Mean	ALIC_MO	DTI_MO	accu	-0.3334	0.06922	1.454e-06	3.86011e-05
Accu_Left_mTBM1_Mean	ALIC_MO	DTI_MO	accu	-0.3482	0.08277	2.589e-05	0.000489459
Accu_Left_mTBM3_Mean	ALIC_MO	DTI_MO	accu	-0.3264	0.08057	5.099e-05	0.000876316
Accu_Left_Dete_Mean	ALIC_MO	DTI_MO	accu	-0.336	0.0806	3.062e-05	0.000566047
Accu_Left_Eigen1_Mean	ALIC_MO	DTI_MO	accu	-0.3123	0.06709	3.246e-06	7.89741e-05
Accu_Left_Eigen2_Mean	ALIC_MO	DTI_MO	accu	-0.3175	0.06738	2.458e-06	6.20084e-05
Accu_Right_RD_Mean	ALIC_MO	DTI_MO	accu	-0.3329	0.05707	5.44e-09	2.28403e-07
Accu_Right_mTBM1_Mean	ALIC_MO	DTI_MO	accu	-0.2778	0.06521	2.046e-05	0.00039927
Accu_Right_mTBM3_Mean	ALIC_MO	DTI_MO	accu	-0.2499	0.06483	0.0001157	0.00175295
Accu_Right_Dete_Mean	ALIC_MO	DTI_MO	accu	-0.2655	0.06435	3.689e-05	0.00066653
Accu_Right_Eigen1_Mean	ALIC_MO	DTI_MO	accu	-0.2945	0.0575	3.031e-07	9.39709e-06
Accu_Right_Eigen2_Mean	ALIC_MO	DTI_MO	accu	-0.3031	0.05684	9.642e-08	3.2945e-06
Accu_Left_RD_PC1	ALIC_MO	DTI_MO	accu	-0.1991	0.08407	0.0179	0.0873551
Accu_Left_RD_PC2	ALIC_MO	DTI_MO	accu	-0.281	0.07699	0.0002618	0.00343725
Accu_Left_RD_PC4	ALIC_MO	DTI_MO	accu	0.08704	0.08046	0.2793	0.519258
Accu_Left_Eigen1_PC2	ALIC_MO	DTI_MO	accu	0.255	0.08967	0.004458	0.031852
Accu_Left_Eigen2_PC2	ALIC_MO	DTI_MO	accu	-0.2855	0.0739	0.0001117	0.00170156
Accu_Right_RD_PC1	ALIC_MO	DTI_MO	accu	-0.2802	0.0532	1.394e-07	4.62668e-06
Accu_Right_RD_PC4	ALIC_MO	DTI_MO	accu	-0.03331	0.06266	0.595	0.782576
Accu_Right_RD_PC8	ALIC_MO	DTI_MO	accu	-0.055	0.0656	0.4018	0.636516
Accu_Right_mTBM1_PC1	ALIC_MO	DTI_MO	accu	0.2328	0.07248	0.001318	0.012381
Accu_Right_mTBM3_PC1	ALIC_MO	DTI_MO	accu	-0.2008	0.07018	0.004223	0.0305915
Accu_Right_Dete_PC1	ALIC_MO	DTI_MO	accu	-0.2276	0.0691	0.000987	0.00988723
Accu_Right_Eigen1_PC3	ALIC_MO	DTI_MO	accu	-0.2921	0.05808	4.922e-07	1.46117e-05
Accu_Right_Eigen2_PC3	ALIC_MO	DTI_MO	accu	-0.1971	0.06274	0.001681	0.0150135
Amyg_Left_RD_Mean	ALIC_MO	DTI_MO	amyg	-0.1517	0.08788	0.08426	0.250349
Amyg_Left_Eigen1_Mean	ALIC_MO	DTI_MO	amyg	-0.1786	0.08648	0.03894	0.149973
Amyg_Left_Eigen2_Mean	ALIC_MO	DTI_MO	amyg	-0.1738	0.08873	0.0502	0.178372
Amyg_Right_RD_Mean	ALIC_MO	DTI_MO	amyg	-0.06689	0.0747	0.3705	0.608239
Amyg_Right_Eigen1_Mean	ALIC_MO	DTI_MO	amyg	0.007839	0.08345	0.9252	0.965917
Amyg_Right_Eigen2_Mean	ALIC_MO	DTI_MO	amyg	-0.009183	0.08459	0.9136	0.960559
Amyg_Left_RD_PC3	ALIC_MO	DTI_MO	amyg	0.1669	0.07993	0.03682	0.14438
Amyg_Left_Eigen2_PC7	ALIC_MO	DTI_MO	amyg	-0.2827	0.08256	0.0006175	0.00683319
Amyg_Right_RD_PC3	ALIC_MO	DTI_MO	amyg	-0.1189	0.06774	0.07929	0.240845
Amyg_Right_Dete_PC4	ALIC_MO	DTI_MO	amyg	-0.04846	0.09917	0.6251	0.80289
Caud_Left_RD_Mean	ALIC_MO	DTI_MO	caud	0.1421	0.05027	0.004691	0.0330792
Caud_Left_mTBM1_Mean	ALIC_MO	DTI_MO	caud	-0.03162	0.07182	0.6598	0.824358
Caud_Left_mTBM2_Mean	ALIC_MO	DTI_MO	caud	0.3589	0.05593	1.392e-10	7.28623e-09
Caud_Left_mTBM3_Mean	ALIC_MO	DTI_MO	caud	-0.1467	0.07636	0.05471	0.188849
Caud_Left_Dete_Mean	ALIC_MO	DTI_MO	caud	-0.08466	0.07404	0.2529	0.491056
Caud_Left_Eigen1_Mean	ALIC_MO	DTI_MO	caud	0.001596	0.05703	0.9777	0.989905
Caud_Left_Eigen2_Mean	ALIC_MO	DTI_MO	caud	0.04993	0.05518	0.3656	0.603813
Caud_Right_RD_Mean	ALIC_MO	DTI_MO	caud	0.09613	0.05137	0.06131	0.203758
Caud_Right_mTBM2_Mean	ALIC_MO	DTI_MO	caud	0.2201	0.06186	0.0003726	0.00457359
Caud_Right_Eigen1_Mean	ALIC_MO	DTI_MO	caud	0.06213	0.05341	0.2448	0.481346
Caud_Right_Eigen2_Mean	ALIC_MO	DTI_MO	caud	0.1313	0.05463	0.01621	0.0814708
Caud_Left_RD_PC1	ALIC_MO	DTI_MO	caud	-0.4656	0.08556	5.279e-08	1.88011e-06
Caud_Left_RD_PC3	ALIC_MO	DTI_MO	caud	0.2448	0.07109	0.0005738	0.00644718
Caud_Left_RD_PC4	ALIC_MO	DTI_MO	caud	-0.06808	0.05465	0.2129	0.443832
Caud_Left_RD_PC5	ALIC_MO	DTI_MO	caud	-0.0002429	0.06122	0.9968	0.998322
Caud_Left_mTBM1_PC2	ALIC_MO	DTI_MO	caud	0.5027	0.1184	2.188e-05	0.000422815
Caud_Left_mTBM2_PC2	ALIC_MO	DTI_MO	caud	0.512	0.08158	3.467e-10	1.72634e-08
Caud_Left_mTBM3_PC2	ALIC_MO	DTI_MO	caud	-0.5195	0.1139	5.084e-06	0.000116843
Caud_Left_mTBM3_PC7	ALIC_MO	DTI_MO	caud	0.04533	0.07389	0.5396	0.744931
Caud_Left_Dete_PC2	ALIC_MO	DTI_MO	caud	0.5101	0.114	7.684e-06	0.000169233
Caud_Left_Dete_PC7	ALIC_MO	DTI_MO	caud	0.06483	0.07655	0.397	0.632379
Caud_Right_RD_PC4	ALIC_MO	DTI_MO	caud	0.05507	0.05792	0.3416	0.581461
Caud_Right_RD_PC6	ALIC_MO	DTI_MO	caud	-0.06803	0.06711	0.3107	0.552211
Caud_Right_RD_PC8	ALIC_MO	DTI_MO	caud	-0.1633	0.07572	0.03101	0.128277
Hipp_Left_RD_Mean	ALIC_MO	DTI_MO	hipp	-0.1666	0.06074	0.006084	0.0400693
Hipp_Left_mTBM1_Mean	ALIC_MO	DTI_MO	hipp	-0.1613	0.05915	0.006404	0.0416061
Hipp_Left_mTBM2_Mean	ALIC_MO	DTI_MO	hipp	-0.1545	0.06378	0.01541	0.0786223
Hipp_Left_mTBM3_Mean	ALIC_MO	DTI_MO	hipp	-0.09349	0.05845	0.1097	0.296467
Hipp_Left_Dete_Mean	ALIC_MO	DTI_MO	hipp	-0.1353	0.05845	0.02065	0.0965427
Hipp_Left_Eigen1_Mean	ALIC_MO	DTI_MO	hipp	-0.1485	0.05826	0.01083	0.0610193
Hipp_Left_Eigen2_Mean	ALIC_MO	DTI_MO	hipp	-0.1731	0.05725	0.002491	0.0204459
Hipp_Right_RD_Mean	ALIC_MO	DTI_MO	hipp	-0.1773	0.06579	0.007041	0.0445836
Hipp_Right_mTBM1_Mean	ALIC_MO	DTI_MO	hipp	-0.1045	0.06572	0.112	0.300276
Hipp_Right_mTBM2_Mean	ALIC_MO	DTI_MO	hipp	-0.1425	0.06224	0.02209	0.101112
Hipp_Right_mTBM3_Mean	ALIC_MO	DTI_MO	hipp	-0.00735	0.06166	0.9051	0.956478
Hipp_Right_Dete_Mean	ALIC_MO	DTI_MO	hipp	-0.0569	0.06394	0.3735	0.611127
Hipp_Right_Eigen1_Mean	ALIC_MO	DTI_MO	hipp	-0.1109	0.0631	0.07869	0.239622
Hipp_Right_Eigen2_Mean	ALIC_MO	DTI_MO	hipp	-0.1527	0.0638	0.01673	0.0832567
Hipp_Left_RD_PC1	ALIC_MO	DTI_MO	hipp	-0.204	0.05732	0.0003737	0.00458472
Hipp_Left_RD_PC2	ALIC_MO	DTI_MO	hipp	-0.1296	0.09211	0.1595	0.373535
Hipp_Left_RD_PC3	ALIC_MO	DTI_MO	hipp	-0.101	0.07408	0.1729	0.392754
Hipp_Left_RD_PC4	ALIC_MO	DTI_MO	hipp	0.05602	0.06365	0.3788	0.615687
Hipp_Left_RD_PC5	ALIC_MO	DTI_MO	hipp	-0.2169	0.05597	0.0001065	0.00163598
Hipp_Left_RD_PC6	ALIC_MO	DTI_MO	hipp	-0.04978	0.06821	0.4656	0.690669
Hipp_Left_RD_PC7	ALIC_MO	DTI_MO	hipp	-0.05355	0.06434	0.4053	0.639641
Hipp_Left_RD_PC8	ALIC_MO	DTI_MO	hipp	-0.08912	0.07198	0.2157	0.447071
Hipp_Left_RD_PC9	ALIC_MO	DTI_MO	hipp	-0.09658	0.06483	0.1363	0.338643
Hipp_Left_RD_PC10	ALIC_MO	DTI_MO	hipp	-0.02407	0.08004	0.7637	0.885836
Hipp_Left_mTBM1_PC1	ALIC_MO	DTI_MO	hipp	0.1504	0.06592	0.02252	0.102458
Hipp_Left_mTBM1_PC2	ALIC_MO	DTI_MO	hipp	-0.09521	0.123	0.4389	0.668645
Hipp_Left_mTBM1_PC3	ALIC_MO	DTI_MO	hipp	0.1507	0.06573	0.02183	0.100293
Hipp_Left_mTBM1_PC4	ALIC_MO	DTI_MO	hipp	0.07447	0.08466	0.379	0.615928
Hipp_Left_mTBM1_PC5	ALIC_MO	DTI_MO	hipp	0.07353	0.07035	0.2959	0.536848
Hipp_Left_mTBM1_PC6	ALIC_MO	DTI_MO	hipp	-0.0518	0.08344	0.5347	0.741321
Hipp_Left_mTBM1_PC8	ALIC_MO	DTI_MO	hipp	-0.1224	0.07594	0.1071	0.291964
Hipp_Left_mTBM2_PC1	ALIC_MO	DTI_MO	hipp	-0.1465	0.06486	0.02388	0.106967
Hipp_Left_mTBM2_PC2	ALIC_MO	DTI_MO	hipp	0.1894	0.1382	0.1705	0.389321
Hipp_Left_mTBM2_PC3	ALIC_MO	DTI_MO	hipp	-0.05865	0.2543	0.8176	0.914101
Hipp_Left_mTBM2_PC4	ALIC_MO	DTI_MO	hipp	0.1158	0.08201	0.1579	0.371252
Hipp_Left_mTBM2_PC5	ALIC_MO	DTI_MO	hipp	0.136	0.1003	0.1751	0.395775
Hipp_Left_mTBM3_PC1	ALIC_MO	DTI_MO	hipp	0.144	0.06808	0.03447	0.137915
Hipp_Left_mTBM3_PC2	ALIC_MO	DTI_MO	hipp	-0.1065	0.1147	0.3528	0.591606
Hipp_Left_mTBM3_PC3	ALIC_MO	DTI_MO	hipp	0.081	0.06682	0.2254	0.45896
Hipp_Left_mTBM3_PC4	ALIC_MO	DTI_MO	hipp	-0.1419	0.07126	0.04647	0.169068
Hipp_Left_mTBM3_PC5	ALIC_MO	DTI_MO	hipp	-0.05218	0.08881	0.5568	0.756297
Hipp_Left_mTBM3_PC6	ALIC_MO	DTI_MO	hipp	-0.1004	0.07817	0.1992	0.42665
Hipp_Left_mTBM3_PC7	ALIC_MO	DTI_MO	hipp	0.01758	0.08073	0.8277	0.91923
Hipp_Left_Dete_PC1	ALIC_MO	DTI_MO	hipp	0.1478	0.06707	0.02759	0.118327
Hipp_Left_Dete_PC2	ALIC_MO	DTI_MO	hipp	-0.1035	0.1194	0.3858	0.622171
Hipp_Left_Dete_PC3	ALIC_MO	DTI_MO	hipp	-0.1298	0.06479	0.04508	0.165532
Hipp_Left_Dete_PC4	ALIC_MO	DTI_MO	hipp	0.112	0.07769	0.1495	0.358824
Hipp_Left_Dete_PC5	ALIC_MO	DTI_MO	hipp	-0.0629	0.07748	0.4169	0.650261
Hipp_Left_Dete_PC6	ALIC_MO	DTI_MO	hipp	0.07321	0.08264	0.3757	0.612954
Hipp_Left_Dete_PC7	ALIC_MO	DTI_MO	hipp	-0.04076	0.07744	0.5987	0.785074
Hipp_Left_Dete_PC8	ALIC_MO	DTI_MO	hipp	0.1335	0.09843	0.175	0.395615
Hipp_Left_Eigen1_PC1	ALIC_MO	DTI_MO	hipp	0.1566	0.06435	0.01497	0.0770015
Hipp_Left_Eigen1_PC2	ALIC_MO	DTI_MO	hipp	-0.1	0.09908	0.3126	0.554096
Hipp_Left_Eigen1_PC3	ALIC_MO	DTI_MO	hipp	0.1217	0.09264	0.1888	0.413658
Hipp_Left_Eigen1_PC4	ALIC_MO	DTI_MO	hipp	-0.1214	0.07505	0.1059	0.289873
Hipp_Left_Eigen1_PC5	ALIC_MO	DTI_MO	hipp	-0.0839	0.1014	0.4081	0.642523
Hipp_Left_Eigen1_PC6	ALIC_MO	DTI_MO	hipp	-0.09367	0.09518	0.3251	0.565839
Hipp_Left_Eigen1_PC8	ALIC_MO	DTI_MO	hipp	0.0858	0.06688	0.1995	0.427042
Hipp_Left_Eigen1_PC9	ALIC_MO	DTI_MO	hipp	0.05217	0.07669	0.4963	0.714446
Hipp_Left_Eigen1_PC10	ALIC_MO	DTI_MO	hipp	0.02917	0.08917	0.7436	0.874343
Hipp_Left_Eigen2_PC1	ALIC_MO	DTI_MO	hipp	0.1676	0.06244	0.00728	0.045656
Hipp_Left_Eigen2_PC2	ALIC_MO	DTI_MO	hipp	-0.1478	0.06692	0.02725	0.117238
Hipp_Left_Eigen2_PC3	ALIC_MO	DTI_MO	hipp	0.04062	0.1598	0.7993	0.904568
Hipp_Left_Eigen2_PC4	ALIC_MO	DTI_MO	hipp	0.04509	0.07326	0.5383	0.743968
Hipp_Left_Eigen2_PC5	ALIC_MO	DTI_MO	hipp	-0.05107	0.08974	0.5693	0.765087
Hipp_Left_Eigen2_PC6	ALIC_MO	DTI_MO	hipp	0.07391	0.08837	0.4029	0.637462
Hipp_Left_Eigen2_PC7	ALIC_MO	DTI_MO	hipp	-0.0358	0.07946	0.6523	0.819858
Hipp_Left_Eigen2_PC8	ALIC_MO	DTI_MO	hipp	0.1269	0.08155	0.1198	0.312944
Hipp_Left_Eigen2_PC10	ALIC_MO	DTI_MO	hipp	-0.0277	0.06443	0.6672	0.829223
Hipp_Right_RD_PC1	ALIC_MO	DTI_MO	hipp	0.1773	0.06296	0.004852	0.0338952
Hipp_Right_RD_PC2	ALIC_MO	DTI_MO	hipp	0.1203	0.07314	0.1	0.279544
Hipp_Right_RD_PC3	ALIC_MO	DTI_MO	hipp	-0.09564	0.09239	0.3006	0.542003
Hipp_Right_RD_PC4	ALIC_MO	DTI_MO	hipp	0.2248	0.06132	0.0002465	0.00327848
Hipp_Right_RD_PC5	ALIC_MO	DTI_MO	hipp	-0.1882	0.06203	0.002417	0.0199375
Hipp_Right_RD_PC6	ALIC_MO	DTI_MO	hipp	0.02609	0.07423	0.7252	0.863312
Hipp_Right_RD_PC7	ALIC_MO	DTI_MO	hipp	0.06076	0.06254	0.3313	0.571948
Hipp_Right_RD_PC8	ALIC_MO	DTI_MO	hipp	0.1632	0.06253	0.009079	0.0536559
Hipp_Right_RD_PC9	ALIC_MO	DTI_MO	hipp	0.07681	0.06992	0.2719	0.511736
Hipp_Right_RD_PC10	ALIC_MO	DTI_MO	hipp	-0.1765	0.07009	0.0118	0.0648809
Hipp_Right_mTBM1_PC1	ALIC_MO	DTI_MO	hipp	-0.1181	0.06607	0.07393	0.230017
Hipp_Right_mTBM1_PC2	ALIC_MO	DTI_MO	hipp	0.09195	0.06627	0.1653	0.381878
Hipp_Right_mTBM1_PC3	ALIC_MO	DTI_MO	hipp	0.02474	0.1104	0.8226	0.916425
Hipp_Right_mTBM1_PC4	ALIC_MO	DTI_MO	hipp	-0.1728	0.07656	0.024	0.107332
Hipp_Right_mTBM1_PC5	ALIC_MO	DTI_MO	hipp	0.06985	0.1121	0.5332	0.740343
Hipp_Right_mTBM1_PC6	ALIC_MO	DTI_MO	hipp	0.07928	0.09635	0.4106	0.644751
Hipp_Right_mTBM1_PC7	ALIC_MO	DTI_MO	hipp	-0.1081	0.09111	0.2355	0.470594
Hipp_Right_mTBM1_PC8	ALIC_MO	DTI_MO	hipp	0.2072	0.1173	0.07735	0.237027
Hipp_Right_mTBM2_PC1	ALIC_MO	DTI_MO	hipp	0.1531	0.06318	0.01535	0.0784088
Hipp_Right_mTBM2_PC5	ALIC_MO	DTI_MO	hipp	-0.106	0.1566	0.4986	0.71586
Hipp_Right_mTBM2_PC9	ALIC_MO	DTI_MO	hipp	0.09638	0.08456	0.2544	0.492721
Hipp_Right_mTBM3_PC1	ALIC_MO	DTI_MO	hipp	0.08029	0.06605	0.2241	0.457469
Hipp_Right_mTBM3_PC2	ALIC_MO	DTI_MO	hipp	0.09296	0.06487	0.1519	0.362388
Hipp_Right_mTBM3_PC3	ALIC_MO	DTI_MO	hipp	-0.0585	0.1003	0.5599	0.758546
Hipp_Right_mTBM3_PC4	ALIC_MO	DTI_MO	hipp	-0.1701	0.08551	0.04669	0.169557
Hipp_Right_mTBM3_PC5	ALIC_MO	DTI_MO	hipp	-0.1184	0.1013	0.2422	0.478341
Hipp_Right_mTBM3_PC6	ALIC_MO	DTI_MO	hipp	-0.009775	0.09862	0.921	0.964021
Hipp_Right_mTBM3_PC7	ALIC_MO	DTI_MO	hipp	-0.01901	0.0992	0.848	0.929397
Hipp_Right_mTBM3_PC10	ALIC_MO	DTI_MO	hipp	-0.3217	0.101	0.001443	0.0133042
Hipp_Right_Dete_PC1	ALIC_MO	DTI_MO	hipp	0.1064	0.06674	0.1109	0.298378
Hipp_Right_Dete_PC2	ALIC_MO	DTI_MO	hipp	-0.08659	0.0659	0.1888	0.413658
Hipp_Right_Dete_PC3	ALIC_MO	DTI_MO	hipp	-0.01261	0.1065	0.9058	0.956888
Hipp_Right_Dete_PC4	ALIC_MO	DTI_MO	hipp	0.1691	0.0814	0.03774	0.146851
Hipp_Right_Dete_PC5	ALIC_MO	DTI_MO	hipp	0.1205	0.097	0.2141	0.445367
Hipp_Right_Dete_PC6	ALIC_MO	DTI_MO	hipp	0.0205	0.09773	0.8338	0.922087
Hipp_Right_Dete_PC7	ALIC_MO	DTI_MO	hipp	-0.1061	0.0889	0.2328	0.467479
Hipp_Right_Dete_PC8	ALIC_MO	DTI_MO	hipp	-0.2028	0.1087	0.0621	0.205578
Hipp_Right_Eigen1_PC1	ALIC_MO	DTI_MO	hipp	-0.118	0.06393	0.06501	0.211804
Hipp_Right_Eigen1_PC2	ALIC_MO	DTI_MO	hipp	0.03231	0.07348	0.6602	0.824608
Hipp_Right_Eigen1_PC3	ALIC_MO	DTI_MO	hipp	0.1427	0.06586	0.03029	0.126078
Hipp_Right_Eigen1_PC4	ALIC_MO	DTI_MO	hipp	-0.1125	0.06483	0.08276	0.247572
Hipp_Right_Eigen1_PC5	ALIC_MO	DTI_MO	hipp	-0.1695	0.1005	0.09161	0.26449
Hipp_Right_Eigen1_PC6	ALIC_MO	DTI_MO	hipp	-0.2152	0.07256	0.003018	0.0236582
Hipp_Right_Eigen1_PC7	ALIC_MO	DTI_MO	hipp	-0.02176	0.1445	0.8803	0.945191
Hipp_Right_Eigen1_PC8	ALIC_MO	DTI_MO	hipp	-0.1339	0.07882	0.08944	0.260281
Hipp_Right_Eigen1_PC9	ALIC_MO	DTI_MO	hipp	0.06752	0.117	0.5638	0.761291
Hipp_Right_Eigen1_PC10	ALIC_MO	DTI_MO	hipp	-0.03727	0.1273	0.7698	0.889244
Hipp_Right_Eigen2_PC1	ALIC_MO	DTI_MO	hipp	0.1342	0.06363	0.03491	0.13909
Hipp_Right_Eigen2_PC2	ALIC_MO	DTI_MO	hipp	-0.1255	0.06531	0.05471	0.188849
Hipp_Right_Eigen2_PC3	ALIC_MO	DTI_MO	hipp	0.04978	0.06999	0.4769	0.699722
Hipp_Right_Eigen2_PC4	ALIC_MO	DTI_MO	hipp	0.1449	0.07803	0.06334	0.208276
Hipp_Right_Eigen2_PC5	ALIC_MO	DTI_MO	hipp	0.05699	0.1081	0.5979	0.784545
Hipp_Right_Eigen2_PC6	ALIC_MO	DTI_MO	hipp	-0.1248	0.08138	0.1253	0.321324
Hipp_Right_Eigen2_PC7	ALIC_MO	DTI_MO	hipp	-0.1347	0.1752	0.4421	0.67125
Hipp_Right_Eigen2_PC8	ALIC_MO	DTI_MO	hipp	-0.2101	0.1135	0.06412	0.20994
Hipp_Right_Eigen2_PC9	ALIC_MO	DTI_MO	hipp	-0.05563	0.06483	0.3909	0.626896
Hipp_Right_Eigen2_PC10	ALIC_MO	DTI_MO	hipp	0.02223	0.08514	0.794	0.901758
Pall_Left_RD_Mean	ALIC_MO	DTI_MO	pall	-0.2219	0.06658	0.0008609	0.00887375
Pall_Left_mTBM1_Mean	ALIC_MO	DTI_MO	pall	-0.2688	0.07496	0.0003362	0.00420885
Pall_Left_mTBM3_Mean	ALIC_MO	DTI_MO	pall	-0.2659	0.07327	0.0002848	0.00368376
Pall_Left_Dete_Mean	ALIC_MO	DTI_MO	pall	-0.2668	0.07364	0.0002914	0.00375737
Pall_Left_Eigen1_Mean	ALIC_MO	DTI_MO	pall	-0.1826	0.06173	0.003095	0.0241166
Pall_Left_Eigen2_Mean	ALIC_MO	DTI_MO	pall	-0.1932	0.06361	0.002388	0.0197472
Pall_Right_RD_Mean	ALIC_MO	DTI_MO	pall	-0.3519	0.06387	3.608e-08	1.32367e-06
Pall_Right_mTBM1_Mean	ALIC_MO	DTI_MO	pall	-0.3773	0.07343	2.778e-07	8.68923e-06
Pall_Right_mTBM3_Mean	ALIC_MO	DTI_MO	pall	-0.3543	0.07273	1.107e-06	3.03073e-05
Pall_Right_Dete_Mean	ALIC_MO	DTI_MO	pall	-0.3662	0.07258	4.532e-07	1.3547e-05
Pall_Right_Eigen1_Mean	ALIC_MO	DTI_MO	pall	-0.2941	0.06069	1.262e-06	3.39928e-05
Pall_Right_Eigen2_Mean	ALIC_MO	DTI_MO	pall	-0.3013	0.06096	7.703e-07	2.19489e-05
Pall_Left_RD_PC2	ALIC_MO	DTI_MO	pall	0.173	0.06593	0.008676	0.0519762
Pall_Left_RD_PC6	ALIC_MO	DTI_MO	pall	-0.2912	0.07689	0.000152	0.00220521
Pall_Left_Eigen2_PC5	ALIC_MO	DTI_MO	pall	0.1564	0.07227	0.03041	0.126465
Puta_Left_RD_Mean	ALIC_MO	DTI_MO	puta	0.03526	0.05372	0.5116	0.724933
Puta_Left_mTBM1_Mean	ALIC_MO	DTI_MO	puta	0.05589	0.05783	0.3338	0.574252
Puta_Left_mTBM2_Mean	ALIC_MO	DTI_MO	puta	-0.01838	0.08157	0.8217	0.915992
Puta_Left_mTBM3_Mean	ALIC_MO	DTI_MO	puta	0.06707	0.05556	0.2274	0.461362
Puta_Left_Dete_Mean	ALIC_MO	DTI_MO	puta	0.06164	0.05654	0.2756	0.515403
Puta_Left_Eigen1_Mean	ALIC_MO	DTI_MO	puta	0.07937	0.04934	0.1077	0.292961
Puta_Left_Eigen2_Mean	ALIC_MO	DTI_MO	puta	0.09792	0.04933	0.04713	0.170627
Puta_Right_RD_Mean	ALIC_MO	DTI_MO	puta	0.02884	0.04996	0.5638	0.761291
Puta_Right_mTBM1_Mean	ALIC_MO	DTI_MO	puta	0.003145	0.05615	0.9553	0.979907
Puta_Right_mTBM3_Mean	ALIC_MO	DTI_MO	puta	-0.01229	0.05618	0.8268	0.918692
Puta_Right_Dete_Mean	ALIC_MO	DTI_MO	puta	-0.004159	0.05599	0.9408	0.973734
Puta_Right_Eigen1_Mean	ALIC_MO	DTI_MO	puta	0.03515	0.04873	0.4708	0.694912
Puta_Right_Eigen2_Mean	ALIC_MO	DTI_MO	puta	0.0521	0.04867	0.2845	0.524565
Puta_Left_RD_PC1	ALIC_MO	DTI_MO	puta	0.2144	0.09781	0.02835	0.12037
Puta_Left_RD_PC3	ALIC_MO	DTI_MO	puta	-0.1179	0.0759	0.1204	0.313907
Puta_Left_RD_PC4	ALIC_MO	DTI_MO	puta	0.06726	0.05689	0.2371	0.47247
Puta_Left_RD_PC5	ALIC_MO	DTI_MO	puta	-0.2579	0.06269	3.893e-05	0.000697555
Puta_Left_RD_PC9	ALIC_MO	DTI_MO	puta	0.07049	0.07019	0.3152	0.556711
Puta_Left_mTBM3_PC1	ALIC_MO	DTI_MO	puta	-0.2056	0.1052	0.05077	0.179806
Puta_Left_mTBM3_PC7	ALIC_MO	DTI_MO	puta	0.0009013	0.06333	0.9886	0.99508
Puta_Left_mTBM3_PC9	ALIC_MO	DTI_MO	puta	-0.2163	0.06879	0.001663	0.0148934
Puta_Left_Dete_PC1	ALIC_MO	DTI_MO	puta	-0.2066	0.1059	0.05102	0.180443
Puta_Left_Eigen2_PC7	ALIC_MO	DTI_MO	puta	-0.1322	0.06654	0.047	0.170306
Puta_Right_RD_PC1	ALIC_MO	DTI_MO	puta	0.1202	0.09224	0.1926	0.418311
Puta_Right_RD_PC4	ALIC_MO	DTI_MO	puta	0.05	0.05226	0.3388	0.578747
Puta_Right_RD_PC7	ALIC_MO	DTI_MO	puta	-0.1492	0.06611	0.02405	0.107495
Puta_Right_mTBM1_PC1	ALIC_MO	DTI_MO	puta	-0.1229	0.09989	0.2187	0.450959
Puta_Right_mTBM3_PC1	ALIC_MO	DTI_MO	puta	-0.1141	0.09587	0.234	0.468868
Puta_Right_Dete_PC1	ALIC_MO	DTI_MO	puta	-0.1188	0.09768	0.2239	0.457277
Thal_Left_RD_Mean	ALIC_MO	DTI_MO	thal	-0.2626	0.05568	2.416e-06	6.10623e-05
Thal_Left_mTBM1_Mean	ALIC_MO	DTI_MO	thal	-0.2176	0.06369	0.000634	0.00698488
Thal_Left_mTBM3_Mean	ALIC_MO	DTI_MO	thal	-0.2104	0.06399	0.001008	0.0100415
Thal_Left_Dete_Mean	ALIC_MO	DTI_MO	thal	-0.2151	0.06342	0.000696	0.00751209
Thal_Left_Eigen1_Mean	ALIC_MO	DTI_MO	thal	-0.2211	0.05556	6.918e-05	0.00113598
Thal_Left_Eigen2_Mean	ALIC_MO	DTI_MO	thal	-0.2266	0.05685	6.749e-05	0.00111319
Thal_Right_RD_Mean	ALIC_MO	DTI_MO	thal	-0.2626	0.05623	3.006e-06	7.3777e-05
Thal_Right_mTBM1_Mean	ALIC_MO	DTI_MO	thal	-0.2567	0.06834	0.0001722	0.00244235
Thal_Right_mTBM3_Mean	ALIC_MO	DTI_MO	thal	-0.2597	0.06699	0.0001057	0.0016258
Thal_Right_Dete_Mean	ALIC_MO	DTI_MO	thal	-0.2588	0.06701	0.0001122	0.00170726
Thal_Right_Eigen1_Mean	ALIC_MO	DTI_MO	thal	-0.2479	0.05577	8.806e-06	0.000191329
Thal_Right_Eigen2_Mean	ALIC_MO	DTI_MO	thal	-0.229	0.05736	6.549e-05	0.00108548
Thal_Left_RD_PC3	ALIC_MO	DTI_MO	thal	-0.2542	0.06665	0.0001369	0.00202005
Thal_Left_mTBM1_PC6	ALIC_MO	DTI_MO	thal	0.3473	0.08008	1.445e-05	0.000295135
Thal_Right_RD_PC3	ALIC_MO	DTI_MO	thal	0.2125	0.06352	0.0008198	0.00852965
Thal_Right_mTBM2_PC1	ALIC_MO	DTI_MO	thal	-0.002192	0.07455	0.9765	0.989312
Thal_Right_Eigen1_PC1	ALIC_MO	DTI_MO	thal	-0.009377	0.07407	0.8993	0.953784
Vent_Left_RD_Mean	ALIC_MO	DTI_MO	vent	0.4636	0.03911	2.113e-32	4.87508e-30
Vent_Left_mTBM1_Mean	ALIC_MO	DTI_MO	vent	0.3709	0.04115	2.003e-19	2.55567e-17
Vent_Left_mTBM2_Mean	ALIC_MO	DTI_MO	vent	0.4613	0.04455	4.008e-25	7.0815e-23
Vent_Left_mTBM3_Mean	ALIC_MO	DTI_MO	vent	0.2688	0.04407	1.072e-09	5.00737e-08
Vent_Left_Dete_Mean	ALIC_MO	DTI_MO	vent	0.3322	0.04229	3.999e-15	3.52297e-13
Vent_Left_Eigen1_Mean	ALIC_MO	DTI_MO	vent	0.3795	0.03946	6.733e-22	9.95353e-20
Vent_Left_Eigen2_Mean	ALIC_MO	DTI_MO	vent	0.4248	0.03879	6.518e-28	1.32388e-25
Vent_Right_RD_Mean	ALIC_MO	DTI_MO	vent	0.4483	0.04183	8.404e-27	1.63031e-24
Vent_Right_mTBM1_Mean	ALIC_MO	DTI_MO	vent	0.3458	0.04631	8.279e-14	6.4985e-12
Vent_Right_mTBM2_Mean	ALIC_MO	DTI_MO	vent	0.4756	0.04225	2.189e-29	4.6759e-27
Vent_Right_mTBM3_Mean	ALIC_MO	DTI_MO	vent	0.2131	0.04988	1.94e-05	0.000381404
Vent_Right_Dete_Mean	ALIC_MO	DTI_MO	vent	0.2919	0.04776	9.843e-10	4.62043e-08
Vent_Right_Eigen1_Mean	ALIC_MO	DTI_MO	vent	0.3214	0.04703	8.19e-12	5.03238e-10
Vent_Right_Eigen2_Mean	ALIC_MO	DTI_MO	vent	0.3845	0.04526	1.968e-17	2.0972e-15
Vent_Left_RD_PC1	ALIC_MO	DTI_MO	vent	0.4764	0.03769	1.315e-36	3.27222e-34
Vent_Left_RD_PC2	ALIC_MO	DTI_MO	vent	-0.1325	0.06097	0.02973	0.124352
Vent_Left_RD_PC3	ALIC_MO	DTI_MO	vent	-0.286	0.04983	9.503e-09	3.8439e-07
Vent_Left_RD_PC4	ALIC_MO	DTI_MO	vent	0.03127	0.05695	0.583	0.774187
Vent_Left_RD_PC5	ALIC_MO	DTI_MO	vent	-0.179	0.05811	0.002068	0.0176586
Vent_Left_RD_PC6	ALIC_MO	DTI_MO	vent	-0.07014	0.05703	0.2188	0.451048
Vent_Left_RD_PC7	ALIC_MO	DTI_MO	vent	0.01372	0.06153	0.8236	0.91697
Vent_Left_RD_PC8	ALIC_MO	DTI_MO	vent	0.02734	0.06038	0.6507	0.819049
Vent_Left_RD_PC9	ALIC_MO	DTI_MO	vent	-0.01516	0.0633	0.8107	0.910563
Vent_Left_RD_PC10	ALIC_MO	DTI_MO	vent	0.1071	0.05785	0.06405	0.209776
Vent_Left_mTBM1_PC1	ALIC_MO	DTI_MO	vent	0.4673	0.0417	3.867e-29	8.2233e-27
Vent_Left_mTBM1_PC3	ALIC_MO	DTI_MO	vent	0.03385	0.07196	0.6381	0.811311
Vent_Left_mTBM1_PC4	ALIC_MO	DTI_MO	vent	-0.2578	0.05695	6.004e-06	0.000135649
Vent_Left_mTBM1_PC6	ALIC_MO	DTI_MO	vent	0.07543	0.0536	0.1593	0.37326
Vent_Left_mTBM1_PC7	ALIC_MO	DTI_MO	vent	-0.2376	0.06006	7.636e-05	0.00123591
Vent_Left_mTBM1_PC8	ALIC_MO	DTI_MO	vent	-0.01064	0.06259	0.865	0.938035
Vent_Left_mTBM1_PC9	ALIC_MO	DTI_MO	vent	0.04992	0.06749	0.4596	0.685933
Vent_Left_mTBM1_PC10	ALIC_MO	DTI_MO	vent	0.08106	0.06432	0.2076	0.437427
Vent_Left_mTBM2_PC1	ALIC_MO	DTI_MO	vent	0.4746	0.04312	3.542e-28	7.22507e-26
Vent_Left_mTBM2_PC2	ALIC_MO	DTI_MO	vent	-0.2289	0.05908	0.000107	0.00164207
Vent_Left_mTBM2_PC4	ALIC_MO	DTI_MO	vent	-0.06111	0.05108	0.2316	0.466073
Vent_Left_mTBM2_PC7	ALIC_MO	DTI_MO	vent	-0.104	0.0687	0.1302	0.329332
Vent_Left_mTBM3_PC2	ALIC_MO	DTI_MO	vent	0.4589	0.03904	6.815e-32	1.54608e-29
Vent_Left_mTBM3_PC3	ALIC_MO	DTI_MO	vent	-0.02096	0.07191	0.7707	0.889721
Vent_Left_mTBM3_PC4	ALIC_MO	DTI_MO	vent	-0.2256	0.06723	0.0007923	0.00831819
Vent_Left_mTBM3_PC5	ALIC_MO	DTI_MO	vent	0.1354	0.07775	0.08159	0.245338
Vent_Left_mTBM3_PC6	ALIC_MO	DTI_MO	vent	-0.03706	0.05447	0.4963	0.714446
Vent_Left_mTBM3_PC7	ALIC_MO	DTI_MO	vent	0.2112	0.0544	0.0001032	0.00159198
Vent_Left_mTBM3_PC8	ALIC_MO	DTI_MO	vent	-0.1141	0.06072	0.06021	0.201426
Vent_Left_mTBM3_PC9	ALIC_MO	DTI_MO	vent	0.00657	0.07104	0.9263	0.966471
Vent_Left_mTBM3_PC10	ALIC_MO	DTI_MO	vent	0.128	0.08172	0.1174	0.308958
Vent_Left_Dete_PC2	ALIC_MO	DTI_MO	vent	0.4613	0.03962	2.455e-31	5.50383e-29
Vent_Left_Dete_PC3	ALIC_MO	DTI_MO	vent	0.007119	0.08465	0.933	0.969789
Vent_Left_Dete_PC4	ALIC_MO	DTI_MO	vent	0.1544	0.06921	0.02566	0.112423
Vent_Left_Dete_PC5	ALIC_MO	DTI_MO	vent	-0.2026	0.06359	0.001443	0.0133042
Vent_Left_Dete_PC6	ALIC_MO	DTI_MO	vent	0.07805	0.05527	0.1579	0.371252
Vent_Left_Dete_PC7	ALIC_MO	DTI_MO	vent	0.2172	0.05708	0.000142	0.00208302
Vent_Left_Dete_PC8	ALIC_MO	DTI_MO	vent	-0.1297	0.06493	0.04584	0.167482
Vent_Left_Dete_PC9	ALIC_MO	DTI_MO	vent	0.0771	0.07337	0.2933	0.534303
Vent_Left_Eigen1_PC2	ALIC_MO	DTI_MO	vent	-0.4657	0.03959	6.108e-32	1.39233e-29
Vent_Left_Eigen1_PC3	ALIC_MO	DTI_MO	vent	-0.06433	0.06068	0.289	0.529657
Vent_Left_Eigen1_PC5	ALIC_MO	DTI_MO	vent	0.2256	0.04802	2.628e-06	6.56523e-05
Vent_Left_Eigen1_PC6	ALIC_MO	DTI_MO	vent	0.1602	0.05774	0.005528	0.0372859
Vent_Left_Eigen1_PC8	ALIC_MO	DTI_MO	vent	0.08044	0.07992	0.3142	0.55572
Vent_Left_Eigen1_PC9	ALIC_MO	DTI_MO	vent	-0.05554	0.07991	0.487	0.707443
Vent_Left_Eigen1_PC10	ALIC_MO	DTI_MO	vent	0.1213	0.06911	0.07935	0.240958
Vent_Left_Eigen2_PC1	ALIC_MO	DTI_MO	vent	-0.4767	0.03723	1.529e-37	3.87575e-35
Vent_Left_Eigen2_PC3	ALIC_MO	DTI_MO	vent	-0.1561	0.05786	0.006987	0.0443362
Vent_Left_Eigen2_PC4	ALIC_MO	DTI_MO	vent	-0.2301	0.04759	1.334e-06	3.57398e-05
Vent_Left_Eigen2_PC6	ALIC_MO	DTI_MO	vent	0.08872	0.05743	0.1223	0.316905
Vent_Left_Eigen2_PC7	ALIC_MO	DTI_MO	vent	0.04089	0.07431	0.5822	0.773641
Vent_Left_Eigen2_PC8	ALIC_MO	DTI_MO	vent	-0.07892	0.04848	0.1035	0.285715
Vent_Left_Eigen2_PC9	ALIC_MO	DTI_MO	vent	0.08437	0.0529	0.1107	0.298085
Vent_Left_Eigen2_PC10	ALIC_MO	DTI_MO	vent	0.1806	0.06449	0.005115	0.0352149
Vent_Right_RD_PC1	ALIC_MO	DTI_MO	vent	0.466	0.04064	1.932e-30	4.25112e-28
Vent_Right_RD_PC2	ALIC_MO	DTI_MO	vent	0.2599	0.05369	1.293e-06	3.47196e-05
Vent_Right_RD_PC3	ALIC_MO	DTI_MO	vent	0.1692	0.05089	0.0008825	0.00905027
Vent_Right_RD_PC4	ALIC_MO	DTI_MO	vent	-0.2735	0.05928	3.939e-06	9.3794e-05
Vent_Right_RD_PC5	ALIC_MO	DTI_MO	vent	0.02739	0.05826	0.6382	0.811351
Vent_Right_RD_PC6	ALIC_MO	DTI_MO	vent	-0.01325	0.05582	0.8124	0.911374
Vent_Right_RD_PC7	ALIC_MO	DTI_MO	vent	0.007727	0.05836	0.8947	0.951698
Vent_Right_RD_PC8	ALIC_MO	DTI_MO	vent	0.06601	0.0611	0.28	0.520112
Vent_Right_RD_PC9	ALIC_MO	DTI_MO	vent	-0.06888	0.05243	0.1889	0.413811
Vent_Right_RD_PC10	ALIC_MO	DTI_MO	vent	-0.1092	0.05516	0.04765	0.171953
Vent_Right_mTBM1_PC2	ALIC_MO	DTI_MO	vent	0.4528	0.03987	6.767e-30	1.47185e-27
Vent_Right_mTBM1_PC3	ALIC_MO	DTI_MO	vent	0.31	0.07192	1.63e-05	0.000327433
Vent_Right_mTBM1_PC4	ALIC_MO	DTI_MO	vent	0.1895	0.05648	0.0007913	0.00831044
Vent_Right_mTBM1_PC6	ALIC_MO	DTI_MO	vent	-0.1945	0.05311	0.0002497	0.00331131
Vent_Right_mTBM1_PC7	ALIC_MO	DTI_MO	vent	-0.06175	0.06557	0.3463	0.585811
Vent_Right_mTBM1_PC8	ALIC_MO	DTI_MO	vent	0.1312	0.08594	0.1269	0.324011
Vent_Right_mTBM1_PC9	ALIC_MO	DTI_MO	vent	0.2024	0.06301	0.001317	0.0123741
Vent_Right_mTBM1_PC10	ALIC_MO	DTI_MO	vent	0.06826	0.06084	0.2619	0.500758
Vent_Right_mTBM2_PC1	ALIC_MO	DTI_MO	vent	0.4838	0.04205	1.248e-30	2.75243e-28
Vent_Right_mTBM2_PC3	ALIC_MO	DTI_MO	vent	0.2158	0.05467	7.924e-05	0.00127665
Vent_Right_mTBM2_PC4	ALIC_MO	DTI_MO	vent	-0.02859	0.04842	0.5548	0.755069
Vent_Right_mTBM2_PC10	ALIC_MO	DTI_MO	vent	0.1001	0.07406	0.1763	0.397447
Vent_Right_mTBM3_PC2	ALIC_MO	DTI_MO	vent	0.4357	0.04087	1.536e-26	2.93775e-24
Vent_Right_mTBM3_PC3	ALIC_MO	DTI_MO	vent	0.3275	0.06933	2.313e-06	5.87088e-05
Vent_Right_mTBM3_PC4	ALIC_MO	DTI_MO	vent	-0.2097	0.06423	0.001096	0.0107326
Vent_Right_mTBM3_PC6	ALIC_MO	DTI_MO	vent	0.1029	0.0545	0.05897	0.198672
Vent_Right_mTBM3_PC7	ALIC_MO	DTI_MO	vent	0.1641	0.06912	0.01763	0.086419
Vent_Right_mTBM3_PC8	ALIC_MO	DTI_MO	vent	0.01915	0.1197	0.8728	0.941905
Vent_Right_mTBM3_PC9	ALIC_MO	DTI_MO	vent	0.2643	0.0593	8.336e-06	0.000181991
Vent_Right_mTBM3_PC10	ALIC_MO	DTI_MO	vent	-0.08433	0.05799	0.1459	0.353306
Vent_Right_Dete_PC2	ALIC_MO	DTI_MO	vent	0.4499	0.03954	5.287e-30	1.15797e-27
Vent_Right_Dete_PC3	ALIC_MO	DTI_MO	vent	-0.2798	0.07369	0.000146	0.00213215
Vent_Right_Dete_PC5	ALIC_MO	DTI_MO	vent	0.2012	0.054	0.000195	0.00270439
Vent_Right_Dete_PC6	ALIC_MO	DTI_MO	vent	0.1423	0.05437	0.008854	0.0527136
Vent_Right_Dete_PC7	ALIC_MO	DTI_MO	vent	0.06783	0.06868	0.3234	0.564399
Vent_Right_Dete_PC9	ALIC_MO	DTI_MO	vent	-0.2661	0.05721	3.295e-06	8.00229e-05
Vent_Right_Dete_PC10	ALIC_MO	DTI_MO	vent	-0.1384	0.05867	0.01836	0.0889107
Vent_Right_Eigen1_PC2	ALIC_MO	DTI_MO	vent	0.4216	0.04566	2.641e-20	3.57102e-18
Vent_Right_Eigen1_PC4	ALIC_MO	DTI_MO	vent	0.08163	0.05706	0.1525	0.363291
Vent_Right_Eigen1_PC5	ALIC_MO	DTI_MO	vent	0.3763	0.06082	6.121e-10	2.94601e-08
Vent_Right_Eigen1_PC7	ALIC_MO	DTI_MO	vent	0.0001144	0.06164	0.9985	0.999246
Vent_Right_Eigen1_PC9	ALIC_MO	DTI_MO	vent	-0.1247	0.05464	0.02252	0.102458
Vent_Right_Eigen2_PC2	ALIC_MO	DTI_MO	vent	-0.459	0.0396	4.567e-31	1.01906e-28
Vent_Right_Eigen2_PC3	ALIC_MO	DTI_MO	vent	-0.002157	0.06285	0.9726	0.987444
Vent_Right_Eigen2_PC4	ALIC_MO	DTI_MO	vent	-0.3378	0.06899	9.759e-07	2.71243e-05
Vent_Right_Eigen2_PC5	ALIC_MO	DTI_MO	vent	-0.304	0.07859	0.0001094	0.00167242
Vent_Right_Eigen2_PC6	ALIC_MO	DTI_MO	vent	0.09684	0.05425	0.07425	0.230627
Vent_Right_Eigen2_PC7	ALIC_MO	DTI_MO	vent	-0.09648	0.05392	0.07358	0.229364
Vent_Right_Eigen2_PC9	ALIC_MO	DTI_MO	vent	0.1368	0.06108	0.02507	0.110726
Accu_Left_RD_Mean	Average_MO	DTI_MO	accu	0.09469	0.07245	0.1912	0.416545
Accu_Left_mTBM1_Mean	Average_MO	DTI_MO	accu	0.138	0.07871	0.07967	0.241608
Accu_Left_mTBM3_Mean	Average_MO	DTI_MO	accu	0.1497	0.07568	0.04797	0.172718
Accu_Left_Dete_Mean	Average_MO	DTI_MO	accu	0.145	0.07637	0.05762	0.195549
Accu_Left_Eigen1_Mean	Average_MO	DTI_MO	accu	0.1466	0.06764	0.03025	0.125978
Accu_Left_Eigen2_Mean	Average_MO	DTI_MO	accu	0.1318	0.06856	0.0545	0.188363
Accu_Right_RD_Mean	Average_MO	DTI_MO	accu	0.04662	0.073	0.5231	0.732946
Accu_Right_mTBM1_Mean	Average_MO	DTI_MO	accu	0.07531	0.08039	0.3488	0.588177
Accu_Right_mTBM3_Mean	Average_MO	DTI_MO	accu	0.09305	0.079	0.2388	0.474465
Accu_Right_Dete_Mean	Average_MO	DTI_MO	accu	0.08675	0.07905	0.2725	0.512256
Accu_Right_Eigen1_Mean	Average_MO	DTI_MO	accu	0.1084	0.0738	0.1418	0.34719
Accu_Right_Eigen2_Mean	Average_MO	DTI_MO	accu	0.09425	0.07335	0.1988	0.426187
Accu_Left_RD_PC1	Average_MO	DTI_MO	accu	0.1242	0.09821	0.2059	0.435495
Accu_Left_RD_PC2	Average_MO	DTI_MO	accu	0.04073	0.07967	0.6091	0.792068
Accu_Left_RD_PC4	Average_MO	DTI_MO	accu	-0.06498	0.09001	0.4704	0.694592
Accu_Left_Eigen1_PC2	Average_MO	DTI_MO	accu	-0.134	0.09939	0.1775	0.39913
Accu_Left_Eigen2_PC2	Average_MO	DTI_MO	accu	0.1217	0.07908	0.124	0.319412
Accu_Right_RD_PC1	Average_MO	DTI_MO	accu	0.03405	0.0673	0.6129	0.794586
Accu_Right_RD_PC4	Average_MO	DTI_MO	accu	0.09217	0.07058	0.1916	0.417092
Accu_Right_RD_PC8	Average_MO	DTI_MO	accu	-0.07054	0.07072	0.3186	0.559804
Accu_Right_mTBM1_PC1	Average_MO	DTI_MO	accu	-0.07344	0.08596	0.3929	0.628767
Accu_Right_mTBM3_PC1	Average_MO	DTI_MO	accu	0.08754	0.08225	0.2872	0.527619
Accu_Right_Dete_PC1	Average_MO	DTI_MO	accu	0.09009	0.08178	0.2706	0.510249
Accu_Right_Eigen1_PC3	Average_MO	DTI_MO	accu	0.1303	0.07121	0.06735	0.21665
Accu_Right_Eigen2_PC3	Average_MO	DTI_MO	accu	0.1291	0.07171	0.0717	0.225522
Amyg_Left_RD_Mean	Average_MO	DTI_MO	amyg	-0.05507	0.09092	0.5447	0.748363
Amyg_Left_Eigen1_Mean	Average_MO	DTI_MO	amyg	-0.04278	0.09151	0.6402	0.812753
Amyg_Left_Eigen2_Mean	Average_MO	DTI_MO	amyg	-0.05452	0.09218	0.5543	0.754681
Amyg_Right_RD_Mean	Average_MO	DTI_MO	amyg	-0.06535	0.08902	0.4629	0.688437
Amyg_Right_Eigen1_Mean	Average_MO	DTI_MO	amyg	-0.08668	0.09597	0.3665	0.604617
Amyg_Right_Eigen2_Mean	Average_MO	DTI_MO	amyg	-0.07329	0.09576	0.4441	0.672964
Amyg_Left_RD_PC3	Average_MO	DTI_MO	amyg	-0.005379	0.08097	0.947	0.976313
Amyg_Left_Eigen2_PC7	Average_MO	DTI_MO	amyg	0.01749	0.08814	0.8427	0.926665
Amyg_Right_RD_PC3	Average_MO	DTI_MO	amyg	-0.07641	0.07884	0.3324	0.572921
Amyg_Right_Dete_PC4	Average_MO	DTI_MO	amyg	-0.102	0.1173	0.3843	0.62091
Caud_Left_RD_Mean	Average_MO	DTI_MO	caud	-0.1024	0.06122	0.0945	0.269557
Caud_Left_mTBM1_Mean	Average_MO	DTI_MO	caud	-0.07301	0.08019	0.3626	0.600748
Caud_Left_mTBM2_Mean	Average_MO	DTI_MO	caud	-0.1018	0.07273	0.1618	0.37687
Caud_Left_mTBM3_Mean	Average_MO	DTI_MO	caud	-0.04554	0.08641	0.5982	0.784754
Caud_Left_Dete_Mean	Average_MO	DTI_MO	caud	-0.06105	0.08291	0.4615	0.687376
Caud_Left_Eigen1_Mean	Average_MO	DTI_MO	caud	-0.02759	0.06567	0.6744	0.833376
Caud_Left_Eigen2_Mean	Average_MO	DTI_MO	caud	-0.05382	0.06414	0.4015	0.636242
Caud_Right_RD_Mean	Average_MO	DTI_MO	caud	-0.09617	0.06287	0.1261	0.322644
Caud_Right_mTBM2_Mean	Average_MO	DTI_MO	caud	-0.1594	0.07258	0.02805	0.119555
Caud_Right_Eigen1_Mean	Average_MO	DTI_MO	caud	-0.02487	0.07191	0.7295	0.865839
Caud_Right_Eigen2_Mean	Average_MO	DTI_MO	caud	0.004464	0.07276	0.9511	0.978047
Caud_Left_RD_PC1	Average_MO	DTI_MO	caud	0.02394	0.09464	0.8003	0.905204
Caud_Left_RD_PC3	Average_MO	DTI_MO	caud	-0.112	0.08265	0.1752	0.395929
Caud_Left_RD_PC4	Average_MO	DTI_MO	caud	0.07175	0.05842	0.2194	0.451747
Caud_Left_RD_PC5	Average_MO	DTI_MO	caud	0.03526	0.0632	0.5769	0.770345
Caud_Left_mTBM1_PC2	Average_MO	DTI_MO	caud	-5.949e-05	0.1309	0.9996	0.999831
Caud_Left_mTBM2_PC2	Average_MO	DTI_MO	caud	-0.07437	0.09248	0.4213	0.653958
Caud_Left_mTBM3_PC2	Average_MO	DTI_MO	caud	0.01087	0.1282	0.9324	0.969505
Caud_Left_mTBM3_PC7	Average_MO	DTI_MO	caud	-0.03818	0.07371	0.6045	0.789127
Caud_Left_Dete_PC2	Average_MO	DTI_MO	caud	-0.006818	0.1281	0.9575	0.980777
Caud_Left_Dete_PC7	Average_MO	DTI_MO	caud	-0.03524	0.07828	0.6526	0.820051
Caud_Right_RD_PC4	Average_MO	DTI_MO	caud	-0.02399	0.05937	0.6861	0.840394
Caud_Right_RD_PC6	Average_MO	DTI_MO	caud	-0.0888	0.07333	0.2259	0.459545
Caud_Right_RD_PC8	Average_MO	DTI_MO	caud	-0.05552	0.09018	0.5381	0.743767
Hipp_Left_RD_Mean	Average_MO	DTI_MO	hipp	0.07411	0.06615	0.2626	0.501561
Hipp_Left_mTBM1_Mean	Average_MO	DTI_MO	hipp	0.1041	0.06618	0.1158	0.306479
Hipp_Left_mTBM2_Mean	Average_MO	DTI_MO	hipp	0.04041	0.06541	0.5366	0.742612
Hipp_Left_mTBM3_Mean	Average_MO	DTI_MO	hipp	0.1092	0.06049	0.07102	0.224207
Hipp_Left_Dete_Mean	Average_MO	DTI_MO	hipp	0.1103	0.0639	0.08441	0.250646
Hipp_Left_Eigen1_Mean	Average_MO	DTI_MO	hipp	0.1371	0.0628	0.02907	0.122413
Hipp_Left_Eigen2_Mean	Average_MO	DTI_MO	hipp	0.1308	0.06388	0.04054	0.154057
Hipp_Right_RD_Mean	Average_MO	DTI_MO	hipp	0.03801	0.06816	0.577	0.770425
Hipp_Right_mTBM1_Mean	Average_MO	DTI_MO	hipp	0.1176	0.06652	0.07702	0.236344
Hipp_Right_mTBM2_Mean	Average_MO	DTI_MO	hipp	-0.0271	0.06565	0.6798	0.836493
Hipp_Right_mTBM3_Mean	Average_MO	DTI_MO	hipp	0.129	0.0593	0.02963	0.124081
Hipp_Right_Dete_Mean	Average_MO	DTI_MO	hipp	0.1351	0.06298	0.03188	0.130755
Hipp_Right_Eigen1_Mean	Average_MO	DTI_MO	hipp	0.1051	0.05764	0.06828	0.218415
Hipp_Right_Eigen2_Mean	Average_MO	DTI_MO	hipp	0.09242	0.06051	0.1267	0.323639
Hipp_Left_RD_PC1	Average_MO	DTI_MO	hipp	0.04149	0.0642	0.5181	0.72937
Hipp_Left_RD_PC2	Average_MO	DTI_MO	hipp	0.08699	0.101	0.3889	0.625017
Hipp_Left_RD_PC3	Average_MO	DTI_MO	hipp	0.1645	0.06691	0.01398	0.0733703
Hipp_Left_RD_PC4	Average_MO	DTI_MO	hipp	-0.04824	0.06312	0.4447	0.673455
Hipp_Left_RD_PC5	Average_MO	DTI_MO	hipp	-0.02595	0.06735	0.7	0.848768
Hipp_Left_RD_PC6	Average_MO	DTI_MO	hipp	-0.04375	0.06104	0.4735	0.697112
Hipp_Left_RD_PC7	Average_MO	DTI_MO	hipp	-0.02948	0.06818	0.6654	0.828121
Hipp_Left_RD_PC8	Average_MO	DTI_MO	hipp	0.1337	0.06686	0.04547	0.166552
Hipp_Left_RD_PC9	Average_MO	DTI_MO	hipp	0.04479	0.06588	0.4966	0.714651
Hipp_Left_RD_PC10	Average_MO	DTI_MO	hipp	0.1009	0.07811	0.1963	0.423108
Hipp_Left_mTBM1_PC1	Average_MO	DTI_MO	hipp	0.03231	0.06953	0.6422	0.813987
Hipp_Left_mTBM1_PC2	Average_MO	DTI_MO	hipp	0.1241	0.1137	0.275	0.514879
Hipp_Left_mTBM1_PC3	Average_MO	DTI_MO	hipp	-0.08385	0.07147	0.2407	0.476527
Hipp_Left_mTBM1_PC4	Average_MO	DTI_MO	hipp	-0.1041	0.07784	0.1812	0.403849
Hipp_Left_mTBM1_PC5	Average_MO	DTI_MO	hipp	0.06499	0.07411	0.3805	0.617373
Hipp_Left_mTBM1_PC6	Average_MO	DTI_MO	hipp	0.1456	0.0828	0.07858	0.239444
Hipp_Left_mTBM1_PC8	Average_MO	DTI_MO	hipp	-0.07924	0.07053	0.2612	0.500214
Hipp_Left_mTBM2_PC1	Average_MO	DTI_MO	hipp	0.009128	0.06427	0.8871	0.948486
Hipp_Left_mTBM2_PC2	Average_MO	DTI_MO	hipp	0.03827	0.1314	0.7708	0.889772
Hipp_Left_mTBM2_PC3	Average_MO	DTI_MO	hipp	0.3663	0.3871	0.344	0.583749
Hipp_Left_mTBM2_PC4	Average_MO	DTI_MO	hipp	0.0176	0.08779	0.8411	0.925969
Hipp_Left_mTBM2_PC5	Average_MO	DTI_MO	hipp	-0.1223	0.1126	0.2774	0.517223
Hipp_Left_mTBM3_PC1	Average_MO	DTI_MO	hipp	0.0546	0.07036	0.4377	0.667726
Hipp_Left_mTBM3_PC2	Average_MO	DTI_MO	hipp	0.07598	0.1059	0.4729	0.696606
Hipp_Left_mTBM3_PC3	Average_MO	DTI_MO	hipp	-0.01475	0.06788	0.828	0.919342
Hipp_Left_mTBM3_PC4	Average_MO	DTI_MO	hipp	0.09045	0.06999	0.1962	0.422979
Hipp_Left_mTBM3_PC5	Average_MO	DTI_MO	hipp	-0.1496	0.09407	0.1117	0.299818
Hipp_Left_mTBM3_PC6	Average_MO	DTI_MO	hipp	0.105	0.08117	0.1959	0.422524
Hipp_Left_mTBM3_PC7	Average_MO	DTI_MO	hipp	0.1181	0.08439	0.1617	0.37672
Hipp_Left_Dete_PC1	Average_MO	DTI_MO	hipp	0.04421	0.06996	0.5274	0.736204
Hipp_Left_Dete_PC2	Average_MO	DTI_MO	hipp	0.1028	0.1098	0.3491	0.588401
Hipp_Left_Dete_PC3	Average_MO	DTI_MO	hipp	0.05156	0.06963	0.4589	0.685415
Hipp_Left_Dete_PC4	Average_MO	DTI_MO	hipp	-0.09817	0.07248	0.1756	0.396481
Hipp_Left_Dete_PC5	Average_MO	DTI_MO	hipp	-0.1006	0.08154	0.2173	0.449056
Hipp_Left_Dete_PC6	Average_MO	DTI_MO	hipp	-0.1468	0.08151	0.07174	0.225626
Hipp_Left_Dete_PC7	Average_MO	DTI_MO	hipp	-0.06562	0.08045	0.4147	0.648319
Hipp_Left_Dete_PC8	Average_MO	DTI_MO	hipp	0.1096	0.09075	0.2272	0.461133
Hipp_Left_Eigen1_PC1	Average_MO	DTI_MO	hipp	0.03615	0.06662	0.5874	0.777161
Hipp_Left_Eigen1_PC2	Average_MO	DTI_MO	hipp	-0.05738	0.1055	0.5865	0.776543
Hipp_Left_Eigen1_PC3	Average_MO	DTI_MO	hipp	-0.2632	0.08716	0.00253	0.0206892
Hipp_Left_Eigen1_PC4	Average_MO	DTI_MO	hipp	0.09654	0.08525	0.2575	0.496147
Hipp_Left_Eigen1_PC5	Average_MO	DTI_MO	hipp	-0.09617	0.1058	0.3635	0.601725
Hipp_Left_Eigen1_PC6	Average_MO	DTI_MO	hipp	0.03816	0.08774	0.6636	0.826921
Hipp_Left_Eigen1_PC8	Average_MO	DTI_MO	hipp	-0.01844	0.06882	0.7887	0.898994
Hipp_Left_Eigen1_PC9	Average_MO	DTI_MO	hipp	0.1908	0.08283	0.02128	0.0986006
Hipp_Left_Eigen1_PC10	Average_MO	DTI_MO	hipp	-0.106	0.08979	0.2377	0.473249
Hipp_Left_Eigen2_PC1	Average_MO	DTI_MO	hipp	0.0302	0.06635	0.649	0.818253
Hipp_Left_Eigen2_PC2	Average_MO	DTI_MO	hipp	0.144	0.06687	0.0313	0.129056
Hipp_Left_Eigen2_PC3	Average_MO	DTI_MO	hipp	-0.2881	0.1807	0.111	0.298546
Hipp_Left_Eigen2_PC4	Average_MO	DTI_MO	hipp	-0.05438	0.0777	0.484	0.70523
Hipp_Left_Eigen2_PC5	Average_MO	DTI_MO	hipp	-0.16	0.09519	0.0927	0.266311
Hipp_Left_Eigen2_PC6	Average_MO	DTI_MO	hipp	-0.05105	0.08435	0.5451	0.748545
Hipp_Left_Eigen2_PC7	Average_MO	DTI_MO	hipp	-0.1179	0.08419	0.1615	0.376429
Hipp_Left_Eigen2_PC8	Average_MO	DTI_MO	hipp	0.03265	0.07828	0.6766	0.834673
Hipp_Left_Eigen2_PC10	Average_MO	DTI_MO	hipp	-0.02253	0.06718	0.7374	0.870466
Hipp_Right_RD_PC1	Average_MO	DTI_MO	hipp	-0.03502	0.06931	0.6134	0.794952
Hipp_Right_RD_PC2	Average_MO	DTI_MO	hipp	0.06273	0.08398	0.4551	0.682356
Hipp_Right_RD_PC3	Average_MO	DTI_MO	hipp	0.2176	0.08685	0.01225	0.0665734
Hipp_Right_RD_PC4	Average_MO	DTI_MO	hipp	-0.06286	0.06671	0.3461	0.585587
Hipp_Right_RD_PC5	Average_MO	DTI_MO	hipp	0.07486	0.07275	0.3035	0.545101
Hipp_Right_RD_PC6	Average_MO	DTI_MO	hipp	-0.0737	0.07671	0.3367	0.576891
Hipp_Right_RD_PC7	Average_MO	DTI_MO	hipp	0.01145	0.07485	0.8784	0.944453
Hipp_Right_RD_PC8	Average_MO	DTI_MO	hipp	0.04892	0.06752	0.4687	0.693266
Hipp_Right_RD_PC9	Average_MO	DTI_MO	hipp	0.06614	0.0826	0.4233	0.655692
Hipp_Right_RD_PC10	Average_MO	DTI_MO	hipp	0.1228	0.08881	0.1668	0.384083
Hipp_Right_mTBM1_PC1	Average_MO	DTI_MO	hipp	0.06173	0.07512	0.4113	0.645349
Hipp_Right_mTBM1_PC2	Average_MO	DTI_MO	hipp	0.04995	0.07229	0.4896	0.709367
Hipp_Right_mTBM1_PC3	Average_MO	DTI_MO	hipp	0.2699	0.1153	0.01921	0.0918385
Hipp_Right_mTBM1_PC4	Average_MO	DTI_MO	hipp	-0.09909	0.09114	0.277	0.516791
Hipp_Right_mTBM1_PC5	Average_MO	DTI_MO	hipp	0.1174	0.1207	0.3304	0.571048
Hipp_Right_mTBM1_PC6	Average_MO	DTI_MO	hipp	0.1565	0.1087	0.1498	0.359278
Hipp_Right_mTBM1_PC7	Average_MO	DTI_MO	hipp	-0.1149	0.08941	0.1988	0.426187
Hipp_Right_mTBM1_PC8	Average_MO	DTI_MO	hipp	0.08227	0.1308	0.5295	0.737525
Hipp_Right_mTBM2_PC1	Average_MO	DTI_MO	hipp	0.01305	0.06871	0.8494	0.930062
Hipp_Right_mTBM2_PC5	Average_MO	DTI_MO	hipp	-0.2769	0.2015	0.1694	0.387853
Hipp_Right_mTBM2_PC9	Average_MO	DTI_MO	hipp	0.1229	0.1003	0.2208	0.453479
Hipp_Right_mTBM3_PC1	Average_MO	DTI_MO	hipp	-0.091	0.07488	0.2242	0.457585
Hipp_Right_mTBM3_PC2	Average_MO	DTI_MO	hipp	0.0436	0.0707	0.5374	0.7432
Hipp_Right_mTBM3_PC3	Average_MO	DTI_MO	hipp	0.1799	0.1087	0.09778	0.275574
Hipp_Right_mTBM3_PC4	Average_MO	DTI_MO	hipp	-0.1481	0.09727	0.1279	0.325637
Hipp_Right_mTBM3_PC5	Average_MO	DTI_MO	hipp	-0.1225	0.1178	0.2982	0.539312
Hipp_Right_mTBM3_PC6	Average_MO	DTI_MO	hipp	-0.05882	0.1159	0.6119	0.793928
Hipp_Right_mTBM3_PC7	Average_MO	DTI_MO	hipp	-0.03715	0.1065	0.7273	0.86448
Hipp_Right_mTBM3_PC10	Average_MO	DTI_MO	hipp	-0.242	0.09926	0.01475	0.0761915
Hipp_Right_Dete_PC1	Average_MO	DTI_MO	hipp	-0.06143	0.07636	0.4211	0.653819
Hipp_Right_Dete_PC2	Average_MO	DTI_MO	hipp	-0.05465	0.07059	0.4388	0.668589
Hipp_Right_Dete_PC3	Average_MO	DTI_MO	hipp	0.2333	0.1131	0.0391	0.150431
Hipp_Right_Dete_PC4	Average_MO	DTI_MO	hipp	0.1033	0.09664	0.2851	0.525284
Hipp_Right_Dete_PC5	Average_MO	DTI_MO	hipp	0.146	0.1093	0.1817	0.404413
Hipp_Right_Dete_PC6	Average_MO	DTI_MO	hipp	0.08442	0.1153	0.464	0.689285
Hipp_Right_Dete_PC7	Average_MO	DTI_MO	hipp	-0.1232	0.09035	0.1726	0.392373
Hipp_Right_Dete_PC8	Average_MO	DTI_MO	hipp	-0.1387	0.1132	0.2203	0.452794
Hipp_Right_Eigen1_PC1	Average_MO	DTI_MO	hipp	-0.003169	0.0699	0.9638	0.9837
Hipp_Right_Eigen1_PC2	Average_MO	DTI_MO	hipp	0.07644	0.07514	0.3091	0.550809
Hipp_Right_Eigen1_PC3	Average_MO	DTI_MO	hipp	0.02883	0.07541	0.7022	0.850167
Hipp_Right_Eigen1_PC4	Average_MO	DTI_MO	hipp	-0.09452	0.06798	0.1644	0.380492
Hipp_Right_Eigen1_PC5	Average_MO	DTI_MO	hipp	-0.1885	0.1134	0.0966	0.273441
Hipp_Right_Eigen1_PC6	Average_MO	DTI_MO	hipp	0.1321	0.06786	0.05151	0.181477
Hipp_Right_Eigen1_PC7	Average_MO	DTI_MO	hipp	0.3364	0.1604	0.03595	0.141889
Hipp_Right_Eigen1_PC8	Average_MO	DTI_MO	hipp	-0.09779	0.08961	0.2751	0.514985
Hipp_Right_Eigen1_PC9	Average_MO	DTI_MO	hipp	0.3377	0.1328	0.01096	0.0615584
Hipp_Right_Eigen1_PC10	Average_MO	DTI_MO	hipp	0.06737	0.1366	0.622	0.800943
Hipp_Right_Eigen2_PC1	Average_MO	DTI_MO	hipp	-0.00297	0.07088	0.9666	0.984624
Hipp_Right_Eigen2_PC2	Average_MO	DTI_MO	hipp	-0.01432	0.07406	0.8467	0.928786
Hipp_Right_Eigen2_PC3	Average_MO	DTI_MO	hipp	-0.1014	0.07127	0.1549	0.366912
Hipp_Right_Eigen2_PC4	Average_MO	DTI_MO	hipp	-0.114	0.07589	0.1331	0.333675
Hipp_Right_Eigen2_PC5	Average_MO	DTI_MO	hipp	0.2962	0.1276	0.02029	0.0953568
Hipp_Right_Eigen2_PC6	Average_MO	DTI_MO	hipp	0.1233	0.07999	0.1233	0.318351
Hipp_Right_Eigen2_PC7	Average_MO	DTI_MO	hipp	-0.2802	0.2098	0.1816	0.404304
Hipp_Right_Eigen2_PC8	Average_MO	DTI_MO	hipp	0.02365	0.114	0.8356	0.923033
Hipp_Right_Eigen2_PC9	Average_MO	DTI_MO	hipp	-0.002359	0.08902	0.9789	0.990392
Hipp_Right_Eigen2_PC10	Average_MO	DTI_MO	hipp	0.1358	0.09454	0.1508	0.360678
Pall_Left_RD_Mean	Average_MO	DTI_MO	pall	-0.1081	0.07501	0.1497	0.359141
Pall_Left_mTBM1_Mean	Average_MO	DTI_MO	pall	-0.1234	0.08333	0.1385	0.342097
Pall_Left_mTBM3_Mean	Average_MO	DTI_MO	pall	-0.1204	0.08264	0.1451	0.35205
Pall_Left_Dete_Mean	Average_MO	DTI_MO	pall	-0.1214	0.08249	0.1413	0.346385
Pall_Left_Eigen1_Mean	Average_MO	DTI_MO	pall	-0.08052	0.07191	0.2628	0.501843
Pall_Left_Eigen2_Mean	Average_MO	DTI_MO	pall	-0.07774	0.07367	0.2913	0.532333
Pall_Right_RD_Mean	Average_MO	DTI_MO	pall	-0.1642	0.0731	0.02465	0.109359
Pall_Right_mTBM1_Mean	Average_MO	DTI_MO	pall	-0.1839	0.07941	0.02056	0.096245
Pall_Right_mTBM3_Mean	Average_MO	DTI_MO	pall	-0.1539	0.07913	0.05179	0.182129
Pall_Right_Dete_Mean	Average_MO	DTI_MO	pall	-0.1689	0.07875	0.032	0.131021
Pall_Right_Eigen1_Mean	Average_MO	DTI_MO	pall	-0.0988	0.07032	0.16	0.37431
Pall_Right_Eigen2_Mean	Average_MO	DTI_MO	pall	-0.1099	0.07108	0.1221	0.316629
Pall_Left_RD_PC2	Average_MO	DTI_MO	pall	0.07985	0.07297	0.2738	0.513695
Pall_Left_RD_PC6	Average_MO	DTI_MO	pall	-0.1014	0.08901	0.2547	0.493071
Pall_Left_Eigen2_PC5	Average_MO	DTI_MO	pall	-0.009683	0.07963	0.9032	0.95566
Puta_Left_RD_Mean	Average_MO	DTI_MO	puta	-0.009628	0.05311	0.8562	0.933529
Puta_Left_mTBM1_Mean	Average_MO	DTI_MO	puta	0.04393	0.06041	0.4671	0.691976
Puta_Left_mTBM2_Mean	Average_MO	DTI_MO	puta	-0.005532	0.09499	0.9536	0.979208
Puta_Left_mTBM3_Mean	Average_MO	DTI_MO	puta	0.05245	0.06141	0.3931	0.628928
Puta_Left_Dete_Mean	Average_MO	DTI_MO	puta	0.048	0.06057	0.4281	0.659773
Puta_Left_Eigen1_Mean	Average_MO	DTI_MO	puta	0.01895	0.05388	0.7251	0.863247
Puta_Left_Eigen2_Mean	Average_MO	DTI_MO	puta	0.01738	0.05299	0.7429	0.873855
Puta_Right_RD_Mean	Average_MO	DTI_MO	puta	0.02147	0.05659	0.7044	0.851475
Puta_Right_mTBM1_Mean	Average_MO	DTI_MO	puta	0.08663	0.06308	0.1696	0.38818
Puta_Right_mTBM3_Mean	Average_MO	DTI_MO	puta	0.09999	0.0627	0.1107	0.298085
Puta_Right_Dete_Mean	Average_MO	DTI_MO	puta	0.0934	0.06272	0.1365	0.338892
Puta_Right_Eigen1_Mean	Average_MO	DTI_MO	puta	0.07037	0.05699	0.2169	0.44861
Puta_Right_Eigen2_Mean	Average_MO	DTI_MO	puta	0.07447	0.05584	0.1823	0.405104
Puta_Left_RD_PC1	Average_MO	DTI_MO	puta	0.03823	0.09752	0.695	0.845759
Puta_Left_RD_PC3	Average_MO	DTI_MO	puta	-0.08102	0.07745	0.2955	0.536532
Puta_Left_RD_PC4	Average_MO	DTI_MO	puta	-0.02222	0.05659	0.6946	0.845543
Puta_Left_RD_PC5	Average_MO	DTI_MO	puta	0.06704	0.06967	0.3359	0.576113
Puta_Left_RD_PC9	Average_MO	DTI_MO	puta	0.1244	0.07482	0.09634	0.272973
Puta_Left_mTBM3_PC1	Average_MO	DTI_MO	puta	-0.03476	0.1035	0.7369	0.870179
Puta_Left_mTBM3_PC7	Average_MO	DTI_MO	puta	-0.02892	0.07584	0.703	0.850681
Puta_Left_mTBM3_PC9	Average_MO	DTI_MO	puta	-0.1264	0.07384	0.0868	0.255326
Puta_Left_Dete_PC1	Average_MO	DTI_MO	puta	-0.04352	0.1037	0.6749	0.833723
Puta_Left_Eigen2_PC7	Average_MO	DTI_MO	puta	0.05162	0.07678	0.5014	0.717841
Puta_Right_RD_PC1	Average_MO	DTI_MO	puta	0.0205	0.09996	0.8375	0.924036
Puta_Right_RD_PC4	Average_MO	DTI_MO	puta	0.001621	0.05989	0.9784	0.990213
Puta_Right_RD_PC7	Average_MO	DTI_MO	puta	-0.0564	0.07867	0.4734	0.697051
Puta_Right_mTBM1_PC1	Average_MO	DTI_MO	puta	0.03232	0.1076	0.7639	0.885938
Puta_Right_mTBM3_PC1	Average_MO	DTI_MO	puta	0.01034	0.1048	0.9214	0.964216
Puta_Right_Dete_PC1	Average_MO	DTI_MO	puta	0.02101	0.1061	0.8431	0.926815
Thal_Left_RD_Mean	Average_MO	DTI_MO	thal	0.04022	0.06721	0.5496	0.751662
Thal_Left_mTBM1_Mean	Average_MO	DTI_MO	thal	0.00639	0.0786	0.9352	0.970919
Thal_Left_mTBM3_Mean	Average_MO	DTI_MO	thal	0.01911	0.0801	0.8114	0.910908
Thal_Left_Dete_Mean	Average_MO	DTI_MO	thal	0.01304	0.07898	0.8688	0.939872
Thal_Left_Eigen1_Mean	Average_MO	DTI_MO	thal	0.05916	0.06693	0.3767	0.613911
Thal_Left_Eigen2_Mean	Average_MO	DTI_MO	thal	0.06006	0.06831	0.3792	0.616147
Thal_Right_RD_Mean	Average_MO	DTI_MO	thal	0.01568	0.06742	0.8161	0.913326
Thal_Right_mTBM1_Mean	Average_MO	DTI_MO	thal	0.02377	0.08357	0.7761	0.892692
Thal_Right_mTBM3_Mean	Average_MO	DTI_MO	thal	0.01773	0.08234	0.8295	0.920251
Thal_Right_Dete_Mean	Average_MO	DTI_MO	thal	0.02127	0.0825	0.7965	0.903087
Thal_Right_Eigen1_Mean	Average_MO	DTI_MO	thal	0.01886	0.06728	0.7792	0.894148
Thal_Right_Eigen2_Mean	Average_MO	DTI_MO	thal	0.00384	0.06819	0.9551	0.979839
Thal_Left_RD_PC3	Average_MO	DTI_MO	thal	0.004081	0.07909	0.9588	0.981378
Thal_Left_mTBM1_PC6	Average_MO	DTI_MO	thal	-0.1239	0.08358	0.1382	0.34164
Thal_Right_RD_PC3	Average_MO	DTI_MO	thal	0.02127	0.07105	0.7647	0.886434
Thal_Right_mTBM2_PC1	Average_MO	DTI_MO	thal	-0.01758	0.07863	0.8231	0.916821
Thal_Right_Eigen1_PC1	Average_MO	DTI_MO	thal	0.003349	0.07773	0.9656	0.984185
Vent_Left_RD_Mean	Average_MO	DTI_MO	vent	0.07018	0.05952	0.2384	0.474007
Vent_Left_mTBM1_Mean	Average_MO	DTI_MO	vent	0.1148	0.05936	0.0531	0.185164
Vent_Left_mTBM2_Mean	Average_MO	DTI_MO	vent	0.0465	0.06325	0.4622	0.687977
Vent_Left_mTBM3_Mean	Average_MO	DTI_MO	vent	0.1296	0.05984	0.03029	0.126078
Vent_Left_Dete_Mean	Average_MO	DTI_MO	vent	0.124	0.05941	0.03679	0.144318
Vent_Left_Eigen1_Mean	Average_MO	DTI_MO	vent	0.1038	0.05858	0.07645	0.235217
Vent_Left_Eigen2_Mean	Average_MO	DTI_MO	vent	0.1018	0.05891	0.08396	0.24976
Vent_Right_RD_Mean	Average_MO	DTI_MO	vent	0.03284	0.06116	0.5913	0.779868
Vent_Right_mTBM1_Mean	Average_MO	DTI_MO	vent	0.07936	0.06413	0.2159	0.447271
Vent_Right_mTBM2_Mean	Average_MO	DTI_MO	vent	0.02632	0.05854	0.653	0.820239
Vent_Right_mTBM3_Mean	Average_MO	DTI_MO	vent	0.08922	0.06479	0.1685	0.386565
Vent_Right_Dete_Mean	Average_MO	DTI_MO	vent	0.08662	0.06456	0.1797	0.401853
Vent_Right_Eigen1_Mean	Average_MO	DTI_MO	vent	0.06326	0.06379	0.3213	0.562562
Vent_Right_Eigen2_Mean	Average_MO	DTI_MO	vent	0.05897	0.06371	0.3547	0.59341
Vent_Left_RD_PC1	Average_MO	DTI_MO	vent	0.08125	0.0583	0.1634	0.379046
Vent_Left_RD_PC2	Average_MO	DTI_MO	vent	0.06178	0.06358	0.3312	0.571848
Vent_Left_RD_PC3	Average_MO	DTI_MO	vent	0.0831	0.05804	0.1522	0.36274
Vent_Left_RD_PC4	Average_MO	DTI_MO	vent	-0.1755	0.06129	0.004185	0.0303857
Vent_Left_RD_PC5	Average_MO	DTI_MO	vent	0.02121	0.06169	0.731	0.866851
Vent_Left_RD_PC6	Average_MO	DTI_MO	vent	0.2205	0.05973	0.0002224	0.00300803
Vent_Left_RD_PC7	Average_MO	DTI_MO	vent	0.09495	0.06719	0.1576	0.370868
Vent_Left_RD_PC8	Average_MO	DTI_MO	vent	-0.1844	0.06489	0.004476	0.0319446
Vent_Left_RD_PC9	Average_MO	DTI_MO	vent	-0.2343	0.06254	0.0001798	0.00253239
Vent_Left_RD_PC10	Average_MO	DTI_MO	vent	0.07233	0.05753	0.2086	0.438717
Vent_Left_mTBM1_PC1	Average_MO	DTI_MO	vent	0.1062	0.0565	0.06009	0.201138
Vent_Left_mTBM1_PC3	Average_MO	DTI_MO	vent	0.017	0.06958	0.807	0.90863
Vent_Left_mTBM1_PC4	Average_MO	DTI_MO	vent	0.1503	0.06769	0.02641	0.114621
Vent_Left_mTBM1_PC6	Average_MO	DTI_MO	vent	0.0272	0.06261	0.664	0.827181
Vent_Left_mTBM1_PC7	Average_MO	DTI_MO	vent	0.1463	0.0599	0.01459	0.0756198
Vent_Left_mTBM1_PC8	Average_MO	DTI_MO	vent	-0.08163	0.07376	0.2684	0.508076
Vent_Left_mTBM1_PC9	Average_MO	DTI_MO	vent	-0.1655	0.06406	0.009798	0.0567348
Vent_Left_mTBM1_PC10	Average_MO	DTI_MO	vent	0.152	0.07612	0.04579	0.16735
Vent_Left_mTBM2_PC1	Average_MO	DTI_MO	vent	0.07154	0.06326	0.2581	0.49686
Vent_Left_mTBM2_PC2	Average_MO	DTI_MO	vent	-0.06469	0.05782	0.2632	0.502253
Vent_Left_mTBM2_PC4	Average_MO	DTI_MO	vent	-0.07382	0.06549	0.2597	0.498577
Vent_Left_mTBM2_PC7	Average_MO	DTI_MO	vent	0.2105	0.07196	0.003439	0.0261184
Vent_Left_mTBM3_PC2	Average_MO	DTI_MO	vent	0.02344	0.06019	0.697	0.846935
Vent_Left_mTBM3_PC3	Average_MO	DTI_MO	vent	0.04586	0.07163	0.5221	0.732246
Vent_Left_mTBM3_PC4	Average_MO	DTI_MO	vent	0.139	0.07669	0.07	0.222108
Vent_Left_mTBM3_PC5	Average_MO	DTI_MO	vent	-0.1257	0.07911	0.1122	0.300642
Vent_Left_mTBM3_PC6	Average_MO	DTI_MO	vent	-0.06826	0.06531	0.296	0.536947
Vent_Left_mTBM3_PC7	Average_MO	DTI_MO	vent	-0.1389	0.05517	0.01179	0.0648522
Vent_Left_mTBM3_PC8	Average_MO	DTI_MO	vent	0.09742	0.06887	0.1572	0.370229
Vent_Left_mTBM3_PC9	Average_MO	DTI_MO	vent	0.1506	0.07121	0.0344	0.137728
Vent_Left_mTBM3_PC10	Average_MO	DTI_MO	vent	0.06187	0.08468	0.465	0.690188
Vent_Left_Dete_PC2	Average_MO	DTI_MO	vent	0.02754	0.06089	0.6511	0.819205
Vent_Left_Dete_PC3	Average_MO	DTI_MO	vent	0.08498	0.08597	0.3229	0.563982
Vent_Left_Dete_PC4	Average_MO	DTI_MO	vent	-0.08847	0.08058	0.2722	0.511925
Vent_Left_Dete_PC5	Average_MO	DTI_MO	vent	0.1258	0.06277	0.04509	0.165556
Vent_Left_Dete_PC6	Average_MO	DTI_MO	vent	0.03549	0.06275	0.5717	0.766871
Vent_Left_Dete_PC7	Average_MO	DTI_MO	vent	-0.1511	0.05845	0.00972	0.0563965
Vent_Left_Dete_PC8	Average_MO	DTI_MO	vent	0.0676	0.07577	0.3723	0.610024
Vent_Left_Dete_PC9	Average_MO	DTI_MO	vent	-0.1737	0.0675	0.01007	0.0578587
Vent_Left_Eigen1_PC2	Average_MO	DTI_MO	vent	-0.02875	0.06123	0.6386	0.811654
Vent_Left_Eigen1_PC3	Average_MO	DTI_MO	vent	0.1084	0.06926	0.1177	0.309414
Vent_Left_Eigen1_PC5	Average_MO	DTI_MO	vent	-0.1101	0.0556	0.04769	0.172045
Vent_Left_Eigen1_PC6	Average_MO	DTI_MO	vent	0.01819	0.07602	0.8109	0.910627
Vent_Left_Eigen1_PC8	Average_MO	DTI_MO	vent	0.00805	0.08407	0.9237	0.965295
Vent_Left_Eigen1_PC9	Average_MO	DTI_MO	vent	-0.243	0.0853	0.004383	0.0314367
Vent_Left_Eigen1_PC10	Average_MO	DTI_MO	vent	0.2316	0.08218	0.004831	0.0337783
Vent_Left_Eigen2_PC1	Average_MO	DTI_MO	vent	-0.08508	0.05652	0.1322	0.33226
Vent_Left_Eigen2_PC3	Average_MO	DTI_MO	vent	0.1112	0.06909	0.1075	0.29261
Vent_Left_Eigen2_PC4	Average_MO	DTI_MO	vent	0.08505	0.05399	0.1152	0.30552
Vent_Left_Eigen2_PC6	Average_MO	DTI_MO	vent	0.0007082	0.07039	0.992	0.996529
Vent_Left_Eigen2_PC7	Average_MO	DTI_MO	vent	-0.02654	0.07296	0.7161	0.858164
Vent_Left_Eigen2_PC8	Average_MO	DTI_MO	vent	0.06625	0.05659	0.2417	0.4778
Vent_Left_Eigen2_PC9	Average_MO	DTI_MO	vent	0.26	0.06551	7.23e-05	0.00118057
Vent_Left_Eigen2_PC10	Average_MO	DTI_MO	vent	0.01187	0.05807	0.838	0.924223
Vent_Right_RD_PC1	Average_MO	DTI_MO	vent	0.03	0.06067	0.621	0.800328
Vent_Right_RD_PC2	Average_MO	DTI_MO	vent	0.06884	0.06711	0.305	0.546762
Vent_Right_RD_PC3	Average_MO	DTI_MO	vent	-0.03834	0.05452	0.4819	0.703756
Vent_Right_RD_PC4	Average_MO	DTI_MO	vent	0.1953	0.07009	0.005316	0.0362781
Vent_Right_RD_PC5	Average_MO	DTI_MO	vent	-0.07491	0.0573	0.1911	0.416471
Vent_Right_RD_PC6	Average_MO	DTI_MO	vent	-0.04577	0.06205	0.4607	0.686927
Vent_Right_RD_PC7	Average_MO	DTI_MO	vent	0.1471	0.06288	0.0193	0.0921298
Vent_Right_RD_PC8	Average_MO	DTI_MO	vent	-0.2186	0.06641	0.0009946	0.00995082
Vent_Right_RD_PC9	Average_MO	DTI_MO	vent	-0.1055	0.05978	0.07756	0.237479
Vent_Right_RD_PC10	Average_MO	DTI_MO	vent	0.04146	0.06883	0.5469	0.749933
Vent_Right_mTBM1_PC2	Average_MO	DTI_MO	vent	0.0122	0.06148	0.8427	0.926665
Vent_Right_mTBM1_PC3	Average_MO	DTI_MO	vent	-0.05204	0.06336	0.4115	0.645476
Vent_Right_mTBM1_PC4	Average_MO	DTI_MO	vent	0.0687	0.06266	0.2729	0.512806
Vent_Right_mTBM1_PC6	Average_MO	DTI_MO	vent	0.1536	0.06202	0.01326	0.0704906
Vent_Right_mTBM1_PC7	Average_MO	DTI_MO	vent	0.1131	0.06716	0.09231	0.265624
Vent_Right_mTBM1_PC8	Average_MO	DTI_MO	vent	-0.09677	0.09696	0.3183	0.559587
Vent_Right_mTBM1_PC9	Average_MO	DTI_MO	vent	0.1306	0.08348	0.1179	0.309811
Vent_Right_mTBM1_PC10	Average_MO	DTI_MO	vent	-0.1078	0.0632	0.08799	0.257432
Vent_Right_mTBM2_PC1	Average_MO	DTI_MO	vent	0.0291	0.05971	0.626	0.803384
Vent_Right_mTBM2_PC3	Average_MO	DTI_MO	vent	0.07253	0.06023	0.2286	0.46273
Vent_Right_mTBM2_PC4	Average_MO	DTI_MO	vent	0.0219	0.06303	0.7282	0.865042
Vent_Right_mTBM2_PC10	Average_MO	DTI_MO	vent	0.1452	0.07895	0.06596	0.213756
Vent_Right_mTBM3_PC2	Average_MO	DTI_MO	vent	0.02271	0.0623	0.7154	0.85791
Vent_Right_mTBM3_PC3	Average_MO	DTI_MO	vent	-0.05967	0.06093	0.3274	0.568125
Vent_Right_mTBM3_PC4	Average_MO	DTI_MO	vent	-0.08003	0.0682	0.2406	0.476399
Vent_Right_mTBM3_PC6	Average_MO	DTI_MO	vent	-0.03113	0.05474	0.5695	0.765259
Vent_Right_mTBM3_PC7	Average_MO	DTI_MO	vent	-0.1656	0.07576	0.02883	0.121658
Vent_Right_mTBM3_PC8	Average_MO	DTI_MO	vent	-0.3962	0.1405	0.004815	0.0336937
Vent_Right_mTBM3_PC9	Average_MO	DTI_MO	vent	-0.04094	0.07312	0.5756	0.769539
Vent_Right_mTBM3_PC10	Average_MO	DTI_MO	vent	0.0784	0.06242	0.2091	0.43935
Vent_Right_Dete_PC2	Average_MO	DTI_MO	vent	0.01959	0.06097	0.748	0.876924
Vent_Right_Dete_PC3	Average_MO	DTI_MO	vent	0.07885	0.06303	0.2109	0.441512
Vent_Right_Dete_PC5	Average_MO	DTI_MO	vent	0.06093	0.0622	0.3273	0.567993
Vent_Right_Dete_PC6	Average_MO	DTI_MO	vent	-0.08372	0.05806	0.1493	0.35848
Vent_Right_Dete_PC7	Average_MO	DTI_MO	vent	-0.1469	0.07556	0.05187	0.182309
Vent_Right_Dete_PC9	Average_MO	DTI_MO	vent	0.03149	0.07328	0.6674	0.829362
Vent_Right_Dete_PC10	Average_MO	DTI_MO	vent	0.1218	0.06076	0.04496	0.165219
Vent_Right_Eigen1_PC2	Average_MO	DTI_MO	vent	0.03586	0.06604	0.5871	0.77698
Vent_Right_Eigen1_PC4	Average_MO	DTI_MO	vent	0.07425	0.06342	0.2417	0.4778
Vent_Right_Eigen1_PC5	Average_MO	DTI_MO	vent	0.0092	0.06037	0.8789	0.944713
Vent_Right_Eigen1_PC7	Average_MO	DTI_MO	vent	0.07211	0.06753	0.2856	0.525788
Vent_Right_Eigen1_PC9	Average_MO	DTI_MO	vent	-0.0005703	0.06843	0.9934	0.996933
Vent_Right_Eigen2_PC2	Average_MO	DTI_MO	vent	-0.01444	0.06091	0.8126	0.911416
Vent_Right_Eigen2_PC3	Average_MO	DTI_MO	vent	0.08461	0.06044	0.1615	0.376429
Vent_Right_Eigen2_PC4	Average_MO	DTI_MO	vent	0.007303	0.0756	0.923	0.964871
Vent_Right_Eigen2_PC5	Average_MO	DTI_MO	vent	-0.03666	0.07964	0.6453	0.815969
Vent_Right_Eigen2_PC6	Average_MO	DTI_MO	vent	-0.1139	0.06148	0.06388	0.209429
Vent_Right_Eigen2_PC7	Average_MO	DTI_MO	vent	0.01676	0.06828	0.8061	0.908112
Vent_Right_Eigen2_PC9	Average_MO	DTI_MO	vent	-0.2242	0.06877	0.001117	0.0108855
Accu_Left_RD_Mean	BCC_MO	DTI_MO	accu	0.4697	0.07282	1.125e-10	5.95092e-09
Accu_Left_mTBM1_Mean	BCC_MO	DTI_MO	accu	0.5658	0.08414	1.753e-11	1.02924e-09
Accu_Left_mTBM3_Mean	BCC_MO	DTI_MO	accu	0.5427	0.0816	2.91e-11	1.66134e-09
Accu_Left_Dete_Mean	BCC_MO	DTI_MO	accu	0.5507	0.08167	1.55e-11	9.15135e-10
Accu_Left_Eigen1_Mean	BCC_MO	DTI_MO	accu	0.4886	0.06989	2.745e-12	1.80075e-10
Accu_Left_Eigen2_Mean	BCC_MO	DTI_MO	accu	0.4866	0.07009	3.842e-12	2.47261e-10
Accu_Right_RD_Mean	BCC_MO	DTI_MO	accu	0.5742	0.06077	3.43e-21	4.83742e-19
Accu_Right_mTBM1_Mean	BCC_MO	DTI_MO	accu	0.5607	0.06829	2.208e-16	2.18401e-14
Accu_Right_mTBM3_Mean	BCC_MO	DTI_MO	accu	0.5384	0.06703	9.61e-16	8.99988e-14
Accu_Right_Dete_Mean	BCC_MO	DTI_MO	accu	0.5502	0.06689	1.934e-16	1.92299e-14
Accu_Right_Eigen1_Mean	BCC_MO	DTI_MO	accu	0.5773	0.05919	1.796e-22	2.73153e-20
Accu_Right_Eigen2_Mean	BCC_MO	DTI_MO	accu	0.5784	0.05805	2.177e-23	3.46048e-21
Accu_Left_RD_PC1	BCC_MO	DTI_MO	accu	0.3838	0.1006	0.0001369	0.00202005
Accu_Left_RD_PC2	BCC_MO	DTI_MO	accu	0.2381	0.0939	0.01124	0.0626865
Accu_Left_RD_PC4	BCC_MO	DTI_MO	accu	-0.03639	0.08739	0.6771	0.834867
Accu_Left_Eigen1_PC2	BCC_MO	DTI_MO	accu	-0.367	0.1068	0.0005891	0.00658407
Accu_Left_Eigen2_PC2	BCC_MO	DTI_MO	accu	0.3878	0.08632	7.01e-06	0.000156089
Accu_Right_RD_PC1	BCC_MO	DTI_MO	accu	0.4343	0.06406	1.205e-11	7.22665e-10
Accu_Right_RD_PC4	BCC_MO	DTI_MO	accu	0.0537	0.07152	0.4528	0.680507
Accu_Right_RD_PC8	BCC_MO	DTI_MO	accu	0.2493	0.09417	0.008113	0.0495111
Accu_Right_mTBM1_PC1	BCC_MO	DTI_MO	accu	-0.5149	0.07526	7.811e-12	4.80882e-10
Accu_Right_mTBM3_PC1	BCC_MO	DTI_MO	accu	0.4894	0.07226	1.263e-11	7.54593e-10
Accu_Right_Dete_PC1	BCC_MO	DTI_MO	accu	0.4988	0.07194	4.087e-12	2.6126e-10
Accu_Right_Eigen1_PC3	BCC_MO	DTI_MO	accu	0.5506	0.06037	7.408e-20	9.75311e-18
Accu_Right_Eigen2_PC3	BCC_MO	DTI_MO	accu	0.4765	0.0638	8.097e-14	6.36616e-12
Amyg_Left_RD_Mean	BCC_MO	DTI_MO	amyg	0.2936	0.08585	0.000625	0.00690172
Amyg_Left_Eigen1_Mean	BCC_MO	DTI_MO	amyg	0.2608	0.08868	0.003272	0.0251271
Amyg_Left_Eigen2_Mean	BCC_MO	DTI_MO	amyg	0.2431	0.08926	0.006464	0.0419271
Amyg_Right_RD_Mean	BCC_MO	DTI_MO	amyg	0.1144	0.09314	0.2193	0.451638
Amyg_Right_Eigen1_Mean	BCC_MO	DTI_MO	amyg	-0.02854	0.09488	0.7636	0.885763
Amyg_Right_Eigen2_Mean	BCC_MO	DTI_MO	amyg	-0.01245	0.09603	0.8968	0.952642
Amyg_Left_RD_PC3	BCC_MO	DTI_MO	amyg	-0.3612	0.0818	1.007e-05	0.000215298
Amyg_Left_Eigen2_PC7	BCC_MO	DTI_MO	amyg	0.2669	0.101	0.008238	0.0500397
Amyg_Right_RD_PC3	BCC_MO	DTI_MO	amyg	0.1269	0.0937	0.1757	0.396612
Amyg_Right_Dete_PC4	BCC_MO	DTI_MO	amyg	-0.006968	0.1094	0.9492	0.97714
Caud_Left_RD_Mean	BCC_MO	DTI_MO	caud	-0.337	0.06885	9.825e-07	2.7252e-05
Caud_Left_mTBM1_Mean	BCC_MO	DTI_MO	caud	0.05835	0.0806	0.4691	0.693512
Caud_Left_mTBM2_Mean	BCC_MO	DTI_MO	caud	-0.5903	0.0657	2.613e-19	3.29418e-17
Caud_Left_mTBM3_Mean	BCC_MO	DTI_MO	caud	0.2464	0.08555	0.00397	0.0291813
Caud_Left_Dete_Mean	BCC_MO	DTI_MO	caud	0.1456	0.08306	0.07961	0.241485
Caud_Left_Eigen1_Mean	BCC_MO	DTI_MO	caud	0.02586	0.07069	0.7145	0.857458
Caud_Left_Eigen2_Mean	BCC_MO	DTI_MO	caud	-0.07863	0.07357	0.2852	0.525356
Caud_Right_RD_Mean	BCC_MO	DTI_MO	caud	-0.2714	0.05887	4.018e-06	9.53169e-05
Caud_Right_mTBM2_Mean	BCC_MO	DTI_MO	caud	-0.5016	0.06234	8.543e-16	8.06418e-14
Caud_Right_Eigen1_Mean	BCC_MO	DTI_MO	caud	-0.08056	0.06523	0.2168	0.44852
Caud_Right_Eigen2_Mean	BCC_MO	DTI_MO	caud	-0.151	0.06695	0.02406	0.107535
Caud_Left_RD_PC1	BCC_MO	DTI_MO	caud	0.497	0.09733	3.285e-07	1.01153e-05
Caud_Left_RD_PC3	BCC_MO	DTI_MO	caud	-0.3818	0.0767	6.45e-07	1.87553e-05
Caud_Left_RD_PC4	BCC_MO	DTI_MO	caud	0.3073	0.08677	0.000398	0.0048221
Caud_Left_RD_PC5	BCC_MO	DTI_MO	caud	-0.04845	0.06002	0.4196	0.652502
Caud_Left_mTBM1_PC2	BCC_MO	DTI_MO	caud	-0.53	0.144	0.0002338	0.0031359
Caud_Left_mTBM2_PC2	BCC_MO	DTI_MO	caud	-0.5523	0.09825	1.89e-08	7.29123e-07
Caud_Left_mTBM3_PC2	BCC_MO	DTI_MO	caud	0.5761	0.1371	2.659e-05	0.000500602
Caud_Left_mTBM3_PC7	BCC_MO	DTI_MO	caud	-0.08634	0.06789	0.2035	0.432343
Caud_Left_Dete_PC2	BCC_MO	DTI_MO	caud	-0.5587	0.1384	5.442e-05	0.000928049
Caud_Left_Dete_PC7	BCC_MO	DTI_MO	caud	-0.1045	0.07634	0.1709	0.389813
Caud_Right_RD_PC4	BCC_MO	DTI_MO	caud	-0.1989	0.0815	0.01464	0.0758045
Caud_Right_RD_PC6	BCC_MO	DTI_MO	caud	-0.006563	0.07169	0.9271	0.966892
Caud_Right_RD_PC8	BCC_MO	DTI_MO	caud	0.2865	0.08092	0.0003994	0.00483437
Hipp_Left_RD_Mean	BCC_MO	DTI_MO	hipp	0.5041	0.05694	8.46e-19	1.03099e-16
Hipp_Left_mTBM1_Mean	BCC_MO	DTI_MO	hipp	0.4634	0.06302	1.92e-13	1.44609e-11
Hipp_Left_mTBM2_Mean	BCC_MO	DTI_MO	hipp	0.3802	0.0635	2.134e-09	9.59553e-08
Hipp_Left_mTBM3_Mean	BCC_MO	DTI_MO	hipp	0.308	0.07052	1.256e-05	0.00026102
Hipp_Left_Dete_Mean	BCC_MO	DTI_MO	hipp	0.4037	0.06597	9.452e-10	4.44347e-08
Hipp_Left_Eigen1_Mean	BCC_MO	DTI_MO	hipp	0.4765	0.05967	1.4e-15	1.29454e-13
Hipp_Left_Eigen2_Mean	BCC_MO	DTI_MO	hipp	0.5208	0.0575	1.341e-19	1.7249e-17
Hipp_Right_RD_Mean	BCC_MO	DTI_MO	hipp	0.4414	0.06468	8.807e-12	5.39059e-10
Hipp_Right_mTBM1_Mean	BCC_MO	DTI_MO	hipp	0.3666	0.07813	2.694e-06	6.70018e-05
Hipp_Right_mTBM2_Mean	BCC_MO	DTI_MO	hipp	0.3494	0.06521	8.385e-08	2.8994e-06
Hipp_Right_mTBM3_Mean	BCC_MO	DTI_MO	hipp	0.1691	0.08802	0.05474	0.188904
Hipp_Right_Dete_Mean	BCC_MO	DTI_MO	hipp	0.2805	0.08306	0.0007324	0.0078092
Hipp_Right_Eigen1_Mean	BCC_MO	DTI_MO	hipp	0.4038	0.07279	2.898e-08	1.08156e-06
Hipp_Right_Eigen2_Mean	BCC_MO	DTI_MO	hipp	0.4687	0.06947	1.509e-11	8.93704e-10
Hipp_Left_RD_PC1	BCC_MO	DTI_MO	hipp	0.4678	0.05542	3.166e-17	3.32538e-15
Hipp_Left_RD_PC2	BCC_MO	DTI_MO	hipp	0.2291	0.1034	0.02675	0.115685
Hipp_Left_RD_PC3	BCC_MO	DTI_MO	hipp	0.3983	0.07012	1.346e-08	5.3355e-07
Hipp_Left_RD_PC4	BCC_MO	DTI_MO	hipp	0.02792	0.0701	0.6904	0.843054
Hipp_Left_RD_PC5	BCC_MO	DTI_MO	hipp	0.0132	0.07042	0.8513	0.930931
Hipp_Left_RD_PC6	BCC_MO	DTI_MO	hipp	-0.01408	0.07211	0.8452	0.927868
Hipp_Left_RD_PC7	BCC_MO	DTI_MO	hipp	0.05736	0.07076	0.4175	0.650748
Hipp_Left_RD_PC8	BCC_MO	DTI_MO	hipp	0.01756	0.1122	0.8756	0.94332
Hipp_Left_RD_PC9	BCC_MO	DTI_MO	hipp	0.1692	0.06605	0.01043	0.0593318
Hipp_Left_RD_PC10	BCC_MO	DTI_MO	hipp	-0.005511	0.08812	0.9501	0.977505
Hipp_Left_mTBM1_PC1	BCC_MO	DTI_MO	hipp	-0.2737	0.07204	0.0001448	0.00211821
Hipp_Left_mTBM1_PC2	BCC_MO	DTI_MO	hipp	0.6335	0.1407	6.701e-06	0.000149946
Hipp_Left_mTBM1_PC3	BCC_MO	DTI_MO	hipp	-0.3122	0.07953	8.639e-05	0.001373
Hipp_Left_mTBM1_PC4	BCC_MO	DTI_MO	hipp	-0.2793	0.08513	0.001033	0.010238
Hipp_Left_mTBM1_PC5	BCC_MO	DTI_MO	hipp	-0.2318	0.08985	0.009874	0.057029
Hipp_Left_mTBM1_PC6	BCC_MO	DTI_MO	hipp	-0.01934	0.09891	0.845	0.927724
Hipp_Left_mTBM1_PC8	BCC_MO	DTI_MO	hipp	-0.1497	0.0852	0.07884	0.239869
Hipp_Left_mTBM2_PC1	BCC_MO	DTI_MO	hipp	0.3362	0.07637	1.073e-05	0.000227414
Hipp_Left_mTBM2_PC2	BCC_MO	DTI_MO	hipp	-0.01962	0.1361	0.8854	0.947702
Hipp_Left_mTBM2_PC3	BCC_MO	DTI_MO	hipp	0.3033	0.454	0.5041	0.71968
Hipp_Left_mTBM2_PC4	BCC_MO	DTI_MO	hipp	-0.4068	0.08951	5.503e-06	0.000125623
Hipp_Left_mTBM2_PC5	BCC_MO	DTI_MO	hipp	-0.1035	0.1223	0.3975	0.63273
Hipp_Left_mTBM3_PC1	BCC_MO	DTI_MO	hipp	-0.2494	0.07316	0.0006512	0.00712728
Hipp_Left_mTBM3_PC2	BCC_MO	DTI_MO	hipp	0.6126	0.126	1.162e-06	3.15676e-05
Hipp_Left_mTBM3_PC3	BCC_MO	DTI_MO	hipp	-0.09459	0.08016	0.238	0.473569
Hipp_Left_mTBM3_PC4	BCC_MO	DTI_MO	hipp	0.3461	0.06717	2.576e-07	8.13183e-06
Hipp_Left_mTBM3_PC5	BCC_MO	DTI_MO	hipp	0.1924	0.1115	0.08428	0.250401
Hipp_Left_mTBM3_PC6	BCC_MO	DTI_MO	hipp	0.08255	0.08941	0.3558	0.594298
Hipp_Left_mTBM3_PC7	BCC_MO	DTI_MO	hipp	0.254	0.09702	0.008833	0.0526216
Hipp_Left_Dete_PC1	BCC_MO	DTI_MO	hipp	-0.2599	0.0727	0.0003501	0.00435021
Hipp_Left_Dete_PC2	BCC_MO	DTI_MO	hipp	0.6321	0.1343	2.539e-06	6.37978e-05
Hipp_Left_Dete_PC3	BCC_MO	DTI_MO	hipp	0.2146	0.08055	0.007719	0.0476589
Hipp_Left_Dete_PC4	BCC_MO	DTI_MO	hipp	-0.3208	0.07342	1.248e-05	0.000259755
Hipp_Left_Dete_PC5	BCC_MO	DTI_MO	hipp	0.2227	0.09799	0.02306	0.104286
Hipp_Left_Dete_PC6	BCC_MO	DTI_MO	hipp	-0.0781	0.0877	0.3732	0.610867
Hipp_Left_Dete_PC7	BCC_MO	DTI_MO	hipp	-0.1854	0.1096	0.09088	0.26315
Hipp_Left_Dete_PC8	BCC_MO	DTI_MO	hipp	0.1026	0.1136	0.3665	0.604617
Hipp_Left_Eigen1_PC1	BCC_MO	DTI_MO	hipp	-0.2914	0.08095	0.0003182	0.00402754
Hipp_Left_Eigen1_PC2	BCC_MO	DTI_MO	hipp	0.3828	0.131	0.003468	0.0262924
Hipp_Left_Eigen1_PC3	BCC_MO	DTI_MO	hipp	-0.6572	0.09234	1.105e-12	7.59486e-11
Hipp_Left_Eigen1_PC4	BCC_MO	DTI_MO	hipp	0.07002	0.08317	0.3998	0.634659
Hipp_Left_Eigen1_PC5	BCC_MO	DTI_MO	hipp	0.08459	0.133	0.5248	0.734311
Hipp_Left_Eigen1_PC6	BCC_MO	DTI_MO	hipp	0.1311	0.1018	0.1979	0.425082
Hipp_Left_Eigen1_PC8	BCC_MO	DTI_MO	hipp	0.04437	0.07366	0.547	0.750006
Hipp_Left_Eigen1_PC9	BCC_MO	DTI_MO	hipp	0.1084	0.09281	0.2429	0.479037
Hipp_Left_Eigen1_PC10	BCC_MO	DTI_MO	hipp	-0.07042	0.09535	0.4602	0.68644
Hipp_Left_Eigen2_PC1	BCC_MO	DTI_MO	hipp	-0.3323	0.07005	2.101e-06	5.39618e-05
Hipp_Left_Eigen2_PC2	BCC_MO	DTI_MO	hipp	0.4719	0.06801	3.958e-12	2.53868e-10
Hipp_Left_Eigen2_PC3	BCC_MO	DTI_MO	hipp	-0.3865	0.2071	0.06206	0.205489
Hipp_Left_Eigen2_PC4	BCC_MO	DTI_MO	hipp	0.2008	0.08684	0.02075	0.0968816
Hipp_Left_Eigen2_PC5	BCC_MO	DTI_MO	hipp	-0.1723	0.1083	0.1116	0.299685
Hipp_Left_Eigen2_PC6	BCC_MO	DTI_MO	hipp	-0.05765	0.09448	0.5418	0.746491
Hipp_Left_Eigen2_PC7	BCC_MO	DTI_MO	hipp	-0.0349	0.07888	0.6582	0.823354
Hipp_Left_Eigen2_PC8	BCC_MO	DTI_MO	hipp	-0.04026	0.08971	0.6536	0.820624
Hipp_Left_Eigen2_PC10	BCC_MO	DTI_MO	hipp	-0.1779	0.08134	0.02872	0.121342
Hipp_Right_RD_PC1	BCC_MO	DTI_MO	hipp	-0.3837	0.06622	6.85e-09	2.83595e-07
Hipp_Right_RD_PC2	BCC_MO	DTI_MO	hipp	-0.2692	0.07987	0.000749	0.00795052
Hipp_Right_RD_PC3	BCC_MO	DTI_MO	hipp	0.4884	0.09015	6.027e-08	2.12896e-06
Hipp_Right_RD_PC4	BCC_MO	DTI_MO	hipp	-0.4666	0.07666	1.149e-09	5.35389e-08
Hipp_Right_RD_PC5	BCC_MO	DTI_MO	hipp	0.1747	0.0631	0.005631	0.0377849
Hipp_Right_RD_PC6	BCC_MO	DTI_MO	hipp	-0.0353	0.07348	0.6309	0.807047
Hipp_Right_RD_PC7	BCC_MO	DTI_MO	hipp	0.1584	0.06609	0.01655	0.0826292
Hipp_Right_RD_PC8	BCC_MO	DTI_MO	hipp	-0.07492	0.07432	0.3134	0.554955
Hipp_Right_RD_PC9	BCC_MO	DTI_MO	hipp	0.1499	0.08321	0.07165	0.225449
Hipp_Right_RD_PC10	BCC_MO	DTI_MO	hipp	0.2631	0.07469	0.0004266	0.00509177
Hipp_Right_mTBM1_PC1	BCC_MO	DTI_MO	hipp	0.3115	0.07197	1.501e-05	0.000304943
Hipp_Right_mTBM1_PC2	BCC_MO	DTI_MO	hipp	-0.08282	0.08982	0.3565	0.594893
Hipp_Right_mTBM1_PC3	BCC_MO	DTI_MO	hipp	0.4802	0.106	5.881e-06	0.000133228
Hipp_Right_mTBM1_PC4	BCC_MO	DTI_MO	hipp	0.3695	0.07477	7.758e-07	2.20858e-05
Hipp_Right_mTBM1_PC5	BCC_MO	DTI_MO	hipp	0.001047	0.1184	0.993	0.99687
Hipp_Right_mTBM1_PC6	BCC_MO	DTI_MO	hipp	0.01522	0.1036	0.8832	0.946594
Hipp_Right_mTBM1_PC7	BCC_MO	DTI_MO	hipp	-0.1431	0.09602	0.136	0.33818
Hipp_Right_mTBM1_PC8	BCC_MO	DTI_MO	hipp	-0.1023	0.1177	0.385	0.621471
Hipp_Right_mTBM2_PC1	BCC_MO	DTI_MO	hipp	-0.2401	0.08551	0.00499	0.0345923
Hipp_Right_mTBM2_PC5	BCC_MO	DTI_MO	hipp	-0.2466	0.2077	0.2353	0.470333
Hipp_Right_mTBM2_PC9	BCC_MO	DTI_MO	hipp	0.0469	0.08781	0.5933	0.78139
Hipp_Right_mTBM3_PC1	BCC_MO	DTI_MO	hipp	-0.3004	0.07409	5.016e-05	0.000865337
Hipp_Right_mTBM3_PC2	BCC_MO	DTI_MO	hipp	-0.1087	0.08605	0.2064	0.436039
Hipp_Right_mTBM3_PC3	BCC_MO	DTI_MO	hipp	0.5796	0.09529	1.183e-09	5.50422e-08
Hipp_Right_mTBM3_PC4	BCC_MO	DTI_MO	hipp	0.2434	0.08661	0.004949	0.0343808
Hipp_Right_mTBM3_PC5	BCC_MO	DTI_MO	hipp	0.1618	0.105	0.1232	0.318205
Hipp_Right_mTBM3_PC6	BCC_MO	DTI_MO	hipp	0.1398	0.1051	0.1836	0.406984
Hipp_Right_mTBM3_PC7	BCC_MO	DTI_MO	hipp	-0.1306	0.1043	0.2109	0.441512
Hipp_Right_mTBM3_PC10	BCC_MO	DTI_MO	hipp	0.1756	0.1072	0.1016	0.282306
Hipp_Right_Dete_PC1	BCC_MO	DTI_MO	hipp	-0.2856	0.07342	0.0001004	0.00155611
Hipp_Right_Dete_PC2	BCC_MO	DTI_MO	hipp	0.07344	0.0907	0.4181	0.651224
Hipp_Right_Dete_PC3	BCC_MO	DTI_MO	hipp	0.5359	0.1027	1.782e-07	5.80301e-06
Hipp_Right_Dete_PC4	BCC_MO	DTI_MO	hipp	-0.337	0.08146	3.517e-05	0.000638853
Hipp_Right_Dete_PC5	BCC_MO	DTI_MO	hipp	-0.106	0.1004	0.2909	0.531898
Hipp_Right_Dete_PC6	BCC_MO	DTI_MO	hipp	-0.08595	0.1029	0.4037	0.638101
Hipp_Right_Dete_PC7	BCC_MO	DTI_MO	hipp	-0.1443	0.09572	0.1318	0.331728
Hipp_Right_Dete_PC8	BCC_MO	DTI_MO	hipp	0.05927	0.1098	0.5893	0.778483
Hipp_Right_Eigen1_PC1	BCC_MO	DTI_MO	hipp	0.2918	0.0734	7.023e-05	0.0011512
Hipp_Right_Eigen1_PC2	BCC_MO	DTI_MO	hipp	-0.05849	0.09955	0.5569	0.756368
Hipp_Right_Eigen1_PC3	BCC_MO	DTI_MO	hipp	-0.2644	0.08061	0.001039	0.0102856
Hipp_Right_Eigen1_PC4	BCC_MO	DTI_MO	hipp	0.1386	0.09605	0.149	0.358103
Hipp_Right_Eigen1_PC5	BCC_MO	DTI_MO	hipp	-0.01566	0.1225	0.8982	0.953298
Hipp_Right_Eigen1_PC6	BCC_MO	DTI_MO	hipp	0.6258	0.06164	3.2e-24	5.30854e-22
Hipp_Right_Eigen1_PC7	BCC_MO	DTI_MO	hipp	0.6159	0.1763	0.0004764	0.00557213
Hipp_Right_Eigen1_PC8	BCC_MO	DTI_MO	hipp	0.3857	0.09152	2.503e-05	0.000475755
Hipp_Right_Eigen1_PC9	BCC_MO	DTI_MO	hipp	0.3065	0.1429	0.03193	0.130876
Hipp_Right_Eigen1_PC10	BCC_MO	DTI_MO	hipp	0.205	0.158	0.1946	0.420847
Hipp_Right_Eigen2_PC1	BCC_MO	DTI_MO	hipp	-0.3063	0.07341	3.019e-05	0.000558859
Hipp_Right_Eigen2_PC2	BCC_MO	DTI_MO	hipp	0.2265	0.08328	0.006538	0.0422543
Hipp_Right_Eigen2_PC3	BCC_MO	DTI_MO	hipp	-0.3388	0.08832	0.000125	0.00187295
Hipp_Right_Eigen2_PC4	BCC_MO	DTI_MO	hipp	-0.3623	0.09149	7.473e-05	0.00121382
Hipp_Right_Eigen2_PC5	BCC_MO	DTI_MO	hipp	0.07074	0.104	0.4963	0.714446
Hipp_Right_Eigen2_PC6	BCC_MO	DTI_MO	hipp	0.5754	0.06979	1.65e-16	1.65446e-14
Hipp_Right_Eigen2_PC7	BCC_MO	DTI_MO	hipp	-0.1971	0.2079	0.3431	0.582867
Hipp_Right_Eigen2_PC8	BCC_MO	DTI_MO	hipp	0.4633	0.1318	0.0004393	0.00521976
Hipp_Right_Eigen2_PC9	BCC_MO	DTI_MO	hipp	-0.1579	0.0725	0.02938	0.123327
Hipp_Right_Eigen2_PC10	BCC_MO	DTI_MO	hipp	-0.1024	0.09257	0.2686	0.508252
Pall_Left_RD_Mean	BCC_MO	DTI_MO	pall	0.2331	0.06701	0.0005036	0.00582363
Pall_Left_mTBM1_Mean	BCC_MO	DTI_MO	pall	0.246	0.08635	0.004394	0.0314989
Pall_Left_mTBM3_Mean	BCC_MO	DTI_MO	pall	0.2181	0.0857	0.01094	0.061486
Pall_Left_Dete_Mean	BCC_MO	DTI_MO	pall	0.2318	0.08542	0.006658	0.0428086
Pall_Left_Eigen1_Mean	BCC_MO	DTI_MO	pall	0.1862	0.06393	0.003574	0.0269435
Pall_Left_Eigen2_Mean	BCC_MO	DTI_MO	pall	0.1887	0.06493	0.003661	0.0274491
Pall_Right_RD_Mean	BCC_MO	DTI_MO	pall	0.3694	0.06376	6.886e-09	2.84961e-07
Pall_Right_mTBM1_Mean	BCC_MO	DTI_MO	pall	0.3474	0.07171	1.269e-06	3.4162e-05
Pall_Right_mTBM3_Mean	BCC_MO	DTI_MO	pall	0.332	0.07023	2.281e-06	5.79895e-05
Pall_Right_Dete_Mean	BCC_MO	DTI_MO	pall	0.3412	0.0702	1.174e-06	3.18754e-05
Pall_Right_Eigen1_Mean	BCC_MO	DTI_MO	pall	0.3687	0.05782	1.811e-10	9.38639e-09
Pall_Right_Eigen2_Mean	BCC_MO	DTI_MO	pall	0.3694	0.05808	2.003e-10	1.03196e-08
Pall_Left_RD_PC2	BCC_MO	DTI_MO	pall	-0.1645	0.06696	0.014	0.0734347
Pall_Left_RD_PC6	BCC_MO	DTI_MO	pall	0.333	0.08078	3.756e-05	0.000676835
Pall_Left_Eigen2_PC5	BCC_MO	DTI_MO	pall	-0.2257	0.07908	0.00431	0.0310425
Puta_Left_RD_Mean	BCC_MO	DTI_MO	puta	0.2705	0.05459	7.263e-07	2.08417e-05
Puta_Left_mTBM1_Mean	BCC_MO	DTI_MO	puta	0.2913	0.05765	4.35e-07	1.30425e-05
Puta_Left_mTBM2_Mean	BCC_MO	DTI_MO	puta	0.1822	0.08818	0.03885	0.149735
Puta_Left_mTBM3_Mean	BCC_MO	DTI_MO	puta	0.2705	0.05589	1.296e-06	3.47805e-05
Puta_Left_Dete_Mean	BCC_MO	DTI_MO	puta	0.2815	0.05657	6.51e-07	1.89009e-05
Puta_Left_Eigen1_Mean	BCC_MO	DTI_MO	puta	0.2204	0.05125	1.708e-05	0.000341083
Puta_Left_Eigen2_Mean	BCC_MO	DTI_MO	puta	0.2012	0.05234	0.0001205	0.00181439
Puta_Right_RD_Mean	BCC_MO	DTI_MO	puta	0.212	0.05406	8.818e-05	0.00139747
Puta_Right_mTBM1_Mean	BCC_MO	DTI_MO	puta	0.2666	0.05808	4.418e-06	0.000103412
Puta_Right_mTBM3_Mean	BCC_MO	DTI_MO	puta	0.2754	0.06006	4.543e-06	0.000105791
Puta_Right_Dete_Mean	BCC_MO	DTI_MO	puta	0.2711	0.05884	4.08e-06	9.6619e-05
Puta_Right_Eigen1_Mean	BCC_MO	DTI_MO	puta	0.2245	0.05333	2.56e-05	0.000484555
Puta_Right_Eigen2_Mean	BCC_MO	DTI_MO	puta	0.1966	0.05518	0.0003676	0.00452039
Puta_Left_RD_PC1	BCC_MO	DTI_MO	puta	-0.3139	0.09552	0.001014	0.0100886
Puta_Left_RD_PC3	BCC_MO	DTI_MO	puta	0.3377	0.07282	3.531e-06	8.48869e-05
Puta_Left_RD_PC4	BCC_MO	DTI_MO	puta	0.2854	0.06684	1.958e-05	0.000384704
Puta_Left_RD_PC5	BCC_MO	DTI_MO	puta	0.4628	0.06451	7.244e-13	5.09309e-11
Puta_Left_RD_PC9	BCC_MO	DTI_MO	puta	0.1344	0.0752	0.07392	0.230001
Puta_Left_mTBM3_PC1	BCC_MO	DTI_MO	puta	0.2651	0.1018	0.009214	0.0542723
Puta_Left_mTBM3_PC7	BCC_MO	DTI_MO	puta	0.2603	0.05954	1.232e-05	0.000256705
Puta_Left_mTBM3_PC9	BCC_MO	DTI_MO	puta	-0.1223	0.09484	0.1972	0.424278
Puta_Left_Dete_PC1	BCC_MO	DTI_MO	puta	0.2625	0.102	0.01004	0.0577317
Puta_Left_Eigen2_PC7	BCC_MO	DTI_MO	puta	-0.2415	0.07852	0.0021	0.0178501
Puta_Right_RD_PC1	BCC_MO	DTI_MO	puta	-0.06354	0.09686	0.5118	0.725129
Puta_Right_RD_PC4	BCC_MO	DTI_MO	puta	0.2154	0.05737	0.0001738	0.00246247
Puta_Right_RD_PC7	BCC_MO	DTI_MO	puta	0.1649	0.06915	0.01711	0.0845854
Puta_Right_mTBM1_PC1	BCC_MO	DTI_MO	puta	0.04292	0.1054	0.6838	0.838852
Puta_Right_mTBM3_PC1	BCC_MO	DTI_MO	puta	0.03329	0.1017	0.7434	0.874227
Puta_Right_Dete_PC1	BCC_MO	DTI_MO	puta	0.03803	0.1034	0.713	0.856501
Thal_Left_RD_Mean	BCC_MO	DTI_MO	thal	0.6279	0.04887	8.951e-38	2.30582e-35
Thal_Left_mTBM1_Mean	BCC_MO	DTI_MO	thal	0.5875	0.06541	2.666e-19	3.35655e-17
Thal_Left_mTBM3_Mean	BCC_MO	DTI_MO	thal	0.597	0.0685	2.901e-18	3.31041e-16
Thal_Left_Dete_Mean	BCC_MO	DTI_MO	thal	0.5937	0.06625	3.184e-19	3.98759e-17
Thal_Left_Eigen1_Mean	BCC_MO	DTI_MO	thal	0.5704	0.05125	8.859e-29	1.85894e-26
Thal_Left_Eigen2_Mean	BCC_MO	DTI_MO	thal	0.5998	0.05297	1.002e-29	2.16468e-27
Thal_Right_RD_Mean	BCC_MO	DTI_MO	thal	0.5677	0.04958	2.302e-30	5.05355e-28
Thal_Right_mTBM1_Mean	BCC_MO	DTI_MO	thal	0.5991	0.06299	1.882e-21	2.72706e-19
Thal_Right_mTBM3_Mean	BCC_MO	DTI_MO	thal	0.6214	0.06532	1.864e-21	2.70511e-19
Thal_Right_Dete_Mean	BCC_MO	DTI_MO	thal	0.6134	0.06353	4.673e-22	6.97326e-20
Thal_Right_Eigen1_Mean	BCC_MO	DTI_MO	thal	0.5736	0.05209	3.379e-28	6.92229e-26
Thal_Right_Eigen2_Mean	BCC_MO	DTI_MO	thal	0.5663	0.05799	1.579e-22	2.41696e-20
Thal_Left_RD_PC3	BCC_MO	DTI_MO	thal	0.5835	0.05926	7.091e-23	1.09779e-20
Thal_Left_mTBM1_PC6	BCC_MO	DTI_MO	thal	-0.7658	0.0694	2.604e-28	5.36932e-26
Thal_Right_RD_PC3	BCC_MO	DTI_MO	thal	-0.4025	0.06392	3.045e-10	1.52984e-08
Thal_Right_mTBM2_PC1	BCC_MO	DTI_MO	thal	-0.0763	0.08928	0.3927	0.628595
Thal_Right_Eigen1_PC1	BCC_MO	DTI_MO	thal	0.06628	0.08634	0.4427	0.671689
Vent_Left_RD_Mean	BCC_MO	DTI_MO	vent	-0.7972	0.03092	1.282e-146	1.06896e-143
Vent_Left_mTBM1_Mean	BCC_MO	DTI_MO	vent	-0.6461	0.04079	1.688e-56	5.73052e-54
Vent_Left_mTBM2_Mean	BCC_MO	DTI_MO	vent	-0.7779	0.03404	1.289e-115	7.70611e-113
Vent_Left_mTBM3_Mean	BCC_MO	DTI_MO	vent	-0.4935	0.04754	3.042e-25	5.42515e-23
Vent_Left_Dete_Mean	BCC_MO	DTI_MO	vent	-0.5872	0.04341	1.109e-41	3.01192e-39
Vent_Left_Eigen1_Mean	BCC_MO	DTI_MO	vent	-0.6613	0.03876	2.786e-65	1.03045e-62
Vent_Left_Eigen2_Mean	BCC_MO	DTI_MO	vent	-0.722	0.03618	1.33e-88	6.19728e-86
Vent_Right_RD_Mean	BCC_MO	DTI_MO	vent	-0.7694	0.03289	4.972e-121	3.25944e-118
Vent_Right_mTBM1_Mean	BCC_MO	DTI_MO	vent	-0.6253	0.04513	1.164e-43	3.35288e-41
Vent_Right_mTBM2_Mean	BCC_MO	DTI_MO	vent	-0.7227	0.03633	4.623e-88	2.13322e-85
Vent_Right_mTBM3_Mean	BCC_MO	DTI_MO	vent	-0.4679	0.05233	3.851e-19	4.79137e-17
Vent_Right_Dete_Mean	BCC_MO	DTI_MO	vent	-0.5619	0.04824	2.383e-31	5.35505e-29
Vent_Right_Eigen1_Mean	BCC_MO	DTI_MO	vent	-0.6024	0.0449	4.764e-41	1.28218e-38
Vent_Right_Eigen2_Mean	BCC_MO	DTI_MO	vent	-0.6743	0.04127	5.063e-60	1.76937e-57
Vent_Left_RD_PC1	BCC_MO	DTI_MO	vent	-0.8069	0.03009	2.214e-158	1.93077e-155
Vent_Left_RD_PC2	BCC_MO	DTI_MO	vent	-0.1803	0.06378	0.004699	0.0331034
Vent_Left_RD_PC3	BCC_MO	DTI_MO	vent	0.1831	0.05569	0.001009	0.0100484
Vent_Left_RD_PC4	BCC_MO	DTI_MO	vent	0.05808	0.06587	0.3779	0.614939
Vent_Left_RD_PC5	BCC_MO	DTI_MO	vent	0.2736	0.06387	1.843e-05	0.000365111
Vent_Left_RD_PC6	BCC_MO	DTI_MO	vent	0.1898	0.05958	0.001447	0.0133316
Vent_Left_RD_PC7	BCC_MO	DTI_MO	vent	0.1147	0.05771	0.04686	0.169967
Vent_Left_RD_PC8	BCC_MO	DTI_MO	vent	-0.1139	0.06741	0.0911	0.263522
Vent_Left_RD_PC9	BCC_MO	DTI_MO	vent	-0.1371	0.06119	0.02508	0.11076
Vent_Left_RD_PC10	BCC_MO	DTI_MO	vent	-0.07713	0.08485	0.3633	0.601509
Vent_Left_mTBM1_PC1	BCC_MO	DTI_MO	vent	-0.7435	0.03727	1.642e-88	7.61375e-86
Vent_Left_mTBM1_PC3	BCC_MO	DTI_MO	vent	-0.1737	0.06677	0.009292	0.05462
Vent_Left_mTBM1_PC4	BCC_MO	DTI_MO	vent	0.1222	0.06615	0.06467	0.211036
Vent_Left_mTBM1_PC6	BCC_MO	DTI_MO	vent	-0.07823	0.05679	0.1683	0.386274
Vent_Left_mTBM1_PC7	BCC_MO	DTI_MO	vent	0.3147	0.06462	1.117e-06	3.05635e-05
Vent_Left_mTBM1_PC8	BCC_MO	DTI_MO	vent	-0.1118	0.06457	0.08342	0.248732
Vent_Left_mTBM1_PC9	BCC_MO	DTI_MO	vent	0.07873	0.08676	0.3642	0.602443
Vent_Left_mTBM1_PC10	BCC_MO	DTI_MO	vent	0.02049	0.06595	0.7561	0.881517
Vent_Left_mTBM2_PC1	BCC_MO	DTI_MO	vent	-0.7933	0.03253	2.352e-131	1.74665e-128
Vent_Left_mTBM2_PC2	BCC_MO	DTI_MO	vent	0.09182	0.06633	0.1662	0.383203
Vent_Left_mTBM2_PC4	BCC_MO	DTI_MO	vent	0.1866	0.05936	0.001666	0.0149146
Vent_Left_mTBM2_PC7	BCC_MO	DTI_MO	vent	0.04404	0.08072	0.5853	0.775635
Vent_Left_mTBM3_PC2	BCC_MO	DTI_MO	vent	-0.7794	0.0345	4.976e-113	2.84939e-110
Vent_Left_mTBM3_PC3	BCC_MO	DTI_MO	vent	-0.1352	0.06819	0.04737	0.171268
Vent_Left_mTBM3_PC4	BCC_MO	DTI_MO	vent	-0.03398	0.07627	0.6559	0.822056
Vent_Left_mTBM3_PC5	BCC_MO	DTI_MO	vent	-0.2664	0.09255	0.003999	0.0293559
Vent_Left_mTBM3_PC6	BCC_MO	DTI_MO	vent	0.04082	0.05834	0.4841	0.705268
Vent_Left_mTBM3_PC7	BCC_MO	DTI_MO	vent	-0.2848	0.05843	1.095e-06	3.0022e-05
Vent_Left_mTBM3_PC8	BCC_MO	DTI_MO	vent	-0.01062	0.07152	0.882	0.945948
Vent_Left_mTBM3_PC9	BCC_MO	DTI_MO	vent	-0.0982	0.09537	0.3032	0.544851
Vent_Left_mTBM3_PC10	BCC_MO	DTI_MO	vent	2.034e-05	0.09141	0.9998	0.999895
Vent_Left_Dete_PC2	BCC_MO	DTI_MO	vent	-0.7805	0.03545	1.967e-107	1.05636e-104
Vent_Left_Dete_PC3	BCC_MO	DTI_MO	vent	-0.1454	0.08233	0.07748	0.237288
Vent_Left_Dete_PC4	BCC_MO	DTI_MO	vent	0.1862	0.08117	0.02179	0.100197
Vent_Left_Dete_PC5	BCC_MO	DTI_MO	vent	0.2406	0.06679	0.0003146	0.00398835
Vent_Left_Dete_PC6	BCC_MO	DTI_MO	vent	-0.06821	0.05914	0.2487	0.486078
Vent_Left_Dete_PC7	BCC_MO	DTI_MO	vent	-0.294	0.06106	1.47e-06	3.89552e-05
Vent_Left_Dete_PC8	BCC_MO	DTI_MO	vent	0.01793	0.0702	0.7984	0.904141
Vent_Left_Dete_PC9	BCC_MO	DTI_MO	vent	0.05059	0.08383	0.5461	0.749301
Vent_Left_Eigen1_PC2	BCC_MO	DTI_MO	vent	0.7697	0.0362	2.608e-100	1.35468e-97
Vent_Left_Eigen1_PC3	BCC_MO	DTI_MO	vent	-0.2184	0.06218	0.0004435	0.00525522
Vent_Left_Eigen1_PC5	BCC_MO	DTI_MO	vent	-0.2513	0.05136	9.976e-07	2.75823e-05
Vent_Left_Eigen1_PC6	BCC_MO	DTI_MO	vent	-0.03095	0.06636	0.6409	0.813087
Vent_Left_Eigen1_PC8	BCC_MO	DTI_MO	vent	-0.06414	0.09527	0.5008	0.717404
Vent_Left_Eigen1_PC9	BCC_MO	DTI_MO	vent	0.05063	0.08939	0.5711	0.766379
Vent_Left_Eigen1_PC10	BCC_MO	DTI_MO	vent	-0.178	0.07284	0.01452	0.0753556
Vent_Left_Eigen2_PC1	BCC_MO	DTI_MO	vent	0.7629	0.03301	3.714e-118	2.338e-115
Vent_Left_Eigen2_PC3	BCC_MO	DTI_MO	vent	-0.09831	0.06455	0.1278	0.325513
Vent_Left_Eigen2_PC4	BCC_MO	DTI_MO	vent	0.2697	0.04939	4.752e-08	1.70713e-06
Vent_Left_Eigen2_PC6	BCC_MO	DTI_MO	vent	0.0248	0.06715	0.7119	0.855872
Vent_Left_Eigen2_PC7	BCC_MO	DTI_MO	vent	0.07933	0.08904	0.373	0.610719
Vent_Left_Eigen2_PC8	BCC_MO	DTI_MO	vent	-0.1318	0.06271	0.03561	0.141033
Vent_Left_Eigen2_PC9	BCC_MO	DTI_MO	vent	0.0953	0.06208	0.1248	0.320491
Vent_Left_Eigen2_PC10	BCC_MO	DTI_MO	vent	-0.002439	0.06321	0.9692	0.985888
Vent_Right_RD_PC1	BCC_MO	DTI_MO	vent	-0.7837	0.03119	2.636e-139	2.07081e-136
Vent_Right_RD_PC2	BCC_MO	DTI_MO	vent	-0.1185	0.06761	0.07964	0.241553
Vent_Right_RD_PC3	BCC_MO	DTI_MO	vent	-0.1447	0.05919	0.01451	0.075316
Vent_Right_RD_PC4	BCC_MO	DTI_MO	vent	0.3732	0.07284	2.991e-07	9.29733e-06
Vent_Right_RD_PC5	BCC_MO	DTI_MO	vent	0.2115	0.06574	0.001296	0.0122358
Vent_Right_RD_PC6	BCC_MO	DTI_MO	vent	0.0475	0.07095	0.5032	0.719216
Vent_Right_RD_PC7	BCC_MO	DTI_MO	vent	0.1852	0.0556	0.0008642	0.00889908
Vent_Right_RD_PC8	BCC_MO	DTI_MO	vent	-0.1675	0.0693	0.01563	0.0794208
Vent_Right_RD_PC9	BCC_MO	DTI_MO	vent	-0.07231	0.06653	0.2771	0.516886
Vent_Right_RD_PC10	BCC_MO	DTI_MO	vent	0.1094	0.07716	0.1561	0.368588
Vent_Right_mTBM1_PC2	BCC_MO	DTI_MO	vent	-0.7476	0.03547	1.243e-98	6.38674e-96
Vent_Right_mTBM1_PC3	BCC_MO	DTI_MO	vent	-0.4314	0.06201	3.478e-12	2.25208e-10
Vent_Right_mTBM1_PC4	BCC_MO	DTI_MO	vent	-0.01103	0.06208	0.859	0.935006
Vent_Right_mTBM1_PC6	BCC_MO	DTI_MO	vent	0.2265	0.05908	0.0001263	0.00188915
Vent_Right_mTBM1_PC7	BCC_MO	DTI_MO	vent	0.03044	0.06994	0.6634	0.826769
Vent_Right_mTBM1_PC8	BCC_MO	DTI_MO	vent	-0.1893	0.09509	0.04646	0.169039
Vent_Right_mTBM1_PC9	BCC_MO	DTI_MO	vent	-0.1518	0.09223	0.0998	0.27919
Vent_Right_mTBM1_PC10	BCC_MO	DTI_MO	vent	0.05292	0.07068	0.454	0.681459
Vent_Right_mTBM2_PC1	BCC_MO	DTI_MO	vent	-0.7431	0.03641	1.364e-92	6.68332e-90
Vent_Right_mTBM2_PC3	BCC_MO	DTI_MO	vent	-0.1351	0.07228	0.06163	0.204507
Vent_Right_mTBM2_PC4	BCC_MO	DTI_MO	vent	0.2709	0.05852	3.666e-06	8.78435e-05
Vent_Right_mTBM2_PC10	BCC_MO	DTI_MO	vent	-0.01116	0.07789	0.886	0.947875
Vent_Right_mTBM3_PC2	BCC_MO	DTI_MO	vent	-0.7293	0.03617	2.041e-90	9.6522e-88
Vent_Right_mTBM3_PC3	BCC_MO	DTI_MO	vent	-0.4793	0.05777	1.078e-16	1.09947e-14
Vent_Right_mTBM3_PC4	BCC_MO	DTI_MO	vent	0.04923	0.07108	0.4886	0.708631
Vent_Right_mTBM3_PC6	BCC_MO	DTI_MO	vent	-0.1838	0.05774	0.001453	0.0133769
Vent_Right_mTBM3_PC7	BCC_MO	DTI_MO	vent	-0.04949	0.07482	0.5083	0.722778
Vent_Right_mTBM3_PC8	BCC_MO	DTI_MO	vent	-0.09381	0.1119	0.4019	0.636611
Vent_Right_mTBM3_PC9	BCC_MO	DTI_MO	vent	-0.1642	0.08224	0.04589	0.167619
Vent_Right_mTBM3_PC10	BCC_MO	DTI_MO	vent	-0.05317	0.07187	0.4594	0.685806
Vent_Right_Dete_PC2	BCC_MO	DTI_MO	vent	-0.7471	0.03484	5.205e-102	2.7185e-99
Vent_Right_Dete_PC3	BCC_MO	DTI_MO	vent	0.4451	0.06402	3.608e-12	2.32991e-10
Vent_Right_Dete_PC5	BCC_MO	DTI_MO	vent	-0.02497	0.05844	0.6692	0.830329
Vent_Right_Dete_PC6	BCC_MO	DTI_MO	vent	-0.1784	0.06223	0.004151	0.030188
Vent_Right_Dete_PC7	BCC_MO	DTI_MO	vent	0.02056	0.06806	0.7626	0.885166
Vent_Right_Dete_PC9	BCC_MO	DTI_MO	vent	0.1951	0.08496	0.02168	0.0998309
Vent_Right_Dete_PC10	BCC_MO	DTI_MO	vent	0.02328	0.07173	0.7455	0.875354
Vent_Right_Eigen1_PC2	BCC_MO	DTI_MO	vent	-0.7292	0.04348	4.051e-63	1.45861e-60
Vent_Right_Eigen1_PC4	BCC_MO	DTI_MO	vent	0.1352	0.0598	0.02373	0.10645
Vent_Right_Eigen1_PC5	BCC_MO	DTI_MO	vent	-0.3496	0.06221	1.911e-08	7.36626e-07
Vent_Right_Eigen1_PC7	BCC_MO	DTI_MO	vent	-0.02894	0.07178	0.6868	0.840829
Vent_Right_Eigen1_PC9	BCC_MO	DTI_MO	vent	0.05651	0.07263	0.4365	0.666709
Vent_Right_Eigen2_PC2	BCC_MO	DTI_MO	vent	0.7501	0.03554	7.125e-99	3.68084e-96
Vent_Right_Eigen2_PC3	BCC_MO	DTI_MO	vent	0.2437	0.06047	5.578e-05	0.000948689
Vent_Right_Eigen2_PC4	BCC_MO	DTI_MO	vent	0.2614	0.07139	0.0002503	0.00331834
Vent_Right_Eigen2_PC5	BCC_MO	DTI_MO	vent	0.2944	0.08142	0.0002989	0.00383121
Vent_Right_Eigen2_PC6	BCC_MO	DTI_MO	vent	-0.1156	0.06487	0.0748	0.231821
Vent_Right_Eigen2_PC7	BCC_MO	DTI_MO	vent	0.02678	0.07016	0.7027	0.850469
Vent_Right_Eigen2_PC9	BCC_MO	DTI_MO	vent	-0.1163	0.0722	0.1071	0.291964
Accu_Left_RD_Mean	CGC_MO	DTI_MO	accu	0.07945	0.07519	0.2907	0.531686
Accu_Left_mTBM1_Mean	CGC_MO	DTI_MO	accu	0.132	0.08881	0.1372	0.340034
Accu_Left_mTBM3_Mean	CGC_MO	DTI_MO	accu	0.1372	0.08819	0.1198	0.312944
Accu_Left_Dete_Mean	CGC_MO	DTI_MO	accu	0.1336	0.08754	0.127	0.324118
Accu_Left_Eigen1_Mean	CGC_MO	DTI_MO	accu	0.1133	0.07363	0.124	0.319412
Accu_Left_Eigen2_Mean	CGC_MO	DTI_MO	accu	0.102	0.07357	0.1656	0.38219
Accu_Right_RD_Mean	CGC_MO	DTI_MO	accu	0.1383	0.06182	0.02531	0.111439
Accu_Right_mTBM1_Mean	CGC_MO	DTI_MO	accu	0.1241	0.07083	0.07976	0.241801
Accu_Right_mTBM3_Mean	CGC_MO	DTI_MO	accu	0.1191	0.07004	0.08919	0.259832
Accu_Right_Dete_Mean	CGC_MO	DTI_MO	accu	0.1209	0.06969	0.08263	0.247299
Accu_Right_Eigen1_Mean	CGC_MO	DTI_MO	accu	0.1254	0.06377	0.04918	0.175859
Accu_Right_Eigen2_Mean	CGC_MO	DTI_MO	accu	0.1271	0.0621	0.04066	0.154389
Accu_Left_RD_PC1	CGC_MO	DTI_MO	accu	0.07491	0.08874	0.3986	0.633749
Accu_Left_RD_PC2	CGC_MO	DTI_MO	accu	-0.02161	0.08115	0.79	0.899688
Accu_Left_RD_PC4	CGC_MO	DTI_MO	accu	-0.0418	0.07727	0.5886	0.778001
Accu_Left_Eigen1_PC2	CGC_MO	DTI_MO	accu	-0.1404	0.09248	0.1289	0.327394
Accu_Left_Eigen2_PC2	CGC_MO	DTI_MO	accu	0.08217	0.07933	0.3003	0.541654
Accu_Right_RD_PC1	CGC_MO	DTI_MO	accu	0.1192	0.05843	0.0414	0.156325
Accu_Right_RD_PC4	CGC_MO	DTI_MO	accu	-0.02076	0.06762	0.7588	0.882986
Accu_Right_RD_PC8	CGC_MO	DTI_MO	accu	0.06981	0.07208	0.3328	0.57333
Accu_Right_mTBM1_PC1	CGC_MO	DTI_MO	accu	-0.1071	0.0777	0.1679	0.385673
Accu_Right_mTBM3_PC1	CGC_MO	DTI_MO	accu	0.1003	0.07512	0.1818	0.40455
Accu_Right_Dete_PC1	CGC_MO	DTI_MO	accu	0.1065	0.07375	0.1489	0.357953
Accu_Right_Eigen1_PC3	CGC_MO	DTI_MO	accu	0.1038	0.06659	0.1189	0.311483
Accu_Right_Eigen2_PC3	CGC_MO	DTI_MO	accu	0.06207	0.07554	0.4113	0.645349
Amyg_Left_RD_Mean	CGC_MO	DTI_MO	amyg	0.1452	0.09412	0.123	0.317948
Amyg_Left_Eigen1_Mean	CGC_MO	DTI_MO	amyg	0.1483	0.09265	0.1094	0.295951
Amyg_Left_Eigen2_Mean	CGC_MO	DTI_MO	amyg	0.1419	0.09483	0.1344	0.335792
Amyg_Right_RD_Mean	CGC_MO	DTI_MO	amyg	0.03832	0.07225	0.5958	0.78313
Amyg_Right_Eigen1_Mean	CGC_MO	DTI_MO	amyg	0.009248	0.08224	0.9105	0.958986
Amyg_Right_Eigen2_Mean	CGC_MO	DTI_MO	amyg	0.02432	0.08411	0.7725	0.890556
Amyg_Left_RD_PC3	CGC_MO	DTI_MO	amyg	-0.1399	0.08556	0.102	0.282855
Amyg_Left_Eigen2_PC7	CGC_MO	DTI_MO	amyg	0.149	0.08382	0.07538	0.233026
Amyg_Right_RD_PC3	CGC_MO	DTI_MO	amyg	0.04534	0.06535	0.4878	0.707967
Amyg_Right_Dete_PC4	CGC_MO	DTI_MO	amyg	0.07244	0.1076	0.5007	0.717336
Caud_Left_RD_Mean	CGC_MO	DTI_MO	caud	-0.07026	0.05173	0.1744	0.394784
Caud_Left_mTBM1_Mean	CGC_MO	DTI_MO	caud	0.01822	0.07442	0.8066	0.908417
Caud_Left_mTBM2_Mean	CGC_MO	DTI_MO	caud	-0.128	0.06476	0.04804	0.172911
Caud_Left_mTBM3_Mean	CGC_MO	DTI_MO	caud	0.07586	0.08133	0.351	0.590097
Caud_Left_Dete_Mean	CGC_MO	DTI_MO	caud	0.04496	0.07766	0.5626	0.760362
Caud_Left_Eigen1_Mean	CGC_MO	DTI_MO	caud	0.02129	0.05976	0.7216	0.861346
Caud_Left_Eigen2_Mean	CGC_MO	DTI_MO	caud	0.003755	0.05796	0.9484	0.976888
Caud_Right_RD_Mean	CGC_MO	DTI_MO	caud	-0.04432	0.0505	0.3802	0.617065
Caud_Right_mTBM2_Mean	CGC_MO	DTI_MO	caud	-0.1023	0.07081	0.1487	0.357608
Caud_Right_Eigen1_Mean	CGC_MO	DTI_MO	caud	-0.03668	0.05397	0.4968	0.714765
Caud_Right_Eigen2_Mean	CGC_MO	DTI_MO	caud	-0.05916	0.05414	0.2745	0.514429
Caud_Left_RD_PC1	CGC_MO	DTI_MO	caud	0.1869	0.09787	0.05618	0.192185
Caud_Left_RD_PC3	CGC_MO	DTI_MO	caud	-0.1114	0.07245	0.124	0.319412
Caud_Left_RD_PC4	CGC_MO	DTI_MO	caud	0.0224	0.05474	0.6824	0.838054
Caud_Left_RD_PC5	CGC_MO	DTI_MO	caud	-0.07613	0.06036	0.2073	0.437066
Caud_Left_mTBM1_PC2	CGC_MO	DTI_MO	caud	-0.1658	0.1151	0.1498	0.359278
Caud_Left_mTBM2_PC2	CGC_MO	DTI_MO	caud	-0.1535	0.0918	0.09457	0.26967
Caud_Left_mTBM3_PC2	CGC_MO	DTI_MO	caud	0.2059	0.1151	0.0737	0.22961
Caud_Left_mTBM3_PC7	CGC_MO	DTI_MO	caud	0.005615	0.06555	0.9317	0.969167
Caud_Left_Dete_PC2	CGC_MO	DTI_MO	caud	-0.1826	0.1135	0.1077	0.292961
Caud_Left_Dete_PC7	CGC_MO	DTI_MO	caud	-0.001612	0.07021	0.9817	0.991726
Caud_Right_RD_PC4	CGC_MO	DTI_MO	caud	-0.04547	0.05908	0.4415	0.670778
Caud_Right_RD_PC6	CGC_MO	DTI_MO	caud	0.03542	0.07717	0.6462	0.816564
Caud_Right_RD_PC8	CGC_MO	DTI_MO	caud	0.1216	0.07525	0.106	0.290064
Hipp_Left_RD_Mean	CGC_MO	DTI_MO	hipp	0.06579	0.06727	0.3281	0.568696
Hipp_Left_mTBM1_Mean	CGC_MO	DTI_MO	hipp	0.07638	0.07031	0.2773	0.517107
Hipp_Left_mTBM2_Mean	CGC_MO	DTI_MO	hipp	0.05303	0.06526	0.4164	0.649844
Hipp_Left_mTBM3_Mean	CGC_MO	DTI_MO	hipp	0.06066	0.06451	0.3471	0.586517
Hipp_Left_Dete_Mean	CGC_MO	DTI_MO	hipp	0.06965	0.06822	0.3073	0.549146
Hipp_Left_Eigen1_Mean	CGC_MO	DTI_MO	hipp	0.08321	0.06335	0.189	0.413849
Hipp_Left_Eigen2_Mean	CGC_MO	DTI_MO	hipp	0.08383	0.06442	0.1931	0.41893
Hipp_Right_RD_Mean	CGC_MO	DTI_MO	hipp	0.0747	0.06801	0.2721	0.511909
Hipp_Right_mTBM1_Mean	CGC_MO	DTI_MO	hipp	0.09958	0.07435	0.1805	0.402903
Hipp_Right_mTBM2_Mean	CGC_MO	DTI_MO	hipp	0.03967	0.06205	0.5226	0.732623
Hipp_Right_mTBM3_Mean	CGC_MO	DTI_MO	hipp	0.06642	0.06845	0.3319	0.572537
Hipp_Right_Dete_Mean	CGC_MO	DTI_MO	hipp	0.08193	0.07215	0.2561	0.494592
Hipp_Right_Eigen1_Mean	CGC_MO	DTI_MO	hipp	0.1178	0.0666	0.07705	0.236405
Hipp_Right_Eigen2_Mean	CGC_MO	DTI_MO	hipp	0.1224	0.06893	0.07579	0.233815
Hipp_Left_RD_PC1	CGC_MO	DTI_MO	hipp	0.07127	0.06383	0.2642	0.503424
Hipp_Left_RD_PC2	CGC_MO	DTI_MO	hipp	0.0214	0.104	0.837	0.923731
Hipp_Left_RD_PC3	CGC_MO	DTI_MO	hipp	0.06788	0.06369	0.2865	0.526771
Hipp_Left_RD_PC4	CGC_MO	DTI_MO	hipp	0.009207	0.06049	0.879	0.944724
Hipp_Left_RD_PC5	CGC_MO	DTI_MO	hipp	0.09977	0.06337	0.1154	0.305837
Hipp_Left_RD_PC6	CGC_MO	DTI_MO	hipp	-0.06797	0.06963	0.3289	0.569512
Hipp_Left_RD_PC7	CGC_MO	DTI_MO	hipp	-0.01576	0.05702	0.7823	0.895759
Hipp_Left_RD_PC8	CGC_MO	DTI_MO	hipp	0.05564	0.06602	0.3994	0.634353
Hipp_Left_RD_PC9	CGC_MO	DTI_MO	hipp	0.07151	0.07586	0.3459	0.585437
Hipp_Left_RD_PC10	CGC_MO	DTI_MO	hipp	0.2149	0.1003	0.03213	0.131384
Hipp_Left_mTBM1_PC1	CGC_MO	DTI_MO	hipp	-0.03518	0.07103	0.6204	0.799923
Hipp_Left_mTBM1_PC2	CGC_MO	DTI_MO	hipp	0.01873	0.1005	0.8522	0.931465
Hipp_Left_mTBM1_PC3	CGC_MO	DTI_MO	hipp	-0.01867	0.07234	0.7963	0.902936
Hipp_Left_mTBM1_PC4	CGC_MO	DTI_MO	hipp	-0.1141	0.08441	0.1764	0.397607
Hipp_Left_mTBM1_PC5	CGC_MO	DTI_MO	hipp	0.0813	0.07259	0.2627	0.501682
Hipp_Left_mTBM1_PC6	CGC_MO	DTI_MO	hipp	0.04847	0.08222	0.5555	0.755546
Hipp_Left_mTBM1_PC8	CGC_MO	DTI_MO	hipp	-0.09319	0.08304	0.2617	0.500577
Hipp_Left_mTBM2_PC1	CGC_MO	DTI_MO	hipp	0.05607	0.06298	0.3733	0.610978
Hipp_Left_mTBM2_PC2	CGC_MO	DTI_MO	hipp	0.09123	0.1335	0.4945	0.71314
Hipp_Left_mTBM2_PC3	CGC_MO	DTI_MO	hipp	0.6173	0.7349	0.4009	0.635683
Hipp_Left_mTBM2_PC4	CGC_MO	DTI_MO	hipp	0.03728	0.08254	0.6515	0.819416
Hipp_Left_mTBM2_PC5	CGC_MO	DTI_MO	hipp	0.09347	0.1233	0.4485	0.676831
Hipp_Left_mTBM3_PC1	CGC_MO	DTI_MO	hipp	-0.02516	0.07115	0.7237	0.862553
Hipp_Left_mTBM3_PC2	CGC_MO	DTI_MO	hipp	0.0009507	0.09517	0.992	0.996529
Hipp_Left_mTBM3_PC3	CGC_MO	DTI_MO	hipp	0.02306	0.07326	0.753	0.879748
Hipp_Left_mTBM3_PC4	CGC_MO	DTI_MO	hipp	0.08519	0.07198	0.2366	0.4718
Hipp_Left_mTBM3_PC5	CGC_MO	DTI_MO	hipp	-0.1325	0.09241	0.1517	0.362111
Hipp_Left_mTBM3_PC6	CGC_MO	DTI_MO	hipp	-0.003767	0.08102	0.9629	0.983341
Hipp_Left_mTBM3_PC7	CGC_MO	DTI_MO	hipp	0.1158	0.08043	0.1499	0.35943
Hipp_Left_Dete_PC1	CGC_MO	DTI_MO	hipp	-0.03087	0.07142	0.6656	0.828229
Hipp_Left_Dete_PC2	CGC_MO	DTI_MO	hipp	0.009669	0.09819	0.9216	0.964309
Hipp_Left_Dete_PC3	CGC_MO	DTI_MO	hipp	-0.00027	0.07176	0.997	0.998428
Hipp_Left_Dete_PC4	CGC_MO	DTI_MO	hipp	-0.09521	0.07706	0.2166	0.448243
Hipp_Left_Dete_PC5	CGC_MO	DTI_MO	hipp	-0.1125	0.0799	0.1592	0.373145
Hipp_Left_Dete_PC6	CGC_MO	DTI_MO	hipp	-0.05273	0.08063	0.5131	0.725997
Hipp_Left_Dete_PC7	CGC_MO	DTI_MO	hipp	-0.08787	0.07687	0.253	0.49113
Hipp_Left_Dete_PC8	CGC_MO	DTI_MO	hipp	0.1146	0.09968	0.2501	0.487852
Hipp_Left_Eigen1_PC1	CGC_MO	DTI_MO	hipp	-0.05308	0.06684	0.4272	0.659006
Hipp_Left_Eigen1_PC2	CGC_MO	DTI_MO	hipp	-0.04532	0.1038	0.6625	0.826245
Hipp_Left_Eigen1_PC3	CGC_MO	DTI_MO	hipp	-0.1508	0.08221	0.06651	0.214926
Hipp_Left_Eigen1_PC4	CGC_MO	DTI_MO	hipp	0.02073	0.08763	0.813	0.911639
Hipp_Left_Eigen1_PC5	CGC_MO	DTI_MO	hipp	-0.1992	0.1332	0.1347	0.33617
Hipp_Left_Eigen1_PC6	CGC_MO	DTI_MO	hipp	0.02359	0.08644	0.7849	0.897007
Hipp_Left_Eigen1_PC8	CGC_MO	DTI_MO	hipp	-0.09419	0.06673	0.1581	0.37152
Hipp_Left_Eigen1_PC9	CGC_MO	DTI_MO	hipp	0.06398	0.07871	0.4163	0.649719
Hipp_Left_Eigen1_PC10	CGC_MO	DTI_MO	hipp	-0.1081	0.09833	0.2717	0.51145
Hipp_Left_Eigen2_PC1	CGC_MO	DTI_MO	hipp	-0.04543	0.06636	0.4936	0.71235
Hipp_Left_Eigen2_PC2	CGC_MO	DTI_MO	hipp	0.03778	0.06777	0.5772	0.770551
Hipp_Left_Eigen2_PC3	CGC_MO	DTI_MO	hipp	-0.1371	0.1488	0.357	0.595403
Hipp_Left_Eigen2_PC4	CGC_MO	DTI_MO	hipp	-0.04098	0.07876	0.6028	0.787961
Hipp_Left_Eigen2_PC5	CGC_MO	DTI_MO	hipp	-0.1881	0.104	0.07056	0.223289
Hipp_Left_Eigen2_PC6	CGC_MO	DTI_MO	hipp	-0.01996	0.08381	0.8117	0.910987
Hipp_Left_Eigen2_PC7	CGC_MO	DTI_MO	hipp	-0.08229	0.08861	0.3531	0.591827
Hipp_Left_Eigen2_PC8	CGC_MO	DTI_MO	hipp	-0.1144	0.07135	0.1087	0.294611
Hipp_Left_Eigen2_PC10	CGC_MO	DTI_MO	hipp	-0.06855	0.07242	0.3438	0.583597
Hipp_Right_RD_PC1	CGC_MO	DTI_MO	hipp	-0.0771	0.06416	0.2295	0.463791
Hipp_Right_RD_PC2	CGC_MO	DTI_MO	hipp	-0.03381	0.06786	0.6184	0.798482
Hipp_Right_RD_PC3	CGC_MO	DTI_MO	hipp	0.1202	0.08865	0.1751	0.395775
Hipp_Right_RD_PC4	CGC_MO	DTI_MO	hipp	-0.1476	0.06758	0.02899	0.122132
Hipp_Right_RD_PC5	CGC_MO	DTI_MO	hipp	0.2017	0.06564	0.002122	0.0179856
Hipp_Right_RD_PC6	CGC_MO	DTI_MO	hipp	-0.01759	0.06854	0.7974	0.903676
Hipp_Right_RD_PC7	CGC_MO	DTI_MO	hipp	-0.04942	0.05987	0.4091	0.643395
Hipp_Right_RD_PC8	CGC_MO	DTI_MO	hipp	-0.0952	0.05871	0.1049	0.288065
Hipp_Right_RD_PC9	CGC_MO	DTI_MO	hipp	0.1006	0.0734	0.1706	0.389437
Hipp_Right_RD_PC10	CGC_MO	DTI_MO	hipp	0.09915	0.07555	0.1894	0.41439
Hipp_Right_mTBM1_PC1	CGC_MO	DTI_MO	hipp	0.05459	0.06941	0.4316	0.662668
Hipp_Right_mTBM1_PC2	CGC_MO	DTI_MO	hipp	-0.006131	0.06506	0.9249	0.965774
Hipp_Right_mTBM1_PC3	CGC_MO	DTI_MO	hipp	0.008003	0.1038	0.9386	0.972621
Hipp_Right_mTBM1_PC4	CGC_MO	DTI_MO	hipp	0.1213	0.07524	0.1069	0.291595
Hipp_Right_mTBM1_PC5	CGC_MO	DTI_MO	hipp	0.1643	0.1066	0.1231	0.318025
Hipp_Right_mTBM1_PC6	CGC_MO	DTI_MO	hipp	0.06065	0.1127	0.5904	0.779167
Hipp_Right_mTBM1_PC7	CGC_MO	DTI_MO	hipp	0.1433	0.08033	0.07454	0.231287
Hipp_Right_mTBM1_PC8	CGC_MO	DTI_MO	hipp	-0.004882	0.1073	0.9637	0.983672
Hipp_Right_mTBM2_PC1	CGC_MO	DTI_MO	hipp	-0.07193	0.06844	0.2933	0.534303
Hipp_Right_mTBM2_PC5	CGC_MO	DTI_MO	hipp	0.2554	0.1808	0.1579	0.371252
Hipp_Right_mTBM2_PC9	CGC_MO	DTI_MO	hipp	0.1448	0.09247	0.1174	0.308958
Hipp_Right_mTBM3_PC1	CGC_MO	DTI_MO	hipp	-0.04958	0.07145	0.4877	0.707898
Hipp_Right_mTBM3_PC2	CGC_MO	DTI_MO	hipp	-0.008461	0.06487	0.8962	0.952462
Hipp_Right_mTBM3_PC3	CGC_MO	DTI_MO	hipp	0.08933	0.09328	0.3382	0.578128
Hipp_Right_mTBM3_PC4	CGC_MO	DTI_MO	hipp	0.1287	0.08188	0.1159	0.306615
Hipp_Right_mTBM3_PC5	CGC_MO	DTI_MO	hipp	-0.1424	0.1093	0.1928	0.418573
Hipp_Right_mTBM3_PC6	CGC_MO	DTI_MO	hipp	-0.08138	0.1086	0.4537	0.681191
Hipp_Right_mTBM3_PC7	CGC_MO	DTI_MO	hipp	0.1498	0.0952	0.1156	0.306162
Hipp_Right_mTBM3_PC10	CGC_MO	DTI_MO	hipp	0.1277	0.09921	0.1981	0.42531
Hipp_Right_Dete_PC1	CGC_MO	DTI_MO	hipp	-0.04802	0.0698	0.4915	0.710809
Hipp_Right_Dete_PC2	CGC_MO	DTI_MO	hipp	0.002363	0.06496	0.971	0.986674
Hipp_Right_Dete_PC3	CGC_MO	DTI_MO	hipp	0.04471	0.09928	0.6524	0.819886
Hipp_Right_Dete_PC4	CGC_MO	DTI_MO	hipp	-0.136	0.07916	0.0857	0.253124
Hipp_Right_Dete_PC5	CGC_MO	DTI_MO	hipp	0.1296	0.09976	0.1938	0.419862
Hipp_Right_Dete_PC6	CGC_MO	DTI_MO	hipp	0.08259	0.1127	0.4635	0.688887
Hipp_Right_Dete_PC7	CGC_MO	DTI_MO	hipp	0.1447	0.08441	0.08642	0.254563
Hipp_Right_Dete_PC8	CGC_MO	DTI_MO	hipp	0.02848	0.09745	0.7701	0.889396
Hipp_Right_Eigen1_PC1	CGC_MO	DTI_MO	hipp	0.01642	0.0671	0.8067	0.908465
Hipp_Right_Eigen1_PC2	CGC_MO	DTI_MO	hipp	0.01162	0.06838	0.8651	0.938068
Hipp_Right_Eigen1_PC3	CGC_MO	DTI_MO	hipp	-0.04827	0.06646	0.4677	0.692336
Hipp_Right_Eigen1_PC4	CGC_MO	DTI_MO	hipp	0.009024	0.06819	0.8947	0.951698
Hipp_Right_Eigen1_PC5	CGC_MO	DTI_MO	hipp	0.04716	0.09178	0.6074	0.791005
Hipp_Right_Eigen1_PC6	CGC_MO	DTI_MO	hipp	0.1841	0.06596	0.005255	0.035947
Hipp_Right_Eigen1_PC7	CGC_MO	DTI_MO	hipp	0.2445	0.1496	0.1022	0.283187
Hipp_Right_Eigen1_PC8	CGC_MO	DTI_MO	hipp	0.08714	0.07308	0.2331	0.467844
Hipp_Right_Eigen1_PC9	CGC_MO	DTI_MO	hipp	-0.09957	0.1225	0.4162	0.649627
Hipp_Right_Eigen1_PC10	CGC_MO	DTI_MO	hipp	-0.09436	0.1469	0.5206	0.731135
Hipp_Right_Eigen2_PC1	CGC_MO	DTI_MO	hipp	-0.03769	0.06579	0.5667	0.763374
Hipp_Right_Eigen2_PC2	CGC_MO	DTI_MO	hipp	0.03867	0.06573	0.5563	0.755996
Hipp_Right_Eigen2_PC3	CGC_MO	DTI_MO	hipp	-0.0718	0.06455	0.266	0.505486
Hipp_Right_Eigen2_PC4	CGC_MO	DTI_MO	hipp	-0.106	0.07581	0.1619	0.376964
Hipp_Right_Eigen2_PC5	CGC_MO	DTI_MO	hipp	0.092	0.1054	0.3827	0.61942
Hipp_Right_Eigen2_PC6	CGC_MO	DTI_MO	hipp	0.159	0.07292	0.02923	0.12286
Hipp_Right_Eigen2_PC7	CGC_MO	DTI_MO	hipp	0.1476	0.1783	0.4076	0.642045
Hipp_Right_Eigen2_PC8	CGC_MO	DTI_MO	hipp	-0.05751	0.1231	0.6404	0.812789
Hipp_Right_Eigen2_PC9	CGC_MO	DTI_MO	hipp	0.03972	0.06815	0.56	0.758606
Hipp_Right_Eigen2_PC10	CGC_MO	DTI_MO	hipp	0.03773	0.09692	0.6971	0.847002
Pall_Left_RD_Mean	CGC_MO	DTI_MO	pall	0.161	0.07574	0.03353	0.135167
Pall_Left_mTBM1_Mean	CGC_MO	DTI_MO	pall	0.1937	0.08694	0.0259	0.113172
Pall_Left_mTBM3_Mean	CGC_MO	DTI_MO	pall	0.1887	0.08724	0.03053	0.126838
Pall_Left_Dete_Mean	CGC_MO	DTI_MO	pall	0.1911	0.08668	0.02749	0.118026
Pall_Left_Eigen1_Mean	CGC_MO	DTI_MO	pall	0.1499	0.07295	0.03993	0.152445
Pall_Left_Eigen2_Mean	CGC_MO	DTI_MO	pall	0.1435	0.07523	0.05645	0.19279
Pall_Right_RD_Mean	CGC_MO	DTI_MO	pall	0.1068	0.06328	0.09152	0.264327
Pall_Right_mTBM1_Mean	CGC_MO	DTI_MO	pall	0.1516	0.06942	0.02903	0.122274
Pall_Right_mTBM3_Mean	CGC_MO	DTI_MO	pall	0.1801	0.07059	0.01074	0.0606164
Pall_Right_Dete_Mean	CGC_MO	DTI_MO	pall	0.1659	0.06949	0.01699	0.0841892
Pall_Right_Eigen1_Mean	CGC_MO	DTI_MO	pall	0.154	0.06211	0.01314	0.0700014
Pall_Right_Eigen2_Mean	CGC_MO	DTI_MO	pall	0.1608	0.06207	0.009591	0.0558629
Pall_Left_RD_PC2	CGC_MO	DTI_MO	pall	-0.1078	0.07747	0.1641	0.380104
Pall_Left_RD_PC6	CGC_MO	DTI_MO	pall	0.0838	0.07512	0.2646	0.503903
Pall_Left_Eigen2_PC5	CGC_MO	DTI_MO	pall	-0.1519	0.0818	0.0633	0.208202
Puta_Left_RD_Mean	CGC_MO	DTI_MO	puta	0.1266	0.05068	0.01249	0.067488
Puta_Left_mTBM1_Mean	CGC_MO	DTI_MO	puta	0.1554	0.05512	0.004817	0.0337027
Puta_Left_mTBM2_Mean	CGC_MO	DTI_MO	puta	0.05463	0.08673	0.5288	0.736989
Puta_Left_mTBM3_Mean	CGC_MO	DTI_MO	puta	0.1487	0.05427	0.00613	0.040283
Puta_Left_Dete_Mean	CGC_MO	DTI_MO	puta	0.1522	0.05447	0.005199	0.0356451
Puta_Left_Eigen1_Mean	CGC_MO	DTI_MO	puta	0.1012	0.05005	0.04325	0.160983
Puta_Left_Eigen2_Mean	CGC_MO	DTI_MO	puta	0.1032	0.05034	0.04029	0.15337
Puta_Right_RD_Mean	CGC_MO	DTI_MO	puta	0.05865	0.0539	0.2765	0.516294
Puta_Right_mTBM1_Mean	CGC_MO	DTI_MO	puta	0.07748	0.05743	0.1773	0.398926
Puta_Right_mTBM3_Mean	CGC_MO	DTI_MO	puta	0.09402	0.05664	0.09695	0.274023
Puta_Right_Dete_Mean	CGC_MO	DTI_MO	puta	0.08574	0.05685	0.1315	0.331228
Puta_Right_Eigen1_Mean	CGC_MO	DTI_MO	puta	0.0968	0.05466	0.07658	0.235434
Puta_Right_Eigen2_Mean	CGC_MO	DTI_MO	puta	0.07577	0.05302	0.153	0.364044
Puta_Left_RD_PC1	CGC_MO	DTI_MO	puta	0.01839	0.1076	0.8642	0.937627
Puta_Left_RD_PC3	CGC_MO	DTI_MO	puta	0.07515	0.07671	0.3273	0.567993
Puta_Left_RD_PC4	CGC_MO	DTI_MO	puta	0.1163	0.05256	0.02686	0.116028
Puta_Left_RD_PC5	CGC_MO	DTI_MO	puta	0.1375	0.06276	0.02851	0.12079
Puta_Left_RD_PC9	CGC_MO	DTI_MO	puta	0.00319	0.06621	0.9616	0.982711
Puta_Left_mTBM3_PC1	CGC_MO	DTI_MO	puta	-0.07407	0.1167	0.5255	0.734728
Puta_Left_mTBM3_PC7	CGC_MO	DTI_MO	puta	0.09047	0.06566	0.1683	0.386274
Puta_Left_mTBM3_PC9	CGC_MO	DTI_MO	puta	0.0839	0.07441	0.2595	0.498425
Puta_Left_Dete_PC1	CGC_MO	DTI_MO	puta	-0.07991	0.1177	0.497	0.714858
Puta_Left_Eigen2_PC7	CGC_MO	DTI_MO	puta	-0.03899	0.0698	0.5764	0.770078
Puta_Right_RD_PC1	CGC_MO	DTI_MO	puta	0.01959	0.09835	0.8421	0.926423
Puta_Right_RD_PC4	CGC_MO	DTI_MO	puta	0.02935	0.05937	0.6211	0.800381
Puta_Right_RD_PC7	CGC_MO	DTI_MO	puta	-0.01091	0.0738	0.8825	0.946196
Puta_Right_mTBM1_PC1	CGC_MO	DTI_MO	puta	-0.0213	0.1115	0.8486	0.929679
Puta_Right_mTBM3_PC1	CGC_MO	DTI_MO	puta	-0.01756	0.1067	0.8693	0.940156
Puta_Right_Dete_PC1	CGC_MO	DTI_MO	puta	-0.01883	0.109	0.8629	0.936976
Thal_Left_RD_Mean	CGC_MO	DTI_MO	thal	0.2241	0.05729	9.127e-05	0.00143734
Thal_Left_mTBM1_Mean	CGC_MO	DTI_MO	thal	0.2466	0.07168	0.0005799	0.00650265
Thal_Left_mTBM3_Mean	CGC_MO	DTI_MO	thal	0.264	0.07307	0.0003025	0.00386069
Thal_Left_Dete_Mean	CGC_MO	DTI_MO	thal	0.2554	0.07195	0.0003854	0.00470099
Thal_Left_Eigen1_Mean	CGC_MO	DTI_MO	thal	0.2244	0.05756	9.65e-05	0.00150672
Thal_Left_Eigen2_Mean	CGC_MO	DTI_MO	thal	0.2361	0.05869	5.758e-05	0.000973555
Thal_Right_RD_Mean	CGC_MO	DTI_MO	thal	0.2473	0.06177	6.263e-05	0.00104628
Thal_Right_mTBM1_Mean	CGC_MO	DTI_MO	thal	0.2782	0.07812	0.0003686	0.00453034
Thal_Right_mTBM3_Mean	CGC_MO	DTI_MO	thal	0.2615	0.07902	0.0009342	0.00946507
Thal_Right_Dete_Mean	CGC_MO	DTI_MO	thal	0.2726	0.07801	0.0004756	0.00556551
Thal_Right_Eigen1_Mean	CGC_MO	DTI_MO	thal	0.2581	0.0618	2.959e-05	0.0005485
Thal_Right_Eigen2_Mean	CGC_MO	DTI_MO	thal	0.2531	0.06284	5.65e-05	0.000957815
Thal_Left_RD_PC3	CGC_MO	DTI_MO	thal	0.2035	0.06627	0.002134	0.0180712
Thal_Left_mTBM1_PC6	CGC_MO	DTI_MO	thal	-0.2143	0.07475	0.00415	0.0301846
Thal_Right_RD_PC3	CGC_MO	DTI_MO	thal	-0.1781	0.07403	0.01613	0.0811846
Thal_Right_mTBM2_PC1	CGC_MO	DTI_MO	thal	-0.1147	0.07277	0.1149	0.305039
Thal_Right_Eigen1_PC1	CGC_MO	DTI_MO	thal	0.1044	0.07236	0.1493	0.35848
Vent_Left_RD_Mean	CGC_MO	DTI_MO	vent	-0.2032	0.04803	2.334e-05	0.00044721
Vent_Left_mTBM1_Mean	CGC_MO	DTI_MO	vent	-0.1237	0.05203	0.01742	0.0856768
Vent_Left_mTBM2_Mean	CGC_MO	DTI_MO	vent	-0.2012	0.05512	0.0002614	0.00343294
Vent_Left_mTBM3_Mean	CGC_MO	DTI_MO	vent	-0.07593	0.05446	0.1632	0.378859
Vent_Left_Dete_Mean	CGC_MO	DTI_MO	vent	-0.1061	0.05265	0.04383	0.162435
Vent_Left_Eigen1_Mean	CGC_MO	DTI_MO	vent	-0.1494	0.04957	0.002573	0.0209759
Vent_Left_Eigen2_Mean	CGC_MO	DTI_MO	vent	-0.1729	0.04875	0.000391	0.00475523
Vent_Right_RD_Mean	CGC_MO	DTI_MO	vent	-0.1589	0.04892	0.001162	0.0112342
Vent_Right_mTBM1_Mean	CGC_MO	DTI_MO	vent	-0.09646	0.05632	0.08679	0.25532
Vent_Right_mTBM2_Mean	CGC_MO	DTI_MO	vent	-0.155	0.0495	0.001738	0.0153939
Vent_Right_mTBM3_Mean	CGC_MO	DTI_MO	vent	-0.05103	0.05871	0.3848	0.621275
Vent_Right_Dete_Mean	CGC_MO	DTI_MO	vent	-0.07709	0.05722	0.1779	0.399661
Vent_Right_Eigen1_Mean	CGC_MO	DTI_MO	vent	-0.1006	0.05543	0.06943	0.220993
Vent_Right_Eigen2_Mean	CGC_MO	DTI_MO	vent	-0.1224	0.05381	0.02292	0.103806
Vent_Left_RD_PC1	CGC_MO	DTI_MO	vent	-0.2117	0.04603	4.255e-06	0.00010009
Vent_Left_RD_PC2	CGC_MO	DTI_MO	vent	0.1815	0.06928	0.008782	0.0524295
Vent_Left_RD_PC3	CGC_MO	DTI_MO	vent	0.05986	0.04912	0.223	0.456233
Vent_Left_RD_PC4	CGC_MO	DTI_MO	vent	-0.09915	0.06127	0.1056	0.289302
Vent_Left_RD_PC5	CGC_MO	DTI_MO	vent	0.1322	0.05903	0.02515	0.110992
Vent_Left_RD_PC6	CGC_MO	DTI_MO	vent	0.2624	0.06009	1.256e-05	0.00026102
Vent_Left_RD_PC7	CGC_MO	DTI_MO	vent	-0.01368	0.05935	0.8177	0.914127
Vent_Left_RD_PC8	CGC_MO	DTI_MO	vent	-0.2	0.05976	0.000816	0.00849839
Vent_Left_RD_PC9	CGC_MO	DTI_MO	vent	-0.07883	0.05676	0.1649	0.381362
Vent_Left_RD_PC10	CGC_MO	DTI_MO	vent	-0.1671	0.05381	0.001906	0.0165398
Vent_Left_mTBM1_PC1	CGC_MO	DTI_MO	vent	-0.1864	0.05103	0.0002594	0.00340997
Vent_Left_mTBM1_PC3	CGC_MO	DTI_MO	vent	-0.00209	0.07052	0.9764	0.989284
Vent_Left_mTBM1_PC4	CGC_MO	DTI_MO	vent	0.1342	0.0534	0.01195	0.0654595
Vent_Left_mTBM1_PC6	CGC_MO	DTI_MO	vent	0.05927	0.05482	0.2796	0.519602
Vent_Left_mTBM1_PC7	CGC_MO	DTI_MO	vent	0.1981	0.05836	0.0006877	0.00744364
Vent_Left_mTBM1_PC8	CGC_MO	DTI_MO	vent	0.07653	0.07958	0.3362	0.576357
Vent_Left_mTBM1_PC9	CGC_MO	DTI_MO	vent	0.02629	0.0657	0.689	0.84209
Vent_Left_mTBM1_PC10	CGC_MO	DTI_MO	vent	0.05817	0.06606	0.3786	0.61553
Vent_Left_mTBM2_PC1	CGC_MO	DTI_MO	vent	-0.2122	0.05364	7.636e-05	0.00123591
Vent_Left_mTBM2_PC2	CGC_MO	DTI_MO	vent	0.1198	0.06963	0.08524	0.252259
Vent_Left_mTBM2_PC4	CGC_MO	DTI_MO	vent	0.03563	0.05287	0.5003	0.717077
Vent_Left_mTBM2_PC7	CGC_MO	DTI_MO	vent	0.2453	0.07795	0.001651	0.0148138
Vent_Left_mTBM3_PC2	CGC_MO	DTI_MO	vent	-0.2466	0.0488	4.34e-07	1.30222e-05
Vent_Left_mTBM3_PC3	CGC_MO	DTI_MO	vent	0.03382	0.07418	0.6484	0.817941
Vent_Left_mTBM3_PC4	CGC_MO	DTI_MO	vent	0.1272	0.06355	0.04528	0.16608
Vent_Left_mTBM3_PC5	CGC_MO	DTI_MO	vent	-0.01838	0.07464	0.8054	0.907807
Vent_Left_mTBM3_PC6	CGC_MO	DTI_MO	vent	-0.06587	0.05868	0.2617	0.500577
Vent_Left_mTBM3_PC7	CGC_MO	DTI_MO	vent	-0.09209	0.05878	0.1172	0.308723
Vent_Left_mTBM3_PC8	CGC_MO	DTI_MO	vent	0.1203	0.0749	0.1084	0.294141
Vent_Left_mTBM3_PC9	CGC_MO	DTI_MO	vent	-0.09252	0.0703	0.1882	0.41282
Vent_Left_mTBM3_PC10	CGC_MO	DTI_MO	vent	-0.06297	0.08022	0.4325	0.663343
Vent_Left_Dete_PC2	CGC_MO	DTI_MO	vent	-0.2482	0.0498	6.272e-07	1.82713e-05
Vent_Left_Dete_PC3	CGC_MO	DTI_MO	vent	0.0404	0.09267	0.6628	0.826433
Vent_Left_Dete_PC4	CGC_MO	DTI_MO	vent	-0.1298	0.0735	0.07737	0.237061
Vent_Left_Dete_PC5	CGC_MO	DTI_MO	vent	0.07129	0.0535	0.1827	0.405698
Vent_Left_Dete_PC6	CGC_MO	DTI_MO	vent	0.05424	0.05564	0.3297	0.570436
Vent_Left_Dete_PC7	CGC_MO	DTI_MO	vent	-0.1397	0.06197	0.0242	0.107957
Vent_Left_Dete_PC8	CGC_MO	DTI_MO	vent	0.1574	0.07927	0.0471	0.170545
Vent_Left_Dete_PC9	CGC_MO	DTI_MO	vent	0.03705	0.06639	0.5769	0.770345
Vent_Left_Eigen1_PC2	CGC_MO	DTI_MO	vent	0.2515	0.04977	4.335e-07	1.30113e-05
Vent_Left_Eigen1_PC3	CGC_MO	DTI_MO	vent	0.07513	0.06369	0.2381	0.473669
Vent_Left_Eigen1_PC5	CGC_MO	DTI_MO	vent	-0.06472	0.04946	0.1906	0.415915
Vent_Left_Eigen1_PC6	CGC_MO	DTI_MO	vent	-0.005866	0.06856	0.9318	0.969167
Vent_Left_Eigen1_PC8	CGC_MO	DTI_MO	vent	0.09935	0.07942	0.211	0.441644
Vent_Left_Eigen1_PC9	CGC_MO	DTI_MO	vent	-0.1017	0.07743	0.189	0.413849
Vent_Left_Eigen1_PC10	CGC_MO	DTI_MO	vent	-0.06079	0.0853	0.4761	0.698969
Vent_Left_Eigen2_PC1	CGC_MO	DTI_MO	vent	0.2108	0.04707	7.483e-06	0.000165189
Vent_Left_Eigen2_PC3	CGC_MO	DTI_MO	vent	0.1143	0.06126	0.06202	0.20541
Vent_Left_Eigen2_PC4	CGC_MO	DTI_MO	vent	0.05191	0.04886	0.288	0.528558
Vent_Left_Eigen2_PC6	CGC_MO	DTI_MO	vent	-0.02633	0.07469	0.7245	0.863062
Vent_Left_Eigen2_PC7	CGC_MO	DTI_MO	vent	0.05664	0.06459	0.3805	0.617373
Vent_Left_Eigen2_PC8	CGC_MO	DTI_MO	vent	0.1395	0.05504	0.01129	0.0629027
Vent_Left_Eigen2_PC9	CGC_MO	DTI_MO	vent	-0.02646	0.05796	0.648	0.817729
Vent_Left_Eigen2_PC10	CGC_MO	DTI_MO	vent	0.003636	0.05505	0.9473	0.976432
Vent_Right_RD_PC1	CGC_MO	DTI_MO	vent	-0.1691	0.0479	0.0004166	0.00499815
Vent_Right_RD_PC2	CGC_MO	DTI_MO	vent	-0.2285	0.06075	0.000169	0.00240486
Vent_Right_RD_PC3	CGC_MO	DTI_MO	vent	0.04616	0.05217	0.3762	0.613454
Vent_Right_RD_PC4	CGC_MO	DTI_MO	vent	0.2696	0.06035	7.922e-06	0.00017375
Vent_Right_RD_PC5	CGC_MO	DTI_MO	vent	-0.08301	0.06298	0.1875	0.41195
Vent_Right_RD_PC6	CGC_MO	DTI_MO	vent	-0.04969	0.05722	0.3851	0.621558
Vent_Right_RD_PC7	CGC_MO	DTI_MO	vent	0.2601	0.05161	4.646e-07	1.38451e-05
Vent_Right_RD_PC8	CGC_MO	DTI_MO	vent	-0.1829	0.05712	0.001368	0.0127437
Vent_Right_RD_PC9	CGC_MO	DTI_MO	vent	0.01158	0.05706	0.8392	0.92487
Vent_Right_RD_PC10	CGC_MO	DTI_MO	vent	0.1899	0.05744	0.0009473	0.00957026
Vent_Right_mTBM1_PC2	CGC_MO	DTI_MO	vent	-0.2016	0.05022	5.963e-05	0.00100233
Vent_Right_mTBM1_PC3	CGC_MO	DTI_MO	vent	-0.2128	0.06689	0.001465	0.0134665
Vent_Right_mTBM1_PC4	CGC_MO	DTI_MO	vent	-0.1086	0.06078	0.07397	0.230097
Vent_Right_mTBM1_PC6	CGC_MO	DTI_MO	vent	0.0434	0.05208	0.4047	0.639033
Vent_Right_mTBM1_PC7	CGC_MO	DTI_MO	vent	0.1293	0.06313	0.04051	0.153967
Vent_Right_mTBM1_PC8	CGC_MO	DTI_MO	vent	-0.1198	0.08217	0.1449	0.351727
Vent_Right_mTBM1_PC9	CGC_MO	DTI_MO	vent	-0.09999	0.06866	0.1453	0.352338
Vent_Right_mTBM1_PC10	CGC_MO	DTI_MO	vent	0.009341	0.06616	0.8877	0.948615
Vent_Right_mTBM2_PC1	CGC_MO	DTI_MO	vent	-0.1571	0.05009	0.001712	0.0152203
Vent_Right_mTBM2_PC3	CGC_MO	DTI_MO	vent	-0.14	0.06018	0.01995	0.0943044
Vent_Right_mTBM2_PC4	CGC_MO	DTI_MO	vent	0.1	0.04605	0.02989	0.124867
Vent_Right_mTBM2_PC10	CGC_MO	DTI_MO	vent	-0.2077	0.07232	0.004082	0.0297994
Vent_Right_mTBM3_PC2	CGC_MO	DTI_MO	vent	-0.1864	0.05102	0.0002583	0.00339975
Vent_Right_mTBM3_PC3	CGC_MO	DTI_MO	vent	-0.2127	0.06438	0.0009566	0.00964371
Vent_Right_mTBM3_PC4	CGC_MO	DTI_MO	vent	0.1064	0.06987	0.1278	0.325513
Vent_Right_mTBM3_PC6	CGC_MO	DTI_MO	vent	0.008388	0.05121	0.8699	0.940409
Vent_Right_mTBM3_PC7	CGC_MO	DTI_MO	vent	-0.009423	0.07349	0.898	0.953214
Vent_Right_mTBM3_PC8	CGC_MO	DTI_MO	vent	-0.05496	0.1126	0.6255	0.803089
Vent_Right_mTBM3_PC9	CGC_MO	DTI_MO	vent	-0.11	0.05793	0.05749	0.195253
Vent_Right_mTBM3_PC10	CGC_MO	DTI_MO	vent	-0.04459	0.06614	0.5002	0.717031
Vent_Right_Dete_PC2	CGC_MO	DTI_MO	vent	-0.1972	0.04975	7.353e-05	0.00119867
Vent_Right_Dete_PC3	CGC_MO	DTI_MO	vent	0.2022	0.06843	0.003126	0.0242904
Vent_Right_Dete_PC5	CGC_MO	DTI_MO	vent	-0.161	0.0551	0.003482	0.0263754
Vent_Right_Dete_PC6	CGC_MO	DTI_MO	vent	-0.002012	0.05382	0.9702	0.986377
Vent_Right_Dete_PC7	CGC_MO	DTI_MO	vent	-0.05288	0.0685	0.4401	0.669486
Vent_Right_Dete_PC9	CGC_MO	DTI_MO	vent	0.1313	0.05532	0.01766	0.0865214
Vent_Right_Dete_PC10	CGC_MO	DTI_MO	vent	0.05133	0.06924	0.4585	0.685162
Vent_Right_Eigen1_PC2	CGC_MO	DTI_MO	vent	-0.1408	0.0565	0.01272	0.0683655
Vent_Right_Eigen1_PC4	CGC_MO	DTI_MO	vent	-0.08278	0.05915	0.1617	0.37672
Vent_Right_Eigen1_PC5	CGC_MO	DTI_MO	vent	-0.2243	0.0574	9.324e-05	0.00146279
Vent_Right_Eigen1_PC7	CGC_MO	DTI_MO	vent	-0.07733	0.06437	0.2296	0.463885
Vent_Right_Eigen1_PC9	CGC_MO	DTI_MO	vent	-0.03711	0.05882	0.5281	0.736554
Vent_Right_Eigen2_PC2	CGC_MO	DTI_MO	vent	0.206	0.04949	3.158e-05	0.000581419
Vent_Right_Eigen2_PC3	CGC_MO	DTI_MO	vent	-0.003884	0.06202	0.9501	0.977505
Vent_Right_Eigen2_PC4	CGC_MO	DTI_MO	vent	0.2927	0.06563	8.17e-06	0.000178777
Vent_Right_Eigen2_PC5	CGC_MO	DTI_MO	vent	0.1067	0.08274	0.1973	0.424378
Vent_Right_Eigen2_PC6	CGC_MO	DTI_MO	vent	0.02523	0.05424	0.6418	0.813665
Vent_Right_Eigen2_PC7	CGC_MO	DTI_MO	vent	0.001792	0.05738	0.9751	0.988599
Vent_Right_Eigen2_PC9	CGC_MO	DTI_MO	vent	-0.1082	0.05602	0.0534	0.185866
Accu_Left_RD_Mean	CGH_MO	DTI_MO	accu	-0.1205	0.09166	0.1887	0.413516
Accu_Left_mTBM1_Mean	CGH_MO	DTI_MO	accu	-0.1838	0.1068	0.08518	0.252145
Accu_Left_mTBM3_Mean	CGH_MO	DTI_MO	accu	-0.1716	0.105	0.1022	0.283187
Accu_Left_Dete_Mean	CGH_MO	DTI_MO	accu	-0.1717	0.1047	0.1011	0.281386
Accu_Left_Eigen1_Mean	CGH_MO	DTI_MO	accu	-0.1063	0.0918	0.2471	0.484096
Accu_Left_Eigen2_Mean	CGH_MO	DTI_MO	accu	-0.1077	0.09094	0.2362	0.471359
Accu_Right_RD_Mean	CGH_MO	DTI_MO	accu	-0.08741	0.09588	0.362	0.600193
Accu_Right_mTBM1_Mean	CGH_MO	DTI_MO	accu	-0.07261	0.103	0.4809	0.703063
Accu_Right_mTBM3_Mean	CGH_MO	DTI_MO	accu	-0.06056	0.09907	0.541	0.746019
Accu_Right_Dete_Mean	CGH_MO	DTI_MO	accu	-0.068	0.1	0.4966	0.714651
Accu_Right_Eigen1_Mean	CGH_MO	DTI_MO	accu	-0.06966	0.09259	0.4518	0.679681
Accu_Right_Eigen2_Mean	CGH_MO	DTI_MO	accu	-0.07332	0.09151	0.423	0.655388
Accu_Left_RD_PC1	CGH_MO	DTI_MO	accu	-0.07243	0.09909	0.4648	0.690042
Accu_Left_RD_PC2	CGH_MO	DTI_MO	accu	-0.03217	0.1083	0.7664	0.887463
Accu_Left_RD_PC4	CGH_MO	DTI_MO	accu	0.09433	0.1087	0.3856	0.622006
Accu_Left_Eigen1_PC2	CGH_MO	DTI_MO	accu	0.08589	0.1095	0.4327	0.663463
Accu_Left_Eigen2_PC2	CGH_MO	DTI_MO	accu	-0.1004	0.1067	0.3469	0.586315
Accu_Right_RD_PC1	CGH_MO	DTI_MO	accu	-0.06903	0.09255	0.4558	0.682985
Accu_Right_RD_PC4	CGH_MO	DTI_MO	accu	-0.0568	0.07983	0.4768	0.69964
Accu_Right_RD_PC8	CGH_MO	DTI_MO	accu	-0.1057	0.1186	0.3727	0.610448
Accu_Right_mTBM1_PC1	CGH_MO	DTI_MO	accu	0.05218	0.1053	0.6203	0.79987
Accu_Right_mTBM3_PC1	CGH_MO	DTI_MO	accu	-0.04514	0.09833	0.6462	0.816564
Accu_Right_Dete_PC1	CGH_MO	DTI_MO	accu	-0.05777	0.1002	0.5644	0.761636
Accu_Right_Eigen1_PC3	CGH_MO	DTI_MO	accu	-0.07351	0.08827	0.405	0.639326
Accu_Right_Eigen2_PC3	CGH_MO	DTI_MO	accu	-0.062	0.08325	0.4564	0.683507
Amyg_Left_RD_Mean	CGH_MO	DTI_MO	amyg	-0.04878	0.1028	0.635	0.809416
Amyg_Left_Eigen1_Mean	CGH_MO	DTI_MO	amyg	-0.03546	0.09739	0.7157	0.857977
Amyg_Left_Eigen2_Mean	CGH_MO	DTI_MO	amyg	-0.003357	0.09897	0.9729	0.98758
Amyg_Right_RD_Mean	CGH_MO	DTI_MO	amyg	-0.1262	0.1244	0.3102	0.551818
Amyg_Right_Eigen1_Mean	CGH_MO	DTI_MO	amyg	-0.003769	0.1099	0.9726	0.987444
Amyg_Right_Eigen2_Mean	CGH_MO	DTI_MO	amyg	0.0004628	0.1099	0.9966	0.998196
Amyg_Left_RD_PC3	CGH_MO	DTI_MO	amyg	0.107	0.09431	0.2564	0.494931
Amyg_Left_Eigen2_PC7	CGH_MO	DTI_MO	amyg	-0.07384	0.1285	0.5656	0.7624
Amyg_Right_RD_PC3	CGH_MO	DTI_MO	amyg	-0.1263	0.1218	0.2997	0.541057
Amyg_Right_Dete_PC4	CGH_MO	DTI_MO	amyg	0.01727	0.1158	0.8814	0.945646
Caud_Left_RD_Mean	CGH_MO	DTI_MO	caud	-0.0206	0.06871	0.7643	0.886272
Caud_Left_mTBM1_Mean	CGH_MO	DTI_MO	caud	-0.1341	0.08815	0.1282	0.326226
Caud_Left_mTBM2_Mean	CGH_MO	DTI_MO	caud	0.001629	0.07407	0.9825	0.992134
Caud_Left_mTBM3_Mean	CGH_MO	DTI_MO	caud	-0.1683	0.09238	0.0684	0.218681
Caud_Left_Dete_Mean	CGH_MO	DTI_MO	caud	-0.1506	0.09018	0.09501	0.270584
Caud_Left_Eigen1_Mean	CGH_MO	DTI_MO	caud	-0.07467	0.07496	0.3192	0.560465
Caud_Left_Eigen2_Mean	CGH_MO	DTI_MO	caud	-0.0735	0.07551	0.3304	0.571048
Caud_Right_RD_Mean	CGH_MO	DTI_MO	caud	-0.07289	0.05884	0.2154	0.446664
Caud_Right_mTBM2_Mean	CGH_MO	DTI_MO	caud	-0.07681	0.08196	0.3486	0.587965
Caud_Right_Eigen1_Mean	CGH_MO	DTI_MO	caud	-0.0374	0.06431	0.5609	0.759295
Caud_Right_Eigen2_Mean	CGH_MO	DTI_MO	caud	-0.05323	0.0607	0.3805	0.617373
Caud_Left_RD_PC1	CGH_MO	DTI_MO	caud	-0.1539	0.1169	0.1877	0.412198
Caud_Left_RD_PC3	CGH_MO	DTI_MO	caud	0.1372	0.07259	0.05866	0.197934
Caud_Left_RD_PC4	CGH_MO	DTI_MO	caud	0.08423	0.07521	0.2627	0.501682
Caud_Left_RD_PC5	CGH_MO	DTI_MO	caud	0.03009	0.06018	0.617	0.797443
Caud_Left_mTBM1_PC2	CGH_MO	DTI_MO	caud	0.03475	0.1324	0.793	0.901361
Caud_Left_mTBM2_PC2	CGH_MO	DTI_MO	caud	0.1757	0.1046	0.09314	0.267013
Caud_Left_mTBM3_PC2	CGH_MO	DTI_MO	caud	-0.07948	0.1302	0.5417	0.746453
Caud_Left_mTBM3_PC7	CGH_MO	DTI_MO	caud	-0.03766	0.07866	0.6321	0.807734
Caud_Left_Dete_PC2	CGH_MO	DTI_MO	caud	0.05529	0.129	0.6681	0.829765
Caud_Left_Dete_PC7	CGH_MO	DTI_MO	caud	-0.07633	0.08442	0.3659	0.604046
Caud_Right_RD_PC4	CGH_MO	DTI_MO	caud	-0.209	0.06705	0.001828	0.0160209
Caud_Right_RD_PC6	CGH_MO	DTI_MO	caud	-0.07504	0.08904	0.3994	0.634353
Caud_Right_RD_PC8	CGH_MO	DTI_MO	caud	-0.21	0.08217	0.0106	0.060058
Hipp_Left_RD_Mean	CGH_MO	DTI_MO	hipp	-0.1748	0.06353	0.005922	0.0392553
Hipp_Left_mTBM1_Mean	CGH_MO	DTI_MO	hipp	-0.1408	0.07673	0.06646	0.214819
Hipp_Left_mTBM2_Mean	CGH_MO	DTI_MO	hipp	-0.1299	0.06674	0.05154	0.181559
Hipp_Left_mTBM3_Mean	CGH_MO	DTI_MO	hipp	-0.07341	0.08727	0.4002	0.635061
Hipp_Left_Dete_Mean	CGH_MO	DTI_MO	hipp	-0.1146	0.0822	0.1632	0.378859
Hipp_Left_Eigen1_Mean	CGH_MO	DTI_MO	hipp	-0.08799	0.07935	0.2675	0.507089
Hipp_Left_Eigen2_Mean	CGH_MO	DTI_MO	hipp	-0.1213	0.07363	0.09947	0.278693
Hipp_Right_RD_Mean	CGH_MO	DTI_MO	hipp	-0.1995	0.07641	0.009042	0.0534863
Hipp_Right_mTBM1_Mean	CGH_MO	DTI_MO	hipp	-0.02877	0.1041	0.7822	0.895759
Hipp_Right_mTBM2_Mean	CGH_MO	DTI_MO	hipp	-0.237	0.06442	0.0002337	0.003135
Hipp_Right_mTBM3_Mean	CGH_MO	DTI_MO	hipp	0.08193	0.1095	0.4543	0.681672
Hipp_Right_Dete_Mean	CGH_MO	DTI_MO	hipp	0.03241	0.1096	0.7673	0.887986
Hipp_Right_Eigen1_Mean	CGH_MO	DTI_MO	hipp	0.01581	0.1099	0.8856	0.947799
Hipp_Right_Eigen2_Mean	CGH_MO	DTI_MO	hipp	-0.03087	0.1061	0.7712	0.889931
Hipp_Left_RD_PC1	CGH_MO	DTI_MO	hipp	-0.1688	0.06153	0.006088	0.0400846
Hipp_Left_RD_PC2	CGH_MO	DTI_MO	hipp	0.112	0.1147	0.3289	0.569512
Hipp_Left_RD_PC3	CGH_MO	DTI_MO	hipp	0.07764	0.09162	0.3968	0.632304
Hipp_Left_RD_PC4	CGH_MO	DTI_MO	hipp	-0.098	0.07125	0.169	0.387291
Hipp_Left_RD_PC5	CGH_MO	DTI_MO	hipp	0.05968	0.07608	0.4328	0.66352
Hipp_Left_RD_PC6	CGH_MO	DTI_MO	hipp	0.09579	0.07869	0.2235	0.456853
Hipp_Left_RD_PC7	CGH_MO	DTI_MO	hipp	0.1439	0.07063	0.04159	0.15684
Hipp_Left_RD_PC8	CGH_MO	DTI_MO	hipp	0.2454	0.1015	0.01561	0.0793446
Hipp_Left_RD_PC9	CGH_MO	DTI_MO	hipp	0.02295	0.0735	0.7549	0.880831
Hipp_Left_RD_PC10	CGH_MO	DTI_MO	hipp	-0.04089	0.07514	0.5863	0.776429
Hipp_Left_mTBM1_PC1	CGH_MO	DTI_MO	hipp	0.1888	0.07496	0.0118	0.0648809
Hipp_Left_mTBM1_PC2	CGH_MO	DTI_MO	hipp	0.07803	0.126	0.5357	0.742004
Hipp_Left_mTBM1_PC3	CGH_MO	DTI_MO	hipp	0.02726	0.1014	0.7881	0.898665
Hipp_Left_mTBM1_PC4	CGH_MO	DTI_MO	hipp	-0.07025	0.09069	0.4386	0.668402
Hipp_Left_mTBM1_PC5	CGH_MO	DTI_MO	hipp	0.2142	0.09666	0.02669	0.115488
Hipp_Left_mTBM1_PC6	CGH_MO	DTI_MO	hipp	0.298	0.09507	0.001721	0.0152761
Hipp_Left_mTBM1_PC8	CGH_MO	DTI_MO	hipp	0.0843	0.09192	0.3591	0.597344
Hipp_Left_mTBM2_PC1	CGH_MO	DTI_MO	hipp	-0.1133	0.07462	0.129	0.327569
Hipp_Left_mTBM2_PC2	CGH_MO	DTI_MO	hipp	0.1862	0.1593	0.2426	0.478783
Hipp_Left_mTBM2_PC3	CGH_MO	DTI_MO	hipp	0.5251	0.6474	0.4173	0.650575
Hipp_Left_mTBM2_PC4	CGH_MO	DTI_MO	hipp	0.2456	0.103	0.01714	0.0846853
Hipp_Left_mTBM2_PC5	CGH_MO	DTI_MO	hipp	-0.1833	0.1017	0.07147	0.22509
Hipp_Left_mTBM3_PC1	CGH_MO	DTI_MO	hipp	0.2075	0.0762	0.006478	0.041995
Hipp_Left_mTBM3_PC2	CGH_MO	DTI_MO	hipp	0.03697	0.1198	0.7576	0.882151
Hipp_Left_mTBM3_PC3	CGH_MO	DTI_MO	hipp	0.04175	0.08961	0.6413	0.813324
Hipp_Left_mTBM3_PC4	CGH_MO	DTI_MO	hipp	0.03426	0.08165	0.6748	0.833643
Hipp_Left_mTBM3_PC5	CGH_MO	DTI_MO	hipp	-0.2816	0.115	0.01434	0.0746906
Hipp_Left_mTBM3_PC6	CGH_MO	DTI_MO	hipp	0.1971	0.09386	0.03577	0.141408
Hipp_Left_mTBM3_PC7	CGH_MO	DTI_MO	hipp	-0.1769	0.119	0.1372	0.340034
Hipp_Left_Dete_PC1	CGH_MO	DTI_MO	hipp	0.1977	0.07564	0.008964	0.0531455
Hipp_Left_Dete_PC2	CGH_MO	DTI_MO	hipp	0.05604	0.1228	0.6482	0.817862
Hipp_Left_Dete_PC3	CGH_MO	DTI_MO	hipp	-0.03805	0.09747	0.6962	0.846471
Hipp_Left_Dete_PC4	CGH_MO	DTI_MO	hipp	-0.04857	0.08286	0.5578	0.757028
Hipp_Left_Dete_PC5	CGH_MO	DTI_MO	hipp	-0.2599	0.1035	0.01207	0.0658777
Hipp_Left_Dete_PC6	CGH_MO	DTI_MO	hipp	-0.2124	0.09242	0.02157	0.0995078
Hipp_Left_Dete_PC7	CGH_MO	DTI_MO	hipp	0.27	0.1109	0.01493	0.0768374
Hipp_Left_Dete_PC8	CGH_MO	DTI_MO	hipp	0.2527	0.1083	0.01968	0.0933903
Hipp_Left_Eigen1_PC1	CGH_MO	DTI_MO	hipp	0.1598	0.08144	0.04974	0.177334
Hipp_Left_Eigen1_PC2	CGH_MO	DTI_MO	hipp	-0.2256	0.1322	0.08797	0.257429
Hipp_Left_Eigen1_PC3	CGH_MO	DTI_MO	hipp	0.009971	0.1001	0.9207	0.963898
Hipp_Left_Eigen1_PC4	CGH_MO	DTI_MO	hipp	0.1516	0.1059	0.1524	0.363089
Hipp_Left_Eigen1_PC5	CGH_MO	DTI_MO	hipp	-0.2248	0.1396	0.1072	0.292128
Hipp_Left_Eigen1_PC6	CGH_MO	DTI_MO	hipp	0.1087	0.1075	0.3118	0.553235
Hipp_Left_Eigen1_PC8	CGH_MO	DTI_MO	hipp	0.07172	0.07712	0.3524	0.591331
Hipp_Left_Eigen1_PC9	CGH_MO	DTI_MO	hipp	-0.1471	0.1017	0.1479	0.356406
Hipp_Left_Eigen1_PC10	CGH_MO	DTI_MO	hipp	0.01212	0.1132	0.9147	0.961173
Hipp_Left_Eigen2_PC1	CGH_MO	DTI_MO	hipp	0.1851	0.07278	0.01098	0.0616598
Hipp_Left_Eigen2_PC2	CGH_MO	DTI_MO	hipp	-0.01805	0.09281	0.8458	0.928216
Hipp_Left_Eigen2_PC3	CGH_MO	DTI_MO	hipp	-0.068	0.16	0.6709	0.831353
Hipp_Left_Eigen2_PC4	CGH_MO	DTI_MO	hipp	-0.1955	0.09962	0.04967	0.177131
Hipp_Left_Eigen2_PC5	CGH_MO	DTI_MO	hipp	-0.1582	0.1088	0.1462	0.353843
Hipp_Left_Eigen2_PC6	CGH_MO	DTI_MO	hipp	0.06714	0.1056	0.525	0.734428
Hipp_Left_Eigen2_PC7	CGH_MO	DTI_MO	hipp	0.05378	0.1004	0.5922	0.780546
Hipp_Left_Eigen2_PC8	CGH_MO	DTI_MO	hipp	0.2115	0.07997	0.008159	0.0496741
Hipp_Left_Eigen2_PC10	CGH_MO	DTI_MO	hipp	0.1082	0.08831	0.2203	0.452794
Hipp_Right_RD_PC1	CGH_MO	DTI_MO	hipp	0.1764	0.072	0.01427	0.0744075
Hipp_Right_RD_PC2	CGH_MO	DTI_MO	hipp	0.02087	0.08802	0.8126	0.911416
Hipp_Right_RD_PC3	CGH_MO	DTI_MO	hipp	0.1916	0.1725	0.2668	0.506348
Hipp_Right_RD_PC4	CGH_MO	DTI_MO	hipp	-0.1312	0.07933	0.09819	0.276337
Hipp_Right_RD_PC5	CGH_MO	DTI_MO	hipp	0.04357	0.07867	0.5797	0.771959
Hipp_Right_RD_PC6	CGH_MO	DTI_MO	hipp	0.05772	0.086	0.5021	0.718378
Hipp_Right_RD_PC7	CGH_MO	DTI_MO	hipp	-0.1201	0.069	0.08178	0.245754
Hipp_Right_RD_PC8	CGH_MO	DTI_MO	hipp	-0.03071	0.08104	0.7047	0.851567
Hipp_Right_RD_PC9	CGH_MO	DTI_MO	hipp	-0.05335	0.09188	0.5615	0.759598
Hipp_Right_RD_PC10	CGH_MO	DTI_MO	hipp	0.1852	0.09694	0.05609	0.192036
Hipp_Right_mTBM1_PC1	CGH_MO	DTI_MO	hipp	-0.1528	0.07882	0.05251	0.183798
Hipp_Right_mTBM1_PC2	CGH_MO	DTI_MO	hipp	0.1743	0.09519	0.06707	0.216057
Hipp_Right_mTBM1_PC3	CGH_MO	DTI_MO	hipp	0.1193	0.1223	0.3296	0.570329
Hipp_Right_mTBM1_PC4	CGH_MO	DTI_MO	hipp	-0.181	0.07633	0.01774	0.0867971
Hipp_Right_mTBM1_PC5	CGH_MO	DTI_MO	hipp	-0.03289	0.139	0.813	0.911639
Hipp_Right_mTBM1_PC6	CGH_MO	DTI_MO	hipp	0.2438	0.125	0.05118	0.180793
Hipp_Right_mTBM1_PC7	CGH_MO	DTI_MO	hipp	-0.1512	0.09444	0.1093	0.295765
Hipp_Right_mTBM1_PC8	CGH_MO	DTI_MO	hipp	-0.1099	0.1343	0.4133	0.647056
Hipp_Right_mTBM2_PC1	CGH_MO	DTI_MO	hipp	0.1233	0.08796	0.161	0.37566
Hipp_Right_mTBM2_PC5	CGH_MO	DTI_MO	hipp	-0.08898	0.1909	0.6411	0.813178
Hipp_Right_mTBM2_PC9	CGH_MO	DTI_MO	hipp	0.03845	0.1052	0.7147	0.857568
Hipp_Right_mTBM3_PC1	CGH_MO	DTI_MO	hipp	0.1192	0.08348	0.1534	0.364658
Hipp_Right_mTBM3_PC2	CGH_MO	DTI_MO	hipp	0.1804	0.09052	0.04625	0.168513
Hipp_Right_mTBM3_PC3	CGH_MO	DTI_MO	hipp	-0.01063	0.1011	0.9162	0.961856
Hipp_Right_mTBM3_PC4	CGH_MO	DTI_MO	hipp	-0.1934	0.08862	0.02905	0.122347
Hipp_Right_mTBM3_PC5	CGH_MO	DTI_MO	hipp	-0.001971	0.1349	0.9883	0.994936
Hipp_Right_mTBM3_PC6	CGH_MO	DTI_MO	hipp	-0.167	0.1216	0.1696	0.38818
Hipp_Right_mTBM3_PC7	CGH_MO	DTI_MO	hipp	-0.3297	0.1229	0.0073	0.0457361
Hipp_Right_mTBM3_PC10	CGH_MO	DTI_MO	hipp	-0.05521	0.1099	0.6154	0.796339
Hipp_Right_Dete_PC1	CGH_MO	DTI_MO	hipp	0.1497	0.07967	0.06017	0.201314
Hipp_Right_Dete_PC2	CGH_MO	DTI_MO	hipp	-0.1763	0.09667	0.0682	0.21824
Hipp_Right_Dete_PC3	CGH_MO	DTI_MO	hipp	0.0616	0.114	0.589	0.778303
Hipp_Right_Dete_PC4	CGH_MO	DTI_MO	hipp	0.1847	0.08212	0.02447	0.108779
Hipp_Right_Dete_PC5	CGH_MO	DTI_MO	hipp	0.02575	0.1264	0.8386	0.924541
Hipp_Right_Dete_PC6	CGH_MO	DTI_MO	hipp	0.1958	0.1227	0.1106	0.297976
Hipp_Right_Dete_PC7	CGH_MO	DTI_MO	hipp	-0.2554	0.09908	0.009957	0.0573886
Hipp_Right_Dete_PC8	CGH_MO	DTI_MO	hipp	-0.01994	0.1269	0.8752	0.943157
Hipp_Right_Eigen1_PC1	CGH_MO	DTI_MO	hipp	-0.2013	0.07549	0.00767	0.0474414
Hipp_Right_Eigen1_PC2	CGH_MO	DTI_MO	hipp	0.1621	0.1022	0.1127	0.301481
Hipp_Right_Eigen1_PC3	CGH_MO	DTI_MO	hipp	0.1931	0.08382	0.02122	0.0984328
Hipp_Right_Eigen1_PC4	CGH_MO	DTI_MO	hipp	-0.2136	0.1017	0.03566	0.141173
Hipp_Right_Eigen1_PC5	CGH_MO	DTI_MO	hipp	-0.1188	0.1403	0.397	0.632379
Hipp_Right_Eigen1_PC6	CGH_MO	DTI_MO	hipp	-0.08073	0.1016	0.4269	0.658725
Hipp_Right_Eigen1_PC7	CGH_MO	DTI_MO	hipp	0.06656	0.1555	0.6686	0.830093
Hipp_Right_Eigen1_PC8	CGH_MO	DTI_MO	hipp	-0.1348	0.1053	0.2004	0.428178
Hipp_Right_Eigen1_PC9	CGH_MO	DTI_MO	hipp	0.09015	0.1744	0.6051	0.789426
Hipp_Right_Eigen1_PC10	CGH_MO	DTI_MO	hipp	0.2847	0.2149	0.1853	0.409149
Hipp_Right_Eigen2_PC1	CGH_MO	DTI_MO	hipp	0.1795	0.0766	0.0191	0.0914875
Hipp_Right_Eigen2_PC2	CGH_MO	DTI_MO	hipp	-0.1691	0.08538	0.04766	0.171963
Hipp_Right_Eigen2_PC3	CGH_MO	DTI_MO	hipp	-0.08085	0.1361	0.5525	0.753503
Hipp_Right_Eigen2_PC4	CGH_MO	DTI_MO	hipp	0.03052	0.13	0.8144	0.912438
Hipp_Right_Eigen2_PC5	CGH_MO	DTI_MO	hipp	0.1632	0.1312	0.2133	0.444325
Hipp_Right_Eigen2_PC6	CGH_MO	DTI_MO	hipp	-0.02884	0.09593	0.7637	0.885836
Hipp_Right_Eigen2_PC7	CGH_MO	DTI_MO	hipp	-0.001138	0.2213	0.9959	0.997905
Hipp_Right_Eigen2_PC8	CGH_MO	DTI_MO	hipp	0.08503	0.2187	0.6975	0.847272
Hipp_Right_Eigen2_PC9	CGH_MO	DTI_MO	hipp	0.07091	0.08662	0.413	0.646725
Hipp_Right_Eigen2_PC10	CGH_MO	DTI_MO	hipp	-0.04738	0.09637	0.623	0.801579
Pall_Left_RD_Mean	CGH_MO	DTI_MO	pall	0.006547	0.07861	0.9336	0.970116
Pall_Left_mTBM1_Mean	CGH_MO	DTI_MO	pall	-0.006674	0.09693	0.9451	0.975688
Pall_Left_mTBM3_Mean	CGH_MO	DTI_MO	pall	0.002941	0.09658	0.9757	0.98886
Pall_Left_Dete_Mean	CGH_MO	DTI_MO	pall	-0.0008477	0.09619	0.993	0.99687
Pall_Left_Eigen1_Mean	CGH_MO	DTI_MO	pall	0.0394	0.07259	0.5872	0.777048
Pall_Left_Eigen2_Mean	CGH_MO	DTI_MO	pall	0.02301	0.0757	0.7611	0.884277
Pall_Right_RD_Mean	CGH_MO	DTI_MO	pall	-0.05334	0.07431	0.4729	0.696606
Pall_Right_mTBM1_Mean	CGH_MO	DTI_MO	pall	-0.0367	0.08405	0.6623	0.826167
Pall_Right_mTBM3_Mean	CGH_MO	DTI_MO	pall	-0.02088	0.08451	0.8049	0.907534
Pall_Right_Dete_Mean	CGH_MO	DTI_MO	pall	-0.02833	0.08361	0.7348	0.869113
Pall_Right_Eigen1_Mean	CGH_MO	DTI_MO	pall	-0.003961	0.07081	0.9554	0.979936
Pall_Right_Eigen2_Mean	CGH_MO	DTI_MO	pall	-0.02142	0.07155	0.7646	0.886434
Pall_Left_RD_PC2	CGH_MO	DTI_MO	pall	-0.01618	0.07851	0.8367	0.923582
Pall_Left_RD_PC6	CGH_MO	DTI_MO	pall	-0.06492	0.08924	0.467	0.691871
Pall_Left_Eigen2_PC5	CGH_MO	DTI_MO	pall	-0.1124	0.07806	0.1499	0.35943
Puta_Left_RD_Mean	CGH_MO	DTI_MO	puta	-0.1097	0.06608	0.09697	0.274047
Puta_Left_mTBM1_Mean	CGH_MO	DTI_MO	puta	-0.09144	0.06972	0.1897	0.414732
Puta_Left_mTBM2_Mean	CGH_MO	DTI_MO	puta	-0.05294	0.1037	0.6098	0.792588
Puta_Left_mTBM3_Mean	CGH_MO	DTI_MO	puta	-0.09088	0.06599	0.1684	0.38641
Puta_Left_Dete_Mean	CGH_MO	DTI_MO	puta	-0.09137	0.06766	0.1769	0.398299
Puta_Left_Eigen1_Mean	CGH_MO	DTI_MO	puta	-0.08682	0.05763	0.1319	0.331874
Puta_Left_Eigen2_Mean	CGH_MO	DTI_MO	puta	-0.0827	0.05913	0.1619	0.376964
Puta_Right_RD_Mean	CGH_MO	DTI_MO	puta	-0.1179	0.05816	0.04262	0.15943
Puta_Right_mTBM1_Mean	CGH_MO	DTI_MO	puta	-0.05562	0.06176	0.3678	0.605889
Puta_Right_mTBM3_Mean	CGH_MO	DTI_MO	puta	-0.05315	0.0628	0.3973	0.63255
Puta_Right_Dete_Mean	CGH_MO	DTI_MO	puta	-0.05444	0.06207	0.3805	0.617373
Puta_Right_Eigen1_Mean	CGH_MO	DTI_MO	puta	-0.06553	0.05677	0.2484	0.485722
Puta_Right_Eigen2_Mean	CGH_MO	DTI_MO	puta	-0.05633	0.05725	0.3252	0.565878
Puta_Left_RD_PC1	CGH_MO	DTI_MO	puta	-0.06621	0.1022	0.5169	0.728576
Puta_Left_RD_PC3	CGH_MO	DTI_MO	puta	-0.1082	0.08285	0.1915	0.416941
Puta_Left_RD_PC4	CGH_MO	DTI_MO	puta	-0.1297	0.0779	0.09591	0.272103
Puta_Left_RD_PC5	CGH_MO	DTI_MO	puta	-0.09815	0.06266	0.1173	0.308883
Puta_Left_RD_PC9	CGH_MO	DTI_MO	puta	-0.08005	0.08081	0.3218	0.563054
Puta_Left_mTBM3_PC1	CGH_MO	DTI_MO	puta	0.08039	0.1105	0.4669	0.691766
Puta_Left_mTBM3_PC7	CGH_MO	DTI_MO	puta	-0.1411	0.07817	0.07106	0.224281
Puta_Left_mTBM3_PC9	CGH_MO	DTI_MO	puta	0.06636	0.1083	0.54	0.745256
Puta_Left_Dete_PC1	CGH_MO	DTI_MO	puta	0.0784	0.1109	0.4796	0.701918
Puta_Left_Eigen2_PC7	CGH_MO	DTI_MO	puta	0.189	0.09362	0.04353	0.161714
Puta_Right_RD_PC1	CGH_MO	DTI_MO	puta	-0.004087	0.11	0.9704	0.986486
Puta_Right_RD_PC4	CGH_MO	DTI_MO	puta	-0.1464	0.06424	0.02271	0.103095
Puta_Right_RD_PC7	CGH_MO	DTI_MO	puta	-0.0846	0.07646	0.2686	0.508252
Puta_Right_mTBM1_PC1	CGH_MO	DTI_MO	puta	0.06729	0.1169	0.5648	0.761959
Puta_Right_mTBM3_PC1	CGH_MO	DTI_MO	puta	0.03861	0.114	0.7348	0.869113
Puta_Right_Dete_PC1	CGH_MO	DTI_MO	puta	0.05346	0.1153	0.643	0.814502
Thal_Left_RD_Mean	CGH_MO	DTI_MO	thal	-0.08777	0.07422	0.237	0.47234
Thal_Left_mTBM1_Mean	CGH_MO	DTI_MO	thal	-0.1069	0.08507	0.2091	0.43935
Thal_Left_mTBM3_Mean	CGH_MO	DTI_MO	thal	-0.1223	0.08817	0.1656	0.38219
Thal_Left_Dete_Mean	CGH_MO	DTI_MO	thal	-0.114	0.08617	0.186	0.410142
Thal_Left_Eigen1_Mean	CGH_MO	DTI_MO	thal	-0.1005	0.07369	0.1725	0.392248
Thal_Left_Eigen2_Mean	CGH_MO	DTI_MO	thal	-0.1069	0.07713	0.1656	0.38219
Thal_Right_RD_Mean	CGH_MO	DTI_MO	thal	-0.1033	0.07691	0.1793	0.401431
Thal_Right_mTBM1_Mean	CGH_MO	DTI_MO	thal	-0.1739	0.09425	0.06505	0.211869
Thal_Right_mTBM3_Mean	CGH_MO	DTI_MO	thal	-0.1915	0.09527	0.04443	0.163924
Thal_Right_Dete_Mean	CGH_MO	DTI_MO	thal	-0.1844	0.09449	0.05098	0.180348
Thal_Right_Eigen1_Mean	CGH_MO	DTI_MO	thal	-0.1264	0.08339	0.1297	0.328601
Thal_Right_Eigen2_Mean	CGH_MO	DTI_MO	thal	-0.1706	0.08754	0.05125	0.180967
Thal_Left_RD_PC3	CGH_MO	DTI_MO	thal	-0.1395	0.08955	0.1193	0.31223
Thal_Left_mTBM1_PC6	CGH_MO	DTI_MO	thal	0.02178	0.08844	0.8055	0.907812
Thal_Right_RD_PC3	CGH_MO	DTI_MO	thal	0.03151	0.08205	0.701	0.849396
Thal_Right_mTBM2_PC1	CGH_MO	DTI_MO	thal	0.1343	0.09846	0.1727	0.392487
Thal_Right_Eigen1_PC1	CGH_MO	DTI_MO	thal	-0.1163	0.09605	0.2259	0.459545
Vent_Left_RD_Mean	CGH_MO	DTI_MO	vent	0.2553	0.06909	0.0002193	0.00297343
Vent_Left_mTBM1_Mean	CGH_MO	DTI_MO	vent	0.3119	0.06497	1.58e-06	4.16612e-05
Vent_Left_mTBM2_Mean	CGH_MO	DTI_MO	vent	0.1865	0.06885	0.006771	0.0433505
Vent_Left_mTBM3_Mean	CGH_MO	DTI_MO	vent	0.3186	0.06304	4.32e-07	1.29704e-05
Vent_Left_Dete_Mean	CGH_MO	DTI_MO	vent	0.3191	0.06421	6.719e-07	1.94246e-05
Vent_Left_Eigen1_Mean	CGH_MO	DTI_MO	vent	0.2872	0.06512	1.03e-05	0.000219721
Vent_Left_Eigen2_Mean	CGH_MO	DTI_MO	vent	0.2823	0.06643	2.138e-05	0.000414839
Vent_Right_RD_Mean	CGH_MO	DTI_MO	vent	0.2106	0.06387	0.0009783	0.00981667
Vent_Right_mTBM1_Mean	CGH_MO	DTI_MO	vent	0.281	0.06876	4.367e-05	0.000769576
Vent_Right_mTBM2_Mean	CGH_MO	DTI_MO	vent	0.1564	0.0588	0.007821	0.0481342
Vent_Right_mTBM3_Mean	CGH_MO	DTI_MO	vent	0.2898	0.06899	2.657e-05	0.000500424
Vent_Right_Dete_Mean	CGH_MO	DTI_MO	vent	0.2877	0.06881	2.908e-05	0.000539888
Vent_Right_Eigen1_Mean	CGH_MO	DTI_MO	vent	0.2615	0.07003	0.0001884	0.00262936
Vent_Right_Eigen2_Mean	CGH_MO	DTI_MO	vent	0.2631	0.06944	0.0001514	0.00219851
Vent_Left_RD_PC1	CGH_MO	DTI_MO	vent	0.2434	0.06837	0.0003709	0.0045539
Vent_Left_RD_PC2	CGH_MO	DTI_MO	vent	0.04402	0.07836	0.5743	0.768698
Vent_Left_RD_PC3	CGH_MO	DTI_MO	vent	0.007436	0.05968	0.9008	0.954619
Vent_Left_RD_PC4	CGH_MO	DTI_MO	vent	-0.1186	0.06051	0.04993	0.177712
Vent_Left_RD_PC5	CGH_MO	DTI_MO	vent	-0.06694	0.06617	0.3117	0.55312
Vent_Left_RD_PC6	CGH_MO	DTI_MO	vent	0.2129	0.06808	0.001768	0.0156131
Vent_Left_RD_PC7	CGH_MO	DTI_MO	vent	-0.09165	0.07413	0.2163	0.447788
Vent_Left_RD_PC8	CGH_MO	DTI_MO	vent	0.03618	0.07861	0.6453	0.815969
Vent_Left_RD_PC9	CGH_MO	DTI_MO	vent	-0.1646	0.0702	0.01905	0.0913309
Vent_Left_RD_PC10	CGH_MO	DTI_MO	vent	-0.002734	0.09892	0.978	0.99004
Vent_Left_mTBM1_PC1	CGH_MO	DTI_MO	vent	0.2511	0.06958	0.0003069	0.00390793
Vent_Left_mTBM1_PC3	CGH_MO	DTI_MO	vent	-0.132	0.06071	0.02972	0.124321
Vent_Left_mTBM1_PC4	CGH_MO	DTI_MO	vent	0.01873	0.0735	0.7989	0.904363
Vent_Left_mTBM1_PC6	CGH_MO	DTI_MO	vent	0.1055	0.06509	0.1049	0.288065
Vent_Left_mTBM1_PC7	CGH_MO	DTI_MO	vent	0.1665	0.07934	0.03582	0.141564
Vent_Left_mTBM1_PC8	CGH_MO	DTI_MO	vent	-0.114	0.07542	0.1305	0.329784
Vent_Left_mTBM1_PC9	CGH_MO	DTI_MO	vent	-0.303	0.08204	0.0002208	0.00299193
Vent_Left_mTBM1_PC10	CGH_MO	DTI_MO	vent	0.05642	0.07934	0.477	0.699815
Vent_Left_mTBM2_PC1	CGH_MO	DTI_MO	vent	0.1912	0.06927	0.005769	0.0384989
Vent_Left_mTBM2_PC2	CGH_MO	DTI_MO	vent	-0.144	0.07199	0.04549	0.1666
Vent_Left_mTBM2_PC4	CGH_MO	DTI_MO	vent	-0.11	0.07156	0.1244	0.319957
Vent_Left_mTBM2_PC7	CGH_MO	DTI_MO	vent	0.0004461	0.1001	0.9964	0.998112
Vent_Left_mTBM3_PC2	CGH_MO	DTI_MO	vent	0.1939	0.06672	0.003658	0.027431
Vent_Left_mTBM3_PC3	CGH_MO	DTI_MO	vent	-0.1241	0.06457	0.0546	0.188599
Vent_Left_mTBM3_PC4	CGH_MO	DTI_MO	vent	0.09193	0.08166	0.2603	0.499205
Vent_Left_mTBM3_PC5	CGH_MO	DTI_MO	vent	0.04626	0.09447	0.6244	0.802425
Vent_Left_mTBM3_PC6	CGH_MO	DTI_MO	vent	-0.1764	0.06418	0.005982	0.0395841
Vent_Left_mTBM3_PC7	CGH_MO	DTI_MO	vent	-0.1807	0.07137	0.01134	0.0631036
Vent_Left_mTBM3_PC8	CGH_MO	DTI_MO	vent	0.1494	0.07932	0.05959	0.199964
Vent_Left_mTBM3_PC9	CGH_MO	DTI_MO	vent	0.2658	0.0891	0.002854	0.0226812
Vent_Left_mTBM3_PC10	CGH_MO	DTI_MO	vent	0.09289	0.09773	0.3419	0.581753
Vent_Left_Dete_PC2	CGH_MO	DTI_MO	vent	0.2055	0.06795	0.00249	0.0204413
Vent_Left_Dete_PC3	CGH_MO	DTI_MO	vent	-0.1313	0.08565	0.1252	0.32118
Vent_Left_Dete_PC4	CGH_MO	DTI_MO	vent	-0.072	0.08923	0.4197	0.652583
Vent_Left_Dete_PC5	CGH_MO	DTI_MO	vent	0.03368	0.07209	0.6404	0.812789
Vent_Left_Dete_PC6	CGH_MO	DTI_MO	vent	0.1437	0.06342	0.02348	0.105638
Vent_Left_Dete_PC7	CGH_MO	DTI_MO	vent	-0.1935	0.07402	0.008927	0.0529949
Vent_Left_Dete_PC8	CGH_MO	DTI_MO	vent	0.1031	0.07952	0.1946	0.420847
Vent_Left_Dete_PC9	CGH_MO	DTI_MO	vent	-0.2696	0.0804	0.0007997	0.00836945
Vent_Left_Eigen1_PC2	CGH_MO	DTI_MO	vent	-0.2209	0.06613	0.0008355	0.00866066
Vent_Left_Eigen1_PC3	CGH_MO	DTI_MO	vent	-0.008322	0.07255	0.9087	0.958046
Vent_Left_Eigen1_PC5	CGH_MO	DTI_MO	vent	-0.0144	0.06451	0.8234	0.916908
Vent_Left_Eigen1_PC6	CGH_MO	DTI_MO	vent	-0.007956	0.07665	0.9173	0.962437
Vent_Left_Eigen1_PC8	CGH_MO	DTI_MO	vent	0.102	0.1064	0.3377	0.577657
Vent_Left_Eigen1_PC9	CGH_MO	DTI_MO	vent	-0.3502	0.09044	0.0001078	0.00165221
Vent_Left_Eigen1_PC10	CGH_MO	DTI_MO	vent	0.1963	0.08449	0.02013	0.0948252
Vent_Left_Eigen2_PC1	CGH_MO	DTI_MO	vent	-0.2411	0.06703	0.0003219	0.00406301
Vent_Left_Eigen2_PC3	CGH_MO	DTI_MO	vent	-0.0228	0.07202	0.7516	0.878922
Vent_Left_Eigen2_PC4	CGH_MO	DTI_MO	vent	0.02589	0.06204	0.6765	0.834647
Vent_Left_Eigen2_PC6	CGH_MO	DTI_MO	vent	-0.01638	0.07137	0.8185	0.914494
Vent_Left_Eigen2_PC7	CGH_MO	DTI_MO	vent	-0.04445	0.09056	0.6235	0.801886
Vent_Left_Eigen2_PC8	CGH_MO	DTI_MO	vent	0.1353	0.06358	0.03335	0.134647
Vent_Left_Eigen2_PC9	CGH_MO	DTI_MO	vent	0.2145	0.0641	0.0008185	0.00851986
Vent_Left_Eigen2_PC10	CGH_MO	DTI_MO	vent	0.007113	0.06607	0.9143	0.960975
Vent_Right_RD_PC1	CGH_MO	DTI_MO	vent	0.2067	0.06558	0.00162	0.0146004
Vent_Right_RD_PC2	CGH_MO	DTI_MO	vent	0.06565	0.08041	0.4142	0.647835
Vent_Right_RD_PC3	CGH_MO	DTI_MO	vent	0.02539	0.06901	0.7129	0.856435
Vent_Right_RD_PC4	CGH_MO	DTI_MO	vent	0.146	0.09456	0.1225	0.317242
Vent_Right_RD_PC5	CGH_MO	DTI_MO	vent	-0.1585	0.05771	0.006036	0.0398318
Vent_Right_RD_PC6	CGH_MO	DTI_MO	vent	-0.1131	0.07788	0.1463	0.353977
Vent_Right_RD_PC7	CGH_MO	DTI_MO	vent	-0.04837	0.06266	0.4401	0.669486
Vent_Right_RD_PC8	CGH_MO	DTI_MO	vent	-0.243	0.08253	0.003242	0.0249471
Vent_Right_RD_PC9	CGH_MO	DTI_MO	vent	-0.01448	0.06757	0.8303	0.920548
Vent_Right_RD_PC10	CGH_MO	DTI_MO	vent	0.03311	0.08223	0.6872	0.841134
Vent_Right_mTBM1_PC2	CGH_MO	DTI_MO	vent	0.1631	0.06876	0.01768	0.0865748
Vent_Right_mTBM1_PC3	CGH_MO	DTI_MO	vent	-0.08195	0.07377	0.2666	0.506211
Vent_Right_mTBM1_PC4	CGH_MO	DTI_MO	vent	0.04092	0.06154	0.5061	0.721203
Vent_Right_mTBM1_PC6	CGH_MO	DTI_MO	vent	0.08361	0.07234	0.2478	0.484988
Vent_Right_mTBM1_PC7	CGH_MO	DTI_MO	vent	0.1382	0.06917	0.04567	0.167066
Vent_Right_mTBM1_PC8	CGH_MO	DTI_MO	vent	0.1443	0.109	0.1856	0.409593
Vent_Right_mTBM1_PC9	CGH_MO	DTI_MO	vent	0.09303	0.1042	0.3718	0.609531
Vent_Right_mTBM1_PC10	CGH_MO	DTI_MO	vent	-0.3162	0.07541	2.747e-05	0.000514013
Vent_Right_mTBM2_PC1	CGH_MO	DTI_MO	vent	0.1635	0.06096	0.007324	0.0458442
Vent_Right_mTBM2_PC3	CGH_MO	DTI_MO	vent	0.1154	0.08179	0.1583	0.371797
Vent_Right_mTBM2_PC4	CGH_MO	DTI_MO	vent	-0.07077	0.07671	0.3562	0.594684
Vent_Right_mTBM2_PC10	CGH_MO	DTI_MO	vent	0.001782	0.08683	0.9836	0.992717
Vent_Right_mTBM3_PC2	CGH_MO	DTI_MO	vent	0.1798	0.06962	0.009821	0.0568195
Vent_Right_mTBM3_PC3	CGH_MO	DTI_MO	vent	-0.07373	0.06979	0.2908	0.531797
Vent_Right_mTBM3_PC4	CGH_MO	DTI_MO	vent	-0.03114	0.06757	0.6449	0.815702
Vent_Right_mTBM3_PC6	CGH_MO	DTI_MO	vent	0.07181	0.06617	0.2778	0.517623
Vent_Right_mTBM3_PC7	CGH_MO	DTI_MO	vent	-0.2848	0.07317	9.951e-05	0.0015461
Vent_Right_mTBM3_PC8	CGH_MO	DTI_MO	vent	-0.1514	0.1405	0.2815	0.521654
Vent_Right_mTBM3_PC9	CGH_MO	DTI_MO	vent	0.008746	0.09215	0.9244	0.965612
Vent_Right_mTBM3_PC10	CGH_MO	DTI_MO	vent	0.2246	0.07719	0.003612	0.0271653
Vent_Right_Dete_PC2	CGH_MO	DTI_MO	vent	0.1762	0.06823	0.009808	0.0567651
Vent_Right_Dete_PC3	CGH_MO	DTI_MO	vent	0.08879	0.07299	0.2238	0.457181
Vent_Right_Dete_PC5	CGH_MO	DTI_MO	vent	0.01232	0.06464	0.8489	0.929879
Vent_Right_Dete_PC6	CGH_MO	DTI_MO	vent	-0.01059	0.07262	0.8841	0.947046
Vent_Right_Dete_PC7	CGH_MO	DTI_MO	vent	-0.27	0.06731	6.043e-05	0.00101488
Vent_Right_Dete_PC9	CGH_MO	DTI_MO	vent	-0.02752	0.09892	0.7809	0.894943
Vent_Right_Dete_PC10	CGH_MO	DTI_MO	vent	0.25	0.07338	0.0006556	0.00716307
Vent_Right_Eigen1_PC2	CGH_MO	DTI_MO	vent	0.2078	0.07657	0.006651	0.0427752
Vent_Right_Eigen1_PC4	CGH_MO	DTI_MO	vent	0.05749	0.06646	0.3871	0.623315
Vent_Right_Eigen1_PC5	CGH_MO	DTI_MO	vent	-0.03384	0.07047	0.6311	0.807172
Vent_Right_Eigen1_PC7	CGH_MO	DTI_MO	vent	0.04352	0.07615	0.5677	0.764114
Vent_Right_Eigen1_PC9	CGH_MO	DTI_MO	vent	-0.04825	0.07588	0.5249	0.734342
Vent_Right_Eigen2_PC2	CGH_MO	DTI_MO	vent	-0.1635	0.06965	0.0189	0.0908362
Vent_Right_Eigen2_PC3	CGH_MO	DTI_MO	vent	0.07182	0.06078	0.2373	0.472671
Vent_Right_Eigen2_PC4	CGH_MO	DTI_MO	vent	0.0458	0.09332	0.6236	0.801939
Vent_Right_Eigen2_PC5	CGH_MO	DTI_MO	vent	0.003177	0.08753	0.971	0.986674
Vent_Right_Eigen2_PC6	CGH_MO	DTI_MO	vent	-0.04751	0.07026	0.4989	0.716139
Vent_Right_Eigen2_PC7	CGH_MO	DTI_MO	vent	-0.03321	0.07243	0.6466	0.816863
Vent_Right_Eigen2_PC9	CGH_MO	DTI_MO	vent	-0.2104	0.07858	0.00742	0.0462988
Accu_Left_RD_Mean	CST_MO	DTI_MO	accu	-0.132	0.0939	0.1599	0.374159
Accu_Left_mTBM1_Mean	CST_MO	DTI_MO	accu	-0.1589	0.1035	0.1245	0.320084
Accu_Left_mTBM3_Mean	CST_MO	DTI_MO	accu	-0.1449	0.1017	0.1544	0.366166
Accu_Left_Dete_Mean	CST_MO	DTI_MO	accu	-0.1485	0.1016	0.1439	0.350274
Accu_Left_Eigen1_Mean	CST_MO	DTI_MO	accu	-0.1103	0.09132	0.227	0.460934
Accu_Left_Eigen2_Mean	CST_MO	DTI_MO	accu	-0.111	0.09149	0.2249	0.458472
Accu_Right_RD_Mean	CST_MO	DTI_MO	accu	-0.02103	0.1065	0.8434	0.926974
Accu_Right_mTBM1_Mean	CST_MO	DTI_MO	accu	-0.04084	0.1143	0.7208	0.86104
Accu_Right_mTBM3_Mean	CST_MO	DTI_MO	accu	-0.02744	0.1094	0.8019	0.905892
Accu_Right_Dete_Mean	CST_MO	DTI_MO	accu	-0.03141	0.1109	0.7771	0.893172
Accu_Right_Eigen1_Mean	CST_MO	DTI_MO	accu	0.01192	0.1011	0.9062	0.957108
Accu_Right_Eigen2_Mean	CST_MO	DTI_MO	accu	-0.001039	0.1003	0.9917	0.996433
Accu_Left_RD_PC1	CST_MO	DTI_MO	accu	-0.1454	0.1043	0.1633	0.378952
Accu_Left_RD_PC2	CST_MO	DTI_MO	accu	-0.09596	0.1064	0.3671	0.605176
Accu_Left_RD_PC4	CST_MO	DTI_MO	accu	0.1623	0.09898	0.1011	0.281386
Accu_Left_Eigen1_PC2	CST_MO	DTI_MO	accu	0.1619	0.1109	0.1444	0.351006
Accu_Left_Eigen2_PC2	CST_MO	DTI_MO	accu	-0.1793	0.1031	0.08187	0.245908
Accu_Right_RD_PC1	CST_MO	DTI_MO	accu	-0.02764	0.09495	0.7709	0.88979
Accu_Right_RD_PC4	CST_MO	DTI_MO	accu	-0.03411	0.0848	0.6875	0.841288
Accu_Right_RD_PC8	CST_MO	DTI_MO	accu	-0.1733	0.1198	0.1479	0.356406
Accu_Right_mTBM1_PC1	CST_MO	DTI_MO	accu	0.03391	0.1169	0.7718	0.890209
Accu_Right_mTBM3_PC1	CST_MO	DTI_MO	accu	-0.02386	0.1088	0.8264	0.918452
Accu_Right_Dete_PC1	CST_MO	DTI_MO	accu	-0.02368	0.1119	0.8324	0.921414
Accu_Right_Eigen1_PC3	CST_MO	DTI_MO	accu	0.01354	0.0916	0.8825	0.946196
Accu_Right_Eigen2_PC3	CST_MO	DTI_MO	accu	-0.01936	0.08557	0.8211	0.915699
Amyg_Left_RD_Mean	CST_MO	DTI_MO	amyg	-0.08133	0.1031	0.4302	0.661508
Amyg_Left_Eigen1_Mean	CST_MO	DTI_MO	amyg	-0.1718	0.104	0.09849	0.276927
Amyg_Left_Eigen2_Mean	CST_MO	DTI_MO	amyg	-0.1601	0.1041	0.1241	0.319557
Amyg_Right_RD_Mean	CST_MO	DTI_MO	amyg	-0.1967	0.1179	0.09513	0.270804
Amyg_Right_Eigen1_Mean	CST_MO	DTI_MO	amyg	-0.154	0.1198	0.1985	0.42588
Amyg_Right_Eigen2_Mean	CST_MO	DTI_MO	amyg	-0.1642	0.1222	0.1791	0.401162
Amyg_Left_RD_PC3	CST_MO	DTI_MO	amyg	0.0736	0.1028	0.4741	0.69753
Amyg_Left_Eigen2_PC7	CST_MO	DTI_MO	amyg	-0.1619	0.1267	0.2013	0.429368
Amyg_Right_RD_PC3	CST_MO	DTI_MO	amyg	-0.2645	0.1115	0.01774	0.0867971
Amyg_Right_Dete_PC4	CST_MO	DTI_MO	amyg	0.07324	0.1237	0.5539	0.754385
Caud_Left_RD_Mean	CST_MO	DTI_MO	caud	-0.06192	0.07552	0.4122	0.646068
Caud_Left_mTBM1_Mean	CST_MO	DTI_MO	caud	-0.1511	0.09421	0.1086	0.294415
Caud_Left_mTBM2_Mean	CST_MO	DTI_MO	caud	-0.05498	0.07961	0.4898	0.709527
Caud_Left_mTBM3_Mean	CST_MO	DTI_MO	caud	-0.1639	0.1	0.1013	0.281752
Caud_Left_Dete_Mean	CST_MO	DTI_MO	caud	-0.1576	0.09708	0.1046	0.287599
Caud_Left_Eigen1_Mean	CST_MO	DTI_MO	caud	-0.1414	0.08127	0.08184	0.24588
Caud_Left_Eigen2_Mean	CST_MO	DTI_MO	caud	-0.1228	0.08254	0.1368	0.339415
Caud_Right_RD_Mean	CST_MO	DTI_MO	caud	-0.04131	0.06756	0.5409	0.745978
Caud_Right_mTBM2_Mean	CST_MO	DTI_MO	caud	0.02494	0.0815	0.7596	0.883463
Caud_Right_Eigen1_Mean	CST_MO	DTI_MO	caud	-0.1233	0.06592	0.06137	0.203886
Caud_Right_Eigen2_Mean	CST_MO	DTI_MO	caud	-0.1425	0.06519	0.0288	0.121558
Caud_Left_RD_PC1	CST_MO	DTI_MO	caud	0.03777	0.1153	0.7433	0.874174
Caud_Left_RD_PC3	CST_MO	DTI_MO	caud	0.09507	0.0914	0.2983	0.539462
Caud_Left_RD_PC4	CST_MO	DTI_MO	caud	0.1054	0.08303	0.2044	0.433519
Caud_Left_RD_PC5	CST_MO	DTI_MO	caud	0.03559	0.06971	0.6097	0.792556
Caud_Left_mTBM1_PC2	CST_MO	DTI_MO	caud	-0.03129	0.131	0.8113	0.910893
Caud_Left_mTBM2_PC2	CST_MO	DTI_MO	caud	-0.04242	0.1031	0.6807	0.836907
Caud_Left_mTBM3_PC2	CST_MO	DTI_MO	caud	-0.02467	0.1304	0.85	0.930398
Caud_Left_mTBM3_PC7	CST_MO	DTI_MO	caud	-0.003981	0.0809	0.9607	0.982234
Caud_Left_Dete_PC2	CST_MO	DTI_MO	caud	0.002483	0.128	0.9845	0.99314
Caud_Left_Dete_PC7	CST_MO	DTI_MO	caud	0.0324	0.09209	0.7249	0.863218
Caud_Right_RD_PC4	CST_MO	DTI_MO	caud	-0.1129	0.08074	0.162	0.377077
Caud_Right_RD_PC6	CST_MO	DTI_MO	caud	0.08192	0.08833	0.3537	0.592331
Caud_Right_RD_PC8	CST_MO	DTI_MO	caud	-0.01919	0.1111	0.8628	0.936942
Hipp_Left_RD_Mean	CST_MO	DTI_MO	hipp	-0.09733	0.07974	0.2223	0.455369
Hipp_Left_mTBM1_Mean	CST_MO	DTI_MO	hipp	-0.1254	0.09001	0.1637	0.379501
Hipp_Left_mTBM2_Mean	CST_MO	DTI_MO	hipp	0.004503	0.07711	0.9534	0.979152
Hipp_Left_mTBM3_Mean	CST_MO	DTI_MO	hipp	-0.1382	0.09255	0.1354	0.337253
Hipp_Left_Dete_Mean	CST_MO	DTI_MO	hipp	-0.1351	0.09213	0.1424	0.348156
Hipp_Left_Eigen1_Mean	CST_MO	DTI_MO	hipp	-0.1615	0.0846	0.05627	0.192382
Hipp_Left_Eigen2_Mean	CST_MO	DTI_MO	hipp	-0.1427	0.08343	0.08726	0.256188
Hipp_Right_RD_Mean	CST_MO	DTI_MO	hipp	-0.1362	0.07935	0.086	0.253711
Hipp_Right_mTBM1_Mean	CST_MO	DTI_MO	hipp	-0.1386	0.1023	0.1755	0.396377
Hipp_Right_mTBM2_Mean	CST_MO	DTI_MO	hipp	-0.09013	0.07311	0.2176	0.449422
Hipp_Right_mTBM3_Mean	CST_MO	DTI_MO	hipp	-0.1022	0.105	0.3304	0.571048
Hipp_Right_Dete_Mean	CST_MO	DTI_MO	hipp	-0.1247	0.1057	0.238	0.473569
Hipp_Right_Eigen1_Mean	CST_MO	DTI_MO	hipp	-0.1661	0.1041	0.1105	0.297783
Hipp_Right_Eigen2_Mean	CST_MO	DTI_MO	hipp	-0.1778	0.103	0.08432	0.250457
Hipp_Left_RD_PC1	CST_MO	DTI_MO	hipp	-0.04175	0.07544	0.5799	0.772074
Hipp_Left_RD_PC2	CST_MO	DTI_MO	hipp	-0.003311	0.116	0.9772	0.989641
Hipp_Left_RD_PC3	CST_MO	DTI_MO	hipp	-0.1764	0.08736	0.0435	0.161654
Hipp_Left_RD_PC4	CST_MO	DTI_MO	hipp	-0.2406	0.08868	0.006655	0.042798
Hipp_Left_RD_PC5	CST_MO	DTI_MO	hipp	0.1225	0.08705	0.1593	0.37326
Hipp_Left_RD_PC6	CST_MO	DTI_MO	hipp	0.1413	0.09028	0.1176	0.309305
Hipp_Left_RD_PC7	CST_MO	DTI_MO	hipp	-0.04295	0.08397	0.609	0.792036
Hipp_Left_RD_PC8	CST_MO	DTI_MO	hipp	0.1638	0.121	0.1759	0.396913
Hipp_Left_RD_PC9	CST_MO	DTI_MO	hipp	-0.06577	0.08395	0.4334	0.664065
Hipp_Left_RD_PC10	CST_MO	DTI_MO	hipp	-0.0621	0.09278	0.5033	0.719272
Hipp_Left_mTBM1_PC1	CST_MO	DTI_MO	hipp	-0.04068	0.0867	0.6389	0.81184
Hipp_Left_mTBM1_PC2	CST_MO	DTI_MO	hipp	-0.06885	0.1321	0.6021	0.787447
Hipp_Left_mTBM1_PC3	CST_MO	DTI_MO	hipp	0.09997	0.09233	0.2789	0.518829
Hipp_Left_mTBM1_PC4	CST_MO	DTI_MO	hipp	0.01629	0.09407	0.8625	0.936745
Hipp_Left_mTBM1_PC5	CST_MO	DTI_MO	hipp	0.2212	0.1053	0.03567	0.141195
Hipp_Left_mTBM1_PC6	CST_MO	DTI_MO	hipp	0.1245	0.1142	0.2755	0.515318
Hipp_Left_mTBM1_PC8	CST_MO	DTI_MO	hipp	0.2704	0.1003	0.007035	0.0445545
Hipp_Left_mTBM2_PC1	CST_MO	DTI_MO	hipp	0.01858	0.08417	0.8253	0.91783
Hipp_Left_mTBM2_PC2	CST_MO	DTI_MO	hipp	0.1129	0.1444	0.4343	0.664876
Hipp_Left_mTBM2_PC3	CST_MO	DTI_MO	hipp	0.07609	0.3637	0.8343	0.922379
Hipp_Left_mTBM2_PC4	CST_MO	DTI_MO	hipp	0.2309	0.1122	0.03966	0.151854
Hipp_Left_mTBM2_PC5	CST_MO	DTI_MO	hipp	-0.2473	0.1409	0.07912	0.240516
Hipp_Left_mTBM3_PC1	CST_MO	DTI_MO	hipp	-0.04859	0.08754	0.5788	0.771441
Hipp_Left_mTBM3_PC2	CST_MO	DTI_MO	hipp	-0.0836	0.1244	0.5014	0.717841
Hipp_Left_mTBM3_PC3	CST_MO	DTI_MO	hipp	0.0424	0.0836	0.6121	0.793982
Hipp_Left_mTBM3_PC4	CST_MO	DTI_MO	hipp	-0.02509	0.08334	0.7634	0.885661
Hipp_Left_mTBM3_PC5	CST_MO	DTI_MO	hipp	-0.2472	0.1294	0.05613	0.192083
Hipp_Left_mTBM3_PC6	CST_MO	DTI_MO	hipp	0.131	0.1022	0.1999	0.427581
Hipp_Left_mTBM3_PC7	CST_MO	DTI_MO	hipp	-0.3105	0.1288	0.01588	0.0803219
Hipp_Left_Dete_PC1	CST_MO	DTI_MO	hipp	-0.04527	0.08739	0.6044	0.789127
Hipp_Left_Dete_PC2	CST_MO	DTI_MO	hipp	-0.07957	0.1284	0.5354	0.741696
Hipp_Left_Dete_PC3	CST_MO	DTI_MO	hipp	-0.07568	0.08807	0.3901	0.626163
Hipp_Left_Dete_PC4	CST_MO	DTI_MO	hipp	0.01943	0.0866	0.8224	0.916385
Hipp_Left_Dete_PC5	CST_MO	DTI_MO	hipp	-0.2307	0.1162	0.04704	0.170425
Hipp_Left_Dete_PC6	CST_MO	DTI_MO	hipp	-0.06564	0.1008	0.5149	0.727289
Hipp_Left_Dete_PC7	CST_MO	DTI_MO	hipp	0.3017	0.1369	0.02752	0.118101
Hipp_Left_Dete_PC8	CST_MO	DTI_MO	hipp	-0.1632	0.1249	0.1913	0.416706
Hipp_Left_Eigen1_PC1	CST_MO	DTI_MO	hipp	-0.04133	0.08859	0.6409	0.813087
Hipp_Left_Eigen1_PC2	CST_MO	DTI_MO	hipp	-0.3423	0.1424	0.01625	0.0815899
Hipp_Left_Eigen1_PC3	CST_MO	DTI_MO	hipp	0.1358	0.1068	0.2033	0.432102
Hipp_Left_Eigen1_PC4	CST_MO	DTI_MO	hipp	0.07362	0.0906	0.4165	0.649904
Hipp_Left_Eigen1_PC5	CST_MO	DTI_MO	hipp	0.001684	0.1586	0.9915	0.996353
Hipp_Left_Eigen1_PC6	CST_MO	DTI_MO	hipp	-0.1048	0.1131	0.354	0.592635
Hipp_Left_Eigen1_PC8	CST_MO	DTI_MO	hipp	-0.1384	0.08448	0.1013	0.281752
Hipp_Left_Eigen1_PC9	CST_MO	DTI_MO	hipp	-0.141	0.1328	0.2884	0.528945
Hipp_Left_Eigen1_PC10	CST_MO	DTI_MO	hipp	0.2332	0.1295	0.07169	0.225505
Hipp_Left_Eigen2_PC1	CST_MO	DTI_MO	hipp	-0.02172	0.08305	0.7937	0.901623
Hipp_Left_Eigen2_PC2	CST_MO	DTI_MO	hipp	-0.1706	0.0893	0.05608	0.192023
Hipp_Left_Eigen2_PC3	CST_MO	DTI_MO	hipp	-0.1393	0.1827	0.4458	0.674572
Hipp_Left_Eigen2_PC4	CST_MO	DTI_MO	hipp	-0.2215	0.1033	0.032	0.131021
Hipp_Left_Eigen2_PC5	CST_MO	DTI_MO	hipp	0.09056	0.1152	0.4316	0.662668
Hipp_Left_Eigen2_PC6	CST_MO	DTI_MO	hipp	0.1693	0.1109	0.127	0.324118
Hipp_Left_Eigen2_PC7	CST_MO	DTI_MO	hipp	-0.02248	0.1015	0.8247	0.917453
Hipp_Left_Eigen2_PC8	CST_MO	DTI_MO	hipp	-0.04533	0.09632	0.6379	0.811165
Hipp_Left_Eigen2_PC10	CST_MO	DTI_MO	hipp	0.251	0.09802	0.01046	0.0594526
Hipp_Right_RD_PC1	CST_MO	DTI_MO	hipp	0.07128	0.0715	0.3188	0.56
Hipp_Right_RD_PC2	CST_MO	DTI_MO	hipp	0.1808	0.09065	0.04613	0.168211
Hipp_Right_RD_PC3	CST_MO	DTI_MO	hipp	-0.1892	0.1378	0.1698	0.388441
Hipp_Right_RD_PC4	CST_MO	DTI_MO	hipp	0.07066	0.0809	0.3825	0.619181
Hipp_Right_RD_PC5	CST_MO	DTI_MO	hipp	0.05808	0.07033	0.4089	0.643272
Hipp_Right_RD_PC6	CST_MO	DTI_MO	hipp	-0.2206	0.08076	0.006309	0.0411772
Hipp_Right_RD_PC7	CST_MO	DTI_MO	hipp	-0.03798	0.08113	0.6397	0.812422
Hipp_Right_RD_PC8	CST_MO	DTI_MO	hipp	-0.06187	0.08154	0.448	0.676448
Hipp_Right_RD_PC9	CST_MO	DTI_MO	hipp	0.02395	0.09461	0.8002	0.905123
Hipp_Right_RD_PC10	CST_MO	DTI_MO	hipp	0.04115	0.09109	0.6514	0.819388
Hipp_Right_mTBM1_PC1	CST_MO	DTI_MO	hipp	-0.06581	0.07513	0.381	0.617879
Hipp_Right_mTBM1_PC2	CST_MO	DTI_MO	hipp	-0.03457	0.0892	0.6984	0.847791
Hipp_Right_mTBM1_PC3	CST_MO	DTI_MO	hipp	0.03289	0.1404	0.8148	0.912677
Hipp_Right_mTBM1_PC4	CST_MO	DTI_MO	hipp	-0.143	0.0761	0.06017	0.201314
Hipp_Right_mTBM1_PC5	CST_MO	DTI_MO	hipp	0.1689	0.1229	0.1694	0.387853
Hipp_Right_mTBM1_PC6	CST_MO	DTI_MO	hipp	0.0867	0.1259	0.491	0.710442
Hipp_Right_mTBM1_PC7	CST_MO	DTI_MO	hipp	-0.05766	0.1043	0.5804	0.77235
Hipp_Right_mTBM1_PC8	CST_MO	DTI_MO	hipp	-0.1865	0.161	0.2465	0.483329
Hipp_Right_mTBM2_PC1	CST_MO	DTI_MO	hipp	0.01737	0.08532	0.8386	0.924541
Hipp_Right_mTBM2_PC5	CST_MO	DTI_MO	hipp	-0.1765	0.1865	0.3441	0.583856
Hipp_Right_mTBM2_PC9	CST_MO	DTI_MO	hipp	-0.1668	0.1195	0.1628	0.378244
Hipp_Right_mTBM3_PC1	CST_MO	DTI_MO	hipp	0.08599	0.07798	0.2701	0.509751
Hipp_Right_mTBM3_PC2	CST_MO	DTI_MO	hipp	-0.025	0.08521	0.7692	0.888961
Hipp_Right_mTBM3_PC3	CST_MO	DTI_MO	hipp	-0.03102	0.1133	0.7842	0.896778
Hipp_Right_mTBM3_PC4	CST_MO	DTI_MO	hipp	-0.1385	0.09178	0.1314	0.33109
Hipp_Right_mTBM3_PC5	CST_MO	DTI_MO	hipp	-0.1565	0.1162	0.178	0.399782
Hipp_Right_mTBM3_PC6	CST_MO	DTI_MO	hipp	-0.08603	0.1239	0.4874	0.707614
Hipp_Right_mTBM3_PC7	CST_MO	DTI_MO	hipp	-0.2283	0.1371	0.09578	0.271889
Hipp_Right_mTBM3_PC10	CST_MO	DTI_MO	hipp	0.06193	0.1334	0.6423	0.814049
Hipp_Right_Dete_PC1	CST_MO	DTI_MO	hipp	0.05552	0.07483	0.4581	0.684877
Hipp_Right_Dete_PC2	CST_MO	DTI_MO	hipp	0.04306	0.09047	0.6341	0.808811
Hipp_Right_Dete_PC3	CST_MO	DTI_MO	hipp	0.003813	0.1306	0.9767	0.989388
Hipp_Right_Dete_PC4	CST_MO	DTI_MO	hipp	0.1337	0.08264	0.1056	0.289302
Hipp_Right_Dete_PC5	CST_MO	DTI_MO	hipp	0.1746	0.1093	0.1101	0.297075
Hipp_Right_Dete_PC6	CST_MO	DTI_MO	hipp	0.07547	0.1244	0.5441	0.747982
Hipp_Right_Dete_PC7	CST_MO	DTI_MO	hipp	-0.1269	0.1098	0.2476	0.484716
Hipp_Right_Dete_PC8	CST_MO	DTI_MO	hipp	0.1473	0.1408	0.2955	0.536532
Hipp_Right_Eigen1_PC1	CST_MO	DTI_MO	hipp	-0.05181	0.07342	0.4804	0.702591
Hipp_Right_Eigen1_PC2	CST_MO	DTI_MO	hipp	-0.0489	0.09806	0.618	0.798182
Hipp_Right_Eigen1_PC3	CST_MO	DTI_MO	hipp	0.02258	0.07979	0.7772	0.893201
Hipp_Right_Eigen1_PC4	CST_MO	DTI_MO	hipp	0.03529	0.09545	0.7116	0.855641
Hipp_Right_Eigen1_PC5	CST_MO	DTI_MO	hipp	0.106	0.1342	0.4295	0.660934
Hipp_Right_Eigen1_PC6	CST_MO	DTI_MO	hipp	-0.2171	0.09854	0.02762	0.118386
Hipp_Right_Eigen1_PC7	CST_MO	DTI_MO	hipp	-0.02471	0.1644	0.8805	0.94531
Hipp_Right_Eigen1_PC8	CST_MO	DTI_MO	hipp	-0.2664	0.1142	0.01964	0.093289
Hipp_Right_Eigen1_PC9	CST_MO	DTI_MO	hipp	-0.0838	0.1611	0.603	0.788099
Hipp_Right_Eigen1_PC10	CST_MO	DTI_MO	hipp	-0.0726	0.1956	0.7105	0.854935
Hipp_Right_Eigen2_PC1	CST_MO	DTI_MO	hipp	0.03826	0.0733	0.6017	0.787162
Hipp_Right_Eigen2_PC2	CST_MO	DTI_MO	hipp	-0.007818	0.08152	0.9236	0.965275
Hipp_Right_Eigen2_PC3	CST_MO	DTI_MO	hipp	0.1828	0.1176	0.1202	0.313575
Hipp_Right_Eigen2_PC4	CST_MO	DTI_MO	hipp	0.1829	0.1206	0.1292	0.327858
Hipp_Right_Eigen2_PC5	CST_MO	DTI_MO	hipp	0.21	0.1569	0.1807	0.403141
Hipp_Right_Eigen2_PC6	CST_MO	DTI_MO	hipp	-0.1754	0.09498	0.06485	0.21142
Hipp_Right_Eigen2_PC7	CST_MO	DTI_MO	hipp	0.09484	0.2155	0.6599	0.824439
Hipp_Right_Eigen2_PC8	CST_MO	DTI_MO	hipp	-0.1789	0.1843	0.3317	0.572348
Hipp_Right_Eigen2_PC9	CST_MO	DTI_MO	hipp	0.146	0.0785	0.06297	0.207542
Hipp_Right_Eigen2_PC10	CST_MO	DTI_MO	hipp	0.1742	0.08804	0.04783	0.172406
Pall_Left_RD_Mean	CST_MO	DTI_MO	pall	-0.07287	0.08344	0.3824	0.619135
Pall_Left_mTBM1_Mean	CST_MO	DTI_MO	pall	-0.03855	0.1016	0.7042	0.851342
Pall_Left_mTBM3_Mean	CST_MO	DTI_MO	pall	-0.05176	0.1039	0.6182	0.798332
Pall_Left_Dete_Mean	CST_MO	DTI_MO	pall	-0.04591	0.1021	0.653	0.820239
Pall_Left_Eigen1_Mean	CST_MO	DTI_MO	pall	-0.1117	0.08299	0.1783	0.400125
Pall_Left_Eigen2_Mean	CST_MO	DTI_MO	pall	-0.1016	0.08386	0.2257	0.459295
Pall_Right_RD_Mean	CST_MO	DTI_MO	pall	0.01152	0.07121	0.8714	0.941206
Pall_Right_mTBM1_Mean	CST_MO	DTI_MO	pall	0.008431	0.07868	0.9147	0.961173
Pall_Right_mTBM3_Mean	CST_MO	DTI_MO	pall	-0.03851	0.07881	0.6251	0.80289
Pall_Right_Dete_Mean	CST_MO	DTI_MO	pall	-0.01444	0.07802	0.8532	0.932044
Pall_Right_Eigen1_Mean	CST_MO	DTI_MO	pall	-0.02342	0.06836	0.7319	0.867367
Pall_Right_Eigen2_Mean	CST_MO	DTI_MO	pall	-0.04689	0.06693	0.4836	0.704842
Pall_Left_RD_PC2	CST_MO	DTI_MO	pall	0.06227	0.08249	0.4504	0.678455
Pall_Left_RD_PC6	CST_MO	DTI_MO	pall	0.08039	0.09369	0.3909	0.626896
Pall_Left_Eigen2_PC5	CST_MO	DTI_MO	pall	0.1539	0.09646	0.1107	0.298085
Puta_Left_RD_Mean	CST_MO	DTI_MO	puta	-0.1859	0.07272	0.01059	0.0600193
Puta_Left_mTBM1_Mean	CST_MO	DTI_MO	puta	-0.1961	0.0753	0.009227	0.0543286
Puta_Left_mTBM2_Mean	CST_MO	DTI_MO	puta	-0.06027	0.1206	0.6173	0.797657
Puta_Left_mTBM3_Mean	CST_MO	DTI_MO	puta	-0.1957	0.07302	0.00736	0.046018
Puta_Left_Dete_Mean	CST_MO	DTI_MO	puta	-0.1967	0.07388	0.007747	0.0478026
Puta_Left_Eigen1_Mean	CST_MO	DTI_MO	puta	-0.1989	0.06603	0.002594	0.0210983
Puta_Left_Eigen2_Mean	CST_MO	DTI_MO	puta	-0.2047	0.06666	0.002133	0.018066
Puta_Right_RD_Mean	CST_MO	DTI_MO	puta	-0.09646	0.07172	0.1786	0.400533
Puta_Right_mTBM1_Mean	CST_MO	DTI_MO	puta	-0.09747	0.07115	0.1707	0.389581
Puta_Right_mTBM3_Mean	CST_MO	DTI_MO	puta	-0.09194	0.06956	0.1863	0.410566
Puta_Right_Dete_Mean	CST_MO	DTI_MO	puta	-0.09518	0.07012	0.1746	0.395039
Puta_Right_Eigen1_Mean	CST_MO	DTI_MO	puta	-0.106	0.06629	0.1099	0.296729
Puta_Right_Eigen2_Mean	CST_MO	DTI_MO	puta	-0.1182	0.06795	0.08189	0.245921
Puta_Left_RD_PC1	CST_MO	DTI_MO	puta	-0.1765	0.1166	0.1302	0.329332
Puta_Left_RD_PC3	CST_MO	DTI_MO	puta	-0.1338	0.09397	0.1545	0.36633
Puta_Left_RD_PC4	CST_MO	DTI_MO	puta	-0.2078	0.08746	0.01749	0.08591
Puta_Left_RD_PC5	CST_MO	DTI_MO	puta	0.02837	0.07278	0.6967	0.846798
Puta_Left_RD_PC9	CST_MO	DTI_MO	puta	-0.04796	0.0847	0.5712	0.766459
Puta_Left_mTBM3_PC1	CST_MO	DTI_MO	puta	0.1748	0.1268	0.1682	0.386119
Puta_Left_mTBM3_PC7	CST_MO	DTI_MO	puta	-0.1917	0.08214	0.01958	0.0930831
Puta_Left_mTBM3_PC9	CST_MO	DTI_MO	puta	0.2943	0.1066	0.005739	0.0383337
Puta_Left_Dete_PC1	CST_MO	DTI_MO	puta	0.1671	0.1271	0.1885	0.413258
Puta_Left_Eigen2_PC7	CST_MO	DTI_MO	puta	0.3365	0.09964	0.0007319	0.00780562
Puta_Right_RD_PC1	CST_MO	DTI_MO	puta	0.1206	0.1022	0.2379	0.473469
Puta_Right_RD_PC4	CST_MO	DTI_MO	puta	-0.1379	0.07829	0.07819	0.238754
Puta_Right_RD_PC7	CST_MO	DTI_MO	puta	0.06017	0.08616	0.485	0.705998
Puta_Right_mTBM1_PC1	CST_MO	DTI_MO	puta	-0.1521	0.1074	0.1568	0.369616
Puta_Right_mTBM3_PC1	CST_MO	DTI_MO	puta	-0.1411	0.1058	0.1823	0.405104
Puta_Right_Dete_PC1	CST_MO	DTI_MO	puta	-0.1467	0.1065	0.1682	0.386119
Thal_Left_RD_Mean	CST_MO	DTI_MO	thal	-0.1469	0.07673	0.05559	0.190916
Thal_Left_mTBM1_Mean	CST_MO	DTI_MO	thal	-0.1423	0.08925	0.1109	0.298378
Thal_Left_mTBM3_Mean	CST_MO	DTI_MO	thal	-0.1717	0.09525	0.07148	0.225109
Thal_Left_Dete_Mean	CST_MO	DTI_MO	thal	-0.1567	0.09165	0.08732	0.256285
Thal_Left_Eigen1_Mean	CST_MO	DTI_MO	thal	-0.2311	0.07466	0.001969	0.0169764
Thal_Left_Eigen2_Mean	CST_MO	DTI_MO	thal	-0.21	0.07951	0.008267	0.050171
Thal_Right_RD_Mean	CST_MO	DTI_MO	thal	-0.1914	0.07322	0.008934	0.0530138
Thal_Right_mTBM1_Mean	CST_MO	DTI_MO	thal	-0.2361	0.09319	0.01128	0.0628543
Thal_Right_mTBM3_Mean	CST_MO	DTI_MO	thal	-0.2631	0.09732	0.006866	0.0437794
Thal_Right_Dete_Mean	CST_MO	DTI_MO	thal	-0.2528	0.09486	0.007706	0.0476021
Thal_Right_Eigen1_Mean	CST_MO	DTI_MO	thal	-0.2602	0.07878	0.0009568	0.00964471
Thal_Right_Eigen2_Mean	CST_MO	DTI_MO	thal	-0.2897	0.08495	0.0006478	0.00709661
Thal_Left_RD_PC3	CST_MO	DTI_MO	thal	-0.1624	0.09262	0.07945	0.241146
Thal_Left_mTBM1_PC6	CST_MO	DTI_MO	thal	0.1216	0.09425	0.1971	0.424159
Thal_Right_RD_PC3	CST_MO	DTI_MO	thal	0.1467	0.07935	0.06449	0.21063
Thal_Right_mTBM2_PC1	CST_MO	DTI_MO	thal	0.238	0.1016	0.01916	0.091701
Thal_Right_Eigen1_PC1	CST_MO	DTI_MO	thal	-0.2342	0.1011	0.02058	0.0963054
Vent_Left_RD_Mean	CST_MO	DTI_MO	vent	0.0692	0.07586	0.3617	0.599842
Vent_Left_mTBM1_Mean	CST_MO	DTI_MO	vent	0.06427	0.07525	0.393	0.628832
Vent_Left_mTBM2_Mean	CST_MO	DTI_MO	vent	0.07494	0.06724	0.2651	0.50444
Vent_Left_mTBM3_Mean	CST_MO	DTI_MO	vent	0.05782	0.0746	0.4383	0.668159
Vent_Left_Dete_Mean	CST_MO	DTI_MO	vent	0.06237	0.07555	0.4091	0.643395
Vent_Left_Eigen1_Mean	CST_MO	DTI_MO	vent	0.03056	0.07728	0.6925	0.844143
Vent_Left_Eigen2_Mean	CST_MO	DTI_MO	vent	0.04678	0.07807	0.549	0.75122
Vent_Right_RD_Mean	CST_MO	DTI_MO	vent	0.0358	0.06637	0.5896	0.77863
Vent_Right_mTBM1_Mean	CST_MO	DTI_MO	vent	0.0271	0.07454	0.7162	0.85823
Vent_Right_mTBM2_Mean	CST_MO	DTI_MO	vent	0.04149	0.05929	0.484	0.70523
Vent_Right_mTBM3_Mean	CST_MO	DTI_MO	vent	0.02126	0.07559	0.7786	0.893827
Vent_Right_Dete_Mean	CST_MO	DTI_MO	vent	0.0244	0.07533	0.746	0.875638
Vent_Right_Eigen1_Mean	CST_MO	DTI_MO	vent	0.004172	0.07701	0.9568	0.980419
Vent_Right_Eigen2_Mean	CST_MO	DTI_MO	vent	0.01752	0.07603	0.8178	0.914142
Vent_Left_RD_PC1	CST_MO	DTI_MO	vent	0.07705	0.07498	0.3041	0.545818
Vent_Left_RD_PC2	CST_MO	DTI_MO	vent	0.1255	0.0716	0.07963	0.24153
Vent_Left_RD_PC3	CST_MO	DTI_MO	vent	0.05069	0.06584	0.4413	0.670646
Vent_Left_RD_PC4	CST_MO	DTI_MO	vent	-0.07813	0.07005	0.2647	0.504033
Vent_Left_RD_PC5	CST_MO	DTI_MO	vent	-0.2173	0.0727	0.002794	0.0223107
Vent_Left_RD_PC6	CST_MO	DTI_MO	vent	-0.07259	0.07069	0.3045	0.546247
Vent_Left_RD_PC7	CST_MO	DTI_MO	vent	-0.164	0.07213	0.02297	0.103958
Vent_Left_RD_PC8	CST_MO	DTI_MO	vent	0.003709	0.07967	0.9629	0.983341
Vent_Left_RD_PC9	CST_MO	DTI_MO	vent	-0.07247	0.07835	0.355	0.593651
Vent_Left_RD_PC10	CST_MO	DTI_MO	vent	0.1237	0.1017	0.2239	0.457277
Vent_Left_mTBM1_PC1	CST_MO	DTI_MO	vent	-0.004645	0.08034	0.9539	0.979326
Vent_Left_mTBM1_PC3	CST_MO	DTI_MO	vent	0.05514	0.07252	0.4471	0.67569
Vent_Left_mTBM1_PC4	CST_MO	DTI_MO	vent	-0.02802	0.07073	0.692	0.843923
Vent_Left_mTBM1_PC6	CST_MO	DTI_MO	vent	0.05395	0.06721	0.4222	0.654821
Vent_Left_mTBM1_PC7	CST_MO	DTI_MO	vent	0.07808	0.07705	0.3109	0.552401
Vent_Left_mTBM1_PC8	CST_MO	DTI_MO	vent	-0.003934	0.08083	0.9612	0.982492
Vent_Left_mTBM1_PC9	CST_MO	DTI_MO	vent	-0.2575	0.09251	0.005386	0.036606
Vent_Left_mTBM1_PC10	CST_MO	DTI_MO	vent	0.01146	0.07017	0.8702	0.940562
Vent_Left_mTBM2_PC1	CST_MO	DTI_MO	vent	0.09397	0.06839	0.1694	0.387853
Vent_Left_mTBM2_PC2	CST_MO	DTI_MO	vent	-0.04414	0.08253	0.5928	0.781011
Vent_Left_mTBM2_PC4	CST_MO	DTI_MO	vent	-0.07627	0.0723	0.2915	0.532473
Vent_Left_mTBM2_PC7	CST_MO	DTI_MO	vent	0.03997	0.08642	0.6437	0.81491
Vent_Left_mTBM3_PC2	CST_MO	DTI_MO	vent	0.1017	0.07026	0.1476	0.355936
Vent_Left_mTBM3_PC3	CST_MO	DTI_MO	vent	0.04824	0.07407	0.5148	0.727201
Vent_Left_mTBM3_PC4	CST_MO	DTI_MO	vent	-0.01552	0.08033	0.8468	0.928842
Vent_Left_mTBM3_PC5	CST_MO	DTI_MO	vent	0.05119	0.1082	0.6361	0.80996
Vent_Left_mTBM3_PC6	CST_MO	DTI_MO	vent	-0.09382	0.06806	0.1681	0.385973
Vent_Left_mTBM3_PC7	CST_MO	DTI_MO	vent	-0.07379	0.07128	0.3006	0.542003
Vent_Left_mTBM3_PC8	CST_MO	DTI_MO	vent	0.1409	0.08267	0.08842	0.25838
Vent_Left_mTBM3_PC9	CST_MO	DTI_MO	vent	0.212	0.1032	0.03998	0.152563
Vent_Left_mTBM3_PC10	CST_MO	DTI_MO	vent	0.03269	0.0955	0.7321	0.867452
Vent_Left_Dete_PC2	CST_MO	DTI_MO	vent	0.1138	0.07221	0.1151	0.305366
Vent_Left_Dete_PC3	CST_MO	DTI_MO	vent	0.07218	0.09185	0.432	0.662989
Vent_Left_Dete_PC4	CST_MO	DTI_MO	vent	-0.01673	0.08327	0.8408	0.925861
Vent_Left_Dete_PC5	CST_MO	DTI_MO	vent	-0.05409	0.08312	0.5152	0.727442
Vent_Left_Dete_PC6	CST_MO	DTI_MO	vent	0.07905	0.06849	0.2485	0.485847
Vent_Left_Dete_PC7	CST_MO	DTI_MO	vent	-0.05957	0.07364	0.4185	0.651506
Vent_Left_Dete_PC8	CST_MO	DTI_MO	vent	0.123	0.08197	0.1335	0.33429
Vent_Left_Dete_PC9	CST_MO	DTI_MO	vent	-0.2329	0.09263	0.01193	0.0653839
Vent_Left_Eigen1_PC2	CST_MO	DTI_MO	vent	-0.08283	0.07249	0.2532	0.491318
Vent_Left_Eigen1_PC3	CST_MO	DTI_MO	vent	0.06883	0.06576	0.2952	0.536284
Vent_Left_Eigen1_PC5	CST_MO	DTI_MO	vent	0.0471	0.06937	0.4971	0.714872
Vent_Left_Eigen1_PC6	CST_MO	DTI_MO	vent	-0.0859	0.07315	0.2403	0.475993
Vent_Left_Eigen1_PC8	CST_MO	DTI_MO	vent	-0.06254	0.1104	0.5711	0.766379
Vent_Left_Eigen1_PC9	CST_MO	DTI_MO	vent	-0.03435	0.08808	0.6965	0.846641
Vent_Left_Eigen1_PC10	CST_MO	DTI_MO	vent	0.3008	0.1006	0.0028	0.0223417
Vent_Left_Eigen2_PC1	CST_MO	DTI_MO	vent	-0.0365	0.07527	0.6277	0.804556
Vent_Left_Eigen2_PC3	CST_MO	DTI_MO	vent	0.04595	0.06455	0.4765	0.699373
Vent_Left_Eigen2_PC4	CST_MO	DTI_MO	vent	-0.04746	0.06601	0.4722	0.696114
Vent_Left_Eigen2_PC6	CST_MO	DTI_MO	vent	-0.08186	0.0763	0.2833	0.52348
Vent_Left_Eigen2_PC7	CST_MO	DTI_MO	vent	-0.09605	0.09478	0.3109	0.552401
Vent_Left_Eigen2_PC8	CST_MO	DTI_MO	vent	0.1154	0.07332	0.1156	0.306162
Vent_Left_Eigen2_PC9	CST_MO	DTI_MO	vent	0.1113	0.06031	0.06503	0.211833
Vent_Left_Eigen2_PC10	CST_MO	DTI_MO	vent	-0.06864	0.07144	0.3367	0.576891
Vent_Right_RD_PC1	CST_MO	DTI_MO	vent	0.05699	0.06757	0.3989	0.634003
Vent_Right_RD_PC2	CST_MO	DTI_MO	vent	0.002332	0.0815	0.9772	0.989641
Vent_Right_RD_PC3	CST_MO	DTI_MO	vent	-0.06286	0.06884	0.3612	0.599358
Vent_Right_RD_PC4	CST_MO	DTI_MO	vent	-0.01882	0.09122	0.8365	0.923458
Vent_Right_RD_PC5	CST_MO	DTI_MO	vent	-0.1129	0.07167	0.1151	0.305366
Vent_Right_RD_PC6	CST_MO	DTI_MO	vent	-0.01104	0.07809	0.8876	0.948604
Vent_Right_RD_PC7	CST_MO	DTI_MO	vent	-0.07447	0.07642	0.3298	0.570516
Vent_Right_RD_PC8	CST_MO	DTI_MO	vent	0.05424	0.08607	0.5286	0.736883
Vent_Right_RD_PC9	CST_MO	DTI_MO	vent	-0.001185	0.07364	0.9872	0.994546
Vent_Right_RD_PC10	CST_MO	DTI_MO	vent	-0.1707	0.09119	0.06129	0.203741
Vent_Right_mTBM1_PC2	CST_MO	DTI_MO	vent	0.03476	0.07282	0.6331	0.808349
Vent_Right_mTBM1_PC3	CST_MO	DTI_MO	vent	0.06227	0.08733	0.4758	0.698755
Vent_Right_mTBM1_PC4	CST_MO	DTI_MO	vent	0.004627	0.05898	0.9375	0.972054
Vent_Right_mTBM1_PC6	CST_MO	DTI_MO	vent	0.01457	0.08548	0.8646	0.937815
Vent_Right_mTBM1_PC7	CST_MO	DTI_MO	vent	-0.02008	0.07676	0.7937	0.901623
Vent_Right_mTBM1_PC8	CST_MO	DTI_MO	vent	-0.05098	0.12	0.6709	0.831353
Vent_Right_mTBM1_PC9	CST_MO	DTI_MO	vent	0.2201	0.1042	0.03473	0.13857
Vent_Right_mTBM1_PC10	CST_MO	DTI_MO	vent	-0.2092	0.07228	0.003803	0.0282178
Vent_Right_mTBM2_PC1	CST_MO	DTI_MO	vent	0.05782	0.06089	0.3423	0.582194
Vent_Right_mTBM2_PC3	CST_MO	DTI_MO	vent	0.0508	0.09974	0.6105	0.793118
Vent_Right_mTBM2_PC4	CST_MO	DTI_MO	vent	-0.139	0.07477	0.06306	0.2077
Vent_Right_mTBM2_PC10	CST_MO	DTI_MO	vent	0.1382	0.08686	0.1117	0.299818
Vent_Right_mTBM3_PC2	CST_MO	DTI_MO	vent	0.02423	0.07332	0.741	0.872895
Vent_Right_mTBM3_PC3	CST_MO	DTI_MO	vent	0.05591	0.08427	0.507	0.721836
Vent_Right_mTBM3_PC4	CST_MO	DTI_MO	vent	-0.03144	0.06976	0.6522	0.81983
Vent_Right_mTBM3_PC6	CST_MO	DTI_MO	vent	0.007023	0.0706	0.9208	0.963949
Vent_Right_mTBM3_PC7	CST_MO	DTI_MO	vent	-0.04893	0.1003	0.6257	0.803227
Vent_Right_mTBM3_PC8	CST_MO	DTI_MO	vent	-0.2974	0.1659	0.07296	0.228111
Vent_Right_mTBM3_PC9	CST_MO	DTI_MO	vent	0.07054	0.09328	0.4495	0.677668
Vent_Right_mTBM3_PC10	CST_MO	DTI_MO	vent	0.2013	0.07513	0.007361	0.0460182
Vent_Right_Dete_PC2	CST_MO	DTI_MO	vent	0.03204	0.07208	0.6566	0.822424
Vent_Right_Dete_PC3	CST_MO	DTI_MO	vent	-0.04805	0.0881	0.5855	0.775738
Vent_Right_Dete_PC5	CST_MO	DTI_MO	vent	0.013	0.05519	0.8138	0.912105
Vent_Right_Dete_PC6	CST_MO	DTI_MO	vent	-0.01854	0.08314	0.8236	0.91697
Vent_Right_Dete_PC7	CST_MO	DTI_MO	vent	-0.01488	0.08943	0.8679	0.939401
Vent_Right_Dete_PC9	CST_MO	DTI_MO	vent	-0.0855	0.09826	0.3842	0.620886
Vent_Right_Dete_PC10	CST_MO	DTI_MO	vent	0.1294	0.07077	0.06744	0.216767
Vent_Right_Eigen1_PC2	CST_MO	DTI_MO	vent	0.02096	0.07767	0.7872	0.898199
Vent_Right_Eigen1_PC4	CST_MO	DTI_MO	vent	-0.02349	0.06553	0.72	0.860668
Vent_Right_Eigen1_PC5	CST_MO	DTI_MO	vent	0.03906	0.07607	0.6077	0.791211
Vent_Right_Eigen1_PC7	CST_MO	DTI_MO	vent	0.05539	0.09507	0.5602	0.758714
Vent_Right_Eigen1_PC9	CST_MO	DTI_MO	vent	0.06002	0.07731	0.4375	0.66756
Vent_Right_Eigen2_PC2	CST_MO	DTI_MO	vent	-0.03413	0.07365	0.6431	0.814563
Vent_Right_Eigen2_PC3	CST_MO	DTI_MO	vent	-0.03723	0.06879	0.5884	0.777834
Vent_Right_Eigen2_PC4	CST_MO	DTI_MO	vent	-0.02159	0.07814	0.7823	0.895759
Vent_Right_Eigen2_PC5	CST_MO	DTI_MO	vent	-0.06805	0.09129	0.456	0.683166
Vent_Right_Eigen2_PC6	CST_MO	DTI_MO	vent	-0.06573	0.08499	0.4393	0.668911
Vent_Right_Eigen2_PC7	CST_MO	DTI_MO	vent	0.05046	0.07981	0.5272	0.736033
Vent_Right_Eigen2_PC9	CST_MO	DTI_MO	vent	-0.0191	0.07933	0.8097	0.910086
Accu_Left_RD_Mean	EC_MO	DTI_MO	accu	0.05047	0.07813	0.5183	0.729511
Accu_Left_mTBM1_Mean	EC_MO	DTI_MO	accu	0.1272	0.08446	0.132	0.331977
Accu_Left_mTBM3_Mean	EC_MO	DTI_MO	accu	0.1319	0.08207	0.1081	0.293621
Accu_Left_Dete_Mean	EC_MO	DTI_MO	accu	0.1277	0.08257	0.122	0.316525
Accu_Left_Eigen1_Mean	EC_MO	DTI_MO	accu	0.08046	0.07494	0.283	0.523169
Accu_Left_Eigen2_Mean	EC_MO	DTI_MO	accu	0.07548	0.07508	0.3147	0.55619
Accu_Right_RD_Mean	EC_MO	DTI_MO	accu	0.1025	0.06854	0.1348	0.336305
Accu_Right_mTBM1_Mean	EC_MO	DTI_MO	accu	0.1903	0.07406	0.01018	0.0582793
Accu_Right_mTBM3_Mean	EC_MO	DTI_MO	accu	0.193	0.07305	0.008232	0.0500128
Accu_Right_Dete_Mean	EC_MO	DTI_MO	accu	0.1888	0.07294	0.00965	0.0560989
Accu_Right_Eigen1_Mean	EC_MO	DTI_MO	accu	0.1305	0.06959	0.06071	0.202493
Accu_Right_Eigen2_Mean	EC_MO	DTI_MO	accu	0.1258	0.06828	0.06546	0.212745
Accu_Left_RD_PC1	EC_MO	DTI_MO	accu	-0.0861	0.09453	0.3624	0.600615
Accu_Left_RD_PC2	EC_MO	DTI_MO	accu	0.09369	0.08093	0.247	0.48403
Accu_Left_RD_PC4	EC_MO	DTI_MO	accu	-0.1521	0.08413	0.0706	0.223356
Accu_Left_Eigen1_PC2	EC_MO	DTI_MO	accu	0.1039	0.1055	0.325	0.565727
Accu_Left_Eigen2_PC2	EC_MO	DTI_MO	accu	-0.02988	0.08345	0.7203	0.860734
Accu_Right_RD_PC1	EC_MO	DTI_MO	accu	0.006535	0.06406	0.9187	0.963056
Accu_Right_RD_PC4	EC_MO	DTI_MO	accu	0.1299	0.07092	0.06693	0.215774
Accu_Right_RD_PC8	EC_MO	DTI_MO	accu	-0.1351	0.06393	0.03462	0.138288
Accu_Right_mTBM1_PC1	EC_MO	DTI_MO	accu	-0.2347	0.08082	0.003685	0.0275747
Accu_Right_mTBM3_PC1	EC_MO	DTI_MO	accu	0.2289	0.07741	0.003105	0.0241806
Accu_Right_Dete_PC1	EC_MO	DTI_MO	accu	0.2268	0.07661	0.003078	0.0240097
Accu_Right_Eigen1_PC3	EC_MO	DTI_MO	accu	0.1167	0.07269	0.1083	0.294013
Accu_Right_Eigen2_PC3	EC_MO	DTI_MO	accu	0.1349	0.07275	0.06365	0.208988
Amyg_Left_RD_Mean	EC_MO	DTI_MO	amyg	0.159	0.08487	0.06106	0.20324
Amyg_Left_Eigen1_Mean	EC_MO	DTI_MO	amyg	0.2065	0.08614	0.01653	0.0825467
Amyg_Left_Eigen2_Mean	EC_MO	DTI_MO	amyg	0.1999	0.08876	0.0243	0.108302
Amyg_Right_RD_Mean	EC_MO	DTI_MO	amyg	0.09939	0.07633	0.1929	0.418666
Amyg_Right_Eigen1_Mean	EC_MO	DTI_MO	amyg	0.0684	0.08823	0.4382	0.668103
Amyg_Right_Eigen2_Mean	EC_MO	DTI_MO	amyg	0.08099	0.09008	0.3686	0.606691
Amyg_Left_RD_PC3	EC_MO	DTI_MO	amyg	-0.157	0.07802	0.04413	0.163177
Amyg_Left_Eigen2_PC7	EC_MO	DTI_MO	amyg	0.1262	0.08053	0.1171	0.308553
Amyg_Right_RD_PC3	EC_MO	DTI_MO	amyg	0.07412	0.0704	0.2924	0.53344
Amyg_Right_Dete_PC4	EC_MO	DTI_MO	amyg	-0.006075	0.104	0.9534	0.979152
Caud_Left_RD_Mean	EC_MO	DTI_MO	caud	-0.1263	0.05017	0.01183	0.065012
Caud_Left_mTBM1_Mean	EC_MO	DTI_MO	caud	-0.02364	0.06615	0.7208	0.86104
Caud_Left_mTBM2_Mean	EC_MO	DTI_MO	caud	-0.1217	0.0592	0.03979	0.152155
Caud_Left_mTBM3_Mean	EC_MO	DTI_MO	caud	0.02634	0.06961	0.7051	0.851769
Caud_Left_Dete_Mean	EC_MO	DTI_MO	caud	-0.00139	0.0677	0.9836	0.992717
Caud_Left_Eigen1_Mean	EC_MO	DTI_MO	caud	-0.09701	0.05316	0.06802	0.217884
Caud_Left_Eigen2_Mean	EC_MO	DTI_MO	caud	-0.1035	0.05149	0.04431	0.163634
Caud_Right_RD_Mean	EC_MO	DTI_MO	caud	-0.05225	0.0509	0.3046	0.546355
Caud_Right_mTBM2_Mean	EC_MO	DTI_MO	caud	0.02309	0.0693	0.739	0.871489
Caud_Right_Eigen1_Mean	EC_MO	DTI_MO	caud	-0.1484	0.05805	0.01056	0.0598992
Caud_Right_Eigen2_Mean	EC_MO	DTI_MO	caud	-0.1543	0.05852	0.008362	0.0506118
Caud_Left_RD_PC1	EC_MO	DTI_MO	caud	0.1514	0.09988	0.1297	0.328601
Caud_Left_RD_PC3	EC_MO	DTI_MO	caud	-0.08854	0.07466	0.2356	0.470675
Caud_Left_RD_PC4	EC_MO	DTI_MO	caud	0.1369	0.05265	0.009327	0.0547542
Caud_Left_RD_PC5	EC_MO	DTI_MO	caud	-0.06741	0.05744	0.2405	0.47626
Caud_Left_mTBM1_PC2	EC_MO	DTI_MO	caud	-0.286	0.1159	0.01361	0.0719128
Caud_Left_mTBM2_PC2	EC_MO	DTI_MO	caud	-0.1824	0.09465	0.05402	0.187228
Caud_Left_mTBM3_PC2	EC_MO	DTI_MO	caud	0.2669	0.1146	0.01984	0.0939058
Caud_Left_mTBM3_PC7	EC_MO	DTI_MO	caud	0.05138	0.06098	0.3994	0.634353
Caud_Left_Dete_PC2	EC_MO	DTI_MO	caud	-0.2756	0.1135	0.01521	0.077861
Caud_Left_Dete_PC7	EC_MO	DTI_MO	caud	0.06933	0.0695	0.3185	0.559701
Caud_Right_RD_PC4	EC_MO	DTI_MO	caud	-0.07818	0.05134	0.1279	0.325637
Caud_Right_RD_PC6	EC_MO	DTI_MO	caud	-0.1656	0.06408	0.009782	0.0566491
Caud_Right_RD_PC8	EC_MO	DTI_MO	caud	0.111	0.08316	0.1821	0.404924
Hipp_Left_RD_Mean	EC_MO	DTI_MO	hipp	0.08559	0.05425	0.1147	0.304704
Hipp_Left_mTBM1_Mean	EC_MO	DTI_MO	hipp	0.08632	0.05847	0.1399	0.344293
Hipp_Left_mTBM2_Mean	EC_MO	DTI_MO	hipp	0.0754	0.05608	0.1787	0.400663
Hipp_Left_mTBM3_Mean	EC_MO	DTI_MO	hipp	0.05384	0.05714	0.3461	0.585587
Hipp_Left_Dete_Mean	EC_MO	DTI_MO	hipp	0.07257	0.05815	0.2121	0.442913
Hipp_Left_Eigen1_Mean	EC_MO	DTI_MO	hipp	0.07119	0.0553	0.198	0.425201
Hipp_Left_Eigen2_Mean	EC_MO	DTI_MO	hipp	0.08736	0.05419	0.107	0.291784
Hipp_Right_RD_Mean	EC_MO	DTI_MO	hipp	0.1589	0.06141	0.009651	0.0560989
Hipp_Right_mTBM1_Mean	EC_MO	DTI_MO	hipp	0.1391	0.05938	0.01917	0.0917304
Hipp_Right_mTBM2_Mean	EC_MO	DTI_MO	hipp	0.1198	0.05984	0.04533	0.166206
Hipp_Right_mTBM3_Mean	EC_MO	DTI_MO	hipp	0.04991	0.05449	0.3598	0.5981
Hipp_Right_Dete_Mean	EC_MO	DTI_MO	hipp	0.09705	0.05635	0.08503	0.251826
Hipp_Right_Eigen1_Mean	EC_MO	DTI_MO	hipp	0.116	0.0562	0.03897	0.150052
Hipp_Right_Eigen2_Mean	EC_MO	DTI_MO	hipp	0.1411	0.05785	0.01474	0.0761564
Hipp_Left_RD_PC1	EC_MO	DTI_MO	hipp	0.1069	0.05419	0.04843	0.173949
Hipp_Left_RD_PC2	EC_MO	DTI_MO	hipp	-0.004285	0.09934	0.9656	0.984185
Hipp_Left_RD_PC3	EC_MO	DTI_MO	hipp	0.06762	0.06169	0.273	0.512852
Hipp_Left_RD_PC4	EC_MO	DTI_MO	hipp	-0.09722	0.05977	0.1038	0.286127
Hipp_Left_RD_PC5	EC_MO	DTI_MO	hipp	0.074	0.05515	0.1797	0.401853
Hipp_Left_RD_PC6	EC_MO	DTI_MO	hipp	0.02676	0.06442	0.6778	0.835275
Hipp_Left_RD_PC7	EC_MO	DTI_MO	hipp	-0.1269	0.05713	0.0263	0.1143
Hipp_Left_RD_PC8	EC_MO	DTI_MO	hipp	0.1141	0.06076	0.06033	0.2017
Hipp_Left_RD_PC9	EC_MO	DTI_MO	hipp	0.09085	0.07099	0.2006	0.428432
Hipp_Left_RD_PC10	EC_MO	DTI_MO	hipp	-0.02679	0.07978	0.737	0.870221
Hipp_Left_mTBM1_PC1	EC_MO	DTI_MO	hipp	-0.06663	0.06467	0.3028	0.544369
Hipp_Left_mTBM1_PC2	EC_MO	DTI_MO	hipp	0.05436	0.1101	0.6215	0.800614
Hipp_Left_mTBM1_PC3	EC_MO	DTI_MO	hipp	-0.09526	0.06902	0.1675	0.385061
Hipp_Left_mTBM1_PC4	EC_MO	DTI_MO	hipp	-0.04728	0.06668	0.4783	0.700824
Hipp_Left_mTBM1_PC5	EC_MO	DTI_MO	hipp	0.02848	0.06676	0.6696	0.830576
Hipp_Left_mTBM1_PC6	EC_MO	DTI_MO	hipp	-0.04709	0.08009	0.5566	0.756177
Hipp_Left_mTBM1_PC8	EC_MO	DTI_MO	hipp	0.1418	0.07168	0.04786	0.172482
Hipp_Left_mTBM2_PC1	EC_MO	DTI_MO	hipp	0.04873	0.05727	0.3948	0.630417
Hipp_Left_mTBM2_PC2	EC_MO	DTI_MO	hipp	-0.01294	0.1429	0.9278	0.967155
Hipp_Left_mTBM2_PC3	EC_MO	DTI_MO	hipp	0.04532	0.2286	0.8429	0.926745
Hipp_Left_mTBM2_PC4	EC_MO	DTI_MO	hipp	-0.07242	0.07427	0.3295	0.570239
Hipp_Left_mTBM2_PC5	EC_MO	DTI_MO	hipp	-0.08876	0.09876	0.3688	0.606894
Hipp_Left_mTBM3_PC1	EC_MO	DTI_MO	hipp	-0.06224	0.06542	0.3414	0.58135
Hipp_Left_mTBM3_PC2	EC_MO	DTI_MO	hipp	0.04961	0.1016	0.6253	0.803021
Hipp_Left_mTBM3_PC3	EC_MO	DTI_MO	hipp	-0.06369	0.0654	0.3301	0.570789
Hipp_Left_mTBM3_PC4	EC_MO	DTI_MO	hipp	0.1025	0.06201	0.09833	0.276608
Hipp_Left_mTBM3_PC5	EC_MO	DTI_MO	hipp	-0.02837	0.08114	0.7266	0.864178
Hipp_Left_mTBM3_PC6	EC_MO	DTI_MO	hipp	0.005153	0.08117	0.9494	0.977272
Hipp_Left_mTBM3_PC7	EC_MO	DTI_MO	hipp	-0.08668	0.0769	0.2597	0.498577
Hipp_Left_Dete_PC1	EC_MO	DTI_MO	hipp	-0.06631	0.06521	0.3092	0.550863
Hipp_Left_Dete_PC2	EC_MO	DTI_MO	hipp	0.05211	0.1063	0.6241	0.802235
Hipp_Left_Dete_PC3	EC_MO	DTI_MO	hipp	0.08824	0.06782	0.1933	0.419141
Hipp_Left_Dete_PC4	EC_MO	DTI_MO	hipp	-0.07275	0.06263	0.2455	0.482144
Hipp_Left_Dete_PC5	EC_MO	DTI_MO	hipp	-0.0261	0.07151	0.7151	0.857745
Hipp_Left_Dete_PC6	EC_MO	DTI_MO	hipp	0.03489	0.08048	0.6646	0.827559
Hipp_Left_Dete_PC7	EC_MO	DTI_MO	hipp	0.06037	0.07565	0.4249	0.657132
Hipp_Left_Dete_PC8	EC_MO	DTI_MO	hipp	-0.1639	0.0904	0.06983	0.221831
Hipp_Left_Eigen1_PC1	EC_MO	DTI_MO	hipp	-0.05905	0.06109	0.3337	0.574163
Hipp_Left_Eigen1_PC2	EC_MO	DTI_MO	hipp	-0.0291	0.09842	0.7675	0.888066
Hipp_Left_Eigen1_PC3	EC_MO	DTI_MO	hipp	-0.1301	0.07674	0.0899	0.261219
Hipp_Left_Eigen1_PC4	EC_MO	DTI_MO	hipp	0.04611	0.08286	0.5779	0.770998
Hipp_Left_Eigen1_PC5	EC_MO	DTI_MO	hipp	0.08065	0.09973	0.4187	0.651625
Hipp_Left_Eigen1_PC6	EC_MO	DTI_MO	hipp	-0.04067	0.08504	0.6325	0.80806
Hipp_Left_Eigen1_PC8	EC_MO	DTI_MO	hipp	-0.1202	0.06563	0.067	0.215934
Hipp_Left_Eigen1_PC9	EC_MO	DTI_MO	hipp	0.09806	0.07982	0.2192	0.451549
Hipp_Left_Eigen1_PC10	EC_MO	DTI_MO	hipp	0.1322	0.09537	0.1657	0.382347
Hipp_Left_Eigen2_PC1	EC_MO	DTI_MO	hipp	-0.06729	0.05974	0.26	0.498911
Hipp_Left_Eigen2_PC2	EC_MO	DTI_MO	hipp	0.07434	0.06157	0.2273	0.461218
Hipp_Left_Eigen2_PC3	EC_MO	DTI_MO	hipp	-0.2082	0.1622	0.1993	0.426797
Hipp_Left_Eigen2_PC4	EC_MO	DTI_MO	hipp	-0.0206	0.07777	0.7911	0.900229
Hipp_Left_Eigen2_PC5	EC_MO	DTI_MO	hipp	0.0329	0.08317	0.6924	0.844097
Hipp_Left_Eigen2_PC6	EC_MO	DTI_MO	hipp	-0.02287	0.085	0.7879	0.8986
Hipp_Left_Eigen2_PC7	EC_MO	DTI_MO	hipp	-0.04427	0.07747	0.5677	0.764114
Hipp_Left_Eigen2_PC8	EC_MO	DTI_MO	hipp	-0.1602	0.07884	0.04218	0.158368
Hipp_Left_Eigen2_PC10	EC_MO	DTI_MO	hipp	0.1454	0.06848	0.03374	0.135743
Hipp_Right_RD_PC1	EC_MO	DTI_MO	hipp	-0.1613	0.06099	0.008158	0.0496741
Hipp_Right_RD_PC2	EC_MO	DTI_MO	hipp	-0.01004	0.07001	0.886	0.947875
Hipp_Right_RD_PC3	EC_MO	DTI_MO	hipp	0.05518	0.08452	0.5139	0.726643
Hipp_Right_RD_PC4	EC_MO	DTI_MO	hipp	-0.04534	0.05537	0.4129	0.646675
Hipp_Right_RD_PC5	EC_MO	DTI_MO	hipp	0.1487	0.06052	0.01403	0.0735474
Hipp_Right_RD_PC6	EC_MO	DTI_MO	hipp	-0.1028	0.06837	0.1327	0.333085
Hipp_Right_RD_PC7	EC_MO	DTI_MO	hipp	-0.1043	0.06499	0.1084	0.294141
Hipp_Right_RD_PC8	EC_MO	DTI_MO	hipp	-0.09097	0.0562	0.1055	0.289153
Hipp_Right_RD_PC9	EC_MO	DTI_MO	hipp	0.00289	0.07308	0.9685	0.985678
Hipp_Right_RD_PC10	EC_MO	DTI_MO	hipp	0.1111	0.08032	0.1665	0.383606
Hipp_Right_mTBM1_PC1	EC_MO	DTI_MO	hipp	0.1638	0.06398	0.01045	0.0594171
Hipp_Right_mTBM1_PC2	EC_MO	DTI_MO	hipp	-0.08888	0.06542	0.1743	0.394642
Hipp_Right_mTBM1_PC3	EC_MO	DTI_MO	hipp	0.05839	0.1018	0.5662	0.762971
Hipp_Right_mTBM1_PC4	EC_MO	DTI_MO	hipp	0.04203	0.0691	0.543	0.747205
Hipp_Right_mTBM1_PC5	EC_MO	DTI_MO	hipp	0.1073	0.1027	0.296	0.536947
Hipp_Right_mTBM1_PC6	EC_MO	DTI_MO	hipp	0.07475	0.1117	0.5034	0.719321
Hipp_Right_mTBM1_PC7	EC_MO	DTI_MO	hipp	-0.04495	0.08184	0.5829	0.774116
Hipp_Right_mTBM1_PC8	EC_MO	DTI_MO	hipp	-0.04812	0.1163	0.6791	0.836086
Hipp_Right_mTBM2_PC1	EC_MO	DTI_MO	hipp	-0.1481	0.06344	0.01961	0.0931698
Hipp_Right_mTBM2_PC5	EC_MO	DTI_MO	hipp	-0.02596	0.1521	0.8644	0.937726
Hipp_Right_mTBM2_PC9	EC_MO	DTI_MO	hipp	-0.001672	0.08623	0.9845	0.99314
Hipp_Right_mTBM3_PC1	EC_MO	DTI_MO	hipp	-0.1599	0.06327	0.01149	0.0636996
Hipp_Right_mTBM3_PC2	EC_MO	DTI_MO	hipp	-0.08998	0.06406	0.1601	0.374396
Hipp_Right_mTBM3_PC3	EC_MO	DTI_MO	hipp	0.08195	0.09462	0.3865	0.622771
Hipp_Right_mTBM3_PC4	EC_MO	DTI_MO	hipp	0.04059	0.07864	0.6058	0.789862
Hipp_Right_mTBM3_PC5	EC_MO	DTI_MO	hipp	-0.1123	0.1012	0.267	0.506515
Hipp_Right_mTBM3_PC6	EC_MO	DTI_MO	hipp	0.004113	0.105	0.9687	0.985706
Hipp_Right_mTBM3_PC7	EC_MO	DTI_MO	hipp	-0.05142	0.1002	0.6079	0.791309
Hipp_Right_mTBM3_PC10	EC_MO	DTI_MO	hipp	-0.03319	0.1139	0.7707	0.889721
Hipp_Right_Dete_PC1	EC_MO	DTI_MO	hipp	-0.1575	0.06452	0.01467	0.0759144
Hipp_Right_Dete_PC2	EC_MO	DTI_MO	hipp	0.08145	0.06467	0.2079	0.437826
Hipp_Right_Dete_PC3	EC_MO	DTI_MO	hipp	0.06696	0.0993	0.5001	0.716952
Hipp_Right_Dete_PC4	EC_MO	DTI_MO	hipp	-0.0543	0.07453	0.4662	0.691192
Hipp_Right_Dete_PC5	EC_MO	DTI_MO	hipp	0.1116	0.09407	0.2356	0.470675
Hipp_Right_Dete_PC6	EC_MO	DTI_MO	hipp	0.02351	0.1078	0.8274	0.919037
Hipp_Right_Dete_PC7	EC_MO	DTI_MO	hipp	-0.04099	0.08277	0.6204	0.799923
Hipp_Right_Dete_PC8	EC_MO	DTI_MO	hipp	0.0317	0.1047	0.7621	0.884779
Hipp_Right_Eigen1_PC1	EC_MO	DTI_MO	hipp	0.1516	0.06313	0.01637	0.0819975
Hipp_Right_Eigen1_PC2	EC_MO	DTI_MO	hipp	-0.0941	0.07226	0.1928	0.418573
Hipp_Right_Eigen1_PC3	EC_MO	DTI_MO	hipp	-0.1375	0.06674	0.03936	0.151131
Hipp_Right_Eigen1_PC4	EC_MO	DTI_MO	hipp	0.09454	0.06508	0.1463	0.353977
Hipp_Right_Eigen1_PC5	EC_MO	DTI_MO	hipp	0.07723	0.1001	0.4404	0.669685
Hipp_Right_Eigen1_PC6	EC_MO	DTI_MO	hipp	0.1527	0.06415	0.01727	0.0851594
Hipp_Right_Eigen1_PC7	EC_MO	DTI_MO	hipp	0.209	0.1526	0.1709	0.389813
Hipp_Right_Eigen1_PC8	EC_MO	DTI_MO	hipp	0.03979	0.07397	0.5906	0.779301
Hipp_Right_Eigen1_PC9	EC_MO	DTI_MO	hipp	0.06448	0.1108	0.5607	0.759078
Hipp_Right_Eigen1_PC10	EC_MO	DTI_MO	hipp	-0.01159	0.122	0.9243	0.965572
Hipp_Right_Eigen2_PC1	EC_MO	DTI_MO	hipp	-0.1401	0.06269	0.02546	0.111882
Hipp_Right_Eigen2_PC2	EC_MO	DTI_MO	hipp	0.1133	0.06498	0.08119	0.244561
Hipp_Right_Eigen2_PC3	EC_MO	DTI_MO	hipp	-0.02914	0.06497	0.6538	0.820723
Hipp_Right_Eigen2_PC4	EC_MO	DTI_MO	hipp	-0.03178	0.07147	0.6565	0.822353
Hipp_Right_Eigen2_PC5	EC_MO	DTI_MO	hipp	0.09816	0.1085	0.3654	0.603598
Hipp_Right_Eigen2_PC6	EC_MO	DTI_MO	hipp	0.1113	0.07401	0.1328	0.33323
Hipp_Right_Eigen2_PC7	EC_MO	DTI_MO	hipp	0.01135	0.1728	0.9476	0.976572
Hipp_Right_Eigen2_PC8	EC_MO	DTI_MO	hipp	0.03772	0.1072	0.725	0.863236
Hipp_Right_Eigen2_PC9	EC_MO	DTI_MO	hipp	0.06917	0.0664	0.2976	0.538616
Hipp_Right_Eigen2_PC10	EC_MO	DTI_MO	hipp	0.1127	0.08426	0.181	0.403554
Pall_Left_RD_Mean	EC_MO	DTI_MO	pall	0.1002	0.06924	0.148	0.356538
Pall_Left_mTBM1_Mean	EC_MO	DTI_MO	pall	0.1501	0.07556	0.04695	0.170189
Pall_Left_mTBM3_Mean	EC_MO	DTI_MO	pall	0.1493	0.07393	0.04339	0.161377
Pall_Left_Dete_Mean	EC_MO	DTI_MO	pall	0.1489	0.0743	0.04507	0.165514
Pall_Left_Eigen1_Mean	EC_MO	DTI_MO	pall	0.1004	0.06134	0.1015	0.282119
Pall_Left_Eigen2_Mean	EC_MO	DTI_MO	pall	0.09359	0.06283	0.1364	0.338776
Pall_Right_RD_Mean	EC_MO	DTI_MO	pall	0.06483	0.06432	0.3135	0.555029
Pall_Right_mTBM1_Mean	EC_MO	DTI_MO	pall	0.03041	0.07112	0.669	0.830243
Pall_Right_mTBM3_Mean	EC_MO	DTI_MO	pall	0.01206	0.07265	0.8682	0.93949
Pall_Right_Dete_Mean	EC_MO	DTI_MO	pall	0.02129	0.07145	0.7657	0.887095
Pall_Right_Eigen1_Mean	EC_MO	DTI_MO	pall	0.05252	0.0629	0.4037	0.638101
Pall_Right_Eigen2_Mean	EC_MO	DTI_MO	pall	0.04449	0.0638	0.4856	0.706468
Pall_Left_RD_PC2	EC_MO	DTI_MO	pall	-0.07092	0.06554	0.2792	0.519143
Pall_Left_RD_PC6	EC_MO	DTI_MO	pall	0.0609	0.08162	0.4556	0.68275
Pall_Left_Eigen2_PC5	EC_MO	DTI_MO	pall	-0.112	0.07069	0.1129	0.301829
Puta_Left_RD_Mean	EC_MO	DTI_MO	puta	-0.04838	0.05577	0.3856	0.622006
Puta_Left_mTBM1_Mean	EC_MO	DTI_MO	puta	-0.009146	0.06365	0.8857	0.94781
Puta_Left_mTBM2_Mean	EC_MO	DTI_MO	puta	-0.112	0.07494	0.1349	0.336448
Puta_Left_mTBM3_Mean	EC_MO	DTI_MO	puta	0.004723	0.06248	0.9397	0.973167
Puta_Left_Dete_Mean	EC_MO	DTI_MO	puta	-0.002618	0.06299	0.9668	0.984711
Puta_Left_Eigen1_Mean	EC_MO	DTI_MO	puta	-0.03229	0.05433	0.5522	0.753289
Puta_Left_Eigen2_Mean	EC_MO	DTI_MO	puta	-0.06267	0.05471	0.252	0.489889
Puta_Right_RD_Mean	EC_MO	DTI_MO	puta	-0.03156	0.05463	0.5635	0.761094
Puta_Right_mTBM1_Mean	EC_MO	DTI_MO	puta	-0.005125	0.06341	0.9356	0.97108
Puta_Right_mTBM3_Mean	EC_MO	DTI_MO	puta	0.0092	0.06274	0.8834	0.946691
Puta_Right_Dete_Mean	EC_MO	DTI_MO	puta	0.001676	0.06294	0.9788	0.990344
Puta_Right_Eigen1_Mean	EC_MO	DTI_MO	puta	0.005132	0.05453	0.925	0.965815
Puta_Right_Eigen2_Mean	EC_MO	DTI_MO	puta	-0.03055	0.05496	0.5784	0.771297
Puta_Left_RD_PC1	EC_MO	DTI_MO	puta	-0.242	0.1004	0.01597	0.0806527
Puta_Left_RD_PC3	EC_MO	DTI_MO	puta	0.02744	0.07404	0.7109	0.855265
Puta_Left_RD_PC4	EC_MO	DTI_MO	puta	-0.0509	0.06086	0.403	0.637546
Puta_Left_RD_PC5	EC_MO	DTI_MO	puta	0.2881	0.06126	2.564e-06	6.4324e-05
Puta_Left_RD_PC9	EC_MO	DTI_MO	puta	0.05181	0.06732	0.4415	0.670778
Puta_Left_mTBM3_PC1	EC_MO	DTI_MO	puta	0.2239	0.1078	0.03771	0.146776
Puta_Left_mTBM3_PC7	EC_MO	DTI_MO	puta	-0.007333	0.05805	0.8995	0.953869
Puta_Left_mTBM3_PC9	EC_MO	DTI_MO	puta	0.09731	0.07375	0.187	0.411355
Puta_Left_Dete_PC1	EC_MO	DTI_MO	puta	0.2231	0.1085	0.03981	0.152207
Puta_Left_Eigen2_PC7	EC_MO	DTI_MO	puta	0.1206	0.06916	0.08125	0.244687
Puta_Right_RD_PC1	EC_MO	DTI_MO	puta	-0.2253	0.09697	0.02014	0.0948582
Puta_Right_RD_PC4	EC_MO	DTI_MO	puta	-0.01129	0.05583	0.8397	0.92525
Puta_Right_RD_PC7	EC_MO	DTI_MO	puta	0.03697	0.07652	0.629	0.805679
Puta_Right_mTBM1_PC1	EC_MO	DTI_MO	puta	0.1831	0.1028	0.07482	0.231861
Puta_Right_mTBM3_PC1	EC_MO	DTI_MO	puta	0.1893	0.09926	0.05652	0.192966
Puta_Right_Dete_PC1	EC_MO	DTI_MO	puta	0.1866	0.101	0.06455	0.210764
Thal_Left_RD_Mean	EC_MO	DTI_MO	thal	0.1164	0.05616	0.0382	0.148016
Thal_Left_mTBM1_Mean	EC_MO	DTI_MO	thal	0.1107	0.07101	0.1189	0.311483
Thal_Left_mTBM3_Mean	EC_MO	DTI_MO	thal	0.1139	0.07209	0.1141	0.303704
Thal_Left_Dete_Mean	EC_MO	DTI_MO	thal	0.1125	0.07108	0.1136	0.302967
Thal_Left_Eigen1_Mean	EC_MO	DTI_MO	thal	0.08979	0.05536	0.1048	0.287924
Thal_Left_Eigen2_Mean	EC_MO	DTI_MO	thal	0.1055	0.05791	0.06854	0.218959
Thal_Right_RD_Mean	EC_MO	DTI_MO	thal	0.08391	0.05991	0.1613	0.376138
Thal_Right_mTBM1_Mean	EC_MO	DTI_MO	thal	0.05629	0.07516	0.4539	0.681395
Thal_Right_mTBM3_Mean	EC_MO	DTI_MO	thal	0.0526	0.07502	0.4832	0.704561
Thal_Right_Dete_Mean	EC_MO	DTI_MO	thal	0.05676	0.07453	0.4463	0.675039
Thal_Right_Eigen1_Mean	EC_MO	DTI_MO	thal	0.07218	0.05858	0.2179	0.449797
Thal_Right_Eigen2_Mean	EC_MO	DTI_MO	thal	0.08998	0.05998	0.1336	0.334443
Thal_Left_RD_PC3	EC_MO	DTI_MO	thal	0.1221	0.06781	0.07166	0.225449
Thal_Left_mTBM1_PC6	EC_MO	DTI_MO	thal	-0.2038	0.07035	0.003765	0.0280189
Thal_Right_RD_PC3	EC_MO	DTI_MO	thal	-0.08019	0.06855	0.2421	0.478243
Thal_Right_mTBM2_PC1	EC_MO	DTI_MO	thal	-0.1001	0.07105	0.1587	0.372451
Thal_Right_Eigen1_PC1	EC_MO	DTI_MO	thal	0.1264	0.07067	0.07364	0.229489
Vent_Left_RD_Mean	EC_MO	DTI_MO	vent	-0.1783	0.04949	0.0003147	0.00398908
Vent_Left_mTBM1_Mean	EC_MO	DTI_MO	vent	-0.1105	0.05201	0.03356	0.135232
Vent_Left_mTBM2_Mean	EC_MO	DTI_MO	vent	-0.2222	0.05154	1.627e-05	0.000326899
Vent_Left_mTBM3_Mean	EC_MO	DTI_MO	vent	-0.04711	0.05328	0.3765	0.613733
Vent_Left_Dete_Mean	EC_MO	DTI_MO	vent	-0.08432	0.05265	0.1092	0.295578
Vent_Left_Eigen1_Mean	EC_MO	DTI_MO	vent	-0.1279	0.0511	0.01231	0.0668078
Vent_Left_Eigen2_Mean	EC_MO	DTI_MO	vent	-0.1509	0.0508	0.002976	0.0234255
Vent_Right_RD_Mean	EC_MO	DTI_MO	vent	-0.1578	0.04986	0.001547	0.0140665
Vent_Right_mTBM1_Mean	EC_MO	DTI_MO	vent	-0.1273	0.05712	0.0258	0.112844
Vent_Right_mTBM2_Mean	EC_MO	DTI_MO	vent	-0.1712	0.04868	0.0004365	0.00519493
Vent_Right_mTBM3_Mean	EC_MO	DTI_MO	vent	-0.0762	0.05879	0.195	0.42129
Vent_Right_Dete_Mean	EC_MO	DTI_MO	vent	-0.1044	0.05802	0.07194	0.226068
Vent_Right_Eigen1_Mean	EC_MO	DTI_MO	vent	-0.1166	0.05678	0.03996	0.152505
Vent_Right_Eigen2_Mean	EC_MO	DTI_MO	vent	-0.1389	0.0556	0.01247	0.0674068
Vent_Left_RD_PC1	EC_MO	DTI_MO	vent	-0.1901	0.04768	6.713e-05	0.00110802
Vent_Left_RD_PC2	EC_MO	DTI_MO	vent	-0.04405	0.05399	0.4146	0.648258
Vent_Left_RD_PC3	EC_MO	DTI_MO	vent	0.04527	0.05527	0.4127	0.6465
Vent_Left_RD_PC4	EC_MO	DTI_MO	vent	0.1538	0.06158	0.01248	0.0674455
Vent_Left_RD_PC5	EC_MO	DTI_MO	vent	0.01986	0.05674	0.7263	0.863983
Vent_Left_RD_PC6	EC_MO	DTI_MO	vent	-0.000673	0.06501	0.9917	0.996433
Vent_Left_RD_PC7	EC_MO	DTI_MO	vent	-0.06664	0.0624	0.2856	0.525788
Vent_Left_RD_PC8	EC_MO	DTI_MO	vent	-0.06925	0.06097	0.2561	0.494592
Vent_Left_RD_PC9	EC_MO	DTI_MO	vent	0.1022	0.05514	0.06394	0.209524
Vent_Left_RD_PC10	EC_MO	DTI_MO	vent	0.1164	0.05628	0.03859	0.149102
Vent_Left_mTBM1_PC1	EC_MO	DTI_MO	vent	-0.2081	0.05254	7.474e-05	0.00121382
Vent_Left_mTBM1_PC3	EC_MO	DTI_MO	vent	-0.1429	0.06061	0.01839	0.0890242
Vent_Left_mTBM1_PC4	EC_MO	DTI_MO	vent	0.09502	0.05626	0.09123	0.263794
Vent_Left_mTBM1_PC6	EC_MO	DTI_MO	vent	0.03849	0.05169	0.4565	0.683532
Vent_Left_mTBM1_PC7	EC_MO	DTI_MO	vent	0.1126	0.05863	0.0548	0.189019
Vent_Left_mTBM1_PC8	EC_MO	DTI_MO	vent	0.01546	0.07047	0.8263	0.918437
Vent_Left_mTBM1_PC9	EC_MO	DTI_MO	vent	-0.07452	0.0656	0.2559	0.494367
Vent_Left_mTBM1_PC10	EC_MO	DTI_MO	vent	-0.09658	0.0621	0.1199	0.313093
Vent_Left_mTBM2_PC1	EC_MO	DTI_MO	vent	-0.2051	0.04953	3.458e-05	0.0006297
Vent_Left_mTBM2_PC2	EC_MO	DTI_MO	vent	-0.0257	0.05467	0.6383	0.811413
Vent_Left_mTBM2_PC4	EC_MO	DTI_MO	vent	0.02018	0.06103	0.7409	0.872842
Vent_Left_mTBM2_PC7	EC_MO	DTI_MO	vent	0.09796	0.06994	0.1613	0.376138
Vent_Left_mTBM3_PC2	EC_MO	DTI_MO	vent	-0.2123	0.04801	9.74e-06	0.000209089
Vent_Left_mTBM3_PC3	EC_MO	DTI_MO	vent	-0.1279	0.06428	0.04669	0.169557
Vent_Left_mTBM3_PC4	EC_MO	DTI_MO	vent	0.0649	0.06079	0.2857	0.52585
Vent_Left_mTBM3_PC5	EC_MO	DTI_MO	vent	-0.09792	0.08188	0.2318	0.466357
Vent_Left_mTBM3_PC6	EC_MO	DTI_MO	vent	-0.07374	0.05591	0.1872	0.411576
Vent_Left_mTBM3_PC7	EC_MO	DTI_MO	vent	-0.08907	0.05369	0.09709	0.27426
Vent_Left_mTBM3_PC8	EC_MO	DTI_MO	vent	0.07858	0.07245	0.2781	0.517939
Vent_Left_mTBM3_PC9	EC_MO	DTI_MO	vent	0.03321	0.06876	0.6291	0.805731
Vent_Left_mTBM3_PC10	EC_MO	DTI_MO	vent	0.1369	0.08326	0.1	0.279544
Vent_Left_Dete_PC2	EC_MO	DTI_MO	vent	-0.2001	0.04926	4.878e-05	0.000844734
Vent_Left_Dete_PC3	EC_MO	DTI_MO	vent	-0.1338	0.07885	0.08971	0.260819
Vent_Left_Dete_PC4	EC_MO	DTI_MO	vent	-0.009305	0.06575	0.8875	0.948593
Vent_Left_Dete_PC5	EC_MO	DTI_MO	vent	0.1278	0.06106	0.03638	0.143111
Vent_Left_Dete_PC6	EC_MO	DTI_MO	vent	0.05829	0.05293	0.2707	0.510387
Vent_Left_Dete_PC7	EC_MO	DTI_MO	vent	-0.09675	0.05696	0.08938	0.260162
Vent_Left_Dete_PC8	EC_MO	DTI_MO	vent	0.06071	0.0766	0.428	0.659715
Vent_Left_Dete_PC9	EC_MO	DTI_MO	vent	0.006144	0.06487	0.9245	0.965632
Vent_Left_Eigen1_PC2	EC_MO	DTI_MO	vent	0.1967	0.04972	7.628e-05	0.00123503
Vent_Left_Eigen1_PC3	EC_MO	DTI_MO	vent	-0.08285	0.06051	0.1709	0.389813
Vent_Left_Eigen1_PC5	EC_MO	DTI_MO	vent	-0.0931	0.05079	0.0668	0.215508
Vent_Left_Eigen1_PC6	EC_MO	DTI_MO	vent	0.009711	0.07313	0.8943	0.951624
Vent_Left_Eigen1_PC8	EC_MO	DTI_MO	vent	0.2091	0.07186	0.003616	0.0271825
Vent_Left_Eigen1_PC9	EC_MO	DTI_MO	vent	0.053	0.07849	0.4995	0.716557
Vent_Left_Eigen1_PC10	EC_MO	DTI_MO	vent	-0.1066	0.07495	0.1548	0.366766
Vent_Left_Eigen2_PC1	EC_MO	DTI_MO	vent	0.2064	0.0476	1.444e-05	0.000295056
Vent_Left_Eigen2_PC3	EC_MO	DTI_MO	vent	-0.03015	0.05909	0.6099	0.792686
Vent_Left_Eigen2_PC4	EC_MO	DTI_MO	vent	0.09327	0.04871	0.05552	0.19073
Vent_Left_Eigen2_PC6	EC_MO	DTI_MO	vent	-0.04711	0.07275	0.5173	0.728837
Vent_Left_Eigen2_PC7	EC_MO	DTI_MO	vent	0.1949	0.05604	0.0005048	0.00583466
Vent_Left_Eigen2_PC8	EC_MO	DTI_MO	vent	-0.115	0.05621	0.04071	0.154484
Vent_Left_Eigen2_PC9	EC_MO	DTI_MO	vent	-0.0154	0.05986	0.7969	0.903368
Vent_Left_Eigen2_PC10	EC_MO	DTI_MO	vent	0.04106	0.05123	0.4228	0.655217
Vent_Right_RD_PC1	EC_MO	DTI_MO	vent	-0.1687	0.04888	0.0005565	0.00629222
Vent_Right_RD_PC2	EC_MO	DTI_MO	vent	-0.1725	0.05796	0.002914	0.0230456
Vent_Right_RD_PC3	EC_MO	DTI_MO	vent	-0.0838	0.05439	0.1234	0.318453
Vent_Right_RD_PC4	EC_MO	DTI_MO	vent	0.0368	0.06775	0.587	0.776902
Vent_Right_RD_PC5	EC_MO	DTI_MO	vent	0.1315	0.05905	0.02599	0.113409
Vent_Right_RD_PC6	EC_MO	DTI_MO	vent	0.07405	0.06256	0.2365	0.47172
Vent_Right_RD_PC7	EC_MO	DTI_MO	vent	0.01826	0.06178	0.7676	0.888084
Vent_Right_RD_PC8	EC_MO	DTI_MO	vent	0.1525	0.05671	0.007155	0.0451032
Vent_Right_RD_PC9	EC_MO	DTI_MO	vent	0.009953	0.05885	0.8657	0.938376
Vent_Right_RD_PC10	EC_MO	DTI_MO	vent	-0.0984	0.05625	0.08024	0.24274
Vent_Right_mTBM1_PC2	EC_MO	DTI_MO	vent	-0.1654	0.05143	0.001295	0.012229
Vent_Right_mTBM1_PC3	EC_MO	DTI_MO	vent	-0.1944	0.06435	0.002518	0.0206142
Vent_Right_mTBM1_PC4	EC_MO	DTI_MO	vent	-0.1434	0.05907	0.01518	0.0777577
Vent_Right_mTBM1_PC6	EC_MO	DTI_MO	vent	-0.04944	0.057	0.3858	0.622171
Vent_Right_mTBM1_PC7	EC_MO	DTI_MO	vent	-0.05855	0.06295	0.3523	0.591247
Vent_Right_mTBM1_PC8	EC_MO	DTI_MO	vent	-0.1312	0.09238	0.1555	0.367802
Vent_Right_mTBM1_PC9	EC_MO	DTI_MO	vent	-0.08637	0.06382	0.1759	0.396913
Vent_Right_mTBM1_PC10	EC_MO	DTI_MO	vent	-0.08843	0.06489	0.1729	0.392754
Vent_Right_mTBM2_PC1	EC_MO	DTI_MO	vent	-0.1723	0.04861	0.0003941	0.00478559
Vent_Right_mTBM2_PC3	EC_MO	DTI_MO	vent	-0.0977	0.05522	0.07683	0.235943
Vent_Right_mTBM2_PC4	EC_MO	DTI_MO	vent	-0.004662	0.05418	0.9314	0.969006
Vent_Right_mTBM2_PC10	EC_MO	DTI_MO	vent	-0.06804	0.06925	0.3258	0.566466
Vent_Right_mTBM3_PC2	EC_MO	DTI_MO	vent	-0.169	0.05218	0.001199	0.0115158
Vent_Right_mTBM3_PC3	EC_MO	DTI_MO	vent	-0.1975	0.05981	0.0009589	0.00965768
Vent_Right_mTBM3_PC4	EC_MO	DTI_MO	vent	0.1353	0.06759	0.04523	0.165948
Vent_Right_mTBM3_PC6	EC_MO	DTI_MO	vent	-0.004295	0.05636	0.9393	0.972986
Vent_Right_mTBM3_PC7	EC_MO	DTI_MO	vent	0.1285	0.07208	0.07454	0.231287
Vent_Right_mTBM3_PC8	EC_MO	DTI_MO	vent	0.06104	0.09816	0.534	0.740837
Vent_Right_mTBM3_PC9	EC_MO	DTI_MO	vent	-0.05895	0.06231	0.3442	0.583953
Vent_Right_mTBM3_PC10	EC_MO	DTI_MO	vent	0.1219	0.06875	0.07616	0.234568
Vent_Right_Dete_PC2	EC_MO	DTI_MO	vent	-0.1716	0.05086	0.0007436	0.00790468
Vent_Right_Dete_PC3	EC_MO	DTI_MO	vent	0.1792	0.06279	0.004312	0.0310516
Vent_Right_Dete_PC5	EC_MO	DTI_MO	vent	-0.1554	0.05595	0.005493	0.0371348
Vent_Right_Dete_PC6	EC_MO	DTI_MO	vent	-0.0004608	0.0579	0.9936	0.996975
Vent_Right_Dete_PC7	EC_MO	DTI_MO	vent	0.1348	0.07165	0.06	0.200936
Vent_Right_Dete_PC9	EC_MO	DTI_MO	vent	0.05835	0.0626	0.3513	0.590403
Vent_Right_Dete_PC10	EC_MO	DTI_MO	vent	0.05978	0.06776	0.3776	0.614735
Vent_Right_Eigen1_PC2	EC_MO	DTI_MO	vent	-0.1489	0.05537	0.007165	0.0451462
Vent_Right_Eigen1_PC4	EC_MO	DTI_MO	vent	-0.05203	0.05487	0.343	0.58278
Vent_Right_Eigen1_PC5	EC_MO	DTI_MO	vent	-0.2482	0.06461	0.0001221	0.00183528
Vent_Right_Eigen1_PC7	EC_MO	DTI_MO	vent	-0.07555	0.06364	0.2352	0.470232
Vent_Right_Eigen1_PC9	EC_MO	DTI_MO	vent	0.04861	0.06759	0.4721	0.696096
Vent_Right_Eigen2_PC2	EC_MO	DTI_MO	vent	0.1595	0.0512	0.001834	0.0160586
Vent_Right_Eigen2_PC3	EC_MO	DTI_MO	vent	-0.002697	0.0549	0.9608	0.982273
Vent_Right_Eigen2_PC4	EC_MO	DTI_MO	vent	0.2348	0.07096	0.0009358	0.00947825
Vent_Right_Eigen2_PC5	EC_MO	DTI_MO	vent	0.2022	0.08644	0.01931	0.0921729
Vent_Right_Eigen2_PC6	EC_MO	DTI_MO	vent	0.0158	0.05556	0.7761	0.892692
Vent_Right_Eigen2_PC7	EC_MO	DTI_MO	vent	0.04735	0.0657	0.4711	0.695183
Vent_Right_Eigen2_PC9	EC_MO	DTI_MO	vent	0.1732	0.06069	0.004318	0.031076
Accu_Left_RD_Mean	FX_MO	DTI_MO	accu	0.3354	0.08723	0.0001205	0.00181439
Accu_Left_mTBM1_Mean	FX_MO	DTI_MO	accu	0.4204	0.09998	2.619e-05	0.000494246
Accu_Left_mTBM3_Mean	FX_MO	DTI_MO	accu	0.4051	0.09644	2.661e-05	0.000500681
Accu_Left_Dete_Mean	FX_MO	DTI_MO	accu	0.411	0.09686	2.2e-05	0.000424702
Accu_Left_Eigen1_Mean	FX_MO	DTI_MO	accu	0.3825	0.08238	3.425e-06	8.26731e-05
Accu_Left_Eigen2_Mean	FX_MO	DTI_MO	accu	0.3772	0.08238	4.67e-06	0.000108568
Accu_Right_RD_Mean	FX_MO	DTI_MO	accu	0.5017	0.07511	2.404e-11	1.38242e-09
Accu_Right_mTBM1_Mean	FX_MO	DTI_MO	accu	0.4819	0.09085	1.13e-07	3.8171e-06
Accu_Right_mTBM3_Mean	FX_MO	DTI_MO	accu	0.4619	0.08951	2.467e-07	7.81417e-06
Accu_Right_Dete_Mean	FX_MO	DTI_MO	accu	0.4726	0.08892	1.066e-07	3.61504e-06
Accu_Right_Eigen1_Mean	FX_MO	DTI_MO	accu	0.5033	0.07486	1.788e-11	1.0472e-09
Accu_Right_Eigen2_Mean	FX_MO	DTI_MO	accu	0.5009	0.07377	1.121e-11	6.75271e-10
Accu_Left_RD_PC1	FX_MO	DTI_MO	accu	0.3224	0.09958	0.001205	0.0115536
Accu_Left_RD_PC2	FX_MO	DTI_MO	accu	0.1731	0.1073	0.1067	0.291208
Accu_Left_RD_PC4	FX_MO	DTI_MO	accu	0.06037	0.1041	0.5619	0.759923
Accu_Left_Eigen1_PC2	FX_MO	DTI_MO	accu	-0.2972	0.1074	0.00566	0.0379313
Accu_Left_Eigen2_PC2	FX_MO	DTI_MO	accu	0.3199	0.09331	0.0006081	0.00674881
Accu_Right_RD_PC1	FX_MO	DTI_MO	accu	0.3982	0.0765	1.934e-07	6.25726e-06
Accu_Right_RD_PC4	FX_MO	DTI_MO	accu	0.03308	0.09387	0.7245	0.863062
Accu_Right_RD_PC8	FX_MO	DTI_MO	accu	0.2614	0.1104	0.01792	0.0874123
Accu_Right_mTBM1_PC1	FX_MO	DTI_MO	accu	-0.4487	0.1025	1.195e-05	0.000249927
Accu_Right_mTBM3_PC1	FX_MO	DTI_MO	accu	0.4189	0.0988	2.231e-05	0.000429639
Accu_Right_Dete_PC1	FX_MO	DTI_MO	accu	0.4329	0.09769	9.375e-06	0.000202167
Accu_Right_Eigen1_PC3	FX_MO	DTI_MO	accu	0.4752	0.07597	3.975e-10	1.95877e-08
Accu_Right_Eigen2_PC3	FX_MO	DTI_MO	accu	0.361	0.08251	1.213e-05	0.000253246
Amyg_Left_RD_Mean	FX_MO	DTI_MO	amyg	0.2148	0.1109	0.05272	0.184248
Amyg_Left_Eigen1_Mean	FX_MO	DTI_MO	amyg	0.1991	0.116	0.08623	0.254168
Amyg_Left_Eigen2_Mean	FX_MO	DTI_MO	amyg	0.1669	0.1163	0.1514	0.361577
Amyg_Right_RD_Mean	FX_MO	DTI_MO	amyg	0.1738	0.1043	0.09566	0.271678
Amyg_Right_Eigen1_Mean	FX_MO	DTI_MO	amyg	0.02272	0.1093	0.8353	0.922905
Amyg_Right_Eigen2_Mean	FX_MO	DTI_MO	amyg	0.03027	0.1117	0.7863	0.897733
Amyg_Left_RD_PC3	FX_MO	DTI_MO	amyg	-0.3194	0.09792	0.001109	0.0108264
Amyg_Left_Eigen2_PC7	FX_MO	DTI_MO	amyg	0.2309	0.1269	0.06889	0.219812
Amyg_Right_RD_PC3	FX_MO	DTI_MO	amyg	0.1989	0.1015	0.05011	0.178162
Amyg_Right_Dete_PC4	FX_MO	DTI_MO	amyg	-0.04392	0.1361	0.7469	0.876207
Caud_Left_RD_Mean	FX_MO	DTI_MO	caud	-0.2291	0.07401	0.001966	0.0169537
Caud_Left_mTBM1_Mean	FX_MO	DTI_MO	caud	0.1916	0.08802	0.02946	0.123554
Caud_Left_mTBM2_Mean	FX_MO	DTI_MO	caud	-0.5036	0.07843	1.356e-10	7.11739e-09
Caud_Left_mTBM3_Mean	FX_MO	DTI_MO	caud	0.362	0.09441	0.0001259	0.00188376
Caud_Left_Dete_Mean	FX_MO	DTI_MO	caud	0.272	0.09095	0.002787	0.0222641
Caud_Left_Eigen1_Mean	FX_MO	DTI_MO	caud	0.1141	0.07385	0.1224	0.317104
Caud_Left_Eigen2_Mean	FX_MO	DTI_MO	caud	0.0277	0.07618	0.7161	0.858164
Caud_Right_RD_Mean	FX_MO	DTI_MO	caud	-0.2427	0.06372	0.0001394	0.00204994
Caud_Right_mTBM2_Mean	FX_MO	DTI_MO	caud	-0.4695	0.07323	1.448e-10	7.5627e-09
Caud_Right_Eigen1_Mean	FX_MO	DTI_MO	caud	-0.08525	0.06741	0.206	0.43561
Caud_Right_Eigen2_Mean	FX_MO	DTI_MO	caud	-0.1734	0.06831	0.01113	0.062241
Caud_Left_RD_PC1	FX_MO	DTI_MO	caud	0.3985	0.106	0.0001692	0.00240699
Caud_Left_RD_PC3	FX_MO	DTI_MO	caud	-0.1581	0.09179	0.08506	0.251868
Caud_Left_RD_PC4	FX_MO	DTI_MO	caud	0.2974	0.09187	0.001206	0.0115609
Caud_Left_RD_PC5	FX_MO	DTI_MO	caud	-0.08758	0.07366	0.2345	0.469395
Caud_Left_mTBM1_PC2	FX_MO	DTI_MO	caud	-0.5942	0.153	0.0001034	0.00159455
Caud_Left_mTBM2_PC2	FX_MO	DTI_MO	caud	-0.3926	0.1038	0.0001553	0.00224486
Caud_Left_mTBM3_PC2	FX_MO	DTI_MO	caud	0.5678	0.1401	5.055e-05	0.000870643
Caud_Left_mTBM3_PC7	FX_MO	DTI_MO	caud	0.05534	0.07909	0.4841	0.705268
Caud_Left_Dete_PC2	FX_MO	DTI_MO	caud	-0.5877	0.1436	4.288e-05	0.000756496
Caud_Left_Dete_PC7	FX_MO	DTI_MO	caud	0.01613	0.08675	0.8525	0.931579
Caud_Right_RD_PC4	FX_MO	DTI_MO	caud	-0.2288	0.08841	0.009647	0.0560928
Caud_Right_RD_PC6	FX_MO	DTI_MO	caud	0.08132	0.09267	0.3802	0.617065
Caud_Right_RD_PC8	FX_MO	DTI_MO	caud	0.165	0.0936	0.07802	0.238396
Hipp_Left_RD_Mean	FX_MO	DTI_MO	hipp	0.3741	0.07304	3.023e-07	9.37534e-06
Hipp_Left_mTBM1_Mean	FX_MO	DTI_MO	hipp	0.4297	0.07162	1.972e-09	8.90078e-08
Hipp_Left_mTBM2_Mean	FX_MO	DTI_MO	hipp	0.2447	0.07863	0.001859	0.0162387
Hipp_Left_mTBM3_Mean	FX_MO	DTI_MO	hipp	0.3536	0.07487	2.322e-06	5.89058e-05
Hipp_Left_Dete_Mean	FX_MO	DTI_MO	hipp	0.4072	0.07221	1.704e-08	6.63019e-07
Hipp_Left_Eigen1_Mean	FX_MO	DTI_MO	hipp	0.445	0.06383	3.116e-12	2.02873e-10
Hipp_Left_Eigen2_Mean	FX_MO	DTI_MO	hipp	0.4572	0.06388	8.201e-13	5.73202e-11
Hipp_Right_RD_Mean	FX_MO	DTI_MO	hipp	0.3776	0.07318	2.476e-07	7.83903e-06
Hipp_Right_mTBM1_Mean	FX_MO	DTI_MO	hipp	0.3363	0.08568	8.674e-05	0.00137718
Hipp_Right_mTBM2_Mean	FX_MO	DTI_MO	hipp	0.3039	0.07847	0.0001077	0.00165121
Hipp_Right_mTBM3_Mean	FX_MO	DTI_MO	hipp	0.1609	0.09946	0.1056	0.289302
Hipp_Right_Dete_Mean	FX_MO	DTI_MO	hipp	0.2598	0.09291	0.005177	0.0355387
Hipp_Right_Eigen1_Mean	FX_MO	DTI_MO	hipp	0.347	0.08451	4.014e-05	0.000715326
Hipp_Right_Eigen2_Mean	FX_MO	DTI_MO	hipp	0.3922	0.07898	6.838e-07	1.97446e-05
Hipp_Left_RD_PC1	FX_MO	DTI_MO	hipp	0.3349	0.07069	2.164e-06	5.54301e-05
Hipp_Left_RD_PC2	FX_MO	DTI_MO	hipp	0.1911	0.134	0.1539	0.365436
Hipp_Left_RD_PC3	FX_MO	DTI_MO	hipp	0.369	0.08086	5.03e-06	0.000115826
Hipp_Left_RD_PC4	FX_MO	DTI_MO	hipp	0.08554	0.07818	0.2739	0.513821
Hipp_Left_RD_PC5	FX_MO	DTI_MO	hipp	0.0504	0.08106	0.5341	0.740889
Hipp_Left_RD_PC6	FX_MO	DTI_MO	hipp	-0.06075	0.0893	0.4963	0.714446
Hipp_Left_RD_PC7	FX_MO	DTI_MO	hipp	0.09547	0.07495	0.2028	0.431406
Hipp_Left_RD_PC8	FX_MO	DTI_MO	hipp	0.09596	0.1261	0.4465	0.675202
Hipp_Left_RD_PC9	FX_MO	DTI_MO	hipp	-0.06277	0.08299	0.4494	0.677571
Hipp_Left_RD_PC10	FX_MO	DTI_MO	hipp	-0.02225	0.09588	0.8165	0.913559
Hipp_Left_mTBM1_PC1	FX_MO	DTI_MO	hipp	-0.1725	0.08628	0.04557	0.166809
Hipp_Left_mTBM1_PC2	FX_MO	DTI_MO	hipp	0.4326	0.1665	0.009343	0.0548249
Hipp_Left_mTBM1_PC3	FX_MO	DTI_MO	hipp	-0.3162	0.08104	9.543e-05	0.00149197
Hipp_Left_mTBM1_PC4	FX_MO	DTI_MO	hipp	-0.04842	0.1036	0.6402	0.812753
Hipp_Left_mTBM1_PC5	FX_MO	DTI_MO	hipp	-0.1784	0.09964	0.07338	0.228958
Hipp_Left_mTBM1_PC6	FX_MO	DTI_MO	hipp	0.07574	0.1022	0.4588	0.685374
Hipp_Left_mTBM1_PC8	FX_MO	DTI_MO	hipp	-0.1546	0.1002	0.123	0.317948
Hipp_Left_mTBM2_PC1	FX_MO	DTI_MO	hipp	0.199	0.08717	0.02244	0.102217
Hipp_Left_mTBM2_PC2	FX_MO	DTI_MO	hipp	-0.0255	0.1795	0.887	0.948432
Hipp_Left_mTBM2_PC3	FX_MO	DTI_MO	hipp	0.1923	0.4221	0.6487	0.818037
Hipp_Left_mTBM2_PC4	FX_MO	DTI_MO	hipp	-0.33	0.09408	0.0004529	0.0053413
Hipp_Left_mTBM2_PC5	FX_MO	DTI_MO	hipp	-0.2098	0.1357	0.1221	0.316629
Hipp_Left_mTBM3_PC1	FX_MO	DTI_MO	hipp	-0.1396	0.0877	0.1115	0.299433
Hipp_Left_mTBM3_PC2	FX_MO	DTI_MO	hipp	0.3735	0.1565	0.01703	0.0843215
Hipp_Left_mTBM3_PC3	FX_MO	DTI_MO	hipp	-0.2139	0.08512	0.01197	0.06552
Hipp_Left_mTBM3_PC4	FX_MO	DTI_MO	hipp	0.1624	0.08463	0.05502	0.189561
Hipp_Left_mTBM3_PC5	FX_MO	DTI_MO	hipp	0.1261	0.1217	0.3001	0.54145
Hipp_Left_mTBM3_PC6	FX_MO	DTI_MO	hipp	0.134	0.09121	0.1417	0.347043
Hipp_Left_mTBM3_PC7	FX_MO	DTI_MO	hipp	0.2741	0.1108	0.01337	0.0709524
Hipp_Left_Dete_PC1	FX_MO	DTI_MO	hipp	-0.1548	0.08717	0.07578	0.233794
Hipp_Left_Dete_PC2	FX_MO	DTI_MO	hipp	0.4123	0.1623	0.01107	0.062004
Hipp_Left_Dete_PC3	FX_MO	DTI_MO	hipp	0.2774	0.08261	0.0007855	0.00826231
Hipp_Left_Dete_PC4	FX_MO	DTI_MO	hipp	-0.1079	0.09236	0.2427	0.478881
Hipp_Left_Dete_PC5	FX_MO	DTI_MO	hipp	0.1638	0.1083	0.1305	0.329784
Hipp_Left_Dete_PC6	FX_MO	DTI_MO	hipp	-0.1615	0.08914	0.0701	0.222322
Hipp_Left_Dete_PC7	FX_MO	DTI_MO	hipp	-0.1967	0.1217	0.106	0.290064
Hipp_Left_Dete_PC8	FX_MO	DTI_MO	hipp	0.1064	0.1239	0.3905	0.626593
Hipp_Left_Eigen1_PC1	FX_MO	DTI_MO	hipp	-0.1744	0.09093	0.05506	0.189664
Hipp_Left_Eigen1_PC2	FX_MO	DTI_MO	hipp	0.3296	0.1343	0.0141	0.0737923
Hipp_Left_Eigen1_PC3	FX_MO	DTI_MO	hipp	-0.5198	0.09725	9.013e-08	3.09516e-06
Hipp_Left_Eigen1_PC4	FX_MO	DTI_MO	hipp	0.04952	0.1032	0.6315	0.807423
Hipp_Left_Eigen1_PC5	FX_MO	DTI_MO	hipp	0.1841	0.1498	0.2192	0.451549
Hipp_Left_Eigen1_PC6	FX_MO	DTI_MO	hipp	0.1106	0.1114	0.3205	0.561793
Hipp_Left_Eigen1_PC8	FX_MO	DTI_MO	hipp	0.006351	0.08053	0.9371	0.971936
Hipp_Left_Eigen1_PC9	FX_MO	DTI_MO	hipp	0.1824	0.1083	0.09227	0.265573
Hipp_Left_Eigen1_PC10	FX_MO	DTI_MO	hipp	-0.1363	0.1146	0.2341	0.46897
Hipp_Left_Eigen2_PC1	FX_MO	DTI_MO	hipp	-0.2117	0.08392	0.01163	0.0642621
Hipp_Left_Eigen2_PC2	FX_MO	DTI_MO	hipp	0.3977	0.07395	7.511e-08	2.61718e-06
Hipp_Left_Eigen2_PC3	FX_MO	DTI_MO	hipp	-0.3037	0.1974	0.1239	0.319258
Hipp_Left_Eigen2_PC4	FX_MO	DTI_MO	hipp	0.1885	0.1078	0.08023	0.24273
Hipp_Left_Eigen2_PC5	FX_MO	DTI_MO	hipp	-0.02571	0.1262	0.8386	0.924541
Hipp_Left_Eigen2_PC6	FX_MO	DTI_MO	hipp	-0.1638	0.1035	0.1137	0.303089
Hipp_Left_Eigen2_PC7	FX_MO	DTI_MO	hipp	-0.1417	0.1002	0.1573	0.370382
Hipp_Left_Eigen2_PC8	FX_MO	DTI_MO	hipp	0.0257	0.08818	0.7707	0.889721
Hipp_Left_Eigen2_PC10	FX_MO	DTI_MO	hipp	-0.1533	0.096	0.1103	0.297379
Hipp_Right_RD_PC1	FX_MO	DTI_MO	hipp	-0.3238	0.07727	2.774e-05	0.000518148
Hipp_Right_RD_PC2	FX_MO	DTI_MO	hipp	-0.2482	0.09118	0.006486	0.0420325
Hipp_Right_RD_PC3	FX_MO	DTI_MO	hipp	0.3227	0.1267	0.01084	0.0610612
Hipp_Right_RD_PC4	FX_MO	DTI_MO	hipp	-0.4287	0.08717	8.773e-07	2.46651e-05
Hipp_Right_RD_PC5	FX_MO	DTI_MO	hipp	0.1286	0.07189	0.07362	0.229451
Hipp_Right_RD_PC6	FX_MO	DTI_MO	hipp	0.1267	0.08851	0.1524	0.363089
Hipp_Right_RD_PC7	FX_MO	DTI_MO	hipp	0.08149	0.07319	0.2655	0.504869
Hipp_Right_RD_PC8	FX_MO	DTI_MO	hipp	-0.05024	0.09318	0.5897	0.778719
Hipp_Right_RD_PC9	FX_MO	DTI_MO	hipp	0.03125	0.09606	0.7449	0.875049
Hipp_Right_RD_PC10	FX_MO	DTI_MO	hipp	0.1691	0.0857	0.04851	0.174125
Hipp_Right_mTBM1_PC1	FX_MO	DTI_MO	hipp	0.2622	0.08276	0.001537	0.0139863
Hipp_Right_mTBM1_PC2	FX_MO	DTI_MO	hipp	-0.09135	0.1041	0.3801	0.616998
Hipp_Right_mTBM1_PC3	FX_MO	DTI_MO	hipp	0.244	0.1242	0.04937	0.176333
Hipp_Right_mTBM1_PC4	FX_MO	DTI_MO	hipp	0.3063	0.08691	0.0004246	0.00507364
Hipp_Right_mTBM1_PC5	FX_MO	DTI_MO	hipp	-0.1102	0.1366	0.4196	0.652502
Hipp_Right_mTBM1_PC6	FX_MO	DTI_MO	hipp	0.09177	0.1271	0.4703	0.694509
Hipp_Right_mTBM1_PC7	FX_MO	DTI_MO	hipp	-0.06888	0.1156	0.5514	0.752813
Hipp_Right_mTBM1_PC8	FX_MO	DTI_MO	hipp	0.09704	0.145	0.5034	0.719321
Hipp_Right_mTBM2_PC1	FX_MO	DTI_MO	hipp	-0.2233	0.09635	0.02045	0.0958954
Hipp_Right_mTBM2_PC5	FX_MO	DTI_MO	hipp	-0.1451	0.2245	0.518	0.729348
Hipp_Right_mTBM2_PC9	FX_MO	DTI_MO	hipp	0.2701	0.1167	0.02061	0.0963984
Hipp_Right_mTBM3_PC1	FX_MO	DTI_MO	hipp	-0.2387	0.08508	0.005028	0.0347746
Hipp_Right_mTBM3_PC2	FX_MO	DTI_MO	hipp	-0.1177	0.1006	0.2421	0.478243
Hipp_Right_mTBM3_PC3	FX_MO	DTI_MO	hipp	0.3533	0.1109	0.001442	0.0132997
Hipp_Right_mTBM3_PC4	FX_MO	DTI_MO	hipp	0.2526	0.09928	0.01096	0.0615584
Hipp_Right_mTBM3_PC5	FX_MO	DTI_MO	hipp	0.1865	0.1287	0.1475	0.355776
Hipp_Right_mTBM3_PC6	FX_MO	DTI_MO	hipp	0.02832	0.1268	0.8233	0.916893
Hipp_Right_mTBM3_PC7	FX_MO	DTI_MO	hipp	0.01202	0.1231	0.9222	0.964565
Hipp_Right_mTBM3_PC10	FX_MO	DTI_MO	hipp	0.2647	0.1243	0.03321	0.13423
Hipp_Right_Dete_PC1	FX_MO	DTI_MO	hipp	-0.2411	0.08527	0.004696	0.0331034
Hipp_Right_Dete_PC2	FX_MO	DTI_MO	hipp	0.08713	0.1055	0.409	0.643354
Hipp_Right_Dete_PC3	FX_MO	DTI_MO	hipp	0.2894	0.1191	0.01513	0.0775601
Hipp_Right_Dete_PC4	FX_MO	DTI_MO	hipp	-0.2904	0.09314	0.001823	0.0159859
Hipp_Right_Dete_PC5	FX_MO	DTI_MO	hipp	-0.157	0.1202	0.1918	0.417307
Hipp_Right_Dete_PC6	FX_MO	DTI_MO	hipp	0.01653	0.1247	0.8946	0.951698
Hipp_Right_Dete_PC7	FX_MO	DTI_MO	hipp	-0.06847	0.1134	0.5461	0.749301
Hipp_Right_Dete_PC8	FX_MO	DTI_MO	hipp	-0.1104	0.1415	0.4351	0.665468
Hipp_Right_Eigen1_PC1	FX_MO	DTI_MO	hipp	0.2385	0.08525	0.005143	0.035359
Hipp_Right_Eigen1_PC2	FX_MO	DTI_MO	hipp	-0.1045	0.1147	0.3623	0.600554
Hipp_Right_Eigen1_PC3	FX_MO	DTI_MO	hipp	-0.2629	0.09275	0.004589	0.0325264
Hipp_Right_Eigen1_PC4	FX_MO	DTI_MO	hipp	0.1637	0.1102	0.1375	0.340467
Hipp_Right_Eigen1_PC5	FX_MO	DTI_MO	hipp	0.176	0.1469	0.2306	0.464947
Hipp_Right_Eigen1_PC6	FX_MO	DTI_MO	hipp	0.4738	0.08001	3.18e-09	1.38851e-07
Hipp_Right_Eigen1_PC7	FX_MO	DTI_MO	hipp	0.3569	0.1898	0.06012	0.201189
Hipp_Right_Eigen1_PC8	FX_MO	DTI_MO	hipp	0.3707	0.09897	0.0001797	0.00253135
Hipp_Right_Eigen1_PC9	FX_MO	DTI_MO	hipp	0.1304	0.1806	0.4702	0.694426
Hipp_Right_Eigen1_PC10	FX_MO	DTI_MO	hipp	0.1698	0.1682	0.3127	0.554201
Hipp_Right_Eigen2_PC1	FX_MO	DTI_MO	hipp	-0.2743	0.0861	0.001446	0.0133266
Hipp_Right_Eigen2_PC2	FX_MO	DTI_MO	hipp	0.2287	0.09671	0.01803	0.0877912
Hipp_Right_Eigen2_PC3	FX_MO	DTI_MO	hipp	-0.2122	0.1154	0.06589	0.213617
Hipp_Right_Eigen2_PC4	FX_MO	DTI_MO	hipp	-0.2292	0.1207	0.05759	0.195503
Hipp_Right_Eigen2_PC5	FX_MO	DTI_MO	hipp	-0.06248	0.1369	0.6481	0.817812
Hipp_Right_Eigen2_PC6	FX_MO	DTI_MO	hipp	0.4258	0.09068	2.654e-06	6.62496e-05
Hipp_Right_Eigen2_PC7	FX_MO	DTI_MO	hipp	0.08904	0.2367	0.7068	0.852631
Hipp_Right_Eigen2_PC8	FX_MO	DTI_MO	hipp	0.3714	0.1497	0.0131	0.0698549
Hipp_Right_Eigen2_PC9	FX_MO	DTI_MO	hipp	-0.177	0.07826	0.02369	0.106316
Hipp_Right_Eigen2_PC10	FX_MO	DTI_MO	hipp	-0.1824	0.1048	0.08175	0.245695
Pall_Left_RD_Mean	FX_MO	DTI_MO	pall	0.2678	0.08188	0.001074	0.0105651
Pall_Left_mTBM1_Mean	FX_MO	DTI_MO	pall	0.2827	0.09967	0.004558	0.032355
Pall_Left_mTBM3_Mean	FX_MO	DTI_MO	pall	0.2514	0.1016	0.01333	0.0707757
Pall_Left_Dete_Mean	FX_MO	DTI_MO	pall	0.267	0.1	0.007612	0.0471778
Pall_Left_Eigen1_Mean	FX_MO	DTI_MO	pall	0.2153	0.08169	0.008406	0.0507908
Pall_Left_Eigen2_Mean	FX_MO	DTI_MO	pall	0.2116	0.08181	0.009697	0.0563009
Pall_Right_RD_Mean	FX_MO	DTI_MO	pall	0.3948	0.08159	1.306e-06	3.50192e-05
Pall_Right_mTBM1_Mean	FX_MO	DTI_MO	pall	0.3291	0.09128	0.0003115	0.00395643
Pall_Right_mTBM3_Mean	FX_MO	DTI_MO	pall	0.2771	0.09181	0.002538	0.0207422
Pall_Right_Dete_Mean	FX_MO	DTI_MO	pall	0.3055	0.09076	0.0007623	0.00806374
Pall_Right_Eigen1_Mean	FX_MO	DTI_MO	pall	0.3673	0.07672	1.689e-06	4.42895e-05
Pall_Right_Eigen2_Mean	FX_MO	DTI_MO	pall	0.3632	0.07654	2.079e-06	5.34545e-05
Pall_Left_RD_PC2	FX_MO	DTI_MO	pall	-0.1597	0.08352	0.05589	0.191621
Pall_Left_RD_PC6	FX_MO	DTI_MO	pall	0.391	0.09997	9.163e-05	0.00144157
Pall_Left_Eigen2_PC5	FX_MO	DTI_MO	pall	-0.2516	0.09471	0.007902	0.0485102
Puta_Left_RD_Mean	FX_MO	DTI_MO	puta	0.2565	0.06405	6.203e-05	0.00103772
Puta_Left_mTBM1_Mean	FX_MO	DTI_MO	puta	0.2485	0.07102	0.0004673	0.0054812
Puta_Left_mTBM2_Mean	FX_MO	DTI_MO	puta	0.2216	0.1007	0.02773	0.118724
Puta_Left_mTBM3_Mean	FX_MO	DTI_MO	puta	0.227	0.06914	0.001025	0.0101736
Puta_Left_Dete_Mean	FX_MO	DTI_MO	puta	0.2382	0.06988	0.000654	0.00714888
Puta_Left_Eigen1_Mean	FX_MO	DTI_MO	puta	0.1892	0.06219	0.002341	0.0194516
Puta_Left_Eigen2_Mean	FX_MO	DTI_MO	puta	0.1766	0.06274	0.00488	0.0340383
Puta_Right_RD_Mean	FX_MO	DTI_MO	puta	0.1638	0.06754	0.0153	0.0781996
Puta_Right_mTBM1_Mean	FX_MO	DTI_MO	puta	0.2108	0.0742	0.004498	0.032051
Puta_Right_mTBM3_Mean	FX_MO	DTI_MO	puta	0.2162	0.07515	0.00401	0.0294139
Puta_Right_Dete_Mean	FX_MO	DTI_MO	puta	0.2133	0.07449	0.004192	0.0304272
Puta_Right_Eigen1_Mean	FX_MO	DTI_MO	puta	0.1585	0.06897	0.02156	0.0994808
Puta_Right_Eigen2_Mean	FX_MO	DTI_MO	puta	0.1381	0.07031	0.04956	0.176819
Puta_Left_RD_PC1	FX_MO	DTI_MO	puta	-0.2882	0.1195	0.01592	0.0804514
Puta_Left_RD_PC3	FX_MO	DTI_MO	puta	0.3196	0.08721	0.0002478	0.00329209
Puta_Left_RD_PC4	FX_MO	DTI_MO	puta	0.2723	0.07424	0.0002442	0.00325335
Puta_Left_RD_PC5	FX_MO	DTI_MO	puta	0.3322	0.07937	2.853e-05	0.000530714
Puta_Left_RD_PC9	FX_MO	DTI_MO	puta	0.1449	0.0938	0.1225	0.317242
Puta_Left_mTBM3_PC1	FX_MO	DTI_MO	puta	0.2432	0.1249	0.05148	0.181422
Puta_Left_mTBM3_PC7	FX_MO	DTI_MO	puta	0.2722	0.07024	0.0001066	0.00163725
Puta_Left_mTBM3_PC9	FX_MO	DTI_MO	puta	-0.1157	0.1118	0.301	0.542446
Puta_Left_Dete_PC1	FX_MO	DTI_MO	puta	0.2398	0.1249	0.05487	0.189195
Puta_Left_Eigen2_PC7	FX_MO	DTI_MO	puta	-0.1996	0.09297	0.03183	0.130612
Puta_Right_RD_PC1	FX_MO	DTI_MO	puta	-0.1596	0.1092	0.144	0.350464
Puta_Right_RD_PC4	FX_MO	DTI_MO	puta	0.1881	0.07039	0.007524	0.046755
Puta_Right_RD_PC7	FX_MO	DTI_MO	puta	0.1964	0.08423	0.01974	0.0935816
Puta_Right_mTBM1_PC1	FX_MO	DTI_MO	puta	0.1712	0.1177	0.1459	0.353306
Puta_Right_mTBM3_PC1	FX_MO	DTI_MO	puta	0.1487	0.1142	0.1928	0.418573
Puta_Right_Dete_PC1	FX_MO	DTI_MO	puta	0.1604	0.1158	0.1661	0.383028
Thal_Left_RD_Mean	FX_MO	DTI_MO	thal	0.5958	0.05946	1.255e-23	2.02195e-21
Thal_Left_mTBM1_Mean	FX_MO	DTI_MO	thal	0.5861	0.07232	5.328e-16	5.10543e-14
Thal_Left_mTBM3_Mean	FX_MO	DTI_MO	thal	0.6109	0.07373	1.174e-16	1.192e-14
Thal_Left_Dete_Mean	FX_MO	DTI_MO	thal	0.5992	0.07232	1.175e-16	1.192e-14
Thal_Left_Eigen1_Mean	FX_MO	DTI_MO	thal	0.5327	0.06133	3.764e-18	4.25435e-16
Thal_Left_Eigen2_Mean	FX_MO	DTI_MO	thal	0.5689	0.06243	8.046e-20	1.05638e-17
Thal_Right_RD_Mean	FX_MO	DTI_MO	thal	0.5406	0.06521	1.133e-16	1.15432e-14
Thal_Right_mTBM1_Mean	FX_MO	DTI_MO	thal	0.5522	0.0818	1.47e-11	8.71693e-10
Thal_Right_mTBM3_Mean	FX_MO	DTI_MO	thal	0.5666	0.08139	3.362e-12	2.18142e-10
Thal_Right_Dete_Mean	FX_MO	DTI_MO	thal	0.5625	0.08093	3.66e-12	2.36188e-10
Thal_Right_Eigen1_Mean	FX_MO	DTI_MO	thal	0.5459	0.06624	1.717e-16	1.71621e-14
Thal_Right_Eigen2_Mean	FX_MO	DTI_MO	thal	0.5265	0.07102	1.234e-13	9.49022e-12
Thal_Left_RD_PC3	FX_MO	DTI_MO	thal	0.6094	0.0727	5.198e-17	5.40592e-15
Thal_Left_mTBM1_PC6	FX_MO	DTI_MO	thal	-0.6067	0.08488	8.783e-13	6.11184e-11
Thal_Right_RD_PC3	FX_MO	DTI_MO	thal	-0.3762	0.08185	4.292e-06	0.000100761
Thal_Right_mTBM2_PC1	FX_MO	DTI_MO	thal	-0.08522	0.1058	0.4205	0.653335
Thal_Right_Eigen1_PC1	FX_MO	DTI_MO	thal	0.07952	0.1034	0.4419	0.671085
Vent_Left_RD_Mean	FX_MO	DTI_MO	vent	-0.793	0.0344	1.302e-117	8.03655e-115
Vent_Left_mTBM1_Mean	FX_MO	DTI_MO	vent	-0.656	0.04621	9.907e-46	2.96138e-43
Vent_Left_mTBM2_Mean	FX_MO	DTI_MO	vent	-0.7408	0.0413	5.917e-72	2.39339e-69
Vent_Left_mTBM3_Mean	FX_MO	DTI_MO	vent	-0.5172	0.05452	2.393e-21	3.43091e-19
Vent_Left_Dete_Mean	FX_MO	DTI_MO	vent	-0.6056	0.04993	7.475e-34	1.78529e-31
Vent_Left_Eigen1_Mean	FX_MO	DTI_MO	vent	-0.6764	0.04379	8.037e-54	2.63436e-51
Vent_Left_Eigen2_Mean	FX_MO	DTI_MO	vent	-0.7369	0.03952	1.399e-77	5.8326e-75
Vent_Right_RD_Mean	FX_MO	DTI_MO	vent	-0.791	0.0313	6.02e-141	4.84947e-138
Vent_Right_mTBM1_Mean	FX_MO	DTI_MO	vent	-0.6174	0.04723	4.842e-39	1.27496e-36
Vent_Right_mTBM2_Mean	FX_MO	DTI_MO	vent	-0.7724	0.03398	2.082e-114	1.21415e-111
Vent_Right_mTBM3_Mean	FX_MO	DTI_MO	vent	-0.4348	0.05924	2.14e-13	1.60299e-11
Vent_Right_Dete_Mean	FX_MO	DTI_MO	vent	-0.5435	0.05235	3.021e-25	5.39782e-23
Vent_Right_Eigen1_Mean	FX_MO	DTI_MO	vent	-0.5895	0.04819	2.052e-34	4.96323e-32
Vent_Right_Eigen2_Mean	FX_MO	DTI_MO	vent	-0.6817	0.04137	5.288e-61	1.85482e-58
Vent_Left_RD_PC1	FX_MO	DTI_MO	vent	-0.8201	0.03163	3.515e-148	2.95683e-145
Vent_Left_RD_PC2	FX_MO	DTI_MO	vent	-0.009142	0.07374	0.9013	0.954829
Vent_Left_RD_PC3	FX_MO	DTI_MO	vent	0.1618	0.06295	0.01016	0.0582104
Vent_Left_RD_PC4	FX_MO	DTI_MO	vent	0.1969	0.07346	0.007366	0.0460434
Vent_Left_RD_PC5	FX_MO	DTI_MO	vent	0.2739	0.06861	6.562e-05	0.00108725
Vent_Left_RD_PC6	FX_MO	DTI_MO	vent	0.208	0.07501	0.005541	0.0373523
Vent_Left_RD_PC7	FX_MO	DTI_MO	vent	0.06358	0.06791	0.3492	0.588465
Vent_Left_RD_PC8	FX_MO	DTI_MO	vent	-0.007679	0.07729	0.9209	0.96398
Vent_Left_RD_PC9	FX_MO	DTI_MO	vent	-0.09756	0.07316	0.1823	0.405104
Vent_Left_RD_PC10	FX_MO	DTI_MO	vent	-0.2022	0.08605	0.01876	0.0903781
Vent_Left_mTBM1_PC1	FX_MO	DTI_MO	vent	-0.7675	0.04039	1.607e-80	6.88086e-78
Vent_Left_mTBM1_PC3	FX_MO	DTI_MO	vent	-0.201	0.07907	0.01103	0.0618529
Vent_Left_mTBM1_PC4	FX_MO	DTI_MO	vent	0.1612	0.07125	0.02372	0.106415
Vent_Left_mTBM1_PC6	FX_MO	DTI_MO	vent	-0.01981	0.06449	0.7587	0.882945
Vent_Left_mTBM1_PC7	FX_MO	DTI_MO	vent	0.2346	0.07667	0.002213	0.0186125
Vent_Left_mTBM1_PC8	FX_MO	DTI_MO	vent	0.06012	0.08259	0.4667	0.691642
Vent_Left_mTBM1_PC9	FX_MO	DTI_MO	vent	-0.02424	0.1017	0.8116	0.91095
Vent_Left_mTBM1_PC10	FX_MO	DTI_MO	vent	-0.09683	0.08165	0.2356	0.470675
Vent_Left_mTBM2_PC1	FX_MO	DTI_MO	vent	-0.7639	0.03873	1.335e-86	6.10095e-84
Vent_Left_mTBM2_PC2	FX_MO	DTI_MO	vent	0.2918	0.07183	4.849e-05	0.000840721
Vent_Left_mTBM2_PC4	FX_MO	DTI_MO	vent	0.2041	0.06676	0.002239	0.018788
Vent_Left_mTBM2_PC7	FX_MO	DTI_MO	vent	0.05535	0.1029	0.5906	0.779301
Vent_Left_mTBM3_PC2	FX_MO	DTI_MO	vent	-0.8021	0.0354	1.155e-113	6.69449e-111
Vent_Left_mTBM3_PC3	FX_MO	DTI_MO	vent	-0.1471	0.08089	0.06903	0.220125
Vent_Left_mTBM3_PC4	FX_MO	DTI_MO	vent	0.07717	0.08161	0.3444	0.584135
Vent_Left_mTBM3_PC5	FX_MO	DTI_MO	vent	-0.1148	0.1008	0.2547	0.493071
Vent_Left_mTBM3_PC6	FX_MO	DTI_MO	vent	0.0347	0.0629	0.5811	0.772849
Vent_Left_mTBM3_PC7	FX_MO	DTI_MO	vent	-0.1574	0.07479	0.03532	0.140171
Vent_Left_mTBM3_PC8	FX_MO	DTI_MO	vent	0.09086	0.08187	0.2671	0.506614
Vent_Left_mTBM3_PC9	FX_MO	DTI_MO	vent	-0.03459	0.1136	0.7606	0.884042
Vent_Left_mTBM3_PC10	FX_MO	DTI_MO	vent	-0.2967	0.09669	0.00215	0.0181857
Vent_Left_Dete_PC2	FX_MO	DTI_MO	vent	-0.8054	0.03596	4.123e-111	2.31903e-108
Vent_Left_Dete_PC3	FX_MO	DTI_MO	vent	-0.1897	0.1007	0.05954	0.199867
Vent_Left_Dete_PC4	FX_MO	DTI_MO	vent	0.01351	0.0896	0.8802	0.945137
Vent_Left_Dete_PC5	FX_MO	DTI_MO	vent	0.1785	0.0743	0.01629	0.0817303
Vent_Left_Dete_PC6	FX_MO	DTI_MO	vent	-0.01667	0.06505	0.7978	0.903796
Vent_Left_Dete_PC7	FX_MO	DTI_MO	vent	-0.1818	0.07461	0.01485	0.0765583
Vent_Left_Dete_PC8	FX_MO	DTI_MO	vent	0.1412	0.08325	0.08988	0.261172
Vent_Left_Dete_PC9	FX_MO	DTI_MO	vent	-0.09873	0.105	0.3472	0.586592
Vent_Left_Eigen1_PC2	FX_MO	DTI_MO	vent	0.7905	0.03565	6.181e-109	3.39619e-106
Vent_Left_Eigen1_PC3	FX_MO	DTI_MO	vent	-0.1399	0.07396	0.05848	0.197508
Vent_Left_Eigen1_PC5	FX_MO	DTI_MO	vent	-0.1743	0.06433	0.006747	0.0432347
Vent_Left_Eigen1_PC6	FX_MO	DTI_MO	vent	-0.1885	0.07873	0.01667	0.0830631
Vent_Left_Eigen1_PC8	FX_MO	DTI_MO	vent	0.04689	0.1021	0.646	0.816539
Vent_Left_Eigen1_PC9	FX_MO	DTI_MO	vent	0.03059	0.1081	0.7772	0.893201
Vent_Left_Eigen1_PC10	FX_MO	DTI_MO	vent	-0.2413	0.08173	0.003154	0.0244401
Vent_Left_Eigen2_PC1	FX_MO	DTI_MO	vent	0.793	0.03438	9.524e-118	5.91708e-115
Vent_Left_Eigen2_PC3	FX_MO	DTI_MO	vent	-0.02228	0.07202	0.7571	0.881893
Vent_Left_Eigen2_PC4	FX_MO	DTI_MO	vent	0.2047	0.06281	0.001116	0.010878
Vent_Left_Eigen2_PC6	FX_MO	DTI_MO	vent	-0.1481	0.07955	0.06265	0.206809
Vent_Left_Eigen2_PC7	FX_MO	DTI_MO	vent	0.07877	0.09345	0.3993	0.634268
Vent_Left_Eigen2_PC8	FX_MO	DTI_MO	vent	-0.09837	0.06341	0.1208	0.314553
Vent_Left_Eigen2_PC9	FX_MO	DTI_MO	vent	0.01494	0.06947	0.8298	0.920337
Vent_Left_Eigen2_PC10	FX_MO	DTI_MO	vent	-0.06522	0.07527	0.3862	0.622541
Vent_Right_RD_PC1	FX_MO	DTI_MO	vent	-0.8073	0.02997	7.773e-160	6.84139e-157
Vent_Right_RD_PC2	FX_MO	DTI_MO	vent	-0.1825	0.06976	0.0089	0.0528905
Vent_Right_RD_PC3	FX_MO	DTI_MO	vent	-0.08541	0.07152	0.2324	0.467011
Vent_Right_RD_PC4	FX_MO	DTI_MO	vent	0.3933	0.08978	1.185e-05	0.000248054
Vent_Right_RD_PC5	FX_MO	DTI_MO	vent	0.2776	0.07268	0.0001339	0.00198194
Vent_Right_RD_PC6	FX_MO	DTI_MO	vent	-0.07452	0.07865	0.3434	0.583136
Vent_Right_RD_PC7	FX_MO	DTI_MO	vent	0.1565	0.06742	0.02025	0.0952488
Vent_Right_RD_PC8	FX_MO	DTI_MO	vent	-0.1642	0.077	0.03298	0.133607
Vent_Right_RD_PC9	FX_MO	DTI_MO	vent	0.07738	0.0703	0.271	0.510698
Vent_Right_RD_PC10	FX_MO	DTI_MO	vent	0.2437	0.0833	0.00344	0.0261239
Vent_Right_mTBM1_PC2	FX_MO	DTI_MO	vent	-0.7794	0.0342	5.71e-115	3.39231e-112
Vent_Right_mTBM1_PC3	FX_MO	DTI_MO	vent	-0.4702	0.08303	1.483e-08	5.84445e-07
Vent_Right_mTBM1_PC4	FX_MO	DTI_MO	vent	-0.02232	0.0663	0.7364	0.869956
Vent_Right_mTBM1_PC6	FX_MO	DTI_MO	vent	0.1588	0.06931	0.022	0.100836
Vent_Right_mTBM1_PC7	FX_MO	DTI_MO	vent	0.1008	0.0884	0.2541	0.492361
Vent_Right_mTBM1_PC8	FX_MO	DTI_MO	vent	-0.2987	0.1168	0.01055	0.0598532
Vent_Right_mTBM1_PC9	FX_MO	DTI_MO	vent	-0.2875	0.09817	0.003409	0.025932
Vent_Right_mTBM1_PC10	FX_MO	DTI_MO	vent	0.03186	0.08756	0.7159	0.858033
Vent_Right_mTBM2_PC1	FX_MO	DTI_MO	vent	-0.7931	0.0345	5.748e-117	3.50245e-114
Vent_Right_mTBM2_PC3	FX_MO	DTI_MO	vent	-0.2135	0.07656	0.005295	0.0361841
Vent_Right_mTBM2_PC4	FX_MO	DTI_MO	vent	0.2588	0.06684	0.0001082	0.00165701
Vent_Right_mTBM2_PC10	FX_MO	DTI_MO	vent	-0.04213	0.09892	0.6702	0.830929
Vent_Right_mTBM3_PC2	FX_MO	DTI_MO	vent	-0.7542	0.0361	5.953e-97	3.00994e-94
Vent_Right_mTBM3_PC3	FX_MO	DTI_MO	vent	-0.5207	0.07846	3.203e-11	1.8177e-09
Vent_Right_mTBM3_PC4	FX_MO	DTI_MO	vent	0.08107	0.08025	0.3124	0.553989
Vent_Right_mTBM3_PC6	FX_MO	DTI_MO	vent	-0.08591	0.07081	0.225	0.458489
Vent_Right_mTBM3_PC7	FX_MO	DTI_MO	vent	-0.03066	0.09022	0.734	0.86861
Vent_Right_mTBM3_PC8	FX_MO	DTI_MO	vent	-0.0006057	0.1459	0.9967	0.998285
Vent_Right_mTBM3_PC9	FX_MO	DTI_MO	vent	-0.3205	0.0916	0.0004676	0.00548405
Vent_Right_mTBM3_PC10	FX_MO	DTI_MO	vent	-0.03194	0.08575	0.7095	0.854186
Vent_Right_Dete_PC2	FX_MO	DTI_MO	vent	-0.7754	0.03409	1.434e-114	8.46648e-112
Vent_Right_Dete_PC3	FX_MO	DTI_MO	vent	0.4648	0.08414	3.321e-08	1.2269e-06
Vent_Right_Dete_PC5	FX_MO	DTI_MO	vent	-0.03904	0.064	0.5419	0.746491
Vent_Right_Dete_PC6	FX_MO	DTI_MO	vent	-0.07618	0.07319	0.298	0.539104
Vent_Right_Dete_PC7	FX_MO	DTI_MO	vent	-0.007539	0.08674	0.9307	0.968734
Vent_Right_Dete_PC9	FX_MO	DTI_MO	vent	0.3357	0.0928	0.0002982	0.00382481
Vent_Right_Dete_PC10	FX_MO	DTI_MO	vent	0.06898	0.08376	0.4102	0.644506
Vent_Right_Eigen1_PC2	FX_MO	DTI_MO	vent	-0.7685	0.04347	6.096e-70	2.39447e-67
Vent_Right_Eigen1_PC4	FX_MO	DTI_MO	vent	0.1234	0.07141	0.08402	0.249886
Vent_Right_Eigen1_PC5	FX_MO	DTI_MO	vent	-0.3989	0.07493	1.015e-07	3.45194e-06
Vent_Right_Eigen1_PC7	FX_MO	DTI_MO	vent	-0.1172	0.08164	0.1512	0.361217
Vent_Right_Eigen1_PC9	FX_MO	DTI_MO	vent	0.1267	0.07843	0.1063	0.290516
Vent_Right_Eigen2_PC2	FX_MO	DTI_MO	vent	0.7866	0.03378	5.645e-120	3.60128e-117
Vent_Right_Eigen2_PC3	FX_MO	DTI_MO	vent	0.2367	0.07348	0.001276	0.0120941
Vent_Right_Eigen2_PC4	FX_MO	DTI_MO	vent	0.2886	0.07899	0.0002585	0.00340144
Vent_Right_Eigen2_PC5	FX_MO	DTI_MO	vent	0.3804	0.1003	0.0001498	0.00217861
Vent_Right_Eigen2_PC6	FX_MO	DTI_MO	vent	-0.01701	0.07466	0.8197	0.915211
Vent_Right_Eigen2_PC7	FX_MO	DTI_MO	vent	0.09471	0.07929	0.2323	0.466879
Vent_Right_Eigen2_PC9	FX_MO	DTI_MO	vent	-0.1067	0.07462	0.1527	0.363594
Accu_Left_RD_Mean	FXST_MO	DTI_MO	accu	0.06321	0.08098	0.4351	0.665468
Accu_Left_mTBM1_Mean	FXST_MO	DTI_MO	accu	0.01102	0.08928	0.9018	0.955008
Accu_Left_mTBM3_Mean	FXST_MO	DTI_MO	accu	0.006266	0.08596	0.9419	0.974193
Accu_Left_Dete_Mean	FXST_MO	DTI_MO	accu	0.01155	0.08685	0.8942	0.951592
Accu_Left_Eigen1_Mean	FXST_MO	DTI_MO	accu	0.05841	0.07647	0.445	0.673748
Accu_Left_Eigen2_Mean	FXST_MO	DTI_MO	accu	0.06125	0.0778	0.4312	0.662413
Accu_Right_RD_Mean	FXST_MO	DTI_MO	accu	0.1689	0.06963	0.0153	0.0781996
Accu_Right_mTBM1_Mean	FXST_MO	DTI_MO	accu	0.1367	0.07666	0.07461	0.231413
Accu_Right_mTBM3_Mean	FXST_MO	DTI_MO	accu	0.1274	0.07622	0.09472	0.269976
Accu_Right_Dete_Mean	FXST_MO	DTI_MO	accu	0.1328	0.07593	0.08038	0.242944
Accu_Right_Eigen1_Mean	FXST_MO	DTI_MO	accu	0.1531	0.07188	0.03314	0.134049
Accu_Right_Eigen2_Mean	FXST_MO	DTI_MO	accu	0.1579	0.07087	0.02592	0.113234
Accu_Left_RD_PC1	FXST_MO	DTI_MO	accu	0.0276	0.09529	0.7721	0.890332
Accu_Left_RD_PC2	FXST_MO	DTI_MO	accu	0.08361	0.08482	0.3242	0.565007
Accu_Left_RD_PC4	FXST_MO	DTI_MO	accu	0.04599	0.07824	0.5566	0.756177
Accu_Left_Eigen1_PC2	FXST_MO	DTI_MO	accu	-0.06226	0.09963	0.532	0.739411
Accu_Left_Eigen2_PC2	FXST_MO	DTI_MO	accu	0.07148	0.08368	0.393	0.628832
Accu_Right_RD_PC1	FXST_MO	DTI_MO	accu	0.156	0.0667	0.01938	0.0924235
Accu_Right_RD_PC4	FXST_MO	DTI_MO	accu	0.02052	0.07777	0.7918	0.900616
Accu_Right_RD_PC8	FXST_MO	DTI_MO	accu	-0.04432	0.07379	0.5481	0.75068
Accu_Right_mTBM1_PC1	FXST_MO	DTI_MO	accu	-0.1178	0.08259	0.1538	0.365308
Accu_Right_mTBM3_PC1	FXST_MO	DTI_MO	accu	0.09971	0.08011	0.2133	0.444325
Accu_Right_Dete_PC1	FXST_MO	DTI_MO	accu	0.1145	0.07908	0.1477	0.356104
Accu_Right_Eigen1_PC3	FXST_MO	DTI_MO	accu	0.1593	0.06901	0.02102	0.0978011
Accu_Right_Eigen2_PC3	FXST_MO	DTI_MO	accu	0.1067	0.07001	0.1275	0.325002
Amyg_Left_RD_Mean	FXST_MO	DTI_MO	amyg	0.1188	0.08807	0.1774	0.399019
Amyg_Left_Eigen1_Mean	FXST_MO	DTI_MO	amyg	0.009759	0.08925	0.9129	0.960322
Amyg_Left_Eigen2_Mean	FXST_MO	DTI_MO	amyg	0.01246	0.09139	0.8916	0.950475
Amyg_Right_RD_Mean	FXST_MO	DTI_MO	amyg	-0.006114	0.08554	0.943	0.974589
Amyg_Right_Eigen1_Mean	FXST_MO	DTI_MO	amyg	-0.0971	0.09607	0.3122	0.553697
Amyg_Right_Eigen2_Mean	FXST_MO	DTI_MO	amyg	-0.0845	0.09703	0.3838	0.620408
Amyg_Left_RD_PC3	FXST_MO	DTI_MO	amyg	-0.1782	0.08417	0.03422	0.137221
Amyg_Left_Eigen2_PC7	FXST_MO	DTI_MO	amyg	0.04961	0.09257	0.592	0.780401
Amyg_Right_RD_PC3	FXST_MO	DTI_MO	amyg	0.0297	0.07628	0.697	0.846935
Amyg_Right_Dete_PC4	FXST_MO	DTI_MO	amyg	-0.2207	0.1044	0.03454	0.138119
Caud_Left_RD_Mean	FXST_MO	DTI_MO	caud	-0.1302	0.05474	0.01741	0.0856498
Caud_Left_mTBM1_Mean	FXST_MO	DTI_MO	caud	-0.06191	0.07872	0.4316	0.662668
Caud_Left_mTBM2_Mean	FXST_MO	DTI_MO	caud	-0.1861	0.06683	0.005351	0.0364515
Caud_Left_mTBM3_Mean	FXST_MO	DTI_MO	caud	-0.002238	0.08429	0.9788	0.990344
Caud_Left_Dete_Mean	FXST_MO	DTI_MO	caud	-0.03491	0.08121	0.6673	0.829259
Caud_Left_Eigen1_Mean	FXST_MO	DTI_MO	caud	-0.08811	0.06229	0.1572	0.370229
Caud_Left_Eigen2_Mean	FXST_MO	DTI_MO	caud	-0.104	0.0591	0.07842	0.239173
Caud_Right_RD_Mean	FXST_MO	DTI_MO	caud	-0.1817	0.05748	0.001571	0.0142453
Caud_Right_mTBM2_Mean	FXST_MO	DTI_MO	caud	-0.2649	0.06882	0.0001183	0.00178579
Caud_Right_Eigen1_Mean	FXST_MO	DTI_MO	caud	-0.1282	0.05988	0.03231	0.13184
Caud_Right_Eigen2_Mean	FXST_MO	DTI_MO	caud	-0.1489	0.0598	0.01278	0.0686143
Caud_Left_RD_PC1	FXST_MO	DTI_MO	caud	0.2755	0.0976	0.004766	0.0334542
Caud_Left_RD_PC3	FXST_MO	DTI_MO	caud	-0.08861	0.07594	0.2433	0.479547
Caud_Left_RD_PC4	FXST_MO	DTI_MO	caud	0.1028	0.05862	0.07944	0.241123
Caud_Left_RD_PC5	FXST_MO	DTI_MO	caud	0.0531	0.06456	0.4108	0.644884
Caud_Left_mTBM1_PC2	FXST_MO	DTI_MO	caud	-0.3861	0.1378	0.005084	0.0350624
Caud_Left_mTBM2_PC2	FXST_MO	DTI_MO	caud	-0.2453	0.09472	0.00962	0.0560043
Caud_Left_mTBM3_PC2	FXST_MO	DTI_MO	caud	0.4021	0.1396	0.00396	0.0291303
Caud_Left_mTBM3_PC7	FXST_MO	DTI_MO	caud	-0.1296	0.0766	0.09056	0.262558
Caud_Left_Dete_PC2	FXST_MO	DTI_MO	caud	-0.3898	0.1365	0.004303	0.0310056
Caud_Left_Dete_PC7	FXST_MO	DTI_MO	caud	-0.1208	0.08285	0.1448	0.351574
Caud_Right_RD_PC4	FXST_MO	DTI_MO	caud	-0.1323	0.05771	0.02183	0.100293
Caud_Right_RD_PC6	FXST_MO	DTI_MO	caud	0.09601	0.06918	0.1652	0.38174
Caud_Right_RD_PC8	FXST_MO	DTI_MO	caud	-0.003833	0.09279	0.967	0.984799
Hipp_Left_RD_Mean	FXST_MO	DTI_MO	hipp	-0.05158	0.06536	0.43	0.661361
Hipp_Left_mTBM1_Mean	FXST_MO	DTI_MO	hipp	-0.05554	0.0641	0.3862	0.622541
Hipp_Left_mTBM2_Mean	FXST_MO	DTI_MO	hipp	0.005963	0.06354	0.9252	0.965917
Hipp_Left_mTBM3_Mean	FXST_MO	DTI_MO	hipp	-0.05348	0.05851	0.3606	0.598822
Hipp_Left_Dete_Mean	FXST_MO	DTI_MO	hipp	-0.05695	0.06189	0.3574	0.595767
Hipp_Left_Eigen1_Mean	FXST_MO	DTI_MO	hipp	-0.0744	0.06363	0.2423	0.478439
Hipp_Left_Eigen2_Mean	FXST_MO	DTI_MO	hipp	-0.06331	0.06451	0.3264	0.567104
Hipp_Right_RD_Mean	FXST_MO	DTI_MO	hipp	-0.0849	0.06776	0.2102	0.440726
Hipp_Right_mTBM1_Mean	FXST_MO	DTI_MO	hipp	-0.0536	0.07299	0.4628	0.688417
Hipp_Right_mTBM2_Mean	FXST_MO	DTI_MO	hipp	-0.07145	0.06238	0.252	0.489889
Hipp_Right_mTBM3_Mean	FXST_MO	DTI_MO	hipp	-0.01239	0.06638	0.852	0.931364
Hipp_Right_Dete_Mean	FXST_MO	DTI_MO	hipp	-0.03687	0.07073	0.6022	0.787469
Hipp_Right_Eigen1_Mean	FXST_MO	DTI_MO	hipp	-0.003062	0.06866	0.9644	0.983813
Hipp_Right_Eigen2_Mean	FXST_MO	DTI_MO	hipp	-0.03198	0.07158	0.655	0.821416
Hipp_Left_RD_PC1	FXST_MO	DTI_MO	hipp	-0.03415	0.0616	0.5793	0.77174
Hipp_Left_RD_PC2	FXST_MO	DTI_MO	hipp	0.2449	0.1039	0.01845	0.0892511
Hipp_Left_RD_PC3	FXST_MO	DTI_MO	hipp	0.03115	0.07273	0.6685	0.830023
Hipp_Left_RD_PC4	FXST_MO	DTI_MO	hipp	-0.1652	0.07074	0.01952	0.0928908
Hipp_Left_RD_PC5	FXST_MO	DTI_MO	hipp	0.05067	0.07177	0.4802	0.702461
Hipp_Left_RD_PC6	FXST_MO	DTI_MO	hipp	0.02175	0.06631	0.7429	0.873855
Hipp_Left_RD_PC7	FXST_MO	DTI_MO	hipp	0.001621	0.06665	0.9806	0.991163
Hipp_Left_RD_PC8	FXST_MO	DTI_MO	hipp	0.2125	0.07176	0.003056	0.0238812
Hipp_Left_RD_PC9	FXST_MO	DTI_MO	hipp	0.04448	0.07493	0.5528	0.753718
Hipp_Left_RD_PC10	FXST_MO	DTI_MO	hipp	-0.1335	0.08273	0.1065	0.290854
Hipp_Left_mTBM1_PC1	FXST_MO	DTI_MO	hipp	0.06413	0.06363	0.3136	0.555092
Hipp_Left_mTBM1_PC2	FXST_MO	DTI_MO	hipp	-0.08918	0.1212	0.462	0.68783
Hipp_Left_mTBM1_PC3	FXST_MO	DTI_MO	hipp	0.0202	0.07285	0.7816	0.895335
Hipp_Left_mTBM1_PC4	FXST_MO	DTI_MO	hipp	-0.0561	0.07706	0.4666	0.69157
Hipp_Left_mTBM1_PC5	FXST_MO	DTI_MO	hipp	0.04673	0.08181	0.5679	0.764211
Hipp_Left_mTBM1_PC6	FXST_MO	DTI_MO	hipp	0.04593	0.08278	0.579	0.771589
Hipp_Left_mTBM1_PC8	FXST_MO	DTI_MO	hipp	0.0683	0.07126	0.3379	0.577823
Hipp_Left_mTBM2_PC1	FXST_MO	DTI_MO	hipp	-0.0589	0.06192	0.3415	0.581416
Hipp_Left_mTBM2_PC2	FXST_MO	DTI_MO	hipp	-0.1036	0.1371	0.45	0.678121
Hipp_Left_mTBM2_PC3	FXST_MO	DTI_MO	hipp	0.3447	0.4317	0.4245	0.656738
Hipp_Left_mTBM2_PC4	FXST_MO	DTI_MO	hipp	0.03808	0.08811	0.6656	0.828229
Hipp_Left_mTBM2_PC5	FXST_MO	DTI_MO	hipp	-0.06774	0.1095	0.5361	0.742288
Hipp_Left_mTBM3_PC1	FXST_MO	DTI_MO	hipp	0.06326	0.0645	0.3267	0.567418
Hipp_Left_mTBM3_PC2	FXST_MO	DTI_MO	hipp	-0.08082	0.1139	0.478	0.700698
Hipp_Left_mTBM3_PC3	FXST_MO	DTI_MO	hipp	0.06115	0.06451	0.3432	0.582953
Hipp_Left_mTBM3_PC4	FXST_MO	DTI_MO	hipp	0.03786	0.0707	0.5923	0.780623
Hipp_Left_mTBM3_PC5	FXST_MO	DTI_MO	hipp	-0.07299	0.09954	0.4634	0.688803
Hipp_Left_mTBM3_PC6	FXST_MO	DTI_MO	hipp	0.005143	0.07962	0.9485	0.976895
Hipp_Left_mTBM3_PC7	FXST_MO	DTI_MO	hipp	0.02346	0.07955	0.768	0.888403
Hipp_Left_Dete_PC1	FXST_MO	DTI_MO	hipp	0.06453	0.06418	0.3146	0.556075
Hipp_Left_Dete_PC2	FXST_MO	DTI_MO	hipp	-0.08708	0.118	0.4607	0.686927
Hipp_Left_Dete_PC3	FXST_MO	DTI_MO	hipp	-0.04024	0.06848	0.5568	0.756297
Hipp_Left_Dete_PC4	FXST_MO	DTI_MO	hipp	-0.05062	0.07224	0.4835	0.70475
Hipp_Left_Dete_PC5	FXST_MO	DTI_MO	hipp	-0.0606	0.08911	0.4965	0.714615
Hipp_Left_Dete_PC6	FXST_MO	DTI_MO	hipp	-0.02487	0.08247	0.763	0.885391
Hipp_Left_Dete_PC7	FXST_MO	DTI_MO	hipp	-0.05243	0.07562	0.4881	0.70823
Hipp_Left_Dete_PC8	FXST_MO	DTI_MO	hipp	-0.1443	0.1024	0.1588	0.372612
Hipp_Left_Eigen1_PC1	FXST_MO	DTI_MO	hipp	0.0708	0.06304	0.2614	0.500355
Hipp_Left_Eigen1_PC2	FXST_MO	DTI_MO	hipp	-0.1416	0.1087	0.1926	0.418311
Hipp_Left_Eigen1_PC3	FXST_MO	DTI_MO	hipp	0.03022	0.101	0.7647	0.886434
Hipp_Left_Eigen1_PC4	FXST_MO	DTI_MO	hipp	0.07211	0.08064	0.3712	0.608967
Hipp_Left_Eigen1_PC5	FXST_MO	DTI_MO	hipp	-0.06351	0.1007	0.5283	0.73666
Hipp_Left_Eigen1_PC6	FXST_MO	DTI_MO	hipp	-0.04365	0.09113	0.632	0.807704
Hipp_Left_Eigen1_PC8	FXST_MO	DTI_MO	hipp	0.004319	0.07333	0.953	0.978963
Hipp_Left_Eigen1_PC9	FXST_MO	DTI_MO	hipp	0.1093	0.08474	0.197	0.424021
Hipp_Left_Eigen1_PC10	FXST_MO	DTI_MO	hipp	0.05345	0.08711	0.5395	0.744825
Hipp_Left_Eigen2_PC1	FXST_MO	DTI_MO	hipp	0.07281	0.06191	0.2395	0.475141
Hipp_Left_Eigen2_PC2	FXST_MO	DTI_MO	hipp	-0.0266	0.07226	0.7127	0.856292
Hipp_Left_Eigen2_PC3	FXST_MO	DTI_MO	hipp	-0.08009	0.1665	0.6304	0.806765
Hipp_Left_Eigen2_PC4	FXST_MO	DTI_MO	hipp	-0.128	0.08166	0.1169	0.308189
Hipp_Left_Eigen2_PC5	FXST_MO	DTI_MO	hipp	-0.05427	0.09423	0.5647	0.761889
Hipp_Left_Eigen2_PC6	FXST_MO	DTI_MO	hipp	-0.02557	0.08685	0.7684	0.888535
Hipp_Left_Eigen2_PC7	FXST_MO	DTI_MO	hipp	0.1232	0.08472	0.1459	0.353306
Hipp_Left_Eigen2_PC8	FXST_MO	DTI_MO	hipp	-0.07257	0.0887	0.4133	0.647056
Hipp_Left_Eigen2_PC10	FXST_MO	DTI_MO	hipp	0.1292	0.07028	0.06597	0.213774
Hipp_Right_RD_PC1	FXST_MO	DTI_MO	hipp	0.08258	0.06061	0.1731	0.393058
Hipp_Right_RD_PC2	FXST_MO	DTI_MO	hipp	-0.1073	0.08042	0.1822	0.405033
Hipp_Right_RD_PC3	FXST_MO	DTI_MO	hipp	0.138	0.08675	0.1115	0.299433
Hipp_Right_RD_PC4	FXST_MO	DTI_MO	hipp	-0.07874	0.0675	0.2434	0.479675
Hipp_Right_RD_PC5	FXST_MO	DTI_MO	hipp	0.186	0.06534	0.004427	0.0316829
Hipp_Right_RD_PC6	FXST_MO	DTI_MO	hipp	-0.2631	0.08447	0.00184	0.0161038
Hipp_Right_RD_PC7	FXST_MO	DTI_MO	hipp	-0.06235	0.06618	0.3461	0.585587
Hipp_Right_RD_PC8	FXST_MO	DTI_MO	hipp	-0.11	0.07891	0.1632	0.378859
Hipp_Right_RD_PC9	FXST_MO	DTI_MO	hipp	-0.00829	0.07919	0.9166	0.962095
Hipp_Right_RD_PC10	FXST_MO	DTI_MO	hipp	0.09106	0.07608	0.2314	0.465848
Hipp_Right_mTBM1_PC1	FXST_MO	DTI_MO	hipp	-0.1207	0.0661	0.06787	0.217602
Hipp_Right_mTBM1_PC2	FXST_MO	DTI_MO	hipp	0.1405	0.05837	0.01605	0.0809191
Hipp_Right_mTBM1_PC3	FXST_MO	DTI_MO	hipp	0.1091	0.1076	0.3108	0.552316
Hipp_Right_mTBM1_PC4	FXST_MO	DTI_MO	hipp	0.05404	0.07939	0.4961	0.714353
Hipp_Right_mTBM1_PC5	FXST_MO	DTI_MO	hipp	0.2501	0.1132	0.02713	0.116865
Hipp_Right_mTBM1_PC6	FXST_MO	DTI_MO	hipp	-0.01961	0.1182	0.8682	0.93949
Hipp_Right_mTBM1_PC7	FXST_MO	DTI_MO	hipp	0.05693	0.09881	0.5645	0.761738
Hipp_Right_mTBM1_PC8	FXST_MO	DTI_MO	hipp	-0.2018	0.1353	0.136	0.33818
Hipp_Right_mTBM2_PC1	FXST_MO	DTI_MO	hipp	0.0853	0.06015	0.1561	0.368588
Hipp_Right_mTBM2_PC5	FXST_MO	DTI_MO	hipp	0.08316	0.1716	0.6279	0.804736
Hipp_Right_mTBM2_PC9	FXST_MO	DTI_MO	hipp	-0.1331	0.1095	0.2242	0.457585
Hipp_Right_mTBM3_PC1	FXST_MO	DTI_MO	hipp	0.1162	0.06923	0.09312	0.266969
Hipp_Right_mTBM3_PC2	FXST_MO	DTI_MO	hipp	0.1348	0.05808	0.02024	0.0952159
Hipp_Right_mTBM3_PC3	FXST_MO	DTI_MO	hipp	0.1689	0.09894	0.08773	0.257012
Hipp_Right_mTBM3_PC4	FXST_MO	DTI_MO	hipp	0.03375	0.086	0.6947	0.845589
Hipp_Right_mTBM3_PC5	FXST_MO	DTI_MO	hipp	-0.1428	0.1104	0.1959	0.422524
Hipp_Right_mTBM3_PC6	FXST_MO	DTI_MO	hipp	0.0187	0.1077	0.8621	0.936546
Hipp_Right_mTBM3_PC7	FXST_MO	DTI_MO	hipp	-0.1306	0.1131	0.2481	0.485315
Hipp_Right_mTBM3_PC10	FXST_MO	DTI_MO	hipp	0.02948	0.1082	0.7853	0.897205
Hipp_Right_Dete_PC1	FXST_MO	DTI_MO	hipp	0.1281	0.06631	0.05345	0.185972
Hipp_Right_Dete_PC2	FXST_MO	DTI_MO	hipp	-0.1299	0.05821	0.02565	0.112411
Hipp_Right_Dete_PC3	FXST_MO	DTI_MO	hipp	0.1372	0.1045	0.1894	0.41439
Hipp_Right_Dete_PC4	FXST_MO	DTI_MO	hipp	-0.06918	0.0814	0.3954	0.630941
Hipp_Right_Dete_PC5	FXST_MO	DTI_MO	hipp	0.1541	0.103	0.1345	0.335874
Hipp_Right_Dete_PC6	FXST_MO	DTI_MO	hipp	-0.01691	0.1117	0.8796	0.944888
Hipp_Right_Dete_PC7	FXST_MO	DTI_MO	hipp	0.01019	0.1039	0.9219	0.964421
Hipp_Right_Dete_PC8	FXST_MO	DTI_MO	hipp	0.2326	0.1287	0.07063	0.223406
Hipp_Right_Eigen1_PC1	FXST_MO	DTI_MO	hipp	-0.1266	0.06106	0.03816	0.147922
Hipp_Right_Eigen1_PC2	FXST_MO	DTI_MO	hipp	0.1211	0.06919	0.07995	0.24223
Hipp_Right_Eigen1_PC3	FXST_MO	DTI_MO	hipp	0.1149	0.06148	0.06171	0.204711
Hipp_Right_Eigen1_PC4	FXST_MO	DTI_MO	hipp	-0.09159	0.05996	0.1266	0.323506
Hipp_Right_Eigen1_PC5	FXST_MO	DTI_MO	hipp	-0.07211	0.1006	0.4735	0.697112
Hipp_Right_Eigen1_PC6	FXST_MO	DTI_MO	hipp	0.08802	0.07002	0.2087	0.43883
Hipp_Right_Eigen1_PC7	FXST_MO	DTI_MO	hipp	0.2268	0.1449	0.1175	0.309127
Hipp_Right_Eigen1_PC8	FXST_MO	DTI_MO	hipp	0.04518	0.09032	0.6169	0.797368
Hipp_Right_Eigen1_PC9	FXST_MO	DTI_MO	hipp	-0.09304	0.1262	0.4611	0.687188
Hipp_Right_Eigen1_PC10	FXST_MO	DTI_MO	hipp	-0.01078	0.1392	0.9383	0.972437
Hipp_Right_Eigen2_PC1	FXST_MO	DTI_MO	hipp	0.1142	0.05908	0.05317	0.185337
Hipp_Right_Eigen2_PC2	FXST_MO	DTI_MO	hipp	-0.1144	0.05987	0.05607	0.192023
Hipp_Right_Eigen2_PC3	FXST_MO	DTI_MO	hipp	-0.08782	0.0702	0.2109	0.441512
Hipp_Right_Eigen2_PC4	FXST_MO	DTI_MO	hipp	-0.05244	0.09055	0.5625	0.760291
Hipp_Right_Eigen2_PC5	FXST_MO	DTI_MO	hipp	0.1066	0.1199	0.3738	0.61146
Hipp_Right_Eigen2_PC6	FXST_MO	DTI_MO	hipp	0.1243	0.07504	0.09766	0.27531
Hipp_Right_Eigen2_PC7	FXST_MO	DTI_MO	hipp	0.02244	0.1867	0.9043	0.956153
Hipp_Right_Eigen2_PC8	FXST_MO	DTI_MO	hipp	0.03227	0.1181	0.7846	0.896945
Hipp_Right_Eigen2_PC9	FXST_MO	DTI_MO	hipp	0.03998	0.07786	0.6076	0.791146
Hipp_Right_Eigen2_PC10	FXST_MO	DTI_MO	hipp	0.01031	0.09988	0.9178	0.962547
Pall_Left_RD_Mean	FXST_MO	DTI_MO	pall	0.1867	0.07425	0.01191	0.065327
Pall_Left_mTBM1_Mean	FXST_MO	DTI_MO	pall	0.2235	0.08532	0.008788	0.0524554
Pall_Left_mTBM3_Mean	FXST_MO	DTI_MO	pall	0.2026	0.08395	0.01582	0.0801037
Pall_Left_Dete_Mean	FXST_MO	DTI_MO	pall	0.2129	0.08425	0.01152	0.0638101
Pall_Left_Eigen1_Mean	FXST_MO	DTI_MO	pall	0.1505	0.07075	0.03346	0.134987
Pall_Left_Eigen2_Mean	FXST_MO	DTI_MO	pall	0.1386	0.07243	0.05564	0.19106
Pall_Right_RD_Mean	FXST_MO	DTI_MO	pall	0.1629	0.06944	0.01896	0.0910463
Pall_Right_mTBM1_Mean	FXST_MO	DTI_MO	pall	0.1728	0.07573	0.02248	0.102355
Pall_Right_mTBM3_Mean	FXST_MO	DTI_MO	pall	0.1757	0.07634	0.02139	0.0989656
Pall_Right_Dete_Mean	FXST_MO	DTI_MO	pall	0.1743	0.07544	0.02089	0.0973583
Pall_Right_Eigen1_Mean	FXST_MO	DTI_MO	pall	0.1603	0.06592	0.01502	0.0771752
Pall_Right_Eigen2_Mean	FXST_MO	DTI_MO	pall	0.1536	0.06563	0.01924	0.0919403
Pall_Left_RD_PC2	FXST_MO	DTI_MO	pall	-0.08668	0.07224	0.2301	0.464392
Pall_Left_RD_PC6	FXST_MO	DTI_MO	pall	0.2631	0.0841	0.00176	0.0155583
Pall_Left_Eigen2_PC5	FXST_MO	DTI_MO	pall	-0.07342	0.07947	0.3556	0.594058
Puta_Left_RD_Mean	FXST_MO	DTI_MO	puta	-0.05471	0.05096	0.283	0.523169
Puta_Left_mTBM1_Mean	FXST_MO	DTI_MO	puta	-0.1187	0.05912	0.04471	0.164599
Puta_Left_mTBM2_Mean	FXST_MO	DTI_MO	puta	0.08664	0.0869	0.3187	0.559876
Puta_Left_mTBM3_Mean	FXST_MO	DTI_MO	puta	-0.1468	0.05939	0.01345	0.0712576
Puta_Left_Dete_Mean	FXST_MO	DTI_MO	puta	-0.1329	0.05901	0.02435	0.108408
Puta_Left_Eigen1_Mean	FXST_MO	DTI_MO	puta	-0.1351	0.05043	0.007386	0.0461411
Puta_Left_Eigen2_Mean	FXST_MO	DTI_MO	puta	-0.1399	0.04958	0.004766	0.0334542
Puta_Right_RD_Mean	FXST_MO	DTI_MO	puta	-0.04238	0.04876	0.3847	0.621208
Puta_Right_mTBM1_Mean	FXST_MO	DTI_MO	puta	-0.02372	0.0571	0.6779	0.835312
Puta_Right_mTBM3_Mean	FXST_MO	DTI_MO	puta	-0.02619	0.05718	0.647	0.817129
Puta_Right_Dete_Mean	FXST_MO	DTI_MO	puta	-0.02564	0.05694	0.6526	0.820051
Puta_Right_Eigen1_Mean	FXST_MO	DTI_MO	puta	-0.09282	0.05131	0.07044	0.223013
Puta_Right_Eigen2_Mean	FXST_MO	DTI_MO	puta	-0.0855	0.04972	0.08549	0.252747
Puta_Left_RD_PC1	FXST_MO	DTI_MO	puta	-0.2871	0.1177	0.01472	0.0760779
Puta_Left_RD_PC3	FXST_MO	DTI_MO	puta	0.1426	0.08207	0.08222	0.246561
Puta_Left_RD_PC4	FXST_MO	DTI_MO	puta	-0.06668	0.05443	0.2206	0.453235
Puta_Left_RD_PC5	FXST_MO	DTI_MO	puta	0.2492	0.07144	0.0004851	0.00565787
Puta_Left_RD_PC9	FXST_MO	DTI_MO	puta	-0.04847	0.07457	0.5157	0.727759
Puta_Left_mTBM3_PC1	FXST_MO	DTI_MO	puta	0.2666	0.1264	0.03492	0.139124
Puta_Left_mTBM3_PC7	FXST_MO	DTI_MO	puta	-0.03973	0.07033	0.5722	0.767238
Puta_Left_mTBM3_PC9	FXST_MO	DTI_MO	puta	0.1733	0.08026	0.0308	0.127642
Puta_Left_Dete_PC1	FXST_MO	DTI_MO	puta	0.2704	0.1272	0.03351	0.135109
Puta_Left_Eigen2_PC7	FXST_MO	DTI_MO	puta	0.125	0.07044	0.07587	0.233978
Puta_Right_RD_PC1	FXST_MO	DTI_MO	puta	-0.02149	0.1089	0.8436	0.927054
Puta_Right_RD_PC4	FXST_MO	DTI_MO	puta	-0.07763	0.05278	0.1413	0.346385
Puta_Right_RD_PC7	FXST_MO	DTI_MO	puta	0.1786	0.08787	0.0421	0.15817
Puta_Right_mTBM1_PC1	FXST_MO	DTI_MO	puta	0.007867	0.1128	0.9444	0.975346
Puta_Right_mTBM3_PC1	FXST_MO	DTI_MO	puta	-0.001621	0.1108	0.9883	0.994936
Puta_Right_Dete_PC1	FXST_MO	DTI_MO	puta	0.003142	0.1117	0.9776	0.989878
Thal_Left_RD_Mean	FXST_MO	DTI_MO	thal	0.2161	0.06549	0.0009694	0.00974176
Thal_Left_mTBM1_Mean	FXST_MO	DTI_MO	thal	0.2131	0.08084	0.008369	0.050638
Thal_Left_mTBM3_Mean	FXST_MO	DTI_MO	thal	0.1917	0.08241	0.01999	0.094409
Thal_Left_Dete_Mean	FXST_MO	DTI_MO	thal	0.2035	0.08123	0.01223	0.0665066
Thal_Left_Eigen1_Mean	FXST_MO	DTI_MO	thal	0.1478	0.06745	0.02847	0.1207
Thal_Left_Eigen2_Mean	FXST_MO	DTI_MO	thal	0.1576	0.06877	0.02193	0.100607
Thal_Right_RD_Mean	FXST_MO	DTI_MO	thal	0.1647	0.06642	0.01317	0.0701377
Thal_Right_mTBM1_Mean	FXST_MO	DTI_MO	thal	0.1145	0.08233	0.1642	0.380252
Thal_Right_mTBM3_Mean	FXST_MO	DTI_MO	thal	0.09721	0.08331	0.2433	0.479547
Thal_Right_Dete_Mean	FXST_MO	DTI_MO	thal	0.1061	0.08227	0.1971	0.424159
Thal_Right_Eigen1_Mean	FXST_MO	DTI_MO	thal	0.1355	0.06783	0.0457	0.167124
Thal_Right_Eigen2_Mean	FXST_MO	DTI_MO	thal	0.09215	0.06761	0.1729	0.392754
Thal_Left_RD_PC3	FXST_MO	DTI_MO	thal	0.1988	0.07649	0.009353	0.0548576
Thal_Left_mTBM1_PC6	FXST_MO	DTI_MO	thal	-0.2354	0.08342	0.004772	0.0334864
Thal_Right_RD_PC3	FXST_MO	DTI_MO	thal	-0.1854	0.0724	0.01046	0.0594526
Thal_Right_mTBM2_PC1	FXST_MO	DTI_MO	thal	0.08707	0.07686	0.2573	0.495973
Thal_Right_Eigen1_PC1	FXST_MO	DTI_MO	thal	-0.05355	0.0746	0.4729	0.696606
Vent_Left_RD_Mean	FXST_MO	DTI_MO	vent	-0.1152	0.05577	0.03893	0.14994
Vent_Left_mTBM1_Mean	FXST_MO	DTI_MO	vent	-0.0283	0.05399	0.6002	0.786152
Vent_Left_mTBM2_Mean	FXST_MO	DTI_MO	vent	-0.1884	0.05823	0.001213	0.0116139
Vent_Left_mTBM3_Mean	FXST_MO	DTI_MO	vent	0.03774	0.05148	0.4635	0.688887
Vent_Left_Dete_Mean	FXST_MO	DTI_MO	vent	-0.003775	0.05288	0.9431	0.974597
Vent_Left_Eigen1_Mean	FXST_MO	DTI_MO	vent	-0.02135	0.05332	0.6889	0.842076
Vent_Left_Eigen2_Mean	FXST_MO	DTI_MO	vent	-0.06259	0.05515	0.2563	0.494808
Vent_Right_RD_Mean	FXST_MO	DTI_MO	vent	-0.1199	0.05626	0.03308	0.133892
Vent_Right_mTBM1_Mean	FXST_MO	DTI_MO	vent	-0.07898	0.05834	0.1758	0.396772
Vent_Right_mTBM2_Mean	FXST_MO	DTI_MO	vent	-0.1342	0.05552	0.01568	0.0796153
Vent_Right_mTBM3_Mean	FXST_MO	DTI_MO	vent	-0.03258	0.05737	0.5701	0.765751
Vent_Right_Dete_Mean	FXST_MO	DTI_MO	vent	-0.06006	0.05774	0.2983	0.539462
Vent_Right_Eigen1_Mean	FXST_MO	DTI_MO	vent	-0.06598	0.05745	0.2508	0.488646
Vent_Right_Eigen2_Mean	FXST_MO	DTI_MO	vent	-0.09297	0.05776	0.1075	0.29261
Vent_Left_RD_PC1	FXST_MO	DTI_MO	vent	-0.1078	0.05518	0.05064	0.179429
Vent_Left_RD_PC2	FXST_MO	DTI_MO	vent	-0.03851	0.07856	0.624	0.802193
Vent_Left_RD_PC3	FXST_MO	DTI_MO	vent	0.06615	0.05389	0.2196	0.451991
Vent_Left_RD_PC4	FXST_MO	DTI_MO	vent	0.06907	0.06421	0.2821	0.522369
Vent_Left_RD_PC5	FXST_MO	DTI_MO	vent	-0.2782	0.06633	2.731e-05	0.000511523
Vent_Left_RD_PC6	FXST_MO	DTI_MO	vent	-0.02914	0.05679	0.6079	0.791309
Vent_Left_RD_PC7	FXST_MO	DTI_MO	vent	-0.03514	0.06899	0.6106	0.793118
Vent_Left_RD_PC8	FXST_MO	DTI_MO	vent	-0.0525	0.06596	0.426	0.65803
Vent_Left_RD_PC9	FXST_MO	DTI_MO	vent	-0.0744	0.06058	0.2194	0.451747
Vent_Left_RD_PC10	FXST_MO	DTI_MO	vent	-0.0679	0.05586	0.2241	0.457469
Vent_Left_mTBM1_PC1	FXST_MO	DTI_MO	vent	-0.1764	0.05541	0.001457	0.0134046
Vent_Left_mTBM1_PC3	FXST_MO	DTI_MO	vent	-0.09948	0.06241	0.1109	0.298378
Vent_Left_mTBM1_PC4	FXST_MO	DTI_MO	vent	-0.04152	0.06511	0.5237	0.733333
Vent_Left_mTBM1_PC6	FXST_MO	DTI_MO	vent	-0.01729	0.06325	0.7846	0.896945
Vent_Left_mTBM1_PC7	FXST_MO	DTI_MO	vent	0.08811	0.06276	0.1603	0.374671
Vent_Left_mTBM1_PC8	FXST_MO	DTI_MO	vent	0.09172	0.0727	0.2071	0.436838
Vent_Left_mTBM1_PC9	FXST_MO	DTI_MO	vent	-0.1195	0.07031	0.08911	0.259662
Vent_Left_mTBM1_PC10	FXST_MO	DTI_MO	vent	-0.05431	0.06715	0.4187	0.651625
Vent_Left_mTBM2_PC1	FXST_MO	DTI_MO	vent	-0.1844	0.05765	0.001376	0.0128069
Vent_Left_mTBM2_PC2	FXST_MO	DTI_MO	vent	-0.04005	0.06923	0.5629	0.760616
Vent_Left_mTBM2_PC4	FXST_MO	DTI_MO	vent	0.04808	0.06843	0.4823	0.703973
Vent_Left_mTBM2_PC7	FXST_MO	DTI_MO	vent	-0.06069	0.07621	0.4258	0.657839
Vent_Left_mTBM3_PC2	FXST_MO	DTI_MO	vent	0.01504	0.05767	0.7943	0.901862
Vent_Left_mTBM3_PC3	FXST_MO	DTI_MO	vent	-0.1198	0.06555	0.06764	0.217142
Vent_Left_mTBM3_PC4	FXST_MO	DTI_MO	vent	0.01389	0.07477	0.8527	0.931712
Vent_Left_mTBM3_PC5	FXST_MO	DTI_MO	vent	0.09916	0.08076	0.2195	0.451844
Vent_Left_mTBM3_PC6	FXST_MO	DTI_MO	vent	-0.05255	0.0606	0.3858	0.622171
Vent_Left_mTBM3_PC7	FXST_MO	DTI_MO	vent	-0.1101	0.05912	0.06266	0.206813
Vent_Left_mTBM3_PC8	FXST_MO	DTI_MO	vent	0.2294	0.06839	0.0007969	0.00835449
Vent_Left_mTBM3_PC9	FXST_MO	DTI_MO	vent	0.03313	0.07546	0.6606	0.824858
Vent_Left_mTBM3_PC10	FXST_MO	DTI_MO	vent	0.0585	0.08849	0.5085	0.722878
Vent_Left_Dete_PC2	FXST_MO	DTI_MO	vent	0.0166	0.05869	0.7773	0.893229
Vent_Left_Dete_PC3	FXST_MO	DTI_MO	vent	-0.1709	0.08224	0.03773	0.146824
Vent_Left_Dete_PC4	FXST_MO	DTI_MO	vent	-0.01147	0.08243	0.8894	0.949482
Vent_Left_Dete_PC5	FXST_MO	DTI_MO	vent	-0.02821	0.06356	0.6572	0.822645
Vent_Left_Dete_PC6	FXST_MO	DTI_MO	vent	0.0241	0.06164	0.6958	0.846191
Vent_Left_Dete_PC7	FXST_MO	DTI_MO	vent	-0.08368	0.06052	0.1667	0.383937
Vent_Left_Dete_PC8	FXST_MO	DTI_MO	vent	0.1838	0.07435	0.01345	0.0712576
Vent_Left_Dete_PC9	FXST_MO	DTI_MO	vent	-0.06601	0.07289	0.3651	0.603291
Vent_Left_Eigen1_PC2	FXST_MO	DTI_MO	vent	-0.009926	0.05856	0.8654	0.938265
Vent_Left_Eigen1_PC3	FXST_MO	DTI_MO	vent	-0.099	0.0699	0.1567	0.369472
Vent_Left_Eigen1_PC5	FXST_MO	DTI_MO	vent	-0.02393	0.05533	0.6654	0.828121
Vent_Left_Eigen1_PC6	FXST_MO	DTI_MO	vent	-0.09369	0.07014	0.1816	0.404304
Vent_Left_Eigen1_PC8	FXST_MO	DTI_MO	vent	0.0897	0.08043	0.2648	0.504092
Vent_Left_Eigen1_PC9	FXST_MO	DTI_MO	vent	-0.299	0.08746	0.000628	0.00692921
Vent_Left_Eigen1_PC10	FXST_MO	DTI_MO	vent	-0.01048	0.08674	0.9038	0.955837
Vent_Left_Eigen2_PC1	FXST_MO	DTI_MO	vent	0.1133	0.05402	0.03602	0.142095
Vent_Left_Eigen2_PC3	FXST_MO	DTI_MO	vent	-0.07403	0.0685	0.2798	0.519862
Vent_Left_Eigen2_PC4	FXST_MO	DTI_MO	vent	0.04468	0.05469	0.414	0.647682
Vent_Left_Eigen2_PC6	FXST_MO	DTI_MO	vent	-0.1185	0.06585	0.07185	0.22586
Vent_Left_Eigen2_PC7	FXST_MO	DTI_MO	vent	0.006138	0.07302	0.933	0.969789
Vent_Left_Eigen2_PC8	FXST_MO	DTI_MO	vent	0.1004	0.06305	0.1113	0.299065
Vent_Left_Eigen2_PC9	FXST_MO	DTI_MO	vent	0.01298	0.0578	0.8223	0.916327
Vent_Left_Eigen2_PC10	FXST_MO	DTI_MO	vent	0.1574	0.06122	0.01012	0.0580302
Vent_Right_RD_PC1	FXST_MO	DTI_MO	vent	-0.126	0.05492	0.02182	0.100277
Vent_Right_RD_PC2	FXST_MO	DTI_MO	vent	-0.04678	0.06385	0.4638	0.689165
Vent_Right_RD_PC3	FXST_MO	DTI_MO	vent	-0.09232	0.05527	0.09485	0.270266
Vent_Right_RD_PC4	FXST_MO	DTI_MO	vent	-0.07345	0.06626	0.2677	0.507256
Vent_Right_RD_PC5	FXST_MO	DTI_MO	vent	0.06859	0.06484	0.2901	0.530936
Vent_Right_RD_PC6	FXST_MO	DTI_MO	vent	-0.161	0.06082	0.008114	0.0495111
Vent_Right_RD_PC7	FXST_MO	DTI_MO	vent	-0.0395	0.06469	0.5415	0.746351
Vent_Right_RD_PC8	FXST_MO	DTI_MO	vent	-0.02571	0.06526	0.6936	0.844823
Vent_Right_RD_PC9	FXST_MO	DTI_MO	vent	-0.02038	0.05775	0.7241	0.862813
Vent_Right_RD_PC10	FXST_MO	DTI_MO	vent	0.06973	0.05711	0.2221	0.455165
Vent_Right_mTBM1_PC2	FXST_MO	DTI_MO	vent	-0.06124	0.05609	0.2749	0.514823
Vent_Right_mTBM1_PC3	FXST_MO	DTI_MO	vent	-0.0333	0.06812	0.625	0.802816
Vent_Right_mTBM1_PC4	FXST_MO	DTI_MO	vent	0.05467	0.064	0.393	0.628832
Vent_Right_mTBM1_PC6	FXST_MO	DTI_MO	vent	0.01148	0.06134	0.8516	0.93112
Vent_Right_mTBM1_PC7	FXST_MO	DTI_MO	vent	-0.006056	0.06658	0.9275	0.967033
Vent_Right_mTBM1_PC8	FXST_MO	DTI_MO	vent	-0.1426	0.09071	0.1159	0.306615
Vent_Right_mTBM1_PC9	FXST_MO	DTI_MO	vent	-0.0665	0.06647	0.3171	0.558417
Vent_Right_mTBM1_PC10	FXST_MO	DTI_MO	vent	-0.1195	0.0622	0.05469	0.188821
Vent_Right_mTBM2_PC1	FXST_MO	DTI_MO	vent	-0.152	0.05651	0.007134	0.0450016
Vent_Right_mTBM2_PC3	FXST_MO	DTI_MO	vent	-0.05298	0.06621	0.4236	0.655954
Vent_Right_mTBM2_PC4	FXST_MO	DTI_MO	vent	0.01553	0.0564	0.7831	0.896113
Vent_Right_mTBM2_PC10	FXST_MO	DTI_MO	vent	0.123	0.08334	0.1401	0.344572
Vent_Right_mTBM3_PC2	FXST_MO	DTI_MO	vent	-0.05923	0.05658	0.2952	0.536284
Vent_Right_mTBM3_PC3	FXST_MO	DTI_MO	vent	-0.04505	0.06497	0.488	0.708139
Vent_Right_mTBM3_PC4	FXST_MO	DTI_MO	vent	-0.0592	0.07423	0.4252	0.657403
Vent_Right_mTBM3_PC6	FXST_MO	DTI_MO	vent	0.01206	0.05739	0.8335	0.921923
Vent_Right_mTBM3_PC7	FXST_MO	DTI_MO	vent	0.007369	0.07893	0.9256	0.966091
Vent_Right_mTBM3_PC8	FXST_MO	DTI_MO	vent	-0.02806	0.1079	0.7949	0.902177
Vent_Right_mTBM3_PC9	FXST_MO	DTI_MO	vent	-0.1376	0.06146	0.02519	0.111096
Vent_Right_mTBM3_PC10	FXST_MO	DTI_MO	vent	0.1263	0.06148	0.03989	0.152342
Vent_Right_Dete_PC2	FXST_MO	DTI_MO	vent	-0.06343	0.05607	0.2579	0.496535
Vent_Right_Dete_PC3	FXST_MO	DTI_MO	vent	0.04987	0.06582	0.4486	0.676902
Vent_Right_Dete_PC5	FXST_MO	DTI_MO	vent	0.03737	0.06125	0.5418	0.746491
Vent_Right_Dete_PC6	FXST_MO	DTI_MO	vent	0.02076	0.06132	0.735	0.869231
Vent_Right_Dete_PC7	FXST_MO	DTI_MO	vent	0.02989	0.07628	0.6951	0.845826
Vent_Right_Dete_PC9	FXST_MO	DTI_MO	vent	0.1191	0.06183	0.05417	0.187625
Vent_Right_Dete_PC10	FXST_MO	DTI_MO	vent	0.1188	0.06335	0.06078	0.202573
Vent_Right_Eigen1_PC2	FXST_MO	DTI_MO	vent	-0.0435	0.06578	0.5084	0.722855
Vent_Right_Eigen1_PC4	FXST_MO	DTI_MO	vent	0.01377	0.0606	0.8203	0.91544
Vent_Right_Eigen1_PC5	FXST_MO	DTI_MO	vent	-0.004989	0.07028	0.9434	0.974716
Vent_Right_Eigen1_PC7	FXST_MO	DTI_MO	vent	-0.07768	0.06744	0.2494	0.486986
Vent_Right_Eigen1_PC9	FXST_MO	DTI_MO	vent	0.09402	0.0601	0.1177	0.309414
Vent_Right_Eigen2_PC2	FXST_MO	DTI_MO	vent	0.06152	0.05678	0.2786	0.518464
Vent_Right_Eigen2_PC3	FXST_MO	DTI_MO	vent	0.0415	0.05889	0.4809	0.703063
Vent_Right_Eigen2_PC4	FXST_MO	DTI_MO	vent	0.03905	0.07	0.577	0.770425
Vent_Right_Eigen2_PC5	FXST_MO	DTI_MO	vent	-0.009093	0.1012	0.9284	0.967515
Vent_Right_Eigen2_PC6	FXST_MO	DTI_MO	vent	0.007801	0.06153	0.8991	0.95371
Vent_Right_Eigen2_PC7	FXST_MO	DTI_MO	vent	0.1405	0.05991	0.01904	0.0912967
Vent_Right_Eigen2_PC9	FXST_MO	DTI_MO	vent	-0.03614	0.06645	0.5865	0.776543
Accu_Left_RD_Mean	GCC_MO	DTI_MO	accu	0.197	0.08321	0.01789	0.0873197
Accu_Left_mTBM1_Mean	GCC_MO	DTI_MO	accu	0.262	0.0902	0.003683	0.0275684
Accu_Left_mTBM3_Mean	GCC_MO	DTI_MO	accu	0.272	0.08581	0.001524	0.0138973
Accu_Left_Dete_Mean	GCC_MO	DTI_MO	accu	0.2682	0.08686	0.002018	0.017311
Accu_Left_Eigen1_Mean	GCC_MO	DTI_MO	accu	0.2827	0.07526	0.0001725	0.00244551
Accu_Left_Eigen2_Mean	GCC_MO	DTI_MO	accu	0.2762	0.07647	0.0003044	0.00388234
Accu_Right_RD_Mean	GCC_MO	DTI_MO	accu	0.358	0.06864	1.834e-07	5.95399e-06
Accu_Right_mTBM1_Mean	GCC_MO	DTI_MO	accu	0.3972	0.07542	1.387e-07	4.60505e-06
Accu_Right_mTBM3_Mean	GCC_MO	DTI_MO	accu	0.3968	0.07438	9.595e-08	3.27962e-06
Accu_Right_Dete_Mean	GCC_MO	DTI_MO	accu	0.3989	0.07417	7.557e-08	2.63224e-06
Accu_Right_Eigen1_Mean	GCC_MO	DTI_MO	accu	0.3983	0.06982	1.16e-08	4.63104e-07
Accu_Right_Eigen2_Mean	GCC_MO	DTI_MO	accu	0.4033	0.06873	4.391e-09	1.87255e-07
Accu_Left_RD_PC1	GCC_MO	DTI_MO	accu	0.3249	0.1137	0.004283	0.0308966
Accu_Left_RD_PC2	GCC_MO	DTI_MO	accu	0.00977	0.09198	0.9154	0.961567
Accu_Left_RD_PC4	GCC_MO	DTI_MO	accu	0.03349	0.09708	0.7301	0.86627
Accu_Left_Eigen1_PC2	GCC_MO	DTI_MO	accu	-0.3453	0.1278	0.006897	0.0439293
Accu_Left_Eigen2_PC2	GCC_MO	DTI_MO	accu	0.2598	0.09155	0.004541	0.0322632
Accu_Right_RD_PC1	GCC_MO	DTI_MO	accu	0.2743	0.06207	9.933e-06	0.000212608
Accu_Right_RD_PC4	GCC_MO	DTI_MO	accu	0.1861	0.08001	0.02003	0.0945087
Accu_Right_RD_PC8	GCC_MO	DTI_MO	accu	0.3043	0.07437	4.275e-05	0.000755132
Accu_Right_mTBM1_PC1	GCC_MO	DTI_MO	accu	-0.3907	0.0861	5.688e-06	0.000129225
Accu_Right_mTBM3_PC1	GCC_MO	DTI_MO	accu	0.3813	0.08214	3.449e-06	8.30837e-05
Accu_Right_Dete_PC1	GCC_MO	DTI_MO	accu	0.3879	0.08069	1.532e-06	4.05191e-05
Accu_Right_Eigen1_PC3	GCC_MO	DTI_MO	accu	0.3371	0.07108	2.112e-06	5.4215e-05
Accu_Right_Eigen2_PC3	GCC_MO	DTI_MO	accu	0.2771	0.07603	0.0002676	0.00349745
Amyg_Left_RD_Mean	GCC_MO	DTI_MO	amyg	0.06416	0.09991	0.5208	0.731276
Amyg_Left_Eigen1_Mean	GCC_MO	DTI_MO	amyg	0.02917	0.1033	0.7778	0.893458
Amyg_Left_Eigen2_Mean	GCC_MO	DTI_MO	amyg	0.01561	0.1038	0.8804	0.945267
Amyg_Right_RD_Mean	GCC_MO	DTI_MO	amyg	0.01315	0.09617	0.8912	0.950336
Amyg_Right_Eigen1_Mean	GCC_MO	DTI_MO	amyg	-0.0519	0.1059	0.6242	0.802287
Amyg_Right_Eigen2_Mean	GCC_MO	DTI_MO	amyg	-0.03307	0.109	0.7616	0.884512
Amyg_Left_RD_PC3	GCC_MO	DTI_MO	amyg	-0.07607	0.0903	0.3996	0.634501
Amyg_Left_Eigen2_PC7	GCC_MO	DTI_MO	amyg	0.01139	0.0987	0.9081	0.957764
Amyg_Right_RD_PC3	GCC_MO	DTI_MO	amyg	-0.04447	0.08399	0.5965	0.783562
Amyg_Right_Dete_PC4	GCC_MO	DTI_MO	amyg	-0.02969	0.1335	0.824	0.917082
Caud_Left_RD_Mean	GCC_MO	DTI_MO	caud	-0.2282	0.06253	0.0002629	0.00344931
Caud_Left_mTBM1_Mean	GCC_MO	DTI_MO	caud	0.02168	0.08485	0.7984	0.904141
Caud_Left_mTBM2_Mean	GCC_MO	DTI_MO	caud	-0.3838	0.06695	9.841e-09	3.97386e-07
Caud_Left_mTBM3_Mean	GCC_MO	DTI_MO	caud	0.1348	0.091	0.1386	0.342273
Caud_Left_Dete_Mean	GCC_MO	DTI_MO	caud	0.07464	0.08763	0.3944	0.630096
Caud_Left_Eigen1_Mean	GCC_MO	DTI_MO	caud	0.06066	0.07247	0.4026	0.637199
Caud_Left_Eigen2_Mean	GCC_MO	DTI_MO	caud	-0.03449	0.0689	0.6167	0.797272
Caud_Right_RD_Mean	GCC_MO	DTI_MO	caud	-0.231	0.06618	0.000482	0.00562655
Caud_Right_mTBM2_Mean	GCC_MO	DTI_MO	caud	-0.4844	0.07928	9.961e-10	4.67351e-08
Caud_Right_Eigen1_Mean	GCC_MO	DTI_MO	caud	-0.02912	0.07774	0.708	0.853482
Caud_Right_Eigen2_Mean	GCC_MO	DTI_MO	caud	-0.01684	0.07727	0.8275	0.919116
Caud_Left_RD_PC1	GCC_MO	DTI_MO	caud	-0.05542	0.1239	0.6547	0.821202
Caud_Left_RD_PC3	GCC_MO	DTI_MO	caud	-0.2402	0.08984	0.00749	0.0465949
Caud_Left_RD_PC4	GCC_MO	DTI_MO	caud	0.2418	0.06612	0.000255	0.00336563
Caud_Left_RD_PC5	GCC_MO	DTI_MO	caud	-0.01708	0.07197	0.8124	0.911374
Caud_Left_mTBM1_PC2	GCC_MO	DTI_MO	caud	-0.1226	0.1365	0.3691	0.607157
Caud_Left_mTBM2_PC2	GCC_MO	DTI_MO	caud	-0.04917	0.119	0.6795	0.836297
Caud_Left_mTBM3_PC2	GCC_MO	DTI_MO	caud	0.1552	0.1379	0.2604	0.499356
Caud_Left_mTBM3_PC7	GCC_MO	DTI_MO	caud	-0.09615	0.07598	0.2057	0.435227
Caud_Left_Dete_PC2	GCC_MO	DTI_MO	caud	-0.1483	0.1355	0.2739	0.513821
Caud_Left_Dete_PC7	GCC_MO	DTI_MO	caud	-0.1495	0.07949	0.05992	0.200767
Caud_Right_RD_PC4	GCC_MO	DTI_MO	caud	-0.1735	0.06582	0.008411	0.0508016
Caud_Right_RD_PC6	GCC_MO	DTI_MO	caud	-0.219	0.08215	0.00769	0.0475274
Caud_Right_RD_PC8	GCC_MO	DTI_MO	caud	-0.009393	0.09029	0.9171	0.962365
Hipp_Left_RD_Mean	GCC_MO	DTI_MO	hipp	0.2866	0.07473	0.0001258	0.00188286
Hipp_Left_mTBM1_Mean	GCC_MO	DTI_MO	hipp	0.2444	0.07634	0.001364	0.0127114
Hipp_Left_mTBM2_Mean	GCC_MO	DTI_MO	hipp	0.2638	0.07946	0.0008992	0.00918415
Hipp_Left_mTBM3_Mean	GCC_MO	DTI_MO	hipp	0.1422	0.07265	0.05036	0.178747
Hipp_Left_Dete_Mean	GCC_MO	DTI_MO	hipp	0.2015	0.07475	0.007019	0.0444828
Hipp_Left_Eigen1_Mean	GCC_MO	DTI_MO	hipp	0.2216	0.07105	0.001817	0.0159503
Hipp_Left_Eigen2_Mean	GCC_MO	DTI_MO	hipp	0.2616	0.07152	0.0002545	0.00336324
Hipp_Right_RD_Mean	GCC_MO	DTI_MO	hipp	0.1479	0.0862	0.08616	0.254025
Hipp_Right_mTBM1_Mean	GCC_MO	DTI_MO	hipp	0.1833	0.08408	0.02928	0.123016
Hipp_Right_mTBM2_Mean	GCC_MO	DTI_MO	hipp	0.09585	0.08534	0.2614	0.500355
Hipp_Right_mTBM3_Mean	GCC_MO	DTI_MO	hipp	0.1145	0.0737	0.1203	0.313758
Hipp_Right_Dete_Mean	GCC_MO	DTI_MO	hipp	0.161	0.07846	0.04015	0.152972
Hipp_Right_Eigen1_Mean	GCC_MO	DTI_MO	hipp	0.2283	0.07274	0.001693	0.0151009
Hipp_Right_Eigen2_Mean	GCC_MO	DTI_MO	hipp	0.2423	0.07744	0.001753	0.0155065
Hipp_Left_RD_PC1	GCC_MO	DTI_MO	hipp	0.2694	0.0729	0.0002192	0.00297306
Hipp_Left_RD_PC2	GCC_MO	DTI_MO	hipp	0.1061	0.1172	0.3651	0.603291
Hipp_Left_RD_PC3	GCC_MO	DTI_MO	hipp	0.1919	0.07759	0.01338	0.0709856
Hipp_Left_RD_PC4	GCC_MO	DTI_MO	hipp	0.1073	0.07004	0.1254	0.321468
Hipp_Left_RD_PC5	GCC_MO	DTI_MO	hipp	0.04337	0.07064	0.5393	0.744636
Hipp_Left_RD_PC6	GCC_MO	DTI_MO	hipp	-0.06619	0.07798	0.396	0.631517
Hipp_Left_RD_PC7	GCC_MO	DTI_MO	hipp	0.1147	0.07539	0.1282	0.326226
Hipp_Left_RD_PC8	GCC_MO	DTI_MO	hipp	0.1823	0.07526	0.01544	0.0787458
Hipp_Left_RD_PC9	GCC_MO	DTI_MO	hipp	0.145	0.07906	0.06656	0.215019
Hipp_Left_RD_PC10	GCC_MO	DTI_MO	hipp	0.07664	0.09191	0.4044	0.638772
Hipp_Left_mTBM1_PC1	GCC_MO	DTI_MO	hipp	-0.1902	0.08251	0.02114	0.0981864
Hipp_Left_mTBM1_PC2	GCC_MO	DTI_MO	hipp	0.2942	0.1424	0.03881	0.149634
Hipp_Left_mTBM1_PC3	GCC_MO	DTI_MO	hipp	-0.07539	0.09181	0.4116	0.645543
Hipp_Left_mTBM1_PC4	GCC_MO	DTI_MO	hipp	-0.04567	0.08472	0.5898	0.778764
Hipp_Left_mTBM1_PC5	GCC_MO	DTI_MO	hipp	-0.0458	0.08937	0.6083	0.79158
Hipp_Left_mTBM1_PC6	GCC_MO	DTI_MO	hipp	0.1297	0.09609	0.1772	0.398777
Hipp_Left_mTBM1_PC8	GCC_MO	DTI_MO	hipp	-0.1272	0.08844	0.1503	0.359963
Hipp_Left_mTBM2_PC1	GCC_MO	DTI_MO	hipp	0.2209	0.07782	0.004525	0.0321856
Hipp_Left_mTBM2_PC2	GCC_MO	DTI_MO	hipp	-0.03573	0.1535	0.8159	0.913221
Hipp_Left_mTBM2_PC3	GCC_MO	DTI_MO	hipp	0.07965	0.3081	0.796	0.902757
Hipp_Left_mTBM2_PC4	GCC_MO	DTI_MO	hipp	-0.1069	0.1001	0.2857	0.52585
Hipp_Left_mTBM2_PC5	GCC_MO	DTI_MO	hipp	-0.3091	0.1359	0.02291	0.103786
Hipp_Left_mTBM3_PC1	GCC_MO	DTI_MO	hipp	-0.1726	0.08431	0.04068	0.15441
Hipp_Left_mTBM3_PC2	GCC_MO	DTI_MO	hipp	0.2507	0.1335	0.06045	0.201938
Hipp_Left_mTBM3_PC3	GCC_MO	DTI_MO	hipp	-0.02539	0.08524	0.7658	0.887146
Hipp_Left_mTBM3_PC4	GCC_MO	DTI_MO	hipp	0.0463	0.07983	0.562	0.759972
Hipp_Left_mTBM3_PC5	GCC_MO	DTI_MO	hipp	-0.01842	0.1166	0.8745	0.942905
Hipp_Left_mTBM3_PC6	GCC_MO	DTI_MO	hipp	0.1392	0.09432	0.1401	0.344572
Hipp_Left_mTBM3_PC7	GCC_MO	DTI_MO	hipp	0.1096	0.09037	0.225	0.458489
Hipp_Left_Dete_PC1	GCC_MO	DTI_MO	hipp	-0.1813	0.08347	0.02988	0.124842
Hipp_Left_Dete_PC2	GCC_MO	DTI_MO	hipp	0.2778	0.1382	0.04439	0.163808
Hipp_Left_Dete_PC3	GCC_MO	DTI_MO	hipp	0.04827	0.08994	0.5914	0.779967
Hipp_Left_Dete_PC4	GCC_MO	DTI_MO	hipp	-0.04973	0.07921	0.5302	0.737999
Hipp_Left_Dete_PC5	GCC_MO	DTI_MO	hipp	0.02087	0.1005	0.8356	0.923033
Hipp_Left_Dete_PC6	GCC_MO	DTI_MO	hipp	-0.1551	0.09412	0.09938	0.278572
Hipp_Left_Dete_PC7	GCC_MO	DTI_MO	hipp	-0.04452	0.08619	0.6055	0.789645
Hipp_Left_Dete_PC8	GCC_MO	DTI_MO	hipp	0.2135	0.1216	0.07902	0.240309
Hipp_Left_Eigen1_PC1	GCC_MO	DTI_MO	hipp	-0.1822	0.07946	0.02186	0.100383
Hipp_Left_Eigen1_PC2	GCC_MO	DTI_MO	hipp	0.03666	0.1289	0.7761	0.892692
Hipp_Left_Eigen1_PC3	GCC_MO	DTI_MO	hipp	-0.2867	0.09373	0.002225	0.0186936
Hipp_Left_Eigen1_PC4	GCC_MO	DTI_MO	hipp	0.05613	0.1042	0.5902	0.779054
Hipp_Left_Eigen1_PC5	GCC_MO	DTI_MO	hipp	0.02476	0.1229	0.8403	0.925589
Hipp_Left_Eigen1_PC6	GCC_MO	DTI_MO	hipp	-0.004932	0.09887	0.9602	0.981998
Hipp_Left_Eigen1_PC8	GCC_MO	DTI_MO	hipp	0.1062	0.08963	0.2359	0.471086
Hipp_Left_Eigen1_PC9	GCC_MO	DTI_MO	hipp	0.1578	0.09246	0.08791	0.257317
Hipp_Left_Eigen1_PC10	GCC_MO	DTI_MO	hipp	-0.05969	0.1025	0.5603	0.758774
Hipp_Left_Eigen2_PC1	GCC_MO	DTI_MO	hipp	-0.198	0.07802	0.01114	0.0622823
Hipp_Left_Eigen2_PC2	GCC_MO	DTI_MO	hipp	0.1644	0.07685	0.0324	0.132045
Hipp_Left_Eigen2_PC3	GCC_MO	DTI_MO	hipp	-0.2205	0.2007	0.272	0.511802
Hipp_Left_Eigen2_PC4	GCC_MO	DTI_MO	hipp	0.04451	0.0982	0.6504	0.818877
Hipp_Left_Eigen2_PC5	GCC_MO	DTI_MO	hipp	-0.1043	0.1013	0.3031	0.544723
Hipp_Left_Eigen2_PC6	GCC_MO	DTI_MO	hipp	-0.0551	0.1038	0.5954	0.782864
Hipp_Left_Eigen2_PC7	GCC_MO	DTI_MO	hipp	-0.1366	0.09373	0.1451	0.35205
Hipp_Left_Eigen2_PC8	GCC_MO	DTI_MO	hipp	0.2495	0.105	0.01745	0.0857622
Hipp_Left_Eigen2_PC10	GCC_MO	DTI_MO	hipp	-0.06733	0.07773	0.3864	0.622673
Hipp_Right_RD_PC1	GCC_MO	DTI_MO	hipp	-0.1426	0.08659	0.09969	0.279033
Hipp_Right_RD_PC2	GCC_MO	DTI_MO	hipp	-0.2808	0.0881	0.001438	0.0132709
Hipp_Right_RD_PC3	GCC_MO	DTI_MO	hipp	0.1624	0.1015	0.1096	0.296349
Hipp_Right_RD_PC4	GCC_MO	DTI_MO	hipp	-0.3588	0.07604	2.378e-06	6.01979e-05
Hipp_Right_RD_PC5	GCC_MO	DTI_MO	hipp	-0.1081	0.07754	0.1635	0.379157
Hipp_Right_RD_PC6	GCC_MO	DTI_MO	hipp	0.1119	0.08289	0.177	0.39844
Hipp_Right_RD_PC7	GCC_MO	DTI_MO	hipp	0.1344	0.08724	0.1234	0.318453
Hipp_Right_RD_PC8	GCC_MO	DTI_MO	hipp	0.01819	0.07777	0.8151	0.912841
Hipp_Right_RD_PC9	GCC_MO	DTI_MO	hipp	0.2656	0.09144	0.00368	0.0275633
Hipp_Right_RD_PC10	GCC_MO	DTI_MO	hipp	0.2386	0.08668	0.005916	0.039221
Hipp_Right_mTBM1_PC1	GCC_MO	DTI_MO	hipp	0.1464	0.09251	0.1135	0.302803
Hipp_Right_mTBM1_PC2	GCC_MO	DTI_MO	hipp	-0.02183	0.08099	0.7875	0.898391
Hipp_Right_mTBM1_PC3	GCC_MO	DTI_MO	hipp	0.07399	0.1295	0.5679	0.764211
Hipp_Right_mTBM1_PC4	GCC_MO	DTI_MO	hipp	0.1854	0.09033	0.04011	0.15285
Hipp_Right_mTBM1_PC5	GCC_MO	DTI_MO	hipp	-0.1262	0.1267	0.319	0.560217
Hipp_Right_mTBM1_PC6	GCC_MO	DTI_MO	hipp	0.02387	0.1192	0.8413	0.926004
Hipp_Right_mTBM1_PC7	GCC_MO	DTI_MO	hipp	-0.3207	0.1108	0.003802	0.0282126
Hipp_Right_mTBM1_PC8	GCC_MO	DTI_MO	hipp	0.4246	0.1849	0.02167	0.0997996
Hipp_Right_mTBM2_PC1	GCC_MO	DTI_MO	hipp	-0.1129	0.07742	0.1448	0.351574
Hipp_Right_mTBM2_PC5	GCC_MO	DTI_MO	hipp	-0.09191	0.2005	0.6467	0.816924
Hipp_Right_mTBM2_PC9	GCC_MO	DTI_MO	hipp	0.3225	0.1123	0.004073	0.0297452
Hipp_Right_mTBM3_PC1	GCC_MO	DTI_MO	hipp	-0.1701	0.09302	0.06742	0.216744
Hipp_Right_mTBM3_PC2	GCC_MO	DTI_MO	hipp	-0.04057	0.08163	0.6192	0.798972
Hipp_Right_mTBM3_PC3	GCC_MO	DTI_MO	hipp	0.1302	0.1142	0.254	0.492237
Hipp_Right_mTBM3_PC4	GCC_MO	DTI_MO	hipp	0.1838	0.1032	0.0749	0.232025
Hipp_Right_mTBM3_PC5	GCC_MO	DTI_MO	hipp	0.1334	0.1225	0.276	0.515735
Hipp_Right_mTBM3_PC6	GCC_MO	DTI_MO	hipp	0.2395	0.1247	0.0547	0.188842
Hipp_Right_mTBM3_PC7	GCC_MO	DTI_MO	hipp	0.08134	0.1158	0.4826	0.70414
Hipp_Right_mTBM3_PC10	GCC_MO	DTI_MO	hipp	-0.1733	0.1273	0.1732	0.393201
Hipp_Right_Dete_PC1	GCC_MO	DTI_MO	hipp	-0.1423	0.09329	0.1271	0.324321
Hipp_Right_Dete_PC2	GCC_MO	DTI_MO	hipp	0.01851	0.08061	0.8184	0.91449
Hipp_Right_Dete_PC3	GCC_MO	DTI_MO	hipp	0.09651	0.1235	0.4346	0.6651
Hipp_Right_Dete_PC4	GCC_MO	DTI_MO	hipp	-0.1842	0.09698	0.0575	0.195253
Hipp_Right_Dete_PC5	GCC_MO	DTI_MO	hipp	-0.13	0.1146	0.2568	0.495341
Hipp_Right_Dete_PC6	GCC_MO	DTI_MO	hipp	-0.1476	0.1211	0.2228	0.455971
Hipp_Right_Dete_PC7	GCC_MO	DTI_MO	hipp	-0.1943	0.1059	0.06668	0.215245
Hipp_Right_Dete_PC8	GCC_MO	DTI_MO	hipp	-0.4582	0.1662	0.005843	0.0388618
Hipp_Right_Eigen1_PC1	GCC_MO	DTI_MO	hipp	0.1495	0.09067	0.09926	0.278343
Hipp_Right_Eigen1_PC2	GCC_MO	DTI_MO	hipp	0.008206	0.08876	0.9263	0.966471
Hipp_Right_Eigen1_PC3	GCC_MO	DTI_MO	hipp	-0.1046	0.08646	0.2265	0.460243
Hipp_Right_Eigen1_PC4	GCC_MO	DTI_MO	hipp	0.01711	0.08233	0.8353	0.922905
Hipp_Right_Eigen1_PC5	GCC_MO	DTI_MO	hipp	-0.1727	0.1087	0.1119	0.300092
Hipp_Right_Eigen1_PC6	GCC_MO	DTI_MO	hipp	0.3623	0.07842	3.85e-06	9.19281e-05
Hipp_Right_Eigen1_PC7	GCC_MO	DTI_MO	hipp	0.2598	0.1777	0.1437	0.349994
Hipp_Right_Eigen1_PC8	GCC_MO	DTI_MO	hipp	0.3273	0.1012	0.00122	0.0116715
Hipp_Right_Eigen1_PC9	GCC_MO	DTI_MO	hipp	0.3022	0.1365	0.02677	0.115734
Hipp_Right_Eigen1_PC10	GCC_MO	DTI_MO	hipp	0.04614	0.1457	0.7515	0.878849
Hipp_Right_Eigen2_PC1	GCC_MO	DTI_MO	hipp	-0.152	0.08746	0.08227	0.246649
Hipp_Right_Eigen2_PC2	GCC_MO	DTI_MO	hipp	0.107	0.08621	0.2144	0.445718
Hipp_Right_Eigen2_PC3	GCC_MO	DTI_MO	hipp	-0.2207	0.07785	0.004591	0.0325358
Hipp_Right_Eigen2_PC4	GCC_MO	DTI_MO	hipp	-0.2341	0.09852	0.01751	0.0859638
Hipp_Right_Eigen2_PC5	GCC_MO	DTI_MO	hipp	-0.1898	0.1423	0.1823	0.405104
Hipp_Right_Eigen2_PC6	GCC_MO	DTI_MO	hipp	0.328	0.08916	0.0002341	0.00313948
Hipp_Right_Eigen2_PC7	GCC_MO	DTI_MO	hipp	-0.175	0.2021	0.3866	0.62288
Hipp_Right_Eigen2_PC8	GCC_MO	DTI_MO	hipp	0.09105	0.1249	0.4659	0.690931
Hipp_Right_Eigen2_PC9	GCC_MO	DTI_MO	hipp	-0.3098	0.08412	0.0002312	0.00310932
Hipp_Right_Eigen2_PC10	GCC_MO	DTI_MO	hipp	-0.1182	0.11	0.2827	0.52291
Pall_Left_RD_Mean	GCC_MO	DTI_MO	pall	-0.03448	0.08078	0.6694	0.830458
Pall_Left_mTBM1_Mean	GCC_MO	DTI_MO	pall	-0.01742	0.09287	0.8512	0.930875
Pall_Left_mTBM3_Mean	GCC_MO	DTI_MO	pall	0.01671	0.09364	0.8583	0.934618
Pall_Left_Dete_Mean	GCC_MO	DTI_MO	pall	-0.0007258	0.09275	0.9938	0.997031
Pall_Left_Eigen1_Mean	GCC_MO	DTI_MO	pall	0.008299	0.07909	0.9164	0.961992
Pall_Left_Eigen2_Mean	GCC_MO	DTI_MO	pall	0.008016	0.08085	0.921	0.964021
Pall_Right_RD_Mean	GCC_MO	DTI_MO	pall	0.02633	0.0789	0.7386	0.871234
Pall_Right_mTBM1_Mean	GCC_MO	DTI_MO	pall	0.006408	0.08749	0.9416	0.974042
Pall_Right_mTBM3_Mean	GCC_MO	DTI_MO	pall	0.01937	0.08799	0.8258	0.918161
Pall_Right_Dete_Mean	GCC_MO	DTI_MO	pall	0.01351	0.08713	0.8768	0.943779
Pall_Right_Eigen1_Mean	GCC_MO	DTI_MO	pall	0.09292	0.07618	0.2226	0.455748
Pall_Right_Eigen2_Mean	GCC_MO	DTI_MO	pall	0.08882	0.07596	0.2423	0.478439
Pall_Left_RD_PC2	GCC_MO	DTI_MO	pall	0.0141	0.07881	0.858	0.934474
Pall_Left_RD_PC6	GCC_MO	DTI_MO	pall	-0.006236	0.09419	0.9472	0.976424
Pall_Left_Eigen2_PC5	GCC_MO	DTI_MO	pall	-0.09343	0.09061	0.3025	0.544056
Puta_Left_RD_Mean	GCC_MO	DTI_MO	puta	0.1663	0.06212	0.007436	0.0463737
Puta_Left_mTBM1_Mean	GCC_MO	DTI_MO	puta	0.229	0.06871	0.0008601	0.00886846
Puta_Left_mTBM2_Mean	GCC_MO	DTI_MO	puta	0.03129	0.08997	0.728	0.864923
Puta_Left_mTBM3_Mean	GCC_MO	DTI_MO	puta	0.2256	0.0679	0.0008923	0.00913402
Puta_Left_Dete_Mean	GCC_MO	DTI_MO	puta	0.228	0.06812	0.0008194	0.00852642
Puta_Left_Eigen1_Mean	GCC_MO	DTI_MO	puta	0.2163	0.06134	0.0004226	0.00505609
Puta_Left_Eigen2_Mean	GCC_MO	DTI_MO	puta	0.2051	0.06169	0.0008852	0.00907404
Puta_Right_RD_Mean	GCC_MO	DTI_MO	puta	0.06494	0.07005	0.3539	0.592562
Puta_Right_mTBM1_Mean	GCC_MO	DTI_MO	puta	0.1237	0.07473	0.0978	0.275606
Puta_Right_mTBM3_Mean	GCC_MO	DTI_MO	puta	0.1439	0.07377	0.05115	0.180741
Puta_Right_Dete_Mean	GCC_MO	DTI_MO	puta	0.1341	0.07409	0.07021	0.222529
Puta_Right_Eigen1_Mean	GCC_MO	DTI_MO	puta	0.1293	0.07032	0.06588	0.213592
Puta_Right_Eigen2_Mean	GCC_MO	DTI_MO	puta	0.1231	0.06991	0.07826	0.238892
Puta_Left_RD_PC1	GCC_MO	DTI_MO	puta	-0.1373	0.1102	0.2131	0.444113
Puta_Left_RD_PC3	GCC_MO	DTI_MO	puta	0.1656	0.09409	0.07833	0.239008
Puta_Left_RD_PC4	GCC_MO	DTI_MO	puta	0.1932	0.06575	0.003304	0.0253033
Puta_Left_RD_PC5	GCC_MO	DTI_MO	puta	0.06647	0.073	0.3625	0.600687
Puta_Left_RD_PC9	GCC_MO	DTI_MO	puta	0.1024	0.08565	0.232	0.466533
Puta_Left_mTBM3_PC1	GCC_MO	DTI_MO	puta	0.1251	0.1192	0.294	0.535024
Puta_Left_mTBM3_PC7	GCC_MO	DTI_MO	puta	0.1752	0.08029	0.02909	0.122451
Puta_Left_mTBM3_PC9	GCC_MO	DTI_MO	puta	-0.2551	0.08967	0.004441	0.0317559
Puta_Left_Dete_PC1	GCC_MO	DTI_MO	puta	0.1214	0.1194	0.3093	0.550907
Puta_Left_Eigen2_PC7	GCC_MO	DTI_MO	puta	-0.2336	0.08223	0.004502	0.0320628
Puta_Right_RD_PC1	GCC_MO	DTI_MO	puta	-0.07916	0.1162	0.4956	0.714001
Puta_Right_RD_PC4	GCC_MO	DTI_MO	puta	0.08713	0.07255	0.2298	0.464062
Puta_Right_RD_PC7	GCC_MO	DTI_MO	puta	-0.05514	0.08885	0.5349	0.741404
Puta_Right_mTBM1_PC1	GCC_MO	DTI_MO	puta	0.1028	0.1269	0.4179	0.651051
Puta_Right_mTBM3_PC1	GCC_MO	DTI_MO	puta	0.08746	0.1223	0.4746	0.69791
Puta_Right_Dete_PC1	GCC_MO	DTI_MO	puta	0.09456	0.1245	0.4475	0.676047
Thal_Left_RD_Mean	GCC_MO	DTI_MO	thal	0.2604	0.07341	0.0003894	0.00473941
Thal_Left_mTBM1_Mean	GCC_MO	DTI_MO	thal	0.2509	0.08536	0.003295	0.0252568
Thal_Left_mTBM3_Mean	GCC_MO	DTI_MO	thal	0.3073	0.08645	0.0003781	0.00462989
Thal_Left_Dete_Mean	GCC_MO	DTI_MO	thal	0.2786	0.08556	0.001129	0.0109744
Thal_Left_Eigen1_Mean	GCC_MO	DTI_MO	thal	0.2974	0.07442	6.449e-05	0.00107321
Thal_Left_Eigen2_Mean	GCC_MO	DTI_MO	thal	0.3112	0.0751	3.422e-05	0.000624276
Thal_Right_RD_Mean	GCC_MO	DTI_MO	thal	0.2081	0.07647	0.006492	0.0420657
Thal_Right_mTBM1_Mean	GCC_MO	DTI_MO	thal	0.2536	0.09571	0.008053	0.0492242
Thal_Right_mTBM3_Mean	GCC_MO	DTI_MO	thal	0.2521	0.09661	0.009076	0.0536513
Thal_Right_Dete_Mean	GCC_MO	DTI_MO	thal	0.2598	0.09541	0.006461	0.0419134
Thal_Right_Eigen1_Mean	GCC_MO	DTI_MO	thal	0.2774	0.07694	0.0003118	0.00395919
Thal_Right_Eigen2_Mean	GCC_MO	DTI_MO	thal	0.3469	0.07555	4.403e-06	0.000103137
Thal_Left_RD_PC3	GCC_MO	DTI_MO	thal	0.2358	0.08393	0.004964	0.0344669
Thal_Left_mTBM1_PC6	GCC_MO	DTI_MO	thal	-0.2328	0.09377	0.01303	0.069587
Thal_Right_RD_PC3	GCC_MO	DTI_MO	thal	-0.1049	0.08544	0.2193	0.451638
Thal_Right_mTBM2_PC1	GCC_MO	DTI_MO	thal	-0.339	0.09011	0.0001687	0.00240095
Thal_Right_Eigen1_PC1	GCC_MO	DTI_MO	thal	0.3398	0.08798	0.0001122	0.00170726
Vent_Left_RD_Mean	GCC_MO	DTI_MO	vent	-0.309	0.05686	5.492e-08	1.94867e-06
Vent_Left_mTBM1_Mean	GCC_MO	DTI_MO	vent	-0.2067	0.0582	0.0003822	0.00466972
Vent_Left_mTBM2_Mean	GCC_MO	DTI_MO	vent	-0.335	0.05987	2.191e-08	8.36416e-07
Vent_Left_mTBM3_Mean	GCC_MO	DTI_MO	vent	-0.1261	0.05928	0.03346	0.134987
Vent_Left_Dete_Mean	GCC_MO	DTI_MO	vent	-0.174	0.05896	0.003166	0.0245146
Vent_Left_Eigen1_Mean	GCC_MO	DTI_MO	vent	-0.1889	0.05778	0.001079	0.0106
Vent_Left_Eigen2_Mean	GCC_MO	DTI_MO	vent	-0.228	0.05835	9.342e-05	0.00146509
Vent_Right_RD_Mean	GCC_MO	DTI_MO	vent	-0.2745	0.05653	1.198e-06	3.24806e-05
Vent_Right_mTBM1_Mean	GCC_MO	DTI_MO	vent	-0.141	0.06141	0.02163	0.0997021
Vent_Right_mTBM2_Mean	GCC_MO	DTI_MO	vent	-0.2855	0.0586	1.109e-06	3.03533e-05
Vent_Right_mTBM3_Mean	GCC_MO	DTI_MO	vent	-0.05387	0.06148	0.381	0.617879
Vent_Right_Dete_Mean	GCC_MO	DTI_MO	vent	-0.1004	0.06144	0.1021	0.283009
Vent_Right_Eigen1_Mean	GCC_MO	DTI_MO	vent	-0.125	0.0596	0.03601	0.142073
Vent_Right_Eigen2_Mean	GCC_MO	DTI_MO	vent	-0.1672	0.06009	0.005388	0.036617
Vent_Left_RD_PC1	GCC_MO	DTI_MO	vent	-0.2946	0.05726	2.682e-07	8.41665e-06
Vent_Left_RD_PC2	GCC_MO	DTI_MO	vent	-0.1235	0.08072	0.1261	0.322644
Vent_Left_RD_PC3	GCC_MO	DTI_MO	vent	0.1398	0.05969	0.01918	0.0917643
Vent_Left_RD_PC4	GCC_MO	DTI_MO	vent	-0.1579	0.06711	0.01862	0.0898722
Vent_Left_RD_PC5	GCC_MO	DTI_MO	vent	0.2145	0.07123	0.002598	0.0211254
Vent_Left_RD_PC6	GCC_MO	DTI_MO	vent	0.2465	0.07139	0.000554	0.0062729
Vent_Left_RD_PC7	GCC_MO	DTI_MO	vent	0.3153	0.0723	1.297e-05	0.000268484
Vent_Left_RD_PC8	GCC_MO	DTI_MO	vent	-0.2858	0.07987	0.0003462	0.0043119
Vent_Left_RD_PC9	GCC_MO	DTI_MO	vent	-0.3731	0.06683	2.36e-08	8.94823e-07
Vent_Left_RD_PC10	GCC_MO	DTI_MO	vent	-0.1339	0.06579	0.04182	0.157448
Vent_Left_mTBM1_PC1	GCC_MO	DTI_MO	vent	-0.2371	0.06251	0.0001486	0.00216381
Vent_Left_mTBM1_PC3	GCC_MO	DTI_MO	vent	0.009529	0.07784	0.9026	0.955387
Vent_Left_mTBM1_PC4	GCC_MO	DTI_MO	vent	0.2389	0.06472	0.0002223	0.00300711
Vent_Left_mTBM1_PC6	GCC_MO	DTI_MO	vent	-0.02306	0.07291	0.7518	0.878994
Vent_Left_mTBM1_PC7	GCC_MO	DTI_MO	vent	0.1865	0.07175	0.009325	0.0547531
Vent_Left_mTBM1_PC8	GCC_MO	DTI_MO	vent	-0.2629	0.07858	0.0008228	0.00855338
Vent_Left_mTBM1_PC9	GCC_MO	DTI_MO	vent	-0.08513	0.07646	0.2655	0.504869
Vent_Left_mTBM1_PC10	GCC_MO	DTI_MO	vent	0.2037	0.07074	0.003985	0.0292644
Vent_Left_mTBM2_PC1	GCC_MO	DTI_MO	vent	-0.3359	0.05991	2.07e-08	7.93411e-07
Vent_Left_mTBM2_PC2	GCC_MO	DTI_MO	vent	-0.01496	0.08583	0.8616	0.93626
Vent_Left_mTBM2_PC4	GCC_MO	DTI_MO	vent	0.004166	0.06162	0.9461	0.976116
Vent_Left_mTBM2_PC7	GCC_MO	DTI_MO	vent	0.2229	0.08657	0.01003	0.0576951
Vent_Left_mTBM3_PC2	GCC_MO	DTI_MO	vent	-0.301	0.06075	7.264e-07	2.08417e-05
Vent_Left_mTBM3_PC3	GCC_MO	DTI_MO	vent	0.07161	0.08275	0.3868	0.623086
Vent_Left_mTBM3_PC4	GCC_MO	DTI_MO	vent	0.1728	0.07663	0.0241	0.107643
Vent_Left_mTBM3_PC5	GCC_MO	DTI_MO	vent	-0.212	0.09028	0.01886	0.0907173
Vent_Left_mTBM3_PC6	GCC_MO	DTI_MO	vent	-0.02422	0.07232	0.7377	0.870637
Vent_Left_mTBM3_PC7	GCC_MO	DTI_MO	vent	-0.2322	0.06363	0.0002628	0.00344895
Vent_Left_mTBM3_PC8	GCC_MO	DTI_MO	vent	-0.04937	0.08176	0.546	0.749218
Vent_Left_mTBM3_PC9	GCC_MO	DTI_MO	vent	0.1486	0.08096	0.06651	0.214926
Vent_Left_mTBM3_PC10	GCC_MO	DTI_MO	vent	0.0748	0.09494	0.4307	0.661998
Vent_Left_Dete_PC2	GCC_MO	DTI_MO	vent	-0.3036	0.0622	1.059e-06	2.91443e-05
Vent_Left_Dete_PC3	GCC_MO	DTI_MO	vent	0.1035	0.1028	0.3138	0.555312
Vent_Left_Dete_PC4	GCC_MO	DTI_MO	vent	-0.07728	0.08724	0.3758	0.613022
Vent_Left_Dete_PC5	GCC_MO	DTI_MO	vent	0.2072	0.06672	0.001901	0.0165054
Vent_Left_Dete_PC6	GCC_MO	DTI_MO	vent	-0.04168	0.0707	0.5556	0.755606
Vent_Left_Dete_PC7	GCC_MO	DTI_MO	vent	-0.2651	0.06861	0.0001118	0.00170254
Vent_Left_Dete_PC8	GCC_MO	DTI_MO	vent	-0.1034	0.08632	0.231	0.465467
Vent_Left_Dete_PC9	GCC_MO	DTI_MO	vent	-0.1689	0.0802	0.03516	0.139752
Vent_Left_Eigen1_PC2	GCC_MO	DTI_MO	vent	0.2819	0.06168	4.888e-06	0.000112857
Vent_Left_Eigen1_PC3	GCC_MO	DTI_MO	vent	0.06239	0.07847	0.4265	0.658374
Vent_Left_Eigen1_PC5	GCC_MO	DTI_MO	vent	-0.2352	0.06001	8.858e-05	0.00140217
Vent_Left_Eigen1_PC6	GCC_MO	DTI_MO	vent	0.09479	0.08067	0.24	0.475706
Vent_Left_Eigen1_PC8	GCC_MO	DTI_MO	vent	-0.1046	0.08725	0.2304	0.46475
Vent_Left_Eigen1_PC9	GCC_MO	DTI_MO	vent	-0.1439	0.09832	0.1432	0.349223
Vent_Left_Eigen1_PC10	GCC_MO	DTI_MO	vent	0.001416	0.09904	0.9886	0.99508
Vent_Left_Eigen2_PC1	GCC_MO	DTI_MO	vent	0.2474	0.05824	2.152e-05	0.00041713
Vent_Left_Eigen2_PC3	GCC_MO	DTI_MO	vent	0.1149	0.07423	0.1217	0.316066
Vent_Left_Eigen2_PC4	GCC_MO	DTI_MO	vent	0.2087	0.05851	0.0003606	0.00445795
Vent_Left_Eigen2_PC6	GCC_MO	DTI_MO	vent	0.1112	0.07661	0.1465	0.354326
Vent_Left_Eigen2_PC7	GCC_MO	DTI_MO	vent	0.01184	0.08299	0.8866	0.948228
Vent_Left_Eigen2_PC8	GCC_MO	DTI_MO	vent	-0.2034	0.06812	0.002824	0.0224914
Vent_Left_Eigen2_PC9	GCC_MO	DTI_MO	vent	0.3132	0.06593	2.026e-06	5.22473e-05
Vent_Left_Eigen2_PC10	GCC_MO	DTI_MO	vent	0.1562	0.06412	0.01482	0.0764492
Vent_Right_RD_PC1	GCC_MO	DTI_MO	vent	-0.2829	0.05621	4.851e-07	1.44144e-05
Vent_Right_RD_PC2	GCC_MO	DTI_MO	vent	0.04503	0.0718	0.5306	0.738188
Vent_Right_RD_PC3	GCC_MO	DTI_MO	vent	-0.1092	0.06621	0.09915	0.278165
Vent_Right_RD_PC4	GCC_MO	DTI_MO	vent	0.3633	0.07738	2.67e-06	6.65442e-05
Vent_Right_RD_PC5	GCC_MO	DTI_MO	vent	-0.007357	0.06454	0.9092	0.958381
Vent_Right_RD_PC6	GCC_MO	DTI_MO	vent	0.1166	0.07866	0.1381	0.341464
Vent_Right_RD_PC7	GCC_MO	DTI_MO	vent	0.2596	0.07049	0.0002305	0.00310126
Vent_Right_RD_PC8	GCC_MO	DTI_MO	vent	-0.3448	0.06836	4.552e-07	1.35897e-05
Vent_Right_RD_PC9	GCC_MO	DTI_MO	vent	-0.3446	0.06332	5.273e-08	1.87867e-06
Vent_Right_RD_PC10	GCC_MO	DTI_MO	vent	0.131	0.06772	0.05302	0.184973
Vent_Right_mTBM1_PC2	GCC_MO	DTI_MO	vent	-0.2733	0.05898	3.593e-06	8.61812e-05
Vent_Right_mTBM1_PC3	GCC_MO	DTI_MO	vent	-0.2987	0.06642	6.879e-06	0.000153423
Vent_Right_mTBM1_PC4	GCC_MO	DTI_MO	vent	-0.03059	0.06708	0.6483	0.81788
Vent_Right_mTBM1_PC6	GCC_MO	DTI_MO	vent	0.2137	0.06589	0.001181	0.0113751
Vent_Right_mTBM1_PC7	GCC_MO	DTI_MO	vent	0.1857	0.0778	0.01697	0.0841252
Vent_Right_mTBM1_PC8	GCC_MO	DTI_MO	vent	-0.02801	0.08741	0.7486	0.877281
Vent_Right_mTBM1_PC9	GCC_MO	DTI_MO	vent	0.1858	0.08904	0.0369	0.144558
Vent_Right_mTBM1_PC10	GCC_MO	DTI_MO	vent	2.449e-05	0.07583	0.9997	0.999878
Vent_Right_mTBM2_PC1	GCC_MO	DTI_MO	vent	-0.2989	0.05924	4.539e-07	1.35594e-05
Vent_Right_mTBM2_PC3	GCC_MO	DTI_MO	vent	0.04884	0.07778	0.53	0.737872
Vent_Right_mTBM2_PC4	GCC_MO	DTI_MO	vent	0.0534	0.06169	0.3866	0.62288
Vent_Right_mTBM2_PC10	GCC_MO	DTI_MO	vent	-0.1048	0.09269	0.2582	0.496972
Vent_Right_mTBM3_PC2	GCC_MO	DTI_MO	vent	-0.2502	0.05851	1.907e-05	0.000375615
Vent_Right_mTBM3_PC3	GCC_MO	DTI_MO	vent	-0.3126	0.06414	1.095e-06	3.0022e-05
Vent_Right_mTBM3_PC4	GCC_MO	DTI_MO	vent	0.009515	0.07484	0.8988	0.95353
Vent_Right_mTBM3_PC6	GCC_MO	DTI_MO	vent	-0.04915	0.06662	0.4606	0.686864
Vent_Right_mTBM3_PC7	GCC_MO	DTI_MO	vent	-0.2492	0.07422	0.0007882	0.00828521
Vent_Right_mTBM3_PC8	GCC_MO	DTI_MO	vent	-0.4953	0.1464	0.0007145	0.00765354
Vent_Right_mTBM3_PC9	GCC_MO	DTI_MO	vent	0.006508	0.07497	0.9308	0.968763
Vent_Right_mTBM3_PC10	GCC_MO	DTI_MO	vent	-0.03512	0.07348	0.6327	0.808196
Vent_Right_Dete_PC2	GCC_MO	DTI_MO	vent	-0.2671	0.05786	3.91e-06	9.31735e-05
Vent_Right_Dete_PC3	GCC_MO	DTI_MO	vent	0.3187	0.07019	5.611e-06	0.00012769
Vent_Right_Dete_PC5	GCC_MO	DTI_MO	vent	-0.08976	0.0672	0.1816	0.404304
Vent_Right_Dete_PC6	GCC_MO	DTI_MO	vent	-0.132	0.06872	0.05471	0.188849
Vent_Right_Dete_PC7	GCC_MO	DTI_MO	vent	-0.2137	0.07443	0.004099	0.0298872
Vent_Right_Dete_PC9	GCC_MO	DTI_MO	vent	-0.009143	0.07459	0.9024	0.955271
Vent_Right_Dete_PC10	GCC_MO	DTI_MO	vent	0.04041	0.07842	0.6064	0.790309
Vent_Right_Eigen1_PC2	GCC_MO	DTI_MO	vent	-0.2061	0.06694	0.002073	0.0176838
Vent_Right_Eigen1_PC4	GCC_MO	DTI_MO	vent	0.07222	0.06973	0.3003	0.541654
Vent_Right_Eigen1_PC5	GCC_MO	DTI_MO	vent	-0.212	0.07021	0.002528	0.0206818
Vent_Right_Eigen1_PC7	GCC_MO	DTI_MO	vent	0.08285	0.06996	0.2363	0.471509
Vent_Right_Eigen1_PC9	GCC_MO	DTI_MO	vent	-0.1308	0.06795	0.05428	0.18789
Vent_Right_Eigen2_PC2	GCC_MO	DTI_MO	vent	0.2639	0.05843	6.316e-06	0.000142235
Vent_Right_Eigen2_PC3	GCC_MO	DTI_MO	vent	0.1419	0.06731	0.03497	0.139235
Vent_Right_Eigen2_PC4	GCC_MO	DTI_MO	vent	0.2804	0.087	0.001269	0.0120409
Vent_Right_Eigen2_PC5	GCC_MO	DTI_MO	vent	0.09799	0.08709	0.2605	0.499457
Vent_Right_Eigen2_PC6	GCC_MO	DTI_MO	vent	-0.1337	0.0656	0.04157	0.156798
Vent_Right_Eigen2_PC7	GCC_MO	DTI_MO	vent	-0.1296	0.06617	0.05019	0.178357
Vent_Right_Eigen2_PC9	GCC_MO	DTI_MO	vent	-0.355	0.07427	1.75e-06	4.57251e-05
Accu_Left_RD_Mean	IFO_MO	DTI_MO	accu	0.1741	0.09021	0.05363	0.1864
Accu_Left_mTBM1_Mean	IFO_MO	DTI_MO	accu	0.1999	0.09976	0.0451	0.16558
Accu_Left_mTBM3_Mean	IFO_MO	DTI_MO	accu	0.188	0.09672	0.05189	0.182359
Accu_Left_Dete_Mean	IFO_MO	DTI_MO	accu	0.1954	0.09704	0.04401	0.162859
Accu_Left_Eigen1_Mean	IFO_MO	DTI_MO	accu	0.1951	0.08619	0.02362	0.106087
Accu_Left_Eigen2_Mean	IFO_MO	DTI_MO	accu	0.1947	0.08595	0.02349	0.105668
Accu_Right_RD_Mean	IFO_MO	DTI_MO	accu	0.2292	0.0806	0.004468	0.0319043
Accu_Right_mTBM1_Mean	IFO_MO	DTI_MO	accu	0.2712	0.08557	0.00153	0.01394
Accu_Right_mTBM3_Mean	IFO_MO	DTI_MO	accu	0.2672	0.0825	0.0012	0.0115184
Accu_Right_Dete_Mean	IFO_MO	DTI_MO	accu	0.2693	0.0832	0.001208	0.0115765
Accu_Right_Eigen1_Mean	IFO_MO	DTI_MO	accu	0.2556	0.0764	0.0008224	0.00855015
Accu_Right_Eigen2_Mean	IFO_MO	DTI_MO	accu	0.2539	0.07649	0.0009041	0.0092161
Accu_Left_RD_PC1	IFO_MO	DTI_MO	accu	0.07037	0.1008	0.4851	0.706043
Accu_Left_RD_PC2	IFO_MO	DTI_MO	accu	0.2403	0.1006	0.01686	0.0837371
Accu_Left_RD_PC4	IFO_MO	DTI_MO	accu	0.03469	0.1007	0.7304	0.866486
Accu_Left_Eigen1_PC2	IFO_MO	DTI_MO	accu	-0.03124	0.1086	0.7736	0.891175
Accu_Left_Eigen2_PC2	IFO_MO	DTI_MO	accu	0.07065	0.09821	0.4719	0.695899
Accu_Right_RD_PC1	IFO_MO	DTI_MO	accu	0.1615	0.07901	0.041	0.155296
Accu_Right_RD_PC4	IFO_MO	DTI_MO	accu	0.09035	0.07874	0.2512	0.489094
Accu_Right_RD_PC8	IFO_MO	DTI_MO	accu	-0.1172	0.1212	0.3338	0.574252
Accu_Right_mTBM1_PC1	IFO_MO	DTI_MO	accu	-0.2769	0.08741	0.001536	0.0139812
Accu_Right_mTBM3_PC1	IFO_MO	DTI_MO	accu	0.263	0.08309	0.001551	0.0141011
Accu_Right_Dete_PC1	IFO_MO	DTI_MO	accu	0.2747	0.0828	0.0009079	0.00924492
Accu_Right_Eigen1_PC3	IFO_MO	DTI_MO	accu	0.2696	0.0768	0.000447	0.0052894
Accu_Right_Eigen2_PC3	IFO_MO	DTI_MO	accu	0.2893	0.07916	0.0002569	0.00338601
Amyg_Left_RD_Mean	IFO_MO	DTI_MO	amyg	0.2894	0.08567	0.0007306	0.007797
Amyg_Left_Eigen1_Mean	IFO_MO	DTI_MO	amyg	0.3086	0.08783	0.0004412	0.0052371
Amyg_Left_Eigen2_Mean	IFO_MO	DTI_MO	amyg	0.2838	0.08756	0.001192	0.0114579
Amyg_Right_RD_Mean	IFO_MO	DTI_MO	amyg	0.2024	0.1024	0.04804	0.172911
Amyg_Right_Eigen1_Mean	IFO_MO	DTI_MO	amyg	0.1445	0.1024	0.1585	0.372156
Amyg_Right_Eigen2_Mean	IFO_MO	DTI_MO	amyg	0.1464	0.104	0.1592	0.373145
Amyg_Left_RD_PC3	IFO_MO	DTI_MO	amyg	-0.3191	0.08514	0.0001779	0.00250897
Amyg_Left_Eigen2_PC7	IFO_MO	DTI_MO	amyg	0.4589	0.08989	3.303e-07	1.01608e-05
Amyg_Right_RD_PC3	IFO_MO	DTI_MO	amyg	0.08794	0.1038	0.397	0.632379
Amyg_Right_Dete_PC4	IFO_MO	DTI_MO	amyg	0.04154	0.1098	0.7051	0.851769
Caud_Left_RD_Mean	IFO_MO	DTI_MO	caud	-0.01671	0.06273	0.7899	0.899649
Caud_Left_mTBM1_Mean	IFO_MO	DTI_MO	caud	0.09299	0.0766	0.2247	0.458212
Caud_Left_mTBM2_Mean	IFO_MO	DTI_MO	caud	-0.1166	0.06803	0.08661	0.254933
Caud_Left_mTBM3_Mean	IFO_MO	DTI_MO	caud	0.1299	0.08146	0.1107	0.298085
Caud_Left_Dete_Mean	IFO_MO	DTI_MO	caud	0.111	0.07893	0.1595	0.373535
Caud_Left_Eigen1_Mean	IFO_MO	DTI_MO	caud	0.07554	0.06673	0.2577	0.496301
Caud_Left_Eigen2_Mean	IFO_MO	DTI_MO	caud	0.04545	0.06802	0.504	0.719634
Caud_Right_RD_Mean	IFO_MO	DTI_MO	caud	0.06446	0.05906	0.2751	0.514985
Caud_Right_mTBM2_Mean	IFO_MO	DTI_MO	caud	0.06082	0.07995	0.4468	0.675451
Caud_Right_Eigen1_Mean	IFO_MO	DTI_MO	caud	0.02898	0.06338	0.6475	0.817435
Caud_Right_Eigen2_Mean	IFO_MO	DTI_MO	caud	0.01759	0.06141	0.7745	0.891704
Caud_Left_RD_PC1	IFO_MO	DTI_MO	caud	-0.06269	0.09817	0.5231	0.732946
Caud_Left_RD_PC3	IFO_MO	DTI_MO	caud	0.007144	0.07739	0.9265	0.96651
Caud_Left_RD_PC4	IFO_MO	DTI_MO	caud	0.0521	0.07288	0.4747	0.697927
Caud_Left_RD_PC5	IFO_MO	DTI_MO	caud	0.08082	0.05929	0.1728	0.392639
Caud_Left_mTBM1_PC2	IFO_MO	DTI_MO	caud	-0.04684	0.1132	0.6792	0.836112
Caud_Left_mTBM2_PC2	IFO_MO	DTI_MO	caud	0.1211	0.09608	0.2076	0.437427
Caud_Left_mTBM3_PC2	IFO_MO	DTI_MO	caud	0.04313	0.1104	0.6961	0.846382
Caud_Left_mTBM3_PC7	IFO_MO	DTI_MO	caud	0.01748	0.06703	0.7942	0.901845
Caud_Left_Dete_PC2	IFO_MO	DTI_MO	caud	-0.05415	0.1095	0.6209	0.800253
Caud_Left_Dete_PC7	IFO_MO	DTI_MO	caud	0.05838	0.07216	0.4185	0.651506
Caud_Right_RD_PC4	IFO_MO	DTI_MO	caud	0.03968	0.06876	0.5639	0.761307
Caud_Right_RD_PC6	IFO_MO	DTI_MO	caud	0.02091	0.07363	0.7764	0.892886
Caud_Right_RD_PC8	IFO_MO	DTI_MO	caud	-0.03229	0.0977	0.741	0.872895
Hipp_Left_RD_Mean	IFO_MO	DTI_MO	hipp	0.1646	0.06597	0.01261	0.0679664
Hipp_Left_mTBM1_Mean	IFO_MO	DTI_MO	hipp	0.1127	0.07435	0.1297	0.328601
Hipp_Left_mTBM2_Mean	IFO_MO	DTI_MO	hipp	0.1667	0.06809	0.01434	0.0746906
Hipp_Left_mTBM3_Mean	IFO_MO	DTI_MO	hipp	0.04252	0.08228	0.6053	0.789535
Hipp_Left_Dete_Mean	IFO_MO	DTI_MO	hipp	0.08186	0.07864	0.2979	0.538954
Hipp_Left_Eigen1_Mean	IFO_MO	DTI_MO	hipp	0.1489	0.07534	0.04807	0.172989
Hipp_Left_Eigen2_Mean	IFO_MO	DTI_MO	hipp	0.1812	0.07092	0.01061	0.0600968
Hipp_Right_RD_Mean	IFO_MO	DTI_MO	hipp	0.2027	0.06873	0.003188	0.0246493
Hipp_Right_mTBM1_Mean	IFO_MO	DTI_MO	hipp	0.1729	0.09312	0.06328	0.208179
Hipp_Right_mTBM2_Mean	IFO_MO	DTI_MO	hipp	0.193	0.06155	0.001719	0.0152612
Hipp_Right_mTBM3_Mean	IFO_MO	DTI_MO	hipp	0.08351	0.09713	0.3899	0.626
Hipp_Right_Dete_Mean	IFO_MO	DTI_MO	hipp	0.1309	0.09706	0.1774	0.399019
Hipp_Right_Eigen1_Mean	IFO_MO	DTI_MO	hipp	0.2096	0.09197	0.02265	0.102868
Hipp_Right_Eigen2_Mean	IFO_MO	DTI_MO	hipp	0.2493	0.08808	0.004651	0.0328459
Hipp_Left_RD_PC1	IFO_MO	DTI_MO	hipp	0.1519	0.06223	0.01464	0.0758045
Hipp_Left_RD_PC2	IFO_MO	DTI_MO	hipp	0.111	0.1148	0.3338	0.574252
Hipp_Left_RD_PC3	IFO_MO	DTI_MO	hipp	0.3024	0.07352	3.916e-05	0.000701148
Hipp_Left_RD_PC4	IFO_MO	DTI_MO	hipp	0.1582	0.06897	0.02183	0.100293
Hipp_Left_RD_PC5	IFO_MO	DTI_MO	hipp	0.03207	0.07465	0.6675	0.829389
Hipp_Left_RD_PC6	IFO_MO	DTI_MO	hipp	0.07887	0.07234	0.2756	0.515403
Hipp_Left_RD_PC7	IFO_MO	DTI_MO	hipp	-0.1827	0.06189	0.003156	0.0244516
Hipp_Left_RD_PC8	IFO_MO	DTI_MO	hipp	0.08134	0.108	0.4513	0.679272
Hipp_Left_RD_PC9	IFO_MO	DTI_MO	hipp	-0.0008881	0.07965	0.9911	0.996246
Hipp_Left_RD_PC10	IFO_MO	DTI_MO	hipp	0.1512	0.08208	0.06551	0.212849
Hipp_Left_mTBM1_PC1	IFO_MO	DTI_MO	hipp	0.0009531	0.07308	0.9896	0.995528
Hipp_Left_mTBM1_PC2	IFO_MO	DTI_MO	hipp	0.1138	0.1141	0.3184	0.559701
Hipp_Left_mTBM1_PC3	IFO_MO	DTI_MO	hipp	-0.1824	0.08684	0.03569	0.141238
Hipp_Left_mTBM1_PC4	IFO_MO	DTI_MO	hipp	-0.2145	0.08978	0.01687	0.0837692
Hipp_Left_mTBM1_PC5	IFO_MO	DTI_MO	hipp	-0.1697	0.08966	0.05841	0.197321
Hipp_Left_mTBM1_PC6	IFO_MO	DTI_MO	hipp	0.069	0.1036	0.5052	0.72059
Hipp_Left_mTBM1_PC8	IFO_MO	DTI_MO	hipp	0.0608	0.096	0.5265	0.735455
Hipp_Left_mTBM2_PC1	IFO_MO	DTI_MO	hipp	0.07642	0.07629	0.3165	0.55795
Hipp_Left_mTBM2_PC2	IFO_MO	DTI_MO	hipp	-0.148	0.1458	0.3101	0.551691
Hipp_Left_mTBM2_PC3	IFO_MO	DTI_MO	hipp	0.1671	0.3495	0.6326	0.808145
Hipp_Left_mTBM2_PC4	IFO_MO	DTI_MO	hipp	-0.1671	0.1032	0.1052	0.288622
Hipp_Left_mTBM2_PC5	IFO_MO	DTI_MO	hipp	-0.1193	0.1135	0.2934	0.534372
Hipp_Left_mTBM3_PC1	IFO_MO	DTI_MO	hipp	0.0165	0.07448	0.8246	0.917417
Hipp_Left_mTBM3_PC2	IFO_MO	DTI_MO	hipp	0.1012	0.1115	0.3638	0.602043
Hipp_Left_mTBM3_PC3	IFO_MO	DTI_MO	hipp	0.01399	0.08341	0.8668	0.938884
Hipp_Left_mTBM3_PC4	IFO_MO	DTI_MO	hipp	0.2477	0.07361	0.0007649	0.00808499
Hipp_Left_mTBM3_PC5	IFO_MO	DTI_MO	hipp	0.1605	0.1083	0.1383	0.341834
Hipp_Left_mTBM3_PC6	IFO_MO	DTI_MO	hipp	0.1509	0.09688	0.1194	0.312414
Hipp_Left_mTBM3_PC7	IFO_MO	DTI_MO	hipp	0.0128	0.1325	0.923	0.964871
Hipp_Left_Dete_PC1	IFO_MO	DTI_MO	hipp	0.01134	0.07378	0.8779	0.944204
Hipp_Left_Dete_PC2	IFO_MO	DTI_MO	hipp	0.1069	0.1129	0.3435	0.583254
Hipp_Left_Dete_PC3	IFO_MO	DTI_MO	hipp	0.09535	0.08588	0.2669	0.506447
Hipp_Left_Dete_PC4	IFO_MO	DTI_MO	hipp	-0.2439	0.07926	0.002085	0.0177671
Hipp_Left_Dete_PC5	IFO_MO	DTI_MO	hipp	0.1682	0.09706	0.08311	0.248111
Hipp_Left_Dete_PC6	IFO_MO	DTI_MO	hipp	-0.1232	0.09349	0.1875	0.41195
Hipp_Left_Dete_PC7	IFO_MO	DTI_MO	hipp	0.00291	0.1403	0.9835	0.992711
Hipp_Left_Dete_PC8	IFO_MO	DTI_MO	hipp	-0.1086	0.1034	0.2937	0.534745
Hipp_Left_Eigen1_PC1	IFO_MO	DTI_MO	hipp	-0.01542	0.07822	0.8438	0.927084
Hipp_Left_Eigen1_PC2	IFO_MO	DTI_MO	hipp	0.1688	0.1355	0.2128	0.443741
Hipp_Left_Eigen1_PC3	IFO_MO	DTI_MO	hipp	-0.3086	0.08794	0.0004493	0.00530938
Hipp_Left_Eigen1_PC4	IFO_MO	DTI_MO	hipp	0.1241	0.09035	0.1694	0.387853
Hipp_Left_Eigen1_PC5	IFO_MO	DTI_MO	hipp	0.004593	0.1379	0.9734	0.987814
Hipp_Left_Eigen1_PC6	IFO_MO	DTI_MO	hipp	0.06592	0.09817	0.5019	0.718233
Hipp_Left_Eigen1_PC8	IFO_MO	DTI_MO	hipp	0.07094	0.07269	0.3291	0.569796
Hipp_Left_Eigen1_PC9	IFO_MO	DTI_MO	hipp	0.2726	0.08955	0.002332	0.0193938
Hipp_Left_Eigen1_PC10	IFO_MO	DTI_MO	hipp	0.1028	0.1199	0.3913	0.62721
Hipp_Left_Eigen2_PC1	IFO_MO	DTI_MO	hipp	-0.03889	0.0721	0.5896	0.77863
Hipp_Left_Eigen2_PC2	IFO_MO	DTI_MO	hipp	0.2798	0.07991	0.0004636	0.00544856
Hipp_Left_Eigen2_PC3	IFO_MO	DTI_MO	hipp	-0.1757	0.1748	0.315	0.556472
Hipp_Left_Eigen2_PC4	IFO_MO	DTI_MO	hipp	0.03382	0.09438	0.7201	0.86069
Hipp_Left_Eigen2_PC5	IFO_MO	DTI_MO	hipp	-0.1416	0.1102	0.1988	0.426187
Hipp_Left_Eigen2_PC6	IFO_MO	DTI_MO	hipp	-0.128	0.08929	0.1518	0.36225
Hipp_Left_Eigen2_PC7	IFO_MO	DTI_MO	hipp	0.1433	0.08147	0.07864	0.239505
Hipp_Left_Eigen2_PC8	IFO_MO	DTI_MO	hipp	0.03024	0.08207	0.7125	0.856203
Hipp_Left_Eigen2_PC10	IFO_MO	DTI_MO	hipp	0.1816	0.09381	0.05293	0.184819
Hipp_Right_RD_PC1	IFO_MO	DTI_MO	hipp	-0.1358	0.06239	0.02951	0.123698
Hipp_Right_RD_PC2	IFO_MO	DTI_MO	hipp	-0.2697	0.08487	0.001483	0.0135978
Hipp_Right_RD_PC3	IFO_MO	DTI_MO	hipp	0.2835	0.1035	0.006186	0.040578
Hipp_Right_RD_PC4	IFO_MO	DTI_MO	hipp	-0.1766	0.07007	0.01173	0.0646343
Hipp_Right_RD_PC5	IFO_MO	DTI_MO	hipp	-0.03505	0.07374	0.6346	0.809123
