## Supplementary material for "Genetic influences on the shape of brain ventricular and subcortical structures": supp_tables: TableS9_LDSC_brain_structure.xlsx (part 3 of 3)

### Sheet: genetic_correlation (continued)
Table S9: Genetic correlation between shape features and other brain structural measures.
Hipp_Right_RD_PC6	IFO_MO	DTI_MO	hipp	0.1902	0.07756	0.01417	0.074012
Hipp_Right_RD_PC7	IFO_MO	DTI_MO	hipp	-0.2328	0.06563	0.0003887	0.0047321
Hipp_Right_RD_PC8	IFO_MO	DTI_MO	hipp	-0.1149	0.08304	0.1665	0.383606
Hipp_Right_RD_PC9	IFO_MO	DTI_MO	hipp	-0.1041	0.08887	0.2414	0.477466
Hipp_Right_RD_PC10	IFO_MO	DTI_MO	hipp	0.03021	0.08262	0.7146	0.857524
Hipp_Right_mTBM1_PC1	IFO_MO	DTI_MO	hipp	0.1038	0.06947	0.1352	0.336967
Hipp_Right_mTBM1_PC2	IFO_MO	DTI_MO	hipp	0.01804	0.07935	0.8201	0.915426
Hipp_Right_mTBM1_PC3	IFO_MO	DTI_MO	hipp	-0.2211	0.1168	0.05842	0.197348
Hipp_Right_mTBM1_PC4	IFO_MO	DTI_MO	hipp	0.2205	0.08025	0.006004	0.0396634
Hipp_Right_mTBM1_PC5	IFO_MO	DTI_MO	hipp	-0.1671	0.1237	0.1766	0.39785
Hipp_Right_mTBM1_PC6	IFO_MO	DTI_MO	hipp	0.05013	0.1336	0.7075	0.853183
Hipp_Right_mTBM1_PC7	IFO_MO	DTI_MO	hipp	-0.2246	0.09918	0.02353	0.105783
Hipp_Right_mTBM1_PC8	IFO_MO	DTI_MO	hipp	0.2838	0.1316	0.03109	0.128502
Hipp_Right_mTBM2_PC1	IFO_MO	DTI_MO	hipp	-0.09189	0.07501	0.2206	0.453235
Hipp_Right_mTBM2_PC5	IFO_MO	DTI_MO	hipp	0.2359	0.1939	0.2237	0.457104
Hipp_Right_mTBM2_PC9	IFO_MO	DTI_MO	hipp	0.008934	0.1047	0.932	0.969248
Hipp_Right_mTBM3_PC1	IFO_MO	DTI_MO	hipp	-0.08664	0.07591	0.2537	0.491906
Hipp_Right_mTBM3_PC2	IFO_MO	DTI_MO	hipp	0.002962	0.07632	0.969	0.9858
Hipp_Right_mTBM3_PC3	IFO_MO	DTI_MO	hipp	-0.1046	0.1002	0.2964	0.537294
Hipp_Right_mTBM3_PC4	IFO_MO	DTI_MO	hipp	0.2993	0.09274	0.001252	0.0119127
Hipp_Right_mTBM3_PC5	IFO_MO	DTI_MO	hipp	0.06896	0.1134	0.5429	0.747164
Hipp_Right_mTBM3_PC6	IFO_MO	DTI_MO	hipp	0.2061	0.1264	0.103	0.284872
Hipp_Right_mTBM3_PC7	IFO_MO	DTI_MO	hipp	0.09864	0.1163	0.3964	0.631921
Hipp_Right_mTBM3_PC10	IFO_MO	DTI_MO	hipp	0.1067	0.1269	0.4005	0.635293
Hipp_Right_Dete_PC1	IFO_MO	DTI_MO	hipp	-0.08571	0.07043	0.2237	0.457104
Hipp_Right_Dete_PC2	IFO_MO	DTI_MO	hipp	-0.02064	0.0805	0.7976	0.903796
Hipp_Right_Dete_PC3	IFO_MO	DTI_MO	hipp	-0.1877	0.1094	0.08622	0.254155
Hipp_Right_Dete_PC4	IFO_MO	DTI_MO	hipp	-0.2472	0.08674	0.00438	0.0314247
Hipp_Right_Dete_PC5	IFO_MO	DTI_MO	hipp	-0.1324	0.1071	0.2163	0.447788
Hipp_Right_Dete_PC6	IFO_MO	DTI_MO	hipp	-0.09322	0.1273	0.4639	0.689234
Hipp_Right_Dete_PC7	IFO_MO	DTI_MO	hipp	-0.1236	0.1033	0.2314	0.465848
Hipp_Right_Dete_PC8	IFO_MO	DTI_MO	hipp	-0.3687	0.1295	0.004404	0.0315571
Hipp_Right_Eigen1_PC1	IFO_MO	DTI_MO	hipp	0.1084	0.0673	0.1072	0.292128
Hipp_Right_Eigen1_PC2	IFO_MO	DTI_MO	hipp	-0.05367	0.09303	0.564	0.761377
Hipp_Right_Eigen1_PC3	IFO_MO	DTI_MO	hipp	-0.0492	0.07203	0.4945	0.71314
Hipp_Right_Eigen1_PC4	IFO_MO	DTI_MO	hipp	-0.03262	0.08484	0.7007	0.849151
Hipp_Right_Eigen1_PC5	IFO_MO	DTI_MO	hipp	-0.1316	0.1193	0.27	0.509662
Hipp_Right_Eigen1_PC6	IFO_MO	DTI_MO	hipp	0.2158	0.08948	0.01586	0.0802592
Hipp_Right_Eigen1_PC7	IFO_MO	DTI_MO	hipp	0.1875	0.1478	0.2045	0.433624
Hipp_Right_Eigen1_PC8	IFO_MO	DTI_MO	hipp	0.34	0.1015	0.0008069	0.00842402
Hipp_Right_Eigen1_PC9	IFO_MO	DTI_MO	hipp	0.1148	0.1486	0.44	0.669441
Hipp_Right_Eigen1_PC10	IFO_MO	DTI_MO	hipp	0.1735	0.1742	0.3194	0.56066
Hipp_Right_Eigen2_PC1	IFO_MO	DTI_MO	hipp	-0.08479	0.06688	0.2049	0.434201
Hipp_Right_Eigen2_PC2	IFO_MO	DTI_MO	hipp	0.01332	0.07318	0.8556	0.933164
Hipp_Right_Eigen2_PC3	IFO_MO	DTI_MO	hipp	-0.2873	0.09211	0.001814	0.015932
Hipp_Right_Eigen2_PC4	IFO_MO	DTI_MO	hipp	-0.01606	0.1186	0.8923	0.95073
Hipp_Right_Eigen2_PC5	IFO_MO	DTI_MO	hipp	-0.2265	0.1352	0.09375	0.268126
Hipp_Right_Eigen2_PC6	IFO_MO	DTI_MO	hipp	0.2864	0.08748	0.00106	0.010449
Hipp_Right_Eigen2_PC7	IFO_MO	DTI_MO	hipp	0.006217	0.2059	0.9759	0.988925
Hipp_Right_Eigen2_PC8	IFO_MO	DTI_MO	hipp	0.2504	0.1413	0.07633	0.234954
Hipp_Right_Eigen2_PC9	IFO_MO	DTI_MO	hipp	-0.06539	0.08323	0.4321	0.663034
Hipp_Right_Eigen2_PC10	IFO_MO	DTI_MO	hipp	-0.1334	0.09118	0.1434	0.349532
Pall_Left_RD_Mean	IFO_MO	DTI_MO	pall	0.08509	0.07562	0.2605	0.499457
Pall_Left_mTBM1_Mean	IFO_MO	DTI_MO	pall	0.1003	0.09262	0.279	0.518964
Pall_Left_mTBM3_Mean	IFO_MO	DTI_MO	pall	0.06282	0.09112	0.4906	0.710155
Pall_Left_Dete_Mean	IFO_MO	DTI_MO	pall	0.08119	0.09134	0.374	0.611619
Pall_Left_Eigen1_Mean	IFO_MO	DTI_MO	pall	0.0354	0.07071	0.6166	0.797154
Pall_Left_Eigen2_Mean	IFO_MO	DTI_MO	pall	0.03178	0.07197	0.6587	0.82373
Pall_Right_RD_Mean	IFO_MO	DTI_MO	pall	0.1145	0.07028	0.1034	0.285555
Pall_Right_mTBM1_Mean	IFO_MO	DTI_MO	pall	0.1119	0.0765	0.1435	0.349668
Pall_Right_mTBM3_Mean	IFO_MO	DTI_MO	pall	0.08268	0.07717	0.284	0.524131
Pall_Right_Dete_Mean	IFO_MO	DTI_MO	pall	0.09759	0.0762	0.2003	0.42808
Pall_Right_Eigen1_Mean	IFO_MO	DTI_MO	pall	0.08236	0.0673	0.2211	0.45383
Pall_Right_Eigen2_Mean	IFO_MO	DTI_MO	pall	0.1012	0.06716	0.1319	0.331874
Pall_Left_RD_PC2	IFO_MO	DTI_MO	pall	-0.03801	0.07071	0.591	0.779699
Pall_Left_RD_PC6	IFO_MO	DTI_MO	pall	0.09076	0.07989	0.2559	0.494367
Pall_Left_Eigen2_PC5	IFO_MO	DTI_MO	pall	0.02607	0.07703	0.7351	0.869273
Puta_Left_RD_Mean	IFO_MO	DTI_MO	puta	0.02586	0.0627	0.68	0.836609
Puta_Left_mTBM1_Mean	IFO_MO	DTI_MO	puta	0.06409	0.06388	0.3157	0.55716
Puta_Left_mTBM2_Mean	IFO_MO	DTI_MO	puta	0.05898	0.09537	0.5363	0.742416
Puta_Left_mTBM3_Mean	IFO_MO	DTI_MO	puta	0.05991	0.06145	0.3296	0.570329
Puta_Left_Dete_Mean	IFO_MO	DTI_MO	puta	0.06181	0.06247	0.3224	0.563554
Puta_Left_Eigen1_Mean	IFO_MO	DTI_MO	puta	0.03266	0.05829	0.5753	0.769354
Puta_Left_Eigen2_Mean	IFO_MO	DTI_MO	puta	0.01253	0.05863	0.8307	0.920626
Puta_Right_RD_Mean	IFO_MO	DTI_MO	puta	0.03589	0.0577	0.534	0.740837
Puta_Right_mTBM1_Mean	IFO_MO	DTI_MO	puta	0.05381	0.05964	0.3669	0.604993
Puta_Right_mTBM3_Mean	IFO_MO	DTI_MO	puta	0.04969	0.05969	0.4052	0.639578
Puta_Right_Dete_Mean	IFO_MO	DTI_MO	puta	0.05162	0.05938	0.3847	0.621208
Puta_Right_Eigen1_Mean	IFO_MO	DTI_MO	puta	0.03871	0.05431	0.476	0.698909
Puta_Right_Eigen2_Mean	IFO_MO	DTI_MO	puta	0.01849	0.05571	0.74	0.8723
Puta_Left_RD_PC1	IFO_MO	DTI_MO	puta	-0.3102	0.1097	0.004681	0.0330209
Puta_Left_RD_PC3	IFO_MO	DTI_MO	puta	0.1057	0.08245	0.1997	0.427345
Puta_Left_RD_PC4	IFO_MO	DTI_MO	puta	0.06932	0.07614	0.3626	0.600748
Puta_Left_RD_PC5	IFO_MO	DTI_MO	puta	0.214	0.06783	0.001605	0.0144955
Puta_Left_RD_PC9	IFO_MO	DTI_MO	puta	0.1654	0.07346	0.02434	0.108389
Puta_Left_mTBM3_PC1	IFO_MO	DTI_MO	puta	0.2923	0.1156	0.01144	0.0635094
Puta_Left_mTBM3_PC7	IFO_MO	DTI_MO	puta	0.009958	0.07424	0.8933	0.951284
Puta_Left_mTBM3_PC9	IFO_MO	DTI_MO	puta	-0.1137	0.09898	0.2508	0.488646
Puta_Left_Dete_PC1	IFO_MO	DTI_MO	puta	0.2939	0.1159	0.01122	0.0626007
Puta_Left_Eigen2_PC7	IFO_MO	DTI_MO	puta	0.07073	0.09164	0.4402	0.669509
Puta_Right_RD_PC1	IFO_MO	DTI_MO	puta	-0.02683	0.1043	0.797	0.903406
Puta_Right_RD_PC4	IFO_MO	DTI_MO	puta	0.04099	0.06458	0.5257	0.734878
Puta_Right_RD_PC7	IFO_MO	DTI_MO	puta	0.09223	0.08155	0.258	0.496708
Puta_Right_mTBM1_PC1	IFO_MO	DTI_MO	puta	0.02611	0.1098	0.8121	0.911221
Puta_Right_mTBM3_PC1	IFO_MO	DTI_MO	puta	0.02323	0.1085	0.8305	0.920576
Puta_Right_Dete_PC1	IFO_MO	DTI_MO	puta	0.02494	0.109	0.8191	0.914874
Thal_Left_RD_Mean	IFO_MO	DTI_MO	thal	0.08515	0.07162	0.2345	0.469395
Thal_Left_mTBM1_Mean	IFO_MO	DTI_MO	thal	0.1127	0.08265	0.1729	0.392754
Thal_Left_mTBM3_Mean	IFO_MO	DTI_MO	thal	0.1227	0.08517	0.1497	0.359141
Thal_Left_Dete_Mean	IFO_MO	DTI_MO	thal	0.1175	0.08337	0.1587	0.372451
Thal_Left_Eigen1_Mean	IFO_MO	DTI_MO	thal	0.05125	0.07053	0.4674	0.69214
Thal_Left_Eigen2_Mean	IFO_MO	DTI_MO	thal	0.08794	0.07249	0.225	0.458489
Thal_Right_RD_Mean	IFO_MO	DTI_MO	thal	0.09819	0.0693	0.1565	0.369166
Thal_Right_mTBM1_Mean	IFO_MO	DTI_MO	thal	0.08428	0.082	0.304	0.5457
Thal_Right_mTBM3_Mean	IFO_MO	DTI_MO	thal	0.04719	0.08402	0.5744	0.76877
Thal_Right_Dete_Mean	IFO_MO	DTI_MO	thal	0.069	0.08276	0.4044	0.638772
Thal_Right_Eigen1_Mean	IFO_MO	DTI_MO	thal	0.05467	0.07396	0.4598	0.686145
Thal_Right_Eigen2_Mean	IFO_MO	DTI_MO	thal	0.09404	0.08461	0.2664	0.506003
Thal_Left_RD_PC3	IFO_MO	DTI_MO	thal	0.08013	0.08444	0.3426	0.582454
Thal_Left_mTBM1_PC6	IFO_MO	DTI_MO	thal	-0.1371	0.08106	0.09071	0.262802
Thal_Right_RD_PC3	IFO_MO	DTI_MO	thal	-0.1022	0.07319	0.1625	0.377834
Thal_Right_mTBM2_PC1	IFO_MO	DTI_MO	thal	-0.149	0.09084	0.101	0.281264
Thal_Right_Eigen1_PC1	IFO_MO	DTI_MO	thal	0.1631	0.08941	0.06812	0.218072
Vent_Left_RD_Mean	IFO_MO	DTI_MO	vent	-0.1606	0.06498	0.01343	0.0711794
Vent_Left_mTBM1_Mean	IFO_MO	DTI_MO	vent	-0.08094	0.06525	0.2148	0.446159
Vent_Left_mTBM2_Mean	IFO_MO	DTI_MO	vent	-0.1309	0.06296	0.03765	0.146632
Vent_Left_mTBM3_Mean	IFO_MO	DTI_MO	vent	-0.0637	0.064	0.3196	0.560856
Vent_Left_Dete_Mean	IFO_MO	DTI_MO	vent	-0.07741	0.06494	0.2332	0.467975
Vent_Left_Eigen1_Mean	IFO_MO	DTI_MO	vent	-0.1445	0.0631	0.022	0.100836
Vent_Left_Eigen2_Mean	IFO_MO	DTI_MO	vent	-0.1382	0.06453	0.03217	0.131502
Vent_Right_RD_Mean	IFO_MO	DTI_MO	vent	-0.1676	0.06039	0.005526	0.037277
Vent_Right_mTBM1_Mean	IFO_MO	DTI_MO	vent	-0.1338	0.06219	0.03146	0.129553
Vent_Right_mTBM2_Mean	IFO_MO	DTI_MO	vent	-0.1144	0.05902	0.05254	0.183862
Vent_Right_mTBM3_Mean	IFO_MO	DTI_MO	vent	-0.1326	0.06086	0.02934	0.123192
Vent_Right_Dete_Mean	IFO_MO	DTI_MO	vent	-0.1326	0.06158	0.03125	0.128938
Vent_Right_Eigen1_Mean	IFO_MO	DTI_MO	vent	-0.1768	0.06243	0.004618	0.0326735
Vent_Right_Eigen2_Mean	IFO_MO	DTI_MO	vent	-0.1641	0.06327	0.009517	0.0555408
Vent_Left_RD_PC1	IFO_MO	DTI_MO	vent	-0.1782	0.06436	0.005618	0.0377163
Vent_Left_RD_PC2	IFO_MO	DTI_MO	vent	-0.1099	0.07372	0.1359	0.338047
Vent_Left_RD_PC3	IFO_MO	DTI_MO	vent	0.01882	0.06258	0.7636	0.885763
Vent_Left_RD_PC4	IFO_MO	DTI_MO	vent	-0.02828	0.06614	0.6689	0.830184
Vent_Left_RD_PC5	IFO_MO	DTI_MO	vent	0.01304	0.07082	0.8539	0.93239
Vent_Left_RD_PC6	IFO_MO	DTI_MO	vent	0.1746	0.06691	0.009078	0.0536541
Vent_Left_RD_PC7	IFO_MO	DTI_MO	vent	-0.2237	0.06642	0.0007565	0.00801403
Vent_Left_RD_PC8	IFO_MO	DTI_MO	vent	-0.02451	0.07866	0.7553	0.880995
Vent_Left_RD_PC9	IFO_MO	DTI_MO	vent	-0.03523	0.06585	0.5926	0.780845
Vent_Left_RD_PC10	IFO_MO	DTI_MO	vent	0.004287	0.08391	0.9592	0.981588
Vent_Left_mTBM1_PC1	IFO_MO	DTI_MO	vent	-0.158	0.06319	0.01243	0.0672594
Vent_Left_mTBM1_PC3	IFO_MO	DTI_MO	vent	-0.1105	0.06835	0.1059	0.289873
Vent_Left_mTBM1_PC4	IFO_MO	DTI_MO	vent	-0.1144	0.07115	0.1079	0.293337
Vent_Left_mTBM1_PC6	IFO_MO	DTI_MO	vent	0.04955	0.06341	0.4346	0.6651
Vent_Left_mTBM1_PC7	IFO_MO	DTI_MO	vent	0.3424	0.06906	7.14e-07	2.05231e-05
Vent_Left_mTBM1_PC8	IFO_MO	DTI_MO	vent	-0.0984	0.07297	0.1775	0.39913
Vent_Left_mTBM1_PC9	IFO_MO	DTI_MO	vent	-0.2144	0.095	0.02399	0.107313
Vent_Left_mTBM1_PC10	IFO_MO	DTI_MO	vent	0.0468	0.06853	0.4947	0.713353
Vent_Left_mTBM2_PC1	IFO_MO	DTI_MO	vent	-0.124	0.06335	0.05023	0.178445
Vent_Left_mTBM2_PC2	IFO_MO	DTI_MO	vent	-0.08741	0.07459	0.2412	0.477239
Vent_Left_mTBM2_PC4	IFO_MO	DTI_MO	vent	0.1431	0.07096	0.04379	0.162344
Vent_Left_mTBM2_PC7	IFO_MO	DTI_MO	vent	-0.04402	0.08884	0.6202	0.799806
Vent_Left_mTBM3_PC2	IFO_MO	DTI_MO	vent	-0.1988	0.06462	0.002097	0.0178453
Vent_Left_mTBM3_PC3	IFO_MO	DTI_MO	vent	-0.122	0.07294	0.09452	0.2696
Vent_Left_mTBM3_PC4	IFO_MO	DTI_MO	vent	-0.1714	0.08108	0.03448	0.137943
Vent_Left_mTBM3_PC5	IFO_MO	DTI_MO	vent	-0.001405	0.09147	0.9877	0.994711
Vent_Left_mTBM3_PC6	IFO_MO	DTI_MO	vent	-0.08715	0.06423	0.1748	0.395322
Vent_Left_mTBM3_PC7	IFO_MO	DTI_MO	vent	-0.2747	0.06236	1.059e-05	0.000224747
Vent_Left_mTBM3_PC8	IFO_MO	DTI_MO	vent	0.08715	0.0761	0.2522	0.490107
Vent_Left_mTBM3_PC9	IFO_MO	DTI_MO	vent	0.1649	0.102	0.1058	0.2897
Vent_Left_mTBM3_PC10	IFO_MO	DTI_MO	vent	0.02886	0.09503	0.7614	0.884431
Vent_Left_Dete_PC2	IFO_MO	DTI_MO	vent	-0.1856	0.06636	0.00516	0.0354476
Vent_Left_Dete_PC3	IFO_MO	DTI_MO	vent	-0.1339	0.09088	0.1406	0.345292
Vent_Left_Dete_PC4	IFO_MO	DTI_MO	vent	0.2208	0.08791	0.01201	0.065652
Vent_Left_Dete_PC5	IFO_MO	DTI_MO	vent	-0.007936	0.0678	0.9068	0.957274
Vent_Left_Dete_PC6	IFO_MO	DTI_MO	vent	0.06423	0.063	0.308	0.549663
Vent_Left_Dete_PC7	IFO_MO	DTI_MO	vent	-0.3007	0.06551	4.422e-06	0.000103478
Vent_Left_Dete_PC8	IFO_MO	DTI_MO	vent	0.1293	0.07026	0.06561	0.213036
Vent_Left_Dete_PC9	IFO_MO	DTI_MO	vent	-0.1737	0.08762	0.04741	0.171321
Vent_Left_Eigen1_PC2	IFO_MO	DTI_MO	vent	0.1827	0.06499	0.004943	0.0343516
Vent_Left_Eigen1_PC3	IFO_MO	DTI_MO	vent	-0.1823	0.07428	0.01414	0.0739162
Vent_Left_Eigen1_PC5	IFO_MO	DTI_MO	vent	-0.0517	0.0598	0.3873	0.623521
Vent_Left_Eigen1_PC6	IFO_MO	DTI_MO	vent	0.02053	0.08069	0.7991	0.904438
Vent_Left_Eigen1_PC8	IFO_MO	DTI_MO	vent	-0.06968	0.09012	0.4394	0.668999
Vent_Left_Eigen1_PC9	IFO_MO	DTI_MO	vent	-0.01573	0.09148	0.8635	0.937274
Vent_Left_Eigen1_PC10	IFO_MO	DTI_MO	vent	0.008717	0.08719	0.9204	0.963764
Vent_Left_Eigen2_PC1	IFO_MO	DTI_MO	vent	0.1749	0.06187	0.004704	0.0331242
Vent_Left_Eigen2_PC3	IFO_MO	DTI_MO	vent	-0.1621	0.07403	0.02857	0.120942
Vent_Left_Eigen2_PC4	IFO_MO	DTI_MO	vent	0.07112	0.05838	0.2231	0.45632
Vent_Left_Eigen2_PC6	IFO_MO	DTI_MO	vent	0.06205	0.07592	0.4137	0.647394
Vent_Left_Eigen2_PC7	IFO_MO	DTI_MO	vent	-0.04614	0.08187	0.573	0.767748
Vent_Left_Eigen2_PC8	IFO_MO	DTI_MO	vent	0.05486	0.06266	0.3813	0.618123
Vent_Left_Eigen2_PC9	IFO_MO	DTI_MO	vent	0.05094	0.06136	0.4064	0.64076
Vent_Left_Eigen2_PC10	IFO_MO	DTI_MO	vent	0.01249	0.06733	0.8528	0.931767
Vent_Right_RD_PC1	IFO_MO	DTI_MO	vent	-0.193	0.06142	0.001675	0.014974
Vent_Right_RD_PC2	IFO_MO	DTI_MO	vent	0.01115	0.07339	0.8793	0.944811
Vent_Right_RD_PC3	IFO_MO	DTI_MO	vent	-0.09895	0.06496	0.1277	0.325355
Vent_Right_RD_PC4	IFO_MO	DTI_MO	vent	0.08413	0.08457	0.3199	0.561165
Vent_Right_RD_PC5	IFO_MO	DTI_MO	vent	0.004602	0.07212	0.9491	0.977069
Vent_Right_RD_PC6	IFO_MO	DTI_MO	vent	-0.02106	0.0686	0.7588	0.882986
Vent_Right_RD_PC7	IFO_MO	DTI_MO	vent	0.1498	0.06904	0.03007	0.125393
Vent_Right_RD_PC8	IFO_MO	DTI_MO	vent	-0.06873	0.07402	0.3531	0.591827
Vent_Right_RD_PC9	IFO_MO	DTI_MO	vent	0.1055	0.06619	0.1111	0.298731
Vent_Right_RD_PC10	IFO_MO	DTI_MO	vent	-0.03821	0.07533	0.612	0.793971
Vent_Right_mTBM1_PC2	IFO_MO	DTI_MO	vent	-0.1791	0.06451	0.005494	0.0371356
Vent_Right_mTBM1_PC3	IFO_MO	DTI_MO	vent	-0.05595	0.07725	0.4689	0.693372
Vent_Right_mTBM1_PC4	IFO_MO	DTI_MO	vent	0.11	0.07285	0.131	0.330458
Vent_Right_mTBM1_PC6	IFO_MO	DTI_MO	vent	0.1714	0.06942	0.01355	0.0716715
Vent_Right_mTBM1_PC7	IFO_MO	DTI_MO	vent	0.07044	0.07419	0.3423	0.582194
Vent_Right_mTBM1_PC8	IFO_MO	DTI_MO	vent	-0.1512	0.1047	0.1486	0.357431
Vent_Right_mTBM1_PC9	IFO_MO	DTI_MO	vent	-0.07472	0.09078	0.4105	0.64469
Vent_Right_mTBM1_PC10	IFO_MO	DTI_MO	vent	-0.1488	0.07663	0.05213	0.182878
Vent_Right_mTBM2_PC1	IFO_MO	DTI_MO	vent	-0.1242	0.0601	0.03877	0.14959
Vent_Right_mTBM2_PC3	IFO_MO	DTI_MO	vent	0.07288	0.0803	0.364	0.60227
Vent_Right_mTBM2_PC4	IFO_MO	DTI_MO	vent	0.1838	0.06611	0.00543	0.0368366
Vent_Right_mTBM2_PC10	IFO_MO	DTI_MO	vent	0.1428	0.07952	0.07245	0.22707
Vent_Right_mTBM3_PC2	IFO_MO	DTI_MO	vent	-0.2017	0.06355	0.001502	0.0137388
Vent_Right_mTBM3_PC3	IFO_MO	DTI_MO	vent	-0.09519	0.07456	0.2017	0.42996
Vent_Right_mTBM3_PC4	IFO_MO	DTI_MO	vent	-0.1188	0.08057	0.1404	0.344997
Vent_Right_mTBM3_PC6	IFO_MO	DTI_MO	vent	-0.09214	0.05969	0.1227	0.317492
Vent_Right_mTBM3_PC7	IFO_MO	DTI_MO	vent	-0.09556	0.08289	0.249	0.486505
Vent_Right_mTBM3_PC8	IFO_MO	DTI_MO	vent	-0.1828	0.1269	0.1497	0.359141
Vent_Right_mTBM3_PC9	IFO_MO	DTI_MO	vent	-0.07958	0.08481	0.3481	0.587507
Vent_Right_mTBM3_PC10	IFO_MO	DTI_MO	vent	0.1158	0.08135	0.1547	0.366612
Vent_Right_Dete_PC2	IFO_MO	DTI_MO	vent	-0.189	0.06335	0.002847	0.022635
Vent_Right_Dete_PC3	IFO_MO	DTI_MO	vent	0.09525	0.07805	0.2223	0.455369
Vent_Right_Dete_PC5	IFO_MO	DTI_MO	vent	0.1168	0.06884	0.08966	0.260713
Vent_Right_Dete_PC6	IFO_MO	DTI_MO	vent	-0.1064	0.06839	0.1196	0.312696
Vent_Right_Dete_PC7	IFO_MO	DTI_MO	vent	-0.05936	0.07568	0.4328	0.66352
Vent_Right_Dete_PC9	IFO_MO	DTI_MO	vent	0.1063	0.08773	0.2255	0.459055
Vent_Right_Dete_PC10	IFO_MO	DTI_MO	vent	0.1522	0.0759	0.04497	0.165237
Vent_Right_Eigen1_PC2	IFO_MO	DTI_MO	vent	-0.1911	0.06834	0.005169	0.0354922
Vent_Right_Eigen1_PC4	IFO_MO	DTI_MO	vent	0.1135	0.07221	0.116	0.306752
Vent_Right_Eigen1_PC5	IFO_MO	DTI_MO	vent	-0.00717	0.07091	0.9195	0.963437
Vent_Right_Eigen1_PC7	IFO_MO	DTI_MO	vent	0.0478	0.07586	0.5286	0.736883
Vent_Right_Eigen1_PC9	IFO_MO	DTI_MO	vent	0.06254	0.07708	0.4172	0.650505
Vent_Right_Eigen2_PC2	IFO_MO	DTI_MO	vent	0.1834	0.06476	0.004623	0.0326967
Vent_Right_Eigen2_PC3	IFO_MO	DTI_MO	vent	0.1294	0.07153	0.0705	0.223151
Vent_Right_Eigen2_PC4	IFO_MO	DTI_MO	vent	-0.02618	0.08233	0.7505	0.878425
Vent_Right_Eigen2_PC5	IFO_MO	DTI_MO	vent	-0.007755	0.09161	0.9325	0.969567
Vent_Right_Eigen2_PC6	IFO_MO	DTI_MO	vent	-0.1277	0.06834	0.06163	0.204507
Vent_Right_Eigen2_PC7	IFO_MO	DTI_MO	vent	0.02406	0.07434	0.7462	0.875786
Vent_Right_Eigen2_PC9	IFO_MO	DTI_MO	vent	-0.01025	0.07286	0.8881	0.948808
Accu_Left_RD_Mean	PCR_MO	DTI_MO	accu	-0.3595	0.06436	2.321e-08	8.81442e-07
Accu_Left_mTBM1_Mean	PCR_MO	DTI_MO	accu	-0.4006	0.07542	1.088e-07	3.68702e-06
Accu_Left_mTBM3_Mean	PCR_MO	DTI_MO	accu	-0.3792	0.07326	2.264e-07	7.21444e-06
Accu_Left_Dete_Mean	PCR_MO	DTI_MO	accu	-0.3865	0.07336	1.376e-07	4.57173e-06
Accu_Left_Eigen1_Mean	PCR_MO	DTI_MO	accu	-0.342	0.06248	4.409e-08	1.59476e-06
Accu_Left_Eigen2_Mean	PCR_MO	DTI_MO	accu	-0.3499	0.06286	2.6e-08	9.7957e-07
Accu_Right_RD_Mean	PCR_MO	DTI_MO	accu	-0.368	0.06648	3.098e-08	1.15078e-06
Accu_Right_mTBM1_Mean	PCR_MO	DTI_MO	accu	-0.3362	0.07625	1.038e-05	0.00022113
Accu_Right_mTBM3_Mean	PCR_MO	DTI_MO	accu	-0.3101	0.0745	3.154e-05	0.000580795
Accu_Right_Dete_Mean	PCR_MO	DTI_MO	accu	-0.3222	0.07453	1.533e-05	0.000310242
Accu_Right_Eigen1_Mean	PCR_MO	DTI_MO	accu	-0.3409	0.06628	2.714e-07	8.50303e-06
Accu_Right_Eigen2_Mean	PCR_MO	DTI_MO	accu	-0.349	0.06497	7.841e-08	2.71921e-06
Accu_Left_RD_PC1	PCR_MO	DTI_MO	accu	-0.2229	0.09024	0.01352	0.0715447
Accu_Left_RD_PC2	PCR_MO	DTI_MO	accu	-0.23	0.07809	0.003221	0.0248418
Accu_Left_RD_PC4	PCR_MO	DTI_MO	accu	-0.06396	0.08036	0.4261	0.658142
Accu_Left_Eigen1_PC2	PCR_MO	DTI_MO	accu	0.1842	0.09294	0.04755	0.17169
Accu_Left_Eigen2_PC2	PCR_MO	DTI_MO	accu	-0.2846	0.07356	0.0001091	0.00166864
Accu_Right_RD_PC1	PCR_MO	DTI_MO	accu	-0.2819	0.06246	6.379e-06	0.000143518
Accu_Right_RD_PC4	PCR_MO	DTI_MO	accu	0.07204	0.06719	0.2836	0.523757
Accu_Right_RD_PC8	PCR_MO	DTI_MO	accu	-0.1559	0.06998	0.02593	0.113262
Accu_Right_mTBM1_PC1	PCR_MO	DTI_MO	accu	0.289	0.08283	0.0004841	0.0056469
Accu_Right_mTBM3_PC1	PCR_MO	DTI_MO	accu	-0.2663	0.0791	0.0007594	0.00803758
Accu_Right_Dete_PC1	PCR_MO	DTI_MO	accu	-0.2722	0.07925	0.0005941	0.00662826
Accu_Right_Eigen1_PC3	PCR_MO	DTI_MO	accu	-0.3632	0.06423	1.56e-08	6.12252e-07
Accu_Right_Eigen2_PC3	PCR_MO	DTI_MO	accu	-0.3085	0.06647	3.47e-06	8.35049e-05
Amyg_Left_RD_Mean	PCR_MO	DTI_MO	amyg	-0.1849	0.08957	0.03901	0.150169
Amyg_Left_Eigen1_Mean	PCR_MO	DTI_MO	amyg	-0.1862	0.09063	0.03989	0.152342
Amyg_Left_Eigen2_Mean	PCR_MO	DTI_MO	amyg	-0.1749	0.09145	0.05583	0.191463
Amyg_Right_RD_Mean	PCR_MO	DTI_MO	amyg	-0.1961	0.08301	0.01816	0.0882298
Amyg_Right_Eigen1_Mean	PCR_MO	DTI_MO	amyg	-0.1102	0.08438	0.1916	0.417092
Amyg_Right_Eigen2_Mean	PCR_MO	DTI_MO	amyg	-0.1231	0.08366	0.1411	0.346046
Amyg_Left_RD_PC3	PCR_MO	DTI_MO	amyg	0.2181	0.08031	0.00661	0.0425835
Amyg_Left_Eigen2_PC7	PCR_MO	DTI_MO	amyg	-0.1416	0.08839	0.1091	0.295408
Amyg_Right_RD_PC3	PCR_MO	DTI_MO	amyg	-0.1947	0.07539	0.009825	0.0568254
Amyg_Right_Dete_PC4	PCR_MO	DTI_MO	amyg	-0.06252	0.104	0.5475	0.750334
Caud_Left_RD_Mean	PCR_MO	DTI_MO	caud	0.1843	0.05481	0.0007723	0.0081469
Caud_Left_mTBM1_Mean	PCR_MO	DTI_MO	caud	-0.141	0.07256	0.05198	0.182524
Caud_Left_mTBM2_Mean	PCR_MO	DTI_MO	caud	0.4354	0.05903	1.628e-13	1.23505e-11
Caud_Left_mTBM3_Mean	PCR_MO	DTI_MO	caud	-0.285	0.07644	0.0001927	0.00267679
Caud_Left_Dete_Mean	PCR_MO	DTI_MO	caud	-0.2088	0.07445	0.005033	0.0348015
Caud_Left_Eigen1_Mean	PCR_MO	DTI_MO	caud	-0.101	0.0618	0.1024	0.283609
Caud_Left_Eigen2_Mean	PCR_MO	DTI_MO	caud	-0.03691	0.06081	0.5439	0.747837
Caud_Right_RD_Mean	PCR_MO	DTI_MO	caud	0.09004	0.0564	0.1104	0.297589
Caud_Right_mTBM2_Mean	PCR_MO	DTI_MO	caud	0.277	0.0674	3.965e-05	0.000707389
Caud_Right_Eigen1_Mean	PCR_MO	DTI_MO	caud	-0.02155	0.05832	0.7118	0.855784
Caud_Right_Eigen2_Mean	PCR_MO	DTI_MO	caud	0.06167	0.05936	0.2989	0.540136
Caud_Left_RD_PC1	PCR_MO	DTI_MO	caud	-0.3272	0.1045	0.001738	0.0153939
Caud_Left_RD_PC3	PCR_MO	DTI_MO	caud	0.1777	0.07028	0.01147	0.0636184
Caud_Left_RD_PC4	PCR_MO	DTI_MO	caud	-0.2225	0.06078	0.0002523	0.00334066
Caud_Left_RD_PC5	PCR_MO	DTI_MO	caud	0.05496	0.061	0.3676	0.605717
Caud_Left_mTBM1_PC2	PCR_MO	DTI_MO	caud	0.4887	0.1173	3.075e-05	0.000568119
Caud_Left_mTBM2_PC2	PCR_MO	DTI_MO	caud	0.3775	0.09893	0.0001354	0.00200196
Caud_Left_mTBM3_PC2	PCR_MO	DTI_MO	caud	-0.4846	0.115	2.517e-05	0.000477843
Caud_Left_mTBM3_PC7	PCR_MO	DTI_MO	caud	0.0111	0.06855	0.8714	0.941206
Caud_Left_Dete_PC2	PCR_MO	DTI_MO	caud	0.4946	0.1142	1.493e-05	0.000303634
Caud_Left_Dete_PC7	PCR_MO	DTI_MO	caud	0.06385	0.07339	0.3843	0.62091
Caud_Right_RD_PC4	PCR_MO	DTI_MO	caud	0.1122	0.06014	0.06201	0.20541
Caud_Right_RD_PC6	PCR_MO	DTI_MO	caud	0.003488	0.07498	0.9629	0.983341
Caud_Right_RD_PC8	PCR_MO	DTI_MO	caud	-0.1666	0.07776	0.0321	0.131299
Hipp_Left_RD_Mean	PCR_MO	DTI_MO	hipp	-0.3133	0.05745	4.931e-08	1.76344e-06
Hipp_Left_mTBM1_Mean	PCR_MO	DTI_MO	hipp	-0.2975	0.06203	1.619e-06	4.26186e-05
Hipp_Left_mTBM2_Mean	PCR_MO	DTI_MO	hipp	-0.2455	0.05709	1.7e-05	0.000339914
Hipp_Left_mTBM3_Mean	PCR_MO	DTI_MO	hipp	-0.1903	0.06343	0.002694	0.0217165
Hipp_Left_Dete_Mean	PCR_MO	DTI_MO	hipp	-0.2566	0.06255	4.081e-05	0.00072594
Hipp_Left_Eigen1_Mean	PCR_MO	DTI_MO	hipp	-0.284	0.05971	1.967e-06	5.08914e-05
Hipp_Left_Eigen2_Mean	PCR_MO	DTI_MO	hipp	-0.3134	0.05794	6.345e-08	2.23216e-06
Hipp_Right_RD_Mean	PCR_MO	DTI_MO	hipp	-0.3659	0.06353	8.402e-09	3.42626e-07
Hipp_Right_mTBM1_Mean	PCR_MO	DTI_MO	hipp	-0.2426	0.06678	0.0002801	0.00363236
Hipp_Right_mTBM2_Mean	PCR_MO	DTI_MO	hipp	-0.3212	0.0633	3.9e-07	1.17988e-05
Hipp_Right_mTBM3_Mean	PCR_MO	DTI_MO	hipp	-0.04558	0.06795	0.5023	0.718524
Hipp_Right_Dete_Mean	PCR_MO	DTI_MO	hipp	-0.1481	0.067	0.02703	0.116582
Hipp_Right_Eigen1_Mean	PCR_MO	DTI_MO	hipp	-0.2388	0.06092	8.871e-05	0.00140349
Hipp_Right_Eigen2_Mean	PCR_MO	DTI_MO	hipp	-0.3076	0.06184	6.561e-07	1.90315e-05
Hipp_Left_RD_PC1	PCR_MO	DTI_MO	hipp	-0.3095	0.05517	2.038e-08	7.82408e-07
Hipp_Left_RD_PC2	PCR_MO	DTI_MO	hipp	-0.1421	0.1047	0.1748	0.395322
Hipp_Left_RD_PC3	PCR_MO	DTI_MO	hipp	-0.1526	0.06857	0.02609	0.113699
Hipp_Left_RD_PC4	PCR_MO	DTI_MO	hipp	-0.09884	0.06826	0.1476	0.355936
Hipp_Left_RD_PC5	PCR_MO	DTI_MO	hipp	-0.08895	0.06521	0.1726	0.392373
Hipp_Left_RD_PC6	PCR_MO	DTI_MO	hipp	0.06212	0.06712	0.3547	0.59341
Hipp_Left_RD_PC7	PCR_MO	DTI_MO	hipp	0.02038	0.06516	0.7545	0.880591
Hipp_Left_RD_PC8	PCR_MO	DTI_MO	hipp	-0.0005208	0.08152	0.9949	0.997376
Hipp_Left_RD_PC9	PCR_MO	DTI_MO	hipp	0.04149	0.06366	0.5145	0.726994
Hipp_Left_RD_PC10	PCR_MO	DTI_MO	hipp	0.1198	0.08299	0.1489	0.357953
Hipp_Left_mTBM1_PC1	PCR_MO	DTI_MO	hipp	0.2308	0.06795	0.0006811	0.00738229
Hipp_Left_mTBM1_PC2	PCR_MO	DTI_MO	hipp	-0.2661	0.1144	0.02005	0.0945655
Hipp_Left_mTBM1_PC3	PCR_MO	DTI_MO	hipp	0.2108	0.0782	0.007033	0.0445448
Hipp_Left_mTBM1_PC4	PCR_MO	DTI_MO	hipp	0.0288	0.07612	0.7051	0.851769
Hipp_Left_mTBM1_PC5	PCR_MO	DTI_MO	hipp	0.2394	0.07669	0.001798	0.0158148
Hipp_Left_mTBM1_PC6	PCR_MO	DTI_MO	hipp	-0.08605	0.09603	0.3702	0.60804
Hipp_Left_mTBM1_PC8	PCR_MO	DTI_MO	hipp	0.04269	0.07707	0.5796	0.771901
Hipp_Left_mTBM2_PC1	PCR_MO	DTI_MO	hipp	-0.2351	0.06247	0.0001669	0.00238211
Hipp_Left_mTBM2_PC2	PCR_MO	DTI_MO	hipp	0.1519	0.147	0.3013	0.542812
Hipp_Left_mTBM2_PC3	PCR_MO	DTI_MO	hipp	0.3015	0.434	0.4872	0.707518
Hipp_Left_mTBM2_PC4	PCR_MO	DTI_MO	hipp	0.1986	0.08918	0.02597	0.113358
Hipp_Left_mTBM2_PC5	PCR_MO	DTI_MO	hipp	0.1112	0.0971	0.2522	0.490107
Hipp_Left_mTBM3_PC1	PCR_MO	DTI_MO	hipp	0.2101	0.07007	0.002714	0.0218203
Hipp_Left_mTBM3_PC2	PCR_MO	DTI_MO	hipp	-0.2814	0.1053	0.007503	0.0466605
Hipp_Left_mTBM3_PC3	PCR_MO	DTI_MO	hipp	0.1317	0.07463	0.0776	0.237533
Hipp_Left_mTBM3_PC4	PCR_MO	DTI_MO	hipp	-0.1212	0.06611	0.0668	0.215508
Hipp_Left_mTBM3_PC5	PCR_MO	DTI_MO	hipp	-0.2228	0.09367	0.01739	0.085578
Hipp_Left_mTBM3_PC6	PCR_MO	DTI_MO	hipp	-0.1622	0.08666	0.06122	0.203586
Hipp_Left_mTBM3_PC7	PCR_MO	DTI_MO	hipp	-0.1329	0.08495	0.1177	0.309414
Hipp_Left_Dete_PC1	PCR_MO	DTI_MO	hipp	0.2193	0.06913	0.001517	0.0138428
Hipp_Left_Dete_PC2	PCR_MO	DTI_MO	hipp	-0.2787	0.1103	0.0115	0.063729
Hipp_Left_Dete_PC3	PCR_MO	DTI_MO	hipp	-0.1761	0.07717	0.02251	0.102437
Hipp_Left_Dete_PC4	PCR_MO	DTI_MO	hipp	0.08141	0.06836	0.2337	0.468553
Hipp_Left_Dete_PC5	PCR_MO	DTI_MO	hipp	-0.2354	0.08279	0.004463	0.0318734
Hipp_Left_Dete_PC6	PCR_MO	DTI_MO	hipp	0.1428	0.09266	0.1233	0.318351
Hipp_Left_Dete_PC7	PCR_MO	DTI_MO	hipp	0.07236	0.08484	0.3937	0.629549
Hipp_Left_Dete_PC8	PCR_MO	DTI_MO	hipp	-0.008696	0.09437	0.9266	0.966572
Hipp_Left_Eigen1_PC1	PCR_MO	DTI_MO	hipp	0.2477	0.06758	0.0002478	0.00329209
Hipp_Left_Eigen1_PC2	PCR_MO	DTI_MO	hipp	-0.2835	0.1127	0.01188	0.0652151
Hipp_Left_Eigen1_PC3	PCR_MO	DTI_MO	hipp	0.1978	0.07692	0.01011	0.0580044
Hipp_Left_Eigen1_PC4	PCR_MO	DTI_MO	hipp	-0.08592	0.08474	0.3106	0.552085
Hipp_Left_Eigen1_PC5	PCR_MO	DTI_MO	hipp	-0.1858	0.1169	0.1119	0.300092
Hipp_Left_Eigen1_PC6	PCR_MO	DTI_MO	hipp	-0.2216	0.1043	0.03358	0.135282
Hipp_Left_Eigen1_PC8	PCR_MO	DTI_MO	hipp	-0.007687	0.07046	0.9131	0.960393
Hipp_Left_Eigen1_PC9	PCR_MO	DTI_MO	hipp	-0.04058	0.08816	0.6453	0.815969
Hipp_Left_Eigen1_PC10	PCR_MO	DTI_MO	hipp	-0.01006	0.09607	0.9166	0.962095
Hipp_Left_Eigen2_PC1	PCR_MO	DTI_MO	hipp	0.2652	0.06404	3.46e-05	0.000629944
Hipp_Left_Eigen2_PC2	PCR_MO	DTI_MO	hipp	-0.2348	0.07023	0.0008267	0.00858828
Hipp_Left_Eigen2_PC3	PCR_MO	DTI_MO	hipp	0.02421	0.161	0.8805	0.94531
Hipp_Left_Eigen2_PC4	PCR_MO	DTI_MO	hipp	-0.1142	0.07115	0.1086	0.294415
Hipp_Left_Eigen2_PC5	PCR_MO	DTI_MO	hipp	-0.02492	0.09644	0.7961	0.902817
Hipp_Left_Eigen2_PC6	PCR_MO	DTI_MO	hipp	0.2211	0.1004	0.02763	0.118408
Hipp_Left_Eigen2_PC7	PCR_MO	DTI_MO	hipp	0.005595	0.08018	0.9444	0.975346
Hipp_Left_Eigen2_PC8	PCR_MO	DTI_MO	hipp	-0.008858	0.07872	0.9104	0.958934
Hipp_Left_Eigen2_PC10	PCR_MO	DTI_MO	hipp	0.03892	0.07101	0.5837	0.774656
Hipp_Right_RD_PC1	PCR_MO	DTI_MO	hipp	0.3344	0.06352	1.413e-07	4.68647e-06
Hipp_Right_RD_PC2	PCR_MO	DTI_MO	hipp	0.1466	0.0788	0.06287	0.207319
Hipp_Right_RD_PC3	PCR_MO	DTI_MO	hipp	-0.1763	0.08792	0.04499	0.165291
Hipp_Right_RD_PC4	PCR_MO	DTI_MO	hipp	0.3094	0.07434	3.148e-05	0.000579803
Hipp_Right_RD_PC5	PCR_MO	DTI_MO	hipp	-0.1026	0.06148	0.09513	0.270804
Hipp_Right_RD_PC6	PCR_MO	DTI_MO	hipp	-0.1261	0.07687	0.101	0.281264
Hipp_Right_RD_PC7	PCR_MO	DTI_MO	hipp	-0.02887	0.06548	0.6593	0.824114
Hipp_Right_RD_PC8	PCR_MO	DTI_MO	hipp	0.03217	0.0677	0.6346	0.809123
Hipp_Right_RD_PC9	PCR_MO	DTI_MO	hipp	-0.01662	0.07758	0.8304	0.920562
Hipp_Right_RD_PC10	PCR_MO	DTI_MO	hipp	0.02957	0.07181	0.6805	0.836845
Hipp_Right_mTBM1_PC1	PCR_MO	DTI_MO	hipp	-0.2663	0.07002	0.0001424	0.0020876
Hipp_Right_mTBM1_PC2	PCR_MO	DTI_MO	hipp	0.1766	0.07288	0.01538	0.0785199
Hipp_Right_mTBM1_PC3	PCR_MO	DTI_MO	hipp	-0.1968	0.1141	0.08465	0.251115
Hipp_Right_mTBM1_PC4	PCR_MO	DTI_MO	hipp	-0.3354	0.06638	4.35e-07	1.30425e-05
Hipp_Right_mTBM1_PC5	PCR_MO	DTI_MO	hipp	-0.007651	0.1065	0.9427	0.974541
Hipp_Right_mTBM1_PC6	PCR_MO	DTI_MO	hipp	0.01352	0.1097	0.9019	0.95506
Hipp_Right_mTBM1_PC7	PCR_MO	DTI_MO	hipp	-0.08136	0.08736	0.3517	0.590699
Hipp_Right_mTBM1_PC8	PCR_MO	DTI_MO	hipp	-0.02966	0.1189	0.803	0.906424
Hipp_Right_mTBM2_PC1	PCR_MO	DTI_MO	hipp	0.2713	0.07001	0.0001064	0.00163498
Hipp_Right_mTBM2_PC5	PCR_MO	DTI_MO	hipp	-0.1148	0.1738	0.5089	0.723166
Hipp_Right_mTBM2_PC9	PCR_MO	DTI_MO	hipp	-0.0291	0.08939	0.7448	0.875029
Hipp_Right_mTBM3_PC1	PCR_MO	DTI_MO	hipp	0.219	0.07195	0.002339	0.0194401
Hipp_Right_mTBM3_PC2	PCR_MO	DTI_MO	hipp	0.1875	0.07115	0.008398	0.050765
Hipp_Right_mTBM3_PC3	PCR_MO	DTI_MO	hipp	-0.3392	0.09683	0.0004597	0.00541142
Hipp_Right_mTBM3_PC4	PCR_MO	DTI_MO	hipp	-0.2757	0.08078	0.0006431	0.00705814
Hipp_Right_mTBM3_PC5	PCR_MO	DTI_MO	hipp	-0.07912	0.106	0.4555	0.682675
Hipp_Right_mTBM3_PC6	PCR_MO	DTI_MO	hipp	-0.01882	0.1154	0.8704	0.94065
Hipp_Right_mTBM3_PC7	PCR_MO	DTI_MO	hipp	-0.09519	0.09934	0.3379	0.577823
Hipp_Right_mTBM3_PC10	PCR_MO	DTI_MO	hipp	-0.2895	0.09625	0.002629	0.0213136
Hipp_Right_Dete_PC1	PCR_MO	DTI_MO	hipp	0.2472	0.07138	0.0005341	0.00609927
Hipp_Right_Dete_PC2	PCR_MO	DTI_MO	hipp	-0.1715	0.07255	0.01808	0.0879851
Hipp_Right_Dete_PC3	PCR_MO	DTI_MO	hipp	-0.2596	0.1075	0.01576	0.079885
Hipp_Right_Dete_PC4	PCR_MO	DTI_MO	hipp	0.3129	0.0728	1.728e-05	0.000344715
Hipp_Right_Dete_PC5	PCR_MO	DTI_MO	hipp	0.06556	0.09862	0.5062	0.721281
Hipp_Right_Dete_PC6	PCR_MO	DTI_MO	hipp	0.0201	0.1145	0.8607	0.935795
Hipp_Right_Dete_PC7	PCR_MO	DTI_MO	hipp	-0.08365	0.08646	0.3333	0.573776
Hipp_Right_Dete_PC8	PCR_MO	DTI_MO	hipp	-0.02252	0.112	0.8406	0.925716
Hipp_Right_Eigen1_PC1	PCR_MO	DTI_MO	hipp	-0.274	0.06798	5.549e-05	0.000944095
Hipp_Right_Eigen1_PC2	PCR_MO	DTI_MO	hipp	0.1861	0.07843	0.01768	0.0865748
Hipp_Right_Eigen1_PC3	PCR_MO	DTI_MO	hipp	0.2918	0.0703	3.323e-05	0.000608263
Hipp_Right_Eigen1_PC4	PCR_MO	DTI_MO	hipp	-0.2214	0.07629	0.003707	0.0276892
Hipp_Right_Eigen1_PC5	PCR_MO	DTI_MO	hipp	-0.2211	0.11	0.04449	0.164042
Hipp_Right_Eigen1_PC6	PCR_MO	DTI_MO	hipp	-0.3624	0.05908	8.576e-10	4.04767e-08
Hipp_Right_Eigen1_PC7	PCR_MO	DTI_MO	hipp	-0.2993	0.1445	0.03828	0.148254
Hipp_Right_Eigen1_PC8	PCR_MO	DTI_MO	hipp	-0.3008	0.08458	0.0003762	0.00461182
Hipp_Right_Eigen1_PC9	PCR_MO	DTI_MO	hipp	0.09171	0.1232	0.4568	0.683718
Hipp_Right_Eigen1_PC10	PCR_MO	DTI_MO	hipp	0.02059	0.1361	0.8797	0.944953
Hipp_Right_Eigen2_PC1	PCR_MO	DTI_MO	hipp	0.2878	0.0671	1.793e-05	0.00035641
Hipp_Right_Eigen2_PC2	PCR_MO	DTI_MO	hipp	-0.2531	0.07059	0.000337	0.00421776
Hipp_Right_Eigen2_PC3	PCR_MO	DTI_MO	hipp	0.1277	0.07384	0.08383	0.249493
Hipp_Right_Eigen2_PC4	PCR_MO	DTI_MO	hipp	0.08992	0.07973	0.2594	0.498273
Hipp_Right_Eigen2_PC5	PCR_MO	DTI_MO	hipp	0.05332	0.1213	0.6604	0.824739
Hipp_Right_Eigen2_PC6	PCR_MO	DTI_MO	hipp	-0.3487	0.06768	2.563e-07	8.09397e-06
Hipp_Right_Eigen2_PC7	PCR_MO	DTI_MO	hipp	-0.2269	0.1968	0.249	0.486505
Hipp_Right_Eigen2_PC8	PCR_MO	DTI_MO	hipp	-0.1738	0.117	0.1376	0.340653
Hipp_Right_Eigen2_PC9	PCR_MO	DTI_MO	hipp	0.1043	0.07179	0.1462	0.353843
Hipp_Right_Eigen2_PC10	PCR_MO	DTI_MO	hipp	0.1385	0.08448	0.1011	0.281386
Pall_Left_RD_Mean	PCR_MO	DTI_MO	pall	-0.314	0.06323	6.82e-07	1.96986e-05
Pall_Left_mTBM1_Mean	PCR_MO	DTI_MO	pall	-0.3453	0.07446	3.533e-06	8.49135e-05
Pall_Left_mTBM3_Mean	PCR_MO	DTI_MO	pall	-0.3042	0.07647	6.94e-05	0.00113864
Pall_Left_Dete_Mean	PCR_MO	DTI_MO	pall	-0.3242	0.07491	1.502e-05	0.000304943
Pall_Left_Eigen1_Mean	PCR_MO	DTI_MO	pall	-0.2342	0.06365	0.0002335	0.00313333
Pall_Left_Eigen2_Mean	PCR_MO	DTI_MO	pall	-0.2418	0.06476	0.0001886	0.00263176
Pall_Right_RD_Mean	PCR_MO	DTI_MO	pall	-0.3713	0.06031	7.378e-10	3.51917e-08
Pall_Right_mTBM1_Mean	PCR_MO	DTI_MO	pall	-0.3446	0.07149	1.434e-06	3.81181e-05
Pall_Right_mTBM3_Mean	PCR_MO	DTI_MO	pall	-0.2837	0.07514	0.0001597	0.00229728
Pall_Right_Dete_Mean	PCR_MO	DTI_MO	pall	-0.3156	0.07261	1.388e-05	0.000284901
Pall_Right_Eigen1_Mean	PCR_MO	DTI_MO	pall	-0.2935	0.06174	1.996e-06	5.16136e-05
Pall_Right_Eigen2_Mean	PCR_MO	DTI_MO	pall	-0.2986	0.06244	1.729e-06	4.52261e-05
Pall_Left_RD_PC2	PCR_MO	DTI_MO	pall	0.2206	0.06755	0.001093	0.0107087
Pall_Left_RD_PC6	PCR_MO	DTI_MO	pall	-0.4393	0.07856	2.249e-08	8.56494e-07
Pall_Left_Eigen2_PC5	PCR_MO	DTI_MO	pall	0.1723	0.07566	0.02276	0.103259
Puta_Left_RD_Mean	PCR_MO	DTI_MO	puta	-0.1844	0.05401	0.0006406	0.00703801
Puta_Left_mTBM1_Mean	PCR_MO	DTI_MO	puta	-0.2182	0.0602	0.0002902	0.00374545
Puta_Left_mTBM2_Mean	PCR_MO	DTI_MO	puta	-0.1989	0.09763	0.04162	0.156912
Puta_Left_mTBM3_Mean	PCR_MO	DTI_MO	puta	-0.1923	0.05954	0.001242	0.0118415
Puta_Left_Dete_Mean	PCR_MO	DTI_MO	puta	-0.2055	0.05958	0.0005644	0.00635584
Puta_Left_Eigen1_Mean	PCR_MO	DTI_MO	puta	-0.1302	0.05258	0.01332	0.0707463
Puta_Left_Eigen2_Mean	PCR_MO	DTI_MO	puta	-0.1191	0.05245	0.02313	0.104498
Puta_Right_RD_Mean	PCR_MO	DTI_MO	puta	-0.1302	0.0557	0.01941	0.0925202
Puta_Right_mTBM1_Mean	PCR_MO	DTI_MO	puta	-0.1967	0.06399	0.00211	0.0179159
Puta_Right_mTBM3_Mean	PCR_MO	DTI_MO	puta	-0.1939	0.06342	0.002229	0.018719
Puta_Right_Dete_Mean	PCR_MO	DTI_MO	puta	-0.1949	0.06353	0.002156	0.0182153
Puta_Right_Eigen1_Mean	PCR_MO	DTI_MO	puta	-0.1153	0.05613	0.03987	0.152339
Puta_Right_Eigen2_Mean	PCR_MO	DTI_MO	puta	-0.1003	0.05623	0.07456	0.231311
Puta_Left_RD_PC1	PCR_MO	DTI_MO	puta	0.1663	0.09906	0.09309	0.266915
Puta_Left_RD_PC3	PCR_MO	DTI_MO	puta	-0.2326	0.07487	0.001894	0.0164732
Puta_Left_RD_PC4	PCR_MO	DTI_MO	puta	-0.1662	0.05965	0.005341	0.0364017
Puta_Left_RD_PC5	PCR_MO	DTI_MO	puta	-0.348	0.06683	1.918e-07	6.21184e-06
Puta_Left_RD_PC9	PCR_MO	DTI_MO	puta	0.08114	0.0714	0.2558	0.494254
Puta_Left_mTBM3_PC1	PCR_MO	DTI_MO	puta	-0.1384	0.106	0.1914	0.416838
Puta_Left_mTBM3_PC7	PCR_MO	DTI_MO	puta	-0.1999	0.06519	0.002169	0.0183008
Puta_Left_mTBM3_PC9	PCR_MO	DTI_MO	puta	-0.216	0.08811	0.01423	0.0742601
Puta_Left_Dete_PC1	PCR_MO	DTI_MO	puta	-0.1407	0.1062	0.1852	0.409071
Puta_Left_Eigen2_PC7	PCR_MO	DTI_MO	puta	0.1401	0.07648	0.06693	0.215774
Puta_Right_RD_PC1	PCR_MO	DTI_MO	puta	0.06648	0.09695	0.4929	0.711891
Puta_Right_RD_PC4	PCR_MO	DTI_MO	puta	-0.1214	0.05811	0.03675	0.144215
Puta_Right_RD_PC7	PCR_MO	DTI_MO	puta	-0.2693	0.06769	6.925e-05	0.0011369
Puta_Right_mTBM1_PC1	PCR_MO	DTI_MO	puta	-0.06599	0.1034	0.5233	0.733107
Puta_Right_mTBM3_PC1	PCR_MO	DTI_MO	puta	-0.05405	0.1005	0.5907	0.779422
Puta_Right_Dete_PC1	PCR_MO	DTI_MO	puta	-0.06026	0.1018	0.5538	0.754335
Thal_Left_RD_Mean	PCR_MO	DTI_MO	thal	-0.5075	0.05531	4.498e-20	6.00508e-18
Thal_Left_mTBM1_Mean	PCR_MO	DTI_MO	thal	-0.5221	0.06823	1.976e-14	1.6549e-12
Thal_Left_mTBM3_Mean	PCR_MO	DTI_MO	thal	-0.5162	0.07043	2.329e-13	1.73636e-11
Thal_Left_Dete_Mean	PCR_MO	DTI_MO	thal	-0.5202	0.06883	4.108e-14	3.33467e-12
Thal_Left_Eigen1_Mean	PCR_MO	DTI_MO	thal	-0.4511	0.05747	4.198e-15	3.69144e-13
Thal_Left_Eigen2_Mean	PCR_MO	DTI_MO	thal	-0.4733	0.05867	7.201e-16	6.82451e-14
Thal_Right_RD_Mean	PCR_MO	DTI_MO	thal	-0.4485	0.05849	1.737e-14	1.46117e-12
Thal_Right_mTBM1_Mean	PCR_MO	DTI_MO	thal	-0.5041	0.07029	7.413e-13	5.20806e-11
Thal_Right_mTBM3_Mean	PCR_MO	DTI_MO	thal	-0.5267	0.07088	1.082e-13	8.37546e-12
Thal_Right_Dete_Mean	PCR_MO	DTI_MO	thal	-0.5169	0.06971	1.209e-13	9.32058e-12
Thal_Right_Eigen1_Mean	PCR_MO	DTI_MO	thal	-0.4533	0.05755	3.355e-15	2.98049e-13
Thal_Right_Eigen2_Mean	PCR_MO	DTI_MO	thal	-0.4522	0.05597	6.499e-16	6.19885e-14
Thal_Left_RD_PC3	PCR_MO	DTI_MO	thal	-0.4609	0.06676	5.049e-12	3.1932e-10
Thal_Left_mTBM1_PC6	PCR_MO	DTI_MO	thal	0.5985	0.07474	1.172e-15	1.09114e-13
Thal_Right_RD_PC3	PCR_MO	DTI_MO	thal	0.3275	0.07425	1.033e-05	0.000220213
Thal_Right_mTBM2_PC1	PCR_MO	DTI_MO	thal	0.02933	0.08171	0.7196	0.860428
Thal_Right_Eigen1_PC1	PCR_MO	DTI_MO	thal	-0.03197	0.07877	0.6849	0.839714
Vent_Left_RD_Mean	PCR_MO	DTI_MO	vent	0.7008	0.03467	7.414e-91	3.52373e-88
Vent_Left_mTBM1_Mean	PCR_MO	DTI_MO	vent	0.6557	0.0382	5.156e-66	1.92956e-63
Vent_Left_mTBM2_Mean	PCR_MO	DTI_MO	vent	0.6128	0.04257	5.389e-47	1.65244e-44
Vent_Left_mTBM3_Mean	PCR_MO	DTI_MO	vent	0.5674	0.04271	2.783e-40	7.41011e-38
Vent_Left_Dete_Mean	PCR_MO	DTI_MO	vent	0.6249	0.03987	2.211e-55	7.34856e-53
Vent_Left_Eigen1_Mean	PCR_MO	DTI_MO	vent	0.6591	0.03567	3.105e-76	1.28326e-73
Vent_Left_Eigen2_Mean	PCR_MO	DTI_MO	vent	0.6955	0.03435	3.595e-91	1.72589e-88
Vent_Right_RD_Mean	PCR_MO	DTI_MO	vent	0.6734	0.03683	1.088e-74	4.43867e-72
Vent_Right_mTBM1_Mean	PCR_MO	DTI_MO	vent	0.6303	0.04157	6.209e-52	1.98721e-49
Vent_Right_mTBM2_Mean	PCR_MO	DTI_MO	vent	0.605	0.03982	3.823e-52	1.2277e-49
Vent_Right_mTBM3_Mean	PCR_MO	DTI_MO	vent	0.5238	0.04544	9.844e-31	2.18629e-28
Vent_Right_Dete_Mean	PCR_MO	DTI_MO	vent	0.5917	0.04281	1.84e-43	5.26816e-41
Vent_Right_Eigen1_Mean	PCR_MO	DTI_MO	vent	0.603	0.04115	1.237e-48	3.84262e-46
Vent_Right_Eigen2_Mean	PCR_MO	DTI_MO	vent	0.6564	0.03891	7.805e-64	2.82096e-61
Vent_Left_RD_PC1	PCR_MO	DTI_MO	vent	0.7209	0.03183	1.537e-113	8.85461e-111
Vent_Left_RD_PC2	PCR_MO	DTI_MO	vent	0.01743	0.05701	0.7597	0.883493
Vent_Left_RD_PC3	PCR_MO	DTI_MO	vent	0.02457	0.05218	0.6378	0.811147
Vent_Left_RD_PC4	PCR_MO	DTI_MO	vent	-0.2465	0.05619	1.15e-05	0.000241632
Vent_Left_RD_PC5	PCR_MO	DTI_MO	vent	-0.2621	0.0605	1.472e-05	0.000299748
Vent_Left_RD_PC6	PCR_MO	DTI_MO	vent	0.1403	0.06033	0.02006	0.0945845
Vent_Left_RD_PC7	PCR_MO	DTI_MO	vent	0.1544	0.0612	0.01162	0.0642218
Vent_Left_RD_PC8	PCR_MO	DTI_MO	vent	0.09162	0.05942	0.1231	0.318025
Vent_Left_RD_PC9	PCR_MO	DTI_MO	vent	-0.1585	0.05537	0.004206	0.0304939
Vent_Left_RD_PC10	PCR_MO	DTI_MO	vent	-0.1365	0.0698	0.05045	0.178953
Vent_Left_mTBM1_PC1	PCR_MO	DTI_MO	vent	0.7132	0.03744	6.656e-81	2.86286e-78
Vent_Left_mTBM1_PC3	PCR_MO	DTI_MO	vent	0.01227	0.0637	0.8472	0.929023
Vent_Left_mTBM1_PC4	PCR_MO	DTI_MO	vent	0.05485	0.06111	0.3695	0.607521
Vent_Left_mTBM1_PC6	PCR_MO	DTI_MO	vent	-0.04196	0.05347	0.4326	0.663374
Vent_Left_mTBM1_PC7	PCR_MO	DTI_MO	vent	-0.02281	0.06443	0.7233	0.862357
Vent_Left_mTBM1_PC8	PCR_MO	DTI_MO	vent	-0.09863	0.07028	0.1605	0.374908
Vent_Left_mTBM1_PC9	PCR_MO	DTI_MO	vent	-0.2021	0.06871	0.003266	0.0250912
Vent_Left_mTBM1_PC10	PCR_MO	DTI_MO	vent	0.07516	0.06717	0.2632	0.502253
Vent_Left_mTBM2_PC1	PCR_MO	DTI_MO	vent	0.6352	0.04035	7.862e-56	2.64074e-53
Vent_Left_mTBM2_PC2	PCR_MO	DTI_MO	vent	-0.3121	0.05479	1.223e-08	4.87436e-07
Vent_Left_mTBM2_PC4	PCR_MO	DTI_MO	vent	-0.2536	0.05576	5.41e-06	0.000123618
Vent_Left_mTBM2_PC7	PCR_MO	DTI_MO	vent	0.05233	0.07555	0.4885	0.708583
Vent_Left_mTBM3_PC2	PCR_MO	DTI_MO	vent	0.648	0.03841	7.221e-64	2.61984e-61
Vent_Left_mTBM3_PC3	PCR_MO	DTI_MO	vent	-0.006323	0.06515	0.9227	0.964789
Vent_Left_mTBM3_PC4	PCR_MO	DTI_MO	vent	0.1995	0.06651	0.0027	0.021739
Vent_Left_mTBM3_PC5	PCR_MO	DTI_MO	vent	0.04404	0.07884	0.5764	0.770078
Vent_Left_mTBM3_PC6	PCR_MO	DTI_MO	vent	-0.03007	0.05335	0.5731	0.767817
Vent_Left_mTBM3_PC7	PCR_MO	DTI_MO	vent	-0.09676	0.0605	0.1098	0.296611
Vent_Left_mTBM3_PC8	PCR_MO	DTI_MO	vent	0.1125	0.07007	0.1084	0.294141
Vent_Left_mTBM3_PC9	PCR_MO	DTI_MO	vent	0.2052	0.07843	0.008888	0.0528664
Vent_Left_mTBM3_PC10	PCR_MO	DTI_MO	vent	0.07221	0.0833	0.386	0.622398
Vent_Left_Dete_PC2	PCR_MO	DTI_MO	vent	0.6562	0.03886	5.691e-64	2.07266e-61
Vent_Left_Dete_PC3	PCR_MO	DTI_MO	vent	-0.004079	0.07822	0.9584	0.981222
Vent_Left_Dete_PC4	PCR_MO	DTI_MO	vent	-0.2069	0.072	0.004063	0.0296995
Vent_Left_Dete_PC5	PCR_MO	DTI_MO	vent	0.00195	0.06257	0.9751	0.988599
Vent_Left_Dete_PC6	PCR_MO	DTI_MO	vent	-0.004648	0.05311	0.9303	0.96854
Vent_Left_Dete_PC7	PCR_MO	DTI_MO	vent	-0.0667	0.06164	0.2792	0.519143
Vent_Left_Dete_PC8	PCR_MO	DTI_MO	vent	0.01971	0.07565	0.7945	0.901949
Vent_Left_Dete_PC9	PCR_MO	DTI_MO	vent	-0.2199	0.07574	0.003683	0.0275684
Vent_Left_Eigen1_PC2	PCR_MO	DTI_MO	vent	-0.6651	0.03757	3.967e-70	1.5712e-67
Vent_Left_Eigen1_PC3	PCR_MO	DTI_MO	vent	0.1378	0.05913	0.01976	0.0936251
Vent_Left_Eigen1_PC5	PCR_MO	DTI_MO	vent	-0.04168	0.05227	0.4252	0.657403
Vent_Left_Eigen1_PC6	PCR_MO	DTI_MO	vent	-0.04489	0.06386	0.4821	0.703918
Vent_Left_Eigen1_PC8	PCR_MO	DTI_MO	vent	-0.0427	0.08725	0.6245	0.802478
Vent_Left_Eigen1_PC9	PCR_MO	DTI_MO	vent	-0.3936	0.08373	2.587e-06	6.48155e-05
Vent_Left_Eigen1_PC10	PCR_MO	DTI_MO	vent	0.3176	0.06826	3.287e-06	7.98694e-05
Vent_Left_Eigen2_PC1	PCR_MO	DTI_MO	vent	-0.7152	0.03186	1.471e-111	8.32306e-109
Vent_Left_Eigen2_PC3	PCR_MO	DTI_MO	vent	0.08293	0.05901	0.1599	0.374159
Vent_Left_Eigen2_PC4	PCR_MO	DTI_MO	vent	0.03139	0.05063	0.5353	0.741612
Vent_Left_Eigen2_PC6	PCR_MO	DTI_MO	vent	-0.04282	0.05908	0.4687	0.693266
Vent_Left_Eigen2_PC7	PCR_MO	DTI_MO	vent	-0.1849	0.07632	0.0154	0.0785882
Vent_Left_Eigen2_PC8	PCR_MO	DTI_MO	vent	0.1718	0.05362	0.001356	0.0126592
Vent_Left_Eigen2_PC9	PCR_MO	DTI_MO	vent	0.2158	0.05635	0.0001286	0.00191572
Vent_Left_Eigen2_PC10	PCR_MO	DTI_MO	vent	0.08697	0.05948	0.1437	0.349994
Vent_Right_RD_PC1	PCR_MO	DTI_MO	vent	0.6884	0.03463	5.993e-88	2.75203e-85
Vent_Right_RD_PC2	PCR_MO	DTI_MO	vent	0.1487	0.0593	0.01214	0.0661193
Vent_Right_RD_PC3	PCR_MO	DTI_MO	vent	0.02733	0.05824	0.6389	0.81184
Vent_Right_RD_PC4	PCR_MO	DTI_MO	vent	-0.008693	0.06818	0.8985	0.953425
Vent_Right_RD_PC5	PCR_MO	DTI_MO	vent	-0.3343	0.05481	1.065e-09	4.97957e-08
Vent_Right_RD_PC6	PCR_MO	DTI_MO	vent	-0.1542	0.06192	0.01276	0.068534
Vent_Right_RD_PC7	PCR_MO	DTI_MO	vent	-0.1193	0.06416	0.06298	0.207542
Vent_Right_RD_PC8	PCR_MO	DTI_MO	vent	-0.173	0.06704	0.009863	0.0569897
Vent_Right_RD_PC9	PCR_MO	DTI_MO	vent	-0.1436	0.05759	0.01265	0.0680971
Vent_Right_RD_PC10	PCR_MO	DTI_MO	vent	0.09196	0.06616	0.1645	0.380678
Vent_Right_mTBM1_PC2	PCR_MO	DTI_MO	vent	0.6347	0.03839	2.201e-61	7.77763e-59
Vent_Right_mTBM1_PC3	PCR_MO	DTI_MO	vent	0.2069	0.07383	0.005065	0.0349745
Vent_Right_mTBM1_PC4	PCR_MO	DTI_MO	vent	0.002411	0.06244	0.9692	0.985888
Vent_Right_mTBM1_PC6	PCR_MO	DTI_MO	vent	0.05007	0.05768	0.3854	0.621832
Vent_Right_mTBM1_PC7	PCR_MO	DTI_MO	vent	0.03531	0.06638	0.5948	0.782432
Vent_Right_mTBM1_PC8	PCR_MO	DTI_MO	vent	0.08766	0.09287	0.3452	0.584741
Vent_Right_mTBM1_PC9	PCR_MO	DTI_MO	vent	0.25	0.06728	0.0002027	0.00278518
Vent_Right_mTBM1_PC10	PCR_MO	DTI_MO	vent	-0.2075	0.06445	0.001285	0.0121503
Vent_Right_mTBM2_PC1	PCR_MO	DTI_MO	vent	0.6278	0.03932	2.125e-57	7.23993e-55
Vent_Right_mTBM2_PC3	PCR_MO	DTI_MO	vent	0.2095	0.05987	0.0004672	0.00548071
Vent_Right_mTBM2_PC4	PCR_MO	DTI_MO	vent	-0.2478	0.05602	9.715e-06	0.00020861
Vent_Right_mTBM2_PC10	PCR_MO	DTI_MO	vent	0.01229	0.07878	0.876	0.943516
Vent_Right_mTBM3_PC2	PCR_MO	DTI_MO	vent	0.6401	0.03779	2.414e-64	8.82558e-62
Vent_Right_mTBM3_PC3	PCR_MO	DTI_MO	vent	0.2541	0.06983	0.0002736	0.0035607
Vent_Right_mTBM3_PC4	PCR_MO	DTI_MO	vent	-0.03108	0.07268	0.6689	0.830184
Vent_Right_mTBM3_PC6	PCR_MO	DTI_MO	vent	0.05397	0.05425	0.3199	0.561165
Vent_Right_mTBM3_PC7	PCR_MO	DTI_MO	vent	-0.1741	0.07093	0.01409	0.0737684
Vent_Right_mTBM3_PC8	PCR_MO	DTI_MO	vent	-0.2945	0.1248	0.01831	0.08875
Vent_Right_mTBM3_PC9	PCR_MO	DTI_MO	vent	0.06598	0.06639	0.3203	0.561649
Vent_Right_mTBM3_PC10	PCR_MO	DTI_MO	vent	0.1805	0.06063	0.002917	0.0230527
Vent_Right_Dete_PC2	PCR_MO	DTI_MO	vent	0.6446	0.0373	6.29e-67	2.40121e-64
Vent_Right_Dete_PC3	PCR_MO	DTI_MO	vent	-0.2144	0.07338	0.003482	0.0263754
Vent_Right_Dete_PC5	PCR_MO	DTI_MO	vent	0.006431	0.05891	0.9131	0.960393
Vent_Right_Dete_PC6	PCR_MO	DTI_MO	vent	-0.02031	0.05719	0.7225	0.861879
Vent_Right_Dete_PC7	PCR_MO	DTI_MO	vent	-0.1546	0.07017	0.0276	0.118343
Vent_Right_Dete_PC9	PCR_MO	DTI_MO	vent	-0.1183	0.06411	0.06511	0.212006
Vent_Right_Dete_PC10	PCR_MO	DTI_MO	vent	0.2014	0.0612	0.001001	0.00998752
Vent_Right_Eigen1_PC2	PCR_MO	DTI_MO	vent	0.6587	0.04592	1.165e-46	3.54937e-44
Vent_Right_Eigen1_PC4	PCR_MO	DTI_MO	vent	-0.0583	0.06155	0.3435	0.583254
Vent_Right_Eigen1_PC5	PCR_MO	DTI_MO	vent	0.1717	0.06666	0.009995	0.0575495
Vent_Right_Eigen1_PC7	PCR_MO	DTI_MO	vent	0.1685	0.06632	0.01105	0.0619248
Vent_Right_Eigen1_PC9	PCR_MO	DTI_MO	vent	0.01052	0.06017	0.8611	0.936016
Vent_Right_Eigen2_PC2	PCR_MO	DTI_MO	vent	-0.6361	0.03741	7.735e-65	2.83883e-62
Vent_Right_Eigen2_PC3	PCR_MO	DTI_MO	vent	-0.1189	0.06367	0.06186	0.205055
Vent_Right_Eigen2_PC4	PCR_MO	DTI_MO	vent	-0.07822	0.07483	0.2958	0.536769
Vent_Right_Eigen2_PC5	PCR_MO	DTI_MO	vent	-0.1739	0.08887	0.05034	0.178703
Vent_Right_Eigen2_PC6	PCR_MO	DTI_MO	vent	-0.07487	0.0604	0.2151	0.446402
Vent_Right_Eigen2_PC7	PCR_MO	DTI_MO	vent	0.03674	0.0613	0.5489	0.751191
Vent_Right_Eigen2_PC9	PCR_MO	DTI_MO	vent	-0.263	0.06681	8.262e-05	0.00132192
Accu_Left_RD_Mean	PLIC_MO	DTI_MO	accu	-0.134	0.0647	0.03843	0.148677
Accu_Left_mTBM1_Mean	PLIC_MO	DTI_MO	accu	-0.1788	0.07475	0.01677	0.0834034
Accu_Left_mTBM3_Mean	PLIC_MO	DTI_MO	accu	-0.1769	0.07289	0.01524	0.0779852
Accu_Left_Dete_Mean	PLIC_MO	DTI_MO	accu	-0.1778	0.0731	0.01498	0.0770363
Accu_Left_Eigen1_Mean	PLIC_MO	DTI_MO	accu	-0.1591	0.06139	0.009542	0.0556491
Accu_Left_Eigen2_Mean	PLIC_MO	DTI_MO	accu	-0.1568	0.062	0.01145	0.0635446
Accu_Right_RD_Mean	PLIC_MO	DTI_MO	accu	-0.2483	0.06135	5.198e-05	0.000891705
Accu_Right_mTBM1_Mean	PLIC_MO	DTI_MO	accu	-0.2506	0.06525	0.0001227	0.00184314
Accu_Right_mTBM3_Mean	PLIC_MO	DTI_MO	accu	-0.2386	0.06312	0.0001564	0.00225836
Accu_Right_Dete_Mean	PLIC_MO	DTI_MO	accu	-0.2432	0.06366	0.0001332	0.00197373
Accu_Right_Eigen1_Mean	PLIC_MO	DTI_MO	accu	-0.2425	0.05997	5.249e-05	0.000899331
Accu_Right_Eigen2_Mean	PLIC_MO	DTI_MO	accu	-0.2449	0.05985	4.288e-05	0.000756496
Accu_Left_RD_PC1	PLIC_MO	DTI_MO	accu	-0.04816	0.0795	0.5447	0.748363
Accu_Left_RD_PC2	PLIC_MO	DTI_MO	accu	-0.03487	0.07343	0.6349	0.809343
Accu_Left_RD_PC4	PLIC_MO	DTI_MO	accu	-0.0687	0.0687	0.3173	0.558583
Accu_Left_Eigen1_PC2	PLIC_MO	DTI_MO	accu	-0.02428	0.08189	0.7668	0.887753
Accu_Left_Eigen2_PC2	PLIC_MO	DTI_MO	accu	-0.07617	0.06411	0.2348	0.469738
Accu_Right_RD_PC1	PLIC_MO	DTI_MO	accu	-0.1202	0.05822	0.0389	0.14988
Accu_Right_RD_PC4	PLIC_MO	DTI_MO	accu	0.07557	0.05936	0.203	0.431667
Accu_Right_RD_PC8	PLIC_MO	DTI_MO	accu	-0.1139	0.05739	0.04716	0.170703
Accu_Right_mTBM1_PC1	PLIC_MO	DTI_MO	accu	0.2432	0.06841	0.0003767	0.00461676
Accu_Right_mTBM3_PC1	PLIC_MO	DTI_MO	accu	-0.2288	0.06473	0.0004086	0.00491893
Accu_Right_Dete_PC1	PLIC_MO	DTI_MO	accu	-0.229	0.06488	0.0004165	0.00499758
Accu_Right_Eigen1_PC3	PLIC_MO	DTI_MO	accu	-0.2618	0.06066	1.589e-05	0.000320008
Accu_Right_Eigen2_PC3	PLIC_MO	DTI_MO	accu	-0.2742	0.06474	2.285e-05	0.000438947
Amyg_Left_RD_Mean	PLIC_MO	DTI_MO	amyg	-0.004888	0.07825	0.9502	0.977566
Amyg_Left_Eigen1_Mean	PLIC_MO	DTI_MO	amyg	-0.02797	0.07605	0.7131	0.856578
Amyg_Left_Eigen2_Mean	PLIC_MO	DTI_MO	amyg	-0.02436	0.0769	0.7514	0.878829
Amyg_Right_RD_Mean	PLIC_MO	DTI_MO	amyg	0.106	0.0733	0.1481	0.356689
Amyg_Right_Eigen1_Mean	PLIC_MO	DTI_MO	amyg	0.102	0.08273	0.2175	0.449284
Amyg_Right_Eigen2_Mean	PLIC_MO	DTI_MO	amyg	0.09425	0.08291	0.2556	0.493978
Amyg_Left_RD_PC3	PLIC_MO	DTI_MO	amyg	0.00158	0.07353	0.9829	0.992305
Amyg_Left_Eigen2_PC7	PLIC_MO	DTI_MO	amyg	-0.09458	0.07397	0.201	0.428968
Amyg_Right_RD_PC3	PLIC_MO	DTI_MO	amyg	0.0715	0.06765	0.2905	0.531463
Amyg_Right_Dete_PC4	PLIC_MO	DTI_MO	amyg	-0.0139	0.09462	0.8832	0.946594
Caud_Left_RD_Mean	PLIC_MO	DTI_MO	caud	0.1831	0.04248	1.638e-05	0.000328832
Caud_Left_mTBM1_Mean	PLIC_MO	DTI_MO	caud	-0.06674	0.06024	0.2678	0.507334
Caud_Left_mTBM2_Mean	PLIC_MO	DTI_MO	caud	0.3452	0.05303	7.513e-11	4.08322e-09
Caud_Left_mTBM3_Mean	PLIC_MO	DTI_MO	caud	-0.16	0.06614	0.01559	0.0792939
Caud_Left_Dete_Mean	PLIC_MO	DTI_MO	caud	-0.1104	0.0629	0.07921	0.240663
Caud_Left_Eigen1_Mean	PLIC_MO	DTI_MO	caud	0.01684	0.04902	0.7312	0.866948
Caud_Left_Eigen2_Mean	PLIC_MO	DTI_MO	caud	0.06983	0.04627	0.1313	0.330917
Caud_Right_RD_Mean	PLIC_MO	DTI_MO	caud	0.1439	0.04933	0.003538	0.0267166
Caud_Right_mTBM2_Mean	PLIC_MO	DTI_MO	caud	0.1189	0.06209	0.05555	0.190827
Caud_Right_Eigen1_Mean	PLIC_MO	DTI_MO	caud	0.1626	0.05066	0.001325	0.0124357
Caud_Right_Eigen2_Mean	PLIC_MO	DTI_MO	caud	0.2077	0.04937	2.599e-05	0.000491057
Caud_Left_RD_PC1	PLIC_MO	DTI_MO	caud	-0.2291	0.0858	0.007571	0.0469788
Caud_Left_RD_PC3	PLIC_MO	DTI_MO	caud	0.08436	0.06148	0.17	0.388721
Caud_Left_RD_PC4	PLIC_MO	DTI_MO	caud	-0.2746	0.04589	2.163e-09	9.71304e-08
Caud_Left_RD_PC5	PLIC_MO	DTI_MO	caud	0.174	0.05329	0.001092	0.0107034
Caud_Left_mTBM1_PC2	PLIC_MO	DTI_MO	caud	0.3374	0.1188	0.004504	0.0320746
Caud_Left_mTBM2_PC2	PLIC_MO	DTI_MO	caud	0.2999	0.08017	0.000183	0.00256908
Caud_Left_mTBM3_PC2	PLIC_MO	DTI_MO	caud	-0.3156	0.1154	0.006251	0.0408915
Caud_Left_mTBM3_PC7	PLIC_MO	DTI_MO	caud	-0.05948	0.06241	0.3405	0.580535
Caud_Left_Dete_PC2	PLIC_MO	DTI_MO	caud	0.3269	0.1153	0.004595	0.0325568
Caud_Left_Dete_PC7	PLIC_MO	DTI_MO	caud	-0.003011	0.06709	0.9642	0.983728
Caud_Right_RD_PC4	PLIC_MO	DTI_MO	caud	0.192	0.0497	0.0001116	0.00170086
Caud_Right_RD_PC6	PLIC_MO	DTI_MO	caud	0.05506	0.066	0.4041	0.638457
Caud_Right_RD_PC8	PLIC_MO	DTI_MO	caud	-0.0858	0.06741	0.2031	0.43185
Hipp_Left_RD_Mean	PLIC_MO	DTI_MO	hipp	-0.1331	0.05792	0.02157	0.0995078
Hipp_Left_mTBM1_Mean	PLIC_MO	DTI_MO	hipp	-0.2121	0.05345	7.232e-05	0.00118057
Hipp_Left_mTBM2_Mean	PLIC_MO	DTI_MO	hipp	-0.08357	0.05924	0.1583	0.371797
Hipp_Left_mTBM3_Mean	PLIC_MO	DTI_MO	hipp	-0.1901	0.04993	0.0001405	0.00206356
Hipp_Left_Dete_Mean	PLIC_MO	DTI_MO	hipp	-0.2087	0.05132	4.757e-05	0.000828019
Hipp_Left_Eigen1_Mean	PLIC_MO	DTI_MO	hipp	-0.1912	0.05188	0.0002285	0.00307915
Hipp_Left_Eigen2_Mean	PLIC_MO	DTI_MO	hipp	-0.1911	0.05283	0.0002971	0.00381328
Hipp_Right_RD_Mean	PLIC_MO	DTI_MO	hipp	-0.1778	0.06035	0.003226	0.024869
Hipp_Right_mTBM1_Mean	PLIC_MO	DTI_MO	hipp	-0.1656	0.05846	0.004631	0.0327387
Hipp_Right_mTBM2_Mean	PLIC_MO	DTI_MO	hipp	-0.1205	0.06107	0.04838	0.173802
Hipp_Right_mTBM3_Mean	PLIC_MO	DTI_MO	hipp	-0.06634	0.05708	0.2451	0.481677
Hipp_Right_Dete_Mean	PLIC_MO	DTI_MO	hipp	-0.1211	0.05761	0.03549	0.140685
Hipp_Right_Eigen1_Mean	PLIC_MO	DTI_MO	hipp	-0.1648	0.05305	0.00189	0.0164445
Hipp_Right_Eigen2_Mean	PLIC_MO	DTI_MO	hipp	-0.1951	0.05413	0.0003138	0.00398139
Hipp_Left_RD_PC1	PLIC_MO	DTI_MO	hipp	-0.177	0.05539	0.001393	0.0129461
Hipp_Left_RD_PC2	PLIC_MO	DTI_MO	hipp	-0.001431	0.08919	0.9872	0.994546
Hipp_Left_RD_PC3	PLIC_MO	DTI_MO	hipp	-0.0488	0.06483	0.4516	0.679477
Hipp_Left_RD_PC4	PLIC_MO	DTI_MO	hipp	0.1637	0.05695	0.004054	0.029652
Hipp_Left_RD_PC5	PLIC_MO	DTI_MO	hipp	-0.2777	0.05323	1.815e-07	5.89835e-06
Hipp_Left_RD_PC6	PLIC_MO	DTI_MO	hipp	-0.02429	0.06215	0.6959	0.846237
Hipp_Left_RD_PC7	PLIC_MO	DTI_MO	hipp	-0.02105	0.06009	0.7261	0.86394
Hipp_Left_RD_PC8	PLIC_MO	DTI_MO	hipp	-0.08066	0.06293	0.2	0.427679
Hipp_Left_RD_PC9	PLIC_MO	DTI_MO	hipp	0.06282	0.06357	0.323	0.564053
Hipp_Left_RD_PC10	PLIC_MO	DTI_MO	hipp	0.0742	0.07456	0.3197	0.560959
Hipp_Left_mTBM1_PC1	PLIC_MO	DTI_MO	hipp	0.1434	0.06285	0.02255	0.102546
Hipp_Left_mTBM1_PC2	PLIC_MO	DTI_MO	hipp	-0.1028	0.1104	0.352	0.590973
Hipp_Left_mTBM1_PC3	PLIC_MO	DTI_MO	hipp	0.2036	0.06255	0.001132	0.010999
Hipp_Left_mTBM1_PC4	PLIC_MO	DTI_MO	hipp	-0.07041	0.07248	0.3313	0.571948
Hipp_Left_mTBM1_PC5	PLIC_MO	DTI_MO	hipp	-0.1037	0.06737	0.1238	0.319104
Hipp_Left_mTBM1_PC6	PLIC_MO	DTI_MO	hipp	-0.0974	0.07927	0.2192	0.451549
Hipp_Left_mTBM1_PC8	PLIC_MO	DTI_MO	hipp	-0.1596	0.06333	0.01172	0.0646129
Hipp_Left_mTBM2_PC1	PLIC_MO	DTI_MO	hipp	-0.09183	0.06114	0.1331	0.333675
Hipp_Left_mTBM2_PC2	PLIC_MO	DTI_MO	hipp	0.1037	0.125	0.4068	0.641146
Hipp_Left_mTBM2_PC3	PLIC_MO	DTI_MO	hipp	-0.1116	0.2319	0.6303	0.80667
Hipp_Left_mTBM2_PC4	PLIC_MO	DTI_MO	hipp	-0.0153	0.07311	0.8342	0.922301
Hipp_Left_mTBM2_PC5	PLIC_MO	DTI_MO	hipp	0.1579	0.09189	0.08567	0.253086
Hipp_Left_mTBM3_PC1	PLIC_MO	DTI_MO	hipp	0.1281	0.06463	0.04754	0.171674
Hipp_Left_mTBM3_PC2	PLIC_MO	DTI_MO	hipp	-0.06917	0.1033	0.503	0.719082
Hipp_Left_mTBM3_PC3	PLIC_MO	DTI_MO	hipp	0.2273	0.06015	0.0001575	0.00227148
Hipp_Left_mTBM3_PC4	PLIC_MO	DTI_MO	hipp	-0.07282	0.06234	0.2427	0.478881
Hipp_Left_mTBM3_PC5	PLIC_MO	DTI_MO	hipp	0.1384	0.08181	0.09073	0.262828
Hipp_Left_mTBM3_PC6	PLIC_MO	DTI_MO	hipp	-0.1076	0.07278	0.1393	0.343359
Hipp_Left_mTBM3_PC7	PLIC_MO	DTI_MO	hipp	0.01721	0.06533	0.7922	0.900855
Hipp_Left_Dete_PC1	PLIC_MO	DTI_MO	hipp	0.1386	0.06387	0.03002	0.125234
Hipp_Left_Dete_PC2	PLIC_MO	DTI_MO	hipp	-0.09082	0.1072	0.3971	0.632454
Hipp_Left_Dete_PC3	PLIC_MO	DTI_MO	hipp	-0.2282	0.06101	0.0001834	0.00257356
Hipp_Left_Dete_PC4	PLIC_MO	DTI_MO	hipp	-0.004385	0.06699	0.9478	0.976661
Hipp_Left_Dete_PC5	PLIC_MO	DTI_MO	hipp	0.1202	0.07279	0.09878	0.277504
Hipp_Left_Dete_PC6	PLIC_MO	DTI_MO	hipp	0.09507	0.07896	0.2286	0.46273
Hipp_Left_Dete_PC7	PLIC_MO	DTI_MO	hipp	-0.04093	0.06072	0.5003	0.717077
Hipp_Left_Dete_PC8	PLIC_MO	DTI_MO	hipp	0.1731	0.08315	0.03738	0.145916
Hipp_Left_Eigen1_PC1	PLIC_MO	DTI_MO	hipp	0.1283	0.06192	0.03819	0.148002
Hipp_Left_Eigen1_PC2	PLIC_MO	DTI_MO	hipp	0.06525	0.08968	0.4669	0.691766
Hipp_Left_Eigen1_PC3	PLIC_MO	DTI_MO	hipp	0.1133	0.07988	0.1562	0.368714
Hipp_Left_Eigen1_PC4	PLIC_MO	DTI_MO	hipp	-0.1565	0.07666	0.04118	0.155717
Hipp_Left_Eigen1_PC5	PLIC_MO	DTI_MO	hipp	-0.2376	0.09451	0.01195	0.0654595
Hipp_Left_Eigen1_PC6	PLIC_MO	DTI_MO	hipp	-0.05211	0.09178	0.5702	0.76582
Hipp_Left_Eigen1_PC8	PLIC_MO	DTI_MO	hipp	0.2188	0.06043	0.0002948	0.00379144
Hipp_Left_Eigen1_PC9	PLIC_MO	DTI_MO	hipp	0.1451	0.07197	0.04379	0.162344
Hipp_Left_Eigen1_PC10	PLIC_MO	DTI_MO	hipp	-0.01601	0.07579	0.8327	0.921564
Hipp_Left_Eigen2_PC1	PLIC_MO	DTI_MO	hipp	0.1387	0.06037	0.0216	0.0996027
Hipp_Left_Eigen2_PC2	PLIC_MO	DTI_MO	hipp	-0.09761	0.06039	0.106	0.290064
Hipp_Left_Eigen2_PC3	PLIC_MO	DTI_MO	hipp	0.2376	0.1617	0.1416	0.346896
Hipp_Left_Eigen2_PC4	PLIC_MO	DTI_MO	hipp	0.1316	0.07257	0.06972	0.221642
Hipp_Left_Eigen2_PC5	PLIC_MO	DTI_MO	hipp	-0.2241	0.0765	0.0034	0.0258863
Hipp_Left_Eigen2_PC6	PLIC_MO	DTI_MO	hipp	0.02952	0.08894	0.7399	0.872215
Hipp_Left_Eigen2_PC7	PLIC_MO	DTI_MO	hipp	0.08237	0.07541	0.2747	0.514581
Hipp_Left_Eigen2_PC8	PLIC_MO	DTI_MO	hipp	0.1648	0.07015	0.01883	0.0906006
Hipp_Left_Eigen2_PC10	PLIC_MO	DTI_MO	hipp	-0.0002691	0.05751	0.9963	0.998053
Hipp_Right_RD_PC1	PLIC_MO	DTI_MO	hipp	0.2037	0.05842	0.0004908	0.00571104
Hipp_Right_RD_PC2	PLIC_MO	DTI_MO	hipp	0.0277	0.06685	0.6786	0.835763
Hipp_Right_RD_PC3	PLIC_MO	DTI_MO	hipp	-0.03931	0.07017	0.5753	0.769354
Hipp_Right_RD_PC4	PLIC_MO	DTI_MO	hipp	0.249	0.05633	9.826e-06	0.000210606
Hipp_Right_RD_PC5	PLIC_MO	DTI_MO	hipp	-0.251	0.06023	3.084e-05	0.000569339
Hipp_Right_RD_PC6	PLIC_MO	DTI_MO	hipp	0.09903	0.06575	0.132	0.331977
Hipp_Right_RD_PC7	PLIC_MO	DTI_MO	hipp	0.04304	0.06776	0.5253	0.734599
Hipp_Right_RD_PC8	PLIC_MO	DTI_MO	hipp	-0.01942	0.06106	0.7504	0.878351
Hipp_Right_RD_PC9	PLIC_MO	DTI_MO	hipp	0.08103	0.06292	0.1978	0.424973
Hipp_Right_RD_PC10	PLIC_MO	DTI_MO	hipp	-0.2313	0.0659	0.0004486	0.00530243
Hipp_Right_mTBM1_PC1	PLIC_MO	DTI_MO	hipp	-0.1865	0.06132	0.00235	0.0195076
Hipp_Right_mTBM1_PC2	PLIC_MO	DTI_MO	hipp	0.1277	0.06351	0.04431	0.163634
Hipp_Right_mTBM1_PC3	PLIC_MO	DTI_MO	hipp	-0.0732	0.08813	0.4062	0.640561
Hipp_Right_mTBM1_PC4	PLIC_MO	DTI_MO	hipp	-0.1036	0.06618	0.1174	0.308958
Hipp_Right_mTBM1_PC5	PLIC_MO	DTI_MO	hipp	-0.0558	0.09088	0.5392	0.744552
Hipp_Right_mTBM1_PC6	PLIC_MO	DTI_MO	hipp	-0.08558	0.09818	0.3834	0.620025
Hipp_Right_mTBM1_PC7	PLIC_MO	DTI_MO	hipp	0.03814	0.07912	0.6298	0.806323
Hipp_Right_mTBM1_PC8	PLIC_MO	DTI_MO	hipp	0.2702	0.1203	0.02468	0.109462
Hipp_Right_mTBM2_PC1	PLIC_MO	DTI_MO	hipp	0.1601	0.06365	0.01192	0.0653479
Hipp_Right_mTBM2_PC5	PLIC_MO	DTI_MO	hipp	0.08763	0.1434	0.5411	0.746081
Hipp_Right_mTBM2_PC9	PLIC_MO	DTI_MO	hipp	0.02016	0.08413	0.8106	0.910494
Hipp_Right_mTBM3_PC1	PLIC_MO	DTI_MO	hipp	0.1852	0.0607	0.002275	0.0190254
Hipp_Right_mTBM3_PC2	PLIC_MO	DTI_MO	hipp	0.1283	0.06252	0.04019	0.153075
Hipp_Right_mTBM3_PC3	PLIC_MO	DTI_MO	hipp	-0.1301	0.07841	0.09706	0.27422
Hipp_Right_mTBM3_PC4	PLIC_MO	DTI_MO	hipp	-0.1085	0.07205	0.1322	0.33226
Hipp_Right_mTBM3_PC5	PLIC_MO	DTI_MO	hipp	0.007184	0.08966	0.9361	0.971387
Hipp_Right_mTBM3_PC6	PLIC_MO	DTI_MO	hipp	0.06793	0.09588	0.4786	0.701069
Hipp_Right_mTBM3_PC7	PLIC_MO	DTI_MO	hipp	0.2111	0.09498	0.02621	0.114024
Hipp_Right_mTBM3_PC10	PLIC_MO	DTI_MO	hipp	-0.2562	0.09342	0.006095	0.040125
Hipp_Right_Dete_PC1	PLIC_MO	DTI_MO	hipp	0.1816	0.06225	0.00354	0.0267295
Hipp_Right_Dete_PC2	PLIC_MO	DTI_MO	hipp	-0.1175	0.06304	0.06221	0.205814
Hipp_Right_Dete_PC3	PLIC_MO	DTI_MO	hipp	-0.09854	0.08427	0.2422	0.478341
Hipp_Right_Dete_PC4	PLIC_MO	DTI_MO	hipp	0.115	0.06851	0.0933	0.26734
Hipp_Right_Dete_PC5	PLIC_MO	DTI_MO	hipp	-0.0216	0.08374	0.7965	0.903087
Hipp_Right_Dete_PC6	PLIC_MO	DTI_MO	hipp	-0.06561	0.09657	0.4968	0.714765
Hipp_Right_Dete_PC7	PLIC_MO	DTI_MO	hipp	0.09524	0.08068	0.2378	0.473319
Hipp_Right_Dete_PC8	PLIC_MO	DTI_MO	hipp	-0.2303	0.1083	0.03358	0.135282
Hipp_Right_Eigen1_PC1	PLIC_MO	DTI_MO	hipp	-0.18	0.06043	0.002893	0.0229221
Hipp_Right_Eigen1_PC2	PLIC_MO	DTI_MO	hipp	0.02871	0.06968	0.6803	0.83674
Hipp_Right_Eigen1_PC3	PLIC_MO	DTI_MO	hipp	0.2076	0.06306	0.0009966	0.00996453
Hipp_Right_Eigen1_PC4	PLIC_MO	DTI_MO	hipp	-0.164	0.06291	0.009132	0.0538861
Hipp_Right_Eigen1_PC5	PLIC_MO	DTI_MO	hipp	-0.2402	0.1007	0.017	0.0842168
Hipp_Right_Eigen1_PC6	PLIC_MO	DTI_MO	hipp	-0.2849	0.05679	5.242e-07	1.55035e-05
Hipp_Right_Eigen1_PC7	PLIC_MO	DTI_MO	hipp	-0.1745	0.1126	0.1213	0.315354
Hipp_Right_Eigen1_PC8	PLIC_MO	DTI_MO	hipp	-0.08106	0.07151	0.257	0.495636
Hipp_Right_Eigen1_PC9	PLIC_MO	DTI_MO	hipp	0.007296	0.1019	0.9429	0.97457
Hipp_Right_Eigen1_PC10	PLIC_MO	DTI_MO	hipp	-0.1777	0.1106	0.1082	0.293808
Hipp_Right_Eigen2_PC1	PLIC_MO	DTI_MO	hipp	0.1916	0.06066	0.001585	0.0143585
Hipp_Right_Eigen2_PC2	PLIC_MO	DTI_MO	hipp	-0.1789	0.0628	0.004383	0.0314367
Hipp_Right_Eigen2_PC3	PLIC_MO	DTI_MO	hipp	0.02852	0.06237	0.6475	0.817435
Hipp_Right_Eigen2_PC4	PLIC_MO	DTI_MO	hipp	0.275	0.07002	8.584e-05	0.00136562
Hipp_Right_Eigen2_PC5	PLIC_MO	DTI_MO	hipp	-0.05174	0.09417	0.5827	0.774024
Hipp_Right_Eigen2_PC6	PLIC_MO	DTI_MO	hipp	-0.1667	0.06148	0.006705	0.0430271
Hipp_Right_Eigen2_PC7	PLIC_MO	DTI_MO	hipp	-0.1788	0.1635	0.2741	0.514024
Hipp_Right_Eigen2_PC8	PLIC_MO	DTI_MO	hipp	-0.1838	0.0983	0.06145	0.204073
Hipp_Right_Eigen2_PC9	PLIC_MO	DTI_MO	hipp	-0.117	0.06294	0.06297	0.207542
Hipp_Right_Eigen2_PC10	PLIC_MO	DTI_MO	hipp	-0.04896	0.07352	0.5055	0.720748
Pall_Left_RD_Mean	PLIC_MO	DTI_MO	pall	-0.1306	0.06275	0.03745	0.146079
Pall_Left_mTBM1_Mean	PLIC_MO	DTI_MO	pall	-0.149	0.07078	0.03534	0.140233
Pall_Left_mTBM3_Mean	PLIC_MO	DTI_MO	pall	-0.1553	0.07008	0.02667	0.115438
Pall_Left_Dete_Mean	PLIC_MO	DTI_MO	pall	-0.1515	0.07002	0.03046	0.126614
Pall_Left_Eigen1_Mean	PLIC_MO	DTI_MO	pall	-0.1255	0.05949	0.03485	0.138938
Pall_Left_Eigen2_Mean	PLIC_MO	DTI_MO	pall	-0.118	0.0608	0.05236	0.183462
Pall_Right_RD_Mean	PLIC_MO	DTI_MO	pall	-0.3028	0.05896	2.816e-07	8.80229e-06
Pall_Right_mTBM1_Mean	PLIC_MO	DTI_MO	pall	-0.2892	0.06553	1.02e-05	0.000217881
Pall_Right_mTBM3_Mean	PLIC_MO	DTI_MO	pall	-0.2712	0.06446	2.573e-05	0.000486821
Pall_Right_Dete_Mean	PLIC_MO	DTI_MO	pall	-0.2811	0.06459	1.346e-05	0.000277479
Pall_Right_Eigen1_Mean	PLIC_MO	DTI_MO	pall	-0.2697	0.05503	9.521e-07	2.65326e-05
Pall_Right_Eigen2_Mean	PLIC_MO	DTI_MO	pall	-0.2703	0.05521	9.774e-07	2.71581e-05
Pall_Left_RD_PC2	PLIC_MO	DTI_MO	pall	0.07981	0.0629	0.2045	0.433624
Pall_Left_RD_PC6	PLIC_MO	DTI_MO	pall	-0.1508	0.07117	0.03411	0.136855
Pall_Left_Eigen2_PC5	PLIC_MO	DTI_MO	pall	0.1518	0.0671	0.02365	0.106197
Puta_Left_RD_Mean	PLIC_MO	DTI_MO	puta	-0.04343	0.04495	0.334	0.57444
Puta_Left_mTBM1_Mean	PLIC_MO	DTI_MO	puta	0.005524	0.0485	0.9093	0.958455
Puta_Left_mTBM2_Mean	PLIC_MO	DTI_MO	puta	-0.1115	0.07247	0.124	0.319412
Puta_Left_mTBM3_Mean	PLIC_MO	DTI_MO	puta	0.02905	0.04839	0.5483	0.750802
Puta_Left_Dete_Mean	PLIC_MO	DTI_MO	puta	0.01703	0.04826	0.7242	0.862889
Puta_Left_Eigen1_Mean	PLIC_MO	DTI_MO	puta	-0.0001696	0.04428	0.9969	0.99836
Puta_Left_Eigen2_Mean	PLIC_MO	DTI_MO	puta	0.01976	0.04408	0.654	0.820812
Puta_Right_RD_Mean	PLIC_MO	DTI_MO	puta	-0.0211	0.04623	0.648	0.817729
Puta_Right_mTBM1_Mean	PLIC_MO	DTI_MO	puta	-0.01426	0.05247	0.7858	0.897496
Puta_Right_mTBM3_Mean	PLIC_MO	DTI_MO	puta	-0.003634	0.05248	0.9448	0.975558
Puta_Right_Dete_Mean	PLIC_MO	DTI_MO	puta	-0.008737	0.05229	0.8673	0.939093
Puta_Right_Eigen1_Mean	PLIC_MO	DTI_MO	puta	-0.002068	0.04638	0.9644	0.983813
Puta_Right_Eigen2_Mean	PLIC_MO	DTI_MO	puta	0.02034	0.04535	0.6538	0.820723
Puta_Left_RD_PC1	PLIC_MO	DTI_MO	puta	0.2735	0.09584	0.004322	0.031093
Puta_Left_RD_PC3	PLIC_MO	DTI_MO	puta	-0.1902	0.07038	0.006879	0.0438294
Puta_Left_RD_PC4	PLIC_MO	DTI_MO	puta	-0.04909	0.04695	0.2958	0.536769
Puta_Left_RD_PC5	PLIC_MO	DTI_MO	puta	-0.1501	0.05732	0.008841	0.0526527
Puta_Left_RD_PC9	PLIC_MO	DTI_MO	puta	-0.02993	0.06395	0.6397	0.812422
Puta_Left_mTBM3_PC1	PLIC_MO	DTI_MO	puta	-0.2601	0.1036	0.01204	0.0657555
Puta_Left_mTBM3_PC7	PLIC_MO	DTI_MO	puta	-0.111	0.05762	0.054	0.1872
Puta_Left_mTBM3_PC9	PLIC_MO	DTI_MO	puta	-0.06735	0.07266	0.354	0.592635
Puta_Left_Dete_PC1	PLIC_MO	DTI_MO	puta	-0.2611	0.1044	0.01237	0.0670531
Puta_Left_Eigen2_PC7	PLIC_MO	DTI_MO	puta	-0.004949	0.06351	0.9379	0.972225
Puta_Right_RD_PC1	PLIC_MO	DTI_MO	puta	0.1811	0.07648	0.01788	0.0872799
Puta_Right_RD_PC4	PLIC_MO	DTI_MO	puta	-0.04876	0.04986	0.3281	0.568696
Puta_Right_RD_PC7	PLIC_MO	DTI_MO	puta	-0.009888	0.06478	0.8787	0.944637
Puta_Right_mTBM1_PC1	PLIC_MO	DTI_MO	puta	-0.1686	0.08373	0.044	0.162837
Puta_Right_mTBM3_PC1	PLIC_MO	DTI_MO	puta	-0.1601	0.0801	0.04559	0.16687
Puta_Right_Dete_PC1	PLIC_MO	DTI_MO	puta	-0.1644	0.08175	0.04439	0.163808
Thal_Left_RD_Mean	PLIC_MO	DTI_MO	thal	-0.2051	0.05197	7.901e-05	0.00127381
Thal_Left_mTBM1_Mean	PLIC_MO	DTI_MO	thal	-0.152	0.06015	0.0115	0.063729
Thal_Left_mTBM3_Mean	PLIC_MO	DTI_MO	thal	-0.1634	0.06066	0.007066	0.0447002
Thal_Left_Dete_Mean	PLIC_MO	DTI_MO	thal	-0.1583	0.06007	0.00841	0.0508016
Thal_Left_Eigen1_Mean	PLIC_MO	DTI_MO	thal	-0.1428	0.05173	0.005773	0.038508
Thal_Left_Eigen2_Mean	PLIC_MO	DTI_MO	thal	-0.1675	0.05338	0.001706	0.0151897
Thal_Right_RD_Mean	PLIC_MO	DTI_MO	thal	-0.1789	0.05516	0.001183	0.0113863
Thal_Right_mTBM1_Mean	PLIC_MO	DTI_MO	thal	-0.1989	0.06463	0.002091	0.0178054
Thal_Right_mTBM3_Mean	PLIC_MO	DTI_MO	thal	-0.2027	0.06221	0.001123	0.0109306
Thal_Right_Dete_Mean	PLIC_MO	DTI_MO	thal	-0.2029	0.06283	0.001239	0.0118176
Thal_Right_Eigen1_Mean	PLIC_MO	DTI_MO	thal	-0.1711	0.05265	0.001159	0.0112098
Thal_Right_Eigen2_Mean	PLIC_MO	DTI_MO	thal	-0.1838	0.0518	0.0003889	0.00473393
Thal_Left_RD_PC3	PLIC_MO	DTI_MO	thal	-0.2365	0.05958	7.213e-05	0.00117807
Thal_Left_mTBM1_PC6	PLIC_MO	DTI_MO	thal	0.2804	0.07575	0.0002139	0.00291296
Thal_Right_RD_PC3	PLIC_MO	DTI_MO	thal	0.1095	0.06794	0.1069	0.291595
Thal_Right_mTBM2_PC1	PLIC_MO	DTI_MO	thal	0.0838	0.06419	0.1917	0.417223
Thal_Right_Eigen1_PC1	PLIC_MO	DTI_MO	thal	-0.08964	0.06528	0.1697	0.388297
Vent_Left_RD_Mean	PLIC_MO	DTI_MO	vent	0.5384	0.03778	4.548e-46	1.36808e-43
Vent_Left_mTBM1_Mean	PLIC_MO	DTI_MO	vent	0.4214	0.0434	2.782e-22	4.20423e-20
Vent_Left_mTBM2_Mean	PLIC_MO	DTI_MO	vent	0.5934	0.03383	7.367e-69	2.8818e-66
Vent_Left_mTBM3_Mean	PLIC_MO	DTI_MO	vent	0.2699	0.0479	1.767e-08	6.85287e-07
Vent_Left_Dete_Mean	PLIC_MO	DTI_MO	vent	0.3615	0.04593	3.513e-15	3.11503e-13
Vent_Left_Eigen1_Mean	PLIC_MO	DTI_MO	vent	0.4279	0.04336	5.662e-23	8.82307e-21
Vent_Left_Eigen2_Mean	PLIC_MO	DTI_MO	vent	0.49	0.04066	1.916e-33	4.55318e-31
Vent_Right_RD_Mean	PLIC_MO	DTI_MO	vent	0.5245	0.03825	8.509e-43	2.37194e-40
Vent_Right_mTBM1_Mean	PLIC_MO	DTI_MO	vent	0.4119	0.04684	1.462e-18	1.73066e-16
Vent_Right_mTBM2_Mean	PLIC_MO	DTI_MO	vent	0.572	0.03313	8.943e-67	3.40034e-64
Vent_Right_mTBM3_Mean	PLIC_MO	DTI_MO	vent	0.2453	0.05115	1.622e-06	4.26857e-05
Vent_Right_Dete_Mean	PLIC_MO	DTI_MO	vent	0.3441	0.04893	2.021e-12	1.34624e-10
Vent_Right_Eigen1_Mean	PLIC_MO	DTI_MO	vent	0.3793	0.0478	2.096e-15	1.9084e-13
Vent_Right_Eigen2_Mean	PLIC_MO	DTI_MO	vent	0.4524	0.04509	1.094e-23	1.76556e-21
Vent_Left_RD_PC1	PLIC_MO	DTI_MO	vent	0.5446	0.03662	4.957e-50	1.54998e-47
Vent_Left_RD_PC2	PLIC_MO	DTI_MO	vent	-0.1363	0.05206	0.008824	0.0525778
Vent_Left_RD_PC3	PLIC_MO	DTI_MO	vent	-0.00647	0.04907	0.8951	0.951921
Vent_Left_RD_PC4	PLIC_MO	DTI_MO	vent	-0.0759	0.05657	0.1797	0.401853
Vent_Left_RD_PC5	PLIC_MO	DTI_MO	vent	-0.1531	0.05526	0.005592	0.0375948
Vent_Left_RD_PC6	PLIC_MO	DTI_MO	vent	0.009041	0.05202	0.862	0.936544
Vent_Left_RD_PC7	PLIC_MO	DTI_MO	vent	-0.03935	0.05339	0.4611	0.687188
Vent_Left_RD_PC8	PLIC_MO	DTI_MO	vent	-0.02983	0.05233	0.5687	0.764746
Vent_Left_RD_PC9	PLIC_MO	DTI_MO	vent	-0.06132	0.05114	0.2305	0.464804
Vent_Left_RD_PC10	PLIC_MO	DTI_MO	vent	0.1123	0.05098	0.02766	0.118499
Vent_Left_mTBM1_PC1	PLIC_MO	DTI_MO	vent	0.5362	0.03971	1.484e-41	4.01889e-39
Vent_Left_mTBM1_PC3	PLIC_MO	DTI_MO	vent	0.05957	0.05987	0.3198	0.561083
Vent_Left_mTBM1_PC4	PLIC_MO	DTI_MO	vent	-0.1017	0.05351	0.05728	0.194788
Vent_Left_mTBM1_PC6	PLIC_MO	DTI_MO	vent	-0.1608	0.05112	0.001653	0.0148262
Vent_Left_mTBM1_PC7	PLIC_MO	DTI_MO	vent	-0.07892	0.05149	0.1253	0.321324
Vent_Left_mTBM1_PC8	PLIC_MO	DTI_MO	vent	-0.06562	0.06303	0.2979	0.538954
Vent_Left_mTBM1_PC9	PLIC_MO	DTI_MO	vent	0.009138	0.05996	0.8789	0.944713
Vent_Left_mTBM1_PC10	PLIC_MO	DTI_MO	vent	0.1192	0.05815	0.04037	0.153576
Vent_Left_mTBM2_PC1	PLIC_MO	DTI_MO	vent	0.5834	0.03396	3.827e-66	1.43786e-63
Vent_Left_mTBM2_PC2	PLIC_MO	DTI_MO	vent	-0.178	0.0502	0.0003926	0.00477103
Vent_Left_mTBM2_PC4	PLIC_MO	DTI_MO	vent	0.1185	0.05131	0.02086	0.0972423
Vent_Left_mTBM2_PC7	PLIC_MO	DTI_MO	vent	0.01372	0.06907	0.8426	0.926641
Vent_Left_mTBM3_PC2	PLIC_MO	DTI_MO	vent	0.5423	0.03891	3.665e-44	1.06865e-41
Vent_Left_mTBM3_PC3	PLIC_MO	DTI_MO	vent	0.01939	0.0604	0.7482	0.877018
Vent_Left_mTBM3_PC4	PLIC_MO	DTI_MO	vent	-0.05793	0.06154	0.3465	0.586035
Vent_Left_mTBM3_PC5	PLIC_MO	DTI_MO	vent	-0.05758	0.06736	0.3927	0.628595
Vent_Left_mTBM3_PC6	PLIC_MO	DTI_MO	vent	0.1907	0.05125	0.0001987	0.00274649
Vent_Left_mTBM3_PC7	PLIC_MO	DTI_MO	vent	0.06226	0.05022	0.2151	0.446402
Vent_Left_mTBM3_PC8	PLIC_MO	DTI_MO	vent	-0.08251	0.05578	0.1391	0.343089
Vent_Left_mTBM3_PC9	PLIC_MO	DTI_MO	vent	0.04207	0.06605	0.5242	0.733784
Vent_Left_mTBM3_PC10	PLIC_MO	DTI_MO	vent	0.06946	0.06406	0.2782	0.518023
Vent_Left_Dete_PC2	PLIC_MO	DTI_MO	vent	0.5392	0.03951	2.119e-42	5.85534e-40
Vent_Left_Dete_PC3	PLIC_MO	DTI_MO	vent	0.02843	0.07225	0.694	0.845094
Vent_Left_Dete_PC4	PLIC_MO	DTI_MO	vent	0.07329	0.06412	0.2531	0.491214
Vent_Left_Dete_PC5	PLIC_MO	DTI_MO	vent	-0.0286	0.05599	0.6095	0.792393
Vent_Left_Dete_PC6	PLIC_MO	DTI_MO	vent	-0.165	0.05091	0.00119	0.0114444
Vent_Left_Dete_PC7	PLIC_MO	DTI_MO	vent	0.08509	0.05202	0.1019	0.282759
Vent_Left_Dete_PC8	PLIC_MO	DTI_MO	vent	-0.08628	0.06038	0.153	0.364044
Vent_Left_Dete_PC9	PLIC_MO	DTI_MO	vent	-0.0002415	0.06353	0.997	0.998428
Vent_Left_Eigen1_PC2	PLIC_MO	DTI_MO	vent	-0.5457	0.03871	3.898e-45	1.1579e-42
Vent_Left_Eigen1_PC3	PLIC_MO	DTI_MO	vent	-0.03071	0.05511	0.5774	0.770677
Vent_Left_Eigen1_PC5	PLIC_MO	DTI_MO	vent	-0.04064	0.04862	0.4032	0.637682
Vent_Left_Eigen1_PC6	PLIC_MO	DTI_MO	vent	0.07357	0.05782	0.2032	0.431966
Vent_Left_Eigen1_PC8	PLIC_MO	DTI_MO	vent	0.004444	0.07041	0.9497	0.977432
Vent_Left_Eigen1_PC9	PLIC_MO	DTI_MO	vent	-0.1349	0.07469	0.07085	0.223841
Vent_Left_Eigen1_PC10	PLIC_MO	DTI_MO	vent	0.2333	0.06602	0.0004085	0.00491835
Vent_Left_Eigen2_PC1	PLIC_MO	DTI_MO	vent	-0.5466	0.03626	2.432e-51	7.75759e-49
Vent_Left_Eigen2_PC3	PLIC_MO	DTI_MO	vent	-0.08396	0.05312	0.114	0.303532
Vent_Left_Eigen2_PC4	PLIC_MO	DTI_MO	vent	0.03048	0.04889	0.533	0.740227
Vent_Left_Eigen2_PC6	PLIC_MO	DTI_MO	vent	0.07639	0.05697	0.18	0.40223
Vent_Left_Eigen2_PC7	PLIC_MO	DTI_MO	vent	-0.08827	0.06424	0.1694	0.387853
Vent_Left_Eigen2_PC8	PLIC_MO	DTI_MO	vent	0.0283	0.0493	0.566	0.762744
Vent_Left_Eigen2_PC9	PLIC_MO	DTI_MO	vent	0.06886	0.0487	0.1574	0.370507
Vent_Left_Eigen2_PC10	PLIC_MO	DTI_MO	vent	0.1684	0.05585	0.002562	0.020906
Vent_Right_RD_PC1	PLIC_MO	DTI_MO	vent	0.5252	0.03828	7.549e-43	2.11052e-40
Vent_Right_RD_PC2	PLIC_MO	DTI_MO	vent	0.2347	0.04862	1.393e-06	3.71529e-05
Vent_Right_RD_PC3	PLIC_MO	DTI_MO	vent	-0.02314	0.05173	0.6546	0.821131
Vent_Right_RD_PC4	PLIC_MO	DTI_MO	vent	-0.1165	0.05266	0.027	0.11648
Vent_Right_RD_PC5	PLIC_MO	DTI_MO	vent	-0.04869	0.05543	0.3797	0.616601
Vent_Right_RD_PC6	PLIC_MO	DTI_MO	vent	-0.1323	0.05261	0.01192	0.0653479
Vent_Right_RD_PC7	PLIC_MO	DTI_MO	vent	0.02005	0.05367	0.7087	0.853752
Vent_Right_RD_PC8	PLIC_MO	DTI_MO	vent	-0.04175	0.05609	0.4567	0.683665
Vent_Right_RD_PC9	PLIC_MO	DTI_MO	vent	-0.02257	0.04385	0.6067	0.790537
Vent_Right_RD_PC10	PLIC_MO	DTI_MO	vent	-0.07909	0.05175	0.1265	0.323302
Vent_Right_mTBM1_PC2	PLIC_MO	DTI_MO	vent	0.5144	0.03796	7.767e-42	2.12155e-39
Vent_Right_mTBM1_PC3	PLIC_MO	DTI_MO	vent	0.268	0.06247	1.782e-05	0.000354594
Vent_Right_mTBM1_PC4	PLIC_MO	DTI_MO	vent	0.1453	0.05341	0.006534	0.0422493
Vent_Right_mTBM1_PC6	PLIC_MO	DTI_MO	vent	0.01233	0.0498	0.8045	0.907245
Vent_Right_mTBM1_PC7	PLIC_MO	DTI_MO	vent	-0.1244	0.06166	0.04359	0.161855
Vent_Right_mTBM1_PC8	PLIC_MO	DTI_MO	vent	-0.001631	0.07308	0.9822	0.99202
Vent_Right_mTBM1_PC9	PLIC_MO	DTI_MO	vent	0.1361	0.06109	0.02589	0.113155
Vent_Right_mTBM1_PC10	PLIC_MO	DTI_MO	vent	0.0888	0.05938	0.1348	0.336305
Vent_Right_mTBM2_PC1	PLIC_MO	DTI_MO	vent	0.569	0.03442	2.241e-61	7.88965e-59
Vent_Right_mTBM2_PC3	PLIC_MO	DTI_MO	vent	0.2072	0.04766	1.371e-05	0.000282143
Vent_Right_mTBM2_PC4	PLIC_MO	DTI_MO	vent	0.1223	0.04955	0.0136	0.071876
Vent_Right_mTBM2_PC10	PLIC_MO	DTI_MO	vent	0.04461	0.06782	0.5107	0.724262
Vent_Right_mTBM3_PC2	PLIC_MO	DTI_MO	vent	0.513	0.03953	1.665e-38	4.33612e-36
Vent_Right_mTBM3_PC3	PLIC_MO	DTI_MO	vent	0.2971	0.06013	7.785e-07	2.2156e-05
Vent_Right_mTBM3_PC4	PLIC_MO	DTI_MO	vent	-0.1629	0.06021	0.006827	0.0436033
Vent_Right_mTBM3_PC6	PLIC_MO	DTI_MO	vent	-0.1017	0.05267	0.05359	0.186295
Vent_Right_mTBM3_PC7	PLIC_MO	DTI_MO	vent	0.1289	0.06315	0.04131	0.156103
Vent_Right_mTBM3_PC8	PLIC_MO	DTI_MO	vent	-0.09253	0.1024	0.3664	0.604515
Vent_Right_mTBM3_PC9	PLIC_MO	DTI_MO	vent	0.134	0.05399	0.01308	0.0697678
Vent_Right_mTBM3_PC10	PLIC_MO	DTI_MO	vent	-0.1141	0.05533	0.03914	0.150566
Vent_Right_Dete_PC2	PLIC_MO	DTI_MO	vent	0.5181	0.03829	1.023e-41	2.78631e-39
Vent_Right_Dete_PC3	PLIC_MO	DTI_MO	vent	-0.2407	0.06273	0.0001249	0.00187204
Vent_Right_Dete_PC5	PLIC_MO	DTI_MO	vent	0.1719	0.05154	0.0008508	0.00878488
Vent_Right_Dete_PC6	PLIC_MO	DTI_MO	vent	-0.05425	0.05215	0.2983	0.539462
Vent_Right_Dete_PC7	PLIC_MO	DTI_MO	vent	0.105	0.06375	0.09962	0.278949
Vent_Right_Dete_PC9	PLIC_MO	DTI_MO	vent	-0.1206	0.05344	0.02407	0.107564
Vent_Right_Dete_PC10	PLIC_MO	DTI_MO	vent	-0.0856	0.05401	0.113	0.301977
Vent_Right_Eigen1_PC2	PLIC_MO	DTI_MO	vent	0.5065	0.04401	1.177e-30	2.60188e-28
Vent_Right_Eigen1_PC4	PLIC_MO	DTI_MO	vent	0.09219	0.05159	0.07394	0.230041
Vent_Right_Eigen1_PC5	PLIC_MO	DTI_MO	vent	0.282	0.05672	6.601e-07	1.91242e-05
Vent_Right_Eigen1_PC7	PLIC_MO	DTI_MO	vent	0.1103	0.05669	0.05171	0.181922
Vent_Right_Eigen1_PC9	PLIC_MO	DTI_MO	vent	0.00868	0.05112	0.8652	0.938145
Vent_Right_Eigen2_PC2	PLIC_MO	DTI_MO	vent	-0.5154	0.03789	3.748e-42	1.02968e-39
Vent_Right_Eigen2_PC3	PLIC_MO	DTI_MO	vent	0.0162	0.05525	0.7694	0.889095
Vent_Right_Eigen2_PC4	PLIC_MO	DTI_MO	vent	-0.2611	0.06173	2.335e-05	0.000447311
Vent_Right_Eigen2_PC5	PLIC_MO	DTI_MO	vent	-0.2386	0.06911	0.0005549	0.00627935
Vent_Right_Eigen2_PC6	PLIC_MO	DTI_MO	vent	-0.07126	0.05245	0.1743	0.394642
Vent_Right_Eigen2_PC7	PLIC_MO	DTI_MO	vent	0.05255	0.05057	0.2987	0.539959
Vent_Right_Eigen2_PC9	PLIC_MO	DTI_MO	vent	-0.0208	0.05452	0.7028	0.850525
Accu_Left_RD_Mean	PTR_MO	DTI_MO	accu	0.162	0.08153	0.04696	0.170213
Accu_Left_mTBM1_Mean	PTR_MO	DTI_MO	accu	0.2109	0.08887	0.01763	0.086419
Accu_Left_mTBM3_Mean	PTR_MO	DTI_MO	accu	0.2153	0.08681	0.01313	0.0699639
Accu_Left_Dete_Mean	PTR_MO	DTI_MO	accu	0.2126	0.08685	0.01436	0.0747661
Accu_Left_Eigen1_Mean	PTR_MO	DTI_MO	accu	0.2058	0.07718	0.007673	0.0474569
Accu_Left_Eigen2_Mean	PTR_MO	DTI_MO	accu	0.1981	0.07777	0.01085	0.0611102
Accu_Right_RD_Mean	PTR_MO	DTI_MO	accu	0.2487	0.06531	0.00014	0.00205749
Accu_Right_mTBM1_Mean	PTR_MO	DTI_MO	accu	0.2846	0.07361	0.0001104	0.00168581
Accu_Right_mTBM3_Mean	PTR_MO	DTI_MO	accu	0.2888	0.07154	5.413e-05	0.000923767
Accu_Right_Dete_Mean	PTR_MO	DTI_MO	accu	0.2851	0.07173	7.054e-05	0.00115548
Accu_Right_Eigen1_Mean	PTR_MO	DTI_MO	accu	0.2841	0.06419	9.621e-06	0.000206908
Accu_Right_Eigen2_Mean	PTR_MO	DTI_MO	accu	0.2763	0.06375	1.46e-05	0.000297815
Accu_Left_RD_PC1	PTR_MO	DTI_MO	accu	0.1628	0.1068	0.1274	0.324834
Accu_Left_RD_PC2	PTR_MO	DTI_MO	accu	0.03492	0.0903	0.699	0.848183
Accu_Left_RD_PC4	PTR_MO	DTI_MO	accu	0.03051	0.08377	0.7157	0.857977
Accu_Left_Eigen1_PC2	PTR_MO	DTI_MO	accu	-0.1553	0.1152	0.1775	0.39913
Accu_Left_Eigen2_PC2	PTR_MO	DTI_MO	accu	0.1638	0.08516	0.05444	0.188273
Accu_Right_RD_PC1	PTR_MO	DTI_MO	accu	0.1338	0.06883	0.05193	0.182409
Accu_Right_RD_PC4	PTR_MO	DTI_MO	accu	-0.04995	0.07596	0.5108	0.724328
Accu_Right_RD_PC8	PTR_MO	DTI_MO	accu	-0.09223	0.0716	0.1977	0.424854
Accu_Right_mTBM1_PC1	PTR_MO	DTI_MO	accu	-0.2901	0.07932	0.0002547	0.00336354
Accu_Right_mTBM3_PC1	PTR_MO	DTI_MO	accu	0.2875	0.07508	0.0001286	0.00191572
Accu_Right_Dete_PC1	PTR_MO	DTI_MO	accu	0.2826	0.07528	0.0001742	0.00246667
Accu_Right_Eigen1_PC3	PTR_MO	DTI_MO	accu	0.315	0.06697	2.549e-06	6.39814e-05
Accu_Right_Eigen2_PC3	PTR_MO	DTI_MO	accu	0.3279	0.07668	1.897e-05	0.00037411
Amyg_Left_RD_Mean	PTR_MO	DTI_MO	amyg	-0.03894	0.08673	0.6535	0.820563
Amyg_Left_Eigen1_Mean	PTR_MO	DTI_MO	amyg	-0.04618	0.08542	0.5888	0.778157
Amyg_Left_Eigen2_Mean	PTR_MO	DTI_MO	amyg	-0.04913	0.08785	0.576	0.769825
Amyg_Right_RD_Mean	PTR_MO	DTI_MO	amyg	-0.1993	0.08765	0.02297	0.103958
Amyg_Right_Eigen1_Mean	PTR_MO	DTI_MO	amyg	-0.2581	0.09637	0.007395	0.0461852
Amyg_Right_Eigen2_Mean	PTR_MO	DTI_MO	amyg	-0.2368	0.09657	0.01422	0.0742119
Amyg_Left_RD_PC3	PTR_MO	DTI_MO	amyg	0.006007	0.0828	0.9422	0.974323
Amyg_Left_Eigen2_PC7	PTR_MO	DTI_MO	amyg	-0.008575	0.08587	0.9205	0.963773
Amyg_Right_RD_PC3	PTR_MO	DTI_MO	amyg	-0.1735	0.07693	0.02415	0.1078
Amyg_Right_Dete_PC4	PTR_MO	DTI_MO	amyg	-0.1533	0.1169	0.1897	0.414732
Caud_Left_RD_Mean	PTR_MO	DTI_MO	caud	-0.1818	0.0528	0.0005755	0.00646093
Caud_Left_mTBM1_Mean	PTR_MO	DTI_MO	caud	-0.06864	0.07439	0.3562	0.594684
Caud_Left_mTBM2_Mean	PTR_MO	DTI_MO	caud	-0.1876	0.06757	0.005499	0.0371471
Caud_Left_mTBM3_Mean	PTR_MO	DTI_MO	caud	-0.0314	0.08363	0.7073	0.852996
Caud_Left_Dete_Mean	PTR_MO	DTI_MO	caud	-0.05214	0.07847	0.5064	0.721382
Caud_Left_Eigen1_Mean	PTR_MO	DTI_MO	caud	-0.08336	0.06104	0.1721	0.391676
Caud_Left_Eigen2_Mean	PTR_MO	DTI_MO	caud	-0.1382	0.05854	0.01826	0.0885934
Caud_Right_RD_Mean	PTR_MO	DTI_MO	caud	-0.1408	0.05646	0.01267	0.0681816
Caud_Right_mTBM2_Mean	PTR_MO	DTI_MO	caud	-0.1416	0.07381	0.0551	0.189754
Caud_Right_Eigen1_Mean	PTR_MO	DTI_MO	caud	-0.1337	0.05577	0.01651	0.0824771
Caud_Right_Eigen2_Mean	PTR_MO	DTI_MO	caud	-0.1255	0.05446	0.02118	0.0983194
Caud_Left_RD_PC1	PTR_MO	DTI_MO	caud	0.1104	0.1087	0.3097	0.5513
Caud_Left_RD_PC3	PTR_MO	DTI_MO	caud	-0.1268	0.08979	0.1579	0.371252
Caud_Left_RD_PC4	PTR_MO	DTI_MO	caud	0.1999	0.05549	0.0003148	0.00398929
Caud_Left_RD_PC5	PTR_MO	DTI_MO	caud	-0.1312	0.06249	0.0357	0.141243
Caud_Left_mTBM1_PC2	PTR_MO	DTI_MO	caud	-0.03223	0.1285	0.8019	0.905892
Caud_Left_mTBM2_PC2	PTR_MO	DTI_MO	caud	-0.1467	0.1042	0.159	0.37287
Caud_Left_mTBM3_PC2	PTR_MO	DTI_MO	caud	0.02733	0.1269	0.8295	0.920251
Caud_Left_mTBM3_PC7	PTR_MO	DTI_MO	caud	0.01582	0.07094	0.8236	0.91697
Caud_Left_Dete_PC2	PTR_MO	DTI_MO	caud	-0.03064	0.126	0.8079	0.909116
Caud_Left_Dete_PC7	PTR_MO	DTI_MO	caud	-0.02356	0.07726	0.7604	0.883896
Caud_Right_RD_PC4	PTR_MO	DTI_MO	caud	-0.1132	0.05703	0.04714	0.17065
Caud_Right_RD_PC6	PTR_MO	DTI_MO	caud	-0.1318	0.06597	0.04573	0.167202
Caud_Right_RD_PC8	PTR_MO	DTI_MO	caud	0.02857	0.08928	0.749	0.877534
Hipp_Left_RD_Mean	PTR_MO	DTI_MO	hipp	0.1221	0.06647	0.06622	0.214285
Hipp_Left_mTBM1_Mean	PTR_MO	DTI_MO	hipp	0.2066	0.06738	0.002168	0.0182972
Hipp_Left_mTBM2_Mean	PTR_MO	DTI_MO	hipp	0.06184	0.07162	0.3879	0.624033
Hipp_Left_mTBM3_Mean	PTR_MO	DTI_MO	hipp	0.2101	0.06585	0.001423	0.0131606
Hipp_Left_Dete_Mean	PTR_MO	DTI_MO	hipp	0.2166	0.06659	0.001142	0.0110735
Hipp_Left_Eigen1_Mean	PTR_MO	DTI_MO	hipp	0.2651	0.06389	3.335e-05	0.000610107
Hipp_Left_Eigen2_Mean	PTR_MO	DTI_MO	hipp	0.251	0.0641	9.01e-05	0.00142197
Hipp_Right_RD_Mean	PTR_MO	DTI_MO	hipp	0.1491	0.06625	0.02442	0.108607
Hipp_Right_mTBM1_Mean	PTR_MO	DTI_MO	hipp	0.2297	0.06658	0.0005594	0.00631449
Hipp_Right_mTBM2_Mean	PTR_MO	DTI_MO	hipp	0.04681	0.0709	0.5091	0.723288
Hipp_Right_mTBM3_Mean	PTR_MO	DTI_MO	hipp	0.188	0.065	0.003817	0.0283062
Hipp_Right_Dete_Mean	PTR_MO	DTI_MO	hipp	0.2194	0.06588	0.0008684	0.00893265
Hipp_Right_Eigen1_Mean	PTR_MO	DTI_MO	hipp	0.2782	0.06486	1.787e-05	0.000355441
Hipp_Right_Eigen2_Mean	PTR_MO	DTI_MO	hipp	0.2668	0.06537	4.479e-05	0.000785817
Hipp_Left_RD_PC1	PTR_MO	DTI_MO	hipp	0.1259	0.06535	0.05399	0.1872
Hipp_Left_RD_PC2	PTR_MO	DTI_MO	hipp	-0.02935	0.1165	0.801	0.905435
Hipp_Left_RD_PC3	PTR_MO	DTI_MO	hipp	0.3156	0.07043	7.423e-06	0.000164017
Hipp_Left_RD_PC4	PTR_MO	DTI_MO	hipp	-0.05633	0.06757	0.4045	0.638824
Hipp_Left_RD_PC5	PTR_MO	DTI_MO	hipp	0.2008	0.06304	0.001445	0.01332
Hipp_Left_RD_PC6	PTR_MO	DTI_MO	hipp	-0.1118	0.06084	0.06615	0.214197
Hipp_Left_RD_PC7	PTR_MO	DTI_MO	hipp	-0.06064	0.07212	0.4004	0.635208
Hipp_Left_RD_PC8	PTR_MO	DTI_MO	hipp	0.2009	0.07232	0.005481	0.0370835
Hipp_Left_RD_PC9	PTR_MO	DTI_MO	hipp	0.06725	0.07355	0.3605	0.59873
Hipp_Left_RD_PC10	PTR_MO	DTI_MO	hipp	-0.06788	0.08311	0.4141	0.647754
Hipp_Left_mTBM1_PC1	PTR_MO	DTI_MO	hipp	0.01899	0.07367	0.7966	0.903157
Hipp_Left_mTBM1_PC2	PTR_MO	DTI_MO	hipp	0.2542	0.1414	0.07226	0.226657
Hipp_Left_mTBM1_PC3	PTR_MO	DTI_MO	hipp	-0.2464	0.08043	0.002185	0.0184227
Hipp_Left_mTBM1_PC4	PTR_MO	DTI_MO	hipp	-0.07951	0.08479	0.3484	0.587805
Hipp_Left_mTBM1_PC5	PTR_MO	DTI_MO	hipp	0.1374	0.08516	0.1067	0.291208
Hipp_Left_mTBM1_PC6	PTR_MO	DTI_MO	hipp	0.162	0.09968	0.104	0.286496
Hipp_Left_mTBM1_PC8	PTR_MO	DTI_MO	hipp	0.02435	0.07989	0.7605	0.883969
Hipp_Left_mTBM2_PC1	PTR_MO	DTI_MO	hipp	0.01378	0.0703	0.8446	0.927445
Hipp_Left_mTBM2_PC2	PTR_MO	DTI_MO	hipp	0.04985	0.1469	0.7343	0.868846
Hipp_Left_mTBM2_PC3	PTR_MO	DTI_MO	hipp	0.3024	0.3575	0.3978	0.633028
Hipp_Left_mTBM2_PC4	PTR_MO	DTI_MO	hipp	-0.07873	0.09891	0.426	0.65803
Hipp_Left_mTBM2_PC5	PTR_MO	DTI_MO	hipp	-0.2445	0.1199	0.04138	0.156274
Hipp_Left_mTBM3_PC1	PTR_MO	DTI_MO	hipp	0.05594	0.07538	0.458	0.684781
Hipp_Left_mTBM3_PC2	PTR_MO	DTI_MO	hipp	0.2042	0.1301	0.1166	0.307748
Hipp_Left_mTBM3_PC3	PTR_MO	DTI_MO	hipp	-0.1577	0.07521	0.03603	0.142122
Hipp_Left_mTBM3_PC4	PTR_MO	DTI_MO	hipp	0.1778	0.07605	0.01939	0.0924573
Hipp_Left_mTBM3_PC5	PTR_MO	DTI_MO	hipp	-0.213	0.1144	0.06257	0.206666
Hipp_Left_mTBM3_PC6	PTR_MO	DTI_MO	hipp	0.09042	0.09241	0.3278	0.568404
Hipp_Left_mTBM3_PC7	PTR_MO	DTI_MO	hipp	0.04762	0.08221	0.5624	0.760232
Hipp_Left_Dete_PC1	PTR_MO	DTI_MO	hipp	0.03634	0.07444	0.6255	0.803089
Hipp_Left_Dete_PC2	PTR_MO	DTI_MO	hipp	0.233	0.1363	0.0874	0.256393
Hipp_Left_Dete_PC3	PTR_MO	DTI_MO	hipp	0.2133	0.0776	0.00599	0.0396156
Hipp_Left_Dete_PC4	PTR_MO	DTI_MO	hipp	-0.1293	0.07906	0.102	0.282855
Hipp_Left_Dete_PC5	PTR_MO	DTI_MO	hipp	-0.1783	0.09612	0.06358	0.208834
Hipp_Left_Dete_PC6	PTR_MO	DTI_MO	hipp	-0.1366	0.09759	0.1616	0.376561
Hipp_Left_Dete_PC7	PTR_MO	DTI_MO	hipp	-0.01515	0.07686	0.8437	0.927057
Hipp_Left_Dete_PC8	PTR_MO	DTI_MO	hipp	0.0117	0.0998	0.9066	0.957212
Hipp_Left_Eigen1_PC1	PTR_MO	DTI_MO	hipp	0.01578	0.07121	0.8247	0.917453
Hipp_Left_Eigen1_PC2	PTR_MO	DTI_MO	hipp	0.02396	0.1305	0.8544	0.932658
Hipp_Left_Eigen1_PC3	PTR_MO	DTI_MO	hipp	-0.3615	0.09518	0.0001459	0.00213102
Hipp_Left_Eigen1_PC4	PTR_MO	DTI_MO	hipp	0.12	0.09286	0.1962	0.422979
Hipp_Left_Eigen1_PC5	PTR_MO	DTI_MO	hipp	0.03045	0.1135	0.7885	0.898852
Hipp_Left_Eigen1_PC6	PTR_MO	DTI_MO	hipp	0.168	0.09842	0.08789	0.257274
Hipp_Left_Eigen1_PC8	PTR_MO	DTI_MO	hipp	-0.1927	0.06981	0.00577	0.0384994
Hipp_Left_Eigen1_PC9	PTR_MO	DTI_MO	hipp	0.1637	0.08823	0.06355	0.208772
Hipp_Left_Eigen1_PC10	PTR_MO	DTI_MO	hipp	-0.03338	0.09655	0.7295	0.865839
Hipp_Left_Eigen2_PC1	PTR_MO	DTI_MO	hipp	0.005785	0.07004	0.9342	0.970421
Hipp_Left_Eigen2_PC2	PTR_MO	DTI_MO	hipp	0.2409	0.07415	0.001156	0.0111853
Hipp_Left_Eigen2_PC3	PTR_MO	DTI_MO	hipp	-0.4578	0.2531	0.07049	0.223127
Hipp_Left_Eigen2_PC4	PTR_MO	DTI_MO	hipp	-0.05131	0.09073	0.5717	0.766871
Hipp_Left_Eigen2_PC5	PTR_MO	DTI_MO	hipp	-0.05235	0.09201	0.5694	0.765157
Hipp_Left_Eigen2_PC6	PTR_MO	DTI_MO	hipp	-0.1382	0.09893	0.1624	0.377731
Hipp_Left_Eigen2_PC7	PTR_MO	DTI_MO	hipp	-0.2352	0.09133	0.01002	0.0576446
Hipp_Left_Eigen2_PC8	PTR_MO	DTI_MO	hipp	-0.08195	0.08281	0.3224	0.563554
Hipp_Left_Eigen2_PC10	PTR_MO	DTI_MO	hipp	-0.007039	0.07468	0.9249	0.965774
Hipp_Right_RD_PC1	PTR_MO	DTI_MO	hipp	-0.1246	0.06784	0.06621	0.214267
Hipp_Right_RD_PC2	PTR_MO	DTI_MO	hipp	-0.1052	0.07712	0.1726	0.392373
Hipp_Right_RD_PC3	PTR_MO	DTI_MO	hipp	0.2715	0.09467	0.004134	0.0300935
Hipp_Right_RD_PC4	PTR_MO	DTI_MO	hipp	-0.211	0.0678	0.001856	0.0162229
Hipp_Right_RD_PC5	PTR_MO	DTI_MO	hipp	0.2392	0.06942	0.0005708	0.00641802
Hipp_Right_RD_PC6	PTR_MO	DTI_MO	hipp	-0.06163	0.06989	0.3778	0.614871
Hipp_Right_RD_PC7	PTR_MO	DTI_MO	hipp	-0.07725	0.07793	0.3216	0.562838
Hipp_Right_RD_PC8	PTR_MO	DTI_MO	hipp	0.0374	0.07421	0.6143	0.795489
Hipp_Right_RD_PC9	PTR_MO	DTI_MO	hipp	-0.008527	0.07977	0.9149	0.96132
Hipp_Right_RD_PC10	PTR_MO	DTI_MO	hipp	0.1948	0.08065	0.01571	0.0796995
Hipp_Right_mTBM1_PC1	PTR_MO	DTI_MO	hipp	0.1244	0.07162	0.08245	0.246978
Hipp_Right_mTBM1_PC2	PTR_MO	DTI_MO	hipp	0.04216	0.07536	0.5759	0.769756
Hipp_Right_mTBM1_PC3	PTR_MO	DTI_MO	hipp	0.07043	0.1124	0.5309	0.738444
Hipp_Right_mTBM1_PC4	PTR_MO	DTI_MO	hipp	0.08218	0.08597	0.3391	0.579072
Hipp_Right_mTBM1_PC5	PTR_MO	DTI_MO	hipp	0.1102	0.1175	0.3483	0.587678
Hipp_Right_mTBM1_PC6	PTR_MO	DTI_MO	hipp	0.2901	0.1283	0.02369	0.106316
Hipp_Right_mTBM1_PC7	PTR_MO	DTI_MO	hipp	-0.1184	0.09582	0.2165	0.448055
Hipp_Right_mTBM1_PC8	PTR_MO	DTI_MO	hipp	-0.2752	0.145	0.05764	0.195603
Hipp_Right_mTBM2_PC1	PTR_MO	DTI_MO	hipp	-0.06604	0.07137	0.3548	0.593483
Hipp_Right_mTBM2_PC5	PTR_MO	DTI_MO	hipp	-0.002902	0.1754	0.9868	0.994416
Hipp_Right_mTBM2_PC9	PTR_MO	DTI_MO	hipp	0.09332	0.09884	0.3451	0.584686
Hipp_Right_mTBM3_PC1	PTR_MO	DTI_MO	hipp	-0.1431	0.07184	0.04634	0.168699
Hipp_Right_mTBM3_PC2	PTR_MO	DTI_MO	hipp	0.03742	0.07446	0.6153	0.796264
Hipp_Right_mTBM3_PC3	PTR_MO	DTI_MO	hipp	0.1163	0.1067	0.2757	0.515469
Hipp_Right_mTBM3_PC4	PTR_MO	DTI_MO	hipp	0.09917	0.09402	0.2915	0.532473
Hipp_Right_mTBM3_PC5	PTR_MO	DTI_MO	hipp	-0.09111	0.1138	0.4232	0.655601
Hipp_Right_mTBM3_PC6	PTR_MO	DTI_MO	hipp	-0.1466	0.1181	0.2146	0.445948
Hipp_Right_mTBM3_PC7	PTR_MO	DTI_MO	hipp	-0.3253	0.1241	0.008738	0.0522237
Hipp_Right_mTBM3_PC10	PTR_MO	DTI_MO	hipp	-0.1041	0.1066	0.3291	0.569796
Hipp_Right_Dete_PC1	PTR_MO	DTI_MO	hipp	-0.1131	0.0731	0.1218	0.316222
Hipp_Right_Dete_PC2	PTR_MO	DTI_MO	hipp	-0.05322	0.07467	0.4761	0.698969
Hipp_Right_Dete_PC3	PTR_MO	DTI_MO	hipp	0.08349	0.1096	0.4462	0.674952
Hipp_Right_Dete_PC4	PTR_MO	DTI_MO	hipp	-0.1077	0.09197	0.2418	0.477899
Hipp_Right_Dete_PC5	PTR_MO	DTI_MO	hipp	0.09817	0.1057	0.3531	0.591827
Hipp_Right_Dete_PC6	PTR_MO	DTI_MO	hipp	0.2067	0.1195	0.0838	0.249442
Hipp_Right_Dete_PC7	PTR_MO	DTI_MO	hipp	-0.2202	0.1033	0.03307	0.133863
Hipp_Right_Dete_PC8	PTR_MO	DTI_MO	hipp	0.1612	0.1206	0.1814	0.404095
Hipp_Right_Eigen1_PC1	PTR_MO	DTI_MO	hipp	0.05171	0.07347	0.4816	0.703599
Hipp_Right_Eigen1_PC2	PTR_MO	DTI_MO	hipp	0.07265	0.08423	0.3884	0.624531
Hipp_Right_Eigen1_PC3	PTR_MO	DTI_MO	hipp	-0.04821	0.07459	0.5181	0.72937
Hipp_Right_Eigen1_PC4	PTR_MO	DTI_MO	hipp	-0.03731	0.07439	0.616	0.796757
Hipp_Right_Eigen1_PC5	PTR_MO	DTI_MO	hipp	-0.01754	0.1123	0.8759	0.943483
Hipp_Right_Eigen1_PC6	PTR_MO	DTI_MO	hipp	0.3148	0.07248	1.404e-05	0.000287688
Hipp_Right_Eigen1_PC7	PTR_MO	DTI_MO	hipp	0.2784	0.1724	0.1063	0.290516
Hipp_Right_Eigen1_PC8	PTR_MO	DTI_MO	hipp	0.1541	0.08771	0.07883	0.239854
Hipp_Right_Eigen1_PC9	PTR_MO	DTI_MO	hipp	0.1554	0.1322	0.2397	0.475349
Hipp_Right_Eigen1_PC10	PTR_MO	DTI_MO	hipp	0.3069	0.1599	0.05486	0.189174
Hipp_Right_Eigen2_PC1	PTR_MO	DTI_MO	hipp	-0.06998	0.07147	0.3275	0.568154
Hipp_Right_Eigen2_PC2	PTR_MO	DTI_MO	hipp	0.03838	0.07332	0.6006	0.786375
Hipp_Right_Eigen2_PC3	PTR_MO	DTI_MO	hipp	-0.214	0.08023	0.007634	0.047271
Hipp_Right_Eigen2_PC4	PTR_MO	DTI_MO	hipp	-0.2215	0.09587	0.02086	0.0972423
Hipp_Right_Eigen2_PC5	PTR_MO	DTI_MO	hipp	0.05929	0.1232	0.6302	0.806618
Hipp_Right_Eigen2_PC6	PTR_MO	DTI_MO	hipp	0.2808	0.08415	0.0008453	0.00873854
Hipp_Right_Eigen2_PC7	PTR_MO	DTI_MO	hipp	0.08854	0.1944	0.6487	0.818037
Hipp_Right_Eigen2_PC8	PTR_MO	DTI_MO	hipp	0.2461	0.1396	0.07797	0.238328
Hipp_Right_Eigen2_PC9	PTR_MO	DTI_MO	hipp	0.1404	0.07766	0.07059	0.223346
Hipp_Right_Eigen2_PC10	PTR_MO	DTI_MO	hipp	0.03992	0.09087	0.6605	0.824799
Pall_Left_RD_Mean	PTR_MO	DTI_MO	pall	-0.000647	0.07327	0.993	0.99687
Pall_Left_mTBM1_Mean	PTR_MO	DTI_MO	pall	0.02284	0.08265	0.7823	0.895759
Pall_Left_mTBM3_Mean	PTR_MO	DTI_MO	pall	0.02322	0.08222	0.7776	0.893369
Pall_Left_Dete_Mean	PTR_MO	DTI_MO	pall	0.023	0.08199	0.7791	0.894098
Pall_Left_Eigen1_Mean	PTR_MO	DTI_MO	pall	0.01689	0.06971	0.8085	0.909468
Pall_Left_Eigen2_Mean	PTR_MO	DTI_MO	pall	0.009773	0.07191	0.8919	0.950603
Pall_Right_RD_Mean	PTR_MO	DTI_MO	pall	0.08763	0.07769	0.2593	0.498141
Pall_Right_mTBM1_Mean	PTR_MO	DTI_MO	pall	0.08599	0.08558	0.315	0.556472
Pall_Right_mTBM3_Mean	PTR_MO	DTI_MO	pall	0.08315	0.08411	0.3228	0.563921
Pall_Right_Dete_Mean	PTR_MO	DTI_MO	pall	0.08504	0.08425	0.3128	0.554295
Pall_Right_Eigen1_Mean	PTR_MO	DTI_MO	pall	0.1038	0.07255	0.1527	0.363594
Pall_Right_Eigen2_Mean	PTR_MO	DTI_MO	pall	0.08666	0.07268	0.2331	0.467844
Pall_Left_RD_PC2	PTR_MO	DTI_MO	pall	0.02992	0.0741	0.6864	0.840555
Pall_Left_RD_PC6	PTR_MO	DTI_MO	pall	0.1943	0.08772	0.02676	0.115712
Pall_Left_Eigen2_PC5	PTR_MO	DTI_MO	pall	-0.1026	0.07961	0.1975	0.424635
Puta_Left_RD_Mean	PTR_MO	DTI_MO	puta	0.02919	0.05757	0.6121	0.793982
Puta_Left_mTBM1_Mean	PTR_MO	DTI_MO	puta	0.05873	0.06355	0.3553	0.59386
Puta_Left_mTBM2_Mean	PTR_MO	DTI_MO	puta	0.03707	0.0876	0.6722	0.832009
Puta_Left_mTBM3_Mean	PTR_MO	DTI_MO	puta	0.04787	0.06267	0.445	0.673748
Puta_Left_Dete_Mean	PTR_MO	DTI_MO	puta	0.05329	0.0629	0.3968	0.632304
Puta_Left_Eigen1_Mean	PTR_MO	DTI_MO	puta	0.03392	0.05607	0.5453	0.748701
Puta_Left_Eigen2_Mean	PTR_MO	DTI_MO	puta	0.01403	0.05541	0.8002	0.905123
Puta_Right_RD_Mean	PTR_MO	DTI_MO	puta	0.02159	0.05918	0.7152	0.8578
Puta_Right_mTBM1_Mean	PTR_MO	DTI_MO	puta	0.1058	0.06411	0.09875	0.277445
Puta_Right_mTBM3_Mean	PTR_MO	DTI_MO	puta	0.1151	0.06448	0.0742	0.230518
Puta_Right_Dete_Mean	PTR_MO	DTI_MO	puta	0.1105	0.06408	0.08461	0.251036
Puta_Right_Eigen1_Mean	PTR_MO	DTI_MO	puta	0.07969	0.05818	0.1707	0.389581
Puta_Right_Eigen2_Mean	PTR_MO	DTI_MO	puta	0.05267	0.05768	0.3611	0.599276
Puta_Left_RD_PC1	PTR_MO	DTI_MO	puta	-0.2517	0.104	0.01551	0.0790223
Puta_Left_RD_PC3	PTR_MO	DTI_MO	puta	0.1406	0.0803	0.08002	0.242342
Puta_Left_RD_PC4	PTR_MO	DTI_MO	puta	0.01526	0.06311	0.8089	0.909606
Puta_Left_RD_PC5	PTR_MO	DTI_MO	puta	0.2043	0.06674	0.002209	0.0185855
Puta_Left_RD_PC9	PTR_MO	DTI_MO	puta	0.2325	0.08485	0.006153	0.0404146
Puta_Left_mTBM3_PC1	PTR_MO	DTI_MO	puta	0.2528	0.1123	0.02439	0.108545
Puta_Left_mTBM3_PC7	PTR_MO	DTI_MO	puta	0.06082	0.07112	0.3925	0.628349
Puta_Left_mTBM3_PC9	PTR_MO	DTI_MO	puta	-0.1304	0.08021	0.104	0.286496
Puta_Left_Dete_PC1	PTR_MO	DTI_MO	puta	0.2511	0.1129	0.02612	0.113773
Puta_Left_Eigen2_PC7	PTR_MO	DTI_MO	puta	0.06653	0.08136	0.4135	0.64722
Puta_Right_RD_PC1	PTR_MO	DTI_MO	puta	-0.2117	0.1048	0.04336	0.161304
Puta_Right_RD_PC4	PTR_MO	DTI_MO	puta	0.03631	0.06047	0.5482	0.750774
Puta_Right_RD_PC7	PTR_MO	DTI_MO	puta	0.1237	0.08211	0.1321	0.332105
Puta_Right_mTBM1_PC1	PTR_MO	DTI_MO	puta	0.2579	0.1161	0.02635	0.114444
Puta_Right_mTBM3_PC1	PTR_MO	DTI_MO	puta	0.2312	0.1122	0.03933	0.151071
Puta_Right_Dete_PC1	PTR_MO	DTI_MO	puta	0.2445	0.114	0.032	0.131021
Thal_Left_RD_Mean	PTR_MO	DTI_MO	thal	0.1838	0.07058	0.009221	0.0543034
Thal_Left_mTBM1_Mean	PTR_MO	DTI_MO	thal	0.1238	0.08294	0.1354	0.337253
Thal_Left_mTBM3_Mean	PTR_MO	DTI_MO	thal	0.1195	0.0848	0.1588	0.372612
Thal_Left_Dete_Mean	PTR_MO	DTI_MO	thal	0.1225	0.08347	0.1422	0.347846
Thal_Left_Eigen1_Mean	PTR_MO	DTI_MO	thal	0.171	0.07111	0.01619	0.0814047
Thal_Left_Eigen2_Mean	PTR_MO	DTI_MO	thal	0.161	0.07288	0.02719	0.117054
Thal_Right_RD_Mean	PTR_MO	DTI_MO	thal	0.1157	0.06589	0.07912	0.240516
Thal_Right_mTBM1_Mean	PTR_MO	DTI_MO	thal	0.1525	0.08085	0.05932	0.199382
Thal_Right_mTBM3_Mean	PTR_MO	DTI_MO	thal	0.1633	0.0808	0.04331	0.161155
Thal_Right_Dete_Mean	PTR_MO	DTI_MO	thal	0.1603	0.08025	0.04584	0.167482
Thal_Right_Eigen1_Mean	PTR_MO	DTI_MO	thal	0.1315	0.06835	0.05435	0.188043
Thal_Right_Eigen2_Mean	PTR_MO	DTI_MO	thal	0.1521	0.06955	0.02876	0.121465
Thal_Left_RD_PC3	PTR_MO	DTI_MO	thal	0.1762	0.07656	0.02135	0.0988236
Thal_Left_mTBM1_PC6	PTR_MO	DTI_MO	thal	-0.2941	0.08334	0.0004167	0.00499872
Thal_Right_RD_PC3	PTR_MO	DTI_MO	thal	-0.005442	0.07187	0.9396	0.973106
Thal_Right_mTBM2_PC1	PTR_MO	DTI_MO	thal	-0.1708	0.07437	0.02164	0.0997288
Thal_Right_Eigen1_PC1	PTR_MO	DTI_MO	thal	0.1376	0.07481	0.06587	0.213574
Vent_Left_RD_Mean	PTR_MO	DTI_MO	vent	-0.3125	0.05626	2.786e-08	1.04386e-06
Vent_Left_mTBM1_Mean	PTR_MO	DTI_MO	vent	-0.1926	0.0616	0.001764	0.0155844
Vent_Left_mTBM2_Mean	PTR_MO	DTI_MO	vent	-0.3799	0.05422	2.424e-12	1.60233e-10
Vent_Left_mTBM3_Mean	PTR_MO	DTI_MO	vent	-0.0765	0.06263	0.2219	0.454883
Vent_Left_Dete_Mean	PTR_MO	DTI_MO	vent	-0.1445	0.0626	0.02099	0.0976901
Vent_Left_Eigen1_Mean	PTR_MO	DTI_MO	vent	-0.2182	0.05896	0.0002149	0.00292323
Vent_Left_Eigen2_Mean	PTR_MO	DTI_MO	vent	-0.257	0.05869	1.197e-05	0.00025029
Vent_Right_RD_Mean	PTR_MO	DTI_MO	vent	-0.331	0.05562	2.678e-09	1.1851e-07
Vent_Right_mTBM1_Mean	PTR_MO	DTI_MO	vent	-0.192	0.06269	0.002196	0.0185039
Vent_Right_mTBM2_Mean	PTR_MO	DTI_MO	vent	-0.372	0.05137	4.46e-13	3.21174e-11
Vent_Right_mTBM3_Mean	PTR_MO	DTI_MO	vent	-0.0724	0.06582	0.2713	0.510991
Vent_Right_Dete_Mean	PTR_MO	DTI_MO	vent	-0.1406	0.06434	0.02885	0.121704
Vent_Right_Eigen1_Mean	PTR_MO	DTI_MO	vent	-0.2043	0.06194	0.0009697	0.00974374
Vent_Right_Eigen2_Mean	PTR_MO	DTI_MO	vent	-0.2475	0.06108	5.086e-05	0.000874556
Vent_Left_RD_PC1	PTR_MO	DTI_MO	vent	-0.3071	0.05558	3.3e-08	1.21961e-06
Vent_Left_RD_PC2	PTR_MO	DTI_MO	vent	0.05495	0.07756	0.4786	0.701069
Vent_Left_RD_PC3	PTR_MO	DTI_MO	vent	-0.1415	0.05954	0.01749	0.08591
Vent_Left_RD_PC4	PTR_MO	DTI_MO	vent	-0.08624	0.06293	0.1706	0.389437
Vent_Left_RD_PC5	PTR_MO	DTI_MO	vent	0.1816	0.05898	0.002079	0.0177255
Vent_Left_RD_PC6	PTR_MO	DTI_MO	vent	0.1658	0.06456	0.01021	0.0584054
Vent_Left_RD_PC7	PTR_MO	DTI_MO	vent	0.07921	0.06785	0.2431	0.479292
Vent_Left_RD_PC8	PTR_MO	DTI_MO	vent	-0.1699	0.06083	0.005215	0.0357428
Vent_Left_RD_PC9	PTR_MO	DTI_MO	vent	-0.1515	0.06602	0.02177	0.100134
Vent_Left_RD_PC10	PTR_MO	DTI_MO	vent	0.1617	0.05809	0.005386	0.036606
Vent_Left_mTBM1_PC1	PTR_MO	DTI_MO	vent	-0.2521	0.0588	1.802e-05	0.000357825
Vent_Left_mTBM1_PC3	PTR_MO	DTI_MO	vent	-0.1102	0.06579	0.09379	0.268194
Vent_Left_mTBM1_PC4	PTR_MO	DTI_MO	vent	0.005183	0.07741	0.9466	0.976229
Vent_Left_mTBM1_PC6	PTR_MO	DTI_MO	vent	0.2418	0.06098	7.327e-05	0.00119505
Vent_Left_mTBM1_PC7	PTR_MO	DTI_MO	vent	0.09913	0.06797	0.1448	0.351574
Vent_Left_mTBM1_PC8	PTR_MO	DTI_MO	vent	-0.06618	0.07786	0.3953	0.630887
Vent_Left_mTBM1_PC9	PTR_MO	DTI_MO	vent	-0.03427	0.06995	0.6242	0.802287
Vent_Left_mTBM1_PC10	PTR_MO	DTI_MO	vent	0.1091	0.0709	0.124	0.319412
Vent_Left_mTBM2_PC1	PTR_MO	DTI_MO	vent	-0.3446	0.05475	3.109e-10	1.55952e-08
Vent_Left_mTBM2_PC2	PTR_MO	DTI_MO	vent	-0.03057	0.07437	0.6811	0.837182
Vent_Left_mTBM2_PC4	PTR_MO	DTI_MO	vent	-0.1793	0.0644	0.005379	0.0365767
Vent_Left_mTBM2_PC7	PTR_MO	DTI_MO	vent	0.001162	0.08843	0.9895	0.995469
Vent_Left_mTBM3_PC2	PTR_MO	DTI_MO	vent	-0.3668	0.05179	1.422e-12	9.64808e-11
Vent_Left_mTBM3_PC3	PTR_MO	DTI_MO	vent	-0.09478	0.06994	0.1753	0.396067
Vent_Left_mTBM3_PC4	PTR_MO	DTI_MO	vent	0.001133	0.08913	0.9899	0.99564
Vent_Left_mTBM3_PC5	PTR_MO	DTI_MO	vent	0.08751	0.07914	0.2688	0.508398
Vent_Left_mTBM3_PC6	PTR_MO	DTI_MO	vent	-0.2748	0.06034	5.261e-06	0.000120562
Vent_Left_mTBM3_PC7	PTR_MO	DTI_MO	vent	-0.09393	0.06288	0.1353	0.337119
Vent_Left_mTBM3_PC8	PTR_MO	DTI_MO	vent	0.01054	0.07094	0.8819	0.945916
Vent_Left_mTBM3_PC9	PTR_MO	DTI_MO	vent	0.03605	0.0731	0.6219	0.800923
Vent_Left_mTBM3_PC10	PTR_MO	DTI_MO	vent	-0.01675	0.08677	0.8469	0.928887
Vent_Left_Dete_PC2	PTR_MO	DTI_MO	vent	-0.3596	0.05337	1.592e-11	9.38184e-10
Vent_Left_Dete_PC3	PTR_MO	DTI_MO	vent	-0.09863	0.08611	0.252	0.489889
Vent_Left_Dete_PC4	PTR_MO	DTI_MO	vent	-0.006706	0.09221	0.942	0.974233
Vent_Left_Dete_PC5	PTR_MO	DTI_MO	vent	-0.006842	0.06637	0.9179	0.96262
Vent_Left_Dete_PC6	PTR_MO	DTI_MO	vent	0.2589	0.06044	1.844e-05	0.000365173
Vent_Left_Dete_PC7	PTR_MO	DTI_MO	vent	-0.1429	0.06602	0.03037	0.126328
Vent_Left_Dete_PC8	PTR_MO	DTI_MO	vent	0.02014	0.07678	0.7931	0.901361
Vent_Left_Dete_PC9	PTR_MO	DTI_MO	vent	-0.05722	0.07237	0.4291	0.660607
Vent_Left_Eigen1_PC2	PTR_MO	DTI_MO	vent	0.3564	0.05425	5.047e-11	2.80226e-09
Vent_Left_Eigen1_PC3	PTR_MO	DTI_MO	vent	-0.03917	0.07379	0.5956	0.783029
Vent_Left_Eigen1_PC5	PTR_MO	DTI_MO	vent	0.1109	0.06076	0.06804	0.217926
Vent_Left_Eigen1_PC6	PTR_MO	DTI_MO	vent	0.1095	0.07191	0.1279	0.325637
Vent_Left_Eigen1_PC8	PTR_MO	DTI_MO	vent	-0.01834	0.08498	0.8292	0.920112
Vent_Left_Eigen1_PC9	PTR_MO	DTI_MO	vent	-0.01833	0.09047	0.8394	0.925048
Vent_Left_Eigen1_PC10	PTR_MO	DTI_MO	vent	0.1048	0.08572	0.2213	0.454133
Vent_Left_Eigen2_PC1	PTR_MO	DTI_MO	vent	0.2872	0.05548	2.267e-07	7.22158e-06
Vent_Left_Eigen2_PC3	PTR_MO	DTI_MO	vent	-0.01141	0.0743	0.8779	0.944204
Vent_Left_Eigen2_PC4	PTR_MO	DTI_MO	vent	-0.1011	0.05946	0.089	0.259477
Vent_Left_Eigen2_PC6	PTR_MO	DTI_MO	vent	0.08545	0.07024	0.2238	0.457181
Vent_Left_Eigen2_PC7	PTR_MO	DTI_MO	vent	0.07057	0.07248	0.3302	0.570844
Vent_Left_Eigen2_PC8	PTR_MO	DTI_MO	vent	-0.08923	0.05885	0.1295	0.328295
Vent_Left_Eigen2_PC9	PTR_MO	DTI_MO	vent	0.2213	0.06496	0.0006572	0.00717643
Vent_Left_Eigen2_PC10	PTR_MO	DTI_MO	vent	-0.08921	0.06469	0.1679	0.385673
Vent_Right_RD_PC1	PTR_MO	DTI_MO	vent	-0.3268	0.05623	6.197e-09	2.57908e-07
Vent_Right_RD_PC2	PTR_MO	DTI_MO	vent	-0.0184	0.06266	0.769	0.88886
Vent_Right_RD_PC3	PTR_MO	DTI_MO	vent	0.1698	0.05865	0.003785	0.0281281
Vent_Right_RD_PC4	PTR_MO	DTI_MO	vent	0.1869	0.07244	0.009867	0.0570024
Vent_Right_RD_PC5	PTR_MO	DTI_MO	vent	-0.0566	0.06493	0.3833	0.619937
Vent_Right_RD_PC6	PTR_MO	DTI_MO	vent	0.03329	0.06076	0.5837	0.774656
Vent_Right_RD_PC7	PTR_MO	DTI_MO	vent	0.1946	0.06363	0.002224	0.0186885
Vent_Right_RD_PC8	PTR_MO	DTI_MO	vent	-0.2147	0.06927	0.001942	0.0167832
Vent_Right_RD_PC9	PTR_MO	DTI_MO	vent	-0.08876	0.06385	0.1645	0.380678
Vent_Right_RD_PC10	PTR_MO	DTI_MO	vent	-0.1539	0.06089	0.01147	0.0636184
Vent_Right_mTBM1_PC2	PTR_MO	DTI_MO	vent	-0.3573	0.05523	9.835e-11	5.24622e-09
Vent_Right_mTBM1_PC3	PTR_MO	DTI_MO	vent	-0.2307	0.07215	0.001384	0.0128735
Vent_Right_mTBM1_PC4	PTR_MO	DTI_MO	vent	0.1077	0.06583	0.1018	0.282622
Vent_Right_mTBM1_PC6	PTR_MO	DTI_MO	vent	0.0247	0.0624	0.6922	0.84407
Vent_Right_mTBM1_PC7	PTR_MO	DTI_MO	vent	0.3108	0.07117	1.259e-05	0.000261492
Vent_Right_mTBM1_PC8	PTR_MO	DTI_MO	vent	0.08626	0.09726	0.3751	0.612427
Vent_Right_mTBM1_PC9	PTR_MO	DTI_MO	vent	0.01785	0.07962	0.8226	0.916425
Vent_Right_mTBM1_PC10	PTR_MO	DTI_MO	vent	-0.1369	0.06317	0.0302	0.125841
Vent_Right_mTBM2_PC1	PTR_MO	DTI_MO	vent	-0.3588	0.05337	1.778e-11	1.04263e-09
Vent_Right_mTBM2_PC3	PTR_MO	DTI_MO	vent	0.04328	0.06562	0.5095	0.723478
Vent_Right_mTBM2_PC4	PTR_MO	DTI_MO	vent	-0.09522	0.06319	0.1319	0.331874
Vent_Right_mTBM2_PC10	PTR_MO	DTI_MO	vent	0.001785	0.0829	0.9828	0.992257
Vent_Right_mTBM3_PC2	PTR_MO	DTI_MO	vent	-0.3599	0.05562	9.794e-11	5.23449e-09
Vent_Right_mTBM3_PC3	PTR_MO	DTI_MO	vent	-0.2655	0.06878	0.0001133	0.00172152
Vent_Right_mTBM3_PC4	PTR_MO	DTI_MO	vent	-0.1199	0.07466	0.1081	0.293621
Vent_Right_mTBM3_PC6	PTR_MO	DTI_MO	vent	0.1791	0.05918	0.002472	0.0203128
Vent_Right_mTBM3_PC7	PTR_MO	DTI_MO	vent	-0.2737	0.07371	0.0002046	0.00280723
Vent_Right_mTBM3_PC8	PTR_MO	DTI_MO	vent	-0.1638	0.1243	0.1875	0.41195
Vent_Right_mTBM3_PC9	PTR_MO	DTI_MO	vent	-0.05815	0.07485	0.4372	0.667327
Vent_Right_mTBM3_PC10	PTR_MO	DTI_MO	vent	0.104	0.06437	0.1063	0.290516
Vent_Right_Dete_PC2	PTR_MO	DTI_MO	vent	-0.356	0.05485	8.51e-11	4.57279e-09
Vent_Right_Dete_PC3	PTR_MO	DTI_MO	vent	0.2616	0.07347	0.0003705	0.00454957
Vent_Right_Dete_PC5	PTR_MO	DTI_MO	vent	0.03155	0.06405	0.6223	0.801167
Vent_Right_Dete_PC6	PTR_MO	DTI_MO	vent	0.09635	0.06254	0.1234	0.318453
Vent_Right_Dete_PC7	PTR_MO	DTI_MO	vent	-0.3032	0.07058	1.737e-05	0.00034622
Vent_Right_Dete_PC9	PTR_MO	DTI_MO	vent	0.04228	0.07564	0.5762	0.769995
Vent_Right_Dete_PC10	PTR_MO	DTI_MO	vent	0.133	0.06346	0.0361	0.142334
Vent_Right_Eigen1_PC2	PTR_MO	DTI_MO	vent	-0.304	0.06375	1.85e-06	4.81395e-05
Vent_Right_Eigen1_PC4	PTR_MO	DTI_MO	vent	0.06839	0.06273	0.2756	0.515403
Vent_Right_Eigen1_PC5	PTR_MO	DTI_MO	vent	-0.06841	0.06957	0.3255	0.566151
Vent_Right_Eigen1_PC7	PTR_MO	DTI_MO	vent	-0.08315	0.069	0.2282	0.462285
Vent_Right_Eigen1_PC9	PTR_MO	DTI_MO	vent	-0.1658	0.06799	0.01474	0.0761564
Vent_Right_Eigen2_PC2	PTR_MO	DTI_MO	vent	0.3493	0.05681	7.795e-10	3.70666e-08
Vent_Right_Eigen2_PC3	PTR_MO	DTI_MO	vent	0.141	0.06403	0.02767	0.118531
Vent_Right_Eigen2_PC4	PTR_MO	DTI_MO	vent	0.1291	0.0832	0.1207	0.314413
Vent_Right_Eigen2_PC5	PTR_MO	DTI_MO	vent	-0.04692	0.08666	0.5882	0.777721
Vent_Right_Eigen2_PC6	PTR_MO	DTI_MO	vent	0.06823	0.06172	0.269	0.508655
Vent_Right_Eigen2_PC7	PTR_MO	DTI_MO	vent	-0.1834	0.06535	0.00501	0.0346829
Vent_Right_Eigen2_PC9	PTR_MO	DTI_MO	vent	-0.163	0.07074	0.02119	0.0983418
Accu_Left_RD_Mean	RLIC_MO	DTI_MO	accu	-0.1809	0.0782	0.0207	0.0967146
Accu_Left_mTBM1_Mean	RLIC_MO	DTI_MO	accu	-0.2456	0.08256	0.002932	0.0231405
Accu_Left_mTBM3_Mean	RLIC_MO	DTI_MO	accu	-0.2295	0.07971	0.003991	0.0293039
Accu_Left_Dete_Mean	RLIC_MO	DTI_MO	accu	-0.2334	0.08041	0.003698	0.027648
Accu_Left_Eigen1_Mean	RLIC_MO	DTI_MO	accu	-0.1922	0.07348	0.008921	0.0529831
Accu_Left_Eigen2_Mean	RLIC_MO	DTI_MO	accu	-0.1962	0.07414	0.00812	0.0495318
Accu_Right_RD_Mean	RLIC_MO	DTI_MO	accu	-0.1507	0.07314	0.03938	0.151165
Accu_Right_mTBM1_Mean	RLIC_MO	DTI_MO	accu	-0.1394	0.0802	0.08216	0.246467
Accu_Right_mTBM3_Mean	RLIC_MO	DTI_MO	accu	-0.1235	0.07858	0.1161	0.306888
Accu_Right_Dete_Mean	RLIC_MO	DTI_MO	accu	-0.1304	0.07865	0.09725	0.274537
Accu_Right_Eigen1_Mean	RLIC_MO	DTI_MO	accu	-0.1289	0.07279	0.07652	0.235349
Accu_Right_Eigen2_Mean	RLIC_MO	DTI_MO	accu	-0.1423	0.0723	0.04898	0.175361
Accu_Left_RD_PC1	RLIC_MO	DTI_MO	accu	-0.03494	0.09004	0.6979	0.847498
Accu_Left_RD_PC2	RLIC_MO	DTI_MO	accu	-0.169	0.08589	0.04915	0.175785
Accu_Left_RD_PC4	RLIC_MO	DTI_MO	accu	-0.1646	0.07967	0.03886	0.149762
Accu_Left_Eigen1_PC2	RLIC_MO	DTI_MO	accu	-0.04301	0.09396	0.6471	0.817158
Accu_Left_Eigen2_PC2	RLIC_MO	DTI_MO	accu	-0.07263	0.07909	0.3584	0.596722
Accu_Right_RD_PC1	RLIC_MO	DTI_MO	accu	-0.08814	0.06711	0.1891	0.413963
Accu_Right_RD_PC4	RLIC_MO	DTI_MO	accu	0.1196	0.06194	0.05343	0.185922
Accu_Right_RD_PC8	RLIC_MO	DTI_MO	accu	-0.1939	0.07582	0.01055	0.0598532
Accu_Right_mTBM1_PC1	RLIC_MO	DTI_MO	accu	0.1058	0.08349	0.205	0.434317
Accu_Right_mTBM3_PC1	RLIC_MO	DTI_MO	accu	-0.0951	0.08026	0.2361	0.471238
Accu_Right_Dete_PC1	RLIC_MO	DTI_MO	accu	-0.09339	0.07942	0.2397	0.475349
Accu_Right_Eigen1_PC3	RLIC_MO	DTI_MO	accu	-0.1795	0.06892	0.009204	0.0542369
Accu_Right_Eigen2_PC3	RLIC_MO	DTI_MO	accu	-0.2269	0.07043	0.001276	0.0120941
Amyg_Left_RD_Mean	RLIC_MO	DTI_MO	amyg	-0.1508	0.0879	0.08612	0.253939
Amyg_Left_Eigen1_Mean	RLIC_MO	DTI_MO	amyg	-0.1968	0.09089	0.03033	0.126192
Amyg_Left_Eigen2_Mean	RLIC_MO	DTI_MO	amyg	-0.1911	0.09237	0.03858	0.149088
Amyg_Right_RD_Mean	RLIC_MO	DTI_MO	amyg	-0.1034	0.08294	0.2124	0.443227
Amyg_Right_Eigen1_Mean	RLIC_MO	DTI_MO	amyg	-0.1051	0.08481	0.215	0.446321
Amyg_Right_Eigen2_Mean	RLIC_MO	DTI_MO	amyg	-0.11	0.08592	0.2003	0.42808
Amyg_Left_RD_PC3	RLIC_MO	DTI_MO	amyg	0.1608	0.0832	0.05328	0.185618
Amyg_Left_Eigen2_PC7	RLIC_MO	DTI_MO	amyg	-0.1341	0.08998	0.136	0.33818
Amyg_Right_RD_PC3	RLIC_MO	DTI_MO	amyg	-0.04154	0.07735	0.5913	0.779868
Amyg_Right_Dete_PC4	RLIC_MO	DTI_MO	amyg	-0.06287	0.0928	0.4981	0.715498
Caud_Left_RD_Mean	RLIC_MO	DTI_MO	caud	0.1103	0.05264	0.03617	0.142509
Caud_Left_mTBM1_Mean	RLIC_MO	DTI_MO	caud	-0.1309	0.06669	0.04976	0.177386
Caud_Left_mTBM2_Mean	RLIC_MO	DTI_MO	caud	0.261	0.0642	4.807e-05	0.000834888
Caud_Left_mTBM3_Mean	RLIC_MO	DTI_MO	caud	-0.2142	0.07068	0.002444	0.0201262
Caud_Left_Dete_Mean	RLIC_MO	DTI_MO	caud	-0.1698	0.06847	0.01313	0.0699639
Caud_Left_Eigen1_Mean	RLIC_MO	DTI_MO	caud	-0.03538	0.05233	0.499	0.716207
Caud_Left_Eigen2_Mean	RLIC_MO	DTI_MO	caud	0.002914	0.05356	0.9566	0.980341
Caud_Right_RD_Mean	RLIC_MO	DTI_MO	caud	0.07997	0.05254	0.128	0.325804
Caud_Right_mTBM2_Mean	RLIC_MO	DTI_MO	caud	0.1312	0.06759	0.05217	0.182948
Caud_Right_Eigen1_Mean	RLIC_MO	DTI_MO	caud	0.05604	0.05295	0.29	0.530824
Caud_Right_Eigen2_Mean	RLIC_MO	DTI_MO	caud	0.125	0.05302	0.01842	0.0891286
Caud_Left_RD_PC1	RLIC_MO	DTI_MO	caud	-0.1846	0.09001	0.04028	0.153338
Caud_Left_RD_PC3	RLIC_MO	DTI_MO	caud	0.09145	0.07397	0.2163	0.447788
Caud_Left_RD_PC4	RLIC_MO	DTI_MO	caud	-0.1755	0.06067	0.003829	0.0283694
Caud_Left_RD_PC5	RLIC_MO	DTI_MO	caud	0.05193	0.06203	0.4025	0.637094
Caud_Left_mTBM1_PC2	RLIC_MO	DTI_MO	caud	0.3564	0.1143	0.001821	0.0159757
Caud_Left_mTBM2_PC2	RLIC_MO	DTI_MO	caud	0.1978	0.08734	0.0235	0.105698
Caud_Left_mTBM3_PC2	RLIC_MO	DTI_MO	caud	-0.3549	0.1116	0.001478	0.0135637
Caud_Left_mTBM3_PC7	RLIC_MO	DTI_MO	caud	0.02759	0.06784	0.6842	0.83918
Caud_Left_Dete_PC2	RLIC_MO	DTI_MO	caud	0.3644	0.1115	0.001083	0.0106349
Caud_Left_Dete_PC7	RLIC_MO	DTI_MO	caud	0.06966	0.07433	0.3487	0.588071
Caud_Right_RD_PC4	RLIC_MO	DTI_MO	caud	0.1589	0.05642	0.004866	0.0339705
Caud_Right_RD_PC6	RLIC_MO	DTI_MO	caud	0.03029	0.07548	0.6882	0.84173
Caud_Right_RD_PC8	RLIC_MO	DTI_MO	caud	-0.08667	0.08473	0.3063	0.548204
Hipp_Left_RD_Mean	RLIC_MO	DTI_MO	hipp	-0.2086	0.05986	0.0004928	0.005728
Hipp_Left_mTBM1_Mean	RLIC_MO	DTI_MO	hipp	-0.1761	0.06428	0.006158	0.0404362
Hipp_Left_mTBM2_Mean	RLIC_MO	DTI_MO	hipp	-0.1557	0.05995	0.009389	0.0550167
Hipp_Left_mTBM3_Mean	RLIC_MO	DTI_MO	hipp	-0.1006	0.06275	0.1088	0.294806
Hipp_Left_Dete_Mean	RLIC_MO	DTI_MO	hipp	-0.1457	0.0636	0.02193	0.100607
Hipp_Left_Eigen1_Mean	RLIC_MO	DTI_MO	hipp	-0.2034	0.06176	0.0009886	0.00989704
Hipp_Left_Eigen2_Mean	RLIC_MO	DTI_MO	hipp	-0.2219	0.06096	0.0002725	0.0035493
Hipp_Right_RD_Mean	RLIC_MO	DTI_MO	hipp	-0.2158	0.06481	0.0008699	0.00894711
Hipp_Right_mTBM1_Mean	RLIC_MO	DTI_MO	hipp	-0.03151	0.07123	0.6582	0.823354
Hipp_Right_mTBM2_Mean	RLIC_MO	DTI_MO	hipp	-0.2511	0.06335	7.374e-05	0.00120074
Hipp_Right_mTBM3_Mean	RLIC_MO	DTI_MO	hipp	0.1147	0.07159	0.1091	0.295408
Hipp_Right_Dete_Mean	RLIC_MO	DTI_MO	hipp	0.04655	0.07158	0.5155	0.727671
Hipp_Right_Eigen1_Mean	RLIC_MO	DTI_MO	hipp	-0.06829	0.06301	0.2784	0.518304
Hipp_Right_Eigen2_Mean	RLIC_MO	DTI_MO	hipp	-0.1173	0.06339	0.06415	0.20998
Hipp_Left_RD_PC1	RLIC_MO	DTI_MO	hipp	-0.2078	0.05799	0.0003396	0.00424248
Hipp_Left_RD_PC2	RLIC_MO	DTI_MO	hipp	-0.332	0.1094	0.002404	0.0198536
Hipp_Left_RD_PC3	RLIC_MO	DTI_MO	hipp	-0.2367	0.06871	0.0005705	0.00641617
Hipp_Left_RD_PC4	RLIC_MO	DTI_MO	hipp	-0.1061	0.06358	0.09527	0.271037
Hipp_Left_RD_PC5	RLIC_MO	DTI_MO	hipp	-0.1151	0.05987	0.05453	0.188405
Hipp_Left_RD_PC6	RLIC_MO	DTI_MO	hipp	-0.08159	0.06853	0.2338	0.468655
Hipp_Left_RD_PC7	RLIC_MO	DTI_MO	hipp	-0.0384	0.06182	0.5345	0.741163
Hipp_Left_RD_PC8	RLIC_MO	DTI_MO	hipp	0.0007425	0.07545	0.9921	0.996587
Hipp_Left_RD_PC9	RLIC_MO	DTI_MO	hipp	0.07895	0.07055	0.2631	0.502183
Hipp_Left_RD_PC10	RLIC_MO	DTI_MO	hipp	0.1832	0.07887	0.02016	0.0949289
Hipp_Left_mTBM1_PC1	RLIC_MO	DTI_MO	hipp	0.09224	0.07005	0.1879	0.412457
Hipp_Left_mTBM1_PC2	RLIC_MO	DTI_MO	hipp	-0.2848	0.1141	0.01258	0.0678625
Hipp_Left_mTBM1_PC3	RLIC_MO	DTI_MO	hipp	0.2293	0.08002	0.004165	0.0302705
Hipp_Left_mTBM1_PC4	RLIC_MO	DTI_MO	hipp	0.1227	0.07543	0.1038	0.286127
Hipp_Left_mTBM1_PC5	RLIC_MO	DTI_MO	hipp	0.2493	0.07868	0.001535	0.0139735
Hipp_Left_mTBM1_PC6	RLIC_MO	DTI_MO	hipp	-0.0138	0.0833	0.8684	0.939664
Hipp_Left_mTBM1_PC8	RLIC_MO	DTI_MO	hipp	0.07176	0.0741	0.3329	0.573409
Hipp_Left_mTBM2_PC1	RLIC_MO	DTI_MO	hipp	-0.149	0.06387	0.01965	0.0933272
Hipp_Left_mTBM2_PC2	RLIC_MO	DTI_MO	hipp	0.2008	0.1565	0.1994	0.426896
Hipp_Left_mTBM2_PC3	RLIC_MO	DTI_MO	hipp	-0.09732	0.2799	0.728	0.864923
Hipp_Left_mTBM2_PC4	RLIC_MO	DTI_MO	hipp	0.3683	0.08296	8.999e-06	0.000195032
Hipp_Left_mTBM2_PC5	RLIC_MO	DTI_MO	hipp	0.05125	0.0982	0.6017	0.787162
Hipp_Left_mTBM3_PC1	RLIC_MO	DTI_MO	hipp	0.08308	0.07159	0.2458	0.482444
Hipp_Left_mTBM3_PC2	RLIC_MO	DTI_MO	hipp	-0.311	0.105	0.003062	0.0239132
Hipp_Left_mTBM3_PC3	RLIC_MO	DTI_MO	hipp	0.08257	0.07165	0.2492	0.486735
Hipp_Left_mTBM3_PC4	RLIC_MO	DTI_MO	hipp	-0.2029	0.06839	0.003014	0.0236366
Hipp_Left_mTBM3_PC5	RLIC_MO	DTI_MO	hipp	-0.3031	0.09984	0.0024	0.0198257
Hipp_Left_mTBM3_PC6	RLIC_MO	DTI_MO	hipp	-0.08756	0.08102	0.2798	0.519862
Hipp_Left_mTBM3_PC7	RLIC_MO	DTI_MO	hipp	-0.04408	0.08202	0.591	0.779699
Hipp_Left_Dete_PC1	RLIC_MO	DTI_MO	hipp	0.08447	0.07089	0.2334	0.468199
Hipp_Left_Dete_PC2	RLIC_MO	DTI_MO	hipp	-0.3002	0.11	0.006369	0.0414609
Hipp_Left_Dete_PC3	RLIC_MO	DTI_MO	hipp	-0.1643	0.07672	0.03219	0.131533
Hipp_Left_Dete_PC4	RLIC_MO	DTI_MO	hipp	0.1661	0.06919	0.01636	0.0819604
Hipp_Left_Dete_PC5	RLIC_MO	DTI_MO	hipp	-0.2807	0.08623	0.001133	0.0110054
Hipp_Left_Dete_PC6	RLIC_MO	DTI_MO	hipp	0.05668	0.08147	0.4866	0.707154
Hipp_Left_Dete_PC7	RLIC_MO	DTI_MO	hipp	-0.007848	0.08504	0.9265	0.96651
Hipp_Left_Dete_PC8	RLIC_MO	DTI_MO	hipp	-0.1066	0.0952	0.2627	0.501682
Hipp_Left_Eigen1_PC1	RLIC_MO	DTI_MO	hipp	0.1294	0.06871	0.05973	0.200293
Hipp_Left_Eigen1_PC2	RLIC_MO	DTI_MO	hipp	-0.3527	0.1185	0.002925	0.0231006
Hipp_Left_Eigen1_PC3	RLIC_MO	DTI_MO	hipp	0.2881	0.08329	0.0005425	0.00617653
Hipp_Left_Eigen1_PC4	RLIC_MO	DTI_MO	hipp	-0.1075	0.09162	0.2404	0.476112
Hipp_Left_Eigen1_PC5	RLIC_MO	DTI_MO	hipp	-0.01389	0.1114	0.9007	0.954577
Hipp_Left_Eigen1_PC6	RLIC_MO	DTI_MO	hipp	-0.09761	0.08943	0.2751	0.514985
Hipp_Left_Eigen1_PC8	RLIC_MO	DTI_MO	hipp	-0.1285	0.06977	0.06545	0.212727
Hipp_Left_Eigen1_PC9	RLIC_MO	DTI_MO	hipp	-0.01072	0.0831	0.8974	0.952875
Hipp_Left_Eigen1_PC10	RLIC_MO	DTI_MO	hipp	-0.01189	0.091	0.896	0.952431
Hipp_Left_Eigen2_PC1	RLIC_MO	DTI_MO	hipp	0.146	0.06625	0.02752	0.118101
Hipp_Left_Eigen2_PC2	RLIC_MO	DTI_MO	hipp	-0.3119	0.0723	1.604e-05	0.000322756
Hipp_Left_Eigen2_PC3	RLIC_MO	DTI_MO	hipp	-0.08654	0.1519	0.5689	0.764917
Hipp_Left_Eigen2_PC4	RLIC_MO	DTI_MO	hipp	-0.114	0.08373	0.1735	0.393618
Hipp_Left_Eigen2_PC5	RLIC_MO	DTI_MO	hipp	0.09579	0.08909	0.2823	0.522483
Hipp_Left_Eigen2_PC6	RLIC_MO	DTI_MO	hipp	0.02271	0.08918	0.799	0.90439
Hipp_Left_Eigen2_PC7	RLIC_MO	DTI_MO	hipp	-0.04097	0.08236	0.6189	0.79878
Hipp_Left_Eigen2_PC8	RLIC_MO	DTI_MO	hipp	-0.08719	0.07816	0.2646	0.503903
Hipp_Left_Eigen2_PC10	RLIC_MO	DTI_MO	hipp	0.05561	0.06955	0.424	0.656199
Hipp_Right_RD_PC1	RLIC_MO	DTI_MO	hipp	0.1813	0.06692	0.006741	0.043215
Hipp_Right_RD_PC2	RLIC_MO	DTI_MO	hipp	0.2962	0.07938	0.0001907	0.00265483
Hipp_Right_RD_PC3	RLIC_MO	DTI_MO	hipp	0.01304	0.09459	0.8904	0.950059
Hipp_Right_RD_PC4	RLIC_MO	DTI_MO	hipp	0.1846	0.06245	0.003118	0.024258
Hipp_Right_RD_PC5	RLIC_MO	DTI_MO	hipp	-0.0915	0.06704	0.1723	0.391981
Hipp_Right_RD_PC6	RLIC_MO	DTI_MO	hipp	-0.103	0.0774	0.1835	0.406867
Hipp_Right_RD_PC7	RLIC_MO	DTI_MO	hipp	0.00476	0.06105	0.9379	0.972225
Hipp_Right_RD_PC8	RLIC_MO	DTI_MO	hipp	0.1412	0.06702	0.03512	0.139622
Hipp_Right_RD_PC9	RLIC_MO	DTI_MO	hipp	-0.04521	0.08577	0.5981	0.784677
Hipp_Right_RD_PC10	RLIC_MO	DTI_MO	hipp	-0.01762	0.07236	0.8076	0.908972
Hipp_Right_mTBM1_PC1	RLIC_MO	DTI_MO	hipp	-0.1004	0.07288	0.1684	0.38641
Hipp_Right_mTBM1_PC2	RLIC_MO	DTI_MO	hipp	0.1178	0.07244	0.1038	0.286127
Hipp_Right_mTBM1_PC3	RLIC_MO	DTI_MO	hipp	-0.07943	0.116	0.4935	0.712314
Hipp_Right_mTBM1_PC4	RLIC_MO	DTI_MO	hipp	-0.373	0.06822	4.56e-08	1.64312e-06
Hipp_Right_mTBM1_PC5	RLIC_MO	DTI_MO	hipp	0.003069	0.1059	0.9769	0.989464
Hipp_Right_mTBM1_PC6	RLIC_MO	DTI_MO	hipp	0.1999	0.1079	0.06388	0.209429
Hipp_Right_mTBM1_PC7	RLIC_MO	DTI_MO	hipp	-0.1265	0.08669	0.1445	0.351141
Hipp_Right_mTBM1_PC8	RLIC_MO	DTI_MO	hipp	-0.02053	0.1188	0.8627	0.936877
Hipp_Right_mTBM2_PC1	RLIC_MO	DTI_MO	hipp	0.1699	0.06801	0.01247	0.0674068
Hipp_Right_mTBM2_PC5	RLIC_MO	DTI_MO	hipp	-0.2383	0.1843	0.1961	0.42284
Hipp_Right_mTBM2_PC9	RLIC_MO	DTI_MO	hipp	-0.06285	0.1002	0.5303	0.738019
Hipp_Right_mTBM3_PC1	RLIC_MO	DTI_MO	hipp	0.0372	0.07319	0.6112	0.793507
Hipp_Right_mTBM3_PC2	RLIC_MO	DTI_MO	hipp	0.127	0.07105	0.07385	0.229859
Hipp_Right_mTBM3_PC3	RLIC_MO	DTI_MO	hipp	-0.2547	0.1	0.01086	0.0611521
Hipp_Right_mTBM3_PC4	RLIC_MO	DTI_MO	hipp	-0.3184	0.07829	4.772e-05	0.000830326
Hipp_Right_mTBM3_PC5	RLIC_MO	DTI_MO	hipp	-0.1307	0.107	0.2217	0.454581
Hipp_Right_mTBM3_PC6	RLIC_MO	DTI_MO	hipp	-0.1484	0.1118	0.1845	0.408189
Hipp_Right_mTBM3_PC7	RLIC_MO	DTI_MO	hipp	-0.148	0.09994	0.1386	0.342273
Hipp_Right_mTBM3_PC10	RLIC_MO	DTI_MO	hipp	-0.2728	0.1044	0.00898	0.0532138
Hipp_Right_Dete_PC1	RLIC_MO	DTI_MO	hipp	0.08441	0.07375	0.2524	0.490346
Hipp_Right_Dete_PC2	RLIC_MO	DTI_MO	hipp	-0.1226	0.07219	0.08944	0.260281
Hipp_Right_Dete_PC3	RLIC_MO	DTI_MO	hipp	-0.1641	0.1104	0.1372	0.340034
Hipp_Right_Dete_PC4	RLIC_MO	DTI_MO	hipp	0.3528	0.074	1.866e-06	4.85027e-05
Hipp_Right_Dete_PC5	RLIC_MO	DTI_MO	hipp	0.1207	0.09796	0.2181	0.450102
Hipp_Right_Dete_PC6	RLIC_MO	DTI_MO	hipp	0.1788	0.1112	0.1081	0.293621
Hipp_Right_Dete_PC7	RLIC_MO	DTI_MO	hipp	-0.181	0.08738	0.03831	0.148334
Hipp_Right_Dete_PC8	RLIC_MO	DTI_MO	hipp	-0.09269	0.108	0.3909	0.626896
Hipp_Right_Eigen1_PC1	RLIC_MO	DTI_MO	hipp	-0.1878	0.0694	0.006809	0.0435201
Hipp_Right_Eigen1_PC2	RLIC_MO	DTI_MO	hipp	0.1429	0.07463	0.05545	0.190559
Hipp_Right_Eigen1_PC3	RLIC_MO	DTI_MO	hipp	0.1922	0.07151	0.00718	0.0452198
Hipp_Right_Eigen1_PC4	RLIC_MO	DTI_MO	hipp	-0.1986	0.07296	0.006496	0.0420859
Hipp_Right_Eigen1_PC5	RLIC_MO	DTI_MO	hipp	-0.1874	0.1068	0.07935	0.240958
Hipp_Right_Eigen1_PC6	RLIC_MO	DTI_MO	hipp	-0.2477	0.06437	0.000119	0.00179493
Hipp_Right_Eigen1_PC7	RLIC_MO	DTI_MO	hipp	-0.07946	0.1435	0.5798	0.772027
Hipp_Right_Eigen1_PC8	RLIC_MO	DTI_MO	hipp	-0.335	0.08502	8.143e-05	0.00130684
Hipp_Right_Eigen1_PC9	RLIC_MO	DTI_MO	hipp	0.1894	0.1218	0.1199	0.313093
Hipp_Right_Eigen1_PC10	RLIC_MO	DTI_MO	hipp	0.1826	0.1499	0.2231	0.45632
Hipp_Right_Eigen2_PC1	RLIC_MO	DTI_MO	hipp	0.1789	0.06899	0.009531	0.0556054
Hipp_Right_Eigen2_PC2	RLIC_MO	DTI_MO	hipp	-0.1503	0.07248	0.03816	0.147922
Hipp_Right_Eigen2_PC3	RLIC_MO	DTI_MO	hipp	0.06412	0.07353	0.3832	0.619845
Hipp_Right_Eigen2_PC4	RLIC_MO	DTI_MO	hipp	0.06417	0.07942	0.4191	0.651991
Hipp_Right_Eigen2_PC5	RLIC_MO	DTI_MO	hipp	0.2205	0.1312	0.09286	0.266481
Hipp_Right_Eigen2_PC6	RLIC_MO	DTI_MO	hipp	-0.2583	0.07366	0.000454	0.00535095
Hipp_Right_Eigen2_PC7	RLIC_MO	DTI_MO	hipp	-0.2252	0.1842	0.2215	0.454308
Hipp_Right_Eigen2_PC8	RLIC_MO	DTI_MO	hipp	-0.06194	0.1117	0.5793	0.77174
Hipp_Right_Eigen2_PC9	RLIC_MO	DTI_MO	hipp	0.1957	0.07235	0.006827	0.0436033
Hipp_Right_Eigen2_PC10	RLIC_MO	DTI_MO	hipp	0.1935	0.08545	0.02356	0.105882
Pall_Left_RD_Mean	RLIC_MO	DTI_MO	pall	-0.2429	0.06187	8.649e-05	0.00137436
Pall_Left_mTBM1_Mean	RLIC_MO	DTI_MO	pall	-0.232	0.07258	0.00139	0.0129195
Pall_Left_mTBM3_Mean	RLIC_MO	DTI_MO	pall	-0.2064	0.07336	0.004906	0.0341745
Pall_Left_Dete_Mean	RLIC_MO	DTI_MO	pall	-0.2192	0.07235	0.002449	0.0201639
Pall_Left_Eigen1_Mean	RLIC_MO	DTI_MO	pall	-0.202	0.05802	0.0004994	0.00578985
Pall_Left_Eigen2_Mean	RLIC_MO	DTI_MO	pall	-0.2063	0.05976	0.0005551	0.00628087
Pall_Right_RD_Mean	RLIC_MO	DTI_MO	pall	-0.3525	0.0589	2.16e-09	9.70785e-08
Pall_Right_mTBM1_Mean	RLIC_MO	DTI_MO	pall	-0.3149	0.07006	6.941e-06	0.000154697
Pall_Right_mTBM3_Mean	RLIC_MO	DTI_MO	pall	-0.2743	0.07092	0.0001098	0.001678
Pall_Right_Dete_Mean	RLIC_MO	DTI_MO	pall	-0.2964	0.06995	2.266e-05	0.000435761
Pall_Right_Eigen1_Mean	RLIC_MO	DTI_MO	pall	-0.2888	0.05734	4.747e-07	1.41275e-05
Pall_Right_Eigen2_Mean	RLIC_MO	DTI_MO	pall	-0.3029	0.05784	1.635e-07	5.35365e-06
Pall_Left_RD_PC2	RLIC_MO	DTI_MO	pall	0.2166	0.06585	0.001006	0.0100279
Pall_Left_RD_PC6	RLIC_MO	DTI_MO	pall	-0.0674	0.08084	0.4044	0.638772
Pall_Left_Eigen2_PC5	RLIC_MO	DTI_MO	pall	0.2205	0.06573	0.0007932	0.00832396
Puta_Left_RD_Mean	RLIC_MO	DTI_MO	puta	-0.1983	0.05033	8.174e-05	0.00131099
Puta_Left_mTBM1_Mean	RLIC_MO	DTI_MO	puta	-0.1197	0.05891	0.04213	0.158258
Puta_Left_mTBM2_Mean	RLIC_MO	DTI_MO	puta	-0.2936	0.09057	0.001189	0.0114371
Puta_Left_mTBM3_Mean	RLIC_MO	DTI_MO	puta	-0.07719	0.05916	0.1919	0.417429
Puta_Left_Dete_Mean	RLIC_MO	DTI_MO	puta	-0.09921	0.05877	0.09139	0.264096
Puta_Left_Eigen1_Mean	RLIC_MO	DTI_MO	puta	-0.1086	0.0496	0.0285	0.120753
Puta_Left_Eigen2_Mean	RLIC_MO	DTI_MO	puta	-0.1032	0.04937	0.03669	0.144027
Puta_Right_RD_Mean	RLIC_MO	DTI_MO	puta	-0.1895	0.05213	0.0002789	0.00361927
Puta_Right_mTBM1_Mean	RLIC_MO	DTI_MO	puta	-0.1165	0.05617	0.03802	0.147578
Puta_Right_mTBM3_Mean	RLIC_MO	DTI_MO	puta	-0.07811	0.05594	0.1626	0.377974
Puta_Right_Dete_Mean	RLIC_MO	DTI_MO	puta	-0.09731	0.05587	0.08157	0.245324
Puta_Right_Eigen1_Mean	RLIC_MO	DTI_MO	puta	-0.1011	0.05092	0.04721	0.170845
Puta_Right_Eigen2_Mean	RLIC_MO	DTI_MO	puta	-0.08423	0.05048	0.09521	0.27095
Puta_Left_RD_PC1	RLIC_MO	DTI_MO	puta	0.2201	0.1003	0.02814	0.119815
Puta_Left_RD_PC3	RLIC_MO	DTI_MO	puta	-0.2788	0.07304	0.0001348	0.00199371
Puta_Left_RD_PC4	RLIC_MO	DTI_MO	puta	-0.2608	0.05494	2.073e-06	5.33147e-05
Puta_Left_RD_PC5	RLIC_MO	DTI_MO	puta	-0.1709	0.05654	0.002508	0.0205482
Puta_Left_RD_PC9	RLIC_MO	DTI_MO	puta	-0.09583	0.06179	0.1209	0.314719
Puta_Left_mTBM3_PC1	RLIC_MO	DTI_MO	puta	-0.1856	0.1076	0.0845	0.250803
Puta_Left_mTBM3_PC7	RLIC_MO	DTI_MO	puta	-0.1791	0.06683	0.007365	0.0460402
Puta_Left_mTBM3_PC9	RLIC_MO	DTI_MO	puta	0.05122	0.08251	0.5347	0.741321
Puta_Left_Dete_PC1	RLIC_MO	DTI_MO	puta	-0.1895	0.1074	0.07782	0.237983
Puta_Left_Eigen2_PC7	RLIC_MO	DTI_MO	puta	0.2224	0.07286	0.002274	0.0190229
Puta_Right_RD_PC1	RLIC_MO	DTI_MO	puta	0.1451	0.0929	0.1183	0.310476
Puta_Right_RD_PC4	RLIC_MO	DTI_MO	puta	-0.2465	0.05401	5.01e-06	0.000115394
Puta_Right_RD_PC7	RLIC_MO	DTI_MO	puta	-0.05378	0.07322	0.4627	0.688326
Puta_Right_mTBM1_PC1	RLIC_MO	DTI_MO	puta	-0.1029	0.1012	0.3097	0.5513
Puta_Right_mTBM3_PC1	RLIC_MO	DTI_MO	puta	-0.1113	0.09699	0.2513	0.489229
Puta_Right_Dete_PC1	RLIC_MO	DTI_MO	puta	-0.1068	0.099	0.2804	0.520499
Thal_Left_RD_Mean	RLIC_MO	DTI_MO	thal	-0.3586	0.05806	6.544e-10	3.14165e-08
Thal_Left_mTBM1_Mean	RLIC_MO	DTI_MO	thal	-0.3516	0.06731	1.758e-07	5.73074e-06
Thal_Left_mTBM3_Mean	RLIC_MO	DTI_MO	thal	-0.3545	0.06809	1.919e-07	6.21296e-06
Thal_Left_Dete_Mean	RLIC_MO	DTI_MO	thal	-0.3541	0.06721	1.37e-07	4.55497e-06
Thal_Left_Eigen1_Mean	RLIC_MO	DTI_MO	thal	-0.2986	0.05874	3.688e-07	1.1211e-05
Thal_Left_Eigen2_Mean	RLIC_MO	DTI_MO	thal	-0.3358	0.05966	1.812e-08	7.01348e-07
Thal_Right_RD_Mean	RLIC_MO	DTI_MO	thal	-0.4089	0.05946	6.105e-12	3.8229e-10
Thal_Right_mTBM1_Mean	RLIC_MO	DTI_MO	thal	-0.4441	0.07895	1.858e-08	7.17943e-07
Thal_Right_mTBM3_Mean	RLIC_MO	DTI_MO	thal	-0.4216	0.077	4.374e-08	1.5833e-06
Thal_Right_Dete_Mean	RLIC_MO	DTI_MO	thal	-0.4358	0.07753	1.895e-08	7.30755e-07
Thal_Right_Eigen1_Mean	RLIC_MO	DTI_MO	thal	-0.359	0.05943	1.529e-09	7.01451e-08
Thal_Right_Eigen2_Mean	RLIC_MO	DTI_MO	thal	-0.3896	0.05944	5.571e-11	3.06457e-09
Thal_Left_RD_PC3	RLIC_MO	DTI_MO	thal	-0.3923	0.06634	3.35e-09	1.45405e-07
Thal_Left_mTBM1_PC6	RLIC_MO	DTI_MO	thal	0.4121	0.08318	7.255e-07	2.08285e-05
Thal_Right_RD_PC3	RLIC_MO	DTI_MO	thal	0.33	0.06665	7.388e-07	2.11337e-05
Thal_Right_mTBM2_PC1	RLIC_MO	DTI_MO	thal	0.1032	0.07812	0.1864	0.4107
Thal_Right_Eigen1_PC1	RLIC_MO	DTI_MO	thal	-0.09334	0.07734	0.2275	0.461457
Vent_Left_RD_Mean	RLIC_MO	DTI_MO	vent	0.5179	0.04757	1.328e-27	2.66317e-25
Vent_Left_mTBM1_Mean	RLIC_MO	DTI_MO	vent	0.4723	0.05044	7.73e-21	1.07111e-18
Vent_Left_mTBM2_Mean	RLIC_MO	DTI_MO	vent	0.4742	0.04704	6.76e-24	1.09842e-21
Vent_Left_mTBM3_Mean	RLIC_MO	DTI_MO	vent	0.406	0.05477	1.239e-13	9.52097e-12
Vent_Left_Dete_Mean	RLIC_MO	DTI_MO	vent	0.4496	0.05243	9.99e-18	1.09025e-15
Vent_Left_Eigen1_Mean	RLIC_MO	DTI_MO	vent	0.4737	0.04994	2.419e-21	3.46296e-19
Vent_Left_Eigen2_Mean	RLIC_MO	DTI_MO	vent	0.4991	0.04798	2.431e-25	4.40155e-23
Vent_Right_RD_Mean	RLIC_MO	DTI_MO	vent	0.5169	0.04913	6.919e-26	1.27956e-23
Vent_Right_mTBM1_Mean	RLIC_MO	DTI_MO	vent	0.4572	0.05272	4.257e-18	4.7888e-16
Vent_Right_mTBM2_Mean	RLIC_MO	DTI_MO	vent	0.4745	0.04715	8.041e-24	1.30434e-21
Vent_Right_mTBM3_Mean	RLIC_MO	DTI_MO	vent	0.3726	0.05473	9.902e-12	6.00283e-10
Vent_Right_Dete_Mean	RLIC_MO	DTI_MO	vent	0.4233	0.05367	3.112e-15	2.77239e-13
Vent_Right_Eigen1_Mean	RLIC_MO	DTI_MO	vent	0.436	0.0529	1.689e-16	1.69178e-14
Vent_Right_Eigen2_Mean	RLIC_MO	DTI_MO	vent	0.4735	0.05142	3.312e-20	4.46561e-18
Vent_Left_RD_PC1	RLIC_MO	DTI_MO	vent	0.5346	0.04496	1.305e-32	3.03296e-30
Vent_Left_RD_PC2	RLIC_MO	DTI_MO	vent	0.2152	0.057	0.0001595	0.0022951
Vent_Left_RD_PC3	RLIC_MO	DTI_MO	vent	-0.04102	0.05133	0.4242	0.65638
Vent_Left_RD_PC4	RLIC_MO	DTI_MO	vent	-0.1822	0.05384	0.0007154	0.00766145
Vent_Left_RD_PC5	RLIC_MO	DTI_MO	vent	-0.2272	0.06071	0.0001817	0.00255423
Vent_Left_RD_PC6	RLIC_MO	DTI_MO	vent	0.2933	0.05049	6.249e-09	2.59731e-07
Vent_Left_RD_PC7	RLIC_MO	DTI_MO	vent	0.07698	0.0585	0.1882	0.41282
Vent_Left_RD_PC8	RLIC_MO	DTI_MO	vent	-0.06304	0.05669	0.2661	0.505595
Vent_Left_RD_PC9	RLIC_MO	DTI_MO	vent	-0.1943	0.05822	0.0008474	0.00875548
Vent_Left_RD_PC10	RLIC_MO	DTI_MO	vent	-0.01324	0.06212	0.8312	0.92088
Vent_Left_mTBM1_PC1	RLIC_MO	DTI_MO	vent	0.5599	0.04364	1.138e-37	2.89235e-35
Vent_Left_mTBM1_PC3	RLIC_MO	DTI_MO	vent	0.09104	0.06581	0.1665	0.383606
Vent_Left_mTBM1_PC4	RLIC_MO	DTI_MO	vent	-0.03382	0.06051	0.5762	0.769995
Vent_Left_mTBM1_PC6	RLIC_MO	DTI_MO	vent	0.04773	0.05176	0.3564	0.594816
Vent_Left_mTBM1_PC7	RLIC_MO	DTI_MO	vent	-0.02936	0.05977	0.6232	0.801696
Vent_Left_mTBM1_PC8	RLIC_MO	DTI_MO	vent	0.07096	0.06908	0.3043	0.546064
Vent_Left_mTBM1_PC9	RLIC_MO	DTI_MO	vent	-0.3114	0.06234	5.859e-07	1.71681e-05
Vent_Left_mTBM1_PC10	RLIC_MO	DTI_MO	vent	0.1043	0.06408	0.1037	0.285959
Vent_Left_mTBM2_PC1	RLIC_MO	DTI_MO	vent	0.5028	0.0451	7.267e-29	1.53165e-26
Vent_Left_mTBM2_PC2	RLIC_MO	DTI_MO	vent	-0.07508	0.0632	0.2349	0.469869
Vent_Left_mTBM2_PC4	RLIC_MO	DTI_MO	vent	-0.2242	0.0558	5.853e-05	0.000986459
Vent_Left_mTBM2_PC7	RLIC_MO	DTI_MO	vent	0.007791	0.07536	0.9177	0.962547
Vent_Left_mTBM3_PC2	RLIC_MO	DTI_MO	vent	0.4563	0.05075	2.454e-19	3.10609e-17
Vent_Left_mTBM3_PC3	RLIC_MO	DTI_MO	vent	0.08317	0.06522	0.2022	0.43065
Vent_Left_mTBM3_PC4	RLIC_MO	DTI_MO	vent	0.06506	0.07037	0.3553	0.59386
Vent_Left_mTBM3_PC5	RLIC_MO	DTI_MO	vent	0.1138	0.07972	0.1534	0.364658
Vent_Left_mTBM3_PC6	RLIC_MO	DTI_MO	vent	-0.08965	0.05437	0.09916	0.278169
Vent_Left_mTBM3_PC7	RLIC_MO	DTI_MO	vent	0.0011	0.0583	0.9849	0.993354
Vent_Left_mTBM3_PC8	RLIC_MO	DTI_MO	vent	0.2382	0.06564	0.0002849	0.00368455
Vent_Left_mTBM3_PC9	RLIC_MO	DTI_MO	vent	0.2591	0.07143	0.0002856	0.0036931
Vent_Left_mTBM3_PC10	RLIC_MO	DTI_MO	vent	-0.0868	0.07361	0.2384	0.474007
Vent_Left_Dete_PC2	RLIC_MO	DTI_MO	vent	0.4523	0.0515	1.602e-18	1.88465e-16
Vent_Left_Dete_PC3	RLIC_MO	DTI_MO	vent	0.1188	0.07907	0.1328	0.33323
Vent_Left_Dete_PC4	RLIC_MO	DTI_MO	vent	-0.1272	0.07474	0.08886	0.259244
Vent_Left_Dete_PC5	RLIC_MO	DTI_MO	vent	-0.1009	0.06567	0.1246	0.320185
Vent_Left_Dete_PC6	RLIC_MO	DTI_MO	vent	0.08545	0.05092	0.0933	0.26734
Vent_Left_Dete_PC7	RLIC_MO	DTI_MO	vent	0.01341	0.0591	0.8205	0.915513
Vent_Left_Dete_PC8	RLIC_MO	DTI_MO	vent	0.164	0.07322	0.02508	0.11076
Vent_Left_Dete_PC9	RLIC_MO	DTI_MO	vent	-0.3404	0.06971	1.046e-06	2.88366e-05
Vent_Left_Eigen1_PC2	RLIC_MO	DTI_MO	vent	-0.446	0.05089	1.901e-18	2.21992e-16
Vent_Left_Eigen1_PC3	RLIC_MO	DTI_MO	vent	0.171	0.06026	0.004541	0.0322632
Vent_Left_Eigen1_PC5	RLIC_MO	DTI_MO	vent	0.09255	0.05497	0.09224	0.265522
Vent_Left_Eigen1_PC6	RLIC_MO	DTI_MO	vent	-0.1236	0.06118	0.0434	0.161394
Vent_Left_Eigen1_PC8	RLIC_MO	DTI_MO	vent	0.04994	0.07656	0.5142	0.726829
Vent_Left_Eigen1_PC9	RLIC_MO	DTI_MO	vent	-0.4708	0.08069	5.373e-09	2.25989e-07
Vent_Left_Eigen1_PC10	RLIC_MO	DTI_MO	vent	0.3854	0.07205	8.873e-08	3.05259e-06
Vent_Left_Eigen2_PC1	RLIC_MO	DTI_MO	vent	-0.5283	0.04389	2.284e-33	5.41416e-31
Vent_Left_Eigen2_PC3	RLIC_MO	DTI_MO	vent	0.09334	0.05805	0.1079	0.293337
Vent_Left_Eigen2_PC4	RLIC_MO	DTI_MO	vent	-0.09899	0.05369	0.06522	0.212208
Vent_Left_Eigen2_PC6	RLIC_MO	DTI_MO	vent	-0.1573	0.05833	0.007005	0.0444148
Vent_Left_Eigen2_PC7	RLIC_MO	DTI_MO	vent	-0.166	0.06932	0.01662	0.0828785
Vent_Left_Eigen2_PC8	RLIC_MO	DTI_MO	vent	0.2808	0.06081	3.882e-06	9.25759e-05
Vent_Left_Eigen2_PC9	RLIC_MO	DTI_MO	vent	0.1649	0.04997	0.0009653	0.00970862
Vent_Left_Eigen2_PC10	RLIC_MO	DTI_MO	vent	0.1053	0.05168	0.04154	0.156714
Vent_Right_RD_PC1	RLIC_MO	DTI_MO	vent	0.5203	0.04803	2.425e-27	4.81233e-25
Vent_Right_RD_PC2	RLIC_MO	DTI_MO	vent	0.0104	0.05593	0.8525	0.931579
Vent_Right_RD_PC3	RLIC_MO	DTI_MO	vent	0.161	0.05522	0.003544	0.0267512
Vent_Right_RD_PC4	RLIC_MO	DTI_MO	vent	0.1366	0.06808	0.04478	0.1648
Vent_Right_RD_PC5	RLIC_MO	DTI_MO	vent	-0.1854	0.05525	0.000791	0.00830821
Vent_Right_RD_PC6	RLIC_MO	DTI_MO	vent	-0.2712	0.05575	1.151e-06	3.13135e-05
Vent_Right_RD_PC7	RLIC_MO	DTI_MO	vent	0.03281	0.05659	0.562	0.759972
Vent_Right_RD_PC8	RLIC_MO	DTI_MO	vent	-0.1517	0.0565	0.007252	0.0455435
Vent_Right_RD_PC9	RLIC_MO	DTI_MO	vent	-0.1295	0.0559	0.02051	0.0960961
Vent_Right_RD_PC10	RLIC_MO	DTI_MO	vent	-0.03033	0.06179	0.6235	0.801886
Vent_Right_mTBM1_PC2	RLIC_MO	DTI_MO	vent	0.4207	0.05149	3.044e-16	2.97992e-14
Vent_Right_mTBM1_PC3	RLIC_MO	DTI_MO	vent	0.1804	0.06632	0.006527	0.0422174
Vent_Right_mTBM1_PC4	RLIC_MO	DTI_MO	vent	0.0647	0.05663	0.2533	0.491431
Vent_Right_mTBM1_PC6	RLIC_MO	DTI_MO	vent	-0.107	0.05493	0.05151	0.181477
Vent_Right_mTBM1_PC7	RLIC_MO	DTI_MO	vent	0.08259	0.06261	0.1871	0.411499
Vent_Right_mTBM1_PC8	RLIC_MO	DTI_MO	vent	-0.06172	0.08595	0.4727	0.696419
Vent_Right_mTBM1_PC9	RLIC_MO	DTI_MO	vent	0.2244	0.06982	0.001306	0.0122999
Vent_Right_mTBM1_PC10	RLIC_MO	DTI_MO	vent	-0.2373	0.0565	2.661e-05	0.000500681
Vent_Right_mTBM2_PC1	RLIC_MO	DTI_MO	vent	0.492	0.0475	3.872e-25	6.85748e-23
Vent_Right_mTBM2_PC3	RLIC_MO	DTI_MO	vent	0.01799	0.05767	0.7551	0.880902
Vent_Right_mTBM2_PC4	RLIC_MO	DTI_MO	vent	-0.151	0.05323	0.00455	0.0323151
Vent_Right_mTBM2_PC10	RLIC_MO	DTI_MO	vent	0.2025	0.07634	0.007997	0.0489512
Vent_Right_mTBM3_PC2	RLIC_MO	DTI_MO	vent	0.4371	0.05096	9.691e-18	1.06005e-15
Vent_Right_mTBM3_PC3	RLIC_MO	DTI_MO	vent	0.2159	0.06439	0.0008015	0.00838145
Vent_Right_mTBM3_PC4	RLIC_MO	DTI_MO	vent	-0.07132	0.06661	0.2843	0.524359
Vent_Right_mTBM3_PC6	RLIC_MO	DTI_MO	vent	0.1543	0.05346	0.003891	0.0287272
Vent_Right_mTBM3_PC7	RLIC_MO	DTI_MO	vent	0.01487	0.06483	0.8185	0.914494
Vent_Right_mTBM3_PC8	RLIC_MO	DTI_MO	vent	-0.2922	0.126	0.02038	0.0956757
Vent_Right_mTBM3_PC9	RLIC_MO	DTI_MO	vent	0.05838	0.06357	0.3584	0.596722
Vent_Right_mTBM3_PC10	RLIC_MO	DTI_MO	vent	0.1617	0.05613	0.003978	0.0292265
Vent_Right_Dete_PC2	RLIC_MO	DTI_MO	vent	0.4392	0.05033	2.661e-18	3.05119e-16
Vent_Right_Dete_PC3	RLIC_MO	DTI_MO	vent	-0.1925	0.06698	0.004051	0.0296346
Vent_Right_Dete_PC5	RLIC_MO	DTI_MO	vent	0.05343	0.05376	0.3204	0.561742
Vent_Right_Dete_PC6	RLIC_MO	DTI_MO	vent	0.1577	0.05419	0.003611	0.0271614
Vent_Right_Dete_PC7	RLIC_MO	DTI_MO	vent	-0.06849	0.06209	0.27	0.509662
Vent_Right_Dete_PC9	RLIC_MO	DTI_MO	vent	-0.09112	0.06263	0.1457	0.352983
Vent_Right_Dete_PC10	RLIC_MO	DTI_MO	vent	0.2111	0.05834	0.0002963	0.00380661
Vent_Right_Eigen1_PC2	RLIC_MO	DTI_MO	vent	0.4319	0.05501	4.125e-15	3.63061e-13
Vent_Right_Eigen1_PC4	RLIC_MO	DTI_MO	vent	-0.05416	0.05588	0.3324	0.572921
Vent_Right_Eigen1_PC5	RLIC_MO	DTI_MO	vent	0.2174	0.06101	0.0003671	0.00451578
Vent_Right_Eigen1_PC7	RLIC_MO	DTI_MO	vent	-0.0546	0.06564	0.4055	0.639861
Vent_Right_Eigen1_PC9	RLIC_MO	DTI_MO	vent	0.02218	0.05672	0.6958	0.846191
Vent_Right_Eigen2_PC2	RLIC_MO	DTI_MO	vent	-0.4173	0.05116	3.462e-16	3.36487e-14
Vent_Right_Eigen2_PC3	RLIC_MO	DTI_MO	vent	-0.09811	0.05923	0.09764	0.275278
Vent_Right_Eigen2_PC4	RLIC_MO	DTI_MO	vent	-0.1477	0.06382	0.02065	0.0965427
Vent_Right_Eigen2_PC5	RLIC_MO	DTI_MO	vent	-0.1472	0.08109	0.06941	0.220952
Vent_Right_Eigen2_PC6	RLIC_MO	DTI_MO	vent	0.08659	0.05802	0.1356	0.337574
Vent_Right_Eigen2_PC7	RLIC_MO	DTI_MO	vent	0.09865	0.05531	0.07449	0.231177
Vent_Right_Eigen2_PC9	RLIC_MO	DTI_MO	vent	-0.2665	0.05856	5.348e-06	0.000122378
Accu_Left_RD_Mean	SCC_MO	DTI_MO	accu	-0.3052	0.07138	1.91e-05	0.00037605
Accu_Left_mTBM1_Mean	SCC_MO	DTI_MO	accu	-0.2884	0.0787	0.0002478	0.00329209
Accu_Left_mTBM3_Mean	SCC_MO	DTI_MO	accu	-0.2746	0.07615	0.0003112	0.00395368
Accu_Left_Dete_Mean	SCC_MO	DTI_MO	accu	-0.2814	0.07664	0.0002414	0.00322232
Accu_Left_Eigen1_Mean	SCC_MO	DTI_MO	accu	-0.287	0.06768	2.23e-05	0.000429534
Accu_Left_Eigen2_Mean	SCC_MO	DTI_MO	accu	-0.2905	0.06803	1.955e-05	0.000384194
Accu_Right_RD_Mean	SCC_MO	DTI_MO	accu	-0.2886	0.06465	8.036e-06	0.000176129
Accu_Right_mTBM1_Mean	SCC_MO	DTI_MO	accu	-0.1906	0.06675	0.004295	0.0309714
Accu_Right_mTBM3_Mean	SCC_MO	DTI_MO	accu	-0.1704	0.06519	0.008937	0.0530152
Accu_Right_Dete_Mean	SCC_MO	DTI_MO	accu	-0.1819	0.06532	0.005358	0.0364705
Accu_Right_Eigen1_Mean	SCC_MO	DTI_MO	accu	-0.254	0.06272	5.123e-05	0.000879964
Accu_Right_Eigen2_Mean	SCC_MO	DTI_MO	accu	-0.2565	0.06203	3.555e-05	0.000644524
Accu_Left_RD_PC1	SCC_MO	DTI_MO	accu	-0.209	0.09043	0.02081	0.0970902
Accu_Left_RD_PC2	SCC_MO	DTI_MO	accu	-0.2565	0.08736	0.003322	0.0254207
Accu_Left_RD_PC4	SCC_MO	DTI_MO	accu	-0.06902	0.08156	0.3975	0.63273
Accu_Left_Eigen1_PC2	SCC_MO	DTI_MO	accu	0.2417	0.09265	0.00908	0.0536559
Accu_Left_Eigen2_PC2	SCC_MO	DTI_MO	accu	-0.2762	0.07102	0.0001008	0.00156129
Accu_Right_RD_PC1	SCC_MO	DTI_MO	accu	-0.2966	0.06127	1.287e-06	3.45683e-05
Accu_Right_RD_PC4	SCC_MO	DTI_MO	accu	0.1576	0.06263	0.01184	0.0650519
Accu_Right_RD_PC8	SCC_MO	DTI_MO	accu	0.1289	0.0783	0.09979	0.27919
Accu_Right_mTBM1_PC1	SCC_MO	DTI_MO	accu	0.1312	0.06998	0.06085	0.202754
Accu_Right_mTBM3_PC1	SCC_MO	DTI_MO	accu	-0.1075	0.06703	0.1089	0.29501
Accu_Right_Dete_PC1	SCC_MO	DTI_MO	accu	-0.1227	0.06622	0.06387	0.209429
Accu_Right_Eigen1_PC3	SCC_MO	DTI_MO	accu	-0.2919	0.06175	2.281e-06	5.79895e-05
Accu_Right_Eigen2_PC3	SCC_MO	DTI_MO	accu	-0.2012	0.06599	0.002292	0.0191432
Amyg_Left_RD_Mean	SCC_MO	DTI_MO	amyg	-0.2093	0.08431	0.01305	0.0696469
Amyg_Left_Eigen1_Mean	SCC_MO	DTI_MO	amyg	-0.1971	0.0886	0.02608	0.113666
Amyg_Left_Eigen2_Mean	SCC_MO	DTI_MO	amyg	-0.1869	0.08992	0.03767	0.14668
Amyg_Right_RD_Mean	SCC_MO	DTI_MO	amyg	-0.05442	0.07449	0.4651	0.690315
Amyg_Right_Eigen1_Mean	SCC_MO	DTI_MO	amyg	-0.05402	0.08298	0.5151	0.727355
Amyg_Right_Eigen2_Mean	SCC_MO	DTI_MO	amyg	-0.04817	0.08581	0.5745	0.768836
Amyg_Left_RD_PC3	SCC_MO	DTI_MO	amyg	0.2944	0.07673	0.0001244	0.00186573
Amyg_Left_Eigen2_PC7	SCC_MO	DTI_MO	amyg	-0.1723	0.07848	0.02818	0.119905
Amyg_Right_RD_PC3	SCC_MO	DTI_MO	amyg	-0.09345	0.06231	0.1337	0.334606
Amyg_Right_Dete_PC4	SCC_MO	DTI_MO	amyg	-0.1105	0.09814	0.2604	0.499356
Caud_Left_RD_Mean	SCC_MO	DTI_MO	caud	0.1145	0.05088	0.02438	0.108516
Caud_Left_mTBM1_Mean	SCC_MO	DTI_MO	caud	0.0002175	0.07438	0.9977	0.998803
Caud_Left_mTBM2_Mean	SCC_MO	DTI_MO	caud	0.243	0.06132	7.417e-05	0.00120605
Caud_Left_mTBM3_Mean	SCC_MO	DTI_MO	caud	-0.07681	0.08098	0.3429	0.582683
Caud_Left_Dete_Mean	SCC_MO	DTI_MO	caud	-0.03508	0.07741	0.6505	0.818916
Caud_Left_Eigen1_Mean	SCC_MO	DTI_MO	caud	0.009979	0.05548	0.8572	0.934116
Caud_Left_Eigen2_Mean	SCC_MO	DTI_MO	caud	0.03188	0.05368	0.5526	0.753553
Caud_Right_RD_Mean	SCC_MO	DTI_MO	caud	0.1096	0.04895	0.02521	0.111159
Caud_Right_mTBM2_Mean	SCC_MO	DTI_MO	caud	0.1924	0.0664	0.003755	0.0279642
Caud_Right_Eigen1_Mean	SCC_MO	DTI_MO	caud	0.06082	0.05176	0.2399	0.475587
Caud_Right_Eigen2_Mean	SCC_MO	DTI_MO	caud	0.1303	0.05475	0.0173	0.0852498
Caud_Left_RD_PC1	SCC_MO	DTI_MO	caud	-0.4443	0.1027	1.51e-05	0.000306109
Caud_Left_RD_PC3	SCC_MO	DTI_MO	caud	0.148	0.07999	0.06429	0.210272
Caud_Left_RD_PC4	SCC_MO	DTI_MO	caud	-0.06879	0.05264	0.1912	0.416545
Caud_Left_RD_PC5	SCC_MO	DTI_MO	caud	0.01676	0.0558	0.7639	0.885938
Caud_Left_mTBM1_PC2	SCC_MO	DTI_MO	caud	0.2641	0.1133	0.01975	0.0936057
Caud_Left_mTBM2_PC2	SCC_MO	DTI_MO	caud	0.4257	0.09213	3.829e-06	9.14726e-05
Caud_Left_mTBM3_PC2	SCC_MO	DTI_MO	caud	-0.2777	0.1148	0.01557	0.0792176
Caud_Left_mTBM3_PC7	SCC_MO	DTI_MO	caud	0.1127	0.06606	0.08795	0.257379
Caud_Left_Dete_PC2	SCC_MO	DTI_MO	caud	0.2697	0.1129	0.01693	0.0839707
Caud_Left_Dete_PC7	SCC_MO	DTI_MO	caud	0.09516	0.06929	0.1696	0.38818
Caud_Right_RD_PC4	SCC_MO	DTI_MO	caud	0.07957	0.05056	0.1156	0.306162
Caud_Right_RD_PC6	SCC_MO	DTI_MO	caud	-0.1017	0.07221	0.1589	0.372755
Caud_Right_RD_PC8	SCC_MO	DTI_MO	caud	-0.07902	0.08766	0.3674	0.605513
Hipp_Left_RD_Mean	SCC_MO	DTI_MO	hipp	-0.1736	0.05867	0.003095	0.0241166
Hipp_Left_mTBM1_Mean	SCC_MO	DTI_MO	hipp	-0.1477	0.06189	0.01703	0.0843215
Hipp_Left_mTBM2_Mean	SCC_MO	DTI_MO	hipp	-0.1468	0.05844	0.01202	0.0656727
Hipp_Left_mTBM3_Mean	SCC_MO	DTI_MO	hipp	-0.07871	0.06237	0.207	0.436734
Hipp_Left_Dete_Mean	SCC_MO	DTI_MO	hipp	-0.1191	0.06223	0.0557	0.191197
Hipp_Left_Eigen1_Mean	SCC_MO	DTI_MO	hipp	-0.174	0.06081	0.004216	0.0305547
Hipp_Left_Eigen2_Mean	SCC_MO	DTI_MO	hipp	-0.1886	0.05858	0.001281	0.0121255
Hipp_Right_RD_Mean	SCC_MO	DTI_MO	hipp	-0.1536	0.06461	0.01742	0.0856768
Hipp_Right_mTBM1_Mean	SCC_MO	DTI_MO	hipp	-0.01954	0.06902	0.7771	0.893172
Hipp_Right_mTBM2_Mean	SCC_MO	DTI_MO	hipp	-0.1776	0.06201	0.004172	0.0303143
Hipp_Right_mTBM3_Mean	SCC_MO	DTI_MO	hipp	0.0721	0.06941	0.2989	0.540136
Hipp_Right_Dete_Mean	SCC_MO	DTI_MO	hipp	0.02808	0.06969	0.687	0.840987
Hipp_Right_Eigen1_Mean	SCC_MO	DTI_MO	hipp	-0.05459	0.06634	0.4106	0.644751
Hipp_Right_Eigen2_Mean	SCC_MO	DTI_MO	hipp	-0.09241	0.06565	0.1592	0.373145
Hipp_Left_RD_PC1	SCC_MO	DTI_MO	hipp	-0.1688	0.05688	0.003004	0.0235854
Hipp_Left_RD_PC2	SCC_MO	DTI_MO	hipp	-0.4102	0.1021	5.849e-05	0.000986134
Hipp_Left_RD_PC3	SCC_MO	DTI_MO	hipp	-0.2639	0.07285	0.0002918	0.00376202
Hipp_Left_RD_PC4	SCC_MO	DTI_MO	hipp	0.04359	0.0595	0.4638	0.689165
Hipp_Left_RD_PC5	SCC_MO	DTI_MO	hipp	-0.1253	0.05914	0.03409	0.136796
Hipp_Left_RD_PC6	SCC_MO	DTI_MO	hipp	-0.1338	0.07217	0.0637	0.209098
Hipp_Left_RD_PC7	SCC_MO	DTI_MO	hipp	-0.003188	0.06818	0.9627	0.983232
Hipp_Left_RD_PC8	SCC_MO	DTI_MO	hipp	0.06835	0.06569	0.2981	0.539223
Hipp_Left_RD_PC9	SCC_MO	DTI_MO	hipp	0.03038	0.06485	0.6394	0.812203
Hipp_Left_RD_PC10	SCC_MO	DTI_MO	hipp	0.09851	0.07712	0.2015	0.429679
Hipp_Left_mTBM1_PC1	SCC_MO	DTI_MO	hipp	0.02434	0.06812	0.7208	0.86104
Hipp_Left_mTBM1_PC2	SCC_MO	DTI_MO	hipp	-0.226	0.1101	0.04005	0.152695
Hipp_Left_mTBM1_PC3	SCC_MO	DTI_MO	hipp	0.2972	0.07083	2.724e-05	0.000510514
Hipp_Left_mTBM1_PC4	SCC_MO	DTI_MO	hipp	0.3325	0.08009	3.293e-05	0.000603353
Hipp_Left_mTBM1_PC5	SCC_MO	DTI_MO	hipp	0.169	0.0703	0.01624	0.0815655
Hipp_Left_mTBM1_PC6	SCC_MO	DTI_MO	hipp	-0.04974	0.0855	0.5607	0.759078
Hipp_Left_mTBM1_PC8	SCC_MO	DTI_MO	hipp	0.02239	0.07833	0.775	0.892031
Hipp_Left_mTBM2_PC1	SCC_MO	DTI_MO	hipp	-0.1314	0.06049	0.02985	0.124738
Hipp_Left_mTBM2_PC2	SCC_MO	DTI_MO	hipp	0.1273	0.1237	0.3034	0.544994
Hipp_Left_mTBM2_PC3	SCC_MO	DTI_MO	hipp	-0.783	0.8233	0.3416	0.581461
Hipp_Left_mTBM2_PC4	SCC_MO	DTI_MO	hipp	0.2846	0.08175	0.0004995	0.0057903
Hipp_Left_mTBM2_PC5	SCC_MO	DTI_MO	hipp	-0.04722	0.1106	0.6695	0.830529
Hipp_Left_mTBM3_PC1	SCC_MO	DTI_MO	hipp	0.004777	0.06994	0.9455	0.975835
Hipp_Left_mTBM3_PC2	SCC_MO	DTI_MO	hipp	-0.2615	0.1003	0.00911	0.053783
Hipp_Left_mTBM3_PC3	SCC_MO	DTI_MO	hipp	0.03325	0.06822	0.6259	0.803353
Hipp_Left_mTBM3_PC4	SCC_MO	DTI_MO	hipp	-0.4117	0.07108	6.958e-09	2.87565e-07
Hipp_Left_mTBM3_PC5	SCC_MO	DTI_MO	hipp	-0.1855	0.08814	0.03529	0.140081
Hipp_Left_mTBM3_PC6	SCC_MO	DTI_MO	hipp	-0.06749	0.0816	0.4082	0.642628
Hipp_Left_mTBM3_PC7	SCC_MO	DTI_MO	hipp	-0.08164	0.08226	0.321	0.562244
Hipp_Left_Dete_PC1	SCC_MO	DTI_MO	hipp	0.01132	0.06919	0.8701	0.940518
Hipp_Left_Dete_PC2	SCC_MO	DTI_MO	hipp	-0.2425	0.1055	0.0215	0.0992619
Hipp_Left_Dete_PC3	SCC_MO	DTI_MO	hipp	-0.1818	0.06897	0.008397	0.0507622
Hipp_Left_Dete_PC4	SCC_MO	DTI_MO	hipp	0.3754	0.07369	3.499e-07	1.07083e-05
Hipp_Left_Dete_PC5	SCC_MO	DTI_MO	hipp	-0.1711	0.07691	0.0261	0.113722
Hipp_Left_Dete_PC6	SCC_MO	DTI_MO	hipp	0.06895	0.08432	0.4135	0.64722
Hipp_Left_Dete_PC7	SCC_MO	DTI_MO	hipp	0.0122	0.07869	0.8768	0.943779
Hipp_Left_Dete_PC8	SCC_MO	DTI_MO	hipp	-0.1227	0.0937	0.1903	0.415518
Hipp_Left_Eigen1_PC1	SCC_MO	DTI_MO	hipp	0.09043	0.06621	0.172	0.391561
Hipp_Left_Eigen1_PC2	SCC_MO	DTI_MO	hipp	-0.2934	0.1105	0.007935	0.048672
Hipp_Left_Eigen1_PC3	SCC_MO	DTI_MO	hipp	0.3411	0.08892	0.0001248	0.00187084
Hipp_Left_Eigen1_PC4	SCC_MO	DTI_MO	hipp	-0.216	0.08067	0.007428	0.0463317
Hipp_Left_Eigen1_PC5	SCC_MO	DTI_MO	hipp	0.2526	0.1145	0.02743	0.117789
Hipp_Left_Eigen1_PC6	SCC_MO	DTI_MO	hipp	-0.1502	0.09741	0.123	0.317948
Hipp_Left_Eigen1_PC8	SCC_MO	DTI_MO	hipp	-0.02601	0.06306	0.6801	0.836667
Hipp_Left_Eigen1_PC9	SCC_MO	DTI_MO	hipp	0.1237	0.08824	0.161	0.37566
Hipp_Left_Eigen1_PC10	SCC_MO	DTI_MO	hipp	-0.02358	0.08924	0.7916	0.900474
Hipp_Left_Eigen2_PC1	SCC_MO	DTI_MO	hipp	0.09911	0.06376	0.1201	0.313417
Hipp_Left_Eigen2_PC2	SCC_MO	DTI_MO	hipp	-0.3546	0.06987	3.875e-07	1.17344e-05
Hipp_Left_Eigen2_PC3	SCC_MO	DTI_MO	hipp	-0.04258	0.1508	0.7776	0.893369
Hipp_Left_Eigen2_PC4	SCC_MO	DTI_MO	hipp	0.0213	0.06856	0.7561	0.881517
Hipp_Left_Eigen2_PC5	SCC_MO	DTI_MO	hipp	0.2901	0.08844	0.001037	0.0102723
Hipp_Left_Eigen2_PC6	SCC_MO	DTI_MO	hipp	-0.09513	0.08733	0.276	0.515735
Hipp_Left_Eigen2_PC7	SCC_MO	DTI_MO	hipp	-0.1833	0.09904	0.06427	0.210222
Hipp_Left_Eigen2_PC8	SCC_MO	DTI_MO	hipp	0.1215	0.07608	0.1102	0.297219
Hipp_Left_Eigen2_PC10	SCC_MO	DTI_MO	hipp	-0.07233	0.06661	0.2775	0.517318
Hipp_Right_RD_PC1	SCC_MO	DTI_MO	hipp	0.1286	0.0628	0.04064	0.154329
Hipp_Right_RD_PC2	SCC_MO	DTI_MO	hipp	0.2794	0.07298	0.0001286	0.00191572
Hipp_Right_RD_PC3	SCC_MO	DTI_MO	hipp	-0.1248	0.0846	0.1403	0.344885
Hipp_Right_RD_PC4	SCC_MO	DTI_MO	hipp	0.2336	0.06943	0.0007651	0.00808621
Hipp_Right_RD_PC5	SCC_MO	DTI_MO	hipp	-0.1949	0.06023	0.001215	0.0116282
Hipp_Right_RD_PC6	SCC_MO	DTI_MO	hipp	0.08823	0.07028	0.2094	0.439738
Hipp_Right_RD_PC7	SCC_MO	DTI_MO	hipp	0.08534	0.06858	0.2133	0.444325
Hipp_Right_RD_PC8	SCC_MO	DTI_MO	hipp	0.07463	0.06408	0.2441	0.480467
Hipp_Right_RD_PC9	SCC_MO	DTI_MO	hipp	0.09573	0.07493	0.2014	0.429533
Hipp_Right_RD_PC10	SCC_MO	DTI_MO	hipp	-0.008908	0.0881	0.9195	0.963437
Hipp_Right_mTBM1_PC1	SCC_MO	DTI_MO	hipp	-0.03318	0.06895	0.6303	0.80667
Hipp_Right_mTBM1_PC2	SCC_MO	DTI_MO	hipp	0.007889	0.06942	0.9095	0.958496
Hipp_Right_mTBM1_PC3	SCC_MO	DTI_MO	hipp	-0.04562	0.1106	0.68	0.836609
Hipp_Right_mTBM1_PC4	SCC_MO	DTI_MO	hipp	-0.3302	0.07399	8.121e-06	0.000177869
Hipp_Right_mTBM1_PC5	SCC_MO	DTI_MO	hipp	-0.2143	0.1099	0.05128	0.181039
Hipp_Right_mTBM1_PC6	SCC_MO	DTI_MO	hipp	0.1679	0.1195	0.16	0.37431
Hipp_Right_mTBM1_PC7	SCC_MO	DTI_MO	hipp	-0.07218	0.09098	0.4276	0.659323
Hipp_Right_mTBM1_PC8	SCC_MO	DTI_MO	hipp	0.1808	0.1303	0.1652	0.38174
Hipp_Right_mTBM2_PC1	SCC_MO	DTI_MO	hipp	0.112	0.06772	0.09824	0.276461
Hipp_Right_mTBM2_PC5	SCC_MO	DTI_MO	hipp	-0.389	0.2101	0.06409	0.209871
Hipp_Right_mTBM2_PC9	SCC_MO	DTI_MO	hipp	0.2612	0.09861	0.008082	0.0493634
Hipp_Right_mTBM3_PC1	SCC_MO	DTI_MO	hipp	-0.01807	0.06942	0.7946	0.902009
Hipp_Right_mTBM3_PC2	SCC_MO	DTI_MO	hipp	0.02029	0.06835	0.7666	0.887597
Hipp_Right_mTBM3_PC3	SCC_MO	DTI_MO	hipp	-0.2505	0.09389	0.007638	0.0472804
Hipp_Right_mTBM3_PC4	SCC_MO	DTI_MO	hipp	-0.302	0.08407	0.0003272	0.00411687
Hipp_Right_mTBM3_PC5	SCC_MO	DTI_MO	hipp	0.08917	0.1075	0.4068	0.641146
Hipp_Right_mTBM3_PC6	SCC_MO	DTI_MO	hipp	-0.1814	0.1187	0.1265	0.323302
Hipp_Right_mTBM3_PC7	SCC_MO	DTI_MO	hipp	0.06801	0.103	0.5092	0.723365
Hipp_Right_mTBM3_PC10	SCC_MO	DTI_MO	hipp	-0.3573	0.1125	0.00149	0.0136462
Hipp_Right_Dete_PC1	SCC_MO	DTI_MO	hipp	0.01259	0.06991	0.8571	0.934103
Hipp_Right_Dete_PC2	SCC_MO	DTI_MO	hipp	-0.0153	0.06933	0.8253	0.91783
Hipp_Right_Dete_PC3	SCC_MO	DTI_MO	hipp	-0.1343	0.1026	0.1907	0.416
Hipp_Right_Dete_PC4	SCC_MO	DTI_MO	hipp	0.341	0.08057	2.313e-05	0.000443723
Hipp_Right_Dete_PC5	SCC_MO	DTI_MO	hipp	-0.07605	0.09795	0.4375	0.66756
Hipp_Right_Dete_PC6	SCC_MO	DTI_MO	hipp	0.1845	0.1207	0.1264	0.323151
Hipp_Right_Dete_PC7	SCC_MO	DTI_MO	hipp	-0.06077	0.09156	0.5069	0.72178
Hipp_Right_Dete_PC8	SCC_MO	DTI_MO	hipp	-0.2453	0.123	0.04611	0.168171
Hipp_Right_Eigen1_PC1	SCC_MO	DTI_MO	hipp	-0.08662	0.0679	0.2021	0.430572
Hipp_Right_Eigen1_PC2	SCC_MO	DTI_MO	hipp	0.04007	0.07678	0.6017	0.787162
Hipp_Right_Eigen1_PC3	SCC_MO	DTI_MO	hipp	0.08779	0.06884	0.2022	0.43065
Hipp_Right_Eigen1_PC4	SCC_MO	DTI_MO	hipp	-0.1186	0.0708	0.09395	0.268498
Hipp_Right_Eigen1_PC5	SCC_MO	DTI_MO	hipp	-0.06973	0.1	0.4858	0.706618
Hipp_Right_Eigen1_PC6	SCC_MO	DTI_MO	hipp	-0.2724	0.06464	2.512e-05	0.000477084
Hipp_Right_Eigen1_PC7	SCC_MO	DTI_MO	hipp	-0.2188	0.156	0.1608	0.37535
Hipp_Right_Eigen1_PC8	SCC_MO	DTI_MO	hipp	-0.347	0.08167	2.154e-05	0.000417432
Hipp_Right_Eigen1_PC9	SCC_MO	DTI_MO	hipp	0.2552	0.1307	0.05082	0.179903
Hipp_Right_Eigen1_PC10	SCC_MO	DTI_MO	hipp	0.129	0.1484	0.3849	0.621383
Hipp_Right_Eigen2_PC1	SCC_MO	DTI_MO	hipp	0.08413	0.06669	0.2071	0.436838
Hipp_Right_Eigen2_PC2	SCC_MO	DTI_MO	hipp	-0.04431	0.06861	0.5184	0.729576
Hipp_Right_Eigen2_PC3	SCC_MO	DTI_MO	hipp	0.1273	0.06827	0.06215	0.205687
Hipp_Right_Eigen2_PC4	SCC_MO	DTI_MO	hipp	0.06767	0.08186	0.4084	0.642825
Hipp_Right_Eigen2_PC5	SCC_MO	DTI_MO	hipp	0.1737	0.1236	0.1601	0.374396
Hipp_Right_Eigen2_PC6	SCC_MO	DTI_MO	hipp	-0.3304	0.07906	2.926e-05	0.000542806
Hipp_Right_Eigen2_PC7	SCC_MO	DTI_MO	hipp	-0.2742	0.2015	0.1736	0.393789
Hipp_Right_Eigen2_PC8	SCC_MO	DTI_MO	hipp	-0.07647	0.1226	0.5329	0.740153
Hipp_Right_Eigen2_PC9	SCC_MO	DTI_MO	hipp	0.0569	0.07544	0.4507	0.67866
Hipp_Right_Eigen2_PC10	SCC_MO	DTI_MO	hipp	0.1208	0.08344	0.1475	0.355776
Pall_Left_RD_Mean	SCC_MO	DTI_MO	pall	-0.2808	0.07014	6.238e-05	0.00104247
Pall_Left_mTBM1_Mean	SCC_MO	DTI_MO	pall	-0.2928	0.07826	0.0001829	0.00256844
Pall_Left_mTBM3_Mean	SCC_MO	DTI_MO	pall	-0.2576	0.0781	0.0009716	0.00975974
Pall_Left_Dete_Mean	SCC_MO	DTI_MO	pall	-0.2755	0.07777	0.0003967	0.00481101
Pall_Left_Eigen1_Mean	SCC_MO	DTI_MO	pall	-0.2305	0.06678	0.0005553	0.00628146
Pall_Left_Eigen2_Mean	SCC_MO	DTI_MO	pall	-0.227	0.06799	0.0008408	0.00869958
Pall_Right_RD_Mean	SCC_MO	DTI_MO	pall	-0.3323	0.06825	1.119e-06	3.05918e-05
Pall_Right_mTBM1_Mean	SCC_MO	DTI_MO	pall	-0.3231	0.07606	2.157e-05	0.000417843
Pall_Right_mTBM3_Mean	SCC_MO	DTI_MO	pall	-0.2919	0.07455	9.03e-05	0.00142466
Pall_Right_Dete_Mean	SCC_MO	DTI_MO	pall	-0.3089	0.07479	3.626e-05	0.000655646
Pall_Right_Eigen1_Mean	SCC_MO	DTI_MO	pall	-0.2612	0.06384	4.286e-05	0.000756424
Pall_Right_Eigen2_Mean	SCC_MO	DTI_MO	pall	-0.2575	0.06393	5.623e-05	0.000954464
Pall_Left_RD_PC2	SCC_MO	DTI_MO	pall	0.2256	0.06931	0.001135	0.0110225
Pall_Left_RD_PC6	SCC_MO	DTI_MO	pall	-0.3147	0.07963	7.748e-05	0.00125105
Pall_Left_Eigen2_PC5	SCC_MO	DTI_MO	pall	0.1819	0.07189	0.01139	0.0633151
Puta_Left_RD_Mean	SCC_MO	DTI_MO	puta	-0.09982	0.04881	0.04087	0.15492
Puta_Left_mTBM1_Mean	SCC_MO	DTI_MO	puta	-0.06894	0.05736	0.2294	0.463668
Puta_Left_mTBM2_Mean	SCC_MO	DTI_MO	puta	-0.08936	0.08459	0.2908	0.531797
Puta_Left_mTBM3_Mean	SCC_MO	DTI_MO	puta	-0.04873	0.05687	0.3915	0.627361
Puta_Left_Dete_Mean	SCC_MO	DTI_MO	puta	-0.05874	0.05689	0.3018	0.543352
Puta_Left_Eigen1_Mean	SCC_MO	DTI_MO	puta	0.000763	0.05097	0.9881	0.994872
Puta_Left_Eigen2_Mean	SCC_MO	DTI_MO	puta	0.00479	0.04956	0.923	0.964871
Puta_Right_RD_Mean	SCC_MO	DTI_MO	puta	-0.1338	0.05161	0.009521	0.0555539
Puta_Right_mTBM1_Mean	SCC_MO	DTI_MO	puta	-0.1466	0.05912	0.01313	0.0699639
Puta_Right_mTBM3_Mean	SCC_MO	DTI_MO	puta	-0.1221	0.05945	0.04008	0.152764
Puta_Right_Dete_Mean	SCC_MO	DTI_MO	puta	-0.1337	0.0591	0.02365	0.106197
Puta_Right_Eigen1_Mean	SCC_MO	DTI_MO	puta	-0.03906	0.05355	0.4657	0.690753
Puta_Right_Eigen2_Mean	SCC_MO	DTI_MO	puta	-0.03467	0.05124	0.4986	0.71586
Puta_Left_RD_PC1	SCC_MO	DTI_MO	puta	0.1844	0.09262	0.04648	0.169085
Puta_Left_RD_PC3	SCC_MO	DTI_MO	puta	-0.06585	0.07819	0.3997	0.634585
Puta_Left_RD_PC4	SCC_MO	DTI_MO	puta	-0.1115	0.0518	0.03137	0.129294
Puta_Left_RD_PC5	SCC_MO	DTI_MO	puta	-0.3398	0.06297	6.795e-08	2.3843e-06
Puta_Left_RD_PC9	SCC_MO	DTI_MO	puta	0.01205	0.06567	0.8544	0.932658
Puta_Left_mTBM3_PC1	SCC_MO	DTI_MO	puta	-0.1477	0.1001	0.1401	0.344572
Puta_Left_mTBM3_PC7	SCC_MO	DTI_MO	puta	-0.01168	0.07061	0.8686	0.939741
Puta_Left_mTBM3_PC9	SCC_MO	DTI_MO	puta	-0.1511	0.06915	0.02893	0.121958
Puta_Left_Dete_PC1	SCC_MO	DTI_MO	puta	-0.1449	0.1003	0.1486	0.357431
Puta_Left_Eigen2_PC7	SCC_MO	DTI_MO	puta	-0.01048	0.07521	0.8892	0.949364
Puta_Right_RD_PC1	SCC_MO	DTI_MO	puta	-0.06884	0.09368	0.4624	0.688124
Puta_Right_RD_PC4	SCC_MO	DTI_MO	puta	-0.08316	0.05381	0.1222	0.316784
Puta_Right_RD_PC7	SCC_MO	DTI_MO	puta	-0.35	0.06948	4.706e-07	1.40142e-05
Puta_Right_mTBM1_PC1	SCC_MO	DTI_MO	puta	0.09433	0.1003	0.347	0.586421
Puta_Right_mTBM3_PC1	SCC_MO	DTI_MO	puta	0.08829	0.09779	0.3666	0.60474
Puta_Right_Dete_PC1	SCC_MO	DTI_MO	puta	0.09116	0.09894	0.3569	0.59533
Thal_Left_RD_Mean	SCC_MO	DTI_MO	thal	-0.3856	0.05742	1.889e-11	1.1016e-09
Thal_Left_mTBM1_Mean	SCC_MO	DTI_MO	thal	-0.3577	0.06957	2.725e-07	8.53187e-06
Thal_Left_mTBM3_Mean	SCC_MO	DTI_MO	thal	-0.3265	0.07325	8.292e-06	0.000181155
Thal_Left_Dete_Mean	SCC_MO	DTI_MO	thal	-0.3439	0.07102	1.281e-06	3.44266e-05
Thal_Left_Eigen1_Mean	SCC_MO	DTI_MO	thal	-0.3029	0.05948	3.551e-07	1.08465e-05
Thal_Left_Eigen2_Mean	SCC_MO	DTI_MO	thal	-0.3183	0.06175	2.546e-07	8.04296e-06
Thal_Right_RD_Mean	SCC_MO	DTI_MO	thal	-0.4155	0.05835	1.073e-12	7.39631e-11
Thal_Right_mTBM1_Mean	SCC_MO	DTI_MO	thal	-0.386	0.07324	1.362e-07	4.53155e-06
Thal_Right_mTBM3_Mean	SCC_MO	DTI_MO	thal	-0.3551	0.07419	1.702e-06	4.4569e-05
Thal_Right_Dete_Mean	SCC_MO	DTI_MO	thal	-0.3704	0.07304	3.961e-07	1.19757e-05
Thal_Right_Eigen1_Mean	SCC_MO	DTI_MO	thal	-0.3541	0.06087	6.007e-09	2.51088e-07
Thal_Right_Eigen2_Mean	SCC_MO	DTI_MO	thal	-0.282	0.06212	5.614e-06	0.000127697
Thal_Left_RD_PC3	SCC_MO	DTI_MO	thal	-0.3533	0.07278	1.203e-06	3.26069e-05
Thal_Left_mTBM1_PC6	SCC_MO	DTI_MO	thal	0.4745	0.07319	8.997e-11	4.82357e-09
Thal_Right_RD_PC3	SCC_MO	DTI_MO	thal	0.3586	0.0686	1.713e-07	5.59556e-06
Thal_Right_mTBM2_PC1	SCC_MO	DTI_MO	thal	-0.1629	0.07962	0.04071	0.154484
Thal_Right_Eigen1_PC1	SCC_MO	DTI_MO	thal	0.1695	0.07823	0.03022	0.125907
Vent_Left_RD_Mean	SCC_MO	DTI_MO	vent	0.3864	0.04699	2.006e-16	1.98835e-14
Vent_Left_mTBM1_Mean	SCC_MO	DTI_MO	vent	0.3481	0.04729	1.842e-13	1.38963e-11
Vent_Left_mTBM2_Mean	SCC_MO	DTI_MO	vent	0.3924	0.04741	1.279e-16	1.29613e-14
Vent_Left_mTBM3_Mean	SCC_MO	DTI_MO	vent	0.2869	0.04787	2.069e-09	9.31207e-08
Vent_Left_Dete_Mean	SCC_MO	DTI_MO	vent	0.3279	0.04746	4.886e-12	3.09217e-10
Vent_Left_Eigen1_Mean	SCC_MO	DTI_MO	vent	0.351	0.04568	1.556e-14	1.31473e-12
Vent_Left_Eigen2_Mean	SCC_MO	DTI_MO	vent	0.3754	0.04647	6.598e-16	6.28436e-14
Vent_Right_RD_Mean	SCC_MO	DTI_MO	vent	0.4208	0.04688	2.778e-19	3.48832e-17
Vent_Right_mTBM1_Mean	SCC_MO	DTI_MO	vent	0.4004	0.05055	2.357e-15	2.1277e-13
Vent_Right_mTBM2_Mean	SCC_MO	DTI_MO	vent	0.3969	0.04681	2.267e-17	2.41042e-15
Vent_Right_mTBM3_Mean	SCC_MO	DTI_MO	vent	0.3309	0.0519	1.827e-10	9.46416e-09
Vent_Right_Dete_Mean	SCC_MO	DTI_MO	vent	0.3753	0.05113	2.13e-13	1.59676e-11
Vent_Right_Eigen1_Mean	SCC_MO	DTI_MO	vent	0.3844	0.05068	3.33e-14	2.7382e-12
Vent_Right_Eigen2_Mean	SCC_MO	DTI_MO	vent	0.4147	0.0495	5.351e-17	5.55896e-15
Vent_Left_RD_PC1	SCC_MO	DTI_MO	vent	0.3777	0.04654	4.825e-16	4.65157e-14
Vent_Left_RD_PC2	SCC_MO	DTI_MO	vent	0.1025	0.06181	0.09724	0.274522
Vent_Left_RD_PC3	SCC_MO	DTI_MO	vent	-0.02853	0.05205	0.5836	0.774624
Vent_Left_RD_PC4	SCC_MO	DTI_MO	vent	0.02076	0.05976	0.7283	0.865063
Vent_Left_RD_PC5	SCC_MO	DTI_MO	vent	0.0666	0.05981	0.2655	0.504869
Vent_Left_RD_PC6	SCC_MO	DTI_MO	vent	0.2416	0.06087	7.213e-05	0.00117807
Vent_Left_RD_PC7	SCC_MO	DTI_MO	vent	0.2055	0.04913	2.876e-05	0.000534469
Vent_Left_RD_PC8	SCC_MO	DTI_MO	vent	-0.1491	0.06489	0.02161	0.0996391
Vent_Left_RD_PC9	SCC_MO	DTI_MO	vent	-0.2062	0.06428	0.001336	0.012518
Vent_Left_RD_PC10	SCC_MO	DTI_MO	vent	-0.04561	0.06056	0.4514	0.679337
Vent_Left_mTBM1_PC1	SCC_MO	DTI_MO	vent	0.435	0.04829	2.108e-19	2.68244e-17
Vent_Left_mTBM1_PC3	SCC_MO	DTI_MO	vent	0.1139	0.05708	0.04593	0.167717
Vent_Left_mTBM1_PC4	SCC_MO	DTI_MO	vent	0.06855	0.0611	0.2619	0.500758
Vent_Left_mTBM1_PC6	SCC_MO	DTI_MO	vent	0.1029	0.05289	0.05168	0.18185
Vent_Left_mTBM1_PC7	SCC_MO	DTI_MO	vent	-0.05131	0.05608	0.3602	0.598493
Vent_Left_mTBM1_PC8	SCC_MO	DTI_MO	vent	-0.03762	0.07142	0.5983	0.784831
Vent_Left_mTBM1_PC9	SCC_MO	DTI_MO	vent	-0.1983	0.06606	0.002688	0.0216795
Vent_Left_mTBM1_PC10	SCC_MO	DTI_MO	vent	-0.03893	0.06947	0.5752	0.769297
Vent_Left_mTBM2_PC1	SCC_MO	DTI_MO	vent	0.3872	0.04699	1.729e-16	1.72638e-14
Vent_Left_mTBM2_PC2	SCC_MO	DTI_MO	vent	0.01789	0.06018	0.7663	0.887422
Vent_Left_mTBM2_PC4	SCC_MO	DTI_MO	vent	-0.16	0.05352	0.00279	0.0222844
Vent_Left_mTBM2_PC7	SCC_MO	DTI_MO	vent	0.04868	0.07165	0.4969	0.714768
Vent_Left_mTBM3_PC2	SCC_MO	DTI_MO	vent	0.2899	0.04932	4.153e-09	1.77503e-07
Vent_Left_mTBM3_PC3	SCC_MO	DTI_MO	vent	0.1461	0.0599	0.01471	0.0760469
Vent_Left_mTBM3_PC4	SCC_MO	DTI_MO	vent	0.119	0.07003	0.08922	0.259871
Vent_Left_mTBM3_PC5	SCC_MO	DTI_MO	vent	-0.01543	0.08018	0.8474	0.929092
Vent_Left_mTBM3_PC6	SCC_MO	DTI_MO	vent	-0.1018	0.05445	0.06157	0.204379
Vent_Left_mTBM3_PC7	SCC_MO	DTI_MO	vent	0.03683	0.05585	0.5096	0.723522
Vent_Left_mTBM3_PC8	SCC_MO	DTI_MO	vent	0.008961	0.06494	0.8903	0.950005
Vent_Left_mTBM3_PC9	SCC_MO	DTI_MO	vent	0.2037	0.07014	0.003689	0.0275938
Vent_Left_mTBM3_PC10	SCC_MO	DTI_MO	vent	-0.2249	0.07766	0.003784	0.0281251
Vent_Left_Dete_PC2	SCC_MO	DTI_MO	vent	0.2886	0.0502	9.005e-09	3.65491e-07
Vent_Left_Dete_PC3	SCC_MO	DTI_MO	vent	0.224	0.07364	0.002354	0.0195272
Vent_Left_Dete_PC4	SCC_MO	DTI_MO	vent	-0.1448	0.07839	0.06477	0.211239
Vent_Left_Dete_PC5	SCC_MO	DTI_MO	vent	-0.01442	0.06016	0.8106	0.910494
Vent_Left_Dete_PC6	SCC_MO	DTI_MO	vent	0.1028	0.05387	0.05632	0.192498
Vent_Left_Dete_PC7	SCC_MO	DTI_MO	vent	0.002259	0.0581	0.969	0.9858
Vent_Left_Dete_PC8	SCC_MO	DTI_MO	vent	-0.04352	0.06863	0.526	0.735092
Vent_Left_Dete_PC9	SCC_MO	DTI_MO	vent	-0.274	0.07253	0.0001586	0.00228492
Vent_Left_Eigen1_PC2	SCC_MO	DTI_MO	vent	-0.2903	0.04979	5.523e-09	2.31683e-07
Vent_Left_Eigen1_PC3	SCC_MO	DTI_MO	vent	0.2189	0.05861	0.0001884	0.00262936
Vent_Left_Eigen1_PC5	SCC_MO	DTI_MO	vent	0.04075	0.05205	0.4336	0.664232
Vent_Left_Eigen1_PC6	SCC_MO	DTI_MO	vent	-0.08394	0.0629	0.1821	0.404924
Vent_Left_Eigen1_PC8	SCC_MO	DTI_MO	vent	0.04329	0.07724	0.5751	0.769249
Vent_Left_Eigen1_PC9	SCC_MO	DTI_MO	vent	-0.05959	0.08358	0.4759	0.698838
Vent_Left_Eigen1_PC10	SCC_MO	DTI_MO	vent	0.03108	0.08214	0.7051	0.851769
Vent_Left_Eigen2_PC1	SCC_MO	DTI_MO	vent	-0.396	0.04562	3.972e-18	4.47349e-16
Vent_Left_Eigen2_PC3	SCC_MO	DTI_MO	vent	0.1508	0.06012	0.01214	0.0661193
Vent_Left_Eigen2_PC4	SCC_MO	DTI_MO	vent	-0.06238	0.05003	0.2124	0.443227
Vent_Left_Eigen2_PC6	SCC_MO	DTI_MO	vent	-0.1135	0.06596	0.08523	0.252238
Vent_Left_Eigen2_PC7	SCC_MO	DTI_MO	vent	-0.02469	0.05983	0.6798	0.836493
Vent_Left_Eigen2_PC8	SCC_MO	DTI_MO	vent	-0.04989	0.05668	0.3787	0.615619
Vent_Left_Eigen2_PC9	SCC_MO	DTI_MO	vent	0.06743	0.06269	0.2821	0.522369
Vent_Left_Eigen2_PC10	SCC_MO	DTI_MO	vent	0.08507	0.05133	0.09742	0.274845
Vent_Right_RD_PC1	SCC_MO	DTI_MO	vent	0.4162	0.04627	2.366e-19	3.00672e-17
Vent_Right_RD_PC2	SCC_MO	DTI_MO	vent	0.0239	0.0576	0.6782	0.835508
Vent_Right_RD_PC3	SCC_MO	DTI_MO	vent	0.121	0.05044	0.01645	0.0822768
Vent_Right_RD_PC4	SCC_MO	DTI_MO	vent	0.3562	0.05737	5.329e-10	2.57788e-08
Vent_Right_RD_PC5	SCC_MO	DTI_MO	vent	-0.03178	0.05602	0.5705	0.765985
Vent_Right_RD_PC6	SCC_MO	DTI_MO	vent	-0.08245	0.05586	0.14	0.344433
Vent_Right_RD_PC7	SCC_MO	DTI_MO	vent	0.1761	0.06293	0.00513	0.0352958
Vent_Right_RD_PC8	SCC_MO	DTI_MO	vent	-0.08285	0.0652	0.2038	0.432632
Vent_Right_RD_PC9	SCC_MO	DTI_MO	vent	-0.2595	0.05216	6.505e-07	1.88979e-05
Vent_Right_RD_PC10	SCC_MO	DTI_MO	vent	0.007025	0.0684	0.9182	0.962807
Vent_Right_mTBM1_PC2	SCC_MO	DTI_MO	vent	0.2896	0.04925	4.083e-09	1.74669e-07
Vent_Right_mTBM1_PC3	SCC_MO	DTI_MO	vent	0.01573	0.06643	0.8128	0.911522
Vent_Right_mTBM1_PC4	SCC_MO	DTI_MO	vent	-0.09151	0.05808	0.1151	0.305366
Vent_Right_mTBM1_PC6	SCC_MO	DTI_MO	vent	-0.08172	0.05298	0.1229	0.317819
Vent_Right_mTBM1_PC7	SCC_MO	DTI_MO	vent	0.1253	0.06417	0.05082	0.179903
Vent_Right_mTBM1_PC8	SCC_MO	DTI_MO	vent	-0.0276	0.07714	0.7205	0.860908
Vent_Right_mTBM1_PC9	SCC_MO	DTI_MO	vent	0.1938	0.06908	0.005025	0.0347639
Vent_Right_mTBM1_PC10	SCC_MO	DTI_MO	vent	-0.05284	0.05975	0.3765	0.613733
Vent_Right_mTBM2_PC1	SCC_MO	DTI_MO	vent	0.4092	0.04676	2.124e-18	2.45254e-16
Vent_Right_mTBM2_PC3	SCC_MO	DTI_MO	vent	0.008555	0.05918	0.8851	0.947648
Vent_Right_mTBM2_PC4	SCC_MO	DTI_MO	vent	-0.102	0.05395	0.05871	0.198052
Vent_Right_mTBM2_PC10	SCC_MO	DTI_MO	vent	-0.07618	0.08029	0.3428	0.582624
Vent_Right_mTBM3_PC2	SCC_MO	DTI_MO	vent	0.3116	0.04962	3.384e-10	1.68855e-08
Vent_Right_mTBM3_PC3	SCC_MO	DTI_MO	vent	0.06063	0.06461	0.3481	0.587507
Vent_Right_mTBM3_PC4	SCC_MO	DTI_MO	vent	0.1026	0.06427	0.1104	0.297589
Vent_Right_mTBM3_PC6	SCC_MO	DTI_MO	vent	0.129	0.04969	0.009453	0.0552691
Vent_Right_mTBM3_PC7	SCC_MO	DTI_MO	vent	0.01516	0.06541	0.8168	0.913722
Vent_Right_mTBM3_PC8	SCC_MO	DTI_MO	vent	-0.2939	0.1297	0.02352	0.105748
Vent_Right_mTBM3_PC9	SCC_MO	DTI_MO	vent	0.07764	0.0605	0.1993	0.426797
Vent_Right_mTBM3_PC10	SCC_MO	DTI_MO	vent	-0.02103	0.05792	0.7165	0.858417
Vent_Right_Dete_PC2	SCC_MO	DTI_MO	vent	0.3104	0.04896	2.294e-10	1.17615e-08
Vent_Right_Dete_PC3	SCC_MO	DTI_MO	vent	-0.05988	0.06682	0.3702	0.60804
Vent_Right_Dete_PC5	SCC_MO	DTI_MO	vent	-0.1019	0.05688	0.07329	0.228813
Vent_Right_Dete_PC6	SCC_MO	DTI_MO	vent	0.1171	0.05138	0.02265	0.102868
Vent_Right_Dete_PC7	SCC_MO	DTI_MO	vent	-0.07832	0.06421	0.2225	0.455632
Vent_Right_Dete_PC9	SCC_MO	DTI_MO	vent	-0.08298	0.06075	0.172	0.391561
Vent_Right_Dete_PC10	SCC_MO	DTI_MO	vent	0.01759	0.05697	0.7576	0.882151
Vent_Right_Eigen1_PC2	SCC_MO	DTI_MO	vent	0.3132	0.05276	2.901e-09	1.27665e-07
Vent_Right_Eigen1_PC4	SCC_MO	DTI_MO	vent	-0.09042	0.05872	0.1236	0.318796
Vent_Right_Eigen1_PC5	SCC_MO	DTI_MO	vent	0.006088	0.06019	0.9194	0.963386
Vent_Right_Eigen1_PC7	SCC_MO	DTI_MO	vent	-0.06032	0.0589	0.3058	0.547721
Vent_Right_Eigen1_PC9	SCC_MO	DTI_MO	vent	-0.07427	0.05256	0.1576	0.370868
Vent_Right_Eigen2_PC2	SCC_MO	DTI_MO	vent	-0.295	0.04936	2.279e-09	1.01945e-07
Vent_Right_Eigen2_PC3	SCC_MO	DTI_MO	vent	-0.1086	0.05935	0.06719	0.216333
Vent_Right_Eigen2_PC4	SCC_MO	DTI_MO	vent	0.01686	0.0706	0.8112	0.910824
Vent_Right_Eigen2_PC5	SCC_MO	DTI_MO	vent	0.0435	0.07664	0.5704	0.765937
Vent_Right_Eigen2_PC6	SCC_MO	DTI_MO	vent	0.06967	0.05232	0.183	0.406146
Vent_Right_Eigen2_PC7	SCC_MO	DTI_MO	vent	-0.008606	0.05354	0.8723	0.941633
Vent_Right_Eigen2_PC9	SCC_MO	DTI_MO	vent	-0.2091	0.06614	0.001567	0.0142212
Accu_Left_RD_Mean	SCR_MO	DTI_MO	accu	-0.2506	0.06969	0.0003235	0.00407941
Accu_Left_mTBM1_Mean	SCR_MO	DTI_MO	accu	-0.2924	0.07207	4.957e-05	0.000856558
Accu_Left_mTBM3_Mean	SCR_MO	DTI_MO	accu	-0.2711	0.07036	0.0001169	0.00176718
Accu_Left_Dete_Mean	SCR_MO	DTI_MO	accu	-0.2794	0.07051	7.405e-05	0.00120467
Accu_Left_Eigen1_Mean	SCR_MO	DTI_MO	accu	-0.2435	0.06529	0.0001914	0.00266263
Accu_Left_Eigen2_Mean	SCR_MO	DTI_MO	accu	-0.256	0.06532	8.872e-05	0.00140349
Accu_Right_RD_Mean	SCR_MO	DTI_MO	accu	-0.3138	0.06333	7.229e-07	2.07601e-05
Accu_Right_mTBM1_Mean	SCR_MO	DTI_MO	accu	-0.3186	0.06854	3.354e-06	8.12896e-05
Accu_Right_mTBM3_Mean	SCR_MO	DTI_MO	accu	-0.3029	0.06689	5.941e-06	0.000134491
Accu_Right_Dete_Mean	SCR_MO	DTI_MO	accu	-0.3104	0.06706	3.679e-06	8.81328e-05
Accu_Right_Eigen1_Mean	SCR_MO	DTI_MO	accu	-0.3159	0.0617	3.063e-07	9.48702e-06
Accu_Right_Eigen2_Mean	SCR_MO	DTI_MO	accu	-0.3209	0.06153	1.83e-07	5.94303e-06
Accu_Left_RD_PC1	SCR_MO	DTI_MO	accu	-0.103	0.09796	0.2931	0.534154
Accu_Left_RD_PC2	SCR_MO	DTI_MO	accu	-0.1526	0.07167	0.03321	0.13423
Accu_Left_RD_PC4	SCR_MO	DTI_MO	accu	-0.1315	0.07684	0.08707	0.255804
Accu_Left_Eigen1_PC2	SCR_MO	DTI_MO	accu	0.00461	0.1043	0.9647	0.98389
Accu_Left_Eigen2_PC2	SCR_MO	DTI_MO	accu	-0.1401	0.08095	0.08346	0.24882
Accu_Right_RD_PC1	SCR_MO	DTI_MO	accu	-0.2022	0.06152	0.001013	0.010085
Accu_Right_RD_PC4	SCR_MO	DTI_MO	accu	0.02059	0.05992	0.7312	0.866948
Accu_Right_RD_PC8	SCR_MO	DTI_MO	accu	-0.1369	0.06217	0.0277	0.118611
Accu_Right_mTBM1_PC1	SCR_MO	DTI_MO	accu	0.299	0.07202	3.305e-05	0.000605318
Accu_Right_mTBM3_PC1	SCR_MO	DTI_MO	accu	-0.2815	0.06863	4.09e-05	0.000726962
Accu_Right_Dete_PC1	SCR_MO	DTI_MO	accu	-0.2855	0.06864	3.19e-05	0.000586856
Accu_Right_Eigen1_PC3	SCR_MO	DTI_MO	accu	-0.3291	0.05938	2.993e-08	1.1157e-06
Accu_Right_Eigen2_PC3	SCR_MO	DTI_MO	accu	-0.3355	0.05968	1.879e-08	7.25173e-07
Amyg_Left_RD_Mean	SCR_MO	DTI_MO	amyg	-0.2126	0.08654	0.01404	0.0735715
Amyg_Left_Eigen1_Mean	SCR_MO	DTI_MO	amyg	-0.1954	0.08778	0.02603	0.113516
Amyg_Left_Eigen2_Mean	SCR_MO	DTI_MO	amyg	-0.1925	0.08917	0.03088	0.12789
Amyg_Right_RD_Mean	SCR_MO	DTI_MO	amyg	-0.1028	0.08077	0.2029	0.43156
Amyg_Right_Eigen1_Mean	SCR_MO	DTI_MO	amyg	-0.02602	0.08581	0.7617	0.884563
Amyg_Right_Eigen2_Mean	SCR_MO	DTI_MO	amyg	-0.0399	0.08607	0.6429	0.81444
Amyg_Left_RD_PC3	SCR_MO	DTI_MO	amyg	0.2188	0.0773	0.004641	0.0327996
Amyg_Left_Eigen2_PC7	SCR_MO	DTI_MO	amyg	-0.1346	0.08206	0.101	0.281264
Amyg_Right_RD_PC3	SCR_MO	DTI_MO	amyg	-0.07423	0.07437	0.3182	0.559443
Amyg_Right_Dete_PC4	SCR_MO	DTI_MO	amyg	-0.003374	0.1047	0.9743	0.988305
Caud_Left_RD_Mean	SCR_MO	DTI_MO	caud	0.2427	0.04878	6.503e-07	1.88979e-05
Caud_Left_mTBM1_Mean	SCR_MO	DTI_MO	caud	-0.06608	0.06724	0.3257	0.566371
Caud_Left_mTBM2_Mean	SCR_MO	DTI_MO	caud	0.4125	0.0571	5.042e-13	3.61442e-11
Caud_Left_mTBM3_Mean	SCR_MO	DTI_MO	caud	-0.1864	0.07177	0.009415	0.0551215
Caud_Left_Dete_Mean	SCR_MO	DTI_MO	caud	-0.1221	0.0694	0.07845	0.239226
Caud_Left_Eigen1_Mean	SCR_MO	DTI_MO	caud	0.0197	0.0569	0.7292	0.8657
Caud_Left_Eigen2_Mean	SCR_MO	DTI_MO	caud	0.0838	0.05457	0.1246	0.320185
Caud_Right_RD_Mean	SCR_MO	DTI_MO	caud	0.1465	0.05154	0.004476	0.0319446
Caud_Right_mTBM2_Mean	SCR_MO	DTI_MO	caud	0.2357	0.06332	0.0001974	0.0027313
Caud_Right_Eigen1_Mean	SCR_MO	DTI_MO	caud	0.1099	0.05143	0.03264	0.13271
Caud_Right_Eigen2_Mean	SCR_MO	DTI_MO	caud	0.1763	0.05242	0.0007705	0.00813153
Caud_Left_RD_PC1	SCR_MO	DTI_MO	caud	-0.2582	0.09247	0.005241	0.0358822
Caud_Left_RD_PC3	SCR_MO	DTI_MO	caud	0.1695	0.06905	0.01412	0.0738522
Caud_Left_RD_PC4	SCR_MO	DTI_MO	caud	-0.3337	0.05436	8.316e-10	3.93668e-08
Caud_Left_RD_PC5	SCR_MO	DTI_MO	caud	0.1781	0.06342	0.004978	0.0345242
Caud_Left_mTBM1_PC2	SCR_MO	DTI_MO	caud	0.4072	0.1138	0.0003446	0.00429422
Caud_Left_mTBM2_PC2	SCR_MO	DTI_MO	caud	0.3069	0.08753	0.0004533	0.00534469
Caud_Left_mTBM3_PC2	SCR_MO	DTI_MO	caud	-0.3682	0.1093	0.0007562	0.00801263
Caud_Left_mTBM3_PC7	SCR_MO	DTI_MO	caud	-0.05418	0.06468	0.4022	0.636799
Caud_Left_Dete_PC2	SCR_MO	DTI_MO	caud	0.3929	0.1101	0.0003576	0.00442662
Caud_Left_Dete_PC7	SCR_MO	DTI_MO	caud	0.004072	0.06919	0.9531	0.979003
Caud_Right_RD_PC4	SCR_MO	DTI_MO	caud	0.207	0.05689	0.0002737	0.00356151
Caud_Right_RD_PC6	SCR_MO	DTI_MO	caud	0.077	0.06912	0.2653	0.504619
Caud_Right_RD_PC8	SCR_MO	DTI_MO	caud	-0.1864	0.07778	0.01657	0.0826899
Hipp_Left_RD_Mean	SCR_MO	DTI_MO	hipp	-0.3307	0.06389	2.259e-07	7.20092e-06
Hipp_Left_mTBM1_Mean	SCR_MO	DTI_MO	hipp	-0.3376	0.06364	1.129e-07	3.81508e-06
Hipp_Left_mTBM2_Mean	SCR_MO	DTI_MO	hipp	-0.2717	0.06075	7.745e-06	0.000170379
Hipp_Left_mTBM3_Mean	SCR_MO	DTI_MO	hipp	-0.2269	0.06028	0.0001668	0.0023814
Hipp_Left_Dete_Mean	SCR_MO	DTI_MO	hipp	-0.2959	0.06173	1.637e-06	4.30686e-05
Hipp_Left_Eigen1_Mean	SCR_MO	DTI_MO	hipp	-0.3152	0.05996	1.465e-07	4.84541e-06
Hipp_Left_Eigen2_Mean	SCR_MO	DTI_MO	hipp	-0.3445	0.06161	2.252e-08	8.57293e-07
Hipp_Right_RD_Mean	SCR_MO	DTI_MO	hipp	-0.3265	0.06467	4.434e-07	1.32749e-05
Hipp_Right_mTBM1_Mean	SCR_MO	DTI_MO	hipp	-0.2537	0.06472	8.844e-05	0.00140019
Hipp_Right_mTBM2_Mean	SCR_MO	DTI_MO	hipp	-0.2786	0.06302	9.797e-06	0.00021017
Hipp_Right_mTBM3_Mean	SCR_MO	DTI_MO	hipp	-0.08091	0.06201	0.192	0.417609
Hipp_Right_Dete_Mean	SCR_MO	DTI_MO	hipp	-0.171	0.06261	0.00631	0.0411783
Hipp_Right_Eigen1_Mean	SCR_MO	DTI_MO	hipp	-0.2656	0.05584	1.974e-06	5.10587e-05
Hipp_Right_Eigen2_Mean	SCR_MO	DTI_MO	hipp	-0.3254	0.05873	3.034e-08	1.12921e-06
Hipp_Left_RD_PC1	SCR_MO	DTI_MO	hipp	-0.3444	0.06075	1.428e-08	5.63704e-07
Hipp_Left_RD_PC2	SCR_MO	DTI_MO	hipp	-0.1675	0.1036	0.1059	0.289873
Hipp_Left_RD_PC3	SCR_MO	DTI_MO	hipp	-0.1469	0.0658	0.02553	0.112086
Hipp_Left_RD_PC4	SCR_MO	DTI_MO	hipp	-0.01739	0.06185	0.7786	0.893827
Hipp_Left_RD_PC5	SCR_MO	DTI_MO	hipp	-0.1423	0.05626	0.01143	0.0634669
Hipp_Left_RD_PC6	SCR_MO	DTI_MO	hipp	0.03225	0.06753	0.633	0.80833
Hipp_Left_RD_PC7	SCR_MO	DTI_MO	hipp	0.02619	0.06129	0.6691	0.830324
Hipp_Left_RD_PC8	SCR_MO	DTI_MO	hipp	-0.08413	0.07119	0.2373	0.472671
Hipp_Left_RD_PC9	SCR_MO	DTI_MO	hipp	-0.05303	0.0633	0.4022	0.636799
Hipp_Left_RD_PC10	SCR_MO	DTI_MO	hipp	0.04091	0.08178	0.6169	0.797368
Hipp_Left_mTBM1_PC1	SCR_MO	DTI_MO	hipp	0.2601	0.07099	0.0002483	0.00329781
Hipp_Left_mTBM1_PC2	SCR_MO	DTI_MO	hipp	-0.2352	0.1132	0.03784	0.147095
Hipp_Left_mTBM1_PC3	SCR_MO	DTI_MO	hipp	0.251	0.07909	0.001503	0.0137436
Hipp_Left_mTBM1_PC4	SCR_MO	DTI_MO	hipp	0.05889	0.07385	0.4252	0.657403
Hipp_Left_mTBM1_PC5	SCR_MO	DTI_MO	hipp	0.1611	0.06731	0.0167	0.083151
Hipp_Left_mTBM1_PC6	SCR_MO	DTI_MO	hipp	-0.05824	0.07892	0.4606	0.686864
Hipp_Left_mTBM1_PC8	SCR_MO	DTI_MO	hipp	-0.03221	0.07054	0.648	0.817729
Hipp_Left_mTBM2_PC1	SCR_MO	DTI_MO	hipp	-0.2561	0.0647	7.544e-05	0.0012231
Hipp_Left_mTBM2_PC2	SCR_MO	DTI_MO	hipp	0.2326	0.1521	0.1262	0.322813
Hipp_Left_mTBM2_PC3	SCR_MO	DTI_MO	hipp	0.2783	0.3651	0.4459	0.67467
Hipp_Left_mTBM2_PC4	SCR_MO	DTI_MO	hipp	0.1809	0.07639	0.01786	0.0872136
Hipp_Left_mTBM2_PC5	SCR_MO	DTI_MO	hipp	0.1892	0.09811	0.05382	0.186835
Hipp_Left_mTBM3_PC1	SCR_MO	DTI_MO	hipp	0.2384	0.07261	0.001028	0.010197
Hipp_Left_mTBM3_PC2	SCR_MO	DTI_MO	hipp	-0.2472	0.1041	0.01755	0.0861157
Hipp_Left_mTBM3_PC3	SCR_MO	DTI_MO	hipp	0.1679	0.07268	0.02091	0.0974181
Hipp_Left_mTBM3_PC4	SCR_MO	DTI_MO	hipp	-0.1746	0.06671	0.008862	0.052758
Hipp_Left_mTBM3_PC5	SCR_MO	DTI_MO	hipp	-0.13	0.0824	0.1147	0.304704
Hipp_Left_mTBM3_PC6	SCR_MO	DTI_MO	hipp	-0.1302	0.07443	0.0802	0.242678
Hipp_Left_mTBM3_PC7	SCR_MO	DTI_MO	hipp	-0.09442	0.0714	0.186	0.410142
Hipp_Left_Dete_PC1	SCR_MO	DTI_MO	hipp	0.25	0.072	0.0005165	0.00594172
Hipp_Left_Dete_PC2	SCR_MO	DTI_MO	hipp	-0.247	0.1093	0.02379	0.106664
Hipp_Left_Dete_PC3	SCR_MO	DTI_MO	hipp	-0.2203	0.07657	0.004007	0.0294002
Hipp_Left_Dete_PC4	SCR_MO	DTI_MO	hipp	0.1188	0.06752	0.07843	0.239195
Hipp_Left_Dete_PC5	SCR_MO	DTI_MO	hipp	-0.1478	0.07263	0.04187	0.157561
Hipp_Left_Dete_PC6	SCR_MO	DTI_MO	hipp	0.1068	0.07743	0.1679	0.385673
Hipp_Left_Dete_PC7	SCR_MO	DTI_MO	hipp	0.05339	0.0707	0.4502	0.678315
Hipp_Left_Dete_PC8	SCR_MO	DTI_MO	hipp	0.08925	0.08963	0.3194	0.56066
Hipp_Left_Eigen1_PC1	SCR_MO	DTI_MO	hipp	0.2685	0.06845	8.761e-05	0.00138937
Hipp_Left_Eigen1_PC2	SCR_MO	DTI_MO	hipp	-0.2496	0.1007	0.01317	0.0701377
Hipp_Left_Eigen1_PC3	SCR_MO	DTI_MO	hipp	0.2308	0.08208	0.004932	0.034306
Hipp_Left_Eigen1_PC4	SCR_MO	DTI_MO	hipp	-0.1301	0.08461	0.1243	0.319795
Hipp_Left_Eigen1_PC5	SCR_MO	DTI_MO	hipp	-0.1904	0.1088	0.08017	0.242634
Hipp_Left_Eigen1_PC6	SCR_MO	DTI_MO	hipp	-0.1524	0.09287	0.1007	0.280782
Hipp_Left_Eigen1_PC8	SCR_MO	DTI_MO	hipp	0.06893	0.06585	0.2952	0.536284
Hipp_Left_Eigen1_PC9	SCR_MO	DTI_MO	hipp	-0.06321	0.07655	0.409	0.643354
Hipp_Left_Eigen1_PC10	SCR_MO	DTI_MO	hipp	-0.03605	0.08419	0.6685	0.830023
Hipp_Left_Eigen2_PC1	SCR_MO	DTI_MO	hipp	0.2852	0.06651	1.807e-05	0.000358593
Hipp_Left_Eigen2_PC2	SCR_MO	DTI_MO	hipp	-0.2569	0.06873	0.0001855	0.00259766
Hipp_Left_Eigen2_PC3	SCR_MO	DTI_MO	hipp	0.06861	0.1574	0.663	0.826509
Hipp_Left_Eigen2_PC4	SCR_MO	DTI_MO	hipp	-0.05354	0.06693	0.4238	0.656082
Hipp_Left_Eigen2_PC5	SCR_MO	DTI_MO	hipp	-0.06064	0.08931	0.4971	0.714872
Hipp_Left_Eigen2_PC6	SCR_MO	DTI_MO	hipp	0.1886	0.0898	0.03566	0.141173
Hipp_Left_Eigen2_PC7	SCR_MO	DTI_MO	hipp	0.04739	0.07508	0.5279	0.736469
Hipp_Left_Eigen2_PC8	SCR_MO	DTI_MO	hipp	0.07775	0.07647	0.3092	0.550863
Hipp_Left_Eigen2_PC10	SCR_MO	DTI_MO	hipp	0.03171	0.06416	0.6212	0.800455
Hipp_Right_RD_PC1	SCR_MO	DTI_MO	hipp	0.2999	0.06456	3.401e-06	8.21773e-05
Hipp_Right_RD_PC2	SCR_MO	DTI_MO	hipp	0.2006	0.0694	0.003835	0.028402
Hipp_Right_RD_PC3	SCR_MO	DTI_MO	hipp	-0.1734	0.08039	0.03097	0.128157
Hipp_Right_RD_PC4	SCR_MO	DTI_MO	hipp	0.3191	0.06701	1.916e-06	4.9626e-05
Hipp_Right_RD_PC5	SCR_MO	DTI_MO	hipp	-0.1392	0.06222	0.02533	0.111502
Hipp_Right_RD_PC6	SCR_MO	DTI_MO	hipp	0.03375	0.06951	0.6273	0.804216
Hipp_Right_RD_PC7	SCR_MO	DTI_MO	hipp	0.03851	0.06015	0.522	0.732149
Hipp_Right_RD_PC8	SCR_MO	DTI_MO	hipp	0.03389	0.06052	0.5755	0.769438
Hipp_Right_RD_PC9	SCR_MO	DTI_MO	hipp	0.02283	0.07252	0.7529	0.879686
Hipp_Right_RD_PC10	SCR_MO	DTI_MO	hipp	-0.144	0.0697	0.03882	0.149656
Hipp_Right_mTBM1_PC1	SCR_MO	DTI_MO	hipp	-0.2571	0.07125	0.0003078	0.00391729
Hipp_Right_mTBM1_PC2	SCR_MO	DTI_MO	hipp	0.1334	0.07027	0.05761	0.195529
Hipp_Right_mTBM1_PC3	SCR_MO	DTI_MO	hipp	-0.1925	0.09688	0.04693	0.170156
Hipp_Right_mTBM1_PC4	SCR_MO	DTI_MO	hipp	-0.2745	0.06521	2.556e-05	0.000483894
Hipp_Right_mTBM1_PC5	SCR_MO	DTI_MO	hipp	0.01353	0.1051	0.8975	0.95296
Hipp_Right_mTBM1_PC6	SCR_MO	DTI_MO	hipp	-0.02582	0.1015	0.7993	0.904568
Hipp_Right_mTBM1_PC7	SCR_MO	DTI_MO	hipp	0.1098	0.0875	0.2094	0.439738
Hipp_Right_mTBM1_PC8	SCR_MO	DTI_MO	hipp	0.2232	0.1177	0.05784	0.196057
Hipp_Right_mTBM2_PC1	SCR_MO	DTI_MO	hipp	0.2279	0.06884	0.0009286	0.00941737
Hipp_Right_mTBM2_PC5	SCR_MO	DTI_MO	hipp	0.1086	0.1637	0.5072	0.721948
Hipp_Right_mTBM2_PC9	SCR_MO	DTI_MO	hipp	0.07958	0.08907	0.3716	0.609371
Hipp_Right_mTBM3_PC1	SCR_MO	DTI_MO	hipp	0.2403	0.07212	0.0008628	0.00888755
Hipp_Right_mTBM3_PC2	SCR_MO	DTI_MO	hipp	0.1486	0.06972	0.03303	0.133741
Hipp_Right_mTBM3_PC3	SCR_MO	DTI_MO	hipp	-0.3069	0.08819	0.0005018	0.00580705
Hipp_Right_mTBM3_PC4	SCR_MO	DTI_MO	hipp	-0.2347	0.07331	0.001364	0.0127114
Hipp_Right_mTBM3_PC5	SCR_MO	DTI_MO	hipp	-0.1172	0.1003	0.2429	0.479037
Hipp_Right_mTBM3_PC6	SCR_MO	DTI_MO	hipp	-0.06399	0.1034	0.536	0.742214
Hipp_Right_mTBM3_PC7	SCR_MO	DTI_MO	hipp	0.2349	0.09664	0.01509	0.0774302
Hipp_Right_mTBM3_PC10	SCR_MO	DTI_MO	hipp	-0.2091	0.09853	0.0338	0.135892
Hipp_Right_Dete_PC1	SCR_MO	DTI_MO	hipp	0.2401	0.07265	0.0009486	0.00957951
Hipp_Right_Dete_PC2	SCR_MO	DTI_MO	hipp	-0.1277	0.06993	0.06781	0.217514
Hipp_Right_Dete_PC3	SCR_MO	DTI_MO	hipp	-0.2408	0.0941	0.01049	0.0595875
Hipp_Right_Dete_PC4	SCR_MO	DTI_MO	hipp	0.2686	0.07012	0.0001276	0.0019053
Hipp_Right_Dete_PC5	SCR_MO	DTI_MO	hipp	0.09027	0.09366	0.3352	0.575566
Hipp_Right_Dete_PC6	SCR_MO	DTI_MO	hipp	0.04239	0.1028	0.68	0.836609
Hipp_Right_Dete_PC7	SCR_MO	DTI_MO	hipp	0.1569	0.08637	0.0693	0.220735
Hipp_Right_Dete_PC8	SCR_MO	DTI_MO	hipp	-0.1872	0.1088	0.08534	0.252453
Hipp_Right_Eigen1_PC1	SCR_MO	DTI_MO	hipp	-0.2738	0.06951	8.201e-05	0.00131415
Hipp_Right_Eigen1_PC2	SCR_MO	DTI_MO	hipp	0.09659	0.07923	0.2228	0.455971
Hipp_Right_Eigen1_PC3	SCR_MO	DTI_MO	hipp	0.263	0.06946	0.0001527	0.00221334
Hipp_Right_Eigen1_PC4	SCR_MO	DTI_MO	hipp	-0.1956	0.0716	0.00629	0.0410816
Hipp_Right_Eigen1_PC5	SCR_MO	DTI_MO	hipp	-0.1484	0.09456	0.1166	0.307748
Hipp_Right_Eigen1_PC6	SCR_MO	DTI_MO	hipp	-0.41	0.0584	2.211e-12	1.46664e-10
Hipp_Right_Eigen1_PC7	SCR_MO	DTI_MO	hipp	-0.2434	0.1404	0.08303	0.247997
Hipp_Right_Eigen1_PC8	SCR_MO	DTI_MO	hipp	-0.2932	0.07535	0.0001	0.00155067
Hipp_Right_Eigen1_PC9	SCR_MO	DTI_MO	hipp	-0.04068	0.1162	0.7262	0.863962
Hipp_Right_Eigen1_PC10	SCR_MO	DTI_MO	hipp	-0.1916	0.1198	0.1097	0.296467
Hipp_Right_Eigen2_PC1	SCR_MO	DTI_MO	hipp	0.2736	0.06861	6.65e-05	0.00109915
Hipp_Right_Eigen2_PC2	SCR_MO	DTI_MO	hipp	-0.2293	0.07012	0.001077	0.0105879
Hipp_Right_Eigen2_PC3	SCR_MO	DTI_MO	hipp	0.163	0.06345	0.01018	0.0582793
Hipp_Right_Eigen2_PC4	SCR_MO	DTI_MO	hipp	0.2381	0.07608	0.001753	0.0155065
Hipp_Right_Eigen2_PC5	SCR_MO	DTI_MO	hipp	0.07565	0.1133	0.5044	0.719946
Hipp_Right_Eigen2_PC6	SCR_MO	DTI_MO	hipp	-0.3453	0.06459	9.003e-08	3.09284e-06
Hipp_Right_Eigen2_PC7	SCR_MO	DTI_MO	hipp	-0.09779	0.1655	0.5545	0.754834
Hipp_Right_Eigen2_PC8	SCR_MO	DTI_MO	hipp	-0.326	0.1161	0.00499	0.0345923
Hipp_Right_Eigen2_PC9	SCR_MO	DTI_MO	hipp	0.01597	0.066	0.8088	0.909601
Hipp_Right_Eigen2_PC10	SCR_MO	DTI_MO	hipp	0.1059	0.07972	0.1842	0.407895
Pall_Left_RD_Mean	SCR_MO	DTI_MO	pall	-0.2176	0.06903	0.001622	0.014606
Pall_Left_mTBM1_Mean	SCR_MO	DTI_MO	pall	-0.2431	0.0773	0.00166	0.0148693
Pall_Left_mTBM3_Mean	SCR_MO	DTI_MO	pall	-0.214	0.07807	0.006118	0.040218
Pall_Left_Dete_Mean	SCR_MO	DTI_MO	pall	-0.228	0.07732	0.003185	0.0246377
Pall_Left_Eigen1_Mean	SCR_MO	DTI_MO	pall	-0.1617	0.06815	0.01766	0.0865214
Pall_Left_Eigen2_Mean	SCR_MO	DTI_MO	pall	-0.1594	0.06932	0.02149	0.099235
Pall_Right_RD_Mean	SCR_MO	DTI_MO	pall	-0.3952	0.06397	6.492e-10	3.11826e-08
Pall_Right_mTBM1_Mean	SCR_MO	DTI_MO	pall	-0.3988	0.07628	1.713e-07	5.59556e-06
Pall_Right_mTBM3_Mean	SCR_MO	DTI_MO	pall	-0.3303	0.07637	1.524e-05	0.000308815
Pall_Right_Dete_Mean	SCR_MO	DTI_MO	pall	-0.3655	0.0757	1.381e-06	3.68432e-05
Pall_Right_Eigen1_Mean	SCR_MO	DTI_MO	pall	-0.3113	0.06169	4.497e-07	1.34508e-05
Pall_Right_Eigen2_Mean	SCR_MO	DTI_MO	pall	-0.3079	0.06268	9.009e-07	2.52464e-05
Pall_Left_RD_PC2	SCR_MO	DTI_MO	pall	0.1203	0.07141	0.09198	0.265159
Pall_Left_RD_PC6	SCR_MO	DTI_MO	pall	-0.2882	0.07392	9.641e-05	0.00150581
Pall_Left_Eigen2_PC5	SCR_MO	DTI_MO	pall	0.197	0.07474	0.008396	0.0507622
Puta_Left_RD_Mean	SCR_MO	DTI_MO	puta	-0.1761	0.05249	0.0007938	0.00832842
Puta_Left_mTBM1_Mean	SCR_MO	DTI_MO	puta	-0.2079	0.05823	0.0003567	0.00441836
Puta_Left_mTBM2_Mean	SCR_MO	DTI_MO	puta	-0.1804	0.08441	0.03259	0.132558
Puta_Left_mTBM3_Mean	SCR_MO	DTI_MO	puta	-0.1823	0.05757	0.001543	0.0140355
Puta_Left_Dete_Mean	SCR_MO	DTI_MO	puta	-0.1955	0.05773	0.0007064	0.00758387
Puta_Left_Eigen1_Mean	SCR_MO	DTI_MO	puta	-0.1471	0.05216	0.004792	0.0335871
Puta_Left_Eigen2_Mean	SCR_MO	DTI_MO	puta	-0.1233	0.05226	0.01826	0.0885934
Puta_Right_RD_Mean	SCR_MO	DTI_MO	puta	-0.1125	0.05599	0.04446	0.163971
Puta_Right_mTBM1_Mean	SCR_MO	DTI_MO	puta	-0.1523	0.06338	0.01626	0.0816186
Puta_Right_mTBM3_Mean	SCR_MO	DTI_MO	puta	-0.1498	0.06244	0.01644	0.0822441
Puta_Right_Dete_Mean	SCR_MO	DTI_MO	puta	-0.1507	0.06276	0.01632	0.0818247
Puta_Right_Eigen1_Mean	SCR_MO	DTI_MO	puta	-0.1209	0.05543	0.02921	0.122798
Puta_Right_Eigen2_Mean	SCR_MO	DTI_MO	puta	-0.07514	0.05537	0.1748	0.395322
Puta_Left_RD_PC1	SCR_MO	DTI_MO	puta	0.3362	0.09785	0.0005917	0.00660536
Puta_Left_RD_PC3	SCR_MO	DTI_MO	puta	-0.2622	0.07518	0.0004869	0.0056733
Puta_Left_RD_PC4	SCR_MO	DTI_MO	puta	-0.1814	0.05656	0.00134	0.012548
Puta_Left_RD_PC5	SCR_MO	DTI_MO	puta	-0.3879	0.06008	1.075e-10	5.70548e-09
Puta_Left_RD_PC9	SCR_MO	DTI_MO	puta	-0.00585	0.06279	0.9258	0.966213
Puta_Left_mTBM3_PC1	SCR_MO	DTI_MO	puta	-0.3194	0.1075	0.002962	0.0233382
Puta_Left_mTBM3_PC7	SCR_MO	DTI_MO	puta	-0.2297	0.06073	0.0001556	0.00224817
Puta_Left_mTBM3_PC9	SCR_MO	DTI_MO	puta	-0.06728	0.07469	0.3677	0.605787
Puta_Left_Dete_PC1	SCR_MO	DTI_MO	puta	-0.3227	0.1085	0.002942	0.0232117
Puta_Left_Eigen2_PC7	SCR_MO	DTI_MO	puta	0.1536	0.07126	0.03107	0.128453
Puta_Right_RD_PC1	SCR_MO	DTI_MO	puta	0.2517	0.09267	0.006605	0.04256
Puta_Right_RD_PC4	SCR_MO	DTI_MO	puta	-0.1361	0.05852	0.02	0.094414
Puta_Right_RD_PC7	SCR_MO	DTI_MO	puta	-0.1547	0.06147	0.01185	0.0650993
Puta_Right_mTBM1_PC1	SCR_MO	DTI_MO	puta	-0.2064	0.09809	0.03538	0.140368
Puta_Right_mTBM3_PC1	SCR_MO	DTI_MO	puta	-0.2098	0.09522	0.02761	0.118359
Puta_Right_Dete_PC1	SCR_MO	DTI_MO	puta	-0.2081	0.09652	0.03111	0.128557
Thal_Left_RD_Mean	SCR_MO	DTI_MO	thal	-0.3878	0.05697	9.957e-12	6.03233e-10
Thal_Left_mTBM1_Mean	SCR_MO	DTI_MO	thal	-0.3702	0.06805	5.333e-08	1.89792e-06
Thal_Left_mTBM3_Mean	SCR_MO	DTI_MO	thal	-0.3684	0.0701	1.478e-07	4.88501e-06
Thal_Left_Dete_Mean	SCR_MO	DTI_MO	thal	-0.37	0.06859	6.871e-08	2.40918e-06
Thal_Left_Eigen1_Mean	SCR_MO	DTI_MO	thal	-0.3151	0.0606	2.001e-07	6.45864e-06
Thal_Left_Eigen2_Mean	SCR_MO	DTI_MO	thal	-0.3434	0.06123	2.031e-08	7.80035e-07
Thal_Right_RD_Mean	SCR_MO	DTI_MO	thal	-0.3723	0.06195	1.858e-09	8.4142e-08
Thal_Right_mTBM1_Mean	SCR_MO	DTI_MO	thal	-0.3931	0.07305	7.39e-08	2.58354e-06
Thal_Right_mTBM3_Mean	SCR_MO	DTI_MO	thal	-0.4066	0.07215	1.756e-08	6.81299e-07
Thal_Right_Dete_Mean	SCR_MO	DTI_MO	thal	-0.4022	0.07206	2.397e-08	9.07404e-07
Thal_Right_Eigen1_Mean	SCR_MO	DTI_MO	thal	-0.3579	0.05887	1.203e-09	5.58907e-08
Thal_Right_Eigen2_Mean	SCR_MO	DTI_MO	thal	-0.3649	0.05761	2.393e-10	1.22229e-08
Thal_Left_RD_PC3	SCR_MO	DTI_MO	thal	-0.354	0.06784	1.803e-07	5.86336e-06
Thal_Left_mTBM1_PC6	SCR_MO	DTI_MO	thal	0.5229	0.07418	1.807e-12	1.21304e-10
Thal_Right_RD_PC3	SCR_MO	DTI_MO	thal	0.2545	0.07505	0.0006963	0.00751373
Thal_Right_mTBM2_PC1	SCR_MO	DTI_MO	thal	0.09086	0.07945	0.2528	0.490962
Thal_Right_Eigen1_PC1	SCR_MO	DTI_MO	thal	-0.09163	0.07657	0.2314	0.465848
Vent_Left_RD_Mean	SCR_MO	DTI_MO	vent	0.6901	0.03287	7.544e-98	3.83477e-95
Vent_Left_mTBM1_Mean	SCR_MO	DTI_MO	vent	0.6054	0.03826	2.149e-56	7.26959e-54
Vent_Left_mTBM2_Mean	SCR_MO	DTI_MO	vent	0.6712	0.03542	4.669e-80	1.97252e-77
Vent_Left_mTBM3_Mean	SCR_MO	DTI_MO	vent	0.4789	0.04302	8.824e-29	1.8557e-26
Vent_Left_Dete_Mean	SCR_MO	DTI_MO	vent	0.5582	0.04059	4.923e-43	1.38861e-40
Vent_Left_Eigen1_Mean	SCR_MO	DTI_MO	vent	0.611	0.03653	8.652e-63	3.10349e-60
Vent_Left_Eigen2_Mean	SCR_MO	DTI_MO	vent	0.6601	0.03456	2.361e-81	1.02012e-78
Vent_Right_RD_Mean	SCR_MO	DTI_MO	vent	0.6714	0.03635	3.469e-76	1.42749e-73
Vent_Right_mTBM1_Mean	SCR_MO	DTI_MO	vent	0.5749	0.042	1.173e-42	3.26025e-40
Vent_Right_mTBM2_Mean	SCR_MO	DTI_MO	vent	0.6508	0.0367	2.312e-70	9.19538e-68
Vent_Right_mTBM3_Mean	SCR_MO	DTI_MO	vent	0.4279	0.04552	5.464e-21	7.67188e-19
Vent_Right_Dete_Mean	SCR_MO	DTI_MO	vent	0.5178	0.04345	9.548e-33	2.23545e-30
Vent_Right_Eigen1_Mean	SCR_MO	DTI_MO	vent	0.543	0.04166	7.85e-39	2.05562e-36
Vent_Right_Eigen2_Mean	SCR_MO	DTI_MO	vent	0.6083	0.03986	1.397e-52	4.50147e-50
Vent_Left_RD_PC1	SCR_MO	DTI_MO	vent	0.7045	0.03063	4.741e-117	2.90749e-114
Vent_Left_RD_PC2	SCR_MO	DTI_MO	vent	0.05199	0.05983	0.3848	0.621275
Vent_Left_RD_PC3	SCR_MO	DTI_MO	vent	-0.1048	0.05161	0.04222	0.158445
Vent_Left_RD_PC4	SCR_MO	DTI_MO	vent	-0.2475	0.05536	7.822e-06	0.000171835
Vent_Left_RD_PC5	SCR_MO	DTI_MO	vent	-0.1291	0.05737	0.02443	0.108637
Vent_Left_RD_PC6	SCR_MO	DTI_MO	vent	0.1228	0.05654	0.02979	0.124548
Vent_Left_RD_PC7	SCR_MO	DTI_MO	vent	0.01942	0.05049	0.7005	0.849061
Vent_Left_RD_PC8	SCR_MO	DTI_MO	vent	-0.03972	0.05783	0.4922	0.711334
Vent_Left_RD_PC9	SCR_MO	DTI_MO	vent	-0.07556	0.0558	0.1758	0.396772
Vent_Left_RD_PC10	SCR_MO	DTI_MO	vent	-0.02243	0.05468	0.6816	0.837558
Vent_Left_mTBM1_PC1	SCR_MO	DTI_MO	vent	0.726	0.03293	1.116e-107	6.02741e-105
Vent_Left_mTBM1_PC3	SCR_MO	DTI_MO	vent	0.1157	0.05814	0.04656	0.16926
Vent_Left_mTBM1_PC4	SCR_MO	DTI_MO	vent	-0.03894	0.06024	0.5181	0.72937
Vent_Left_mTBM1_PC6	SCR_MO	DTI_MO	vent	-1.834e-05	0.05562	0.9997	0.999878
Vent_Left_mTBM1_PC7	SCR_MO	DTI_MO	vent	-0.08352	0.05861	0.1542	0.365874
Vent_Left_mTBM1_PC8	SCR_MO	DTI_MO	vent	-0.01905	0.06808	0.7796	0.89438
Vent_Left_mTBM1_PC9	SCR_MO	DTI_MO	vent	-0.01262	0.06539	0.847	0.928932
Vent_Left_mTBM1_PC10	SCR_MO	DTI_MO	vent	0.1664	0.06076	0.006163	0.0404607
Vent_Left_mTBM2_PC1	SCR_MO	DTI_MO	vent	0.6726	0.03453	1.701e-84	7.55562e-82
Vent_Left_mTBM2_PC2	SCR_MO	DTI_MO	vent	-0.183	0.05454	0.0007939	0.00832855
Vent_Left_mTBM2_PC4	SCR_MO	DTI_MO	vent	-0.113	0.05127	0.02752	0.118101
Vent_Left_mTBM2_PC7	SCR_MO	DTI_MO	vent	0.1083	0.0768	0.1587	0.372451
Vent_Left_mTBM3_PC2	SCR_MO	DTI_MO	vent	0.6334	0.03566	1.369e-70	5.46772e-68
Vent_Left_mTBM3_PC3	SCR_MO	DTI_MO	vent	0.09071	0.05989	0.1299	0.328932
Vent_Left_mTBM3_PC4	SCR_MO	DTI_MO	vent	0.08208	0.06943	0.2371	0.47247
Vent_Left_mTBM3_PC5	SCR_MO	DTI_MO	vent	0.1091	0.07336	0.137	0.339743
Vent_Left_mTBM3_PC6	SCR_MO	DTI_MO	vent	0.005423	0.05396	0.9199	0.963538
Vent_Left_mTBM3_PC7	SCR_MO	DTI_MO	vent	0.07016	0.05476	0.2001	0.427816
Vent_Left_mTBM3_PC8	SCR_MO	DTI_MO	vent	0.001569	0.06353	0.9803	0.990986
Vent_Left_mTBM3_PC9	SCR_MO	DTI_MO	vent	0.02219	0.07567	0.7694	0.889095
Vent_Left_mTBM3_PC10	SCR_MO	DTI_MO	vent	0.1299	0.07428	0.08042	0.243019
Vent_Left_Dete_PC2	SCR_MO	DTI_MO	vent	0.6296	0.03673	7.085e-66	2.64107e-63
Vent_Left_Dete_PC3	SCR_MO	DTI_MO	vent	0.09804	0.07314	0.1801	0.402312
Vent_Left_Dete_PC4	SCR_MO	DTI_MO	vent	-0.1411	0.07412	0.05692	0.193928
Vent_Left_Dete_PC5	SCR_MO	DTI_MO	vent	-0.1091	0.05773	0.05872	0.198058
Vent_Left_Dete_PC6	SCR_MO	DTI_MO	vent	-0.006983	0.05529	0.8995	0.953869
Vent_Left_Dete_PC7	SCR_MO	DTI_MO	vent	0.06468	0.05617	0.2495	0.487071
Vent_Left_Dete_PC8	SCR_MO	DTI_MO	vent	-0.009685	0.07022	0.8903	0.950005
Vent_Left_Dete_PC9	SCR_MO	DTI_MO	vent	0.01358	0.07119	0.8487	0.929735
Vent_Left_Eigen1_PC2	SCR_MO	DTI_MO	vent	-0.6348	0.03647	7.688e-68	2.98282e-65
Vent_Left_Eigen1_PC3	SCR_MO	DTI_MO	vent	0.1455	0.05962	0.01466	0.0758833
Vent_Left_Eigen1_PC5	SCR_MO	DTI_MO	vent	0.06699	0.05286	0.2051	0.434441
Vent_Left_Eigen1_PC6	SCR_MO	DTI_MO	vent	0.1322	0.05986	0.02719	0.117054
Vent_Left_Eigen1_PC8	SCR_MO	DTI_MO	vent	-0.01442	0.07574	0.849	0.929946
Vent_Left_Eigen1_PC9	SCR_MO	DTI_MO	vent	-0.263	0.07849	0.0008053	0.00841193
Vent_Left_Eigen1_PC10	SCR_MO	DTI_MO	vent	0.2843	0.07576	0.000175	0.00247579
Vent_Left_Eigen2_PC1	SCR_MO	DTI_MO	vent	-0.703	0.03037	1.643e-118	1.04118e-115
Vent_Left_Eigen2_PC3	SCR_MO	DTI_MO	vent	0.06991	0.05928	0.2383	0.473888
Vent_Left_Eigen2_PC4	SCR_MO	DTI_MO	vent	-0.1016	0.05272	0.05394	0.187081
Vent_Left_Eigen2_PC6	SCR_MO	DTI_MO	vent	0.09836	0.05638	0.08107	0.244284
Vent_Left_Eigen2_PC7	SCR_MO	DTI_MO	vent	-0.1127	0.06872	0.1009	0.281158
Vent_Left_Eigen2_PC8	SCR_MO	DTI_MO	vent	0.2075	0.05087	4.545e-05	0.000795928
Vent_Left_Eigen2_PC9	SCR_MO	DTI_MO	vent	0.08772	0.05439	0.1067	0.291208
Vent_Left_Eigen2_PC10	SCR_MO	DTI_MO	vent	0.07608	0.05414	0.1599	0.374159
Vent_Right_RD_PC1	SCR_MO	DTI_MO	vent	0.6789	0.0348	9.086e-85	4.05483e-82
Vent_Right_RD_PC2	SCR_MO	DTI_MO	vent	0.1618	0.05193	0.001837	0.0160805
Vent_Right_RD_PC3	SCR_MO	DTI_MO	vent	0.1322	0.05937	0.02599	0.113409
Vent_Right_RD_PC4	SCR_MO	DTI_MO	vent	-0.1174	0.06105	0.05452	0.188391
Vent_Right_RD_PC5	SCR_MO	DTI_MO	vent	-0.2645	0.05104	2.192e-07	7.00144e-06
Vent_Right_RD_PC6	SCR_MO	DTI_MO	vent	-0.06231	0.05997	0.2988	0.540068
Vent_Right_RD_PC7	SCR_MO	DTI_MO	vent	0.03268	0.05677	0.5649	0.761986
Vent_Right_RD_PC8	SCR_MO	DTI_MO	vent	-0.1043	0.06108	0.08781	0.257143
Vent_Right_RD_PC9	SCR_MO	DTI_MO	vent	-0.01285	0.05046	0.7989	0.904363
Vent_Right_RD_PC10	SCR_MO	DTI_MO	vent	0.07598	0.06059	0.2099	0.44036
Vent_Right_mTBM1_PC2	SCR_MO	DTI_MO	vent	0.6308	0.03699	3.305e-65	1.21767e-62
Vent_Right_mTBM1_PC3	SCR_MO	DTI_MO	vent	0.3318	0.05995	3.115e-08	1.15619e-06
Vent_Right_mTBM1_PC4	SCR_MO	DTI_MO	vent	0.04194	0.05968	0.4822	0.703967
Vent_Right_mTBM1_PC6	SCR_MO	DTI_MO	vent	-0.05898	0.05874	0.3153	0.556764
Vent_Right_mTBM1_PC7	SCR_MO	DTI_MO	vent	0.05907	0.06501	0.3636	0.601859
Vent_Right_mTBM1_PC8	SCR_MO	DTI_MO	vent	0.1593	0.07866	0.04285	0.160001
Vent_Right_mTBM1_PC9	SCR_MO	DTI_MO	vent	0.1534	0.05867	0.008924	0.0529943
Vent_Right_mTBM1_PC10	SCR_MO	DTI_MO	vent	0.003283	0.06252	0.9581	0.981022
Vent_Right_mTBM2_PC1	SCR_MO	DTI_MO	vent	0.6537	0.03729	8.329e-69	3.24476e-66
Vent_Right_mTBM2_PC3	SCR_MO	DTI_MO	vent	0.1403	0.05321	0.008349	0.050544
Vent_Right_mTBM2_PC4	SCR_MO	DTI_MO	vent	-0.07708	0.05132	0.1331	0.333675
Vent_Right_mTBM2_PC10	SCR_MO	DTI_MO	vent	-0.01345	0.07117	0.8501	0.930443
Vent_Right_mTBM3_PC2	SCR_MO	DTI_MO	vent	0.6278	0.03774	3.75e-62	1.33506e-59
Vent_Right_mTBM3_PC3	SCR_MO	DTI_MO	vent	0.3678	0.05692	1.031e-10	5.47807e-09
Vent_Right_mTBM3_PC4	SCR_MO	DTI_MO	vent	-0.05692	0.06929	0.4114	0.645378
Vent_Right_mTBM3_PC6	SCR_MO	DTI_MO	vent	0.09258	0.05413	0.08721	0.256086
Vent_Right_mTBM3_PC7	SCR_MO	DTI_MO	vent	-0.04241	0.06755	0.5301	0.737925
Vent_Right_mTBM3_PC8	SCR_MO	DTI_MO	vent	-0.09338	0.1078	0.3862	0.622541
Vent_Right_mTBM3_PC9	SCR_MO	DTI_MO	vent	0.1335	0.05656	0.0183	0.0887335
Vent_Right_mTBM3_PC10	SCR_MO	DTI_MO	vent	-0.05204	0.05973	0.3836	0.620212
Vent_Right_Dete_PC2	SCR_MO	DTI_MO	vent	0.6358	0.03675	4.748e-67	1.81986e-64
Vent_Right_Dete_PC3	SCR_MO	DTI_MO	vent	-0.331	0.06004	3.549e-08	1.30403e-06
Vent_Right_Dete_PC5	SCR_MO	DTI_MO	vent	0.04986	0.05761	0.3867	0.622967
Vent_Right_Dete_PC6	SCR_MO	DTI_MO	vent	0.06776	0.05826	0.2448	0.481346
Vent_Right_Dete_PC7	SCR_MO	DTI_MO	vent	-0.1015	0.06799	0.1353	0.337119
Vent_Right_Dete_PC9	SCR_MO	DTI_MO	vent	-0.1391	0.05562	0.01241	0.0672047
Vent_Right_Dete_PC10	SCR_MO	DTI_MO	vent	-0.02814	0.06226	0.6512	0.819244
Vent_Right_Eigen1_PC2	SCR_MO	DTI_MO	vent	0.6319	0.04441	6.132e-46	1.83875e-43
Vent_Right_Eigen1_PC4	SCR_MO	DTI_MO	vent	-0.07454	0.05651	0.1872	0.411576
Vent_Right_Eigen1_PC5	SCR_MO	DTI_MO	vent	0.302	0.06159	9.466e-07	2.63871e-05
Vent_Right_Eigen1_PC7	SCR_MO	DTI_MO	vent	0.07976	0.06442	0.2157	0.447071
Vent_Right_Eigen1_PC9	SCR_MO	DTI_MO	vent	-0.1227	0.05569	0.02761	0.118359
Vent_Right_Eigen2_PC2	SCR_MO	DTI_MO	vent	-0.6295	0.0368	1.358e-65	5.04242e-63
Vent_Right_Eigen2_PC3	SCR_MO	DTI_MO	vent	-0.1586	0.05711	0.005482	0.0370835
Vent_Right_Eigen2_PC4	SCR_MO	DTI_MO	vent	-0.2181	0.0681	0.001359	0.0126847
Vent_Right_Eigen2_PC5	SCR_MO	DTI_MO	vent	-0.2509	0.07857	0.001405	0.0130258
Vent_Right_Eigen2_PC6	SCR_MO	DTI_MO	vent	0.02008	0.06027	0.7389	0.871425
Vent_Right_Eigen2_PC7	SCR_MO	DTI_MO	vent	-0.0603	0.05604	0.2819	0.522101
Vent_Right_Eigen2_PC9	SCR_MO	DTI_MO	vent	-0.09724	0.06238	0.1191	0.311852
Accu_Left_RD_Mean	SFO_MO	DTI_MO	accu	0.005781	0.07846	0.9413	0.973954
Accu_Left_mTBM1_Mean	SFO_MO	DTI_MO	accu	-0.1221	0.08439	0.148	0.356538
Accu_Left_mTBM3_Mean	SFO_MO	DTI_MO	accu	-0.1413	0.0823	0.08599	0.253711
Accu_Left_Dete_Mean	SFO_MO	DTI_MO	accu	-0.1287	0.08264	0.1193	0.31223
Accu_Left_Eigen1_Mean	SFO_MO	DTI_MO	accu	-0.04257	0.07651	0.578	0.771056
Accu_Left_Eigen2_Mean	SFO_MO	DTI_MO	accu	-0.02508	0.07676	0.7439	0.874534
Accu_Right_RD_Mean	SFO_MO	DTI_MO	accu	-0.0581	0.07571	0.4429	0.671896
Accu_Right_mTBM1_Mean	SFO_MO	DTI_MO	accu	-0.08274	0.07665	0.2804	0.520499
Accu_Right_mTBM3_Mean	SFO_MO	DTI_MO	accu	-0.07137	0.07471	0.3394	0.579345
Accu_Right_Dete_Mean	SFO_MO	DTI_MO	accu	-0.07557	0.07508	0.3142	0.55572
Accu_Right_Eigen1_Mean	SFO_MO	DTI_MO	accu	-0.03198	0.07449	0.6677	0.829507
Accu_Right_Eigen2_Mean	SFO_MO	DTI_MO	accu	-0.03799	0.07319	0.6038	0.788661
Accu_Left_RD_PC1	SFO_MO	DTI_MO	accu	0.09632	0.09366	0.3038	0.545475
Accu_Left_RD_PC2	SFO_MO	DTI_MO	accu	0.06997	0.09366	0.455	0.682303
Accu_Left_RD_PC4	SFO_MO	DTI_MO	accu	0.2282	0.09611	0.01757	0.086196
Accu_Left_Eigen1_PC2	SFO_MO	DTI_MO	accu	-0.03404	0.1008	0.7356	0.869475
Accu_Left_Eigen2_PC2	SFO_MO	DTI_MO	accu	-0.01417	0.08419	0.8664	0.938664
Accu_Right_RD_PC1	SFO_MO	DTI_MO	accu	0.00284	0.07442	0.9696	0.986031
Accu_Right_RD_PC4	SFO_MO	DTI_MO	accu	-0.03152	0.07101	0.6572	0.822645
Accu_Right_RD_PC8	SFO_MO	DTI_MO	accu	-0.1612	0.07966	0.04305	0.160458
Accu_Right_mTBM1_PC1	SFO_MO	DTI_MO	accu	0.0866	0.07889	0.2724	0.512129
Accu_Right_mTBM3_PC1	SFO_MO	DTI_MO	accu	-0.07381	0.07521	0.3264	0.567104
Accu_Right_Dete_PC1	SFO_MO	DTI_MO	accu	-0.08398	0.07516	0.2638	0.503045
Accu_Right_Eigen1_PC3	SFO_MO	DTI_MO	accu	0.01519	0.07755	0.8447	0.927534
Accu_Right_Eigen2_PC3	SFO_MO	DTI_MO	accu	0.01985	0.07987	0.8038	0.906853
Amyg_Left_RD_Mean	SFO_MO	DTI_MO	amyg	0.1001	0.08344	0.2305	0.464804
Amyg_Left_Eigen1_Mean	SFO_MO	DTI_MO	amyg	0.07309	0.08189	0.3721	0.609844
Amyg_Left_Eigen2_Mean	SFO_MO	DTI_MO	amyg	0.08055	0.08192	0.3255	0.566151
Amyg_Right_RD_Mean	SFO_MO	DTI_MO	amyg	-0.01196	0.08555	0.8888	0.949172
Amyg_Right_Eigen1_Mean	SFO_MO	DTI_MO	amyg	0.003264	0.09511	0.9726	0.987444
Amyg_Right_Eigen2_Mean	SFO_MO	DTI_MO	amyg	-0.002131	0.09539	0.9822	0.99202
Amyg_Left_RD_PC3	SFO_MO	DTI_MO	amyg	-0.05509	0.08682	0.5258	0.734942
Amyg_Left_Eigen2_PC7	SFO_MO	DTI_MO	amyg	0.0416	0.09122	0.6484	0.817941
Amyg_Right_RD_PC3	SFO_MO	DTI_MO	amyg	-0.0481	0.08411	0.5674	0.763935
Amyg_Right_Dete_PC4	SFO_MO	DTI_MO	amyg	-0.0311	0.1224	0.7994	0.904627
Caud_Left_RD_Mean	SFO_MO	DTI_MO	caud	0.1334	0.05546	0.01618	0.0813717
Caud_Left_mTBM1_Mean	SFO_MO	DTI_MO	caud	0.03351	0.07994	0.675	0.83377
Caud_Left_mTBM2_Mean	SFO_MO	DTI_MO	caud	0.04488	0.06575	0.4949	0.713489
Caud_Left_mTBM3_Mean	SFO_MO	DTI_MO	caud	0.01356	0.08698	0.8761	0.943538
Caud_Left_Dete_Mean	SFO_MO	DTI_MO	caud	0.02403	0.08326	0.7729	0.890844
Caud_Left_Eigen1_Mean	SFO_MO	DTI_MO	caud	0.07815	0.0641	0.2228	0.455971
Caud_Left_Eigen2_Mean	SFO_MO	DTI_MO	caud	0.09256	0.06185	0.1345	0.335874
Caud_Right_RD_Mean	SFO_MO	DTI_MO	caud	0.1755	0.05895	0.002917	0.0230527
Caud_Right_mTBM2_Mean	SFO_MO	DTI_MO	caud	0.1749	0.07471	0.01921	0.0918385
Caud_Right_Eigen1_Mean	SFO_MO	DTI_MO	caud	0.1294	0.06358	0.04188	0.15758
Caud_Right_Eigen2_Mean	SFO_MO	DTI_MO	caud	0.135	0.06209	0.02968	0.124224
Caud_Left_RD_PC1	SFO_MO	DTI_MO	caud	0.1015	0.1116	0.3631	0.601314
Caud_Left_RD_PC3	SFO_MO	DTI_MO	caud	0.188	0.07449	0.0116	0.0641523
Caud_Left_RD_PC4	SFO_MO	DTI_MO	caud	-0.1555	0.05871	0.008082	0.0493634
Caud_Left_RD_PC5	SFO_MO	DTI_MO	caud	0.2255	0.06554	0.0005817	0.00651704
Caud_Left_mTBM1_PC2	SFO_MO	DTI_MO	caud	-0.1921	0.1394	0.1683	0.386274
Caud_Left_mTBM2_PC2	SFO_MO	DTI_MO	caud	-0.001422	0.08933	0.9873	0.994546
Caud_Left_mTBM3_PC2	SFO_MO	DTI_MO	caud	0.1706	0.1391	0.22	0.452491
Caud_Left_mTBM3_PC7	SFO_MO	DTI_MO	caud	-0.1263	0.0774	0.1027	0.28429
Caud_Left_Dete_PC2	SFO_MO	DTI_MO	caud	-0.183	0.1375	0.1831	0.406302
Caud_Left_Dete_PC7	SFO_MO	DTI_MO	caud	-0.1071	0.0811	0.1868	0.411143
Caud_Right_RD_PC4	SFO_MO	DTI_MO	caud	0.1724	0.05968	0.003858	0.0285479
Caud_Right_RD_PC6	SFO_MO	DTI_MO	caud	0.2901	0.07575	0.0001284	0.00191424
Caud_Right_RD_PC8	SFO_MO	DTI_MO	caud	-0.03112	0.0837	0.71	0.85456
Hipp_Left_RD_Mean	SFO_MO	DTI_MO	hipp	-0.08063	0.06594	0.2215	0.454308
Hipp_Left_mTBM1_Mean	SFO_MO	DTI_MO	hipp	-0.06479	0.06811	0.3415	0.581416
Hipp_Left_mTBM2_Mean	SFO_MO	DTI_MO	hipp	-0.1027	0.0677	0.1295	0.328295
Hipp_Left_mTBM3_Mean	SFO_MO	DTI_MO	hipp	-0.01651	0.06753	0.8068	0.908513
Hipp_Left_Dete_Mean	SFO_MO	DTI_MO	hipp	-0.04465	0.06774	0.5098	0.723612
Hipp_Left_Eigen1_Mean	SFO_MO	DTI_MO	hipp	-0.06156	0.06554	0.3476	0.587049
Hipp_Left_Eigen2_Mean	SFO_MO	DTI_MO	hipp	-0.08462	0.06491	0.1924	0.418067
Hipp_Right_RD_Mean	SFO_MO	DTI_MO	hipp	-0.1846	0.07505	0.01392	0.0731443
Hipp_Right_mTBM1_Mean	SFO_MO	DTI_MO	hipp	-0.1212	0.07887	0.1244	0.319957
Hipp_Right_mTBM2_Mean	SFO_MO	DTI_MO	hipp	-0.141	0.06868	0.04002	0.152642
Hipp_Right_mTBM3_Mean	SFO_MO	DTI_MO	hipp	-0.009408	0.07233	0.8965	0.952493
Hipp_Right_Dete_Mean	SFO_MO	DTI_MO	hipp	-0.06153	0.07642	0.4207	0.653507
Hipp_Right_Eigen1_Mean	SFO_MO	DTI_MO	hipp	-0.04937	0.07393	0.5042	0.719758
Hipp_Right_Eigen2_Mean	SFO_MO	DTI_MO	hipp	-0.1075	0.07566	0.1552	0.367449
Hipp_Left_RD_PC1	SFO_MO	DTI_MO	hipp	-0.1324	0.06405	0.03878	0.149599
Hipp_Left_RD_PC2	SFO_MO	DTI_MO	hipp	0.002577	0.1097	0.9813	0.991521
Hipp_Left_RD_PC3	SFO_MO	DTI_MO	hipp	0.005282	0.07782	0.9459	0.976047
Hipp_Left_RD_PC4	SFO_MO	DTI_MO	hipp	0.1216	0.06637	0.06702	0.215976
Hipp_Left_RD_PC5	SFO_MO	DTI_MO	hipp	-0.2231	0.06756	0.0009576	0.0096497
Hipp_Left_RD_PC6	SFO_MO	DTI_MO	hipp	-0.1156	0.06824	0.09041	0.262252
Hipp_Left_RD_PC7	SFO_MO	DTI_MO	hipp	0.04478	0.06744	0.5067	0.721636
Hipp_Left_RD_PC8	SFO_MO	DTI_MO	hipp	-0.01486	0.07565	0.8442	0.927242
Hipp_Left_RD_PC9	SFO_MO	DTI_MO	hipp	0.01637	0.06811	0.8101	0.910223
Hipp_Left_RD_PC10	SFO_MO	DTI_MO	hipp	-0.1306	0.08691	0.1328	0.33323
Hipp_Left_mTBM1_PC1	SFO_MO	DTI_MO	hipp	0.1247	0.0751	0.09676	0.273722
Hipp_Left_mTBM1_PC2	SFO_MO	DTI_MO	hipp	0.08829	0.1307	0.4992	0.716332
Hipp_Left_mTBM1_PC3	SFO_MO	DTI_MO	hipp	0.09597	0.08093	0.2356	0.470675
Hipp_Left_mTBM1_PC4	SFO_MO	DTI_MO	hipp	0.1897	0.08104	0.01921	0.0918385
Hipp_Left_mTBM1_PC5	SFO_MO	DTI_MO	hipp	-0.1409	0.08133	0.08326	0.24845
Hipp_Left_mTBM1_PC6	SFO_MO	DTI_MO	hipp	-0.04376	0.1009	0.6646	0.827559
Hipp_Left_mTBM1_PC8	SFO_MO	DTI_MO	hipp	-0.1111	0.07825	0.1556	0.367947
Hipp_Left_mTBM2_PC1	SFO_MO	DTI_MO	hipp	-0.1314	0.07059	0.06268	0.20685
Hipp_Left_mTBM2_PC2	SFO_MO	DTI_MO	hipp	0.1508	0.1603	0.347	0.586421
Hipp_Left_mTBM2_PC3	SFO_MO	DTI_MO	hipp	-0.5294	0.6383	0.4069	0.64124
Hipp_Left_mTBM2_PC4	SFO_MO	DTI_MO	hipp	-0.1053	0.08585	0.2199	0.452393
Hipp_Left_mTBM2_PC5	SFO_MO	DTI_MO	hipp	0.09008	0.1157	0.4362	0.6664
Hipp_Left_mTBM3_PC1	SFO_MO	DTI_MO	hipp	0.1186	0.07718	0.1245	0.320084
Hipp_Left_mTBM3_PC2	SFO_MO	DTI_MO	hipp	0.08788	0.1207	0.4666	0.69157
Hipp_Left_mTBM3_PC3	SFO_MO	DTI_MO	hipp	0.0142	0.07729	0.8543	0.932624
Hipp_Left_mTBM3_PC4	SFO_MO	DTI_MO	hipp	-0.2307	0.07356	0.001709	0.0152036
Hipp_Left_mTBM3_PC5	SFO_MO	DTI_MO	hipp	0.1869	0.09532	0.04996	0.177785
Hipp_Left_mTBM3_PC6	SFO_MO	DTI_MO	hipp	-0.03468	0.09289	0.7089	0.853885
Hipp_Left_mTBM3_PC7	SFO_MO	DTI_MO	hipp	0.01148	0.09217	0.9009	0.95464
Hipp_Left_Dete_PC1	SFO_MO	DTI_MO	hipp	0.123	0.07605	0.1059	0.289873
Hipp_Left_Dete_PC2	SFO_MO	DTI_MO	hipp	0.0899	0.1262	0.4762	0.699084
Hipp_Left_Dete_PC3	SFO_MO	DTI_MO	hipp	-0.06637	0.07955	0.4041	0.638457
Hipp_Left_Dete_PC4	SFO_MO	DTI_MO	hipp	0.2112	0.07622	0.005582	0.0375674
Hipp_Left_Dete_PC5	SFO_MO	DTI_MO	hipp	0.1625	0.08587	0.05847	0.197482
Hipp_Left_Dete_PC6	SFO_MO	DTI_MO	hipp	0.02614	0.09837	0.7905	0.899966
Hipp_Left_Dete_PC7	SFO_MO	DTI_MO	hipp	-0.02859	0.09126	0.754	0.880343
Hipp_Left_Dete_PC8	SFO_MO	DTI_MO	hipp	0.1194	0.09874	0.2265	0.460243
Hipp_Left_Eigen1_PC1	SFO_MO	DTI_MO	hipp	0.1461	0.07422	0.04899	0.175384
Hipp_Left_Eigen1_PC2	SFO_MO	DTI_MO	hipp	0.1729	0.104	0.09643	0.273122
Hipp_Left_Eigen1_PC3	SFO_MO	DTI_MO	hipp	0.1052	0.09608	0.2737	0.513598
Hipp_Left_Eigen1_PC4	SFO_MO	DTI_MO	hipp	-0.1579	0.09058	0.08136	0.244902
Hipp_Left_Eigen1_PC5	SFO_MO	DTI_MO	hipp	0.1116	0.1259	0.3751	0.612427
Hipp_Left_Eigen1_PC6	SFO_MO	DTI_MO	hipp	-0.06667	0.1067	0.5321	0.739463
Hipp_Left_Eigen1_PC8	SFO_MO	DTI_MO	hipp	0.169	0.06444	0.008716	0.0521203
Hipp_Left_Eigen1_PC9	SFO_MO	DTI_MO	hipp	0.1823	0.08502	0.03204	0.131117
Hipp_Left_Eigen1_PC10	SFO_MO	DTI_MO	hipp	-0.1537	0.09452	0.1039	0.286312
Hipp_Left_Eigen2_PC1	SFO_MO	DTI_MO	hipp	0.1337	0.07094	0.05949	0.199777
Hipp_Left_Eigen2_PC2	SFO_MO	DTI_MO	hipp	-0.03401	0.07224	0.6378	0.811147
Hipp_Left_Eigen2_PC3	SFO_MO	DTI_MO	hipp	0.1948	0.1803	0.28	0.520112
Hipp_Left_Eigen2_PC4	SFO_MO	DTI_MO	hipp	0.1883	0.08583	0.02823	0.120048
Hipp_Left_Eigen2_PC5	SFO_MO	DTI_MO	hipp	0.04737	0.09935	0.6335	0.808577
Hipp_Left_Eigen2_PC6	SFO_MO	DTI_MO	hipp	-0.03386	0.09299	0.7158	0.858033
Hipp_Left_Eigen2_PC7	SFO_MO	DTI_MO	hipp	0.03585	0.08937	0.6883	0.841809
Hipp_Left_Eigen2_PC8	SFO_MO	DTI_MO	hipp	0.2133	0.07102	0.002674	0.0215937
Hipp_Left_Eigen2_PC10	SFO_MO	DTI_MO	hipp	-0.1365	0.07515	0.0693	0.220735
Hipp_Right_RD_PC1	SFO_MO	DTI_MO	hipp	0.211	0.06828	0.002003	0.0172072
Hipp_Right_RD_PC2	SFO_MO	DTI_MO	hipp	-0.1016	0.08491	0.2315	0.465941
Hipp_Right_RD_PC3	SFO_MO	DTI_MO	hipp	0.04722	0.0967	0.6253	0.803021
Hipp_Right_RD_PC4	SFO_MO	DTI_MO	hipp	0.06063	0.06812	0.3734	0.611079
Hipp_Right_RD_PC5	SFO_MO	DTI_MO	hipp	-0.1628	0.07658	0.03351	0.135109
Hipp_Right_RD_PC6	SFO_MO	DTI_MO	hipp	0.1167	0.09143	0.2017	0.42996
Hipp_Right_RD_PC7	SFO_MO	DTI_MO	hipp	0.01475	0.07451	0.8431	0.926815
Hipp_Right_RD_PC8	SFO_MO	DTI_MO	hipp	0.1508	0.07487	0.04399	0.162832
Hipp_Right_RD_PC9	SFO_MO	DTI_MO	hipp	0.1578	0.08203	0.05446	0.188273
Hipp_Right_RD_PC10	SFO_MO	DTI_MO	hipp	-0.1517	0.07654	0.04744	0.171417
Hipp_Right_mTBM1_PC1	SFO_MO	DTI_MO	hipp	-0.2021	0.07278	0.005482	0.0370835
Hipp_Right_mTBM1_PC2	SFO_MO	DTI_MO	hipp	0.1964	0.06873	0.004272	0.0308665
Hipp_Right_mTBM1_PC3	SFO_MO	DTI_MO	hipp	-0.03975	0.1093	0.716	0.85812
Hipp_Right_mTBM1_PC4	SFO_MO	DTI_MO	hipp	-0.0003506	0.07966	0.9965	0.998149
Hipp_Right_mTBM1_PC5	SFO_MO	DTI_MO	hipp	0.09775	0.1285	0.4468	0.675451
Hipp_Right_mTBM1_PC6	SFO_MO	DTI_MO	hipp	-0.08437	0.1135	0.4571	0.683984
Hipp_Right_mTBM1_PC7	SFO_MO	DTI_MO	hipp	-0.1009	0.08748	0.2485	0.485847
Hipp_Right_mTBM1_PC8	SFO_MO	DTI_MO	hipp	0.1958	0.1406	0.1635	0.379157
Hipp_Right_mTBM2_PC1	SFO_MO	DTI_MO	hipp	0.2285	0.06785	0.0007592	0.00803636
Hipp_Right_mTBM2_PC5	SFO_MO	DTI_MO	hipp	0.1187	0.1867	0.5248	0.734311
Hipp_Right_mTBM2_PC9	SFO_MO	DTI_MO	hipp	0.07491	0.1069	0.4835	0.70475
Hipp_Right_mTBM3_PC1	SFO_MO	DTI_MO	hipp	0.1839	0.07496	0.01414	0.0739162
Hipp_Right_mTBM3_PC2	SFO_MO	DTI_MO	hipp	0.1892	0.06771	0.00519	0.03561
Hipp_Right_mTBM3_PC3	SFO_MO	DTI_MO	hipp	-0.004476	0.09468	0.9623	0.983046
Hipp_Right_mTBM3_PC4	SFO_MO	DTI_MO	hipp	0.009495	0.09146	0.9173	0.962437
Hipp_Right_mTBM3_PC5	SFO_MO	DTI_MO	hipp	-0.07947	0.1205	0.5096	0.723522
Hipp_Right_mTBM3_PC6	SFO_MO	DTI_MO	hipp	0.159	0.1141	0.1633	0.378952
Hipp_Right_mTBM3_PC7	SFO_MO	DTI_MO	hipp	-0.005782	0.1266	0.9636	0.983612
Hipp_Right_mTBM3_PC10	SFO_MO	DTI_MO	hipp	-0.004486	0.1151	0.9689	0.985794
Hipp_Right_Dete_PC1	SFO_MO	DTI_MO	hipp	0.2024	0.07334	0.005789	0.0385863
Hipp_Right_Dete_PC2	SFO_MO	DTI_MO	hipp	-0.1887	0.06864	0.005969	0.039509
Hipp_Right_Dete_PC3	SFO_MO	DTI_MO	hipp	-0.02593	0.1028	0.8009	0.905387
Hipp_Right_Dete_PC4	SFO_MO	DTI_MO	hipp	-0.0129	0.0853	0.8798	0.944953
Hipp_Right_Dete_PC5	SFO_MO	DTI_MO	hipp	0.07522	0.1125	0.5036	0.719398
Hipp_Right_Dete_PC6	SFO_MO	DTI_MO	hipp	-0.1326	0.115	0.2491	0.4866
Hipp_Right_Dete_PC7	SFO_MO	DTI_MO	hipp	-0.08948	0.09482	0.3454	0.584944
Hipp_Right_Dete_PC8	SFO_MO	DTI_MO	hipp	-0.1767	0.1271	0.1646	0.380844
Hipp_Right_Eigen1_PC1	SFO_MO	DTI_MO	hipp	-0.1852	0.06805	0.006486	0.0420325
Hipp_Right_Eigen1_PC2	SFO_MO	DTI_MO	hipp	0.1445	0.07655	0.05899	0.198715
Hipp_Right_Eigen1_PC3	SFO_MO	DTI_MO	hipp	0.2208	0.06869	0.001308	0.0123114
Hipp_Right_Eigen1_PC4	SFO_MO	DTI_MO	hipp	-0.1857	0.06906	0.00717	0.0451748
Hipp_Right_Eigen1_PC5	SFO_MO	DTI_MO	hipp	-0.3252	0.1119	0.003666	0.0274758
Hipp_Right_Eigen1_PC6	SFO_MO	DTI_MO	hipp	-0.07795	0.07416	0.2932	0.534244
Hipp_Right_Eigen1_PC7	SFO_MO	DTI_MO	hipp	0.07515	0.1569	0.632	0.807704
Hipp_Right_Eigen1_PC8	SFO_MO	DTI_MO	hipp	0.1273	0.09565	0.1834	0.40673
Hipp_Right_Eigen1_PC9	SFO_MO	DTI_MO	hipp	0.01753	0.1318	0.8942	0.951592
Hipp_Right_Eigen1_PC10	SFO_MO	DTI_MO	hipp	-0.1981	0.1448	0.1712	0.390216
Hipp_Right_Eigen2_PC1	SFO_MO	DTI_MO	hipp	0.2005	0.06782	0.00311	0.0242057
Hipp_Right_Eigen2_PC2	SFO_MO	DTI_MO	hipp	-0.2124	0.06839	0.001898	0.0164899
Hipp_Right_Eigen2_PC3	SFO_MO	DTI_MO	hipp	-0.1126	0.08122	0.1657	0.382347
Hipp_Right_Eigen2_PC4	SFO_MO	DTI_MO	hipp	0.04414	0.08782	0.6152	0.79621
Hipp_Right_Eigen2_PC5	SFO_MO	DTI_MO	hipp	-0.1609	0.1307	0.2186	0.450811
Hipp_Right_Eigen2_PC6	SFO_MO	DTI_MO	hipp	0.04941	0.08245	0.549	0.75122
Hipp_Right_Eigen2_PC7	SFO_MO	DTI_MO	hipp	-0.1602	0.1899	0.3989	0.634003
Hipp_Right_Eigen2_PC8	SFO_MO	DTI_MO	hipp	-0.2165	0.119	0.06876	0.219507
Hipp_Right_Eigen2_PC9	SFO_MO	DTI_MO	hipp	-0.1589	0.07703	0.0392	0.150699
Hipp_Right_Eigen2_PC10	SFO_MO	DTI_MO	hipp	-0.004509	0.09332	0.9615	0.982651
Pall_Left_RD_Mean	SFO_MO	DTI_MO	pall	-0.04768	0.0712	0.5031	0.719138
Pall_Left_mTBM1_Mean	SFO_MO	DTI_MO	pall	-0.08084	0.07661	0.2913	0.532333
Pall_Left_mTBM3_Mean	SFO_MO	DTI_MO	pall	-0.09912	0.07573	0.1906	0.415915
Pall_Left_Dete_Mean	SFO_MO	DTI_MO	pall	-0.08906	0.07562	0.2389	0.474565
Pall_Left_Eigen1_Mean	SFO_MO	DTI_MO	pall	-0.04351	0.06677	0.5147	0.727103
Pall_Left_Eigen2_Mean	SFO_MO	DTI_MO	pall	-0.04393	0.06844	0.521	0.731427
Pall_Right_RD_Mean	SFO_MO	DTI_MO	pall	-0.1975	0.07011	0.004838	0.0338098
Pall_Right_mTBM1_Mean	SFO_MO	DTI_MO	pall	-0.2274	0.07291	0.001813	0.0159261
Pall_Right_mTBM3_Mean	SFO_MO	DTI_MO	pall	-0.2326	0.07035	0.0009465	0.00956421
Pall_Right_Dete_Mean	SFO_MO	DTI_MO	pall	-0.2296	0.07091	0.001202	0.0115342
Pall_Right_Eigen1_Mean	SFO_MO	DTI_MO	pall	-0.1787	0.06395	0.005199	0.0356451
Pall_Right_Eigen2_Mean	SFO_MO	DTI_MO	pall	-0.1751	0.063	0.005431	0.0368407
Pall_Left_RD_PC2	SFO_MO	DTI_MO	pall	0.008822	0.07263	0.9033	0.955681
Pall_Left_RD_PC6	SFO_MO	DTI_MO	pall	-0.2692	0.08123	0.000918	0.00932978
Pall_Left_Eigen2_PC5	SFO_MO	DTI_MO	pall	0.003173	0.08106	0.9688	0.985724
Puta_Left_RD_Mean	SFO_MO	DTI_MO	puta	-0.1028	0.0621	0.09784	0.275695
Puta_Left_mTBM1_Mean	SFO_MO	DTI_MO	puta	-0.06534	0.06577	0.3204	0.561742
Puta_Left_mTBM2_Mean	SFO_MO	DTI_MO	puta	-0.04395	0.0864	0.6109	0.793259
Puta_Left_mTBM3_Mean	SFO_MO	DTI_MO	puta	-0.05323	0.0651	0.4135	0.64722
Puta_Left_Dete_Mean	SFO_MO	DTI_MO	puta	-0.0599	0.0653	0.359	0.59724
Puta_Left_Eigen1_Mean	SFO_MO	DTI_MO	puta	-0.1141	0.06254	0.06802	0.217884
Puta_Left_Eigen2_Mean	SFO_MO	DTI_MO	puta	-0.09442	0.06286	0.1331	0.333675
Puta_Right_RD_Mean	SFO_MO	DTI_MO	puta	-0.1542	0.06003	0.0102	0.0583587
Puta_Right_mTBM1_Mean	SFO_MO	DTI_MO	puta	-0.1659	0.0658	0.01168	0.0644447
Puta_Right_mTBM3_Mean	SFO_MO	DTI_MO	puta	-0.1631	0.06566	0.01299	0.0694202
Puta_Right_Dete_Mean	SFO_MO	DTI_MO	puta	-0.1649	0.0656	0.01194	0.0654274
Puta_Right_Eigen1_Mean	SFO_MO	DTI_MO	puta	-0.1544	0.06379	0.0155	0.0789883
Puta_Right_Eigen2_Mean	SFO_MO	DTI_MO	puta	-0.1514	0.06334	0.01682	0.0835996
Puta_Left_RD_PC1	SFO_MO	DTI_MO	puta	0.1161	0.1032	0.2608	0.49975
Puta_Left_RD_PC3	SFO_MO	DTI_MO	puta	-0.1827	0.09443	0.05302	0.184973
Puta_Left_RD_PC4	SFO_MO	DTI_MO	puta	-0.09671	0.06772	0.1533	0.364493
Puta_Left_RD_PC5	SFO_MO	DTI_MO	puta	-0.05435	0.06621	0.4117	0.645593
Puta_Left_RD_PC9	SFO_MO	DTI_MO	puta	0.0222	0.07236	0.759	0.883143
Puta_Left_mTBM3_PC1	SFO_MO	DTI_MO	puta	-0.1236	0.1094	0.2586	0.497389
Puta_Left_mTBM3_PC7	SFO_MO	DTI_MO	puta	-0.1657	0.07167	0.02075	0.0968816
Puta_Left_mTBM3_PC9	SFO_MO	DTI_MO	puta	-0.099	0.07912	0.2108	0.4414
Puta_Left_Dete_PC1	SFO_MO	DTI_MO	puta	-0.1208	0.1094	0.2694	0.509036
Puta_Left_Eigen2_PC7	SFO_MO	DTI_MO	puta	0.08528	0.07699	0.2681	0.50773
Puta_Right_RD_PC1	SFO_MO	DTI_MO	puta	-0.1469	0.09354	0.1163	0.30722
Puta_Right_RD_PC4	SFO_MO	DTI_MO	puta	-0.1299	0.06568	0.04795	0.172688
Puta_Right_RD_PC7	SFO_MO	DTI_MO	puta	0.05684	0.07613	0.4553	0.682505
Puta_Right_mTBM1_PC1	SFO_MO	DTI_MO	puta	0.1856	0.1007	0.06525	0.21228
Puta_Right_mTBM3_PC1	SFO_MO	DTI_MO	puta	0.1741	0.09659	0.07143	0.224993
Puta_Right_Dete_PC1	SFO_MO	DTI_MO	puta	0.18	0.0985	0.06763	0.217125
Thal_Left_RD_Mean	SFO_MO	DTI_MO	thal	-0.08861	0.06849	0.1957	0.422265
Thal_Left_mTBM1_Mean	SFO_MO	DTI_MO	thal	-0.05953	0.07663	0.4373	0.667405
Thal_Left_mTBM3_Mean	SFO_MO	DTI_MO	thal	-0.04919	0.07623	0.5188	0.729837
Thal_Left_Dete_Mean	SFO_MO	DTI_MO	thal	-0.05429	0.07601	0.4751	0.698213
Thal_Left_Eigen1_Mean	SFO_MO	DTI_MO	thal	-0.06103	0.0655	0.3515	0.59052
Thal_Left_Eigen2_Mean	SFO_MO	DTI_MO	thal	-0.05323	0.06796	0.4334	0.664065
Thal_Right_RD_Mean	SFO_MO	DTI_MO	thal	-0.08436	0.07089	0.2341	0.46897
Thal_Right_mTBM1_Mean	SFO_MO	DTI_MO	thal	-0.1182	0.08232	0.1511	0.361069
Thal_Right_mTBM3_Mean	SFO_MO	DTI_MO	thal	-0.1163	0.08285	0.1604	0.374812
Thal_Right_Dete_Mean	SFO_MO	DTI_MO	thal	-0.1193	0.08219	0.1467	0.354575
Thal_Right_Eigen1_Mean	SFO_MO	DTI_MO	thal	-0.1045	0.07168	0.1449	0.351727
Thal_Right_Eigen2_Mean	SFO_MO	DTI_MO	thal	-0.1365	0.07255	0.05984	0.20057
Thal_Left_RD_PC3	SFO_MO	DTI_MO	thal	-0.06214	0.08005	0.4376	0.667649
Thal_Left_mTBM1_PC6	SFO_MO	DTI_MO	thal	0.1073	0.08684	0.2168	0.44852
Thal_Right_RD_PC3	SFO_MO	DTI_MO	thal	0.05291	0.07791	0.4971	0.714872
Thal_Right_mTBM2_PC1	SFO_MO	DTI_MO	thal	0.1615	0.08542	0.05859	0.197803
Thal_Right_Eigen1_PC1	SFO_MO	DTI_MO	thal	-0.1563	0.0849	0.06565	0.213137
Vent_Left_RD_Mean	SFO_MO	DTI_MO	vent	0.18	0.06023	0.0028	0.0223417
Vent_Left_mTBM1_Mean	SFO_MO	DTI_MO	vent	0.173	0.05674	0.002301	0.0191863
Vent_Left_mTBM2_Mean	SFO_MO	DTI_MO	vent	0.2119	0.05995	0.0004089	0.0049213
Vent_Left_mTBM3_Mean	SFO_MO	DTI_MO	vent	0.1205	0.05637	0.03258	0.132528
Vent_Left_Dete_Mean	SFO_MO	DTI_MO	vent	0.1539	0.05664	0.006569	0.0424056
Vent_Left_Eigen1_Mean	SFO_MO	DTI_MO	vent	0.1613	0.05858	0.005906	0.0391765
Vent_Left_Eigen2_Mean	SFO_MO	DTI_MO	vent	0.1878	0.05893	0.001437	0.0132643
Vent_Right_RD_Mean	SFO_MO	DTI_MO	vent	0.1591	0.05719	0.00539	0.0366253
Vent_Right_mTBM1_Mean	SFO_MO	DTI_MO	vent	0.1556	0.05897	0.008305	0.0503405
Vent_Right_mTBM2_Mean	SFO_MO	DTI_MO	vent	0.1933	0.05594	0.0005486	0.00622734
Vent_Right_mTBM3_Mean	SFO_MO	DTI_MO	vent	0.09362	0.05975	0.1171	0.308553
Vent_Right_Dete_Mean	SFO_MO	DTI_MO	vent	0.1306	0.05929	0.02763	0.118408
Vent_Right_Eigen1_Mean	SFO_MO	DTI_MO	vent	0.1291	0.06026	0.03213	0.131384
Vent_Right_Eigen2_Mean	SFO_MO	DTI_MO	vent	0.1588	0.05963	0.007745	0.0477965
Vent_Left_RD_PC1	SFO_MO	DTI_MO	vent	0.1711	0.06084	0.004909	0.0341878
Vent_Left_RD_PC2	SFO_MO	DTI_MO	vent	-0.2169	0.06958	0.001822	0.0159812
Vent_Left_RD_PC3	SFO_MO	DTI_MO	vent	0.09424	0.05264	0.07339	0.228974
Vent_Left_RD_PC4	SFO_MO	DTI_MO	vent	0.01038	0.06563	0.8743	0.942753
Vent_Left_RD_PC5	SFO_MO	DTI_MO	vent	-0.1156	0.06643	0.08197	0.246091
Vent_Left_RD_PC6	SFO_MO	DTI_MO	vent	0.06965	0.06104	0.2538	0.492
Vent_Left_RD_PC7	SFO_MO	DTI_MO	vent	-0.05577	0.06046	0.3563	0.594736
Vent_Left_RD_PC8	SFO_MO	DTI_MO	vent	-0.01375	0.06312	0.8276	0.919162
Vent_Left_RD_PC9	SFO_MO	DTI_MO	vent	-0.03255	0.07071	0.6453	0.815969
Vent_Left_RD_PC10	SFO_MO	DTI_MO	vent	-0.02546	0.06355	0.6887	0.842063
Vent_Left_mTBM1_PC1	SFO_MO	DTI_MO	vent	0.1667	0.06459	0.009852	0.05694
Vent_Left_mTBM1_PC3	SFO_MO	DTI_MO	vent	-0.05956	0.07371	0.4191	0.651991
Vent_Left_mTBM1_PC4	SFO_MO	DTI_MO	vent	-0.01578	0.06153	0.7977	0.903796
Vent_Left_mTBM1_PC6	SFO_MO	DTI_MO	vent	-0.12	0.05233	0.02181	0.10024
Vent_Left_mTBM1_PC7	SFO_MO	DTI_MO	vent	0.148	0.06928	0.03268	0.132814
Vent_Left_mTBM1_PC8	SFO_MO	DTI_MO	vent	-0.07448	0.07679	0.3321	0.572726
Vent_Left_mTBM1_PC9	SFO_MO	DTI_MO	vent	-0.06237	0.07776	0.4225	0.655034
Vent_Left_mTBM1_PC10	SFO_MO	DTI_MO	vent	0.004437	0.06992	0.9494	0.977272
Vent_Left_mTBM2_PC1	SFO_MO	DTI_MO	vent	0.1822	0.06085	0.002747	0.0220075
Vent_Left_mTBM2_PC2	SFO_MO	DTI_MO	vent	-0.2149	0.06938	0.001951	0.0168503
Vent_Left_mTBM2_PC4	SFO_MO	DTI_MO	vent	0.1345	0.06032	0.02575	0.112698
Vent_Left_mTBM2_PC7	SFO_MO	DTI_MO	vent	0.03173	0.08069	0.6942	0.845229
Vent_Left_mTBM3_PC2	SFO_MO	DTI_MO	vent	0.1765	0.06037	0.003465	0.0262822
Vent_Left_mTBM3_PC3	SFO_MO	DTI_MO	vent	-0.07081	0.07456	0.3422	0.582066
Vent_Left_mTBM3_PC4	SFO_MO	DTI_MO	vent	-0.05059	0.075	0.5	0.716895
Vent_Left_mTBM3_PC5	SFO_MO	DTI_MO	vent	-0.1729	0.08025	0.0312	0.128811
Vent_Left_mTBM3_PC6	SFO_MO	DTI_MO	vent	0.09535	0.05481	0.08191	0.245965
Vent_Left_mTBM3_PC7	SFO_MO	DTI_MO	vent	-0.1447	0.06422	0.02422	0.108021
Vent_Left_mTBM3_PC8	SFO_MO	DTI_MO	vent	0.02158	0.06908	0.7547	0.880738
Vent_Left_mTBM3_PC9	SFO_MO	DTI_MO	vent	0.06196	0.08315	0.4562	0.683362
Vent_Left_mTBM3_PC10	SFO_MO	DTI_MO	vent	0.1437	0.09531	0.1317	0.331538
Vent_Left_Dete_PC2	SFO_MO	DTI_MO	vent	0.1874	0.06037	0.001912	0.0165843
Vent_Left_Dete_PC3	SFO_MO	DTI_MO	vent	-0.05583	0.08949	0.5327	0.740005
Vent_Left_Dete_PC4	SFO_MO	DTI_MO	vent	0.141	0.08079	0.08097	0.244089
Vent_Left_Dete_PC5	SFO_MO	DTI_MO	vent	0.1083	0.06509	0.09604	0.272334
Vent_Left_Dete_PC6	SFO_MO	DTI_MO	vent	-0.1033	0.05298	0.0513	0.181064
Vent_Left_Dete_PC7	SFO_MO	DTI_MO	vent	-0.1248	0.06881	0.06971	0.221625
Vent_Left_Dete_PC8	SFO_MO	DTI_MO	vent	0.01398	0.0719	0.8459	0.928304
Vent_Left_Dete_PC9	SFO_MO	DTI_MO	vent	-0.03628	0.08368	0.6646	0.827559
Vent_Left_Eigen1_PC2	SFO_MO	DTI_MO	vent	-0.2	0.06037	0.0009207	0.00935422
Vent_Left_Eigen1_PC3	SFO_MO	DTI_MO	vent	-0.1257	0.06652	0.05888	0.198464
Vent_Left_Eigen1_PC5	SFO_MO	DTI_MO	vent	-0.1706	0.05367	0.001483	0.0135978
Vent_Left_Eigen1_PC6	SFO_MO	DTI_MO	vent	0.01581	0.07525	0.8336	0.92198
Vent_Left_Eigen1_PC8	SFO_MO	DTI_MO	vent	0.06517	0.09014	0.4697	0.694
Vent_Left_Eigen1_PC9	SFO_MO	DTI_MO	vent	-0.06522	0.08545	0.4453	0.674009
Vent_Left_Eigen1_PC10	SFO_MO	DTI_MO	vent	0.03811	0.0826	0.6445	0.815445
Vent_Left_Eigen2_PC1	SFO_MO	DTI_MO	vent	-0.1809	0.06135	0.003196	0.0247019
Vent_Left_Eigen2_PC3	SFO_MO	DTI_MO	vent	-0.1256	0.0638	0.04908	0.175644
Vent_Left_Eigen2_PC4	SFO_MO	DTI_MO	vent	0.1697	0.05283	0.001314	0.0123532
Vent_Left_Eigen2_PC6	SFO_MO	DTI_MO	vent	0.02126	0.07364	0.7729	0.890844
Vent_Left_Eigen2_PC7	SFO_MO	DTI_MO	vent	0.03797	0.07997	0.6349	0.809343
Vent_Left_Eigen2_PC8	SFO_MO	DTI_MO	vent	-0.05432	0.05255	0.3013	0.542812
Vent_Left_Eigen2_PC9	SFO_MO	DTI_MO	vent	0.0712	0.05868	0.225	0.458489
Vent_Left_Eigen2_PC10	SFO_MO	DTI_MO	vent	0.1541	0.0611	0.01166	0.064383
Vent_Right_RD_PC1	SFO_MO	DTI_MO	vent	0.1531	0.05774	0.008029	0.049115
Vent_Right_RD_PC2	SFO_MO	DTI_MO	vent	0.1972	0.06106	0.001241	0.011835
Vent_Right_RD_PC3	SFO_MO	DTI_MO	vent	-0.1103	0.05688	0.05251	0.183798
Vent_Right_RD_PC4	SFO_MO	DTI_MO	vent	-0.0885	0.07145	0.2155	0.446774
Vent_Right_RD_PC5	SFO_MO	DTI_MO	vent	0.08852	0.06134	0.149	0.358103
Vent_Right_RD_PC6	SFO_MO	DTI_MO	vent	-0.1465	0.06702	0.02878	0.121533
Vent_Right_RD_PC7	SFO_MO	DTI_MO	vent	-0.01512	0.06469	0.8152	0.912921
Vent_Right_RD_PC8	SFO_MO	DTI_MO	vent	-0.04729	0.06305	0.4532	0.680785
Vent_Right_RD_PC9	SFO_MO	DTI_MO	vent	0.006242	0.05284	0.906	0.956993
Vent_Right_RD_PC10	SFO_MO	DTI_MO	vent	0.09365	0.06537	0.152	0.362472
Vent_Right_mTBM1_PC2	SFO_MO	DTI_MO	vent	0.2001	0.0545	0.0002412	0.00322016
Vent_Right_mTBM1_PC3	SFO_MO	DTI_MO	vent	0.04473	0.07254	0.5375	0.743273
Vent_Right_mTBM1_PC4	SFO_MO	DTI_MO	vent	0.1642	0.06463	0.01107	0.062004
Vent_Right_mTBM1_PC6	SFO_MO	DTI_MO	vent	0.06933	0.05826	0.234	0.468868
Vent_Right_mTBM1_PC7	SFO_MO	DTI_MO	vent	-0.08917	0.06849	0.1929	0.418666
Vent_Right_mTBM1_PC8	SFO_MO	DTI_MO	vent	-0.1205	0.08958	0.1785	0.400356
Vent_Right_mTBM1_PC9	SFO_MO	DTI_MO	vent	-0.03402	0.08109	0.6748	0.833643
Vent_Right_mTBM1_PC10	SFO_MO	DTI_MO	vent	1.008e-06	0.06674	1	1
Vent_Right_mTBM2_PC1	SFO_MO	DTI_MO	vent	0.1802	0.05802	0.001899	0.0164956
Vent_Right_mTBM2_PC3	SFO_MO	DTI_MO	vent	0.2005	0.06168	0.00115	0.0111398
Vent_Right_mTBM2_PC4	SFO_MO	DTI_MO	vent	0.1186	0.05156	0.02142	0.0990417
Vent_Right_mTBM2_PC10	SFO_MO	DTI_MO	vent	0.05116	0.08751	0.5588	0.75779
Vent_Right_mTBM3_PC2	SFO_MO	DTI_MO	vent	0.1951	0.05554	0.0004425	0.00524765
Vent_Right_mTBM3_PC3	SFO_MO	DTI_MO	vent	0.04799	0.07118	0.5002	0.717031
Vent_Right_mTBM3_PC4	SFO_MO	DTI_MO	vent	-0.2078	0.07461	0.005339	0.0363959
Vent_Right_mTBM3_PC6	SFO_MO	DTI_MO	vent	-0.108	0.05727	0.05925	0.199224
Vent_Right_mTBM3_PC7	SFO_MO	DTI_MO	vent	0.07572	0.07869	0.336	0.576222
Vent_Right_mTBM3_PC8	SFO_MO	DTI_MO	vent	-0.05711	0.1281	0.6557	0.821968
Vent_Right_mTBM3_PC9	SFO_MO	DTI_MO	vent	-0.05983	0.06368	0.3475	0.586922
Vent_Right_mTBM3_PC10	SFO_MO	DTI_MO	vent	0.007472	0.06386	0.9069	0.957316
Vent_Right_Dete_PC2	SFO_MO	DTI_MO	vent	0.1965	0.05469	0.0003264	0.00410999
Vent_Right_Dete_PC3	SFO_MO	DTI_MO	vent	0.005252	0.07282	0.9425	0.974496
Vent_Right_Dete_PC5	SFO_MO	DTI_MO	vent	0.1568	0.06049	0.00956	0.0557267
Vent_Right_Dete_PC6	SFO_MO	DTI_MO	vent	-0.07395	0.05832	0.2048	0.434077
Vent_Right_Dete_PC7	SFO_MO	DTI_MO	vent	0.101	0.0751	0.1787	0.400663
Vent_Right_Dete_PC9	SFO_MO	DTI_MO	vent	0.05867	0.06505	0.367	0.605095
Vent_Right_Dete_PC10	SFO_MO	DTI_MO	vent	0.02894	0.06569	0.6595	0.824138
Vent_Right_Eigen1_PC2	SFO_MO	DTI_MO	vent	0.2157	0.06452	0.0008291	0.00860851
Vent_Right_Eigen1_PC4	SFO_MO	DTI_MO	vent	0.1516	0.05935	0.01066	0.060283
Vent_Right_Eigen1_PC5	SFO_MO	DTI_MO	vent	0.08863	0.06831	0.1944	0.420615
Vent_Right_Eigen1_PC7	SFO_MO	DTI_MO	vent	0.08075	0.06515	0.2152	0.446502
Vent_Right_Eigen1_PC9	SFO_MO	DTI_MO	vent	0.06176	0.06381	0.3331	0.573577
Vent_Right_Eigen2_PC2	SFO_MO	DTI_MO	vent	-0.1938	0.05531	0.000458	0.00539342
Vent_Right_Eigen2_PC3	SFO_MO	DTI_MO	vent	0.1385	0.06219	0.02595	0.113307
Vent_Right_Eigen2_PC4	SFO_MO	DTI_MO	vent	-0.05428	0.07289	0.4565	0.683532
Vent_Right_Eigen2_PC5	SFO_MO	DTI_MO	vent	-0.1541	0.09074	0.08955	0.260487
Vent_Right_Eigen2_PC6	SFO_MO	DTI_MO	vent	-0.08999	0.05748	0.1174	0.308958
Vent_Right_Eigen2_PC7	SFO_MO	DTI_MO	vent	0.1013	0.06162	0.1002	0.279872
Vent_Right_Eigen2_PC9	SFO_MO	DTI_MO	vent	0.03381	0.06794	0.6188	0.798705
Accu_Left_RD_Mean	SLF_MO	DTI_MO	accu	-0.1396	0.07427	0.06009	0.201138
Accu_Left_mTBM1_Mean	SLF_MO	DTI_MO	accu	-0.108	0.08876	0.2239	0.457277
Accu_Left_mTBM3_Mean	SLF_MO	DTI_MO	accu	-0.09023	0.08847	0.3077	0.549437
Accu_Left_Dete_Mean	SLF_MO	DTI_MO	accu	-0.09974	0.08771	0.2555	0.493895
Accu_Left_Eigen1_Mean	SLF_MO	DTI_MO	accu	-0.09929	0.07585	0.1905	0.415754
Accu_Left_Eigen2_Mean	SLF_MO	DTI_MO	accu	-0.1232	0.07481	0.09945	0.278662
Accu_Right_RD_Mean	SLF_MO	DTI_MO	accu	-0.04065	0.07203	0.5725	0.767445
Accu_Right_mTBM1_Mean	SLF_MO	DTI_MO	accu	-0.06596	0.07942	0.4063	0.640676
Accu_Right_mTBM3_Mean	SLF_MO	DTI_MO	accu	-0.0656	0.0764	0.3905	0.626593
Accu_Right_Dete_Mean	SLF_MO	DTI_MO	accu	-0.06585	0.07712	0.3932	0.629056
Accu_Right_Eigen1_Mean	SLF_MO	DTI_MO	accu	-0.06137	0.06882	0.3725	0.610215
Accu_Right_Eigen2_Mean	SLF_MO	DTI_MO	accu	-0.07085	0.06869	0.3024	0.543927
Accu_Left_RD_PC1	SLF_MO	DTI_MO	accu	-0.1741	0.09267	0.06023	0.201472
Accu_Left_RD_PC2	SLF_MO	DTI_MO	accu	-0.08678	0.08306	0.2961	0.536985
Accu_Left_RD_PC4	SLF_MO	DTI_MO	accu	-0.04603	0.08823	0.6018	0.787217
Accu_Left_Eigen1_PC2	SLF_MO	DTI_MO	accu	0.1315	0.1083	0.2246	0.458106
Accu_Left_Eigen2_PC2	SLF_MO	DTI_MO	accu	-0.1477	0.09113	0.105	0.288298
Accu_Right_RD_PC1	SLF_MO	DTI_MO	accu	-0.04572	0.06728	0.4968	0.714765
Accu_Right_RD_PC4	SLF_MO	DTI_MO	accu	-0.0663	0.07069	0.3483	0.587678
Accu_Right_RD_PC8	SLF_MO	DTI_MO	accu	-0.08257	0.09406	0.38	0.616878
Accu_Right_mTBM1_PC1	SLF_MO	DTI_MO	accu	0.05366	0.08395	0.5227	0.73272
Accu_Right_mTBM3_PC1	SLF_MO	DTI_MO	accu	-0.0579	0.07934	0.4655	0.690575
Accu_Right_Dete_PC1	SLF_MO	DTI_MO	accu	-0.04833	0.07998	0.5456	0.748972
Accu_Right_Eigen1_PC3	SLF_MO	DTI_MO	accu	-0.05755	0.06684	0.3893	0.625428
Accu_Right_Eigen2_PC3	SLF_MO	DTI_MO	accu	-0.07272	0.07013	0.2998	0.541135
Amyg_Left_RD_Mean	SLF_MO	DTI_MO	amyg	0.05074	0.08824	0.5653	0.76219
Amyg_Left_Eigen1_Mean	SLF_MO	DTI_MO	amyg	0.07874	0.08543	0.3567	0.595111
Amyg_Left_Eigen2_Mean	SLF_MO	DTI_MO	amyg	0.06633	0.08556	0.4382	0.668103
Amyg_Right_RD_Mean	SLF_MO	DTI_MO	amyg	-0.1006	0.0945	0.2871	0.527497
Amyg_Right_Eigen1_Mean	SLF_MO	DTI_MO	amyg	-0.07515	0.09116	0.4097	0.643955
Amyg_Right_Eigen2_Mean	SLF_MO	DTI_MO	amyg	-0.06311	0.09188	0.4922	0.711334
Amyg_Left_RD_PC3	SLF_MO	DTI_MO	amyg	-0.05925	0.08717	0.4967	0.714675
Amyg_Left_Eigen2_PC7	SLF_MO	DTI_MO	amyg	0.1382	0.08675	0.111	0.298546
Amyg_Right_RD_PC3	SLF_MO	DTI_MO	amyg	-0.07124	0.09345	0.4458	0.674572
Amyg_Right_Dete_PC4	SLF_MO	DTI_MO	amyg	-0.09062	0.1172	0.4394	0.668999
Caud_Left_RD_Mean	SLF_MO	DTI_MO	caud	0.07837	0.05693	0.1686	0.38671
Caud_Left_mTBM1_Mean	SLF_MO	DTI_MO	caud	0.08152	0.08058	0.3117	0.55312
Caud_Left_mTBM2_Mean	SLF_MO	DTI_MO	caud	0.08779	0.06437	0.1726	0.392373
Caud_Left_mTBM3_Mean	SLF_MO	DTI_MO	caud	0.06944	0.08692	0.4244	0.656615
Caud_Left_Dete_Mean	SLF_MO	DTI_MO	caud	0.07673	0.08363	0.3589	0.597147
Caud_Left_Eigen1_Mean	SLF_MO	DTI_MO	caud	0.05695	0.06803	0.4025	0.637094
Caud_Left_Eigen2_Mean	SLF_MO	DTI_MO	caud	0.06933	0.06607	0.294	0.535024
Caud_Right_RD_Mean	SLF_MO	DTI_MO	caud	0.05682	0.06079	0.35	0.589145
Caud_Right_mTBM2_Mean	SLF_MO	DTI_MO	caud	0.0392	0.06991	0.575	0.769235
Caud_Right_Eigen1_Mean	SLF_MO	DTI_MO	caud	0.06026	0.06022	0.317	0.558303
Caud_Right_Eigen2_Mean	SLF_MO	DTI_MO	caud	0.07192	0.05975	0.2287	0.462844
Caud_Left_RD_PC1	SLF_MO	DTI_MO	caud	-0.0785	0.1044	0.4521	0.679917
Caud_Left_RD_PC3	SLF_MO	DTI_MO	caud	-0.02941	0.07559	0.6973	0.84717
Caud_Left_RD_PC4	SLF_MO	DTI_MO	caud	-0.08337	0.06031	0.1669	0.384248
Caud_Left_RD_PC5	SLF_MO	DTI_MO	caud	-0.1839	0.06381	0.003955	0.0291003
Caud_Left_mTBM1_PC2	SLF_MO	DTI_MO	caud	0.2355	0.1166	0.04352	0.161696
Caud_Left_mTBM2_PC2	SLF_MO	DTI_MO	caud	-0.02063	0.09278	0.824	0.917082
Caud_Left_mTBM3_PC2	SLF_MO	DTI_MO	caud	-0.2188	0.1148	0.05667	0.193294
Caud_Left_mTBM3_PC7	SLF_MO	DTI_MO	caud	0.2483	0.07544	0.0009988	0.00997963
Caud_Left_Dete_PC2	SLF_MO	DTI_MO	caud	0.2242	0.1134	0.04795	0.172688
Caud_Left_Dete_PC7	SLF_MO	DTI_MO	caud	0.2718	0.08042	0.0007268	0.00776168
Caud_Right_RD_PC4	SLF_MO	DTI_MO	caud	0.03813	0.06067	0.5296	0.737563
Caud_Right_RD_PC6	SLF_MO	DTI_MO	caud	-0.02176	0.06996	0.7558	0.881308
Caud_Right_RD_PC8	SLF_MO	DTI_MO	caud	-0.05499	0.08773	0.5308	0.738369
Hipp_Left_RD_Mean	SLF_MO	DTI_MO	hipp	-0.05616	0.06647	0.3982	0.633399
Hipp_Left_mTBM1_Mean	SLF_MO	DTI_MO	hipp	-0.02939	0.07004	0.6748	0.833643
Hipp_Left_mTBM2_Mean	SLF_MO	DTI_MO	hipp	-0.03938	0.06521	0.5459	0.749124
Hipp_Left_mTBM3_Mean	SLF_MO	DTI_MO	hipp	-0.002527	0.0679	0.9703	0.986447
Hipp_Left_Dete_Mean	SLF_MO	DTI_MO	hipp	-0.01897	0.0695	0.7849	0.897007
Hipp_Left_Eigen1_Mean	SLF_MO	DTI_MO	hipp	-0.03565	0.06604	0.5893	0.778483
Hipp_Left_Eigen2_Mean	SLF_MO	DTI_MO	hipp	-0.04019	0.066	0.5426	0.747044
Hipp_Right_RD_Mean	SLF_MO	DTI_MO	hipp	-0.01951	0.06986	0.78	0.894591
Hipp_Right_mTBM1_Mean	SLF_MO	DTI_MO	hipp	0.04741	0.07852	0.546	0.749218
Hipp_Right_mTBM2_Mean	SLF_MO	DTI_MO	hipp	-0.06929	0.06713	0.302	0.543619
Hipp_Right_mTBM3_Mean	SLF_MO	DTI_MO	hipp	0.06914	0.07266	0.3413	0.581315
Hipp_Right_Dete_Mean	SLF_MO	DTI_MO	hipp	0.06332	0.07575	0.4032	0.637682
Hipp_Right_Eigen1_Mean	SLF_MO	DTI_MO	hipp	0.02178	0.0726	0.7642	0.8862
Hipp_Right_Eigen2_Mean	SLF_MO	DTI_MO	hipp	0.007892	0.07596	0.9172	0.962396
Hipp_Left_RD_PC1	SLF_MO	DTI_MO	hipp	-0.05305	0.06419	0.4086	0.643044
Hipp_Left_RD_PC2	SLF_MO	DTI_MO	hipp	-0.1486	0.1148	0.1955	0.422044
Hipp_Left_RD_PC3	SLF_MO	DTI_MO	hipp	-0.0466	0.07106	0.5119	0.725185
Hipp_Left_RD_PC4	SLF_MO	DTI_MO	hipp	-0.08924	0.07455	0.2313	0.465785
Hipp_Left_RD_PC5	SLF_MO	DTI_MO	hipp	0.02652	0.06716	0.693	0.844516
Hipp_Left_RD_PC6	SLF_MO	DTI_MO	hipp	0.01361	0.06904	0.8438	0.927084
Hipp_Left_RD_PC7	SLF_MO	DTI_MO	hipp	-0.1246	0.06857	0.06932	0.220769
Hipp_Left_RD_PC8	SLF_MO	DTI_MO	hipp	-0.03874	0.07387	0.6	0.786063
Hipp_Left_RD_PC9	SLF_MO	DTI_MO	hipp	-0.08868	0.07118	0.2128	0.443741
Hipp_Left_RD_PC10	SLF_MO	DTI_MO	hipp	0.2332	0.08136	0.004152	0.0301922
Hipp_Left_mTBM1_PC1	SLF_MO	DTI_MO	hipp	0.04102	0.073	0.5742	0.768698
Hipp_Left_mTBM1_PC2	SLF_MO	DTI_MO	hipp	-0.1772	0.12	0.1397	0.344006
Hipp_Left_mTBM1_PC3	SLF_MO	DTI_MO	hipp	0.001548	0.0816	0.9849	0.993354
Hipp_Left_mTBM1_PC4	SLF_MO	DTI_MO	hipp	-0.02033	0.07756	0.7932	0.90141
Hipp_Left_mTBM1_PC5	SLF_MO	DTI_MO	hipp	0.1929	0.09139	0.03484	0.138916
Hipp_Left_mTBM1_PC6	SLF_MO	DTI_MO	hipp	0.1011	0.08269	0.2216	0.454474
Hipp_Left_mTBM1_PC8	SLF_MO	DTI_MO	hipp	0.1375	0.08005	0.0858	0.253349
Hipp_Left_mTBM2_PC1	SLF_MO	DTI_MO	hipp	-0.05982	0.07005	0.3931	0.628928
Hipp_Left_mTBM2_PC2	SLF_MO	DTI_MO	hipp	0.03584	0.1593	0.822	0.916165
Hipp_Left_mTBM2_PC3	SLF_MO	DTI_MO	hipp	0.3133	0.4077	0.4423	0.671435
Hipp_Left_mTBM2_PC4	SLF_MO	DTI_MO	hipp	0.216	0.09694	0.0259	0.113172
Hipp_Left_mTBM2_PC5	SLF_MO	DTI_MO	hipp	-0.00595	0.1136	0.9582	0.981082
Hipp_Left_mTBM3_PC1	SLF_MO	DTI_MO	hipp	0.0473	0.07457	0.5259	0.734995
Hipp_Left_mTBM3_PC2	SLF_MO	DTI_MO	hipp	-0.2092	0.111	0.05964	0.200088
Hipp_Left_mTBM3_PC3	SLF_MO	DTI_MO	hipp	-0.02016	0.0764	0.7919	0.900708
Hipp_Left_mTBM3_PC4	SLF_MO	DTI_MO	hipp	0.01547	0.07075	0.8269	0.918761
Hipp_Left_mTBM3_PC5	SLF_MO	DTI_MO	hipp	-0.2742	0.1162	0.01825	0.088563
Hipp_Left_mTBM3_PC6	SLF_MO	DTI_MO	hipp	0.09471	0.0831	0.2544	0.492721
Hipp_Left_mTBM3_PC7	SLF_MO	DTI_MO	hipp	-0.0615	0.09409	0.5134	0.726238
Hipp_Left_Dete_PC1	SLF_MO	DTI_MO	hipp	0.04288	0.07383	0.5614	0.759517
Hipp_Left_Dete_PC2	SLF_MO	DTI_MO	hipp	-0.1933	0.1159	0.09534	0.271125
Hipp_Left_Dete_PC3	SLF_MO	DTI_MO	hipp	0.01332	0.07935	0.8667	0.93885
Hipp_Left_Dete_PC4	SLF_MO	DTI_MO	hipp	-0.01092	0.07182	0.8791	0.944757
Hipp_Left_Dete_PC5	SLF_MO	DTI_MO	hipp	-0.2308	0.1025	0.02432	0.10835
Hipp_Left_Dete_PC6	SLF_MO	DTI_MO	hipp	-0.09126	0.07931	0.2499	0.487582
Hipp_Left_Dete_PC7	SLF_MO	DTI_MO	hipp	0.05332	0.09985	0.5933	0.78139
Hipp_Left_Dete_PC8	SLF_MO	DTI_MO	hipp	-0.1634	0.1055	0.1213	0.315354
Hipp_Left_Eigen1_PC1	SLF_MO	DTI_MO	hipp	0.05184	0.07281	0.4765	0.699373
Hipp_Left_Eigen1_PC2	SLF_MO	DTI_MO	hipp	-0.2562	0.1287	0.04646	0.169039
Hipp_Left_Eigen1_PC3	SLF_MO	DTI_MO	hipp	0.006981	0.08726	0.9362	0.971427
Hipp_Left_Eigen1_PC4	SLF_MO	DTI_MO	hipp	0.1084	0.08993	0.2279	0.461933
Hipp_Left_Eigen1_PC5	SLF_MO	DTI_MO	hipp	-0.004948	0.119	0.9668	0.984711
Hipp_Left_Eigen1_PC6	SLF_MO	DTI_MO	hipp	-0.01864	0.09571	0.8456	0.928104
Hipp_Left_Eigen1_PC8	SLF_MO	DTI_MO	hipp	-0.1567	0.07706	0.04207	0.158082
Hipp_Left_Eigen1_PC9	SLF_MO	DTI_MO	hipp	0.04672	0.08035	0.5609	0.759295
Hipp_Left_Eigen1_PC10	SLF_MO	DTI_MO	hipp	0.06111	0.0945	0.5178	0.729218
Hipp_Left_Eigen2_PC1	SLF_MO	DTI_MO	hipp	0.06036	0.07083	0.3941	0.629892
Hipp_Left_Eigen2_PC2	SLF_MO	DTI_MO	hipp	-0.06766	0.07295	0.3537	0.592331
Hipp_Left_Eigen2_PC3	SLF_MO	DTI_MO	hipp	-0.2351	0.189	0.2136	0.444648
Hipp_Left_Eigen2_PC4	SLF_MO	DTI_MO	hipp	-0.1918	0.08812	0.02947	0.12359
Hipp_Left_Eigen2_PC5	SLF_MO	DTI_MO	hipp	0.01896	0.101	0.8511	0.930851
Hipp_Left_Eigen2_PC6	SLF_MO	DTI_MO	hipp	-0.03745	0.08936	0.6752	0.833855
Hipp_Left_Eigen2_PC7	SLF_MO	DTI_MO	hipp	-0.05718	0.0871	0.5115	0.724866
Hipp_Left_Eigen2_PC8	SLF_MO	DTI_MO	hipp	-0.1446	0.08887	0.1036	0.28585
Hipp_Left_Eigen2_PC10	SLF_MO	DTI_MO	hipp	0.05818	0.07375	0.4302	0.661508
Hipp_Right_RD_PC1	SLF_MO	DTI_MO	hipp	0.006698	0.06818	0.9217	0.964371
Hipp_Right_RD_PC2	SLF_MO	DTI_MO	hipp	0.2055	0.07705	0.00764	0.0472897
Hipp_Right_RD_PC3	SLF_MO	DTI_MO	hipp	0.04561	0.09977	0.6476	0.817453
Hipp_Right_RD_PC4	SLF_MO	DTI_MO	hipp	0.1103	0.06253	0.0778	0.237938
Hipp_Right_RD_PC5	SLF_MO	DTI_MO	hipp	0.08626	0.07434	0.2459	0.482541
Hipp_Right_RD_PC6	SLF_MO	DTI_MO	hipp	-0.03173	0.08405	0.7058	0.85228
Hipp_Right_RD_PC7	SLF_MO	DTI_MO	hipp	-0.09465	0.06775	0.1624	0.377731
Hipp_Right_RD_PC8	SLF_MO	DTI_MO	hipp	0.009695	0.07354	0.8951	0.951921
Hipp_Right_RD_PC9	SLF_MO	DTI_MO	hipp	-0.1217	0.08385	0.1468	0.354708
Hipp_Right_RD_PC10	SLF_MO	DTI_MO	hipp	0.02068	0.07883	0.7931	0.901361
Hipp_Right_mTBM1_PC1	SLF_MO	DTI_MO	hipp	0.02438	0.07409	0.7421	0.873422
Hipp_Right_mTBM1_PC2	SLF_MO	DTI_MO	hipp	-0.005092	0.07128	0.943	0.974589
Hipp_Right_mTBM1_PC3	SLF_MO	DTI_MO	hipp	-0.005268	0.1192	0.9647	0.98389
Hipp_Right_mTBM1_PC4	SLF_MO	DTI_MO	hipp	-0.1116	0.07578	0.1408	0.345631
Hipp_Right_mTBM1_PC5	SLF_MO	DTI_MO	hipp	0.101	0.1149	0.3794	0.616304
Hipp_Right_mTBM1_PC6	SLF_MO	DTI_MO	hipp	0.2027	0.1112	0.06823	0.218307
Hipp_Right_mTBM1_PC7	SLF_MO	DTI_MO	hipp	0.06132	0.08569	0.4743	0.697684
Hipp_Right_mTBM1_PC8	SLF_MO	DTI_MO	hipp	-0.1183	0.1206	0.3267	0.567418
Hipp_Right_mTBM2_PC1	SLF_MO	DTI_MO	hipp	0.001056	0.07023	0.988	0.994845
Hipp_Right_mTBM2_PC5	SLF_MO	DTI_MO	hipp	-0.04123	0.1579	0.7941	0.901796
Hipp_Right_mTBM2_PC9	SLF_MO	DTI_MO	hipp	-0.02324	0.09981	0.8159	0.913221
Hipp_Right_mTBM3_PC1	SLF_MO	DTI_MO	hipp	-0.03735	0.07641	0.6249	0.802709
Hipp_Right_mTBM3_PC2	SLF_MO	DTI_MO	hipp	0.002053	0.07036	0.9767	0.989388
Hipp_Right_mTBM3_PC3	SLF_MO	DTI_MO	hipp	-0.04944	0.1034	0.6327	0.808196
Hipp_Right_mTBM3_PC4	SLF_MO	DTI_MO	hipp	-0.08267	0.08392	0.3246	0.565341
Hipp_Right_mTBM3_PC5	SLF_MO	DTI_MO	hipp	-0.1591	0.1122	0.156	0.368462
Hipp_Right_mTBM3_PC6	SLF_MO	DTI_MO	hipp	-0.2655	0.1144	0.02026	0.0952723
Hipp_Right_mTBM3_PC7	SLF_MO	DTI_MO	hipp	-0.07264	0.1036	0.4834	0.704745
Hipp_Right_mTBM3_PC10	SLF_MO	DTI_MO	hipp	-0.09828	0.1021	0.3359	0.576113
Hipp_Right_Dete_PC1	SLF_MO	DTI_MO	hipp	-0.02815	0.07478	0.7066	0.852497
Hipp_Right_Dete_PC2	SLF_MO	DTI_MO	hipp	-0.004684	0.07093	0.9474	0.976482
Hipp_Right_Dete_PC3	SLF_MO	DTI_MO	hipp	-0.02376	0.1134	0.8341	0.922211
Hipp_Right_Dete_PC4	SLF_MO	DTI_MO	hipp	0.09262	0.07989	0.2463	0.483096
Hipp_Right_Dete_PC5	SLF_MO	DTI_MO	hipp	0.1564	0.1054	0.1377	0.340785
Hipp_Right_Dete_PC6	SLF_MO	DTI_MO	hipp	0.2458	0.1155	0.03325	0.134357
Hipp_Right_Dete_PC7	SLF_MO	DTI_MO	hipp	-0.01579	0.08484	0.8524	0.931534
Hipp_Right_Dete_PC8	SLF_MO	DTI_MO	hipp	0.08539	0.109	0.4332	0.663941
Hipp_Right_Eigen1_PC1	SLF_MO	DTI_MO	hipp	-0.03435	0.07068	0.627	0.804027
Hipp_Right_Eigen1_PC2	SLF_MO	DTI_MO	hipp	0.06831	0.07548	0.3655	0.603669
Hipp_Right_Eigen1_PC3	SLF_MO	DTI_MO	hipp	0.008411	0.07162	0.9065	0.957181
Hipp_Right_Eigen1_PC4	SLF_MO	DTI_MO	hipp	-0.04732	0.0728	0.5157	0.727759
Hipp_Right_Eigen1_PC5	SLF_MO	DTI_MO	hipp	0.08238	0.09861	0.4035	0.637933
Hipp_Right_Eigen1_PC6	SLF_MO	DTI_MO	hipp	-0.002683	0.071	0.9699	0.986199
Hipp_Right_Eigen1_PC7	SLF_MO	DTI_MO	hipp	0.1111	0.1381	0.4212	0.653867
Hipp_Right_Eigen1_PC8	SLF_MO	DTI_MO	hipp	-0.1958	0.08605	0.02289	0.103754
Hipp_Right_Eigen1_PC9	SLF_MO	DTI_MO	hipp	0.02604	0.1201	0.8284	0.919578
Hipp_Right_Eigen1_PC10	SLF_MO	DTI_MO	hipp	0.159	0.1473	0.2804	0.520499
Hipp_Right_Eigen2_PC1	SLF_MO	DTI_MO	hipp	0.01767	0.06967	0.7998	0.904864
Hipp_Right_Eigen2_PC2	SLF_MO	DTI_MO	hipp	-0.007075	0.07123	0.9209	0.96398
Hipp_Right_Eigen2_PC3	SLF_MO	DTI_MO	hipp	0.04321	0.08155	0.5962	0.78333
Hipp_Right_Eigen2_PC4	SLF_MO	DTI_MO	hipp	-0.1103	0.08401	0.189	0.413849
Hipp_Right_Eigen2_PC5	SLF_MO	DTI_MO	hipp	0.284	0.1344	0.03457	0.13821
Hipp_Right_Eigen2_PC6	SLF_MO	DTI_MO	hipp	-0.0403	0.07229	0.5773	0.770587
Hipp_Right_Eigen2_PC7	SLF_MO	DTI_MO	hipp	0.0883	0.1735	0.6109	0.793259
Hipp_Right_Eigen2_PC8	SLF_MO	DTI_MO	hipp	0.001172	0.1419	0.9934	0.996933
Hipp_Right_Eigen2_PC9	SLF_MO	DTI_MO	hipp	0.1914	0.08212	0.01975	0.0936057
Hipp_Right_Eigen2_PC10	SLF_MO	DTI_MO	hipp	0.1479	0.1006	0.1414	0.346549
Pall_Left_RD_Mean	SLF_MO	DTI_MO	pall	-0.05059	0.07628	0.5072	0.721948
Pall_Left_mTBM1_Mean	SLF_MO	DTI_MO	pall	-0.09472	0.08501	0.2652	0.5045
Pall_Left_mTBM3_Mean	SLF_MO	DTI_MO	pall	-0.0923	0.08494	0.2772	0.517032
Pall_Left_Dete_Mean	SLF_MO	DTI_MO	pall	-0.09277	0.08451	0.2724	0.512129
Pall_Left_Eigen1_Mean	SLF_MO	DTI_MO	pall	-0.03387	0.07234	0.6397	0.812422
Pall_Left_Eigen2_Mean	SLF_MO	DTI_MO	pall	-0.0422	0.07374	0.5672	0.763809
Pall_Right_RD_Mean	SLF_MO	DTI_MO	pall	-0.108	0.06766	0.1103	0.297379
Pall_Right_mTBM1_Mean	SLF_MO	DTI_MO	pall	-0.146	0.07713	0.05838	0.197262
Pall_Right_mTBM3_Mean	SLF_MO	DTI_MO	pall	-0.1178	0.07658	0.1239	0.319258
Pall_Right_Dete_Mean	SLF_MO	DTI_MO	pall	-0.1317	0.07634	0.08446	0.25074
Pall_Right_Eigen1_Mean	SLF_MO	DTI_MO	pall	-0.08046	0.06591	0.2222	0.455253
Pall_Right_Eigen2_Mean	SLF_MO	DTI_MO	pall	-0.07659	0.0659	0.2452	0.481774
Pall_Left_RD_PC2	SLF_MO	DTI_MO	pall	0.05689	0.07444	0.4447	0.673455
Pall_Left_RD_PC6	SLF_MO	DTI_MO	pall	-0.1305	0.08785	0.1374	0.340308
Pall_Left_Eigen2_PC5	SLF_MO	DTI_MO	pall	-0.0371	0.07926	0.6398	0.812462
Puta_Left_RD_Mean	SLF_MO	DTI_MO	puta	0.02361	0.05136	0.6457	0.816312
Puta_Left_mTBM1_Mean	SLF_MO	DTI_MO	puta	0.04579	0.05964	0.4426	0.671644
Puta_Left_mTBM2_Mean	SLF_MO	DTI_MO	puta	-0.004498	0.07553	0.9525	0.978778
Puta_Left_mTBM3_Mean	SLF_MO	DTI_MO	puta	0.05101	0.0596	0.3921	0.627952
Puta_Left_Dete_Mean	SLF_MO	DTI_MO	puta	0.04837	0.05941	0.4156	0.649075
Puta_Left_Eigen1_Mean	SLF_MO	DTI_MO	puta	0.03438	0.04969	0.489	0.708886
Puta_Left_Eigen2_Mean	SLF_MO	DTI_MO	puta	0.0364	0.04968	0.4637	0.689055
Puta_Right_RD_Mean	SLF_MO	DTI_MO	puta	0.02492	0.05244	0.6347	0.809185
Puta_Right_mTBM1_Mean	SLF_MO	DTI_MO	puta	0.02413	0.05957	0.6855	0.840038
Puta_Right_mTBM3_Mean	SLF_MO	DTI_MO	puta	0.03845	0.05886	0.5136	0.726402
Puta_Right_Dete_Mean	SLF_MO	DTI_MO	puta	0.03133	0.05905	0.5957	0.783052
Puta_Right_Eigen1_Mean	SLF_MO	DTI_MO	puta	0.03592	0.05026	0.4749	0.698092
Puta_Right_Eigen2_Mean	SLF_MO	DTI_MO	puta	0.0414	0.04981	0.4058	0.640185
Puta_Left_RD_PC1	SLF_MO	DTI_MO	puta	0.05395	0.1104	0.6251	0.80289
Puta_Left_RD_PC3	SLF_MO	DTI_MO	puta	-0.104	0.08068	0.1973	0.424378
Puta_Left_RD_PC4	SLF_MO	DTI_MO	puta	0.04571	0.05739	0.4258	0.657839
Puta_Left_RD_PC5	SLF_MO	DTI_MO	puta	-0.01653	0.05737	0.7732	0.891006
Puta_Left_RD_PC9	SLF_MO	DTI_MO	puta	0.1067	0.07167	0.1366	0.33906
Puta_Left_mTBM3_PC1	SLF_MO	DTI_MO	puta	-0.0855	0.1172	0.4655	0.690575
Puta_Left_mTBM3_PC7	SLF_MO	DTI_MO	puta	-0.003	0.063	0.962	0.982908
Puta_Left_mTBM3_PC9	SLF_MO	DTI_MO	puta	-0.02482	0.07902	0.7535	0.880051
Puta_Left_Dete_PC1	SLF_MO	DTI_MO	puta	-0.09466	0.1175	0.4205	0.653335
Puta_Left_Eigen2_PC7	SLF_MO	DTI_MO	puta	-0.02001	0.06901	0.7718	0.890209
Puta_Right_RD_PC1	SLF_MO	DTI_MO	puta	0.1414	0.09684	0.1442	0.350708
Puta_Right_RD_PC4	SLF_MO	DTI_MO	puta	-0.008991	0.05485	0.8698	0.940376
Puta_Right_RD_PC7	SLF_MO	DTI_MO	puta	-0.05035	0.0669	0.4516	0.679477
Puta_Right_mTBM1_PC1	SLF_MO	DTI_MO	puta	-0.143	0.1035	0.1674	0.384943
Puta_Right_mTBM3_PC1	SLF_MO	DTI_MO	puta	-0.1424	0.1	0.1545	0.36633
Puta_Right_Dete_PC1	SLF_MO	DTI_MO	puta	-0.1424	0.1016	0.161	0.37566
Thal_Left_RD_Mean	SLF_MO	DTI_MO	thal	-0.08505	0.06736	0.2067	0.436372
Thal_Left_mTBM1_Mean	SLF_MO	DTI_MO	thal	-0.05845	0.07838	0.4559	0.68307
Thal_Left_mTBM3_Mean	SLF_MO	DTI_MO	thal	-0.05373	0.0792	0.4975	0.715144
Thal_Left_Dete_Mean	SLF_MO	DTI_MO	thal	-0.05632	0.07843	0.4727	0.696419
Thal_Left_Eigen1_Mean	SLF_MO	DTI_MO	thal	-0.06767	0.067	0.3125	0.554063
Thal_Left_Eigen2_Mean	SLF_MO	DTI_MO	thal	-0.07357	0.06903	0.2865	0.526771
Thal_Right_RD_Mean	SLF_MO	DTI_MO	thal	-0.08445	0.07308	0.2478	0.484988
Thal_Right_mTBM1_Mean	SLF_MO	DTI_MO	thal	-0.09294	0.09136	0.309	0.550724
Thal_Right_mTBM3_Mean	SLF_MO	DTI_MO	thal	-0.1059	0.09145	0.2468	0.483777
Thal_Right_Dete_Mean	SLF_MO	DTI_MO	thal	-0.09809	0.09092	0.2806	0.520738
Thal_Right_Eigen1_Mean	SLF_MO	DTI_MO	thal	-0.09047	0.07287	0.2144	0.445718
Thal_Right_Eigen2_Mean	SLF_MO	DTI_MO	thal	-0.09454	0.07532	0.2094	0.439738
Thal_Left_RD_PC3	SLF_MO	DTI_MO	thal	-0.07917	0.07869	0.3144	0.555929
Thal_Left_mTBM1_PC6	SLF_MO	DTI_MO	thal	0.1559	0.08459	0.06531	0.212432
Thal_Right_RD_PC3	SLF_MO	DTI_MO	thal	0.1066	0.07437	0.1516	0.361945
Thal_Right_mTBM2_PC1	SLF_MO	DTI_MO	thal	-0.04764	0.07446	0.5222	0.7323
Thal_Right_Eigen1_PC1	SLF_MO	DTI_MO	thal	0.04807	0.07471	0.5199	0.730562
Vent_Left_RD_Mean	SLF_MO	DTI_MO	vent	0.1389	0.05926	0.01909	0.0914673
Vent_Left_mTBM1_Mean	SLF_MO	DTI_MO	vent	0.1482	0.05842	0.01118	0.0624508
Vent_Left_mTBM2_Mean	SLF_MO	DTI_MO	vent	0.1198	0.05924	0.04308	0.160523
Vent_Left_mTBM3_Mean	SLF_MO	DTI_MO	vent	0.1432	0.05636	0.01108	0.0620381
Vent_Left_Dete_Mean	SLF_MO	DTI_MO	vent	0.1464	0.05759	0.01099	0.061705
Vent_Left_Eigen1_Mean	SLF_MO	DTI_MO	vent	0.1409	0.05689	0.01324	0.0704158
Vent_Left_Eigen2_Mean	SLF_MO	DTI_MO	vent	0.14	0.05876	0.01722	0.0849834
Vent_Right_RD_Mean	SLF_MO	DTI_MO	vent	0.153	0.0552	0.005588	0.0375812
Vent_Right_mTBM1_Mean	SLF_MO	DTI_MO	vent	0.1164	0.05893	0.04827	0.173512
Vent_Right_mTBM2_Mean	SLF_MO	DTI_MO	vent	0.1413	0.05327	0.007984	0.0488999
Vent_Right_mTBM3_Mean	SLF_MO	DTI_MO	vent	0.09752	0.05792	0.09224	0.265522
Vent_Right_Dete_Mean	SLF_MO	DTI_MO	vent	0.1086	0.05837	0.06289	0.207363
Vent_Right_Eigen1_Mean	SLF_MO	DTI_MO	vent	0.1043	0.05848	0.07464	0.231469
Vent_Right_Eigen2_Mean	SLF_MO	DTI_MO	vent	0.1141	0.0592	0.05392	0.187045
Vent_Left_RD_PC1	SLF_MO	DTI_MO	vent	0.1334	0.05884	0.02339	0.105353
Vent_Left_RD_PC2	SLF_MO	DTI_MO	vent	0.2506	0.0594	2.445e-05	0.000466129
Vent_Left_RD_PC3	SLF_MO	DTI_MO	vent	0.04292	0.0562	0.445	0.673748
Vent_Left_RD_PC4	SLF_MO	DTI_MO	vent	-0.2217	0.05307	2.946e-05	0.000546303
Vent_Left_RD_PC5	SLF_MO	DTI_MO	vent	0.07228	0.0588	0.219	0.451342
Vent_Left_RD_PC6	SLF_MO	DTI_MO	vent	0.216	0.05695	0.0001492	0.00217022
Vent_Left_RD_PC7	SLF_MO	DTI_MO	vent	-0.04502	0.06502	0.4887	0.708668
Vent_Left_RD_PC8	SLF_MO	DTI_MO	vent	-0.07574	0.06018	0.2082	0.438254
Vent_Left_RD_PC9	SLF_MO	DTI_MO	vent	0.04839	0.05971	0.4177	0.6509
Vent_Left_RD_PC10	SLF_MO	DTI_MO	vent	-0.05529	0.06234	0.3751	0.612427
Vent_Left_mTBM1_PC1	SLF_MO	DTI_MO	vent	0.1859	0.05753	0.001232	0.0117603
Vent_Left_mTBM1_PC3	SLF_MO	DTI_MO	vent	0.1553	0.06239	0.0128	0.0686945
Vent_Left_mTBM1_PC4	SLF_MO	DTI_MO	vent	0.1211	0.06232	0.05191	0.182379
Vent_Left_mTBM1_PC6	SLF_MO	DTI_MO	vent	0.04488	0.05699	0.431	0.662213
Vent_Left_mTBM1_PC7	SLF_MO	DTI_MO	vent	0.1361	0.06431	0.03433	0.137523
Vent_Left_mTBM1_PC8	SLF_MO	DTI_MO	vent	-0.00988	0.07286	0.8921	0.950656
Vent_Left_mTBM1_PC9	SLF_MO	DTI_MO	vent	-0.1163	0.07873	0.1398	0.344136
Vent_Left_mTBM1_PC10	SLF_MO	DTI_MO	vent	0.05672	0.06381	0.3741	0.611656
Vent_Left_mTBM2_PC1	SLF_MO	DTI_MO	vent	0.1314	0.05936	0.02691	0.11617
Vent_Left_mTBM2_PC2	SLF_MO	DTI_MO	vent	0.09528	0.06251	0.1275	0.325002
Vent_Left_mTBM2_PC4	SLF_MO	DTI_MO	vent	-0.08729	0.06305	0.1662	0.383203
Vent_Left_mTBM2_PC7	SLF_MO	DTI_MO	vent	0.1959	0.08331	0.01868	0.0900886
Vent_Left_mTBM3_PC2	SLF_MO	DTI_MO	vent	0.0645	0.05918	0.2758	0.515564
Vent_Left_mTBM3_PC3	SLF_MO	DTI_MO	vent	0.1695	0.06351	0.007619	0.047212
Vent_Left_mTBM3_PC4	SLF_MO	DTI_MO	vent	0.1711	0.07117	0.0162	0.0814464
Vent_Left_mTBM3_PC5	SLF_MO	DTI_MO	vent	0.08035	0.08195	0.3268	0.567488
Vent_Left_mTBM3_PC6	SLF_MO	DTI_MO	vent	-0.06476	0.05963	0.2774	0.517223
Vent_Left_mTBM3_PC7	SLF_MO	DTI_MO	vent	-0.1061	0.06429	0.09892	0.277717
Vent_Left_mTBM3_PC8	SLF_MO	DTI_MO	vent	0.09439	0.07474	0.2066	0.436258
Vent_Left_mTBM3_PC9	SLF_MO	DTI_MO	vent	0.07552	0.08328	0.3645	0.602704
Vent_Left_mTBM3_PC10	SLF_MO	DTI_MO	vent	-0.03672	0.07637	0.6306	0.806913
Vent_Left_Dete_PC2	SLF_MO	DTI_MO	vent	0.0584	0.06062	0.3354	0.575743
Vent_Left_Dete_PC3	SLF_MO	DTI_MO	vent	0.1866	0.07832	0.01717	0.0847938
Vent_Left_Dete_PC4	SLF_MO	DTI_MO	vent	-0.2207	0.07846	0.004913	0.0342082
Vent_Left_Dete_PC5	SLF_MO	DTI_MO	vent	-0.02822	0.06367	0.6576	0.822939
Vent_Left_Dete_PC6	SLF_MO	DTI_MO	vent	0.02254	0.0576	0.6956	0.846142
Vent_Left_Dete_PC7	SLF_MO	DTI_MO	vent	-0.1477	0.0642	0.02144	0.0990956
Vent_Left_Dete_PC8	SLF_MO	DTI_MO	vent	0.09013	0.07531	0.2314	0.465848
Vent_Left_Dete_PC9	SLF_MO	DTI_MO	vent	-0.1167	0.08012	0.1451	0.35205
Vent_Left_Eigen1_PC2	SLF_MO	DTI_MO	vent	-0.05345	0.05998	0.3728	0.610528
Vent_Left_Eigen1_PC3	SLF_MO	DTI_MO	vent	0.2328	0.06338	0.0002403	0.00321085
Vent_Left_Eigen1_PC5	SLF_MO	DTI_MO	vent	-0.02805	0.05633	0.6186	0.798566
Vent_Left_Eigen1_PC6	SLF_MO	DTI_MO	vent	-0.004004	0.06948	0.954	0.979376
Vent_Left_Eigen1_PC8	SLF_MO	DTI_MO	vent	-0.06925	0.08374	0.4082	0.642628
Vent_Left_Eigen1_PC9	SLF_MO	DTI_MO	vent	-0.09915	0.08691	0.2539	0.492093
Vent_Left_Eigen1_PC10	SLF_MO	DTI_MO	vent	0.0419	0.08416	0.6186	0.798566
Vent_Left_Eigen2_PC1	SLF_MO	DTI_MO	vent	-0.1345	0.0574	0.01909	0.0914673
Vent_Left_Eigen2_PC3	SLF_MO	DTI_MO	vent	0.2195	0.06187	0.0003877	0.00472295
Vent_Left_Eigen2_PC4	SLF_MO	DTI_MO	vent	-0.0008761	0.05535	0.9874	0.994546
Vent_Left_Eigen2_PC6	SLF_MO	DTI_MO	vent	0.03123	0.06554	0.6337	0.808648
Vent_Left_Eigen2_PC7	SLF_MO	DTI_MO	vent	-0.1111	0.07431	0.1348	0.336305
Vent_Left_Eigen2_PC8	SLF_MO	DTI_MO	vent	0.1727	0.05489	0.001655	0.0148371
Vent_Left_Eigen2_PC9	SLF_MO	DTI_MO	vent	-0.04969	0.05331	0.3514	0.590456
Vent_Left_Eigen2_PC10	SLF_MO	DTI_MO	vent	-0.0621	0.06129	0.311	0.552517
Vent_Right_RD_PC1	SLF_MO	DTI_MO	vent	0.1492	0.05472	0.006392	0.04155
Vent_Right_RD_PC2	SLF_MO	DTI_MO	vent	-0.1694	0.06482	0.008952	0.0530909
Vent_Right_RD_PC3	SLF_MO	DTI_MO	vent	0.02551	0.06074	0.6745	0.833434
Vent_Right_RD_PC4	SLF_MO	DTI_MO	vent	0.09281	0.07072	0.1894	0.41439
Vent_Right_RD_PC5	SLF_MO	DTI_MO	vent	-0.2569	0.05449	2.417e-06	6.10713e-05
Vent_Right_RD_PC6	SLF_MO	DTI_MO	vent	-0.05848	0.06325	0.3552	0.593807
Vent_Right_RD_PC7	SLF_MO	DTI_MO	vent	0.05524	0.06005	0.3577	0.596016
Vent_Right_RD_PC8	SLF_MO	DTI_MO	vent	-0.05139	0.06137	0.4024	0.637021
Vent_Right_RD_PC9	SLF_MO	DTI_MO	vent	0.02008	0.05957	0.736	0.869688
Vent_Right_RD_PC10	SLF_MO	DTI_MO	vent	0.08853	0.06526	0.1749	0.395435
Vent_Right_mTBM1_PC2	SLF_MO	DTI_MO	vent	0.1136	0.05627	0.04346	0.16153
Vent_Right_mTBM1_PC3	SLF_MO	DTI_MO	vent	0.1374	0.06484	0.03403	0.136614
Vent_Right_mTBM1_PC4	SLF_MO	DTI_MO	vent	-0.1347	0.06102	0.02724	0.117212
Vent_Right_mTBM1_PC6	SLF_MO	DTI_MO	vent	0.02679	0.06508	0.6806	0.836881
Vent_Right_mTBM1_PC7	SLF_MO	DTI_MO	vent	0.07677	0.06874	0.2641	0.503314
Vent_Right_mTBM1_PC8	SLF_MO	DTI_MO	vent	-0.09321	0.09105	0.306	0.547904
Vent_Right_mTBM1_PC9	SLF_MO	DTI_MO	vent	0.08851	0.07987	0.2678	0.507334
Vent_Right_mTBM1_PC10	SLF_MO	DTI_MO	vent	-0.1866	0.06453	0.003838	0.0284198
Vent_Right_mTBM2_PC1	SLF_MO	DTI_MO	vent	0.1441	0.05436	0.008047	0.0491963
Vent_Right_mTBM2_PC3	SLF_MO	DTI_MO	vent	-0.1604	0.07096	0.0238	0.106699
Vent_Right_mTBM2_PC4	SLF_MO	DTI_MO	vent	-0.07977	0.05775	0.1672	0.384669
Vent_Right_mTBM2_PC10	SLF_MO	DTI_MO	vent	0.1057	0.07396	0.1528	0.363732
Vent_Right_mTBM3_PC2	SLF_MO	DTI_MO	vent	0.1151	0.05674	0.04242	0.158907
Vent_Right_mTBM3_PC3	SLF_MO	DTI_MO	vent	0.1417	0.06245	0.02327	0.104965
Vent_Right_mTBM3_PC4	SLF_MO	DTI_MO	vent	0.1166	0.06949	0.09332	0.267365
Vent_Right_mTBM3_PC6	SLF_MO	DTI_MO	vent	0.04679	0.05684	0.4104	0.644639
Vent_Right_mTBM3_PC7	SLF_MO	DTI_MO	vent	-0.06562	0.07652	0.3911	0.627037
Vent_Right_mTBM3_PC8	SLF_MO	DTI_MO	vent	-0.2357	0.1354	0.08186	0.245908
Vent_Right_mTBM3_PC9	SLF_MO	DTI_MO	vent	-0.01564	0.0715	0.8269	0.918761
Vent_Right_mTBM3_PC10	SLF_MO	DTI_MO	vent	0.1574	0.06572	0.01665	0.082989
Vent_Right_Dete_PC2	SLF_MO	DTI_MO	vent	0.1182	0.05578	0.03404	0.136643
Vent_Right_Dete_PC3	SLF_MO	DTI_MO	vent	-0.1549	0.06548	0.01799	0.0876593
Vent_Right_Dete_PC5	SLF_MO	DTI_MO	vent	-0.1075	0.05748	0.06152	0.204242
Vent_Right_Dete_PC6	SLF_MO	DTI_MO	vent	-0.006205	0.06269	0.9212	0.964156
Vent_Right_Dete_PC7	SLF_MO	DTI_MO	vent	-0.06971	0.07258	0.3368	0.576907
Vent_Right_Dete_PC9	SLF_MO	DTI_MO	vent	-0.0009705	0.07125	0.9891	0.995336
Vent_Right_Dete_PC10	SLF_MO	DTI_MO	vent	0.1634	0.06662	0.01416	0.07398
Vent_Right_Eigen1_PC2	SLF_MO	DTI_MO	vent	0.1228	0.06234	0.04885	0.175005
Vent_Right_Eigen1_PC4	SLF_MO	DTI_MO	vent	-0.1829	0.0634	0.003913	0.0288404
Vent_Right_Eigen1_PC5	SLF_MO	DTI_MO	vent	0.03167	0.06213	0.6103	0.793032
Vent_Right_Eigen1_PC7	SLF_MO	DTI_MO	vent	0.06872	0.06877	0.3177	0.558977
Vent_Right_Eigen1_PC9	SLF_MO	DTI_MO	vent	0.05498	0.06522	0.3992	0.634215
Vent_Right_Eigen2_PC2	SLF_MO	DTI_MO	vent	-0.1068	0.05636	0.05814	0.196724
Vent_Right_Eigen2_PC3	SLF_MO	DTI_MO	vent	-0.201	0.06309	0.001447	0.0133316
Vent_Right_Eigen2_PC4	SLF_MO	DTI_MO	vent	0.03769	0.06826	0.5808	0.772644
Vent_Right_Eigen2_PC5	SLF_MO	DTI_MO	vent	-0.02705	0.08229	0.7424	0.87358
Vent_Right_Eigen2_PC6	SLF_MO	DTI_MO	vent	-0.0506	0.064	0.4292	0.660697
Vent_Right_Eigen2_PC7	SLF_MO	DTI_MO	vent	0.05658	0.06505	0.3845	0.621044
Vent_Right_Eigen2_PC9	SLF_MO	DTI_MO	vent	-0.1104	0.06629	0.09574	0.271808
Accu_Left_RD_Mean	SS_MO	DTI_MO	accu	-0.1113	0.08216	0.1756	0.396481
Accu_Left_mTBM1_Mean	SS_MO	DTI_MO	accu	-0.1575	0.09216	0.08745	0.256508
Accu_Left_mTBM3_Mean	SS_MO	DTI_MO	accu	-0.1434	0.09078	0.1141	0.303704
Accu_Left_Dete_Mean	SS_MO	DTI_MO	accu	-0.1454	0.09058	0.1084	0.294141
Accu_Left_Eigen1_Mean	SS_MO	DTI_MO	accu	-0.09929	0.07953	0.2119	0.442699
Accu_Left_Eigen2_Mean	SS_MO	DTI_MO	accu	-0.09999	0.07909	0.2061	0.435734
Accu_Right_RD_Mean	SS_MO	DTI_MO	accu	0.002922	0.08349	0.9721	0.987232
Accu_Right_mTBM1_Mean	SS_MO	DTI_MO	accu	0.02542	0.09524	0.7895	0.899442
Accu_Right_mTBM3_Mean	SS_MO	DTI_MO	accu	0.02837	0.09158	0.7567	0.881741
Accu_Right_Dete_Mean	SS_MO	DTI_MO	accu	0.02574	0.09239	0.7805	0.89484
Accu_Right_Eigen1_Mean	SS_MO	DTI_MO	accu	0.0159	0.08212	0.8465	0.928663
Accu_Right_Eigen2_Mean	SS_MO	DTI_MO	accu	0.005826	0.08163	0.9431	0.974597
Accu_Left_RD_PC1	SS_MO	DTI_MO	accu	-0.1017	0.1021	0.3191	0.56033
Accu_Left_RD_PC2	SS_MO	DTI_MO	accu	-0.08422	0.0907	0.3531	0.591827
Accu_Left_RD_PC4	SS_MO	DTI_MO	accu	-0.08295	0.09353	0.3751	0.612427
Accu_Left_Eigen1_PC2	SS_MO	DTI_MO	accu	0.06181	0.1137	0.5867	0.776656
Accu_Left_Eigen2_PC2	SS_MO	DTI_MO	accu	-0.06164	0.09451	0.5142	0.726829
Accu_Right_RD_PC1	SS_MO	DTI_MO	accu	-0.01228	0.07549	0.8708	0.940825
Accu_Right_RD_PC4	SS_MO	DTI_MO	accu	0.02943	0.08056	0.7149	0.857656
Accu_Right_RD_PC8	SS_MO	DTI_MO	accu	-0.1624	0.08851	0.06653	0.214958
Accu_Right_mTBM1_PC1	SS_MO	DTI_MO	accu	-0.04806	0.1011	0.6345	0.80905
Accu_Right_mTBM3_PC1	SS_MO	DTI_MO	accu	0.04569	0.09516	0.6311	0.807172
Accu_Right_Dete_PC1	SS_MO	DTI_MO	accu	0.04547	0.09561	0.6344	0.809031
Accu_Right_Eigen1_PC3	SS_MO	DTI_MO	accu	0.03334	0.07839	0.6706	0.831176
Accu_Right_Eigen2_PC3	SS_MO	DTI_MO	accu	0.009005	0.07977	0.9101	0.958798
Amyg_Left_RD_Mean	SS_MO	DTI_MO	amyg	-0.225	0.1027	0.02849	0.120743
Amyg_Left_Eigen1_Mean	SS_MO	DTI_MO	amyg	-0.2241	0.09606	0.01967	0.0933662
Amyg_Left_Eigen2_Mean	SS_MO	DTI_MO	amyg	-0.2059	0.09767	0.035	0.139314
Amyg_Right_RD_Mean	SS_MO	DTI_MO	amyg	-0.3299	0.09449	0.0004806	0.00561227
Amyg_Right_Eigen1_Mean	SS_MO	DTI_MO	amyg	-0.3051	0.09261	0.0009871	0.00988723
Amyg_Right_Eigen2_Mean	SS_MO	DTI_MO	amyg	-0.303	0.09503	0.001428	0.013194
Amyg_Left_RD_PC3	SS_MO	DTI_MO	amyg	0.2266	0.09837	0.02124	0.0985065
Amyg_Left_Eigen2_PC7	SS_MO	DTI_MO	amyg	-0.1898	0.09534	0.04651	0.169098
Amyg_Right_RD_PC3	SS_MO	DTI_MO	amyg	-0.2518	0.08516	0.00311	0.0242057
Amyg_Right_Dete_PC4	SS_MO	DTI_MO	amyg	-0.2621	0.1134	0.02085	0.09721
Caud_Left_RD_Mean	SS_MO	DTI_MO	caud	-0.07818	0.06332	0.217	0.448738
Caud_Left_mTBM1_Mean	SS_MO	DTI_MO	caud	-0.1608	0.08333	0.05366	0.18647
Caud_Left_mTBM2_Mean	SS_MO	DTI_MO	caud	0.04201	0.06828	0.5384	0.744031
Caud_Left_mTBM3_Mean	SS_MO	DTI_MO	caud	-0.1736	0.08711	0.04623	0.168473
Caud_Left_Dete_Mean	SS_MO	DTI_MO	caud	-0.1679	0.08513	0.04859	0.174366
Caud_Left_Eigen1_Mean	SS_MO	DTI_MO	caud	-0.1248	0.06984	0.074	0.230145
Caud_Left_Eigen2_Mean	SS_MO	DTI_MO	caud	-0.1233	0.0693	0.07519	0.232636
Caud_Right_RD_Mean	SS_MO	DTI_MO	caud	-0.07719	0.06123	0.2074	0.43716
Caud_Right_mTBM2_Mean	SS_MO	DTI_MO	caud	-0.04017	0.0796	0.6138	0.795178
Caud_Right_Eigen1_Mean	SS_MO	DTI_MO	caud	-0.07222	0.05991	0.2281	0.462131
Caud_Right_Eigen2_Mean	SS_MO	DTI_MO	caud	-0.07528	0.06127	0.2192	0.451549
Caud_Left_RD_PC1	SS_MO	DTI_MO	caud	0.02691	0.1214	0.8246	0.917417
Caud_Left_RD_PC3	SS_MO	DTI_MO	caud	-0.09228	0.07269	0.2043	0.433384
Caud_Left_RD_PC4	SS_MO	DTI_MO	caud	0.03521	0.06693	0.5988	0.785151
Caud_Left_RD_PC5	SS_MO	DTI_MO	caud	-0.06486	0.06483	0.3171	0.558417
Caud_Left_mTBM1_PC2	SS_MO	DTI_MO	caud	0.1006	0.1291	0.4359	0.666113
Caud_Left_mTBM2_PC2	SS_MO	DTI_MO	caud	-0.1026	0.1115	0.3573	0.595694
Caud_Left_mTBM3_PC2	SS_MO	DTI_MO	caud	-0.09624	0.1279	0.4519	0.679756
Caud_Left_mTBM3_PC7	SS_MO	DTI_MO	caud	0.05464	0.07044	0.4379	0.667892
Caud_Left_Dete_PC2	SS_MO	DTI_MO	caud	0.1051	0.1268	0.4071	0.641427
Caud_Left_Dete_PC7	SS_MO	DTI_MO	caud	0.05596	0.07475	0.4541	0.681555
Caud_Right_RD_PC4	SS_MO	DTI_MO	caud	-0.04063	0.06877	0.5547	0.754977
Caud_Right_RD_PC6	SS_MO	DTI_MO	caud	-0.005166	0.0775	0.9468	0.976266
Caud_Right_RD_PC8	SS_MO	DTI_MO	caud	0.04552	0.08324	0.5845	0.775064
Hipp_Left_RD_Mean	SS_MO	DTI_MO	hipp	-0.2159	0.06587	0.001049	0.010362
Hipp_Left_mTBM1_Mean	SS_MO	DTI_MO	hipp	-0.1847	0.07135	0.009628	0.0560293
Hipp_Left_mTBM2_Mean	SS_MO	DTI_MO	hipp	-0.1465	0.06945	0.03497	0.139235
Hipp_Left_mTBM3_Mean	SS_MO	DTI_MO	hipp	-0.1277	0.07637	0.0946	0.269723
Hipp_Left_Dete_Mean	SS_MO	DTI_MO	hipp	-0.1625	0.07379	0.02764	0.118434
Hipp_Left_Eigen1_Mean	SS_MO	DTI_MO	hipp	-0.1755	0.07202	0.01483	0.0764842
Hipp_Left_Eigen2_Mean	SS_MO	DTI_MO	hipp	-0.1969	0.06928	0.004479	0.0319589
Hipp_Right_RD_Mean	SS_MO	DTI_MO	hipp	-0.1911	0.07257	0.008443	0.050927
Hipp_Right_mTBM1_Mean	SS_MO	DTI_MO	hipp	-0.07032	0.0884	0.4263	0.65828
Hipp_Right_mTBM2_Mean	SS_MO	DTI_MO	hipp	-0.1801	0.07098	0.01116	0.0623684
Hipp_Right_mTBM3_Mean	SS_MO	DTI_MO	hipp	0.008374	0.09003	0.9259	0.966213
Hipp_Right_Dete_Mean	SS_MO	DTI_MO	hipp	-0.03376	0.09038	0.7088	0.853819
Hipp_Right_Eigen1_Mean	SS_MO	DTI_MO	hipp	-0.1014	0.08576	0.2369	0.47223
Hipp_Right_Eigen2_Mean	SS_MO	DTI_MO	hipp	-0.1241	0.08455	0.1423	0.34801
Hipp_Left_RD_PC1	SS_MO	DTI_MO	hipp	-0.1576	0.06442	0.01442	0.0749676
Hipp_Left_RD_PC2	SS_MO	DTI_MO	hipp	-0.1721	0.1053	0.1022	0.283187
Hipp_Left_RD_PC3	SS_MO	DTI_MO	hipp	-0.09373	0.0799	0.2407	0.476527
Hipp_Left_RD_PC4	SS_MO	DTI_MO	hipp	-0.2492	0.07294	0.0006358	0.00699579
Hipp_Left_RD_PC5	SS_MO	DTI_MO	hipp	0.1231	0.07246	0.08948	0.260333
Hipp_Left_RD_PC6	SS_MO	DTI_MO	hipp	0.1035	0.06704	0.1225	0.317242
Hipp_Left_RD_PC7	SS_MO	DTI_MO	hipp	0.02612	0.06597	0.6921	0.843991
Hipp_Left_RD_PC8	SS_MO	DTI_MO	hipp	0.1783	0.08027	0.02636	0.114461
Hipp_Left_RD_PC9	SS_MO	DTI_MO	hipp	0.1742	0.08266	0.03505	0.139449
Hipp_Left_RD_PC10	SS_MO	DTI_MO	hipp	-0.04781	0.07484	0.5229	0.732839
Hipp_Left_mTBM1_PC1	SS_MO	DTI_MO	hipp	0.1027	0.07569	0.1749	0.395435
Hipp_Left_mTBM1_PC2	SS_MO	DTI_MO	hipp	-0.1004	0.1198	0.4022	0.636799
Hipp_Left_mTBM1_PC3	SS_MO	DTI_MO	hipp	0.1131	0.08251	0.1703	0.389042
Hipp_Left_mTBM1_PC4	SS_MO	DTI_MO	hipp	-0.08836	0.08663	0.3078	0.549523
Hipp_Left_mTBM1_PC5	SS_MO	DTI_MO	hipp	0.3719	0.0923	5.592e-05	0.00095056
Hipp_Left_mTBM1_PC6	SS_MO	DTI_MO	hipp	0.02767	0.09685	0.7751	0.892092
Hipp_Left_mTBM1_PC8	SS_MO	DTI_MO	hipp	0.1808	0.0795	0.02293	0.103832
Hipp_Left_mTBM2_PC1	SS_MO	DTI_MO	hipp	-0.07966	0.07723	0.3023	0.54385
Hipp_Left_mTBM2_PC2	SS_MO	DTI_MO	hipp	0.2383	0.1604	0.1374	0.340308
Hipp_Left_mTBM2_PC3	SS_MO	DTI_MO	hipp	0.505	0.5829	0.3863	0.622602
Hipp_Left_mTBM2_PC4	SS_MO	DTI_MO	hipp	0.3537	0.0916	0.000113	0.00171767
Hipp_Left_mTBM2_PC5	SS_MO	DTI_MO	hipp	0.08199	0.1215	0.4997	0.716703
Hipp_Left_mTBM3_PC1	SS_MO	DTI_MO	hipp	0.09795	0.07703	0.2035	0.432343
Hipp_Left_mTBM3_PC2	SS_MO	DTI_MO	hipp	-0.1142	0.1121	0.3085	0.550194
Hipp_Left_mTBM3_PC3	SS_MO	DTI_MO	hipp	0.07145	0.0809	0.3771	0.614152
Hipp_Left_mTBM3_PC4	SS_MO	DTI_MO	hipp	0.05897	0.07134	0.4085	0.642951
Hipp_Left_mTBM3_PC5	SS_MO	DTI_MO	hipp	-0.4335	0.1179	0.0002361	0.00316273
Hipp_Left_mTBM3_PC6	SS_MO	DTI_MO	hipp	-0.06872	0.08761	0.4328	0.66352
Hipp_Left_mTBM3_PC7	SS_MO	DTI_MO	hipp	-0.1865	0.09707	0.05463	0.188662
Hipp_Left_Dete_PC1	SS_MO	DTI_MO	hipp	0.09802	0.07622	0.1985	0.42588
Hipp_Left_Dete_PC2	SS_MO	DTI_MO	hipp	-0.1118	0.116	0.3351	0.575498
Hipp_Left_Dete_PC3	SS_MO	DTI_MO	hipp	-0.08957	0.08273	0.2789	0.518829
Hipp_Left_Dete_PC4	SS_MO	DTI_MO	hipp	-0.06733	0.07697	0.3817	0.618465
Hipp_Left_Dete_PC5	SS_MO	DTI_MO	hipp	-0.4031	0.1015	7.136e-05	0.0011673
Hipp_Left_Dete_PC6	SS_MO	DTI_MO	hipp	0.06394	0.08967	0.4758	0.698755
Hipp_Left_Dete_PC7	SS_MO	DTI_MO	hipp	0.1767	0.101	0.08034	0.242901
Hipp_Left_Dete_PC8	SS_MO	DTI_MO	hipp	-0.02601	0.0986	0.792	0.900724
Hipp_Left_Eigen1_PC1	SS_MO	DTI_MO	hipp	0.08405	0.08045	0.2962	0.537054
Hipp_Left_Eigen1_PC2	SS_MO	DTI_MO	hipp	-0.4236	0.1342	0.001601	0.0144648
Hipp_Left_Eigen1_PC3	SS_MO	DTI_MO	hipp	0.1099	0.09895	0.2666	0.506211
Hipp_Left_Eigen1_PC4	SS_MO	DTI_MO	hipp	0.0434	0.08716	0.6186	0.798566
Hipp_Left_Eigen1_PC5	SS_MO	DTI_MO	hipp	-0.2207	0.1205	0.06699	0.215909
Hipp_Left_Eigen1_PC6	SS_MO	DTI_MO	hipp	-0.04974	0.09065	0.5832	0.774277
Hipp_Left_Eigen1_PC8	SS_MO	DTI_MO	hipp	-0.1442	0.07924	0.06873	0.219434
Hipp_Left_Eigen1_PC9	SS_MO	DTI_MO	hipp	-0.2977	0.08752	0.0006712	0.00729411
Hipp_Left_Eigen1_PC10	SS_MO	DTI_MO	hipp	0.1055	0.1018	0.2999	0.541251
Hipp_Left_Eigen2_PC1	SS_MO	DTI_MO	hipp	0.1168	0.07449	0.1169	0.308189
Hipp_Left_Eigen2_PC2	SS_MO	DTI_MO	hipp	-0.221	0.0742	0.002893	0.0229221
Hipp_Left_Eigen2_PC3	SS_MO	DTI_MO	hipp	-0.2402	0.2069	0.2456	0.482201
Hipp_Left_Eigen2_PC4	SS_MO	DTI_MO	hipp	-0.2487	0.09203	0.006891	0.043897
Hipp_Left_Eigen2_PC5	SS_MO	DTI_MO	hipp	-0.0523	0.1041	0.6154	0.796339
Hipp_Left_Eigen2_PC6	SS_MO	DTI_MO	hipp	0.2026	0.0903	0.02486	0.110053
Hipp_Left_Eigen2_PC7	SS_MO	DTI_MO	hipp	0.01972	0.08904	0.8248	0.917543
Hipp_Left_Eigen2_PC8	SS_MO	DTI_MO	hipp	-0.1759	0.08421	0.03677	0.144269
Hipp_Left_Eigen2_PC10	SS_MO	DTI_MO	hipp	0.06922	0.08391	0.4094	0.643664
Hipp_Right_RD_PC1	SS_MO	DTI_MO	hipp	0.1281	0.07013	0.06784	0.217563
Hipp_Right_RD_PC2	SS_MO	DTI_MO	hipp	0.23	0.08021	0.00414	0.0301257
Hipp_Right_RD_PC3	SS_MO	DTI_MO	hipp	0.02165	0.1261	0.8637	0.937406
Hipp_Right_RD_PC4	SS_MO	DTI_MO	hipp	0.03138	0.07858	0.6896	0.842434
Hipp_Right_RD_PC5	SS_MO	DTI_MO	hipp	0.1583	0.07458	0.03385	0.136035
Hipp_Right_RD_PC6	SS_MO	DTI_MO	hipp	-0.2277	0.08133	0.005119	0.0352347
Hipp_Right_RD_PC7	SS_MO	DTI_MO	hipp	0.08333	0.07248	0.2503	0.488112
Hipp_Right_RD_PC8	SS_MO	DTI_MO	hipp	-0.008938	0.07793	0.9087	0.958046
Hipp_Right_RD_PC9	SS_MO	DTI_MO	hipp	0.04672	0.08533	0.584	0.77483
Hipp_Right_RD_PC10	SS_MO	DTI_MO	hipp	0.3336	0.07897	2.392e-05	0.000456941
Hipp_Right_mTBM1_PC1	SS_MO	DTI_MO	hipp	-0.09457	0.07584	0.2124	0.443227
Hipp_Right_mTBM1_PC2	SS_MO	DTI_MO	hipp	0.07435	0.08122	0.3599	0.598214
Hipp_Right_mTBM1_PC3	SS_MO	DTI_MO	hipp	0.0715	0.1204	0.5527	0.753625
Hipp_Right_mTBM1_PC4	SS_MO	DTI_MO	hipp	-0.2217	0.08019	0.00569	0.0380974
Hipp_Right_mTBM1_PC5	SS_MO	DTI_MO	hipp	0.2262	0.1294	0.08053	0.243228
Hipp_Right_mTBM1_PC6	SS_MO	DTI_MO	hipp	0.2047	0.1246	0.1005	0.280422
Hipp_Right_mTBM1_PC7	SS_MO	DTI_MO	hipp	0.06889	0.09631	0.4744	0.697777
Hipp_Right_mTBM1_PC8	SS_MO	DTI_MO	hipp	-0.2208	0.1376	0.1085	0.294262
Hipp_Right_mTBM2_PC1	SS_MO	DTI_MO	hipp	0.05189	0.07548	0.4918	0.711037
Hipp_Right_mTBM2_PC5	SS_MO	DTI_MO	hipp	-0.1369	0.1755	0.4353	0.665635
Hipp_Right_mTBM2_PC9	SS_MO	DTI_MO	hipp	-0.06908	0.1026	0.5006	0.71729
Hipp_Right_mTBM3_PC1	SS_MO	DTI_MO	hipp	0.0766	0.0774	0.3224	0.563554
Hipp_Right_mTBM3_PC2	SS_MO	DTI_MO	hipp	0.0893	0.07927	0.26	0.498911
Hipp_Right_mTBM3_PC3	SS_MO	DTI_MO	hipp	-0.02003	0.1115	0.8574	0.934205
Hipp_Right_mTBM3_PC4	SS_MO	DTI_MO	hipp	-0.227	0.08392	0.006827	0.0436033
Hipp_Right_mTBM3_PC5	SS_MO	DTI_MO	hipp	-0.2816	0.1342	0.03592	0.141806
Hipp_Right_mTBM3_PC6	SS_MO	DTI_MO	hipp	-0.2202	0.1266	0.08189	0.245921
Hipp_Right_mTBM3_PC7	SS_MO	DTI_MO	hipp	-0.1231	0.1253	0.3258	0.566466
Hipp_Right_mTBM3_PC10	SS_MO	DTI_MO	hipp	-0.08907	0.1164	0.4442	0.67303
Hipp_Right_Dete_PC1	SS_MO	DTI_MO	hipp	0.08891	0.07639	0.2444	0.480798
Hipp_Right_Dete_PC2	SS_MO	DTI_MO	hipp	-0.07951	0.08214	0.333	0.573467
Hipp_Right_Dete_PC3	SS_MO	DTI_MO	hipp	0.02988	0.1174	0.7991	0.904438
Hipp_Right_Dete_PC4	SS_MO	DTI_MO	hipp	0.213	0.08298	0.01027	0.0586462
Hipp_Right_Dete_PC5	SS_MO	DTI_MO	hipp	0.2786	0.122	0.02241	0.102124
Hipp_Right_Dete_PC6	SS_MO	DTI_MO	hipp	0.2287	0.1262	0.06988	0.221908
Hipp_Right_Dete_PC7	SS_MO	DTI_MO	hipp	-0.01682	0.1024	0.8696	0.940266
Hipp_Right_Dete_PC8	SS_MO	DTI_MO	hipp	0.1663	0.1153	0.149	0.358103
Hipp_Right_Eigen1_PC1	SS_MO	DTI_MO	hipp	-0.1599	0.07621	0.03592	0.141806
Hipp_Right_Eigen1_PC2	SS_MO	DTI_MO	hipp	0.1369	0.0877	0.1184	0.310627
Hipp_Right_Eigen1_PC3	SS_MO	DTI_MO	hipp	0.127	0.07707	0.09928	0.278391
Hipp_Right_Eigen1_PC4	SS_MO	DTI_MO	hipp	-0.1158	0.08623	0.1793	0.401431
Hipp_Right_Eigen1_PC5	SS_MO	DTI_MO	hipp	-0.004426	0.1153	0.9694	0.985993
Hipp_Right_Eigen1_PC6	SS_MO	DTI_MO	hipp	-0.156	0.08805	0.0765	0.235318
Hipp_Right_Eigen1_PC7	SS_MO	DTI_MO	hipp	0.01401	0.1554	0.9281	0.967298
Hipp_Right_Eigen1_PC8	SS_MO	DTI_MO	hipp	-0.3157	0.09051	0.0004878	0.005681
Hipp_Right_Eigen1_PC9	SS_MO	DTI_MO	hipp	-0.05017	0.1355	0.7111	0.855397
Hipp_Right_Eigen1_PC10	SS_MO	DTI_MO	hipp	0.06226	0.1781	0.7267	0.864221
Hipp_Right_Eigen2_PC1	SS_MO	DTI_MO	hipp	0.1393	0.07377	0.05893	0.198577
Hipp_Right_Eigen2_PC2	SS_MO	DTI_MO	hipp	-0.09955	0.07727	0.1977	0.424854
Hipp_Right_Eigen2_PC3	SS_MO	DTI_MO	hipp	0.1161	0.09422	0.2181	0.450102
Hipp_Right_Eigen2_PC4	SS_MO	DTI_MO	hipp	-0.04321	0.1112	0.6975	0.847272
Hipp_Right_Eigen2_PC5	SS_MO	DTI_MO	hipp	0.341	0.1357	0.012	0.0656087
Hipp_Right_Eigen2_PC6	SS_MO	DTI_MO	hipp	-0.174	0.08943	0.05165	0.181791
Hipp_Right_Eigen2_PC7	SS_MO	DTI_MO	hipp	-0.008765	0.1878	0.9628	0.983292
Hipp_Right_Eigen2_PC8	SS_MO	DTI_MO	hipp	-0.1288	0.152	0.3969	0.632379
Hipp_Right_Eigen2_PC9	SS_MO	DTI_MO	hipp	0.2298	0.08546	0.007153	0.0450975
Hipp_Right_Eigen2_PC10	SS_MO	DTI_MO	hipp	0.2018	0.1001	0.04377	0.162308
Pall_Left_RD_Mean	SS_MO	DTI_MO	pall	0.05479	0.07939	0.4901	0.709777
Pall_Left_mTBM1_Mean	SS_MO	DTI_MO	pall	0.06775	0.09104	0.4568	0.683718
Pall_Left_mTBM3_Mean	SS_MO	DTI_MO	pall	0.08667	0.09103	0.341	0.581029
Pall_Left_Dete_Mean	SS_MO	DTI_MO	pall	0.07761	0.09059	0.3916	0.627479
Pall_Left_Eigen1_Mean	SS_MO	DTI_MO	pall	0.08648	0.07666	0.2593	0.498141
Pall_Left_Eigen2_Mean	SS_MO	DTI_MO	pall	0.08396	0.0777	0.2799	0.519987
Pall_Right_RD_Mean	SS_MO	DTI_MO	pall	-0.1072	0.0684	0.117	0.308375
Pall_Right_mTBM1_Mean	SS_MO	DTI_MO	pall	-0.1184	0.07734	0.1257	0.321976
Pall_Right_mTBM3_Mean	SS_MO	DTI_MO	pall	-0.1016	0.07632	0.183	0.406146
Pall_Right_Dete_Mean	SS_MO	DTI_MO	pall	-0.1099	0.07634	0.1501	0.359692
Pall_Right_Eigen1_Mean	SS_MO	DTI_MO	pall	-0.05393	0.06606	0.4143	0.647949
Pall_Right_Eigen2_Mean	SS_MO	DTI_MO	pall	-0.07442	0.06656	0.2636	0.502805
Pall_Left_RD_PC2	SS_MO	DTI_MO	pall	-0.05413	0.07838	0.4898	0.709527
Pall_Left_RD_PC6	SS_MO	DTI_MO	pall	0.04589	0.08587	0.5931	0.781244
Pall_Left_Eigen2_PC5	SS_MO	DTI_MO	pall	-0.1692	0.08627	0.04978	0.177437
Puta_Left_RD_Mean	SS_MO	DTI_MO	puta	-0.05208	0.0579	0.3684	0.606499
Puta_Left_mTBM1_Mean	SS_MO	DTI_MO	puta	-0.005088	0.06203	0.9346	0.970614
Puta_Left_mTBM2_Mean	SS_MO	DTI_MO	puta	0.01975	0.09764	0.8397	0.92525
Puta_Left_mTBM3_Mean	SS_MO	DTI_MO	puta	-0.01424	0.06247	0.8197	0.915211
Puta_Left_Dete_Mean	SS_MO	DTI_MO	puta	-0.009932	0.0619	0.8725	0.941752
Puta_Left_Eigen1_Mean	SS_MO	DTI_MO	puta	-0.03446	0.05164	0.5046	0.720091
Puta_Left_Eigen2_Mean	SS_MO	DTI_MO	puta	-0.0374	0.05209	0.4728	0.696523
Puta_Right_RD_Mean	SS_MO	DTI_MO	puta	-0.0669	0.05235	0.2013	0.429368
Puta_Right_mTBM1_Mean	SS_MO	DTI_MO	puta	-0.05086	0.05504	0.3554	0.593954
Puta_Right_mTBM3_Mean	SS_MO	DTI_MO	puta	-0.05271	0.05572	0.3442	0.583953
Puta_Right_Dete_Mean	SS_MO	DTI_MO	puta	-0.05186	0.0551	0.3466	0.586068
Puta_Right_Eigen1_Mean	SS_MO	DTI_MO	puta	-0.04848	0.04829	0.3155	0.556941
Puta_Right_Eigen2_Mean	SS_MO	DTI_MO	puta	-0.05887	0.04927	0.2321	0.466655
Puta_Left_RD_PC1	SS_MO	DTI_MO	puta	-0.03019	0.1065	0.7767	0.892961
Puta_Left_RD_PC3	SS_MO	DTI_MO	puta	-0.001741	0.07881	0.9824	0.992096
Puta_Left_RD_PC4	SS_MO	DTI_MO	puta	-0.118	0.06685	0.07746	0.237242
Puta_Left_RD_PC5	SS_MO	DTI_MO	puta	0.02921	0.07639	0.7021	0.850133
Puta_Left_RD_PC9	SS_MO	DTI_MO	puta	-0.1081	0.0764	0.1572	0.370229
Puta_Left_mTBM3_PC1	SS_MO	DTI_MO	puta	0.04742	0.1149	0.6797	0.836478
Puta_Left_mTBM3_PC7	SS_MO	DTI_MO	puta	0.02218	0.07202	0.7581	0.882507
Puta_Left_mTBM3_PC9	SS_MO	DTI_MO	puta	0.1881	0.09284	0.04278	0.159809
Puta_Left_Dete_PC1	SS_MO	DTI_MO	puta	0.04382	0.1151	0.7034	0.850883
Puta_Left_Eigen2_PC7	SS_MO	DTI_MO	puta	0.08793	0.07898	0.2656	0.505028
Puta_Right_RD_PC1	SS_MO	DTI_MO	puta	0.04712	0.1088	0.6651	0.827878
Puta_Right_RD_PC4	SS_MO	DTI_MO	puta	-0.09622	0.05677	0.09009	0.261588
Puta_Right_RD_PC7	SS_MO	DTI_MO	puta	-0.08422	0.08174	0.3029	0.544507
Puta_Right_mTBM1_PC1	SS_MO	DTI_MO	puta	-0.02216	0.119	0.8523	0.931499
Puta_Right_mTBM3_PC1	SS_MO	DTI_MO	puta	-0.03434	0.1153	0.7659	0.887229
Puta_Right_Dete_PC1	SS_MO	DTI_MO	puta	-0.02804	0.1171	0.8107	0.910563
Thal_Left_RD_Mean	SS_MO	DTI_MO	thal	-0.159	0.06324	0.01194	0.0654274
Thal_Left_mTBM1_Mean	SS_MO	DTI_MO	thal	-0.1877	0.07009	0.00741	0.0462485
Thal_Left_mTBM3_Mean	SS_MO	DTI_MO	thal	-0.1907	0.07182	0.007929	0.0486414
Thal_Left_Dete_Mean	SS_MO	DTI_MO	thal	-0.1888	0.07032	0.007251	0.0455402
Thal_Left_Eigen1_Mean	SS_MO	DTI_MO	thal	-0.1494	0.06273	0.01723	0.0850239
Thal_Left_Eigen2_Mean	SS_MO	DTI_MO	thal	-0.1594	0.06604	0.01579	0.0799901
Thal_Right_RD_Mean	SS_MO	DTI_MO	thal	-0.2323	0.06736	0.000563	0.00634458
Thal_Right_mTBM1_Mean	SS_MO	DTI_MO	thal	-0.2552	0.08305	0.002118	0.0179677
Thal_Right_mTBM3_Mean	SS_MO	DTI_MO	thal	-0.233	0.08147	0.004243	0.0306966
Thal_Right_Dete_Mean	SS_MO	DTI_MO	thal	-0.2458	0.08178	0.002646	0.0214259
Thal_Right_Eigen1_Mean	SS_MO	DTI_MO	thal	-0.2001	0.0705	0.00454	0.0322609
Thal_Right_Eigen2_Mean	SS_MO	DTI_MO	thal	-0.2114	0.07391	0.004237	0.0306649
Thal_Left_RD_PC3	SS_MO	DTI_MO	thal	-0.1978	0.07052	0.005028	0.0347746
Thal_Left_mTBM1_PC6	SS_MO	DTI_MO	thal	0.09055	0.09034	0.3162	0.55769
Thal_Right_RD_PC3	SS_MO	DTI_MO	thal	0.187	0.07638	0.01433	0.074663
Thal_Right_mTBM2_PC1	SS_MO	DTI_MO	thal	0.0649	0.09424	0.491	0.710442
Thal_Right_Eigen1_PC1	SS_MO	DTI_MO	thal	-0.06577	0.09152	0.4724	0.696269
Vent_Left_RD_Mean	SS_MO	DTI_MO	vent	0.1228	0.06389	0.05465	0.18871
Vent_Left_mTBM1_Mean	SS_MO	DTI_MO	vent	0.1728	0.06579	0.008634	0.0517833
Vent_Left_mTBM2_Mean	SS_MO	DTI_MO	vent	0.07287	0.0608	0.2308	0.465202
Vent_Left_mTBM3_Mean	SS_MO	DTI_MO	vent	0.1974	0.06459	0.002238	0.0187846
Vent_Left_Dete_Mean	SS_MO	DTI_MO	vent	0.1856	0.0652	0.004421	0.0316495
Vent_Left_Eigen1_Mean	SS_MO	DTI_MO	vent	0.1626	0.06332	0.01022	0.0584485
Vent_Left_Eigen2_Mean	SS_MO	DTI_MO	vent	0.1492	0.06426	0.02026	0.0952723
Vent_Right_RD_Mean	SS_MO	DTI_MO	vent	0.1508	0.05867	0.01017	0.0582466
Vent_Right_mTBM1_Mean	SS_MO	DTI_MO	vent	0.2071	0.0641	0.00123	0.0117459
Vent_Right_mTBM2_Mean	SS_MO	DTI_MO	vent	0.1154	0.0542	0.03327	0.134421
Vent_Right_mTBM3_Mean	SS_MO	DTI_MO	vent	0.2157	0.06567	0.001023	0.0101622
Vent_Right_Dete_Mean	SS_MO	DTI_MO	vent	0.2121	0.06494	0.001089	0.0106839
Vent_Right_Eigen1_Mean	SS_MO	DTI_MO	vent	0.1919	0.06401	0.002722	0.0218643
Vent_Right_Eigen2_Mean	SS_MO	DTI_MO	vent	0.1855	0.06331	0.003393	0.0258558
Vent_Left_RD_PC1	SS_MO	DTI_MO	vent	0.1109	0.06119	0.06988	0.221908
Vent_Left_RD_PC2	SS_MO	DTI_MO	vent	0.2409	0.06878	0.0004609	0.00542286
Vent_Left_RD_PC3	SS_MO	DTI_MO	vent	-0.08927	0.05065	0.07799	0.238358
Vent_Left_RD_PC4	SS_MO	DTI_MO	vent	0.0674	0.05922	0.2551	0.493453
Vent_Left_RD_PC5	SS_MO	DTI_MO	vent	-0.03531	0.06473	0.5854	0.775692
Vent_Left_RD_PC6	SS_MO	DTI_MO	vent	0.202	0.0705	0.004177	0.0303438
Vent_Left_RD_PC7	SS_MO	DTI_MO	vent	0.0008002	0.0598	0.9893	0.995342
Vent_Left_RD_PC8	SS_MO	DTI_MO	vent	-0.1555	0.06716	0.02061	0.0963984
Vent_Left_RD_PC9	SS_MO	DTI_MO	vent	-0.1248	0.06802	0.06664	0.215175
Vent_Left_RD_PC10	SS_MO	DTI_MO	vent	0.05718	0.07321	0.4348	0.665267
Vent_Left_mTBM1_PC1	SS_MO	DTI_MO	vent	0.1331	0.0622	0.03238	0.132009
Vent_Left_mTBM1_PC3	SS_MO	DTI_MO	vent	-0.09945	0.06793	0.1432	0.349223
Vent_Left_mTBM1_PC4	SS_MO	DTI_MO	vent	-0.0171	0.06274	0.7852	0.897156
Vent_Left_mTBM1_PC6	SS_MO	DTI_MO	vent	0.1843	0.06192	0.002922	0.0230827
Vent_Left_mTBM1_PC7	SS_MO	DTI_MO	vent	-0.02286	0.06926	0.7413	0.873075
Vent_Left_mTBM1_PC8	SS_MO	DTI_MO	vent	0.1302	0.07973	0.1025	0.28382
Vent_Left_mTBM1_PC9	SS_MO	DTI_MO	vent	-0.2449	0.06898	0.000385	0.00469789
Vent_Left_mTBM1_PC10	SS_MO	DTI_MO	vent	0.009839	0.06521	0.8801	0.945137
Vent_Left_mTBM2_PC1	SS_MO	DTI_MO	vent	0.09605	0.06069	0.1135	0.302803
Vent_Left_mTBM2_PC2	SS_MO	DTI_MO	vent	0.04017	0.06947	0.5631	0.760756
Vent_Left_mTBM2_PC4	SS_MO	DTI_MO	vent	-0.1274	0.06502	0.05013	0.178223
Vent_Left_mTBM2_PC7	SS_MO	DTI_MO	vent	-0.04302	0.08242	0.6017	0.787162
Vent_Left_mTBM3_PC2	SS_MO	DTI_MO	vent	0.08054	0.06194	0.1935	0.419384
Vent_Left_mTBM3_PC3	SS_MO	DTI_MO	vent	-0.09077	0.06901	0.1884	0.413087
Vent_Left_mTBM3_PC4	SS_MO	DTI_MO	vent	0.04034	0.07524	0.5919	0.780302
Vent_Left_mTBM3_PC5	SS_MO	DTI_MO	vent	0.07206	0.08167	0.3776	0.614735
Vent_Left_mTBM3_PC6	SS_MO	DTI_MO	vent	-0.2148	0.06577	0.001091	0.0106969
Vent_Left_mTBM3_PC7	SS_MO	DTI_MO	vent	0.05985	0.063	0.3421	0.581979
Vent_Left_mTBM3_PC8	SS_MO	DTI_MO	vent	0.1856	0.08004	0.0204	0.0957318
Vent_Left_mTBM3_PC9	SS_MO	DTI_MO	vent	0.1932	0.07693	0.01202	0.0656727
Vent_Left_mTBM3_PC10	SS_MO	DTI_MO	vent	-0.1036	0.09296	0.2652	0.5045
Vent_Left_Dete_PC2	SS_MO	DTI_MO	vent	0.08352	0.06384	0.1908	0.416103
Vent_Left_Dete_PC3	SS_MO	DTI_MO	vent	-0.06807	0.08577	0.4274	0.659132
Vent_Left_Dete_PC4	SS_MO	DTI_MO	vent	-0.06736	0.07874	0.3923	0.628145
Vent_Left_Dete_PC5	SS_MO	DTI_MO	vent	-0.01466	0.06446	0.8201	0.915426
Vent_Left_Dete_PC6	SS_MO	DTI_MO	vent	0.2365	0.06237	0.000149	0.00216797
Vent_Left_Dete_PC7	SS_MO	DTI_MO	vent	0.03715	0.06639	0.5758	0.769677
Vent_Left_Dete_PC8	SS_MO	DTI_MO	vent	0.1383	0.08466	0.1024	0.283609
Vent_Left_Dete_PC9	SS_MO	DTI_MO	vent	-0.2532	0.06965	0.0002783	0.00361444
Vent_Left_Eigen1_PC2	SS_MO	DTI_MO	vent	-0.08369	0.06363	0.1884	0.413087
Vent_Left_Eigen1_PC3	SS_MO	DTI_MO	vent	0.03418	0.06266	0.5855	0.775738
Vent_Left_Eigen1_PC5	SS_MO	DTI_MO	vent	0.1482	0.05361	0.005712	0.0381989
Vent_Left_Eigen1_PC6	SS_MO	DTI_MO	vent	-0.1136	0.07445	0.127	0.324118
Vent_Left_Eigen1_PC8	SS_MO	DTI_MO	vent	0.2018	0.08804	0.02187	0.100409
Vent_Left_Eigen1_PC9	SS_MO	DTI_MO	vent	-0.1986	0.08814	0.02421	0.107997
Vent_Left_Eigen1_PC10	SS_MO	DTI_MO	vent	0.004448	0.08389	0.9577	0.980834
Vent_Left_Eigen2_PC1	SS_MO	DTI_MO	vent	-0.117	0.06015	0.05168	0.18185
Vent_Left_Eigen2_PC3	SS_MO	DTI_MO	vent	0.002225	0.06078	0.9708	0.986618
Vent_Left_Eigen2_PC4	SS_MO	DTI_MO	vent	-0.1392	0.05282	0.00839	0.0507425
Vent_Left_Eigen2_PC6	SS_MO	DTI_MO	vent	-0.1945	0.07078	0.005991	0.039616
Vent_Left_Eigen2_PC7	SS_MO	DTI_MO	vent	0.08437	0.07889	0.2849	0.525068
Vent_Left_Eigen2_PC8	SS_MO	DTI_MO	vent	0.1286	0.06602	0.05144	0.181348
Vent_Left_Eigen2_PC9	SS_MO	DTI_MO	vent	0.05988	0.06429	0.3516	0.590625
Vent_Left_Eigen2_PC10	SS_MO	DTI_MO	vent	-0.03201	0.06144	0.6024	0.787612
Vent_Right_RD_PC1	SS_MO	DTI_MO	vent	0.1366	0.05885	0.02029	0.0953568
Vent_Right_RD_PC2	SS_MO	DTI_MO	vent	-0.1255	0.06513	0.05396	0.18713
Vent_Right_RD_PC3	SS_MO	DTI_MO	vent	0.1285	0.05162	0.01278	0.0686143
Vent_Right_RD_PC4	SS_MO	DTI_MO	vent	0.1125	0.08823	0.2022	0.43065
Vent_Right_RD_PC5	SS_MO	DTI_MO	vent	0.003867	0.0577	0.9466	0.976229
Vent_Right_RD_PC6	SS_MO	DTI_MO	vent	-0.1194	0.07052	0.09034	0.262105
Vent_Right_RD_PC7	SS_MO	DTI_MO	vent	0.1787	0.05962	0.002719	0.0218495
Vent_Right_RD_PC8	SS_MO	DTI_MO	vent	-0.1208	0.0764	0.114	0.303532
Vent_Right_RD_PC9	SS_MO	DTI_MO	vent	-0.009234	0.05679	0.8708	0.940825
Vent_Right_RD_PC10	SS_MO	DTI_MO	vent	-0.03872	0.07304	0.5961	0.783318
Vent_Right_mTBM1_PC2	SS_MO	DTI_MO	vent	0.09141	0.06176	0.1389	0.342755
Vent_Right_mTBM1_PC3	SS_MO	DTI_MO	vent	-0.1047	0.06903	0.1294	0.328103
Vent_Right_mTBM1_PC4	SS_MO	DTI_MO	vent	0.04698	0.05827	0.4202	0.653083
Vent_Right_mTBM1_PC6	SS_MO	DTI_MO	vent	-0.1209	0.05842	0.03854	0.148994
Vent_Right_mTBM1_PC7	SS_MO	DTI_MO	vent	0.1797	0.07094	0.01129	0.0629027
Vent_Right_mTBM1_PC8	SS_MO	DTI_MO	vent	-0.01924	0.0999	0.8473	0.929058
Vent_Right_mTBM1_PC9	SS_MO	DTI_MO	vent	0.000287	0.09682	0.9976	0.998766
Vent_Right_mTBM1_PC10	SS_MO	DTI_MO	vent	-0.2217	0.07352	0.00256	0.0208932
Vent_Right_mTBM2_PC1	SS_MO	DTI_MO	vent	0.1289	0.05485	0.01874	0.0903001
Vent_Right_mTBM2_PC3	SS_MO	DTI_MO	vent	-0.05668	0.07154	0.4282	0.659863
Vent_Right_mTBM2_PC4	SS_MO	DTI_MO	vent	-0.03063	0.06462	0.6355	0.809662
Vent_Right_mTBM2_PC10	SS_MO	DTI_MO	vent	0.1036	0.08238	0.2086	0.438717
Vent_Right_mTBM3_PC2	SS_MO	DTI_MO	vent	0.1037	0.06133	0.09091	0.263173
Vent_Right_mTBM3_PC3	SS_MO	DTI_MO	vent	-0.09599	0.06522	0.1411	0.346046
Vent_Right_mTBM3_PC4	SS_MO	DTI_MO	vent	-0.05509	0.07033	0.4334	0.664065
Vent_Right_mTBM3_PC6	SS_MO	DTI_MO	vent	0.2004	0.05703	0.0004421	0.00524451
Vent_Right_mTBM3_PC7	SS_MO	DTI_MO	vent	-0.04463	0.0809	0.5811	0.772849
Vent_Right_mTBM3_PC8	SS_MO	DTI_MO	vent	-0.07488	0.1218	0.5388	0.744237
Vent_Right_mTBM3_PC9	SS_MO	DTI_MO	vent	-0.01272	0.0845	0.8803	0.945191
Vent_Right_mTBM3_PC10	SS_MO	DTI_MO	vent	0.1352	0.07375	0.06682	0.215536
Vent_Right_Dete_PC2	SS_MO	DTI_MO	vent	0.09974	0.06066	0.1001	0.279708
Vent_Right_Dete_PC3	SS_MO	DTI_MO	vent	0.115	0.06767	0.08921	0.259858
Vent_Right_Dete_PC5	SS_MO	DTI_MO	vent	-0.02756	0.05582	0.6214	0.800604
Vent_Right_Dete_PC6	SS_MO	DTI_MO	vent	0.1855	0.05727	0.001198	0.0115074
Vent_Right_Dete_PC7	SS_MO	DTI_MO	vent	-0.1315	0.07717	0.08831	0.258154
Vent_Right_Dete_PC9	SS_MO	DTI_MO	vent	0.007077	0.08734	0.9354	0.971021
Vent_Right_Dete_PC10	SS_MO	DTI_MO	vent	0.174	0.07216	0.01589	0.0803433
Vent_Right_Eigen1_PC2	SS_MO	DTI_MO	vent	0.1439	0.06833	0.03526	0.140027
Vent_Right_Eigen1_PC4	SS_MO	DTI_MO	vent	-0.02635	0.05782	0.6486	0.81802
Vent_Right_Eigen1_PC5	SS_MO	DTI_MO	vent	-0.02997	0.06224	0.6302	0.806618
Vent_Right_Eigen1_PC7	SS_MO	DTI_MO	vent	-0.1793	0.0667	0.007183	0.0452297
Vent_Right_Eigen1_PC9	SS_MO	DTI_MO	vent	-0.04	0.07088	0.5725	0.767445
Vent_Right_Eigen2_PC2	SS_MO	DTI_MO	vent	-0.08174	0.06258	0.1914	0.416838
Vent_Right_Eigen2_PC3	SS_MO	DTI_MO	vent	0.02716	0.05932	0.6471	0.817158
Vent_Right_Eigen2_PC4	SS_MO	DTI_MO	vent	0.1135	0.06877	0.09881	0.277539
Vent_Right_Eigen2_PC5	SS_MO	DTI_MO	vent	-0.02134	0.08849	0.8094	0.90992
Vent_Right_Eigen2_PC6	SS_MO	DTI_MO	vent	0.1672	0.05776	0.003802	0.0282126
Vent_Right_Eigen2_PC7	SS_MO	DTI_MO	vent	0.009071	0.07135	0.8988	0.95353
Vent_Right_Eigen2_PC9	SS_MO	DTI_MO	vent	-0.1014	0.07054	0.1507	0.36053
Accu_Left_RD_Mean	UNC_MO	DTI_MO	accu	-0.2701	0.09556	0.004712	0.0331595
Accu_Left_mTBM1_Mean	UNC_MO	DTI_MO	accu	-0.2924	0.1056	0.005623	0.0377445
Accu_Left_mTBM3_Mean	UNC_MO	DTI_MO	accu	-0.3026	0.1024	0.003132	0.0243192
Accu_Left_Dete_Mean	UNC_MO	DTI_MO	accu	-0.2977	0.1029	0.003822	0.02833
Accu_Left_Eigen1_Mean	UNC_MO	DTI_MO	accu	-0.3061	0.09231	0.0009129	0.00928489
Accu_Left_Eigen2_Mean	UNC_MO	DTI_MO	accu	-0.2971	0.09229	0.001285	0.0121503
Accu_Right_RD_Mean	UNC_MO	DTI_MO	accu	-0.297	0.09045	0.001024	0.0101678
Accu_Right_mTBM1_Mean	UNC_MO	DTI_MO	accu	-0.3039	0.09928	0.002204	0.0185467
Accu_Right_mTBM3_Mean	UNC_MO	DTI_MO	accu	-0.2846	0.09537	0.002844	0.022615
Accu_Right_Dete_Mean	UNC_MO	DTI_MO	accu	-0.2931	0.09611	0.002293	0.0191482
Accu_Right_Eigen1_Mean	UNC_MO	DTI_MO	accu	-0.2973	0.08558	0.000513	0.00590932
Accu_Right_Eigen2_Mean	UNC_MO	DTI_MO	accu	-0.2937	0.08456	0.0005142	0.00592099
Accu_Left_RD_PC1	UNC_MO	DTI_MO	accu	-0.1506	0.1241	0.2249	0.458472
Accu_Left_RD_PC2	UNC_MO	DTI_MO	accu	-0.2108	0.1102	0.05571	0.191203
Accu_Left_RD_PC4	UNC_MO	DTI_MO	accu	-0.03689	0.1226	0.7635	0.885691
Accu_Left_Eigen1_PC2	UNC_MO	DTI_MO	accu	0.1415	0.1364	0.2995	0.540891
Accu_Left_Eigen2_PC2	UNC_MO	DTI_MO	accu	-0.2881	0.1058	0.006488	0.0420426
Accu_Right_RD_PC1	UNC_MO	DTI_MO	accu	-0.2006	0.08883	0.02393	0.10712
Accu_Right_RD_PC4	UNC_MO	DTI_MO	accu	-0.03024	0.09625	0.7534	0.879966
Accu_Right_RD_PC8	UNC_MO	DTI_MO	accu	-0.1901	0.1043	0.06848	0.218812
Accu_Right_mTBM1_PC1	UNC_MO	DTI_MO	accu	0.2891	0.1091	0.00808	0.0493607
Accu_Right_mTBM3_PC1	UNC_MO	DTI_MO	accu	-0.2743	0.1018	0.00706	0.0446742
Accu_Right_Dete_PC1	UNC_MO	DTI_MO	accu	-0.2719	0.103	0.008296	0.050302
Accu_Right_Eigen1_PC3	UNC_MO	DTI_MO	accu	-0.3035	0.0859	0.0004106	0.00493738
Accu_Right_Eigen2_PC3	UNC_MO	DTI_MO	accu	-0.2492	0.09145	0.006426	0.0417319
Amyg_Left_RD_Mean	UNC_MO	DTI_MO	amyg	-0.1774	0.1197	0.1385	0.342097
Amyg_Left_Eigen1_Mean	UNC_MO	DTI_MO	amyg	-0.2707	0.118	0.02177	0.100134
Amyg_Left_Eigen2_Mean	UNC_MO	DTI_MO	amyg	-0.2624	0.1194	0.02793	0.119242
Amyg_Right_RD_Mean	UNC_MO	DTI_MO	amyg	-0.2509	0.1235	0.04222	0.158445
Amyg_Right_Eigen1_Mean	UNC_MO	DTI_MO	amyg	-0.2172	0.1223	0.07577	0.233783
Amyg_Right_Eigen2_Mean	UNC_MO	DTI_MO	amyg	-0.2202	0.1235	0.07456	0.231311
Amyg_Left_RD_PC3	UNC_MO	DTI_MO	amyg	0.1859	0.1124	0.09814	0.276245
Amyg_Left_Eigen2_PC7	UNC_MO	DTI_MO	amyg	-0.2384	0.1159	0.03976	0.152108
Amyg_Right_RD_PC3	UNC_MO	DTI_MO	amyg	-0.2785	0.1125	0.01328	0.0705772
Amyg_Right_Dete_PC4	UNC_MO	DTI_MO	amyg	-0.1964	0.134	0.1429	0.348796
Caud_Left_RD_Mean	UNC_MO	DTI_MO	caud	0.04992	0.07322	0.4954	0.713853
Caud_Left_mTBM1_Mean	UNC_MO	DTI_MO	caud	-0.2114	0.09153	0.02094	0.0975053
Caud_Left_mTBM2_Mean	UNC_MO	DTI_MO	caud	0.2947	0.0848	0.0005107	0.00588817
Caud_Left_mTBM3_Mean	UNC_MO	DTI_MO	caud	-0.3185	0.09728	0.001061	0.0104577
Caud_Left_Dete_Mean	UNC_MO	DTI_MO	caud	-0.2627	0.09399	0.005181	0.0355585
Caud_Left_Eigen1_Mean	UNC_MO	DTI_MO	caud	-0.2022	0.08079	0.0123	0.066765
Caud_Left_Eigen2_Mean	UNC_MO	DTI_MO	caud	-0.1507	0.07898	0.05632	0.192498
Caud_Right_RD_Mean	UNC_MO	DTI_MO	caud	-0.02272	0.07588	0.7646	0.886434
Caud_Right_mTBM2_Mean	UNC_MO	DTI_MO	caud	0.1087	0.08463	0.1988	0.426187
Caud_Right_Eigen1_Mean	UNC_MO	DTI_MO	caud	-0.1375	0.08197	0.09342	0.267522
Caud_Right_Eigen2_Mean	UNC_MO	DTI_MO	caud	-0.07007	0.0818	0.3917	0.627554
Caud_Left_RD_PC1	UNC_MO	DTI_MO	caud	-0.3005	0.1376	0.02894	0.121958
Caud_Left_RD_PC3	UNC_MO	DTI_MO	caud	0.05285	0.09517	0.5787	0.771441
Caud_Left_RD_PC4	UNC_MO	DTI_MO	caud	-0.05814	0.08346	0.486	0.706747
Caud_Left_RD_PC5	UNC_MO	DTI_MO	caud	-0.06352	0.07319	0.3854	0.621832
Caud_Left_mTBM1_PC2	UNC_MO	DTI_MO	caud	0.4182	0.1675	0.01252	0.0676079
Caud_Left_mTBM2_PC2	UNC_MO	DTI_MO	caud	0.2377	0.135	0.07818	0.238747
Caud_Left_mTBM3_PC2	UNC_MO	DTI_MO	caud	-0.4205	0.1598	0.00849	0.0511455
Caud_Left_mTBM3_PC7	UNC_MO	DTI_MO	caud	-0.03211	0.09507	0.7355	0.869443
Caud_Left_Dete_PC2	UNC_MO	DTI_MO	caud	0.4256	0.1612	0.008282	0.0502428
Caud_Left_Dete_PC7	UNC_MO	DTI_MO	caud	-0.0461	0.1026	0.6533	0.820388
Caud_Right_RD_PC4	UNC_MO	DTI_MO	caud	-0.01058	0.0798	0.8945	0.951698
Caud_Right_RD_PC6	UNC_MO	DTI_MO	caud	-0.1445	0.09696	0.1362	0.338518
Caud_Right_RD_PC8	UNC_MO	DTI_MO	caud	-0.06063	0.1009	0.5478	0.75055
Hipp_Left_RD_Mean	UNC_MO	DTI_MO	hipp	-0.3375	0.07576	8.384e-06	0.00018287
Hipp_Left_mTBM1_Mean	UNC_MO	DTI_MO	hipp	-0.2668	0.08644	0.002029	0.0173834
Hipp_Left_mTBM2_Mean	UNC_MO	DTI_MO	hipp	-0.2499	0.07496	0.000857	0.0088441
Hipp_Left_mTBM3_Mean	UNC_MO	DTI_MO	hipp	-0.1504	0.08691	0.0835	0.248891
Hipp_Left_Dete_Mean	UNC_MO	DTI_MO	hipp	-0.2203	0.08737	0.0117	0.0645176
Hipp_Left_Eigen1_Mean	UNC_MO	DTI_MO	hipp	-0.2847	0.08215	0.0005293	0.00605817
Hipp_Left_Eigen2_Mean	UNC_MO	DTI_MO	hipp	-0.3193	0.08058	7.423e-05	0.00120677
Hipp_Right_RD_Mean	UNC_MO	DTI_MO	hipp	-0.3787	0.08746	1.49e-05	0.000303089
Hipp_Right_mTBM1_Mean	UNC_MO	DTI_MO	hipp	-0.2979	0.08952	0.0008746	0.00898476
Hipp_Right_mTBM2_Mean	UNC_MO	DTI_MO	hipp	-0.3339	0.08718	0.0001284	0.00191424
Hipp_Right_mTBM3_Mean	UNC_MO	DTI_MO	hipp	-0.1164	0.09284	0.2098	0.440257
Hipp_Right_Dete_Mean	UNC_MO	DTI_MO	hipp	-0.2113	0.09052	0.01957	0.0930542
Hipp_Right_Eigen1_Mean	UNC_MO	DTI_MO	hipp	-0.2566	0.08487	0.002493	0.0204588
Hipp_Right_Eigen2_Mean	UNC_MO	DTI_MO	hipp	-0.3387	0.08414	5.678e-05	0.000961908
Hipp_Left_RD_PC1	UNC_MO	DTI_MO	hipp	-0.298	0.07222	3.693e-05	0.000666999
Hipp_Left_RD_PC2	UNC_MO	DTI_MO	hipp	0.05555	0.1331	0.6764	0.8346
Hipp_Left_RD_PC3	UNC_MO	DTI_MO	hipp	-0.2156	0.08779	0.01404	0.0735715
Hipp_Left_RD_PC4	UNC_MO	DTI_MO	hipp	-0.05554	0.08526	0.5147	0.727103
Hipp_Left_RD_PC5	UNC_MO	DTI_MO	hipp	0.08089	0.08769	0.3563	0.594736
Hipp_Left_RD_PC6	UNC_MO	DTI_MO	hipp	0.1077	0.09346	0.2492	0.486735
Hipp_Left_RD_PC7	UNC_MO	DTI_MO	hipp	-0.0308	0.0826	0.7093	0.854098
Hipp_Left_RD_PC8	UNC_MO	DTI_MO	hipp	0.09121	0.1064	0.3911	0.627037
Hipp_Left_RD_PC9	UNC_MO	DTI_MO	hipp	-0.1669	0.09118	0.06714	0.216216
Hipp_Left_RD_PC10	UNC_MO	DTI_MO	hipp	-0.04326	0.1051	0.6805	0.836845
Hipp_Left_mTBM1_PC1	UNC_MO	DTI_MO	hipp	0.1849	0.08576	0.03109	0.128502
Hipp_Left_mTBM1_PC2	UNC_MO	DTI_MO	hipp	-0.2878	0.1529	0.05987	0.200635
Hipp_Left_mTBM1_PC3	UNC_MO	DTI_MO	hipp	0.123	0.1003	0.22	0.452491
Hipp_Left_mTBM1_PC4	UNC_MO	DTI_MO	hipp	0.2053	0.1005	0.04111	0.155526
Hipp_Left_mTBM1_PC5	UNC_MO	DTI_MO	hipp	0.2072	0.1124	0.06541	0.212641
Hipp_Left_mTBM1_PC6	UNC_MO	DTI_MO	hipp	0.09906	0.1186	0.4035	0.637933
Hipp_Left_mTBM1_PC8	UNC_MO	DTI_MO	hipp	0.06787	0.09592	0.4792	0.70157
Hipp_Left_mTBM2_PC1	UNC_MO	DTI_MO	hipp	-0.2052	0.08168	0.01199	0.0655955
Hipp_Left_mTBM2_PC2	UNC_MO	DTI_MO	hipp	0.00833	0.1715	0.9613	0.982531
Hipp_Left_mTBM2_PC3	UNC_MO	DTI_MO	hipp	0.321	0.4624	0.4876	0.707774
Hipp_Left_mTBM2_PC4	UNC_MO	DTI_MO	hipp	0.2431	0.1134	0.03207	0.131206
Hipp_Left_mTBM2_PC5	UNC_MO	DTI_MO	hipp	-0.2155	0.1388	0.1205	0.314073
Hipp_Left_mTBM3_PC1	UNC_MO	DTI_MO	hipp	0.1738	0.08774	0.04759	0.171808
Hipp_Left_mTBM3_PC2	UNC_MO	DTI_MO	hipp	-0.294	0.1448	0.04233	0.158664
Hipp_Left_mTBM3_PC3	UNC_MO	DTI_MO	hipp	-0.02001	0.09555	0.8341	0.922211
Hipp_Left_mTBM3_PC4	UNC_MO	DTI_MO	hipp	-0.2013	0.08591	0.01913	0.0915897
Hipp_Left_mTBM3_PC5	UNC_MO	DTI_MO	hipp	-0.1563	0.1375	0.2557	0.494091
Hipp_Left_mTBM3_PC6	UNC_MO	DTI_MO	hipp	0.01903	0.1091	0.8615	0.93626
Hipp_Left_mTBM3_PC7	UNC_MO	DTI_MO	hipp	-0.2148	0.1195	0.07217	0.226506
Hipp_Left_Dete_PC1	UNC_MO	DTI_MO	hipp	0.1779	0.08695	0.0407	0.154461
Hipp_Left_Dete_PC2	UNC_MO	DTI_MO	hipp	-0.2961	0.1494	0.04745	0.171443
Hipp_Left_Dete_PC3	UNC_MO	DTI_MO	hipp	-0.05861	0.0996	0.5562	0.755917
Hipp_Left_Dete_PC4	UNC_MO	DTI_MO	hipp	0.2087	0.09032	0.02084	0.0971824
Hipp_Left_Dete_PC5	UNC_MO	DTI_MO	hipp	-0.1792	0.1234	0.1465	0.354326
Hipp_Left_Dete_PC6	UNC_MO	DTI_MO	hipp	-0.0107	0.1118	0.9237	0.965295
Hipp_Left_Dete_PC7	UNC_MO	DTI_MO	hipp	0.2179	0.1178	0.06437	0.210433
Hipp_Left_Dete_PC8	UNC_MO	DTI_MO	hipp	0.1096	0.1285	0.3936	0.629453
Hipp_Left_Eigen1_PC1	UNC_MO	DTI_MO	hipp	0.1825	0.08768	0.03743	0.146033
Hipp_Left_Eigen1_PC2	UNC_MO	DTI_MO	hipp	-0.2932	0.1526	0.05476	0.188925
Hipp_Left_Eigen1_PC3	UNC_MO	DTI_MO	hipp	0.3119	0.1063	0.003359	0.0256502
Hipp_Left_Eigen1_PC4	UNC_MO	DTI_MO	hipp	0.05596	0.113	0.6203	0.79987
Hipp_Left_Eigen1_PC5	UNC_MO	DTI_MO	hipp	-0.1291	0.1485	0.3847	0.621208
Hipp_Left_Eigen1_PC6	UNC_MO	DTI_MO	hipp	-0.1544	0.1309	0.2381	0.473669
Hipp_Left_Eigen1_PC8	UNC_MO	DTI_MO	hipp	0.06786	0.1017	0.5046	0.720091
Hipp_Left_Eigen1_PC9	UNC_MO	DTI_MO	hipp	-0.1534	0.1097	0.1622	0.377385
Hipp_Left_Eigen1_PC10	UNC_MO	DTI_MO	hipp	0.1298	0.1144	0.2568	0.495341
Hipp_Left_Eigen2_PC1	UNC_MO	DTI_MO	hipp	0.2138	0.08278	0.009812	0.0567836
Hipp_Left_Eigen2_PC2	UNC_MO	DTI_MO	hipp	-0.2325	0.09092	0.01055	0.0598532
Hipp_Left_Eigen2_PC3	UNC_MO	DTI_MO	hipp	0.1994	0.2062	0.3336	0.574094
Hipp_Left_Eigen2_PC4	UNC_MO	DTI_MO	hipp	-0.2058	0.1085	0.05783	0.196031
Hipp_Left_Eigen2_PC5	UNC_MO	DTI_MO	hipp	0.04999	0.1207	0.6788	0.835912
Hipp_Left_Eigen2_PC6	UNC_MO	DTI_MO	hipp	0.1894	0.1197	0.1135	0.302803
Hipp_Left_Eigen2_PC7	UNC_MO	DTI_MO	hipp	0.009561	0.1142	0.9333	0.969953
Hipp_Left_Eigen2_PC8	UNC_MO	DTI_MO	hipp	0.1771	0.1124	0.115	0.305177
Hipp_Left_Eigen2_PC10	UNC_MO	DTI_MO	hipp	0.1893	0.09239	0.04048	0.153878
Hipp_Right_RD_PC1	UNC_MO	DTI_MO	hipp	0.3247	0.08462	0.0001246	0.00186814
Hipp_Right_RD_PC2	UNC_MO	DTI_MO	hipp	0.03762	0.09477	0.6914	0.843581
Hipp_Right_RD_PC3	UNC_MO	DTI_MO	hipp	-0.317	0.1317	0.01612	0.0811429
Hipp_Right_RD_PC4	UNC_MO	DTI_MO	hipp	0.1665	0.08509	0.05043	0.178908
Hipp_Right_RD_PC5	UNC_MO	DTI_MO	hipp	-0.08915	0.0852	0.2954	0.536514
Hipp_Right_RD_PC6	UNC_MO	DTI_MO	hipp	-0.1157	0.08778	0.1876	0.412084
Hipp_Right_RD_PC7	UNC_MO	DTI_MO	hipp	-0.09114	0.08684	0.294	0.535024
Hipp_Right_RD_PC8	UNC_MO	DTI_MO	hipp	-0.02406	0.08236	0.7702	0.889468
Hipp_Right_RD_PC9	UNC_MO	DTI_MO	hipp	-0.2527	0.1121	0.02416	0.10784
Hipp_Right_RD_PC10	UNC_MO	DTI_MO	hipp	-0.07827	0.1065	0.4623	0.688072
Hipp_Right_mTBM1_PC1	UNC_MO	DTI_MO	hipp	-0.2732	0.09082	0.002631	0.021328
Hipp_Right_mTBM1_PC2	UNC_MO	DTI_MO	hipp	0.1181	0.1006	0.2401	0.475785
Hipp_Right_mTBM1_PC3	UNC_MO	DTI_MO	hipp	-0.2466	0.1392	0.07654	0.235384
Hipp_Right_mTBM1_PC4	UNC_MO	DTI_MO	hipp	-0.1547	0.0903	0.08663	0.254984
Hipp_Right_mTBM1_PC5	UNC_MO	DTI_MO	hipp	-0.06058	0.1372	0.6588	0.823769
Hipp_Right_mTBM1_PC6	UNC_MO	DTI_MO	hipp	0.1976	0.1505	0.1891	0.413963
Hipp_Right_mTBM1_PC7	UNC_MO	DTI_MO	hipp	-0.1145	0.1129	0.3105	0.552041
Hipp_Right_mTBM1_PC8	UNC_MO	DTI_MO	hipp	-0.34	0.1682	0.04324	0.160964
Hipp_Right_mTBM2_PC1	UNC_MO	DTI_MO	hipp	0.23	0.09123	0.0117	0.0645176
Hipp_Right_mTBM2_PC5	UNC_MO	DTI_MO	hipp	0.1731	0.2222	0.4358	0.666057
Hipp_Right_mTBM2_PC9	UNC_MO	DTI_MO	hipp	-0.0745	0.1351	0.5813	0.772952
Hipp_Right_mTBM3_PC1	UNC_MO	DTI_MO	hipp	0.246	0.09242	0.00777	0.0478979
Hipp_Right_mTBM3_PC2	UNC_MO	DTI_MO	hipp	0.1412	0.09759	0.148	0.356538
Hipp_Right_mTBM3_PC3	UNC_MO	DTI_MO	hipp	-0.3145	0.1182	0.007801	0.0480485
Hipp_Right_mTBM3_PC4	UNC_MO	DTI_MO	hipp	-0.08116	0.1031	0.431	0.662213
Hipp_Right_mTBM3_PC5	UNC_MO	DTI_MO	hipp	-0.03118	0.1401	0.8239	0.917078
Hipp_Right_mTBM3_PC6	UNC_MO	DTI_MO	hipp	-0.1751	0.1404	0.2125	0.443358
Hipp_Right_mTBM3_PC7	UNC_MO	DTI_MO	hipp	-0.3237	0.1498	0.03067	0.127253
Hipp_Right_mTBM3_PC10	UNC_MO	DTI_MO	hipp	-0.253	0.1353	0.06144	0.204062
Hipp_Right_Dete_PC1	UNC_MO	DTI_MO	hipp	0.2554	0.09185	0.005434	0.0368545
Hipp_Right_Dete_PC2	UNC_MO	DTI_MO	hipp	-0.1161	0.1008	0.2493	0.486861
Hipp_Right_Dete_PC3	UNC_MO	DTI_MO	hipp	-0.2872	0.1312	0.02854	0.120858
Hipp_Right_Dete_PC4	UNC_MO	DTI_MO	hipp	0.1293	0.09507	0.174	0.39432
Hipp_Right_Dete_PC5	UNC_MO	DTI_MO	hipp	0.001083	0.1302	0.9934	0.996933
Hipp_Right_Dete_PC6	UNC_MO	DTI_MO	hipp	0.1869	0.142	0.1882	0.41282
Hipp_Right_Dete_PC7	UNC_MO	DTI_MO	hipp	-0.1861	0.1218	0.1264	0.323151
Hipp_Right_Dete_PC8	UNC_MO	DTI_MO	hipp	0.179	0.1448	0.2165	0.448055
Hipp_Right_Eigen1_PC1	UNC_MO	DTI_MO	hipp	-0.2584	0.09426	0.006119	0.0402218
Hipp_Right_Eigen1_PC2	UNC_MO	DTI_MO	hipp	0.08595	0.1088	0.4296	0.661013
Hipp_Right_Eigen1_PC3	UNC_MO	DTI_MO	hipp	0.2309	0.09564	0.01579	0.0799901
Hipp_Right_Eigen1_PC4	UNC_MO	DTI_MO	hipp	-0.1451	0.1057	0.1698	0.388441
Hipp_Right_Eigen1_PC5	UNC_MO	DTI_MO	hipp	0.07391	0.1429	0.6051	0.789426
Hipp_Right_Eigen1_PC6	UNC_MO	DTI_MO	hipp	-0.3666	0.08482	1.543e-05	0.000312133
Hipp_Right_Eigen1_PC7	UNC_MO	DTI_MO	hipp	-0.2528	0.1881	0.1791	0.401162
Hipp_Right_Eigen1_PC8	UNC_MO	DTI_MO	hipp	-0.1919	0.1117	0.08565	0.253063
Hipp_Right_Eigen1_PC9	UNC_MO	DTI_MO	hipp	-0.2599	0.1714	0.1296	0.328478
Hipp_Right_Eigen1_PC10	UNC_MO	DTI_MO	hipp	0.1677	0.1999	0.4016	0.636316
Hipp_Right_Eigen2_PC1	UNC_MO	DTI_MO	hipp	0.2562	0.09076	0.004753	0.033395
Hipp_Right_Eigen2_PC2	UNC_MO	DTI_MO	hipp	-0.2139	0.09471	0.02389	0.107006
Hipp_Right_Eigen2_PC3	UNC_MO	DTI_MO	hipp	0.1706	0.1076	0.1128	0.301638
Hipp_Right_Eigen2_PC4	UNC_MO	DTI_MO	hipp	0.257	0.1064	0.01573	0.0797797
Hipp_Right_Eigen2_PC5	UNC_MO	DTI_MO	hipp	-0.04974	0.1508	0.7416	0.873169
Hipp_Right_Eigen2_PC6	UNC_MO	DTI_MO	hipp	-0.2511	0.09634	0.009146	0.053952
Hipp_Right_Eigen2_PC7	UNC_MO	DTI_MO	hipp	0.3446	0.2678	0.1982	0.425428
Hipp_Right_Eigen2_PC8	UNC_MO	DTI_MO	hipp	-0.1868	0.1661	0.2608	0.49975
Hipp_Right_Eigen2_PC9	UNC_MO	DTI_MO	hipp	0.08479	0.09344	0.3641	0.602341
Hipp_Right_Eigen2_PC10	UNC_MO	DTI_MO	hipp	-0.0603	0.1174	0.6075	0.791092
Pall_Left_RD_Mean	UNC_MO	DTI_MO	pall	-0.1462	0.1004	0.1451	0.35205
Pall_Left_mTBM1_Mean	UNC_MO	DTI_MO	pall	-0.1157	0.1171	0.3233	0.564297
Pall_Left_mTBM3_Mean	UNC_MO	DTI_MO	pall	-0.09164	0.1155	0.4277	0.659413
Pall_Left_Dete_Mean	UNC_MO	DTI_MO	pall	-0.1041	0.1157	0.3685	0.606579
Pall_Left_Eigen1_Mean	UNC_MO	DTI_MO	pall	-0.1229	0.09237	0.1834	0.40673
Pall_Left_Eigen2_Mean	UNC_MO	DTI_MO	pall	-0.1256	0.09435	0.1832	0.406429
Pall_Right_RD_Mean	UNC_MO	DTI_MO	pall	-0.2326	0.096	0.01539	0.0785583
Pall_Right_mTBM1_Mean	UNC_MO	DTI_MO	pall	-0.196	0.1102	0.07536	0.232979
Pall_Right_mTBM3_Mean	UNC_MO	DTI_MO	pall	-0.1747	0.1095	0.1105	0.297783
Pall_Right_Dete_Mean	UNC_MO	DTI_MO	pall	-0.1872	0.1093	0.08685	0.255434
Pall_Right_Eigen1_Mean	UNC_MO	DTI_MO	pall	-0.2225	0.09118	0.01469	0.0759848
Pall_Right_Eigen2_Mean	UNC_MO	DTI_MO	pall	-0.2286	0.09058	0.01161	0.0641777
Pall_Left_RD_PC2	UNC_MO	DTI_MO	pall	0.1142	0.0996	0.2515	0.489387
Pall_Left_RD_PC6	UNC_MO	DTI_MO	pall	-0.1686	0.1078	0.1179	0.309811
Pall_Left_Eigen2_PC5	UNC_MO	DTI_MO	pall	0.1907	0.1047	0.0685	0.218861
Puta_Left_RD_Mean	UNC_MO	DTI_MO	puta	-0.2112	0.06993	0.00253	0.0206892
Puta_Left_mTBM1_Mean	UNC_MO	DTI_MO	puta	-0.1618	0.07668	0.03489	0.139057
Puta_Left_mTBM2_Mean	UNC_MO	DTI_MO	puta	-0.2884	0.1164	0.0132	0.0702542
Puta_Left_mTBM3_Mean	UNC_MO	DTI_MO	puta	-0.1285	0.07611	0.09143	0.264176
Puta_Left_Dete_Mean	UNC_MO	DTI_MO	puta	-0.1457	0.07602	0.05523	0.190064
Puta_Left_Eigen1_Mean	UNC_MO	DTI_MO	puta	-0.1257	0.06707	0.06093	0.202921
Puta_Left_Eigen2_Mean	UNC_MO	DTI_MO	puta	-0.1452	0.068	0.03271	0.132864
Puta_Right_RD_Mean	UNC_MO	DTI_MO	puta	-0.1467	0.07423	0.0482	0.173326
Puta_Right_mTBM1_Mean	UNC_MO	DTI_MO	puta	-0.1215	0.08598	0.1575	0.370697
Puta_Right_mTBM3_Mean	UNC_MO	DTI_MO	puta	-0.1226	0.08591	0.1536	0.364969
Puta_Right_Dete_Mean	UNC_MO	DTI_MO	puta	-0.1223	0.08571	0.1537	0.365134
Puta_Right_Eigen1_Mean	UNC_MO	DTI_MO	puta	-0.1145	0.07404	0.1221	0.316629
Puta_Right_Eigen2_Mean	UNC_MO	DTI_MO	puta	-0.1155	0.07614	0.1294	0.328103
Puta_Left_RD_PC1	UNC_MO	DTI_MO	puta	-0.05955	0.1352	0.6597	0.824319
Puta_Left_RD_PC3	UNC_MO	DTI_MO	puta	-0.2671	0.08817	0.002456	0.020204
Puta_Left_RD_PC4	UNC_MO	DTI_MO	puta	-0.1935	0.0813	0.0173	0.0852498
Puta_Left_RD_PC5	UNC_MO	DTI_MO	puta	-0.1205	0.08282	0.1457	0.352983
Puta_Left_RD_PC9	UNC_MO	DTI_MO	puta	-0.005678	0.0932	0.9514	0.978197
Puta_Left_mTBM3_PC1	UNC_MO	DTI_MO	puta	0.07943	0.143	0.5784	0.771297
Puta_Left_mTBM3_PC7	UNC_MO	DTI_MO	puta	-0.2032	0.08091	0.01203	0.065716
Puta_Left_mTBM3_PC9	UNC_MO	DTI_MO	puta	0.04534	0.1083	0.6754	0.833983
Puta_Left_Dete_PC1	UNC_MO	DTI_MO	puta	0.07671	0.1426	0.5905	0.779256
Puta_Left_Eigen2_PC7	UNC_MO	DTI_MO	puta	0.2611	0.09495	0.005956	0.0394367
Puta_Right_RD_PC1	UNC_MO	DTI_MO	puta	-0.04675	0.1258	0.7103	0.854759
Puta_Right_RD_PC4	UNC_MO	DTI_MO	puta	-0.1709	0.07678	0.02598	0.113386
Puta_Right_RD_PC7	UNC_MO	DTI_MO	puta	-0.05195	0.09161	0.5707	0.766102
Puta_Right_mTBM1_PC1	UNC_MO	DTI_MO	puta	0.03531	0.1359	0.7949	0.902177
Puta_Right_mTBM3_PC1	UNC_MO	DTI_MO	puta	0.04933	0.1328	0.7103	0.854759
Puta_Right_Dete_PC1	UNC_MO	DTI_MO	puta	0.04231	0.1342	0.7525	0.879456
Thal_Left_RD_Mean	UNC_MO	DTI_MO	thal	-0.2738	0.07517	0.0002698	0.00351895
Thal_Left_mTBM1_Mean	UNC_MO	DTI_MO	thal	-0.2046	0.09104	0.02461	0.109223
Thal_Left_mTBM3_Mean	UNC_MO	DTI_MO	thal	-0.2334	0.09143	0.01067	0.0603216
Thal_Left_Dete_Mean	UNC_MO	DTI_MO	thal	-0.219	0.09069	0.01576	0.079885
Thal_Left_Eigen1_Mean	UNC_MO	DTI_MO	thal	-0.3101	0.0738	2.639e-05	0.000497465
Thal_Left_Eigen2_Mean	UNC_MO	DTI_MO	thal	-0.3103	0.07612	4.573e-05	0.000800094
Thal_Right_RD_Mean	UNC_MO	DTI_MO	thal	-0.3369	0.08194	3.922e-05	0.000701825
Thal_Right_mTBM1_Mean	UNC_MO	DTI_MO	thal	-0.3908	0.1038	0.0001658	0.00237175
Thal_Right_mTBM3_Mean	UNC_MO	DTI_MO	thal	-0.4175	0.1054	7.446e-05	0.00120989
Thal_Right_Dete_Mean	UNC_MO	DTI_MO	thal	-0.4064	0.1039	9.199e-05	0.00144676
Thal_Right_Eigen1_Mean	UNC_MO	DTI_MO	thal	-0.353	0.08164	1.53e-05	0.000309899
Thal_Right_Eigen2_Mean	UNC_MO	DTI_MO	thal	-0.3718	0.08484	1.177e-05	0.000246705
Thal_Left_RD_PC3	UNC_MO	DTI_MO	thal	-0.2519	0.08996	0.005108	0.0351794
Thal_Left_mTBM1_PC6	UNC_MO	DTI_MO	thal	0.4072	0.09519	1.893e-05	0.000373477
Thal_Right_RD_PC3	UNC_MO	DTI_MO	thal	0.2661	0.09147	0.003622	0.0272168
Thal_Right_mTBM2_PC1	UNC_MO	DTI_MO	thal	0.113	0.09975	0.2573	0.495973
Thal_Right_Eigen1_PC1	UNC_MO	DTI_MO	thal	-0.1084	0.09783	0.2677	0.507256
Vent_Left_RD_Mean	UNC_MO	DTI_MO	vent	0.6015	0.05922	3.097e-24	5.15566e-22
Vent_Left_mTBM1_Mean	UNC_MO	DTI_MO	vent	0.5698	0.06344	2.685e-19	3.376e-17
Vent_Left_mTBM2_Mean	UNC_MO	DTI_MO	vent	0.5088	0.06535	6.978e-15	6.06308e-13
Vent_Left_mTBM3_Mean	UNC_MO	DTI_MO	vent	0.4995	0.06594	3.57e-14	2.9204e-12
Vent_Left_Dete_Mean	UNC_MO	DTI_MO	vent	0.544	0.06426	2.525e-17	2.67577e-15
Vent_Left_Eigen1_Mean	UNC_MO	DTI_MO	vent	0.5514	0.06243	1.033e-18	1.25086e-16
Vent_Left_Eigen2_Mean	UNC_MO	DTI_MO	vent	0.5755	0.06178	1.215e-20	1.66897e-18
Vent_Right_RD_Mean	UNC_MO	DTI_MO	vent	0.5476	0.0578	2.688e-21	3.83074e-19
Vent_Right_mTBM1_Mean	UNC_MO	DTI_MO	vent	0.5017	0.06494	1.118e-14	9.51411e-13
Vent_Right_mTBM2_Mean	UNC_MO	DTI_MO	vent	0.4679	0.06274	8.775e-14	6.86516e-12
Vent_Right_mTBM3_Mean	UNC_MO	DTI_MO	vent	0.4227	0.06642	1.974e-10	1.01923e-08
Vent_Right_Dete_Mean	UNC_MO	DTI_MO	vent	0.4755	0.06526	3.175e-13	2.33593e-11
Vent_Right_Eigen1_Mean	UNC_MO	DTI_MO	vent	0.4787	0.06425	9.322e-14	7.26321e-12
Vent_Right_Eigen2_Mean	UNC_MO	DTI_MO	vent	0.5206	0.06374	3.165e-16	3.08883e-14
Vent_Left_RD_PC1	UNC_MO	DTI_MO	vent	0.5981	0.05734	1.802e-25	3.3004e-23
Vent_Left_RD_PC2	UNC_MO	DTI_MO	vent	0.1078	0.09724	0.2675	0.507089
Vent_Left_RD_PC3	UNC_MO	DTI_MO	vent	0.03896	0.07181	0.5874	0.777161
Vent_Left_RD_PC4	UNC_MO	DTI_MO	vent	-0.2317	0.07838	0.003116	0.0242445
Vent_Left_RD_PC5	UNC_MO	DTI_MO	vent	-0.3686	0.07931	3.36e-06	8.13797e-05
Vent_Left_RD_PC6	UNC_MO	DTI_MO	vent	-0.04435	0.07792	0.5692	0.765061
Vent_Left_RD_PC7	UNC_MO	DTI_MO	vent	-0.2134	0.08377	0.01086	0.0611521
Vent_Left_RD_PC8	UNC_MO	DTI_MO	vent	0.2938	0.07967	0.0002264	0.00305691
Vent_Left_RD_PC9	UNC_MO	DTI_MO	vent	-0.06449	0.08496	0.4478	0.676253
Vent_Left_RD_PC10	UNC_MO	DTI_MO	vent	0.1935	0.08455	0.02208	0.10109
Vent_Left_mTBM1_PC1	UNC_MO	DTI_MO	vent	0.5651	0.06175	5.646e-20	7.49562e-18
Vent_Left_mTBM1_PC3	UNC_MO	DTI_MO	vent	-0.0163	0.08927	0.8551	0.932876
Vent_Left_mTBM1_PC4	UNC_MO	DTI_MO	vent	-0.03238	0.08131	0.6905	0.843057
Vent_Left_mTBM1_PC6	UNC_MO	DTI_MO	vent	0.02475	0.08684	0.7756	0.892365
Vent_Left_mTBM1_PC7	UNC_MO	DTI_MO	vent	0.07382	0.08459	0.3828	0.619529
Vent_Left_mTBM1_PC8	UNC_MO	DTI_MO	vent	-0.04759	0.08804	0.5889	0.778235
Vent_Left_mTBM1_PC9	UNC_MO	DTI_MO	vent	-0.2321	0.09697	0.01669	0.083136
Vent_Left_mTBM1_PC10	UNC_MO	DTI_MO	vent	0.03213	0.08426	0.7029	0.850635
Vent_Left_mTBM2_PC1	UNC_MO	DTI_MO	vent	0.5303	0.06309	4.239e-17	4.43281e-15
Vent_Left_mTBM2_PC2	UNC_MO	DTI_MO	vent	-0.1537	0.08514	0.07103	0.224216
Vent_Left_mTBM2_PC4	UNC_MO	DTI_MO	vent	-0.1551	0.0754	0.03973	0.152005
Vent_Left_mTBM2_PC7	UNC_MO	DTI_MO	vent	-0.09563	0.1134	0.3993	0.634268
Vent_Left_mTBM3_PC2	UNC_MO	DTI_MO	vent	0.5665	0.05893	7.128e-22	1.05211e-19
Vent_Left_mTBM3_PC3	UNC_MO	DTI_MO	vent	-0.05098	0.093	0.5836	0.774624
Vent_Left_mTBM3_PC4	UNC_MO	DTI_MO	vent	0.1428	0.09965	0.1518	0.36225
Vent_Left_mTBM3_PC5	UNC_MO	DTI_MO	vent	0.2529	0.1093	0.02073	0.0968072
Vent_Left_mTBM3_PC6	UNC_MO	DTI_MO	vent	-0.07295	0.08433	0.387	0.62326
Vent_Left_mTBM3_PC7	UNC_MO	DTI_MO	vent	-0.1206	0.07937	0.1285	0.32678
Vent_Left_mTBM3_PC8	UNC_MO	DTI_MO	vent	0.1616	0.08504	0.05742	0.195142
Vent_Left_mTBM3_PC9	UNC_MO	DTI_MO	vent	0.1652	0.108	0.1263	0.322982
Vent_Left_mTBM3_PC10	UNC_MO	DTI_MO	vent	-0.0758	0.1155	0.5117	0.725042
Vent_Left_Dete_PC2	UNC_MO	DTI_MO	vent	0.5719	0.05986	1.234e-21	1.80183e-19
Vent_Left_Dete_PC3	UNC_MO	DTI_MO	vent	-0.1161	0.1141	0.3085	0.550194
Vent_Left_Dete_PC4	UNC_MO	DTI_MO	vent	-0.2085	0.1138	0.06693	0.215774
Vent_Left_Dete_PC5	UNC_MO	DTI_MO	vent	-0.1264	0.07767	0.1036	0.28585
Vent_Left_Dete_PC6	UNC_MO	DTI_MO	vent	0.03851	0.08567	0.6531	0.820267
Vent_Left_Dete_PC7	UNC_MO	DTI_MO	vent	-0.1106	0.08347	0.1851	0.408945
Vent_Left_Dete_PC8	UNC_MO	DTI_MO	vent	0.1395	0.08835	0.1145	0.304368
Vent_Left_Dete_PC9	UNC_MO	DTI_MO	vent	-0.2149	0.1057	0.04201	0.157894
Vent_Left_Eigen1_PC2	UNC_MO	DTI_MO	vent	-0.5865	0.06039	2.688e-22	4.07513e-20
Vent_Left_Eigen1_PC3	UNC_MO	DTI_MO	vent	0.08223	0.08891	0.355	0.593651
Vent_Left_Eigen1_PC5	UNC_MO	DTI_MO	vent	0.06387	0.0724	0.3777	0.614814
Vent_Left_Eigen1_PC6	UNC_MO	DTI_MO	vent	-0.03852	0.08787	0.6611	0.825212
Vent_Left_Eigen1_PC8	UNC_MO	DTI_MO	vent	-0.1712	0.1141	0.1334	0.334154
Vent_Left_Eigen1_PC9	UNC_MO	DTI_MO	vent	-0.4315	0.1114	0.0001074	0.00164741
Vent_Left_Eigen1_PC10	UNC_MO	DTI_MO	vent	0.4236	0.1031	3.974e-05	0.000708729
Vent_Left_Eigen2_PC1	UNC_MO	DTI_MO	vent	-0.5781	0.05813	2.643e-23	4.17331e-21
Vent_Left_Eigen2_PC3	UNC_MO	DTI_MO	vent	0.03519	0.08766	0.6881	0.84164
Vent_Left_Eigen2_PC4	UNC_MO	DTI_MO	vent	-0.04194	0.07055	0.5522	0.753289
Vent_Left_Eigen2_PC6	UNC_MO	DTI_MO	vent	0.005006	0.08264	0.9517	0.978304
Vent_Left_Eigen2_PC7	UNC_MO	DTI_MO	vent	-0.2505	0.1007	0.01281	0.0687288
Vent_Left_Eigen2_PC8	UNC_MO	DTI_MO	vent	0.3209	0.07985	5.848e-05	0.000986134
Vent_Left_Eigen2_PC9	UNC_MO	DTI_MO	vent	0.189	0.07577	0.01262	0.0679895
Vent_Left_Eigen2_PC10	UNC_MO	DTI_MO	vent	-0.02972	0.08238	0.7183	0.859565
Vent_Right_RD_PC1	UNC_MO	DTI_MO	vent	0.5573	0.05637	4.739e-23	7.40905e-21
Vent_Right_RD_PC2	UNC_MO	DTI_MO	vent	0.1558	0.0838	0.06299	0.207542
Vent_Right_RD_PC3	UNC_MO	DTI_MO	vent	-0.06358	0.07154	0.3742	0.611767
Vent_Right_RD_PC4	UNC_MO	DTI_MO	vent	-0.2742	0.09019	0.002361	0.0195716
Vent_Right_RD_PC5	UNC_MO	DTI_MO	vent	-0.3506	0.07921	9.569e-06	0.000205976
Vent_Right_RD_PC6	UNC_MO	DTI_MO	vent	-0.04174	0.08852	0.6373	0.810836
Vent_Right_RD_PC7	UNC_MO	DTI_MO	vent	-0.2853	0.07028	4.931e-05	0.00085284
Vent_Right_RD_PC8	UNC_MO	DTI_MO	vent	-0.0672	0.09305	0.4702	0.694426
Vent_Right_RD_PC9	UNC_MO	DTI_MO	vent	0.07988	0.07542	0.2895	0.530226
Vent_Right_RD_PC10	UNC_MO	DTI_MO	vent	-0.1922	0.0812	0.01796	0.0875535
Vent_Right_mTBM1_PC2	UNC_MO	DTI_MO	vent	0.5605	0.05964	5.567e-21	7.80497e-19
Vent_Right_mTBM1_PC3	UNC_MO	DTI_MO	vent	0.2582	0.09006	0.004145	0.0301528
Vent_Right_mTBM1_PC4	UNC_MO	DTI_MO	vent	0.01052	0.07529	0.8889	0.949246
Vent_Right_mTBM1_PC6	UNC_MO	DTI_MO	vent	0.1053	0.06984	0.1315	0.331228
Vent_Right_mTBM1_PC7	UNC_MO	DTI_MO	vent	0.02105	0.09518	0.825	0.917701
Vent_Right_mTBM1_PC8	UNC_MO	DTI_MO	vent	0.1728	0.1268	0.173	0.392887
Vent_Right_mTBM1_PC9	UNC_MO	DTI_MO	vent	0.2392	0.09837	0.01502	0.0771752
Vent_Right_mTBM1_PC10	UNC_MO	DTI_MO	vent	-0.2371	0.08377	0.004645	0.0328157
Vent_Right_mTBM2_PC1	UNC_MO	DTI_MO	vent	0.4804	0.06218	1.103e-14	9.4033e-13
Vent_Right_mTBM2_PC3	UNC_MO	DTI_MO	vent	0.1919	0.0862	0.02601	0.113476
Vent_Right_mTBM2_PC4	UNC_MO	DTI_MO	vent	-0.2211	0.07293	0.002431	0.0200365
Vent_Right_mTBM2_PC10	UNC_MO	DTI_MO	vent	0.05579	0.09681	0.5644	0.761636
Vent_Right_mTBM3_PC2	UNC_MO	DTI_MO	vent	0.5562	0.05938	7.562e-21	1.0509e-18
Vent_Right_mTBM3_PC3	UNC_MO	DTI_MO	vent	0.295	0.08612	0.0006142	0.00679984
Vent_Right_mTBM3_PC4	UNC_MO	DTI_MO	vent	-0.03993	0.08529	0.6397	0.812422
Vent_Right_mTBM3_PC6	UNC_MO	DTI_MO	vent	0.01793	0.07151	0.802	0.905941
Vent_Right_mTBM3_PC7	UNC_MO	DTI_MO	vent	-0.3019	0.09961	0.002437	0.0200781
Vent_Right_mTBM3_PC8	UNC_MO	DTI_MO	vent	-0.2725	0.1681	0.1051	0.288481
Vent_Right_mTBM3_PC9	UNC_MO	DTI_MO	vent	0.09159	0.09752	0.3476	0.587049
Vent_Right_mTBM3_PC10	UNC_MO	DTI_MO	vent	0.2456	0.08366	0.00333	0.0254737
Vent_Right_Dete_PC2	UNC_MO	DTI_MO	vent	0.5616	0.0586	9.466e-22	1.39073e-19
Vent_Right_Dete_PC3	UNC_MO	DTI_MO	vent	-0.2529	0.09124	0.005566	0.0374863
Vent_Right_Dete_PC5	UNC_MO	DTI_MO	vent	0.03912	0.07267	0.5904	0.779167
Vent_Right_Dete_PC6	UNC_MO	DTI_MO	vent	-0.08939	0.07098	0.2079	0.437826
Vent_Right_Dete_PC7	UNC_MO	DTI_MO	vent	-0.2293	0.1012	0.02349	0.105668
Vent_Right_Dete_PC9	UNC_MO	DTI_MO	vent	-0.1404	0.09715	0.1484	0.357167
Vent_Right_Dete_PC10	UNC_MO	DTI_MO	vent	0.2233	0.08151	0.006155	0.0404249
Vent_Right_Eigen1_PC2	UNC_MO	DTI_MO	vent	0.557	0.06699	9.207e-17	9.441e-15
Vent_Right_Eigen1_PC4	UNC_MO	DTI_MO	vent	-0.04826	0.07389	0.5136	0.726402
Vent_Right_Eigen1_PC5	UNC_MO	DTI_MO	vent	0.2188	0.08208	0.007692	0.0475342
Vent_Right_Eigen1_PC7	UNC_MO	DTI_MO	vent	0.2091	0.08104	0.009858	0.0569677
Vent_Right_Eigen1_PC9	UNC_MO	DTI_MO	vent	-0.01997	0.08988	0.8242	0.917208
Vent_Right_Eigen2_PC2	UNC_MO	DTI_MO	vent	-0.5583	0.0608	4.19e-20	5.60964e-18
Vent_Right_Eigen2_PC3	UNC_MO	DTI_MO	vent	-0.1254	0.0766	0.1017	0.28246
Vent_Right_Eigen2_PC4	UNC_MO	DTI_MO	vent	-0.1549	0.09691	0.1099	0.296729
Vent_Right_Eigen2_PC5	UNC_MO	DTI_MO	vent	-0.2116	0.1021	0.03819	0.148002
Vent_Right_Eigen2_PC6	UNC_MO	DTI_MO	vent	-0.1336	0.0733	0.06845	0.218777
Vent_Right_Eigen2_PC7	UNC_MO	DTI_MO	vent	-0.03804	0.09111	0.6763	0.834541
Vent_Right_Eigen2_PC9	UNC_MO	DTI_MO	vent	-0.1475	0.09365	0.1152	0.30552
Accu_Left_RD_Mean	ACR_RD	DTI_RD	accu	-0.2253	0.06382	0.0004137	0.00497088
Accu_Left_mTBM1_Mean	ACR_RD	DTI_RD	accu	-0.2728	0.06946	8.589e-05	0.00136619
Accu_Left_mTBM3_Mean	ACR_RD	DTI_RD	accu	-0.2746	0.0669	4.037e-05	0.00071929
Accu_Left_Dete_Mean	ACR_RD	DTI_RD	accu	-0.2742	0.06742	4.773e-05	0.000830348
Accu_Left_Eigen1_Mean	ACR_RD	DTI_RD	accu	-0.2487	0.0606	4.063e-05	0.00072338
Accu_Left_Eigen2_Mean	ACR_RD	DTI_RD	accu	-0.2463	0.0607	4.972e-05	0.000858682
Accu_Right_RD_Mean	ACR_RD	DTI_RD	accu	-0.2242	0.05948	0.0001642	0.00235134
Accu_Right_mTBM1_Mean	ACR_RD	DTI_RD	accu	-0.2427	0.06267	0.0001077	0.00165121
Accu_Right_mTBM3_Mean	ACR_RD	DTI_RD	accu	-0.2436	0.06064	5.883e-05	0.000990637
Accu_Right_Dete_Mean	ACR_RD	DTI_RD	accu	-0.245	0.06117	6.174e-05	0.00103378
Accu_Right_Eigen1_Mean	ACR_RD	DTI_RD	accu	-0.2528	0.05862	1.608e-05	0.000323355
Accu_Right_Eigen2_Mean	ACR_RD	DTI_RD	accu	-0.2565	0.05837	1.106e-05	0.000233627
Accu_Left_RD_PC1	ACR_RD	DTI_RD	accu	-0.04087	0.08355	0.6247	0.802583
Accu_Left_RD_PC2	ACR_RD	DTI_RD	accu	-0.2502	0.07953	0.001655	0.0148371
Accu_Left_RD_PC4	ACR_RD	DTI_RD	accu	0.05472	0.06997	0.4342	0.664777
Accu_Left_Eigen1_PC2	ACR_RD	DTI_RD	accu	0.04866	0.08712	0.5765	0.770147
Accu_Left_Eigen2_PC2	ACR_RD	DTI_RD	accu	-0.1532	0.0668	0.02179	0.100197
Accu_Right_RD_PC1	ACR_RD	DTI_RD	accu	-0.1342	0.05758	0.01975	0.0936057
Accu_Right_RD_PC4	ACR_RD	DTI_RD	accu	-0.04358	0.05977	0.4659	0.690931
Accu_Right_RD_PC8	ACR_RD	DTI_RD	accu	-0.1768	0.06533	0.006813	0.0435343
Accu_Right_mTBM1_PC1	ACR_RD	DTI_RD	accu	0.2404	0.06577	0.0002576	0.00339382
Accu_Right_mTBM3_PC1	ACR_RD	DTI_RD	accu	-0.2358	0.06241	0.0001581	0.0022784
Accu_Right_Dete_PC1	ACR_RD	DTI_RD	accu	-0.2355	0.06274	0.0001747	0.00247228
Accu_Right_Eigen1_PC3	ACR_RD	DTI_RD	accu	-0.301	0.06233	1.368e-06	3.65374e-05
Accu_Right_Eigen2_PC3	ACR_RD	DTI_RD	accu	-0.3311	0.06435	2.662e-07	8.36216e-06
Amyg_Left_RD_Mean	ACR_RD	DTI_RD	amyg	-0.1848	0.08455	0.0288	0.121558
Amyg_Left_Eigen1_Mean	ACR_RD	DTI_RD	amyg	-0.1068	0.08165	0.1907	0.416
Amyg_Left_Eigen2_Mean	ACR_RD	DTI_RD	amyg	-0.1039	0.08348	0.2134	0.444446
Amyg_Right_RD_Mean	ACR_RD	DTI_RD	amyg	-0.06912	0.08984	0.4416	0.670887
Amyg_Right_Eigen1_Mean	ACR_RD	DTI_RD	amyg	0.0222	0.1025	0.8285	0.919657
Amyg_Right_Eigen2_Mean	ACR_RD	DTI_RD	amyg	0.01936	0.103	0.8509	0.930793
Amyg_Left_RD_PC3	ACR_RD	DTI_RD	amyg	0.1494	0.07907	0.05883	0.198338
Amyg_Left_Eigen2_PC7	ACR_RD	DTI_RD	amyg	-0.02858	0.07448	0.7012	0.849487
Amyg_Right_RD_PC3	ACR_RD	DTI_RD	amyg	-0.01268	0.07244	0.861	0.935971
Amyg_Right_Dete_PC4	ACR_RD	DTI_RD	amyg	0.09031	0.1119	0.4198	0.652653
Caud_Left_RD_Mean	ACR_RD	DTI_RD	caud	0.1836	0.04959	0.0002141	0.00291485
Caud_Left_mTBM1_Mean	ACR_RD	DTI_RD	caud	0.04175	0.07067	0.5547	0.754977
Caud_Left_mTBM2_Mean	ACR_RD	DTI_RD	caud	0.297	0.05773	2.676e-07	8.40059e-06
Caud_Left_mTBM3_Mean	ACR_RD	DTI_RD	caud	-0.04219	0.0745	0.5712	0.766459
Caud_Left_Dete_Mean	ACR_RD	DTI_RD	caud	0.003199	0.07259	0.9648	0.983929
Caud_Left_Eigen1_Mean	ACR_RD	DTI_RD	caud	0.07738	0.05638	0.1699	0.388567
Caud_Left_Eigen2_Mean	ACR_RD	DTI_RD	caud	0.1238	0.05486	0.02399	0.107313
Caud_Right_RD_Mean	ACR_RD	DTI_RD	caud	0.1416	0.04715	0.002672	0.0215831
Caud_Right_mTBM2_Mean	ACR_RD	DTI_RD	caud	0.1406	0.06406	0.02814	0.119815
Caud_Right_Eigen1_Mean	ACR_RD	DTI_RD	caud	0.09876	0.05307	0.06272	0.206939
Caud_Right_Eigen2_Mean	ACR_RD	DTI_RD	caud	0.1147	0.05244	0.02871	0.121329
Caud_Left_RD_PC1	ACR_RD	DTI_RD	caud	-0.03895	0.08455	0.6451	0.815846
Caud_Left_RD_PC3	ACR_RD	DTI_RD	caud	0.1567	0.07047	0.02619	0.113989
Caud_Left_RD_PC4	ACR_RD	DTI_RD	caud	-0.2223	0.05365	3.412e-05	0.000622756
Caud_Left_RD_PC5	ACR_RD	DTI_RD	caud	-0.07895	0.0562	0.1601	0.374396
Caud_Left_mTBM1_PC2	ACR_RD	DTI_RD	caud	0.1482	0.1093	0.1752	0.395929
Caud_Left_mTBM2_PC2	ACR_RD	DTI_RD	caud	0.08706	0.08192	0.2879	0.528436
Caud_Left_mTBM3_PC2	ACR_RD	DTI_RD	caud	-0.1233	0.1083	0.2551	0.493453
Caud_Left_mTBM3_PC7	ACR_RD	DTI_RD	caud	0.1649	0.06088	0.006761	0.0433
Caud_Left_Dete_PC2	ACR_RD	DTI_RD	caud	0.1435	0.1074	0.1812	0.403849
Caud_Left_Dete_PC7	ACR_RD	DTI_RD	caud	0.1706	0.06503	0.008693	0.0520283
Caud_Right_RD_PC4	ACR_RD	DTI_RD	caud	0.1815	0.05029	0.000306	0.00389856
Caud_Right_RD_PC6	ACR_RD	DTI_RD	caud	0.1118	0.0641	0.08107	0.244284
Caud_Right_RD_PC8	ACR_RD	DTI_RD	caud	-0.1323	0.06966	0.05746	0.195208
Hipp_Left_RD_Mean	ACR_RD	DTI_RD	hipp	-0.04122	0.05795	0.4769	0.699722
Hipp_Left_mTBM1_Mean	ACR_RD	DTI_RD	hipp	-0.01034	0.05803	0.8586	0.934816
Hipp_Left_mTBM2_Mean	ACR_RD	DTI_RD	hipp	-0.05855	0.05922	0.3229	0.563982
Hipp_Left_mTBM3_Mean	ACR_RD	DTI_RD	hipp	0.01706	0.05244	0.7449	0.875049
Hipp_Left_Dete_Mean	ACR_RD	DTI_RD	hipp	0.003961	0.05547	0.9431	0.974597
Hipp_Left_Eigen1_Mean	ACR_RD	DTI_RD	hipp	-0.01399	0.05282	0.7911	0.900229
Hipp_Left_Eigen2_Mean	ACR_RD	DTI_RD	hipp	-0.02665	0.05462	0.6256	0.803153
Hipp_Right_RD_Mean	ACR_RD	DTI_RD	hipp	-0.01012	0.05934	0.8646	0.937815
Hipp_Right_mTBM1_Mean	ACR_RD	DTI_RD	hipp	0.02097	0.06283	0.7386	0.871234
Hipp_Right_mTBM2_Mean	ACR_RD	DTI_RD	hipp	-0.04806	0.05698	0.399	0.634067
Hipp_Right_mTBM3_Mean	ACR_RD	DTI_RD	hipp	0.04184	0.05655	0.4594	0.685806
Hipp_Right_Dete_Mean	ACR_RD	DTI_RD	hipp	0.03124	0.05995	0.6023	0.787546
Hipp_Right_Eigen1_Mean	ACR_RD	DTI_RD	hipp	-0.00732	0.05711	0.898	0.953214
Hipp_Right_Eigen2_Mean	ACR_RD	DTI_RD	hipp	-0.02066	0.05942	0.7281	0.864966
Hipp_Left_RD_PC1	ACR_RD	DTI_RD	hipp	-0.0514	0.05646	0.3626	0.600748
Hipp_Left_RD_PC2	ACR_RD	DTI_RD	hipp	-0.05118	0.09386	0.5855	0.775738
Hipp_Left_RD_PC3	ACR_RD	DTI_RD	hipp	-0.1423	0.05799	0.0141	0.0737923
Hipp_Left_RD_PC4	ACR_RD	DTI_RD	hipp	-0.009332	0.06194	0.8802	0.945137
Hipp_Left_RD_PC5	ACR_RD	DTI_RD	hipp	-0.05911	0.0527	0.262	0.500888
Hipp_Left_RD_PC6	ACR_RD	DTI_RD	hipp	-0.0567	0.05583	0.3099	0.551521
Hipp_Left_RD_PC7	ACR_RD	DTI_RD	hipp	-0.1831	0.06238	0.003328	0.0254625
Hipp_Left_RD_PC8	ACR_RD	DTI_RD	hipp	-0.1115	0.05864	0.05736	0.19498
Hipp_Left_RD_PC9	ACR_RD	DTI_RD	hipp	-0.2111	0.06144	0.0005925	0.00661351
Hipp_Left_RD_PC10	ACR_RD	DTI_RD	hipp	-0.06801	0.071	0.3382	0.578128
Hipp_Left_mTBM1_PC1	ACR_RD	DTI_RD	hipp	0.0082	0.06459	0.899	0.953668
Hipp_Left_mTBM1_PC2	ACR_RD	DTI_RD	hipp	-0.3953	0.1261	0.001712	0.0152203
Hipp_Left_mTBM1_PC3	ACR_RD	DTI_RD	hipp	-0.1046	0.06302	0.09691	0.273975
Hipp_Left_mTBM1_PC4	ACR_RD	DTI_RD	hipp	0.07415	0.06184	0.2305	0.464804
Hipp_Left_mTBM1_PC5	ACR_RD	DTI_RD	hipp	0.09934	0.07242	0.1701	0.388828
Hipp_Left_mTBM1_PC6	ACR_RD	DTI_RD	hipp	-0.05123	0.0701	0.4649	0.690126
Hipp_Left_mTBM1_PC8	ACR_RD	DTI_RD	hipp	0.1234	0.06535	0.05906	0.198846
Hipp_Left_mTBM2_PC1	ACR_RD	DTI_RD	hipp	-0.07145	0.05986	0.2326	0.467235
Hipp_Left_mTBM2_PC2	ACR_RD	DTI_RD	hipp	-0.2383	0.1317	0.07036	0.222871
Hipp_Left_mTBM2_PC3	ACR_RD	DTI_RD	hipp	-0.08701	0.2302	0.7054	0.851958
Hipp_Left_mTBM2_PC4	ACR_RD	DTI_RD	hipp	0.1398	0.07436	0.06012	0.201189
Hipp_Left_mTBM2_PC5	ACR_RD	DTI_RD	hipp	0.02919	0.08237	0.723	0.86214
Hipp_Left_mTBM3_PC1	ACR_RD	DTI_RD	hipp	0.01064	0.06492	0.8698	0.940376
Hipp_Left_mTBM3_PC2	ACR_RD	DTI_RD	hipp	-0.386	0.1171	0.000976	0.00979689
Hipp_Left_mTBM3_PC3	ACR_RD	DTI_RD	hipp	-0.1183	0.05768	0.04034	0.153511
Hipp_Left_mTBM3_PC4	ACR_RD	DTI_RD	hipp	0.03329	0.06019	0.5802	0.772257
Hipp_Left_mTBM3_PC5	ACR_RD	DTI_RD	hipp	-0.08113	0.08892	0.3615	0.599657
Hipp_Left_mTBM3_PC6	ACR_RD	DTI_RD	hipp	-0.04226	0.06947	0.543	0.747205
Hipp_Left_mTBM3_PC7	ACR_RD	DTI_RD	hipp	-0.09655	0.06956	0.1652	0.38174
Hipp_Left_Dete_PC1	ACR_RD	DTI_RD	hipp	0.007544	0.06492	0.9075	0.957545
Hipp_Left_Dete_PC2	ACR_RD	DTI_RD	hipp	-0.3938	0.1225	0.001309	0.0123172
Hipp_Left_Dete_PC3	ACR_RD	DTI_RD	hipp	0.1222	0.06114	0.04571	0.167148
Hipp_Left_Dete_PC4	ACR_RD	DTI_RD	hipp	0.02609	0.05879	0.6572	0.822645
Hipp_Left_Dete_PC5	ACR_RD	DTI_RD	hipp	-0.08962	0.07789	0.2499	0.487582
Hipp_Left_Dete_PC6	ACR_RD	DTI_RD	hipp	0.06586	0.0716	0.3577	0.596016
Hipp_Left_Dete_PC7	ACR_RD	DTI_RD	hipp	0.04848	0.06567	0.4604	0.686674
Hipp_Left_Dete_PC8	ACR_RD	DTI_RD	hipp	-0.1933	0.08389	0.02122	0.0984328
Hipp_Left_Eigen1_PC1	ACR_RD	DTI_RD	hipp	0.04203	0.06206	0.4983	0.715645
Hipp_Left_Eigen1_PC2	ACR_RD	DTI_RD	hipp	-0.009806	0.09777	0.9201	0.963609
Hipp_Left_Eigen1_PC3	ACR_RD	DTI_RD	hipp	0.1407	0.07245	0.05216	0.182948
Hipp_Left_Eigen1_PC4	ACR_RD	DTI_RD	hipp	0.08832	0.07779	0.2562	0.494704
Hipp_Left_Eigen1_PC5	ACR_RD	DTI_RD	hipp	0.0971	0.09374	0.3003	0.541654
Hipp_Left_Eigen1_PC6	ACR_RD	DTI_RD	hipp	-0.1036	0.07749	0.1811	0.40372
Hipp_Left_Eigen1_PC8	ACR_RD	DTI_RD	hipp	-0.167	0.06439	0.009495	0.0554566
Hipp_Left_Eigen1_PC9	ACR_RD	DTI_RD	hipp	0.1003	0.08051	0.213	0.443953
Hipp_Left_Eigen1_PC10	ACR_RD	DTI_RD	hipp	-0.01611	0.07781	0.836	0.923238
Hipp_Left_Eigen2_PC1	ACR_RD	DTI_RD	hipp	0.03778	0.06091	0.5351	0.741508
Hipp_Left_Eigen2_PC2	ACR_RD	DTI_RD	hipp	-0.03866	0.0571	0.4983	0.715645
Hipp_Left_Eigen2_PC3	ACR_RD	DTI_RD	hipp	0.1329	0.15	0.3754	0.612738
Hipp_Left_Eigen2_PC4	ACR_RD	DTI_RD	hipp	-0.125	0.07255	0.08485	0.251536
Hipp_Left_Eigen2_PC5	ACR_RD	DTI_RD	hipp	0.1729	0.07894	0.02853	0.120821
Hipp_Left_Eigen2_PC6	ACR_RD	DTI_RD	hipp	-0.06543	0.08069	0.4175	0.650748
Hipp_Left_Eigen2_PC7	ACR_RD	DTI_RD	hipp	-0.1063	0.06318	0.09243	0.265838
Hipp_Left_Eigen2_PC8	ACR_RD	DTI_RD	hipp	-0.1303	0.07185	0.06982	0.221826
Hipp_Left_Eigen2_PC10	ACR_RD	DTI_RD	hipp	0.0928	0.05769	0.1077	0.292961
Hipp_Right_RD_PC1	ACR_RD	DTI_RD	hipp	0.01531	0.05774	0.7909	0.900109
Hipp_Right_RD_PC2	ACR_RD	DTI_RD	hipp	0.2146	0.06829	0.001675	0.014974
Hipp_Right_RD_PC3	ACR_RD	DTI_RD	hipp	-0.1707	0.07658	0.02578	0.112798
Hipp_Right_RD_PC4	ACR_RD	DTI_RD	hipp	0.2818	0.05707	7.873e-07	2.23864e-05
Hipp_Right_RD_PC5	ACR_RD	DTI_RD	hipp	-0.06052	0.05879	0.3033	0.544907
Hipp_Right_RD_PC6	ACR_RD	DTI_RD	hipp	0.03151	0.06934	0.6495	0.818492
Hipp_Right_RD_PC7	ACR_RD	DTI_RD	hipp	-0.02783	0.06702	0.678	0.835348
Hipp_Right_RD_PC8	ACR_RD	DTI_RD	hipp	0.1472	0.06189	0.01739	0.085578
Hipp_Right_RD_PC9	ACR_RD	DTI_RD	hipp	-0.09889	0.06437	0.1244	0.319957
Hipp_Right_RD_PC10	ACR_RD	DTI_RD	hipp	-0.225	0.06835	0.0009984	0.00997833
Hipp_Right_mTBM1_PC1	ACR_RD	DTI_RD	hipp	0.04374	0.06225	0.4823	0.703973
Hipp_Right_mTBM1_PC2	ACR_RD	DTI_RD	hipp	-0.0515	0.05508	0.3498	0.588965
Hipp_Right_mTBM1_PC3	ACR_RD	DTI_RD	hipp	-0.2133	0.1053	0.04267	0.159561
Hipp_Right_mTBM1_PC4	ACR_RD	DTI_RD	hipp	-0.138	0.06368	0.03026	0.125992
Hipp_Right_mTBM1_PC5	ACR_RD	DTI_RD	hipp	0.06628	0.09577	0.4889	0.708871
Hipp_Right_mTBM1_PC6	ACR_RD	DTI_RD	hipp	0.05816	0.09844	0.5546	0.754884
Hipp_Right_mTBM1_PC7	ACR_RD	DTI_RD	hipp	0.06551	0.07698	0.3948	0.630417
Hipp_Right_mTBM1_PC8	ACR_RD	DTI_RD	hipp	-0.13	0.1191	0.2752	0.51503
Hipp_Right_mTBM2_PC1	ACR_RD	DTI_RD	hipp	0.02755	0.05711	0.6295	0.806026
Hipp_Right_mTBM2_PC5	ACR_RD	DTI_RD	hipp	-0.02761	0.1383	0.8417	0.92624
Hipp_Right_mTBM2_PC9	ACR_RD	DTI_RD	hipp	-0.02579	0.09443	0.7848	0.896968
Hipp_Right_mTBM3_PC1	ACR_RD	DTI_RD	hipp	-0.05958	0.06411	0.3527	0.591542
Hipp_Right_mTBM3_PC2	ACR_RD	DTI_RD	hipp	-0.03994	0.05494	0.4673	0.692089
Hipp_Right_mTBM3_PC3	ACR_RD	DTI_RD	hipp	-0.2399	0.09278	0.009731	0.0564311
Hipp_Right_mTBM3_PC4	ACR_RD	DTI_RD	hipp	-0.07971	0.06874	0.2462	0.48296
Hipp_Right_mTBM3_PC5	ACR_RD	DTI_RD	hipp	-0.1105	0.09908	0.2647	0.504033
Hipp_Right_mTBM3_PC6	ACR_RD	DTI_RD	hipp	-0.1323	0.09872	0.1801	0.402312
Hipp_Right_mTBM3_PC7	ACR_RD	DTI_RD	hipp	-0.09783	0.09725	0.3144	0.555929
Hipp_Right_mTBM3_PC10	ACR_RD	DTI_RD	hipp	-0.05156	0.09274	0.5782	0.771171
Hipp_Right_Dete_PC1	ACR_RD	DTI_RD	hipp	-0.05185	0.06268	0.4081	0.642523
Hipp_Right_Dete_PC2	ACR_RD	DTI_RD	hipp	0.04459	0.0544	0.4125	0.646304
Hipp_Right_Dete_PC3	ACR_RD	DTI_RD	hipp	-0.2279	0.1009	0.02392	0.107095
Hipp_Right_Dete_PC4	ACR_RD	DTI_RD	hipp	0.1172	0.06696	0.07994	0.242215
Hipp_Right_Dete_PC5	ACR_RD	DTI_RD	hipp	0.09871	0.09002	0.2728	0.512658
Hipp_Right_Dete_PC6	ACR_RD	DTI_RD	hipp	0.1082	0.09814	0.2702	0.509869
Hipp_Right_Dete_PC7	ACR_RD	DTI_RD	hipp	0.005531	0.08393	0.9475	0.976532
Hipp_Right_Dete_PC8	ACR_RD	DTI_RD	hipp	0.1403	0.1063	0.1866	0.410893
Hipp_Right_Eigen1_PC1	ACR_RD	DTI_RD	hipp	0.01435	0.05839	0.8059	0.907983
Hipp_Right_Eigen1_PC2	ACR_RD	DTI_RD	hipp	-0.0251	0.05907	0.6709	0.831353
Hipp_Right_Eigen1_PC3	ACR_RD	DTI_RD	hipp	-0.02045	0.05841	0.7263	0.863983
Hipp_Right_Eigen1_PC4	ACR_RD	DTI_RD	hipp	0.02129	0.0556	0.7017	0.849876
Hipp_Right_Eigen1_PC5	ACR_RD	DTI_RD	hipp	0.08602	0.07792	0.2696	0.509262
Hipp_Right_Eigen1_PC6	ACR_RD	DTI_RD	hipp	-0.1252	0.05997	0.03681	0.144349
Hipp_Right_Eigen1_PC7	ACR_RD	DTI_RD	hipp	-0.1926	0.1296	0.1373	0.340158
Hipp_Right_Eigen1_PC8	ACR_RD	DTI_RD	hipp	-0.1367	0.07381	0.06407	0.20982
Hipp_Right_Eigen1_PC9	ACR_RD	DTI_RD	hipp	-0.08488	0.09407	0.3669	0.604993
Hipp_Right_Eigen1_PC10	ACR_RD	DTI_RD	hipp	0.06474	0.1179	0.5828	0.774081
Hipp_Right_Eigen2_PC1	ACR_RD	DTI_RD	hipp	-0.006766	0.0577	0.9066	0.957212
Hipp_Right_Eigen2_PC2	ACR_RD	DTI_RD	hipp	0.02819	0.05794	0.6267	0.803913
Hipp_Right_Eigen2_PC3	ACR_RD	DTI_RD	hipp	0.105	0.05861	0.07312	0.228469
Hipp_Right_Eigen2_PC4	ACR_RD	DTI_RD	hipp	0.03945	0.06655	0.5533	0.753978
Hipp_Right_Eigen2_PC5	ACR_RD	DTI_RD	hipp	-0.007063	0.1066	0.9472	0.976424
Hipp_Right_Eigen2_PC6	ACR_RD	DTI_RD	hipp	-0.1972	0.06862	0.004053	0.0296469
Hipp_Right_Eigen2_PC7	ACR_RD	DTI_RD	hipp	0.1012	0.1358	0.4564	0.683507
Hipp_Right_Eigen2_PC8	ACR_RD	DTI_RD	hipp	-0.02686	0.09926	0.7867	0.897952
Hipp_Right_Eigen2_PC9	ACR_RD	DTI_RD	hipp	0.197	0.06666	0.003126	0.0242904
Hipp_Right_Eigen2_PC10	ACR_RD	DTI_RD	hipp	0.1051	0.08162	0.1979	0.425082
Pall_Left_RD_Mean	ACR_RD	DTI_RD	pall	-0.1152	0.062	0.06329	0.208191
Pall_Left_mTBM1_Mean	ACR_RD	DTI_RD	pall	-0.1754	0.07074	0.01317	0.0701377
Pall_Left_mTBM3_Mean	ACR_RD	DTI_RD	pall	-0.1425	0.06903	0.03892	0.14992
Pall_Left_Dete_Mean	ACR_RD	DTI_RD	pall	-0.158	0.06943	0.0229	0.103765
Pall_Left_Eigen1_Mean	ACR_RD	DTI_RD	pall	-0.06063	0.05691	0.2867	0.527006
Pall_Left_Eigen2_Mean	ACR_RD	DTI_RD	pall	-0.07931	0.05815	0.1726	0.392373
Pall_Right_RD_Mean	ACR_RD	DTI_RD	pall	-0.1562	0.0634	0.01377	0.0725807
Pall_Right_mTBM1_Mean	ACR_RD	DTI_RD	pall	-0.1942	0.07238	0.007297	0.0457294
Pall_Right_mTBM3_Mean	ACR_RD	DTI_RD	pall	-0.1954	0.07267	0.007155	0.0451032
Pall_Right_Dete_Mean	ACR_RD	DTI_RD	pall	-0.1949	0.07214	0.006903	0.043941
Pall_Right_Eigen1_Mean	ACR_RD	DTI_RD	pall	-0.1504	0.05978	0.01186	0.065143
Pall_Right_Eigen2_Mean	ACR_RD	DTI_RD	pall	-0.1637	0.06056	0.006875	0.0438186
Pall_Left_RD_PC2	ACR_RD	DTI_RD	pall	0.1046	0.06046	0.08347	0.248842
Pall_Left_RD_PC6	ACR_RD	DTI_RD	pall	-0.187	0.07435	0.01191	0.065327
Pall_Left_Eigen2_PC5	ACR_RD	DTI_RD	pall	-0.02447	0.0655	0.7087	0.853752
Puta_Left_RD_Mean	ACR_RD	DTI_RD	puta	-0.04868	0.05094	0.3392	0.579181
Puta_Left_mTBM1_Mean	ACR_RD	DTI_RD	puta	-0.04986	0.05694	0.3813	0.618123
Puta_Left_mTBM2_Mean	ACR_RD	DTI_RD	puta	-0.06149	0.08376	0.4629	0.688437
Puta_Left_mTBM3_Mean	ACR_RD	DTI_RD	puta	-0.0523	0.05537	0.3449	0.584514
Puta_Left_Dete_Mean	ACR_RD	DTI_RD	puta	-0.05098	0.05596	0.3622	0.600451
Puta_Left_Eigen1_Mean	ACR_RD	DTI_RD	puta	-0.02178	0.04779	0.6486	0.81802
Puta_Left_Eigen2_Mean	ACR_RD	DTI_RD	puta	-0.01856	0.04853	0.7021	0.850133
Puta_Right_RD_Mean	ACR_RD	DTI_RD	puta	-0.04996	0.04961	0.3139	0.555416
Puta_Right_mTBM1_Mean	ACR_RD	DTI_RD	puta	-0.05891	0.05528	0.2866	0.526884
Puta_Right_mTBM3_Mean	ACR_RD	DTI_RD	puta	-0.06377	0.05281	0.2272	0.461133
Puta_Right_Dete_Mean	ACR_RD	DTI_RD	puta	-0.06126	0.05387	0.2554	0.493812
Puta_Right_Eigen1_Mean	ACR_RD	DTI_RD	puta	-0.05408	0.04756	0.2555	0.493895
Puta_Right_Eigen2_Mean	ACR_RD	DTI_RD	puta	-0.03044	0.04614	0.5095	0.723478
Puta_Left_RD_PC1	ACR_RD	DTI_RD	puta	-0.03008	0.09226	0.7444	0.874721
Puta_Left_RD_PC3	ACR_RD	DTI_RD	puta	-0.1221	0.07006	0.08148	0.245162
Puta_Left_RD_PC4	ACR_RD	DTI_RD	puta	-0.04025	0.05389	0.4551	0.682356
Puta_Left_RD_PC5	ACR_RD	DTI_RD	puta	-0.1975	0.05651	0.0004744	0.0055542
Puta_Left_RD_PC9	ACR_RD	DTI_RD	puta	-0.1836	0.0691	0.007895	0.048491
Puta_Left_mTBM3_PC1	ACR_RD	DTI_RD	puta	0.05815	0.09872	0.5558	0.755705
Puta_Left_mTBM3_PC7	ACR_RD	DTI_RD	puta	-0.05459	0.0603	0.3653	0.603517
Puta_Left_mTBM3_PC9	ACR_RD	DTI_RD	puta	0.08926	0.07142	0.2114	0.441995
Puta_Left_Dete_PC1	ACR_RD	DTI_RD	puta	0.05608	0.099	0.5711	0.766379
Puta_Left_Eigen2_PC7	ACR_RD	DTI_RD	puta	0.02958	0.06499	0.6491	0.81827
Puta_Right_RD_PC1	ACR_RD	DTI_RD	puta	0.0882	0.08833	0.318	0.559284
Puta_Right_RD_PC4	ACR_RD	DTI_RD	puta	-0.05148	0.05383	0.3389	0.578845
Puta_Right_RD_PC7	ACR_RD	DTI_RD	puta	0.01172	0.06838	0.8639	0.937484
Puta_Right_mTBM1_PC1	ACR_RD	DTI_RD	puta	-0.06749	0.09522	0.4785	0.701009
Puta_Right_mTBM3_PC1	ACR_RD	DTI_RD	puta	-0.07213	0.09248	0.4354	0.665713
Puta_Right_Dete_PC1	ACR_RD	DTI_RD	puta	-0.0698	0.09381	0.4568	0.683718
Thal_Left_RD_Mean	ACR_RD	DTI_RD	thal	-0.2771	0.05054	4.186e-08	1.51872e-06
Thal_Left_mTBM1_Mean	ACR_RD	DTI_RD	thal	-0.2336	0.06212	0.0001698	0.00241444
Thal_Left_mTBM3_Mean	ACR_RD	DTI_RD	thal	-0.2379	0.06475	0.000239	0.00319617
Thal_Left_Dete_Mean	ACR_RD	DTI_RD	thal	-0.237	0.06293	0.000166	0.00237354
Thal_Left_Eigen1_Mean	ACR_RD	DTI_RD	thal	-0.2407	0.05032	1.717e-06	4.49246e-05
Thal_Left_Eigen2_Mean	ACR_RD	DTI_RD	thal	-0.2645	0.05228	4.203e-07	1.26511e-05
Thal_Right_RD_Mean	ACR_RD	DTI_RD	thal	-0.2263	0.05202	1.358e-05	0.000279649
Thal_Right_mTBM1_Mean	ACR_RD	DTI_RD	thal	-0.2139	0.06538	0.001067	0.0105092
Thal_Right_mTBM3_Mean	ACR_RD	DTI_RD	thal	-0.218	0.06406	0.0006677	0.00726688
Thal_Right_Dete_Mean	ACR_RD	DTI_RD	thal	-0.2157	0.06419	0.0007792	0.00820694
Thal_Right_Eigen1_Mean	ACR_RD	DTI_RD	thal	-0.2097	0.05265	6.838e-05	0.00112553
Thal_Right_Eigen2_Mean	ACR_RD	DTI_RD	thal	-0.1818	0.05623	0.001221	0.011674
Thal_Left_RD_PC3	ACR_RD	DTI_RD	thal	-0.2508	0.06451	0.000101	0.00156362
Thal_Left_mTBM1_PC6	ACR_RD	DTI_RD	thal	0.3067	0.06666	4.205e-06	9.911e-05
Thal_Right_RD_PC3	ACR_RD	DTI_RD	thal	0.1768	0.06165	0.004122	0.0300223
Thal_Right_mTBM2_PC1	ACR_RD	DTI_RD	thal	-0.04069	0.0626	0.5157	0.727759
Thal_Right_Eigen1_PC1	ACR_RD	DTI_RD	thal	0.05612	0.06234	0.368	0.606092
Vent_Left_RD_Mean	ACR_RD	DTI_RD	vent	0.2647	0.04854	4.929e-08	1.76338e-06
Vent_Left_mTBM1_Mean	ACR_RD	DTI_RD	vent	0.1732	0.04852	0.0003578	0.00442852
Vent_Left_mTBM2_Mean	ACR_RD	DTI_RD	vent	0.2455	0.04913	5.821e-07	1.70725e-05
Vent_Left_mTBM3_Mean	ACR_RD	DTI_RD	vent	0.1273	0.05011	0.01106	0.0619626
Vent_Left_Dete_Mean	ACR_RD	DTI_RD	vent	0.1565	0.04907	0.001422	0.0131552
Vent_Left_Eigen1_Mean	ACR_RD	DTI_RD	vent	0.187	0.0494	0.0001534	0.00222179
Vent_Left_Eigen2_Mean	ACR_RD	DTI_RD	vent	0.2083	0.04872	1.905e-05	0.000375299
Vent_Right_RD_Mean	ACR_RD	DTI_RD	vent	0.2326	0.04819	1.394e-06	3.71692e-05
Vent_Right_mTBM1_Mean	ACR_RD	DTI_RD	vent	0.1536	0.05107	0.002633	0.0213424
Vent_Right_mTBM2_Mean	ACR_RD	DTI_RD	vent	0.2017	0.04454	5.935e-06	0.000134387
Vent_Right_mTBM3_Mean	ACR_RD	DTI_RD	vent	0.1133	0.05255	0.03115	0.128683
Vent_Right_Dete_Mean	ACR_RD	DTI_RD	vent	0.1361	0.05184	0.008659	0.0518907
Vent_Right_Eigen1_Mean	ACR_RD	DTI_RD	vent	0.1521	0.05136	0.00306	0.0239027
Vent_Right_Eigen2_Mean	ACR_RD	DTI_RD	vent	0.1758	0.05032	0.0004761	0.0055693
Vent_Left_RD_PC1	ACR_RD	DTI_RD	vent	0.2689	0.04916	4.507e-08	1.62649e-06
Vent_Left_RD_PC2	ACR_RD	DTI_RD	vent	0.2033	0.06601	0.002071	0.0176747
Vent_Left_RD_PC3	ACR_RD	DTI_RD	vent	-0.06549	0.04742	0.1672	0.384669
Vent_Left_RD_PC4	ACR_RD	DTI_RD	vent	-0.05038	0.05155	0.3285	0.56912
Vent_Left_RD_PC5	ACR_RD	DTI_RD	vent	-0.01769	0.05837	0.7619	0.884698
Vent_Left_RD_PC6	ACR_RD	DTI_RD	vent	-0.1701	0.05846	0.003619	0.0272029
Vent_Left_RD_PC7	ACR_RD	DTI_RD	vent	-0.01982	0.05166	0.7013	0.849543
Vent_Left_RD_PC8	ACR_RD	DTI_RD	vent	0.1192	0.05188	0.02156	0.0994808
Vent_Left_RD_PC9	ACR_RD	DTI_RD	vent	0.171	0.05047	0.0007057	0.00758063
Vent_Left_RD_PC10	ACR_RD	DTI_RD	vent	-0.001112	0.05188	0.9829	0.992305
Vent_Left_mTBM1_PC1	ACR_RD	DTI_RD	vent	0.2306	0.04797	1.522e-06	4.02771e-05
Vent_Left_mTBM1_PC3	ACR_RD	DTI_RD	vent	0.1556	0.05859	0.007898	0.0485011
Vent_Left_mTBM1_PC4	ACR_RD	DTI_RD	vent	-0.02004	0.05936	0.7357	0.869507
Vent_Left_mTBM1_PC6	ACR_RD	DTI_RD	vent	0.0512	0.0515	0.3202	0.561557
Vent_Left_mTBM1_PC7	ACR_RD	DTI_RD	vent	-0.1468	0.05594	0.008702	0.0520597
Vent_Left_mTBM1_PC8	ACR_RD	DTI_RD	vent	0.02226	0.06136	0.7168	0.858624
Vent_Left_mTBM1_PC9	ACR_RD	DTI_RD	vent	0.014	0.06312	0.8245	0.91737
Vent_Left_mTBM1_PC10	ACR_RD	DTI_RD	vent	-0.06919	0.06246	0.2679	0.507453
Vent_Left_mTBM2_PC1	ACR_RD	DTI_RD	vent	0.2768	0.04863	1.25e-08	4.97571e-07
Vent_Left_mTBM2_PC2	ACR_RD	DTI_RD	vent	0.08145	0.06371	0.2011	0.429114
Vent_Left_mTBM2_PC4	ACR_RD	DTI_RD	vent	-0.1911	0.05161	0.0002141	0.00291485
Vent_Left_mTBM2_PC7	ACR_RD	DTI_RD	vent	-0.06698	0.0737	0.3634	0.601633
Vent_Left_mTBM3_PC2	ACR_RD	DTI_RD	vent	0.233	0.05215	7.876e-06	0.000172901
Vent_Left_mTBM3_PC3	ACR_RD	DTI_RD	vent	0.1391	0.06228	0.02552	0.112053
Vent_Left_mTBM3_PC4	ACR_RD	DTI_RD	vent	0.0356	0.06807	0.601	0.786679
Vent_Left_mTBM3_PC5	ACR_RD	DTI_RD	vent	0.1575	0.07782	0.043	0.16036
Vent_Left_mTBM3_PC6	ACR_RD	DTI_RD	vent	-0.03534	0.05324	0.5068	0.72167
Vent_Left_mTBM3_PC7	ACR_RD	DTI_RD	vent	0.09272	0.05464	0.08971	0.260819
Vent_Left_mTBM3_PC8	ACR_RD	DTI_RD	vent	-0.04869	0.05917	0.4106	0.644751
Vent_Left_mTBM3_PC9	ACR_RD	DTI_RD	vent	-0.004782	0.06415	0.9406	0.973714
Vent_Left_mTBM3_PC10	ACR_RD	DTI_RD	vent	-0.06523	0.07141	0.361	0.599194
Vent_Left_Dete_PC2	ACR_RD	DTI_RD	vent	0.2324	0.05267	1.026e-05	0.000218966
Vent_Left_Dete_PC3	ACR_RD	DTI_RD	vent	0.1485	0.07817	0.0575	0.195253
Vent_Left_Dete_PC4	ACR_RD	DTI_RD	vent	-0.1455	0.07748	0.06031	0.201647
Vent_Left_Dete_PC5	ACR_RD	DTI_RD	vent	-0.1453	0.05768	0.01177	0.0647759
Vent_Left_Dete_PC6	ACR_RD	DTI_RD	vent	0.04105	0.05165	0.4268	0.658656
Vent_Left_Dete_PC7	ACR_RD	DTI_RD	vent	0.09763	0.05638	0.08334	0.24861
Vent_Left_Dete_PC8	ACR_RD	DTI_RD	vent	-0.06733	0.06266	0.2826	0.522776
Vent_Left_Dete_PC9	ACR_RD	DTI_RD	vent	-0.001998	0.06575	0.9758	0.988887
Vent_Left_Eigen1_PC2	ACR_RD	DTI_RD	vent	-0.223	0.05229	1.997e-05	0.000391396
Vent_Left_Eigen1_PC3	ACR_RD	DTI_RD	vent	0.1915	0.06375	0.002659	0.0214945
Vent_Left_Eigen1_PC5	ACR_RD	DTI_RD	vent	0.1426	0.04896	0.003594	0.027062
Vent_Left_Eigen1_PC6	ACR_RD	DTI_RD	vent	-0.03943	0.05934	0.5063	0.721358
Vent_Left_Eigen1_PC8	ACR_RD	DTI_RD	vent	-0.07128	0.0665	0.2838	0.523955
Vent_Left_Eigen1_PC9	ACR_RD	DTI_RD	vent	0.0739	0.07747	0.3402	0.580148
Vent_Left_Eigen1_PC10	ACR_RD	DTI_RD	vent	0.01699	0.06524	0.7945	0.901949
Vent_Left_Eigen2_PC1	ACR_RD	DTI_RD	vent	-0.2275	0.04795	2.085e-06	5.35943e-05
Vent_Left_Eigen2_PC3	ACR_RD	DTI_RD	vent	0.1405	0.06196	0.02333	0.105137
Vent_Left_Eigen2_PC4	ACR_RD	DTI_RD	vent	-0.1426	0.04867	0.003389	0.0258357
Vent_Left_Eigen2_PC6	ACR_RD	DTI_RD	vent	-0.02178	0.05643	0.6995	0.848389
Vent_Left_Eigen2_PC7	ACR_RD	DTI_RD	vent	-0.1095	0.06015	0.06858	0.219065
Vent_Left_Eigen2_PC8	ACR_RD	DTI_RD	vent	0.06754	0.05341	0.2061	0.435734
Vent_Left_Eigen2_PC9	ACR_RD	DTI_RD	vent	-0.1511	0.0523	0.003869	0.028607
Vent_Left_Eigen2_PC10	ACR_RD	DTI_RD	vent	-0.1411	0.04921	0.004142	0.0301379
Vent_Right_RD_PC1	ACR_RD	DTI_RD	vent	0.2383	0.04754	5.404e-07	1.59133e-05
Vent_Right_RD_PC2	ACR_RD	DTI_RD	vent	-0.06707	0.05759	0.2442	0.480564
Vent_Right_RD_PC3	ACR_RD	DTI_RD	vent	0.1001	0.04968	0.04402	0.162879
Vent_Right_RD_PC4	ACR_RD	DTI_RD	vent	-0.08387	0.05908	0.1557	0.368091
Vent_Right_RD_PC5	ACR_RD	DTI_RD	vent	-0.1409	0.05202	0.006778	0.0433777
Vent_Right_RD_PC6	ACR_RD	DTI_RD	vent	0.03914	0.05435	0.4714	0.695463
Vent_Right_RD_PC7	ACR_RD	DTI_RD	vent	-0.1934	0.05142	0.0001687	0.00240095
Vent_Right_RD_PC8	ACR_RD	DTI_RD	vent	0.1934	0.05347	0.0002983	0.00382558
Vent_Right_RD_PC9	ACR_RD	DTI_RD	vent	0.119	0.04871	0.01456	0.0755055
Vent_Right_RD_PC10	ACR_RD	DTI_RD	vent	-0.006654	0.05186	0.8979	0.953193
Vent_Right_mTBM1_PC2	ACR_RD	DTI_RD	vent	0.1951	0.04788	4.607e-05	0.000804858
Vent_Right_mTBM1_PC3	ACR_RD	DTI_RD	vent	0.1637	0.04973	0.000998	0.00997538
Vent_Right_mTBM1_PC4	ACR_RD	DTI_RD	vent	-0.1015	0.05197	0.0509	0.180112
Vent_Right_mTBM1_PC6	ACR_RD	DTI_RD	vent	-0.1319	0.05632	0.01916	0.091701
Vent_Right_mTBM1_PC7	ACR_RD	DTI_RD	vent	-0.03841	0.06199	0.5355	0.741792
Vent_Right_mTBM1_PC8	ACR_RD	DTI_RD	vent	0.1334	0.07299	0.06771	0.217323
Vent_Right_mTBM1_PC9	ACR_RD	DTI_RD	vent	-0.01601	0.06579	0.8077	0.909031
Vent_Right_mTBM1_PC10	ACR_RD	DTI_RD	vent	0.01221	0.05808	0.8335	0.921923
Vent_Right_mTBM2_PC1	ACR_RD	DTI_RD	vent	0.2253	0.04515	6.045e-07	1.76641e-05
Vent_Right_mTBM2_PC3	ACR_RD	DTI_RD	vent	-0.06619	0.05637	0.2404	0.476112
Vent_Right_mTBM2_PC4	ACR_RD	DTI_RD	vent	-0.2001	0.04998	6.235e-05	0.00104216
Vent_Right_mTBM2_PC10	ACR_RD	DTI_RD	vent	0.04378	0.06878	0.5244	0.733913
Vent_Right_mTBM3_PC2	ACR_RD	DTI_RD	vent	0.1914	0.04855	8.104e-05	0.0013019
Vent_Right_mTBM3_PC3	ACR_RD	DTI_RD	vent	0.1799	0.04824	0.0001927	0.00267679
Vent_Right_mTBM3_PC4	ACR_RD	DTI_RD	vent	0.05428	0.05922	0.3594	0.597654
Vent_Right_mTBM3_PC6	ACR_RD	DTI_RD	vent	0.08883	0.05202	0.08774	0.257017
Vent_Right_mTBM3_PC7	ACR_RD	DTI_RD	vent	0.03654	0.06303	0.5621	0.76001
Vent_Right_mTBM3_PC8	ACR_RD	DTI_RD	vent	0.197	0.1097	0.07249	0.22715
Vent_Right_mTBM3_PC9	ACR_RD	DTI_RD	vent	0.03028	0.05846	0.6045	0.789127
Vent_Right_mTBM3_PC10	ACR_RD	DTI_RD	vent	0.01	0.05311	0.8506	0.930701
Vent_Right_Dete_PC2	ACR_RD	DTI_RD	vent	0.2	0.04786	2.923e-05	0.000542355
Vent_Right_Dete_PC3	ACR_RD	DTI_RD	vent	-0.1823	0.05102	0.0003542	0.0043914
Vent_Right_Dete_PC5	ACR_RD	DTI_RD	vent	-0.1052	0.05198	0.04302	0.16039
Vent_Right_Dete_PC6	ACR_RD	DTI_RD	vent	0.0877	0.05446	0.1073	0.2923
Vent_Right_Dete_PC7	ACR_RD	DTI_RD	vent	0.01138	0.06251	0.8556	0.933164
Vent_Right_Dete_PC9	ACR_RD	DTI_RD	vent	-0.04118	0.0581	0.4785	0.701009
Vent_Right_Dete_PC10	ACR_RD	DTI_RD	vent	-0.0652	0.05598	0.2441	0.480467
Vent_Right_Eigen1_PC2	ACR_RD	DTI_RD	vent	0.2151	0.05461	8.211e-05	0.00131553
Vent_Right_Eigen1_PC4	ACR_RD	DTI_RD	vent	-0.1852	0.05063	0.0002546	0.00336354
Vent_Right_Eigen1_PC5	ACR_RD	DTI_RD	vent	0.08395	0.05079	0.09832	0.276596
Vent_Right_Eigen1_PC7	ACR_RD	DTI_RD	vent	-0.003806	0.05759	0.9473	0.976432
Vent_Right_Eigen1_PC9	ACR_RD	DTI_RD	vent	-0.01692	0.05496	0.7582	0.882558
Vent_Right_Eigen2_PC2	ACR_RD	DTI_RD	vent	-0.1977	0.04809	3.948e-05	0.00070515
Vent_Right_Eigen2_PC3	ACR_RD	DTI_RD	vent	-0.1991	0.04916	5.126e-05	0.000880161
Vent_Right_Eigen2_PC4	ACR_RD	DTI_RD	vent	0.0349	0.06869	0.6114	0.79368
Vent_Right_Eigen2_PC5	ACR_RD	DTI_RD	vent	-0.1112	0.06507	0.08738	0.256393
Vent_Right_Eigen2_PC6	ACR_RD	DTI_RD	vent	0.05972	0.05449	0.273	0.512852
Vent_Right_Eigen2_PC7	ACR_RD	DTI_RD	vent	-0.006494	0.05598	0.9077	0.957554
Vent_Right_Eigen2_PC9	ACR_RD	DTI_RD	vent	0.1337	0.05489	0.01484	0.0765233
Accu_Left_RD_Mean	ALIC_RD	DTI_RD	accu	-0.07324	0.08001	0.36	0.598317
Accu_Left_mTBM1_Mean	ALIC_RD	DTI_RD	accu	-0.1185	0.09432	0.2091	0.43935
Accu_Left_mTBM3_Mean	ALIC_RD	DTI_RD	accu	-0.1342	0.09179	0.1436	0.349822
Accu_Left_Dete_Mean	ALIC_RD	DTI_RD	accu	-0.1273	0.09192	0.166	0.382844
Accu_Left_Eigen1_Mean	ALIC_RD	DTI_RD	accu	-0.1083	0.07824	0.1664	0.38345
Accu_Left_Eigen2_Mean	ALIC_RD	DTI_RD	accu	-0.1043	0.07843	0.1834	0.40673
Accu_Right_RD_Mean	ALIC_RD	DTI_RD	accu	0.004375	0.07728	0.9549	0.979719
Accu_Right_mTBM1_Mean	ALIC_RD	DTI_RD	accu	-0.05498	0.08136	0.4992	0.716332
Accu_Right_mTBM3_Mean	ALIC_RD	DTI_RD	accu	-0.07351	0.07898	0.352	0.590973
Accu_Right_Dete_Mean	ALIC_RD	DTI_RD	accu	-0.06589	0.07938	0.4065	0.640832
Accu_Right_Eigen1_Mean	ALIC_RD	DTI_RD	accu	-0.04866	0.07404	0.5111	0.72458
Accu_Right_Eigen2_Mean	ALIC_RD	DTI_RD	accu	-0.0482	0.07339	0.5114	0.724779
Accu_Left_RD_PC1	ALIC_RD	DTI_RD	accu	0.1427	0.1031	0.1666	0.38379
Accu_Left_RD_PC2	ALIC_RD	DTI_RD	accu	-0.1267	0.09525	0.1835	0.406867
Accu_Left_RD_PC4	ALIC_RD	DTI_RD	accu	-0.004365	0.1002	0.9652	0.984052
Accu_Left_Eigen1_PC2	ALIC_RD	DTI_RD	accu	-0.217	0.1105	0.04952	0.176735
Accu_Left_Eigen2_PC2	ALIC_RD	DTI_RD	accu	0.0491	0.08659	0.5707	0.766102
Accu_Right_RD_PC1	ALIC_RD	DTI_RD	accu	0.06643	0.07199	0.3561	0.59458
Accu_Right_RD_PC4	ALIC_RD	DTI_RD	accu	-0.09201	0.07385	0.2128	0.443741
Accu_Right_RD_PC8	ALIC_RD	DTI_RD	accu	-0.1325	0.07843	0.09112	0.263572
Accu_Right_mTBM1_PC1	ALIC_RD	DTI_RD	accu	0.08361	0.08652	0.3339	0.574382
Accu_Right_mTBM3_PC1	ALIC_RD	DTI_RD	accu	-0.1001	0.08263	0.2258	0.45944
Accu_Right_Dete_PC1	ALIC_RD	DTI_RD	accu	-0.08885	0.08212	0.2793	0.519258
Accu_Right_Eigen1_PC3	ALIC_RD	DTI_RD	accu	-0.1158	0.07818	0.1386	0.342273
Accu_Right_Eigen2_PC3	ALIC_RD	DTI_RD	accu	-0.2215	0.08401	0.008364	0.0506175
Amyg_Left_RD_Mean	ALIC_RD	DTI_RD	amyg	0.08357	0.09895	0.3984	0.63359
Amyg_Left_Eigen1_Mean	ALIC_RD	DTI_RD	amyg	0.1116	0.0983	0.2564	0.494931
Amyg_Left_Eigen2_Mean	ALIC_RD	DTI_RD	amyg	0.1241	0.09983	0.2138	0.444918
Amyg_Right_RD_Mean	ALIC_RD	DTI_RD	amyg	0.1258	0.09276	0.1751	0.395775
Amyg_Right_Eigen1_Mean	ALIC_RD	DTI_RD	amyg	0.1236	0.1037	0.2335	0.46831
Amyg_Right_Eigen2_Mean	ALIC_RD	DTI_RD	amyg	0.1126	0.1059	0.2879	0.528436
Amyg_Left_RD_PC3	ALIC_RD	DTI_RD	amyg	-0.1178	0.0921	0.201	0.428968
Amyg_Left_Eigen2_PC7	ALIC_RD	DTI_RD	amyg	0.1456	0.0934	0.1191	0.311852
Amyg_Right_RD_PC3	ALIC_RD	DTI_RD	amyg	0.1736	0.07909	0.02813	0.119783
Amyg_Right_Dete_PC4	ALIC_RD	DTI_RD	amyg	0.12	0.1177	0.3078	0.549523
Caud_Left_RD_Mean	ALIC_RD	DTI_RD	caud	0.2335	0.06119	0.0001354	0.00200196
Caud_Left_mTBM1_Mean	ALIC_RD	DTI_RD	caud	0.205	0.08593	0.01708	0.0844942
Caud_Left_mTBM2_Mean	ALIC_RD	DTI_RD	caud	0.2418	0.07037	0.0005905	0.00659661
Caud_Left_mTBM3_Mean	ALIC_RD	DTI_RD	caud	0.1655	0.09359	0.07699	0.236282
Caud_Left_Dete_Mean	ALIC_RD	DTI_RD	caud	0.1882	0.08948	0.0355	0.140709
Caud_Left_Eigen1_Mean	ALIC_RD	DTI_RD	caud	0.2381	0.06864	0.000524	0.00600909
Caud_Left_Eigen2_Mean	ALIC_RD	DTI_RD	caud	0.2611	0.06631	8.256e-05	0.0013214
Caud_Right_RD_Mean	ALIC_RD	DTI_RD	caud	0.1708	0.05978	0.004284	0.0308992
Caud_Right_mTBM2_Mean	ALIC_RD	DTI_RD	caud	0.04304	0.0771	0.5767	0.770284
Caud_Right_Eigen1_Mean	ALIC_RD	DTI_RD	caud	0.1946	0.06971	0.005243	0.0358881
Caud_Right_Eigen2_Mean	ALIC_RD	DTI_RD	caud	0.1753	0.06754	0.009434	0.0551885
Caud_Left_RD_PC1	ALIC_RD	DTI_RD	caud	0.07575	0.1054	0.4725	0.696319
Caud_Left_RD_PC3	ALIC_RD	DTI_RD	caud	0.097	0.09052	0.2839	0.524059
Caud_Left_RD_PC4	ALIC_RD	DTI_RD	caud	-0.3044	0.06355	1.662e-06	4.36417e-05
Caud_Left_RD_PC5	ALIC_RD	DTI_RD	caud	-0.08422	0.06759	0.2128	0.443741
Caud_Left_mTBM1_PC2	ALIC_RD	DTI_RD	caud	-0.01381	0.1242	0.9115	0.959476
Caud_Left_mTBM2_PC2	ALIC_RD	DTI_RD	caud	-0.009256	0.1026	0.9281	0.967298
Caud_Left_mTBM3_PC2	ALIC_RD	DTI_RD	caud	0.02497	0.1248	0.8414	0.926028
Caud_Left_mTBM3_PC7	ALIC_RD	DTI_RD	caud	0.1631	0.07734	0.03494	0.13918
Caud_Left_Dete_PC2	ALIC_RD	DTI_RD	caud	-0.01835	0.1232	0.8816	0.945775
Caud_Left_Dete_PC7	ALIC_RD	DTI_RD	caud	0.156	0.0848	0.06579	0.213415
Caud_Right_RD_PC4	ALIC_RD	DTI_RD	caud	0.2221	0.06015	0.0002223	0.00300711
Caud_Right_RD_PC6	ALIC_RD	DTI_RD	caud	0.2046	0.08491	0.01598	0.0806946
Caud_Right_RD_PC8	ALIC_RD	DTI_RD	caud	0.001376	0.08309	0.9868	0.994416
Hipp_Left_RD_Mean	ALIC_RD	DTI_RD	hipp	0.1412	0.06975	0.04293	0.160199
Hipp_Left_mTBM1_Mean	ALIC_RD	DTI_RD	hipp	0.1879	0.06922	0.006634	0.042689
Hipp_Left_mTBM2_Mean	ALIC_RD	DTI_RD	hipp	0.0527	0.07203	0.4645	0.689759
Hipp_Left_mTBM3_Mean	ALIC_RD	DTI_RD	hipp	0.18	0.06246	0.003945	0.0290492
Hipp_Left_Dete_Mean	ALIC_RD	DTI_RD	hipp	0.1913	0.06583	0.003657	0.0274256
Hipp_Left_Eigen1_Mean	ALIC_RD	DTI_RD	hipp	0.1989	0.06389	0.001849	0.0161691
Hipp_Left_Eigen2_Mean	ALIC_RD	DTI_RD	hipp	0.1976	0.06634	0.002897	0.02295
Hipp_Right_RD_Mean	ALIC_RD	DTI_RD	hipp	0.2217	0.07914	0.005082	0.0350511
Hipp_Right_mTBM1_Mean	ALIC_RD	DTI_RD	hipp	0.2018	0.07859	0.01025	0.0585602
Hipp_Right_mTBM2_Mean	ALIC_RD	DTI_RD	hipp	0.1446	0.07792	0.06356	0.20879
Hipp_Right_mTBM3_Mean	ALIC_RD	DTI_RD	hipp	0.1055	0.06822	0.1219	0.316343
Hipp_Right_Dete_Mean	ALIC_RD	DTI_RD	hipp	0.1575	0.07312	0.03125	0.128938
Hipp_Right_Eigen1_Mean	ALIC_RD	DTI_RD	hipp	0.1374	0.06957	0.04831	0.173584
Hipp_Right_Eigen2_Mean	ALIC_RD	DTI_RD	hipp	0.1696	0.07323	0.02058	0.0963054
Hipp_Left_RD_PC1	ALIC_RD	DTI_RD	hipp	0.1048	0.07074	0.1385	0.342097
Hipp_Left_RD_PC2	ALIC_RD	DTI_RD	hipp	0.0449	0.1079	0.6774	0.835031
Hipp_Left_RD_PC3	ALIC_RD	DTI_RD	hipp	0.05034	0.07019	0.4733	0.696979
Hipp_Left_RD_PC4	ALIC_RD	DTI_RD	hipp	0.01439	0.06626	0.828	0.919342
Hipp_Left_RD_PC5	ALIC_RD	DTI_RD	hipp	-0.06816	0.06638	0.3045	0.546247
Hipp_Left_RD_PC6	ALIC_RD	DTI_RD	hipp	-0.01098	0.07089	0.8769	0.94378
Hipp_Left_RD_PC7	ALIC_RD	DTI_RD	hipp	-0.1743	0.07415	0.01876	0.0903781
Hipp_Left_RD_PC8	ALIC_RD	DTI_RD	hipp	-0.01962	0.07193	0.785	0.897035
Hipp_Left_RD_PC9	ALIC_RD	DTI_RD	hipp	-0.3062	0.06905	9.249e-06	0.000199631
Hipp_Left_RD_PC10	ALIC_RD	DTI_RD	hipp	-0.009936	0.08898	0.9111	0.959246
Hipp_Left_mTBM1_PC1	ALIC_RD	DTI_RD	hipp	-0.06317	0.07823	0.4194	0.652276
Hipp_Left_mTBM1_PC2	ALIC_RD	DTI_RD	hipp	-0.176	0.1292	0.1732	0.393201
Hipp_Left_mTBM1_PC3	ALIC_RD	DTI_RD	hipp	-0.2495	0.07892	0.001568	0.0142262
Hipp_Left_mTBM1_PC4	ALIC_RD	DTI_RD	hipp	-0.02148	0.0778	0.7825	0.895826
Hipp_Left_mTBM1_PC5	ALIC_RD	DTI_RD	hipp	-0.002792	0.08315	0.9732	0.987706
Hipp_Left_mTBM1_PC6	ALIC_RD	DTI_RD	hipp	0.1256	0.09722	0.1964	0.423209
Hipp_Left_mTBM1_PC8	ALIC_RD	DTI_RD	hipp	0.09096	0.08254	0.2705	0.510172
Hipp_Left_mTBM2_PC1	ALIC_RD	DTI_RD	hipp	0.01661	0.07273	0.8194	0.915037
Hipp_Left_mTBM2_PC2	ALIC_RD	DTI_RD	hipp	-0.2336	0.1529	0.1267	0.323639
Hipp_Left_mTBM2_PC3	ALIC_RD	DTI_RD	hipp	0.006447	0.2629	0.9804	0.991055
Hipp_Left_mTBM2_PC4	ALIC_RD	DTI_RD	hipp	0.04192	0.0919	0.6483	0.81788
Hipp_Left_mTBM2_PC5	ALIC_RD	DTI_RD	hipp	-0.09258	0.1081	0.3918	0.627662
Hipp_Left_mTBM3_PC1	ALIC_RD	DTI_RD	hipp	-0.04334	0.07927	0.5846	0.775064
Hipp_Left_mTBM3_PC2	ALIC_RD	DTI_RD	hipp	-0.1911	0.1205	0.1126	0.301315
Hipp_Left_mTBM3_PC3	ALIC_RD	DTI_RD	hipp	-0.1784	0.07128	0.01232	0.0668468
Hipp_Left_mTBM3_PC4	ALIC_RD	DTI_RD	hipp	0.1446	0.07723	0.06113	0.203416
Hipp_Left_mTBM3_PC5	ALIC_RD	DTI_RD	hipp	-0.02746	0.1041	0.792	0.900724
Hipp_Left_mTBM3_PC6	ALIC_RD	DTI_RD	hipp	0.1588	0.09025	0.07853	0.239377
Hipp_Left_mTBM3_PC7	ALIC_RD	DTI_RD	hipp	0.06523	0.09043	0.4707	0.694859
Hipp_Left_Dete_PC1	ALIC_RD	DTI_RD	hipp	-0.05399	0.07886	0.4936	0.71235
Hipp_Left_Dete_PC2	ALIC_RD	DTI_RD	hipp	-0.1827	0.1251	0.1441	0.350635
Hipp_Left_Dete_PC3	ALIC_RD	DTI_RD	hipp	0.2332	0.07604	0.002159	0.0182358
Hipp_Left_Dete_PC4	ALIC_RD	DTI_RD	hipp	-0.08043	0.07503	0.2837	0.523862
Hipp_Left_Dete_PC5	ALIC_RD	DTI_RD	hipp	-0.004979	0.09046	0.9561	0.980209
Hipp_Left_Dete_PC6	ALIC_RD	DTI_RD	hipp	-0.1499	0.09683	0.1216	0.315866
Hipp_Left_Dete_PC7	ALIC_RD	DTI_RD	hipp	-0.03416	0.08332	0.6818	0.837674
Hipp_Left_Dete_PC8	ALIC_RD	DTI_RD	hipp	-0.1924	0.09962	0.05338	0.185837
Hipp_Left_Eigen1_PC1	ALIC_RD	DTI_RD	hipp	-0.03462	0.07548	0.6465	0.816791
Hipp_Left_Eigen1_PC2	ALIC_RD	DTI_RD	hipp	0.07077	0.1145	0.5366	0.742612
Hipp_Left_Eigen1_PC3	ALIC_RD	DTI_RD	hipp	-0.08827	0.09147	0.3345	0.574873
Hipp_Left_Eigen1_PC4	ALIC_RD	DTI_RD	hipp	0.1807	0.09407	0.05476	0.188925
Hipp_Left_Eigen1_PC5	ALIC_RD	DTI_RD	hipp	0.2132	0.1143	0.06208	0.205541
Hipp_Left_Eigen1_PC6	ALIC_RD	DTI_RD	hipp	0.1224	0.1063	0.2494	0.486986
Hipp_Left_Eigen1_PC8	ALIC_RD	DTI_RD	hipp	-0.1287	0.07962	0.1061	0.290212
Hipp_Left_Eigen1_PC9	ALIC_RD	DTI_RD	hipp	0.05242	0.09308	0.5733	0.767901
Hipp_Left_Eigen1_PC10	ALIC_RD	DTI_RD	hipp	-0.06214	0.0911	0.4952	0.713749
Hipp_Left_Eigen2_PC1	ALIC_RD	DTI_RD	hipp	-0.05918	0.07489	0.4294	0.660866
Hipp_Left_Eigen2_PC2	ALIC_RD	DTI_RD	hipp	0.166	0.06876	0.01574	0.0798091
Hipp_Left_Eigen2_PC3	ALIC_RD	DTI_RD	hipp	-0.1173	0.1846	0.5251	0.734492
Hipp_Left_Eigen2_PC4	ALIC_RD	DTI_RD	hipp	-0.08912	0.08724	0.307	0.548857
Hipp_Left_Eigen2_PC5	ALIC_RD	DTI_RD	hipp	0.1461	0.09903	0.1402	0.344755
Hipp_Left_Eigen2_PC6	ALIC_RD	DTI_RD	hipp	-0.1972	0.09992	0.0484	0.173854
Hipp_Left_Eigen2_PC7	ALIC_RD	DTI_RD	hipp	0.001494	0.08877	0.9866	0.994341
Hipp_Left_Eigen2_PC8	ALIC_RD	DTI_RD	hipp	-0.108	0.08705	0.2148	0.446159
Hipp_Left_Eigen2_PC10	ALIC_RD	DTI_RD	hipp	0.1058	0.06906	0.1255	0.321655
Hipp_Right_RD_PC1	ALIC_RD	DTI_RD	hipp	-0.1935	0.07945	0.01485	0.0765583
Hipp_Right_RD_PC2	ALIC_RD	DTI_RD	hipp	0.1002	0.08483	0.2377	0.473249
Hipp_Right_RD_PC3	ALIC_RD	DTI_RD	hipp	-0.06808	0.09428	0.4702	0.694426
Hipp_Right_RD_PC4	ALIC_RD	DTI_RD	hipp	0.06819	0.07245	0.3466	0.586068
Hipp_Right_RD_PC5	ALIC_RD	DTI_RD	hipp	-0.01537	0.06809	0.8214	0.915829
Hipp_Right_RD_PC6	ALIC_RD	DTI_RD	hipp	0.09484	0.08098	0.2415	0.477554
Hipp_Right_RD_PC7	ALIC_RD	DTI_RD	hipp	-0.09479	0.07695	0.218	0.449974
Hipp_Right_RD_PC8	ALIC_RD	DTI_RD	hipp	0.03143	0.0731	0.6672	0.829223
Hipp_Right_RD_PC9	ALIC_RD	DTI_RD	hipp	-0.1881	0.07399	0.011	0.0617356
Hipp_Right_RD_PC10	ALIC_RD	DTI_RD	hipp	-0.2037	0.08189	0.01286	0.0689153
Hipp_Right_mTBM1_PC1	ALIC_RD	DTI_RD	hipp	0.2292	0.08515	0.007097	0.0448486
Hipp_Right_mTBM1_PC2	ALIC_RD	DTI_RD	hipp	-0.1664	0.07576	0.02805	0.119555
Hipp_Right_mTBM1_PC3	ALIC_RD	DTI_RD	hipp	-0.2197	0.1137	0.05338	0.185837
Hipp_Right_mTBM1_PC4	ALIC_RD	DTI_RD	hipp	-0.003183	0.07808	0.9675	0.985086
Hipp_Right_mTBM1_PC5	ALIC_RD	DTI_RD	hipp	-0.1119	0.1223	0.3601	0.598389
Hipp_Right_mTBM1_PC6	ALIC_RD	DTI_RD	hipp	0.04843	0.1235	0.6949	0.845735
Hipp_Right_mTBM1_PC7	ALIC_RD	DTI_RD	hipp	0.09277	0.09653	0.3365	0.576673
Hipp_Right_mTBM1_PC8	ALIC_RD	DTI_RD	hipp	-0.175	0.1444	0.2255	0.459055
Hipp_Right_mTBM2_PC1	ALIC_RD	DTI_RD	hipp	-0.172	0.07516	0.02209	0.101112
Hipp_Right_mTBM2_PC5	ALIC_RD	DTI_RD	hipp	-0.06195	0.1637	0.7051	0.851769
Hipp_Right_mTBM2_PC9	ALIC_RD	DTI_RD	hipp	-0.07614	0.1023	0.4567	0.683665
Hipp_Right_mTBM3_PC1	ALIC_RD	DTI_RD	hipp	-0.2261	0.08538	0.008081	0.0493634
Hipp_Right_mTBM3_PC2	ALIC_RD	DTI_RD	hipp	-0.163	0.07614	0.03231	0.13184
Hipp_Right_mTBM3_PC3	ALIC_RD	DTI_RD	hipp	-0.2047	0.1038	0.04851	0.174125
Hipp_Right_mTBM3_PC4	ALIC_RD	DTI_RD	hipp	0.03016	0.08416	0.7201	0.86069
Hipp_Right_mTBM3_PC5	ALIC_RD	DTI_RD	hipp	0.07158	0.1278	0.5753	0.769354
Hipp_Right_mTBM3_PC6	ALIC_RD	DTI_RD	hipp	-0.1247	0.1195	0.2969	0.53782
Hipp_Right_mTBM3_PC7	ALIC_RD	DTI_RD	hipp	-0.09762	0.1196	0.4145	0.648155
Hipp_Right_mTBM3_PC10	ALIC_RD	DTI_RD	hipp	0.001053	0.1104	0.9924	0.996731
Hipp_Right_Dete_PC1	ALIC_RD	DTI_RD	hipp	-0.2277	0.08555	0.007789	0.0479994
Hipp_Right_Dete_PC2	ALIC_RD	DTI_RD	hipp	0.1553	0.0754	0.03948	0.151433
Hipp_Right_Dete_PC3	ALIC_RD	DTI_RD	hipp	-0.2155	0.1092	0.04852	0.174154
Hipp_Right_Dete_PC4	ALIC_RD	DTI_RD	hipp	0.007541	0.0827	0.9273	0.966963
Hipp_Right_Dete_PC5	ALIC_RD	DTI_RD	hipp	-0.0815	0.1165	0.4842	0.705338
Hipp_Right_Dete_PC6	ALIC_RD	DTI_RD	hipp	0.1138	0.1206	0.3455	0.585051
Hipp_Right_Dete_PC7	ALIC_RD	DTI_RD	hipp	0.03367	0.1032	0.7442	0.874616
Hipp_Right_Dete_PC8	ALIC_RD	DTI_RD	hipp	0.1897	0.1321	0.1511	0.361069
Hipp_Right_Eigen1_PC1	ALIC_RD	DTI_RD	hipp	0.1678	0.08057	0.03727	0.145606
Hipp_Right_Eigen1_PC2	ALIC_RD	DTI_RD	hipp	-0.1532	0.0823	0.06267	0.206831
Hipp_Right_Eigen1_PC3	ALIC_RD	DTI_RD	hipp	-0.2027	0.08016	0.01145	0.0635446
Hipp_Right_Eigen1_PC4	ALIC_RD	DTI_RD	hipp	0.1408	0.07665	0.06616	0.2142
Hipp_Right_Eigen1_PC5	ALIC_RD	DTI_RD	hipp	0.2568	0.1089	0.01838	0.0889849
Hipp_Right_Eigen1_PC6	ALIC_RD	DTI_RD	hipp	0.04316	0.07829	0.5815	0.77311
Hipp_Right_Eigen1_PC7	ALIC_RD	DTI_RD	hipp	-0.1892	0.1688	0.2622	0.501069
Hipp_Right_Eigen1_PC8	ALIC_RD	DTI_RD	hipp	0.02136	0.08767	0.8075	0.908902
Hipp_Right_Eigen1_PC9	ALIC_RD	DTI_RD	hipp	-0.0946	0.1229	0.4414	0.670669
Hipp_Right_Eigen1_PC10	ALIC_RD	DTI_RD	hipp	0.2	0.1371	0.1448	0.351574
Hipp_Right_Eigen2_PC1	ALIC_RD	DTI_RD	hipp	-0.1844	0.07833	0.01857	0.0897174
Hipp_Right_Eigen2_PC2	ALIC_RD	DTI_RD	hipp	0.1934	0.07912	0.01452	0.0753556
Hipp_Right_Eigen2_PC3	ALIC_RD	DTI_RD	hipp	0.06358	0.07619	0.4041	0.638457
Hipp_Right_Eigen2_PC4	ALIC_RD	DTI_RD	hipp	0.01052	0.0813	0.8971	0.952705
Hipp_Right_Eigen2_PC5	ALIC_RD	DTI_RD	hipp	-0.1005	0.1278	0.4318	0.662864
Hipp_Right_Eigen2_PC6	ALIC_RD	DTI_RD	hipp	-0.09518	0.09132	0.2973	0.538268
Hipp_Right_Eigen2_PC7	ALIC_RD	DTI_RD	hipp	0.1877	0.1962	0.3386	0.578562
Hipp_Right_Eigen2_PC8	ALIC_RD	DTI_RD	hipp	0.2374	0.1214	0.05059	0.179306
Hipp_Right_Eigen2_PC9	ALIC_RD	DTI_RD	hipp	0.1589	0.07504	0.03422	0.137221
Hipp_Right_Eigen2_PC10	ALIC_RD	DTI_RD	hipp	0.004993	0.1003	0.9603	0.982047
Pall_Left_RD_Mean	ALIC_RD	DTI_RD	pall	0.09579	0.07465	0.1994	0.426896
Pall_Left_mTBM1_Mean	ALIC_RD	DTI_RD	pall	0.05192	0.08543	0.5433	0.747455
Pall_Left_mTBM3_Mean	ALIC_RD	DTI_RD	pall	0.06591	0.08479	0.4369	0.667116
Pall_Left_Dete_Mean	ALIC_RD	DTI_RD	pall	0.06015	0.0846	0.4771	0.699886
Pall_Left_Eigen1_Mean	ALIC_RD	DTI_RD	pall	0.1297	0.07098	0.06763	0.217125
Pall_Left_Eigen2_Mean	ALIC_RD	DTI_RD	pall	0.115	0.07211	0.1108	0.298236
Pall_Right_RD_Mean	ALIC_RD	DTI_RD	pall	0.1023	0.07245	0.1581	0.37152
Pall_Right_mTBM1_Mean	ALIC_RD	DTI_RD	pall	0.08337	0.08201	0.3094	0.550992
Pall_Right_mTBM3_Mean	ALIC_RD	DTI_RD	pall	0.06472	0.08268	0.4338	0.66441
Pall_Right_Dete_Mean	ALIC_RD	DTI_RD	pall	0.07514	0.08188	0.3588	0.597106
Pall_Right_Eigen1_Mean	ALIC_RD	DTI_RD	pall	0.08179	0.06851	0.2325	0.467113
Pall_Right_Eigen2_Mean	ALIC_RD	DTI_RD	pall	0.07613	0.06936	0.2724	0.512129
Pall_Left_RD_PC2	ALIC_RD	DTI_RD	pall	-0.07754	0.06898	0.261	0.499942
Pall_Left_RD_PC6	ALIC_RD	DTI_RD	pall	-0.04882	0.09254	0.5978	0.784468
Pall_Left_Eigen2_PC5	ALIC_RD	DTI_RD	pall	-0.1884	0.08249	0.02237	0.102015
Puta_Left_RD_Mean	ALIC_RD	DTI_RD	puta	0.1528	0.05955	0.01031	0.0588358
Puta_Left_mTBM1_Mean	ALIC_RD	DTI_RD	puta	0.1436	0.06909	0.03763	0.146585
Puta_Left_mTBM2_Mean	ALIC_RD	DTI_RD	puta	0.09346	0.09825	0.3415	0.581416
Puta_Left_mTBM3_Mean	ALIC_RD	DTI_RD	puta	0.1272	0.06858	0.06365	0.208988
Puta_Left_Dete_Mean	ALIC_RD	DTI_RD	puta	0.136	0.0686	0.0474	0.171311
Puta_Left_Eigen1_Mean	ALIC_RD	DTI_RD	puta	0.1644	0.0578	0.004462	0.0318687
Puta_Left_Eigen2_Mean	ALIC_RD	DTI_RD	puta	0.1635	0.05893	0.005534	0.037321
Puta_Right_RD_Mean	ALIC_RD	DTI_RD	puta	0.1354	0.0603	0.02471	0.109549
Puta_Right_mTBM1_Mean	ALIC_RD	DTI_RD	puta	0.1167	0.06312	0.06449	0.21063
Puta_Right_mTBM3_Mean	ALIC_RD	DTI_RD	puta	0.1056	0.06099	0.08349	0.248878
Puta_Right_Dete_Mean	ALIC_RD	DTI_RD	puta	0.1113	0.06181	0.07169	0.225505
Puta_Right_Eigen1_Mean	ALIC_RD	DTI_RD	puta	0.1032	0.05782	0.07439	0.230927
Puta_Right_Eigen2_Mean	ALIC_RD	DTI_RD	puta	0.1208	0.05781	0.03661	0.143784
Puta_Left_RD_PC1	ALIC_RD	DTI_RD	puta	0.006962	0.1136	0.9511	0.978047
Puta_Left_RD_PC3	ALIC_RD	DTI_RD	puta	0.06344	0.08481	0.4544	0.681736
Puta_Left_RD_PC4	ALIC_RD	DTI_RD	puta	0.1529	0.06286	0.01501	0.0771405
Puta_Left_RD_PC5	ALIC_RD	DTI_RD	puta	-0.1226	0.07023	0.08075	0.243668
Puta_Left_RD_PC9	ALIC_RD	DTI_RD	puta	-0.217	0.07316	0.003019	0.0236602
Puta_Left_mTBM3_PC1	ALIC_RD	DTI_RD	puta	-0.01663	0.1213	0.891	0.950251
Puta_Left_mTBM3_PC7	ALIC_RD	DTI_RD	puta	0.1478	0.07085	0.03698	0.144804
Puta_Left_mTBM3_PC9	ALIC_RD	DTI_RD	puta	0.1437	0.07575	0.0579	0.196128
Puta_Left_Dete_PC1	ALIC_RD	DTI_RD	puta	-0.02423	0.1217	0.8422	0.926458
Puta_Left_Eigen2_PC7	ALIC_RD	DTI_RD	puta	-0.06894	0.07092	0.331	0.571659
Puta_Right_RD_PC1	ALIC_RD	DTI_RD	puta	0.1409	0.1136	0.215	0.446321
Puta_Right_RD_PC4	ALIC_RD	DTI_RD	puta	0.1289	0.06429	0.04503	0.165399
Puta_Right_RD_PC7	ALIC_RD	DTI_RD	puta	0.001566	0.08646	0.9856	0.993776
Puta_Right_mTBM1_PC1	ALIC_RD	DTI_RD	puta	-0.1415	0.1169	0.2263	0.460014
Puta_Right_mTBM3_PC1	ALIC_RD	DTI_RD	puta	-0.1444	0.1154	0.2107	0.441249
Puta_Right_Dete_PC1	ALIC_RD	DTI_RD	puta	-0.143	0.1161	0.2181	0.450102
Thal_Left_RD_Mean	ALIC_RD	DTI_RD	thal	0.01377	0.06563	0.8338	0.922087
Thal_Left_mTBM1_Mean	ALIC_RD	DTI_RD	thal	0.04972	0.07542	0.5097	0.723535
Thal_Left_mTBM3_Mean	ALIC_RD	DTI_RD	thal	0.04873	0.07812	0.5328	0.74009
Thal_Left_Dete_Mean	ALIC_RD	DTI_RD	thal	0.0488	0.07635	0.5227	0.73272
Thal_Left_Eigen1_Mean	ALIC_RD	DTI_RD	thal	0.02467	0.06565	0.7071	0.852852
Thal_Left_Eigen2_Mean	ALIC_RD	DTI_RD	thal	0.01628	0.06854	0.8122	0.911225
Thal_Right_RD_Mean	ALIC_RD	DTI_RD	thal	-0.02382	0.06644	0.72	0.860668
Thal_Right_mTBM1_Mean	ALIC_RD	DTI_RD	thal	-0.04352	0.0804	0.5883	0.777778
Thal_Right_mTBM3_Mean	ALIC_RD	DTI_RD	thal	-0.04983	0.08066	0.5367	0.742686
Thal_Right_Dete_Mean	ALIC_RD	DTI_RD	thal	-0.04452	0.08002	0.578	0.771056
Thal_Right_Eigen1_Mean	ALIC_RD	DTI_RD	thal	0.0007225	0.0664	0.9913	0.99631
Thal_Right_Eigen2_Mean	ALIC_RD	DTI_RD	thal	0.03061	0.07111	0.6669	0.829033
Thal_Left_RD_PC3	ALIC_RD	DTI_RD	thal	0.03361	0.0774	0.6641	0.827273
Thal_Left_mTBM1_PC6	ALIC_RD	DTI_RD	thal	-0.005644	0.0813	0.9447	0.975508
Thal_Right_RD_PC3	ALIC_RD	DTI_RD	thal	-0.04028	0.08131	0.6203	0.79987
Thal_Right_mTBM2_PC1	ALIC_RD	DTI_RD	thal	-0.133	0.08777	0.1297	0.328601
Thal_Right_Eigen1_PC1	ALIC_RD	DTI_RD	thal	0.1554	0.08722	0.07474	0.231665
Vent_Left_RD_Mean	ALIC_RD	DTI_RD	vent	-0.0414	0.06035	0.4928	0.711844
Vent_Left_mTBM1_Mean	ALIC_RD	DTI_RD	vent	-0.06703	0.06258	0.2841	0.524204
Vent_Left_mTBM2_Mean	ALIC_RD	DTI_RD	vent	-0.04292	0.06079	0.4802	0.702461
Vent_Left_mTBM3_Mean	ALIC_RD	DTI_RD	vent	-0.05079	0.06317	0.4215	0.654151
Vent_Left_Dete_Mean	ALIC_RD	DTI_RD	vent	-0.05932	0.06297	0.3462	0.585694
Vent_Left_Eigen1_Mean	ALIC_RD	DTI_RD	vent	-0.04959	0.06288	0.4303	0.661619
Vent_Left_Eigen2_Mean	ALIC_RD	DTI_RD	vent	-0.06168	0.06232	0.3224	0.563554
Vent_Right_RD_Mean	ALIC_RD	DTI_RD	vent	-0.05149	0.05818	0.3761	0.613364
Vent_Right_mTBM1_Mean	ALIC_RD	DTI_RD	vent	-0.06903	0.06241	0.2687	0.50835
Vent_Right_mTBM2_Mean	ALIC_RD	DTI_RD	vent	-0.07738	0.0534	0.1473	0.355474
Vent_Right_mTBM3_Mean	ALIC_RD	DTI_RD	vent	-0.0388	0.063	0.538	0.743694
Vent_Right_Dete_Mean	ALIC_RD	DTI_RD	vent	-0.05996	0.06295	0.3408	0.580869
Vent_Right_Eigen1_Mean	ALIC_RD	DTI_RD	vent	-0.04982	0.06333	0.4315	0.662617
Vent_Right_Eigen2_Mean	ALIC_RD	DTI_RD	vent	-0.07123	0.06237	0.2535	0.491699
Vent_Left_RD_PC1	ALIC_RD	DTI_RD	vent	-0.04379	0.05968	0.4631	0.68854
Vent_Left_RD_PC2	ALIC_RD	DTI_RD	vent	0.1664	0.07442	0.02534	0.11153
Vent_Left_RD_PC3	ALIC_RD	DTI_RD	vent	0.02724	0.05316	0.6084	0.791645
Vent_Left_RD_PC4	ALIC_RD	DTI_RD	vent	-0.04072	0.06268	0.5159	0.727911
Vent_Left_RD_PC5	ALIC_RD	DTI_RD	vent	0.07869	0.06897	0.2539	0.492093
Vent_Left_RD_PC6	ALIC_RD	DTI_RD	vent	-0.06037	0.06988	0.3877	0.623869
Vent_Left_RD_PC7	ALIC_RD	DTI_RD	vent	-0.08016	0.06336	0.2058	0.435342
Vent_Left_RD_PC8	ALIC_RD	DTI_RD	vent	0.1299	0.06714	0.05301	0.184969
Vent_Left_RD_PC9	ALIC_RD	DTI_RD	vent	0.1905	0.06534	0.003556	0.0268269
Vent_Left_RD_PC10	ALIC_RD	DTI_RD	vent	-0.000951	0.06462	0.9883	0.994936
Vent_Left_mTBM1_PC1	ALIC_RD	DTI_RD	vent	-0.02144	0.06393	0.7374	0.870466
Vent_Left_mTBM1_PC3	ALIC_RD	DTI_RD	vent	0.1649	0.07941	0.03783	0.147062
Vent_Left_mTBM1_PC4	ALIC_RD	DTI_RD	vent	0.01231	0.06193	0.8425	0.926616
Vent_Left_mTBM1_PC6	ALIC_RD	DTI_RD	vent	0.03009	0.06052	0.619	0.798822
Vent_Left_mTBM1_PC7	ALIC_RD	DTI_RD	vent	-0.00108	0.06552	0.9869	0.994443
Vent_Left_mTBM1_PC8	ALIC_RD	DTI_RD	vent	-0.0345	0.07549	0.6476	0.817453
Vent_Left_mTBM1_PC9	ALIC_RD	DTI_RD	vent	-0.01824	0.07222	0.8006	0.905349
Vent_Left_mTBM1_PC10	ALIC_RD	DTI_RD	vent	-0.1576	0.06884	0.02206	0.101043
Vent_Left_mTBM2_PC1	ALIC_RD	DTI_RD	vent	-0.02682	0.05964	0.653	0.820239
Vent_Left_mTBM2_PC2	ALIC_RD	DTI_RD	vent	0.2099	0.07183	0.00347	0.0263034
Vent_Left_mTBM2_PC4	ALIC_RD	DTI_RD	vent	-0.05567	0.05765	0.3343	0.574716
Vent_Left_mTBM2_PC7	ALIC_RD	DTI_RD	vent	0.008494	0.08867	0.9237	0.965295
Vent_Left_mTBM3_PC2	ALIC_RD	DTI_RD	vent	-0.04115	0.06304	0.5139	0.726643
Vent_Left_mTBM3_PC3	ALIC_RD	DTI_RD	vent	0.1764	0.0827	0.03295	0.133536
Vent_Left_mTBM3_PC4	ALIC_RD	DTI_RD	vent	-0.01026	0.0711	0.8853	0.94768
Vent_Left_mTBM3_PC5	ALIC_RD	DTI_RD	vent	0.04297	0.08395	0.6088	0.791949
Vent_Left_mTBM3_PC6	ALIC_RD	DTI_RD	vent	-0.02778	0.06176	0.6529	0.8202
Vent_Left_mTBM3_PC7	ALIC_RD	DTI_RD	vent	-0.01637	0.05959	0.7835	0.896366
Vent_Left_mTBM3_PC8	ALIC_RD	DTI_RD	vent	-0.04038	0.07289	0.5796	0.771901
Vent_Left_mTBM3_PC9	ALIC_RD	DTI_RD	vent	0.003078	0.07708	0.9681	0.985444
Vent_Left_mTBM3_PC10	ALIC_RD	DTI_RD	vent	-0.1828	0.08882	0.03956	0.151611
Vent_Left_Dete_PC2	ALIC_RD	DTI_RD	vent	-0.05229	0.06371	0.4118	0.645675
Vent_Left_Dete_PC3	ALIC_RD	DTI_RD	vent	0.2186	0.102	0.03211	0.131325
Vent_Left_Dete_PC4	ALIC_RD	DTI_RD	vent	-0.04857	0.07847	0.5359	0.742162
Vent_Left_Dete_PC5	ALIC_RD	DTI_RD	vent	-0.07718	0.06419	0.2292	0.463422
Vent_Left_Dete_PC6	ALIC_RD	DTI_RD	vent	0.01721	0.05988	0.7738	0.891298
Vent_Left_Dete_PC7	ALIC_RD	DTI_RD	vent	-0.0324	0.06264	0.6049	0.789339
Vent_Left_Dete_PC8	ALIC_RD	DTI_RD	vent	-0.05138	0.07871	0.5139	0.726643
Vent_Left_Dete_PC9	ALIC_RD	DTI_RD	vent	-0.0363	0.07553	0.6308	0.807006
Vent_Left_Eigen1_PC2	ALIC_RD	DTI_RD	vent	0.06179	0.06352	0.3307	0.571338
Vent_Left_Eigen1_PC3	ALIC_RD	DTI_RD	vent	0.1397	0.07263	0.05451	0.188377
Vent_Left_Eigen1_PC5	ALIC_RD	DTI_RD	vent	0.023	0.05519	0.6769	0.834826
Vent_Left_Eigen1_PC6	ALIC_RD	DTI_RD	vent	-0.04446	0.07408	0.5485	0.750914
Vent_Left_Eigen1_PC8	ALIC_RD	DTI_RD	vent	0.0002235	0.08013	0.9978	0.998872
Vent_Left_Eigen1_PC9	ALIC_RD	DTI_RD	vent	0.05562	0.0955	0.5603	0.758774
Vent_Left_Eigen1_PC10	ALIC_RD	DTI_RD	vent	-0.02032	0.07657	0.7908	0.900081
Vent_Left_Eigen2_PC1	ALIC_RD	DTI_RD	vent	0.05252	0.06051	0.3854	0.621832
Vent_Left_Eigen2_PC3	ALIC_RD	DTI_RD	vent	0.1183	0.06831	0.0834	0.248711
Vent_Left_Eigen2_PC4	ALIC_RD	DTI_RD	vent	-0.03266	0.05489	0.5518	0.753078
Vent_Left_Eigen2_PC6	ALIC_RD	DTI_RD	vent	-0.03034	0.07029	0.666	0.828467
Vent_Left_Eigen2_PC7	ALIC_RD	DTI_RD	vent	-0.0836	0.06925	0.2273	0.461218
Vent_Left_Eigen2_PC8	ALIC_RD	DTI_RD	vent	0.137	0.06926	0.04785	0.172459
Vent_Left_Eigen2_PC9	ALIC_RD	DTI_RD	vent	-0.1874	0.06092	0.0021	0.0178501
Vent_Left_Eigen2_PC10	ALIC_RD	DTI_RD	vent	-0.1737	0.05881	0.003135	0.0243365
Vent_Right_RD_PC1	ALIC_RD	DTI_RD	vent	-0.05189	0.05872	0.3769	0.614037
Vent_Right_RD_PC2	ALIC_RD	DTI_RD	vent	-0.2065	0.06937	0.002912	0.023037
Vent_Right_RD_PC3	ALIC_RD	DTI_RD	vent	0.06428	0.05787	0.2666	0.506211
Vent_Right_RD_PC4	ALIC_RD	DTI_RD	vent	0.06629	0.07061	0.3479	0.587347
Vent_Right_RD_PC5	ALIC_RD	DTI_RD	vent	-0.1143	0.06212	0.06571	0.213251
Vent_Right_RD_PC6	ALIC_RD	DTI_RD	vent	0.03266	0.06898	0.6359	0.809911
Vent_Right_RD_PC7	ALIC_RD	DTI_RD	vent	-0.1926	0.05992	0.001307	0.0123081
Vent_Right_RD_PC8	ALIC_RD	DTI_RD	vent	0.05337	0.06469	0.4094	0.643664
Vent_Right_RD_PC9	ALIC_RD	DTI_RD	vent	0.1591	0.06046	0.008513	0.0512516
Vent_Right_RD_PC10	ALIC_RD	DTI_RD	vent	0.04211	0.06449	0.5138	0.726588
Vent_Right_mTBM1_PC2	ALIC_RD	DTI_RD	vent	-0.07707	0.05946	0.1949	0.421189
Vent_Right_mTBM1_PC3	ALIC_RD	DTI_RD	vent	0.02737	0.06567	0.6768	0.834802
Vent_Right_mTBM1_PC4	ALIC_RD	DTI_RD	vent	-0.1191	0.06188	0.0543	0.187918
Vent_Right_mTBM1_PC6	ALIC_RD	DTI_RD	vent	-0.05907	0.06358	0.3528	0.591606
Vent_Right_mTBM1_PC7	ALIC_RD	DTI_RD	vent	-0.0009572	0.07632	0.99	0.995688
Vent_Right_mTBM1_PC8	ALIC_RD	DTI_RD	vent	0.1131	0.08455	0.1809	0.403426
Vent_Right_mTBM1_PC9	ALIC_RD	DTI_RD	vent	-0.07125	0.07421	0.337	0.577083
Vent_Right_mTBM1_PC10	ALIC_RD	DTI_RD	vent	-0.004649	0.06205	0.9403	0.973587
Vent_Right_mTBM2_PC1	ALIC_RD	DTI_RD	vent	-0.06933	0.05535	0.2104	0.440932
Vent_Right_mTBM2_PC3	ALIC_RD	DTI_RD	vent	-0.2629	0.06691	8.51e-05	0.00135567
Vent_Right_mTBM2_PC4	ALIC_RD	DTI_RD	vent	-0.07307	0.05581	0.1905	0.415754
Vent_Right_mTBM2_PC10	ALIC_RD	DTI_RD	vent	0.0426	0.08216	0.6041	0.78889
Vent_Right_mTBM3_PC2	ALIC_RD	DTI_RD	vent	-0.05448	0.06082	0.3704	0.60819
Vent_Right_mTBM3_PC3	ALIC_RD	DTI_RD	vent	0.03017	0.06223	0.6278	0.804673
Vent_Right_mTBM3_PC4	ALIC_RD	DTI_RD	vent	0.06027	0.07002	0.3893	0.625428
Vent_Right_mTBM3_PC6	ALIC_RD	DTI_RD	vent	0.05388	0.06301	0.3925	0.628349
Vent_Right_mTBM3_PC7	ALIC_RD	DTI_RD	vent	-0.02898	0.0733	0.6925	0.844143
Vent_Right_mTBM3_PC8	ALIC_RD	DTI_RD	vent	0.1838	0.1354	0.1745	0.394907
Vent_Right_mTBM3_PC9	ALIC_RD	DTI_RD	vent	-0.01879	0.06427	0.77	0.889345
Vent_Right_mTBM3_PC10	ALIC_RD	DTI_RD	vent	-0.00566	0.06126	0.9264	0.966501
Vent_Right_Dete_PC2	ALIC_RD	DTI_RD	vent	-0.06156	0.0598	0.3033	0.544907
Vent_Right_Dete_PC3	ALIC_RD	DTI_RD	vent	-0.04117	0.06614	0.5336	0.740649
Vent_Right_Dete_PC5	ALIC_RD	DTI_RD	vent	-0.1447	0.06081	0.01733	0.085349
Vent_Right_Dete_PC6	ALIC_RD	DTI_RD	vent	0.03685	0.06599	0.5766	0.770194
Vent_Right_Dete_PC7	ALIC_RD	DTI_RD	vent	-0.03005	0.07347	0.6826	0.838191
Vent_Right_Dete_PC9	ALIC_RD	DTI_RD	vent	0.02389	0.06238	0.7017	0.849876
Vent_Right_Dete_PC10	ALIC_RD	DTI_RD	vent	-0.0284	0.06398	0.6572	0.822645
Vent_Right_Eigen1_PC2	ALIC_RD	DTI_RD	vent	-0.001702	0.06611	0.9795	0.990672
Vent_Right_Eigen1_PC4	ALIC_RD	DTI_RD	vent	-0.2021	0.06203	0.001121	0.0109178
Vent_Right_Eigen1_PC5	ALIC_RD	DTI_RD	vent	-0.03029	0.06335	0.6325	0.80806
Vent_Right_Eigen1_PC7	ALIC_RD	DTI_RD	vent	-0.01051	0.06956	0.8799	0.945018
Vent_Right_Eigen1_PC9	ALIC_RD	DTI_RD	vent	0.04597	0.06217	0.4597	0.686039
Vent_Right_Eigen2_PC2	ALIC_RD	DTI_RD	vent	0.07666	0.05899	0.1937	0.419702
Vent_Right_Eigen2_PC3	ALIC_RD	DTI_RD	vent	-0.1552	0.0607	0.01058	0.059984
Vent_Right_Eigen2_PC4	ALIC_RD	DTI_RD	vent	0.1987	0.07981	0.01277	0.0685838
Vent_Right_Eigen2_PC5	ALIC_RD	DTI_RD	vent	-0.06427	0.0835	0.4415	0.670778
Vent_Right_Eigen2_PC6	ALIC_RD	DTI_RD	vent	0.03394	0.06362	0.5937	0.781612
Vent_Right_Eigen2_PC7	ALIC_RD	DTI_RD	vent	0.03276	0.06277	0.6018	0.787217
Vent_Right_Eigen2_PC9	ALIC_RD	DTI_RD	vent	0.0104	0.06676	0.8762	0.943582
Accu_Left_RD_Mean	Average_RD	DTI_RD	accu	-0.2585	0.0669	0.0001117	0.00170156
Accu_Left_mTBM1_Mean	Average_RD	DTI_RD	accu	-0.3072	0.07164	1.806e-05	0.00035847
Accu_Left_mTBM3_Mean	Average_RD	DTI_RD	accu	-0.3049	0.0685	8.533e-06	0.000185865
Accu_Left_Dete_Mean	Average_RD	DTI_RD	accu	-0.3067	0.06927	9.539e-06	0.000205423
Accu_Left_Eigen1_Mean	Average_RD	DTI_RD	accu	-0.2815	0.06218	5.999e-06	0.000135578
Accu_Left_Eigen2_Mean	Average_RD	DTI_RD	accu	-0.2776	0.0627	9.546e-06	0.000205528
Accu_Right_RD_Mean	Average_RD	DTI_RD	accu	-0.2038	0.05766	0.0004084	0.00491835
Accu_Right_mTBM1_Mean	Average_RD	DTI_RD	accu	-0.229	0.05845	8.942e-05	0.00141312
Accu_Right_mTBM3_Mean	Average_RD	DTI_RD	accu	-0.2327	0.05711	4.595e-05	0.000803204
Accu_Right_Dete_Mean	Average_RD	DTI_RD	accu	-0.233	0.05737	4.87e-05	0.000843518
Accu_Right_Eigen1_Mean	Average_RD	DTI_RD	accu	-0.2367	0.05644	2.743e-05	0.000513467
Accu_Right_Eigen2_Mean	Average_RD	DTI_RD	accu	-0.2376	0.05594	2.155e-05	0.000417541
Accu_Left_RD_PC1	Average_RD	DTI_RD	accu	-0.1053	0.09016	0.2427	0.478881
Accu_Left_RD_PC2	Average_RD	DTI_RD	accu	-0.2176	0.08573	0.01114	0.0622823
Accu_Left_RD_PC4	Average_RD	DTI_RD	accu	0.1079	0.0739	0.1443	0.350826
Accu_Left_Eigen1_PC2	Average_RD	DTI_RD	accu	0.08973	0.09027	0.3202	0.561557
Accu_Left_Eigen2_PC2	Average_RD	DTI_RD	accu	-0.1995	0.07067	0.004768	0.0334608
Accu_Right_RD_PC1	Average_RD	DTI_RD	accu	-0.1297	0.06102	0.03359	0.135311
Accu_Right_RD_PC4	Average_RD	DTI_RD	accu	-0.06642	0.06685	0.3205	0.561793
Accu_Right_RD_PC8	Average_RD	DTI_RD	accu	-0.1644	0.06902	0.01724	0.0850556
Accu_Right_mTBM1_PC1	Average_RD	DTI_RD	accu	0.2315	0.0615	0.0001674	0.00238602
Accu_Right_mTBM3_PC1	Average_RD	DTI_RD	accu	-0.226	0.0593	0.0001382	0.00203639
Accu_Right_Dete_PC1	Average_RD	DTI_RD	accu	-0.2311	0.05929	9.725e-05	0.00151544
Accu_Right_Eigen1_PC3	Average_RD	DTI_RD	accu	-0.2839	0.06295	6.482e-06	0.000145444
Accu_Right_Eigen2_PC3	Average_RD	DTI_RD	accu	-0.2909	0.06562	9.3e-06	0.000200686
Amyg_Left_RD_Mean	Average_RD	DTI_RD	amyg	-0.1151	0.08388	0.17	0.388721
Amyg_Left_Eigen1_Mean	Average_RD	DTI_RD	amyg	-0.03211	0.08358	0.7008	0.849208
Amyg_Left_Eigen2_Mean	Average_RD	DTI_RD	amyg	-0.02245	0.08514	0.792	0.900724
Amyg_Right_RD_Mean	Average_RD	DTI_RD	amyg	-0.03933	0.08993	0.6619	0.825885
Amyg_Right_Eigen1_Mean	Average_RD	DTI_RD	amyg	0.05355	0.09978	0.5915	0.780034
Amyg_Right_Eigen2_Mean	Average_RD	DTI_RD	amyg	0.04629	0.1007	0.6459	0.816445
Amyg_Left_RD_PC3	Average_RD	DTI_RD	amyg	0.1159	0.08024	0.1486	0.357431
Amyg_Left_Eigen2_PC7	Average_RD	DTI_RD	amyg	-0.03113	0.08328	0.7085	0.853695
Amyg_Right_RD_PC3	Average_RD	DTI_RD	amyg	-0.01498	0.07506	0.8419	0.926332
Amyg_Right_Dete_PC4	Average_RD	DTI_RD	amyg	0.04898	0.1102	0.6566	0.822424
Caud_Left_RD_Mean	Average_RD	DTI_RD	caud	0.1273	0.05227	0.0149	0.076737
Caud_Left_mTBM1_Mean	Average_RD	DTI_RD	caud	0.04128	0.07009	0.5559	0.755766
Caud_Left_mTBM2_Mean	Average_RD	DTI_RD	caud	0.1922	0.06057	0.001511	0.0138013
Caud_Left_mTBM3_Mean	Average_RD	DTI_RD	caud	-0.01415	0.07479	0.8499	0.930353
Caud_Left_Dete_Mean	Average_RD	DTI_RD	caud	0.01593	0.07225	0.8255	0.917978
Caud_Left_Eigen1_Mean	Average_RD	DTI_RD	caud	0.07785	0.05707	0.1726	0.392373
Caud_Left_Eigen2_Mean	Average_RD	DTI_RD	caud	0.1078	0.05695	0.05835	0.197224
Caud_Right_RD_Mean	Average_RD	DTI_RD	caud	0.132	0.05023	0.008594	0.051615
Caud_Right_mTBM2_Mean	Average_RD	DTI_RD	caud	0.1688	0.06555	0.01004	0.0577317
Caud_Right_Eigen1_Mean	Average_RD	DTI_RD	caud	0.07572	0.05395	0.1605	0.374908
Caud_Right_Eigen2_Mean	Average_RD	DTI_RD	caud	0.1006	0.05318	0.05863	0.197874
Caud_Left_RD_PC1	Average_RD	DTI_RD	caud	-0.007729	0.08883	0.9307	0.968734
Caud_Left_RD_PC3	Average_RD	DTI_RD	caud	0.1007	0.07162	0.1598	0.374017
Caud_Left_RD_PC4	Average_RD	DTI_RD	caud	-0.1634	0.06113	0.007535	0.0468135
Caud_Left_RD_PC5	Average_RD	DTI_RD	caud	-0.06266	0.05804	0.2804	0.520499
Caud_Left_mTBM1_PC2	Average_RD	DTI_RD	caud	0.1021	0.1112	0.3587	0.597034
Caud_Left_mTBM2_PC2	Average_RD	DTI_RD	caud	0.02002	0.08865	0.8213	0.915739
Caud_Left_mTBM3_PC2	Average_RD	DTI_RD	caud	-0.1145	0.1085	0.2915	0.532473
Caud_Left_mTBM3_PC7	Average_RD	DTI_RD	caud	0.1842	0.0606	0.002371	0.0196408
Caud_Left_Dete_PC2	Average_RD	DTI_RD	caud	0.1136	0.1086	0.2956	0.536672
Caud_Left_Dete_PC7	Average_RD	DTI_RD	caud	0.1917	0.06416	0.00281	0.0223989
Caud_Right_RD_PC4	Average_RD	DTI_RD	caud	0.1562	0.0571	0.00624	0.0408376
Caud_Right_RD_PC6	Average_RD	DTI_RD	caud	0.1063	0.06555	0.1048	0.287924
Caud_Right_RD_PC8	Average_RD	DTI_RD	caud	-0.1039	0.07057	0.1409	0.345788
Hipp_Left_RD_Mean	Average_RD	DTI_RD	hipp	0.004523	0.05792	0.9378	0.972225
Hipp_Left_mTBM1_Mean	Average_RD	DTI_RD	hipp	-0.007478	0.06089	0.9023	0.955197
Hipp_Left_mTBM2_Mean	Average_RD	DTI_RD	hipp	-0.003607	0.05892	0.9512	0.978108
Hipp_Left_mTBM3_Mean	Average_RD	DTI_RD	hipp	-0.01384	0.0588	0.8139	0.912153
Hipp_Left_Dete_Mean	Average_RD	DTI_RD	hipp	-0.01035	0.06034	0.8639	0.937484
Hipp_Left_Eigen1_Mean	Average_RD	DTI_RD	hipp	-0.01175	0.05765	0.8384	0.924492
Hipp_Left_Eigen2_Mean	Average_RD	DTI_RD	hipp	-0.01038	0.05832	0.8587	0.934882
Hipp_Right_RD_Mean	Average_RD	DTI_RD	hipp	0.02008	0.06301	0.75	0.878034
Hipp_Right_mTBM1_Mean	Average_RD	DTI_RD	hipp	-0.00266	0.06489	0.9673	0.984967
Hipp_Right_mTBM2_Mean	Average_RD	DTI_RD	hipp	-0.001126	0.05967	0.9849	0.993354
Hipp_Right_mTBM3_Mean	Average_RD	DTI_RD	hipp	-0.01155	0.05736	0.8404	0.925635
Hipp_Right_Dete_Mean	Average_RD	DTI_RD	hipp	-0.01105	0.06166	0.8578	0.934341
Hipp_Right_Eigen1_Mean	Average_RD	DTI_RD	hipp	-0.04398	0.05816	0.4496	0.677755
Hipp_Right_Eigen2_Mean	Average_RD	DTI_RD	hipp	-0.03985	0.06038	0.5093	0.723366
Hipp_Left_RD_PC1	Average_RD	DTI_RD	hipp	-0.009475	0.05524	0.8638	0.93745
Hipp_Left_RD_PC2	Average_RD	DTI_RD	hipp	-0.08946	0.1014	0.3777	0.614814
Hipp_Left_RD_PC3	Average_RD	DTI_RD	hipp	-0.1265	0.0593	0.03291	0.133425
Hipp_Left_RD_PC4	Average_RD	DTI_RD	hipp	0.0634	0.06484	0.3282	0.568787
Hipp_Left_RD_PC5	Average_RD	DTI_RD	hipp	-0.1122	0.05357	0.03617	0.142509
Hipp_Left_RD_PC6	Average_RD	DTI_RD	hipp	-0.02823	0.05757	0.6239	0.802129
Hipp_Left_RD_PC7	Average_RD	DTI_RD	hipp	-0.1757	0.06607	0.007842	0.0482354
Hipp_Left_RD_PC8	Average_RD	DTI_RD	hipp	-0.1286	0.07091	0.06971	0.221625
Hipp_Left_RD_PC9	Average_RD	DTI_RD	hipp	-0.1743	0.06512	0.007452	0.0464314
Hipp_Left_RD_PC10	Average_RD	DTI_RD	hipp	-0.006377	0.0694	0.9268	0.966738
Hipp_Left_mTBM1_PC1	Average_RD	DTI_RD	hipp	-0.03369	0.06096	0.5805	0.77244
Hipp_Left_mTBM1_PC2	Average_RD	DTI_RD	hipp	-0.2763	0.1185	0.0197	0.0934479
Hipp_Left_mTBM1_PC3	Average_RD	DTI_RD	hipp	-0.04108	0.07035	0.5593	0.758111
Hipp_Left_mTBM1_PC4	Average_RD	DTI_RD	hipp	0.02971	0.0669	0.657	0.822589
Hipp_Left_mTBM1_PC5	Average_RD	DTI_RD	hipp	-0.01639	0.07198	0.8199	0.915316
Hipp_Left_mTBM1_PC6	Average_RD	DTI_RD	hipp	-0.08112	0.07348	0.2696	0.509262
Hipp_Left_mTBM1_PC8	Average_RD	DTI_RD	hipp	0.1073	0.06918	0.121	0.314919
Hipp_Left_mTBM2_PC1	Average_RD	DTI_RD	hipp	-0.001947	0.05895	0.9737	0.988002
Hipp_Left_mTBM2_PC2	Average_RD	DTI_RD	hipp	-0.1928	0.1343	0.151	0.360966
Hipp_Left_mTBM2_PC3	Average_RD	DTI_RD	hipp	-0.1619	0.2731	0.5532	0.753939
Hipp_Left_mTBM2_PC4	Average_RD	DTI_RD	hipp	0.08121	0.07768	0.2958	0.536769
Hipp_Left_mTBM2_PC5	Average_RD	DTI_RD	hipp	0.1095	0.08476	0.1962	0.422979
Hipp_Left_mTBM3_PC1	Average_RD	DTI_RD	hipp	-0.03719	0.06124	0.5437	0.747703
Hipp_Left_mTBM3_PC2	Average_RD	DTI_RD	hipp	-0.2591	0.1107	0.01921	0.0918385
Hipp_Left_mTBM3_PC3	Average_RD	DTI_RD	hipp	-0.04398	0.06421	0.4934	0.712267
Hipp_Left_mTBM3_PC4	Average_RD	DTI_RD	hipp	0.03003	0.06522	0.6452	0.815918
Hipp_Left_mTBM3_PC5	Average_RD	DTI_RD	hipp	0.02432	0.09059	0.7884	0.898846
Hipp_Left_mTBM3_PC6	Average_RD	DTI_RD	hipp	-0.03555	0.07207	0.6218	0.800892
Hipp_Left_mTBM3_PC7	Average_RD	DTI_RD	hipp	-0.08162	0.07358	0.2673	0.506882
Hipp_Left_Dete_PC1	Average_RD	DTI_RD	hipp	-0.0361	0.0612	0.5553	0.755415
Hipp_Left_Dete_PC2	Average_RD	DTI_RD	hipp	-0.2694	0.1151	0.01929	0.0921052
Hipp_Left_Dete_PC3	Average_RD	DTI_RD	hipp	0.04869	0.06833	0.4761	0.698969
Hipp_Left_Dete_PC4	Average_RD	DTI_RD	hipp	0.002425	0.06361	0.9696	0.986031
Hipp_Left_Dete_PC5	Average_RD	DTI_RD	hipp	0.02059	0.07812	0.7922	0.900855
Hipp_Left_Dete_PC6	Average_RD	DTI_RD	hipp	0.06902	0.07375	0.3494	0.588625
Hipp_Left_Dete_PC7	Average_RD	DTI_RD	hipp	0.02861	0.07303	0.6953	0.845963
Hipp_Left_Dete_PC8	Average_RD	DTI_RD	hipp	-0.1827	0.09087	0.0444	0.163832
Hipp_Left_Eigen1_PC1	Average_RD	DTI_RD	hipp	-0.01525	0.05933	0.7971	0.903466
Hipp_Left_Eigen1_PC2	Average_RD	DTI_RD	hipp	0.07968	0.1032	0.4399	0.669363
Hipp_Left_Eigen1_PC3	Average_RD	DTI_RD	hipp	0.1266	0.07611	0.09636	0.273003
Hipp_Left_Eigen1_PC4	Average_RD	DTI_RD	hipp	0.003441	0.08232	0.9667	0.984682
Hipp_Left_Eigen1_PC5	Average_RD	DTI_RD	hipp	0.07395	0.1018	0.4674	0.69214
Hipp_Left_Eigen1_PC6	Average_RD	DTI_RD	hipp	0.004687	0.08217	0.9545	0.979593
Hipp_Left_Eigen1_PC8	Average_RD	DTI_RD	hipp	-0.1162	0.06512	0.07425	0.230627
Hipp_Left_Eigen1_PC9	Average_RD	DTI_RD	hipp	0.08171	0.07938	0.3033	0.544907
Hipp_Left_Eigen1_PC10	Average_RD	DTI_RD	hipp	0.05314	0.0775	0.4929	0.711891
Hipp_Left_Eigen2_PC1	Average_RD	DTI_RD	hipp	-0.0173	0.05799	0.7655	0.886982
Hipp_Left_Eigen2_PC2	Average_RD	DTI_RD	hipp	-0.03127	0.06322	0.6209	0.800253
Hipp_Left_Eigen2_PC3	Average_RD	DTI_RD	hipp	0.1503	0.1609	0.3503	0.589472
Hipp_Left_Eigen2_PC4	Average_RD	DTI_RD	hipp	-0.002055	0.07338	0.9777	0.989905
Hipp_Left_Eigen2_PC5	Average_RD	DTI_RD	hipp	0.1191	0.08329	0.1528	0.363732
Hipp_Left_Eigen2_PC6	Average_RD	DTI_RD	hipp	-0.1167	0.08167	0.1531	0.3642
Hipp_Left_Eigen2_PC7	Average_RD	DTI_RD	hipp	-0.04116	0.06335	0.5158	0.727824
Hipp_Left_Eigen2_PC8	Average_RD	DTI_RD	hipp	-0.1347	0.07734	0.08159	0.245338
Hipp_Left_Eigen2_PC10	Average_RD	DTI_RD	hipp	0.06098	0.06307	0.3337	0.574163
Hipp_Right_RD_PC1	Average_RD	DTI_RD	hipp	-0.025	0.05892	0.6713	0.831512
Hipp_Right_RD_PC2	Average_RD	DTI_RD	hipp	0.2306	0.06747	0.0006324	0.00696967
Hipp_Right_RD_PC3	Average_RD	DTI_RD	hipp	-0.1978	0.0723	0.006209	0.0406924
Hipp_Right_RD_PC4	Average_RD	DTI_RD	hipp	0.2458	0.06524	0.0001646	0.00235636
Hipp_Right_RD_PC5	Average_RD	DTI_RD	hipp	-0.1521	0.05771	0.008418	0.0508243
Hipp_Right_RD_PC6	Average_RD	DTI_RD	hipp	0.0424	0.06498	0.5141	0.726763
Hipp_Right_RD_PC7	Average_RD	DTI_RD	hipp	0.0007423	0.06886	0.9914	0.996326
Hipp_Right_RD_PC8	Average_RD	DTI_RD	hipp	0.1358	0.06554	0.03819	0.148002
Hipp_Right_RD_PC9	Average_RD	DTI_RD	hipp	-0.01102	0.0652	0.8658	0.938431
Hipp_Right_RD_PC10	Average_RD	DTI_RD	hipp	-0.2677	0.0709	0.000159	0.00228964
Hipp_Right_mTBM1_PC1	Average_RD	DTI_RD	hipp	0.07167	0.06413	0.2638	0.503045
Hipp_Right_mTBM1_PC2	Average_RD	DTI_RD	hipp	-0.1007	0.05722	0.0784	0.239119
Hipp_Right_mTBM1_PC3	Average_RD	DTI_RD	hipp	-0.1223	0.1033	0.2366	0.4718
Hipp_Right_mTBM1_PC4	Average_RD	DTI_RD	hipp	-0.08705	0.06759	0.1978	0.424973
Hipp_Right_mTBM1_PC5	Average_RD	DTI_RD	hipp	0.1051	0.1001	0.2938	0.534814
Hipp_Right_mTBM1_PC6	Average_RD	DTI_RD	hipp	-0.07358	0.09309	0.4293	0.660755
Hipp_Right_mTBM1_PC7	Average_RD	DTI_RD	hipp	0.06894	0.08089	0.394	0.629838
Hipp_Right_mTBM1_PC8	Average_RD	DTI_RD	hipp	0.004618	0.108	0.9659	0.9843
Hipp_Right_mTBM2_PC1	Average_RD	DTI_RD	hipp	-0.03178	0.06058	0.5999	0.785975
Hipp_Right_mTBM2_PC5	Average_RD	DTI_RD	hipp	-0.07107	0.1421	0.617	0.797443
Hipp_Right_mTBM2_PC9	Average_RD	DTI_RD	hipp	0.04682	0.08798	0.5946	0.782277
Hipp_Right_mTBM3_PC1	Average_RD	DTI_RD	hipp	-0.07767	0.06614	0.2403	0.475993
Hipp_Right_mTBM3_PC2	Average_RD	DTI_RD	hipp	-0.09368	0.05671	0.09854	0.277026
Hipp_Right_mTBM3_PC3	Average_RD	DTI_RD	hipp	-0.1357	0.09132	0.1373	0.340158
Hipp_Right_mTBM3_PC4	Average_RD	DTI_RD	hipp	-0.06266	0.07287	0.3899	0.626
Hipp_Right_mTBM3_PC5	Average_RD	DTI_RD	hipp	-0.1051	0.1013	0.2996	0.541
Hipp_Right_mTBM3_PC6	Average_RD	DTI_RD	hipp	-0.007722	0.09694	0.9365	0.971579
Hipp_Right_mTBM3_PC7	Average_RD	DTI_RD	hipp	0.009515	0.09201	0.9176	0.962547
Hipp_Right_mTBM3_PC10	Average_RD	DTI_RD	hipp	-0.06353	0.09494	0.5034	0.719321
Hipp_Right_Dete_PC1	Average_RD	DTI_RD	hipp	-0.08055	0.06448	0.2116	0.442276
Hipp_Right_Dete_PC2	Average_RD	DTI_RD	hipp	0.09604	0.05643	0.08877	0.259076
Hipp_Right_Dete_PC3	Average_RD	DTI_RD	hipp	-0.1269	0.09872	0.1986	0.425989
Hipp_Right_Dete_PC4	Average_RD	DTI_RD	hipp	0.07716	0.0706	0.2745	0.514429
Hipp_Right_Dete_PC5	Average_RD	DTI_RD	hipp	0.1039	0.09326	0.2653	0.504619
Hipp_Right_Dete_PC6	Average_RD	DTI_RD	hipp	-0.03624	0.09425	0.7006	0.849128
Hipp_Right_Dete_PC7	Average_RD	DTI_RD	hipp	0.06274	0.08408	0.4556	0.68275
Hipp_Right_Dete_PC8	Average_RD	DTI_RD	hipp	0.06482	0.1	0.5169	0.728576
Hipp_Right_Eigen1_PC1	Average_RD	DTI_RD	hipp	0.06365	0.05884	0.2794	0.519383
Hipp_Right_Eigen1_PC2	Average_RD	DTI_RD	hipp	-0.07989	0.06298	0.2046	0.433778
Hipp_Right_Eigen1_PC3	Average_RD	DTI_RD	hipp	-0.06628	0.06062	0.2742	0.51409
Hipp_Right_Eigen1_PC4	Average_RD	DTI_RD	hipp	0.07128	0.05715	0.2123	0.443126
Hipp_Right_Eigen1_PC5	Average_RD	DTI_RD	hipp	0.06657	0.08878	0.4533	0.68086
Hipp_Right_Eigen1_PC6	Average_RD	DTI_RD	hipp	-0.1218	0.06154	0.04782	0.172377
Hipp_Right_Eigen1_PC7	Average_RD	DTI_RD	hipp	-0.1888	0.1286	0.1419	0.347345
Hipp_Right_Eigen1_PC8	Average_RD	DTI_RD	hipp	-0.1402	0.07332	0.05591	0.191668
Hipp_Right_Eigen1_PC9	Average_RD	DTI_RD	hipp	-0.05289	0.1062	0.6184	0.798482
Hipp_Right_Eigen1_PC10	Average_RD	DTI_RD	hipp	-0.1209	0.119	0.3093	0.550907
Hipp_Right_Eigen2_PC1	Average_RD	DTI_RD	hipp	-0.05707	0.05872	0.3311	0.571759
Hipp_Right_Eigen2_PC2	Average_RD	DTI_RD	hipp	0.08217	0.06001	0.1709	0.389813
Hipp_Right_Eigen2_PC3	Average_RD	DTI_RD	hipp	0.1397	0.05916	0.01825	0.088563
Hipp_Right_Eigen2_PC4	Average_RD	DTI_RD	hipp	0.06457	0.07534	0.3914	0.627296
Hipp_Right_Eigen2_PC5	Average_RD	DTI_RD	hipp	0.03677	0.1035	0.7224	0.861814
Hipp_Right_Eigen2_PC6	Average_RD	DTI_RD	hipp	-0.194	0.067	0.003786	0.0281312
Hipp_Right_Eigen2_PC7	Average_RD	DTI_RD	hipp	0.003663	0.1469	0.9801	0.990836
Hipp_Right_Eigen2_PC8	Average_RD	DTI_RD	hipp	-0.1159	0.1042	0.2661	0.505595
Hipp_Right_Eigen2_PC9	Average_RD	DTI_RD	hipp	0.07905	0.06511	0.2247	0.458212
Hipp_Right_Eigen2_PC10	Average_RD	DTI_RD	hipp	0.09872	0.08492	0.245	0.48158
Pall_Left_RD_Mean	Average_RD	DTI_RD	pall	-0.1292	0.06801	0.05753	0.195334
Pall_Left_mTBM1_Mean	Average_RD	DTI_RD	pall	-0.1857	0.07839	0.01784	0.0871518
Pall_Left_mTBM3_Mean	Average_RD	DTI_RD	pall	-0.1548	0.07526	0.03968	0.151906
Pall_Left_Dete_Mean	Average_RD	DTI_RD	pall	-0.1693	0.07639	0.02671	0.115564
Pall_Left_Eigen1_Mean	Average_RD	DTI_RD	pall	-0.07474	0.06158	0.2249	0.458472
Pall_Left_Eigen2_Mean	Average_RD	DTI_RD	pall	-0.09831	0.06359	0.1221	0.316629
Pall_Right_RD_Mean	Average_RD	DTI_RD	pall	-0.1304	0.0673	0.05268	0.184203
Pall_Right_mTBM1_Mean	Average_RD	DTI_RD	pall	-0.1451	0.07608	0.05654	0.193
Pall_Right_mTBM3_Mean	Average_RD	DTI_RD	pall	-0.1523	0.07619	0.04557	0.166809
Pall_Right_Dete_Mean	Average_RD	DTI_RD	pall	-0.1486	0.0758	0.04994	0.177727
Pall_Right_Eigen1_Mean	Average_RD	DTI_RD	pall	-0.1239	0.06227	0.0467	0.169581
Pall_Right_Eigen2_Mean	Average_RD	DTI_RD	pall	-0.1418	0.06308	0.02458	0.10912
Pall_Left_RD_PC2	Average_RD	DTI_RD	pall	0.1256	0.06418	0.05038	0.178798
Pall_Left_RD_PC6	Average_RD	DTI_RD	pall	-0.1899	0.07889	0.0161	0.0810852
Pall_Left_Eigen2_PC5	Average_RD	DTI_RD	pall	-0.025	0.0672	0.7099	0.854462
Puta_Left_RD_Mean	Average_RD	DTI_RD	puta	-0.0553	0.05468	0.3119	0.55333
Puta_Left_mTBM1_Mean	Average_RD	DTI_RD	puta	-0.03556	0.05902	0.5469	0.749933
Puta_Left_mTBM2_Mean	Average_RD	DTI_RD	puta	-0.1222	0.08582	0.1543	0.366011
Puta_Left_mTBM3_Mean	Average_RD	DTI_RD	puta	-0.02905	0.0572	0.6116	0.793766
Puta_Left_Dete_Mean	Average_RD	DTI_RD	puta	-0.03218	0.05791	0.5785	0.771301
Puta_Left_Eigen1_Mean	Average_RD	DTI_RD	puta	-0.008294	0.05141	0.8718	0.941414
Puta_Left_Eigen2_Mean	Average_RD	DTI_RD	puta	-0.01545	0.05154	0.7644	0.886345
Puta_Right_RD_Mean	Average_RD	DTI_RD	puta	-0.08682	0.05451	0.1112	0.29889
Puta_Right_mTBM1_Mean	Average_RD	DTI_RD	puta	-0.09481	0.06028	0.1157	0.306342
Puta_Right_mTBM3_Mean	Average_RD	DTI_RD	puta	-0.09474	0.05652	0.09368	0.268008
Puta_Right_Dete_Mean	Average_RD	DTI_RD	puta	-0.09481	0.05818	0.1032	0.285201
Puta_Right_Eigen1_Mean	Average_RD	DTI_RD	puta	-0.08357	0.05241	0.1108	0.298236
Puta_Right_Eigen2_Mean	Average_RD	DTI_RD	puta	-0.06565	0.04945	0.1843	0.408012
Puta_Left_RD_PC1	Average_RD	DTI_RD	puta	-0.08954	0.09015	0.3206	0.561916
Puta_Left_RD_PC3	Average_RD	DTI_RD	puta	-0.1177	0.07561	0.1196	0.312696
Puta_Left_RD_PC4	Average_RD	DTI_RD	puta	-0.04955	0.05946	0.4046	0.638897
Puta_Left_RD_PC5	Average_RD	DTI_RD	puta	-0.151	0.06137	0.01388	0.0730148
Puta_Left_RD_PC9	Average_RD	DTI_RD	puta	-0.1702	0.07393	0.02134	0.0988064
Puta_Left_mTBM3_PC1	Average_RD	DTI_RD	puta	0.1267	0.09739	0.1933	0.419141
Puta_Left_mTBM3_PC7	Average_RD	DTI_RD	puta	-0.07579	0.06546	0.247	0.48403
Puta_Left_mTBM3_PC9	Average_RD	DTI_RD	puta	0.1068	0.07709	0.1658	0.382531
Puta_Left_Dete_PC1	Average_RD	DTI_RD	puta	0.1245	0.09783	0.203	0.431667
Puta_Left_Eigen2_PC7	Average_RD	DTI_RD	puta	0.05671	0.06831	0.4064	0.64076
Puta_Right_RD_PC1	Average_RD	DTI_RD	puta	0.04822	0.08804	0.5839	0.774784
Puta_Right_RD_PC4	Average_RD	DTI_RD	puta	-0.08563	0.06163	0.1647	0.381029
Puta_Right_RD_PC7	Average_RD	DTI_RD	puta	0.01559	0.07004	0.8238	0.917053
Puta_Right_mTBM1_PC1	Average_RD	DTI_RD	puta	-0.03025	0.09394	0.7474	0.876491
Puta_Right_mTBM3_PC1	Average_RD	DTI_RD	puta	-0.03157	0.09125	0.7294	0.865818
Puta_Right_Dete_PC1	Average_RD	DTI_RD	puta	-0.0311	0.09252	0.7367	0.870051
Thal_Left_RD_Mean	Average_RD	DTI_RD	thal	-0.2191	0.05851	0.0001809	0.00254486
Thal_Left_mTBM1_Mean	Average_RD	DTI_RD	thal	-0.1806	0.06796	0.007875	0.048407
Thal_Left_mTBM3_Mean	Average_RD	DTI_RD	thal	-0.1808	0.0695	0.009298	0.0546452
Thal_Left_Dete_Mean	Average_RD	DTI_RD	thal	-0.1816	0.06829	0.007825	0.0481495
Thal_Left_Eigen1_Mean	Average_RD	DTI_RD	thal	-0.1708	0.05721	0.002825	0.0224959
Thal_Left_Eigen2_Mean	Average_RD	DTI_RD	thal	-0.1927	0.0583	0.0009494	0.00958231
Thal_Right_RD_Mean	Average_RD	DTI_RD	thal	-0.1856	0.05943	0.001792	0.0157766
Thal_Right_mTBM1_Mean	Average_RD	DTI_RD	thal	-0.1821	0.07352	0.01326	0.0704906
Thal_Right_mTBM3_Mean	Average_RD	DTI_RD	thal	-0.1865	0.07084	0.008473	0.0510561
Thal_Right_Dete_Mean	Average_RD	DTI_RD	thal	-0.1839	0.07167	0.01029	0.0587428
Thal_Right_Eigen1_Mean	Average_RD	DTI_RD	thal	-0.1522	0.0591	0.009994	0.0575472
Thal_Right_Eigen2_Mean	Average_RD	DTI_RD	thal	-0.1389	0.06054	0.02179	0.100197
Thal_Left_RD_PC3	Average_RD	DTI_RD	thal	-0.1975	0.07001	0.004784	0.0335494
Thal_Left_mTBM1_PC6	Average_RD	DTI_RD	thal	0.2813	0.06995	5.8e-05	0.000979611
Thal_Right_RD_PC3	Average_RD	DTI_RD	thal	0.1296	0.07245	0.07354	0.229292
Thal_Right_mTBM2_PC1	Average_RD	DTI_RD	thal	-0.04343	0.07005	0.5353	0.741612
Thal_Right_Eigen1_PC1	Average_RD	DTI_RD	thal	0.0586	0.06922	0.3972	0.632518
Vent_Left_RD_Mean	Average_RD	DTI_RD	vent	0.2113	0.05178	4.488e-05	0.000787106
Vent_Left_mTBM1_Mean	Average_RD	DTI_RD	vent	0.1162	0.0518	0.02485	0.110026
Vent_Left_mTBM2_Mean	Average_RD	DTI_RD	vent	0.2076	0.05376	0.0001129	0.00171654
Vent_Left_mTBM3_Mean	Average_RD	DTI_RD	vent	0.07006	0.05335	0.1891	0.413963
Vent_Left_Dete_Mean	Average_RD	DTI_RD	vent	0.09999	0.05237	0.05619	0.192212
Vent_Left_Eigen1_Mean	Average_RD	DTI_RD	vent	0.1391	0.05147	0.006863	0.0437714
Vent_Left_Eigen2_Mean	Average_RD	DTI_RD	vent	0.1584	0.0511	0.001932	0.0167166
Vent_Right_RD_Mean	Average_RD	DTI_RD	vent	0.1736	0.05309	0.001076	0.0105802
Vent_Right_mTBM1_Mean	Average_RD	DTI_RD	vent	0.1015	0.05491	0.06452	0.210691
Vent_Right_mTBM2_Mean	Average_RD	DTI_RD	vent	0.1633	0.05029	0.001161	0.0112257
Vent_Right_mTBM3_Mean	Average_RD	DTI_RD	vent	0.06051	0.05492	0.2706	0.510249
Vent_Right_Dete_Mean	Average_RD	DTI_RD	vent	0.08402	0.05509	0.1272	0.324481
Vent_Right_Eigen1_Mean	Average_RD	DTI_RD	vent	0.1107	0.05451	0.04231	0.158614
Vent_Right_Eigen2_Mean	Average_RD	DTI_RD	vent	0.1334	0.05451	0.01438	0.0748415
Vent_Left_RD_PC1	Average_RD	DTI_RD	vent	0.2094	0.05108	4.137e-05	0.00073408
Vent_Left_RD_PC2	Average_RD	DTI_RD	vent	0.08449	0.06711	0.208	0.437978
Vent_Left_RD_PC3	Average_RD	DTI_RD	vent	-0.01828	0.04775	0.7018	0.849954
Vent_Left_RD_PC4	Average_RD	DTI_RD	vent	0.02898	0.05114	0.571	0.766343
Vent_Left_RD_PC5	Average_RD	DTI_RD	vent	0.03189	0.05817	0.5835	0.774567
Vent_Left_RD_PC6	Average_RD	DTI_RD	vent	-0.2121	0.0597	0.0003817	0.00466481
Vent_Left_RD_PC7	Average_RD	DTI_RD	vent	0.02085	0.05569	0.7081	0.853527
Vent_Left_RD_PC8	Average_RD	DTI_RD	vent	0.1294	0.05689	0.02294	0.103852
Vent_Left_RD_PC9	Average_RD	DTI_RD	vent	0.1387	0.05274	0.008542	0.0513806
Vent_Left_RD_PC10	Average_RD	DTI_RD	vent	0.01691	0.05303	0.7499	0.877961
Vent_Left_mTBM1_PC1	Average_RD	DTI_RD	vent	0.1748	0.05359	0.001111	0.0108437
Vent_Left_mTBM1_PC3	Average_RD	DTI_RD	vent	0.1478	0.05784	0.0106	0.060058
Vent_Left_mTBM1_PC4	Average_RD	DTI_RD	vent	-0.01328	0.05592	0.8123	0.911305
Vent_Left_mTBM1_PC6	Average_RD	DTI_RD	vent	0.002853	0.05317	0.9572	0.980607
Vent_Left_mTBM1_PC7	Average_RD	DTI_RD	vent	-0.1609	0.05912	0.006485	0.0420318
Vent_Left_mTBM1_PC8	Average_RD	DTI_RD	vent	-0.01252	0.06218	0.8404	0.925635
Vent_Left_mTBM1_PC9	Average_RD	DTI_RD	vent	0.0005245	0.06556	0.9936	0.996975
Vent_Left_mTBM1_PC10	Average_RD	DTI_RD	vent	-0.0701	0.06104	0.2508	0.488646
Vent_Left_mTBM2_PC1	Average_RD	DTI_RD	vent	0.2296	0.0533	1.654e-05	0.000331553
Vent_Left_mTBM2_PC2	Average_RD	DTI_RD	vent	0.07155	0.06445	0.2669	0.506447
Vent_Left_mTBM2_PC4	Average_RD	DTI_RD	vent	-0.1096	0.05428	0.04354	0.161745
Vent_Left_mTBM2_PC7	Average_RD	DTI_RD	vent	-0.08488	0.07223	0.24	0.475706
Vent_Left_mTBM3_PC2	Average_RD	DTI_RD	vent	0.1969	0.04937	6.647e-05	0.00109885
Vent_Left_mTBM3_PC3	Average_RD	DTI_RD	vent	0.1355	0.06111	0.02657	0.115125
Vent_Left_mTBM3_PC4	Average_RD	DTI_RD	vent	-0.01499	0.06508	0.8179	0.9142
Vent_Left_mTBM3_PC5	Average_RD	DTI_RD	vent	0.004326	0.07886	0.9563	0.980245
Vent_Left_mTBM3_PC6	Average_RD	DTI_RD	vent	0.01269	0.05532	0.8186	0.914574
Vent_Left_mTBM3_PC7	Average_RD	DTI_RD	vent	0.1	0.05779	0.08351	0.248891
Vent_Left_mTBM3_PC8	Average_RD	DTI_RD	vent	-0.08499	0.05936	0.1522	0.36274
Vent_Left_mTBM3_PC9	Average_RD	DTI_RD	vent	0.03228	0.0691	0.6403	0.812771
Vent_Left_mTBM3_PC10	Average_RD	DTI_RD	vent	0.004528	0.07186	0.9498	0.977461
Vent_Left_Dete_PC2	Average_RD	DTI_RD	vent	0.1966	0.05011	8.727e-05	0.00138513
Vent_Left_Dete_PC3	Average_RD	DTI_RD	vent	0.1738	0.07707	0.02413	0.107736
Vent_Left_Dete_PC4	Average_RD	DTI_RD	vent	-0.04334	0.07652	0.5711	0.766379
Vent_Left_Dete_PC5	Average_RD	DTI_RD	vent	-0.05709	0.05642	0.3115	0.552971
Vent_Left_Dete_PC6	Average_RD	DTI_RD	vent	-0.003851	0.0535	0.9426	0.974504
Vent_Left_Dete_PC7	Average_RD	DTI_RD	vent	0.1114	0.05937	0.06061	0.202294
Vent_Left_Dete_PC8	Average_RD	DTI_RD	vent	-0.1185	0.06257	0.05817	0.196811
Vent_Left_Dete_PC9	Average_RD	DTI_RD	vent	-0.008457	0.06816	0.9013	0.954829
Vent_Left_Eigen1_PC2	Average_RD	DTI_RD	vent	-0.1907	0.04909	0.0001022	0.00157912
Vent_Left_Eigen1_PC3	Average_RD	DTI_RD	vent	0.1347	0.06341	0.03369	0.135587
Vent_Left_Eigen1_PC5	Average_RD	DTI_RD	vent	0.07267	0.04783	0.1287	0.327052
Vent_Left_Eigen1_PC6	Average_RD	DTI_RD	vent	-0.02183	0.05997	0.7158	0.858033
Vent_Left_Eigen1_PC8	Average_RD	DTI_RD	vent	-0.02723	0.07291	0.7088	0.853819
Vent_Left_Eigen1_PC9	Average_RD	DTI_RD	vent	0.1249	0.07612	0.1007	0.280782
Vent_Left_Eigen1_PC10	Average_RD	DTI_RD	vent	-0.02519	0.06685	0.7063	0.852417
Vent_Left_Eigen2_PC1	Average_RD	DTI_RD	vent	-0.1776	0.05004	0.0003859	0.00470344
Vent_Left_Eigen2_PC3	Average_RD	DTI_RD	vent	0.08827	0.06114	0.1488	0.357804
Vent_Left_Eigen2_PC4	Average_RD	DTI_RD	vent	-0.07556	0.04818	0.1168	0.308053
Vent_Left_Eigen2_PC6	Average_RD	DTI_RD	vent	-0.01831	0.05629	0.745	0.875134
Vent_Left_Eigen2_PC7	Average_RD	DTI_RD	vent	-0.05246	0.06373	0.4105	0.64469
Vent_Left_Eigen2_PC8	Average_RD	DTI_RD	vent	-0.0142	0.05701	0.8033	0.906547
Vent_Left_Eigen2_PC9	Average_RD	DTI_RD	vent	-0.1327	0.04953	0.007402	0.0462107
Vent_Left_Eigen2_PC10	Average_RD	DTI_RD	vent	-0.108	0.05053	0.03259	0.132558
Vent_Right_RD_PC1	Average_RD	DTI_RD	vent	0.1785	0.05226	0.0006347	0.00698854
Vent_Right_RD_PC2	Average_RD	DTI_RD	vent	-0.01228	0.05902	0.8352	0.922837
Vent_Right_RD_PC3	Average_RD	DTI_RD	vent	0.003325	0.05039	0.9474	0.976482
Vent_Right_RD_PC4	Average_RD	DTI_RD	vent	-0.08726	0.06484	0.1783	0.400125
Vent_Right_RD_PC5	Average_RD	DTI_RD	vent	-0.04209	0.05181	0.4166	0.649974
Vent_Right_RD_PC6	Average_RD	DTI_RD	vent	0.08013	0.05375	0.136	0.33818
Vent_Right_RD_PC7	Average_RD	DTI_RD	vent	-0.2411	0.05027	1.616e-06	4.25632e-05
Vent_Right_RD_PC8	Average_RD	DTI_RD	vent	0.1878	0.05498	0.0006381	0.0070146
Vent_Right_RD_PC9	Average_RD	DTI_RD	vent	0.04889	0.04893	0.3177	0.558977
Vent_Right_RD_PC10	Average_RD	DTI_RD	vent	-0.02329	0.05653	0.6804	0.836765
Vent_Right_mTBM1_PC2	Average_RD	DTI_RD	vent	0.1631	0.05233	0.001825	0.0159975
Vent_Right_mTBM1_PC3	Average_RD	DTI_RD	vent	0.1186	0.05077	0.0195	0.0928235
Vent_Right_mTBM1_PC4	Average_RD	DTI_RD	vent	-0.09247	0.05403	0.08698	0.25565
Vent_Right_mTBM1_PC6	Average_RD	DTI_RD	vent	-0.09092	0.05474	0.09673	0.273686
Vent_Right_mTBM1_PC7	Average_RD	DTI_RD	vent	-0.1247	0.05994	0.03746	0.146102
Vent_Right_mTBM1_PC8	Average_RD	DTI_RD	vent	0.1215	0.08001	0.1289	0.327394
Vent_Right_mTBM1_PC9	Average_RD	DTI_RD	vent	0.03046	0.06976	0.6624	0.826227
Vent_Right_mTBM1_PC10	Average_RD	DTI_RD	vent	0.02864	0.05916	0.6283	0.805129
Vent_Right_mTBM2_PC1	Average_RD	DTI_RD	vent	0.1792	0.05145	0.0004956	0.00575211
Vent_Right_mTBM2_PC3	Average_RD	DTI_RD	vent	-0.03834	0.05783	0.5073	0.722047
Vent_Right_mTBM2_PC4	Average_RD	DTI_RD	vent	-0.145	0.04922	0.003225	0.0248666
Vent_Right_mTBM2_PC10	Average_RD	DTI_RD	vent	0.03558	0.06963	0.6094	0.792318
Vent_Right_mTBM3_PC2	Average_RD	DTI_RD	vent	0.1635	0.05259	0.001884	0.0164013
Vent_Right_mTBM3_PC3	Average_RD	DTI_RD	vent	0.1332	0.04945	0.007083	0.0447699
Vent_Right_mTBM3_PC4	Average_RD	DTI_RD	vent	0.05076	0.06273	0.4184	0.651457
Vent_Right_mTBM3_PC6	Average_RD	DTI_RD	vent	0.006747	0.04897	0.8904	0.950059
Vent_Right_mTBM3_PC7	Average_RD	DTI_RD	vent	0.07679	0.06574	0.2428	0.478979
Vent_Right_mTBM3_PC8	Average_RD	DTI_RD	vent	0.1827	0.111	0.09993	0.279422
Vent_Right_mTBM3_PC9	Average_RD	DTI_RD	vent	0.07573	0.06241	0.225	0.458489
Vent_Right_mTBM3_PC10	Average_RD	DTI_RD	vent	-0.008634	0.05495	0.8751	0.943134
Vent_Right_Dete_PC2	Average_RD	DTI_RD	vent	0.1671	0.05208	0.001332	0.0124879
Vent_Right_Dete_PC3	Average_RD	DTI_RD	vent	-0.1293	0.05317	0.01504	0.0772487
Vent_Right_Dete_PC5	Average_RD	DTI_RD	vent	-0.08289	0.05277	0.1163	0.30722
Vent_Right_Dete_PC6	Average_RD	DTI_RD	vent	0.02012	0.05164	0.6969	0.846911
Vent_Right_Dete_PC7	Average_RD	DTI_RD	vent	0.07882	0.06398	0.218	0.449974
Vent_Right_Dete_PC9	Average_RD	DTI_RD	vent	-0.07667	0.06292	0.223	0.456233
Vent_Right_Dete_PC10	Average_RD	DTI_RD	vent	-0.09402	0.05693	0.09863	0.277203
Vent_Right_Eigen1_PC2	Average_RD	DTI_RD	vent	0.1734	0.05877	0.003179	0.0245977
Vent_Right_Eigen1_PC4	Average_RD	DTI_RD	vent	-0.1224	0.05267	0.02013	0.0948252
Vent_Right_Eigen1_PC5	Average_RD	DTI_RD	vent	0.04546	0.05076	0.3705	0.608239
Vent_Right_Eigen1_PC7	Average_RD	DTI_RD	vent	0.01839	0.05675	0.7459	0.875564
Vent_Right_Eigen1_PC9	Average_RD	DTI_RD	vent	0.002442	0.05439	0.9642	0.983728
Vent_Right_Eigen2_PC2	Average_RD	DTI_RD	vent	-0.1686	0.05238	0.001286	0.0121573
Vent_Right_Eigen2_PC3	Average_RD	DTI_RD	vent	-0.1351	0.05195	0.009298	0.0546452
Vent_Right_Eigen2_PC4	Average_RD	DTI_RD	vent	0.03495	0.06747	0.6044	0.789127
Vent_Right_Eigen2_PC5	Average_RD	DTI_RD	vent	-0.05415	0.0706	0.4431	0.672027
Vent_Right_Eigen2_PC6	Average_RD	DTI_RD	vent	0.009936	0.05279	0.8507	0.930703
Vent_Right_Eigen2_PC7	Average_RD	DTI_RD	vent	0.00853	0.05646	0.8799	0.945018
Vent_Right_Eigen2_PC9	Average_RD	DTI_RD	vent	0.1291	0.05581	0.02069	0.0966917
Accu_Left_RD_Mean	BCC_RD	DTI_RD	accu	-0.3136	0.06971	6.835e-06	0.000152585
Accu_Left_mTBM1_Mean	BCC_RD	DTI_RD	accu	-0.4006	0.07723	2.127e-07	6.81443e-06
Accu_Left_mTBM3_Mean	BCC_RD	DTI_RD	accu	-0.3904	0.07528	2.143e-07	6.85875e-06
Accu_Left_Dete_Mean	BCC_RD	DTI_RD	accu	-0.3928	0.07541	1.896e-07	6.14268e-06
Accu_Left_Eigen1_Mean	BCC_RD	DTI_RD	accu	-0.3218	0.06863	2.743e-06	6.81491e-05
Accu_Left_Eigen2_Mean	BCC_RD	DTI_RD	accu	-0.3202	0.06845	2.89e-06	7.13352e-05
Accu_Right_RD_Mean	BCC_RD	DTI_RD	accu	-0.3028	0.06286	1.459e-06	3.87177e-05
Accu_Right_mTBM1_Mean	BCC_RD	DTI_RD	accu	-0.3031	0.06483	2.932e-06	7.22406e-05
Accu_Right_mTBM3_Mean	BCC_RD	DTI_RD	accu	-0.2925	0.06302	3.47e-06	8.35049e-05
Accu_Right_Dete_Mean	BCC_RD	DTI_RD	accu	-0.2983	0.06338	2.523e-06	6.34461e-05
Accu_Right_Eigen1_Mean	BCC_RD	DTI_RD	accu	-0.3077	0.062	6.92e-07	1.99571e-05
Accu_Right_Eigen2_Mean	BCC_RD	DTI_RD	accu	-0.3101	0.06169	5e-07	1.48293e-05
Accu_Left_RD_PC1	BCC_RD	DTI_RD	accu	-0.1692	0.08798	0.05441	0.188209
Accu_Left_RD_PC2	BCC_RD	DTI_RD	accu	-0.1848	0.08776	0.03524	0.139977
Accu_Left_RD_PC4	BCC_RD	DTI_RD	accu	0.1211	0.06978	0.08274	0.247527
Accu_Left_Eigen1_PC2	BCC_RD	DTI_RD	accu	0.1424	0.0913	0.1189	0.311483
Accu_Left_Eigen2_PC2	BCC_RD	DTI_RD	accu	-0.2285	0.07407	0.002038	0.0174463
Accu_Right_RD_PC1	BCC_RD	DTI_RD	accu	-0.1961	0.06434	0.0023	0.0191822
Accu_Right_RD_PC4	BCC_RD	DTI_RD	accu	-0.007813	0.0631	0.9015	0.95486
Accu_Right_RD_PC8	BCC_RD	DTI_RD	accu	-0.1574	0.06712	0.01899	0.0911443
Accu_Right_mTBM1_PC1	BCC_RD	DTI_RD	accu	0.2891	0.06719	1.688e-05	0.00033787
Accu_Right_mTBM3_PC1	BCC_RD	DTI_RD	accu	-0.2773	0.06452	1.731e-05	0.000345209
Accu_Right_Dete_PC1	BCC_RD	DTI_RD	accu	-0.2761	0.06409	1.649e-05	0.00033076
Accu_Right_Eigen1_PC3	BCC_RD	DTI_RD	accu	-0.3194	0.06527	9.896e-07	2.74009e-05
Accu_Right_Eigen2_PC3	BCC_RD	DTI_RD	accu	-0.3352	0.06581	3.509e-07	1.0732e-05
Amyg_Left_RD_Mean	BCC_RD	DTI_RD	amyg	-0.123	0.07746	0.1124	0.300983
Amyg_Left_Eigen1_Mean	BCC_RD	DTI_RD	amyg	-0.03721	0.08325	0.6549	0.821323
Amyg_Left_Eigen2_Mean	BCC_RD	DTI_RD	amyg	-0.02305	0.08469	0.7854	0.897255
Amyg_Right_RD_Mean	BCC_RD	DTI_RD	amyg	0.03787	0.09033	0.6751	0.833829
Amyg_Right_Eigen1_Mean	BCC_RD	DTI_RD	amyg	0.1539	0.09824	0.1171	0.308553
Amyg_Right_Eigen2_Mean	BCC_RD	DTI_RD	amyg	0.1473	0.1003	0.1419	0.347345
Amyg_Left_RD_PC3	BCC_RD	DTI_RD	amyg	0.1616	0.07458	0.03024	0.125947
Amyg_Left_Eigen2_PC7	BCC_RD	DTI_RD	amyg	-0.07185	0.0758	0.3432	0.582953
Amyg_Right_RD_PC3	BCC_RD	DTI_RD	amyg	0.03026	0.07474	0.6855	0.840038
Amyg_Right_Dete_PC4	BCC_RD	DTI_RD	amyg	0.1546	0.1067	0.1475	0.355776
Caud_Left_RD_Mean	BCC_RD	DTI_RD	caud	0.2316	0.05062	4.772e-06	0.000110501
Caud_Left_mTBM1_Mean	BCC_RD	DTI_RD	caud	0.07946	0.07077	0.2615	0.500446
Caud_Left_mTBM2_Mean	BCC_RD	DTI_RD	caud	0.3263	0.06182	1.297e-07	4.33959e-06
Caud_Left_mTBM3_Mean	BCC_RD	DTI_RD	caud	-0.01012	0.07783	0.8966	0.952493
Caud_Left_Dete_Mean	BCC_RD	DTI_RD	caud	0.03871	0.07404	0.6011	0.786756
Caud_Left_Eigen1_Mean	BCC_RD	DTI_RD	caud	0.1061	0.05759	0.06536	0.212529
Caud_Left_Eigen2_Mean	BCC_RD	DTI_RD	caud	0.1621	0.05705	0.004492	0.0320372
Caud_Right_RD_Mean	BCC_RD	DTI_RD	caud	0.2234	0.04404	3.946e-07	1.19342e-05
Caud_Right_mTBM2_Mean	BCC_RD	DTI_RD	caud	0.2971	0.06515	5.123e-06	0.000117654
Caud_Right_Eigen1_Mean	BCC_RD	DTI_RD	caud	0.136	0.0518	0.008636	0.051792
Caud_Right_Eigen2_Mean	BCC_RD	DTI_RD	caud	0.1639	0.04888	0.0007986	0.00836677
Caud_Left_RD_PC1	BCC_RD	DTI_RD	caud	-0.169	0.08194	0.03921	0.150732
Caud_Left_RD_PC3	BCC_RD	DTI_RD	caud	0.247	0.07126	0.0005277	0.0060435
Caud_Left_RD_PC4	BCC_RD	DTI_RD	caud	-0.2371	0.06064	9.217e-05	0.00144911
Caud_Left_RD_PC5	BCC_RD	DTI_RD	caud	-0.004792	0.05722	0.9332	0.96988
Caud_Left_mTBM1_PC2	BCC_RD	DTI_RD	caud	0.1342	0.1187	0.2579	0.496535
Caud_Left_mTBM2_PC2	BCC_RD	DTI_RD	caud	0.2081	0.08242	0.01157	0.0640274
Caud_Left_mTBM3_PC2	BCC_RD	DTI_RD	caud	-0.1697	0.1154	0.1414	0.346549
Caud_Left_mTBM3_PC7	BCC_RD	DTI_RD	caud	0.1727	0.05941	0.003645	0.0273486
Caud_Left_Dete_PC2	BCC_RD	DTI_RD	caud	0.1558	0.1156	0.1778	0.399569
Caud_Left_Dete_PC7	BCC_RD	DTI_RD	caud	0.1876	0.06526	0.004049	0.029626
Caud_Right_RD_PC4	BCC_RD	DTI_RD	caud	0.2043	0.05455	0.0001803	0.00253792
Caud_Right_RD_PC6	BCC_RD	DTI_RD	caud	0.06231	0.06694	0.3519	0.590889
Caud_Right_RD_PC8	BCC_RD	DTI_RD	caud	-0.2152	0.07252	0.003007	0.0235992
Hipp_Left_RD_Mean	BCC_RD	DTI_RD	hipp	-0.2172	0.05798	0.0001794	0.00252788
Hipp_Left_mTBM1_Mean	BCC_RD	DTI_RD	hipp	-0.1746	0.06178	0.004706	0.0331337
Hipp_Left_mTBM2_Mean	BCC_RD	DTI_RD	hipp	-0.2102	0.05664	0.000206	0.00282195
Hipp_Left_mTBM3_Mean	BCC_RD	DTI_RD	hipp	-0.08509	0.05999	0.1561	0.368588
Hipp_Left_Dete_Mean	BCC_RD	DTI_RD	hipp	-0.1371	0.06115	0.02498	0.110437
Hipp_Left_Eigen1_Mean	BCC_RD	DTI_RD	hipp	-0.1566	0.05652	0.005582	0.0375674
Hipp_Left_Eigen2_Mean	BCC_RD	DTI_RD	hipp	-0.1919	0.05733	0.0008154	0.00849317
Hipp_Right_RD_Mean	BCC_RD	DTI_RD	hipp	-0.2051	0.06164	0.0008758	0.0089932
Hipp_Right_mTBM1_Mean	BCC_RD	DTI_RD	hipp	-0.1367	0.06554	0.03707	0.145069
Hipp_Right_mTBM2_Mean	BCC_RD	DTI_RD	hipp	-0.2068	0.0587	0.0004257	0.00508295
Hipp_Right_mTBM3_Mean	BCC_RD	DTI_RD	hipp	-0.023	0.06353	0.7173	0.859007
Hipp_Right_Dete_Mean	BCC_RD	DTI_RD	hipp	-0.08299	0.06485	0.2006	0.428432
Hipp_Right_Eigen1_Mean	BCC_RD	DTI_RD	hipp	-0.1491	0.05991	0.01283	0.0688089
Hipp_Right_Eigen2_Mean	BCC_RD	DTI_RD	hipp	-0.19	0.06107	0.001868	0.0163038
Hipp_Left_RD_PC1	BCC_RD	DTI_RD	hipp	-0.2269	0.05566	4.581e-05	0.000801199
Hipp_Left_RD_PC2	BCC_RD	DTI_RD	hipp	-0.1258	0.09723	0.1957	0.422265
Hipp_Left_RD_PC3	BCC_RD	DTI_RD	hipp	-0.211	0.05857	0.0003144	0.00398741
Hipp_Left_RD_PC4	BCC_RD	DTI_RD	hipp	0.04415	0.05862	0.4514	0.679337
Hipp_Left_RD_PC5	BCC_RD	DTI_RD	hipp	-0.08262	0.0543	0.1281	0.326015
Hipp_Left_RD_PC6	BCC_RD	DTI_RD	hipp	-0.07377	0.05772	0.2013	0.429368
Hipp_Left_RD_PC7	BCC_RD	DTI_RD	hipp	-0.08846	0.06035	0.1427	0.348576
Hipp_Left_RD_PC8	BCC_RD	DTI_RD	hipp	-0.07165	0.07536	0.3417	0.581559
Hipp_Left_RD_PC9	BCC_RD	DTI_RD	hipp	-0.1927	0.06643	0.003721	0.0277676
Hipp_Left_RD_PC10	BCC_RD	DTI_RD	hipp	0.03593	0.07877	0.6483	0.81788
Hipp_Left_mTBM1_PC1	BCC_RD	DTI_RD	hipp	0.1331	0.06338	0.03568	0.141228
Hipp_Left_mTBM1_PC2	BCC_RD	DTI_RD	hipp	-0.4507	0.1243	0.0002885	0.00372553
Hipp_Left_mTBM1_PC3	BCC_RD	DTI_RD	hipp	0.09779	0.06825	0.1519	0.362388
Hipp_Left_mTBM1_PC4	BCC_RD	DTI_RD	hipp	0.1914	0.06924	0.005706	0.0381696
Hipp_Left_mTBM1_PC5	BCC_RD	DTI_RD	hipp	0.07672	0.07483	0.3053	0.547125
Hipp_Left_mTBM1_PC6	BCC_RD	DTI_RD	hipp	-0.01596	0.08126	0.8443	0.927309
Hipp_Left_mTBM1_PC8	BCC_RD	DTI_RD	hipp	0.09219	0.06959	0.1853	0.409149
Hipp_Left_mTBM2_PC1	BCC_RD	DTI_RD	hipp	-0.206	0.06013	0.0006114	0.00677436
Hipp_Left_mTBM2_PC2	BCC_RD	DTI_RD	hipp	-0.1267	0.1213	0.2964	0.537294
Hipp_Left_mTBM2_PC3	BCC_RD	DTI_RD	hipp	-0.4071	0.4518	0.3675	0.605615
Hipp_Left_mTBM2_PC4	BCC_RD	DTI_RD	hipp	0.2199	0.07905	0.005417	0.0367615
Hipp_Left_mTBM2_PC5	BCC_RD	DTI_RD	hipp	0.129	0.09615	0.1798	0.401991
Hipp_Left_mTBM3_PC1	BCC_RD	DTI_RD	hipp	0.1229	0.06405	0.05492	0.189305
Hipp_Left_mTBM3_PC2	BCC_RD	DTI_RD	hipp	-0.449	0.1135	7.667e-05	0.00123945
Hipp_Left_mTBM3_PC3	BCC_RD	DTI_RD	hipp	-0.01915	0.06596	0.7715	0.890094
Hipp_Left_mTBM3_PC4	BCC_RD	DTI_RD	hipp	-0.1807	0.06506	0.005484	0.0370917
Hipp_Left_mTBM3_PC5	BCC_RD	DTI_RD	hipp	-0.06992	0.08871	0.4306	0.661877
Hipp_Left_mTBM3_PC6	BCC_RD	DTI_RD	hipp	-0.04573	0.07766	0.556	0.755804
Hipp_Left_mTBM3_PC7	BCC_RD	DTI_RD	hipp	-0.07795	0.07782	0.3165	0.55795
Hipp_Left_Dete_PC1	BCC_RD	DTI_RD	hipp	0.1267	0.0639	0.04739	0.171301
Hipp_Left_Dete_PC2	BCC_RD	DTI_RD	hipp	-0.453	0.1198	0.0001569	0.00226386
Hipp_Left_Dete_PC3	BCC_RD	DTI_RD	hipp	-0.04142	0.06736	0.5386	0.744126
Hipp_Left_Dete_PC4	BCC_RD	DTI_RD	hipp	0.1912	0.06475	0.003144	0.0243984
Hipp_Left_Dete_PC5	BCC_RD	DTI_RD	hipp	-0.07911	0.07833	0.3125	0.554063
Hipp_Left_Dete_PC6	BCC_RD	DTI_RD	hipp	0.0427	0.0793	0.5903	0.779089
Hipp_Left_Dete_PC7	BCC_RD	DTI_RD	hipp	0.01592	0.08071	0.8436	0.927054
Hipp_Left_Dete_PC8	BCC_RD	DTI_RD	hipp	-0.1876	0.09385	0.04557	0.166809
Hipp_Left_Eigen1_PC1	BCC_RD	DTI_RD	hipp	0.1697	0.06236	0.0065	0.0421032
Hipp_Left_Eigen1_PC2	BCC_RD	DTI_RD	hipp	-0.07844	0.1013	0.4389	0.668645
Hipp_Left_Eigen1_PC3	BCC_RD	DTI_RD	hipp	0.344	0.08545	5.688e-05	0.000963261
Hipp_Left_Eigen1_PC4	BCC_RD	DTI_RD	hipp	-0.03364	0.07886	0.6697	0.830602
Hipp_Left_Eigen1_PC5	BCC_RD	DTI_RD	hipp	0.09722	0.1067	0.3623	0.600554
Hipp_Left_Eigen1_PC6	BCC_RD	DTI_RD	hipp	-0.07631	0.09054	0.3993	0.634268
Hipp_Left_Eigen1_PC8	BCC_RD	DTI_RD	hipp	-0.089	0.06363	0.1619	0.376964
Hipp_Left_Eigen1_PC9	BCC_RD	DTI_RD	hipp	0.1046	0.07798	0.18	0.40223
Hipp_Left_Eigen1_PC10	BCC_RD	DTI_RD	hipp	-0.127	0.08494	0.1347	0.33617
Hipp_Left_Eigen2_PC1	BCC_RD	DTI_RD	hipp	0.1761	0.06013	0.003403	0.0258925
Hipp_Left_Eigen2_PC2	BCC_RD	DTI_RD	hipp	-0.1957	0.05828	0.0007837	0.00824703
Hipp_Left_Eigen2_PC3	BCC_RD	DTI_RD	hipp	0.2448	0.1627	0.1324	0.332613
Hipp_Left_Eigen2_PC4	BCC_RD	DTI_RD	hipp	-0.07587	0.07514	0.3126	0.554096
Hipp_Left_Eigen2_PC5	BCC_RD	DTI_RD	hipp	0.2011	0.08641	0.01994	0.0942665
Hipp_Left_Eigen2_PC6	BCC_RD	DTI_RD	hipp	-0.1157	0.09016	0.1992	0.42665
Hipp_Left_Eigen2_PC7	BCC_RD	DTI_RD	hipp	-0.05585	0.06487	0.3892	0.625352
Hipp_Left_Eigen2_PC8	BCC_RD	DTI_RD	hipp	-0.02027	0.07396	0.784	0.896636
Hipp_Left_Eigen2_PC10	BCC_RD	DTI_RD	hipp	0.01115	0.06276	0.859	0.935006
Hipp_Right_RD_PC1	BCC_RD	DTI_RD	hipp	0.1929	0.05918	0.001115	0.0108716
Hipp_Right_RD_PC2	BCC_RD	DTI_RD	hipp	0.2339	0.07014	0.0008538	0.00881203
Hipp_Right_RD_PC3	BCC_RD	DTI_RD	hipp	-0.2455	0.07275	0.0007384	0.00786171
Hipp_Right_RD_PC4	BCC_RD	DTI_RD	hipp	0.3527	0.06081	6.63e-09	2.75206e-07
Hipp_Right_RD_PC5	BCC_RD	DTI_RD	hipp	-0.1843	0.0608	0.002442	0.0201132
Hipp_Right_RD_PC6	BCC_RD	DTI_RD	hipp	0.1052	0.07079	0.1372	0.340034
Hipp_Right_RD_PC7	BCC_RD	DTI_RD	hipp	-0.06707	0.06085	0.2704	0.510054
Hipp_Right_RD_PC8	BCC_RD	DTI_RD	hipp	0.1025	0.06646	0.1229	0.317819
Hipp_Right_RD_PC9	BCC_RD	DTI_RD	hipp	-0.05954	0.06886	0.3872	0.623413
Hipp_Right_RD_PC10	BCC_RD	DTI_RD	hipp	-0.2741	0.0709	0.0001104	0.00168581
Hipp_Right_mTBM1_PC1	BCC_RD	DTI_RD	hipp	-0.1303	0.0644	0.04299	0.160354
Hipp_Right_mTBM1_PC2	BCC_RD	DTI_RD	hipp	0.04112	0.06143	0.5032	0.719216
Hipp_Right_mTBM1_PC3	BCC_RD	DTI_RD	hipp	-0.3011	0.09761	0.002036	0.0174324
Hipp_Right_mTBM1_PC4	BCC_RD	DTI_RD	hipp	-0.2369	0.06303	0.0001712	0.00243071
Hipp_Right_mTBM1_PC5	BCC_RD	DTI_RD	hipp	-0.05937	0.1015	0.5587	0.757698
Hipp_Right_mTBM1_PC6	BCC_RD	DTI_RD	hipp	-0.07324	0.09242	0.4281	0.659773
Hipp_Right_mTBM1_PC7	BCC_RD	DTI_RD	hipp	0.1126	0.08036	0.161	0.37566
Hipp_Right_mTBM1_PC8	BCC_RD	DTI_RD	hipp	0.1698	0.1159	0.1428	0.348695
Hipp_Right_mTBM2_PC1	BCC_RD	DTI_RD	hipp	0.1501	0.06215	0.01574	0.0798091
Hipp_Right_mTBM2_PC5	BCC_RD	DTI_RD	hipp	0.002419	0.1403	0.9863	0.994176
Hipp_Right_mTBM2_PC9	BCC_RD	DTI_RD	hipp	0.07877	0.08372	0.3468	0.586208
Hipp_Right_mTBM3_PC1	BCC_RD	DTI_RD	hipp	0.1073	0.06641	0.1063	0.290516
Hipp_Right_mTBM3_PC2	BCC_RD	DTI_RD	hipp	0.05621	0.06037	0.3518	0.590762
Hipp_Right_mTBM3_PC3	BCC_RD	DTI_RD	hipp	-0.3737	0.08763	2.003e-05	0.000392329
Hipp_Right_mTBM3_PC4	BCC_RD	DTI_RD	hipp	-0.1628	0.07036	0.0207	0.0967146
Hipp_Right_mTBM3_PC5	BCC_RD	DTI_RD	hipp	-0.0533	0.09951	0.5922	0.780546
Hipp_Right_mTBM3_PC6	BCC_RD	DTI_RD	hipp	-0.05099	0.09528	0.5926	0.780845
Hipp_Right_mTBM3_PC7	BCC_RD	DTI_RD	hipp	0.179	0.09346	0.05545	0.190559
Hipp_Right_mTBM3_PC10	BCC_RD	DTI_RD	hipp	-0.02767	0.0988	0.7794	0.894291
Hipp_Right_Dete_PC1	BCC_RD	DTI_RD	hipp	0.1161	0.06481	0.0733	0.228829
Hipp_Right_Dete_PC2	BCC_RD	DTI_RD	hipp	-0.0424	0.06103	0.4872	0.707518
Hipp_Right_Dete_PC3	BCC_RD	DTI_RD	hipp	-0.336	0.09481	0.0003935	0.00477891
Hipp_Right_Dete_PC4	BCC_RD	DTI_RD	hipp	0.2247	0.06665	0.0007491	0.0079507
Hipp_Right_Dete_PC5	BCC_RD	DTI_RD	hipp	0.02476	0.09306	0.7902	0.899786
Hipp_Right_Dete_PC6	BCC_RD	DTI_RD	hipp	0.01312	0.09384	0.8888	0.949172
Hipp_Right_Dete_PC7	BCC_RD	DTI_RD	hipp	0.1371	0.07956	0.08485	0.251536
Hipp_Right_Dete_PC8	BCC_RD	DTI_RD	hipp	-0.1119	0.1035	0.28	0.520112
Hipp_Right_Eigen1_PC1	BCC_RD	DTI_RD	hipp	-0.14	0.06112	0.02195	0.100675
Hipp_Right_Eigen1_PC2	BCC_RD	DTI_RD	hipp	0.03323	0.06884	0.6293	0.805878
Hipp_Right_Eigen1_PC3	BCC_RD	DTI_RD	hipp	0.1349	0.06244	0.03078	0.127587
Hipp_Right_Eigen1_PC4	BCC_RD	DTI_RD	hipp	-0.08398	0.06297	0.1823	0.405104
Hipp_Right_Eigen1_PC5	BCC_RD	DTI_RD	hipp	-0.0235	0.08977	0.7935	0.901546
Hipp_Right_Eigen1_PC6	BCC_RD	DTI_RD	hipp	-0.3306	0.05656	5.084e-09	2.15071e-07
Hipp_Right_Eigen1_PC7	BCC_RD	DTI_RD	hipp	-0.3883	0.1394	0.005355	0.0364683
Hipp_Right_Eigen1_PC8	BCC_RD	DTI_RD	hipp	-0.2101	0.07038	0.002829	0.0225164
Hipp_Right_Eigen1_PC9	BCC_RD	DTI_RD	hipp	-0.06618	0.1112	0.5516	0.752946
Hipp_Right_Eigen1_PC10	BCC_RD	DTI_RD	hipp	-0.1071	0.1257	0.3945	0.630171
Hipp_Right_Eigen2_PC1	BCC_RD	DTI_RD	hipp	0.1477	0.06002	0.01385	0.0728892
Hipp_Right_Eigen2_PC2	BCC_RD	DTI_RD	hipp	-0.1084	0.06162	0.0784	0.239119
Hipp_Right_Eigen2_PC3	BCC_RD	DTI_RD	hipp	0.1635	0.05954	0.00603	0.0398075
Hipp_Right_Eigen2_PC4	BCC_RD	DTI_RD	hipp	0.1747	0.0722	0.01553	0.0790903
Hipp_Right_Eigen2_PC5	BCC_RD	DTI_RD	hipp	-0.04686	0.099	0.6359	0.809911
Hipp_Right_Eigen2_PC6	BCC_RD	DTI_RD	hipp	-0.3692	0.05917	4.394e-10	2.15075e-08
Hipp_Right_Eigen2_PC7	BCC_RD	DTI_RD	hipp	-0.00649	0.1462	0.9646	0.983841
Hipp_Right_Eigen2_PC8	BCC_RD	DTI_RD	hipp	-0.177	0.1065	0.09653	0.273316
Hipp_Right_Eigen2_PC9	BCC_RD	DTI_RD	hipp	0.08194	0.06657	0.2183	0.450388
Hipp_Right_Eigen2_PC10	BCC_RD	DTI_RD	hipp	0.0749	0.08885	0.3992	0.634215
Pall_Left_RD_Mean	BCC_RD	DTI_RD	pall	-0.1318	0.06314	0.03679	0.144318
Pall_Left_mTBM1_Mean	BCC_RD	DTI_RD	pall	-0.1841	0.07431	0.01322	0.0703291
Pall_Left_mTBM3_Mean	BCC_RD	DTI_RD	pall	-0.15	0.07198	0.03715	0.14528
Pall_Left_Dete_Mean	BCC_RD	DTI_RD	pall	-0.1663	0.07268	0.02215	0.101294
Pall_Left_Eigen1_Mean	BCC_RD	DTI_RD	pall	-0.07972	0.05633	0.157	0.369941
Pall_Left_Eigen2_Mean	BCC_RD	DTI_RD	pall	-0.0944	0.05859	0.1072	0.292128
Pall_Right_RD_Mean	BCC_RD	DTI_RD	pall	-0.1996	0.06194	0.00127	0.012048
Pall_Right_mTBM1_Mean	BCC_RD	DTI_RD	pall	-0.2018	0.07103	0.004495	0.032051
Pall_Right_mTBM3_Mean	BCC_RD	DTI_RD	pall	-0.1988	0.07052	0.004804	0.0336414
Pall_Right_Dete_Mean	BCC_RD	DTI_RD	pall	-0.2006	0.0704	0.004381	0.0314271
Pall_Right_Eigen1_Mean	BCC_RD	DTI_RD	pall	-0.179	0.058	0.002026	0.0173608
Pall_Right_Eigen2_Mean	BCC_RD	DTI_RD	pall	-0.1896	0.05913	0.001341	0.0125537
Pall_Left_RD_PC2	BCC_RD	DTI_RD	pall	0.09393	0.0607	0.1217	0.316066
Pall_Left_RD_PC6	BCC_RD	DTI_RD	pall	-0.2583	0.07715	0.0008129	0.00847363
Pall_Left_Eigen2_PC5	BCC_RD	DTI_RD	pall	0.012	0.06992	0.8638	0.93745
Puta_Left_RD_Mean	BCC_RD	DTI_RD	puta	-0.1169	0.05096	0.02177	0.100134
Puta_Left_mTBM1_Mean	BCC_RD	DTI_RD	puta	-0.1237	0.05736	0.03108	0.128478
Puta_Left_mTBM2_Mean	BCC_RD	DTI_RD	puta	-0.1418	0.08379	0.0906	0.262619
Puta_Left_mTBM3_Mean	BCC_RD	DTI_RD	puta	-0.1112	0.05573	0.04598	0.167845
Puta_Left_Dete_Mean	BCC_RD	DTI_RD	puta	-0.1175	0.05636	0.03715	0.14528
Puta_Left_Eigen1_Mean	BCC_RD	DTI_RD	puta	-0.06493	0.0492	0.187	0.411355
Puta_Left_Eigen2_Mean	BCC_RD	DTI_RD	puta	-0.06131	0.04948	0.2153	0.446602
Puta_Right_RD_Mean	BCC_RD	DTI_RD	puta	-0.08942	0.05088	0.07884	0.239869
Puta_Right_mTBM1_Mean	BCC_RD	DTI_RD	puta	-0.1129	0.05983	0.05907	0.198865
Puta_Right_mTBM3_Mean	BCC_RD	DTI_RD	puta	-0.1186	0.05829	0.04193	0.1577
Puta_Right_Dete_Mean	BCC_RD	DTI_RD	puta	-0.1156	0.05885	0.0494	0.17642
Puta_Right_Eigen1_Mean	BCC_RD	DTI_RD	puta	-0.09614	0.04938	0.05156	0.181609
Puta_Right_Eigen2_Mean	BCC_RD	DTI_RD	puta	-0.06518	0.04823	0.1766	0.39785
Puta_Left_RD_PC1	BCC_RD	DTI_RD	puta	0.06133	0.09721	0.5281	0.736554
Puta_Left_RD_PC3	BCC_RD	DTI_RD	puta	-0.1983	0.07339	0.006879	0.0438294
Puta_Left_RD_PC4	BCC_RD	DTI_RD	puta	-0.1007	0.05564	0.07029	0.222709
Puta_Left_RD_PC5	BCC_RD	DTI_RD	puta	-0.326	0.06149	1.152e-07	3.88589e-06
Puta_Left_RD_PC9	BCC_RD	DTI_RD	puta	-0.1982	0.07445	0.007762	0.0478672
Puta_Left_mTBM3_PC1	BCC_RD	DTI_RD	puta	-0.01059	0.1045	0.9193	0.963334
Puta_Left_mTBM3_PC7	BCC_RD	DTI_RD	puta	-0.08848	0.06195	0.1532	0.364365
Puta_Left_mTBM3_PC9	BCC_RD	DTI_RD	puta	0.1038	0.0775	0.1803	0.40256
Puta_Left_Dete_PC1	BCC_RD	DTI_RD	puta	-0.01021	0.1051	0.9226	0.964771
Puta_Left_Eigen2_PC7	BCC_RD	DTI_RD	puta	0.0809	0.06578	0.2187	0.450959
Puta_Right_RD_PC1	BCC_RD	DTI_RD	puta	0.1311	0.08775	0.1351	0.336823
Puta_Right_RD_PC4	BCC_RD	DTI_RD	puta	-0.08572	0.05396	0.1122	0.300642
Puta_Right_RD_PC7	BCC_RD	DTI_RD	puta	-0.117	0.07577	0.1226	0.317388
Puta_Right_mTBM1_PC1	BCC_RD	DTI_RD	puta	-0.09114	0.09363	0.3303	0.570969
Puta_Right_mTBM3_PC1	BCC_RD	DTI_RD	puta	-0.09448	0.09087	0.2984	0.539581
Puta_Right_Dete_PC1	BCC_RD	DTI_RD	puta	-0.09297	0.09217	0.3132	0.554777
Thal_Left_RD_Mean	BCC_RD	DTI_RD	thal	-0.345	0.05303	7.722e-11	4.18724e-09
Thal_Left_mTBM1_Mean	BCC_RD	DTI_RD	thal	-0.2936	0.06451	5.316e-06	0.000121675
Thal_Left_mTBM3_Mean	BCC_RD	DTI_RD	thal	-0.2794	0.06645	2.617e-05	0.000493967
Thal_Left_Dete_Mean	BCC_RD	DTI_RD	thal	-0.2879	0.06492	9.208e-06	0.000198836
Thal_Left_Eigen1_Mean	BCC_RD	DTI_RD	thal	-0.2764	0.0529	1.75e-07	5.70858e-06
Thal_Left_Eigen2_Mean	BCC_RD	DTI_RD	thal	-0.2943	0.05396	4.906e-08	1.75582e-06
Thal_Right_RD_Mean	BCC_RD	DTI_RD	thal	-0.3121	0.05456	1.061e-08	4.26446e-07
Thal_Right_mTBM1_Mean	BCC_RD	DTI_RD	thal	-0.3281	0.07018	2.937e-06	7.23263e-05
Thal_Right_mTBM3_Mean	BCC_RD	DTI_RD	thal	-0.339	0.06879	8.279e-07	2.34287e-05
Thal_Right_Dete_Mean	BCC_RD	DTI_RD	thal	-0.3332	0.06883	1.295e-06	3.47635e-05
Thal_Right_Eigen1_Mean	BCC_RD	DTI_RD	thal	-0.2866	0.05493	1.814e-07	5.89711e-06
Thal_Right_Eigen2_Mean	BCC_RD	DTI_RD	thal	-0.2615	0.05597	2.975e-06	7.31673e-05
Thal_Left_RD_PC3	BCC_RD	DTI_RD	thal	-0.3206	0.06308	3.734e-07	1.13435e-05
Thal_Left_mTBM1_PC6	BCC_RD	DTI_RD	thal	0.5102	0.06817	7.16e-14	5.68589e-12
Thal_Right_RD_PC3	BCC_RD	DTI_RD	thal	0.2339	0.06536	0.000345	0.00429808
Thal_Right_mTBM2_PC1	BCC_RD	DTI_RD	thal	-0.05174	0.07353	0.4817	0.703691
Thal_Right_Eigen1_PC1	BCC_RD	DTI_RD	thal	0.06676	0.0733	0.3624	0.600615
Vent_Left_RD_Mean	BCC_RD	DTI_RD	vent	0.3771	0.04848	7.351e-15	6.3639e-13
Vent_Left_mTBM1_Mean	BCC_RD	DTI_RD	vent	0.2585	0.04903	1.351e-07	4.49652e-06
Vent_Left_mTBM2_Mean	BCC_RD	DTI_RD	vent	0.386	0.05235	1.653e-13	1.25301e-11
Vent_Left_mTBM3_Mean	BCC_RD	DTI_RD	vent	0.1729	0.04981	0.0005179	0.00595422
Vent_Left_Dete_Mean	BCC_RD	DTI_RD	vent	0.2261	0.04918	4.273e-06	0.000100389
Vent_Left_Eigen1_Mean	BCC_RD	DTI_RD	vent	0.2777	0.04836	9.296e-09	3.76658e-07
Vent_Left_Eigen2_Mean	BCC_RD	DTI_RD	vent	0.3167	0.04834	5.732e-11	3.14403e-09
Vent_Right_RD_Mean	BCC_RD	DTI_RD	vent	0.322	0.04691	6.712e-12	4.16731e-10
Vent_Right_mTBM1_Mean	BCC_RD	DTI_RD	vent	0.2481	0.05035	8.293e-07	2.34613e-05
Vent_Right_mTBM2_Mean	BCC_RD	DTI_RD	vent	0.2986	0.04615	9.835e-11	5.24622e-09
Vent_Right_mTBM3_Mean	BCC_RD	DTI_RD	vent	0.1819	0.05203	0.000472	0.00552951
Vent_Right_Dete_Mean	BCC_RD	DTI_RD	vent	0.2213	0.05107	1.462e-05	0.000298159
Vent_Right_Eigen1_Mean	BCC_RD	DTI_RD	vent	0.2456	0.05036	1.075e-06	2.95333e-05
Vent_Right_Eigen2_Mean	BCC_RD	DTI_RD	vent	0.2801	0.04958	1.603e-08	6.27573e-07
Vent_Left_RD_PC1	BCC_RD	DTI_RD	vent	0.3776	0.04896	1.247e-14	1.05835e-12
Vent_Left_RD_PC2	BCC_RD	DTI_RD	vent	0.1145	0.06568	0.0814	0.244968
Vent_Left_RD_PC3	BCC_RD	DTI_RD	vent	0.03509	0.05448	0.5196	0.730335
Vent_Left_RD_PC4	BCC_RD	DTI_RD	vent	-0.04287	0.05753	0.4561	0.683273
Vent_Left_RD_PC5	BCC_RD	DTI_RD	vent	-0.07524	0.05918	0.2036	0.43244
Vent_Left_RD_PC6	BCC_RD	DTI_RD	vent	-0.1478	0.05305	0.005331	0.0363544
Vent_Left_RD_PC7	BCC_RD	DTI_RD	vent	0.02527	0.05514	0.6468	0.816985
Vent_Left_RD_PC8	BCC_RD	DTI_RD	vent	0.04745	0.05332	0.3735	0.611127
Vent_Left_RD_PC9	BCC_RD	DTI_RD	vent	0.08991	0.05687	0.1139	0.303444
Vent_Left_RD_PC10	BCC_RD	DTI_RD	vent	-0.05494	0.05731	0.3377	0.577657
Vent_Left_mTBM1_PC1	BCC_RD	DTI_RD	vent	0.3253	0.05084	1.575e-10	8.20346e-09
Vent_Left_mTBM1_PC3	BCC_RD	DTI_RD	vent	0.1862	0.05796	0.001317	0.0123741
Vent_Left_mTBM1_PC4	BCC_RD	DTI_RD	vent	0.005668	0.05969	0.9243	0.965572
Vent_Left_mTBM1_PC6	BCC_RD	DTI_RD	vent	-0.05768	0.05686	0.3104	0.551925
Vent_Left_mTBM1_PC7	BCC_RD	DTI_RD	vent	-0.1387	0.05494	0.01159	0.0641119
Vent_Left_mTBM1_PC8	BCC_RD	DTI_RD	vent	0.01138	0.06308	0.8568	0.933873
Vent_Left_mTBM1_PC9	BCC_RD	DTI_RD	vent	-0.06937	0.06425	0.2803	0.520435
Vent_Left_mTBM1_PC10	BCC_RD	DTI_RD	vent	-0.06463	0.06372	0.3104	0.551925
Vent_Left_mTBM2_PC1	BCC_RD	DTI_RD	vent	0.4013	0.05162	7.535e-15	6.51726e-13
Vent_Left_mTBM2_PC2	BCC_RD	DTI_RD	vent	0.01662	0.06373	0.7943	0.901862
Vent_Left_mTBM2_PC4	BCC_RD	DTI_RD	vent	-0.116	0.05348	0.03003	0.125265
Vent_Left_mTBM2_PC7	BCC_RD	DTI_RD	vent	-0.008258	0.06706	0.902	0.95506
Vent_Left_mTBM3_PC2	BCC_RD	DTI_RD	vent	0.3725	0.05029	1.304e-13	9.98011e-12
Vent_Left_mTBM3_PC3	BCC_RD	DTI_RD	vent	0.1729	0.06055	0.004303	0.0310056
Vent_Left_mTBM3_PC4	BCC_RD	DTI_RD	vent	0.05059	0.06969	0.4679	0.692525
Vent_Left_mTBM3_PC5	BCC_RD	DTI_RD	vent	0.06107	0.08296	0.4616	0.68746
Vent_Left_mTBM3_PC6	BCC_RD	DTI_RD	vent	0.06629	0.05776	0.251	0.488885
Vent_Left_mTBM3_PC7	BCC_RD	DTI_RD	vent	0.07852	0.05244	0.1343	0.335656
Vent_Left_mTBM3_PC8	BCC_RD	DTI_RD	vent	-0.0117	0.06116	0.8483	0.929554
Vent_Left_mTBM3_PC9	BCC_RD	DTI_RD	vent	0.08745	0.06821	0.1998	0.427454
Vent_Left_mTBM3_PC10	BCC_RD	DTI_RD	vent	-0.05035	0.08197	0.539	0.744384
Vent_Left_Dete_PC2	BCC_RD	DTI_RD	vent	0.3748	0.05077	1.557e-13	1.18213e-11
Vent_Left_Dete_PC3	BCC_RD	DTI_RD	vent	0.2006	0.0769	0.009092	0.0537068
Vent_Left_Dete_PC4	BCC_RD	DTI_RD	vent	-0.1188	0.07896	0.1324	0.332613
Vent_Left_Dete_PC5	BCC_RD	DTI_RD	vent	-0.08227	0.06041	0.1732	0.393201
Vent_Left_Dete_PC6	BCC_RD	DTI_RD	vent	-0.06438	0.05658	0.2552	0.493576
Vent_Left_Dete_PC7	BCC_RD	DTI_RD	vent	0.1064	0.05461	0.05133	0.181094
Vent_Left_Dete_PC8	BCC_RD	DTI_RD	vent	-0.04449	0.06272	0.4781	0.700801
Vent_Left_Dete_PC9	BCC_RD	DTI_RD	vent	-0.08329	0.06662	0.2112	0.44178
Vent_Left_Eigen1_PC2	BCC_RD	DTI_RD	vent	-0.3637	0.05038	5.21e-13	3.73204e-11
Vent_Left_Eigen1_PC3	BCC_RD	DTI_RD	vent	0.1878	0.0606	0.001947	0.0168197
Vent_Left_Eigen1_PC5	BCC_RD	DTI_RD	vent	0.02963	0.04999	0.5534	0.754082
Vent_Left_Eigen1_PC6	BCC_RD	DTI_RD	vent	-0.07728	0.06669	0.2465	0.483329
Vent_Left_Eigen1_PC8	BCC_RD	DTI_RD	vent	-0.03825	0.07911	0.6287	0.805436
Vent_Left_Eigen1_PC9	BCC_RD	DTI_RD	vent	0.0492	0.07581	0.5163	0.728206
Vent_Left_Eigen1_PC10	BCC_RD	DTI_RD	vent	0.0596	0.06949	0.391	0.626961
Vent_Left_Eigen2_PC1	BCC_RD	DTI_RD	vent	-0.3438	0.0491	2.518e-12	1.66216e-10
Vent_Left_Eigen2_PC3	BCC_RD	DTI_RD	vent	0.1318	0.05982	0.02753	0.118138
Vent_Left_Eigen2_PC4	BCC_RD	DTI_RD	vent	-0.04021	0.05054	0.4262	0.6582
Vent_Left_Eigen2_PC6	BCC_RD	DTI_RD	vent	-0.0456	0.06322	0.4707	0.694859
Vent_Left_Eigen2_PC7	BCC_RD	DTI_RD	vent	-0.1456	0.06609	0.02757	0.118268
Vent_Left_Eigen2_PC8	BCC_RD	DTI_RD	vent	0.05753	0.05694	0.3123	0.553853
Vent_Left_Eigen2_PC9	BCC_RD	DTI_RD	vent	-0.1474	0.05566	0.008099	0.0494416
Vent_Left_Eigen2_PC10	BCC_RD	DTI_RD	vent	-0.07503	0.05291	0.1561	0.368588
Vent_Right_RD_PC1	BCC_RD	DTI_RD	vent	0.3327	0.04722	1.855e-12	1.24263e-10
Vent_Right_RD_PC2	BCC_RD	DTI_RD	vent	0.02712	0.05858	0.6434	0.814758
Vent_Right_RD_PC3	BCC_RD	DTI_RD	vent	-0.01886	0.05731	0.7421	0.873422
Vent_Right_RD_PC4	BCC_RD	DTI_RD	vent	-0.09673	0.05965	0.1049	0.288065
Vent_Right_RD_PC5	BCC_RD	DTI_RD	vent	-0.1485	0.05612	0.008159	0.0496741
Vent_Right_RD_PC6	BCC_RD	DTI_RD	vent	-0.01693	0.0582	0.7712	0.889931
Vent_Right_RD_PC7	BCC_RD	DTI_RD	vent	-0.1649	0.05039	0.001065	0.0104906
Vent_Right_RD_PC8	BCC_RD	DTI_RD	vent	0.151	0.05698	0.008059	0.0492514
Vent_Right_RD_PC9	BCC_RD	DTI_RD	vent	0.047	0.05296	0.3748	0.612179
Vent_Right_RD_PC10	BCC_RD	DTI_RD	vent	0.05645	0.05723	0.324	0.564844
Vent_Right_mTBM1_PC2	BCC_RD	DTI_RD	vent	0.3131	0.0478	5.737e-11	3.14496e-09
Vent_Right_mTBM1_PC3	BCC_RD	DTI_RD	vent	0.1755	0.05632	0.001831	0.0160398
Vent_Right_mTBM1_PC4	BCC_RD	DTI_RD	vent	-0.08832	0.05813	0.1287	0.327052
Vent_Right_mTBM1_PC6	BCC_RD	DTI_RD	vent	-0.03753	0.0562	0.5042	0.719758
Vent_Right_mTBM1_PC7	BCC_RD	DTI_RD	vent	-0.07701	0.06654	0.2471	0.484096
Vent_Right_mTBM1_PC8	BCC_RD	DTI_RD	vent	0.08738	0.08105	0.2809	0.521071
Vent_Right_mTBM1_PC9	BCC_RD	DTI_RD	vent	0.0514	0.06743	0.4459	0.67467
Vent_Right_mTBM1_PC10	BCC_RD	DTI_RD	vent	-0.002166	0.06137	0.9718	0.987117
Vent_Right_mTBM2_PC1	BCC_RD	DTI_RD	vent	0.3121	0.04725	3.998e-11	2.23945e-09
Vent_Right_mTBM2_PC3	BCC_RD	DTI_RD	vent	0.04387	0.05787	0.4485	0.676831
Vent_Right_mTBM2_PC4	BCC_RD	DTI_RD	vent	-0.1798	0.05159	0.000493	0.00572893
Vent_Right_mTBM2_PC10	BCC_RD	DTI_RD	vent	-0.0278	0.07335	0.7047	0.851567
Vent_Right_mTBM3_PC2	BCC_RD	DTI_RD	vent	0.3083	0.04853	2.123e-10	1.08965e-08
Vent_Right_mTBM3_PC3	BCC_RD	DTI_RD	vent	0.1994	0.05401	0.0002225	0.00300896
Vent_Right_mTBM3_PC4	BCC_RD	DTI_RD	vent	0.04467	0.06585	0.4976	0.715191
Vent_Right_mTBM3_PC6	BCC_RD	DTI_RD	vent	0.01024	0.05312	0.8472	0.929023
Vent_Right_mTBM3_PC7	BCC_RD	DTI_RD	vent	0.002826	0.0665	0.9661	0.984452
Vent_Right_mTBM3_PC8	BCC_RD	DTI_RD	vent	0.07214	0.1046	0.4903	0.709934
Vent_Right_mTBM3_PC9	BCC_RD	DTI_RD	vent	0.02456	0.06257	0.6946	0.845543
Vent_Right_mTBM3_PC10	BCC_RD	DTI_RD	vent	0.01823	0.05892	0.757	0.881853
Vent_Right_Dete_PC2	BCC_RD	DTI_RD	vent	0.3151	0.04776	4.149e-11	2.32129e-09
Vent_Right_Dete_PC3	BCC_RD	DTI_RD	vent	-0.1967	0.05668	0.0005202	0.00597272
Vent_Right_Dete_PC5	BCC_RD	DTI_RD	vent	-0.07547	0.05648	0.1815	0.404186
Vent_Right_Dete_PC6	BCC_RD	DTI_RD	vent	0.0006768	0.05445	0.9901	0.995715
Vent_Right_Dete_PC7	BCC_RD	DTI_RD	vent	0.01367	0.06685	0.838	0.924223
Vent_Right_Dete_PC9	BCC_RD	DTI_RD	vent	-0.03986	0.06258	0.5241	0.733731
Vent_Right_Dete_PC10	BCC_RD	DTI_RD	vent	-0.04112	0.06114	0.5013	0.717806
Vent_Right_Eigen1_PC2	BCC_RD	DTI_RD	vent	0.3232	0.05539	5.401e-09	2.27067e-07
Vent_Right_Eigen1_PC4	BCC_RD	DTI_RD	vent	-0.1222	0.05269	0.02039	0.0957037
Vent_Right_Eigen1_PC5	BCC_RD	DTI_RD	vent	0.07257	0.06141	0.2373	0.472671
Vent_Right_Eigen1_PC7	BCC_RD	DTI_RD	vent	0.1096	0.05814	0.05949	0.199777
Vent_Right_Eigen1_PC9	BCC_RD	DTI_RD	vent	0.0314	0.05933	0.5966	0.783618
Vent_Right_Eigen2_PC2	BCC_RD	DTI_RD	vent	-0.3191	0.0479	2.689e-11	1.53794e-09
Vent_Right_Eigen2_PC3	BCC_RD	DTI_RD	vent	-0.1653	0.05201	0.001479	0.0135703
Vent_Right_Eigen2_PC4	BCC_RD	DTI_RD	vent	-0.002122	0.07161	0.9764	0.989284
Vent_Right_Eigen2_PC5	BCC_RD	DTI_RD	vent	-0.09118	0.0776	0.24	0.475706
Vent_Right_Eigen2_PC6	BCC_RD	DTI_RD	vent	-0.0419	0.05559	0.4511	0.67909
Vent_Right_Eigen2_PC7	BCC_RD	DTI_RD	vent	0.03948	0.05934	0.5058	0.721013
Vent_Right_Eigen2_PC9	BCC_RD	DTI_RD	vent	0.07328	0.05635	0.1934	0.419291
Accu_Left_RD_Mean	CGC_RD	DTI_RD	accu	-0.2147	0.06404	0.0008024	0.00838809
Accu_Left_mTBM1_Mean	CGC_RD	DTI_RD	accu	-0.2912	0.06786	1.777e-05	0.000353674
Accu_Left_mTBM3_Mean	CGC_RD	DTI_RD	accu	-0.2955	0.06574	6.959e-06	0.000155062
Accu_Left_Dete_Mean	CGC_RD	DTI_RD	accu	-0.2924	0.06615	9.824e-06	0.000210606
Accu_Left_Eigen1_Mean	CGC_RD	DTI_RD	accu	-0.24	0.0604	7.098e-05	0.00116189
Accu_Left_Eigen2_Mean	CGC_RD	DTI_RD	accu	-0.2341	0.06076	0.0001166	0.00176349
Accu_Right_RD_Mean	CGC_RD	DTI_RD	accu	-0.1907	0.05686	0.0007972	0.00835579
Accu_Right_mTBM1_Mean	CGC_RD	DTI_RD	accu	-0.2025	0.05995	0.0007288	0.00778041
Accu_Right_mTBM3_Mean	CGC_RD	DTI_RD	accu	-0.2001	0.0587	0.0006522	0.00713412
Accu_Right_Dete_Mean	CGC_RD	DTI_RD	accu	-0.2028	0.05889	0.0005746	0.00645424
Accu_Right_Eigen1_Mean	CGC_RD	DTI_RD	accu	-0.1986	0.05713	0.0005092	0.0058748
Accu_Right_Eigen2_Mean	CGC_RD	DTI_RD	accu	-0.2013	0.05601	0.0003266	0.00411141
Accu_Left_RD_PC1	CGC_RD	DTI_RD	accu	-0.04611	0.09042	0.6101	0.79287
Accu_Left_RD_PC2	CGC_RD	DTI_RD	accu	-0.1876	0.07855	0.01696	0.0840888
Accu_Left_RD_PC4	CGC_RD	DTI_RD	accu	0.1221	0.07254	0.09231	0.265624
Accu_Left_Eigen1_PC2	CGC_RD	DTI_RD	accu	0.07666	0.09002	0.3945	0.630171
Accu_Left_Eigen2_PC2	CGC_RD	DTI_RD	accu	-0.145	0.0742	0.05064	0.179429
Accu_Right_RD_PC1	CGC_RD	DTI_RD	accu	-0.1212	0.05916	0.04058	0.154184
Accu_Right_RD_PC4	CGC_RD	DTI_RD	accu	-0.05887	0.06535	0.3677	0.605787
Accu_Right_RD_PC8	CGC_RD	DTI_RD	accu	-0.1589	0.06616	0.01634	0.081899
Accu_Right_mTBM1_PC1	CGC_RD	DTI_RD	accu	0.1997	0.06348	0.001656	0.0148433
Accu_Right_mTBM3_PC1	CGC_RD	DTI_RD	accu	-0.1924	0.06139	0.001726	0.0153119
Accu_Right_Dete_PC1	CGC_RD	DTI_RD	accu	-0.2001	0.06095	0.001028	0.010197
Accu_Right_Eigen1_PC3	CGC_RD	DTI_RD	accu	-0.2199	0.06173	0.0003682	0.00452601
Accu_Right_Eigen2_PC3	CGC_RD	DTI_RD	accu	-0.217	0.06593	0.0009965	0.00996453
Amyg_Left_RD_Mean	CGC_RD	DTI_RD	amyg	-0.09666	0.08599	0.261	0.499942
Amyg_Left_Eigen1_Mean	CGC_RD	DTI_RD	amyg	-0.03623	0.08533	0.6712	0.831443
Amyg_Left_Eigen2_Mean	CGC_RD	DTI_RD	amyg	-0.02366	0.08648	0.7844	0.896932
Amyg_Right_RD_Mean	CGC_RD	DTI_RD	amyg	0.002395	0.08363	0.9772	0.989641
Amyg_Right_Eigen1_Mean	CGC_RD	DTI_RD	amyg	0.08119	0.09058	0.3701	0.607992
Amyg_Right_Eigen2_Mean	CGC_RD	DTI_RD	amyg	0.07134	0.09182	0.4372	0.667327
Amyg_Left_RD_PC3	CGC_RD	DTI_RD	amyg	0.09838	0.08204	0.2304	0.46475
Amyg_Left_Eigen2_PC7	CGC_RD	DTI_RD	amyg	-0.01296	0.07967	0.8708	0.940825
Amyg_Right_RD_PC3	CGC_RD	DTI_RD	amyg	0.02642	0.07395	0.7209	0.861072
Amyg_Right_Dete_PC4	CGC_RD	DTI_RD	amyg	0.07237	0.09921	0.4657	0.690753
Caud_Left_RD_Mean	CGC_RD	DTI_RD	caud	0.1355	0.0511	0.007991	0.0489239
Caud_Left_mTBM1_Mean	CGC_RD	DTI_RD	caud	0.02673	0.0703	0.7038	0.851107
Caud_Left_mTBM2_Mean	CGC_RD	DTI_RD	caud	0.2167	0.06168	0.0004433	0.00525475
Caud_Left_mTBM3_Mean	CGC_RD	DTI_RD	caud	-0.04232	0.07628	0.579	0.771589
Caud_Left_Dete_Mean	CGC_RD	DTI_RD	caud	-0.0051	0.07312	0.9444	0.975346
Caud_Left_Eigen1_Mean	CGC_RD	DTI_RD	caud	0.05222	0.05752	0.364	0.60227
Caud_Left_Eigen2_Mean	CGC_RD	DTI_RD	caud	0.08684	0.05674	0.1259	0.32228
Caud_Right_RD_Mean	CGC_RD	DTI_RD	caud	0.1319	0.05146	0.01039	0.0591609
Caud_Right_mTBM2_Mean	CGC_RD	DTI_RD	caud	0.1508	0.07284	0.03838	0.14852
Caud_Right_Eigen1_Mean	CGC_RD	DTI_RD	caud	0.0968	0.05361	0.07099	0.22415
Caud_Right_Eigen2_Mean	CGC_RD	DTI_RD	caud	0.1107	0.05282	0.03616	0.142487
Caud_Left_RD_PC1	CGC_RD	DTI_RD	caud	-0.05323	0.08632	0.5374	0.7432
Caud_Left_RD_PC3	CGC_RD	DTI_RD	caud	0.1421	0.07097	0.04529	0.166104
Caud_Left_RD_PC4	CGC_RD	DTI_RD	caud	-0.1429	0.05878	0.01504	0.0772487
Caud_Left_RD_PC5	CGC_RD	DTI_RD	caud	-0.009478	0.05871	0.8718	0.941414
Caud_Left_mTBM1_PC2	CGC_RD	DTI_RD	caud	0.1198	0.1083	0.2688	0.508398
Caud_Left_mTBM2_PC2	CGC_RD	DTI_RD	caud	0.07315	0.0827	0.3764	0.613664
Caud_Left_mTBM3_PC2	CGC_RD	DTI_RD	caud	-0.1378	0.107	0.1981	0.42531
Caud_Left_mTBM3_PC7	CGC_RD	DTI_RD	caud	0.09273	0.06322	0.1425	0.34832
Caud_Left_Dete_PC2	CGC_RD	DTI_RD	caud	0.1308	0.1061	0.2177	0.44954
Caud_Left_Dete_PC7	CGC_RD	DTI_RD	caud	0.1017	0.06634	0.1253	0.321324
Caud_Right_RD_PC4	CGC_RD	DTI_RD	caud	0.1498	0.05783	0.009564	0.0557432
Caud_Right_RD_PC6	CGC_RD	DTI_RD	caud	0.06561	0.06478	0.3111	0.552633
Caud_Right_RD_PC8	CGC_RD	DTI_RD	caud	-0.1571	0.06725	0.01949	0.0927898
Hipp_Left_RD_Mean	CGC_RD	DTI_RD	hipp	0.04164	0.05875	0.4785	0.701009
Hipp_Left_mTBM1_Mean	CGC_RD	DTI_RD	hipp	0.02049	0.06281	0.7443	0.874658
Hipp_Left_mTBM2_Mean	CGC_RD	DTI_RD	hipp	0.03141	0.05754	0.5852	0.775545
Hipp_Left_mTBM3_Mean	CGC_RD	DTI_RD	hipp	-0.003165	0.0595	0.9576	0.980827
Hipp_Left_Dete_Mean	CGC_RD	DTI_RD	hipp	0.01087	0.06203	0.8609	0.935916
Hipp_Left_Eigen1_Mean	CGC_RD	DTI_RD	hipp	0.006588	0.05884	0.9109	0.959205
Hipp_Left_Eigen2_Mean	CGC_RD	DTI_RD	hipp	0.01797	0.05912	0.7612	0.88435
Hipp_Right_RD_Mean	CGC_RD	DTI_RD	hipp	0.05974	0.06289	0.3422	0.582066
Hipp_Right_mTBM1_Mean	CGC_RD	DTI_RD	hipp	0.008102	0.06549	0.9015	0.95486
Hipp_Right_mTBM2_Mean	CGC_RD	DTI_RD	hipp	0.06196	0.05895	0.2932	0.534244
Hipp_Right_mTBM3_Mean	CGC_RD	DTI_RD	hipp	-0.03356	0.05862	0.567	0.763626
Hipp_Right_Dete_Mean	CGC_RD	DTI_RD	hipp	-0.0123	0.06216	0.8432	0.926829
Hipp_Right_Eigen1_Mean	CGC_RD	DTI_RD	hipp	-0.0558	0.05796	0.3356	0.575899
Hipp_Right_Eigen2_Mean	CGC_RD	DTI_RD	hipp	-0.03579	0.06072	0.5556	0.755606
Hipp_Left_RD_PC1	CGC_RD	DTI_RD	hipp	0.02774	0.05539	0.6166	0.797154
Hipp_Left_RD_PC2	CGC_RD	DTI_RD	hipp	-0.03129	0.09715	0.7473	0.876417
Hipp_Left_RD_PC3	CGC_RD	DTI_RD	hipp	-0.1309	0.06187	0.03442	0.13779
Hipp_Left_RD_PC4	CGC_RD	DTI_RD	hipp	-0.01155	0.06141	0.8508	0.930738
Hipp_Left_RD_PC5	CGC_RD	DTI_RD	hipp	-0.1094	0.05736	0.0565	0.192919
Hipp_Left_RD_PC6	CGC_RD	DTI_RD	hipp	0.0194	0.06013	0.747	0.876292
Hipp_Left_RD_PC7	CGC_RD	DTI_RD	hipp	-0.1477	0.06054	0.01471	0.0760469
Hipp_Left_RD_PC8	CGC_RD	DTI_RD	hipp	-0.1125	0.07093	0.1127	0.301481
Hipp_Left_RD_PC9	CGC_RD	DTI_RD	hipp	-0.212	0.06717	0.001598	0.0144474
Hipp_Left_RD_PC10	CGC_RD	DTI_RD	hipp	-0.09931	0.08431	0.2388	0.474465
Hipp_Left_mTBM1_PC1	CGC_RD	DTI_RD	hipp	-0.06535	0.06312	0.3006	0.542003
Hipp_Left_mTBM1_PC2	CGC_RD	DTI_RD	hipp	-0.2255	0.1112	0.04247	0.159063
Hipp_Left_mTBM1_PC3	CGC_RD	DTI_RD	hipp	-0.06641	0.0685	0.3323	0.572884
Hipp_Left_mTBM1_PC4	CGC_RD	DTI_RD	hipp	0.0511	0.0715	0.4748	0.698031
Hipp_Left_mTBM1_PC5	CGC_RD	DTI_RD	hipp	-0.008426	0.0697	0.9038	0.955837
Hipp_Left_mTBM1_PC6	CGC_RD	DTI_RD	hipp	-0.05062	0.07568	0.5036	0.719398
Hipp_Left_mTBM1_PC8	CGC_RD	DTI_RD	hipp	0.1689	0.07604	0.02632	0.114345
Hipp_Left_mTBM2_PC1	CGC_RD	DTI_RD	hipp	0.009016	0.05713	0.8746	0.942959
Hipp_Left_mTBM2_PC2	CGC_RD	DTI_RD	hipp	-0.1939	0.1275	0.1282	0.326226
Hipp_Left_mTBM2_PC3	CGC_RD	DTI_RD	hipp	-0.3709	0.4729	0.4329	0.663609
Hipp_Left_mTBM2_PC4	CGC_RD	DTI_RD	hipp	0.02087	0.07594	0.7834	0.896349
Hipp_Left_mTBM2_PC5	CGC_RD	DTI_RD	hipp	0.003795	0.08959	0.9662	0.984501
Hipp_Left_mTBM3_PC1	CGC_RD	DTI_RD	hipp	-0.06636	0.06338	0.2951	0.536164
Hipp_Left_mTBM3_PC2	CGC_RD	DTI_RD	hipp	-0.208	0.1027	0.0428	0.159871
Hipp_Left_mTBM3_PC3	CGC_RD	DTI_RD	hipp	-0.06844	0.06494	0.292	0.532987
Hipp_Left_mTBM3_PC4	CGC_RD	DTI_RD	hipp	0.02389	0.06476	0.7122	0.856027
Hipp_Left_mTBM3_PC5	CGC_RD	DTI_RD	hipp	0.02136	0.0861	0.8041	0.907063
Hipp_Left_mTBM3_PC6	CGC_RD	DTI_RD	hipp	0.009544	0.07364	0.8969	0.952642
Hipp_Left_mTBM3_PC7	CGC_RD	DTI_RD	hipp	-0.1226	0.07709	0.1119	0.300092
Hipp_Left_Dete_PC1	CGC_RD	DTI_RD	hipp	-0.06629	0.06344	0.296	0.536947
Hipp_Left_Dete_PC2	CGC_RD	DTI_RD	hipp	-0.218	0.1076	0.04278	0.159809
Hipp_Left_Dete_PC3	CGC_RD	DTI_RD	hipp	0.07273	0.06717	0.2789	0.518829
Hipp_Left_Dete_PC4	CGC_RD	DTI_RD	hipp	0.01229	0.06593	0.8521	0.931388
Hipp_Left_Dete_PC5	CGC_RD	DTI_RD	hipp	0.01519	0.0754	0.8404	0.925635
Hipp_Left_Dete_PC6	CGC_RD	DTI_RD	hipp	0.04049	0.07422	0.5854	0.775692
Hipp_Left_Dete_PC7	CGC_RD	DTI_RD	hipp	0.07298	0.07598	0.3368	0.576907
Hipp_Left_Dete_PC8	CGC_RD	DTI_RD	hipp	-0.2465	0.09792	0.01184	0.0650519
Hipp_Left_Eigen1_PC1	CGC_RD	DTI_RD	hipp	-0.0295	0.06029	0.6247	0.802583
Hipp_Left_Eigen1_PC2	CGC_RD	DTI_RD	hipp	0.02774	0.09613	0.7729	0.890844
Hipp_Left_Eigen1_PC3	CGC_RD	DTI_RD	hipp	0.1173	0.07767	0.131	0.330458
Hipp_Left_Eigen1_PC4	CGC_RD	DTI_RD	hipp	0.05244	0.08216	0.5233	0.733107
Hipp_Left_Eigen1_PC5	CGC_RD	DTI_RD	hipp	0.187	0.1187	0.1153	0.305657
Hipp_Left_Eigen1_PC6	CGC_RD	DTI_RD	hipp	-0.03267	0.08329	0.6949	0.845735
Hipp_Left_Eigen1_PC8	CGC_RD	DTI_RD	hipp	-0.08821	0.06357	0.1653	0.381878
Hipp_Left_Eigen1_PC9	CGC_RD	DTI_RD	hipp	0.08434	0.0761	0.2677	0.507256
Hipp_Left_Eigen1_PC10	CGC_RD	DTI_RD	hipp	0.01771	0.08208	0.8292	0.920112
Hipp_Left_Eigen2_PC1	CGC_RD	DTI_RD	hipp	-0.04093	0.05896	0.4875	0.707716
Hipp_Left_Eigen2_PC2	CGC_RD	DTI_RD	hipp	-0.01011	0.06013	0.8664	0.938664
Hipp_Left_Eigen2_PC3	CGC_RD	DTI_RD	hipp	0.08676	0.1489	0.5602	0.758714
Hipp_Left_Eigen2_PC4	CGC_RD	DTI_RD	hipp	-0.06137	0.07495	0.4129	0.646675
Hipp_Left_Eigen2_PC5	CGC_RD	DTI_RD	hipp	0.1874	0.09323	0.04448	0.164019
Hipp_Left_Eigen2_PC6	CGC_RD	DTI_RD	hipp	-0.08287	0.07642	0.2782	0.518023
Hipp_Left_Eigen2_PC7	CGC_RD	DTI_RD	hipp	0.008096	0.07116	0.9094	0.958465
Hipp_Left_Eigen2_PC8	CGC_RD	DTI_RD	hipp	-0.07837	0.07513	0.2969	0.53782
Hipp_Left_Eigen2_PC10	CGC_RD	DTI_RD	hipp	0.08758	0.06686	0.1902	0.415405
Hipp_Right_RD_PC1	CGC_RD	DTI_RD	hipp	-0.06374	0.06042	0.2914	0.532433
Hipp_Right_RD_PC2	CGC_RD	DTI_RD	hipp	0.1632	0.06906	0.01809	0.0880022
Hipp_Right_RD_PC3	CGC_RD	DTI_RD	hipp	-0.2241	0.07878	0.004451	0.0318068
Hipp_Right_RD_PC4	CGC_RD	DTI_RD	hipp	0.2162	0.06437	0.0007823	0.00823503
Hipp_Right_RD_PC5	CGC_RD	DTI_RD	hipp	-0.1398	0.05707	0.01428	0.0744515
Hipp_Right_RD_PC6	CGC_RD	DTI_RD	hipp	0.01341	0.06715	0.8417	0.92624
Hipp_Right_RD_PC7	CGC_RD	DTI_RD	hipp	-0.007045	0.06633	0.9154	0.961567
Hipp_Right_RD_PC8	CGC_RD	DTI_RD	hipp	0.1296	0.05795	0.02528	0.111374
Hipp_Right_RD_PC9	CGC_RD	DTI_RD	hipp	-0.1323	0.06318	0.03623	0.142669
Hipp_Right_RD_PC10	CGC_RD	DTI_RD	hipp	-0.2825	0.07469	0.0001555	0.00224707
Hipp_Right_mTBM1_PC1	CGC_RD	DTI_RD	hipp	0.1013	0.06471	0.1173	0.308883
Hipp_Right_mTBM1_PC2	CGC_RD	DTI_RD	hipp	-0.1298	0.06019	0.03109	0.128502
Hipp_Right_mTBM1_PC3	CGC_RD	DTI_RD	hipp	-0.1412	0.1059	0.1824	0.405259
Hipp_Right_mTBM1_PC4	CGC_RD	DTI_RD	hipp	-0.08122	0.06624	0.2201	0.452589
Hipp_Right_mTBM1_PC5	CGC_RD	DTI_RD	hipp	0.01349	0.09736	0.8898	0.949685
Hipp_Right_mTBM1_PC6	CGC_RD	DTI_RD	hipp	-0.05803	0.09198	0.5281	0.736554
Hipp_Right_mTBM1_PC7	CGC_RD	DTI_RD	hipp	-0.01395	0.07481	0.8521	0.931388
Hipp_Right_mTBM1_PC8	CGC_RD	DTI_RD	hipp	-0.06166	0.1041	0.5537	0.754307
Hipp_Right_mTBM2_PC1	CGC_RD	DTI_RD	hipp	-0.05341	0.06472	0.4092	0.643467
Hipp_Right_mTBM2_PC5	CGC_RD	DTI_RD	hipp	-0.1675	0.1535	0.275	0.514879
Hipp_Right_mTBM2_PC9	CGC_RD	DTI_RD	hipp	-0.07487	0.09196	0.4156	0.649075
Hipp_Right_mTBM3_PC1	CGC_RD	DTI_RD	hipp	-0.09702	0.06638	0.1438	0.350129
Hipp_Right_mTBM3_PC2	CGC_RD	DTI_RD	hipp	-0.1236	0.0598	0.03879	0.149609
Hipp_Right_mTBM3_PC3	CGC_RD	DTI_RD	hipp	-0.1675	0.08902	0.05985	0.200589
Hipp_Right_mTBM3_PC4	CGC_RD	DTI_RD	hipp	-0.05642	0.07494	0.4515	0.679434
Hipp_Right_mTBM3_PC5	CGC_RD	DTI_RD	hipp	-0.03238	0.1024	0.7518	0.878994
Hipp_Right_mTBM3_PC6	CGC_RD	DTI_RD	hipp	0.022	0.08867	0.804	0.907004
Hipp_Right_mTBM3_PC7	CGC_RD	DTI_RD	hipp	-0.1035	0.08264	0.2106	0.441147
Hipp_Right_mTBM3_PC10	CGC_RD	DTI_RD	hipp	-0.04287	0.09623	0.656	0.822106
Hipp_Right_Dete_PC1	CGC_RD	DTI_RD	hipp	-0.1067	0.06512	0.1012	0.281606
Hipp_Right_Dete_PC2	CGC_RD	DTI_RD	hipp	0.1266	0.05966	0.03378	0.135857
Hipp_Right_Dete_PC3	CGC_RD	DTI_RD	hipp	-0.1542	0.09965	0.1218	0.316222
Hipp_Right_Dete_PC4	CGC_RD	DTI_RD	hipp	0.07662	0.07011	0.2744	0.514343
Hipp_Right_Dete_PC5	CGC_RD	DTI_RD	hipp	0.0293	0.09392	0.755	0.880883
Hipp_Right_Dete_PC6	CGC_RD	DTI_RD	hipp	-0.0428	0.0891	0.631	0.80712
Hipp_Right_Dete_PC7	CGC_RD	DTI_RD	hipp	-0.03476	0.07718	0.6524	0.819886
Hipp_Right_Dete_PC8	CGC_RD	DTI_RD	hipp	0.09264	0.101	0.359	0.59724
Hipp_Right_Eigen1_PC1	CGC_RD	DTI_RD	hipp	0.1007	0.06078	0.0976	0.27519
Hipp_Right_Eigen1_PC2	CGC_RD	DTI_RD	hipp	-0.1364	0.06581	0.03822	0.148058
Hipp_Right_Eigen1_PC3	CGC_RD	DTI_RD	hipp	-0.09862	0.06296	0.1172	0.308723
Hipp_Right_Eigen1_PC4	CGC_RD	DTI_RD	hipp	0.112	0.06033	0.06327	0.208175
Hipp_Right_Eigen1_PC5	CGC_RD	DTI_RD	hipp	0.1305	0.08689	0.1331	0.333675
Hipp_Right_Eigen1_PC6	CGC_RD	DTI_RD	hipp	-0.145	0.05955	0.01491	0.0767594
Hipp_Right_Eigen1_PC7	CGC_RD	DTI_RD	hipp	-0.275	0.1381	0.04649	0.169096
Hipp_Right_Eigen1_PC8	CGC_RD	DTI_RD	hipp	-0.09302	0.0722	0.1976	0.424745
Hipp_Right_Eigen1_PC9	CGC_RD	DTI_RD	hipp	-0.06	0.1083	0.5795	0.771865
Hipp_Right_Eigen1_PC10	CGC_RD	DTI_RD	hipp	-0.0326	0.1179	0.7821	0.895702
Hipp_Right_Eigen2_PC1	CGC_RD	DTI_RD	hipp	-0.0916	0.06128	0.1349	0.336448
Hipp_Right_Eigen2_PC2	CGC_RD	DTI_RD	hipp	0.1034	0.06266	0.09876	0.277464
Hipp_Right_Eigen2_PC3	CGC_RD	DTI_RD	hipp	0.1526	0.05824	0.008807	0.0525062
Hipp_Right_Eigen2_PC4	CGC_RD	DTI_RD	hipp	0.1281	0.07616	0.09253	0.265999
Hipp_Right_Eigen2_PC5	CGC_RD	DTI_RD	hipp	-0.07146	0.1048	0.4955	0.713921
Hipp_Right_Eigen2_PC6	CGC_RD	DTI_RD	hipp	-0.1882	0.06442	0.003485	0.0263918
Hipp_Right_Eigen2_PC7	CGC_RD	DTI_RD	hipp	0.08594	0.1613	0.5941	0.781836
Hipp_Right_Eigen2_PC8	CGC_RD	DTI_RD	hipp	-0.04369	0.1075	0.6843	0.839249
Hipp_Right_Eigen2_PC9	CGC_RD	DTI_RD	hipp	0.08178	0.06349	0.1977	0.424854
Hipp_Right_Eigen2_PC10	CGC_RD	DTI_RD	hipp	0.05477	0.09624	0.5693	0.765087
Pall_Left_RD_Mean	CGC_RD	DTI_RD	pall	-0.1384	0.07587	0.0681	0.218023
Pall_Left_mTBM1_Mean	CGC_RD	DTI_RD	pall	-0.2087	0.08904	0.0191	0.0914875
Pall_Left_mTBM3_Mean	CGC_RD	DTI_RD	pall	-0.19	0.08711	0.0292	0.122772
Pall_Left_Dete_Mean	CGC_RD	DTI_RD	pall	-0.1983	0.08766	0.02371	0.106386
Pall_Left_Eigen1_Mean	CGC_RD	DTI_RD	pall	-0.09955	0.07009	0.1555	0.367802
Pall_Left_Eigen2_Mean	CGC_RD	DTI_RD	pall	-0.117	0.07246	0.1063	0.290516
Pall_Right_RD_Mean	CGC_RD	DTI_RD	pall	-0.1068	0.06327	0.09144	0.264176
Pall_Right_mTBM1_Mean	CGC_RD	DTI_RD	pall	-0.1302	0.07036	0.06419	0.210032
Pall_Right_mTBM3_Mean	CGC_RD	DTI_RD	pall	-0.15	0.07151	0.0359	0.141757
Pall_Right_Dete_Mean	CGC_RD	DTI_RD	pall	-0.1398	0.07059	0.04766	0.171963
Pall_Right_Eigen1_Mean	CGC_RD	DTI_RD	pall	-0.1238	0.06085	0.04186	0.157546
Pall_Right_Eigen2_Mean	CGC_RD	DTI_RD	pall	-0.1361	0.06163	0.02727	0.117309
Pall_Left_RD_PC2	CGC_RD	DTI_RD	pall	0.1306	0.07232	0.07103	0.224216
Pall_Left_RD_PC6	CGC_RD	DTI_RD	pall	-0.1256	0.07678	0.1018	0.282622
Pall_Left_Eigen2_PC5	CGC_RD	DTI_RD	pall	0.002825	0.07244	0.9689	0.985794
Puta_Left_RD_Mean	CGC_RD	DTI_RD	puta	-0.07896	0.05375	0.1419	0.347345
Puta_Left_mTBM1_Mean	CGC_RD	DTI_RD	puta	-0.09692	0.05768	0.09288	0.266514
Puta_Left_mTBM2_Mean	CGC_RD	DTI_RD	puta	-0.07802	0.08833	0.3771	0.614152
Puta_Left_mTBM3_Mean	CGC_RD	DTI_RD	puta	-0.09437	0.05628	0.0936	0.26786
Puta_Left_Dete_Mean	CGC_RD	DTI_RD	puta	-0.0956	0.05678	0.09227	0.265573
Puta_Left_Eigen1_Mean	CGC_RD	DTI_RD	puta	-0.05103	0.05208	0.3272	0.567944
Puta_Left_Eigen2_Mean	CGC_RD	DTI_RD	puta	-0.05271	0.0521	0.3117	0.55312
Puta_Right_RD_Mean	CGC_RD	DTI_RD	puta	-0.05987	0.05634	0.2879	0.528436
Puta_Right_mTBM1_Mean	CGC_RD	DTI_RD	puta	-0.06789	0.05996	0.2575	0.496147
Puta_Right_mTBM3_Mean	CGC_RD	DTI_RD	puta	-0.07904	0.05662	0.1627	0.378105
Puta_Right_Dete_Mean	CGC_RD	DTI_RD	puta	-0.07355	0.05813	0.2058	0.435342
Puta_Right_Eigen1_Mean	CGC_RD	DTI_RD	puta	-0.08629	0.05519	0.1179	0.309811
Puta_Right_Eigen2_Mean	CGC_RD	DTI_RD	puta	-0.06233	0.05284	0.2381	0.473669
Puta_Left_RD_PC1	CGC_RD	DTI_RD	puta	-0.02292	0.09549	0.8103	0.910351
Puta_Left_RD_PC3	CGC_RD	DTI_RD	puta	-0.1116	0.077	0.1473	0.355474
Puta_Left_RD_PC4	CGC_RD	DTI_RD	puta	-0.0794	0.05914	0.1794	0.401522
Puta_Left_RD_PC5	CGC_RD	DTI_RD	puta	-0.1784	0.06028	0.003076	0.0239981
Puta_Left_RD_PC9	CGC_RD	DTI_RD	puta	-0.1515	0.06942	0.02908	0.12243
Puta_Left_mTBM3_PC1	CGC_RD	DTI_RD	puta	0.06772	0.1019	0.5062	0.721281
Puta_Left_mTBM3_PC7	CGC_RD	DTI_RD	puta	-0.07554	0.06528	0.2472	0.484202
Puta_Left_mTBM3_PC9	CGC_RD	DTI_RD	puta	0.08376	0.07497	0.2639	0.503114
Puta_Left_Dete_PC1	CGC_RD	DTI_RD	puta	0.0682	0.1025	0.506	0.721168
Puta_Left_Eigen2_PC7	CGC_RD	DTI_RD	puta	0.06186	0.069	0.37	0.607959
Puta_Right_RD_PC1	CGC_RD	DTI_RD	puta	0.06568	0.08995	0.4652	0.690388
Puta_Right_RD_PC4	CGC_RD	DTI_RD	puta	-0.04773	0.06198	0.4413	0.670646
Puta_Right_RD_PC7	CGC_RD	DTI_RD	puta	0.0459	0.06803	0.4999	0.71686
Puta_Right_mTBM1_PC1	CGC_RD	DTI_RD	puta	-0.04525	0.09966	0.6498	0.818588
Puta_Right_mTBM3_PC1	CGC_RD	DTI_RD	puta	-0.05322	0.09587	0.5788	0.771441
Puta_Right_Dete_PC1	CGC_RD	DTI_RD	puta	-0.04949	0.0977	0.6125	0.794251
Thal_Left_RD_Mean	CGC_RD	DTI_RD	thal	-0.2088	0.05163	5.269e-05	0.000902433
Thal_Left_mTBM1_Mean	CGC_RD	DTI_RD	thal	-0.2096	0.06362	0.0009858	0.00987629
Thal_Left_mTBM3_Mean	CGC_RD	DTI_RD	thal	-0.2253	0.06345	0.0003844	0.00469298
Thal_Left_Dete_Mean	CGC_RD	DTI_RD	thal	-0.2179	0.06308	0.0005522	0.00625699
Thal_Left_Eigen1_Mean	CGC_RD	DTI_RD	thal	-0.1967	0.05059	0.0001008	0.00156129
Thal_Left_Eigen2_Mean	CGC_RD	DTI_RD	thal	-0.2163	0.05091	2.143e-05	0.000415725
Thal_Right_RD_Mean	CGC_RD	DTI_RD	thal	-0.1684	0.05636	0.002811	0.022405
Thal_Right_mTBM1_Mean	CGC_RD	DTI_RD	thal	-0.1705	0.07056	0.0157	0.0796751
Thal_Right_mTBM3_Mean	CGC_RD	DTI_RD	thal	-0.1666	0.07066	0.0184	0.0890545
Thal_Right_Dete_Mean	CGC_RD	DTI_RD	thal	-0.17	0.07004	0.01522	0.0778997
Thal_Right_Eigen1_Mean	CGC_RD	DTI_RD	thal	-0.169	0.05637	0.002722	0.0218643
Thal_Right_Eigen2_Mean	CGC_RD	DTI_RD	thal	-0.1631	0.05869	0.005466	0.0370121
Thal_Left_RD_PC3	CGC_RD	DTI_RD	thal	-0.1989	0.06277	0.001534	0.013968
Thal_Left_mTBM1_PC6	CGC_RD	DTI_RD	thal	0.2204	0.0679	0.001168	0.0112808
Thal_Right_RD_PC3	CGC_RD	DTI_RD	thal	0.1037	0.07176	0.1484	0.357167
Thal_Right_mTBM2_PC1	CGC_RD	DTI_RD	thal	0.06261	0.06754	0.3539	0.592562
Thal_Right_Eigen1_PC1	CGC_RD	DTI_RD	thal	-0.0442	0.06839	0.5181	0.72937
Vent_Left_RD_Mean	CGC_RD	DTI_RD	vent	0.2026	0.04754	2.034e-05	0.000397418
Vent_Left_mTBM1_Mean	CGC_RD	DTI_RD	vent	0.08638	0.04783	0.07095	0.224053
Vent_Left_mTBM2_Mean	CGC_RD	DTI_RD	vent	0.2085	0.05204	6.163e-05	0.00103212
Vent_Left_mTBM3_Mean	CGC_RD	DTI_RD	vent	0.03442	0.04863	0.479	0.701428
Vent_Left_Dete_Mean	CGC_RD	DTI_RD	vent	0.06783	0.04801	0.1577	0.371011
Vent_Left_Eigen1_Mean	CGC_RD	DTI_RD	vent	0.1164	0.04598	0.01135	0.0631333
Vent_Left_Eigen2_Mean	CGC_RD	DTI_RD	vent	0.1403	0.04619	0.002379	0.0196933
Vent_Right_RD_Mean	CGC_RD	DTI_RD	vent	0.1475	0.0465	0.001512	0.0138091
Vent_Right_mTBM1_Mean	CGC_RD	DTI_RD	vent	0.05899	0.04943	0.2327	0.467357
Vent_Right_mTBM2_Mean	CGC_RD	DTI_RD	vent	0.1382	0.04629	0.002826	0.022499
Vent_Right_mTBM3_Mean	CGC_RD	DTI_RD	vent	0.01825	0.05099	0.7203	0.860734
Vent_Right_Dete_Mean	CGC_RD	DTI_RD	vent	0.03978	0.05023	0.4283	0.659931
Vent_Right_Eigen1_Mean	CGC_RD	DTI_RD	vent	0.07255	0.04927	0.1409	0.345788
Vent_Right_Eigen2_Mean	CGC_RD	DTI_RD	vent	0.09396	0.0485	0.05273	0.184276
Vent_Left_RD_PC1	CGC_RD	DTI_RD	vent	0.2046	0.04657	1.114e-05	0.000235055
Vent_Left_RD_PC2	CGC_RD	DTI_RD	vent	0.05624	0.06669	0.3991	0.634152
Vent_Left_RD_PC3	CGC_RD	DTI_RD	vent	0.001544	0.04676	0.9737	0.988002
Vent_Left_RD_PC4	CGC_RD	DTI_RD	vent	0.03454	0.055	0.53	0.737872
Vent_Left_RD_PC5	CGC_RD	DTI_RD	vent	-0.06406	0.05497	0.2439	0.480272
Vent_Left_RD_PC6	CGC_RD	DTI_RD	vent	-0.281	0.05806	1.301e-06	3.49048e-05
Vent_Left_RD_PC7	CGC_RD	DTI_RD	vent	0.01251	0.05554	0.8218	0.91606
Vent_Left_RD_PC8	CGC_RD	DTI_RD	vent	0.1799	0.0537	0.0008108	0.00845638
Vent_Left_RD_PC9	CGC_RD	DTI_RD	vent	0.1842	0.04948	0.0001966	0.00272182
Vent_Left_RD_PC10	CGC_RD	DTI_RD	vent	0.08873	0.05176	0.08649	0.254682
Vent_Left_mTBM1_PC1	CGC_RD	DTI_RD	vent	0.1589	0.05103	0.001849	0.0161691
Vent_Left_mTBM1_PC3	CGC_RD	DTI_RD	vent	0.1662	0.06672	0.01275	0.068488
Vent_Left_mTBM1_PC4	CGC_RD	DTI_RD	vent	0.0008756	0.05225	0.9866	0.994341
Vent_Left_mTBM1_PC6	CGC_RD	DTI_RD	vent	-0.03564	0.05212	0.4941	0.71279
Vent_Left_mTBM1_PC7	CGC_RD	DTI_RD	vent	-0.2137	0.05352	6.509e-05	0.00108073
Vent_Left_mTBM1_PC8	CGC_RD	DTI_RD	vent	-0.01573	0.06466	0.8079	0.909116
Vent_Left_mTBM1_PC9	CGC_RD	DTI_RD	vent	-0.02969	0.0619	0.6315	0.807423
Vent_Left_mTBM1_PC10	CGC_RD	DTI_RD	vent	-0.1278	0.06181	0.03866	0.149288
Vent_Left_mTBM2_PC1	CGC_RD	DTI_RD	vent	0.2295	0.05182	9.487e-06	0.000204443
Vent_Left_mTBM2_PC2	CGC_RD	DTI_RD	vent	0.06181	0.06814	0.3644	0.602606
Vent_Left_mTBM2_PC4	CGC_RD	DTI_RD	vent	-0.1011	0.04952	0.04125	0.155919
Vent_Left_mTBM2_PC7	CGC_RD	DTI_RD	vent	-0.07691	0.069	0.265	0.504341
Vent_Left_mTBM3_PC2	CGC_RD	DTI_RD	vent	0.2078	0.0454	4.743e-06	0.000109937
Vent_Left_mTBM3_PC3	CGC_RD	DTI_RD	vent	0.1501	0.06868	0.0288	0.121558
Vent_Left_mTBM3_PC4	CGC_RD	DTI_RD	vent	0.004465	0.06104	0.9417	0.974103
Vent_Left_mTBM3_PC5	CGC_RD	DTI_RD	vent	0.02497	0.07916	0.7525	0.879456
Vent_Left_mTBM3_PC6	CGC_RD	DTI_RD	vent	0.05934	0.0534	0.2665	0.506112
Vent_Left_mTBM3_PC7	CGC_RD	DTI_RD	vent	0.1194	0.0521	0.02194	0.100633
Vent_Left_mTBM3_PC8	CGC_RD	DTI_RD	vent	-0.09591	0.06166	0.1198	0.312944
Vent_Left_mTBM3_PC9	CGC_RD	DTI_RD	vent	0.07418	0.06521	0.2553	0.49371
Vent_Left_mTBM3_PC10	CGC_RD	DTI_RD	vent	-0.01283	0.07488	0.864	0.93756
Vent_Left_Dete_PC2	CGC_RD	DTI_RD	vent	0.2063	0.04622	8.081e-06	0.000177033
Vent_Left_Dete_PC3	CGC_RD	DTI_RD	vent	0.1717	0.08423	0.04145	0.156482
Vent_Left_Dete_PC4	CGC_RD	DTI_RD	vent	-0.06642	0.07154	0.3531	0.591827
Vent_Left_Dete_PC5	CGC_RD	DTI_RD	vent	-0.06685	0.05677	0.239	0.474674
Vent_Left_Dete_PC6	CGC_RD	DTI_RD	vent	-0.0493	0.05238	0.3466	0.586068
Vent_Left_Dete_PC7	CGC_RD	DTI_RD	vent	0.1469	0.05411	0.006616	0.0426027
Vent_Left_Dete_PC8	CGC_RD	DTI_RD	vent	-0.142	0.06571	0.03072	0.127383
Vent_Left_Dete_PC9	CGC_RD	DTI_RD	vent	-0.03731	0.06118	0.5419	0.746491
Vent_Left_Eigen1_PC2	CGC_RD	DTI_RD	vent	-0.2003	0.04511	9.024e-06	0.000195395
Vent_Left_Eigen1_PC3	CGC_RD	DTI_RD	vent	0.141	0.06169	0.02231	0.10179
Vent_Left_Eigen1_PC5	CGC_RD	DTI_RD	vent	0.05315	0.04595	0.2473	0.484308
Vent_Left_Eigen1_PC6	CGC_RD	DTI_RD	vent	-0.03929	0.0623	0.5282	0.736585
Vent_Left_Eigen1_PC8	CGC_RD	DTI_RD	vent	-0.04074	0.07642	0.594	0.781769
Vent_Left_Eigen1_PC9	CGC_RD	DTI_RD	vent	0.1431	0.06818	0.0359	0.141757
Vent_Left_Eigen1_PC10	CGC_RD	DTI_RD	vent	0.03684	0.07457	0.6213	0.80053
Vent_Left_Eigen2_PC1	CGC_RD	DTI_RD	vent	-0.1695	0.04652	0.0002681	0.00350254
Vent_Left_Eigen2_PC3	CGC_RD	DTI_RD	vent	0.1008	0.05882	0.08646	0.25461
Vent_Left_Eigen2_PC4	CGC_RD	DTI_RD	vent	-0.05488	0.04565	0.2293	0.463525
Vent_Left_Eigen2_PC6	CGC_RD	DTI_RD	vent	-0.02999	0.06162	0.6264	0.803626
Vent_Left_Eigen2_PC7	CGC_RD	DTI_RD	vent	-0.06369	0.06448	0.3233	0.564297
Vent_Left_Eigen2_PC8	CGC_RD	DTI_RD	vent	-0.07444	0.05502	0.1761	0.397185
Vent_Left_Eigen2_PC9	CGC_RD	DTI_RD	vent	-0.09397	0.0505	0.06275	0.207002
Vent_Left_Eigen2_PC10	CGC_RD	DTI_RD	vent	-0.06164	0.04725	0.1921	0.417702
Vent_Right_RD_PC1	CGC_RD	DTI_RD	vent	0.1612	0.04659	0.0005409	0.00616394
Vent_Right_RD_PC2	CGC_RD	DTI_RD	vent	0.04194	0.06026	0.4865	0.707085
Vent_Right_RD_PC3	CGC_RD	DTI_RD	vent	-0.04476	0.05043	0.3747	0.612116
Vent_Right_RD_PC4	CGC_RD	DTI_RD	vent	-0.1594	0.06237	0.01061	0.0600968
Vent_Right_RD_PC5	CGC_RD	DTI_RD	vent	-0.0438	0.05711	0.4431	0.672027
Vent_Right_RD_PC6	CGC_RD	DTI_RD	vent	0.09845	0.05149	0.05588	0.191593
Vent_Right_RD_PC7	CGC_RD	DTI_RD	vent	-0.3174	0.04705	1.503e-11	8.90706e-10
Vent_Right_RD_PC8	CGC_RD	DTI_RD	vent	0.2564	0.05228	9.412e-07	2.62828e-05
Vent_Right_RD_PC9	CGC_RD	DTI_RD	vent	0.04558	0.04977	0.3598	0.5981
Vent_Right_RD_PC10	CGC_RD	DTI_RD	vent	-0.08329	0.05584	0.1358	0.337895
Vent_Right_mTBM1_PC2	CGC_RD	DTI_RD	vent	0.1611	0.04816	0.0008207	0.00853621
Vent_Right_mTBM1_PC3	CGC_RD	DTI_RD	vent	0.1757	0.05999	0.003397	0.025878
Vent_Right_mTBM1_PC4	CGC_RD	DTI_RD	vent	-0.08207	0.05493	0.1352	0.336967
Vent_Right_mTBM1_PC6	CGC_RD	DTI_RD	vent	-0.07211	0.05229	0.1679	0.385673
Vent_Right_mTBM1_PC7	CGC_RD	DTI_RD	vent	-0.1751	0.06199	0.004728	0.0332415
Vent_Right_mTBM1_PC8	CGC_RD	DTI_RD	vent	0.1376	0.07937	0.083	0.247962
Vent_Right_mTBM1_PC9	CGC_RD	DTI_RD	vent	0.06348	0.06836	0.3531	0.591827
Vent_Right_mTBM1_PC10	CGC_RD	DTI_RD	vent	0.01464	0.05901	0.804	0.907004
Vent_Right_mTBM2_PC1	CGC_RD	DTI_RD	vent	0.1581	0.04737	0.0008433	0.00872071
Vent_Right_mTBM2_PC3	CGC_RD	DTI_RD	vent	-0.01348	0.05999	0.8223	0.916327
Vent_Right_mTBM2_PC4	CGC_RD	DTI_RD	vent	-0.1759	0.04747	0.0002109	0.00287829
Vent_Right_mTBM2_PC10	CGC_RD	DTI_RD	vent	0.08947	0.06286	0.1546	0.366475
Vent_Right_mTBM3_PC2	CGC_RD	DTI_RD	vent	0.1561	0.0484	0.001262	0.0119853
Vent_Right_mTBM3_PC3	CGC_RD	DTI_RD	vent	0.1866	0.0584	0.001401	0.0129963
Vent_Right_mTBM3_PC4	CGC_RD	DTI_RD	vent	0.03995	0.06328	0.5278	0.736416
Vent_Right_mTBM3_PC6	CGC_RD	DTI_RD	vent	-0.02074	0.04724	0.6607	0.824918
Vent_Right_mTBM3_PC7	CGC_RD	DTI_RD	vent	0.0612	0.0673	0.3631	0.601314
Vent_Right_mTBM3_PC8	CGC_RD	DTI_RD	vent	0.1618	0.1073	0.1315	0.331228
Vent_Right_mTBM3_PC9	CGC_RD	DTI_RD	vent	0.09122	0.06269	0.1457	0.352983
Vent_Right_mTBM3_PC10	CGC_RD	DTI_RD	vent	0.02174	0.05688	0.7023	0.850223
Vent_Right_Dete_PC2	CGC_RD	DTI_RD	vent	0.1624	0.04771	0.0006645	0.00723951
Vent_Right_Dete_PC3	CGC_RD	DTI_RD	vent	-0.1872	0.06127	0.002247	0.0188402
Vent_Right_Dete_PC5	CGC_RD	DTI_RD	vent	-0.0509	0.05195	0.3273	0.567993
Vent_Right_Dete_PC6	CGC_RD	DTI_RD	vent	-0.01571	0.04961	0.7514	0.878829
Vent_Right_Dete_PC7	CGC_RD	DTI_RD	vent	0.09444	0.06511	0.1469	0.354878
Vent_Right_Dete_PC9	CGC_RD	DTI_RD	vent	-0.1084	0.06174	0.07919	0.240641
Vent_Right_Dete_PC10	CGC_RD	DTI_RD	vent	-0.1008	0.05739	0.07913	0.240535
Vent_Right_Eigen1_PC2	CGC_RD	DTI_RD	vent	0.1554	0.05396	0.003968	0.0291688
Vent_Right_Eigen1_PC4	CGC_RD	DTI_RD	vent	-0.1077	0.05551	0.05246	0.18369
Vent_Right_Eigen1_PC5	CGC_RD	DTI_RD	vent	0.09253	0.05481	0.09135	0.26402
Vent_Right_Eigen1_PC7	CGC_RD	DTI_RD	vent	0.0916	0.05977	0.1254	0.321468
Vent_Right_Eigen1_PC9	CGC_RD	DTI_RD	vent	0.03555	0.05514	0.5191	0.73014
Vent_Right_Eigen2_PC2	CGC_RD	DTI_RD	vent	-0.1685	0.04815	0.0004656	0.00546733
Vent_Right_Eigen2_PC3	CGC_RD	DTI_RD	vent	-0.1404	0.05579	0.01188	0.0652151
Vent_Right_Eigen2_PC4	CGC_RD	DTI_RD	vent	-0.03205	0.06527	0.6235	0.801886
Vent_Right_Eigen2_PC5	CGC_RD	DTI_RD	vent	-0.07747	0.07618	0.3092	0.550863
Vent_Right_Eigen2_PC6	CGC_RD	DTI_RD	vent	-0.0442	0.05219	0.397	0.632379
Vent_Right_Eigen2_PC7	CGC_RD	DTI_RD	vent	0.02102	0.05755	0.715	0.8577
Vent_Right_Eigen2_PC9	CGC_RD	DTI_RD	vent	0.1666	0.05152	0.001221	0.011674
Accu_Left_RD_Mean	CGH_RD	DTI_RD	accu	0.05046	0.07674	0.5109	0.724427
Accu_Left_mTBM1_Mean	CGH_RD	DTI_RD	accu	0.09447	0.08323	0.2563	0.494808
Accu_Left_mTBM3_Mean	CGH_RD	DTI_RD	accu	0.08646	0.08146	0.2885	0.529077
Accu_Left_Dete_Mean	CGH_RD	DTI_RD	accu	0.08612	0.08166	0.2916	0.532604
Accu_Left_Eigen1_Mean	CGH_RD	DTI_RD	accu	0.04711	0.07401	0.5244	0.733913
Accu_Left_Eigen2_Mean	CGH_RD	DTI_RD	accu	0.04856	0.0742	0.5128	0.725792
Accu_Right_RD_Mean	CGH_RD	DTI_RD	accu	0.02073	0.06963	0.766	0.88728
Accu_Right_mTBM1_Mean	CGH_RD	DTI_RD	accu	0.02288	0.07222	0.7514	0.878829
Accu_Right_mTBM3_Mean	CGH_RD	DTI_RD	accu	0.0161	0.07076	0.82	0.915374
Accu_Right_Dete_Mean	CGH_RD	DTI_RD	accu	0.01977	0.07101	0.7806	0.894901
Accu_Right_Eigen1_Mean	CGH_RD	DTI_RD	accu	0.02583	0.06926	0.7092	0.85403
Accu_Right_Eigen2_Mean	CGH_RD	DTI_RD	accu	0.02037	0.06846	0.7661	0.887331
Accu_Left_RD_PC1	CGH_RD	DTI_RD	accu	-0.0184	0.09947	0.8532	0.932044
Accu_Left_RD_PC2	CGH_RD	DTI_RD	accu	0.05969	0.08816	0.4984	0.715713
Accu_Left_RD_PC4	CGH_RD	DTI_RD	accu	0.1201	0.08129	0.1397	0.344006
Accu_Left_Eigen1_PC2	CGH_RD	DTI_RD	accu	0.0389	0.09942	0.6956	0.846142
Accu_Left_Eigen2_PC2	CGH_RD	DTI_RD	accu	-0.00208	0.08181	0.9797	0.990712
Accu_Right_RD_PC1	CGH_RD	DTI_RD	accu	0.02427	0.06863	0.7237	0.862553
Accu_Right_RD_PC4	CGH_RD	DTI_RD	accu	0.02714	0.06794	0.6895	0.842344
Accu_Right_RD_PC8	CGH_RD	DTI_RD	accu	-0.08813	0.07317	0.2284	0.462522
Accu_Right_mTBM1_PC1	CGH_RD	DTI_RD	accu	-0.01252	0.07415	0.8659	0.938443
Accu_Right_mTBM3_PC1	CGH_RD	DTI_RD	accu	0.009887	0.07118	0.8895	0.949546
Accu_Right_Dete_PC1	CGH_RD	DTI_RD	accu	0.01568	0.07158	0.8267	0.918667
Accu_Right_Eigen1_PC3	CGH_RD	DTI_RD	accu	-0.02296	0.07308	0.7534	0.879966
Accu_Right_Eigen2_PC3	CGH_RD	DTI_RD	accu	-0.03513	0.07489	0.639	0.811912
Amyg_Left_RD_Mean	CGH_RD	DTI_RD	amyg	0.01744	0.09538	0.8549	0.932861
Amyg_Left_Eigen1_Mean	CGH_RD	DTI_RD	amyg	0.0213	0.09394	0.8206	0.915528
Amyg_Left_Eigen2_Mean	CGH_RD	DTI_RD	amyg	0.01398	0.09489	0.8829	0.946412
Amyg_Right_RD_Mean	CGH_RD	DTI_RD	amyg	0.01229	0.08765	0.8885	0.949001
Amyg_Right_Eigen1_Mean	CGH_RD	DTI_RD	amyg	0.01649	0.09867	0.8673	0.939093
Amyg_Right_Eigen2_Mean	CGH_RD	DTI_RD	amyg	0.002043	0.1004	0.9838	0.992814
Amyg_Left_RD_PC3	CGH_RD	DTI_RD	amyg	-0.08908	0.09005	0.3226	0.563727
Amyg_Left_Eigen2_PC7	CGH_RD	DTI_RD	amyg	0.05091	0.08031	0.5261	0.735145
Amyg_Right_RD_PC3	CGH_RD	DTI_RD	amyg	0.007198	0.07398	0.9225	0.964709
Amyg_Right_Dete_PC4	CGH_RD	DTI_RD	amyg	0.01015	0.1153	0.9299	0.968346
Caud_Left_RD_Mean	CGH_RD	DTI_RD	caud	-0.09717	0.05338	0.06868	0.219304
Caud_Left_mTBM1_Mean	CGH_RD	DTI_RD	caud	-0.01115	0.07466	0.8813	0.945624
Caud_Left_mTBM2_Mean	CGH_RD	DTI_RD	caud	-0.1168	0.06108	0.05576	0.191309
Caud_Left_mTBM3_Mean	CGH_RD	DTI_RD	caud	0.01911	0.0797	0.8105	0.910479
Caud_Left_Dete_Mean	CGH_RD	DTI_RD	caud	0.002984	0.07695	0.9691	0.98586
Caud_Left_Eigen1_Mean	CGH_RD	DTI_RD	caud	-0.01559	0.0594	0.793	0.901361
Caud_Left_Eigen2_Mean	CGH_RD	DTI_RD	caud	-0.03109	0.05887	0.5975	0.784258
Caud_Right_RD_Mean	CGH_RD	DTI_RD	caud	-0.0745	0.05783	0.1976	0.424745
Caud_Right_mTBM2_Mean	CGH_RD	DTI_RD	caud	-0.06698	0.0804	0.4048	0.63917
Caud_Right_Eigen1_Mean	CGH_RD	DTI_RD	caud	-0.07706	0.05944	0.1948	0.421107
Caud_Right_Eigen2_Mean	CGH_RD	DTI_RD	caud	-0.07469	0.05945	0.2089	0.439163
Caud_Left_RD_PC1	CGH_RD	DTI_RD	caud	0.014	0.1061	0.895	0.951836
Caud_Left_RD_PC3	CGH_RD	DTI_RD	caud	-0.07719	0.07808	0.3229	0.563982
Caud_Left_RD_PC4	CGH_RD	DTI_RD	caud	0.07536	0.0593	0.2038	0.432632
Caud_Left_RD_PC5	CGH_RD	DTI_RD	caud	0.04285	0.06083	0.4812	0.703263
Caud_Left_mTBM1_PC2	CGH_RD	DTI_RD	caud	-0.08403	0.1153	0.4661	0.691087
Caud_Left_mTBM2_PC2	CGH_RD	DTI_RD	caud	-0.06776	0.09996	0.4978	0.715338
Caud_Left_mTBM3_PC2	CGH_RD	DTI_RD	caud	0.07074	0.1121	0.5279	0.736469
Caud_Left_mTBM3_PC7	CGH_RD	DTI_RD	caud	0.02746	0.06599	0.6774	0.835031
Caud_Left_Dete_PC2	CGH_RD	DTI_RD	caud	-0.07751	0.1124	0.4903	0.709934
Caud_Left_Dete_PC7	CGH_RD	DTI_RD	caud	0.05685	0.07389	0.4417	0.670942
Caud_Right_RD_PC4	CGH_RD	DTI_RD	caud	-0.04094	0.06127	0.504	0.719634
Caud_Right_RD_PC6	CGH_RD	DTI_RD	caud	0.1171	0.07114	0.09959	0.278922
Caud_Right_RD_PC8	CGH_RD	DTI_RD	caud	-0.03233	0.08592	0.7067	0.852553
Hipp_Left_RD_Mean	CGH_RD	DTI_RD	hipp	0.1701	0.06182	0.005944	0.0393792
Hipp_Left_mTBM1_Mean	CGH_RD	DTI_RD	hipp	0.0452	0.06809	0.5068	0.72167
Hipp_Left_mTBM2_Mean	CGH_RD	DTI_RD	hipp	0.222	0.05826	0.0001391	0.00204648
Hipp_Left_mTBM3_Mean	CGH_RD	DTI_RD	hipp	-0.08176	0.06716	0.2235	0.456853
Hipp_Left_Dete_Mean	CGH_RD	DTI_RD	hipp	-0.01389	0.06837	0.839	0.924779
Hipp_Left_Eigen1_Mean	CGH_RD	DTI_RD	hipp	0.02726	0.06682	0.6833	0.838628
Hipp_Left_Eigen2_Mean	CGH_RD	DTI_RD	hipp	0.07678	0.06552	0.2413	0.477357
Hipp_Right_RD_Mean	CGH_RD	DTI_RD	hipp	0.184	0.06773	0.006582	0.0424636
Hipp_Right_mTBM1_Mean	CGH_RD	DTI_RD	hipp	6.409e-05	0.06726	0.9992	0.9996
Hipp_Right_mTBM2_Mean	CGH_RD	DTI_RD	hipp	0.2482	0.0661	0.0001728	0.0024494
Hipp_Right_mTBM3_Mean	CGH_RD	DTI_RD	hipp	-0.137	0.06104	0.02481	0.109894
Hipp_Right_Dete_Mean	CGH_RD	DTI_RD	hipp	-0.07512	0.06333	0.2355	0.470594
Hipp_Right_Eigen1_Mean	CGH_RD	DTI_RD	hipp	-0.0565	0.06331	0.3722	0.609934
Hipp_Right_Eigen2_Mean	CGH_RD	DTI_RD	hipp	0.004993	0.06505	0.9388	0.972734
Hipp_Left_RD_PC1	CGH_RD	DTI_RD	hipp	0.1966	0.05929	0.0009118	0.0092764
Hipp_Left_RD_PC2	CGH_RD	DTI_RD	hipp	-0.05238	0.1103	0.6349	0.809343
Hipp_Left_RD_PC3	CGH_RD	DTI_RD	hipp	-0.03989	0.07474	0.5935	0.781479
Hipp_Left_RD_PC4	CGH_RD	DTI_RD	hipp	0.1053	0.07102	0.1381	0.341464
Hipp_Left_RD_PC5	CGH_RD	DTI_RD	hipp	-0.005404	0.05945	0.9276	0.967042
Hipp_Left_RD_PC6	CGH_RD	DTI_RD	hipp	-0.06256	0.06948	0.3679	0.60599
Hipp_Left_RD_PC7	CGH_RD	DTI_RD	hipp	-0.2262	0.06983	0.001197	0.0114989
Hipp_Left_RD_PC8	CGH_RD	DTI_RD	hipp	-0.0374	0.06946	0.5903	0.779089
Hipp_Left_RD_PC9	CGH_RD	DTI_RD	hipp	0.08583	0.07549	0.2556	0.493978
Hipp_Left_RD_PC10	CGH_RD	DTI_RD	hipp	0.07336	0.07533	0.3301	0.570789
Hipp_Left_mTBM1_PC1	CGH_RD	DTI_RD	hipp	-0.1995	0.0673	0.003033	0.0237386
Hipp_Left_mTBM1_PC2	CGH_RD	DTI_RD	hipp	-0.05745	0.1257	0.6477	0.817535
Hipp_Left_mTBM1_PC3	CGH_RD	DTI_RD	hipp	0.04743	0.08223	0.5641	0.761436
Hipp_Left_mTBM1_PC4	CGH_RD	DTI_RD	hipp	-0.1909	0.07986	0.01681	0.0835586
Hipp_Left_mTBM1_PC5	CGH_RD	DTI_RD	hipp	-0.1719	0.07621	0.02407	0.107564
Hipp_Left_mTBM1_PC6	CGH_RD	DTI_RD	hipp	-0.06986	0.08506	0.4115	0.645476
Hipp_Left_mTBM1_PC8	CGH_RD	DTI_RD	hipp	0.007629	0.07664	0.9207	0.963898
Hipp_Left_mTBM2_PC1	CGH_RD	DTI_RD	hipp	0.2286	0.06278	0.0002711	0.00353397
Hipp_Left_mTBM2_PC2	CGH_RD	DTI_RD	hipp	-0.1633	0.145	0.26	0.498911
Hipp_Left_mTBM2_PC3	CGH_RD	DTI_RD	hipp	-0.00327	0.2454	0.9894	0.99539
Hipp_Left_mTBM2_PC4	CGH_RD	DTI_RD	hipp	-0.08389	0.08302	0.3122	0.553697
Hipp_Left_mTBM2_PC5	CGH_RD	DTI_RD	hipp	0.1061	0.1103	0.3358	0.576035
Hipp_Left_mTBM3_PC1	CGH_RD	DTI_RD	hipp	-0.2081	0.06932	0.002683	0.021648
Hipp_Left_mTBM3_PC2	CGH_RD	DTI_RD	hipp	-0.005936	0.1155	0.959	0.981489
Hipp_Left_mTBM3_PC3	CGH_RD	DTI_RD	hipp	0.1534	0.07538	0.04184	0.157498
Hipp_Left_mTBM3_PC4	CGH_RD	DTI_RD	hipp	0.1454	0.07401	0.04949	0.176662
Hipp_Left_mTBM3_PC5	CGH_RD	DTI_RD	hipp	0.1589	0.09532	0.09551	0.271406
Hipp_Left_mTBM3_PC6	CGH_RD	DTI_RD	hipp	-0.002856	0.08141	0.972	0.987193
Hipp_Left_mTBM3_PC7	CGH_RD	DTI_RD	hipp	0.008764	0.08043	0.9132	0.960393
Hipp_Left_Dete_PC1	CGH_RD	DTI_RD	hipp	-0.2018	0.06854	0.003234	0.0249151
Hipp_Left_Dete_PC2	CGH_RD	DTI_RD	hipp	-0.03333	0.1211	0.7831	0.896113
Hipp_Left_Dete_PC3	CGH_RD	DTI_RD	hipp	-0.09744	0.07945	0.22	0.452491
Hipp_Left_Dete_PC4	CGH_RD	DTI_RD	hipp	-0.1758	0.07519	0.01941	0.0925202
Hipp_Left_Dete_PC5	CGH_RD	DTI_RD	hipp	0.1753	0.08354	0.03587	0.141709
Hipp_Left_Dete_PC6	CGH_RD	DTI_RD	hipp	0.02999	0.08498	0.7242	0.862889
Hipp_Left_Dete_PC7	CGH_RD	DTI_RD	hipp	-0.04924	0.07774	0.5264	0.735359
Hipp_Left_Dete_PC8	CGH_RD	DTI_RD	hipp	-0.1125	0.1071	0.2936	0.534604
Hipp_Left_Eigen1_PC1	CGH_RD	DTI_RD	hipp	-0.2254	0.06578	0.0006111	0.00677205
Hipp_Left_Eigen1_PC2	CGH_RD	DTI_RD	hipp	0.1035	0.1207	0.3909	0.626896
Hipp_Left_Eigen1_PC3	CGH_RD	DTI_RD	hipp	-0.05196	0.09145	0.5699	0.765634
Hipp_Left_Eigen1_PC4	CGH_RD	DTI_RD	hipp	-0.07479	0.09169	0.4147	0.648319
Hipp_Left_Eigen1_PC5	CGH_RD	DTI_RD	hipp	-0.1073	0.1116	0.3364	0.576627
Hipp_Left_Eigen1_PC6	CGH_RD	DTI_RD	hipp	0.09121	0.09336	0.3286	0.569189
Hipp_Left_Eigen1_PC8	CGH_RD	DTI_RD	hipp	-0.03067	0.06782	0.6511	0.819205
Hipp_Left_Eigen1_PC9	CGH_RD	DTI_RD	hipp	0.2026	0.08132	0.01272	0.0683655
Hipp_Left_Eigen1_PC10	CGH_RD	DTI_RD	hipp	0.113	0.08926	0.2057	0.435227
Hipp_Left_Eigen2_PC1	CGH_RD	DTI_RD	hipp	-0.2169	0.06496	0.0008411	0.00870079
Hipp_Left_Eigen2_PC2	CGH_RD	DTI_RD	hipp	0.007778	0.07782	0.9204	0.963764
Hipp_Left_Eigen2_PC3	CGH_RD	DTI_RD	hipp	0.05814	0.1762	0.7415	0.873137
Hipp_Left_Eigen2_PC4	CGH_RD	DTI_RD	hipp	0.09888	0.08049	0.2193	0.451638
Hipp_Left_Eigen2_PC5	CGH_RD	DTI_RD	hipp	-0.1479	0.08744	0.09082	0.263016
Hipp_Left_Eigen2_PC6	CGH_RD	DTI_RD	hipp	-0.1333	0.09283	0.151	0.360966
Hipp_Left_Eigen2_PC7	CGH_RD	DTI_RD	hipp	-0.04484	0.08081	0.5789	0.771542
Hipp_Left_Eigen2_PC8	CGH_RD	DTI_RD	hipp	-0.147	0.08213	0.07343	0.229062
Hipp_Left_Eigen2_PC10	CGH_RD	DTI_RD	hipp	0.03414	0.06497	0.5993	0.78559
Hipp_Right_RD_PC1	CGH_RD	DTI_RD	hipp	-0.1966	0.06763	0.00365	0.0273774
Hipp_Right_RD_PC2	CGH_RD	DTI_RD	hipp	-0.005903	0.0742	0.9366	0.97163
Hipp_Right_RD_PC3	CGH_RD	DTI_RD	hipp	-0.2196	0.1003	0.02853	0.120821
Hipp_Right_RD_PC4	CGH_RD	DTI_RD	hipp	0.03236	0.07081	0.6476	0.817453
Hipp_Right_RD_PC5	CGH_RD	DTI_RD	hipp	-0.003545	0.07476	0.9622	0.983017
Hipp_Right_RD_PC6	CGH_RD	DTI_RD	hipp	0.08709	0.07561	0.2494	0.486986
Hipp_Right_RD_PC7	CGH_RD	DTI_RD	hipp	-0.01809	0.07973	0.8205	0.915513
Hipp_Right_RD_PC8	CGH_RD	DTI_RD	hipp	0.03203	0.0697	0.6459	0.816445
Hipp_Right_RD_PC9	CGH_RD	DTI_RD	hipp	0.2244	0.08826	0.01102	0.0618114
Hipp_Right_RD_PC10	CGH_RD	DTI_RD	hipp	-0.2076	0.07463	0.005408	0.0367109
Hipp_Right_mTBM1_PC1	CGH_RD	DTI_RD	hipp	0.1634	0.07166	0.02262	0.102785
Hipp_Right_mTBM1_PC2	CGH_RD	DTI_RD	hipp	-0.2356	0.07231	0.001123	0.0109306
Hipp_Right_mTBM1_PC3	CGH_RD	DTI_RD	hipp	-0.1635	0.1194	0.1711	0.390054
Hipp_Right_mTBM1_PC4	CGH_RD	DTI_RD	hipp	0.1695	0.0694	0.01459	0.0756198
Hipp_Right_mTBM1_PC5	CGH_RD	DTI_RD	hipp	0.01703	0.1046	0.8706	0.940738
Hipp_Right_mTBM1_PC6	CGH_RD	DTI_RD	hipp	-0.1475	0.1156	0.202	0.430426
Hipp_Right_mTBM1_PC7	CGH_RD	DTI_RD	hipp	0.08616	0.09224	0.3502	0.589356
Hipp_Right_mTBM1_PC8	CGH_RD	DTI_RD	hipp	0.03233	0.1204	0.7883	0.898796
Hipp_Right_mTBM2_PC1	CGH_RD	DTI_RD	hipp	-0.2165	0.06892	0.001683	0.0150229
Hipp_Right_mTBM2_PC5	CGH_RD	DTI_RD	hipp	0.08559	0.1514	0.5719	0.76702
Hipp_Right_mTBM2_PC9	CGH_RD	DTI_RD	hipp	0.1199	0.1011	0.2357	0.470825
Hipp_Right_mTBM3_PC1	CGH_RD	DTI_RD	hipp	-0.1063	0.07019	0.13	0.329054
Hipp_Right_mTBM3_PC2	CGH_RD	DTI_RD	hipp	-0.234	0.07216	0.001181	0.0113751
Hipp_Right_mTBM3_PC3	CGH_RD	DTI_RD	hipp	-0.04705	0.1045	0.6524	0.819886
Hipp_Right_mTBM3_PC4	CGH_RD	DTI_RD	hipp	0.1862	0.07989	0.01974	0.0935816
Hipp_Right_mTBM3_PC5	CGH_RD	DTI_RD	hipp	0.04413	0.1068	0.6794	0.836239
Hipp_Right_mTBM3_PC6	CGH_RD	DTI_RD	hipp	0.1045	0.1174	0.3735	0.611127
Hipp_Right_mTBM3_PC7	CGH_RD	DTI_RD	hipp	0.1432	0.1031	0.1648	0.381177
Hipp_Right_mTBM3_PC10	CGH_RD	DTI_RD	hipp	-0.1566	0.1225	0.2011	0.429114
Hipp_Right_Dete_PC1	CGH_RD	DTI_RD	hipp	-0.1604	0.07242	0.02674	0.115652
Hipp_Right_Dete_PC2	CGH_RD	DTI_RD	hipp	0.2357	0.07214	0.001087	0.0106709
Hipp_Right_Dete_PC3	CGH_RD	DTI_RD	hipp	-0.1112	0.114	0.3293	0.570069
Hipp_Right_Dete_PC4	CGH_RD	DTI_RD	hipp	-0.1734	0.07362	0.01848	0.0893734
Hipp_Right_Dete_PC5	CGH_RD	DTI_RD	hipp	-0.05097	0.09858	0.6051	0.789426
Hipp_Right_Dete_PC6	CGH_RD	DTI_RD	hipp	-0.1255	0.1167	0.282	0.522235
Hipp_Right_Dete_PC7	CGH_RD	DTI_RD	hipp	0.1428	0.08896	0.1085	0.294262
Hipp_Right_Dete_PC8	CGH_RD	DTI_RD	hipp	0.06275	0.1107	0.5708	0.766182
Hipp_Right_Eigen1_PC1	CGH_RD	DTI_RD	hipp	0.2193	0.07382	0.002967	0.0233682
Hipp_Right_Eigen1_PC2	CGH_RD	DTI_RD	hipp	-0.2129	0.07904	0.007079	0.0447586
Hipp_Right_Eigen1_PC3	CGH_RD	DTI_RD	hipp	-0.2315	0.07518	0.002073	0.0176838
Hipp_Right_Eigen1_PC4	CGH_RD	DTI_RD	hipp	0.2478	0.07364	0.0007673	0.00810622
Hipp_Right_Eigen1_PC5	CGH_RD	DTI_RD	hipp	0.2131	0.1094	0.0515	0.181458
Hipp_Right_Eigen1_PC6	CGH_RD	DTI_RD	hipp	0.006536	0.07056	0.9262	0.96642
Hipp_Right_Eigen1_PC7	CGH_RD	DTI_RD	hipp	-0.2094	0.1605	0.1919	0.417429
Hipp_Right_Eigen1_PC8	CGH_RD	DTI_RD	hipp	0.1064	0.07773	0.171	0.389966
Hipp_Right_Eigen1_PC9	CGH_RD	DTI_RD	hipp	-0.1895	0.1237	0.1254	0.321468
Hipp_Right_Eigen1_PC10	CGH_RD	DTI_RD	hipp	-0.2025	0.1354	0.1346	0.336044
Hipp_Right_Eigen2_PC1	CGH_RD	DTI_RD	hipp	-0.2105	0.07186	0.003406	0.0259133
Hipp_Right_Eigen2_PC2	CGH_RD	DTI_RD	hipp	0.2233	0.07304	0.002229	0.018719
Hipp_Right_Eigen2_PC3	CGH_RD	DTI_RD	hipp	0.1554	0.07096	0.02852	0.1208
Hipp_Right_Eigen2_PC4	CGH_RD	DTI_RD	hipp	0.0486	0.08462	0.5658	0.762583
Hipp_Right_Eigen2_PC5	CGH_RD	DTI_RD	hipp	-0.2108	0.1289	0.102	0.282855
Hipp_Right_Eigen2_PC6	CGH_RD	DTI_RD	hipp	-0.04437	0.07502	0.5542	0.75462
Hipp_Right_Eigen2_PC7	CGH_RD	DTI_RD	hipp	0.2643	0.2124	0.2134	0.444446
Hipp_Right_Eigen2_PC8	CGH_RD	DTI_RD	hipp	-0.1164	0.1183	0.325	0.565727
Hipp_Right_Eigen2_PC9	CGH_RD	DTI_RD	hipp	-0.05815	0.07256	0.4229	0.655297
Hipp_Right_Eigen2_PC10	CGH_RD	DTI_RD	hipp	-0.07242	0.09021	0.4221	0.654719
Pall_Left_RD_Mean	CGH_RD	DTI_RD	pall	-0.04994	0.07761	0.5199	0.730562
Pall_Left_mTBM1_Mean	CGH_RD	DTI_RD	pall	-0.03668	0.08855	0.6787	0.835853
Pall_Left_mTBM3_Mean	CGH_RD	DTI_RD	pall	-0.01763	0.08631	0.8382	0.924358
Pall_Left_Dete_Mean	CGH_RD	DTI_RD	pall	-0.02732	0.08693	0.7533	0.879925
Pall_Left_Eigen1_Mean	CGH_RD	DTI_RD	pall	-0.02053	0.07056	0.7711	0.889891
Pall_Left_Eigen2_Mean	CGH_RD	DTI_RD	pall	-0.03109	0.07277	0.6692	0.830329
Pall_Right_RD_Mean	CGH_RD	DTI_RD	pall	0.02451	0.07067	0.7287	0.865344
Pall_Right_mTBM1_Mean	CGH_RD	DTI_RD	pall	0.03289	0.08529	0.6998	0.848623
Pall_Right_mTBM3_Mean	CGH_RD	DTI_RD	pall	0.004731	0.08672	0.9565	0.980281
Pall_Right_Dete_Mean	CGH_RD	DTI_RD	pall	0.01919	0.08555	0.8225	0.916421
Pall_Right_Eigen1_Mean	CGH_RD	DTI_RD	pall	0.0138	0.06827	0.8398	0.925328
Pall_Right_Eigen2_Mean	CGH_RD	DTI_RD	pall	0.005242	0.06878	0.9392	0.972986
Pall_Left_RD_PC2	CGH_RD	DTI_RD	pall	0.0687	0.07477	0.3582	0.596619
Pall_Left_RD_PC6	CGH_RD	DTI_RD	pall	-0.007941	0.08452	0.9251	0.965855
Pall_Left_Eigen2_PC5	CGH_RD	DTI_RD	pall	0.01427	0.07746	0.8539	0.93239
Puta_Left_RD_Mean	CGH_RD	DTI_RD	puta	-0.06082	0.05567	0.2747	0.514581
Puta_Left_mTBM1_Mean	CGH_RD	DTI_RD	puta	-0.04159	0.06219	0.5036	0.719398
Puta_Left_mTBM2_Mean	CGH_RD	DTI_RD	puta	-0.09089	0.0906	0.3158	0.557284
Puta_Left_mTBM3_Mean	CGH_RD	DTI_RD	puta	-0.03753	0.06152	0.5418	0.746491
Puta_Left_Dete_Mean	CGH_RD	DTI_RD	puta	-0.0397	0.06161	0.5193	0.730248
Puta_Left_Eigen1_Mean	CGH_RD	DTI_RD	puta	-0.0341	0.05584	0.5414	0.746289
Puta_Left_Eigen2_Mean	CGH_RD	DTI_RD	puta	-0.05164	0.05488	0.3467	0.586123
Puta_Right_RD_Mean	CGH_RD	DTI_RD	puta	-0.07738	0.05748	0.1782	0.400004
Puta_Right_mTBM1_Mean	CGH_RD	DTI_RD	puta	-0.06944	0.06325	0.2722	0.511925
Puta_Right_mTBM3_Mean	CGH_RD	DTI_RD	puta	-0.0778	0.06118	0.2035	0.432343
Puta_Right_Dete_Mean	CGH_RD	DTI_RD	puta	-0.07387	0.062	0.2335	0.46831
Puta_Right_Eigen1_Mean	CGH_RD	DTI_RD	puta	-0.0988	0.0565	0.08032	0.242856
Puta_Right_Eigen2_Mean	CGH_RD	DTI_RD	puta	-0.09748	0.05503	0.07649	0.235317
Puta_Left_RD_PC1	CGH_RD	DTI_RD	puta	-0.1558	0.09224	0.09115	0.263635
Puta_Left_RD_PC3	CGH_RD	DTI_RD	puta	0.004149	0.08767	0.9623	0.983046
Puta_Left_RD_PC4	CGH_RD	DTI_RD	puta	-0.06569	0.06065	0.2788	0.518714
Puta_Left_RD_PC5	CGH_RD	DTI_RD	puta	0.1376	0.06955	0.04795	0.172688
Puta_Left_RD_PC9	CGH_RD	DTI_RD	puta	0.09449	0.07945	0.2343	0.469202
Puta_Left_mTBM3_PC1	CGH_RD	DTI_RD	puta	0.1703	0.0978	0.08168	0.245546
Puta_Left_mTBM3_PC7	CGH_RD	DTI_RD	puta	-0.08274	0.07086	0.2429	0.479037
Puta_Left_mTBM3_PC9	CGH_RD	DTI_RD	puta	-0.1288	0.0809	0.1113	0.299065
Puta_Left_Dete_PC1	CGH_RD	DTI_RD	puta	0.1724	0.09819	0.07917	0.240634
Puta_Left_Eigen2_PC7	CGH_RD	DTI_RD	puta	-0.006118	0.07612	0.9359	0.971274
Puta_Right_RD_PC1	CGH_RD	DTI_RD	puta	-0.004312	0.101	0.9659	0.9843
Puta_Right_RD_PC4	CGH_RD	DTI_RD	puta	-0.0723	0.06307	0.2516	0.489522
Puta_Right_RD_PC7	CGH_RD	DTI_RD	puta	0.08907	0.06887	0.1959	0.422524
Puta_Right_mTBM1_PC1	CGH_RD	DTI_RD	puta	-0.0189	0.109	0.8623	0.936635
Puta_Right_mTBM3_PC1	CGH_RD	DTI_RD	puta	-0.002151	0.1059	0.9838	0.992814
Puta_Right_Dete_PC1	CGH_RD	DTI_RD	puta	-0.0112	0.1074	0.9169	0.962251
Thal_Left_RD_Mean	CGH_RD	DTI_RD	thal	0.04627	0.06724	0.4913	0.710638
Thal_Left_mTBM1_Mean	CGH_RD	DTI_RD	thal	0.06434	0.08131	0.4287	0.660259
Thal_Left_mTBM3_Mean	CGH_RD	DTI_RD	thal	0.04494	0.08115	0.5797	0.771959
Thal_Left_Dete_Mean	CGH_RD	DTI_RD	thal	0.05433	0.08087	0.5017	0.718087
Thal_Left_Eigen1_Mean	CGH_RD	DTI_RD	thal	0.04094	0.0643	0.5243	0.733859
Thal_Left_Eigen2_Mean	CGH_RD	DTI_RD	thal	0.0367	0.06628	0.5797	0.771959
Thal_Right_RD_Mean	CGH_RD	DTI_RD	thal	0.102	0.06587	0.1215	0.315693
Thal_Right_mTBM1_Mean	CGH_RD	DTI_RD	thal	0.08708	0.08403	0.3001	0.54145
Thal_Right_mTBM3_Mean	CGH_RD	DTI_RD	thal	0.09154	0.0822	0.2654	0.504769
Thal_Right_Dete_Mean	CGH_RD	DTI_RD	thal	0.08946	0.08265	0.2791	0.519069
Thal_Right_Eigen1_Mean	CGH_RD	DTI_RD	thal	0.08449	0.06546	0.1968	0.423744
Thal_Right_Eigen2_Mean	CGH_RD	DTI_RD	thal	0.08971	0.06715	0.1815	0.404186
Thal_Left_RD_PC3	CGH_RD	DTI_RD	thal	-0.01647	0.08426	0.8451	0.927791
Thal_Left_mTBM1_PC6	CGH_RD	DTI_RD	thal	-0.136	0.07902	0.08529	0.252368
Thal_Right_RD_PC3	CGH_RD	DTI_RD	thal	-0.1505	0.07334	0.04022	0.153147
Thal_Right_mTBM2_PC1	CGH_RD	DTI_RD	thal	0.04173	0.08438	0.6209	0.800253
Thal_Right_Eigen1_PC1	CGH_RD	DTI_RD	thal	-0.01008	0.08466	0.9053	0.956562
Vent_Left_RD_Mean	CGH_RD	DTI_RD	vent	-0.1442	0.05756	0.01223	0.0665066
Vent_Left_mTBM1_Mean	CGH_RD	DTI_RD	vent	-0.1832	0.05508	0.0008799	0.00902945
Vent_Left_mTBM2_Mean	CGH_RD	DTI_RD	vent	-0.09008	0.06153	0.1432	0.349223
Vent_Left_mTBM3_Mean	CGH_RD	DTI_RD	vent	-0.1985	0.0535	0.0002077	0.00284237
Vent_Left_Dete_Mean	CGH_RD	DTI_RD	vent	-0.1925	0.05413	0.0003766	0.00461613
Vent_Left_Eigen1_Mean	CGH_RD	DTI_RD	vent	-0.1881	0.05406	0.0005024	0.00581187
Vent_Left_Eigen2_Mean	CGH_RD	DTI_RD	vent	-0.1734	0.05581	0.001891	0.0164517
Vent_Right_RD_Mean	CGH_RD	DTI_RD	vent	-0.1471	0.05698	0.009824	0.0568231
Vent_Right_mTBM1_Mean	CGH_RD	DTI_RD	vent	-0.1854	0.0576	0.001289	0.0121809
Vent_Right_mTBM2_Mean	CGH_RD	DTI_RD	vent	-0.08931	0.05743	0.1199	0.313093
Vent_Right_mTBM3_Mean	CGH_RD	DTI_RD	vent	-0.1988	0.05563	0.0003515	0.00436418
Vent_Right_Dete_Mean	CGH_RD	DTI_RD	vent	-0.1934	0.05665	0.0006407	0.0070383
Vent_Right_Eigen1_Mean	CGH_RD	DTI_RD	vent	-0.186	0.05639	0.0009724	0.00976571
Vent_Right_Eigen2_Mean	CGH_RD	DTI_RD	vent	-0.1719	0.05734	0.00272	0.0218538
Vent_Left_RD_PC1	CGH_RD	DTI_RD	vent	-0.1544	0.05609	0.005911	0.0391961
Vent_Left_RD_PC2	CGH_RD	DTI_RD	vent	-0.05406	0.06955	0.437	0.667183
Vent_Left_RD_PC3	CGH_RD	DTI_RD	vent	0.07627	0.04951	0.1234	0.318453
Vent_Left_RD_PC4	CGH_RD	DTI_RD	vent	0.1383	0.06138	0.02426	0.108149
Vent_Left_RD_PC5	CGH_RD	DTI_RD	vent	0.1547	0.06592	0.01891	0.0908613
Vent_Left_RD_PC6	CGH_RD	DTI_RD	vent	-0.1428	0.06199	0.02126	0.0985551
Vent_Left_RD_PC7	CGH_RD	DTI_RD	vent	0.04183	0.05611	0.4559	0.68307
Vent_Left_RD_PC8	CGH_RD	DTI_RD	vent	-0.001758	0.06597	0.9787	0.990327
Vent_Left_RD_PC9	CGH_RD	DTI_RD	vent	0.08924	0.06734	0.1851	0.408945
Vent_Left_RD_PC10	CGH_RD	DTI_RD	vent	0.1301	0.05929	0.02826	0.120132
Vent_Left_mTBM1_PC1	CGH_RD	DTI_RD	vent	-0.1684	0.05889	0.00425	0.0307355
Vent_Left_mTBM1_PC3	CGH_RD	DTI_RD	vent	-0.005435	0.05855	0.926	0.966286
Vent_Left_mTBM1_PC4	CGH_RD	DTI_RD	vent	0.07439	0.06327	0.2397	0.475349
Vent_Left_mTBM1_PC6	CGH_RD	DTI_RD	vent	-0.07854	0.0537	0.1436	0.349822
Vent_Left_mTBM1_PC7	CGH_RD	DTI_RD	vent	-0.05417	0.06647	0.4151	0.648688
Vent_Left_mTBM1_PC8	CGH_RD	DTI_RD	vent	-0.01632	0.07626	0.8306	0.92058
Vent_Left_mTBM1_PC9	CGH_RD	DTI_RD	vent	0.02017	0.06842	0.7681	0.888403
Vent_Left_mTBM1_PC10	CGH_RD	DTI_RD	vent	0.02846	0.06599	0.6663	0.828713
Vent_Left_mTBM2_PC1	CGH_RD	DTI_RD	vent	-0.08685	0.06018	0.149	0.358103
Vent_Left_mTBM2_PC2	CGH_RD	DTI_RD	vent	0.04187	0.06364	0.5106	0.724228
Vent_Left_mTBM2_PC4	CGH_RD	DTI_RD	vent	0.07041	0.05227	0.178	0.399782
Vent_Left_mTBM2_PC7	CGH_RD	DTI_RD	vent	0.06843	0.0838	0.4142	0.647835
Vent_Left_mTBM3_PC2	CGH_RD	DTI_RD	vent	-0.1775	0.05983	0.003019	0.0236602
Vent_Left_mTBM3_PC3	CGH_RD	DTI_RD	vent	0.007442	0.06409	0.9076	0.957554
Vent_Left_mTBM3_PC4	CGH_RD	DTI_RD	vent	-0.003404	0.07271	0.9627	0.983232
Vent_Left_mTBM3_PC5	CGH_RD	DTI_RD	vent	-0.1976	0.08845	0.02551	0.112029
Vent_Left_mTBM3_PC6	CGH_RD	DTI_RD	vent	0.1083	0.05526	0.05008	0.178106
Vent_Left_mTBM3_PC7	CGH_RD	DTI_RD	vent	0.05348	0.06856	0.4353	0.665635
Vent_Left_mTBM3_PC8	CGH_RD	DTI_RD	vent	-0.09282	0.06762	0.1699	0.388567
Vent_Left_mTBM3_PC9	CGH_RD	DTI_RD	vent	0.02338	0.07422	0.7528	0.879655
Vent_Left_mTBM3_PC10	CGH_RD	DTI_RD	vent	0.1121	0.07875	0.1546	0.366475
Vent_Left_Dete_PC2	CGH_RD	DTI_RD	vent	-0.1733	0.06064	0.004278	0.0308871
Vent_Left_Dete_PC3	CGH_RD	DTI_RD	vent	0.02712	0.08175	0.7401	0.872353
Vent_Left_Dete_PC4	CGH_RD	DTI_RD	vent	0.04452	0.08148	0.5848	0.775242
Vent_Left_Dete_PC5	CGH_RD	DTI_RD	vent	0.1269	0.06172	0.03974	0.152038
Vent_Left_Dete_PC6	CGH_RD	DTI_RD	vent	-0.09174	0.05403	0.08954	0.260476
Vent_Left_Dete_PC7	CGH_RD	DTI_RD	vent	0.07186	0.07099	0.3114	0.552897
Vent_Left_Dete_PC8	CGH_RD	DTI_RD	vent	-0.1045	0.07357	0.1555	0.367802
Vent_Left_Dete_PC9	CGH_RD	DTI_RD	vent	0.03478	0.07216	0.6299	0.806419
Vent_Left_Eigen1_PC2	CGH_RD	DTI_RD	vent	0.1722	0.06036	0.004322	0.031093
Vent_Left_Eigen1_PC3	CGH_RD	DTI_RD	vent	-0.003386	0.0645	0.9581	0.981022
Vent_Left_Eigen1_PC5	CGH_RD	DTI_RD	vent	-0.07793	0.05256	0.1381	0.341464
Vent_Left_Eigen1_PC6	CGH_RD	DTI_RD	vent	-0.04219	0.06705	0.5292	0.737309
Vent_Left_Eigen1_PC8	CGH_RD	DTI_RD	vent	-0.01109	0.08127	0.8915	0.950411
Vent_Left_Eigen1_PC9	CGH_RD	DTI_RD	vent	0.3065	0.09411	0.001128	0.0109669
Vent_Left_Eigen1_PC10	CGH_RD	DTI_RD	vent	-0.1867	0.08961	0.03726	0.145573
Vent_Left_Eigen2_PC1	CGH_RD	DTI_RD	vent	0.1665	0.05614	0.003024	0.0236896
Vent_Left_Eigen2_PC3	CGH_RD	DTI_RD	vent	0.01651	0.06579	0.8018	0.905844
Vent_Left_Eigen2_PC4	CGH_RD	DTI_RD	vent	0.08389	0.05015	0.09437	0.269318
Vent_Left_Eigen2_PC6	CGH_RD	DTI_RD	vent	-0.01357	0.06457	0.8336	0.92198
Vent_Left_Eigen2_PC7	CGH_RD	DTI_RD	vent	0.0586	0.07111	0.4099	0.644205
Vent_Left_Eigen2_PC8	CGH_RD	DTI_RD	vent	-0.2	0.06185	0.001221	0.011674
Vent_Left_Eigen2_PC9	CGH_RD	DTI_RD	vent	-0.07971	0.06394	0.2126	0.443518
Vent_Left_Eigen2_PC10	CGH_RD	DTI_RD	vent	-0.04638	0.05976	0.4377	0.667726
Vent_Right_RD_PC1	CGH_RD	DTI_RD	vent	-0.1453	0.05605	0.009547	0.055667
Vent_Right_RD_PC2	CGH_RD	DTI_RD	vent	-0.08068	0.06118	0.1873	0.411739
Vent_Right_RD_PC3	CGH_RD	DTI_RD	vent	-0.1087	0.05544	0.04998	0.17785
Vent_Right_RD_PC4	CGH_RD	DTI_RD	vent	-0.002236	0.07038	0.9747	0.988457
Vent_Right_RD_PC5	CGH_RD	DTI_RD	vent	0.1087	0.06658	0.1026	0.28408
Vent_Right_RD_PC6	CGH_RD	DTI_RD	vent	0.07623	0.0634	0.2292	0.463422
Vent_Right_RD_PC7	CGH_RD	DTI_RD	vent	-0.00679	0.06467	0.9164	0.961992
Vent_Right_RD_PC8	CGH_RD	DTI_RD	vent	0.143	0.06453	0.02671	0.115564
Vent_Right_RD_PC9	CGH_RD	DTI_RD	vent	-0.04928	0.05492	0.3696	0.607569
Vent_Right_RD_PC10	CGH_RD	DTI_RD	vent	-0.1514	0.06808	0.02617	0.113928
Vent_Right_mTBM1_PC2	CGH_RD	DTI_RD	vent	-0.1399	0.05813	0.01612	0.0811429
Vent_Right_mTBM1_PC3	CGH_RD	DTI_RD	vent	-0.08017	0.06905	0.2456	0.482201
Vent_Right_mTBM1_PC4	CGH_RD	DTI_RD	vent	-0.06573	0.05809	0.2579	0.496535
Vent_Right_mTBM1_PC6	CGH_RD	DTI_RD	vent	-0.008653	0.06713	0.8974	0.952875
Vent_Right_mTBM1_PC7	CGH_RD	DTI_RD	vent	-0.1415	0.07209	0.04964	0.177037
Vent_Right_mTBM1_PC8	CGH_RD	DTI_RD	vent	-0.03216	0.08069	0.6902	0.842907
Vent_Right_mTBM1_PC9	CGH_RD	DTI_RD	vent	-0.003365	0.07532	0.9644	0.983813
Vent_Right_mTBM1_PC10	CGH_RD	DTI_RD	vent	0.04969	0.06361	0.4347	0.665167
Vent_Right_mTBM2_PC1	CGH_RD	DTI_RD	vent	-0.0859	0.05767	0.1364	0.338776
Vent_Right_mTBM2_PC3	CGH_RD	DTI_RD	vent	-0.03192	0.06146	0.6035	0.788464
Vent_Right_mTBM2_PC4	CGH_RD	DTI_RD	vent	0.03665	0.05155	0.4771	0.699886
Vent_Right_mTBM2_PC10	CGH_RD	DTI_RD	vent	-0.1075	0.07835	0.1701	0.388828
Vent_Right_mTBM3_PC2	CGH_RD	DTI_RD	vent	-0.1452	0.05722	0.01114	0.0622823
Vent_Right_mTBM3_PC3	CGH_RD	DTI_RD	vent	-0.08083	0.06634	0.223	0.456233
Vent_Right_mTBM3_PC4	CGH_RD	DTI_RD	vent	0.006092	0.0681	0.9287	0.967616
Vent_Right_mTBM3_PC6	CGH_RD	DTI_RD	vent	-0.1178	0.05571	0.03453	0.138103
Vent_Right_mTBM3_PC7	CGH_RD	DTI_RD	vent	0.1636	0.08237	0.04705	0.170435
Vent_Right_mTBM3_PC8	CGH_RD	DTI_RD	vent	0.0528	0.1201	0.6602	0.824608
Vent_Right_mTBM3_PC9	CGH_RD	DTI_RD	vent	0.06439	0.07011	0.3584	0.596722
Vent_Right_mTBM3_PC10	CGH_RD	DTI_RD	vent	-0.04762	0.06377	0.4552	0.682409
Vent_Right_Dete_PC2	CGH_RD	DTI_RD	vent	-0.1431	0.05723	0.01243	0.0672594
Vent_Right_Dete_PC3	CGH_RD	DTI_RD	vent	0.09046	0.07029	0.1981	0.42531
Vent_Right_Dete_PC5	CGH_RD	DTI_RD	vent	-0.09799	0.05628	0.08169	0.245561
Vent_Right_Dete_PC6	CGH_RD	DTI_RD	vent	-0.06625	0.06178	0.2836	0.523757
Vent_Right_Dete_PC7	CGH_RD	DTI_RD	vent	0.1821	0.07844	0.02029	0.0953568
Vent_Right_Dete_PC9	CGH_RD	DTI_RD	vent	-0.04015	0.068	0.5549	0.755173
Vent_Right_Dete_PC10	CGH_RD	DTI_RD	vent	-0.06306	0.06583	0.3381	0.578071
Vent_Right_Eigen1_PC2	CGH_RD	DTI_RD	vent	-0.09838	0.06468	0.1283	0.326428
Vent_Right_Eigen1_PC4	CGH_RD	DTI_RD	vent	-0.05119	0.0557	0.3581	0.596474
Vent_Right_Eigen1_PC5	CGH_RD	DTI_RD	vent	-0.1004	0.06377	0.1154	0.305837
Vent_Right_Eigen1_PC7	CGH_RD	DTI_RD	vent	0.005889	0.06927	0.9322	0.969382
Vent_Right_Eigen1_PC9	CGH_RD	DTI_RD	vent	0.07082	0.06376	0.2667	0.5063
Vent_Right_Eigen2_PC2	CGH_RD	DTI_RD	vent	0.1304	0.05793	0.02444	0.108671
Vent_Right_Eigen2_PC3	CGH_RD	DTI_RD	vent	0.0032	0.05898	0.9567	0.98037
Vent_Right_Eigen2_PC4	CGH_RD	DTI_RD	vent	0.1993	0.07708	0.009726	0.0564176
Vent_Right_Eigen2_PC5	CGH_RD	DTI_RD	vent	-0.01336	0.07613	0.8607	0.935795
Vent_Right_Eigen2_PC6	CGH_RD	DTI_RD	vent	-0.04734	0.06189	0.4443	0.673079
Vent_Right_Eigen2_PC7	CGH_RD	DTI_RD	vent	0.04427	0.06575	0.5007	0.717336
Vent_Right_Eigen2_PC9	CGH_RD	DTI_RD	vent	0.0852	0.06987	0.2227	0.455884
Accu_Left_RD_Mean	CST_RD	DTI_RD	accu	-0.09844	0.0714	0.168	0.385828
Accu_Left_mTBM1_Mean	CST_RD	DTI_RD	accu	-0.08686	0.08228	0.2912	0.532211
Accu_Left_mTBM3_Mean	CST_RD	DTI_RD	accu	-0.0975	0.08132	0.2305	0.464804
Accu_Left_Dete_Mean	CST_RD	DTI_RD	accu	-0.09482	0.0811	0.2423	0.478439
Accu_Left_Eigen1_Mean	CST_RD	DTI_RD	accu	-0.1081	0.0726	0.1365	0.338892
Accu_Left_Eigen2_Mean	CST_RD	DTI_RD	accu	-0.1065	0.07171	0.1374	0.340308
Accu_Right_RD_Mean	CST_RD	DTI_RD	accu	-0.0742	0.07071	0.294	0.535024
Accu_Right_mTBM1_Mean	CST_RD	DTI_RD	accu	-0.1169	0.07383	0.1135	0.302803
Accu_Right_mTBM3_Mean	CST_RD	DTI_RD	accu	-0.1258	0.07284	0.08415	0.250145
Accu_Right_Dete_Mean	CST_RD	DTI_RD	accu	-0.121	0.07299	0.09749	0.274988
Accu_Right_Eigen1_Mean	CST_RD	DTI_RD	accu	-0.111	0.07211	0.1239	0.319258
Accu_Right_Eigen2_Mean	CST_RD	DTI_RD	accu	-0.09899	0.07117	0.1642	0.380252
Accu_Left_RD_PC1	CST_RD	DTI_RD	accu	-0.1026	0.09216	0.2657	0.505107
Accu_Left_RD_PC2	CST_RD	DTI_RD	accu	-0.009865	0.08318	0.9056	0.95673
Accu_Left_RD_PC4	CST_RD	DTI_RD	accu	-0.03432	0.08744	0.6947	0.845589
Accu_Left_Eigen1_PC2	CST_RD	DTI_RD	accu	0.06124	0.1022	0.5489	0.751191
Accu_Left_Eigen2_PC2	CST_RD	DTI_RD	accu	-0.1367	0.08011	0.08782	0.257157
Accu_Right_RD_PC1	CST_RD	DTI_RD	accu	-0.06555	0.06622	0.3222	0.563411
Accu_Right_RD_PC4	CST_RD	DTI_RD	accu	-0.1789	0.06678	0.007373	0.046072
Accu_Right_RD_PC8	CST_RD	DTI_RD	accu	-0.01006	0.07267	0.8899	0.949749
Accu_Right_mTBM1_PC1	CST_RD	DTI_RD	accu	0.1427	0.07638	0.06167	0.204611
Accu_Right_mTBM3_PC1	CST_RD	DTI_RD	accu	-0.1385	0.07373	0.06036	0.201757
Accu_Right_Dete_PC1	CST_RD	DTI_RD	accu	-0.1455	0.07399	0.04922	0.175975
Accu_Right_Eigen1_PC3	CST_RD	DTI_RD	accu	-0.08862	0.0759	0.243	0.479175
Accu_Right_Eigen2_PC3	CST_RD	DTI_RD	accu	0.007118	0.08256	0.9313	0.969006
Amyg_Left_RD_Mean	CST_RD	DTI_RD	amyg	0.1222	0.09067	0.1778	0.399569
Amyg_Left_Eigen1_Mean	CST_RD	DTI_RD	amyg	0.1822	0.09538	0.05611	0.192063
Amyg_Left_Eigen2_Mean	CST_RD	DTI_RD	amyg	0.1802	0.09703	0.06334	0.208276
Amyg_Right_RD_Mean	CST_RD	DTI_RD	amyg	0.07392	0.09944	0.4572	0.68408
Amyg_Right_Eigen1_Mean	CST_RD	DTI_RD	amyg	0.1315	0.1092	0.2287	0.462844
Amyg_Right_Eigen2_Mean	CST_RD	DTI_RD	amyg	0.1376	0.1109	0.2146	0.445948
Amyg_Left_RD_PC3	CST_RD	DTI_RD	amyg	-0.1464	0.08527	0.08594	0.253636
Amyg_Left_Eigen2_PC7	CST_RD	DTI_RD	amyg	0.1017	0.09816	0.3003	0.541654
Amyg_Right_RD_PC3	CST_RD	DTI_RD	amyg	0.09031	0.08258	0.2741	0.514024
Amyg_Right_Dete_PC4	CST_RD	DTI_RD	amyg	0.03627	0.1139	0.7502	0.87815
Caud_Left_RD_Mean	CST_RD	DTI_RD	caud	-0.08026	0.05314	0.1309	0.330346
Caud_Left_mTBM1_Mean	CST_RD	DTI_RD	caud	-0.01858	0.07437	0.8027	0.90629
Caud_Left_mTBM2_Mean	CST_RD	DTI_RD	caud	-0.05542	0.06162	0.3684	0.606499
Caud_Left_mTBM3_Mean	CST_RD	DTI_RD	caud	0.003328	0.0807	0.9671	0.98488
Caud_Left_Dete_Mean	CST_RD	DTI_RD	caud	-0.008756	0.07725	0.9098	0.958705
Caud_Left_Eigen1_Mean	CST_RD	DTI_RD	caud	-0.02828	0.06079	0.6419	0.813743
Caud_Left_Eigen2_Mean	CST_RD	DTI_RD	caud	-0.03655	0.05812	0.5294	0.737436
Caud_Right_RD_Mean	CST_RD	DTI_RD	caud	-0.03933	0.0562	0.4841	0.705268
Caud_Right_mTBM2_Mean	CST_RD	DTI_RD	caud	-0.1024	0.07407	0.1667	0.383937
Caud_Right_Eigen1_Mean	CST_RD	DTI_RD	caud	0.05278	0.05575	0.3439	0.583694
Caud_Right_Eigen2_Mean	CST_RD	DTI_RD	caud	0.03684	0.05709	0.5187	0.729815
Caud_Left_RD_PC1	CST_RD	DTI_RD	caud	0.2064	0.1037	0.04649	0.169096
Caud_Left_RD_PC3	CST_RD	DTI_RD	caud	-0.1203	0.08283	0.1462	0.353843
Caud_Left_RD_PC4	CST_RD	DTI_RD	caud	0.02103	0.05779	0.716	0.85812
Caud_Left_RD_PC5	CST_RD	DTI_RD	caud	-0.1128	0.06522	0.08381	0.249457
Caud_Left_mTBM1_PC2	CST_RD	DTI_RD	caud	-0.1412	0.1288	0.273	0.512852
Caud_Left_mTBM2_PC2	CST_RD	DTI_RD	caud	-0.3081	0.103	0.002794	0.0223107
Caud_Left_mTBM3_PC2	CST_RD	DTI_RD	caud	0.1101	0.1232	0.3718	0.609531
Caud_Left_mTBM3_PC7	CST_RD	DTI_RD	caud	0.1088	0.06937	0.1167	0.307875
Caud_Left_Dete_PC2	CST_RD	DTI_RD	caud	-0.1203	0.1242	0.333	0.573467
Caud_Left_Dete_PC7	CST_RD	DTI_RD	caud	0.1259	0.07656	0.1001	0.279708
Caud_Right_RD_PC4	CST_RD	DTI_RD	caud	-0.03678	0.06151	0.5499	0.751835
Caud_Right_RD_PC6	CST_RD	DTI_RD	caud	-0.1267	0.07538	0.09277	0.266399
Caud_Right_RD_PC8	CST_RD	DTI_RD	caud	0.1514	0.08267	0.06707	0.216057
Hipp_Left_RD_Mean	CST_RD	DTI_RD	hipp	0.2091	0.05838	0.0003427	0.00427446
Hipp_Left_mTBM1_Mean	CST_RD	DTI_RD	hipp	0.1341	0.06535	0.04015	0.152972
Hipp_Left_mTBM2_Mean	CST_RD	DTI_RD	hipp	0.1754	0.05884	0.002878	0.0228357
Hipp_Left_mTBM3_Mean	CST_RD	DTI_RD	hipp	0.04146	0.0643	0.5191	0.73014
Hipp_Left_Dete_Mean	CST_RD	DTI_RD	hipp	0.09365	0.06551	0.1528	0.363732
Hipp_Left_Eigen1_Mean	CST_RD	DTI_RD	hipp	0.1444	0.06492	0.02617	0.113928
Hipp_Left_Eigen2_Mean	CST_RD	DTI_RD	hipp	0.1734	0.06323	0.006106	0.0401614
Hipp_Right_RD_Mean	CST_RD	DTI_RD	hipp	0.1874	0.06591	0.004469	0.0319067
Hipp_Right_mTBM1_Mean	CST_RD	DTI_RD	hipp	0.0902	0.0774	0.2439	0.480272
Hipp_Right_mTBM2_Mean	CST_RD	DTI_RD	hipp	0.167	0.06146	0.006589	0.0424915
Hipp_Right_mTBM3_Mean	CST_RD	DTI_RD	hipp	-0.002724	0.07186	0.9698	0.986118
Hipp_Right_Dete_Mean	CST_RD	DTI_RD	hipp	0.04161	0.07611	0.5846	0.775064
Hipp_Right_Eigen1_Mean	CST_RD	DTI_RD	hipp	0.06765	0.07279	0.3526	0.591458
Hipp_Right_Eigen2_Mean	CST_RD	DTI_RD	hipp	0.1159	0.07375	0.116	0.306752
Hipp_Left_RD_PC1	CST_RD	DTI_RD	hipp	0.2007	0.05888	0.0006524	0.00713467
Hipp_Left_RD_PC2	CST_RD	DTI_RD	hipp	-0.0354	0.1143	0.7567	0.881741
Hipp_Left_RD_PC3	CST_RD	DTI_RD	hipp	0.1214	0.07099	0.08718	0.256024
Hipp_Left_RD_PC4	CST_RD	DTI_RD	hipp	0.2354	0.06863	0.0006031	0.00670248
Hipp_Left_RD_PC5	CST_RD	DTI_RD	hipp	-0.0679	0.06224	0.2753	0.515106
Hipp_Left_RD_PC6	CST_RD	DTI_RD	hipp	0.113	0.06501	0.08208	0.246289
Hipp_Left_RD_PC7	CST_RD	DTI_RD	hipp	-0.0436	0.07528	0.5624	0.760232
Hipp_Left_RD_PC8	CST_RD	DTI_RD	hipp	0.1721	0.06648	0.009645	0.0560928
Hipp_Left_RD_PC9	CST_RD	DTI_RD	hipp	-0.1233	0.06994	0.07788	0.238137
Hipp_Left_RD_PC10	CST_RD	DTI_RD	hipp	0.1224	0.08139	0.1327	0.333085
Hipp_Left_mTBM1_PC1	CST_RD	DTI_RD	hipp	-0.1488	0.06511	0.02227	0.101661
Hipp_Left_mTBM1_PC2	CST_RD	DTI_RD	hipp	0.263	0.1277	0.03941	0.151235
Hipp_Left_mTBM1_PC3	CST_RD	DTI_RD	hipp	0.007542	0.07536	0.9203	0.963712
Hipp_Left_mTBM1_PC4	CST_RD	DTI_RD	hipp	-0.1049	0.08235	0.2026	0.431144
Hipp_Left_mTBM1_PC5	CST_RD	DTI_RD	hipp	-0.2715	0.07605	0.0003569	0.00442026
Hipp_Left_mTBM1_PC6	CST_RD	DTI_RD	hipp	-0.02233	0.07906	0.7776	0.893369
Hipp_Left_mTBM1_PC8	CST_RD	DTI_RD	hipp	0.02795	0.07983	0.7262	0.863962
Hipp_Left_mTBM2_PC1	CST_RD	DTI_RD	hipp	0.1832	0.06064	0.00252	0.0206252
Hipp_Left_mTBM2_PC2	CST_RD	DTI_RD	hipp	0.1585	0.1497	0.2898	0.530632
Hipp_Left_mTBM2_PC3	CST_RD	DTI_RD	hipp	-0.1307	0.2789	0.6394	0.812203
Hipp_Left_mTBM2_PC4	CST_RD	DTI_RD	hipp	-0.1806	0.08474	0.03309	0.133915
Hipp_Left_mTBM2_PC5	CST_RD	DTI_RD	hipp	0.1519	0.1068	0.1551	0.367303
Hipp_Left_mTBM3_PC1	CST_RD	DTI_RD	hipp	-0.1493	0.06619	0.02407	0.107564
Hipp_Left_mTBM3_PC2	CST_RD	DTI_RD	hipp	0.2906	0.1169	0.0129	0.0690674
Hipp_Left_mTBM3_PC3	CST_RD	DTI_RD	hipp	0.06387	0.06751	0.3441	0.583856
Hipp_Left_mTBM3_PC4	CST_RD	DTI_RD	hipp	0.07453	0.07758	0.3367	0.576891
Hipp_Left_mTBM3_PC5	CST_RD	DTI_RD	hipp	0.2146	0.0999	0.03173	0.130331
Hipp_Left_mTBM3_PC6	CST_RD	DTI_RD	hipp	0.05525	0.0773	0.4747	0.697927
Hipp_Left_mTBM3_PC7	CST_RD	DTI_RD	hipp	0.08	0.08995	0.3738	0.61146
Hipp_Left_Dete_PC1	CST_RD	DTI_RD	hipp	-0.1474	0.06575	0.02499	0.110476
Hipp_Left_Dete_PC2	CST_RD	DTI_RD	hipp	0.2798	0.1227	0.0226	0.102724
Hipp_Left_Dete_PC3	CST_RD	DTI_RD	hipp	-0.03604	0.07086	0.611	0.793334
Hipp_Left_Dete_PC4	CST_RD	DTI_RD	hipp	-0.09207	0.07832	0.2398	0.475449
Hipp_Left_Dete_PC5	CST_RD	DTI_RD	hipp	0.242	0.08529	0.00454	0.0322609
Hipp_Left_Dete_PC6	CST_RD	DTI_RD	hipp	-0.04587	0.07774	0.5552	0.755333
Hipp_Left_Dete_PC7	CST_RD	DTI_RD	hipp	-0.08457	0.08698	0.3309	0.571549
Hipp_Left_Dete_PC8	CST_RD	DTI_RD	hipp	-0.1206	0.1013	0.2337	0.468553
Hipp_Left_Eigen1_PC1	CST_RD	DTI_RD	hipp	-0.1681	0.06368	0.008296	0.050302
Hipp_Left_Eigen1_PC2	CST_RD	DTI_RD	hipp	0.2135	0.1149	0.06329	0.208191
Hipp_Left_Eigen1_PC3	CST_RD	DTI_RD	hipp	-0.1395	0.0885	0.1148	0.30491
Hipp_Left_Eigen1_PC4	CST_RD	DTI_RD	hipp	-0.1125	0.09265	0.2247	0.458212
Hipp_Left_Eigen1_PC5	CST_RD	DTI_RD	hipp	0.06476	0.1079	0.5483	0.750802
Hipp_Left_Eigen1_PC6	CST_RD	DTI_RD	hipp	0.3069	0.08828	0.0005073	0.00585857
Hipp_Left_Eigen1_PC8	CST_RD	DTI_RD	hipp	0.0583	0.06622	0.3786	0.61553
Hipp_Left_Eigen1_PC9	CST_RD	DTI_RD	hipp	0.1649	0.09331	0.0772	0.236682
Hipp_Left_Eigen1_PC10	CST_RD	DTI_RD	hipp	-0.0233	0.09797	0.812	0.911162
Hipp_Left_Eigen2_PC1	CST_RD	DTI_RD	hipp	-0.1718	0.06284	0.006249	0.0408869
Hipp_Left_Eigen2_PC2	CST_RD	DTI_RD	hipp	0.1076	0.0734	0.1428	0.348695
Hipp_Left_Eigen2_PC3	CST_RD	DTI_RD	hipp	-0.1987	0.1721	0.2481	0.485315
Hipp_Left_Eigen2_PC4	CST_RD	DTI_RD	hipp	0.2353	0.08247	0.004323	0.0310979
Hipp_Left_Eigen2_PC5	CST_RD	DTI_RD	hipp	-0.1112	0.09157	0.2247	0.458212
Hipp_Left_Eigen2_PC6	CST_RD	DTI_RD	hipp	-0.2913	0.08972	0.001166	0.0112683
Hipp_Left_Eigen2_PC7	CST_RD	DTI_RD	hipp	0.1945	0.08105	0.01643	0.0822071
Hipp_Left_Eigen2_PC8	CST_RD	DTI_RD	hipp	-0.07405	0.08041	0.3571	0.595518
Hipp_Left_Eigen2_PC10	CST_RD	DTI_RD	hipp	0.009606	0.07103	0.8924	0.950773
Hipp_Right_RD_PC1	CST_RD	DTI_RD	hipp	-0.1413	0.06307	0.02504	0.11064
Hipp_Right_RD_PC2	CST_RD	DTI_RD	hipp	-0.1494	0.08395	0.07515	0.232545
Hipp_Right_RD_PC3	CST_RD	DTI_RD	hipp	0.01104	0.09752	0.9098	0.958705
Hipp_Right_RD_PC4	CST_RD	DTI_RD	hipp	0.005748	0.06565	0.9302	0.968478
Hipp_Right_RD_PC5	CST_RD	DTI_RD	hipp	-0.06246	0.07075	0.3773	0.614362
Hipp_Right_RD_PC6	CST_RD	DTI_RD	hipp	0.09344	0.06765	0.1672	0.384669
Hipp_Right_RD_PC7	CST_RD	DTI_RD	hipp	-0.004884	0.07622	0.9489	0.977011
Hipp_Right_RD_PC8	CST_RD	DTI_RD	hipp	-0.1165	0.07215	0.1064	0.290689
Hipp_Right_RD_PC9	CST_RD	DTI_RD	hipp	-0.08878	0.07426	0.2319	0.46642
Hipp_Right_RD_PC10	CST_RD	DTI_RD	hipp	-0.04539	0.09175	0.6208	0.800168
Hipp_Right_mTBM1_PC1	CST_RD	DTI_RD	hipp	0.1196	0.06786	0.07804	0.238434
Hipp_Right_mTBM1_PC2	CST_RD	DTI_RD	hipp	-0.07658	0.06712	0.2539	0.492093
Hipp_Right_mTBM1_PC3	CST_RD	DTI_RD	hipp	-0.07035	0.1154	0.5422	0.746709
Hipp_Right_mTBM1_PC4	CST_RD	DTI_RD	hipp	0.1667	0.074	0.02424	0.108085
Hipp_Right_mTBM1_PC5	CST_RD	DTI_RD	hipp	-0.02389	0.1064	0.8224	0.916385
Hipp_Right_mTBM1_PC6	CST_RD	DTI_RD	hipp	-0.3309	0.1342	0.0137	0.072292
Hipp_Right_mTBM1_PC7	CST_RD	DTI_RD	hipp	0.1693	0.08983	0.05955	0.199886
Hipp_Right_mTBM1_PC8	CST_RD	DTI_RD	hipp	0.2387	0.1258	0.05766	0.195643
Hipp_Right_mTBM2_PC1	CST_RD	DTI_RD	hipp	-0.1033	0.06557	0.1152	0.30552
Hipp_Right_mTBM2_PC5	CST_RD	DTI_RD	hipp	0.191	0.1866	0.306	0.547904
Hipp_Right_mTBM2_PC9	CST_RD	DTI_RD	hipp	-0.01086	0.1033	0.9163	0.961919
Hipp_Right_mTBM3_PC1	CST_RD	DTI_RD	hipp	-0.09872	0.06962	0.1562	0.368714
Hipp_Right_mTBM3_PC2	CST_RD	DTI_RD	hipp	-0.08588	0.06562	0.1907	0.416
Hipp_Right_mTBM3_PC3	CST_RD	DTI_RD	hipp	0.03722	0.1022	0.7159	0.858033
Hipp_Right_mTBM3_PC4	CST_RD	DTI_RD	hipp	0.1521	0.08531	0.07465	0.231485
Hipp_Right_mTBM3_PC5	CST_RD	DTI_RD	hipp	0.04953	0.1087	0.6486	0.81802
Hipp_Right_mTBM3_PC6	CST_RD	DTI_RD	hipp	0.2564	0.1181	0.02989	0.124867
Hipp_Right_mTBM3_PC7	CST_RD	DTI_RD	hipp	0.398	0.109	0.0002618	0.00343725
Hipp_Right_mTBM3_PC10	CST_RD	DTI_RD	hipp	0.1616	0.1057	0.1265	0.323302
Hipp_Right_Dete_PC1	CST_RD	DTI_RD	hipp	-0.1109	0.06857	0.1059	0.289873
Hipp_Right_Dete_PC2	CST_RD	DTI_RD	hipp	0.07489	0.06666	0.2613	0.500335
Hipp_Right_Dete_PC3	CST_RD	DTI_RD	hipp	-0.01214	0.1093	0.9116	0.959549
Hipp_Right_Dete_PC4	CST_RD	DTI_RD	hipp	-0.1605	0.08062	0.04649	0.169096
Hipp_Right_Dete_PC5	CST_RD	DTI_RD	hipp	-0.07295	0.1011	0.4706	0.694768
Hipp_Right_Dete_PC6	CST_RD	DTI_RD	hipp	-0.2901	0.1224	0.01778	0.0869257
Hipp_Right_Dete_PC7	CST_RD	DTI_RD	hipp	0.2966	0.09242	0.001333	0.0124936
Hipp_Right_Dete_PC8	CST_RD	DTI_RD	hipp	-0.08859	0.1121	0.4292	0.660697
Hipp_Right_Eigen1_PC1	CST_RD	DTI_RD	hipp	0.1301	0.06441	0.04338	0.161353
Hipp_Right_Eigen1_PC2	CST_RD	DTI_RD	hipp	-0.06356	0.07256	0.381	0.617879
Hipp_Right_Eigen1_PC3	CST_RD	DTI_RD	hipp	-0.1112	0.06751	0.09958	0.278903
Hipp_Right_Eigen1_PC4	CST_RD	DTI_RD	hipp	0.1013	0.06689	0.1298	0.328757
Hipp_Right_Eigen1_PC5	CST_RD	DTI_RD	hipp	0.0009435	0.1052	0.9928	0.996833
Hipp_Right_Eigen1_PC6	CST_RD	DTI_RD	hipp	0.1497	0.07713	0.05226	0.183199
Hipp_Right_Eigen1_PC7	CST_RD	DTI_RD	hipp	-0.03793	0.151	0.8017	0.905817
Hipp_Right_Eigen1_PC8	CST_RD	DTI_RD	hipp	0.1905	0.08801	0.03045	0.126589
Hipp_Right_Eigen1_PC9	CST_RD	DTI_RD	hipp	0.01016	0.1114	0.9273	0.966963
Hipp_Right_Eigen1_PC10	CST_RD	DTI_RD	hipp	-0.2165	0.1408	0.1242	0.319693
Hipp_Right_Eigen2_PC1	CST_RD	DTI_RD	hipp	-0.1316	0.06396	0.03969	0.15192
Hipp_Right_Eigen2_PC2	CST_RD	DTI_RD	hipp	0.1067	0.0667	0.1096	0.296349
Hipp_Right_Eigen2_PC3	CST_RD	DTI_RD	hipp	-0.03432	0.07646	0.6536	0.820624
Hipp_Right_Eigen2_PC4	CST_RD	DTI_RD	hipp	-0.07623	0.08306	0.3587	0.597034
Hipp_Right_Eigen2_PC5	CST_RD	DTI_RD	hipp	-0.1624	0.1291	0.2084	0.4385
Hipp_Right_Eigen2_PC6	CST_RD	DTI_RD	hipp	0.07119	0.08756	0.4162	0.649627
Hipp_Right_Eigen2_PC7	CST_RD	DTI_RD	hipp	-0.1017	0.177	0.5657	0.762491
Hipp_Right_Eigen2_PC8	CST_RD	DTI_RD	hipp	0.1088	0.1277	0.3941	0.629892
Hipp_Right_Eigen2_PC9	CST_RD	DTI_RD	hipp	-0.1309	0.07695	0.08903	0.25954
Hipp_Right_Eigen2_PC10	CST_RD	DTI_RD	hipp	-0.04885	0.08567	0.5685	0.764596
Pall_Left_RD_Mean	CST_RD	DTI_RD	pall	0.16	0.06858	0.01967	0.0933662
Pall_Left_mTBM1_Mean	CST_RD	DTI_RD	pall	0.173	0.07752	0.02565	0.112411
Pall_Left_mTBM3_Mean	CST_RD	DTI_RD	pall	0.1509	0.07682	0.04952	0.176735
Pall_Left_Dete_Mean	CST_RD	DTI_RD	pall	0.1618	0.07657	0.03458	0.138221
Pall_Left_Eigen1_Mean	CST_RD	DTI_RD	pall	0.1241	0.06329	0.04986	0.177609
Pall_Left_Eigen2_Mean	CST_RD	DTI_RD	pall	0.1251	0.06488	0.05374	0.186649
Pall_Right_RD_Mean	CST_RD	DTI_RD	pall	0.1987	0.069	0.003989	0.0292915
Pall_Right_mTBM1_Mean	CST_RD	DTI_RD	pall	0.1665	0.07575	0.0279	0.119156
Pall_Right_mTBM3_Mean	CST_RD	DTI_RD	pall	0.1675	0.07321	0.02216	0.10132
Pall_Right_Dete_Mean	CST_RD	DTI_RD	pall	0.1683	0.07399	0.02291	0.103786
Pall_Right_Eigen1_Mean	CST_RD	DTI_RD	pall	0.2011	0.06263	0.001326	0.0124439
Pall_Right_Eigen2_Mean	CST_RD	DTI_RD	pall	0.186	0.0633	0.0033	0.0252809
Pall_Left_RD_PC2	CST_RD	DTI_RD	pall	-0.1286	0.06702	0.05494	0.189361
Pall_Left_RD_PC6	CST_RD	DTI_RD	pall	0.0386	0.08643	0.6552	0.821515
Pall_Left_Eigen2_PC5	CST_RD	DTI_RD	pall	-0.05518	0.07571	0.4661	0.691087
Puta_Left_RD_Mean	CST_RD	DTI_RD	puta	0.0878	0.05611	0.1177	0.309414
Puta_Left_mTBM1_Mean	CST_RD	DTI_RD	puta	0.05648	0.06333	0.3725	0.610215
Puta_Left_mTBM2_Mean	CST_RD	DTI_RD	puta	-0.006926	0.08424	0.9345	0.970542
Puta_Left_mTBM3_Mean	CST_RD	DTI_RD	puta	0.04942	0.06165	0.4228	0.655217
Puta_Left_Dete_Mean	CST_RD	DTI_RD	puta	0.05322	0.06235	0.3933	0.629164
Puta_Left_Eigen1_Mean	CST_RD	DTI_RD	puta	0.06217	0.055	0.2583	0.497094
Puta_Left_Eigen2_Mean	CST_RD	DTI_RD	puta	0.05181	0.05531	0.3489	0.58821
Puta_Right_RD_Mean	CST_RD	DTI_RD	puta	0.15	0.05596	0.007361	0.0460182
Puta_Right_mTBM1_Mean	CST_RD	DTI_RD	puta	0.0974	0.06024	0.1059	0.289873
Puta_Right_mTBM3_Mean	CST_RD	DTI_RD	puta	0.07798	0.05761	0.1759	0.396913
Puta_Right_Dete_Mean	CST_RD	DTI_RD	puta	0.08802	0.05872	0.1339	0.334868
Puta_Right_Eigen1_Mean	CST_RD	DTI_RD	puta	0.1027	0.05526	0.06319	0.207999
Puta_Right_Eigen2_Mean	CST_RD	DTI_RD	puta	0.09681	0.05475	0.077	0.236296
Puta_Left_RD_PC1	CST_RD	DTI_RD	puta	-0.1287	0.09926	0.1947	0.420958
Puta_Left_RD_PC3	CST_RD	DTI_RD	puta	0.0724	0.08141	0.3738	0.61146
Puta_Left_RD_PC4	CST_RD	DTI_RD	puta	0.1166	0.06103	0.05602	0.191907
Puta_Left_RD_PC5	CST_RD	DTI_RD	puta	0.145	0.066	0.02806	0.119582
Puta_Left_RD_PC9	CST_RD	DTI_RD	puta	0.01931	0.08395	0.818	0.914247
Puta_Left_mTBM3_PC1	CST_RD	DTI_RD	puta	0.0989	0.1064	0.3525	0.591384
Puta_Left_mTBM3_PC7	CST_RD	DTI_RD	puta	0.1033	0.07034	0.1418	0.34719
Puta_Left_mTBM3_PC9	CST_RD	DTI_RD	puta	-0.0715	0.08484	0.3993	0.634268
Puta_Left_Dete_PC1	CST_RD	DTI_RD	puta	0.09849	0.1064	0.3547	0.59341
Puta_Left_Eigen2_PC7	CST_RD	DTI_RD	puta	-0.1347	0.07651	0.07831	0.23899
Puta_Right_RD_PC1	CST_RD	DTI_RD	puta	-0.09183	0.1087	0.3983	0.633495
Puta_Right_RD_PC4	CST_RD	DTI_RD	puta	0.194	0.05966	0.001147	0.0111164
Puta_Right_RD_PC7	CST_RD	DTI_RD	puta	0.09838	0.07565	0.1935	0.419384
Puta_Right_mTBM1_PC1	CST_RD	DTI_RD	puta	0.07922	0.118	0.5022	0.718456
Puta_Right_mTBM3_PC1	CST_RD	DTI_RD	puta	0.09232	0.1142	0.419	0.651942
Puta_Right_Dete_PC1	CST_RD	DTI_RD	puta	0.08554	0.116	0.4609	0.687085
Thal_Left_RD_Mean	CST_RD	DTI_RD	thal	0.1923	0.06614	0.00365	0.0273774
Thal_Left_mTBM1_Mean	CST_RD	DTI_RD	thal	0.1805	0.08112	0.02609	0.113699
Thal_Left_mTBM3_Mean	CST_RD	DTI_RD	thal	0.1624	0.08228	0.04838	0.173802
Thal_Left_Dete_Mean	CST_RD	DTI_RD	thal	0.1725	0.08134	0.03398	0.136466
Thal_Left_Eigen1_Mean	CST_RD	DTI_RD	thal	0.2008	0.06302	0.001441	0.0132947
Thal_Left_Eigen2_Mean	CST_RD	DTI_RD	thal	0.1883	0.0669	0.004882	0.0340497
Thal_Right_RD_Mean	CST_RD	DTI_RD	thal	0.2033	0.06567	0.001959	0.016901
Thal_Right_mTBM1_Mean	CST_RD	DTI_RD	thal	0.2118	0.0814	0.009262	0.0544807
Thal_Right_mTBM3_Mean	CST_RD	DTI_RD	thal	0.2288	0.08041	0.004428	0.0316877
Thal_Right_Dete_Mean	CST_RD	DTI_RD	thal	0.22	0.08052	0.006291	0.0410854
Thal_Right_Eigen1_Mean	CST_RD	DTI_RD	thal	0.1886	0.06509	0.003753	0.0279537
Thal_Right_Eigen2_Mean	CST_RD	DTI_RD	thal	0.1911	0.07158	0.007605	0.047156
Thal_Left_RD_PC3	CST_RD	DTI_RD	thal	0.202	0.08041	0.01202	0.0656727
Thal_Left_mTBM1_PC6	CST_RD	DTI_RD	thal	-0.2337	0.08504	0.005988	0.0396072
Thal_Right_RD_PC3	CST_RD	DTI_RD	thal	-0.227	0.07128	0.001451	0.0133624
Thal_Right_mTBM2_PC1	CST_RD	DTI_RD	thal	-0.01586	0.08018	0.8432	0.926829
Thal_Right_Eigen1_PC1	CST_RD	DTI_RD	thal	0.04966	0.07904	0.5298	0.737712
Vent_Left_RD_Mean	CST_RD	DTI_RD	vent	-0.1535	0.0581	0.008233	0.0500157
Vent_Left_mTBM1_Mean	CST_RD	DTI_RD	vent	-0.1316	0.05973	0.0276	0.118343
Vent_Left_mTBM2_Mean	CST_RD	DTI_RD	vent	-0.1477	0.05745	0.01012	0.0580302
Vent_Left_mTBM3_Mean	CST_RD	DTI_RD	vent	-0.1019	0.06067	0.09307	0.26689
Vent_Left_Dete_Mean	CST_RD	DTI_RD	vent	-0.1207	0.06018	0.04485	0.164949
Vent_Left_Eigen1_Mean	CST_RD	DTI_RD	vent	-0.104	0.05802	0.07319	0.228605
Vent_Left_Eigen2_Mean	CST_RD	DTI_RD	vent	-0.1352	0.05807	0.01989	0.0940863
Vent_Right_RD_Mean	CST_RD	DTI_RD	vent	-0.1543	0.05368	0.004041	0.0295841
Vent_Right_mTBM1_Mean	CST_RD	DTI_RD	vent	-0.08483	0.06084	0.1632	0.378859
Vent_Right_mTBM2_Mean	CST_RD	DTI_RD	vent	-0.1901	0.05226	0.0002758	0.00358589
Vent_Right_mTBM3_Mean	CST_RD	DTI_RD	vent	-0.02591	0.06316	0.6816	0.837558
Vent_Right_Dete_Mean	CST_RD	DTI_RD	vent	-0.05761	0.06202	0.3529	0.591679
Vent_Right_Eigen1_Mean	CST_RD	DTI_RD	vent	-0.04637	0.06176	0.4527	0.68044
Vent_Right_Eigen2_Mean	CST_RD	DTI_RD	vent	-0.09169	0.05992	0.126	0.322484
Vent_Left_RD_PC1	CST_RD	DTI_RD	vent	-0.1665	0.05641	0.003152	0.0244306
Vent_Left_RD_PC2	CST_RD	DTI_RD	vent	-0.01865	0.07713	0.8089	0.909606
Vent_Left_RD_PC3	CST_RD	DTI_RD	vent	0.1611	0.05435	0.003042	0.0237894
Vent_Left_RD_PC4	CST_RD	DTI_RD	vent	0.09047	0.06187	0.1437	0.349994
Vent_Left_RD_PC5	CST_RD	DTI_RD	vent	0.1698	0.06923	0.01415	0.0739522
Vent_Left_RD_PC6	CST_RD	DTI_RD	vent	-0.0005648	0.06115	0.9926	0.996821
Vent_Left_RD_PC7	CST_RD	DTI_RD	vent	0.04964	0.05847	0.3959	0.631421
Vent_Left_RD_PC8	CST_RD	DTI_RD	vent	0.03794	0.06454	0.5566	0.756177
Vent_Left_RD_PC9	CST_RD	DTI_RD	vent	0.1571	0.06183	0.01107	0.062004
Vent_Left_RD_PC10	CST_RD	DTI_RD	vent	-0.01743	0.0612	0.7757	0.892426
Vent_Left_mTBM1_PC1	CST_RD	DTI_RD	vent	-0.1255	0.0566	0.02659	0.115192
Vent_Left_mTBM1_PC3	CST_RD	DTI_RD	vent	0.101	0.06899	0.143	0.348905
Vent_Left_mTBM1_PC4	CST_RD	DTI_RD	vent	0.1767	0.06471	0.006329	0.041274
Vent_Left_mTBM1_PC6	CST_RD	DTI_RD	vent	-0.08714	0.05646	0.1227	0.317492
Vent_Left_mTBM1_PC7	CST_RD	DTI_RD	vent	0.06014	0.05983	0.3149	0.556388
Vent_Left_mTBM1_PC8	CST_RD	DTI_RD	vent	-0.006826	0.07313	0.9256	0.966091
Vent_Left_mTBM1_PC9	CST_RD	DTI_RD	vent	-0.03385	0.0709	0.6331	0.808349
Vent_Left_mTBM1_PC10	CST_RD	DTI_RD	vent	-0.09744	0.07565	0.1977	0.424854
Vent_Left_mTBM2_PC1	CST_RD	DTI_RD	vent	-0.1752	0.05683	0.002053	0.0175542
Vent_Left_mTBM2_PC2	CST_RD	DTI_RD	vent	0.1834	0.05964	0.002106	0.0178883
Vent_Left_mTBM2_PC4	CST_RD	DTI_RD	vent	0.1373	0.0565	0.01513	0.0775601
Vent_Left_mTBM2_PC7	CST_RD	DTI_RD	vent	0.1538	0.08805	0.08074	0.243668
Vent_Left_mTBM3_PC2	CST_RD	DTI_RD	vent	-0.17	0.06077	0.005158	0.0354365
Vent_Left_mTBM3_PC3	CST_RD	DTI_RD	vent	0.1417	0.07172	0.04817	0.173264
Vent_Left_mTBM3_PC4	CST_RD	DTI_RD	vent	0.1116	0.07452	0.1342	0.335459
Vent_Left_mTBM3_PC5	CST_RD	DTI_RD	vent	-0.2097	0.09066	0.02071	0.0967376
Vent_Left_mTBM3_PC6	CST_RD	DTI_RD	vent	0.09489	0.0593	0.1096	0.296349
Vent_Left_mTBM3_PC7	CST_RD	DTI_RD	vent	-0.0359	0.05981	0.5483	0.750802
Vent_Left_mTBM3_PC8	CST_RD	DTI_RD	vent	0.03432	0.07425	0.6439	0.815088
Vent_Left_mTBM3_PC9	CST_RD	DTI_RD	vent	0.02328	0.07471	0.7553	0.880995
Vent_Left_mTBM3_PC10	CST_RD	DTI_RD	vent	-0.03734	0.08385	0.6561	0.822134
Vent_Left_Dete_PC2	CST_RD	DTI_RD	vent	-0.1822	0.06196	0.003272	0.0251271
Vent_Left_Dete_PC3	CST_RD	DTI_RD	vent	0.1866	0.08875	0.03551	0.140737
Vent_Left_Dete_PC4	CST_RD	DTI_RD	vent	-0.0651	0.0817	0.4255	0.657557
Vent_Left_Dete_PC5	CST_RD	DTI_RD	vent	0.1692	0.06694	0.01149	0.0636996
Vent_Left_Dete_PC6	CST_RD	DTI_RD	vent	-0.1198	0.05727	0.03654	0.143598
Vent_Left_Dete_PC7	CST_RD	DTI_RD	vent	-0.0518	0.06119	0.3973	0.63255
Vent_Left_Dete_PC8	CST_RD	DTI_RD	vent	0.01679	0.0743	0.8213	0.915739
Vent_Left_Dete_PC9	CST_RD	DTI_RD	vent	-0.01699	0.07402	0.8185	0.914494
Vent_Left_Eigen1_PC2	CST_RD	DTI_RD	vent	0.1722	0.0612	0.004907	0.0341789
Vent_Left_Eigen1_PC3	CST_RD	DTI_RD	vent	0.1069	0.0697	0.1252	0.32118
Vent_Left_Eigen1_PC5	CST_RD	DTI_RD	vent	-0.1924	0.06055	0.001486	0.0136226
Vent_Left_Eigen1_PC6	CST_RD	DTI_RD	vent	-0.01494	0.07288	0.8376	0.924061
Vent_Left_Eigen1_PC8	CST_RD	DTI_RD	vent	0.04636	0.08453	0.5834	0.774477
Vent_Left_Eigen1_PC9	CST_RD	DTI_RD	vent	0.08792	0.09866	0.3729	0.610639
Vent_Left_Eigen1_PC10	CST_RD	DTI_RD	vent	-0.2676	0.08181	0.001071	0.010542
Vent_Left_Eigen2_PC1	CST_RD	DTI_RD	vent	0.144	0.05509	0.00896	0.0531251
Vent_Left_Eigen2_PC3	CST_RD	DTI_RD	vent	0.1336	0.06953	0.0546	0.188599
Vent_Left_Eigen2_PC4	CST_RD	DTI_RD	vent	0.177	0.05908	0.002734	0.0219292
Vent_Left_Eigen2_PC6	CST_RD	DTI_RD	vent	-0.01954	0.07445	0.793	0.901361
Vent_Left_Eigen2_PC7	CST_RD	DTI_RD	vent	0.07387	0.06749	0.2738	0.513695
Vent_Left_Eigen2_PC8	CST_RD	DTI_RD	vent	-0.1082	0.06281	0.08494	0.251677
Vent_Left_Eigen2_PC9	CST_RD	DTI_RD	vent	-0.1033	0.06375	0.1053	0.28883
Vent_Left_Eigen2_PC10	CST_RD	DTI_RD	vent	0.04612	0.05947	0.438	0.667969
Vent_Right_RD_PC1	CST_RD	DTI_RD	vent	-0.1655	0.0538	0.002095	0.0178331
Vent_Right_RD_PC2	CST_RD	DTI_RD	vent	-0.07944	0.06667	0.2334	0.468199
Vent_Right_RD_PC3	CST_RD	DTI_RD	vent	-0.1235	0.05888	0.0359	0.141757
Vent_Right_RD_PC4	CST_RD	DTI_RD	vent	0.06156	0.0672	0.3596	0.597893
Vent_Right_RD_PC5	CST_RD	DTI_RD	vent	0.1104	0.06601	0.09433	0.26925
Vent_Right_RD_PC6	CST_RD	DTI_RD	vent	0.06751	0.0632	0.2855	0.525746
Vent_Right_RD_PC7	CST_RD	DTI_RD	vent	-0.04932	0.05995	0.4107	0.644801
Vent_Right_RD_PC8	CST_RD	DTI_RD	vent	0.0729	0.06364	0.252	0.489889
Vent_Right_RD_PC9	CST_RD	DTI_RD	vent	0.0184	0.05837	0.7526	0.879508
Vent_Right_RD_PC10	CST_RD	DTI_RD	vent	0.06497	0.06389	0.3093	0.550907
Vent_Right_mTBM1_PC2	CST_RD	DTI_RD	vent	-0.119	0.05638	0.03474	0.138581
Vent_Right_mTBM1_PC3	CST_RD	DTI_RD	vent	-0.1854	0.0726	0.01067	0.0603216
Vent_Right_mTBM1_PC4	CST_RD	DTI_RD	vent	-0.1019	0.06544	0.1196	0.312696
Vent_Right_mTBM1_PC6	CST_RD	DTI_RD	vent	0.06401	0.0633	0.3119	0.55333
Vent_Right_mTBM1_PC7	CST_RD	DTI_RD	vent	-0.106	0.07072	0.1339	0.334868
Vent_Right_mTBM1_PC8	CST_RD	DTI_RD	vent	0.08635	0.08347	0.3009	0.542317
Vent_Right_mTBM1_PC9	CST_RD	DTI_RD	vent	-0.1152	0.07748	0.1372	0.340034
Vent_Right_mTBM1_PC10	CST_RD	DTI_RD	vent	-0.1043	0.07516	0.1651	0.381657
Vent_Right_mTBM2_PC1	CST_RD	DTI_RD	vent	-0.1979	0.053	0.0001887	0.00263238
Vent_Right_mTBM2_PC3	CST_RD	DTI_RD	vent	-0.07903	0.06528	0.226	0.459699
Vent_Right_mTBM2_PC4	CST_RD	DTI_RD	vent	0.1274	0.05581	0.02249	0.102376
Vent_Right_mTBM2_PC10	CST_RD	DTI_RD	vent	-0.1586	0.08019	0.04799	0.172773
Vent_Right_mTBM3_PC2	CST_RD	DTI_RD	vent	-0.09599	0.05796	0.09773	0.275442
Vent_Right_mTBM3_PC3	CST_RD	DTI_RD	vent	-0.1744	0.06931	0.01187	0.0651791
Vent_Right_mTBM3_PC4	CST_RD	DTI_RD	vent	0.09173	0.07397	0.2149	0.44625
Vent_Right_mTBM3_PC6	CST_RD	DTI_RD	vent	-0.08705	0.05663	0.1243	0.319795
Vent_Right_mTBM3_PC7	CST_RD	DTI_RD	vent	-0.02608	0.07417	0.7251	0.863247
Vent_Right_mTBM3_PC8	CST_RD	DTI_RD	vent	0.2376	0.137	0.08279	0.247629
Vent_Right_mTBM3_PC9	CST_RD	DTI_RD	vent	0.01517	0.06657	0.8198	0.915237
Vent_Right_mTBM3_PC10	CST_RD	DTI_RD	vent	0.1207	0.07588	0.1118	0.299934
Vent_Right_Dete_PC2	CST_RD	DTI_RD	vent	-0.1141	0.05658	0.04376	0.16229
Vent_Right_Dete_PC3	CST_RD	DTI_RD	vent	0.1706	0.07206	0.01787	0.087249
Vent_Right_Dete_PC5	CST_RD	DTI_RD	vent	-0.1106	0.06283	0.07847	0.239264
Vent_Right_Dete_PC6	CST_RD	DTI_RD	vent	-0.1059	0.06136	0.08431	0.250443
Vent_Right_Dete_PC7	CST_RD	DTI_RD	vent	0.04758	0.07187	0.5079	0.722512
Vent_Right_Dete_PC9	CST_RD	DTI_RD	vent	-0.01582	0.06646	0.8118	0.911056
Vent_Right_Dete_PC10	CST_RD	DTI_RD	vent	0.1082	0.07747	0.1625	0.377834
Vent_Right_Eigen1_PC2	CST_RD	DTI_RD	vent	-0.05344	0.06307	0.3969	0.632379
Vent_Right_Eigen1_PC4	CST_RD	DTI_RD	vent	0.005753	0.06478	0.9292	0.967925
Vent_Right_Eigen1_PC5	CST_RD	DTI_RD	vent	-0.243	0.07151	0.0006784	0.00735554
Vent_Right_Eigen1_PC7	CST_RD	DTI_RD	vent	0.04517	0.07185	0.5296	0.737563
Vent_Right_Eigen1_PC9	CST_RD	DTI_RD	vent	0.0371	0.06563	0.5719	0.76702
Vent_Right_Eigen2_PC2	CST_RD	DTI_RD	vent	0.111	0.05589	0.04697	0.170236
Vent_Right_Eigen2_PC3	CST_RD	DTI_RD	vent	0.05128	0.06522	0.4317	0.662774
Vent_Right_Eigen2_PC4	CST_RD	DTI_RD	vent	0.2498	0.07678	0.001141	0.011065
Vent_Right_Eigen2_PC5	CST_RD	DTI_RD	vent	0.1342	0.08826	0.1284	0.326586
Vent_Right_Eigen2_PC6	CST_RD	DTI_RD	vent	-0.06374	0.06487	0.3258	0.566466
Vent_Right_Eigen2_PC7	CST_RD	DTI_RD	vent	0.03244	0.06236	0.603	0.788099
Vent_Right_Eigen2_PC9	CST_RD	DTI_RD	vent	0.08713	0.06224	0.1615	0.376429
Accu_Left_RD_Mean	EC_RD	DTI_RD	accu	-0.1208	0.08286	0.1448	0.351574
Accu_Left_mTBM1_Mean	EC_RD	DTI_RD	accu	-0.1675	0.09466	0.07674	0.235743
Accu_Left_mTBM3_Mean	EC_RD	DTI_RD	accu	-0.1804	0.09158	0.04883	0.174953
Accu_Left_Dete_Mean	EC_RD	DTI_RD	accu	-0.1758	0.09217	0.05653	0.192986
Accu_Left_Eigen1_Mean	EC_RD	DTI_RD	accu	-0.1543	0.07982	0.05321	0.185449
Accu_Left_Eigen2_Mean	EC_RD	DTI_RD	accu	-0.1441	0.08057	0.07364	0.229489
Accu_Right_RD_Mean	EC_RD	DTI_RD	accu	-0.03504	0.06974	0.6153	0.796264
Accu_Right_mTBM1_Mean	EC_RD	DTI_RD	accu	-0.07034	0.07174	0.3269	0.567596
Accu_Right_mTBM3_Mean	EC_RD	DTI_RD	accu	-0.07933	0.07023	0.2587	0.497491
Accu_Right_Dete_Mean	EC_RD	DTI_RD	accu	-0.07582	0.0706	0.2828	0.523003
Accu_Right_Eigen1_Mean	EC_RD	DTI_RD	accu	-0.0469	0.06847	0.4933	0.71222
Accu_Right_Eigen2_Mean	EC_RD	DTI_RD	accu	-0.04853	0.06789	0.4747	0.697927
Accu_Left_RD_PC1	EC_RD	DTI_RD	accu	0.1163	0.1002	0.2455	0.482144
Accu_Left_RD_PC2	EC_RD	DTI_RD	accu	-0.1999	0.09675	0.03885	0.149735
Accu_Left_RD_PC4	EC_RD	DTI_RD	accu	0.1262	0.09195	0.1699	0.388567
Accu_Left_Eigen1_PC2	EC_RD	DTI_RD	accu	-0.1414	0.1056	0.1805	0.402903
Accu_Left_Eigen2_PC2	EC_RD	DTI_RD	accu	-0.03464	0.0845	0.6818	0.837674
Accu_Right_RD_PC1	EC_RD	DTI_RD	accu	0.01882	0.07116	0.7914	0.900354
Accu_Right_RD_PC4	EC_RD	DTI_RD	accu	-0.0804	0.08167	0.3249	0.565646
Accu_Right_RD_PC8	EC_RD	DTI_RD	accu	-0.08102	0.07025	0.2488	0.486224
Accu_Right_mTBM1_PC1	EC_RD	DTI_RD	accu	0.09713	0.07588	0.2005	0.428315
Accu_Right_mTBM3_PC1	EC_RD	DTI_RD	accu	-0.1009	0.07282	0.1658	0.382531
Accu_Right_Dete_PC1	EC_RD	DTI_RD	accu	-0.09791	0.07318	0.181	0.403554
Accu_Right_Eigen1_PC3	EC_RD	DTI_RD	accu	-0.07751	0.07143	0.2779	0.517759
Accu_Right_Eigen2_PC3	EC_RD	DTI_RD	accu	-0.1175	0.07702	0.127	0.324118
Amyg_Left_RD_Mean	EC_RD	DTI_RD	amyg	-0.04658	0.09991	0.6411	0.813178
Amyg_Left_Eigen1_Mean	EC_RD	DTI_RD	amyg	-0.001002	0.09977	0.992	0.996529
Amyg_Left_Eigen2_Mean	EC_RD	DTI_RD	amyg	-0.00209	0.1015	0.9836	0.992717
Amyg_Right_RD_Mean	EC_RD	DTI_RD	amyg	0.03972	0.09654	0.6807	0.836907
Amyg_Right_Eigen1_Mean	EC_RD	DTI_RD	amyg	0.05976	0.1114	0.5916	0.780068
Amyg_Right_Eigen2_Mean	EC_RD	DTI_RD	amyg	0.05573	0.1144	0.6261	0.803415
Amyg_Left_RD_PC3	EC_RD	DTI_RD	amyg	0.03111	0.09572	0.7452	0.875174
Amyg_Left_Eigen2_PC7	EC_RD	DTI_RD	amyg	-0.01839	0.09716	0.8499	0.930353
Amyg_Right_RD_PC3	EC_RD	DTI_RD	amyg	0.06975	0.08089	0.3886	0.624736
Amyg_Right_Dete_PC4	EC_RD	DTI_RD	amyg	0.04525	0.126	0.7196	0.860428
Caud_Left_RD_Mean	EC_RD	DTI_RD	caud	0.04	0.06152	0.5156	0.727759
Caud_Left_mTBM1_Mean	EC_RD	DTI_RD	caud	0.08274	0.0824	0.3153	0.556764
Caud_Left_mTBM2_Mean	EC_RD	DTI_RD	caud	0.03959	0.06768	0.5586	0.757627
Caud_Left_mTBM3_Mean	EC_RD	DTI_RD	caud	0.0814	0.08683	0.3485	0.5879
Caud_Left_Dete_Mean	EC_RD	DTI_RD	caud	0.08274	0.08443	0.3271	0.567864
Caud_Left_Eigen1_Mean	EC_RD	DTI_RD	caud	0.1058	0.06759	0.1176	0.309305
Caud_Left_Eigen2_Mean	EC_RD	DTI_RD	caud	0.1071	0.06638	0.1066	0.291027
Caud_Right_RD_Mean	EC_RD	DTI_RD	caud	-0.05261	0.05934	0.3754	0.612738
Caud_Right_mTBM2_Mean	EC_RD	DTI_RD	caud	-0.1223	0.08849	0.1669	0.384248
Caud_Right_Eigen1_Mean	EC_RD	DTI_RD	caud	0.005041	0.0628	0.936	0.971346
Caud_Right_Eigen2_Mean	EC_RD	DTI_RD	caud	-0.0075	0.06236	0.9043	0.956153
Caud_Left_RD_PC1	EC_RD	DTI_RD	caud	0.09169	0.1147	0.4241	0.65629
Caud_Left_RD_PC3	EC_RD	DTI_RD	caud	-0.04595	0.08196	0.5751	0.769249
Caud_Left_RD_PC4	EC_RD	DTI_RD	caud	-0.1004	0.06452	0.1198	0.312944
Caud_Left_RD_PC5	EC_RD	DTI_RD	caud	-0.03757	0.06055	0.5349	0.741404
Caud_Left_mTBM1_PC2	EC_RD	DTI_RD	caud	0.05293	0.1245	0.6707	0.831213
Caud_Left_mTBM2_PC2	EC_RD	DTI_RD	caud	-0.1066	0.1064	0.3165	0.55795
Caud_Left_mTBM3_PC2	EC_RD	DTI_RD	caud	-0.05678	0.1238	0.6464	0.816751
Caud_Left_mTBM3_PC7	EC_RD	DTI_RD	caud	0.1272	0.07273	0.08028	0.242812
Caud_Left_Dete_PC2	EC_RD	DTI_RD	caud	0.05476	0.1224	0.6546	0.821131
Caud_Left_Dete_PC7	EC_RD	DTI_RD	caud	0.1211	0.0773	0.1173	0.308883
Caud_Right_RD_PC4	EC_RD	DTI_RD	caud	0.04613	0.06099	0.4494	0.677571
Caud_Right_RD_PC6	EC_RD	DTI_RD	caud	0.2416	0.06988	0.0005459	0.00620484
Caud_Right_RD_PC8	EC_RD	DTI_RD	caud	-0.03426	0.0917	0.7087	0.853752
Hipp_Left_RD_Mean	EC_RD	DTI_RD	hipp	0.1401	0.06561	0.03267	0.132802
Hipp_Left_mTBM1_Mean	EC_RD	DTI_RD	hipp	0.1412	0.0652	0.03033	0.126192
Hipp_Left_mTBM2_Mean	EC_RD	DTI_RD	hipp	0.07652	0.0701	0.2751	0.514985
Hipp_Left_mTBM3_Mean	EC_RD	DTI_RD	hipp	0.1031	0.06105	0.09128	0.263922
Hipp_Left_Dete_Mean	EC_RD	DTI_RD	hipp	0.1285	0.06298	0.04136	0.156215
Hipp_Left_Eigen1_Mean	EC_RD	DTI_RD	hipp	0.1455	0.06102	0.01712	0.0846304
Hipp_Left_Eigen2_Mean	EC_RD	DTI_RD	hipp	0.1509	0.06303	0.0167	0.083151
Hipp_Right_RD_Mean	EC_RD	DTI_RD	hipp	0.1315	0.0715	0.06582	0.213476
Hipp_Right_mTBM1_Mean	EC_RD	DTI_RD	hipp	0.09289	0.07358	0.2068	0.436525
Hipp_Right_mTBM2_Mean	EC_RD	DTI_RD	hipp	0.1224	0.06886	0.07542	0.233112
Hipp_Right_mTBM3_Mean	EC_RD	DTI_RD	hipp	0.02877	0.06374	0.6517	0.819515
Hipp_Right_Dete_Mean	EC_RD	DTI_RD	hipp	0.05969	0.06906	0.3875	0.623695
Hipp_Right_Eigen1_Mean	EC_RD	DTI_RD	hipp	0.05405	0.06434	0.4009	0.635683
Hipp_Right_Eigen2_Mean	EC_RD	DTI_RD	hipp	0.07759	0.06747	0.2501	0.487852
Hipp_Left_RD_PC1	EC_RD	DTI_RD	hipp	0.1156	0.06649	0.08205	0.246261
Hipp_Left_RD_PC2	EC_RD	DTI_RD	hipp	0.03551	0.1079	0.742	0.873369
Hipp_Left_RD_PC3	EC_RD	DTI_RD	hipp	0.006599	0.06962	0.9245	0.965632
Hipp_Left_RD_PC4	EC_RD	DTI_RD	hipp	0.1217	0.06703	0.06948	0.2211
Hipp_Left_RD_PC5	EC_RD	DTI_RD	hipp	-0.05086	0.06653	0.4446	0.673346
Hipp_Left_RD_PC6	EC_RD	DTI_RD	hipp	-0.04033	0.06556	0.5384	0.744031
Hipp_Left_RD_PC7	EC_RD	DTI_RD	hipp	-0.09839	0.07784	0.2062	0.43581
Hipp_Left_RD_PC8	EC_RD	DTI_RD	hipp	-0.1096	0.06252	0.0795	0.241259
Hipp_Left_RD_PC9	EC_RD	DTI_RD	hipp	-0.1895	0.07675	0.01356	0.0717164
Hipp_Left_RD_PC10	EC_RD	DTI_RD	hipp	-0.02555	0.07922	0.7471	0.876334
Hipp_Left_mTBM1_PC1	EC_RD	DTI_RD	hipp	-0.1015	0.07187	0.1579	0.371252
Hipp_Left_mTBM1_PC2	EC_RD	DTI_RD	hipp	-0.1831	0.1242	0.1405	0.345153
Hipp_Left_mTBM1_PC3	EC_RD	DTI_RD	hipp	-0.166	0.07422	0.02536	0.111572
Hipp_Left_mTBM1_PC4	EC_RD	DTI_RD	hipp	-0.003322	0.07759	0.9659	0.9843
Hipp_Left_mTBM1_PC5	EC_RD	DTI_RD	hipp	-0.1504	0.07647	0.04916	0.175814
Hipp_Left_mTBM1_PC6	EC_RD	DTI_RD	hipp	0.09058	0.08824	0.3047	0.546482
Hipp_Left_mTBM1_PC8	EC_RD	DTI_RD	hipp	0.05413	0.08242	0.5113	0.724702
Hipp_Left_mTBM2_PC1	EC_RD	DTI_RD	hipp	0.07041	0.06889	0.3067	0.54862
Hipp_Left_mTBM2_PC2	EC_RD	DTI_RD	hipp	-0.3547	0.1633	0.02981	0.124604
Hipp_Left_mTBM2_PC3	EC_RD	DTI_RD	hipp	-0.2619	0.3266	0.4225	0.655034
Hipp_Left_mTBM2_PC4	EC_RD	DTI_RD	hipp	-0.01893	0.08542	0.8246	0.917417
Hipp_Left_mTBM2_PC5	EC_RD	DTI_RD	hipp	-0.0249	0.09642	0.7963	0.902936
Hipp_Left_mTBM3_PC1	EC_RD	DTI_RD	hipp	-0.09065	0.07284	0.2133	0.444325
Hipp_Left_mTBM3_PC2	EC_RD	DTI_RD	hipp	-0.1631	0.1165	0.1618	0.37687
Hipp_Left_mTBM3_PC3	EC_RD	DTI_RD	hipp	-0.1051	0.06901	0.1276	0.325178
Hipp_Left_mTBM3_PC4	EC_RD	DTI_RD	hipp	0.09513	0.07628	0.2124	0.443227
Hipp_Left_mTBM3_PC5	EC_RD	DTI_RD	hipp	0.1301	0.09577	0.1744	0.394784
Hipp_Left_mTBM3_PC6	EC_RD	DTI_RD	hipp	0.1379	0.0841	0.1011	0.281386
Hipp_Left_mTBM3_PC7	EC_RD	DTI_RD	hipp	0.04897	0.08373	0.5587	0.757698
Hipp_Left_Dete_PC1	EC_RD	DTI_RD	hipp	-0.09531	0.07244	0.1883	0.412963
Hipp_Left_Dete_PC2	EC_RD	DTI_RD	hipp	-0.1717	0.1205	0.1541	0.36571
Hipp_Left_Dete_PC3	EC_RD	DTI_RD	hipp	0.1474	0.07156	0.03945	0.151355
Hipp_Left_Dete_PC4	EC_RD	DTI_RD	hipp	-0.05155	0.07514	0.4927	0.711764
Hipp_Left_Dete_PC5	EC_RD	DTI_RD	hipp	0.1385	0.08274	0.09415	0.268956
Hipp_Left_Dete_PC6	EC_RD	DTI_RD	hipp	-0.1271	0.08828	0.15	0.359525
Hipp_Left_Dete_PC7	EC_RD	DTI_RD	hipp	-0.01772	0.07812	0.8205	0.915513
Hipp_Left_Dete_PC8	EC_RD	DTI_RD	hipp	-0.1022	0.1103	0.3543	0.592981
Hipp_Left_Eigen1_PC1	EC_RD	DTI_RD	hipp	-0.08918	0.06867	0.194	0.420132
Hipp_Left_Eigen1_PC2	EC_RD	DTI_RD	hipp	0.2268	0.1121	0.04298	0.160323
Hipp_Left_Eigen1_PC3	EC_RD	DTI_RD	hipp	0.03784	0.08696	0.6634	0.826769
Hipp_Left_Eigen1_PC4	EC_RD	DTI_RD	hipp	0.1293	0.09288	0.1638	0.379621
Hipp_Left_Eigen1_PC5	EC_RD	DTI_RD	hipp	0.1675	0.1142	0.1424	0.348156
Hipp_Left_Eigen1_PC6	EC_RD	DTI_RD	hipp	0.145	0.09117	0.1117	0.299818
Hipp_Left_Eigen1_PC8	EC_RD	DTI_RD	hipp	-0.02415	0.07615	0.7512	0.878811
Hipp_Left_Eigen1_PC9	EC_RD	DTI_RD	hipp	0.05007	0.08801	0.5694	0.765157
Hipp_Left_Eigen1_PC10	EC_RD	DTI_RD	hipp	-0.06921	0.08527	0.417	0.650342
Hipp_Left_Eigen2_PC1	EC_RD	DTI_RD	hipp	-0.1028	0.06829	0.1321	0.332105
Hipp_Left_Eigen2_PC2	EC_RD	DTI_RD	hipp	0.1308	0.06984	0.06117	0.203513
Hipp_Left_Eigen2_PC3	EC_RD	DTI_RD	hipp	0.197	0.1772	0.2664	0.506003
Hipp_Left_Eigen2_PC4	EC_RD	DTI_RD	hipp	0.001141	0.08406	0.9892	0.995336
Hipp_Left_Eigen2_PC5	EC_RD	DTI_RD	hipp	0.1209	0.0958	0.2071	0.436838
Hipp_Left_Eigen2_PC6	EC_RD	DTI_RD	hipp	-0.2096	0.08897	0.01847	0.0893296
Hipp_Left_Eigen2_PC7	EC_RD	DTI_RD	hipp	0.0327	0.07729	0.6722	0.832009
Hipp_Left_Eigen2_PC8	EC_RD	DTI_RD	hipp	-0.01513	0.09057	0.8673	0.939093
Hipp_Left_Eigen2_PC10	EC_RD	DTI_RD	hipp	0.01064	0.0675	0.8747	0.942981
Hipp_Right_RD_PC1	EC_RD	DTI_RD	hipp	-0.1244	0.07165	0.08249	0.247066
Hipp_Right_RD_PC2	EC_RD	DTI_RD	hipp	0.07776	0.08892	0.3819	0.618694
Hipp_Right_RD_PC3	EC_RD	DTI_RD	hipp	-0.05247	0.08104	0.5173	0.728837
Hipp_Right_RD_PC4	EC_RD	DTI_RD	hipp	0.02645	0.07636	0.729	0.865527
Hipp_Right_RD_PC5	EC_RD	DTI_RD	hipp	-0.1335	0.06744	0.04772	0.172095
Hipp_Right_RD_PC6	EC_RD	DTI_RD	hipp	0.05716	0.07784	0.4627	0.688326
Hipp_Right_RD_PC7	EC_RD	DTI_RD	hipp	0.03701	0.08248	0.6536	0.820624
Hipp_Right_RD_PC8	EC_RD	DTI_RD	hipp	0.1833	0.07235	0.01131	0.0629809
Hipp_Right_RD_PC9	EC_RD	DTI_RD	hipp	-0.001866	0.07825	0.981	0.991367
Hipp_Right_RD_PC10	EC_RD	DTI_RD	hipp	-0.2005	0.07875	0.0109	0.0613265
Hipp_Right_mTBM1_PC1	EC_RD	DTI_RD	hipp	0.1503	0.07929	0.05796	0.19624
Hipp_Right_mTBM1_PC2	EC_RD	DTI_RD	hipp	-0.1127	0.06867	0.1008	0.280987
Hipp_Right_mTBM1_PC3	EC_RD	DTI_RD	hipp	-0.03907	0.1131	0.7298	0.866044
Hipp_Right_mTBM1_PC4	EC_RD	DTI_RD	hipp	0.02927	0.08082	0.7172	0.858963
Hipp_Right_mTBM1_PC5	EC_RD	DTI_RD	hipp	0.06713	0.1177	0.5684	0.764548
Hipp_Right_mTBM1_PC6	EC_RD	DTI_RD	hipp	-0.04468	0.1094	0.6831	0.83848
Hipp_Right_mTBM1_PC7	EC_RD	DTI_RD	hipp	-0.07679	0.09814	0.4339	0.664467
Hipp_Right_mTBM1_PC8	EC_RD	DTI_RD	hipp	-0.01725	0.1236	0.889	0.949268
Hipp_Right_mTBM2_PC1	EC_RD	DTI_RD	hipp	-0.08523	0.06869	0.2147	0.446068
Hipp_Right_mTBM2_PC5	EC_RD	DTI_RD	hipp	-0.1978	0.1858	0.2872	0.527619
Hipp_Right_mTBM2_PC9	EC_RD	DTI_RD	hipp	0.002427	0.1017	0.981	0.991367
Hipp_Right_mTBM3_PC1	EC_RD	DTI_RD	hipp	-0.1464	0.08157	0.07278	0.227744
Hipp_Right_mTBM3_PC2	EC_RD	DTI_RD	hipp	-0.1183	0.06856	0.08436	0.250537
Hipp_Right_mTBM3_PC3	EC_RD	DTI_RD	hipp	-0.01384	0.1016	0.8917	0.950496
Hipp_Right_mTBM3_PC4	EC_RD	DTI_RD	hipp	0.0412	0.08853	0.6417	0.813581
Hipp_Right_mTBM3_PC5	EC_RD	DTI_RD	hipp	-0.03286	0.1206	0.7853	0.897205
Hipp_Right_mTBM3_PC6	EC_RD	DTI_RD	hipp	0.06216	0.1172	0.5958	0.78313
Hipp_Right_mTBM3_PC7	EC_RD	DTI_RD	hipp	-0.1466	0.09977	0.1418	0.34719
Hipp_Right_mTBM3_PC10	EC_RD	DTI_RD	hipp	0.002112	0.1125	0.985	0.993423
Hipp_Right_Dete_PC1	EC_RD	DTI_RD	hipp	-0.1515	0.08009	0.05863	0.197874
Hipp_Right_Dete_PC2	EC_RD	DTI_RD	hipp	0.1095	0.06747	0.1044	0.287223
Hipp_Right_Dete_PC3	EC_RD	DTI_RD	hipp	-0.02729	0.1081	0.8007	0.905349
Hipp_Right_Dete_PC4	EC_RD	DTI_RD	hipp	-0.03836	0.08621	0.6564	0.822271
Hipp_Right_Dete_PC5	EC_RD	DTI_RD	hipp	0.04168	0.1115	0.7085	0.853695
Hipp_Right_Dete_PC6	EC_RD	DTI_RD	hipp	-0.08289	0.1136	0.4657	0.690753
Hipp_Right_Dete_PC7	EC_RD	DTI_RD	hipp	-0.09437	0.09245	0.3074	0.549232
Hipp_Right_Dete_PC8	EC_RD	DTI_RD	hipp	0.06345	0.1186	0.5928	0.781011
Hipp_Right_Eigen1_PC1	EC_RD	DTI_RD	hipp	0.1396	0.07264	0.05465	0.18871
Hipp_Right_Eigen1_PC2	EC_RD	DTI_RD	hipp	-0.0956	0.07277	0.189	0.413849
Hipp_Right_Eigen1_PC3	EC_RD	DTI_RD	hipp	-0.136	0.07149	0.05715	0.194468
Hipp_Right_Eigen1_PC4	EC_RD	DTI_RD	hipp	0.1039	0.06589	0.1149	0.305039
Hipp_Right_Eigen1_PC5	EC_RD	DTI_RD	hipp	0.03002	0.1051	0.7752	0.892164
Hipp_Right_Eigen1_PC6	EC_RD	DTI_RD	hipp	0.05845	0.07393	0.4292	0.660697
Hipp_Right_Eigen1_PC7	EC_RD	DTI_RD	hipp	-0.06615	0.1485	0.656	0.822106
Hipp_Right_Eigen1_PC8	EC_RD	DTI_RD	hipp	0.04334	0.09085	0.6333	0.808441
Hipp_Right_Eigen1_PC9	EC_RD	DTI_RD	hipp	0.01997	0.118	0.8656	0.938332
Hipp_Right_Eigen1_PC10	EC_RD	DTI_RD	hipp	-0.001245	0.1206	0.9918	0.996433
Hipp_Right_Eigen2_PC1	EC_RD	DTI_RD	hipp	-0.1383	0.07083	0.05083	0.179918
Hipp_Right_Eigen2_PC2	EC_RD	DTI_RD	hipp	0.143	0.0715	0.04549	0.1666
Hipp_Right_Eigen2_PC3	EC_RD	DTI_RD	hipp	0.02809	0.07177	0.6955	0.846118
Hipp_Right_Eigen2_PC4	EC_RD	DTI_RD	hipp	-0.0322	0.08267	0.6969	0.846911
Hipp_Right_Eigen2_PC5	EC_RD	DTI_RD	hipp	-0.07515	0.1147	0.5123	0.725459
Hipp_Right_Eigen2_PC6	EC_RD	DTI_RD	hipp	0.01014	0.08883	0.9091	0.95834
Hipp_Right_Eigen2_PC7	EC_RD	DTI_RD	hipp	0.001057	0.1673	0.995	0.997434
Hipp_Right_Eigen2_PC8	EC_RD	DTI_RD	hipp	0.03284	0.1104	0.766	0.88728
Hipp_Right_Eigen2_PC9	EC_RD	DTI_RD	hipp	0.003706	0.08247	0.9642	0.983728
Hipp_Right_Eigen2_PC10	EC_RD	DTI_RD	hipp	0.0173	0.1061	0.8705	0.940683
Pall_Left_RD_Mean	EC_RD	DTI_RD	pall	-0.1428	0.08177	0.08074	0.243668
Pall_Left_mTBM1_Mean	EC_RD	DTI_RD	pall	-0.1943	0.09524	0.04136	0.156215
Pall_Left_mTBM3_Mean	EC_RD	DTI_RD	pall	-0.1631	0.09181	0.07572	0.233712
Pall_Left_Dete_Mean	EC_RD	DTI_RD	pall	-0.1782	0.09304	0.05548	0.190655
Pall_Left_Eigen1_Mean	EC_RD	DTI_RD	pall	-0.08657	0.07364	0.2397	0.475349
Pall_Left_Eigen2_Mean	EC_RD	DTI_RD	pall	-0.1096	0.07522	0.1452	0.352185
Pall_Right_RD_Mean	EC_RD	DTI_RD	pall	-0.05755	0.07047	0.4141	0.647754
Pall_Right_mTBM1_Mean	EC_RD	DTI_RD	pall	-0.09851	0.07988	0.2175	0.449284
Pall_Right_mTBM3_Mean	EC_RD	DTI_RD	pall	-0.1216	0.08165	0.1364	0.338776
Pall_Right_Dete_Mean	EC_RD	DTI_RD	pall	-0.1096	0.08036	0.1726	0.392373
Pall_Right_Eigen1_Mean	EC_RD	DTI_RD	pall	-0.08451	0.06956	0.2244	0.457826
Pall_Right_Eigen2_Mean	EC_RD	DTI_RD	pall	-0.09866	0.07091	0.1641	0.380104
Pall_Left_RD_PC2	EC_RD	DTI_RD	pall	0.1259	0.07428	0.0902	0.261787
Pall_Left_RD_PC6	EC_RD	DTI_RD	pall	-0.1514	0.09321	0.1042	0.286872
Pall_Left_Eigen2_PC5	EC_RD	DTI_RD	pall	0.004663	0.08344	0.9554	0.979936
Puta_Left_RD_Mean	EC_RD	DTI_RD	puta	-0.04765	0.05892	0.4187	0.651625
Puta_Left_mTBM1_Mean	EC_RD	DTI_RD	puta	-0.04799	0.06483	0.4592	0.685691
Puta_Left_mTBM2_Mean	EC_RD	DTI_RD	puta	0.003199	0.09385	0.9728	0.98751
Puta_Left_mTBM3_Mean	EC_RD	DTI_RD	puta	-0.05441	0.06294	0.3873	0.623521
Puta_Left_Dete_Mean	EC_RD	DTI_RD	puta	-0.05116	0.06367	0.4217	0.654344
Puta_Left_Eigen1_Mean	EC_RD	DTI_RD	puta	-0.03814	0.05688	0.5025	0.718723
Puta_Left_Eigen2_Mean	EC_RD	DTI_RD	puta	-0.03382	0.05737	0.5555	0.755546
Puta_Right_RD_Mean	EC_RD	DTI_RD	puta	-0.08672	0.05678	0.1266	0.323506
Puta_Right_mTBM1_Mean	EC_RD	DTI_RD	puta	-0.1048	0.06183	0.0902	0.261787
Puta_Right_mTBM3_Mean	EC_RD	DTI_RD	puta	-0.1075	0.05981	0.07222	0.226603
Puta_Right_Dete_Mean	EC_RD	DTI_RD	puta	-0.1063	0.06058	0.07942	0.241093
Puta_Right_Eigen1_Mean	EC_RD	DTI_RD	puta	-0.1172	0.05477	0.03236	0.131972
Puta_Right_Eigen2_Mean	EC_RD	DTI_RD	puta	-0.09568	0.05285	0.07021	0.222529
Puta_Left_RD_PC1	EC_RD	DTI_RD	puta	-0.01389	0.1104	0.8999	0.954037
Puta_Left_RD_PC3	EC_RD	DTI_RD	puta	-0.04883	0.08236	0.5533	0.753978
Puta_Left_RD_PC4	EC_RD	DTI_RD	puta	-0.05071	0.06178	0.4118	0.645675
Puta_Left_RD_PC5	EC_RD	DTI_RD	puta	-0.07301	0.07744	0.3458	0.58534
Puta_Left_RD_PC9	EC_RD	DTI_RD	puta	-0.1167	0.07852	0.1373	0.340158
Puta_Left_mTBM3_PC1	EC_RD	DTI_RD	puta	0.03632	0.1176	0.7575	0.882121
Puta_Left_mTBM3_PC7	EC_RD	DTI_RD	puta	-0.08123	0.07318	0.267	0.506515
Puta_Left_mTBM3_PC9	EC_RD	DTI_RD	puta	0.0582	0.0809	0.4719	0.695899
Puta_Left_Dete_PC1	EC_RD	DTI_RD	puta	0.03656	0.1186	0.7579	0.88236
Puta_Left_Eigen2_PC7	EC_RD	DTI_RD	puta	0.03737	0.07492	0.618	0.798182
Puta_Right_RD_PC1	EC_RD	DTI_RD	puta	0.05562	0.1027	0.5881	0.777686
Puta_Right_RD_PC4	EC_RD	DTI_RD	puta	-0.09131	0.06221	0.1421	0.347664
Puta_Right_RD_PC7	EC_RD	DTI_RD	puta	0.08167	0.08831	0.355	0.593651
Puta_Right_mTBM1_PC1	EC_RD	DTI_RD	puta	-0.03722	0.1092	0.7333	0.86816
Puta_Right_mTBM3_PC1	EC_RD	DTI_RD	puta	-0.04465	0.1064	0.6747	0.833584
Puta_Right_Dete_PC1	EC_RD	DTI_RD	puta	-0.0414	0.1077	0.7007	0.849151
Thal_Left_RD_Mean	EC_RD	DTI_RD	thal	-0.03631	0.0716	0.6121	0.793982
Thal_Left_mTBM1_Mean	EC_RD	DTI_RD	thal	-0.05227	0.08325	0.5301	0.737925
Thal_Left_mTBM3_Mean	EC_RD	DTI_RD	thal	-0.04375	0.08436	0.604	0.788803
Thal_Left_Dete_Mean	EC_RD	DTI_RD	thal	-0.04847	0.0834	0.5611	0.759403
Thal_Left_Eigen1_Mean	EC_RD	DTI_RD	thal	0.01063	0.06892	0.8774	0.944061
Thal_Left_Eigen2_Mean	EC_RD	DTI_RD	thal	-0.006647	0.07147	0.9259	0.966213
Thal_Right_RD_Mean	EC_RD	DTI_RD	thal	-0.0217	0.06661	0.7446	0.874891
Thal_Right_mTBM1_Mean	EC_RD	DTI_RD	thal	-0.01687	0.0824	0.8378	0.924174
Thal_Right_mTBM3_Mean	EC_RD	DTI_RD	thal	-0.02869	0.08028	0.7208	0.86104
Thal_Right_Dete_Mean	EC_RD	DTI_RD	thal	-0.02206	0.08071	0.7846	0.896945
Thal_Right_Eigen1_Mean	EC_RD	DTI_RD	thal	0.01579	0.06583	0.8104	0.910409
Thal_Right_Eigen2_Mean	EC_RD	DTI_RD	thal	0.01801	0.06865	0.793	0.901361
Thal_Left_RD_PC3	EC_RD	DTI_RD	thal	-0.06764	0.08742	0.4391	0.668724
Thal_Left_mTBM1_PC6	EC_RD	DTI_RD	thal	0.01712	0.0824	0.8354	0.922962
Thal_Right_RD_PC3	EC_RD	DTI_RD	thal	-0.01478	0.08203	0.857	0.934037
Thal_Right_mTBM2_PC1	EC_RD	DTI_RD	thal	-0.01036	0.07465	0.8896	0.949557
Thal_Right_Eigen1_PC1	EC_RD	DTI_RD	thal	0.01592	0.07363	0.8289	0.91995
Vent_Left_RD_Mean	EC_RD	DTI_RD	vent	-0.0003584	0.05827	0.9951	0.997461
Vent_Left_mTBM1_Mean	EC_RD	DTI_RD	vent	-0.05042	0.06046	0.4044	0.638772
Vent_Left_mTBM2_Mean	EC_RD	DTI_RD	vent	0.02456	0.05963	0.6805	0.836845
Vent_Left_mTBM3_Mean	EC_RD	DTI_RD	vent	-0.06477	0.06168	0.2937	0.534745
Vent_Left_Dete_Mean	EC_RD	DTI_RD	vent	-0.05714	0.06097	0.3487	0.588071
Vent_Left_Eigen1_Mean	EC_RD	DTI_RD	vent	-0.03799	0.05896	0.5194	0.730248
Vent_Left_Eigen2_Mean	EC_RD	DTI_RD	vent	-0.03426	0.059	0.5615	0.759598
Vent_Right_RD_Mean	EC_RD	DTI_RD	vent	-0.02141	0.05699	0.7071	0.852852
Vent_Right_mTBM1_Mean	EC_RD	DTI_RD	vent	-0.03094	0.06242	0.6201	0.79971
Vent_Right_mTBM2_Mean	EC_RD	DTI_RD	vent	-0.01762	0.05416	0.7449	0.875049
Vent_Right_mTBM3_Mean	EC_RD	DTI_RD	vent	-0.02633	0.06364	0.679	0.83606
Vent_Right_Dete_Mean	EC_RD	DTI_RD	vent	-0.03085	0.06327	0.6258	0.803279
Vent_Right_Eigen1_Mean	EC_RD	DTI_RD	vent	-0.02763	0.06227	0.6572	0.822645
Vent_Right_Eigen2_Mean	EC_RD	DTI_RD	vent	-0.02661	0.06115	0.6634	0.826769
Vent_Left_RD_PC1	EC_RD	DTI_RD	vent	-0.003242	0.05648	0.9542	0.979508
Vent_Left_RD_PC2	EC_RD	DTI_RD	vent	0.06391	0.06396	0.3177	0.558977
Vent_Left_RD_PC3	EC_RD	DTI_RD	vent	0.0294	0.05046	0.5601	0.758655
Vent_Left_RD_PC4	EC_RD	DTI_RD	vent	-0.03171	0.05933	0.5931	0.781244
Vent_Left_RD_PC5	EC_RD	DTI_RD	vent	0.1886	0.06479	0.003608	0.027146
Vent_Left_RD_PC6	EC_RD	DTI_RD	vent	-0.1578	0.06996	0.02415	0.1078
Vent_Left_RD_PC7	EC_RD	DTI_RD	vent	0.04077	0.06251	0.5143	0.726851
Vent_Left_RD_PC8	EC_RD	DTI_RD	vent	0.1917	0.06496	0.003166	0.0245146
Vent_Left_RD_PC9	EC_RD	DTI_RD	vent	0.02838	0.0623	0.6487	0.818037
Vent_Left_RD_PC10	EC_RD	DTI_RD	vent	-0.05317	0.06199	0.3911	0.627037
Vent_Left_mTBM1_PC1	EC_RD	DTI_RD	vent	-0.009924	0.05864	0.8656	0.938332
Vent_Left_mTBM1_PC3	EC_RD	DTI_RD	vent	0.1031	0.07431	0.1654	0.382002
Vent_Left_mTBM1_PC4	EC_RD	DTI_RD	vent	0.05899	0.06422	0.3584	0.596722
Vent_Left_mTBM1_PC6	EC_RD	DTI_RD	vent	0.02034	0.05832	0.7273	0.86448
Vent_Left_mTBM1_PC7	EC_RD	DTI_RD	vent	-0.08149	0.06586	0.216	0.447439
Vent_Left_mTBM1_PC8	EC_RD	DTI_RD	vent	-0.1502	0.07244	0.03814	0.147874
Vent_Left_mTBM1_PC9	EC_RD	DTI_RD	vent	0.002897	0.06399	0.9639	0.983728
Vent_Left_mTBM1_PC10	EC_RD	DTI_RD	vent	-0.05453	0.06978	0.4346	0.6651
Vent_Left_mTBM2_PC1	EC_RD	DTI_RD	vent	0.03829	0.05931	0.5186	0.729771
Vent_Left_mTBM2_PC2	EC_RD	DTI_RD	vent	0.1421	0.06657	0.03274	0.132952
Vent_Left_mTBM2_PC4	EC_RD	DTI_RD	vent	-0.04344	0.06011	0.4699	0.694242
Vent_Left_mTBM2_PC7	EC_RD	DTI_RD	vent	-0.0255	0.08797	0.7719	0.890209
Vent_Left_mTBM3_PC2	EC_RD	DTI_RD	vent	-0.009602	0.05922	0.8712	0.941097
Vent_Left_mTBM3_PC3	EC_RD	DTI_RD	vent	0.1225	0.07801	0.1162	0.307024
Vent_Left_mTBM3_PC4	EC_RD	DTI_RD	vent	0.01907	0.07104	0.7883	0.898796
Vent_Left_mTBM3_PC5	EC_RD	DTI_RD	vent	-0.0859	0.08758	0.3267	0.567418
Vent_Left_mTBM3_PC6	EC_RD	DTI_RD	vent	-0.001415	0.06146	0.9816	0.991678
Vent_Left_mTBM3_PC7	EC_RD	DTI_RD	vent	0.01601	0.06066	0.7918	0.900616
Vent_Left_mTBM3_PC8	EC_RD	DTI_RD	vent	-0.1975	0.07046	0.005072	0.0349967
Vent_Left_mTBM3_PC9	EC_RD	DTI_RD	vent	0.06263	0.07169	0.3824	0.619135
Vent_Left_mTBM3_PC10	EC_RD	DTI_RD	vent	-0.1461	0.08311	0.07877	0.239755
Vent_Left_Dete_PC2	EC_RD	DTI_RD	vent	-0.01275	0.06053	0.8332	0.921838
Vent_Left_Dete_PC3	EC_RD	DTI_RD	vent	0.1735	0.09617	0.07125	0.224635
Vent_Left_Dete_PC4	EC_RD	DTI_RD	vent	-0.02591	0.07717	0.7371	0.870296
Vent_Left_Dete_PC5	EC_RD	DTI_RD	vent	0.02489	0.06663	0.7087	0.853752
Vent_Left_Dete_PC6	EC_RD	DTI_RD	vent	0.002478	0.05882	0.9664	0.984535
Vent_Left_Dete_PC7	EC_RD	DTI_RD	vent	0.006298	0.06391	0.9215	0.964236
Vent_Left_Dete_PC8	EC_RD	DTI_RD	vent	-0.2171	0.07727	0.004969	0.0344794
Vent_Left_Dete_PC9	EC_RD	DTI_RD	vent	-0.07214	0.06885	0.2947	0.535765
Vent_Left_Eigen1_PC2	EC_RD	DTI_RD	vent	0.01375	0.06062	0.8205	0.915513
Vent_Left_Eigen1_PC3	EC_RD	DTI_RD	vent	0.113	0.07225	0.1178	0.309625
Vent_Left_Eigen1_PC5	EC_RD	DTI_RD	vent	-0.01009	0.0531	0.8493	0.930006
Vent_Left_Eigen1_PC6	EC_RD	DTI_RD	vent	0.01681	0.07128	0.8136	0.911967
Vent_Left_Eigen1_PC8	EC_RD	DTI_RD	vent	-0.04688	0.07822	0.5489	0.751191
Vent_Left_Eigen1_PC9	EC_RD	DTI_RD	vent	0.1538	0.09004	0.08772	0.256998
Vent_Left_Eigen1_PC10	EC_RD	DTI_RD	vent	0.07583	0.07904	0.3374	0.577404
Vent_Left_Eigen2_PC1	EC_RD	DTI_RD	vent	0.01818	0.05568	0.744	0.874565
Vent_Left_Eigen2_PC3	EC_RD	DTI_RD	vent	0.097	0.06947	0.1626	0.377974
Vent_Left_Eigen2_PC4	EC_RD	DTI_RD	vent	0.001857	0.05131	0.9711	0.986743
Vent_Left_Eigen2_PC6	EC_RD	DTI_RD	vent	0.04201	0.0665	0.5276	0.736332
Vent_Left_Eigen2_PC7	EC_RD	DTI_RD	vent	-0.04632	0.07185	0.5192	0.730194
Vent_Left_Eigen2_PC8	EC_RD	DTI_RD	vent	0.01087	0.065	0.8673	0.939093
Vent_Left_Eigen2_PC9	EC_RD	DTI_RD	vent	-0.02637	0.05637	0.6399	0.812556
Vent_Left_Eigen2_PC10	EC_RD	DTI_RD	vent	-0.2122	0.05839	0.0002788	0.00361922
Vent_Right_RD_PC1	EC_RD	DTI_RD	vent	-0.0261	0.05652	0.6443	0.81529
Vent_Right_RD_PC2	EC_RD	DTI_RD	vent	-0.06429	0.06328	0.3096	0.551225
Vent_Right_RD_PC3	EC_RD	DTI_RD	vent	-0.007243	0.05398	0.8933	0.951284
Vent_Right_RD_PC4	EC_RD	DTI_RD	vent	0.04494	0.06813	0.5095	0.723478
Vent_Right_RD_PC5	EC_RD	DTI_RD	vent	-0.01393	0.05835	0.8113	0.910893
Vent_Right_RD_PC6	EC_RD	DTI_RD	vent	0.09724	0.067	0.1467	0.354575
Vent_Right_RD_PC7	EC_RD	DTI_RD	vent	-0.2314	0.06295	0.0002377	0.00318147
Vent_Right_RD_PC8	EC_RD	DTI_RD	vent	-0.07162	0.05987	0.2315	0.465941
Vent_Right_RD_PC9	EC_RD	DTI_RD	vent	0.02643	0.05894	0.6539	0.820764
Vent_Right_RD_PC10	EC_RD	DTI_RD	vent	0.06269	0.06437	0.3301	0.570789
Vent_Right_mTBM1_PC2	EC_RD	DTI_RD	vent	-0.0362	0.05792	0.532	0.739411
Vent_Right_mTBM1_PC3	EC_RD	DTI_RD	vent	-0.04491	0.06759	0.5064	0.721382
Vent_Right_mTBM1_PC4	EC_RD	DTI_RD	vent	-0.07304	0.06165	0.2361	0.471238
Vent_Right_mTBM1_PC6	EC_RD	DTI_RD	vent	-0.01493	0.0555	0.7879	0.8986
Vent_Right_mTBM1_PC7	EC_RD	DTI_RD	vent	-0.01988	0.07551	0.7923	0.900936
Vent_Right_mTBM1_PC8	EC_RD	DTI_RD	vent	0.1268	0.08803	0.1496	0.359019
Vent_Right_mTBM1_PC9	EC_RD	DTI_RD	vent	0.01339	0.07681	0.8616	0.93626
Vent_Right_mTBM1_PC10	EC_RD	DTI_RD	vent	0.0146	0.06528	0.823	0.916731
Vent_Right_mTBM2_PC1	EC_RD	DTI_RD	vent	-0.0158	0.05555	0.776	0.892663
Vent_Right_mTBM2_PC3	EC_RD	DTI_RD	vent	-0.1171	0.06489	0.07124	0.224633
Vent_Right_mTBM2_PC4	EC_RD	DTI_RD	vent	-0.04778	0.05641	0.3969	0.632379
Vent_Right_mTBM2_PC10	EC_RD	DTI_RD	vent	0.02563	0.08346	0.7588	0.882986
Vent_Right_mTBM3_PC2	EC_RD	DTI_RD	vent	-0.02272	0.05888	0.6996	0.848467
Vent_Right_mTBM3_PC3	EC_RD	DTI_RD	vent	-0.03402	0.06408	0.5955	0.78293
Vent_Right_mTBM3_PC4	EC_RD	DTI_RD	vent	0.05602	0.07257	0.4402	0.669509
Vent_Right_mTBM3_PC6	EC_RD	DTI_RD	vent	0.0001653	0.05394	0.9976	0.998766
Vent_Right_mTBM3_PC7	EC_RD	DTI_RD	vent	-0.02212	0.07541	0.7692	0.888961
Vent_Right_mTBM3_PC8	EC_RD	DTI_RD	vent	0.122	0.1337	0.3615	0.599657
Vent_Right_mTBM3_PC9	EC_RD	DTI_RD	vent	0.04276	0.06584	0.5161	0.728075
Vent_Right_mTBM3_PC10	EC_RD	DTI_RD	vent	-0.06236	0.06431	0.3322	0.572816
Vent_Right_Dete_PC2	EC_RD	DTI_RD	vent	-0.02916	0.05806	0.6155	0.796371
Vent_Right_Dete_PC3	EC_RD	DTI_RD	vent	0.03247	0.06877	0.6368	0.810449
Vent_Right_Dete_PC5	EC_RD	DTI_RD	vent	-0.08326	0.05922	0.1597	0.373847
Vent_Right_Dete_PC6	EC_RD	DTI_RD	vent	0.004443	0.05476	0.9353	0.970991
Vent_Right_Dete_PC7	EC_RD	DTI_RD	vent	-0.03473	0.07645	0.6496	0.81851
Vent_Right_Dete_PC9	EC_RD	DTI_RD	vent	-0.02536	0.065	0.6965	0.846641
Vent_Right_Dete_PC10	EC_RD	DTI_RD	vent	-0.06139	0.06499	0.3449	0.584514
Vent_Right_Eigen1_PC2	EC_RD	DTI_RD	vent	-0.003556	0.06462	0.9561	0.980209
Vent_Right_Eigen1_PC4	EC_RD	DTI_RD	vent	-0.08537	0.06111	0.1625	0.377834
Vent_Right_Eigen1_PC5	EC_RD	DTI_RD	vent	-0.05073	0.06227	0.4153	0.64883
Vent_Right_Eigen1_PC7	EC_RD	DTI_RD	vent	-0.008162	0.06012	0.892	0.950624
Vent_Right_Eigen1_PC9	EC_RD	DTI_RD	vent	0.001223	0.06416	0.9848	0.993306
Vent_Right_Eigen2_PC2	EC_RD	DTI_RD	vent	0.03793	0.05733	0.5082	0.722722
Vent_Right_Eigen2_PC3	EC_RD	DTI_RD	vent	-0.04839	0.06365	0.4471	0.67569
Vent_Right_Eigen2_PC4	EC_RD	DTI_RD	vent	0.1327	0.07544	0.07857	0.239444
Vent_Right_Eigen2_PC5	EC_RD	DTI_RD	vent	0.02264	0.08572	0.7917	0.900556
Vent_Right_Eigen2_PC6	EC_RD	DTI_RD	vent	0.01146	0.05451	0.8335	0.921923
Vent_Right_Eigen2_PC7	EC_RD	DTI_RD	vent	-0.008915	0.06693	0.894	0.951497
Vent_Right_Eigen2_PC9	EC_RD	DTI_RD	vent	-0.08496	0.06153	0.1674	0.384943
Accu_Left_RD_Mean	FX_RD	DTI_RD	accu	-0.5045	0.06955	4.044e-13	2.92993e-11
Accu_Left_mTBM1_Mean	FX_RD	DTI_RD	accu	-0.588	0.07984	1.773e-13	1.3397e-11
Accu_Left_mTBM3_Mean	FX_RD	DTI_RD	accu	-0.5603	0.07656	2.512e-13	1.86839e-11
Accu_Left_Dete_Mean	FX_RD	DTI_RD	accu	-0.571	0.07712	1.327e-13	1.0148e-11
Accu_Left_Eigen1_Mean	FX_RD	DTI_RD	accu	-0.5278	0.06612	1.432e-15	1.32284e-13
Accu_Left_Eigen2_Mean	FX_RD	DTI_RD	accu	-0.5274	0.06637	1.92e-15	1.75319e-13
Accu_Right_RD_Mean	FX_RD	DTI_RD	accu	-0.4931	0.0584	3.081e-17	3.24327e-15
Accu_Right_mTBM1_Mean	FX_RD	DTI_RD	accu	-0.472	0.06819	4.459e-12	2.83515e-10
Accu_Right_mTBM3_Mean	FX_RD	DTI_RD	accu	-0.4545	0.06707	1.23e-11	7.35802e-10
Accu_Right_Dete_Mean	FX_RD	DTI_RD	accu	-0.464	0.06687	3.969e-12	2.54401e-10
Accu_Right_Eigen1_Mean	FX_RD	DTI_RD	accu	-0.5011	0.05867	1.323e-17	1.42908e-15
Accu_Right_Eigen2_Mean	FX_RD	DTI_RD	accu	-0.4987	0.05765	5.17e-18	5.76131e-16
Accu_Left_RD_PC1	FX_RD	DTI_RD	accu	-0.3695	0.09103	4.935e-05	0.000853188
Accu_Left_RD_PC2	FX_RD	DTI_RD	accu	-0.3058	0.0855	0.0003484	0.00433362
Accu_Left_RD_PC4	FX_RD	DTI_RD	accu	-0.09019	0.07965	0.2575	0.496147
Accu_Left_Eigen1_PC2	FX_RD	DTI_RD	accu	0.3248	0.09331	0.0004997	0.00579045
Accu_Left_Eigen2_PC2	FX_RD	DTI_RD	accu	-0.369	0.07404	6.245e-07	1.81982e-05
Accu_Right_RD_PC1	FX_RD	DTI_RD	accu	-0.3693	0.05807	2.025e-10	1.04273e-08
Accu_Right_RD_PC4	FX_RD	DTI_RD	accu	0.06488	0.06498	0.3181	0.559329
Accu_Right_RD_PC8	FX_RD	DTI_RD	accu	-0.1219	0.06801	0.07301	0.228223
Accu_Right_mTBM1_PC1	FX_RD	DTI_RD	accu	0.4316	0.0765	1.687e-08	6.56942e-07
Accu_Right_mTBM3_PC1	FX_RD	DTI_RD	accu	-0.4091	0.07401	3.248e-08	1.20227e-06
Accu_Right_Dete_PC1	FX_RD	DTI_RD	accu	-0.4175	0.07303	1.089e-08	4.36592e-07
Accu_Right_Eigen1_PC3	FX_RD	DTI_RD	accu	-0.5101	0.05986	1.563e-17	1.68068e-15
Accu_Right_Eigen2_PC3	FX_RD	DTI_RD	accu	-0.4441	0.06657	2.527e-11	1.44877e-09
Amyg_Left_RD_Mean	FX_RD	DTI_RD	amyg	-0.348	0.09378	0.0002067	0.00283059
Amyg_Left_Eigen1_Mean	FX_RD	DTI_RD	amyg	-0.3139	0.09768	0.00131	0.0123242
Amyg_Left_Eigen2_Mean	FX_RD	DTI_RD	amyg	-0.3	0.09958	0.002589	0.021072
Amyg_Right_RD_Mean	FX_RD	DTI_RD	amyg	-0.1584	0.08073	0.0498	0.177468
Amyg_Right_Eigen1_Mean	FX_RD	DTI_RD	amyg	-0.08075	0.08886	0.3635	0.601725
Amyg_Right_Eigen2_Mean	FX_RD	DTI_RD	amyg	-0.09747	0.09	0.2788	0.518714
Amyg_Left_RD_PC3	FX_RD	DTI_RD	amyg	0.4	0.08254	1.26e-06	3.39775e-05
Amyg_Left_Eigen2_PC7	FX_RD	DTI_RD	amyg	-0.2348	0.08873	0.008149	0.0496291
Amyg_Right_RD_PC3	FX_RD	DTI_RD	amyg	-0.1563	0.07415	0.0351	0.139589
Amyg_Right_Dete_PC4	FX_RD	DTI_RD	amyg	-0.01425	0.1003	0.8871	0.948486
Caud_Left_RD_Mean	FX_RD	DTI_RD	caud	0.2875	0.0499	8.32e-09	3.39573e-07
Caud_Left_mTBM1_Mean	FX_RD	DTI_RD	caud	-0.09083	0.06721	0.1765	0.397757
Caud_Left_mTBM2_Mean	FX_RD	DTI_RD	caud	0.5102	0.05769	9.215e-19	1.12156e-16
Caud_Left_mTBM3_Mean	FX_RD	DTI_RD	caud	-0.2562	0.0724	0.0004019	0.00485118
Caud_Left_Dete_Mean	FX_RD	DTI_RD	caud	-0.1675	0.06944	0.01583	0.0801458
Caud_Left_Eigen1_Mean	FX_RD	DTI_RD	caud	-0.003799	0.05609	0.946	0.976097
Caud_Left_Eigen2_Mean	FX_RD	DTI_RD	caud	0.07293	0.05405	0.1773	0.398926
Caud_Right_RD_Mean	FX_RD	DTI_RD	caud	0.2098	0.04905	1.902e-05	0.000374941
Caud_Right_mTBM2_Mean	FX_RD	DTI_RD	caud	0.3759	0.06293	2.316e-09	1.03405e-07
Caud_Right_Eigen1_Mean	FX_RD	DTI_RD	caud	0.09034	0.05461	0.09805	0.276082
Caud_Right_Eigen2_Mean	FX_RD	DTI_RD	caud	0.1835	0.05352	0.0006045	0.00671513
Caud_Left_RD_PC1	FX_RD	DTI_RD	caud	-0.5551	0.0935	2.9e-09	1.27665e-07
Caud_Left_RD_PC3	FX_RD	DTI_RD	caud	0.2391	0.07502	0.001434	0.013243
Caud_Left_RD_PC4	FX_RD	DTI_RD	caud	-0.3047	0.05705	9.227e-08	3.16065e-06
Caud_Left_RD_PC5	FX_RD	DTI_RD	caud	0.06116	0.05995	0.3077	0.549437
Caud_Left_mTBM1_PC2	FX_RD	DTI_RD	caud	0.6679	0.1524	1.171e-05	0.00024561
Caud_Left_mTBM2_PC2	FX_RD	DTI_RD	caud	0.545	0.088	5.896e-10	2.84348e-08
Caud_Left_mTBM3_PC2	FX_RD	DTI_RD	caud	-0.6667	0.1427	2.964e-06	7.29345e-05
Caud_Left_mTBM3_PC7	FX_RD	DTI_RD	caud	0.0474	0.07104	0.5046	0.720091
Caud_Left_Dete_PC2	FX_RD	DTI_RD	caud	0.6746	0.1454	3.486e-06	8.38687e-05
Caud_Left_Dete_PC7	FX_RD	DTI_RD	caud	0.0848	0.07942	0.2856	0.525788
Caud_Right_RD_PC4	FX_RD	DTI_RD	caud	0.2365	0.0535	9.867e-06	0.000211338
Caud_Right_RD_PC6	FX_RD	DTI_RD	caud	-0.04423	0.0753	0.5569	0.756368
Caud_Right_RD_PC8	FX_RD	DTI_RD	caud	-0.2843	0.07641	0.0001989	0.00274846
Hipp_Left_RD_Mean	FX_RD	DTI_RD	hipp	-0.5065	0.05532	5.429e-20	7.22772e-18
Hipp_Left_mTBM1_Mean	FX_RD	DTI_RD	hipp	-0.4815	0.05535	3.368e-18	3.82039e-16
Hipp_Left_mTBM2_Mean	FX_RD	DTI_RD	hipp	-0.4108	0.06149	2.374e-11	1.366e-09
Hipp_Left_mTBM3_Mean	FX_RD	DTI_RD	hipp	-0.3122	0.06042	2.38e-07	7.5638e-06
Hipp_Left_Dete_Mean	FX_RD	DTI_RD	hipp	-0.4163	0.05693	2.63e-13	1.95158e-11
Hipp_Left_Eigen1_Mean	FX_RD	DTI_RD	hipp	-0.4662	0.05351	3.011e-18	3.43182e-16
Hipp_Left_Eigen2_Mean	FX_RD	DTI_RD	hipp	-0.5185	0.05095	2.562e-24	4.28003e-22
Hipp_Right_RD_Mean	FX_RD	DTI_RD	hipp	-0.48	0.05985	1.059e-15	9.89816e-14
Hipp_Right_mTBM1_Mean	FX_RD	DTI_RD	hipp	-0.3389	0.06521	2.031e-07	6.53993e-06
Hipp_Right_mTBM2_Mean	FX_RD	DTI_RD	hipp	-0.4238	0.06349	2.477e-11	1.42154e-09
Hipp_Right_mTBM3_Mean	FX_RD	DTI_RD	hipp	-0.0867	0.06725	0.1973	0.424378
Hipp_Right_Dete_Mean	FX_RD	DTI_RD	hipp	-0.2206	0.06569	0.0007848	0.00825586
Hipp_Right_Eigen1_Mean	FX_RD	DTI_RD	hipp	-0.3156	0.05824	5.985e-08	2.11569e-06
Hipp_Right_Eigen2_Mean	FX_RD	DTI_RD	hipp	-0.4002	0.05788	4.703e-12	2.98231e-10
Hipp_Left_RD_PC1	FX_RD	DTI_RD	hipp	-0.5053	0.05204	2.733e-22	4.13675e-20
Hipp_Left_RD_PC2	FX_RD	DTI_RD	hipp	-0.2739	0.0994	0.005857	0.0389304
Hipp_Left_RD_PC3	FX_RD	DTI_RD	hipp	-0.2522	0.06675	0.0001581	0.0022784
Hipp_Left_RD_PC4	FX_RD	DTI_RD	hipp	0.01419	0.06845	0.8358	0.923114
Hipp_Left_RD_PC5	FX_RD	DTI_RD	hipp	-0.1432	0.0627	0.02235	0.101943
Hipp_Left_RD_PC6	FX_RD	DTI_RD	hipp	-0.01407	0.07447	0.8502	0.930467
Hipp_Left_RD_PC7	FX_RD	DTI_RD	hipp	-0.008878	0.06745	0.8953	0.952027
Hipp_Left_RD_PC8	FX_RD	DTI_RD	hipp	-0.09081	0.0739	0.2191	0.45146
Hipp_Left_RD_PC9	FX_RD	DTI_RD	hipp	0.01566	0.06519	0.8102	0.910282
Hipp_Left_RD_PC10	FX_RD	DTI_RD	hipp	0.008437	0.08702	0.9228	0.964789
Hipp_Left_mTBM1_PC1	FX_RD	DTI_RD	hipp	0.368	0.06482	1.368e-08	5.41594e-07
Hipp_Left_mTBM1_PC2	FX_RD	DTI_RD	hipp	-0.3823	0.1313	0.003592	0.0270521
Hipp_Left_mTBM1_PC3	FX_RD	DTI_RD	hipp	0.3542	0.07252	1.038e-06	2.86243e-05
Hipp_Left_mTBM1_PC4	FX_RD	DTI_RD	hipp	0.2252	0.08486	0.007946	0.0487269
Hipp_Left_mTBM1_PC5	FX_RD	DTI_RD	hipp	0.0793	0.08366	0.3432	0.582953
Hipp_Left_mTBM1_PC6	FX_RD	DTI_RD	hipp	-0.08698	0.08686	0.3166	0.558023
Hipp_Left_mTBM1_PC8	FX_RD	DTI_RD	hipp	0.002575	0.07643	0.9731	0.987688
Hipp_Left_mTBM2_PC1	FX_RD	DTI_RD	hipp	-0.371	0.06462	9.395e-09	3.80345e-07
Hipp_Left_mTBM2_PC2	FX_RD	DTI_RD	hipp	0.1821	0.1377	0.186	0.410142
Hipp_Left_mTBM2_PC3	FX_RD	DTI_RD	hipp	-0.51	0.5804	0.3796	0.616544
Hipp_Left_mTBM2_PC4	FX_RD	DTI_RD	hipp	0.3048	0.07902	0.0001148	0.00174153
Hipp_Left_mTBM2_PC5	FX_RD	DTI_RD	hipp	0.3055	0.1151	0.00793	0.0486444
Hipp_Left_mTBM3_PC1	FX_RD	DTI_RD	hipp	0.3374	0.06728	5.285e-07	1.56161e-05
Hipp_Left_mTBM3_PC2	FX_RD	DTI_RD	hipp	-0.358	0.1233	0.003686	0.02758
Hipp_Left_mTBM3_PC3	FX_RD	DTI_RD	hipp	0.1798	0.07429	0.01548	0.078916
Hipp_Left_mTBM3_PC4	FX_RD	DTI_RD	hipp	-0.3494	0.07213	1.275e-06	3.42944e-05
Hipp_Left_mTBM3_PC5	FX_RD	DTI_RD	hipp	-0.008375	0.1016	0.9343	0.97043
Hipp_Left_mTBM3_PC6	FX_RD	DTI_RD	hipp	-0.1684	0.07791	0.03068	0.127278
Hipp_Left_mTBM3_PC7	FX_RD	DTI_RD	hipp	-0.1313	0.07862	0.09491	0.270364
Hipp_Left_Dete_PC1	FX_RD	DTI_RD	hipp	0.3524	0.06615	9.977e-08	3.39797e-06
Hipp_Left_Dete_PC2	FX_RD	DTI_RD	hipp	-0.3769	0.1282	0.003273	0.0251307
Hipp_Left_Dete_PC3	FX_RD	DTI_RD	hipp	-0.2868	0.07277	8.12e-05	0.00130359
Hipp_Left_Dete_PC4	FX_RD	DTI_RD	hipp	0.2875	0.07674	0.0001793	0.00252722
Hipp_Left_Dete_PC5	FX_RD	DTI_RD	hipp	-0.05949	0.09092	0.5129	0.725844
Hipp_Left_Dete_PC6	FX_RD	DTI_RD	hipp	0.1497	0.08284	0.07067	0.223466
Hipp_Left_Dete_PC7	FX_RD	DTI_RD	hipp	0.04827	0.07961	0.5443	0.748073
Hipp_Left_Dete_PC8	FX_RD	DTI_RD	hipp	-0.01258	0.1004	0.9003	0.954323
Hipp_Left_Eigen1_PC1	FX_RD	DTI_RD	hipp	0.3707	0.06565	1.644e-08	6.42038e-07
Hipp_Left_Eigen1_PC2	FX_RD	DTI_RD	hipp	-0.2032	0.1104	0.06563	0.213093
Hipp_Left_Eigen1_PC3	FX_RD	DTI_RD	hipp	0.5432	0.08704	4.35e-10	2.13031e-08
Hipp_Left_Eigen1_PC4	FX_RD	DTI_RD	hipp	-0.2201	0.08325	0.0082	0.0498631
Hipp_Left_Eigen1_PC5	FX_RD	DTI_RD	hipp	-0.1087	0.1141	0.3409	0.580967
Hipp_Left_Eigen1_PC6	FX_RD	DTI_RD	hipp	-0.07518	0.09641	0.4355	0.66578
Hipp_Left_Eigen1_PC8	FX_RD	DTI_RD	hipp	0.07101	0.07229	0.326	0.566616
Hipp_Left_Eigen1_PC9	FX_RD	DTI_RD	hipp	-0.127	0.07898	0.1078	0.293158
Hipp_Left_Eigen1_PC10	FX_RD	DTI_RD	hipp	-0.00688	0.0924	0.9406	0.973714
Hipp_Left_Eigen2_PC1	FX_RD	DTI_RD	hipp	0.4014	0.06181	8.323e-11	4.4799e-09
Hipp_Left_Eigen2_PC2	FX_RD	DTI_RD	hipp	-0.4046	0.06582	7.922e-10	3.75391e-08
Hipp_Left_Eigen2_PC3	FX_RD	DTI_RD	hipp	0.3484	0.1887	0.06475	0.211213
Hipp_Left_Eigen2_PC4	FX_RD	DTI_RD	hipp	0.006328	0.0828	0.9391	0.972906
Hipp_Left_Eigen2_PC5	FX_RD	DTI_RD	hipp	0.07337	0.09987	0.4626	0.68827
Hipp_Left_Eigen2_PC6	FX_RD	DTI_RD	hipp	0.0847	0.09339	0.3645	0.602704
Hipp_Left_Eigen2_PC7	FX_RD	DTI_RD	hipp	0.1318	0.08067	0.1024	0.283609
Hipp_Left_Eigen2_PC8	FX_RD	DTI_RD	hipp	0.06904	0.07899	0.3821	0.618839
Hipp_Left_Eigen2_PC10	FX_RD	DTI_RD	hipp	0.04147	0.07678	0.5891	0.77837
Hipp_Right_RD_PC1	FX_RD	DTI_RD	hipp	0.4659	0.06005	8.571e-15	7.35311e-13
Hipp_Right_RD_PC2	FX_RD	DTI_RD	hipp	0.1773	0.07323	0.01545	0.0787926
Hipp_Right_RD_PC3	FX_RD	DTI_RD	hipp	-0.2451	0.08091	0.002452	0.0201754
Hipp_Right_RD_PC4	FX_RD	DTI_RD	hipp	0.469	0.06454	3.67e-13	2.67118e-11
Hipp_Right_RD_PC5	FX_RD	DTI_RD	hipp	-0.1618	0.0637	0.01107	0.062004
Hipp_Right_RD_PC6	FX_RD	DTI_RD	hipp	-0.003302	0.07578	0.9652	0.984052
Hipp_Right_RD_PC7	FX_RD	DTI_RD	hipp	-0.03616	0.07171	0.6141	0.795328
Hipp_Right_RD_PC8	FX_RD	DTI_RD	hipp	0.04551	0.06694	0.4966	0.714651
Hipp_Right_RD_PC9	FX_RD	DTI_RD	hipp	-0.04468	0.08254	0.5883	0.777778
Hipp_Right_RD_PC10	FX_RD	DTI_RD	hipp	-0.1656	0.07691	0.03129	0.129048
Hipp_Right_mTBM1_PC1	FX_RD	DTI_RD	hipp	-0.3966	0.06732	3.832e-09	1.65195e-07
Hipp_Right_mTBM1_PC2	FX_RD	DTI_RD	hipp	0.2466	0.07348	0.0007919	0.00831491
Hipp_Right_mTBM1_PC3	FX_RD	DTI_RD	hipp	-0.3183	0.1046	0.002343	0.0194614
Hipp_Right_mTBM1_PC4	FX_RD	DTI_RD	hipp	-0.3849	0.07824	8.65e-07	2.43553e-05
Hipp_Right_mTBM1_PC5	FX_RD	DTI_RD	hipp	-0.07756	0.1063	0.4656	0.690669
Hipp_Right_mTBM1_PC6	FX_RD	DTI_RD	hipp	-0.03627	0.1065	0.7334	0.868224
Hipp_Right_mTBM1_PC7	FX_RD	DTI_RD	hipp	0.08556	0.09793	0.3823	0.619057
Hipp_Right_mTBM1_PC8	FX_RD	DTI_RD	hipp	-0.007088	0.1174	0.9519	0.978425
Hipp_Right_mTBM2_PC1	FX_RD	DTI_RD	hipp	0.3648	0.06851	1.013e-07	3.44638e-06
Hipp_Right_mTBM2_PC5	FX_RD	DTI_RD	hipp	0.1038	0.1878	0.5804	0.77235
Hipp_Right_mTBM2_PC9	FX_RD	DTI_RD	hipp	-0.1102	0.09373	0.2395	0.475141
Hipp_Right_mTBM3_PC1	FX_RD	DTI_RD	hipp	0.3598	0.06913	1.954e-07	6.31552e-06
Hipp_Right_mTBM3_PC2	FX_RD	DTI_RD	hipp	0.2703	0.07156	0.0001587	0.00228601
Hipp_Right_mTBM3_PC3	FX_RD	DTI_RD	hipp	-0.4629	0.09506	1.119e-06	3.05918e-05
Hipp_Right_mTBM3_PC4	FX_RD	DTI_RD	hipp	-0.3108	0.08956	0.0005193	0.00596527
Hipp_Right_mTBM3_PC5	FX_RD	DTI_RD	hipp	-0.06965	0.09889	0.4812	0.703263
Hipp_Right_mTBM3_PC6	FX_RD	DTI_RD	hipp	-0.06451	0.1113	0.5621	0.76001
Hipp_Right_mTBM3_PC7	FX_RD	DTI_RD	hipp	0.06117	0.09948	0.5386	0.744126
Hipp_Right_mTBM3_PC10	FX_RD	DTI_RD	hipp	-0.2991	0.1078	0.005519	0.0372516
Hipp_Right_Dete_PC1	FX_RD	DTI_RD	hipp	0.3781	0.0693	4.859e-08	1.74162e-06
Hipp_Right_Dete_PC2	FX_RD	DTI_RD	hipp	-0.2393	0.07331	0.001097	0.0107391
Hipp_Right_Dete_PC3	FX_RD	DTI_RD	hipp	-0.3865	0.1012	0.0001346	0.00199106
Hipp_Right_Dete_PC4	FX_RD	DTI_RD	hipp	0.368	0.08481	1.431e-05	0.00029259
Hipp_Right_Dete_PC5	FX_RD	DTI_RD	hipp	0.02728	0.09059	0.7633	0.885577
Hipp_Right_Dete_PC6	FX_RD	DTI_RD	hipp	0.04825	0.1099	0.6606	0.824858
Hipp_Right_Dete_PC7	FX_RD	DTI_RD	hipp	0.0952	0.09569	0.3198	0.561083
Hipp_Right_Dete_PC8	FX_RD	DTI_RD	hipp	0.01202	0.1109	0.9136	0.960559
Hipp_Right_Eigen1_PC1	FX_RD	DTI_RD	hipp	-0.4133	0.06562	3.003e-10	1.50954e-08
Hipp_Right_Eigen1_PC2	FX_RD	DTI_RD	hipp	0.214	0.08417	0.011	0.0617356
Hipp_Right_Eigen1_PC3	FX_RD	DTI_RD	hipp	0.4127	0.06814	1.385e-09	6.3909e-08
Hipp_Right_Eigen1_PC4	FX_RD	DTI_RD	hipp	-0.3158	0.07343	1.707e-05	0.000340955
Hipp_Right_Eigen1_PC5	FX_RD	DTI_RD	hipp	-0.2409	0.1059	0.02295	0.103893
Hipp_Right_Eigen1_PC6	FX_RD	DTI_RD	hipp	-0.5478	0.06091	2.413e-19	3.05827e-17
Hipp_Right_Eigen1_PC7	FX_RD	DTI_RD	hipp	-0.4993	0.1642	0.002355	0.0195321
Hipp_Right_Eigen1_PC8	FX_RD	DTI_RD	hipp	-0.3407	0.07722	1.023e-05	0.000218424
Hipp_Right_Eigen1_PC9	FX_RD	DTI_RD	hipp	-0.04099	0.1245	0.7421	0.873422
Hipp_Right_Eigen1_PC10	FX_RD	DTI_RD	hipp	-0.0325	0.1225	0.7908	0.900081
Hipp_Right_Eigen2_PC1	FX_RD	DTI_RD	hipp	0.4261	0.06482	4.906e-11	2.72716e-09
Hipp_Right_Eigen2_PC2	FX_RD	DTI_RD	hipp	-0.372	0.0695	8.651e-08	2.9827e-06
Hipp_Right_Eigen2_PC3	FX_RD	DTI_RD	hipp	0.1388	0.07089	0.05016	0.178303
Hipp_Right_Eigen2_PC4	FX_RD	DTI_RD	hipp	0.2463	0.08602	0.004196	0.0304493
Hipp_Right_Eigen2_PC5	FX_RD	DTI_RD	hipp	-0.03094	0.1066	0.7717	0.890173
Hipp_Right_Eigen2_PC6	FX_RD	DTI_RD	hipp	-0.4795	0.06933	4.644e-12	2.94686e-10
Hipp_Right_Eigen2_PC7	FX_RD	DTI_RD	hipp	-0.1567	0.1885	0.4057	0.64007
Hipp_Right_Eigen2_PC8	FX_RD	DTI_RD	hipp	-0.2375	0.1079	0.02781	0.118922
Hipp_Right_Eigen2_PC9	FX_RD	DTI_RD	hipp	0.1299	0.06671	0.0516	0.181689
Hipp_Right_Eigen2_PC10	FX_RD	DTI_RD	hipp	0.1158	0.08697	0.183	0.406146
Pall_Left_RD_Mean	FX_RD	DTI_RD	pall	-0.2397	0.06367	0.0001663	0.00237711
Pall_Left_mTBM1_Mean	FX_RD	DTI_RD	pall	-0.2596	0.0739	0.0004435	0.00525522
Pall_Left_mTBM3_Mean	FX_RD	DTI_RD	pall	-0.2321	0.07596	0.002251	0.0188704
Pall_Left_Dete_Mean	FX_RD	DTI_RD	pall	-0.2455	0.07437	0.0009654	0.00970862
Pall_Left_Eigen1_Mean	FX_RD	DTI_RD	pall	-0.1855	0.06299	0.003236	0.0249151
Pall_Left_Eigen2_Mean	FX_RD	DTI_RD	pall	-0.1812	0.06341	0.004267	0.0308397
Pall_Right_RD_Mean	FX_RD	DTI_RD	pall	-0.4064	0.06446	2.882e-10	1.45487e-08
Pall_Right_mTBM1_Mean	FX_RD	DTI_RD	pall	-0.3506	0.07497	2.92e-06	7.19822e-05
Pall_Right_mTBM3_Mean	FX_RD	DTI_RD	pall	-0.3004	0.0751	6.346e-05	0.00105848
Pall_Right_Dete_Mean	FX_RD	DTI_RD	pall	-0.3277	0.07439	1.058e-05	0.000224657
Pall_Right_Eigen1_Mean	FX_RD	DTI_RD	pall	-0.3645	0.06141	2.938e-09	1.29174e-07
Pall_Right_Eigen2_Mean	FX_RD	DTI_RD	pall	-0.3656	0.06184	3.37e-09	1.46207e-07
Pall_Left_RD_PC2	FX_RD	DTI_RD	pall	0.141	0.06852	0.03958	0.151651
Pall_Left_RD_PC6	FX_RD	DTI_RD	pall	-0.2942	0.08399	0.0004611	0.00542454
Pall_Left_Eigen2_PC5	FX_RD	DTI_RD	pall	0.2336	0.07514	0.001882	0.0163899
Puta_Left_RD_Mean	FX_RD	DTI_RD	puta	-0.2038	0.05436	0.0001774	0.00250489
Puta_Left_mTBM1_Mean	FX_RD	DTI_RD	puta	-0.2169	0.06116	0.0003918	0.00476313
Puta_Left_mTBM2_Mean	FX_RD	DTI_RD	puta	-0.1902	0.088	0.03066	0.127234
Puta_Left_mTBM3_Mean	FX_RD	DTI_RD	puta	-0.1951	0.05944	0.001029	0.0102048
Puta_Left_Dete_Mean	FX_RD	DTI_RD	puta	-0.2064	0.06014	0.0005988	0.00666974
Puta_Left_Eigen1_Mean	FX_RD	DTI_RD	puta	-0.154	0.05249	0.003338	0.02552
Puta_Left_Eigen2_Mean	FX_RD	DTI_RD	puta	-0.1329	0.05313	0.01236	0.0670218
Puta_Right_RD_Mean	FX_RD	DTI_RD	puta	-0.1419	0.05617	0.01151	0.0637696
Puta_Right_mTBM1_Mean	FX_RD	DTI_RD	puta	-0.2051	0.06286	0.001103	0.0107766
Puta_Right_mTBM3_Mean	FX_RD	DTI_RD	puta	-0.2043	0.06276	0.001135	0.0110225
Puta_Right_Dete_Mean	FX_RD	DTI_RD	puta	-0.2044	0.06262	0.001097	0.0107391
Puta_Right_Eigen1_Mean	FX_RD	DTI_RD	puta	-0.1509	0.05622	0.007254	0.045547
Puta_Right_Eigen2_Mean	FX_RD	DTI_RD	puta	-0.1083	0.05595	0.05288	0.184705
Puta_Left_RD_PC1	FX_RD	DTI_RD	puta	0.2732	0.1052	0.009415	0.0551215
Puta_Left_RD_PC3	FX_RD	DTI_RD	puta	-0.2777	0.07594	0.0002555	0.00337083
Puta_Left_RD_PC4	FX_RD	DTI_RD	puta	-0.2127	0.0582	0.0002569	0.00338601
Puta_Left_RD_PC5	FX_RD	DTI_RD	puta	-0.4067	0.06154	3.88e-11	2.17848e-09
Puta_Left_RD_PC9	FX_RD	DTI_RD	puta	-0.168	0.07793	0.03113	0.128611
Puta_Left_mTBM3_PC1	FX_RD	DTI_RD	puta	-0.2276	0.1109	0.04019	0.153075
Puta_Left_mTBM3_PC7	FX_RD	DTI_RD	puta	-0.2883	0.06314	4.963e-06	0.000114367
Puta_Left_mTBM3_PC9	FX_RD	DTI_RD	puta	0.0927	0.07525	0.218	0.449974
Puta_Left_Dete_PC1	FX_RD	DTI_RD	puta	-0.2269	0.1109	0.04068	0.15441
Puta_Left_Eigen2_PC7	FX_RD	DTI_RD	puta	0.2023	0.07133	0.004575	0.0324514
Puta_Right_RD_PC1	FX_RD	DTI_RD	puta	0.2648	0.09648	0.006051	0.0399101
Puta_Right_RD_PC4	FX_RD	DTI_RD	puta	-0.1655	0.05772	0.004131	0.0300786
Puta_Right_RD_PC7	FX_RD	DTI_RD	puta	-0.1902	0.0674	0.004782	0.03354
Puta_Right_mTBM1_PC1	FX_RD	DTI_RD	puta	-0.2582	0.1083	0.01715	0.0847215
Puta_Right_mTBM3_PC1	FX_RD	DTI_RD	puta	-0.2441	0.1033	0.01808	0.0879851
Puta_Right_Dete_PC1	FX_RD	DTI_RD	puta	-0.2515	0.1056	0.0173	0.0852498
Thal_Left_RD_Mean	FX_RD	DTI_RD	thal	-0.5779	0.04855	1.145e-32	2.66763e-30
Thal_Left_mTBM1_Mean	FX_RD	DTI_RD	thal	-0.5772	0.06378	1.441e-19	1.85102e-17
Thal_Left_mTBM3_Mean	FX_RD	DTI_RD	thal	-0.5835	0.06431	1.153e-19	1.48912e-17
Thal_Left_Dete_Mean	FX_RD	DTI_RD	thal	-0.5811	0.06358	6.236e-20	8.24436e-18
Thal_Left_Eigen1_Mean	FX_RD	DTI_RD	thal	-0.5027	0.05192	3.621e-22	5.43756e-20
Thal_Left_Eigen2_Mean	FX_RD	DTI_RD	thal	-0.5367	0.05286	3.196e-24	5.30854e-22
Thal_Right_RD_Mean	FX_RD	DTI_RD	thal	-0.5384	0.0541	2.453e-23	3.87974e-21
Thal_Right_mTBM1_Mean	FX_RD	DTI_RD	thal	-0.5322	0.06909	1.34e-14	1.13626e-12
Thal_Right_mTBM3_Mean	FX_RD	DTI_RD	thal	-0.5362	0.06745	1.871e-15	1.71009e-13
Thal_Right_Dete_Mean	FX_RD	DTI_RD	thal	-0.5375	0.06757	1.787e-15	1.63647e-13
Thal_Right_Eigen1_Mean	FX_RD	DTI_RD	thal	-0.5204	0.0533	1.605e-22	2.44887e-20
Thal_Right_Eigen2_Mean	FX_RD	DTI_RD	thal	-0.5196	0.05493	3.083e-21	4.37399e-19
Thal_Left_RD_PC3	FX_RD	DTI_RD	thal	-0.5958	0.05799	9.237e-25	1.60225e-22
Thal_Left_mTBM1_PC6	FX_RD	DTI_RD	thal	0.6823	0.07348	1.606e-20	2.19655e-18
Thal_Right_RD_PC3	FX_RD	DTI_RD	thal	0.4322	0.06676	9.558e-11	5.11568e-09
Thal_Right_mTBM2_PC1	FX_RD	DTI_RD	thal	0.07598	0.08475	0.37	0.607959
Thal_Right_Eigen1_PC1	FX_RD	DTI_RD	thal	-0.08627	0.08314	0.2994	0.540783
Vent_Left_RD_Mean	FX_RD	DTI_RD	vent	0.7992	0.02487	1.334e-226	1.92128e-223
Vent_Left_mTBM1_Mean	FX_RD	DTI_RD	vent	0.6929	0.03413	1.244e-91	6.03315e-89
Vent_Left_mTBM2_Mean	FX_RD	DTI_RD	vent	0.718	0.03252	5.405e-108	2.95275e-105
Vent_Left_mTBM3_Mean	FX_RD	DTI_RD	vent	0.5734	0.0407	4.504e-45	1.3296e-42
Vent_Left_Dete_Mean	FX_RD	DTI_RD	vent	0.6507	0.03679	5.193e-70	2.04824e-67
Vent_Left_Eigen1_Mean	FX_RD	DTI_RD	vent	0.728	0.03019	1.63e-128	1.14771e-125
Vent_Left_Eigen2_Mean	FX_RD	DTI_RD	vent	0.7711	0.02763	2.228e-171	2.22931e-168
Vent_Right_RD_Mean	FX_RD	DTI_RD	vent	0.7935	0.02427	2.099e-234	3.38174e-231
Vent_Right_mTBM1_Mean	FX_RD	DTI_RD	vent	0.6832	0.03602	2.982e-80	1.26543e-77
Vent_Right_mTBM2_Mean	FX_RD	DTI_RD	vent	0.7451	0.02729	3.546e-164	3.40473e-161
Vent_Right_mTBM3_Mean	FX_RD	DTI_RD	vent	0.5224	0.04531	9.326e-31	2.07609e-28
Vent_Right_Dete_Mean	FX_RD	DTI_RD	vent	0.6194	0.03974	9.262e-55	3.0464e-52
Vent_Right_Eigen1_Mean	FX_RD	DTI_RD	vent	0.6657	0.03523	1.204e-79	5.06405e-77
Vent_Right_Eigen2_Mean	FX_RD	DTI_RD	vent	0.7363	0.03096	5.538e-125	3.7872e-122
Vent_Left_RD_PC1	FX_RD	DTI_RD	vent	0.8296	0.02139	0	0
Vent_Left_RD_PC2	FX_RD	DTI_RD	vent	-0.08983	0.06101	0.1409	0.345788
Vent_Left_RD_PC3	FX_RD	DTI_RD	vent	-0.2716	0.05706	1.931e-06	4.99872e-05
Vent_Left_RD_PC4	FX_RD	DTI_RD	vent	-0.1472	0.06631	0.02645	0.114747
Vent_Left_RD_PC5	FX_RD	DTI_RD	vent	-0.3266	0.05822	2.024e-08	7.77976e-07
Vent_Left_RD_PC6	FX_RD	DTI_RD	vent	-0.1653	0.06022	0.006034	0.0398256
Vent_Left_RD_PC7	FX_RD	DTI_RD	vent	-0.01746	0.05975	0.7702	0.889468
Vent_Left_RD_PC8	FX_RD	DTI_RD	vent	0.09283	0.05523	0.09282	0.266438
Vent_Left_RD_PC9	FX_RD	DTI_RD	vent	-0.03417	0.06001	0.5691	0.764991
Vent_Left_RD_PC10	FX_RD	DTI_RD	vent	0.1481	0.05866	0.01157	0.0640274
Vent_Left_mTBM1_PC1	FX_RD	DTI_RD	vent	0.8038	0.02749	6.677e-188	7.64685e-185
Vent_Left_mTBM1_PC3	FX_RD	DTI_RD	vent	0.09526	0.06461	0.1404	0.344997
Vent_Left_mTBM1_PC4	FX_RD	DTI_RD	vent	-0.2548	0.06028	2.37e-05	0.000453285
Vent_Left_mTBM1_PC6	FX_RD	DTI_RD	vent	0.0852	0.06139	0.1652	0.38174
Vent_Left_mTBM1_PC7	FX_RD	DTI_RD	vent	-0.3133	0.06233	5.016e-07	1.48675e-05
Vent_Left_mTBM1_PC8	FX_RD	DTI_RD	vent	-0.0451	0.06481	0.4865	0.707085
Vent_Left_mTBM1_PC9	FX_RD	DTI_RD	vent	0.002899	0.06885	0.9664	0.984535
Vent_Left_mTBM1_PC10	FX_RD	DTI_RD	vent	0.1582	0.06591	0.01641	0.0821416
Vent_Left_mTBM2_PC1	FX_RD	DTI_RD	vent	0.7439	0.02948	1.64e-140	1.31002e-137
Vent_Left_mTBM2_PC2	FX_RD	DTI_RD	vent	-0.3332	0.05322	3.814e-10	1.88334e-08
Vent_Left_mTBM2_PC4	FX_RD	DTI_RD	vent	-0.2016	0.05327	0.0001534	0.00222179
Vent_Left_mTBM2_PC7	FX_RD	DTI_RD	vent	-0.1261	0.08316	0.1293	0.327945
Vent_Left_mTBM3_PC2	FX_RD	DTI_RD	vent	0.836	0.02521	3.424e-241	5.812e-238
Vent_Left_mTBM3_PC3	FX_RD	DTI_RD	vent	0.02477	0.06638	0.709	0.853897
Vent_Left_mTBM3_PC4	FX_RD	DTI_RD	vent	-0.1267	0.07419	0.0877	0.256972
Vent_Left_mTBM3_PC5	FX_RD	DTI_RD	vent	0.2081	0.08104	0.01023	0.0584846
Vent_Left_mTBM3_PC6	FX_RD	DTI_RD	vent	-0.09362	0.05898	0.1124	0.300983
Vent_Left_mTBM3_PC7	FX_RD	DTI_RD	vent	0.2313	0.06572	0.0004322	0.00514956
Vent_Left_mTBM3_PC8	FX_RD	DTI_RD	vent	-0.0827	0.06144	0.1783	0.400125
Vent_Left_mTBM3_PC9	FX_RD	DTI_RD	vent	0.06541	0.07691	0.3951	0.630727
Vent_Left_mTBM3_PC10	FX_RD	DTI_RD	vent	0.2251	0.08038	0.005096	0.0351247
Vent_Left_Dete_PC2	FX_RD	DTI_RD	vent	0.834	0.02598	4.442e-226	6.20939e-223
Vent_Left_Dete_PC3	FX_RD	DTI_RD	vent	0.05113	0.07885	0.5167	0.728413
Vent_Left_Dete_PC4	FX_RD	DTI_RD	vent	0.03161	0.08252	0.7017	0.849876
Vent_Left_Dete_PC5	FX_RD	DTI_RD	vent	-0.2434	0.05772	2.481e-05	0.00047214
Vent_Left_Dete_PC6	FX_RD	DTI_RD	vent	0.0979	0.06255	0.1176	0.309305
Vent_Left_Dete_PC7	FX_RD	DTI_RD	vent	0.2476	0.0642	0.0001147	0.00174029
Vent_Left_Dete_PC8	FX_RD	DTI_RD	vent	-0.1416	0.06649	0.03319	0.134204
Vent_Left_Dete_PC9	FX_RD	DTI_RD	vent	0.0323	0.07448	0.6645	0.8275
Vent_Left_Eigen1_PC2	FX_RD	DTI_RD	vent	-0.8312	0.02528	4.42e-237	7.24392e-234
Vent_Left_Eigen1_PC3	FX_RD	DTI_RD	vent	0.03753	0.06387	0.5568	0.756297
Vent_Left_Eigen1_PC5	FX_RD	DTI_RD	vent	0.2678	0.05763	3.362e-06	8.13797e-05
Vent_Left_Eigen1_PC6	FX_RD	DTI_RD	vent	0.2225	0.06248	0.0003694	0.00453841
Vent_Left_Eigen1_PC8	FX_RD	DTI_RD	vent	0.02839	0.08167	0.7281	0.864966
Vent_Left_Eigen1_PC9	FX_RD	DTI_RD	vent	-0.2329	0.08827	0.008318	0.0503968
Vent_Left_Eigen1_PC10	FX_RD	DTI_RD	vent	0.2524	0.07375	0.0006211	0.00686743
Vent_Left_Eigen2_PC1	FX_RD	DTI_RD	vent	-0.8241	0.0217	0	0
Vent_Left_Eigen2_PC3	FX_RD	DTI_RD	vent	-0.08774	0.06377	0.1689	0.387156
Vent_Left_Eigen2_PC4	FX_RD	DTI_RD	vent	-0.2905	0.0567	3.013e-07	9.35043e-06
Vent_Left_Eigen2_PC6	FX_RD	DTI_RD	vent	0.1356	0.06029	0.0245	0.108846
Vent_Left_Eigen2_PC7	FX_RD	DTI_RD	vent	-0.04629	0.07589	0.5419	0.746491
Vent_Left_Eigen2_PC8	FX_RD	DTI_RD	vent	0.1426	0.05257	0.006684	0.0429497
Vent_Left_Eigen2_PC9	FX_RD	DTI_RD	vent	0.08506	0.05934	0.1517	0.362111
Vent_Left_Eigen2_PC10	FX_RD	DTI_RD	vent	0.112	0.06274	0.07423	0.230581
Vent_Right_RD_PC1	FX_RD	DTI_RD	vent	0.8117	0.02214	3.51e-294	8.13772e-291
Vent_Right_RD_PC2	FX_RD	DTI_RD	vent	0.3035	0.05294	9.833e-09	3.97231e-07
Vent_Right_RD_PC3	FX_RD	DTI_RD	vent	0.162	0.06234	0.009355	0.0548614
Vent_Right_RD_PC4	FX_RD	DTI_RD	vent	-0.3994	0.0606	4.364e-11	2.43584e-09
Vent_Right_RD_PC5	FX_RD	DTI_RD	vent	-0.1679	0.07052	0.01726	0.0851277
Vent_Right_RD_PC6	FX_RD	DTI_RD	vent	-0.03153	0.06315	0.6175	0.797818
Vent_Right_RD_PC7	FX_RD	DTI_RD	vent	-0.1354	0.05954	0.02299	0.104029
Vent_Right_RD_PC8	FX_RD	DTI_RD	vent	0.03716	0.06016	0.5368	0.742759
Vent_Right_RD_PC9	FX_RD	DTI_RD	vent	-0.0914	0.0568	0.1076	0.292807
Vent_Right_RD_PC10	FX_RD	DTI_RD	vent	-0.1903	0.06722	0.004637	0.0327738
Vent_Right_mTBM1_PC2	FX_RD	DTI_RD	vent	0.8036	0.02283	2.032e-271	4.10966e-268
Vent_Right_mTBM1_PC3	FX_RD	DTI_RD	vent	0.3974	0.07128	2.481e-08	9.38082e-07
Vent_Right_mTBM1_PC4	FX_RD	DTI_RD	vent	0.1474	0.06174	0.01694	0.0840159
Vent_Right_mTBM1_PC6	FX_RD	DTI_RD	vent	-0.2125	0.06584	0.00125	0.0118975
Vent_Right_mTBM1_PC7	FX_RD	DTI_RD	vent	-0.03765	0.07104	0.5961	0.783318
Vent_Right_mTBM1_PC8	FX_RD	DTI_RD	vent	0.324	0.07944	4.539e-05	0.00079517
Vent_Right_mTBM1_PC9	FX_RD	DTI_RD	vent	0.2603	0.06644	8.932e-05	0.00141177
Vent_Right_mTBM1_PC10	FX_RD	DTI_RD	vent	0.04902	0.07345	0.5045	0.720046
Vent_Right_mTBM2_PC1	FX_RD	DTI_RD	vent	0.7616	0.02712	1.454e-173	1.5023e-170
Vent_Right_mTBM2_PC3	FX_RD	DTI_RD	vent	0.2857	0.05489	1.936e-07	6.2616e-06
Vent_Right_mTBM2_PC4	FX_RD	DTI_RD	vent	-0.1937	0.05198	0.0001947	0.00270102
Vent_Right_mTBM2_PC10	FX_RD	DTI_RD	vent	0.03611	0.07937	0.6491	0.81827
Vent_Right_mTBM3_PC2	FX_RD	DTI_RD	vent	0.7951	0.02389	8.196e-243	1.41651e-239
Vent_Right_mTBM3_PC3	FX_RD	DTI_RD	vent	0.4468	0.06637	1.668e-11	9.81147e-10
Vent_Right_mTBM3_PC4	FX_RD	DTI_RD	vent	-0.171	0.07071	0.01557	0.0792176
Vent_Right_mTBM3_PC6	FX_RD	DTI_RD	vent	0.1629	0.06276	0.00946	0.055293
Vent_Right_mTBM3_PC7	FX_RD	DTI_RD	vent	0.03612	0.07295	0.6205	0.799987
Vent_Right_mTBM3_PC8	FX_RD	DTI_RD	vent	0.07222	0.1131	0.523	0.732936
Vent_Right_mTBM3_PC9	FX_RD	DTI_RD	vent	0.3037	0.06433	2.349e-06	5.95113e-05
Vent_Right_mTBM3_PC10	FX_RD	DTI_RD	vent	-0.05313	0.07105	0.4546	0.68195
Vent_Right_Dete_PC2	FX_RD	DTI_RD	vent	0.805	0.02269	9.883e-276	2.08764e-272
Vent_Right_Dete_PC3	FX_RD	DTI_RD	vent	-0.3826	0.07162	9.213e-08	3.157e-06
Vent_Right_Dete_PC5	FX_RD	DTI_RD	vent	0.1502	0.05834	0.01006	0.0578187
Vent_Right_Dete_PC6	FX_RD	DTI_RD	vent	0.1615	0.06604	0.01444	0.075051
Vent_Right_Dete_PC7	FX_RD	DTI_RD	vent	-0.03852	0.07012	0.5827	0.774024
Vent_Right_Dete_PC9	FX_RD	DTI_RD	vent	-0.3268	0.0617	1.182e-07	3.9744e-06
Vent_Right_Dete_PC10	FX_RD	DTI_RD	vent	-0.1095	0.07377	0.1376	0.340653
Vent_Right_Eigen1_PC2	FX_RD	DTI_RD	vent	0.7883	0.029	1.178e-162	1.07669e-159
Vent_Right_Eigen1_PC4	FX_RD	DTI_RD	vent	0.004346	0.06297	0.945	0.975637
Vent_Right_Eigen1_PC5	FX_RD	DTI_RD	vent	0.4386	0.06756	8.485e-11	4.56194e-09
Vent_Right_Eigen1_PC7	FX_RD	DTI_RD	vent	0.01412	0.07388	0.8484	0.929588
Vent_Right_Eigen1_PC9	FX_RD	DTI_RD	vent	-0.1959	0.06114	0.001356	0.0126592
Vent_Right_Eigen2_PC2	FX_RD	DTI_RD	vent	-0.8029	0.02245	4.383e-280	9.46887e-277
Vent_Right_Eigen2_PC3	FX_RD	DTI_RD	vent	-0.1089	0.06518	0.09493	0.270413
Vent_Right_Eigen2_PC4	FX_RD	DTI_RD	vent	-0.3603	0.06885	1.672e-07	5.46915e-06
Vent_Right_Eigen2_PC5	FX_RD	DTI_RD	vent	-0.3602	0.08958	5.798e-05	0.000979447
Vent_Right_Eigen2_PC6	FX_RD	DTI_RD	vent	0.1289	0.06746	0.05606	0.192009
Vent_Right_Eigen2_PC7	FX_RD	DTI_RD	vent	-0.141	0.06242	0.0239	0.107041
Vent_Right_Eigen2_PC9	FX_RD	DTI_RD	vent	0.04478	0.06381	0.4828	0.704345
Accu_Left_RD_Mean	FXST_RD	DTI_RD	accu	-0.1336	0.09484	0.159	0.37287
Accu_Left_mTBM1_Mean	FXST_RD	DTI_RD	accu	-0.1646	0.1088	0.1301	0.329184
Accu_Left_mTBM3_Mean	FXST_RD	DTI_RD	accu	-0.1611	0.107	0.1321	0.332105
Accu_Left_Dete_Mean	FXST_RD	DTI_RD	accu	-0.1636	0.1066	0.1249	0.320696
Accu_Left_Eigen1_Mean	FXST_RD	DTI_RD	accu	-0.1571	0.09196	0.08765	0.256865
Accu_Left_Eigen2_Mean	FXST_RD	DTI_RD	accu	-0.1534	0.09187	0.09504	0.270661
Accu_Right_RD_Mean	FXST_RD	DTI_RD	accu	-0.2146	0.08917	0.0161	0.0810852
Accu_Right_mTBM1_Mean	FXST_RD	DTI_RD	accu	-0.2361	0.09314	0.01125	0.0627166
Accu_Right_mTBM3_Mean	FXST_RD	DTI_RD	accu	-0.2242	0.08969	0.01245	0.0673331
Accu_Right_Dete_Mean	FXST_RD	DTI_RD	accu	-0.2314	0.09063	0.01068	0.0603602
Accu_Right_Eigen1_Mean	FXST_RD	DTI_RD	accu	-0.2148	0.08464	0.01115	0.0623199
Accu_Right_Eigen2_Mean	FXST_RD	DTI_RD	accu	-0.2224	0.08343	0.007678	0.0474724
Accu_Left_RD_PC1	FXST_RD	DTI_RD	accu	-0.03844	0.113	0.7337	0.868428
Accu_Left_RD_PC2	FXST_RD	DTI_RD	accu	-0.1304	0.1015	0.1986	0.425989
Accu_Left_RD_PC4	FXST_RD	DTI_RD	accu	0.2191	0.0949	0.02097	0.0976115
Accu_Left_Eigen1_PC2	FXST_RD	DTI_RD	accu	0.03635	0.1265	0.7738	0.891298
Accu_Left_Eigen2_PC2	FXST_RD	DTI_RD	accu	-0.1325	0.1187	0.2643	0.503534
Accu_Right_RD_PC1	FXST_RD	DTI_RD	accu	-0.1264	0.08402	0.1326	0.332931
Accu_Right_RD_PC4	FXST_RD	DTI_RD	accu	-0.1687	0.08028	0.03559	0.140978
Accu_Right_RD_PC8	FXST_RD	DTI_RD	accu	-0.1957	0.109	0.07257	0.227296
Accu_Right_mTBM1_PC1	FXST_RD	DTI_RD	accu	0.2375	0.09595	0.01332	0.0707463
Accu_Right_mTBM3_PC1	FXST_RD	DTI_RD	accu	-0.2197	0.0909	0.01566	0.0795392
Accu_Right_Dete_PC1	FXST_RD	DTI_RD	accu	-0.2324	0.09155	0.01113	0.062241
Accu_Right_Eigen1_PC3	FXST_RD	DTI_RD	accu	-0.2567	0.07685	0.0008384	0.00868515
Accu_Right_Eigen2_PC3	FXST_RD	DTI_RD	accu	-0.291	0.07504	0.0001054	0.00162197
Amyg_Left_RD_Mean	FXST_RD	DTI_RD	amyg	-0.1062	0.0908	0.242	0.478145
Amyg_Left_Eigen1_Mean	FXST_RD	DTI_RD	amyg	-0.05785	0.08995	0.5201	0.730703
Amyg_Left_Eigen2_Mean	FXST_RD	DTI_RD	amyg	-0.04512	0.08955	0.6144	0.795543
Amyg_Right_RD_Mean	FXST_RD	DTI_RD	amyg	-0.1845	0.1066	0.08351	0.248891
Amyg_Right_Eigen1_Mean	FXST_RD	DTI_RD	amyg	-0.07195	0.1012	0.4771	0.699886
Amyg_Right_Eigen2_Mean	FXST_RD	DTI_RD	amyg	-0.08777	0.102	0.3896	0.625719
Amyg_Left_RD_PC3	FXST_RD	DTI_RD	amyg	0.1325	0.09491	0.1627	0.378105
Amyg_Left_Eigen2_PC7	FXST_RD	DTI_RD	amyg	-0.1058	0.1289	0.4117	0.645593
Amyg_Right_RD_PC3	FXST_RD	DTI_RD	amyg	-0.162	0.1048	0.1222	0.316784
Amyg_Right_Dete_PC4	FXST_RD	DTI_RD	amyg	-0.001679	0.1121	0.9881	0.994872
Caud_Left_RD_Mean	FXST_RD	DTI_RD	caud	0.1452	0.06928	0.03614	0.142444
Caud_Left_mTBM1_Mean	FXST_RD	DTI_RD	caud	0.07285	0.08403	0.386	0.622398
Caud_Left_mTBM2_Mean	FXST_RD	DTI_RD	caud	0.1979	0.07097	0.005298	0.0361968
Caud_Left_mTBM3_Mean	FXST_RD	DTI_RD	caud	0.006869	0.08903	0.9385	0.97255
Caud_Left_Dete_Mean	FXST_RD	DTI_RD	caud	0.04312	0.08651	0.6181	0.798268
Caud_Left_Eigen1_Mean	FXST_RD	DTI_RD	caud	0.128	0.0763	0.09339	0.267493
Caud_Left_Eigen2_Mean	FXST_RD	DTI_RD	caud	0.1533	0.07861	0.05115	0.180741
Caud_Right_RD_Mean	FXST_RD	DTI_RD	caud	0.189	0.06352	0.002924	0.0230946
Caud_Right_mTBM2_Mean	FXST_RD	DTI_RD	caud	0.2805	0.07497	0.0001833	0.00257253
Caud_Right_Eigen1_Mean	FXST_RD	DTI_RD	caud	0.127	0.06871	0.06464	0.210974
Caud_Right_Eigen2_Mean	FXST_RD	DTI_RD	caud	0.1386	0.06709	0.03887	0.149788
Caud_Left_RD_PC1	FXST_RD	DTI_RD	caud	-0.1927	0.1063	0.06996	0.222055
Caud_Left_RD_PC3	FXST_RD	DTI_RD	caud	0.1212	0.07353	0.09916	0.278169
Caud_Left_RD_PC4	FXST_RD	DTI_RD	caud	-0.14	0.08614	0.1042	0.286872
Caud_Left_RD_PC5	FXST_RD	DTI_RD	caud	-0.0416	0.06323	0.5107	0.724262
Caud_Left_mTBM1_PC2	FXST_RD	DTI_RD	caud	0.176	0.1261	0.1627	0.378105
Caud_Left_mTBM2_PC2	FXST_RD	DTI_RD	caud	0.1334	0.1067	0.2113	0.441883
Caud_Left_mTBM3_PC2	FXST_RD	DTI_RD	caud	-0.22	0.1252	0.07897	0.240172
Caud_Left_mTBM3_PC7	FXST_RD	DTI_RD	caud	0.2197	0.06655	0.0009614	0.00967876
Caud_Left_Dete_PC2	FXST_RD	DTI_RD	caud	0.1975	0.1235	0.1097	0.296467
Caud_Left_Dete_PC7	FXST_RD	DTI_RD	caud	0.2139	0.06978	0.002172	0.0183228
Caud_Right_RD_PC4	FXST_RD	DTI_RD	caud	0.1158	0.0831	0.1634	0.379046
Caud_Right_RD_PC6	FXST_RD	DTI_RD	caud	0.1026	0.07445	0.1681	0.385973
Caud_Right_RD_PC8	FXST_RD	DTI_RD	caud	-0.003034	0.08531	0.9716	0.987009
Hipp_Left_RD_Mean	FXST_RD	DTI_RD	hipp	0.124	0.0641	0.05303	0.184991
Hipp_Left_mTBM1_Mean	FXST_RD	DTI_RD	hipp	0.1166	0.07761	0.133	0.333556
Hipp_Left_mTBM2_Mean	FXST_RD	DTI_RD	hipp	0.08094	0.06534	0.2154	0.446664
Hipp_Left_mTBM3_Mean	FXST_RD	DTI_RD	hipp	0.08401	0.0887	0.3436	0.583382
Hipp_Left_Dete_Mean	FXST_RD	DTI_RD	hipp	0.105	0.08419	0.2123	0.443126
Hipp_Left_Eigen1_Mean	FXST_RD	DTI_RD	hipp	0.1095	0.08098	0.1764	0.397607
Hipp_Left_Eigen2_Mean	FXST_RD	DTI_RD	hipp	0.118	0.07629	0.1219	0.316343
Hipp_Right_RD_Mean	FXST_RD	DTI_RD	hipp	0.1546	0.0738	0.03622	0.142647
Hipp_Right_mTBM1_Mean	FXST_RD	DTI_RD	hipp	0.1076	0.107	0.3143	0.555855
Hipp_Right_mTBM2_Mean	FXST_RD	DTI_RD	hipp	0.1151	0.06067	0.05788	0.196128
Hipp_Right_mTBM3_Mean	FXST_RD	DTI_RD	hipp	0.03265	0.1049	0.7557	0.881256
Hipp_Right_Dete_Mean	FXST_RD	DTI_RD	hipp	0.07024	0.1098	0.5226	0.732623
Hipp_Right_Eigen1_Mean	FXST_RD	DTI_RD	hipp	0.003883	0.1087	0.9715	0.986939
Hipp_Right_Eigen2_Mean	FXST_RD	DTI_RD	hipp	0.04276	0.1082	0.6926	0.8442
Hipp_Left_RD_PC1	FXST_RD	DTI_RD	hipp	0.08929	0.05904	0.1305	0.329784
Hipp_Left_RD_PC2	FXST_RD	DTI_RD	hipp	-0.005587	0.09639	0.9538	0.979319
Hipp_Left_RD_PC3	FXST_RD	DTI_RD	hipp	-0.104	0.08596	0.2264	0.460109
Hipp_Left_RD_PC4	FXST_RD	DTI_RD	hipp	0.05049	0.0732	0.4903	0.709934
Hipp_Left_RD_PC5	FXST_RD	DTI_RD	hipp	-0.137	0.08033	0.08807	0.257619
Hipp_Left_RD_PC6	FXST_RD	DTI_RD	hipp	-0.01367	0.06931	0.8436	0.927054
Hipp_Left_RD_PC7	FXST_RD	DTI_RD	hipp	-0.1968	0.07202	0.006299	0.0411291
Hipp_Left_RD_PC8	FXST_RD	DTI_RD	hipp	-0.1223	0.1295	0.345	0.584642
Hipp_Left_RD_PC9	FXST_RD	DTI_RD	hipp	-0.1984	0.07644	0.00946	0.055293
Hipp_Left_RD_PC10	FXST_RD	DTI_RD	hipp	0.1126	0.08255	0.1725	0.392248
Hipp_Left_mTBM1_PC1	FXST_RD	DTI_RD	hipp	-0.1046	0.06691	0.118	0.309979
Hipp_Left_mTBM1_PC2	FXST_RD	DTI_RD	hipp	-0.2103	0.119	0.07721	0.23669
Hipp_Left_mTBM1_PC3	FXST_RD	DTI_RD	hipp	-0.1608	0.09443	0.08852	0.258625
Hipp_Left_mTBM1_PC4	FXST_RD	DTI_RD	hipp	-0.0459	0.08102	0.571	0.766343
Hipp_Left_mTBM1_PC5	FXST_RD	DTI_RD	hipp	0.03242	0.09333	0.7283	0.865063
Hipp_Left_mTBM1_PC6	FXST_RD	DTI_RD	hipp	-0.01751	0.09263	0.8501	0.930443
Hipp_Left_mTBM1_PC8	FXST_RD	DTI_RD	hipp	0.08547	0.09743	0.3804	0.617285
Hipp_Left_mTBM2_PC1	FXST_RD	DTI_RD	hipp	0.06948	0.07059	0.325	0.565727
Hipp_Left_mTBM2_PC2	FXST_RD	DTI_RD	hipp	-0.1907	0.1346	0.1565	0.369166
Hipp_Left_mTBM2_PC3	FXST_RD	DTI_RD	hipp	0.02991	0.3292	0.9276	0.967042
Hipp_Left_mTBM2_PC4	FXST_RD	DTI_RD	hipp	0.08466	0.1034	0.4131	0.646839
Hipp_Left_mTBM2_PC5	FXST_RD	DTI_RD	hipp	0.02589	0.1125	0.818	0.914247
Hipp_Left_mTBM3_PC1	FXST_RD	DTI_RD	hipp	-0.09152	0.0687	0.1828	0.405864
Hipp_Left_mTBM3_PC2	FXST_RD	DTI_RD	hipp	-0.2038	0.1118	0.06842	0.218716
Hipp_Left_mTBM3_PC3	FXST_RD	DTI_RD	hipp	-0.1192	0.08063	0.1394	0.343543
Hipp_Left_mTBM3_PC4	FXST_RD	DTI_RD	hipp	0.1357	0.07032	0.05368	0.186519
Hipp_Left_mTBM3_PC5	FXST_RD	DTI_RD	hipp	-0.06115	0.1118	0.5843	0.775023
Hipp_Left_mTBM3_PC6	FXST_RD	DTI_RD	hipp	0.0145	0.08706	0.8677	0.939259
Hipp_Left_mTBM3_PC7	FXST_RD	DTI_RD	hipp	-0.07329	0.137	0.5927	0.780923
Hipp_Left_Dete_PC1	FXST_RD	DTI_RD	hipp	-0.09958	0.06783	0.1421	0.347664
Hipp_Left_Dete_PC2	FXST_RD	DTI_RD	hipp	-0.2078	0.1157	0.07243	0.227022
Hipp_Left_Dete_PC3	FXST_RD	DTI_RD	hipp	0.1549	0.08954	0.08366	0.249221
Hipp_Left_Dete_PC4	FXST_RD	DTI_RD	hipp	-0.08426	0.07246	0.2449	0.481443
Hipp_Left_Dete_PC5	FXST_RD	DTI_RD	hipp	-0.04376	0.1008	0.6641	0.827273
Hipp_Left_Dete_PC6	FXST_RD	DTI_RD	hipp	0.01495	0.08038	0.8525	0.931579
Hipp_Left_Dete_PC7	FXST_RD	DTI_RD	hipp	0.06156	0.1466	0.6745	0.833434
Hipp_Left_Dete_PC8	FXST_RD	DTI_RD	hipp	-0.08402	0.1058	0.4271	0.658937
Hipp_Left_Eigen1_PC1	FXST_RD	DTI_RD	hipp	-0.09821	0.07316	0.1795	0.401585
Hipp_Left_Eigen1_PC2	FXST_RD	DTI_RD	hipp	0.0478	0.1393	0.7316	0.867184
Hipp_Left_Eigen1_PC3	FXST_RD	DTI_RD	hipp	0.004879	0.09823	0.9604	0.982065
Hipp_Left_Eigen1_PC4	FXST_RD	DTI_RD	hipp	0.1447	0.08935	0.1054	0.288979
Hipp_Left_Eigen1_PC5	FXST_RD	DTI_RD	hipp	0.0368	0.1442	0.7986	0.904228
Hipp_Left_Eigen1_PC6	FXST_RD	DTI_RD	hipp	0.07431	0.09068	0.4125	0.646304
Hipp_Left_Eigen1_PC8	FXST_RD	DTI_RD	hipp	-0.116	0.06701	0.08339	0.248705
Hipp_Left_Eigen1_PC9	FXST_RD	DTI_RD	hipp	-0.002187	0.09472	0.9816	0.991678
Hipp_Left_Eigen1_PC10	FXST_RD	DTI_RD	hipp	0.1036	0.113	0.3592	0.597447
Hipp_Left_Eigen2_PC1	FXST_RD	DTI_RD	hipp	-0.1043	0.06591	0.1136	0.302967
Hipp_Left_Eigen2_PC2	FXST_RD	DTI_RD	hipp	0.07235	0.09101	0.4267	0.658555
Hipp_Left_Eigen2_PC3	FXST_RD	DTI_RD	hipp	0.08135	0.151	0.5902	0.779054
Hipp_Left_Eigen2_PC4	FXST_RD	DTI_RD	hipp	-0.08959	0.09441	0.3427	0.582572
Hipp_Left_Eigen2_PC5	FXST_RD	DTI_RD	hipp	0.06568	0.1087	0.5456	0.748972
Hipp_Left_Eigen2_PC6	FXST_RD	DTI_RD	hipp	-0.08022	0.08632	0.3527	0.591542
Hipp_Left_Eigen2_PC7	FXST_RD	DTI_RD	hipp	-0.04133	0.06932	0.5511	0.75262
Hipp_Left_Eigen2_PC8	FXST_RD	DTI_RD	hipp	-0.107	0.08665	0.2171	0.448818
Hipp_Left_Eigen2_PC10	FXST_RD	DTI_RD	hipp	0.01033	0.09968	0.9175	0.96253
Hipp_Right_RD_PC1	FXST_RD	DTI_RD	hipp	-0.1612	0.06218	0.009552	0.0556869
Hipp_Right_RD_PC2	FXST_RD	DTI_RD	hipp	0.2074	0.08401	0.01357	0.0717533
Hipp_Right_RD_PC3	FXST_RD	DTI_RD	hipp	-0.294	0.1078	0.00639	0.0415455
Hipp_Right_RD_PC4	FXST_RD	DTI_RD	hipp	0.1559	0.09129	0.08776	0.25706
Hipp_Right_RD_PC5	FXST_RD	DTI_RD	hipp	-0.09901	0.06198	0.1101	0.297075
Hipp_Right_RD_PC6	FXST_RD	DTI_RD	hipp	0.1962	0.07818	0.0121	0.065977
Hipp_Right_RD_PC7	FXST_RD	DTI_RD	hipp	-0.1031	0.07345	0.1604	0.374812
Hipp_Right_RD_PC8	FXST_RD	DTI_RD	hipp	0.2131	0.0764	0.005274	0.0360484
Hipp_Right_RD_PC9	FXST_RD	DTI_RD	hipp	-0.04478	0.07939	0.5727	0.767573
Hipp_Right_RD_PC10	FXST_RD	DTI_RD	hipp	-0.2846	0.07717	0.0002255	0.00304606
Hipp_Right_mTBM1_PC1	FXST_RD	DTI_RD	hipp	0.2224	0.06859	0.001186	0.0114094
Hipp_Right_mTBM1_PC2	FXST_RD	DTI_RD	hipp	-0.227	0.07379	0.002099	0.0178501
Hipp_Right_mTBM1_PC3	FXST_RD	DTI_RD	hipp	-0.2812	0.1103	0.01081	0.0609247
Hipp_Right_mTBM1_PC4	FXST_RD	DTI_RD	hipp	-0.1029	0.07776	0.1856	0.409593
Hipp_Right_mTBM1_PC5	FXST_RD	DTI_RD	hipp	0.08349	0.1252	0.505	0.72037
Hipp_Right_mTBM1_PC6	FXST_RD	DTI_RD	hipp	0.09057	0.1113	0.4157	0.649188
Hipp_Right_mTBM1_PC7	FXST_RD	DTI_RD	hipp	-0.004958	0.0992	0.9601	0.981959
Hipp_Right_mTBM1_PC8	FXST_RD	DTI_RD	hipp	-0.04483	0.1181	0.7042	0.851342
Hipp_Right_mTBM2_PC1	FXST_RD	DTI_RD	hipp	-0.1602	0.07435	0.0312	0.128811
Hipp_Right_mTBM2_PC5	FXST_RD	DTI_RD	hipp	0.05333	0.1704	0.7543	0.880433
Hipp_Right_mTBM2_PC9	FXST_RD	DTI_RD	hipp	-0.02803	0.0999	0.779	0.894037
Hipp_Right_mTBM3_PC1	FXST_RD	DTI_RD	hipp	-0.2134	0.07636	0.005203	0.0356631
Hipp_Right_mTBM3_PC2	FXST_RD	DTI_RD	hipp	-0.2208	0.0711	0.001897	0.0164827
Hipp_Right_mTBM3_PC3	FXST_RD	DTI_RD	hipp	-0.2904	0.09983	0.003631	0.0272694
Hipp_Right_mTBM3_PC4	FXST_RD	DTI_RD	hipp	-0.02771	0.08424	0.7422	0.873486
Hipp_Right_mTBM3_PC5	FXST_RD	DTI_RD	hipp	-0.1555	0.1197	0.1939	0.420021
Hipp_Right_mTBM3_PC6	FXST_RD	DTI_RD	hipp	-0.1055	0.1108	0.3411	0.581141
Hipp_Right_mTBM3_PC7	FXST_RD	DTI_RD	hipp	-0.1166	0.1191	0.3273	0.567993
Hipp_Right_mTBM3_PC10	FXST_RD	DTI_RD	hipp	0.03941	0.09901	0.6906	0.843114
Hipp_Right_Dete_PC1	FXST_RD	DTI_RD	hipp	-0.2331	0.0685	0.0006685	0.00727225
Hipp_Right_Dete_PC2	FXST_RD	DTI_RD	hipp	0.2135	0.07548	0.00467	0.0329629
Hipp_Right_Dete_PC3	FXST_RD	DTI_RD	hipp	-0.2933	0.1065	0.005899	0.0391438
Hipp_Right_Dete_PC4	FXST_RD	DTI_RD	hipp	0.07664	0.08221	0.3512	0.590339
Hipp_Right_Dete_PC5	FXST_RD	DTI_RD	hipp	0.1419	0.1119	0.2047	0.433942
Hipp_Right_Dete_PC6	FXST_RD	DTI_RD	hipp	0.07045	0.1067	0.509	0.723235
Hipp_Right_Dete_PC7	FXST_RD	DTI_RD	hipp	-0.05771	0.1052	0.5831	0.774211
Hipp_Right_Dete_PC8	FXST_RD	DTI_RD	hipp	0.04507	0.1069	0.6732	0.83264
Hipp_Right_Eigen1_PC1	FXST_RD	DTI_RD	hipp	0.1887	0.06359	0.002997	0.0235518
Hipp_Right_Eigen1_PC2	FXST_RD	DTI_RD	hipp	-0.1688	0.09076	0.06286	0.207293
Hipp_Right_Eigen1_PC3	FXST_RD	DTI_RD	hipp	-0.1988	0.06968	0.004333	0.0311533
Hipp_Right_Eigen1_PC4	FXST_RD	DTI_RD	hipp	0.1707	0.08104	0.03519	0.139836
Hipp_Right_Eigen1_PC5	FXST_RD	DTI_RD	hipp	0.1887	0.1197	0.115	0.305177
Hipp_Right_Eigen1_PC6	FXST_RD	DTI_RD	hipp	-0.09553	0.1055	0.3653	0.603517
Hipp_Right_Eigen1_PC7	FXST_RD	DTI_RD	hipp	-0.3687	0.1742	0.03431	0.137471
Hipp_Right_Eigen1_PC8	FXST_RD	DTI_RD	hipp	-0.04801	0.106	0.6505	0.818916
Hipp_Right_Eigen1_PC9	FXST_RD	DTI_RD	hipp	-0.1138	0.1525	0.4556	0.68275
Hipp_Right_Eigen1_PC10	FXST_RD	DTI_RD	hipp	-0.1115	0.1732	0.5199	0.730562
Hipp_Right_Eigen2_PC1	FXST_RD	DTI_RD	hipp	-0.1885	0.06451	0.003479	0.026359
Hipp_Right_Eigen2_PC2	FXST_RD	DTI_RD	hipp	0.2049	0.07014	0.003487	0.0264007
Hipp_Right_Eigen2_PC3	FXST_RD	DTI_RD	hipp	0.1789	0.1095	0.1021	0.283009
Hipp_Right_Eigen2_PC4	FXST_RD	DTI_RD	hipp	0.04743	0.1357	0.7268	0.864264
Hipp_Right_Eigen2_PC5	FXST_RD	DTI_RD	hipp	-0.1784	0.1183	0.1315	0.331228
Hipp_Right_Eigen2_PC6	FXST_RD	DTI_RD	hipp	-0.1761	0.09159	0.05451	0.188377
Hipp_Right_Eigen2_PC7	FXST_RD	DTI_RD	hipp	0.2506	0.2259	0.2673	0.506882
Hipp_Right_Eigen2_PC8	FXST_RD	DTI_RD	hipp	-0.1701	0.1756	0.3328	0.57333
Hipp_Right_Eigen2_PC9	FXST_RD	DTI_RD	hipp	0.1569	0.07546	0.03757	0.146435
Hipp_Right_Eigen2_PC10	FXST_RD	DTI_RD	hipp	0.1694	0.09817	0.0844	0.250624
Pall_Left_RD_Mean	FXST_RD	DTI_RD	pall	-0.0702	0.08053	0.3833	0.619937
Pall_Left_mTBM1_Mean	FXST_RD	DTI_RD	pall	-0.09562	0.09916	0.3349	0.57528
Pall_Left_mTBM3_Mean	FXST_RD	DTI_RD	pall	-0.06066	0.0963	0.5288	0.736989
Pall_Left_Dete_Mean	FXST_RD	DTI_RD	pall	-0.07735	0.09728	0.4265	0.658374
Pall_Left_Eigen1_Mean	FXST_RD	DTI_RD	pall	-0.004756	0.07455	0.9491	0.977069
Pall_Left_Eigen2_Mean	FXST_RD	DTI_RD	pall	-0.0202	0.0764	0.7915	0.900404
Pall_Right_RD_Mean	FXST_RD	DTI_RD	pall	-0.1403	0.0695	0.04347	0.161555
Pall_Right_mTBM1_Mean	FXST_RD	DTI_RD	pall	-0.1382	0.07517	0.06598	0.213792
Pall_Right_mTBM3_Mean	FXST_RD	DTI_RD	pall	-0.159	0.07641	0.03746	0.146102
Pall_Right_Dete_Mean	FXST_RD	DTI_RD	pall	-0.1482	0.07529	0.0491	0.175675
Pall_Right_Eigen1_Mean	FXST_RD	DTI_RD	pall	-0.1459	0.06678	0.02894	0.121958
Pall_Right_Eigen2_Mean	FXST_RD	DTI_RD	pall	-0.1513	0.06756	0.0251	0.110828
Pall_Left_RD_PC2	FXST_RD	DTI_RD	pall	0.03917	0.07599	0.6062	0.790146
Pall_Left_RD_PC6	FXST_RD	DTI_RD	pall	-0.2497	0.0947	0.008376	0.0506707
Pall_Left_Eigen2_PC5	FXST_RD	DTI_RD	pall	-0.068	0.0822	0.4081	0.642523
Puta_Left_RD_Mean	FXST_RD	DTI_RD	puta	-0.01116	0.06208	0.8573	0.934171
Puta_Left_mTBM1_Mean	FXST_RD	DTI_RD	puta	0.06383	0.06716	0.3419	0.581753
Puta_Left_mTBM2_Mean	FXST_RD	DTI_RD	puta	-0.2221	0.1019	0.02927	0.123001
Puta_Left_mTBM3_Mean	FXST_RD	DTI_RD	puta	0.09761	0.06652	0.1423	0.34801
Puta_Left_Dete_Mean	FXST_RD	DTI_RD	puta	0.08073	0.06658	0.2253	0.458894
Puta_Left_Eigen1_Mean	FXST_RD	DTI_RD	puta	0.09492	0.05605	0.09034	0.262105
Puta_Left_Eigen2_Mean	FXST_RD	DTI_RD	puta	0.08337	0.05756	0.1475	0.355776
Puta_Right_RD_Mean	FXST_RD	DTI_RD	puta	-0.006613	0.05373	0.902	0.95506
Puta_Right_mTBM1_Mean	FXST_RD	DTI_RD	puta	0.01594	0.05806	0.7837	0.896476
Puta_Right_mTBM3_Mean	FXST_RD	DTI_RD	puta	0.007434	0.05831	0.8986	0.953457
Puta_Right_Dete_Mean	FXST_RD	DTI_RD	puta	0.01223	0.05785	0.8325	0.921482
Puta_Right_Eigen1_Mean	FXST_RD	DTI_RD	puta	0.06327	0.05305	0.233	0.467752
Puta_Right_Eigen2_Mean	FXST_RD	DTI_RD	puta	0.04813	0.05304	0.3642	0.602443
Puta_Left_RD_PC1	FXST_RD	DTI_RD	puta	0.09234	0.1097	0.3998	0.634659
Puta_Left_RD_PC3	FXST_RD	DTI_RD	puta	-0.1152	0.08114	0.1555	0.367802
Puta_Left_RD_PC4	FXST_RD	DTI_RD	puta	-0.02355	0.07825	0.7635	0.885691
Puta_Left_RD_PC5	FXST_RD	DTI_RD	puta	-0.2009	0.07419	0.006772	0.0433539
Puta_Left_RD_PC9	FXST_RD	DTI_RD	puta	-0.06619	0.07633	0.3858	0.622171
Puta_Left_mTBM3_PC1	FXST_RD	DTI_RD	puta	-0.05316	0.1146	0.6426	0.814234
Puta_Left_mTBM3_PC7	FXST_RD	DTI_RD	puta	-0.01723	0.06761	0.7989	0.904363
Puta_Left_mTBM3_PC9	FXST_RD	DTI_RD	puta	0.03255	0.105	0.7566	0.881741
Puta_Left_Dete_PC1	FXST_RD	DTI_RD	puta	-0.05853	0.1149	0.6105	0.793118
Puta_Left_Eigen2_PC7	FXST_RD	DTI_RD	puta	0.01669	0.09371	0.8586	0.934816
Puta_Right_RD_PC1	FXST_RD	DTI_RD	puta	-0.07208	0.1086	0.5067	0.721636
Puta_Right_RD_PC4	FXST_RD	DTI_RD	puta	0.01062	0.06246	0.865	0.938035
Puta_Right_RD_PC7	FXST_RD	DTI_RD	puta	-0.1368	0.08287	0.09882	0.277559
Puta_Right_mTBM1_PC1	FXST_RD	DTI_RD	puta	0.0854	0.1148	0.457	0.683878
Puta_Right_mTBM3_PC1	FXST_RD	DTI_RD	puta	0.09328	0.1112	0.4017	0.636411
Puta_Right_Dete_PC1	FXST_RD	DTI_RD	puta	0.08945	0.1129	0.4283	0.659931
Thal_Left_RD_Mean	FXST_RD	DTI_RD	thal	-0.2704	0.07045	0.0001238	0.0018579
Thal_Left_mTBM1_Mean	FXST_RD	DTI_RD	thal	-0.2576	0.08209	0.001701	0.015158
Thal_Left_mTBM3_Mean	FXST_RD	DTI_RD	thal	-0.2503	0.08405	0.002899	0.0229582
Thal_Left_Dete_Mean	FXST_RD	DTI_RD	thal	-0.2547	0.08261	0.002047	0.0175139
Thal_Left_Eigen1_Mean	FXST_RD	DTI_RD	thal	-0.2135	0.07267	0.00331	0.0253432
Thal_Left_Eigen2_Mean	FXST_RD	DTI_RD	thal	-0.2295	0.07434	0.002019	0.0173157
Thal_Right_RD_Mean	FXST_RD	DTI_RD	thal	-0.2678	0.0693	0.0001115	0.00169961
Thal_Right_mTBM1_Mean	FXST_RD	DTI_RD	thal	-0.2684	0.0872	0.00208	0.0177308
Thal_Right_mTBM3_Mean	FXST_RD	DTI_RD	thal	-0.259	0.09136	0.00459	0.0325311
Thal_Right_Dete_Mean	FXST_RD	DTI_RD	thal	-0.2645	0.08884	0.002911	0.0230321
Thal_Right_Eigen1_Mean	FXST_RD	DTI_RD	thal	-0.2412	0.07674	0.001675	0.014974
Thal_Right_Eigen2_Mean	FXST_RD	DTI_RD	thal	-0.2121	0.08508	0.01269	0.0682467
Thal_Left_RD_PC3	FXST_RD	DTI_RD	thal	-0.2595	0.0837	0.00193	0.0167069
Thal_Left_mTBM1_PC6	FXST_RD	DTI_RD	thal	0.2884	0.08276	0.0004928	0.005728
Thal_Right_RD_PC3	FXST_RD	DTI_RD	thal	0.2049	0.07601	0.007032	0.0445427
Thal_Right_mTBM2_PC1	FXST_RD	DTI_RD	thal	-0.02114	0.09506	0.824	0.917082
Thal_Right_Eigen1_PC1	FXST_RD	DTI_RD	thal	0.03723	0.09246	0.6872	0.841134
Vent_Left_RD_Mean	FXST_RD	DTI_RD	vent	0.1942	0.07011	0.005602	0.0376301
Vent_Left_mTBM1_Mean	FXST_RD	DTI_RD	vent	0.1057	0.06944	0.128	0.325804
Vent_Left_mTBM2_Mean	FXST_RD	DTI_RD	vent	0.189	0.06743	0.005071	0.0349967
Vent_Left_mTBM3_Mean	FXST_RD	DTI_RD	vent	0.06607	0.06875	0.3366	0.576793
Vent_Left_Dete_Mean	FXST_RD	DTI_RD	vent	0.09404	0.06945	0.1757	0.396612
Vent_Left_Eigen1_Mean	FXST_RD	DTI_RD	vent	0.1166	0.06828	0.08767	0.256907
Vent_Left_Eigen2_Mean	FXST_RD	DTI_RD	vent	0.1407	0.06976	0.04374	0.162235
Vent_Right_RD_Mean	FXST_RD	DTI_RD	vent	0.1301	0.0587	0.02667	0.115438
Vent_Right_mTBM1_Mean	FXST_RD	DTI_RD	vent	0.0848	0.06316	0.1794	0.401522
Vent_Right_mTBM2_Mean	FXST_RD	DTI_RD	vent	0.103	0.05495	0.06088	0.202829
Vent_Right_mTBM3_Mean	FXST_RD	DTI_RD	vent	0.06505	0.06506	0.3174	0.558656
Vent_Right_Dete_Mean	FXST_RD	DTI_RD	vent	0.07867	0.06398	0.2188	0.451048
Vent_Right_Eigen1_Mean	FXST_RD	DTI_RD	vent	0.09588	0.06545	0.1429	0.348796
Vent_Right_Eigen2_Mean	FXST_RD	DTI_RD	vent	0.1121	0.0647	0.08314	0.248169
Vent_Left_RD_PC1	FXST_RD	DTI_RD	vent	0.1859	0.06971	0.007652	0.0473516
Vent_Left_RD_PC2	FXST_RD	DTI_RD	vent	0.07611	0.07502	0.3103	0.551861
Vent_Left_RD_PC3	FXST_RD	DTI_RD	vent	-0.09263	0.04889	0.05813	0.196697
Vent_Left_RD_PC4	FXST_RD	DTI_RD	vent	-0.03261	0.06709	0.6269	0.803942
Vent_Left_RD_PC5	FXST_RD	DTI_RD	vent	0.1388	0.07388	0.06035	0.201731
Vent_Left_RD_PC6	FXST_RD	DTI_RD	vent	-0.135	0.06234	0.03033	0.126192
Vent_Left_RD_PC7	FXST_RD	DTI_RD	vent	0.01089	0.0565	0.8472	0.929023
Vent_Left_RD_PC8	FXST_RD	DTI_RD	vent	0.1112	0.07732	0.1504	0.360057
Vent_Left_RD_PC9	FXST_RD	DTI_RD	vent	0.1429	0.06439	0.02643	0.114682
Vent_Left_RD_PC10	FXST_RD	DTI_RD	vent	0.126	0.08873	0.1557	0.368091
Vent_Left_mTBM1_PC1	FXST_RD	DTI_RD	vent	0.1959	0.06474	0.002477	0.0203433
Vent_Left_mTBM1_PC3	FXST_RD	DTI_RD	vent	0.1347	0.06167	0.02895	0.12199
Vent_Left_mTBM1_PC4	FXST_RD	DTI_RD	vent	0.007696	0.05891	0.8961	0.952462
Vent_Left_mTBM1_PC6	FXST_RD	DTI_RD	vent	0.1211	0.05981	0.04296	0.160273
Vent_Left_mTBM1_PC7	FXST_RD	DTI_RD	vent	-0.1763	0.06832	0.009877	0.0570394
Vent_Left_mTBM1_PC8	FXST_RD	DTI_RD	vent	-0.1319	0.07407	0.07493	0.232083
Vent_Left_mTBM1_PC9	FXST_RD	DTI_RD	vent	-0.102	0.09973	0.3065	0.548376
Vent_Left_mTBM1_PC10	FXST_RD	DTI_RD	vent	-0.02571	0.06833	0.7067	0.852553
Vent_Left_mTBM2_PC1	FXST_RD	DTI_RD	vent	0.2192	0.06691	0.001052	0.0103895
Vent_Left_mTBM2_PC2	FXST_RD	DTI_RD	vent	0.005507	0.0744	0.941	0.973813
Vent_Left_mTBM2_PC4	FXST_RD	DTI_RD	vent	-0.1719	0.06553	0.008691	0.0520283
Vent_Left_mTBM2_PC7	FXST_RD	DTI_RD	vent	0.02727	0.07901	0.73	0.866195
Vent_Left_mTBM3_PC2	FXST_RD	DTI_RD	vent	0.1094	0.06798	0.1077	0.292961
Vent_Left_mTBM3_PC3	FXST_RD	DTI_RD	vent	0.145	0.06226	0.01985	0.0939438
Vent_Left_mTBM3_PC4	FXST_RD	DTI_RD	vent	-0.01526	0.07022	0.828	0.919342
Vent_Left_mTBM3_PC5	FXST_RD	DTI_RD	vent	-0.02957	0.08626	0.7318	0.867324
Vent_Left_mTBM3_PC6	FXST_RD	DTI_RD	vent	-0.09608	0.06435	0.1354	0.337253
Vent_Left_mTBM3_PC7	FXST_RD	DTI_RD	vent	0.1111	0.06311	0.07845	0.239226
Vent_Left_mTBM3_PC8	FXST_RD	DTI_RD	vent	-0.1786	0.07769	0.02154	0.0994172
Vent_Left_mTBM3_PC9	FXST_RD	DTI_RD	vent	0.1903	0.09883	0.05418	0.187653
Vent_Left_mTBM3_PC10	FXST_RD	DTI_RD	vent	-0.07959	0.09055	0.3794	0.616304
Vent_Left_Dete_PC2	FXST_RD	DTI_RD	vent	0.1133	0.07061	0.1084	0.294141
Vent_Left_Dete_PC3	FXST_RD	DTI_RD	vent	0.2158	0.07941	0.006592	0.0425079
Vent_Left_Dete_PC4	FXST_RD	DTI_RD	vent	-0.03339	0.07926	0.6736	0.832864
Vent_Left_Dete_PC5	FXST_RD	DTI_RD	vent	-0.03009	0.06311	0.6335	0.808577
Vent_Left_Dete_PC6	FXST_RD	DTI_RD	vent	0.1032	0.06174	0.0945	0.269557
Vent_Left_Dete_PC7	FXST_RD	DTI_RD	vent	0.08475	0.06687	0.2051	0.434441
Vent_Left_Dete_PC8	FXST_RD	DTI_RD	vent	-0.2229	0.07071	0.00162	0.0146004
Vent_Left_Dete_PC9	FXST_RD	DTI_RD	vent	-0.1536	0.09216	0.09567	0.27169
Vent_Left_Eigen1_PC2	FXST_RD	DTI_RD	vent	-0.1101	0.06809	0.106	0.290064
Vent_Left_Eigen1_PC3	FXST_RD	DTI_RD	vent	0.1574	0.06266	0.01199	0.0655955
Vent_Left_Eigen1_PC5	FXST_RD	DTI_RD	vent	0.09849	0.05017	0.04964	0.177037
Vent_Left_Eigen1_PC6	FXST_RD	DTI_RD	vent	0.07637	0.07152	0.2856	0.525788
Vent_Left_Eigen1_PC8	FXST_RD	DTI_RD	vent	0.03429	0.101	0.7343	0.868846
Vent_Left_Eigen1_PC9	FXST_RD	DTI_RD	vent	0.2049	0.08726	0.01889	0.0908157
Vent_Left_Eigen1_PC10	FXST_RD	DTI_RD	vent	-0.03305	0.08696	0.7039	0.851163
Vent_Left_Eigen2_PC1	FXST_RD	DTI_RD	vent	-0.1653	0.06521	0.01126	0.0627613
Vent_Left_Eigen2_PC3	FXST_RD	DTI_RD	vent	0.1061	0.05928	0.07354	0.229292
Vent_Left_Eigen2_PC4	FXST_RD	DTI_RD	vent	-0.1144	0.05025	0.02279	0.10338
Vent_Left_Eigen2_PC6	FXST_RD	DTI_RD	vent	0.05606	0.07612	0.4614	0.687335
Vent_Left_Eigen2_PC7	FXST_RD	DTI_RD	vent	0.02195	0.08855	0.8042	0.9071
Vent_Left_Eigen2_PC8	FXST_RD	DTI_RD	vent	-0.07406	0.06172	0.2302	0.464505
Vent_Left_Eigen2_PC9	FXST_RD	DTI_RD	vent	-0.02388	0.0579	0.68	0.836609
Vent_Left_Eigen2_PC10	FXST_RD	DTI_RD	vent	-0.1503	0.06672	0.02428	0.108223
Vent_Right_RD_PC1	FXST_RD	DTI_RD	vent	0.1388	0.06169	0.02448	0.108808
Vent_Right_RD_PC2	FXST_RD	DTI_RD	vent	0.06601	0.06973	0.3438	0.583597
Vent_Right_RD_PC3	FXST_RD	DTI_RD	vent	0.08894	0.05638	0.1147	0.304704
Vent_Right_RD_PC4	FXST_RD	DTI_RD	vent	-0.1565	0.08706	0.07233	0.226836
Vent_Right_RD_PC5	FXST_RD	DTI_RD	vent	-0.09347	0.06394	0.1438	0.350129
Vent_Right_RD_PC6	FXST_RD	DTI_RD	vent	0.146	0.0628	0.02006	0.0945845
Vent_Right_RD_PC7	FXST_RD	DTI_RD	vent	-0.1598	0.05753	0.005468	0.037023
Vent_Right_RD_PC8	FXST_RD	DTI_RD	vent	0.09779	0.0786	0.2134	0.444446
Vent_Right_RD_PC9	FXST_RD	DTI_RD	vent	0.011	0.06507	0.8658	0.938431
Vent_Right_RD_PC10	FXST_RD	DTI_RD	vent	-0.08902	0.0761	0.2421	0.478243
Vent_Right_mTBM1_PC2	FXST_RD	DTI_RD	vent	0.1208	0.06519	0.06383	0.209344
Vent_Right_mTBM1_PC3	FXST_RD	DTI_RD	vent	0.05468	0.0669	0.4137	0.647394
Vent_Right_mTBM1_PC4	FXST_RD	DTI_RD	vent	-0.0279	0.05688	0.6238	0.802066
Vent_Right_mTBM1_PC6	FXST_RD	DTI_RD	vent	-0.1155	0.0598	0.0534	0.185866
Vent_Right_mTBM1_PC7	FXST_RD	DTI_RD	vent	-0.03311	0.06713	0.6219	0.800923
Vent_Right_mTBM1_PC8	FXST_RD	DTI_RD	vent	0.239	0.09885	0.01563	0.0794208
Vent_Right_mTBM1_PC9	FXST_RD	DTI_RD	vent	0.2373	0.09126	0.009316	0.0547205
Vent_Right_mTBM1_PC10	FXST_RD	DTI_RD	vent	0.006699	0.06541	0.9184	0.962911
Vent_Right_mTBM2_PC1	FXST_RD	DTI_RD	vent	0.1217	0.05762	0.03461	0.138271
Vent_Right_mTBM2_PC3	FXST_RD	DTI_RD	vent	0.08297	0.08018	0.3007	0.542121
Vent_Right_mTBM2_PC4	FXST_RD	DTI_RD	vent	-0.1658	0.06484	0.01056	0.0598992
Vent_Right_mTBM2_PC10	FXST_RD	DTI_RD	vent	-0.02427	0.07957	0.7604	0.883896
Vent_Right_mTBM3_PC2	FXST_RD	DTI_RD	vent	0.1163	0.06483	0.07274	0.227649
Vent_Right_mTBM3_PC3	FXST_RD	DTI_RD	vent	0.06387	0.06387	0.3174	0.558656
Vent_Right_mTBM3_PC4	FXST_RD	DTI_RD	vent	-0.008287	0.06836	0.9035	0.955765
Vent_Right_mTBM3_PC6	FXST_RD	DTI_RD	vent	0.07285	0.05564	0.1904	0.415689
Vent_Right_mTBM3_PC7	FXST_RD	DTI_RD	vent	-0.01319	0.07929	0.8679	0.939401
Vent_Right_mTBM3_PC8	FXST_RD	DTI_RD	vent	-0.03334	0.1169	0.7755	0.892315
Vent_Right_mTBM3_PC9	FXST_RD	DTI_RD	vent	0.2513	0.08157	0.002067	0.0176541
Vent_Right_mTBM3_PC10	FXST_RD	DTI_RD	vent	-0.01544	0.06852	0.8217	0.915992
Vent_Right_Dete_PC2	FXST_RD	DTI_RD	vent	0.1205	0.06442	0.06144	0.204062
Vent_Right_Dete_PC3	FXST_RD	DTI_RD	vent	-0.05754	0.06467	0.3735	0.611127
Vent_Right_Dete_PC5	FXST_RD	DTI_RD	vent	-0.03502	0.05418	0.5181	0.72937
Vent_Right_Dete_PC6	FXST_RD	DTI_RD	vent	0.05559	0.05772	0.3355	0.57579
Vent_Right_Dete_PC7	FXST_RD	DTI_RD	vent	-0.05104	0.07506	0.4965	0.714615
Vent_Right_Dete_PC9	FXST_RD	DTI_RD	vent	-0.2585	0.08512	0.00239	0.0197603
Vent_Right_Dete_PC10	FXST_RD	DTI_RD	vent	-0.0874	0.06064	0.1495	0.358824
Vent_Right_Eigen1_PC2	FXST_RD	DTI_RD	vent	0.1164	0.07015	0.09707	0.274235
Vent_Right_Eigen1_PC4	FXST_RD	DTI_RD	vent	-0.03513	0.06025	0.5599	0.758546
Vent_Right_Eigen1_PC5	FXST_RD	DTI_RD	vent	0.06305	0.06076	0.2994	0.540783
Vent_Right_Eigen1_PC7	FXST_RD	DTI_RD	vent	0.03779	0.06827	0.5799	0.772074
Vent_Right_Eigen1_PC9	FXST_RD	DTI_RD	vent	-0.1383	0.07043	0.0496	0.176941
Vent_Right_Eigen2_PC2	FXST_RD	DTI_RD	vent	-0.1274	0.06687	0.05672	0.19342
Vent_Right_Eigen2_PC3	FXST_RD	DTI_RD	vent	-0.06049	0.05778	0.2952	0.536284
Vent_Right_Eigen2_PC4	FXST_RD	DTI_RD	vent	-0.005638	0.0684	0.9343	0.97043
Vent_Right_Eigen2_PC5	FXST_RD	DTI_RD	vent	-0.08878	0.09077	0.328	0.568606
Vent_Right_Eigen2_PC6	FXST_RD	DTI_RD	vent	0.02667	0.0591	0.6518	0.819587
Vent_Right_Eigen2_PC7	FXST_RD	DTI_RD	vent	-0.172	0.06798	0.01142	0.0634299
Vent_Right_Eigen2_PC9	FXST_RD	DTI_RD	vent	0.08483	0.07261	0.2427	0.478881
Accu_Left_RD_Mean	GCC_RD	DTI_RD	accu	-0.2625	0.06823	0.0001197	0.00180435
Accu_Left_mTBM1_Mean	GCC_RD	DTI_RD	accu	-0.3494	0.07654	4.975e-06	0.000114616
Accu_Left_mTBM3_Mean	GCC_RD	DTI_RD	accu	-0.3494	0.07422	2.51e-06	6.31861e-05
Accu_Left_Dete_Mean	GCC_RD	DTI_RD	accu	-0.3484	0.07454	2.953e-06	7.27015e-05
Accu_Left_Eigen1_Mean	GCC_RD	DTI_RD	accu	-0.291	0.0665	1.21e-05	0.000252731
Accu_Left_Eigen2_Mean	GCC_RD	DTI_RD	accu	-0.2865	0.06653	1.657e-05	0.000332085
Accu_Right_RD_Mean	GCC_RD	DTI_RD	accu	-0.3108	0.06098	3.442e-07	1.05577e-05
Accu_Right_mTBM1_Mean	GCC_RD	DTI_RD	accu	-0.3323	0.06398	2.055e-07	6.61273e-06
Accu_Right_mTBM3_Mean	GCC_RD	DTI_RD	accu	-0.3317	0.06204	9.001e-08	3.09284e-06
Accu_Right_Dete_Mean	GCC_RD	DTI_RD	accu	-0.3333	0.0624	9.187e-08	3.14922e-06
Accu_Right_Eigen1_Mean	GCC_RD	DTI_RD	accu	-0.3442	0.05956	7.533e-09	3.09445e-07
Accu_Right_Eigen2_Mean	GCC_RD	DTI_RD	accu	-0.3406	0.05915	8.555e-09	3.48416e-07
Accu_Left_RD_PC1	GCC_RD	DTI_RD	accu	-0.1089	0.08076	0.1776	0.399317
Accu_Left_RD_PC2	GCC_RD	DTI_RD	accu	-0.1759	0.08359	0.0354	0.140418
Accu_Left_RD_PC4	GCC_RD	DTI_RD	accu	0.106	0.06997	0.1298	0.328757
Accu_Left_Eigen1_PC2	GCC_RD	DTI_RD	accu	0.08908	0.0852	0.2958	0.536769
Accu_Left_Eigen2_PC2	GCC_RD	DTI_RD	accu	-0.1684	0.07059	0.01705	0.0844117
Accu_Right_RD_PC1	GCC_RD	DTI_RD	accu	-0.1921	0.0584	0.001006	0.0100279
Accu_Right_RD_PC4	GCC_RD	DTI_RD	accu	-0.04717	0.05996	0.4315	0.662617
Accu_Right_RD_PC8	GCC_RD	DTI_RD	accu	-0.1575	0.06761	0.01983	0.0938725
Accu_Right_mTBM1_PC1	GCC_RD	DTI_RD	accu	0.3278	0.06808	1.469e-06	3.89396e-05
Accu_Right_mTBM3_PC1	GCC_RD	DTI_RD	accu	-0.3225	0.06485	6.573e-07	1.90489e-05
Accu_Right_Dete_PC1	GCC_RD	DTI_RD	accu	-0.3197	0.06404	5.983e-07	1.74883e-05
Accu_Right_Eigen1_PC3	GCC_RD	DTI_RD	accu	-0.359	0.06365	1.709e-08	6.6442e-07
Accu_Right_Eigen2_PC3	GCC_RD	DTI_RD	accu	-0.3703	0.06561	1.663e-08	6.48393e-07
Amyg_Left_RD_Mean	GCC_RD	DTI_RD	amyg	-0.1839	0.08655	0.03361	0.135351
Amyg_Left_Eigen1_Mean	GCC_RD	DTI_RD	amyg	-0.111	0.08886	0.2117	0.442398
Amyg_Left_Eigen2_Mean	GCC_RD	DTI_RD	amyg	-0.1014	0.08983	0.2589	0.497745
Amyg_Right_RD_Mean	GCC_RD	DTI_RD	amyg	-0.02441	0.08797	0.7814	0.895224
Amyg_Right_Eigen1_Mean	GCC_RD	DTI_RD	amyg	0.05476	0.09401	0.5603	0.758774
Amyg_Right_Eigen2_Mean	GCC_RD	DTI_RD	amyg	0.04394	0.09424	0.641	0.813127
Amyg_Left_RD_PC3	GCC_RD	DTI_RD	amyg	0.174	0.07954	0.0287	0.121303
Amyg_Left_Eigen2_PC7	GCC_RD	DTI_RD	amyg	-0.07248	0.07721	0.3478	0.587251
Amyg_Right_RD_PC3	GCC_RD	DTI_RD	amyg	0.001386	0.07075	0.9844	0.993103
Amyg_Right_Dete_PC4	GCC_RD	DTI_RD	amyg	0.06405	0.1059	0.5452	0.74865
Caud_Left_RD_Mean	GCC_RD	DTI_RD	caud	0.2701	0.0479	1.708e-08	6.64303e-07
Caud_Left_mTBM1_Mean	GCC_RD	DTI_RD	caud	0.1148	0.06997	0.1008	0.280987
Caud_Left_mTBM2_Mean	GCC_RD	DTI_RD	caud	0.3547	0.05623	2.842e-10	1.43544e-08
Caud_Left_mTBM3_Mean	GCC_RD	DTI_RD	caud	0.01744	0.07599	0.8185	0.914494
Caud_Left_Dete_Mean	GCC_RD	DTI_RD	caud	0.07066	0.07289	0.3324	0.572921
Caud_Left_Eigen1_Mean	GCC_RD	DTI_RD	caud	0.1397	0.05733	0.01483	0.0764842
Caud_Left_Eigen2_Mean	GCC_RD	DTI_RD	caud	0.1984	0.05628	0.0004231	0.00506144
Caud_Right_RD_Mean	GCC_RD	DTI_RD	caud	0.2602	0.04657	2.293e-08	8.71505e-07
Caud_Right_mTBM2_Mean	GCC_RD	DTI_RD	caud	0.3256	0.06395	3.564e-07	1.08827e-05
Caud_Right_Eigen1_Mean	GCC_RD	DTI_RD	caud	0.1692	0.05207	0.001155	0.0111779
Caud_Right_Eigen2_Mean	GCC_RD	DTI_RD	caud	0.1874	0.05043	0.0002024	0.00278186
Caud_Left_RD_PC1	GCC_RD	DTI_RD	caud	-0.172	0.08117	0.03409	0.136796
Caud_Left_RD_PC3	GCC_RD	DTI_RD	caud	0.2387	0.0729	0.001057	0.0104258
Caud_Left_RD_PC4	GCC_RD	DTI_RD	caud	-0.2741	0.05511	6.612e-07	1.91502e-05
Caud_Left_RD_PC5	GCC_RD	DTI_RD	caud	-0.04195	0.06198	0.4986	0.71586
Caud_Left_mTBM1_PC2	GCC_RD	DTI_RD	caud	0.2221	0.1143	0.05193	0.182409
Caud_Left_mTBM2_PC2	GCC_RD	DTI_RD	caud	0.2402	0.08059	0.002878	0.0228357
Caud_Left_mTBM3_PC2	GCC_RD	DTI_RD	caud	-0.2284	0.1128	0.04281	0.159893
Caud_Left_mTBM3_PC7	GCC_RD	DTI_RD	caud	0.1757	0.06049	0.003681	0.0275684
Caud_Left_Dete_PC2	GCC_RD	DTI_RD	caud	0.229	0.112	0.04098	0.155238
Caud_Left_Dete_PC7	GCC_RD	DTI_RD	caud	0.1933	0.06518	0.003013	0.0236307
Caud_Right_RD_PC4	GCC_RD	DTI_RD	caud	0.2279	0.05314	1.806e-05	0.00035847
Caud_Right_RD_PC6	GCC_RD	DTI_RD	caud	0.06791	0.06891	0.3243	0.565067
Caud_Right_RD_PC8	GCC_RD	DTI_RD	caud	-0.225	0.07103	0.001534	0.013968
Hipp_Left_RD_Mean	GCC_RD	DTI_RD	hipp	-0.1368	0.05771	0.01777	0.0868902
Hipp_Left_mTBM1_Mean	GCC_RD	DTI_RD	hipp	-0.09831	0.06069	0.1053	0.28883
Hipp_Left_mTBM2_Mean	GCC_RD	DTI_RD	hipp	-0.1385	0.05824	0.01743	0.0857082
Hipp_Left_mTBM3_Mean	GCC_RD	DTI_RD	hipp	-0.04098	0.05871	0.4851	0.706043
Hipp_Left_Dete_Mean	GCC_RD	DTI_RD	hipp	-0.0728	0.05986	0.2239	0.457277
Hipp_Left_Eigen1_Mean	GCC_RD	DTI_RD	hipp	-0.09479	0.05518	0.08585	0.253433
Hipp_Left_Eigen2_Mean	GCC_RD	DTI_RD	hipp	-0.1192	0.05575	0.03245	0.132181
Hipp_Right_RD_Mean	GCC_RD	DTI_RD	hipp	-0.0844	0.06133	0.1688	0.387038
Hipp_Right_mTBM1_Mean	GCC_RD	DTI_RD	hipp	-0.05312	0.06622	0.4224	0.65497
Hipp_Right_mTBM2_Mean	GCC_RD	DTI_RD	hipp	-0.1066	0.05742	0.06344	0.208504
Hipp_Right_mTBM3_Mean	GCC_RD	DTI_RD	hipp	-0.006195	0.06208	0.9205	0.963773
Hipp_Right_Dete_Mean	GCC_RD	DTI_RD	hipp	-0.0297	0.06452	0.6453	0.815969
Hipp_Right_Eigen1_Mean	GCC_RD	DTI_RD	hipp	-0.1044	0.0606	0.08496	0.251721
Hipp_Right_Eigen2_Mean	GCC_RD	DTI_RD	hipp	-0.1182	0.0623	0.05774	0.195837
Hipp_Left_RD_PC1	GCC_RD	DTI_RD	hipp	-0.1422	0.05625	0.01148	0.0636553
Hipp_Left_RD_PC2	GCC_RD	DTI_RD	hipp	-0.0188	0.09853	0.8487	0.929735
Hipp_Left_RD_PC3	GCC_RD	DTI_RD	hipp	-0.2197	0.05882	0.0001873	0.00261862
Hipp_Left_RD_PC4	GCC_RD	DTI_RD	hipp	-0.0153	0.0645	0.8124	0.911374
Hipp_Left_RD_PC5	GCC_RD	DTI_RD	hipp	-0.04475	0.04814	0.3526	0.591458
Hipp_Left_RD_PC6	GCC_RD	DTI_RD	hipp	-0.07807	0.05997	0.193	0.418778
Hipp_Left_RD_PC7	GCC_RD	DTI_RD	hipp	-0.1311	0.061	0.03155	0.129828
Hipp_Left_RD_PC8	GCC_RD	DTI_RD	hipp	-0.1008	0.0694	0.1464	0.354165
Hipp_Left_RD_PC9	GCC_RD	DTI_RD	hipp	-0.1908	0.06399	0.002871	0.0227915
Hipp_Left_RD_PC10	GCC_RD	DTI_RD	hipp	-0.0107	0.07613	0.8882	0.948861
Hipp_Left_mTBM1_PC1	GCC_RD	DTI_RD	hipp	0.06111	0.0658	0.353	0.591805
Hipp_Left_mTBM1_PC2	GCC_RD	DTI_RD	hipp	-0.5254	0.1383	0.000145	0.00212048
Hipp_Left_mTBM1_PC3	GCC_RD	DTI_RD	hipp	-0.01791	0.06682	0.7887	0.898994
Hipp_Left_mTBM1_PC4	GCC_RD	DTI_RD	hipp	0.1119	0.0679	0.09922	0.27828
Hipp_Left_mTBM1_PC5	GCC_RD	DTI_RD	hipp	0.1268	0.07981	0.1121	0.300425
Hipp_Left_mTBM1_PC6	GCC_RD	DTI_RD	hipp	0.005066	0.07535	0.9464	0.976229
Hipp_Left_mTBM1_PC8	GCC_RD	DTI_RD	hipp	0.0945	0.0657	0.1503	0.359963
Hipp_Left_mTBM2_PC1	GCC_RD	DTI_RD	hipp	-0.1352	0.06172	0.02852	0.1208
Hipp_Left_mTBM2_PC2	GCC_RD	DTI_RD	hipp	-0.3073	0.1437	0.03246	0.13221
Hipp_Left_mTBM2_PC3	GCC_RD	DTI_RD	hipp	-0.2564	0.3442	0.4564	0.683507
Hipp_Left_mTBM2_PC4	GCC_RD	DTI_RD	hipp	0.219	0.0745	0.00329	0.0252286
Hipp_Left_mTBM2_PC5	GCC_RD	DTI_RD	hipp	0.04849	0.09327	0.6031	0.788148
Hipp_Left_mTBM3_PC1	GCC_RD	DTI_RD	hipp	0.05676	0.06657	0.3938	0.629645
Hipp_Left_mTBM3_PC2	GCC_RD	DTI_RD	hipp	-0.5066	0.125	5.065e-05	0.000871892
Hipp_Left_mTBM3_PC3	GCC_RD	DTI_RD	hipp	-0.06994	0.06406	0.2749	0.514823
Hipp_Left_mTBM3_PC4	GCC_RD	DTI_RD	hipp	-0.05248	0.0634	0.4078	0.642211
Hipp_Left_mTBM3_PC5	GCC_RD	DTI_RD	hipp	-0.1075	0.09753	0.2704	0.510054
Hipp_Left_mTBM3_PC6	GCC_RD	DTI_RD	hipp	-0.03025	0.07315	0.6792	0.836112
Hipp_Left_mTBM3_PC7	GCC_RD	DTI_RD	hipp	-0.06575	0.07078	0.353	0.591805
Hipp_Left_Dete_PC1	GCC_RD	DTI_RD	hipp	0.05768	0.06634	0.3846	0.621152
Hipp_Left_Dete_PC2	GCC_RD	DTI_RD	hipp	-0.5199	0.1328	9.028e-05	0.00142458
Hipp_Left_Dete_PC3	GCC_RD	DTI_RD	hipp	0.04919	0.06621	0.4575	0.684324
Hipp_Left_Dete_PC4	GCC_RD	DTI_RD	hipp	0.08949	0.06346	0.1585	0.372156
Hipp_Left_Dete_PC5	GCC_RD	DTI_RD	hipp	-0.1197	0.08616	0.1648	0.381177
Hipp_Left_Dete_PC6	GCC_RD	DTI_RD	hipp	0.03258	0.07447	0.6617	0.8257
Hipp_Left_Dete_PC7	GCC_RD	DTI_RD	hipp	0.02458	0.07135	0.7304	0.866486
Hipp_Left_Dete_PC8	GCC_RD	DTI_RD	hipp	-0.1728	0.08856	0.05101	0.180421
Hipp_Left_Eigen1_PC1	GCC_RD	DTI_RD	hipp	0.09371	0.06402	0.1433	0.349333
Hipp_Left_Eigen1_PC2	GCC_RD	DTI_RD	hipp	-0.07952	0.1033	0.4413	0.670646
Hipp_Left_Eigen1_PC3	GCC_RD	DTI_RD	hipp	0.2943	0.07937	0.0002091	0.00285947
Hipp_Left_Eigen1_PC4	GCC_RD	DTI_RD	hipp	0.1022	0.07903	0.1958	0.422404
Hipp_Left_Eigen1_PC5	GCC_RD	DTI_RD	hipp	0.05584	0.101	0.5805	0.77244
Hipp_Left_Eigen1_PC6	GCC_RD	DTI_RD	hipp	-0.08237	0.08165	0.3131	0.554672
Hipp_Left_Eigen1_PC8	GCC_RD	DTI_RD	hipp	-0.1231	0.06749	0.06807	0.217978
Hipp_Left_Eigen1_PC9	GCC_RD	DTI_RD	hipp	0.05932	0.07616	0.4361	0.66629
Hipp_Left_Eigen1_PC10	GCC_RD	DTI_RD	hipp	-0.04993	0.08193	0.5423	0.746804
Hipp_Left_Eigen2_PC1	GCC_RD	DTI_RD	hipp	0.09956	0.0622	0.1095	0.296179
Hipp_Left_Eigen2_PC2	GCC_RD	DTI_RD	hipp	-0.128	0.05867	0.02911	0.122491
Hipp_Left_Eigen2_PC3	GCC_RD	DTI_RD	hipp	0.2785	0.1773	0.1163	0.30722
Hipp_Left_Eigen2_PC4	GCC_RD	DTI_RD	hipp	-0.1767	0.07582	0.01979	0.0937439
Hipp_Left_Eigen2_PC5	GCC_RD	DTI_RD	hipp	0.1806	0.08478	0.0332	0.134218
Hipp_Left_Eigen2_PC6	GCC_RD	DTI_RD	hipp	-0.08043	0.08337	0.3347	0.575092
Hipp_Left_Eigen2_PC7	GCC_RD	DTI_RD	hipp	-0.06742	0.06758	0.3185	0.559701
Hipp_Left_Eigen2_PC8	GCC_RD	DTI_RD	hipp	-0.06701	0.07692	0.3836	0.620212
Hipp_Left_Eigen2_PC10	GCC_RD	DTI_RD	hipp	0.05303	0.06141	0.3879	0.624033
Hipp_Right_RD_PC1	GCC_RD	DTI_RD	hipp	0.06958	0.06056	0.2506	0.488436
Hipp_Right_RD_PC2	GCC_RD	DTI_RD	hipp	0.244	0.0721	0.0007131	0.00764285
Hipp_Right_RD_PC3	GCC_RD	DTI_RD	hipp	-0.2741	0.07329	0.000184	0.00258083
Hipp_Right_RD_PC4	GCC_RD	DTI_RD	hipp	0.3173	0.05955	9.894e-08	3.37212e-06
Hipp_Right_RD_PC5	GCC_RD	DTI_RD	hipp	-0.08873	0.06151	0.1492	0.358348
Hipp_Right_RD_PC6	GCC_RD	DTI_RD	hipp	0.02853	0.06964	0.682	0.837846
Hipp_Right_RD_PC7	GCC_RD	DTI_RD	hipp	-0.04675	0.06559	0.476	0.698909
Hipp_Right_RD_PC8	GCC_RD	DTI_RD	hipp	0.1427	0.06671	0.03241	0.132074
Hipp_Right_RD_PC9	GCC_RD	DTI_RD	hipp	-0.04209	0.06533	0.5195	0.730292
Hipp_Right_RD_PC10	GCC_RD	DTI_RD	hipp	-0.2923	0.07091	3.765e-05	0.000678071
Hipp_Right_mTBM1_PC1	GCC_RD	DTI_RD	hipp	-0.0009315	0.06607	0.9888	0.995218
Hipp_Right_mTBM1_PC2	GCC_RD	DTI_RD	hipp	-0.05674	0.06078	0.3506	0.589768
Hipp_Right_mTBM1_PC3	GCC_RD	DTI_RD	hipp	-0.2542	0.1057	0.01618	0.0813717
Hipp_Right_mTBM1_PC4	GCC_RD	DTI_RD	hipp	-0.1977	0.0631	0.00173	0.0153402
Hipp_Right_mTBM1_PC5	GCC_RD	DTI_RD	hipp	-0.02056	0.1031	0.8419	0.926332
Hipp_Right_mTBM1_PC6	GCC_RD	DTI_RD	hipp	0.01419	0.09528	0.8816	0.945775
Hipp_Right_mTBM1_PC7	GCC_RD	DTI_RD	hipp	0.06566	0.07911	0.4066	0.640937
Hipp_Right_mTBM1_PC8	GCC_RD	DTI_RD	hipp	-0.1252	0.1286	0.3301	0.570789
Hipp_Right_mTBM2_PC1	GCC_RD	DTI_RD	hipp	0.04069	0.06202	0.5118	0.725129
Hipp_Right_mTBM2_PC5	GCC_RD	DTI_RD	hipp	-0.02937	0.1374	0.8307	0.920626
Hipp_Right_mTBM2_PC9	GCC_RD	DTI_RD	hipp	-0.009794	0.08612	0.9095	0.958496
Hipp_Right_mTBM3_PC1	GCC_RD	DTI_RD	hipp	-0.01714	0.06795	0.8009	0.905387
Hipp_Right_mTBM3_PC2	GCC_RD	DTI_RD	hipp	-0.04256	0.06047	0.4815	0.703539
Hipp_Right_mTBM3_PC3	GCC_RD	DTI_RD	hipp	-0.3218	0.09464	0.0006738	0.00731651
Hipp_Right_mTBM3_PC4	GCC_RD	DTI_RD	hipp	-0.1353	0.07177	0.05949	0.199777
Hipp_Right_mTBM3_PC5	GCC_RD	DTI_RD	hipp	-0.04269	0.1046	0.683	0.83848
Hipp_Right_mTBM3_PC6	GCC_RD	DTI_RD	hipp	-0.1292	0.09629	0.1797	0.401853
Hipp_Right_mTBM3_PC7	GCC_RD	DTI_RD	hipp	-0.06918	0.09757	0.4783	0.700824
Hipp_Right_mTBM3_PC10	GCC_RD	DTI_RD	hipp	-0.03057	0.1045	0.7698	0.889244
Hipp_Right_Dete_PC1	GCC_RD	DTI_RD	hipp	-0.0133	0.06672	0.8419	0.926332
Hipp_Right_Dete_PC2	GCC_RD	DTI_RD	hipp	0.05295	0.06024	0.3794	0.616304
Hipp_Right_Dete_PC3	GCC_RD	DTI_RD	hipp	-0.2866	0.1022	0.005065	0.0349745
Hipp_Right_Dete_PC4	GCC_RD	DTI_RD	hipp	0.1847	0.06756	0.00625	0.0408906
Hipp_Right_Dete_PC5	GCC_RD	DTI_RD	hipp	0.03052	0.09616	0.7509	0.878666
Hipp_Right_Dete_PC6	GCC_RD	DTI_RD	hipp	0.09073	0.09409	0.3349	0.57528
Hipp_Right_Dete_PC7	GCC_RD	DTI_RD	hipp	0.01529	0.08284	0.8536	0.932224
Hipp_Right_Dete_PC8	GCC_RD	DTI_RD	hipp	0.1211	0.1128	0.2828	0.523003
Hipp_Right_Eigen1_PC1	GCC_RD	DTI_RD	hipp	-0.02382	0.06183	0.7001	0.848792
Hipp_Right_Eigen1_PC2	GCC_RD	DTI_RD	hipp	-0.05557	0.06668	0.4046	0.638897
Hipp_Right_Eigen1_PC3	GCC_RD	DTI_RD	hipp	0.009271	0.06403	0.8849	0.94754
Hipp_Right_Eigen1_PC4	GCC_RD	DTI_RD	hipp	0.0167	0.06188	0.7872	0.898199
Hipp_Right_Eigen1_PC5	GCC_RD	DTI_RD	hipp	0.1009	0.08569	0.2391	0.474774
Hipp_Right_Eigen1_PC6	GCC_RD	DTI_RD	hipp	-0.272	0.05788	2.608e-06	6.52556e-05
Hipp_Right_Eigen1_PC7	GCC_RD	DTI_RD	hipp	-0.3514	0.145	0.01541	0.0786223
Hipp_Right_Eigen1_PC8	GCC_RD	DTI_RD	hipp	-0.2021	0.07446	0.00664	0.0427189
Hipp_Right_Eigen1_PC9	GCC_RD	DTI_RD	hipp	-0.09458	0.1074	0.3785	0.61542
Hipp_Right_Eigen1_PC10	GCC_RD	DTI_RD	hipp	0.009956	0.1238	0.9359	0.971274
Hipp_Right_Eigen2_PC1	GCC_RD	DTI_RD	hipp	0.02824	0.06212	0.6493	0.818436
Hipp_Right_Eigen2_PC2	GCC_RD	DTI_RD	hipp	0.008334	0.0636	0.8958	0.952303
Hipp_Right_Eigen2_PC3	GCC_RD	DTI_RD	hipp	0.1912	0.05853	0.001085	0.0106534
Hipp_Right_Eigen2_PC4	GCC_RD	DTI_RD	hipp	0.1607	0.07223	0.02612	0.113773
Hipp_Right_Eigen2_PC5	GCC_RD	DTI_RD	hipp	-0.04433	0.1092	0.6848	0.839645
Hipp_Right_Eigen2_PC6	GCC_RD	DTI_RD	hipp	-0.3166	0.06221	3.616e-07	1.10309e-05
Hipp_Right_Eigen2_PC7	GCC_RD	DTI_RD	hipp	0.1148	0.1478	0.4373	0.667405
Hipp_Right_Eigen2_PC8	GCC_RD	DTI_RD	hipp	-0.1001	0.1079	0.3537	0.592331
Hipp_Right_Eigen2_PC9	GCC_RD	DTI_RD	hipp	0.1702	0.06769	0.01192	0.0653479
Hipp_Right_Eigen2_PC10	GCC_RD	DTI_RD	hipp	0.09421	0.08616	0.2742	0.51409
Pall_Left_RD_Mean	GCC_RD	DTI_RD	pall	-0.132	0.06234	0.03427	0.137369
Pall_Left_mTBM1_Mean	GCC_RD	DTI_RD	pall	-0.1839	0.07304	0.01183	0.065012
Pall_Left_mTBM3_Mean	GCC_RD	DTI_RD	pall	-0.1497	0.07121	0.03549	0.140685
Pall_Left_Dete_Mean	GCC_RD	DTI_RD	pall	-0.1661	0.0717	0.02055	0.0962219
Pall_Left_Eigen1_Mean	GCC_RD	DTI_RD	pall	-0.08398	0.0568	0.1393	0.343359
Pall_Left_Eigen2_Mean	GCC_RD	DTI_RD	pall	-0.09622	0.05883	0.1019	0.282759
Pall_Right_RD_Mean	GCC_RD	DTI_RD	pall	-0.1778	0.06243	0.004395	0.0315037
Pall_Right_mTBM1_Mean	GCC_RD	DTI_RD	pall	-0.1762	0.07109	0.0132	0.0702542
Pall_Right_mTBM3_Mean	GCC_RD	DTI_RD	pall	-0.1801	0.07227	0.01268	0.0682238
Pall_Right_Dete_Mean	GCC_RD	DTI_RD	pall	-0.1785	0.07133	0.01232	0.0668468
Pall_Right_Eigen1_Mean	GCC_RD	DTI_RD	pall	-0.1732	0.06005	0.003912	0.0288375
Pall_Right_Eigen2_Mean	GCC_RD	DTI_RD	pall	-0.1905	0.06095	0.001773	0.0156499
Pall_Left_RD_PC2	GCC_RD	DTI_RD	pall	0.09359	0.06017	0.1198	0.312944
Pall_Left_RD_PC6	GCC_RD	DTI_RD	pall	-0.2023	0.07596	0.007754	0.0478334
Pall_Left_Eigen2_PC5	GCC_RD	DTI_RD	pall	0.0184	0.06656	0.7822	0.895759
Puta_Left_RD_Mean	GCC_RD	DTI_RD	puta	-0.06413	0.05046	0.2038	0.432632
Puta_Left_mTBM1_Mean	GCC_RD	DTI_RD	puta	-0.07504	0.0562	0.1818	0.40455
Puta_Left_mTBM2_Mean	GCC_RD	DTI_RD	puta	-0.0936	0.08325	0.2609	0.499861
Puta_Left_mTBM3_Mean	GCC_RD	DTI_RD	puta	-0.07042	0.05417	0.1936	0.419534
Puta_Left_Dete_Mean	GCC_RD	DTI_RD	puta	-0.07256	0.05502	0.1872	0.411576
Puta_Left_Eigen1_Mean	GCC_RD	DTI_RD	puta	-0.0182	0.04802	0.7047	0.851567
Puta_Left_Eigen2_Mean	GCC_RD	DTI_RD	puta	-0.0153	0.04817	0.7507	0.87854
Puta_Right_RD_Mean	GCC_RD	DTI_RD	puta	-0.04332	0.04979	0.3843	0.62091
Puta_Right_mTBM1_Mean	GCC_RD	DTI_RD	puta	-0.06922	0.05631	0.219	0.451342
Puta_Right_mTBM3_Mean	GCC_RD	DTI_RD	puta	-0.07615	0.05457	0.1628	0.378244
Puta_Right_Dete_Mean	GCC_RD	DTI_RD	puta	-0.07241	0.05519	0.1896	0.414589
Puta_Right_Eigen1_Mean	GCC_RD	DTI_RD	puta	-0.04321	0.04798	0.3677	0.605787
Puta_Right_Eigen2_Mean	GCC_RD	DTI_RD	puta	-0.02306	0.04683	0.6225	0.801327
Puta_Left_RD_PC1	GCC_RD	DTI_RD	puta	0.03178	0.09494	0.7379	0.870775
Puta_Left_RD_PC3	GCC_RD	DTI_RD	puta	-0.128	0.07244	0.0772	0.236682
Puta_Left_RD_PC4	GCC_RD	DTI_RD	puta	-0.05835	0.05354	0.2757	0.515469
Puta_Left_RD_PC5	GCC_RD	DTI_RD	puta	-0.3207	0.06286	3.381e-07	1.03873e-05
Puta_Left_RD_PC9	GCC_RD	DTI_RD	puta	-0.2001	0.074	0.006862	0.043768
Puta_Left_mTBM3_PC1	GCC_RD	DTI_RD	puta	0.008969	0.1027	0.9304	0.968591
Puta_Left_mTBM3_PC7	GCC_RD	DTI_RD	puta	-0.06264	0.05847	0.284	0.524131
Puta_Left_mTBM3_PC9	GCC_RD	DTI_RD	puta	0.1235	0.07491	0.09923	0.2783
Puta_Left_Dete_PC1	GCC_RD	DTI_RD	puta	0.008328	0.103	0.9355	0.97108
Puta_Left_Eigen2_PC7	GCC_RD	DTI_RD	puta	0.05858	0.06365	0.3574	0.595767
Puta_Right_RD_PC1	GCC_RD	DTI_RD	puta	0.105	0.08872	0.2364	0.471639
Puta_Right_RD_PC4	GCC_RD	DTI_RD	puta	-0.0415	0.05518	0.4519	0.679756
Puta_Right_RD_PC7	GCC_RD	DTI_RD	puta	-0.103	0.06859	0.1331	0.333675
Puta_Right_mTBM1_PC1	GCC_RD	DTI_RD	puta	-0.1099	0.09435	0.244	0.480399
Puta_Right_mTBM3_PC1	GCC_RD	DTI_RD	puta	-0.09946	0.09228	0.2811	0.521177
Puta_Right_Dete_PC1	GCC_RD	DTI_RD	puta	-0.105	0.09325	0.2602	0.499103
Thal_Left_RD_Mean	GCC_RD	DTI_RD	thal	-0.3559	0.04973	8.281e-13	5.78368e-11
Thal_Left_mTBM1_Mean	GCC_RD	DTI_RD	thal	-0.3053	0.06193	8.26e-07	2.33819e-05
Thal_Left_mTBM3_Mean	GCC_RD	DTI_RD	thal	-0.3	0.06473	3.582e-06	8.59608e-05
Thal_Left_Dete_Mean	GCC_RD	DTI_RD	thal	-0.304	0.06277	1.274e-06	3.42869e-05
Thal_Left_Eigen1_Mean	GCC_RD	DTI_RD	thal	-0.3158	0.05018	3.106e-10	1.55884e-08
Thal_Left_Eigen2_Mean	GCC_RD	DTI_RD	thal	-0.3292	0.05233	3.15e-10	1.57842e-08
Thal_Right_RD_Mean	GCC_RD	DTI_RD	thal	-0.3419	0.05216	5.536e-11	3.04708e-09
Thal_Right_mTBM1_Mean	GCC_RD	DTI_RD	thal	-0.3361	0.06836	8.844e-07	2.48206e-05
Thal_Right_mTBM3_Mean	GCC_RD	DTI_RD	thal	-0.325	0.06788	1.691e-06	4.43175e-05
Thal_Right_Dete_Mean	GCC_RD	DTI_RD	thal	-0.3325	0.06756	8.621e-07	2.42808e-05
Thal_Right_Eigen1_Mean	GCC_RD	DTI_RD	thal	-0.3298	0.05305	5.092e-10	2.47204e-08
Thal_Right_Eigen2_Mean	GCC_RD	DTI_RD	thal	-0.3101	0.05494	1.655e-08	6.46069e-07
Thal_Left_RD_PC3	GCC_RD	DTI_RD	thal	-0.3251	0.06082	8.98e-08	3.08717e-06
Thal_Left_mTBM1_PC6	GCC_RD	DTI_RD	thal	0.4341	0.06865	2.566e-10	1.30365e-08
Thal_Right_RD_PC3	GCC_RD	DTI_RD	thal	0.2539	0.06112	3.266e-05	0.000598983
Thal_Right_mTBM2_PC1	GCC_RD	DTI_RD	thal	0.02831	0.06481	0.6622	0.826107
Thal_Right_Eigen1_PC1	GCC_RD	DTI_RD	thal	-0.01635	0.06519	0.8019	0.905892
Vent_Left_RD_Mean	GCC_RD	DTI_RD	vent	0.3471	0.04685	1.272e-13	9.75091e-12
Vent_Left_mTBM1_Mean	GCC_RD	DTI_RD	vent	0.2189	0.04892	7.641e-06	0.000168364
Vent_Left_mTBM2_Mean	GCC_RD	DTI_RD	vent	0.3495	0.04999	2.735e-12	1.79667e-10
Vent_Left_mTBM3_Mean	GCC_RD	DTI_RD	vent	0.1426	0.05068	0.004889	0.0340885
Vent_Left_Dete_Mean	GCC_RD	DTI_RD	vent	0.19	0.04954	0.0001251	0.00187415
Vent_Left_Eigen1_Mean	GCC_RD	DTI_RD	vent	0.2353	0.04858	1.276e-06	3.43116e-05
Vent_Left_Eigen2_Mean	GCC_RD	DTI_RD	vent	0.2744	0.04761	8.299e-09	3.39007e-07
Vent_Right_RD_Mean	GCC_RD	DTI_RD	vent	0.2823	0.0465	1.263e-09	5.85352e-08
Vent_Right_mTBM1_Mean	GCC_RD	DTI_RD	vent	0.174	0.05042	0.0005578	0.00630167
Vent_Right_mTBM2_Mean	GCC_RD	DTI_RD	vent	0.2653	0.04456	2.621e-09	1.16096e-07
Vent_Right_mTBM3_Mean	GCC_RD	DTI_RD	vent	0.108	0.05278	0.04063	0.154312
Vent_Right_Dete_Mean	GCC_RD	DTI_RD	vent	0.1458	0.05138	0.004549	0.0323128
Vent_Right_Eigen1_Mean	GCC_RD	DTI_RD	vent	0.171	0.05061	0.0007277	0.00777042
Vent_Right_Eigen2_Mean	GCC_RD	DTI_RD	vent	0.2083	0.04905	2.183e-05	0.000421934
Vent_Left_RD_PC1	GCC_RD	DTI_RD	vent	0.3461	0.04736	2.729e-13	2.01874e-11
Vent_Left_RD_PC2	GCC_RD	DTI_RD	vent	0.1588	0.07084	0.02497	0.110413
Vent_Left_RD_PC3	GCC_RD	DTI_RD	vent	-0.0472	0.04789	0.3243	0.565067
Vent_Left_RD_PC4	GCC_RD	DTI_RD	vent	-0.01345	0.05733	0.8145	0.912438
Vent_Left_RD_PC5	GCC_RD	DTI_RD	vent	-0.02978	0.0607	0.6237	0.802008
Vent_Left_RD_PC6	GCC_RD	DTI_RD	vent	-0.2001	0.05559	0.0003181	0.00402681
Vent_Left_RD_PC7	GCC_RD	DTI_RD	vent	-0.01564	0.05172	0.7623	0.884936
Vent_Left_RD_PC8	GCC_RD	DTI_RD	vent	0.07665	0.05437	0.1586	0.372299
Vent_Left_RD_PC9	GCC_RD	DTI_RD	vent	0.2053	0.05257	9.429e-05	0.00147699
Vent_Left_RD_PC10	GCC_RD	DTI_RD	vent	-0.01001	0.05827	0.8636	0.93734
Vent_Left_mTBM1_PC1	GCC_RD	DTI_RD	vent	0.3089	0.04646	2.969e-11	1.69096e-09
Vent_Left_mTBM1_PC3	GCC_RD	DTI_RD	vent	0.178	0.06011	0.003069	0.0239533
Vent_Left_mTBM1_PC4	GCC_RD	DTI_RD	vent	-0.07019	0.06109	0.2506	0.488436
Vent_Left_mTBM1_PC6	GCC_RD	DTI_RD	vent	-0.01023	0.05628	0.8558	0.933318
Vent_Left_mTBM1_PC7	GCC_RD	DTI_RD	vent	-0.1822	0.05326	0.0006237	0.00689217
Vent_Left_mTBM1_PC8	GCC_RD	DTI_RD	vent	0.05127	0.06031	0.3952	0.630791
Vent_Left_mTBM1_PC9	GCC_RD	DTI_RD	vent	0.007958	0.06506	0.9026	0.955387
Vent_Left_mTBM1_PC10	GCC_RD	DTI_RD	vent	-0.1024	0.06159	0.09649	0.273235
Vent_Left_mTBM2_PC1	GCC_RD	DTI_RD	vent	0.3741	0.04933	3.388e-14	2.78109e-12
Vent_Left_mTBM2_PC2	GCC_RD	DTI_RD	vent	0.0685	0.06657	0.3035	0.545101
Vent_Left_mTBM2_PC4	GCC_RD	DTI_RD	vent	-0.1809	0.04859	0.0001963	0.00271846
Vent_Left_mTBM2_PC7	GCC_RD	DTI_RD	vent	-0.133	0.07298	0.06841	0.218706
Vent_Left_mTBM3_PC2	GCC_RD	DTI_RD	vent	0.325	0.05195	3.947e-10	1.94599e-08
Vent_Left_mTBM3_PC3	GCC_RD	DTI_RD	vent	0.149	0.0642	0.02034	0.095554
Vent_Left_mTBM3_PC4	GCC_RD	DTI_RD	vent	-0.01014	0.06985	0.8846	0.947347
Vent_Left_mTBM3_PC5	GCC_RD	DTI_RD	vent	0.187	0.07709	0.01526	0.0780581
Vent_Left_mTBM3_PC6	GCC_RD	DTI_RD	vent	0.02939	0.0577	0.6104	0.793097
Vent_Left_mTBM3_PC7	GCC_RD	DTI_RD	vent	0.115	0.04903	0.01904	0.0912967
Vent_Left_mTBM3_PC8	GCC_RD	DTI_RD	vent	-0.03682	0.06136	0.5485	0.750914
Vent_Left_mTBM3_PC9	GCC_RD	DTI_RD	vent	0.005924	0.0674	0.93	0.968376
Vent_Left_mTBM3_PC10	GCC_RD	DTI_RD	vent	-0.005491	0.07378	0.9407	0.973714
Vent_Left_Dete_PC2	GCC_RD	DTI_RD	vent	0.3259	0.05261	5.836e-10	2.81597e-08
Vent_Left_Dete_PC3	GCC_RD	DTI_RD	vent	0.1443	0.08034	0.0724	0.226966
Vent_Left_Dete_PC4	GCC_RD	DTI_RD	vent	-0.1084	0.0776	0.1626	0.377974
Vent_Left_Dete_PC5	GCC_RD	DTI_RD	vent	-0.1867	0.05752	0.001173	0.0113187
Vent_Left_Dete_PC6	GCC_RD	DTI_RD	vent	-0.01738	0.05576	0.7553	0.880995
Vent_Left_Dete_PC7	GCC_RD	DTI_RD	vent	0.1412	0.05212	0.006745	0.0432248
Vent_Left_Dete_PC8	GCC_RD	DTI_RD	vent	-0.06882	0.06248	0.2707	0.510387
Vent_Left_Dete_PC9	GCC_RD	DTI_RD	vent	0.01427	0.06626	0.8294	0.920194
Vent_Left_Eigen1_PC2	GCC_RD	DTI_RD	vent	-0.3133	0.05205	1.751e-09	7.97141e-08
Vent_Left_Eigen1_PC3	GCC_RD	DTI_RD	vent	0.1707	0.06427	0.007913	0.0485652
Vent_Left_Eigen1_PC5	GCC_RD	DTI_RD	vent	0.1458	0.04819	0.002478	0.0203498
Vent_Left_Eigen1_PC6	GCC_RD	DTI_RD	vent	-0.08173	0.06365	0.1992	0.42665
Vent_Left_Eigen1_PC8	GCC_RD	DTI_RD	vent	-0.0632	0.0741	0.3937	0.629549
Vent_Left_Eigen1_PC9	GCC_RD	DTI_RD	vent	0.1165	0.07573	0.1239	0.319258
Vent_Left_Eigen1_PC10	GCC_RD	DTI_RD	vent	-0.02528	0.0717	0.7244	0.863019
Vent_Left_Eigen2_PC1	GCC_RD	DTI_RD	vent	-0.3076	0.04708	6.468e-11	3.5294e-09
Vent_Left_Eigen2_PC3	GCC_RD	DTI_RD	vent	0.1081	0.06306	0.08643	0.254569
Vent_Left_Eigen2_PC4	GCC_RD	DTI_RD	vent	-0.1428	0.04737	0.002566	0.0209332
Vent_Left_Eigen2_PC6	GCC_RD	DTI_RD	vent	-0.04029	0.06162	0.5132	0.726063
Vent_Left_Eigen2_PC7	GCC_RD	DTI_RD	vent	-0.1505	0.06688	0.02446	0.10874
Vent_Left_Eigen2_PC8	GCC_RD	DTI_RD	vent	0.05368	0.05383	0.3186	0.559804
Vent_Left_Eigen2_PC9	GCC_RD	DTI_RD	vent	-0.2407	0.05321	6.046e-06	0.00013651
Vent_Left_Eigen2_PC10	GCC_RD	DTI_RD	vent	-0.1172	0.05279	0.02636	0.114461
Vent_Right_RD_PC1	GCC_RD	DTI_RD	vent	0.2934	0.04639	2.56e-10	1.302e-08
Vent_Right_RD_PC2	GCC_RD	DTI_RD	vent	-0.008164	0.05897	0.8899	0.949749
Vent_Right_RD_PC3	GCC_RD	DTI_RD	vent	0.09315	0.05145	0.07021	0.222529
Vent_Right_RD_PC4	GCC_RD	DTI_RD	vent	-0.1279	0.05826	0.02812	0.119752
Vent_Right_RD_PC5	GCC_RD	DTI_RD	vent	-0.1649	0.05366	0.002122	0.0179856
Vent_Right_RD_PC6	GCC_RD	DTI_RD	vent	0.008554	0.05623	0.8791	0.944757
Vent_Right_RD_PC7	GCC_RD	DTI_RD	vent	-0.1734	0.05192	0.0008403	0.00869536
Vent_Right_RD_PC8	GCC_RD	DTI_RD	vent	0.2478	0.05431	5.041e-06	0.000116052
Vent_Right_RD_PC9	GCC_RD	DTI_RD	vent	0.09808	0.0495	0.04753	0.171671
Vent_Right_RD_PC10	GCC_RD	DTI_RD	vent	0.02093	0.05789	0.7176	0.859171
Vent_Right_mTBM1_PC2	GCC_RD	DTI_RD	vent	0.258	0.04765	6.195e-08	2.18343e-06
Vent_Right_mTBM1_PC3	GCC_RD	DTI_RD	vent	0.2584	0.05286	1.021e-06	2.81637e-05
Vent_Right_mTBM1_PC4	GCC_RD	DTI_RD	vent	-0.06195	0.05521	0.2618	0.500728
Vent_Right_mTBM1_PC6	GCC_RD	DTI_RD	vent	-0.1348	0.05336	0.01152	0.0638101
Vent_Right_mTBM1_PC7	GCC_RD	DTI_RD	vent	-0.09372	0.06242	0.1332	0.333855
Vent_Right_mTBM1_PC8	GCC_RD	DTI_RD	vent	0.157	0.07733	0.04235	0.15872
Vent_Right_mTBM1_PC9	GCC_RD	DTI_RD	vent	-0.002467	0.06913	0.9715	0.986939
Vent_Right_mTBM1_PC10	GCC_RD	DTI_RD	vent	0.0171	0.06028	0.7766	0.8929
Vent_Right_mTBM2_PC1	GCC_RD	DTI_RD	vent	0.2855	0.0453	2.948e-10	1.48661e-08
Vent_Right_mTBM2_PC3	GCC_RD	DTI_RD	vent	-0.008727	0.05811	0.8806	0.945321
Vent_Right_mTBM2_PC4	GCC_RD	DTI_RD	vent	-0.2325	0.04776	1.129e-06	3.08386e-05
Vent_Right_mTBM2_PC10	GCC_RD	DTI_RD	vent	0.07689	0.07179	0.2842	0.524246
Vent_Right_mTBM3_PC2	GCC_RD	DTI_RD	vent	0.2456	0.04859	4.306e-07	1.29324e-05
Vent_Right_mTBM3_PC3	GCC_RD	DTI_RD	vent	0.2746	0.05068	6.044e-08	2.13417e-06
Vent_Right_mTBM3_PC4	GCC_RD	DTI_RD	vent	0.004784	0.06222	0.9387	0.972672
Vent_Right_mTBM3_PC6	GCC_RD	DTI_RD	vent	0.07241	0.0533	0.1743	0.394642
Vent_Right_mTBM3_PC7	GCC_RD	DTI_RD	vent	0.04672	0.06143	0.4469	0.675516
Vent_Right_mTBM3_PC8	GCC_RD	DTI_RD	vent	0.24	0.1123	0.0326	0.132581
Vent_Right_mTBM3_PC9	GCC_RD	DTI_RD	vent	0.04525	0.05977	0.449	0.677301
Vent_Right_mTBM3_PC10	GCC_RD	DTI_RD	vent	0.01172	0.05678	0.8364	0.923412
Vent_Right_Dete_PC2	GCC_RD	DTI_RD	vent	0.261	0.04769	4.436e-08	1.60391e-06
Vent_Right_Dete_PC3	GCC_RD	DTI_RD	vent	-0.2714	0.05392	4.801e-07	1.42792e-05
Vent_Right_Dete_PC5	GCC_RD	DTI_RD	vent	-0.0503	0.05535	0.3635	0.601725
Vent_Right_Dete_PC6	GCC_RD	DTI_RD	vent	0.07713	0.05268	0.1432	0.349223
Vent_Right_Dete_PC7	GCC_RD	DTI_RD	vent	0.03451	0.06339	0.5862	0.776373
Vent_Right_Dete_PC9	GCC_RD	DTI_RD	vent	-0.05545	0.0592	0.349	0.588305
Vent_Right_Dete_PC10	GCC_RD	DTI_RD	vent	-0.08514	0.05986	0.1549	0.366912
Vent_Right_Eigen1_PC2	GCC_RD	DTI_RD	vent	0.2652	0.05473	1.269e-06	3.4162e-05
Vent_Right_Eigen1_PC4	GCC_RD	DTI_RD	vent	-0.1678	0.05217	0.001293	0.0122138
Vent_Right_Eigen1_PC5	GCC_RD	DTI_RD	vent	0.1692	0.05527	0.002211	0.0186007
Vent_Right_Eigen1_PC7	GCC_RD	DTI_RD	vent	0.0452	0.05644	0.4232	0.655601
Vent_Right_Eigen1_PC9	GCC_RD	DTI_RD	vent	0.01708	0.05519	0.7569	0.881812
Vent_Right_Eigen2_PC2	GCC_RD	DTI_RD	vent	-0.2631	0.0477	3.478e-08	1.27943e-06
Vent_Right_Eigen2_PC3	GCC_RD	DTI_RD	vent	-0.2086	0.04925	2.278e-05	0.000437892
Vent_Right_Eigen2_PC4	GCC_RD	DTI_RD	vent	-0.06143	0.07173	0.3918	0.627662
Vent_Right_Eigen2_PC5	GCC_RD	DTI_RD	vent	-0.1968	0.07171	0.006074	0.0400284
Vent_Right_Eigen2_PC6	GCC_RD	DTI_RD	vent	0.03755	0.05409	0.4876	0.707774
Vent_Right_Eigen2_PC7	GCC_RD	DTI_RD	vent	0.01754	0.05442	0.7473	0.876417
Vent_Right_Eigen2_PC9	GCC_RD	DTI_RD	vent	0.1768	0.05628	0.00168	0.0150074
Accu_Left_RD_Mean	IFO_RD	DTI_RD	accu	-0.1523	0.09091	0.09386	0.26834
Accu_Left_mTBM1_Mean	IFO_RD	DTI_RD	accu	-0.2082	0.1012	0.03968	0.151906
Accu_Left_mTBM3_Mean	IFO_RD	DTI_RD	accu	-0.2024	0.09875	0.04036	0.153551
Accu_Left_Dete_Mean	IFO_RD	DTI_RD	accu	-0.2063	0.09867	0.03654	0.143598
Accu_Left_Eigen1_Mean	IFO_RD	DTI_RD	accu	-0.1764	0.08616	0.04068	0.15441
Accu_Left_Eigen2_Mean	IFO_RD	DTI_RD	accu	-0.1735	0.08611	0.04398	0.16283
Accu_Right_RD_Mean	IFO_RD	DTI_RD	accu	-0.2103	0.09181	0.02197	0.100732
Accu_Right_mTBM1_Mean	IFO_RD	DTI_RD	accu	-0.2529	0.09319	0.006659	0.0428093
Accu_Right_mTBM3_Mean	IFO_RD	DTI_RD	accu	-0.2479	0.08811	0.004898	0.0341438
Accu_Right_Dete_Mean	IFO_RD	DTI_RD	accu	-0.2495	0.08976	0.005438	0.0368731
Accu_Right_Eigen1_Mean	IFO_RD	DTI_RD	accu	-0.2107	0.08396	0.01207	0.0658777
Accu_Right_Eigen2_Mean	IFO_RD	DTI_RD	accu	-0.2085	0.08384	0.01288	0.0690031
Accu_Left_RD_PC1	IFO_RD	DTI_RD	accu	-0.04353	0.1035	0.6741	0.833243
Accu_Left_RD_PC2	IFO_RD	DTI_RD	accu	-0.2084	0.1048	0.04677	0.169705
Accu_Left_RD_PC4	IFO_RD	DTI_RD	accu	0.1624	0.09599	0.09072	0.262807
Accu_Left_Eigen1_PC2	IFO_RD	DTI_RD	accu	0.03126	0.1157	0.787	0.898122
Accu_Left_Eigen2_PC2	IFO_RD	DTI_RD	accu	-0.1139	0.1083	0.2928	0.533893
Accu_Right_RD_PC1	IFO_RD	DTI_RD	accu	-0.1226	0.09141	0.1797	0.401853
Accu_Right_RD_PC4	IFO_RD	DTI_RD	accu	-0.1203	0.08311	0.1477	0.356104
Accu_Right_RD_PC8	IFO_RD	DTI_RD	accu	-0.07758	0.1269	0.541	0.746019
Accu_Right_mTBM1_PC1	IFO_RD	DTI_RD	accu	0.2708	0.0938	0.003886	0.0287037
Accu_Right_mTBM3_PC1	IFO_RD	DTI_RD	accu	-0.2544	0.08688	0.003411	0.0259451
Accu_Right_Dete_PC1	IFO_RD	DTI_RD	accu	-0.2647	0.08889	0.002899	0.0229582
Accu_Right_Eigen1_PC3	IFO_RD	DTI_RD	accu	-0.2134	0.07861	0.006623	0.0426355
Accu_Right_Eigen2_PC3	IFO_RD	DTI_RD	accu	-0.2134	0.07242	0.003219	0.0248365
Amyg_Left_RD_Mean	IFO_RD	DTI_RD	amyg	-0.1096	0.08863	0.2161	0.447568
Amyg_Left_Eigen1_Mean	IFO_RD	DTI_RD	amyg	-0.07582	0.0896	0.3974	0.632677
Amyg_Left_Eigen2_Mean	IFO_RD	DTI_RD	amyg	-0.0646	0.0871	0.4583	0.685025
Amyg_Right_RD_Mean	IFO_RD	DTI_RD	amyg	-0.01177	0.1142	0.918	0.962683
Amyg_Right_Eigen1_Mean	IFO_RD	DTI_RD	amyg	0.06835	0.09613	0.4771	0.699886
Amyg_Right_Eigen2_Mean	IFO_RD	DTI_RD	amyg	0.05454	0.09547	0.5678	0.764206
Amyg_Left_RD_PC3	IFO_RD	DTI_RD	amyg	0.09089	0.09222	0.3244	0.565127
Amyg_Left_Eigen2_PC7	IFO_RD	DTI_RD	amyg	-0.1954	0.1231	0.1125	0.30114
Amyg_Right_RD_PC3	IFO_RD	DTI_RD	amyg	0.03749	0.1266	0.7672	0.887956
Amyg_Right_Dete_PC4	IFO_RD	DTI_RD	amyg	0.05911	0.1036	0.5683	0.764489
Caud_Left_RD_Mean	IFO_RD	DTI_RD	caud	-0.0287	0.07137	0.6876	0.841288
Caud_Left_mTBM1_Mean	IFO_RD	DTI_RD	caud	-0.06407	0.088	0.4666	0.69157
Caud_Left_mTBM2_Mean	IFO_RD	DTI_RD	caud	-0.03078	0.07205	0.6692	0.830329
Caud_Left_mTBM3_Mean	IFO_RD	DTI_RD	caud	-0.06779	0.09339	0.4679	0.692525
Caud_Left_Dete_Mean	IFO_RD	DTI_RD	caud	-0.06639	0.09061	0.4637	0.689055
Caud_Left_Eigen1_Mean	IFO_RD	DTI_RD	caud	-0.01659	0.07413	0.8229	0.916663
Caud_Left_Eigen2_Mean	IFO_RD	DTI_RD	caud	-0.009518	0.0777	0.9025	0.955345
Caud_Right_RD_Mean	IFO_RD	DTI_RD	caud	-0.09458	0.05678	0.09573	0.271804
Caud_Right_mTBM2_Mean	IFO_RD	DTI_RD	caud	-0.11	0.08109	0.1749	0.395435
Caud_Right_Eigen1_Mean	IFO_RD	DTI_RD	caud	-0.04874	0.05919	0.4102	0.644506
Caud_Right_Eigen2_Mean	IFO_RD	DTI_RD	caud	-0.05504	0.05687	0.3332	0.573687
Caud_Left_RD_PC1	IFO_RD	DTI_RD	caud	0.1006	0.09633	0.2961	0.536985
Caud_Left_RD_PC3	IFO_RD	DTI_RD	caud	-0.07829	0.07607	0.3034	0.544994
Caud_Left_RD_PC4	IFO_RD	DTI_RD	caud	-0.02497	0.08759	0.7756	0.892365
Caud_Left_RD_PC5	IFO_RD	DTI_RD	caud	-0.04985	0.05974	0.4041	0.638457
Caud_Left_mTBM1_PC2	IFO_RD	DTI_RD	caud	0.06727	0.1247	0.5896	0.77863
Caud_Left_mTBM2_PC2	IFO_RD	DTI_RD	caud	-0.1661	0.09212	0.07129	0.224716
Caud_Left_mTBM3_PC2	IFO_RD	DTI_RD	caud	-0.05543	0.1189	0.6412	0.813262
Caud_Left_mTBM3_PC7	IFO_RD	DTI_RD	caud	0.004454	0.06877	0.9484	0.976888
Caud_Left_Dete_PC2	IFO_RD	DTI_RD	caud	0.06417	0.1202	0.5935	0.781479
Caud_Left_Dete_PC7	IFO_RD	DTI_RD	caud	-0.03168	0.07363	0.667	0.829092
Caud_Right_RD_PC4	IFO_RD	DTI_RD	caud	-0.01623	0.07662	0.8322	0.921322
Caud_Right_RD_PC6	IFO_RD	DTI_RD	caud	0.1129	0.07279	0.1208	0.314553
Caud_Right_RD_PC8	IFO_RD	DTI_RD	caud	-0.115	0.08712	0.1867	0.411038
Hipp_Left_RD_Mean	IFO_RD	DTI_RD	hipp	0.05308	0.06587	0.4203	0.653217
Hipp_Left_mTBM1_Mean	IFO_RD	DTI_RD	hipp	0.02597	0.07843	0.7406	0.872629
Hipp_Left_mTBM2_Mean	IFO_RD	DTI_RD	hipp	0.0419	0.06693	0.5314	0.738912
Hipp_Left_mTBM3_Mean	IFO_RD	DTI_RD	hipp	-0.0009101	0.09044	0.992	0.996529
Hipp_Left_Dete_Mean	IFO_RD	DTI_RD	hipp	0.0132	0.08526	0.877	0.943855
Hipp_Left_Eigen1_Mean	IFO_RD	DTI_RD	hipp	-0.009574	0.08068	0.9055	0.956699
Hipp_Left_Eigen2_Mean	IFO_RD	DTI_RD	hipp	-0.004974	0.07586	0.9477	0.97659
Hipp_Right_RD_Mean	IFO_RD	DTI_RD	hipp	-0.01942	0.07054	0.7831	0.896113
Hipp_Right_mTBM1_Mean	IFO_RD	DTI_RD	hipp	-0.09651	0.1023	0.3456	0.585137
Hipp_Right_mTBM2_Mean	IFO_RD	DTI_RD	hipp	0.02033	0.06323	0.7478	0.876787
Hipp_Right_mTBM3_Mean	IFO_RD	DTI_RD	hipp	-0.09855	0.1062	0.3536	0.592278
Hipp_Right_Dete_Mean	IFO_RD	DTI_RD	hipp	-0.1007	0.1073	0.348	0.587443
Hipp_Right_Eigen1_Mean	IFO_RD	DTI_RD	hipp	-0.1462	0.106	0.1678	0.385545
Hipp_Right_Eigen2_Mean	IFO_RD	DTI_RD	hipp	-0.1444	0.1023	0.158	0.371395
Hipp_Left_RD_PC1	IFO_RD	DTI_RD	hipp	0.04212	0.05978	0.4811	0.703236
Hipp_Left_RD_PC2	IFO_RD	DTI_RD	hipp	-0.1088	0.1037	0.2941	0.535124
Hipp_Left_RD_PC3	IFO_RD	DTI_RD	hipp	-0.1842	0.08259	0.02571	0.112554
Hipp_Left_RD_PC4	IFO_RD	DTI_RD	hipp	-0.02784	0.07123	0.6959	0.846237
Hipp_Left_RD_PC5	IFO_RD	DTI_RD	hipp	-0.1235	0.08173	0.1308	0.330199
Hipp_Left_RD_PC6	IFO_RD	DTI_RD	hipp	-0.02189	0.07645	0.7747	0.891826
Hipp_Left_RD_PC7	IFO_RD	DTI_RD	hipp	0.04107	0.06719	0.5411	0.746081
Hipp_Left_RD_PC8	IFO_RD	DTI_RD	hipp	-0.1004	0.1299	0.4395	0.669065
Hipp_Left_RD_PC9	IFO_RD	DTI_RD	hipp	-0.07796	0.07897	0.3235	0.564511
Hipp_Left_RD_PC10	IFO_RD	DTI_RD	hipp	-0.1026	0.08005	0.1999	0.427581
Hipp_Left_mTBM1_PC1	IFO_RD	DTI_RD	hipp	-0.1178	0.07153	0.09961	0.278932
Hipp_Left_mTBM1_PC2	IFO_RD	DTI_RD	hipp	-0.03076	0.1061	0.7718	0.890209
Hipp_Left_mTBM1_PC3	IFO_RD	DTI_RD	hipp	0.06334	0.09052	0.4841	0.705268
Hipp_Left_mTBM1_PC4	IFO_RD	DTI_RD	hipp	0.05917	0.08774	0.5	0.716895
Hipp_Left_mTBM1_PC5	IFO_RD	DTI_RD	hipp	-0.005432	0.09983	0.9566	0.980341
Hipp_Left_mTBM1_PC6	IFO_RD	DTI_RD	hipp	0.02149	0.09905	0.8283	0.919521
Hipp_Left_mTBM1_PC8	IFO_RD	DTI_RD	hipp	0.01367	0.1048	0.8962	0.952462
Hipp_Left_mTBM2_PC1	IFO_RD	DTI_RD	hipp	0.08977	0.07665	0.2415	0.477554
Hipp_Left_mTBM2_PC2	IFO_RD	DTI_RD	hipp	0.01053	0.1235	0.9321	0.969299
Hipp_Left_mTBM2_PC3	IFO_RD	DTI_RD	hipp	-0.3074	0.4659	0.5093	0.723366
Hipp_Left_mTBM2_PC4	IFO_RD	DTI_RD	hipp	0.109	0.1095	0.3196	0.560856
Hipp_Left_mTBM2_PC5	IFO_RD	DTI_RD	hipp	0.01056	0.1102	0.9237	0.965295
Hipp_Left_mTBM3_PC1	IFO_RD	DTI_RD	hipp	-0.1213	0.07291	0.0961	0.272466
Hipp_Left_mTBM3_PC2	IFO_RD	DTI_RD	hipp	-0.01516	0.1052	0.8854	0.947702
Hipp_Left_mTBM3_PC3	IFO_RD	DTI_RD	hipp	-0.0007152	0.08409	0.9932	0.996912
Hipp_Left_mTBM3_PC4	IFO_RD	DTI_RD	hipp	-0.06523	0.07349	0.3748	0.612179
Hipp_Left_mTBM3_PC5	IFO_RD	DTI_RD	hipp	-0.0009025	0.1201	0.994	0.997067
Hipp_Left_mTBM3_PC6	IFO_RD	DTI_RD	hipp	0.01913	0.08437	0.8206	0.915528
Hipp_Left_mTBM3_PC7	IFO_RD	DTI_RD	hipp	-0.01585	0.1545	0.9183	0.962838
Hipp_Left_Dete_PC1	IFO_RD	DTI_RD	hipp	-0.1201	0.07221	0.09621	0.272718
Hipp_Left_Dete_PC2	IFO_RD	DTI_RD	hipp	-0.02203	0.1055	0.8346	0.922507
Hipp_Left_Dete_PC3	IFO_RD	DTI_RD	hipp	-0.03769	0.08814	0.6689	0.830184
Hipp_Left_Dete_PC4	IFO_RD	DTI_RD	hipp	0.06536	0.078	0.402	0.636684
Hipp_Left_Dete_PC5	IFO_RD	DTI_RD	hipp	-0.00221	0.1076	0.9836	0.992717
Hipp_Left_Dete_PC6	IFO_RD	DTI_RD	hipp	-0.01562	0.08515	0.8545	0.932671
Hipp_Left_Dete_PC7	IFO_RD	DTI_RD	hipp	0.01859	0.1602	0.9076	0.957554
Hipp_Left_Dete_PC8	IFO_RD	DTI_RD	hipp	0.004499	0.1146	0.9687	0.985706
Hipp_Left_Eigen1_PC1	IFO_RD	DTI_RD	hipp	-0.1163	0.0788	0.1399	0.344293
Hipp_Left_Eigen1_PC2	IFO_RD	DTI_RD	hipp	-0.003719	0.1466	0.9798	0.990712
Hipp_Left_Eigen1_PC3	IFO_RD	DTI_RD	hipp	0.1554	0.09347	0.09631	0.272912
Hipp_Left_Eigen1_PC4	IFO_RD	DTI_RD	hipp	-0.08265	0.08482	0.3299	0.570578
Hipp_Left_Eigen1_PC5	IFO_RD	DTI_RD	hipp	0.05738	0.1481	0.6985	0.847826
Hipp_Left_Eigen1_PC6	IFO_RD	DTI_RD	hipp	0.07138	0.1004	0.4772	0.699968
Hipp_Left_Eigen1_PC8	IFO_RD	DTI_RD	hipp	-0.02853	0.06782	0.674	0.833141
Hipp_Left_Eigen1_PC9	IFO_RD	DTI_RD	hipp	-0.1519	0.1002	0.1294	0.328103
Hipp_Left_Eigen1_PC10	IFO_RD	DTI_RD	hipp	-0.01016	0.1099	0.9264	0.966501
Hipp_Left_Eigen2_PC1	IFO_RD	DTI_RD	hipp	-0.1036	0.07106	0.1449	0.351727
Hipp_Left_Eigen2_PC2	IFO_RD	DTI_RD	hipp	-0.1085	0.08994	0.2278	0.461819
Hipp_Left_Eigen2_PC3	IFO_RD	DTI_RD	hipp	0.1081	0.1511	0.4745	0.697827
Hipp_Left_Eigen2_PC4	IFO_RD	DTI_RD	hipp	0.03291	0.09848	0.7383	0.870999
Hipp_Left_Eigen2_PC5	IFO_RD	DTI_RD	hipp	0.09189	0.1105	0.4057	0.64007
Hipp_Left_Eigen2_PC6	IFO_RD	DTI_RD	hipp	-0.01417	0.09056	0.8757	0.943375
Hipp_Left_Eigen2_PC7	IFO_RD	DTI_RD	hipp	-0.02727	0.07771	0.7256	0.863529
Hipp_Left_Eigen2_PC8	IFO_RD	DTI_RD	hipp	-0.008652	0.08191	0.9159	0.961743
Hipp_Left_Eigen2_PC10	IFO_RD	DTI_RD	hipp	-0.02347	0.09704	0.8089	0.909606
Hipp_Right_RD_PC1	IFO_RD	DTI_RD	hipp	-0.003888	0.06066	0.9489	0.977011
Hipp_Right_RD_PC2	IFO_RD	DTI_RD	hipp	0.1951	0.07825	0.01265	0.0680971
Hipp_Right_RD_PC3	IFO_RD	DTI_RD	hipp	-0.1902	0.1321	0.15	0.359525
Hipp_Right_RD_PC4	IFO_RD	DTI_RD	hipp	0.1559	0.07676	0.04225	0.158502
Hipp_Right_RD_PC5	IFO_RD	DTI_RD	hipp	-0.03734	0.06174	0.5453	0.748701
Hipp_Right_RD_PC6	IFO_RD	DTI_RD	hipp	-0.08908	0.07201	0.216	0.447439
Hipp_Right_RD_PC7	IFO_RD	DTI_RD	hipp	0.2174	0.07643	0.004448	0.0317949
Hipp_Right_RD_PC8	IFO_RD	DTI_RD	hipp	0.1559	0.07588	0.03987	0.152339
Hipp_Right_RD_PC9	IFO_RD	DTI_RD	hipp	0.1598	0.08466	0.0591	0.19891
Hipp_Right_RD_PC10	IFO_RD	DTI_RD	hipp	-0.2447	0.07427	0.0009853	0.00987332
Hipp_Right_mTBM1_PC1	IFO_RD	DTI_RD	hipp	0.002813	0.06678	0.9664	0.984535
Hipp_Right_mTBM1_PC2	IFO_RD	DTI_RD	hipp	-0.08434	0.0841	0.3159	0.557368
Hipp_Right_mTBM1_PC3	IFO_RD	DTI_RD	hipp	0.147	0.1108	0.1844	0.408129
Hipp_Right_mTBM1_PC4	IFO_RD	DTI_RD	hipp	-0.06929	0.07036	0.3248	0.565523
Hipp_Right_mTBM1_PC5	IFO_RD	DTI_RD	hipp	0.1632	0.1204	0.1754	0.396246
Hipp_Right_mTBM1_PC6	IFO_RD	DTI_RD	hipp	-0.04014	0.1037	0.6986	0.847915
Hipp_Right_mTBM1_PC7	IFO_RD	DTI_RD	hipp	0.03935	0.08947	0.6601	0.824559
Hipp_Right_mTBM1_PC8	IFO_RD	DTI_RD	hipp	-0.2221	0.1229	0.07061	0.22338
Hipp_Right_mTBM2_PC1	IFO_RD	DTI_RD	hipp	-0.01194	0.07841	0.8789	0.944713
Hipp_Right_mTBM2_PC5	IFO_RD	DTI_RD	hipp	-0.3163	0.1997	0.1132	0.302325
Hipp_Right_mTBM2_PC9	IFO_RD	DTI_RD	hipp	-0.03215	0.1068	0.7633	0.885577
Hipp_Right_mTBM3_PC1	IFO_RD	DTI_RD	hipp	0.01105	0.07397	0.8813	0.945624
Hipp_Right_mTBM3_PC2	IFO_RD	DTI_RD	hipp	-0.07897	0.07964	0.3214	0.562685
Hipp_Right_mTBM3_PC3	IFO_RD	DTI_RD	hipp	0.1037	0.09607	0.2804	0.520499
Hipp_Right_mTBM3_PC4	IFO_RD	DTI_RD	hipp	-0.1139	0.07883	0.1485	0.35729
Hipp_Right_mTBM3_PC5	IFO_RD	DTI_RD	hipp	-0.07112	0.1109	0.5212	0.731621
Hipp_Right_mTBM3_PC6	IFO_RD	DTI_RD	hipp	-0.06599	0.1059	0.5334	0.74048
Hipp_Right_mTBM3_PC7	IFO_RD	DTI_RD	hipp	-0.2006	0.1094	0.06663	0.21515
Hipp_Right_mTBM3_PC10	IFO_RD	DTI_RD	hipp	-0.04252	0.1151	0.7118	0.855784
Hipp_Right_Dete_PC1	IFO_RD	DTI_RD	hipp	-0.01042	0.06712	0.8766	0.943745
Hipp_Right_Dete_PC2	IFO_RD	DTI_RD	hipp	0.08633	0.08574	0.314	0.555521
Hipp_Right_Dete_PC3	IFO_RD	DTI_RD	hipp	0.1362	0.1044	0.1922	0.417814
Hipp_Right_Dete_PC4	IFO_RD	DTI_RD	hipp	0.07866	0.07461	0.2917	0.532736
Hipp_Right_Dete_PC5	IFO_RD	DTI_RD	hipp	0.1164	0.1049	0.267	0.506515
Hipp_Right_Dete_PC6	IFO_RD	DTI_RD	hipp	0.004562	0.1056	0.9655	0.984146
Hipp_Right_Dete_PC7	IFO_RD	DTI_RD	hipp	-0.03722	0.09398	0.6921	0.843991
Hipp_Right_Dete_PC8	IFO_RD	DTI_RD	hipp	0.2756	0.119	0.02052	0.0961145
Hipp_Right_Eigen1_PC1	IFO_RD	DTI_RD	hipp	0.01518	0.0672	0.8212	0.915713
Hipp_Right_Eigen1_PC2	IFO_RD	DTI_RD	hipp	-0.05812	0.09815	0.5538	0.754335
Hipp_Right_Eigen1_PC3	IFO_RD	DTI_RD	hipp	-0.05741	0.07218	0.4264	0.658359
Hipp_Right_Eigen1_PC4	IFO_RD	DTI_RD	hipp	0.09953	0.09087	0.2733	0.513111
Hipp_Right_Eigen1_PC5	IFO_RD	DTI_RD	hipp	0.1341	0.1252	0.2842	0.524246
Hipp_Right_Eigen1_PC6	IFO_RD	DTI_RD	hipp	-0.132	0.1045	0.2065	0.436134
Hipp_Right_Eigen1_PC7	IFO_RD	DTI_RD	hipp	-0.1274	0.155	0.411	0.64507
Hipp_Right_Eigen1_PC8	IFO_RD	DTI_RD	hipp	-0.181	0.09719	0.0625	0.206507
Hipp_Right_Eigen1_PC9	IFO_RD	DTI_RD	hipp	-0.1298	0.1585	0.4127	0.6465
Hipp_Right_Eigen1_PC10	IFO_RD	DTI_RD	hipp	-0.1454	0.1714	0.3961	0.631612
Hipp_Right_Eigen2_PC1	IFO_RD	DTI_RD	hipp	-0.03194	0.06639	0.6305	0.806839
Hipp_Right_Eigen2_PC2	IFO_RD	DTI_RD	hipp	0.07911	0.07444	0.2879	0.528436
Hipp_Right_Eigen2_PC3	IFO_RD	DTI_RD	hipp	0.2193	0.114	0.05452	0.188391
Hipp_Right_Eigen2_PC4	IFO_RD	DTI_RD	hipp	0.0638	0.1329	0.6311	0.807172
Hipp_Right_Eigen2_PC5	IFO_RD	DTI_RD	hipp	0.1162	0.1231	0.3452	0.584741
Hipp_Right_Eigen2_PC6	IFO_RD	DTI_RD	hipp	-0.1568	0.09031	0.08249	0.247066
Hipp_Right_Eigen2_PC7	IFO_RD	DTI_RD	hipp	0.08935	0.2008	0.6564	0.822271
Hipp_Right_Eigen2_PC8	IFO_RD	DTI_RD	hipp	-0.2017	0.1702	0.236	0.471138
Hipp_Right_Eigen2_PC9	IFO_RD	DTI_RD	hipp	0.02401	0.06892	0.7276	0.864686
Hipp_Right_Eigen2_PC10	IFO_RD	DTI_RD	hipp	0.06639	0.09495	0.4844	0.705489
Pall_Left_RD_Mean	IFO_RD	DTI_RD	pall	-0.1057	0.07437	0.1554	0.367693
Pall_Left_mTBM1_Mean	IFO_RD	DTI_RD	pall	-0.1069	0.09382	0.2548	0.493183
Pall_Left_mTBM3_Mean	IFO_RD	DTI_RD	pall	-0.07808	0.09166	0.3943	0.63001
Pall_Left_Dete_Mean	IFO_RD	DTI_RD	pall	-0.09241	0.09221	0.3163	0.557815
Pall_Left_Eigen1_Mean	IFO_RD	DTI_RD	pall	-0.05791	0.0691	0.402	0.636684
Pall_Left_Eigen2_Mean	IFO_RD	DTI_RD	pall	-0.07365	0.07001	0.2928	0.533893
Pall_Right_RD_Mean	IFO_RD	DTI_RD	pall	-0.05867	0.06214	0.3451	0.584686
Pall_Right_mTBM1_Mean	IFO_RD	DTI_RD	pall	-0.05388	0.0696	0.4388	0.668589
Pall_Right_mTBM3_Mean	IFO_RD	DTI_RD	pall	-0.06611	0.07064	0.3493	0.588525
Pall_Right_Dete_Mean	IFO_RD	DTI_RD	pall	-0.05993	0.06951	0.3885	0.62466
Pall_Right_Eigen1_Mean	IFO_RD	DTI_RD	pall	-0.07485	0.05871	0.2023	0.430756
Pall_Right_Eigen2_Mean	IFO_RD	DTI_RD	pall	-0.09433	0.05823	0.1052	0.288622
Pall_Left_RD_PC2	IFO_RD	DTI_RD	pall	0.09406	0.07145	0.188	0.4126
Pall_Left_RD_PC6	IFO_RD	DTI_RD	pall	-0.1003	0.08739	0.2513	0.489229
Pall_Left_Eigen2_PC5	IFO_RD	DTI_RD	pall	0.002255	0.07741	0.9768	0.989415
Puta_Left_RD_Mean	IFO_RD	DTI_RD	puta	-0.08615	0.06158	0.1618	0.37687
Puta_Left_mTBM1_Mean	IFO_RD	DTI_RD	puta	-0.09753	0.06037	0.1062	0.290368
Puta_Left_mTBM2_Mean	IFO_RD	DTI_RD	puta	-0.1129	0.09087	0.2142	0.445458
Puta_Left_mTBM3_Mean	IFO_RD	DTI_RD	puta	-0.09168	0.05866	0.1181	0.310156
Puta_Left_Dete_Mean	IFO_RD	DTI_RD	puta	-0.09477	0.05931	0.11	0.296932
Puta_Left_Eigen1_Mean	IFO_RD	DTI_RD	puta	-0.08185	0.05375	0.1278	0.325513
Puta_Left_Eigen2_Mean	IFO_RD	DTI_RD	puta	-0.077	0.05553	0.1655	0.382099
Puta_Right_RD_Mean	IFO_RD	DTI_RD	puta	-0.1084	0.05415	0.04529	0.166104
Puta_Right_mTBM1_Mean	IFO_RD	DTI_RD	puta	-0.1177	0.0592	0.04685	0.169937
Puta_Right_mTBM3_Mean	IFO_RD	DTI_RD	puta	-0.1316	0.05918	0.0262	0.114006
Puta_Right_Dete_Mean	IFO_RD	DTI_RD	puta	-0.1248	0.05895	0.03429	0.137414
Puta_Right_Eigen1_Mean	IFO_RD	DTI_RD	puta	-0.1309	0.05442	0.01614	0.0812221
Puta_Right_Eigen2_Mean	IFO_RD	DTI_RD	puta	-0.1096	0.0544	0.04398	0.16283
Puta_Left_RD_PC1	IFO_RD	DTI_RD	puta	0.0396	0.101	0.695	0.845759
Puta_Left_RD_PC3	IFO_RD	DTI_RD	puta	-0.1143	0.07572	0.131	0.330458
Puta_Left_RD_PC4	IFO_RD	DTI_RD	puta	-0.1202	0.07745	0.1207	0.314413
Puta_Left_RD_PC5	IFO_RD	DTI_RD	puta	-0.1197	0.07277	0.09988	0.279315
Puta_Left_RD_PC9	IFO_RD	DTI_RD	puta	-0.1989	0.07413	0.007306	0.0457617
Puta_Left_mTBM3_PC1	IFO_RD	DTI_RD	puta	-0.02176	0.1079	0.8401	0.92553
Puta_Left_mTBM3_PC7	IFO_RD	DTI_RD	puta	-0.1339	0.06899	0.05224	0.183163
Puta_Left_mTBM3_PC9	IFO_RD	DTI_RD	puta	0.2002	0.1025	0.05078	0.179828
Puta_Left_Dete_PC1	IFO_RD	DTI_RD	puta	-0.02232	0.1081	0.8365	0.923458
Puta_Left_Eigen2_PC7	IFO_RD	DTI_RD	puta	0.07975	0.09005	0.3758	0.613022
Puta_Right_RD_PC1	IFO_RD	DTI_RD	puta	0.03674	0.09169	0.6886	0.842013
Puta_Right_RD_PC4	IFO_RD	DTI_RD	puta	-0.1323	0.062	0.0329	0.133402
Puta_Right_RD_PC7	IFO_RD	DTI_RD	puta	-0.03846	0.07351	0.6008	0.786548
Puta_Right_mTBM1_PC1	IFO_RD	DTI_RD	puta	-0.02198	0.09804	0.8226	0.916425
Puta_Right_mTBM3_PC1	IFO_RD	DTI_RD	puta	-0.02742	0.09502	0.7729	0.890844
Puta_Right_Dete_PC1	IFO_RD	DTI_RD	puta	-0.02519	0.09636	0.7938	0.901682
Thal_Left_RD_Mean	IFO_RD	DTI_RD	thal	-0.00367	0.07351	0.9602	0.981998
Thal_Left_mTBM1_Mean	IFO_RD	DTI_RD	thal	-0.01997	0.0828	0.8095	0.909979
Thal_Left_mTBM3_Mean	IFO_RD	DTI_RD	thal	-0.03221	0.08801	0.7144	0.857403
Thal_Left_Dete_Mean	IFO_RD	DTI_RD	thal	-0.02592	0.08489	0.7601	0.883731
Thal_Left_Eigen1_Mean	IFO_RD	DTI_RD	thal	0.02084	0.07433	0.7792	0.894148
Thal_Left_Eigen2_Mean	IFO_RD	DTI_RD	thal	-0.00461	0.07831	0.9531	0.979003
Thal_Right_RD_Mean	IFO_RD	DTI_RD	thal	0.01557	0.07305	0.8312	0.92088
Thal_Right_mTBM1_Mean	IFO_RD	DTI_RD	thal	0.01752	0.0852	0.8371	0.923767
Thal_Right_mTBM3_Mean	IFO_RD	DTI_RD	thal	0.001968	0.09017	0.9826	0.992193
Thal_Right_Dete_Mean	IFO_RD	DTI_RD	thal	0.008407	0.08781	0.9237	0.965295
Thal_Right_Eigen1_Mean	IFO_RD	DTI_RD	thal	0.04083	0.084	0.6269	0.803942
Thal_Right_Eigen2_Mean	IFO_RD	DTI_RD	thal	0.001214	0.0995	0.9903	0.995874
Thal_Left_RD_PC3	IFO_RD	DTI_RD	thal	0.03182	0.09048	0.7251	0.863247
Thal_Left_mTBM1_PC6	IFO_RD	DTI_RD	thal	0.02085	0.08096	0.7968	0.903298
Thal_Right_RD_PC3	IFO_RD	DTI_RD	thal	-0.06335	0.07183	0.3778	0.614871
Thal_Right_mTBM2_PC1	IFO_RD	DTI_RD	thal	0.144	0.1025	0.1603	0.374671
Thal_Right_Eigen1_PC1	IFO_RD	DTI_RD	thal	-0.1418	0.1004	0.1579	0.371252
Vent_Left_RD_Mean	IFO_RD	DTI_RD	vent	0.0971	0.07529	0.1972	0.424278
Vent_Left_mTBM1_Mean	IFO_RD	DTI_RD	vent	0.01815	0.07544	0.8099	0.91017
Vent_Left_mTBM2_Mean	IFO_RD	DTI_RD	vent	0.09807	0.06872	0.1535	0.364814
Vent_Left_mTBM3_Mean	IFO_RD	DTI_RD	vent	-0.0009864	0.0729	0.9892	0.995336
Vent_Left_Dete_Mean	IFO_RD	DTI_RD	vent	0.01392	0.07465	0.8521	0.931388
Vent_Left_Eigen1_Mean	IFO_RD	DTI_RD	vent	0.06728	0.07115	0.3444	0.584135
Vent_Left_Eigen2_Mean	IFO_RD	DTI_RD	vent	0.06884	0.07354	0.3492	0.588465
Vent_Right_RD_Mean	IFO_RD	DTI_RD	vent	0.07281	0.0599	0.2242	0.457585
Vent_Right_mTBM1_Mean	IFO_RD	DTI_RD	vent	0.05461	0.06013	0.3637	0.601972
Vent_Right_mTBM2_Mean	IFO_RD	DTI_RD	vent	0.05884	0.05612	0.2944	0.535414
Vent_Right_mTBM3_Mean	IFO_RD	DTI_RD	vent	0.04609	0.05863	0.4318	0.662864
Vent_Right_Dete_Mean	IFO_RD	DTI_RD	vent	0.04879	0.05939	0.4114	0.645378
Vent_Right_Eigen1_Mean	IFO_RD	DTI_RD	vent	0.08239	0.06123	0.1784	0.400226
Vent_Right_Eigen2_Mean	IFO_RD	DTI_RD	vent	0.08553	0.06254	0.1714	0.390504
Vent_Left_RD_PC1	IFO_RD	DTI_RD	vent	0.1116	0.07341	0.1284	0.326586
Vent_Left_RD_PC2	IFO_RD	DTI_RD	vent	0.08319	0.07068	0.2392	0.474863
Vent_Left_RD_PC3	IFO_RD	DTI_RD	vent	0.03269	0.05391	0.5443	0.748073
Vent_Left_RD_PC4	IFO_RD	DTI_RD	vent	0.04381	0.06312	0.4876	0.707774
Vent_Left_RD_PC5	IFO_RD	DTI_RD	vent	0.02793	0.06417	0.6633	0.826753
Vent_Left_RD_PC6	IFO_RD	DTI_RD	vent	-0.2722	0.06911	8.194e-05	0.00131347
Vent_Left_RD_PC7	IFO_RD	DTI_RD	vent	0.1446	0.06283	0.02135	0.0988236
Vent_Left_RD_PC8	IFO_RD	DTI_RD	vent	0.1036	0.07913	0.1903	0.415518
Vent_Left_RD_PC9	IFO_RD	DTI_RD	vent	0.01895	0.06212	0.7603	0.883834
Vent_Left_RD_PC10	IFO_RD	DTI_RD	vent	0.03142	0.09652	0.7448	0.875029
Vent_Left_mTBM1_PC1	IFO_RD	DTI_RD	vent	0.05405	0.07308	0.4596	0.685933
Vent_Left_mTBM1_PC3	IFO_RD	DTI_RD	vent	0.03469	0.06244	0.5785	0.771301
Vent_Left_mTBM1_PC4	IFO_RD	DTI_RD	vent	0.1106	0.06224	0.0757	0.233666
Vent_Left_mTBM1_PC6	IFO_RD	DTI_RD	vent	-0.05789	0.05717	0.3112	0.552717
Vent_Left_mTBM1_PC7	IFO_RD	DTI_RD	vent	-0.2811	0.07211	9.708e-05	0.00151354
Vent_Left_mTBM1_PC8	IFO_RD	DTI_RD	vent	-0.0006011	0.06452	0.9926	0.996821
Vent_Left_mTBM1_PC9	IFO_RD	DTI_RD	vent	0.05345	0.1039	0.6069	0.790646
Vent_Left_mTBM1_PC10	IFO_RD	DTI_RD	vent	-0.05655	0.06699	0.3986	0.633749
Vent_Left_mTBM2_PC1	IFO_RD	DTI_RD	vent	0.1074	0.06905	0.1197	0.312803
Vent_Left_mTBM2_PC2	IFO_RD	DTI_RD	vent	0.0864	0.07289	0.2359	0.471086
Vent_Left_mTBM2_PC4	IFO_RD	DTI_RD	vent	-0.1008	0.07153	0.1587	0.372451
Vent_Left_mTBM2_PC7	IFO_RD	DTI_RD	vent	-0.06395	0.0843	0.4481	0.676545
Vent_Left_mTBM3_PC2	IFO_RD	DTI_RD	vent	0.1314	0.06827	0.05432	0.187967
Vent_Left_mTBM3_PC3	IFO_RD	DTI_RD	vent	0.04022	0.06575	0.5407	0.7458
Vent_Left_mTBM3_PC4	IFO_RD	DTI_RD	vent	0.1331	0.06922	0.05447	0.188294
Vent_Left_mTBM3_PC5	IFO_RD	DTI_RD	vent	-0.0353	0.09446	0.7086	0.853751
Vent_Left_mTBM3_PC6	IFO_RD	DTI_RD	vent	0.08992	0.0636	0.1574	0.370507
Vent_Left_mTBM3_PC7	IFO_RD	DTI_RD	vent	0.2065	0.06517	0.001529	0.0139335
Vent_Left_mTBM3_PC8	IFO_RD	DTI_RD	vent	-0.1172	0.07202	0.1036	0.28585
Vent_Left_mTBM3_PC9	IFO_RD	DTI_RD	vent	0.01364	0.1101	0.9014	0.95485
Vent_Left_mTBM3_PC10	IFO_RD	DTI_RD	vent	-0.02941	0.1008	0.7705	0.889631
Vent_Left_Dete_PC2	IFO_RD	DTI_RD	vent	0.1277	0.07097	0.07195	0.226077
Vent_Left_Dete_PC3	IFO_RD	DTI_RD	vent	0.04135	0.08289	0.6179	0.798118
Vent_Left_Dete_PC4	IFO_RD	DTI_RD	vent	-0.1598	0.08009	0.04597	0.167815
Vent_Left_Dete_PC5	IFO_RD	DTI_RD	vent	0.04412	0.06814	0.5173	0.728837
Vent_Left_Dete_PC6	IFO_RD	DTI_RD	vent	-0.06525	0.05982	0.2754	0.515212
Vent_Left_Dete_PC7	IFO_RD	DTI_RD	vent	0.2351	0.06882	0.0006331	0.00697658
Vent_Left_Dete_PC8	IFO_RD	DTI_RD	vent	-0.1737	0.06447	0.00707	0.0447226
Vent_Left_Dete_PC9	IFO_RD	DTI_RD	vent	0.0001015	0.09104	0.9991	0.999573
Vent_Left_Eigen1_PC2	IFO_RD	DTI_RD	vent	-0.1269	0.06841	0.06356	0.20879
Vent_Left_Eigen1_PC3	IFO_RD	DTI_RD	vent	0.1074	0.06948	0.1222	0.316784
Vent_Left_Eigen1_PC5	IFO_RD	DTI_RD	vent	0.0163	0.05335	0.76	0.883679
Vent_Left_Eigen1_PC6	IFO_RD	DTI_RD	vent	-0.04305	0.07113	0.5451	0.748545
Vent_Left_Eigen1_PC8	IFO_RD	DTI_RD	vent	0.03452	0.09904	0.7274	0.864534
Vent_Left_Eigen1_PC9	IFO_RD	DTI_RD	vent	0.1595	0.08743	0.06808	0.217987
Vent_Left_Eigen1_PC10	IFO_RD	DTI_RD	vent	0.04708	0.08112	0.5617	0.759793
Vent_Left_Eigen2_PC1	IFO_RD	DTI_RD	vent	-0.09585	0.06914	0.1657	0.382347
Vent_Left_Eigen2_PC3	IFO_RD	DTI_RD	vent	0.103	0.06668	0.1226	0.317388
Vent_Left_Eigen2_PC4	IFO_RD	DTI_RD	vent	-0.01624	0.05269	0.7579	0.88236
Vent_Left_Eigen2_PC6	IFO_RD	DTI_RD	vent	-0.05047	0.06989	0.4702	0.694426
Vent_Left_Eigen2_PC7	IFO_RD	DTI_RD	vent	0.03314	0.08451	0.695	0.845759
Vent_Left_Eigen2_PC8	IFO_RD	DTI_RD	vent	-0.1175	0.06584	0.07437	0.230903
Vent_Left_Eigen2_PC9	IFO_RD	DTI_RD	vent	-0.01362	0.05417	0.8015	0.905677
Vent_Left_Eigen2_PC10	IFO_RD	DTI_RD	vent	-0.1107	0.06375	0.0825	0.247066
Vent_Right_RD_PC1	IFO_RD	DTI_RD	vent	0.0943	0.06359	0.1381	0.341464
Vent_Right_RD_PC2	IFO_RD	DTI_RD	vent	0.03858	0.07347	0.5995	0.785744
Vent_Right_RD_PC3	IFO_RD	DTI_RD	vent	-0.03746	0.05584	0.5023	0.718524
Vent_Right_RD_PC4	IFO_RD	DTI_RD	vent	-0.1119	0.08743	0.2008	0.428705
Vent_Right_RD_PC5	IFO_RD	DTI_RD	vent	0.02197	0.0671	0.7433	0.874174
Vent_Right_RD_PC6	IFO_RD	DTI_RD	vent	0.08981	0.0663	0.1755	0.396377
Vent_Right_RD_PC7	IFO_RD	DTI_RD	vent	-0.2235	0.06594	0.0007022	0.00754901
Vent_Right_RD_PC8	IFO_RD	DTI_RD	vent	0.0683	0.07573	0.3671	0.605176
Vent_Right_RD_PC9	IFO_RD	DTI_RD	vent	-0.1114	0.06272	0.07569	0.23365
Vent_Right_RD_PC10	IFO_RD	DTI_RD	vent	-0.05858	0.08378	0.4845	0.70558
Vent_Right_mTBM1_PC2	IFO_RD	DTI_RD	vent	0.1095	0.06762	0.1055	0.289153
Vent_Right_mTBM1_PC3	IFO_RD	DTI_RD	vent	-0.02767	0.06786	0.6834	0.8387
Vent_Right_mTBM1_PC4	IFO_RD	DTI_RD	vent	-0.05317	0.06386	0.4051	0.639442
Vent_Right_mTBM1_PC6	IFO_RD	DTI_RD	vent	-0.05549	0.05927	0.3491	0.588401
Vent_Right_mTBM1_PC7	IFO_RD	DTI_RD	vent	-0.1662	0.07264	0.02216	0.10132
Vent_Right_mTBM1_PC8	IFO_RD	DTI_RD	vent	0.1706	0.1075	0.1124	0.300983
Vent_Right_mTBM1_PC9	IFO_RD	DTI_RD	vent	0.116	0.1003	0.2473	0.484308
Vent_Right_mTBM1_PC10	IFO_RD	DTI_RD	vent	0.109	0.0765	0.1542	0.365874
Vent_Right_mTBM2_PC1	IFO_RD	DTI_RD	vent	0.06539	0.05791	0.2588	0.497643
Vent_Right_mTBM2_PC3	IFO_RD	DTI_RD	vent	0.03922	0.07935	0.6211	0.800381
Vent_Right_mTBM2_PC4	IFO_RD	DTI_RD	vent	-0.1288	0.07314	0.07823	0.238823
Vent_Right_mTBM2_PC10	IFO_RD	DTI_RD	vent	-0.01852	0.0804	0.8178	0.914142
Vent_Right_mTBM3_PC2	IFO_RD	DTI_RD	vent	0.126	0.06662	0.05851	0.197582
Vent_Right_mTBM3_PC3	IFO_RD	DTI_RD	vent	0.001103	0.06595	0.9867	0.994378
Vent_Right_mTBM3_PC4	IFO_RD	DTI_RD	vent	0.06211	0.07142	0.3845	0.621044
Vent_Right_mTBM3_PC6	IFO_RD	DTI_RD	vent	-0.04539	0.05211	0.3837	0.620321
Vent_Right_mTBM3_PC7	IFO_RD	DTI_RD	vent	0.05544	0.08834	0.5303	0.738019
Vent_Right_mTBM3_PC8	IFO_RD	DTI_RD	vent	0.1415	0.1261	0.2617	0.500577
Vent_Right_mTBM3_PC9	IFO_RD	DTI_RD	vent	0.1309	0.08768	0.1353	0.337119
Vent_Right_mTBM3_PC10	IFO_RD	DTI_RD	vent	-0.09314	0.08106	0.2506	0.488436
Vent_Right_Dete_PC2	IFO_RD	DTI_RD	vent	0.1146	0.06654	0.08493	0.251677
Vent_Right_Dete_PC3	IFO_RD	DTI_RD	vent	0.007083	0.06725	0.9161	0.961826
Vent_Right_Dete_PC5	IFO_RD	DTI_RD	vent	-0.03875	0.06203	0.5322	0.739548
Vent_Right_Dete_PC6	IFO_RD	DTI_RD	vent	-0.01842	0.05574	0.7411	0.872969
Vent_Right_Dete_PC7	IFO_RD	DTI_RD	vent	0.07823	0.08156	0.3375	0.57745
Vent_Right_Dete_PC9	IFO_RD	DTI_RD	vent	-0.1384	0.09448	0.1431	0.349105
Vent_Right_Dete_PC10	IFO_RD	DTI_RD	vent	-0.14	0.06842	0.04072	0.154494
Vent_Right_Eigen1_PC2	IFO_RD	DTI_RD	vent	0.1202	0.07009	0.08644	0.25459
Vent_Right_Eigen1_PC4	IFO_RD	DTI_RD	vent	0.003904	0.06201	0.9498	0.977461
Vent_Right_Eigen1_PC5	IFO_RD	DTI_RD	vent	-0.05311	0.06432	0.409	0.643354
Vent_Right_Eigen1_PC7	IFO_RD	DTI_RD	vent	0.0139	0.07182	0.8465	0.928663
Vent_Right_Eigen1_PC9	IFO_RD	DTI_RD	vent	-0.03279	0.07575	0.6651	0.827878
Vent_Right_Eigen2_PC2	IFO_RD	DTI_RD	vent	-0.1139	0.06837	0.0957	0.271743
Vent_Right_Eigen2_PC3	IFO_RD	DTI_RD	vent	-0.002732	0.06081	0.9642	0.983728
Vent_Right_Eigen2_PC4	IFO_RD	DTI_RD	vent	0.03802	0.07727	0.6227	0.801454
Vent_Right_Eigen2_PC5	IFO_RD	DTI_RD	vent	0.0566	0.08544	0.5076	0.722312
Vent_Right_Eigen2_PC6	IFO_RD	DTI_RD	vent	0.01293	0.05931	0.8275	0.919116
Vent_Right_Eigen2_PC7	IFO_RD	DTI_RD	vent	-0.03114	0.07606	0.6822	0.837971
Vent_Right_Eigen2_PC9	IFO_RD	DTI_RD	vent	0.02698	0.06959	0.6983	0.847767
Accu_Left_RD_Mean	PCR_RD	DTI_RD	accu	-0.04849	0.0742	0.5134	0.726238
Accu_Left_mTBM1_Mean	PCR_RD	DTI_RD	accu	-0.08117	0.0807	0.3145	0.556033
Accu_Left_mTBM3_Mean	PCR_RD	DTI_RD	accu	-0.08721	0.07788	0.2628	0.501843
Accu_Left_Dete_Mean	PCR_RD	DTI_RD	accu	-0.08545	0.07837	0.2755	0.515318
Accu_Left_Eigen1_Mean	PCR_RD	DTI_RD	accu	-0.06441	0.0707	0.3622	0.600451
Accu_Left_Eigen2_Mean	PCR_RD	DTI_RD	accu	-0.06528	0.07084	0.3568	0.595195
Accu_Right_RD_Mean	PCR_RD	DTI_RD	accu	0.05371	0.07207	0.4561	0.683273
Accu_Right_mTBM1_Mean	PCR_RD	DTI_RD	accu	0.01989	0.07582	0.7931	0.901361
Accu_Right_mTBM3_Mean	PCR_RD	DTI_RD	accu	0.007848	0.07385	0.9154	0.961567
Accu_Right_Dete_Mean	PCR_RD	DTI_RD	accu	0.01212	0.07428	0.8704	0.94065
Accu_Right_Eigen1_Mean	PCR_RD	DTI_RD	accu	0.01382	0.0725	0.8488	0.929802
Accu_Right_Eigen2_Mean	PCR_RD	DTI_RD	accu	0.01212	0.07193	0.8662	0.938597
Accu_Left_RD_PC1	PCR_RD	DTI_RD	accu	0.09294	0.09483	0.3271	0.567864
Accu_Left_RD_PC2	PCR_RD	DTI_RD	accu	-0.08105	0.09043	0.3701	0.607992
Accu_Left_RD_PC4	PCR_RD	DTI_RD	accu	0.1058	0.07542	0.1607	0.375209
Accu_Left_Eigen1_PC2	PCR_RD	DTI_RD	accu	-0.107	0.1026	0.2969	0.53782
Accu_Left_Eigen2_PC2	PCR_RD	DTI_RD	accu	0.01219	0.08122	0.8807	0.945333
Accu_Right_RD_PC1	PCR_RD	DTI_RD	accu	0.08657	0.07021	0.2176	0.449422
Accu_Right_RD_PC4	PCR_RD	DTI_RD	accu	-0.0514	0.06475	0.4273	0.659085
Accu_Right_RD_PC8	PCR_RD	DTI_RD	accu	-0.06503	0.07893	0.41	0.644309
Accu_Right_mTBM1_PC1	PCR_RD	DTI_RD	accu	-0.001821	0.07768	0.9813	0.991521
Accu_Right_mTBM3_PC1	PCR_RD	DTI_RD	accu	-0.008098	0.07363	0.9124	0.960009
Accu_Right_Dete_PC1	PCR_RD	DTI_RD	accu	-0.001001	0.07404	0.9892	0.995336
Accu_Right_Eigen1_PC3	PCR_RD	DTI_RD	accu	-0.02864	0.07749	0.7117	0.855707
Accu_Right_Eigen2_PC3	PCR_RD	DTI_RD	accu	-0.111	0.07788	0.1539	0.365436
Amyg_Left_RD_Mean	PCR_RD	DTI_RD	amyg	-0.07629	0.08137	0.3485	0.5879
Amyg_Left_Eigen1_Mean	PCR_RD	DTI_RD	amyg	0.01476	0.08181	0.8568	0.933873
Amyg_Left_Eigen2_Mean	PCR_RD	DTI_RD	amyg	0.009624	0.08353	0.9083	0.957815
Amyg_Right_RD_Mean	PCR_RD	DTI_RD	amyg	0.02114	0.0885	0.8112	0.910824
Amyg_Right_Eigen1_Mean	PCR_RD	DTI_RD	amyg	0.06049	0.09523	0.5253	0.734599
Amyg_Right_Eigen2_Mean	PCR_RD	DTI_RD	amyg	0.05878	0.097	0.5445	0.748207
Amyg_Left_RD_PC3	PCR_RD	DTI_RD	amyg	0.03142	0.07835	0.6884	0.841844
Amyg_Left_Eigen2_PC7	PCR_RD	DTI_RD	amyg	0.03013	0.08748	0.7306	0.866647
Amyg_Right_RD_PC3	PCR_RD	DTI_RD	amyg	0.07543	0.07449	0.3113	0.552823
Amyg_Right_Dete_PC4	PCR_RD	DTI_RD	amyg	0.09883	0.1107	0.3721	0.609844
Caud_Left_RD_Mean	PCR_RD	DTI_RD	caud	0.06298	0.05576	0.2587	0.497491
Caud_Left_mTBM1_Mean	PCR_RD	DTI_RD	caud	0.06651	0.07349	0.3654	0.603598
Caud_Left_mTBM2_Mean	PCR_RD	DTI_RD	caud	0.05072	0.06396	0.4278	0.659492
Caud_Left_mTBM3_Mean	PCR_RD	DTI_RD	caud	0.06602	0.07667	0.3892	0.625352
Caud_Left_Dete_Mean	PCR_RD	DTI_RD	caud	0.06654	0.0749	0.3743	0.611867
Caud_Left_Eigen1_Mean	PCR_RD	DTI_RD	caud	0.1003	0.056	0.07323	0.22867
Caud_Left_Eigen2_Mean	PCR_RD	DTI_RD	caud	0.1053	0.05686	0.06411	0.209915
Caud_Right_RD_Mean	PCR_RD	DTI_RD	caud	0.1087	0.0524	0.03814	0.147874
Caud_Right_mTBM2_Mean	PCR_RD	DTI_RD	caud	0.02599	0.07006	0.7107	0.855111
Caud_Right_Eigen1_Mean	PCR_RD	DTI_RD	caud	0.09132	0.05472	0.09514	0.270824
Caud_Right_Eigen2_Mean	PCR_RD	DTI_RD	caud	0.08196	0.05465	0.1337	0.334606
Caud_Left_RD_PC1	PCR_RD	DTI_RD	caud	0.2508	0.1002	0.0123	0.066765
Caud_Left_RD_PC3	PCR_RD	DTI_RD	caud	0.005838	0.07444	0.9375	0.972054
Caud_Left_RD_PC4	PCR_RD	DTI_RD	caud	-0.1502	0.05875	0.01059	0.0600193
Caud_Left_RD_PC5	PCR_RD	DTI_RD	caud	-0.07654	0.05831	0.1893	0.414267
Caud_Left_mTBM1_PC2	PCR_RD	DTI_RD	caud	-0.1836	0.1116	0.09972	0.279081
Caud_Left_mTBM2_PC2	PCR_RD	DTI_RD	caud	-0.2568	0.09382	0.006205	0.0406718
Caud_Left_mTBM3_PC2	PCR_RD	DTI_RD	caud	0.2007	0.1131	0.07587	0.233978
Caud_Left_mTBM3_PC7	PCR_RD	DTI_RD	caud	0.1799	0.06437	0.005184	0.0355765
Caud_Left_Dete_PC2	PCR_RD	DTI_RD	caud	-0.1838	0.1107	0.09692	0.273985
Caud_Left_Dete_PC7	PCR_RD	DTI_RD	caud	0.1747	0.06693	0.009039	0.0534734
Caud_Right_RD_PC4	PCR_RD	DTI_RD	caud	0.1846	0.05754	0.001338	0.0125318
Caud_Right_RD_PC6	PCR_RD	DTI_RD	caud	0.1311	0.07036	0.06243	0.206369
Caud_Right_RD_PC8	PCR_RD	DTI_RD	caud	-0.01461	0.08199	0.8586	0.934816
Hipp_Left_RD_Mean	PCR_RD	DTI_RD	hipp	0.1299	0.06075	0.03254	0.132434
Hipp_Left_mTBM1_Mean	PCR_RD	DTI_RD	hipp	0.1418	0.06056	0.01922	0.0918679
Hipp_Left_mTBM2_Mean	PCR_RD	DTI_RD	hipp	0.07198	0.06688	0.2818	0.521956
Hipp_Left_mTBM3_Mean	PCR_RD	DTI_RD	hipp	0.1163	0.05687	0.04083	0.154806
Hipp_Left_Dete_Mean	PCR_RD	DTI_RD	hipp	0.1349	0.05849	0.02109	0.0980213
Hipp_Left_Eigen1_Mean	PCR_RD	DTI_RD	hipp	0.1346	0.05527	0.01485	0.0765583
Hipp_Left_Eigen2_Mean	PCR_RD	DTI_RD	hipp	0.138	0.05668	0.01488	0.0766714
Hipp_Right_RD_Mean	PCR_RD	DTI_RD	hipp	0.179	0.06319	0.004609	0.0326203
Hipp_Right_mTBM1_Mean	PCR_RD	DTI_RD	hipp	0.1406	0.06586	0.03277	0.133039
Hipp_Right_mTBM2_Mean	PCR_RD	DTI_RD	hipp	0.1277	0.06222	0.0402	0.153083
Hipp_Right_mTBM3_Mean	PCR_RD	DTI_RD	hipp	0.06614	0.06125	0.2802	0.520341
Hipp_Right_Dete_Mean	PCR_RD	DTI_RD	hipp	0.1037	0.06361	0.1031	0.285074
Hipp_Right_Eigen1_Mean	PCR_RD	DTI_RD	hipp	0.09989	0.06035	0.0979	0.275806
Hipp_Right_Eigen2_Mean	PCR_RD	DTI_RD	hipp	0.1342	0.06138	0.02873	0.121364
Hipp_Left_RD_PC1	PCR_RD	DTI_RD	hipp	0.09414	0.06225	0.1305	0.329784
Hipp_Left_RD_PC2	PCR_RD	DTI_RD	hipp	-0.007171	0.1118	0.9488	0.976972
Hipp_Left_RD_PC3	PCR_RD	DTI_RD	hipp	-0.01624	0.06379	0.7991	0.904438
Hipp_Left_RD_PC4	PCR_RD	DTI_RD	hipp	0.02722	0.06362	0.6688	0.830136
Hipp_Left_RD_PC5	PCR_RD	DTI_RD	hipp	-0.1239	0.05356	0.02066	0.0965705
Hipp_Left_RD_PC6	PCR_RD	DTI_RD	hipp	-0.06576	0.06134	0.2837	0.523862
Hipp_Left_RD_PC7	PCR_RD	DTI_RD	hipp	-0.1244	0.06466	0.05433	0.187994
Hipp_Left_RD_PC8	PCR_RD	DTI_RD	hipp	-0.1185	0.0654	0.06994	0.222029
Hipp_Left_RD_PC9	PCR_RD	DTI_RD	hipp	-0.1504	0.0629	0.01676	0.0833755
Hipp_Left_RD_PC10	PCR_RD	DTI_RD	hipp	-0.07764	0.06896	0.2602	0.499103
Hipp_Left_mTBM1_PC1	PCR_RD	DTI_RD	hipp	-0.07541	0.07144	0.2912	0.532211
Hipp_Left_mTBM1_PC2	PCR_RD	DTI_RD	hipp	-0.1374	0.1198	0.2514	0.489313
Hipp_Left_mTBM1_PC3	PCR_RD	DTI_RD	hipp	-0.1788	0.07186	0.01283	0.0688089
Hipp_Left_mTBM1_PC4	PCR_RD	DTI_RD	hipp	0.02345	0.06988	0.7372	0.870327
Hipp_Left_mTBM1_PC5	PCR_RD	DTI_RD	hipp	-0.0473	0.07814	0.545	0.748516
Hipp_Left_mTBM1_PC6	PCR_RD	DTI_RD	hipp	-0.1388	0.08166	0.08929	0.260043
Hipp_Left_mTBM1_PC8	PCR_RD	DTI_RD	hipp	0.02075	0.07649	0.7861	0.897634
Hipp_Left_mTBM2_PC1	PCR_RD	DTI_RD	hipp	0.04442	0.06697	0.5072	0.721948
Hipp_Left_mTBM2_PC2	PCR_RD	DTI_RD	hipp	-0.2035	0.1486	0.1709	0.389813
Hipp_Left_mTBM2_PC3	PCR_RD	DTI_RD	hipp	-0.02206	0.2513	0.9301	0.968448
Hipp_Left_mTBM2_PC4	PCR_RD	DTI_RD	hipp	-0.03339	0.08745	0.7026	0.850391
Hipp_Left_mTBM2_PC5	PCR_RD	DTI_RD	hipp	0.1147	0.09096	0.2075	0.437293
Hipp_Left_mTBM3_PC1	PCR_RD	DTI_RD	hipp	-0.07071	0.07251	0.3295	0.570239
Hipp_Left_mTBM3_PC2	PCR_RD	DTI_RD	hipp	-0.1296	0.113	0.2512	0.489094
Hipp_Left_mTBM3_PC3	PCR_RD	DTI_RD	hipp	-0.1395	0.06384	0.02891	0.121903
Hipp_Left_mTBM3_PC4	PCR_RD	DTI_RD	hipp	0.09599	0.06766	0.156	0.368462
Hipp_Left_mTBM3_PC5	PCR_RD	DTI_RD	hipp	0.06788	0.09618	0.4803	0.70252
Hipp_Left_mTBM3_PC6	PCR_RD	DTI_RD	hipp	-0.08407	0.082	0.3053	0.547125
Hipp_Left_mTBM3_PC7	PCR_RD	DTI_RD	hipp	0.04757	0.08115	0.5577	0.756979
Hipp_Left_Dete_PC1	PCR_RD	DTI_RD	hipp	-0.07393	0.07208	0.3051	0.54689
Hipp_Left_Dete_PC2	PCR_RD	DTI_RD	hipp	-0.1328	0.1166	0.2547	0.493071
Hipp_Left_Dete_PC3	PCR_RD	DTI_RD	hipp	0.1713	0.06848	0.01236	0.0670218
Hipp_Left_Dete_PC4	PCR_RD	DTI_RD	hipp	-0.03456	0.06659	0.6038	0.788661
Hipp_Left_Dete_PC5	PCR_RD	DTI_RD	hipp	0.05868	0.08415	0.4856	0.706468
Hipp_Left_Dete_PC6	PCR_RD	DTI_RD	hipp	0.1083	0.0813	0.1827	0.405698
Hipp_Left_Dete_PC7	PCR_RD	DTI_RD	hipp	-0.09365	0.0782	0.2311	0.465619
Hipp_Left_Dete_PC8	PCR_RD	DTI_RD	hipp	-0.1533	0.09086	0.09159	0.264478
Hipp_Left_Eigen1_PC1	PCR_RD	DTI_RD	hipp	-0.05386	0.06878	0.4335	0.664165
Hipp_Left_Eigen1_PC2	PCR_RD	DTI_RD	hipp	0.1948	0.1103	0.07729	0.236881
Hipp_Left_Eigen1_PC3	PCR_RD	DTI_RD	hipp	-0.04942	0.083	0.5516	0.752946
Hipp_Left_Eigen1_PC4	PCR_RD	DTI_RD	hipp	0.02051	0.08873	0.8172	0.913916
Hipp_Left_Eigen1_PC5	PCR_RD	DTI_RD	hipp	0.1652	0.1056	0.1176	0.309305
Hipp_Left_Eigen1_PC6	PCR_RD	DTI_RD	hipp	-0.02269	0.08611	0.7921	0.900774
Hipp_Left_Eigen1_PC8	PCR_RD	DTI_RD	hipp	-0.1385	0.06425	0.03106	0.128423
Hipp_Left_Eigen1_PC9	PCR_RD	DTI_RD	hipp	0.08745	0.08356	0.2953	0.536415
Hipp_Left_Eigen1_PC10	PCR_RD	DTI_RD	hipp	-0.01207	0.08167	0.8825	0.946196
Hipp_Left_Eigen2_PC1	PCR_RD	DTI_RD	hipp	-0.07186	0.06723	0.2851	0.525284
Hipp_Left_Eigen2_PC2	PCR_RD	DTI_RD	hipp	0.1042	0.06431	0.1054	0.288979
Hipp_Left_Eigen2_PC3	PCR_RD	DTI_RD	hipp	0.04127	0.1639	0.8012	0.905543
Hipp_Left_Eigen2_PC4	PCR_RD	DTI_RD	hipp	0.04377	0.08024	0.5854	0.775692
Hipp_Left_Eigen2_PC5	PCR_RD	DTI_RD	hipp	0.1442	0.08528	0.09095	0.263238
Hipp_Left_Eigen2_PC6	PCR_RD	DTI_RD	hipp	-0.1027	0.09111	0.2597	0.498577
Hipp_Left_Eigen2_PC7	PCR_RD	DTI_RD	hipp	-0.08358	0.07001	0.2326	0.467235
Hipp_Left_Eigen2_PC8	PCR_RD	DTI_RD	hipp	-0.1819	0.07241	0.01199	0.0655955
Hipp_Left_Eigen2_PC10	PCR_RD	DTI_RD	hipp	-0.04009	0.06196	0.5177	0.729152
Hipp_Right_RD_PC1	PCR_RD	DTI_RD	hipp	-0.147	0.06146	0.01678	0.0834313
Hipp_Right_RD_PC2	PCR_RD	DTI_RD	hipp	0.1874	0.07028	0.00767	0.0474414
Hipp_Right_RD_PC3	PCR_RD	DTI_RD	hipp	-0.0128	0.09281	0.8903	0.950005
Hipp_Right_RD_PC4	PCR_RD	DTI_RD	hipp	0.1663	0.06199	0.007321	0.0458284
Hipp_Right_RD_PC5	PCR_RD	DTI_RD	hipp	-0.04695	0.06829	0.4918	0.711037
Hipp_Right_RD_PC6	PCR_RD	DTI_RD	hipp	0.03674	0.07177	0.6087	0.791884
Hipp_Right_RD_PC7	PCR_RD	DTI_RD	hipp	0.06047	0.06653	0.3633	0.601509
Hipp_Right_RD_PC8	PCR_RD	DTI_RD	hipp	0.1005	0.06838	0.1415	0.346714
Hipp_Right_RD_PC9	PCR_RD	DTI_RD	hipp	-0.02572	0.07496	0.7315	0.867131
Hipp_Right_RD_PC10	PCR_RD	DTI_RD	hipp	-0.1852	0.07195	0.01005	0.0577787
Hipp_Right_mTBM1_PC1	PCR_RD	DTI_RD	hipp	0.1712	0.06713	0.01076	0.0606932
Hipp_Right_mTBM1_PC2	PCR_RD	DTI_RD	hipp	-0.1207	0.066	0.06745	0.216767
Hipp_Right_mTBM1_PC3	PCR_RD	DTI_RD	hipp	-0.03313	0.1044	0.7511	0.878739
Hipp_Right_mTBM1_PC4	PCR_RD	DTI_RD	hipp	0.01684	0.06964	0.8089	0.909606
Hipp_Right_mTBM1_PC5	PCR_RD	DTI_RD	hipp	0.1102	0.1013	0.2765	0.516294
Hipp_Right_mTBM1_PC6	PCR_RD	DTI_RD	hipp	-0.08427	0.1122	0.4527	0.68044
Hipp_Right_mTBM1_PC7	PCR_RD	DTI_RD	hipp	0.1587	0.08674	0.06733	0.216623
Hipp_Right_mTBM1_PC8	PCR_RD	DTI_RD	hipp	-0.04603	0.1081	0.6703	0.83101
Hipp_Right_mTBM2_PC1	PCR_RD	DTI_RD	hipp	-0.08542	0.06348	0.1784	0.400226
Hipp_Right_mTBM2_PC5	PCR_RD	DTI_RD	hipp	-0.09581	0.1358	0.4803	0.70252
Hipp_Right_mTBM2_PC9	PCR_RD	DTI_RD	hipp	0.001503	0.107	0.9888	0.995218
Hipp_Right_mTBM3_PC1	PCR_RD	DTI_RD	hipp	-0.1679	0.06818	0.01382	0.0727636
Hipp_Right_mTBM3_PC2	PCR_RD	DTI_RD	hipp	-0.1226	0.06488	0.05881	0.198285
Hipp_Right_mTBM3_PC3	PCR_RD	DTI_RD	hipp	-0.006397	0.09656	0.9472	0.976424
Hipp_Right_mTBM3_PC4	PCR_RD	DTI_RD	hipp	0.004565	0.07267	0.9499	0.97749
Hipp_Right_mTBM3_PC5	PCR_RD	DTI_RD	hipp	-0.08339	0.1002	0.4055	0.639861
Hipp_Right_mTBM3_PC6	PCR_RD	DTI_RD	hipp	-0.01229	0.1094	0.9105	0.958986
Hipp_Right_mTBM3_PC7	PCR_RD	DTI_RD	hipp	0.08547	0.1035	0.4088	0.643178
Hipp_Right_mTBM3_PC10	PCR_RD	DTI_RD	hipp	0.03238	0.08907	0.7162	0.85823
Hipp_Right_Dete_PC1	PCR_RD	DTI_RD	hipp	-0.1703	0.0679	0.01211	0.0660088
Hipp_Right_Dete_PC2	PCR_RD	DTI_RD	hipp	0.1111	0.06544	0.08947	0.260328
Hipp_Right_Dete_PC3	PCR_RD	DTI_RD	hipp	-0.01547	0.1012	0.8786	0.944593
Hipp_Right_Dete_PC4	PCR_RD	DTI_RD	hipp	-0.009231	0.07233	0.8984	0.953404
Hipp_Right_Dete_PC5	PCR_RD	DTI_RD	hipp	0.08063	0.09258	0.3838	0.620408
Hipp_Right_Dete_PC6	PCR_RD	DTI_RD	hipp	-0.02603	0.1109	0.8145	0.912438
Hipp_Right_Dete_PC7	PCR_RD	DTI_RD	hipp	0.1415	0.0925	0.1261	0.322644
Hipp_Right_Dete_PC8	PCR_RD	DTI_RD	hipp	0.1252	0.1003	0.2122	0.442975
Hipp_Right_Eigen1_PC1	PCR_RD	DTI_RD	hipp	0.1347	0.06369	0.03441	0.137762
Hipp_Right_Eigen1_PC2	PCR_RD	DTI_RD	hipp	-0.1004	0.06789	0.1391	0.343089
Hipp_Right_Eigen1_PC3	PCR_RD	DTI_RD	hipp	-0.1401	0.06467	0.03023	0.125932
Hipp_Right_Eigen1_PC4	PCR_RD	DTI_RD	hipp	0.09765	0.06589	0.1384	0.342019
Hipp_Right_Eigen1_PC5	PCR_RD	DTI_RD	hipp	0.09859	0.09285	0.2883	0.528812
Hipp_Right_Eigen1_PC6	PCR_RD	DTI_RD	hipp	0.05934	0.06387	0.3528	0.591606
Hipp_Right_Eigen1_PC7	PCR_RD	DTI_RD	hipp	-0.04138	0.1321	0.7541	0.880351
Hipp_Right_Eigen1_PC8	PCR_RD	DTI_RD	hipp	-0.03155	0.07709	0.6823	0.837985
Hipp_Right_Eigen1_PC9	PCR_RD	DTI_RD	hipp	0.0001768	0.109	0.9987	0.99931
Hipp_Right_Eigen1_PC10	PCR_RD	DTI_RD	hipp	-0.08182	0.1397	0.558	0.757148
Hipp_Right_Eigen2_PC1	PCR_RD	DTI_RD	hipp	-0.1418	0.06264	0.02362	0.106087
Hipp_Right_Eigen2_PC2	PCR_RD	DTI_RD	hipp	0.1454	0.06493	0.02517	0.111044
Hipp_Right_Eigen2_PC3	PCR_RD	DTI_RD	hipp	0.02551	0.07183	0.7224	0.861814
Hipp_Right_Eigen2_PC4	PCR_RD	DTI_RD	hipp	-0.01952	0.07141	0.7846	0.896945
Hipp_Right_Eigen2_PC5	PCR_RD	DTI_RD	hipp	0.05714	0.111	0.6068	0.790602
Hipp_Right_Eigen2_PC6	PCR_RD	DTI_RD	hipp	-0.04301	0.07273	0.5543	0.754681
Hipp_Right_Eigen2_PC7	PCR_RD	DTI_RD	hipp	-0.02809	0.1517	0.853	0.9319
Hipp_Right_Eigen2_PC8	PCR_RD	DTI_RD	hipp	0.05844	0.1107	0.5976	0.784357
Hipp_Right_Eigen2_PC9	PCR_RD	DTI_RD	hipp	0.08166	0.07329	0.2652	0.5045
Hipp_Right_Eigen2_PC10	PCR_RD	DTI_RD	hipp	0.1076	0.09081	0.2362	0.471359
Pall_Left_RD_Mean	PCR_RD	DTI_RD	pall	0.01465	0.06912	0.8322	0.921322
Pall_Left_mTBM1_Mean	PCR_RD	DTI_RD	pall	-0.03246	0.07876	0.6803	0.83674
Pall_Left_mTBM3_Mean	PCR_RD	DTI_RD	pall	-0.02076	0.07716	0.7879	0.8986
Pall_Left_Dete_Mean	PCR_RD	DTI_RD	pall	-0.02557	0.0775	0.7414	0.873117
Pall_Left_Eigen1_Mean	PCR_RD	DTI_RD	pall	0.03307	0.06408	0.6058	0.789862
Pall_Left_Eigen2_Mean	PCR_RD	DTI_RD	pall	0.01402	0.06525	0.8299	0.920362
Pall_Right_RD_Mean	PCR_RD	DTI_RD	pall	0.08566	0.06415	0.1818	0.40455
Pall_Right_mTBM1_Mean	PCR_RD	DTI_RD	pall	0.05982	0.07354	0.416	0.649454
Pall_Right_mTBM3_Mean	PCR_RD	DTI_RD	pall	0.0341	0.07426	0.6461	0.816564
Pall_Right_Dete_Mean	PCR_RD	DTI_RD	pall	0.04726	0.07341	0.5198	0.730476
Pall_Right_Eigen1_Mean	PCR_RD	DTI_RD	pall	0.06146	0.05925	0.2996	0.541
Pall_Right_Eigen2_Mean	PCR_RD	DTI_RD	pall	0.04506	0.06034	0.4552	0.682409
Pall_Left_RD_PC2	PCR_RD	DTI_RD	pall	0.02933	0.06893	0.6705	0.83115
Pall_Left_RD_PC6	PCR_RD	DTI_RD	pall	0.05739	0.08574	0.5033	0.719272
Pall_Left_Eigen2_PC5	PCR_RD	DTI_RD	pall	-0.1206	0.06949	0.08256	0.247168
Puta_Left_RD_Mean	PCR_RD	DTI_RD	puta	0.04199	0.0516	0.4158	0.649248
Puta_Left_mTBM1_Mean	PCR_RD	DTI_RD	puta	0.06327	0.05708	0.2677	0.507256
Puta_Left_mTBM2_Mean	PCR_RD	DTI_RD	puta	-0.04002	0.08563	0.6402	0.812753
Puta_Left_mTBM3_Mean	PCR_RD	DTI_RD	puta	0.06287	0.05644	0.2652	0.5045
Puta_Left_Dete_Mean	PCR_RD	DTI_RD	puta	0.06326	0.0565	0.2629	0.501933
Puta_Left_Eigen1_Mean	PCR_RD	DTI_RD	puta	0.04767	0.04815	0.3222	0.563411
Puta_Left_Eigen2_Mean	PCR_RD	DTI_RD	puta	0.04476	0.04844	0.3554	0.593954
Puta_Right_RD_Mean	PCR_RD	DTI_RD	puta	0.02135	0.05481	0.697	0.846935
Puta_Right_mTBM1_Mean	PCR_RD	DTI_RD	puta	0.05595	0.05971	0.3487	0.588071
Puta_Right_mTBM3_Mean	PCR_RD	DTI_RD	puta	0.05899	0.05601	0.2922	0.533239
Puta_Right_Dete_Mean	PCR_RD	DTI_RD	puta	0.05748	0.05766	0.3188	0.56
Puta_Right_Eigen1_Mean	PCR_RD	DTI_RD	puta	0.02518	0.05024	0.6162	0.796886
Puta_Right_Eigen2_Mean	PCR_RD	DTI_RD	puta	0.0422	0.04967	0.3956	0.631143
Puta_Left_RD_PC1	PCR_RD	DTI_RD	puta	-0.04065	0.09101	0.6551	0.821476
Puta_Left_RD_PC3	PCR_RD	DTI_RD	puta	-0.01111	0.08053	0.8903	0.950005
Puta_Left_RD_PC4	PCR_RD	DTI_RD	puta	0.03123	0.05597	0.5769	0.770345
Puta_Left_RD_PC5	PCR_RD	DTI_RD	puta	0.001003	0.06394	0.9875	0.994615
Puta_Left_RD_PC9	PCR_RD	DTI_RD	puta	-0.2095	0.07078	0.003072	0.0239727
Puta_Left_mTBM3_PC1	PCR_RD	DTI_RD	puta	0.05437	0.09761	0.5775	0.770724
Puta_Left_mTBM3_PC7	PCR_RD	DTI_RD	puta	-0.04113	0.06545	0.5297	0.737638
Puta_Left_mTBM3_PC9	PCR_RD	DTI_RD	puta	0.2148	0.08414	0.01068	0.0603602
Puta_Left_Dete_PC1	PCR_RD	DTI_RD	puta	0.05342	0.09802	0.5858	0.776005
Puta_Left_Eigen2_PC7	PCR_RD	DTI_RD	puta	0.01761	0.06926	0.7993	0.904568
Puta_Right_RD_PC1	PCR_RD	DTI_RD	puta	0.05497	0.08989	0.5409	0.745978
Puta_Right_RD_PC4	PCR_RD	DTI_RD	puta	0.006275	0.05776	0.9135	0.960507
Puta_Right_RD_PC7	PCR_RD	DTI_RD	puta	0.1476	0.07182	0.03984	0.152259
Puta_Right_mTBM1_PC1	PCR_RD	DTI_RD	puta	-0.02798	0.09601	0.7707	0.889721
Puta_Right_mTBM3_PC1	PCR_RD	DTI_RD	puta	-0.03816	0.0933	0.6825	0.838112
Puta_Right_Dete_PC1	PCR_RD	DTI_RD	puta	-0.03294	0.09457	0.7276	0.864686
Thal_Left_RD_Mean	PCR_RD	DTI_RD	thal	0.0649	0.06439	0.3135	0.555029
Thal_Left_mTBM1_Mean	PCR_RD	DTI_RD	thal	0.1209	0.07205	0.09319	0.267121
Thal_Left_mTBM3_Mean	PCR_RD	DTI_RD	thal	0.1145	0.07392	0.1214	0.315536
Thal_Left_Dete_Mean	PCR_RD	DTI_RD	thal	0.1173	0.0726	0.1061	0.290212
Thal_Left_Eigen1_Mean	PCR_RD	DTI_RD	thal	0.08577	0.06309	0.174	0.39432
Thal_Left_Eigen2_Mean	PCR_RD	DTI_RD	thal	0.07092	0.0646	0.2723	0.512032
Thal_Right_RD_Mean	PCR_RD	DTI_RD	thal	0.04084	0.06399	0.5234	0.73315
Thal_Right_mTBM1_Mean	PCR_RD	DTI_RD	thal	0.09305	0.07898	0.2387	0.474396
Thal_Right_mTBM3_Mean	PCR_RD	DTI_RD	thal	0.09306	0.07588	0.22	0.452491
Thal_Right_Dete_Mean	PCR_RD	DTI_RD	thal	0.09436	0.07699	0.2203	0.452794
Thal_Right_Eigen1_Mean	PCR_RD	DTI_RD	thal	0.0762	0.06435	0.2363	0.471509
Thal_Right_Eigen2_Mean	PCR_RD	DTI_RD	thal	0.09907	0.06692	0.1387	0.342413
Thal_Left_RD_PC3	PCR_RD	DTI_RD	thal	0.07883	0.07448	0.2899	0.530703
Thal_Left_mTBM1_PC6	PCR_RD	DTI_RD	thal	0.01562	0.07671	0.8386	0.924541
Thal_Right_RD_PC3	PCR_RD	DTI_RD	thal	-0.05163	0.0738	0.4842	0.705338
Thal_Right_mTBM2_PC1	PCR_RD	DTI_RD	thal	-0.1041	0.07547	0.1677	0.385399
Thal_Right_Eigen1_PC1	PCR_RD	DTI_RD	thal	0.1255	0.07296	0.08541	0.25259
Vent_Left_RD_Mean	PCR_RD	DTI_RD	vent	-0.07385	0.05251	0.1596	0.373687
Vent_Left_mTBM1_Mean	PCR_RD	DTI_RD	vent	-0.1188	0.0506	0.01887	0.0907471
Vent_Left_mTBM2_Mean	PCR_RD	DTI_RD	vent	-0.0439	0.05503	0.4251	0.657345
Vent_Left_mTBM3_Mean	PCR_RD	DTI_RD	vent	-0.1217	0.05379	0.02367	0.106261
Vent_Left_Dete_Mean	PCR_RD	DTI_RD	vent	-0.12	0.05185	0.02059	0.0963475
Vent_Left_Eigen1_Mean	PCR_RD	DTI_RD	vent	-0.1096	0.05109	0.03192	0.130852
Vent_Left_Eigen2_Mean	PCR_RD	DTI_RD	vent	-0.1081	0.05029	0.03153	0.129773
Vent_Right_RD_Mean	PCR_RD	DTI_RD	vent	-0.09302	0.05211	0.07426	0.230636
Vent_Right_mTBM1_Mean	PCR_RD	DTI_RD	vent	-0.1232	0.05389	0.02228	0.101683
Vent_Right_mTBM2_Mean	PCR_RD	DTI_RD	vent	-0.07616	0.0493	0.1224	0.317104
Vent_Right_mTBM3_Mean	PCR_RD	DTI_RD	vent	-0.1123	0.05519	0.0418	0.157391
Vent_Right_Dete_Mean	PCR_RD	DTI_RD	vent	-0.1202	0.05472	0.0281	0.119693
Vent_Right_Eigen1_Mean	PCR_RD	DTI_RD	vent	-0.1135	0.05447	0.03718	0.14535
Vent_Right_Eigen2_Mean	PCR_RD	DTI_RD	vent	-0.1185	0.05361	0.02704	0.116599
Vent_Left_RD_PC1	PCR_RD	DTI_RD	vent	-0.07891	0.05203	0.1294	0.328103
Vent_Left_RD_PC2	PCR_RD	DTI_RD	vent	0.1551	0.06903	0.02466	0.109393
Vent_Left_RD_PC3	PCR_RD	DTI_RD	vent	0.02703	0.04983	0.5875	0.77725
Vent_Left_RD_PC4	PCR_RD	DTI_RD	vent	0.06313	0.05483	0.2496	0.487196
Vent_Left_RD_PC5	PCR_RD	DTI_RD	vent	0.1487	0.06197	0.01643	0.0822071
Vent_Left_RD_PC6	PCR_RD	DTI_RD	vent	-0.1388	0.06023	0.02116	0.0982553
Vent_Left_RD_PC7	PCR_RD	DTI_RD	vent	-0.01414	0.06307	0.8226	0.916425
Vent_Left_RD_PC8	PCR_RD	DTI_RD	vent	0.003421	0.05662	0.9518	0.978386
Vent_Left_RD_PC9	PCR_RD	DTI_RD	vent	0.1413	0.05335	0.008092	0.0494181
Vent_Left_RD_PC10	PCR_RD	DTI_RD	vent	0.003443	0.06096	0.955	0.979768
Vent_Left_mTBM1_PC1	PCR_RD	DTI_RD	vent	-0.1076	0.05452	0.04849	0.174099
Vent_Left_mTBM1_PC3	PCR_RD	DTI_RD	vent	0.08997	0.067	0.1793	0.401431
Vent_Left_mTBM1_PC4	PCR_RD	DTI_RD	vent	0.04159	0.05853	0.4774	0.700132
Vent_Left_mTBM1_PC6	PCR_RD	DTI_RD	vent	0.006709	0.05448	0.902	0.95506
Vent_Left_mTBM1_PC7	PCR_RD	DTI_RD	vent	-0.05707	0.06219	0.3588	0.597106
Vent_Left_mTBM1_PC8	PCR_RD	DTI_RD	vent	0.0367	0.06715	0.5847	0.775142
Vent_Left_mTBM1_PC9	PCR_RD	DTI_RD	vent	0.09185	0.0696	0.187	0.411355
Vent_Left_mTBM1_PC10	PCR_RD	DTI_RD	vent	-0.07011	0.06901	0.3096	0.551225
Vent_Left_mTBM2_PC1	PCR_RD	DTI_RD	vent	-0.03492	0.05422	0.5196	0.730335
Vent_Left_mTBM2_PC2	PCR_RD	DTI_RD	vent	0.1899	0.06322	0.002662	0.0215151
Vent_Left_mTBM2_PC4	PCR_RD	DTI_RD	vent	-0.00537	0.06009	0.9288	0.967657
Vent_Left_mTBM2_PC7	PCR_RD	DTI_RD	vent	-0.02694	0.07233	0.7096	0.854263
Vent_Left_mTBM3_PC2	PCR_RD	DTI_RD	vent	-0.08351	0.05094	0.1011	0.281386
Vent_Left_mTBM3_PC3	PCR_RD	DTI_RD	vent	0.09569	0.07013	0.1725	0.392248
Vent_Left_mTBM3_PC4	PCR_RD	DTI_RD	vent	0.0267	0.06838	0.6962	0.846471
Vent_Left_mTBM3_PC5	PCR_RD	DTI_RD	vent	0.01412	0.08337	0.8655	0.938288
Vent_Left_mTBM3_PC6	PCR_RD	DTI_RD	vent	0.0277	0.05688	0.6262	0.803478
Vent_Left_mTBM3_PC7	PCR_RD	DTI_RD	vent	0.06098	0.05861	0.2981	0.539223
Vent_Left_mTBM3_PC8	PCR_RD	DTI_RD	vent	-0.08213	0.06439	0.2021	0.430572
Vent_Left_mTBM3_PC9	PCR_RD	DTI_RD	vent	-0.08289	0.07392	0.2621	0.500949
Vent_Left_mTBM3_PC10	PCR_RD	DTI_RD	vent	-0.1113	0.08309	0.1806	0.402993
Vent_Left_Dete_PC2	PCR_RD	DTI_RD	vent	-0.08599	0.05139	0.09429	0.269194
Vent_Left_Dete_PC3	PCR_RD	DTI_RD	vent	0.102	0.08867	0.2501	0.487852
Vent_Left_Dete_PC4	PCR_RD	DTI_RD	vent	-0.07378	0.07996	0.3561	0.59458
Vent_Left_Dete_PC5	PCR_RD	DTI_RD	vent	-0.02124	0.061	0.7276	0.864686
Vent_Left_Dete_PC6	PCR_RD	DTI_RD	vent	-0.009994	0.0543	0.854	0.932468
Vent_Left_Dete_PC7	PCR_RD	DTI_RD	vent	0.05297	0.06086	0.3841	0.620777
Vent_Left_Dete_PC8	PCR_RD	DTI_RD	vent	-0.05704	0.06614	0.3885	0.62466
Vent_Left_Dete_PC9	PCR_RD	DTI_RD	vent	0.0567	0.07347	0.4402	0.669509
Vent_Left_Eigen1_PC2	PCR_RD	DTI_RD	vent	0.09387	0.05053	0.06323	0.208073
Vent_Left_Eigen1_PC3	PCR_RD	DTI_RD	vent	0.09834	0.07125	0.1675	0.385061
Vent_Left_Eigen1_PC5	PCR_RD	DTI_RD	vent	0.02892	0.04937	0.5581	0.757176
Vent_Left_Eigen1_PC6	PCR_RD	DTI_RD	vent	-0.03975	0.06425	0.5362	0.742329
Vent_Left_Eigen1_PC8	PCR_RD	DTI_RD	vent	-0.03506	0.07239	0.6282	0.805034
Vent_Left_Eigen1_PC9	PCR_RD	DTI_RD	vent	0.2014	0.08479	0.01753	0.0860353
Vent_Left_Eigen1_PC10	PCR_RD	DTI_RD	vent	-0.1327	0.06984	0.0575	0.195253
Vent_Left_Eigen2_PC1	PCR_RD	DTI_RD	vent	0.1061	0.05004	0.03397	0.136437
Vent_Left_Eigen2_PC3	PCR_RD	DTI_RD	vent	0.1006	0.0667	0.1313	0.330917
Vent_Left_Eigen2_PC4	PCR_RD	DTI_RD	vent	-0.02554	0.05035	0.612	0.793971
Vent_Left_Eigen2_PC6	PCR_RD	DTI_RD	vent	-0.02222	0.05937	0.7082	0.85355
Vent_Left_Eigen2_PC7	PCR_RD	DTI_RD	vent	-0.01362	0.06593	0.8364	0.923412
Vent_Left_Eigen2_PC8	PCR_RD	DTI_RD	vent	0.003925	0.05655	0.9447	0.975508
Vent_Left_Eigen2_PC9	PCR_RD	DTI_RD	vent	-0.211	0.0519	4.79e-05	0.000832544
Vent_Left_Eigen2_PC10	PCR_RD	DTI_RD	vent	-0.1675	0.05563	0.002607	0.0211768
Vent_Right_RD_PC1	PCR_RD	DTI_RD	vent	-0.09816	0.05058	0.05227	0.183211
Vent_Right_RD_PC2	PCR_RD	DTI_RD	vent	-0.1847	0.05823	0.001513	0.0138155
Vent_Right_RD_PC3	PCR_RD	DTI_RD	vent	0.02342	0.05328	0.6602	0.824608
Vent_Right_RD_PC4	PCR_RD	DTI_RD	vent	0.03919	0.06203	0.5275	0.736279
Vent_Right_RD_PC5	PCR_RD	DTI_RD	vent	-0.009067	0.0588	0.8775	0.944115
Vent_Right_RD_PC6	PCR_RD	DTI_RD	vent	0.0855	0.0601	0.1549	0.366912
Vent_Right_RD_PC7	PCR_RD	DTI_RD	vent	-0.05341	0.05366	0.3196	0.560856
Vent_Right_RD_PC8	PCR_RD	DTI_RD	vent	0.1749	0.06035	0.003748	0.0279208
Vent_Right_RD_PC9	PCR_RD	DTI_RD	vent	0.1264	0.05261	0.01625	0.0815899
Vent_Right_RD_PC10	PCR_RD	DTI_RD	vent	0.03645	0.0635	0.566	0.762744
Vent_Right_mTBM1_PC2	PCR_RD	DTI_RD	vent	-0.116	0.05051	0.02167	0.0997996
Vent_Right_mTBM1_PC3	PCR_RD	DTI_RD	vent	-0.009357	0.05335	0.8608	0.935882
Vent_Right_mTBM1_PC4	PCR_RD	DTI_RD	vent	-0.1733	0.05513	0.001672	0.0149542
Vent_Right_mTBM1_PC6	PCR_RD	DTI_RD	vent	-0.06775	0.06177	0.2728	0.512658
Vent_Right_mTBM1_PC7	PCR_RD	DTI_RD	vent	-0.01692	0.06729	0.8015	0.905677
Vent_Right_mTBM1_PC8	PCR_RD	DTI_RD	vent	-0.007837	0.07679	0.9187	0.963056
Vent_Right_mTBM1_PC9	PCR_RD	DTI_RD	vent	-0.1263	0.07229	0.08066	0.24351
Vent_Right_mTBM1_PC10	PCR_RD	DTI_RD	vent	0.0933	0.06471	0.1494	0.358657
Vent_Right_mTBM2_PC1	PCR_RD	DTI_RD	vent	-0.07628	0.05035	0.1298	0.328757
Vent_Right_mTBM2_PC3	PCR_RD	DTI_RD	vent	-0.2055	0.0603	0.0006531	0.00714068
Vent_Right_mTBM2_PC4	PCR_RD	DTI_RD	vent	-0.005313	0.05384	0.9214	0.964216
Vent_Right_mTBM2_PC10	PCR_RD	DTI_RD	vent	-0.05321	0.07689	0.4889	0.708871
Vent_Right_mTBM3_PC2	PCR_RD	DTI_RD	vent	-0.1153	0.05122	0.0244	0.108559
Vent_Right_mTBM3_PC3	PCR_RD	DTI_RD	vent	-0.009812	0.05214	0.8507	0.930703
Vent_Right_mTBM3_PC4	PCR_RD	DTI_RD	vent	0.16	0.06192	0.009773	0.0566107
Vent_Right_mTBM3_PC6	PCR_RD	DTI_RD	vent	0.0184	0.05458	0.7361	0.86972
Vent_Right_mTBM3_PC7	PCR_RD	DTI_RD	vent	0.09807	0.06859	0.1528	0.363732
Vent_Right_mTBM3_PC8	PCR_RD	DTI_RD	vent	0.1776	0.1229	0.1483	0.357044
Vent_Right_mTBM3_PC9	PCR_RD	DTI_RD	vent	-0.06234	0.06386	0.3289	0.569512
Vent_Right_mTBM3_PC10	PCR_RD	DTI_RD	vent	-0.07456	0.06153	0.2256	0.4592
Vent_Right_Dete_PC2	PCR_RD	DTI_RD	vent	-0.1153	0.05059	0.02264	0.102847
Vent_Right_Dete_PC3	PCR_RD	DTI_RD	vent	-0.02575	0.05524	0.6411	0.813178
Vent_Right_Dete_PC5	PCR_RD	DTI_RD	vent	-0.1704	0.05485	0.001896	0.0164816
Vent_Right_Dete_PC6	PCR_RD	DTI_RD	vent	0.03579	0.05883	0.543	0.747205
Vent_Right_Dete_PC7	PCR_RD	DTI_RD	vent	0.06415	0.06621	0.3326	0.5731
Vent_Right_Dete_PC9	PCR_RD	DTI_RD	vent	0.08461	0.06344	0.1823	0.405104
Vent_Right_Dete_PC10	PCR_RD	DTI_RD	vent	-0.1233	0.06218	0.0473	0.171051
Vent_Right_Eigen1_PC2	PCR_RD	DTI_RD	vent	-0.1116	0.0591	0.05903	0.198794
Vent_Right_Eigen1_PC4	PCR_RD	DTI_RD	vent	-0.1659	0.05691	0.003562	0.0268615
Vent_Right_Eigen1_PC5	PCR_RD	DTI_RD	vent	-0.1064	0.05199	0.04079	0.154666
Vent_Right_Eigen1_PC7	PCR_RD	DTI_RD	vent	-0.03474	0.06614	0.5994	0.785648
Vent_Right_Eigen1_PC9	PCR_RD	DTI_RD	vent	0.000877	0.05669	0.9877	0.994711
Vent_Right_Eigen2_PC2	PCR_RD	DTI_RD	vent	0.1144	0.05066	0.02398	0.107283
Vent_Right_Eigen2_PC3	PCR_RD	DTI_RD	vent	-0.147	0.05476	0.007267	0.0456015
Vent_Right_Eigen2_PC4	PCR_RD	DTI_RD	vent	0.1462	0.0718	0.0417	0.157114
Vent_Right_Eigen2_PC5	PCR_RD	DTI_RD	vent	0.09224	0.06879	0.1799	0.402139
Vent_Right_Eigen2_PC6	PCR_RD	DTI_RD	vent	0.03068	0.05951	0.6062	0.790146
Vent_Right_Eigen2_PC7	PCR_RD	DTI_RD	vent	0.0153	0.05964	0.7975	0.903725
Vent_Right_Eigen2_PC9	PCR_RD	DTI_RD	vent	0.1657	0.06432	0.01001	0.057601
Accu_Left_RD_Mean	PLIC_RD	DTI_RD	accu	0.08117	0.08038	0.3126	0.554096
Accu_Left_mTBM1_Mean	PLIC_RD	DTI_RD	accu	0.09475	0.09204	0.3033	0.544907
Accu_Left_mTBM3_Mean	PLIC_RD	DTI_RD	accu	0.08182	0.08859	0.3557	0.594163
Accu_Left_Dete_Mean	PLIC_RD	DTI_RD	accu	0.08557	0.08926	0.3377	0.577657
Accu_Left_Eigen1_Mean	PLIC_RD	DTI_RD	accu	0.06557	0.07641	0.3908	0.626852
Accu_Left_Eigen2_Mean	PLIC_RD	DTI_RD	accu	0.06918	0.07744	0.3717	0.609462
Accu_Right_RD_Mean	PLIC_RD	DTI_RD	accu	0.1471	0.07512	0.05019	0.178357
Accu_Right_mTBM1_Mean	PLIC_RD	DTI_RD	accu	0.1182	0.07975	0.1382	0.34164
Accu_Right_mTBM3_Mean	PLIC_RD	DTI_RD	accu	0.1088	0.07765	0.1612	0.376007
Accu_Right_Dete_Mean	PLIC_RD	DTI_RD	accu	0.1126	0.0781	0.1492	0.358348
Accu_Right_Eigen1_Mean	PLIC_RD	DTI_RD	accu	0.1314	0.0741	0.07622	0.234684
Accu_Right_Eigen2_Mean	PLIC_RD	DTI_RD	accu	0.133	0.07385	0.07168	0.225503
Accu_Left_RD_PC1	PLIC_RD	DTI_RD	accu	0.09229	0.09939	0.3531	0.591827
Accu_Left_RD_PC2	PLIC_RD	DTI_RD	accu	-0.007462	0.09103	0.9347	0.970665
Accu_Left_RD_PC4	PLIC_RD	DTI_RD	accu	0.1884	0.08865	0.03354	0.135195
Accu_Left_Eigen1_PC2	PLIC_RD	DTI_RD	accu	-0.02928	0.09765	0.7643	0.886272
Accu_Left_Eigen2_PC2	PLIC_RD	DTI_RD	accu	0.03277	0.07963	0.6807	0.836907
Accu_Right_RD_PC1	PLIC_RD	DTI_RD	accu	0.1031	0.07264	0.1559	0.368354
Accu_Right_RD_PC4	PLIC_RD	DTI_RD	accu	-0.1343	0.07606	0.07737	0.237061
Accu_Right_RD_PC8	PLIC_RD	DTI_RD	accu	0.02158	0.07394	0.7704	0.88957
Accu_Right_mTBM1_PC1	PLIC_RD	DTI_RD	accu	-0.08896	0.08307	0.2842	0.524246
Accu_Right_mTBM3_PC1	PLIC_RD	DTI_RD	accu	0.08278	0.07919	0.2959	0.536848
Accu_Right_Dete_PC1	PLIC_RD	DTI_RD	accu	0.08118	0.07938	0.3065	0.548376
Accu_Right_Eigen1_PC3	PLIC_RD	DTI_RD	accu	0.09591	0.0773	0.2147	0.446068
Accu_Right_Eigen2_PC3	PLIC_RD	DTI_RD	accu	0.08695	0.0865	0.3148	0.556263
Amyg_Left_RD_Mean	PLIC_RD	DTI_RD	amyg	0.03777	0.09585	0.6935	0.844801
Amyg_Left_Eigen1_Mean	PLIC_RD	DTI_RD	amyg	0.1062	0.09941	0.2854	0.525623
Amyg_Left_Eigen2_Mean	PLIC_RD	DTI_RD	amyg	0.105	0.1014	0.3005	0.541884
Amyg_Right_RD_Mean	PLIC_RD	DTI_RD	amyg	-0.02802	0.08974	0.7548	0.880801
Amyg_Right_Eigen1_Mean	PLIC_RD	DTI_RD	amyg	0.05771	0.1012	0.5685	0.764596
Amyg_Right_Eigen2_Mean	PLIC_RD	DTI_RD	amyg	0.04872	0.1032	0.6368	0.810449
Amyg_Left_RD_PC3	PLIC_RD	DTI_RD	amyg	-0.04569	0.0884	0.6053	0.789535
Amyg_Left_Eigen2_PC7	PLIC_RD	DTI_RD	amyg	0.1613	0.09379	0.08552	0.25282
Amyg_Right_RD_PC3	PLIC_RD	DTI_RD	amyg	0.01907	0.07856	0.8082	0.909303
Amyg_Right_Dete_PC4	PLIC_RD	DTI_RD	amyg	0.1107	0.1144	0.333	0.573467
Caud_Left_RD_Mean	PLIC_RD	DTI_RD	caud	-0.0375	0.06024	0.5336	0.740649
Caud_Left_mTBM1_Mean	PLIC_RD	DTI_RD	caud	0.1338	0.07722	0.08311	0.248111
Caud_Left_mTBM2_Mean	PLIC_RD	DTI_RD	caud	-0.1294	0.07073	0.06735	0.21665
Caud_Left_mTBM3_Mean	PLIC_RD	DTI_RD	caud	0.1779	0.07959	0.0254	0.111701
Caud_Left_Dete_Mean	PLIC_RD	DTI_RD	caud	0.1551	0.07814	0.04712	0.170598
Caud_Left_Eigen1_Mean	PLIC_RD	DTI_RD	caud	0.09387	0.06127	0.1255	0.321655
Caud_Left_Eigen2_Mean	PLIC_RD	DTI_RD	caud	0.07014	0.06092	0.2496	0.487196
Caud_Right_RD_Mean	PLIC_RD	DTI_RD	caud	-0.09025	0.0627	0.15	0.359525
Caud_Right_mTBM2_Mean	PLIC_RD	DTI_RD	caud	-0.04243	0.08658	0.6241	0.802235
Caud_Right_Eigen1_Mean	PLIC_RD	DTI_RD	caud	-0.1057	0.06439	0.1006	0.280602
Caud_Right_Eigen2_Mean	PLIC_RD	DTI_RD	caud	-0.1239	0.06471	0.05544	0.190559
Caud_Left_RD_PC1	PLIC_RD	DTI_RD	caud	0.2874	0.1071	0.007313	0.0457904
Caud_Left_RD_PC3	PLIC_RD	DTI_RD	caud	0.007999	0.08754	0.9272	0.966933
Caud_Left_RD_PC4	PLIC_RD	DTI_RD	caud	0.06238	0.0604	0.3017	0.543254
Caud_Left_RD_PC5	PLIC_RD	DTI_RD	caud	-0.165	0.06756	0.01463	0.0757775
Caud_Left_mTBM1_PC2	PLIC_RD	DTI_RD	caud	-0.3379	0.1354	0.0126	0.0679357
Caud_Left_mTBM2_PC2	PLIC_RD	DTI_RD	caud	-0.2877	0.09743	0.003149	0.0244193
Caud_Left_mTBM3_PC2	PLIC_RD	DTI_RD	caud	0.3253	0.1336	0.01493	0.0768374
Caud_Left_mTBM3_PC7	PLIC_RD	DTI_RD	caud	0.2177	0.07689	0.004634	0.0327571
Caud_Left_Dete_PC2	PLIC_RD	DTI_RD	caud	-0.3294	0.1324	0.01286	0.0689153
Caud_Left_Dete_PC7	PLIC_RD	DTI_RD	caud	0.1754	0.08233	0.03308	0.133892
Caud_Right_RD_PC4	PLIC_RD	DTI_RD	caud	-0.05804	0.05979	0.3316	0.572227
Caud_Right_RD_PC6	PLIC_RD	DTI_RD	caud	0.1511	0.08459	0.07399	0.230132
Caud_Right_RD_PC8	PLIC_RD	DTI_RD	caud	0.02556	0.08713	0.7693	0.889045
Hipp_Left_RD_Mean	PLIC_RD	DTI_RD	hipp	0.2143	0.06668	0.001308	0.0123114
Hipp_Left_mTBM1_Mean	PLIC_RD	DTI_RD	hipp	0.3072	0.06616	3.423e-06	8.26458e-05
Hipp_Left_mTBM2_Mean	PLIC_RD	DTI_RD	hipp	0.0724	0.06999	0.3009	0.542317
Hipp_Left_mTBM3_Mean	PLIC_RD	DTI_RD	hipp	0.2918	0.06287	3.466e-06	8.3472e-05
Hipp_Left_Dete_Mean	PLIC_RD	DTI_RD	hipp	0.31	0.06438	1.467e-06	3.89082e-05
Hipp_Left_Eigen1_Mean	PLIC_RD	DTI_RD	hipp	0.314	0.06167	3.549e-07	1.08439e-05
Hipp_Left_Eigen2_Mean	PLIC_RD	DTI_RD	hipp	0.3015	0.06185	1.087e-06	2.98285e-05
Hipp_Right_RD_Mean	PLIC_RD	DTI_RD	hipp	0.2655	0.07437	0.0003566	0.00441819
Hipp_Right_mTBM1_Mean	PLIC_RD	DTI_RD	hipp	0.2877	0.07305	8.221e-05	0.00131691
Hipp_Right_mTBM2_Mean	PLIC_RD	DTI_RD	hipp	0.1425	0.07591	0.06057	0.202218
Hipp_Right_mTBM3_Mean	PLIC_RD	DTI_RD	hipp	0.1866	0.06715	0.005455	0.0369587
Hipp_Right_Dete_Mean	PLIC_RD	DTI_RD	hipp	0.2434	0.07005	0.000511	0.00589057
Hipp_Right_Eigen1_Mean	PLIC_RD	DTI_RD	hipp	0.2378	0.0643	0.0002165	0.00294289
Hipp_Right_Eigen2_Mean	PLIC_RD	DTI_RD	hipp	0.2641	0.0667	7.513e-05	0.0012189
Hipp_Left_RD_PC1	PLIC_RD	DTI_RD	hipp	0.205	0.06508	0.001634	0.0146834
Hipp_Left_RD_PC2	PLIC_RD	DTI_RD	hipp	0.101	0.1125	0.3692	0.607258
Hipp_Left_RD_PC3	PLIC_RD	DTI_RD	hipp	0.06205	0.07635	0.4163	0.649719
Hipp_Left_RD_PC4	PLIC_RD	DTI_RD	hipp	0.01554	0.06314	0.8056	0.907829
Hipp_Left_RD_PC5	PLIC_RD	DTI_RD	hipp	0.0782	0.07319	0.2854	0.525623
Hipp_Left_RD_PC6	PLIC_RD	DTI_RD	hipp	-0.02379	0.07293	0.7442	0.874616
Hipp_Left_RD_PC7	PLIC_RD	DTI_RD	hipp	-0.1678	0.07288	0.02128	0.0986006
Hipp_Left_RD_PC8	PLIC_RD	DTI_RD	hipp	-0.07308	0.06957	0.2935	0.534503
Hipp_Left_RD_PC9	PLIC_RD	DTI_RD	hipp	-0.1617	0.07315	0.0271	0.116763
Hipp_Left_RD_PC10	PLIC_RD	DTI_RD	hipp	-0.003677	0.08014	0.9634	0.983493
Hipp_Left_mTBM1_PC1	PLIC_RD	DTI_RD	hipp	-0.1484	0.07586	0.05043	0.178908
Hipp_Left_mTBM1_PC2	PLIC_RD	DTI_RD	hipp	-0.1303	0.1369	0.341	0.581029
Hipp_Left_mTBM1_PC3	PLIC_RD	DTI_RD	hipp	-0.3571	0.07871	5.717e-06	0.000129822
Hipp_Left_mTBM1_PC4	PLIC_RD	DTI_RD	hipp	0.02448	0.0815	0.7639	0.885938
Hipp_Left_mTBM1_PC5	PLIC_RD	DTI_RD	hipp	-0.05018	0.08343	0.5475	0.750334
Hipp_Left_mTBM1_PC6	PLIC_RD	DTI_RD	hipp	-0.02826	0.09682	0.7704	0.88957
Hipp_Left_mTBM1_PC8	PLIC_RD	DTI_RD	hipp	0.08835	0.07602	0.2451	0.481677
Hipp_Left_mTBM2_PC1	PLIC_RD	DTI_RD	hipp	0.06395	0.07041	0.3638	0.602043
Hipp_Left_mTBM2_PC2	PLIC_RD	DTI_RD	hipp	-0.4365	0.1765	0.01339	0.0710307
Hipp_Left_mTBM2_PC3	PLIC_RD	DTI_RD	hipp	-0.1274	0.3003	0.6713	0.831512
Hipp_Left_mTBM2_PC4	PLIC_RD	DTI_RD	hipp	-0.09553	0.09376	0.3083	0.549992
Hipp_Left_mTBM2_PC5	PLIC_RD	DTI_RD	hipp	-0.03558	0.108	0.7419	0.873316
Hipp_Left_mTBM3_PC1	PLIC_RD	DTI_RD	hipp	-0.135	0.07671	0.07837	0.239089
Hipp_Left_mTBM3_PC2	PLIC_RD	DTI_RD	hipp	-0.1332	0.1291	0.3021	0.543707
Hipp_Left_mTBM3_PC3	PLIC_RD	DTI_RD	hipp	-0.2997	0.07315	4.179e-05	0.000740289
Hipp_Left_mTBM3_PC4	PLIC_RD	DTI_RD	hipp	0.1769	0.07565	0.01934	0.092279
Hipp_Left_mTBM3_PC5	PLIC_RD	DTI_RD	hipp	0.05404	0.1014	0.594	0.781769
Hipp_Left_mTBM3_PC6	PLIC_RD	DTI_RD	hipp	0.04187	0.0904	0.6432	0.814635
Hipp_Left_mTBM3_PC7	PLIC_RD	DTI_RD	hipp	0.1046	0.08707	0.2297	0.463978
Hipp_Left_Dete_PC1	PLIC_RD	DTI_RD	hipp	-0.1445	0.07661	0.05922	0.19918
Hipp_Left_Dete_PC2	PLIC_RD	DTI_RD	hipp	-0.1268	0.1333	0.3416	0.581461
Hipp_Left_Dete_PC3	PLIC_RD	DTI_RD	hipp	0.3498	0.07632	4.582e-06	0.000106647
Hipp_Left_Dete_PC4	PLIC_RD	DTI_RD	hipp	-0.06921	0.0768	0.3675	0.605615
Hipp_Left_Dete_PC5	PLIC_RD	DTI_RD	hipp	0.05376	0.08871	0.5445	0.748207
Hipp_Left_Dete_PC6	PLIC_RD	DTI_RD	hipp	-0.01984	0.09688	0.8378	0.924174
Hipp_Left_Dete_PC7	PLIC_RD	DTI_RD	hipp	-0.1038	0.08248	0.2081	0.438111
Hipp_Left_Dete_PC8	PLIC_RD	DTI_RD	hipp	-0.215	0.09411	0.02232	0.101826
Hipp_Left_Eigen1_PC1	PLIC_RD	DTI_RD	hipp	-0.1135	0.07224	0.1162	0.307024
Hipp_Left_Eigen1_PC2	PLIC_RD	DTI_RD	hipp	0.2626	0.1226	0.03217	0.131502
Hipp_Left_Eigen1_PC3	PLIC_RD	DTI_RD	hipp	-0.1383	0.09531	0.1468	0.354708
Hipp_Left_Eigen1_PC4	PLIC_RD	DTI_RD	hipp	0.2152	0.09606	0.0251	0.110828
Hipp_Left_Eigen1_PC5	PLIC_RD	DTI_RD	hipp	0.2981	0.1132	0.008467	0.0510264
Hipp_Left_Eigen1_PC6	PLIC_RD	DTI_RD	hipp	0.05594	0.1083	0.6056	0.789723
Hipp_Left_Eigen1_PC8	PLIC_RD	DTI_RD	hipp	-0.2121	0.0775	0.006193	0.0406127
Hipp_Left_Eigen1_PC9	PLIC_RD	DTI_RD	hipp	0.04562	0.08041	0.5705	0.765985
Hipp_Left_Eigen1_PC10	PLIC_RD	DTI_RD	hipp	-0.03211	0.09701	0.7406	0.872629
Hipp_Left_Eigen2_PC1	PLIC_RD	DTI_RD	hipp	-0.1477	0.07065	0.03659	0.143733
Hipp_Left_Eigen2_PC2	PLIC_RD	DTI_RD	hipp	0.2608	0.07271	0.0003351	0.00419729
Hipp_Left_Eigen2_PC3	PLIC_RD	DTI_RD	hipp	0.04256	0.1737	0.8064	0.908299
Hipp_Left_Eigen2_PC4	PLIC_RD	DTI_RD	hipp	-0.03861	0.09187	0.6743	0.833339
Hipp_Left_Eigen2_PC5	PLIC_RD	DTI_RD	hipp	0.2454	0.09128	0.007176	0.0452018
Hipp_Left_Eigen2_PC6	PLIC_RD	DTI_RD	hipp	-0.169	0.1031	0.101	0.281264
Hipp_Left_Eigen2_PC7	PLIC_RD	DTI_RD	hipp	-0.07967	0.08555	0.3517	0.590699
Hipp_Left_Eigen2_PC8	PLIC_RD	DTI_RD	hipp	-0.2306	0.08665	0.007789	0.0479994
Hipp_Left_Eigen2_PC10	PLIC_RD	DTI_RD	hipp	-0.006933	0.0694	0.9204	0.963764
Hipp_Right_RD_PC1	PLIC_RD	DTI_RD	hipp	-0.2309	0.07326	0.001622	0.014606
Hipp_Right_RD_PC2	PLIC_RD	DTI_RD	hipp	0.01378	0.08072	0.8645	0.937781
Hipp_Right_RD_PC3	PLIC_RD	DTI_RD	hipp	-0.07736	0.09261	0.4036	0.638028
Hipp_Right_RD_PC4	PLIC_RD	DTI_RD	hipp	0.04264	0.07911	0.5899	0.778842
Hipp_Right_RD_PC5	PLIC_RD	DTI_RD	hipp	0.1021	0.08485	0.2289	0.463081
Hipp_Right_RD_PC6	PLIC_RD	DTI_RD	hipp	0.05936	0.08263	0.4725	0.696319
Hipp_Right_RD_PC7	PLIC_RD	DTI_RD	hipp	-0.09763	0.08662	0.2597	0.498577
Hipp_Right_RD_PC8	PLIC_RD	DTI_RD	hipp	0.1284	0.07459	0.08511	0.251985
Hipp_Right_RD_PC9	PLIC_RD	DTI_RD	hipp	-0.1035	0.07685	0.1782	0.400004
Hipp_Right_RD_PC10	PLIC_RD	DTI_RD	hipp	-0.07766	0.08302	0.3496	0.588826
Hipp_Right_mTBM1_PC1	PLIC_RD	DTI_RD	hipp	0.2745	0.07776	0.000416	0.00499347
Hipp_Right_mTBM1_PC2	PLIC_RD	DTI_RD	hipp	-0.1496	0.07509	0.04638	0.168806
Hipp_Right_mTBM1_PC3	PLIC_RD	DTI_RD	hipp	-0.1282	0.1234	0.2989	0.540136
Hipp_Right_mTBM1_PC4	PLIC_RD	DTI_RD	hipp	0.01121	0.08074	0.8896	0.949557
Hipp_Right_mTBM1_PC5	PLIC_RD	DTI_RD	hipp	0.1088	0.1239	0.38	0.616878
Hipp_Right_mTBM1_PC6	PLIC_RD	DTI_RD	hipp	0.0295	0.1305	0.8211	0.915699
Hipp_Right_mTBM1_PC7	PLIC_RD	DTI_RD	hipp	0.09578	0.09172	0.2963	0.537194
Hipp_Right_mTBM1_PC8	PLIC_RD	DTI_RD	hipp	-0.1598	0.1352	0.2372	0.47261
Hipp_Right_mTBM2_PC1	PLIC_RD	DTI_RD	hipp	-0.1578	0.07601	0.03785	0.147122
Hipp_Right_mTBM2_PC5	PLIC_RD	DTI_RD	hipp	-0.02901	0.1724	0.8663	0.938641
Hipp_Right_mTBM2_PC9	PLIC_RD	DTI_RD	hipp	-0.01086	0.1164	0.9256	0.966091
Hipp_Right_mTBM3_PC1	PLIC_RD	DTI_RD	hipp	-0.2988	0.07757	0.0001169	0.00176718
Hipp_Right_mTBM3_PC2	PLIC_RD	DTI_RD	hipp	-0.1552	0.07472	0.03779	0.146955
Hipp_Right_mTBM3_PC3	PLIC_RD	DTI_RD	hipp	-0.06348	0.1092	0.5611	0.759403
Hipp_Right_mTBM3_PC4	PLIC_RD	DTI_RD	hipp	0.05359	0.08963	0.5499	0.751835
Hipp_Right_mTBM3_PC5	PLIC_RD	DTI_RD	hipp	-0.09455	0.1206	0.4332	0.663941
Hipp_Right_mTBM3_PC6	PLIC_RD	DTI_RD	hipp	-0.09678	0.1342	0.4707	0.694859
Hipp_Right_mTBM3_PC7	PLIC_RD	DTI_RD	hipp	-0.109	0.1192	0.3608	0.598998
Hipp_Right_mTBM3_PC10	PLIC_RD	DTI_RD	hipp	0.1629	0.1056	0.1229	0.317819
Hipp_Right_Dete_PC1	PLIC_RD	DTI_RD	hipp	-0.2743	0.07837	0.0004638	0.00545024
Hipp_Right_Dete_PC2	PLIC_RD	DTI_RD	hipp	0.1331	0.07429	0.07328	0.228796
Hipp_Right_Dete_PC3	PLIC_RD	DTI_RD	hipp	-0.09713	0.1169	0.4059	0.640226
Hipp_Right_Dete_PC4	PLIC_RD	DTI_RD	hipp	-0.03224	0.0864	0.709	0.853897
Hipp_Right_Dete_PC5	PLIC_RD	DTI_RD	hipp	0.104	0.1139	0.3611	0.599276
Hipp_Right_Dete_PC6	PLIC_RD	DTI_RD	hipp	0.05752	0.1334	0.6664	0.828769
Hipp_Right_Dete_PC7	PLIC_RD	DTI_RD	hipp	0.02057	0.09811	0.8339	0.922087
Hipp_Right_Dete_PC8	PLIC_RD	DTI_RD	hipp	0.2189	0.1199	0.068	0.217849
Hipp_Right_Eigen1_PC1	PLIC_RD	DTI_RD	hipp	0.2204	0.07354	0.002732	0.0219224
Hipp_Right_Eigen1_PC2	PLIC_RD	DTI_RD	hipp	-0.04489	0.08454	0.5954	0.782864
Hipp_Right_Eigen1_PC3	PLIC_RD	DTI_RD	hipp	-0.2283	0.07723	0.003114	0.0242329
Hipp_Right_Eigen1_PC4	PLIC_RD	DTI_RD	hipp	0.1434	0.0736	0.05144	0.181348
Hipp_Right_Eigen1_PC5	PLIC_RD	DTI_RD	hipp	0.1371	0.112	0.2207	0.453342
Hipp_Right_Eigen1_PC6	PLIC_RD	DTI_RD	hipp	0.232	0.07746	0.002742	0.021973
Hipp_Right_Eigen1_PC7	PLIC_RD	DTI_RD	hipp	-0.07298	0.1602	0.6486	0.81802
Hipp_Right_Eigen1_PC8	PLIC_RD	DTI_RD	hipp	0.1422	0.08763	0.1047	0.287757
Hipp_Right_Eigen1_PC9	PLIC_RD	DTI_RD	hipp	0.008225	0.129	0.9492	0.97714
Hipp_Right_Eigen1_PC10	PLIC_RD	DTI_RD	hipp	0.04355	0.1431	0.7609	0.884153
Hipp_Right_Eigen2_PC1	PLIC_RD	DTI_RD	hipp	-0.2245	0.07321	0.002169	0.0183008
Hipp_Right_Eigen2_PC2	PLIC_RD	DTI_RD	hipp	0.21	0.07594	0.005683	0.0380639
Hipp_Right_Eigen2_PC3	PLIC_RD	DTI_RD	hipp	-0.03437	0.07023	0.6246	0.802563
Hipp_Right_Eigen2_PC4	PLIC_RD	DTI_RD	hipp	-0.2913	0.09185	0.001514	0.0138207
Hipp_Right_Eigen2_PC5	PLIC_RD	DTI_RD	hipp	-0.1447	0.1317	0.2719	0.511736
Hipp_Right_Eigen2_PC6	PLIC_RD	DTI_RD	hipp	0.06451	0.08684	0.4575	0.684324
Hipp_Right_Eigen2_PC7	PLIC_RD	DTI_RD	hipp	0.09399	0.2008	0.6398	0.812462
Hipp_Right_Eigen2_PC8	PLIC_RD	DTI_RD	hipp	0.1808	0.1206	0.1338	0.334732
Hipp_Right_Eigen2_PC9	PLIC_RD	DTI_RD	hipp	0.1628	0.08834	0.06543	0.212677
Hipp_Right_Eigen2_PC10	PLIC_RD	DTI_RD	hipp	0.1283	0.1041	0.2178	0.449659
Pall_Left_RD_Mean	PLIC_RD	DTI_RD	pall	0.1869	0.07487	0.01254	0.0676966
Pall_Left_mTBM1_Mean	PLIC_RD	DTI_RD	pall	0.1656	0.0843	0.04955	0.176796
Pall_Left_mTBM3_Mean	PLIC_RD	DTI_RD	pall	0.1925	0.08383	0.02164	0.0997288
Pall_Left_Dete_Mean	PLIC_RD	DTI_RD	pall	0.1797	0.08354	0.03147	0.129588
Pall_Left_Eigen1_Mean	PLIC_RD	DTI_RD	pall	0.2396	0.0704	0.0006669	0.00726066
Pall_Left_Eigen2_Mean	PLIC_RD	DTI_RD	pall	0.2141	0.0714	0.002717	0.0218352
Pall_Right_RD_Mean	PLIC_RD	DTI_RD	pall	0.2907	0.07064	3.861e-05	0.000692343
Pall_Right_mTBM1_Mean	PLIC_RD	DTI_RD	pall	0.2966	0.08055	0.0002319	0.00311657
Pall_Right_mTBM3_Mean	PLIC_RD	DTI_RD	pall	0.2771	0.0817	0.0006948	0.00750169
Pall_Right_Dete_Mean	PLIC_RD	DTI_RD	pall	0.2883	0.08048	0.0003414	0.00426049
Pall_Right_Eigen1_Mean	PLIC_RD	DTI_RD	pall	0.2803	0.06669	2.632e-05	0.000496305
Pall_Right_Eigen2_Mean	PLIC_RD	DTI_RD	pall	0.2656	0.06836	0.0001023	0.0015804
Pall_Left_RD_PC2	PLIC_RD	DTI_RD	pall	-0.1175	0.07206	0.1028	0.284509
Pall_Left_RD_PC6	PLIC_RD	DTI_RD	pall	-0.1147	0.09677	0.236	0.471138
Pall_Left_Eigen2_PC5	PLIC_RD	DTI_RD	pall	-0.3131	0.08018	9.423e-05	0.00147637
Puta_Left_RD_Mean	PLIC_RD	DTI_RD	puta	0.1102	0.05961	0.06444	0.210524
Puta_Left_mTBM1_Mean	PLIC_RD	DTI_RD	puta	0.08111	0.06752	0.2296	0.463885
Puta_Left_mTBM2_Mean	PLIC_RD	DTI_RD	puta	0.08323	0.1032	0.4199	0.652766
Puta_Left_mTBM3_Mean	PLIC_RD	DTI_RD	puta	0.0542	0.06691	0.4179	0.651051
Puta_Left_Dete_Mean	PLIC_RD	DTI_RD	puta	0.06835	0.06693	0.3072	0.54907
Puta_Left_Eigen1_Mean	PLIC_RD	DTI_RD	puta	0.1041	0.05666	0.06616	0.2142
Puta_Left_Eigen2_Mean	PLIC_RD	DTI_RD	puta	0.07812	0.05765	0.1754	0.396246
Puta_Right_RD_Mean	PLIC_RD	DTI_RD	puta	0.04234	0.05793	0.4648	0.690042
Puta_Right_mTBM1_Mean	PLIC_RD	DTI_RD	puta	0.04124	0.06526	0.5275	0.736279
Puta_Right_mTBM3_Mean	PLIC_RD	DTI_RD	puta	0.03095	0.06449	0.6313	0.807265
Puta_Right_Dete_Mean	PLIC_RD	DTI_RD	puta	0.03626	0.06464	0.5748	0.769075
Puta_Right_Eigen1_Mean	PLIC_RD	DTI_RD	puta	0.03635	0.06017	0.5458	0.749052
Puta_Right_Eigen2_Mean	PLIC_RD	DTI_RD	puta	0.03648	0.05834	0.5317	0.739189
Puta_Left_RD_PC1	PLIC_RD	DTI_RD	puta	-0.3407	0.1137	0.002729	0.0219039
Puta_Left_RD_PC3	PLIC_RD	DTI_RD	puta	0.08781	0.08729	0.3144	0.555929
Puta_Left_RD_PC4	PLIC_RD	DTI_RD	puta	0.141	0.06231	0.02368	0.106296
Puta_Left_RD_PC5	PLIC_RD	DTI_RD	puta	0.054	0.07563	0.4752	0.698295
Puta_Left_RD_PC9	PLIC_RD	DTI_RD	puta	-0.08025	0.07628	0.2928	0.533893
Puta_Left_mTBM3_PC1	PLIC_RD	DTI_RD	puta	0.3413	0.1238	0.005842	0.0388578
Puta_Left_mTBM3_PC7	PLIC_RD	DTI_RD	puta	0.1192	0.07822	0.1276	0.325178
Puta_Left_mTBM3_PC9	PLIC_RD	DTI_RD	puta	0.08479	0.08342	0.3094	0.550992
Puta_Left_Dete_PC1	PLIC_RD	DTI_RD	puta	0.3347	0.1238	0.006852	0.0437218
Puta_Left_Eigen2_PC7	PLIC_RD	DTI_RD	puta	-0.02829	0.07899	0.7203	0.860734
Puta_Right_RD_PC1	PLIC_RD	DTI_RD	puta	-0.03502	0.1089	0.7478	0.876787
Puta_Right_RD_PC4	PLIC_RD	DTI_RD	puta	0.07419	0.06214	0.2326	0.467235
Puta_Right_RD_PC7	PLIC_RD	DTI_RD	puta	-0.03879	0.08732	0.6568	0.822534
Puta_Right_mTBM1_PC1	PLIC_RD	DTI_RD	puta	0.04398	0.1154	0.7033	0.85087
Puta_Right_mTBM3_PC1	PLIC_RD	DTI_RD	puta	0.02902	0.1135	0.7981	0.903909
Puta_Right_Dete_PC1	PLIC_RD	DTI_RD	puta	0.03654	0.1144	0.7493	0.87768
Thal_Left_RD_Mean	PLIC_RD	DTI_RD	thal	0.1597	0.06691	0.017	0.0842168
Thal_Left_mTBM1_Mean	PLIC_RD	DTI_RD	thal	0.1629	0.0765	0.03323	0.134293
Thal_Left_mTBM3_Mean	PLIC_RD	DTI_RD	thal	0.1954	0.07792	0.01214	0.0661193
Thal_Left_Dete_Mean	PLIC_RD	DTI_RD	thal	0.1788	0.07667	0.01969	0.0934238
Thal_Left_Eigen1_Mean	PLIC_RD	DTI_RD	thal	0.1438	0.06533	0.0277	0.118611
Thal_Left_Eigen2_Mean	PLIC_RD	DTI_RD	thal	0.1675	0.06739	0.01296	0.0692911
Thal_Right_RD_Mean	PLIC_RD	DTI_RD	thal	0.1356	0.067	0.04305	0.160458
Thal_Right_mTBM1_Mean	PLIC_RD	DTI_RD	thal	0.1019	0.08215	0.2148	0.446159
Thal_Right_mTBM3_Mean	PLIC_RD	DTI_RD	thal	0.1238	0.08145	0.1286	0.326877
Thal_Right_Dete_Mean	PLIC_RD	DTI_RD	thal	0.1148	0.08097	0.1561	0.368588
Thal_Right_Eigen1_Mean	PLIC_RD	DTI_RD	thal	0.1594	0.06421	0.01304	0.069617
Thal_Right_Eigen2_Mean	PLIC_RD	DTI_RD	thal	0.1786	0.06567	0.006535	0.0422493
Thal_Left_RD_PC3	PLIC_RD	DTI_RD	thal	0.1809	0.07873	0.02157	0.0995078
Thal_Left_mTBM1_PC6	PLIC_RD	DTI_RD	thal	-0.1182	0.09322	0.2046	0.433778
Thal_Right_RD_PC3	PLIC_RD	DTI_RD	thal	-0.1176	0.08149	0.1491	0.358217
Thal_Right_mTBM2_PC1	PLIC_RD	DTI_RD	thal	-0.07828	0.08352	0.3487	0.588071
Thal_Right_Eigen1_PC1	PLIC_RD	DTI_RD	thal	0.1001	0.08158	0.2199	0.452393
Vent_Left_RD_Mean	PLIC_RD	DTI_RD	vent	-0.3753	0.05656	3.23e-11	1.83083e-09
Vent_Left_mTBM1_Mean	PLIC_RD	DTI_RD	vent	-0.3377	0.05764	4.638e-09	1.97257e-07
Vent_Left_mTBM2_Mean	PLIC_RD	DTI_RD	vent	-0.3988	0.05686	2.318e-12	1.53654e-10
Vent_Left_mTBM3_Mean	PLIC_RD	DTI_RD	vent	-0.2458	0.0597	3.836e-05	0.000688878
Vent_Left_Dete_Mean	PLIC_RD	DTI_RD	vent	-0.2987	0.05881	3.806e-07	1.15401e-05
Vent_Left_Eigen1_Mean	PLIC_RD	DTI_RD	vent	-0.3273	0.0569	8.775e-09	3.5707e-07
Vent_Left_Eigen2_Mean	PLIC_RD	DTI_RD	vent	-0.3632	0.05596	8.595e-11	4.61585e-09
Vent_Right_RD_Mean	PLIC_RD	DTI_RD	vent	-0.3784	0.05556	9.763e-12	5.92613e-10
Vent_Right_mTBM1_Mean	PLIC_RD	DTI_RD	vent	-0.2792	0.063	9.359e-06	0.000201867
Vent_Right_mTBM2_Mean	PLIC_RD	DTI_RD	vent	-0.4205	0.05057	9.172e-17	9.41527e-15
Vent_Right_mTBM3_Mean	PLIC_RD	DTI_RD	vent	-0.1599	0.06346	0.01173	0.0646343
Vent_Right_Dete_Mean	PLIC_RD	DTI_RD	vent	-0.2324	0.06362	0.0002586	0.00340228
Vent_Right_Eigen1_Mean	PLIC_RD	DTI_RD	vent	-0.2449	0.06376	0.0001225	0.00184071
Vent_Right_Eigen2_Mean	PLIC_RD	DTI_RD	vent	-0.3014	0.06232	1.319e-06	3.53479e-05
Vent_Left_RD_PC1	PLIC_RD	DTI_RD	vent	-0.3823	0.05478	2.968e-12	1.93768e-10
Vent_Left_RD_PC2	PLIC_RD	DTI_RD	vent	0.09051	0.0683	0.1851	0.408945
Vent_Left_RD_PC3	PLIC_RD	DTI_RD	vent	0.0472	0.05083	0.3531	0.591827
Vent_Left_RD_PC4	PLIC_RD	DTI_RD	vent	0.1024	0.06157	0.09634	0.272973
Vent_Left_RD_PC5	PLIC_RD	DTI_RD	vent	0.1788	0.06739	0.007989	0.048916
Vent_Left_RD_PC6	PLIC_RD	DTI_RD	vent	-0.1451	0.06928	0.03627	0.142795
Vent_Left_RD_PC7	PLIC_RD	DTI_RD	vent	0.04099	0.06749	0.5436	0.747684
Vent_Left_RD_PC8	PLIC_RD	DTI_RD	vent	0.07336	0.06281	0.2428	0.478979
Vent_Left_RD_PC9	PLIC_RD	DTI_RD	vent	0.1107	0.06144	0.07161	0.225389
Vent_Left_RD_PC10	PLIC_RD	DTI_RD	vent	-0.1352	0.06518	0.038	0.147524
Vent_Left_mTBM1_PC1	PLIC_RD	DTI_RD	vent	-0.4105	0.05712	6.625e-13	4.69609e-11
Vent_Left_mTBM1_PC3	PLIC_RD	DTI_RD	vent	0.0003361	0.06832	0.9961	0.997979
Vent_Left_mTBM1_PC4	PLIC_RD	DTI_RD	vent	0.07807	0.06559	0.2339	0.468757
Vent_Left_mTBM1_PC6	PLIC_RD	DTI_RD	vent	0.07547	0.05559	0.1746	0.395039
Vent_Left_mTBM1_PC7	PLIC_RD	DTI_RD	vent	0.009832	0.06847	0.8858	0.94781
Vent_Left_mTBM1_PC8	PLIC_RD	DTI_RD	vent	0.008776	0.07173	0.9026	0.955387
Vent_Left_mTBM1_PC9	PLIC_RD	DTI_RD	vent	0.02729	0.0775	0.7247	0.86316
Vent_Left_mTBM1_PC10	PLIC_RD	DTI_RD	vent	-0.1322	0.07528	0.07908	0.240451
Vent_Left_mTBM2_PC1	PLIC_RD	DTI_RD	vent	-0.3765	0.05739	5.377e-11	2.96981e-09
Vent_Left_mTBM2_PC2	PLIC_RD	DTI_RD	vent	0.1642	0.06556	0.01225	0.0665734
Vent_Left_mTBM2_PC4	PLIC_RD	DTI_RD	vent	-0.07235	0.06527	0.2676	0.507218
Vent_Left_mTBM2_PC7	PLIC_RD	DTI_RD	vent	-0.0669	0.08667	0.4402	0.669509
Vent_Left_mTBM3_PC2	PLIC_RD	DTI_RD	vent	-0.3644	0.05677	1.383e-10	7.2471e-09
Vent_Left_mTBM3_PC3	PLIC_RD	DTI_RD	vent	0.03692	0.06906	0.593	0.781188
Vent_Left_mTBM3_PC4	PLIC_RD	DTI_RD	vent	-0.01513	0.0783	0.8467	0.928786
Vent_Left_mTBM3_PC5	PLIC_RD	DTI_RD	vent	-0.09908	0.08932	0.2673	0.506882
Vent_Left_mTBM3_PC6	PLIC_RD	DTI_RD	vent	-0.08977	0.06054	0.1381	0.341464
Vent_Left_mTBM3_PC7	PLIC_RD	DTI_RD	vent	-0.01822	0.06089	0.7647	0.886434
Vent_Left_mTBM3_PC8	PLIC_RD	DTI_RD	vent	-0.03095	0.06576	0.6379	0.811165
Vent_Left_mTBM3_PC9	PLIC_RD	DTI_RD	vent	-0.03662	0.08585	0.6697	0.830602
Vent_Left_mTBM3_PC10	PLIC_RD	DTI_RD	vent	-0.2008	0.08921	0.02436	0.108447
Vent_Left_Dete_PC2	PLIC_RD	DTI_RD	vent	-0.3606	0.05787	4.613e-10	2.25215e-08
Vent_Left_Dete_PC3	PLIC_RD	DTI_RD	vent	0.09251	0.0836	0.2685	0.508174
Vent_Left_Dete_PC4	PLIC_RD	DTI_RD	vent	0.03439	0.08669	0.6916	0.843718
Vent_Left_Dete_PC5	PLIC_RD	DTI_RD	vent	0.07617	0.0695	0.2731	0.512918
Vent_Left_Dete_PC6	PLIC_RD	DTI_RD	vent	0.08242	0.05697	0.148	0.356538
Vent_Left_Dete_PC7	PLIC_RD	DTI_RD	vent	-0.03053	0.06655	0.6464	0.816751
Vent_Left_Dete_PC8	PLIC_RD	DTI_RD	vent	-0.02502	0.07426	0.7361	0.86972
Vent_Left_Dete_PC9	PLIC_RD	DTI_RD	vent	-0.02154	0.08409	0.7978	0.903796
Vent_Left_Eigen1_PC2	PLIC_RD	DTI_RD	vent	0.3741	0.05708	5.584e-11	3.06994e-09
Vent_Left_Eigen1_PC3	PLIC_RD	DTI_RD	vent	0.03	0.06794	0.6588	0.823769
Vent_Left_Eigen1_PC5	PLIC_RD	DTI_RD	vent	-0.00847	0.05643	0.8807	0.945333
Vent_Left_Eigen1_PC6	PLIC_RD	DTI_RD	vent	-0.05651	0.06635	0.3944	0.630096
Vent_Left_Eigen1_PC8	PLIC_RD	DTI_RD	vent	0.01272	0.08011	0.8738	0.942503
Vent_Left_Eigen1_PC9	PLIC_RD	DTI_RD	vent	0.1324	0.1001	0.1861	0.410287
Vent_Left_Eigen1_PC10	PLIC_RD	DTI_RD	vent	-0.2595	0.08714	0.002899	0.0229582
Vent_Left_Eigen2_PC1	PLIC_RD	DTI_RD	vent	0.3996	0.05356	8.643e-14	6.76745e-12
Vent_Left_Eigen2_PC3	PLIC_RD	DTI_RD	vent	0.05019	0.06539	0.4427	0.671689
Vent_Left_Eigen2_PC4	PLIC_RD	DTI_RD	vent	0.01272	0.05499	0.817	0.91386
Vent_Left_Eigen2_PC6	PLIC_RD	DTI_RD	vent	-0.06733	0.06373	0.2908	0.531797
Vent_Left_Eigen2_PC7	PLIC_RD	DTI_RD	vent	0.1048	0.06866	0.1269	0.324011
Vent_Left_Eigen2_PC8	PLIC_RD	DTI_RD	vent	0.0164	0.06436	0.7989	0.904363
Vent_Left_Eigen2_PC9	PLIC_RD	DTI_RD	vent	-0.1721	0.06014	0.004215	0.0305522
Vent_Left_Eigen2_PC10	PLIC_RD	DTI_RD	vent	-0.219	0.0648	0.0007267	0.00776148
Vent_Right_RD_PC1	PLIC_RD	DTI_RD	vent	-0.3874	0.05564	3.323e-12	2.15906e-10
Vent_Right_RD_PC2	PLIC_RD	DTI_RD	vent	-0.1466	0.0647	0.0235	0.105698
Vent_Right_RD_PC3	PLIC_RD	DTI_RD	vent	-0.04821	0.05177	0.3517	0.590699
Vent_Right_RD_PC4	PLIC_RD	DTI_RD	vent	0.04768	0.06532	0.4654	0.690534
Vent_Right_RD_PC5	PLIC_RD	DTI_RD	vent	0.1395	0.06476	0.03129	0.129048
Vent_Right_RD_PC6	PLIC_RD	DTI_RD	vent	0.1464	0.06294	0.02005	0.0945655
Vent_Right_RD_PC7	PLIC_RD	DTI_RD	vent	-0.1605	0.06116	0.00868	0.0519838
Vent_Right_RD_PC8	PLIC_RD	DTI_RD	vent	0.1056	0.06333	0.09541	0.271203
Vent_Right_RD_PC9	PLIC_RD	DTI_RD	vent	0.077	0.06326	0.2235	0.456853
Vent_Right_RD_PC10	PLIC_RD	DTI_RD	vent	0.1551	0.06702	0.02063	0.0964776
Vent_Right_mTBM1_PC2	PLIC_RD	DTI_RD	vent	-0.3485	0.05532	2.986e-10	1.50258e-08
Vent_Right_mTBM1_PC3	PLIC_RD	DTI_RD	vent	-0.3024	0.06957	1.382e-05	0.000283976
Vent_Right_mTBM1_PC4	PLIC_RD	DTI_RD	vent	-0.09729	0.06254	0.1198	0.312944
Vent_Right_mTBM1_PC6	PLIC_RD	DTI_RD	vent	-0.003912	0.05831	0.9465	0.976229
Vent_Right_mTBM1_PC7	PLIC_RD	DTI_RD	vent	-0.04467	0.06775	0.5097	0.723535
Vent_Right_mTBM1_PC8	PLIC_RD	DTI_RD	vent	0.1254	0.09575	0.1903	0.415518
Vent_Right_mTBM1_PC9	PLIC_RD	DTI_RD	vent	-0.1496	0.0792	0.05884	0.198351
Vent_Right_mTBM1_PC10	PLIC_RD	DTI_RD	vent	-0.02477	0.06678	0.7107	0.855111
Vent_Right_mTBM2_PC1	PLIC_RD	DTI_RD	vent	-0.4182	0.05203	9.097e-16	8.56163e-14
Vent_Right_mTBM2_PC3	PLIC_RD	DTI_RD	vent	-0.08862	0.06515	0.1737	0.393922
Vent_Right_mTBM2_PC4	PLIC_RD	DTI_RD	vent	-0.08125	0.06278	0.1956	0.422183
Vent_Right_mTBM2_PC10	PLIC_RD	DTI_RD	vent	0.03178	0.08596	0.7116	0.855641
Vent_Right_mTBM3_PC2	PLIC_RD	DTI_RD	vent	-0.3367	0.05711	3.746e-09	1.61854e-07
Vent_Right_mTBM3_PC3	PLIC_RD	DTI_RD	vent	-0.3151	0.06564	1.581e-06	4.16644e-05
Vent_Right_mTBM3_PC4	PLIC_RD	DTI_RD	vent	0.1061	0.07177	0.1393	0.343359
Vent_Right_mTBM3_PC6	PLIC_RD	DTI_RD	vent	0.002099	0.05604	0.9701	0.98636
Vent_Right_mTBM3_PC7	PLIC_RD	DTI_RD	vent	-0.07292	0.07355	0.3215	0.562746
Vent_Right_mTBM3_PC8	PLIC_RD	DTI_RD	vent	0.2905	0.1447	0.04464	0.164443
Vent_Right_mTBM3_PC9	PLIC_RD	DTI_RD	vent	-0.06404	0.06847	0.3496	0.588826
Vent_Right_mTBM3_PC10	PLIC_RD	DTI_RD	vent	0.0502	0.06099	0.4105	0.64469
Vent_Right_Dete_PC2	PLIC_RD	DTI_RD	vent	-0.3489	0.05562	3.548e-10	1.76298e-08
Vent_Right_Dete_PC3	PLIC_RD	DTI_RD	vent	0.2835	0.07078	6.185e-05	0.00103507
Vent_Right_Dete_PC5	PLIC_RD	DTI_RD	vent	-0.1097	0.06136	0.07393	0.230017
Vent_Right_Dete_PC6	PLIC_RD	DTI_RD	vent	-0.0126	0.05727	0.8259	0.91824
Vent_Right_Dete_PC7	PLIC_RD	DTI_RD	vent	-0.03143	0.07223	0.6634	0.826769
Vent_Right_Dete_PC9	PLIC_RD	DTI_RD	vent	0.06987	0.06687	0.2961	0.536985
Vent_Right_Dete_PC10	PLIC_RD	DTI_RD	vent	-0.01081	0.06178	0.8611	0.936016
Vent_Right_Eigen1_PC2	PLIC_RD	DTI_RD	vent	-0.3303	0.06407	2.526e-07	7.98508e-06
Vent_Right_Eigen1_PC4	PLIC_RD	DTI_RD	vent	0.009165	0.06452	0.887	0.948432
Vent_Right_Eigen1_PC5	PLIC_RD	DTI_RD	vent	-0.2902	0.06182	2.67e-06	6.65442e-05
Vent_Right_Eigen1_PC7	PLIC_RD	DTI_RD	vent	-0.08637	0.06898	0.2106	0.441147
Vent_Right_Eigen1_PC9	PLIC_RD	DTI_RD	vent	0.004734	0.05336	0.9293	0.967986
Vent_Right_Eigen2_PC2	PLIC_RD	DTI_RD	vent	0.3476	0.05517	2.95e-10	1.48683e-08
Vent_Right_Eigen2_PC3	PLIC_RD	DTI_RD	vent	0.07912	0.06662	0.235	0.469931
Vent_Right_Eigen2_PC4	PLIC_RD	DTI_RD	vent	0.2563	0.07216	0.0003831	0.00467891
Vent_Right_Eigen2_PC5	PLIC_RD	DTI_RD	vent	0.2454	0.08349	0.003297	0.0252647
Vent_Right_Eigen2_PC6	PLIC_RD	DTI_RD	vent	0.03972	0.06015	0.5091	0.723288
Vent_Right_Eigen2_PC7	PLIC_RD	DTI_RD	vent	-0.03106	0.05585	0.5781	0.771114
Vent_Right_Eigen2_PC9	PLIC_RD	DTI_RD	vent	0.1113	0.0693	0.1084	0.294141
Accu_Left_RD_Mean	PTR_RD	DTI_RD	accu	-0.01401	0.08135	0.8632	0.937088
Accu_Left_mTBM1_Mean	PTR_RD	DTI_RD	accu	-0.02398	0.08788	0.7849	0.897007
Accu_Left_mTBM3_Mean	PTR_RD	DTI_RD	accu	-0.02295	0.08457	0.7861	0.897634
Accu_Left_Dete_Mean	PTR_RD	DTI_RD	accu	-0.02487	0.08524	0.7705	0.889631
Accu_Left_Eigen1_Mean	PTR_RD	DTI_RD	accu	-0.01981	0.07617	0.7948	0.902096
Accu_Left_Eigen2_Mean	PTR_RD	DTI_RD	accu	-0.02534	0.0763	0.7398	0.87214
Accu_Right_RD_Mean	PTR_RD	DTI_RD	accu	0.0566	0.08033	0.4811	0.703236
Accu_Right_mTBM1_Mean	PTR_RD	DTI_RD	accu	0.02834	0.08427	0.7366	0.870041
Accu_Right_mTBM3_Mean	PTR_RD	DTI_RD	accu	0.01612	0.08156	0.8433	0.926906
Accu_Right_Dete_Mean	PTR_RD	DTI_RD	accu	0.02066	0.08227	0.8018	0.905844
Accu_Right_Eigen1_Mean	PTR_RD	DTI_RD	accu	0.01694	0.07934	0.831	0.920776
Accu_Right_Eigen2_Mean	PTR_RD	DTI_RD	accu	0.01232	0.07887	0.8759	0.943483
Accu_Left_RD_PC1	PTR_RD	DTI_RD	accu	0.08778	0.1009	0.3844	0.620935
Accu_Left_RD_PC2	PTR_RD	DTI_RD	accu	-0.06352	0.09539	0.5054	0.720724
Accu_Left_RD_PC4	PTR_RD	DTI_RD	accu	0.02168	0.08535	0.7994	0.904627
Accu_Left_Eigen1_PC2	PTR_RD	DTI_RD	accu	-0.1313	0.1153	0.2545	0.492844
Accu_Left_Eigen2_PC2	PTR_RD	DTI_RD	accu	0.04525	0.08597	0.5987	0.785074
Accu_Right_RD_PC1	PTR_RD	DTI_RD	accu	0.07893	0.07618	0.3002	0.54159
Accu_Right_RD_PC4	PTR_RD	DTI_RD	accu	-0.03196	0.07077	0.6515	0.819416
Accu_Right_RD_PC8	PTR_RD	DTI_RD	accu	-0.0851	0.08163	0.2972	0.538128
Accu_Right_mTBM1_PC1	PTR_RD	DTI_RD	accu	-0.01093	0.08573	0.8986	0.953457
Accu_Right_mTBM3_PC1	PTR_RD	DTI_RD	accu	0.001169	0.08102	0.9885	0.995053
Accu_Right_Dete_PC1	PTR_RD	DTI_RD	accu	0.009369	0.08161	0.9086	0.957972
Accu_Right_Eigen1_PC3	PTR_RD	DTI_RD	accu	-0.0479	0.08567	0.5761	0.769907
Accu_Right_Eigen2_PC3	PTR_RD	DTI_RD	accu	-0.1188	0.08669	0.1706	0.389437
Amyg_Left_RD_Mean	PTR_RD	DTI_RD	amyg	-0.07031	0.08533	0.41	0.644309
Amyg_Left_Eigen1_Mean	PTR_RD	DTI_RD	amyg	0.008933	0.08709	0.9183	0.962838
Amyg_Left_Eigen2_Mean	PTR_RD	DTI_RD	amyg	0.006538	0.08879	0.9413	0.973954
Amyg_Right_RD_Mean	PTR_RD	DTI_RD	amyg	-0.02893	0.09325	0.7564	0.88165
Amyg_Right_Eigen1_Mean	PTR_RD	DTI_RD	amyg	0.03699	0.1012	0.7147	0.857568
Amyg_Right_Eigen2_Mean	PTR_RD	DTI_RD	amyg	0.0183	0.103	0.8589	0.93495
Amyg_Left_RD_PC3	PTR_RD	DTI_RD	amyg	0.02956	0.08165	0.7173	0.859007
Amyg_Left_Eigen2_PC7	PTR_RD	DTI_RD	amyg	0.01788	0.09026	0.8429	0.926745
Amyg_Right_RD_PC3	PTR_RD	DTI_RD	amyg	0.03557	0.07963	0.6551	0.821476
Amyg_Right_Dete_PC4	PTR_RD	DTI_RD	amyg	0.1092	0.1151	0.3427	0.582572
Caud_Left_RD_Mean	PTR_RD	DTI_RD	caud	0.1202	0.05678	0.03429	0.137414
Caud_Left_mTBM1_Mean	PTR_RD	DTI_RD	caud	0.09951	0.07842	0.2044	0.433519
Caud_Left_mTBM2_Mean	PTR_RD	DTI_RD	caud	0.1458	0.06436	0.02344	0.105503
Caud_Left_mTBM3_Mean	PTR_RD	DTI_RD	caud	0.08325	0.0824	0.3123	0.553853
Caud_Left_Dete_Mean	PTR_RD	DTI_RD	caud	0.09259	0.08027	0.2487	0.486078
Caud_Left_Eigen1_Mean	PTR_RD	DTI_RD	caud	0.108	0.06049	0.07409	0.230319
Caud_Left_Eigen2_Mean	PTR_RD	DTI_RD	caud	0.1408	0.05934	0.01768	0.0865748
Caud_Right_RD_Mean	PTR_RD	DTI_RD	caud	0.1219	0.0581	0.03586	0.141693
Caud_Right_mTBM2_Mean	PTR_RD	DTI_RD	caud	0.06794	0.07938	0.392	0.627845
Caud_Right_Eigen1_Mean	PTR_RD	DTI_RD	caud	0.09758	0.06188	0.1148	0.30491
Caud_Right_Eigen2_Mean	PTR_RD	DTI_RD	caud	0.0822	0.06106	0.1782	0.400004
Caud_Left_RD_PC1	PTR_RD	DTI_RD	caud	0.2155	0.09766	0.02732	0.117482
Caud_Left_RD_PC3	PTR_RD	DTI_RD	caud	0.08311	0.08357	0.32	0.561289
Caud_Left_RD_PC4	PTR_RD	DTI_RD	caud	-0.1925	0.0588	0.00106	0.010449
Caud_Left_RD_PC5	PTR_RD	DTI_RD	caud	-0.0601	0.06393	0.3472	0.586592
Caud_Left_mTBM1_PC2	PTR_RD	DTI_RD	caud	-0.2048	0.1242	0.09915	0.278165
Caud_Left_mTBM2_PC2	PTR_RD	DTI_RD	caud	-0.1654	0.08319	0.04673	0.169638
Caud_Left_mTBM3_PC2	PTR_RD	DTI_RD	caud	0.2444	0.1257	0.05179	0.182129
Caud_Left_mTBM3_PC7	PTR_RD	DTI_RD	caud	0.1936	0.06568	0.003199	0.0247119
Caud_Left_Dete_PC2	PTR_RD	DTI_RD	caud	-0.215	0.1233	0.08127	0.244732
Caud_Left_Dete_PC7	PTR_RD	DTI_RD	caud	0.2067	0.06999	0.003151	0.0244268
Caud_Right_RD_PC4	PTR_RD	DTI_RD	caud	0.1585	0.06138	0.009803	0.0567459
Caud_Right_RD_PC6	PTR_RD	DTI_RD	caud	0.1027	0.07385	0.1644	0.380492
Caud_Right_RD_PC8	PTR_RD	DTI_RD	caud	0.009024	0.09312	0.9228	0.964789
Hipp_Left_RD_Mean	PTR_RD	DTI_RD	hipp	0.07928	0.06589	0.2289	0.463081
Hipp_Left_mTBM1_Mean	PTR_RD	DTI_RD	hipp	0.07286	0.06612	0.2705	0.510172
Hipp_Left_mTBM2_Mean	PTR_RD	DTI_RD	hipp	0.05456	0.07153	0.4456	0.674345
Hipp_Left_mTBM3_Mean	PTR_RD	DTI_RD	hipp	0.049	0.06238	0.4321	0.663034
Hipp_Left_Dete_Mean	PTR_RD	DTI_RD	hipp	0.06391	0.0641	0.3188	0.56
Hipp_Left_Eigen1_Mean	PTR_RD	DTI_RD	hipp	0.06911	0.05955	0.2459	0.482541
Hipp_Left_Eigen2_Mean	PTR_RD	DTI_RD	hipp	0.07336	0.0614	0.2322	0.466767
Hipp_Right_RD_Mean	PTR_RD	DTI_RD	hipp	0.1319	0.06846	0.05406	0.18734
Hipp_Right_mTBM1_Mean	PTR_RD	DTI_RD	hipp	0.121	0.07342	0.09947	0.278693
Hipp_Right_mTBM2_Mean	PTR_RD	DTI_RD	hipp	0.09012	0.06465	0.1633	0.378952
Hipp_Right_mTBM3_Mean	PTR_RD	DTI_RD	hipp	0.07776	0.0659	0.238	0.473569
Hipp_Right_Dete_Mean	PTR_RD	DTI_RD	hipp	0.09955	0.07016	0.1559	0.368354
Hipp_Right_Eigen1_Mean	PTR_RD	DTI_RD	hipp	0.08034	0.06712	0.2313	0.465785
Hipp_Right_Eigen2_Mean	PTR_RD	DTI_RD	hipp	0.104	0.06897	0.1317	0.331538
Hipp_Left_RD_PC1	PTR_RD	DTI_RD	hipp	0.05361	0.06751	0.4271	0.658937
Hipp_Left_RD_PC2	PTR_RD	DTI_RD	hipp	0.09206	0.1093	0.3998	0.634659
Hipp_Left_RD_PC3	PTR_RD	DTI_RD	hipp	-0.001268	0.06543	0.9845	0.99314
Hipp_Left_RD_PC4	PTR_RD	DTI_RD	hipp	0.003675	0.06957	0.9579	0.980965
Hipp_Left_RD_PC5	PTR_RD	DTI_RD	hipp	-0.05311	0.06133	0.3866	0.62288
Hipp_Left_RD_PC6	PTR_RD	DTI_RD	hipp	-0.03332	0.0643	0.6043	0.789065
Hipp_Left_RD_PC7	PTR_RD	DTI_RD	hipp	-0.09628	0.06625	0.1461	0.3537
Hipp_Left_RD_PC8	PTR_RD	DTI_RD	hipp	-0.156	0.06879	0.02333	0.105137
Hipp_Left_RD_PC9	PTR_RD	DTI_RD	hipp	-0.1081	0.07154	0.131	0.330458
Hipp_Left_RD_PC10	PTR_RD	DTI_RD	hipp	-0.01175	0.07288	0.8719	0.941447
Hipp_Left_mTBM1_PC1	PTR_RD	DTI_RD	hipp	-0.01895	0.07608	0.8033	0.906547
Hipp_Left_mTBM1_PC2	PTR_RD	DTI_RD	hipp	-0.1995	0.1243	0.1086	0.294415
Hipp_Left_mTBM1_PC3	PTR_RD	DTI_RD	hipp	-0.1876	0.07814	0.01634	0.081899
Hipp_Left_mTBM1_PC4	PTR_RD	DTI_RD	hipp	-0.06412	0.08161	0.432	0.662989
Hipp_Left_mTBM1_PC5	PTR_RD	DTI_RD	hipp	-0.02672	0.08353	0.7491	0.877564
Hipp_Left_mTBM1_PC6	PTR_RD	DTI_RD	hipp	-0.1389	0.08984	0.1221	0.316629
Hipp_Left_mTBM1_PC8	PTR_RD	DTI_RD	hipp	0.008068	0.08268	0.9223	0.964617
Hipp_Left_mTBM2_PC1	PTR_RD	DTI_RD	hipp	0.02359	0.07273	0.7456	0.875417
Hipp_Left_mTBM2_PC2	PTR_RD	DTI_RD	hipp	-0.2413	0.1568	0.1238	0.319104
Hipp_Left_mTBM2_PC3	PTR_RD	DTI_RD	hipp	0.3664	0.4804	0.4457	0.674464
Hipp_Left_mTBM2_PC4	PTR_RD	DTI_RD	hipp	-0.02192	0.09629	0.82	0.915374
Hipp_Left_mTBM2_PC5	PTR_RD	DTI_RD	hipp	0.1566	0.09978	0.1165	0.307561
Hipp_Left_mTBM3_PC1	PTR_RD	DTI_RD	hipp	-0.01774	0.07631	0.8162	0.913342
Hipp_Left_mTBM3_PC2	PTR_RD	DTI_RD	hipp	-0.1854	0.1169	0.1127	0.301481
Hipp_Left_mTBM3_PC3	PTR_RD	DTI_RD	hipp	-0.09035	0.07288	0.2151	0.446402
Hipp_Left_mTBM3_PC4	PTR_RD	DTI_RD	hipp	0.1697	0.07519	0.02402	0.107411
Hipp_Left_mTBM3_PC5	PTR_RD	DTI_RD	hipp	0.06806	0.1089	0.532	0.739411
Hipp_Left_mTBM3_PC6	PTR_RD	DTI_RD	hipp	-0.1209	0.09149	0.1862	0.410422
Hipp_Left_mTBM3_PC7	PTR_RD	DTI_RD	hipp	0.02864	0.08779	0.7442	0.874616
Hipp_Left_Dete_PC1	PTR_RD	DTI_RD	hipp	-0.01778	0.07629	0.8157	0.913169
Hipp_Left_Dete_PC2	PTR_RD	DTI_RD	hipp	-0.1945	0.1211	0.1083	0.294013
Hipp_Left_Dete_PC3	PTR_RD	DTI_RD	hipp	0.156	0.07597	0.03998	0.152563
Hipp_Left_Dete_PC4	PTR_RD	DTI_RD	hipp	-0.1153	0.07614	0.1301	0.329184
Hipp_Left_Dete_PC5	PTR_RD	DTI_RD	hipp	0.04932	0.09336	0.5973	0.784125
Hipp_Left_Dete_PC6	PTR_RD	DTI_RD	hipp	0.1285	0.08899	0.1486	0.357431
Hipp_Left_Dete_PC7	PTR_RD	DTI_RD	hipp	-0.07237	0.08467	0.3927	0.628595
Hipp_Left_Dete_PC8	PTR_RD	DTI_RD	hipp	-0.09682	0.09262	0.2958	0.536769
Hipp_Left_Eigen1_PC1	PTR_RD	DTI_RD	hipp	-0.01592	0.07399	0.8297	0.920301
Hipp_Left_Eigen1_PC2	PTR_RD	DTI_RD	hipp	0.1716	0.1199	0.1524	0.363089
Hipp_Left_Eigen1_PC3	PTR_RD	DTI_RD	hipp	-0.05107	0.08107	0.5287	0.736958
Hipp_Left_Eigen1_PC4	PTR_RD	DTI_RD	hipp	0.09461	0.09529	0.3207	0.562019
Hipp_Left_Eigen1_PC5	PTR_RD	DTI_RD	hipp	-0.01407	0.1182	0.9053	0.956562
Hipp_Left_Eigen1_PC6	PTR_RD	DTI_RD	hipp	-0.08085	0.09406	0.3901	0.626163
Hipp_Left_Eigen1_PC8	PTR_RD	DTI_RD	hipp	-0.1082	0.07008	0.1226	0.317388
Hipp_Left_Eigen1_PC9	PTR_RD	DTI_RD	hipp	0.04012	0.08414	0.6335	0.808577
Hipp_Left_Eigen1_PC10	PTR_RD	DTI_RD	hipp	0.01563	0.08346	0.8515	0.931085
Hipp_Left_Eigen2_PC1	PTR_RD	DTI_RD	hipp	-0.02705	0.07227	0.7082	0.85355
Hipp_Left_Eigen2_PC2	PTR_RD	DTI_RD	hipp	0.1137	0.06838	0.09643	0.273122
Hipp_Left_Eigen2_PC3	PTR_RD	DTI_RD	hipp	0.1471	0.1693	0.3849	0.621383
Hipp_Left_Eigen2_PC4	PTR_RD	DTI_RD	hipp	-0.03134	0.08832	0.7227	0.861977
Hipp_Left_Eigen2_PC5	PTR_RD	DTI_RD	hipp	0.03624	0.09624	0.7065	0.852491
Hipp_Left_Eigen2_PC6	PTR_RD	DTI_RD	hipp	0.003812	0.09256	0.9672	0.984939
Hipp_Left_Eigen2_PC7	PTR_RD	DTI_RD	hipp	-0.03702	0.07223	0.6083	0.79158
Hipp_Left_Eigen2_PC8	PTR_RD	DTI_RD	hipp	-0.1758	0.07822	0.02462	0.109262
Hipp_Left_Eigen2_PC10	PTR_RD	DTI_RD	hipp	0.006167	0.06456	0.9239	0.965419
Hipp_Right_RD_PC1	PTR_RD	DTI_RD	hipp	-0.0972	0.06582	0.1397	0.344006
Hipp_Right_RD_PC2	PTR_RD	DTI_RD	hipp	0.1285	0.07478	0.08564	0.253049
Hipp_Right_RD_PC3	PTR_RD	DTI_RD	hipp	-0.05011	0.1006	0.6184	0.798482
Hipp_Right_RD_PC4	PTR_RD	DTI_RD	hipp	0.1825	0.06849	0.007703	0.0475898
Hipp_Right_RD_PC5	PTR_RD	DTI_RD	hipp	-0.01787	0.06955	0.7972	0.903536
Hipp_Right_RD_PC6	PTR_RD	DTI_RD	hipp	0.01802	0.0732	0.8055	0.907812
Hipp_Right_RD_PC7	PTR_RD	DTI_RD	hipp	0.01195	0.07239	0.8688	0.939872
Hipp_Right_RD_PC8	PTR_RD	DTI_RD	hipp	0.1242	0.07556	0.1002	0.279872
Hipp_Right_RD_PC9	PTR_RD	DTI_RD	hipp	0.02489	0.08407	0.7672	0.887956
Hipp_Right_RD_PC10	PTR_RD	DTI_RD	hipp	-0.1488	0.07459	0.04608	0.168106
Hipp_Right_mTBM1_PC1	PTR_RD	DTI_RD	hipp	0.1276	0.07323	0.08151	0.245214
Hipp_Right_mTBM1_PC2	PTR_RD	DTI_RD	hipp	-0.07113	0.06906	0.3031	0.544723
Hipp_Right_mTBM1_PC3	PTR_RD	DTI_RD	hipp	-0.07734	0.1121	0.4903	0.709934
Hipp_Right_mTBM1_PC4	PTR_RD	DTI_RD	hipp	-0.01543	0.07732	0.8418	0.926286
Hipp_Right_mTBM1_PC5	PTR_RD	DTI_RD	hipp	0.157	0.1091	0.1501	0.359692
Hipp_Right_mTBM1_PC6	PTR_RD	DTI_RD	hipp	-0.06016	0.1177	0.6094	0.792318
Hipp_Right_mTBM1_PC7	PTR_RD	DTI_RD	hipp	0.116	0.09299	0.2122	0.442975
Hipp_Right_mTBM1_PC8	PTR_RD	DTI_RD	hipp	-0.06787	0.1226	0.5799	0.772074
Hipp_Right_mTBM2_PC1	PTR_RD	DTI_RD	hipp	-0.01496	0.06553	0.8195	0.915084
Hipp_Right_mTBM2_PC5	PTR_RD	DTI_RD	hipp	-0.01434	0.1438	0.9205	0.963773
Hipp_Right_mTBM2_PC9	PTR_RD	DTI_RD	hipp	-0.02708	0.1035	0.7935	0.901546
Hipp_Right_mTBM3_PC1	PTR_RD	DTI_RD	hipp	-0.1366	0.07604	0.07235	0.226872
Hipp_Right_mTBM3_PC2	PTR_RD	DTI_RD	hipp	-0.07508	0.06824	0.2712	0.510924
Hipp_Right_mTBM3_PC3	PTR_RD	DTI_RD	hipp	-0.0363	0.1025	0.7233	0.862357
Hipp_Right_mTBM3_PC4	PTR_RD	DTI_RD	hipp	-0.001902	0.08189	0.9815	0.99163
Hipp_Right_mTBM3_PC5	PTR_RD	DTI_RD	hipp	-0.1497	0.1063	0.1592	0.373145
Hipp_Right_mTBM3_PC6	PTR_RD	DTI_RD	hipp	-0.01242	0.1102	0.9103	0.95886
Hipp_Right_mTBM3_PC7	PTR_RD	DTI_RD	hipp	0.01532	0.1116	0.8908	0.950208
Hipp_Right_mTBM3_PC10	PTR_RD	DTI_RD	hipp	0.02229	0.09745	0.8191	0.914874
Hipp_Right_Dete_PC1	PTR_RD	DTI_RD	hipp	-0.1279	0.07423	0.08499	0.251766
Hipp_Right_Dete_PC2	PTR_RD	DTI_RD	hipp	0.06469	0.06841	0.3443	0.584049
Hipp_Right_Dete_PC3	PTR_RD	DTI_RD	hipp	-0.05528	0.1078	0.6082	0.79158
Hipp_Right_Dete_PC4	PTR_RD	DTI_RD	hipp	0.003689	0.08121	0.9638	0.9837
Hipp_Right_Dete_PC5	PTR_RD	DTI_RD	hipp	0.138	0.09863	0.1618	0.37687
Hipp_Right_Dete_PC6	PTR_RD	DTI_RD	hipp	-0.03106	0.1118	0.7812	0.895081
Hipp_Right_Dete_PC7	PTR_RD	DTI_RD	hipp	0.09733	0.1013	0.3368	0.576907
Hipp_Right_Dete_PC8	PTR_RD	DTI_RD	hipp	0.1435	0.1133	0.2056	0.435083
Hipp_Right_Eigen1_PC1	PTR_RD	DTI_RD	hipp	0.09753	0.06722	0.1468	0.354708
Hipp_Right_Eigen1_PC2	PTR_RD	DTI_RD	hipp	-0.03993	0.07211	0.5798	0.772027
Hipp_Right_Eigen1_PC3	PTR_RD	DTI_RD	hipp	-0.09231	0.0695	0.1841	0.407731
Hipp_Right_Eigen1_PC4	PTR_RD	DTI_RD	hipp	0.06914	0.07006	0.3237	0.564642
Hipp_Right_Eigen1_PC5	PTR_RD	DTI_RD	hipp	0.04752	0.09669	0.6231	0.801632
Hipp_Right_Eigen1_PC6	PTR_RD	DTI_RD	hipp	0.04726	0.07256	0.5148	0.727201
Hipp_Right_Eigen1_PC7	PTR_RD	DTI_RD	hipp	-0.03161	0.1436	0.8257	0.918103
Hipp_Right_Eigen1_PC8	PTR_RD	DTI_RD	hipp	-0.003989	0.08429	0.9623	0.983046
Hipp_Right_Eigen1_PC9	PTR_RD	DTI_RD	hipp	-0.02049	0.1137	0.857	0.934037
Hipp_Right_Eigen1_PC10	PTR_RD	DTI_RD	hipp	-0.08148	0.1489	0.5842	0.774976
Hipp_Right_Eigen2_PC1	PTR_RD	DTI_RD	hipp	-0.09292	0.06715	0.1665	0.383606
Hipp_Right_Eigen2_PC2	PTR_RD	DTI_RD	hipp	0.09214	0.06941	0.1844	0.408129
Hipp_Right_Eigen2_PC3	PTR_RD	DTI_RD	hipp	0.01155	0.07615	0.8794	0.944865
Hipp_Right_Eigen2_PC4	PTR_RD	DTI_RD	hipp	-0.08631	0.07831	0.2704	0.510054
Hipp_Right_Eigen2_PC5	PTR_RD	DTI_RD	hipp	0.007801	0.1143	0.9456	0.975875
Hipp_Right_Eigen2_PC6	PTR_RD	DTI_RD	hipp	-0.03839	0.0817	0.6385	0.811592
Hipp_Right_Eigen2_PC7	PTR_RD	DTI_RD	hipp	-0.03224	0.1625	0.8427	0.926665
Hipp_Right_Eigen2_PC8	PTR_RD	DTI_RD	hipp	0.02468	0.1227	0.8406	0.925716
Hipp_Right_Eigen2_PC9	PTR_RD	DTI_RD	hipp	0.09418	0.07755	0.2246	0.458106
Hipp_Right_Eigen2_PC10	PTR_RD	DTI_RD	hipp	0.1224	0.09256	0.186	0.410142
Pall_Left_RD_Mean	PTR_RD	DTI_RD	pall	0.05114	0.07105	0.4716	0.69564
Pall_Left_mTBM1_Mean	PTR_RD	DTI_RD	pall	0.01594	0.08166	0.8452	0.927868
Pall_Left_mTBM3_Mean	PTR_RD	DTI_RD	pall	0.03368	0.08107	0.6778	0.835275
Pall_Left_Dete_Mean	PTR_RD	DTI_RD	pall	0.02564	0.08089	0.7513	0.878829
Pall_Left_Eigen1_Mean	PTR_RD	DTI_RD	pall	0.06871	0.06734	0.3076	0.549413
Pall_Left_Eigen2_Mean	PTR_RD	DTI_RD	pall	0.05103	0.06791	0.4524	0.680196
Pall_Right_RD_Mean	PTR_RD	DTI_RD	pall	0.07962	0.06801	0.2417	0.4778
Pall_Right_mTBM1_Mean	PTR_RD	DTI_RD	pall	0.02889	0.07755	0.7095	0.854186
Pall_Right_mTBM3_Mean	PTR_RD	DTI_RD	pall	0.01599	0.07662	0.8347	0.922521
Pall_Right_Dete_Mean	PTR_RD	DTI_RD	pall	0.02301	0.07657	0.7638	0.885887
Pall_Right_Eigen1_Mean	PTR_RD	DTI_RD	pall	0.06935	0.06179	0.2617	0.500577
Pall_Right_Eigen2_Mean	PTR_RD	DTI_RD	pall	0.05376	0.06305	0.3939	0.62971
Pall_Left_RD_PC2	PTR_RD	DTI_RD	pall	-0.02779	0.07144	0.6973	0.84717
Pall_Left_RD_PC6	PTR_RD	DTI_RD	pall	-0.03372	0.087	0.6983	0.847767
Pall_Left_Eigen2_PC5	PTR_RD	DTI_RD	pall	-0.1265	0.07827	0.1062	0.290368
Puta_Left_RD_Mean	PTR_RD	DTI_RD	puta	0.03309	0.05203	0.5248	0.734311
Puta_Left_mTBM1_Mean	PTR_RD	DTI_RD	puta	0.04687	0.05902	0.4271	0.658937
Puta_Left_mTBM2_Mean	PTR_RD	DTI_RD	puta	-0.01914	0.08723	0.8263	0.918437
Puta_Left_mTBM3_Mean	PTR_RD	DTI_RD	puta	0.04268	0.0597	0.4747	0.697927
Puta_Left_Dete_Mean	PTR_RD	DTI_RD	puta	0.04495	0.05913	0.4472	0.675809
Puta_Left_Eigen1_Mean	PTR_RD	DTI_RD	puta	0.02861	0.05013	0.5682	0.76443
Puta_Left_Eigen2_Mean	PTR_RD	DTI_RD	puta	0.02878	0.05006	0.5653	0.76219
Puta_Right_RD_Mean	PTR_RD	DTI_RD	puta	0.01088	0.05487	0.8428	0.9267
Puta_Right_mTBM1_Mean	PTR_RD	DTI_RD	puta	0.03984	0.0627	0.5252	0.734535
Puta_Right_mTBM3_Mean	PTR_RD	DTI_RD	puta	0.04301	0.06072	0.4788	0.701254
Puta_Right_Dete_Mean	PTR_RD	DTI_RD	puta	0.04128	0.06146	0.5018	0.718154
Puta_Right_Eigen1_Mean	PTR_RD	DTI_RD	puta	0.004376	0.05448	0.936	0.971346
Puta_Right_Eigen2_Mean	PTR_RD	DTI_RD	puta	0.02645	0.05267	0.6155	0.796371
Puta_Left_RD_PC1	PTR_RD	DTI_RD	puta	-0.01889	0.09045	0.8345	0.922471
Puta_Left_RD_PC3	PTR_RD	DTI_RD	puta	-0.06173	0.08549	0.4702	0.694426
Puta_Left_RD_PC4	PTR_RD	DTI_RD	puta	0.02713	0.0573	0.6359	0.809911
Puta_Left_RD_PC5	PTR_RD	DTI_RD	puta	0.02631	0.06984	0.7064	0.85244
Puta_Left_RD_PC9	PTR_RD	DTI_RD	puta	-0.2381	0.07778	0.002206	0.0185619
Puta_Left_mTBM3_PC1	PTR_RD	DTI_RD	puta	0.02752	0.096	0.7744	0.891644
Puta_Left_mTBM3_PC7	PTR_RD	DTI_RD	puta	-0.02053	0.06529	0.7532	0.879873
Puta_Left_mTBM3_PC9	PTR_RD	DTI_RD	puta	0.1983	0.0878	0.02392	0.107095
Puta_Left_Dete_PC1	PTR_RD	DTI_RD	puta	0.02475	0.09659	0.7978	0.903796
Puta_Left_Eigen2_PC7	PTR_RD	DTI_RD	puta	-0.001198	0.07122	0.9866	0.994341
Puta_Right_RD_PC1	PTR_RD	DTI_RD	puta	0.08196	0.09594	0.3929	0.628767
Puta_Right_RD_PC4	PTR_RD	DTI_RD	puta	-0.002931	0.05985	0.9609	0.982333
Puta_Right_RD_PC7	PTR_RD	DTI_RD	puta	0.1272	0.07897	0.1072	0.292128
Puta_Right_mTBM1_PC1	PTR_RD	DTI_RD	puta	-0.06678	0.09964	0.5027	0.718869
Puta_Right_mTBM3_PC1	PTR_RD	DTI_RD	puta	-0.07279	0.0981	0.4581	0.684877
Puta_Right_Dete_PC1	PTR_RD	DTI_RD	puta	-0.06979	0.09877	0.4798	0.702102
Thal_Left_RD_Mean	PTR_RD	DTI_RD	thal	-0.000841	0.0701	0.9904	0.99589
Thal_Left_mTBM1_Mean	PTR_RD	DTI_RD	thal	0.06657	0.07659	0.3847	0.621208
Thal_Left_mTBM3_Mean	PTR_RD	DTI_RD	thal	0.05617	0.07717	0.4667	0.691642
Thal_Left_Dete_Mean	PTR_RD	DTI_RD	thal	0.06082	0.07643	0.4262	0.6582
Thal_Left_Eigen1_Mean	PTR_RD	DTI_RD	thal	0.01332	0.069	0.847	0.928932
Thal_Left_Eigen2_Mean	PTR_RD	DTI_RD	thal	-0.002158	0.06955	0.9753	0.988655
Thal_Right_RD_Mean	PTR_RD	DTI_RD	thal	0.008103	0.06798	0.9051	0.956478
Thal_Right_mTBM1_Mean	PTR_RD	DTI_RD	thal	0.0418	0.08234	0.6117	0.793816
Thal_Right_mTBM3_Mean	PTR_RD	DTI_RD	thal	0.04214	0.07808	0.5894	0.778517
Thal_Right_Dete_Mean	PTR_RD	DTI_RD	thal	0.04206	0.07977	0.598	0.7846
Thal_Right_Eigen1_Mean	PTR_RD	DTI_RD	thal	0.02619	0.06757	0.6983	0.847767
Thal_Right_Eigen2_Mean	PTR_RD	DTI_RD	thal	0.04253	0.06998	0.5434	0.747517
Thal_Left_RD_PC3	PTR_RD	DTI_RD	thal	0.03803	0.07981	0.6337	0.808648
Thal_Left_mTBM1_PC6	PTR_RD	DTI_RD	thal	0.0892	0.09128	0.3284	0.569009
Thal_Right_RD_PC3	PTR_RD	DTI_RD	thal	-0.06401	0.08207	0.4354	0.665713
Thal_Right_mTBM2_PC1	PTR_RD	DTI_RD	thal	-0.01643	0.081	0.8392	0.92487
Thal_Right_Eigen1_PC1	PTR_RD	DTI_RD	thal	0.05469	0.0783	0.4849	0.705914
Vent_Left_RD_Mean	PTR_RD	DTI_RD	vent	-0.0004874	0.05485	0.9929	0.996833
Vent_Left_mTBM1_Mean	PTR_RD	DTI_RD	vent	-0.0654	0.05349	0.2214	0.45423
Vent_Left_mTBM2_Mean	PTR_RD	DTI_RD	vent	0.02493	0.05725	0.6632	0.826671
Vent_Left_mTBM3_Mean	PTR_RD	DTI_RD	vent	-0.08175	0.05663	0.1489	0.357953
Vent_Left_Dete_Mean	PTR_RD	DTI_RD	vent	-0.07119	0.05463	0.1925	0.418189
Vent_Left_Eigen1_Mean	PTR_RD	DTI_RD	vent	-0.05422	0.05429	0.3179	0.559194
Vent_Left_Eigen2_Mean	PTR_RD	DTI_RD	vent	-0.04737	0.05336	0.3747	0.612116
Vent_Right_RD_Mean	PTR_RD	DTI_RD	vent	0.002602	0.05526	0.9624	0.983084
Vent_Right_mTBM1_Mean	PTR_RD	DTI_RD	vent	-0.06278	0.05703	0.271	0.510698
Vent_Right_mTBM2_Mean	PTR_RD	DTI_RD	vent	0.02293	0.05258	0.6628	0.826433
Vent_Right_mTBM3_Mean	PTR_RD	DTI_RD	vent	-0.07631	0.05868	0.1935	0.419384
Vent_Right_Dete_Mean	PTR_RD	DTI_RD	vent	-0.0686	0.05793	0.2364	0.471639
Vent_Right_Eigen1_Mean	PTR_RD	DTI_RD	vent	-0.05311	0.05765	0.357	0.595403
Vent_Right_Eigen2_Mean	PTR_RD	DTI_RD	vent	-0.04604	0.05655	0.4156	0.649075
Vent_Left_RD_PC1	PTR_RD	DTI_RD	vent	-0.004724	0.05441	0.9308	0.968763
Vent_Left_RD_PC2	PTR_RD	DTI_RD	vent	0.2153	0.06759	0.001446	0.0133266
Vent_Left_RD_PC3	PTR_RD	DTI_RD	vent	0.03342	0.05037	0.507	0.721836
Vent_Left_RD_PC4	PTR_RD	DTI_RD	vent	0.006877	0.06046	0.9094	0.958465
Vent_Left_RD_PC5	PTR_RD	DTI_RD	vent	0.1484	0.06659	0.0258	0.112844
Vent_Left_RD_PC6	PTR_RD	DTI_RD	vent	-0.1834	0.06428	0.004335	0.0311653
Vent_Left_RD_PC7	PTR_RD	DTI_RD	vent	-0.07436	0.06162	0.2275	0.461457
Vent_Left_RD_PC8	PTR_RD	DTI_RD	vent	0.1133	0.06336	0.07385	0.229859
Vent_Left_RD_PC9	PTR_RD	DTI_RD	vent	0.2218	0.05823	0.0001397	0.00205403
Vent_Left_RD_PC10	PTR_RD	DTI_RD	vent	-0.06284	0.06344	0.3219	0.563146
Vent_Left_mTBM1_PC1	PTR_RD	DTI_RD	vent	-0.04573	0.05722	0.4242	0.65638
Vent_Left_mTBM1_PC3	PTR_RD	DTI_RD	vent	0.1145	0.07118	0.1078	0.293158
Vent_Left_mTBM1_PC4	PTR_RD	DTI_RD	vent	0.03559	0.05993	0.5526	0.753553
Vent_Left_mTBM1_PC6	PTR_RD	DTI_RD	vent	-0.001175	0.05759	0.9837	0.992776
Vent_Left_mTBM1_PC7	PTR_RD	DTI_RD	vent	-0.04592	0.06481	0.4786	0.701069
Vent_Left_mTBM1_PC8	PTR_RD	DTI_RD	vent	0.003144	0.07239	0.9654	0.984107
Vent_Left_mTBM1_PC9	PTR_RD	DTI_RD	vent	0.1058	0.07169	0.14	0.344433
Vent_Left_mTBM1_PC10	PTR_RD	DTI_RD	vent	-0.1018	0.07185	0.1565	0.369166
Vent_Left_mTBM2_PC1	PTR_RD	DTI_RD	vent	0.03259	0.05671	0.5656	0.7624
Vent_Left_mTBM2_PC2	PTR_RD	DTI_RD	vent	0.2051	0.06217	0.0009705	0.00974972
Vent_Left_mTBM2_PC4	PTR_RD	DTI_RD	vent	-0.02837	0.06201	0.6473	0.817324
Vent_Left_mTBM2_PC7	PTR_RD	DTI_RD	vent	-0.08126	0.07835	0.2997	0.541057
Vent_Left_mTBM3_PC2	PTR_RD	DTI_RD	vent	-0.01416	0.05348	0.7912	0.900256
Vent_Left_mTBM3_PC3	PTR_RD	DTI_RD	vent	0.1195	0.07332	0.1031	0.285074
Vent_Left_mTBM3_PC4	PTR_RD	DTI_RD	vent	0.01946	0.0717	0.7861	0.897634
Vent_Left_mTBM3_PC5	PTR_RD	DTI_RD	vent	-0.003861	0.09007	0.9658	0.984272
Vent_Left_mTBM3_PC6	PTR_RD	DTI_RD	vent	0.03085	0.06056	0.6105	0.793118
Vent_Left_mTBM3_PC7	PTR_RD	DTI_RD	vent	0.03797	0.06327	0.5484	0.750885
Vent_Left_mTBM3_PC8	PTR_RD	DTI_RD	vent	-0.1077	0.06879	0.1175	0.309127
Vent_Left_mTBM3_PC9	PTR_RD	DTI_RD	vent	-0.09079	0.07644	0.235	0.469931
Vent_Left_mTBM3_PC10	PTR_RD	DTI_RD	vent	-0.03082	0.08358	0.7123	0.856062
Vent_Left_Dete_PC2	PTR_RD	DTI_RD	vent	-0.01654	0.05405	0.7596	0.883463
Vent_Left_Dete_PC3	PTR_RD	DTI_RD	vent	0.1273	0.09095	0.1616	0.376561
Vent_Left_Dete_PC4	PTR_RD	DTI_RD	vent	-0.06934	0.08276	0.4021	0.636758
Vent_Left_Dete_PC5	PTR_RD	DTI_RD	vent	-0.02956	0.06557	0.6521	0.819747
Vent_Left_Dete_PC6	PTR_RD	DTI_RD	vent	-0.01801	0.05777	0.7552	0.880932
Vent_Left_Dete_PC7	PTR_RD	DTI_RD	vent	0.04566	0.06625	0.4907	0.710192
Vent_Left_Dete_PC8	PTR_RD	DTI_RD	vent	-0.08513	0.06987	0.2231	0.45632
Vent_Left_Dete_PC9	PTR_RD	DTI_RD	vent	0.09439	0.07777	0.2248	0.458376
Vent_Left_Eigen1_PC2	PTR_RD	DTI_RD	vent	0.02272	0.05339	0.6704	0.831069
Vent_Left_Eigen1_PC3	PTR_RD	DTI_RD	vent	0.1243	0.07154	0.08223	0.246582
Vent_Left_Eigen1_PC5	PTR_RD	DTI_RD	vent	0.03429	0.05086	0.5002	0.717031
Vent_Left_Eigen1_PC6	PTR_RD	DTI_RD	vent	-0.06038	0.0675	0.3711	0.608898
Vent_Left_Eigen1_PC8	PTR_RD	DTI_RD	vent	-0.05075	0.0776	0.5131	0.725997
Vent_Left_Eigen1_PC9	PTR_RD	DTI_RD	vent	0.2615	0.0916	0.004301	0.0309981
Vent_Left_Eigen1_PC10	PTR_RD	DTI_RD	vent	-0.07927	0.07969	0.3198	0.561083
Vent_Left_Eigen2_PC1	PTR_RD	DTI_RD	vent	0.04001	0.05256	0.4465	0.675202
Vent_Left_Eigen2_PC3	PTR_RD	DTI_RD	vent	0.1161	0.0673	0.08445	0.250718
Vent_Left_Eigen2_PC4	PTR_RD	DTI_RD	vent	-0.03566	0.0523	0.4954	0.713853
Vent_Left_Eigen2_PC6	PTR_RD	DTI_RD	vent	-0.0178	0.06306	0.7777	0.893419
Vent_Left_Eigen2_PC7	PTR_RD	DTI_RD	vent	-0.05964	0.07226	0.4091	0.643395
Vent_Left_Eigen2_PC8	PTR_RD	DTI_RD	vent	0.05336	0.05883	0.3644	0.602606
Vent_Left_Eigen2_PC9	PTR_RD	DTI_RD	vent	-0.2425	0.05954	4.64e-05	0.000809879
Vent_Left_Eigen2_PC10	PTR_RD	DTI_RD	vent	-0.2565	0.05854	1.183e-05	0.000247745
Vent_Right_RD_PC1	PTR_RD	DTI_RD	vent	-0.0007924	0.05363	0.9882	0.99492
Vent_Right_RD_PC2	PTR_RD	DTI_RD	vent	-0.2293	0.05852	8.928e-05	0.00141161
Vent_Right_RD_PC3	PTR_RD	DTI_RD	vent	0.0105	0.05468	0.8477	0.929228
Vent_Right_RD_PC4	PTR_RD	DTI_RD	vent	-0.02429	0.07167	0.7346	0.868985
Vent_Right_RD_PC5	PTR_RD	DTI_RD	vent	-0.08963	0.06395	0.1611	0.375847
Vent_Right_RD_PC6	PTR_RD	DTI_RD	vent	0.1294	0.06716	0.05405	0.187312
Vent_Right_RD_PC7	PTR_RD	DTI_RD	vent	-0.1227	0.05656	0.03005	0.125321
Vent_Right_RD_PC8	PTR_RD	DTI_RD	vent	0.2091	0.06612	0.001568	0.0142262
Vent_Right_RD_PC9	PTR_RD	DTI_RD	vent	0.1667	0.05313	0.0017	0.0151505
Vent_Right_RD_PC10	PTR_RD	DTI_RD	vent	0.05559	0.06797	0.4135	0.64722
Vent_Right_mTBM1_PC2	PTR_RD	DTI_RD	vent	-0.02164	0.05404	0.6889	0.842076
Vent_Right_mTBM1_PC3	PTR_RD	DTI_RD	vent	0.0398	0.06023	0.5088	0.723056
Vent_Right_mTBM1_PC4	PTR_RD	DTI_RD	vent	-0.2209	0.06039	0.0002536	0.00335414
Vent_Right_mTBM1_PC6	PTR_RD	DTI_RD	vent	-0.0685	0.06238	0.2721	0.511909
Vent_Right_mTBM1_PC7	PTR_RD	DTI_RD	vent	-0.06882	0.07142	0.3353	0.575644
Vent_Right_mTBM1_PC8	PTR_RD	DTI_RD	vent	0.005702	0.07785	0.9416	0.974042
Vent_Right_mTBM1_PC9	PTR_RD	DTI_RD	vent	-0.1177	0.08023	0.1425	0.34832
Vent_Right_mTBM1_PC10	PTR_RD	DTI_RD	vent	0.1133	0.06955	0.1034	0.285555
Vent_Right_mTBM2_PC1	PTR_RD	DTI_RD	vent	0.02639	0.05343	0.6214	0.800604
Vent_Right_mTBM2_PC3	PTR_RD	DTI_RD	vent	-0.2228	0.06	0.0002046	0.00280723
Vent_Right_mTBM2_PC4	PTR_RD	DTI_RD	vent	-0.03557	0.05765	0.5372	0.743053
Vent_Right_mTBM2_PC10	PTR_RD	DTI_RD	vent	-0.04602	0.08297	0.5791	0.771614
Vent_Right_mTBM3_PC2	PTR_RD	DTI_RD	vent	-0.02192	0.0548	0.6892	0.842205
Vent_Right_mTBM3_PC3	PTR_RD	DTI_RD	vent	0.04815	0.05816	0.4077	0.642128
Vent_Right_mTBM3_PC4	PTR_RD	DTI_RD	vent	0.1919	0.07104	0.0069	0.0439367
Vent_Right_mTBM3_PC6	PTR_RD	DTI_RD	vent	-0.008512	0.05677	0.8808	0.945355
Vent_Right_mTBM3_PC7	PTR_RD	DTI_RD	vent	0.1108	0.0701	0.114	0.303532
Vent_Right_mTBM3_PC8	PTR_RD	DTI_RD	vent	0.2093	0.1327	0.1147	0.304704
Vent_Right_mTBM3_PC9	PTR_RD	DTI_RD	vent	-0.04183	0.06654	0.5296	0.737563
Vent_Right_mTBM3_PC10	PTR_RD	DTI_RD	vent	-0.08611	0.06395	0.1781	0.399931
Vent_Right_Dete_PC2	PTR_RD	DTI_RD	vent	-0.02107	0.05408	0.6968	0.846844
Vent_Right_Dete_PC3	PTR_RD	DTI_RD	vent	-0.07557	0.06044	0.2112	0.44178
Vent_Right_Dete_PC5	PTR_RD	DTI_RD	vent	-0.2178	0.05855	0.0001991	0.00275002
Vent_Right_Dete_PC6	PTR_RD	DTI_RD	vent	0.008477	0.06071	0.889	0.949268
Vent_Right_Dete_PC7	PTR_RD	DTI_RD	vent	0.09207	0.06863	0.1797	0.401853
Vent_Right_Dete_PC9	PTR_RD	DTI_RD	vent	0.06536	0.06684	0.3281	0.568696
Vent_Right_Dete_PC10	PTR_RD	DTI_RD	vent	-0.1524	0.06385	0.01699	0.0841892
Vent_Right_Eigen1_PC2	PTR_RD	DTI_RD	vent	-0.01053	0.06183	0.8648	0.937914
Vent_Right_Eigen1_PC4	PTR_RD	DTI_RD	vent	-0.2279	0.05649	5.461e-05	0.000930956
Vent_Right_Eigen1_PC5	PTR_RD	DTI_RD	vent	-0.114	0.06004	0.05761	0.195529
Vent_Right_Eigen1_PC7	PTR_RD	DTI_RD	vent	-0.01581	0.06737	0.8144	0.912438
Vent_Right_Eigen1_PC9	PTR_RD	DTI_RD	vent	0.01711	0.06444	0.7906	0.900004
Vent_Right_Eigen2_PC2	PTR_RD	DTI_RD	vent	0.02272	0.05434	0.6758	0.83426
Vent_Right_Eigen2_PC3	PTR_RD	DTI_RD	vent	-0.2108	0.0566	0.0001963	0.00271846
Vent_Right_Eigen2_PC4	PTR_RD	DTI_RD	vent	0.1825	0.07208	0.01137	0.0632261
Vent_Right_Eigen2_PC5	PTR_RD	DTI_RD	vent	0.07176	0.08023	0.3711	0.608898
Vent_Right_Eigen2_PC6	PTR_RD	DTI_RD	vent	0.01688	0.06129	0.783	0.896085
Vent_Right_Eigen2_PC7	PTR_RD	DTI_RD	vent	0.02023	0.06598	0.7591	0.883173
Vent_Right_Eigen2_PC9	PTR_RD	DTI_RD	vent	0.1954	0.07125	0.006087	0.0400808
Accu_Left_RD_Mean	RLIC_RD	DTI_RD	accu	-0.01221	0.07529	0.8712	0.941097
Accu_Left_mTBM1_Mean	RLIC_RD	DTI_RD	accu	-0.0233	0.08262	0.7779	0.893487
Accu_Left_mTBM3_Mean	RLIC_RD	DTI_RD	accu	-0.03839	0.07966	0.6299	0.806419
Accu_Left_Dete_Mean	RLIC_RD	DTI_RD	accu	-0.03374	0.08028	0.6743	0.833339
Accu_Left_Eigen1_Mean	RLIC_RD	DTI_RD	accu	-0.04162	0.07062	0.5557	0.755667
Accu_Left_Eigen2_Mean	RLIC_RD	DTI_RD	accu	-0.03842	0.07128	0.5899	0.778842
Accu_Right_RD_Mean	RLIC_RD	DTI_RD	accu	0.0175	0.07014	0.803	0.906424
Accu_Right_mTBM1_Mean	RLIC_RD	DTI_RD	accu	-0.02739	0.07392	0.711	0.85532
Accu_Right_mTBM3_Mean	RLIC_RD	DTI_RD	accu	-0.04112	0.07225	0.5692	0.765061
Accu_Right_Dete_Mean	RLIC_RD	DTI_RD	accu	-0.03551	0.07262	0.6249	0.802709
Accu_Right_Eigen1_Mean	RLIC_RD	DTI_RD	accu	-0.02044	0.07043	0.7717	0.890173
Accu_Right_Eigen2_Mean	RLIC_RD	DTI_RD	accu	-0.0211	0.07008	0.7633	0.885577
Accu_Left_RD_PC1	RLIC_RD	DTI_RD	accu	0.05042	0.1014	0.619	0.798822
Accu_Left_RD_PC2	RLIC_RD	DTI_RD	accu	-0.01846	0.08588	0.8298	0.920337
Accu_Left_RD_PC4	RLIC_RD	DTI_RD	accu	0.1221	0.08191	0.1362	0.338518
Accu_Left_Eigen1_PC2	RLIC_RD	DTI_RD	accu	-0.07069	0.107	0.5087	0.72299
Accu_Left_Eigen2_PC2	RLIC_RD	DTI_RD	accu	-0.0285	0.08213	0.7286	0.86529
Accu_Right_RD_PC1	RLIC_RD	DTI_RD	accu	0.04077	0.06714	0.5437	0.747703
Accu_Right_RD_PC4	RLIC_RD	DTI_RD	accu	-0.08602	0.06892	0.212	0.44282
Accu_Right_RD_PC8	RLIC_RD	DTI_RD	accu	-0.1112	0.06937	0.1088	0.294806
Accu_Right_mTBM1_PC1	RLIC_RD	DTI_RD	accu	0.04896	0.07756	0.5279	0.736469
Accu_Right_mTBM3_PC1	RLIC_RD	DTI_RD	accu	-0.05803	0.07376	0.4315	0.662617
Accu_Right_Dete_PC1	RLIC_RD	DTI_RD	accu	-0.05219	0.07406	0.481	0.703155
Accu_Right_Eigen1_PC3	RLIC_RD	DTI_RD	accu	-0.06633	0.07419	0.3713	0.609089
Accu_Right_Eigen2_PC3	RLIC_RD	DTI_RD	accu	-0.1235	0.07919	0.1188	0.311375
Amyg_Left_RD_Mean	RLIC_RD	DTI_RD	amyg	-0.01695	0.0979	0.8626	0.936832
Amyg_Left_Eigen1_Mean	RLIC_RD	DTI_RD	amyg	0.02285	0.0964	0.8126	0.911416
Amyg_Left_Eigen2_Mean	RLIC_RD	DTI_RD	amyg	0.01859	0.09854	0.8504	0.930578
Amyg_Right_RD_Mean	RLIC_RD	DTI_RD	amyg	-0.03875	0.09069	0.6692	0.830329
Amyg_Right_Eigen1_Mean	RLIC_RD	DTI_RD	amyg	-0.003642	0.09764	0.9702	0.986377
Amyg_Right_Eigen2_Mean	RLIC_RD	DTI_RD	amyg	-0.01799	0.09919	0.8561	0.933495
Amyg_Left_RD_PC3	RLIC_RD	DTI_RD	amyg	-0.04252	0.08886	0.6323	0.807859
Amyg_Left_Eigen2_PC7	RLIC_RD	DTI_RD	amyg	0.08656	0.08916	0.3316	0.572227
Amyg_Right_RD_PC3	RLIC_RD	DTI_RD	amyg	0.01428	0.07502	0.8491	0.929972
Amyg_Right_Dete_PC4	RLIC_RD	DTI_RD	amyg	0.0078	0.108	0.9424	0.974445
Caud_Left_RD_Mean	RLIC_RD	DTI_RD	caud	0.03954	0.05402	0.4642	0.689496
Caud_Left_mTBM1_Mean	RLIC_RD	DTI_RD	caud	0.117	0.0715	0.1018	0.282622
Caud_Left_mTBM2_Mean	RLIC_RD	DTI_RD	caud	-0.01971	0.06723	0.7694	0.889095
Caud_Left_mTBM3_Mean	RLIC_RD	DTI_RD	caud	0.1383	0.07633	0.07004	0.222198
Caud_Left_Dete_Mean	RLIC_RD	DTI_RD	caud	0.1277	0.07352	0.08244	0.246964
Caud_Left_Eigen1_Mean	RLIC_RD	DTI_RD	caud	0.1116	0.05482	0.04174	0.15724
Caud_Left_Eigen2_Mean	RLIC_RD	DTI_RD	caud	0.1142	0.05417	0.03506	0.139477
Caud_Right_RD_Mean	RLIC_RD	DTI_RD	caud	0.02192	0.05519	0.6912	0.843424
Caud_Right_mTBM2_Mean	RLIC_RD	DTI_RD	caud	-0.03852	0.08532	0.6516	0.819433
Caud_Right_Eigen1_Mean	RLIC_RD	DTI_RD	caud	0.0176	0.0537	0.743	0.873919
Caud_Right_Eigen2_Mean	RLIC_RD	DTI_RD	caud	0.01354	0.05459	0.8041	0.907063
Caud_Left_RD_PC1	RLIC_RD	DTI_RD	caud	0.2569	0.1055	0.0149	0.076737
Caud_Left_RD_PC3	RLIC_RD	DTI_RD	caud	0.0007835	0.0761	0.9918	0.996433
Caud_Left_RD_PC4	RLIC_RD	DTI_RD	caud	-0.1004	0.05782	0.08247	0.247031
Caud_Left_RD_PC5	RLIC_RD	DTI_RD	caud	-0.0617	0.05915	0.2969	0.53782
Caud_Left_mTBM1_PC2	RLIC_RD	DTI_RD	caud	-0.2044	0.1192	0.0864	0.254543
Caud_Left_mTBM2_PC2	RLIC_RD	DTI_RD	caud	-0.275	0.09671	0.00446	0.031863
Caud_Left_mTBM3_PC2	RLIC_RD	DTI_RD	caud	0.2092	0.1219	0.08598	0.25371
Caud_Left_mTBM3_PC7	RLIC_RD	DTI_RD	caud	0.2096	0.06645	0.001605	0.0144955
Caud_Left_Dete_PC2	RLIC_RD	DTI_RD	caud	-0.2017	0.1191	0.09047	0.26237
Caud_Left_Dete_PC7	RLIC_RD	DTI_RD	caud	0.2202	0.07303	0.002564	0.0209205
Caud_Right_RD_PC4	RLIC_RD	DTI_RD	caud	0.09471	0.05695	0.09627	0.272831
Caud_Right_RD_PC6	RLIC_RD	DTI_RD	caud	0.151	0.07903	0.05608	0.192023
Caud_Right_RD_PC8	RLIC_RD	DTI_RD	caud	0.04403	0.08336	0.5973	0.784125
Hipp_Left_RD_Mean	RLIC_RD	DTI_RD	hipp	0.1903	0.05959	0.001407	0.013038
Hipp_Left_mTBM1_Mean	RLIC_RD	DTI_RD	hipp	0.1554	0.06368	0.01469	0.0759848
Hipp_Left_mTBM2_Mean	RLIC_RD	DTI_RD	hipp	0.1552	0.06193	0.0122	0.0663662
Hipp_Left_mTBM3_Mean	RLIC_RD	DTI_RD	hipp	0.08134	0.06039	0.178	0.399782
Hipp_Left_Dete_Mean	RLIC_RD	DTI_RD	hipp	0.1253	0.06243	0.04478	0.1648
Hipp_Left_Eigen1_Mean	RLIC_RD	DTI_RD	hipp	0.1331	0.05797	0.02168	0.0998309
Hipp_Left_Eigen2_Mean	RLIC_RD	DTI_RD	hipp	0.1573	0.05854	0.007219	0.0453842
Hipp_Right_RD_Mean	RLIC_RD	DTI_RD	hipp	0.2294	0.0661	0.0005181	0.00595565
Hipp_Right_mTBM1_Mean	RLIC_RD	DTI_RD	hipp	0.1334	0.06702	0.04661	0.169357
Hipp_Right_mTBM2_Mean	RLIC_RD	DTI_RD	hipp	0.2136	0.06425	0.0008871	0.00909058
Hipp_Right_mTBM3_Mean	RLIC_RD	DTI_RD	hipp	0.01553	0.05959	0.7943	0.901862
Hipp_Right_Dete_Mean	RLIC_RD	DTI_RD	hipp	0.07046	0.06337	0.2662	0.505734
Hipp_Right_Eigen1_Mean	RLIC_RD	DTI_RD	hipp	0.07858	0.06187	0.2041	0.433134
Hipp_Right_Eigen2_Mean	RLIC_RD	DTI_RD	hipp	0.1262	0.06386	0.04809	0.173042
Hipp_Left_RD_PC1	RLIC_RD	DTI_RD	hipp	0.1676	0.05907	0.004554	0.0323314
Hipp_Left_RD_PC2	RLIC_RD	DTI_RD	hipp	0.1615	0.1097	0.1411	0.346046
Hipp_Left_RD_PC3	RLIC_RD	DTI_RD	hipp	-0.009295	0.0695	0.8936	0.951422
Hipp_Left_RD_PC4	RLIC_RD	DTI_RD	hipp	0.04672	0.06598	0.4789	0.701336
Hipp_Left_RD_PC5	RLIC_RD	DTI_RD	hipp	-0.05832	0.06226	0.3489	0.58821
Hipp_Left_RD_PC6	RLIC_RD	DTI_RD	hipp	-0.00863	0.06199	0.8893	0.949439
Hipp_Left_RD_PC7	RLIC_RD	DTI_RD	hipp	-0.1554	0.07097	0.02856	0.120921
Hipp_Left_RD_PC8	RLIC_RD	DTI_RD	hipp	-0.1051	0.06728	0.1181	0.310156
Hipp_Left_RD_PC9	RLIC_RD	DTI_RD	hipp	-0.1579	0.0679	0.02004	0.0945324
Hipp_Left_RD_PC10	RLIC_RD	DTI_RD	hipp	-0.138	0.08264	0.09505	0.270681
Hipp_Left_mTBM1_PC1	RLIC_RD	DTI_RD	hipp	-0.1354	0.06719	0.04392	0.162693
Hipp_Left_mTBM1_PC2	RLIC_RD	DTI_RD	hipp	-0.1873	0.129	0.1466	0.354414
Hipp_Left_mTBM1_PC3	RLIC_RD	DTI_RD	hipp	-0.2208	0.07954	0.005501	0.0371512
Hipp_Left_mTBM1_PC4	RLIC_RD	DTI_RD	hipp	-0.04563	0.07354	0.535	0.741456
Hipp_Left_mTBM1_PC5	RLIC_RD	DTI_RD	hipp	-0.1489	0.07689	0.05281	0.184494
Hipp_Left_mTBM1_PC6	RLIC_RD	DTI_RD	hipp	-0.07846	0.08976	0.3821	0.618839
Hipp_Left_mTBM1_PC8	RLIC_RD	DTI_RD	hipp	0.08192	0.07554	0.2782	0.518023
Hipp_Left_mTBM2_PC1	RLIC_RD	DTI_RD	hipp	0.1156	0.06033	0.05527	0.190181
Hipp_Left_mTBM2_PC2	RLIC_RD	DTI_RD	hipp	-0.4132	0.1755	0.01859	0.0897775
Hipp_Left_mTBM2_PC3	RLIC_RD	DTI_RD	hipp	0.028	0.2431	0.9083	0.957815
Hipp_Left_mTBM2_PC4	RLIC_RD	DTI_RD	hipp	-0.1171	0.09361	0.2111	0.441717
Hipp_Left_mTBM2_PC5	RLIC_RD	DTI_RD	hipp	0.07588	0.08951	0.3966	0.632155
Hipp_Left_mTBM3_PC1	RLIC_RD	DTI_RD	hipp	-0.1336	0.06743	0.04762	0.171878
Hipp_Left_mTBM3_PC2	RLIC_RD	DTI_RD	hipp	-0.1462	0.1205	0.225	0.458489
Hipp_Left_mTBM3_PC3	RLIC_RD	DTI_RD	hipp	-0.1154	0.07164	0.1073	0.2923
Hipp_Left_mTBM3_PC4	RLIC_RD	DTI_RD	hipp	0.1763	0.07098	0.01298	0.0693863
Hipp_Left_mTBM3_PC5	RLIC_RD	DTI_RD	hipp	0.1839	0.1019	0.07108	0.224292
Hipp_Left_mTBM3_PC6	RLIC_RD	DTI_RD	hipp	-0.007276	0.0868	0.9332	0.96988
Hipp_Left_mTBM3_PC7	RLIC_RD	DTI_RD	hipp	0.005283	0.07724	0.9455	0.975835
Hipp_Left_Dete_PC1	RLIC_RD	DTI_RD	hipp	-0.1348	0.06759	0.04611	0.168171
Hipp_Left_Dete_PC2	RLIC_RD	DTI_RD	hipp	-0.1674	0.1251	0.1808	0.403288
Hipp_Left_Dete_PC3	RLIC_RD	DTI_RD	hipp	0.1813	0.07688	0.01834	0.0888501
Hipp_Left_Dete_PC4	RLIC_RD	DTI_RD	hipp	-0.1136	0.06915	0.1005	0.280422
Hipp_Left_Dete_PC5	RLIC_RD	DTI_RD	hipp	0.1682	0.08617	0.05096	0.180291
Hipp_Left_Dete_PC6	RLIC_RD	DTI_RD	hipp	0.0399	0.09086	0.6605	0.824799
Hipp_Left_Dete_PC7	RLIC_RD	DTI_RD	hipp	-0.03297	0.07111	0.6429	0.81444
Hipp_Left_Dete_PC8	RLIC_RD	DTI_RD	hipp	-0.1779	0.09324	0.0564	0.192674
Hipp_Left_Eigen1_PC1	RLIC_RD	DTI_RD	hipp	-0.1298	0.06247	0.03778	0.14694
Hipp_Left_Eigen1_PC2	RLIC_RD	DTI_RD	hipp	0.2858	0.1189	0.01618	0.0813717
Hipp_Left_Eigen1_PC3	RLIC_RD	DTI_RD	hipp	-0.01545	0.07771	0.8424	0.926582
Hipp_Left_Eigen1_PC4	RLIC_RD	DTI_RD	hipp	0.1307	0.09967	0.1898	0.414865
Hipp_Left_Eigen1_PC5	RLIC_RD	DTI_RD	hipp	0.09816	0.1109	0.3762	0.613454
Hipp_Left_Eigen1_PC6	RLIC_RD	DTI_RD	hipp	0.05712	0.09865	0.5626	0.760362
Hipp_Left_Eigen1_PC8	RLIC_RD	DTI_RD	hipp	-0.1238	0.07202	0.08569	0.253124
Hipp_Left_Eigen1_PC9	RLIC_RD	DTI_RD	hipp	0.1251	0.08245	0.1293	0.327945
Hipp_Left_Eigen1_PC10	RLIC_RD	DTI_RD	hipp	0.07723	0.08084	0.3394	0.579345
Hipp_Left_Eigen2_PC1	RLIC_RD	DTI_RD	hipp	-0.1442	0.06179	0.0196	0.0931409
Hipp_Left_Eigen2_PC2	RLIC_RD	DTI_RD	hipp	0.1646	0.06777	0.01516	0.0776762
Hipp_Left_Eigen2_PC3	RLIC_RD	DTI_RD	hipp	0.2117	0.1719	0.2182	0.450231
Hipp_Left_Eigen2_PC4	RLIC_RD	DTI_RD	hipp	-0.005661	0.08976	0.9497	0.977432
Hipp_Left_Eigen2_PC5	RLIC_RD	DTI_RD	hipp	0.09022	0.08972	0.3146	0.556075
Hipp_Left_Eigen2_PC6	RLIC_RD	DTI_RD	hipp	-0.154	0.097	0.1123	0.300825
Hipp_Left_Eigen2_PC7	RLIC_RD	DTI_RD	hipp	0.01692	0.07491	0.8213	0.915739
Hipp_Left_Eigen2_PC8	RLIC_RD	DTI_RD	hipp	-0.2011	0.08329	0.01577	0.0799143
Hipp_Left_Eigen2_PC10	RLIC_RD	DTI_RD	hipp	0.07091	0.06458	0.2722	0.511925
Hipp_Right_RD_PC1	RLIC_RD	DTI_RD	hipp	-0.1935	0.06516	0.002989	0.0235123
Hipp_Right_RD_PC2	RLIC_RD	DTI_RD	hipp	0.07252	0.07628	0.3418	0.581635
Hipp_Right_RD_PC3	RLIC_RD	DTI_RD	hipp	-0.07613	0.09793	0.4369	0.667116
Hipp_Right_RD_PC4	RLIC_RD	DTI_RD	hipp	0.1267	0.07458	0.08943	0.260275
Hipp_Right_RD_PC5	RLIC_RD	DTI_RD	hipp	0.07136	0.06966	0.3056	0.547456
Hipp_Right_RD_PC6	RLIC_RD	DTI_RD	hipp	0.1116	0.07585	0.1411	0.346046
Hipp_Right_RD_PC7	RLIC_RD	DTI_RD	hipp	-0.1041	0.07591	0.1701	0.388828
Hipp_Right_RD_PC8	RLIC_RD	DTI_RD	hipp	0.05025	0.0706	0.4766	0.699466
Hipp_Right_RD_PC9	RLIC_RD	DTI_RD	hipp	-0.05708	0.078	0.4643	0.68958
Hipp_Right_RD_PC10	RLIC_RD	DTI_RD	hipp	-0.144	0.07536	0.05599	0.19186
Hipp_Right_mTBM1_PC1	RLIC_RD	DTI_RD	hipp	0.1948	0.07138	0.006342	0.0413247
Hipp_Right_mTBM1_PC2	RLIC_RD	DTI_RD	hipp	-0.1579	0.06438	0.01416	0.07398
Hipp_Right_mTBM1_PC3	RLIC_RD	DTI_RD	hipp	-0.1482	0.1317	0.2605	0.499457
Hipp_Right_mTBM1_PC4	RLIC_RD	DTI_RD	hipp	0.07312	0.07172	0.308	0.549663
Hipp_Right_mTBM1_PC5	RLIC_RD	DTI_RD	hipp	0.2111	0.121	0.08087	0.243912
Hipp_Right_mTBM1_PC6	RLIC_RD	DTI_RD	hipp	-0.02736	0.1098	0.8032	0.906531
Hipp_Right_mTBM1_PC7	RLIC_RD	DTI_RD	hipp	0.2067	0.09351	0.02709	0.11673
Hipp_Right_mTBM1_PC8	RLIC_RD	DTI_RD	hipp	-0.09862	0.1175	0.4015	0.636242
Hipp_Right_mTBM2_PC1	RLIC_RD	DTI_RD	hipp	-0.1458	0.06294	0.02056	0.096245
Hipp_Right_mTBM2_PC5	RLIC_RD	DTI_RD	hipp	0.09817	0.1657	0.5536	0.754263
Hipp_Right_mTBM2_PC9	RLIC_RD	DTI_RD	hipp	-0.1352	0.1107	0.222	0.455039
Hipp_Right_mTBM3_PC1	RLIC_RD	DTI_RD	hipp	-0.1693	0.07303	0.02042	0.0958114
Hipp_Right_mTBM3_PC2	RLIC_RD	DTI_RD	hipp	-0.1582	0.06428	0.01387	0.0729783
Hipp_Right_mTBM3_PC3	RLIC_RD	DTI_RD	hipp	-0.0471	0.1096	0.6675	0.829389
Hipp_Right_mTBM3_PC4	RLIC_RD	DTI_RD	hipp	0.1026	0.07969	0.1979	0.425082
Hipp_Right_mTBM3_PC5	RLIC_RD	DTI_RD	hipp	-0.1807	0.1208	0.1348	0.336305
Hipp_Right_mTBM3_PC6	RLIC_RD	DTI_RD	hipp	-0.07207	0.1082	0.5052	0.72059
Hipp_Right_mTBM3_PC7	RLIC_RD	DTI_RD	hipp	0.02879	0.1119	0.7969	0.903368
Hipp_Right_mTBM3_PC10	RLIC_RD	DTI_RD	hipp	0.1091	0.1042	0.2951	0.536164
Hipp_Right_Dete_PC1	RLIC_RD	DTI_RD	hipp	-0.1892	0.07205	0.008656	0.051876
Hipp_Right_Dete_PC2	RLIC_RD	DTI_RD	hipp	0.1515	0.06388	0.01768	0.0865748
Hipp_Right_Dete_PC3	RLIC_RD	DTI_RD	hipp	-0.1025	0.1232	0.4053	0.639641
Hipp_Right_Dete_PC4	RLIC_RD	DTI_RD	hipp	-0.09434	0.07583	0.2135	0.444508
Hipp_Right_Dete_PC5	RLIC_RD	DTI_RD	hipp	0.1657	0.1116	0.1376	0.340653
Hipp_Right_Dete_PC6	RLIC_RD	DTI_RD	hipp	0.02595	0.1056	0.8059	0.907983
Hipp_Right_Dete_PC7	RLIC_RD	DTI_RD	hipp	0.1651	0.09898	0.09537	0.271138
Hipp_Right_Dete_PC8	RLIC_RD	DTI_RD	hipp	0.218	0.111	0.0495	0.176684
Hipp_Right_Eigen1_PC1	RLIC_RD	DTI_RD	hipp	0.1869	0.06778	0.005823	0.0387477
Hipp_Right_Eigen1_PC2	RLIC_RD	DTI_RD	hipp	-0.1431	0.06854	0.03681	0.144349
Hipp_Right_Eigen1_PC3	RLIC_RD	DTI_RD	hipp	-0.1893	0.06648	0.0044	0.0315324
Hipp_Right_Eigen1_PC4	RLIC_RD	DTI_RD	hipp	0.1601	0.06511	0.01396	0.0732977
Hipp_Right_Eigen1_PC5	RLIC_RD	DTI_RD	hipp	0.1619	0.08814	0.06617	0.214209
Hipp_Right_Eigen1_PC6	RLIC_RD	DTI_RD	hipp	0.08548	0.0698	0.2208	0.453479
Hipp_Right_Eigen1_PC7	RLIC_RD	DTI_RD	hipp	-0.09124	0.14	0.5147	0.727103
Hipp_Right_Eigen1_PC8	RLIC_RD	DTI_RD	hipp	0.07794	0.08637	0.3669	0.604993
Hipp_Right_Eigen1_PC9	RLIC_RD	DTI_RD	hipp	-0.2037	0.1179	0.08415	0.250145
Hipp_Right_Eigen1_PC10	RLIC_RD	DTI_RD	hipp	-0.07101	0.136	0.6014	0.786965
Hipp_Right_Eigen2_PC1	RLIC_RD	DTI_RD	hipp	-0.1758	0.06633	0.00803	0.049115
Hipp_Right_Eigen2_PC2	RLIC_RD	DTI_RD	hipp	0.1726	0.06628	0.009206	0.0542453
Hipp_Right_Eigen2_PC3	RLIC_RD	DTI_RD	hipp	0.03054	0.06553	0.6412	0.813262
Hipp_Right_Eigen2_PC4	RLIC_RD	DTI_RD	hipp	-0.02806	0.07899	0.7224	0.861814
Hipp_Right_Eigen2_PC5	RLIC_RD	DTI_RD	hipp	-0.07368	0.1294	0.569	0.764965
Hipp_Right_Eigen2_PC6	RLIC_RD	DTI_RD	hipp	0.01753	0.07625	0.8182	0.914385
Hipp_Right_Eigen2_PC7	RLIC_RD	DTI_RD	hipp	0.2411	0.184	0.1902	0.415405
Hipp_Right_Eigen2_PC8	RLIC_RD	DTI_RD	hipp	0.02056	0.1105	0.8525	0.931579
Hipp_Right_Eigen2_PC9	RLIC_RD	DTI_RD	hipp	0.1515	0.0799	0.05789	0.196128
Hipp_Right_Eigen2_PC10	RLIC_RD	DTI_RD	hipp	0.03932	0.09884	0.6908	0.843239
Pall_Left_RD_Mean	RLIC_RD	DTI_RD	pall	0.1011	0.06645	0.128	0.325804
Pall_Left_mTBM1_Mean	RLIC_RD	DTI_RD	pall	0.07446	0.07779	0.3385	0.578453
Pall_Left_mTBM3_Mean	RLIC_RD	DTI_RD	pall	0.0882	0.07726	0.2536	0.491803
Pall_Left_Dete_Mean	RLIC_RD	DTI_RD	pall	0.0821	0.07698	0.2862	0.526484
Pall_Left_Eigen1_Mean	RLIC_RD	DTI_RD	pall	0.1295	0.06217	0.03723	0.145489
Pall_Left_Eigen2_Mean	RLIC_RD	DTI_RD	pall	0.1029	0.06358	0.1055	0.289153
Pall_Right_RD_Mean	RLIC_RD	DTI_RD	pall	0.1406	0.06777	0.03809	0.147753
Pall_Right_mTBM1_Mean	RLIC_RD	DTI_RD	pall	0.1196	0.07824	0.1262	0.322813
Pall_Right_mTBM3_Mean	RLIC_RD	DTI_RD	pall	0.09412	0.07811	0.2283	0.462389
Pall_Right_Dete_Mean	RLIC_RD	DTI_RD	pall	0.1078	0.07768	0.1653	0.381878
Pall_Right_Eigen1_Mean	RLIC_RD	DTI_RD	pall	0.1118	0.06313	0.07658	0.235434
Pall_Right_Eigen2_Mean	RLIC_RD	DTI_RD	pall	0.09827	0.0647	0.1288	0.327262
Pall_Left_RD_PC2	RLIC_RD	DTI_RD	pall	-0.04172	0.06513	0.5218	0.731999
Pall_Left_RD_PC6	RLIC_RD	DTI_RD	pall	0.02844	0.09121	0.7552	0.880932
Pall_Left_Eigen2_PC5	RLIC_RD	DTI_RD	pall	-0.1846	0.0736	0.01215	0.0661586
Puta_Left_RD_Mean	RLIC_RD	DTI_RD	puta	0.06195	0.05624	0.2706	0.510249
Puta_Left_mTBM1_Mean	RLIC_RD	DTI_RD	puta	0.04223	0.06642	0.5249	0.734342
Puta_Left_mTBM2_Mean	RLIC_RD	DTI_RD	puta	-0.01226	0.1024	0.9047	0.9563
Puta_Left_mTBM3_Mean	RLIC_RD	DTI_RD	puta	0.02982	0.06744	0.6584	0.823485
Puta_Left_Dete_Mean	RLIC_RD	DTI_RD	puta	0.0363	0.06661	0.5858	0.776005
Puta_Left_Eigen1_Mean	RLIC_RD	DTI_RD	puta	0.04999	0.05477	0.3614	0.599596
Puta_Left_Eigen2_Mean	RLIC_RD	DTI_RD	puta	0.03504	0.05518	0.5254	0.734685
Puta_Right_RD_Mean	RLIC_RD	DTI_RD	puta	0.03571	0.05629	0.5258	0.734942
Puta_Right_mTBM1_Mean	RLIC_RD	DTI_RD	puta	0.03771	0.06199	0.543	0.747205
Puta_Right_mTBM3_Mean	RLIC_RD	DTI_RD	puta	0.02712	0.05991	0.6507	0.819049
Puta_Right_Dete_Mean	RLIC_RD	DTI_RD	puta	0.03236	0.06075	0.5943	0.782034
Puta_Right_Eigen1_Mean	RLIC_RD	DTI_RD	puta	0.01153	0.05633	0.8379	0.924209
Puta_Right_Eigen2_Mean	RLIC_RD	DTI_RD	puta	0.02069	0.05414	0.7024	0.850236
Puta_Left_RD_PC1	RLIC_RD	DTI_RD	puta	-0.2388	0.1029	0.02029	0.0953568
Puta_Left_RD_PC3	RLIC_RD	DTI_RD	puta	0.06401	0.08129	0.431	0.662213
Puta_Left_RD_PC4	RLIC_RD	DTI_RD	puta	0.07813	0.0584	0.1809	0.403426
Puta_Left_RD_PC5	RLIC_RD	DTI_RD	puta	0.0683	0.06917	0.3234	0.564399
Puta_Left_RD_PC9	RLIC_RD	DTI_RD	puta	-0.1251	0.07358	0.08906	0.259596
Puta_Left_mTBM3_PC1	RLIC_RD	DTI_RD	puta	0.2454	0.111	0.02697	0.116377
Puta_Left_mTBM3_PC7	RLIC_RD	DTI_RD	puta	-0.002652	0.07767	0.9728	0.98751
Puta_Left_mTBM3_PC9	RLIC_RD	DTI_RD	puta	0.1539	0.07955	0.05308	0.185125
Puta_Left_Dete_PC1	RLIC_RD	DTI_RD	puta	0.2433	0.1107	0.02794	0.119268
Puta_Left_Eigen2_PC7	RLIC_RD	DTI_RD	puta	-0.01041	0.0783	0.8943	0.951624
Puta_Right_RD_PC1	RLIC_RD	DTI_RD	puta	0.004401	0.09797	0.9642	0.983728
Puta_Right_RD_PC4	RLIC_RD	DTI_RD	puta	0.04226	0.06056	0.4853	0.706258
Puta_Right_RD_PC7	RLIC_RD	DTI_RD	puta	0.1053	0.08589	0.2203	0.452794
Puta_Right_mTBM1_PC1	RLIC_RD	DTI_RD	puta	0.01192	0.1013	0.9063	0.957108
Puta_Right_mTBM3_PC1	RLIC_RD	DTI_RD	puta	-0.0008461	0.1003	0.9933	0.996929
Puta_Right_Dete_PC1	RLIC_RD	DTI_RD	puta	0.005703	0.1007	0.9548	0.979679
Thal_Left_RD_Mean	RLIC_RD	DTI_RD	thal	0.1022	0.06734	0.1289	0.327394
Thal_Left_mTBM1_Mean	RLIC_RD	DTI_RD	thal	0.1099	0.07494	0.1424	0.348156
Thal_Left_mTBM3_Mean	RLIC_RD	DTI_RD	thal	0.1052	0.07512	0.1615	0.376429
Thal_Left_Dete_Mean	RLIC_RD	DTI_RD	thal	0.1077	0.07465	0.149	0.358103
Thal_Left_Eigen1_Mean	RLIC_RD	DTI_RD	thal	0.1029	0.06652	0.1217	0.316066
Thal_Left_Eigen2_Mean	RLIC_RD	DTI_RD	thal	0.09348	0.06751	0.1661	0.383028
Thal_Right_RD_Mean	RLIC_RD	DTI_RD	thal	0.1301	0.06938	0.06082	0.202664
Thal_Right_mTBM1_Mean	RLIC_RD	DTI_RD	thal	0.1576	0.08361	0.05947	0.199738
Thal_Right_mTBM3_Mean	RLIC_RD	DTI_RD	thal	0.1606	0.08282	0.05249	0.183768
Thal_Right_Dete_Mean	RLIC_RD	DTI_RD	thal	0.1585	0.08263	0.05508	0.189712
Thal_Right_Eigen1_Mean	RLIC_RD	DTI_RD	thal	0.1228	0.06719	0.06758	0.217044
Thal_Right_Eigen2_Mean	RLIC_RD	DTI_RD	thal	0.1286	0.06919	0.06313	0.207859
Thal_Left_RD_PC3	RLIC_RD	DTI_RD	thal	0.09846	0.07665	0.199	0.426395
Thal_Left_mTBM1_PC6	RLIC_RD	DTI_RD	thal	-0.1332	0.08729	0.1271	0.324321
Thal_Right_RD_PC3	RLIC_RD	DTI_RD	thal	-0.1664	0.0811	0.04018	0.153049
Thal_Right_mTBM2_PC1	RLIC_RD	DTI_RD	thal	0.04336	0.08014	0.5884	0.777834
Thal_Right_Eigen1_PC1	RLIC_RD	DTI_RD	thal	-0.02011	0.07733	0.7948	0.902096
Vent_Left_RD_Mean	RLIC_RD	DTI_RD	vent	-0.1551	0.05717	0.006681	0.0429333
Vent_Left_mTBM1_Mean	RLIC_RD	DTI_RD	vent	-0.1794	0.05522	0.00116	0.0112183
Vent_Left_mTBM2_Mean	RLIC_RD	DTI_RD	vent	-0.1423	0.05905	0.01597	0.0806527
Vent_Left_mTBM3_Mean	RLIC_RD	DTI_RD	vent	-0.1625	0.05652	0.004039	0.0295741
Vent_Left_Dete_Mean	RLIC_RD	DTI_RD	vent	-0.1747	0.05574	0.001725	0.0153059
Vent_Left_Eigen1_Mean	RLIC_RD	DTI_RD	vent	-0.1777	0.05565	0.001407	0.013038
Vent_Left_Eigen2_Mean	RLIC_RD	DTI_RD	vent	-0.1821	0.05517	0.000964	0.00970082
Vent_Right_RD_Mean	RLIC_RD	DTI_RD	vent	-0.1565	0.05679	0.005844	0.0388648
Vent_Right_mTBM1_Mean	RLIC_RD	DTI_RD	vent	-0.1775	0.05986	0.00303	0.0237229
Vent_Right_mTBM2_Mean	RLIC_RD	DTI_RD	vent	-0.1478	0.05465	0.006827	0.0436033
Vent_Right_mTBM3_Mean	RLIC_RD	DTI_RD	vent	-0.1528	0.06151	0.01296	0.0692911
Vent_Right_Dete_Mean	RLIC_RD	DTI_RD	vent	-0.1697	0.06087	0.00531	0.0362476
Vent_Right_Eigen1_Mean	RLIC_RD	DTI_RD	vent	-0.1618	0.06062	0.007606	0.0471591
Vent_Right_Eigen2_Mean	RLIC_RD	DTI_RD	vent	-0.1728	0.05922	0.003522	0.026619
Vent_Left_RD_PC1	RLIC_RD	DTI_RD	vent	-0.1616	0.0564	0.004179	0.030356
Vent_Left_RD_PC2	RLIC_RD	DTI_RD	vent	0.07584	0.0699	0.278	0.517874
Vent_Left_RD_PC3	RLIC_RD	DTI_RD	vent	0.001498	0.04967	0.9759	0.988925
Vent_Left_RD_PC4	RLIC_RD	DTI_RD	vent	0.06697	0.05785	0.247	0.48403
Vent_Left_RD_PC5	RLIC_RD	DTI_RD	vent	0.1196	0.06573	0.06882	0.219639
Vent_Left_RD_PC6	RLIC_RD	DTI_RD	vent	-0.248	0.0663	0.000184	0.00258083
Vent_Left_RD_PC7	RLIC_RD	DTI_RD	vent	-0.107	0.06326	0.09087	0.263137
Vent_Left_RD_PC8	RLIC_RD	DTI_RD	vent	0.09504	0.06049	0.1161	0.306888
Vent_Left_RD_PC9	RLIC_RD	DTI_RD	vent	0.2133	0.05799	0.0002355	0.00315647
Vent_Left_RD_PC10	RLIC_RD	DTI_RD	vent	0.04584	0.06192	0.4591	0.685617
Vent_Left_mTBM1_PC1	RLIC_RD	DTI_RD	vent	-0.199	0.05827	0.0006374	0.00700852
Vent_Left_mTBM1_PC3	RLIC_RD	DTI_RD	vent	0.06439	0.06533	0.3243	0.565067
Vent_Left_mTBM1_PC4	RLIC_RD	DTI_RD	vent	-0.01046	0.06137	0.8647	0.93786
Vent_Left_mTBM1_PC6	RLIC_RD	DTI_RD	vent	0.04135	0.05449	0.448	0.676448
Vent_Left_mTBM1_PC7	RLIC_RD	DTI_RD	vent	-0.05013	0.06824	0.4626	0.68827
Vent_Left_mTBM1_PC8	RLIC_RD	DTI_RD	vent	-0.04173	0.07253	0.5651	0.762018
Vent_Left_mTBM1_PC9	RLIC_RD	DTI_RD	vent	0.07042	0.07311	0.3355	0.57579
Vent_Left_mTBM1_PC10	RLIC_RD	DTI_RD	vent	-0.1211	0.06924	0.08026	0.242767
Vent_Left_mTBM2_PC1	RLIC_RD	DTI_RD	vent	-0.1211	0.05833	0.03792	0.147304
Vent_Left_mTBM2_PC2	RLIC_RD	DTI_RD	vent	0.1522	0.06095	0.01254	0.0676966
Vent_Left_mTBM2_PC4	RLIC_RD	DTI_RD	vent	0.002614	0.05876	0.9645	0.983813
Vent_Left_mTBM2_PC7	RLIC_RD	DTI_RD	vent	-0.06856	0.08143	0.3998	0.634659
Vent_Left_mTBM3_PC2	RLIC_RD	DTI_RD	vent	-0.1398	0.05822	0.01632	0.0818247
Vent_Left_mTBM3_PC3	RLIC_RD	DTI_RD	vent	0.06009	0.06731	0.372	0.609743
Vent_Left_mTBM3_PC4	RLIC_RD	DTI_RD	vent	-0.0311	0.07339	0.6718	0.831774
Vent_Left_mTBM3_PC5	RLIC_RD	DTI_RD	vent	0.05142	0.08216	0.5314	0.738912
Vent_Left_mTBM3_PC6	RLIC_RD	DTI_RD	vent	-0.02122	0.05652	0.7073	0.852996
Vent_Left_mTBM3_PC7	RLIC_RD	DTI_RD	vent	0.0238	0.06429	0.7112	0.855409
Vent_Left_mTBM3_PC8	RLIC_RD	DTI_RD	vent	-0.1323	0.06473	0.04104	0.155394
Vent_Left_mTBM3_PC9	RLIC_RD	DTI_RD	vent	-0.03736	0.08008	0.6409	0.813087
Vent_Left_mTBM3_PC10	RLIC_RD	DTI_RD	vent	-0.03011	0.08542	0.7245	0.863062
Vent_Left_Dete_PC2	RLIC_RD	DTI_RD	vent	-0.1393	0.05884	0.01793	0.0874342
Vent_Left_Dete_PC3	RLIC_RD	DTI_RD	vent	0.05128	0.08485	0.5456	0.748972
Vent_Left_Dete_PC4	RLIC_RD	DTI_RD	vent	-0.02058	0.08226	0.8024	0.906156
Vent_Left_Dete_PC5	RLIC_RD	DTI_RD	vent	-0.0577	0.06245	0.3555	0.594027
Vent_Left_Dete_PC6	RLIC_RD	DTI_RD	vent	0.02927	0.05384	0.5867	0.776656
Vent_Left_Dete_PC7	RLIC_RD	DTI_RD	vent	0.01743	0.06785	0.7973	0.903617
Vent_Left_Dete_PC8	RLIC_RD	DTI_RD	vent	-0.125	0.07184	0.08188	0.245921
Vent_Left_Dete_PC9	RLIC_RD	DTI_RD	vent	0.06266	0.08027	0.435	0.665412
Vent_Left_Eigen1_PC2	RLIC_RD	DTI_RD	vent	0.1473	0.0578	0.01082	0.0609738
Vent_Left_Eigen1_PC3	RLIC_RD	DTI_RD	vent	0.03639	0.06949	0.6005	0.78635
Vent_Left_Eigen1_PC5	RLIC_RD	DTI_RD	vent	0.06099	0.05159	0.2372	0.47261
Vent_Left_Eigen1_PC6	RLIC_RD	DTI_RD	vent	0.003114	0.06593	0.9623	0.983046
Vent_Left_Eigen1_PC8	RLIC_RD	DTI_RD	vent	-0.04174	0.07664	0.586	0.776194
Vent_Left_Eigen1_PC9	RLIC_RD	DTI_RD	vent	0.2316	0.09834	0.01853	0.0895606
Vent_Left_Eigen1_PC10	RLIC_RD	DTI_RD	vent	-0.1892	0.07855	0.01603	0.0808526
Vent_Left_Eigen2_PC1	RLIC_RD	DTI_RD	vent	0.1891	0.05429	0.0004956	0.00575211
Vent_Left_Eigen2_PC3	RLIC_RD	DTI_RD	vent	0.04277	0.06568	0.515	0.727332
Vent_Left_Eigen2_PC4	RLIC_RD	DTI_RD	vent	-0.05202	0.0522	0.319	0.560217
Vent_Left_Eigen2_PC6	RLIC_RD	DTI_RD	vent	0.02677	0.06122	0.6619	0.825885
Vent_Left_Eigen2_PC7	RLIC_RD	DTI_RD	vent	-0.003748	0.06894	0.9566	0.980341
Vent_Left_Eigen2_PC8	RLIC_RD	DTI_RD	vent	-0.01239	0.05985	0.836	0.923238
Vent_Left_Eigen2_PC9	RLIC_RD	DTI_RD	vent	-0.2132	0.05419	8.318e-05	0.00132976
Vent_Left_Eigen2_PC10	RLIC_RD	DTI_RD	vent	-0.1726	0.0587	0.003281	0.0251738
Vent_Right_RD_PC1	RLIC_RD	DTI_RD	vent	-0.1666	0.0562	0.003039	0.0237738
Vent_Right_RD_PC2	RLIC_RD	DTI_RD	vent	-0.1601	0.05772	0.00554	0.0373482
Vent_Right_RD_PC3	RLIC_RD	DTI_RD	vent	-0.05488	0.05463	0.3151	0.556597
Vent_Right_RD_PC4	RLIC_RD	DTI_RD	vent	-0.1356	0.0718	0.05899	0.198715
Vent_Right_RD_PC5	RLIC_RD	DTI_RD	vent	0.02726	0.06372	0.6688	0.830136
Vent_Right_RD_PC6	RLIC_RD	DTI_RD	vent	0.1404	0.06036	0.02001	0.0944424
Vent_Right_RD_PC7	RLIC_RD	DTI_RD	vent	-0.1415	0.05732	0.01355	0.0716715
Vent_Right_RD_PC8	RLIC_RD	DTI_RD	vent	0.2317	0.06159	0.0001683	0.00239669
Vent_Right_RD_PC9	RLIC_RD	DTI_RD	vent	0.1464	0.05694	0.01012	0.0580302
Vent_Right_RD_PC10	RLIC_RD	DTI_RD	vent	-0.005701	0.06311	0.928	0.967236
Vent_Right_mTBM1_PC2	RLIC_RD	DTI_RD	vent	-0.1339	0.05646	0.01769	0.0866104
Vent_Right_mTBM1_PC3	RLIC_RD	DTI_RD	vent	-0.04718	0.06447	0.4643	0.68958
Vent_Right_mTBM1_PC4	RLIC_RD	DTI_RD	vent	-0.1433	0.06016	0.01721	0.0849561
Vent_Right_mTBM1_PC6	RLIC_RD	DTI_RD	vent	-0.06709	0.06272	0.2848	0.524915
Vent_Right_mTBM1_PC7	RLIC_RD	DTI_RD	vent	-0.07388	0.06726	0.272	0.511802
Vent_Right_mTBM1_PC8	RLIC_RD	DTI_RD	vent	0.05159	0.07797	0.5082	0.722722
Vent_Right_mTBM1_PC9	RLIC_RD	DTI_RD	vent	-0.1159	0.07747	0.1347	0.33617
Vent_Right_mTBM1_PC10	RLIC_RD	DTI_RD	vent	0.125	0.06583	0.05756	0.195429
Vent_Right_mTBM2_PC1	RLIC_RD	DTI_RD	vent	-0.1433	0.05655	0.01125	0.0627166
Vent_Right_mTBM2_PC3	RLIC_RD	DTI_RD	vent	-0.1416	0.05961	0.01756	0.0861558
Vent_Right_mTBM2_PC4	RLIC_RD	DTI_RD	vent	-0.01312	0.06171	0.8316	0.921044
Vent_Right_mTBM2_PC10	RLIC_RD	DTI_RD	vent	-0.02041	0.0859	0.8122	0.911225
Vent_Right_mTBM3_PC2	RLIC_RD	DTI_RD	vent	-0.1407	0.05726	0.01401	0.073475
Vent_Right_mTBM3_PC3	RLIC_RD	DTI_RD	vent	-0.05012	0.06221	0.4204	0.653281
Vent_Right_mTBM3_PC4	RLIC_RD	DTI_RD	vent	0.111	0.06995	0.1127	0.301481
Vent_Right_mTBM3_PC6	RLIC_RD	DTI_RD	vent	-0.01209	0.05455	0.8247	0.917453
Vent_Right_mTBM3_PC7	RLIC_RD	DTI_RD	vent	0.08856	0.07161	0.2162	0.447678
Vent_Right_mTBM3_PC8	RLIC_RD	DTI_RD	vent	0.2386	0.1243	0.0549	0.189264
Vent_Right_mTBM3_PC9	RLIC_RD	DTI_RD	vent	-0.0259	0.06624	0.6958	0.846191
Vent_Right_mTBM3_PC10	RLIC_RD	DTI_RD	vent	-0.09718	0.06243	0.1195	0.312547
Vent_Right_Dete_PC2	RLIC_RD	DTI_RD	vent	-0.1416	0.05638	0.012	0.0656087
Vent_Right_Dete_PC3	RLIC_RD	DTI_RD	vent	0.0332	0.0671	0.6208	0.800168
Vent_Right_Dete_PC5	RLIC_RD	DTI_RD	vent	-0.1452	0.05804	0.01236	0.0670218
Vent_Right_Dete_PC6	RLIC_RD	DTI_RD	vent	0.0001582	0.05883	0.9979	0.998898
Vent_Right_Dete_PC7	RLIC_RD	DTI_RD	vent	0.08022	0.06939	0.2477	0.484852
Vent_Right_Dete_PC9	RLIC_RD	DTI_RD	vent	0.04381	0.06602	0.5069	0.72178
Vent_Right_Dete_PC10	RLIC_RD	DTI_RD	vent	-0.1693	0.06206	0.006373	0.0414841
Vent_Right_Eigen1_PC2	RLIC_RD	DTI_RD	vent	-0.1306	0.06381	0.04074	0.154532
Vent_Right_Eigen1_PC4	RLIC_RD	DTI_RD	vent	-0.1221	0.05884	0.0379	0.147244
Vent_Right_Eigen1_PC5	RLIC_RD	DTI_RD	vent	-0.126	0.06125	0.03958	0.151651
Vent_Right_Eigen1_PC7	RLIC_RD	DTI_RD	vent	-0.02484	0.06737	0.7124	0.856127
Vent_Right_Eigen1_PC9	RLIC_RD	DTI_RD	vent	-0.002116	0.0586	0.9712	0.986782
Vent_Right_Eigen2_PC2	RLIC_RD	DTI_RD	vent	0.1313	0.05658	0.02031	0.0954272
Vent_Right_Eigen2_PC3	RLIC_RD	DTI_RD	vent	-0.09343	0.06174	0.1302	0.329332
Vent_Right_Eigen2_PC4	RLIC_RD	DTI_RD	vent	0.1763	0.07289	0.01557	0.0792176
Vent_Right_Eigen2_PC5	RLIC_RD	DTI_RD	vent	0.08005	0.07996	0.3168	0.558127
Vent_Right_Eigen2_PC6	RLIC_RD	DTI_RD	vent	0.02267	0.05991	0.7051	0.851769
Vent_Right_Eigen2_PC7	RLIC_RD	DTI_RD	vent	-0.01354	0.06016	0.8219	0.916129
Vent_Right_Eigen2_PC9	RLIC_RD	DTI_RD	vent	0.2127	0.06811	0.001786	0.0157451
Accu_Left_RD_Mean	SCC_RD	DTI_RD	accu	0.02233	0.06817	0.7432	0.874089
Accu_Left_mTBM1_Mean	SCC_RD	DTI_RD	accu	-0.01318	0.07326	0.8572	0.934116
Accu_Left_mTBM3_Mean	SCC_RD	DTI_RD	accu	-0.01921	0.07116	0.7872	0.898199
Accu_Left_Dete_Mean	SCC_RD	DTI_RD	accu	-0.01576	0.07139	0.8253	0.91783
Accu_Left_Eigen1_Mean	SCC_RD	DTI_RD	accu	0.01391	0.06372	0.8272	0.918933
Accu_Left_Eigen2_Mean	SCC_RD	DTI_RD	accu	0.0132	0.06398	0.8366	0.923525
Accu_Right_RD_Mean	SCC_RD	DTI_RD	accu	0.04714	0.06818	0.4893	0.709105
Accu_Right_mTBM1_Mean	SCC_RD	DTI_RD	accu	0.07132	0.07379	0.3338	0.574252
Accu_Right_mTBM3_Mean	SCC_RD	DTI_RD	accu	0.06925	0.07149	0.3327	0.57322
Accu_Right_Dete_Mean	SCC_RD	DTI_RD	accu	0.06846	0.07195	0.3413	0.581315
Accu_Right_Eigen1_Mean	SCC_RD	DTI_RD	accu	0.06411	0.0671	0.3394	0.579345
Accu_Right_Eigen2_Mean	SCC_RD	DTI_RD	accu	0.04908	0.06663	0.4614	0.687335
Accu_Left_RD_PC1	SCC_RD	DTI_RD	accu	0.09786	0.09406	0.2982	0.539312
Accu_Left_RD_PC2	SCC_RD	DTI_RD	accu	-0.00799	0.0824	0.9228	0.964789
Accu_Left_RD_PC4	SCC_RD	DTI_RD	accu	0.1293	0.08341	0.1211	0.315075
Accu_Left_Eigen1_PC2	SCC_RD	DTI_RD	accu	-0.07126	0.09963	0.4745	0.697827
Accu_Left_Eigen2_PC2	SCC_RD	DTI_RD	accu	0.007818	0.07433	0.9162	0.961856
Accu_Right_RD_PC1	SCC_RD	DTI_RD	accu	0.03632	0.06651	0.585	0.775421
Accu_Right_RD_PC4	SCC_RD	DTI_RD	accu	-0.004086	0.0737	0.9558	0.980103
Accu_Right_RD_PC8	SCC_RD	DTI_RD	accu	-0.1207	0.06941	0.08206	0.246276
Accu_Right_mTBM1_PC1	SCC_RD	DTI_RD	accu	-0.07667	0.07993	0.3375	0.57745
Accu_Right_mTBM3_PC1	SCC_RD	DTI_RD	accu	0.07388	0.07577	0.3295	0.570239
Accu_Right_Dete_PC1	SCC_RD	DTI_RD	accu	0.07434	0.07622	0.3294	0.570139
Accu_Right_Eigen1_PC3	SCC_RD	DTI_RD	accu	0.05348	0.06912	0.4391	0.668724
Accu_Right_Eigen2_PC3	SCC_RD	DTI_RD	accu	0.02005	0.07461	0.7881	0.898665
Amyg_Left_RD_Mean	SCC_RD	DTI_RD	amyg	0.0843	0.08307	0.3102	0.551818
Amyg_Left_Eigen1_Mean	SCC_RD	DTI_RD	amyg	0.1621	0.08399	0.05362	0.186372
Amyg_Left_Eigen2_Mean	SCC_RD	DTI_RD	amyg	0.1703	0.08564	0.04672	0.169627
Amyg_Right_RD_Mean	SCC_RD	DTI_RD	amyg	0.06781	0.09235	0.4628	0.688417
Amyg_Right_Eigen1_Mean	SCC_RD	DTI_RD	amyg	0.1331	0.1007	0.1864	0.4107
Amyg_Right_Eigen2_Mean	SCC_RD	DTI_RD	amyg	0.1356	0.1021	0.1841	0.407731
Amyg_Left_RD_PC3	SCC_RD	DTI_RD	amyg	-0.08704	0.08127	0.2842	0.524246
Amyg_Left_Eigen2_PC7	SCC_RD	DTI_RD	amyg	0.1789	0.08667	0.03904	0.150261
Amyg_Right_RD_PC3	SCC_RD	DTI_RD	amyg	0.08962	0.0746	0.2296	0.463885
Amyg_Right_Dete_PC4	SCC_RD	DTI_RD	amyg	0.1174	0.1158	0.3106	0.552085
Caud_Left_RD_Mean	SCC_RD	DTI_RD	caud	0.01497	0.0584	0.7976	0.903796
Caud_Left_mTBM1_Mean	SCC_RD	DTI_RD	caud	0.08072	0.0755	0.285	0.525192
Caud_Left_mTBM2_Mean	SCC_RD	DTI_RD	caud	-0.02385	0.06535	0.7151	0.857745
Caud_Left_mTBM3_Mean	SCC_RD	DTI_RD	caud	0.09669	0.07997	0.2266	0.460368
Caud_Left_Dete_Mean	SCC_RD	DTI_RD	caud	0.08885	0.07751	0.2517	0.489606
Caud_Left_Eigen1_Mean	SCC_RD	DTI_RD	caud	0.09091	0.06111	0.1369	0.339592
Caud_Left_Eigen2_Mean	SCC_RD	DTI_RD	caud	0.09749	0.06075	0.1085	0.294262
Caud_Right_RD_Mean	SCC_RD	DTI_RD	caud	0.03855	0.05777	0.5046	0.720091
Caud_Right_mTBM2_Mean	SCC_RD	DTI_RD	caud	0.04994	0.07435	0.5018	0.718154
Caud_Right_Eigen1_Mean	SCC_RD	DTI_RD	caud	0.02597	0.05761	0.6521	0.819747
Caud_Right_Eigen2_Mean	SCC_RD	DTI_RD	caud	0.003914	0.05675	0.945	0.975637
Caud_Left_RD_PC1	SCC_RD	DTI_RD	caud	0.1218	0.1002	0.2243	0.4577
Caud_Left_RD_PC3	SCC_RD	DTI_RD	caud	0.03605	0.07972	0.6511	0.819205
Caud_Left_RD_PC4	SCC_RD	DTI_RD	caud	-0.03477	0.06155	0.5721	0.76715
Caud_Left_RD_PC5	SCC_RD	DTI_RD	caud	-0.02508	0.06677	0.7072	0.852929
Caud_Left_mTBM1_PC2	SCC_RD	DTI_RD	caud	-0.1469	0.1124	0.191	0.416358
Caud_Left_mTBM2_PC2	SCC_RD	DTI_RD	caud	-0.1291	0.09557	0.1769	0.398299
Caud_Left_mTBM3_PC2	SCC_RD	DTI_RD	caud	0.1349	0.1127	0.2315	0.465941
Caud_Left_mTBM3_PC7	SCC_RD	DTI_RD	caud	0.1603	0.06388	0.01211	0.0660088
Caud_Left_Dete_PC2	SCC_RD	DTI_RD	caud	-0.1394	0.111	0.2091	0.43935
Caud_Left_Dete_PC7	SCC_RD	DTI_RD	caud	0.1817	0.06903	0.008489	0.0511428
Caud_Right_RD_PC4	SCC_RD	DTI_RD	caud	0.0431	0.0596	0.4696	0.693896
Caud_Right_RD_PC6	SCC_RD	DTI_RD	caud	0.08485	0.0746	0.2554	0.493812
Caud_Right_RD_PC8	SCC_RD	DTI_RD	caud	-0.07661	0.08338	0.3582	0.596619
Hipp_Left_RD_Mean	SCC_RD	DTI_RD	hipp	0.1489	0.05968	0.01259	0.0679048
Hipp_Left_mTBM1_Mean	SCC_RD	DTI_RD	hipp	0.05299	0.06146	0.3886	0.624736
Hipp_Left_mTBM2_Mean	SCC_RD	DTI_RD	hipp	0.1938	0.065	0.002866	0.0227556
Hipp_Left_mTBM3_Mean	SCC_RD	DTI_RD	hipp	-0.05357	0.05829	0.3581	0.596474
Hipp_Left_Dete_Mean	SCC_RD	DTI_RD	hipp	0.002698	0.06019	0.9642	0.983728
Hipp_Left_Eigen1_Mean	SCC_RD	DTI_RD	hipp	0.007221	0.05754	0.9001	0.954186
Hipp_Left_Eigen2_Mean	SCC_RD	DTI_RD	hipp	0.05345	0.05784	0.3555	0.594027
Hipp_Right_RD_Mean	SCC_RD	DTI_RD	hipp	0.1723	0.06364	0.006777	0.0433743
Hipp_Right_mTBM1_Mean	SCC_RD	DTI_RD	hipp	0.05433	0.06708	0.418	0.651143
Hipp_Right_mTBM2_Mean	SCC_RD	DTI_RD	hipp	0.1553	0.05881	0.008261	0.050141
Hipp_Right_mTBM3_Mean	SCC_RD	DTI_RD	hipp	-0.03096	0.0605	0.6088	0.791949
Hipp_Right_Dete_Mean	SCC_RD	DTI_RD	hipp	0.006395	0.06418	0.9206	0.963825
Hipp_Right_Eigen1_Mean	SCC_RD	DTI_RD	hipp	0.003861	0.06262	0.9508	0.977876
Hipp_Right_Eigen2_Mean	SCC_RD	DTI_RD	hipp	0.05786	0.06459	0.3703	0.60811
Hipp_Left_RD_PC1	SCC_RD	DTI_RD	hipp	0.1516	0.059	0.01018	0.0582793
Hipp_Left_RD_PC2	SCC_RD	DTI_RD	hipp	-0.04832	0.1156	0.6758	0.83426
Hipp_Left_RD_PC3	SCC_RD	DTI_RD	hipp	-0.07098	0.06492	0.2742	0.51409
Hipp_Left_RD_PC4	SCC_RD	DTI_RD	hipp	0.1027	0.0678	0.1297	0.328601
Hipp_Left_RD_PC5	SCC_RD	DTI_RD	hipp	-0.07624	0.06177	0.2171	0.448818
Hipp_Left_RD_PC6	SCC_RD	DTI_RD	hipp	-0.01448	0.06297	0.8181	0.914316
Hipp_Left_RD_PC7	SCC_RD	DTI_RD	hipp	-0.09455	0.06939	0.173	0.392887
Hipp_Left_RD_PC8	SCC_RD	DTI_RD	hipp	0.001578	0.06423	0.9804	0.991055
Hipp_Left_RD_PC9	SCC_RD	DTI_RD	hipp	0.008791	0.07399	0.9054	0.956614
Hipp_Left_RD_PC10	SCC_RD	DTI_RD	hipp	0.01763	0.07393	0.8115	0.910935
Hipp_Left_mTBM1_PC1	SCC_RD	DTI_RD	hipp	-0.1651	0.06849	0.01592	0.0804514
Hipp_Left_mTBM1_PC2	SCC_RD	DTI_RD	hipp	-0.04743	0.1098	0.6658	0.82837
Hipp_Left_mTBM1_PC3	SCC_RD	DTI_RD	hipp	0.02309	0.07403	0.7551	0.880902
Hipp_Left_mTBM1_PC4	SCC_RD	DTI_RD	hipp	-0.04752	0.07846	0.5448	0.748414
Hipp_Left_mTBM1_PC5	SCC_RD	DTI_RD	hipp	-0.157	0.08006	0.04992	0.177689
Hipp_Left_mTBM1_PC6	SCC_RD	DTI_RD	hipp	-0.1323	0.08154	0.1048	0.287924
Hipp_Left_mTBM1_PC8	SCC_RD	DTI_RD	hipp	0.1004	0.07701	0.1925	0.418189
Hipp_Left_mTBM2_PC1	SCC_RD	DTI_RD	hipp	0.1787	0.06238	0.004175	0.0303316
Hipp_Left_mTBM2_PC2	SCC_RD	DTI_RD	hipp	-0.08819	0.1392	0.5263	0.735284
Hipp_Left_mTBM2_PC3	SCC_RD	DTI_RD	hipp	-0.2435	0.3345	0.4665	0.691497
Hipp_Left_mTBM2_PC4	SCC_RD	DTI_RD	hipp	-0.07484	0.08404	0.3732	0.610867
Hipp_Left_mTBM2_PC5	SCC_RD	DTI_RD	hipp	0.1717	0.09842	0.08114	0.244441
Hipp_Left_mTBM3_PC1	SCC_RD	DTI_RD	hipp	-0.1754	0.06937	0.01148	0.0636553
Hipp_Left_mTBM3_PC2	SCC_RD	DTI_RD	hipp	-0.01622	0.1017	0.8734	0.942339
Hipp_Left_mTBM3_PC3	SCC_RD	DTI_RD	hipp	0.05319	0.06389	0.4051	0.639442
Hipp_Left_mTBM3_PC4	SCC_RD	DTI_RD	hipp	0.06669	0.08015	0.4053	0.639641
Hipp_Left_mTBM3_PC5	SCC_RD	DTI_RD	hipp	0.1603	0.1003	0.1102	0.297219
Hipp_Left_mTBM3_PC6	SCC_RD	DTI_RD	hipp	-0.0606	0.07961	0.4465	0.675202
Hipp_Left_mTBM3_PC7	SCC_RD	DTI_RD	hipp	-0.09513	0.08044	0.237	0.47234
Hipp_Left_Dete_PC1	SCC_RD	DTI_RD	hipp	-0.1695	0.06922	0.01433	0.074663
Hipp_Left_Dete_PC2	SCC_RD	DTI_RD	hipp	-0.03319	0.106	0.7543	0.880433
Hipp_Left_Dete_PC3	SCC_RD	DTI_RD	hipp	-0.03499	0.06889	0.6116	0.793766
Hipp_Left_Dete_PC4	SCC_RD	DTI_RD	hipp	-0.06024	0.07724	0.4355	0.66578
Hipp_Left_Dete_PC5	SCC_RD	DTI_RD	hipp	0.1559	0.0875	0.07484	0.231892
Hipp_Left_Dete_PC6	SCC_RD	DTI_RD	hipp	0.1039	0.08317	0.2114	0.441995
Hipp_Left_Dete_PC7	SCC_RD	DTI_RD	hipp	0.03458	0.07337	0.6374	0.810898
Hipp_Left_Dete_PC8	SCC_RD	DTI_RD	hipp	-0.1576	0.1017	0.1213	0.315354
Hipp_Left_Eigen1_PC1	SCC_RD	DTI_RD	hipp	-0.1763	0.06301	0.005132	0.0353038
Hipp_Left_Eigen1_PC2	SCC_RD	DTI_RD	hipp	0.1905	0.1147	0.09673	0.273686
Hipp_Left_Eigen1_PC3	SCC_RD	DTI_RD	hipp	0.04275	0.08207	0.6024	0.787612
Hipp_Left_Eigen1_PC4	SCC_RD	DTI_RD	hipp	-0.1578	0.09495	0.09662	0.273484
Hipp_Left_Eigen1_PC5	SCC_RD	DTI_RD	hipp	0.001143	0.1039	0.9912	0.996304
Hipp_Left_Eigen1_PC6	SCC_RD	DTI_RD	hipp	0.0546	0.0895	0.5419	0.746491
Hipp_Left_Eigen1_PC8	SCC_RD	DTI_RD	hipp	-0.1097	0.06876	0.1105	0.297783
Hipp_Left_Eigen1_PC9	SCC_RD	DTI_RD	hipp	0.1335	0.08368	0.1106	0.297976
Hipp_Left_Eigen1_PC10	SCC_RD	DTI_RD	hipp	0.008685	0.08517	0.9188	0.963128
Hipp_Left_Eigen2_PC1	SCC_RD	DTI_RD	hipp	-0.1735	0.06237	0.005414	0.0367464
Hipp_Left_Eigen2_PC2	SCC_RD	DTI_RD	hipp	-0.02091	0.06974	0.7644	0.886345
Hipp_Left_Eigen2_PC3	SCC_RD	DTI_RD	hipp	0.1132	0.1654	0.4935	0.712314
Hipp_Left_Eigen2_PC4	SCC_RD	DTI_RD	hipp	0.1651	0.08226	0.04471	0.164599
Hipp_Left_Eigen2_PC5	SCC_RD	DTI_RD	hipp	0.003808	0.08652	0.9649	0.983988
Hipp_Left_Eigen2_PC6	SCC_RD	DTI_RD	hipp	-0.1557	0.09288	0.09368	0.268008
Hipp_Left_Eigen2_PC7	SCC_RD	DTI_RD	hipp	-0.04102	0.07457	0.5823	0.773654
Hipp_Left_Eigen2_PC8	SCC_RD	DTI_RD	hipp	-0.1811	0.08263	0.02838	0.120469
Hipp_Left_Eigen2_PC10	SCC_RD	DTI_RD	hipp	0.05816	0.06799	0.3923	0.628145
Hipp_Right_RD_PC1	SCC_RD	DTI_RD	hipp	-0.1531	0.06156	0.0129	0.0690674
Hipp_Right_RD_PC2	SCC_RD	DTI_RD	hipp	0.1171	0.07477	0.1174	0.308958
Hipp_Right_RD_PC3	SCC_RD	DTI_RD	hipp	-0.002552	0.08507	0.9761	0.989075
Hipp_Right_RD_PC4	SCC_RD	DTI_RD	hipp	0.1134	0.0644	0.07818	0.238747
Hipp_Right_RD_PC5	SCC_RD	DTI_RD	hipp	-0.04	0.06614	0.5453	0.748701
Hipp_Right_RD_PC6	SCC_RD	DTI_RD	hipp	0.08515	0.07697	0.2686	0.508252
Hipp_Right_RD_PC7	SCC_RD	DTI_RD	hipp	-0.03851	0.06917	0.5777	0.770807
Hipp_Right_RD_PC8	SCC_RD	DTI_RD	hipp	0.02034	0.06869	0.7671	0.887916
Hipp_Right_RD_PC9	SCC_RD	DTI_RD	hipp	0.08664	0.07678	0.2592	0.49805
Hipp_Right_RD_PC10	SCC_RD	DTI_RD	hipp	-0.08467	0.07726	0.2731	0.512918
Hipp_Right_mTBM1_PC1	SCC_RD	DTI_RD	hipp	0.148	0.06899	0.03198	0.131013
Hipp_Right_mTBM1_PC2	SCC_RD	DTI_RD	hipp	-0.1339	0.06442	0.03772	0.146803
Hipp_Right_mTBM1_PC3	SCC_RD	DTI_RD	hipp	0.007699	0.1132	0.9458	0.975986
Hipp_Right_mTBM1_PC4	SCC_RD	DTI_RD	hipp	0.02857	0.06835	0.676	0.834388
Hipp_Right_mTBM1_PC5	SCC_RD	DTI_RD	hipp	0.05146	0.1109	0.6426	0.814234
Hipp_Right_mTBM1_PC6	SCC_RD	DTI_RD	hipp	-0.1337	0.1002	0.1819	0.404612
Hipp_Right_mTBM1_PC7	SCC_RD	DTI_RD	hipp	0.1047	0.08383	0.2118	0.442568
Hipp_Right_mTBM1_PC8	SCC_RD	DTI_RD	hipp	0.0201	0.1172	0.8638	0.93745
Hipp_Right_mTBM2_PC1	SCC_RD	DTI_RD	hipp	-0.1451	0.06179	0.01884	0.0906349
Hipp_Right_mTBM2_PC5	SCC_RD	DTI_RD	hipp	-0.09872	0.1546	0.5231	0.732946
Hipp_Right_mTBM2_PC9	SCC_RD	DTI_RD	hipp	-0.04241	0.1007	0.6736	0.832864
Hipp_Right_mTBM3_PC1	SCC_RD	DTI_RD	hipp	-0.1226	0.07141	0.08612	0.253939
Hipp_Right_mTBM3_PC2	SCC_RD	DTI_RD	hipp	-0.1365	0.064	0.03296	0.133548
Hipp_Right_mTBM3_PC3	SCC_RD	DTI_RD	hipp	0.02827	0.09973	0.7769	0.893072
Hipp_Right_mTBM3_PC4	SCC_RD	DTI_RD	hipp	0.02456	0.07624	0.7473	0.876417
Hipp_Right_mTBM3_PC5	SCC_RD	DTI_RD	hipp	-0.01368	0.1112	0.9021	0.955123
Hipp_Right_mTBM3_PC6	SCC_RD	DTI_RD	hipp	0.03369	0.09475	0.7222	0.861748
Hipp_Right_mTBM3_PC7	SCC_RD	DTI_RD	hipp	0.1008	0.1029	0.3273	0.567993
Hipp_Right_mTBM3_PC10	SCC_RD	DTI_RD	hipp	0.1612	0.1076	0.1339	0.334868
Hipp_Right_Dete_PC1	SCC_RD	DTI_RD	hipp	-0.1453	0.07013	0.03822	0.148058
Hipp_Right_Dete_PC2	SCC_RD	DTI_RD	hipp	0.1309	0.06384	0.04025	0.153255
Hipp_Right_Dete_PC3	SCC_RD	DTI_RD	hipp	0.01988	0.1084	0.8545	0.932671
Hipp_Right_Dete_PC4	SCC_RD	DTI_RD	hipp	-0.02835	0.07224	0.6948	0.845635
Hipp_Right_Dete_PC5	SCC_RD	DTI_RD	hipp	0.02177	0.1033	0.8331	0.921781
Hipp_Right_Dete_PC6	SCC_RD	DTI_RD	hipp	-0.06962	0.09463	0.4619	0.687767
Hipp_Right_Dete_PC7	SCC_RD	DTI_RD	hipp	0.1193	0.08921	0.1811	0.40372
Hipp_Right_Dete_PC8	SCC_RD	DTI_RD	hipp	0.05118	0.1091	0.6391	0.811974
Hipp_Right_Eigen1_PC1	SCC_RD	DTI_RD	hipp	0.1631	0.06574	0.01313	0.0699639
Hipp_Right_Eigen1_PC2	SCC_RD	DTI_RD	hipp	-0.1092	0.06713	0.1036	0.28585
Hipp_Right_Eigen1_PC3	SCC_RD	DTI_RD	hipp	-0.1419	0.06648	0.03279	0.133081
Hipp_Right_Eigen1_PC4	SCC_RD	DTI_RD	hipp	0.1448	0.0633	0.0222	0.10142
Hipp_Right_Eigen1_PC5	SCC_RD	DTI_RD	hipp	0.03909	0.09323	0.675	0.83377
Hipp_Right_Eigen1_PC6	SCC_RD	DTI_RD	hipp	0.04313	0.06451	0.5038	0.719489
Hipp_Right_Eigen1_PC7	SCC_RD	DTI_RD	hipp	-0.02164	0.1358	0.8734	0.942339
Hipp_Right_Eigen1_PC8	SCC_RD	DTI_RD	hipp	-0.03642	0.08037	0.6504	0.818877
Hipp_Right_Eigen1_PC9	SCC_RD	DTI_RD	hipp	0.01632	0.1143	0.8865	0.948186
Hipp_Right_Eigen1_PC10	SCC_RD	DTI_RD	hipp	-0.05998	0.1221	0.6232	0.801696
Hipp_Right_Eigen2_PC1	SCC_RD	DTI_RD	hipp	-0.1471	0.06456	0.02274	0.103202
Hipp_Right_Eigen2_PC2	SCC_RD	DTI_RD	hipp	0.1357	0.06576	0.039	0.150143
Hipp_Right_Eigen2_PC3	SCC_RD	DTI_RD	hipp	0.05874	0.0639	0.3579	0.596266
Hipp_Right_Eigen2_PC4	SCC_RD	DTI_RD	hipp	-0.04483	0.07662	0.5585	0.757502
Hipp_Right_Eigen2_PC5	SCC_RD	DTI_RD	hipp	0.05025	0.1218	0.68	0.836609
Hipp_Right_Eigen2_PC6	SCC_RD	DTI_RD	hipp	-0.04547	0.07167	0.5258	0.734942
Hipp_Right_Eigen2_PC7	SCC_RD	DTI_RD	hipp	-0.07986	0.1619	0.6218	0.800892
Hipp_Right_Eigen2_PC8	SCC_RD	DTI_RD	hipp	0.04973	0.1148	0.6647	0.82764
Hipp_Right_Eigen2_PC9	SCC_RD	DTI_RD	hipp	0.05455	0.06469	0.3991	0.634152
Hipp_Right_Eigen2_PC10	SCC_RD	DTI_RD	hipp	0.01937	0.08991	0.8294	0.920194
Pall_Left_RD_Mean	SCC_RD	DTI_RD	pall	-0.03038	0.0747	0.6842	0.83918
Pall_Left_mTBM1_Mean	SCC_RD	DTI_RD	pall	-0.09141	0.08561	0.2857	0.52585
Pall_Left_mTBM3_Mean	SCC_RD	DTI_RD	pall	-0.07049	0.08465	0.405	0.639326
Pall_Left_Dete_Mean	SCC_RD	DTI_RD	pall	-0.07998	0.08463	0.3446	0.584214
Pall_Left_Eigen1_Mean	SCC_RD	DTI_RD	pall	0.01329	0.06955	0.8485	0.929623
Pall_Left_Eigen2_Mean	SCC_RD	DTI_RD	pall	-0.01163	0.07109	0.87	0.940496
Pall_Right_RD_Mean	SCC_RD	DTI_RD	pall	0.07694	0.06522	0.2381	0.473669
Pall_Right_mTBM1_Mean	SCC_RD	DTI_RD	pall	0.03341	0.07498	0.6559	0.822056
Pall_Right_mTBM3_Mean	SCC_RD	DTI_RD	pall	-0.006409	0.07492	0.9318	0.969167
Pall_Right_Dete_Mean	SCC_RD	DTI_RD	pall	0.01486	0.07445	0.8418	0.926286
Pall_Right_Eigen1_Mean	SCC_RD	DTI_RD	pall	0.04522	0.06017	0.4524	0.680196
Pall_Right_Eigen2_Mean	SCC_RD	DTI_RD	pall	0.02559	0.06068	0.6732	0.83264
Pall_Left_RD_PC2	SCC_RD	DTI_RD	pall	0.04359	0.07206	0.5452	0.74865
Pall_Left_RD_PC6	SCC_RD	DTI_RD	pall	-0.1036	0.08652	0.2313	0.465785
Pall_Left_Eigen2_PC5	SCC_RD	DTI_RD	pall	-0.1756	0.0793	0.0268	0.115848
Puta_Left_RD_Mean	SCC_RD	DTI_RD	puta	-0.01461	0.05614	0.7947	0.90208
Puta_Left_mTBM1_Mean	SCC_RD	DTI_RD	puta	-0.02608	0.06023	0.665	0.827862
Puta_Left_mTBM2_Mean	SCC_RD	DTI_RD	puta	-0.0641	0.09094	0.4809	0.703063
Puta_Left_mTBM3_Mean	SCC_RD	DTI_RD	puta	-0.03528	0.05828	0.545	0.748516
Puta_Left_Dete_Mean	SCC_RD	DTI_RD	puta	-0.03045	0.05905	0.6061	0.790102
Puta_Left_Eigen1_Mean	SCC_RD	DTI_RD	puta	-0.008283	0.05127	0.8716	0.941358
Puta_Left_Eigen2_Mean	SCC_RD	DTI_RD	puta	-0.02493	0.05211	0.6324	0.807965
Puta_Right_RD_Mean	SCC_RD	DTI_RD	puta	-0.02811	0.06001	0.6395	0.812276
Puta_Right_mTBM1_Mean	SCC_RD	DTI_RD	puta	-0.02538	0.06305	0.6873	0.841181
Puta_Right_mTBM3_Mean	SCC_RD	DTI_RD	puta	-0.03737	0.05891	0.5258	0.734942
Puta_Right_Dete_Mean	SCC_RD	DTI_RD	puta	-0.03131	0.06069	0.6059	0.789939
Puta_Right_Eigen1_Mean	SCC_RD	DTI_RD	puta	-0.04919	0.05376	0.3602	0.598493
Puta_Right_Eigen2_Mean	SCC_RD	DTI_RD	puta	-0.03522	0.05288	0.5053	0.720668
Puta_Left_RD_PC1	SCC_RD	DTI_RD	puta	-0.2641	0.09321	0.004607	0.032611
Puta_Left_RD_PC3	SCC_RD	DTI_RD	puta	0.02245	0.08277	0.7862	0.897662
Puta_Left_RD_PC4	SCC_RD	DTI_RD	puta	0.01308	0.05977	0.8268	0.918692
Puta_Left_RD_PC5	SCC_RD	DTI_RD	puta	0.02771	0.06737	0.6808	0.836965
Puta_Left_RD_PC9	SCC_RD	DTI_RD	puta	-0.0522	0.07729	0.4994	0.716521
Puta_Left_mTBM3_PC1	SCC_RD	DTI_RD	puta	0.294	0.1031	0.004347	0.0312256
Puta_Left_mTBM3_PC7	SCC_RD	DTI_RD	puta	0.006406	0.07056	0.9277	0.967093
Puta_Left_mTBM3_PC9	SCC_RD	DTI_RD	puta	0.04781	0.08448	0.5714	0.766663
Puta_Left_Dete_PC1	SCC_RD	DTI_RD	puta	0.2956	0.1037	0.00436	0.0313024
Puta_Left_Eigen2_PC7	SCC_RD	DTI_RD	puta	-0.04563	0.07208	0.5267	0.735637
Puta_Right_RD_PC1	SCC_RD	DTI_RD	puta	0.08274	0.09831	0.4	0.63486
Puta_Right_RD_PC4	SCC_RD	DTI_RD	puta	-0.02698	0.06469	0.6766	0.834673
Puta_Right_RD_PC7	SCC_RD	DTI_RD	puta	0.06419	0.0734	0.3819	0.618694
Puta_Right_mTBM1_PC1	SCC_RD	DTI_RD	puta	-0.05131	0.1036	0.6205	0.799987
Puta_Right_mTBM3_PC1	SCC_RD	DTI_RD	puta	-0.06909	0.1015	0.4959	0.714195
Puta_Right_Dete_PC1	SCC_RD	DTI_RD	puta	-0.06022	0.1024	0.5566	0.756177
Thal_Left_RD_Mean	SCC_RD	DTI_RD	thal	-0.06292	0.06262	0.315	0.556472
Thal_Left_mTBM1_Mean	SCC_RD	DTI_RD	thal	-0.0671	0.07371	0.3627	0.60084
Thal_Left_mTBM3_Mean	SCC_RD	DTI_RD	thal	-0.07393	0.07497	0.3241	0.564946
Thal_Left_Dete_Mean	SCC_RD	DTI_RD	thal	-0.07092	0.07389	0.3371	0.57714
Thal_Left_Eigen1_Mean	SCC_RD	DTI_RD	thal	-0.05637	0.06217	0.3646	0.602769
Thal_Left_Eigen2_Mean	SCC_RD	DTI_RD	thal	-0.06872	0.06366	0.2804	0.520499
Thal_Right_RD_Mean	SCC_RD	DTI_RD	thal	0.009201	0.06533	0.888	0.948808
Thal_Right_mTBM1_Mean	SCC_RD	DTI_RD	thal	0.02166	0.08119	0.7896	0.899502
Thal_Right_mTBM3_Mean	SCC_RD	DTI_RD	thal	0.005835	0.07839	0.9407	0.973714
Thal_Right_Dete_Mean	SCC_RD	DTI_RD	thal	0.01329	0.07929	0.8669	0.938938
Thal_Right_Eigen1_Mean	SCC_RD	DTI_RD	thal	-0.008083	0.06489	0.9009	0.95464
Thal_Right_Eigen2_Mean	SCC_RD	DTI_RD	thal	-0.01224	0.06742	0.8559	0.933363
Thal_Left_RD_PC3	SCC_RD	DTI_RD	thal	-0.04466	0.07125	0.5307	0.738306
Thal_Left_mTBM1_PC6	SCC_RD	DTI_RD	thal	0.06709	0.08094	0.4071	0.641427
Thal_Right_RD_PC3	SCC_RD	DTI_RD	thal	-0.001989	0.07463	0.9787	0.990327
Thal_Right_mTBM2_PC1	SCC_RD	DTI_RD	thal	0.05707	0.07969	0.4739	0.697366
Thal_Right_Eigen1_PC1	SCC_RD	DTI_RD	thal	-0.06281	0.0805	0.4353	0.665635
Vent_Left_RD_Mean	SCC_RD	DTI_RD	vent	-0.0319	0.05303	0.5475	0.750334
Vent_Left_mTBM1_Mean	SCC_RD	DTI_RD	vent	-0.09057	0.05209	0.08211	0.246356
Vent_Left_mTBM2_Mean	SCC_RD	DTI_RD	vent	-0.01545	0.05612	0.783	0.896085
Vent_Left_mTBM3_Mean	SCC_RD	DTI_RD	vent	-0.1031	0.05228	0.04867	0.174574
Vent_Left_Dete_Mean	SCC_RD	DTI_RD	vent	-0.09461	0.05182	0.0679	0.217632
Vent_Left_Eigen1_Mean	SCC_RD	DTI_RD	vent	-0.07674	0.05116	0.1336	0.334443
Vent_Left_Eigen2_Mean	SCC_RD	DTI_RD	vent	-0.06641	0.05162	0.1983	0.425576
Vent_Right_RD_Mean	SCC_RD	DTI_RD	vent	-0.05024	0.05067	0.3215	0.562746
Vent_Right_mTBM1_Mean	SCC_RD	DTI_RD	vent	-0.08469	0.05386	0.1158	0.306479
Vent_Right_mTBM2_Mean	SCC_RD	DTI_RD	vent	-0.04601	0.04903	0.348	0.587443
Vent_Right_mTBM3_Mean	SCC_RD	DTI_RD	vent	-0.08595	0.0542	0.1128	0.301638
Vent_Right_Dete_Mean	SCC_RD	DTI_RD	vent	-0.0874	0.05406	0.106	0.290064
Vent_Right_Eigen1_Mean	SCC_RD	DTI_RD	vent	-0.0717	0.05318	0.1775	0.39913
Vent_Right_Eigen2_Mean	SCC_RD	DTI_RD	vent	-0.06558	0.05304	0.2163	0.447788
Vent_Left_RD_PC1	SCC_RD	DTI_RD	vent	-0.02268	0.05303	0.6688	0.830136
Vent_Left_RD_PC2	SCC_RD	DTI_RD	vent	0.01755	0.06997	0.802	0.905941
Vent_Left_RD_PC3	SCC_RD	DTI_RD	vent	0.1179	0.05716	0.03919	0.150685
Vent_Left_RD_PC4	SCC_RD	DTI_RD	vent	-0.03446	0.05951	0.5626	0.760362
Vent_Left_RD_PC5	SCC_RD	DTI_RD	vent	0.02869	0.0648	0.6579	0.823174
Vent_Left_RD_PC6	SCC_RD	DTI_RD	vent	-0.1172	0.06031	0.05191	0.182379
Vent_Left_RD_PC7	SCC_RD	DTI_RD	vent	0.07255	0.05968	0.2241	0.457469
Vent_Left_RD_PC8	SCC_RD	DTI_RD	vent	0.009624	0.05726	0.8665	0.938719
Vent_Left_RD_PC9	SCC_RD	DTI_RD	vent	0.102	0.059	0.08371	0.249292
Vent_Left_RD_PC10	SCC_RD	DTI_RD	vent	-0.0564	0.05706	0.3229	0.563982
Vent_Left_mTBM1_PC1	SCC_RD	DTI_RD	vent	-0.0537	0.05696	0.3458	0.58534
Vent_Left_mTBM1_PC3	SCC_RD	DTI_RD	vent	0.1353	0.06643	0.04167	0.157026
Vent_Left_mTBM1_PC4	SCC_RD	DTI_RD	vent	0.05774	0.06833	0.398	0.633187
Vent_Left_mTBM1_PC6	SCC_RD	DTI_RD	vent	-0.1232	0.05668	0.02978	0.124528
Vent_Left_mTBM1_PC7	SCC_RD	DTI_RD	vent	-0.01306	0.05863	0.8238	0.917053
Vent_Left_mTBM1_PC8	SCC_RD	DTI_RD	vent	-0.07449	0.06646	0.2624	0.5013
Vent_Left_mTBM1_PC9	SCC_RD	DTI_RD	vent	0.03662	0.06458	0.5707	0.766102
Vent_Left_mTBM1_PC10	SCC_RD	DTI_RD	vent	-0.1019	0.06576	0.1214	0.315536
Vent_Left_mTBM2_PC1	SCC_RD	DTI_RD	vent	-0.001124	0.05593	0.984	0.992921
Vent_Left_mTBM2_PC2	SCC_RD	DTI_RD	vent	0.05532	0.06274	0.3779	0.614939
Vent_Left_mTBM2_PC4	SCC_RD	DTI_RD	vent	-0.03684	0.05509	0.5037	0.719422
Vent_Left_mTBM2_PC7	SCC_RD	DTI_RD	vent	-0.003735	0.08155	0.9635	0.983563
Vent_Left_mTBM3_PC2	SCC_RD	DTI_RD	vent	-0.02066	0.05308	0.697	0.846935
Vent_Left_mTBM3_PC3	SCC_RD	DTI_RD	vent	0.131	0.06769	0.053	0.184954
Vent_Left_mTBM3_PC4	SCC_RD	DTI_RD	vent	0.03897	0.07784	0.6166	0.797154
Vent_Left_mTBM3_PC5	SCC_RD	DTI_RD	vent	-0.04389	0.08999	0.6257	0.803227
Vent_Left_mTBM3_PC6	SCC_RD	DTI_RD	vent	0.1177	0.05866	0.04485	0.164949
Vent_Left_mTBM3_PC7	SCC_RD	DTI_RD	vent	-0.06858	0.05741	0.2323	0.466879
Vent_Left_mTBM3_PC8	SCC_RD	DTI_RD	vent	-0.05836	0.0636	0.3589	0.597147
Vent_Left_mTBM3_PC9	SCC_RD	DTI_RD	vent	-0.01614	0.07024	0.8183	0.91441
Vent_Left_mTBM3_PC10	SCC_RD	DTI_RD	vent	0.01678	0.08513	0.8437	0.927057
Vent_Left_Dete_PC2	SCC_RD	DTI_RD	vent	-0.02102	0.05356	0.6948	0.845635
Vent_Left_Dete_PC3	SCC_RD	DTI_RD	vent	0.1307	0.08526	0.1253	0.321324
Vent_Left_Dete_PC4	SCC_RD	DTI_RD	vent	-0.056	0.08247	0.4971	0.714872
Vent_Left_Dete_PC5	SCC_RD	DTI_RD	vent	0.009656	0.07126	0.8922	0.950688
Vent_Left_Dete_PC6	SCC_RD	DTI_RD	vent	-0.1337	0.05699	0.01895	0.0910075
Vent_Left_Dete_PC7	SCC_RD	DTI_RD	vent	-0.04202	0.06043	0.4868	0.707337
Vent_Left_Dete_PC8	SCC_RD	DTI_RD	vent	-0.08093	0.06741	0.23	0.464249
Vent_Left_Dete_PC9	SCC_RD	DTI_RD	vent	0.02299	0.0704	0.744	0.874565
Vent_Left_Eigen1_PC2	SCC_RD	DTI_RD	vent	0.03151	0.05322	0.5538	0.754335
Vent_Left_Eigen1_PC3	SCC_RD	DTI_RD	vent	0.08897	0.06627	0.1794	0.401522
Vent_Left_Eigen1_PC5	SCC_RD	DTI_RD	vent	-0.08916	0.05756	0.1213	0.315354
Vent_Left_Eigen1_PC6	SCC_RD	DTI_RD	vent	-0.07958	0.06076	0.1903	0.415518
Vent_Left_Eigen1_PC8	SCC_RD	DTI_RD	vent	-0.1567	0.07483	0.03629	0.142852
Vent_Left_Eigen1_PC9	SCC_RD	DTI_RD	vent	0.06016	0.08365	0.4721	0.696096
Vent_Left_Eigen1_PC10	SCC_RD	DTI_RD	vent	-0.03247	0.07434	0.6623	0.826167
Vent_Left_Eigen2_PC1	SCC_RD	DTI_RD	vent	0.04476	0.05281	0.3967	0.632251
Vent_Left_Eigen2_PC3	SCC_RD	DTI_RD	vent	0.1006	0.06506	0.1219	0.316343
Vent_Left_Eigen2_PC4	SCC_RD	DTI_RD	vent	0.09035	0.05712	0.1137	0.303089
Vent_Left_Eigen2_PC6	SCC_RD	DTI_RD	vent	-0.01821	0.05748	0.7515	0.878849
Vent_Left_Eigen2_PC7	SCC_RD	DTI_RD	vent	-0.125	0.06594	0.05801	0.196361
Vent_Left_Eigen2_PC8	SCC_RD	DTI_RD	vent	-0.04786	0.06092	0.4321	0.663034
Vent_Left_Eigen2_PC9	SCC_RD	DTI_RD	vent	-0.1101	0.05283	0.03708	0.145072
Vent_Left_Eigen2_PC10	SCC_RD	DTI_RD	vent	-0.002385	0.05827	0.9673	0.984967
Vent_Right_RD_PC1	SCC_RD	DTI_RD	vent	-0.03615	0.05087	0.4773	0.70005
Vent_Right_RD_PC2	SCC_RD	DTI_RD	vent	-0.005944	0.05653	0.9163	0.961919
Vent_Right_RD_PC3	SCC_RD	DTI_RD	vent	-0.1441	0.05778	0.01262	0.0679895
Vent_Right_RD_PC4	SCC_RD	DTI_RD	vent	-0.02898	0.06512	0.6563	0.822271
Vent_Right_RD_PC5	SCC_RD	DTI_RD	vent	-0.03439	0.06035	0.5687	0.764746
Vent_Right_RD_PC6	SCC_RD	DTI_RD	vent	0.04474	0.05901	0.4484	0.676772
Vent_Right_RD_PC7	SCC_RD	DTI_RD	vent	-0.1166	0.05527	0.03493	0.139152
Vent_Right_RD_PC8	SCC_RD	DTI_RD	vent	0.165	0.06552	0.01179	0.0648522
Vent_Right_RD_PC9	SCC_RD	DTI_RD	vent	-0.03194	0.05613	0.5694	0.765157
Vent_Right_RD_PC10	SCC_RD	DTI_RD	vent	0.04992	0.0551	0.365	0.603237
Vent_Right_mTBM1_PC2	SCC_RD	DTI_RD	vent	-0.01336	0.05078	0.7924	0.900985
Vent_Right_mTBM1_PC3	SCC_RD	DTI_RD	vent	0.03751	0.06112	0.5394	0.744709
Vent_Right_mTBM1_PC4	SCC_RD	DTI_RD	vent	-0.1187	0.05612	0.03437	0.137631
Vent_Right_mTBM1_PC6	SCC_RD	DTI_RD	vent	0.07119	0.06223	0.2526	0.490684
Vent_Right_mTBM1_PC7	SCC_RD	DTI_RD	vent	-0.1322	0.0712	0.06334	0.208276
Vent_Right_mTBM1_PC8	SCC_RD	DTI_RD	vent	0.03692	0.07856	0.6383	0.811413
Vent_Right_mTBM1_PC9	SCC_RD	DTI_RD	vent	-0.05596	0.0688	0.416	0.649454
Vent_Right_mTBM1_PC10	SCC_RD	DTI_RD	vent	0.04699	0.06438	0.4655	0.690575
Vent_Right_mTBM2_PC1	SCC_RD	DTI_RD	vent	-0.03516	0.05038	0.4852	0.706134
Vent_Right_mTBM2_PC3	SCC_RD	DTI_RD	vent	-0.01641	0.06144	0.7894	0.899425
Vent_Right_mTBM2_PC4	SCC_RD	DTI_RD	vent	-0.09731	0.05738	0.08988	0.261172
Vent_Right_mTBM2_PC10	SCC_RD	DTI_RD	vent	-0.005654	0.07974	0.9435	0.974809
Vent_Right_mTBM3_PC2	SCC_RD	DTI_RD	vent	-0.01777	0.05134	0.7293	0.865764
Vent_Right_mTBM3_PC3	SCC_RD	DTI_RD	vent	0.04408	0.06003	0.4628	0.688417
Vent_Right_mTBM3_PC4	SCC_RD	DTI_RD	vent	0.07211	0.06541	0.2703	0.509956
Vent_Right_mTBM3_PC6	SCC_RD	DTI_RD	vent	-0.1198	0.05763	0.03769	0.146728
Vent_Right_mTBM3_PC7	SCC_RD	DTI_RD	vent	-0.01378	0.06764	0.8385	0.924541
Vent_Right_mTBM3_PC8	SCC_RD	DTI_RD	vent	0.1482	0.127	0.2431	0.479292
Vent_Right_mTBM3_PC9	SCC_RD	DTI_RD	vent	-0.07431	0.0599	0.2148	0.446159
Vent_Right_mTBM3_PC10	SCC_RD	DTI_RD	vent	-0.007662	0.05911	0.8969	0.952642
Vent_Right_Dete_PC2	SCC_RD	DTI_RD	vent	-0.01547	0.05072	0.7603	0.883834
Vent_Right_Dete_PC3	SCC_RD	DTI_RD	vent	-0.04105	0.06294	0.5143	0.726851
Vent_Right_Dete_PC5	SCC_RD	DTI_RD	vent	-0.09718	0.05488	0.0766	0.235458
Vent_Right_Dete_PC6	SCC_RD	DTI_RD	vent	-0.1281	0.05911	0.03021	0.125872
Vent_Right_Dete_PC7	SCC_RD	DTI_RD	vent	0.05435	0.06864	0.4285	0.660122
Vent_Right_Dete_PC9	SCC_RD	DTI_RD	vent	0.06774	0.05873	0.2487	0.486078
Vent_Right_Dete_PC10	SCC_RD	DTI_RD	vent	-0.07633	0.06347	0.2291	0.463318
Vent_Right_Eigen1_PC2	SCC_RD	DTI_RD	vent	0.007363	0.05659	0.8965	0.952493
Vent_Right_Eigen1_PC4	SCC_RD	DTI_RD	vent	-0.09149	0.0564	0.1048	0.287924
Vent_Right_Eigen1_PC5	SCC_RD	DTI_RD	vent	-0.06353	0.0603	0.2921	0.533118
Vent_Right_Eigen1_PC7	SCC_RD	DTI_RD	vent	0.1704	0.06437	0.008127	0.0495552
Vent_Right_Eigen1_PC9	SCC_RD	DTI_RD	vent	0.09299	0.05575	0.09531	0.271073
Vent_Right_Eigen2_PC2	SCC_RD	DTI_RD	vent	0.01215	0.05084	0.8112	0.910824
Vent_Right_Eigen2_PC3	SCC_RD	DTI_RD	vent	-0.09154	0.05735	0.1105	0.297783
Vent_Right_Eigen2_PC4	SCC_RD	DTI_RD	vent	0.1436	0.07228	0.04698	0.170266
Vent_Right_Eigen2_PC5	SCC_RD	DTI_RD	vent	-0.01254	0.07532	0.8678	0.939346
Vent_Right_Eigen2_PC6	SCC_RD	DTI_RD	vent	-0.1385	0.06039	0.02183	0.100293
Vent_Right_Eigen2_PC7	SCC_RD	DTI_RD	vent	0.07342	0.05701	0.1978	0.424973
Vent_Right_Eigen2_PC9	SCC_RD	DTI_RD	vent	0.1066	0.07049	0.1303	0.329462
Accu_Left_RD_Mean	SCR_RD	DTI_RD	accu	-0.02722	0.06898	0.6931	0.844571
Accu_Left_mTBM1_Mean	SCR_RD	DTI_RD	accu	-0.0482	0.07686	0.5306	0.738188
Accu_Left_mTBM3_Mean	SCR_RD	DTI_RD	accu	-0.0698	0.07481	0.3508	0.589959
Accu_Left_Dete_Mean	SCR_RD	DTI_RD	accu	-0.06124	0.07496	0.414	0.647682
Accu_Left_Eigen1_Mean	SCR_RD	DTI_RD	accu	-0.06219	0.06652	0.3498	0.588965
Accu_Left_Eigen2_Mean	SCR_RD	DTI_RD	accu	-0.05177	0.06675	0.438	0.667969
Accu_Right_RD_Mean	SCR_RD	DTI_RD	accu	0.0447	0.07426	0.5472	0.750096
Accu_Right_mTBM1_Mean	SCR_RD	DTI_RD	accu	0.03411	0.07662	0.6562	0.822216
Accu_Right_mTBM3_Mean	SCR_RD	DTI_RD	accu	0.02334	0.07394	0.7523	0.879341
Accu_Right_Dete_Mean	SCR_RD	DTI_RD	accu	0.02677	0.0747	0.72	0.860668
Accu_Right_Eigen1_Mean	SCR_RD	DTI_RD	accu	0.02187	0.07214	0.7618	0.884615
Accu_Right_Eigen2_Mean	SCR_RD	DTI_RD	accu	0.02123	0.07181	0.7675	0.888066
Accu_Left_RD_PC1	SCR_RD	DTI_RD	accu	0.1083	0.09558	0.2573	0.495973
Accu_Left_RD_PC2	SCR_RD	DTI_RD	accu	-0.09917	0.08514	0.2441	0.480467
Accu_Left_RD_PC4	SCR_RD	DTI_RD	accu	0.1028	0.0791	0.1938	0.419862
Accu_Left_Eigen1_PC2	SCR_RD	DTI_RD	accu	-0.08083	0.09776	0.4083	0.642743
Accu_Left_Eigen2_PC2	SCR_RD	DTI_RD	accu	0.008722	0.0764	0.9091	0.95834
Accu_Right_RD_PC1	SCR_RD	DTI_RD	accu	0.06357	0.07108	0.3711	0.608898
Accu_Right_RD_PC4	SCR_RD	DTI_RD	accu	-0.04419	0.06928	0.5235	0.733204
Accu_Right_RD_PC8	SCR_RD	DTI_RD	accu	-0.1089	0.07937	0.1699	0.388567
Accu_Right_mTBM1_PC1	SCR_RD	DTI_RD	accu	-0.01813	0.07793	0.8161	0.913326
Accu_Right_mTBM3_PC1	SCR_RD	DTI_RD	accu	0.007864	0.07316	0.9144	0.960975
Accu_Right_Dete_PC1	SCR_RD	DTI_RD	accu	0.01338	0.07452	0.8575	0.934239
Accu_Right_Eigen1_PC3	SCR_RD	DTI_RD	accu	0.002519	0.07274	0.9724	0.987368
Accu_Right_Eigen2_PC3	SCR_RD	DTI_RD	accu	-0.02984	0.07122	0.6752	0.833855
Amyg_Left_RD_Mean	SCR_RD	DTI_RD	amyg	0.01099	0.08702	0.8995	0.953869
Amyg_Left_Eigen1_Mean	SCR_RD	DTI_RD	amyg	0.09218	0.08183	0.26	0.498911
Amyg_Left_Eigen2_Mean	SCR_RD	DTI_RD	amyg	0.09377	0.08349	0.2614	0.500355
Amyg_Right_RD_Mean	SCR_RD	DTI_RD	amyg	0.07535	0.0894	0.3993	0.634268
Amyg_Right_Eigen1_Mean	SCR_RD	DTI_RD	amyg	0.1355	0.09764	0.1653	0.381878
Amyg_Right_Eigen2_Mean	SCR_RD	DTI_RD	amyg	0.1381	0.09764	0.1571	0.370103
Amyg_Left_RD_PC3	SCR_RD	DTI_RD	amyg	-0.03432	0.08321	0.68	0.836609
Amyg_Left_Eigen2_PC7	SCR_RD	DTI_RD	amyg	0.09129	0.08517	0.2838	0.523955
Amyg_Right_RD_PC3	SCR_RD	DTI_RD	amyg	0.08366	0.07896	0.2894	0.530083
Amyg_Right_Dete_PC4	SCR_RD	DTI_RD	amyg	0.1921	0.1127	0.08816	0.257827
Caud_Left_RD_Mean	SCR_RD	DTI_RD	caud	0.02241	0.0606	0.7115	0.85564
Caud_Left_mTBM1_Mean	SCR_RD	DTI_RD	caud	0.08008	0.07039	0.2552	0.493576
Caud_Left_mTBM2_Mean	SCR_RD	DTI_RD	caud	0.01585	0.06837	0.8166	0.913606
Caud_Left_mTBM3_Mean	SCR_RD	DTI_RD	caud	0.08711	0.07211	0.2271	0.461068
Caud_Left_Dete_Mean	SCR_RD	DTI_RD	caud	0.08361	0.07097	0.2387	0.474396
Caud_Left_Eigen1_Mean	SCR_RD	DTI_RD	caud	0.08008	0.05603	0.153	0.364044
Caud_Left_Eigen2_Mean	SCR_RD	DTI_RD	caud	0.0865	0.05746	0.1322	0.33226
Caud_Right_RD_Mean	SCR_RD	DTI_RD	caud	0.06413	0.05717	0.262	0.500888
Caud_Right_mTBM2_Mean	SCR_RD	DTI_RD	caud	0.02244	0.07657	0.7695	0.889168
Caud_Right_Eigen1_Mean	SCR_RD	DTI_RD	caud	0.03886	0.05495	0.4795	0.701847
Caud_Right_Eigen2_Mean	SCR_RD	DTI_RD	caud	0.01834	0.05626	0.7445	0.874817
Caud_Left_RD_PC1	SCR_RD	DTI_RD	caud	0.2786	0.09749	0.004268	0.0308414
Caud_Left_RD_PC3	SCR_RD	DTI_RD	caud	0.02166	0.07602	0.7757	0.892426
Caud_Left_RD_PC4	SCR_RD	DTI_RD	caud	-0.0595	0.06388	0.3516	0.590625
Caud_Left_RD_PC5	SCR_RD	DTI_RD	caud	-0.09437	0.06136	0.1241	0.319557
Caud_Left_mTBM1_PC2	SCR_RD	DTI_RD	caud	-0.277	0.1193	0.02023	0.0951972
Caud_Left_mTBM2_PC2	SCR_RD	DTI_RD	caud	-0.2359	0.09595	0.01396	0.0732977
Caud_Left_mTBM3_PC2	SCR_RD	DTI_RD	caud	0.2796	0.1209	0.02072	0.09677
Caud_Left_mTBM3_PC7	SCR_RD	DTI_RD	caud	0.1578	0.06222	0.01121	0.0625596
Caud_Left_Dete_PC2	SCR_RD	DTI_RD	caud	-0.2733	0.1179	0.02049	0.0960403
Caud_Left_Dete_PC7	SCR_RD	DTI_RD	caud	0.1362	0.06549	0.03763	0.146585
Caud_Right_RD_PC4	SCR_RD	DTI_RD	caud	0.1093	0.0602	0.06946	0.221059
Caud_Right_RD_PC6	SCR_RD	DTI_RD	caud	0.1561	0.07174	0.02954	0.12378
Caud_Right_RD_PC8	SCR_RD	DTI_RD	caud	-0.007021	0.08326	0.9328	0.969688
Hipp_Left_RD_Mean	SCR_RD	DTI_RD	hipp	0.1507	0.06164	0.01449	0.0752503
Hipp_Left_mTBM1_Mean	SCR_RD	DTI_RD	hipp	0.1925	0.0602	0.001386	0.0128849
Hipp_Left_mTBM2_Mean	SCR_RD	DTI_RD	hipp	0.06256	0.06589	0.3424	0.582271
Hipp_Left_mTBM3_Mean	SCR_RD	DTI_RD	hipp	0.1784	0.05583	0.001398	0.0129824
Hipp_Left_Dete_Mean	SCR_RD	DTI_RD	hipp	0.1926	0.05769	0.0008402	0.00869527
Hipp_Left_Eigen1_Mean	SCR_RD	DTI_RD	hipp	0.2067	0.0553	0.0001853	0.00259562
Hipp_Left_Eigen2_Mean	SCR_RD	DTI_RD	hipp	0.1991	0.05701	0.0004779	0.00558417
Hipp_Right_RD_Mean	SCR_RD	DTI_RD	hipp	0.1804	0.06317	0.004299	0.0309909
Hipp_Right_mTBM1_Mean	SCR_RD	DTI_RD	hipp	0.1858	0.0659	0.004811	0.0336756
Hipp_Right_mTBM2_Mean	SCR_RD	DTI_RD	hipp	0.09873	0.06421	0.1242	0.319693
Hipp_Right_mTBM3_Mean	SCR_RD	DTI_RD	hipp	0.124	0.06278	0.04828	0.173541
Hipp_Right_Dete_Mean	SCR_RD	DTI_RD	hipp	0.156	0.0644	0.01539	0.0785583
Hipp_Right_Eigen1_Mean	SCR_RD	DTI_RD	hipp	0.1861	0.06178	0.002591	0.0210775
Hipp_Right_Eigen2_Mean	SCR_RD	DTI_RD	hipp	0.2034	0.06291	0.001221	0.011674
Hipp_Left_RD_PC1	SCR_RD	DTI_RD	hipp	0.1175	0.06224	0.05914	0.199002
Hipp_Left_RD_PC2	SCR_RD	DTI_RD	hipp	-0.01886	0.1073	0.8605	0.935695
Hipp_Left_RD_PC3	SCR_RD	DTI_RD	hipp	0.03171	0.07102	0.6552	0.821515
Hipp_Left_RD_PC4	SCR_RD	DTI_RD	hipp	0.03064	0.06251	0.624	0.802193
Hipp_Left_RD_PC5	SCR_RD	DTI_RD	hipp	-0.08778	0.05894	0.1364	0.338776
Hipp_Left_RD_PC6	SCR_RD	DTI_RD	hipp	-0.08692	0.06492	0.1806	0.402993
Hipp_Left_RD_PC7	SCR_RD	DTI_RD	hipp	-0.1878	0.06936	0.006763	0.0433051
Hipp_Left_RD_PC8	SCR_RD	DTI_RD	hipp	-0.09101	0.06719	0.1756	0.396481
Hipp_Left_RD_PC9	SCR_RD	DTI_RD	hipp	-0.1938	0.06374	0.002362	0.0195782
Hipp_Left_RD_PC10	SCR_RD	DTI_RD	hipp	-0.08005	0.07713	0.2993	0.540664
Hipp_Left_mTBM1_PC1	SCR_RD	DTI_RD	hipp	-0.0784	0.07275	0.2812	0.521302
Hipp_Left_mTBM1_PC2	SCR_RD	DTI_RD	hipp	-0.1062	0.1156	0.3583	0.596671
Hipp_Left_mTBM1_PC3	SCR_RD	DTI_RD	hipp	-0.2322	0.07077	0.001036	0.0102635
Hipp_Left_mTBM1_PC4	SCR_RD	DTI_RD	hipp	0.01268	0.07408	0.8641	0.937583
Hipp_Left_mTBM1_PC5	SCR_RD	DTI_RD	hipp	-0.05759	0.07558	0.4461	0.674844
Hipp_Left_mTBM1_PC6	SCR_RD	DTI_RD	hipp	-0.04937	0.08632	0.5674	0.763935
Hipp_Left_mTBM1_PC8	SCR_RD	DTI_RD	hipp	0.04319	0.07932	0.5861	0.776284
Hipp_Left_mTBM2_PC1	SCR_RD	DTI_RD	hipp	0.03896	0.06723	0.5623	0.760205
Hipp_Left_mTBM2_PC2	SCR_RD	DTI_RD	hipp	-0.2217	0.1371	0.1058	0.2897
Hipp_Left_mTBM2_PC3	SCR_RD	DTI_RD	hipp	-0.135	0.2639	0.6089	0.792014
Hipp_Left_mTBM2_PC4	SCR_RD	DTI_RD	hipp	-0.0107	0.08916	0.9044	0.956195
Hipp_Left_mTBM2_PC5	SCR_RD	DTI_RD	hipp	0.02167	0.08965	0.809	0.909675
Hipp_Left_mTBM3_PC1	SCR_RD	DTI_RD	hipp	-0.06345	0.07403	0.3914	0.627296
Hipp_Left_mTBM3_PC2	SCR_RD	DTI_RD	hipp	-0.1053	0.109	0.3343	0.574716
Hipp_Left_mTBM3_PC3	SCR_RD	DTI_RD	hipp	-0.1814	0.06097	0.002927	0.0231106
Hipp_Left_mTBM3_PC4	SCR_RD	DTI_RD	hipp	0.1274	0.07242	0.07859	0.239445
Hipp_Left_mTBM3_PC5	SCR_RD	DTI_RD	hipp	0.05629	0.09364	0.5477	0.750478
Hipp_Left_mTBM3_PC6	SCR_RD	DTI_RD	hipp	-0.0008305	0.08114	0.9918	0.996433
Hipp_Left_mTBM3_PC7	SCR_RD	DTI_RD	hipp	0.08926	0.08562	0.2972	0.538128
Hipp_Left_Dete_PC1	SCR_RD	DTI_RD	hipp	-0.07191	0.07365	0.3289	0.569512
Hipp_Left_Dete_PC2	SCR_RD	DTI_RD	hipp	-0.1037	0.1126	0.3573	0.595694
Hipp_Left_Dete_PC3	SCR_RD	DTI_RD	hipp	0.2217	0.06573	0.000744	0.00790805
Hipp_Left_Dete_PC4	SCR_RD	DTI_RD	hipp	-0.05479	0.07118	0.4414	0.670669
Hipp_Left_Dete_PC5	SCR_RD	DTI_RD	hipp	0.0559	0.08198	0.4953	0.713774
Hipp_Left_Dete_PC6	SCR_RD	DTI_RD	hipp	0.01125	0.0849	0.8946	0.951698
Hipp_Left_Dete_PC7	SCR_RD	DTI_RD	hipp	-0.1172	0.08054	0.1458	0.353136
Hipp_Left_Dete_PC8	SCR_RD	DTI_RD	hipp	-0.2174	0.09219	0.01838	0.0889849
Hipp_Left_Eigen1_PC1	SCR_RD	DTI_RD	hipp	-0.0516	0.07065	0.4652	0.690388
Hipp_Left_Eigen1_PC2	SCR_RD	DTI_RD	hipp	0.1962	0.107	0.06686	0.215651
Hipp_Left_Eigen1_PC3	SCR_RD	DTI_RD	hipp	-0.1064	0.08418	0.2065	0.436134
Hipp_Left_Eigen1_PC4	SCR_RD	DTI_RD	hipp	0.06835	0.08526	0.4227	0.655147
Hipp_Left_Eigen1_PC5	SCR_RD	DTI_RD	hipp	0.2269	0.1097	0.03868	0.149341
Hipp_Left_Eigen1_PC6	SCR_RD	DTI_RD	hipp	0.06303	0.09401	0.5026	0.718794
Hipp_Left_Eigen1_PC8	SCR_RD	DTI_RD	hipp	-0.1729	0.068	0.011	0.0617356
Hipp_Left_Eigen1_PC9	SCR_RD	DTI_RD	hipp	0.1698	0.08345	0.04186	0.157546
Hipp_Left_Eigen1_PC10	SCR_RD	DTI_RD	hipp	-0.02842	0.07907	0.7192	0.860177
Hipp_Left_Eigen2_PC1	SCR_RD	DTI_RD	hipp	-0.07367	0.06877	0.2841	0.524204
Hipp_Left_Eigen2_PC2	SCR_RD	DTI_RD	hipp	0.1631	0.06798	0.01643	0.0822071
Hipp_Left_Eigen2_PC3	SCR_RD	DTI_RD	hipp	-0.04525	0.1573	0.7735	0.891146
Hipp_Left_Eigen2_PC4	SCR_RD	DTI_RD	hipp	0.02744	0.07728	0.7225	0.861879
Hipp_Left_Eigen2_PC5	SCR_RD	DTI_RD	hipp	0.1551	0.08894	0.08109	0.244321
Hipp_Left_Eigen2_PC6	SCR_RD	DTI_RD	hipp	-0.2105	0.09204	0.02219	0.101418
Hipp_Left_Eigen2_PC7	SCR_RD	DTI_RD	hipp	-0.1051	0.07072	0.1371	0.339893
Hipp_Left_Eigen2_PC8	SCR_RD	DTI_RD	hipp	-0.1975	0.0785	0.01189	0.0652587
Hipp_Left_Eigen2_PC10	SCR_RD	DTI_RD	hipp	-0.006282	0.06115	0.9182	0.962807
Hipp_Right_RD_PC1	SCR_RD	DTI_RD	hipp	-0.1334	0.06309	0.03447	0.137915
Hipp_Right_RD_PC2	SCR_RD	DTI_RD	hipp	0.05788	0.07568	0.4444	0.67315
Hipp_Right_RD_PC3	SCR_RD	DTI_RD	hipp	0.02848	0.09775	0.7708	0.889772
Hipp_Right_RD_PC4	SCR_RD	DTI_RD	hipp	0.1103	0.06501	0.08976	0.26094
Hipp_Right_RD_PC5	SCR_RD	DTI_RD	hipp	-0.02986	0.06762	0.6588	0.823769
Hipp_Right_RD_PC6	SCR_RD	DTI_RD	hipp	0.03409	0.07375	0.6439	0.815088
Hipp_Right_RD_PC7	SCR_RD	DTI_RD	hipp	-0.0481	0.06831	0.4814	0.703447
Hipp_Right_RD_PC8	SCR_RD	DTI_RD	hipp	0.1201	0.0663	0.07008	0.222295
Hipp_Right_RD_PC9	SCR_RD	DTI_RD	hipp	-0.1084	0.07511	0.1491	0.358217
Hipp_Right_RD_PC10	SCR_RD	DTI_RD	hipp	-0.1749	0.07451	0.01888	0.0907814
Hipp_Right_mTBM1_PC1	SCR_RD	DTI_RD	hipp	0.1634	0.06812	0.01645	0.0822768
Hipp_Right_mTBM1_PC2	SCR_RD	DTI_RD	hipp	-0.0646	0.06943	0.3521	0.591057
Hipp_Right_mTBM1_PC3	SCR_RD	DTI_RD	hipp	-0.1033	0.1116	0.3548	0.593483
Hipp_Right_mTBM1_PC4	SCR_RD	DTI_RD	hipp	0.04974	0.07199	0.4896	0.709367
Hipp_Right_mTBM1_PC5	SCR_RD	DTI_RD	hipp	0.07982	0.1054	0.449	0.677301
Hipp_Right_mTBM1_PC6	SCR_RD	DTI_RD	hipp	-0.04481	0.1151	0.6971	0.847002
Hipp_Right_mTBM1_PC7	SCR_RD	DTI_RD	hipp	0.05635	0.08577	0.5112	0.724614
Hipp_Right_mTBM1_PC8	SCR_RD	DTI_RD	hipp	-0.1146	0.1214	0.3452	0.584741
Hipp_Right_mTBM2_PC1	SCR_RD	DTI_RD	hipp	-0.04442	0.06608	0.5014	0.717841
Hipp_Right_mTBM2_PC5	SCR_RD	DTI_RD	hipp	-0.045	0.1407	0.749	0.877534
Hipp_Right_mTBM2_PC9	SCR_RD	DTI_RD	hipp	-0.06488	0.1094	0.5531	0.7539
Hipp_Right_mTBM3_PC1	SCR_RD	DTI_RD	hipp	-0.1769	0.06903	0.01039	0.0591609
Hipp_Right_mTBM3_PC2	SCR_RD	DTI_RD	hipp	-0.0696	0.06845	0.3092	0.550863
Hipp_Right_mTBM3_PC3	SCR_RD	DTI_RD	hipp	-0.048	0.1039	0.644	0.81516
Hipp_Right_mTBM3_PC4	SCR_RD	DTI_RD	hipp	0.06765	0.07398	0.3605	0.59873
Hipp_Right_mTBM3_PC5	SCR_RD	DTI_RD	hipp	-0.05535	0.1025	0.589	0.778303
Hipp_Right_mTBM3_PC6	SCR_RD	DTI_RD	hipp	0.01462	0.1143	0.8982	0.953298
Hipp_Right_mTBM3_PC7	SCR_RD	DTI_RD	hipp	-0.07343	0.1101	0.5047	0.720136
Hipp_Right_mTBM3_PC10	SCR_RD	DTI_RD	hipp	0.05291	0.09655	0.5837	0.774656
Hipp_Right_Dete_PC1	SCR_RD	DTI_RD	hipp	-0.1579	0.06912	0.02236	0.101979
Hipp_Right_Dete_PC2	SCR_RD	DTI_RD	hipp	0.05477	0.06908	0.4278	0.659492
Hipp_Right_Dete_PC3	SCR_RD	DTI_RD	hipp	-0.07769	0.1088	0.4751	0.698213
Hipp_Right_Dete_PC4	SCR_RD	DTI_RD	hipp	-0.05732	0.07467	0.4427	0.671689
Hipp_Right_Dete_PC5	SCR_RD	DTI_RD	hipp	0.05058	0.09554	0.5965	0.783562
Hipp_Right_Dete_PC6	SCR_RD	DTI_RD	hipp	-0.02947	0.1152	0.7981	0.903909
Hipp_Right_Dete_PC7	SCR_RD	DTI_RD	hipp	0.02509	0.09247	0.7861	0.897634
Hipp_Right_Dete_PC8	SCR_RD	DTI_RD	hipp	0.1723	0.1128	0.1265	0.323302
Hipp_Right_Eigen1_PC1	SCR_RD	DTI_RD	hipp	0.1357	0.06668	0.04184	0.157498
Hipp_Right_Eigen1_PC2	SCR_RD	DTI_RD	hipp	-0.03467	0.07423	0.6405	0.812829
Hipp_Right_Eigen1_PC3	SCR_RD	DTI_RD	hipp	-0.1149	0.06776	0.08985	0.26113
Hipp_Right_Eigen1_PC4	SCR_RD	DTI_RD	hipp	0.06589	0.0704	0.3493	0.588525
Hipp_Right_Eigen1_PC5	SCR_RD	DTI_RD	hipp	0.03598	0.09717	0.7111	0.855397
Hipp_Right_Eigen1_PC6	SCR_RD	DTI_RD	hipp	0.1588	0.06709	0.01795	0.0875182
Hipp_Right_Eigen1_PC7	SCR_RD	DTI_RD	hipp	-0.02946	0.143	0.8368	0.923639
Hipp_Right_Eigen1_PC8	SCR_RD	DTI_RD	hipp	0.1086	0.08134	0.1819	0.404612
Hipp_Right_Eigen1_PC9	SCR_RD	DTI_RD	hipp	0.04467	0.1091	0.6821	0.83787
Hipp_Right_Eigen1_PC10	SCR_RD	DTI_RD	hipp	0.04229	0.1386	0.7602	0.883825
Hipp_Right_Eigen2_PC1	SCR_RD	DTI_RD	hipp	-0.1261	0.0654	0.05383	0.186856
Hipp_Right_Eigen2_PC2	SCR_RD	DTI_RD	hipp	0.1046	0.06837	0.1259	0.32228
Hipp_Right_Eigen2_PC3	SCR_RD	DTI_RD	hipp	-0.08003	0.07303	0.2731	0.512918
Hipp_Right_Eigen2_PC4	SCR_RD	DTI_RD	hipp	-0.1337	0.07706	0.08272	0.247506
Hipp_Right_Eigen2_PC5	SCR_RD	DTI_RD	hipp	-0.08206	0.1226	0.5031	0.719138
Hipp_Right_Eigen2_PC6	SCR_RD	DTI_RD	hipp	0.04363	0.07689	0.5704	0.765937
Hipp_Right_Eigen2_PC7	SCR_RD	DTI_RD	hipp	-0.04083	0.1564	0.7941	0.901796
Hipp_Right_Eigen2_PC8	SCR_RD	DTI_RD	hipp	0.1942	0.1114	0.08129	0.244753
Hipp_Right_Eigen2_PC9	SCR_RD	DTI_RD	hipp	0.1056	0.07352	0.1507	0.36053
Hipp_Right_Eigen2_PC10	SCR_RD	DTI_RD	hipp	0.08	0.09185	0.3838	0.620408
Pall_Left_RD_Mean	SCR_RD	DTI_RD	pall	0.06084	0.07552	0.4204	0.653281
Pall_Left_mTBM1_Mean	SCR_RD	DTI_RD	pall	0.008123	0.08914	0.9274	0.966993
Pall_Left_mTBM3_Mean	SCR_RD	DTI_RD	pall	0.02465	0.08828	0.7801	0.894608
Pall_Left_Dete_Mean	SCR_RD	DTI_RD	pall	0.01731	0.08824	0.8445	0.9274
Pall_Left_Eigen1_Mean	SCR_RD	DTI_RD	pall	0.08964	0.07168	0.2111	0.441717
Pall_Left_Eigen2_Mean	SCR_RD	DTI_RD	pall	0.07079	0.0725	0.3289	0.569512
Pall_Right_RD_Mean	SCR_RD	DTI_RD	pall	0.08083	0.06753	0.2314	0.465848
Pall_Right_mTBM1_Mean	SCR_RD	DTI_RD	pall	0.03031	0.0787	0.7001	0.848792
Pall_Right_mTBM3_Mean	SCR_RD	DTI_RD	pall	0.00275	0.07971	0.9725	0.987427
Pall_Right_Dete_Mean	SCR_RD	DTI_RD	pall	0.01737	0.07877	0.8255	0.917978
Pall_Right_Eigen1_Mean	SCR_RD	DTI_RD	pall	0.05745	0.06404	0.3696	0.607569
Pall_Right_Eigen2_Mean	SCR_RD	DTI_RD	pall	0.04811	0.06555	0.463	0.68851
Pall_Left_RD_PC2	SCR_RD	DTI_RD	pall	-0.03314	0.07368	0.6528	0.820161
Pall_Left_RD_PC6	SCR_RD	DTI_RD	pall	-0.05843	0.08977	0.5151	0.727355
Pall_Left_Eigen2_PC5	SCR_RD	DTI_RD	pall	-0.2125	0.07556	0.004908	0.0341834
Puta_Left_RD_Mean	SCR_RD	DTI_RD	puta	0.06683	0.05392	0.2151	0.446402
Puta_Left_mTBM1_Mean	SCR_RD	DTI_RD	puta	0.0707	0.06013	0.2397	0.475349
Puta_Left_mTBM2_Mean	SCR_RD	DTI_RD	puta	0.06074	0.09397	0.5181	0.72937
Puta_Left_mTBM3_Mean	SCR_RD	DTI_RD	puta	0.05392	0.05903	0.3611	0.599276
Puta_Left_Dete_Mean	SCR_RD	DTI_RD	puta	0.06259	0.05929	0.2911	0.5321
Puta_Left_Eigen1_Mean	SCR_RD	DTI_RD	puta	0.06208	0.05061	0.2199	0.452393
Puta_Left_Eigen2_Mean	SCR_RD	DTI_RD	puta	0.05788	0.05114	0.2577	0.496301
Puta_Right_RD_Mean	SCR_RD	DTI_RD	puta	0.03888	0.05479	0.478	0.700698
Puta_Right_mTBM1_Mean	SCR_RD	DTI_RD	puta	0.05096	0.0606	0.4003	0.635129
Puta_Right_mTBM3_Mean	SCR_RD	DTI_RD	puta	0.04117	0.05769	0.4755	0.698552
Puta_Right_Dete_Mean	SCR_RD	DTI_RD	puta	0.04597	0.05894	0.4354	0.665713
Puta_Right_Eigen1_Mean	SCR_RD	DTI_RD	puta	0.01853	0.05164	0.7198	0.860591
Puta_Right_Eigen2_Mean	SCR_RD	DTI_RD	puta	0.03171	0.05055	0.5304	0.738115
Puta_Left_RD_PC1	SCR_RD	DTI_RD	puta	-0.1175	0.09501	0.2162	0.447678
Puta_Left_RD_PC3	SCR_RD	DTI_RD	puta	-0.0182	0.07846	0.8165	0.913559
Puta_Left_RD_PC4	SCR_RD	DTI_RD	puta	0.07994	0.05907	0.176	0.397016
Puta_Left_RD_PC5	SCR_RD	DTI_RD	puta	-0.007213	0.06701	0.9143	0.960975
Puta_Left_RD_PC9	SCR_RD	DTI_RD	puta	-0.1834	0.06905	0.0079	0.0485011
Puta_Left_mTBM3_PC1	SCR_RD	DTI_RD	puta	0.1278	0.1014	0.2076	0.437427
Puta_Left_mTBM3_PC7	SCR_RD	DTI_RD	puta	0.02569	0.07059	0.7159	0.858033
Puta_Left_mTBM3_PC9	SCR_RD	DTI_RD	puta	0.17	0.08374	0.0423	0.158602
Puta_Left_Dete_PC1	SCR_RD	DTI_RD	puta	0.1238	0.1016	0.2232	0.456475
Puta_Left_Eigen2_PC7	SCR_RD	DTI_RD	puta	-0.03293	0.0763	0.666	0.828467
Puta_Right_RD_PC1	SCR_RD	DTI_RD	puta	0.04522	0.09489	0.6337	0.808648
Puta_Right_RD_PC4	SCR_RD	DTI_RD	puta	0.04517	0.05876	0.4421	0.67125
Puta_Right_RD_PC7	SCR_RD	DTI_RD	puta	0.1018	0.08151	0.2119	0.442699
Puta_Right_mTBM1_PC1	SCR_RD	DTI_RD	puta	-0.02873	0.1012	0.7766	0.8929
Puta_Right_mTBM3_PC1	SCR_RD	DTI_RD	puta	-0.03904	0.09871	0.6925	0.844143
Puta_Right_Dete_PC1	SCR_RD	DTI_RD	puta	-0.03387	0.09989	0.7346	0.868985
Thal_Left_RD_Mean	SCR_RD	DTI_RD	thal	0.05468	0.06186	0.3767	0.613911
Thal_Left_mTBM1_Mean	SCR_RD	DTI_RD	thal	0.1201	0.0709	0.09034	0.262105
Thal_Left_mTBM3_Mean	SCR_RD	DTI_RD	thal	0.1316	0.07277	0.07062	0.223404
Thal_Left_Dete_Mean	SCR_RD	DTI_RD	thal	0.1251	0.07139	0.07976	0.241801
Thal_Left_Eigen1_Mean	SCR_RD	DTI_RD	thal	0.06741	0.06167	0.2744	0.514343
Thal_Left_Eigen2_Mean	SCR_RD	DTI_RD	thal	0.06796	0.06338	0.2836	0.523757
Thal_Right_RD_Mean	SCR_RD	DTI_RD	thal	0.0613	0.06245	0.3262	0.56686
Thal_Right_mTBM1_Mean	SCR_RD	DTI_RD	thal	0.08317	0.07779	0.285	0.525192
Thal_Right_mTBM3_Mean	SCR_RD	DTI_RD	thal	0.08069	0.07683	0.2936	0.534604
Thal_Right_Dete_Mean	SCR_RD	DTI_RD	thal	0.08467	0.07679	0.2702	0.509869
Thal_Right_Eigen1_Mean	SCR_RD	DTI_RD	thal	0.08356	0.06233	0.18	0.40223
Thal_Right_Eigen2_Mean	SCR_RD	DTI_RD	thal	0.1206	0.06683	0.07112	0.224389
Thal_Left_RD_PC3	SCR_RD	DTI_RD	thal	0.05074	0.07315	0.4879	0.708048
Thal_Left_mTBM1_PC6	SCR_RD	DTI_RD	thal	0.01147	0.07434	0.8774	0.944061
Thal_Right_RD_PC3	SCR_RD	DTI_RD	thal	-0.02063	0.07328	0.7783	0.893709
Thal_Right_mTBM2_PC1	SCR_RD	DTI_RD	thal	-0.1435	0.07789	0.06541	0.212641
Thal_Right_Eigen1_PC1	SCR_RD	DTI_RD	thal	0.1513	0.07611	0.04677	0.169705
Vent_Left_RD_Mean	SCR_RD	DTI_RD	vent	-0.1682	0.05649	0.002899	0.0229582
Vent_Left_mTBM1_Mean	SCR_RD	DTI_RD	vent	-0.1906	0.05618	0.0006936	0.00749044
Vent_Left_mTBM2_Mean	SCR_RD	DTI_RD	vent	-0.1616	0.05579	0.003773	0.0280616
Vent_Left_mTBM3_Mean	SCR_RD	DTI_RD	vent	-0.1637	0.05822	0.004942	0.0343504
Vent_Left_Dete_Mean	SCR_RD	DTI_RD	vent	-0.1798	0.05728	0.001699	0.0151501
Vent_Left_Eigen1_Mean	SCR_RD	DTI_RD	vent	-0.1836	0.0561	0.001062	0.0104654
Vent_Left_Eigen2_Mean	SCR_RD	DTI_RD	vent	-0.1904	0.05543	0.0005912	0.0066021
Vent_Right_RD_Mean	SCR_RD	DTI_RD	vent	-0.176	0.05495	0.001361	0.0126909
Vent_Right_mTBM1_Mean	SCR_RD	DTI_RD	vent	-0.1736	0.05781	0.002681	0.0216374
Vent_Right_mTBM2_Mean	SCR_RD	DTI_RD	vent	-0.1815	0.05037	0.0003129	0.0039705
Vent_Right_mTBM3_Mean	SCR_RD	DTI_RD	vent	-0.1317	0.05838	0.02404	0.107455
Vent_Right_Dete_Mean	SCR_RD	DTI_RD	vent	-0.1582	0.05853	0.006881	0.0438392
Vent_Right_Eigen1_Mean	SCR_RD	DTI_RD	vent	-0.1635	0.05851	0.005192	0.035616
Vent_Right_Eigen2_Mean	SCR_RD	DTI_RD	vent	-0.1789	0.05769	0.001927	0.01669
Vent_Left_RD_PC1	SCR_RD	DTI_RD	vent	-0.1696	0.05564	0.002295	0.0191564
Vent_Left_RD_PC2	SCR_RD	DTI_RD	vent	0.107	0.06688	0.1097	0.296467
Vent_Left_RD_PC3	SCR_RD	DTI_RD	vent	0.02859	0.04577	0.5321	0.739463
Vent_Left_RD_PC4	SCR_RD	DTI_RD	vent	0.08541	0.05703	0.1343	0.335656
Vent_Left_RD_PC5	SCR_RD	DTI_RD	vent	0.0837	0.06243	0.1801	0.402312
Vent_Left_RD_PC6	SCR_RD	DTI_RD	vent	-0.1788	0.06421	0.005369	0.036514
Vent_Left_RD_PC7	SCR_RD	DTI_RD	vent	-0.02812	0.06344	0.6576	0.822939
Vent_Left_RD_PC8	SCR_RD	DTI_RD	vent	0.1063	0.05901	0.07177	0.225705
Vent_Left_RD_PC9	SCR_RD	DTI_RD	vent	0.1977	0.05848	0.0007243	0.00773933
Vent_Left_RD_PC10	SCR_RD	DTI_RD	vent	-0.01584	0.06267	0.8005	0.905268
Vent_Left_mTBM1_PC1	SCR_RD	DTI_RD	vent	-0.2046	0.05632	0.0002811	0.00364198
Vent_Left_mTBM1_PC3	SCR_RD	DTI_RD	vent	0.03292	0.0671	0.6237	0.802008
Vent_Left_mTBM1_PC4	SCR_RD	DTI_RD	vent	0.0003874	0.05887	0.9947	0.997239
Vent_Left_mTBM1_PC6	SCR_RD	DTI_RD	vent	0.0102	0.05395	0.85	0.930398
Vent_Left_mTBM1_PC7	SCR_RD	DTI_RD	vent	-0.05795	0.06613	0.3808	0.617691
Vent_Left_mTBM1_PC8	SCR_RD	DTI_RD	vent	0.005181	0.06805	0.9393	0.972986
Vent_Left_mTBM1_PC9	SCR_RD	DTI_RD	vent	0.02096	0.07131	0.7688	0.888694
Vent_Left_mTBM1_PC10	SCR_RD	DTI_RD	vent	-0.1344	0.06739	0.04615	0.168265
Vent_Left_mTBM2_PC1	SCR_RD	DTI_RD	vent	-0.1437	0.05544	0.00954	0.0556408
Vent_Left_mTBM2_PC2	SCR_RD	DTI_RD	vent	0.1312	0.06132	0.03238	0.132009
Vent_Left_mTBM2_PC4	SCR_RD	DTI_RD	vent	-0.04056	0.06147	0.5093	0.723366
Vent_Left_mTBM2_PC7	SCR_RD	DTI_RD	vent	-0.09348	0.07498	0.2125	0.443358
Vent_Left_mTBM3_PC2	SCR_RD	DTI_RD	vent	-0.1663	0.05673	0.003374	0.0257419
Vent_Left_mTBM3_PC3	SCR_RD	DTI_RD	vent	0.03555	0.06922	0.6076	0.791146
Vent_Left_mTBM3_PC4	SCR_RD	DTI_RD	vent	-0.04667	0.06857	0.4961	0.714353
Vent_Left_mTBM3_PC5	SCR_RD	DTI_RD	vent	-0.02113	0.07969	0.7908	0.900081
Vent_Left_mTBM3_PC6	SCR_RD	DTI_RD	vent	0.0003174	0.0579	0.9956	0.997783
Vent_Left_mTBM3_PC7	SCR_RD	DTI_RD	vent	0.02601	0.05897	0.6591	0.82397
Vent_Left_mTBM3_PC8	SCR_RD	DTI_RD	vent	-0.06419	0.06616	0.3319	0.572537
Vent_Left_mTBM3_PC9	SCR_RD	DTI_RD	vent	-0.00744	0.07601	0.922	0.964473
Vent_Left_mTBM3_PC10	SCR_RD	DTI_RD	vent	-0.1191	0.08332	0.1529	0.363888
Vent_Left_Dete_PC2	SCR_RD	DTI_RD	vent	-0.1641	0.05723	0.00414	0.0301257
Vent_Left_Dete_PC3	SCR_RD	DTI_RD	vent	0.05841	0.08577	0.4959	0.714195
Vent_Left_Dete_PC4	SCR_RD	DTI_RD	vent	0.02485	0.07689	0.7465	0.875976
Vent_Left_Dete_PC5	SCR_RD	DTI_RD	vent	-0.005534	0.0615	0.9283	0.967454
Vent_Left_Dete_PC6	SCR_RD	DTI_RD	vent	0.01174	0.0549	0.8306	0.92058
Vent_Left_Dete_PC7	SCR_RD	DTI_RD	vent	0.03811	0.06401	0.5516	0.752946
Vent_Left_Dete_PC8	SCR_RD	DTI_RD	vent	-0.06515	0.07031	0.3541	0.59275
Vent_Left_Dete_PC9	SCR_RD	DTI_RD	vent	-0.01066	0.07569	0.888	0.948808
Vent_Left_Eigen1_PC2	SCR_RD	DTI_RD	vent	0.1715	0.05615	0.002252	0.0188771
Vent_Left_Eigen1_PC3	SCR_RD	DTI_RD	vent	0.02935	0.07005	0.6753	0.833924
Vent_Left_Eigen1_PC5	SCR_RD	DTI_RD	vent	0.03084	0.048	0.5205	0.731038
Vent_Left_Eigen1_PC6	SCR_RD	DTI_RD	vent	-0.08692	0.0626	0.165	0.381528
Vent_Left_Eigen1_PC8	SCR_RD	DTI_RD	vent	-0.01723	0.07852	0.8264	0.918452
Vent_Left_Eigen1_PC9	SCR_RD	DTI_RD	vent	0.2427	0.08794	0.00579	0.0385896
Vent_Left_Eigen1_PC10	SCR_RD	DTI_RD	vent	-0.1635	0.0689	0.01767	0.0865615
Vent_Left_Eigen2_PC1	SCR_RD	DTI_RD	vent	0.1969	0.05354	0.0002363	0.00316452
Vent_Left_Eigen2_PC3	SCR_RD	DTI_RD	vent	0.03128	0.06508	0.6308	0.807006
Vent_Left_Eigen2_PC4	SCR_RD	DTI_RD	vent	-0.01323	0.04846	0.7848	0.896968
Vent_Left_Eigen2_PC6	SCR_RD	DTI_RD	vent	-0.05518	0.06144	0.3692	0.607258
Vent_Left_Eigen2_PC7	SCR_RD	DTI_RD	vent	0.005096	0.06607	0.9385	0.97255
Vent_Left_Eigen2_PC8	SCR_RD	DTI_RD	vent	-0.01652	0.05692	0.7716	0.890144
Vent_Left_Eigen2_PC9	SCR_RD	DTI_RD	vent	-0.2087	0.05271	7.497e-05	0.00121672
Vent_Left_Eigen2_PC10	SCR_RD	DTI_RD	vent	-0.205	0.05269	9.967e-05	0.00154831
Vent_Right_RD_PC1	SCR_RD	DTI_RD	vent	-0.1808	0.05403	0.000819	0.0085232
Vent_Right_RD_PC2	SCR_RD	DTI_RD	vent	-0.1326	0.06043	0.02825	0.120111
Vent_Right_RD_PC3	SCR_RD	DTI_RD	vent	-0.01622	0.05119	0.7514	0.878829
Vent_Right_RD_PC4	SCR_RD	DTI_RD	vent	0.02419	0.06756	0.7203	0.860734
Vent_Right_RD_PC5	SCR_RD	DTI_RD	vent	0.03802	0.05736	0.5075	0.722213
Vent_Right_RD_PC6	SCR_RD	DTI_RD	vent	0.06102	0.06369	0.3381	0.578071
Vent_Right_RD_PC7	SCR_RD	DTI_RD	vent	-0.1659	0.05542	0.002754	0.0220524
Vent_Right_RD_PC8	SCR_RD	DTI_RD	vent	0.1814	0.06123	0.003054	0.0238695
Vent_Right_RD_PC9	SCR_RD	DTI_RD	vent	0.1666	0.05818	0.00418	0.0303606
Vent_Right_RD_PC10	SCR_RD	DTI_RD	vent	0.007604	0.0674	0.9102	0.95884
Vent_Right_mTBM1_PC2	SCR_RD	DTI_RD	vent	-0.1848	0.05482	0.0007481	0.00794274
Vent_Right_mTBM1_PC3	SCR_RD	DTI_RD	vent	-0.07895	0.06061	0.1927	0.418471
Vent_Right_mTBM1_PC4	SCR_RD	DTI_RD	vent	-0.1069	0.05373	0.0466	0.169341
Vent_Right_mTBM1_PC6	SCR_RD	DTI_RD	vent	-0.03261	0.05792	0.5734	0.767948
Vent_Right_mTBM1_PC7	SCR_RD	DTI_RD	vent	-0.04982	0.06868	0.4683	0.692922
Vent_Right_mTBM1_PC8	SCR_RD	DTI_RD	vent	-4.708e-05	0.08515	0.9996	0.999831
Vent_Right_mTBM1_PC9	SCR_RD	DTI_RD	vent	-0.1472	0.07205	0.04109	0.155494
Vent_Right_mTBM1_PC10	SCR_RD	DTI_RD	vent	0.04535	0.06313	0.4726	0.69638
Vent_Right_mTBM2_PC1	SCR_RD	DTI_RD	vent	-0.1674	0.05185	0.001243	0.0118484
Vent_Right_mTBM2_PC3	SCR_RD	DTI_RD	vent	-0.1232	0.06088	0.04308	0.160523
Vent_Right_mTBM2_PC4	SCR_RD	DTI_RD	vent	-0.04502	0.05736	0.4326	0.663374
Vent_Right_mTBM2_PC10	SCR_RD	DTI_RD	vent	0.01148	0.07423	0.8771	0.943867
Vent_Right_mTBM3_PC2	SCR_RD	DTI_RD	vent	-0.1835	0.05544	0.0009329	0.00945392
Vent_Right_mTBM3_PC3	SCR_RD	DTI_RD	vent	-0.08836	0.05899	0.1342	0.335459
Vent_Right_mTBM3_PC4	SCR_RD	DTI_RD	vent	0.09131	0.0609	0.1337	0.334606
Vent_Right_mTBM3_PC6	SCR_RD	DTI_RD	vent	-0.01266	0.0531	0.8115	0.910935
Vent_Right_mTBM3_PC7	SCR_RD	DTI_RD	vent	0.04682	0.0709	0.509	0.723235
Vent_Right_mTBM3_PC8	SCR_RD	DTI_RD	vent	0.2178	0.1248	0.08096	0.244069
Vent_Right_mTBM3_PC9	SCR_RD	DTI_RD	vent	-0.08859	0.0647	0.1709	0.389813
Vent_Right_mTBM3_PC10	SCR_RD	DTI_RD	vent	-0.01299	0.06061	0.8303	0.920548
Vent_Right_Dete_PC2	SCR_RD	DTI_RD	vent	-0.184	0.05471	0.0007717	0.00814238
Vent_Right_Dete_PC3	SCR_RD	DTI_RD	vent	0.06207	0.06216	0.318	0.559284
Vent_Right_Dete_PC5	SCR_RD	DTI_RD	vent	-0.1092	0.05336	0.04078	0.154641
Vent_Right_Dete_PC6	SCR_RD	DTI_RD	vent	0.003205	0.0563	0.9546	0.979621
Vent_Right_Dete_PC7	SCR_RD	DTI_RD	vent	0.06006	0.0706	0.395	0.630641
Vent_Right_Dete_PC9	SCR_RD	DTI_RD	vent	0.09743	0.06457	0.1313	0.330917
Vent_Right_Dete_PC10	SCR_RD	DTI_RD	vent	-0.06931	0.06014	0.2491	0.4866
Vent_Right_Eigen1_PC2	SCR_RD	DTI_RD	vent	-0.1752	0.06143	0.004336	0.0311701
Vent_Right_Eigen1_PC4	SCR_RD	DTI_RD	vent	-0.08472	0.05703	0.1374	0.340308
Vent_Right_Eigen1_PC5	SCR_RD	DTI_RD	vent	-0.1288	0.0546	0.01834	0.0888501
Vent_Right_Eigen1_PC7	SCR_RD	DTI_RD	vent	-0.03571	0.06425	0.5783	0.771251
Vent_Right_Eigen1_PC9	SCR_RD	DTI_RD	vent	0.05465	0.05829	0.3485	0.5879
Vent_Right_Eigen2_PC2	SCR_RD	DTI_RD	vent	0.1832	0.05482	0.0008332	0.00864259
Vent_Right_Eigen2_PC3	SCR_RD	DTI_RD	vent	-0.05088	0.05703	0.3723	0.610024
Vent_Right_Eigen2_PC4	SCR_RD	DTI_RD	vent	0.1515	0.06966	0.02966	0.124168
Vent_Right_Eigen2_PC5	SCR_RD	DTI_RD	vent	0.09646	0.07067	0.1723	0.391981
Vent_Right_Eigen2_PC6	SCR_RD	DTI_RD	vent	0.01594	0.0567	0.7786	0.893827
Vent_Right_Eigen2_PC7	SCR_RD	DTI_RD	vent	0.03813	0.06081	0.5306	0.738188
Vent_Right_Eigen2_PC9	SCR_RD	DTI_RD	vent	0.1426	0.06621	0.03128	0.129028
Accu_Left_RD_Mean	SFO_RD	DTI_RD	accu	-0.2476	0.07531	0.001008	0.0100415
Accu_Left_mTBM1_Mean	SFO_RD	DTI_RD	accu	-0.2475	0.08729	0.004577	0.0324583
Accu_Left_mTBM3_Mean	SFO_RD	DTI_RD	accu	-0.2475	0.08498	0.003592	0.0270521
Accu_Left_Dete_Mean	SFO_RD	DTI_RD	accu	-0.2484	0.08511	0.003516	0.02658
Accu_Left_Eigen1_Mean	SFO_RD	DTI_RD	accu	-0.2539	0.07487	0.0006953	0.00750624
Accu_Left_Eigen2_Mean	SFO_RD	DTI_RD	accu	-0.2592	0.07487	0.0005351	0.00610911
Accu_Right_RD_Mean	SFO_RD	DTI_RD	accu	-0.1327	0.07588	0.08021	0.242693
Accu_Right_mTBM1_Mean	SFO_RD	DTI_RD	accu	-0.1272	0.07841	0.1048	0.287924
Accu_Right_mTBM3_Mean	SFO_RD	DTI_RD	accu	-0.1273	0.07578	0.09308	0.266902
Accu_Right_Dete_Mean	SFO_RD	DTI_RD	accu	-0.13	0.07638	0.08873	0.259
Accu_Right_Eigen1_Mean	SFO_RD	DTI_RD	accu	-0.159	0.07328	0.03001	0.125203
Accu_Right_Eigen2_Mean	SFO_RD	DTI_RD	accu	-0.1612	0.07274	0.02673	0.11563
Accu_Left_RD_PC1	SFO_RD	DTI_RD	accu	-0.04367	0.1081	0.6862	0.840451
Accu_Left_RD_PC2	SFO_RD	DTI_RD	accu	-0.2737	0.08926	0.002169	0.0183008
Accu_Left_RD_PC4	SFO_RD	DTI_RD	accu	-0.08757	0.09101	0.3359	0.576113
Accu_Left_Eigen1_PC2	SFO_RD	DTI_RD	accu	0.02508	0.1179	0.8316	0.921044
Accu_Left_Eigen2_PC2	SFO_RD	DTI_RD	accu	-0.1249	0.08909	0.1609	0.37551
Accu_Right_RD_PC1	SFO_RD	DTI_RD	accu	-0.07266	0.07659	0.3428	0.582624
Accu_Right_RD_PC4	SFO_RD	DTI_RD	accu	-0.01787	0.0783	0.8195	0.915084
Accu_Right_RD_PC8	SFO_RD	DTI_RD	accu	-0.05781	0.07878	0.4631	0.68854
Accu_Right_mTBM1_PC1	SFO_RD	DTI_RD	accu	0.1207	0.08109	0.1366	0.33906
Accu_Right_mTBM3_PC1	SFO_RD	DTI_RD	accu	-0.1221	0.07763	0.1157	0.306342
Accu_Right_Dete_PC1	SFO_RD	DTI_RD	accu	-0.1176	0.07716	0.1273	0.324683
Accu_Right_Eigen1_PC3	SFO_RD	DTI_RD	accu	-0.243	0.07818	0.001879	0.0163661
Accu_Right_Eigen2_PC3	SFO_RD	DTI_RD	accu	-0.308	0.08256	0.0001914	0.00266263
Amyg_Left_RD_Mean	SFO_RD	DTI_RD	amyg	-0.09409	0.1011	0.3522	0.591163
Amyg_Left_Eigen1_Mean	SFO_RD	DTI_RD	amyg	-0.04576	0.09928	0.6448	0.815651
Amyg_Left_Eigen2_Mean	SFO_RD	DTI_RD	amyg	-0.03173	0.1023	0.7564	0.88165
Amyg_Right_RD_Mean	SFO_RD	DTI_RD	amyg	0.02692	0.09867	0.785	0.897035
Amyg_Right_Eigen1_Mean	SFO_RD	DTI_RD	amyg	0.09042	0.1079	0.4021	0.636758
Amyg_Right_Eigen2_Mean	SFO_RD	DTI_RD	amyg	0.06926	0.109	0.5251	0.734492
Amyg_Left_RD_PC3	SFO_RD	DTI_RD	amyg	0.0727	0.09479	0.4431	0.672027
Amyg_Left_Eigen2_PC7	SFO_RD	DTI_RD	amyg	-0.01925	0.09183	0.8339	0.922087
Amyg_Right_RD_PC3	SFO_RD	DTI_RD	amyg	0.06791	0.08455	0.4219	0.654526
Amyg_Right_Dete_PC4	SFO_RD	DTI_RD	amyg	0.1505	0.1199	0.2094	0.439738
Caud_Left_RD_Mean	SFO_RD	DTI_RD	caud	0.1674	0.05896	0.004523	0.0321762
Caud_Left_mTBM1_Mean	SFO_RD	DTI_RD	caud	0.00376	0.08459	0.9645	0.983813
Caud_Left_mTBM2_Mean	SFO_RD	DTI_RD	caud	0.4075	0.0641	2.048e-10	1.05312e-08
Caud_Left_mTBM3_Mean	SFO_RD	DTI_RD	caud	-0.1004	0.0897	0.2632	0.502253
Caud_Left_Dete_Mean	SFO_RD	DTI_RD	caud	-0.04454	0.0871	0.6091	0.792068
Caud_Left_Eigen1_Mean	SFO_RD	DTI_RD	caud	0.04549	0.06793	0.503	0.719082
Caud_Left_Eigen2_Mean	SFO_RD	DTI_RD	caud	0.1013	0.06488	0.1183	0.310476
Caud_Right_RD_Mean	SFO_RD	DTI_RD	caud	0.08321	0.05981	0.1642	0.380252
Caud_Right_mTBM2_Mean	SFO_RD	DTI_RD	caud	0.0979	0.07878	0.214	0.445227
Caud_Right_Eigen1_Mean	SFO_RD	DTI_RD	caud	0.03627	0.0615	0.5554	0.755497
Caud_Right_Eigen2_Mean	SFO_RD	DTI_RD	caud	0.05591	0.06231	0.3696	0.607569
Caud_Left_RD_PC1	SFO_RD	DTI_RD	caud	-0.09352	0.09492	0.3245	0.565239
Caud_Left_RD_PC3	SFO_RD	DTI_RD	caud	0.09296	0.08268	0.2609	0.499861
Caud_Left_RD_PC4	SFO_RD	DTI_RD	caud	-0.239	0.06271	0.0001379	0.00203291
Caud_Left_RD_PC5	SFO_RD	DTI_RD	caud	-0.1601	0.06723	0.01729	0.0852359
Caud_Left_mTBM1_PC2	SFO_RD	DTI_RD	caud	0.2223	0.1292	0.08532	0.252418
Caud_Left_mTBM2_PC2	SFO_RD	DTI_RD	caud	0.1528	0.09676	0.1143	0.304058
Caud_Left_mTBM3_PC2	SFO_RD	DTI_RD	caud	-0.2057	0.129	0.1107	0.298085
Caud_Left_mTBM3_PC7	SFO_RD	DTI_RD	caud	0.1801	0.07492	0.01622	0.0814866
Caud_Left_Dete_PC2	SFO_RD	DTI_RD	caud	0.2219	0.1275	0.08187	0.245908
Caud_Left_Dete_PC7	SFO_RD	DTI_RD	caud	0.1859	0.07992	0.01999	0.094409
Caud_Right_RD_PC4	SFO_RD	DTI_RD	caud	0.1649	0.0646	0.01071	0.0604866
Caud_Right_RD_PC6	SFO_RD	DTI_RD	caud	0.06849	0.07709	0.3743	0.611867
Caud_Right_RD_PC8	SFO_RD	DTI_RD	caud	-0.229	0.08501	0.007077	0.0447549
Hipp_Left_RD_Mean	SFO_RD	DTI_RD	hipp	0.02338	0.06494	0.7188	0.859915
Hipp_Left_mTBM1_Mean	SFO_RD	DTI_RD	hipp	0.02984	0.06592	0.6508	0.81911
Hipp_Left_mTBM2_Mean	SFO_RD	DTI_RD	hipp	-0.01166	0.06997	0.8677	0.939259
Hipp_Left_mTBM3_Mean	SFO_RD	DTI_RD	hipp	0.03552	0.06379	0.5776	0.770785
Hipp_Left_Dete_Mean	SFO_RD	DTI_RD	hipp	0.03294	0.06474	0.6109	0.793259
Hipp_Left_Eigen1_Mean	SFO_RD	DTI_RD	hipp	0.03257	0.06394	0.6105	0.793118
Hipp_Left_Eigen2_Mean	SFO_RD	DTI_RD	hipp	0.0323	0.06439	0.616	0.796757
Hipp_Right_RD_Mean	SFO_RD	DTI_RD	hipp	0.1424	0.07028	0.04271	0.159641
Hipp_Right_mTBM1_Mean	SFO_RD	DTI_RD	hipp	0.1405	0.07145	0.04926	0.176059
Hipp_Right_mTBM2_Mean	SFO_RD	DTI_RD	hipp	0.06257	0.06918	0.3657	0.603874
Hipp_Right_mTBM3_Mean	SFO_RD	DTI_RD	hipp	0.08226	0.06404	0.199	0.426395
Hipp_Right_Dete_Mean	SFO_RD	DTI_RD	hipp	0.1111	0.06726	0.09865	0.277237
Hipp_Right_Eigen1_Mean	SFO_RD	DTI_RD	hipp	0.08021	0.06412	0.211	0.441644
Hipp_Right_Eigen2_Mean	SFO_RD	DTI_RD	hipp	0.1067	0.06751	0.1141	0.303704
Hipp_Left_RD_PC1	SFO_RD	DTI_RD	hipp	-0.001029	0.0662	0.9876	0.994663
Hipp_Left_RD_PC2	SFO_RD	DTI_RD	hipp	0.004559	0.1089	0.9666	0.984624
Hipp_Left_RD_PC3	SFO_RD	DTI_RD	hipp	-0.1162	0.07565	0.1245	0.320084
Hipp_Left_RD_PC4	SFO_RD	DTI_RD	hipp	-0.03986	0.07341	0.5872	0.777048
Hipp_Left_RD_PC5	SFO_RD	DTI_RD	hipp	-0.1062	0.0701	0.1296	0.328478
Hipp_Left_RD_PC6	SFO_RD	DTI_RD	hipp	0.03299	0.07382	0.6549	0.821323
Hipp_Left_RD_PC7	SFO_RD	DTI_RD	hipp	-0.1763	0.07411	0.01737	0.0855017
Hipp_Left_RD_PC8	SFO_RD	DTI_RD	hipp	-0.01398	0.0737	0.8496	0.930185
Hipp_Left_RD_PC9	SFO_RD	DTI_RD	hipp	-0.2664	0.07188	0.0002101	0.00287026
Hipp_Left_RD_PC10	SFO_RD	DTI_RD	hipp	0.05124	0.09465	0.5883	0.777778
Hipp_Left_mTBM1_PC1	SFO_RD	DTI_RD	hipp	-0.01579	0.07523	0.8338	0.922087
Hipp_Left_mTBM1_PC2	SFO_RD	DTI_RD	hipp	-0.4069	0.1434	0.004545	0.0322892
Hipp_Left_mTBM1_PC3	SFO_RD	DTI_RD	hipp	-0.1126	0.07589	0.1379	0.341164
Hipp_Left_mTBM1_PC4	SFO_RD	DTI_RD	hipp	-0.02049	0.07525	0.7854	0.897255
Hipp_Left_mTBM1_PC5	SFO_RD	DTI_RD	hipp	0.05457	0.09198	0.553	0.753883
Hipp_Left_mTBM1_PC6	SFO_RD	DTI_RD	hipp	0.03928	0.09265	0.6716	0.831689
Hipp_Left_mTBM1_PC8	SFO_RD	DTI_RD	hipp	0.137	0.08835	0.1211	0.315075
Hipp_Left_mTBM2_PC1	SFO_RD	DTI_RD	hipp	-0.03351	0.07075	0.6357	0.809798
Hipp_Left_mTBM2_PC2	SFO_RD	DTI_RD	hipp	-0.2208	0.1491	0.1387	0.342413
Hipp_Left_mTBM2_PC3	SFO_RD	DTI_RD	hipp	-0.09135	0.2821	0.746	0.875638
Hipp_Left_mTBM2_PC4	SFO_RD	DTI_RD	hipp	0.1999	0.08939	0.02536	0.111572
Hipp_Left_mTBM2_PC5	SFO_RD	DTI_RD	hipp	0.07311	0.1093	0.5035	0.719374
Hipp_Left_mTBM3_PC1	SFO_RD	DTI_RD	hipp	-0.00841	0.07657	0.9125	0.960093
Hipp_Left_mTBM3_PC2	SFO_RD	DTI_RD	hipp	-0.3996	0.1327	0.002609	0.0211822
Hipp_Left_mTBM3_PC3	SFO_RD	DTI_RD	hipp	-0.07707	0.06945	0.2672	0.506763
Hipp_Left_mTBM3_PC4	SFO_RD	DTI_RD	hipp	0.09689	0.07409	0.191	0.416358
Hipp_Left_mTBM3_PC5	SFO_RD	DTI_RD	hipp	-0.06459	0.1122	0.5648	0.761959
Hipp_Left_mTBM3_PC6	SFO_RD	DTI_RD	hipp	0.06404	0.09368	0.4942	0.71287
Hipp_Left_mTBM3_PC7	SFO_RD	DTI_RD	hipp	-0.0004985	0.08978	0.9956	0.997783
Hipp_Left_Dete_PC1	SFO_RD	DTI_RD	hipp	-0.01316	0.07597	0.8625	0.936745
Hipp_Left_Dete_PC2	SFO_RD	DTI_RD	hipp	-0.4067	0.1388	0.003389	0.0258357
Hipp_Left_Dete_PC3	SFO_RD	DTI_RD	hipp	0.1094	0.07321	0.1351	0.336823
Hipp_Left_Dete_PC4	SFO_RD	DTI_RD	hipp	-0.05563	0.07239	0.4422	0.671337
Hipp_Left_Dete_PC5	SFO_RD	DTI_RD	hipp	-0.06027	0.09953	0.5448	0.748414
Hipp_Left_Dete_PC6	SFO_RD	DTI_RD	hipp	-0.04677	0.09417	0.6194	0.7991
Hipp_Left_Dete_PC7	SFO_RD	DTI_RD	hipp	-0.02218	0.08662	0.7979	0.903812
Hipp_Left_Dete_PC8	SFO_RD	DTI_RD	hipp	-0.2766	0.1055	0.008756	0.0523137
Hipp_Left_Eigen1_PC1	SFO_RD	DTI_RD	hipp	0.0148	0.07426	0.842	0.926356
Hipp_Left_Eigen1_PC2	SFO_RD	DTI_RD	hipp	-0.07705	0.1235	0.5326	0.73992
Hipp_Left_Eigen1_PC3	SFO_RD	DTI_RD	hipp	0.08227	0.09483	0.3856	0.622006
Hipp_Left_Eigen1_PC4	SFO_RD	DTI_RD	hipp	0.1432	0.08735	0.1013	0.281752
Hipp_Left_Eigen1_PC5	SFO_RD	DTI_RD	hipp	0.0992	0.1167	0.3954	0.630941
Hipp_Left_Eigen1_PC6	SFO_RD	DTI_RD	hipp	-0.01914	0.09852	0.846	0.928361
Hipp_Left_Eigen1_PC8	SFO_RD	DTI_RD	hipp	-0.141	0.08148	0.08359	0.249059
Hipp_Left_Eigen1_PC9	SFO_RD	DTI_RD	hipp	0.06929	0.08778	0.4299	0.661314
Hipp_Left_Eigen1_PC10	SFO_RD	DTI_RD	hipp	0.03791	0.09956	0.7034	0.850883
Hipp_Left_Eigen2_PC1	SFO_RD	DTI_RD	hipp	0.007409	0.0724	0.9185	0.96292
Hipp_Left_Eigen2_PC2	SFO_RD	DTI_RD	hipp	0.004117	0.07057	0.9535	0.979202
Hipp_Left_Eigen2_PC3	SFO_RD	DTI_RD	hipp	0.002517	0.1871	0.9893	0.995342
Hipp_Left_Eigen2_PC4	SFO_RD	DTI_RD	hipp	-0.1582	0.08731	0.07002	0.222149
Hipp_Left_Eigen2_PC5	SFO_RD	DTI_RD	hipp	0.1301	0.09619	0.1763	0.397447
Hipp_Left_Eigen2_PC6	SFO_RD	DTI_RD	hipp	-0.1093	0.09773	0.2636	0.502805
Hipp_Left_Eigen2_PC7	SFO_RD	DTI_RD	hipp	0.02607	0.08676	0.7638	0.885887
Hipp_Left_Eigen2_PC8	SFO_RD	DTI_RD	hipp	-0.1541	0.08923	0.08412	0.250097
Hipp_Left_Eigen2_PC10	SFO_RD	DTI_RD	hipp	0.1756	0.07541	0.01989	0.0940863
Hipp_Right_RD_PC1	SFO_RD	DTI_RD	hipp	-0.1177	0.07233	0.1036	0.28585
Hipp_Right_RD_PC2	SFO_RD	DTI_RD	hipp	0.1306	0.08417	0.1208	0.314553
Hipp_Right_RD_PC3	SFO_RD	DTI_RD	hipp	-0.1773	0.1052	0.09199	0.265169
Hipp_Right_RD_PC4	SFO_RD	DTI_RD	hipp	0.187	0.07321	0.01062	0.0601391
Hipp_Right_RD_PC5	SFO_RD	DTI_RD	hipp	-0.06106	0.07142	0.3925	0.628349
Hipp_Right_RD_PC6	SFO_RD	DTI_RD	hipp	0.05959	0.0848	0.4822	0.703967
Hipp_Right_RD_PC7	SFO_RD	DTI_RD	hipp	-0.08077	0.07796	0.3002	0.54159
Hipp_Right_RD_PC8	SFO_RD	DTI_RD	hipp	0.07647	0.07209	0.2889	0.529566
Hipp_Right_RD_PC9	SFO_RD	DTI_RD	hipp	-0.2192	0.07755	0.004699	0.0331034
Hipp_Right_RD_PC10	SFO_RD	DTI_RD	hipp	-0.2552	0.08335	0.002201	0.0185296
Hipp_Right_mTBM1_PC1	SFO_RD	DTI_RD	hipp	0.1761	0.07661	0.02154	0.0994172
Hipp_Right_mTBM1_PC2	SFO_RD	DTI_RD	hipp	-0.1407	0.07179	0.04992	0.177689
Hipp_Right_mTBM1_PC3	SFO_RD	DTI_RD	hipp	-0.3047	0.1212	0.01197	0.06552
Hipp_Right_mTBM1_PC4	SFO_RD	DTI_RD	hipp	-0.03289	0.07753	0.6714	0.831582
Hipp_Right_mTBM1_PC5	SFO_RD	DTI_RD	hipp	0.01999	0.1203	0.868	0.939435
Hipp_Right_mTBM1_PC6	SFO_RD	DTI_RD	hipp	-0.006886	0.1236	0.9556	0.979982
Hipp_Right_mTBM1_PC7	SFO_RD	DTI_RD	hipp	0.1584	0.1003	0.1142	0.30386
Hipp_Right_mTBM1_PC8	SFO_RD	DTI_RD	hipp	-0.1148	0.1321	0.385	0.621471
Hipp_Right_mTBM2_PC1	SFO_RD	DTI_RD	hipp	-0.1053	0.07024	0.1338	0.334732
Hipp_Right_mTBM2_PC5	SFO_RD	DTI_RD	hipp	0.09578	0.18	0.5946	0.782277
Hipp_Right_mTBM2_PC9	SFO_RD	DTI_RD	hipp	-0.05991	0.1118	0.5921	0.780468
Hipp_Right_mTBM3_PC1	SFO_RD	DTI_RD	hipp	-0.176	0.07707	0.02238	0.102036
Hipp_Right_mTBM3_PC2	SFO_RD	DTI_RD	hipp	-0.1364	0.0712	0.05537	0.190401
Hipp_Right_mTBM3_PC3	SFO_RD	DTI_RD	hipp	-0.2786	0.1088	0.01045	0.0594171
Hipp_Right_mTBM3_PC4	SFO_RD	DTI_RD	hipp	0.03274	0.0812	0.6868	0.840829
Hipp_Right_mTBM3_PC5	SFO_RD	DTI_RD	hipp	-0.06852	0.1212	0.5718	0.76694
Hipp_Right_mTBM3_PC6	SFO_RD	DTI_RD	hipp	-0.109	0.1313	0.4066	0.640937
Hipp_Right_mTBM3_PC7	SFO_RD	DTI_RD	hipp	-0.005543	0.1209	0.9634	0.983493
Hipp_Right_mTBM3_PC10	SFO_RD	DTI_RD	hipp	0.09847	0.1164	0.3975	0.63273
Hipp_Right_Dete_PC1	SFO_RD	DTI_RD	hipp	-0.178	0.07741	0.02151	0.0992936
Hipp_Right_Dete_PC2	SFO_RD	DTI_RD	hipp	0.1302	0.07131	0.06782	0.217529
Hipp_Right_Dete_PC3	SFO_RD	DTI_RD	hipp	-0.2978	0.1159	0.01017	0.0582466
Hipp_Right_Dete_PC4	SFO_RD	DTI_RD	hipp	0.02027	0.08064	0.8015	0.905677
Hipp_Right_Dete_PC5	SFO_RD	DTI_RD	hipp	0.04094	0.1136	0.7185	0.859653
Hipp_Right_Dete_PC6	SFO_RD	DTI_RD	hipp	0.06465	0.1296	0.6179	0.798118
Hipp_Right_Dete_PC7	SFO_RD	DTI_RD	hipp	0.1114	0.1042	0.2852	0.525356
Hipp_Right_Dete_PC8	SFO_RD	DTI_RD	hipp	0.1784	0.1213	0.1415	0.346714
Hipp_Right_Eigen1_PC1	SFO_RD	DTI_RD	hipp	0.122	0.07561	0.1066	0.291027
Hipp_Right_Eigen1_PC2	SFO_RD	DTI_RD	hipp	-0.1303	0.07909	0.09946	0.278681
Hipp_Right_Eigen1_PC3	SFO_RD	DTI_RD	hipp	-0.1364	0.07506	0.0691	0.220289
Hipp_Right_Eigen1_PC4	SFO_RD	DTI_RD	hipp	0.09111	0.07483	0.2234	0.456746
Hipp_Right_Eigen1_PC5	SFO_RD	DTI_RD	hipp	0.1849	0.1076	0.08567	0.253086
Hipp_Right_Eigen1_PC6	SFO_RD	DTI_RD	hipp	-0.02393	0.07965	0.7639	0.885938
Hipp_Right_Eigen1_PC7	SFO_RD	DTI_RD	hipp	-0.2108	0.1686	0.2111	0.441717
Hipp_Right_Eigen1_PC8	SFO_RD	DTI_RD	hipp	-0.0003908	0.08972	0.9965	0.998149
Hipp_Right_Eigen1_PC9	SFO_RD	DTI_RD	hipp	-0.1766	0.1251	0.158	0.371395
Hipp_Right_Eigen1_PC10	SFO_RD	DTI_RD	hipp	0.01758	0.1449	0.9034	0.955712
Hipp_Right_Eigen2_PC1	SFO_RD	DTI_RD	hipp	-0.1249	0.07382	0.09072	0.262807
Hipp_Right_Eigen2_PC2	SFO_RD	DTI_RD	hipp	0.1358	0.07455	0.06856	0.219009
Hipp_Right_Eigen2_PC3	SFO_RD	DTI_RD	hipp	0.07747	0.07682	0.3133	0.554892
Hipp_Right_Eigen2_PC4	SFO_RD	DTI_RD	hipp	0.06073	0.08691	0.4847	0.705698
Hipp_Right_Eigen2_PC5	SFO_RD	DTI_RD	hipp	-0.1406	0.1304	0.2809	0.521071
Hipp_Right_Eigen2_PC6	SFO_RD	DTI_RD	hipp	-0.1392	0.08802	0.1138	0.303288
Hipp_Right_Eigen2_PC7	SFO_RD	DTI_RD	hipp	0.2207	0.2	0.2697	0.50937
Hipp_Right_Eigen2_PC8	SFO_RD	DTI_RD	hipp	0.05609	0.1103	0.6112	0.793507
Hipp_Right_Eigen2_PC9	SFO_RD	DTI_RD	hipp	0.1846	0.0824	0.02505	0.110674
Hipp_Right_Eigen2_PC10	SFO_RD	DTI_RD	hipp	0.07619	0.1056	0.4706	0.694768
Pall_Left_RD_Mean	SFO_RD	DTI_RD	pall	-0.0876	0.07679	0.2539	0.492093
Pall_Left_mTBM1_Mean	SFO_RD	DTI_RD	pall	-0.1476	0.09113	0.1053	0.28883
Pall_Left_mTBM3_Mean	SFO_RD	DTI_RD	pall	-0.1209	0.08914	0.1751	0.395775
Pall_Left_Dete_Mean	SFO_RD	DTI_RD	pall	-0.1331	0.08956	0.1373	0.340158
Pall_Left_Eigen1_Mean	SFO_RD	DTI_RD	pall	-0.03336	0.07172	0.6418	0.813665
Pall_Left_Eigen2_Mean	SFO_RD	DTI_RD	pall	-0.05818	0.07297	0.4253	0.657472
Pall_Right_RD_Mean	SFO_RD	DTI_RD	pall	-0.1153	0.07045	0.1016	0.282306
Pall_Right_mTBM1_Mean	SFO_RD	DTI_RD	pall	-0.1634	0.07851	0.03739	0.145931
Pall_Right_mTBM3_Mean	SFO_RD	DTI_RD	pall	-0.1871	0.07798	0.01644	0.0822441
Pall_Right_Dete_Mean	SFO_RD	DTI_RD	pall	-0.1748	0.07774	0.02457	0.109081
Pall_Right_Eigen1_Mean	SFO_RD	DTI_RD	pall	-0.1298	0.06637	0.0504	0.178842
Pall_Right_Eigen2_Mean	SFO_RD	DTI_RD	pall	-0.1482	0.06759	0.02835	0.12037
Pall_Left_RD_PC2	SFO_RD	DTI_RD	pall	0.08532	0.07138	0.232	0.466533
Pall_Left_RD_PC6	SFO_RD	DTI_RD	pall	-0.08656	0.09383	0.3563	0.594736
Pall_Left_Eigen2_PC5	SFO_RD	DTI_RD	pall	-0.1086	0.08456	0.199	0.426395
Puta_Left_RD_Mean	SFO_RD	DTI_RD	puta	0.08526	0.05668	0.1325	0.332768
Puta_Left_mTBM1_Mean	SFO_RD	DTI_RD	puta	0.06461	0.06641	0.3306	0.571217
Puta_Left_mTBM2_Mean	SFO_RD	DTI_RD	puta	-0.00373	0.09987	0.9702	0.986377
Puta_Left_mTBM3_Mean	SFO_RD	DTI_RD	puta	0.05832	0.06565	0.3743	0.611867
Puta_Left_Dete_Mean	SFO_RD	DTI_RD	puta	0.06184	0.06574	0.3469	0.586315
Puta_Left_Eigen1_Mean	SFO_RD	DTI_RD	puta	0.1264	0.05692	0.02638	0.114538
Puta_Left_Eigen2_Mean	SFO_RD	DTI_RD	puta	0.1275	0.0562	0.0233	0.105042
Puta_Right_RD_Mean	SFO_RD	DTI_RD	puta	0.05269	0.05879	0.3701	0.607992
Puta_Right_mTBM1_Mean	SFO_RD	DTI_RD	puta	0.01719	0.06301	0.785	0.897035
Puta_Right_mTBM3_Mean	SFO_RD	DTI_RD	puta	0.005292	0.05989	0.9296	0.968193
Puta_Right_Dete_Mean	SFO_RD	DTI_RD	puta	0.01155	0.06116	0.8502	0.930467
Puta_Right_Eigen1_Mean	SFO_RD	DTI_RD	puta	0.04634	0.05682	0.4147	0.648319
Puta_Right_Eigen2_Mean	SFO_RD	DTI_RD	puta	0.06279	0.05517	0.255	0.49338
Puta_Left_RD_PC1	SFO_RD	DTI_RD	puta	0.04274	0.1121	0.7031	0.850769
Puta_Left_RD_PC3	SFO_RD	DTI_RD	puta	-0.08371	0.08482	0.3237	0.564642
Puta_Left_RD_PC4	SFO_RD	DTI_RD	puta	0.09013	0.06296	0.1523	0.362933
Puta_Left_RD_PC5	SFO_RD	DTI_RD	puta	-0.2862	0.07004	4.386e-05	0.000772209
Puta_Left_RD_PC9	SFO_RD	DTI_RD	puta	-0.2327	0.07177	0.001183	0.0113863
Puta_Left_mTBM3_PC1	SFO_RD	DTI_RD	puta	-0.04189	0.1201	0.7272	0.864459
Puta_Left_mTBM3_PC7	SFO_RD	DTI_RD	puta	0.1047	0.07248	0.1485	0.35729
Puta_Left_mTBM3_PC9	SFO_RD	DTI_RD	puta	0.1871	0.08195	0.02242	0.10215
Puta_Left_Dete_PC1	SFO_RD	DTI_RD	puta	-0.05839	0.1204	0.6277	0.804556
Puta_Left_Eigen2_PC7	SFO_RD	DTI_RD	puta	-0.03636	0.07769	0.6398	0.812462
Puta_Right_RD_PC1	SFO_RD	DTI_RD	puta	0.1703	0.1033	0.09925	0.278331
Puta_Right_RD_PC4	SFO_RD	DTI_RD	puta	0.04455	0.06382	0.4851	0.706043
Puta_Right_RD_PC7	SFO_RD	DTI_RD	puta	-0.1352	0.09487	0.154	0.365554
Puta_Right_mTBM1_PC1	SFO_RD	DTI_RD	puta	-0.1736	0.1087	0.1102	0.297219
Puta_Right_mTBM3_PC1	SFO_RD	DTI_RD	puta	-0.1699	0.1062	0.1095	0.296179
Puta_Right_Dete_PC1	SFO_RD	DTI_RD	puta	-0.1716	0.1073	0.1098	0.296611
Thal_Left_RD_Mean	SFO_RD	DTI_RD	thal	-0.1156	0.06361	0.06919	0.220495
Thal_Left_mTBM1_Mean	SFO_RD	DTI_RD	thal	-0.06803	0.0749	0.3637	0.601972
Thal_Left_mTBM3_Mean	SFO_RD	DTI_RD	thal	-0.07121	0.07556	0.3459	0.585437
Thal_Left_Dete_Mean	SFO_RD	DTI_RD	thal	-0.07052	0.07467	0.3449	0.584514
Thal_Left_Eigen1_Mean	SFO_RD	DTI_RD	thal	-0.08496	0.06163	0.168	0.385828
Thal_Left_Eigen2_Mean	SFO_RD	DTI_RD	thal	-0.1083	0.06365	0.0889	0.259305
Thal_Right_RD_Mean	SFO_RD	DTI_RD	thal	-0.07031	0.06267	0.2619	0.500758
Thal_Right_mTBM1_Mean	SFO_RD	DTI_RD	thal	-0.09124	0.07861	0.2458	0.482444
Thal_Right_mTBM3_Mean	SFO_RD	DTI_RD	thal	-0.1151	0.07646	0.1323	0.332406
Thal_Right_Dete_Mean	SFO_RD	DTI_RD	thal	-0.09878	0.0769	0.199	0.426395
Thal_Right_Eigen1_Mean	SFO_RD	DTI_RD	thal	-0.03677	0.06235	0.5554	0.755497
Thal_Right_Eigen2_Mean	SFO_RD	DTI_RD	thal	0.0157	0.06929	0.8207	0.915553
Thal_Left_RD_PC3	SFO_RD	DTI_RD	thal	-0.1153	0.07791	0.139	0.342949
Thal_Left_mTBM1_PC6	SFO_RD	DTI_RD	thal	0.2317	0.07871	0.003238	0.0249284
Thal_Right_RD_PC3	SFO_RD	DTI_RD	thal	0.03703	0.07708	0.6309	0.807047
Thal_Right_mTBM2_PC1	SFO_RD	DTI_RD	thal	-0.2457	0.08889	0.00571	0.0381883
Thal_Right_Eigen1_PC1	SFO_RD	DTI_RD	thal	0.2619	0.08914	0.003305	0.0253069
Vent_Left_RD_Mean	SFO_RD	DTI_RD	vent	0.1577	0.06119	0.009965	0.057415
Vent_Left_mTBM1_Mean	SFO_RD	DTI_RD	vent	0.08667	0.06217	0.1633	0.378952
Vent_Left_mTBM2_Mean	SFO_RD	DTI_RD	vent	0.1492	0.06134	0.01501	0.0771405
Vent_Left_mTBM3_Mean	SFO_RD	DTI_RD	vent	0.06427	0.06404	0.3156	0.557094
Vent_Left_Dete_Mean	SFO_RD	DTI_RD	vent	0.08021	0.06322	0.2045	0.433624
Vent_Left_Eigen1_Mean	SFO_RD	DTI_RD	vent	0.1136	0.06255	0.06931	0.220744
Vent_Left_Eigen2_Mean	SFO_RD	DTI_RD	vent	0.1176	0.0617	0.05661	0.193162
Vent_Right_RD_Mean	SFO_RD	DTI_RD	vent	0.1709	0.05765	0.003027	0.0237092
Vent_Right_mTBM1_Mean	SFO_RD	DTI_RD	vent	0.1217	0.06193	0.0495	0.176684
Vent_Right_mTBM2_Mean	SFO_RD	DTI_RD	vent	0.1434	0.0551	0.009263	0.0544832
Vent_Right_mTBM3_Mean	SFO_RD	DTI_RD	vent	0.09922	0.06346	0.118	0.309979
Vent_Right_Dete_Mean	SFO_RD	DTI_RD	vent	0.1107	0.06289	0.07826	0.238892
Vent_Right_Eigen1_Mean	SFO_RD	DTI_RD	vent	0.1263	0.06289	0.04462	0.164395
Vent_Right_Eigen2_Mean	SFO_RD	DTI_RD	vent	0.1297	0.06154	0.03499	0.139286
Vent_Left_RD_PC1	SFO_RD	DTI_RD	vent	0.1657	0.06071	0.006358	0.0414063
Vent_Left_RD_PC2	SFO_RD	DTI_RD	vent	0.2592	0.07581	0.0006271	0.0069233
Vent_Left_RD_PC3	SFO_RD	DTI_RD	vent	-0.07141	0.05491	0.1935	0.419384
Vent_Left_RD_PC4	SFO_RD	DTI_RD	vent	-0.06333	0.06561	0.3344	0.574795
Vent_Left_RD_PC5	SFO_RD	DTI_RD	vent	0.0114	0.06555	0.8619	0.936511
Vent_Left_RD_PC6	SFO_RD	DTI_RD	vent	-0.1504	0.06878	0.02877	0.121496
Vent_Left_RD_PC7	SFO_RD	DTI_RD	vent	-0.0596	0.0645	0.3555	0.594027
Vent_Left_RD_PC8	SFO_RD	DTI_RD	vent	0.1143	0.06824	0.09387	0.26835
Vent_Left_RD_PC9	SFO_RD	DTI_RD	vent	0.2029	0.06604	0.002118	0.0179677
Vent_Left_RD_PC10	SFO_RD	DTI_RD	vent	-0.03234	0.06766	0.6327	0.808196
Vent_Left_mTBM1_PC1	SFO_RD	DTI_RD	vent	0.1505	0.0601	0.01224	0.0665495
Vent_Left_mTBM1_PC3	SFO_RD	DTI_RD	vent	0.2001	0.07708	0.009423	0.0551513
Vent_Left_mTBM1_PC4	SFO_RD	DTI_RD	vent	-0.02672	0.0646	0.6791	0.836086
Vent_Left_mTBM1_PC6	SFO_RD	DTI_RD	vent	0.08403	0.06445	0.1923	0.417946
Vent_Left_mTBM1_PC7	SFO_RD	DTI_RD	vent	-0.1397	0.06864	0.04186	0.157546
Vent_Left_mTBM1_PC8	SFO_RD	DTI_RD	vent	0.02185	0.08258	0.7914	0.900354
Vent_Left_mTBM1_PC9	SFO_RD	DTI_RD	vent	0.06003	0.0797	0.4513	0.679272
Vent_Left_mTBM1_PC10	SFO_RD	DTI_RD	vent	-0.1306	0.07549	0.08366	0.249221
Vent_Left_mTBM2_PC1	SFO_RD	DTI_RD	vent	0.1689	0.06051	0.005246	0.0359009
Vent_Left_mTBM2_PC2	SFO_RD	DTI_RD	vent	0.1643	0.06984	0.01868	0.0900886
Vent_Left_mTBM2_PC4	SFO_RD	DTI_RD	vent	-0.118	0.06193	0.05667	0.193294
Vent_Left_mTBM2_PC7	SFO_RD	DTI_RD	vent	-0.01426	0.08587	0.8681	0.939435
Vent_Left_mTBM3_PC2	SFO_RD	DTI_RD	vent	0.1551	0.06199	0.01237	0.0670531
Vent_Left_mTBM3_PC3	SFO_RD	DTI_RD	vent	0.2	0.08055	0.01304	0.069617
Vent_Left_mTBM3_PC4	SFO_RD	DTI_RD	vent	-0.01273	0.07447	0.8643	0.937682
Vent_Left_mTBM3_PC5	SFO_RD	DTI_RD	vent	0.1032	0.08783	0.2398	0.475449
Vent_Left_mTBM3_PC6	SFO_RD	DTI_RD	vent	-0.05032	0.06811	0.46	0.686293
Vent_Left_mTBM3_PC7	SFO_RD	DTI_RD	vent	0.1315	0.06434	0.04105	0.155398
Vent_Left_mTBM3_PC8	SFO_RD	DTI_RD	vent	-0.08687	0.0793	0.2733	0.513111
Vent_Left_mTBM3_PC9	SFO_RD	DTI_RD	vent	-0.05382	0.0818	0.5106	0.724228
Vent_Left_mTBM3_PC10	SFO_RD	DTI_RD	vent	-0.1738	0.09118	0.05658	0.193116
Vent_Left_Dete_PC2	SFO_RD	DTI_RD	vent	0.1457	0.06264	0.01997	0.0943614
Vent_Left_Dete_PC3	SFO_RD	DTI_RD	vent	0.2466	0.101	0.01464	0.0758045
Vent_Left_Dete_PC4	SFO_RD	DTI_RD	vent	-0.09016	0.08244	0.2741	0.514024
Vent_Left_Dete_PC5	SFO_RD	DTI_RD	vent	-0.1438	0.0669	0.03161	0.129973
Vent_Left_Dete_PC6	SFO_RD	DTI_RD	vent	0.06138	0.06511	0.3458	0.58534
Vent_Left_Dete_PC7	SFO_RD	DTI_RD	vent	0.1193	0.06802	0.07953	0.241311
Vent_Left_Dete_PC8	SFO_RD	DTI_RD	vent	-0.08147	0.08414	0.3329	0.573409
Vent_Left_Dete_PC9	SFO_RD	DTI_RD	vent	0.04954	0.08065	0.5391	0.744468
Vent_Left_Eigen1_PC2	SFO_RD	DTI_RD	vent	-0.1352	0.06226	0.02993	0.12496
Vent_Left_Eigen1_PC3	SFO_RD	DTI_RD	vent	0.1985	0.07634	0.00933	0.0547587
Vent_Left_Eigen1_PC5	SFO_RD	DTI_RD	vent	0.1471	0.05721	0.01014	0.0581239
Vent_Left_Eigen1_PC6	SFO_RD	DTI_RD	vent	-0.007415	0.07818	0.9244	0.965612
Vent_Left_Eigen1_PC8	SFO_RD	DTI_RD	vent	-0.009381	0.08792	0.915	0.96134
Vent_Left_Eigen1_PC9	SFO_RD	DTI_RD	vent	0.08566	0.09264	0.3551	0.593692
Vent_Left_Eigen1_PC10	SFO_RD	DTI_RD	vent	-0.01209	0.08149	0.8821	0.945981
Vent_Left_Eigen2_PC1	SFO_RD	DTI_RD	vent	-0.135	0.05848	0.02099	0.0976901
Vent_Left_Eigen2_PC3	SFO_RD	DTI_RD	vent	0.1382	0.07127	0.05254	0.183862
Vent_Left_Eigen2_PC4	SFO_RD	DTI_RD	vent	-0.1622	0.05632	0.003965	0.029155
Vent_Left_Eigen2_PC6	SFO_RD	DTI_RD	vent	-0.02675	0.07675	0.7275	0.864632
Vent_Left_Eigen2_PC7	SFO_RD	DTI_RD	vent	-0.05735	0.07404	0.4386	0.668402
Vent_Left_Eigen2_PC8	SFO_RD	DTI_RD	vent	0.1447	0.06209	0.01973	0.0935482
Vent_Left_Eigen2_PC9	SFO_RD	DTI_RD	vent	-0.2058	0.06451	0.001425	0.013174
Vent_Left_Eigen2_PC10	SFO_RD	DTI_RD	vent	-0.2042	0.05823	0.0004534	0.00534521
Vent_Right_RD_PC1	SFO_RD	DTI_RD	vent	0.1653	0.05752	0.004062	0.0296945
Vent_Right_RD_PC2	SFO_RD	DTI_RD	vent	-0.1438	0.06652	0.03069	0.127303
Vent_Right_RD_PC3	SFO_RD	DTI_RD	vent	0.1116	0.06056	0.06542	0.212651
Vent_Right_RD_PC4	SFO_RD	DTI_RD	vent	-0.05263	0.07201	0.4649	0.690126
Vent_Right_RD_PC5	SFO_RD	DTI_RD	vent	-0.1307	0.06618	0.04827	0.173512
Vent_Right_RD_PC6	SFO_RD	DTI_RD	vent	0.1009	0.06782	0.137	0.339743
Vent_Right_RD_PC7	SFO_RD	DTI_RD	vent	-0.1195	0.06147	0.05184	0.182244
Vent_Right_RD_PC8	SFO_RD	DTI_RD	vent	0.1227	0.06641	0.06472	0.211149
Vent_Right_RD_PC9	SFO_RD	DTI_RD	vent	0.2	0.05676	0.0004243	0.00507133
Vent_Right_RD_PC10	SFO_RD	DTI_RD	vent	0.0262	0.06905	0.7043	0.851408
Vent_Right_mTBM1_PC2	SFO_RD	DTI_RD	vent	0.1355	0.06083	0.02596	0.113335
Vent_Right_mTBM1_PC3	SFO_RD	DTI_RD	vent	0.1196	0.06649	0.07217	0.226506
Vent_Right_mTBM1_PC4	SFO_RD	DTI_RD	vent	-0.1234	0.06531	0.05876	0.198158
Vent_Right_mTBM1_PC6	SFO_RD	DTI_RD	vent	-0.114	0.06484	0.07878	0.23977
Vent_Right_mTBM1_PC7	SFO_RD	DTI_RD	vent	0.03369	0.07774	0.6648	0.8277
Vent_Right_mTBM1_PC8	SFO_RD	DTI_RD	vent	0.1502	0.09	0.09515	0.270836
Vent_Right_mTBM1_PC9	SFO_RD	DTI_RD	vent	-0.02911	0.08392	0.7287	0.865344
Vent_Right_mTBM1_PC10	SFO_RD	DTI_RD	vent	0.01874	0.06956	0.7876	0.898429
Vent_Right_mTBM2_PC1	SFO_RD	DTI_RD	vent	0.1597	0.05545	0.00398	0.0292367
Vent_Right_mTBM2_PC3	SFO_RD	DTI_RD	vent	-0.1653	0.0653	0.01137	0.0632261
Vent_Right_mTBM2_PC4	SFO_RD	DTI_RD	vent	-0.08458	0.05618	0.1322	0.33226
Vent_Right_mTBM2_PC10	SFO_RD	DTI_RD	vent	0.02599	0.08712	0.7654	0.88692
Vent_Right_mTBM3_PC2	SFO_RD	DTI_RD	vent	0.1425	0.06108	0.01966	0.0933327
Vent_Right_mTBM3_PC3	SFO_RD	DTI_RD	vent	0.1352	0.06406	0.03486	0.138961
Vent_Right_mTBM3_PC4	SFO_RD	DTI_RD	vent	0.09567	0.07453	0.1993	0.426797
Vent_Right_mTBM3_PC6	SFO_RD	DTI_RD	vent	0.11	0.06269	0.07937	0.241003
Vent_Right_mTBM3_PC7	SFO_RD	DTI_RD	vent	-0.001038	0.07689	0.9892	0.995336
Vent_Right_mTBM3_PC8	SFO_RD	DTI_RD	vent	0.1684	0.1385	0.2241	0.457469
Vent_Right_mTBM3_PC9	SFO_RD	DTI_RD	vent	0.04773	0.0714	0.5038	0.719489
Vent_Right_mTBM3_PC10	SFO_RD	DTI_RD	vent	-0.03115	0.06708	0.6424	0.814121
Vent_Right_Dete_PC2	SFO_RD	DTI_RD	vent	0.1424	0.06002	0.01768	0.0865748
Vent_Right_Dete_PC3	SFO_RD	DTI_RD	vent	-0.1422	0.06859	0.0382	0.148016
Vent_Right_Dete_PC5	SFO_RD	DTI_RD	vent	-0.1267	0.0618	0.04034	0.153511
Vent_Right_Dete_PC6	SFO_RD	DTI_RD	vent	0.08855	0.06693	0.1859	0.410055
Vent_Right_Dete_PC7	SFO_RD	DTI_RD	vent	-0.0469	0.0759	0.5366	0.742612
Vent_Right_Dete_PC9	SFO_RD	DTI_RD	vent	-0.04145	0.07085	0.5585	0.757502
Vent_Right_Dete_PC10	SFO_RD	DTI_RD	vent	-0.07971	0.06844	0.2442	0.480564
Vent_Right_Eigen1_PC2	SFO_RD	DTI_RD	vent	0.1564	0.06718	0.01993	0.0942333
Vent_Right_Eigen1_PC4	SFO_RD	DTI_RD	vent	-0.1886	0.06337	0.002916	0.0230506
Vent_Right_Eigen1_PC5	SFO_RD	DTI_RD	vent	0.04316	0.06353	0.4969	0.714768
Vent_Right_Eigen1_PC7	SFO_RD	DTI_RD	vent	-0.004877	0.07285	0.9466	0.976229
Vent_Right_Eigen1_PC9	SFO_RD	DTI_RD	vent	-0.04925	0.06674	0.4606	0.686864
Vent_Right_Eigen2_PC2	SFO_RD	DTI_RD	vent	-0.1339	0.0611	0.02845	0.120654
Vent_Right_Eigen2_PC3	SFO_RD	DTI_RD	vent	-0.1921	0.06527	0.003256	0.0250366
Vent_Right_Eigen2_PC4	SFO_RD	DTI_RD	vent	0.05958	0.07702	0.4392	0.668801
Vent_Right_Eigen2_PC5	SFO_RD	DTI_RD	vent	-0.05602	0.08557	0.5127	0.725723
Vent_Right_Eigen2_PC6	SFO_RD	DTI_RD	vent	0.07446	0.06449	0.2483	0.485596
Vent_Right_Eigen2_PC7	SFO_RD	DTI_RD	vent	-0.05888	0.06744	0.3826	0.619332
Vent_Right_Eigen2_PC9	SFO_RD	DTI_RD	vent	0.1056	0.06653	0.1123	0.300825
Accu_Left_RD_Mean	SLF_RD	DTI_RD	accu	-0.1268	0.06434	0.04869	0.174612
Accu_Left_mTBM1_Mean	SLF_RD	DTI_RD	accu	-0.1703	0.07026	0.01538	0.0785199
Accu_Left_mTBM3_Mean	SLF_RD	DTI_RD	accu	-0.1736	0.06826	0.01096	0.0615584
Accu_Left_Dete_Mean	SLF_RD	DTI_RD	accu	-0.1718	0.06852	0.01216	0.0661979
Accu_Left_Eigen1_Mean	SLF_RD	DTI_RD	accu	-0.1528	0.06217	0.014	0.0734347
Accu_Left_Eigen2_Mean	SLF_RD	DTI_RD	accu	-0.1473	0.06228	0.018	0.0876855
Accu_Right_RD_Mean	SLF_RD	DTI_RD	accu	-0.09286	0.06066	0.1258	0.322102
Accu_Right_mTBM1_Mean	SLF_RD	DTI_RD	accu	-0.1135	0.06259	0.06978	0.221743
Accu_Right_mTBM3_Mean	SLF_RD	DTI_RD	accu	-0.1168	0.06167	0.05822	0.19691
Accu_Right_Dete_Mean	SLF_RD	DTI_RD	accu	-0.117	0.06176	0.05823	0.196923
Accu_Right_Eigen1_Mean	SLF_RD	DTI_RD	accu	-0.12	0.06143	0.05066	0.179477
Accu_Right_Eigen2_Mean	SLF_RD	DTI_RD	accu	-0.1179	0.06059	0.0516	0.181689
Accu_Left_RD_PC1	SLF_RD	DTI_RD	accu	0.04642	0.08774	0.5967	0.783684
Accu_Left_RD_PC2	SLF_RD	DTI_RD	accu	-0.186	0.08451	0.02775	0.118772
Accu_Left_RD_PC4	SLF_RD	DTI_RD	accu	0.07863	0.07116	0.2692	0.508911
Accu_Left_Eigen1_PC2	SLF_RD	DTI_RD	accu	-0.0357	0.0919	0.6977	0.847374
Accu_Left_Eigen2_PC2	SLF_RD	DTI_RD	accu	-0.07815	0.07058	0.2682	0.507829
Accu_Right_RD_PC1	SLF_RD	DTI_RD	accu	-0.03368	0.06344	0.5955	0.78293
Accu_Right_RD_PC4	SLF_RD	DTI_RD	accu	-0.04343	0.0598	0.4677	0.692336
Accu_Right_RD_PC8	SLF_RD	DTI_RD	accu	-0.1416	0.06344	0.02566	0.112423
Accu_Right_mTBM1_PC1	SLF_RD	DTI_RD	accu	0.1235	0.06423	0.05453	0.188405
Accu_Right_mTBM3_PC1	SLF_RD	DTI_RD	accu	-0.1219	0.06211	0.04964	0.177037
Accu_Right_Dete_PC1	SLF_RD	DTI_RD	accu	-0.1243	0.06227	0.04588	0.167595
Accu_Right_Eigen1_PC3	SLF_RD	DTI_RD	accu	-0.1592	0.06669	0.01695	0.0840523
Accu_Right_Eigen2_PC3	SLF_RD	DTI_RD	accu	-0.181	0.06584	0.005991	0.039616
Amyg_Left_RD_Mean	SLF_RD	DTI_RD	amyg	-0.0706	0.08239	0.3915	0.627361
Amyg_Left_Eigen1_Mean	SLF_RD	DTI_RD	amyg	0.005303	0.07982	0.947	0.976313
Amyg_Left_Eigen2_Mean	SLF_RD	DTI_RD	amyg	0.01614	0.08158	0.8432	0.926829
Amyg_Right_RD_Mean	SLF_RD	DTI_RD	amyg	0.002654	0.08393	0.9748	0.988484
Amyg_Right_Eigen1_Mean	SLF_RD	DTI_RD	amyg	0.0575	0.0918	0.5311	0.738646
Amyg_Right_Eigen2_Mean	SLF_RD	DTI_RD	amyg	0.05291	0.09205	0.5654	0.762271
Amyg_Left_RD_PC3	SLF_RD	DTI_RD	amyg	0.06663	0.07866	0.397	0.632379
Amyg_Left_Eigen2_PC7	SLF_RD	DTI_RD	amyg	-0.01518	0.07461	0.8388	0.924687
Amyg_Right_RD_PC3	SLF_RD	DTI_RD	amyg	0.03298	0.07184	0.6462	0.816564
Amyg_Right_Dete_PC4	SLF_RD	DTI_RD	amyg	0.1608	0.1055	0.1275	0.325002
Caud_Left_RD_Mean	SLF_RD	DTI_RD	caud	0.1042	0.04973	0.03607	0.142239
Caud_Left_mTBM1_Mean	SLF_RD	DTI_RD	caud	0.05656	0.06529	0.3863	0.622602
Caud_Left_mTBM2_Mean	SLF_RD	DTI_RD	caud	0.1747	0.05961	0.003393	0.0258558
Caud_Left_mTBM3_Mean	SLF_RD	DTI_RD	caud	0.01832	0.06897	0.7906	0.900004
Caud_Left_Dete_Mean	SLF_RD	DTI_RD	caud	0.03887	0.06687	0.561	0.759344
Caud_Left_Eigen1_Mean	SLF_RD	DTI_RD	caud	0.06701	0.05164	0.1944	0.420615
Caud_Left_Eigen2_Mean	SLF_RD	DTI_RD	caud	0.09252	0.0518	0.07412	0.230345
Caud_Right_RD_Mean	SLF_RD	DTI_RD	caud	0.0855	0.04607	0.06348	0.208599
Caud_Right_mTBM2_Mean	SLF_RD	DTI_RD	caud	0.0822	0.06668	0.2177	0.44954
Caud_Right_Eigen1_Mean	SLF_RD	DTI_RD	caud	0.06102	0.0492	0.2149	0.44625
Caud_Right_Eigen2_Mean	SLF_RD	DTI_RD	caud	0.06616	0.04975	0.1835	0.406867
Caud_Left_RD_PC1	SLF_RD	DTI_RD	caud	0.1409	0.08806	0.1097	0.296467
Caud_Left_RD_PC3	SLF_RD	DTI_RD	caud	0.06434	0.07095	0.3645	0.602704
Caud_Left_RD_PC4	SLF_RD	DTI_RD	caud	-0.1593	0.05652	0.00482	0.0337187
Caud_Left_RD_PC5	SLF_RD	DTI_RD	caud	-0.055	0.05585	0.3247	0.565401
Caud_Left_mTBM1_PC2	SLF_RD	DTI_RD	caud	-0.06236	0.107	0.5601	0.758655
Caud_Left_mTBM2_PC2	SLF_RD	DTI_RD	caud	-0.07361	0.08624	0.3933	0.629164
Caud_Left_mTBM3_PC2	SLF_RD	DTI_RD	caud	0.06621	0.1086	0.542	0.746574
Caud_Left_mTBM3_PC7	SLF_RD	DTI_RD	caud	0.1264	0.05758	0.02817	0.119873
Caud_Left_Dete_PC2	SLF_RD	DTI_RD	caud	-0.05744	0.1064	0.5895	0.778585
Caud_Left_Dete_PC7	SLF_RD	DTI_RD	caud	0.1304	0.06092	0.03237	0.131985
Caud_Right_RD_PC4	SLF_RD	DTI_RD	caud	0.1432	0.05347	0.00741	0.0462485
Caud_Right_RD_PC6	SLF_RD	DTI_RD	caud	0.07911	0.06564	0.2281	0.462131
Caud_Right_RD_PC8	SLF_RD	DTI_RD	caud	-0.05393	0.07629	0.4796	0.701918
Hipp_Left_RD_Mean	SLF_RD	DTI_RD	hipp	0.04044	0.05698	0.4779	0.700627
Hipp_Left_mTBM1_Mean	SLF_RD	DTI_RD	hipp	0.04938	0.05649	0.3821	0.618839
Hipp_Left_mTBM2_Mean	SLF_RD	DTI_RD	hipp	0.01488	0.06047	0.8056	0.907829
Hipp_Left_mTBM3_Mean	SLF_RD	DTI_RD	hipp	0.04175	0.05319	0.4325	0.663343
Hipp_Left_Dete_Mean	SLF_RD	DTI_RD	hipp	0.04803	0.05486	0.3812	0.618045
Hipp_Left_Eigen1_Mean	SLF_RD	DTI_RD	hipp	0.04582	0.05217	0.3797	0.616601
Hipp_Left_Eigen2_Mean	SLF_RD	DTI_RD	hipp	0.04469	0.05306	0.3996	0.634501
Hipp_Right_RD_Mean	SLF_RD	DTI_RD	hipp	0.0709	0.05871	0.2272	0.461133
Hipp_Right_mTBM1_Mean	SLF_RD	DTI_RD	hipp	0.03612	0.05919	0.5417	0.746453
Hipp_Right_mTBM2_Mean	SLF_RD	DTI_RD	hipp	0.04186	0.05658	0.4594	0.685806
Hipp_Right_mTBM3_Mean	SLF_RD	DTI_RD	hipp	0.005737	0.05265	0.9132	0.960393
Hipp_Right_Dete_Mean	SLF_RD	DTI_RD	hipp	0.01896	0.05608	0.7353	0.869369
Hipp_Right_Eigen1_Mean	SLF_RD	DTI_RD	hipp	0.01573	0.05407	0.7712	0.889931
Hipp_Right_Eigen2_Mean	SLF_RD	DTI_RD	hipp	0.02461	0.056	0.6603	0.824668
Hipp_Left_RD_PC1	SLF_RD	DTI_RD	hipp	0.01793	0.05614	0.7494	0.877687
Hipp_Left_RD_PC2	SLF_RD	DTI_RD	hipp	0.03418	0.1078	0.7511	0.878739
Hipp_Left_RD_PC3	SLF_RD	DTI_RD	hipp	-0.06217	0.05902	0.2921	0.533118
Hipp_Left_RD_PC4	SLF_RD	DTI_RD	hipp	0.006692	0.06416	0.9169	0.962251
Hipp_Left_RD_PC5	SLF_RD	DTI_RD	hipp	-0.1136	0.05331	0.03314	0.134049
Hipp_Left_RD_PC6	SLF_RD	DTI_RD	hipp	-0.06362	0.05997	0.2887	0.529311
Hipp_Left_RD_PC7	SLF_RD	DTI_RD	hipp	-0.1491	0.06477	0.02133	0.0987791
Hipp_Left_RD_PC8	SLF_RD	DTI_RD	hipp	-0.08673	0.05949	0.1449	0.351727
Hipp_Left_RD_PC9	SLF_RD	DTI_RD	hipp	-0.09804	0.06144	0.1106	0.297976
Hipp_Left_RD_PC10	SLF_RD	DTI_RD	hipp	-0.1162	0.06359	0.06776	0.21741
Hipp_Left_mTBM1_PC1	SLF_RD	DTI_RD	hipp	-0.02424	0.06439	0.7066	0.852497
Hipp_Left_mTBM1_PC2	SLF_RD	DTI_RD	hipp	-0.2177	0.1166	0.06185	0.205029
Hipp_Left_mTBM1_PC3	SLF_RD	DTI_RD	hipp	-0.1006	0.06235	0.1066	0.291027
Hipp_Left_mTBM1_PC4	SLF_RD	DTI_RD	hipp	-0.002009	0.0668	0.976	0.988995
Hipp_Left_mTBM1_PC5	SLF_RD	DTI_RD	hipp	-0.01171	0.07111	0.8692	0.94008
Hipp_Left_mTBM1_PC6	SLF_RD	DTI_RD	hipp	-0.1465	0.07363	0.04664	0.169421
Hipp_Left_mTBM1_PC8	SLF_RD	DTI_RD	hipp	-0.01177	0.07353	0.8728	0.941905
Hipp_Left_mTBM2_PC1	SLF_RD	DTI_RD	hipp	0.003471	0.06092	0.9546	0.979621
Hipp_Left_mTBM2_PC2	SLF_RD	DTI_RD	hipp	-0.1637	0.1357	0.2276	0.461561
Hipp_Left_mTBM2_PC3	SLF_RD	DTI_RD	hipp	0.09192	0.2313	0.6911	0.843421
Hipp_Left_mTBM2_PC4	SLF_RD	DTI_RD	hipp	-0.01007	0.0761	0.8947	0.951698
Hipp_Left_mTBM2_PC5	SLF_RD	DTI_RD	hipp	0.1706	0.08131	0.03591	0.141784
Hipp_Left_mTBM3_PC1	SLF_RD	DTI_RD	hipp	-0.02392	0.06495	0.7127	0.856292
Hipp_Left_mTBM3_PC2	SLF_RD	DTI_RD	hipp	-0.2016	0.1083	0.06267	0.206831
Hipp_Left_mTBM3_PC3	SLF_RD	DTI_RD	hipp	-0.06256	0.0561	0.2648	0.504092
Hipp_Left_mTBM3_PC4	SLF_RD	DTI_RD	hipp	0.08181	0.06577	0.2135	0.444508
Hipp_Left_mTBM3_PC5	SLF_RD	DTI_RD	hipp	0.03887	0.08698	0.6549	0.821323
Hipp_Left_mTBM3_PC6	SLF_RD	DTI_RD	hipp	-0.1565	0.07405	0.03454	0.138119
Hipp_Left_mTBM3_PC7	SLF_RD	DTI_RD	hipp	0.04351	0.07921	0.5828	0.774081
Hipp_Left_Dete_PC1	SLF_RD	DTI_RD	hipp	-0.02426	0.06473	0.7078	0.853382
Hipp_Left_Dete_PC2	SLF_RD	DTI_RD	hipp	-0.2113	0.113	0.06142	0.204016
Hipp_Left_Dete_PC3	SLF_RD	DTI_RD	hipp	0.09044	0.0589	0.1247	0.320364
Hipp_Left_Dete_PC4	SLF_RD	DTI_RD	hipp	-0.04183	0.06471	0.518	0.729348
Hipp_Left_Dete_PC5	SLF_RD	DTI_RD	hipp	0.02503	0.07598	0.7418	0.873253
Hipp_Left_Dete_PC6	SLF_RD	DTI_RD	hipp	0.1454	0.07511	0.05283	0.184557
Hipp_Left_Dete_PC7	SLF_RD	DTI_RD	hipp	-0.1069	0.07855	0.1736	0.393789
Hipp_Left_Dete_PC8	SLF_RD	DTI_RD	hipp	-0.1165	0.08653	0.1781	0.399931
Hipp_Left_Eigen1_PC1	SLF_RD	DTI_RD	hipp	-0.009743	0.06275	0.8766	0.943745
Hipp_Left_Eigen1_PC2	SLF_RD	DTI_RD	hipp	0.1096	0.1003	0.2742	0.51409
Hipp_Left_Eigen1_PC3	SLF_RD	DTI_RD	hipp	0.02224	0.07241	0.7588	0.882986
Hipp_Left_Eigen1_PC4	SLF_RD	DTI_RD	hipp	0.01857	0.08428	0.8256	0.918067
Hipp_Left_Eigen1_PC5	SLF_RD	DTI_RD	hipp	-0.003681	0.09437	0.9689	0.985794
Hipp_Left_Eigen1_PC6	SLF_RD	DTI_RD	hipp	-0.04282	0.07873	0.5865	0.776543
Hipp_Left_Eigen1_PC8	SLF_RD	DTI_RD	hipp	-0.1208	0.0636	0.05746	0.195208
Hipp_Left_Eigen1_PC9	SLF_RD	DTI_RD	hipp	0.0947	0.07864	0.2285	0.462597
Hipp_Left_Eigen1_PC10	SLF_RD	DTI_RD	hipp	-0.000678	0.07866	0.9931	0.996896
Hipp_Left_Eigen2_PC1	SLF_RD	DTI_RD	hipp	-0.01691	0.06119	0.7823	0.895759
Hipp_Left_Eigen2_PC2	SLF_RD	DTI_RD	hipp	0.03367	0.05859	0.5655	0.76233
Hipp_Left_Eigen2_PC3	SLF_RD	DTI_RD	hipp	0.1151	0.1552	0.4582	0.684951
Hipp_Left_Eigen2_PC4	SLF_RD	DTI_RD	hipp	-0.002846	0.07367	0.9692	0.985888
Hipp_Left_Eigen2_PC5	SLF_RD	DTI_RD	hipp	0.0485	0.07848	0.5365	0.742538
Hipp_Left_Eigen2_PC6	SLF_RD	DTI_RD	hipp	-0.06221	0.07969	0.435	0.665412
Hipp_Left_Eigen2_PC7	SLF_RD	DTI_RD	hipp	-0.05008	0.06614	0.449	0.677301
Hipp_Left_Eigen2_PC8	SLF_RD	DTI_RD	hipp	-0.1693	0.07087	0.01689	0.0838423
Hipp_Left_Eigen2_PC10	SLF_RD	DTI_RD	hipp	-0.008917	0.06258	0.8867	0.948282
Hipp_Right_RD_PC1	SLF_RD	DTI_RD	hipp	-0.06112	0.05536	0.2696	0.509262
Hipp_Right_RD_PC2	SLF_RD	DTI_RD	hipp	0.1365	0.06794	0.04449	0.164042
Hipp_Right_RD_PC3	SLF_RD	DTI_RD	hipp	-0.1289	0.07157	0.07165	0.225449
Hipp_Right_RD_PC4	SLF_RD	DTI_RD	hipp	0.1645	0.05669	0.003712	0.0277135
Hipp_Right_RD_PC5	SLF_RD	DTI_RD	hipp	-0.0192	0.06084	0.7523	0.879341
Hipp_Right_RD_PC6	SLF_RD	DTI_RD	hipp	0.02411	0.06741	0.7206	0.860931
Hipp_Right_RD_PC7	SLF_RD	DTI_RD	hipp	0.04493	0.0674	0.505	0.72037
Hipp_Right_RD_PC8	SLF_RD	DTI_RD	hipp	0.1177	0.06582	0.07381	0.229832
Hipp_Right_RD_PC9	SLF_RD	DTI_RD	hipp	0.001057	0.06455	0.9869	0.994443
Hipp_Right_RD_PC10	SLF_RD	DTI_RD	hipp	-0.23	0.06821	0.0007461	0.00792682
Hipp_Right_mTBM1_PC1	SLF_RD	DTI_RD	hipp	0.08526	0.05888	0.1476	0.355936
Hipp_Right_mTBM1_PC2	SLF_RD	DTI_RD	hipp	-0.08759	0.05446	0.1077	0.292961
Hipp_Right_mTBM1_PC3	SLF_RD	DTI_RD	hipp	-0.1017	0.1059	0.3368	0.576907
Hipp_Right_mTBM1_PC4	SLF_RD	DTI_RD	hipp	-0.001052	0.0665	0.9874	0.994546
Hipp_Right_mTBM1_PC5	SLF_RD	DTI_RD	hipp	0.1755	0.09854	0.07497	0.232151
Hipp_Right_mTBM1_PC6	SLF_RD	DTI_RD	hipp	0.0004078	0.09206	0.9965	0.998149
Hipp_Right_mTBM1_PC7	SLF_RD	DTI_RD	hipp	0.09854	0.07729	0.2023	0.430756
Hipp_Right_mTBM1_PC8	SLF_RD	DTI_RD	hipp	-0.01737	0.1116	0.8763	0.943647
Hipp_Right_mTBM2_PC1	SLF_RD	DTI_RD	hipp	-0.0318	0.0564	0.5729	0.767711
Hipp_Right_mTBM2_PC5	SLF_RD	DTI_RD	hipp	0.04128	0.1452	0.7762	0.892742
Hipp_Right_mTBM2_PC9	SLF_RD	DTI_RD	hipp	-0.008272	0.09789	0.9327	0.969679
Hipp_Right_mTBM3_PC1	SLF_RD	DTI_RD	hipp	-0.08074	0.06018	0.1797	0.401853
Hipp_Right_mTBM3_PC2	SLF_RD	DTI_RD	hipp	-0.08314	0.05393	0.1231	0.318025
Hipp_Right_mTBM3_PC3	SLF_RD	DTI_RD	hipp	-0.07037	0.09268	0.4477	0.676199
Hipp_Right_mTBM3_PC4	SLF_RD	DTI_RD	hipp	0.02071	0.07288	0.7763	0.892814
Hipp_Right_mTBM3_PC5	SLF_RD	DTI_RD	hipp	-0.1565	0.09448	0.09766	0.27531
Hipp_Right_mTBM3_PC6	SLF_RD	DTI_RD	hipp	-0.04129	0.09798	0.6734	0.832757
Hipp_Right_mTBM3_PC7	SLF_RD	DTI_RD	hipp	0.02269	0.09071	0.8025	0.906172
Hipp_Right_mTBM3_PC10	SLF_RD	DTI_RD	hipp	0.03896	0.08338	0.6403	0.812771
Hipp_Right_Dete_PC1	SLF_RD	DTI_RD	hipp	-0.08721	0.05924	0.141	0.345935
Hipp_Right_Dete_PC2	SLF_RD	DTI_RD	hipp	0.08417	0.05366	0.1167	0.307875
Hipp_Right_Dete_PC3	SLF_RD	DTI_RD	hipp	-0.08879	0.1005	0.377	0.614116
Hipp_Right_Dete_PC4	SLF_RD	DTI_RD	hipp	-0.0127	0.07083	0.8577	0.934286
Hipp_Right_Dete_PC5	SLF_RD	DTI_RD	hipp	0.1473	0.08612	0.08726	0.256188
Hipp_Right_Dete_PC6	SLF_RD	DTI_RD	hipp	0.01903	0.09524	0.8417	0.92624
Hipp_Right_Dete_PC7	SLF_RD	DTI_RD	hipp	0.07256	0.07815	0.3532	0.591921
Hipp_Right_Dete_PC8	SLF_RD	DTI_RD	hipp	0.07983	0.1032	0.4393	0.668911
Hipp_Right_Eigen1_PC1	SLF_RD	DTI_RD	hipp	0.07372	0.05477	0.1782	0.400004
Hipp_Right_Eigen1_PC2	SLF_RD	DTI_RD	hipp	-0.07477	0.05957	0.2094	0.439738
Hipp_Right_Eigen1_PC3	SLF_RD	DTI_RD	hipp	-0.07732	0.05649	0.1711	0.390054
Hipp_Right_Eigen1_PC4	SLF_RD	DTI_RD	hipp	0.08257	0.05387	0.1253	0.321324
Hipp_Right_Eigen1_PC5	SLF_RD	DTI_RD	hipp	0.1009	0.08557	0.2386	0.474276
Hipp_Right_Eigen1_PC6	SLF_RD	DTI_RD	hipp	-0.01492	0.06056	0.8054	0.907807
Hipp_Right_Eigen1_PC7	SLF_RD	DTI_RD	hipp	-0.04222	0.1261	0.7377	0.870637
Hipp_Right_Eigen1_PC8	SLF_RD	DTI_RD	hipp	-0.0426	0.0737	0.5633	0.760907
Hipp_Right_Eigen1_PC9	SLF_RD	DTI_RD	hipp	-0.1504	0.1014	0.138	0.341332
Hipp_Right_Eigen1_PC10	SLF_RD	DTI_RD	hipp	-0.09625	0.1182	0.4153	0.64883
Hipp_Right_Eigen2_PC1	SLF_RD	DTI_RD	hipp	-0.06967	0.05457	0.2017	0.42996
Hipp_Right_Eigen2_PC2	SLF_RD	DTI_RD	hipp	0.08314	0.05598	0.1375	0.340467
Hipp_Right_Eigen2_PC3	SLF_RD	DTI_RD	hipp	0.07625	0.05542	0.1689	0.387156
Hipp_Right_Eigen2_PC4	SLF_RD	DTI_RD	hipp	0.03561	0.06866	0.604	0.788803
Hipp_Right_Eigen2_PC5	SLF_RD	DTI_RD	hipp	0.0004945	0.105	0.9962	0.998027
Hipp_Right_Eigen2_PC6	SLF_RD	DTI_RD	hipp	-0.05694	0.06835	0.4048	0.63917
Hipp_Right_Eigen2_PC7	SLF_RD	DTI_RD	hipp	0.1742	0.1599	0.276	0.515735
Hipp_Right_Eigen2_PC8	SLF_RD	DTI_RD	hipp	-0.1117	0.09997	0.2637	0.502935
Hipp_Right_Eigen2_PC9	SLF_RD	DTI_RD	hipp	0.1027	0.06789	0.1304	0.329645
Hipp_Right_Eigen2_PC10	SLF_RD	DTI_RD	hipp	0.06577	0.08078	0.4155	0.649014
Pall_Left_RD_Mean	SLF_RD	DTI_RD	pall	0.03999	0.0679	0.5559	0.755766
Pall_Left_mTBM1_Mean	SLF_RD	DTI_RD	pall	0.02884	0.07801	0.7116	0.855641
Pall_Left_mTBM3_Mean	SLF_RD	DTI_RD	pall	0.05409	0.07696	0.4821	0.703918
Pall_Left_Dete_Mean	SLF_RD	DTI_RD	pall	0.04198	0.07708	0.586	0.776194
Pall_Left_Eigen1_Mean	SLF_RD	DTI_RD	pall	0.07333	0.06368	0.2495	0.487071
Pall_Left_Eigen2_Mean	SLF_RD	DTI_RD	pall	0.05397	0.06477	0.4046	0.638897
Pall_Right_RD_Mean	SLF_RD	DTI_RD	pall	0.02151	0.06208	0.729	0.865527
Pall_Right_mTBM1_Mean	SLF_RD	DTI_RD	pall	0.003602	0.07029	0.9591	0.981517
Pall_Right_mTBM3_Mean	SLF_RD	DTI_RD	pall	-0.007645	0.07112	0.9144	0.960975
Pall_Right_Dete_Mean	SLF_RD	DTI_RD	pall	-0.001668	0.0703	0.9811	0.991447
Pall_Right_Eigen1_Mean	SLF_RD	DTI_RD	pall	0.01972	0.0564	0.7266	0.864178
Pall_Right_Eigen2_Mean	SLF_RD	DTI_RD	pall	-0.003785	0.05805	0.948	0.976719
Pall_Left_RD_PC2	SLF_RD	DTI_RD	pall	-0.009106	0.06765	0.8929	0.95105
Pall_Left_RD_PC6	SLF_RD	DTI_RD	pall	-0.02187	0.08315	0.7925	0.901067
Pall_Left_Eigen2_PC5	SLF_RD	DTI_RD	pall	-0.119	0.06501	0.0672	0.216351
Puta_Left_RD_Mean	SLF_RD	DTI_RD	puta	-0.01876	0.05133	0.7148	0.85759
Puta_Left_mTBM1_Mean	SLF_RD	DTI_RD	puta	0.001398	0.05525	0.9798	0.990712
Puta_Left_mTBM2_Mean	SLF_RD	DTI_RD	puta	-0.06448	0.07929	0.4161	0.64953
Puta_Left_mTBM3_Mean	SLF_RD	DTI_RD	puta	0.003551	0.05322	0.9468	0.976266
Puta_Left_Dete_Mean	SLF_RD	DTI_RD	puta	0.002655	0.05404	0.9608	0.982273
Puta_Left_Eigen1_Mean	SLF_RD	DTI_RD	puta	0.005533	0.04613	0.9045	0.956226
Puta_Left_Eigen2_Mean	SLF_RD	DTI_RD	puta	0.002152	0.04663	0.9632	0.983489
Puta_Right_RD_Mean	SLF_RD	DTI_RD	puta	-0.02472	0.05173	0.6328	0.808259
Puta_Right_mTBM1_Mean	SLF_RD	DTI_RD	puta	0.01629	0.05599	0.771	0.88983
Puta_Right_mTBM3_Mean	SLF_RD	DTI_RD	puta	0.01351	0.05215	0.7955	0.902427
Puta_Right_Dete_Mean	SLF_RD	DTI_RD	puta	0.01472	0.05387	0.7847	0.896968
Puta_Right_Eigen1_Mean	SLF_RD	DTI_RD	puta	-0.02094	0.04745	0.659	0.8239
Puta_Right_Eigen2_Mean	SLF_RD	DTI_RD	puta	-0.006524	0.04578	0.8867	0.948282
Puta_Left_RD_PC1	SLF_RD	DTI_RD	puta	-0.03068	0.08287	0.7112	0.855409
Puta_Left_RD_PC3	SLF_RD	DTI_RD	puta	-0.06377	0.07558	0.3987	0.633855
Puta_Left_RD_PC4	SLF_RD	DTI_RD	puta	-0.02873	0.05448	0.598	0.7846
Puta_Left_RD_PC5	SLF_RD	DTI_RD	puta	-0.05635	0.05961	0.3445	0.584155
Puta_Left_RD_PC9	SLF_RD	DTI_RD	puta	-0.2266	0.06662	0.0006703	0.00728734
Puta_Left_mTBM3_PC1	SLF_RD	DTI_RD	puta	0.05397	0.08754	0.5375	0.743273
Puta_Left_mTBM3_PC7	SLF_RD	DTI_RD	puta	-0.04843	0.05978	0.4179	0.651051
Puta_Left_mTBM3_PC9	SLF_RD	DTI_RD	puta	0.1927	0.07325	0.008518	0.0512687
Puta_Left_Dete_PC1	SLF_RD	DTI_RD	puta	0.05332	0.0878	0.5437	0.747703
Puta_Left_Eigen2_PC7	SLF_RD	DTI_RD	puta	0.06847	0.06534	0.2947	0.535765
Puta_Right_RD_PC1	SLF_RD	DTI_RD	puta	0.05022	0.08118	0.5362	0.742329
Puta_Right_RD_PC4	SLF_RD	DTI_RD	puta	-0.035	0.05523	0.5263	0.735284
Puta_Right_RD_PC7	SLF_RD	DTI_RD	puta	0.1224	0.06538	0.06117	0.203513
Puta_Right_mTBM1_PC1	SLF_RD	DTI_RD	puta	-0.03648	0.08576	0.6706	0.831176
Puta_Right_mTBM3_PC1	SLF_RD	DTI_RD	puta	-0.04207	0.08392	0.6162	0.796886
Puta_Right_Dete_PC1	SLF_RD	DTI_RD	puta	-0.03936	0.08474	0.6423	0.814049
Thal_Left_RD_Mean	SLF_RD	DTI_RD	thal	-0.08203	0.05842	0.1603	0.374671
Thal_Left_mTBM1_Mean	SLF_RD	DTI_RD	thal	-0.03308	0.06632	0.6179	0.798118
Thal_Left_mTBM3_Mean	SLF_RD	DTI_RD	thal	-0.03919	0.06682	0.5575	0.756848
Thal_Left_Dete_Mean	SLF_RD	DTI_RD	thal	-0.03681	0.06617	0.578	0.771056
Thal_Left_Eigen1_Mean	SLF_RD	DTI_RD	thal	-0.06084	0.05636	0.2803	0.520435
Thal_Left_Eigen2_Mean	SLF_RD	DTI_RD	thal	-0.07741	0.05721	0.176	0.397016
Thal_Right_RD_Mean	SLF_RD	DTI_RD	thal	-0.06887	0.05905	0.2435	0.479752
Thal_Right_mTBM1_Mean	SLF_RD	DTI_RD	thal	-0.0587	0.07337	0.4237	0.655991
Thal_Right_mTBM3_Mean	SLF_RD	DTI_RD	thal	-0.05232	0.07123	0.4626	0.68827
Thal_Right_Dete_Mean	SLF_RD	DTI_RD	thal	-0.05583	0.07169	0.4361	0.66629
Thal_Right_Eigen1_Mean	SLF_RD	DTI_RD	thal	-0.04515	0.05832	0.4389	0.668645
Thal_Right_Eigen2_Mean	SLF_RD	DTI_RD	thal	-0.03589	0.05912	0.5438	0.747797
Thal_Left_RD_PC3	SLF_RD	DTI_RD	thal	-0.08952	0.06963	0.1986	0.425989
Thal_Left_mTBM1_PC6	SLF_RD	DTI_RD	thal	0.1225	0.06966	0.07872	0.239688
Thal_Right_RD_PC3	SLF_RD	DTI_RD	thal	0.02889	0.07071	0.6829	0.838397
Thal_Right_mTBM2_PC1	SLF_RD	DTI_RD	thal	-0.02839	0.06753	0.6742	0.833304
Thal_Right_Eigen1_PC1	SLF_RD	DTI_RD	thal	0.04133	0.06679	0.5361	0.742288
Vent_Left_RD_Mean	SLF_RD	DTI_RD	vent	0.09176	0.05067	0.07016	0.222453
Vent_Left_mTBM1_Mean	SLF_RD	DTI_RD	vent	0.01785	0.05075	0.7251	0.863247
Vent_Left_mTBM2_Mean	SLF_RD	DTI_RD	vent	0.0949	0.05216	0.06884	0.219674
Vent_Left_mTBM3_Mean	SLF_RD	DTI_RD	vent	-0.002793	0.05103	0.9564	0.980281
Vent_Left_Dete_Mean	SLF_RD	DTI_RD	vent	0.01167	0.05091	0.8187	0.914632
Vent_Left_Eigen1_Mean	SLF_RD	DTI_RD	vent	0.0372	0.04951	0.4525	0.680292
Vent_Left_Eigen2_Mean	SLF_RD	DTI_RD	vent	0.04624	0.0498	0.3531	0.591827
Vent_Right_RD_Mean	SLF_RD	DTI_RD	vent	0.06043	0.05061	0.2325	0.467113
Vent_Right_mTBM1_Mean	SLF_RD	DTI_RD	vent	0.01935	0.05266	0.7133	0.856656
Vent_Right_mTBM2_Mean	SLF_RD	DTI_RD	vent	0.05136	0.04771	0.2817	0.521872
Vent_Right_mTBM3_Mean	SLF_RD	DTI_RD	vent	0.007281	0.05245	0.8896	0.949557
Vent_Right_Dete_Mean	SLF_RD	DTI_RD	vent	0.01421	0.05275	0.7876	0.898429
Vent_Right_Eigen1_Mean	SLF_RD	DTI_RD	vent	0.02368	0.0522	0.6502	0.818777
Vent_Right_Eigen2_Mean	SLF_RD	DTI_RD	vent	0.03169	0.05224	0.5441	0.747982
Vent_Left_RD_PC1	SLF_RD	DTI_RD	vent	0.09348	0.04958	0.05937	0.199515
Vent_Left_RD_PC2	SLF_RD	DTI_RD	vent	0.1586	0.06232	0.01092	0.061399
Vent_Left_RD_PC3	SLF_RD	DTI_RD	vent	-0.06135	0.04512	0.174	0.39432
Vent_Left_RD_PC4	SLF_RD	DTI_RD	vent	0.0006838	0.0499	0.9891	0.995336
Vent_Left_RD_PC5	SLF_RD	DTI_RD	vent	0.024	0.05656	0.6713	0.831512
Vent_Left_RD_PC6	SLF_RD	DTI_RD	vent	-0.1908	0.05554	0.0005903	0.00659593
Vent_Left_RD_PC7	SLF_RD	DTI_RD	vent	-0.0442	0.0544	0.4165	0.649904
Vent_Left_RD_PC8	SLF_RD	DTI_RD	vent	0.08572	0.05422	0.1139	0.303444
Vent_Left_RD_PC9	SLF_RD	DTI_RD	vent	0.1151	0.04814	0.01685	0.083718
Vent_Left_RD_PC10	SLF_RD	DTI_RD	vent	0.04178	0.04964	0.3999	0.634765
Vent_Left_mTBM1_PC1	SLF_RD	DTI_RD	vent	0.05165	0.05244	0.3247	0.565401
Vent_Left_mTBM1_PC3	SLF_RD	DTI_RD	vent	0.123	0.06165	0.04605	0.168023
Vent_Left_mTBM1_PC4	SLF_RD	DTI_RD	vent	-0.03835	0.05295	0.4689	0.693372
Vent_Left_mTBM1_PC6	SLF_RD	DTI_RD	vent	0.04567	0.04937	0.3549	0.593567
Vent_Left_mTBM1_PC7	SLF_RD	DTI_RD	vent	-0.1291	0.05727	0.02418	0.107893
Vent_Left_mTBM1_PC8	SLF_RD	DTI_RD	vent	0.04498	0.06309	0.4759	0.698838
Vent_Left_mTBM1_PC9	SLF_RD	DTI_RD	vent	0.07732	0.06327	0.2217	0.454581
Vent_Left_mTBM1_PC10	SLF_RD	DTI_RD	vent	-0.02617	0.06199	0.6729	0.832442
Vent_Left_mTBM2_PC1	SLF_RD	DTI_RD	vent	0.1037	0.0514	0.04361	0.161904
Vent_Left_mTBM2_PC2	SLF_RD	DTI_RD	vent	0.1425	0.05669	0.01197	0.06552
Vent_Left_mTBM2_PC4	SLF_RD	DTI_RD	vent	-0.07259	0.05313	0.1718	0.391209
Vent_Left_mTBM2_PC7	SLF_RD	DTI_RD	vent	-0.09854	0.0703	0.161	0.37566
Vent_Left_mTBM3_PC2	SLF_RD	DTI_RD	vent	0.09577	0.04847	0.04819	0.173303
Vent_Left_mTBM3_PC3	SLF_RD	DTI_RD	vent	0.1112	0.06461	0.08535	0.252459
Vent_Left_mTBM3_PC4	SLF_RD	DTI_RD	vent	-0.01595	0.06077	0.793	0.901361
Vent_Left_mTBM3_PC5	SLF_RD	DTI_RD	vent	0.1029	0.07311	0.1593	0.37326
Vent_Left_mTBM3_PC6	SLF_RD	DTI_RD	vent	-0.01291	0.05073	0.7991	0.904438
Vent_Left_mTBM3_PC7	SLF_RD	DTI_RD	vent	0.1135	0.05652	0.04464	0.164443
Vent_Left_mTBM3_PC8	SLF_RD	DTI_RD	vent	-0.06757	0.05999	0.26	0.498911
Vent_Left_mTBM3_PC9	SLF_RD	DTI_RD	vent	-0.06165	0.06791	0.364	0.60227
Vent_Left_mTBM3_PC10	SLF_RD	DTI_RD	vent	-0.04758	0.07146	0.5056	0.720815
Vent_Left_Dete_PC2	SLF_RD	DTI_RD	vent	0.09153	0.04916	0.06264	0.20679
Vent_Left_Dete_PC3	SLF_RD	DTI_RD	vent	0.1181	0.08166	0.1481	0.356689
Vent_Left_Dete_PC4	SLF_RD	DTI_RD	vent	-0.0686	0.06955	0.324	0.564844
Vent_Left_Dete_PC5	SLF_RD	DTI_RD	vent	-0.1142	0.05325	0.03194	0.130888
Vent_Left_Dete_PC6	SLF_RD	DTI_RD	vent	0.03248	0.04929	0.5099	0.723667
Vent_Left_Dete_PC7	SLF_RD	DTI_RD	vent	0.1119	0.0571	0.04992	0.177689
Vent_Left_Dete_PC8	SLF_RD	DTI_RD	vent	-0.05765	0.06411	0.3685	0.606579
Vent_Left_Dete_PC9	SLF_RD	DTI_RD	vent	0.062	0.06588	0.3466	0.586068
Vent_Left_Eigen1_PC2	SLF_RD	DTI_RD	vent	-0.08529	0.04849	0.0786	0.239445
Vent_Left_Eigen1_PC3	SLF_RD	DTI_RD	vent	0.1193	0.06234	0.05572	0.19121
Vent_Left_Eigen1_PC5	SLF_RD	DTI_RD	vent	0.1215	0.04474	0.006609	0.04258
Vent_Left_Eigen1_PC6	SLF_RD	DTI_RD	vent	0.002857	0.05963	0.9618	0.982799
Vent_Left_Eigen1_PC8	SLF_RD	DTI_RD	vent	-0.08197	0.06872	0.2329	0.46764
Vent_Left_Eigen1_PC9	SLF_RD	DTI_RD	vent	0.1395	0.07584	0.06593	0.213695
Vent_Left_Eigen1_PC10	SLF_RD	DTI_RD	vent	0.004401	0.06672	0.9474	0.976482
Vent_Left_Eigen2_PC1	SLF_RD	DTI_RD	vent	-0.05973	0.04874	0.2204	0.452941
Vent_Left_Eigen2_PC3	SLF_RD	DTI_RD	vent	0.08621	0.05891	0.1433	0.349333
Vent_Left_Eigen2_PC4	SLF_RD	DTI_RD	vent	-0.1185	0.04588	0.009777	0.056627
Vent_Left_Eigen2_PC6	SLF_RD	DTI_RD	vent	0.008202	0.05492	0.8813	0.945624
Vent_Left_Eigen2_PC7	SLF_RD	DTI_RD	vent	-0.06391	0.06229	0.3049	0.546676
Vent_Left_Eigen2_PC8	SLF_RD	DTI_RD	vent	5.081e-05	0.05353	0.9992	0.9996
Vent_Left_Eigen2_PC9	SLF_RD	DTI_RD	vent	-0.1078	0.04828	0.02553	0.112086
Vent_Left_Eigen2_PC10	SLF_RD	DTI_RD	vent	-0.1298	0.04731	0.006084	0.0400693
Vent_Right_RD_PC1	SLF_RD	DTI_RD	vent	0.05732	0.04942	0.2461	0.482814
Vent_Right_RD_PC2	SLF_RD	DTI_RD	vent	-0.06975	0.05402	0.1966	0.423467
Vent_Right_RD_PC3	SLF_RD	DTI_RD	vent	0.07193	0.05032	0.1529	0.363888
Vent_Right_RD_PC4	SLF_RD	DTI_RD	vent	-0.06877	0.05689	0.2267	0.460492
Vent_Right_RD_PC5	SLF_RD	DTI_RD	vent	-0.05929	0.05241	0.2579	0.496535
Vent_Right_RD_PC6	SLF_RD	DTI_RD	vent	0.1	0.055	0.06898	0.220025
Vent_Right_RD_PC7	SLF_RD	DTI_RD	vent	-0.1097	0.04899	0.02518	0.111063
Vent_Right_RD_PC8	SLF_RD	DTI_RD	vent	0.1198	0.05186	0.02085	0.09721
Vent_Right_RD_PC9	SLF_RD	DTI_RD	vent	0.1383	0.04859	0.004415	0.0316185
Vent_Right_RD_PC10	SLF_RD	DTI_RD	vent	-0.06795	0.05711	0.2341	0.46897
Vent_Right_mTBM1_PC2	SLF_RD	DTI_RD	vent	0.04003	0.04873	0.4114	0.645378
Vent_Right_mTBM1_PC3	SLF_RD	DTI_RD	vent	0.0684	0.0554	0.2169	0.44861
Vent_Right_mTBM1_PC4	SLF_RD	DTI_RD	vent	-0.09754	0.05135	0.0575	0.195253
Vent_Right_mTBM1_PC6	SLF_RD	DTI_RD	vent	-0.07516	0.05399	0.1639	0.379761
Vent_Right_mTBM1_PC7	SLF_RD	DTI_RD	vent	0.03167	0.06212	0.6102	0.792924
Vent_Right_mTBM1_PC8	SLF_RD	DTI_RD	vent	0.1306	0.07519	0.08253	0.247115
Vent_Right_mTBM1_PC9	SLF_RD	DTI_RD	vent	-0.07355	0.0702	0.2948	0.535844
Vent_Right_mTBM1_PC10	SLF_RD	DTI_RD	vent	0.09566	0.05998	0.1107	0.298085
Vent_Right_mTBM2_PC1	SLF_RD	DTI_RD	vent	0.063	0.04905	0.199	0.426395
Vent_Right_mTBM2_PC3	SLF_RD	DTI_RD	vent	-0.113	0.0535	0.03465	0.138367
Vent_Right_mTBM2_PC4	SLF_RD	DTI_RD	vent	-0.05942	0.04939	0.229	0.463165
Vent_Right_mTBM2_PC10	SLF_RD	DTI_RD	vent	-0.05221	0.06912	0.4501	0.678218
Vent_Right_mTBM3_PC2	SLF_RD	DTI_RD	vent	0.03936	0.04949	0.4264	0.658359
Vent_Right_mTBM3_PC3	SLF_RD	DTI_RD	vent	0.07739	0.05377	0.15	0.359525
Vent_Right_mTBM3_PC4	SLF_RD	DTI_RD	vent	0.07307	0.05897	0.2153	0.446602
Vent_Right_mTBM3_PC6	SLF_RD	DTI_RD	vent	0.06371	0.05045	0.2067	0.436372
Vent_Right_mTBM3_PC7	SLF_RD	DTI_RD	vent	5.629e-05	0.06227	0.9993	0.999647
Vent_Right_mTBM3_PC8	SLF_RD	DTI_RD	vent	0.1956	0.1154	0.09009	0.261588
Vent_Right_mTBM3_PC9	SLF_RD	DTI_RD	vent	-0.009583	0.06188	0.8769	0.94378
Vent_Right_mTBM3_PC10	SLF_RD	DTI_RD	vent	-0.09889	0.05566	0.07564	0.233564
Vent_Right_Dete_PC2	SLF_RD	DTI_RD	vent	0.04235	0.0487	0.3846	0.621152
Vent_Right_Dete_PC3	SLF_RD	DTI_RD	vent	-0.08621	0.05699	0.1303	0.329462
Vent_Right_Dete_PC5	SLF_RD	DTI_RD	vent	-0.1077	0.05047	0.03292	0.133449
Vent_Right_Dete_PC6	SLF_RD	DTI_RD	vent	0.05903	0.05267	0.2624	0.5013
Vent_Right_Dete_PC7	SLF_RD	DTI_RD	vent	-0.03902	0.06406	0.5425	0.746982
Vent_Right_Dete_PC9	SLF_RD	DTI_RD	vent	0.02327	0.06152	0.7053	0.851913
Vent_Right_Dete_PC10	SLF_RD	DTI_RD	vent	-0.1307	0.05727	0.02248	0.102355
Vent_Right_Eigen1_PC2	SLF_RD	DTI_RD	vent	0.05432	0.05417	0.3159	0.557368
Vent_Right_Eigen1_PC4	SLF_RD	DTI_RD	vent	-0.1441	0.05158	0.005217	0.0357539
Vent_Right_Eigen1_PC5	SLF_RD	DTI_RD	vent	0.003036	0.05248	0.9539	0.979326
Vent_Right_Eigen1_PC7	SLF_RD	DTI_RD	vent	-0.0198	0.0584	0.7346	0.868985
Vent_Right_Eigen1_PC9	SLF_RD	DTI_RD	vent	-0.08451	0.05433	0.1198	0.312944
Vent_Right_Eigen2_PC2	SLF_RD	DTI_RD	vent	-0.04382	0.04892	0.3703	0.60811
Vent_Right_Eigen2_PC3	SLF_RD	DTI_RD	vent	-0.1365	0.0524	0.009172	0.0540852
Vent_Right_Eigen2_PC4	SLF_RD	DTI_RD	vent	0.06536	0.06604	0.3223	0.563483
Vent_Right_Eigen2_PC5	SLF_RD	DTI_RD	vent	-0.03434	0.06672	0.6068	0.790602
Vent_Right_Eigen2_PC6	SLF_RD	DTI_RD	vent	0.037	0.05266	0.4823	0.703973
Vent_Right_Eigen2_PC7	SLF_RD	DTI_RD	vent	-0.07101	0.0564	0.208	0.437978
Vent_Right_Eigen2_PC9	SLF_RD	DTI_RD	vent	0.1065	0.05338	0.04606	0.168046
Accu_Left_RD_Mean	SS_RD	DTI_RD	accu	-0.01681	0.07468	0.8219	0.916129
Accu_Left_mTBM1_Mean	SS_RD	DTI_RD	accu	-0.02197	0.08287	0.7909	0.900109
Accu_Left_mTBM3_Mean	SS_RD	DTI_RD	accu	-0.02378	0.08065	0.7681	0.888403
Accu_Left_Dete_Mean	SS_RD	DTI_RD	accu	-0.02361	0.08101	0.7707	0.889721
Accu_Left_Eigen1_Mean	SS_RD	DTI_RD	accu	-0.02724	0.07301	0.7091	0.853964
Accu_Left_Eigen2_Mean	SS_RD	DTI_RD	accu	-0.02847	0.07307	0.6968	0.846844
Accu_Right_RD_Mean	SS_RD	DTI_RD	accu	0.01363	0.07006	0.8458	0.928216
Accu_Right_mTBM1_Mean	SS_RD	DTI_RD	accu	-0.003718	0.07242	0.9591	0.981517
Accu_Right_mTBM3_Mean	SS_RD	DTI_RD	accu	-0.0116	0.0709	0.8701	0.940518
Accu_Right_Dete_Mean	SS_RD	DTI_RD	accu	-0.008158	0.07127	0.9089	0.958225
Accu_Right_Eigen1_Mean	SS_RD	DTI_RD	accu	-0.007103	0.0699	0.9191	0.963262
Accu_Right_Eigen2_Mean	SS_RD	DTI_RD	accu	-0.01187	0.06904	0.8635	0.937274
Accu_Left_RD_PC1	SS_RD	DTI_RD	accu	0.0716	0.0986	0.4677	0.692336
Accu_Left_RD_PC2	SS_RD	DTI_RD	accu	-0.06262	0.0881	0.4772	0.699968
Accu_Left_RD_PC4	SS_RD	DTI_RD	accu	0.0483	0.08159	0.5539	0.754385
Accu_Left_Eigen1_PC2	SS_RD	DTI_RD	accu	-0.08711	0.1092	0.4249	0.657132
Accu_Left_Eigen2_PC2	SS_RD	DTI_RD	accu	-0.002563	0.08235	0.9752	0.988627
Accu_Right_RD_PC1	SS_RD	DTI_RD	accu	0.0583	0.0702	0.4063	0.640676
Accu_Right_RD_PC4	SS_RD	DTI_RD	accu	0.005491	0.0696	0.9371	0.971936
Accu_Right_RD_PC8	SS_RD	DTI_RD	accu	-0.1024	0.07751	0.1865	0.410778
Accu_Right_mTBM1_PC1	SS_RD	DTI_RD	accu	0.03196	0.07596	0.674	0.833141
Accu_Right_mTBM3_PC1	SS_RD	DTI_RD	accu	-0.03481	0.07243	0.6308	0.807006
Accu_Right_Dete_PC1	SS_RD	DTI_RD	accu	-0.02383	0.07318	0.7447	0.874987
Accu_Right_Eigen1_PC3	SS_RD	DTI_RD	accu	-0.0648	0.07485	0.3867	0.622967
Accu_Right_Eigen2_PC3	SS_RD	DTI_RD	accu	-0.1316	0.07671	0.08638	0.254508
Amyg_Left_RD_Mean	SS_RD	DTI_RD	amyg	-0.0967	0.09275	0.2971	0.538008
Amyg_Left_Eigen1_Mean	SS_RD	DTI_RD	amyg	-0.08261	0.09064	0.3621	0.600338
Amyg_Left_Eigen2_Mean	SS_RD	DTI_RD	amyg	-0.08109	0.09269	0.3816	0.618377
Amyg_Right_RD_Mean	SS_RD	DTI_RD	amyg	-0.05657	0.09636	0.5572	0.756613
Amyg_Right_Eigen1_Mean	SS_RD	DTI_RD	amyg	-0.03983	0.108	0.7123	0.856062
Amyg_Right_Eigen2_Mean	SS_RD	DTI_RD	amyg	-0.05044	0.1098	0.6461	0.816564
Amyg_Left_RD_PC3	SS_RD	DTI_RD	amyg	0.05675	0.08765	0.5173	0.728837
Amyg_Left_Eigen2_PC7	SS_RD	DTI_RD	amyg	-0.03878	0.08663	0.6544	0.821043
Amyg_Right_RD_PC3	SS_RD	DTI_RD	amyg	-0.01684	0.07882	0.8308	0.920662
Amyg_Right_Dete_PC4	SS_RD	DTI_RD	amyg	-0.02637	0.1253	0.8334	0.921909
Caud_Left_RD_Mean	SS_RD	DTI_RD	caud	0.08513	0.05896	0.1488	0.357804
Caud_Left_mTBM1_Mean	SS_RD	DTI_RD	caud	0.1078	0.078	0.1668	0.384083
Caud_Left_mTBM2_Mean	SS_RD	DTI_RD	caud	0.04188	0.07037	0.5518	0.753078
Caud_Left_mTBM3_Mean	SS_RD	DTI_RD	caud	0.09953	0.08179	0.2237	0.457104
Caud_Left_Dete_Mean	SS_RD	DTI_RD	caud	0.1052	0.07969	0.1866	0.410893
Caud_Left_Eigen1_Mean	SS_RD	DTI_RD	caud	0.1454	0.06105	0.01727	0.0851594
Caud_Left_Eigen2_Mean	SS_RD	DTI_RD	caud	0.1481	0.06017	0.01385	0.0728892
Caud_Right_RD_Mean	SS_RD	DTI_RD	caud	0.0884	0.0591	0.1347	0.33617
Caud_Right_mTBM2_Mean	SS_RD	DTI_RD	caud	0.06051	0.08296	0.4658	0.690847
Caud_Right_Eigen1_Mean	SS_RD	DTI_RD	caud	0.08421	0.06084	0.1663	0.383331
Caud_Right_Eigen2_Mean	SS_RD	DTI_RD	caud	0.08312	0.06187	0.1792	0.401311
Caud_Left_RD_PC1	SS_RD	DTI_RD	caud	0.1219	0.1014	0.2292	0.463422
Caud_Left_RD_PC3	SS_RD	DTI_RD	caud	0.07312	0.07575	0.3344	0.574795
Caud_Left_RD_PC4	SS_RD	DTI_RD	caud	-0.1285	0.06271	0.04045	0.153807
Caud_Left_RD_PC5	SS_RD	DTI_RD	caud	-0.03768	0.06035	0.5324	0.739718
Caud_Left_mTBM1_PC2	SS_RD	DTI_RD	caud	-0.04555	0.1218	0.7083	0.853617
Caud_Left_mTBM2_PC2	SS_RD	DTI_RD	caud	-0.1053	0.0931	0.2582	0.496972
Caud_Left_mTBM3_PC2	SS_RD	DTI_RD	caud	0.05747	0.1215	0.6363	0.810106
Caud_Left_mTBM3_PC7	SS_RD	DTI_RD	caud	0.1995	0.06397	0.001818	0.0159568
Caud_Left_Dete_PC2	SS_RD	DTI_RD	caud	-0.04614	0.1206	0.702	0.850077
Caud_Left_Dete_PC7	SS_RD	DTI_RD	caud	0.2174	0.06809	0.001407	0.013038
Caud_Right_RD_PC4	SS_RD	DTI_RD	caud	0.1355	0.06347	0.03273	0.132922
Caud_Right_RD_PC6	SS_RD	DTI_RD	caud	0.1592	0.06995	0.02289	0.103754
Caud_Right_RD_PC8	SS_RD	DTI_RD	caud	0.0522	0.09022	0.5629	0.760616
Hipp_Left_RD_Mean	SS_RD	DTI_RD	hipp	0.13	0.06335	0.0402	0.153083
Hipp_Left_mTBM1_Mean	SS_RD	DTI_RD	hipp	0.09882	0.06515	0.1293	0.327945
Hipp_Left_mTBM2_Mean	SS_RD	DTI_RD	hipp	0.09942	0.06769	0.1419	0.347345
Hipp_Left_mTBM3_Mean	SS_RD	DTI_RD	hipp	0.0579	0.0615	0.3465	0.586035
Hipp_Left_Dete_Mean	SS_RD	DTI_RD	hipp	0.08272	0.06339	0.1919	0.417429
Hipp_Left_Eigen1_Mean	SS_RD	DTI_RD	hipp	0.1076	0.05806	0.06381	0.209315
Hipp_Left_Eigen2_Mean	SS_RD	DTI_RD	hipp	0.1192	0.0596	0.04558	0.166839
Hipp_Right_RD_Mean	SS_RD	DTI_RD	hipp	0.1303	0.06304	0.03876	0.149564
Hipp_Right_mTBM1_Mean	SS_RD	DTI_RD	hipp	0.08683	0.0667	0.193	0.418778
Hipp_Right_mTBM2_Mean	SS_RD	DTI_RD	hipp	0.08957	0.06281	0.1539	0.365436
Hipp_Right_mTBM3_Mean	SS_RD	DTI_RD	hipp	0.05205	0.06013	0.3867	0.622967
Hipp_Right_Dete_Mean	SS_RD	DTI_RD	hipp	0.0696	0.06409	0.2775	0.517318
Hipp_Right_Eigen1_Mean	SS_RD	DTI_RD	hipp	0.07801	0.06221	0.2099	0.44036
Hipp_Right_Eigen2_Mean	SS_RD	DTI_RD	hipp	0.09914	0.06332	0.1174	0.308958
Hipp_Left_RD_PC1	SS_RD	DTI_RD	hipp	0.08375	0.06292	0.1832	0.406429
Hipp_Left_RD_PC2	SS_RD	DTI_RD	hipp	0.146	0.1067	0.1709	0.389813
Hipp_Left_RD_PC3	SS_RD	DTI_RD	hipp	0.03099	0.06581	0.6377	0.811095
Hipp_Left_RD_PC4	SS_RD	DTI_RD	hipp	0.1349	0.06841	0.04866	0.174551
Hipp_Left_RD_PC5	SS_RD	DTI_RD	hipp	-0.1264	0.0607	0.0373	0.145699
Hipp_Left_RD_PC6	SS_RD	DTI_RD	hipp	-0.06627	0.0607	0.275	0.514879
Hipp_Left_RD_PC7	SS_RD	DTI_RD	hipp	-0.06324	0.07438	0.3952	0.630791
Hipp_Left_RD_PC8	SS_RD	DTI_RD	hipp	-0.1242	0.06407	0.05259	0.184003
Hipp_Left_RD_PC9	SS_RD	DTI_RD	hipp	-0.138	0.07574	0.06835	0.218543
Hipp_Left_RD_PC10	SS_RD	DTI_RD	hipp	0.02655	0.07848	0.7351	0.869273
Hipp_Left_mTBM1_PC1	SS_RD	DTI_RD	hipp	-0.05024	0.07083	0.4781	0.700801
Hipp_Left_mTBM1_PC2	SS_RD	DTI_RD	hipp	-0.1837	0.1327	0.1664	0.38345
Hipp_Left_mTBM1_PC3	SS_RD	DTI_RD	hipp	-0.155	0.07632	0.04224	0.15847
Hipp_Left_mTBM1_PC4	SS_RD	DTI_RD	hipp	-0.07341	0.07881	0.3516	0.590625
Hipp_Left_mTBM1_PC5	SS_RD	DTI_RD	hipp	-0.1092	0.07963	0.1704	0.389205
Hipp_Left_mTBM1_PC6	SS_RD	DTI_RD	hipp	0.01304	0.085	0.8781	0.944291
Hipp_Left_mTBM1_PC8	SS_RD	DTI_RD	hipp	-0.03731	0.08127	0.6462	0.816564
Hipp_Left_mTBM2_PC1	SS_RD	DTI_RD	hipp	0.06971	0.06564	0.2882	0.528721
Hipp_Left_mTBM2_PC2	SS_RD	DTI_RD	hipp	-0.3437	0.1687	0.04154	0.156714
Hipp_Left_mTBM2_PC3	SS_RD	DTI_RD	hipp	0.2071	0.3194	0.5168	0.728489
Hipp_Left_mTBM2_PC4	SS_RD	DTI_RD	hipp	0.006634	0.08647	0.9388	0.972734
Hipp_Left_mTBM2_PC5	SS_RD	DTI_RD	hipp	0.06369	0.09504	0.5028	0.718947
Hipp_Left_mTBM3_PC1	SS_RD	DTI_RD	hipp	-0.04395	0.07109	0.5364	0.742476
Hipp_Left_mTBM3_PC2	SS_RD	DTI_RD	hipp	-0.1743	0.1244	0.1612	0.376007
Hipp_Left_mTBM3_PC3	SS_RD	DTI_RD	hipp	-0.04867	0.07407	0.5111	0.72458
Hipp_Left_mTBM3_PC4	SS_RD	DTI_RD	hipp	0.1434	0.07217	0.04699	0.170289
Hipp_Left_mTBM3_PC5	SS_RD	DTI_RD	hipp	0.102	0.09784	0.2971	0.538008
Hipp_Left_mTBM3_PC6	SS_RD	DTI_RD	hipp	0.04526	0.08707	0.6032	0.788224
Hipp_Left_mTBM3_PC7	SS_RD	DTI_RD	hipp	0.06242	0.07988	0.4346	0.6651
Hipp_Left_Dete_PC1	SS_RD	DTI_RD	hipp	-0.04558	0.07108	0.5213	0.731675
Hipp_Left_Dete_PC2	SS_RD	DTI_RD	hipp	-0.1791	0.1291	0.1651	0.381657
Hipp_Left_Dete_PC3	SS_RD	DTI_RD	hipp	0.1116	0.07578	0.1408	0.345631
Hipp_Left_Dete_PC4	SS_RD	DTI_RD	hipp	-0.1132	0.07322	0.1222	0.316784
Hipp_Left_Dete_PC5	SS_RD	DTI_RD	hipp	0.1085	0.0856	0.2052	0.434479
Hipp_Left_Dete_PC6	SS_RD	DTI_RD	hipp	-0.04226	0.08751	0.6291	0.805731
Hipp_Left_Dete_PC7	SS_RD	DTI_RD	hipp	-0.05094	0.07525	0.4985	0.715792
Hipp_Left_Dete_PC8	SS_RD	DTI_RD	hipp	0.0003604	0.09917	0.9971	0.998476
Hipp_Left_Eigen1_PC1	SS_RD	DTI_RD	hipp	-0.04785	0.06674	0.4735	0.697112
Hipp_Left_Eigen1_PC2	SS_RD	DTI_RD	hipp	0.212	0.1159	0.06744	0.216767
Hipp_Left_Eigen1_PC3	SS_RD	DTI_RD	hipp	-0.05963	0.07866	0.4484	0.676772
Hipp_Left_Eigen1_PC4	SS_RD	DTI_RD	hipp	0.1203	0.09847	0.222	0.455039
Hipp_Left_Eigen1_PC5	SS_RD	DTI_RD	hipp	-0.04119	0.1116	0.7121	0.855961
Hipp_Left_Eigen1_PC6	SS_RD	DTI_RD	hipp	0.08958	0.0908	0.3238	0.56471
Hipp_Left_Eigen1_PC8	SS_RD	DTI_RD	hipp	-0.02056	0.07107	0.7724	0.890516
Hipp_Left_Eigen1_PC9	SS_RD	DTI_RD	hipp	0.1552	0.08436	0.06584	0.213512
Hipp_Left_Eigen1_PC10	SS_RD	DTI_RD	hipp	0.01747	0.08545	0.838	0.924223
Hipp_Left_Eigen2_PC1	SS_RD	DTI_RD	hipp	-0.05757	0.066	0.383	0.619705
Hipp_Left_Eigen2_PC2	SS_RD	DTI_RD	hipp	0.1483	0.06443	0.02136	0.0988605
Hipp_Left_Eigen2_PC3	SS_RD	DTI_RD	hipp	0.1845	0.1728	0.2857	0.52585
Hipp_Left_Eigen2_PC4	SS_RD	DTI_RD	hipp	0.008328	0.08945	0.9258	0.966213
Hipp_Left_Eigen2_PC5	SS_RD	DTI_RD	hipp	-0.04782	0.09436	0.6123	0.794133
Hipp_Left_Eigen2_PC6	SS_RD	DTI_RD	hipp	-0.1825	0.09348	0.05094	0.180247
Hipp_Left_Eigen2_PC7	SS_RD	DTI_RD	hipp	-0.05141	0.07158	0.4727	0.696419
Hipp_Left_Eigen2_PC8	SS_RD	DTI_RD	hipp	-0.03847	0.08334	0.6443	0.81529
Hipp_Left_Eigen2_PC10	SS_RD	DTI_RD	hipp	-0.0141	0.06983	0.8399	0.925395
Hipp_Right_RD_PC1	SS_RD	DTI_RD	hipp	-0.07601	0.06131	0.2151	0.446402
Hipp_Right_RD_PC2	SS_RD	DTI_RD	hipp	0.0669	0.07871	0.3954	0.630941
Hipp_Right_RD_PC3	SS_RD	DTI_RD	hipp	0.005792	0.08684	0.9468	0.976266
Hipp_Right_RD_PC4	SS_RD	DTI_RD	hipp	0.1398	0.06654	0.03566	0.141173
Hipp_Right_RD_PC5	SS_RD	DTI_RD	hipp	-0.1297	0.06791	0.05621	0.192239
Hipp_Right_RD_PC6	SS_RD	DTI_RD	hipp	0.1777	0.07367	0.01587	0.0802884
Hipp_Right_RD_PC7	SS_RD	DTI_RD	hipp	0.05769	0.08037	0.4729	0.696606
Hipp_Right_RD_PC8	SS_RD	DTI_RD	hipp	0.1445	0.07233	0.04579	0.16735
Hipp_Right_RD_PC9	SS_RD	DTI_RD	hipp	0.02349	0.08572	0.7841	0.896707
Hipp_Right_RD_PC10	SS_RD	DTI_RD	hipp	-0.222	0.07926	0.005095	0.0351247
Hipp_Right_mTBM1_PC1	SS_RD	DTI_RD	hipp	0.08804	0.06735	0.1912	0.416545
Hipp_Right_mTBM1_PC2	SS_RD	DTI_RD	hipp	-0.04766	0.05991	0.4263	0.65828
Hipp_Right_mTBM1_PC3	SS_RD	DTI_RD	hipp	-0.03819	0.1227	0.7555	0.881098
Hipp_Right_mTBM1_PC4	SS_RD	DTI_RD	hipp	0.04923	0.07675	0.5212	0.731621
Hipp_Right_mTBM1_PC5	SS_RD	DTI_RD	hipp	0.09674	0.1115	0.3857	0.622115
Hipp_Right_mTBM1_PC6	SS_RD	DTI_RD	hipp	0.03157	0.1071	0.7681	0.888403
Hipp_Right_mTBM1_PC7	SS_RD	DTI_RD	hipp	0.01087	0.08493	0.8981	0.953267
Hipp_Right_mTBM1_PC8	SS_RD	DTI_RD	hipp	0.1404	0.1202	0.2427	0.478881
Hipp_Right_mTBM2_PC1	SS_RD	DTI_RD	hipp	-0.01121	0.05963	0.8509	0.930793
Hipp_Right_mTBM2_PC5	SS_RD	DTI_RD	hipp	-0.01121	0.1591	0.9438	0.974992
Hipp_Right_mTBM2_PC9	SS_RD	DTI_RD	hipp	0.06484	0.1059	0.5403	0.745486
Hipp_Right_mTBM3_PC1	SS_RD	DTI_RD	hipp	-0.08831	0.06969	0.2051	0.434441
Hipp_Right_mTBM3_PC2	SS_RD	DTI_RD	hipp	-0.05217	0.0596	0.3814	0.618221
Hipp_Right_mTBM3_PC3	SS_RD	DTI_RD	hipp	0.002144	0.109	0.9843	0.993055
Hipp_Right_mTBM3_PC4	SS_RD	DTI_RD	hipp	0.07223	0.08348	0.3869	0.623152
Hipp_Right_mTBM3_PC5	SS_RD	DTI_RD	hipp	-0.09407	0.1124	0.4027	0.63723
Hipp_Right_mTBM3_PC6	SS_RD	DTI_RD	hipp	-0.014	0.1057	0.8947	0.951698
Hipp_Right_mTBM3_PC7	SS_RD	DTI_RD	hipp	0.05282	0.1041	0.6117	0.793816
Hipp_Right_mTBM3_PC10	SS_RD	DTI_RD	hipp	0.01584	0.1077	0.8831	0.946551
Hipp_Right_Dete_PC1	SS_RD	DTI_RD	hipp	-0.0872	0.06804	0.2	0.427679
Hipp_Right_Dete_PC2	SS_RD	DTI_RD	hipp	0.04222	0.05921	0.4758	0.698755
Hipp_Right_Dete_PC3	SS_RD	DTI_RD	hipp	-0.02366	0.1176	0.8406	0.925716
Hipp_Right_Dete_PC4	SS_RD	DTI_RD	hipp	-0.06521	0.08105	0.4211	0.653819
Hipp_Right_Dete_PC5	SS_RD	DTI_RD	hipp	0.0848	0.1033	0.4116	0.645543
Hipp_Right_Dete_PC6	SS_RD	DTI_RD	hipp	-0.001747	0.1055	0.9868	0.994416
Hipp_Right_Dete_PC7	SS_RD	DTI_RD	hipp	0.01637	0.08989	0.8555	0.933109
Hipp_Right_Dete_PC8	SS_RD	DTI_RD	hipp	-0.09609	0.105	0.36	0.598317
Hipp_Right_Eigen1_PC1	SS_RD	DTI_RD	hipp	0.08753	0.06238	0.1606	0.375095
Hipp_Right_Eigen1_PC2	SS_RD	DTI_RD	hipp	-0.05419	0.06415	0.3983	0.633495
Hipp_Right_Eigen1_PC3	SS_RD	DTI_RD	hipp	-0.0735	0.06259	0.2403	0.475993
Hipp_Right_Eigen1_PC4	SS_RD	DTI_RD	hipp	0.05527	0.05917	0.3503	0.589472
Hipp_Right_Eigen1_PC5	SS_RD	DTI_RD	hipp	0.01249	0.09037	0.8901	0.949856
Hipp_Right_Eigen1_PC6	SS_RD	DTI_RD	hipp	0.08269	0.07262	0.2548	0.493183
Hipp_Right_Eigen1_PC7	SS_RD	DTI_RD	hipp	0.05162	0.1416	0.7155	0.857921
Hipp_Right_Eigen1_PC8	SS_RD	DTI_RD	hipp	0.05497	0.08734	0.5291	0.737224
Hipp_Right_Eigen1_PC9	SS_RD	DTI_RD	hipp	-0.02329	0.1083	0.8297	0.920301
Hipp_Right_Eigen1_PC10	SS_RD	DTI_RD	hipp	-0.006789	0.1286	0.9579	0.980965
Hipp_Right_Eigen2_PC1	SS_RD	DTI_RD	hipp	-0.08032	0.06126	0.1898	0.414865
Hipp_Right_Eigen2_PC2	SS_RD	DTI_RD	hipp	0.0725	0.06163	0.2395	0.475141
Hipp_Right_Eigen2_PC3	SS_RD	DTI_RD	hipp	-0.03843	0.06379	0.5469	0.749933
Hipp_Right_Eigen2_PC4	SS_RD	DTI_RD	hipp	-0.02927	0.07927	0.7119	0.855872
Hipp_Right_Eigen2_PC5	SS_RD	DTI_RD	hipp	-0.009237	0.1189	0.9381	0.972358
Hipp_Right_Eigen2_PC6	SS_RD	DTI_RD	hipp	0.06149	0.07937	0.4385	0.668335
Hipp_Right_Eigen2_PC7	SS_RD	DTI_RD	hipp	0.07196	0.1656	0.664	0.827181
Hipp_Right_Eigen2_PC8	SS_RD	DTI_RD	hipp	0.005252	0.1082	0.9613	0.982531
Hipp_Right_Eigen2_PC9	SS_RD	DTI_RD	hipp	-0.001694	0.07854	0.9828	0.992257
Hipp_Right_Eigen2_PC10	SS_RD	DTI_RD	hipp	-0.03435	0.09386	0.7144	0.857403
Pall_Left_RD_Mean	SS_RD	DTI_RD	pall	-0.1112	0.07191	0.1219	0.316343
Pall_Left_mTBM1_Mean	SS_RD	DTI_RD	pall	-0.1408	0.08423	0.09466	0.269846
Pall_Left_mTBM3_Mean	SS_RD	DTI_RD	pall	-0.1096	0.08212	0.1822	0.405033
Pall_Left_Dete_Mean	SS_RD	DTI_RD	pall	-0.1248	0.08266	0.1311	0.330649
Pall_Left_Eigen1_Mean	SS_RD	DTI_RD	pall	-0.06822	0.06472	0.2918	0.532826
Pall_Left_Eigen2_Mean	SS_RD	DTI_RD	pall	-0.08423	0.06649	0.2052	0.434479
Pall_Right_RD_Mean	SS_RD	DTI_RD	pall	-0.03982	0.06853	0.5612	0.759457
Pall_Right_mTBM1_Mean	SS_RD	DTI_RD	pall	-0.07641	0.07882	0.3324	0.572921
Pall_Right_mTBM3_Mean	SS_RD	DTI_RD	pall	-0.08653	0.07818	0.2684	0.508076
Pall_Right_Dete_Mean	SS_RD	DTI_RD	pall	-0.08102	0.07806	0.2993	0.540664
Pall_Right_Eigen1_Mean	SS_RD	DTI_RD	pall	-0.03086	0.06323	0.6255	0.803089
Pall_Right_Eigen2_Mean	SS_RD	DTI_RD	pall	-0.04593	0.06387	0.472	0.696024
Pall_Left_RD_PC2	SS_RD	DTI_RD	pall	0.103	0.06814	0.1306	0.329887
Pall_Left_RD_PC6	SS_RD	DTI_RD	pall	-0.116	0.08715	0.1833	0.406603
Pall_Left_Eigen2_PC5	SS_RD	DTI_RD	pall	-0.01985	0.07142	0.781	0.894982
Puta_Left_RD_Mean	SS_RD	DTI_RD	puta	-0.01866	0.05161	0.7177	0.859172
Puta_Left_mTBM1_Mean	SS_RD	DTI_RD	puta	-0.005536	0.058	0.924	0.965449
Puta_Left_mTBM2_Mean	SS_RD	DTI_RD	puta	-0.08564	0.09344	0.3594	0.597654
Puta_Left_mTBM3_Mean	SS_RD	DTI_RD	puta	-0.001841	0.05745	0.9744	0.988354
Puta_Left_Dete_Mean	SS_RD	DTI_RD	puta	-0.003441	0.05746	0.9522	0.978596
Puta_Left_Eigen1_Mean	SS_RD	DTI_RD	puta	0.01211	0.04945	0.8065	0.908325
Puta_Left_Eigen2_Mean	SS_RD	DTI_RD	puta	0.008052	0.04967	0.8712	0.941097
Puta_Right_RD_Mean	SS_RD	DTI_RD	puta	-0.02382	0.05361	0.6568	0.822534
Puta_Right_mTBM1_Mean	SS_RD	DTI_RD	puta	0.005828	0.06038	0.9231	0.964944
Puta_Right_mTBM3_Mean	SS_RD	DTI_RD	puta	0.002623	0.05806	0.964	0.983728
Puta_Right_Dete_Mean	SS_RD	DTI_RD	puta	0.004275	0.05904	0.9423	0.974384
Puta_Right_Eigen1_Mean	SS_RD	DTI_RD	puta	-0.01614	0.05202	0.7563	0.881577
Puta_Right_Eigen2_Mean	SS_RD	DTI_RD	puta	0.0009769	0.05114	0.9848	0.993306
Puta_Left_RD_PC1	SS_RD	DTI_RD	puta	-0.1018	0.1042	0.3287	0.5693
Puta_Left_RD_PC3	SS_RD	DTI_RD	puta	-0.07928	0.08589	0.356	0.594507
Puta_Left_RD_PC4	SS_RD	DTI_RD	puta	-0.004329	0.05307	0.935	0.970849
Puta_Left_RD_PC5	SS_RD	DTI_RD	puta	-0.05855	0.06899	0.3961	0.631612
Puta_Left_RD_PC9	SS_RD	DTI_RD	puta	-0.1142	0.07726	0.1394	0.343543
Puta_Left_mTBM3_PC1	SS_RD	DTI_RD	puta	0.1172	0.1103	0.2881	0.52867
Puta_Left_mTBM3_PC7	SS_RD	DTI_RD	puta	-0.07248	0.07077	0.3057	0.547584
Puta_Left_mTBM3_PC9	SS_RD	DTI_RD	puta	0.02529	0.0807	0.754	0.880343
Puta_Left_Dete_PC1	SS_RD	DTI_RD	puta	0.1155	0.1106	0.2965	0.537383
Puta_Left_Eigen2_PC7	SS_RD	DTI_RD	puta	-0.01547	0.07048	0.8263	0.918437
Puta_Right_RD_PC1	SS_RD	DTI_RD	puta	-0.001207	0.1007	0.9904	0.99589
Puta_Right_RD_PC4	SS_RD	DTI_RD	puta	-0.01993	0.05609	0.7224	0.861814
Puta_Right_RD_PC7	SS_RD	DTI_RD	puta	0.05374	0.0776	0.4886	0.708631
Puta_Right_mTBM1_PC1	SS_RD	DTI_RD	puta	0.02676	0.1048	0.7986	0.904228
Puta_Right_mTBM3_PC1	SS_RD	DTI_RD	puta	0.02055	0.1031	0.842	0.926356
Puta_Right_Dete_PC1	SS_RD	DTI_RD	puta	0.02312	0.1039	0.8239	0.917078
Thal_Left_RD_Mean	SS_RD	DTI_RD	thal	-0.05583	0.0665	0.4012	0.635989
Thal_Left_mTBM1_Mean	SS_RD	DTI_RD	thal	-0.03771	0.07203	0.6006	0.786375
Thal_Left_mTBM3_Mean	SS_RD	DTI_RD	thal	-0.04162	0.07182	0.5622	0.760102
Thal_Left_Dete_Mean	SS_RD	DTI_RD	thal	-0.04005	0.07145	0.5751	0.769249
Thal_Left_Eigen1_Mean	SS_RD	DTI_RD	thal	-0.02221	0.0662	0.7372	0.870327
Thal_Left_Eigen2_Mean	SS_RD	DTI_RD	thal	-0.04876	0.06628	0.4619	0.687767
Thal_Right_RD_Mean	SS_RD	DTI_RD	thal	-0.01361	0.06938	0.8445	0.9274
Thal_Right_mTBM1_Mean	SS_RD	DTI_RD	thal	-0.01146	0.0843	0.8919	0.950603
Thal_Right_mTBM3_Mean	SS_RD	DTI_RD	thal	-0.00588	0.08068	0.9419	0.974193
Thal_Right_Dete_Mean	SS_RD	DTI_RD	thal	-0.007451	0.08201	0.9276	0.967042
Thal_Right_Eigen1_Mean	SS_RD	DTI_RD	thal	0.01363	0.06859	0.8425	0.926616
Thal_Right_Eigen2_Mean	SS_RD	DTI_RD	thal	0.03681	0.06954	0.5966	0.783618
Thal_Left_RD_PC3	SS_RD	DTI_RD	thal	-0.02914	0.07808	0.709	0.853897
Thal_Left_mTBM1_PC6	SS_RD	DTI_RD	thal	0.09314	0.08557	0.2764	0.516209
Thal_Right_RD_PC3	SS_RD	DTI_RD	thal	-0.02918	0.085	0.7314	0.867055
Thal_Right_mTBM2_PC1	SS_RD	DTI_RD	thal	-0.05124	0.07911	0.5172	0.728772
Thal_Right_Eigen1_PC1	SS_RD	DTI_RD	thal	0.08478	0.07658	0.2682	0.507829
Vent_Left_RD_Mean	SS_RD	DTI_RD	vent	0.01151	0.05737	0.8411	0.925969
Vent_Left_mTBM1_Mean	SS_RD	DTI_RD	vent	-0.02824	0.05605	0.6143	0.795489
Vent_Left_mTBM2_Mean	SS_RD	DTI_RD	vent	0.0196	0.05809	0.7358	0.869528
Vent_Left_mTBM3_Mean	SS_RD	DTI_RD	vent	-0.03492	0.05878	0.5525	0.753503
Vent_Left_Dete_Mean	SS_RD	DTI_RD	vent	-0.03047	0.05724	0.5945	0.782189
Vent_Left_Eigen1_Mean	SS_RD	DTI_RD	vent	-0.0231	0.05652	0.6828	0.838329
Vent_Left_Eigen2_Mean	SS_RD	DTI_RD	vent	-0.02023	0.0561	0.7184	0.859631
Vent_Right_RD_Mean	SS_RD	DTI_RD	vent	-0.02505	0.05718	0.6613	0.82532
Vent_Right_mTBM1_Mean	SS_RD	DTI_RD	vent	-0.04524	0.05884	0.442	0.671151
Vent_Right_mTBM2_Mean	SS_RD	DTI_RD	vent	-0.02067	0.05517	0.7079	0.853429
Vent_Right_mTBM3_Mean	SS_RD	DTI_RD	vent	-0.04211	0.05952	0.4793	0.701619
Vent_Right_Dete_Mean	SS_RD	DTI_RD	vent	-0.04366	0.05928	0.4614	0.687335
Vent_Right_Eigen1_Mean	SS_RD	DTI_RD	vent	-0.04494	0.05786	0.4374	0.667483
Vent_Right_Eigen2_Mean	SS_RD	DTI_RD	vent	-0.04203	0.05775	0.4667	0.691642
Vent_Left_RD_PC1	SS_RD	DTI_RD	vent	0.003533	0.05721	0.9508	0.977876
Vent_Left_RD_PC2	SS_RD	DTI_RD	vent	0.1002	0.06781	0.1395	0.343718
Vent_Left_RD_PC3	SS_RD	DTI_RD	vent	0.04681	0.05087	0.3575	0.59585
Vent_Left_RD_PC4	SS_RD	DTI_RD	vent	-0.05883	0.06109	0.3356	0.575899
Vent_Left_RD_PC5	SS_RD	DTI_RD	vent	0.1246	0.06894	0.07066	0.223442
Vent_Left_RD_PC6	SS_RD	DTI_RD	vent	-0.06289	0.06462	0.3304	0.571048
Vent_Left_RD_PC7	SS_RD	DTI_RD	vent	-0.02957	0.06209	0.6339	0.808762
Vent_Left_RD_PC8	SS_RD	DTI_RD	vent	0.1402	0.06096	0.02144	0.0990956
Vent_Left_RD_PC9	SS_RD	DTI_RD	vent	0.08993	0.05823	0.1225	0.317242
Vent_Left_RD_PC10	SS_RD	DTI_RD	vent	-0.07947	0.05841	0.1737	0.393922
Vent_Left_mTBM1_PC1	SS_RD	DTI_RD	vent	0.002232	0.05809	0.9693	0.985926
Vent_Left_mTBM1_PC3	SS_RD	DTI_RD	vent	0.1051	0.06836	0.1243	0.319795
Vent_Left_mTBM1_PC4	SS_RD	DTI_RD	vent	0.01223	0.06129	0.8418	0.926286
Vent_Left_mTBM1_PC6	SS_RD	DTI_RD	vent	-0.003698	0.05613	0.9475	0.976532
Vent_Left_mTBM1_PC7	SS_RD	DTI_RD	vent	0.05746	0.06692	0.3906	0.626711
Vent_Left_mTBM1_PC8	SS_RD	DTI_RD	vent	-0.1056	0.06956	0.129	0.327569
Vent_Left_mTBM1_PC9	SS_RD	DTI_RD	vent	0.05532	0.06744	0.412	0.645872
Vent_Left_mTBM1_PC10	SS_RD	DTI_RD	vent	-0.08548	0.07221	0.2365	0.47172
Vent_Left_mTBM2_PC1	SS_RD	DTI_RD	vent	0.03543	0.05732	0.5365	0.742538
Vent_Left_mTBM2_PC2	SS_RD	DTI_RD	vent	0.1289	0.06168	0.03667	0.143978
Vent_Left_mTBM2_PC4	SS_RD	DTI_RD	vent	-0.03666	0.06266	0.5585	0.757502
Vent_Left_mTBM2_PC7	SS_RD	DTI_RD	vent	-0.09497	0.08094	0.2407	0.476527
Vent_Left_mTBM3_PC2	SS_RD	DTI_RD	vent	-0.01267	0.05898	0.8299	0.920362
Vent_Left_mTBM3_PC3	SS_RD	DTI_RD	vent	0.1084	0.06945	0.1186	0.311006
Vent_Left_mTBM3_PC4	SS_RD	DTI_RD	vent	-0.009852	0.07302	0.8927	0.950954
Vent_Left_mTBM3_PC5	SS_RD	DTI_RD	vent	-0.02078	0.09367	0.8244	0.917334
Vent_Left_mTBM3_PC6	SS_RD	DTI_RD	vent	0.0008115	0.06019	0.9892	0.995336
Vent_Left_mTBM3_PC7	SS_RD	DTI_RD	vent	-0.0919	0.06269	0.1427	0.348576
Vent_Left_mTBM3_PC8	SS_RD	DTI_RD	vent	-0.1055	0.06351	0.09681	0.273799
Vent_Left_mTBM3_PC9	SS_RD	DTI_RD	vent	-0.0494	0.07288	0.4979	0.715344
Vent_Left_mTBM3_PC10	SS_RD	DTI_RD	vent	-0.02656	0.0825	0.7475	0.876554
Vent_Left_Dete_PC2	SS_RD	DTI_RD	vent	-0.01414	0.05958	0.8124	0.911374
Vent_Left_Dete_PC3	SS_RD	DTI_RD	vent	0.1264	0.08634	0.1431	0.349105
Vent_Left_Dete_PC4	SS_RD	DTI_RD	vent	-0.01501	0.08418	0.8585	0.934783
Vent_Left_Dete_PC5	SS_RD	DTI_RD	vent	-0.02607	0.06922	0.7064	0.85244
Vent_Left_Dete_PC6	SS_RD	DTI_RD	vent	-0.01567	0.05633	0.7808	0.894925
Vent_Left_Dete_PC7	SS_RD	DTI_RD	vent	-0.08731	0.06616	0.187	0.411355
Vent_Left_Dete_PC8	SS_RD	DTI_RD	vent	-0.09655	0.06835	0.1577	0.371011
Vent_Left_Dete_PC9	SS_RD	DTI_RD	vent	0.04273	0.07144	0.5497	0.751712
Vent_Left_Eigen1_PC2	SS_RD	DTI_RD	vent	0.01132	0.05833	0.8461	0.928395
Vent_Left_Eigen1_PC3	SS_RD	DTI_RD	vent	0.09547	0.06695	0.1539	0.365436
Vent_Left_Eigen1_PC5	SS_RD	DTI_RD	vent	0.004154	0.05283	0.9373	0.972005
Vent_Left_Eigen1_PC6	SS_RD	DTI_RD	vent	-0.05849	0.06585	0.3744	0.611925
Vent_Left_Eigen1_PC8	SS_RD	DTI_RD	vent	-0.1296	0.07089	0.06744	0.216767
Vent_Left_Eigen1_PC9	SS_RD	DTI_RD	vent	0.1274	0.08967	0.1553	0.36764
Vent_Left_Eigen1_PC10	SS_RD	DTI_RD	vent	0.01176	0.08313	0.8875	0.948593
Vent_Left_Eigen2_PC1	SS_RD	DTI_RD	vent	0.01169	0.0552	0.8323	0.921368
Vent_Left_Eigen2_PC3	SS_RD	DTI_RD	vent	0.08135	0.064	0.2037	0.432517
Vent_Left_Eigen2_PC4	SS_RD	DTI_RD	vent	0.006855	0.05382	0.8986	0.953457
Vent_Left_Eigen2_PC6	SS_RD	DTI_RD	vent	0.01264	0.06224	0.8391	0.924846
Vent_Left_Eigen2_PC7	SS_RD	DTI_RD	vent	-0.1472	0.06676	0.0275	0.118047
Vent_Left_Eigen2_PC8	SS_RD	DTI_RD	vent	0.03001	0.05987	0.6162	0.796886
Vent_Left_Eigen2_PC9	SS_RD	DTI_RD	vent	-0.09566	0.0581	0.09966	0.278987
Vent_Left_Eigen2_PC10	SS_RD	DTI_RD	vent	-0.1742	0.06147	0.00461	0.0326242
Vent_Right_RD_PC1	SS_RD	DTI_RD	vent	-0.0311	0.0556	0.5758	0.769677
Vent_Right_RD_PC2	SS_RD	DTI_RD	vent	-0.03537	0.05928	0.5508	0.752437
Vent_Right_RD_PC3	SS_RD	DTI_RD	vent	-0.02252	0.05637	0.6895	0.842344
Vent_Right_RD_PC4	SS_RD	DTI_RD	vent	0.05761	0.0685	0.4004	0.635208
Vent_Right_RD_PC5	SS_RD	DTI_RD	vent	-0.0981	0.06398	0.1252	0.32118
Vent_Right_RD_PC6	SS_RD	DTI_RD	vent	0.06149	0.06233	0.3239	0.564805
Vent_Right_RD_PC7	SS_RD	DTI_RD	vent	-0.1178	0.05638	0.03668	0.143999
Vent_Right_RD_PC8	SS_RD	DTI_RD	vent	0.07933	0.06369	0.2129	0.443832
Vent_Right_RD_PC9	SS_RD	DTI_RD	vent	0.1255	0.05188	0.01557	0.0792176
Vent_Right_RD_PC10	SS_RD	DTI_RD	vent	0.06363	0.06816	0.3506	0.589768
Vent_Right_mTBM1_PC2	SS_RD	DTI_RD	vent	-0.04542	0.05521	0.4107	0.644801
Vent_Right_mTBM1_PC3	SS_RD	DTI_RD	vent	0.06023	0.06162	0.3284	0.569009
Vent_Right_mTBM1_PC4	SS_RD	DTI_RD	vent	-0.09024	0.06016	0.1336	0.334443
Vent_Right_mTBM1_PC6	SS_RD	DTI_RD	vent	0.05359	0.06039	0.3749	0.612269
Vent_Right_mTBM1_PC7	SS_RD	DTI_RD	vent	0.01371	0.07325	0.8515	0.931085
Vent_Right_mTBM1_PC8	SS_RD	DTI_RD	vent	-0.01508	0.0767	0.8441	0.927164
Vent_Right_mTBM1_PC9	SS_RD	DTI_RD	vent	-0.03526	0.08154	0.6655	0.828159
Vent_Right_mTBM1_PC10	SS_RD	DTI_RD	vent	0.0308	0.06602	0.6408	0.813037
Vent_Right_mTBM2_PC1	SS_RD	DTI_RD	vent	-0.008749	0.05598	0.8758	0.943429
Vent_Right_mTBM2_PC3	SS_RD	DTI_RD	vent	-0.08305	0.05721	0.1466	0.354414
Vent_Right_mTBM2_PC4	SS_RD	DTI_RD	vent	-0.005494	0.05825	0.9249	0.965774
Vent_Right_mTBM2_PC10	SS_RD	DTI_RD	vent	0.02233	0.08217	0.7858	0.897496
Vent_Right_mTBM3_PC2	SS_RD	DTI_RD	vent	-0.04711	0.05495	0.3912	0.627102
Vent_Right_mTBM3_PC3	SS_RD	DTI_RD	vent	0.05673	0.05966	0.3417	0.581559
Vent_Right_mTBM3_PC4	SS_RD	DTI_RD	vent	0.05621	0.07027	0.4238	0.656082
Vent_Right_mTBM3_PC6	SS_RD	DTI_RD	vent	-0.03347	0.0554	0.5458	0.749052
Vent_Right_mTBM3_PC7	SS_RD	DTI_RD	vent	-0.03882	0.07404	0.6001	0.786108
Vent_Right_mTBM3_PC8	SS_RD	DTI_RD	vent	-0.03317	0.1288	0.7967	0.903228
Vent_Right_mTBM3_PC9	SS_RD	DTI_RD	vent	-0.063	0.06816	0.3553	0.59386
Vent_Right_mTBM3_PC10	SS_RD	DTI_RD	vent	-0.007881	0.06061	0.8965	0.952493
Vent_Right_Dete_PC2	SS_RD	DTI_RD	vent	-0.04342	0.05497	0.4296	0.661013
Vent_Right_Dete_PC3	SS_RD	DTI_RD	vent	-0.06424	0.06221	0.3018	0.543352
Vent_Right_Dete_PC5	SS_RD	DTI_RD	vent	-0.08096	0.05941	0.173	0.392887
Vent_Right_Dete_PC6	SS_RD	DTI_RD	vent	-0.05165	0.05674	0.3627	0.60084
Vent_Right_Dete_PC7	SS_RD	DTI_RD	vent	-0.02069	0.07432	0.7808	0.894925
Vent_Right_Dete_PC9	SS_RD	DTI_RD	vent	0.07069	0.06804	0.2989	0.540136
Vent_Right_Dete_PC10	SS_RD	DTI_RD	vent	-0.03667	0.06295	0.5602	0.758714
Vent_Right_Eigen1_PC2	SS_RD	DTI_RD	vent	-0.03974	0.06	0.5078	0.722467
Vent_Right_Eigen1_PC4	SS_RD	DTI_RD	vent	-0.104	0.05443	0.05601	0.191887
Vent_Right_Eigen1_PC5	SS_RD	DTI_RD	vent	-0.01856	0.06442	0.7733	0.891046
Vent_Right_Eigen1_PC7	SS_RD	DTI_RD	vent	0.06198	0.06268	0.3227	0.563826
Vent_Right_Eigen1_PC9	SS_RD	DTI_RD	vent	0.01444	0.06405	0.8216	0.915945
Vent_Right_Eigen2_PC2	SS_RD	DTI_RD	vent	0.04662	0.05529	0.3992	0.634215
Vent_Right_Eigen2_PC3	SS_RD	DTI_RD	vent	-0.1041	0.0557	0.06174	0.204779
Vent_Right_Eigen2_PC4	SS_RD	DTI_RD	vent	0.07481	0.07709	0.3318	0.572437
Vent_Right_Eigen2_PC5	SS_RD	DTI_RD	vent	-0.01445	0.07955	0.8559	0.933363
Vent_Right_Eigen2_PC6	SS_RD	DTI_RD	vent	-0.07296	0.0563	0.195	0.42129
Vent_Right_Eigen2_PC7	SS_RD	DTI_RD	vent	0.00247	0.06649	0.9704	0.986486
Vent_Right_Eigen2_PC9	SS_RD	DTI_RD	vent	0.04381	0.06668	0.5111	0.72458
Accu_Left_RD_Mean	UNC_RD	DTI_RD	accu	-0.1327	0.0971	0.1716	0.390875
Accu_Left_mTBM1_Mean	UNC_RD	DTI_RD	accu	-0.1368	0.115	0.234	0.468868
Accu_Left_mTBM3_Mean	UNC_RD	DTI_RD	accu	-0.1335	0.1127	0.2361	0.471238
Accu_Left_Dete_Mean	UNC_RD	DTI_RD	accu	-0.1366	0.1124	0.2246	0.458106
Accu_Left_Eigen1_Mean	UNC_RD	DTI_RD	accu	-0.1338	0.09643	0.1651	0.381657
Accu_Left_Eigen2_Mean	UNC_RD	DTI_RD	accu	-0.1428	0.09615	0.1375	0.340467
Accu_Right_RD_Mean	UNC_RD	DTI_RD	accu	0.08432	0.1002	0.4003	0.635129
Accu_Right_mTBM1_Mean	UNC_RD	DTI_RD	accu	0.1077	0.1095	0.325	0.565727
Accu_Right_mTBM3_Mean	UNC_RD	DTI_RD	accu	0.09433	0.1053	0.3703	0.60811
Accu_Right_Dete_Mean	UNC_RD	DTI_RD	accu	0.09839	0.1064	0.355	0.593651
Accu_Right_Eigen1_Mean	UNC_RD	DTI_RD	accu	0.05258	0.09723	0.5887	0.778069
Accu_Right_Eigen2_Mean	UNC_RD	DTI_RD	accu	0.04354	0.09641	0.6516	0.819433
Accu_Left_RD_PC1	UNC_RD	DTI_RD	accu	0.07742	0.1086	0.4758	0.698755
Accu_Left_RD_PC2	UNC_RD	DTI_RD	accu	-0.2392	0.1182	0.04302	0.16039
Accu_Left_RD_PC4	UNC_RD	DTI_RD	accu	-0.001247	0.09805	0.9899	0.99564
Accu_Left_Eigen1_PC2	UNC_RD	DTI_RD	accu	-0.08334	0.1192	0.4846	0.705639
Accu_Left_Eigen2_PC2	UNC_RD	DTI_RD	accu	-0.04644	0.1134	0.6821	0.83787
Accu_Right_RD_PC1	UNC_RD	DTI_RD	accu	0.08117	0.09025	0.3684	0.606499
Accu_Right_RD_PC4	UNC_RD	DTI_RD	accu	0.1152	0.08851	0.1932	0.419001
Accu_Right_RD_PC8	UNC_RD	DTI_RD	accu	0.1513	0.1173	0.1968	0.423744
Accu_Right_mTBM1_PC1	UNC_RD	DTI_RD	accu	-0.1179	0.1137	0.2998	0.541135
Accu_Right_mTBM3_PC1	UNC_RD	DTI_RD	accu	0.1011	0.1063	0.3414	0.58135
Accu_Right_Dete_PC1	UNC_RD	DTI_RD	accu	0.1113	0.1085	0.3048	0.546569
Accu_Right_Eigen1_PC3	UNC_RD	DTI_RD	accu	-0.04831	0.09494	0.6109	0.793259
Accu_Right_Eigen2_PC3	UNC_RD	DTI_RD	accu	-0.1471	0.08911	0.09878	0.277504
Amyg_Left_RD_Mean	UNC_RD	DTI_RD	amyg	-0.1688	0.09678	0.08105	0.244255
Amyg_Left_Eigen1_Mean	UNC_RD	DTI_RD	amyg	-0.09766	0.0998	0.3278	0.568404
Amyg_Left_Eigen2_Mean	UNC_RD	DTI_RD	amyg	-0.1028	0.09988	0.3033	0.544907
Amyg_Right_RD_Mean	UNC_RD	DTI_RD	amyg	0.02137	0.1131	0.8502	0.930467
Amyg_Right_Eigen1_Mean	UNC_RD	DTI_RD	amyg	0.02764	0.1089	0.7997	0.904837
Amyg_Right_Eigen2_Mean	UNC_RD	DTI_RD	amyg	0.01672	0.11	0.8792	0.944811
Amyg_Left_RD_PC3	UNC_RD	DTI_RD	amyg	0.1414	0.09299	0.1284	0.326586
Amyg_Left_Eigen2_PC7	UNC_RD	DTI_RD	amyg	0.07924	0.134	0.5544	0.754763
Amyg_Right_RD_PC3	UNC_RD	DTI_RD	amyg	0.07865	0.1126	0.485	0.705998
Amyg_Right_Dete_PC4	UNC_RD	DTI_RD	amyg	0.1519	0.1202	0.2065	0.436134
Caud_Left_RD_Mean	UNC_RD	DTI_RD	caud	0.1577	0.06794	0.02029	0.0953568
Caud_Left_mTBM1_Mean	UNC_RD	DTI_RD	caud	0.1571	0.09023	0.08164	0.245455
Caud_Left_mTBM2_Mean	UNC_RD	DTI_RD	caud	0.1636	0.07024	0.01986	0.0939818
Caud_Left_mTBM3_Mean	UNC_RD	DTI_RD	caud	0.1412	0.09746	0.1475	0.355776
Caud_Left_Dete_Mean	UNC_RD	DTI_RD	caud	0.1513	0.09373	0.1065	0.290854
Caud_Left_Eigen1_Mean	UNC_RD	DTI_RD	caud	0.1985	0.07303	0.006558	0.0423634
Caud_Left_Eigen2_Mean	UNC_RD	DTI_RD	caud	0.2098	0.07479	0.005028	0.0347746
Caud_Right_RD_Mean	UNC_RD	DTI_RD	caud	0.1297	0.0644	0.04407	0.163011
Caud_Right_mTBM2_Mean	UNC_RD	DTI_RD	caud	-0.02257	0.07972	0.7771	0.893172
Caud_Right_Eigen1_Mean	UNC_RD	DTI_RD	caud	0.1985	0.06558	0.002475	0.0203304
Caud_Right_Eigen2_Mean	UNC_RD	DTI_RD	caud	0.1946	0.06424	0.002451	0.0201754
Caud_Left_RD_PC1	UNC_RD	DTI_RD	caud	-0.08438	0.1017	0.4065	0.640832
Caud_Left_RD_PC3	UNC_RD	DTI_RD	caud	0.003571	0.09117	0.9688	0.985724
Caud_Left_RD_PC4	UNC_RD	DTI_RD	caud	-0.2145	0.07324	0.003401	0.0258877
Caud_Left_RD_PC5	UNC_RD	DTI_RD	caud	-0.1114	0.06151	0.07006	0.222254
Caud_Left_mTBM1_PC2	UNC_RD	DTI_RD	caud	0.1354	0.1343	0.3134	0.554955
Caud_Left_mTBM2_PC2	UNC_RD	DTI_RD	caud	0.03388	0.09383	0.718	0.859358
Caud_Left_mTBM3_PC2	UNC_RD	DTI_RD	caud	-0.08454	0.1316	0.5205	0.731038
Caud_Left_mTBM3_PC7	UNC_RD	DTI_RD	caud	0.2244	0.07595	0.003131	0.0243134
Caud_Left_Dete_PC2	UNC_RD	DTI_RD	caud	0.1118	0.1308	0.3926	0.628477
Caud_Left_Dete_PC7	UNC_RD	DTI_RD	caud	0.2282	0.07889	0.003829	0.0283694
Caud_Right_RD_PC4	UNC_RD	DTI_RD	caud	0.1714	0.07624	0.02454	0.108998
Caud_Right_RD_PC6	UNC_RD	DTI_RD	caud	0.01613	0.07887	0.8379	0.924209
Caud_Right_RD_PC8	UNC_RD	DTI_RD	caud	-0.02752	0.09513	0.7723	0.890444
Hipp_Left_RD_Mean	UNC_RD	DTI_RD	hipp	0.03154	0.072	0.6614	0.825402
Hipp_Left_mTBM1_Mean	UNC_RD	DTI_RD	hipp	0.04505	0.07796	0.5634	0.760988
Hipp_Left_mTBM2_Mean	UNC_RD	DTI_RD	hipp	-0.01496	0.08006	0.8518	0.931242
Hipp_Left_mTBM3_Mean	UNC_RD	DTI_RD	hipp	0.05797	0.08154	0.4771	0.699886
Hipp_Left_Dete_Mean	UNC_RD	DTI_RD	hipp	0.05226	0.07967	0.5119	0.725185
Hipp_Left_Eigen1_Mean	UNC_RD	DTI_RD	hipp	0.03483	0.077	0.651	0.819199
Hipp_Left_Eigen2_Mean	UNC_RD	DTI_RD	hipp	0.02854	0.07491	0.7032	0.850825
Hipp_Right_RD_Mean	UNC_RD	DTI_RD	hipp	0.0884	0.07735	0.2531	0.491214
Hipp_Right_mTBM1_Mean	UNC_RD	DTI_RD	hipp	0.1889	0.09365	0.04369	0.162093
Hipp_Right_mTBM2_Mean	UNC_RD	DTI_RD	hipp	-0.01333	0.06736	0.8431	0.926815
Hipp_Right_mTBM3_Mean	UNC_RD	DTI_RD	hipp	0.193	0.09057	0.03313	0.134032
Hipp_Right_Dete_Mean	UNC_RD	DTI_RD	hipp	0.1965	0.09339	0.03534	0.140233
Hipp_Right_Eigen1_Mean	UNC_RD	DTI_RD	hipp	0.1808	0.09486	0.0567	0.193365
Hipp_Right_Eigen2_Mean	UNC_RD	DTI_RD	hipp	0.1804	0.09451	0.05631	0.192477
Hipp_Left_RD_PC1	UNC_RD	DTI_RD	hipp	-0.007189	0.07403	0.9226	0.964771
Hipp_Left_RD_PC2	UNC_RD	DTI_RD	hipp	-0.09527	0.1217	0.4336	0.664232
Hipp_Left_RD_PC3	UNC_RD	DTI_RD	hipp	-0.03231	0.09053	0.7212	0.861193
Hipp_Left_RD_PC4	UNC_RD	DTI_RD	hipp	0.08218	0.0783	0.2939	0.534945
Hipp_Left_RD_PC5	UNC_RD	DTI_RD	hipp	-0.1463	0.0769	0.05715	0.194468
Hipp_Left_RD_PC6	UNC_RD	DTI_RD	hipp	-0.0856	0.08236	0.2987	0.539959
Hipp_Left_RD_PC7	UNC_RD	DTI_RD	hipp	0.01406	0.06388	0.8258	0.918161
Hipp_Left_RD_PC8	UNC_RD	DTI_RD	hipp	-0.1938	0.09089	0.03295	0.133536
Hipp_Left_RD_PC9	UNC_RD	DTI_RD	hipp	0.05028	0.07849	0.5218	0.731999
Hipp_Left_RD_PC10	UNC_RD	DTI_RD	hipp	0.1007	0.08447	0.2334	0.468199
Hipp_Left_mTBM1_PC1	UNC_RD	DTI_RD	hipp	-0.003078	0.08888	0.9724	0.987368
Hipp_Left_mTBM1_PC2	UNC_RD	DTI_RD	hipp	-0.2035	0.1307	0.1195	0.312547
Hipp_Left_mTBM1_PC3	UNC_RD	DTI_RD	hipp	-0.06981	0.08875	0.4315	0.662617
Hipp_Left_mTBM1_PC4	UNC_RD	DTI_RD	hipp	0.07014	0.09454	0.4582	0.684951
Hipp_Left_mTBM1_PC5	UNC_RD	DTI_RD	hipp	-0.04379	0.1136	0.7	0.848768
Hipp_Left_mTBM1_PC6	UNC_RD	DTI_RD	hipp	-0.2904	0.09631	0.002566	0.0209332
Hipp_Left_mTBM1_PC8	UNC_RD	DTI_RD	hipp	-0.07095	0.1079	0.5108	0.724328
Hipp_Left_mTBM2_PC1	UNC_RD	DTI_RD	hipp	-0.02097	0.08618	0.8078	0.909079
Hipp_Left_mTBM2_PC2	UNC_RD	DTI_RD	hipp	-0.07534	0.1507	0.6171	0.797518
Hipp_Left_mTBM2_PC3	UNC_RD	DTI_RD	hipp	-0.2586	0.3758	0.4914	0.710718
Hipp_Left_mTBM2_PC4	UNC_RD	DTI_RD	hipp	-0.02067	0.1157	0.8582	0.934552
Hipp_Left_mTBM2_PC5	UNC_RD	DTI_RD	hipp	0.3566	0.1258	0.00458	0.0324722
Hipp_Left_mTBM3_PC1	UNC_RD	DTI_RD	hipp	-0.01946	0.09019	0.8292	0.920112
Hipp_Left_mTBM3_PC2	UNC_RD	DTI_RD	hipp	-0.2037	0.1241	0.1007	0.280782
Hipp_Left_mTBM3_PC3	UNC_RD	DTI_RD	hipp	-0.07948	0.08269	0.3365	0.576673
Hipp_Left_mTBM3_PC4	UNC_RD	DTI_RD	hipp	-0.0001628	0.07902	0.9984	0.99922
Hipp_Left_mTBM3_PC5	UNC_RD	DTI_RD	hipp	0.09972	0.1366	0.4654	0.690534
Hipp_Left_mTBM3_PC6	UNC_RD	DTI_RD	hipp	-0.2342	0.09929	0.01836	0.0889107
Hipp_Left_mTBM3_PC7	UNC_RD	DTI_RD	hipp	0.04309	0.1408	0.7596	0.883463
Hipp_Left_Dete_PC1	UNC_RD	DTI_RD	hipp	-0.01224	0.08962	0.8914	0.950411
Hipp_Left_Dete_PC2	UNC_RD	DTI_RD	hipp	-0.203	0.1278	0.1121	0.300425
Hipp_Left_Dete_PC3	UNC_RD	DTI_RD	hipp	0.08104	0.08574	0.3446	0.584214
Hipp_Left_Dete_PC4	UNC_RD	DTI_RD	hipp	0.03614	0.08491	0.6704	0.831069
Hipp_Left_Dete_PC5	UNC_RD	DTI_RD	hipp	0.07008	0.1224	0.5668	0.763433
Hipp_Left_Dete_PC6	UNC_RD	DTI_RD	hipp	0.2542	0.09025	0.004848	0.0338697
Hipp_Left_Dete_PC7	UNC_RD	DTI_RD	hipp	-0.113	0.1394	0.4175	0.650748
Hipp_Left_Dete_PC8	UNC_RD	DTI_RD	hipp	-0.03912	0.1136	0.7306	0.866647
Hipp_Left_Eigen1_PC1	UNC_RD	DTI_RD	hipp	0.02402	0.08998	0.7895	0.899442
Hipp_Left_Eigen1_PC2	UNC_RD	DTI_RD	hipp	0.2514	0.1549	0.1046	0.287599
Hipp_Left_Eigen1_PC3	UNC_RD	DTI_RD	hipp	0.02511	0.1062	0.813	0.911639
Hipp_Left_Eigen1_PC4	UNC_RD	DTI_RD	hipp	-0.08346	0.09347	0.3719	0.609632
Hipp_Left_Eigen1_PC5	UNC_RD	DTI_RD	hipp	0.0926	0.1491	0.5345	0.741163
Hipp_Left_Eigen1_PC6	UNC_RD	DTI_RD	hipp	-0.2	0.09831	0.04192	0.157674
Hipp_Left_Eigen1_PC8	UNC_RD	DTI_RD	hipp	-0.03175	0.07496	0.6719	0.831844
Hipp_Left_Eigen1_PC9	UNC_RD	DTI_RD	hipp	0.003474	0.1147	0.9758	0.988887
Hipp_Left_Eigen1_PC10	UNC_RD	DTI_RD	hipp	-0.01852	0.1098	0.8661	0.938575
Hipp_Left_Eigen2_PC1	UNC_RD	DTI_RD	hipp	0.005154	0.08418	0.9512	0.978108
Hipp_Left_Eigen2_PC2	UNC_RD	DTI_RD	hipp	0.01685	0.09291	0.856	0.933418
Hipp_Left_Eigen2_PC3	UNC_RD	DTI_RD	hipp	0.2494	0.193	0.1963	0.423108
Hipp_Left_Eigen2_PC4	UNC_RD	DTI_RD	hipp	0.1378	0.1066	0.1963	0.423108
Hipp_Left_Eigen2_PC5	UNC_RD	DTI_RD	hipp	0.1575	0.1187	0.1843	0.408012
Hipp_Left_Eigen2_PC6	UNC_RD	DTI_RD	hipp	0.05962	0.09413	0.5264	0.735359
Hipp_Left_Eigen2_PC7	UNC_RD	DTI_RD	hipp	-0.08579	0.09164	0.3492	0.588465
Hipp_Left_Eigen2_PC8	UNC_RD	DTI_RD	hipp	-0.1003	0.0782	0.1998	0.427454
Hipp_Left_Eigen2_PC10	UNC_RD	DTI_RD	hipp	-0.1906	0.08469	0.02444	0.108671
Hipp_Right_RD_PC1	UNC_RD	DTI_RD	hipp	-0.03248	0.07296	0.6562	0.822216
Hipp_Right_RD_PC2	UNC_RD	DTI_RD	hipp	0.1461	0.08181	0.07419	0.230509
Hipp_Right_RD_PC3	UNC_RD	DTI_RD	hipp	0.1259	0.1408	0.3711	0.608898
Hipp_Right_RD_PC4	UNC_RD	DTI_RD	hipp	0.1418	0.07573	0.06118	0.203532
Hipp_Right_RD_PC5	UNC_RD	DTI_RD	hipp	-0.05469	0.07147	0.4441	0.672964
Hipp_Right_RD_PC6	UNC_RD	DTI_RD	hipp	0.04985	0.09448	0.5977	0.784434
Hipp_Right_RD_PC7	UNC_RD	DTI_RD	hipp	0.1044	0.07336	0.1549	0.366912
Hipp_Right_RD_PC8	UNC_RD	DTI_RD	hipp	0.1683	0.07493	0.02474	0.109646
Hipp_Right_RD_PC9	UNC_RD	DTI_RD	hipp	0.0004428	0.08409	0.9958	0.997847
Hipp_Right_RD_PC10	UNC_RD	DTI_RD	hipp	-0.07501	0.07796	0.336	0.576222
Hipp_Right_mTBM1_PC1	UNC_RD	DTI_RD	hipp	0.08656	0.08099	0.2852	0.525356
Hipp_Right_mTBM1_PC2	UNC_RD	DTI_RD	hipp	0.03695	0.08941	0.6794	0.836239
Hipp_Right_mTBM1_PC3	UNC_RD	DTI_RD	hipp	0.02053	0.1221	0.8665	0.938719
Hipp_Right_mTBM1_PC4	UNC_RD	DTI_RD	hipp	-0.0931	0.07814	0.2335	0.46831
Hipp_Right_mTBM1_PC5	UNC_RD	DTI_RD	hipp	0.03306	0.1286	0.7971	0.903466
Hipp_Right_mTBM1_PC6	UNC_RD	DTI_RD	hipp	0.02767	0.1222	0.8209	0.91568
Hipp_Right_mTBM1_PC7	UNC_RD	DTI_RD	hipp	0.0498	0.1017	0.6243	0.802372
Hipp_Right_mTBM1_PC8	UNC_RD	DTI_RD	hipp	0.06757	0.1274	0.5957	0.783052
Hipp_Right_mTBM2_PC1	UNC_RD	DTI_RD	hipp	0.07699	0.08179	0.3465	0.586035
Hipp_Right_mTBM2_PC5	UNC_RD	DTI_RD	hipp	-0.1355	0.1591	0.3943	0.63001
Hipp_Right_mTBM2_PC9	UNC_RD	DTI_RD	hipp	0.05012	0.1163	0.6665	0.828774
Hipp_Right_mTBM3_PC1	UNC_RD	DTI_RD	hipp	-0.1221	0.08338	0.1432	0.349223
Hipp_Right_mTBM3_PC2	UNC_RD	DTI_RD	hipp	0.03134	0.08644	0.7169	0.858668
Hipp_Right_mTBM3_PC3	UNC_RD	DTI_RD	hipp	-0.01389	0.1126	0.9018	0.955008
Hipp_Right_mTBM3_PC4	UNC_RD	DTI_RD	hipp	-0.08596	0.08564	0.3155	0.556941
Hipp_Right_mTBM3_PC5	UNC_RD	DTI_RD	hipp	-0.06589	0.1234	0.5933	0.78139
Hipp_Right_mTBM3_PC6	UNC_RD	DTI_RD	hipp	-0.04301	0.1243	0.7293	0.865764
Hipp_Right_mTBM3_PC7	UNC_RD	DTI_RD	hipp	0.06841	0.1232	0.5787	0.771441
Hipp_Right_mTBM3_PC10	UNC_RD	DTI_RD	hipp	0.0539	0.1094	0.6224	0.801241
Hipp_Right_Dete_PC1	UNC_RD	DTI_RD	hipp	-0.08665	0.08234	0.2926	0.533672
Hipp_Right_Dete_PC2	UNC_RD	DTI_RD	hipp	-0.0493	0.08954	0.582	0.773505
Hipp_Right_Dete_PC3	UNC_RD	DTI_RD	hipp	0.01066	0.1185	0.9283	0.967454
Hipp_Right_Dete_PC4	UNC_RD	DTI_RD	hipp	0.09174	0.08324	0.2704	0.510054
Hipp_Right_Dete_PC5	UNC_RD	DTI_RD	hipp	0.06099	0.1162	0.5998	0.785931
Hipp_Right_Dete_PC6	UNC_RD	DTI_RD	hipp	0.0364	0.124	0.7691	0.888911
Hipp_Right_Dete_PC7	UNC_RD	DTI_RD	hipp	0.031	0.1063	0.7705	0.889631
Hipp_Right_Dete_PC8	UNC_RD	DTI_RD	hipp	-0.05389	0.1178	0.6472	0.817252
Hipp_Right_Eigen1_PC1	UNC_RD	DTI_RD	hipp	-0.0005315	0.08057	0.9947	0.997239
Hipp_Right_Eigen1_PC2	UNC_RD	DTI_RD	hipp	0.1184	0.09297	0.203	0.431667
Hipp_Right_Eigen1_PC3	UNC_RD	DTI_RD	hipp	-0.004634	0.08274	0.9553	0.979907
Hipp_Right_Eigen1_PC4	UNC_RD	DTI_RD	hipp	-0.08447	0.09276	0.3625	0.600687
Hipp_Right_Eigen1_PC5	UNC_RD	DTI_RD	hipp	-0.0922	0.119	0.4383	0.668159
Hipp_Right_Eigen1_PC6	UNC_RD	DTI_RD	hipp	0.1238	0.0978	0.2057	0.435227
Hipp_Right_Eigen1_PC7	UNC_RD	DTI_RD	hipp	0.1276	0.1698	0.4523	0.680121
Hipp_Right_Eigen1_PC8	UNC_RD	DTI_RD	hipp	-0.02948	0.09593	0.7586	0.882905
Hipp_Right_Eigen1_PC9	UNC_RD	DTI_RD	hipp	0.189	0.1483	0.2023	0.430756
Hipp_Right_Eigen1_PC10	UNC_RD	DTI_RD	hipp	0.1045	0.1819	0.5657	0.762491
Hipp_Right_Eigen2_PC1	UNC_RD	DTI_RD	hipp	-0.01274	0.07943	0.8725	0.941752
Hipp_Right_Eigen2_PC2	UNC_RD	DTI_RD	hipp	0.01664	0.08425	0.8434	0.926974
Hipp_Right_Eigen2_PC3	UNC_RD	DTI_RD	hipp	-0.1088	0.1129	0.3349	0.57528
Hipp_Right_Eigen2_PC4	UNC_RD	DTI_RD	hipp	-0.2767	0.1075	0.01005	0.0577787
Hipp_Right_Eigen2_PC5	UNC_RD	DTI_RD	hipp	0.1007	0.1309	0.4414	0.670669
Hipp_Right_Eigen2_PC6	UNC_RD	DTI_RD	hipp	0.02685	0.09531	0.7781	0.893565
Hipp_Right_Eigen2_PC7	UNC_RD	DTI_RD	hipp	-0.2133	0.2074	0.3037	0.545347
Hipp_Right_Eigen2_PC8	UNC_RD	DTI_RD	hipp	0.1077	0.1828	0.5559	0.755766
Hipp_Right_Eigen2_PC9	UNC_RD	DTI_RD	hipp	0.07843	0.08383	0.3495	0.58872
Hipp_Right_Eigen2_PC10	UNC_RD	DTI_RD	hipp	0.1392	0.1027	0.1753	0.396067
Pall_Left_RD_Mean	UNC_RD	DTI_RD	pall	-0.05616	0.08353	0.5014	0.717841
Pall_Left_mTBM1_Mean	UNC_RD	DTI_RD	pall	-0.08162	0.09468	0.3887	0.624844
Pall_Left_mTBM3_Mean	UNC_RD	DTI_RD	pall	-0.05432	0.09292	0.5589	0.757877
Pall_Left_Dete_Mean	UNC_RD	DTI_RD	pall	-0.06789	0.09332	0.4669	0.691766
Pall_Left_Eigen1_Mean	UNC_RD	DTI_RD	pall	-0.02823	0.07673	0.713	0.856501
Pall_Left_Eigen2_Mean	UNC_RD	DTI_RD	pall	-0.03704	0.0784	0.6366	0.810347
Pall_Right_RD_Mean	UNC_RD	DTI_RD	pall	0.001028	0.07761	0.9894	0.99539
Pall_Right_mTBM1_Mean	UNC_RD	DTI_RD	pall	-0.005748	0.0864	0.947	0.976313
Pall_Right_mTBM3_Mean	UNC_RD	DTI_RD	pall	0.004703	0.0864	0.9566	0.980341
Pall_Right_Dete_Mean	UNC_RD	DTI_RD	pall	-0.000294	0.08583	0.9973	0.998561
Pall_Right_Eigen1_Mean	UNC_RD	DTI_RD	pall	0.04292	0.0731	0.5571	0.756564
Pall_Right_Eigen2_Mean	UNC_RD	DTI_RD	pall	0.03453	0.07462	0.6435	0.814787
Pall_Left_RD_PC2	UNC_RD	DTI_RD	pall	0.08289	0.0823	0.3139	0.555416
Pall_Left_RD_PC6	UNC_RD	DTI_RD	pall	0.02758	0.09138	0.7628	0.885267
Pall_Left_Eigen2_PC5	UNC_RD	DTI_RD	pall	-0.01191	0.09662	0.9019	0.95506
Puta_Left_RD_Mean	UNC_RD	DTI_RD	puta	0.04504	0.0637	0.4796	0.701918
Puta_Left_mTBM1_Mean	UNC_RD	DTI_RD	puta	0.02766	0.06512	0.671	0.831357
Puta_Left_mTBM2_Mean	UNC_RD	DTI_RD	puta	0.05573	0.09973	0.5763	0.770053
Puta_Left_mTBM3_Mean	UNC_RD	DTI_RD	puta	0.01426	0.06333	0.8218	0.91606
Puta_Left_Dete_Mean	UNC_RD	DTI_RD	puta	0.02145	0.06396	0.7373	0.870391
Puta_Left_Eigen1_Mean	UNC_RD	DTI_RD	puta	0.04959	0.05755	0.3889	0.625017
Puta_Left_Eigen2_Mean	UNC_RD	DTI_RD	puta	0.06266	0.05815	0.2813	0.521436
Puta_Right_RD_Mean	UNC_RD	DTI_RD	puta	-0.01095	0.06308	0.8622	0.936601
Puta_Right_mTBM1_Mean	UNC_RD	DTI_RD	puta	-0.01824	0.06547	0.7806	0.894901
Puta_Right_mTBM3_Mean	UNC_RD	DTI_RD	puta	0.005538	0.0633	0.9303	0.96854
Puta_Right_Dete_Mean	UNC_RD	DTI_RD	puta	-0.005844	0.06415	0.9274	0.966993
Puta_Right_Eigen1_Mean	UNC_RD	DTI_RD	puta	0.03347	0.05824	0.5655	0.76233
Puta_Right_Eigen2_Mean	UNC_RD	DTI_RD	puta	0.05239	0.05912	0.3755	0.612817
Puta_Left_RD_PC1	UNC_RD	DTI_RD	puta	-0.03086	0.1173	0.7924	0.900985
Puta_Left_RD_PC3	UNC_RD	DTI_RD	puta	0.0644	0.08957	0.4722	0.696114
Puta_Left_RD_PC4	UNC_RD	DTI_RD	puta	0.04794	0.07982	0.5481	0.75068
Puta_Left_RD_PC5	UNC_RD	DTI_RD	puta	-0.1699	0.07811	0.02964	0.124106
Puta_Left_RD_PC9	UNC_RD	DTI_RD	puta	-0.1003	0.08309	0.2274	0.461362
Puta_Left_mTBM3_PC1	UNC_RD	DTI_RD	puta	0.06327	0.1256	0.6145	0.79564
Puta_Left_mTBM3_PC7	UNC_RD	DTI_RD	puta	0.01094	0.07039	0.8765	0.943723
Puta_Left_mTBM3_PC9	UNC_RD	DTI_RD	puta	-0.03508	0.1059	0.7404	0.872491
Puta_Left_Dete_PC1	UNC_RD	DTI_RD	puta	0.06436	0.1266	0.6112	0.793507
Puta_Left_Eigen2_PC7	UNC_RD	DTI_RD	puta	-0.08964	0.09075	0.3232	0.564205
Puta_Right_RD_PC1	UNC_RD	DTI_RD	puta	0.04848	0.1093	0.6574	0.822776
Puta_Right_RD_PC4	UNC_RD	DTI_RD	puta	0.02376	0.06811	0.7272	0.864459
Puta_Right_RD_PC7	UNC_RD	DTI_RD	puta	-0.08356	0.07404	0.2591	0.497958
Puta_Right_mTBM1_PC1	UNC_RD	DTI_RD	puta	-0.02288	0.117	0.845	0.927724
Puta_Right_mTBM3_PC1	UNC_RD	DTI_RD	puta	-0.03192	0.113	0.7776	0.893369
Puta_Right_Dete_PC1	UNC_RD	DTI_RD	puta	-0.0273	0.1149	0.8122	0.911225
Thal_Left_RD_Mean	UNC_RD	DTI_RD	thal	-0.08244	0.07714	0.2852	0.525356
Thal_Left_mTBM1_Mean	UNC_RD	DTI_RD	thal	-0.04923	0.08833	0.5772	0.770551
Thal_Left_mTBM3_Mean	UNC_RD	DTI_RD	thal	-0.02198	0.09184	0.8108	0.910579
Thal_Left_Dete_Mean	UNC_RD	DTI_RD	thal	-0.03715	0.08966	0.6786	0.835763
Thal_Left_Eigen1_Mean	UNC_RD	DTI_RD	thal	-0.0319	0.07509	0.671	0.831357
Thal_Left_Eigen2_Mean	UNC_RD	DTI_RD	thal	-0.04349	0.0787	0.5806	0.772508
Thal_Right_RD_Mean	UNC_RD	DTI_RD	thal	-0.01941	0.07404	0.7932	0.90141
Thal_Right_mTBM1_Mean	UNC_RD	DTI_RD	thal	0.06569	0.08969	0.4639	0.689234
Thal_Right_mTBM3_Mean	UNC_RD	DTI_RD	thal	0.09605	0.08994	0.2856	0.525788
Thal_Right_Dete_Mean	UNC_RD	DTI_RD	thal	0.08347	0.0897	0.3521	0.591057
Thal_Right_Eigen1_Mean	UNC_RD	DTI_RD	thal	0.04593	0.08032	0.5674	0.763935
Thal_Right_Eigen2_Mean	UNC_RD	DTI_RD	thal	0.1071	0.08892	0.2285	0.462597
Thal_Left_RD_PC3	UNC_RD	DTI_RD	thal	-0.05	0.09054	0.5808	0.772644
Thal_Left_mTBM1_PC6	UNC_RD	DTI_RD	thal	0.1496	0.09369	0.1103	0.297379
Thal_Right_RD_PC3	UNC_RD	DTI_RD	thal	0.06274	0.07958	0.4305	0.661776
Thal_Right_mTBM2_PC1	UNC_RD	DTI_RD	thal	-0.2664	0.09279	0.004086	0.0298218
Thal_Right_Eigen1_PC1	UNC_RD	DTI_RD	thal	0.2775	0.09259	0.002724	0.021873
Vent_Left_RD_Mean	UNC_RD	DTI_RD	vent	-0.006234	0.07484	0.9336	0.970116
Vent_Left_mTBM1_Mean	UNC_RD	DTI_RD	vent	-0.03052	0.07478	0.6831	0.83848
Vent_Left_mTBM2_Mean	UNC_RD	DTI_RD	vent	0.002495	0.06737	0.9705	0.986524
Vent_Left_mTBM3_Mean	UNC_RD	DTI_RD	vent	-0.02814	0.07581	0.7105	0.854935
Vent_Left_Dete_Mean	UNC_RD	DTI_RD	vent	-0.02697	0.07587	0.7222	0.861748
Vent_Left_Eigen1_Mean	UNC_RD	DTI_RD	vent	0.01005	0.076	0.8948	0.951741
Vent_Left_Eigen2_Mean	UNC_RD	DTI_RD	vent	-0.00542	0.07549	0.9428	0.974541
Vent_Right_RD_Mean	UNC_RD	DTI_RD	vent	0.07925	0.06215	0.2022	0.43065
Vent_Right_mTBM1_Mean	UNC_RD	DTI_RD	vent	0.07519	0.06646	0.2579	0.496535
Vent_Right_mTBM2_Mean	UNC_RD	DTI_RD	vent	0.07601	0.05343	0.1549	0.366912
Vent_Right_mTBM3_Mean	UNC_RD	DTI_RD	vent	0.06936	0.06821	0.3093	0.550907
Vent_Right_Dete_Mean	UNC_RD	DTI_RD	vent	0.07333	0.06745	0.2769	0.516715
Vent_Right_Eigen1_Mean	UNC_RD	DTI_RD	vent	0.08572	0.06999	0.2207	0.453342
Vent_Right_Eigen2_Mean	UNC_RD	DTI_RD	vent	0.07904	0.06839	0.2478	0.484988
Vent_Left_RD_PC1	UNC_RD	DTI_RD	vent	-0.0006351	0.07469	0.9932	0.996912
Vent_Left_RD_PC2	UNC_RD	DTI_RD	vent	0.08397	0.07276	0.2484	0.485722
Vent_Left_RD_PC3	UNC_RD	DTI_RD	vent	-0.02975	0.05472	0.5867	0.776656
Vent_Left_RD_PC4	UNC_RD	DTI_RD	vent	0.05785	0.06567	0.3784	0.615352
Vent_Left_RD_PC5	UNC_RD	DTI_RD	vent	0.1564	0.07146	0.02865	0.121167
Vent_Left_RD_PC6	UNC_RD	DTI_RD	vent	0.2322	0.06818	0.0006596	0.00719685
Vent_Left_RD_PC7	UNC_RD	DTI_RD	vent	0.2234	0.07012	0.001444	0.0133121
Vent_Left_RD_PC8	UNC_RD	DTI_RD	vent	0.02665	0.07957	0.7377	0.870637
Vent_Left_RD_PC9	UNC_RD	DTI_RD	vent	0.05458	0.06997	0.4353	0.665635
Vent_Left_RD_PC10	UNC_RD	DTI_RD	vent	-0.2775	0.07837	0.0003987	0.00482849
Vent_Left_mTBM1_PC1	UNC_RD	DTI_RD	vent	0.08934	0.07645	0.2426	0.478783
Vent_Left_mTBM1_PC3	UNC_RD	DTI_RD	vent	0.1161	0.07618	0.1276	0.325178
Vent_Left_mTBM1_PC4	UNC_RD	DTI_RD	vent	0.004299	0.0732	0.9532	0.979084
Vent_Left_mTBM1_PC6	UNC_RD	DTI_RD	vent	-0.009771	0.06045	0.8716	0.941358
Vent_Left_mTBM1_PC7	UNC_RD	DTI_RD	vent	-0.03705	0.07673	0.6292	0.805805
Vent_Left_mTBM1_PC8	UNC_RD	DTI_RD	vent	0.007838	0.0843	0.9259	0.966213
Vent_Left_mTBM1_PC9	UNC_RD	DTI_RD	vent	0.132	0.09117	0.1478	0.356264
Vent_Left_mTBM1_PC10	UNC_RD	DTI_RD	vent	-0.1627	0.06999	0.02008	0.0946647
Vent_Left_mTBM2_PC1	UNC_RD	DTI_RD	vent	-0.001229	0.06757	0.9855	0.993738
Vent_Left_mTBM2_PC2	UNC_RD	DTI_RD	vent	0.1757	0.0726	0.01554	0.07912
Vent_Left_mTBM2_PC4	UNC_RD	DTI_RD	vent	-0.05836	0.07468	0.4346	0.6651
Vent_Left_mTBM2_PC7	UNC_RD	DTI_RD	vent	-0.06675	0.09614	0.4875	0.707716
Vent_Left_mTBM3_PC2	UNC_RD	DTI_RD	vent	-0.03804	0.06995	0.5865	0.776543
Vent_Left_mTBM3_PC3	UNC_RD	DTI_RD	vent	0.1212	0.08016	0.1304	0.329645
Vent_Left_mTBM3_PC4	UNC_RD	DTI_RD	vent	-0.003396	0.08627	0.9686	0.985678
Vent_Left_mTBM3_PC5	UNC_RD	DTI_RD	vent	0.02303	0.1048	0.8261	0.918398
Vent_Left_mTBM3_PC6	UNC_RD	DTI_RD	vent	0.02051	0.06458	0.7508	0.878603
Vent_Left_mTBM3_PC7	UNC_RD	DTI_RD	vent	0.006707	0.06868	0.9222	0.964565
Vent_Left_mTBM3_PC8	UNC_RD	DTI_RD	vent	-0.06432	0.08458	0.447	0.675582
Vent_Left_mTBM3_PC9	UNC_RD	DTI_RD	vent	-0.1392	0.09674	0.1503	0.359963
Vent_Left_mTBM3_PC10	UNC_RD	DTI_RD	vent	-0.2393	0.09464	0.01146	0.0635889
Vent_Left_Dete_PC2	UNC_RD	DTI_RD	vent	-0.05599	0.07133	0.4325	0.663343
Vent_Left_Dete_PC3	UNC_RD	DTI_RD	vent	0.139	0.1031	0.1778	0.399569
Vent_Left_Dete_PC4	UNC_RD	DTI_RD	vent	-0.03557	0.09763	0.7156	0.857976
Vent_Left_Dete_PC5	UNC_RD	DTI_RD	vent	-0.06282	0.07598	0.4084	0.642825
Vent_Left_Dete_PC6	UNC_RD	DTI_RD	vent	-0.006863	0.0594	0.908	0.957711
Vent_Left_Dete_PC7	UNC_RD	DTI_RD	vent	0.002354	0.07416	0.9747	0.988457
Vent_Left_Dete_PC8	UNC_RD	DTI_RD	vent	-0.0624	0.08368	0.4559	0.68307
Vent_Left_Dete_PC9	UNC_RD	DTI_RD	vent	0.05685	0.08821	0.5192	0.730194
Vent_Left_Eigen1_PC2	UNC_RD	DTI_RD	vent	0.04804	0.07052	0.4958	0.714137
Vent_Left_Eigen1_PC3	UNC_RD	DTI_RD	vent	0.09015	0.08075	0.2642	0.503424
Vent_Left_Eigen1_PC5	UNC_RD	DTI_RD	vent	0.02825	0.053	0.594	0.781769
Vent_Left_Eigen1_PC6	UNC_RD	DTI_RD	vent	-0.1441	0.07626	0.05884	0.198351
Vent_Left_Eigen1_PC8	UNC_RD	DTI_RD	vent	0.004592	0.101	0.9638	0.9837
Vent_Left_Eigen1_PC9	UNC_RD	DTI_RD	vent	0.0358	0.08943	0.6889	0.842076
Vent_Left_Eigen1_PC10	UNC_RD	DTI_RD	vent	-0.1452	0.08655	0.09341	0.26751
Vent_Left_Eigen2_PC1	UNC_RD	DTI_RD	vent	-0.03575	0.07245	0.6217	0.800806
Vent_Left_Eigen2_PC3	UNC_RD	DTI_RD	vent	0.07365	0.07748	0.3418	0.581635
Vent_Left_Eigen2_PC4	UNC_RD	DTI_RD	vent	-0.02713	0.05312	0.6094	0.792318
Vent_Left_Eigen2_PC6	UNC_RD	DTI_RD	vent	-0.1441	0.07657	0.0599	0.200724
Vent_Left_Eigen2_PC7	UNC_RD	DTI_RD	vent	-0.08265	0.08375	0.3237	0.564642
Vent_Left_Eigen2_PC8	UNC_RD	DTI_RD	vent	0.01141	0.06382	0.8582	0.934552
Vent_Left_Eigen2_PC9	UNC_RD	DTI_RD	vent	-0.1578	0.06663	0.01788	0.0872799
Vent_Left_Eigen2_PC10	UNC_RD	DTI_RD	vent	0.02002	0.07194	0.7808	0.894925
Vent_Right_RD_PC1	UNC_RD	DTI_RD	vent	0.06879	0.064	0.2824	0.522558
Vent_Right_RD_PC2	UNC_RD	DTI_RD	vent	-0.1788	0.06959	0.01021	0.0584054
Vent_Right_RD_PC3	UNC_RD	DTI_RD	vent	0.09406	0.05479	0.08602	0.253746
Vent_Right_RD_PC4	UNC_RD	DTI_RD	vent	0.3245	0.08071	5.803e-05	0.000979943
Vent_Right_RD_PC5	UNC_RD	DTI_RD	vent	0.0374	0.06567	0.569	0.764965
Vent_Right_RD_PC6	UNC_RD	DTI_RD	vent	-0.06353	0.07613	0.404	0.638363
Vent_Right_RD_PC7	UNC_RD	DTI_RD	vent	0.08491	0.06248	0.1742	0.394575
Vent_Right_RD_PC8	UNC_RD	DTI_RD	vent	0.00986	0.07933	0.9011	0.954745
Vent_Right_RD_PC9	UNC_RD	DTI_RD	vent	-0.05059	0.06991	0.4693	0.693657
Vent_Right_RD_PC10	UNC_RD	DTI_RD	vent	0.2605	0.07553	0.000563	0.00634458
Vent_Right_mTBM1_PC2	UNC_RD	DTI_RD	vent	-0.006509	0.06731	0.923	0.964871
Vent_Right_mTBM1_PC3	UNC_RD	DTI_RD	vent	-0.06591	0.06504	0.3109	0.552401
Vent_Right_mTBM1_PC4	UNC_RD	DTI_RD	vent	-0.1597	0.06268	0.01084	0.0610612
Vent_Right_mTBM1_PC6	UNC_RD	DTI_RD	vent	-0.08396	0.05795	0.1474	0.355643
Vent_Right_mTBM1_PC7	UNC_RD	DTI_RD	vent	0.04347	0.07319	0.5525	0.753503
Vent_Right_mTBM1_PC8	UNC_RD	DTI_RD	vent	0.003286	0.1089	0.9759	0.988925
Vent_Right_mTBM1_PC9	UNC_RD	DTI_RD	vent	-0.1584	0.09731	0.1037	0.285959
Vent_Right_mTBM1_PC10	UNC_RD	DTI_RD	vent	0.04604	0.07731	0.5515	0.752885
Vent_Right_mTBM2_PC1	UNC_RD	DTI_RD	vent	0.07689	0.05609	0.1705	0.389321
Vent_Right_mTBM2_PC3	UNC_RD	DTI_RD	vent	-0.2548	0.07344	0.0005215	0.00598548
Vent_Right_mTBM2_PC4	UNC_RD	DTI_RD	vent	0.06745	0.07315	0.3565	0.594893
Vent_Right_mTBM2_PC10	UNC_RD	DTI_RD	vent	-0.113	0.09099	0.2143	0.445569
Vent_Right_mTBM3_PC2	UNC_RD	DTI_RD	vent	0.02225	0.06854	0.7454	0.875301
Vent_Right_mTBM3_PC3	UNC_RD	DTI_RD	vent	-0.04702	0.06228	0.4502	0.678315
Vent_Right_mTBM3_PC4	UNC_RD	DTI_RD	vent	0.1335	0.07362	0.06977	0.221734
Vent_Right_mTBM3_PC6	UNC_RD	DTI_RD	vent	0.06889	0.05654	0.2231	0.45632
Vent_Right_mTBM3_PC7	UNC_RD	DTI_RD	vent	0.06785	0.08657	0.4332	0.663941
Vent_Right_mTBM3_PC8	UNC_RD	DTI_RD	vent	0.2383	0.128	0.06268	0.20685
Vent_Right_mTBM3_PC9	UNC_RD	DTI_RD	vent	-0.07623	0.08696	0.3807	0.617624
Vent_Right_mTBM3_PC10	UNC_RD	DTI_RD	vent	-0.09761	0.07659	0.2025	0.431018
Vent_Right_Dete_PC2	UNC_RD	DTI_RD	vent	0.0124	0.0673	0.8539	0.93239
Vent_Right_Dete_PC3	UNC_RD	DTI_RD	vent	0.0278	0.06264	0.6571	0.822645
Vent_Right_Dete_PC5	UNC_RD	DTI_RD	vent	-0.2011	0.06099	0.0009776	0.00981068
Vent_Right_Dete_PC6	UNC_RD	DTI_RD	vent	0.08384	0.05814	0.1493	0.35848
Vent_Right_Dete_PC7	UNC_RD	DTI_RD	vent	-0.006762	0.08027	0.9329	0.969717
Vent_Right_Dete_PC9	UNC_RD	DTI_RD	vent	0.1073	0.09266	0.2467	0.483631
Vent_Right_Dete_PC10	UNC_RD	DTI_RD	vent	-0.09384	0.07319	0.1998	0.427454
Vent_Right_Eigen1_PC2	UNC_RD	DTI_RD	vent	0.06672	0.07484	0.3727	0.610448
Vent_Right_Eigen1_PC4	UNC_RD	DTI_RD	vent	-0.188	0.05806	0.001201	0.0115269
Vent_Right_Eigen1_PC5	UNC_RD	DTI_RD	vent	-0.1306	0.06622	0.0485	0.174122
Vent_Right_Eigen1_PC7	UNC_RD	DTI_RD	vent	-0.07943	0.07121	0.2647	0.504033
Vent_Right_Eigen1_PC9	UNC_RD	DTI_RD	vent	-0.01261	0.08125	0.8766	0.943745
Vent_Right_Eigen2_PC2	UNC_RD	DTI_RD	vent	0.003466	0.06884	0.9598	0.981832
Vent_Right_Eigen2_PC3	UNC_RD	DTI_RD	vent	-0.1335	0.05695	0.01909	0.0914673
Vent_Right_Eigen2_PC4	UNC_RD	DTI_RD	vent	0.2541	0.07469	0.0006678	0.00726713
Vent_Right_Eigen2_PC5	UNC_RD	DTI_RD	vent	0.04855	0.0894	0.5871	0.77698
Vent_Right_Eigen2_PC6	UNC_RD	DTI_RD	vent	0.08109	0.05941	0.1723	0.391981
Vent_Right_Eigen2_PC7	UNC_RD	DTI_RD	vent	0.05876	0.08025	0.464	0.689285
Vent_Right_Eigen2_PC9	UNC_RD	DTI_RD	vent	0.00666	0.08317	0.9362	0.971427
Sub_CA1_Left_RD_Mean	ACR_FA	DTI_FA	hipp_sub	0.2118	0.05143	3.823e-05	0.000686825
Sub_CA1_Left_mTBM1_Mean	ACR_FA	DTI_FA	hipp_sub	0.1632	0.05534	0.003195	0.0246974
Sub_CA1_Left_mTBM2_Mean	ACR_FA	DTI_FA	hipp_sub	0.1452	0.0689	0.03504	0.139427
Sub_CA1_Left_mTBM3_Mean	ACR_FA	DTI_FA	hipp_sub	0.1131	0.05589	0.043	0.16036
Sub_CA1_Left_Dete_Mean	ACR_FA	DTI_FA	hipp_sub	0.1361	0.05559	0.01434	0.0746906
Sub_CA1_Left_Eigen1_Mean	ACR_FA	DTI_FA	hipp_sub	0.107	0.05404	0.04765	0.171953
Sub_CA1_Left_Eigen2_Mean	ACR_FA	DTI_FA	hipp_sub	0.129	0.053	0.01496	0.0769584
Sub_CA1_Right_RD_Mean	ACR_FA	DTI_FA	hipp_sub	0.226	0.05622	5.809e-05	0.000980608
Sub_CA1_Right_mTBM1_Mean	ACR_FA	DTI_FA	hipp_sub	0.09395	0.05268	0.0745	0.231185
Sub_CA1_Right_mTBM2_Mean	ACR_FA	DTI_FA	hipp_sub	0.0498	0.06212	0.4228	0.655217
Sub_CA1_Right_mTBM3_Mean	ACR_FA	DTI_FA	hipp_sub	0.06502	0.05201	0.2112	0.44178
Sub_CA1_Right_Dete_Mean	ACR_FA	DTI_FA	hipp_sub	0.07742	0.0522	0.138	0.341332
Sub_CA1_Right_Eigen1_Mean	ACR_FA	DTI_FA	hipp_sub	0.08357	0.05265	0.1125	0.30114
Sub_CA1_Right_Eigen2_Mean	ACR_FA	DTI_FA	hipp_sub	0.102	0.053	0.05441	0.188209
Sub_CA3_Left_RD_Mean	ACR_FA	DTI_FA	hipp_sub	0.08479	0.05817	0.1449	0.351727
Sub_CA3_Left_mTBM1_Mean	ACR_FA	DTI_FA	hipp_sub	0.1143	0.06056	0.05914	0.199002
Sub_CA3_Left_mTBM2_Mean	ACR_FA	DTI_FA	hipp_sub	0.05255	0.05882	0.3716	0.609371
Sub_CA3_Left_mTBM3_Mean	ACR_FA	DTI_FA	hipp_sub	0.1191	0.06244	0.05639	0.192661
Sub_CA3_Left_Dete_Mean	ACR_FA	DTI_FA	hipp_sub	0.1169	0.06134	0.05676	0.193508
Sub_CA3_Left_Eigen1_Mean	ACR_FA	DTI_FA	hipp_sub	0.1331	0.06253	0.03335	0.134647
Sub_CA3_Left_Eigen2_Mean	ACR_FA	DTI_FA	hipp_sub	0.1283	0.06061	0.03426	0.137335
Sub_CA3_Right_RD_Mean	ACR_FA	DTI_FA	hipp_sub	0.1205	0.06199	0.05194	0.182414
Sub_CA3_Right_mTBM1_Mean	ACR_FA	DTI_FA	hipp_sub	0.1844	0.06388	0.003889	0.0287169
Sub_CA3_Right_mTBM2_Mean	ACR_FA	DTI_FA	hipp_sub	-0.00525	0.05964	0.9299	0.968346
Sub_CA3_Right_mTBM3_Mean	ACR_FA	DTI_FA	hipp_sub	0.204	0.06619	0.002056	0.0175719
Sub_CA3_Right_Dete_Mean	ACR_FA	DTI_FA	hipp_sub	0.1949	0.06496	0.002698	0.0217374
Sub_CA3_Right_Eigen1_Mean	ACR_FA	DTI_FA	hipp_sub	0.2053	0.06575	0.001791	0.0157693
Sub_CA3_Right_Eigen2_Mean	ACR_FA	DTI_FA	hipp_sub	0.1867	0.06374	0.003396	0.0258745
Sub_HATA_Left_RD_Mean	ACR_FA	DTI_FA	hipp_sub	0.09758	0.06224	0.1169	0.308189
Sub_HATA_Left_mTBM3_Mean	ACR_FA	DTI_FA	hipp_sub	-0.02748	0.08249	0.739	0.871489
Sub_HATA_Left_Dete_Mean	ACR_FA	DTI_FA	hipp_sub	-0.008769	0.08544	0.9183	0.962838
Sub_HATA_Right_RD_Mean	ACR_FA	DTI_FA	hipp_sub	-0.03268	0.08477	0.6999	0.848712
Sub_HATA_Right_mTBM1_Mean	ACR_FA	DTI_FA	hipp_sub	0.08408	0.07017	0.2308	0.465202
Sub_HATA_Right_mTBM2_Mean	ACR_FA	DTI_FA	hipp_sub	0.06023	0.07546	0.4248	0.657052
Sub_HATA_Right_mTBM3_Mean	ACR_FA	DTI_FA	hipp_sub	0.08779	0.06887	0.2024	0.430882
Sub_HATA_Right_Dete_Mean	ACR_FA	DTI_FA	hipp_sub	0.09083	0.06889	0.1873	0.411739
Sub_HATA_Right_Eigen1_Mean	ACR_FA	DTI_FA	hipp_sub	0.01745	0.07509	0.8162	0.913342
Sub_HATA_Right_Eigen2_Mean	ACR_FA	DTI_FA	hipp_sub	0.06561	0.07012	0.3494	0.588625
Sub_HP_tail_Left_RD_Mean	ACR_FA	DTI_FA	hipp_sub	0.03673	0.06266	0.5578	0.757028
Sub_HP_tail_Left_mTBM1_Mean	ACR_FA	DTI_FA	hipp_sub	-0.02246	0.06371	0.7244	0.863019
Sub_HP_tail_Left_mTBM2_Mean	ACR_FA	DTI_FA	hipp_sub	0.1012	0.06021	0.09284	0.266439
Sub_HP_tail_Left_mTBM3_Mean	ACR_FA	DTI_FA	hipp_sub	-0.0522	0.06215	0.401	0.635789
Sub_HP_tail_Left_Dete_Mean	ACR_FA	DTI_FA	hipp_sub	-0.03646	0.06316	0.5638	0.761291
Sub_HP_tail_Left_Eigen1_Mean	ACR_FA	DTI_FA	hipp_sub	-0.005638	0.0605	0.9258	0.966213
Sub_HP_tail_Left_Eigen2_Mean	ACR_FA	DTI_FA	hipp_sub	0.004928	0.06081	0.9354	0.971021
Sub_HP_tail_Right_RD_Mean	ACR_FA	DTI_FA	hipp_sub	-0.01237	0.06428	0.8474	0.929092
Sub_HP_tail_Right_mTBM1_Mean	ACR_FA	DTI_FA	hipp_sub	-0.06239	0.06855	0.3628	0.600953
Sub_HP_tail_Right_mTBM2_Mean	ACR_FA	DTI_FA	hipp_sub	0.1563	0.08971	0.08145	0.24508
Sub_HP_tail_Right_mTBM3_Mean	ACR_FA	DTI_FA	hipp_sub	-0.08162	0.07079	0.2489	0.486349
Sub_HP_tail_Right_Dete_Mean	ACR_FA	DTI_FA	hipp_sub	-0.07311	0.06973	0.2945	0.535534
Sub_HP_tail_Right_Eigen1_Mean	ACR_FA	DTI_FA	hipp_sub	-0.04648	0.0643	0.4697	0.694
Sub_HP_tail_Right_Eigen2_Mean	ACR_FA	DTI_FA	hipp_sub	-0.04173	0.06462	0.5184	0.729576
Sub_fimbria_Left_RD_Mean	ACR_FA	DTI_FA	hipp_sub	-0.07949	0.05726	0.1651	0.381657
Sub_fimbria_Left_mTBM1_Mean	ACR_FA	DTI_FA	hipp_sub	0.04676	0.06185	0.4496	0.677755
Sub_fimbria_Left_mTBM2_Mean	ACR_FA	DTI_FA	hipp_sub	0.09683	0.05881	0.09969	0.279033
Sub_fimbria_Left_mTBM3_Mean	ACR_FA	DTI_FA	hipp_sub	0.0285	0.06202	0.6459	0.816445
Sub_fimbria_Left_Dete_Mean	ACR_FA	DTI_FA	hipp_sub	0.03856	0.06198	0.5339	0.740831
Sub_fimbria_Left_Eigen1_Mean	ACR_FA	DTI_FA	hipp_sub	0.03157	0.06144	0.6074	0.791005
Sub_fimbria_Left_Eigen2_Mean	ACR_FA	DTI_FA	hipp_sub	0.04684	0.0612	0.444	0.672877
Sub_fimbria_Right_RD_Mean	ACR_FA	DTI_FA	hipp_sub	-0.2012	0.07284	0.005741	0.0383389
Sub_fimbria_Right_mTBM1_Mean	ACR_FA	DTI_FA	hipp_sub	0.129	0.06821	0.05866	0.197934
Sub_fimbria_Right_mTBM2_Mean	ACR_FA	DTI_FA	hipp_sub	0.07501	0.05381	0.1634	0.379046
Sub_fimbria_Right_mTBM3_Mean	ACR_FA	DTI_FA	hipp_sub	0.114	0.06748	0.09109	0.263522
Sub_fimbria_Right_Dete_Mean	ACR_FA	DTI_FA	hipp_sub	0.121	0.06827	0.0764	0.235124
Sub_fimbria_Right_Eigen1_Mean	ACR_FA	DTI_FA	hipp_sub	0.1248	0.06828	0.06749	0.21684
Sub_fimbria_Right_Eigen2_Mean	ACR_FA	DTI_FA	hipp_sub	0.1417	0.06816	0.03769	0.146728
Sub_presubiculum_Left_RD_Mean	ACR_FA	DTI_FA	hipp_sub	0.1995	0.05863	0.0006676	0.00726662
Sub_presubiculum_Left_mTBM1_Mean	ACR_FA	DTI_FA	hipp_sub	0.1524	0.05783	0.008425	0.0508442
Sub_presubiculum_Left_mTBM2_Mean	ACR_FA	DTI_FA	hipp_sub	0.07478	0.06268	0.2328	0.467479
Sub_presubiculum_Left_mTBM3_Mean	ACR_FA	DTI_FA	hipp_sub	0.101	0.05557	0.06911	0.220314
Sub_presubiculum_Left_Dete_Mean	ACR_FA	DTI_FA	hipp_sub	0.1267	0.05676	0.02556	0.112186
Sub_presubiculum_Left_Eigen1_Mean	ACR_FA	DTI_FA	hipp_sub	0.1243	0.05756	0.03087	0.12786
Sub_presubiculum_Left_Eigen2_Mean	ACR_FA	DTI_FA	hipp_sub	0.1557	0.05866	0.007927	0.0486354
Sub_presubiculum_Right_RD_Mean	ACR_FA	DTI_FA	hipp_sub	0.2478	0.05981	3.438e-05	0.000626418
Sub_presubiculum_Right_mTBM1_Mean	ACR_FA	DTI_FA	hipp_sub	0.1263	0.06335	0.04623	0.168473
Sub_presubiculum_Right_mTBM2_Mean	ACR_FA	DTI_FA	hipp_sub	0.09624	0.05987	0.1079	0.293337
Sub_presubiculum_Right_mTBM3_Mean	ACR_FA	DTI_FA	hipp_sub	0.07722	0.05501	0.1604	0.374812
Sub_presubiculum_Right_Dete_Mean	ACR_FA	DTI_FA	hipp_sub	0.1013	0.05874	0.08468	0.251181
Sub_presubiculum_Right_Eigen1_Mean	ACR_FA	DTI_FA	hipp_sub	0.1333	0.05898	0.02378	0.106639
Sub_presubiculum_Right_Eigen2_Mean	ACR_FA	DTI_FA	hipp_sub	0.1462	0.06174	0.01791	0.0873949
Sub_subiculum_Left_RD_Mean	ACR_FA	DTI_FA	hipp_sub	0.07996	0.06606	0.2261	0.459784
Sub_subiculum_Left_mTBM1_Mean	ACR_FA	DTI_FA	hipp_sub	0.02521	0.0627	0.6876	0.841288
Sub_subiculum_Left_mTBM2_Mean	ACR_FA	DTI_FA	hipp_sub	0.1136	0.05534	0.04015	0.152972
Sub_subiculum_Left_mTBM3_Mean	ACR_FA	DTI_FA	hipp_sub	-0.02009	0.06057	0.7401	0.872353
Sub_subiculum_Left_Dete_Mean	ACR_FA	DTI_FA	hipp_sub	-0.002469	0.06154	0.968	0.985374
Sub_subiculum_Left_Eigen1_Mean	ACR_FA	DTI_FA	hipp_sub	0.009466	0.06045	0.8756	0.94332
Sub_subiculum_Left_Eigen2_Mean	ACR_FA	DTI_FA	hipp_sub	0.03691	0.06039	0.5411	0.746081
Sub_subiculum_Right_RD_Mean	ACR_FA	DTI_FA	hipp_sub	-0.1153	0.06141	0.06048	0.202002
Sub_subiculum_Right_mTBM1_Mean	ACR_FA	DTI_FA	hipp_sub	0.08631	0.05782	0.1355	0.337396
Sub_subiculum_Right_mTBM2_Mean	ACR_FA	DTI_FA	hipp_sub	0.07096	0.05876	0.2272	0.461133
Sub_subiculum_Right_mTBM3_Mean	ACR_FA	DTI_FA	hipp_sub	0.02551	0.05481	0.6417	0.813581
Sub_subiculum_Right_Dete_Mean	ACR_FA	DTI_FA	hipp_sub	0.05161	0.05562	0.3535	0.592194
Sub_subiculum_Right_Eigen1_Mean	ACR_FA	DTI_FA	hipp_sub	0.04008	0.05556	0.4707	0.694859
Sub_subiculum_Right_Eigen2_Mean	ACR_FA	DTI_FA	hipp_sub	0.05932	0.0583	0.309	0.550724
Sub_CA1_Left_RD_Mean	ALIC_FA	DTI_FA	hipp_sub	-0.08953	0.05212	0.08582	0.2534
Sub_CA1_Left_mTBM1_Mean	ALIC_FA	DTI_FA	hipp_sub	-0.003049	0.06384	0.9619	0.98288
Sub_CA1_Left_mTBM2_Mean	ALIC_FA	DTI_FA	hipp_sub	0.002439	0.07263	0.9732	0.987706
Sub_CA1_Left_mTBM3_Mean	ALIC_FA	DTI_FA	hipp_sub	0.004613	0.06765	0.9456	0.975875
Sub_CA1_Left_Dete_Mean	ALIC_FA	DTI_FA	hipp_sub	-0.0004569	0.06591	0.9945	0.997217
Sub_CA1_Left_Eigen1_Mean	ALIC_FA	DTI_FA	hipp_sub	-0.04074	0.06158	0.5082	0.722722
Sub_CA1_Left_Eigen2_Mean	ALIC_FA	DTI_FA	hipp_sub	-0.04016	0.06154	0.514	0.726687
Sub_CA1_Right_RD_Mean	ALIC_FA	DTI_FA	hipp_sub	-0.0368	0.05358	0.4921	0.711265
Sub_CA1_Right_mTBM1_Mean	ALIC_FA	DTI_FA	hipp_sub	0.05596	0.06045	0.3546	0.593337
Sub_CA1_Right_mTBM2_Mean	ALIC_FA	DTI_FA	hipp_sub	-0.1182	0.07336	0.1073	0.2923
Sub_CA1_Right_mTBM3_Mean	ALIC_FA	DTI_FA	hipp_sub	0.06438	0.05995	0.2829	0.523107
Sub_CA1_Right_Dete_Mean	ALIC_FA	DTI_FA	hipp_sub	0.06073	0.06025	0.3135	0.555029
Sub_CA1_Right_Eigen1_Mean	ALIC_FA	DTI_FA	hipp_sub	0.0509	0.06181	0.4102	0.644506
Sub_CA1_Right_Eigen2_Mean	ALIC_FA	DTI_FA	hipp_sub	0.04032	0.06155	0.5124	0.725547
Sub_CA3_Left_RD_Mean	ALIC_FA	DTI_FA	hipp_sub	-0.14	0.06285	0.02594	0.113285
Sub_CA3_Left_mTBM1_Mean	ALIC_FA	DTI_FA	hipp_sub	-0.1578	0.06309	0.01241	0.0672047
Sub_CA3_Left_mTBM2_Mean	ALIC_FA	DTI_FA	hipp_sub	-0.08086	0.0654	0.2163	0.447788
Sub_CA3_Left_mTBM3_Mean	ALIC_FA	DTI_FA	hipp_sub	-0.1762	0.06271	0.004965	0.0344693
Sub_CA3_Left_Dete_Mean	ALIC_FA	DTI_FA	hipp_sub	-0.1666	0.0628	0.007981	0.0488879
Sub_CA3_Left_Eigen1_Mean	ALIC_FA	DTI_FA	hipp_sub	-0.1584	0.0636	0.01274	0.0684459
Sub_CA3_Left_Eigen2_Mean	ALIC_FA	DTI_FA	hipp_sub	-0.1439	0.06342	0.02321	0.104755
Sub_CA3_Right_RD_Mean	ALIC_FA	DTI_FA	hipp_sub	-0.08012	0.06236	0.1989	0.426305
Sub_CA3_Right_mTBM1_Mean	ALIC_FA	DTI_FA	hipp_sub	-0.05469	0.06226	0.3797	0.616601
Sub_CA3_Right_mTBM2_Mean	ALIC_FA	DTI_FA	hipp_sub	-0.06092	0.06361	0.3382	0.578128
Sub_CA3_Right_mTBM3_Mean	ALIC_FA	DTI_FA	hipp_sub	-0.03698	0.06483	0.5684	0.764548
Sub_CA3_Right_Dete_Mean	ALIC_FA	DTI_FA	hipp_sub	-0.04776	0.06327	0.4503	0.67839
Sub_CA3_Right_Eigen1_Mean	ALIC_FA	DTI_FA	hipp_sub	-0.04636	0.06416	0.47	0.694335
Sub_CA3_Right_Eigen2_Mean	ALIC_FA	DTI_FA	hipp_sub	-0.05439	0.06231	0.3827	0.61942
Sub_HATA_Left_RD_Mean	ALIC_FA	DTI_FA	hipp_sub	-0.005314	0.06582	0.9356	0.97108
Sub_HATA_Left_mTBM3_Mean	ALIC_FA	DTI_FA	hipp_sub	0.04879	0.101	0.629	0.805679
Sub_HATA_Left_Dete_Mean	ALIC_FA	DTI_FA	hipp_sub	0.03916	0.1042	0.7071	0.852852
Sub_HATA_Right_RD_Mean	ALIC_FA	DTI_FA	hipp_sub	0.02214	0.08933	0.8043	0.907127
Sub_HATA_Right_mTBM1_Mean	ALIC_FA	DTI_FA	hipp_sub	0.01902	0.08089	0.8141	0.912313
Sub_HATA_Right_mTBM2_Mean	ALIC_FA	DTI_FA	hipp_sub	-0.1355	0.08074	0.09334	0.267414
Sub_HATA_Right_mTBM3_Mean	ALIC_FA	DTI_FA	hipp_sub	0.04355	0.07615	0.5674	0.763935
Sub_HATA_Right_Dete_Mean	ALIC_FA	DTI_FA	hipp_sub	0.03313	0.07801	0.6711	0.831395
Sub_HATA_Right_Eigen1_Mean	ALIC_FA	DTI_FA	hipp_sub	0.04253	0.08714	0.6255	0.803089
Sub_HATA_Right_Eigen2_Mean	ALIC_FA	DTI_FA	hipp_sub	0.024	0.08106	0.7672	0.887956
Sub_HP_tail_Left_RD_Mean	ALIC_FA	DTI_FA	hipp_sub	-0.07497	0.07051	0.2877	0.528242
Sub_HP_tail_Left_mTBM1_Mean	ALIC_FA	DTI_FA	hipp_sub	-0.1108	0.07068	0.117	0.308375
Sub_HP_tail_Left_mTBM2_Mean	ALIC_FA	DTI_FA	hipp_sub	-0.01511	0.06717	0.822	0.916165
Sub_HP_tail_Left_mTBM3_Mean	ALIC_FA	DTI_FA	hipp_sub	-0.1203	0.06864	0.07961	0.241485
Sub_HP_tail_Left_Dete_Mean	ALIC_FA	DTI_FA	hipp_sub	-0.116	0.06989	0.09696	0.274027
Sub_HP_tail_Left_Eigen1_Mean	ALIC_FA	DTI_FA	hipp_sub	-0.08933	0.06844	0.1918	0.417307
Sub_HP_tail_Left_Eigen2_Mean	ALIC_FA	DTI_FA	hipp_sub	-0.09502	0.06849	0.1653	0.381878
Sub_HP_tail_Right_RD_Mean	ALIC_FA	DTI_FA	hipp_sub	-0.1433	0.07437	0.05401	0.187214
Sub_HP_tail_Right_mTBM1_Mean	ALIC_FA	DTI_FA	hipp_sub	-0.1583	0.0785	0.04377	0.162308
Sub_HP_tail_Right_mTBM2_Mean	ALIC_FA	DTI_FA	hipp_sub	0.03974	0.09888	0.6878	0.841446
Sub_HP_tail_Right_mTBM3_Mean	ALIC_FA	DTI_FA	hipp_sub	-0.142	0.07918	0.07291	0.227986
Sub_HP_tail_Right_Dete_Mean	ALIC_FA	DTI_FA	hipp_sub	-0.1542	0.0791	0.05124	0.180965
Sub_HP_tail_Right_Eigen1_Mean	ALIC_FA	DTI_FA	hipp_sub	-0.1606	0.07627	0.03527	0.140055
Sub_HP_tail_Right_Eigen2_Mean	ALIC_FA	DTI_FA	hipp_sub	-0.1556	0.07498	0.03801	0.147551
Sub_fimbria_Left_RD_Mean	ALIC_FA	DTI_FA	hipp_sub	-0.1755	0.06193	0.004602	0.0325821
Sub_fimbria_Left_mTBM1_Mean	ALIC_FA	DTI_FA	hipp_sub	-0.1955	0.06307	0.001933	0.0167222
Sub_fimbria_Left_mTBM2_Mean	ALIC_FA	DTI_FA	hipp_sub	-0.03847	0.06736	0.5679	0.764211
Sub_fimbria_Left_mTBM3_Mean	ALIC_FA	DTI_FA	hipp_sub	-0.2013	0.06504	0.001962	0.0169222
Sub_fimbria_Left_Dete_Mean	ALIC_FA	DTI_FA	hipp_sub	-0.1999	0.06389	0.001753	0.0155065
Sub_fimbria_Left_Eigen1_Mean	ALIC_FA	DTI_FA	hipp_sub	-0.1982	0.06382	0.001897	0.0164827
Sub_fimbria_Left_Eigen2_Mean	ALIC_FA	DTI_FA	hipp_sub	-0.1887	0.06205	0.002361	0.0195716
Sub_fimbria_Right_RD_Mean	ALIC_FA	DTI_FA	hipp_sub	-0.2644	0.08211	0.001281	0.0121255
Sub_fimbria_Right_mTBM1_Mean	ALIC_FA	DTI_FA	hipp_sub	-0.0006555	0.07921	0.9934	0.996933
Sub_fimbria_Right_mTBM2_Mean	ALIC_FA	DTI_FA	hipp_sub	-0.05885	0.06039	0.3299	0.570578
Sub_fimbria_Right_mTBM3_Mean	ALIC_FA	DTI_FA	hipp_sub	0.02312	0.07939	0.7709	0.88979
Sub_fimbria_Right_Dete_Mean	ALIC_FA	DTI_FA	hipp_sub	0.01039	0.07948	0.896	0.952431
Sub_fimbria_Right_Eigen1_Mean	ALIC_FA	DTI_FA	hipp_sub	0.01648	0.08062	0.838	0.924223
Sub_fimbria_Right_Eigen2_Mean	ALIC_FA	DTI_FA	hipp_sub	-0.002719	0.07943	0.9727	0.987493
Sub_presubiculum_Left_RD_Mean	ALIC_FA	DTI_FA	hipp_sub	-0.1027	0.06113	0.09284	0.266439
Sub_presubiculum_Left_mTBM1_Mean	ALIC_FA	DTI_FA	hipp_sub	-0.109	0.05788	0.05956	0.199913
Sub_presubiculum_Left_mTBM2_Mean	ALIC_FA	DTI_FA	hipp_sub	-0.06754	0.07105	0.3419	0.581753
Sub_presubiculum_Left_mTBM3_Mean	ALIC_FA	DTI_FA	hipp_sub	-0.1001	0.05457	0.06654	0.214969
Sub_presubiculum_Left_Dete_Mean	ALIC_FA	DTI_FA	hipp_sub	-0.1065	0.05596	0.05698	0.194087
Sub_presubiculum_Left_Eigen1_Mean	ALIC_FA	DTI_FA	hipp_sub	-0.09408	0.05712	0.09958	0.278903
Sub_presubiculum_Left_Eigen2_Mean	ALIC_FA	DTI_FA	hipp_sub	-0.102	0.05887	0.08319	0.248272
Sub_presubiculum_Right_RD_Mean	ALIC_FA	DTI_FA	hipp_sub	-0.04171	0.06052	0.4907	0.710192
Sub_presubiculum_Right_mTBM1_Mean	ALIC_FA	DTI_FA	hipp_sub	-0.0566	0.06581	0.3898	0.625914
Sub_presubiculum_Right_mTBM2_Mean	ALIC_FA	DTI_FA	hipp_sub	-0.07767	0.06308	0.2182	0.450231
Sub_presubiculum_Right_mTBM3_Mean	ALIC_FA	DTI_FA	hipp_sub	-0.01199	0.06242	0.8477	0.929228
Sub_presubiculum_Right_Dete_Mean	ALIC_FA	DTI_FA	hipp_sub	-0.02925	0.06438	0.6496	0.81851
Sub_presubiculum_Right_Eigen1_Mean	ALIC_FA	DTI_FA	hipp_sub	-0.02273	0.06323	0.7192	0.860177
Sub_presubiculum_Right_Eigen2_Mean	ALIC_FA	DTI_FA	hipp_sub	-0.04556	0.06427	0.4784	0.700939
Sub_subiculum_Left_RD_Mean	ALIC_FA	DTI_FA	hipp_sub	-0.09209	0.06461	0.1541	0.36571
Sub_subiculum_Left_mTBM1_Mean	ALIC_FA	DTI_FA	hipp_sub	-0.1641	0.06815	0.01603	0.0808526
Sub_subiculum_Left_mTBM2_Mean	ALIC_FA	DTI_FA	hipp_sub	-0.02821	0.06388	0.6587	0.82373
Sub_subiculum_Left_mTBM3_Mean	ALIC_FA	DTI_FA	hipp_sub	-0.09831	0.06728	0.144	0.350464
Sub_subiculum_Left_Dete_Mean	ALIC_FA	DTI_FA	hipp_sub	-0.1315	0.06748	0.05136	0.18116
Sub_subiculum_Left_Eigen1_Mean	ALIC_FA	DTI_FA	hipp_sub	-0.1324	0.06598	0.04479	0.164817
Sub_subiculum_Left_Eigen2_Mean	ALIC_FA	DTI_FA	hipp_sub	-0.1714	0.06575	0.009117	0.0538176
Sub_subiculum_Right_RD_Mean	ALIC_FA	DTI_FA	hipp_sub	-0.1289	0.0635	0.04228	0.158577
Sub_subiculum_Right_mTBM1_Mean	ALIC_FA	DTI_FA	hipp_sub	-0.04648	0.07043	0.5092	0.723365
Sub_subiculum_Right_mTBM2_Mean	ALIC_FA	DTI_FA	hipp_sub	-0.06341	0.06404	0.3221	0.563319
Sub_subiculum_Right_mTBM3_Mean	ALIC_FA	DTI_FA	hipp_sub	0.000413	0.06699	0.9951	0.997461
Sub_subiculum_Right_Dete_Mean	ALIC_FA	DTI_FA	hipp_sub	-0.02017	0.06838	0.7681	0.888403
Sub_subiculum_Right_Eigen1_Mean	ALIC_FA	DTI_FA	hipp_sub	-0.008772	0.06914	0.899	0.953668
Sub_subiculum_Right_Eigen2_Mean	ALIC_FA	DTI_FA	hipp_sub	-0.03487	0.07149	0.6257	0.803227
Sub_CA1_Left_RD_Mean	Average_FA	DTI_FA	hipp_sub	0.07863	0.05215	0.1316	0.331348
Sub_CA1_Left_mTBM1_Mean	Average_FA	DTI_FA	hipp_sub	0.07869	0.05909	0.183	0.406146
Sub_CA1_Left_mTBM2_Mean	Average_FA	DTI_FA	hipp_sub	0.02828	0.06624	0.6694	0.830458
Sub_CA1_Left_mTBM3_Mean	Average_FA	DTI_FA	hipp_sub	0.06393	0.06025	0.2887	0.529311
Sub_CA1_Left_Dete_Mean	Average_FA	DTI_FA	hipp_sub	0.07119	0.05974	0.2334	0.468199
Sub_CA1_Left_Eigen1_Mean	Average_FA	DTI_FA	hipp_sub	0.0324	0.05701	0.5698	0.765564
Sub_CA1_Left_Eigen2_Mean	Average_FA	DTI_FA	hipp_sub	0.05059	0.05609	0.3671	0.605176
Sub_CA1_Right_RD_Mean	Average_FA	DTI_FA	hipp_sub	0.11	0.06031	0.0682	0.21824
Sub_CA1_Right_mTBM1_Mean	Average_FA	DTI_FA	hipp_sub	0.09225	0.05627	0.1011	0.281386
Sub_CA1_Right_mTBM2_Mean	Average_FA	DTI_FA	hipp_sub	-0.05962	0.06599	0.3663	0.604392
Sub_CA1_Right_mTBM3_Mean	Average_FA	DTI_FA	hipp_sub	0.08297	0.05424	0.1261	0.322644
Sub_CA1_Right_Dete_Mean	Average_FA	DTI_FA	hipp_sub	0.08681	0.05509	0.1151	0.305366
Sub_CA1_Right_Eigen1_Mean	Average_FA	DTI_FA	hipp_sub	0.0863	0.05637	0.1258	0.322102
Sub_CA1_Right_Eigen2_Mean	Average_FA	DTI_FA	hipp_sub	0.09098	0.05749	0.1136	0.302967
Sub_CA3_Left_RD_Mean	Average_FA	DTI_FA	hipp_sub	-0.02532	0.05961	0.671	0.831357
Sub_CA3_Left_mTBM1_Mean	Average_FA	DTI_FA	hipp_sub	-0.01486	0.06093	0.8074	0.908822
Sub_CA3_Left_mTBM2_Mean	Average_FA	DTI_FA	hipp_sub	0.01438	0.06341	0.8206	0.915528
Sub_CA3_Left_mTBM3_Mean	Average_FA	DTI_FA	hipp_sub	-0.01581	0.06239	0.7999	0.904913
Sub_CA3_Left_Dete_Mean	Average_FA	DTI_FA	hipp_sub	-0.01535	0.06152	0.803	0.906424
Sub_CA3_Left_Eigen1_Mean	Average_FA	DTI_FA	hipp_sub	-0.009128	0.06233	0.8836	0.946746
Sub_CA3_Left_Eigen2_Mean	Average_FA	DTI_FA	hipp_sub	-0.007334	0.06077	0.9039	0.955901
Sub_CA3_Right_RD_Mean	Average_FA	DTI_FA	hipp_sub	0.01728	0.05878	0.7688	0.888694
Sub_CA3_Right_mTBM1_Mean	Average_FA	DTI_FA	hipp_sub	0.06638	0.06139	0.2796	0.519602
Sub_CA3_Right_mTBM2_Mean	Average_FA	DTI_FA	hipp_sub	-0.07321	0.06123	0.2318	0.466357
Sub_CA3_Right_mTBM3_Mean	Average_FA	DTI_FA	hipp_sub	0.08889	0.06514	0.1724	0.392096
Sub_CA3_Right_Dete_Mean	Average_FA	DTI_FA	hipp_sub	0.07665	0.06306	0.2241	0.457469
Sub_CA3_Right_Eigen1_Mean	Average_FA	DTI_FA	hipp_sub	0.09314	0.06457	0.1492	0.358348
Sub_CA3_Right_Eigen2_Mean	Average_FA	DTI_FA	hipp_sub	0.07278	0.06121	0.2344	0.469323
Sub_HATA_Left_RD_Mean	Average_FA	DTI_FA	hipp_sub	0.02371	0.06041	0.6947	0.845589
Sub_HATA_Left_mTBM3_Mean	Average_FA	DTI_FA	hipp_sub	0.07684	0.08435	0.3624	0.600615
Sub_HATA_Left_Dete_Mean	Average_FA	DTI_FA	hipp_sub	0.08325	0.08828	0.3456	0.585137
Sub_HATA_Right_RD_Mean	Average_FA	DTI_FA	hipp_sub	-0.06631	0.08481	0.4343	0.664876
Sub_HATA_Right_mTBM1_Mean	Average_FA	DTI_FA	hipp_sub	0.07419	0.07546	0.3255	0.566151
Sub_HATA_Right_mTBM2_Mean	Average_FA	DTI_FA	hipp_sub	-0.06743	0.07239	0.3516	0.590625
Sub_HATA_Right_mTBM3_Mean	Average_FA	DTI_FA	hipp_sub	0.06495	0.07081	0.359	0.59724
Sub_HATA_Right_Dete_Mean	Average_FA	DTI_FA	hipp_sub	0.07597	0.07236	0.2938	0.534814
Sub_HATA_Right_Eigen1_Mean	Average_FA	DTI_FA	hipp_sub	0.04684	0.07624	0.5389	0.74431
Sub_HATA_Right_Eigen2_Mean	Average_FA	DTI_FA	hipp_sub	0.06179	0.07395	0.4034	0.637881
Sub_HP_tail_Left_RD_Mean	Average_FA	DTI_FA	hipp_sub	0.008003	0.06142	0.8963	0.952483
Sub_HP_tail_Left_mTBM1_Mean	Average_FA	DTI_FA	hipp_sub	0.002795	0.06369	0.965	0.983995
Sub_HP_tail_Left_mTBM2_Mean	Average_FA	DTI_FA	hipp_sub	0.03514	0.06059	0.562	0.759972
Sub_HP_tail_Left_mTBM3_Mean	Average_FA	DTI_FA	hipp_sub	-0.001709	0.06275	0.9783	0.990154
Sub_HP_tail_Left_Dete_Mean	Average_FA	DTI_FA	hipp_sub	0.0005502	0.06338	0.9931	0.996896
Sub_HP_tail_Left_Eigen1_Mean	Average_FA	DTI_FA	hipp_sub	0.00295	0.06008	0.9608	0.982273
Sub_HP_tail_Left_Eigen2_Mean	Average_FA	DTI_FA	hipp_sub	0.00385	0.0606	0.9493	0.977211
Sub_HP_tail_Right_RD_Mean	Average_FA	DTI_FA	hipp_sub	-0.09088	0.0681	0.1821	0.404924
Sub_HP_tail_Right_mTBM1_Mean	Average_FA	DTI_FA	hipp_sub	-0.1027	0.07216	0.1545	0.36633
Sub_HP_tail_Right_mTBM2_Mean	Average_FA	DTI_FA	hipp_sub	0.04497	0.09334	0.63	0.806481
Sub_HP_tail_Right_mTBM3_Mean	Average_FA	DTI_FA	hipp_sub	-0.1014	0.07278	0.1635	0.379157
Sub_HP_tail_Right_Dete_Mean	Average_FA	DTI_FA	hipp_sub	-0.1041	0.07282	0.1529	0.363888
Sub_HP_tail_Right_Eigen1_Mean	Average_FA	DTI_FA	hipp_sub	-0.1072	0.06948	0.1228	0.317629
Sub_HP_tail_Right_Eigen2_Mean	Average_FA	DTI_FA	hipp_sub	-0.1009	0.06929	0.1453	0.352338
Sub_fimbria_Left_RD_Mean	Average_FA	DTI_FA	hipp_sub	-0.148	0.05874	0.01173	0.0646343
Sub_fimbria_Left_mTBM1_Mean	Average_FA	DTI_FA	hipp_sub	-0.01194	0.06278	0.8492	0.929972
Sub_fimbria_Left_mTBM2_Mean	Average_FA	DTI_FA	hipp_sub	0.02622	0.06049	0.6647	0.82764
Sub_fimbria_Left_mTBM3_Mean	Average_FA	DTI_FA	hipp_sub	-0.0153	0.06331	0.8091	0.909745
Sub_fimbria_Left_Dete_Mean	Average_FA	DTI_FA	hipp_sub	-0.01364	0.06307	0.8288	0.919861
Sub_fimbria_Left_Eigen1_Mean	Average_FA	DTI_FA	hipp_sub	-0.01145	0.06254	0.8547	0.93275
Sub_fimbria_Left_Eigen2_Mean	Average_FA	DTI_FA	hipp_sub	-0.006288	0.06193	0.9191	0.963262
Sub_fimbria_Right_RD_Mean	Average_FA	DTI_FA	hipp_sub	-0.2146	0.0738	0.003639	0.0273165
Sub_fimbria_Right_mTBM1_Mean	Average_FA	DTI_FA	hipp_sub	0.1251	0.06226	0.04444	0.163948
Sub_fimbria_Right_mTBM2_Mean	Average_FA	DTI_FA	hipp_sub	0.0036	0.05455	0.9474	0.976482
Sub_fimbria_Right_mTBM3_Mean	Average_FA	DTI_FA	hipp_sub	0.1371	0.06174	0.02641	0.114621
Sub_fimbria_Right_Dete_Mean	Average_FA	DTI_FA	hipp_sub	0.1308	0.06224	0.03565	0.141166
Sub_fimbria_Right_Eigen1_Mean	Average_FA	DTI_FA	hipp_sub	0.1454	0.06234	0.0197	0.0934479
Sub_fimbria_Right_Eigen2_Mean	Average_FA	DTI_FA	hipp_sub	0.1395	0.06265	0.02602	0.113488
Sub_presubiculum_Left_RD_Mean	Average_FA	DTI_FA	hipp_sub	0.09489	0.06021	0.115	0.305177
Sub_presubiculum_Left_mTBM1_Mean	Average_FA	DTI_FA	hipp_sub	0.02842	0.05579	0.6105	0.793118
Sub_presubiculum_Left_mTBM2_Mean	Average_FA	DTI_FA	hipp_sub	0.01541	0.06414	0.8102	0.910282
Sub_presubiculum_Left_mTBM3_Mean	Average_FA	DTI_FA	hipp_sub	0.01601	0.05295	0.7623	0.884936
Sub_presubiculum_Left_Dete_Mean	Average_FA	DTI_FA	hipp_sub	0.02186	0.05419	0.6866	0.840735
Sub_presubiculum_Left_Eigen1_Mean	Average_FA	DTI_FA	hipp_sub	0.01829	0.05601	0.744	0.874565
Sub_presubiculum_Left_Eigen2_Mean	Average_FA	DTI_FA	hipp_sub	0.02512	0.05747	0.662	0.825977
Sub_presubiculum_Right_RD_Mean	Average_FA	DTI_FA	hipp_sub	0.1414	0.05948	0.01745	0.0857622
Sub_presubiculum_Right_mTBM1_Mean	Average_FA	DTI_FA	hipp_sub	0.07948	0.06023	0.187	0.411355
Sub_presubiculum_Right_mTBM2_Mean	Average_FA	DTI_FA	hipp_sub	-0.01314	0.05813	0.8212	0.915713
Sub_presubiculum_Right_mTBM3_Mean	Average_FA	DTI_FA	hipp_sub	0.08114	0.0542	0.1344	0.335792
Sub_presubiculum_Right_Dete_Mean	Average_FA	DTI_FA	hipp_sub	0.08383	0.05694	0.141	0.345935
Sub_presubiculum_Right_Eigen1_Mean	Average_FA	DTI_FA	hipp_sub	0.0892	0.05893	0.1301	0.329184
Sub_presubiculum_Right_Eigen2_Mean	Average_FA	DTI_FA	hipp_sub	0.08277	0.05985	0.1667	0.383937
Sub_subiculum_Left_RD_Mean	Average_FA	DTI_FA	hipp_sub	-0.03376	0.06381	0.5967	0.783684
Sub_subiculum_Left_mTBM1_Mean	Average_FA	DTI_FA	hipp_sub	0.0004548	0.06239	0.9942	0.997095
Sub_subiculum_Left_mTBM2_Mean	Average_FA	DTI_FA	hipp_sub	0.04753	0.0585	0.4165	0.649904
Sub_subiculum_Left_mTBM3_Mean	Average_FA	DTI_FA	hipp_sub	-0.00939	0.06038	0.8764	0.943647
Sub_subiculum_Left_Dete_Mean	Average_FA	DTI_FA	hipp_sub	-0.005688	0.06112	0.9259	0.966213
Sub_subiculum_Left_Eigen1_Mean	Average_FA	DTI_FA	hipp_sub	-0.003416	0.06008	0.9547	0.97964
Sub_subiculum_Left_Eigen2_Mean	Average_FA	DTI_FA	hipp_sub	-0.0005352	0.06116	0.993	0.99687
Sub_subiculum_Right_RD_Mean	Average_FA	DTI_FA	hipp_sub	-0.1517	0.06298	0.016	0.0807484
Sub_subiculum_Right_mTBM1_Mean	Average_FA	DTI_FA	hipp_sub	0.1018	0.0597	0.08816	0.257827
Sub_subiculum_Right_mTBM2_Mean	Average_FA	DTI_FA	hipp_sub	-0.01763	0.05931	0.7663	0.887422
Sub_subiculum_Right_mTBM3_Mean	Average_FA	DTI_FA	hipp_sub	0.08428	0.05521	0.1269	0.324011
Sub_subiculum_Right_Dete_Mean	Average_FA	DTI_FA	hipp_sub	0.09244	0.0567	0.103	0.284872
Sub_subiculum_Right_Eigen1_Mean	Average_FA	DTI_FA	hipp_sub	0.08633	0.05652	0.1266	0.323506
Sub_subiculum_Right_Eigen2_Mean	Average_FA	DTI_FA	hipp_sub	0.08472	0.05831	0.1463	0.353977
Sub_CA1_Left_RD_Mean	BCC_FA	DTI_FA	hipp_sub	0.2347	0.05203	6.442e-06	0.000144661
Sub_CA1_Left_mTBM1_Mean	BCC_FA	DTI_FA	hipp_sub	0.07644	0.06888	0.2671	0.506614
Sub_CA1_Left_mTBM2_Mean	BCC_FA	DTI_FA	hipp_sub	0.2049	0.06527	0.00169	0.0150769
Sub_CA1_Left_mTBM3_Mean	BCC_FA	DTI_FA	hipp_sub	0.002634	0.07025	0.9701	0.98636
Sub_CA1_Left_Dete_Mean	BCC_FA	DTI_FA	hipp_sub	0.03789	0.06992	0.5879	0.777563
Sub_CA1_Left_Eigen1_Mean	BCC_FA	DTI_FA	hipp_sub	0.03458	0.06682	0.6048	0.789273
Sub_CA1_Left_Eigen2_Mean	BCC_FA	DTI_FA	hipp_sub	0.06318	0.06569	0.3362	0.576357
Sub_CA1_Right_RD_Mean	BCC_FA	DTI_FA	hipp_sub	0.3014	0.05871	2.847e-07	8.89042e-06
Sub_CA1_Right_mTBM1_Mean	BCC_FA	DTI_FA	hipp_sub	0.05861	0.06345	0.3556	0.594058
Sub_CA1_Right_mTBM2_Mean	BCC_FA	DTI_FA	hipp_sub	0.1235	0.0702	0.07854	0.239393
Sub_CA1_Right_mTBM3_Mean	BCC_FA	DTI_FA	hipp_sub	0.01503	0.06241	0.8097	0.910086
Sub_CA1_Right_Dete_Mean	BCC_FA	DTI_FA	hipp_sub	0.03463	0.063	0.5826	0.773934
Sub_CA1_Right_Eigen1_Mean	BCC_FA	DTI_FA	hipp_sub	0.04741	0.06376	0.4572	0.68408
Sub_CA1_Right_Eigen2_Mean	BCC_FA	DTI_FA	hipp_sub	0.08523	0.06359	0.1801	0.402312
Sub_CA3_Left_RD_Mean	BCC_FA	DTI_FA	hipp_sub	0.1982	0.05709	0.0005157	0.00593323
Sub_CA3_Left_mTBM1_Mean	BCC_FA	DTI_FA	hipp_sub	0.2239	0.05935	0.0001617	0.00232184
Sub_CA3_Left_mTBM2_Mean	BCC_FA	DTI_FA	hipp_sub	0.1699	0.06248	0.006525	0.0422105
Sub_CA3_Left_mTBM3_Mean	BCC_FA	DTI_FA	hipp_sub	0.221	0.06156	0.0003311	0.00415541
Sub_CA3_Left_Dete_Mean	BCC_FA	DTI_FA	hipp_sub	0.2233	0.06026	0.0002101	0.00287026
Sub_CA3_Left_Eigen1_Mean	BCC_FA	DTI_FA	hipp_sub	0.2275	0.06185	0.0002348	0.00314798
Sub_CA3_Left_Eigen2_Mean	BCC_FA	DTI_FA	hipp_sub	0.2308	0.05993	0.0001177	0.00177758
Sub_CA3_Right_RD_Mean	BCC_FA	DTI_FA	hipp_sub	0.2476	0.06067	4.493e-05	0.000787837
Sub_CA3_Right_mTBM1_Mean	BCC_FA	DTI_FA	hipp_sub	0.3027	0.06346	1.833e-06	4.77233e-05
Sub_CA3_Right_mTBM2_Mean	BCC_FA	DTI_FA	hipp_sub	0.1068	0.06673	0.1095	0.296179
Sub_CA3_Right_mTBM3_Mean	BCC_FA	DTI_FA	hipp_sub	0.3129	0.06745	3.496e-06	8.4088e-05
Sub_CA3_Right_Dete_Mean	BCC_FA	DTI_FA	hipp_sub	0.3085	0.06529	2.299e-06	5.83846e-05
Sub_CA3_Right_Eigen1_Mean	BCC_FA	DTI_FA	hipp_sub	0.3287	0.06695	9.122e-07	2.55556e-05
Sub_CA3_Right_Eigen2_Mean	BCC_FA	DTI_FA	hipp_sub	0.3164	0.06342	6.047e-07	1.76645e-05
Sub_HATA_Left_RD_Mean	BCC_FA	DTI_FA	hipp_sub	0.1795	0.06287	0.004304	0.0310105
Sub_HATA_Left_mTBM3_Mean	BCC_FA	DTI_FA	hipp_sub	-0.1534	0.0877	0.08031	0.242849
Sub_HATA_Left_Dete_Mean	BCC_FA	DTI_FA	hipp_sub	-0.1359	0.08999	0.1309	0.330346
Sub_HATA_Right_RD_Mean	BCC_FA	DTI_FA	hipp_sub	-0.02385	0.08744	0.7851	0.897106
Sub_HATA_Right_mTBM1_Mean	BCC_FA	DTI_FA	hipp_sub	0.05377	0.07805	0.4909	0.710352
Sub_HATA_Right_mTBM2_Mean	BCC_FA	DTI_FA	hipp_sub	0.1841	0.07643	0.01601	0.0807903
Sub_HATA_Right_mTBM3_Mean	BCC_FA	DTI_FA	hipp_sub	0.06709	0.07424	0.3661	0.604261
Sub_HATA_Right_Dete_Mean	BCC_FA	DTI_FA	hipp_sub	0.06535	0.07576	0.3884	0.624531
Sub_HATA_Right_Eigen1_Mean	BCC_FA	DTI_FA	hipp_sub	-0.0593	0.08798	0.5003	0.717077
Sub_HATA_Right_Eigen2_Mean	BCC_FA	DTI_FA	hipp_sub	0.04804	0.07944	0.5454	0.748795
Sub_HP_tail_Left_RD_Mean	BCC_FA	DTI_FA	hipp_sub	0.1941	0.06307	0.002086	0.0177724
Sub_HP_tail_Left_mTBM1_Mean	BCC_FA	DTI_FA	hipp_sub	0.163	0.06683	0.0147	0.0760158
Sub_HP_tail_Left_mTBM2_Mean	BCC_FA	DTI_FA	hipp_sub	0.1949	0.06078	0.001345	0.0125859
Sub_HP_tail_Left_mTBM3_Mean	BCC_FA	DTI_FA	hipp_sub	0.1358	0.0675	0.04425	0.163482
Sub_HP_tail_Left_Dete_Mean	BCC_FA	DTI_FA	hipp_sub	0.1515	0.06725	0.02426	0.108149
Sub_HP_tail_Left_Eigen1_Mean	BCC_FA	DTI_FA	hipp_sub	0.1637	0.06318	0.009571	0.0557771
Sub_HP_tail_Left_Eigen2_Mean	BCC_FA	DTI_FA	hipp_sub	0.1782	0.06309	0.004732	0.0332661
Sub_HP_tail_Right_RD_Mean	BCC_FA	DTI_FA	hipp_sub	0.1378	0.07195	0.05551	0.19071
Sub_HP_tail_Right_mTBM1_Mean	BCC_FA	DTI_FA	hipp_sub	0.07621	0.07341	0.2992	0.540565
Sub_HP_tail_Right_mTBM2_Mean	BCC_FA	DTI_FA	hipp_sub	0.2298	0.09962	0.02109	0.0980213
Sub_HP_tail_Right_mTBM3_Mean	BCC_FA	DTI_FA	hipp_sub	0.03899	0.07474	0.6019	0.787272
Sub_HP_tail_Right_Dete_Mean	BCC_FA	DTI_FA	hipp_sub	0.05768	0.07429	0.4375	0.66756
Sub_HP_tail_Right_Eigen1_Mean	BCC_FA	DTI_FA	hipp_sub	0.1118	0.07139	0.1173	0.308883
Sub_HP_tail_Right_Eigen2_Mean	BCC_FA	DTI_FA	hipp_sub	0.1131	0.07125	0.1123	0.300825
Sub_fimbria_Left_RD_Mean	BCC_FA	DTI_FA	hipp_sub	0.02966	0.06194	0.632	0.807704
Sub_fimbria_Left_mTBM1_Mean	BCC_FA	DTI_FA	hipp_sub	0.2137	0.06555	0.001116	0.010878
Sub_fimbria_Left_mTBM2_Mean	BCC_FA	DTI_FA	hipp_sub	0.2068	0.05792	0.0003566	0.00441819
Sub_fimbria_Left_mTBM3_Mean	BCC_FA	DTI_FA	hipp_sub	0.1837	0.06868	0.007475	0.046535
Sub_fimbria_Left_Dete_Mean	BCC_FA	DTI_FA	hipp_sub	0.2013	0.06705	0.002676	0.0216062
Sub_fimbria_Left_Eigen1_Mean	BCC_FA	DTI_FA	hipp_sub	0.1845	0.06788	0.00657	0.0424092
Sub_fimbria_Left_Eigen2_Mean	BCC_FA	DTI_FA	hipp_sub	0.208	0.06493	0.001355	0.0126533
Sub_fimbria_Right_RD_Mean	BCC_FA	DTI_FA	hipp_sub	-0.1016	0.07601	0.1815	0.404186
Sub_fimbria_Right_mTBM1_Mean	BCC_FA	DTI_FA	hipp_sub	0.3266	0.0682	1.674e-06	4.39447e-05
Sub_fimbria_Right_mTBM2_Mean	BCC_FA	DTI_FA	hipp_sub	0.1952	0.05737	0.0006675	0.00726636
Sub_fimbria_Right_mTBM3_Mean	BCC_FA	DTI_FA	hipp_sub	0.2903	0.06925	2.763e-05	0.000516499
Sub_fimbria_Right_Dete_Mean	BCC_FA	DTI_FA	hipp_sub	0.3093	0.0689	7.146e-06	0.000158634
Sub_fimbria_Right_Eigen1_Mean	BCC_FA	DTI_FA	hipp_sub	0.3084	0.06923	8.406e-06	0.000183308
Sub_fimbria_Right_Eigen2_Mean	BCC_FA	DTI_FA	hipp_sub	0.3451	0.06846	4.63e-07	1.38052e-05
Sub_presubiculum_Left_RD_Mean	BCC_FA	DTI_FA	hipp_sub	0.2827	0.05986	2.333e-06	5.91533e-05
Sub_presubiculum_Left_mTBM1_Mean	BCC_FA	DTI_FA	hipp_sub	0.1856	0.06397	0.003705	0.0276786
Sub_presubiculum_Left_mTBM2_Mean	BCC_FA	DTI_FA	hipp_sub	0.1859	0.06671	0.005331	0.0363544
Sub_presubiculum_Left_mTBM3_Mean	BCC_FA	DTI_FA	hipp_sub	0.1128	0.064	0.07801	0.238381
Sub_presubiculum_Left_Dete_Mean	BCC_FA	DTI_FA	hipp_sub	0.1505	0.06399	0.01864	0.0899459
Sub_presubiculum_Left_Eigen1_Mean	BCC_FA	DTI_FA	hipp_sub	0.1146	0.06551	0.08029	0.242819
Sub_presubiculum_Left_Eigen2_Mean	BCC_FA	DTI_FA	hipp_sub	0.1679	0.06524	0.01006	0.0578187
Sub_presubiculum_Right_RD_Mean	BCC_FA	DTI_FA	hipp_sub	0.3827	0.06037	2.31e-10	1.18244e-08
Sub_presubiculum_Right_mTBM1_Mean	BCC_FA	DTI_FA	hipp_sub	0.1687	0.07168	0.01858	0.0897429
Sub_presubiculum_Right_mTBM2_Mean	BCC_FA	DTI_FA	hipp_sub	0.1901	0.06149	0.001989	0.0171163
Sub_presubiculum_Right_mTBM3_Mean	BCC_FA	DTI_FA	hipp_sub	0.07708	0.06673	0.2481	0.485315
Sub_presubiculum_Right_Dete_Mean	BCC_FA	DTI_FA	hipp_sub	0.1209	0.06959	0.08242	0.246943
Sub_presubiculum_Right_Eigen1_Mean	BCC_FA	DTI_FA	hipp_sub	0.1279	0.06985	0.06707	0.216057
Sub_presubiculum_Right_Eigen2_Mean	BCC_FA	DTI_FA	hipp_sub	0.1743	0.06994	0.0127	0.0682735
Sub_subiculum_Left_RD_Mean	BCC_FA	DTI_FA	hipp_sub	0.1245	0.07403	0.09273	0.266357
Sub_subiculum_Left_mTBM1_Mean	BCC_FA	DTI_FA	hipp_sub	-0.01139	0.07298	0.876	0.943516
Sub_subiculum_Left_mTBM2_Mean	BCC_FA	DTI_FA	hipp_sub	0.2098	0.05666	0.0002138	0.00291202
Sub_subiculum_Left_mTBM3_Mean	BCC_FA	DTI_FA	hipp_sub	-0.1029	0.06793	0.13	0.329054
Sub_subiculum_Left_Dete_Mean	BCC_FA	DTI_FA	hipp_sub	-0.06418	0.07066	0.3638	0.602043
Sub_subiculum_Left_Eigen1_Mean	BCC_FA	DTI_FA	hipp_sub	-0.04984	0.07065	0.4805	0.702683
Sub_subiculum_Left_Eigen2_Mean	BCC_FA	DTI_FA	hipp_sub	0.0176	0.07137	0.8052	0.907722
Sub_subiculum_Right_RD_Mean	BCC_FA	DTI_FA	hipp_sub	-0.05088	0.06804	0.4546	0.68195
Sub_subiculum_Right_mTBM1_Mean	BCC_FA	DTI_FA	hipp_sub	0.112	0.06797	0.09945	0.278662
Sub_subiculum_Right_mTBM2_Mean	BCC_FA	DTI_FA	hipp_sub	0.2	0.06092	0.001027	0.0101902
Sub_subiculum_Right_mTBM3_Mean	BCC_FA	DTI_FA	hipp_sub	0.000473	0.06529	0.9942	0.997095
Sub_subiculum_Right_Dete_Mean	BCC_FA	DTI_FA	hipp_sub	0.04642	0.06648	0.485	0.705998
Sub_subiculum_Right_Eigen1_Mean	BCC_FA	DTI_FA	hipp_sub	0.03187	0.06674	0.6331	0.808349
Sub_subiculum_Right_Eigen2_Mean	BCC_FA	DTI_FA	hipp_sub	0.08724	0.06861	0.2035	0.432343
Sub_CA1_Left_RD_Mean	CGC_FA	DTI_FA	hipp_sub	0.06424	0.05418	0.2358	0.470966
Sub_CA1_Left_mTBM1_Mean	CGC_FA	DTI_FA	hipp_sub	0.06225	0.06654	0.3495	0.58872
Sub_CA1_Left_mTBM2_Mean	CGC_FA	DTI_FA	hipp_sub	0.03045	0.06184	0.6224	0.801241
Sub_CA1_Left_mTBM3_Mean	CGC_FA	DTI_FA	hipp_sub	0.05306	0.06809	0.4358	0.666057
Sub_CA1_Left_Dete_Mean	CGC_FA	DTI_FA	hipp_sub	0.05767	0.06761	0.3936	0.629453
Sub_CA1_Left_Eigen1_Mean	CGC_FA	DTI_FA	hipp_sub	0.04035	0.06368	0.5263	0.735284
Sub_CA1_Left_Eigen2_Mean	CGC_FA	DTI_FA	hipp_sub	0.04786	0.06339	0.4502	0.678315
Sub_CA1_Right_RD_Mean	CGC_FA	DTI_FA	hipp_sub	0.08946	0.05816	0.124	0.319412
Sub_CA1_Right_mTBM1_Mean	CGC_FA	DTI_FA	hipp_sub	0.0812	0.05803	0.1617	0.37672
Sub_CA1_Right_mTBM2_Mean	CGC_FA	DTI_FA	hipp_sub	-0.0146	0.06442	0.8207	0.915553
Sub_CA1_Right_mTBM3_Mean	CGC_FA	DTI_FA	hipp_sub	0.07035	0.05715	0.2183	0.450388
Sub_CA1_Right_Dete_Mean	CGC_FA	DTI_FA	hipp_sub	0.07476	0.05757	0.1941	0.420253
Sub_CA1_Right_Eigen1_Mean	CGC_FA	DTI_FA	hipp_sub	0.07702	0.05732	0.179	0.40109
Sub_CA1_Right_Eigen2_Mean	CGC_FA	DTI_FA	hipp_sub	0.08326	0.05809	0.1517	0.362111
Sub_CA3_Left_RD_Mean	CGC_FA	DTI_FA	hipp_sub	-0.01884	0.05717	0.7417	0.873211
Sub_CA3_Left_mTBM1_Mean	CGC_FA	DTI_FA	hipp_sub	-0.002016	0.05797	0.9723	0.987288
Sub_CA3_Left_mTBM2_Mean	CGC_FA	DTI_FA	hipp_sub	0.0002187	0.06075	0.9971	0.998476
Sub_CA3_Left_mTBM3_Mean	CGC_FA	DTI_FA	hipp_sub	0.004332	0.05911	0.9416	0.974042
Sub_CA3_Left_Dete_Mean	CGC_FA	DTI_FA	hipp_sub	0.0008069	0.05838	0.989	0.995324
Sub_CA3_Left_Eigen1_Mean	CGC_FA	DTI_FA	hipp_sub	0.01008	0.05899	0.8643	0.937682
Sub_CA3_Left_Eigen2_Mean	CGC_FA	DTI_FA	hipp_sub	0.007135	0.05783	0.9018	0.955008
Sub_CA3_Right_RD_Mean	CGC_FA	DTI_FA	hipp_sub	-0.009285	0.06201	0.881	0.945473
Sub_CA3_Right_mTBM1_Mean	CGC_FA	DTI_FA	hipp_sub	0.02752	0.06332	0.6638	0.827051
Sub_CA3_Right_mTBM2_Mean	CGC_FA	DTI_FA	hipp_sub	-0.07003	0.06497	0.2811	0.521177
Sub_CA3_Right_mTBM3_Mean	CGC_FA	DTI_FA	hipp_sub	0.04013	0.06527	0.5386	0.744126
Sub_CA3_Right_Dete_Mean	CGC_FA	DTI_FA	hipp_sub	0.03235	0.06432	0.615	0.796049
Sub_CA3_Right_Eigen1_Mean	CGC_FA	DTI_FA	hipp_sub	0.04666	0.06482	0.4717	0.695722
Sub_CA3_Right_Eigen2_Mean	CGC_FA	DTI_FA	hipp_sub	0.02572	0.06291	0.6827	0.83826
Sub_HATA_Left_RD_Mean	CGC_FA	DTI_FA	hipp_sub	0.04464	0.06337	0.4811	0.703236
Sub_HATA_Left_mTBM3_Mean	CGC_FA	DTI_FA	hipp_sub	0.01803	0.08141	0.8247	0.917453
Sub_HATA_Left_Dete_Mean	CGC_FA	DTI_FA	hipp_sub	0.0207	0.08375	0.8048	0.907508
Sub_HATA_Right_RD_Mean	CGC_FA	DTI_FA	hipp_sub	0.009796	0.08322	0.9063	0.957108
Sub_HATA_Right_mTBM1_Mean	CGC_FA	DTI_FA	hipp_sub	0.02748	0.07439	0.7118	0.855784
Sub_HATA_Right_mTBM2_Mean	CGC_FA	DTI_FA	hipp_sub	-0.01869	0.07044	0.7907	0.900054
Sub_HATA_Right_mTBM3_Mean	CGC_FA	DTI_FA	hipp_sub	0.07954	0.07284	0.2748	0.514717
Sub_HATA_Right_Dete_Mean	CGC_FA	DTI_FA	hipp_sub	0.05882	0.07375	0.4251	0.657345
Sub_HATA_Right_Eigen1_Mean	CGC_FA	DTI_FA	hipp_sub	0.0258	0.07928	0.7448	0.875029
Sub_HATA_Right_Eigen2_Mean	CGC_FA	DTI_FA	hipp_sub	0.04725	0.07618	0.5351	0.741508
Sub_HP_tail_Left_RD_Mean	CGC_FA	DTI_FA	hipp_sub	0.00137	0.06498	0.9832	0.992535
Sub_HP_tail_Left_mTBM1_Mean	CGC_FA	DTI_FA	hipp_sub	-0.0001309	0.07036	0.9985	0.999246
Sub_HP_tail_Left_mTBM2_Mean	CGC_FA	DTI_FA	hipp_sub	0.01936	0.06171	0.7537	0.880176
Sub_HP_tail_Left_mTBM3_Mean	CGC_FA	DTI_FA	hipp_sub	-0.001119	0.07051	0.9873	0.994546
Sub_HP_tail_Left_Dete_Mean	CGC_FA	DTI_FA	hipp_sub	-0.0007707	0.07061	0.9913	0.99631
Sub_HP_tail_Left_Eigen1_Mean	CGC_FA	DTI_FA	hipp_sub	0.005906	0.06513	0.9277	0.967093
Sub_HP_tail_Left_Eigen2_Mean	CGC_FA	DTI_FA	hipp_sub	0.00482	0.06522	0.9411	0.973864
Sub_HP_tail_Right_RD_Mean	CGC_FA	DTI_FA	hipp_sub	-0.02589	0.06491	0.69	0.842717
Sub_HP_tail_Right_mTBM1_Mean	CGC_FA	DTI_FA	hipp_sub	-0.03321	0.06976	0.634	0.808781
Sub_HP_tail_Right_mTBM2_Mean	CGC_FA	DTI_FA	hipp_sub	-0.05817	0.09261	0.53	0.737872
Sub_HP_tail_Right_mTBM3_Mean	CGC_FA	DTI_FA	hipp_sub	-0.03538	0.07176	0.622	0.800943
Sub_HP_tail_Right_Dete_Mean	CGC_FA	DTI_FA	hipp_sub	-0.03366	0.07089	0.6349	0.809343
Sub_HP_tail_Right_Eigen1_Mean	CGC_FA	DTI_FA	hipp_sub	-0.0188	0.06558	0.7743	0.891593
Sub_HP_tail_Right_Eigen2_Mean	CGC_FA	DTI_FA	hipp_sub	-0.02933	0.06618	0.6576	0.822939
Sub_fimbria_Left_RD_Mean	CGC_FA	DTI_FA	hipp_sub	-0.1089	0.05884	0.06426	0.210196
Sub_fimbria_Left_mTBM1_Mean	CGC_FA	DTI_FA	hipp_sub	-0.02403	0.06287	0.7023	0.850223
Sub_fimbria_Left_mTBM2_Mean	CGC_FA	DTI_FA	hipp_sub	-0.001963	0.05999	0.9739	0.988131
Sub_fimbria_Left_mTBM3_Mean	CGC_FA	DTI_FA	hipp_sub	-0.02752	0.06433	0.6688	0.830136
Sub_fimbria_Left_Dete_Mean	CGC_FA	DTI_FA	hipp_sub	-0.02591	0.06357	0.6836	0.838769
Sub_fimbria_Left_Eigen1_Mean	CGC_FA	DTI_FA	hipp_sub	-0.02336	0.06354	0.7132	0.856633
Sub_fimbria_Left_Eigen2_Mean	CGC_FA	DTI_FA	hipp_sub	-0.01815	0.06202	0.7698	0.889244
Sub_fimbria_Right_RD_Mean	CGC_FA	DTI_FA	hipp_sub	-0.2524	0.08167	0.001999	0.017186
Sub_fimbria_Right_mTBM1_Mean	CGC_FA	DTI_FA	hipp_sub	0.09206	0.06625	0.1647	0.381029
Sub_fimbria_Right_mTBM2_Mean	CGC_FA	DTI_FA	hipp_sub	-0.01374	0.05639	0.8075	0.908902
Sub_fimbria_Right_mTBM3_Mean	CGC_FA	DTI_FA	hipp_sub	0.09754	0.06551	0.1365	0.338892
Sub_fimbria_Right_Dete_Mean	CGC_FA	DTI_FA	hipp_sub	0.09312	0.06614	0.1591	0.372994
Sub_fimbria_Right_Eigen1_Mean	CGC_FA	DTI_FA	hipp_sub	0.1064	0.06587	0.1063	0.290516
Sub_fimbria_Right_Eigen2_Mean	CGC_FA	DTI_FA	hipp_sub	0.1033	0.06622	0.1189	0.311483
Sub_presubiculum_Left_RD_Mean	CGC_FA	DTI_FA	hipp_sub	0.0253	0.05968	0.6716	0.831689
Sub_presubiculum_Left_mTBM1_Mean	CGC_FA	DTI_FA	hipp_sub	0.03156	0.06087	0.6041	0.78889
Sub_presubiculum_Left_mTBM2_Mean	CGC_FA	DTI_FA	hipp_sub	-0.0006272	0.06933	0.9928	0.996833
Sub_presubiculum_Left_mTBM3_Mean	CGC_FA	DTI_FA	hipp_sub	0.02053	0.05868	0.7264	0.864059
Sub_presubiculum_Left_Dete_Mean	CGC_FA	DTI_FA	hipp_sub	0.02541	0.05974	0.6706	0.831176
Sub_presubiculum_Left_Eigen1_Mean	CGC_FA	DTI_FA	hipp_sub	0.02803	0.06045	0.6428	0.8144
Sub_presubiculum_Left_Eigen2_Mean	CGC_FA	DTI_FA	hipp_sub	0.03221	0.06139	0.5998	0.785931
Sub_presubiculum_Right_RD_Mean	CGC_FA	DTI_FA	hipp_sub	0.0958	0.06108	0.1168	0.308053
Sub_presubiculum_Right_mTBM1_Mean	CGC_FA	DTI_FA	hipp_sub	0.08503	0.06506	0.1912	0.416545
Sub_presubiculum_Right_mTBM2_Mean	CGC_FA	DTI_FA	hipp_sub	-0.01307	0.05842	0.823	0.916731
Sub_presubiculum_Right_mTBM3_Mean	CGC_FA	DTI_FA	hipp_sub	0.07958	0.05924	0.1791	0.401162
Sub_presubiculum_Right_Dete_Mean	CGC_FA	DTI_FA	hipp_sub	0.08705	0.06197	0.1601	0.374396
Sub_presubiculum_Right_Eigen1_Mean	CGC_FA	DTI_FA	hipp_sub	0.07456	0.06278	0.235	0.469931
Sub_presubiculum_Right_Eigen2_Mean	CGC_FA	DTI_FA	hipp_sub	0.07484	0.0639	0.2415	0.477554
Sub_subiculum_Left_RD_Mean	CGC_FA	DTI_FA	hipp_sub	-0.008194	0.06975	0.9065	0.957181
Sub_subiculum_Left_mTBM1_Mean	CGC_FA	DTI_FA	hipp_sub	0.003539	0.0641	0.956	0.9802
Sub_subiculum_Left_mTBM2_Mean	CGC_FA	DTI_FA	hipp_sub	0.009953	0.05906	0.8662	0.938597
Sub_subiculum_Left_mTBM3_Mean	CGC_FA	DTI_FA	hipp_sub	-0.001679	0.06116	0.9781	0.990078
Sub_subiculum_Left_Dete_Mean	CGC_FA	DTI_FA	hipp_sub	0.0003522	0.06246	0.9955	0.997736
Sub_subiculum_Left_Eigen1_Mean	CGC_FA	DTI_FA	hipp_sub	-0.002744	0.06123	0.9643	0.983788
Sub_subiculum_Left_Eigen2_Mean	CGC_FA	DTI_FA	hipp_sub	-0.006533	0.06183	0.9158	0.961691
Sub_subiculum_Right_RD_Mean	CGC_FA	DTI_FA	hipp_sub	-0.07032	0.06333	0.2668	0.506348
Sub_subiculum_Right_mTBM1_Mean	CGC_FA	DTI_FA	hipp_sub	0.09201	0.05963	0.1228	0.317629
Sub_subiculum_Right_mTBM2_Mean	CGC_FA	DTI_FA	hipp_sub	0.009692	0.0591	0.8697	0.940321
Sub_subiculum_Right_mTBM3_Mean	CGC_FA	DTI_FA	hipp_sub	0.06966	0.05788	0.2288	0.462987
Sub_subiculum_Right_Dete_Mean	CGC_FA	DTI_FA	hipp_sub	0.08069	0.0582	0.1656	0.38219
Sub_subiculum_Right_Eigen1_Mean	CGC_FA	DTI_FA	hipp_sub	0.08515	0.05785	0.141	0.345935
Sub_subiculum_Right_Eigen2_Mean	CGC_FA	DTI_FA	hipp_sub	0.07865	0.0591	0.1833	0.406603
Sub_CA1_Left_RD_Mean	CGH_FA	DTI_FA	hipp_sub	0.04662	0.06219	0.4535	0.681042
Sub_CA1_Left_mTBM1_Mean	CGH_FA	DTI_FA	hipp_sub	0.08955	0.06807	0.1883	0.412963
Sub_CA1_Left_mTBM2_Mean	CGH_FA	DTI_FA	hipp_sub	-0.2467	0.06336	9.871e-05	0.00153517
Sub_CA1_Left_mTBM3_Mean	CGH_FA	DTI_FA	hipp_sub	0.1372	0.06618	0.03813	0.147866
Sub_CA1_Left_Dete_Mean	CGH_FA	DTI_FA	hipp_sub	0.1158	0.06707	0.08414	0.250141
Sub_CA1_Left_Eigen1_Mean	CGH_FA	DTI_FA	hipp_sub	0.1103	0.06636	0.09658	0.273408
Sub_CA1_Left_Eigen2_Mean	CGH_FA	DTI_FA	hipp_sub	0.1085	0.06787	0.1099	0.296729
Sub_CA1_Right_RD_Mean	CGH_FA	DTI_FA	hipp_sub	0.0767	0.06289	0.2226	0.455748
Sub_CA1_Right_mTBM1_Mean	CGH_FA	DTI_FA	hipp_sub	0.1797	0.06873	0.008925	0.0529949
Sub_CA1_Right_mTBM2_Mean	CGH_FA	DTI_FA	hipp_sub	-0.276	0.0669	3.691e-05	0.000666765
Sub_CA1_Right_mTBM3_Mean	CGH_FA	DTI_FA	hipp_sub	0.1952	0.06612	0.003153	0.0244351
Sub_CA1_Right_Dete_Mean	CGH_FA	DTI_FA	hipp_sub	0.1888	0.06734	0.00504	0.0348322
Sub_CA1_Right_Eigen1_Mean	CGH_FA	DTI_FA	hipp_sub	0.2211	0.06954	0.001474	0.0135335
Sub_CA1_Right_Eigen2_Mean	CGH_FA	DTI_FA	hipp_sub	0.2017	0.07145	0.004762	0.033436
Sub_CA3_Left_RD_Mean	CGH_FA	DTI_FA	hipp_sub	-0.1385	0.0573	0.01566	0.0795392
Sub_CA3_Left_mTBM1_Mean	CGH_FA	DTI_FA	hipp_sub	-0.07822	0.06283	0.2132	0.444263
Sub_CA3_Left_mTBM2_Mean	CGH_FA	DTI_FA	hipp_sub	-0.1457	0.05344	0.00639	0.0415455
Sub_CA3_Left_mTBM3_Mean	CGH_FA	DTI_FA	hipp_sub	-0.04809	0.06698	0.4727	0.696419
Sub_CA3_Left_Dete_Mean	CGH_FA	DTI_FA	hipp_sub	-0.06488	0.0646	0.3152	0.556711
Sub_CA3_Left_Eigen1_Mean	CGH_FA	DTI_FA	hipp_sub	-0.05685	0.0668	0.3947	0.630337
Sub_CA3_Left_Eigen2_Mean	CGH_FA	DTI_FA	hipp_sub	-0.07518	0.06423	0.2418	0.477899
Sub_CA3_Right_RD_Mean	CGH_FA	DTI_FA	hipp_sub	-0.1641	0.05903	0.005433	0.0368517
Sub_CA3_Right_mTBM1_Mean	CGH_FA	DTI_FA	hipp_sub	-0.02599	0.06651	0.6959	0.846237
Sub_CA3_Right_mTBM2_Mean	CGH_FA	DTI_FA	hipp_sub	-0.1536	0.06911	0.02624	0.114112
Sub_CA3_Right_mTBM3_Mean	CGH_FA	DTI_FA	hipp_sub	0.03307	0.07162	0.6442	0.81525
Sub_CA3_Right_Dete_Mean	CGH_FA	DTI_FA	hipp_sub	0.0003334	0.06877	0.9961	0.997979
Sub_CA3_Right_Eigen1_Mean	CGH_FA	DTI_FA	hipp_sub	0.02465	0.07004	0.7249	0.863218
Sub_CA3_Right_Eigen2_Mean	CGH_FA	DTI_FA	hipp_sub	-0.018	0.06644	0.7864	0.897836
Sub_HATA_Left_RD_Mean	CGH_FA	DTI_FA	hipp_sub	-0.1537	0.07667	0.04495	0.165208
Sub_HATA_Left_mTBM3_Mean	CGH_FA	DTI_FA	hipp_sub	0.2561	0.1053	0.01496	0.0769584
Sub_HATA_Left_Dete_Mean	CGH_FA	DTI_FA	hipp_sub	0.2517	0.1079	0.01971	0.0934907
Sub_HATA_Right_RD_Mean	CGH_FA	DTI_FA	hipp_sub	0.02489	0.09565	0.7947	0.90208
Sub_HATA_Right_mTBM1_Mean	CGH_FA	DTI_FA	hipp_sub	0.3836	0.09766	8.557e-05	0.00136247
Sub_HATA_Right_mTBM2_Mean	CGH_FA	DTI_FA	hipp_sub	-0.1706	0.08383	0.04188	0.15758
Sub_HATA_Right_mTBM3_Mean	CGH_FA	DTI_FA	hipp_sub	0.3288	0.09043	0.0002763	0.00359092
Sub_HATA_Right_Dete_Mean	CGH_FA	DTI_FA	hipp_sub	0.364	0.09518	0.0001313	0.00194952
Sub_HATA_Right_Eigen1_Mean	CGH_FA	DTI_FA	hipp_sub	0.3822	0.09879	0.0001093	0.00167116
Sub_HATA_Right_Eigen2_Mean	CGH_FA	DTI_FA	hipp_sub	0.3566	0.09825	0.0002843	0.0036798
Sub_HP_tail_Left_RD_Mean	CGH_FA	DTI_FA	hipp_sub	-0.1267	0.06089	0.03745	0.146079
Sub_HP_tail_Left_mTBM1_Mean	CGH_FA	DTI_FA	hipp_sub	-0.05198	0.06714	0.4388	0.668589
Sub_HP_tail_Left_mTBM2_Mean	CGH_FA	DTI_FA	hipp_sub	-0.1522	0.05685	0.007427	0.0463317
Sub_HP_tail_Left_mTBM3_Mean	CGH_FA	DTI_FA	hipp_sub	-0.009163	0.06985	0.8956	0.952165
Sub_HP_tail_Left_Dete_Mean	CGH_FA	DTI_FA	hipp_sub	-0.03297	0.06844	0.63	0.806481
Sub_HP_tail_Left_Eigen1_Mean	CGH_FA	DTI_FA	hipp_sub	-0.08463	0.06309	0.1798	0.401991
Sub_HP_tail_Left_Eigen2_Mean	CGH_FA	DTI_FA	hipp_sub	-0.09208	0.06227	0.1392	0.343246
Sub_HP_tail_Right_RD_Mean	CGH_FA	DTI_FA	hipp_sub	-0.1636	0.07178	0.02262	0.102785
Sub_HP_tail_Right_mTBM1_Mean	CGH_FA	DTI_FA	hipp_sub	-0.0829	0.07652	0.2786	0.518464
Sub_HP_tail_Right_mTBM2_Mean	CGH_FA	DTI_FA	hipp_sub	-0.2152	0.09513	0.02367	0.106261
Sub_HP_tail_Right_mTBM3_Mean	CGH_FA	DTI_FA	hipp_sub	-0.009115	0.07724	0.9061	0.957035
Sub_HP_tail_Right_Dete_Mean	CGH_FA	DTI_FA	hipp_sub	-0.05166	0.07702	0.5024	0.718624
Sub_HP_tail_Right_Eigen1_Mean	CGH_FA	DTI_FA	hipp_sub	-0.1202	0.07394	0.1042	0.286872
Sub_HP_tail_Right_Eigen2_Mean	CGH_FA	DTI_FA	hipp_sub	-0.1255	0.07249	0.08341	0.248718
Sub_fimbria_Left_RD_Mean	CGH_FA	DTI_FA	hipp_sub	-0.1568	0.0541	0.003741	0.0278774
Sub_fimbria_Left_mTBM1_Mean	CGH_FA	DTI_FA	hipp_sub	-0.01373	0.06502	0.8328	0.921621
Sub_fimbria_Left_mTBM2_Mean	CGH_FA	DTI_FA	hipp_sub	-0.1589	0.05598	0.004532	0.0322209
Sub_fimbria_Left_mTBM3_Mean	CGH_FA	DTI_FA	hipp_sub	0.03655	0.06919	0.5973	0.784125
Sub_fimbria_Left_Dete_Mean	CGH_FA	DTI_FA	hipp_sub	0.009769	0.06712	0.8843	0.947175
Sub_fimbria_Left_Eigen1_Mean	CGH_FA	DTI_FA	hipp_sub	0.03538	0.06864	0.6062	0.790146
Sub_fimbria_Left_Eigen2_Mean	CGH_FA	DTI_FA	hipp_sub	-0.004198	0.06484	0.9484	0.976888
Sub_fimbria_Right_RD_Mean	CGH_FA	DTI_FA	hipp_sub	-0.2503	0.0844	0.003025	0.0236955
Sub_fimbria_Right_mTBM1_Mean	CGH_FA	DTI_FA	hipp_sub	0.08464	0.07424	0.2542	0.492484
Sub_fimbria_Right_mTBM2_Mean	CGH_FA	DTI_FA	hipp_sub	-0.2061	0.05537	0.000197	0.00272656
Sub_fimbria_Right_mTBM3_Mean	CGH_FA	DTI_FA	hipp_sub	0.1482	0.07653	0.05284	0.184579
Sub_fimbria_Right_Dete_Mean	CGH_FA	DTI_FA	hipp_sub	0.118	0.07551	0.1181	0.310156
Sub_fimbria_Right_Eigen1_Mean	CGH_FA	DTI_FA	hipp_sub	0.1349	0.07536	0.07342	0.229038
Sub_fimbria_Right_Eigen2_Mean	CGH_FA	DTI_FA	hipp_sub	0.08413	0.07348	0.2523	0.490212
Sub_presubiculum_Left_RD_Mean	CGH_FA	DTI_FA	hipp_sub	0.02584	0.06341	0.6837	0.838816
Sub_presubiculum_Left_mTBM1_Mean	CGH_FA	DTI_FA	hipp_sub	0.1343	0.06455	0.03744	0.146064
Sub_presubiculum_Left_mTBM2_Mean	CGH_FA	DTI_FA	hipp_sub	-0.1283	0.063	0.04176	0.157309
Sub_presubiculum_Left_mTBM3_Mean	CGH_FA	DTI_FA	hipp_sub	0.1821	0.06196	0.003282	0.0251775
Sub_presubiculum_Left_Dete_Mean	CGH_FA	DTI_FA	hipp_sub	0.1593	0.06345	0.01206	0.0658382
Sub_presubiculum_Left_Eigen1_Mean	CGH_FA	DTI_FA	hipp_sub	0.18	0.06377	0.004761	0.0334339
Sub_presubiculum_Left_Eigen2_Mean	CGH_FA	DTI_FA	hipp_sub	0.1361	0.06551	0.03772	0.146803
Sub_presubiculum_Right_RD_Mean	CGH_FA	DTI_FA	hipp_sub	-0.01477	0.06382	0.817	0.91386
Sub_presubiculum_Right_mTBM1_Mean	CGH_FA	DTI_FA	hipp_sub	0.1685	0.07208	0.01938	0.0924235
Sub_presubiculum_Right_mTBM2_Mean	CGH_FA	DTI_FA	hipp_sub	-0.2278	0.06004	0.0001476	0.00215221
Sub_presubiculum_Right_mTBM3_Mean	CGH_FA	DTI_FA	hipp_sub	0.2303	0.0661	0.0004934	0.00573217
Sub_presubiculum_Right_Dete_Mean	CGH_FA	DTI_FA	hipp_sub	0.2078	0.06905	0.00262	0.0212515
Sub_presubiculum_Right_Eigen1_Mean	CGH_FA	DTI_FA	hipp_sub	0.1604	0.07009	0.02213	0.101236
Sub_presubiculum_Right_Eigen2_Mean	CGH_FA	DTI_FA	hipp_sub	0.1234	0.07149	0.0842	0.250257
Sub_subiculum_Left_RD_Mean	CGH_FA	DTI_FA	hipp_sub	-0.04168	0.06883	0.5448	0.748414
Sub_subiculum_Left_mTBM1_Mean	CGH_FA	DTI_FA	hipp_sub	0.2811	0.0754	0.0001926	0.00267679
Sub_subiculum_Left_mTBM2_Mean	CGH_FA	DTI_FA	hipp_sub	-0.1198	0.05725	0.03636	0.143062
Sub_subiculum_Left_mTBM3_Mean	CGH_FA	DTI_FA	hipp_sub	0.2899	0.06829	2.19e-05	0.000423115
Sub_subiculum_Left_Dete_Mean	CGH_FA	DTI_FA	hipp_sub	0.2919	0.07164	4.6e-05	0.000803782
Sub_subiculum_Left_Eigen1_Mean	CGH_FA	DTI_FA	hipp_sub	0.2818	0.07065	6.644e-05	0.00109854
Sub_subiculum_Left_Eigen2_Mean	CGH_FA	DTI_FA	hipp_sub	0.2541	0.074	0.0005945	0.00663117
Sub_subiculum_Right_RD_Mean	CGH_FA	DTI_FA	hipp_sub	-0.02425	0.06941	0.7268	0.864264
Sub_subiculum_Right_mTBM1_Mean	CGH_FA	DTI_FA	hipp_sub	0.2998	0.07851	0.0001342	0.00198576
Sub_subiculum_Right_mTBM2_Mean	CGH_FA	DTI_FA	hipp_sub	-0.2084	0.05852	0.000369	0.00453467
Sub_subiculum_Right_mTBM3_Mean	CGH_FA	DTI_FA	hipp_sub	0.3036	0.07139	2.118e-05	0.00041121
Sub_subiculum_Right_Dete_Mean	CGH_FA	DTI_FA	hipp_sub	0.3055	0.07483	4.461e-05	0.000783093
Sub_subiculum_Right_Eigen1_Mean	CGH_FA	DTI_FA	hipp_sub	0.3197	0.07264	1.075e-05	0.000227685
Sub_subiculum_Right_Eigen2_Mean	CGH_FA	DTI_FA	hipp_sub	0.3172	0.07729	4.071e-05	0.000724533
Sub_CA1_Left_RD_Mean	CST_FA	DTI_FA	hipp_sub	-0.1353	0.06528	0.03828	0.148254
Sub_CA1_Left_mTBM1_Mean	CST_FA	DTI_FA	hipp_sub	-0.0182	0.08435	0.8291	0.920087
Sub_CA1_Left_mTBM2_Mean	CST_FA	DTI_FA	hipp_sub	-0.02099	0.0816	0.797	0.903406
Sub_CA1_Left_mTBM3_Mean	CST_FA	DTI_FA	hipp_sub	0.01165	0.08505	0.8911	0.950304
Sub_CA1_Left_Dete_Mean	CST_FA	DTI_FA	hipp_sub	-0.002585	0.08479	0.9757	0.98886
Sub_CA1_Left_Eigen1_Mean	CST_FA	DTI_FA	hipp_sub	-0.06032	0.08135	0.4584	0.685097
Sub_CA1_Left_Eigen2_Mean	CST_FA	DTI_FA	hipp_sub	-0.05889	0.08155	0.4702	0.694426
Sub_CA1_Right_RD_Mean	CST_FA	DTI_FA	hipp_sub	-0.06372	0.06786	0.3477	0.587124
Sub_CA1_Right_mTBM1_Mean	CST_FA	DTI_FA	hipp_sub	0.04524	0.07332	0.5372	0.743053
Sub_CA1_Right_mTBM2_Mean	CST_FA	DTI_FA	hipp_sub	-0.1025	0.08428	0.2238	0.457181
Sub_CA1_Right_mTBM3_Mean	CST_FA	DTI_FA	hipp_sub	0.04833	0.07244	0.5047	0.720136
Sub_CA1_Right_Dete_Mean	CST_FA	DTI_FA	hipp_sub	0.04831	0.07283	0.5071	0.721903
Sub_CA1_Right_Eigen1_Mean	CST_FA	DTI_FA	hipp_sub	0.04127	0.07422	0.5782	0.771171
Sub_CA1_Right_Eigen2_Mean	CST_FA	DTI_FA	hipp_sub	0.03251	0.07319	0.6569	0.822572
Sub_CA3_Left_RD_Mean	CST_FA	DTI_FA	hipp_sub	-0.1445	0.0659	0.0283	0.120252
Sub_CA3_Left_mTBM1_Mean	CST_FA	DTI_FA	hipp_sub	-0.1586	0.06815	0.01992	0.0942001
Sub_CA3_Left_mTBM2_Mean	CST_FA	DTI_FA	hipp_sub	-0.04121	0.07233	0.5689	0.764917
Sub_CA3_Left_mTBM3_Mean	CST_FA	DTI_FA	hipp_sub	-0.1732	0.07159	0.01556	0.0791921
Sub_CA3_Left_Dete_Mean	CST_FA	DTI_FA	hipp_sub	-0.1658	0.06943	0.01698	0.0841572
Sub_CA3_Left_Eigen1_Mean	CST_FA	DTI_FA	hipp_sub	-0.176	0.06997	0.01192	0.0653479
Sub_CA3_Left_Eigen2_Mean	CST_FA	DTI_FA	hipp_sub	-0.1608	0.06849	0.01892	0.0909002
Sub_CA3_Right_RD_Mean	CST_FA	DTI_FA	hipp_sub	-0.09747	0.07092	0.1693	0.387745
Sub_CA3_Right_mTBM1_Mean	CST_FA	DTI_FA	hipp_sub	-0.06941	0.07066	0.3259	0.566536
Sub_CA3_Right_mTBM2_Mean	CST_FA	DTI_FA	hipp_sub	-0.03063	0.08308	0.7124	0.856127
Sub_CA3_Right_mTBM3_Mean	CST_FA	DTI_FA	hipp_sub	-0.06108	0.0738	0.4079	0.642315
Sub_CA3_Right_Dete_Mean	CST_FA	DTI_FA	hipp_sub	-0.06709	0.07193	0.351	0.590097
Sub_CA3_Right_Eigen1_Mean	CST_FA	DTI_FA	hipp_sub	-0.0716	0.07329	0.3286	0.569189
Sub_CA3_Right_Eigen2_Mean	CST_FA	DTI_FA	hipp_sub	-0.0816	0.07065	0.2481	0.485315
Sub_HATA_Left_RD_Mean	CST_FA	DTI_FA	hipp_sub	-0.08464	0.087	0.3306	0.571217
Sub_HATA_Left_mTBM3_Mean	CST_FA	DTI_FA	hipp_sub	0.09504	0.1235	0.4417	0.670942
Sub_HATA_Left_Dete_Mean	CST_FA	DTI_FA	hipp_sub	0.07957	0.128	0.5341	0.740889
Sub_HATA_Right_RD_Mean	CST_FA	DTI_FA	hipp_sub	0.1215	0.1001	0.2246	0.458106
Sub_HATA_Right_mTBM1_Mean	CST_FA	DTI_FA	hipp_sub	0.01416	0.0925	0.8783	0.944367
Sub_HATA_Right_mTBM2_Mean	CST_FA	DTI_FA	hipp_sub	-0.0721	0.09185	0.4325	0.663343
Sub_HATA_Right_mTBM3_Mean	CST_FA	DTI_FA	hipp_sub	-0.00805	0.08643	0.9258	0.966213
Sub_HATA_Right_Dete_Mean	CST_FA	DTI_FA	hipp_sub	0.006488	0.08843	0.9415	0.974034
Sub_HATA_Right_Eigen1_Mean	CST_FA	DTI_FA	hipp_sub	0.06803	0.09716	0.4838	0.705068
Sub_HATA_Right_Eigen2_Mean	CST_FA	DTI_FA	hipp_sub	0.01368	0.09237	0.8822	0.946013
Sub_HP_tail_Left_RD_Mean	CST_FA	DTI_FA	hipp_sub	-0.1334	0.08	0.09544	0.271264
Sub_HP_tail_Left_mTBM1_Mean	CST_FA	DTI_FA	hipp_sub	-0.183	0.08574	0.03285	0.133267
Sub_HP_tail_Left_mTBM2_Mean	CST_FA	DTI_FA	hipp_sub	-0.03111	0.07351	0.6721	0.832005
Sub_HP_tail_Left_mTBM3_Mean	CST_FA	DTI_FA	hipp_sub	-0.1969	0.08554	0.02134	0.0988064
Sub_HP_tail_Left_Dete_Mean	CST_FA	DTI_FA	hipp_sub	-0.1907	0.08588	0.02637	0.1145
Sub_HP_tail_Left_Eigen1_Mean	CST_FA	DTI_FA	hipp_sub	-0.1609	0.08035	0.04521	0.165891
Sub_HP_tail_Left_Eigen2_Mean	CST_FA	DTI_FA	hipp_sub	-0.1573	0.07999	0.04923	0.176004
Sub_HP_tail_Right_RD_Mean	CST_FA	DTI_FA	hipp_sub	-0.1635	0.08769	0.06227	0.205962
Sub_HP_tail_Right_mTBM1_Mean	CST_FA	DTI_FA	hipp_sub	-0.1518	0.08849	0.08629	0.254314
Sub_HP_tail_Right_mTBM2_Mean	CST_FA	DTI_FA	hipp_sub	-0.04877	0.1067	0.6476	0.817453
Sub_HP_tail_Right_mTBM3_Mean	CST_FA	DTI_FA	hipp_sub	-0.1461	0.08854	0.09894	0.277724
Sub_HP_tail_Right_Dete_Mean	CST_FA	DTI_FA	hipp_sub	-0.1508	0.08862	0.08887	0.259257
Sub_HP_tail_Right_Eigen1_Mean	CST_FA	DTI_FA	hipp_sub	-0.1602	0.08664	0.06453	0.210717
Sub_HP_tail_Right_Eigen2_Mean	CST_FA	DTI_FA	hipp_sub	-0.1472	0.08579	0.08617	0.254047
Sub_fimbria_Left_RD_Mean	CST_FA	DTI_FA	hipp_sub	-0.1336	0.0655	0.04146	0.156514
Sub_fimbria_Left_mTBM1_Mean	CST_FA	DTI_FA	hipp_sub	-0.194	0.07329	0.008134	0.0495791
Sub_fimbria_Left_mTBM2_Mean	CST_FA	DTI_FA	hipp_sub	-0.06238	0.07093	0.3792	0.616147
Sub_fimbria_Left_mTBM3_Mean	CST_FA	DTI_FA	hipp_sub	-0.1997	0.07733	0.009803	0.0567459
Sub_fimbria_Left_Dete_Mean	CST_FA	DTI_FA	hipp_sub	-0.1983	0.07513	0.008307	0.0503462
Sub_fimbria_Left_Eigen1_Mean	CST_FA	DTI_FA	hipp_sub	-0.178	0.07569	0.01866	0.090015
Sub_fimbria_Left_Eigen2_Mean	CST_FA	DTI_FA	hipp_sub	-0.17	0.07215	0.01843	0.0891679
Sub_fimbria_Right_RD_Mean	CST_FA	DTI_FA	hipp_sub	-0.1672	0.1003	0.09547	0.271325
Sub_fimbria_Right_mTBM1_Mean	CST_FA	DTI_FA	hipp_sub	-0.05399	0.07851	0.4916	0.710888
Sub_fimbria_Right_mTBM2_Mean	CST_FA	DTI_FA	hipp_sub	-0.08791	0.06866	0.2004	0.428178
Sub_fimbria_Right_mTBM3_Mean	CST_FA	DTI_FA	hipp_sub	-0.0355	0.08146	0.663	0.826509
Sub_fimbria_Right_Dete_Mean	CST_FA	DTI_FA	hipp_sub	-0.04643	0.08024	0.5629	0.760616
Sub_fimbria_Right_Eigen1_Mean	CST_FA	DTI_FA	hipp_sub	-0.05214	0.08323	0.531	0.73855
Sub_fimbria_Right_Eigen2_Mean	CST_FA	DTI_FA	hipp_sub	-0.06532	0.07965	0.4121	0.645954
Sub_presubiculum_Left_RD_Mean	CST_FA	DTI_FA	hipp_sub	-0.1423	0.06642	0.03221	0.131553
Sub_presubiculum_Left_mTBM1_Mean	CST_FA	DTI_FA	hipp_sub	-0.263	0.07376	0.0003626	0.00447221
Sub_presubiculum_Left_mTBM2_Mean	CST_FA	DTI_FA	hipp_sub	-0.07584	0.08032	0.3451	0.584686
Sub_presubiculum_Left_mTBM3_Mean	CST_FA	DTI_FA	hipp_sub	-0.2303	0.074	0.001857	0.0162272
Sub_presubiculum_Left_Dete_Mean	CST_FA	DTI_FA	hipp_sub	-0.2492	0.07412	0.0007718	0.00814253
Sub_presubiculum_Left_Eigen1_Mean	CST_FA	DTI_FA	hipp_sub	-0.2414	0.07608	0.00151	0.0137961
Sub_presubiculum_Left_Eigen2_Mean	CST_FA	DTI_FA	hipp_sub	-0.2596	0.07495	0.000532	0.00608029
Sub_presubiculum_Right_RD_Mean	CST_FA	DTI_FA	hipp_sub	-0.1094	0.06713	0.1031	0.285074
Sub_presubiculum_Right_mTBM1_Mean	CST_FA	DTI_FA	hipp_sub	-0.113	0.08255	0.1709	0.389813
Sub_presubiculum_Right_mTBM2_Mean	CST_FA	DTI_FA	hipp_sub	-0.08592	0.07333	0.2413	0.477357
Sub_presubiculum_Right_mTBM3_Mean	CST_FA	DTI_FA	hipp_sub	-0.05611	0.07908	0.478	0.700698
Sub_presubiculum_Right_Dete_Mean	CST_FA	DTI_FA	hipp_sub	-0.07902	0.08136	0.3314	0.572059
Sub_presubiculum_Right_Eigen1_Mean	CST_FA	DTI_FA	hipp_sub	-0.1107	0.08238	0.1789	0.400932
Sub_presubiculum_Right_Eigen2_Mean	CST_FA	DTI_FA	hipp_sub	-0.1487	0.0824	0.07122	0.224585
Sub_subiculum_Left_RD_Mean	CST_FA	DTI_FA	hipp_sub	-0.1065	0.08522	0.2115	0.442116
Sub_subiculum_Left_mTBM1_Mean	CST_FA	DTI_FA	hipp_sub	-0.1108	0.09338	0.2354	0.470454
Sub_subiculum_Left_mTBM2_Mean	CST_FA	DTI_FA	hipp_sub	-0.03074	0.06898	0.6559	0.822056
Sub_subiculum_Left_mTBM3_Mean	CST_FA	DTI_FA	hipp_sub	-0.04911	0.08843	0.5787	0.771441
Sub_subiculum_Left_Dete_Mean	CST_FA	DTI_FA	hipp_sub	-0.07773	0.09136	0.3948	0.630417
Sub_subiculum_Left_Eigen1_Mean	CST_FA	DTI_FA	hipp_sub	-0.0864	0.0888	0.3306	0.571217
Sub_subiculum_Left_Eigen2_Mean	CST_FA	DTI_FA	hipp_sub	-0.125	0.08845	0.1574	0.370507
Sub_subiculum_Right_RD_Mean	CST_FA	DTI_FA	hipp_sub	0.02455	0.08035	0.7599	0.883606
Sub_subiculum_Right_mTBM1_Mean	CST_FA	DTI_FA	hipp_sub	0.0145	0.08696	0.8676	0.939259
Sub_subiculum_Right_mTBM2_Mean	CST_FA	DTI_FA	hipp_sub	-0.03419	0.07624	0.6538	0.820723
Sub_subiculum_Right_mTBM3_Mean	CST_FA	DTI_FA	hipp_sub	0.05266	0.08059	0.5135	0.726315
Sub_subiculum_Right_Dete_Mean	CST_FA	DTI_FA	hipp_sub	0.03552	0.08303	0.6688	0.830136
Sub_subiculum_Right_Eigen1_Mean	CST_FA	DTI_FA	hipp_sub	0.05434	0.08216	0.5084	0.722855
Sub_subiculum_Right_Eigen2_Mean	CST_FA	DTI_FA	hipp_sub	0.03724	0.08528	0.6623	0.826167
Sub_CA1_Left_RD_Mean	EC_FA	DTI_FA	hipp_sub	-0.07437	0.05451	0.1724	0.392096
Sub_CA1_Left_mTBM1_Mean	EC_FA	DTI_FA	hipp_sub	0.0396	0.06287	0.5288	0.736989
Sub_CA1_Left_mTBM2_Mean	EC_FA	DTI_FA	hipp_sub	-0.08428	0.07064	0.2328	0.467479
Sub_CA1_Left_mTBM3_Mean	EC_FA	DTI_FA	hipp_sub	0.06665	0.06416	0.2989	0.540136
Sub_CA1_Left_Dete_Mean	EC_FA	DTI_FA	hipp_sub	0.05347	0.06364	0.4008	0.635588
Sub_CA1_Left_Eigen1_Mean	EC_FA	DTI_FA	hipp_sub	0.02347	0.06097	0.7003	0.848937
Sub_CA1_Left_Eigen2_Mean	EC_FA	DTI_FA	hipp_sub	0.0276	0.06009	0.646	0.816539
Sub_CA1_Right_RD_Mean	EC_FA	DTI_FA	hipp_sub	-0.006711	0.06162	0.9133	0.960445
Sub_CA1_Right_mTBM1_Mean	EC_FA	DTI_FA	hipp_sub	0.1157	0.0613	0.05904	0.198813
Sub_CA1_Right_mTBM2_Mean	EC_FA	DTI_FA	hipp_sub	-0.08684	0.06693	0.1945	0.420764
Sub_CA1_Right_mTBM3_Mean	EC_FA	DTI_FA	hipp_sub	0.1167	0.05865	0.04666	0.169481
Sub_CA1_Right_Dete_Mean	EC_FA	DTI_FA	hipp_sub	0.1171	0.05988	0.05043	0.178908
Sub_CA1_Right_Eigen1_Mean	EC_FA	DTI_FA	hipp_sub	0.1045	0.05985	0.08075	0.243668
Sub_CA1_Right_Eigen2_Mean	EC_FA	DTI_FA	hipp_sub	0.1048	0.06134	0.08759	0.2568
Sub_CA3_Left_RD_Mean	EC_FA	DTI_FA	hipp_sub	-0.1471	0.05993	0.01408	0.0737282
Sub_CA3_Left_mTBM1_Mean	EC_FA	DTI_FA	hipp_sub	-0.1587	0.05941	0.007534	0.0468104
Sub_CA3_Left_mTBM2_Mean	EC_FA	DTI_FA	hipp_sub	-0.09827	0.06504	0.1308	0.330199
Sub_CA3_Left_mTBM3_Mean	EC_FA	DTI_FA	hipp_sub	-0.1597	0.06061	0.00841	0.0508016
Sub_CA3_Left_Dete_Mean	EC_FA	DTI_FA	hipp_sub	-0.1598	0.05981	0.007546	0.0468666
Sub_CA3_Left_Eigen1_Mean	EC_FA	DTI_FA	hipp_sub	-0.1502	0.06069	0.0133	0.0706637
Sub_CA3_Left_Eigen2_Mean	EC_FA	DTI_FA	hipp_sub	-0.1481	0.05927	0.01246	0.0673642
Sub_CA3_Right_RD_Mean	EC_FA	DTI_FA	hipp_sub	-0.1068	0.05808	0.066	0.213849
Sub_CA3_Right_mTBM1_Mean	EC_FA	DTI_FA	hipp_sub	-0.1242	0.06166	0.04399	0.162832
Sub_CA3_Right_mTBM2_Mean	EC_FA	DTI_FA	hipp_sub	-0.1146	0.06374	0.0721	0.226369
Sub_CA3_Right_mTBM3_Mean	EC_FA	DTI_FA	hipp_sub	-0.1172	0.06753	0.08271	0.247484
Sub_CA3_Right_Dete_Mean	EC_FA	DTI_FA	hipp_sub	-0.1222	0.06421	0.05703	0.194198
Sub_CA3_Right_Eigen1_Mean	EC_FA	DTI_FA	hipp_sub	-0.1117	0.06667	0.09384	0.268305
Sub_CA3_Right_Eigen2_Mean	EC_FA	DTI_FA	hipp_sub	-0.1128	0.06158	0.06691	0.215746
Sub_HATA_Left_RD_Mean	EC_FA	DTI_FA	hipp_sub	0.006948	0.06354	0.9129	0.960322
Sub_HATA_Left_mTBM3_Mean	EC_FA	DTI_FA	hipp_sub	0.1227	0.08682	0.1576	0.370868
Sub_HATA_Left_Dete_Mean	EC_FA	DTI_FA	hipp_sub	0.1159	0.09111	0.2032	0.431966
Sub_HATA_Right_RD_Mean	EC_FA	DTI_FA	hipp_sub	0.1302	0.08765	0.1374	0.340308
Sub_HATA_Right_mTBM1_Mean	EC_FA	DTI_FA	hipp_sub	0.09711	0.0774	0.2096	0.440012
Sub_HATA_Right_mTBM2_Mean	EC_FA	DTI_FA	hipp_sub	-0.1707	0.06922	0.01364	0.0720433
Sub_HATA_Right_mTBM3_Mean	EC_FA	DTI_FA	hipp_sub	0.1095	0.07366	0.1371	0.339893
Sub_HATA_Right_Dete_Mean	EC_FA	DTI_FA	hipp_sub	0.1084	0.0753	0.1501	0.359692
Sub_HATA_Right_Eigen1_Mean	EC_FA	DTI_FA	hipp_sub	0.1232	0.07801	0.1142	0.30386
Sub_HATA_Right_Eigen2_Mean	EC_FA	DTI_FA	hipp_sub	0.09809	0.07895	0.2141	0.445367
Sub_HP_tail_Left_RD_Mean	EC_FA	DTI_FA	hipp_sub	-0.114	0.06577	0.08306	0.248043
Sub_HP_tail_Left_mTBM1_Mean	EC_FA	DTI_FA	hipp_sub	-0.1072	0.06732	0.1114	0.299241
Sub_HP_tail_Left_mTBM2_Mean	EC_FA	DTI_FA	hipp_sub	-0.06604	0.06392	0.3015	0.543067
Sub_HP_tail_Left_mTBM3_Mean	EC_FA	DTI_FA	hipp_sub	-0.09387	0.06626	0.1565	0.369166
Sub_HP_tail_Left_Dete_Mean	EC_FA	DTI_FA	hipp_sub	-0.1019	0.06695	0.1279	0.325637
Sub_HP_tail_Left_Eigen1_Mean	EC_FA	DTI_FA	hipp_sub	-0.1082	0.06445	0.09332	0.267365
Sub_HP_tail_Left_Eigen2_Mean	EC_FA	DTI_FA	hipp_sub	-0.1142	0.06473	0.07779	0.237938
Sub_HP_tail_Right_RD_Mean	EC_FA	DTI_FA	hipp_sub	-0.09266	0.06945	0.1822	0.405033
Sub_HP_tail_Right_mTBM1_Mean	EC_FA	DTI_FA	hipp_sub	-0.07517	0.07692	0.3285	0.56912
Sub_HP_tail_Right_mTBM2_Mean	EC_FA	DTI_FA	hipp_sub	-0.1232	0.09172	0.1791	0.401162
Sub_HP_tail_Right_mTBM3_Mean	EC_FA	DTI_FA	hipp_sub	-0.05369	0.07723	0.4869	0.707406
Sub_HP_tail_Right_Dete_Mean	EC_FA	DTI_FA	hipp_sub	-0.06715	0.07777	0.3879	0.624033
Sub_HP_tail_Right_Eigen1_Mean	EC_FA	DTI_FA	hipp_sub	-0.1003	0.07312	0.1703	0.389042
Sub_HP_tail_Right_Eigen2_Mean	EC_FA	DTI_FA	hipp_sub	-0.09743	0.07379	0.1867	0.411038
Sub_fimbria_Left_RD_Mean	EC_FA	DTI_FA	hipp_sub	-0.192	0.05916	0.001173	0.0113187
Sub_fimbria_Left_mTBM1_Mean	EC_FA	DTI_FA	hipp_sub	-0.1143	0.06797	0.09262	0.266137
Sub_fimbria_Left_mTBM2_Mean	EC_FA	DTI_FA	hipp_sub	-0.1037	0.06486	0.1099	0.296729
Sub_fimbria_Left_mTBM3_Mean	EC_FA	DTI_FA	hipp_sub	-0.09211	0.06817	0.1766	0.39785
Sub_fimbria_Left_Dete_Mean	EC_FA	DTI_FA	hipp_sub	-0.1048	0.06816	0.1241	0.319557
Sub_fimbria_Left_Eigen1_Mean	EC_FA	DTI_FA	hipp_sub	-0.09104	0.06719	0.1754	0.396246
Sub_fimbria_Left_Eigen2_Mean	EC_FA	DTI_FA	hipp_sub	-0.1048	0.06672	0.1161	0.306888
Sub_fimbria_Right_RD_Mean	EC_FA	DTI_FA	hipp_sub	-0.1758	0.08422	0.03687	0.144495
Sub_fimbria_Right_mTBM1_Mean	EC_FA	DTI_FA	hipp_sub	0.03747	0.07656	0.6245	0.802478
Sub_fimbria_Right_mTBM2_Mean	EC_FA	DTI_FA	hipp_sub	-0.07204	0.05558	0.195	0.42129
Sub_fimbria_Right_mTBM3_Mean	EC_FA	DTI_FA	hipp_sub	0.06104	0.07576	0.4204	0.653281
Sub_fimbria_Right_Dete_Mean	EC_FA	DTI_FA	hipp_sub	0.04849	0.07643	0.5259	0.734995
Sub_fimbria_Right_Eigen1_Mean	EC_FA	DTI_FA	hipp_sub	0.06479	0.07721	0.4014	0.636158
Sub_fimbria_Right_Eigen2_Mean	EC_FA	DTI_FA	hipp_sub	0.04149	0.0773	0.5915	0.780034
Sub_presubiculum_Left_RD_Mean	EC_FA	DTI_FA	hipp_sub	-0.1155	0.0616	0.0609	0.202856
Sub_presubiculum_Left_mTBM1_Mean	EC_FA	DTI_FA	hipp_sub	-0.1651	0.05922	0.005305	0.0362238
Sub_presubiculum_Left_mTBM2_Mean	EC_FA	DTI_FA	hipp_sub	-0.1308	0.06739	0.05229	0.18325
Sub_presubiculum_Left_mTBM3_Mean	EC_FA	DTI_FA	hipp_sub	-0.1214	0.05485	0.02682	0.115924
Sub_presubiculum_Left_Dete_Mean	EC_FA	DTI_FA	hipp_sub	-0.1461	0.05689	0.01023	0.0584846
Sub_presubiculum_Left_Eigen1_Mean	EC_FA	DTI_FA	hipp_sub	-0.1406	0.05942	0.01799	0.0876593
Sub_presubiculum_Left_Eigen2_Mean	EC_FA	DTI_FA	hipp_sub	-0.1688	0.06134	0.005926	0.0392736
Sub_presubiculum_Right_RD_Mean	EC_FA	DTI_FA	hipp_sub	-0.07424	0.06286	0.2376	0.47311
Sub_presubiculum_Right_mTBM1_Mean	EC_FA	DTI_FA	hipp_sub	-0.08543	0.06692	0.2017	0.42996
Sub_presubiculum_Right_mTBM2_Mean	EC_FA	DTI_FA	hipp_sub	-0.1059	0.05552	0.05636	0.192593
Sub_presubiculum_Right_mTBM3_Mean	EC_FA	DTI_FA	hipp_sub	-0.0212	0.06056	0.7263	0.863983
Sub_presubiculum_Right_Dete_Mean	EC_FA	DTI_FA	hipp_sub	-0.04623	0.06382	0.4688	0.693339
Sub_presubiculum_Right_Eigen1_Mean	EC_FA	DTI_FA	hipp_sub	-0.06351	0.06717	0.3444	0.584135
Sub_presubiculum_Right_Eigen2_Mean	EC_FA	DTI_FA	hipp_sub	-0.1057	0.06784	0.1193	0.31223
Sub_subiculum_Left_RD_Mean	EC_FA	DTI_FA	hipp_sub	-0.1233	0.06539	0.05931	0.199355
Sub_subiculum_Left_mTBM1_Mean	EC_FA	DTI_FA	hipp_sub	-0.07271	0.06273	0.2464	0.483193
Sub_subiculum_Left_mTBM2_Mean	EC_FA	DTI_FA	hipp_sub	-0.08027	0.06081	0.1869	0.411268
Sub_subiculum_Left_mTBM3_Mean	EC_FA	DTI_FA	hipp_sub	-0.011	0.06133	0.8577	0.934286
Sub_subiculum_Left_Dete_Mean	EC_FA	DTI_FA	hipp_sub	-0.03997	0.06162	0.5165	0.728315
Sub_subiculum_Left_Eigen1_Mean	EC_FA	DTI_FA	hipp_sub	-0.03768	0.06079	0.5354	0.741696
Sub_subiculum_Left_Eigen2_Mean	EC_FA	DTI_FA	hipp_sub	-0.07973	0.06138	0.1939	0.420021
Sub_subiculum_Right_RD_Mean	EC_FA	DTI_FA	hipp_sub	-0.06161	0.06229	0.3226	0.563727
Sub_subiculum_Right_mTBM1_Mean	EC_FA	DTI_FA	hipp_sub	0.05232	0.06505	0.4212	0.653867
Sub_subiculum_Right_mTBM2_Mean	EC_FA	DTI_FA	hipp_sub	-0.07946	0.05981	0.184	0.407595
Sub_subiculum_Right_mTBM3_Mean	EC_FA	DTI_FA	hipp_sub	0.08361	0.06057	0.1674	0.384943
Sub_subiculum_Right_Dete_Mean	EC_FA	DTI_FA	hipp_sub	0.06997	0.06266	0.2642	0.503424
Sub_subiculum_Right_Eigen1_Mean	EC_FA	DTI_FA	hipp_sub	0.07417	0.06186	0.2305	0.464804
Sub_subiculum_Right_Eigen2_Mean	EC_FA	DTI_FA	hipp_sub	0.05158	0.06338	0.4158	0.649248
Sub_CA1_Left_RD_Mean	FX_FA	DTI_FA	hipp_sub	0.4874	0.05548	1.564e-18	1.84451e-16
Sub_CA1_Left_mTBM1_Mean	FX_FA	DTI_FA	hipp_sub	0.077	0.06996	0.2711	0.510827
Sub_CA1_Left_mTBM2_Mean	FX_FA	DTI_FA	hipp_sub	0.4322	0.07643	1.558e-08	6.11719e-07
Sub_CA1_Left_mTBM3_Mean	FX_FA	DTI_FA	hipp_sub	-0.06913	0.06979	0.3219	0.563146
Sub_CA1_Left_Dete_Mean	FX_FA	DTI_FA	hipp_sub	-0.001382	0.0699	0.9842	0.993048
Sub_CA1_Left_Eigen1_Mean	FX_FA	DTI_FA	hipp_sub	0.04041	0.06751	0.5495	0.751601
Sub_CA1_Left_Eigen2_Mean	FX_FA	DTI_FA	hipp_sub	0.08956	0.06857	0.1915	0.416941
Sub_CA1_Right_RD_Mean	FX_FA	DTI_FA	hipp_sub	0.3999	0.06652	1.831e-09	8.30379e-08
Sub_CA1_Right_mTBM1_Mean	FX_FA	DTI_FA	hipp_sub	-0.1028	0.06622	0.1205	0.314073
Sub_CA1_Right_mTBM2_Mean	FX_FA	DTI_FA	hipp_sub	0.4195	0.06867	9.992e-10	4.68574e-08
Sub_CA1_Right_mTBM3_Mean	FX_FA	DTI_FA	hipp_sub	-0.1743	0.06396	0.006429	0.0417457
Sub_CA1_Right_Dete_Mean	FX_FA	DTI_FA	hipp_sub	-0.143	0.06508	0.02799	0.119427
Sub_CA1_Right_Eigen1_Mean	FX_FA	DTI_FA	hipp_sub	-0.1136	0.0653	0.08199	0.246136
Sub_CA1_Right_Eigen2_Mean	FX_FA	DTI_FA	hipp_sub	-0.04605	0.06576	0.4838	0.705068
Sub_CA3_Left_RD_Mean	FX_FA	DTI_FA	hipp_sub	0.4412	0.05851	4.667e-14	3.75955e-12
Sub_CA3_Left_mTBM1_Mean	FX_FA	DTI_FA	hipp_sub	0.4693	0.05956	3.321e-15	2.95305e-13
Sub_CA3_Left_mTBM2_Mean	FX_FA	DTI_FA	hipp_sub	0.4347	0.05678	1.916e-14	1.60748e-12
Sub_CA3_Left_mTBM3_Mean	FX_FA	DTI_FA	hipp_sub	0.4483	0.06255	7.674e-13	5.37553e-11
Sub_CA3_Left_Dete_Mean	FX_FA	DTI_FA	hipp_sub	0.4615	0.06061	2.649e-14	2.19916e-12
Sub_CA3_Left_Eigen1_Mean	FX_FA	DTI_FA	hipp_sub	0.449	0.06252	6.86e-13	4.85182e-11
Sub_CA3_Left_Eigen2_Mean	FX_FA	DTI_FA	hipp_sub	0.467	0.06042	1.076e-14	9.18135e-13
Sub_CA3_Right_RD_Mean	FX_FA	DTI_FA	hipp_sub	0.4478	0.06349	1.749e-12	1.17493e-10
Sub_CA3_Right_mTBM1_Mean	FX_FA	DTI_FA	hipp_sub	0.4473	0.06549	8.498e-12	5.21152e-10
Sub_CA3_Right_mTBM2_Mean	FX_FA	DTI_FA	hipp_sub	0.3543	0.07312	1.26e-06	3.39775e-05
Sub_CA3_Right_mTBM3_Mean	FX_FA	DTI_FA	hipp_sub	0.4095	0.06924	3.333e-09	1.44734e-07
Sub_CA3_Right_Dete_Mean	FX_FA	DTI_FA	hipp_sub	0.4334	0.06721	1.127e-10	5.95818e-09
Sub_CA3_Right_Eigen1_Mean	FX_FA	DTI_FA	hipp_sub	0.4238	0.06755	3.544e-10	1.76192e-08
Sub_CA3_Right_Eigen2_Mean	FX_FA	DTI_FA	hipp_sub	0.4488	0.06466	3.901e-12	2.50719e-10
Sub_HATA_Left_RD_Mean	FX_FA	DTI_FA	hipp_sub	0.2521	0.06882	0.0002496	0.00331045
Sub_HATA_Left_mTBM3_Mean	FX_FA	DTI_FA	hipp_sub	-0.2274	0.1058	0.0316	0.129943
Sub_HATA_Left_Dete_Mean	FX_FA	DTI_FA	hipp_sub	-0.1584	0.1071	0.139	0.342949
Sub_HATA_Right_RD_Mean	FX_FA	DTI_FA	hipp_sub	-0.1339	0.09376	0.1533	0.364493
Sub_HATA_Right_mTBM1_Mean	FX_FA	DTI_FA	hipp_sub	0.02917	0.09398	0.7562	0.881558
Sub_HATA_Right_mTBM2_Mean	FX_FA	DTI_FA	hipp_sub	0.4308	0.08698	7.29e-07	2.08974e-05
Sub_HATA_Right_mTBM3_Mean	FX_FA	DTI_FA	hipp_sub	-0.06235	0.08932	0.4851	0.706043
Sub_HATA_Right_Dete_Mean	FX_FA	DTI_FA	hipp_sub	-0.01483	0.09098	0.8706	0.940738
Sub_HATA_Right_Eigen1_Mean	FX_FA	DTI_FA	hipp_sub	-0.1916	0.1074	0.07443	0.231029
Sub_HATA_Right_Eigen2_Mean	FX_FA	DTI_FA	hipp_sub	-0.01826	0.09476	0.8472	0.929023
Sub_HP_tail_Left_RD_Mean	FX_FA	DTI_FA	hipp_sub	0.4309	0.06273	6.456e-12	4.02414e-10
Sub_HP_tail_Left_mTBM1_Mean	FX_FA	DTI_FA	hipp_sub	0.3443	0.06641	2.176e-07	6.95734e-06
Sub_HP_tail_Left_mTBM2_Mean	FX_FA	DTI_FA	hipp_sub	0.4605	0.06505	1.439e-12	9.74951e-11
Sub_HP_tail_Left_mTBM3_Mean	FX_FA	DTI_FA	hipp_sub	0.2625	0.06792	0.0001114	0.00169863
Sub_HP_tail_Left_Dete_Mean	FX_FA	DTI_FA	hipp_sub	0.3092	0.0671	4.074e-06	9.65009e-05
Sub_HP_tail_Left_Eigen1_Mean	FX_FA	DTI_FA	hipp_sub	0.3775	0.06045	4.244e-10	2.08162e-08
Sub_HP_tail_Left_Eigen2_Mean	FX_FA	DTI_FA	hipp_sub	0.4015	0.0604	2.965e-11	1.68969e-09
Sub_HP_tail_Right_RD_Mean	FX_FA	DTI_FA	hipp_sub	0.3529	0.07159	8.217e-07	2.32948e-05
Sub_HP_tail_Right_mTBM1_Mean	FX_FA	DTI_FA	hipp_sub	0.1734	0.08047	0.03122	0.128866
Sub_HP_tail_Right_mTBM2_Mean	FX_FA	DTI_FA	hipp_sub	0.4423	0.1097	5.53e-05	0.000941536
Sub_HP_tail_Right_mTBM3_Mean	FX_FA	DTI_FA	hipp_sub	0.05942	0.08329	0.4756	0.698667
Sub_HP_tail_Right_Dete_Mean	FX_FA	DTI_FA	hipp_sub	0.1223	0.08224	0.1369	0.339592
Sub_HP_tail_Right_Eigen1_Mean	FX_FA	DTI_FA	hipp_sub	0.2706	0.07221	0.0001782	0.00251283
Sub_HP_tail_Right_Eigen2_Mean	FX_FA	DTI_FA	hipp_sub	0.2566	0.07356	0.0004863	0.00566909
Sub_fimbria_Left_RD_Mean	FX_FA	DTI_FA	hipp_sub	0.1603	0.06086	0.008417	0.0508235
Sub_fimbria_Left_mTBM1_Mean	FX_FA	DTI_FA	hipp_sub	0.5188	0.05944	2.611e-18	2.99748e-16
Sub_fimbria_Left_mTBM2_Mean	FX_FA	DTI_FA	hipp_sub	0.4804	0.06005	1.245e-15	1.15684e-13
Sub_fimbria_Left_mTBM3_Mean	FX_FA	DTI_FA	hipp_sub	0.4468	0.06489	5.788e-12	3.63398e-10
Sub_fimbria_Left_Dete_Mean	FX_FA	DTI_FA	hipp_sub	0.4893	0.06175	2.319e-15	2.09938e-13
Sub_fimbria_Left_Eigen1_Mean	FX_FA	DTI_FA	hipp_sub	0.4512	0.06438	2.407e-12	1.59331e-10
Sub_fimbria_Left_Eigen2_Mean	FX_FA	DTI_FA	hipp_sub	0.5116	0.05935	6.677e-18	7.39731e-16
Sub_fimbria_Right_RD_Mean	FX_FA	DTI_FA	hipp_sub	0.01521	0.08036	0.8498	0.930329
Sub_fimbria_Right_mTBM1_Mean	FX_FA	DTI_FA	hipp_sub	0.3642	0.06899	1.303e-07	4.35813e-06
Sub_fimbria_Right_mTBM2_Mean	FX_FA	DTI_FA	hipp_sub	0.4398	0.05545	2.189e-15	1.98927e-13
Sub_fimbria_Right_mTBM3_Mean	FX_FA	DTI_FA	hipp_sub	0.2554	0.0727	0.0004429	0.00525138
Sub_fimbria_Right_Dete_Mean	FX_FA	DTI_FA	hipp_sub	0.3136	0.07109	1.028e-05	0.000219344
Sub_fimbria_Right_Eigen1_Mean	FX_FA	DTI_FA	hipp_sub	0.2861	0.07202	7.116e-05	0.00116463
Sub_fimbria_Right_Eigen2_Mean	FX_FA	DTI_FA	hipp_sub	0.3834	0.06864	2.319e-08	8.81035e-07
Sub_presubiculum_Left_RD_Mean	FX_FA	DTI_FA	hipp_sub	0.5946	0.05555	9.645e-27	1.86345e-24
Sub_presubiculum_Left_mTBM1_Mean	FX_FA	DTI_FA	hipp_sub	0.3095	0.0691	7.479e-06	0.000165177
Sub_presubiculum_Left_mTBM2_Mean	FX_FA	DTI_FA	hipp_sub	0.4905	0.06325	8.843e-15	7.57279e-13
Sub_presubiculum_Left_mTBM3_Mean	FX_FA	DTI_FA	hipp_sub	0.1457	0.07263	0.04482	0.164883
Sub_presubiculum_Left_Dete_Mean	FX_FA	DTI_FA	hipp_sub	0.2304	0.07105	0.001183	0.0113863
Sub_presubiculum_Left_Eigen1_Mean	FX_FA	DTI_FA	hipp_sub	0.1685	0.07182	0.01897	0.0910713
Sub_presubiculum_Left_Eigen2_Mean	FX_FA	DTI_FA	hipp_sub	0.2875	0.06849	2.689e-05	0.000505006
Sub_presubiculum_Right_RD_Mean	FX_FA	DTI_FA	hipp_sub	0.5724	0.05577	1.034e-24	1.78381e-22
Sub_presubiculum_Right_mTBM1_Mean	FX_FA	DTI_FA	hipp_sub	0.1607	0.07525	0.03278	0.133052
Sub_presubiculum_Right_mTBM2_Mean	FX_FA	DTI_FA	hipp_sub	0.4355	0.06314	5.295e-12	3.33546e-10
Sub_presubiculum_Right_mTBM3_Mean	FX_FA	DTI_FA	hipp_sub	-0.02953	0.06895	0.6684	0.829932
Sub_presubiculum_Right_Dete_Mean	FX_FA	DTI_FA	hipp_sub	0.05447	0.07174	0.4478	0.676253
Sub_presubiculum_Right_Eigen1_Mean	FX_FA	DTI_FA	hipp_sub	0.08053	0.0706	0.254	0.492237
Sub_presubiculum_Right_Eigen2_Mean	FX_FA	DTI_FA	hipp_sub	0.1693	0.0733	0.02092	0.0974407
Sub_subiculum_Left_RD_Mean	FX_FA	DTI_FA	hipp_sub	0.1517	0.07864	0.05364	0.186421
Sub_subiculum_Left_mTBM1_Mean	FX_FA	DTI_FA	hipp_sub	0.04914	0.08417	0.5594	0.758193
Sub_subiculum_Left_mTBM2_Mean	FX_FA	DTI_FA	hipp_sub	0.4734	0.05862	6.676e-16	6.34594e-14
Sub_subiculum_Left_mTBM3_Mean	FX_FA	DTI_FA	hipp_sub	-0.1705	0.08156	0.03657	0.143686
Sub_subiculum_Left_Dete_Mean	FX_FA	DTI_FA	hipp_sub	-0.07767	0.08378	0.3539	0.592562
Sub_subiculum_Left_Eigen1_Mean	FX_FA	DTI_FA	hipp_sub	-0.06754	0.08198	0.41	0.644309
Sub_subiculum_Left_Eigen2_Mean	FX_FA	DTI_FA	hipp_sub	0.09998	0.08	0.2114	0.441995
Sub_subiculum_Right_RD_Mean	FX_FA	DTI_FA	hipp_sub	-0.08974	0.06885	0.1924	0.418067
Sub_subiculum_Right_mTBM1_Mean	FX_FA	DTI_FA	hipp_sub	0.02487	0.07142	0.7277	0.864761
Sub_subiculum_Right_mTBM2_Mean	FX_FA	DTI_FA	hipp_sub	0.4222	0.06247	1.394e-11	8.30772e-10
Sub_subiculum_Right_mTBM3_Mean	FX_FA	DTI_FA	hipp_sub	-0.1739	0.06645	0.008864	0.0527666
Sub_subiculum_Right_Dete_Mean	FX_FA	DTI_FA	hipp_sub	-0.08962	0.06798	0.1874	0.411863
Sub_subiculum_Right_Eigen1_Mean	FX_FA	DTI_FA	hipp_sub	-0.1266	0.06893	0.06621	0.214267
Sub_subiculum_Right_Eigen2_Mean	FX_FA	DTI_FA	hipp_sub	-0.02673	0.07179	0.7097	0.854351
Sub_CA1_Left_RD_Mean	FXST_FA	DTI_FA	hipp_sub	0.1035	0.06715	0.1231	0.318025
Sub_CA1_Left_mTBM1_Mean	FXST_FA	DTI_FA	hipp_sub	0.0702	0.08075	0.3847	0.621208
Sub_CA1_Left_mTBM2_Mean	FXST_FA	DTI_FA	hipp_sub	-0.01305	0.07466	0.8613	0.936126
Sub_CA1_Left_mTBM3_Mean	FXST_FA	DTI_FA	hipp_sub	0.05811	0.07808	0.4567	0.683665
Sub_CA1_Left_Dete_Mean	FXST_FA	DTI_FA	hipp_sub	0.06388	0.07949	0.4216	0.654242
Sub_CA1_Left_Eigen1_Mean	FXST_FA	DTI_FA	hipp_sub	0.03186	0.07786	0.6823	0.837985
Sub_CA1_Left_Eigen2_Mean	FXST_FA	DTI_FA	hipp_sub	0.04193	0.08026	0.6014	0.786965
Sub_CA1_Right_RD_Mean	FXST_FA	DTI_FA	hipp_sub	0.123	0.08138	0.1306	0.329887
Sub_CA1_Right_mTBM1_Mean	FXST_FA	DTI_FA	hipp_sub	0.1437	0.08375	0.0862	0.254112
Sub_CA1_Right_mTBM2_Mean	FXST_FA	DTI_FA	hipp_sub	-0.08978	0.06546	0.1702	0.388935
Sub_CA1_Right_mTBM3_Mean	FXST_FA	DTI_FA	hipp_sub	0.1265	0.07965	0.1123	0.300825
Sub_CA1_Right_Dete_Mean	FXST_FA	DTI_FA	hipp_sub	0.1346	0.08182	0.1	0.279544
Sub_CA1_Right_Eigen1_Mean	FXST_FA	DTI_FA	hipp_sub	0.1278	0.0856	0.1353	0.337119
Sub_CA1_Right_Eigen2_Mean	FXST_FA	DTI_FA	hipp_sub	0.1412	0.08824	0.1097	0.296467
Sub_CA3_Left_RD_Mean	FXST_FA	DTI_FA	hipp_sub	-0.05554	0.0597	0.3521	0.591057
Sub_CA3_Left_mTBM1_Mean	FXST_FA	DTI_FA	hipp_sub	-0.03278	0.06497	0.6139	0.795221
Sub_CA3_Left_mTBM2_Mean	FXST_FA	DTI_FA	hipp_sub	0.01695	0.06267	0.7868	0.898045
Sub_CA3_Left_mTBM3_Mean	FXST_FA	DTI_FA	hipp_sub	-0.03457	0.06952	0.619	0.798822
Sub_CA3_Left_Dete_Mean	FXST_FA	DTI_FA	hipp_sub	-0.03374	0.06679	0.6134	0.794952
Sub_CA3_Left_Eigen1_Mean	FXST_FA	DTI_FA	hipp_sub	-0.03678	0.06872	0.5925	0.780768
Sub_CA3_Left_Eigen2_Mean	FXST_FA	DTI_FA	hipp_sub	-0.03449	0.06619	0.6023	0.787546
Sub_CA3_Right_RD_Mean	FXST_FA	DTI_FA	hipp_sub	0.0351	0.06143	0.5677	0.764114
Sub_CA3_Right_mTBM1_Mean	FXST_FA	DTI_FA	hipp_sub	0.0787	0.0689	0.2534	0.491565
Sub_CA3_Right_mTBM2_Mean	FXST_FA	DTI_FA	hipp_sub	-0.08608	0.06163	0.1625	0.377834
Sub_CA3_Right_mTBM3_Mean	FXST_FA	DTI_FA	hipp_sub	0.1125	0.07968	0.1581	0.37152
Sub_CA3_Right_Dete_Mean	FXST_FA	DTI_FA	hipp_sub	0.09455	0.07369	0.1995	0.427042
Sub_CA3_Right_Eigen1_Mean	FXST_FA	DTI_FA	hipp_sub	0.1201	0.07606	0.1143	0.304058
Sub_CA3_Right_Eigen2_Mean	FXST_FA	DTI_FA	hipp_sub	0.08332	0.06822	0.222	0.455039
Sub_HATA_Left_RD_Mean	FXST_FA	DTI_FA	hipp_sub	-0.04734	0.08349	0.5707	0.766102
Sub_HATA_Left_mTBM3_Mean	FXST_FA	DTI_FA	hipp_sub	0.03482	0.09629	0.7176	0.859171
Sub_HATA_Left_Dete_Mean	FXST_FA	DTI_FA	hipp_sub	0.06819	0.09909	0.4914	0.710718
Sub_HATA_Right_RD_Mean	FXST_FA	DTI_FA	hipp_sub	-0.1046	0.0881	0.2353	0.470333
Sub_HATA_Right_mTBM1_Mean	FXST_FA	DTI_FA	hipp_sub	0.07925	0.1058	0.4539	0.681395
Sub_HATA_Right_mTBM2_Mean	FXST_FA	DTI_FA	hipp_sub	-0.1034	0.08652	0.2323	0.466879
Sub_HATA_Right_mTBM3_Mean	FXST_FA	DTI_FA	hipp_sub	0.09176	0.1043	0.3789	0.615807
Sub_HATA_Right_Dete_Mean	FXST_FA	DTI_FA	hipp_sub	0.09283	0.1056	0.3794	0.616304
Sub_HATA_Right_Eigen1_Mean	FXST_FA	DTI_FA	hipp_sub	0.09829	0.111	0.3757	0.612954
Sub_HATA_Right_Eigen2_Mean	FXST_FA	DTI_FA	hipp_sub	0.06928	0.1108	0.5317	0.739189
Sub_HP_tail_Left_RD_Mean	FXST_FA	DTI_FA	hipp_sub	-0.01267	0.05967	0.8319	0.921193
Sub_HP_tail_Left_mTBM1_Mean	FXST_FA	DTI_FA	hipp_sub	-0.02456	0.05849	0.6746	0.833504
Sub_HP_tail_Left_mTBM2_Mean	FXST_FA	DTI_FA	hipp_sub	0.02194	0.06525	0.7367	0.870051
Sub_HP_tail_Left_mTBM3_Mean	FXST_FA	DTI_FA	hipp_sub	-0.03096	0.05746	0.5901	0.778977
Sub_HP_tail_Left_Dete_Mean	FXST_FA	DTI_FA	hipp_sub	-0.02779	0.05785	0.631	0.80712
Sub_HP_tail_Left_Eigen1_Mean	FXST_FA	DTI_FA	hipp_sub	-0.03095	0.05674	0.5854	0.775692
Sub_HP_tail_Left_Eigen2_Mean	FXST_FA	DTI_FA	hipp_sub	-0.02376	0.05704	0.677	0.834852
Sub_HP_tail_Right_RD_Mean	FXST_FA	DTI_FA	hipp_sub	-0.1296	0.0671	0.05341	0.185887
Sub_HP_tail_Right_mTBM1_Mean	FXST_FA	DTI_FA	hipp_sub	-0.1635	0.07461	0.02846	0.12068
Sub_HP_tail_Right_mTBM2_Mean	FXST_FA	DTI_FA	hipp_sub	0.09518	0.09877	0.3352	0.575566
Sub_HP_tail_Right_mTBM3_Mean	FXST_FA	DTI_FA	hipp_sub	-0.1643	0.07911	0.03785	0.147122
Sub_HP_tail_Right_Dete_Mean	FXST_FA	DTI_FA	hipp_sub	-0.1674	0.07678	0.02924	0.122897
Sub_HP_tail_Right_Eigen1_Mean	FXST_FA	DTI_FA	hipp_sub	-0.1547	0.06902	0.025	0.110509
Sub_HP_tail_Right_Eigen2_Mean	FXST_FA	DTI_FA	hipp_sub	-0.1633	0.06871	0.0175	0.085928
Sub_fimbria_Left_RD_Mean	FXST_FA	DTI_FA	hipp_sub	-0.1955	0.07232	0.006857	0.043742
Sub_fimbria_Left_mTBM1_Mean	FXST_FA	DTI_FA	hipp_sub	0.05546	0.0623	0.3734	0.611079
Sub_fimbria_Left_mTBM2_Mean	FXST_FA	DTI_FA	hipp_sub	0.02878	0.06451	0.6554	0.821657
Sub_fimbria_Left_mTBM3_Mean	FXST_FA	DTI_FA	hipp_sub	0.05843	0.06615	0.3771	0.614152
Sub_fimbria_Left_Dete_Mean	FXST_FA	DTI_FA	hipp_sub	0.05729	0.06402	0.3709	0.608685
Sub_fimbria_Left_Eigen1_Mean	FXST_FA	DTI_FA	hipp_sub	0.06002	0.0659	0.3624	0.600615
Sub_fimbria_Left_Eigen2_Mean	FXST_FA	DTI_FA	hipp_sub	0.05773	0.06204	0.3521	0.591057
Sub_fimbria_Right_RD_Mean	FXST_FA	DTI_FA	hipp_sub	-0.2635	0.07779	0.000706	0.007583
Sub_fimbria_Right_mTBM1_Mean	FXST_FA	DTI_FA	hipp_sub	0.2244	0.07592	0.00312	0.0242676
Sub_fimbria_Right_mTBM2_Mean	FXST_FA	DTI_FA	hipp_sub	0.01696	0.05581	0.7612	0.88435
Sub_fimbria_Right_mTBM3_Mean	FXST_FA	DTI_FA	hipp_sub	0.2376	0.07961	0.002845	0.022621
Sub_fimbria_Right_Dete_Mean	FXST_FA	DTI_FA	hipp_sub	0.2338	0.07805	0.002739	0.0219545
Sub_fimbria_Right_Eigen1_Mean	FXST_FA	DTI_FA	hipp_sub	0.2487	0.07974	0.001815	0.0159378
Sub_fimbria_Right_Eigen2_Mean	FXST_FA	DTI_FA	hipp_sub	0.2324	0.07544	0.00207	0.0176694
Sub_presubiculum_Left_RD_Mean	FXST_FA	DTI_FA	hipp_sub	0.1095	0.05615	0.0511	0.180632
Sub_presubiculum_Left_mTBM1_Mean	FXST_FA	DTI_FA	hipp_sub	0.01894	0.07513	0.801	0.905435
Sub_presubiculum_Left_mTBM2_Mean	FXST_FA	DTI_FA	hipp_sub	0.06171	0.06948	0.3745	0.612026
Sub_presubiculum_Left_mTBM3_Mean	FXST_FA	DTI_FA	hipp_sub	0.008014	0.07711	0.9172	0.962396
Sub_presubiculum_Left_Dete_Mean	FXST_FA	DTI_FA	hipp_sub	0.01302	0.07655	0.865	0.938035
Sub_presubiculum_Left_Eigen1_Mean	FXST_FA	DTI_FA	hipp_sub	0.01214	0.07654	0.874	0.942579
Sub_presubiculum_Left_Eigen2_Mean	FXST_FA	DTI_FA	hipp_sub	0.01511	0.07472	0.8398	0.925328
Sub_presubiculum_Right_RD_Mean	FXST_FA	DTI_FA	hipp_sub	0.1658	0.0695	0.01706	0.084448
Sub_presubiculum_Right_mTBM1_Mean	FXST_FA	DTI_FA	hipp_sub	0.08585	0.09013	0.3408	0.580869
Sub_presubiculum_Right_mTBM2_Mean	FXST_FA	DTI_FA	hipp_sub	-0.05963	0.0621	0.3369	0.577005
Sub_presubiculum_Right_mTBM3_Mean	FXST_FA	DTI_FA	hipp_sub	0.07871	0.07915	0.32	0.561289
Sub_presubiculum_Right_Dete_Mean	FXST_FA	DTI_FA	hipp_sub	0.08539	0.08422	0.3106	0.552085
Sub_presubiculum_Right_Eigen1_Mean	FXST_FA	DTI_FA	hipp_sub	0.08993	0.08757	0.3045	0.546247
Sub_presubiculum_Right_Eigen2_Mean	FXST_FA	DTI_FA	hipp_sub	0.06949	0.09184	0.4493	0.677507
Sub_subiculum_Left_RD_Mean	FXST_FA	DTI_FA	hipp_sub	-0.1262	0.09278	0.1737	0.393922
Sub_subiculum_Left_mTBM1_Mean	FXST_FA	DTI_FA	hipp_sub	-0.0004152	0.08401	0.9961	0.997979
Sub_subiculum_Left_mTBM2_Mean	FXST_FA	DTI_FA	hipp_sub	0.0568	0.06618	0.3907	0.626766
Sub_subiculum_Left_mTBM3_Mean	FXST_FA	DTI_FA	hipp_sub	-0.01147	0.07832	0.8836	0.946746
Sub_subiculum_Left_Dete_Mean	FXST_FA	DTI_FA	hipp_sub	-0.007297	0.08136	0.9285	0.967567
Sub_subiculum_Left_Eigen1_Mean	FXST_FA	DTI_FA	hipp_sub	-0.004978	0.08159	0.9514	0.978197
Sub_subiculum_Left_Eigen2_Mean	FXST_FA	DTI_FA	hipp_sub	0.0009129	0.08424	0.9914	0.996326
Sub_subiculum_Right_RD_Mean	FXST_FA	DTI_FA	hipp_sub	-0.1505	0.07409	0.04223	0.15847
Sub_subiculum_Right_mTBM1_Mean	FXST_FA	DTI_FA	hipp_sub	0.1432	0.08335	0.08574	0.253203
Sub_subiculum_Right_mTBM2_Mean	FXST_FA	DTI_FA	hipp_sub	-0.04272	0.0578	0.4599	0.686197
Sub_subiculum_Right_mTBM3_Mean	FXST_FA	DTI_FA	hipp_sub	0.116	0.07523	0.1232	0.318205
Sub_subiculum_Right_Dete_Mean	FXST_FA	DTI_FA	hipp_sub	0.1292	0.07873	0.1009	0.281158
Sub_subiculum_Right_Eigen1_Mean	FXST_FA	DTI_FA	hipp_sub	0.1143	0.07807	0.1433	0.349333
Sub_subiculum_Right_Eigen2_Mean	FXST_FA	DTI_FA	hipp_sub	0.1181	0.084	0.1598	0.374017
Sub_CA1_Left_RD_Mean	GCC_FA	DTI_FA	hipp_sub	0.2032	0.04958	4.164e-05	0.000738222
Sub_CA1_Left_mTBM1_Mean	GCC_FA	DTI_FA	hipp_sub	0.116	0.0587	0.04818	0.173287
Sub_CA1_Left_mTBM2_Mean	GCC_FA	DTI_FA	hipp_sub	0.2109	0.06728	0.001723	0.0152895
Sub_CA1_Left_mTBM3_Mean	GCC_FA	DTI_FA	hipp_sub	0.05192	0.06025	0.3888	0.624973
Sub_CA1_Left_Dete_Mean	GCC_FA	DTI_FA	hipp_sub	0.08189	0.0596	0.1694	0.387853
Sub_CA1_Left_Eigen1_Mean	GCC_FA	DTI_FA	hipp_sub	0.06506	0.0571	0.2545	0.492844
Sub_CA1_Left_Eigen2_Mean	GCC_FA	DTI_FA	hipp_sub	0.09626	0.05557	0.08327	0.248464
Sub_CA1_Right_RD_Mean	GCC_FA	DTI_FA	hipp_sub	0.2391	0.0573	3.016e-05	0.000558412
Sub_CA1_Right_mTBM1_Mean	GCC_FA	DTI_FA	hipp_sub	0.09685	0.0544	0.075	0.232225
Sub_CA1_Right_mTBM2_Mean	GCC_FA	DTI_FA	hipp_sub	0.02915	0.06592	0.6584	0.823485
Sub_CA1_Right_mTBM3_Mean	GCC_FA	DTI_FA	hipp_sub	0.06857	0.05391	0.2034	0.432198
Sub_CA1_Right_Dete_Mean	GCC_FA	DTI_FA	hipp_sub	0.08088	0.05408	0.1347	0.33617
Sub_CA1_Right_Eigen1_Mean	GCC_FA	DTI_FA	hipp_sub	0.09684	0.05517	0.0792	0.240648
Sub_CA1_Right_Eigen2_Mean	GCC_FA	DTI_FA	hipp_sub	0.1183	0.0552	0.03214	0.131419
Sub_CA3_Left_RD_Mean	GCC_FA	DTI_FA	hipp_sub	0.1229	0.0554	0.02652	0.114983
Sub_CA3_Left_mTBM1_Mean	GCC_FA	DTI_FA	hipp_sub	0.1408	0.05987	0.01871	0.0901875
Sub_CA3_Left_mTBM2_Mean	GCC_FA	DTI_FA	hipp_sub	0.1312	0.06021	0.02931	0.123093
Sub_CA3_Left_mTBM3_Mean	GCC_FA	DTI_FA	hipp_sub	0.1343	0.0625	0.03167	0.130155
Sub_CA3_Left_Dete_Mean	GCC_FA	DTI_FA	hipp_sub	0.1383	0.06097	0.02329	0.105017
Sub_CA3_Left_Eigen1_Mean	GCC_FA	DTI_FA	hipp_sub	0.1468	0.06313	0.02009	0.0946978
Sub_CA3_Left_Eigen2_Mean	GCC_FA	DTI_FA	hipp_sub	0.153	0.06026	0.01114	0.0622823
Sub_CA3_Right_RD_Mean	GCC_FA	DTI_FA	hipp_sub	0.1248	0.0587	0.03344	0.134939
Sub_CA3_Right_mTBM1_Mean	GCC_FA	DTI_FA	hipp_sub	0.2102	0.06164	0.0006516	0.00713084
Sub_CA3_Right_mTBM2_Mean	GCC_FA	DTI_FA	hipp_sub	-0.03345	0.06193	0.5891	0.77837
Sub_CA3_Right_mTBM3_Mean	GCC_FA	DTI_FA	hipp_sub	0.2327	0.06458	0.0003145	0.00398761
Sub_CA3_Right_Dete_Mean	GCC_FA	DTI_FA	hipp_sub	0.223	0.06296	0.0003976	0.00481885
Sub_CA3_Right_Eigen1_Mean	GCC_FA	DTI_FA	hipp_sub	0.2457	0.06363	0.0001131	0.00171876
Sub_CA3_Right_Eigen2_Mean	GCC_FA	DTI_FA	hipp_sub	0.2196	0.06156	0.0003619	0.00446531
Sub_HATA_Left_RD_Mean	GCC_FA	DTI_FA	hipp_sub	0.1573	0.06452	0.01475	0.0761915
Sub_HATA_Left_mTBM3_Mean	GCC_FA	DTI_FA	hipp_sub	-0.08735	0.08958	0.3295	0.570239
Sub_HATA_Left_Dete_Mean	GCC_FA	DTI_FA	hipp_sub	-0.07544	0.09265	0.4155	0.649014
Sub_HATA_Right_RD_Mean	GCC_FA	DTI_FA	hipp_sub	-0.1134	0.0873	0.194	0.420132
Sub_HATA_Right_mTBM1_Mean	GCC_FA	DTI_FA	hipp_sub	0.09312	0.07247	0.1988	0.426187
Sub_HATA_Right_mTBM2_Mean	GCC_FA	DTI_FA	hipp_sub	0.07227	0.07326	0.3239	0.564805
Sub_HATA_Right_mTBM3_Mean	GCC_FA	DTI_FA	hipp_sub	0.119	0.06736	0.0772	0.236682
Sub_HATA_Right_Dete_Mean	GCC_FA	DTI_FA	hipp_sub	0.1135	0.06896	0.09984	0.279269
Sub_HATA_Right_Eigen1_Mean	GCC_FA	DTI_FA	hipp_sub	0.01198	0.07608	0.8749	0.943068
Sub_HATA_Right_Eigen2_Mean	GCC_FA	DTI_FA	hipp_sub	0.08389	0.0704	0.2334	0.468199
Sub_HP_tail_Left_RD_Mean	GCC_FA	DTI_FA	hipp_sub	0.1042	0.064	0.1034	0.285555
Sub_HP_tail_Left_mTBM1_Mean	GCC_FA	DTI_FA	hipp_sub	0.0601	0.06737	0.3723	0.610024
Sub_HP_tail_Left_mTBM2_Mean	GCC_FA	DTI_FA	hipp_sub	0.1596	0.05965	0.007454	0.0464378
Sub_HP_tail_Left_mTBM3_Mean	GCC_FA	DTI_FA	hipp_sub	0.02905	0.06734	0.6662	0.828651
Sub_HP_tail_Left_Dete_Mean	GCC_FA	DTI_FA	hipp_sub	0.04612	0.06753	0.4947	0.713353
Sub_HP_tail_Left_Eigen1_Mean	GCC_FA	DTI_FA	hipp_sub	0.06666	0.06426	0.2996	0.541
Sub_HP_tail_Left_Eigen2_Mean	GCC_FA	DTI_FA	hipp_sub	0.07905	0.064	0.2167	0.448391
Sub_HP_tail_Right_RD_Mean	GCC_FA	DTI_FA	hipp_sub	-0.005786	0.06703	0.9312	0.969006
Sub_HP_tail_Right_mTBM1_Mean	GCC_FA	DTI_FA	hipp_sub	-0.05904	0.07071	0.4038	0.638195
Sub_HP_tail_Right_mTBM2_Mean	GCC_FA	DTI_FA	hipp_sub	0.1306	0.08658	0.1313	0.330917
Sub_HP_tail_Right_mTBM3_Mean	GCC_FA	DTI_FA	hipp_sub	-0.08337	0.07244	0.2498	0.487497
Sub_HP_tail_Right_Dete_Mean	GCC_FA	DTI_FA	hipp_sub	-0.07175	0.07176	0.3174	0.558656
Sub_HP_tail_Right_Eigen1_Mean	GCC_FA	DTI_FA	hipp_sub	-0.03095	0.06871	0.6524	0.819886
Sub_HP_tail_Right_Eigen2_Mean	GCC_FA	DTI_FA	hipp_sub	-0.02928	0.06865	0.6697	0.830602
Sub_fimbria_Left_RD_Mean	GCC_FA	DTI_FA	hipp_sub	-0.04741	0.06052	0.4335	0.664165
Sub_fimbria_Left_mTBM1_Mean	GCC_FA	DTI_FA	hipp_sub	0.06981	0.06117	0.2538	0.492
Sub_fimbria_Left_mTBM2_Mean	GCC_FA	DTI_FA	hipp_sub	0.154	0.05677	0.006688	0.0429696
Sub_fimbria_Left_mTBM3_Mean	GCC_FA	DTI_FA	hipp_sub	0.03645	0.06395	0.5687	0.764746
Sub_fimbria_Left_Dete_Mean	GCC_FA	DTI_FA	hipp_sub	0.05466	0.06246	0.3816	0.618377
Sub_fimbria_Left_Eigen1_Mean	GCC_FA	DTI_FA	hipp_sub	0.03879	0.06315	0.539	0.744384
Sub_fimbria_Left_Eigen2_Mean	GCC_FA	DTI_FA	hipp_sub	0.06741	0.0607	0.2668	0.506348
Sub_fimbria_Right_RD_Mean	GCC_FA	DTI_FA	hipp_sub	-0.1916	0.07294	0.008606	0.051661
Sub_fimbria_Right_mTBM1_Mean	GCC_FA	DTI_FA	hipp_sub	0.1439	0.06861	0.03591	0.141784
Sub_fimbria_Right_mTBM2_Mean	GCC_FA	DTI_FA	hipp_sub	0.08182	0.05384	0.1286	0.326877
Sub_fimbria_Right_mTBM3_Mean	GCC_FA	DTI_FA	hipp_sub	0.1345	0.06862	0.0499	0.177658
Sub_fimbria_Right_Dete_Mean	GCC_FA	DTI_FA	hipp_sub	0.1387	0.06884	0.044	0.162837
Sub_fimbria_Right_Eigen1_Mean	GCC_FA	DTI_FA	hipp_sub	0.1519	0.06905	0.02778	0.118847
Sub_fimbria_Right_Eigen2_Mean	GCC_FA	DTI_FA	hipp_sub	0.1626	0.06877	0.0181	0.0880283
Sub_presubiculum_Left_RD_Mean	GCC_FA	DTI_FA	hipp_sub	0.2016	0.05824	0.0005388	0.00614552
Sub_presubiculum_Left_mTBM1_Mean	GCC_FA	DTI_FA	hipp_sub	0.1277	0.06214	0.03989	0.152342
Sub_presubiculum_Left_mTBM2_Mean	GCC_FA	DTI_FA	hipp_sub	0.1165	0.06388	0.06825	0.218349
Sub_presubiculum_Left_mTBM3_Mean	GCC_FA	DTI_FA	hipp_sub	0.06382	0.06088	0.2945	0.535534
Sub_presubiculum_Left_Dete_Mean	GCC_FA	DTI_FA	hipp_sub	0.09542	0.0616	0.1213	0.315354
Sub_presubiculum_Left_Eigen1_Mean	GCC_FA	DTI_FA	hipp_sub	0.06877	0.06335	0.2777	0.517528
Sub_presubiculum_Left_Eigen2_Mean	GCC_FA	DTI_FA	hipp_sub	0.1144	0.06359	0.07204	0.226255
Sub_presubiculum_Right_RD_Mean	GCC_FA	DTI_FA	hipp_sub	0.2665	0.05812	4.518e-06	0.000105338
Sub_presubiculum_Right_mTBM1_Mean	GCC_FA	DTI_FA	hipp_sub	0.14	0.06819	0.04005	0.152695
Sub_presubiculum_Right_mTBM2_Mean	GCC_FA	DTI_FA	hipp_sub	0.0945	0.05837	0.1054	0.288979
Sub_presubiculum_Right_mTBM3_Mean	GCC_FA	DTI_FA	hipp_sub	0.0874	0.06187	0.1578	0.371145
Sub_presubiculum_Right_Dete_Mean	GCC_FA	DTI_FA	hipp_sub	0.1123	0.06508	0.0843	0.250429
Sub_presubiculum_Right_Eigen1_Mean	GCC_FA	DTI_FA	hipp_sub	0.1528	0.06535	0.01938	0.0924235
Sub_presubiculum_Right_Eigen2_Mean	GCC_FA	DTI_FA	hipp_sub	0.1704	0.06646	0.01036	0.0590431
Sub_subiculum_Left_RD_Mean	GCC_FA	DTI_FA	hipp_sub	0.1005	0.06692	0.1332	0.333855
Sub_subiculum_Left_mTBM1_Mean	GCC_FA	DTI_FA	hipp_sub	-0.06112	0.07039	0.3852	0.621678
Sub_subiculum_Left_mTBM2_Mean	GCC_FA	DTI_FA	hipp_sub	0.1642	0.05404	0.002375	0.0196688
Sub_subiculum_Left_mTBM3_Mean	GCC_FA	DTI_FA	hipp_sub	-0.1135	0.06689	0.08961	0.260621
Sub_subiculum_Left_Dete_Mean	GCC_FA	DTI_FA	hipp_sub	-0.0936	0.06894	0.1745	0.394907
Sub_subiculum_Left_Eigen1_Mean	GCC_FA	DTI_FA	hipp_sub	-0.06759	0.06679	0.3115	0.552971
Sub_subiculum_Left_Eigen2_Mean	GCC_FA	DTI_FA	hipp_sub	-0.02477	0.06616	0.7081	0.853527
Sub_subiculum_Right_RD_Mean	GCC_FA	DTI_FA	hipp_sub	-0.157	0.06715	0.01937	0.0923944
Sub_subiculum_Right_mTBM1_Mean	GCC_FA	DTI_FA	hipp_sub	0.0777	0.06467	0.2296	0.463885
Sub_subiculum_Right_mTBM2_Mean	GCC_FA	DTI_FA	hipp_sub	0.07251	0.05912	0.22	0.452491
Sub_subiculum_Right_mTBM3_Mean	GCC_FA	DTI_FA	hipp_sub	0.02069	0.06038	0.7319	0.867367
Sub_subiculum_Right_Dete_Mean	GCC_FA	DTI_FA	hipp_sub	0.04624	0.06196	0.4554	0.682601
Sub_subiculum_Right_Eigen1_Mean	GCC_FA	DTI_FA	hipp_sub	0.0418	0.06182	0.4989	0.716139
Sub_subiculum_Right_Eigen2_Mean	GCC_FA	DTI_FA	hipp_sub	0.06212	0.06458	0.3361	0.576289
Sub_CA1_Left_RD_Mean	IFO_FA	DTI_FA	hipp_sub	0.07581	0.07332	0.3012	0.542693
Sub_CA1_Left_mTBM1_Mean	IFO_FA	DTI_FA	hipp_sub	0.1342	0.09258	0.1473	0.355474
Sub_CA1_Left_mTBM2_Mean	IFO_FA	DTI_FA	hipp_sub	-0.09443	0.06554	0.1497	0.359141
Sub_CA1_Left_mTBM3_Mean	IFO_FA	DTI_FA	hipp_sub	0.1402	0.08979	0.1184	0.310627
Sub_CA1_Left_Dete_Mean	IFO_FA	DTI_FA	hipp_sub	0.1383	0.09151	0.1308	0.330199
Sub_CA1_Left_Eigen1_Mean	IFO_FA	DTI_FA	hipp_sub	0.1439	0.08846	0.1039	0.286312
Sub_CA1_Left_Eigen2_Mean	IFO_FA	DTI_FA	hipp_sub	0.1518	0.09077	0.09443	0.269424
Sub_CA1_Right_RD_Mean	IFO_FA	DTI_FA	hipp_sub	0.2036	0.0844	0.01587	0.0802884
Sub_CA1_Right_mTBM1_Mean	IFO_FA	DTI_FA	hipp_sub	0.1779	0.08908	0.04586	0.167542
Sub_CA1_Right_mTBM2_Mean	IFO_FA	DTI_FA	hipp_sub	0.008329	0.06404	0.8965	0.952493
Sub_CA1_Right_mTBM3_Mean	IFO_FA	DTI_FA	hipp_sub	0.1618	0.08445	0.05544	0.190559
Sub_CA1_Right_Dete_Mean	IFO_FA	DTI_FA	hipp_sub	0.1703	0.08687	0.04989	0.177649
Sub_CA1_Right_Eigen1_Mean	IFO_FA	DTI_FA	hipp_sub	0.2045	0.08764	0.01961	0.0931698
Sub_CA1_Right_Eigen2_Mean	IFO_FA	DTI_FA	hipp_sub	0.2253	0.09023	0.01254	0.0676966
Sub_CA3_Left_RD_Mean	IFO_FA	DTI_FA	hipp_sub	-0.07214	0.06004	0.2296	0.463885
Sub_CA3_Left_mTBM1_Mean	IFO_FA	DTI_FA	hipp_sub	-0.04269	0.069	0.5362	0.742329
Sub_CA3_Left_mTBM2_Mean	IFO_FA	DTI_FA	hipp_sub	-0.07792	0.06079	0.1999	0.427581
Sub_CA3_Left_mTBM3_Mean	IFO_FA	DTI_FA	hipp_sub	-0.0205	0.07841	0.7937	0.901623
Sub_CA3_Left_Dete_Mean	IFO_FA	DTI_FA	hipp_sub	-0.03294	0.07304	0.652	0.819719
Sub_CA3_Left_Eigen1_Mean	IFO_FA	DTI_FA	hipp_sub	-0.0173	0.0763	0.8206	0.915528
Sub_CA3_Left_Eigen2_Mean	IFO_FA	DTI_FA	hipp_sub	-0.02932	0.07058	0.6778	0.835275
Sub_CA3_Right_RD_Mean	IFO_FA	DTI_FA	hipp_sub	-0.006885	0.0625	0.9123	0.959946
Sub_CA3_Right_mTBM1_Mean	IFO_FA	DTI_FA	hipp_sub	0.04806	0.07259	0.5079	0.722512
Sub_CA3_Right_mTBM2_Mean	IFO_FA	DTI_FA	hipp_sub	-0.001615	0.0608	0.9788	0.990344
Sub_CA3_Right_mTBM3_Mean	IFO_FA	DTI_FA	hipp_sub	0.06896	0.08772	0.4318	0.662864
Sub_CA3_Right_Dete_Mean	IFO_FA	DTI_FA	hipp_sub	0.05779	0.0794	0.4667	0.691642
Sub_CA3_Right_Eigen1_Mean	IFO_FA	DTI_FA	hipp_sub	0.06581	0.08378	0.4321	0.663034
Sub_CA3_Right_Eigen2_Mean	IFO_FA	DTI_FA	hipp_sub	0.05462	0.07155	0.4452	0.673922
Sub_HATA_Left_RD_Mean	IFO_FA	DTI_FA	hipp_sub	0.1502	0.08419	0.07448	0.231154
Sub_HATA_Left_mTBM3_Mean	IFO_FA	DTI_FA	hipp_sub	0.2014	0.09088	0.02669	0.115488
Sub_HATA_Left_Dete_Mean	IFO_FA	DTI_FA	hipp_sub	0.2184	0.094	0.02015	0.0948912
Sub_HATA_Right_RD_Mean	IFO_FA	DTI_FA	hipp_sub	0.05851	0.08803	0.5063	0.721358
Sub_HATA_Right_mTBM1_Mean	IFO_FA	DTI_FA	hipp_sub	0.302	0.104	0.003675	0.0275302
Sub_HATA_Right_mTBM2_Mean	IFO_FA	DTI_FA	hipp_sub	-0.1464	0.08964	0.1024	0.283609
Sub_HATA_Right_mTBM3_Mean	IFO_FA	DTI_FA	hipp_sub	0.2939	0.1005	0.003449	0.0261839
Sub_HATA_Right_Dete_Mean	IFO_FA	DTI_FA	hipp_sub	0.3058	0.1025	0.002857	0.0226957
Sub_HATA_Right_Eigen1_Mean	IFO_FA	DTI_FA	hipp_sub	0.2548	0.1093	0.01975	0.0936057
Sub_HATA_Right_Eigen2_Mean	IFO_FA	DTI_FA	hipp_sub	0.2901	0.1065	0.006475	0.0419841
Sub_HP_tail_Left_RD_Mean	IFO_FA	DTI_FA	hipp_sub	-0.1317	0.0583	0.0239	0.107041
Sub_HP_tail_Left_mTBM1_Mean	IFO_FA	DTI_FA	hipp_sub	-0.1287	0.06064	0.03385	0.136035
Sub_HP_tail_Left_mTBM2_Mean	IFO_FA	DTI_FA	hipp_sub	-0.04439	0.06358	0.4851	0.706043
Sub_HP_tail_Left_mTBM3_Mean	IFO_FA	DTI_FA	hipp_sub	-0.1218	0.06286	0.05265	0.184129
Sub_HP_tail_Left_Dete_Mean	IFO_FA	DTI_FA	hipp_sub	-0.1266	0.06141	0.03916	0.150619
Sub_HP_tail_Left_Eigen1_Mean	IFO_FA	DTI_FA	hipp_sub	-0.138	0.05906	0.01946	0.0926934
Sub_HP_tail_Left_Eigen2_Mean	IFO_FA	DTI_FA	hipp_sub	-0.1348	0.05839	0.02095	0.0975327
Sub_HP_tail_Right_RD_Mean	IFO_FA	DTI_FA	hipp_sub	-0.03129	0.06207	0.6142	0.795414
Sub_HP_tail_Right_mTBM1_Mean	IFO_FA	DTI_FA	hipp_sub	-0.0006246	0.06833	0.9927	0.996821
Sub_HP_tail_Right_mTBM2_Mean	IFO_FA	DTI_FA	hipp_sub	0.005896	0.09724	0.9517	0.978304
Sub_HP_tail_Right_mTBM3_Mean	IFO_FA	DTI_FA	hipp_sub	0.01377	0.07129	0.8469	0.928887
Sub_HP_tail_Right_Dete_Mean	IFO_FA	DTI_FA	hipp_sub	0.004153	0.06994	0.9526	0.978796
Sub_HP_tail_Right_Eigen1_Mean	IFO_FA	DTI_FA	hipp_sub	-0.03678	0.06438	0.5678	0.764206
Sub_HP_tail_Right_Eigen2_Mean	IFO_FA	DTI_FA	hipp_sub	-0.03132	0.06433	0.6264	0.803626
Sub_fimbria_Left_RD_Mean	IFO_FA	DTI_FA	hipp_sub	-0.1399	0.07334	0.05636	0.192593
Sub_fimbria_Left_mTBM1_Mean	IFO_FA	DTI_FA	hipp_sub	-0.06553	0.0632	0.2999	0.541251
Sub_fimbria_Left_mTBM2_Mean	IFO_FA	DTI_FA	hipp_sub	-0.07148	0.05863	0.2228	0.455971
Sub_fimbria_Left_mTBM3_Mean	IFO_FA	DTI_FA	hipp_sub	-0.04662	0.06746	0.4895	0.709308
Sub_fimbria_Left_Dete_Mean	IFO_FA	DTI_FA	hipp_sub	-0.05725	0.06521	0.38	0.616878
Sub_fimbria_Left_Eigen1_Mean	IFO_FA	DTI_FA	hipp_sub	-0.04749	0.06686	0.4775	0.700224
Sub_fimbria_Left_Eigen2_Mean	IFO_FA	DTI_FA	hipp_sub	-0.06344	0.0627	0.3117	0.55312
Sub_fimbria_Right_RD_Mean	IFO_FA	DTI_FA	hipp_sub	-0.07306	0.07871	0.3533	0.592005
Sub_fimbria_Right_mTBM1_Mean	IFO_FA	DTI_FA	hipp_sub	0.07656	0.08907	0.39	0.626065
Sub_fimbria_Right_mTBM2_Mean	IFO_FA	DTI_FA	hipp_sub	-0.01495	0.05312	0.7784	0.893759
Sub_fimbria_Right_mTBM3_Mean	IFO_FA	DTI_FA	hipp_sub	0.08488	0.09357	0.3644	0.602606
Sub_fimbria_Right_Dete_Mean	IFO_FA	DTI_FA	hipp_sub	0.08118	0.09167	0.3758	0.613022
Sub_fimbria_Right_Eigen1_Mean	IFO_FA	DTI_FA	hipp_sub	0.0773	0.09396	0.4107	0.644801
Sub_fimbria_Right_Eigen2_Mean	IFO_FA	DTI_FA	hipp_sub	0.0669	0.0882	0.4482	0.676599
Sub_presubiculum_Left_RD_Mean	IFO_FA	DTI_FA	hipp_sub	-0.0262	0.06183	0.6718	0.831774
Sub_presubiculum_Left_mTBM1_Mean	IFO_FA	DTI_FA	hipp_sub	-0.007531	0.08934	0.9328	0.969688
Sub_presubiculum_Left_mTBM2_Mean	IFO_FA	DTI_FA	hipp_sub	-0.05892	0.06612	0.3729	0.610639
Sub_presubiculum_Left_mTBM3_Mean	IFO_FA	DTI_FA	hipp_sub	0.009311	0.09006	0.9177	0.962547
Sub_presubiculum_Left_Dete_Mean	IFO_FA	DTI_FA	hipp_sub	-2.726e-05	0.09034	0.9998	0.999895
Sub_presubiculum_Left_Eigen1_Mean	IFO_FA	DTI_FA	hipp_sub	0.02051	0.0888	0.8174	0.913996
Sub_presubiculum_Left_Eigen2_Mean	IFO_FA	DTI_FA	hipp_sub	0.006363	0.08773	0.9422	0.974323
Sub_presubiculum_Right_RD_Mean	IFO_FA	DTI_FA	hipp_sub	0.07624	0.0714	0.2857	0.52585
Sub_presubiculum_Right_mTBM1_Mean	IFO_FA	DTI_FA	hipp_sub	0.06866	0.1077	0.5236	0.733258
Sub_presubiculum_Right_mTBM2_Mean	IFO_FA	DTI_FA	hipp_sub	0.00716	0.05814	0.902	0.95506
Sub_presubiculum_Right_mTBM3_Mean	IFO_FA	DTI_FA	hipp_sub	0.06768	0.09363	0.4698	0.694115
Sub_presubiculum_Right_Dete_Mean	IFO_FA	DTI_FA	hipp_sub	0.07066	0.1006	0.4825	0.704102
Sub_presubiculum_Right_Eigen1_Mean	IFO_FA	DTI_FA	hipp_sub	0.08454	0.1014	0.4044	0.638772
Sub_presubiculum_Right_Eigen2_Mean	IFO_FA	DTI_FA	hipp_sub	0.07531	0.1051	0.4736	0.697195
Sub_subiculum_Left_RD_Mean	IFO_FA	DTI_FA	hipp_sub	-0.06508	0.094	0.4887	0.708668
Sub_subiculum_Left_mTBM1_Mean	IFO_FA	DTI_FA	hipp_sub	0.1188	0.08142	0.1447	0.351466
Sub_subiculum_Left_mTBM2_Mean	IFO_FA	DTI_FA	hipp_sub	-0.06974	0.06047	0.2488	0.486224
Sub_subiculum_Left_mTBM3_Mean	IFO_FA	DTI_FA	hipp_sub	0.1217	0.07656	0.1121	0.300425
Sub_subiculum_Left_Dete_Mean	IFO_FA	DTI_FA	hipp_sub	0.1227	0.0795	0.1228	0.317629
Sub_subiculum_Left_Eigen1_Mean	IFO_FA	DTI_FA	hipp_sub	0.1191	0.07944	0.1337	0.334606
Sub_subiculum_Left_Eigen2_Mean	IFO_FA	DTI_FA	hipp_sub	0.1052	0.08062	0.1918	0.417307
Sub_subiculum_Right_RD_Mean	IFO_FA	DTI_FA	hipp_sub	-0.09061	0.08158	0.2667	0.5063
Sub_subiculum_Right_mTBM1_Mean	IFO_FA	DTI_FA	hipp_sub	0.1185	0.09667	0.2203	0.452794
Sub_subiculum_Right_mTBM2_Mean	IFO_FA	DTI_FA	hipp_sub	-0.02448	0.05752	0.6704	0.831069
Sub_subiculum_Right_mTBM3_Mean	IFO_FA	DTI_FA	hipp_sub	0.1006	0.08413	0.2319	0.46642
Sub_subiculum_Right_Dete_Mean	IFO_FA	DTI_FA	hipp_sub	0.1075	0.08998	0.2323	0.466879
Sub_subiculum_Right_Eigen1_Mean	IFO_FA	DTI_FA	hipp_sub	0.1219	0.08742	0.1631	0.378747
Sub_subiculum_Right_Eigen2_Mean	IFO_FA	DTI_FA	hipp_sub	0.1293	0.09657	0.1806	0.402993
Sub_CA1_Left_RD_Mean	PCR_FA	DTI_FA	hipp_sub	-0.1406	0.05716	0.01393	0.0731806
Sub_CA1_Left_mTBM1_Mean	PCR_FA	DTI_FA	hipp_sub	-0.04387	0.07519	0.5596	0.758377
Sub_CA1_Left_mTBM2_Mean	PCR_FA	DTI_FA	hipp_sub	-0.1345	0.06991	0.05429	0.187911
Sub_CA1_Left_mTBM3_Mean	PCR_FA	DTI_FA	hipp_sub	0.001628	0.07638	0.983	0.992364
Sub_CA1_Left_Dete_Mean	PCR_FA	DTI_FA	hipp_sub	-0.02089	0.07607	0.7836	0.896416
Sub_CA1_Left_Eigen1_Mean	PCR_FA	DTI_FA	hipp_sub	-0.06205	0.07416	0.4028	0.637335
Sub_CA1_Left_Eigen2_Mean	PCR_FA	DTI_FA	hipp_sub	-0.07088	0.07449	0.3413	0.581315
Sub_CA1_Right_RD_Mean	PCR_FA	DTI_FA	hipp_sub	-0.1128	0.06692	0.092	0.265173
Sub_CA1_Right_mTBM1_Mean	PCR_FA	DTI_FA	hipp_sub	0.04387	0.07912	0.5792	0.771682
Sub_CA1_Right_mTBM2_Mean	PCR_FA	DTI_FA	hipp_sub	-0.2145	0.06825	0.001677	0.0149877
Sub_CA1_Right_mTBM3_Mean	PCR_FA	DTI_FA	hipp_sub	0.06748	0.07601	0.3746	0.612116
Sub_CA1_Right_Dete_Mean	PCR_FA	DTI_FA	hipp_sub	0.05647	0.07767	0.4672	0.692038
Sub_CA1_Right_Eigen1_Mean	PCR_FA	DTI_FA	hipp_sub	0.03799	0.07988	0.6344	0.809031
Sub_CA1_Right_Eigen2_Mean	PCR_FA	DTI_FA	hipp_sub	0.006778	0.08169	0.9339	0.970279
Sub_CA3_Left_RD_Mean	PCR_FA	DTI_FA	hipp_sub	-0.1835	0.0603	0.002347	0.0194878
Sub_CA3_Left_mTBM1_Mean	PCR_FA	DTI_FA	hipp_sub	-0.2164	0.06014	0.0003203	0.00404873
Sub_CA3_Left_mTBM2_Mean	PCR_FA	DTI_FA	hipp_sub	-0.1094	0.06907	0.1131	0.302125
Sub_CA3_Left_mTBM3_Mean	PCR_FA	DTI_FA	hipp_sub	-0.2272	0.06187	0.0002397	0.00320418
Sub_CA3_Left_Dete_Mean	PCR_FA	DTI_FA	hipp_sub	-0.222	0.06075	0.0002572	0.00338902
Sub_CA3_Left_Eigen1_Mean	PCR_FA	DTI_FA	hipp_sub	-0.2215	0.06212	0.0003633	0.00447852
Sub_CA3_Left_Eigen2_Mean	PCR_FA	DTI_FA	hipp_sub	-0.2081	0.06103	0.0006495	0.00711113
Sub_CA3_Right_RD_Mean	PCR_FA	DTI_FA	hipp_sub	-0.1877	0.0571	0.00101	0.0100573
Sub_CA3_Right_mTBM1_Mean	PCR_FA	DTI_FA	hipp_sub	-0.1588	0.05911	0.007203	0.0453136
Sub_CA3_Right_mTBM2_Mean	PCR_FA	DTI_FA	hipp_sub	-0.1739	0.06291	0.005709	0.0381843
Sub_CA3_Right_mTBM3_Mean	PCR_FA	DTI_FA	hipp_sub	-0.138	0.06476	0.03309	0.133915
Sub_CA3_Right_Dete_Mean	PCR_FA	DTI_FA	hipp_sub	-0.1493	0.06144	0.01507	0.0773527
Sub_CA3_Right_Eigen1_Mean	PCR_FA	DTI_FA	hipp_sub	-0.1428	0.06284	0.02307	0.104317
Sub_CA3_Right_Eigen2_Mean	PCR_FA	DTI_FA	hipp_sub	-0.1551	0.05896	0.008541	0.0513779
Sub_HATA_Left_RD_Mean	PCR_FA	DTI_FA	hipp_sub	-0.1793	0.07581	0.01803	0.0877912
Sub_HATA_Left_mTBM3_Mean	PCR_FA	DTI_FA	hipp_sub	0.1199	0.08746	0.1704	0.389205
Sub_HATA_Left_Dete_Mean	PCR_FA	DTI_FA	hipp_sub	0.1016	0.09064	0.2622	0.501069
Sub_HATA_Right_RD_Mean	PCR_FA	DTI_FA	hipp_sub	-0.1086	0.09084	0.2319	0.46642
Sub_HATA_Right_mTBM1_Mean	PCR_FA	DTI_FA	hipp_sub	-0.04597	0.09737	0.6368	0.810449
Sub_HATA_Right_mTBM2_Mean	PCR_FA	DTI_FA	hipp_sub	-0.1761	0.08624	0.04114	0.155609
Sub_HATA_Right_mTBM3_Mean	PCR_FA	DTI_FA	hipp_sub	-0.04237	0.09708	0.6625	0.826245
Sub_HATA_Right_Dete_Mean	PCR_FA	DTI_FA	hipp_sub	-0.04907	0.09787	0.6161	0.796843
Sub_HATA_Right_Eigen1_Mean	PCR_FA	DTI_FA	hipp_sub	0.01499	0.1044	0.8859	0.94781
Sub_HATA_Right_Eigen2_Mean	PCR_FA	DTI_FA	hipp_sub	-0.06801	0.1004	0.4983	0.715645
Sub_HP_tail_Left_RD_Mean	PCR_FA	DTI_FA	hipp_sub	-0.1662	0.06848	0.01521	0.077861
Sub_HP_tail_Left_mTBM1_Mean	PCR_FA	DTI_FA	hipp_sub	-0.1729	0.07064	0.0144	0.0749087
Sub_HP_tail_Left_mTBM2_Mean	PCR_FA	DTI_FA	hipp_sub	-0.1075	0.06559	0.1013	0.281752
Sub_HP_tail_Left_mTBM3_Mean	PCR_FA	DTI_FA	hipp_sub	-0.1667	0.06989	0.01708	0.0844942
Sub_HP_tail_Left_Dete_Mean	PCR_FA	DTI_FA	hipp_sub	-0.1713	0.07042	0.015	0.0771058
Sub_HP_tail_Left_Eigen1_Mean	PCR_FA	DTI_FA	hipp_sub	-0.1708	0.06738	0.01125	0.0627166
Sub_HP_tail_Left_Eigen2_Mean	PCR_FA	DTI_FA	hipp_sub	-0.1759	0.06763	0.009277	0.0545555
Sub_HP_tail_Right_RD_Mean	PCR_FA	DTI_FA	hipp_sub	-0.2543	0.07304	0.0004978	0.00577341
Sub_HP_tail_Right_mTBM1_Mean	PCR_FA	DTI_FA	hipp_sub	-0.2259	0.07809	0.003822	0.02833
Sub_HP_tail_Right_mTBM2_Mean	PCR_FA	DTI_FA	hipp_sub	-0.09201	0.09832	0.3493	0.588525
Sub_HP_tail_Right_mTBM3_Mean	PCR_FA	DTI_FA	hipp_sub	-0.1977	0.07935	0.01271	0.0683195
Sub_HP_tail_Right_Dete_Mean	PCR_FA	DTI_FA	hipp_sub	-0.2154	0.07904	0.006434	0.0417753
Sub_HP_tail_Right_Eigen1_Mean	PCR_FA	DTI_FA	hipp_sub	-0.2567	0.07373	0.0004979	0.00577387
Sub_HP_tail_Right_Eigen2_Mean	PCR_FA	DTI_FA	hipp_sub	-0.247	0.07437	0.000898	0.00917951
Sub_fimbria_Left_RD_Mean	PCR_FA	DTI_FA	hipp_sub	-0.2147	0.06407	0.0008066	0.00842274
Sub_fimbria_Left_mTBM1_Mean	PCR_FA	DTI_FA	hipp_sub	-0.2106	0.06406	0.001014	0.0100886
Sub_fimbria_Left_mTBM2_Mean	PCR_FA	DTI_FA	hipp_sub	-0.1143	0.06578	0.0823	0.246692
Sub_fimbria_Left_mTBM3_Mean	PCR_FA	DTI_FA	hipp_sub	-0.1974	0.06588	0.002727	0.0218915
Sub_fimbria_Left_Dete_Mean	PCR_FA	DTI_FA	hipp_sub	-0.2062	0.06489	0.001487	0.0136279
Sub_fimbria_Left_Eigen1_Mean	PCR_FA	DTI_FA	hipp_sub	-0.1968	0.06502	0.002473	0.0203175
Sub_fimbria_Left_Eigen2_Mean	PCR_FA	DTI_FA	hipp_sub	-0.2068	0.06326	0.001079	0.0106
Sub_fimbria_Right_RD_Mean	PCR_FA	DTI_FA	hipp_sub	-0.2129	0.08099	0.008553	0.051424
Sub_fimbria_Right_mTBM1_Mean	PCR_FA	DTI_FA	hipp_sub	-0.1563	0.07023	0.02606	0.113595
Sub_fimbria_Right_mTBM2_Mean	PCR_FA	DTI_FA	hipp_sub	-0.1568	0.0572	0.006114	0.0401973
Sub_fimbria_Right_mTBM3_Mean	PCR_FA	DTI_FA	hipp_sub	-0.1071	0.0726	0.1403	0.344885
Sub_fimbria_Right_Dete_Mean	PCR_FA	DTI_FA	hipp_sub	-0.1365	0.07138	0.05578	0.191368
Sub_fimbria_Right_Eigen1_Mean	PCR_FA	DTI_FA	hipp_sub	-0.1231	0.07373	0.09486	0.270278
Sub_fimbria_Right_Eigen2_Mean	PCR_FA	DTI_FA	hipp_sub	-0.1574	0.07114	0.0269	0.116148
Sub_presubiculum_Left_RD_Mean	PCR_FA	DTI_FA	hipp_sub	-0.1162	0.05957	0.0511	0.180632
Sub_presubiculum_Left_mTBM1_Mean	PCR_FA	DTI_FA	hipp_sub	-0.1494	0.0636	0.01882	0.0905616
Sub_presubiculum_Left_mTBM2_Mean	PCR_FA	DTI_FA	hipp_sub	-0.1086	0.07035	0.1228	0.317629
Sub_presubiculum_Left_mTBM3_Mean	PCR_FA	DTI_FA	hipp_sub	-0.1071	0.06344	0.09151	0.264306
Sub_presubiculum_Left_Dete_Mean	PCR_FA	DTI_FA	hipp_sub	-0.1296	0.06353	0.04128	0.15602
Sub_presubiculum_Left_Eigen1_Mean	PCR_FA	DTI_FA	hipp_sub	-0.115	0.06461	0.07511	0.232477
Sub_presubiculum_Left_Eigen2_Mean	PCR_FA	DTI_FA	hipp_sub	-0.1474	0.06398	0.02125	0.098524
Sub_presubiculum_Right_RD_Mean	PCR_FA	DTI_FA	hipp_sub	-0.1357	0.05852	0.02044	0.0958769
Sub_presubiculum_Right_mTBM1_Mean	PCR_FA	DTI_FA	hipp_sub	-0.07506	0.07714	0.3305	0.571138
Sub_presubiculum_Right_mTBM2_Mean	PCR_FA	DTI_FA	hipp_sub	-0.1552	0.05925	0.008824	0.0525778
Sub_presubiculum_Right_mTBM3_Mean	PCR_FA	DTI_FA	hipp_sub	0.01027	0.0752	0.8914	0.950411
Sub_presubiculum_Right_Dete_Mean	PCR_FA	DTI_FA	hipp_sub	-0.02717	0.07661	0.7229	0.862086
Sub_presubiculum_Right_Eigen1_Mean	PCR_FA	DTI_FA	hipp_sub	-0.03396	0.07825	0.6643	0.827402
Sub_presubiculum_Right_Eigen2_Mean	PCR_FA	DTI_FA	hipp_sub	-0.08129	0.07616	0.2858	0.525993
Sub_subiculum_Left_RD_Mean	PCR_FA	DTI_FA	hipp_sub	-0.1527	0.07184	0.03359	0.135311
Sub_subiculum_Left_mTBM1_Mean	PCR_FA	DTI_FA	hipp_sub	-0.04995	0.07106	0.4821	0.703918
Sub_subiculum_Left_mTBM2_Mean	PCR_FA	DTI_FA	hipp_sub	-0.08473	0.06377	0.184	0.407595
Sub_subiculum_Left_mTBM3_Mean	PCR_FA	DTI_FA	hipp_sub	0.01533	0.06997	0.8265	0.91852
Sub_subiculum_Left_Dete_Mean	PCR_FA	DTI_FA	hipp_sub	-0.01459	0.07074	0.8367	0.923582
Sub_subiculum_Left_Eigen1_Mean	PCR_FA	DTI_FA	hipp_sub	-0.01756	0.07052	0.8033	0.906547
Sub_subiculum_Left_Eigen2_Mean	PCR_FA	DTI_FA	hipp_sub	-0.07013	0.06969	0.3142	0.55572
Sub_subiculum_Right_RD_Mean	PCR_FA	DTI_FA	hipp_sub	-0.1668	0.07649	0.02917	0.12269
Sub_subiculum_Right_mTBM1_Mean	PCR_FA	DTI_FA	hipp_sub	0.01181	0.08354	0.8876	0.948604
Sub_subiculum_Right_mTBM2_Mean	PCR_FA	DTI_FA	hipp_sub	-0.1705	0.06155	0.005605	0.0376476
Sub_subiculum_Right_mTBM3_Mean	PCR_FA	DTI_FA	hipp_sub	0.08656	0.0777	0.2653	0.504619
Sub_subiculum_Right_Dete_Mean	PCR_FA	DTI_FA	hipp_sub	0.05434	0.0807	0.5007	0.717336
Sub_subiculum_Right_Eigen1_Mean	PCR_FA	DTI_FA	hipp_sub	0.06184	0.08099	0.4451	0.673814
Sub_subiculum_Right_Eigen2_Mean	PCR_FA	DTI_FA	hipp_sub	0.01526	0.08444	0.8566	0.933773
Sub_CA1_Left_RD_Mean	PLIC_FA	DTI_FA	hipp_sub	-0.1594	0.05728	0.00539	0.0366253
Sub_CA1_Left_mTBM1_Mean	PLIC_FA	DTI_FA	hipp_sub	-0.02736	0.07741	0.7237	0.862553
Sub_CA1_Left_mTBM2_Mean	PLIC_FA	DTI_FA	hipp_sub	-0.04502	0.06933	0.5162	0.728119
Sub_CA1_Left_mTBM3_Mean	PLIC_FA	DTI_FA	hipp_sub	0.004603	0.07799	0.9529	0.978892
Sub_CA1_Left_Dete_Mean	PLIC_FA	DTI_FA	hipp_sub	-0.01099	0.07789	0.8877	0.948615
Sub_CA1_Left_Eigen1_Mean	PLIC_FA	DTI_FA	hipp_sub	-0.07145	0.07429	0.3362	0.576357
Sub_CA1_Left_Eigen2_Mean	PLIC_FA	DTI_FA	hipp_sub	-0.07394	0.07354	0.3147	0.55619
Sub_CA1_Right_RD_Mean	PLIC_FA	DTI_FA	hipp_sub	-0.1305	0.05874	0.02634	0.114426
Sub_CA1_Right_mTBM1_Mean	PLIC_FA	DTI_FA	hipp_sub	0.03916	0.06896	0.5701	0.765751
Sub_CA1_Right_mTBM2_Mean	PLIC_FA	DTI_FA	hipp_sub	-0.1927	0.07797	0.01344	0.0712205
Sub_CA1_Right_mTBM3_Mean	PLIC_FA	DTI_FA	hipp_sub	0.05497	0.06837	0.4214	0.654039
Sub_CA1_Right_Dete_Mean	PLIC_FA	DTI_FA	hipp_sub	0.04713	0.06874	0.4929	0.711891
Sub_CA1_Right_Eigen1_Mean	PLIC_FA	DTI_FA	hipp_sub	0.01646	0.06939	0.8125	0.911411
Sub_CA1_Right_Eigen2_Mean	PLIC_FA	DTI_FA	hipp_sub	-0.003998	0.06842	0.9534	0.979152
Sub_CA3_Left_RD_Mean	PLIC_FA	DTI_FA	hipp_sub	-0.1832	0.062	0.003128	0.0243008
Sub_CA3_Left_mTBM1_Mean	PLIC_FA	DTI_FA	hipp_sub	-0.2277	0.06286	0.000293	0.00377493
Sub_CA3_Left_mTBM2_Mean	PLIC_FA	DTI_FA	hipp_sub	-0.09009	0.06435	0.1615	0.376429
Sub_CA3_Left_mTBM3_Mean	PLIC_FA	DTI_FA	hipp_sub	-0.2534	0.06433	8.158e-05	0.0013088
Sub_CA3_Left_Dete_Mean	PLIC_FA	DTI_FA	hipp_sub	-0.2401	0.06339	0.0001522	0.0022071
Sub_CA3_Left_Eigen1_Mean	PLIC_FA	DTI_FA	hipp_sub	-0.2402	0.06542	0.0002407	0.00321483
Sub_CA3_Left_Eigen2_Mean	PLIC_FA	DTI_FA	hipp_sub	-0.2203	0.06363	0.000535	0.0061087
Sub_CA3_Right_RD_Mean	PLIC_FA	DTI_FA	hipp_sub	-0.1603	0.06663	0.01611	0.0811141
Sub_CA3_Right_mTBM1_Mean	PLIC_FA	DTI_FA	hipp_sub	-0.1538	0.06699	0.02173	0.100003
Sub_CA3_Right_mTBM2_Mean	PLIC_FA	DTI_FA	hipp_sub	-0.07508	0.07188	0.2963	0.537194
Sub_CA3_Right_mTBM3_Mean	PLIC_FA	DTI_FA	hipp_sub	-0.1507	0.07042	0.03239	0.132032
Sub_CA3_Right_Dete_Mean	PLIC_FA	DTI_FA	hipp_sub	-0.153	0.06837	0.02525	0.111273
Sub_CA3_Right_Eigen1_Mean	PLIC_FA	DTI_FA	hipp_sub	-0.1591	0.0694	0.02184	0.10032
Sub_CA3_Right_Eigen2_Mean	PLIC_FA	DTI_FA	hipp_sub	-0.1622	0.0664	0.01455	0.0754742
Sub_HATA_Left_RD_Mean	PLIC_FA	DTI_FA	hipp_sub	-0.09077	0.06988	0.194	0.420132
Sub_HATA_Left_mTBM3_Mean	PLIC_FA	DTI_FA	hipp_sub	0.08976	0.09307	0.3348	0.575202
Sub_HATA_Left_Dete_Mean	PLIC_FA	DTI_FA	hipp_sub	0.05965	0.09627	0.5355	0.741792
Sub_HATA_Right_RD_Mean	PLIC_FA	DTI_FA	hipp_sub	0.04677	0.08966	0.6019	0.787272
Sub_HATA_Right_mTBM1_Mean	PLIC_FA	DTI_FA	hipp_sub	-0.02104	0.09146	0.8181	0.914316
Sub_HATA_Right_mTBM2_Mean	PLIC_FA	DTI_FA	hipp_sub	-0.1591	0.08782	0.06998	0.222097
Sub_HATA_Right_mTBM3_Mean	PLIC_FA	DTI_FA	hipp_sub	-0.04423	0.08686	0.6106	0.793118
Sub_HATA_Right_Dete_Mean	PLIC_FA	DTI_FA	hipp_sub	-0.03962	0.08899	0.6561	0.822134
Sub_HATA_Right_Eigen1_Mean	PLIC_FA	DTI_FA	hipp_sub	0.05068	0.09889	0.6083	0.79158
Sub_HATA_Right_Eigen2_Mean	PLIC_FA	DTI_FA	hipp_sub	-0.03057	0.09284	0.742	0.873369
Sub_HP_tail_Left_RD_Mean	PLIC_FA	DTI_FA	hipp_sub	-0.1801	0.06887	0.008928	0.0529949
Sub_HP_tail_Left_mTBM1_Mean	PLIC_FA	DTI_FA	hipp_sub	-0.2247	0.07272	0.002005	0.0172166
Sub_HP_tail_Left_mTBM2_Mean	PLIC_FA	DTI_FA	hipp_sub	-0.05418	0.06427	0.3992	0.634215
Sub_HP_tail_Left_mTBM3_Mean	PLIC_FA	DTI_FA	hipp_sub	-0.242	0.07201	0.000777	0.00818921
Sub_HP_tail_Left_Dete_Mean	PLIC_FA	DTI_FA	hipp_sub	-0.2342	0.07261	0.001256	0.0119438
Sub_HP_tail_Left_Eigen1_Mean	PLIC_FA	DTI_FA	hipp_sub	-0.2078	0.06815	0.0023	0.0191822
Sub_HP_tail_Left_Eigen2_Mean	PLIC_FA	DTI_FA	hipp_sub	-0.2135	0.06793	0.001673	0.0149604
Sub_HP_tail_Right_RD_Mean	PLIC_FA	DTI_FA	hipp_sub	-0.2436	0.0755	0.001254	0.0119284
Sub_HP_tail_Right_mTBM1_Mean	PLIC_FA	DTI_FA	hipp_sub	-0.2629	0.07825	0.0007793	0.00820708
Sub_HP_tail_Right_mTBM2_Mean	PLIC_FA	DTI_FA	hipp_sub	-0.03418	0.09807	0.7274	0.864534
Sub_HP_tail_Right_mTBM3_Mean	PLIC_FA	DTI_FA	hipp_sub	-0.2509	0.07833	0.001361	0.0126909
Sub_HP_tail_Right_Dete_Mean	PLIC_FA	DTI_FA	hipp_sub	-0.26	0.07863	0.0009429	0.00953797
Sub_HP_tail_Right_Eigen1_Mean	PLIC_FA	DTI_FA	hipp_sub	-0.2837	0.07574	0.0001801	0.00253548
Sub_HP_tail_Right_Eigen2_Mean	PLIC_FA	DTI_FA	hipp_sub	-0.2626	0.07521	0.0004805	0.00561227
Sub_fimbria_Left_RD_Mean	PLIC_FA	DTI_FA	hipp_sub	-0.1995	0.06252	0.001416	0.0131099
Sub_fimbria_Left_mTBM1_Mean	PLIC_FA	DTI_FA	hipp_sub	-0.3382	0.06221	5.418e-08	1.92456e-06
Sub_fimbria_Left_mTBM2_Mean	PLIC_FA	DTI_FA	hipp_sub	-0.09384	0.06464	0.1466	0.354414
Sub_fimbria_Left_mTBM3_Mean	PLIC_FA	DTI_FA	hipp_sub	-0.3533	0.06473	4.808e-08	1.72543e-06
Sub_fimbria_Left_Dete_Mean	PLIC_FA	DTI_FA	hipp_sub	-0.3481	0.06334	3.886e-08	1.41702e-06
Sub_fimbria_Left_Eigen1_Mean	PLIC_FA	DTI_FA	hipp_sub	-0.3457	0.06374	5.848e-08	2.07034e-06
Sub_fimbria_Left_Eigen2_Mean	PLIC_FA	DTI_FA	hipp_sub	-0.3275	0.06192	1.231e-07	4.12893e-06
Sub_fimbria_Right_RD_Mean	PLIC_FA	DTI_FA	hipp_sub	-0.2325	0.08053	0.003894	0.0287427
Sub_fimbria_Right_mTBM1_Mean	PLIC_FA	DTI_FA	hipp_sub	-0.2378	0.07354	0.001225	0.0117076
Sub_fimbria_Right_mTBM2_Mean	PLIC_FA	DTI_FA	hipp_sub	-0.1443	0.06353	0.02312	0.104468
Sub_fimbria_Right_mTBM3_Mean	PLIC_FA	DTI_FA	hipp_sub	-0.2123	0.07629	0.005385	0.0366044
Sub_fimbria_Right_Dete_Mean	PLIC_FA	DTI_FA	hipp_sub	-0.2261	0.07496	0.002561	0.0208996
Sub_fimbria_Right_Eigen1_Mean	PLIC_FA	DTI_FA	hipp_sub	-0.2283	0.07577	0.002589	0.021072
Sub_fimbria_Right_Eigen2_Mean	PLIC_FA	DTI_FA	hipp_sub	-0.2504	0.07322	0.0006274	0.0069242
Sub_presubiculum_Left_RD_Mean	PLIC_FA	DTI_FA	hipp_sub	-0.1768	0.06239	0.004613	0.032643
Sub_presubiculum_Left_mTBM1_Mean	PLIC_FA	DTI_FA	hipp_sub	-0.21	0.06476	0.001182	0.0113825
Sub_presubiculum_Left_mTBM2_Mean	PLIC_FA	DTI_FA	hipp_sub	-0.1054	0.06924	0.128	0.325804
Sub_presubiculum_Left_mTBM3_Mean	PLIC_FA	DTI_FA	hipp_sub	-0.1818	0.06253	0.003635	0.0272886
Sub_presubiculum_Left_Dete_Mean	PLIC_FA	DTI_FA	hipp_sub	-0.198	0.06366	0.00187	0.0163161
Sub_presubiculum_Left_Eigen1_Mean	PLIC_FA	DTI_FA	hipp_sub	-0.1751	0.06461	0.006744	0.0432213
Sub_presubiculum_Left_Eigen2_Mean	PLIC_FA	DTI_FA	hipp_sub	-0.1945	0.06518	0.002852	0.0226691
Sub_presubiculum_Right_RD_Mean	PLIC_FA	DTI_FA	hipp_sub	-0.1793	0.06377	0.00493	0.0342964
Sub_presubiculum_Right_mTBM1_Mean	PLIC_FA	DTI_FA	hipp_sub	-0.1332	0.07131	0.06173	0.20476
Sub_presubiculum_Right_mTBM2_Mean	PLIC_FA	DTI_FA	hipp_sub	-0.1144	0.0677	0.09119	0.263734
Sub_presubiculum_Right_mTBM3_Mean	PLIC_FA	DTI_FA	hipp_sub	-0.05517	0.06801	0.4172	0.650505
Sub_presubiculum_Right_Dete_Mean	PLIC_FA	DTI_FA	hipp_sub	-0.08707	0.06961	0.211	0.441644
Sub_presubiculum_Right_Eigen1_Mean	PLIC_FA	DTI_FA	hipp_sub	-0.08516	0.0709	0.2297	0.463978
Sub_presubiculum_Right_Eigen2_Mean	PLIC_FA	DTI_FA	hipp_sub	-0.1343	0.07059	0.05718	0.194549
Sub_subiculum_Left_RD_Mean	PLIC_FA	DTI_FA	hipp_sub	-0.05029	0.06786	0.4587	0.685343
Sub_subiculum_Left_mTBM1_Mean	PLIC_FA	DTI_FA	hipp_sub	-0.1164	0.07245	0.1083	0.294013
Sub_subiculum_Left_mTBM2_Mean	PLIC_FA	DTI_FA	hipp_sub	-0.07174	0.06137	0.2424	0.478567
Sub_subiculum_Left_mTBM3_Mean	PLIC_FA	DTI_FA	hipp_sub	-0.03365	0.07141	0.6375	0.81096
Sub_subiculum_Left_Dete_Mean	PLIC_FA	DTI_FA	hipp_sub	-0.07189	0.07201	0.3181	0.559329
Sub_subiculum_Left_Eigen1_Mean	PLIC_FA	DTI_FA	hipp_sub	-0.08423	0.0698	0.2275	0.461457
Sub_subiculum_Left_Eigen2_Mean	PLIC_FA	DTI_FA	hipp_sub	-0.1518	0.06835	0.02635	0.114444
Sub_subiculum_Right_RD_Mean	PLIC_FA	DTI_FA	hipp_sub	-0.03327	0.06801	0.6248	0.802635
Sub_subiculum_Right_mTBM1_Mean	PLIC_FA	DTI_FA	hipp_sub	-0.0334	0.07311	0.6478	0.817607
Sub_subiculum_Right_mTBM2_Mean	PLIC_FA	DTI_FA	hipp_sub	-0.09855	0.06798	0.1471	0.355135
Sub_subiculum_Right_mTBM3_Mean	PLIC_FA	DTI_FA	hipp_sub	0.03909	0.07182	0.5863	0.776429
Sub_subiculum_Right_Dete_Mean	PLIC_FA	DTI_FA	hipp_sub	0.006853	0.07255	0.9247	0.965766
Sub_subiculum_Right_Eigen1_Mean	PLIC_FA	DTI_FA	hipp_sub	0.02621	0.07353	0.7215	0.861324
Sub_subiculum_Right_Eigen2_Mean	PLIC_FA	DTI_FA	hipp_sub	-0.02316	0.07394	0.7541	0.880351
Sub_CA1_Left_RD_Mean	PTR_FA	DTI_FA	hipp_sub	0.0383	0.05501	0.4862	0.706897
Sub_CA1_Left_mTBM1_Mean	PTR_FA	DTI_FA	hipp_sub	0.1075	0.06852	0.1167	0.307875
Sub_CA1_Left_mTBM2_Mean	PTR_FA	DTI_FA	hipp_sub	0.0189	0.07143	0.7913	0.900305
Sub_CA1_Left_mTBM3_Mean	PTR_FA	DTI_FA	hipp_sub	0.1064	0.06809	0.1183	0.310476
Sub_CA1_Left_Dete_Mean	PTR_FA	DTI_FA	hipp_sub	0.1072	0.06838	0.1169	0.308189
Sub_CA1_Left_Eigen1_Mean	PTR_FA	DTI_FA	hipp_sub	0.072	0.06543	0.2712	0.510924
Sub_CA1_Left_Eigen2_Mean	PTR_FA	DTI_FA	hipp_sub	0.08619	0.06578	0.1901	0.415243
Sub_CA1_Right_RD_Mean	PTR_FA	DTI_FA	hipp_sub	0.03611	0.06222	0.5616	0.75968
Sub_CA1_Right_mTBM1_Mean	PTR_FA	DTI_FA	hipp_sub	0.04743	0.07197	0.5099	0.723667
Sub_CA1_Right_mTBM2_Mean	PTR_FA	DTI_FA	hipp_sub	-0.08665	0.07064	0.2199	0.452393
Sub_CA1_Right_mTBM3_Mean	PTR_FA	DTI_FA	hipp_sub	0.04681	0.06853	0.4945	0.71314
Sub_CA1_Right_Dete_Mean	PTR_FA	DTI_FA	hipp_sub	0.04668	0.07017	0.5059	0.721091
Sub_CA1_Right_Eigen1_Mean	PTR_FA	DTI_FA	hipp_sub	0.03987	0.07157	0.5775	0.770724
Sub_CA1_Right_Eigen2_Mean	PTR_FA	DTI_FA	hipp_sub	0.03312	0.07338	0.6518	0.819587
Sub_CA3_Left_RD_Mean	PTR_FA	DTI_FA	hipp_sub	-0.07503	0.06136	0.2214	0.45423
Sub_CA3_Left_mTBM1_Mean	PTR_FA	DTI_FA	hipp_sub	-0.06401	0.06183	0.3005	0.541884
Sub_CA3_Left_mTBM2_Mean	PTR_FA	DTI_FA	hipp_sub	-0.05861	0.06933	0.3979	0.633102
Sub_CA3_Left_mTBM3_Mean	PTR_FA	DTI_FA	hipp_sub	-0.06627	0.06336	0.2956	0.536672
Sub_CA3_Left_Dete_Mean	PTR_FA	DTI_FA	hipp_sub	-0.06522	0.06238	0.2958	0.536769
Sub_CA3_Left_Eigen1_Mean	PTR_FA	DTI_FA	hipp_sub	-0.05561	0.06307	0.3779	0.614939
Sub_CA3_Left_Eigen2_Mean	PTR_FA	DTI_FA	hipp_sub	-0.05131	0.06173	0.4059	0.640226
Sub_CA3_Right_RD_Mean	PTR_FA	DTI_FA	hipp_sub	-0.0259	0.05992	0.6656	0.828229
Sub_CA3_Right_mTBM1_Mean	PTR_FA	DTI_FA	hipp_sub	0.04132	0.06221	0.5066	0.721569
Sub_CA3_Right_mTBM2_Mean	PTR_FA	DTI_FA	hipp_sub	-0.03098	0.06287	0.6222	0.801092
Sub_CA3_Right_mTBM3_Mean	PTR_FA	DTI_FA	hipp_sub	0.06092	0.06698	0.3631	0.601314
Sub_CA3_Right_Dete_Mean	PTR_FA	DTI_FA	hipp_sub	0.04917	0.06428	0.4443	0.673079
Sub_CA3_Right_Eigen1_Mean	PTR_FA	DTI_FA	hipp_sub	0.05508	0.06564	0.4014	0.636158
Sub_CA3_Right_Eigen2_Mean	PTR_FA	DTI_FA	hipp_sub	0.04068	0.06167	0.5094	0.723444
Sub_HATA_Left_RD_Mean	PTR_FA	DTI_FA	hipp_sub	0.06661	0.06547	0.309	0.550724
Sub_HATA_Left_mTBM3_Mean	PTR_FA	DTI_FA	hipp_sub	0.1157	0.09216	0.2092	0.439502
Sub_HATA_Left_Dete_Mean	PTR_FA	DTI_FA	hipp_sub	0.112	0.09554	0.2412	0.477239
Sub_HATA_Right_RD_Mean	PTR_FA	DTI_FA	hipp_sub	-0.0948	0.08827	0.2828	0.523003
Sub_HATA_Right_mTBM1_Mean	PTR_FA	DTI_FA	hipp_sub	-0.02408	0.09181	0.7931	0.901361
Sub_HATA_Right_mTBM2_Mean	PTR_FA	DTI_FA	hipp_sub	0.02857	0.07903	0.7177	0.859172
Sub_HATA_Right_mTBM3_Mean	PTR_FA	DTI_FA	hipp_sub	-0.03702	0.08705	0.6706	0.831176
Sub_HATA_Right_Dete_Mean	PTR_FA	DTI_FA	hipp_sub	-0.02935	0.08947	0.7428	0.873781
Sub_HATA_Right_Eigen1_Mean	PTR_FA	DTI_FA	hipp_sub	-0.0476	0.09594	0.6198	0.799432
Sub_HATA_Right_Eigen2_Mean	PTR_FA	DTI_FA	hipp_sub	-0.06179	0.09115	0.4979	0.715344
Sub_HP_tail_Left_RD_Mean	PTR_FA	DTI_FA	hipp_sub	-0.0216	0.06612	0.7439	0.874534
Sub_HP_tail_Left_mTBM1_Mean	PTR_FA	DTI_FA	hipp_sub	-0.008742	0.0687	0.8988	0.95353
Sub_HP_tail_Left_mTBM2_Mean	PTR_FA	DTI_FA	hipp_sub	-0.0497	0.06729	0.4602	0.68644
Sub_HP_tail_Left_mTBM3_Mean	PTR_FA	DTI_FA	hipp_sub	0.002407	0.06889	0.9721	0.987232
Sub_HP_tail_Left_Dete_Mean	PTR_FA	DTI_FA	hipp_sub	-0.003804	0.0688	0.9559	0.980173
Sub_HP_tail_Left_Eigen1_Mean	PTR_FA	DTI_FA	hipp_sub	-0.003014	0.06567	0.9634	0.983493
Sub_HP_tail_Left_Eigen2_Mean	PTR_FA	DTI_FA	hipp_sub	-0.008011	0.0654	0.9025	0.955345
Sub_HP_tail_Right_RD_Mean	PTR_FA	DTI_FA	hipp_sub	-0.06927	0.0781	0.3751	0.612427
Sub_HP_tail_Right_mTBM1_Mean	PTR_FA	DTI_FA	hipp_sub	-0.07764	0.08294	0.3492	0.588465
Sub_HP_tail_Right_mTBM2_Mean	PTR_FA	DTI_FA	hipp_sub	-0.09384	0.09917	0.344	0.583749
Sub_HP_tail_Right_mTBM3_Mean	PTR_FA	DTI_FA	hipp_sub	-0.07339	0.08494	0.3876	0.623803
Sub_HP_tail_Right_Dete_Mean	PTR_FA	DTI_FA	hipp_sub	-0.07615	0.08413	0.3654	0.603598
Sub_HP_tail_Right_Eigen1_Mean	PTR_FA	DTI_FA	hipp_sub	-0.07383	0.07992	0.3556	0.594058
Sub_HP_tail_Right_Eigen2_Mean	PTR_FA	DTI_FA	hipp_sub	-0.0727	0.07881	0.3563	0.594736
Sub_fimbria_Left_RD_Mean	PTR_FA	DTI_FA	hipp_sub	-0.1599	0.0625	0.01053	0.0597719
Sub_fimbria_Left_mTBM1_Mean	PTR_FA	DTI_FA	hipp_sub	-0.07419	0.06677	0.2665	0.506112
Sub_fimbria_Left_mTBM2_Mean	PTR_FA	DTI_FA	hipp_sub	-0.02572	0.06627	0.698	0.847543
Sub_fimbria_Left_mTBM3_Mean	PTR_FA	DTI_FA	hipp_sub	-0.06915	0.06827	0.3111	0.552633
Sub_fimbria_Left_Dete_Mean	PTR_FA	DTI_FA	hipp_sub	-0.07253	0.06748	0.2824	0.522558
Sub_fimbria_Left_Eigen1_Mean	PTR_FA	DTI_FA	hipp_sub	-0.07074	0.06738	0.2938	0.534814
Sub_fimbria_Left_Eigen2_Mean	PTR_FA	DTI_FA	hipp_sub	-0.07502	0.06596	0.2554	0.493812
Sub_fimbria_Right_RD_Mean	PTR_FA	DTI_FA	hipp_sub	-0.2	0.08339	0.01649	0.0824249
Sub_fimbria_Right_mTBM1_Mean	PTR_FA	DTI_FA	hipp_sub	-0.01957	0.07363	0.7904	0.899906
Sub_fimbria_Right_mTBM2_Mean	PTR_FA	DTI_FA	hipp_sub	-0.05361	0.06022	0.3734	0.611079
Sub_fimbria_Right_mTBM3_Mean	PTR_FA	DTI_FA	hipp_sub	-0.001514	0.07329	0.9835	0.992711
Sub_fimbria_Right_Dete_Mean	PTR_FA	DTI_FA	hipp_sub	-0.01347	0.07371	0.855	0.932874
Sub_fimbria_Right_Eigen1_Mean	PTR_FA	DTI_FA	hipp_sub	-0.0007491	0.07451	0.992	0.996529
Sub_fimbria_Right_Eigen2_Mean	PTR_FA	DTI_FA	hipp_sub	-0.01356	0.07432	0.8552	0.93291
Sub_presubiculum_Left_RD_Mean	PTR_FA	DTI_FA	hipp_sub	0.003399	0.06165	0.956	0.9802
Sub_presubiculum_Left_mTBM1_Mean	PTR_FA	DTI_FA	hipp_sub	0.02123	0.06122	0.7288	0.865408
Sub_presubiculum_Left_mTBM2_Mean	PTR_FA	DTI_FA	hipp_sub	-0.04893	0.07174	0.4952	0.713749
Sub_presubiculum_Left_mTBM3_Mean	PTR_FA	DTI_FA	hipp_sub	0.03333	0.06072	0.583	0.774187
Sub_presubiculum_Left_Dete_Mean	PTR_FA	DTI_FA	hipp_sub	0.0273	0.06087	0.6538	0.820723
Sub_presubiculum_Left_Eigen1_Mean	PTR_FA	DTI_FA	hipp_sub	0.02168	0.06163	0.7249	0.863218
Sub_presubiculum_Left_Eigen2_Mean	PTR_FA	DTI_FA	hipp_sub	0.01187	0.06157	0.8471	0.928999
Sub_presubiculum_Right_RD_Mean	PTR_FA	DTI_FA	hipp_sub	0.06901	0.0635	0.2771	0.516886
Sub_presubiculum_Right_mTBM1_Mean	PTR_FA	DTI_FA	hipp_sub	0.07207	0.07467	0.3345	0.574873
Sub_presubiculum_Right_mTBM2_Mean	PTR_FA	DTI_FA	hipp_sub	-0.03078	0.05987	0.6072	0.790831
Sub_presubiculum_Right_mTBM3_Mean	PTR_FA	DTI_FA	hipp_sub	0.08188	0.06806	0.2289	0.463081
Sub_presubiculum_Right_Dete_Mean	PTR_FA	DTI_FA	hipp_sub	0.08121	0.0711	0.2534	0.491565
Sub_presubiculum_Right_Eigen1_Mean	PTR_FA	DTI_FA	hipp_sub	0.08142	0.07227	0.2599	0.49883
Sub_presubiculum_Right_Eigen2_Mean	PTR_FA	DTI_FA	hipp_sub	0.07282	0.07315	0.3195	0.560764
Sub_subiculum_Left_RD_Mean	PTR_FA	DTI_FA	hipp_sub	-0.001388	0.06859	0.9839	0.992872
Sub_subiculum_Left_mTBM1_Mean	PTR_FA	DTI_FA	hipp_sub	0.001156	0.06787	0.9864	0.994234
Sub_subiculum_Left_mTBM2_Mean	PTR_FA	DTI_FA	hipp_sub	-0.02365	0.06463	0.7144	0.857403
Sub_subiculum_Left_mTBM3_Mean	PTR_FA	DTI_FA	hipp_sub	0.0212	0.06754	0.7536	0.880124
Sub_subiculum_Left_Dete_Mean	PTR_FA	DTI_FA	hipp_sub	0.01201	0.06778	0.8594	0.935195
Sub_subiculum_Left_Eigen1_Mean	PTR_FA	DTI_FA	hipp_sub	0.01275	0.06621	0.8473	0.929058
Sub_subiculum_Left_Eigen2_Mean	PTR_FA	DTI_FA	hipp_sub	-0.004954	0.0653	0.9395	0.973088
Sub_subiculum_Right_RD_Mean	PTR_FA	DTI_FA	hipp_sub	-0.09795	0.07211	0.1744	0.394784
Sub_subiculum_Right_mTBM1_Mean	PTR_FA	DTI_FA	hipp_sub	0.08558	0.07794	0.2722	0.511925
Sub_subiculum_Right_mTBM2_Mean	PTR_FA	DTI_FA	hipp_sub	-0.03699	0.061	0.5443	0.748073
Sub_subiculum_Right_mTBM3_Mean	PTR_FA	DTI_FA	hipp_sub	0.07284	0.07122	0.3064	0.54829
Sub_subiculum_Right_Dete_Mean	PTR_FA	DTI_FA	hipp_sub	0.07925	0.07416	0.2852	0.525356
Sub_subiculum_Right_Eigen1_Mean	PTR_FA	DTI_FA	hipp_sub	0.07737	0.07334	0.2914	0.532433
Sub_subiculum_Right_Eigen2_Mean	PTR_FA	DTI_FA	hipp_sub	0.0733	0.07778	0.346	0.585522
Sub_CA1_Left_RD_Mean	RLIC_FA	DTI_FA	hipp_sub	-0.159	0.05659	0.004948	0.0343795
Sub_CA1_Left_mTBM1_Mean	RLIC_FA	DTI_FA	hipp_sub	0.03318	0.07659	0.6648	0.8277
Sub_CA1_Left_mTBM2_Mean	RLIC_FA	DTI_FA	hipp_sub	-0.08769	0.06248	0.1605	0.374908
Sub_CA1_Left_mTBM3_Mean	RLIC_FA	DTI_FA	hipp_sub	0.08642	0.076	0.2555	0.493895
Sub_CA1_Left_Dete_Mean	RLIC_FA	DTI_FA	hipp_sub	0.06077	0.07666	0.428	0.659715
Sub_CA1_Left_Eigen1_Mean	RLIC_FA	DTI_FA	hipp_sub	-0.005922	0.07355	0.9358	0.971224
Sub_CA1_Left_Eigen2_Mean	RLIC_FA	DTI_FA	hipp_sub	-0.002911	0.07396	0.9686	0.985678
Sub_CA1_Right_RD_Mean	RLIC_FA	DTI_FA	hipp_sub	-0.1543	0.06254	0.01362	0.0719577
Sub_CA1_Right_mTBM1_Mean	RLIC_FA	DTI_FA	hipp_sub	0.06039	0.07693	0.4325	0.663343
Sub_CA1_Right_mTBM2_Mean	RLIC_FA	DTI_FA	hipp_sub	-0.2681	0.06821	8.468e-05	0.00135079
Sub_CA1_Right_mTBM3_Mean	RLIC_FA	DTI_FA	hipp_sub	0.08719	0.07392	0.2382	0.473778
Sub_CA1_Right_Dete_Mean	RLIC_FA	DTI_FA	hipp_sub	0.0746	0.07544	0.3227	0.563826
Sub_CA1_Right_Eigen1_Mean	RLIC_FA	DTI_FA	hipp_sub	0.05124	0.07575	0.4988	0.716049
Sub_CA1_Right_Eigen2_Mean	RLIC_FA	DTI_FA	hipp_sub	0.01687	0.07707	0.8268	0.918692
Sub_CA3_Left_RD_Mean	RLIC_FA	DTI_FA	hipp_sub	-0.2217	0.05995	0.0002175	0.00295268
Sub_CA3_Left_mTBM1_Mean	RLIC_FA	DTI_FA	hipp_sub	-0.2224	0.05981	0.0002004	0.00275756
Sub_CA3_Left_mTBM2_Mean	RLIC_FA	DTI_FA	hipp_sub	-0.2103	0.06402	0.001018	0.010121
Sub_CA3_Left_mTBM3_Mean	RLIC_FA	DTI_FA	hipp_sub	-0.2266	0.06352	0.0003618	0.00446524
Sub_CA3_Left_Dete_Mean	RLIC_FA	DTI_FA	hipp_sub	-0.2251	0.06137	0.0002452	0.00326485
Sub_CA3_Left_Eigen1_Mean	RLIC_FA	DTI_FA	hipp_sub	-0.2211	0.06373	0.0005204	0.00597429
Sub_CA3_Left_Eigen2_Mean	RLIC_FA	DTI_FA	hipp_sub	-0.2192	0.06011	0.0002658	0.00347823
Sub_CA3_Right_RD_Mean	RLIC_FA	DTI_FA	hipp_sub	-0.1774	0.06188	0.004148	0.0301724
Sub_CA3_Right_mTBM1_Mean	RLIC_FA	DTI_FA	hipp_sub	-0.0975	0.06446	0.1304	0.329645
Sub_CA3_Right_mTBM2_Mean	RLIC_FA	DTI_FA	hipp_sub	-0.2164	0.06385	0.0006998	0.00753132
Sub_CA3_Right_mTBM3_Mean	RLIC_FA	DTI_FA	hipp_sub	-0.05073	0.06833	0.4579	0.684675
Sub_CA3_Right_Dete_Mean	RLIC_FA	DTI_FA	hipp_sub	-0.07808	0.06608	0.2373	0.472671
Sub_CA3_Right_Eigen1_Mean	RLIC_FA	DTI_FA	hipp_sub	-0.05642	0.06674	0.3979	0.633102
Sub_CA3_Right_Eigen2_Mean	RLIC_FA	DTI_FA	hipp_sub	-0.09817	0.06427	0.1267	0.323639
Sub_HATA_Left_RD_Mean	RLIC_FA	DTI_FA	hipp_sub	-0.08015	0.07233	0.2678	0.507334
Sub_HATA_Left_mTBM3_Mean	RLIC_FA	DTI_FA	hipp_sub	0.1315	0.09182	0.152	0.362472
Sub_HATA_Left_Dete_Mean	RLIC_FA	DTI_FA	hipp_sub	0.08926	0.09434	0.3441	0.583856
Sub_HATA_Right_RD_Mean	RLIC_FA	DTI_FA	hipp_sub	0.02913	0.09813	0.7666	0.887597
Sub_HATA_Right_mTBM1_Mean	RLIC_FA	DTI_FA	hipp_sub	-0.07291	0.08856	0.4104	0.644639
Sub_HATA_Right_mTBM2_Mean	RLIC_FA	DTI_FA	hipp_sub	-0.1108	0.08243	0.1788	0.400783
Sub_HATA_Right_mTBM3_Mean	RLIC_FA	DTI_FA	hipp_sub	-0.04773	0.08599	0.5788	0.771441
Sub_HATA_Right_Dete_Mean	RLIC_FA	DTI_FA	hipp_sub	-0.05922	0.08677	0.4949	0.713489
Sub_HATA_Right_Eigen1_Mean	RLIC_FA	DTI_FA	hipp_sub	-0.007388	0.09473	0.9378	0.972225
Sub_HATA_Right_Eigen2_Mean	RLIC_FA	DTI_FA	hipp_sub	-0.09239	0.09006	0.305	0.546762
Sub_HP_tail_Left_RD_Mean	RLIC_FA	DTI_FA	hipp_sub	-0.1627	0.06533	0.01275	0.068488
Sub_HP_tail_Left_mTBM1_Mean	RLIC_FA	DTI_FA	hipp_sub	-0.1408	0.07118	0.04791	0.17261
Sub_HP_tail_Left_mTBM2_Mean	RLIC_FA	DTI_FA	hipp_sub	-0.1637	0.05886	0.005406	0.0367026
Sub_HP_tail_Left_mTBM3_Mean	RLIC_FA	DTI_FA	hipp_sub	-0.1158	0.07212	0.1084	0.294141
Sub_HP_tail_Left_Dete_Mean	RLIC_FA	DTI_FA	hipp_sub	-0.1303	0.07183	0.06965	0.221523
Sub_HP_tail_Left_Eigen1_Mean	RLIC_FA	DTI_FA	hipp_sub	-0.133	0.06704	0.0473	0.171051
Sub_HP_tail_Left_Eigen2_Mean	RLIC_FA	DTI_FA	hipp_sub	-0.1464	0.06658	0.02792	0.11922
Sub_HP_tail_Right_RD_Mean	RLIC_FA	DTI_FA	hipp_sub	-0.2235	0.07412	0.002567	0.0209396
Sub_HP_tail_Right_mTBM1_Mean	RLIC_FA	DTI_FA	hipp_sub	-0.1292	0.07855	0.1001	0.279708
Sub_HP_tail_Right_mTBM2_Mean	RLIC_FA	DTI_FA	hipp_sub	-0.2378	0.1042	0.02251	0.102437
Sub_HP_tail_Right_mTBM3_Mean	RLIC_FA	DTI_FA	hipp_sub	-0.06454	0.07847	0.4108	0.644884
Sub_HP_tail_Right_Dete_Mean	RLIC_FA	DTI_FA	hipp_sub	-0.1011	0.07897	0.2004	0.428178
Sub_HP_tail_Right_Eigen1_Mean	RLIC_FA	DTI_FA	hipp_sub	-0.1847	0.07574	0.01476	0.076239
Sub_HP_tail_Right_Eigen2_Mean	RLIC_FA	DTI_FA	hipp_sub	-0.1669	0.07541	0.0269	0.116148
Sub_fimbria_Left_RD_Mean	RLIC_FA	DTI_FA	hipp_sub	-0.1995	0.06384	0.001781	0.0157118
Sub_fimbria_Left_mTBM1_Mean	RLIC_FA	DTI_FA	hipp_sub	-0.2518	0.06955	0.0002943	0.00378706
Sub_fimbria_Left_mTBM2_Mean	RLIC_FA	DTI_FA	hipp_sub	-0.1728	0.05876	0.003266	0.0250912
Sub_fimbria_Left_mTBM3_Mean	RLIC_FA	DTI_FA	hipp_sub	-0.2252	0.07278	0.001977	0.0170293
Sub_fimbria_Left_Dete_Mean	RLIC_FA	DTI_FA	hipp_sub	-0.2414	0.07125	0.0007028	0.0075546
Sub_fimbria_Left_Eigen1_Mean	RLIC_FA	DTI_FA	hipp_sub	-0.2298	0.07209	0.001437	0.0132643
Sub_fimbria_Left_Eigen2_Mean	RLIC_FA	DTI_FA	hipp_sub	-0.2488	0.06928	0.0003285	0.00413041
Sub_fimbria_Right_RD_Mean	RLIC_FA	DTI_FA	hipp_sub	-0.2781	0.09213	0.002541	0.0207595
Sub_fimbria_Right_mTBM1_Mean	RLIC_FA	DTI_FA	hipp_sub	-0.131	0.08049	0.1035	0.285715
Sub_fimbria_Right_mTBM2_Mean	RLIC_FA	DTI_FA	hipp_sub	-0.234	0.05756	4.807e-05	0.000834888
Sub_fimbria_Right_mTBM3_Mean	RLIC_FA	DTI_FA	hipp_sub	-0.07076	0.08271	0.3923	0.628145
Sub_fimbria_Right_Dete_Mean	RLIC_FA	DTI_FA	hipp_sub	-0.1029	0.08203	0.2099	0.44036
Sub_fimbria_Right_Eigen1_Mean	RLIC_FA	DTI_FA	hipp_sub	-0.07384	0.08347	0.3764	0.613664
Sub_fimbria_Right_Eigen2_Mean	RLIC_FA	DTI_FA	hipp_sub	-0.127	0.08113	0.1176	0.309305
Sub_presubiculum_Left_RD_Mean	RLIC_FA	DTI_FA	hipp_sub	-0.1802	0.06301	0.004245	0.0307064
Sub_presubiculum_Left_mTBM1_Mean	RLIC_FA	DTI_FA	hipp_sub	-0.04589	0.06902	0.5061	0.721203
Sub_presubiculum_Left_mTBM2_Mean	RLIC_FA	DTI_FA	hipp_sub	-0.1913	0.06227	0.00212	0.0179791
Sub_presubiculum_Left_mTBM3_Mean	RLIC_FA	DTI_FA	hipp_sub	0.01971	0.067	0.7686	0.888625
Sub_presubiculum_Left_Dete_Mean	RLIC_FA	DTI_FA	hipp_sub	-0.01371	0.06815	0.8406	0.925716
Sub_presubiculum_Left_Eigen1_Mean	RLIC_FA	DTI_FA	hipp_sub	-0.01571	0.06945	0.821	0.915684
Sub_presubiculum_Left_Eigen2_Mean	RLIC_FA	DTI_FA	hipp_sub	-0.0644	0.07001	0.3576	0.595964
Sub_presubiculum_Right_RD_Mean	RLIC_FA	DTI_FA	hipp_sub	-0.1591	0.06347	0.01216	0.0661979
Sub_presubiculum_Right_mTBM1_Mean	RLIC_FA	DTI_FA	hipp_sub	0.01722	0.07929	0.8281	0.919342
Sub_presubiculum_Right_mTBM2_Mean	RLIC_FA	DTI_FA	hipp_sub	-0.2078	0.0631	0.0009877	0.00989115
Sub_presubiculum_Right_mTBM3_Mean	RLIC_FA	DTI_FA	hipp_sub	0.1009	0.07398	0.1728	0.392639
Sub_presubiculum_Right_Dete_Mean	RLIC_FA	DTI_FA	hipp_sub	0.06817	0.07696	0.3757	0.612954
Sub_presubiculum_Right_Eigen1_Mean	RLIC_FA	DTI_FA	hipp_sub	0.05608	0.07829	0.4738	0.697305
Sub_presubiculum_Right_Eigen2_Mean	RLIC_FA	DTI_FA	hipp_sub	0.0003647	0.07842	0.9963	0.998053
Sub_subiculum_Left_RD_Mean	RLIC_FA	DTI_FA	hipp_sub	0.01139	0.06821	0.8673	0.939093
Sub_subiculum_Left_mTBM1_Mean	RLIC_FA	DTI_FA	hipp_sub	0.009608	0.0704	0.8914	0.950411
Sub_subiculum_Left_mTBM2_Mean	RLIC_FA	DTI_FA	hipp_sub	-0.176	0.05664	0.001889	0.0164388
Sub_subiculum_Left_mTBM3_Mean	RLIC_FA	DTI_FA	hipp_sub	0.09856	0.06679	0.14	0.344433
Sub_subiculum_Left_Dete_Mean	RLIC_FA	DTI_FA	hipp_sub	0.05974	0.06852	0.3832	0.619845
Sub_subiculum_Left_Eigen1_Mean	RLIC_FA	DTI_FA	hipp_sub	0.04994	0.06684	0.455	0.682303
Sub_subiculum_Left_Eigen2_Mean	RLIC_FA	DTI_FA	hipp_sub	-0.02631	0.06778	0.6979	0.847498
Sub_subiculum_Right_RD_Mean	RLIC_FA	DTI_FA	hipp_sub	-0.0268	0.07543	0.7224	0.861814
Sub_subiculum_Right_mTBM1_Mean	RLIC_FA	DTI_FA	hipp_sub	0.05711	0.07965	0.4734	0.697051
Sub_subiculum_Right_mTBM2_Mean	RLIC_FA	DTI_FA	hipp_sub	-0.2154	0.06118	0.0004303	0.00512821
Sub_subiculum_Right_mTBM3_Mean	RLIC_FA	DTI_FA	hipp_sub	0.1232	0.07562	0.1032	0.285201
Sub_subiculum_Right_Dete_Mean	RLIC_FA	DTI_FA	hipp_sub	0.09677	0.07785	0.2139	0.445078
Sub_subiculum_Right_Eigen1_Mean	RLIC_FA	DTI_FA	hipp_sub	0.1113	0.07743	0.1505	0.360233
Sub_subiculum_Right_Eigen2_Mean	RLIC_FA	DTI_FA	hipp_sub	0.05967	0.08008	0.4562	0.683362
Sub_CA1_Left_RD_Mean	SCC_FA	DTI_FA	hipp_sub	-0.169	0.05869	0.003982	0.0292469
Sub_CA1_Left_mTBM1_Mean	SCC_FA	DTI_FA	hipp_sub	-0.002372	0.07459	0.9746	0.98845
Sub_CA1_Left_mTBM2_Mean	SCC_FA	DTI_FA	hipp_sub	-0.223	0.06935	0.001301	0.0122626
Sub_CA1_Left_mTBM3_Mean	SCC_FA	DTI_FA	hipp_sub	0.0678	0.07331	0.3551	0.593692
Sub_CA1_Left_Dete_Mean	SCC_FA	DTI_FA	hipp_sub	0.03558	0.07411	0.6311	0.807172
Sub_CA1_Left_Eigen1_Mean	SCC_FA	DTI_FA	hipp_sub	-0.0245	0.07162	0.7323	0.867516
Sub_CA1_Left_Eigen2_Mean	SCC_FA	DTI_FA	hipp_sub	-0.02416	0.07108	0.734	0.86861
Sub_CA1_Right_RD_Mean	SCC_FA	DTI_FA	hipp_sub	-0.1392	0.05828	0.01693	0.0839707
Sub_CA1_Right_mTBM1_Mean	SCC_FA	DTI_FA	hipp_sub	0.08446	0.06102	0.1663	0.383331
Sub_CA1_Right_mTBM2_Mean	SCC_FA	DTI_FA	hipp_sub	-0.2355	0.0674	0.0004754	0.00556385
Sub_CA1_Right_mTBM3_Mean	SCC_FA	DTI_FA	hipp_sub	0.1086	0.05947	0.06774	0.217375
Sub_CA1_Right_Dete_Mean	SCC_FA	DTI_FA	hipp_sub	0.09822	0.06038	0.1038	0.286127
Sub_CA1_Right_Eigen1_Mean	SCC_FA	DTI_FA	hipp_sub	0.07598	0.06241	0.2234	0.456746
Sub_CA1_Right_Eigen2_Mean	SCC_FA	DTI_FA	hipp_sub	0.04673	0.06223	0.4527	0.68044
Sub_CA3_Left_RD_Mean	SCC_FA	DTI_FA	hipp_sub	-0.1994	0.05426	0.0002384	0.00318904
Sub_CA3_Left_mTBM1_Mean	SCC_FA	DTI_FA	hipp_sub	-0.1975	0.05586	0.0004057	0.00489145
Sub_CA3_Left_mTBM2_Mean	SCC_FA	DTI_FA	hipp_sub	-0.212	0.06542	0.001194	0.0114736
Sub_CA3_Left_mTBM3_Mean	SCC_FA	DTI_FA	hipp_sub	-0.1881	0.05964	0.001616	0.0145741
Sub_CA3_Left_Dete_Mean	SCC_FA	DTI_FA	hipp_sub	-0.194	0.05733	0.0007141	0.00765098
Sub_CA3_Left_Eigen1_Mean	SCC_FA	DTI_FA	hipp_sub	-0.1764	0.0593	0.002928	0.0231128
Sub_CA3_Left_Eigen2_Mean	SCC_FA	DTI_FA	hipp_sub	-0.1911	0.0562	0.0006734	0.00731384
Sub_CA3_Right_RD_Mean	SCC_FA	DTI_FA	hipp_sub	-0.1742	0.0591	0.003198	0.0247119
Sub_CA3_Right_mTBM1_Mean	SCC_FA	DTI_FA	hipp_sub	-0.1214	0.06181	0.04945	0.176545
Sub_CA3_Right_mTBM2_Mean	SCC_FA	DTI_FA	hipp_sub	-0.2654	0.06033	1.089e-05	0.000230394
Sub_CA3_Right_mTBM3_Mean	SCC_FA	DTI_FA	hipp_sub	-0.07879	0.06629	0.2346	0.469546
Sub_CA3_Right_Dete_Mean	SCC_FA	DTI_FA	hipp_sub	-0.1031	0.06398	0.107	0.291784
Sub_CA3_Right_Eigen1_Mean	SCC_FA	DTI_FA	hipp_sub	-0.07793	0.06471	0.2285	0.462597
Sub_CA3_Right_Eigen2_Mean	SCC_FA	DTI_FA	hipp_sub	-0.1172	0.06155	0.05684	0.193732
Sub_HATA_Left_RD_Mean	SCC_FA	DTI_FA	hipp_sub	-0.1024	0.07744	0.1861	0.410287
Sub_HATA_Left_mTBM3_Mean	SCC_FA	DTI_FA	hipp_sub	0.2176	0.09097	0.01677	0.0834034
Sub_HATA_Left_Dete_Mean	SCC_FA	DTI_FA	hipp_sub	0.1878	0.09303	0.04356	0.161782
Sub_HATA_Right_RD_Mean	SCC_FA	DTI_FA	hipp_sub	-0.02291	0.08989	0.7989	0.904363
Sub_HATA_Right_mTBM1_Mean	SCC_FA	DTI_FA	hipp_sub	-0.04089	0.08911	0.6463	0.816657
Sub_HATA_Right_mTBM2_Mean	SCC_FA	DTI_FA	hipp_sub	-0.08611	0.07173	0.23	0.464249
Sub_HATA_Right_mTBM3_Mean	SCC_FA	DTI_FA	hipp_sub	0.02308	0.08519	0.7865	0.897886
Sub_HATA_Right_Dete_Mean	SCC_FA	DTI_FA	hipp_sub	-0.006972	0.08792	0.9368	0.971805
Sub_HATA_Right_Eigen1_Mean	SCC_FA	DTI_FA	hipp_sub	0.0292	0.09218	0.7514	0.878829
Sub_HATA_Right_Eigen2_Mean	SCC_FA	DTI_FA	hipp_sub	-0.01458	0.09108	0.8728	0.941905
Sub_HP_tail_Left_RD_Mean	SCC_FA	DTI_FA	hipp_sub	-0.1172	0.06519	0.0723	0.226764
Sub_HP_tail_Left_mTBM1_Mean	SCC_FA	DTI_FA	hipp_sub	-0.04156	0.06887	0.5462	0.749373
Sub_HP_tail_Left_mTBM2_Mean	SCC_FA	DTI_FA	hipp_sub	-0.2051	0.06181	0.0009033	0.0092119
Sub_HP_tail_Left_mTBM3_Mean	SCC_FA	DTI_FA	hipp_sub	0.01208	0.06821	0.8594	0.935195
Sub_HP_tail_Left_Dete_Mean	SCC_FA	DTI_FA	hipp_sub	-0.01733	0.06872	0.8009	0.905387
Sub_HP_tail_Left_Eigen1_Mean	SCC_FA	DTI_FA	hipp_sub	-0.05548	0.06363	0.3832	0.619845
Sub_HP_tail_Left_Eigen2_Mean	SCC_FA	DTI_FA	hipp_sub	-0.0742	0.06399	0.2463	0.483096
Sub_HP_tail_Right_RD_Mean	SCC_FA	DTI_FA	hipp_sub	-0.1778	0.06992	0.011	0.0617356
Sub_HP_tail_Right_mTBM1_Mean	SCC_FA	DTI_FA	hipp_sub	-0.06645	0.07157	0.3532	0.591921
Sub_HP_tail_Right_mTBM2_Mean	SCC_FA	DTI_FA	hipp_sub	-0.1374	0.08486	0.1054	0.288979
Sub_HP_tail_Right_mTBM3_Mean	SCC_FA	DTI_FA	hipp_sub	0.002278	0.07347	0.9753	0.988655
Sub_HP_tail_Right_Dete_Mean	SCC_FA	DTI_FA	hipp_sub	-0.03729	0.07251	0.607	0.79069
Sub_HP_tail_Right_Eigen1_Mean	SCC_FA	DTI_FA	hipp_sub	-0.1002	0.07037	0.1544	0.366166
Sub_HP_tail_Right_Eigen2_Mean	SCC_FA	DTI_FA	hipp_sub	-0.09722	0.06961	0.1626	0.377974
Sub_fimbria_Left_RD_Mean	SCC_FA	DTI_FA	hipp_sub	-0.1439	0.05753	0.01236	0.0670218
Sub_fimbria_Left_mTBM1_Mean	SCC_FA	DTI_FA	hipp_sub	-0.1611	0.06548	0.01389	0.0730431
Sub_fimbria_Left_mTBM2_Mean	SCC_FA	DTI_FA	hipp_sub	-0.2003	0.05984	0.0008147	0.00848867
Sub_fimbria_Left_mTBM3_Mean	SCC_FA	DTI_FA	hipp_sub	-0.1145	0.07043	0.1039	0.286312
Sub_fimbria_Left_Dete_Mean	SCC_FA	DTI_FA	hipp_sub	-0.1406	0.06788	0.03829	0.148281
Sub_fimbria_Left_Eigen1_Mean	SCC_FA	DTI_FA	hipp_sub	-0.1157	0.06909	0.09407	0.26876
Sub_fimbria_Left_Eigen2_Mean	SCC_FA	DTI_FA	hipp_sub	-0.1564	0.06459	0.01549	0.0789585
Sub_fimbria_Right_RD_Mean	SCC_FA	DTI_FA	hipp_sub	-0.1497	0.08018	0.06183	0.204999
Sub_fimbria_Right_mTBM1_Mean	SCC_FA	DTI_FA	hipp_sub	-0.08387	0.07213	0.2449	0.481443
Sub_fimbria_Right_mTBM2_Mean	SCC_FA	DTI_FA	hipp_sub	-0.2176	0.05326	4.403e-05	0.000774772
Sub_fimbria_Right_mTBM3_Mean	SCC_FA	DTI_FA	hipp_sub	-0.02315	0.07349	0.7527	0.879592
Sub_fimbria_Right_Dete_Mean	SCC_FA	DTI_FA	hipp_sub	-0.05461	0.07286	0.4536	0.681138
Sub_fimbria_Right_Eigen1_Mean	SCC_FA	DTI_FA	hipp_sub	-0.01656	0.07237	0.819	0.914827
Sub_fimbria_Right_Eigen2_Mean	SCC_FA	DTI_FA	hipp_sub	-0.07161	0.07136	0.3157	0.55716
Sub_presubiculum_Left_RD_Mean	SCC_FA	DTI_FA	hipp_sub	-0.1581	0.0584	0.006798	0.0434735
Sub_presubiculum_Left_mTBM1_Mean	SCC_FA	DTI_FA	hipp_sub	-0.01764	0.06418	0.7834	0.896349
Sub_presubiculum_Left_mTBM2_Mean	SCC_FA	DTI_FA	hipp_sub	-0.2209	0.06953	0.00149	0.0136462
Sub_presubiculum_Left_mTBM3_Mean	SCC_FA	DTI_FA	hipp_sub	0.0596	0.06313	0.3451	0.584686
Sub_presubiculum_Left_Dete_Mean	SCC_FA	DTI_FA	hipp_sub	0.02168	0.06375	0.7338	0.868483
Sub_presubiculum_Left_Eigen1_Mean	SCC_FA	DTI_FA	hipp_sub	0.03874	0.06576	0.5557	0.755667
Sub_presubiculum_Left_Eigen2_Mean	SCC_FA	DTI_FA	hipp_sub	-0.02054	0.06559	0.7541	0.880351
Sub_presubiculum_Right_RD_Mean	SCC_FA	DTI_FA	hipp_sub	-0.1582	0.06493	0.01481	0.076435
Sub_presubiculum_Right_mTBM1_Mean	SCC_FA	DTI_FA	hipp_sub	0.02633	0.07248	0.7164	0.858394
Sub_presubiculum_Right_mTBM2_Mean	SCC_FA	DTI_FA	hipp_sub	-0.2023	0.05943	0.000666	0.00725169
Sub_presubiculum_Right_mTBM3_Mean	SCC_FA	DTI_FA	hipp_sub	0.0992	0.0649	0.1264	0.323151
Sub_presubiculum_Right_Dete_Mean	SCC_FA	DTI_FA	hipp_sub	0.06971	0.06864	0.3098	0.551395
Sub_presubiculum_Right_Eigen1_Mean	SCC_FA	DTI_FA	hipp_sub	0.07372	0.06924	0.287	0.527354
Sub_presubiculum_Right_Eigen2_Mean	SCC_FA	DTI_FA	hipp_sub	0.03231	0.07173	0.6524	0.819886
Sub_subiculum_Left_RD_Mean	SCC_FA	DTI_FA	hipp_sub	-0.03588	0.06795	0.5974	0.784181
Sub_subiculum_Left_mTBM1_Mean	SCC_FA	DTI_FA	hipp_sub	0.05304	0.07816	0.4974	0.715076
Sub_subiculum_Left_mTBM2_Mean	SCC_FA	DTI_FA	hipp_sub	-0.1931	0.05891	0.001044	0.0103266
Sub_subiculum_Left_mTBM3_Mean	SCC_FA	DTI_FA	hipp_sub	0.1331	0.07337	0.06969	0.221598
Sub_subiculum_Left_Dete_Mean	SCC_FA	DTI_FA	hipp_sub	0.1009	0.07578	0.1832	0.406429
Sub_subiculum_Left_Eigen1_Mean	SCC_FA	DTI_FA	hipp_sub	0.09442	0.07286	0.195	0.42129
Sub_subiculum_Left_Eigen2_Mean	SCC_FA	DTI_FA	hipp_sub	0.028	0.07344	0.703	0.850681
Sub_subiculum_Right_RD_Mean	SCC_FA	DTI_FA	hipp_sub	-0.009177	0.06878	0.8939	0.951475
Sub_subiculum_Right_mTBM1_Mean	SCC_FA	DTI_FA	hipp_sub	0.1077	0.07472	0.1495	0.358824
Sub_subiculum_Right_mTBM2_Mean	SCC_FA	DTI_FA	hipp_sub	-0.1995	0.05661	0.0004253	0.00508072
Sub_subiculum_Right_mTBM3_Mean	SCC_FA	DTI_FA	hipp_sub	0.1607	0.06997	0.02162	0.0996707
Sub_subiculum_Right_Dete_Mean	SCC_FA	DTI_FA	hipp_sub	0.1385	0.07213	0.05489	0.189236
Sub_subiculum_Right_Eigen1_Mean	SCC_FA	DTI_FA	hipp_sub	0.1513	0.07212	0.03595	0.141889
Sub_subiculum_Right_Eigen2_Mean	SCC_FA	DTI_FA	hipp_sub	0.1153	0.07531	0.1258	0.322102
Sub_CA1_Left_RD_Mean	SCR_FA	DTI_FA	hipp_sub	-0.2313	0.05617	3.827e-05	0.000687414
Sub_CA1_Left_mTBM1_Mean	SCR_FA	DTI_FA	hipp_sub	-0.07995	0.07467	0.2843	0.524359
Sub_CA1_Left_mTBM2_Mean	SCR_FA	DTI_FA	hipp_sub	-0.1796	0.07251	0.01328	0.0705772
Sub_CA1_Left_mTBM3_Mean	SCR_FA	DTI_FA	hipp_sub	-0.011	0.07759	0.8872	0.948486
Sub_CA1_Left_Dete_Mean	SCR_FA	DTI_FA	hipp_sub	-0.04453	0.07655	0.5607	0.759078
Sub_CA1_Left_Eigen1_Mean	SCR_FA	DTI_FA	hipp_sub	-0.1025	0.07218	0.1557	0.368091
Sub_CA1_Left_Eigen2_Mean	SCR_FA	DTI_FA	hipp_sub	-0.112	0.0719	0.1192	0.312045
Sub_CA1_Right_RD_Mean	SCR_FA	DTI_FA	hipp_sub	-0.192	0.06276	0.002215	0.0186244
Sub_CA1_Right_mTBM1_Mean	SCR_FA	DTI_FA	hipp_sub	0.01542	0.07737	0.842	0.926356
Sub_CA1_Right_mTBM2_Mean	SCR_FA	DTI_FA	hipp_sub	-0.1762	0.07039	0.01229	0.0667336
Sub_CA1_Right_mTBM3_Mean	SCR_FA	DTI_FA	hipp_sub	0.03793	0.07477	0.612	0.793971
Sub_CA1_Right_Dete_Mean	SCR_FA	DTI_FA	hipp_sub	0.02696	0.07612	0.7232	0.862292
Sub_CA1_Right_Eigen1_Mean	SCR_FA	DTI_FA	hipp_sub	-0.01646	0.07576	0.828	0.919342
Sub_CA1_Right_Eigen2_Mean	SCR_FA	DTI_FA	hipp_sub	-0.04607	0.07669	0.548	0.75064
Sub_CA3_Left_RD_Mean	SCR_FA	DTI_FA	hipp_sub	-0.2682	0.06588	4.669e-05	0.000814043
Sub_CA3_Left_mTBM1_Mean	SCR_FA	DTI_FA	hipp_sub	-0.3053	0.06448	2.195e-06	5.61485e-05
Sub_CA3_Left_mTBM2_Mean	SCR_FA	DTI_FA	hipp_sub	-0.1669	0.07023	0.01749	0.08591
Sub_CA3_Left_mTBM3_Mean	SCR_FA	DTI_FA	hipp_sub	-0.3194	0.06649	1.557e-06	4.11231e-05
Sub_CA3_Left_Dete_Mean	SCR_FA	DTI_FA	hipp_sub	-0.3127	0.06527	1.654e-06	4.34797e-05
Sub_CA3_Left_Eigen1_Mean	SCR_FA	DTI_FA	hipp_sub	-0.3088	0.06718	4.291e-06	0.000100761
Sub_CA3_Left_Eigen2_Mean	SCR_FA	DTI_FA	hipp_sub	-0.2981	0.06541	5.175e-06	0.000118763
Sub_CA3_Right_RD_Mean	SCR_FA	DTI_FA	hipp_sub	-0.2336	0.06163	0.0001504	0.00218633
Sub_CA3_Right_mTBM1_Mean	SCR_FA	DTI_FA	hipp_sub	-0.2613	0.06194	2.465e-05	0.000469565
Sub_CA3_Right_mTBM2_Mean	SCR_FA	DTI_FA	hipp_sub	-0.1011	0.06573	0.1239	0.319258
Sub_CA3_Right_mTBM3_Mean	SCR_FA	DTI_FA	hipp_sub	-0.2693	0.06549	3.933e-05	0.000703397
Sub_CA3_Right_Dete_Mean	SCR_FA	DTI_FA	hipp_sub	-0.2667	0.06349	2.659e-05	0.000500602
Sub_CA3_Right_Eigen1_Mean	SCR_FA	DTI_FA	hipp_sub	-0.2735	0.06448	2.223e-05	0.00042862
Sub_CA3_Right_Eigen2_Mean	SCR_FA	DTI_FA	hipp_sub	-0.2646	0.06187	1.901e-05	0.000374822
Sub_HATA_Left_RD_Mean	SCR_FA	DTI_FA	hipp_sub	-0.2039	0.06939	0.003304	0.0253033
Sub_HATA_Left_mTBM3_Mean	SCR_FA	DTI_FA	hipp_sub	0.1482	0.09419	0.1156	0.306162
Sub_HATA_Left_Dete_Mean	SCR_FA	DTI_FA	hipp_sub	0.1088	0.09742	0.2641	0.503314
Sub_HATA_Right_RD_Mean	SCR_FA	DTI_FA	hipp_sub	0.07027	0.09002	0.4351	0.665468
Sub_HATA_Right_mTBM1_Mean	SCR_FA	DTI_FA	hipp_sub	-0.08089	0.09526	0.3958	0.631304
Sub_HATA_Right_mTBM2_Mean	SCR_FA	DTI_FA	hipp_sub	-0.1396	0.08719	0.1094	0.295951
Sub_HATA_Right_mTBM3_Mean	SCR_FA	DTI_FA	hipp_sub	-0.07151	0.09453	0.4494	0.677571
Sub_HATA_Right_Dete_Mean	SCR_FA	DTI_FA	hipp_sub	-0.08213	0.09513	0.3879	0.624033
Sub_HATA_Right_Eigen1_Mean	SCR_FA	DTI_FA	hipp_sub	-0.0009597	0.1051	0.9927	0.996821
Sub_HATA_Right_Eigen2_Mean	SCR_FA	DTI_FA	hipp_sub	-0.08271	0.09883	0.4027	0.63723
Sub_HP_tail_Left_RD_Mean	SCR_FA	DTI_FA	hipp_sub	-0.205	0.0722	0.004528	0.0322021
Sub_HP_tail_Left_mTBM1_Mean	SCR_FA	DTI_FA	hipp_sub	-0.1956	0.07368	0.007921	0.048608
Sub_HP_tail_Left_mTBM2_Mean	SCR_FA	DTI_FA	hipp_sub	-0.1558	0.06623	0.01869	0.0901231
Sub_HP_tail_Left_mTBM3_Mean	SCR_FA	DTI_FA	hipp_sub	-0.1783	0.07277	0.01426	0.0743717
Sub_HP_tail_Left_Dete_Mean	SCR_FA	DTI_FA	hipp_sub	-0.1891	0.07344	0.01003	0.0576951
Sub_HP_tail_Left_Eigen1_Mean	SCR_FA	DTI_FA	hipp_sub	-0.1907	0.07095	0.007193	0.0452806
Sub_HP_tail_Left_Eigen2_Mean	SCR_FA	DTI_FA	hipp_sub	-0.2022	0.07093	0.004365	0.0313312
Sub_HP_tail_Right_RD_Mean	SCR_FA	DTI_FA	hipp_sub	-0.1798	0.07137	0.01176	0.0647583
Sub_HP_tail_Right_mTBM1_Mean	SCR_FA	DTI_FA	hipp_sub	-0.128	0.07767	0.0993	0.278422
Sub_HP_tail_Right_mTBM2_Mean	SCR_FA	DTI_FA	hipp_sub	-0.1783	0.1024	0.08166	0.245502
Sub_HP_tail_Right_mTBM3_Mean	SCR_FA	DTI_FA	hipp_sub	-0.08959	0.07961	0.2605	0.499457
Sub_HP_tail_Right_Dete_Mean	SCR_FA	DTI_FA	hipp_sub	-0.1111	0.07897	0.1595	0.373535
Sub_HP_tail_Right_Eigen1_Mean	SCR_FA	DTI_FA	hipp_sub	-0.1687	0.07175	0.01874	0.0903001
Sub_HP_tail_Right_Eigen2_Mean	SCR_FA	DTI_FA	hipp_sub	-0.1554	0.07273	0.03257	0.132509
Sub_fimbria_Left_RD_Mean	SCR_FA	DTI_FA	hipp_sub	-0.2057	0.06819	0.002553	0.0208439
Sub_fimbria_Left_mTBM1_Mean	SCR_FA	DTI_FA	hipp_sub	-0.3	0.06725	8.172e-06	0.00017878
Sub_fimbria_Left_mTBM2_Mean	SCR_FA	DTI_FA	hipp_sub	-0.1865	0.06625	0.004872	0.0339949
Sub_fimbria_Left_mTBM3_Mean	SCR_FA	DTI_FA	hipp_sub	-0.2815	0.06911	4.649e-05	0.0008113
Sub_fimbria_Left_Dete_Mean	SCR_FA	DTI_FA	hipp_sub	-0.2938	0.06811	1.605e-05	0.00032282
Sub_fimbria_Left_Eigen1_Mean	SCR_FA	DTI_FA	hipp_sub	-0.2784	0.06774	3.953e-05	0.000705778
Sub_fimbria_Left_Eigen2_Mean	SCR_FA	DTI_FA	hipp_sub	-0.2919	0.06627	1.059e-05	0.000224747
Sub_fimbria_Right_RD_Mean	SCR_FA	DTI_FA	hipp_sub	-0.2176	0.07662	0.004513	0.0321219
Sub_fimbria_Right_mTBM1_Mean	SCR_FA	DTI_FA	hipp_sub	-0.2347	0.07222	0.001154	0.0111717
Sub_fimbria_Right_mTBM2_Mean	SCR_FA	DTI_FA	hipp_sub	-0.1693	0.05795	0.003486	0.0263973
Sub_fimbria_Right_mTBM3_Mean	SCR_FA	DTI_FA	hipp_sub	-0.2004	0.0753	0.007795	0.0480202
Sub_fimbria_Right_Dete_Mean	SCR_FA	DTI_FA	hipp_sub	-0.2218	0.07378	0.002644	0.0214149
Sub_fimbria_Right_Eigen1_Mean	SCR_FA	DTI_FA	hipp_sub	-0.2138	0.07538	0.004561	0.0323714
Sub_fimbria_Right_Eigen2_Mean	SCR_FA	DTI_FA	hipp_sub	-0.238	0.07259	0.001043	0.010321
Sub_presubiculum_Left_RD_Mean	SCR_FA	DTI_FA	hipp_sub	-0.2225	0.06083	0.0002544	0.00336238
Sub_presubiculum_Left_mTBM1_Mean	SCR_FA	DTI_FA	hipp_sub	-0.1929	0.06887	0.005096	0.0351247
Sub_presubiculum_Left_mTBM2_Mean	SCR_FA	DTI_FA	hipp_sub	-0.1865	0.06974	0.00748	0.0465479
Sub_presubiculum_Left_mTBM3_Mean	SCR_FA	DTI_FA	hipp_sub	-0.1287	0.06745	0.05631	0.192477
Sub_presubiculum_Left_Dete_Mean	SCR_FA	DTI_FA	hipp_sub	-0.1628	0.06809	0.01678	0.0834313
Sub_presubiculum_Left_Eigen1_Mean	SCR_FA	DTI_FA	hipp_sub	-0.1414	0.06939	0.0416	0.156862
Sub_presubiculum_Left_Eigen2_Mean	SCR_FA	DTI_FA	hipp_sub	-0.1896	0.06912	0.006085	0.0400731
Sub_presubiculum_Right_RD_Mean	SCR_FA	DTI_FA	hipp_sub	-0.2387	0.05971	6.403e-05	0.00106647
Sub_presubiculum_Right_mTBM1_Mean	SCR_FA	DTI_FA	hipp_sub	-0.205	0.07128	0.004029	0.0295214
Sub_presubiculum_Right_mTBM2_Mean	SCR_FA	DTI_FA	hipp_sub	-0.1748	0.06224	0.004978	0.0345242
Sub_presubiculum_Right_mTBM3_Mean	SCR_FA	DTI_FA	hipp_sub	-0.0927	0.07058	0.1891	0.413963
Sub_presubiculum_Right_Dete_Mean	SCR_FA	DTI_FA	hipp_sub	-0.1414	0.07126	0.0473	0.171051
Sub_presubiculum_Right_Eigen1_Mean	SCR_FA	DTI_FA	hipp_sub	-0.1712	0.06977	0.01411	0.0738121
Sub_presubiculum_Right_Eigen2_Mean	SCR_FA	DTI_FA	hipp_sub	-0.2243	0.06877	0.001108	0.0108178
Sub_subiculum_Left_RD_Mean	SCR_FA	DTI_FA	hipp_sub	-0.1287	0.0751	0.0867	0.255103
Sub_subiculum_Left_mTBM1_Mean	SCR_FA	DTI_FA	hipp_sub	-0.06293	0.07214	0.383	0.619705
Sub_subiculum_Left_mTBM2_Mean	SCR_FA	DTI_FA	hipp_sub	-0.1648	0.06421	0.01025	0.0585602
Sub_subiculum_Left_mTBM3_Mean	SCR_FA	DTI_FA	hipp_sub	0.03985	0.07264	0.5833	0.774377
Sub_subiculum_Left_Dete_Mean	SCR_FA	DTI_FA	hipp_sub	-0.005928	0.0727	0.935	0.970849
Sub_subiculum_Left_Eigen1_Mean	SCR_FA	DTI_FA	hipp_sub	-0.0169	0.07132	0.8127	0.911453
Sub_subiculum_Left_Eigen2_Mean	SCR_FA	DTI_FA	hipp_sub	-0.09833	0.06928	0.1558	0.368209
Sub_subiculum_Right_RD_Mean	SCR_FA	DTI_FA	hipp_sub	-0.02852	0.07453	0.702	0.850077
Sub_subiculum_Right_mTBM1_Mean	SCR_FA	DTI_FA	hipp_sub	-0.04817	0.07952	0.5446	0.748269
Sub_subiculum_Right_mTBM2_Mean	SCR_FA	DTI_FA	hipp_sub	-0.1223	0.06358	0.05445	0.188273
Sub_subiculum_Right_mTBM3_Mean	SCR_FA	DTI_FA	hipp_sub	0.04011	0.07588	0.5971	0.784004
Sub_subiculum_Right_Dete_Mean	SCR_FA	DTI_FA	hipp_sub	0.001734	0.07789	0.9822	0.99202
Sub_subiculum_Right_Eigen1_Mean	SCR_FA	DTI_FA	hipp_sub	0.00895	0.0779	0.9085	0.95793
Sub_subiculum_Right_Eigen2_Mean	SCR_FA	DTI_FA	hipp_sub	-0.04431	0.07998	0.5795	0.771865
Sub_CA1_Left_RD_Mean	SFO_FA	DTI_FA	hipp_sub	0.03615	0.05917	0.5412	0.746154
Sub_CA1_Left_mTBM1_Mean	SFO_FA	DTI_FA	hipp_sub	0.1183	0.07058	0.09372	0.268066
Sub_CA1_Left_mTBM2_Mean	SFO_FA	DTI_FA	hipp_sub	0.02435	0.07422	0.7428	0.873781
Sub_CA1_Left_mTBM3_Mean	SFO_FA	DTI_FA	hipp_sub	0.1022	0.07189	0.1552	0.367449
Sub_CA1_Left_Dete_Mean	SFO_FA	DTI_FA	hipp_sub	0.1102	0.07149	0.1233	0.318351
Sub_CA1_Left_Eigen1_Mean	SFO_FA	DTI_FA	hipp_sub	0.08037	0.06894	0.2437	0.480017
Sub_CA1_Left_Eigen2_Mean	SFO_FA	DTI_FA	hipp_sub	0.0712	0.0701	0.3098	0.551395
Sub_CA1_Right_RD_Mean	SFO_FA	DTI_FA	hipp_sub	0.0401	0.06267	0.5223	0.732365
Sub_CA1_Right_mTBM1_Mean	SFO_FA	DTI_FA	hipp_sub	0.185	0.06968	0.007929	0.0486414
Sub_CA1_Right_mTBM2_Mean	SFO_FA	DTI_FA	hipp_sub	-0.163	0.06838	0.01714	0.0846853
Sub_CA1_Right_mTBM3_Mean	SFO_FA	DTI_FA	hipp_sub	0.1832	0.06598	0.005492	0.0371348
Sub_CA1_Right_Dete_Mean	SFO_FA	DTI_FA	hipp_sub	0.1845	0.06764	0.006379	0.0415004
Sub_CA1_Right_Eigen1_Mean	SFO_FA	DTI_FA	hipp_sub	0.1645	0.06825	0.01594	0.0805397
Sub_CA1_Right_Eigen2_Mean	SFO_FA	DTI_FA	hipp_sub	0.1571	0.07115	0.02725	0.117238
Sub_CA3_Left_RD_Mean	SFO_FA	DTI_FA	hipp_sub	-0.06618	0.06739	0.3261	0.566749
Sub_CA3_Left_mTBM1_Mean	SFO_FA	DTI_FA	hipp_sub	-0.04502	0.06878	0.5127	0.725723
Sub_CA3_Left_mTBM2_Mean	SFO_FA	DTI_FA	hipp_sub	-0.1051	0.06521	0.1071	0.291964
Sub_CA3_Left_mTBM3_Mean	SFO_FA	DTI_FA	hipp_sub	-0.03402	0.06971	0.6256	0.803153
Sub_CA3_Left_Dete_Mean	SFO_FA	DTI_FA	hipp_sub	-0.0402	0.06914	0.5609	0.759295
Sub_CA3_Left_Eigen1_Mean	SFO_FA	DTI_FA	hipp_sub	-0.01899	0.07064	0.788	0.898648
Sub_CA3_Left_Eigen2_Mean	SFO_FA	DTI_FA	hipp_sub	-0.02878	0.06951	0.6788	0.835912
Sub_CA3_Right_RD_Mean	SFO_FA	DTI_FA	hipp_sub	-0.1189	0.06381	0.06233	0.206117
Sub_CA3_Right_mTBM1_Mean	SFO_FA	DTI_FA	hipp_sub	-0.09698	0.06579	0.1405	0.345153
Sub_CA3_Right_mTBM2_Mean	SFO_FA	DTI_FA	hipp_sub	-0.1246	0.06455	0.05357	0.186266
Sub_CA3_Right_mTBM3_Mean	SFO_FA	DTI_FA	hipp_sub	-0.06951	0.06837	0.3093	0.550907
Sub_CA3_Right_Dete_Mean	SFO_FA	DTI_FA	hipp_sub	-0.08579	0.06697	0.2002	0.427953
Sub_CA3_Right_Eigen1_Mean	SFO_FA	DTI_FA	hipp_sub	-0.07746	0.06814	0.2556	0.493978
Sub_CA3_Right_Eigen2_Mean	SFO_FA	DTI_FA	hipp_sub	-0.09859	0.06576	0.1338	0.334732
Sub_HATA_Left_RD_Mean	SFO_FA	DTI_FA	hipp_sub	0.1231	0.07375	0.09518	0.270897
Sub_HATA_Left_mTBM3_Mean	SFO_FA	DTI_FA	hipp_sub	0.05512	0.1137	0.6279	0.804736
Sub_HATA_Left_Dete_Mean	SFO_FA	DTI_FA	hipp_sub	0.05557	0.1184	0.6388	0.811778
Sub_HATA_Right_RD_Mean	SFO_FA	DTI_FA	hipp_sub	0.0596	0.1028	0.5622	0.760102
Sub_HATA_Right_mTBM1_Mean	SFO_FA	DTI_FA	hipp_sub	0.0747	0.09145	0.414	0.647682
Sub_HATA_Right_mTBM2_Mean	SFO_FA	DTI_FA	hipp_sub	-0.217	0.08741	0.01305	0.0696469
Sub_HATA_Right_mTBM3_Mean	SFO_FA	DTI_FA	hipp_sub	0.09829	0.08889	0.2688	0.508398
Sub_HATA_Right_Dete_Mean	SFO_FA	DTI_FA	hipp_sub	0.09118	0.09031	0.3126	0.554096
Sub_HATA_Right_Eigen1_Mean	SFO_FA	DTI_FA	hipp_sub	0.1096	0.09615	0.2542	0.492484
Sub_HATA_Right_Eigen2_Mean	SFO_FA	DTI_FA	hipp_sub	0.08666	0.09372	0.3552	0.593807
Sub_HP_tail_Left_RD_Mean	SFO_FA	DTI_FA	hipp_sub	-0.05131	0.07375	0.4866	0.707154
Sub_HP_tail_Left_mTBM1_Mean	SFO_FA	DTI_FA	hipp_sub	-0.05151	0.07397	0.4862	0.706897
Sub_HP_tail_Left_mTBM2_Mean	SFO_FA	DTI_FA	hipp_sub	-0.03603	0.06757	0.5939	0.781746
Sub_HP_tail_Left_mTBM3_Mean	SFO_FA	DTI_FA	hipp_sub	-0.04317	0.07291	0.5538	0.754335
Sub_HP_tail_Left_Dete_Mean	SFO_FA	DTI_FA	hipp_sub	-0.04821	0.07363	0.5126	0.725668
Sub_HP_tail_Left_Eigen1_Mean	SFO_FA	DTI_FA	hipp_sub	-0.04344	0.0732	0.5529	0.753822
Sub_HP_tail_Left_Eigen2_Mean	SFO_FA	DTI_FA	hipp_sub	-0.04287	0.07231	0.5532	0.753939
Sub_HP_tail_Right_RD_Mean	SFO_FA	DTI_FA	hipp_sub	-0.2093	0.07122	0.00329	0.0252286
Sub_HP_tail_Right_mTBM1_Mean	SFO_FA	DTI_FA	hipp_sub	-0.2311	0.07785	0.002992	0.0235281
[truncated: 5,280,773 more chars]
