## Supplementary material for "Genetic influences on the shape of brain ventricular and subcortical structures": supp_tables: TableS10_LDSC_complex_traits.xlsx (part 1 of 2)

### Sheet: structure
Table S10: Genetic correlation between shape features and other complex traits. This sheet displays the results for 363 structure-level traits.
ID_Shape	ID_Other	Structure_Shape	Rg	SE	Pvalue	FDR
Accu_Left_RD_Mean	ADHD	accu	0.1015	0.07046	0.1498	0.630579
Accu_Right_mTBM3_Mean	ADHD	accu	0.02347	0.06895	0.7336	0.949953
Accu_Right_mTBM3_PC1	ADHD	accu	0.02243	0.0719	0.7551	0.956793
Accu_Right_Dete_Mean	ADHD	accu	0.0282	0.06923	0.6837	0.936954
Accu_Right_Dete_PC1	ADHD	accu	0.02622	0.07145	0.7137	0.944517
Accu_Right_Eigen1_Mean	ADHD	accu	0.03066	0.0641	0.6324	0.92201
Accu_Right_Eigen1_PC3	ADHD	accu	0.03561	0.06032	0.555	0.898478
Accu_Right_Eigen2_Mean	ADHD	accu	0.03456	0.06451	0.5921	0.910622
Accu_Right_Eigen2_PC3	ADHD	accu	0.05133	0.05868	0.3816	0.824018
Accu_Left_RD_PC1	ADHD	accu	0.1361	0.08984	0.1297	0.597223
Accu_Left_RD_PC2	ADHD	accu	0.05042	0.08033	0.5303	0.886153
Accu_Left_RD_PC4	ADHD	accu	0.04259	0.07904	0.59	0.910285
Accu_Left_mTBM1_Mean	ADHD	accu	0.09669	0.07787	0.2143	0.705616
Accu_Left_mTBM3_Mean	ADHD	accu	0.1024	0.07654	0.1808	0.671125
Accu_Left_Dete_Mean	ADHD	accu	0.1004	0.07658	0.1899	0.67901
Accu_Left_Eigen1_Mean	ADHD	accu	0.1136	0.06859	0.09781	0.551882
Accu_Left_Eigen1_PC2	ADHD	accu	-0.1669	0.09312	0.07308	0.496761
Accu_Left_Eigen2_Mean	ADHD	accu	0.1119	0.06872	0.1036	0.562537
Accu_Left_Eigen2_PC2	ADHD	accu	0.1363	0.07421	0.06624	0.481577
Accu_Right_RD_Mean	ADHD	accu	0.05677	0.06719	0.3982	0.831045
Accu_Right_RD_PC1	ADHD	accu	0.04676	0.06208	0.4513	0.85417
Accu_Right_RD_PC4	ADHD	accu	-0.05808	0.06431	0.3665	0.816534
Accu_Right_mTBM1_Mean	ADHD	accu	0.03386	0.07106	0.6337	0.922276
Accu_Right_RD_PC8	ADHD	accu	0.07125	0.068	0.2947	0.766968
Accu_Right_mTBM1_PC1	ADHD	accu	-0.02938	0.07673	0.7017	0.942076
Amyg_Left_RD_Mean	ADHD	amyg	0.03587	0.08566	0.6754	0.935021
Amyg_Right_Dete_PC4	ADHD	amyg	-0.07178	0.1048	0.4935	0.871465
Amyg_Right_Eigen1_Mean	ADHD	amyg	-0.06045	0.09786	0.5368	0.889934
Amyg_Right_Eigen2_Mean	ADHD	amyg	-0.06719	0.09919	0.4982	0.874357
Amyg_Left_RD_PC3	ADHD	amyg	-0.002994	0.08225	0.971	0.993803
Amyg_Left_Eigen1_Mean	ADHD	amyg	0.1298	0.0831	0.1181	0.582769
Amyg_Left_Eigen2_Mean	ADHD	amyg	0.1273	0.08273	0.1239	0.590168
Amyg_Right_RD_Mean	ADHD	amyg	0.007952	0.08315	0.9238	0.987004
Amyg_Left_Eigen2_PC7	ADHD	amyg	0.09457	0.08167	0.2469	0.73527
Amyg_Right_RD_PC3	ADHD	amyg	-0.05922	0.07326	0.4189	0.840598
Caud_Left_RD_Mean	ADHD	caud	0.02098	0.04827	0.6638	0.930121
Caud_Right_mTBM2_Mean	ADHD	caud	0.07339	0.06883	0.2863	0.762533
Caud_Right_Eigen1_Mean	ADHD	caud	0.008393	0.05062	0.8683	0.979818
Caud_Right_Eigen2_Mean	ADHD	caud	0.0248	0.05026	0.6217	0.918688
Caud_Left_RD_PC1	ADHD	caud	-0.02274	0.08477	0.7885	0.96244
Caud_Left_RD_PC3	ADHD	caud	0.04038	0.06517	0.5355	0.889779
Caud_Left_RD_PC4	ADHD	caud	-0.01262	0.05346	0.8134	0.967353
Caud_Left_RD_PC5	ADHD	caud	0.06763	0.05439	0.2137	0.705406
Caud_Left_mTBM1_Mean	ADHD	caud	0.1086	0.06753	0.1077	0.569529
Caud_Left_mTBM1_PC2	ADHD	caud	-0.1083	0.1098	0.3239	0.785474
Caud_Left_mTBM2_Mean	ADHD	caud	-0.06657	0.0599	0.2664	0.752066
Caud_Left_mTBM2_PC2	ADHD	caud	-0.006382	0.08516	0.9403	0.990227
Caud_Left_mTBM3_Mean	ADHD	caud	0.139	0.07359	0.059	0.463488
Caud_Left_mTBM3_PC2	ADHD	caud	0.109	0.1089	0.3166	0.779819
Caud_Left_Dete_Mean	ADHD	caud	0.1238	0.07028	0.07818	0.50734
Caud_Left_mTBM3_PC7	ADHD	caud	0.01618	0.05667	0.7753	0.959805
Caud_Left_Dete_PC2	ADHD	caud	-0.1129	0.1087	0.2991	0.769205
Caud_Left_Eigen1_Mean	ADHD	caud	0.1184	0.05526	0.03213	0.367688
Caud_Left_Dete_PC7	ADHD	caud	0.01774	0.06293	0.7781	0.960745
Caud_Left_Eigen2_Mean	ADHD	caud	0.1056	0.05376	0.04943	0.433541
Caud_Right_RD_Mean	ADHD	caud	0.04234	0.05314	0.4256	0.842905
Caud_Right_RD_PC4	ADHD	caud	0.05776	0.05642	0.3059	0.774597
Caud_Right_RD_PC6	ADHD	caud	0.01556	0.06439	0.809	0.966394
Caud_Right_RD_PC8	ADHD	caud	-0.01554	0.08003	0.846	0.975546
Hipp_Left_RD_Mean	ADHD	hipp	0.03983	0.04874	0.4138	0.83944
Hipp_Right_mTBM2_Mean	ADHD	hipp	-0.1137	0.06103	0.06245	0.473056
Hipp_Right_mTBM1_PC6	ADHD	hipp	0.08226	0.08765	0.348	0.802394
Hipp_Right_mTBM1_PC7	ADHD	hipp	-0.1314	0.07615	0.08439	0.5205
Hipp_Right_mTBM1_PC8	ADHD	hipp	-0.03495	0.112	0.755	0.956793
Hipp_Right_mTBM2_PC1	ADHD	hipp	0.1614	0.06048	0.007609	0.190761
Hipp_Right_mTBM2_PC5	ADHD	hipp	-0.1558	0.1646	0.3436	0.799424
Hipp_Right_mTBM3_Mean	ADHD	hipp	0.1656	0.0577	0.004117	0.139021
Hipp_Right_mTBM2_PC9	ADHD	hipp	-0.04135	0.08459	0.625	0.919298
Hipp_Right_mTBM3_PC1	ADHD	hipp	-0.03712	0.06784	0.5843	0.90781
Hipp_Right_mTBM3_PC2	ADHD	hipp	0.1171	0.06132	0.0561	0.454645
Hipp_Right_mTBM3_PC3	ADHD	hipp	-0.1087	0.0847	0.1995	0.690522
Hipp_Right_mTBM3_PC4	ADHD	hipp	-0.1563	0.07271	0.03155	0.367157
Hipp_Right_mTBM3_PC5	ADHD	hipp	-0.001388	0.09605	0.9885	0.998233
Hipp_Right_Dete_Mean	ADHD	hipp	0.138	0.06151	0.02488	0.330684
Hipp_Right_mTBM3_PC6	ADHD	hipp	0.01498	0.1002	0.8812	0.9809
Hipp_Right_mTBM3_PC7	ADHD	hipp	-0.05721	0.08724	0.512	0.87771
Hipp_Right_mTBM3_PC10	ADHD	hipp	0.09398	0.1001	0.3477	0.802002
Hipp_Right_Dete_PC1	ADHD	hipp	0.01699	0.06719	0.8004	0.965294
Hipp_Right_Dete_PC2	ADHD	hipp	-0.1263	0.06158	0.04021	0.401021
Hipp_Right_Dete_PC3	ADHD	hipp	-0.06308	0.08836	0.4753	0.865464
Hipp_Right_Dete_PC4	ADHD	hipp	0.1719	0.07103	0.01553	0.2775
Hipp_Right_Dete_PC5	ADHD	hipp	-0.01432	0.09062	0.8745	0.980065
Hipp_Right_Eigen1_Mean	ADHD	hipp	0.119	0.05878	0.04301	0.413124
Hipp_Right_Dete_PC6	ADHD	hipp	0.01071	0.09577	0.9109	0.984774
Hipp_Right_Dete_PC7	ADHD	hipp	-0.1251	0.0741	0.09145	0.539961
Hipp_Right_Dete_PC8	ADHD	hipp	-0.07244	0.1026	0.48	0.86741
Hipp_Right_Eigen1_PC1	ADHD	hipp	-0.06982	0.06345	0.2711	0.756025
Hipp_Right_Eigen1_PC2	ADHD	hipp	0.1517	0.06366	0.01718	0.286347
Hipp_Right_Eigen1_PC3	ADHD	hipp	0.1101	0.06454	0.08816	0.531339
Hipp_Right_Eigen1_PC4	ADHD	hipp	-0.1338	0.06283	0.0332	0.372795
Hipp_Right_Eigen1_PC5	ADHD	hipp	-0.2308	0.1005	0.02166	0.311255
Hipp_Right_Eigen2_Mean	ADHD	hipp	0.09126	0.06124	0.1362	0.608812
Hipp_Right_Eigen1_PC6	ADHD	hipp	0.06096	0.06241	0.3287	0.788771
Hipp_Right_Eigen1_PC7	ADHD	hipp	-0.1359	0.1243	0.2742	0.757589
Hipp_Right_Eigen1_PC8	ADHD	hipp	0.04425	0.07502	0.5553	0.898625
Hipp_Right_Eigen1_PC9	ADHD	hipp	0.2674	0.1128	0.01781	0.288148
Hipp_Right_Eigen1_PC10	ADHD	hipp	0.1731	0.1173	0.1398	0.614344
Hipp_Right_Eigen2_PC1	ADHD	hipp	0.08687	0.06256	0.1649	0.653747
Hipp_Right_Eigen2_PC2	ADHD	hipp	-0.1077	0.06304	0.08762	0.529366
Hipp_Right_Eigen2_PC3	ADHD	hipp	-0.1494	0.06302	0.01779	0.288148
Hipp_Right_Eigen2_PC4	ADHD	hipp	-0.1758	0.06682	0.00852	0.204199
Hipp_Right_Eigen2_PC5	ADHD	hipp	-0.1259	0.1102	0.2531	0.742052
Hipp_Left_RD_PC1	ADHD	hipp	-0.0004405	0.04622	0.9924	0.998763
Hipp_Right_Eigen2_PC6	ADHD	hipp	0.01741	0.07034	0.8046	0.96626
Hipp_Right_Eigen2_PC7	ADHD	hipp	-0.2814	0.2036	0.1669	0.656596
Hipp_Right_Eigen2_PC8	ADHD	hipp	0.1001	0.1035	0.3332	0.792086
Hipp_Right_Eigen2_PC9	ADHD	hipp	0.06905	0.05459	0.2059	0.698789
Hipp_Right_Eigen2_PC10	ADHD	hipp	0.155	0.07632	0.04231	0.410113
Hipp_Left_RD_PC2	ADHD	hipp	-0.03897	0.09814	0.6913	0.938632
Hipp_Left_RD_PC3	ADHD	hipp	0.0395	0.06129	0.5193	0.881033
Hipp_Left_RD_PC4	ADHD	hipp	0.07544	0.05613	0.1789	0.669204
Hipp_Left_RD_PC5	ADHD	hipp	0.004619	0.04919	0.9252	0.987364
Hipp_Left_mTBM1_Mean	ADHD	hipp	0.1461	0.0523	0.005229	0.155213
Hipp_Left_RD_PC6	ADHD	hipp	-0.137	0.05784	0.01784	0.288148
Hipp_Left_RD_PC7	ADHD	hipp	0.1038	0.05113	0.04231	0.410113
Hipp_Left_RD_PC8	ADHD	hipp	-0.006872	0.06545	0.9164	0.985883
Hipp_Left_RD_PC9	ADHD	hipp	-0.1297	0.06382	0.04215	0.410091
Hipp_Left_RD_PC10	ADHD	hipp	0.04236	0.06721	0.5285	0.885347
Hipp_Left_mTBM1_PC1	ADHD	hipp	0.0108	0.05312	0.839	0.973738
Hipp_Left_mTBM1_PC2	ADHD	hipp	-0.01133	0.1072	0.9158	0.985883
Hipp_Left_mTBM1_PC3	ADHD	hipp	-0.07252	0.05912	0.2199	0.708937
Hipp_Left_mTBM1_PC4	ADHD	hipp	0.1549	0.07207	0.03164	0.367157
Hipp_Left_mTBM1_PC5	ADHD	hipp	0.01768	0.07555	0.815	0.967908
Hipp_Left_mTBM2_Mean	ADHD	hipp	-0.05182	0.05151	0.3144	0.778051
Hipp_Left_mTBM1_PC6	ADHD	hipp	0.1265	0.07832	0.1061	0.566946
Hipp_Left_mTBM1_PC8	ADHD	hipp	-0.2247	0.0686	0.001057	0.0586534
Hipp_Left_mTBM2_PC1	ADHD	hipp	-0.03862	0.05409	0.4752	0.865373
Hipp_Left_mTBM2_PC2	ADHD	hipp	0.02629	0.1185	0.8244	0.969385
Hipp_Left_mTBM2_PC3	ADHD	hipp	-0.1087	0.354	0.7588	0.957044
Hipp_Left_mTBM2_PC4	ADHD	hipp	0.02349	0.0822	0.7751	0.959805
Hipp_Left_mTBM2_PC5	ADHD	hipp	0.0716	0.09054	0.4291	0.843571
Hipp_Left_mTBM3_Mean	ADHD	hipp	0.1844	0.05352	0.0005684	0.0370929
Hipp_Left_mTBM3_PC1	ADHD	hipp	0.02497	0.054	0.6438	0.926306
Hipp_Left_mTBM3_PC2	ADHD	hipp	-0.04549	0.09879	0.6451	0.926876
Hipp_Left_mTBM3_PC3	ADHD	hipp	-0.1278	0.05965	0.03214	0.367688
Hipp_Left_mTBM3_PC4	ADHD	hipp	-0.1131	0.06197	0.06801	0.486599
Hipp_Left_mTBM3_PC5	ADHD	hipp	-0.01877	0.09212	0.8386	0.973599
Hipp_Left_Dete_Mean	ADHD	hipp	0.1696	0.05313	0.001412	0.071106
Hipp_Left_mTBM3_PC6	ADHD	hipp	0.01567	0.07648	0.8376	0.973021
Hipp_Left_mTBM3_PC7	ADHD	hipp	0.309	0.07062	1.215e-05	0.00205536
Hipp_Left_Dete_PC1	ADHD	hipp	0.01697	0.05357	0.7515	0.955764
Hipp_Left_Dete_PC2	ADHD	hipp	-0.02493	0.1032	0.8091	0.966394
Hipp_Left_Dete_PC3	ADHD	hipp	0.09735	0.05876	0.09757	0.551186
Hipp_Left_Dete_PC4	ADHD	hipp	0.1377	0.06601	0.03695	0.387142
Hipp_Left_Dete_PC5	ADHD	hipp	-0.02334	0.08124	0.7739	0.959522
Hipp_Left_Eigen1_Mean	ADHD	hipp	0.1453	0.05166	0.00491	0.150091
Hipp_Left_Dete_PC6	ADHD	hipp	-0.1286	0.07751	0.09716	0.550363
Hipp_Left_Dete_PC7	ADHD	hipp	-0.2604	0.06955	0.0001812	0.01653
Hipp_Left_Dete_PC8	ADHD	hipp	0.1561	0.08631	0.07057	0.492123
Hipp_Left_Eigen1_PC1	ADHD	hipp	0.02431	0.05442	0.6552	0.929554
Hipp_Left_Eigen1_PC2	ADHD	hipp	-0.01459	0.1013	0.8855	0.981596
Hipp_Left_Eigen1_PC3	ADHD	hipp	-0.02027	0.08062	0.8015	0.965524
Hipp_Left_Eigen1_PC4	ADHD	hipp	0.01921	0.0696	0.7825	0.961638
Hipp_Left_Eigen1_PC5	ADHD	hipp	0.07377	0.1055	0.4843	0.868242
Hipp_Left_Eigen2_Mean	ADHD	hipp	0.1173	0.04996	0.01886	0.29367
Hipp_Left_Eigen1_PC6	ADHD	hipp	0.02374	0.08136	0.7704	0.959023
Hipp_Left_Eigen1_PC8	ADHD	hipp	0.0006363	0.05571	0.9909	0.998233
Hipp_Left_Eigen1_PC9	ADHD	hipp	-0.04435	0.07445	0.5513	0.897561
Hipp_Left_Eigen1_PC10	ADHD	hipp	-0.3367	0.09159	0.0002371	0.0199576
Hipp_Left_Eigen2_PC1	ADHD	hipp	0.01996	0.05123	0.6967	0.940413
Hipp_Left_Eigen2_PC2	ADHD	hipp	0.02683	0.05651	0.635	0.922558
Hipp_Left_Eigen2_PC3	ADHD	hipp	-0.000151	0.1535	0.9992	0.9999
Hipp_Left_Eigen2_PC4	ADHD	hipp	-0.001869	0.07013	0.9787	0.995149
Hipp_Left_Eigen2_PC5	ADHD	hipp	0.06738	0.08393	0.4221	0.841399
Hipp_Right_RD_Mean	ADHD	hipp	-0.03869	0.06407	0.546	0.895052
Hipp_Left_Eigen2_PC6	ADHD	hipp	-0.05553	0.08311	0.504	0.876237
Hipp_Left_Eigen2_PC7	ADHD	hipp	-0.05221	0.0721	0.469	0.86292
Hipp_Left_Eigen2_PC8	ADHD	hipp	0.07987	0.07084	0.2595	0.747648
Hipp_Left_Eigen2_PC10	ADHD	hipp	-0.1813	0.06915	0.008727	0.207165
Hipp_Right_RD_PC1	ADHD	hipp	0.07714	0.06101	0.206	0.698789
Hipp_Right_RD_PC2	ADHD	hipp	-0.04086	0.06717	0.543	0.893749
Hipp_Right_RD_PC3	ADHD	hipp	0.06982	0.0742	0.3467	0.801393
Hipp_Right_RD_PC4	ADHD	hipp	0.06661	0.06246	0.2862	0.7625
Hipp_Right_RD_PC5	ADHD	hipp	0.01353	0.0538	0.8015	0.965524
Hipp_Right_mTBM1_Mean	ADHD	hipp	0.104	0.06539	0.1117	0.575476
Hipp_Right_RD_PC6	ADHD	hipp	-0.006157	0.06479	0.9243	0.987008
Hipp_Right_RD_PC7	ADHD	hipp	0.08602	0.06858	0.2097	0.70077
Hipp_Right_RD_PC8	ADHD	hipp	0.1751	0.05824	0.002644	0.107004
Hipp_Right_RD_PC9	ADHD	hipp	-0.04286	0.07189	0.551	0.897417
Hipp_Right_RD_PC10	ADHD	hipp	0.04417	0.07193	0.5392	0.891961
Hipp_Right_mTBM1_PC1	ADHD	hipp	-0.0201	0.06655	0.7626	0.957044
Hipp_Right_mTBM1_PC2	ADHD	hipp	0.1256	0.06212	0.04313	0.413365
Hipp_Right_mTBM1_PC3	ADHD	hipp	-0.01634	0.08994	0.8559	0.978541
Hipp_Right_mTBM1_PC4	ADHD	hipp	-0.1862	0.06683	0.005333	0.156435
Hipp_Right_mTBM1_PC5	ADHD	hipp	-0.1037	0.1057	0.3265	0.787723
Pall_Left_RD_Mean	ADHD	pall	0.0216	0.06005	0.7191	0.946762
Pall_Right_mTBM3_Mean	ADHD	pall	0.01937	0.0646	0.7643	0.957044
Pall_Right_Dete_Mean	ADHD	pall	0.03352	0.06406	0.6008	0.913192
Pall_Right_Eigen1_Mean	ADHD	pall	0.0466	0.05329	0.3819	0.824155
Pall_Right_Eigen2_Mean	ADHD	pall	0.03374	0.05281	0.5229	0.882843
Pall_Left_RD_PC2	ADHD	pall	-0.03207	0.05709	0.5743	0.904674
Pall_Left_mTBM1_Mean	ADHD	pall	-0.01529	0.06724	0.8201	0.968602
Pall_Left_RD_PC6	ADHD	pall	-0.003134	0.06398	0.9609	0.992808
Pall_Left_mTBM3_Mean	ADHD	pall	-0.002618	0.06473	0.9677	0.993803
Pall_Left_Dete_Mean	ADHD	pall	-0.008741	0.06554	0.8939	0.981988
Pall_Left_Eigen1_Mean	ADHD	pall	0.03795	0.05335	0.4769	0.866301
Pall_Left_Eigen2_Mean	ADHD	pall	0.03543	0.05558	0.5239	0.883418
Pall_Left_Eigen2_PC5	ADHD	pall	-0.08595	0.06641	0.1956	0.685603
Pall_Right_RD_Mean	ADHD	pall	0.04465	0.05619	0.4268	0.843148
Pall_Right_mTBM1_Mean	ADHD	pall	0.04688	0.06483	0.4697	0.863024
Puta_Left_RD_Mean	ADHD	puta	0.0864	0.05016	0.08501	0.522045
Puta_Right_mTBM3_Mean	ADHD	puta	0.04132	0.05044	0.4127	0.83937
Puta_Right_mTBM3_PC1	ADHD	puta	-0.0485	0.08831	0.5829	0.907393
Puta_Right_Dete_Mean	ADHD	puta	0.03264	0.0508	0.5206	0.881272
Puta_Right_Dete_PC1	ADHD	puta	-0.04921	0.08962	0.5829	0.907393
Puta_Right_Eigen1_Mean	ADHD	puta	0.05255	0.04573	0.2505	0.738655
Puta_Right_Eigen2_Mean	ADHD	puta	0.05599	0.04577	0.2212	0.709926
Puta_Left_RD_PC1	ADHD	puta	0.01935	0.08634	0.8227	0.968824
Puta_Left_RD_PC3	ADHD	puta	0.03265	0.07504	0.6635	0.930121
Puta_Left_RD_PC4	ADHD	puta	0.1168	0.05637	0.03832	0.393684
Puta_Left_RD_PC5	ADHD	puta	-0.07789	0.06181	0.2076	0.699927
Puta_Left_mTBM1_Mean	ADHD	puta	0.09861	0.05587	0.07757	0.506797
Puta_Left_RD_PC9	ADHD	puta	0.05355	0.06012	0.373	0.819462
Puta_Left_mTBM2_Mean	ADHD	puta	-0.007961	0.07365	0.9139	0.985444
Puta_Left_mTBM3_Mean	ADHD	puta	0.106	0.05508	0.05423	0.450598
Puta_Left_mTBM3_PC1	ADHD	puta	-0.01883	0.0899	0.8341	0.972131
Puta_Left_Dete_Mean	ADHD	puta	0.1025	0.05535	0.064	0.477949
Puta_Left_mTBM3_PC7	ADHD	puta	0.05292	0.05537	0.3392	0.795989
Puta_Left_mTBM3_PC9	ADHD	puta	-0.1352	0.0742	0.06849	0.487886
Puta_Left_Dete_PC1	ADHD	puta	-0.02023	0.09019	0.8225	0.968654
Puta_Left_Eigen1_Mean	ADHD	puta	0.1027	0.05003	0.04006	0.401021
Puta_Left_Eigen2_Mean	ADHD	puta	0.1089	0.04942	0.0276	0.345851
Puta_Right_RD_Mean	ADHD	puta	0.0305	0.04704	0.5167	0.880401
Puta_Left_Eigen2_PC7	ADHD	puta	-0.0732	0.06249	0.2415	0.729671
Puta_Right_RD_PC1	ADHD	puta	0.05649	0.08592	0.5109	0.877555
Puta_Right_RD_PC4	ADHD	puta	0.03796	0.05005	0.4482	0.852466
Puta_Right_mTBM1_Mean	ADHD	puta	0.02355	0.05159	0.6481	0.927822
Puta_Right_RD_PC7	ADHD	puta	-0.06963	0.06235	0.2641	0.750393
Puta_Right_mTBM1_PC1	ADHD	puta	-0.05031	0.09123	0.5813	0.90699
Thal_Left_RD_Mean	ADHD	thal	0.0723	0.06172	0.2414	0.729671
Thal_Right_mTBM2_PC1	ADHD	thal	0.03662	0.0745	0.623	0.918688
Thal_Right_mTBM3_Mean	ADHD	thal	0.02871	0.071	0.6859	0.937343
Thal_Right_Dete_Mean	ADHD	thal	0.0142	0.07078	0.841	0.974307
Thal_Right_Eigen1_Mean	ADHD	thal	0.05836	0.05936	0.3255	0.787054
Thal_Right_Eigen1_PC1	ADHD	thal	-0.02405	0.07062	0.7334	0.949953
Thal_Right_Eigen2_Mean	ADHD	thal	0.06798	0.06034	0.2599	0.74777
Thal_Left_RD_PC3	ADHD	thal	0.05957	0.07292	0.414	0.83944
Thal_Left_mTBM1_Mean	ADHD	thal	0.07009	0.07247	0.3334	0.792086
Thal_Left_mTBM1_PC6	ADHD	thal	-0.02749	0.07541	0.7154	0.945402
Thal_Left_mTBM3_Mean	ADHD	thal	0.07186	0.07318	0.3261	0.787217
Thal_Left_Dete_Mean	ADHD	thal	0.07085	0.07242	0.3279	0.788154
Thal_Left_Eigen1_Mean	ADHD	thal	0.07557	0.06287	0.2293	0.72082
Thal_Left_Eigen2_Mean	ADHD	thal	0.08042	0.06372	0.2069	0.699728
Thal_Right_RD_Mean	ADHD	thal	0.04638	0.06089	0.4462	0.85145
Thal_Right_RD_PC3	ADHD	thal	-0.1161	0.0694	0.0943	0.544947
Thal_Right_mTBM1_Mean	ADHD	thal	-3.082e-05	0.07151	0.9997	0.9999
Vent_Left_RD_Mean	ADHD	vent	-0.06026	0.05102	0.2376	0.726433
Vent_Right_mTBM2_Mean	ADHD	vent	-0.05337	0.04845	0.2706	0.755794
Vent_Right_mTBM1_PC6	ADHD	vent	-0.03312	0.05042	0.5113	0.877634
Vent_Right_mTBM1_PC7	ADHD	vent	0.1235	0.05786	0.03285	0.371148
Vent_Right_mTBM1_PC8	ADHD	vent	0.05874	0.07761	0.4491	0.852882
Vent_Right_mTBM1_PC9	ADHD	vent	-0.01775	0.0717	0.8044	0.96626
Vent_Right_mTBM1_PC10	ADHD	vent	0.08802	0.05261	0.09436	0.544947
Vent_Right_mTBM2_PC1	ADHD	vent	-0.05621	0.04885	0.2498	0.738215
Vent_Right_mTBM2_PC3	ADHD	vent	-0.02748	0.05676	0.6283	0.919958
Vent_Right_mTBM2_PC4	ADHD	vent	-0.06801	0.05075	0.1802	0.670182
Vent_Right_mTBM3_Mean	ADHD	vent	-0.08431	0.05314	0.1126	0.577551
Vent_Right_mTBM2_PC10	ADHD	vent	-0.01472	0.06895	0.831	0.970986
Vent_Right_mTBM3_PC2	ADHD	vent	-0.1026	0.05099	0.04426	0.416952
Vent_Right_mTBM3_PC3	ADHD	vent	0.03835	0.06	0.5227	0.882769
Vent_Right_mTBM3_PC4	ADHD	vent	-0.03681	0.05858	0.5297	0.88583
Vent_Right_Dete_Mean	ADHD	vent	-0.08937	0.05251	0.08874	0.532991
Vent_Right_mTBM3_PC6	ADHD	vent	0.0739	0.04833	0.1263	0.592519
Vent_Right_mTBM3_PC7	ADHD	vent	-0.05199	0.06564	0.4283	0.843571
Vent_Right_mTBM3_PC8	ADHD	vent	-0.006621	0.1064	0.9504	0.991159
Vent_Right_mTBM3_PC9	ADHD	vent	-0.0228	0.06312	0.7179	0.945897
Vent_Right_mTBM3_PC10	ADHD	vent	-0.0977	0.0518	0.05931	0.464536
Vent_Right_Dete_PC2	ADHD	vent	-0.09174	0.05061	0.06984	0.491518
Vent_Right_Dete_PC3	ADHD	vent	-0.0568	0.06384	0.3736	0.819643
Vent_Right_Dete_PC5	ADHD	vent	0.0001951	0.05177	0.997	0.999365
Vent_Right_Eigen1_Mean	ADHD	vent	-0.1075	0.05079	0.03432	0.375623
Vent_Right_Dete_PC6	ADHD	vent	0.06379	0.05066	0.208	0.700459
Vent_Right_Dete_PC7	ADHD	vent	-0.0993	0.06487	0.1258	0.592237
Vent_Right_Dete_PC9	ADHD	vent	0.03066	0.06289	0.6258	0.91962
Vent_Right_Dete_PC10	ADHD	vent	-0.1043	0.04955	0.03523	0.381251
Vent_Right_Eigen1_PC2	ADHD	vent	-0.1006	0.05642	0.07464	0.49931
Vent_Right_Eigen1_PC4	ADHD	vent	-0.07721	0.05255	0.1417	0.61586
Vent_Right_Eigen1_PC5	ADHD	vent	0.07166	0.05905	0.225	0.716242
Vent_Right_Eigen2_Mean	ADHD	vent	-0.0999	0.05081	0.04928	0.433402
Vent_Right_Eigen1_PC7	ADHD	vent	-0.02641	0.05825	0.6502	0.928138
Vent_Right_Eigen1_PC9	ADHD	vent	-0.0857	0.05224	0.1009	0.55832
Vent_Right_Eigen2_PC2	ADHD	vent	0.09037	0.05108	0.07684	0.505296
Vent_Right_Eigen2_PC3	ADHD	vent	-0.06641	0.05382	0.2172	0.708044
Vent_Right_Eigen2_PC4	ADHD	vent	-0.01158	0.0679	0.8645	0.978819
Vent_Right_Eigen2_PC5	ADHD	vent	-0.1042	0.06768	0.1235	0.590014
Vent_Left_RD_PC1	ADHD	vent	-0.05673	0.05091	0.2651	0.750707
Vent_Right_Eigen2_PC6	ADHD	vent	0.03994	0.05203	0.4427	0.850124
Vent_Right_Eigen2_PC7	ADHD	vent	-0.09667	0.0522	0.06402	0.477949
Vent_Right_Eigen2_PC9	ADHD	vent	-0.07258	0.05202	0.163	0.650656
Vent_Left_RD_PC2	ADHD	vent	0.0742	0.06022	0.2179	0.708867
Vent_Left_RD_PC3	ADHD	vent	-0.06707	0.04836	0.1654	0.654241
Vent_Left_RD_PC4	ADHD	vent	-0.1157	0.05252	0.02754	0.345595
Vent_Left_RD_PC5	ADHD	vent	0.07565	0.05603	0.177	0.667863
Vent_Left_mTBM1_Mean	ADHD	vent	-0.07332	0.05194	0.158	0.642922
Vent_Left_RD_PC6	ADHD	vent	-0.09663	0.05159	0.06106	0.469925
Vent_Left_RD_PC7	ADHD	vent	0.0004294	0.05179	0.9934	0.999192
Vent_Left_RD_PC8	ADHD	vent	0.02466	0.06057	0.6839	0.936954
Vent_Left_RD_PC9	ADHD	vent	-0.09249	0.05661	0.1023	0.558945
Vent_Left_RD_PC10	ADHD	vent	-0.1286	0.0553	0.02006	0.300022
Vent_Left_mTBM1_PC1	ADHD	vent	-0.08448	0.05258	0.1081	0.570077
Vent_Left_mTBM1_PC3	ADHD	vent	0.0558	0.0682	0.4133	0.83944
Vent_Left_mTBM1_PC4	ADHD	vent	-0.03975	0.05686	0.4845	0.868332
Vent_Left_mTBM2_Mean	ADHD	vent	-0.03712	0.05004	0.4582	0.857179
Vent_Left_mTBM1_PC6	ADHD	vent	0.07245	0.05148	0.1593	0.645649
Vent_Left_mTBM1_PC7	ADHD	vent	-0.03129	0.05547	0.5727	0.904377
Vent_Left_mTBM1_PC8	ADHD	vent	-0.1607	0.05623	0.004261	0.14088
Vent_Left_mTBM1_PC9	ADHD	vent	0.09727	0.06409	0.1291	0.597223
Vent_Left_mTBM1_PC10	ADHD	vent	-0.0204	0.05863	0.7278	0.948481
Vent_Left_mTBM2_PC1	ADHD	vent	-0.02634	0.05098	0.6053	0.914088
Vent_Left_mTBM2_PC2	ADHD	vent	0.05129	0.05447	0.3464	0.801231
Vent_Left_mTBM2_PC4	ADHD	vent	-0.06046	0.05406	0.2635	0.7502
Vent_Left_mTBM3_Mean	ADHD	vent	-0.07543	0.0516	0.1438	0.620344
Vent_Left_mTBM2_PC7	ADHD	vent	0.0007586	0.08065	0.9925	0.998806
Vent_Left_mTBM3_PC2	ADHD	vent	-0.02739	0.05326	0.6071	0.914429
Vent_Left_mTBM3_PC3	ADHD	vent	0.04409	0.07216	0.5412	0.892706
Vent_Left_mTBM3_PC4	ADHD	vent	-0.009783	0.06341	0.8774	0.980554
Vent_Left_mTBM3_PC5	ADHD	vent	0.1677	0.06972	0.01616	0.281854
Vent_Left_Dete_Mean	ADHD	vent	-0.07725	0.05195	0.137	0.610352
Vent_Left_mTBM3_PC6	ADHD	vent	-0.05276	0.05276	0.3173	0.780465
Vent_Left_mTBM3_PC7	ADHD	vent	-0.02943	0.04905	0.5485	0.895779
Vent_Left_mTBM3_PC8	ADHD	vent	-0.1964	0.05684	0.0005478	0.0361548
Vent_Left_mTBM3_PC9	ADHD	vent	-0.02944	0.07409	0.6912	0.938632
Vent_Left_mTBM3_PC10	ADHD	vent	0.02834	0.07616	0.7098	0.943008
Vent_Left_Dete_PC2	ADHD	vent	-0.02486	0.05423	0.6467	0.927474
Vent_Left_Dete_PC3	ADHD	vent	0.005729	0.09076	0.9497	0.991143
Vent_Left_Dete_PC4	ADHD	vent	-0.0601	0.06834	0.3792	0.822095
Vent_Left_Dete_PC5	ADHD	vent	-0.125	0.05584	0.0252	0.332413
Vent_Left_Eigen1_Mean	ADHD	vent	-0.08028	0.05094	0.115	0.580295
Vent_Left_Dete_PC6	ADHD	vent	0.05291	0.05243	0.3129	0.777817
Vent_Left_Dete_PC7	ADHD	vent	-0.05683	0.05229	0.2771	0.760126
Vent_Left_Dete_PC8	ADHD	vent	-0.199	0.06097	0.001096	0.0597316
Vent_Left_Dete_PC9	ADHD	vent	0.06509	0.06808	0.339	0.795989
Vent_Left_Eigen1_PC2	ADHD	vent	0.02707	0.05342	0.6124	0.916281
Vent_Left_Eigen1_PC3	ADHD	vent	0.02831	0.06343	0.6554	0.929554
Vent_Left_Eigen1_PC5	ADHD	vent	0.07875	0.04985	0.1142	0.579278
Vent_Left_Eigen2_Mean	ADHD	vent	-0.07417	0.05156	0.1503	0.630898
Vent_Left_Eigen1_PC6	ADHD	vent	0.0737	0.0619	0.2338	0.723447
Vent_Left_Eigen1_PC8	ADHD	vent	-0.08843	0.07358	0.2295	0.72082
Vent_Left_Eigen1_PC9	ADHD	vent	0.02788	0.07425	0.7073	0.942911
Vent_Left_Eigen1_PC10	ADHD	vent	0.001673	0.06881	0.9806	0.996209
Vent_Left_Eigen2_PC1	ADHD	vent	0.07481	0.05021	0.1362	0.608812
Vent_Left_Eigen2_PC3	ADHD	vent	0.03537	0.06225	0.5699	0.903842
Vent_Left_Eigen2_PC4	ADHD	vent	-0.07485	0.04803	0.1191	0.58405
Vent_Right_RD_Mean	ADHD	vent	-0.07751	0.04924	0.1155	0.580465
Vent_Left_Eigen2_PC6	ADHD	vent	0.1383	0.0598	0.02069	0.303453
Vent_Left_Eigen2_PC7	ADHD	vent	-0.1023	0.06307	0.1046	0.564082
Vent_Left_Eigen2_PC8	ADHD	vent	0.03926	0.04921	0.4251	0.842905
Vent_Left_Eigen2_PC9	ADHD	vent	-0.0275	0.05258	0.601	0.913192
Vent_Left_Eigen2_PC10	ADHD	vent	-0.1133	0.05115	0.0267	0.340074
Vent_Right_RD_PC1	ADHD	vent	-0.07202	0.04911	0.1425	0.617795
Vent_Right_RD_PC2	ADHD	vent	-0.01185	0.05753	0.8369	0.972983
Vent_Right_RD_PC3	ADHD	vent	0.1013	0.05013	0.04331	0.41382
Vent_Right_RD_PC4	ADHD	vent	-0.01052	0.06535	0.8721	0.980065
Vent_Right_RD_PC5	ADHD	vent	-0.08991	0.04728	0.05721	0.457979
Vent_Right_mTBM1_Mean	ADHD	vent	-0.09109	0.05171	0.07815	0.50734
Vent_Right_RD_PC6	ADHD	vent	0.0803	0.05116	0.1165	0.5808
Vent_Right_RD_PC7	ADHD	vent	-0.05533	0.05247	0.2916	0.765532
Vent_Right_RD_PC8	ADHD	vent	-0.117	0.05237	0.02542	0.333272
Vent_Right_RD_PC9	ADHD	vent	0.02291	0.04908	0.6406	0.92491
Vent_Right_RD_PC10	ADHD	vent	0.07735	0.05273	0.1425	0.617795
Vent_Right_mTBM1_PC2	ADHD	vent	-0.08878	0.05123	0.0831	0.51823
Vent_Right_mTBM1_PC3	ADHD	vent	0.0562	0.0627	0.3701	0.81841
Vent_Right_mTBM1_PC4	ADHD	vent	0.01556	0.05375	0.7722	0.959522
Accu_Left_RD_Mean	AD	accu	0.1346	0.1126	0.2321	0.722292
Accu_Right_mTBM3_Mean	AD	accu	-0.103	0.1032	0.3182	0.78089
Accu_Right_mTBM3_PC1	AD	accu	-0.1319	0.1107	0.2333	0.723085
Accu_Right_Dete_Mean	AD	accu	-0.09741	0.1025	0.342	0.798367
Accu_Right_Dete_PC1	AD	accu	-0.11	0.1084	0.3101	0.776542
Accu_Right_Eigen1_Mean	AD	accu	-0.05099	0.0924	0.581	0.906785
Accu_Right_Eigen1_PC3	AD	accu	-0.04117	0.09526	0.6656	0.93023
Accu_Right_Eigen2_Mean	AD	accu	-0.04063	0.09089	0.6549	0.929554
Accu_Right_Eigen2_PC3	AD	accu	-0.1059	0.1075	0.3248	0.786562
Accu_Left_RD_PC1	AD	accu	0.3423	0.1739	0.04901	0.432161
Accu_Left_RD_PC2	AD	accu	-0.07923	0.1151	0.4914	0.870227
Accu_Left_RD_PC4	AD	accu	0.1403	0.1345	0.2971	0.768729
Accu_Left_mTBM1_Mean	AD	accu	0.01178	0.1057	0.9113	0.984774
Accu_Left_mTBM3_Mean	AD	accu	-0.0169	0.102	0.8685	0.979818
Accu_Left_Dete_Mean	AD	accu	0.0005676	0.103	0.9956	0.999365
Accu_Left_Eigen1_Mean	AD	accu	0.05332	0.09728	0.5836	0.90781
Accu_Left_Eigen1_PC2	AD	accu	-0.3273	0.1748	0.06118	0.470433
Accu_Left_Eigen2_Mean	AD	accu	0.06575	0.09847	0.5043	0.876237
Accu_Left_Eigen2_PC2	AD	accu	0.194	0.1213	0.1097	0.573832
Accu_Right_RD_Mean	AD	accu	-0.01433	0.09019	0.8738	0.980065
Accu_Right_RD_PC1	AD	accu	0.1001	0.09297	0.2814	0.76136
Accu_Right_RD_PC4	AD	accu	-0.01844	0.1047	0.8603	0.978594
Accu_Right_mTBM1_Mean	AD	accu	-0.09676	0.104	0.352	0.805857
Accu_Right_RD_PC8	AD	accu	-0.09158	0.1096	0.4034	0.832999
Accu_Right_mTBM1_PC1	AD	accu	0.1131	0.113	0.3169	0.780006
Amyg_Left_RD_Mean	AD	amyg	0.0634	0.1489	0.6703	0.932098
Amyg_Right_Dete_PC4	AD	amyg	0.04058	0.1669	0.8079	0.96626
Amyg_Right_Eigen1_Mean	AD	amyg	0.01647	0.1396	0.9061	0.984622
Amyg_Right_Eigen2_Mean	AD	amyg	0.02384	0.1431	0.8677	0.979768
Amyg_Left_RD_PC3	AD	amyg	-0.01269	0.1369	0.9262	0.987839
Amyg_Left_Eigen1_Mean	AD	amyg	0.05545	0.147	0.706	0.942105
Amyg_Left_Eigen2_Mean	AD	amyg	0.08998	0.1505	0.55	0.896874
Amyg_Right_RD_Mean	AD	amyg	-0.01498	0.1322	0.9098	0.984774
Amyg_Left_Eigen2_PC7	AD	amyg	0.04315	0.1312	0.7423	0.952182
Amyg_Right_RD_PC3	AD	amyg	-0.004705	0.1115	0.9663	0.99347
Caud_Left_RD_Mean	AD	caud	0.124	0.08365	0.1382	0.611609
Caud_Right_mTBM2_Mean	AD	caud	0.05693	0.09838	0.5628	0.901943
Caud_Right_Eigen1_Mean	AD	caud	0.1376	0.09028	0.1274	0.595091
Caud_Right_Eigen2_Mean	AD	caud	0.1706	0.09163	0.06258	0.473056
Caud_Left_RD_PC1	AD	caud	0.1116	0.1535	0.4672	0.860881
Caud_Left_RD_PC3	AD	caud	-0.01518	0.1176	0.8973	0.982797
Caud_Left_RD_PC4	AD	caud	-0.2577	0.09613	0.007337	0.187174
Caud_Left_RD_PC5	AD	caud	0.04907	0.09587	0.6088	0.915124
Caud_Left_mTBM1_Mean	AD	caud	-0.01675	0.1085	0.8774	0.980554
Caud_Left_mTBM1_PC2	AD	caud	-0.08891	0.1759	0.6131	0.916337
Caud_Left_mTBM2_Mean	AD	caud	0.1148	0.09083	0.2062	0.698789
Caud_Left_mTBM2_PC2	AD	caud	-0.2057	0.1446	0.1549	0.638962
Caud_Left_mTBM3_Mean	AD	caud	-0.03542	0.1166	0.7614	0.957044
Caud_Left_mTBM3_PC2	AD	caud	0.1358	0.179	0.4478	0.852356
Caud_Left_Dete_Mean	AD	caud	-0.02575	0.1123	0.8186	0.968602
Caud_Left_mTBM3_PC7	AD	caud	-0.001966	0.1016	0.9846	0.997465
Caud_Left_Dete_PC2	AD	caud	-0.1003	0.1744	0.5654	0.902066
Caud_Left_Eigen1_Mean	AD	caud	0.03041	0.08843	0.7309	0.949668
Caud_Left_Dete_PC7	AD	caud	0.05164	0.1096	0.6375	0.923757
Caud_Left_Eigen2_Mean	AD	caud	0.0783	0.08864	0.377	0.821209
Caud_Right_RD_Mean	AD	caud	0.1239	0.08205	0.131	0.599093
Caud_Right_RD_PC4	AD	caud	0.1647	0.09168	0.07247	0.495158
Caud_Right_RD_PC6	AD	caud	0.07936	0.1139	0.4861	0.868711
Caud_Right_RD_PC8	AD	caud	0.1487	0.1346	0.2693	0.754386
Hipp_Left_RD_Mean	AD	hipp	-0.0704	0.08898	0.4288	0.843571
Hipp_Right_mTBM2_Mean	AD	hipp	-0.07487	0.09579	0.4344	0.846581
Hipp_Right_mTBM1_PC6	AD	hipp	0.1727	0.176	0.3264	0.787591
Hipp_Right_mTBM1_PC7	AD	hipp	0.05978	0.1303	0.6464	0.927358
Hipp_Right_mTBM1_PC8	AD	hipp	0.4146	0.2253	0.06574	0.480821
Hipp_Right_mTBM2_PC1	AD	hipp	0.1195	0.08598	0.1647	0.653549
Hipp_Right_mTBM2_PC5	AD	hipp	0.05036	0.2197	0.8187	0.968602
Hipp_Right_mTBM3_Mean	AD	hipp	0.1151	0.09969	0.2482	0.735733
Hipp_Right_mTBM2_PC9	AD	hipp	0.2033	0.1592	0.2016	0.694205
Hipp_Right_mTBM3_PC1	AD	hipp	0.0503	0.09561	0.5989	0.91257
Hipp_Right_mTBM3_PC2	AD	hipp	0.1052	0.08925	0.2384	0.726966
Hipp_Right_mTBM3_PC3	AD	hipp	-0.07361	0.14	0.599	0.912642
Hipp_Right_mTBM3_PC4	AD	hipp	-0.03587	0.116	0.7571	0.957044
Hipp_Right_mTBM3_PC5	AD	hipp	0.004183	0.1476	0.9774	0.994756
Hipp_Right_Dete_Mean	AD	hipp	0.07803	0.1027	0.4472	0.852153
Hipp_Right_mTBM3_PC6	AD	hipp	-0.06191	0.1548	0.6891	0.937954
Hipp_Right_mTBM3_PC7	AD	hipp	0.3208	0.1803	0.07525	0.501974
Hipp_Right_mTBM3_PC10	AD	hipp	-0.04964	0.1505	0.7414	0.952182
Hipp_Right_Dete_PC1	AD	hipp	0.06762	0.09416	0.4727	0.863988
Hipp_Right_Dete_PC2	AD	hipp	-0.1025	0.08904	0.2495	0.737829
Hipp_Right_Dete_PC3	AD	hipp	-0.04991	0.1458	0.7321	0.949953
Hipp_Right_Dete_PC4	AD	hipp	0.05481	0.1116	0.6234	0.918688
Hipp_Right_Dete_PC5	AD	hipp	-0.04374	0.1348	0.7456	0.953201
Hipp_Right_Eigen1_Mean	AD	hipp	0.04705	0.09688	0.6272	0.919681
Hipp_Right_Dete_PC6	AD	hipp	0.1113	0.1622	0.4927	0.870935
Hipp_Right_Dete_PC7	AD	hipp	0.1089	0.137	0.4268	0.843148
Hipp_Right_Dete_PC8	AD	hipp	-0.4308	0.2139	0.04399	0.41634
Hipp_Right_Eigen1_PC1	AD	hipp	-0.1384	0.09417	0.1417	0.61586
Hipp_Right_Eigen1_PC2	AD	hipp	0.09011	0.1009	0.372	0.818737
Hipp_Right_Eigen1_PC3	AD	hipp	0.0925	0.09071	0.3079	0.775211
Hipp_Right_Eigen1_PC4	AD	hipp	-0.1003	0.09095	0.2701	0.755208
Hipp_Right_Eigen1_PC5	AD	hipp	0.05662	0.1414	0.6888	0.937922
Hipp_Right_Eigen2_Mean	AD	hipp	0.02466	0.101	0.8071	0.96626
Hipp_Right_Eigen1_PC6	AD	hipp	-0.03638	0.09466	0.7007	0.941834
Hipp_Right_Eigen1_PC7	AD	hipp	0.1006	0.2186	0.6454	0.926992
Hipp_Right_Eigen1_PC8	AD	hipp	0.01529	0.1095	0.889	0.981872
Hipp_Right_Eigen1_PC9	AD	hipp	-0.03178	0.1555	0.8381	0.973342
Hipp_Right_Eigen1_PC10	AD	hipp	-0.05468	0.1786	0.7594	0.957044
Hipp_Right_Eigen2_PC1	AD	hipp	0.103	0.08951	0.2499	0.738385
Hipp_Right_Eigen2_PC2	AD	hipp	-0.09296	0.08906	0.2966	0.768729
Hipp_Right_Eigen2_PC3	AD	hipp	-0.0148	0.0979	0.8799	0.980873
Hipp_Right_Eigen2_PC4	AD	hipp	0.06347	0.1144	0.5791	0.906004
Hipp_Right_Eigen2_PC5	AD	hipp	0.02655	0.16	0.8682	0.979818
Hipp_Left_RD_PC1	AD	hipp	-0.09983	0.08523	0.2414	0.729671
Hipp_Right_Eigen2_PC6	AD	hipp	-0.03014	0.1168	0.7964	0.964878
Hipp_Right_Eigen2_PC7	AD	hipp	-0.00916	0.255	0.9713	0.993803
Hipp_Right_Eigen2_PC8	AD	hipp	0.01371	0.1569	0.9304	0.988371
Hipp_Right_Eigen2_PC9	AD	hipp	-0.1728	0.109	0.1129	0.577732
Hipp_Right_Eigen2_PC10	AD	hipp	-0.04661	0.1196	0.6968	0.940413
Hipp_Left_RD_PC2	AD	hipp	0.1619	0.1739	0.3519	0.805823
Hipp_Left_RD_PC3	AD	hipp	-0.01682	0.09997	0.8664	0.979443
Hipp_Left_RD_PC4	AD	hipp	0.1119	0.106	0.2912	0.765385
Hipp_Left_RD_PC5	AD	hipp	-0.0953	0.09292	0.3051	0.773808
Hipp_Left_mTBM1_Mean	AD	hipp	-0.03629	0.08833	0.6812	0.93626
Hipp_Left_RD_PC6	AD	hipp	-0.03086	0.0907	0.7337	0.949953
Hipp_Left_RD_PC7	AD	hipp	0.02252	0.1039	0.8284	0.969625
Hipp_Left_RD_PC8	AD	hipp	-0.02143	0.08917	0.81	0.96674
Hipp_Left_RD_PC9	AD	hipp	-0.132	0.1102	0.2312	0.721487
Hipp_Left_RD_PC10	AD	hipp	-0.04932	0.1233	0.6892	0.937954
Hipp_Left_mTBM1_PC1	AD	hipp	0.08619	0.09543	0.3664	0.816534
Hipp_Left_mTBM1_PC2	AD	hipp	-0.2281	0.1727	0.1865	0.677277
Hipp_Left_mTBM1_PC3	AD	hipp	-0.01267	0.1063	0.9052	0.984622
Hipp_Left_mTBM1_PC4	AD	hipp	-0.01384	0.1184	0.9069	0.984774
Hipp_Left_mTBM1_PC5	AD	hipp	0.04159	0.1185	0.7256	0.948408
Hipp_Left_mTBM2_Mean	AD	hipp	-0.1234	0.09194	0.1796	0.66981
Hipp_Left_mTBM1_PC6	AD	hipp	-0.00802	0.1201	0.9468	0.991143
Hipp_Left_mTBM1_PC8	AD	hipp	-0.2495	0.1316	0.058	0.460565
Hipp_Left_mTBM2_PC1	AD	hipp	-0.1046	0.08949	0.2423	0.730295
Hipp_Left_mTBM2_PC2	AD	hipp	-0.1578	0.207	0.446	0.851161
Hipp_Left_mTBM2_PC3	AD	hipp	0.3661	0.4009	0.3612	0.81228
Hipp_Left_mTBM2_PC4	AD	hipp	-0.05804	0.1177	0.622	0.918688
Hipp_Left_mTBM2_PC5	AD	hipp	0.1262	0.1586	0.4264	0.843027
Hipp_Left_mTBM3_Mean	AD	hipp	0.01497	0.08256	0.8561	0.978541
Hipp_Left_mTBM3_PC1	AD	hipp	0.08462	0.09757	0.3858	0.826836
Hipp_Left_mTBM3_PC2	AD	hipp	-0.2216	0.155	0.1529	0.635376
Hipp_Left_mTBM3_PC3	AD	hipp	0.02175	0.08879	0.8065	0.96626
Hipp_Left_mTBM3_PC4	AD	hipp	-0.004013	0.1131	0.9717	0.993803
Hipp_Left_mTBM3_PC5	AD	hipp	0.04072	0.1426	0.7752	0.959805
Hipp_Left_Dete_Mean	AD	hipp	-0.01458	0.08614	0.8656	0.979223
Hipp_Left_mTBM3_PC6	AD	hipp	-0.1339	0.1296	0.3017	0.771021
Hipp_Left_mTBM3_PC7	AD	hipp	0.2246	0.1428	0.1159	0.580633
Hipp_Left_Dete_PC1	AD	hipp	0.08601	0.09693	0.3749	0.819914
Hipp_Left_Dete_PC2	AD	hipp	-0.2275	0.1646	0.1669	0.656596
Hipp_Left_Dete_PC3	AD	hipp	-0.003786	0.09583	0.9685	0.993803
Hipp_Left_Dete_PC4	AD	hipp	-0.000566	0.113	0.996	0.999365
Hipp_Left_Dete_PC5	AD	hipp	-0.00545	0.1262	0.9656	0.99347
Hipp_Left_Eigen1_Mean	AD	hipp	-0.01221	0.08882	0.8907	0.981872
Hipp_Left_Dete_PC6	AD	hipp	0.03543	0.1228	0.773	0.959522
Hipp_Left_Dete_PC7	AD	hipp	-0.2149	0.1403	0.1255	0.592237
Hipp_Left_Dete_PC8	AD	hipp	0.2293	0.157	0.1443	0.621271
Hipp_Left_Eigen1_PC1	AD	hipp	0.07985	0.09019	0.376	0.82098
Hipp_Left_Eigen1_PC2	AD	hipp	-0.003402	0.1595	0.983	0.996787
Hipp_Left_Eigen1_PC3	AD	hipp	-0.0251	0.1289	0.8455	0.975546
Hipp_Left_Eigen1_PC4	AD	hipp	0.001604	0.131	0.9902	0.998233
Hipp_Left_Eigen1_PC5	AD	hipp	-0.2517	0.1673	0.1325	0.601986
Hipp_Left_Eigen2_Mean	AD	hipp	-0.0393	0.08848	0.6569	0.929601
Hipp_Left_Eigen1_PC6	AD	hipp	-0.06462	0.1444	0.6545	0.929498
Hipp_Left_Eigen1_PC8	AD	hipp	0.07066	0.1	0.4799	0.86741
Hipp_Left_Eigen1_PC9	AD	hipp	0.06081	0.1239	0.6237	0.918688
Hipp_Left_Eigen1_PC10	AD	hipp	-0.1065	0.1417	0.4523	0.854481
Hipp_Left_Eigen2_PC1	AD	hipp	0.08544	0.0893	0.3387	0.795888
Hipp_Left_Eigen2_PC2	AD	hipp	0.003221	0.1031	0.9751	0.993982
Hipp_Left_Eigen2_PC3	AD	hipp	0.1201	0.2263	0.5957	0.91096
Hipp_Left_Eigen2_PC4	AD	hipp	-0.03285	0.1144	0.774	0.959522
Hipp_Left_Eigen2_PC5	AD	hipp	-0.2018	0.1421	0.1555	0.639781
Hipp_Right_RD_Mean	AD	hipp	-0.03552	0.09918	0.7202	0.947148
Hipp_Left_Eigen2_PC6	AD	hipp	-0.001517	0.1431	0.9915	0.998332
Hipp_Left_Eigen2_PC7	AD	hipp	-0.0377	0.1232	0.7596	0.957044
Hipp_Left_Eigen2_PC8	AD	hipp	0.08162	0.1208	0.4992	0.87488
Hipp_Left_Eigen2_PC10	AD	hipp	0.01025	0.09332	0.9125	0.985032
Hipp_Right_RD_PC1	AD	hipp	0.09393	0.08942	0.2935	0.766478
Hipp_Right_RD_PC2	AD	hipp	-0.01286	0.1035	0.9011	0.984037
Hipp_Right_RD_PC3	AD	hipp	0.021	0.1256	0.8673	0.979768
Hipp_Right_RD_PC4	AD	hipp	0.126	0.1046	0.2285	0.719831
Hipp_Right_RD_PC5	AD	hipp	-0.1678	0.09128	0.06599	0.481092
Hipp_Right_mTBM1_Mean	AD	hipp	0.05569	0.1071	0.603	0.91345
Hipp_Right_RD_PC6	AD	hipp	0.222	0.1279	0.08273	0.517776
Hipp_Right_RD_PC7	AD	hipp	0.1326	0.09914	0.1811	0.671666
Hipp_Right_RD_PC8	AD	hipp	-0.0703	0.09604	0.4642	0.859938
Hipp_Right_RD_PC9	AD	hipp	-0.1619	0.1164	0.164	0.652505
Hipp_Right_RD_PC10	AD	hipp	-0.1707	0.1159	0.141	0.614632
Hipp_Right_mTBM1_PC1	AD	hipp	-0.06552	0.09383	0.485	0.868711
Hipp_Right_mTBM1_PC2	AD	hipp	0.09456	0.08924	0.2893	0.764048
Hipp_Right_mTBM1_PC3	AD	hipp	-0.03026	0.1495	0.8396	0.973851
Hipp_Right_mTBM1_PC4	AD	hipp	-0.0479	0.1048	0.6477	0.927822
Hipp_Right_mTBM1_PC5	AD	hipp	-0.1358	0.1509	0.3681	0.817798
Pall_Left_RD_Mean	AD	pall	0.1742	0.1039	0.09355	0.543796
Pall_Right_mTBM3_Mean	AD	pall	0.06518	0.1206	0.5888	0.909831
Pall_Right_Dete_Mean	AD	pall	0.04265	0.1206	0.7236	0.94797
Pall_Right_Eigen1_Mean	AD	pall	0.05	0.1014	0.6219	0.918688
Pall_Right_Eigen2_Mean	AD	pall	0.0466	0.1003	0.6421	0.925745
Pall_Left_RD_PC2	AD	pall	-0.2021	0.11	0.06617	0.481577
Pall_Left_mTBM1_Mean	AD	pall	0.1856	0.1078	0.08507	0.522106
Pall_Left_RD_PC6	AD	pall	0.02629	0.1196	0.826	0.969625
Pall_Left_mTBM3_Mean	AD	pall	0.2046	0.1093	0.06131	0.4707
Pall_Left_Dete_Mean	AD	pall	0.1952	0.1079	0.07054	0.492123
Pall_Left_Eigen1_Mean	AD	pall	0.1984	0.103	0.05408	0.450397
Pall_Left_Eigen2_Mean	AD	pall	0.2108	0.1045	0.04374	0.415101
Pall_Left_Eigen2_PC5	AD	pall	-0.1493	0.1248	0.2317	0.721487
Pall_Right_RD_Mean	AD	pall	0.001233	0.1073	0.9908	0.998233
Pall_Right_mTBM1_Mean	AD	pall	0.02289	0.122	0.8512	0.977223
Puta_Left_RD_Mean	AD	puta	-0.01825	0.07507	0.8079	0.96626
Puta_Right_mTBM3_Mean	AD	puta	-0.01425	0.08566	0.8678	0.979818
Puta_Right_mTBM3_PC1	AD	puta	0.03658	0.1532	0.8112	0.966967
Puta_Right_Dete_Mean	AD	puta	-0.02373	0.08582	0.7821	0.961553
Puta_Right_Dete_PC1	AD	puta	0.0437	0.1548	0.7778	0.960617
Puta_Right_Eigen1_Mean	AD	puta	-0.01896	0.08046	0.8137	0.967379
Puta_Right_Eigen2_Mean	AD	puta	-0.009284	0.07921	0.9067	0.984774
Puta_Left_RD_PC1	AD	puta	-0.06027	0.1543	0.6962	0.940413
Puta_Left_RD_PC3	AD	puta	-0.09825	0.1198	0.4122	0.838843
Puta_Left_RD_PC4	AD	puta	-0.04266	0.08026	0.5951	0.91096
Puta_Left_RD_PC5	AD	puta	-0.01804	0.1052	0.8639	0.978819
Puta_Left_mTBM1_Mean	AD	puta	-0.01862	0.08333	0.8232	0.969086
Puta_Left_RD_PC9	AD	puta	-0.1268	0.1144	0.2677	0.752931
Puta_Left_mTBM2_Mean	AD	puta	-0.1344	0.1148	0.2417	0.729671
Puta_Left_mTBM3_Mean	AD	puta	-0.01285	0.08354	0.8777	0.980554
Puta_Left_mTBM3_PC1	AD	puta	0.08643	0.1629	0.5957	0.91096
Puta_Left_Dete_Mean	AD	puta	-0.01562	0.08322	0.8511	0.977223
Puta_Left_mTBM3_PC7	AD	puta	0.07213	0.09915	0.4669	0.860784
Puta_Left_mTBM3_PC9	AD	puta	0.1532	0.1204	0.2033	0.696207
Puta_Left_Dete_PC1	AD	puta	0.07832	0.1645	0.634	0.92231
Puta_Left_Eigen1_Mean	AD	puta	0.02038	0.0781	0.7942	0.964441
Puta_Left_Eigen2_Mean	AD	puta	0.005454	0.07666	0.9433	0.99047
Puta_Right_RD_Mean	AD	puta	-0.06069	0.08155	0.4567	0.856663
Puta_Left_Eigen2_PC7	AD	puta	0.01149	0.09637	0.9051	0.984622
Puta_Right_RD_PC1	AD	puta	-0.02235	0.1483	0.8802	0.980873
Puta_Right_RD_PC4	AD	puta	-0.07076	0.08596	0.4104	0.837626
Puta_Right_mTBM1_Mean	AD	puta	-0.03351	0.08676	0.6993	0.941041
Puta_Right_RD_PC7	AD	puta	-0.03631	0.1112	0.7439	0.952297
Puta_Right_mTBM1_PC1	AD	puta	0.0499	0.1567	0.7502	0.955169
Thal_Left_RD_Mean	AD	thal	-0.08173	0.08687	0.3468	0.801412
Thal_Right_mTBM2_PC1	AD	thal	0.09883	0.1164	0.3959	0.830791
Thal_Right_mTBM3_Mean	AD	thal	-0.08682	0.106	0.4128	0.83944
Thal_Right_Dete_Mean	AD	thal	-0.08441	0.1062	0.4266	0.843039
Thal_Right_Eigen1_Mean	AD	thal	-0.03635	0.08617	0.6731	0.933914
Thal_Right_Eigen1_PC1	AD	thal	-0.116	0.1193	0.3309	0.790241
Thal_Right_Eigen2_Mean	AD	thal	-0.06125	0.08779	0.4854	0.868711
Thal_Left_RD_PC3	AD	thal	-0.1463	0.09662	0.13	0.597815
Thal_Left_mTBM1_Mean	AD	thal	-0.08567	0.1051	0.4149	0.83944
Thal_Left_mTBM1_PC6	AD	thal	0.1613	0.1242	0.1941	0.683232
Thal_Left_mTBM3_Mean	AD	thal	-0.06705	0.1046	0.5216	0.88168
Thal_Left_Dete_Mean	AD	thal	-0.07717	0.1041	0.4587	0.857185
Thal_Left_Eigen1_Mean	AD	thal	-0.04337	0.08239	0.5986	0.91257
Thal_Left_Eigen2_Mean	AD	thal	-0.05549	0.08491	0.5134	0.87864
Thal_Right_RD_Mean	AD	thal	-0.06276	0.08732	0.4723	0.863988
Thal_Right_RD_PC3	AD	thal	0.01486	0.1063	0.8888	0.981872
Thal_Right_mTBM1_Mean	AD	thal	-0.07948	0.1081	0.462	0.858838
Vent_Left_RD_Mean	AD	vent	0.1081	0.07539	0.1517	0.633866
Vent_Right_mTBM2_Mean	AD	vent	0.1	0.075	0.1822	0.672738
Vent_Right_mTBM1_PC6	AD	vent	-0.05769	0.08715	0.508	0.876633
Vent_Right_mTBM1_PC7	AD	vent	-0.06629	0.1098	0.546	0.895052
Vent_Right_mTBM1_PC8	AD	vent	0.03266	0.133	0.8061	0.96626
Vent_Right_mTBM1_PC9	AD	vent	-0.09706	0.1057	0.3587	0.81095
Vent_Right_mTBM1_PC10	AD	vent	-0.0651	0.0983	0.5078	0.876633
Vent_Right_mTBM2_PC1	AD	vent	0.103	0.07564	0.1731	0.664484
Vent_Right_mTBM2_PC3	AD	vent	-0.1089	0.0875	0.2131	0.704564
Vent_Right_mTBM2_PC4	AD	vent	-0.008025	0.0702	0.909	0.984774
Vent_Right_mTBM3_Mean	AD	vent	-0.01427	0.08622	0.8686	0.979818
Vent_Right_mTBM2_PC10	AD	vent	0.01433	0.1079	0.8943	0.982014
Vent_Right_mTBM3_PC2	AD	vent	0.09937	0.0718	0.1664	0.655814
Vent_Right_mTBM3_PC3	AD	vent	0.1875	0.104	0.07129	0.492588
Vent_Right_mTBM3_PC4	AD	vent	-0.1108	0.1002	0.2689	0.754236
Vent_Right_Dete_Mean	AD	vent	0.006241	0.0828	0.9399	0.990227
Vent_Right_mTBM3_PC6	AD	vent	0.03132	0.08896	0.7248	0.94839
Vent_Right_mTBM3_PC7	AD	vent	0.06733	0.1091	0.537	0.890011
Vent_Right_mTBM3_PC8	AD	vent	0.2009	0.181	0.267	0.752253
Vent_Right_mTBM3_PC9	AD	vent	-0.006724	0.1012	0.947	0.991143
Vent_Right_mTBM3_PC10	AD	vent	0.03382	0.09951	0.734	0.949953
Vent_Right_Dete_PC2	AD	vent	0.1072	0.07217	0.1374	0.610573
Vent_Right_Dete_PC3	AD	vent	-0.1789	0.1064	0.0925	0.543032
Vent_Right_Dete_PC5	AD	vent	0.09191	0.08056	0.2539	0.742648
Vent_Right_Eigen1_Mean	AD	vent	0.02227	0.07891	0.7778	0.960617
Vent_Right_Dete_PC6	AD	vent	0.06312	0.0908	0.487	0.868711
Vent_Right_Dete_PC7	AD	vent	0.05318	0.1077	0.6213	0.918688
Vent_Right_Dete_PC9	AD	vent	0.01566	0.09994	0.8755	0.980065
Vent_Right_Dete_PC10	AD	vent	0.06747	0.1015	0.5063	0.876477
Vent_Right_Eigen1_PC2	AD	vent	0.1247	0.08339	0.1347	0.606307
Vent_Right_Eigen1_PC4	AD	vent	-0.05375	0.08022	0.5029	0.876164
Vent_Right_Eigen1_PC5	AD	vent	0.1918	0.1045	0.06656	0.482968
Vent_Right_Eigen2_Mean	AD	vent	0.03342	0.07707	0.6646	0.93023
Vent_Right_Eigen1_PC7	AD	vent	-0.03557	0.09515	0.7085	0.94298
Vent_Right_Eigen1_PC9	AD	vent	0.1218	0.1036	0.24	0.728657
Vent_Right_Eigen2_PC2	AD	vent	-0.1122	0.07401	0.1294	0.597223
Vent_Right_Eigen2_PC3	AD	vent	-0.07234	0.08349	0.3862	0.827083
Vent_Right_Eigen2_PC4	AD	vent	-0.1244	0.1084	0.2511	0.739048
Vent_Right_Eigen2_PC5	AD	vent	-0.1916	0.1324	0.1479	0.62701
Vent_Left_RD_PC1	AD	vent	0.1106	0.07503	0.1406	0.614605
Vent_Right_Eigen2_PC6	AD	vent	0.05116	0.08621	0.5529	0.898136
Vent_Right_Eigen2_PC7	AD	vent	0.1285	0.09848	0.1921	0.681007
Vent_Right_Eigen2_PC9	AD	vent	-0.03317	0.08881	0.7088	0.94298
Vent_Left_RD_PC2	AD	vent	-0.007025	0.09082	0.9383	0.990065
Vent_Left_RD_PC3	AD	vent	0.0271	0.08382	0.7464	0.953733
Vent_Left_RD_PC4	AD	vent	0.01893	0.07433	0.799	0.964903
Vent_Left_RD_PC5	AD	vent	-0.1638	0.09371	0.08051	0.514049
Vent_Left_mTBM1_Mean	AD	vent	0.0864	0.07622	0.257	0.745128
Vent_Left_RD_PC6	AD	vent	0.01785	0.08942	0.8417	0.974665
Vent_Left_RD_PC7	AD	vent	-0.02049	0.08708	0.8139	0.967459
Vent_Left_RD_PC8	AD	vent	0.05046	0.08859	0.5689	0.90352
Vent_Left_RD_PC9	AD	vent	0.03594	0.0938	0.7016	0.942076
Vent_Left_RD_PC10	AD	vent	0.158	0.09271	0.0884	0.531802
Vent_Left_mTBM1_PC1	AD	vent	0.137	0.08193	0.0945	0.545402
Vent_Left_mTBM1_PC3	AD	vent	0.01841	0.09481	0.8461	0.975546
Vent_Left_mTBM1_PC4	AD	vent	-0.03865	0.08343	0.6432	0.926095
Vent_Left_mTBM2_Mean	AD	vent	0.09335	0.08079	0.2479	0.735515
Vent_Left_mTBM1_PC6	AD	vent	-0.09461	0.09829	0.3358	0.794538
Vent_Left_mTBM1_PC7	AD	vent	-0.0617	0.0988	0.5323	0.887622
Vent_Left_mTBM1_PC8	AD	vent	0.1041	0.09634	0.2801	0.760908
Vent_Left_mTBM1_PC9	AD	vent	-0.03423	0.09325	0.7136	0.944517
Vent_Left_mTBM1_PC10	AD	vent	-0.01016	0.1025	0.921	0.986551
Vent_Left_mTBM2_PC1	AD	vent	0.09871	0.08087	0.2222	0.711694
Vent_Left_mTBM2_PC2	AD	vent	0.02123	0.08675	0.8066	0.96626
Vent_Left_mTBM2_PC4	AD	vent	-0.01116	0.07933	0.8882	0.981872
Vent_Left_mTBM3_Mean	AD	vent	0.07224	0.08023	0.3679	0.817798
Vent_Left_mTBM2_PC7	AD	vent	0.02537	0.1095	0.8168	0.968487
Vent_Left_mTBM3_PC2	AD	vent	0.122	0.07495	0.1037	0.562537
Vent_Left_mTBM3_PC3	AD	vent	-0.01258	0.09637	0.8962	0.982243
Vent_Left_mTBM3_PC4	AD	vent	0.02061	0.09054	0.8199	0.968602
Vent_Left_mTBM3_PC5	AD	vent	0.07331	0.134	0.5844	0.90781
Vent_Left_Dete_Mean	AD	vent	0.08206	0.07777	0.2914	0.765385
Vent_Left_mTBM3_PC6	AD	vent	0.08457	0.1018	0.4063	0.83553
Vent_Left_mTBM3_PC7	AD	vent	0.02759	0.08435	0.7436	0.952251
Vent_Left_mTBM3_PC8	AD	vent	0.138	0.09264	0.1363	0.609103
Vent_Left_mTBM3_PC9	AD	vent	-0.002515	0.1011	0.9802	0.996093
Vent_Left_mTBM3_PC10	AD	vent	0.2265	0.1441	0.116	0.5808
Vent_Left_Dete_PC2	AD	vent	0.117	0.07579	0.1226	0.588642
Vent_Left_Dete_PC3	AD	vent	-0.0463	0.1219	0.704	0.942076
Vent_Left_Dete_PC4	AD	vent	-0.06164	0.1048	0.5566	0.899564
Vent_Left_Dete_PC5	AD	vent	-0.06097	0.1016	0.5485	0.895779
Vent_Left_Eigen1_Mean	AD	vent	0.09744	0.0727	0.1801	0.670182
Vent_Left_Dete_PC6	AD	vent	-0.09107	0.09773	0.3514	0.805313
Vent_Left_Dete_PC7	AD	vent	0.07069	0.09222	0.4434	0.850124
Vent_Left_Dete_PC8	AD	vent	0.1174	0.09998	0.2405	0.72918
Vent_Left_Dete_PC9	AD	vent	0.05472	0.102	0.5917	0.910622
Vent_Left_Eigen1_PC2	AD	vent	-0.1232	0.07566	0.1035	0.562537
Vent_Left_Eigen1_PC3	AD	vent	0.006576	0.08524	0.9385	0.990086
Vent_Left_Eigen1_PC5	AD	vent	0.01423	0.08466	0.8665	0.979492
Vent_Left_Eigen2_Mean	AD	vent	0.102	0.07248	0.1591	0.644988
Vent_Left_Eigen1_PC6	AD	vent	-0.1149	0.1138	0.3128	0.777817
Vent_Left_Eigen1_PC8	AD	vent	0.09319	0.1088	0.3919	0.829453
Vent_Left_Eigen1_PC9	AD	vent	-0.1688	0.1343	0.2089	0.700649
Vent_Left_Eigen1_PC10	AD	vent	-0.008158	0.1151	0.9435	0.99047
Vent_Left_Eigen2_PC1	AD	vent	-0.1273	0.07413	0.08591	0.523817
Vent_Left_Eigen2_PC3	AD	vent	0.009229	0.08355	0.912	0.984985
Vent_Left_Eigen2_PC4	AD	vent	0.001694	0.08399	0.9839	0.997061
Vent_Right_RD_Mean	AD	vent	0.09722	0.07367	0.1869	0.677399
Vent_Left_Eigen2_PC6	AD	vent	-0.09803	0.103	0.3415	0.79788
Vent_Left_Eigen2_PC7	AD	vent	-0.103	0.106	0.3312	0.790524
Vent_Left_Eigen2_PC8	AD	vent	-0.0006198	0.08234	0.994	0.999261
Vent_Left_Eigen2_PC9	AD	vent	-0.04215	0.09254	0.6488	0.927822
Vent_Left_Eigen2_PC10	AD	vent	0.09271	0.0892	0.2987	0.769107
Vent_Right_RD_PC1	AD	vent	0.08263	0.07253	0.2546	0.74349
Vent_Right_RD_PC2	AD	vent	-0.01443	0.08295	0.8619	0.978596
Vent_Right_RD_PC3	AD	vent	0.018	0.08431	0.8309	0.970986
Vent_Right_RD_PC4	AD	vent	-0.1553	0.1185	0.1897	0.67901
Vent_Right_RD_PC5	AD	vent	0.0261	0.08446	0.7573	0.957044
Vent_Right_mTBM1_Mean	AD	vent	0.02099	0.08028	0.7937	0.964441
Vent_Right_RD_PC6	AD	vent	-0.1549	0.0912	0.08948	0.535888
Vent_Right_RD_PC7	AD	vent	-0.09407	0.09076	0.3	0.769838
Vent_Right_RD_PC8	AD	vent	0.03753	0.09349	0.6881	0.937628
Vent_Right_RD_PC9	AD	vent	0.08571	0.08121	0.2912	0.765385
Vent_Right_RD_PC10	AD	vent	-0.02664	0.08124	0.743	0.952182
Vent_Right_mTBM1_PC2	AD	vent	0.1054	0.07382	0.1535	0.636351
Vent_Right_mTBM1_PC3	AD	vent	0.1892	0.1067	0.07603	0.503169
Vent_Right_mTBM1_PC4	AD	vent	0.08768	0.08592	0.3075	0.775156
Accu_Left_RD_Mean	ALS	accu	-0.04128	0.1625	0.7994	0.964903
Accu_Right_mTBM3_Mean	ALS	accu	0.09746	0.1447	0.5005	0.875126
Accu_Right_mTBM3_PC1	ALS	accu	0.1075	0.1466	0.4633	0.859146
Accu_Right_Dete_Mean	ALS	accu	0.1053	0.1457	0.4699	0.863209
Accu_Right_Dete_PC1	ALS	accu	0.1246	0.1487	0.4023	0.832917
Accu_Right_Eigen1_Mean	ALS	accu	0.04503	0.1389	0.7457	0.953201
Accu_Right_Eigen1_PC3	ALS	accu	-0.005507	0.1404	0.9687	0.993803
Accu_Right_Eigen2_Mean	ALS	accu	0.07022	0.1358	0.6052	0.914016
Accu_Right_Eigen2_PC3	ALS	accu	-0.003554	0.1444	0.9804	0.996165
Accu_Left_RD_PC1	ALS	accu	0.008085	0.1782	0.9638	0.99347
Accu_Left_RD_PC2	ALS	accu	0.0499	0.1804	0.782	0.961553
Accu_Left_RD_PC4	ALS	accu	0.1216	0.1679	0.4688	0.862735
Accu_Left_mTBM1_Mean	ALS	accu	-0.008516	0.176	0.9614	0.993031
Accu_Left_mTBM3_Mean	ALS	accu	-0.02266	0.1712	0.8947	0.982048
Accu_Left_Dete_Mean	ALS	accu	-0.01714	0.1721	0.9207	0.986551
Accu_Left_Eigen1_Mean	ALS	accu	-0.0644	0.1572	0.6821	0.936463
Accu_Left_Eigen1_PC2	ALS	accu	-0.0007808	0.1904	0.9967	0.999365
Accu_Left_Eigen2_Mean	ALS	accu	-0.04739	0.1572	0.7631	0.957044
Accu_Left_Eigen2_PC2	ALS	accu	-0.03661	0.1676	0.8271	0.969625
Accu_Right_RD_Mean	ALS	accu	0.08717	0.1406	0.5353	0.889779
Accu_Right_RD_PC1	ALS	accu	0.01386	0.1327	0.9168	0.985887
Accu_Right_RD_PC4	ALS	accu	0.1052	0.142	0.4587	0.857185
Accu_Right_mTBM1_Mean	ALS	accu	0.1102	0.1493	0.4605	0.858798
Accu_Right_RD_PC8	ALS	accu	0.2083	0.156	0.1817	0.672512
Accu_Right_mTBM1_PC1	ALS	accu	-0.135	0.1548	0.3833	0.825438
Amyg_Left_RD_Mean	ALS	amyg	-0.08657	0.1714	0.6136	0.916683
Amyg_Right_Dete_PC4	ALS	amyg	0.02061	0.1997	0.9178	0.986179
Amyg_Right_Eigen1_Mean	ALS	amyg	0.09199	0.1891	0.6267	0.919681
Amyg_Right_Eigen2_Mean	ALS	amyg	0.1033	0.1895	0.5856	0.908107
Amyg_Left_RD_PC3	ALS	amyg	0.02604	0.1577	0.8688	0.979825
Amyg_Left_Eigen1_Mean	ALS	amyg	0.01237	0.1734	0.9431	0.99047
Amyg_Left_Eigen2_Mean	ALS	amyg	-0.01236	0.175	0.9437	0.99047
Amyg_Right_RD_Mean	ALS	amyg	0.03092	0.1829	0.8657	0.979223
Amyg_Left_Eigen2_PC7	ALS	amyg	0.05357	0.1903	0.7783	0.960745
Amyg_Right_RD_PC3	ALS	amyg	0.1047	0.1664	0.5289	0.88543
Caud_Left_RD_Mean	ALS	caud	-0.0474	0.1096	0.6653	0.93023
Caud_Right_mTBM2_Mean	ALS	caud	-0.5482	0.1477	0.0002064	0.0182072
Caud_Right_Eigen1_Mean	ALS	caud	-0.02607	0.1106	0.8137	0.967379
Caud_Right_Eigen2_Mean	ALS	caud	-0.0624	0.1097	0.5694	0.903731
Caud_Left_RD_PC1	ALS	caud	0.2049	0.1713	0.2315	0.721487
Caud_Left_RD_PC3	ALS	caud	-0.07831	0.1373	0.5683	0.903143
Caud_Left_RD_PC4	ALS	caud	-0.04563	0.1227	0.7099	0.943069
Caud_Left_RD_PC5	ALS	caud	0.1162	0.1103	0.2923	0.7661
Caud_Left_mTBM1_Mean	ALS	caud	0.06932	0.141	0.623	0.918688
Caud_Left_mTBM1_PC2	ALS	caud	-0.1677	0.2077	0.4194	0.840654
Caud_Left_mTBM2_Mean	ALS	caud	-0.1582	0.1204	0.1891	0.678815
Caud_Left_mTBM2_PC2	ALS	caud	-0.1609	0.1661	0.3327	0.791935
Caud_Left_mTBM3_Mean	ALS	caud	0.1394	0.1517	0.3582	0.81045
Caud_Left_mTBM3_PC2	ALS	caud	0.1794	0.2034	0.3777	0.821538
Caud_Left_Dete_Mean	ALS	caud	0.1029	0.146	0.481	0.867413
Caud_Left_mTBM3_PC7	ALS	caud	0.002331	0.1248	0.9851	0.997465
Caud_Left_Dete_PC2	ALS	caud	-0.1718	0.2023	0.3956	0.830791
Caud_Left_Eigen1_Mean	ALS	caud	0.0811	0.1219	0.506	0.876477
Caud_Left_Dete_PC7	ALS	caud	0.1014	0.1358	0.4554	0.856437
Caud_Left_Eigen2_Mean	ALS	caud	0.06513	0.1202	0.5879	0.909489
Caud_Right_RD_Mean	ALS	caud	-0.2343	0.1119	0.03622	0.384793
Caud_Right_RD_PC4	ALS	caud	-0.1717	0.1271	0.1768	0.667863
Caud_Right_RD_PC6	ALS	caud	-0.1027	0.1263	0.4162	0.83944
Caud_Right_RD_PC8	ALS	caud	-0.1197	0.1391	0.3894	0.82826
Hipp_Left_RD_Mean	ALS	hipp	0.1082	0.1191	0.3635	0.814928
Hipp_Right_mTBM2_Mean	ALS	hipp	0.1246	0.1155	0.2805	0.761148
Hipp_Right_mTBM1_PC6	ALS	hipp	-0.03418	0.2272	0.8804	0.980873
Hipp_Right_mTBM1_PC7	ALS	hipp	-0.1947	0.1488	0.1907	0.679996
Hipp_Right_mTBM1_PC8	ALS	hipp	-0.305	0.2342	0.1929	0.681701
Hipp_Right_mTBM2_PC1	ALS	hipp	-0.03127	0.1191	0.7928	0.964378
Hipp_Right_mTBM2_PC5	ALS	hipp	-0.309	0.3164	0.3287	0.788771
Hipp_Right_mTBM3_Mean	ALS	hipp	0.2172	0.1366	0.1118	0.575481
Hipp_Right_mTBM2_PC9	ALS	hipp	-0.3682	0.2005	0.06624	0.481577
Hipp_Right_mTBM3_PC1	ALS	hipp	-0.1906	0.1209	0.115	0.580295
Hipp_Right_mTBM3_PC2	ALS	hipp	0.01692	0.1263	0.8934	0.981872
Hipp_Right_mTBM3_PC3	ALS	hipp	-0.1836	0.1836	0.3172	0.780465
Hipp_Right_mTBM3_PC4	ALS	hipp	-0.08037	0.1634	0.6228	0.918688
Hipp_Right_mTBM3_PC5	ALS	hipp	0.2093	0.196	0.2855	0.7625
Hipp_Right_Dete_Mean	ALS	hipp	0.2487	0.14	0.0756	0.503169
Hipp_Right_mTBM3_PC6	ALS	hipp	0.08519	0.2242	0.704	0.942076
Hipp_Right_mTBM3_PC7	ALS	hipp	-0.29	0.2003	0.1478	0.626891
Hipp_Right_mTBM3_PC10	ALS	hipp	0.2316	0.2062	0.2614	0.748788
Hipp_Right_Dete_PC1	ALS	hipp	-0.1365	0.119	0.2512	0.739138
Hipp_Right_Dete_PC2	ALS	hipp	-0.04403	0.1307	0.7363	0.951198
Hipp_Right_Dete_PC3	ALS	hipp	-0.1367	0.1942	0.4813	0.867505
Hipp_Right_Dete_PC4	ALS	hipp	0.125	0.1557	0.4221	0.841399
Hipp_Right_Dete_PC5	ALS	hipp	-0.2161	0.1844	0.2411	0.729201
Hipp_Right_Eigen1_Mean	ALS	hipp	0.2431	0.142	0.087	0.527081
Hipp_Right_Dete_PC6	ALS	hipp	-0.05814	0.2268	0.7977	0.964903
Hipp_Right_Dete_PC7	ALS	hipp	-0.2431	0.1573	0.1224	0.58833
Hipp_Right_Dete_PC8	ALS	hipp	0.1745	0.2139	0.4147	0.83944
Hipp_Right_Eigen1_PC1	ALS	hipp	0.0829	0.1179	0.482	0.86751
Hipp_Right_Eigen1_PC2	ALS	hipp	0.1622	0.146	0.2665	0.752105
Hipp_Right_Eigen1_PC3	ALS	hipp	-0.02765	0.1221	0.8208	0.968602
Hipp_Right_Eigen1_PC4	ALS	hipp	-0.07735	0.1368	0.5717	0.904093
Hipp_Right_Eigen1_PC5	ALS	hipp	-0.2073	0.1982	0.2955	0.767903
Hipp_Right_Eigen2_Mean	ALS	hipp	0.2982	0.1426	0.03658	0.385118
Hipp_Right_Eigen1_PC6	ALS	hipp	0.1934	0.1613	0.2304	0.721382
Hipp_Right_Eigen1_PC7	ALS	hipp	-0.2667	0.2997	0.3735	0.81963
Hipp_Right_Eigen1_PC8	ALS	hipp	0.1332	0.1705	0.4349	0.846581
Hipp_Right_Eigen1_PC9	ALS	hipp	0.407	0.2288	0.07522	0.501966
Hipp_Right_Eigen1_PC10	ALS	hipp	0.3861	0.2661	0.1468	0.625542
Hipp_Right_Eigen2_PC1	ALS	hipp	-0.07109	0.1163	0.5409	0.892654
Hipp_Right_Eigen2_PC2	ALS	hipp	0.02073	0.123	0.8661	0.979294
Hipp_Right_Eigen2_PC3	ALS	hipp	-0.2423	0.1604	0.1309	0.599093
Hipp_Right_Eigen2_PC4	ALS	hipp	-0.4955	0.1764	0.00498	0.151322
Hipp_Right_Eigen2_PC5	ALS	hipp	-0.2858	0.2139	0.1816	0.672512
Hipp_Left_RD_PC1	ALS	hipp	0.1367	0.1131	0.2269	0.717515
Hipp_Right_Eigen2_PC6	ALS	hipp	0.03634	0.1698	0.8305	0.970792
Hipp_Right_Eigen2_PC7	ALS	hipp	-0.3326	0.3694	0.368	0.817798
Hipp_Right_Eigen2_PC8	ALS	hipp	0.465	0.2156	0.03098	0.36447
Hipp_Right_Eigen2_PC9	ALS	hipp	0.1979	0.1381	0.1518	0.63398
Hipp_Right_Eigen2_PC10	ALS	hipp	0.07354	0.1605	0.6469	0.927474
Hipp_Left_RD_PC2	ALS	hipp	0.1671	0.2023	0.4088	0.836712
Hipp_Left_RD_PC3	ALS	hipp	0.06513	0.144	0.651	0.928149
Hipp_Left_RD_PC4	ALS	hipp	0.02525	0.1301	0.8461	0.975546
Hipp_Left_RD_PC5	ALS	hipp	0.3204	0.1271	0.0117	0.240891
Hipp_Left_mTBM1_Mean	ALS	hipp	0.2312	0.1219	0.05778	0.459497
Hipp_Left_RD_PC6	ALS	hipp	-0.204	0.1333	0.1261	0.592519
Hipp_Left_RD_PC7	ALS	hipp	-0.0891	0.1314	0.4979	0.874097
Hipp_Left_RD_PC8	ALS	hipp	-0.06344	0.1579	0.6879	0.937628
Hipp_Left_RD_PC9	ALS	hipp	-0.05517	0.1276	0.6655	0.93023
Hipp_Left_RD_PC10	ALS	hipp	0.01091	0.1747	0.9502	0.991143
Hipp_Left_mTBM1_PC1	ALS	hipp	-0.1244	0.1314	0.3439	0.799714
Hipp_Left_mTBM1_PC2	ALS	hipp	-0.2573	0.2452	0.2941	0.766698
Hipp_Left_mTBM1_PC3	ALS	hipp	-0.2842	0.1501	0.05829	0.461657
Hipp_Left_mTBM1_PC4	ALS	hipp	0.1395	0.162	0.3892	0.82826
Hipp_Left_mTBM1_PC5	ALS	hipp	0.02172	0.1625	0.8937	0.981988
Hipp_Left_mTBM2_Mean	ALS	hipp	0.06833	0.1193	0.5668	0.902377
Hipp_Left_mTBM1_PC6	ALS	hipp	-0.06021	0.1816	0.7402	0.952107
Hipp_Left_mTBM1_PC8	ALS	hipp	0.04929	0.1646	0.7647	0.957044
Hipp_Left_mTBM2_PC1	ALS	hipp	-0.02011	0.1307	0.8777	0.980554
Hipp_Left_mTBM2_PC2	ALS	hipp	-0.5083	0.3374	0.132	0.601456
Hipp_Left_mTBM2_PC3	ALS	hipp	-0.4743	0.6671	0.4771	0.866301
Hipp_Left_mTBM2_PC4	ALS	hipp	-0.2552	0.1718	0.1375	0.610862
Hipp_Left_mTBM2_PC5	ALS	hipp	-0.26	0.2188	0.2346	0.723586
Hipp_Left_mTBM3_Mean	ALS	hipp	0.2303	0.1228	0.06072	0.468728
Hipp_Left_mTBM3_PC1	ALS	hipp	-0.1136	0.135	0.4001	0.832797
Hipp_Left_mTBM3_PC2	ALS	hipp	-0.2543	0.2241	0.2563	0.744668
Hipp_Left_mTBM3_PC3	ALS	hipp	-0.3003	0.138	0.02952	0.357536
Hipp_Left_mTBM3_PC4	ALS	hipp	0.02253	0.1461	0.8774	0.980554
Hipp_Left_mTBM3_PC5	ALS	hipp	0.02216	0.1951	0.9096	0.984774
Hipp_Left_Dete_Mean	ALS	hipp	0.2389	0.1226	0.05132	0.440927
Hipp_Left_mTBM3_PC6	ALS	hipp	0.03633	0.174	0.8346	0.972389
Hipp_Left_mTBM3_PC7	ALS	hipp	-0.06591	0.2202	0.7648	0.957044
Hipp_Left_Dete_PC1	ALS	hipp	-0.1217	0.1333	0.3609	0.81228
Hipp_Left_Dete_PC2	ALS	hipp	-0.2541	0.2349	0.2795	0.760701
Hipp_Left_Dete_PC3	ALS	hipp	0.3093	0.1437	0.03139	0.366581
Hipp_Left_Dete_PC4	ALS	hipp	0.06504	0.1502	0.6649	0.93023
Hipp_Left_Dete_PC5	ALS	hipp	0.001852	0.1759	0.9916	0.998332
Hipp_Left_Eigen1_Mean	ALS	hipp	0.2198	0.1226	0.07306	0.496761
Hipp_Left_Dete_PC6	ALS	hipp	0.01723	0.1762	0.9221	0.986551
Hipp_Left_Dete_PC7	ALS	hipp	0.03847	0.2192	0.8607	0.978594
Hipp_Left_Dete_PC8	ALS	hipp	-0.1526	0.1743	0.3812	0.823688
Hipp_Left_Eigen1_PC1	ALS	hipp	-0.04896	0.1348	0.7165	0.945761
Hipp_Left_Eigen1_PC2	ALS	hipp	0.1763	0.2274	0.4381	0.847879
Hipp_Left_Eigen1_PC3	ALS	hipp	-0.0532	0.1688	0.7527	0.956395
Hipp_Left_Eigen1_PC4	ALS	hipp	0.22	0.1636	0.1786	0.669204
Hipp_Left_Eigen1_PC5	ALS	hipp	0.366	0.2162	0.09055	0.537918
Hipp_Left_Eigen2_Mean	ALS	hipp	0.2178	0.1203	0.07018	0.491683
Hipp_Left_Eigen1_PC6	ALS	hipp	-0.332	0.1923	0.08429	0.520252
Hipp_Left_Eigen1_PC8	ALS	hipp	-0.1691	0.1295	0.1918	0.680636
Hipp_Left_Eigen1_PC9	ALS	hipp	0.3776	0.1638	0.02112	0.306407
Hipp_Left_Eigen1_PC10	ALS	hipp	-0.0007579	0.1965	0.9969	0.999365
Hipp_Left_Eigen2_PC1	ALS	hipp	-0.09011	0.1286	0.4834	0.867879
Hipp_Left_Eigen2_PC2	ALS	hipp	0.1911	0.1441	0.1848	0.674277
Hipp_Left_Eigen2_PC3	ALS	hipp	0.2342	0.3192	0.4632	0.859144
Hipp_Left_Eigen2_PC4	ALS	hipp	-0.1083	0.1534	0.48	0.86741
Hipp_Left_Eigen2_PC5	ALS	hipp	0.3406	0.1851	0.06583	0.480821
Hipp_Right_RD_Mean	ALS	hipp	0.1911	0.1259	0.1291	0.597223
Hipp_Left_Eigen2_PC6	ALS	hipp	-0.07675	0.1756	0.662	0.930121
Hipp_Left_Eigen2_PC7	ALS	hipp	-0.3118	0.1673	0.06242	0.473056
Hipp_Left_Eigen2_PC8	ALS	hipp	0.01027	0.1559	0.9475	0.991143
Hipp_Left_Eigen2_PC10	ALS	hipp	0.07173	0.1622	0.6582	0.929702
Hipp_Right_RD_PC1	ALS	hipp	-0.1284	0.1124	0.2533	0.742139
Hipp_Right_RD_PC2	ALS	hipp	-0.1932	0.1485	0.1932	0.681993
Hipp_Right_RD_PC3	ALS	hipp	0.1285	0.2023	0.5253	0.884155
Hipp_Right_RD_PC4	ALS	hipp	-0.09033	0.1241	0.4668	0.860784
Hipp_Right_RD_PC5	ALS	hipp	0.1322	0.1339	0.3235	0.785051
Hipp_Right_mTBM1_Mean	ALS	hipp	0.2621	0.1401	0.06136	0.4707
Hipp_Right_RD_PC6	ALS	hipp	-0.06424	0.1356	0.6357	0.923105
Hipp_Right_RD_PC7	ALS	hipp	0.06538	0.1213	0.5898	0.910285
Hipp_Right_RD_PC8	ALS	hipp	0.0486	0.127	0.7019	0.942076
Hipp_Right_RD_PC9	ALS	hipp	-0.09341	0.1366	0.4942	0.871906
Hipp_Right_RD_PC10	ALS	hipp	0.2669	0.1555	0.08607	0.524425
Hipp_Right_mTBM1_PC1	ALS	hipp	0.1458	0.1186	0.2187	0.708937
Hipp_Right_mTBM1_PC2	ALS	hipp	0.03957	0.1296	0.7601	0.957044
Hipp_Right_mTBM1_PC3	ALS	hipp	-0.088	0.2004	0.6605	0.929702
Hipp_Right_mTBM1_PC4	ALS	hipp	-0.1186	0.1462	0.417	0.83944
Hipp_Right_mTBM1_PC5	ALS	hipp	-0.2836	0.2039	0.1643	0.653003
Pall_Left_RD_Mean	ALS	pall	-0.09656	0.1488	0.5164	0.880401
Pall_Right_mTBM3_Mean	ALS	pall	0.01399	0.1465	0.924	0.987008
Pall_Right_Dete_Mean	ALS	pall	0.03226	0.146	0.8251	0.969396
Pall_Right_Eigen1_Mean	ALS	pall	0.1152	0.1283	0.3691	0.81841
Pall_Right_Eigen2_Mean	ALS	pall	0.134	0.1301	0.303	0.771965
Pall_Left_RD_PC2	ALS	pall	0.05783	0.1426	0.6851	0.936954
Pall_Left_mTBM1_Mean	ALS	pall	-0.1509	0.1694	0.3733	0.819501
Pall_Left_RD_PC6	ALS	pall	-0.2059	0.1543	0.182	0.672512
Pall_Left_mTBM3_Mean	ALS	pall	-0.1308	0.1633	0.4231	0.842333
Pall_Left_Dete_Mean	ALS	pall	-0.1401	0.1657	0.3977	0.831045
Pall_Left_Eigen1_Mean	ALS	pall	-0.04991	0.1344	0.7104	0.943374
Pall_Left_Eigen2_Mean	ALS	pall	-0.07669	0.1373	0.5765	0.9051
Pall_Left_Eigen2_PC5	ALS	pall	-0.1595	0.1504	0.2892	0.764048
Pall_Right_RD_Mean	ALS	pall	0.1302	0.1334	0.329	0.789124
Pall_Right_mTBM1_Mean	ALS	pall	0.04761	0.1474	0.7467	0.953849
Puta_Left_RD_Mean	ALS	puta	-0.1176	0.1087	0.2793	0.760701
Puta_Right_mTBM3_Mean	ALS	puta	0.007116	0.1074	0.9472	0.991143
Puta_Right_mTBM3_PC1	ALS	puta	0.2022	0.1929	0.2945	0.766906
Puta_Right_Dete_Mean	ALS	puta	0.01238	0.1068	0.9077	0.984774
Puta_Right_Dete_PC1	ALS	puta	0.209	0.1956	0.2852	0.7625
Puta_Right_Eigen1_Mean	ALS	puta	-0.01596	0.09909	0.8721	0.980065
Puta_Right_Eigen2_Mean	ALS	puta	-0.01142	0.09886	0.908	0.984774
Puta_Left_RD_PC1	ALS	puta	-0.1611	0.2068	0.436	0.84693
Puta_Left_RD_PC3	ALS	puta	-0.00177	0.1437	0.9902	0.998233
Puta_Left_RD_PC4	ALS	puta	-0.1025	0.1271	0.42	0.840779
Puta_Left_RD_PC5	ALS	puta	-0.02952	0.1219	0.8086	0.966314
Puta_Left_mTBM1_Mean	ALS	puta	-0.09483	0.1167	0.4166	0.83944
Puta_Left_RD_PC9	ALS	puta	-0.0005456	0.1346	0.9968	0.999365
Puta_Left_mTBM2_Mean	ALS	puta	-0.2981	0.1696	0.07877	0.509243
Puta_Left_mTBM3_Mean	ALS	puta	-0.05201	0.1131	0.6457	0.927041
Puta_Left_mTBM3_PC1	ALS	puta	0.1898	0.2246	0.398	0.831045
Puta_Left_Dete_Mean	ALS	puta	-0.07401	0.1145	0.5182	0.880888
Puta_Left_mTBM3_PC7	ALS	puta	-0.08234	0.1261	0.5137	0.87864
Puta_Left_mTBM3_PC9	ALS	puta	-0.1082	0.1557	0.487	0.868711
Puta_Left_Dete_PC1	ALS	puta	0.1968	0.2269	0.3857	0.826825
Puta_Left_Eigen1_Mean	ALS	puta	-0.07764	0.1013	0.4436	0.850124
Puta_Left_Eigen2_Mean	ALS	puta	-0.08201	0.1029	0.4254	0.842905
Puta_Right_RD_Mean	ALS	puta	-0.02234	0.09759	0.819	0.968602
Puta_Left_Eigen2_PC7	ALS	puta	0.03081	0.1558	0.8432	0.975494
Puta_Right_RD_PC1	ALS	puta	-0.1643	0.1838	0.3713	0.81841
Puta_Right_RD_PC4	ALS	puta	0.02338	0.1079	0.8285	0.969625
Puta_Right_mTBM1_Mean	ALS	puta	0.01758	0.1071	0.8696	0.980065
Puta_Right_RD_PC7	ALS	puta	-0.07644	0.1409	0.5874	0.909361
Puta_Right_mTBM1_PC1	ALS	puta	0.2149	0.1988	0.2798	0.76072
Thal_Left_RD_Mean	ALS	thal	0.151	0.1176	0.1989	0.690365
Thal_Right_mTBM2_PC1	ALS	thal	-0.1934	0.1673	0.2476	0.735456
Thal_Right_mTBM3_Mean	ALS	thal	0.2911	0.1368	0.03339	0.372941
Thal_Right_Dete_Mean	ALS	thal	0.2949	0.1351	0.029	0.354333
Thal_Right_Eigen1_Mean	ALS	thal	0.2594	0.119	0.0293	0.356256
Thal_Right_Eigen1_PC1	ALS	thal	0.1046	0.1645	0.5249	0.883997
Thal_Right_Eigen2_Mean	ALS	thal	0.2903	0.1318	0.02767	0.345855
Thal_Left_RD_PC3	ALS	thal	0.1892	0.1463	0.1961	0.686252
Thal_Left_mTBM1_Mean	ALS	thal	0.1323	0.144	0.3582	0.81045
Thal_Left_mTBM1_PC6	ALS	thal	-0.1158	0.1429	0.4175	0.83944
Thal_Left_mTBM3_Mean	ALS	thal	0.182	0.1458	0.2118	0.703668
Thal_Left_Dete_Mean	ALS	thal	0.1565	0.1443	0.2781	0.760528
Thal_Left_Eigen1_Mean	ALS	thal	0.1498	0.1139	0.1885	0.678815
Thal_Left_Eigen2_Mean	ALS	thal	0.1965	0.1199	0.1012	0.558532
Thal_Right_RD_Mean	ALS	thal	0.2252	0.1133	0.04687	0.42424
Thal_Right_RD_PC3	ALS	thal	0.009286	0.1382	0.9464	0.991143
Thal_Right_mTBM1_Mean	ALS	thal	0.2905	0.1349	0.03124	0.366033
Vent_Left_RD_Mean	ALS	vent	-0.2122	0.1023	0.03807	0.392349
Vent_Right_mTBM2_Mean	ALS	vent	-0.178	0.08949	0.04667	0.423712
Vent_Right_mTBM1_PC6	ALS	vent	0.05213	0.1146	0.6493	0.927899
Vent_Right_mTBM1_PC7	ALS	vent	0.07238	0.1182	0.5404	0.892505
Vent_Right_mTBM1_PC8	ALS	vent	0.04644	0.1702	0.7849	0.962004
Vent_Right_mTBM1_PC9	ALS	vent	-0.0535	0.1542	0.7287	0.948802
Vent_Right_mTBM1_PC10	ALS	vent	0.1245	0.1374	0.3649	0.81534
Vent_Right_mTBM2_PC1	ALS	vent	-0.1983	0.09105	0.02939	0.35661
Vent_Right_mTBM2_PC3	ALS	vent	-0.004426	0.1213	0.9709	0.993803
Vent_Right_mTBM2_PC4	ALS	vent	0.107	0.1099	0.3305	0.790089
Vent_Right_mTBM3_Mean	ALS	vent	-0.1291	0.1093	0.2374	0.726382
Vent_Right_mTBM2_PC10	ALS	vent	0.001553	0.1517	0.9918	0.998332
Vent_Right_mTBM3_PC2	ALS	vent	-0.2088	0.1004	0.03753	0.390402
Vent_Right_mTBM3_PC3	ALS	vent	-0.1534	0.1269	0.2266	0.717347
Vent_Right_mTBM3_PC4	ALS	vent	-0.1581	0.1357	0.244	0.732631
Vent_Right_Dete_Mean	ALS	vent	-0.1496	0.1061	0.1586	0.64401
Vent_Right_mTBM3_PC6	ALS	vent	-0.01479	0.1095	0.8926	0.981872
Vent_Right_mTBM3_PC7	ALS	vent	-0.01553	0.1395	0.9113	0.984774
Vent_Right_mTBM3_PC8	ALS	vent	0.02013	0.2253	0.9288	0.987938
Vent_Right_mTBM3_PC9	ALS	vent	0.03092	0.1356	0.8196	0.968602
Vent_Right_mTBM3_PC10	ALS	vent	-0.156	0.1342	0.2451	0.733201
Vent_Right_Dete_PC2	ALS	vent	-0.209	0.09895	0.03467	0.378266
Vent_Right_Dete_PC3	ALS	vent	0.1625	0.1326	0.2205	0.709247
Vent_Right_Dete_PC5	ALS	vent	0.04951	0.1064	0.6418	0.925722
Vent_Right_Eigen1_Mean	ALS	vent	-0.1658	0.1047	0.1134	0.578589
Vent_Right_Dete_PC6	ALS	vent	-0.01324	0.1144	0.9079	0.984774
Vent_Right_Dete_PC7	ALS	vent	-0.02889	0.1272	0.8204	0.968602
Vent_Right_Dete_PC9	ALS	vent	-0.01409	0.1408	0.9203	0.986551
Vent_Right_Dete_PC10	ALS	vent	-0.09192	0.132	0.4863	0.868711
Vent_Right_Eigen1_PC2	ALS	vent	-0.1548	0.1138	0.1735	0.664702
Vent_Right_Eigen1_PC4	ALS	vent	0.06589	0.1085	0.5436	0.894146
Vent_Right_Eigen1_PC5	ALS	vent	-0.05602	0.1172	0.6327	0.922164
Vent_Right_Eigen2_Mean	ALS	vent	-0.1751	0.1011	0.08336	0.519233
Vent_Right_Eigen1_PC7	ALS	vent	-0.04229	0.1357	0.7554	0.956882
Vent_Right_Eigen1_PC9	ALS	vent	-0.08536	0.1211	0.4809	0.867413
Vent_Right_Eigen2_PC2	ALS	vent	0.1894	0.1013	0.06155	0.4707
Vent_Right_Eigen2_PC3	ALS	vent	0.1242	0.1155	0.2822	0.76136
Vent_Right_Eigen2_PC4	ALS	vent	0.1014	0.1286	0.4304	0.843571
Vent_Right_Eigen2_PC5	ALS	vent	-0.0844	0.1522	0.5792	0.906004
Vent_Left_RD_PC1	ALS	vent	-0.2118	0.09962	0.03353	0.373941
Vent_Right_Eigen2_PC6	ALS	vent	-0.006173	0.1177	0.9582	0.992808
Vent_Right_Eigen2_PC7	ALS	vent	-0.121	0.1195	0.3113	0.776979
Vent_Right_Eigen2_PC9	ALS	vent	-0.09712	0.1249	0.4368	0.847245
Vent_Left_RD_PC2	ALS	vent	-0.1066	0.129	0.4083	0.836581
Vent_Left_RD_PC3	ALS	vent	-0.01711	0.1005	0.8648	0.978968
Vent_Left_RD_PC4	ALS	vent	-0.03822	0.1161	0.7419	0.952182
Vent_Left_RD_PC5	ALS	vent	0.224	0.1119	0.0453	0.41934
Vent_Left_mTBM1_Mean	ALS	vent	-0.1595	0.1067	0.1349	0.606737
Vent_Left_RD_PC6	ALS	vent	-0.09658	0.1258	0.4427	0.850124
Vent_Left_RD_PC7	ALS	vent	0.1296	0.1104	0.2408	0.72918
Vent_Left_RD_PC8	ALS	vent	0.02903	0.108	0.788	0.962369
Vent_Left_RD_PC9	ALS	vent	-0.2806	0.1251	0.0249	0.330684
Vent_Left_RD_PC10	ALS	vent	-0.04623	0.1387	0.7389	0.952028
Vent_Left_mTBM1_PC1	ALS	vent	-0.2325	0.1065	0.02901	0.354333
Vent_Left_mTBM1_PC3	ALS	vent	-0.06186	0.1186	0.602	0.913263
Vent_Left_mTBM1_PC4	ALS	vent	0.1267	0.1055	0.2297	0.720874
Vent_Left_mTBM2_Mean	ALS	vent	-0.2116	0.1025	0.03903	0.397928
Vent_Left_mTBM1_PC6	ALS	vent	0.04235	0.1111	0.703	0.942076
Vent_Left_mTBM1_PC7	ALS	vent	0.002358	0.1195	0.9843	0.997351
Vent_Left_mTBM1_PC8	ALS	vent	-0.208	0.1304	0.1107	0.574914
Vent_Left_mTBM1_PC9	ALS	vent	0.2307	0.1384	0.0954	0.54667
Vent_Left_mTBM1_PC10	ALS	vent	0.09846	0.1386	0.4775	0.866392
Vent_Left_mTBM2_PC1	ALS	vent	-0.196	0.1017	0.05389	0.449391
Vent_Left_mTBM2_PC2	ALS	vent	0.03382	0.1223	0.7822	0.961553
Vent_Left_mTBM2_PC4	ALS	vent	-0.001449	0.1226	0.9906	0.998233
Vent_Left_mTBM3_Mean	ALS	vent	-0.124	0.1098	0.2589	0.747238
Vent_Left_mTBM2_PC7	ALS	vent	0.1154	0.1425	0.418	0.839566
Vent_Left_mTBM3_PC2	ALS	vent	-0.1996	0.1018	0.04992	0.435556
Vent_Left_mTBM3_PC3	ALS	vent	-0.0186	0.1205	0.8773	0.980554
Vent_Left_mTBM3_PC4	ALS	vent	0.03594	0.1302	0.7826	0.961638
Vent_Left_mTBM3_PC5	ALS	vent	-0.2783	0.175	0.1118	0.575481
Vent_Left_Dete_Mean	ALS	vent	-0.1524	0.1083	0.1595	0.645858
Vent_Left_mTBM3_PC6	ALS	vent	-0.03339	0.1158	0.773	0.959522
Vent_Left_mTBM3_PC7	ALS	vent	-0.02007	0.1101	0.8554	0.978541
Vent_Left_mTBM3_PC8	ALS	vent	-0.2725	0.1298	0.03577	0.383542
Vent_Left_mTBM3_PC9	ALS	vent	-0.1131	0.1535	0.461	0.858822
Vent_Left_mTBM3_PC10	ALS	vent	0.3093	0.172	0.07218	0.495158
Vent_Left_Dete_PC2	ALS	vent	-0.1945	0.1043	0.06227	0.473056
Vent_Left_Dete_PC3	ALS	vent	0.04528	0.1466	0.7574	0.957044
Vent_Left_Dete_PC4	ALS	vent	0.04812	0.151	0.75	0.955054
Vent_Left_Dete_PC5	ALS	vent	0.2297	0.1249	0.0659	0.480838
Vent_Left_Eigen1_Mean	ALS	vent	-0.1729	0.1054	0.101	0.55832
Vent_Left_Dete_PC6	ALS	vent	0.02857	0.1111	0.797	0.964903
Vent_Left_Dete_PC7	ALS	vent	-0.05801	0.1141	0.6111	0.915625
Vent_Left_Dete_PC8	ALS	vent	-0.2721	0.1354	0.04449	0.417504
Vent_Left_Dete_PC9	ALS	vent	0.2474	0.1424	0.08232	0.51682
Vent_Left_Eigen1_PC2	ALS	vent	0.1873	0.1035	0.07029	0.492001
Vent_Left_Eigen1_PC3	ALS	vent	0.002999	0.1175	0.9796	0.995773
Vent_Left_Eigen1_PC5	ALS	vent	-0.08785	0.1029	0.3931	0.829453
Vent_Left_Eigen2_Mean	ALS	vent	-0.1809	0.1047	0.08401	0.520252
Vent_Left_Eigen1_PC6	ALS	vent	0.1062	0.1364	0.4362	0.84693
Vent_Left_Eigen1_PC8	ALS	vent	0.03686	0.169	0.8273	0.969625
Vent_Left_Eigen1_PC9	ALS	vent	-0.02499	0.1656	0.88	0.980873
Vent_Left_Eigen1_PC10	ALS	vent	0.02077	0.1542	0.8928	0.981872
Vent_Left_Eigen2_PC1	ALS	vent	0.2089	0.09955	0.03588	0.383777
Vent_Left_Eigen2_PC3	ALS	vent	0.02843	0.1162	0.8067	0.96626
Vent_Left_Eigen2_PC4	ALS	vent	0.08129	0.1024	0.4272	0.84346
Vent_Right_RD_Mean	ALS	vent	-0.2015	0.0927	0.02969	0.358254
Vent_Left_Eigen2_PC6	ALS	vent	0.1658	0.1368	0.2254	0.716599
Vent_Left_Eigen2_PC7	ALS	vent	0.1124	0.142	0.4287	0.843571
Vent_Left_Eigen2_PC8	ALS	vent	-0.05683	0.1088	0.6013	0.913192
Vent_Left_Eigen2_PC9	ALS	vent	0.1698	0.108	0.1161	0.5808
Vent_Left_Eigen2_PC10	ALS	vent	-0.07641	0.1137	0.5015	0.875126
Vent_Right_RD_PC1	ALS	vent	-0.2116	0.09466	0.02538	0.333272
Vent_Right_RD_PC2	ALS	vent	0.0422	0.1189	0.7227	0.947731
Vent_Right_RD_PC3	ALS	vent	0.04019	0.1138	0.7238	0.94809
Vent_Right_RD_PC4	ALS	vent	0.01381	0.1408	0.9218	0.986551
Vent_Right_RD_PC5	ALS	vent	0.05938	0.1218	0.6258	0.91962
Vent_Right_mTBM1_Mean	ALS	vent	-0.1719	0.1033	0.0962	0.548491
Vent_Right_RD_PC6	ALS	vent	0.03649	0.1215	0.7639	0.957044
Vent_Right_RD_PC7	ALS	vent	0.033	0.1071	0.7581	0.957044
Vent_Right_RD_PC8	ALS	vent	-0.2097	0.1133	0.06416	0.477949
Vent_Right_RD_PC9	ALS	vent	-0.0129	0.1071	0.9042	0.984575
Vent_Right_RD_PC10	ALS	vent	0.1797	0.1335	0.1782	0.669204
Vent_Right_mTBM1_PC2	ALS	vent	-0.2007	0.1004	0.04564	0.420757
Vent_Right_mTBM1_PC3	ALS	vent	-0.1202	0.1303	0.3561	0.809272
Vent_Right_mTBM1_PC4	ALS	vent	0.1146	0.1161	0.3235	0.785051
Accu_Left_RD_Mean	Anorexia Nervosa	accu	0.02265	0.06699	0.7353	0.950576
Accu_Right_mTBM3_Mean	Anorexia Nervosa	accu	-0.02481	0.06021	0.6804	0.935698
Accu_Right_mTBM3_PC1	Anorexia Nervosa	accu	-0.04049	0.06341	0.5231	0.882843
Accu_Right_Dete_Mean	Anorexia Nervosa	accu	-0.02485	0.0603	0.6802	0.935634
Accu_Right_Dete_PC1	Anorexia Nervosa	accu	-0.0323	0.06295	0.6079	0.915124
Accu_Right_Eigen1_Mean	Anorexia Nervosa	accu	-0.002968	0.05406	0.9562	0.992233
Accu_Right_Eigen1_PC3	Anorexia Nervosa	accu	0.0001832	0.05426	0.9973	0.999365
Accu_Right_Eigen2_Mean	Anorexia Nervosa	accu	-0.01058	0.05375	0.8439	0.975546
Accu_Right_Eigen2_PC3	Anorexia Nervosa	accu	-0.03383	0.06198	0.5852	0.90781
Accu_Left_RD_PC1	Anorexia Nervosa	accu	0.0449	0.08536	0.5989	0.91257
Accu_Left_RD_PC2	Anorexia Nervosa	accu	0.06354	0.07684	0.4082	0.836581
Accu_Left_RD_PC4	Anorexia Nervosa	accu	0.0414	0.06985	0.5534	0.898136
Accu_Left_mTBM1_Mean	Anorexia Nervosa	accu	-0.007558	0.07199	0.9164	0.985883
Accu_Left_mTBM3_Mean	Anorexia Nervosa	accu	-0.0008605	0.06969	0.9901	0.998233
Accu_Left_Dete_Mean	Anorexia Nervosa	accu	-0.001976	0.07015	0.9775	0.994785
Accu_Left_Eigen1_Mean	Anorexia Nervosa	accu	0.03157	0.06255	0.6137	0.916683
Accu_Left_Eigen1_PC2	Anorexia Nervosa	accu	-0.05829	0.08794	0.5074	0.876633
Accu_Left_Eigen2_Mean	Anorexia Nervosa	accu	0.02832	0.06299	0.653	0.929128
Accu_Left_Eigen2_PC2	Anorexia Nervosa	accu	0.08085	0.07328	0.2699	0.755096
Accu_Right_RD_Mean	Anorexia Nervosa	accu	-0.02068	0.0569	0.7162	0.945671
Accu_Right_RD_PC1	Anorexia Nervosa	accu	0.01414	0.05941	0.8119	0.967127
Accu_Right_RD_PC4	Anorexia Nervosa	accu	-0.007082	0.0659	0.9144	0.985617
Accu_Right_mTBM1_Mean	Anorexia Nervosa	accu	-0.02845	0.06222	0.6475	0.927822
Accu_Right_RD_PC8	Anorexia Nervosa	accu	0.08261	0.06023	0.1702	0.660482
Accu_Right_mTBM1_PC1	Anorexia Nervosa	accu	0.04339	0.06705	0.5176	0.880807
Amyg_Left_RD_Mean	Anorexia Nervosa	amyg	0.02659	0.06655	0.6895	0.938069
Amyg_Right_Dete_PC4	Anorexia Nervosa	amyg	0.1074	0.1119	0.3375	0.795888
Amyg_Right_Eigen1_Mean	Anorexia Nervosa	amyg	0.1206	0.08971	0.1788	0.669204
Amyg_Right_Eigen2_Mean	Anorexia Nervosa	amyg	0.1191	0.0906	0.1885	0.678815
Amyg_Left_RD_PC3	Anorexia Nervosa	amyg	-0.01964	0.06534	0.7637	0.957044
Amyg_Left_Eigen1_Mean	Anorexia Nervosa	amyg	0.06357	0.06792	0.3493	0.803247
Amyg_Left_Eigen2_Mean	Anorexia Nervosa	amyg	0.05867	0.06902	0.3953	0.830791
Amyg_Right_RD_Mean	Anorexia Nervosa	amyg	0.0426	0.07441	0.567	0.902377
Amyg_Left_Eigen2_PC7	Anorexia Nervosa	amyg	0.0893	0.06117	0.1443	0.621271
Amyg_Right_RD_PC3	Anorexia Nervosa	amyg	0.03827	0.0671	0.5685	0.903378
Caud_Left_RD_Mean	Anorexia Nervosa	caud	-0.007016	0.04717	0.8817	0.981067
Caud_Right_mTBM2_Mean	Anorexia Nervosa	caud	-0.04367	0.06107	0.4745	0.865273
Caud_Right_Eigen1_Mean	Anorexia Nervosa	caud	0.07286	0.0469	0.1203	0.584688
Caud_Right_Eigen2_Mean	Anorexia Nervosa	caud	0.06119	0.04872	0.2092	0.70077
Caud_Left_RD_PC1	Anorexia Nervosa	caud	-0.1141	0.08444	0.1765	0.667391
Caud_Left_RD_PC3	Anorexia Nervosa	caud	0.002235	0.06225	0.9714	0.993803
Caud_Left_RD_PC4	Anorexia Nervosa	caud	-0.008151	0.04811	0.8655	0.979223
Caud_Left_RD_PC5	Anorexia Nervosa	caud	0.005387	0.0512	0.9162	0.985883
Caud_Left_mTBM1_Mean	Anorexia Nervosa	caud	-0.01265	0.06451	0.8445	0.975546
Caud_Left_mTBM1_PC2	Anorexia Nervosa	caud	0.07856	0.09635	0.4149	0.83944
Caud_Left_mTBM2_Mean	Anorexia Nervosa	caud	-0.002021	0.05581	0.9711	0.993803
Caud_Left_mTBM2_PC2	Anorexia Nervosa	caud	0.06258	0.07834	0.4244	0.842905
Caud_Left_mTBM3_Mean	Anorexia Nervosa	caud	-0.01567	0.06898	0.8202	0.968602
Caud_Left_mTBM3_PC2	Anorexia Nervosa	caud	-0.06567	0.09475	0.4883	0.868711
Caud_Left_Dete_Mean	Anorexia Nervosa	caud	-0.01373	0.06652	0.8364	0.972983
Caud_Left_mTBM3_PC7	Anorexia Nervosa	caud	0.025	0.05774	0.665	0.93023
Caud_Left_Dete_PC2	Anorexia Nervosa	caud	0.06926	0.09445	0.4634	0.85924
Caud_Left_Eigen1_Mean	Anorexia Nervosa	caud	0.01849	0.05461	0.7349	0.950518
Caud_Left_Dete_PC7	Anorexia Nervosa	caud	0.04972	0.06103	0.4153	0.83944
Caud_Left_Eigen2_Mean	Anorexia Nervosa	caud	0.008415	0.05291	0.8736	0.980065
Caud_Right_RD_Mean	Anorexia Nervosa	caud	0.01541	0.04507	0.7324	0.949953
Caud_Right_RD_PC4	Anorexia Nervosa	caud	-0.04502	0.04843	0.3525	0.806031
Caud_Right_RD_PC6	Anorexia Nervosa	caud	-0.0007366	0.05894	0.99	0.998233
Caud_Right_RD_PC8	Anorexia Nervosa	caud	0.03532	0.07093	0.6185	0.918186
Hipp_Left_RD_Mean	Anorexia Nervosa	hipp	-0.02956	0.05401	0.5843	0.90781
Hipp_Right_mTBM2_Mean	Anorexia Nervosa	hipp	-0.002382	0.0555	0.9658	0.99347
Hipp_Right_mTBM1_PC6	Anorexia Nervosa	hipp	0.1399	0.0891	0.1164	0.5808
Hipp_Right_mTBM1_PC7	Anorexia Nervosa	hipp	-0.002822	0.08179	0.9725	0.993803
Hipp_Right_mTBM1_PC8	Anorexia Nervosa	hipp	0.1841	0.1296	0.1555	0.639781
Hipp_Right_mTBM2_PC1	Anorexia Nervosa	hipp	0.002485	0.05964	0.9668	0.99347
Hipp_Right_mTBM2_PC5	Anorexia Nervosa	hipp	-0.1064	0.1607	0.5081	0.876633
Hipp_Right_mTBM3_Mean	Anorexia Nervosa	hipp	0.06088	0.05904	0.3025	0.771936
Hipp_Right_mTBM2_PC9	Anorexia Nervosa	hipp	0.1445	0.08937	0.1059	0.566708
Hipp_Right_mTBM3_PC1	Anorexia Nervosa	hipp	-0.01002	0.06482	0.8771	0.980554
Hipp_Right_mTBM3_PC2	Anorexia Nervosa	hipp	0.02923	0.05847	0.6171	0.917858
Hipp_Right_mTBM3_PC3	Anorexia Nervosa	hipp	-0.04233	0.0908	0.6411	0.925095
Hipp_Right_mTBM3_PC4	Anorexia Nervosa	hipp	-0.06816	0.07493	0.363	0.814331
Hipp_Right_mTBM3_PC5	Anorexia Nervosa	hipp	0.1099	0.1085	0.3111	0.776979
Hipp_Right_Dete_Mean	Anorexia Nervosa	hipp	0.07349	0.06145	0.2318	0.721487
Hipp_Right_mTBM3_PC6	Anorexia Nervosa	hipp	-0.08042	0.08767	0.359	0.811312
Hipp_Right_mTBM3_PC7	Anorexia Nervosa	hipp	0.09155	0.1122	0.4146	0.83944
Hipp_Right_mTBM3_PC10	Anorexia Nervosa	hipp	-0.07247	0.09844	0.4616	0.858835
Hipp_Right_Dete_PC1	Anorexia Nervosa	hipp	-0.004024	0.06367	0.9496	0.991143
Hipp_Right_Dete_PC2	Anorexia Nervosa	hipp	-0.03129	0.05901	0.596	0.911179
Hipp_Right_Dete_PC3	Anorexia Nervosa	hipp	-0.01107	0.09799	0.91	0.984774
Hipp_Right_Dete_PC4	Anorexia Nervosa	hipp	0.07982	0.07043	0.2571	0.745128
Hipp_Right_Dete_PC5	Anorexia Nervosa	hipp	-0.1092	0.1024	0.2862	0.7625
Hipp_Right_Eigen1_Mean	Anorexia Nervosa	hipp	0.06975	0.05714	0.2222	0.711694
Hipp_Right_Dete_PC6	Anorexia Nervosa	hipp	0.1144	0.08704	0.1888	0.678815
Hipp_Right_Dete_PC7	Anorexia Nervosa	hipp	8.154e-05	0.08548	0.9992	0.9999
Hipp_Right_Dete_PC8	Anorexia Nervosa	hipp	-0.1896	0.1138	0.09561	0.547244
Hipp_Right_Eigen1_PC1	Anorexia Nervosa	hipp	-0.03303	0.05944	0.5784	0.905891
Hipp_Right_Eigen1_PC2	Anorexia Nervosa	hipp	-0.02545	0.06545	0.6974	0.940413
Hipp_Right_Eigen1_PC3	Anorexia Nervosa	hipp	0.02083	0.06018	0.7292	0.949098
Hipp_Right_Eigen1_PC4	Anorexia Nervosa	hipp	-0.05402	0.05957	0.3645	0.815178
Hipp_Right_Eigen1_PC5	Anorexia Nervosa	hipp	-0.008316	0.08643	0.9234	0.986954
Hipp_Right_Eigen2_Mean	Anorexia Nervosa	hipp	0.0639	0.05885	0.2775	0.760126
Hipp_Right_Eigen1_PC6	Anorexia Nervosa	hipp	-0.0394	0.06325	0.5333	0.888351
Hipp_Right_Eigen1_PC7	Anorexia Nervosa	hipp	0.01833	0.138	0.8943	0.982014
Hipp_Right_Eigen1_PC8	Anorexia Nervosa	hipp	-0.04692	0.07933	0.5542	0.898174
Hipp_Right_Eigen1_PC9	Anorexia Nervosa	hipp	0.1077	0.1042	0.3015	0.770849
Hipp_Right_Eigen1_PC10	Anorexia Nervosa	hipp	0.159	0.1211	0.1892	0.678815
Hipp_Right_Eigen2_PC1	Anorexia Nervosa	hipp	0.015	0.05818	0.7965	0.964878
Hipp_Right_Eigen2_PC2	Anorexia Nervosa	hipp	-0.009944	0.05962	0.8675	0.979768
Hipp_Right_Eigen2_PC3	Anorexia Nervosa	hipp	-0.03473	0.0636	0.585	0.90781
Hipp_Right_Eigen2_PC4	Anorexia Nervosa	hipp	0.1264	0.08119	0.1196	0.58405
Hipp_Right_Eigen2_PC5	Anorexia Nervosa	hipp	0.03527	0.1141	0.7573	0.957044
Hipp_Left_RD_PC1	Anorexia Nervosa	hipp	-0.01831	0.05435	0.7361	0.951198
Hipp_Right_Eigen2_PC6	Anorexia Nervosa	hipp	-0.01858	0.06945	0.7891	0.962767
Hipp_Right_Eigen2_PC7	Anorexia Nervosa	hipp	-0.02665	0.1377	0.8465	0.975679
Hipp_Right_Eigen2_PC8	Anorexia Nervosa	hipp	0.06669	0.09919	0.5014	0.875126
Hipp_Right_Eigen2_PC9	Anorexia Nervosa	hipp	-0.009414	0.06468	0.8843	0.981217
Hipp_Right_Eigen2_PC10	Anorexia Nervosa	hipp	-0.04599	0.08325	0.5806	0.906641
Hipp_Left_RD_PC2	Anorexia Nervosa	hipp	0.09482	0.1002	0.344	0.799714
Hipp_Left_RD_PC3	Anorexia Nervosa	hipp	0.04929	0.06209	0.4273	0.843466
Hipp_Left_RD_PC4	Anorexia Nervosa	hipp	0.09524	0.05211	0.06761	0.485732
Hipp_Left_RD_PC5	Anorexia Nervosa	hipp	0.05829	0.05303	0.2717	0.756488
Hipp_Left_mTBM1_Mean	Anorexia Nervosa	hipp	-0.03177	0.05764	0.5816	0.90699
Hipp_Left_RD_PC6	Anorexia Nervosa	hipp	-0.008178	0.05937	0.8904	0.981872
Hipp_Left_RD_PC7	Anorexia Nervosa	hipp	-0.0008144	0.05642	0.9885	0.998233
Hipp_Left_RD_PC8	Anorexia Nervosa	hipp	0.02388	0.06407	0.7094	0.94298
Hipp_Left_RD_PC9	Anorexia Nervosa	hipp	0.05356	0.06728	0.426	0.842905
Hipp_Left_RD_PC10	Anorexia Nervosa	hipp	0.06756	0.07022	0.336	0.794903
Hipp_Left_mTBM1_PC1	Anorexia Nervosa	hipp	0.02511	0.06349	0.6925	0.938632
Hipp_Left_mTBM1_PC2	Anorexia Nervosa	hipp	-0.08079	0.1161	0.4866	0.868711
Hipp_Left_mTBM1_PC3	Anorexia Nervosa	hipp	0.01409	0.06336	0.8241	0.969385
Hipp_Left_mTBM1_PC4	Anorexia Nervosa	hipp	-0.0462	0.07026	0.5108	0.877555
Hipp_Left_mTBM1_PC5	Anorexia Nervosa	hipp	-0.04237	0.05973	0.4781	0.866849
Hipp_Left_mTBM2_Mean	Anorexia Nervosa	hipp	-0.02753	0.05594	0.6226	0.918688
Hipp_Left_mTBM1_PC6	Anorexia Nervosa	hipp	0.0829	0.0733	0.2581	0.746288
Hipp_Left_mTBM1_PC8	Anorexia Nervosa	hipp	-0.01526	0.06576	0.8165	0.968435
Hipp_Left_mTBM2_PC1	Anorexia Nervosa	hipp	-0.0303	0.05814	0.6023	0.913263
Hipp_Left_mTBM2_PC2	Anorexia Nervosa	hipp	-0.1372	0.1595	0.3898	0.82826
Hipp_Left_mTBM2_PC3	Anorexia Nervosa	hipp	-0.2672	0.2956	0.3661	0.81645
Hipp_Left_mTBM2_PC4	Anorexia Nervosa	hipp	0.002228	0.06987	0.9746	0.993982
Hipp_Left_mTBM2_PC5	Anorexia Nervosa	hipp	0.004088	0.08578	0.962	0.993033
Hipp_Left_mTBM3_Mean	Anorexia Nervosa	hipp	-0.02278	0.0572	0.6904	0.938632
Hipp_Left_mTBM3_PC1	Anorexia Nervosa	hipp	0.02298	0.0652	0.7245	0.948365
Hipp_Left_mTBM3_PC2	Anorexia Nervosa	hipp	-0.06814	0.105	0.5164	0.880401
Hipp_Left_mTBM3_PC3	Anorexia Nervosa	hipp	0.04234	0.05838	0.4682	0.861995
Hipp_Left_mTBM3_PC4	Anorexia Nervosa	hipp	0.02268	0.06546	0.729	0.949051
Hipp_Left_mTBM3_PC5	Anorexia Nervosa	hipp	0.04515	0.07407	0.5422	0.892939
Hipp_Left_Dete_Mean	Anorexia Nervosa	hipp	-0.02789	0.05761	0.6282	0.919889
Hipp_Left_mTBM3_PC6	Anorexia Nervosa	hipp	0.09228	0.0675	0.1715	0.662282
Hipp_Left_mTBM3_PC7	Anorexia Nervosa	hipp	0.008033	0.07995	0.92	0.986551
Hipp_Left_Dete_PC1	Anorexia Nervosa	hipp	0.02341	0.0644	0.7163	0.945731
Hipp_Left_Dete_PC2	Anorexia Nervosa	hipp	-0.07509	0.1111	0.4992	0.87488
Hipp_Left_Dete_PC3	Anorexia Nervosa	hipp	-0.02942	0.06048	0.6267	0.919681
Hipp_Left_Dete_PC4	Anorexia Nervosa	hipp	-0.03656	0.06645	0.5822	0.907344
Hipp_Left_Dete_PC5	Anorexia Nervosa	hipp	0.03931	0.06515	0.5463	0.895118
Hipp_Left_Eigen1_Mean	Anorexia Nervosa	hipp	0.004921	0.05354	0.9268	0.987839
Hipp_Left_Dete_PC6	Anorexia Nervosa	hipp	-0.09405	0.07179	0.1902	0.679525
Hipp_Left_Dete_PC7	Anorexia Nervosa	hipp	0.02465	0.07779	0.7513	0.955764
Hipp_Left_Dete_PC8	Anorexia Nervosa	hipp	0.05159	0.08127	0.5256	0.884233
Hipp_Left_Eigen1_PC1	Anorexia Nervosa	hipp	0.02272	0.0626	0.7166	0.945761
Hipp_Left_Eigen1_PC2	Anorexia Nervosa	hipp	0.05129	0.09095	0.5728	0.904377
Hipp_Left_Eigen1_PC3	Anorexia Nervosa	hipp	0.03567	0.07342	0.6271	0.919681
Hipp_Left_Eigen1_PC4	Anorexia Nervosa	hipp	0.04301	0.0769	0.576	0.905037
Hipp_Left_Eigen1_PC5	Anorexia Nervosa	hipp	-0.01838	0.09347	0.8441	0.975546
Hipp_Left_Eigen2_Mean	Anorexia Nervosa	hipp	-0.00335	0.05269	0.9493	0.991143
Hipp_Left_Eigen1_PC6	Anorexia Nervosa	hipp	0.03073	0.07837	0.695	0.940244
Hipp_Left_Eigen1_PC8	Anorexia Nervosa	hipp	0.08766	0.05942	0.1401	0.614476
Hipp_Left_Eigen1_PC9	Anorexia Nervosa	hipp	0.03811	0.07863	0.6279	0.919681
Hipp_Left_Eigen1_PC10	Anorexia Nervosa	hipp	-0.06541	0.08279	0.4295	0.843571
Hipp_Left_Eigen2_PC1	Anorexia Nervosa	hipp	0.02304	0.06154	0.7081	0.942979
Hipp_Left_Eigen2_PC2	Anorexia Nervosa	hipp	0.01764	0.05695	0.7567	0.957044
Hipp_Left_Eigen2_PC3	Anorexia Nervosa	hipp	0.1772	0.1896	0.3502	0.804149
Hipp_Left_Eigen2_PC4	Anorexia Nervosa	hipp	0.007026	0.06809	0.9178	0.986179
Hipp_Left_Eigen2_PC5	Anorexia Nervosa	hipp	-0.03687	0.07519	0.6239	0.918688
Hipp_Right_RD_Mean	Anorexia Nervosa	hipp	0.02965	0.06011	0.6219	0.918688
Hipp_Left_Eigen2_PC6	Anorexia Nervosa	hipp	-0.06129	0.07056	0.385	0.826567
Hipp_Left_Eigen2_PC7	Anorexia Nervosa	hipp	0.004585	0.07363	0.9503	0.991143
Hipp_Left_Eigen2_PC8	Anorexia Nervosa	hipp	0.1074	0.07087	0.1298	0.597368
Hipp_Left_Eigen2_PC10	Anorexia Nervosa	hipp	-0.04122	0.06107	0.4997	0.875126
Hipp_Right_RD_PC1	Anorexia Nervosa	hipp	-0.01406	0.05699	0.8051	0.96626
Hipp_Right_RD_PC2	Anorexia Nervosa	hipp	-0.01269	0.07347	0.8628	0.97881
Hipp_Right_RD_PC3	Anorexia Nervosa	hipp	0.08586	0.07512	0.2531	0.742052
Hipp_Right_RD_PC4	Anorexia Nervosa	hipp	-0.06798	0.05654	0.2293	0.72082
Hipp_Right_RD_PC5	Anorexia Nervosa	hipp	-0.01996	0.05994	0.7391	0.952028
Hipp_Right_mTBM1_Mean	Anorexia Nervosa	hipp	0.07154	0.06377	0.2619	0.749195
Hipp_Right_RD_PC6	Anorexia Nervosa	hipp	0.1388	0.06477	0.03212	0.367688
Hipp_Right_RD_PC7	Anorexia Nervosa	hipp	0.09705	0.0565	0.08582	0.523817
Hipp_Right_RD_PC8	Anorexia Nervosa	hipp	-0.006441	0.06525	0.9214	0.986551
Hipp_Right_RD_PC9	Anorexia Nervosa	hipp	-0.07926	0.07218	0.2722	0.757154
Hipp_Right_RD_PC10	Anorexia Nervosa	hipp	0.08505	0.07318	0.2452	0.733201
Hipp_Right_mTBM1_PC1	Anorexia Nervosa	hipp	0.008326	0.06284	0.8946	0.982014
Hipp_Right_mTBM1_PC2	Anorexia Nervosa	hipp	0.02558	0.05939	0.6666	0.930508
Hipp_Right_mTBM1_PC3	Anorexia Nervosa	hipp	0.01657	0.1022	0.8712	0.980065
Hipp_Right_mTBM1_PC4	Anorexia Nervosa	hipp	-0.07525	0.06639	0.257	0.745128
Hipp_Right_mTBM1_PC5	Anorexia Nervosa	hipp	-0.1792	0.1141	0.1162	0.5808
Pall_Left_RD_Mean	Anorexia Nervosa	pall	-0.06416	0.06342	0.3117	0.777003
Pall_Right_mTBM3_Mean	Anorexia Nervosa	pall	-0.01843	0.06944	0.7907	0.963505
Pall_Right_Dete_Mean	Anorexia Nervosa	pall	-0.0278	0.0691	0.6875	0.937628
Pall_Right_Eigen1_Mean	Anorexia Nervosa	pall	-0.02994	0.06154	0.6266	0.919681
Pall_Right_Eigen2_Mean	Anorexia Nervosa	pall	-0.03482	0.06034	0.5639	0.902006
Pall_Left_RD_PC2	Anorexia Nervosa	pall	0.07448	0.06156	0.2263	0.717161
Pall_Left_mTBM1_Mean	Anorexia Nervosa	pall	-0.09415	0.07461	0.207	0.699728
Pall_Left_RD_PC6	Anorexia Nervosa	pall	-0.1039	0.07633	0.1735	0.664702
Pall_Left_mTBM3_Mean	Anorexia Nervosa	pall	-0.09143	0.07455	0.22	0.708937
Pall_Left_Dete_Mean	Anorexia Nervosa	pall	-0.09221	0.07426	0.2144	0.705616
Pall_Left_Eigen1_Mean	Anorexia Nervosa	pall	-0.04111	0.0602	0.4947	0.872258
Pall_Left_Eigen2_Mean	Anorexia Nervosa	pall	-0.05441	0.06181	0.3787	0.821932
Pall_Left_Eigen2_PC5	Anorexia Nervosa	pall	-0.004073	0.0664	0.9511	0.991181
Pall_Right_RD_Mean	Anorexia Nervosa	pall	-0.05158	0.06117	0.399	0.831609
Pall_Right_mTBM1_Mean	Anorexia Nervosa	pall	-0.03631	0.06955	0.6016	0.913242
Puta_Left_RD_Mean	Anorexia Nervosa	puta	-0.004321	0.04879	0.9294	0.988214
Puta_Right_mTBM3_Mean	Anorexia Nervosa	puta	-0.05154	0.05392	0.3392	0.795989
Puta_Right_mTBM3_PC1	Anorexia Nervosa	puta	0.0794	0.1007	0.4305	0.843571
Puta_Right_Dete_Mean	Anorexia Nervosa	puta	-0.05489	0.05417	0.3108	0.776979
Puta_Right_Dete_PC1	Anorexia Nervosa	puta	0.08252	0.1027	0.4217	0.841399
Puta_Right_Eigen1_Mean	Anorexia Nervosa	puta	-0.02524	0.04858	0.6034	0.913515
Puta_Right_Eigen2_Mean	Anorexia Nervosa	puta	-0.02369	0.04807	0.6222	0.918688
Puta_Left_RD_PC1	Anorexia Nervosa	puta	-0.0395	0.09229	0.6687	0.931444
Puta_Left_RD_PC3	Anorexia Nervosa	puta	0.01163	0.06954	0.8672	0.979768
Puta_Left_RD_PC4	Anorexia Nervosa	puta	0.01365	0.05364	0.7991	0.964903
Puta_Left_RD_PC5	Anorexia Nervosa	puta	-0.00371	0.05637	0.9475	0.991143
Puta_Left_mTBM1_Mean	Anorexia Nervosa	puta	0.04639	0.05399	0.3902	0.82826
Puta_Left_RD_PC9	Anorexia Nervosa	puta	0.05124	0.06738	0.447	0.852043
Puta_Left_mTBM2_Mean	Anorexia Nervosa	puta	-0.01197	0.07771	0.8775	0.980554
Puta_Left_mTBM3_Mean	Anorexia Nervosa	puta	0.05372	0.0538	0.3181	0.78089
Puta_Left_mTBM3_PC1	Anorexia Nervosa	puta	0.04571	0.09874	0.6434	0.926095
Puta_Left_Dete_Mean	Anorexia Nervosa	puta	0.05008	0.05371	0.3512	0.805313
Puta_Left_mTBM3_PC7	Anorexia Nervosa	puta	-0.01192	0.06174	0.8469	0.975679
Puta_Left_mTBM3_PC9	Anorexia Nervosa	puta	-0.1263	0.06669	0.05815	0.461177
Puta_Left_Dete_PC1	Anorexia Nervosa	puta	0.04824	0.09914	0.6265	0.919681
Puta_Left_Eigen1_Mean	Anorexia Nervosa	puta	0.02589	0.04745	0.5854	0.90804
Puta_Left_Eigen2_Mean	Anorexia Nervosa	puta	0.03061	0.04764	0.5205	0.881188
Puta_Right_RD_Mean	Anorexia Nervosa	puta	-0.046	0.04835	0.3415	0.79788
Puta_Left_Eigen2_PC7	Anorexia Nervosa	puta	-0.02092	0.06212	0.7363	0.951198
Puta_Right_RD_PC1	Anorexia Nervosa	puta	-0.0695	0.09355	0.4575	0.85678
Puta_Right_RD_PC4	Anorexia Nervosa	puta	-0.0201	0.05229	0.7007	0.941834
Puta_Right_mTBM1_Mean	Anorexia Nervosa	puta	-0.05827	0.05479	0.2876	0.763428
Puta_Right_RD_PC7	Anorexia Nervosa	puta	-0.07622	0.06185	0.2178	0.708806
Puta_Right_mTBM1_PC1	Anorexia Nervosa	puta	0.08549	0.1048	0.4146	0.83944
Thal_Left_RD_Mean	Anorexia Nervosa	thal	0.01519	0.06112	0.8037	0.96626
Thal_Right_mTBM2_PC1	Anorexia Nervosa	thal	-0.02321	0.07494	0.7568	0.957044
Thal_Right_mTBM3_Mean	Anorexia Nervosa	thal	0.03381	0.07778	0.6637	0.930121
Thal_Right_Dete_Mean	Anorexia Nervosa	thal	0.01428	0.07722	0.8533	0.978023
Thal_Right_Eigen1_Mean	Anorexia Nervosa	thal	0.03314	0.06211	0.5936	0.91096
Thal_Right_Eigen1_PC1	Anorexia Nervosa	thal	0.02998	0.07315	0.6819	0.936356
Thal_Right_Eigen2_Mean	Anorexia Nervosa	thal	0.06395	0.06444	0.3209	0.783214
Thal_Left_RD_PC3	Anorexia Nervosa	thal	0.05346	0.07081	0.4502	0.85366
Thal_Left_mTBM1_Mean	Anorexia Nervosa	thal	0.01924	0.07012	0.7838	0.961878
Thal_Left_mTBM1_PC6	Anorexia Nervosa	thal	0.05837	0.07459	0.4339	0.846047
Thal_Left_mTBM3_Mean	Anorexia Nervosa	thal	0.03643	0.0702	0.6038	0.913875
Thal_Left_Dete_Mean	Anorexia Nervosa	thal	0.02772	0.06982	0.6914	0.938632
Thal_Left_Eigen1_Mean	Anorexia Nervosa	thal	0.02165	0.058	0.709	0.94298
Thal_Left_Eigen2_Mean	Anorexia Nervosa	thal	0.02459	0.05997	0.6818	0.936293
Thal_Right_RD_Mean	Anorexia Nervosa	thal	0.002177	0.06238	0.9722	0.993803
Thal_Right_RD_PC3	Anorexia Nervosa	thal	-0.03147	0.0711	0.6581	0.929702
Thal_Right_mTBM1_Mean	Anorexia Nervosa	thal	-0.005948	0.0774	0.9387	0.990086
Vent_Left_RD_Mean	Anorexia Nervosa	vent	-0.02669	0.04755	0.5746	0.904738
Vent_Right_mTBM2_Mean	Anorexia Nervosa	vent	0.00392	0.04553	0.9314	0.988371
Vent_Right_mTBM1_PC6	Anorexia Nervosa	vent	-0.07764	0.05002	0.1206	0.584838
Vent_Right_mTBM1_PC7	Anorexia Nervosa	vent	0.146	0.05881	0.01307	0.254076
Vent_Right_mTBM1_PC8	Anorexia Nervosa	vent	0.12	0.07716	0.1198	0.58405
Vent_Right_mTBM1_PC9	Anorexia Nervosa	vent	-0.05082	0.06578	0.4398	0.848342
Vent_Right_mTBM1_PC10	Anorexia Nervosa	vent	-0.03347	0.05724	0.5588	0.90027
Vent_Right_mTBM2_PC1	Anorexia Nervosa	vent	-0.01179	0.04568	0.7963	0.964878
Vent_Right_mTBM2_PC3	Anorexia Nervosa	vent	-0.06416	0.05171	0.2147	0.705616
Vent_Right_mTBM2_PC4	Anorexia Nervosa	vent	0.03336	0.04769	0.4842	0.868242
Vent_Right_mTBM3_Mean	Anorexia Nervosa	vent	-0.04595	0.04681	0.3262	0.787217
Vent_Right_mTBM2_PC10	Anorexia Nervosa	vent	-0.02752	0.0695	0.6921	0.938632
Vent_Right_mTBM3_PC2	Anorexia Nervosa	vent	-0.05781	0.04564	0.2053	0.698182
Vent_Right_mTBM3_PC3	Anorexia Nervosa	vent	0.04702	0.05362	0.3805	0.823377
Vent_Right_mTBM3_PC4	Anorexia Nervosa	vent	-0.0732	0.06102	0.2303	0.721328
Vent_Right_Dete_Mean	Anorexia Nervosa	vent	-0.03928	0.04691	0.4023	0.832917
Vent_Right_mTBM3_PC6	Anorexia Nervosa	vent	0.1254	0.04687	0.007467	0.189381
Vent_Right_mTBM3_PC7	Anorexia Nervosa	vent	-0.0621	0.06403	0.3321	0.791372
Vent_Right_mTBM3_PC8	Anorexia Nervosa	vent	0.1143	0.1076	0.2878	0.763476
Vent_Right_mTBM3_PC9	Anorexia Nervosa	vent	0.03777	0.0583	0.5171	0.880807
Vent_Right_mTBM3_PC10	Anorexia Nervosa	vent	-0.0667	0.05896	0.2579	0.746082
Vent_Right_Dete_PC2	Anorexia Nervosa	vent	-0.04777	0.04519	0.2904	0.765265
Vent_Right_Dete_PC3	Anorexia Nervosa	vent	-0.03738	0.05706	0.5124	0.877795
Vent_Right_Dete_PC5	Anorexia Nervosa	vent	0.01893	0.05241	0.718	0.945897
Vent_Right_Eigen1_Mean	Anorexia Nervosa	vent	-0.05028	0.04687	0.2834	0.76136
Vent_Right_Dete_PC6	Anorexia Nervosa	vent	0.1259	0.05109	0.01371	0.26098
Vent_Right_Dete_PC7	Anorexia Nervosa	vent	-0.153	0.05921	0.009777	0.217566
Vent_Right_Dete_PC9	Anorexia Nervosa	vent	-0.007965	0.05865	0.892	0.981872
Vent_Right_Dete_PC10	Anorexia Nervosa	vent	0.000394	0.05796	0.9946	0.999344
Vent_Right_Eigen1_PC2	Anorexia Nervosa	vent	-0.009189	0.05091	0.8568	0.978541
Vent_Right_Eigen1_PC4	Anorexia Nervosa	vent	-0.05974	0.05056	0.2374	0.726382
Vent_Right_Eigen1_PC5	Anorexia Nervosa	vent	0.09972	0.05644	0.07726	0.506213
Vent_Right_Eigen2_Mean	Anorexia Nervosa	vent	-0.0407	0.04722	0.3887	0.82826
Vent_Right_Eigen1_PC7	Anorexia Nervosa	vent	-0.05689	0.05613	0.3108	0.776979
Vent_Right_Eigen1_PC9	Anorexia Nervosa	vent	-0.06489	0.04841	0.1801	0.670182
Vent_Right_Eigen2_PC2	Anorexia Nervosa	vent	0.03769	0.04642	0.4168	0.83944
Vent_Right_Eigen2_PC3	Anorexia Nervosa	vent	-0.04074	0.05116	0.4258	0.842905
Vent_Right_Eigen2_PC4	Anorexia Nervosa	vent	-0.00886	0.06657	0.8941	0.982014
Vent_Right_Eigen2_PC5	Anorexia Nervosa	vent	-0.1501	0.07026	0.03261	0.370161
Vent_Left_RD_PC1	Anorexia Nervosa	vent	-0.03521	0.04681	0.4518	0.854184
Vent_Right_Eigen2_PC6	Anorexia Nervosa	vent	0.09516	0.05041	0.05906	0.46375
Vent_Right_Eigen2_PC7	Anorexia Nervosa	vent	-0.06271	0.04775	0.189	0.678815
Vent_Right_Eigen2_PC9	Anorexia Nervosa	vent	-0.09845	0.05222	0.05938	0.464588
Vent_Left_RD_PC2	Anorexia Nervosa	vent	0.07812	0.06095	0.1999	0.691083
Vent_Left_RD_PC3	Anorexia Nervosa	vent	-0.1187	0.04642	0.01054	0.226598
Vent_Left_RD_PC4	Anorexia Nervosa	vent	0.01113	0.05215	0.831	0.970986
Vent_Left_RD_PC5	Anorexia Nervosa	vent	0.12	0.05392	0.026	0.335951
Vent_Left_mTBM1_Mean	Anorexia Nervosa	vent	-0.01596	0.04749	0.7369	0.951304
Vent_Left_RD_PC6	Anorexia Nervosa	vent	0.02273	0.05466	0.6776	0.935067
Vent_Left_RD_PC7	Anorexia Nervosa	vent	-0.05172	0.04646	0.2656	0.751025
Vent_Left_RD_PC8	Anorexia Nervosa	vent	0.04448	0.05021	0.3757	0.820737
Vent_Left_RD_PC9	Anorexia Nervosa	vent	-0.06073	0.04625	0.1891	0.678815
Vent_Left_RD_PC10	Anorexia Nervosa	vent	-0.0889	0.05748	0.1219	0.587385
Vent_Left_mTBM1_PC1	Anorexia Nervosa	vent	-0.02752	0.04821	0.568	0.902831
Vent_Left_mTBM1_PC3	Anorexia Nervosa	vent	-0.005543	0.05446	0.9189	0.98644
Vent_Left_mTBM1_PC4	Anorexia Nervosa	vent	-0.1023	0.05166	0.04769	0.428325
Vent_Left_mTBM2_Mean	Anorexia Nervosa	vent	-0.00961	0.04929	0.8454	0.975546
Vent_Left_mTBM1_PC6	Anorexia Nervosa	vent	0.1104	0.04332	0.01079	0.229699
Vent_Left_mTBM1_PC7	Anorexia Nervosa	vent	0.024	0.05677	0.6724	0.933379
Vent_Left_mTBM1_PC8	Anorexia Nervosa	vent	-0.0475	0.06495	0.4646	0.859938
Vent_Left_mTBM1_PC9	Anorexia Nervosa	vent	0.0712	0.05248	0.1749	0.665674
Vent_Left_mTBM1_PC10	Anorexia Nervosa	vent	-0.05654	0.05751	0.3255	0.787054
Vent_Left_mTBM2_PC1	Anorexia Nervosa	vent	-0.02189	0.04928	0.657	0.929601
Vent_Left_mTBM2_PC2	Anorexia Nervosa	vent	0.07741	0.05535	0.1619	0.649239
Vent_Left_mTBM2_PC4	Anorexia Nervosa	vent	-0.012	0.05128	0.8149	0.967908
Vent_Left_mTBM3_Mean	Anorexia Nervosa	vent	-0.008138	0.04674	0.8618	0.978596
Vent_Left_mTBM2_PC7	Anorexia Nervosa	vent	-0.1814	0.07446	0.01487	0.270919
Vent_Left_mTBM3_PC2	Anorexia Nervosa	vent	-0.02677	0.04803	0.5772	0.905314
Vent_Left_mTBM3_PC3	Anorexia Nervosa	vent	-0.01911	0.05729	0.7387	0.952028
Vent_Left_mTBM3_PC4	Anorexia Nervosa	vent	-0.08721	0.05817	0.1338	0.604423
Vent_Left_mTBM3_PC5	Anorexia Nervosa	vent	0.1308	0.0841	0.1198	0.58405
Vent_Left_Dete_Mean	Anorexia Nervosa	vent	-0.01162	0.04719	0.8055	0.96626
Vent_Left_mTBM3_PC6	Anorexia Nervosa	vent	-0.09818	0.04579	0.03203	0.367688
Vent_Left_mTBM3_PC7	Anorexia Nervosa	vent	-0.004575	0.05361	0.932	0.988371
Vent_Left_mTBM3_PC8	Anorexia Nervosa	vent	-0.08816	0.06289	0.161	0.647774
Vent_Left_mTBM3_PC9	Anorexia Nervosa	vent	-0.05883	0.05655	0.2982	0.768729
Vent_Left_mTBM3_PC10	Anorexia Nervosa	vent	-0.1125	0.07415	0.1291	0.597223
Vent_Left_Dete_PC2	Anorexia Nervosa	vent	-0.0276	0.04909	0.5739	0.904453
Vent_Left_Dete_PC3	Anorexia Nervosa	vent	-0.03403	0.06968	0.6253	0.919575
Vent_Left_Dete_PC4	Anorexia Nervosa	vent	0.03803	0.06559	0.5621	0.901512
Vent_Left_Dete_PC5	Anorexia Nervosa	vent	-0.1039	0.0595	0.08067	0.514049
Vent_Left_Eigen1_Mean	Anorexia Nervosa	vent	-0.03193	0.04609	0.4884	0.868711
Vent_Left_Dete_PC6	Anorexia Nervosa	vent	0.1052	0.04344	0.01544	0.276208
Vent_Left_Dete_PC7	Anorexia Nervosa	vent	-0.03951	0.05721	0.4897	0.869425
Vent_Left_Dete_PC8	Anorexia Nervosa	vent	-0.05035	0.06835	0.4613	0.858822
Vent_Left_Dete_PC9	Anorexia Nervosa	vent	0.05012	0.05464	0.359	0.811312
Vent_Left_Eigen1_PC2	Anorexia Nervosa	vent	0.02639	0.04864	0.5874	0.909361
Vent_Left_Eigen1_PC3	Anorexia Nervosa	vent	-0.0318	0.05523	0.5647	0.902006
Vent_Left_Eigen1_PC5	Anorexia Nervosa	vent	0.1075	0.05147	0.03676	0.386418
Vent_Left_Eigen2_Mean	Anorexia Nervosa	vent	-0.03131	0.0472	0.5071	0.876559
Vent_Left_Eigen1_PC6	Anorexia Nervosa	vent	0.01833	0.05997	0.7598	0.957044
Vent_Left_Eigen1_PC8	Anorexia Nervosa	vent	-0.08648	0.06487	0.1825	0.673133
Vent_Left_Eigen1_PC9	Anorexia Nervosa	vent	0.1466	0.08401	0.08107	0.514049
Vent_Left_Eigen1_PC10	Anorexia Nervosa	vent	-0.0352	0.06761	0.6026	0.913328
Vent_Left_Eigen2_PC1	Anorexia Nervosa	vent	0.02827	0.04587	0.5377	0.890663
Vent_Left_Eigen2_PC3	Anorexia Nervosa	vent	-0.03951	0.05463	0.4695	0.86302
Vent_Left_Eigen2_PC4	Anorexia Nervosa	vent	-0.09641	0.049	0.04913	0.433
Vent_Right_RD_Mean	Anorexia Nervosa	vent	-0.01969	0.04498	0.6616	0.92988
Vent_Left_Eigen2_PC6	Anorexia Nervosa	vent	0.05693	0.05915	0.3358	0.794538
Vent_Left_Eigen2_PC7	Anorexia Nervosa	vent	-0.0565	0.05272	0.2839	0.761613
Vent_Left_Eigen2_PC8	Anorexia Nervosa	vent	-0.03533	0.04985	0.4785	0.867303
Vent_Left_Eigen2_PC9	Anorexia Nervosa	vent	-0.01305	0.04902	0.79	0.963191
Vent_Left_Eigen2_PC10	Anorexia Nervosa	vent	-0.1202	0.05706	0.03517	0.381204
Vent_Right_RD_PC1	Anorexia Nervosa	vent	-0.02504	0.04483	0.5764	0.905037
Vent_Right_RD_PC2	Anorexia Nervosa	vent	-0.03068	0.04954	0.5357	0.889779
Vent_Right_RD_PC3	Anorexia Nervosa	vent	0.1536	0.0448	0.0006085	0.0395616
Vent_Right_RD_PC4	Anorexia Nervosa	vent	0.01233	0.05886	0.834	0.972131
Vent_Right_RD_PC5	Anorexia Nervosa	vent	-0.01359	0.0521	0.7943	0.964441
Vent_Right_mTBM1_Mean	Anorexia Nervosa	vent	-0.03423	0.04721	0.4683	0.862088
Vent_Right_RD_PC6	Anorexia Nervosa	vent	-0.03512	0.0536	0.5123	0.87771
Vent_Right_RD_PC7	Anorexia Nervosa	vent	0.04665	0.0451	0.301	0.770815
Vent_Right_RD_PC8	Anorexia Nervosa	vent	-0.131	0.05063	0.009663	0.217566
Vent_Right_RD_PC9	Anorexia Nervosa	vent	0.06268	0.05006	0.2105	0.701694
Vent_Right_RD_PC10	Anorexia Nervosa	vent	0.08255	0.05283	0.1182	0.582769
Vent_Right_mTBM1_PC2	Anorexia Nervosa	vent	-0.04759	0.04575	0.2982	0.768729
Vent_Right_mTBM1_PC3	Anorexia Nervosa	vent	0.05005	0.05591	0.3707	0.81841
Vent_Right_mTBM1_PC4	Anorexia Nervosa	vent	0.06047	0.05367	0.2599	0.74777
Accu_Left_RD_Mean	Autism	accu	-0.1238	0.09351	0.1855	0.6759
Accu_Right_mTBM3_Mean	Autism	accu	0.002095	0.1075	0.9844	0.997394
Accu_Right_mTBM3_PC1	Autism	accu	0.02598	0.1113	0.8155	0.967934
Accu_Right_Dete_Mean	Autism	accu	-0.00398	0.1087	0.9708	0.993803
Accu_Right_Dete_PC1	Autism	accu	0.01521	0.1134	0.8933	0.981872
Accu_Right_Eigen1_Mean	Autism	accu	-0.02669	0.0936	0.7755	0.959805
Accu_Right_Eigen1_PC3	Autism	accu	-0.0624	0.08357	0.4553	0.856437
Accu_Right_Eigen2_Mean	Autism	accu	-0.02487	0.09305	0.7893	0.962864
Accu_Right_Eigen2_PC3	Autism	accu	-0.005557	0.07907	0.944	0.990534
Accu_Left_RD_PC1	Autism	accu	0.1569	0.1257	0.2119	0.703668
Accu_Left_RD_PC2	Autism	accu	-0.3179	0.1094	0.003659	0.129637
Accu_Left_RD_PC4	Autism	accu	-0.1138	0.1158	0.3261	0.787217
Accu_Left_mTBM1_Mean	Autism	accu	-0.1061	0.1119	0.3428	0.799163
Accu_Left_mTBM3_Mean	Autism	accu	-0.09646	0.1111	0.3853	0.826578
Accu_Left_Dete_Mean	Autism	accu	-0.09906	0.1104	0.3695	0.81841
Accu_Left_Eigen1_Mean	Autism	accu	-0.09561	0.0944	0.3111	0.776979
Accu_Left_Eigen1_PC2	Autism	accu	-0.1531	0.1362	0.261	0.748788
Accu_Left_Eigen2_Mean	Autism	accu	-0.1009	0.09306	0.2784	0.760528
Accu_Left_Eigen2_PC2	Autism	accu	-0.01265	0.1203	0.9162	0.985883
Accu_Right_RD_Mean	Autism	accu	-0.05991	0.09819	0.5418	0.892786
Accu_Right_RD_PC1	Autism	accu	-0.09854	0.09119	0.2799	0.76072
Accu_Right_RD_PC4	Autism	accu	0.07523	0.09834	0.4443	0.850259
Accu_Right_mTBM1_Mean	Autism	accu	-0.007622	0.1125	0.946	0.991143
Accu_Right_RD_PC8	Autism	accu	0.1555	0.1534	0.3106	0.77679
Accu_Right_mTBM1_PC1	Autism	accu	-0.01635	0.1195	0.8911	0.981872
Amyg_Left_RD_Mean	Autism	amyg	-0.1338	0.1027	0.1925	0.681701
Amyg_Right_Dete_PC4	Autism	amyg	0.07058	0.1318	0.5923	0.910622
Amyg_Right_Eigen1_Mean	Autism	amyg	-0.02839	0.1041	0.785	0.962004
Amyg_Right_Eigen2_Mean	Autism	amyg	-0.01907	0.1053	0.8563	0.978541
Amyg_Left_RD_PC3	Autism	amyg	0.149	0.1021	0.1444	0.621394
Amyg_Left_Eigen1_Mean	Autism	amyg	-0.08925	0.107	0.404	0.833743
Amyg_Left_Eigen2_Mean	Autism	amyg	-0.08016	0.1072	0.4547	0.856233
Amyg_Right_RD_Mean	Autism	amyg	-0.09436	0.1045	0.3667	0.816534
Amyg_Left_Eigen2_PC7	Autism	amyg	-0.2225	0.1245	0.07391	0.498329
Amyg_Right_RD_PC3	Autism	amyg	-0.1438	0.1095	0.1889	0.678815
Caud_Left_RD_Mean	Autism	caud	-0.05552	0.07609	0.4657	0.859938
Caud_Right_mTBM2_Mean	Autism	caud	-0.04106	0.0841	0.6254	0.919575
Caud_Right_Eigen1_Mean	Autism	caud	0.05	0.08587	0.5604	0.901225
Caud_Right_Eigen2_Mean	Autism	caud	0.05736	0.08312	0.4901	0.869515
Caud_Left_RD_PC1	Autism	caud	-0.2201	0.1244	0.07679	0.505283
Caud_Left_RD_PC3	Autism	caud	0.0462	0.09415	0.6236	0.918688
Caud_Left_RD_PC4	Autism	caud	0.05166	0.08621	0.549	0.896245
Caud_Left_RD_PC5	Autism	caud	0.08607	0.0667	0.1969	0.687257
Caud_Left_mTBM1_Mean	Autism	caud	-0.1151	0.09573	0.2292	0.72082
Caud_Left_mTBM1_PC2	Autism	caud	-0.004282	0.1311	0.974	0.993982
Caud_Left_mTBM2_Mean	Autism	caud	-0.002781	0.07875	0.9718	0.993803
Caud_Left_mTBM2_PC2	Autism	caud	0.184	0.121	0.1283	0.596744
Caud_Left_mTBM3_Mean	Autism	caud	-0.1372	0.1021	0.1789	0.669204
Caud_Left_mTBM3_PC2	Autism	caud	-0.0969	0.1251	0.4388	0.848009
Caud_Left_Dete_Mean	Autism	caud	-0.1256	0.09873	0.2035	0.696481
Caud_Left_mTBM3_PC7	Autism	caud	0.09326	0.08305	0.2615	0.748788
Caud_Left_Dete_PC2	Autism	caud	0.04198	0.1253	0.7376	0.951643
Caud_Left_Eigen1_Mean	Autism	caud	-0.03119	0.08731	0.7209	0.947485
Caud_Left_Dete_PC7	Autism	caud	0.1319	0.09371	0.1591	0.644988
Caud_Left_Eigen2_Mean	Autism	caud	-0.04963	0.08555	0.5618	0.901363
Caud_Right_RD_Mean	Autism	caud	-0.03808	0.07524	0.6128	0.916281
Caud_Right_RD_PC4	Autism	caud	-0.0909	0.08167	0.2657	0.751064
Caud_Right_RD_PC6	Autism	caud	-0.08264	0.08665	0.3402	0.796941
Caud_Right_RD_PC8	Autism	caud	-0.07571	0.08469	0.3713	0.81841
Hipp_Left_RD_Mean	Autism	hipp	-0.0298	0.07829	0.7035	0.942076
Hipp_Right_mTBM2_Mean	Autism	hipp	-0.009735	0.07057	0.8903	0.981872
Hipp_Right_mTBM1_PC6	Autism	hipp	-0.0498	0.1329	0.708	0.942979
Hipp_Right_mTBM1_PC7	Autism	hipp	-0.2073	0.1097	0.05884	0.462857
Hipp_Right_mTBM1_PC8	Autism	hipp	0.09107	0.1744	0.6016	0.913242
Hipp_Right_mTBM2_PC1	Autism	hipp	-0.0297	0.08718	0.7333	0.949953
Hipp_Right_mTBM2_PC5	Autism	hipp	0.02655	0.1802	0.8829	0.981163
Hipp_Right_mTBM3_Mean	Autism	hipp	-0.1196	0.1003	0.2331	0.722822
Hipp_Right_mTBM2_PC9	Autism	hipp	0.07865	0.1274	0.537	0.890011
Hipp_Right_mTBM3_PC1	Autism	hipp	0.02032	0.07711	0.7921	0.963984
Hipp_Right_mTBM3_PC2	Autism	hipp	-0.09651	0.08521	0.2574	0.745626
Hipp_Right_mTBM3_PC3	Autism	hipp	-0.12	0.1094	0.2729	0.757589
Hipp_Right_mTBM3_PC4	Autism	hipp	0.03268	0.09408	0.7283	0.948707
Hipp_Right_mTBM3_PC5	Autism	hipp	0.07649	0.1343	0.5689	0.90352
Hipp_Right_Dete_Mean	Autism	hipp	-0.1385	0.1011	0.1711	0.661911
Hipp_Right_mTBM3_PC6	Autism	hipp	0.1139	0.13	0.3811	0.823652
Hipp_Right_mTBM3_PC7	Autism	hipp	-0.07363	0.1448	0.611	0.915625
Hipp_Right_mTBM3_PC10	Autism	hipp	-0.1463	0.1326	0.2697	0.754779
Hipp_Right_Dete_PC1	Autism	hipp	-0.00573	0.07383	0.9381	0.990065
Hipp_Right_Dete_PC2	Autism	hipp	0.09822	0.09027	0.2765	0.759656
Hipp_Right_Dete_PC3	Autism	hipp	-0.1293	0.1184	0.2749	0.758009
Hipp_Right_Dete_PC4	Autism	hipp	-0.008068	0.091	0.9294	0.988214
Hipp_Right_Dete_PC5	Autism	hipp	-0.06591	0.1261	0.6012	0.913192
Hipp_Right_Eigen1_Mean	Autism	hipp	-0.1542	0.09866	0.118	0.582769
Hipp_Right_Dete_PC6	Autism	hipp	-0.1192	0.1332	0.3709	0.81841
Hipp_Right_Dete_PC7	Autism	hipp	-0.1669	0.1177	0.1561	0.639781
Hipp_Right_Dete_PC8	Autism	hipp	-0.1541	0.1604	0.3367	0.795479
Hipp_Right_Eigen1_PC1	Autism	hipp	0.05918	0.07642	0.4387	0.848004
Hipp_Right_Eigen1_PC2	Autism	hipp	-0.0945	0.1027	0.3575	0.810023
Hipp_Right_Eigen1_PC3	Autism	hipp	-0.03672	0.08306	0.6584	0.929702
Hipp_Right_Eigen1_PC4	Autism	hipp	0.08995	0.09761	0.3567	0.80949
Hipp_Right_Eigen1_PC5	Autism	hipp	-0.08382	0.1461	0.5662	0.90234
Hipp_Right_Eigen2_Mean	Autism	hipp	-0.1532	0.1001	0.1258	0.592237
Hipp_Right_Eigen1_PC6	Autism	hipp	-0.1981	0.09782	0.04283	0.412628
Hipp_Right_Eigen1_PC7	Autism	hipp	-0.2026	0.1734	0.2426	0.730567
Hipp_Right_Eigen1_PC8	Autism	hipp	-0.01571	0.09874	0.8736	0.980065
Hipp_Right_Eigen1_PC9	Autism	hipp	0.002715	0.1865	0.9884	0.998233
Hipp_Right_Eigen1_PC10	Autism	hipp	-0.1809	0.2003	0.3664	0.816534
Hipp_Right_Eigen2_PC1	Autism	hipp	-0.0452	0.07565	0.5502	0.896874
Hipp_Right_Eigen2_PC2	Autism	hipp	0.05999	0.08161	0.4623	0.858956
Hipp_Right_Eigen2_PC3	Autism	hipp	0.142	0.1187	0.2318	0.721487
Hipp_Right_Eigen2_PC4	Autism	hipp	0.1723	0.1237	0.1638	0.652205
Hipp_Right_Eigen2_PC5	Autism	hipp	-0.1768	0.1303	0.1745	0.665606
Hipp_Left_RD_PC1	Autism	hipp	-0.003276	0.07415	0.9648	0.99347
Hipp_Right_Eigen2_PC6	Autism	hipp	-0.1191	0.09813	0.2248	0.716242
Hipp_Right_Eigen2_PC7	Autism	hipp	-0.07413	0.241	0.7584	0.957044
Hipp_Right_Eigen2_PC8	Autism	hipp	-0.2465	0.1821	0.1759	0.666858
Hipp_Right_Eigen2_PC9	Autism	hipp	-0.1548	0.09362	0.09822	0.552827
Hipp_Right_Eigen2_PC10	Autism	hipp	-0.04175	0.1037	0.6872	0.937628
Hipp_Left_RD_PC2	Autism	hipp	0.0647	0.1341	0.6294	0.92064
Hipp_Left_RD_PC3	Autism	hipp	-0.1392	0.09151	0.1282	0.596623
Hipp_Left_RD_PC4	Autism	hipp	-0.03207	0.08247	0.6974	0.940413
Hipp_Left_RD_PC5	Autism	hipp	-0.02569	0.08052	0.7497	0.954939
Hipp_Left_mTBM1_Mean	Autism	hipp	-0.1003	0.09175	0.2744	0.757589
Hipp_Left_RD_PC6	Autism	hipp	0.1089	0.09549	0.2542	0.742777
Hipp_Left_RD_PC7	Autism	hipp	0.07384	0.07611	0.3319	0.791372
Hipp_Left_RD_PC8	Autism	hipp	0.1039	0.1118	0.353	0.806328
Hipp_Left_RD_PC9	Autism	hipp	0.1132	0.08469	0.1814	0.672063
Hipp_Left_RD_PC10	Autism	hipp	0.009882	0.09102	0.9135	0.985196
Hipp_Left_mTBM1_PC1	Autism	hipp	-0.04343	0.08667	0.6164	0.917858
Hipp_Left_mTBM1_PC2	Autism	hipp	-0.104	0.137	0.4481	0.852461
Hipp_Left_mTBM1_PC3	Autism	hipp	0.1325	0.08861	0.1349	0.606737
Hipp_Left_mTBM1_PC4	Autism	hipp	-0.103	0.1023	0.314	0.778034
Hipp_Left_mTBM1_PC5	Autism	hipp	0.0911	0.1207	0.4502	0.85366
Hipp_Left_mTBM2_Mean	Autism	hipp	0.02117	0.07547	0.7791	0.961269
Hipp_Left_mTBM1_PC6	Autism	hipp	0.09059	0.1238	0.4643	0.859938
Hipp_Left_mTBM1_PC8	Autism	hipp	0.05702	0.1166	0.6249	0.919228
Hipp_Left_mTBM2_PC1	Autism	hipp	0.06292	0.08456	0.4568	0.856758
Hipp_Left_mTBM2_PC2	Autism	hipp	-0.04738	0.174	0.7854	0.962004
Hipp_Left_mTBM2_PC3	Autism	hipp	0.3507	0.4687	0.4543	0.856124
Hipp_Left_mTBM2_PC4	Autism	hipp	0.148	0.1193	0.2146	0.705616
Hipp_Left_mTBM2_PC5	Autism	hipp	0.08667	0.1409	0.5384	0.891145
Hipp_Left_mTBM3_Mean	Autism	hipp	-0.1358	0.09441	0.1502	0.630898
Hipp_Left_mTBM3_PC1	Autism	hipp	-0.04979	0.08674	0.5659	0.902209
Hipp_Left_mTBM3_PC2	Autism	hipp	-0.07142	0.1276	0.5758	0.905037
Hipp_Left_mTBM3_PC3	Autism	hipp	0.1411	0.08266	0.08791	0.530382
Hipp_Left_mTBM3_PC4	Autism	hipp	0.01738	0.09224	0.8506	0.977035
Hipp_Left_mTBM3_PC5	Autism	hipp	-0.1262	0.152	0.4064	0.83553
Hipp_Left_Dete_Mean	Autism	hipp	-0.1216	0.0942	0.1966	0.687035
Hipp_Left_mTBM3_PC6	Autism	hipp	-0.008489	0.1138	0.9405	0.990227
Hipp_Left_mTBM3_PC7	Autism	hipp	-0.05919	0.159	0.7097	0.943008
Hipp_Left_Dete_PC1	Autism	hipp	-0.04714	0.08678	0.5869	0.908991
Hipp_Left_Dete_PC2	Autism	hipp	-0.08993	0.1323	0.4967	0.873221
Hipp_Left_Dete_PC3	Autism	hipp	-0.1373	0.08445	0.104	0.563288
Hipp_Left_Dete_PC4	Autism	hipp	-0.05819	0.09591	0.544	0.894293
Hipp_Left_Dete_PC5	Autism	hipp	-0.1082	0.1341	0.42	0.840779
Hipp_Left_Eigen1_Mean	Autism	hipp	-0.1219	0.08458	0.1495	0.630266
Hipp_Left_Dete_PC6	Autism	hipp	-0.0233	0.1142	0.8384	0.973599
Hipp_Left_Dete_PC7	Autism	hipp	0.07859	0.1618	0.6272	0.919681
Hipp_Left_Dete_PC8	Autism	hipp	0.05491	0.1242	0.6583	0.929702
Hipp_Left_Eigen1_PC1	Autism	hipp	-0.07396	0.08837	0.4027	0.832999
Hipp_Left_Eigen1_PC2	Autism	hipp	-0.2547	0.1589	0.109	0.572053
Hipp_Left_Eigen1_PC3	Autism	hipp	0.1587	0.09841	0.1068	0.567342
Hipp_Left_Eigen1_PC4	Autism	hipp	0.103	0.1011	0.3081	0.775211
Hipp_Left_Eigen1_PC5	Autism	hipp	-0.2312	0.1452	0.1112	0.575467
Hipp_Left_Eigen2_Mean	Autism	hipp	-0.1038	0.08234	0.2072	0.699728
Hipp_Left_Eigen1_PC6	Autism	hipp	0.03029	0.117	0.7956	0.964878
Hipp_Left_Eigen1_PC8	Autism	hipp	0.1263	0.08008	0.1147	0.580294
Hipp_Left_Eigen1_PC9	Autism	hipp	-0.1333	0.1014	0.1888	0.678815
Hipp_Left_Eigen1_PC10	Autism	hipp	-0.04003	0.1318	0.7614	0.957044
Hipp_Left_Eigen2_PC1	Autism	hipp	-0.05207	0.08343	0.5326	0.887786
Hipp_Left_Eigen2_PC2	Autism	hipp	-0.1511	0.08951	0.09129	0.539441
Hipp_Left_Eigen2_PC3	Autism	hipp	0.05601	0.1925	0.7711	0.959334
Hipp_Left_Eigen2_PC4	Autism	hipp	-0.1894	0.1105	0.08664	0.525632
Hipp_Left_Eigen2_PC5	Autism	hipp	-0.1817	0.1081	0.09276	0.543198
Hipp_Right_RD_Mean	Autism	hipp	-0.0814	0.07858	0.3003	0.770154
Hipp_Left_Eigen2_PC6	Autism	hipp	0.07452	0.1067	0.485	0.868711
Hipp_Left_Eigen2_PC7	Autism	hipp	0.188	0.116	0.1051	0.565379
Hipp_Left_Eigen2_PC8	Autism	hipp	0.09505	0.09809	0.3326	0.791913
Hipp_Left_Eigen2_PC10	Autism	hipp	-0.04967	0.1044	0.6341	0.92231
Hipp_Right_RD_PC1	Autism	hipp	0.02169	0.07032	0.7577	0.957044
Hipp_Right_RD_PC2	Autism	hipp	0.01109	0.08183	0.8922	0.981872
Hipp_Right_RD_PC3	Autism	hipp	-0.2275	0.1397	0.1036	0.562537
Hipp_Right_RD_PC4	Autism	hipp	-0.069	0.09115	0.449	0.852882
Hipp_Right_RD_PC5	Autism	hipp	-0.2036	0.08275	0.01389	0.262199
Hipp_Right_mTBM1_Mean	Autism	hipp	-0.1322	0.09923	0.1826	0.673242
Hipp_Right_RD_PC6	Autism	hipp	0.01847	0.08727	0.8324	0.971279
Hipp_Right_RD_PC7	Autism	hipp	0.09118	0.08546	0.286	0.7625
Hipp_Right_RD_PC8	Autism	hipp	0.08689	0.08456	0.3041	0.772847
Hipp_Right_RD_PC9	Autism	hipp	0.168	0.0976	0.08523	0.522475
Hipp_Right_RD_PC10	Autism	hipp	-0.04015	0.09729	0.6799	0.935379
Hipp_Right_mTBM1_PC1	Autism	hipp	-0.01199	0.07363	0.8706	0.980065
Hipp_Right_mTBM1_PC2	Autism	hipp	-0.09224	0.0892	0.3011	0.770844
Hipp_Right_mTBM1_PC3	Autism	hipp	-0.1143	0.1237	0.3554	0.808208
Hipp_Right_mTBM1_PC4	Autism	hipp	-0.002553	0.08618	0.9764	0.994392
Hipp_Right_mTBM1_PC5	Autism	hipp	-0.03783	0.1453	0.7946	0.964441
Pall_Left_RD_Mean	Autism	pall	-0.07553	0.09106	0.4068	0.83576
Pall_Right_mTBM3_Mean	Autism	pall	0.02335	0.09523	0.8063	0.96626
Pall_Right_Dete_Mean	Autism	pall	0.03244	0.094	0.73	0.94936
Pall_Right_Eigen1_Mean	Autism	pall	-0.04726	0.08067	0.558	0.89999
Pall_Right_Eigen2_Mean	Autism	pall	-0.04942	0.08029	0.5382	0.891068
Pall_Left_RD_PC2	Autism	pall	0.1407	0.09066	0.1208	0.58516
Pall_Left_mTBM1_Mean	Autism	pall	-0.01247	0.1044	0.9049	0.984575
Pall_Left_RD_PC6	Autism	pall	0.1876	0.1037	0.07056	0.492123
Pall_Left_mTBM3_Mean	Autism	pall	-0.03058	0.1043	0.7694	0.958737
Pall_Left_Dete_Mean	Autism	pall	-0.02307	0.1039	0.8243	0.969385
Pall_Left_Eigen1_Mean	Autism	pall	-0.114	0.08633	0.1868	0.677399
Pall_Left_Eigen2_Mean	Autism	pall	-0.1114	0.08868	0.2091	0.70077
Pall_Left_Eigen2_PC5	Autism	pall	0.07504	0.101	0.4573	0.85678
Pall_Right_RD_Mean	Autism	pall	-0.01269	0.08344	0.8791	0.980776
Pall_Right_mTBM1_Mean	Autism	pall	0.04224	0.09389	0.6528	0.929128
Puta_Left_RD_Mean	Autism	puta	-0.07646	0.07426	0.3032	0.772249
Puta_Right_mTBM3_Mean	Autism	puta	0.02669	0.075	0.722	0.947731
Puta_Right_mTBM3_PC1	Autism	puta	-0.0763	0.1206	0.527	0.884885
Puta_Right_Dete_Mean	Autism	puta	0.02546	0.07465	0.7331	0.949953
Puta_Right_Dete_PC1	Autism	puta	-0.08167	0.1226	0.5054	0.876477
Puta_Right_Eigen1_Mean	Autism	puta	0.02992	0.06884	0.6638	0.930121
Puta_Right_Eigen2_Mean	Autism	puta	0.02883	0.06957	0.6786	0.935067
Puta_Left_RD_PC1	Autism	puta	-0.05802	0.1162	0.6177	0.917858
Puta_Left_RD_PC3	Autism	puta	0.07265	0.09555	0.447	0.852043
Puta_Left_RD_PC4	Autism	puta	-0.1183	0.08571	0.1674	0.657118
Puta_Left_RD_PC5	Autism	puta	-0.00711	0.06808	0.9168	0.985887
Puta_Left_mTBM1_Mean	Autism	puta	-0.08489	0.0776	0.274	0.757589
Puta_Left_RD_PC9	Autism	puta	-0.05872	0.09301	0.5278	0.885347
Puta_Left_mTBM2_Mean	Autism	puta	0.01056	0.09924	0.9152	0.985795
Puta_Left_mTBM3_Mean	Autism	puta	-0.09555	0.07571	0.207	0.699728
Puta_Left_mTBM3_PC1	Autism	puta	0.0836	0.1228	0.496	0.872871
Puta_Left_Dete_Mean	Autism	puta	-0.09019	0.07646	0.2382	0.726865
Puta_Left_mTBM3_PC7	Autism	puta	-0.00944	0.08564	0.9122	0.984985
Puta_Left_mTBM3_PC9	Autism	puta	0.07367	0.1175	0.5308	0.886226
Puta_Left_Dete_PC1	Autism	puta	0.08833	0.1227	0.4715	0.863962
Puta_Left_Eigen1_Mean	Autism	puta	-0.05505	0.06947	0.4281	0.843571
Puta_Left_Eigen2_Mean	Autism	puta	-0.0556	0.07081	0.4324	0.844729
Puta_Right_RD_Mean	Autism	puta	0.02165	0.06927	0.7547	0.956793
Puta_Left_Eigen2_PC7	Autism	puta	0.07084	0.09856	0.4723	0.863988
Puta_Right_RD_PC1	Autism	puta	0.0617	0.1162	0.5955	0.91096
Puta_Right_RD_PC4	Autism	puta	0.002831	0.07607	0.9703	0.993803
Puta_Right_mTBM1_Mean	Autism	puta	0.02457	0.07483	0.7427	0.952182
Puta_Right_RD_PC7	Autism	puta	-0.06035	0.08817	0.4937	0.871641
Puta_Right_mTBM1_PC1	Autism	puta	-0.08774	0.125	0.4826	0.867515
Thal_Left_RD_Mean	Autism	thal	-0.06662	0.07852	0.3962	0.830791
Thal_Right_mTBM2_PC1	Autism	thal	-0.115	0.1128	0.3077	0.775211
Thal_Right_mTBM3_Mean	Autism	thal	-0.05947	0.1071	0.5788	0.906004
Thal_Right_Dete_Mean	Autism	thal	-0.07309	0.1054	0.4879	0.868711
Thal_Right_Eigen1_Mean	Autism	thal	-0.1105	0.09112	0.2254	0.716599
Thal_Right_Eigen1_PC1	Autism	thal	0.1269	0.1093	0.2457	0.733689
Thal_Right_Eigen2_Mean	Autism	thal	-0.07674	0.1039	0.4602	0.858514
Thal_Left_RD_PC3	Autism	thal	-0.1393	0.09347	0.1362	0.608812
Thal_Left_mTBM1_Mean	Autism	thal	0.03181	0.08591	0.7111	0.943656
Thal_Left_mTBM1_PC6	Autism	thal	0.01039	0.09942	0.9168	0.985887
Thal_Left_mTBM3_Mean	Autism	thal	0.05198	0.08781	0.5539	0.898174
Thal_Left_Dete_Mean	Autism	thal	0.04081	0.08639	0.6366	0.923488
Thal_Left_Eigen1_Mean	Autism	thal	-0.05393	0.08013	0.5009	0.875126
Thal_Left_Eigen2_Mean	Autism	thal	-0.02607	0.08217	0.751	0.955629
Thal_Right_RD_Mean	Autism	thal	-0.118	0.08422	0.1612	0.647774
Thal_Right_RD_PC3	Autism	thal	0.05567	0.08269	0.5008	0.875126
Thal_Right_mTBM1_Mean	Autism	thal	-0.08607	0.1039	0.4073	0.836196
Vent_Left_RD_Mean	Autism	vent	0.2115	0.07227	0.003423	0.123997
Vent_Right_mTBM2_Mean	Autism	vent	0.1566	0.06515	0.01622	0.282144
Vent_Right_mTBM1_PC6	Autism	vent	-0.01542	0.07214	0.8307	0.970896
Vent_Right_mTBM1_PC7	Autism	vent	0.1413	0.08683	0.1037	0.562537
Vent_Right_mTBM1_PC8	Autism	vent	0.2061	0.1126	0.06711	0.484393
Vent_Right_mTBM1_PC9	Autism	vent	0.07478	0.1178	0.5255	0.884155
Vent_Right_mTBM1_PC10	Autism	vent	-0.1372	0.07609	0.07132	0.492588
Vent_Right_mTBM2_PC1	Autism	vent	0.1706	0.06602	0.009757	0.217566
Vent_Right_mTBM2_PC3	Autism	vent	0.06648	0.0883	0.4516	0.854181
Vent_Right_mTBM2_PC4	Autism	vent	-0.0739	0.07467	0.3223	0.785029
Vent_Right_mTBM3_Mean	Autism	vent	0.1567	0.06644	0.01834	0.290242
Vent_Right_mTBM2_PC10	Autism	vent	-0.01504	0.09051	0.868	0.979818
Vent_Right_mTBM3_PC2	Autism	vent	0.1679	0.07008	0.01658	0.283782
Vent_Right_mTBM3_PC3	Autism	vent	0.1311	0.07143	0.06652	0.482935
Vent_Right_mTBM3_PC4	Autism	vent	-0.1759	0.08454	0.03741	0.390085
Vent_Right_Dete_Mean	Autism	vent	0.1732	0.06683	0.00957	0.217346
Vent_Right_mTBM3_PC6	Autism	vent	0.1153	0.06887	0.09398	0.544947
Vent_Right_mTBM3_PC7	Autism	vent	-0.2246	0.09477	0.01782	0.288148
Vent_Right_mTBM3_PC8	Autism	vent	-0.09088	0.1459	0.5335	0.888351
Vent_Right_mTBM3_PC9	Autism	vent	0.07344	0.09609	0.4447	0.850357
Vent_Right_mTBM3_PC10	Autism	vent	0.07413	0.0826	0.3695	0.81841
Vent_Right_Dete_PC2	Autism	vent	0.1759	0.06919	0.01102	0.23239
Vent_Right_Dete_PC3	Autism	vent	-0.09478	0.07478	0.205	0.698182
Vent_Right_Dete_PC5	Autism	vent	0.0951	0.06684	0.1548	0.638852
Vent_Right_Eigen1_Mean	Autism	vent	0.1724	0.06748	0.01062	0.227325
Vent_Right_Dete_PC6	Autism	vent	0.04679	0.07511	0.5333	0.888351
Vent_Right_Dete_PC7	Autism	vent	-0.2309	0.09246	0.01251	0.248829
Vent_Right_Dete_PC9	Autism	vent	-0.0879	0.1026	0.3915	0.828958
Vent_Right_Dete_PC10	Autism	vent	0.08882	0.0759	0.2419	0.729847
Vent_Right_Eigen1_PC2	Autism	vent	0.2118	0.07388	0.004148	0.139527
Vent_Right_Eigen1_PC4	Autism	vent	0.02082	0.07186	0.7721	0.959522
Vent_Right_Eigen1_PC5	Autism	vent	0.1851	0.06989	0.008082	0.196952
Vent_Right_Eigen2_Mean	Autism	vent	0.1843	0.06828	0.006959	0.182663
Vent_Right_Eigen1_PC7	Autism	vent	0.0851	0.08545	0.3193	0.781608
Vent_Right_Eigen1_PC9	Autism	vent	-0.1244	0.08131	0.126	0.592237
Vent_Right_Eigen2_PC2	Autism	vent	-0.1727	0.07051	0.01433	0.264778
Vent_Right_Eigen2_PC3	Autism	vent	0.001383	0.07341	0.985	0.997465
Vent_Right_Eigen2_PC4	Autism	vent	-0.08973	0.0796	0.2596	0.747648
Vent_Right_Eigen2_PC5	Autism	vent	-0.266	0.09578	0.005481	0.158639
Vent_Left_RD_PC1	Autism	vent	0.198	0.07158	0.005664	0.162052
Vent_Right_Eigen2_PC6	Autism	vent	-0.004901	0.077	0.9493	0.991143
Vent_Right_Eigen2_PC7	Autism	vent	-0.1153	0.07755	0.1373	0.610573
Vent_Right_Eigen2_PC9	Autism	vent	0.001658	0.07868	0.9832	0.996874
Vent_Left_RD_PC2	Autism	vent	-0.04591	0.07566	0.544	0.894293
Vent_Left_RD_PC3	Autism	vent	-0.09745	0.06779	0.1506	0.630898
Vent_Left_RD_PC4	Autism	vent	0.05035	0.06638	0.4481	0.852461
Vent_Left_RD_PC5	Autism	vent	-0.02424	0.07106	0.733	0.949953
Vent_Left_mTBM1_Mean	Autism	vent	0.2105	0.07157	0.003262	0.121447
Vent_Left_RD_PC6	Autism	vent	0.109	0.07848	0.1649	0.653747
Vent_Left_RD_PC7	Autism	vent	-0.04087	0.06896	0.5535	0.898136
Vent_Left_RD_PC8	Autism	vent	-0.2125	0.08359	0.011	0.23232
Vent_Left_RD_PC9	Autism	vent	-0.08956	0.07882	0.2558	0.744581
Vent_Left_RD_PC10	Autism	vent	0.0796	0.09851	0.419	0.840605
Vent_Left_mTBM1_PC1	Autism	vent	0.221	0.07101	0.001856	0.0848791
Vent_Left_mTBM1_PC3	Autism	vent	-0.01486	0.0752	0.8434	0.975546
Vent_Left_mTBM1_PC4	Autism	vent	-0.1477	0.0819	0.07125	0.492588
Vent_Left_mTBM2_Mean	Autism	vent	0.2122	0.07421	0.004243	0.140717
Vent_Left_mTBM1_PC6	Autism	vent	0.0364	0.06445	0.5722	0.904377
Vent_Left_mTBM1_PC7	Autism	vent	0.03327	0.08512	0.696	0.940413
Vent_Left_mTBM1_PC8	Autism	vent	0.08313	0.08004	0.299	0.769205
Vent_Left_mTBM1_PC9	Autism	vent	0.02691	0.1019	0.7917	0.963847
Vent_Left_mTBM1_PC10	Autism	vent	-0.008717	0.07922	0.9124	0.984985
Vent_Left_mTBM2_PC1	Autism	vent	0.2098	0.0738	0.004464	0.144843
Vent_Left_mTBM2_PC2	Autism	vent	-0.05408	0.07257	0.4561	0.856472
Vent_Left_mTBM2_PC4	Autism	vent	0.04766	0.07559	0.5284	0.885347
Vent_Left_mTBM3_Mean	Autism	vent	0.1713	0.07025	0.01474	0.269214
Vent_Left_mTBM2_PC7	Autism	vent	-0.1358	0.103	0.1871	0.677479
Vent_Left_mTBM3_PC2	Autism	vent	0.2095	0.07001	0.002769	0.109902
Vent_Left_mTBM3_PC3	Autism	vent	-0.03727	0.07755	0.6308	0.921296
Vent_Left_mTBM3_PC4	Autism	vent	-0.09024	0.09029	0.3176	0.780517
Vent_Left_mTBM3_PC5	Autism	vent	0.125	0.1115	0.2621	0.749275
Vent_Left_Dete_Mean	Autism	vent	0.1961	0.07104	0.005775	0.164348
Vent_Left_mTBM3_PC6	Autism	vent	-0.02843	0.0691	0.6808	0.936174
Vent_Left_mTBM3_PC7	Autism	vent	0.0172	0.07541	0.8196	0.968602
Vent_Left_mTBM3_PC8	Autism	vent	0.07816	0.08638	0.3656	0.816066
Vent_Left_mTBM3_PC9	Autism	vent	-0.05222	0.1112	0.6385	0.923757
Vent_Left_mTBM3_PC10	Autism	vent	-0.03062	0.106	0.7727	0.959522
Vent_Left_Dete_PC2	Autism	vent	0.2086	0.07214	0.00383	0.132672
Vent_Left_Dete_PC3	Autism	vent	-0.05689	0.09943	0.5672	0.902377
Vent_Left_Dete_PC4	Autism	vent	0.05026	0.09368	0.5916	0.910622
Vent_Left_Dete_PC5	Autism	vent	-0.1347	0.08626	0.1183	0.582769
Vent_Left_Eigen1_Mean	Autism	vent	0.1989	0.06936	0.00413	0.13919
Vent_Left_Dete_PC6	Autism	vent	0.03742	0.06668	0.5746	0.904738
Vent_Left_Dete_PC7	Autism	vent	0.002329	0.07921	0.9765	0.994392
Vent_Left_Dete_PC8	Autism	vent	0.09311	0.08671	0.2829	0.76136
Vent_Left_Dete_PC9	Autism	vent	0.03086	0.09827	0.7535	0.956793
Vent_Left_Eigen1_PC2	Autism	vent	-0.201	0.07093	0.004601	0.146905
Vent_Left_Eigen1_PC3	Autism	vent	-0.05893	0.07403	0.426	0.842905
Vent_Left_Eigen1_PC5	Autism	vent	0.09312	0.06847	0.1738	0.664954
Vent_Left_Eigen2_Mean	Autism	vent	0.2087	0.07137	0.003454	0.12486
Vent_Left_Eigen1_PC6	Autism	vent	0.02743	0.07461	0.7131	0.944467
Vent_Left_Eigen1_PC8	Autism	vent	0.05464	0.1035	0.5975	0.912032
Vent_Left_Eigen1_PC9	Autism	vent	0.01525	0.1034	0.8827	0.981163
Vent_Left_Eigen1_PC10	Autism	vent	0.01688	0.09186	0.8542	0.978475
Vent_Left_Eigen2_PC1	Autism	vent	-0.2159	0.0685	0.001624	0.0783117
Vent_Left_Eigen2_PC3	Autism	vent	-0.08922	0.07356	0.2251	0.716242
Vent_Left_Eigen2_PC4	Autism	vent	-0.08721	0.06535	0.1821	0.672512
Vent_Right_RD_Mean	Autism	vent	0.1902	0.06581	0.003854	0.132974
Vent_Left_Eigen2_PC6	Autism	vent	-0.009184	0.07775	0.906	0.984622
Vent_Left_Eigen2_PC7	Autism	vent	0.01689	0.09156	0.8536	0.978109
Vent_Left_Eigen2_PC8	Autism	vent	-0.0221	0.07178	0.7582	0.957044
Vent_Left_Eigen2_PC9	Autism	vent	-0.07193	0.0679	0.2894	0.764048
Vent_Left_Eigen2_PC10	Autism	vent	0.1079	0.06649	0.1047	0.564098
Vent_Right_RD_PC1	Autism	vent	0.1893	0.06709	0.00478	0.147934
Vent_Right_RD_PC2	Autism	vent	0.1084	0.07721	0.1602	0.64629
Vent_Right_RD_PC3	Autism	vent	0.0706	0.07025	0.3149	0.778051
Vent_Right_RD_PC4	Autism	vent	-0.02454	0.09948	0.8052	0.96626
Vent_Right_RD_PC5	Autism	vent	-0.01625	0.07231	0.8222	0.968602
Vent_Right_mTBM1_Mean	Autism	vent	0.1789	0.06749	0.008031	0.19652
Vent_Right_RD_PC6	Autism	vent	0.02611	0.07814	0.7383	0.951912
Vent_Right_RD_PC7	Autism	vent	0.1087	0.06911	0.1158	0.580633
Vent_Right_RD_PC8	Autism	vent	-0.0195	0.08541	0.8194	0.968602
Vent_Right_RD_PC9	Autism	vent	-0.07176	0.07546	0.3416	0.79788
Vent_Right_RD_PC10	Autism	vent	-0.1255	0.08953	0.1609	0.647614
Vent_Right_mTBM1_PC2	Autism	vent	0.1697	0.0702	0.01566	0.277866
Vent_Right_mTBM1_PC3	Autism	vent	0.1333	0.07232	0.0654	0.480821
Vent_Right_mTBM1_PC4	Autism	vent	0.1216	0.07299	0.0957	0.547244
Accu_Left_RD_Mean	Automobile speeding	accu	0.03192	0.05607	0.5691	0.90359
Accu_Right_mTBM3_Mean	Automobile speeding	accu	0.1275	0.05359	0.01731	0.287247
Accu_Right_mTBM3_PC1	Automobile speeding	accu	0.1225	0.05694	0.03148	0.366895
Accu_Right_Dete_Mean	Automobile speeding	accu	0.1277	0.05372	0.0174	0.28781
Accu_Right_Dete_PC1	Automobile speeding	accu	0.1266	0.057	0.02639	0.337606
Accu_Right_Eigen1_Mean	Automobile speeding	accu	0.102	0.04806	0.03389	0.374682
Accu_Right_Eigen1_PC3	Automobile speeding	accu	0.1104	0.04543	0.01509	0.273548
Accu_Right_Eigen2_Mean	Automobile speeding	accu	0.1014	0.04759	0.03303	0.37202
Accu_Right_Eigen2_PC3	Automobile speeding	accu	0.08904	0.0465	0.05551	0.453449
Accu_Left_RD_PC1	Automobile speeding	accu	0.03385	0.06395	0.5966	0.911776
Accu_Left_RD_PC2	Automobile speeding	accu	0.03392	0.06338	0.5925	0.910622
Accu_Left_RD_PC4	Automobile speeding	accu	0.04262	0.05905	0.4704	0.86331
Accu_Left_mTBM1_Mean	Automobile speeding	accu	0.02453	0.06444	0.7035	0.942076
Accu_Left_mTBM3_Mean	Automobile speeding	accu	0.02837	0.06317	0.6534	0.929128
Accu_Left_Dete_Mean	Automobile speeding	accu	0.02685	0.06313	0.6706	0.932153
Accu_Left_Eigen1_Mean	Automobile speeding	accu	0.04172	0.05486	0.447	0.852043
Accu_Left_Eigen1_PC2	Automobile speeding	accu	0.002196	0.06514	0.9731	0.993804
Accu_Left_Eigen2_Mean	Automobile speeding	accu	0.04203	0.05463	0.4416	0.849281
Accu_Left_Eigen2_PC2	Automobile speeding	accu	0.03561	0.06034	0.5551	0.898551
Accu_Right_RD_Mean	Automobile speeding	accu	0.08818	0.04944	0.07447	0.499091
Accu_Right_RD_PC1	Automobile speeding	accu	0.07548	0.04508	0.09408	0.544947
Accu_Right_RD_PC4	Automobile speeding	accu	0.08507	0.04842	0.07895	0.509243
Accu_Right_mTBM1_Mean	Automobile speeding	accu	0.1313	0.05486	0.01667	0.284161
Accu_Right_RD_PC8	Automobile speeding	accu	0.007662	0.06848	0.9109	0.984774
Accu_Right_mTBM1_PC1	Automobile speeding	accu	-0.1316	0.05985	0.02784	0.346984
Amyg_Left_RD_Mean	Automobile speeding	amyg	-0.04301	0.06484	0.5071	0.876559
Amyg_Right_Dete_PC4	Automobile speeding	amyg	-0.07601	0.0751	0.3115	0.777003
Amyg_Right_Eigen1_Mean	Automobile speeding	amyg	-0.04773	0.06192	0.4408	0.849281
Amyg_Right_Eigen2_Mean	Automobile speeding	amyg	-0.05246	0.06323	0.4068	0.83576
Amyg_Left_RD_PC3	Automobile speeding	amyg	0.03937	0.05988	0.5108	0.877555
Amyg_Left_Eigen1_Mean	Automobile speeding	amyg	-0.02571	0.06342	0.6851	0.936954
Amyg_Left_Eigen2_Mean	Automobile speeding	amyg	-0.03228	0.06456	0.617	0.917858
Amyg_Right_RD_Mean	Automobile speeding	amyg	-0.007277	0.06365	0.909	0.984774
Amyg_Left_Eigen2_PC7	Automobile speeding	amyg	-0.04088	0.06808	0.5482	0.895704
Amyg_Right_RD_PC3	Automobile speeding	amyg	0.004471	0.06148	0.942	0.99047
Caud_Left_RD_Mean	Automobile speeding	caud	-0.007431	0.04062	0.8548	0.978541
Caud_Right_mTBM2_Mean	Automobile speeding	caud	0.04561	0.04826	0.3446	0.799722
Caud_Right_Eigen1_Mean	Automobile speeding	caud	-0.003591	0.04398	0.9349	0.988993
Caud_Right_Eigen2_Mean	Automobile speeding	caud	0.009924	0.04467	0.8242	0.969385
Caud_Left_RD_PC1	Automobile speeding	caud	-0.0449	0.06392	0.4824	0.867513
Caud_Left_RD_PC3	Automobile speeding	caud	0.04198	0.04696	0.3714	0.818423
Caud_Left_RD_PC4	Automobile speeding	caud	0.03669	0.04683	0.4333	0.84535
Caud_Left_RD_PC5	Automobile speeding	caud	-0.003745	0.0422	0.9293	0.988214
Caud_Left_mTBM1_Mean	Automobile speeding	caud	0.04191	0.05417	0.4391	0.848025
Caud_Left_mTBM1_PC2	Automobile speeding	caud	-0.07907	0.08592	0.3574	0.809902
Caud_Left_mTBM2_Mean	Automobile speeding	caud	-0.05363	0.04406	0.2235	0.714208
Caud_Left_mTBM2_PC2	Automobile speeding	caud	0.074	0.06295	0.2398	0.728657
Caud_Left_mTBM3_Mean	Automobile speeding	caud	0.06337	0.05803	0.2748	0.758009
Caud_Left_mTBM3_PC2	Automobile speeding	caud	0.08267	0.08248	0.3162	0.779164
Caud_Left_Dete_Mean	Automobile speeding	caud	0.05246	0.05605	0.3492	0.803123
Caud_Left_mTBM3_PC7	Automobile speeding	caud	-0.02021	0.04701	0.6673	0.930665
Caud_Left_Dete_PC2	Automobile speeding	caud	-0.08291	0.0835	0.3207	0.783054
Caud_Left_Eigen1_Mean	Automobile speeding	caud	0.03236	0.04794	0.4996	0.875126
Caud_Left_Dete_PC7	Automobile speeding	caud	-0.009158	0.05062	0.8564	0.978541
Caud_Left_Eigen2_Mean	Automobile speeding	caud	0.02057	0.0467	0.6597	0.929702
Caud_Right_RD_Mean	Automobile speeding	caud	0.03071	0.04155	0.4598	0.858504
Caud_Right_RD_PC4	Automobile speeding	caud	0.03153	0.04526	0.486	0.868711
Caud_Right_RD_PC6	Automobile speeding	caud	-0.09292	0.0493	0.05947	0.464822
Caud_Right_RD_PC8	Automobile speeding	caud	0.07246	0.05413	0.1807	0.671125
Hipp_Left_RD_Mean	Automobile speeding	hipp	0.01037	0.04102	0.8005	0.965294
Hipp_Right_mTBM2_Mean	Automobile speeding	hipp	0.001838	0.04093	0.9642	0.99347
Hipp_Right_mTBM1_PC6	Automobile speeding	hipp	0.03027	0.07951	0.7034	0.942076
Hipp_Right_mTBM1_PC7	Automobile speeding	hipp	0.0002665	0.06046	0.9965	0.999365
Hipp_Right_mTBM1_PC8	Automobile speeding	hipp	0.02088	0.08803	0.8125	0.967127
Hipp_Right_mTBM2_PC1	Automobile speeding	hipp	0.00743	0.04668	0.8735	0.980065
Hipp_Right_mTBM2_PC5	Automobile speeding	hipp	-0.0825	0.1166	0.4793	0.86741
Hipp_Right_mTBM3_Mean	Automobile speeding	hipp	-0.007172	0.05637	0.8987	0.983033
Hipp_Right_mTBM2_PC9	Automobile speeding	hipp	0.04672	0.0736	0.5255	0.884155
Hipp_Right_mTBM3_PC1	Automobile speeding	hipp	0.04037	0.04122	0.3274	0.788154
Hipp_Right_mTBM3_PC2	Automobile speeding	hipp	0.02531	0.04643	0.5857	0.908182
Hipp_Right_mTBM3_PC3	Automobile speeding	hipp	0.111	0.07095	0.1177	0.582613
Hipp_Right_mTBM3_PC4	Automobile speeding	hipp	-0.01861	0.05976	0.7554	0.956882
Hipp_Right_mTBM3_PC5	Automobile speeding	hipp	0.09657	0.07205	0.1802	0.670182
Hipp_Right_Dete_Mean	Automobile speeding	hipp	-0.008912	0.05593	0.8734	0.980065
Hipp_Right_mTBM3_PC6	Automobile speeding	hipp	-0.03652	0.07957	0.6462	0.927358
Hipp_Right_mTBM3_PC7	Automobile speeding	hipp	0.02292	0.0786	0.7706	0.959135
Hipp_Right_mTBM3_PC10	Automobile speeding	hipp	-0.08875	0.07336	0.2264	0.717161
Hipp_Right_Dete_PC1	Automobile speeding	hipp	0.03574	0.04045	0.377	0.821209
Hipp_Right_Dete_PC2	Automobile speeding	hipp	-0.02541	0.04868	0.6017	0.913242
Hipp_Right_Dete_PC3	Automobile speeding	hipp	0.1235	0.07442	0.09703	0.550088
Hipp_Right_Dete_PC4	Automobile speeding	hipp	0.003343	0.05711	0.9533	0.991321
Hipp_Right_Dete_PC5	Automobile speeding	hipp	-0.08912	0.06783	0.1889	0.678815
Hipp_Right_Eigen1_Mean	Automobile speeding	hipp	0.001484	0.05588	0.9788	0.995192
Hipp_Right_Dete_PC6	Automobile speeding	hipp	0.04125	0.08054	0.6085	0.915124
Hipp_Right_Dete_PC7	Automobile speeding	hipp	-0.005813	0.06372	0.9273	0.987839
Hipp_Right_Dete_PC8	Automobile speeding	hipp	-0.0493	0.08167	0.546	0.895052
Hipp_Right_Eigen1_PC1	Automobile speeding	hipp	-0.02687	0.04243	0.5266	0.884383
Hipp_Right_Eigen1_PC2	Automobile speeding	hipp	0.01796	0.05632	0.7498	0.954939
Hipp_Right_Eigen1_PC3	Automobile speeding	hipp	0.02082	0.04428	0.6383	0.923757
Hipp_Right_Eigen1_PC4	Automobile speeding	hipp	-0.03068	0.05181	0.5538	0.898174
Hipp_Right_Eigen1_PC5	Automobile speeding	hipp	-0.005634	0.07445	0.9397	0.990223
Hipp_Right_Eigen2_Mean	Automobile speeding	hipp	-0.001257	0.05356	0.9813	0.996513
Hipp_Right_Eigen1_PC6	Automobile speeding	hipp	-0.00794	0.05702	0.8893	0.981872
Hipp_Right_Eigen1_PC7	Automobile speeding	hipp	0.01706	0.1067	0.873	0.980065
Hipp_Right_Eigen1_PC8	Automobile speeding	hipp	-0.02975	0.0582	0.6092	0.915124
Hipp_Right_Eigen1_PC9	Automobile speeding	hipp	0.03666	0.088	0.677	0.935067
Hipp_Right_Eigen1_PC10	Automobile speeding	hipp	0.07783	0.1047	0.4572	0.85678
Hipp_Right_Eigen2_PC1	Automobile speeding	hipp	0.02139	0.04105	0.6024	0.913263
Hipp_Right_Eigen2_PC2	Automobile speeding	hipp	-0.01824	0.04453	0.6822	0.936463
Hipp_Right_Eigen2_PC3	Automobile speeding	hipp	-0.02558	0.06314	0.6854	0.936954
Hipp_Right_Eigen2_PC4	Automobile speeding	hipp	0.0005783	0.06856	0.9933	0.999149
Hipp_Right_Eigen2_PC5	Automobile speeding	hipp	0.08385	0.08227	0.3081	0.775211
Hipp_Left_RD_PC1	Automobile speeding	hipp	-0.00466	0.03918	0.9053	0.984622
Hipp_Right_Eigen2_PC6	Automobile speeding	hipp	0.02994	0.05915	0.6128	0.916281
Hipp_Right_Eigen2_PC7	Automobile speeding	hipp	-0.04356	0.1285	0.7347	0.950518
Hipp_Right_Eigen2_PC8	Automobile speeding	hipp	0.04903	0.09524	0.6067	0.914429
Hipp_Right_Eigen2_PC9	Automobile speeding	hipp	-0.07387	0.05184	0.1542	0.638039
Hipp_Right_Eigen2_PC10	Automobile speeding	hipp	-0.08493	0.06018	0.1582	0.643091
Hipp_Left_RD_PC2	Automobile speeding	hipp	0.06023	0.07736	0.4362	0.84693
Hipp_Left_RD_PC3	Automobile speeding	hipp	0.02092	0.05125	0.6831	0.936897
Hipp_Left_RD_PC4	Automobile speeding	hipp	0.06	0.04758	0.2074	0.699794
Hipp_Left_RD_PC5	Automobile speeding	hipp	-0.08522	0.04398	0.05264	0.445026
Hipp_Left_mTBM1_Mean	Automobile speeding	hipp	-0.03694	0.0468	0.4298	0.843571
Hipp_Left_RD_PC6	Automobile speeding	hipp	-0.01583	0.04669	0.7345	0.950518
Hipp_Left_RD_PC7	Automobile speeding	hipp	0.03691	0.04287	0.3893	0.82826
Hipp_Left_RD_PC8	Automobile speeding	hipp	0.007688	0.06011	0.8982	0.983033
Hipp_Left_RD_PC9	Automobile speeding	hipp	0.06825	0.0465	0.1422	0.617263
Hipp_Left_RD_PC10	Automobile speeding	hipp	0.03757	0.051	0.4614	0.858822
Hipp_Left_mTBM1_PC1	Automobile speeding	hipp	-0.004202	0.04565	0.9267	0.987839
Hipp_Left_mTBM1_PC2	Automobile speeding	hipp	-0.0334	0.08613	0.6982	0.940629
Hipp_Left_mTBM1_PC3	Automobile speeding	hipp	0.06998	0.05987	0.2425	0.730519
Hipp_Left_mTBM1_PC4	Automobile speeding	hipp	-0.07424	0.05991	0.2152	0.705616
Hipp_Left_mTBM1_PC5	Automobile speeding	hipp	-0.1175	0.05871	0.04539	0.41934
Hipp_Left_mTBM2_Mean	Automobile speeding	hipp	0.01348	0.04309	0.7544	0.956793
Hipp_Left_mTBM1_PC6	Automobile speeding	hipp	-0.02875	0.06115	0.6382	0.923757
Hipp_Left_mTBM1_PC8	Automobile speeding	hipp	-0.02112	0.06024	0.7258	0.948408
Hipp_Left_mTBM2_PC1	Automobile speeding	hipp	0.01798	0.04706	0.7024	0.942076
Hipp_Left_mTBM2_PC2	Automobile speeding	hipp	-0.04649	0.1063	0.6618	0.930086
Hipp_Left_mTBM2_PC3	Automobile speeding	hipp	-0.3694	0.4225	0.382	0.824268
Hipp_Left_mTBM2_PC4	Automobile speeding	hipp	-0.02039	0.06201	0.7423	0.952182
Hipp_Left_mTBM2_PC5	Automobile speeding	hipp	0.1611	0.07303	0.02737	0.344328
Hipp_Left_mTBM3_Mean	Automobile speeding	hipp	-0.05174	0.05155	0.3156	0.778897
Hipp_Left_mTBM3_PC1	Automobile speeding	hipp	-0.01629	0.04659	0.7266	0.948408
Hipp_Left_mTBM3_PC2	Automobile speeding	hipp	-0.02669	0.07985	0.7382	0.951912
Hipp_Left_mTBM3_PC3	Automobile speeding	hipp	0.09529	0.054	0.07761	0.506797
Hipp_Left_mTBM3_PC4	Automobile speeding	hipp	0.01418	0.05467	0.7954	0.964712
Hipp_Left_mTBM3_PC5	Automobile speeding	hipp	0.1236	0.07303	0.09054	0.537918
Hipp_Left_Dete_Mean	Automobile speeding	hipp	-0.04653	0.04935	0.3458	0.800906
Hipp_Left_mTBM3_PC6	Automobile speeding	hipp	0.041	0.05742	0.4752	0.865373
Hipp_Left_mTBM3_PC7	Automobile speeding	hipp	-0.005529	0.0796	0.9446	0.990534
Hipp_Left_Dete_PC1	Automobile speeding	hipp	-0.009514	0.04611	0.8365	0.972983
Hipp_Left_Dete_PC2	Automobile speeding	hipp	-0.02975	0.08317	0.7205	0.947328
Hipp_Left_Dete_PC3	Automobile speeding	hipp	-0.0883	0.05679	0.12	0.584205
Hipp_Left_Dete_PC4	Automobile speeding	hipp	-0.05311	0.05607	0.3435	0.799424
Hipp_Left_Dete_PC5	Automobile speeding	hipp	0.121	0.06389	0.05821	0.461233
Hipp_Left_Eigen1_Mean	Automobile speeding	hipp	-0.02658	0.04781	0.5783	0.905891
Hipp_Left_Dete_PC6	Automobile speeding	hipp	-0.009025	0.05998	0.8804	0.980873
Hipp_Left_Dete_PC7	Automobile speeding	hipp	0.00602	0.07753	0.9381	0.990065
Hipp_Left_Dete_PC8	Automobile speeding	hipp	0.01259	0.06884	0.8549	0.978541
Hipp_Left_Eigen1_PC1	Automobile speeding	hipp	-0.006304	0.04847	0.8965	0.982243
Hipp_Left_Eigen1_PC2	Automobile speeding	hipp	0.1677	0.09011	0.06275	0.473519
Hipp_Left_Eigen1_PC3	Automobile speeding	hipp	0.0105	0.0615	0.8644	0.978819
Hipp_Left_Eigen1_PC4	Automobile speeding	hipp	-0.09077	0.06402	0.1562	0.639781
Hipp_Left_Eigen1_PC5	Automobile speeding	hipp	-0.01897	0.081	0.8148	0.967908
Hipp_Left_Eigen2_Mean	Automobile speeding	hipp	-0.02065	0.04521	0.6479	0.927822
Hipp_Left_Eigen1_PC6	Automobile speeding	hipp	-0.002095	0.06875	0.9757	0.994245
Hipp_Left_Eigen1_PC8	Automobile speeding	hipp	0.04512	0.04336	0.298	0.768729
Hipp_Left_Eigen1_PC9	Automobile speeding	hipp	0.06019	0.06406	0.3475	0.801966
Hipp_Left_Eigen1_PC10	Automobile speeding	hipp	0.001242	0.07273	0.9864	0.997796
Hipp_Left_Eigen2_PC1	Automobile speeding	hipp	-0.008467	0.04484	0.8502	0.976847
Hipp_Left_Eigen2_PC2	Automobile speeding	hipp	0.007478	0.05574	0.8933	0.981872
Hipp_Left_Eigen2_PC3	Automobile speeding	hipp	0.1538	0.1355	0.2564	0.744834
Hipp_Left_Eigen2_PC4	Automobile speeding	hipp	0.131	0.05853	0.02524	0.332413
Hipp_Left_Eigen2_PC5	Automobile speeding	hipp	-0.02852	0.06719	0.6712	0.932456
Hipp_Right_RD_Mean	Automobile speeding	hipp	-0.003826	0.04272	0.9286	0.987846
Hipp_Left_Eigen2_PC6	Automobile speeding	hipp	-0.03162	0.0643	0.6229	0.918688
Hipp_Left_Eigen2_PC7	Automobile speeding	hipp	-0.0006914	0.051	0.9892	0.998233
Hipp_Left_Eigen2_PC8	Automobile speeding	hipp	0.008729	0.05227	0.8674	0.979768
Hipp_Left_Eigen2_PC10	Automobile speeding	hipp	-0.001225	0.05596	0.9825	0.996686
Hipp_Right_RD_PC1	Automobile speeding	hipp	0.01733	0.03879	0.6551	0.929554
Hipp_Right_RD_PC2	Automobile speeding	hipp	-0.004603	0.05027	0.927	0.987839
Hipp_Right_RD_PC3	Automobile speeding	hipp	0.07772	0.06847	0.2563	0.744668
Hipp_Right_RD_PC4	Automobile speeding	hipp	0.01378	0.04684	0.7685	0.958706
Hipp_Right_RD_PC5	Automobile speeding	hipp	-0.04767	0.0496	0.3365	0.795351
Hipp_Right_mTBM1_Mean	Automobile speeding	hipp	-0.01416	0.05346	0.7911	0.963697
Hipp_Right_RD_PC6	Automobile speeding	hipp	0.0659	0.05507	0.2314	0.721487
Hipp_Right_RD_PC7	Automobile speeding	hipp	0.04968	0.05056	0.3258	0.787217
Hipp_Right_RD_PC8	Automobile speeding	hipp	-0.07942	0.0466	0.08833	0.531628
Hipp_Right_RD_PC9	Automobile speeding	hipp	0.03658	0.05588	0.5127	0.877963
Hipp_Right_RD_PC10	Automobile speeding	hipp	0.03025	0.05119	0.5545	0.898253
Hipp_Right_mTBM1_PC1	Automobile speeding	hipp	-0.03386	0.04008	0.3982	0.831045
Hipp_Right_mTBM1_PC2	Automobile speeding	hipp	0.02415	0.04818	0.6162	0.917664
Hipp_Right_mTBM1_PC3	Automobile speeding	hipp	0.128	0.07652	0.09425	0.544947
Hipp_Right_mTBM1_PC4	Automobile speeding	hipp	0.01988	0.05253	0.7051	0.942076
Hipp_Right_mTBM1_PC5	Automobile speeding	hipp	-0.11	0.08024	0.1706	0.660857
Pall_Left_RD_Mean	Automobile speeding	pall	0.008759	0.05357	0.8701	0.980065
Pall_Right_mTBM3_Mean	Automobile speeding	pall	0.0006792	0.05399	0.99	0.998233
Pall_Right_Dete_Mean	Automobile speeding	pall	-0.004	0.05416	0.9411	0.99038
Pall_Right_Eigen1_Mean	Automobile speeding	pall	-0.03302	0.04744	0.4864	0.868711
Pall_Right_Eigen2_Mean	Automobile speeding	pall	-0.02617	0.04708	0.5783	0.905891
Pall_Left_RD_PC2	Automobile speeding	pall	-0.0288	0.04997	0.5645	0.902006
Pall_Left_mTBM1_Mean	Automobile speeding	pall	0.01708	0.06183	0.7824	0.961595
Pall_Left_RD_PC6	Automobile speeding	pall	0.08978	0.06451	0.164	0.652505
Pall_Left_mTBM3_Mean	Automobile speeding	pall	0.01072	0.06024	0.8587	0.978541
Pall_Left_Dete_Mean	Automobile speeding	pall	0.01355	0.06078	0.8236	0.96936
Pall_Left_Eigen1_Mean	Automobile speeding	pall	-0.001063	0.04921	0.9828	0.9967
Pall_Left_Eigen2_Mean	Automobile speeding	pall	0.004475	0.04993	0.9286	0.987846
Pall_Left_Eigen2_PC5	Automobile speeding	pall	0.02208	0.05173	0.6696	0.931943
Pall_Right_RD_Mean	Automobile speeding	pall	-0.03606	0.05078	0.4777	0.866574
Pall_Right_mTBM1_Mean	Automobile speeding	pall	-0.008086	0.05506	0.8832	0.981182
Puta_Left_RD_Mean	Automobile speeding	puta	0.02902	0.04077	0.4765	0.866201
Puta_Right_mTBM3_Mean	Automobile speeding	puta	-0.02096	0.03943	0.5949	0.91096
Puta_Right_mTBM3_PC1	Automobile speeding	puta	0.09252	0.06856	0.1771	0.667863
Puta_Right_Dete_Mean	Automobile speeding	puta	-0.0203	0.03989	0.6108	0.915569
Puta_Right_Dete_PC1	Automobile speeding	puta	0.1009	0.06956	0.1468	0.625542
Puta_Right_Eigen1_Mean	Automobile speeding	puta	-0.009885	0.03832	0.7964	0.964878
Puta_Right_Eigen2_Mean	Automobile speeding	puta	-0.0144	0.03774	0.7029	0.942076
Puta_Left_RD_PC1	Automobile speeding	puta	-0.0945	0.08057	0.2408	0.72918
Puta_Left_RD_PC3	Automobile speeding	puta	0.02146	0.05691	0.7062	0.942105
Puta_Left_RD_PC4	Automobile speeding	puta	0.05766	0.04596	0.2096	0.70077
Puta_Left_RD_PC5	Automobile speeding	puta	0.06265	0.0414	0.1302	0.598103
Puta_Left_mTBM1_Mean	Automobile speeding	puta	0.02648	0.04311	0.5391	0.891961
Puta_Left_RD_PC9	Automobile speeding	puta	0.1107	0.05143	0.03137	0.366581
Puta_Left_mTBM2_Mean	Automobile speeding	puta	0.003613	0.0616	0.9532	0.991321
Puta_Left_mTBM3_Mean	Automobile speeding	puta	0.02617	0.04179	0.5311	0.886557
Puta_Left_mTBM3_PC1	Automobile speeding	puta	0.09027	0.08631	0.2957	0.767996
Puta_Left_Dete_Mean	Automobile speeding	puta	0.02636	0.04235	0.5336	0.888433
Puta_Left_mTBM3_PC7	Automobile speeding	puta	0.09951	0.04835	0.03959	0.39943
Puta_Left_mTBM3_PC9	Automobile speeding	puta	-0.07604	0.06097	0.2123	0.703719
Puta_Left_Dete_PC1	Automobile speeding	puta	0.08876	0.08659	0.3053	0.773977
Puta_Left_Eigen1_Mean	Automobile speeding	puta	0.02044	0.03908	0.601	0.913192
Puta_Left_Eigen2_Mean	Automobile speeding	puta	0.01712	0.0394	0.6638	0.930121
Puta_Right_RD_Mean	Automobile speeding	puta	-0.0191	0.03808	0.616	0.917664
Puta_Left_Eigen2_PC7	Automobile speeding	puta	-0.01651	0.05264	0.7538	0.956793
Puta_Right_RD_PC1	Automobile speeding	puta	-0.06442	0.06524	0.3235	0.785051
Puta_Right_RD_PC4	Automobile speeding	puta	-0.01094	0.04241	0.7965	0.964878
Puta_Right_mTBM1_Mean	Automobile speeding	puta	-0.01935	0.04069	0.6343	0.92231
Puta_Right_RD_PC7	Automobile speeding	puta	-0.02836	0.04673	0.5439	0.894293
Puta_Right_mTBM1_PC1	Automobile speeding	puta	0.1091	0.07075	0.1231	0.589905
Thal_Left_RD_Mean	Automobile speeding	thal	0.03494	0.04487	0.4361	0.84693
Thal_Right_mTBM2_PC1	Automobile speeding	thal	-0.04495	0.05436	0.4084	0.836581
Thal_Right_mTBM3_Mean	Automobile speeding	thal	0.03916	0.05259	0.4565	0.856472
Thal_Right_Dete_Mean	Automobile speeding	thal	0.03534	0.05193	0.4961	0.872871
Thal_Right_Eigen1_Mean	Automobile speeding	thal	0.03679	0.04363	0.3991	0.831609
Thal_Right_Eigen1_PC1	Automobile speeding	thal	0.04649	0.05396	0.3888	0.82826
Thal_Right_Eigen2_Mean	Automobile speeding	thal	0.04526	0.04719	0.3376	0.795888
Thal_Left_RD_PC3	Automobile speeding	thal	0.02624	0.05698	0.6451	0.926876
Thal_Left_mTBM1_Mean	Automobile speeding	thal	0.04134	0.05349	0.4396	0.848342
Thal_Left_mTBM1_PC6	Automobile speeding	thal	-0.01821	0.05312	0.7318	0.949857
Thal_Left_mTBM3_Mean	Automobile speeding	thal	0.03225	0.05429	0.5525	0.898136
Thal_Left_Dete_Mean	Automobile speeding	thal	0.03691	0.0536	0.491	0.870137
Thal_Left_Eigen1_Mean	Automobile speeding	thal	0.01698	0.0434	0.6956	0.940413
Thal_Left_Eigen2_Mean	Automobile speeding	thal	0.01657	0.0454	0.7151	0.94521
Thal_Right_RD_Mean	Automobile speeding	thal	0.04488	0.04182	0.2833	0.76136
Thal_Right_RD_PC3	Automobile speeding	thal	-0.02616	0.04637	0.5726	0.904377
Thal_Right_mTBM1_Mean	Automobile speeding	thal	0.02967	0.05187	0.5673	0.902377
Vent_Left_RD_Mean	Automobile speeding	vent	-0.00579	0.04062	0.8866	0.981872
Vent_Right_mTBM2_Mean	Automobile speeding	vent	0.008592	0.03514	0.8068	0.96626
Vent_Right_mTBM1_PC6	Automobile speeding	vent	-0.05919	0.04146	0.1534	0.636239
Vent_Right_mTBM1_PC7	Automobile speeding	vent	0.1207	0.04385	0.0059	0.166346
Vent_Right_mTBM1_PC8	Automobile speeding	vent	-0.03663	0.05977	0.54	0.892352
Vent_Right_mTBM1_PC9	Automobile speeding	vent	-0.1093	0.05307	0.03947	0.398913
Vent_Right_mTBM1_PC10	Automobile speeding	vent	-0.009084	0.04424	0.8373	0.972983
Vent_Right_mTBM2_PC1	Automobile speeding	vent	0.01271	0.03536	0.7193	0.946822
Vent_Right_mTBM2_PC3	Automobile speeding	vent	-0.0371	0.04553	0.4152	0.83944
Vent_Right_mTBM2_PC4	Automobile speeding	vent	0.1041	0.03926	0.008006	0.196198
Vent_Right_mTBM3_Mean	Automobile speeding	vent	0.05048	0.03933	0.1994	0.690522
Vent_Right_mTBM2_PC10	Automobile speeding	vent	-0.05007	0.05171	0.3329	0.792086
Vent_Right_mTBM3_PC2	Automobile speeding	vent	-0.03255	0.03839	0.3965	0.830791
Vent_Right_mTBM3_PC3	Automobile speeding	vent	-0.1049	0.04052	0.009636	0.217566
Vent_Right_mTBM3_PC4	Automobile speeding	vent	-0.02088	0.04977	0.6749	0.934764
Vent_Right_Dete_Mean	Automobile speeding	vent	0.04643	0.03882	0.2316	0.721487
Vent_Right_mTBM3_PC6	Automobile speeding	vent	0.08346	0.03599	0.02039	0.300826
Vent_Right_mTBM3_PC7	Automobile speeding	vent	0.01424	0.05241	0.7859	0.962004
Vent_Right_mTBM3_PC8	Automobile speeding	vent	0.06626	0.07803	0.3958	0.830791
Vent_Right_mTBM3_PC9	Automobile speeding	vent	-0.0716	0.04633	0.1223	0.588012
Vent_Right_mTBM3_PC10	Automobile speeding	vent	-0.04571	0.04486	0.3082	0.775238
Vent_Right_Dete_PC2	Automobile speeding	vent	-0.03265	0.03789	0.3888	0.82826
Vent_Right_Dete_PC3	Automobile speeding	vent	0.09868	0.04134	0.01699	0.285747
Vent_Right_Dete_PC5	Automobile speeding	vent	-0.01274	0.04005	0.7505	0.955341
Vent_Right_Eigen1_Mean	Automobile speeding	vent	0.0274	0.03883	0.4804	0.86741
Vent_Right_Dete_PC6	Automobile speeding	vent	0.09693	0.03989	0.0151	0.273548
Vent_Right_Dete_PC7	Automobile speeding	vent	-0.05071	0.04825	0.2933	0.766301
Vent_Right_Dete_PC9	Automobile speeding	vent	0.0963	0.04706	0.04073	0.401857
Vent_Right_Dete_PC10	Automobile speeding	vent	-0.0277	0.04587	0.5459	0.895052
Vent_Right_Eigen1_PC2	Automobile speeding	vent	-0.004955	0.04122	0.9043	0.984575
Vent_Right_Eigen1_PC4	Automobile speeding	vent	0.01335	0.03654	0.7147	0.944979
Vent_Right_Eigen1_PC5	Automobile speeding	vent	-0.04542	0.0445	0.3074	0.775156
Vent_Right_Eigen2_Mean	Automobile speeding	vent	0.0238	0.03886	0.5402	0.892429
Vent_Right_Eigen1_PC7	Automobile speeding	vent	-0.1127	0.04755	0.0178	0.288148
Vent_Right_Eigen1_PC9	Automobile speeding	vent	-0.0224	0.04043	0.5796	0.906142
Vent_Right_Eigen2_PC2	Automobile speeding	vent	0.03629	0.03834	0.3439	0.799714
Vent_Right_Eigen2_PC3	Automobile speeding	vent	0.04886	0.03637	0.1791	0.66958
Vent_Right_Eigen2_PC4	Automobile speeding	vent	0.07042	0.04966	0.1562	0.639781
Vent_Right_Eigen2_PC5	Automobile speeding	vent	0.01188	0.05858	0.8393	0.9738
Vent_Left_RD_PC1	Automobile speeding	vent	-0.01917	0.03911	0.624	0.918757
Vent_Right_Eigen2_PC6	Automobile speeding	vent	0.1021	0.04195	0.01488	0.270919
Vent_Right_Eigen2_PC7	Automobile speeding	vent	-0.00127	0.04066	0.9751	0.993982
Vent_Right_Eigen2_PC9	Automobile speeding	vent	-0.02018	0.04868	0.6785	0.935067
Vent_Left_RD_PC2	Automobile speeding	vent	0.05076	0.04325	0.2406	0.72918
Vent_Left_RD_PC3	Automobile speeding	vent	-0.01203	0.03693	0.7446	0.952423
Vent_Left_RD_PC4	Automobile speeding	vent	0.07298	0.03751	0.05169	0.442361
Vent_Left_RD_PC5	Automobile speeding	vent	0.0921	0.04514	0.04129	0.405088
Vent_Left_mTBM1_Mean	Automobile speeding	vent	0.01105	0.04258	0.7953	0.964658
Vent_Left_RD_PC6	Automobile speeding	vent	0.03939	0.04642	0.396	0.830791
Vent_Left_RD_PC7	Automobile speeding	vent	-0.01974	0.03845	0.6077	0.914937
Vent_Left_RD_PC8	Automobile speeding	vent	-0.1488	0.04164	0.0003516	0.0265207
Vent_Left_RD_PC9	Automobile speeding	vent	-0.05308	0.04272	0.2141	0.705616
Vent_Left_RD_PC10	Automobile speeding	vent	-0.07678	0.04681	0.1009	0.55832
Vent_Left_mTBM1_PC1	Automobile speeding	vent	-0.02775	0.03979	0.4855	0.868711
Vent_Left_mTBM1_PC3	Automobile speeding	vent	0.04278	0.04447	0.3361	0.795032
Vent_Left_mTBM1_PC4	Automobile speeding	vent	-0.002303	0.03929	0.9532	0.991321
Vent_Left_mTBM2_Mean	Automobile speeding	vent	0.002289	0.03964	0.954	0.991486
Vent_Left_mTBM1_PC6	Automobile speeding	vent	0.06949	0.03931	0.07711	0.506116
Vent_Left_mTBM1_PC7	Automobile speeding	vent	0.07303	0.04452	0.1009	0.55832
Vent_Left_mTBM1_PC8	Automobile speeding	vent	0.02639	0.04464	0.5544	0.898174
Vent_Left_mTBM1_PC9	Automobile speeding	vent	-0.02653	0.05243	0.6128	0.916281
Vent_Left_mTBM1_PC10	Automobile speeding	vent	-0.04058	0.04514	0.3687	0.817852
Vent_Left_mTBM2_PC1	Automobile speeding	vent	0.01018	0.03884	0.7932	0.964441
Vent_Left_mTBM2_PC2	Automobile speeding	vent	0.04755	0.04235	0.2615	0.748788
Vent_Left_mTBM2_PC4	Automobile speeding	vent	0.03887	0.03861	0.3141	0.778051
Vent_Left_mTBM3_Mean	Automobile speeding	vent	0.0178	0.04245	0.6749	0.934764
Vent_Left_mTBM2_PC7	Automobile speeding	vent	-0.01661	0.05365	0.7569	0.957044
Vent_Left_mTBM3_PC2	Automobile speeding	vent	-0.00394	0.04083	0.9231	0.986754
Vent_Left_mTBM3_PC3	Automobile speeding	vent	0.05927	0.04607	0.1983	0.689106
Vent_Left_mTBM3_PC4	Automobile speeding	vent	-0.01616	0.04387	0.7126	0.944197
Vent_Left_mTBM3_PC5	Automobile speeding	vent	-0.01216	0.05416	0.8223	0.968602
Vent_Left_Dete_Mean	Automobile speeding	vent	0.0153	0.04264	0.7197	0.946991
Vent_Left_mTBM3_PC6	Automobile speeding	vent	-0.06818	0.04027	0.09044	0.537918
Vent_Left_mTBM3_PC7	Automobile speeding	vent	-0.01784	0.04193	0.6705	0.932153
Vent_Left_mTBM3_PC8	Automobile speeding	vent	0.02105	0.049	0.6675	0.930665
Vent_Left_mTBM3_PC9	Automobile speeding	vent	0.001713	0.05461	0.975	0.993982
Vent_Left_mTBM3_PC10	Automobile speeding	vent	-0.04701	0.05226	0.3683	0.817798
Vent_Left_Dete_PC2	Automobile speeding	vent	-0.00177	0.04218	0.9665	0.99347
Vent_Left_Dete_PC3	Automobile speeding	vent	0.09429	0.0587	0.1082	0.570259
Vent_Left_Dete_PC4	Automobile speeding	vent	0.009278	0.04581	0.8395	0.9738
Vent_Left_Dete_PC5	Automobile speeding	vent	-0.00576	0.04263	0.8925	0.981872
Vent_Left_Eigen1_Mean	Automobile speeding	vent	0.005357	0.04128	0.8967	0.982401
Vent_Left_Dete_PC6	Automobile speeding	vent	0.05888	0.03842	0.1254	0.592237
Vent_Left_Dete_PC7	Automobile speeding	vent	-0.0436	0.04335	0.3145	0.778051
Vent_Left_Dete_PC8	Automobile speeding	vent	0.04045	0.04923	0.4113	0.838186
Vent_Left_Dete_PC9	Automobile speeding	vent	-0.01556	0.05264	0.7675	0.958495
Vent_Left_Eigen1_PC2	Automobile speeding	vent	0.007039	0.04171	0.866	0.979294
Vent_Left_Eigen1_PC3	Automobile speeding	vent	0.03489	0.04382	0.426	0.842905
Vent_Left_Eigen1_PC5	Automobile speeding	vent	0.02731	0.03655	0.4548	0.856233
Vent_Left_Eigen2_Mean	Automobile speeding	vent	0.001502	0.04151	0.9711	0.993803
Vent_Left_Eigen1_PC6	Automobile speeding	vent	0.01131	0.04981	0.8204	0.968602
Vent_Left_Eigen1_PC8	Automobile speeding	vent	0.01229	0.053	0.8167	0.968435
Vent_Left_Eigen1_PC9	Automobile speeding	vent	0.07599	0.059	0.1978	0.688605
Vent_Left_Eigen1_PC10	Automobile speeding	vent	-0.09134	0.05234	0.08101	0.514049
Vent_Left_Eigen2_PC1	Automobile speeding	vent	0.0169	0.03834	0.6593	0.929702
Vent_Left_Eigen2_PC3	Automobile speeding	vent	0.02202	0.04149	0.5955	0.91096
Vent_Left_Eigen2_PC4	Automobile speeding	vent	-0.03702	0.03569	0.2996	0.769492
Vent_Right_RD_Mean	Automobile speeding	vent	-0.002076	0.03611	0.9541	0.991486
Vent_Left_Eigen2_PC6	Automobile speeding	vent	-0.02607	0.04595	0.5705	0.903895
Vent_Left_Eigen2_PC7	Automobile speeding	vent	0.05691	0.05238	0.2773	0.760126
Vent_Left_Eigen2_PC8	Automobile speeding	vent	-0.1116	0.03986	0.005104	0.153421
Vent_Left_Eigen2_PC9	Automobile speeding	vent	-0.01388	0.03671	0.7054	0.942076
Vent_Left_Eigen2_PC10	Automobile speeding	vent	0.03295	0.04321	0.4457	0.851064
Vent_Right_RD_PC1	Automobile speeding	vent	-0.01044	0.03661	0.7756	0.959805
Vent_Right_RD_PC2	Automobile speeding	vent	-0.04532	0.04317	0.2939	0.766698
Vent_Right_RD_PC3	Automobile speeding	vent	0.05866	0.0364	0.107	0.567367
Vent_Right_RD_PC4	Automobile speeding	vent	0.1028	0.04818	0.03282	0.371148
Vent_Right_RD_PC5	Automobile speeding	vent	0.111	0.03854	0.00397	0.136168
Vent_Right_mTBM1_Mean	Automobile speeding	vent	0.04161	0.03856	0.2806	0.761148
Vent_Right_RD_PC6	Automobile speeding	vent	-0.04389	0.04376	0.3158	0.77906
Vent_Right_RD_PC7	Automobile speeding	vent	0.1495	0.03891	0.0001217	0.0120483
Vent_Right_RD_PC8	Automobile speeding	vent	-0.06366	0.04611	0.1674	0.657118
Vent_Right_RD_PC9	Automobile speeding	vent	-0.02186	0.03748	0.5597	0.900714
Vent_Right_RD_PC10	Automobile speeding	vent	0.01185	0.04439	0.7894	0.962864
Vent_Right_mTBM1_PC2	Automobile speeding	vent	-0.03686	0.03804	0.3326	0.791913
Vent_Right_mTBM1_PC3	Automobile speeding	vent	-0.09944	0.04191	0.01767	0.288148
Vent_Right_mTBM1_PC4	Automobile speeding	vent	0.02536	0.04252	0.5509	0.897343
Accu_Left_RD_Mean	Basal metabolic rate	accu	0.09052	0.03954	0.02207	0.31443
Accu_Right_mTBM3_Mean	Basal metabolic rate	accu	0.0342	0.03789	0.3667	0.816534
Accu_Right_mTBM3_PC1	Basal metabolic rate	accu	0.01354	0.03932	0.7305	0.949655
Accu_Right_Dete_Mean	Basal metabolic rate	accu	0.03383	0.03781	0.3709	0.81841
Accu_Right_Dete_PC1	Basal metabolic rate	accu	0.01753	0.03929	0.6554	0.929554
Accu_Right_Eigen1_Mean	Basal metabolic rate	accu	0.04846	0.03476	0.1632	0.651107
Accu_Right_Eigen1_PC3	Basal metabolic rate	accu	0.0715	0.03562	0.04473	0.417504
Accu_Right_Eigen2_Mean	Basal metabolic rate	accu	0.04468	0.03453	0.1957	0.685678
Accu_Right_Eigen2_PC3	Basal metabolic rate	accu	0.08527	0.0388	0.02797	0.347362
Accu_Left_RD_PC1	Basal metabolic rate	accu	0.1096	0.05353	0.04055	0.401355
Accu_Left_RD_PC2	Basal metabolic rate	accu	0.1104	0.04738	0.01981	0.299019
Accu_Left_RD_PC4	Basal metabolic rate	accu	0.01069	0.04152	0.7969	0.964903
Accu_Left_mTBM1_Mean	Basal metabolic rate	accu	0.08165	0.04468	0.06763	0.485732
Accu_Left_mTBM3_Mean	Basal metabolic rate	accu	0.07515	0.04381	0.08626	0.524726
Accu_Left_Dete_Mean	Basal metabolic rate	accu	0.07793	0.04395	0.07618	0.503169
Accu_Left_Eigen1_Mean	Basal metabolic rate	accu	0.0817	0.03906	0.03648	0.385118
Accu_Left_Eigen1_PC2	Basal metabolic rate	accu	-0.1329	0.05417	0.01415	0.263127
Accu_Left_Eigen2_Mean	Basal metabolic rate	accu	0.08183	0.03911	0.03641	0.385118
Accu_Left_Eigen2_PC2	Basal metabolic rate	accu	0.105	0.03908	0.007227	0.185916
Accu_Right_RD_Mean	Basal metabolic rate	accu	0.02744	0.03365	0.4148	0.83944
Accu_Right_RD_PC1	Basal metabolic rate	accu	0.02952	0.03294	0.3703	0.81841
Accu_Right_RD_PC4	Basal metabolic rate	accu	-0.06791	0.03464	0.04998	0.4356
Accu_Right_mTBM1_Mean	Basal metabolic rate	accu	0.03217	0.0385	0.4034	0.832999
Accu_Right_RD_PC8	Basal metabolic rate	accu	-0.04342	0.04389	0.3225	0.785029
Accu_Right_mTBM1_PC1	Basal metabolic rate	accu	-0.01153	0.04108	0.7791	0.961269
Amyg_Left_RD_Mean	Basal metabolic rate	amyg	-0.008324	0.04595	0.8562	0.978541
Amyg_Right_Dete_PC4	Basal metabolic rate	amyg	0.1223	0.05817	0.03551	0.382983
Amyg_Right_Eigen1_Mean	Basal metabolic rate	amyg	0.07577	0.04692	0.1064	0.566946
Amyg_Right_Eigen2_Mean	Basal metabolic rate	amyg	0.07619	0.04804	0.1128	0.577727
Amyg_Left_RD_PC3	Basal metabolic rate	amyg	-0.01522	0.04245	0.7199	0.947039
Amyg_Left_Eigen1_Mean	Basal metabolic rate	amyg	0.03342	0.04632	0.4706	0.863403
Amyg_Left_Eigen2_Mean	Basal metabolic rate	amyg	0.02949	0.047	0.5304	0.886153
Amyg_Right_RD_Mean	Basal metabolic rate	amyg	0.02511	0.04479	0.5751	0.904859
Amyg_Left_Eigen2_PC7	Basal metabolic rate	amyg	0.08302	0.04244	0.05041	0.436987
Amyg_Right_RD_PC3	Basal metabolic rate	amyg	0.01203	0.0424	0.7766	0.960224
Caud_Left_RD_Mean	Basal metabolic rate	caud	-0.02541	0.02953	0.3896	0.82826
Caud_Right_mTBM2_Mean	Basal metabolic rate	caud	-0.008731	0.03578	0.8072	0.96626
Caud_Right_Eigen1_Mean	Basal metabolic rate	caud	0.007079	0.03351	0.8327	0.971279
Caud_Right_Eigen2_Mean	Basal metabolic rate	caud	-0.02548	0.03359	0.4481	0.852461
Caud_Left_RD_PC1	Basal metabolic rate	caud	0.02187	0.04978	0.6604	0.929702
Caud_Left_RD_PC3	Basal metabolic rate	caud	0.1367	0.04146	0.0009742	0.0552914
Caud_Left_RD_PC4	Basal metabolic rate	caud	0.09406	0.03391	0.005545	0.15996
Caud_Left_RD_PC5	Basal metabolic rate	caud	0.07366	0.03272	0.02437	0.327035
Caud_Left_mTBM1_Mean	Basal metabolic rate	caud	0.03137	0.03911	0.4225	0.841811
Caud_Left_mTBM1_PC2	Basal metabolic rate	caud	-0.1492	0.06066	0.01392	0.262199
Caud_Left_mTBM2_Mean	Basal metabolic rate	caud	-0.09414	0.03541	0.007845	0.193608
Caud_Left_mTBM2_PC2	Basal metabolic rate	caud	0.09292	0.04661	0.04619	0.422475
Caud_Left_mTBM3_Mean	Basal metabolic rate	caud	0.04615	0.04214	0.2735	0.757589
Caud_Left_mTBM3_PC2	Basal metabolic rate	caud	0.1528	0.06074	0.01189	0.242874
Caud_Left_Dete_Mean	Basal metabolic rate	caud	0.03867	0.04046	0.3392	0.795989
Caud_Left_mTBM3_PC7	Basal metabolic rate	caud	-0.07084	0.03673	0.05381	0.44925
Caud_Left_Dete_PC2	Basal metabolic rate	caud	-0.1529	0.05967	0.01038	0.224952
Caud_Left_Eigen1_Mean	Basal metabolic rate	caud	0.02293	0.03143	0.4658	0.859938
Caud_Left_Dete_PC7	Basal metabolic rate	caud	-0.0897	0.04178	0.03181	0.367688
Caud_Left_Eigen2_Mean	Basal metabolic rate	caud	0.007391	0.03106	0.8119	0.967127
Caud_Right_RD_Mean	Basal metabolic rate	caud	-0.002163	0.03074	0.9439	0.990515
Caud_Right_RD_PC4	Basal metabolic rate	caud	-0.1001	0.03456	0.003765	0.13183
Caud_Right_RD_PC6	Basal metabolic rate	caud	-0.0653	0.0409	0.1104	0.574566
Caud_Right_RD_PC8	Basal metabolic rate	caud	0.002855	0.04397	0.9482	0.991143
Hipp_Left_RD_Mean	Basal metabolic rate	hipp	0.008168	0.03325	0.8059	0.96626
Hipp_Right_mTBM2_Mean	Basal metabolic rate	hipp	0.0303	0.03575	0.3967	0.830791
Hipp_Right_mTBM1_PC6	Basal metabolic rate	hipp	-0.02052	0.05773	0.7222	0.947731
Hipp_Right_mTBM1_PC7	Basal metabolic rate	hipp	0.001917	0.04954	0.9691	0.993803
Hipp_Right_mTBM1_PC8	Basal metabolic rate	hipp	-0.1167	0.07584	0.1239	0.590168
Hipp_Right_mTBM2_PC1	Basal metabolic rate	hipp	-0.05384	0.0357	0.1315	0.600119
Hipp_Right_mTBM2_PC5	Basal metabolic rate	hipp	-0.05268	0.09191	0.5665	0.90234
Hipp_Right_mTBM3_Mean	Basal metabolic rate	hipp	0.01771	0.03441	0.6067	0.914429
Hipp_Right_mTBM2_PC9	Basal metabolic rate	hipp	-0.03412	0.05143	0.5071	0.876559
Hipp_Right_mTBM3_PC1	Basal metabolic rate	hipp	-0.03167	0.03765	0.4002	0.832806
Hipp_Right_mTBM3_PC2	Basal metabolic rate	hipp	-0.01092	0.0378	0.7727	0.959522
Hipp_Right_mTBM3_PC3	Basal metabolic rate	hipp	0.04197	0.05319	0.4301	0.843571
Hipp_Right_mTBM3_PC4	Basal metabolic rate	hipp	0.01009	0.04769	0.8324	0.971279
Hipp_Right_mTBM3_PC5	Basal metabolic rate	hipp	0.08892	0.05795	0.125	0.592237
Hipp_Right_Dete_Mean	Basal metabolic rate	hipp	0.02968	0.03549	0.403	0.832999
Hipp_Right_mTBM3_PC6	Basal metabolic rate	hipp	-0.005508	0.05712	0.9232	0.986801
Hipp_Right_mTBM3_PC7	Basal metabolic rate	hipp	-0.07082	0.06711	0.2913	0.765385
Hipp_Right_mTBM3_PC10	Basal metabolic rate	hipp	0.05141	0.06734	0.4452	0.850753
Hipp_Right_Dete_PC1	Basal metabolic rate	hipp	-0.03055	0.03795	0.4209	0.841324
Hipp_Right_Dete_PC2	Basal metabolic rate	hipp	0.008436	0.03798	0.8242	0.969385
Hipp_Right_Dete_PC3	Basal metabolic rate	hipp	0.04432	0.05443	0.4155	0.83944
Hipp_Right_Dete_PC4	Basal metabolic rate	hipp	-0.01851	0.0461	0.688	0.937628
Hipp_Right_Dete_PC5	Basal metabolic rate	hipp	-0.08613	0.05397	0.1105	0.574566
Hipp_Right_Eigen1_Mean	Basal metabolic rate	hipp	0.03763	0.03454	0.2759	0.759324
Hipp_Right_Dete_PC6	Basal metabolic rate	hipp	0.006752	0.05772	0.9069	0.984774
Hipp_Right_Dete_PC7	Basal metabolic rate	hipp	-0.03384	0.05386	0.5298	0.88583
Hipp_Right_Dete_PC8	Basal metabolic rate	hipp	0.08267	0.06492	0.2029	0.695383
Hipp_Right_Eigen1_PC1	Basal metabolic rate	hipp	0.03102	0.03703	0.4022	0.832917
Hipp_Right_Eigen1_PC2	Basal metabolic rate	hipp	-0.01356	0.04109	0.7413	0.952182
Hipp_Right_Eigen1_PC3	Basal metabolic rate	hipp	-0.02827	0.03797	0.4565	0.856472
Hipp_Right_Eigen1_PC4	Basal metabolic rate	hipp	0.005119	0.03847	0.8941	0.982014
Hipp_Right_Eigen1_PC5	Basal metabolic rate	hipp	0.01283	0.05359	0.8108	0.966967
Hipp_Right_Eigen2_Mean	Basal metabolic rate	hipp	0.04756	0.03516	0.1761	0.66727
Hipp_Right_Eigen1_PC6	Basal metabolic rate	hipp	0.03789	0.03877	0.3284	0.788703
Hipp_Right_Eigen1_PC7	Basal metabolic rate	hipp	-0.001562	0.08589	0.9855	0.997522
Hipp_Right_Eigen1_PC8	Basal metabolic rate	hipp	0.02674	0.04405	0.5438	0.894293
Hipp_Right_Eigen1_PC9	Basal metabolic rate	hipp	0.04025	0.06721	0.5492	0.896245
Hipp_Right_Eigen1_PC10	Basal metabolic rate	hipp	0.1164	0.07285	0.1102	0.574566
Hipp_Right_Eigen2_PC1	Basal metabolic rate	hipp	-0.03173	0.03641	0.3835	0.825461
Hipp_Right_Eigen2_PC2	Basal metabolic rate	hipp	0.02547	0.03764	0.4986	0.874357
Hipp_Right_Eigen2_PC3	Basal metabolic rate	hipp	-0.04066	0.03978	0.3067	0.775156
Hipp_Right_Eigen2_PC4	Basal metabolic rate	hipp	-0.01332	0.04535	0.769	0.958706
Hipp_Right_Eigen2_PC5	Basal metabolic rate	hipp	0.005087	0.06101	0.9335	0.988804
Hipp_Left_RD_PC1	Basal metabolic rate	hipp	0.00981	0.03289	0.7655	0.957438
Hipp_Right_Eigen2_PC6	Basal metabolic rate	hipp	0.01971	0.04643	0.6712	0.932456
Hipp_Right_Eigen2_PC7	Basal metabolic rate	hipp	-0.03757	0.0981	0.7017	0.942076
Hipp_Right_Eigen2_PC8	Basal metabolic rate	hipp	0.1695	0.06579	0.009979	0.220373
Hipp_Right_Eigen2_PC9	Basal metabolic rate	hipp	-0.00123	0.03675	0.9733	0.993819
Hipp_Right_Eigen2_PC10	Basal metabolic rate	hipp	-0.08245	0.04914	0.09337	0.543796
Hipp_Left_RD_PC2	Basal metabolic rate	hipp	0.1102	0.05373	0.04019	0.401021
Hipp_Left_RD_PC3	Basal metabolic rate	hipp	0.1078	0.03386	0.00146	0.0724759
Hipp_Left_RD_PC4	Basal metabolic rate	hipp	0.07822	0.03418	0.02211	0.314628
Hipp_Left_RD_PC5	Basal metabolic rate	hipp	0.0223	0.0317	0.4818	0.867509
Hipp_Left_mTBM1_Mean	Basal metabolic rate	hipp	0.002588	0.03561	0.942	0.99047
Hipp_Left_RD_PC6	Basal metabolic rate	hipp	0.04918	0.03514	0.1617	0.648736
Hipp_Left_RD_PC7	Basal metabolic rate	hipp	-0.0403	0.03365	0.2312	0.721487
Hipp_Left_RD_PC8	Basal metabolic rate	hipp	0.094	0.0373	0.01174	0.241224
Hipp_Left_RD_PC9	Basal metabolic rate	hipp	-0.03757	0.03579	0.2939	0.766698
Hipp_Left_RD_PC10	Basal metabolic rate	hipp	0.03874	0.03828	0.3115	0.777003
Hipp_Left_mTBM1_PC1	Basal metabolic rate	hipp	0.02405	0.03721	0.5181	0.880888
Hipp_Left_mTBM1_PC2	Basal metabolic rate	hipp	0.07533	0.05914	0.2028	0.695177
Hipp_Left_mTBM1_PC3	Basal metabolic rate	hipp	-0.0277	0.03998	0.4884	0.868711
Hipp_Left_mTBM1_PC4	Basal metabolic rate	hipp	-0.05822	0.03668	0.1125	0.577378
Hipp_Left_mTBM1_PC5	Basal metabolic rate	hipp	-0.1573	0.04377	0.0003253	0.0251912
Hipp_Left_mTBM2_Mean	Basal metabolic rate	hipp	0.01843	0.03389	0.5867	0.908991
Hipp_Left_mTBM1_PC6	Basal metabolic rate	hipp	0.07038	0.04895	0.1505	0.630898
Hipp_Left_mTBM1_PC8	Basal metabolic rate	hipp	0.006239	0.04053	0.8776	0.980554
Hipp_Left_mTBM2_PC1	Basal metabolic rate	hipp	0.01722	0.03602	0.6326	0.922164
Hipp_Left_mTBM2_PC2	Basal metabolic rate	hipp	-0.05146	0.06625	0.4373	0.847665
Hipp_Left_mTBM2_PC3	Basal metabolic rate	hipp	-0.03966	0.1093	0.7168	0.945761
Hipp_Left_mTBM2_PC4	Basal metabolic rate	hipp	-0.06471	0.0408	0.1127	0.577724
Hipp_Left_mTBM2_PC5	Basal metabolic rate	hipp	0.02477	0.05313	0.6411	0.925095
Hipp_Left_mTBM3_Mean	Basal metabolic rate	hipp	-0.006694	0.03493	0.848	0.975993
Hipp_Left_mTBM3_PC1	Basal metabolic rate	hipp	0.02862	0.03783	0.4493	0.852882
Hipp_Left_mTBM3_PC2	Basal metabolic rate	hipp	0.08876	0.05586	0.1121	0.576004
Hipp_Left_mTBM3_PC3	Basal metabolic rate	hipp	0.02712	0.03824	0.4781	0.866849
Hipp_Left_mTBM3_PC4	Basal metabolic rate	hipp	0.05379	0.03283	0.1013	0.558532
Hipp_Left_mTBM3_PC5	Basal metabolic rate	hipp	0.1453	0.05257	0.005717	0.163289
Hipp_Left_Dete_Mean	Basal metabolic rate	hipp	-0.00172	0.03556	0.9614	0.993031
Hipp_Left_mTBM3_PC6	Basal metabolic rate	hipp	0.1084	0.04629	0.01917	0.294809
Hipp_Left_mTBM3_PC7	Basal metabolic rate	hipp	0.02974	0.04767	0.5327	0.887867
Hipp_Left_Dete_PC1	Basal metabolic rate	hipp	0.02758	0.0375	0.4621	0.858841
Hipp_Left_Dete_PC2	Basal metabolic rate	hipp	0.08239	0.05754	0.1522	0.634547
Hipp_Left_Dete_PC3	Basal metabolic rate	hipp	-0.00188	0.03995	0.9625	0.993048
Hipp_Left_Dete_PC4	Basal metabolic rate	hipp	-0.0608	0.03361	0.07047	0.492123
Hipp_Left_Dete_PC5	Basal metabolic rate	hipp	0.1507	0.04684	0.001291	0.0665514
Hipp_Left_Eigen1_Mean	Basal metabolic rate	hipp	0.02829	0.03341	0.3971	0.830849
Hipp_Left_Dete_PC6	Basal metabolic rate	hipp	-0.1003	0.04936	0.04209	0.410091
Hipp_Left_Dete_PC7	Basal metabolic rate	hipp	-0.001441	0.0472	0.9756	0.994201
Hipp_Left_Dete_PC8	Basal metabolic rate	hipp	-0.01881	0.05405	0.7278	0.948481
Hipp_Left_Eigen1_PC1	Basal metabolic rate	hipp	0.008352	0.03715	0.8221	0.968602
Hipp_Left_Eigen1_PC2	Basal metabolic rate	hipp	0.133	0.05968	0.02581	0.335357
Hipp_Left_Eigen1_PC3	Basal metabolic rate	hipp	-0.05834	0.04259	0.1708	0.661485
Hipp_Left_Eigen1_PC4	Basal metabolic rate	hipp	0.02522	0.04592	0.5828	0.907393
Hipp_Left_Eigen1_PC5	Basal metabolic rate	hipp	0.002945	0.05054	0.9535	0.991321
Hipp_Left_Eigen2_Mean	Basal metabolic rate	hipp	0.03035	0.03273	0.3539	0.807009
Hipp_Left_Eigen1_PC6	Basal metabolic rate	hipp	0.1004	0.05051	0.0468	0.424008
Hipp_Left_Eigen1_PC8	Basal metabolic rate	hipp	0.09741	0.03763	0.00964	0.217566
Hipp_Left_Eigen1_PC9	Basal metabolic rate	hipp	0.07645	0.04918	0.1201	0.584205
Hipp_Left_Eigen1_PC10	Basal metabolic rate	hipp	-0.02694	0.0523	0.6065	0.914429
Hipp_Left_Eigen2_PC1	Basal metabolic rate	hipp	0.004155	0.0362	0.9086	0.984774
Hipp_Left_Eigen2_PC2	Basal metabolic rate	hipp	0.09496	0.033	0.004011	0.137035
Hipp_Left_Eigen2_PC3	Basal metabolic rate	hipp	0.02796	0.07775	0.7192	0.946762
Hipp_Left_Eigen2_PC4	Basal metabolic rate	hipp	0.06551	0.0443	0.1392	0.613099
Hipp_Left_Eigen2_PC5	Basal metabolic rate	hipp	-0.06297	0.0466	0.1766	0.667479
Hipp_Right_RD_Mean	Basal metabolic rate	hipp	0.03083	0.03587	0.39	0.82826
Hipp_Left_Eigen2_PC6	Basal metabolic rate	hipp	-0.1021	0.05175	0.04854	0.430632
Hipp_Left_Eigen2_PC7	Basal metabolic rate	hipp	0.09025	0.04206	0.03187	0.367688
Hipp_Left_Eigen2_PC8	Basal metabolic rate	hipp	0.0528	0.04362	0.2261	0.717161
Hipp_Left_Eigen2_PC10	Basal metabolic rate	hipp	0.02623	0.03894	0.5006	0.875126
Hipp_Right_RD_PC1	Basal metabolic rate	hipp	-0.03071	0.03507	0.3811	0.823652
Hipp_Right_RD_PC2	Basal metabolic rate	hipp	-0.02413	0.04194	0.5651	0.902006
Hipp_Right_RD_PC3	Basal metabolic rate	hipp	0.06657	0.04958	0.1794	0.66958
Hipp_Right_RD_PC4	Basal metabolic rate	hipp	-0.04583	0.03598	0.2027	0.695177
Hipp_Right_RD_PC5	Basal metabolic rate	hipp	0.007534	0.03483	0.8287	0.969729
Hipp_Right_mTBM1_Mean	Basal metabolic rate	hipp	0.03418	0.03686	0.3537	0.806869
Hipp_Right_RD_PC6	Basal metabolic rate	hipp	-0.004069	0.04169	0.9222	0.986551
Hipp_Right_RD_PC7	Basal metabolic rate	hipp	-0.0643	0.0343	0.06086	0.4688
Hipp_Right_RD_PC8	Basal metabolic rate	hipp	-0.09944	0.03426	0.003705	0.130416
Hipp_Right_RD_PC9	Basal metabolic rate	hipp	-0.004957	0.04139	0.9047	0.984575
Hipp_Right_RD_PC10	Basal metabolic rate	hipp	0.08133	0.04488	0.06999	0.491518
Hipp_Right_mTBM1_PC1	Basal metabolic rate	hipp	0.03136	0.03745	0.4024	0.832917
Hipp_Right_mTBM1_PC2	Basal metabolic rate	hipp	-0.01028	0.03804	0.787	0.962369
Hipp_Right_mTBM1_PC3	Basal metabolic rate	hipp	0.04035	0.0561	0.472	0.863988
Hipp_Right_mTBM1_PC4	Basal metabolic rate	hipp	0.03481	0.0421	0.4083	0.836581
Hipp_Right_mTBM1_PC5	Basal metabolic rate	hipp	-0.07974	0.06103	0.1913	0.680247
Pall_Left_RD_Mean	Basal metabolic rate	pall	0.1727	0.03743	3.96e-06	0.000831314
Pall_Right_mTBM3_Mean	Basal metabolic rate	pall	0.101	0.04067	0.013	0.253369
Pall_Right_Dete_Mean	Basal metabolic rate	pall	0.1104	0.04119	0.007348	0.187181
Pall_Right_Eigen1_Mean	Basal metabolic rate	pall	0.1326	0.0355	0.0001879	0.0170519
Pall_Right_Eigen2_Mean	Basal metabolic rate	pall	0.1381	0.03555	0.0001024	0.0104954
Pall_Left_RD_PC2	Basal metabolic rate	pall	-0.1682	0.03816	1.045e-05	0.0018392
Pall_Left_mTBM1_Mean	Basal metabolic rate	pall	0.1478	0.04421	0.0008285	0.0497786
Pall_Left_RD_PC6	Basal metabolic rate	pall	-0.02064	0.04585	0.6526	0.929071
Pall_Left_mTBM3_Mean	Basal metabolic rate	pall	0.1342	0.04402	0.002291	0.0980796
Pall_Left_Dete_Mean	Basal metabolic rate	pall	0.1414	0.04386	0.001266	0.0658471
Pall_Left_Eigen1_Mean	Basal metabolic rate	pall	0.1484	0.0355	2.905e-05	0.00398557
Pall_Left_Eigen2_Mean	Basal metabolic rate	pall	0.15	0.03637	3.721e-05	0.00480257
Pall_Left_Eigen2_PC5	Basal metabolic rate	pall	-0.1541	0.0432	0.0003601	0.0270448
Pall_Right_RD_Mean	Basal metabolic rate	pall	0.1511	0.03788	6.623e-05	0.00785028
Pall_Right_mTBM1_Mean	Basal metabolic rate	pall	0.1178	0.0422	0.005249	0.155487
Puta_Left_RD_Mean	Basal metabolic rate	puta	0.02225	0.02668	0.4044	0.833904
Puta_Right_mTBM3_Mean	Basal metabolic rate	puta	-0.04497	0.03319	0.1754	0.666268
Puta_Right_mTBM3_PC1	Basal metabolic rate	puta	0.0657	0.05922	0.2672	0.752253
Puta_Right_Dete_Mean	Basal metabolic rate	puta	-0.04011	0.03362	0.2328	0.72264
Puta_Right_Dete_PC1	Basal metabolic rate	puta	0.0695	0.05993	0.2462	0.734176
Puta_Right_Eigen1_Mean	Basal metabolic rate	puta	-0.01535	0.02971	0.6055	0.914232
Puta_Right_Eigen2_Mean	Basal metabolic rate	puta	-0.02236	0.02951	0.4485	0.852757
Puta_Left_RD_PC1	Basal metabolic rate	puta	-0.2088	0.06218	0.0007827	0.0482412
Puta_Left_RD_PC3	Basal metabolic rate	puta	0.1044	0.04157	0.01203	0.24426
Puta_Left_RD_PC4	Basal metabolic rate	puta	0.0511	0.02704	0.05881	0.462857
Puta_Left_RD_PC5	Basal metabolic rate	puta	-0.01571	0.03555	0.6585	0.929702
Puta_Left_mTBM1_Mean	Basal metabolic rate	puta	-0.01377	0.02875	0.6319	0.921898
Puta_Left_RD_PC9	Basal metabolic rate	puta	0.03456	0.0389	0.3743	0.819799
Puta_Left_mTBM2_Mean	Basal metabolic rate	puta	0.07575	0.046	0.09965	0.555972
Puta_Left_mTBM3_Mean	Basal metabolic rate	puta	-0.03348	0.02847	0.2396	0.728657
Puta_Left_mTBM3_PC1	Basal metabolic rate	puta	0.2158	0.0677	0.001433	0.0715432
Puta_Left_Dete_Mean	Basal metabolic rate	puta	-0.0235	0.02848	0.4092	0.836745
Puta_Left_mTBM3_PC7	Basal metabolic rate	puta	0.09825	0.03716	0.008189	0.198237
Puta_Left_mTBM3_PC9	Basal metabolic rate	puta	-0.009197	0.03771	0.8073	0.96626
Puta_Left_Dete_PC1	Basal metabolic rate	puta	0.217	0.06861	0.001564	0.0759085
Puta_Left_Eigen1_Mean	Basal metabolic rate	puta	0.0009604	0.02606	0.9706	0.993803
Puta_Left_Eigen2_Mean	Basal metabolic rate	puta	-0.00754	0.02649	0.7759	0.959835
Puta_Right_RD_Mean	Basal metabolic rate	puta	0.00663	0.03011	0.8257	0.969625
Puta_Left_Eigen2_PC7	Basal metabolic rate	puta	-0.06776	0.03573	0.0579	0.460111
Puta_Right_RD_PC1	Basal metabolic rate	puta	-0.05856	0.05568	0.293	0.766301
Puta_Right_RD_PC4	Basal metabolic rate	puta	0.03275	0.03154	0.2991	0.769205
Puta_Right_mTBM1_Mean	Basal metabolic rate	puta	-0.03516	0.03425	0.3047	0.773582
Puta_Right_RD_PC7	Basal metabolic rate	puta	-0.08288	0.0384	0.0309	0.363785
Puta_Right_mTBM1_PC1	Basal metabolic rate	puta	0.07277	0.0608	0.2313	0.721487
Thal_Left_RD_Mean	Basal metabolic rate	thal	0.06875	0.03396	0.04294	0.413063
Thal_Right_mTBM2_PC1	Basal metabolic rate	thal	0.01178	0.04591	0.7975	0.964903
Thal_Right_mTBM3_Mean	Basal metabolic rate	thal	0.09603	0.04088	0.01882	0.29367
Thal_Right_Dete_Mean	Basal metabolic rate	thal	0.09678	0.04132	0.01916	0.294809
Thal_Right_Eigen1_Mean	Basal metabolic rate	thal	0.07329	0.03374	0.02985	0.359438
Thal_Right_Eigen1_PC1	Basal metabolic rate	thal	-0.002772	0.04545	0.9514	0.991181
Thal_Right_Eigen2_Mean	Basal metabolic rate	thal	0.08045	0.03569	0.02419	0.326228
Thal_Left_RD_PC3	Basal metabolic rate	thal	0.07996	0.03993	0.04526	0.41934
Thal_Left_mTBM1_Mean	Basal metabolic rate	thal	0.06029	0.04065	0.1381	0.611609
Thal_Left_mTBM1_PC6	Basal metabolic rate	thal	-0.06528	0.0518	0.2076	0.699927
Thal_Left_mTBM3_Mean	Basal metabolic rate	thal	0.06814	0.04206	0.1052	0.565568
Thal_Left_Dete_Mean	Basal metabolic rate	thal	0.0643	0.04116	0.1182	0.582769
Thal_Left_Eigen1_Mean	Basal metabolic rate	thal	0.06667	0.0335	0.04662	0.423712
Thal_Left_Eigen2_Mean	Basal metabolic rate	thal	0.08237	0.03558	0.02062	0.303122
Thal_Right_RD_Mean	Basal metabolic rate	thal	0.08353	0.03411	0.01433	0.264778
Thal_Right_RD_PC3	Basal metabolic rate	thal	-0.08865	0.0348	0.01086	0.2302
Thal_Right_mTBM1_Mean	Basal metabolic rate	thal	0.09711	0.04196	0.02064	0.303122
Vent_Left_RD_Mean	Basal metabolic rate	vent	-0.1645	0.03316	7.088e-07	0.000205836
Vent_Right_mTBM2_Mean	Basal metabolic rate	vent	-0.0421	0.03272	0.1982	0.689106
Vent_Right_mTBM1_PC6	Basal metabolic rate	vent	0.03976	0.0333	0.2324	0.722633
Vent_Right_mTBM1_PC7	Basal metabolic rate	vent	-0.1991	0.03617	3.664e-08	1.59604e-05
Vent_Right_mTBM1_PC8	Basal metabolic rate	vent	-0.002438	0.04702	0.9587	0.992808
Vent_Right_mTBM1_PC9	Basal metabolic rate	vent	0.04093	0.04274	0.3382	0.795888
Vent_Right_mTBM1_PC10	Basal metabolic rate	vent	0.1808	0.03624	6.068e-07	0.000179201
Vent_Right_mTBM2_PC1	Basal metabolic rate	vent	-0.04714	0.03358	0.1604	0.646602
Vent_Right_mTBM2_PC3	Basal metabolic rate	vent	-0.02481	0.03136	0.4288	0.843571
Vent_Right_mTBM2_PC4	Basal metabolic rate	vent	0.05681	0.02743	0.03836	0.393862
Vent_Right_mTBM3_Mean	Basal metabolic rate	vent	-0.338	0.03484	2.958e-22	2.57701e-18
Vent_Right_mTBM2_PC10	Basal metabolic rate	vent	-0.04273	0.04047	0.291	0.765385
Vent_Right_mTBM3_PC2	Basal metabolic rate	vent	-0.1772	0.03283	6.725e-08	2.6631e-05
Vent_Right_mTBM3_PC3	Basal metabolic rate	vent	0.1019	0.03579	0.004415	0.144058
Vent_Right_mTBM3_PC4	Basal metabolic rate	vent	0.0695	0.03894	0.07433	0.499091
Vent_Right_Dete_Mean	Basal metabolic rate	vent	-0.3088	0.0347	5.681e-19	2.47464e-15
Vent_Right_mTBM3_PC6	Basal metabolic rate	vent	-0.1805	0.03129	8.033e-09	3.88797e-06
Vent_Right_mTBM3_PC7	Basal metabolic rate	vent	0.139	0.03989	0.0004942	0.0336365
Vent_Right_mTBM3_PC8	Basal metabolic rate	vent	0.05171	0.05694	0.3638	0.814972
Vent_Right_mTBM3_PC9	Basal metabolic rate	vent	0.09328	0.04144	0.02439	0.327035
Vent_Right_mTBM3_PC10	Basal metabolic rate	vent	-0.1799	0.03679	1.009e-06	0.000271546
Vent_Right_Dete_PC2	Basal metabolic rate	vent	-0.1653	0.03238	3.296e-07	0.000104417
Vent_Right_Dete_PC3	Basal metabolic rate	vent	-0.1127	0.03663	0.002094	0.0919039
Vent_Right_Dete_PC5	Basal metabolic rate	vent	-0.04189	0.03191	0.1893	0.678815
Vent_Right_Eigen1_Mean	Basal metabolic rate	vent	-0.2903	0.03457	4.606e-17	1.1465e-13
Vent_Right_Dete_PC6	Basal metabolic rate	vent	-0.1257	0.03271	0.0001212	0.0120483
Vent_Right_Dete_PC7	Basal metabolic rate	vent	0.1698	0.03747	5.841e-06	0.00111248
Vent_Right_Dete_PC9	Basal metabolic rate	vent	-0.0588	0.04084	0.1499	0.630579
Vent_Right_Dete_PC10	Basal metabolic rate	vent	-0.2153	0.03972	5.92e-08	2.45595e-05
Vent_Right_Eigen1_PC2	Basal metabolic rate	vent	-0.1728	0.03525	9.515e-07	0.000267402
Vent_Right_Eigen1_PC4	Basal metabolic rate	vent	-0.0695	0.0297	0.01928	0.29549
Vent_Right_Eigen1_PC5	Basal metabolic rate	vent	0.02622	0.03939	0.5057	0.876477
Vent_Right_Eigen2_Mean	Basal metabolic rate	vent	-0.2468	0.03425	5.814e-13	6.33145e-10
Vent_Right_Eigen1_PC7	Basal metabolic rate	vent	0.1168	0.03603	0.00119	0.0632151
Vent_Right_Eigen1_PC9	Basal metabolic rate	vent	0.06419	0.03394	0.05856	0.462857
Vent_Right_Eigen2_PC2	Basal metabolic rate	vent	0.1432	0.03227	9.064e-06	0.00162816
Vent_Right_Eigen2_PC3	Basal metabolic rate	vent	-0.07968	0.03028	0.008506	0.204144
Vent_Right_Eigen2_PC4	Basal metabolic rate	vent	-0.009951	0.04365	0.8196	0.968602
Vent_Right_Eigen2_PC5	Basal metabolic rate	vent	-0.0329	0.04798	0.4929	0.871112
Vent_Left_RD_PC1	Basal metabolic rate	vent	-0.1461	0.03342	1.242e-05	0.00207595
Vent_Right_Eigen2_PC6	Basal metabolic rate	vent	-0.1097	0.03247	0.0007294	0.0460473
Vent_Right_Eigen2_PC7	Basal metabolic rate	vent	0.02013	0.03284	0.54	0.892352
Vent_Right_Eigen2_PC9	Basal metabolic rate	vent	0.07112	0.03416	0.03736	0.39003
Vent_Left_RD_PC2	Basal metabolic rate	vent	-0.003879	0.03575	0.9136	0.985243
Vent_Left_RD_PC3	Basal metabolic rate	vent	0.03511	0.03184	0.2702	0.755208
Vent_Left_RD_PC4	Basal metabolic rate	vent	-0.05161	0.03297	0.1175	0.582613
Vent_Left_RD_PC5	Basal metabolic rate	vent	0.02563	0.03686	0.4869	0.868711
Vent_Left_mTBM1_Mean	Basal metabolic rate	vent	-0.2619	0.03254	8.524e-16	1.65025e-12
Vent_Left_RD_PC6	Basal metabolic rate	vent	-0.1553	0.03372	4.124e-06	0.000845371
Vent_Left_RD_PC7	Basal metabolic rate	vent	-0.005484	0.03211	0.8644	0.978819
Vent_Left_RD_PC8	Basal metabolic rate	vent	0.09893	0.02976	0.0008875	0.0524128
Vent_Left_RD_PC9	Basal metabolic rate	vent	0.1029	0.03305	0.001855	0.0848791
Vent_Left_RD_PC10	Basal metabolic rate	vent	0.006743	0.03043	0.8247	0.969396
Vent_Left_mTBM1_PC1	Basal metabolic rate	vent	-0.2046	0.03328	7.869e-10	4.57032e-07
Vent_Left_mTBM1_PC3	Basal metabolic rate	vent	0.1023	0.03613	0.004631	0.146905
Vent_Left_mTBM1_PC4	Basal metabolic rate	vent	0.01676	0.03536	0.6356	0.923045
Vent_Left_mTBM2_Mean	Basal metabolic rate	vent	-0.05505	0.03557	0.1217	0.587071
Vent_Left_mTBM1_PC6	Basal metabolic rate	vent	-0.1095	0.02981	0.0002399	0.0200001
Vent_Left_mTBM1_PC7	Basal metabolic rate	vent	-0.104	0.0346	0.002649	0.107004
Vent_Left_mTBM1_PC8	Basal metabolic rate	vent	-0.1455	0.0351	3.402e-05	0.00444702
Vent_Left_mTBM1_PC9	Basal metabolic rate	vent	0.0749	0.03675	0.04155	0.40705
Vent_Left_mTBM1_PC10	Basal metabolic rate	vent	-0.03532	0.03536	0.3179	0.780813
Vent_Left_mTBM2_PC1	Basal metabolic rate	vent	-0.06405	0.03533	0.06986	0.491518
Vent_Left_mTBM2_PC2	Basal metabolic rate	vent	0.03719	0.03195	0.2444	0.732917
Vent_Left_mTBM2_PC4	Basal metabolic rate	vent	0.06517	0.02979	0.02868	0.351668
Vent_Left_mTBM3_Mean	Basal metabolic rate	vent	-0.3093	0.03154	1.083e-22	1.88702e-18
Vent_Left_mTBM2_PC7	Basal metabolic rate	vent	0.08209	0.04088	0.04463	0.417504
Vent_Left_mTBM3_PC2	Basal metabolic rate	vent	-0.1432	0.03543	5.316e-05	0.006388
Vent_Left_mTBM3_PC3	Basal metabolic rate	vent	0.09795	0.03711	0.008297	0.200002
Vent_Left_mTBM3_PC4	Basal metabolic rate	vent	-0.02464	0.03982	0.536	0.889779
Vent_Left_mTBM3_PC5	Basal metabolic rate	vent	-0.005655	0.04828	0.9068	0.984774
Vent_Left_Dete_Mean	Basal metabolic rate	vent	-0.2865	0.032	3.396e-19	1.9724e-15
Vent_Left_mTBM3_PC6	Basal metabolic rate	vent	0.1727	0.0295	4.741e-09	2.50325e-06
Vent_Left_mTBM3_PC7	Basal metabolic rate	vent	0.04427	0.03272	0.176	0.667092
Vent_Left_mTBM3_PC8	Basal metabolic rate	vent	-0.244	0.03788	1.191e-10	7.98153e-08
Vent_Left_mTBM3_PC9	Basal metabolic rate	vent	0.02202	0.03893	0.5717	0.904093
Vent_Left_mTBM3_PC10	Basal metabolic rate	vent	0.03149	0.04196	0.453	0.854972
Vent_Left_Dete_PC2	Basal metabolic rate	vent	-0.1408	0.0358	8.395e-05	0.00926119
Vent_Left_Dete_PC3	Basal metabolic rate	vent	0.07487	0.04574	0.1016	0.558532
Vent_Left_Dete_PC4	Basal metabolic rate	vent	0.0009327	0.04238	0.9824	0.996686
Vent_Left_Dete_PC5	Basal metabolic rate	vent	-0.01853	0.03707	0.6171	0.917858
Vent_Left_Eigen1_Mean	Basal metabolic rate	vent	-0.2674	0.0316	2.624e-17	9.14412e-14
Vent_Left_Dete_PC6	Basal metabolic rate	vent	-0.1449	0.02832	3.09e-07	0.000101585
Vent_Left_Dete_PC7	Basal metabolic rate	vent	0.05648	0.03333	0.09019	0.537314
Vent_Left_Dete_PC8	Basal metabolic rate	vent	-0.2443	0.03922	4.717e-10	2.93532e-07
Vent_Left_Dete_PC9	Basal metabolic rate	vent	0.04749	0.03957	0.2301	0.72109
Vent_Left_Eigen1_PC2	Basal metabolic rate	vent	0.1469	0.03542	3.365e-05	0.0044418
Vent_Left_Eigen1_PC3	Basal metabolic rate	vent	0.01277	0.03437	0.7102	0.943374
Vent_Left_Eigen1_PC5	Basal metabolic rate	vent	-0.05242	0.03208	0.1023	0.558945
Vent_Left_Eigen2_Mean	Basal metabolic rate	vent	-0.2289	0.032	8.477e-13	8.68843e-10
Vent_Left_Eigen1_PC6	Basal metabolic rate	vent	0.01542	0.03646	0.6724	0.933379
Vent_Left_Eigen1_PC8	Basal metabolic rate	vent	-0.1272	0.03938	0.001238	0.06534
Vent_Left_Eigen1_PC9	Basal metabolic rate	vent	0.2091	0.05439	0.0001203	0.0120483
Vent_Left_Eigen1_PC10	Basal metabolic rate	vent	0.03555	0.04261	0.4042	0.833761
Vent_Left_Eigen2_PC1	Basal metabolic rate	vent	0.179	0.03262	4.075e-08	1.73178e-05
Vent_Left_Eigen2_PC3	Basal metabolic rate	vent	0.0416	0.0344	0.2265	0.717161
Vent_Left_Eigen2_PC4	Basal metabolic rate	vent	0.04345	0.03227	0.1782	0.669204
Vent_Right_RD_Mean	Basal metabolic rate	vent	-0.1514	0.03251	3.181e-06	0.000692822
Vent_Left_Eigen2_PC6	Basal metabolic rate	vent	0.08636	0.03267	0.008203	0.198237
Vent_Left_Eigen2_PC7	Basal metabolic rate	vent	-0.1017	0.03469	0.003384	0.123353
Vent_Left_Eigen2_PC8	Basal metabolic rate	vent	-0.1412	0.03085	4.669e-06	0.000924462
Vent_Left_Eigen2_PC9	Basal metabolic rate	vent	-0.01167	0.03146	0.7107	0.943557
Vent_Left_Eigen2_PC10	Basal metabolic rate	vent	-0.0495	0.03795	0.1921	0.681007
Vent_Right_RD_PC1	Basal metabolic rate	vent	-0.1356	0.03294	3.871e-05	0.00492323
Vent_Right_RD_PC2	Basal metabolic rate	vent	-0.02755	0.03326	0.4074	0.836303
Vent_Right_RD_PC3	Basal metabolic rate	vent	-0.06236	0.03285	0.05761	0.458832
Vent_Right_RD_PC4	Basal metabolic rate	vent	-0.02749	0.03403	0.4193	0.840654
Vent_Right_RD_PC5	Basal metabolic rate	vent	-0.04643	0.03366	0.1678	0.657118
Vent_Right_mTBM1_Mean	Basal metabolic rate	vent	-0.2773	0.03476	1.48e-15	2.57875e-12
Vent_Right_RD_PC6	Basal metabolic rate	vent	0.1008	0.03101	0.001144	0.0616831
Vent_Right_RD_PC7	Basal metabolic rate	vent	-0.1117	0.03147	0.0003859	0.028371
Vent_Right_RD_PC8	Basal metabolic rate	vent	0.07693	0.03289	0.01935	0.29549
Vent_Right_RD_PC9	Basal metabolic rate	vent	0.07085	0.02892	0.01428	0.264415
Vent_Right_RD_PC10	Basal metabolic rate	vent	-0.03062	0.03364	0.3627	0.814331
Vent_Right_mTBM1_PC2	Basal metabolic rate	vent	-0.1556	0.03224	1.396e-06	0.000357704
Vent_Right_mTBM1_PC3	Basal metabolic rate	vent	0.1159	0.03686	0.001667	0.0791439
Vent_Right_mTBM1_PC4	Basal metabolic rate	vent	-0.08598	0.0338	0.01096	0.231756
Accu_Left_RD_Mean	Bipolar disorder	accu	-0.05746	0.06017	0.3395	0.796264
Accu_Right_mTBM3_Mean	Bipolar disorder	accu	0.02142	0.05823	0.713	0.944451
Accu_Right_mTBM3_PC1	Bipolar disorder	accu	0.03439	0.05976	0.565	0.902006
Accu_Right_Dete_Mean	Bipolar disorder	accu	0.02306	0.05865	0.6942	0.939621
Accu_Right_Dete_PC1	Bipolar disorder	accu	0.0309	0.06052	0.6096	0.915188
Accu_Right_Eigen1_Mean	Bipolar disorder	accu	-0.003307	0.05469	0.9518	0.991181
Accu_Right_Eigen1_PC3	Bipolar disorder	accu	-0.003555	0.05283	0.9463	0.991143
Accu_Right_Eigen2_Mean	Bipolar disorder	accu	0.002476	0.05433	0.9636	0.99347
Accu_Right_Eigen2_PC3	Bipolar disorder	accu	0.05131	0.05718	0.3695	0.81841
Accu_Left_RD_PC1	Bipolar disorder	accu	-0.0255	0.07034	0.717	0.945761
Accu_Left_RD_PC2	Bipolar disorder	accu	-0.04389	0.07065	0.5344	0.889166
Accu_Left_RD_PC4	Bipolar disorder	accu	-0.01867	0.06713	0.781	0.961481
Accu_Left_mTBM1_Mean	Bipolar disorder	accu	-0.04766	0.06883	0.4886	0.868711
Accu_Left_mTBM3_Mean	Bipolar disorder	accu	-0.03763	0.06766	0.5781	0.905891
Accu_Left_Dete_Mean	Bipolar disorder	accu	-0.04236	0.06753	0.5304	0.886153
Accu_Left_Eigen1_Mean	Bipolar disorder	accu	-0.03948	0.06013	0.5115	0.877634
Accu_Left_Eigen1_PC2	Bipolar disorder	accu	-0.004889	0.07423	0.9475	0.991143
Accu_Left_Eigen2_Mean	Bipolar disorder	accu	-0.04515	0.05996	0.4514	0.85417
Accu_Left_Eigen2_PC2	Bipolar disorder	accu	0.003304	0.06716	0.9608	0.992808
Accu_Right_RD_Mean	Bipolar disorder	accu	0.004994	0.05577	0.9286	0.987846
Accu_Right_RD_PC1	Bipolar disorder	accu	-0.05779	0.05491	0.2926	0.766301
Accu_Right_RD_PC4	Bipolar disorder	accu	-0.01004	0.05557	0.8567	0.978541
Accu_Right_mTBM1_Mean	Bipolar disorder	accu	0.02675	0.05988	0.6551	0.929554
Accu_Right_RD_PC8	Bipolar disorder	accu	0.1224	0.05723	0.03252	0.369862
Accu_Right_mTBM1_PC1	Bipolar disorder	accu	-0.03634	0.06288	0.5633	0.901943
Amyg_Left_RD_Mean	Bipolar disorder	amyg	-0.1752	0.07318	0.01667	0.284161
Amyg_Right_Dete_PC4	Bipolar disorder	amyg	0.07246	0.09352	0.4385	0.848004
Amyg_Right_Eigen1_Mean	Bipolar disorder	amyg	-0.08985	0.07769	0.2475	0.735456
Amyg_Right_Eigen2_Mean	Bipolar disorder	amyg	-0.07087	0.08033	0.3776	0.821538
Amyg_Left_RD_PC3	Bipolar disorder	amyg	0.1609	0.06988	0.02127	0.307559
Amyg_Left_Eigen1_Mean	Bipolar disorder	amyg	-0.1903	0.07858	0.01543	0.276208
Amyg_Left_Eigen2_Mean	Bipolar disorder	amyg	-0.1878	0.07932	0.0179	0.288148
Amyg_Right_RD_Mean	Bipolar disorder	amyg	-0.07386	0.07234	0.3072	0.775156
Amyg_Left_Eigen2_PC7	Bipolar disorder	amyg	-0.1261	0.07847	0.1081	0.570077
Amyg_Right_RD_PC3	Bipolar disorder	amyg	-0.09263	0.06444	0.1506	0.630898
Caud_Left_RD_Mean	Bipolar disorder	caud	0.02831	0.04487	0.528	0.885347
Caud_Right_mTBM2_Mean	Bipolar disorder	caud	0.0118	0.05797	0.8386	0.973599
Caud_Right_Eigen1_Mean	Bipolar disorder	caud	-0.01129	0.04505	0.802	0.965646
Caud_Right_Eigen2_Mean	Bipolar disorder	caud	0.01608	0.04439	0.7171	0.945761
Caud_Left_RD_PC1	Bipolar disorder	caud	-0.09211	0.0794	0.246	0.733956
Caud_Left_RD_PC3	Bipolar disorder	caud	0.02555	0.06231	0.6817	0.936293
Caud_Left_RD_PC4	Bipolar disorder	caud	-0.01406	0.04834	0.7712	0.959334
Caud_Left_RD_PC5	Bipolar disorder	caud	-0.04679	0.04486	0.2969	0.768729
Caud_Left_mTBM1_Mean	Bipolar disorder	caud	0.02556	0.0593	0.6665	0.930462
Caud_Left_mTBM1_PC2	Bipolar disorder	caud	0.1706	0.1036	0.09986	0.556253
Caud_Left_mTBM2_Mean	Bipolar disorder	caud	0.04855	0.05421	0.3705	0.81841
Caud_Left_mTBM2_PC2	Bipolar disorder	caud	0.09508	0.07479	0.2036	0.696481
Caud_Left_mTBM3_Mean	Bipolar disorder	caud	0.01362	0.06322	0.8294	0.970223
Caud_Left_mTBM3_PC2	Bipolar disorder	caud	-0.132	0.09538	0.1663	0.655814
Caud_Left_Dete_Mean	Bipolar disorder	caud	0.02009	0.06106	0.7421	0.952182
Caud_Left_mTBM3_PC7	Bipolar disorder	caud	0.02839	0.05191	0.5844	0.90781
Caud_Left_Dete_PC2	Bipolar disorder	caud	0.1504	0.09824	0.1258	0.592237
Caud_Left_Eigen1_Mean	Bipolar disorder	caud	0.03697	0.04712	0.4327	0.844747
Caud_Left_Dete_PC7	Bipolar disorder	caud	0.02753	0.05679	0.6278	0.919681
Caud_Left_Eigen2_Mean	Bipolar disorder	caud	0.04224	0.04697	0.3685	0.817825
Caud_Right_RD_Mean	Bipolar disorder	caud	-0.00108	0.04489	0.9808	0.996354
Caud_Right_RD_PC4	Bipolar disorder	caud	0.0418	0.04618	0.3653	0.815919
Caud_Right_RD_PC6	Bipolar disorder	caud	0.006896	0.05005	0.8904	0.981872
Caud_Right_RD_PC8	Bipolar disorder	caud	-0.005998	0.06291	0.9241	0.987008
Hipp_Left_RD_Mean	Bipolar disorder	hipp	0.004872	0.04839	0.9198	0.986551
Hipp_Right_mTBM2_Mean	Bipolar disorder	hipp	-0.01973	0.05147	0.7015	0.942076
Hipp_Right_mTBM1_PC6	Bipolar disorder	hipp	0.08734	0.09063	0.3352	0.794197
Hipp_Right_mTBM1_PC7	Bipolar disorder	hipp	-0.0523	0.06412	0.4147	0.83944
Hipp_Right_mTBM1_PC8	Bipolar disorder	hipp	0.05974	0.1103	0.5881	0.909636
Hipp_Right_mTBM2_PC1	Bipolar disorder	hipp	0.087	0.05514	0.1146	0.580294
Hipp_Right_mTBM2_PC5	Bipolar disorder	hipp	-0.03161	0.1155	0.7843	0.961895
Hipp_Right_mTBM3_Mean	Bipolar disorder	hipp	0.08568	0.05103	0.09319	0.543796
Hipp_Right_mTBM2_PC9	Bipolar disorder	hipp	-0.1325	0.07844	0.09124	0.539441
Hipp_Right_mTBM3_PC1	Bipolar disorder	hipp	-0.03553	0.05388	0.5096	0.877555
Hipp_Right_mTBM3_PC2	Bipolar disorder	hipp	0.06457	0.05673	0.2551	0.743704
Hipp_Right_mTBM3_PC3	Bipolar disorder	hipp	-0.02243	0.07829	0.7745	0.959522
Hipp_Right_mTBM3_PC4	Bipolar disorder	hipp	-0.05638	0.06201	0.3632	0.814361
Hipp_Right_mTBM3_PC5	Bipolar disorder	hipp	-0.1586	0.08881	0.07411	0.498569
Hipp_Right_Dete_Mean	Bipolar disorder	hipp	0.08119	0.05275	0.1238	0.590014
Hipp_Right_mTBM3_PC6	Bipolar disorder	hipp	-0.04097	0.08575	0.6328	0.922164
Hipp_Right_mTBM3_PC7	Bipolar disorder	hipp	-0.03718	0.08913	0.6766	0.935067
Hipp_Right_mTBM3_PC10	Bipolar disorder	hipp	-0.07507	0.08964	0.4024	0.832917
Hipp_Right_Dete_PC1	Bipolar disorder	hipp	0.001618	0.05546	0.9767	0.994392
Hipp_Right_Dete_PC2	Bipolar disorder	hipp	-0.07382	0.05717	0.1966	0.687035
Hipp_Right_Dete_PC3	Bipolar disorder	hipp	-0.02201	0.08284	0.7905	0.96345
Hipp_Right_Dete_PC4	Bipolar disorder	hipp	0.06847	0.05933	0.2485	0.736121
Hipp_Right_Dete_PC5	Bipolar disorder	hipp	0.1541	0.08208	0.0604	0.468333
Hipp_Right_Eigen1_Mean	Bipolar disorder	hipp	0.06784	0.05196	0.1917	0.68042
Hipp_Right_Dete_PC6	Bipolar disorder	hipp	0.04794	0.08755	0.584	0.90781
Hipp_Right_Dete_PC7	Bipolar disorder	hipp	-0.06013	0.0692	0.3849	0.826567
Hipp_Right_Dete_PC8	Bipolar disorder	hipp	-0.04063	0.09576	0.6713	0.932456
Hipp_Right_Eigen1_PC1	Bipolar disorder	hipp	-0.03303	0.05732	0.5645	0.902006
Hipp_Right_Eigen1_PC2	Bipolar disorder	hipp	0.1197	0.06158	0.05189	0.442551
Hipp_Right_Eigen1_PC3	Bipolar disorder	hipp	0.06153	0.05796	0.2884	0.76369
Hipp_Right_Eigen1_PC4	Bipolar disorder	hipp	-0.1116	0.06005	0.0632	0.475063
Hipp_Right_Eigen1_PC5	Bipolar disorder	hipp	-0.1504	0.08326	0.07087	0.49236
Hipp_Right_Eigen2_Mean	Bipolar disorder	hipp	0.05577	0.05134	0.2773	0.760126
Hipp_Right_Eigen1_PC6	Bipolar disorder	hipp	0.07918	0.05898	0.1794	0.66958
Hipp_Right_Eigen1_PC7	Bipolar disorder	hipp	0.1533	0.1193	0.1987	0.690156
Hipp_Right_Eigen1_PC8	Bipolar disorder	hipp	0.007586	0.06239	0.9032	0.984541
Hipp_Right_Eigen1_PC9	Bipolar disorder	hipp	0.1219	0.0912	0.1814	0.672063
Hipp_Right_Eigen1_PC10	Bipolar disorder	hipp	0.08102	0.1098	0.4606	0.858801
Hipp_Right_Eigen2_PC1	Bipolar disorder	hipp	0.0485	0.05546	0.3818	0.824155
Hipp_Right_Eigen2_PC2	Bipolar disorder	hipp	-0.06238	0.05736	0.2768	0.759881
Hipp_Right_Eigen2_PC3	Bipolar disorder	hipp	-0.113	0.05646	0.04535	0.41934
Hipp_Right_Eigen2_PC4	Bipolar disorder	hipp	-0.1845	0.06516	0.004644	0.146905
Hipp_Right_Eigen2_PC5	Bipolar disorder	hipp	0.008709	0.09312	0.9255	0.987502
Hipp_Left_RD_PC1	Bipolar disorder	hipp	0.01066	0.04562	0.8152	0.967908
Hipp_Right_Eigen2_PC6	Bipolar disorder	hipp	0.05146	0.06198	0.4064	0.83553
Hipp_Right_Eigen2_PC7	Bipolar disorder	hipp	-0.1011	0.1391	0.4673	0.860974
Hipp_Right_Eigen2_PC8	Bipolar disorder	hipp	0.01406	0.1031	0.8915	0.981872
Hipp_Right_Eigen2_PC9	Bipolar disorder	hipp	0.1108	0.05486	0.04347	0.414571
Hipp_Right_Eigen2_PC10	Bipolar disorder	hipp	0.1525	0.06619	0.02119	0.306801
Hipp_Left_RD_PC2	Bipolar disorder	hipp	-0.1196	0.07511	0.1114	0.575467
Hipp_Left_RD_PC3	Bipolar disorder	hipp	-0.07509	0.05703	0.1879	0.678815
Hipp_Left_RD_PC4	Bipolar disorder	hipp	0.01996	0.05035	0.6918	0.938632
Hipp_Left_RD_PC5	Bipolar disorder	hipp	0.01495	0.04952	0.7626	0.957044
Hipp_Left_mTBM1_Mean	Bipolar disorder	hipp	0.02318	0.05111	0.6502	0.928138
Hipp_Left_RD_PC6	Bipolar disorder	hipp	-0.0534	0.05613	0.3414	0.79788
Hipp_Left_RD_PC7	Bipolar disorder	hipp	-0.01229	0.04766	0.7966	0.964878
Hipp_Left_RD_PC8	Bipolar disorder	hipp	-0.02637	0.05828	0.651	0.928149
Hipp_Left_RD_PC9	Bipolar disorder	hipp	-0.03691	0.05404	0.4945	0.87217
Hipp_Left_RD_PC10	Bipolar disorder	hipp	-0.00876	0.05765	0.8792	0.980776
Hipp_Left_mTBM1_PC1	Bipolar disorder	hipp	-0.06244	0.05535	0.2592	0.747361
Hipp_Left_mTBM1_PC2	Bipolar disorder	hipp	-0.05273	0.08732	0.5459	0.895052
Hipp_Left_mTBM1_PC3	Bipolar disorder	hipp	0.06894	0.05867	0.24	0.728657
Hipp_Left_mTBM1_PC4	Bipolar disorder	hipp	0.03205	0.06392	0.6161	0.917664
Hipp_Left_mTBM1_PC5	Bipolar disorder	hipp	0.08642	0.05595	0.1225	0.588642
Hipp_Left_mTBM2_Mean	Bipolar disorder	hipp	0.005042	0.04966	0.9191	0.986534
Hipp_Left_mTBM1_PC6	Bipolar disorder	hipp	0.008673	0.06556	0.8948	0.982048
Hipp_Left_mTBM1_PC8	Bipolar disorder	hipp	-0.09147	0.06214	0.141	0.614632
Hipp_Left_mTBM2_PC1	Bipolar disorder	hipp	0.03516	0.0523	0.5014	0.875126
Hipp_Left_mTBM2_PC2	Bipolar disorder	hipp	0.0579	0.1097	0.5975	0.912032
Hipp_Left_mTBM2_PC3	Bipolar disorder	hipp	0.05063	0.2151	0.814	0.967459
Hipp_Left_mTBM2_PC4	Bipolar disorder	hipp	0.0568	0.06788	0.4027	0.832999
Hipp_Left_mTBM2_PC5	Bipolar disorder	hipp	0.04969	0.08267	0.5478	0.895704
Hipp_Left_mTBM3_Mean	Bipolar disorder	hipp	0.02355	0.05245	0.6535	0.929128
Hipp_Left_mTBM3_PC1	Bipolar disorder	hipp	-0.06983	0.05692	0.2199	0.708937
Hipp_Left_mTBM3_PC2	Bipolar disorder	hipp	-0.0714	0.08043	0.3747	0.819799
Hipp_Left_mTBM3_PC3	Bipolar disorder	hipp	0.02191	0.05804	0.7058	0.942076
Hipp_Left_mTBM3_PC4	Bipolar disorder	hipp	-0.06342	0.05693	0.2653	0.750786
Hipp_Left_mTBM3_PC5	Bipolar disorder	hipp	-0.101	0.06969	0.1474	0.626261
Hipp_Left_Dete_Mean	Bipolar disorder	hipp	0.02342	0.05208	0.6529	0.929128
Hipp_Left_mTBM3_PC6	Bipolar disorder	hipp	-0.01918	0.06204	0.7572	0.957044
Hipp_Left_mTBM3_PC7	Bipolar disorder	hipp	0.07087	0.07406	0.3386	0.795888
Hipp_Left_Dete_PC1	Bipolar disorder	hipp	-0.06647	0.0561	0.236	0.725335
Hipp_Left_Dete_PC2	Bipolar disorder	hipp	-0.06085	0.08405	0.4691	0.863013
Hipp_Left_Dete_PC3	Bipolar disorder	hipp	-0.0503	0.0583	0.3882	0.82826
Hipp_Left_Dete_PC4	Bipolar disorder	hipp	0.04101	0.05893	0.4864	0.868711
Hipp_Left_Dete_PC5	Bipolar disorder	hipp	-0.08947	0.06109	0.143	0.619193
Hipp_Left_Eigen1_Mean	Bipolar disorder	hipp	0.008629	0.04905	0.8603	0.978594
Hipp_Left_Dete_PC6	Bipolar disorder	hipp	-0.007138	0.06474	0.9122	0.984985
Hipp_Left_Dete_PC7	Bipolar disorder	hipp	-0.04088	0.07079	0.5636	0.902006
Hipp_Left_Dete_PC8	Bipolar disorder	hipp	0.1417	0.07287	0.05185	0.442551
Hipp_Left_Eigen1_PC1	Bipolar disorder	hipp	-0.05323	0.05442	0.3281	0.788526
Hipp_Left_Eigen1_PC2	Bipolar disorder	hipp	-0.05136	0.08166	0.5293	0.885674
Hipp_Left_Eigen1_PC3	Bipolar disorder	hipp	0.0239	0.0684	0.7268	0.948408
Hipp_Left_Eigen1_PC4	Bipolar disorder	hipp	-0.05209	0.06517	0.4242	0.842905
Hipp_Left_Eigen1_PC5	Bipolar disorder	hipp	-0.05092	0.08639	0.5556	0.898693
Hipp_Left_Eigen2_Mean	Bipolar disorder	hipp	0.003523	0.04767	0.9411	0.99038
Hipp_Left_Eigen1_PC6	Bipolar disorder	hipp	-0.02449	0.07354	0.7391	0.952028
Hipp_Left_Eigen1_PC8	Bipolar disorder	hipp	-0.02924	0.05577	0.6001	0.912881
Hipp_Left_Eigen1_PC9	Bipolar disorder	hipp	-0.02105	0.0705	0.7653	0.957394
Hipp_Left_Eigen1_PC10	Bipolar disorder	hipp	-0.06599	0.07702	0.3915	0.828958
Hipp_Left_Eigen2_PC1	Bipolar disorder	hipp	-0.04481	0.05237	0.3922	0.829453
Hipp_Left_Eigen2_PC2	Bipolar disorder	hipp	-0.07211	0.05273	0.1714	0.662282
Hipp_Left_Eigen2_PC3	Bipolar disorder	hipp	0.01775	0.1145	0.8768	0.980554
Hipp_Left_Eigen2_PC4	Bipolar disorder	hipp	0.005353	0.06163	0.9308	0.988371
Hipp_Left_Eigen2_PC5	Bipolar disorder	hipp	-0.005202	0.07474	0.9445	0.990534
Hipp_Right_RD_Mean	Bipolar disorder	hipp	-0.01098	0.05148	0.8311	0.971038
Hipp_Left_Eigen2_PC6	Bipolar disorder	hipp	0.02979	0.07157	0.6772	0.935067
Hipp_Left_Eigen2_PC7	Bipolar disorder	hipp	-0.1202	0.07033	0.08751	0.529068
Hipp_Left_Eigen2_PC8	Bipolar disorder	hipp	0.01383	0.06005	0.8179	0.968602
Hipp_Left_Eigen2_PC10	Bipolar disorder	hipp	-0.01586	0.05653	0.7791	0.961269
Hipp_Right_RD_PC1	Bipolar disorder	hipp	0.02301	0.05077	0.6504	0.928138
Hipp_Right_RD_PC2	Bipolar disorder	hipp	-0.01086	0.05625	0.8469	0.975679
Hipp_Right_RD_PC3	Bipolar disorder	hipp	0.09614	0.07821	0.219	0.708937
Hipp_Right_RD_PC4	Bipolar disorder	hipp	0.02304	0.05328	0.6654	0.93023
Hipp_Right_RD_PC5	Bipolar disorder	hipp	0.05693	0.05207	0.2742	0.757589
Hipp_Right_mTBM1_Mean	Bipolar disorder	hipp	0.07015	0.05426	0.1961	0.686252
Hipp_Right_RD_PC6	Bipolar disorder	hipp	0.01941	0.05942	0.7439	0.952297
Hipp_Right_RD_PC7	Bipolar disorder	hipp	-0.04544	0.0554	0.4121	0.838843
Hipp_Right_RD_PC8	Bipolar disorder	hipp	0.09971	0.05112	0.05111	0.440552
Hipp_Right_RD_PC9	Bipolar disorder	hipp	0.04489	0.06468	0.4877	0.868711
Hipp_Right_RD_PC10	Bipolar disorder	hipp	0.08424	0.06201	0.1743	0.665572
Hipp_Right_mTBM1_PC1	Bipolar disorder	hipp	-0.0002514	0.0547	0.9963	0.999365
Hipp_Right_mTBM1_PC2	Bipolar disorder	hipp	0.07285	0.05719	0.2027	0.695177
Hipp_Right_mTBM1_PC3	Bipolar disorder	hipp	-0.01028	0.08673	0.9056	0.984622
Hipp_Right_mTBM1_PC4	Bipolar disorder	hipp	-0.09767	0.05469	0.07411	0.498569
Hipp_Right_mTBM1_PC5	Bipolar disorder	hipp	0.1224	0.0917	0.1819	0.672512
Pall_Left_RD_Mean	Bipolar disorder	pall	-0.01804	0.05089	0.723	0.947731
Pall_Right_mTBM3_Mean	Bipolar disorder	pall	-0.05478	0.05569	0.3253	0.787054
Pall_Right_Dete_Mean	Bipolar disorder	pall	-0.05996	0.0555	0.28	0.760755
Pall_Right_Eigen1_Mean	Bipolar disorder	pall	-0.03179	0.04902	0.5166	0.880401
Pall_Right_Eigen2_Mean	Bipolar disorder	pall	-0.02663	0.049	0.5869	0.908991
Pall_Left_RD_PC2	Bipolar disorder	pall	0.04145	0.05205	0.4258	0.842905
Pall_Left_mTBM1_Mean	Bipolar disorder	pall	-0.06938	0.05578	0.2136	0.705406
Pall_Left_RD_PC6	Bipolar disorder	pall	-0.05803	0.06223	0.3511	0.805261
Pall_Left_mTBM3_Mean	Bipolar disorder	pall	-0.07606	0.0558	0.1729	0.664156
Pall_Left_Dete_Mean	Bipolar disorder	pall	-0.07181	0.05537	0.1946	0.684301
Pall_Left_Eigen1_Mean	Bipolar disorder	pall	-0.004229	0.04827	0.9302	0.988371
Pall_Left_Eigen2_Mean	Bipolar disorder	pall	-0.01239	0.0496	0.8027	0.965995
Pall_Left_Eigen2_PC5	Bipolar disorder	pall	-0.04729	0.06286	0.4519	0.854188
Pall_Right_RD_Mean	Bipolar disorder	pall	-0.05239	0.05192	0.3129	0.777817
Pall_Right_mTBM1_Mean	Bipolar disorder	pall	-0.06537	0.05649	0.2472	0.73527
Puta_Left_RD_Mean	Bipolar disorder	puta	0.03601	0.04043	0.3731	0.819475
Puta_Right_mTBM3_Mean	Bipolar disorder	puta	0.01231	0.04392	0.7793	0.961311
Puta_Right_mTBM3_PC1	Bipolar disorder	puta	0.02003	0.08055	0.8037	0.96626
Puta_Right_Dete_Mean	Bipolar disorder	puta	0.009981	0.04421	0.8214	0.968602
Puta_Right_Dete_PC1	Bipolar disorder	puta	0.02223	0.0812	0.7843	0.961895
Puta_Right_Eigen1_Mean	Bipolar disorder	puta	0.0174	0.04005	0.6639	0.930186
Puta_Right_Eigen2_Mean	Bipolar disorder	puta	0.02409	0.03971	0.5441	0.894293
Puta_Left_RD_PC1	Bipolar disorder	puta	0.08801	0.07572	0.2451	0.733201
Puta_Left_RD_PC3	Bipolar disorder	puta	-0.03003	0.06347	0.6361	0.923233
Puta_Left_RD_PC4	Bipolar disorder	puta	0.04813	0.04407	0.2748	0.758009
Puta_Left_RD_PC5	Bipolar disorder	puta	-0.03018	0.05214	0.5628	0.901943
Puta_Left_mTBM1_Mean	Bipolar disorder	puta	0.03126	0.04376	0.4751	0.865373
Puta_Left_RD_PC9	Bipolar disorder	puta	0.1444	0.06131	0.01855	0.291447
Puta_Left_mTBM2_Mean	Bipolar disorder	puta	0.01713	0.06368	0.788	0.962369
Puta_Left_mTBM3_Mean	Bipolar disorder	puta	0.03443	0.04265	0.4195	0.840654
Puta_Left_mTBM3_PC1	Bipolar disorder	puta	-0.0971	0.08141	0.233	0.72264
Puta_Left_Dete_Mean	Bipolar disorder	puta	0.03304	0.04307	0.443	0.850124
Puta_Left_mTBM3_PC7	Bipolar disorder	puta	0.08313	0.05145	0.1062	0.566946
Puta_Left_mTBM3_PC9	Bipolar disorder	puta	-0.1426	0.06455	0.02712	0.343415
Puta_Left_Dete_PC1	Bipolar disorder	puta	-0.09799	0.08189	0.2314	0.721487
Puta_Left_Eigen1_Mean	Bipolar disorder	puta	0.04736	0.03838	0.2172	0.708044
Puta_Left_Eigen2_Mean	Bipolar disorder	puta	0.04765	0.03882	0.2196	0.708937
Puta_Right_RD_Mean	Bipolar disorder	puta	0.009023	0.04171	0.8288	0.969781
Puta_Left_Eigen2_PC7	Bipolar disorder	puta	-0.1005	0.05579	0.07169	0.493531
Puta_Right_RD_PC1	Bipolar disorder	puta	-0.01135	0.07784	0.8841	0.981182
Puta_Right_RD_PC4	Bipolar disorder	puta	0.03933	0.04474	0.3794	0.822222
Puta_Right_mTBM1_Mean	Bipolar disorder	puta	0.007052	0.04489	0.8752	0.980065
Puta_Right_RD_PC7	Bipolar disorder	puta	0.06539	0.05599	0.2428	0.730917
Puta_Right_mTBM1_PC1	Bipolar disorder	puta	0.02406	0.08205	0.7694	0.958737
Thal_Left_RD_Mean	Bipolar disorder	thal	-0.02342	0.04769	0.6234	0.918688
Thal_Right_mTBM2_PC1	Bipolar disorder	thal	-0.144	0.06457	0.02577	0.335357
Thal_Right_mTBM3_Mean	Bipolar disorder	thal	-0.002473	0.05869	0.9664	0.99347
Thal_Right_Dete_Mean	Bipolar disorder	thal	0.005569	0.0574	0.9227	0.986736
Thal_Right_Eigen1_Mean	Bipolar disorder	thal	-0.005073	0.04929	0.918	0.986179
Thal_Right_Eigen1_PC1	Bipolar disorder	thal	0.1337	0.0643	0.03761	0.390534
Thal_Right_Eigen2_Mean	Bipolar disorder	thal	0.02075	0.05287	0.6947	0.940079
Thal_Left_RD_PC3	Bipolar disorder	thal	-0.04258	0.05886	0.4694	0.863018
Thal_Left_mTBM1_Mean	Bipolar disorder	thal	-0.01074	0.05701	0.8506	0.977035
Thal_Left_mTBM1_PC6	Bipolar disorder	thal	-0.01819	0.05698	0.7496	0.954939
Thal_Left_mTBM3_Mean	Bipolar disorder	thal	-0.006631	0.05904	0.9106	0.984774
Thal_Left_Dete_Mean	Bipolar disorder	thal	-0.009106	0.05756	0.8743	0.980065
Thal_Left_Eigen1_Mean	Bipolar disorder	thal	-0.03114	0.04832	0.5194	0.881033
Thal_Left_Eigen2_Mean	Bipolar disorder	thal	-0.02312	0.05068	0.6483	0.927822
Thal_Right_RD_Mean	Bipolar disorder	thal	-0.001794	0.04763	0.97	0.993803
Thal_Right_RD_PC3	Bipolar disorder	thal	0.06118	0.05466	0.263	0.749757
Thal_Right_mTBM1_Mean	Bipolar disorder	thal	0.009224	0.05677	0.8709	0.980065
Vent_Left_RD_Mean	Bipolar disorder	vent	0.006254	0.04247	0.8829	0.981163
Vent_Right_mTBM2_Mean	Bipolar disorder	vent	0.03642	0.03781	0.3354	0.794347
Vent_Right_mTBM1_PC6	Bipolar disorder	vent	0.03886	0.04006	0.332	0.791372
Vent_Right_mTBM1_PC7	Bipolar disorder	vent	0.03237	0.05262	0.5384	0.891145
Vent_Right_mTBM1_PC8	Bipolar disorder	vent	0.08402	0.07504	0.2628	0.749757
Vent_Right_mTBM1_PC9	Bipolar disorder	vent	-0.006083	0.05948	0.9186	0.986179
Vent_Right_mTBM1_PC10	Bipolar disorder	vent	-0.06357	0.05256	0.2265	0.717161
Vent_Right_mTBM2_PC1	Bipolar disorder	vent	0.04982	0.0383	0.1933	0.68207
Vent_Right_mTBM2_PC3	Bipolar disorder	vent	-0.01874	0.04844	0.6989	0.940856
Vent_Right_mTBM2_PC4	Bipolar disorder	vent	-0.004252	0.04662	0.9273	0.987839
Vent_Right_mTBM3_Mean	Bipolar disorder	vent	-0.009191	0.04259	0.8291	0.970002
Vent_Right_mTBM2_PC10	Bipolar disorder	vent	-0.003061	0.06676	0.9634	0.99347
Vent_Right_mTBM3_PC2	Bipolar disorder	vent	-0.001635	0.03795	0.9656	0.99347
Vent_Right_mTBM3_PC3	Bipolar disorder	vent	0.0562	0.05132	0.2736	0.757589
Vent_Right_mTBM3_PC4	Bipolar disorder	vent	-0.0543	0.05794	0.3487	0.802927
Vent_Right_Dete_Mean	Bipolar disorder	vent	-0.0002897	0.04165	0.9945	0.999344
Vent_Right_mTBM3_PC6	Bipolar disorder	vent	0.00154	0.04057	0.9697	0.993803
Vent_Right_mTBM3_PC7	Bipolar disorder	vent	-0.0959	0.05328	0.07191	0.494619
Vent_Right_mTBM3_PC8	Bipolar disorder	vent	0.03279	0.1011	0.7457	0.953201
Vent_Right_mTBM3_PC9	Bipolar disorder	vent	0.02104	0.05528	0.7035	0.942076
Vent_Right_mTBM3_PC10	Bipolar disorder	vent	0.018	0.05289	0.7336	0.949953
Vent_Right_Dete_PC2	Bipolar disorder	vent	0.0054	0.03815	0.8874	0.981872
Vent_Right_Dete_PC3	Bipolar disorder	vent	-0.04702	0.05315	0.3764	0.821209
Vent_Right_Dete_PC5	Bipolar disorder	vent	0.008265	0.04601	0.8574	0.978541
Vent_Right_Eigen1_Mean	Bipolar disorder	vent	0.005077	0.04003	0.8991	0.983114
Vent_Right_Dete_PC6	Bipolar disorder	vent	-0.01297	0.04125	0.7531	0.956624
Vent_Right_Dete_PC7	Bipolar disorder	vent	-0.09398	0.05246	0.07324	0.497324
Vent_Right_Dete_PC9	Bipolar disorder	vent	-0.0126	0.0556	0.8207	0.968602
Vent_Right_Dete_PC10	Bipolar disorder	vent	0.02037	0.05212	0.6959	0.940413
Vent_Right_Eigen1_PC2	Bipolar disorder	vent	0.04436	0.04373	0.3103	0.776736
Vent_Right_Eigen1_PC4	Bipolar disorder	vent	-0.05324	0.04626	0.2497	0.73817
Vent_Right_Eigen1_PC5	Bipolar disorder	vent	0.05457	0.04953	0.2705	0.755683
Vent_Right_Eigen2_Mean	Bipolar disorder	vent	0.01369	0.04009	0.7328	0.949953
Vent_Right_Eigen1_PC7	Bipolar disorder	vent	-0.000161	0.04546	0.9972	0.999365
Vent_Right_Eigen1_PC9	Bipolar disorder	vent	-0.01834	0.04829	0.7041	0.942076
Vent_Right_Eigen2_PC2	Bipolar disorder	vent	-0.01013	0.03916	0.7959	0.964878
Vent_Right_Eigen2_PC3	Bipolar disorder	vent	-0.03073	0.04971	0.5364	0.889779
Vent_Right_Eigen2_PC4	Bipolar disorder	vent	0.01848	0.05034	0.7135	0.944467
Vent_Right_Eigen2_PC5	Bipolar disorder	vent	-0.1552	0.06824	0.02293	0.317846
Vent_Left_RD_PC1	Bipolar disorder	vent	0.01575	0.04163	0.7051	0.942076
Vent_Right_Eigen2_PC6	Bipolar disorder	vent	-0.02353	0.03965	0.5528	0.898136
Vent_Right_Eigen2_PC7	Bipolar disorder	vent	0.005471	0.04907	0.9112	0.984774
Vent_Right_Eigen2_PC9	Bipolar disorder	vent	-0.0563	0.04802	0.241	0.729201
Vent_Left_RD_PC2	Bipolar disorder	vent	0.07151	0.05088	0.1599	0.645931
Vent_Left_RD_PC3	Bipolar disorder	vent	-0.05919	0.04187	0.1575	0.641637
Vent_Left_RD_PC4	Bipolar disorder	vent	-0.05924	0.04601	0.1979	0.688815
Vent_Left_RD_PC5	Bipolar disorder	vent	0.01568	0.04503	0.7277	0.948481
Vent_Left_mTBM1_Mean	Bipolar disorder	vent	-0.01641	0.04441	0.7117	0.944093
Vent_Left_RD_PC6	Bipolar disorder	vent	0.1114	0.05402	0.0392	0.398728
Vent_Left_RD_PC7	Bipolar disorder	vent	0.08951	0.05009	0.07394	0.498329
Vent_Left_RD_PC8	Bipolar disorder	vent	-0.05718	0.05474	0.2962	0.768576
Vent_Left_RD_PC9	Bipolar disorder	vent	-0.02091	0.04579	0.6478	0.927822
Vent_Left_RD_PC10	Bipolar disorder	vent	-0.02084	0.04749	0.6607	0.929702
Vent_Left_mTBM1_PC1	Bipolar disorder	vent	0.05614	0.04502	0.2124	0.703719
Vent_Left_mTBM1_PC3	Bipolar disorder	vent	0.1171	0.05408	0.03042	0.361299
Vent_Left_mTBM1_PC4	Bipolar disorder	vent	-0.03507	0.05011	0.4839	0.868242
Vent_Left_mTBM2_Mean	Bipolar disorder	vent	0.005535	0.04391	0.8997	0.983461
Vent_Left_mTBM1_PC6	Bipolar disorder	vent	0.02172	0.04125	0.5985	0.91257
Vent_Left_mTBM1_PC7	Bipolar disorder	vent	-0.02552	0.05354	0.6336	0.922276
Vent_Left_mTBM1_PC8	Bipolar disorder	vent	-0.04216	0.04972	0.3965	0.830791
Vent_Left_mTBM1_PC9	Bipolar disorder	vent	-0.03167	0.05642	0.5746	0.904738
Vent_Left_mTBM1_PC10	Bipolar disorder	vent	-0.06733	0.05504	0.2212	0.709926
Vent_Left_mTBM2_PC1	Bipolar disorder	vent	0.01353	0.04285	0.7523	0.956026
Vent_Left_mTBM2_PC2	Bipolar disorder	vent	0.0597	0.05	0.2324	0.722633
Vent_Left_mTBM2_PC4	Bipolar disorder	vent	-0.07601	0.04939	0.1238	0.590014
Vent_Left_mTBM3_Mean	Bipolar disorder	vent	-0.02374	0.04403	0.5897	0.910285
Vent_Left_mTBM2_PC7	Bipolar disorder	vent	-0.01698	0.06685	0.7995	0.964903
Vent_Left_mTBM3_PC2	Bipolar disorder	vent	-0.007845	0.04009	0.8449	0.975546
Vent_Left_mTBM3_PC3	Bipolar disorder	vent	0.117	0.05656	0.03853	0.394678
Vent_Left_mTBM3_PC4	Bipolar disorder	vent	-0.04032	0.06043	0.5047	0.876409
Vent_Left_mTBM3_PC5	Bipolar disorder	vent	0.1086	0.06281	0.08373	0.520252
Vent_Left_Dete_Mean	Bipolar disorder	vent	-0.02026	0.04429	0.6473	0.927742
Vent_Left_mTBM3_PC6	Bipolar disorder	vent	-0.02336	0.04351	0.5913	0.910618
Vent_Left_mTBM3_PC7	Bipolar disorder	vent	-0.02496	0.04544	0.5828	0.907393
Vent_Left_mTBM3_PC8	Bipolar disorder	vent	-0.03092	0.05507	0.5745	0.904738
Vent_Left_mTBM3_PC9	Bipolar disorder	vent	0.02817	0.05906	0.6334	0.922233
Vent_Left_mTBM3_PC10	Bipolar disorder	vent	-0.01733	0.06657	0.7946	0.964441
Vent_Left_Dete_PC2	Bipolar disorder	vent	-0.01513	0.04102	0.7123	0.944098
Vent_Left_Dete_PC3	Bipolar disorder	vent	0.1115	0.06961	0.109	0.572053
Vent_Left_Dete_PC4	Bipolar disorder	vent	-0.02942	0.06733	0.6622	0.930121
Vent_Left_Dete_PC5	Bipolar disorder	vent	-0.1099	0.04739	0.02036	0.300826
Vent_Left_Eigen1_Mean	Bipolar disorder	vent	-0.006926	0.04237	0.8702	0.980065
Vent_Left_Dete_PC6	Bipolar disorder	vent	0.01445	0.04198	0.7306	0.949668
Vent_Left_Dete_PC7	Bipolar disorder	vent	-0.03141	0.04745	0.5079	0.876633
Vent_Left_Dete_PC8	Bipolar disorder	vent	-0.05222	0.05823	0.3698	0.81841
Vent_Left_Dete_PC9	Bipolar disorder	vent	-0.03828	0.05635	0.4969	0.873221
Vent_Left_Eigen1_PC2	Bipolar disorder	vent	0.008036	0.04087	0.8441	0.975546
Vent_Left_Eigen1_PC3	Bipolar disorder	vent	0.06006	0.05537	0.278	0.760528
Vent_Left_Eigen1_PC5	Bipolar disorder	vent	0.06437	0.03828	0.09265	0.543181
Vent_Left_Eigen2_Mean	Bipolar disorder	vent	-0.003646	0.04278	0.9321	0.988371
Vent_Left_Eigen1_PC6	Bipolar disorder	vent	-0.02248	0.05254	0.6687	0.931444
Vent_Left_Eigen1_PC8	Bipolar disorder	vent	-0.1139	0.05989	0.05719	0.457979
Vent_Left_Eigen1_PC9	Bipolar disorder	vent	-0.002122	0.0705	0.976	0.994304
Vent_Left_Eigen1_PC10	Bipolar disorder	vent	-0.008387	0.05964	0.8882	0.981872
Vent_Left_Eigen2_PC1	Bipolar disorder	vent	-0.0324	0.04126	0.4323	0.844723
Vent_Left_Eigen2_PC3	Bipolar disorder	vent	0.04807	0.05441	0.3769	0.821209
Vent_Left_Eigen2_PC4	Bipolar disorder	vent	-0.06398	0.03748	0.08781	0.530146
Vent_Right_RD_Mean	Bipolar disorder	vent	0.02702	0.03839	0.4815	0.867509
Vent_Left_Eigen2_PC6	Bipolar disorder	vent	-0.01121	0.04954	0.821	0.968602
Vent_Left_Eigen2_PC7	Bipolar disorder	vent	-0.1071	0.05224	0.04044	0.401355
Vent_Left_Eigen2_PC8	Bipolar disorder	vent	-0.06629	0.04441	0.1355	0.608336
Vent_Left_Eigen2_PC9	Bipolar disorder	vent	0.01266	0.04473	0.7771	0.960502
Vent_Left_Eigen2_PC10	Bipolar disorder	vent	0.04891	0.05216	0.3484	0.802554
Vent_Right_RD_PC1	Bipolar disorder	vent	0.02777	0.03893	0.4755	0.865558
Vent_Right_RD_PC2	Bipolar disorder	vent	0.0197	0.0451	0.6623	0.930121
Vent_Right_RD_PC3	Bipolar disorder	vent	0.04539	0.03931	0.2482	0.735733
Vent_Right_RD_PC4	Bipolar disorder	vent	0.09376	0.05538	0.09044	0.537918
Vent_Right_RD_PC5	Bipolar disorder	vent	-0.05524	0.04758	0.2456	0.733689
Vent_Right_mTBM1_Mean	Bipolar disorder	vent	0.003306	0.0413	0.9362	0.989452
Vent_Right_RD_PC6	Bipolar disorder	vent	-0.03551	0.04825	0.4619	0.858835
Vent_Right_RD_PC7	Bipolar disorder	vent	0.0504	0.04875	0.3011	0.770844
Vent_Right_RD_PC8	Bipolar disorder	vent	-0.03404	0.0479	0.4773	0.866301
Vent_Right_RD_PC9	Bipolar disorder	vent	-0.05155	0.04717	0.2744	0.757589
Vent_Right_RD_PC10	Bipolar disorder	vent	0.04427	0.04757	0.3521	0.805857
Vent_Right_mTBM1_PC2	Bipolar disorder	vent	-0.002051	0.03859	0.9576	0.992754
Vent_Right_mTBM1_PC3	Bipolar disorder	vent	0.06939	0.05234	0.1849	0.674277
Vent_Right_mTBM1_PC4	Bipolar disorder	vent	0.02492	0.04989	0.6174	0.917858
Accu_Left_RD_Mean	BMI	accu	0.04333	0.0373	0.2454	0.733422
Accu_Right_mTBM3_Mean	BMI	accu	0.05221	0.03982	0.1898	0.67901
Accu_Right_mTBM3_PC1	BMI	accu	0.03268	0.04035	0.418	0.839566
Accu_Right_Dete_Mean	BMI	accu	0.04993	0.04007	0.2128	0.704374
Accu_Right_Dete_PC1	BMI	accu	0.03431	0.04059	0.3981	0.831045
Accu_Right_Eigen1_Mean	BMI	accu	0.05436	0.03796	0.152	0.634055
Accu_Right_Eigen1_PC3	BMI	accu	0.05477	0.03792	0.1486	0.628601
Accu_Right_Eigen2_Mean	BMI	accu	0.05369	0.03772	0.1546	0.638632
Accu_Right_Eigen2_PC3	BMI	accu	0.02767	0.03757	0.4614	0.858822
Accu_Left_RD_PC1	BMI	accu	0.06481	0.04888	0.1849	0.674277
Accu_Left_RD_PC2	BMI	accu	0.02556	0.0435	0.5568	0.899621
Accu_Left_RD_PC4	BMI	accu	-0.03664	0.04211	0.3842	0.826355
Accu_Left_mTBM1_Mean	BMI	accu	0.05827	0.04144	0.1597	0.645931
Accu_Left_mTBM3_Mean	BMI	accu	0.06269	0.04095	0.1258	0.592237
Accu_Left_Dete_Mean	BMI	accu	0.06056	0.04092	0.1389	0.612707
Accu_Left_Eigen1_Mean	BMI	accu	0.05436	0.03725	0.1445	0.621518
Accu_Left_Eigen1_PC2	BMI	accu	-0.06261	0.05031	0.2134	0.705155
Accu_Left_Eigen2_Mean	BMI	accu	0.0499	0.0371	0.1786	0.669204
Accu_Left_Eigen2_PC2	BMI	accu	0.07721	0.04394	0.07892	0.509243
Accu_Right_RD_Mean	BMI	accu	0.04428	0.03768	0.24	0.728657
Accu_Right_RD_PC1	BMI	accu	0.05571	0.0342	0.1033	0.562537
Accu_Right_RD_PC4	BMI	accu	-0.05404	0.0306	0.07742	0.506559
Accu_Right_mTBM1_Mean	BMI	accu	0.04845	0.04094	0.2367	0.725591
Accu_Right_RD_PC8	BMI	accu	0.0249	0.04621	0.59	0.910285
Accu_Right_mTBM1_PC1	BMI	accu	-0.03162	0.04265	0.4585	0.857179
Amyg_Left_RD_Mean	BMI	amyg	0.05628	0.04688	0.2299	0.72109
Amyg_Right_Dete_PC4	BMI	amyg	0.1876	0.05572	0.000759	0.0472315
Amyg_Right_Eigen1_Mean	BMI	amyg	0.1233	0.04525	0.006446	0.174052
Amyg_Right_Eigen2_Mean	BMI	amyg	0.1182	0.04567	0.009636	0.217566
Amyg_Left_RD_PC3	BMI	amyg	-0.05298	0.04297	0.2176	0.708552
Amyg_Left_Eigen1_Mean	BMI	amyg	0.1142	0.04795	0.01719	0.286347
Amyg_Left_Eigen2_Mean	BMI	amyg	0.1041	0.04753	0.0285	0.350199
Amyg_Right_RD_Mean	BMI	amyg	0.08899	0.04245	0.03606	0.384265
Amyg_Left_Eigen2_PC7	BMI	amyg	0.19	0.04883	9.948e-05	0.0104418
Amyg_Right_RD_PC3	BMI	amyg	0.1132	0.03831	0.003125	0.118665
Caud_Left_RD_Mean	BMI	caud	0.02243	0.02754	0.4153	0.83944
Caud_Right_mTBM2_Mean	BMI	caud	0.004553	0.03483	0.896	0.982243
Caud_Right_Eigen1_Mean	BMI	caud	0.001542	0.02809	0.9562	0.992233
Caud_Right_Eigen2_Mean	BMI	caud	-0.001322	0.02914	0.9638	0.99347
Caud_Left_RD_PC1	BMI	caud	-0.07326	0.04684	0.1178	0.582613
Caud_Left_RD_PC3	BMI	caud	0.09611	0.04	0.01628	0.282144
Caud_Left_RD_PC4	BMI	caud	0.007745	0.0296	0.7936	0.964441
Caud_Left_RD_PC5	BMI	caud	-0.009547	0.02935	0.7449	0.952597
Caud_Left_mTBM1_Mean	BMI	caud	0.01068	0.03716	0.7737	0.959522
Caud_Left_mTBM1_PC2	BMI	caud	0.09868	0.05822	0.0901	0.537314
Caud_Left_mTBM2_Mean	BMI	caud	0.0124	0.03119	0.691	0.938632
Caud_Left_mTBM2_PC2	BMI	caud	0.1173	0.04561	0.01009	0.22198
Caud_Left_mTBM3_Mean	BMI	caud	-0.0001508	0.04017	0.997	0.999365
Caud_Left_mTBM3_PC2	BMI	caud	-0.09198	0.05695	0.1063	0.566946
Caud_Left_Dete_Mean	BMI	caud	0.006172	0.03857	0.8729	0.980065
Caud_Left_mTBM3_PC7	BMI	caud	0.02716	0.03271	0.4064	0.83553
Caud_Left_Dete_PC2	BMI	caud	0.09534	0.05684	0.09349	0.543796
Caud_Left_Eigen1_Mean	BMI	caud	0.02393	0.02946	0.4166	0.83944
Caud_Left_Dete_PC7	BMI	caud	0.01425	0.03655	0.6966	0.940413
Caud_Left_Eigen2_Mean	BMI	caud	0.02649	0.02919	0.3642	0.815134
Caud_Right_RD_Mean	BMI	caud	0.003719	0.02777	0.8934	0.981872
Caud_Right_RD_PC4	BMI	caud	-0.04255	0.0311	0.1712	0.662004
Caud_Right_RD_PC6	BMI	caud	-0.04528	0.03868	0.2418	0.729671
Caud_Right_RD_PC8	BMI	caud	-0.08908	0.03998	0.02586	0.335756
Hipp_Left_RD_Mean	BMI	hipp	-0.02794	0.03004	0.3524	0.806031
Hipp_Right_mTBM2_Mean	BMI	hipp	-0.06851	0.03147	0.0295	0.357536
Hipp_Right_mTBM1_PC6	BMI	hipp	0.04165	0.05088	0.4131	0.83944
Hipp_Right_mTBM1_PC7	BMI	hipp	-0.1064	0.05124	0.03791	0.392247
Hipp_Right_mTBM1_PC8	BMI	hipp	-0.149	0.08256	0.07109	0.492588
Hipp_Right_mTBM2_PC1	BMI	hipp	0.002657	0.03663	0.9422	0.99047
Hipp_Right_mTBM2_PC5	BMI	hipp	0.0112	0.08185	0.8911	0.981872
Hipp_Right_mTBM3_Mean	BMI	hipp	0.08717	0.03397	0.01027	0.22446
Hipp_Right_mTBM2_PC9	BMI	hipp	0.006292	0.04641	0.8922	0.981872
Hipp_Right_mTBM3_PC1	BMI	hipp	-0.0582	0.03368	0.08393	0.520252
Hipp_Right_mTBM3_PC2	BMI	hipp	0.03042	0.03381	0.3683	0.817798
Hipp_Right_mTBM3_PC3	BMI	hipp	-0.04305	0.04857	0.3754	0.820596
Hipp_Right_mTBM3_PC4	BMI	hipp	0.00607	0.0425	0.8864	0.981872
Hipp_Right_mTBM3_PC5	BMI	hipp	0.07979	0.05402	0.1397	0.614215
Hipp_Right_Dete_Mean	BMI	hipp	0.08157	0.03553	0.0217	0.311255
Hipp_Right_mTBM3_PC6	BMI	hipp	-0.01237	0.04983	0.8039	0.96626
Hipp_Right_mTBM3_PC7	BMI	hipp	-0.1847	0.07337	0.01185	0.242341
Hipp_Right_mTBM3_PC10	BMI	hipp	-0.03236	0.05046	0.5213	0.88168
Hipp_Right_Dete_PC1	BMI	hipp	-0.02956	0.03351	0.3777	0.821538
Hipp_Right_Dete_PC2	BMI	hipp	-0.03564	0.03448	0.3013	0.770849
Hipp_Right_Dete_PC3	BMI	hipp	-0.03907	0.05116	0.4451	0.850748
Hipp_Right_Dete_PC4	BMI	hipp	0.009195	0.04127	0.8237	0.969385
Hipp_Right_Dete_PC5	BMI	hipp	-0.08035	0.05081	0.1138	0.579278
Hipp_Right_Eigen1_Mean	BMI	hipp	0.0965	0.03506	0.005915	0.166499
Hipp_Right_Dete_PC6	BMI	hipp	0.02958	0.05073	0.5598	0.900714
Hipp_Right_Dete_PC7	BMI	hipp	-0.1426	0.05467	0.009092	0.212074
Hipp_Right_Dete_PC8	BMI	hipp	0.05745	0.06041	0.3417	0.79788
Hipp_Right_Eigen1_PC1	BMI	hipp	0.001837	0.03199	0.9542	0.99153
Hipp_Right_Eigen1_PC2	BMI	hipp	0.04289	0.0376	0.2541	0.742777
Hipp_Right_Eigen1_PC3	BMI	hipp	0.004002	0.03493	0.9088	0.984774
Hipp_Right_Eigen1_PC4	BMI	hipp	-0.0475	0.03628	0.1904	0.679543
Hipp_Right_Eigen1_PC5	BMI	hipp	-0.06264	0.05641	0.2668	0.752221
Hipp_Right_Eigen2_Mean	BMI	hipp	0.0815	0.03674	0.02654	0.338779
Hipp_Right_Eigen1_PC6	BMI	hipp	0.06323	0.03831	0.09887	0.553672
Hipp_Right_Eigen1_PC7	BMI	hipp	-0.005805	0.06989	0.9338	0.98885
Hipp_Right_Eigen1_PC8	BMI	hipp	0.0652	0.04076	0.1097	0.573832
Hipp_Right_Eigen1_PC9	BMI	hipp	0.09535	0.06371	0.1345	0.606189
Hipp_Right_Eigen1_PC10	BMI	hipp	0.2395	0.0962	0.01279	0.250961
Hipp_Right_Eigen2_PC1	BMI	hipp	-0.002191	0.03241	0.9461	0.991143
Hipp_Right_Eigen2_PC2	BMI	hipp	-0.00543	0.03397	0.873	0.980065
Hipp_Right_Eigen2_PC3	BMI	hipp	-0.08402	0.03902	0.03128	0.366033
Hipp_Right_Eigen2_PC4	BMI	hipp	-0.07045	0.04366	0.1066	0.567342
Hipp_Right_Eigen2_PC5	BMI	hipp	-0.06859	0.05648	0.2245	0.716164
Hipp_Left_RD_PC1	BMI	hipp	-0.03401	0.02896	0.2403	0.72918
Hipp_Right_Eigen2_PC6	BMI	hipp	0.03742	0.04311	0.3854	0.826589
Hipp_Right_Eigen2_PC7	BMI	hipp	-0.05803	0.09297	0.5325	0.887704
Hipp_Right_Eigen2_PC8	BMI	hipp	0.1778	0.06253	0.004455	0.144821
Hipp_Right_Eigen2_PC9	BMI	hipp	0.0415	0.0355	0.2424	0.730344
Hipp_Right_Eigen2_PC10	BMI	hipp	-0.04917	0.04501	0.2747	0.758009
Hipp_Left_RD_PC2	BMI	hipp	0.08977	0.05771	0.1198	0.58405
Hipp_Left_RD_PC3	BMI	hipp	0.07744	0.03539	0.02868	0.351668
Hipp_Left_RD_PC4	BMI	hipp	0.02271	0.03225	0.4813	0.867505
Hipp_Left_RD_PC5	BMI	hipp	0.0612	0.03274	0.06157	0.4707
Hipp_Left_mTBM1_Mean	BMI	hipp	0.03864	0.03487	0.2679	0.753007
Hipp_Left_RD_PC6	BMI	hipp	-0.01756	0.03339	0.5991	0.912715
Hipp_Left_RD_PC7	BMI	hipp	-0.01202	0.03183	0.7057	0.942076
Hipp_Left_RD_PC8	BMI	hipp	-0.06088	0.03431	0.076	0.503169
Hipp_Left_RD_PC9	BMI	hipp	-0.06143	0.03513	0.08036	0.513832
Hipp_Left_RD_PC10	BMI	hipp	0.02623	0.03126	0.4013	0.832917
Hipp_Left_mTBM1_PC1	BMI	hipp	0.06123	0.03369	0.06915	0.489997
Hipp_Left_mTBM1_PC2	BMI	hipp	-0.0734	0.067	0.2733	0.757589
Hipp_Left_mTBM1_PC3	BMI	hipp	-0.1204	0.04088	0.003222	0.120472
Hipp_Left_mTBM1_PC4	BMI	hipp	-0.009792	0.03416	0.7744	0.959522
Hipp_Left_mTBM1_PC5	BMI	hipp	0.01889	0.0434	0.6633	0.930121
Hipp_Left_mTBM2_Mean	BMI	hipp	-0.08857	0.03127	0.004624	0.146905
Hipp_Left_mTBM1_PC6	BMI	hipp	0.04958	0.04691	0.2906	0.765329
Hipp_Left_mTBM1_PC8	BMI	hipp	-0.04867	0.03849	0.2061	0.698789
Hipp_Left_mTBM2_PC1	BMI	hipp	-0.07815	0.03246	0.01605	0.281061
Hipp_Left_mTBM2_PC2	BMI	hipp	-0.1695	0.09419	0.07199	0.494619
Hipp_Left_mTBM2_PC3	BMI	hipp	0.1499	0.1961	0.4446	0.850259
Hipp_Left_mTBM2_PC4	BMI	hipp	-0.02296	0.0434	0.5968	0.911835
Hipp_Left_mTBM2_PC5	BMI	hipp	-3.111e-05	0.05114	0.9995	0.9999
Hipp_Left_mTBM3_Mean	BMI	hipp	0.08914	0.03612	0.01359	0.260211
Hipp_Left_mTBM3_PC1	BMI	hipp	0.06866	0.03429	0.04523	0.41934
Hipp_Left_mTBM3_PC2	BMI	hipp	-0.08567	0.06252	0.1706	0.660857
Hipp_Left_mTBM3_PC3	BMI	hipp	-0.09125	0.03762	0.0153	0.2754
Hipp_Left_mTBM3_PC4	BMI	hipp	0.06072	0.03264	0.06289	0.47396
Hipp_Left_mTBM3_PC5	BMI	hipp	-0.01982	0.05162	0.7011	0.942076
Hipp_Left_Dete_Mean	BMI	hipp	0.06433	0.036	0.07396	0.498329
Hipp_Left_mTBM3_PC6	BMI	hipp	0.04223	0.04373	0.3342	0.792949
Hipp_Left_mTBM3_PC7	BMI	hipp	0.06861	0.05085	0.1773	0.667951
Hipp_Left_Dete_PC1	BMI	hipp	0.06383	0.03394	0.06005	0.467181
Hipp_Left_Dete_PC2	BMI	hipp	-0.07854	0.06497	0.2268	0.717515
Hipp_Left_Dete_PC3	BMI	hipp	0.1119	0.04023	0.005398	0.157546
Hipp_Left_Dete_PC4	BMI	hipp	-0.03267	0.03232	0.3121	0.777306
Hipp_Left_Dete_PC5	BMI	hipp	-0.01894	0.04641	0.6831	0.936897
Hipp_Left_Eigen1_Mean	BMI	hipp	0.08252	0.0346	0.01708	0.286347
Hipp_Left_Dete_PC6	BMI	hipp	-0.05851	0.04457	0.1893	0.678815
Hipp_Left_Dete_PC7	BMI	hipp	-0.03084	0.05458	0.5721	0.904377
Hipp_Left_Dete_PC8	BMI	hipp	0.06269	0.03855	0.1039	0.563096
Hipp_Left_Eigen1_PC1	BMI	hipp	0.0684	0.03383	0.04322	0.413545
Hipp_Left_Eigen1_PC2	BMI	hipp	0.084	0.05707	0.141	0.614632
Hipp_Left_Eigen1_PC3	BMI	hipp	-0.07076	0.04567	0.1213	0.586111
Hipp_Left_Eigen1_PC4	BMI	hipp	0.1431	0.04819	0.002979	0.115347
Hipp_Left_Eigen1_PC5	BMI	hipp	0.01695	0.05186	0.7437	0.952251
Hipp_Left_Eigen2_Mean	BMI	hipp	0.05318	0.03333	0.1105	0.574566
Hipp_Left_Eigen1_PC6	BMI	hipp	-0.0319	0.0458	0.4861	0.868711
Hipp_Left_Eigen1_PC8	BMI	hipp	-0.001323	0.03186	0.9669	0.99347
Hipp_Left_Eigen1_PC9	BMI	hipp	0.001496	0.04752	0.9749	0.993982
Hipp_Left_Eigen1_PC10	BMI	hipp	-0.04899	0.04872	0.3147	0.778051
Hipp_Left_Eigen2_PC1	BMI	hipp	0.05808	0.03223	0.07155	0.493152
Hipp_Left_Eigen2_PC2	BMI	hipp	0.1121	0.03585	0.001762	0.0825298
Hipp_Left_Eigen2_PC3	BMI	hipp	0.07421	0.08681	0.3926	0.829453
Hipp_Left_Eigen2_PC4	BMI	hipp	-0.05943	0.04484	0.1851	0.674724
Hipp_Left_Eigen2_PC5	BMI	hipp	0.01768	0.04154	0.6704	0.932098
Hipp_Right_RD_Mean	BMI	hipp	-0.008528	0.03524	0.8088	0.966354
Hipp_Left_Eigen2_PC6	BMI	hipp	0.003172	0.0448	0.9435	0.99047
Hipp_Left_Eigen2_PC7	BMI	hipp	-0.05055	0.04029	0.2096	0.70077
Hipp_Left_Eigen2_PC8	BMI	hipp	0.03571	0.03609	0.3224	0.785029
Hipp_Left_Eigen2_PC10	BMI	hipp	-0.03957	0.04141	0.3393	0.79601
Hipp_Right_RD_PC1	BMI	hipp	0.003095	0.03172	0.9223	0.986551
Hipp_Right_RD_PC2	BMI	hipp	-0.01476	0.03631	0.6844	0.936954
Hipp_Right_RD_PC3	BMI	hipp	0.061	0.05078	0.2296	0.72082
Hipp_Right_RD_PC4	BMI	hipp	-0.05834	0.03541	0.09945	0.555613
Hipp_Right_RD_PC5	BMI	hipp	0.004531	0.02913	0.8764	0.980429
Hipp_Right_mTBM1_Mean	BMI	hipp	0.0624	0.03721	0.0936	0.543796
Hipp_Right_RD_PC6	BMI	hipp	-0.01889	0.03471	0.5864	0.908943
Hipp_Right_RD_PC7	BMI	hipp	-0.06235	0.03174	0.04949	0.433541
Hipp_Right_RD_PC8	BMI	hipp	0.0502	0.03735	0.179	0.669435
Hipp_Right_RD_PC9	BMI	hipp	-0.04163	0.03949	0.2918	0.765827
Hipp_Right_RD_PC10	BMI	hipp	0.02676	0.03925	0.4954	0.872785
Hipp_Right_mTBM1_PC1	BMI	hipp	0.02559	0.0334	0.4436	0.850124
Hipp_Right_mTBM1_PC2	BMI	hipp	0.03162	0.03461	0.3609	0.81228
Hipp_Right_mTBM1_PC3	BMI	hipp	-0.03119	0.05308	0.5569	0.899621
Hipp_Right_mTBM1_PC4	BMI	hipp	-0.01301	0.03943	0.7415	0.952182
Hipp_Right_mTBM1_PC5	BMI	hipp	-0.09803	0.0586	0.09435	0.544947
Pall_Left_RD_Mean	BMI	pall	0.04552	0.03349	0.1741	0.664954
Pall_Right_mTBM3_Mean	BMI	pall	-0.02466	0.03693	0.5044	0.876237
Pall_Right_Dete_Mean	BMI	pall	-0.03181	0.03655	0.3841	0.826242
Pall_Right_Eigen1_Mean	BMI	pall	0.01493	0.03134	0.6338	0.922276
Pall_Right_Eigen2_Mean	BMI	pall	0.02094	0.03149	0.5062	0.876477
Pall_Left_RD_PC2	BMI	pall	-0.06045	0.03381	0.07382	0.498156
Pall_Left_mTBM1_Mean	BMI	pall	0.0204	0.03892	0.6001	0.912881
Pall_Left_RD_PC6	BMI	pall	-0.09877	0.0413	0.01677	0.284242
Pall_Left_mTBM3_Mean	BMI	pall	0.03431	0.03971	0.3875	0.82826
Pall_Left_Dete_Mean	BMI	pall	0.02774	0.03908	0.4779	0.866666
Pall_Left_Eigen1_Mean	BMI	pall	0.07138	0.03327	0.0319	0.367688
Pall_Left_Eigen2_Mean	BMI	pall	0.06417	0.03375	0.05726	0.457979
Pall_Left_Eigen2_PC5	BMI	pall	-0.1196	0.04225	0.00463	0.146905
Pall_Right_RD_Mean	BMI	pall	-0.01389	0.03305	0.6744	0.934527
Pall_Right_mTBM1_Mean	BMI	pall	-0.03929	0.03679	0.2855	0.7625
Puta_Left_RD_Mean	BMI	puta	-0.02119	0.02485	0.394	0.830135
Puta_Right_mTBM3_Mean	BMI	puta	-0.03498	0.02763	0.2055	0.698182
Puta_Right_mTBM3_PC1	BMI	puta	0.05082	0.05041	0.3135	0.777817
Puta_Right_Dete_Mean	BMI	puta	-0.03921	0.02765	0.1561	0.639781
Puta_Right_Dete_PC1	BMI	puta	0.0542	0.05178	0.2953	0.767613
Puta_Right_Eigen1_Mean	BMI	puta	-0.02491	0.02588	0.3357	0.794517
Puta_Right_Eigen2_Mean	BMI	puta	-0.02265	0.02569	0.378	0.821538
Puta_Left_RD_PC1	BMI	puta	-0.06465	0.04583	0.1583	0.643091
Puta_Left_RD_PC3	BMI	puta	0.01555	0.04255	0.7147	0.944979
Puta_Left_RD_PC4	BMI	puta	-0.005495	0.02937	0.8516	0.977231
Puta_Left_RD_PC5	BMI	puta	-0.1324	0.03405	0.0001014	0.0104544
Puta_Left_mTBM1_Mean	BMI	puta	-0.02837	0.02608	0.2766	0.759811
Puta_Left_RD_PC9	BMI	puta	-0.04207	0.0412	0.3072	0.775156
Puta_Left_mTBM2_Mean	BMI	puta	0.02396	0.04276	0.5752	0.904859
Puta_Left_mTBM3_Mean	BMI	puta	-0.03521	0.02581	0.1726	0.663826
Puta_Left_mTBM3_PC1	BMI	puta	0.08959	0.05081	0.07783	0.506957
Puta_Left_Dete_Mean	BMI	puta	-0.03177	0.02584	0.2188	0.708937
Puta_Left_mTBM3_PC7	BMI	puta	0.05726	0.03282	0.08106	0.514049
Puta_Left_mTBM3_PC9	BMI	puta	-0.005653	0.0478	0.9059	0.984622
Puta_Left_Dete_PC1	BMI	puta	0.0925	0.0515	0.0725	0.495158
Puta_Left_Eigen1_Mean	BMI	puta	-0.007855	0.02362	0.7395	0.952107
Puta_Left_Eigen2_Mean	BMI	puta	-0.009517	0.02379	0.6891	0.937954
Puta_Right_RD_Mean	BMI	puta	-0.03843	0.02622	0.1428	0.618634
Puta_Left_Eigen2_PC7	BMI	puta	-0.05773	0.03632	0.112	0.576004
Puta_Right_RD_PC1	BMI	puta	-0.03297	0.0469	0.4821	0.867511
Puta_Right_RD_PC4	BMI	puta	-0.02812	0.02934	0.3378	0.795888
Puta_Right_mTBM1_Mean	BMI	puta	-0.04319	0.02793	0.122	0.587542
Puta_Right_RD_PC7	BMI	puta	-0.118	0.03219	0.0002464	0.0203473
Puta_Right_mTBM1_PC1	BMI	puta	0.05706	0.05324	0.2838	0.761613
Thal_Left_RD_Mean	BMI	thal	-0.002927	0.03202	0.9272	0.987839
Thal_Right_mTBM2_PC1	BMI	thal	-0.08963	0.04121	0.02961	0.357536
Thal_Right_mTBM3_Mean	BMI	thal	0.07755	0.03989	0.05187	0.442551
Thal_Right_Dete_Mean	BMI	thal	0.06471	0.03956	0.1019	0.558532
Thal_Right_Eigen1_Mean	BMI	thal	0.06041	0.03333	0.06994	0.491518
Thal_Right_Eigen1_PC1	BMI	thal	0.09427	0.04061	0.02027	0.300731
Thal_Right_Eigen2_Mean	BMI	thal	0.1033	0.03494	0.003111	0.118665
Thal_Left_RD_PC3	BMI	thal	0.02992	0.03528	0.3964	0.830791
Thal_Left_mTBM1_Mean	BMI	thal	-0.007365	0.03875	0.8492	0.976521
Thal_Left_mTBM1_PC6	BMI	thal	0.03772	0.04205	0.3697	0.81841
Thal_Left_mTBM3_Mean	BMI	thal	0.01425	0.03974	0.7199	0.947039
Thal_Left_Dete_Mean	BMI	thal	0.003187	0.039	0.9349	0.988993
Thal_Left_Eigen1_Mean	BMI	thal	0.02811	0.03119	0.3674	0.817571
Thal_Left_Eigen2_Mean	BMI	thal	0.03539	0.0325	0.2761	0.759395
Thal_Right_RD_Mean	BMI	thal	0.03471	0.03276	0.2894	0.764048
Thal_Right_RD_PC3	BMI	thal	-0.038	0.03678	0.3015	0.770849
Thal_Right_mTBM1_Mean	BMI	thal	0.04944	0.03955	0.2113	0.703015
Vent_Left_RD_Mean	BMI	vent	-0.06252	0.02777	0.02436	0.327035
Vent_Right_mTBM2_Mean	BMI	vent	0.003055	0.02833	0.9141	0.985538
Vent_Right_mTBM1_PC6	BMI	vent	-0.02942	0.02676	0.2716	0.75633
Vent_Right_mTBM1_PC7	BMI	vent	-0.08794	0.03011	0.003493	0.12526
Vent_Right_mTBM1_PC8	BMI	vent	0.08967	0.0423	0.03402	0.375007
Vent_Right_mTBM1_PC9	BMI	vent	0.01807	0.04045	0.6551	0.929554
Vent_Right_mTBM1_PC10	BMI	vent	0.1571	0.03245	1.286e-06	0.000339504
Vent_Right_mTBM2_PC1	BMI	vent	0.003242	0.02891	0.9107	0.984774
Vent_Right_mTBM2_PC3	BMI	vent	-0.03052	0.03035	0.3145	0.778051
Vent_Right_mTBM2_PC4	BMI	vent	-0.05926	0.03015	0.04935	0.433541
Vent_Right_mTBM3_Mean	BMI	vent	-0.1871	0.02786	1.869e-11	1.50242e-08
Vent_Right_mTBM2_PC10	BMI	vent	-0.05165	0.03948	0.1908	0.679996
Vent_Right_mTBM3_PC2	BMI	vent	-0.09241	0.02842	0.001147	0.0616831
Vent_Right_mTBM3_PC3	BMI	vent	0.1444	0.03483	3.361e-05	0.0044418
Vent_Right_mTBM3_PC4	BMI	vent	0.05763	0.03349	0.08528	0.522475
Vent_Right_Dete_Mean	BMI	vent	-0.1675	0.02788	1.901e-09	1.03509e-06
Vent_Right_mTBM3_PC6	BMI	vent	-0.04256	0.02382	0.07399	0.498339
Vent_Right_mTBM3_PC7	BMI	vent	0.05613	0.03401	0.09886	0.553672
Vent_Right_mTBM3_PC8	BMI	vent	0.1277	0.05749	0.02637	0.337598
Vent_Right_mTBM3_PC9	BMI	vent	0.07759	0.03773	0.03973	0.399686
Vent_Right_mTBM3_PC10	BMI	vent	-0.1539	0.03356	4.561e-06	0.000913458
Vent_Right_Dete_PC2	BMI	vent	-0.08092	0.02828	0.004223	0.140691
Vent_Right_Dete_PC3	BMI	vent	-0.162	0.03625	7.899e-06	0.00146417
Vent_Right_Dete_PC5	BMI	vent	-0.03188	0.02802	0.2552	0.743704
Vent_Right_Eigen1_Mean	BMI	vent	-0.1502	0.02797	7.915e-08	3.06469e-05
Vent_Right_Dete_PC6	BMI	vent	-0.02135	0.02622	0.4154	0.83944
Vent_Right_Dete_PC7	BMI	vent	0.05202	0.03161	0.09984	0.556253
Vent_Right_Dete_PC9	BMI	vent	-0.06354	0.03866	0.1003	0.557279
Vent_Right_Dete_PC10	BMI	vent	-0.1728	0.03317	1.884e-07	6.43663e-05
Vent_Right_Eigen1_PC2	BMI	vent	-0.08819	0.02996	0.003239	0.120849
Vent_Right_Eigen1_PC4	BMI	vent	-0.0946	0.02701	0.0004604	0.0323468
Vent_Right_Eigen1_PC5	BMI	vent	0.07577	0.03216	0.01848	0.291293
Vent_Right_Eigen2_Mean	BMI	vent	-0.123	0.02856	1.659e-05	0.00253565
Vent_Right_Eigen1_PC7	BMI	vent	0.06325	0.03373	0.06076	0.468728
Vent_Right_Eigen1_PC9	BMI	vent	-0.02757	0.02878	0.338	0.795888
Vent_Right_Eigen2_PC2	BMI	vent	0.06676	0.02911	0.02184	0.312174
Vent_Right_Eigen2_PC3	BMI	vent	-0.1202	0.02807	1.852e-05	0.00275806
Vent_Right_Eigen2_PC4	BMI	vent	-0.06183	0.03721	0.09661	0.549382
Vent_Right_Eigen2_PC5	BMI	vent	-0.07297	0.0409	0.07442	0.499091
Vent_Left_RD_PC1	BMI	vent	-0.04174	0.02856	0.1439	0.620469
Vent_Right_Eigen2_PC6	BMI	vent	-0.01979	0.0279	0.4782	0.866849
Vent_Right_Eigen2_PC7	BMI	vent	-0.04692	0.02769	0.09018	0.537314
Vent_Right_Eigen2_PC9	BMI	vent	0.05514	0.03038	0.06953	0.491278
Vent_Left_RD_PC2	BMI	vent	0.05621	0.0324	0.08272	0.517776
Vent_Left_RD_PC3	BMI	vent	-0.07959	0.02283	0.0004894	0.0334814
Vent_Left_RD_PC4	BMI	vent	-0.1074	0.02698	6.891e-05	0.00800459
Vent_Left_RD_PC5	BMI	vent	0.04895	0.03461	0.1572	0.641615
Vent_Left_mTBM1_Mean	BMI	vent	-0.1341	0.02648	4.156e-07	0.000129311
Vent_Left_RD_PC6	BMI	vent	-0.05994	0.03151	0.05712	0.457979
Vent_Left_RD_PC7	BMI	vent	0.06396	0.03044	0.0356	0.382984
Vent_Left_RD_PC8	BMI	vent	0.1012	0.02896	0.0004754	0.0331335
Vent_Left_RD_PC9	BMI	vent	0.07991	0.03205	0.01267	0.250014
Vent_Left_RD_PC10	BMI	vent	-0.06246	0.03088	0.0431	0.413305
Vent_Left_mTBM1_PC1	BMI	vent	-0.05402	0.02932	0.06544	0.480821
Vent_Left_mTBM1_PC3	BMI	vent	0.09904	0.03352	0.003126	0.118665
Vent_Left_mTBM1_PC4	BMI	vent	-0.01559	0.03044	0.6086	0.915124
Vent_Left_mTBM2_Mean	BMI	vent	-0.01247	0.02841	0.6607	0.929702
Vent_Left_mTBM1_PC6	BMI	vent	-0.002248	0.02458	0.9271	0.987839
Vent_Left_mTBM1_PC7	BMI	vent	-0.1223	0.03189	0.0001257	0.0123045
Vent_Left_mTBM1_PC8	BMI	vent	-0.1141	0.03173	0.0003229	0.025117
Vent_Left_mTBM1_PC9	BMI	vent	0.1322	0.03819	0.0005354	0.0356061
Vent_Left_mTBM1_PC10	BMI	vent	0.0002202	0.03397	0.9948	0.999344
Vent_Left_mTBM2_PC1	BMI	vent	-0.01662	0.02875	0.5631	0.901943
Vent_Left_mTBM2_PC2	BMI	vent	0.02056	0.02858	0.4719	0.863988
Vent_Left_mTBM2_PC4	BMI	vent	-0.05034	0.03294	0.1264	0.592519
Vent_Left_mTBM3_Mean	BMI	vent	-0.1609	0.02609	6.984e-10	4.19618e-07
Vent_Left_mTBM2_PC7	BMI	vent	0.08942	0.03919	0.02251	0.317846
Vent_Left_mTBM3_PC2	BMI	vent	-0.07582	0.02769	0.006174	0.169678
Vent_Left_mTBM3_PC3	BMI	vent	0.09453	0.03508	0.007044	0.18401
Vent_Left_mTBM3_PC4	BMI	vent	-0.02043	0.03534	0.5632	0.901943
Vent_Left_mTBM3_PC5	BMI	vent	0.07165	0.04381	0.1019	0.558532
Vent_Left_Dete_Mean	BMI	vent	-0.1469	0.02623	2.124e-08	9.7391e-06
Vent_Left_mTBM3_PC6	BMI	vent	0.04819	0.02569	0.06071	0.468728
Vent_Left_mTBM3_PC7	BMI	vent	0.07432	0.02896	0.01028	0.22446
Vent_Left_mTBM3_PC8	BMI	vent	-0.2236	0.03221	3.825e-12	3.50773e-09
Vent_Left_mTBM3_PC9	BMI	vent	-0.0516	0.04308	0.231	0.721487
Vent_Left_mTBM3_PC10	BMI	vent	0.04826	0.04272	0.2586	0.747114
Vent_Left_Dete_PC2	BMI	vent	-0.07824	0.02827	0.005654	0.162032
Vent_Left_Dete_PC3	BMI	vent	0.08413	0.04292	0.04999	0.4356
Vent_Left_Dete_PC4	BMI	vent	-0.03671	0.0413	0.3741	0.819799
Vent_Left_Dete_PC5	BMI	vent	-0.07455	0.03128	0.01717	0.286347
Vent_Left_Eigen1_Mean	BMI	vent	-0.1274	0.02605	9.986e-07	0.000271546
Vent_Left_Dete_PC6	BMI	vent	-0.0307	0.02425	0.2054	0.698182
Vent_Left_Dete_PC7	BMI	vent	0.06981	0.03108	0.02469	0.32915
Vent_Left_Dete_PC8	BMI	vent	-0.2253	0.03477	9.157e-11	6.38206e-08
Vent_Left_Dete_PC9	BMI	vent	0.1074	0.03994	0.00715	0.184617
Vent_Left_Eigen1_PC2	BMI	vent	0.07813	0.02805	0.005344	0.156494
Vent_Left_Eigen1_PC3	BMI	vent	0.05546	0.03427	0.1055	0.566347
Vent_Left_Eigen1_PC5	BMI	vent	0.04367	0.02421	0.07124	0.492588
Vent_Left_Eigen2_Mean	BMI	vent	-0.1045	0.02681	9.649e-05	0.0101893
Vent_Left_Eigen1_PC6	BMI	vent	0.07996	0.02943	0.006586	0.176004
Vent_Left_Eigen1_PC8	BMI	vent	-0.07359	0.03912	0.05996	0.46682
Vent_Left_Eigen1_PC9	BMI	vent	0.1358	0.04623	0.003304	0.122005
Vent_Left_Eigen1_PC10	BMI	vent	0.05998	0.03986	0.1324	0.601986
Vent_Left_Eigen2_PC1	BMI	vent	0.06056	0.0275	0.02763	0.345851
Vent_Left_Eigen2_PC3	BMI	vent	0.06114	0.03403	0.07239	0.495158
Vent_Left_Eigen2_PC4	BMI	vent	-0.05833	0.02281	0.01056	0.226598
Vent_Right_RD_Mean	BMI	vent	-0.05097	0.02807	0.06937	0.490744
Vent_Left_Eigen2_PC6	BMI	vent	0.1072	0.02875	0.0001919	0.0172354
Vent_Left_Eigen2_PC7	BMI	vent	-0.05649	0.03589	0.1155	0.580465
Vent_Left_Eigen2_PC8	BMI	vent	-0.03953	0.02978	0.1843	0.674277
Vent_Left_Eigen2_PC9	BMI	vent	-0.008241	0.03065	0.788	0.962369
Vent_Left_Eigen2_PC10	BMI	vent	-0.06098	0.0315	0.05287	0.446321
Vent_Right_RD_PC1	BMI	vent	-0.0319	0.02857	0.2642	0.750393
Vent_Right_RD_PC2	BMI	vent	0.004834	0.03083	0.8754	0.980065
Vent_Right_RD_PC3	BMI	vent	0.09086	0.02409	0.0001623	0.0151784
Vent_Right_RD_PC4	BMI	vent	0.0186	0.03665	0.6118	0.915871
Vent_Right_RD_PC5	BMI	vent	-0.0948	0.0287	0.0009547	0.0543617
Vent_Right_mTBM1_Mean	BMI	vent	-0.1481	0.02802	1.244e-07	4.42356e-05
Vent_Right_RD_PC6	BMI	vent	0.07076	0.02975	0.01737	0.28781
Vent_Right_RD_PC7	BMI	vent	-0.1056	0.02503	2.446e-05	0.00338247
Vent_Right_RD_PC8	BMI	vent	0.05642	0.03246	0.08219	0.516437
Vent_Right_RD_PC9	BMI	vent	0.04009	0.02868	0.1622	0.649695
Vent_Right_RD_PC10	BMI	vent	0.07359	0.02963	0.013	0.253369
Vent_Right_mTBM1_PC2	BMI	vent	-0.07896	0.02876	0.006053	0.168376
Vent_Right_mTBM1_PC3	BMI	vent	0.1521	0.03661	3.264e-05	0.00440868
Vent_Right_mTBM1_PC4	BMI	vent	-0.06007	0.02889	0.0376	0.390534
Accu_Left_RD_Mean	Coronary artery disease	accu	0.06425	0.09262	0.4879	0.868711
Accu_Right_mTBM3_Mean	Coronary artery disease	accu	0.09086	0.08386	0.2786	0.760528
Accu_Right_mTBM3_PC1	Coronary artery disease	accu	0.04464	0.09053	0.6219	0.918688
Accu_Right_Dete_Mean	Coronary artery disease	accu	0.08777	0.08327	0.2918	0.765827
Accu_Right_Dete_PC1	Coronary artery disease	accu	0.05058	0.08954	0.5721	0.904377
Accu_Right_Eigen1_Mean	Coronary artery disease	accu	0.1364	0.07514	0.06941	0.490828
Accu_Right_Eigen1_PC3	Coronary artery disease	accu	0.1019	0.0786	0.1949	0.68474
Accu_Right_Eigen2_Mean	Coronary artery disease	accu	0.1371	0.07415	0.06447	0.478214
Accu_Right_Eigen2_PC3	Coronary artery disease	accu	-0.02464	0.09314	0.7913	0.963697
Accu_Left_RD_PC1	Coronary artery disease	accu	0.1033	0.1132	0.3613	0.8124
Accu_Left_RD_PC2	Coronary artery disease	accu	0.05936	0.1093	0.5871	0.909139
Accu_Left_RD_PC4	Coronary artery disease	accu	0.1007	0.09748	0.3014	0.770849
Accu_Left_mTBM1_Mean	Coronary artery disease	accu	0.01483	0.1057	0.8884	0.981872
Accu_Left_mTBM3_Mean	Coronary artery disease	accu	0.0158	0.1041	0.8794	0.980776
Accu_Left_Dete_Mean	Coronary artery disease	accu	0.01797	0.104	0.8628	0.97881
Accu_Left_Eigen1_Mean	Coronary artery disease	accu	0.05539	0.09221	0.5481	0.895704
Accu_Left_Eigen1_PC2	Coronary artery disease	accu	-0.1016	0.118	0.3891	0.82826
Accu_Left_Eigen2_Mean	Coronary artery disease	accu	0.06397	0.09221	0.4878	0.868711
Accu_Left_Eigen2_PC2	Coronary artery disease	accu	0.05119	0.09655	0.596	0.911179
Accu_Right_RD_Mean	Coronary artery disease	accu	0.1433	0.07453	0.05451	0.450762
Accu_Right_RD_PC1	Coronary artery disease	accu	0.2237	0.07636	0.003395	0.123496
Accu_Right_RD_PC4	Coronary artery disease	accu	-0.0832	0.0836	0.3196	0.782012
Accu_Right_mTBM1_Mean	Coronary artery disease	accu	0.08505	0.08458	0.3146	0.778051
Accu_Right_RD_PC8	Coronary artery disease	accu	-0.04282	0.09224	0.6425	0.925803
Accu_Right_mTBM1_PC1	Coronary artery disease	accu	-0.04636	0.0935	0.62	0.918526
Amyg_Left_RD_Mean	Coronary artery disease	amyg	0.1342	0.1085	0.2163	0.707625
Amyg_Right_Dete_PC4	Coronary artery disease	amyg	0.4566	0.1956	0.01959	0.29759
Amyg_Right_Eigen1_Mean	Coronary artery disease	amyg	0.1712	0.1297	0.1867	0.677399
Amyg_Right_Eigen2_Mean	Coronary artery disease	amyg	0.1906	0.1321	0.1493	0.62988
Amyg_Left_RD_PC3	Coronary artery disease	amyg	-0.163	0.1039	0.1168	0.581464
Amyg_Left_Eigen1_Mean	Coronary artery disease	amyg	0.1916	0.118	0.1043	0.563336
Amyg_Left_Eigen2_Mean	Coronary artery disease	amyg	0.1986	0.118	0.09244	0.543032
Amyg_Right_RD_Mean	Coronary artery disease	amyg	0.1262	0.1141	0.269	0.754274
Amyg_Left_Eigen2_PC7	Coronary artery disease	amyg	0.2604	0.1073	0.01519	0.273703
Amyg_Right_RD_PC3	Coronary artery disease	amyg	0.1868	0.1013	0.06523	0.480782
Caud_Left_RD_Mean	Coronary artery disease	caud	0.1111	0.06195	0.07282	0.496019
Caud_Right_mTBM2_Mean	Coronary artery disease	caud	0.004291	0.08369	0.9591	0.992808
Caud_Right_Eigen1_Mean	Coronary artery disease	caud	0.01488	0.0716	0.8354	0.972852
Caud_Right_Eigen2_Mean	Coronary artery disease	caud	-0.02202	0.07034	0.7542	0.956793
Caud_Left_RD_PC1	Coronary artery disease	caud	-0.06156	0.1226	0.6157	0.917547
Caud_Left_RD_PC3	Coronary artery disease	caud	-0.0527	0.09129	0.5638	0.902006
Caud_Left_RD_PC4	Coronary artery disease	caud	-0.1575	0.06197	0.01103	0.23239
Caud_Left_RD_PC5	Coronary artery disease	caud	-0.06241	0.07268	0.3905	0.82826
Caud_Left_mTBM1_Mean	Coronary artery disease	caud	0.04086	0.08573	0.6336	0.922276
Caud_Left_mTBM1_PC2	Coronary artery disease	caud	0.3138	0.1359	0.0209	0.304993
Caud_Left_mTBM2_Mean	Coronary artery disease	caud	0.2163	0.07324	0.00314	0.11868
Caud_Left_mTBM2_PC2	Coronary artery disease	caud	-0.01898	0.1102	0.8632	0.97881
Caud_Left_mTBM3_Mean	Coronary artery disease	caud	-0.0009368	0.09201	0.9919	0.998375
Caud_Left_mTBM3_PC2	Coronary artery disease	caud	-0.2713	0.1304	0.03748	0.390114
Caud_Left_Dete_Mean	Coronary artery disease	caud	0.02127	0.08859	0.8103	0.966966
Caud_Left_mTBM3_PC7	Coronary artery disease	caud	-0.0001297	0.08559	0.9988	0.9999
Caud_Left_Dete_PC2	Coronary artery disease	caud	0.2897	0.1311	0.02718	0.343675
Caud_Left_Eigen1_Mean	Coronary artery disease	caud	-0.004897	0.07457	0.9476	0.991143
Caud_Left_Dete_PC7	Coronary artery disease	caud	-0.004583	0.09322	0.9608	0.992808
Caud_Left_Eigen2_Mean	Coronary artery disease	caud	0.01906	0.07055	0.787	0.962369
Caud_Right_RD_Mean	Coronary artery disease	caud	0.02766	0.0628	0.6596	0.929702
Caud_Right_RD_PC4	Coronary artery disease	caud	0.03651	0.0603	0.5449	0.894932
Caud_Right_RD_PC6	Coronary artery disease	caud	0.06077	0.08942	0.4968	0.873221
Caud_Right_RD_PC8	Coronary artery disease	caud	-0.09184	0.09666	0.342	0.798367
Hipp_Left_RD_Mean	Coronary artery disease	hipp	0.1774	0.07334	0.01558	0.277573
Hipp_Right_mTBM2_Mean	Coronary artery disease	hipp	0.0364	0.08033	0.6504	0.928138
Hipp_Right_mTBM1_PC6	Coronary artery disease	hipp	0.4143	0.1586	0.009016	0.211433
Hipp_Right_mTBM1_PC7	Coronary artery disease	hipp	-0.324	0.1215	0.007677	0.191365
Hipp_Right_mTBM1_PC8	Coronary artery disease	hipp	-0.07933	0.162	0.6243	0.91895
Hipp_Right_mTBM2_PC1	Coronary artery disease	hipp	-0.05627	0.08074	0.4859	0.868711
Hipp_Right_mTBM2_PC5	Coronary artery disease	hipp	-0.2241	0.2474	0.365	0.815458
Hipp_Right_mTBM3_Mean	Coronary artery disease	hipp	0.1826	0.07502	0.01493	0.271262
Hipp_Right_mTBM2_PC9	Coronary artery disease	hipp	-0.05101	0.116	0.6602	0.929702
Hipp_Right_mTBM3_PC1	Coronary artery disease	hipp	-0.178	0.09175	0.05232	0.443782
Hipp_Right_mTBM3_PC2	Coronary artery disease	hipp	-0.005188	0.0831	0.9502	0.991143
Hipp_Right_mTBM3_PC3	Coronary artery disease	hipp	-0.0987	0.1238	0.4253	0.842905
Hipp_Right_mTBM3_PC4	Coronary artery disease	hipp	-0.00431	0.09688	0.9645	0.99347
Hipp_Right_mTBM3_PC5	Coronary artery disease	hipp	0.01526	0.131	0.9073	0.984774
Hipp_Right_Dete_Mean	Coronary artery disease	hipp	0.2142	0.08002	0.00743	0.188718
Hipp_Right_mTBM3_PC6	Coronary artery disease	hipp	-0.1487	0.1386	0.2834	0.76136
Hipp_Right_mTBM3_PC7	Coronary artery disease	hipp	-0.3159	0.1387	0.02278	0.317846
Hipp_Right_mTBM3_PC10	Coronary artery disease	hipp	0.03456	0.126	0.7838	0.961878
Hipp_Right_Dete_PC1	Coronary artery disease	hipp	-0.1298	0.09123	0.1547	0.638852
Hipp_Right_Dete_PC2	Coronary artery disease	hipp	-0.01201	0.08215	0.8838	0.981182
Hipp_Right_Dete_PC3	Coronary artery disease	hipp	-0.08058	0.1376	0.5582	0.900057
Hipp_Right_Dete_PC4	Coronary artery disease	hipp	0.03364	0.08892	0.7052	0.942076
Hipp_Right_Dete_PC5	Coronary artery disease	hipp	-0.02027	0.1213	0.8673	0.979768
Hipp_Right_Eigen1_Mean	Coronary artery disease	hipp	0.2213	0.0793	0.00526	0.155487
Hipp_Right_Dete_PC6	Coronary artery disease	hipp	0.2326	0.1433	0.1046	0.564082
Hipp_Right_Dete_PC7	Coronary artery disease	hipp	-0.4086	0.1228	0.0008765	0.0521233
Hipp_Right_Dete_PC8	Coronary artery disease	hipp	-0.1177	0.1465	0.4215	0.841399
Hipp_Right_Eigen1_PC1	Coronary artery disease	hipp	0.03194	0.08753	0.7152	0.94521
Hipp_Right_Eigen1_PC2	Coronary artery disease	hipp	0.01308	0.08763	0.8814	0.980997
Hipp_Right_Eigen1_PC3	Coronary artery disease	hipp	-0.06041	0.08862	0.4955	0.872785
Hipp_Right_Eigen1_PC4	Coronary artery disease	hipp	-0.02084	0.08296	0.8017	0.965631
Hipp_Right_Eigen1_PC5	Coronary artery disease	hipp	0.04063	0.129	0.7529	0.95651
Hipp_Right_Eigen2_Mean	Coronary artery disease	hipp	0.2391	0.0835	0.004193	0.139959
Hipp_Right_Eigen1_PC6	Coronary artery disease	hipp	0.1625	0.08419	0.05353	0.447771
Hipp_Right_Eigen1_PC7	Coronary artery disease	hipp	0.2045	0.2067	0.3225	0.785029
Hipp_Right_Eigen1_PC8	Coronary artery disease	hipp	0.1434	0.09209	0.1194	0.58405
Hipp_Right_Eigen1_PC9	Coronary artery disease	hipp	0.2167	0.1519	0.1538	0.636989
Hipp_Right_Eigen1_PC10	Coronary artery disease	hipp	0.3564	0.179	0.04643	0.422764
Hipp_Right_Eigen2_PC1	Coronary artery disease	hipp	-0.06543	0.08639	0.4488	0.852862
Hipp_Right_Eigen2_PC2	Coronary artery disease	hipp	0.04268	0.08608	0.62	0.918526
Hipp_Right_Eigen2_PC3	Coronary artery disease	hipp	-0.169	0.07955	0.03362	0.373941
Hipp_Right_Eigen2_PC4	Coronary artery disease	hipp	-0.105	0.09207	0.2539	0.742648
Hipp_Right_Eigen2_PC5	Coronary artery disease	hipp	-0.1025	0.1405	0.4658	0.859938
Hipp_Left_RD_PC1	Coronary artery disease	hipp	0.1577	0.07068	0.02567	0.335288
Hipp_Right_Eigen2_PC6	Coronary artery disease	hipp	0.2006	0.09352	0.03191	0.367688
Hipp_Right_Eigen2_PC7	Coronary artery disease	hipp	0.1588	0.262	0.5445	0.894697
Hipp_Right_Eigen2_PC8	Coronary artery disease	hipp	0.1525	0.1434	0.2876	0.763428
Hipp_Right_Eigen2_PC9	Coronary artery disease	hipp	0.1055	0.0884	0.2325	0.722633
Hipp_Right_Eigen2_PC10	Coronary artery disease	hipp	0.07269	0.09212	0.4301	0.843571
Hipp_Left_RD_PC2	Coronary artery disease	hipp	0.1299	0.1383	0.3477	0.802002
Hipp_Left_RD_PC3	Coronary artery disease	hipp	-0.0286	0.07543	0.7046	0.942076
Hipp_Left_RD_PC4	Coronary artery disease	hipp	-0.04352	0.07816	0.5777	0.905891
Hipp_Left_RD_PC5	Coronary artery disease	hipp	0.09785	0.07649	0.2008	0.693306
Hipp_Left_mTBM1_Mean	Coronary artery disease	hipp	0.2984	0.07624	9.061e-05	0.00984886
Hipp_Left_RD_PC6	Coronary artery disease	hipp	-0.1244	0.07315	0.0889	0.533584
Hipp_Left_RD_PC7	Coronary artery disease	hipp	0.05127	0.07745	0.508	0.876633
Hipp_Left_RD_PC8	Coronary artery disease	hipp	0.01859	0.0823	0.8213	0.968602
Hipp_Left_RD_PC9	Coronary artery disease	hipp	-0.04734	0.08412	0.5736	0.904377
Hipp_Left_RD_PC10	Coronary artery disease	hipp	-0.03118	0.09515	0.7431	0.952182
Hipp_Left_mTBM1_PC1	Coronary artery disease	hipp	-0.153	0.07748	0.04827	0.429988
Hipp_Left_mTBM1_PC2	Coronary artery disease	hipp	-0.1453	0.1394	0.2973	0.768729
Hipp_Left_mTBM1_PC3	Coronary artery disease	hipp	-0.2325	0.0902	0.00996	0.220232
Hipp_Left_mTBM1_PC4	Coronary artery disease	hipp	0.0707	0.1002	0.4806	0.86741
Hipp_Left_mTBM1_PC5	Coronary artery disease	hipp	0.08901	0.08952	0.3201	0.782467
Hipp_Left_mTBM2_Mean	Coronary artery disease	hipp	0.06564	0.07189	0.3612	0.81228
Hipp_Left_mTBM1_PC6	Coronary artery disease	hipp	0.09792	0.1077	0.3631	0.814346
Hipp_Left_mTBM1_PC8	Coronary artery disease	hipp	-0.04946	0.08531	0.562	0.901435
Hipp_Left_mTBM2_PC1	Coronary artery disease	hipp	0.06653	0.07557	0.3787	0.821932
Hipp_Left_mTBM2_PC2	Coronary artery disease	hipp	-0.3128	0.1691	0.06426	0.478175
Hipp_Left_mTBM2_PC3	Coronary artery disease	hipp	0.2219	0.4216	0.5987	0.91257
Hipp_Left_mTBM2_PC4	Coronary artery disease	hipp	-0.0612	0.09213	0.5065	0.876477
Hipp_Left_mTBM2_PC5	Coronary artery disease	hipp	0.08799	0.1304	0.4999	0.875126
Hipp_Left_mTBM3_Mean	Coronary artery disease	hipp	0.27	0.07451	0.0002901	0.0230808
Hipp_Left_mTBM3_PC1	Coronary artery disease	hipp	-0.1279	0.07826	0.1022	0.558924
Hipp_Left_mTBM3_PC2	Coronary artery disease	hipp	-0.1458	0.1288	0.2574	0.745626
Hipp_Left_mTBM3_PC3	Coronary artery disease	hipp	-0.2371	0.08294	0.004248	0.140717
Hipp_Left_mTBM3_PC4	Coronary artery disease	hipp	0.0555	0.09513	0.5596	0.900714
Hipp_Left_mTBM3_PC5	Coronary artery disease	hipp	-0.1223	0.1042	0.2409	0.729201
Hipp_Left_Dete_Mean	Coronary artery disease	hipp	0.2956	0.07601	0.0001009	0.0104544
Hipp_Left_mTBM3_PC6	Coronary artery disease	hipp	0.01813	0.09994	0.856	0.978541
Hipp_Left_mTBM3_PC7	Coronary artery disease	hipp	0.1161	0.09689	0.231	0.721487
Hipp_Left_Dete_PC1	Coronary artery disease	hipp	-0.1419	0.07788	0.06848	0.487886
Hipp_Left_Dete_PC2	Coronary artery disease	hipp	-0.1415	0.1347	0.2935	0.766478
Hipp_Left_Dete_PC3	Coronary artery disease	hipp	0.2413	0.08647	0.005265	0.155487
Hipp_Left_Dete_PC4	Coronary artery disease	hipp	0.0222	0.09572	0.8166	0.968435
Hipp_Left_Dete_PC5	Coronary artery disease	hipp	-0.1201	0.09448	0.2036	0.696481
Hipp_Left_Eigen1_Mean	Coronary artery disease	hipp	0.2619	0.07672	0.0006408	0.041353
Hipp_Left_Dete_PC6	Coronary artery disease	hipp	-0.09633	0.1051	0.3596	0.812036
Hipp_Left_Dete_PC7	Coronary artery disease	hipp	-0.05769	0.09497	0.5435	0.894146
Hipp_Left_Dete_PC8	Coronary artery disease	hipp	0.123	0.09991	0.2181	0.708937
Hipp_Left_Eigen1_PC1	Coronary artery disease	hipp	-0.1103	0.07621	0.1478	0.626891
Hipp_Left_Eigen1_PC2	Coronary artery disease	hipp	0.07006	0.111	0.5278	0.885347
Hipp_Left_Eigen1_PC3	Coronary artery disease	hipp	-0.0578	0.1026	0.5733	0.904377
Hipp_Left_Eigen1_PC4	Coronary artery disease	hipp	0.2304	0.117	0.04887	0.43202
Hipp_Left_Eigen1_PC5	Coronary artery disease	hipp	1.476e-05	0.1332	0.9999	0.9999
Hipp_Left_Eigen2_Mean	Coronary artery disease	hipp	0.2483	0.07491	0.000917	0.0531056
Hipp_Left_Eigen1_PC6	Coronary artery disease	hipp	-0.08304	0.113	0.4625	0.858956
Hipp_Left_Eigen1_PC8	Coronary artery disease	hipp	-0.1513	0.08478	0.07425	0.499091
Hipp_Left_Eigen1_PC9	Coronary artery disease	hipp	0.1502	0.09544	0.1156	0.580465
Hipp_Left_Eigen1_PC10	Coronary artery disease	hipp	-0.2347	0.1141	0.03966	0.399674
Hipp_Left_Eigen2_PC1	Coronary artery disease	hipp	-0.1254	0.07456	0.09248	0.543032
Hipp_Left_Eigen2_PC2	Coronary artery disease	hipp	0.1237	0.08259	0.1343	0.605758
Hipp_Left_Eigen2_PC3	Coronary artery disease	hipp	0.1621	0.1759	0.3568	0.80949
Hipp_Left_Eigen2_PC4	Coronary artery disease	hipp	-0.1724	0.0984	0.07974	0.512123
Hipp_Left_Eigen2_PC5	Coronary artery disease	hipp	0.02776	0.1067	0.7947	0.964441
Hipp_Right_RD_Mean	Coronary artery disease	hipp	0.146	0.08725	0.09422	0.544947
Hipp_Left_Eigen2_PC6	Coronary artery disease	hipp	-0.05086	0.1083	0.6387	0.923757
Hipp_Left_Eigen2_PC7	Coronary artery disease	hipp	-0.1575	0.1043	0.131	0.599093
Hipp_Left_Eigen2_PC8	Coronary artery disease	hipp	-0.05234	0.108	0.628	0.919751
Hipp_Left_Eigen2_PC10	Coronary artery disease	hipp	-0.1243	0.08303	0.1344	0.605895
Hipp_Right_RD_PC1	Coronary artery disease	hipp	-0.09339	0.08495	0.2716	0.75633
Hipp_Right_RD_PC2	Coronary artery disease	hipp	-0.08733	0.08309	0.2933	0.766301
Hipp_Right_RD_PC3	Coronary artery disease	hipp	0.09328	0.1061	0.3793	0.822108
Hipp_Right_RD_PC4	Coronary artery disease	hipp	-0.142	0.07938	0.0737	0.497925
Hipp_Right_RD_PC5	Coronary artery disease	hipp	0.09887	0.07905	0.2111	0.703015
Hipp_Right_mTBM1_Mean	Coronary artery disease	hipp	0.2177	0.08424	0.00977	0.217566
Hipp_Right_RD_PC6	Coronary artery disease	hipp	0.03175	0.08485	0.7083	0.94298
Hipp_Right_RD_PC7	Coronary artery disease	hipp	0.0442	0.08429	0.6	0.912881
Hipp_Right_RD_PC8	Coronary artery disease	hipp	0.1808	0.08282	0.02906	0.354333
Hipp_Right_RD_PC9	Coronary artery disease	hipp	-0.2209	0.09754	0.02355	0.322591
Hipp_Right_RD_PC10	Coronary artery disease	hipp	-0.05123	0.1055	0.6271	0.919681
Hipp_Right_mTBM1_PC1	Coronary artery disease	hipp	0.1319	0.09062	0.1456	0.622866
Hipp_Right_mTBM1_PC2	Coronary artery disease	hipp	-0.0009656	0.08335	0.9908	0.998233
Hipp_Right_mTBM1_PC3	Coronary artery disease	hipp	-0.03444	0.1428	0.8093	0.966434
Hipp_Right_mTBM1_PC4	Coronary artery disease	hipp	-0.04769	0.08282	0.5647	0.902006
Hipp_Right_mTBM1_PC5	Coronary artery disease	hipp	-0.1144	0.1352	0.3976	0.831045
Pall_Left_RD_Mean	Coronary artery disease	pall	-0.06708	0.08062	0.4054	0.834656
Pall_Right_mTBM3_Mean	Coronary artery disease	pall	0.04594	0.08762	0.6	0.912881
Pall_Right_Dete_Mean	Coronary artery disease	pall	0.03398	0.08895	0.7025	0.942076
Pall_Right_Eigen1_Mean	Coronary artery disease	pall	0.01375	0.0799	0.8634	0.978819
Pall_Right_Eigen2_Mean	Coronary artery disease	pall	0.01566	0.07857	0.842	0.97479
Pall_Left_RD_PC2	Coronary artery disease	pall	0.06838	0.08008	0.3932	0.829453
Pall_Left_mTBM1_Mean	Coronary artery disease	pall	-0.05254	0.09414	0.5768	0.905175
Pall_Left_RD_PC6	Coronary artery disease	pall	0.0716	0.1056	0.4977	0.87401
Pall_Left_mTBM3_Mean	Coronary artery disease	pall	-0.01051	0.09211	0.9092	0.984774
Pall_Left_Dete_Mean	Coronary artery disease	pall	-0.03228	0.09253	0.7272	0.948408
Pall_Left_Eigen1_Mean	Coronary artery disease	pall	-0.008931	0.07362	0.9034	0.984541
Pall_Left_Eigen2_Mean	Coronary artery disease	pall	-0.02137	0.07623	0.7792	0.961311
Pall_Left_Eigen2_PC5	Coronary artery disease	pall	-0.06457	0.08723	0.4592	0.857751
Pall_Right_RD_Mean	Coronary artery disease	pall	-0.001031	0.08587	0.9904	0.998233
Pall_Right_mTBM1_Mean	Coronary artery disease	pall	0.02397	0.0913	0.7929	0.964432
Puta_Left_RD_Mean	Coronary artery disease	puta	0.03272	0.06539	0.6168	0.917858
Puta_Right_mTBM3_Mean	Coronary artery disease	puta	0.02394	0.07189	0.7391	0.952028
Puta_Right_mTBM3_PC1	Coronary artery disease	puta	-0.08329	0.1218	0.4941	0.871906
Puta_Right_Dete_Mean	Coronary artery disease	puta	0.02136	0.07209	0.767	0.958145
Puta_Right_Dete_PC1	Coronary artery disease	puta	-0.08945	0.1242	0.4713	0.863868
Puta_Right_Eigen1_Mean	Coronary artery disease	puta	-0.01179	0.06642	0.8591	0.978541
Puta_Right_Eigen2_Mean	Coronary artery disease	puta	0.00405	0.06633	0.9513	0.991181
Puta_Left_RD_PC1	Coronary artery disease	puta	0.0674	0.1185	0.5695	0.903731
Puta_Left_RD_PC3	Coronary artery disease	puta	0.1634	0.09593	0.08851	0.531976
Puta_Left_RD_PC4	Coronary artery disease	puta	-0.001534	0.06939	0.9824	0.996686
Puta_Left_RD_PC5	Coronary artery disease	puta	-0.09313	0.07504	0.2146	0.705616
Puta_Left_mTBM1_Mean	Coronary artery disease	puta	0.001344	0.07378	0.9855	0.997522
Puta_Left_RD_PC9	Coronary artery disease	puta	-0.157	0.09361	0.09355	0.543796
Puta_Left_mTBM2_Mean	Coronary artery disease	puta	0.1018	0.09972	0.3074	0.775156
Puta_Left_mTBM3_Mean	Coronary artery disease	puta	-0.006354	0.07418	0.9317	0.988371
Puta_Left_mTBM3_PC1	Coronary artery disease	puta	-0.07124	0.129	0.5807	0.906641
Puta_Left_Dete_Mean	Coronary artery disease	puta	-0.00236	0.07378	0.9745	0.993982
Puta_Left_mTBM3_PC7	Coronary artery disease	puta	0.03142	0.08365	0.7072	0.942911
Puta_Left_mTBM3_PC9	Coronary artery disease	puta	0.1346	0.09179	0.1425	0.617795
Puta_Left_Dete_PC1	Coronary artery disease	puta	-0.0618	0.1298	0.6341	0.92231
Puta_Left_Eigen1_Mean	Coronary artery disease	puta	0.001447	0.06656	0.9827	0.9967
Puta_Left_Eigen2_Mean	Coronary artery disease	puta	0.01436	0.06576	0.8271	0.969625
Puta_Right_RD_Mean	Coronary artery disease	puta	0.01267	0.06914	0.8546	0.978541
Puta_Left_Eigen2_PC7	Coronary artery disease	puta	0.0144	0.07924	0.8558	0.978541
Puta_Right_RD_PC1	Coronary artery disease	puta	0.06785	0.1145	0.5533	0.898136
Puta_Right_RD_PC4	Coronary artery disease	puta	-0.003275	0.07224	0.9638	0.99347
Puta_Right_mTBM1_Mean	Coronary artery disease	puta	0.01892	0.07275	0.7948	0.964441
Puta_Right_RD_PC7	Coronary artery disease	puta	0.09559	0.08108	0.2384	0.726966
Puta_Right_mTBM1_PC1	Coronary artery disease	puta	-0.09618	0.1269	0.4485	0.852757
Thal_Left_RD_Mean	Coronary artery disease	thal	0.175	0.07508	0.01973	0.298567
Thal_Right_mTBM2_PC1	Coronary artery disease	thal	0.01459	0.09303	0.8754	0.980065
Thal_Right_mTBM3_Mean	Coronary artery disease	thal	0.1469	0.08817	0.09568	0.547244
Thal_Right_Dete_Mean	Coronary artery disease	thal	0.1419	0.0882	0.1077	0.569529
Thal_Right_Eigen1_Mean	Coronary artery disease	thal	0.1552	0.0785	0.0481	0.429352
Thal_Right_Eigen1_PC1	Coronary artery disease	thal	0.03263	0.09121	0.7206	0.947377
Thal_Right_Eigen2_Mean	Coronary artery disease	thal	0.1706	0.08405	0.04243	0.410688
Thal_Left_RD_PC3	Coronary artery disease	thal	0.204	0.08829	0.02085	0.304518
Thal_Left_mTBM1_Mean	Coronary artery disease	thal	0.1888	0.09171	0.03957	0.39943
Thal_Left_mTBM1_PC6	Coronary artery disease	thal	-0.2614	0.09252	0.004728	0.147823
Thal_Left_mTBM3_Mean	Coronary artery disease	thal	0.1706	0.09615	0.07593	0.503169
Thal_Left_Dete_Mean	Coronary artery disease	thal	0.1806	0.09344	0.05328	0.447208
Thal_Left_Eigen1_Mean	Coronary artery disease	thal	0.149	0.07714	0.05336	0.447208
Thal_Left_Eigen2_Mean	Coronary artery disease	thal	0.1624	0.08019	0.0428	0.412628
Thal_Right_RD_Mean	Coronary artery disease	thal	0.1626	0.07582	0.03196	0.367688
Thal_Right_RD_PC3	Coronary artery disease	thal	-0.2724	0.09048	0.002605	0.107004
Thal_Right_mTBM1_Mean	Coronary artery disease	thal	0.1355	0.08882	0.1272	0.594669
Vent_Left_RD_Mean	Coronary artery disease	vent	-0.07105	0.06942	0.3061	0.774878
Vent_Right_mTBM2_Mean	Coronary artery disease	vent	-0.05087	0.06931	0.463	0.858956
Vent_Right_mTBM1_PC6	Coronary artery disease	vent	-0.1305	0.07331	0.07503	0.501149
Vent_Right_mTBM1_PC7	Coronary artery disease	vent	0.08991	0.08039	0.2634	0.75016
Vent_Right_mTBM1_PC8	Coronary artery disease	vent	0.1238	0.09712	0.2025	0.695177
Vent_Right_mTBM1_PC9	Coronary artery disease	vent	0.1011	0.08732	0.247	0.73527
Vent_Right_mTBM1_PC10	Coronary artery disease	vent	0.06332	0.07785	0.416	0.83944
Vent_Right_mTBM2_PC1	Coronary artery disease	vent	-0.03107	0.06984	0.6564	0.929601
Vent_Right_mTBM2_PC3	Coronary artery disease	vent	-0.1711	0.07515	0.02277	0.317846
Vent_Right_mTBM2_PC4	Coronary artery disease	vent	-0.2632	0.06618	6.967e-05	0.00803927
Vent_Right_mTBM3_Mean	Coronary artery disease	vent	-0.04904	0.06502	0.4508	0.854151
Vent_Right_mTBM2_PC10	Coronary artery disease	vent	0.04698	0.09457	0.6194	0.918526
Vent_Right_mTBM3_PC2	Coronary artery disease	vent	-0.0432	0.06513	0.5071	0.876559
Vent_Right_mTBM3_PC3	Coronary artery disease	vent	0.1267	0.07244	0.08035	0.513832
Vent_Right_mTBM3_PC4	Coronary artery disease	vent	0.24	0.08462	0.004559	0.146708
Vent_Right_Dete_Mean	Coronary artery disease	vent	-0.06367	0.06586	0.3336	0.79213
Vent_Right_mTBM3_PC6	Coronary artery disease	vent	0.1575	0.06248	0.01169	0.240891
Vent_Right_mTBM3_PC7	Coronary artery disease	vent	-0.05485	0.09368	0.5582	0.900057
Vent_Right_mTBM3_PC8	Coronary artery disease	vent	-0.01402	0.1419	0.9213	0.986551
Vent_Right_mTBM3_PC9	Coronary artery disease	vent	0.05011	0.07344	0.495	0.872346
Vent_Right_mTBM3_PC10	Coronary artery disease	vent	-0.07162	0.07875	0.3631	0.814346
Vent_Right_Dete_PC2	Coronary artery disease	vent	-0.03604	0.06534	0.5812	0.906934
Vent_Right_Dete_PC3	Coronary artery disease	vent	-0.1823	0.07711	0.01807	0.28859
Vent_Right_Dete_PC5	Coronary artery disease	vent	-0.1557	0.06579	0.01794	0.288314
Vent_Right_Eigen1_Mean	Coronary artery disease	vent	-0.05435	0.064	0.3958	0.830791
Vent_Right_Dete_PC6	Coronary artery disease	vent	0.1231	0.0681	0.07074	0.49236
Vent_Right_Dete_PC7	Coronary artery disease	vent	-0.09508	0.08922	0.2866	0.762866
Vent_Right_Dete_PC9	Coronary artery disease	vent	-0.07346	0.07196	0.3073	0.775156
Vent_Right_Dete_PC10	Coronary artery disease	vent	-0.1095	0.08115	0.1772	0.667863
Vent_Right_Eigen1_PC2	Coronary artery disease	vent	-0.1001	0.07415	0.177	0.667863
Vent_Right_Eigen1_PC4	Coronary artery disease	vent	-0.2185	0.07269	0.002653	0.107004
Vent_Right_Eigen1_PC5	Coronary artery disease	vent	0.02731	0.07077	0.6996	0.941154
Vent_Right_Eigen2_Mean	Coronary artery disease	vent	-0.06333	0.06605	0.3376	0.795888
Vent_Right_Eigen1_PC7	Coronary artery disease	vent	-0.06627	0.07244	0.3603	0.81228
Vent_Right_Eigen1_PC9	Coronary artery disease	vent	-0.1002	0.07537	0.1835	0.673542
Vent_Right_Eigen2_PC2	Coronary artery disease	vent	0.03087	0.06559	0.6379	0.923757
Vent_Right_Eigen2_PC3	Coronary artery disease	vent	-0.2605	0.0728	0.0003458	0.026311
Vent_Right_Eigen2_PC4	Coronary artery disease	vent	-0.07508	0.08494	0.3767	0.821209
Vent_Right_Eigen2_PC5	Coronary artery disease	vent	0.1235	0.09617	0.1992	0.690444
Vent_Left_RD_PC1	Coronary artery disease	vent	-0.04333	0.06871	0.5283	0.885347
Vent_Right_Eigen2_PC6	Coronary artery disease	vent	0.0884	0.06844	0.1965	0.686961
Vent_Right_Eigen2_PC7	Coronary artery disease	vent	-0.07733	0.07432	0.2981	0.768729
Vent_Right_Eigen2_PC9	Coronary artery disease	vent	-0.07498	0.07444	0.3138	0.77787
Vent_Left_RD_PC2	Coronary artery disease	vent	0.08713	0.08036	0.2783	0.760528
Vent_Left_RD_PC3	Coronary artery disease	vent	-0.07807	0.06461	0.2269	0.717515
Vent_Left_RD_PC4	Coronary artery disease	vent	-0.1107	0.06234	0.07582	0.503169
Vent_Left_RD_PC5	Coronary artery disease	vent	-0.01014	0.07686	0.895	0.982116
Vent_Left_mTBM1_Mean	Coronary artery disease	vent	-0.08474	0.0631	0.1793	0.66958
Vent_Left_RD_PC6	Coronary artery disease	vent	-0.02137	0.07453	0.7743	0.959522
Vent_Left_RD_PC7	Coronary artery disease	vent	0.1491	0.07047	0.0343	0.375623
Vent_Left_RD_PC8	Coronary artery disease	vent	0.1502	0.07483	0.04469	0.417504
Vent_Left_RD_PC9	Coronary artery disease	vent	-0.0293	0.07361	0.6906	0.938632
Vent_Left_RD_PC10	Coronary artery disease	vent	-0.1527	0.06915	0.02727	0.343941
Vent_Left_mTBM1_PC1	Coronary artery disease	vent	-0.04517	0.06658	0.4975	0.873923
Vent_Left_mTBM1_PC3	Coronary artery disease	vent	0.1245	0.07938	0.1167	0.581132
Vent_Left_mTBM1_PC4	Coronary artery disease	vent	0.01518	0.0656	0.8171	0.96858
Vent_Left_mTBM2_Mean	Coronary artery disease	vent	-0.0984	0.07774	0.2056	0.698182
Vent_Left_mTBM1_PC6	Coronary artery disease	vent	0.06772	0.07	0.3333	0.792086
Vent_Left_mTBM1_PC7	Coronary artery disease	vent	-0.08073	0.07179	0.2608	0.748788
Vent_Left_mTBM1_PC8	Coronary artery disease	vent	-0.03109	0.08804	0.724	0.948209
Vent_Left_mTBM1_PC9	Coronary artery disease	vent	0.1149	0.07935	0.1476	0.626653
Vent_Left_mTBM1_PC10	Coronary artery disease	vent	-0.01331	0.07485	0.8588	0.978541
Vent_Left_mTBM2_PC1	Coronary artery disease	vent	-0.09046	0.07788	0.2454	0.733422
Vent_Left_mTBM2_PC2	Coronary artery disease	vent	0.06995	0.07532	0.3531	0.806451
Vent_Left_mTBM2_PC4	Coronary artery disease	vent	-0.1539	0.06718	0.02194	0.31309
Vent_Left_mTBM3_Mean	Coronary artery disease	vent	-0.04199	0.05695	0.4609	0.858822
Vent_Left_mTBM2_PC7	Coronary artery disease	vent	0.0405	0.09757	0.6781	0.935067
Vent_Left_mTBM3_PC2	Coronary artery disease	vent	-0.04728	0.07209	0.512	0.87771
Vent_Left_mTBM3_PC3	Coronary artery disease	vent	0.128	0.08373	0.1262	0.592519
Vent_Left_mTBM3_PC4	Coronary artery disease	vent	0.005003	0.07758	0.9486	0.991143
Vent_Left_mTBM3_PC5	Coronary artery disease	vent	0.08412	0.1037	0.4175	0.83944
Vent_Left_Dete_Mean	Coronary artery disease	vent	-0.06397	0.0601	0.2872	0.763413
Vent_Left_mTBM3_PC6	Coronary artery disease	vent	-0.07414	0.06896	0.2823	0.76136
Vent_Left_mTBM3_PC7	Coronary artery disease	vent	0.0631	0.06871	0.3584	0.810692
Vent_Left_mTBM3_PC8	Coronary artery disease	vent	-0.06314	0.08174	0.4398	0.848342
Vent_Left_mTBM3_PC9	Coronary artery disease	vent	-0.1061	0.08786	0.2273	0.717868
Vent_Left_mTBM3_PC10	Coronary artery disease	vent	-0.02511	0.09527	0.7921	0.963984
Vent_Left_Dete_PC2	Coronary artery disease	vent	-0.05443	0.07367	0.46	0.858514
Vent_Left_Dete_PC3	Coronary artery disease	vent	0.1337	0.1088	0.219	0.708937
Vent_Left_Dete_PC4	Coronary artery disease	vent	-0.06791	0.08872	0.444	0.850236
Vent_Left_Dete_PC5	Coronary artery disease	vent	-0.07989	0.073	0.2737	0.757589
Vent_Left_Eigen1_Mean	Coronary artery disease	vent	-0.05279	0.06087	0.3858	0.826836
Vent_Left_Dete_PC6	Coronary artery disease	vent	0.058	0.06593	0.379	0.821969
Vent_Left_Dete_PC7	Coronary artery disease	vent	0.0425	0.07459	0.5688	0.90352
Vent_Left_Dete_PC8	Coronary artery disease	vent	-0.09131	0.08836	0.3014	0.770849
Vent_Left_Dete_PC9	Coronary artery disease	vent	0.1122	0.08635	0.194	0.683156
Vent_Left_Eigen1_PC2	Coronary artery disease	vent	0.05948	0.07307	0.4156	0.83944
Vent_Left_Eigen1_PC3	Coronary artery disease	vent	0.0981	0.07378	0.1837	0.673708
Vent_Left_Eigen1_PC5	Coronary artery disease	vent	0.08704	0.06503	0.1807	0.671125
Vent_Left_Eigen2_Mean	Coronary artery disease	vent	-0.07005	0.06511	0.282	0.76136
Vent_Left_Eigen1_PC6	Coronary artery disease	vent	0.05523	0.09066	0.5424	0.893184
Vent_Left_Eigen1_PC8	Coronary artery disease	vent	0.05139	0.08847	0.5613	0.901225
Vent_Left_Eigen1_PC9	Coronary artery disease	vent	-0.2096	0.1096	0.0559	0.454613
Vent_Left_Eigen1_PC10	Coronary artery disease	vent	0.1014	0.0942	0.2815	0.76136
Vent_Left_Eigen2_PC1	Coronary artery disease	vent	0.05851	0.06626	0.3773	0.821349
Vent_Left_Eigen2_PC3	Coronary artery disease	vent	0.08935	0.06988	0.201	0.693306
Vent_Left_Eigen2_PC4	Coronary artery disease	vent	-0.09331	0.06512	0.1518	0.63398
Vent_Right_RD_Mean	Coronary artery disease	vent	-0.02735	0.06806	0.6878	0.937628
Vent_Left_Eigen2_PC6	Coronary artery disease	vent	0.04589	0.08591	0.5932	0.910887
Vent_Left_Eigen2_PC7	Coronary artery disease	vent	-0.02444	0.07721	0.7516	0.955764
Vent_Left_Eigen2_PC8	Coronary artery disease	vent	0.05982	0.06509	0.3581	0.81045
Vent_Left_Eigen2_PC9	Coronary artery disease	vent	0.06442	0.07453	0.3874	0.82826
Vent_Left_Eigen2_PC10	Coronary artery disease	vent	0.03645	0.07447	0.6245	0.91895
Vent_Right_RD_PC1	Coronary artery disease	vent	-0.009828	0.06576	0.8812	0.9809
Vent_Right_RD_PC2	Coronary artery disease	vent	-0.1612	0.06973	0.02082	0.304335
Vent_Right_RD_PC3	Coronary artery disease	vent	0.1076	0.06189	0.08203	0.516176
Vent_Right_RD_PC4	Coronary artery disease	vent	-0.07075	0.07737	0.3605	0.81228
Vent_Right_RD_PC5	Coronary artery disease	vent	-0.1283	0.06857	0.06135	0.4707
Vent_Right_mTBM1_Mean	Coronary artery disease	vent	-0.07644	0.06712	0.2548	0.743533
Vent_Right_RD_PC6	Coronary artery disease	vent	0.1275	0.07302	0.08084	0.514049
Vent_Right_RD_PC7	Coronary artery disease	vent	-0.1797	0.0727	0.01344	0.25819
Vent_Right_RD_PC8	Coronary artery disease	vent	0.02556	0.06919	0.7118	0.944098
Vent_Right_RD_PC9	Coronary artery disease	vent	-0.1201	0.07211	0.09592	0.547432
Vent_Right_RD_PC10	Coronary artery disease	vent	0.09311	0.07054	0.1869	0.677399
Vent_Right_mTBM1_PC2	Coronary artery disease	vent	-0.03313	0.06578	0.6145	0.91717
Vent_Right_mTBM1_PC3	Coronary artery disease	vent	0.1254	0.0739	0.0897	0.536169
Vent_Right_mTBM1_PC4	Coronary artery disease	vent	-0.196	0.06947	0.004778	0.147934
Accu_Left_RD_Mean	Chronotype	accu	0.1614	0.06871	0.01886	0.29367
Accu_Right_mTBM3_Mean	Chronotype	accu	0.09573	0.06297	0.1285	0.596744
Accu_Right_mTBM3_PC1	Chronotype	accu	0.09505	0.06561	0.1474	0.626261
Accu_Right_Dete_Mean	Chronotype	accu	0.09905	0.06319	0.117	0.581961
Accu_Right_Dete_PC1	Chronotype	accu	0.09243	0.06597	0.1612	0.647774
Accu_Right_Eigen1_Mean	Chronotype	accu	0.1178	0.05899	0.04584	0.421264
Accu_Right_Eigen1_PC3	Chronotype	accu	0.1444	0.05872	0.01391	0.262199
Accu_Right_Eigen2_Mean	Chronotype	accu	0.1202	0.05815	0.03875	0.396
Accu_Right_Eigen2_PC3	Chronotype	accu	0.1276	0.06317	0.04335	0.41388
Accu_Left_RD_PC1	Chronotype	accu	0.1017	0.09306	0.2743	0.757589
Accu_Left_RD_PC2	Chronotype	accu	0.1627	0.07899	0.03939	0.398913
Accu_Left_RD_PC4	Chronotype	accu	-0.01702	0.07708	0.8252	0.969396
Accu_Left_mTBM1_Mean	Chronotype	accu	0.1762	0.07682	0.02177	0.311429
Accu_Left_mTBM3_Mean	Chronotype	accu	0.1618	0.07453	0.02995	0.360144
Accu_Left_Dete_Mean	Chronotype	accu	0.1668	0.07497	0.02607	0.335979
Accu_Left_Eigen1_Mean	Chronotype	accu	0.1408	0.06562	0.03188	0.367688
Accu_Left_Eigen1_PC2	Chronotype	accu	-0.0928	0.09526	0.33	0.789716
Accu_Left_Eigen2_Mean	Chronotype	accu	0.1465	0.06554	0.02541	0.333272
Accu_Left_Eigen2_PC2	Chronotype	accu	0.1586	0.07469	0.03368	0.373941
Accu_Right_RD_Mean	Chronotype	accu	0.1256	0.05946	0.03466	0.378266
Accu_Right_RD_PC1	Chronotype	accu	0.1114	0.05764	0.05332	0.447208
Accu_Right_RD_PC4	Chronotype	accu	-0.0505	0.06316	0.424	0.842872
Accu_Right_mTBM1_Mean	Chronotype	accu	0.1045	0.06435	0.1043	0.563336
Accu_Right_RD_PC8	Chronotype	accu	0.02766	0.06697	0.6796	0.935379
Accu_Right_mTBM1_PC1	Chronotype	accu	-0.1107	0.06843	0.1058	0.566347
Amyg_Left_RD_Mean	Chronotype	amyg	0.03044	0.07637	0.6902	0.938508
Amyg_Right_Dete_PC4	Chronotype	amyg	-0.02889	0.08277	0.727	0.948408
Amyg_Right_Eigen1_Mean	Chronotype	amyg	0.02998	0.07643	0.6949	0.940203
Amyg_Right_Eigen2_Mean	Chronotype	amyg	0.01562	0.07933	0.8439	0.975546
Amyg_Left_RD_PC3	Chronotype	amyg	-0.07345	0.07226	0.3094	0.775793
Amyg_Left_Eigen1_Mean	Chronotype	amyg	0.00515	0.07521	0.9454	0.991015
Amyg_Left_Eigen2_Mean	Chronotype	amyg	0.003671	0.07735	0.9621	0.993033
Amyg_Right_RD_Mean	Chronotype	amyg	0.07113	0.0744	0.3391	0.795989
Amyg_Left_Eigen2_PC7	Chronotype	amyg	0.1376	0.07513	0.06704	0.484393
Amyg_Right_RD_PC3	Chronotype	amyg	0.06976	0.06626	0.2924	0.766247
Caud_Left_RD_Mean	Chronotype	caud	0.03608	0.04545	0.4273	0.843466
Caud_Right_mTBM2_Mean	Chronotype	caud	0.01214	0.05984	0.8393	0.9738
Caud_Right_Eigen1_Mean	Chronotype	caud	0.04253	0.05129	0.4071	0.836081
Caud_Right_Eigen2_Mean	Chronotype	caud	0.04238	0.05273	0.4215	0.841399
Caud_Left_RD_PC1	Chronotype	caud	-0.01979	0.08126	0.8076	0.96626
Caud_Left_RD_PC3	Chronotype	caud	0.03822	0.06985	0.5842	0.90781
Caud_Left_RD_PC4	Chronotype	caud	-0.006112	0.05187	0.9062	0.984622
Caud_Left_RD_PC5	Chronotype	caud	-0.05284	0.05032	0.2937	0.766656
Caud_Left_mTBM1_Mean	Chronotype	caud	0.06935	0.0612	0.2571	0.745128
Caud_Left_mTBM1_PC2	Chronotype	caud	0.04469	0.09624	0.6424	0.925745
Caud_Left_mTBM2_Mean	Chronotype	caud	-0.02406	0.05144	0.64	0.924503
Caud_Left_mTBM2_PC2	Chronotype	caud	0.01803	0.08	0.8217	0.968602
Caud_Left_mTBM3_Mean	Chronotype	caud	0.08358	0.06656	0.2093	0.70077
Caud_Left_mTBM3_PC2	Chronotype	caud	-0.01788	0.09248	0.8467	0.975679
Caud_Left_Dete_Mean	Chronotype	caud	0.07697	0.06372	0.2271	0.717626
Caud_Left_mTBM3_PC7	Chronotype	caud	0.03814	0.05604	0.4961	0.872871
Caud_Left_Dete_PC2	Chronotype	caud	0.0308	0.09287	0.7401	0.952107
Caud_Left_Eigen1_Mean	Chronotype	caud	0.0689	0.05542	0.2138	0.705406
Caud_Left_Dete_PC7	Chronotype	caud	0.01886	0.05861	0.7476	0.953923
Caud_Left_Eigen2_Mean	Chronotype	caud	0.07086	0.05319	0.1828	0.673242
Caud_Right_RD_Mean	Chronotype	caud	0.04257	0.04982	0.3929	0.829453
Caud_Right_RD_PC4	Chronotype	caud	0.009991	0.05355	0.852	0.977497
Caud_Right_RD_PC6	Chronotype	caud	0.09082	0.05908	0.1243	0.590459
Caud_Right_RD_PC8	Chronotype	caud	0.04631	0.06337	0.4649	0.859938
Hipp_Left_RD_Mean	Chronotype	hipp	0.02718	0.05315	0.609	0.915124
Hipp_Right_mTBM2_Mean	Chronotype	hipp	0.06855	0.05141	0.1823	0.672823
Hipp_Right_mTBM1_PC6	Chronotype	hipp	-0.006322	0.09505	0.947	0.991143
Hipp_Right_mTBM1_PC7	Chronotype	hipp	0.009415	0.07077	0.8942	0.982014
Hipp_Right_mTBM1_PC8	Chronotype	hipp	-0.07328	0.1095	0.5034	0.876237
Hipp_Right_mTBM2_PC1	Chronotype	hipp	-0.05241	0.05271	0.3201	0.782467
Hipp_Right_mTBM2_PC5	Chronotype	hipp	-0.09207	0.1398	0.5103	0.877555
Hipp_Right_mTBM3_Mean	Chronotype	hipp	0.09154	0.05088	0.07199	0.494619
Hipp_Right_mTBM2_PC9	Chronotype	hipp	-0.1018	0.08865	0.2508	0.738665
Hipp_Right_mTBM3_PC1	Chronotype	hipp	-0.119	0.05335	0.0257	0.335357
Hipp_Right_mTBM3_PC2	Chronotype	hipp	-0.03681	0.05354	0.4917	0.870227
Hipp_Right_mTBM3_PC3	Chronotype	hipp	0.007602	0.07725	0.9216	0.986551
Hipp_Right_mTBM3_PC4	Chronotype	hipp	-0.0008507	0.07108	0.9905	0.998233
Hipp_Right_mTBM3_PC5	Chronotype	hipp	0.03391	0.09756	0.7282	0.948707
Hipp_Right_Dete_Mean	Chronotype	hipp	0.1172	0.05332	0.02793	0.347113
Hipp_Right_mTBM3_PC6	Chronotype	hipp	0.009362	0.09461	0.9212	0.986551
Hipp_Right_mTBM3_PC7	Chronotype	hipp	0.01011	0.08932	0.9098	0.984774
Hipp_Right_mTBM3_PC10	Chronotype	hipp	0.0485	0.08435	0.5654	0.902066
Hipp_Right_Dete_PC1	Chronotype	hipp	-0.09372	0.05255	0.07451	0.499091
Hipp_Right_Dete_PC2	Chronotype	hipp	0.0294	0.05443	0.5891	0.910133
Hipp_Right_Dete_PC3	Chronotype	hipp	0.005309	0.08397	0.9496	0.991143
Hipp_Right_Dete_PC4	Chronotype	hipp	-0.002126	0.0677	0.975	0.993982
Hipp_Right_Dete_PC5	Chronotype	hipp	-0.04912	0.08973	0.584	0.90781
Hipp_Right_Eigen1_Mean	Chronotype	hipp	0.09981	0.05525	0.07085	0.49236
Hipp_Right_Dete_PC6	Chronotype	hipp	-0.006167	0.09516	0.9483	0.991143
Hipp_Right_Dete_PC7	Chronotype	hipp	0.007997	0.07489	0.915	0.985795
Hipp_Right_Dete_PC8	Chronotype	hipp	0.04217	0.0988	0.6695	0.931943
Hipp_Right_Eigen1_PC1	Chronotype	hipp	0.05844	0.05079	0.2498	0.738215
Hipp_Right_Eigen1_PC2	Chronotype	hipp	-0.0187	0.06069	0.758	0.957044
Hipp_Right_Eigen1_PC3	Chronotype	hipp	-0.05995	0.05375	0.2647	0.75059
Hipp_Right_Eigen1_PC4	Chronotype	hipp	0.02185	0.05672	0.7001	0.941463
Hipp_Right_Eigen1_PC5	Chronotype	hipp	0.02072	0.08997	0.8178	0.968602
Hipp_Right_Eigen2_Mean	Chronotype	hipp	0.1244	0.05508	0.02396	0.324382
Hipp_Right_Eigen1_PC6	Chronotype	hipp	0.09337	0.06468	0.1489	0.628954
Hipp_Right_Eigen1_PC7	Chronotype	hipp	-0.000631	0.1209	0.9958	0.999365
Hipp_Right_Eigen1_PC8	Chronotype	hipp	0.05552	0.07169	0.4386	0.848004
Hipp_Right_Eigen1_PC9	Chronotype	hipp	0.07019	0.1066	0.5101	0.877555
Hipp_Right_Eigen1_PC10	Chronotype	hipp	0.08198	0.1233	0.506	0.876477
Hipp_Right_Eigen2_PC1	Chronotype	hipp	-0.06699	0.05043	0.184	0.674241
Hipp_Right_Eigen2_PC2	Chronotype	hipp	0.05918	0.05328	0.2667	0.752182
Hipp_Right_Eigen2_PC3	Chronotype	hipp	-0.0481	0.06345	0.4484	0.852753
Hipp_Right_Eigen2_PC4	Chronotype	hipp	-0.07646	0.07741	0.3233	0.785051
Hipp_Right_Eigen2_PC5	Chronotype	hipp	-0.03598	0.1021	0.7245	0.948365
Hipp_Left_RD_PC1	Chronotype	hipp	0.01274	0.05143	0.8044	0.96626
Hipp_Right_Eigen2_PC6	Chronotype	hipp	0.03847	0.06728	0.5674	0.902453
Hipp_Right_Eigen2_PC7	Chronotype	hipp	-0.04193	0.1544	0.7859	0.962004
Hipp_Right_Eigen2_PC8	Chronotype	hipp	0.1196	0.1095	0.2749	0.758009
Hipp_Right_Eigen2_PC9	Chronotype	hipp	0.01525	0.05717	0.7897	0.96296
Hipp_Right_Eigen2_PC10	Chronotype	hipp	0.0256	0.07242	0.7237	0.94803
Hipp_Left_RD_PC2	Chronotype	hipp	0.00672	0.09267	0.9422	0.99047
Hipp_Left_RD_PC3	Chronotype	hipp	0.12	0.05716	0.03575	0.383542
Hipp_Left_RD_PC4	Chronotype	hipp	-0.01636	0.06055	0.787	0.962369
Hipp_Left_RD_PC5	Chronotype	hipp	-0.01496	0.05065	0.7677	0.958539
Hipp_Left_mTBM1_Mean	Chronotype	hipp	0.0818	0.05759	0.1555	0.639781
Hipp_Left_RD_PC6	Chronotype	hipp	0.01435	0.0591	0.8082	0.966313
Hipp_Left_RD_PC7	Chronotype	hipp	0.02429	0.0554	0.6611	0.929702
Hipp_Left_RD_PC8	Chronotype	hipp	0.03316	0.06481	0.6089	0.915124
Hipp_Left_RD_PC9	Chronotype	hipp	0.02254	0.05484	0.6811	0.93626
Hipp_Left_RD_PC10	Chronotype	hipp	-0.0507	0.06522	0.4369	0.84725
Hipp_Left_mTBM1_PC1	Chronotype	hipp	0.0416	0.05917	0.482	0.86751
Hipp_Left_mTBM1_PC2	Chronotype	hipp	0.1422	0.101	0.1591	0.644988
Hipp_Left_mTBM1_PC3	Chronotype	hipp	-0.1109	0.06464	0.08632	0.524726
Hipp_Left_mTBM1_PC4	Chronotype	hipp	0.06417	0.05908	0.2775	0.760126
Hipp_Left_mTBM1_PC5	Chronotype	hipp	-0.04671	0.07221	0.5177	0.880807
Hipp_Left_mTBM2_Mean	Chronotype	hipp	-0.01817	0.0512	0.7227	0.947731
Hipp_Left_mTBM1_PC6	Chronotype	hipp	0.009865	0.0734	0.8931	0.981872
Hipp_Left_mTBM1_PC8	Chronotype	hipp	-0.03143	0.0642	0.6244	0.91895
Hipp_Left_mTBM2_PC1	Chronotype	hipp	-0.04341	0.05354	0.4175	0.83944
Hipp_Left_mTBM2_PC2	Chronotype	hipp	0.009024	0.1174	0.9387	0.990086
Hipp_Left_mTBM2_PC3	Chronotype	hipp	0.1043	0.2586	0.6866	0.937628
Hipp_Left_mTBM2_PC4	Chronotype	hipp	-0.09689	0.07359	0.188	0.678815
Hipp_Left_mTBM2_PC5	Chronotype	hipp	-0.08275	0.0811	0.3076	0.775184
Hipp_Left_mTBM3_Mean	Chronotype	hipp	0.1022	0.05384	0.05759	0.458832
Hipp_Left_mTBM3_PC1	Chronotype	hipp	0.05303	0.0603	0.3791	0.822083
Hipp_Left_mTBM3_PC2	Chronotype	hipp	0.137	0.09437	0.1466	0.625302
Hipp_Left_mTBM3_PC3	Chronotype	hipp	-0.1102	0.05503	0.04529	0.41934
Hipp_Left_mTBM3_PC4	Chronotype	hipp	-0.006277	0.05893	0.9152	0.985795
Hipp_Left_mTBM3_PC5	Chronotype	hipp	0.0751	0.08838	0.3954	0.830791
Hipp_Left_Dete_Mean	Chronotype	hipp	0.09383	0.05647	0.09661	0.549382
Hipp_Left_mTBM3_PC6	Chronotype	hipp	0.01824	0.06651	0.7839	0.961878
Hipp_Left_mTBM3_PC7	Chronotype	hipp	0.06726	0.07452	0.3668	0.816653
Hipp_Left_Dete_PC1	Chronotype	hipp	0.04581	0.05977	0.4434	0.850124
Hipp_Left_Dete_PC2	Chronotype	hipp	0.1414	0.09794	0.1488	0.628684
Hipp_Left_Dete_PC3	Chronotype	hipp	0.1141	0.06079	0.06044	0.468333
Hipp_Left_Dete_PC4	Chronotype	hipp	0.0363	0.05683	0.523	0.882843
Hipp_Left_Dete_PC5	Chronotype	hipp	0.06441	0.07873	0.4132	0.83944
Hipp_Left_Eigen1_Mean	Chronotype	hipp	0.1013	0.05459	0.06355	0.476461
Hipp_Left_Dete_PC6	Chronotype	hipp	-0.01899	0.07053	0.7877	0.962369
Hipp_Left_Dete_PC7	Chronotype	hipp	-0.06141	0.0722	0.3951	0.830791
Hipp_Left_Dete_PC8	Chronotype	hipp	-0.01882	0.08291	0.8204	0.968602
Hipp_Left_Eigen1_PC1	Chronotype	hipp	0.04155	0.05792	0.4732	0.863988
Hipp_Left_Eigen1_PC2	Chronotype	hipp	0.08553	0.09896	0.3874	0.82826
Hipp_Left_Eigen1_PC3	Chronotype	hipp	-0.115	0.07173	0.1089	0.572053
Hipp_Left_Eigen1_PC4	Chronotype	hipp	0.02016	0.07272	0.7816	0.961481
Hipp_Left_Eigen1_PC5	Chronotype	hipp	0.1603	0.09317	0.08538	0.522598
Hipp_Left_Eigen2_Mean	Chronotype	hipp	0.0838	0.0547	0.1255	0.592237
Hipp_Left_Eigen1_PC6	Chronotype	hipp	0.1022	0.08145	0.2095	0.70077
Hipp_Left_Eigen1_PC8	Chronotype	hipp	0.01481	0.05835	0.7996	0.964903
Hipp_Left_Eigen1_PC9	Chronotype	hipp	0.01145	0.07274	0.8749	0.980065
Hipp_Left_Eigen1_PC10	Chronotype	hipp	0.03555	0.08353	0.6704	0.932098
Hipp_Left_Eigen2_PC1	Chronotype	hipp	0.03299	0.05605	0.5562	0.899168
Hipp_Left_Eigen2_PC2	Chronotype	hipp	0.0997	0.0597	0.09494	0.546561
Hipp_Left_Eigen2_PC3	Chronotype	hipp	-0.146	0.1364	0.2844	0.7625
Hipp_Left_Eigen2_PC4	Chronotype	hipp	0.06524	0.07169	0.3628	0.814331
Hipp_Left_Eigen2_PC5	Chronotype	hipp	0.0841	0.07373	0.254	0.742691
Hipp_Right_RD_Mean	Chronotype	hipp	0.09949	0.05364	0.06364	0.47693
Hipp_Left_Eigen2_PC6	Chronotype	hipp	-0.06671	0.07899	0.3984	0.831045
Hipp_Left_Eigen2_PC7	Chronotype	hipp	0.009482	0.0719	0.8951	0.982116
Hipp_Left_Eigen2_PC8	Chronotype	hipp	0.01068	0.06835	0.8758	0.980212
Hipp_Left_Eigen2_PC10	Chronotype	hipp	-0.04147	0.06091	0.4959	0.872871
Hipp_Right_RD_PC1	Chronotype	hipp	-0.07698	0.04872	0.1141	0.579278
Hipp_Right_RD_PC2	Chronotype	hipp	-0.04711	0.06252	0.4511	0.85417
Hipp_Right_RD_PC3	Chronotype	hipp	0.03988	0.09052	0.6595	0.929702
Hipp_Right_RD_PC4	Chronotype	hipp	-0.02177	0.05325	0.6827	0.936643
Hipp_Right_RD_PC5	Chronotype	hipp	0.02936	0.05756	0.6099	0.915229
Hipp_Right_mTBM1_Mean	Chronotype	hipp	0.1295	0.05539	0.01943	0.296086
Hipp_Right_RD_PC6	Chronotype	hipp	0.0008014	0.06473	0.9901	0.998233
Hipp_Right_RD_PC7	Chronotype	hipp	0.03797	0.05655	0.5019	0.875386
Hipp_Right_RD_PC8	Chronotype	hipp	-0.0452	0.05979	0.4497	0.853176
Hipp_Right_RD_PC9	Chronotype	hipp	0.02739	0.06348	0.6661	0.930425
Hipp_Right_RD_PC10	Chronotype	hipp	0.07998	0.06521	0.22	0.708937
Hipp_Right_mTBM1_PC1	Chronotype	hipp	0.09566	0.05203	0.06598	0.481092
Hipp_Right_mTBM1_PC2	Chronotype	hipp	-0.03363	0.05459	0.5379	0.89074
Hipp_Right_mTBM1_PC3	Chronotype	hipp	0.00258	0.08977	0.9771	0.994567
Hipp_Right_mTBM1_PC4	Chronotype	hipp	0.005977	0.06278	0.9241	0.987008
Hipp_Right_mTBM1_PC5	Chronotype	hipp	-0.06164	0.1007	0.5404	0.892505
Pall_Left_RD_Mean	Chronotype	pall	0.1271	0.05983	0.03366	0.373941
Pall_Right_mTBM3_Mean	Chronotype	pall	0.08116	0.06251	0.1941	0.683232
Pall_Right_Dete_Mean	Chronotype	pall	0.07896	0.06192	0.2022	0.694898
Pall_Right_Eigen1_Mean	Chronotype	pall	0.0111	0.05085	0.8272	0.969625
Pall_Right_Eigen2_Mean	Chronotype	pall	0.02637	0.05241	0.6149	0.917421
Pall_Left_RD_PC2	Chronotype	pall	-0.08642	0.05615	0.1238	0.590014
Pall_Left_mTBM1_Mean	Chronotype	pall	0.1377	0.06771	0.04206	0.410091
Pall_Left_RD_PC6	Chronotype	pall	0.03065	0.06179	0.6199	0.918526
Pall_Left_mTBM3_Mean	Chronotype	pall	0.1317	0.06654	0.04785	0.428657
Pall_Left_Dete_Mean	Chronotype	pall	0.1348	0.06673	0.04332	0.41382
Pall_Left_Eigen1_Mean	Chronotype	pall	0.1192	0.05597	0.03312	0.372552
Pall_Left_Eigen2_Mean	Chronotype	pall	0.1271	0.05709	0.026	0.335951
Pall_Left_Eigen2_PC5	Chronotype	pall	-0.09899	0.06772	0.1438	0.620344
Pall_Right_RD_Mean	Chronotype	pall	0.01282	0.0544	0.8137	0.967379
Pall_Right_mTBM1_Mean	Chronotype	pall	0.07805	0.06233	0.2105	0.701694
Puta_Left_RD_Mean	Chronotype	puta	0.04109	0.04729	0.3849	0.826567
Puta_Right_mTBM3_Mean	Chronotype	puta	0.09417	0.05124	0.06611	0.481564
Puta_Right_mTBM3_PC1	Chronotype	puta	-0.04495	0.08689	0.605	0.914016
Puta_Right_Dete_Mean	Chronotype	puta	0.09578	0.05107	0.06072	0.468728
Puta_Right_Dete_PC1	Chronotype	puta	-0.04859	0.08814	0.5814	0.90699
Puta_Right_Eigen1_Mean	Chronotype	puta	0.04073	0.04701	0.3862	0.827083
Puta_Right_Eigen2_Mean	Chronotype	puta	0.05243	0.04707	0.2653	0.750786
Puta_Left_RD_PC1	Chronotype	puta	0.03609	0.08617	0.6753	0.935021
Puta_Left_RD_PC3	Chronotype	puta	-0.02249	0.06556	0.7315	0.949668
Puta_Left_RD_PC4	Chronotype	puta	0.05231	0.05172	0.3118	0.777003
Puta_Left_RD_PC5	Chronotype	puta	0.02145	0.06063	0.7235	0.947911
Puta_Left_mTBM1_Mean	Chronotype	puta	0.03166	0.05043	0.5302	0.886153
Puta_Left_RD_PC9	Chronotype	puta	0.03788	0.05945	0.5241	0.883418
Puta_Left_mTBM2_Mean	Chronotype	puta	0.1355	0.07638	0.07616	0.503169
Puta_Left_mTBM3_Mean	Chronotype	puta	0.01655	0.05004	0.7409	0.952182
Puta_Left_mTBM3_PC1	Chronotype	puta	-0.03522	0.09304	0.705	0.942076
Puta_Left_Dete_Mean	Chronotype	puta	0.02425	0.05003	0.6278	0.919681
Puta_Left_mTBM3_PC7	Chronotype	puta	0.002965	0.05798	0.9592	0.992808
Puta_Left_mTBM3_PC9	Chronotype	puta	-0.1741	0.06713	0.009496	0.217209
Puta_Left_Dete_PC1	Chronotype	puta	-0.0372	0.09405	0.6925	0.938632
Puta_Left_Eigen1_Mean	Chronotype	puta	0.01389	0.04352	0.7495	0.954939
Puta_Left_Eigen2_Mean	Chronotype	puta	0.02393	0.0448	0.5933	0.910887
Puta_Right_RD_Mean	Chronotype	puta	0.05031	0.04652	0.2795	0.760701
Puta_Left_Eigen2_PC7	Chronotype	puta	-0.1264	0.06064	0.03717	0.388979
Puta_Right_RD_PC1	Chronotype	puta	0.05059	0.08397	0.5469	0.895516
Puta_Right_RD_PC4	Chronotype	puta	0.03887	0.04858	0.4236	0.842365
Puta_Right_mTBM1_Mean	Chronotype	puta	0.09775	0.05119	0.05618	0.454821
Puta_Right_RD_PC7	Chronotype	puta	0.007871	0.05843	0.8928	0.981872
Puta_Right_mTBM1_PC1	Chronotype	puta	-0.05165	0.08955	0.5641	0.902006
Thal_Left_RD_Mean	Chronotype	thal	0.03272	0.05357	0.5414	0.892706
Thal_Right_mTBM2_PC1	Chronotype	thal	-0.07211	0.06304	0.2527	0.742052
Thal_Right_mTBM3_Mean	Chronotype	thal	0.05182	0.06587	0.4315	0.844106
Thal_Right_Dete_Mean	Chronotype	thal	0.05711	0.06611	0.3877	0.82826
Thal_Right_Eigen1_Mean	Chronotype	thal	0.02701	0.05754	0.6387	0.923757
Thal_Right_Eigen1_PC1	Chronotype	thal	0.05574	0.06354	0.3803	0.823251
Thal_Right_Eigen2_Mean	Chronotype	thal	0.02713	0.05962	0.6491	0.92787
Thal_Left_RD_PC3	Chronotype	thal	0.02628	0.06309	0.6771	0.935067
Thal_Left_mTBM1_Mean	Chronotype	thal	0.03148	0.06393	0.6224	0.918688
Thal_Left_mTBM1_PC6	Chronotype	thal	-0.0227	0.06894	0.7419	0.952182
Thal_Left_mTBM3_Mean	Chronotype	thal	0.02967	0.06618	0.6539	0.929327
Thal_Left_Dete_Mean	Chronotype	thal	0.03063	0.06463	0.6355	0.923045
Thal_Left_Eigen1_Mean	Chronotype	thal	0.02293	0.05278	0.664	0.93023
Thal_Left_Eigen2_Mean	Chronotype	thal	0.02395	0.05491	0.6628	0.930121
Thal_Right_RD_Mean	Chronotype	thal	0.02686	0.05569	0.6296	0.920778
Thal_Right_RD_PC3	Chronotype	thal	0.006119	0.05957	0.9182	0.986179
Thal_Right_mTBM1_Mean	Chronotype	thal	0.06033	0.06705	0.3682	0.817798
Vent_Left_RD_Mean	Chronotype	vent	-0.06128	0.0446	0.1694	0.659139
Vent_Right_mTBM2_Mean	Chronotype	vent	-0.05353	0.0465	0.2496	0.737999
Vent_Right_mTBM1_PC6	Chronotype	vent	0.03831	0.04908	0.435	0.846581
Vent_Right_mTBM1_PC7	Chronotype	vent	0.08445	0.05285	0.1101	0.574566
Vent_Right_mTBM1_PC8	Chronotype	vent	-0.03089	0.07953	0.6977	0.940413
Vent_Right_mTBM1_PC9	Chronotype	vent	-0.02769	0.06835	0.6854	0.936954
Vent_Right_mTBM1_PC10	Chronotype	vent	0.02038	0.05942	0.7316	0.949668
Vent_Right_mTBM2_PC1	Chronotype	vent	-0.0589	0.04622	0.2025	0.695177
Vent_Right_mTBM2_PC3	Chronotype	vent	-0.01912	0.05043	0.7046	0.942076
Vent_Right_mTBM2_PC4	Chronotype	vent	-0.03371	0.05145	0.5123	0.87771
Vent_Right_mTBM3_Mean	Chronotype	vent	-0.001292	0.04763	0.9784	0.995076
Vent_Right_mTBM2_PC10	Chronotype	vent	0.03309	0.06148	0.5905	0.910352
Vent_Right_mTBM3_PC2	Chronotype	vent	-0.03496	0.04366	0.4233	0.842365
Vent_Right_mTBM3_PC3	Chronotype	vent	-0.02907	0.05058	0.5655	0.902066
Vent_Right_mTBM3_PC4	Chronotype	vent	0.02429	0.05445	0.6555	0.929554
Vent_Right_Dete_Mean	Chronotype	vent	-0.01313	0.04818	0.7853	0.962004
Vent_Right_mTBM3_PC6	Chronotype	vent	0.01418	0.04517	0.7537	0.956793
Vent_Right_mTBM3_PC7	Chronotype	vent	-0.07646	0.0638	0.2308	0.721487
Vent_Right_mTBM3_PC8	Chronotype	vent	-0.07348	0.0978	0.4524	0.854577
Vent_Right_mTBM3_PC9	Chronotype	vent	-0.07076	0.05708	0.2151	0.705616
Vent_Right_mTBM3_PC10	Chronotype	vent	-0.00659	0.05871	0.9106	0.984774
Vent_Right_Dete_PC2	Chronotype	vent	-0.03362	0.04347	0.4393	0.848223
Vent_Right_Dete_PC3	Chronotype	vent	0.02839	0.05326	0.594	0.91096
Vent_Right_Dete_PC5	Chronotype	vent	-0.04768	0.04283	0.2657	0.751064
Vent_Right_Eigen1_Mean	Chronotype	vent	-0.02584	0.04633	0.577	0.905314
Vent_Right_Dete_PC6	Chronotype	vent	-0.01721	0.04932	0.7271	0.948408
Vent_Right_Dete_PC7	Chronotype	vent	-0.07367	0.05872	0.2096	0.70077
Vent_Right_Dete_PC9	Chronotype	vent	0.07355	0.05873	0.2104	0.701629
Vent_Right_Dete_PC10	Chronotype	vent	-0.009991	0.06034	0.8685	0.979818
Vent_Right_Eigen1_PC2	Chronotype	vent	-0.0238	0.04601	0.605	0.914016
Vent_Right_Eigen1_PC4	Chronotype	vent	-0.01459	0.04233	0.7303	0.949537
Vent_Right_Eigen1_PC5	Chronotype	vent	-0.03084	0.05261	0.5578	0.899912
Vent_Right_Eigen2_Mean	Chronotype	vent	-0.03598	0.04677	0.4417	0.849281
Vent_Right_Eigen1_PC7	Chronotype	vent	0.05685	0.05655	0.3147	0.778051
Vent_Right_Eigen1_PC9	Chronotype	vent	-0.003497	0.05192	0.9463	0.991143
Vent_Right_Eigen2_PC2	Chronotype	vent	0.03035	0.04391	0.4895	0.869424
Vent_Right_Eigen2_PC3	Chronotype	vent	-0.006897	0.04386	0.8751	0.980065
Vent_Right_Eigen2_PC4	Chronotype	vent	0.06856	0.05845	0.2408	0.72918
Vent_Right_Eigen2_PC5	Chronotype	vent	0.01077	0.06681	0.872	0.980065
Vent_Left_RD_PC1	Chronotype	vent	-0.06398	0.04317	0.1383	0.611609
Vent_Right_Eigen2_PC6	Chronotype	vent	-0.03553	0.04918	0.47	0.863211
Vent_Right_Eigen2_PC7	Chronotype	vent	-0.04501	0.05252	0.3914	0.828948
Vent_Right_Eigen2_PC9	Chronotype	vent	0.003582	0.05326	0.9464	0.991143
Vent_Left_RD_PC2	Chronotype	vent	0.004755	0.05248	0.9278	0.987839
Vent_Left_RD_PC3	Chronotype	vent	0.01749	0.04106	0.6701	0.932098
Vent_Left_RD_PC4	Chronotype	vent	0.07741	0.04389	0.07774	0.506815
Vent_Left_RD_PC5	Chronotype	vent	-0.007442	0.05473	0.8918	0.981872
Vent_Left_mTBM1_Mean	Chronotype	vent	-0.02564	0.04575	0.5751	0.904859
Vent_Left_RD_PC6	Chronotype	vent	0.02963	0.05386	0.5823	0.907344
Vent_Left_RD_PC7	Chronotype	vent	0.002335	0.05292	0.9648	0.99347
Vent_Left_RD_PC8	Chronotype	vent	0.08848	0.05502	0.1078	0.569529
Vent_Left_RD_PC9	Chronotype	vent	-0.03214	0.05115	0.5298	0.88583
Vent_Left_RD_PC10	Chronotype	vent	-0.05011	0.0569	0.3785	0.821932
Vent_Left_mTBM1_PC1	Chronotype	vent	-0.06308	0.04587	0.1691	0.658707
Vent_Left_mTBM1_PC3	Chronotype	vent	-0.08392	0.05167	0.1043	0.563336
Vent_Left_mTBM1_PC4	Chronotype	vent	0.02286	0.04893	0.6404	0.924775
Vent_Left_mTBM2_Mean	Chronotype	vent	-0.06248	0.04751	0.1885	0.678815
Vent_Left_mTBM1_PC6	Chronotype	vent	0.03015	0.04512	0.504	0.876237
Vent_Left_mTBM1_PC7	Chronotype	vent	0.06535	0.05259	0.214	0.705616
Vent_Left_mTBM1_PC8	Chronotype	vent	0.0655	0.06248	0.2945	0.766906
Vent_Left_mTBM1_PC9	Chronotype	vent	0.01542	0.06052	0.7989	0.964903
Vent_Left_mTBM1_PC10	Chronotype	vent	-0.08659	0.05292	0.1018	0.558532
Vent_Left_mTBM2_PC1	Chronotype	vent	-0.07064	0.04714	0.1339	0.604423
Vent_Left_mTBM2_PC2	Chronotype	vent	0.01834	0.05222	0.7254	0.948408
Vent_Left_mTBM2_PC4	Chronotype	vent	-0.0124	0.05149	0.8097	0.966647
Vent_Left_mTBM3_Mean	Chronotype	vent	-0.006063	0.04465	0.892	0.981872
Vent_Left_mTBM2_PC7	Chronotype	vent	-0.06537	0.06314	0.3006	0.770243
Vent_Left_mTBM3_PC2	Chronotype	vent	-0.08151	0.0459	0.07575	0.503169
Vent_Left_mTBM3_PC3	Chronotype	vent	-0.06631	0.05437	0.2226	0.712451
Vent_Left_mTBM3_PC4	Chronotype	vent	0.01689	0.05458	0.7569	0.957044
Vent_Left_mTBM3_PC5	Chronotype	vent	-0.01881	0.07746	0.8081	0.96626
Vent_Left_Dete_Mean	Chronotype	vent	-0.01803	0.04517	0.6898	0.938184
Vent_Left_mTBM3_PC6	Chronotype	vent	-0.03942	0.04656	0.3972	0.830849
Vent_Left_mTBM3_PC7	Chronotype	vent	-0.02632	0.04473	0.5563	0.899246
Vent_Left_mTBM3_PC8	Chronotype	vent	0.06146	0.05879	0.2958	0.767996
Vent_Left_mTBM3_PC9	Chronotype	vent	-0.06126	0.06796	0.3674	0.817571
Vent_Left_mTBM3_PC10	Chronotype	vent	-0.1798	0.07098	0.01132	0.236498
Vent_Left_Dete_PC2	Chronotype	vent	-0.0789	0.0471	0.0939	0.544947
Vent_Left_Dete_PC3	Chronotype	vent	-0.06301	0.06998	0.3679	0.817798
Vent_Left_Dete_PC4	Chronotype	vent	0.008236	0.06208	0.8945	0.982014
Vent_Left_Dete_PC5	Chronotype	vent	0.03624	0.05601	0.5177	0.880807
Vent_Left_Eigen1_Mean	Chronotype	vent	-0.03935	0.04339	0.3644	0.815163
Vent_Left_Dete_PC6	Chronotype	vent	0.04485	0.04421	0.3104	0.776736
Vent_Left_Dete_PC7	Chronotype	vent	-0.02491	0.04841	0.6069	0.914429
Vent_Left_Dete_PC8	Chronotype	vent	0.08746	0.06427	0.1736	0.664939
Vent_Left_Dete_PC9	Chronotype	vent	-0.009581	0.06738	0.8869	0.981872
Vent_Left_Eigen1_PC2	Chronotype	vent	0.07601	0.04645	0.1018	0.558532
Vent_Left_Eigen1_PC3	Chronotype	vent	-0.03324	0.05073	0.5122	0.87771
Vent_Left_Eigen1_PC5	Chronotype	vent	0.0007888	0.04425	0.9858	0.997594
Vent_Left_Eigen2_Mean	Chronotype	vent	-0.04565	0.0445	0.3051	0.773808
Vent_Left_Eigen1_PC6	Chronotype	vent	-0.07724	0.05585	0.1667	0.656402
Vent_Left_Eigen1_PC8	Chronotype	vent	-0.02168	0.06722	0.747	0.953923
Vent_Left_Eigen1_PC9	Chronotype	vent	-0.07593	0.07278	0.2968	0.768729
Vent_Left_Eigen1_PC10	Chronotype	vent	-0.03107	0.06469	0.631	0.921356
Vent_Left_Eigen2_PC1	Chronotype	vent	0.06997	0.04275	0.1017	0.558532
Vent_Left_Eigen2_PC3	Chronotype	vent	-0.02802	0.04915	0.5686	0.903455
Vent_Left_Eigen2_PC4	Chronotype	vent	0.004642	0.0426	0.9132	0.985177
Vent_Right_RD_Mean	Chronotype	vent	-0.038	0.04474	0.3958	0.830791
Vent_Left_Eigen2_PC6	Chronotype	vent	-0.09578	0.05749	0.09573	0.547244
Vent_Left_Eigen2_PC7	Chronotype	vent	0.03317	0.05514	0.5474	0.895704
Vent_Left_Eigen2_PC8	Chronotype	vent	0.04104	0.04605	0.3729	0.819449
Vent_Left_Eigen2_PC9	Chronotype	vent	0.02074	0.04856	0.6693	0.931943
Vent_Left_Eigen2_PC10	Chronotype	vent	-0.01161	0.05134	0.821	0.968602
Vent_Right_RD_PC1	Chronotype	vent	-0.04883	0.04343	0.2608	0.748788
Vent_Right_RD_PC2	Chronotype	vent	-0.025	0.04539	0.5817	0.907065
Vent_Right_RD_PC3	Chronotype	vent	-0.03972	0.04564	0.3841	0.826242
Vent_Right_RD_PC4	Chronotype	vent	-0.01836	0.06063	0.762	0.957044
Vent_Right_RD_PC5	Chronotype	vent	-0.0311	0.04442	0.4838	0.868242
Vent_Right_mTBM1_Mean	Chronotype	vent	-0.0208	0.04836	0.6671	0.930665
Vent_Right_RD_PC6	Chronotype	vent	0.05516	0.05505	0.3164	0.779436
Vent_Right_RD_PC7	Chronotype	vent	0.02811	0.05337	0.5984	0.91257
Vent_Right_RD_PC8	Chronotype	vent	-0.01693	0.05411	0.7544	0.956793
Vent_Right_RD_PC9	Chronotype	vent	0.02501	0.05044	0.62	0.918526
Vent_Right_RD_PC10	Chronotype	vent	0.04395	0.05288	0.406	0.835299
Vent_Right_mTBM1_PC2	Chronotype	vent	-0.02801	0.0444	0.5281	0.885347
Vent_Right_mTBM1_PC3	Chronotype	vent	-0.02044	0.05244	0.6967	0.940413
Vent_Right_mTBM1_PC4	Chronotype	vent	-0.0344	0.04535	0.448	0.852461
Accu_Left_RD_Mean	Cannabis use disorder	accu	0.003413	0.08866	0.9693	0.993803
Accu_Right_mTBM3_Mean	Cannabis use disorder	accu	-0.02326	0.08385	0.7815	0.961481
Accu_Right_mTBM3_PC1	Cannabis use disorder	accu	-0.01177	0.08575	0.8908	0.981872
Accu_Right_Dete_Mean	Cannabis use disorder	accu	-0.02436	0.08465	0.7736	0.959522
Accu_Right_Dete_PC1	Cannabis use disorder	accu	-0.02367	0.08691	0.7853	0.962004
Accu_Right_Eigen1_Mean	Cannabis use disorder	accu	-0.02247	0.07887	0.7757	0.959835
Accu_Right_Eigen1_PC3	Cannabis use disorder	accu	-0.0004836	0.07763	0.995	0.999344
Accu_Right_Eigen2_Mean	Cannabis use disorder	accu	-0.01529	0.07785	0.8443	0.975546
Accu_Right_Eigen2_PC3	Cannabis use disorder	accu	0.03426	0.08118	0.673	0.93385
Accu_Left_RD_PC1	Cannabis use disorder	accu	-0.01451	0.1111	0.896	0.982243
Accu_Left_RD_PC2	Cannabis use disorder	accu	-0.03332	0.09161	0.7161	0.94561
Accu_Left_RD_PC4	Cannabis use disorder	accu	0.02993	0.08901	0.7367	0.951257
Accu_Left_mTBM1_Mean	Cannabis use disorder	accu	0.03677	0.08881	0.6789	0.935101
Accu_Left_mTBM3_Mean	Cannabis use disorder	accu	0.02956	0.08597	0.731	0.949668
Accu_Left_Dete_Mean	Cannabis use disorder	accu	0.03091	0.08689	0.722	0.947731
Accu_Left_Eigen1_Mean	Cannabis use disorder	accu	0.003506	0.08405	0.9667	0.99347
Accu_Left_Eigen1_PC2	Cannabis use disorder	accu	0.0358	0.1197	0.765	0.957156
Accu_Left_Eigen2_Mean	Cannabis use disorder	accu	0.005023	0.08461	0.9527	0.991213
Accu_Left_Eigen2_PC2	Cannabis use disorder	accu	-0.02558	0.09884	0.7957	0.964878
Accu_Right_RD_Mean	Cannabis use disorder	accu	-0.009016	0.08131	0.9117	0.984985
Accu_Right_RD_PC1	Cannabis use disorder	accu	-0.02324	0.07953	0.7701	0.958911
Accu_Right_RD_PC4	Cannabis use disorder	accu	-0.02642	0.07385	0.7205	0.947328
Accu_Right_mTBM1_Mean	Cannabis use disorder	accu	-0.0206	0.08676	0.8123	0.967127
Accu_Right_RD_PC8	Cannabis use disorder	accu	0.04764	0.0767	0.5345	0.889166
Accu_Right_mTBM1_PC1	Cannabis use disorder	accu	0.01043	0.09069	0.9084	0.984774
Amyg_Left_RD_Mean	Cannabis use disorder	amyg	-0.03813	0.09582	0.6907	0.938632
Amyg_Right_Dete_PC4	Cannabis use disorder	amyg	-0.2814	0.1223	0.02142	0.308703
Amyg_Right_Eigen1_Mean	Cannabis use disorder	amyg	-0.1123	0.1051	0.2851	0.7625
Amyg_Right_Eigen2_Mean	Cannabis use disorder	amyg	-0.1022	0.1061	0.3354	0.794347
Amyg_Left_RD_PC3	Cannabis use disorder	amyg	0.06887	0.09341	0.461	0.858822
Amyg_Left_Eigen1_Mean	Cannabis use disorder	amyg	0.02424	0.1024	0.8128	0.967167
Amyg_Left_Eigen2_Mean	Cannabis use disorder	amyg	0.0216	0.1022	0.8326	0.971279
Amyg_Right_RD_Mean	Cannabis use disorder	amyg	-0.1044	0.09514	0.2727	0.757589
Amyg_Left_Eigen2_PC7	Cannabis use disorder	amyg	0.02651	0.09839	0.7876	0.962369
Amyg_Right_RD_PC3	Cannabis use disorder	amyg	-0.1103	0.0891	0.2159	0.706847
Caud_Left_RD_Mean	Cannabis use disorder	caud	0.05465	0.05506	0.3209	0.783214
Caud_Right_mTBM2_Mean	Cannabis use disorder	caud	0.04781	0.07959	0.548	0.895704
Caud_Right_Eigen1_Mean	Cannabis use disorder	caud	0.07084	0.06114	0.2465	0.734614
Caud_Right_Eigen2_Mean	Cannabis use disorder	caud	0.08357	0.06073	0.1688	0.658275
Caud_Left_RD_PC1	Cannabis use disorder	caud	0.02653	0.1067	0.8037	0.96626
Caud_Left_RD_PC3	Cannabis use disorder	caud	0.1176	0.0824	0.1536	0.636614
Caud_Left_RD_PC4	Cannabis use disorder	caud	-0.02776	0.05753	0.6294	0.92064
Caud_Left_RD_PC5	Cannabis use disorder	caud	0.03074	0.0699	0.6601	0.929702
Caud_Left_mTBM1_Mean	Cannabis use disorder	caud	0.03798	0.07908	0.6311	0.921408
Caud_Left_mTBM1_PC2	Cannabis use disorder	caud	-0.09396	0.1224	0.4427	0.850124
Caud_Left_mTBM2_Mean	Cannabis use disorder	caud	0.02652	0.06275	0.6725	0.933379
Caud_Left_mTBM2_PC2	Cannabis use disorder	caud	0.08977	0.09938	0.3664	0.816534
Caud_Left_mTBM3_Mean	Cannabis use disorder	caud	0.03179	0.0831	0.7021	0.942076
Caud_Left_mTBM3_PC2	Cannabis use disorder	caud	0.07729	0.1202	0.5201	0.881188
Caud_Left_Dete_Mean	Cannabis use disorder	caud	0.03555	0.08095	0.6605	0.929702
Caud_Left_mTBM3_PC7	Cannabis use disorder	caud	-0.003715	0.07055	0.958	0.992756
Caud_Left_Dete_PC2	Cannabis use disorder	caud	-0.0851	0.1197	0.477	0.866301
Caud_Left_Eigen1_Mean	Cannabis use disorder	caud	0.05906	0.06298	0.3484	0.802554
Caud_Left_Dete_PC7	Cannabis use disorder	caud	-0.003463	0.07484	0.9631	0.993432
Caud_Left_Eigen2_Mean	Cannabis use disorder	caud	0.06373	0.06127	0.2983	0.768873
Caud_Right_RD_Mean	Cannabis use disorder	caud	0.09088	0.06144	0.1391	0.612814
Caud_Right_RD_PC4	Cannabis use disorder	caud	0.01589	0.06253	0.7994	0.964903
Caud_Right_RD_PC6	Cannabis use disorder	caud	0.002345	0.07481	0.975	0.993982
Caud_Right_RD_PC8	Cannabis use disorder	caud	-0.05062	0.08375	0.5456	0.895052
Hipp_Left_RD_Mean	Cannabis use disorder	hipp	0.01998	0.07223	0.7821	0.961553
Hipp_Right_mTBM2_Mean	Cannabis use disorder	hipp	-0.005111	0.0633	0.9356	0.989313
Hipp_Right_mTBM1_PC6	Cannabis use disorder	hipp	0.1159	0.1187	0.329	0.789124
Hipp_Right_mTBM1_PC7	Cannabis use disorder	hipp	-0.1989	0.09973	0.0461	0.422095
Hipp_Right_mTBM1_PC8	Cannabis use disorder	hipp	0.04155	0.1396	0.7661	0.957776
Hipp_Right_mTBM2_PC1	Cannabis use disorder	hipp	0.0964	0.07538	0.201	0.693306
Hipp_Right_mTBM2_PC5	Cannabis use disorder	hipp	-0.3689	0.212	0.0818	0.515473
Hipp_Right_mTBM3_Mean	Cannabis use disorder	hipp	0.08428	0.06668	0.2063	0.698789
Hipp_Right_mTBM2_PC9	Cannabis use disorder	hipp	0.05998	0.1017	0.5554	0.898625
Hipp_Right_mTBM3_PC1	Cannabis use disorder	hipp	-0.05478	0.07356	0.4565	0.856472
Hipp_Right_mTBM3_PC2	Cannabis use disorder	hipp	0.03602	0.07055	0.6096	0.915188
Hipp_Right_mTBM3_PC3	Cannabis use disorder	hipp	0.06669	0.1048	0.5247	0.883916
Hipp_Right_mTBM3_PC4	Cannabis use disorder	hipp	-0.1909	0.08658	0.02742	0.344709
Hipp_Right_mTBM3_PC5	Cannabis use disorder	hipp	-0.05958	0.113	0.5981	0.91257
Hipp_Right_Dete_Mean	Cannabis use disorder	hipp	0.08303	0.0712	0.2435	0.732139
Hipp_Right_mTBM3_PC6	Cannabis use disorder	hipp	-0.001946	0.1194	0.987	0.998098
Hipp_Right_mTBM3_PC7	Cannabis use disorder	hipp	-0.1755	0.1154	0.1282	0.596623
Hipp_Right_mTBM3_PC10	Cannabis use disorder	hipp	-0.1696	0.1061	0.11	0.574532
Hipp_Right_Dete_PC1	Cannabis use disorder	hipp	-0.02229	0.07312	0.7604	0.957044
Hipp_Right_Dete_PC2	Cannabis use disorder	hipp	-0.04687	0.07101	0.5092	0.877489
Hipp_Right_Dete_PC3	Cannabis use disorder	hipp	0.1189	0.1112	0.285	0.7625
Hipp_Right_Dete_PC4	Cannabis use disorder	hipp	0.1773	0.08474	0.0364	0.385118
Hipp_Right_Dete_PC5	Cannabis use disorder	hipp	0.07232	0.1056	0.4936	0.871553
Hipp_Right_Eigen1_Mean	Cannabis use disorder	hipp	0.06935	0.06814	0.3088	0.775404
Hipp_Right_Dete_PC6	Cannabis use disorder	hipp	0.02184	0.1202	0.8558	0.978541
Hipp_Right_Dete_PC7	Cannabis use disorder	hipp	-0.1942	0.09817	0.04788	0.428706
Hipp_Right_Dete_PC8	Cannabis use disorder	hipp	-0.06298	0.1291	0.6256	0.91962
Hipp_Right_Eigen1_PC1	Cannabis use disorder	hipp	-0.006211	0.07068	0.93	0.98837
Hipp_Right_Eigen1_PC2	Cannabis use disorder	hipp	0.07286	0.07682	0.3429	0.799183
Hipp_Right_Eigen1_PC3	Cannabis use disorder	hipp	0.02311	0.07496	0.7579	0.957044
Hipp_Right_Eigen1_PC4	Cannabis use disorder	hipp	-0.04246	0.07373	0.5647	0.902006
Hipp_Right_Eigen1_PC5	Cannabis use disorder	hipp	-0.09044	0.1105	0.4133	0.83944
Hipp_Right_Eigen2_Mean	Cannabis use disorder	hipp	0.05349	0.07204	0.4578	0.856973
Hipp_Right_Eigen1_PC6	Cannabis use disorder	hipp	0.07374	0.07707	0.3387	0.795888
Hipp_Right_Eigen1_PC7	Cannabis use disorder	hipp	0.08644	0.1629	0.5957	0.91096
Hipp_Right_Eigen1_PC8	Cannabis use disorder	hipp	-0.04457	0.07915	0.5734	0.904377
Hipp_Right_Eigen1_PC9	Cannabis use disorder	hipp	0.3059	0.1441	0.03374	0.373941
Hipp_Right_Eigen1_PC10	Cannabis use disorder	hipp	0.0894	0.142	0.5288	0.885347
Hipp_Right_Eigen2_PC1	Cannabis use disorder	hipp	0.0071	0.07201	0.9215	0.986551
Hipp_Right_Eigen2_PC2	Cannabis use disorder	hipp	-0.02066	0.07406	0.7803	0.961481
Hipp_Right_Eigen2_PC3	Cannabis use disorder	hipp	-0.06906	0.07532	0.3592	0.811448
Hipp_Right_Eigen2_PC4	Cannabis use disorder	hipp	-0.1842	0.08669	0.0336	0.373941
Hipp_Right_Eigen2_PC5	Cannabis use disorder	hipp	0.06796	0.1135	0.5494	0.896324
Hipp_Left_RD_PC1	Cannabis use disorder	hipp	-0.01246	0.06956	0.8578	0.978541
Hipp_Right_Eigen2_PC6	Cannabis use disorder	hipp	0.03895	0.0875	0.6562	0.929601
Hipp_Right_Eigen2_PC7	Cannabis use disorder	hipp	-0.2642	0.229	0.2486	0.736167
Hipp_Right_Eigen2_PC8	Cannabis use disorder	hipp	0.05694	0.115	0.6206	0.918688
Hipp_Right_Eigen2_PC9	Cannabis use disorder	hipp	0.01809	0.0755	0.8106	0.966967
Hipp_Right_Eigen2_PC10	Cannabis use disorder	hipp	0.1387	0.09179	0.1309	0.599093
Hipp_Left_RD_PC2	Cannabis use disorder	hipp	0.01846	0.09928	0.8524	0.977799
Hipp_Left_RD_PC3	Cannabis use disorder	hipp	0.04252	0.07374	0.5642	0.902006
Hipp_Left_RD_PC4	Cannabis use disorder	hipp	-0.01806	0.06383	0.7773	0.960544
Hipp_Left_RD_PC5	Cannabis use disorder	hipp	-0.02966	0.06697	0.6579	0.929702
Hipp_Left_mTBM1_Mean	Cannabis use disorder	hipp	0.08018	0.07213	0.2663	0.752066
Hipp_Left_RD_PC6	Cannabis use disorder	hipp	-0.2217	0.06929	0.001377	0.0697467
Hipp_Left_RD_PC7	Cannabis use disorder	hipp	-0.06981	0.07022	0.3202	0.782516
Hipp_Left_RD_PC8	Cannabis use disorder	hipp	0.03136	0.07686	0.6833	0.936954
Hipp_Left_RD_PC9	Cannabis use disorder	hipp	-0.0391	0.08052	0.6273	0.919681
Hipp_Left_RD_PC10	Cannabis use disorder	hipp	-0.1174	0.07778	0.1313	0.599678
Hipp_Left_mTBM1_PC1	Cannabis use disorder	hipp	0.01577	0.07657	0.8368	0.972983
Hipp_Left_mTBM1_PC2	Cannabis use disorder	hipp	-0.06843	0.1225	0.5763	0.905037
Hipp_Left_mTBM1_PC3	Cannabis use disorder	hipp	-0.1076	0.07625	0.1583	0.643091
Hipp_Left_mTBM1_PC4	Cannabis use disorder	hipp	0.06325	0.07936	0.4254	0.842905
Hipp_Left_mTBM1_PC5	Cannabis use disorder	hipp	0.07273	0.08268	0.379	0.821969
Hipp_Left_mTBM2_Mean	Cannabis use disorder	hipp	0.004816	0.07252	0.947	0.991143
Hipp_Left_mTBM1_PC6	Cannabis use disorder	hipp	-0.02845	0.09332	0.7605	0.957044
Hipp_Left_mTBM1_PC8	Cannabis use disorder	hipp	-0.1305	0.07444	0.07958	0.511794
Hipp_Left_mTBM2_PC1	Cannabis use disorder	hipp	-0.03026	0.07152	0.6722	0.933379
Hipp_Left_mTBM2_PC2	Cannabis use disorder	hipp	-0.09455	0.1462	0.5177	0.880807
Hipp_Left_mTBM2_PC3	Cannabis use disorder	hipp	-0.005294	0.3004	0.9859	0.997638
Hipp_Left_mTBM2_PC4	Cannabis use disorder	hipp	-0.1873	0.09709	0.05369	0.448463
Hipp_Left_mTBM2_PC5	Cannabis use disorder	hipp	0.03078	0.111	0.7816	0.961481
Hipp_Left_mTBM3_Mean	Cannabis use disorder	hipp	0.0962	0.06508	0.1394	0.61336
Hipp_Left_mTBM3_PC1	Cannabis use disorder	hipp	0.02155	0.07742	0.7807	0.961481
Hipp_Left_mTBM3_PC2	Cannabis use disorder	hipp	-0.09452	0.115	0.4113	0.838186
Hipp_Left_mTBM3_PC3	Cannabis use disorder	hipp	-0.09843	0.06995	0.1594	0.645753
Hipp_Left_mTBM3_PC4	Cannabis use disorder	hipp	-0.01368	0.07307	0.8515	0.977231
Hipp_Left_mTBM3_PC5	Cannabis use disorder	hipp	-0.02519	0.1018	0.8045	0.96626
Hipp_Left_Dete_Mean	Cannabis use disorder	hipp	0.09183	0.06917	0.1843	0.674277
Hipp_Left_mTBM3_PC6	Cannabis use disorder	hipp	-0.09423	0.08764	0.2823	0.76136
Hipp_Left_mTBM3_PC7	Cannabis use disorder	hipp	0.09662	0.09059	0.2862	0.7625
Hipp_Left_Dete_PC1	Cannabis use disorder	hipp	0.01987	0.07716	0.7967	0.964878
Hipp_Left_Dete_PC2	Cannabis use disorder	hipp	-0.08152	0.1191	0.4935	0.871465
Hipp_Left_Dete_PC3	Cannabis use disorder	hipp	0.1092	0.07343	0.1369	0.610063
Hipp_Left_Dete_PC4	Cannabis use disorder	hipp	0.03888	0.07517	0.605	0.914016
Hipp_Left_Dete_PC5	Cannabis use disorder	hipp	-0.05195	0.09046	0.5658	0.902132
Hipp_Left_Eigen1_Mean	Cannabis use disorder	hipp	0.07114	0.06724	0.2901	0.764937
Hipp_Left_Dete_PC6	Cannabis use disorder	hipp	0.04168	0.08999	0.6432	0.926095
Hipp_Left_Dete_PC7	Cannabis use disorder	hipp	-0.09758	0.08763	0.2655	0.750864
Hipp_Left_Dete_PC8	Cannabis use disorder	hipp	0.07145	0.1016	0.4817	0.867509
Hipp_Left_Eigen1_PC1	Cannabis use disorder	hipp	0.03904	0.07419	0.5988	0.91257
Hipp_Left_Eigen1_PC2	Cannabis use disorder	hipp	0.1237	0.1087	0.255	0.743618
Hipp_Left_Eigen1_PC3	Cannabis use disorder	hipp	-0.122	0.09734	0.21	0.701369
Hipp_Left_Eigen1_PC4	Cannabis use disorder	hipp	-0.09172	0.08329	0.2708	0.755794
Hipp_Left_Eigen1_PC5	Cannabis use disorder	hipp	-0.04013	0.1072	0.708	0.942979
Hipp_Left_Eigen2_Mean	Cannabis use disorder	hipp	0.06163	0.06903	0.372	0.818737
Hipp_Left_Eigen1_PC6	Cannabis use disorder	hipp	-0.128	0.1084	0.2375	0.726382
Hipp_Left_Eigen1_PC8	Cannabis use disorder	hipp	-0.1649	0.07235	0.02263	0.317846
Hipp_Left_Eigen1_PC9	Cannabis use disorder	hipp	0.1378	0.0872	0.114	0.579278
Hipp_Left_Eigen1_PC10	Cannabis use disorder	hipp	-0.1756	0.1042	0.09181	0.541589
Hipp_Left_Eigen2_PC1	Cannabis use disorder	hipp	0.03317	0.0732	0.6504	0.928138
Hipp_Left_Eigen2_PC2	Cannabis use disorder	hipp	0.06444	0.07197	0.3706	0.81841
Hipp_Left_Eigen2_PC3	Cannabis use disorder	hipp	0.03772	0.1636	0.8177	0.968602
Hipp_Left_Eigen2_PC4	Cannabis use disorder	hipp	0.05745	0.08115	0.479	0.86741
Hipp_Left_Eigen2_PC5	Cannabis use disorder	hipp	0.02946	0.08514	0.7293	0.949123
Hipp_Right_RD_Mean	Cannabis use disorder	hipp	0.007641	0.07134	0.9147	0.985795
Hipp_Left_Eigen2_PC6	Cannabis use disorder	hipp	0.02746	0.1009	0.7855	0.962004
Hipp_Left_Eigen2_PC7	Cannabis use disorder	hipp	-0.3185	0.09748	0.001084	0.0595824
Hipp_Left_Eigen2_PC8	Cannabis use disorder	hipp	-0.07538	0.09082	0.4065	0.835538
Hipp_Left_Eigen2_PC10	Cannabis use disorder	hipp	-0.05693	0.07203	0.4293	0.843571
Hipp_Right_RD_PC1	Cannabis use disorder	hipp	0.01236	0.06857	0.8569	0.978541
Hipp_Right_RD_PC2	Cannabis use disorder	hipp	0.01406	0.07733	0.8557	0.978541
Hipp_Right_RD_PC3	Cannabis use disorder	hipp	0.03797	0.09246	0.6813	0.93626
Hipp_Right_RD_PC4	Cannabis use disorder	hipp	0.04049	0.07933	0.6098	0.915229
Hipp_Right_RD_PC5	Cannabis use disorder	hipp	0.03545	0.0684	0.6043	0.914016
Hipp_Right_mTBM1_Mean	Cannabis use disorder	hipp	0.07491	0.07471	0.316	0.779138
Hipp_Right_RD_PC6	Cannabis use disorder	hipp	-0.06495	0.07722	0.4003	0.832915
Hipp_Right_RD_PC7	Cannabis use disorder	hipp	0.02332	0.07749	0.7634	0.957044
Hipp_Right_RD_PC8	Cannabis use disorder	hipp	0.1058	0.06972	0.1292	0.597223
Hipp_Right_RD_PC9	Cannabis use disorder	hipp	-0.02021	0.0829	0.8074	0.96626
Hipp_Right_RD_PC10	Cannabis use disorder	hipp	0.07145	0.09047	0.4297	0.843571
Hipp_Right_mTBM1_PC1	Cannabis use disorder	hipp	0.02225	0.07228	0.7582	0.957044
Hipp_Right_mTBM1_PC2	Cannabis use disorder	hipp	0.04611	0.0716	0.5195	0.881033
Hipp_Right_mTBM1_PC3	Cannabis use disorder	hipp	0.1533	0.1142	0.1794	0.66958
Hipp_Right_mTBM1_PC4	Cannabis use disorder	hipp	-0.1872	0.08054	0.02014	0.300311
Hipp_Right_mTBM1_PC5	Cannabis use disorder	hipp	0.02253	0.118	0.8486	0.976232
Pall_Left_RD_Mean	Cannabis use disorder	pall	0.005648	0.07566	0.9405	0.990227
Pall_Right_mTBM3_Mean	Cannabis use disorder	pall	-0.07613	0.0851	0.371	0.81841
Pall_Right_Dete_Mean	Cannabis use disorder	pall	-0.0618	0.08476	0.4659	0.860032
Pall_Right_Eigen1_Mean	Cannabis use disorder	pall	-0.01049	0.07571	0.8898	0.981872
Pall_Right_Eigen2_Mean	Cannabis use disorder	pall	-0.004517	0.07486	0.9519	0.991181
Pall_Left_RD_PC2	Cannabis use disorder	pall	-0.03017	0.07212	0.6758	0.935067
Pall_Left_mTBM1_Mean	Cannabis use disorder	pall	-0.03822	0.08582	0.6561	0.929601
Pall_Left_RD_PC6	Cannabis use disorder	pall	-0.02127	0.08406	0.8002	0.965159
Pall_Left_mTBM3_Mean	Cannabis use disorder	pall	-0.0463	0.08276	0.5759	0.905037
Pall_Left_Dete_Mean	Cannabis use disorder	pall	-0.04258	0.08387	0.6117	0.915871
Pall_Left_Eigen1_Mean	Cannabis use disorder	pall	-0.03158	0.06945	0.6494	0.927899
Pall_Left_Eigen2_Mean	Cannabis use disorder	pall	-0.02288	0.07016	0.7443	0.952423
Pall_Left_Eigen2_PC5	Cannabis use disorder	pall	0.03381	0.07154	0.6365	0.923488
Pall_Right_RD_Mean	Cannabis use disorder	pall	0.01184	0.07851	0.8801	0.980873
Pall_Right_mTBM1_Mean	Cannabis use disorder	pall	-0.04872	0.08538	0.5682	0.903066
Puta_Left_RD_Mean	Cannabis use disorder	puta	0.05975	0.06057	0.3239	0.785474
Puta_Right_mTBM3_Mean	Cannabis use disorder	puta	0.07135	0.0661	0.2805	0.761148
Puta_Right_mTBM3_PC1	Cannabis use disorder	puta	-0.08932	0.1052	0.3959	0.830791
Puta_Right_Dete_Mean	Cannabis use disorder	puta	0.07004	0.06565	0.2861	0.7625
Puta_Right_Dete_PC1	Cannabis use disorder	puta	-0.09089	0.1064	0.393	0.829453
Puta_Right_Eigen1_Mean	Cannabis use disorder	puta	0.07892	0.05931	0.1833	0.673542
Puta_Right_Eigen2_Mean	Cannabis use disorder	puta	0.07904	0.05758	0.1698	0.659812
Puta_Left_RD_PC1	Cannabis use disorder	puta	-0.1529	0.09855	0.1207	0.584838
Puta_Left_RD_PC3	Cannabis use disorder	puta	0.1446	0.08393	0.08492	0.521737
Puta_Left_RD_PC4	Cannabis use disorder	puta	0.08721	0.06736	0.1955	0.685529
Puta_Left_RD_PC5	Cannabis use disorder	puta	-0.1186	0.0741	0.1095	0.57364
Puta_Left_mTBM1_Mean	Cannabis use disorder	puta	0.02596	0.06648	0.6962	0.940413
Puta_Left_RD_PC9	Cannabis use disorder	puta	0.0174	0.07568	0.8181	0.968602
Puta_Left_mTBM2_Mean	Cannabis use disorder	puta	0.05119	0.09022	0.5704	0.903842
Puta_Left_mTBM3_Mean	Cannabis use disorder	puta	0.01454	0.06676	0.8275	0.969625
Puta_Left_mTBM3_PC1	Cannabis use disorder	puta	0.1552	0.1059	0.143	0.619193
Puta_Left_Dete_Mean	Cannabis use disorder	puta	0.02069	0.06644	0.7555	0.956882
Puta_Left_mTBM3_PC7	Cannabis use disorder	puta	0.08976	0.07321	0.2202	0.708937
Puta_Left_mTBM3_PC9	Cannabis use disorder	puta	-0.0438	0.08786	0.6182	0.918053
Puta_Left_Dete_PC1	Cannabis use disorder	puta	0.1631	0.1065	0.1258	0.592237
Puta_Left_Eigen1_Mean	Cannabis use disorder	puta	0.06351	0.05987	0.2889	0.763886
Puta_Left_Eigen2_Mean	Cannabis use disorder	puta	0.05253	0.05913	0.3743	0.819799
Puta_Right_RD_Mean	Cannabis use disorder	puta	0.08169	0.05756	0.1558	0.639781
Puta_Left_Eigen2_PC7	Cannabis use disorder	puta	-0.1298	0.07884	0.09972	0.556007
Puta_Right_RD_PC1	Cannabis use disorder	puta	0.06366	0.1014	0.5304	0.886153
Puta_Right_RD_PC4	Cannabis use disorder	puta	0.06712	0.06017	0.2646	0.75059
Puta_Right_mTBM1_Mean	Cannabis use disorder	puta	0.06815	0.06556	0.2986	0.769077
Puta_Right_RD_PC7	Cannabis use disorder	puta	-0.04736	0.0735	0.5193	0.881033
Puta_Right_mTBM1_PC1	Cannabis use disorder	puta	-0.0931	0.1079	0.388	0.82826
Thal_Left_RD_Mean	Cannabis use disorder	thal	-0.05628	0.0669	0.4002	0.832806
Thal_Right_mTBM2_PC1	Cannabis use disorder	thal	0.1015	0.09414	0.2808	0.761148
Thal_Right_mTBM3_Mean	Cannabis use disorder	thal	-0.000825	0.07883	0.9917	0.998332
Thal_Right_Dete_Mean	Cannabis use disorder	thal	-0.006732	0.07876	0.9319	0.988371
Thal_Right_Eigen1_Mean	Cannabis use disorder	thal	-0.07862	0.06428	0.2213	0.709985
Thal_Right_Eigen1_PC1	Cannabis use disorder	thal	-0.07535	0.09303	0.418	0.839566
Thal_Right_Eigen2_Mean	Cannabis use disorder	thal	-0.05912	0.06858	0.3887	0.82826
Thal_Left_RD_PC3	Cannabis use disorder	thal	-0.0799	0.07857	0.3092	0.775738
Thal_Left_mTBM1_Mean	Cannabis use disorder	thal	-0.03301	0.08066	0.6823	0.936463
Thal_Left_mTBM1_PC6	Cannabis use disorder	thal	0.06868	0.08061	0.3942	0.830135
Thal_Left_mTBM3_Mean	Cannabis use disorder	thal	-0.03745	0.08256	0.6501	0.928138
Thal_Left_Dete_Mean	Cannabis use disorder	thal	-0.03576	0.08112	0.6594	0.929702
Thal_Left_Eigen1_Mean	Cannabis use disorder	thal	-0.07707	0.06504	0.2361	0.725335
Thal_Left_Eigen2_Mean	Cannabis use disorder	thal	-0.08171	0.06905	0.2367	0.725591
Thal_Right_RD_Mean	Cannabis use disorder	thal	-0.05858	0.06479	0.3659	0.816318
Thal_Right_RD_PC3	Cannabis use disorder	thal	0.05537	0.07235	0.4441	0.850236
Thal_Right_mTBM1_Mean	Cannabis use disorder	thal	-0.00927	0.07992	0.9077	0.984774
Vent_Left_RD_Mean	Cannabis use disorder	vent	-0.000811	0.05479	0.9882	0.998233
Vent_Right_mTBM2_Mean	Cannabis use disorder	vent	-0.01778	0.05301	0.7373	0.951526
Vent_Right_mTBM1_PC6	Cannabis use disorder	vent	0.0519	0.06448	0.4209	0.841324
Vent_Right_mTBM1_PC7	Cannabis use disorder	vent	0.03045	0.06935	0.6606	0.929702
Vent_Right_mTBM1_PC8	Cannabis use disorder	vent	0.03391	0.08337	0.6842	0.936954
Vent_Right_mTBM1_PC9	Cannabis use disorder	vent	0.04624	0.07112	0.5156	0.879986
Vent_Right_mTBM1_PC10	Cannabis use disorder	vent	0.108	0.07113	0.1291	0.597223
Vent_Right_mTBM2_PC1	Cannabis use disorder	vent	-0.01326	0.05282	0.8017	0.965631
Vent_Right_mTBM2_PC3	Cannabis use disorder	vent	-0.035	0.06014	0.5606	0.901225
Vent_Right_mTBM2_PC4	Cannabis use disorder	vent	-0.09619	0.05911	0.1037	0.562537
Vent_Right_mTBM3_Mean	Cannabis use disorder	vent	-0.09498	0.06336	0.1339	0.604423
Vent_Right_mTBM2_PC10	Cannabis use disorder	vent	-0.07518	0.08507	0.3768	0.821209
Vent_Right_mTBM3_PC2	Cannabis use disorder	vent	-0.04635	0.05736	0.4191	0.840612
Vent_Right_mTBM3_PC3	Cannabis use disorder	vent	0.128	0.07097	0.07133	0.492588
Vent_Right_mTBM3_PC4	Cannabis use disorder	vent	0.0575	0.06809	0.3984	0.831045
Vent_Right_Dete_Mean	Cannabis use disorder	vent	-0.09103	0.06361	0.1524	0.63466
Vent_Right_mTBM3_PC6	Cannabis use disorder	vent	-0.01028	0.05491	0.8516	0.977231
Vent_Right_mTBM3_PC7	Cannabis use disorder	vent	-0.07512	0.07305	0.3038	0.772535
Vent_Right_mTBM3_PC8	Cannabis use disorder	vent	-0.1179	0.1298	0.3638	0.814972
Vent_Right_mTBM3_PC9	Cannabis use disorder	vent	-0.02545	0.06284	0.6854	0.936954
Vent_Right_mTBM3_PC10	Cannabis use disorder	vent	-0.06595	0.06788	0.3313	0.790547
Vent_Right_Dete_PC2	Cannabis use disorder	vent	-0.03658	0.05658	0.5179	0.880807
Vent_Right_Dete_PC3	Cannabis use disorder	vent	-0.1343	0.0736	0.06806	0.486614
Vent_Right_Dete_PC5	Cannabis use disorder	vent	-0.07811	0.05719	0.1721	0.663276
Vent_Right_Eigen1_Mean	Cannabis use disorder	vent	-0.08668	0.06276	0.1672	0.657118
Vent_Right_Dete_PC6	Cannabis use disorder	vent	-0.05383	0.061	0.3775	0.821538
Vent_Right_Dete_PC7	Cannabis use disorder	vent	-0.06346	0.06671	0.3415	0.79788
Vent_Right_Dete_PC9	Cannabis use disorder	vent	0.01141	0.06249	0.8552	0.978541
Vent_Right_Dete_PC10	Cannabis use disorder	vent	-0.08409	0.06852	0.2197	0.708937
Vent_Right_Eigen1_PC2	Cannabis use disorder	vent	-0.04482	0.05824	0.4415	0.849281
Vent_Right_Eigen1_PC4	Cannabis use disorder	vent	-0.13	0.05977	0.02961	0.357536
Vent_Right_Eigen1_PC5	Cannabis use disorder	vent	0.03658	0.07074	0.6051	0.914016
Vent_Right_Eigen2_Mean	Cannabis use disorder	vent	-0.07639	0.06159	0.2149	0.705616
Vent_Right_Eigen1_PC7	Cannabis use disorder	vent	0.1418	0.07033	0.04377	0.41516
Vent_Right_Eigen1_PC9	Cannabis use disorder	vent	-0.01382	0.05815	0.8122	0.967127
Vent_Right_Eigen2_PC2	Cannabis use disorder	vent	0.03698	0.05723	0.5182	0.880888
Vent_Right_Eigen2_PC3	Cannabis use disorder	vent	-0.1557	0.06091	0.01059	0.226962
Vent_Right_Eigen2_PC4	Cannabis use disorder	vent	-0.008336	0.07368	0.9099	0.984774
Vent_Right_Eigen2_PC5	Cannabis use disorder	vent	-0.08196	0.08966	0.3606	0.81228
Vent_Left_RD_PC1	Cannabis use disorder	vent	-0.0108	0.05372	0.8407	0.974205
Vent_Right_Eigen2_PC6	Cannabis use disorder	vent	-0.0983	0.06244	0.1154	0.580465
Vent_Right_Eigen2_PC7	Cannabis use disorder	vent	-0.03127	0.06164	0.612	0.915871
Vent_Right_Eigen2_PC9	Cannabis use disorder	vent	-0.01049	0.0701	0.881	0.9809
Vent_Left_RD_PC2	Cannabis use disorder	vent	0.08372	0.07221	0.2463	0.734348
Vent_Left_RD_PC3	Cannabis use disorder	vent	0.03768	0.05551	0.4972	0.873484
Vent_Left_RD_PC4	Cannabis use disorder	vent	0.001044	0.05941	0.986	0.997666
Vent_Left_RD_PC5	Cannabis use disorder	vent	0.00268	0.06706	0.9681	0.993803
Vent_Left_mTBM1_Mean	Cannabis use disorder	vent	-0.01407	0.05613	0.8021	0.965646
Vent_Left_RD_PC6	Cannabis use disorder	vent	-0.006328	0.06532	0.9228	0.986736
Vent_Left_RD_PC7	Cannabis use disorder	vent	0.02405	0.05667	0.6713	0.932456
Vent_Left_RD_PC8	Cannabis use disorder	vent	-0.03017	0.06507	0.6429	0.926006
Vent_Left_RD_PC9	Cannabis use disorder	vent	0.00821	0.06934	0.9057	0.984622
Vent_Left_RD_PC10	Cannabis use disorder	vent	-0.02751	0.06421	0.6683	0.931184
Vent_Left_mTBM1_PC1	Cannabis use disorder	vent	-0.01166	0.05673	0.8371	0.972983
Vent_Left_mTBM1_PC3	Cannabis use disorder	vent	0.1396	0.06671	0.03632	0.385118
Vent_Left_mTBM1_PC4	Cannabis use disorder	vent	0.03135	0.06962	0.6525	0.929005
Vent_Left_mTBM2_Mean	Cannabis use disorder	vent	0.0195	0.05282	0.712	0.944098
Vent_Left_mTBM1_PC6	Cannabis use disorder	vent	-0.02999	0.05686	0.5979	0.912482
Vent_Left_mTBM1_PC7	Cannabis use disorder	vent	0.04064	0.06632	0.54	0.892352
Vent_Left_mTBM1_PC8	Cannabis use disorder	vent	0.06082	0.07503	0.4176	0.83944
Vent_Left_mTBM1_PC9	Cannabis use disorder	vent	0.09511	0.07673	0.2152	0.705616
Vent_Left_mTBM1_PC10	Cannabis use disorder	vent	-0.0605	0.07538	0.4222	0.841502
Vent_Left_mTBM2_PC1	Cannabis use disorder	vent	0.0236	0.05307	0.6565	0.929601
Vent_Left_mTBM2_PC2	Cannabis use disorder	vent	0.109	0.0674	0.1058	0.566347
Vent_Left_mTBM2_PC4	Cannabis use disorder	vent	-0.02412	0.05985	0.6869	0.937628
Vent_Left_mTBM3_Mean	Cannabis use disorder	vent	-0.02879	0.05774	0.6181	0.918053
Vent_Left_mTBM2_PC7	Cannabis use disorder	vent	0.03078	0.08576	0.7197	0.946991
Vent_Left_mTBM3_PC2	Cannabis use disorder	vent	0.02245	0.05817	0.6996	0.941154
Vent_Left_mTBM3_PC3	Cannabis use disorder	vent	0.1509	0.06929	0.02938	0.35661
Vent_Left_mTBM3_PC4	Cannabis use disorder	vent	0.01905	0.07286	0.7937	0.964441
Vent_Left_mTBM3_PC5	Cannabis use disorder	vent	0.03483	0.08839	0.6936	0.93932
Vent_Left_Dete_Mean	Cannabis use disorder	vent	-0.02475	0.05683	0.6632	0.930121
Vent_Left_mTBM3_PC6	Cannabis use disorder	vent	0.02989	0.06062	0.622	0.918688
Vent_Left_mTBM3_PC7	Cannabis use disorder	vent	-0.03514	0.06723	0.6012	0.913192
Vent_Left_mTBM3_PC8	Cannabis use disorder	vent	0.03436	0.07039	0.6254	0.919575
Vent_Left_mTBM3_PC9	Cannabis use disorder	vent	-0.1314	0.07995	0.1003	0.557279
Vent_Left_mTBM3_PC10	Cannabis use disorder	vent	-0.002262	0.0861	0.979	0.995338
Vent_Left_Dete_PC2	Cannabis use disorder	vent	0.02194	0.05882	0.7091	0.94298
Vent_Left_Dete_PC3	Cannabis use disorder	vent	0.1473	0.08613	0.08731	0.528226
Vent_Left_Dete_PC4	Cannabis use disorder	vent	-0.0556	0.07466	0.4565	0.856472
Vent_Left_Dete_PC5	Cannabis use disorder	vent	-0.02727	0.07281	0.708	0.942979
Vent_Left_Eigen1_Mean	Cannabis use disorder	vent	-0.02286	0.0557	0.6814	0.93626
Vent_Left_Dete_PC6	Cannabis use disorder	vent	-0.04931	0.05725	0.389	0.82826
Vent_Left_Dete_PC7	Cannabis use disorder	vent	-0.03241	0.06987	0.6428	0.925938
Vent_Left_Dete_PC8	Cannabis use disorder	vent	0.03778	0.07149	0.5972	0.911973
Vent_Left_Dete_PC9	Cannabis use disorder	vent	0.1055	0.08073	0.1914	0.680325
Vent_Left_Eigen1_PC2	Cannabis use disorder	vent	-0.01802	0.05789	0.7555	0.956882
Vent_Left_Eigen1_PC3	Cannabis use disorder	vent	0.1095	0.07019	0.1188	0.58309
Vent_Left_Eigen1_PC5	Cannabis use disorder	vent	-0.005321	0.05874	0.9278	0.987839
Vent_Left_Eigen2_Mean	Cannabis use disorder	vent	-0.02065	0.05496	0.7072	0.942911
Vent_Left_Eigen1_PC6	Cannabis use disorder	vent	-0.09566	0.07298	0.1899	0.67901
Vent_Left_Eigen1_PC8	Cannabis use disorder	vent	-0.07501	0.08389	0.3713	0.81841
Vent_Left_Eigen1_PC9	Cannabis use disorder	vent	-0.01578	0.08636	0.855	0.978541
Vent_Left_Eigen1_PC10	Cannabis use disorder	vent	-0.09313	0.08898	0.2952	0.767582
Vent_Left_Eigen2_PC1	Cannabis use disorder	vent	0.01513	0.05279	0.7744	0.959522
Vent_Left_Eigen2_PC3	Cannabis use disorder	vent	0.101	0.06681	0.1308	0.599093
Vent_Left_Eigen2_PC4	Cannabis use disorder	vent	0.009603	0.05721	0.8667	0.979577
Vent_Right_RD_Mean	Cannabis use disorder	vent	-0.03076	0.05681	0.5882	0.909704
Vent_Left_Eigen2_PC6	Cannabis use disorder	vent	-0.04627	0.06956	0.506	0.876477
Vent_Left_Eigen2_PC7	Cannabis use disorder	vent	-0.1144	0.07705	0.1376	0.61115
Vent_Left_Eigen2_PC8	Cannabis use disorder	vent	-0.1357	0.05503	0.01365	0.260501
Vent_Left_Eigen2_PC9	Cannabis use disorder	vent	0.009715	0.06613	0.8832	0.981182
Vent_Left_Eigen2_PC10	Cannabis use disorder	vent	0.0508	0.06651	0.445	0.850651
Vent_Right_RD_PC1	Cannabis use disorder	vent	-0.01573	0.05574	0.7778	0.960617
Vent_Right_RD_PC2	Cannabis use disorder	vent	0.006776	0.05852	0.9078	0.984774
Vent_Right_RD_PC3	Cannabis use disorder	vent	0.00232	0.05789	0.968	0.993803
Vent_Right_RD_PC4	Cannabis use disorder	vent	0.07496	0.07362	0.3086	0.775265
Vent_Right_RD_PC5	Cannabis use disorder	vent	-0.124	0.06531	0.05767	0.458832
Vent_Right_mTBM1_Mean	Cannabis use disorder	vent	-0.0846	0.0633	0.1814	0.672063
Vent_Right_RD_PC6	Cannabis use disorder	vent	0.03573	0.06396	0.5764	0.905037
Vent_Right_RD_PC7	Cannabis use disorder	vent	-0.02347	0.06194	0.7047	0.942076
Vent_Right_RD_PC8	Cannabis use disorder	vent	0.07031	0.06459	0.2764	0.759501
Vent_Right_RD_PC9	Cannabis use disorder	vent	-0.03901	0.05362	0.4669	0.860784
Vent_Right_RD_PC10	Cannabis use disorder	vent	0.02016	0.06542	0.758	0.957044
Vent_Right_mTBM1_PC2	Cannabis use disorder	vent	-0.03749	0.05713	0.5117	0.87771
Vent_Right_mTBM1_PC3	Cannabis use disorder	vent	0.1192	0.07368	0.1056	0.566347
Vent_Right_mTBM1_PC4	Cannabis use disorder	vent	-0.0889	0.05883	0.1307	0.599093
Accu_Left_RD_Mean	Cognitive function	accu	0.006984	0.04779	0.8838	0.981182
Accu_Right_mTBM3_Mean	Cognitive function	accu	0.01585	0.04355	0.7159	0.94555
Accu_Right_mTBM3_PC1	Cognitive function	accu	0.01354	0.04558	0.7665	0.958126
Accu_Right_Dete_Mean	Cognitive function	accu	0.01553	0.04364	0.7219	0.947731
Accu_Right_Dete_PC1	Cognitive function	accu	0.02393	0.04593	0.6023	0.913263
Accu_Right_Eigen1_Mean	Cognitive function	accu	-0.003888	0.04101	0.9245	0.98704
Accu_Right_Eigen1_PC3	Cognitive function	accu	-0.02262	0.0424	0.5938	0.91096
Accu_Right_Eigen2_Mean	Cognitive function	accu	0.002578	0.04059	0.9494	0.991143
Accu_Right_Eigen2_PC3	Cognitive function	accu	-0.03066	0.04737	0.5174	0.880807
Accu_Left_RD_PC1	Cognitive function	accu	-0.01991	0.06341	0.7536	0.956793
Accu_Left_RD_PC2	Cognitive function	accu	0.06076	0.05574	0.2757	0.759134
Accu_Left_RD_PC4	Cognitive function	accu	0.03908	0.05309	0.4616	0.858835
Accu_Left_mTBM1_Mean	Cognitive function	accu	-0.02011	0.052	0.699	0.940856
Accu_Left_mTBM3_Mean	Cognitive function	accu	-0.01704	0.05124	0.7396	0.952107
Accu_Left_Dete_Mean	Cognitive function	accu	-0.01718	0.05115	0.737	0.951362
Accu_Left_Eigen1_Mean	Cognitive function	accu	0.004385	0.04668	0.9252	0.987364
Accu_Left_Eigen1_PC2	Cognitive function	accu	0.01465	0.06411	0.8192	0.968602
Accu_Left_Eigen2_Mean	Cognitive function	accu	0.0002999	0.0469	0.9949	0.999344
Accu_Left_Eigen2_PC2	Cognitive function	accu	-0.008804	0.0505	0.8616	0.978596
Accu_Right_RD_Mean	Cognitive function	accu	-0.009476	0.04097	0.8171	0.96858
Accu_Right_RD_PC1	Cognitive function	accu	0.002071	0.04175	0.9604	0.992808
Accu_Right_RD_PC4	Cognitive function	accu	0.07337	0.04532	0.1055	0.566347
Accu_Right_mTBM1_Mean	Cognitive function	accu	0.01251	0.04431	0.7776	0.960617
Accu_Right_RD_PC8	Cognitive function	accu	-0.07653	0.04667	0.101	0.55832
Accu_Right_mTBM1_PC1	Cognitive function	accu	-0.01573	0.04748	0.7404	0.952182
Amyg_Left_RD_Mean	Cognitive function	amyg	0.1046	0.05862	0.07443	0.499091
Amyg_Right_Dete_PC4	Cognitive function	amyg	0.017	0.0691	0.8056	0.96626
Amyg_Right_Eigen1_Mean	Cognitive function	amyg	0.0555	0.05372	0.3015	0.770849
Amyg_Right_Eigen2_Mean	Cognitive function	amyg	0.05666	0.0555	0.3073	0.775156
Amyg_Left_RD_PC3	Cognitive function	amyg	-0.09536	0.05543	0.08538	0.522598
Amyg_Left_Eigen1_Mean	Cognitive function	amyg	0.06377	0.05874	0.2777	0.760435
Amyg_Left_Eigen2_Mean	Cognitive function	amyg	0.07067	0.05947	0.2347	0.723586
Amyg_Right_RD_Mean	Cognitive function	amyg	0.03531	0.0513	0.4912	0.870227
Amyg_Left_Eigen2_PC7	Cognitive function	amyg	-0.02987	0.05564	0.5914	0.910618
Amyg_Right_RD_PC3	Cognitive function	amyg	0.01492	0.04547	0.7429	0.952182
Caud_Left_RD_Mean	Cognitive function	caud	0.02499	0.03535	0.4796	0.86741
Caud_Right_mTBM2_Mean	Cognitive function	caud	0.000165	0.04689	0.9972	0.999365
Caud_Right_Eigen1_Mean	Cognitive function	caud	0.05629	0.04228	0.1831	0.673542
Caud_Right_Eigen2_Mean	Cognitive function	caud	0.06111	0.04164	0.1422	0.617263
Caud_Left_RD_PC1	Cognitive function	caud	0.01698	0.05641	0.7634	0.957044
Caud_Left_RD_PC3	Cognitive function	caud	0.03809	0.04737	0.4213	0.841399
Caud_Left_RD_PC4	Cognitive function	caud	-0.005946	0.03642	0.8703	0.980065
Caud_Left_RD_PC5	Cognitive function	caud	0.00137	0.04018	0.9728	0.993804
Caud_Left_mTBM1_Mean	Cognitive function	caud	0.06182	0.05179	0.2326	0.72264
Caud_Left_mTBM1_PC2	Cognitive function	caud	-0.1257	0.07205	0.08114	0.514049
Caud_Left_mTBM2_Mean	Cognitive function	caud	-0.02747	0.03897	0.4809	0.867413
Caud_Left_mTBM2_PC2	Cognitive function	caud	0.000144	0.05457	0.9979	0.999736
Caud_Left_mTBM3_Mean	Cognitive function	caud	0.06864	0.05602	0.2205	0.709247
Caud_Left_mTBM3_PC2	Cognitive function	caud	0.1164	0.0686	0.08968	0.536169
Caud_Left_Dete_Mean	Cognitive function	caud	0.06527	0.05387	0.2257	0.716842
Caud_Left_mTBM3_PC7	Cognitive function	caud	0.02547	0.04213	0.5455	0.895052
Caud_Left_Dete_PC2	Cognitive function	caud	-0.1239	0.06977	0.07574	0.503169
Caud_Left_Eigen1_Mean	Cognitive function	caud	0.05078	0.04298	0.2374	0.726382
Caud_Left_Dete_PC7	Cognitive function	caud	0.02768	0.04363	0.5258	0.884233
Caud_Left_Eigen2_Mean	Cognitive function	caud	0.03539	0.04173	0.3964	0.830791
Caud_Right_RD_Mean	Cognitive function	caud	0.03335	0.04096	0.4155	0.83944
Caud_Right_RD_PC4	Cognitive function	caud	0.03188	0.03806	0.4022	0.832917
Caud_Right_RD_PC6	Cognitive function	caud	-0.06246	0.04762	0.1897	0.67901
Caud_Right_RD_PC8	Cognitive function	caud	-0.008833	0.04566	0.8466	0.975679
Hipp_Left_RD_Mean	Cognitive function	hipp	-0.0529	0.03877	0.1724	0.66379
Hipp_Right_mTBM2_Mean	Cognitive function	hipp	-0.03736	0.04333	0.3885	0.82826
Hipp_Right_mTBM1_PC6	Cognitive function	hipp	-0.06618	0.07148	0.3545	0.807637
Hipp_Right_mTBM1_PC7	Cognitive function	hipp	0.009847	0.05641	0.8614	0.978596
Hipp_Right_mTBM1_PC8	Cognitive function	hipp	-0.05262	0.06903	0.4459	0.851064
Hipp_Right_mTBM2_PC1	Cognitive function	hipp	0.05376	0.04307	0.2119	0.703668
Hipp_Right_mTBM2_PC5	Cognitive function	hipp	-0.005029	0.09526	0.9579	0.992756
Hipp_Right_mTBM3_Mean	Cognitive function	hipp	-0.03591	0.03898	0.3569	0.809522
Hipp_Right_mTBM2_PC9	Cognitive function	hipp	-0.04744	0.05526	0.3906	0.82826
Hipp_Right_mTBM3_PC1	Cognitive function	hipp	0.08168	0.04505	0.06979	0.491518
Hipp_Right_mTBM3_PC2	Cognitive function	hipp	0.05135	0.04464	0.25	0.73843
Hipp_Right_mTBM3_PC3	Cognitive function	hipp	0.01805	0.06122	0.7682	0.958613
Hipp_Right_mTBM3_PC4	Cognitive function	hipp	0.02457	0.0472	0.6027	0.913328
Hipp_Right_mTBM3_PC5	Cognitive function	hipp	0.04007	0.06014	0.5052	0.876477
Hipp_Right_Dete_Mean	Cognitive function	hipp	-0.0564	0.0412	0.171	0.661671
Hipp_Right_mTBM3_PC6	Cognitive function	hipp	0.04638	0.06933	0.5035	0.876237
Hipp_Right_mTBM3_PC7	Cognitive function	hipp	-0.0007221	0.06665	0.9914	0.998332
Hipp_Right_mTBM3_PC10	Cognitive function	hipp	-0.0643	0.06702	0.3374	0.795888
Hipp_Right_Dete_PC1	Cognitive function	hipp	0.0822	0.04635	0.07616	0.503169
Hipp_Right_Dete_PC2	Cognitive function	hipp	-0.0486	0.04499	0.28	0.760755
Hipp_Right_Dete_PC3	Cognitive function	hipp	0.01194	0.06546	0.8552	0.978541
Hipp_Right_Dete_PC4	Cognitive function	hipp	-0.0351	0.04526	0.438	0.847879
Hipp_Right_Dete_PC5	Cognitive function	hipp	-0.03761	0.05597	0.5016	0.875126
Hipp_Right_Eigen1_Mean	Cognitive function	hipp	-0.06207	0.0399	0.1198	0.58405
Hipp_Right_Dete_PC6	Cognitive function	hipp	-0.05447	0.07006	0.4369	0.84725
Hipp_Right_Dete_PC7	Cognitive function	hipp	0.01751	0.05967	0.7691	0.958706
Hipp_Right_Dete_PC8	Cognitive function	hipp	0.05623	0.0618	0.3629	0.814331
Hipp_Right_Eigen1_PC1	Cognitive function	hipp	-0.06017	0.04317	0.1634	0.651357
Hipp_Right_Eigen1_PC2	Cognitive function	hipp	0.05434	0.04754	0.253	0.742052
Hipp_Right_Eigen1_PC3	Cognitive function	hipp	0.06811	0.04565	0.1357	0.60845
Hipp_Right_Eigen1_PC4	Cognitive function	hipp	-0.03188	0.04408	0.4695	0.86302
Hipp_Right_Eigen1_PC5	Cognitive function	hipp	-0.03717	0.06539	0.5698	0.903842
Hipp_Right_Eigen2_Mean	Cognitive function	hipp	-0.07064	0.0425	0.09653	0.549382
Hipp_Right_Eigen1_PC6	Cognitive function	hipp	-0.03441	0.04443	0.4386	0.848004
Hipp_Right_Eigen1_PC7	Cognitive function	hipp	-0.01983	0.08799	0.8217	0.968602
Hipp_Right_Eigen1_PC8	Cognitive function	hipp	0.00433	0.051	0.9323	0.988448
Hipp_Right_Eigen1_PC9	Cognitive function	hipp	0.01509	0.06777	0.8238	0.969385
Hipp_Right_Eigen1_PC10	Cognitive function	hipp	-0.0337	0.07801	0.6657	0.93023
Hipp_Right_Eigen2_PC1	Cognitive function	hipp	0.06149	0.04328	0.1553	0.639704
Hipp_Right_Eigen2_PC2	Cognitive function	hipp	-0.06436	0.04512	0.1538	0.636989
Hipp_Right_Eigen2_PC3	Cognitive function	hipp	-0.001752	0.04867	0.9713	0.993803
Hipp_Right_Eigen2_PC4	Cognitive function	hipp	0.01136	0.04884	0.8161	0.968119
Hipp_Right_Eigen2_PC5	Cognitive function	hipp	-0.002707	0.07105	0.9696	0.993803
Hipp_Left_RD_PC1	Cognitive function	hipp	-0.06043	0.03788	0.1106	0.574566
Hipp_Right_Eigen2_PC6	Cognitive function	hipp	-0.008943	0.04976	0.8574	0.978541
Hipp_Right_Eigen2_PC7	Cognitive function	hipp	-0.07991	0.1105	0.4697	0.863024
Hipp_Right_Eigen2_PC8	Cognitive function	hipp	0.02977	0.06788	0.661	0.929702
Hipp_Right_Eigen2_PC9	Cognitive function	hipp	-0.0803	0.04315	0.06278	0.473541
Hipp_Right_Eigen2_PC10	Cognitive function	hipp	-0.02124	0.05493	0.699	0.940856
Hipp_Left_RD_PC2	Cognitive function	hipp	-0.04772	0.06591	0.469	0.86292
Hipp_Left_RD_PC3	Cognitive function	hipp	0.05235	0.04493	0.244	0.732631
Hipp_Left_RD_PC4	Cognitive function	hipp	0.002557	0.04123	0.9505	0.991159
Hipp_Left_RD_PC5	Cognitive function	hipp	-0.09238	0.04061	0.02291	0.317846
Hipp_Left_mTBM1_Mean	Cognitive function	hipp	-0.1063	0.03951	0.007152	0.184617
Hipp_Left_RD_PC6	Cognitive function	hipp	0.03291	0.03819	0.3889	0.82826
Hipp_Left_RD_PC7	Cognitive function	hipp	-0.05488	0.04187	0.1899	0.67901
Hipp_Left_RD_PC8	Cognitive function	hipp	0.01003	0.04304	0.8156	0.967987
Hipp_Left_RD_PC9	Cognitive function	hipp	0.05087	0.04276	0.2341	0.723586
Hipp_Left_RD_PC10	Cognitive function	hipp	0.01206	0.04718	0.7983	0.964903
Hipp_Left_mTBM1_PC1	Cognitive function	hipp	0.0725	0.04369	0.09705	0.550088
Hipp_Left_mTBM1_PC2	Cognitive function	hipp	0.117	0.08368	0.1621	0.649695
Hipp_Left_mTBM1_PC3	Cognitive function	hipp	0.0971	0.04938	0.04925	0.4334
Hipp_Left_mTBM1_PC4	Cognitive function	hipp	-0.08172	0.04536	0.0716	0.493301
Hipp_Left_mTBM1_PC5	Cognitive function	hipp	-0.06985	0.04672	0.135	0.60703
Hipp_Left_mTBM2_Mean	Cognitive function	hipp	-0.01795	0.04095	0.6611	0.929702
Hipp_Left_mTBM1_PC6	Cognitive function	hipp	-0.01259	0.05133	0.8062	0.96626
Hipp_Left_mTBM1_PC8	Cognitive function	hipp	0.06795	0.04367	0.1197	0.58405
Hipp_Left_mTBM2_PC1	Cognitive function	hipp	-0.02766	0.04157	0.5057	0.876477
Hipp_Left_mTBM2_PC2	Cognitive function	hipp	0.07272	0.1022	0.4766	0.866292
Hipp_Left_mTBM2_PC3	Cognitive function	hipp	-0.09144	0.1883	0.6273	0.919681
Hipp_Left_mTBM2_PC4	Cognitive function	hipp	-0.04654	0.05539	0.4008	0.832917
Hipp_Left_mTBM2_PC5	Cognitive function	hipp	0.03946	0.05968	0.5085	0.876804
Hipp_Left_mTBM3_Mean	Cognitive function	hipp	-0.1037	0.03749	0.005652	0.162032
Hipp_Left_mTBM3_PC1	Cognitive function	hipp	0.06546	0.04456	0.1418	0.615987
Hipp_Left_mTBM3_PC2	Cognitive function	hipp	0.1162	0.07721	0.1323	0.601879
Hipp_Left_mTBM3_PC3	Cognitive function	hipp	0.1243	0.04383	0.004572	0.146708
Hipp_Left_mTBM3_PC4	Cognitive function	hipp	0.02219	0.04282	0.6043	0.914016
Hipp_Left_mTBM3_PC5	Cognitive function	hipp	0.05057	0.05572	0.3641	0.81512
Hipp_Left_Dete_Mean	Cognitive function	hipp	-0.1082	0.03855	0.004985	0.151322
Hipp_Left_mTBM3_PC6	Cognitive function	hipp	0.02695	0.04897	0.582	0.907282
Hipp_Left_mTBM3_PC7	Cognitive function	hipp	-0.05387	0.04912	0.2727	0.757589
Hipp_Left_Dete_PC1	Cognitive function	hipp	0.0706	0.04415	0.1098	0.573832
Hipp_Left_Dete_PC2	Cognitive function	hipp	0.1166	0.08079	0.1491	0.629493
Hipp_Left_Dete_PC3	Cognitive function	hipp	-0.1178	0.04691	0.01203	0.24426
Hipp_Left_Dete_PC4	Cognitive function	hipp	-0.05835	0.04239	0.1687	0.658032
Hipp_Left_Dete_PC5	Cognitive function	hipp	0.05617	0.05	0.2613	0.748788
Hipp_Left_Eigen1_Mean	Cognitive function	hipp	-0.07882	0.03867	0.0415	0.40692
Hipp_Left_Dete_PC6	Cognitive function	hipp	-0.000805	0.05076	0.9873	0.998185
Hipp_Left_Dete_PC7	Cognitive function	hipp	0.04512	0.04727	0.3398	0.796539
Hipp_Left_Dete_PC8	Cognitive function	hipp	-0.0728	0.0611	0.2335	0.723085
Hipp_Left_Eigen1_PC1	Cognitive function	hipp	0.05928	0.04364	0.1744	0.665606
Hipp_Left_Eigen1_PC2	Cognitive function	hipp	0.04091	0.07027	0.5605	0.901225
Hipp_Left_Eigen1_PC3	Cognitive function	hipp	-0.02368	0.05656	0.6754	0.935021
Hipp_Left_Eigen1_PC4	Cognitive function	hipp	-0.07902	0.05888	0.1795	0.66958
Hipp_Left_Eigen1_PC5	Cognitive function	hipp	-0.02804	0.06443	0.6634	0.930121
Hipp_Left_Eigen2_Mean	Cognitive function	hipp	-0.074	0.0381	0.05209	0.442956
Hipp_Left_Eigen1_PC6	Cognitive function	hipp	0.07635	0.05851	0.1919	0.680714
Hipp_Left_Eigen1_PC8	Cognitive function	hipp	0.06054	0.0395	0.1254	0.592237
Hipp_Left_Eigen1_PC9	Cognitive function	hipp	0.02297	0.05489	0.6755	0.935067
Hipp_Left_Eigen1_PC10	Cognitive function	hipp	0.1054	0.05591	0.05946	0.464822
Hipp_Left_Eigen2_PC1	Cognitive function	hipp	0.06017	0.04203	0.1523	0.634547
Hipp_Left_Eigen2_PC2	Cognitive function	hipp	-0.004401	0.04471	0.9216	0.986551
Hipp_Left_Eigen2_PC3	Cognitive function	hipp	-0.06047	0.1097	0.5814	0.90699
Hipp_Left_Eigen2_PC4	Cognitive function	hipp	0.09603	0.05513	0.08153	0.514766
Hipp_Left_Eigen2_PC5	Cognitive function	hipp	-0.06555	0.05249	0.2117	0.703668
Hipp_Right_RD_Mean	Cognitive function	hipp	-0.05527	0.04577	0.2272	0.717682
Hipp_Left_Eigen2_PC6	Cognitive function	hipp	-0.0254	0.06057	0.675	0.934764
Hipp_Left_Eigen2_PC7	Cognitive function	hipp	0.08865	0.04618	0.0549	0.450762
Hipp_Left_Eigen2_PC8	Cognitive function	hipp	-0.02448	0.04781	0.6086	0.915124
Hipp_Left_Eigen2_PC10	Cognitive function	hipp	0.00907	0.0404	0.8224	0.968602
Hipp_Right_RD_PC1	Cognitive function	hipp	0.067	0.04362	0.1245	0.590926
Hipp_Right_RD_PC2	Cognitive function	hipp	-0.01772	0.04661	0.7038	0.942076
Hipp_Right_RD_PC3	Cognitive function	hipp	0.02969	0.06104	0.6266	0.919681
Hipp_Right_RD_PC4	Cognitive function	hipp	0.06951	0.0369	0.05957	0.465212
Hipp_Right_RD_PC5	Cognitive function	hipp	-0.08513	0.04316	0.04854	0.430632
Hipp_Right_mTBM1_Mean	Cognitive function	hipp	-0.07128	0.04415	0.1064	0.566946
Hipp_Right_RD_PC6	Cognitive function	hipp	-0.02403	0.04876	0.6221	0.918688
Hipp_Right_RD_PC7	Cognitive function	hipp	-0.01969	0.04568	0.6665	0.930462
Hipp_Right_RD_PC8	Cognitive function	hipp	-0.06843	0.03993	0.0866	0.525572
Hipp_Right_RD_PC9	Cognitive function	hipp	0.02659	0.04948	0.591	0.910618
Hipp_Right_RD_PC10	Cognitive function	hipp	-0.09058	0.04756	0.05684	0.457139
Hipp_Right_mTBM1_PC1	Cognitive function	hipp	-0.08229	0.04613	0.07447	0.499091
Hipp_Right_mTBM1_PC2	Cognitive function	hipp	0.05096	0.04544	0.2621	0.749275
Hipp_Right_mTBM1_PC3	Cognitive function	hipp	0.003421	0.06794	0.9598	0.992808
Hipp_Right_mTBM1_PC4	Cognitive function	hipp	0.04959	0.04357	0.255	0.743618
Hipp_Right_mTBM1_PC5	Cognitive function	hipp	-0.0247	0.06067	0.6839	0.936954
Pall_Left_RD_Mean	Cognitive function	pall	-0.005627	0.04482	0.9001	0.983576
Pall_Right_mTBM3_Mean	Cognitive function	pall	0.005109	0.04867	0.9164	0.985883
Pall_Right_Dete_Mean	Cognitive function	pall	-7.211e-05	0.04788	0.9988	0.9999
Pall_Right_Eigen1_Mean	Cognitive function	pall	-0.03536	0.044	0.4216	0.841399
Pall_Right_Eigen2_Mean	Cognitive function	pall	-0.03422	0.04382	0.4348	0.846581
Pall_Left_RD_PC2	Cognitive function	pall	-0.007303	0.04385	0.8677	0.979768
Pall_Left_mTBM1_Mean	Cognitive function	pall	0.02208	0.05053	0.6621	0.930121
Pall_Left_RD_PC6	Cognitive function	pall	0.0589	0.04955	0.2346	0.723586
Pall_Left_mTBM3_Mean	Cognitive function	pall	0.02456	0.04919	0.6176	0.917858
Pall_Left_Dete_Mean	Cognitive function	pall	0.02286	0.0496	0.6449	0.926876
Pall_Left_Eigen1_Mean	Cognitive function	pall	-0.01592	0.0414	0.7006	0.941834
Pall_Left_Eigen2_Mean	Cognitive function	pall	-0.002437	0.04211	0.9538	0.991351
Pall_Left_Eigen2_PC5	Cognitive function	pall	0.01046	0.04611	0.8205	0.968602
Pall_Right_RD_Mean	Cognitive function	pall	-0.01966	0.04337	0.6504	0.928138
Pall_Right_mTBM1_Mean	Cognitive function	pall	-0.004036	0.04772	0.9326	0.98854
Puta_Left_RD_Mean	Cognitive function	puta	-0.008587	0.03687	0.8158	0.968026
Puta_Right_mTBM3_Mean	Cognitive function	puta	0.006689	0.04219	0.874	0.980065
Puta_Right_mTBM3_PC1	Cognitive function	puta	0.03955	0.06547	0.5458	0.895052
Puta_Right_Dete_Mean	Cognitive function	puta	0.01019	0.04193	0.8081	0.96626
Puta_Right_Dete_PC1	Cognitive function	puta	0.04244	0.06655	0.5237	0.883418
Puta_Right_Eigen1_Mean	Cognitive function	puta	0.003801	0.03764	0.9195	0.986551
Puta_Right_Eigen2_Mean	Cognitive function	puta	0.006508	0.03731	0.8615	0.978596
Puta_Left_RD_PC1	Cognitive function	puta	0.004425	0.06525	0.9459	0.991143
Puta_Left_RD_PC3	Cognitive function	puta	0.01918	0.04939	0.6977	0.940413
Puta_Left_RD_PC4	Cognitive function	puta	-0.01845	0.03909	0.6369	0.923521
Puta_Left_RD_PC5	Cognitive function	puta	0.06074	0.04187	0.1469	0.625816
Puta_Left_mTBM1_Mean	Cognitive function	puta	-0.01229	0.03979	0.7574	0.957044
Puta_Left_RD_PC9	Cognitive function	puta	0.08083	0.04295	0.05987	0.466745
Puta_Left_mTBM2_Mean	Cognitive function	puta	-0.05713	0.05225	0.2742	0.757589
Puta_Left_mTBM3_Mean	Cognitive function	puta	-0.006399	0.03987	0.8725	0.980065
Puta_Left_mTBM3_PC1	Cognitive function	puta	-0.01145	0.06928	0.8687	0.979818
Puta_Left_Dete_Mean	Cognitive function	puta	-0.009387	0.03974	0.8133	0.967353
Puta_Left_mTBM3_PC7	Cognitive function	puta	-0.03805	0.04622	0.4104	0.837626
Puta_Left_mTBM3_PC9	Cognitive function	puta	0.03158	0.04493	0.4821	0.867511
Puta_Left_Dete_PC1	Cognitive function	puta	-0.01458	0.06954	0.8339	0.972093
Puta_Left_Eigen1_Mean	Cognitive function	puta	-0.01684	0.03698	0.6489	0.927822
Puta_Left_Eigen2_Mean	Cognitive function	puta	-0.0212	0.03665	0.5629	0.901943
Puta_Right_RD_Mean	Cognitive function	puta	0.01251	0.03733	0.7375	0.951585
Puta_Left_Eigen2_PC7	Cognitive function	puta	0.07407	0.04245	0.08104	0.514049
Puta_Right_RD_PC1	Cognitive function	puta	-0.02077	0.06097	0.7334	0.949953
Puta_Right_RD_PC4	Cognitive function	puta	0.006404	0.03748	0.8644	0.978819
Puta_Right_mTBM1_Mean	Cognitive function	puta	0.01371	0.04181	0.743	0.952182
Puta_Right_RD_PC7	Cognitive function	puta	0.04839	0.04313	0.2619	0.749195
Puta_Right_mTBM1_PC1	Cognitive function	puta	0.04522	0.06773	0.5043	0.876237
Thal_Left_RD_Mean	Cognitive function	thal	0.01981	0.04065	0.626	0.919681
Thal_Right_mTBM2_PC1	Cognitive function	thal	-0.003804	0.04613	0.9343	0.98899
Thal_Right_mTBM3_Mean	Cognitive function	thal	-0.04978	0.0479	0.2987	0.769107
Thal_Right_Dete_Mean	Cognitive function	thal	-0.03886	0.04885	0.4264	0.843027
Thal_Right_Eigen1_Mean	Cognitive function	thal	-0.005995	0.04127	0.8845	0.981251
Thal_Right_Eigen1_PC1	Cognitive function	thal	-0.006195	0.04603	0.8929	0.981872
Thal_Right_Eigen2_Mean	Cognitive function	thal	-0.01672	0.04235	0.6931	0.938997
Thal_Left_RD_PC3	Cognitive function	thal	-0.007365	0.04534	0.871	0.980065
Thal_Left_mTBM1_Mean	Cognitive function	thal	0.04326	0.04822	0.3696	0.81841
Thal_Left_mTBM1_PC6	Cognitive function	thal	-0.05571	0.05232	0.287	0.763231
Thal_Left_mTBM3_Mean	Cognitive function	thal	0.05312	0.04851	0.2735	0.757589
Thal_Left_Dete_Mean	Cognitive function	thal	0.04792	0.04806	0.3187	0.781422
Thal_Left_Eigen1_Mean	Cognitive function	thal	0.02913	0.03882	0.4531	0.854972
Thal_Left_Eigen2_Mean	Cognitive function	thal	0.04134	0.04036	0.3057	0.774428
Thal_Right_RD_Mean	Cognitive function	thal	-0.005353	0.04232	0.8994	0.98338
Thal_Right_RD_PC3	Cognitive function	thal	0.0556	0.04808	0.2476	0.735456
Thal_Right_mTBM1_Mean	Cognitive function	thal	-0.02941	0.05007	0.5569	0.899621
Vent_Left_RD_Mean	Cognitive function	vent	0.03774	0.03386	0.265	0.750707
Vent_Right_mTBM2_Mean	Cognitive function	vent	0.03759	0.03508	0.2838	0.761613
Vent_Right_mTBM1_PC6	Cognitive function	vent	0.02155	0.03236	0.5056	0.876477
Vent_Right_mTBM1_PC7	Cognitive function	vent	-0.01427	0.04172	0.7323	0.949953
Vent_Right_mTBM1_PC8	Cognitive function	vent	0.03694	0.04886	0.4497	0.853176
Vent_Right_mTBM1_PC9	Cognitive function	vent	-0.05473	0.04685	0.2428	0.730917
Vent_Right_mTBM1_PC10	Cognitive function	vent	-0.0583	0.0432	0.1771	0.667863
Vent_Right_mTBM2_PC1	Cognitive function	vent	0.02889	0.03544	0.415	0.83944
Vent_Right_mTBM2_PC3	Cognitive function	vent	-0.004055	0.03516	0.9082	0.984774
Vent_Right_mTBM2_PC4	Cognitive function	vent	0.1256	0.03421	0.0002417	0.0200542
Vent_Right_mTBM3_Mean	Cognitive function	vent	0.023	0.03713	0.5356	0.889779
Vent_Right_mTBM2_PC10	Cognitive function	vent	-0.0147	0.04534	0.7457	0.953201
Vent_Right_mTBM3_PC2	Cognitive function	vent	0.04195	0.03486	0.2289	0.72044
Vent_Right_mTBM3_PC3	Cognitive function	vent	0.006193	0.04071	0.8791	0.980776
Vent_Right_mTBM3_PC4	Cognitive function	vent	-0.0198	0.04082	0.6276	0.919681
Vent_Right_Dete_Mean	Cognitive function	vent	0.02986	0.0372	0.4221	0.841399
Vent_Right_mTBM3_PC6	Cognitive function	vent	-0.03165	0.03263	0.332	0.791372
Vent_Right_mTBM3_PC7	Cognitive function	vent	-0.01927	0.04231	0.6489	0.927822
Vent_Right_mTBM3_PC8	Cognitive function	vent	0.08166	0.07317	0.2644	0.750433
Vent_Right_mTBM3_PC9	Cognitive function	vent	0.005642	0.03676	0.878	0.980554
Vent_Right_mTBM3_PC10	Cognitive function	vent	0.02567	0.04045	0.5257	0.884233
Vent_Right_Dete_PC2	Cognitive function	vent	0.03753	0.03451	0.2768	0.759881
Vent_Right_Dete_PC3	Cognitive function	vent	0.01063	0.04323	0.8057	0.96626
Vent_Right_Dete_PC5	Cognitive function	vent	0.02289	0.03353	0.4949	0.872346
Vent_Right_Eigen1_Mean	Cognitive function	vent	0.03091	0.03635	0.3952	0.830791
Vent_Right_Dete_PC6	Cognitive function	vent	-0.03303	0.03351	0.3243	0.786007
Vent_Right_Dete_PC7	Cognitive function	vent	-0.01495	0.04324	0.7295	0.949123
Vent_Right_Dete_PC9	Cognitive function	vent	0.01036	0.03771	0.7835	0.961878
Vent_Right_Dete_PC10	Cognitive function	vent	0.03708	0.04232	0.3809	0.823629
Vent_Right_Eigen1_PC2	Cognitive function	vent	0.04229	0.03939	0.283	0.76136
Vent_Right_Eigen1_PC4	Cognitive function	vent	0.03207	0.03672	0.3825	0.824837
Vent_Right_Eigen1_PC5	Cognitive function	vent	0.007441	0.03517	0.8324	0.971279
Vent_Right_Eigen2_Mean	Cognitive function	vent	0.03014	0.03663	0.4106	0.837837
Vent_Right_Eigen1_PC7	Cognitive function	vent	0.009485	0.03915	0.8086	0.966314
Vent_Right_Eigen1_PC9	Cognitive function	vent	-0.002895	0.03482	0.9337	0.988804
Vent_Right_Eigen2_PC2	Cognitive function	vent	-0.03573	0.03442	0.2992	0.769205
Vent_Right_Eigen2_PC3	Cognitive function	vent	0.03671	0.03897	0.3462	0.801194
Vent_Right_Eigen2_PC4	Cognitive function	vent	-0.00725	0.04425	0.8699	0.980065
Vent_Right_Eigen2_PC5	Cognitive function	vent	-0.01223	0.04588	0.7898	0.963014
Vent_Left_RD_PC1	Cognitive function	vent	0.02693	0.03368	0.424	0.842872
Vent_Right_Eigen2_PC6	Cognitive function	vent	-0.02298	0.03409	0.5002	0.875126
Vent_Right_Eigen2_PC7	Cognitive function	vent	-0.0004277	0.03507	0.9903	0.998233
Vent_Right_Eigen2_PC9	Cognitive function	vent	0.03178	0.04199	0.4492	0.852882
Vent_Left_RD_PC2	Cognitive function	vent	0.00573	0.03773	0.8793	0.980776
Vent_Left_RD_PC3	Cognitive function	vent	0.02861	0.03219	0.3741	0.819799
Vent_Left_RD_PC4	Cognitive function	vent	0.06883	0.0348	0.04795	0.429112
Vent_Left_RD_PC5	Cognitive function	vent	-0.0198	0.03628	0.5852	0.90781
Vent_Left_mTBM1_Mean	Cognitive function	vent	0.04305	0.03376	0.2022	0.694898
Vent_Left_RD_PC6	Cognitive function	vent	0.02108	0.04146	0.6111	0.915625
Vent_Left_RD_PC7	Cognitive function	vent	-0.09771	0.03676	0.007865	0.193608
Vent_Left_RD_PC8	Cognitive function	vent	-0.04812	0.03768	0.2016	0.694205
Vent_Left_RD_PC9	Cognitive function	vent	0.0381	0.04291	0.3746	0.819799
Vent_Left_RD_PC10	Cognitive function	vent	0.04377	0.03549	0.2174	0.708552
Vent_Left_mTBM1_PC1	Cognitive function	vent	0.03166	0.03434	0.3566	0.80949
Vent_Left_mTBM1_PC3	Cognitive function	vent	-0.003208	0.04391	0.9418	0.99047
Vent_Left_mTBM1_PC4	Cognitive function	vent	-0.0319	0.03475	0.3587	0.81095
Vent_Left_mTBM2_Mean	Cognitive function	vent	0.05171	0.03412	0.1297	0.597223
Vent_Left_mTBM1_PC6	Cognitive function	vent	-0.0364	0.03368	0.2799	0.76072
Vent_Left_mTBM1_PC7	Cognitive function	vent	0.05542	0.03919	0.1574	0.641637
Vent_Left_mTBM1_PC8	Cognitive function	vent	0.1252	0.04187	0.002797	0.11051
Vent_Left_mTBM1_PC9	Cognitive function	vent	-0.06541	0.04043	0.1057	0.566347
Vent_Left_mTBM1_PC10	Cognitive function	vent	0.01264	0.04115	0.7588	0.957044
Vent_Left_mTBM2_PC1	Cognitive function	vent	0.04424	0.03451	0.1999	0.691083
Vent_Left_mTBM2_PC2	Cognitive function	vent	0.03224	0.0361	0.372	0.818737
Vent_Left_mTBM2_PC4	Cognitive function	vent	0.09793	0.03649	0.00729	0.186521
Vent_Left_mTBM3_Mean	Cognitive function	vent	0.03054	0.03268	0.3502	0.804149
Vent_Left_mTBM2_PC7	Cognitive function	vent	-0.0184	0.04647	0.6922	0.938632
Vent_Left_mTBM3_PC2	Cognitive function	vent	0.04024	0.03593	0.2628	0.749757
Vent_Left_mTBM3_PC3	Cognitive function	vent	-0.003613	0.04577	0.9371	0.989698
Vent_Left_mTBM3_PC4	Cognitive function	vent	-0.03798	0.04015	0.3442	0.799722
Vent_Left_mTBM3_PC5	Cognitive function	vent	-0.03296	0.04891	0.5004	0.875126
Vent_Left_Dete_Mean	Cognitive function	vent	0.03868	0.03326	0.245	0.733201
Vent_Left_mTBM3_PC6	Cognitive function	vent	0.03724	0.03558	0.2953	0.767613
Vent_Left_mTBM3_PC7	Cognitive function	vent	0.01329	0.0341	0.6966	0.940413
Vent_Left_mTBM3_PC8	Cognitive function	vent	0.137	0.04281	0.001374	0.0697467
Vent_Left_mTBM3_PC9	Cognitive function	vent	0.0132	0.04332	0.7606	0.957044
Vent_Left_mTBM3_PC10	Cognitive function	vent	0.03763	0.0482	0.435	0.846581
Vent_Left_Dete_PC2	Cognitive function	vent	0.03824	0.03672	0.2977	0.768729
Vent_Left_Dete_PC3	Cognitive function	vent	0.006765	0.05746	0.9063	0.984622
Vent_Left_Dete_PC4	Cognitive function	vent	0.04191	0.04524	0.3542	0.807376
Vent_Left_Dete_PC5	Cognitive function	vent	0.02099	0.0366	0.5662	0.90234
Vent_Left_Eigen1_Mean	Cognitive function	vent	0.0385	0.03302	0.2435	0.732139
Vent_Left_Dete_PC6	Cognitive function	vent	-0.03604	0.03435	0.2942	0.766698
Vent_Left_Dete_PC7	Cognitive function	vent	0.01543	0.03688	0.6757	0.935067
Vent_Left_Dete_PC8	Cognitive function	vent	0.1561	0.04512	0.0005417	0.0358881
Vent_Left_Dete_PC9	Cognitive function	vent	-0.02308	0.04332	0.5943	0.91096
Vent_Left_Eigen1_PC2	Cognitive function	vent	-0.03341	0.03701	0.3667	0.816534
Vent_Left_Eigen1_PC3	Cognitive function	vent	-0.03028	0.04051	0.4548	0.856233
Vent_Left_Eigen1_PC5	Cognitive function	vent	-0.01798	0.03215	0.576	0.905037
Vent_Left_Eigen2_Mean	Cognitive function	vent	0.03858	0.03381	0.254	0.742691
Vent_Left_Eigen1_PC6	Cognitive function	vent	-0.01629	0.04019	0.6853	0.936954
Vent_Left_Eigen1_PC8	Cognitive function	vent	0.06854	0.04983	0.169	0.658612
Vent_Left_Eigen1_PC9	Cognitive function	vent	0.03763	0.05701	0.5093	0.877489
Vent_Left_Eigen1_PC10	Cognitive function	vent	0.01819	0.04814	0.7056	0.942076
Vent_Left_Eigen2_PC1	Cognitive function	vent	-0.03634	0.03301	0.2709	0.755952
Vent_Left_Eigen2_PC3	Cognitive function	vent	-0.03432	0.03853	0.3731	0.819475
Vent_Left_Eigen2_PC4	Cognitive function	vent	0.01913	0.03208	0.5508	0.897343
Vent_Right_RD_Mean	Cognitive function	vent	0.02441	0.03494	0.4848	0.868691
Vent_Left_Eigen2_PC6	Cognitive function	vent	-0.05682	0.0373	0.1277	0.595091
Vent_Left_Eigen2_PC7	Cognitive function	vent	0.03765	0.04495	0.4023	0.832917
Vent_Left_Eigen2_PC8	Cognitive function	vent	-0.0213	0.03242	0.5111	0.877634
Vent_Left_Eigen2_PC9	Cognitive function	vent	-0.02508	0.03534	0.4779	0.866666
Vent_Left_Eigen2_PC10	Cognitive function	vent	0.04874	0.03797	0.1993	0.690516
Vent_Right_RD_PC1	Cognitive function	vent	0.01684	0.03394	0.6197	0.918526
Vent_Right_RD_PC2	Cognitive function	vent	0.01784	0.03351	0.5944	0.91096
Vent_Right_RD_PC3	Cognitive function	vent	-0.04749	0.03277	0.1473	0.626261
Vent_Right_RD_PC4	Cognitive function	vent	-0.03014	0.04388	0.4922	0.870493
Vent_Right_RD_PC5	Cognitive function	vent	0.06716	0.03831	0.07958	0.511794
Vent_Right_mTBM1_Mean	Cognitive function	vent	0.0352	0.03752	0.3481	0.802394
Vent_Right_RD_PC6	Cognitive function	vent	0.001322	0.03742	0.9718	0.993803
Vent_Right_RD_PC7	Cognitive function	vent	0.055	0.03531	0.1193	0.58405
Vent_Right_RD_PC8	Cognitive function	vent	-0.01126	0.0411	0.7842	0.961895
Vent_Right_RD_PC9	Cognitive function	vent	0.04724	0.03318	0.1546	0.638632
Vent_Right_RD_PC10	Cognitive function	vent	-0.1043	0.0369	0.004706	0.147603
Vent_Right_mTBM1_PC2	Cognitive function	vent	0.0356	0.03491	0.3078	0.775211
Vent_Right_mTBM1_PC3	Cognitive function	vent	0.006471	0.04114	0.875	0.980065
Vent_Right_mTBM1_PC4	Cognitive function	vent	0.02024	0.03663	0.5806	0.906641
Accu_Left_RD_Mean	Cognitive performance	accu	0.009496	0.04493	0.8326	0.971279
Accu_Right_mTBM3_Mean	Cognitive performance	accu	0.006027	0.0399	0.8799	0.980873
Accu_Right_mTBM3_PC1	Cognitive performance	accu	0.001343	0.04144	0.9742	0.993982
Accu_Right_Dete_Mean	Cognitive performance	accu	0.006227	0.03976	0.8755	0.980065
Accu_Right_Dete_PC1	Cognitive performance	accu	0.01339	0.04152	0.7471	0.953923
Accu_Right_Eigen1_Mean	Cognitive performance	accu	-0.008126	0.03856	0.8331	0.971615
Accu_Right_Eigen1_PC3	Cognitive performance	accu	-0.005222	0.03884	0.893	0.981872
Accu_Right_Eigen2_Mean	Cognitive performance	accu	-0.003306	0.03805	0.9308	0.988371
Accu_Right_Eigen2_PC3	Cognitive performance	accu	-0.01272	0.04147	0.7591	0.957044
Accu_Left_RD_PC1	Cognitive performance	accu	-0.03837	0.05818	0.5096	0.877555
Accu_Left_RD_PC2	Cognitive performance	accu	0.04417	0.04996	0.3766	0.821209
Accu_Left_RD_PC4	Cognitive performance	accu	0.01683	0.05033	0.7381	0.951912
Accu_Left_mTBM1_Mean	Cognitive performance	accu	0.001584	0.05015	0.9748	0.993982
Accu_Left_mTBM3_Mean	Cognitive performance	accu	0.007845	0.04856	0.8717	0.980065
Accu_Left_Dete_Mean	Cognitive performance	accu	0.005971	0.04874	0.9025	0.98447
Accu_Left_Eigen1_Mean	Cognitive performance	accu	0.01962	0.04259	0.6451	0.926876
Accu_Left_Eigen1_PC2	Cognitive performance	accu	0.02621	0.0578	0.6502	0.928138
Accu_Left_Eigen2_Mean	Cognitive performance	accu	0.01258	0.04324	0.7712	0.959334
Accu_Left_Eigen2_PC2	Cognitive performance	accu	0.003995	0.04775	0.9333	0.988804
Accu_Right_RD_Mean	Cognitive performance	accu	-0.02127	0.03793	0.575	0.904859
Accu_Right_RD_PC1	Cognitive performance	accu	-0.006793	0.03953	0.8636	0.978819
Accu_Right_RD_PC4	Cognitive performance	accu	0.07623	0.04385	0.08213	0.516246
Accu_Right_mTBM1_Mean	Cognitive performance	accu	0.002866	0.04004	0.9429	0.99047
Accu_Right_RD_PC8	Cognitive performance	accu	-0.08305	0.04645	0.07379	0.498147
Accu_Right_mTBM1_PC1	Cognitive performance	accu	-0.003052	0.04262	0.9429	0.99047
Amyg_Left_RD_Mean	Cognitive performance	amyg	0.08835	0.05297	0.09537	0.54667
Amyg_Right_Dete_PC4	Cognitive performance	amyg	-0.04358	0.06415	0.497	0.873221
Amyg_Right_Eigen1_Mean	Cognitive performance	amyg	-0.02858	0.04851	0.5557	0.898693
Amyg_Right_Eigen2_Mean	Cognitive performance	amyg	-0.02197	0.04948	0.657	0.929601
Amyg_Left_RD_PC3	Cognitive performance	amyg	-0.0639	0.05063	0.2069	0.699728
Amyg_Left_Eigen1_Mean	Cognitive performance	amyg	0.04788	0.05419	0.3769	0.821209
Amyg_Left_Eigen2_Mean	Cognitive performance	amyg	0.05402	0.05467	0.3231	0.785051
Amyg_Right_RD_Mean	Cognitive performance	amyg	-0.01863	0.04632	0.6875	0.937628
Amyg_Left_Eigen2_PC7	Cognitive performance	amyg	-0.06117	0.05384	0.2559	0.744583
Amyg_Right_RD_PC3	Cognitive performance	amyg	-0.0407	0.04293	0.3431	0.799328
Caud_Left_RD_Mean	Cognitive performance	caud	-0.003637	0.03215	0.91	0.984774
Caud_Right_mTBM2_Mean	Cognitive performance	caud	0.009698	0.04819	0.8405	0.974168
Caud_Right_Eigen1_Mean	Cognitive performance	caud	0.01729	0.03892	0.657	0.929601
Caud_Right_Eigen2_Mean	Cognitive performance	caud	0.01275	0.03882	0.7426	0.952182
Caud_Left_RD_PC1	Cognitive performance	caud	0.01193	0.05457	0.8269	0.969625
Caud_Left_RD_PC3	Cognitive performance	caud	0.04208	0.04525	0.3525	0.806031
Caud_Left_RD_PC4	Cognitive performance	caud	0.03447	0.03336	0.3015	0.770849
Caud_Left_RD_PC5	Cognitive performance	caud	0.01899	0.03751	0.6127	0.916281
Caud_Left_mTBM1_Mean	Cognitive performance	caud	0.02037	0.04563	0.6553	0.929554
Caud_Left_mTBM1_PC2	Cognitive performance	caud	-0.08742	0.06862	0.2026	0.695177
Caud_Left_mTBM2_Mean	Cognitive performance	caud	-0.03741	0.03775	0.3216	0.784153
Caud_Left_mTBM2_PC2	Cognitive performance	caud	0.004915	0.05141	0.9238	0.987004
Caud_Left_mTBM3_Mean	Cognitive performance	caud	0.02469	0.04972	0.6194	0.918526
Caud_Left_mTBM3_PC2	Cognitive performance	caud	0.06492	0.06584	0.3241	0.78585
Caud_Left_Dete_Mean	Cognitive performance	caud	0.02261	0.0476	0.6348	0.922558
Caud_Left_mTBM3_PC7	Cognitive performance	caud	0.0281	0.04043	0.487	0.868711
Caud_Left_Dete_PC2	Cognitive performance	caud	-0.07863	0.06652	0.2372	0.726382
Caud_Left_Eigen1_Mean	Cognitive performance	caud	0.01628	0.03863	0.6734	0.934023
Caud_Left_Dete_PC7	Cognitive performance	caud	0.02612	0.04135	0.5276	0.885347
Caud_Left_Eigen2_Mean	Cognitive performance	caud	4.107e-05	0.03743	0.9991	0.9999
Caud_Right_RD_Mean	Cognitive performance	caud	0.01358	0.04103	0.7406	0.952182
Caud_Right_RD_PC4	Cognitive performance	caud	0.003885	0.03544	0.9127	0.985126
Caud_Right_RD_PC6	Cognitive performance	caud	-0.04468	0.04588	0.3301	0.789738
Caud_Right_RD_PC8	Cognitive performance	caud	0.001491	0.04627	0.9743	0.993982
Hipp_Left_RD_Mean	Cognitive performance	hipp	-0.04692	0.03711	0.2061	0.698789
Hipp_Right_mTBM2_Mean	Cognitive performance	hipp	-0.02233	0.04017	0.5783	0.905891
Hipp_Right_mTBM1_PC6	Cognitive performance	hipp	-0.1445	0.06961	0.0379	0.392247
Hipp_Right_mTBM1_PC7	Cognitive performance	hipp	-0.02369	0.05383	0.6598	0.929702
Hipp_Right_mTBM1_PC8	Cognitive performance	hipp	-0.0926	0.07589	0.2224	0.712203
Hipp_Right_mTBM2_PC1	Cognitive performance	hipp	0.03366	0.04039	0.4047	0.833904
Hipp_Right_mTBM2_PC5	Cognitive performance	hipp	-0.05252	0.09664	0.5868	0.908991
Hipp_Right_mTBM3_Mean	Cognitive performance	hipp	-0.07348	0.03496	0.03557	0.382984
Hipp_Right_mTBM2_PC9	Cognitive performance	hipp	-0.07665	0.05135	0.1355	0.608336
Hipp_Right_mTBM3_PC1	Cognitive performance	hipp	0.0753	0.04101	0.06632	0.481885
Hipp_Right_mTBM3_PC2	Cognitive performance	hipp	0.02926	0.04151	0.4809	0.867413
Hipp_Right_mTBM3_PC3	Cognitive performance	hipp	0.02717	0.0564	0.63	0.920968
Hipp_Right_mTBM3_PC4	Cognitive performance	hipp	0.02955	0.0453	0.5142	0.878805
Hipp_Right_mTBM3_PC5	Cognitive performance	hipp	0.02356	0.05948	0.692	0.938632
Hipp_Right_Dete_Mean	Cognitive performance	hipp	-0.09077	0.03642	0.0127	0.250322
Hipp_Right_mTBM3_PC6	Cognitive performance	hipp	0.1337	0.06432	0.03758	0.390534
Hipp_Right_mTBM3_PC7	Cognitive performance	hipp	-0.04571	0.06901	0.5078	0.876633
Hipp_Right_mTBM3_PC10	Cognitive performance	hipp	-0.01592	0.06638	0.8105	0.966967
Hipp_Right_Dete_PC1	Cognitive performance	hipp	0.06953	0.04226	0.09995	0.556333
Hipp_Right_Dete_PC2	Cognitive performance	hipp	-0.02572	0.0418	0.5383	0.891145
Hipp_Right_Dete_PC3	Cognitive performance	hipp	0.01485	0.06021	0.8052	0.96626
Hipp_Right_Dete_PC4	Cognitive performance	hipp	-0.04403	0.04315	0.3075	0.775156
Hipp_Right_Dete_PC5	Cognitive performance	hipp	-0.02268	0.0552	0.6812	0.93626
Hipp_Right_Eigen1_Mean	Cognitive performance	hipp	-0.08052	0.03534	0.02268	0.317846
Hipp_Right_Dete_PC6	Cognitive performance	hipp	-0.1401	0.06694	0.03637	0.385118
Hipp_Right_Dete_PC7	Cognitive performance	hipp	-0.008011	0.05931	0.8926	0.981872
Hipp_Right_Dete_PC8	Cognitive performance	hipp	0.1087	0.06634	0.1013	0.558532
Hipp_Right_Eigen1_PC1	Cognitive performance	hipp	-0.03158	0.04088	0.4399	0.848441
Hipp_Right_Eigen1_PC2	Cognitive performance	hipp	0.02724	0.04402	0.5361	0.889779
Hipp_Right_Eigen1_PC3	Cognitive performance	hipp	0.04868	0.04237	0.2506	0.738665
Hipp_Right_Eigen1_PC4	Cognitive performance	hipp	-0.009407	0.04153	0.8208	0.968602
Hipp_Right_Eigen1_PC5	Cognitive performance	hipp	-0.07013	0.06124	0.2522	0.741034
Hipp_Right_Eigen2_Mean	Cognitive performance	hipp	-0.08251	0.03703	0.02588	0.335766
Hipp_Right_Eigen1_PC6	Cognitive performance	hipp	-0.03127	0.04076	0.443	0.850124
Hipp_Right_Eigen1_PC7	Cognitive performance	hipp	-0.02667	0.08287	0.7476	0.953923
Hipp_Right_Eigen1_PC8	Cognitive performance	hipp	0.006469	0.0456	0.8872	0.981872
Hipp_Right_Eigen1_PC9	Cognitive performance	hipp	0.04304	0.06433	0.5035	0.876237
Hipp_Right_Eigen1_PC10	Cognitive performance	hipp	-0.1194	0.07633	0.1178	0.582613
Hipp_Right_Eigen2_PC1	Cognitive performance	hipp	0.03764	0.04051	0.3528	0.806083
Hipp_Right_Eigen2_PC2	Cognitive performance	hipp	-0.04436	0.04227	0.294	0.766698
Hipp_Right_Eigen2_PC3	Cognitive performance	hipp	0.008286	0.04412	0.851	0.977223
Hipp_Right_Eigen2_PC4	Cognitive performance	hipp	0.0268	0.04476	0.5493	0.896245
Hipp_Right_Eigen2_PC5	Cognitive performance	hipp	-0.009994	0.06234	0.8726	0.980065
Hipp_Left_RD_PC1	Cognitive performance	hipp	-0.05069	0.0368	0.1683	0.657797
Hipp_Right_Eigen2_PC6	Cognitive performance	hipp	-0.006711	0.04635	0.8849	0.981596
Hipp_Right_Eigen2_PC7	Cognitive performance	hipp	-0.1478	0.1146	0.1972	0.687753
Hipp_Right_Eigen2_PC8	Cognitive performance	hipp	0.002883	0.06582	0.9651	0.99347
Hipp_Right_Eigen2_PC9	Cognitive performance	hipp	-0.0807	0.0409	0.04846	0.430632
Hipp_Right_Eigen2_PC10	Cognitive performance	hipp	0.0191	0.04934	0.6987	0.940856
Hipp_Left_RD_PC2	Cognitive performance	hipp	-0.03057	0.0651	0.6387	0.923757
Hipp_Left_RD_PC3	Cognitive performance	hipp	0.03488	0.04287	0.4159	0.83944
Hipp_Left_RD_PC4	Cognitive performance	hipp	-0.009711	0.04208	0.8175	0.968602
Hipp_Left_RD_PC5	Cognitive performance	hipp	-0.06074	0.03769	0.107	0.567367
Hipp_Left_mTBM1_Mean	Cognitive performance	hipp	-0.08659	0.03614	0.01657	0.283782
Hipp_Left_RD_PC6	Cognitive performance	hipp	0.03714	0.03807	0.3293	0.789124
Hipp_Left_RD_PC7	Cognitive performance	hipp	-0.06495	0.04062	0.1098	0.573832
Hipp_Left_RD_PC8	Cognitive performance	hipp	0.03066	0.04034	0.4472	0.852153
Hipp_Left_RD_PC9	Cognitive performance	hipp	0.01045	0.04077	0.7976	0.964903
Hipp_Left_RD_PC10	Cognitive performance	hipp	0.01914	0.04691	0.6833	0.936954
Hipp_Left_mTBM1_PC1	Cognitive performance	hipp	0.06208	0.04306	0.1494	0.629997
Hipp_Left_mTBM1_PC2	Cognitive performance	hipp	0.08612	0.0745	0.2477	0.735502
Hipp_Left_mTBM1_PC3	Cognitive performance	hipp	0.07221	0.04597	0.1162	0.5808
Hipp_Left_mTBM1_PC4	Cognitive performance	hipp	-0.05663	0.04325	0.1904	0.679543
Hipp_Left_mTBM1_PC5	Cognitive performance	hipp	-0.02656	0.04413	0.5473	0.895704
Hipp_Left_mTBM2_Mean	Cognitive performance	hipp	-0.006717	0.04028	0.8676	0.979768
Hipp_Left_mTBM1_PC6	Cognitive performance	hipp	-0.02786	0.05066	0.5824	0.907344
Hipp_Left_mTBM1_PC8	Cognitive performance	hipp	0.06435	0.04469	0.1499	0.630579
Hipp_Left_mTBM2_PC1	Cognitive performance	hipp	-0.02121	0.04056	0.6011	0.913192
Hipp_Left_mTBM2_PC2	Cognitive performance	hipp	0.08286	0.09414	0.3787	0.821932
Hipp_Left_mTBM2_PC3	Cognitive performance	hipp	-0.04063	0.1562	0.7947	0.964441
Hipp_Left_mTBM2_PC4	Cognitive performance	hipp	-0.03626	0.05273	0.4917	0.870227
Hipp_Left_mTBM2_PC5	Cognitive performance	hipp	0.02991	0.0572	0.6011	0.913192
Hipp_Left_mTBM3_Mean	Cognitive performance	hipp	-0.08647	0.03344	0.009701	0.217566
Hipp_Left_mTBM3_PC1	Cognitive performance	hipp	0.05907	0.04411	0.1805	0.671012
Hipp_Left_mTBM3_PC2	Cognitive performance	hipp	0.08328	0.06784	0.2196	0.708937
Hipp_Left_mTBM3_PC3	Cognitive performance	hipp	0.09239	0.04062	0.02293	0.317846
Hipp_Left_mTBM3_PC4	Cognitive performance	hipp	0.01797	0.04209	0.6695	0.931943
Hipp_Left_mTBM3_PC5	Cognitive performance	hipp	0.007572	0.05204	0.8843	0.981217
Hipp_Left_Dete_Mean	Cognitive performance	hipp	-0.08973	0.0347	0.009718	0.217566
Hipp_Left_mTBM3_PC6	Cognitive performance	hipp	-0.0103	0.04658	0.8251	0.969396
Hipp_Left_mTBM3_PC7	Cognitive performance	hipp	-0.06206	0.04677	0.1845	0.674277
Hipp_Left_Dete_PC1	Cognitive performance	hipp	0.0619	0.04363	0.156	0.639781
Hipp_Left_Dete_PC2	Cognitive performance	hipp	0.08382	0.07142	0.2406	0.72918
Hipp_Left_Dete_PC3	Cognitive performance	hipp	-0.08671	0.04351	0.0463	0.422737
Hipp_Left_Dete_PC4	Cognitive performance	hipp	-0.03896	0.04127	0.3451	0.800349
Hipp_Left_Dete_PC5	Cognitive performance	hipp	0.01351	0.04707	0.7741	0.959522
Hipp_Left_Eigen1_Mean	Cognitive performance	hipp	-0.07493	0.03496	0.03211	0.367688
Hipp_Left_Dete_PC6	Cognitive performance	hipp	0.02534	0.0493	0.6073	0.914572
Hipp_Left_Dete_PC7	Cognitive performance	hipp	0.0447	0.04411	0.3109	0.776979
Hipp_Left_Dete_PC8	Cognitive performance	hipp	-0.06444	0.06078	0.289	0.763886
Hipp_Left_Eigen1_PC1	Cognitive performance	hipp	0.05316	0.04279	0.2141	0.705616
Hipp_Left_Eigen1_PC2	Cognitive performance	hipp	0.0007889	0.06624	0.9905	0.998233
Hipp_Left_Eigen1_PC3	Cognitive performance	hipp	-0.008331	0.05343	0.8761	0.980429
Hipp_Left_Eigen1_PC4	Cognitive performance	hipp	-0.05478	0.05221	0.2941	0.766698
Hipp_Left_Eigen1_PC5	Cognitive performance	hipp	-0.02127	0.0646	0.7419	0.952182
Hipp_Left_Eigen2_Mean	Cognitive performance	hipp	-0.06879	0.03493	0.04894	0.432027
Hipp_Left_Eigen1_PC6	Cognitive performance	hipp	0.03613	0.05612	0.5197	0.881033
Hipp_Left_Eigen1_PC8	Cognitive performance	hipp	0.02967	0.03812	0.4364	0.847035
Hipp_Left_Eigen1_PC9	Cognitive performance	hipp	0.02123	0.05553	0.7022	0.942076
Hipp_Left_Eigen1_PC10	Cognitive performance	hipp	0.1126	0.05563	0.04307	0.413244
Hipp_Left_Eigen2_PC1	Cognitive performance	hipp	0.05477	0.04117	0.1834	0.673542
Hipp_Left_Eigen2_PC2	Cognitive performance	hipp	-0.0154	0.0423	0.7159	0.94555
Hipp_Left_Eigen2_PC3	Cognitive performance	hipp	-0.06839	0.1025	0.5047	0.876409
Hipp_Left_Eigen2_PC4	Cognitive performance	hipp	0.05172	0.04993	0.3004	0.770184
Hipp_Left_Eigen2_PC5	Cognitive performance	hipp	-0.04589	0.05374	0.3932	0.829453
Hipp_Right_RD_Mean	Cognitive performance	hipp	-0.04992	0.04064	0.2193	0.708937
Hipp_Left_Eigen2_PC6	Cognitive performance	hipp	0.003102	0.05745	0.9569	0.992442
Hipp_Left_Eigen2_PC7	Cognitive performance	hipp	0.06889	0.04445	0.1212	0.586111
Hipp_Left_Eigen2_PC8	Cognitive performance	hipp	-0.04003	0.04491	0.3728	0.819449
Hipp_Left_Eigen2_PC10	Cognitive performance	hipp	0.02814	0.04048	0.487	0.868711
Hipp_Right_RD_PC1	Cognitive performance	hipp	0.05023	0.0397	0.2058	0.698589
Hipp_Right_RD_PC2	Cognitive performance	hipp	-0.02288	0.04119	0.5786	0.906004
Hipp_Right_RD_PC3	Cognitive performance	hipp	0.006459	0.05316	0.9033	0.984541
Hipp_Right_RD_PC4	Cognitive performance	hipp	0.03886	0.0352	0.2696	0.75462
Hipp_Right_RD_PC5	Cognitive performance	hipp	-0.09566	0.04037	0.01782	0.288148
Hipp_Right_mTBM1_Mean	Cognitive performance	hipp	-0.09787	0.03893	0.01194	0.243325
Hipp_Right_RD_PC6	Cognitive performance	hipp	-0.08494	0.0463	0.06658	0.482968
Hipp_Right_RD_PC7	Cognitive performance	hipp	-0.04341	0.04628	0.3482	0.802518
Hipp_Right_RD_PC8	Cognitive performance	hipp	-0.07125	0.03684	0.05309	0.447208
Hipp_Right_RD_PC9	Cognitive performance	hipp	-0.01937	0.04599	0.6736	0.934067
Hipp_Right_RD_PC10	Cognitive performance	hipp	-0.07352	0.04413	0.09572	0.547244
Hipp_Right_mTBM1_PC1	Cognitive performance	hipp	-0.06948	0.04191	0.09731	0.550675
Hipp_Right_mTBM1_PC2	Cognitive performance	hipp	0.02974	0.04211	0.4801	0.86741
Hipp_Right_mTBM1_PC3	Cognitive performance	hipp	0.002202	0.0627	0.972	0.993803
Hipp_Right_mTBM1_PC4	Cognitive performance	hipp	0.05601	0.04077	0.1695	0.659234
Hipp_Right_mTBM1_PC5	Cognitive performance	hipp	0.01351	0.06046	0.8232	0.969086
Pall_Left_RD_Mean	Cognitive performance	pall	-0.03297	0.04482	0.4619	0.858835
Pall_Right_mTBM3_Mean	Cognitive performance	pall	-0.005646	0.04588	0.9021	0.98428
Pall_Right_Dete_Mean	Cognitive performance	pall	-0.009529	0.04571	0.8349	0.972478
Pall_Right_Eigen1_Mean	Cognitive performance	pall	-0.01575	0.04076	0.6991	0.940918
Pall_Right_Eigen2_Mean	Cognitive performance	pall	-0.01949	0.04056	0.6308	0.921296
Pall_Left_RD_PC2	Cognitive performance	pall	0.009978	0.04379	0.8197	0.968602
Pall_Left_mTBM1_Mean	Cognitive performance	pall	-0.01147	0.04895	0.8147	0.967908
Pall_Left_RD_PC6	Cognitive performance	pall	0.02301	0.04704	0.6247	0.919089
Pall_Left_mTBM3_Mean	Cognitive performance	pall	-0.004637	0.04795	0.923	0.986754
Pall_Left_Dete_Mean	Cognitive performance	pall	-0.008445	0.04822	0.861	0.978594
Pall_Left_Eigen1_Mean	Cognitive performance	pall	-0.03307	0.04152	0.4257	0.842905
Pall_Left_Eigen2_Mean	Cognitive performance	pall	-0.02419	0.04221	0.5665	0.90234
Pall_Left_Eigen2_PC5	Cognitive performance	pall	0.006269	0.04648	0.8927	0.981872
Pall_Right_RD_Mean	Cognitive performance	pall	-0.005488	0.04115	0.8939	0.981988
Pall_Right_mTBM1_Mean	Cognitive performance	pall	-0.01275	0.04613	0.7822	0.961553
Puta_Left_RD_Mean	Cognitive performance	puta	-0.02235	0.03548	0.5287	0.885347
Puta_Right_mTBM3_Mean	Cognitive performance	puta	-0.01652	0.03806	0.6644	0.93023
Puta_Right_mTBM3_PC1	Cognitive performance	puta	0.0002718	0.06365	0.9966	0.999365
Puta_Right_Dete_Mean	Cognitive performance	puta	-0.01463	0.03796	0.7	0.941402
Puta_Right_Dete_PC1	Cognitive performance	puta	0.004256	0.0649	0.9477	0.991143
Puta_Right_Eigen1_Mean	Cognitive performance	puta	-0.009262	0.03538	0.7935	0.964441
Puta_Right_Eigen2_Mean	Cognitive performance	puta	-0.006047	0.03507	0.8631	0.97881
Puta_Left_RD_PC1	Cognitive performance	puta	-0.04896	0.06284	0.4359	0.84693
Puta_Left_RD_PC3	Cognitive performance	puta	0.06088	0.04905	0.2145	0.705616
Puta_Left_RD_PC4	Cognitive performance	puta	-0.02924	0.03818	0.4438	0.850222
Puta_Left_RD_PC5	Cognitive performance	puta	0.03538	0.03736	0.3435	0.799424
Puta_Left_mTBM1_Mean	Cognitive performance	puta	-0.02968	0.03754	0.4291	0.843571
Puta_Left_RD_PC9	Cognitive performance	puta	0.08419	0.03959	0.03348	0.373706
Puta_Left_mTBM2_Mean	Cognitive performance	puta	-0.07656	0.05349	0.1523	0.634547
Puta_Left_mTBM3_Mean	Cognitive performance	puta	-0.02362	0.03654	0.518	0.880807
Puta_Left_mTBM3_PC1	Cognitive performance	puta	0.04123	0.0664	0.5347	0.889244
Puta_Left_Dete_Mean	Cognitive performance	puta	-0.02668	0.03695	0.4701	0.863212
Puta_Left_mTBM3_PC7	Cognitive performance	puta	-0.04775	0.04378	0.2754	0.758667
Puta_Left_mTBM3_PC9	Cognitive performance	puta	0.06686	0.04487	0.1362	0.608812
Puta_Left_Dete_PC1	Cognitive performance	puta	0.03823	0.06651	0.5654	0.902066
Puta_Left_Eigen1_Mean	Cognitive performance	puta	-0.02673	0.03456	0.4392	0.848124
Puta_Left_Eigen2_Mean	Cognitive performance	puta	-0.0354	0.03437	0.3031	0.772107
Puta_Right_RD_Mean	Cognitive performance	puta	0.000381	0.03501	0.9913	0.998332
Puta_Left_Eigen2_PC7	Cognitive performance	puta	0.1236	0.04267	0.003775	0.13183
Puta_Right_RD_PC1	Cognitive performance	puta	0.01533	0.05984	0.7979	0.964903
Puta_Right_RD_PC4	Cognitive performance	puta	-0.006518	0.03612	0.8568	0.978541
Puta_Right_mTBM1_Mean	Cognitive performance	puta	-0.01285	0.03799	0.7352	0.950518
Puta_Right_RD_PC7	Cognitive performance	puta	0.03709	0.04138	0.37	0.81841
Puta_Right_mTBM1_PC1	Cognitive performance	puta	0.007946	0.06625	0.9045	0.984575
Thal_Left_RD_Mean	Cognitive performance	thal	0.01368	0.03938	0.7284	0.948766
Thal_Right_mTBM2_PC1	Cognitive performance	thal	-0.0111	0.04673	0.8122	0.967127
Thal_Right_mTBM3_Mean	Cognitive performance	thal	-0.04693	0.04425	0.289	0.763886
Thal_Right_Dete_Mean	Cognitive performance	thal	-0.03676	0.045	0.4139	0.83944
Thal_Right_Eigen1_Mean	Cognitive performance	thal	-0.02923	0.03937	0.4578	0.856973
Thal_Right_Eigen1_PC1	Cognitive performance	thal	-0.002267	0.04623	0.9609	0.992808
Thal_Right_Eigen2_Mean	Cognitive performance	thal	-0.04413	0.04042	0.2749	0.758009
Thal_Left_RD_PC3	Cognitive performance	thal	-0.007976	0.04394	0.856	0.978541
Thal_Left_mTBM1_Mean	Cognitive performance	thal	0.02265	0.04476	0.6129	0.916337
Thal_Left_mTBM1_PC6	Cognitive performance	thal	-0.04897	0.05196	0.346	0.800944
Thal_Left_mTBM3_Mean	Cognitive performance	thal	0.02668	0.04613	0.563	0.901943
Thal_Left_Dete_Mean	Cognitive performance	thal	0.02466	0.04515	0.585	0.90781
Thal_Left_Eigen1_Mean	Cognitive performance	thal	0.01394	0.03849	0.7173	0.945761
Thal_Left_Eigen2_Mean	Cognitive performance	thal	0.02476	0.04009	0.5369	0.890011
Thal_Right_RD_Mean	Cognitive performance	thal	-0.02384	0.03936	0.5447	0.894773
Thal_Right_RD_PC3	Cognitive performance	thal	0.09486	0.04359	0.02954	0.357536
Thal_Right_mTBM1_Mean	Cognitive performance	thal	-0.02739	0.04605	0.5521	0.898039
Vent_Left_RD_Mean	Cognitive performance	vent	0.03682	0.03307	0.2655	0.750864
Vent_Right_mTBM2_Mean	Cognitive performance	vent	0.0245	0.03407	0.4722	0.863988
Vent_Right_mTBM1_PC6	Cognitive performance	vent	0.03239	0.0289	0.2624	0.749641
Vent_Right_mTBM1_PC7	Cognitive performance	vent	-0.01163	0.03794	0.7592	0.957044
Vent_Right_mTBM1_PC8	Cognitive performance	vent	0.03215	0.04912	0.5128	0.877963
Vent_Right_mTBM1_PC9	Cognitive performance	vent	-0.04128	0.04519	0.361	0.81228
Vent_Right_mTBM1_PC10	Cognitive performance	vent	-0.07354	0.04044	0.06897	0.489704
Vent_Right_mTBM2_PC1	Cognitive performance	vent	0.02251	0.0347	0.5165	0.880401
Vent_Right_mTBM2_PC3	Cognitive performance	vent	-0.003023	0.03494	0.931	0.988371
Vent_Right_mTBM2_PC4	Cognitive performance	vent	0.09964	0.03396	0.003349	0.12259
Vent_Right_mTBM3_Mean	Cognitive performance	vent	0.02356	0.03558	0.5078	0.876633
Vent_Right_mTBM2_PC10	Cognitive performance	vent	-0.02466	0.04207	0.5578	0.899912
Vent_Right_mTBM3_PC2	Cognitive performance	vent	0.0218	0.03317	0.5111	0.877634
Vent_Right_mTBM3_PC3	Cognitive performance	vent	-0.01433	0.03564	0.6875	0.937628
Vent_Right_mTBM3_PC4	Cognitive performance	vent	0.002194	0.03771	0.9536	0.991321
Vent_Right_Dete_Mean	Cognitive performance	vent	0.02803	0.03585	0.4342	0.846537
Vent_Right_mTBM3_PC6	Cognitive performance	vent	-0.03381	0.02978	0.2563	0.744668
Vent_Right_mTBM3_PC7	Cognitive performance	vent	-0.03891	0.04084	0.3407	0.797469
Vent_Right_mTBM3_PC8	Cognitive performance	vent	0.06029	0.06672	0.3662	0.816534
Vent_Right_mTBM3_PC9	Cognitive performance	vent	0.002181	0.03756	0.9537	0.991351
Vent_Right_mTBM3_PC10	Cognitive performance	vent	0.04494	0.03798	0.2367	0.725591
Vent_Right_Dete_PC2	Cognitive performance	vent	0.0176	0.03287	0.5922	0.910622
Vent_Right_Dete_PC3	Cognitive performance	vent	0.0244	0.03805	0.5215	0.88168
Vent_Right_Dete_PC5	Cognitive performance	vent	0.003746	0.03021	0.9013	0.984037
Vent_Right_Eigen1_Mean	Cognitive performance	vent	0.02292	0.03481	0.5102	0.877555
Vent_Right_Dete_PC6	Cognitive performance	vent	-0.04458	0.02978	0.1344	0.605895
Vent_Right_Dete_PC7	Cognitive performance	vent	-0.02224	0.04014	0.5796	0.906142
Vent_Right_Dete_PC9	Cognitive performance	vent	0.01169	0.03847	0.7612	0.957044
Vent_Right_Dete_PC10	Cognitive performance	vent	0.05385	0.03867	0.1637	0.652105
Vent_Right_Eigen1_PC2	Cognitive performance	vent	0.02565	0.0368	0.4858	0.868711
Vent_Right_Eigen1_PC4	Cognitive performance	vent	0.02138	0.03428	0.5329	0.888031
Vent_Right_Eigen1_PC5	Cognitive performance	vent	-0.01251	0.03048	0.6814	0.93626
Vent_Right_Eigen2_Mean	Cognitive performance	vent	0.02166	0.03533	0.5398	0.892352
Vent_Right_Eigen1_PC7	Cognitive performance	vent	0.02449	0.03354	0.4654	0.859938
Vent_Right_Eigen1_PC9	Cognitive performance	vent	0.001712	0.03506	0.9611	0.992897
Vent_Right_Eigen2_PC2	Cognitive performance	vent	-0.01387	0.03295	0.6738	0.934067
Vent_Right_Eigen2_PC3	Cognitive performance	vent	0.02846	0.03643	0.4347	0.846581
Vent_Right_Eigen2_PC4	Cognitive performance	vent	0.01674	0.03755	0.6558	0.929601
Vent_Right_Eigen2_PC5	Cognitive performance	vent	0.002482	0.04082	0.9515	0.991181
Vent_Left_RD_PC1	Cognitive performance	vent	0.02213	0.03254	0.4965	0.873134
Vent_Right_Eigen2_PC6	Cognitive performance	vent	-0.03422	0.02924	0.2418	0.729671
Vent_Right_Eigen2_PC7	Cognitive performance	vent	-0.00119	0.03469	0.9726	0.993803
Vent_Right_Eigen2_PC9	Cognitive performance	vent	0.02781	0.03545	0.4328	0.844847
Vent_Left_RD_PC2	Cognitive performance	vent	-0.005497	0.03672	0.881	0.9809
Vent_Left_RD_PC3	Cognitive performance	vent	0.03332	0.02971	0.2621	0.749275
Vent_Left_RD_PC4	Cognitive performance	vent	0.06039	0.03304	0.06754	0.485732
Vent_Left_RD_PC5	Cognitive performance	vent	0.02563	0.03675	0.4854	0.868711
Vent_Left_mTBM1_Mean	Cognitive performance	vent	0.05066	0.03326	0.1277	0.595091
Vent_Left_RD_PC6	Cognitive performance	vent	-0.0008838	0.03969	0.9822	0.996686
Vent_Left_RD_PC7	Cognitive performance	vent	-0.08601	0.03493	0.01381	0.261549
Vent_Left_RD_PC8	Cognitive performance	vent	-0.04975	0.0368	0.1765	0.667391
Vent_Left_RD_PC9	Cognitive performance	vent	-0.0191	0.03626	0.5983	0.91257
Vent_Left_RD_PC10	Cognitive performance	vent	0.04199	0.0321	0.1908	0.679996
Vent_Left_mTBM1_PC1	Cognitive performance	vent	0.02126	0.0317	0.5024	0.875992
Vent_Left_mTBM1_PC3	Cognitive performance	vent	-0.01156	0.04012	0.7732	0.959522
Vent_Left_mTBM1_PC4	Cognitive performance	vent	0.00942	0.03214	0.7694	0.958737
Vent_Left_mTBM2_Mean	Cognitive performance	vent	0.05061	0.03243	0.1186	0.58293
Vent_Left_mTBM1_PC6	Cognitive performance	vent	0.001873	0.03096	0.9518	0.991181
Vent_Left_mTBM1_PC7	Cognitive performance	vent	0.05381	0.03691	0.1449	0.621703
Vent_Left_mTBM1_PC8	Cognitive performance	vent	0.05791	0.04127	0.1605	0.646602
Vent_Left_mTBM1_PC9	Cognitive performance	vent	-0.07477	0.04114	0.06913	0.489997
Vent_Left_mTBM1_PC10	Cognitive performance	vent	0.01361	0.03901	0.7271	0.948408
Vent_Left_mTBM2_PC1	Cognitive performance	vent	0.04499	0.033	0.1727	0.663826
Vent_Left_mTBM2_PC2	Cognitive performance	vent	0.01837	0.03535	0.6033	0.913515
Vent_Left_mTBM2_PC4	Cognitive performance	vent	0.08862	0.03259	0.006536	0.174936
Vent_Left_mTBM3_Mean	Cognitive performance	vent	0.04188	0.03216	0.1929	0.681701
Vent_Left_mTBM2_PC7	Cognitive performance	vent	0.03372	0.0448	0.4517	0.854181
Vent_Left_mTBM3_PC2	Cognitive performance	vent	0.03144	0.03541	0.3746	0.819799
Vent_Left_mTBM3_PC3	Cognitive performance	vent	-0.00317	0.04222	0.9401	0.990227
Vent_Left_mTBM3_PC4	Cognitive performance	vent	0.005954	0.03521	0.8657	0.979223
Vent_Left_mTBM3_PC5	Cognitive performance	vent	-0.05664	0.04616	0.2197	0.708937
Vent_Left_Dete_Mean	Cognitive performance	vent	0.04856	0.03279	0.1386	0.612314
Vent_Left_mTBM3_PC6	Cognitive performance	vent	-0.001269	0.03233	0.9687	0.993803
Vent_Left_mTBM3_PC7	Cognitive performance	vent	-0.004093	0.03156	0.8968	0.982448
Vent_Left_mTBM3_PC8	Cognitive performance	vent	0.07761	0.04219	0.06582	0.480821
Vent_Left_mTBM3_PC9	Cognitive performance	vent	0.04053	0.04436	0.3609	0.81228
Vent_Left_mTBM3_PC10	Cognitive performance	vent	0.0545	0.04876	0.2637	0.750393
Vent_Left_Dete_PC2	Cognitive performance	vent	0.03298	0.03636	0.3644	0.815163
Vent_Left_Dete_PC3	Cognitive performance	vent	0.01478	0.05412	0.7848	0.962004
Vent_Left_Dete_PC4	Cognitive performance	vent	0.008483	0.03779	0.8224	0.968602
Vent_Left_Dete_PC5	Cognitive performance	vent	0.05264	0.03528	0.1357	0.60845
Vent_Left_Eigen1_Mean	Cognitive performance	vent	0.03872	0.03229	0.2304	0.721382
Vent_Left_Dete_PC6	Cognitive performance	vent	-0.001741	0.03126	0.9556	0.992039
Vent_Left_Dete_PC7	Cognitive performance	vent	-0.01478	0.03434	0.667	0.930665
Vent_Left_Dete_PC8	Cognitive performance	vent	0.09168	0.04458	0.03973	0.399686
Vent_Left_Dete_PC9	Cognitive performance	vent	-0.03466	0.04396	0.4305	0.843571
Vent_Left_Eigen1_PC2	Cognitive performance	vent	-0.02638	0.03647	0.4694	0.863018
Vent_Left_Eigen1_PC3	Cognitive performance	vent	-0.005054	0.03836	0.8952	0.982116
Vent_Left_Eigen1_PC5	Cognitive performance	vent	-0.02448	0.03004	0.415	0.83944
Vent_Left_Eigen2_Mean	Cognitive performance	vent	0.04076	0.03309	0.218	0.708927
Vent_Left_Eigen1_PC6	Cognitive performance	vent	0.01883	0.04097	0.6458	0.927041
Vent_Left_Eigen1_PC8	Cognitive performance	vent	0.07707	0.04482	0.08554	0.522903
Vent_Left_Eigen1_PC9	Cognitive performance	vent	0.02765	0.0492	0.5741	0.904674
Vent_Left_Eigen1_PC10	Cognitive performance	vent	0.004342	0.04805	0.928	0.987846
Vent_Left_Eigen2_PC1	Cognitive performance	vent	-0.02487	0.03136	0.4276	0.843571
Vent_Left_Eigen2_PC3	Cognitive performance	vent	-0.006963	0.0354	0.8441	0.975546
Vent_Left_Eigen2_PC4	Cognitive performance	vent	0.02277	0.02963	0.4422	0.849867
Vent_Right_RD_Mean	Cognitive performance	vent	0.01286	0.034	0.7054	0.942076
Vent_Left_Eigen2_PC6	Cognitive performance	vent	-0.01371	0.03984	0.7308	0.949668
Vent_Left_Eigen2_PC7	Cognitive performance	vent	0.06172	0.04104	0.1326	0.601986
Vent_Left_Eigen2_PC8	Cognitive performance	vent	-0.0151	0.03436	0.6604	0.929702
Vent_Left_Eigen2_PC9	Cognitive performance	vent	-0.004348	0.0324	0.8933	0.981872
Vent_Left_Eigen2_PC10	Cognitive performance	vent	0.01862	0.03411	0.5851	0.90781
Vent_Right_RD_PC1	Cognitive performance	vent	0.007005	0.03288	0.8313	0.971076
Vent_Right_RD_PC2	Cognitive performance	vent	0.01048	0.03242	0.7465	0.953733
Vent_Right_RD_PC3	Cognitive performance	vent	-0.04528	0.02978	0.1284	0.596744
Vent_Right_RD_PC4	Cognitive performance	vent	0.01185	0.04258	0.7808	0.961481
Vent_Right_RD_PC5	Cognitive performance	vent	0.03997	0.0335	0.2328	0.72264
Vent_Right_mTBM1_Mean	Cognitive performance	vent	0.02923	0.03616	0.4188	0.840591
Vent_Right_RD_PC6	Cognitive performance	vent	0.01274	0.03627	0.7253	0.948408
Vent_Right_RD_PC7	Cognitive performance	vent	0.07012	0.0343	0.04093	0.403373
Vent_Right_RD_PC8	Cognitive performance	vent	-0.01356	0.03601	0.7064	0.942299
Vent_Right_RD_PC9	Cognitive performance	vent	0.02555	0.0324	0.4304	0.843571
Vent_Right_RD_PC10	Cognitive performance	vent	-0.1002	0.03527	0.004511	0.145825
Vent_Right_mTBM1_PC2	Cognitive performance	vent	0.01544	0.03324	0.6423	0.925745
Vent_Right_mTBM1_PC3	Cognitive performance	vent	-0.01112	0.03632	0.7595	0.957044
Vent_Right_mTBM1_PC4	Cognitive performance	vent	-0.001272	0.03341	0.9696	0.993803
Accu_Left_RD_Mean	Cross disorder	accu	-0.1289	0.06057	0.03326	0.372795
Accu_Right_mTBM3_Mean	Cross disorder	accu	0.0343	0.06534	0.5996	0.912881
Accu_Right_mTBM3_PC1	Cross disorder	accu	0.08702	0.06938	0.2097	0.70077
Accu_Right_Dete_Mean	Cross disorder	accu	0.02951	0.06523	0.651	0.928149
Accu_Right_Dete_PC1	Cross disorder	accu	0.07192	0.06811	0.291	0.765385
Accu_Right_Eigen1_Mean	Cross disorder	accu	-0.0128	0.06205	0.8365	0.972983
Accu_Right_Eigen1_PC3	Cross disorder	accu	-0.05003	0.05882	0.395	0.830791
Accu_Right_Eigen2_Mean	Cross disorder	accu	-0.01468	0.06071	0.8089	0.966354
Accu_Right_Eigen2_PC3	Cross disorder	accu	0.02193	0.06255	0.7258	0.948408
Accu_Left_RD_PC1	Cross disorder	accu	-0.119	0.07828	0.1285	0.596744
Accu_Left_RD_PC2	Cross disorder	accu	-0.09544	0.07365	0.195	0.68474
Accu_Left_RD_PC4	Cross disorder	accu	-0.007755	0.06922	0.9108	0.984774
Accu_Left_mTBM1_Mean	Cross disorder	accu	-0.115	0.0692	0.0964	0.549092
Accu_Left_mTBM3_Mean	Cross disorder	accu	-0.1073	0.06888	0.1194	0.58405
Accu_Left_Dete_Mean	Cross disorder	accu	-0.1106	0.06846	0.1062	0.566946
Accu_Left_Eigen1_Mean	Cross disorder	accu	-0.1089	0.06373	0.08757	0.529247
Accu_Left_Eigen1_PC2	Cross disorder	accu	0.1567	0.0897	0.08068	0.514049
Accu_Left_Eigen2_Mean	Cross disorder	accu	-0.1125	0.06304	0.07446	0.499091
Accu_Left_Eigen2_PC2	Cross disorder	accu	-0.09964	0.06576	0.1297	0.597223
Accu_Right_RD_Mean	Cross disorder	accu	-0.04332	0.0599	0.4696	0.863022
Accu_Right_RD_PC1	Cross disorder	accu	-0.1427	0.05681	0.01201	0.24426
Accu_Right_RD_PC4	Cross disorder	accu	0.1287	0.0545	0.01822	0.289394
Accu_Right_mTBM1_Mean	Cross disorder	accu	0.02692	0.06619	0.6842	0.936954
Accu_Right_RD_PC8	Cross disorder	accu	0.0709	0.07168	0.3226	0.785051
Accu_Right_mTBM1_PC1	Cross disorder	accu	-0.07606	0.07168	0.2886	0.763756
Amyg_Left_RD_Mean	Cross disorder	amyg	-0.03685	0.07452	0.621	0.918688
Amyg_Right_Dete_PC4	Cross disorder	amyg	0.02656	0.09895	0.7884	0.96244
Amyg_Right_Eigen1_Mean	Cross disorder	amyg	-0.03701	0.08588	0.6665	0.930462
Amyg_Right_Eigen2_Mean	Cross disorder	amyg	-0.03116	0.08737	0.7213	0.947522
Amyg_Left_RD_PC3	Cross disorder	amyg	0.06551	0.06824	0.3371	0.795885
Amyg_Left_Eigen1_Mean	Cross disorder	amyg	-0.0391	0.07729	0.613	0.916337
Amyg_Left_Eigen2_Mean	Cross disorder	amyg	-0.02214	0.07926	0.78	0.961481
Amyg_Right_RD_Mean	Cross disorder	amyg	-0.07079	0.07806	0.3645	0.815178
Amyg_Left_Eigen2_PC7	Cross disorder	amyg	-0.0903	0.06894	0.1903	0.679543
Amyg_Right_RD_PC3	Cross disorder	amyg	-0.1136	0.06621	0.08634	0.524726
Caud_Left_RD_Mean	Cross disorder	caud	-0.02233	0.04741	0.6377	0.923757
Caud_Right_mTBM2_Mean	Cross disorder	caud	-0.06098	0.07188	0.3962	0.830791
Caud_Right_Eigen1_Mean	Cross disorder	caud	-0.007469	0.05522	0.8924	0.981872
Caud_Right_Eigen2_Mean	Cross disorder	caud	0.01469	0.05396	0.7854	0.962004
Caud_Left_RD_PC1	Cross disorder	caud	-0.001946	0.0843	0.9816	0.996527
Caud_Left_RD_PC3	Cross disorder	caud	-0.05884	0.06927	0.3956	0.830791
Caud_Left_RD_PC4	Cross disorder	caud	0.008999	0.0525	0.8639	0.978819
Caud_Left_RD_PC5	Cross disorder	caud	0.02808	0.05183	0.588	0.909563
Caud_Left_mTBM1_Mean	Cross disorder	caud	-0.01995	0.06641	0.7639	0.957044
Caud_Left_mTBM1_PC2	Cross disorder	caud	0.04748	0.1064	0.6555	0.929554
Caud_Left_mTBM2_Mean	Cross disorder	caud	-0.009644	0.05391	0.858	0.978541
Caud_Left_mTBM2_PC2	Cross disorder	caud	-0.02862	0.07791	0.7133	0.944467
Caud_Left_mTBM3_Mean	Cross disorder	caud	-0.01754	0.07165	0.8066	0.96626
Caud_Left_mTBM3_PC2	Cross disorder	caud	-0.04906	0.1047	0.6393	0.924028
Caud_Left_Dete_Mean	Cross disorder	caud	-0.01911	0.06879	0.7812	0.961481
Caud_Left_mTBM3_PC7	Cross disorder	caud	-0.01443	0.06598	0.8269	0.969625
Caud_Left_Dete_PC2	Cross disorder	caud	0.04207	0.1039	0.6857	0.937217
Caud_Left_Eigen1_Mean	Cross disorder	caud	0.00932	0.05579	0.8673	0.979768
Caud_Left_Dete_PC7	Cross disorder	caud	0.003988	0.07047	0.9549	0.991933
Caud_Left_Eigen2_Mean	Cross disorder	caud	0.005486	0.05403	0.9191	0.986534
Caud_Right_RD_Mean	Cross disorder	caud	-0.03244	0.05427	0.55	0.896874
Caud_Right_RD_PC4	Cross disorder	caud	-0.01777	0.05315	0.7382	0.951912
Caud_Right_RD_PC6	Cross disorder	caud	-0.0295	0.05624	0.6	0.912881
Caud_Right_RD_PC8	Cross disorder	caud	-0.0423	0.07854	0.5902	0.910285
Hipp_Left_RD_Mean	Cross disorder	hipp	0.07734	0.05369	0.1497	0.630499
Hipp_Right_mTBM2_Mean	Cross disorder	hipp	-0.01865	0.05673	0.7424	0.952182
Hipp_Right_mTBM1_PC6	Cross disorder	hipp	0.1404	0.1069	0.1892	0.678815
Hipp_Right_mTBM1_PC7	Cross disorder	hipp	-0.09098	0.07718	0.2385	0.727143
Hipp_Right_mTBM1_PC8	Cross disorder	hipp	-0.0286	0.1118	0.798	0.964903
Hipp_Right_mTBM2_PC1	Cross disorder	hipp	-0.002763	0.05908	0.9627	0.993137
Hipp_Right_mTBM2_PC5	Cross disorder	hipp	-0.1036	0.1472	0.4815	0.867509
Hipp_Right_mTBM3_Mean	Cross disorder	hipp	0.08738	0.06193	0.1583	0.643091
Hipp_Right_mTBM2_PC9	Cross disorder	hipp	-0.05218	0.09968	0.6007	0.913192
Hipp_Right_mTBM3_PC1	Cross disorder	hipp	-0.06922	0.0598	0.247	0.73527
Hipp_Right_mTBM3_PC2	Cross disorder	hipp	0.008736	0.05822	0.8807	0.980893
Hipp_Right_mTBM3_PC3	Cross disorder	hipp	-0.03805	0.08791	0.6651	0.93023
Hipp_Right_mTBM3_PC4	Cross disorder	hipp	-0.000626	0.07874	0.9937	0.999261
Hipp_Right_mTBM3_PC5	Cross disorder	hipp	-0.08497	0.09251	0.3583	0.810571
Hipp_Right_Dete_Mean	Cross disorder	hipp	0.08069	0.0629	0.1995	0.690522
Hipp_Right_mTBM3_PC6	Cross disorder	hipp	-0.08589	0.09536	0.3677	0.817798
Hipp_Right_mTBM3_PC7	Cross disorder	hipp	-0.1011	0.1034	0.3278	0.788154
Hipp_Right_mTBM3_PC10	Cross disorder	hipp	-0.07472	0.1008	0.4585	0.857179
Hipp_Right_Dete_PC1	Cross disorder	hipp	-0.04151	0.059	0.4817	0.867509
Hipp_Right_Dete_PC2	Cross disorder	hipp	-0.0238	0.05859	0.6846	0.936954
Hipp_Right_Dete_PC3	Cross disorder	hipp	-0.0368	0.09749	0.7058	0.942076
Hipp_Right_Dete_PC4	Cross disorder	hipp	0.01979	0.07355	0.7879	0.962369
Hipp_Right_Dete_PC5	Cross disorder	hipp	0.09356	0.08636	0.2786	0.760528
Hipp_Right_Eigen1_Mean	Cross disorder	hipp	0.08524	0.05729	0.1368	0.610063
Hipp_Right_Dete_PC6	Cross disorder	hipp	0.0995	0.1008	0.3237	0.785208
Hipp_Right_Dete_PC7	Cross disorder	hipp	-0.107	0.08581	0.2124	0.703719
Hipp_Right_Dete_PC8	Cross disorder	hipp	-0.01089	0.1063	0.9184	0.986179
Hipp_Right_Eigen1_PC1	Cross disorder	hipp	0.006643	0.05853	0.9096	0.984774
Hipp_Right_Eigen1_PC2	Cross disorder	hipp	0.06862	0.06499	0.291	0.765385
Hipp_Right_Eigen1_PC3	Cross disorder	hipp	0.007028	0.05887	0.905	0.984622
Hipp_Right_Eigen1_PC4	Cross disorder	hipp	-0.06216	0.06151	0.3122	0.777444
Hipp_Right_Eigen1_PC5	Cross disorder	hipp	-0.09414	0.09077	0.2996	0.769492
Hipp_Right_Eigen2_Mean	Cross disorder	hipp	0.08528	0.05769	0.1394	0.61336
Hipp_Right_Eigen1_PC6	Cross disorder	hipp	0.07904	0.05959	0.1847	0.674277
Hipp_Right_Eigen1_PC7	Cross disorder	hipp	0.1207	0.1114	0.2788	0.760528
Hipp_Right_Eigen1_PC8	Cross disorder	hipp	0.009402	0.07218	0.8964	0.982243
Hipp_Right_Eigen1_PC9	Cross disorder	hipp	0.1222	0.1029	0.235	0.723946
Hipp_Right_Eigen1_PC10	Cross disorder	hipp	0.1043	0.1288	0.4179	0.839566
Hipp_Right_Eigen2_PC1	Cross disorder	hipp	-0.005309	0.05669	0.9254	0.987456
Hipp_Right_Eigen2_PC2	Cross disorder	hipp	-0.008119	0.05812	0.8889	0.981872
Hipp_Right_Eigen2_PC3	Cross disorder	hipp	-0.08108	0.06442	0.2082	0.700459
Hipp_Right_Eigen2_PC4	Cross disorder	hipp	-0.1704	0.08135	0.03624	0.384793
Hipp_Right_Eigen2_PC5	Cross disorder	hipp	0.01931	0.1019	0.8496	0.976608
Hipp_Left_RD_PC1	Cross disorder	hipp	0.07122	0.05351	0.1832	0.673542
Hipp_Right_Eigen2_PC6	Cross disorder	hipp	0.04553	0.06537	0.4861	0.868711
Hipp_Right_Eigen2_PC7	Cross disorder	hipp	-0.07552	0.1521	0.6195	0.918526
Hipp_Right_Eigen2_PC8	Cross disorder	hipp	0.03818	0.1048	0.7157	0.94555
Hipp_Right_Eigen2_PC9	Cross disorder	hipp	0.0953	0.06942	0.1699	0.659906
Hipp_Right_Eigen2_PC10	Cross disorder	hipp	0.1091	0.08284	0.1877	0.678815
Hipp_Left_RD_PC2	Cross disorder	hipp	-0.1269	0.09162	0.166	0.655275
Hipp_Left_RD_PC3	Cross disorder	hipp	-0.1339	0.05386	0.01294	0.252765
Hipp_Left_RD_PC4	Cross disorder	hipp	0.06614	0.06019	0.2718	0.756524
Hipp_Left_RD_PC5	Cross disorder	hipp	-0.05444	0.05416	0.3148	0.778051
Hipp_Left_mTBM1_Mean	Cross disorder	hipp	0.07022	0.05522	0.2035	0.696481
Hipp_Left_RD_PC6	Cross disorder	hipp	-0.0449	0.06838	0.5114	0.877634
Hipp_Left_RD_PC7	Cross disorder	hipp	0.03302	0.0521	0.5263	0.884383
Hipp_Left_RD_PC8	Cross disorder	hipp	0.04458	0.05464	0.4146	0.83944
Hipp_Left_RD_PC9	Cross disorder	hipp	-0.05317	0.06122	0.3851	0.826567
Hipp_Left_RD_PC10	Cross disorder	hipp	0.03297	0.07085	0.6416	0.92551
Hipp_Left_mTBM1_PC1	Cross disorder	hipp	-0.142	0.06114	0.02022	0.300352
Hipp_Left_mTBM1_PC2	Cross disorder	hipp	-0.02456	0.09034	0.7857	0.962004
Hipp_Left_mTBM1_PC3	Cross disorder	hipp	0.09305	0.0607	0.1253	0.592237
Hipp_Left_mTBM1_PC4	Cross disorder	hipp	0.0861	0.07175	0.2301	0.72109
Hipp_Left_mTBM1_PC5	Cross disorder	hipp	0.03922	0.06919	0.5709	0.903895
Hipp_Left_mTBM2_Mean	Cross disorder	hipp	0.06952	0.05814	0.2318	0.721487
Hipp_Left_mTBM1_PC6	Cross disorder	hipp	-0.01508	0.07585	0.8424	0.974957
Hipp_Left_mTBM1_PC8	Cross disorder	hipp	-0.08607	0.06356	0.1757	0.66668
Hipp_Left_mTBM2_PC1	Cross disorder	hipp	0.09297	0.06169	0.1318	0.601331
Hipp_Left_mTBM2_PC2	Cross disorder	hipp	0.06437	0.1184	0.5868	0.908991
Hipp_Left_mTBM2_PC3	Cross disorder	hipp	-0.2826	0.3625	0.4357	0.84693
Hipp_Left_mTBM2_PC4	Cross disorder	hipp	0.03575	0.07012	0.6101	0.915229
Hipp_Left_mTBM2_PC5	Cross disorder	hipp	0.08377	0.09796	0.3925	0.829453
Hipp_Left_mTBM3_Mean	Cross disorder	hipp	0.03201	0.05688	0.5736	0.904377
Hipp_Left_mTBM3_PC1	Cross disorder	hipp	-0.1468	0.06278	0.01934	0.29549
Hipp_Left_mTBM3_PC2	Cross disorder	hipp	-0.02566	0.08381	0.7595	0.957044
Hipp_Left_mTBM3_PC3	Cross disorder	hipp	0.0114	0.06412	0.8589	0.978541
Hipp_Left_mTBM3_PC4	Cross disorder	hipp	-0.1149	0.06102	0.05962	0.465212
Hipp_Left_mTBM3_PC5	Cross disorder	hipp	-0.02619	0.0857	0.7599	0.957044
Hipp_Left_Dete_Mean	Cross disorder	hipp	0.0546	0.05601	0.3297	0.78954
Hipp_Left_mTBM3_PC6	Cross disorder	hipp	-0.07396	0.07406	0.3179	0.780813
Hipp_Left_mTBM3_PC7	Cross disorder	hipp	0.05543	0.07366	0.4517	0.854181
Hipp_Left_Dete_PC1	Cross disorder	hipp	-0.145	0.06201	0.01933	0.29549
Hipp_Left_Dete_PC2	Cross disorder	hipp	-0.02307	0.08713	0.7912	0.963697
Hipp_Left_Dete_PC3	Cross disorder	hipp	-0.0541	0.06227	0.3849	0.826567
Hipp_Left_Dete_PC4	Cross disorder	hipp	0.09831	0.06492	0.13	0.597815
Hipp_Left_Dete_PC5	Cross disorder	hipp	-0.03734	0.07593	0.6229	0.918688
Hipp_Left_Eigen1_Mean	Cross disorder	hipp	0.03385	0.05149	0.5109	0.877555
Hipp_Left_Dete_PC6	Cross disorder	hipp	0.03517	0.07579	0.6426	0.925803
Hipp_Left_Dete_PC7	Cross disorder	hipp	-0.06302	0.0733	0.3899	0.82826
Hipp_Left_Dete_PC8	Cross disorder	hipp	0.09536	0.08855	0.2815	0.76136
Hipp_Left_Eigen1_PC1	Cross disorder	hipp	-0.1286	0.06175	0.03725	0.389115
Hipp_Left_Eigen1_PC2	Cross disorder	hipp	-0.03644	0.09399	0.6982	0.940629
Hipp_Left_Eigen1_PC3	Cross disorder	hipp	0.06786	0.06595	0.3035	0.772252
Hipp_Left_Eigen1_PC4	Cross disorder	hipp	-0.1045	0.06911	0.1304	0.598391
Hipp_Left_Eigen1_PC5	Cross disorder	hipp	-0.01254	0.09513	0.8951	0.982116
Hipp_Left_Eigen2_Mean	Cross disorder	hipp	0.04259	0.05048	0.3988	0.831482
Hipp_Left_Eigen1_PC6	Cross disorder	hipp	-0.07727	0.08264	0.3498	0.80376
Hipp_Left_Eigen1_PC8	Cross disorder	hipp	0.01458	0.06247	0.8155	0.967934
Hipp_Left_Eigen1_PC9	Cross disorder	hipp	0.01077	0.07216	0.8813	0.980949
Hipp_Left_Eigen1_PC10	Cross disorder	hipp	-0.2081	0.08322	0.0124	0.247772
Hipp_Left_Eigen2_PC1	Cross disorder	hipp	-0.121	0.05999	0.04363	0.414735
Hipp_Left_Eigen2_PC2	Cross disorder	hipp	-0.1052	0.05395	0.05127	0.440715
Hipp_Left_Eigen2_PC3	Cross disorder	hipp	0.04348	0.1352	0.7478	0.953923
Hipp_Left_Eigen2_PC4	Cross disorder	hipp	0.03029	0.06469	0.6397	0.924377
Hipp_Left_Eigen2_PC5	Cross disorder	hipp	0.02845	0.0824	0.7299	0.9493
Hipp_Right_RD_Mean	Cross disorder	hipp	0.02241	0.05509	0.6841	0.936954
Hipp_Left_Eigen2_PC6	Cross disorder	hipp	0.03041	0.08315	0.7146	0.944979
Hipp_Left_Eigen2_PC7	Cross disorder	hipp	-0.04913	0.08252	0.5516	0.897561
Hipp_Left_Eigen2_PC8	Cross disorder	hipp	0.06041	0.07227	0.4032	0.832999
Hipp_Left_Eigen2_PC10	Cross disorder	hipp	-0.06397	0.06346	0.3134	0.777817
Hipp_Right_RD_PC1	Cross disorder	hipp	-0.01074	0.05395	0.8422	0.97479
Hipp_Right_RD_PC2	Cross disorder	hipp	0.01674	0.06332	0.7916	0.963793
Hipp_Right_RD_PC3	Cross disorder	hipp	0.02195	0.08088	0.7861	0.962004
Hipp_Right_RD_PC4	Cross disorder	hipp	0.06034	0.06207	0.331	0.790372
Hipp_Right_RD_PC5	Cross disorder	hipp	0.01918	0.06364	0.7631	0.957044
Hipp_Right_mTBM1_Mean	Cross disorder	hipp	0.07794	0.06291	0.2154	0.705741
Hipp_Right_RD_PC6	Cross disorder	hipp	-0.03861	0.06299	0.5399	0.892352
Hipp_Right_RD_PC7	Cross disorder	hipp	-0.04803	0.05488	0.3814	0.823688
Hipp_Right_RD_PC8	Cross disorder	hipp	0.09204	0.0624	0.1402	0.614476
Hipp_Right_RD_PC9	Cross disorder	hipp	0.02119	0.07307	0.7718	0.959522
Hipp_Right_RD_PC10	Cross disorder	hipp	-0.04238	0.07963	0.5946	0.91096
Hipp_Right_mTBM1_PC1	Cross disorder	hipp	0.03821	0.05817	0.5112	0.877634
Hipp_Right_mTBM1_PC2	Cross disorder	hipp	0.01927	0.05893	0.7437	0.952251
Hipp_Right_mTBM1_PC3	Cross disorder	hipp	-0.0187	0.1042	0.8576	0.978541
Hipp_Right_mTBM1_PC4	Cross disorder	hipp	-0.04241	0.06968	0.5428	0.893674
Hipp_Right_mTBM1_PC5	Cross disorder	hipp	0.08062	0.09444	0.3933	0.829453
Pall_Left_RD_Mean	Cross disorder	pall	-0.06716	0.062	0.2787	0.760528
Pall_Right_mTBM3_Mean	Cross disorder	pall	-0.01064	0.06747	0.8747	0.980065
Pall_Right_Dete_Mean	Cross disorder	pall	-0.01252	0.06769	0.8532	0.977972
Pall_Right_Eigen1_Mean	Cross disorder	pall	-0.01634	0.05754	0.7765	0.960169
Pall_Right_Eigen2_Mean	Cross disorder	pall	-0.00467	0.0575	0.9353	0.989116
Pall_Left_RD_PC2	Cross disorder	pall	0.07995	0.06215	0.1983	0.689106
Pall_Left_mTBM1_Mean	Cross disorder	pall	-0.05148	0.07245	0.4774	0.866301
Pall_Left_RD_PC6	Cross disorder	pall	0.004488	0.0705	0.9492	0.991143
Pall_Left_mTBM3_Mean	Cross disorder	pall	-0.0409	0.07248	0.5725	0.904377
Pall_Left_Dete_Mean	Cross disorder	pall	-0.04701	0.07202	0.5139	0.878805
Pall_Left_Eigen1_Mean	Cross disorder	pall	-0.05884	0.05816	0.3117	0.777003
Pall_Left_Eigen2_Mean	Cross disorder	pall	-0.055	0.06006	0.3598	0.812172
Pall_Left_Eigen2_PC5	Cross disorder	pall	-0.0006755	0.06277	0.9914	0.998332
Pall_Right_RD_Mean	Cross disorder	pall	0.003851	0.06099	0.9496	0.991143
Pall_Right_mTBM1_Mean	Cross disorder	pall	-0.01348	0.06879	0.8447	0.975546
Puta_Left_RD_Mean	Cross disorder	puta	0.04618	0.04351	0.2885	0.763723
Puta_Right_mTBM3_Mean	Cross disorder	puta	0.01133	0.05301	0.8307	0.970896
Puta_Right_mTBM3_PC1	Cross disorder	puta	-0.1131	0.08599	0.1884	0.678815
Puta_Right_Dete_Mean	Cross disorder	puta	0.01121	0.05328	0.8333	0.971719
Puta_Right_Dete_PC1	Cross disorder	puta	-0.1052	0.08615	0.2218	0.711066
Puta_Right_Eigen1_Mean	Cross disorder	puta	0.03836	0.04829	0.427	0.843352
Puta_Right_Eigen2_Mean	Cross disorder	puta	0.05506	0.04892	0.2604	0.748788
Puta_Left_RD_PC1	Cross disorder	puta	0.07913	0.08291	0.3399	0.796559
Puta_Left_RD_PC3	Cross disorder	puta	-0.007864	0.06576	0.9048	0.984575
Puta_Left_RD_PC4	Cross disorder	puta	0.05635	0.04788	0.2393	0.728563
Puta_Left_RD_PC5	Cross disorder	puta	-0.01217	0.06049	0.8406	0.974168
Puta_Left_mTBM1_Mean	Cross disorder	puta	0.04165	0.04963	0.4014	0.832917
Puta_Left_RD_PC9	Cross disorder	puta	0.1118	0.06405	0.0809	0.514049
Puta_Left_mTBM2_Mean	Cross disorder	puta	0.1296	0.07394	0.07962	0.511794
Puta_Left_mTBM3_Mean	Cross disorder	puta	0.0272	0.04973	0.5845	0.90781
Puta_Left_mTBM3_PC1	Cross disorder	puta	-0.08076	0.08754	0.3562	0.809393
Puta_Left_Dete_Mean	Cross disorder	puta	0.03495	0.04947	0.4799	0.86741
Puta_Left_mTBM3_PC7	Cross disorder	puta	0.05811	0.05767	0.3136	0.777817
Puta_Left_mTBM3_PC9	Cross disorder	puta	-0.0701	0.06597	0.288	0.763476
Puta_Left_Dete_PC1	Cross disorder	puta	-0.08055	0.08748	0.3572	0.809765
Puta_Left_Eigen1_Mean	Cross disorder	puta	0.05387	0.04475	0.2286	0.719885
Puta_Left_Eigen2_Mean	Cross disorder	puta	0.05716	0.04389	0.1928	0.681701
Puta_Right_RD_Mean	Cross disorder	puta	0.03421	0.04945	0.4891	0.869245
Puta_Left_Eigen2_PC7	Cross disorder	puta	-0.01881	0.06237	0.763	0.957044
Puta_Right_RD_PC1	Cross disorder	puta	0.1167	0.08461	0.1679	0.657118
Puta_Right_RD_PC4	Cross disorder	puta	0.0387	0.05271	0.4628	0.858956
Puta_Right_mTBM1_Mean	Cross disorder	puta	0.01044	0.05377	0.846	0.975546
Puta_Right_RD_PC7	Cross disorder	puta	-0.1234	0.0687	0.0725	0.495158
Puta_Right_mTBM1_PC1	Cross disorder	puta	-0.09757	0.08656	0.2597	0.747689
Thal_Left_RD_Mean	Cross disorder	thal	-0.02836	0.05705	0.619	0.918458
Thal_Right_mTBM2_PC1	Cross disorder	thal	-0.1012	0.07556	0.1802	0.670182
Thal_Right_mTBM3_Mean	Cross disorder	thal	-0.03618	0.07173	0.614	0.917053
Thal_Right_Dete_Mean	Cross disorder	thal	-0.03794	0.07123	0.5942	0.91096
Thal_Right_Eigen1_Mean	Cross disorder	thal	-0.02677	0.05809	0.6449	0.926876
Thal_Right_Eigen1_PC1	Cross disorder	thal	0.1141	0.07526	0.1295	0.597223
Thal_Right_Eigen2_Mean	Cross disorder	thal	-0.0002523	0.06184	0.9967	0.999365
Thal_Left_RD_PC3	Cross disorder	thal	-0.0687	0.06851	0.316	0.779138
Thal_Left_mTBM1_Mean	Cross disorder	thal	-0.01644	0.06584	0.8028	0.965995
Thal_Left_mTBM1_PC6	Cross disorder	thal	-0.03548	0.07026	0.6136	0.916683
Thal_Left_mTBM3_Mean	Cross disorder	thal	-0.01452	0.06699	0.8285	0.969625
Thal_Left_Dete_Mean	Cross disorder	thal	-0.01577	0.06602	0.8111	0.966967
Thal_Left_Eigen1_Mean	Cross disorder	thal	-0.01909	0.05644	0.7352	0.950518
Thal_Left_Eigen2_Mean	Cross disorder	thal	-0.01901	0.05834	0.7445	0.952423
Thal_Right_RD_Mean	Cross disorder	thal	-0.03992	0.05706	0.4842	0.868242
Thal_Right_RD_PC3	Cross disorder	thal	0.04878	0.06397	0.4458	0.851064
Thal_Right_mTBM1_Mean	Cross disorder	thal	-0.04306	0.07168	0.5481	0.895704
Vent_Left_RD_Mean	Cross disorder	vent	0.09372	0.04413	0.03368	0.373941
Vent_Right_mTBM2_Mean	Cross disorder	vent	0.102	0.0435	0.01909	0.294809
Vent_Right_mTBM1_PC6	Cross disorder	vent	0.07336	0.04851	0.1305	0.598692
Vent_Right_mTBM1_PC7	Cross disorder	vent	0.1625	0.06146	0.008195	0.198237
Vent_Right_mTBM1_PC8	Cross disorder	vent	0.1462	0.07303	0.04537	0.41934
Vent_Right_mTBM1_PC9	Cross disorder	vent	0.009365	0.06375	0.8832	0.981182
Vent_Right_mTBM1_PC10	Cross disorder	vent	-0.04252	0.06115	0.4868	0.868711
Vent_Right_mTBM2_PC1	Cross disorder	vent	0.09589	0.04346	0.02736	0.344328
Vent_Right_mTBM2_PC3	Cross disorder	vent	0.0309	0.05558	0.5782	0.905891
Vent_Right_mTBM2_PC4	Cross disorder	vent	0.0009911	0.04643	0.983	0.996787
Vent_Right_mTBM3_Mean	Cross disorder	vent	0.09562	0.04867	0.04945	0.433541
Vent_Right_mTBM2_PC10	Cross disorder	vent	0.0105	0.07416	0.8874	0.981872
Vent_Right_mTBM3_PC2	Cross disorder	vent	0.06812	0.0445	0.1259	0.592237
Vent_Right_mTBM3_PC3	Cross disorder	vent	0.03779	0.06533	0.5629	0.901943
Vent_Right_mTBM3_PC4	Cross disorder	vent	-0.04236	0.06303	0.5015	0.875126
Vent_Right_Dete_Mean	Cross disorder	vent	0.1065	0.04762	0.0254	0.333272
Vent_Right_mTBM3_PC6	Cross disorder	vent	0.05415	0.04799	0.2592	0.747361
Vent_Right_mTBM3_PC7	Cross disorder	vent	-0.2204	0.0666	0.0009346	0.0535673
Vent_Right_mTBM3_PC8	Cross disorder	vent	-0.05184	0.09432	0.5826	0.907393
Vent_Right_mTBM3_PC9	Cross disorder	vent	0.01799	0.05885	0.7599	0.957044
Vent_Right_mTBM3_PC10	Cross disorder	vent	-0.01195	0.06039	0.8431	0.975494
Vent_Right_Dete_PC2	Cross disorder	vent	0.07712	0.04365	0.07731	0.506219
Vent_Right_Dete_PC3	Cross disorder	vent	-0.02592	0.06959	0.7095	0.943008
Vent_Right_Dete_PC5	Cross disorder	vent	0.01956	0.05225	0.7081	0.942979
Vent_Right_Eigen1_Mean	Cross disorder	vent	0.09118	0.04654	0.05008	0.436079
Vent_Right_Dete_PC6	Cross disorder	vent	-0.007605	0.0499	0.8789	0.980776
Vent_Right_Dete_PC7	Cross disorder	vent	-0.2312	0.06312	0.0002485	0.0204239
Vent_Right_Dete_PC9	Cross disorder	vent	-0.0117	0.05775	0.8395	0.9738
Vent_Right_Dete_PC10	Cross disorder	vent	-0.001269	0.06212	0.9837	0.996975
Vent_Right_Eigen1_PC2	Cross disorder	vent	0.09817	0.05079	0.05329	0.447208
Vent_Right_Eigen1_PC4	Cross disorder	vent	-0.007691	0.05371	0.8861	0.981872
Vent_Right_Eigen1_PC5	Cross disorder	vent	0.079	0.05725	0.1676	0.657118
Vent_Right_Eigen2_Mean	Cross disorder	vent	0.1055	0.04612	0.02212	0.314628
Vent_Right_Eigen1_PC7	Cross disorder	vent	0.04168	0.05555	0.4531	0.854972
Vent_Right_Eigen1_PC9	Cross disorder	vent	-0.1316	0.0545	0.01572	0.277866
Vent_Right_Eigen2_PC2	Cross disorder	vent	-0.08166	0.04427	0.06511	0.480507
Vent_Right_Eigen2_PC3	Cross disorder	vent	-0.00543	0.05798	0.9254	0.987456
Vent_Right_Eigen2_PC4	Cross disorder	vent	-0.03511	0.0674	0.6024	0.913263
Vent_Right_Eigen2_PC5	Cross disorder	vent	-0.1118	0.0703	0.1117	0.575476
Vent_Left_RD_PC1	Cross disorder	vent	0.09151	0.04353	0.03552	0.382983
Vent_Right_Eigen2_PC6	Cross disorder	vent	-0.03537	0.04918	0.472	0.863988
Vent_Right_Eigen2_PC7	Cross disorder	vent	-0.1164	0.05612	0.03798	0.392349
Vent_Right_Eigen2_PC9	Cross disorder	vent	-0.0951	0.05002	0.05729	0.457979
Vent_Left_RD_PC2	Cross disorder	vent	0.07593	0.05812	0.1914	0.680325
Vent_Left_RD_PC3	Cross disorder	vent	-0.08223	0.04762	0.0842	0.520252
Vent_Left_RD_PC4	Cross disorder	vent	-0.08654	0.05307	0.1029	0.561167
Vent_Left_RD_PC5	Cross disorder	vent	-0.007825	0.05199	0.8804	0.980873
Vent_Left_mTBM1_Mean	Cross disorder	vent	0.1053	0.04488	0.01892	0.293816
Vent_Left_RD_PC6	Cross disorder	vent	0.07701	0.05432	0.1562	0.639781
Vent_Left_RD_PC7	Cross disorder	vent	-0.0328	0.058	0.5717	0.904093
Vent_Left_RD_PC8	Cross disorder	vent	-0.03983	0.06069	0.5117	0.87771
Vent_Left_RD_PC9	Cross disorder	vent	-0.1051	0.05658	0.06313	0.474742
Vent_Left_RD_PC10	Cross disorder	vent	0.04093	0.04944	0.4077	0.836426
Vent_Left_mTBM1_PC1	Cross disorder	vent	0.09301	0.04421	0.0354	0.382162
Vent_Left_mTBM1_PC3	Cross disorder	vent	0.04173	0.06204	0.5011	0.875126
Vent_Left_mTBM1_PC4	Cross disorder	vent	-0.05716	0.05475	0.2964	0.768729
Vent_Left_mTBM2_Mean	Cross disorder	vent	0.08349	0.04897	0.08823	0.531574
Vent_Left_mTBM1_PC6	Cross disorder	vent	0.0971	0.04552	0.03291	0.371148
Vent_Left_mTBM1_PC7	Cross disorder	vent	0.02805	0.05885	0.6337	0.922276
Vent_Left_mTBM1_PC8	Cross disorder	vent	-0.04606	0.0629	0.464	0.859895
Vent_Left_mTBM1_PC9	Cross disorder	vent	-0.1357	0.05751	0.01827	0.28966
Vent_Left_mTBM1_PC10	Cross disorder	vent	0.04452	0.06062	0.4626	0.858956
Vent_Left_mTBM2_PC1	Cross disorder	vent	0.07433	0.04836	0.1243	0.590459
Vent_Left_mTBM2_PC2	Cross disorder	vent	0.00227	0.05638	0.9679	0.993803
Vent_Left_mTBM2_PC4	Cross disorder	vent	-0.04221	0.04845	0.3837	0.825687
Vent_Left_mTBM3_Mean	Cross disorder	vent	0.08752	0.04461	0.04979	0.435076
Vent_Left_mTBM2_PC7	Cross disorder	vent	-0.07566	0.07282	0.2988	0.769137
Vent_Left_mTBM3_PC2	Cross disorder	vent	0.08537	0.04688	0.06861	0.488214
Vent_Left_mTBM3_PC3	Cross disorder	vent	0.04697	0.06432	0.4652	0.859938
Vent_Left_mTBM3_PC4	Cross disorder	vent	-0.06148	0.06633	0.354	0.807026
Vent_Left_mTBM3_PC5	Cross disorder	vent	0.05374	0.07167	0.4534	0.855261
Vent_Left_Dete_Mean	Cross disorder	vent	0.09458	0.04446	0.03337	0.372941
Vent_Left_mTBM3_PC6	Cross disorder	vent	-0.1076	0.04665	0.02108	0.306082
Vent_Left_mTBM3_PC7	Cross disorder	vent	-0.03373	0.05416	0.5334	0.888351
Vent_Left_mTBM3_PC8	Cross disorder	vent	0.01657	0.06097	0.7858	0.962004
Vent_Left_mTBM3_PC9	Cross disorder	vent	0.1336	0.06065	0.02763	0.345851
Vent_Left_mTBM3_PC10	Cross disorder	vent	-0.02799	0.07151	0.6955	0.940413
Vent_Left_Dete_PC2	Cross disorder	vent	0.08676	0.04759	0.06828	0.487187
Vent_Left_Dete_PC3	Cross disorder	vent	0.06934	0.07783	0.3729	0.819449
Vent_Left_Dete_PC4	Cross disorder	vent	0.02849	0.0726	0.6947	0.940079
Vent_Left_Dete_PC5	Cross disorder	vent	-0.07097	0.05532	0.1995	0.690522
Vent_Left_Eigen1_Mean	Cross disorder	vent	0.08721	0.04398	0.04736	0.4266
Vent_Left_Dete_PC6	Cross disorder	vent	0.0976	0.04593	0.0336	0.373941
Vent_Left_Dete_PC7	Cross disorder	vent	-0.05331	0.05681	0.3481	0.802394
Vent_Left_Dete_PC8	Cross disorder	vent	-0.003618	0.06504	0.9556	0.992039
Vent_Left_Dete_PC9	Cross disorder	vent	-0.144	0.05926	0.01513	0.273548
Vent_Left_Eigen1_PC2	Cross disorder	vent	-0.08899	0.0478	0.06263	0.473229
Vent_Left_Eigen1_PC3	Cross disorder	vent	0.02935	0.05983	0.6237	0.918688
Vent_Left_Eigen1_PC5	Cross disorder	vent	0.084	0.04504	0.06216	0.472959
Vent_Left_Eigen2_Mean	Cross disorder	vent	0.09242	0.04437	0.03724	0.389115
Vent_Left_Eigen1_PC6	Cross disorder	vent	0.02492	0.06173	0.6864	0.937511
Vent_Left_Eigen1_PC8	Cross disorder	vent	-0.07028	0.07386	0.3413	0.79788
Vent_Left_Eigen1_PC9	Cross disorder	vent	-0.02342	0.08083	0.772	0.959522
Vent_Left_Eigen1_PC10	Cross disorder	vent	0.09298	0.06743	0.1679	0.657118
Vent_Left_Eigen2_PC1	Cross disorder	vent	-0.09298	0.04302	0.03067	0.362301
Vent_Left_Eigen2_PC3	Cross disorder	vent	-0.0003223	0.05872	0.9956	0.999365
Vent_Left_Eigen2_PC4	Cross disorder	vent	-0.08817	0.04345	0.04245	0.410688
Vent_Right_RD_Mean	Cross disorder	vent	0.1078	0.04226	0.01072	0.228904
Vent_Left_Eigen2_PC6	Cross disorder	vent	0.03283	0.0613	0.5922	0.910622
Vent_Left_Eigen2_PC7	Cross disorder	vent	-0.05973	0.06354	0.3472	0.80191
Vent_Left_Eigen2_PC8	Cross disorder	vent	0.02436	0.04925	0.6208	0.918688
Vent_Left_Eigen2_PC9	Cross disorder	vent	0.07933	0.05163	0.1244	0.590773
Vent_Left_Eigen2_PC10	Cross disorder	vent	-0.02383	0.04788	0.6186	0.918256
Vent_Right_RD_PC1	Cross disorder	vent	0.09838	0.0431	0.02246	0.317846
Vent_Right_RD_PC2	Cross disorder	vent	0.07123	0.05097	0.1623	0.649702
Vent_Right_RD_PC3	Cross disorder	vent	0.03795	0.04741	0.4235	0.842365
Vent_Right_RD_PC4	Cross disorder	vent	0.03851	0.06233	0.5367	0.889934
Vent_Right_RD_PC5	Cross disorder	vent	-0.03185	0.05542	0.5655	0.902066
Vent_Right_mTBM1_Mean	Cross disorder	vent	0.1085	0.04729	0.02174	0.311255
Vent_Right_RD_PC6	Cross disorder	vent	0.08467	0.05988	0.1574	0.641637
Vent_Right_RD_PC7	Cross disorder	vent	0.04086	0.05695	0.4731	0.863988
Vent_Right_RD_PC8	Cross disorder	vent	-0.1268	0.05122	0.0133	0.256633
Vent_Right_RD_PC9	Cross disorder	vent	0.004786	0.05427	0.9297	0.988292
Vent_Right_RD_PC10	Cross disorder	vent	0.0004985	0.05373	0.9926	0.998849
Vent_Right_mTBM1_PC2	Cross disorder	vent	0.07627	0.044	0.08301	0.518104
Vent_Right_mTBM1_PC3	Cross disorder	vent	0.04477	0.06806	0.5107	0.877555
Vent_Right_mTBM1_PC4	Cross disorder	vent	0.03261	0.05527	0.5552	0.898551
Accu_Left_RD_Mean	Daytime sleepness	accu	-0.1253	0.08178	0.1256	0.592237
Accu_Right_mTBM3_Mean	Daytime sleepness	accu	0.01349	0.07829	0.8632	0.97881
Accu_Right_mTBM3_PC1	Daytime sleepness	accu	0.03244	0.07902	0.6814	0.93626
Accu_Right_Dete_Mean	Daytime sleepness	accu	0.0193	0.07873	0.8063	0.96626
Accu_Right_Dete_PC1	Daytime sleepness	accu	0.0313	0.07907	0.6922	0.938632
Accu_Right_Eigen1_Mean	Daytime sleepness	accu	-0.03907	0.07553	0.605	0.914016
Accu_Right_Eigen1_PC3	Daytime sleepness	accu	-0.08124	0.07801	0.2977	0.768729
Accu_Right_Eigen2_Mean	Daytime sleepness	accu	-0.03234	0.07474	0.6652	0.93023
Accu_Right_Eigen2_PC3	Daytime sleepness	accu	-0.04588	0.07896	0.5612	0.901225
Accu_Left_RD_PC1	Daytime sleepness	accu	-0.2081	0.1158	0.07231	0.495158
Accu_Left_RD_PC2	Daytime sleepness	accu	-0.07562	0.1005	0.4517	0.854181
Accu_Left_RD_PC4	Daytime sleepness	accu	-0.09185	0.08163	0.2605	0.748788
Accu_Left_mTBM1_Mean	Daytime sleepness	accu	-0.05842	0.09093	0.5205	0.881188
Accu_Left_mTBM3_Mean	Daytime sleepness	accu	-0.03804	0.08965	0.6713	0.932456
Accu_Left_Dete_Mean	Daytime sleepness	accu	-0.04688	0.08958	0.6008	0.913192
Accu_Left_Eigen1_Mean	Daytime sleepness	accu	-0.06973	0.0796	0.381	0.823652
Accu_Left_Eigen1_PC2	Daytime sleepness	accu	0.1946	0.1158	0.09295	0.543659
Accu_Left_Eigen2_Mean	Daytime sleepness	accu	-0.07819	0.07984	0.3274	0.788154
Accu_Left_Eigen2_PC2	Daytime sleepness	accu	-0.1294	0.08388	0.1228	0.588953
Accu_Right_RD_Mean	Daytime sleepness	accu	0.002863	0.07591	0.9699	0.993803
Accu_Right_RD_PC1	Daytime sleepness	accu	-0.05302	0.07547	0.4823	0.867513
Accu_Right_RD_PC4	Daytime sleepness	accu	0.0492	0.07464	0.5098	0.877555
Accu_Right_mTBM1_Mean	Daytime sleepness	accu	0.03331	0.08038	0.6786	0.935067
Accu_Right_RD_PC8	Daytime sleepness	accu	0.04709	0.07688	0.5402	0.892429
Accu_Right_mTBM1_PC1	Daytime sleepness	accu	-0.04909	0.08254	0.5521	0.898039
Amyg_Left_RD_Mean	Daytime sleepness	amyg	0.04635	0.09156	0.6127	0.916281
Amyg_Right_Dete_PC4	Daytime sleepness	amyg	-0.03492	0.1243	0.7788	0.961103
Amyg_Right_Eigen1_Mean	Daytime sleepness	amyg	-0.1563	0.0963	0.1045	0.564067
Amyg_Right_Eigen2_Mean	Daytime sleepness	amyg	-0.1554	0.09978	0.1193	0.58405
Amyg_Left_RD_PC3	Daytime sleepness	amyg	-0.008463	0.08589	0.9215	0.986551
Amyg_Left_Eigen1_Mean	Daytime sleepness	amyg	0.01309	0.09262	0.8876	0.981872
Amyg_Left_Eigen2_Mean	Daytime sleepness	amyg	0.01943	0.09613	0.8398	0.973953
Amyg_Right_RD_Mean	Daytime sleepness	amyg	-0.14	0.09176	0.127	0.594053
Amyg_Left_Eigen2_PC7	Daytime sleepness	amyg	0.03853	0.08775	0.6606	0.929702
Amyg_Right_RD_PC3	Daytime sleepness	amyg	-0.146	0.07354	0.0471	0.425659
Caud_Left_RD_Mean	Daytime sleepness	caud	-0.05771	0.06046	0.3399	0.796559
Caud_Right_mTBM2_Mean	Daytime sleepness	caud	-0.05174	0.08463	0.5409	0.892654
Caud_Right_Eigen1_Mean	Daytime sleepness	caud	-0.001518	0.06777	0.9821	0.996686
Caud_Right_Eigen2_Mean	Daytime sleepness	caud	0.03209	0.06686	0.6313	0.921408
Caud_Left_RD_PC1	Daytime sleepness	caud	0.01403	0.1045	0.8932	0.981872
Caud_Left_RD_PC3	Daytime sleepness	caud	0.009584	0.08665	0.9119	0.984985
Caud_Left_RD_PC4	Daytime sleepness	caud	0.0633	0.06163	0.3044	0.772933
Caud_Left_RD_PC5	Daytime sleepness	caud	0.09744	0.06657	0.1433	0.619568
Caud_Left_mTBM1_Mean	Daytime sleepness	caud	-0.08077	0.08578	0.3464	0.801231
Caud_Left_mTBM1_PC2	Daytime sleepness	caud	-0.05385	0.1228	0.6611	0.929702
Caud_Left_mTBM2_Mean	Daytime sleepness	caud	-0.02305	0.0676	0.7332	0.949953
Caud_Left_mTBM2_PC2	Daytime sleepness	caud	0.09544	0.1103	0.3868	0.827758
Caud_Left_mTBM3_Mean	Daytime sleepness	caud	-0.08479	0.09064	0.3495	0.803389
Caud_Left_mTBM3_PC2	Daytime sleepness	caud	0.01296	0.1206	0.9144	0.985617
Caud_Left_Dete_Mean	Daytime sleepness	caud	-0.08333	0.08811	0.3443	0.799722
Caud_Left_mTBM3_PC7	Daytime sleepness	caud	-0.06212	0.07848	0.4286	0.843571
Caud_Left_Dete_PC2	Daytime sleepness	caud	-0.03268	0.1199	0.7851	0.962004
Caud_Left_Eigen1_Mean	Daytime sleepness	caud	-0.07827	0.07012	0.2643	0.750393
Caud_Left_Dete_PC7	Daytime sleepness	caud	-0.04871	0.0832	0.5583	0.900057
Caud_Left_Eigen2_Mean	Daytime sleepness	caud	-0.07699	0.06808	0.2581	0.746288
Caud_Right_RD_Mean	Daytime sleepness	caud	-0.02538	0.06078	0.6763	0.935067
Caud_Right_RD_PC4	Daytime sleepness	caud	-0.03462	0.06193	0.5761	0.905037
Caud_Right_RD_PC6	Daytime sleepness	caud	-0.05692	0.07995	0.4765	0.866201
Caud_Right_RD_PC8	Daytime sleepness	caud	0.1534	0.09311	0.09954	0.555715
Hipp_Left_RD_Mean	Daytime sleepness	hipp	-0.1125	0.06737	0.09499	0.546561
Hipp_Right_mTBM2_Mean	Daytime sleepness	hipp	-0.09277	0.07257	0.2011	0.693306
Hipp_Right_mTBM1_PC6	Daytime sleepness	hipp	0.1518	0.1294	0.2408	0.72918
Hipp_Right_mTBM1_PC7	Daytime sleepness	hipp	0.005094	0.09664	0.958	0.992756
Hipp_Right_mTBM1_PC8	Daytime sleepness	hipp	0.1386	0.1443	0.3366	0.795351
Hipp_Right_mTBM2_PC1	Daytime sleepness	hipp	0.02038	0.07475	0.7852	0.962004
Hipp_Right_mTBM2_PC5	Daytime sleepness	hipp	0.002175	0.1892	0.9908	0.998233
Hipp_Right_mTBM3_Mean	Daytime sleepness	hipp	-0.05722	0.06665	0.3906	0.82826
Hipp_Right_mTBM2_PC9	Daytime sleepness	hipp	0.1911	0.1	0.05605	0.454613
Hipp_Right_mTBM3_PC1	Daytime sleepness	hipp	0.1005	0.07109	0.1575	0.641637
Hipp_Right_mTBM3_PC2	Daytime sleepness	hipp	0.03228	0.07516	0.6675	0.930665
Hipp_Right_mTBM3_PC3	Daytime sleepness	hipp	0.02934	0.1094	0.7885	0.96244
Hipp_Right_mTBM3_PC4	Daytime sleepness	hipp	-0.05836	0.09115	0.522	0.882014
Hipp_Right_mTBM3_PC5	Daytime sleepness	hipp	0.03067	0.1206	0.7992	0.964903
Hipp_Right_Dete_Mean	Daytime sleepness	hipp	-0.07553	0.06809	0.2673	0.752413
Hipp_Right_mTBM3_PC6	Daytime sleepness	hipp	-0.1167	0.1353	0.3887	0.82826
Hipp_Right_mTBM3_PC7	Daytime sleepness	hipp	0.1295	0.1176	0.2708	0.755794
Hipp_Right_mTBM3_PC10	Daytime sleepness	hipp	0.1298	0.1261	0.3036	0.772252
Hipp_Right_Dete_PC1	Daytime sleepness	hipp	0.1007	0.07391	0.173	0.664247
Hipp_Right_Dete_PC2	Daytime sleepness	hipp	-0.01662	0.07577	0.8264	0.969625
Hipp_Right_Dete_PC3	Daytime sleepness	hipp	0.05298	0.1179	0.6532	0.929128
Hipp_Right_Dete_PC4	Daytime sleepness	hipp	0.05804	0.08759	0.5076	0.876633
Hipp_Right_Dete_PC5	Daytime sleepness	hipp	-0.0304	0.1111	0.7843	0.961895
Hipp_Right_Eigen1_Mean	Daytime sleepness	hipp	-0.1002	0.06411	0.1182	0.582769
Hipp_Right_Dete_PC6	Daytime sleepness	hipp	0.1356	0.1373	0.3234	0.785051
Hipp_Right_Dete_PC7	Daytime sleepness	hipp	0.02131	0.09684	0.8258	0.969625
Hipp_Right_Dete_PC8	Daytime sleepness	hipp	-0.1937	0.1347	0.1504	0.630898
Hipp_Right_Eigen1_PC1	Daytime sleepness	hipp	-0.08947	0.07571	0.2373	0.726382
Hipp_Right_Eigen1_PC2	Daytime sleepness	hipp	0.009196	0.08098	0.9096	0.984774
Hipp_Right_Eigen1_PC3	Daytime sleepness	hipp	0.06335	0.07755	0.4139	0.83944
Hipp_Right_Eigen1_PC4	Daytime sleepness	hipp	-0.02444	0.07797	0.754	0.956793
Hipp_Right_Eigen1_PC5	Daytime sleepness	hipp	0.05046	0.1228	0.6811	0.93626
Hipp_Right_Eigen2_Mean	Daytime sleepness	hipp	-0.1201	0.06618	0.06963	0.491386
Hipp_Right_Eigen1_PC6	Daytime sleepness	hipp	-0.1244	0.0761	0.1022	0.558924
Hipp_Right_Eigen1_PC7	Daytime sleepness	hipp	0.09433	0.1705	0.5801	0.906273
Hipp_Right_Eigen1_PC8	Daytime sleepness	hipp	-0.1554	0.09218	0.09183	0.541589
Hipp_Right_Eigen1_PC9	Daytime sleepness	hipp	-0.05617	0.1295	0.6645	0.93023
Hipp_Right_Eigen1_PC10	Daytime sleepness	hipp	0.02511	0.1378	0.8554	0.978541
Hipp_Right_Eigen2_PC1	Daytime sleepness	hipp	0.08983	0.07371	0.223	0.713338
Hipp_Right_Eigen2_PC2	Daytime sleepness	hipp	-0.06732	0.07518	0.3705	0.81841
Hipp_Right_Eigen2_PC3	Daytime sleepness	hipp	0.07914	0.07957	0.3199	0.782197
Hipp_Right_Eigen2_PC4	Daytime sleepness	hipp	0.09515	0.08802	0.2797	0.76072
Hipp_Right_Eigen2_PC5	Daytime sleepness	hipp	0.1356	0.1302	0.2976	0.768729
Hipp_Left_RD_PC1	Daytime sleepness	hipp	-0.1275	0.06557	0.0518	0.442433
Hipp_Right_Eigen2_PC6	Daytime sleepness	hipp	-0.07543	0.08908	0.3971	0.830849
Hipp_Right_Eigen2_PC7	Daytime sleepness	hipp	0.05205	0.1903	0.7845	0.962004
Hipp_Right_Eigen2_PC8	Daytime sleepness	hipp	-0.1169	0.1195	0.3279	0.788154
Hipp_Right_Eigen2_PC9	Daytime sleepness	hipp	0.002381	0.08155	0.9767	0.994392
Hipp_Right_Eigen2_PC10	Daytime sleepness	hipp	-0.06128	0.1017	0.5468	0.895436
Hipp_Left_RD_PC2	Daytime sleepness	hipp	-0.1554	0.1139	0.1724	0.66379
Hipp_Left_RD_PC3	Daytime sleepness	hipp	-0.0396	0.08114	0.6255	0.91962
Hipp_Left_RD_PC4	Daytime sleepness	hipp	-0.02859	0.06973	0.6818	0.936293
Hipp_Left_RD_PC5	Daytime sleepness	hipp	-0.1004	0.06737	0.1361	0.608812
Hipp_Left_mTBM1_Mean	Daytime sleepness	hipp	-0.08652	0.06835	0.2056	0.698182
Hipp_Left_RD_PC6	Daytime sleepness	hipp	0.03498	0.07209	0.6275	0.919681
Hipp_Left_RD_PC7	Daytime sleepness	hipp	0.03363	0.07757	0.6646	0.93023
Hipp_Left_RD_PC8	Daytime sleepness	hipp	-0.01676	0.07168	0.8151	0.967908
Hipp_Left_RD_PC9	Daytime sleepness	hipp	-0.06638	0.06608	0.3151	0.778325
Hipp_Left_RD_PC10	Daytime sleepness	hipp	0.1275	0.08446	0.1312	0.599378
Hipp_Left_mTBM1_PC1	Daytime sleepness	hipp	0.0944	0.07919	0.2333	0.723085
Hipp_Left_mTBM1_PC2	Daytime sleepness	hipp	0.05757	0.1311	0.6607	0.929702
Hipp_Left_mTBM1_PC3	Daytime sleepness	hipp	0.1221	0.07742	0.1147	0.580294
Hipp_Left_mTBM1_PC4	Daytime sleepness	hipp	0.03714	0.08068	0.6453	0.926934
Hipp_Left_mTBM1_PC5	Daytime sleepness	hipp	0.008155	0.08854	0.9266	0.987839
Hipp_Left_mTBM2_Mean	Daytime sleepness	hipp	-0.1444	0.07026	0.03981	0.400029
Hipp_Left_mTBM1_PC6	Daytime sleepness	hipp	0.02449	0.1025	0.8111	0.966967
Hipp_Left_mTBM1_PC8	Daytime sleepness	hipp	0.012	0.08857	0.8922	0.981872
Hipp_Left_mTBM2_PC1	Daytime sleepness	hipp	-0.09634	0.07505	0.1992	0.690444
Hipp_Left_mTBM2_PC2	Daytime sleepness	hipp	0.1917	0.1618	0.236	0.725335
Hipp_Left_mTBM2_PC3	Daytime sleepness	hipp	-0.1404	0.3461	0.6851	0.936954
Hipp_Left_mTBM2_PC4	Daytime sleepness	hipp	0.1924	0.09993	0.05416	0.450397
Hipp_Left_mTBM2_PC5	Daytime sleepness	hipp	0.03569	0.1119	0.7498	0.954939
Hipp_Left_mTBM3_Mean	Daytime sleepness	hipp	-0.02065	0.06827	0.7623	0.957044
Hipp_Left_mTBM3_PC1	Daytime sleepness	hipp	0.08959	0.08244	0.2772	0.760126
Hipp_Left_mTBM3_PC2	Daytime sleepness	hipp	0.03283	0.1209	0.786	0.962004
Hipp_Left_mTBM3_PC3	Daytime sleepness	hipp	0.05786	0.0706	0.4124	0.838956
Hipp_Left_mTBM3_PC4	Daytime sleepness	hipp	-0.09416	0.0755	0.2123	0.703719
Hipp_Left_mTBM3_PC5	Daytime sleepness	hipp	-0.04036	0.1103	0.7145	0.944979
Hipp_Left_Dete_Mean	Daytime sleepness	hipp	-0.05779	0.06829	0.3974	0.830849
Hipp_Left_mTBM3_PC6	Daytime sleepness	hipp	0.04058	0.09637	0.6737	0.934067
Hipp_Left_mTBM3_PC7	Daytime sleepness	hipp	0.07521	0.1025	0.4632	0.859144
Hipp_Left_Dete_PC1	Daytime sleepness	hipp	0.09105	0.08065	0.2589	0.747238
Hipp_Left_Dete_PC2	Daytime sleepness	hipp	0.04686	0.1263	0.7107	0.943557
Hipp_Left_Dete_PC3	Daytime sleepness	hipp	-0.1011	0.07359	0.1693	0.658897
Hipp_Left_Dete_PC4	Daytime sleepness	hipp	0.06689	0.0758	0.3776	0.821538
Hipp_Left_Dete_PC5	Daytime sleepness	hipp	-0.03417	0.09734	0.7256	0.948408
Hipp_Left_Eigen1_Mean	Daytime sleepness	hipp	-0.05667	0.06912	0.4123	0.83885
Hipp_Left_Dete_PC6	Daytime sleepness	hipp	-0.04005	0.1007	0.6908	0.938632
Hipp_Left_Dete_PC7	Daytime sleepness	hipp	-0.05967	0.09632	0.5356	0.889779
Hipp_Left_Dete_PC8	Daytime sleepness	hipp	-0.05365	0.1133	0.6359	0.923173
Hipp_Left_Eigen1_PC1	Daytime sleepness	hipp	0.09809	0.07911	0.215	0.705616
Hipp_Left_Eigen1_PC2	Daytime sleepness	hipp	-0.08922	0.1185	0.4515	0.854173
Hipp_Left_Eigen1_PC3	Daytime sleepness	hipp	0.07803	0.09909	0.431	0.843791
Hipp_Left_Eigen1_PC4	Daytime sleepness	hipp	-0.07017	0.09178	0.4445	0.850259
Hipp_Left_Eigen1_PC5	Daytime sleepness	hipp	0.06125	0.1132	0.5885	0.909831
Hipp_Left_Eigen2_Mean	Daytime sleepness	hipp	-0.08344	0.06601	0.2062	0.698789
Hipp_Left_Eigen1_PC6	Daytime sleepness	hipp	0.106	0.09586	0.2688	0.754236
Hipp_Left_Eigen1_PC8	Daytime sleepness	hipp	-0.01548	0.08819	0.8607	0.978594
Hipp_Left_Eigen1_PC9	Daytime sleepness	hipp	-0.1161	0.102	0.2549	0.743618
Hipp_Left_Eigen1_PC10	Daytime sleepness	hipp	0.07941	0.1045	0.4473	0.852153
Hipp_Left_Eigen2_PC1	Daytime sleepness	hipp	0.09859	0.07652	0.1976	0.688184
Hipp_Left_Eigen2_PC2	Daytime sleepness	hipp	-0.09638	0.07602	0.2049	0.698182
Hipp_Left_Eigen2_PC3	Daytime sleepness	hipp	-0.1257	0.1839	0.4942	0.871906
Hipp_Left_Eigen2_PC4	Daytime sleepness	hipp	0.04104	0.08842	0.6426	0.925803
Hipp_Left_Eigen2_PC5	Daytime sleepness	hipp	0.03763	0.09475	0.6913	0.938632
Hipp_Right_RD_Mean	Daytime sleepness	hipp	-0.1099	0.07068	0.12	0.584205
Hipp_Left_Eigen2_PC6	Daytime sleepness	hipp	-0.05632	0.1002	0.5742	0.904674
Hipp_Left_Eigen2_PC7	Daytime sleepness	hipp	0.1128	0.09033	0.2119	0.703668
Hipp_Left_Eigen2_PC8	Daytime sleepness	hipp	-0.05364	0.1086	0.6215	0.918688
Hipp_Left_Eigen2_PC10	Daytime sleepness	hipp	0.03609	0.0812	0.6567	0.929601
Hipp_Right_RD_PC1	Daytime sleepness	hipp	0.09838	0.07152	0.169	0.658612
Hipp_Right_RD_PC2	Daytime sleepness	hipp	0.1332	0.08005	0.09601	0.547766
Hipp_Right_RD_PC3	Daytime sleepness	hipp	0.04889	0.09601	0.6106	0.915569
Hipp_Right_RD_PC4	Daytime sleepness	hipp	0.01699	0.06879	0.8049	0.96626
Hipp_Right_RD_PC5	Daytime sleepness	hipp	-0.00654	0.07968	0.9346	0.988993
Hipp_Right_mTBM1_Mean	Daytime sleepness	hipp	-0.09731	0.06977	0.1631	0.650906
Hipp_Right_RD_PC6	Daytime sleepness	hipp	0.1073	0.08635	0.2142	0.705616
Hipp_Right_RD_PC7	Daytime sleepness	hipp	0.03499	0.075	0.6408	0.925046
Hipp_Right_RD_PC8	Daytime sleepness	hipp	0.07325	0.0745	0.3255	0.787054
Hipp_Right_RD_PC9	Daytime sleepness	hipp	-0.01923	0.08118	0.8128	0.967167
Hipp_Right_RD_PC10	Daytime sleepness	hipp	-0.1302	0.08453	0.1236	0.590014
Hipp_Right_mTBM1_PC1	Daytime sleepness	hipp	-0.1023	0.07345	0.1635	0.651607
Hipp_Right_mTBM1_PC2	Daytime sleepness	hipp	0.02214	0.07657	0.7725	0.959522
Hipp_Right_mTBM1_PC3	Daytime sleepness	hipp	0.08038	0.1243	0.5179	0.880807
Hipp_Right_mTBM1_PC4	Daytime sleepness	hipp	-0.04951	0.08228	0.5473	0.895704
Hipp_Right_mTBM1_PC5	Daytime sleepness	hipp	-0.06043	0.1284	0.6379	0.923757
Pall_Left_RD_Mean	Daytime sleepness	pall	-0.04665	0.08397	0.5785	0.905967
Pall_Right_mTBM3_Mean	Daytime sleepness	pall	-0.07791	0.07821	0.3192	0.781473
Pall_Right_Dete_Mean	Daytime sleepness	pall	-0.09762	0.07899	0.2165	0.707993
Pall_Right_Eigen1_Mean	Daytime sleepness	pall	-0.04437	0.07045	0.5288	0.885347
Pall_Right_Eigen2_Mean	Daytime sleepness	pall	-0.03542	0.0687	0.6062	0.914429
Pall_Left_RD_PC2	Daytime sleepness	pall	0.01419	0.08143	0.8617	0.978596
Pall_Left_mTBM1_Mean	Daytime sleepness	pall	-0.02918	0.09099	0.7484	0.953923
Pall_Left_RD_PC6	Daytime sleepness	pall	-0.04513	0.1011	0.6553	0.929554
Pall_Left_mTBM3_Mean	Daytime sleepness	pall	-0.008598	0.09047	0.9243	0.987008
Pall_Left_Dete_Mean	Daytime sleepness	pall	-0.01911	0.09035	0.8325	0.971279
Pall_Left_Eigen1_Mean	Daytime sleepness	pall	-0.03101	0.08004	0.6984	0.940629
Pall_Left_Eigen2_Mean	Daytime sleepness	pall	-0.02429	0.08121	0.7648	0.957044
Pall_Left_Eigen2_PC5	Daytime sleepness	pall	-0.004616	0.08896	0.9586	0.992808
Pall_Right_RD_Mean	Daytime sleepness	pall	-0.08912	0.0725	0.219	0.708937
Pall_Right_mTBM1_Mean	Daytime sleepness	pall	-0.1185	0.08098	0.1433	0.619568
Puta_Left_RD_Mean	Daytime sleepness	puta	-0.05257	0.05772	0.3624	0.814033
Puta_Right_mTBM3_Mean	Daytime sleepness	puta	-0.04581	0.06347	0.4705	0.86331
Puta_Right_mTBM3_PC1	Daytime sleepness	puta	0.1313	0.105	0.2113	0.703015
Puta_Right_Dete_Mean	Daytime sleepness	puta	-0.04654	0.06466	0.4716	0.863964
Puta_Right_Dete_PC1	Daytime sleepness	puta	0.1327	0.1064	0.2123	0.703719
Puta_Right_Eigen1_Mean	Daytime sleepness	puta	-0.04517	0.05753	0.4323	0.844723
Puta_Right_Eigen2_Mean	Daytime sleepness	puta	-0.04879	0.05732	0.3946	0.830275
Puta_Left_RD_PC1	Daytime sleepness	puta	0.01688	0.09837	0.8637	0.978819
Puta_Left_RD_PC3	Daytime sleepness	puta	-0.105	0.08426	0.2127	0.704374
Puta_Left_RD_PC4	Daytime sleepness	puta	-0.0451	0.06349	0.4774	0.866301
Puta_Left_RD_PC5	Daytime sleepness	puta	-0.043	0.07517	0.5673	0.902377
Puta_Left_mTBM1_Mean	Daytime sleepness	puta	-0.06657	0.06523	0.3075	0.775156
Puta_Left_RD_PC9	Daytime sleepness	puta	0.08802	0.09482	0.3533	0.806591
Puta_Left_mTBM2_Mean	Daytime sleepness	puta	0.0178	0.091	0.8449	0.975546
Puta_Left_mTBM3_Mean	Daytime sleepness	puta	-0.07748	0.06288	0.2179	0.708867
Puta_Left_mTBM3_PC1	Daytime sleepness	puta	-0.01322	0.1038	0.8986	0.983033
Puta_Left_Dete_Mean	Daytime sleepness	puta	-0.07202	0.06389	0.2596	0.747648
Puta_Left_mTBM3_PC7	Daytime sleepness	puta	-0.05946	0.06559	0.3647	0.815311
Puta_Left_mTBM3_PC9	Daytime sleepness	puta	-0.08162	0.09689	0.3996	0.832054
Puta_Left_Dete_PC1	Daytime sleepness	puta	-0.01649	0.1044	0.8744	0.980065
Puta_Left_Eigen1_Mean	Daytime sleepness	puta	-0.05604	0.05398	0.2993	0.769205
Puta_Left_Eigen2_Mean	Daytime sleepness	puta	-0.05415	0.0545	0.3204	0.782651
Puta_Right_RD_Mean	Daytime sleepness	puta	-0.06648	0.06194	0.2832	0.76136
Puta_Left_Eigen2_PC7	Daytime sleepness	puta	0.004808	0.07843	0.9511	0.991181
Puta_Right_RD_PC1	Daytime sleepness	puta	-0.09483	0.09963	0.3412	0.79788
Puta_Right_RD_PC4	Daytime sleepness	puta	-0.04544	0.06593	0.4907	0.86987
Puta_Right_mTBM1_Mean	Daytime sleepness	puta	-0.04688	0.06637	0.4799	0.86741
Puta_Right_RD_PC7	Daytime sleepness	puta	-0.06703	0.07805	0.3904	0.82826
Puta_Right_mTBM1_PC1	Daytime sleepness	puta	0.1342	0.108	0.2143	0.705616
Thal_Left_RD_Mean	Daytime sleepness	thal	-0.08249	0.07405	0.2653	0.750786
Thal_Right_mTBM2_PC1	Daytime sleepness	thal	-0.1161	0.08892	0.1917	0.68042
Thal_Right_mTBM3_Mean	Daytime sleepness	thal	-0.04493	0.09297	0.6289	0.920364
Thal_Right_Dete_Mean	Daytime sleepness	thal	-0.04457	0.09286	0.6312	0.921408
Thal_Right_Eigen1_Mean	Daytime sleepness	thal	-0.003076	0.07376	0.9667	0.99347
Thal_Right_Eigen1_PC1	Daytime sleepness	thal	0.1136	0.08887	0.2013	0.693583
Thal_Right_Eigen2_Mean	Daytime sleepness	thal	-0.004509	0.07395	0.9514	0.991181
Thal_Left_RD_PC3	Daytime sleepness	thal	-0.07392	0.0871	0.396	0.830791
Thal_Left_mTBM1_Mean	Daytime sleepness	thal	-0.04885	0.09065	0.59	0.910285
Thal_Left_mTBM1_PC6	Daytime sleepness	thal	0.1944	0.08914	0.02922	0.355907
Thal_Left_mTBM3_Mean	Daytime sleepness	thal	-0.04038	0.09192	0.6604	0.929702
Thal_Left_Dete_Mean	Daytime sleepness	thal	-0.04542	0.09088	0.6172	0.917858
Thal_Left_Eigen1_Mean	Daytime sleepness	thal	-0.04021	0.07255	0.5794	0.906142
Thal_Left_Eigen2_Mean	Daytime sleepness	thal	-0.04303	0.0751	0.5667	0.902377
Thal_Right_RD_Mean	Daytime sleepness	thal	-0.05215	0.07335	0.4771	0.866301
Thal_Right_RD_PC3	Daytime sleepness	thal	0.1165	0.08216	0.1564	0.639848
Thal_Right_mTBM1_Mean	Daytime sleepness	thal	-0.0472	0.094	0.6156	0.917547
Vent_Left_RD_Mean	Daytime sleepness	vent	0.01272	0.05571	0.8194	0.968602
Vent_Right_mTBM2_Mean	Daytime sleepness	vent	0.06095	0.05721	0.2867	0.762899
Vent_Right_mTBM1_PC6	Daytime sleepness	vent	0.03789	0.06461	0.5576	0.899912
Vent_Right_mTBM1_PC7	Daytime sleepness	vent	0.03835	0.07622	0.6149	0.917421
Vent_Right_mTBM1_PC8	Daytime sleepness	vent	-0.01046	0.08537	0.9025	0.98447
Vent_Right_mTBM1_PC9	Daytime sleepness	vent	0.07478	0.08061	0.3536	0.806747
Vent_Right_mTBM1_PC10	Daytime sleepness	vent	0.0136	0.08318	0.8701	0.980065
Vent_Right_mTBM2_PC1	Daytime sleepness	vent	0.04756	0.0581	0.413	0.83944
Vent_Right_mTBM2_PC3	Daytime sleepness	vent	-0.0179	0.06107	0.7695	0.958793
Vent_Right_mTBM2_PC4	Daytime sleepness	vent	0.05354	0.05863	0.3612	0.81228
Vent_Right_mTBM3_Mean	Daytime sleepness	vent	-0.06014	0.06292	0.3391	0.795989
Vent_Right_mTBM2_PC10	Daytime sleepness	vent	-0.0682	0.08523	0.4236	0.842365
Vent_Right_mTBM3_PC2	Daytime sleepness	vent	0.003215	0.05665	0.9547	0.991872
Vent_Right_mTBM3_PC3	Daytime sleepness	vent	0.1047	0.06627	0.1141	0.579278
Vent_Right_mTBM3_PC4	Daytime sleepness	vent	0.003989	0.07324	0.9566	0.992367
Vent_Right_Dete_Mean	Daytime sleepness	vent	-0.0399	0.06275	0.5248	0.883916
Vent_Right_mTBM3_PC6	Daytime sleepness	vent	-0.01149	0.05916	0.846	0.975546
Vent_Right_mTBM3_PC7	Daytime sleepness	vent	-0.04101	0.08453	0.6276	0.919681
Vent_Right_mTBM3_PC8	Daytime sleepness	vent	-0.121	0.1319	0.359	0.811312
Vent_Right_mTBM3_PC9	Daytime sleepness	vent	0.05734	0.07419	0.4396	0.848342
Vent_Right_mTBM3_PC10	Daytime sleepness	vent	-0.01756	0.07934	0.8249	0.969396
Vent_Right_Dete_PC2	Daytime sleepness	vent	0.01156	0.05629	0.8372	0.972983
Vent_Right_Dete_PC3	Daytime sleepness	vent	-0.1144	0.07013	0.103	0.561361
Vent_Right_Dete_PC5	Daytime sleepness	vent	0.00286	0.06383	0.9643	0.99347
Vent_Right_Eigen1_Mean	Daytime sleepness	vent	-0.0333	0.06063	0.5828	0.907393
Vent_Right_Dete_PC6	Daytime sleepness	vent	-0.02087	0.06144	0.734	0.949953
Vent_Right_Dete_PC7	Daytime sleepness	vent	-0.0401	0.08211	0.6253	0.919575
Vent_Right_Dete_PC9	Daytime sleepness	vent	-0.04622	0.07297	0.5264	0.884383
Vent_Right_Dete_PC10	Daytime sleepness	vent	-0.01803	0.08241	0.8268	0.969625
Vent_Right_Eigen1_PC2	Daytime sleepness	vent	-0.01659	0.06122	0.7865	0.962358
Vent_Right_Eigen1_PC4	Daytime sleepness	vent	-0.03223	0.06477	0.6188	0.918458
Vent_Right_Eigen1_PC5	Daytime sleepness	vent	0.07245	0.07028	0.3025	0.771936
Vent_Right_Eigen2_Mean	Daytime sleepness	vent	-0.01193	0.06087	0.8446	0.975546
Vent_Right_Eigen1_PC7	Daytime sleepness	vent	0.06615	0.06555	0.3129	0.777817
Vent_Right_Eigen1_PC9	Daytime sleepness	vent	-0.01456	0.06391	0.8198	0.968602
Vent_Right_Eigen2_PC2	Daytime sleepness	vent	-0.0276	0.05639	0.6245	0.91895
Vent_Right_Eigen2_PC3	Daytime sleepness	vent	-0.07323	0.06692	0.2738	0.757589
Vent_Right_Eigen2_PC4	Daytime sleepness	vent	-0.09915	0.07797	0.2035	0.696481
Vent_Right_Eigen2_PC5	Daytime sleepness	vent	-0.04427	0.08487	0.6019	0.913263
Vent_Left_RD_PC1	Daytime sleepness	vent	0.012	0.0549	0.827	0.969625
Vent_Right_Eigen2_PC6	Daytime sleepness	vent	-0.04977	0.06186	0.421	0.841324
Vent_Right_Eigen2_PC7	Daytime sleepness	vent	-0.03866	0.06693	0.5635	0.902006
Vent_Right_Eigen2_PC9	Daytime sleepness	vent	0.004731	0.07033	0.9464	0.991143
Vent_Left_RD_PC2	Daytime sleepness	vent	-0.00196	0.0723	0.9784	0.995076
Vent_Left_RD_PC3	Daytime sleepness	vent	0.009801	0.06334	0.877	0.980554
Vent_Left_RD_PC4	Daytime sleepness	vent	-0.05804	0.0635	0.3607	0.81228
Vent_Left_RD_PC5	Daytime sleepness	vent	0.009084	0.06256	0.8845	0.981251
Vent_Left_mTBM1_Mean	Daytime sleepness	vent	-0.01426	0.05871	0.8081	0.96626
Vent_Left_RD_PC6	Daytime sleepness	vent	0.001165	0.06785	0.9863	0.997796
Vent_Left_RD_PC7	Daytime sleepness	vent	-0.08835	0.07164	0.2175	0.708552
Vent_Left_RD_PC8	Daytime sleepness	vent	0.01774	0.07091	0.8024	0.965873
Vent_Left_RD_PC9	Daytime sleepness	vent	0.02915	0.07269	0.6884	0.937807
Vent_Left_RD_PC10	Daytime sleepness	vent	0.01831	0.0634	0.7728	0.959522
Vent_Left_mTBM1_PC1	Daytime sleepness	vent	0.01787	0.06238	0.7745	0.959522
Vent_Left_mTBM1_PC3	Daytime sleepness	vent	0.03143	0.07293	0.6665	0.930462
Vent_Left_mTBM1_PC4	Daytime sleepness	vent	-0.04023	0.06484	0.535	0.889489
Vent_Left_mTBM2_Mean	Daytime sleepness	vent	0.05628	0.05727	0.3257	0.787217
Vent_Left_mTBM1_PC6	Daytime sleepness	vent	-0.06366	0.06572	0.3328	0.791957
Vent_Left_mTBM1_PC7	Daytime sleepness	vent	0.0416	0.06744	0.5373	0.890339
Vent_Left_mTBM1_PC8	Daytime sleepness	vent	-0.07226	0.07709	0.3486	0.802909
Vent_Left_mTBM1_PC9	Daytime sleepness	vent	0.02525	0.07634	0.7408	0.952182
Vent_Left_mTBM1_PC10	Daytime sleepness	vent	0.05092	0.06721	0.4487	0.852765
Vent_Left_mTBM2_PC1	Daytime sleepness	vent	0.04152	0.05706	0.4668	0.860784
Vent_Left_mTBM2_PC2	Daytime sleepness	vent	0.02801	0.06993	0.6888	0.937922
Vent_Left_mTBM2_PC4	Daytime sleepness	vent	0.05474	0.0675	0.4174	0.83944
Vent_Left_mTBM3_Mean	Daytime sleepness	vent	-0.05656	0.06118	0.3552	0.80807
Vent_Left_mTBM2_PC7	Daytime sleepness	vent	-0.004293	0.08538	0.9599	0.992808
Vent_Left_mTBM3_PC2	Daytime sleepness	vent	0.007485	0.05517	0.8921	0.981872
Vent_Left_mTBM3_PC3	Daytime sleepness	vent	0.006353	0.07615	0.9335	0.988804
Vent_Left_mTBM3_PC4	Daytime sleepness	vent	-0.02194	0.07262	0.7626	0.957044
Vent_Left_mTBM3_PC5	Daytime sleepness	vent	0.1184	0.09397	0.2078	0.700195
Vent_Left_Dete_Mean	Daytime sleepness	vent	-0.03523	0.05986	0.5562	0.899168
Vent_Left_mTBM3_PC6	Daytime sleepness	vent	0.08621	0.06689	0.1975	0.688184
Vent_Left_mTBM3_PC7	Daytime sleepness	vent	-0.0445	0.06392	0.4863	0.868711
Vent_Left_mTBM3_PC8	Daytime sleepness	vent	-0.07244	0.0732	0.3223	0.785029
Vent_Left_mTBM3_PC9	Daytime sleepness	vent	0.01605	0.08363	0.8478	0.975942
Vent_Left_mTBM3_PC10	Daytime sleepness	vent	-0.03829	0.08934	0.6682	0.931119
Vent_Left_Dete_PC2	Daytime sleepness	vent	0.006599	0.05605	0.9063	0.984622
Vent_Left_Dete_PC3	Daytime sleepness	vent	-0.03265	0.09386	0.728	0.94867
Vent_Left_Dete_PC4	Daytime sleepness	vent	-0.004557	0.08068	0.955	0.991933
Vent_Left_Dete_PC5	Daytime sleepness	vent	-0.1029	0.07133	0.149	0.629223
Vent_Left_Eigen1_Mean	Daytime sleepness	vent	-0.0249	0.05781	0.6667	0.930508
Vent_Left_Dete_PC6	Daytime sleepness	vent	-0.07328	0.06476	0.2578	0.746082
Vent_Left_Dete_PC7	Daytime sleepness	vent	-0.05427	0.06806	0.4252	0.842905
Vent_Left_Dete_PC8	Daytime sleepness	vent	-0.03835	0.07755	0.621	0.918688
Vent_Left_Dete_PC9	Daytime sleepness	vent	-0.01254	0.08312	0.8801	0.980873
Vent_Left_Eigen1_PC2	Daytime sleepness	vent	-0.01558	0.05626	0.7819	0.961553
Vent_Left_Eigen1_PC3	Daytime sleepness	vent	-0.01191	0.07134	0.8674	0.979768
Vent_Left_Eigen1_PC5	Daytime sleepness	vent	0.002233	0.06273	0.9716	0.993803
Vent_Left_Eigen2_Mean	Daytime sleepness	vent	-0.01096	0.05672	0.8468	0.975679
Vent_Left_Eigen1_PC6	Daytime sleepness	vent	-0.02178	0.06896	0.7521	0.955911
Vent_Left_Eigen1_PC8	Daytime sleepness	vent	-0.08631	0.08483	0.3089	0.775544
Vent_Left_Eigen1_PC9	Daytime sleepness	vent	0.1052	0.1032	0.3078	0.775211
Vent_Left_Eigen1_PC10	Daytime sleepness	vent	0.1104	0.08883	0.2141	0.705616
Vent_Left_Eigen2_PC1	Daytime sleepness	vent	-0.009945	0.0557	0.8583	0.978541
Vent_Left_Eigen2_PC3	Daytime sleepness	vent	-0.01369	0.06836	0.8413	0.974447
Vent_Left_Eigen2_PC4	Daytime sleepness	vent	0.002229	0.06243	0.9715	0.993803
Vent_Right_RD_Mean	Daytime sleepness	vent	0.03991	0.05814	0.4924	0.870758
Vent_Left_Eigen2_PC6	Daytime sleepness	vent	0.06524	0.06723	0.3318	0.791372
Vent_Left_Eigen2_PC7	Daytime sleepness	vent	-0.1528	0.07145	0.03244	0.369434
Vent_Left_Eigen2_PC8	Daytime sleepness	vent	0.04536	0.05698	0.426	0.842905
Vent_Left_Eigen2_PC9	Daytime sleepness	vent	-0.1006	0.06761	0.1369	0.610063
Vent_Left_Eigen2_PC10	Daytime sleepness	vent	-0.09731	0.06471	0.1326	0.601986
Vent_Right_RD_PC1	Daytime sleepness	vent	0.03783	0.05665	0.5043	0.876237
Vent_Right_RD_PC2	Daytime sleepness	vent	0.00618	0.06028	0.9183	0.986179
Vent_Right_RD_PC3	Daytime sleepness	vent	0.01424	0.06333	0.8222	0.968602
Vent_Right_RD_PC4	Daytime sleepness	vent	-0.04642	0.07937	0.5587	0.90027
Vent_Right_RD_PC5	Daytime sleepness	vent	-0.07789	0.06536	0.2334	0.723085
Vent_Right_mTBM1_Mean	Daytime sleepness	vent	-0.02474	0.06264	0.6929	0.938955
Vent_Right_RD_PC6	Daytime sleepness	vent	0.03399	0.07377	0.645	0.926876
Vent_Right_RD_PC7	Daytime sleepness	vent	0.02305	0.06635	0.7283	0.948707
Vent_Right_RD_PC8	Daytime sleepness	vent	-0.02458	0.06921	0.7225	0.947731
Vent_Right_RD_PC9	Daytime sleepness	vent	0.1163	0.06847	0.08925	0.535131
Vent_Right_RD_PC10	Daytime sleepness	vent	0.02213	0.06539	0.735	0.950518
Vent_Right_mTBM1_PC2	Daytime sleepness	vent	0.01801	0.05701	0.7521	0.955911
Vent_Right_mTBM1_PC3	Daytime sleepness	vent	0.1059	0.06833	0.1213	0.586111
Vent_Right_mTBM1_PC4	Daytime sleepness	vent	-0.002769	0.06662	0.9668	0.99347
Accu_Left_RD_Mean	Depressed subcluster (Neuroticism)	accu	0.03277	0.04824	0.4969	0.873221
Accu_Right_mTBM3_Mean	Depressed subcluster (Neuroticism)	accu	-0.03781	0.04776	0.4285	0.843571
Accu_Right_mTBM3_PC1	Depressed subcluster (Neuroticism)	accu	-0.03962	0.05089	0.4363	0.846935
Accu_Right_Dete_Mean	Depressed subcluster (Neuroticism)	accu	-0.03772	0.04782	0.4302	0.843571
Accu_Right_Dete_PC1	Depressed subcluster (Neuroticism)	accu	-0.04029	0.05054	0.4254	0.842905
Accu_Right_Eigen1_Mean	Depressed subcluster (Neuroticism)	accu	-0.01643	0.04393	0.7084	0.94298
Accu_Right_Eigen1_PC3	Depressed subcluster (Neuroticism)	accu	-0.01354	0.0447	0.7619	0.957044
Accu_Right_Eigen2_Mean	Depressed subcluster (Neuroticism)	accu	-0.01616	0.04379	0.7121	0.944098
Accu_Right_Eigen2_PC3	Depressed subcluster (Neuroticism)	accu	-0.008756	0.04882	0.8577	0.978541
Accu_Left_RD_PC1	Depressed subcluster (Neuroticism)	accu	0.08391	0.06268	0.1806	0.671097
Accu_Left_RD_PC2	Depressed subcluster (Neuroticism)	accu	-0.03135	0.05164	0.5438	0.894293
Accu_Left_RD_PC4	Depressed subcluster (Neuroticism)	accu	0.05849	0.04935	0.2359	0.725335
Accu_Left_mTBM1_Mean	Depressed subcluster (Neuroticism)	accu	-0.02148	0.05276	0.6839	0.936954
Accu_Left_mTBM3_Mean	Depressed subcluster (Neuroticism)	accu	-0.01545	0.05136	0.7636	0.957044
Accu_Left_Dete_Mean	Depressed subcluster (Neuroticism)	accu	-0.0152	0.05163	0.7685	0.958706
Accu_Left_Eigen1_Mean	Depressed subcluster (Neuroticism)	accu	0.04364	0.04616	0.3445	0.799722
Accu_Left_Eigen1_PC2	Depressed subcluster (Neuroticism)	accu	-0.1279	0.06418	0.04634	0.422737
Accu_Left_Eigen2_Mean	Depressed subcluster (Neuroticism)	accu	0.03794	0.04642	0.4138	0.83944
Accu_Left_Eigen2_PC2	Depressed subcluster (Neuroticism)	accu	0.08867	0.051	0.08212	0.516246
Accu_Right_RD_Mean	Depressed subcluster (Neuroticism)	accu	-0.005645	0.04394	0.8978	0.982988
Accu_Right_RD_PC1	Depressed subcluster (Neuroticism)	accu	-0.002572	0.03994	0.9486	0.991143
Accu_Right_RD_PC4	Depressed subcluster (Neuroticism)	accu	-0.03999	0.04019	0.3197	0.782037
Accu_Right_mTBM1_Mean	Depressed subcluster (Neuroticism)	accu	-0.04104	0.04867	0.3991	0.831609
Accu_Right_RD_PC8	Depressed subcluster (Neuroticism)	accu	0.005094	0.04253	0.9047	0.984575
Accu_Right_mTBM1_PC1	Depressed subcluster (Neuroticism)	accu	0.04547	0.05319	0.3926	0.829453
Amyg_Left_RD_Mean	Depressed subcluster (Neuroticism)	amyg	0.07561	0.06115	0.2162	0.707625
Amyg_Right_Dete_PC4	Depressed subcluster (Neuroticism)	amyg	0.05863	0.07108	0.4095	0.837063
Amyg_Right_Eigen1_Mean	Depressed subcluster (Neuroticism)	amyg	0.02071	0.0578	0.7202	0.947148
Amyg_Right_Eigen2_Mean	Depressed subcluster (Neuroticism)	amyg	0.02389	0.05898	0.6854	0.936954
Amyg_Left_RD_PC3	Depressed subcluster (Neuroticism)	amyg	-0.0725	0.05959	0.2237	0.714266
Amyg_Left_Eigen1_Mean	Depressed subcluster (Neuroticism)	amyg	0.09802	0.06003	0.1025	0.559687
Amyg_Left_Eigen2_Mean	Depressed subcluster (Neuroticism)	amyg	0.09668	0.06046	0.1098	0.573832
Amyg_Right_RD_Mean	Depressed subcluster (Neuroticism)	amyg	-0.003791	0.05613	0.9462	0.991143
Amyg_Left_Eigen2_PC7	Depressed subcluster (Neuroticism)	amyg	0.06451	0.05782	0.2645	0.75059
Amyg_Right_RD_PC3	Depressed subcluster (Neuroticism)	amyg	-0.01578	0.04839	0.7444	0.952423
Caud_Left_RD_Mean	Depressed subcluster (Neuroticism)	caud	0.03307	0.03563	0.3533	0.806591
Caud_Right_mTBM2_Mean	Depressed subcluster (Neuroticism)	caud	-0.01438	0.05077	0.777	0.960446
Caud_Right_Eigen1_Mean	Depressed subcluster (Neuroticism)	caud	-0.04291	0.03633	0.2376	0.726433
Caud_Right_Eigen2_Mean	Depressed subcluster (Neuroticism)	caud	-0.03504	0.03568	0.326	0.787217
Caud_Left_RD_PC1	Depressed subcluster (Neuroticism)	caud	0.02904	0.06051	0.6313	0.921408
Caud_Left_RD_PC3	Depressed subcluster (Neuroticism)	caud	0.04992	0.05326	0.3487	0.802927
Caud_Left_RD_PC4	Depressed subcluster (Neuroticism)	caud	-0.04215	0.03414	0.2169	0.707993
Caud_Left_RD_PC5	Depressed subcluster (Neuroticism)	caud	0.02969	0.03749	0.4284	0.843571
Caud_Left_mTBM1_Mean	Depressed subcluster (Neuroticism)	caud	0.0207	0.0491	0.6734	0.934023
Caud_Left_mTBM1_PC2	Depressed subcluster (Neuroticism)	caud	-0.07588	0.07658	0.3218	0.784531
Caud_Left_mTBM2_Mean	Depressed subcluster (Neuroticism)	caud	0.06657	0.04006	0.09656	0.549382
Caud_Left_mTBM2_PC2	Depressed subcluster (Neuroticism)	caud	-0.0603	0.0565	0.2858	0.7625
Caud_Left_mTBM3_Mean	Depressed subcluster (Neuroticism)	caud	0.01346	0.05123	0.7928	0.964378
Caud_Left_mTBM3_PC2	Depressed subcluster (Neuroticism)	caud	0.08907	0.07554	0.2384	0.726966
Caud_Left_Dete_Mean	Depressed subcluster (Neuroticism)	caud	0.01704	0.05007	0.7336	0.949953
Caud_Left_mTBM3_PC7	Depressed subcluster (Neuroticism)	caud	0.01005	0.04781	0.8335	0.971822
Caud_Left_Dete_PC2	Depressed subcluster (Neuroticism)	caud	-0.07991	0.07512	0.2874	0.763428
Caud_Left_Eigen1_Mean	Depressed subcluster (Neuroticism)	caud	-0.00994	0.03797	0.7935	0.964441
Caud_Left_Dete_PC7	Depressed subcluster (Neuroticism)	caud	0.0074	0.05227	0.8874	0.981872
Caud_Left_Eigen2_Mean	Depressed subcluster (Neuroticism)	caud	0.01569	0.03692	0.6708	0.932356
Caud_Right_RD_Mean	Depressed subcluster (Neuroticism)	caud	-0.02735	0.03833	0.4755	0.865558
Caud_Right_RD_PC4	Depressed subcluster (Neuroticism)	caud	0.01655	0.03732	0.6574	0.929601
Caud_Right_RD_PC6	Depressed subcluster (Neuroticism)	caud	0.08859	0.04904	0.07083	0.49236
Caud_Right_RD_PC8	Depressed subcluster (Neuroticism)	caud	-0.08274	0.06064	0.1725	0.66379
Hipp_Left_RD_Mean	Depressed subcluster (Neuroticism)	hipp	0.02186	0.03977	0.5826	0.907393
Hipp_Right_mTBM2_Mean	Depressed subcluster (Neuroticism)	hipp	0.03602	0.03921	0.3582	0.81045
Hipp_Right_mTBM1_PC6	Depressed subcluster (Neuroticism)	hipp	0.0101	0.07536	0.8934	0.981872
Hipp_Right_mTBM1_PC7	Depressed subcluster (Neuroticism)	hipp	-0.0337	0.06261	0.5904	0.910285
Hipp_Right_mTBM1_PC8	Depressed subcluster (Neuroticism)	hipp	0.1193	0.08208	0.146	0.623933
Hipp_Right_mTBM2_PC1	Depressed subcluster (Neuroticism)	hipp	0.02963	0.04056	0.4651	0.859938
Hipp_Right_mTBM2_PC5	Depressed subcluster (Neuroticism)	hipp	-0.2786	0.1482	0.06016	0.467333
Hipp_Right_mTBM3_Mean	Depressed subcluster (Neuroticism)	hipp	0.06716	0.04005	0.09354	0.543796
Hipp_Right_mTBM2_PC9	Depressed subcluster (Neuroticism)	hipp	-0.02963	0.06347	0.6407	0.924978
Hipp_Right_mTBM3_PC1	Depressed subcluster (Neuroticism)	hipp	-0.07935	0.04163	0.05663	0.456604
Hipp_Right_mTBM3_PC2	Depressed subcluster (Neuroticism)	hipp	-0.02011	0.04147	0.6278	0.919681
Hipp_Right_mTBM3_PC3	Depressed subcluster (Neuroticism)	hipp	-0.0821	0.06081	0.1769	0.667863
Hipp_Right_mTBM3_PC4	Depressed subcluster (Neuroticism)	hipp	-0.1494	0.05141	0.003668	0.129637
Hipp_Right_mTBM3_PC5	Depressed subcluster (Neuroticism)	hipp	-0.07413	0.06623	0.263	0.749757
Hipp_Right_Dete_Mean	Depressed subcluster (Neuroticism)	hipp	0.07321	0.0406	0.07135	0.492588
Hipp_Right_mTBM3_PC6	Depressed subcluster (Neuroticism)	hipp	-0.004024	0.07422	0.9568	0.992442
Hipp_Right_mTBM3_PC7	Depressed subcluster (Neuroticism)	hipp	0.02775	0.0708	0.6951	0.940244
Hipp_Right_mTBM3_PC10	Depressed subcluster (Neuroticism)	hipp	0.0624	0.06972	0.3708	0.81841
Hipp_Right_Dete_PC1	Depressed subcluster (Neuroticism)	hipp	-0.06734	0.04168	0.1062	0.566946
Hipp_Right_Dete_PC2	Depressed subcluster (Neuroticism)	hipp	0.01798	0.04154	0.6651	0.93023
Hipp_Right_Dete_PC3	Depressed subcluster (Neuroticism)	hipp	-0.04913	0.06349	0.4391	0.848025
Hipp_Right_Dete_PC4	Depressed subcluster (Neuroticism)	hipp	0.1571	0.04884	0.0013	0.0668177
Hipp_Right_Dete_PC5	Depressed subcluster (Neuroticism)	hipp	0.073	0.06145	0.2348	0.723586
Hipp_Right_Eigen1_Mean	Depressed subcluster (Neuroticism)	hipp	0.02884	0.0377	0.4443	0.850259
Hipp_Right_Dete_PC6	Depressed subcluster (Neuroticism)	hipp	-0.00107	0.07516	0.9886	0.998233
Hipp_Right_Dete_PC7	Depressed subcluster (Neuroticism)	hipp	-0.04689	0.06479	0.4693	0.863017
Hipp_Right_Dete_PC8	Depressed subcluster (Neuroticism)	hipp	-0.1158	0.07023	0.09909	0.554268
Hipp_Right_Eigen1_PC1	Depressed subcluster (Neuroticism)	hipp	0.04227	0.04093	0.3018	0.77105
Hipp_Right_Eigen1_PC2	Depressed subcluster (Neuroticism)	hipp	-0.01739	0.04646	0.7081	0.942979
Hipp_Right_Eigen1_PC3	Depressed subcluster (Neuroticism)	hipp	-0.01493	0.04203	0.7224	0.947731
Hipp_Right_Eigen1_PC4	Depressed subcluster (Neuroticism)	hipp	0.0001057	0.04263	0.998	0.999779
Hipp_Right_Eigen1_PC5	Depressed subcluster (Neuroticism)	hipp	-0.0853	0.06763	0.2072	0.699728
Hipp_Right_Eigen2_Mean	Depressed subcluster (Neuroticism)	hipp	0.03144	0.03765	0.4037	0.833322
Hipp_Right_Eigen1_PC6	Depressed subcluster (Neuroticism)	hipp	-0.03744	0.04176	0.3699	0.81841
Hipp_Right_Eigen1_PC7	Depressed subcluster (Neuroticism)	hipp	-0.08064	0.09077	0.3743	0.819799
Hipp_Right_Eigen1_PC8	Depressed subcluster (Neuroticism)	hipp	-0.06168	0.04909	0.2089	0.700649
Hipp_Right_Eigen1_PC9	Depressed subcluster (Neuroticism)	hipp	0.17	0.08943	0.05726	0.457979
Hipp_Right_Eigen1_PC10	Depressed subcluster (Neuroticism)	hipp	-0.04996	0.08197	0.5422	0.892939
Hipp_Right_Eigen2_PC1	Depressed subcluster (Neuroticism)	hipp	-0.02791	0.0401	0.4864	0.868711
Hipp_Right_Eigen2_PC2	Depressed subcluster (Neuroticism)	hipp	0.02128	0.04099	0.6037	0.913875
Hipp_Right_Eigen2_PC3	Depressed subcluster (Neuroticism)	hipp	0.0008748	0.04318	0.9838	0.997018
Hipp_Right_Eigen2_PC4	Depressed subcluster (Neuroticism)	hipp	0.01229	0.0542	0.8206	0.968602
Hipp_Right_Eigen2_PC5	Depressed subcluster (Neuroticism)	hipp	-0.0001583	0.0739	0.9983	0.9999
Hipp_Left_RD_PC1	Depressed subcluster (Neuroticism)	hipp	0.02355	0.03938	0.5498	0.896809
Hipp_Right_Eigen2_PC6	Depressed subcluster (Neuroticism)	hipp	-0.07191	0.04893	0.1416	0.615732
Hipp_Right_Eigen2_PC7	Depressed subcluster (Neuroticism)	hipp	-0.2081	0.1535	0.1751	0.665999
Hipp_Right_Eigen2_PC8	Depressed subcluster (Neuroticism)	hipp	-0.01122	0.06448	0.8619	0.978596
Hipp_Right_Eigen2_PC9	Depressed subcluster (Neuroticism)	hipp	0.0563	0.04691	0.2301	0.72109
Hipp_Right_Eigen2_PC10	Depressed subcluster (Neuroticism)	hipp	0.1259	0.06254	0.04402	0.416398
Hipp_Left_RD_PC2	Depressed subcluster (Neuroticism)	hipp	-0.03039	0.06825	0.6561	0.929601
Hipp_Left_RD_PC3	Depressed subcluster (Neuroticism)	hipp	-0.03171	0.04338	0.4648	0.859938
Hipp_Left_RD_PC4	Depressed subcluster (Neuroticism)	hipp	0.03704	0.04461	0.4063	0.83553
Hipp_Left_RD_PC5	Depressed subcluster (Neuroticism)	hipp	0.03762	0.04126	0.3619	0.81312
Hipp_Left_mTBM1_Mean	Depressed subcluster (Neuroticism)	hipp	0.04868	0.04178	0.244	0.732631
Hipp_Left_RD_PC6	Depressed subcluster (Neuroticism)	hipp	-0.07938	0.0431	0.06551	0.480821
Hipp_Left_RD_PC7	Depressed subcluster (Neuroticism)	hipp	0.04438	0.04303	0.3023	0.771875
Hipp_Left_RD_PC8	Depressed subcluster (Neuroticism)	hipp	0.01391	0.04161	0.7381	0.951912
Hipp_Left_RD_PC9	Depressed subcluster (Neuroticism)	hipp	-0.03395	0.04279	0.4275	0.843571
Hipp_Left_RD_PC10	Depressed subcluster (Neuroticism)	hipp	-0.01898	0.04665	0.684	0.936954
Hipp_Left_mTBM1_PC1	Depressed subcluster (Neuroticism)	hipp	-0.03975	0.04473	0.3741	0.819799
Hipp_Left_mTBM1_PC2	Depressed subcluster (Neuroticism)	hipp	-0.01771	0.07879	0.8221	0.968602
Hipp_Left_mTBM1_PC3	Depressed subcluster (Neuroticism)	hipp	0.006329	0.0526	0.9042	0.984575
Hipp_Left_mTBM1_PC4	Depressed subcluster (Neuroticism)	hipp	0.07649	0.04562	0.09363	0.543796
Hipp_Left_mTBM1_PC5	Depressed subcluster (Neuroticism)	hipp	0.01757	0.05043	0.7275	0.948481
Hipp_Left_mTBM2_Mean	Depressed subcluster (Neuroticism)	hipp	0.00437	0.04125	0.9156	0.985883
Hipp_Left_mTBM1_PC6	Depressed subcluster (Neuroticism)	hipp	0.1108	0.0586	0.0587	0.462857
Hipp_Left_mTBM1_PC8	Depressed subcluster (Neuroticism)	hipp	-0.1224	0.04991	0.01422	0.26414
Hipp_Left_mTBM2_PC1	Depressed subcluster (Neuroticism)	hipp	0.02163	0.04332	0.6175	0.917858
Hipp_Left_mTBM2_PC2	Depressed subcluster (Neuroticism)	hipp	-0.04845	0.09614	0.6143	0.917108
Hipp_Left_mTBM2_PC3	Depressed subcluster (Neuroticism)	hipp	0.06795	0.1495	0.6495	0.927899
Hipp_Left_mTBM2_PC4	Depressed subcluster (Neuroticism)	hipp	0.05851	0.05836	0.3161	0.779138
Hipp_Left_mTBM2_PC5	Depressed subcluster (Neuroticism)	hipp	-0.002782	0.07273	0.9695	0.993803
Hipp_Left_mTBM3_Mean	Depressed subcluster (Neuroticism)	hipp	0.04892	0.04206	0.2448	0.733012
Hipp_Left_mTBM3_PC1	Depressed subcluster (Neuroticism)	hipp	-0.03797	0.04536	0.4025	0.832917
Hipp_Left_mTBM3_PC2	Depressed subcluster (Neuroticism)	hipp	-0.02877	0.07388	0.697	0.940413
Hipp_Left_mTBM3_PC3	Depressed subcluster (Neuroticism)	hipp	-0.03072	0.0496	0.5357	0.889779
Hipp_Left_mTBM3_PC4	Depressed subcluster (Neuroticism)	hipp	-0.07492	0.04224	0.07615	0.503169
Hipp_Left_mTBM3_PC5	Depressed subcluster (Neuroticism)	hipp	-0.003973	0.06223	0.9491	0.991143
Hipp_Left_Dete_Mean	Depressed subcluster (Neuroticism)	hipp	0.05101	0.04191	0.2236	0.714208
Hipp_Left_mTBM3_PC6	Depressed subcluster (Neuroticism)	hipp	0.05313	0.058	0.3597	0.812051
Hipp_Left_mTBM3_PC7	Depressed subcluster (Neuroticism)	hipp	0.09178	0.05548	0.09807	0.552643
Hipp_Left_Dete_PC1	Depressed subcluster (Neuroticism)	hipp	-0.03999	0.04504	0.3746	0.819799
Hipp_Left_Dete_PC2	Depressed subcluster (Neuroticism)	hipp	-0.02136	0.07655	0.7802	0.961481
Hipp_Left_Dete_PC3	Depressed subcluster (Neuroticism)	hipp	0.009191	0.05229	0.8605	0.978594
Hipp_Left_Dete_PC4	Depressed subcluster (Neuroticism)	hipp	0.07404	0.04225	0.07968	0.511926
Hipp_Left_Dete_PC5	Depressed subcluster (Neuroticism)	hipp	-0.01612	0.05516	0.7701	0.958911
Hipp_Left_Eigen1_Mean	Depressed subcluster (Neuroticism)	hipp	0.04128	0.04037	0.3065	0.775156
Hipp_Left_Dete_PC6	Depressed subcluster (Neuroticism)	hipp	-0.101	0.05851	0.08429	0.520252
Hipp_Left_Dete_PC7	Depressed subcluster (Neuroticism)	hipp	-0.04996	0.05356	0.3509	0.80512
Hipp_Left_Dete_PC8	Depressed subcluster (Neuroticism)	hipp	0.1494	0.06338	0.01839	0.290769
Hipp_Left_Eigen1_PC1	Depressed subcluster (Neuroticism)	hipp	-0.03507	0.04365	0.4216	0.841399
Hipp_Left_Eigen1_PC2	Depressed subcluster (Neuroticism)	hipp	-0.01973	0.07151	0.7826	0.961638
Hipp_Left_Eigen1_PC3	Depressed subcluster (Neuroticism)	hipp	0.02037	0.05178	0.694	0.939621
Hipp_Left_Eigen1_PC4	Depressed subcluster (Neuroticism)	hipp	-0.01104	0.06183	0.8582	0.978541
Hipp_Left_Eigen1_PC5	Depressed subcluster (Neuroticism)	hipp	-0.01556	0.06882	0.8212	0.968602
Hipp_Left_Eigen2_Mean	Depressed subcluster (Neuroticism)	hipp	0.03348	0.03928	0.394	0.830135
Hipp_Left_Eigen1_PC6	Depressed subcluster (Neuroticism)	hipp	0.08762	0.05769	0.1288	0.597023
Hipp_Left_Eigen1_PC8	Depressed subcluster (Neuroticism)	hipp	-0.01459	0.05217	0.7797	0.961481
Hipp_Left_Eigen1_PC9	Depressed subcluster (Neuroticism)	hipp	0.03431	0.05263	0.5145	0.878884
Hipp_Left_Eigen1_PC10	Depressed subcluster (Neuroticism)	hipp	-0.05993	0.06051	0.322	0.784909
Hipp_Left_Eigen2_PC1	Depressed subcluster (Neuroticism)	hipp	-0.02822	0.04305	0.5121	0.87771
Hipp_Left_Eigen2_PC2	Depressed subcluster (Neuroticism)	hipp	-0.01818	0.044	0.6795	0.935346
Hipp_Left_Eigen2_PC3	Depressed subcluster (Neuroticism)	hipp	0.03052	0.1013	0.7633	0.957044
Hipp_Left_Eigen2_PC4	Depressed subcluster (Neuroticism)	hipp	-0.001183	0.05627	0.9832	0.996874
Hipp_Left_Eigen2_PC5	Depressed subcluster (Neuroticism)	hipp	-0.02349	0.05677	0.6791	0.935165
Hipp_Right_RD_Mean	Depressed subcluster (Neuroticism)	hipp	0.03409	0.03869	0.3784	0.821932
Hipp_Left_Eigen2_PC6	Depressed subcluster (Neuroticism)	hipp	-0.0933	0.05602	0.09578	0.54735
Hipp_Left_Eigen2_PC7	Depressed subcluster (Neuroticism)	hipp	-0.1214	0.05598	0.03012	0.360934
Hipp_Left_Eigen2_PC8	Depressed subcluster (Neuroticism)	hipp	0.06994	0.06089	0.2508	0.738665
Hipp_Left_Eigen2_PC10	Depressed subcluster (Neuroticism)	hipp	-0.02198	0.04146	0.5961	0.911252
Hipp_Right_RD_PC1	Depressed subcluster (Neuroticism)	hipp	-0.03042	0.0382	0.4258	0.842905
Hipp_Right_RD_PC2	Depressed subcluster (Neuroticism)	hipp	0.05192	0.04747	0.2741	0.757589
Hipp_Right_RD_PC3	Depressed subcluster (Neuroticism)	hipp	-0.004236	0.05543	0.9391	0.990086
Hipp_Right_RD_PC4	Depressed subcluster (Neuroticism)	hipp	0.03036	0.0426	0.4761	0.865745
Hipp_Right_RD_PC5	Depressed subcluster (Neuroticism)	hipp	-0.0007348	0.04558	0.9871	0.998098
Hipp_Right_mTBM1_Mean	Depressed subcluster (Neuroticism)	hipp	0.07155	0.0411	0.08172	0.515405
Hipp_Right_RD_PC6	Depressed subcluster (Neuroticism)	hipp	0.01864	0.04897	0.7034	0.942076
Hipp_Right_RD_PC7	Depressed subcluster (Neuroticism)	hipp	-0.009871	0.04366	0.8211	0.968602
Hipp_Right_RD_PC8	Depressed subcluster (Neuroticism)	hipp	0.05714	0.04419	0.196	0.686252
Hipp_Right_RD_PC9	Depressed subcluster (Neuroticism)	hipp	0.01683	0.04791	0.7253	0.948408
Hipp_Right_RD_PC10	Depressed subcluster (Neuroticism)	hipp	0.1126	0.05261	0.03239	0.369348
Hipp_Right_mTBM1_PC1	Depressed subcluster (Neuroticism)	hipp	0.06286	0.041	0.1252	0.592237
Hipp_Right_mTBM1_PC2	Depressed subcluster (Neuroticism)	hipp	-0.02071	0.04181	0.6204	0.918688
Hipp_Right_mTBM1_PC3	Depressed subcluster (Neuroticism)	hipp	-0.01963	0.0658	0.7655	0.957438
Hipp_Right_mTBM1_PC4	Depressed subcluster (Neuroticism)	hipp	-0.1621	0.04659	0.000502	0.0337716
Hipp_Right_mTBM1_PC5	Depressed subcluster (Neuroticism)	hipp	0.01395	0.06798	0.8374	0.972983
Pall_Left_RD_Mean	Depressed subcluster (Neuroticism)	pall	0.05633	0.04973	0.2573	0.745584
Pall_Right_mTBM3_Mean	Depressed subcluster (Neuroticism)	pall	0.02914	0.04924	0.554	0.898174
Pall_Right_Dete_Mean	Depressed subcluster (Neuroticism)	pall	0.03095	0.04886	0.5265	0.884383
Pall_Right_Eigen1_Mean	Depressed subcluster (Neuroticism)	pall	0.03802	0.04295	0.376	0.82098
Pall_Right_Eigen2_Mean	Depressed subcluster (Neuroticism)	pall	0.04018	0.0429	0.3489	0.802963
Pall_Left_RD_PC2	Depressed subcluster (Neuroticism)	pall	-0.05483	0.04941	0.2671	0.752253
Pall_Left_mTBM1_Mean	Depressed subcluster (Neuroticism)	pall	0.03312	0.05673	0.5593	0.900503
Pall_Left_RD_PC6	Depressed subcluster (Neuroticism)	pall	0.01128	0.05622	0.841	0.974307
Pall_Left_mTBM3_Mean	Depressed subcluster (Neuroticism)	pall	0.01748	0.05601	0.7549	0.956793
Pall_Left_Dete_Mean	Depressed subcluster (Neuroticism)	pall	0.02557	0.05605	0.6482	0.927822
Pall_Left_Eigen1_Mean	Depressed subcluster (Neuroticism)	pall	0.0315	0.04667	0.4997	0.875126
Pall_Left_Eigen2_Mean	Depressed subcluster (Neuroticism)	pall	0.03939	0.04737	0.4057	0.834879
Pall_Left_Eigen2_PC5	Depressed subcluster (Neuroticism)	pall	-0.07826	0.05053	0.1214	0.586111
Pall_Right_RD_Mean	Depressed subcluster (Neuroticism)	pall	0.04719	0.04541	0.2988	0.769137
Pall_Right_mTBM1_Mean	Depressed subcluster (Neuroticism)	pall	0.03233	0.04915	0.5107	0.877555
Puta_Left_RD_Mean	Depressed subcluster (Neuroticism)	puta	-0.02441	0.03605	0.4983	0.874357
Puta_Right_mTBM3_Mean	Depressed subcluster (Neuroticism)	puta	0.0502	0.03991	0.2085	0.700649
Puta_Right_mTBM3_PC1	Depressed subcluster (Neuroticism)	puta	-0.07108	0.06554	0.2781	0.760528
Puta_Right_Dete_Mean	Depressed subcluster (Neuroticism)	puta	0.0443	0.0402	0.2704	0.755645
Puta_Right_Dete_PC1	Depressed subcluster (Neuroticism)	puta	-0.07441	0.06697	0.2665	0.752105
Puta_Right_Eigen1_Mean	Depressed subcluster (Neuroticism)	puta	0.01061	0.03582	0.767	0.958145
Puta_Right_Eigen2_Mean	Depressed subcluster (Neuroticism)	puta	0.01807	0.03576	0.6133	0.916478
Puta_Left_RD_PC1	Depressed subcluster (Neuroticism)	puta	0.08983	0.05995	0.134	0.604718
Puta_Left_RD_PC3	Depressed subcluster (Neuroticism)	puta	0.004754	0.05116	0.926	0.987794
Puta_Left_RD_PC4	Depressed subcluster (Neuroticism)	puta	-0.0421	0.03868	0.2764	0.759501
Puta_Left_RD_PC5	Depressed subcluster (Neuroticism)	puta	-0.01045	0.04214	0.8041	0.96626
Puta_Left_mTBM1_Mean	Depressed subcluster (Neuroticism)	puta	-0.02237	0.03866	0.5628	0.901943
Puta_Left_RD_PC9	Depressed subcluster (Neuroticism)	puta	-0.09734	0.04285	0.02312	0.319717
Puta_Left_mTBM2_Mean	Depressed subcluster (Neuroticism)	puta	0.02188	0.05328	0.6813	0.93626
Puta_Left_mTBM3_Mean	Depressed subcluster (Neuroticism)	puta	-0.02321	0.03818	0.5432	0.89391
Puta_Left_mTBM3_PC1	Depressed subcluster (Neuroticism)	puta	-0.0828	0.06334	0.1911	0.680091
Puta_Left_Dete_Mean	Depressed subcluster (Neuroticism)	puta	-0.02288	0.03834	0.5507	0.897343
Puta_Left_mTBM3_PC7	Depressed subcluster (Neuroticism)	puta	-0.03729	0.04473	0.4045	0.833904
Puta_Left_mTBM3_PC9	Depressed subcluster (Neuroticism)	puta	0.07758	0.05016	0.1219	0.587385
Puta_Left_Dete_PC1	Depressed subcluster (Neuroticism)	puta	-0.07782	0.06343	0.2199	0.708937
Puta_Left_Eigen1_Mean	Depressed subcluster (Neuroticism)	puta	-0.03036	0.03614	0.4009	0.832917
Puta_Left_Eigen2_Mean	Depressed subcluster (Neuroticism)	puta	-0.02644	0.03595	0.4619	0.858835
Puta_Right_RD_Mean	Depressed subcluster (Neuroticism)	puta	0.01809	0.03669	0.6219	0.918688
Puta_Left_Eigen2_PC7	Depressed subcluster (Neuroticism)	puta	0.08617	0.04459	0.05328	0.447208
Puta_Right_RD_PC1	Depressed subcluster (Neuroticism)	puta	0.0549	0.06178	0.3743	0.819799
Puta_Right_RD_PC4	Depressed subcluster (Neuroticism)	puta	0.002786	0.03785	0.9413	0.990442
Puta_Right_mTBM1_Mean	Depressed subcluster (Neuroticism)	puta	0.03881	0.0407	0.3403	0.796961
Puta_Right_RD_PC7	Depressed subcluster (Neuroticism)	puta	0.03301	0.04685	0.481	0.867413
Puta_Right_mTBM1_PC1	Depressed subcluster (Neuroticism)	puta	-0.07791	0.06859	0.256	0.744583
Thal_Left_RD_Mean	Depressed subcluster (Neuroticism)	thal	0.01129	0.04308	0.7932	0.964441
Thal_Right_mTBM2_PC1	Depressed subcluster (Neuroticism)	thal	0.05127	0.05117	0.3164	0.779436
Thal_Right_mTBM3_Mean	Depressed subcluster (Neuroticism)	thal	0.03888	0.05366	0.4688	0.862735
Thal_Right_Dete_Mean	Depressed subcluster (Neuroticism)	thal	0.03108	0.05297	0.5573	0.899861
Thal_Right_Eigen1_Mean	Depressed subcluster (Neuroticism)	thal	0.02425	0.04568	0.5955	0.91096
Thal_Right_Eigen1_PC1	Depressed subcluster (Neuroticism)	thal	-0.04475	0.05015	0.3722	0.818737
Thal_Right_Eigen2_Mean	Depressed subcluster (Neuroticism)	thal	0.02211	0.04513	0.6241	0.918827
Thal_Left_RD_PC3	Depressed subcluster (Neuroticism)	thal	-0.001864	0.04956	0.97	0.993803
Thal_Left_mTBM1_Mean	Depressed subcluster (Neuroticism)	thal	0.04247	0.04981	0.3939	0.830135
Thal_Left_mTBM1_PC6	Depressed subcluster (Neuroticism)	thal	-0.01136	0.05645	0.8405	0.974168
Thal_Left_mTBM3_Mean	Depressed subcluster (Neuroticism)	thal	0.0434	0.05051	0.3902	0.82826
Thal_Left_Dete_Mean	Depressed subcluster (Neuroticism)	thal	0.04287	0.0499	0.3902	0.82826
Thal_Left_Eigen1_Mean	Depressed subcluster (Neuroticism)	thal	0.0292	0.04331	0.5001	0.875126
Thal_Left_Eigen2_Mean	Depressed subcluster (Neuroticism)	thal	0.03671	0.04393	0.4033	0.832999
Thal_Right_RD_Mean	Depressed subcluster (Neuroticism)	thal	0.02126	0.0454	0.6396	0.924377
Thal_Right_RD_PC3	Depressed subcluster (Neuroticism)	thal	-0.07255	0.05268	0.1685	0.657841
Thal_Right_mTBM1_Mean	Depressed subcluster (Neuroticism)	thal	0.02631	0.05307	0.6201	0.918526
Vent_Left_RD_Mean	Depressed subcluster (Neuroticism)	vent	-0.007518	0.03357	0.8228	0.968863
Vent_Right_mTBM2_Mean	Depressed subcluster (Neuroticism)	vent	0.001012	0.033	0.9755	0.994158
Vent_Right_mTBM1_PC6	Depressed subcluster (Neuroticism)	vent	0.02439	0.03926	0.5345	0.889166
Vent_Right_mTBM1_PC7	Depressed subcluster (Neuroticism)	vent	-0.004614	0.0434	0.9153	0.985795
Vent_Right_mTBM1_PC8	Depressed subcluster (Neuroticism)	vent	0.03491	0.05382	0.5165	0.880401
Vent_Right_mTBM1_PC9	Depressed subcluster (Neuroticism)	vent	0.03284	0.04287	0.4436	0.850124
Vent_Right_mTBM1_PC10	Depressed subcluster (Neuroticism)	vent	0.01558	0.04078	0.7024	0.942076
Vent_Right_mTBM2_PC1	Depressed subcluster (Neuroticism)	vent	0.001424	0.03324	0.9658	0.99347
Vent_Right_mTBM2_PC3	Depressed subcluster (Neuroticism)	vent	0.03438	0.0418	0.4109	0.838057
Vent_Right_mTBM2_PC4	Depressed subcluster (Neuroticism)	vent	-0.07733	0.03676	0.03539	0.382162
Vent_Right_mTBM3_Mean	Depressed subcluster (Neuroticism)	vent	-0.01251	0.03847	0.7451	0.952713
Vent_Right_mTBM2_PC10	Depressed subcluster (Neuroticism)	vent	-0.06584	0.04691	0.1605	0.646602
Vent_Right_mTBM3_PC2	Depressed subcluster (Neuroticism)	vent	-0.005129	0.03337	0.8778	0.980554
Vent_Right_mTBM3_PC3	Depressed subcluster (Neuroticism)	vent	0.02734	0.04189	0.5141	0.878805
Vent_Right_mTBM3_PC4	Depressed subcluster (Neuroticism)	vent	0.04405	0.04194	0.2935	0.766478
Vent_Right_Dete_Mean	Depressed subcluster (Neuroticism)	vent	-0.01054	0.03789	0.7808	0.961481
Vent_Right_mTBM3_PC6	Depressed subcluster (Neuroticism)	vent	-0.0104	0.03377	0.7581	0.957044
Vent_Right_mTBM3_PC7	Depressed subcluster (Neuroticism)	vent	-0.03124	0.04721	0.5082	0.876633
Vent_Right_mTBM3_PC8	Depressed subcluster (Neuroticism)	vent	-0.01236	0.0733	0.8661	0.979294
Vent_Right_mTBM3_PC9	Depressed subcluster (Neuroticism)	vent	0.01186	0.03959	0.7645	0.957044
Vent_Right_mTBM3_PC10	Depressed subcluster (Neuroticism)	vent	0.0045	0.04127	0.9132	0.985177
Vent_Right_Dete_PC2	Depressed subcluster (Neuroticism)	vent	-0.0008088	0.0329	0.9804	0.996165
Vent_Right_Dete_PC3	Depressed subcluster (Neuroticism)	vent	-0.04251	0.0434	0.3273	0.788154
Vent_Right_Dete_PC5	Depressed subcluster (Neuroticism)	vent	-0.01772	0.03523	0.6151	0.917421
Vent_Right_Eigen1_Mean	Depressed subcluster (Neuroticism)	vent	-0.01089	0.03647	0.7652	0.957338
Vent_Right_Dete_PC6	Depressed subcluster (Neuroticism)	vent	-0.01976	0.03646	0.5879	0.909489
Vent_Right_Dete_PC7	Depressed subcluster (Neuroticism)	vent	-0.01238	0.04585	0.7872	0.962369
Vent_Right_Dete_PC9	Depressed subcluster (Neuroticism)	vent	-0.01449	0.04011	0.7178	0.945897
Vent_Right_Dete_PC10	Depressed subcluster (Neuroticism)	vent	-0.006918	0.0422	0.8698	0.980065
Vent_Right_Eigen1_PC2	Depressed subcluster (Neuroticism)	vent	-0.01896	0.03586	0.5971	0.911973
Vent_Right_Eigen1_PC4	Depressed subcluster (Neuroticism)	vent	-0.01856	0.03931	0.6369	0.923521
Vent_Right_Eigen1_PC5	Depressed subcluster (Neuroticism)	vent	-0.02038	0.04053	0.6151	0.917421
Vent_Right_Eigen2_Mean	Depressed subcluster (Neuroticism)	vent	-0.006667	0.03569	0.8518	0.977332
Vent_Right_Eigen1_PC7	Depressed subcluster (Neuroticism)	vent	0.04564	0.04153	0.2718	0.756524
Vent_Right_Eigen1_PC9	Depressed subcluster (Neuroticism)	vent	-0.02329	0.03925	0.553	0.898136
Vent_Right_Eigen2_PC2	Depressed subcluster (Neuroticism)	vent	-0.00342	0.03327	0.9181	0.986179
Vent_Right_Eigen2_PC3	Depressed subcluster (Neuroticism)	vent	-0.03844	0.03927	0.3276	0.788154
Vent_Right_Eigen2_PC4	Depressed subcluster (Neuroticism)	vent	-0.02366	0.041	0.564	0.902006
Vent_Right_Eigen2_PC5	Depressed subcluster (Neuroticism)	vent	0.05041	0.05558	0.3644	0.815163
Vent_Left_RD_PC1	Depressed subcluster (Neuroticism)	vent	0.004833	0.03281	0.8829	0.981163
Vent_Right_Eigen2_PC6	Depressed subcluster (Neuroticism)	vent	-0.03634	0.03733	0.3303	0.789891
Vent_Right_Eigen2_PC7	Depressed subcluster (Neuroticism)	vent	-0.01828	0.03893	0.6388	0.923757
Vent_Right_Eigen2_PC9	Depressed subcluster (Neuroticism)	vent	-0.02138	0.04001	0.5931	0.910887
Vent_Left_RD_PC2	Depressed subcluster (Neuroticism)	vent	0.05909	0.0436	0.1753	0.666178
Vent_Left_RD_PC3	Depressed subcluster (Neuroticism)	vent	0.01604	0.03385	0.6356	0.923045
Vent_Left_RD_PC4	Depressed subcluster (Neuroticism)	vent	-0.07775	0.03725	0.03684	0.386769
Vent_Left_RD_PC5	Depressed subcluster (Neuroticism)	vent	-0.02198	0.03551	0.536	0.889779
Vent_Left_mTBM1_Mean	Depressed subcluster (Neuroticism)	vent	-0.02703	0.0342	0.4292	0.843571
Vent_Left_RD_PC6	Depressed subcluster (Neuroticism)	vent	0.002567	0.03691	0.9446	0.990534
Vent_Left_RD_PC7	Depressed subcluster (Neuroticism)	vent	0.1082	0.03972	0.006463	0.174052
Vent_Left_RD_PC8	Depressed subcluster (Neuroticism)	vent	0.005466	0.03557	0.8779	0.980554
Vent_Left_RD_PC9	Depressed subcluster (Neuroticism)	vent	0.004797	0.04296	0.9111	0.984774
Vent_Left_RD_PC10	Depressed subcluster (Neuroticism)	vent	-0.05107	0.04201	0.2241	0.715412
Vent_Left_mTBM1_PC1	Depressed subcluster (Neuroticism)	vent	-0.005479	0.03324	0.8691	0.979825
Vent_Left_mTBM1_PC3	Depressed subcluster (Neuroticism)	vent	0.05483	0.04531	0.2263	0.717161
Vent_Left_mTBM1_PC4	Depressed subcluster (Neuroticism)	vent	0.07053	0.03928	0.07258	0.495158
Vent_Left_mTBM2_Mean	Depressed subcluster (Neuroticism)	vent	-0.0107	0.03495	0.7596	0.957044
Vent_Left_mTBM1_PC6	Depressed subcluster (Neuroticism)	vent	-0.003625	0.03547	0.9186	0.986179
Vent_Left_mTBM1_PC7	Depressed subcluster (Neuroticism)	vent	-0.07326	0.04445	0.09929	0.555208
Vent_Left_mTBM1_PC8	Depressed subcluster (Neuroticism)	vent	0.00126	0.04684	0.9785	0.99512
Vent_Left_mTBM1_PC9	Depressed subcluster (Neuroticism)	vent	0.04628	0.03878	0.2327	0.72264
Vent_Left_mTBM1_PC10	Depressed subcluster (Neuroticism)	vent	0.05213	0.04467	0.2432	0.731868
Vent_Left_mTBM2_PC1	Depressed subcluster (Neuroticism)	vent	-0.005336	0.03471	0.8778	0.980554
Vent_Left_mTBM2_PC2	Depressed subcluster (Neuroticism)	vent	-0.0006073	0.04039	0.988	0.998197
Vent_Left_mTBM2_PC4	Depressed subcluster (Neuroticism)	vent	-0.07207	0.0378	0.05658	0.456412
Vent_Left_mTBM3_Mean	Depressed subcluster (Neuroticism)	vent	-0.02623	0.03445	0.4465	0.851743
Vent_Left_mTBM2_PC7	Depressed subcluster (Neuroticism)	vent	0.09901	0.04923	0.04432	0.417066
Vent_Left_mTBM3_PC2	Depressed subcluster (Neuroticism)	vent	-0.01311	0.03446	0.7037	0.942076
Vent_Left_mTBM3_PC3	Depressed subcluster (Neuroticism)	vent	0.06322	0.04635	0.1725	0.66379
Vent_Left_mTBM3_PC4	Depressed subcluster (Neuroticism)	vent	0.06184	0.04575	0.1764	0.667391
Vent_Left_mTBM3_PC5	Depressed subcluster (Neuroticism)	vent	-0.04459	0.05307	0.4008	0.832917
Vent_Left_Dete_Mean	Depressed subcluster (Neuroticism)	vent	-0.02478	0.03434	0.4707	0.863404
Vent_Left_mTBM3_PC6	Depressed subcluster (Neuroticism)	vent	0.008685	0.03657	0.8123	0.967127
Vent_Left_mTBM3_PC7	Depressed subcluster (Neuroticism)	vent	0.04516	0.04105	0.2713	0.75622
Vent_Left_mTBM3_PC8	Depressed subcluster (Neuroticism)	vent	-0.02088	0.04437	0.6379	0.923757
Vent_Left_mTBM3_PC9	Depressed subcluster (Neuroticism)	vent	-0.01211	0.04085	0.7668	0.958145
Vent_Left_mTBM3_PC10	Depressed subcluster (Neuroticism)	vent	0.03068	0.05274	0.5608	0.901225
Vent_Left_Dete_PC2	Depressed subcluster (Neuroticism)	vent	-0.0146	0.03514	0.6778	0.935067
Vent_Left_Dete_PC3	Depressed subcluster (Neuroticism)	vent	0.07966	0.05823	0.1713	0.662097
Vent_Left_Dete_PC4	Depressed subcluster (Neuroticism)	vent	-0.07411	0.04926	0.1325	0.601986
Vent_Left_Dete_PC5	Depressed subcluster (Neuroticism)	vent	0.03572	0.04073	0.3806	0.823491
Vent_Left_Eigen1_Mean	Depressed subcluster (Neuroticism)	vent	-0.0152	0.03296	0.6448	0.926876
Vent_Left_Dete_PC6	Depressed subcluster (Neuroticism)	vent	-0.009995	0.0347	0.7733	0.959522
Vent_Left_Dete_PC7	Depressed subcluster (Neuroticism)	vent	0.05033	0.04547	0.2683	0.753766
Vent_Left_Dete_PC8	Depressed subcluster (Neuroticism)	vent	-0.04155	0.04596	0.3661	0.81645
Vent_Left_Dete_PC9	Depressed subcluster (Neuroticism)	vent	0.0266	0.04287	0.5349	0.889489
Vent_Left_Eigen1_PC2	Depressed subcluster (Neuroticism)	vent	0.02326	0.03521	0.5088	0.877061
Vent_Left_Eigen1_PC3	Depressed subcluster (Neuroticism)	vent	0.09095	0.04133	0.02777	0.346856
Vent_Left_Eigen1_PC5	Depressed subcluster (Neuroticism)	vent	-0.02757	0.03512	0.4324	0.844729
Vent_Left_Eigen2_Mean	Depressed subcluster (Neuroticism)	vent	-0.01446	0.03344	0.6654	0.93023
Vent_Left_Eigen1_PC6	Depressed subcluster (Neuroticism)	vent	0.03273	0.04466	0.4636	0.859337
Vent_Left_Eigen1_PC8	Depressed subcluster (Neuroticism)	vent	0.01659	0.0459	0.7178	0.945897
Vent_Left_Eigen1_PC9	Depressed subcluster (Neuroticism)	vent	-0.121	0.05583	0.03023	0.361299
Vent_Left_Eigen1_PC10	Depressed subcluster (Neuroticism)	vent	0.04768	0.05372	0.3748	0.819799
Vent_Left_Eigen2_PC1	Depressed subcluster (Neuroticism)	vent	0.009212	0.03202	0.7736	0.959522
Vent_Left_Eigen2_PC3	Depressed subcluster (Neuroticism)	vent	0.09604	0.03984	0.01592	0.279909
Vent_Left_Eigen2_PC4	Depressed subcluster (Neuroticism)	vent	0.01338	0.03469	0.6997	0.941216
Vent_Right_RD_Mean	Depressed subcluster (Neuroticism)	vent	-6.257e-06	0.03269	0.9998	0.9999
Vent_Left_Eigen2_PC6	Depressed subcluster (Neuroticism)	vent	0.01934	0.04446	0.6636	0.930121
Vent_Left_Eigen2_PC7	Depressed subcluster (Neuroticism)	vent	0.0329	0.0393	0.4025	0.832917
Vent_Left_Eigen2_PC8	Depressed subcluster (Neuroticism)	vent	0.09957	0.03258	0.002244	0.0972623
Vent_Left_Eigen2_PC9	Depressed subcluster (Neuroticism)	vent	-0.02391	0.0424	0.5729	0.904377
Vent_Left_Eigen2_PC10	Depressed subcluster (Neuroticism)	vent	0.008738	0.04012	0.8276	0.969625
Vent_Right_RD_PC1	Depressed subcluster (Neuroticism)	vent	0.006764	0.03114	0.828	0.969625
Vent_Right_RD_PC2	Depressed subcluster (Neuroticism)	vent	0.0231	0.03816	0.545	0.895003
Vent_Right_RD_PC3	Depressed subcluster (Neuroticism)	vent	-0.006734	0.03454	0.8454	0.975546
Vent_Right_RD_PC4	Depressed subcluster (Neuroticism)	vent	0.00268	0.04758	0.9551	0.991933
Vent_Right_RD_PC5	Depressed subcluster (Neuroticism)	vent	-0.08197	0.03736	0.02824	0.349095
Vent_Right_mTBM1_Mean	Depressed subcluster (Neuroticism)	vent	-0.009772	0.03743	0.794	0.964441
Vent_Right_RD_PC6	Depressed subcluster (Neuroticism)	vent	0.01027	0.03863	0.7904	0.96345
Vent_Right_RD_PC7	Depressed subcluster (Neuroticism)	vent	-0.04154	0.03596	0.2479	0.735515
Vent_Right_RD_PC8	Depressed subcluster (Neuroticism)	vent	-0.007045	0.0449	0.8753	0.980065
Vent_Right_RD_PC9	Depressed subcluster (Neuroticism)	vent	-0.01357	0.04113	0.7415	0.952182
Vent_Right_RD_PC10	Depressed subcluster (Neuroticism)	vent	0.07154	0.04404	0.1043	0.563336
Vent_Right_mTBM1_PC2	Depressed subcluster (Neuroticism)	vent	0.003508	0.03357	0.9168	0.985887
Vent_Right_mTBM1_PC3	Depressed subcluster (Neuroticism)	vent	0.02733	0.04365	0.5313	0.886721
Vent_Right_mTBM1_PC4	Depressed subcluster (Neuroticism)	vent	-0.03042	0.03724	0.4139	0.83944
Accu_Left_RD_Mean	Depressive symptoms	accu	-0.1862	0.07625	0.0146	0.268315
Accu_Right_mTBM3_Mean	Depressive symptoms	accu	-0.1322	0.08493	0.1196	0.58405
Accu_Right_mTBM3_PC1	Depressive symptoms	accu	-0.1317	0.08952	0.1412	0.61476
Accu_Right_Dete_Mean	Depressive symptoms	accu	-0.1338	0.08549	0.1177	0.582613
Accu_Right_Dete_PC1	Depressive symptoms	accu	-0.141	0.08924	0.1141	0.579278
Accu_Right_Eigen1_Mean	Depressive symptoms	accu	-0.1132	0.07636	0.1383	0.611609
Accu_Right_Eigen1_PC3	Depressive symptoms	accu	-0.08013	0.07303	0.2725	0.757589
Accu_Right_Eigen2_Mean	Depressive symptoms	accu	-0.1194	0.07502	0.1115	0.575467
Accu_Right_Eigen2_PC3	Depressive symptoms	accu	0.006439	0.07735	0.9337	0.988804
Accu_Left_RD_PC1	Depressive symptoms	accu	-0.05345	0.09479	0.5729	0.904377
Accu_Left_RD_PC2	Depressive symptoms	accu	-0.253	0.09299	0.006506	0.174401
Accu_Left_RD_PC4	Depressive symptoms	accu	0.1024	0.09188	0.2651	0.750707
Accu_Left_mTBM1_Mean	Depressive symptoms	accu	-0.242	0.08994	0.007122	0.184617
Accu_Left_mTBM3_Mean	Depressive symptoms	accu	-0.2358	0.08829	0.007562	0.190405
Accu_Left_Dete_Mean	Depressive symptoms	accu	-0.2353	0.08801	0.007496	0.189619
Accu_Left_Eigen1_Mean	Depressive symptoms	accu	-0.1809	0.07541	0.01647	0.283011
Accu_Left_Eigen1_PC2	Depressive symptoms	accu	0.05085	0.0996	0.6097	0.915229
Accu_Left_Eigen2_Mean	Depressive symptoms	accu	-0.1848	0.07525	0.01406	0.262199
Accu_Left_Eigen2_PC2	Depressive symptoms	accu	-0.145	0.08395	0.08422	0.520252
Accu_Right_RD_Mean	Depressive symptoms	accu	-0.1218	0.07687	0.113	0.577732
Accu_Right_RD_PC1	Depressive symptoms	accu	-0.1502	0.06847	0.02828	0.349095
Accu_Right_RD_PC4	Depressive symptoms	accu	-0.1177	0.0698	0.09185	0.541589
Accu_Right_mTBM1_Mean	Depressive symptoms	accu	-0.1371	0.08787	0.1186	0.58293
Accu_Right_RD_PC8	Depressive symptoms	accu	-0.04192	0.08512	0.6224	0.918688
Accu_Right_mTBM1_PC1	Depressive symptoms	accu	0.1489	0.09426	0.1142	0.579278
Amyg_Left_RD_Mean	Depressive symptoms	amyg	-0.05009	0.0932	0.591	0.910618
Amyg_Right_Dete_PC4	Depressive symptoms	amyg	0.1459	0.1292	0.2587	0.747238
Amyg_Right_Eigen1_Mean	Depressive symptoms	amyg	0.008262	0.1056	0.9376	0.989986
Amyg_Right_Eigen2_Mean	Depressive symptoms	amyg	0.02079	0.1079	0.8472	0.975781
Amyg_Left_RD_PC3	Depressive symptoms	amyg	0.08634	0.08843	0.3289	0.789124
Amyg_Left_Eigen1_Mean	Depressive symptoms	amyg	-0.02105	0.1007	0.8344	0.972337
Amyg_Left_Eigen2_Mean	Depressive symptoms	amyg	-0.02153	0.1013	0.8317	0.971279
Amyg_Right_RD_Mean	Depressive symptoms	amyg	-0.0842	0.09942	0.397	0.830849
Amyg_Left_Eigen2_PC7	Depressive symptoms	amyg	-0.08878	0.1114	0.4256	0.842905
Amyg_Right_RD_PC3	Depressive symptoms	amyg	-0.1056	0.09576	0.2701	0.755208
Caud_Left_RD_Mean	Depressive symptoms	caud	-0.04803	0.0624	0.4415	0.849281
Caud_Right_mTBM2_Mean	Depressive symptoms	caud	0.09722	0.07364	0.1868	0.677399
Caud_Right_Eigen1_Mean	Depressive symptoms	caud	-0.1317	0.0601	0.02838	0.349095
Caud_Right_Eigen2_Mean	Depressive symptoms	caud	-0.1103	0.06046	0.068	0.486599
Caud_Left_RD_PC1	Depressive symptoms	caud	-0.1453	0.1028	0.1577	0.642001
Caud_Left_RD_PC3	Depressive symptoms	caud	0.01337	0.082	0.8705	0.980065
Caud_Left_RD_PC4	Depressive symptoms	caud	0.04227	0.06892	0.5396	0.892199
Caud_Left_RD_PC5	Depressive symptoms	caud	0.06043	0.05795	0.297	0.768729
Caud_Left_mTBM1_Mean	Depressive symptoms	caud	-0.1622	0.08273	0.04988	0.435556
Caud_Left_mTBM1_PC2	Depressive symptoms	caud	0.07581	0.1182	0.5214	0.88168
Caud_Left_mTBM2_Mean	Depressive symptoms	caud	0.1075	0.07363	0.1445	0.621518
Caud_Left_mTBM2_PC2	Depressive symptoms	caud	0.035	0.09392	0.7094	0.94298
Caud_Left_mTBM3_Mean	Depressive symptoms	caud	-0.2088	0.0894	0.01952	0.296938
Caud_Left_mTBM3_PC2	Depressive symptoms	caud	-0.07263	0.1145	0.5259	0.884313
Caud_Left_Dete_Mean	Depressive symptoms	caud	-0.1857	0.08578	0.03041	0.361299
Caud_Left_mTBM3_PC7	Depressive symptoms	caud	-0.09011	0.07138	0.2068	0.699728
Caud_Left_Dete_PC2	Depressive symptoms	caud	0.07556	0.1147	0.5099	0.877555
Caud_Left_Eigen1_Mean	Depressive symptoms	caud	-0.1565	0.06681	0.01915	0.294809
Caud_Left_Dete_PC7	Depressive symptoms	caud	-0.1097	0.07618	0.1497	0.630499
Caud_Left_Eigen2_Mean	Depressive symptoms	caud	-0.1293	0.06599	0.05016	0.436339
Caud_Right_RD_Mean	Depressive symptoms	caud	-0.04197	0.05762	0.4664	0.860681
Caud_Right_RD_PC4	Depressive symptoms	caud	-0.01612	0.06385	0.8007	0.965294
Caud_Right_RD_PC6	Depressive symptoms	caud	0.06695	0.07162	0.3499	0.803778
Caud_Right_RD_PC8	Depressive symptoms	caud	-0.1724	0.08984	0.055	0.450762
Hipp_Left_RD_Mean	Depressive symptoms	hipp	-0.07366	0.06215	0.2359	0.725335
Hipp_Right_mTBM2_Mean	Depressive symptoms	hipp	-0.1008	0.06516	0.1217	0.587071
Hipp_Right_mTBM1_PC6	Depressive symptoms	hipp	0.2533	0.1154	0.02822	0.349095
Hipp_Right_mTBM1_PC7	Depressive symptoms	hipp	-0.01714	0.09013	0.8492	0.976521
Hipp_Right_mTBM1_PC8	Depressive symptoms	hipp	0.1115	0.1357	0.4113	0.838186
Hipp_Right_mTBM2_PC1	Depressive symptoms	hipp	0.07066	0.07317	0.3342	0.792949
Hipp_Right_mTBM2_PC5	Depressive symptoms	hipp	-0.08452	0.1791	0.637	0.923521
Hipp_Right_mTBM3_Mean	Depressive symptoms	hipp	0.0409	0.09175	0.6558	0.929601
Hipp_Right_mTBM2_PC9	Depressive symptoms	hipp	0.01599	0.09468	0.8659	0.979294
Hipp_Right_mTBM3_PC1	Depressive symptoms	hipp	0.05688	0.06923	0.4113	0.838186
Hipp_Right_mTBM3_PC2	Depressive symptoms	hipp	0.07275	0.07481	0.3308	0.790111
Hipp_Right_mTBM3_PC3	Depressive symptoms	hipp	0.005055	0.1024	0.9606	0.992808
Hipp_Right_mTBM3_PC4	Depressive symptoms	hipp	-0.1078	0.08463	0.2026	0.695177
Hipp_Right_mTBM3_PC5	Depressive symptoms	hipp	-0.1912	0.1055	0.06993	0.491518
Hipp_Right_Dete_Mean	Depressive symptoms	hipp	0.009725	0.0913	0.9152	0.985795
Hipp_Right_mTBM3_PC6	Depressive symptoms	hipp	-0.1899	0.1199	0.1133	0.578587
Hipp_Right_mTBM3_PC7	Depressive symptoms	hipp	-0.02921	0.1137	0.7973	0.964903
Hipp_Right_mTBM3_PC10	Depressive symptoms	hipp	-0.03695	0.1069	0.7295	0.949123
Hipp_Right_Dete_PC1	Depressive symptoms	hipp	0.06169	0.06598	0.3498	0.80376
Hipp_Right_Dete_PC2	Depressive symptoms	hipp	-0.06514	0.07865	0.4076	0.836418
Hipp_Right_Dete_PC3	Depressive symptoms	hipp	0.03735	0.1099	0.734	0.949953
Hipp_Right_Dete_PC4	Depressive symptoms	hipp	0.112	0.08168	0.1704	0.660523
Hipp_Right_Dete_PC5	Depressive symptoms	hipp	0.1937	0.09816	0.0485	0.430632
Hipp_Right_Eigen1_Mean	Depressive symptoms	hipp	0.0004515	0.08899	0.996	0.999365
Hipp_Right_Dete_PC6	Depressive symptoms	hipp	0.1991	0.1179	0.09125	0.539441
Hipp_Right_Dete_PC7	Depressive symptoms	hipp	-0.06784	0.09207	0.4612	0.858822
Hipp_Right_Dete_PC8	Depressive symptoms	hipp	-0.1383	0.1204	0.2507	0.738665
Hipp_Right_Eigen1_PC1	Depressive symptoms	hipp	-0.09672	0.06699	0.1488	0.628684
Hipp_Right_Eigen1_PC2	Depressive symptoms	hipp	0.03101	0.08465	0.7141	0.944831
Hipp_Right_Eigen1_PC3	Depressive symptoms	hipp	0.07328	0.07001	0.2952	0.767582
Hipp_Right_Eigen1_PC4	Depressive symptoms	hipp	-0.1079	0.08421	0.1999	0.691083
Hipp_Right_Eigen1_PC5	Depressive symptoms	hipp	0.00847	0.1183	0.9429	0.99047
Hipp_Right_Eigen2_Mean	Depressive symptoms	hipp	-0.04508	0.08373	0.5903	0.910285
Hipp_Right_Eigen1_PC6	Depressive symptoms	hipp	-0.04341	0.08352	0.6032	0.91345
Hipp_Right_Eigen1_PC7	Depressive symptoms	hipp	0.1822	0.1676	0.277	0.760126
Hipp_Right_Eigen1_PC8	Depressive symptoms	hipp	-0.138	0.09162	0.1321	0.601597
Hipp_Right_Eigen1_PC9	Depressive symptoms	hipp	-0.04411	0.1426	0.7571	0.957044
Hipp_Right_Eigen1_PC10	Depressive symptoms	hipp	0.0889	0.1467	0.5444	0.894617
Hipp_Right_Eigen2_PC1	Depressive symptoms	hipp	0.08869	0.06572	0.1772	0.667863
Hipp_Right_Eigen2_PC2	Depressive symptoms	hipp	-0.06976	0.07056	0.3228	0.785051
Hipp_Right_Eigen2_PC3	Depressive symptoms	hipp	-0.0047	0.1038	0.9639	0.99347
Hipp_Right_Eigen2_PC4	Depressive symptoms	hipp	0.0776	0.1038	0.4547	0.856233
Hipp_Right_Eigen2_PC5	Depressive symptoms	hipp	0.2452	0.1383	0.07618	0.503169
Hipp_Left_RD_PC1	Depressive symptoms	hipp	-0.06607	0.06131	0.2812	0.76136
Hipp_Right_Eigen2_PC6	Depressive symptoms	hipp	-0.02599	0.08541	0.7609	0.957044
Hipp_Right_Eigen2_PC7	Depressive symptoms	hipp	0.09095	0.1983	0.6464	0.927358
Hipp_Right_Eigen2_PC8	Depressive symptoms	hipp	-0.09428	0.1367	0.4904	0.869516
Hipp_Right_Eigen2_PC9	Depressive symptoms	hipp	0.1025	0.07005	0.1432	0.619568
Hipp_Right_Eigen2_PC10	Depressive symptoms	hipp	0.01991	0.08089	0.8055	0.96626
Hipp_Left_RD_PC2	Depressive symptoms	hipp	-0.1446	0.1196	0.2265	0.717161
Hipp_Left_RD_PC3	Depressive symptoms	hipp	-0.1327	0.07287	0.06855	0.488114
Hipp_Left_RD_PC4	Depressive symptoms	hipp	0.02741	0.07348	0.7092	0.94298
Hipp_Left_RD_PC5	Depressive symptoms	hipp	0.009068	0.06767	0.8934	0.981872
Hipp_Left_mTBM1_Mean	Depressive symptoms	hipp	-0.05299	0.06717	0.4302	0.843571
Hipp_Left_RD_PC6	Depressive symptoms	hipp	-0.1118	0.07023	0.1115	0.575467
Hipp_Left_RD_PC7	Depressive symptoms	hipp	0.05518	0.07141	0.4397	0.848342
Hipp_Left_RD_PC8	Depressive symptoms	hipp	0.1638	0.08115	0.04356	0.414735
Hipp_Left_RD_PC9	Depressive symptoms	hipp	-0.01978	0.06883	0.7739	0.959522
Hipp_Left_RD_PC10	Depressive symptoms	hipp	0.08892	0.07395	0.2292	0.72082
Hipp_Left_mTBM1_PC1	Depressive symptoms	hipp	6.848e-05	0.07365	0.9993	0.9999
Hipp_Left_mTBM1_PC2	Depressive symptoms	hipp	0.009243	0.1327	0.9445	0.990534
Hipp_Left_mTBM1_PC3	Depressive symptoms	hipp	0.1978	0.085	0.01998	0.299597
Hipp_Left_mTBM1_PC4	Depressive symptoms	hipp	0.07513	0.08711	0.3885	0.82826
Hipp_Left_mTBM1_PC5	Depressive symptoms	hipp	0.14	0.08524	0.1006	0.557879
Hipp_Left_mTBM2_Mean	Depressive symptoms	hipp	-0.05382	0.06845	0.4317	0.844213
Hipp_Left_mTBM1_PC6	Depressive symptoms	hipp	0.1424	0.1002	0.1553	0.639704
Hipp_Left_mTBM1_PC8	Depressive symptoms	hipp	-0.1943	0.08477	0.0219	0.312775
Hipp_Left_mTBM2_PC1	Depressive symptoms	hipp	-0.001866	0.0762	0.9805	0.996165
Hipp_Left_mTBM2_PC2	Depressive symptoms	hipp	0.2812	0.1791	0.1163	0.5808
Hipp_Left_mTBM2_PC3	Depressive symptoms	hipp	0.3089	0.428	0.4705	0.86331
Hipp_Left_mTBM2_PC4	Depressive symptoms	hipp	0.161	0.09514	0.09061	0.537918
Hipp_Left_mTBM2_PC5	Depressive symptoms	hipp	0.04711	0.1199	0.6945	0.939954
Hipp_Left_mTBM3_Mean	Depressive symptoms	hipp	-0.03328	0.07414	0.6535	0.929128
Hipp_Left_mTBM3_PC1	Depressive symptoms	hipp	0.003953	0.07578	0.9584	0.992808
Hipp_Left_mTBM3_PC2	Depressive symptoms	hipp	-0.01645	0.1211	0.892	0.981872
Hipp_Left_mTBM3_PC3	Depressive symptoms	hipp	0.08541	0.07731	0.2692	0.754386
Hipp_Left_mTBM3_PC4	Depressive symptoms	hipp	-0.1715	0.0776	0.02714	0.343419
Hipp_Left_mTBM3_PC5	Depressive symptoms	hipp	-0.1356	0.1073	0.2063	0.698789
Hipp_Left_Dete_Mean	Depressive symptoms	hipp	-0.04553	0.07063	0.5192	0.881033
Hipp_Left_mTBM3_PC6	Depressive symptoms	hipp	-0.02685	0.0937	0.7745	0.959522
Hipp_Left_mTBM3_PC7	Depressive symptoms	hipp	0.1107	0.1146	0.3343	0.792949
Hipp_Left_Dete_PC1	Depressive symptoms	hipp	0.001138	0.07463	0.9878	0.998197
Hipp_Left_Dete_PC2	Depressive symptoms	hipp	-0.003746	0.1273	0.9765	0.994392
Hipp_Left_Dete_PC3	Depressive symptoms	hipp	-0.1465	0.08185	0.07346	0.497529
Hipp_Left_Dete_PC4	Depressive symptoms	hipp	0.1261	0.07969	0.1135	0.57876
Hipp_Left_Dete_PC5	Depressive symptoms	hipp	-0.1492	0.09508	0.1167	0.581132
Hipp_Left_Eigen1_Mean	Depressive symptoms	hipp	-0.05581	0.0674	0.4076	0.836418
Hipp_Left_Dete_PC6	Depressive symptoms	hipp	-0.07734	0.09288	0.405	0.834128
Hipp_Left_Dete_PC7	Depressive symptoms	hipp	-0.08731	0.1211	0.471	0.863682
Hipp_Left_Dete_PC8	Depressive symptoms	hipp	0.2493	0.09931	0.01207	0.24426
Hipp_Left_Eigen1_PC1	Depressive symptoms	hipp	-0.0127	0.07723	0.8694	0.980065
Hipp_Left_Eigen1_PC2	Depressive symptoms	hipp	-0.228	0.1185	0.0544	0.450762
Hipp_Left_Eigen1_PC3	Depressive symptoms	hipp	0.07704	0.09039	0.3941	0.830135
Hipp_Left_Eigen1_PC4	Depressive symptoms	hipp	-0.1519	0.09598	0.1136	0.578931
Hipp_Left_Eigen1_PC5	Depressive symptoms	hipp	-0.1739	0.1184	0.142	0.616702
Hipp_Left_Eigen2_Mean	Depressive symptoms	hipp	-0.07702	0.06454	0.2327	0.72264
Hipp_Left_Eigen1_PC6	Depressive symptoms	hipp	0.112	0.09483	0.2378	0.726458
Hipp_Left_Eigen1_PC8	Depressive symptoms	hipp	0.005344	0.07659	0.9444	0.990534
Hipp_Left_Eigen1_PC9	Depressive symptoms	hipp	0.001559	0.09517	0.9869	0.99807
Hipp_Left_Eigen1_PC10	Depressive symptoms	hipp	-0.1606	0.09792	0.101	0.55832
Hipp_Left_Eigen2_PC1	Depressive symptoms	hipp	0.0229	0.07118	0.7477	0.953923
Hipp_Left_Eigen2_PC2	Depressive symptoms	hipp	-0.1882	0.0746	0.01165	0.240794
Hipp_Left_Eigen2_PC3	Depressive symptoms	hipp	-0.1536	0.1864	0.41	0.837496
Hipp_Left_Eigen2_PC4	Depressive symptoms	hipp	0.007402	0.09096	0.9351	0.989084
Hipp_Left_Eigen2_PC5	Depressive symptoms	hipp	-0.1481	0.099	0.1347	0.606307
Hipp_Right_RD_Mean	Depressive symptoms	hipp	-0.09658	0.06645	0.1461	0.623933
Hipp_Left_Eigen2_PC6	Depressive symptoms	hipp	-0.06367	0.08721	0.4653	0.859938
Hipp_Left_Eigen2_PC7	Depressive symptoms	hipp	-0.1656	0.08332	0.0469	0.424292
Hipp_Left_Eigen2_PC8	Depressive symptoms	hipp	0.1006	0.09306	0.2795	0.760701
Hipp_Left_Eigen2_PC10	Depressive symptoms	hipp	-0.05585	0.08334	0.5027	0.875992
Hipp_Right_RD_PC1	Depressive symptoms	hipp	0.08922	0.0607	0.1416	0.615732
Hipp_Right_RD_PC2	Depressive symptoms	hipp	0.07989	0.07871	0.3101	0.776542
Hipp_Right_RD_PC3	Depressive symptoms	hipp	-0.006199	0.1195	0.9586	0.992808
Hipp_Right_RD_PC4	Depressive symptoms	hipp	0.03263	0.0763	0.6689	0.931573
Hipp_Right_RD_PC5	Depressive symptoms	hipp	0.04082	0.06352	0.5204	0.881188
Hipp_Right_mTBM1_Mean	Depressive symptoms	hipp	-0.02578	0.08552	0.7631	0.957044
Hipp_Right_RD_PC6	Depressive symptoms	hipp	-0.01058	0.08222	0.8977	0.982988
Hipp_Right_RD_PC7	Depressive symptoms	hipp	0.02684	0.07278	0.7123	0.944098
Hipp_Right_RD_PC8	Depressive symptoms	hipp	0.01937	0.07179	0.7873	0.962369
Hipp_Right_RD_PC9	Depressive symptoms	hipp	-0.06891	0.07953	0.3862	0.827083
Hipp_Right_RD_PC10	Depressive symptoms	hipp	0.1048	0.08107	0.1961	0.686252
Hipp_Right_mTBM1_PC1	Depressive symptoms	hipp	-0.06751	0.06518	0.3003	0.770154
Hipp_Right_mTBM1_PC2	Depressive symptoms	hipp	0.06289	0.07743	0.4167	0.83944
Hipp_Right_mTBM1_PC3	Depressive symptoms	hipp	0.07323	0.1156	0.5263	0.884383
Hipp_Right_mTBM1_PC4	Depressive symptoms	hipp	-0.1385	0.07649	0.0701	0.491518
Hipp_Right_mTBM1_PC5	Depressive symptoms	hipp	0.1213	0.1135	0.2853	0.7625
Pall_Left_RD_Mean	Depressive symptoms	pall	0.09431	0.07527	0.2102	0.701629
Pall_Right_mTBM3_Mean	Depressive symptoms	pall	0.006417	0.07711	0.9337	0.988804
Pall_Right_Dete_Mean	Depressive symptoms	pall	0.003377	0.07834	0.9656	0.99347
Pall_Right_Eigen1_Mean	Depressive symptoms	pall	0.04828	0.0699	0.4898	0.869425
Pall_Right_Eigen2_Mean	Depressive symptoms	pall	0.05379	0.06817	0.4301	0.843571
Pall_Left_RD_PC2	Depressive symptoms	pall	-0.1507	0.07493	0.04427	0.416952
Pall_Left_mTBM1_Mean	Depressive symptoms	pall	0.06623	0.08631	0.4429	0.850124
Pall_Left_RD_PC6	Depressive symptoms	pall	-0.1183	0.08588	0.1685	0.657841
Pall_Left_mTBM3_Mean	Depressive symptoms	pall	0.07155	0.08649	0.4081	0.836557
Pall_Left_Dete_Mean	Depressive symptoms	pall	0.06953	0.0859	0.4183	0.839781
Pall_Left_Eigen1_Mean	Depressive symptoms	pall	0.104	0.0714	0.1451	0.622102
Pall_Left_Eigen2_Mean	Depressive symptoms	pall	0.1097	0.07302	0.133	0.602389
Pall_Left_Eigen2_PC5	Depressive symptoms	pall	-0.2173	0.08183	0.00793	0.194609
Pall_Right_RD_Mean	Depressive symptoms	pall	0.04979	0.07434	0.503	0.876164
Pall_Right_mTBM1_Mean	Depressive symptoms	pall	-0.0001503	0.08053	0.9985	0.9999
Puta_Left_RD_Mean	Depressive symptoms	puta	0.007825	0.07002	0.911	0.984774
Puta_Right_mTBM3_Mean	Depressive symptoms	puta	-0.04316	0.0687	0.5298	0.88583
Puta_Right_mTBM3_PC1	Depressive symptoms	puta	-0.008214	0.1	0.9345	0.98899
Puta_Right_Dete_Mean	Depressive symptoms	puta	-0.04422	0.06892	0.5211	0.88168
Puta_Right_Dete_PC1	Depressive symptoms	puta	-0.004861	0.1019	0.9619	0.993033
Puta_Right_Eigen1_Mean	Depressive symptoms	puta	-0.04092	0.06529	0.5308	0.886226
Puta_Right_Eigen2_Mean	Depressive symptoms	puta	-0.03708	0.06446	0.5651	0.902006
Puta_Left_RD_PC1	Depressive symptoms	puta	0.1696	0.1118	0.1292	0.597223
Puta_Left_RD_PC3	Depressive symptoms	puta	-0.002716	0.08524	0.9746	0.993982
Puta_Left_RD_PC4	Depressive symptoms	puta	-0.01501	0.08162	0.8541	0.978425
Puta_Left_RD_PC5	Depressive symptoms	puta	-0.05409	0.06891	0.4325	0.844741
Puta_Left_mTBM1_Mean	Depressive symptoms	puta	-0.007588	0.07419	0.9185	0.986179
Puta_Left_RD_PC9	Depressive symptoms	puta	-0.02701	0.07144	0.7054	0.942076
Puta_Left_mTBM2_Mean	Depressive symptoms	puta	0.1082	0.1048	0.3018	0.77105
Puta_Left_mTBM3_Mean	Depressive symptoms	puta	-0.0166	0.07243	0.8188	0.968602
Puta_Left_mTBM3_PC1	Depressive symptoms	puta	-0.1715	0.121	0.1563	0.639848
Puta_Left_Dete_Mean	Depressive symptoms	puta	-0.01206	0.0732	0.8691	0.979825
Puta_Left_mTBM3_PC7	Depressive symptoms	puta	-0.02124	0.07546	0.7784	0.960745
Puta_Left_mTBM3_PC9	Depressive symptoms	puta	0.04246	0.09318	0.6486	0.927822
Puta_Left_Dete_PC1	Depressive symptoms	puta	-0.1677	0.1215	0.1674	0.657118
Puta_Left_Eigen1_Mean	Depressive symptoms	puta	-0.005892	0.06804	0.931	0.988371
Puta_Left_Eigen2_Mean	Depressive symptoms	puta	0.0002595	0.06785	0.9969	0.999365
Puta_Right_RD_Mean	Depressive symptoms	puta	-0.03411	0.06551	0.6025	0.913263
Puta_Left_Eigen2_PC7	Depressive symptoms	puta	0.05621	0.08461	0.5065	0.876477
Puta_Right_RD_PC1	Depressive symptoms	puta	0.02468	0.09587	0.7968	0.964903
Puta_Right_RD_PC4	Depressive symptoms	puta	-0.03215	0.07175	0.6542	0.929498
Puta_Right_mTBM1_Mean	Depressive symptoms	puta	-0.04507	0.06941	0.5161	0.880326
Puta_Right_RD_PC7	Depressive symptoms	puta	-0.03911	0.07523	0.6031	0.91345
Puta_Right_mTBM1_PC1	Depressive symptoms	puta	-0.001989	0.104	0.9847	0.997465
Thal_Left_RD_Mean	Depressive symptoms	thal	-0.09713	0.06097	0.1111	0.575467
Thal_Right_mTBM2_PC1	Depressive symptoms	thal	-0.02431	0.09333	0.7945	0.964441
Thal_Right_mTBM3_Mean	Depressive symptoms	thal	-0.1202	0.08326	0.1487	0.628684
Thal_Right_Dete_Mean	Depressive symptoms	thal	-0.1286	0.0817	0.1156	0.580465
Thal_Right_Eigen1_Mean	Depressive symptoms	thal	-0.09541	0.06869	0.1648	0.653648
Thal_Right_Eigen1_PC1	Depressive symptoms	thal	0.03022	0.09138	0.7408	0.952182
Thal_Right_Eigen2_Mean	Depressive symptoms	thal	-0.07896	0.07596	0.2986	0.769077
Thal_Left_RD_PC3	Depressive symptoms	thal	-0.06397	0.07244	0.3772	0.821336
Thal_Left_mTBM1_Mean	Depressive symptoms	thal	-0.05891	0.07358	0.4234	0.842365
Thal_Left_mTBM1_PC6	Depressive symptoms	thal	0.1114	0.08206	0.1745	0.665606
Thal_Left_mTBM3_Mean	Depressive symptoms	thal	-0.0628	0.07759	0.4183	0.839781
Thal_Left_Dete_Mean	Depressive symptoms	thal	-0.06061	0.075	0.419	0.840605
Thal_Left_Eigen1_Mean	Depressive symptoms	thal	-0.06318	0.06231	0.3106	0.77679
Thal_Left_Eigen2_Mean	Depressive symptoms	thal	-0.07702	0.06472	0.2341	0.723586
Thal_Right_RD_Mean	Depressive symptoms	thal	-0.09295	0.06458	0.15	0.630847
Thal_Right_RD_PC3	Depressive symptoms	thal	0.01896	0.07998	0.8126	0.967127
Thal_Right_mTBM1_Mean	Depressive symptoms	thal	-0.1367	0.08073	0.09051	0.537918
Vent_Left_RD_Mean	Depressive symptoms	vent	0.04432	0.06487	0.4945	0.87217
Vent_Right_mTBM2_Mean	Depressive symptoms	vent	0.1116	0.05402	0.0388	0.396046
Vent_Right_mTBM1_PC6	Depressive symptoms	vent	-0.02288	0.06287	0.7159	0.94555
Vent_Right_mTBM1_PC7	Depressive symptoms	vent	-0.01267	0.07164	0.8596	0.978594
Vent_Right_mTBM1_PC8	Depressive symptoms	vent	0.1288	0.09983	0.197	0.687468
Vent_Right_mTBM1_PC9	Depressive symptoms	vent	-0.01042	0.08781	0.9056	0.984622
Vent_Right_mTBM1_PC10	Depressive symptoms	vent	0.0454	0.07342	0.5363	0.889779
Vent_Right_mTBM2_PC1	Depressive symptoms	vent	0.1064	0.05435	0.05031	0.436555
Vent_Right_mTBM2_PC3	Depressive symptoms	vent	0.02112	0.07418	0.7759	0.959835
Vent_Right_mTBM2_PC4	Depressive symptoms	vent	-0.09946	0.05654	0.07854	0.509108
Vent_Right_mTBM3_Mean	Depressive symptoms	vent	0.0258	0.06739	0.7019	0.942076
Vent_Right_mTBM2_PC10	Depressive symptoms	vent	-0.04946	0.07644	0.5176	0.880807
Vent_Right_mTBM3_PC2	Depressive symptoms	vent	0.06546	0.05904	0.2675	0.752611
Vent_Right_mTBM3_PC3	Depressive symptoms	vent	0.0566	0.0673	0.4004	0.832917
Vent_Right_mTBM3_PC4	Depressive symptoms	vent	0.05243	0.0693	0.4493	0.852882
Vent_Right_Dete_Mean	Depressive symptoms	vent	0.04352	0.06609	0.5103	0.877555
Vent_Right_mTBM3_PC6	Depressive symptoms	vent	0.006918	0.05734	0.904	0.984575
Vent_Right_mTBM3_PC7	Depressive symptoms	vent	-0.03167	0.08299	0.7027	0.942076
Vent_Right_mTBM3_PC8	Depressive symptoms	vent	0.1488	0.1242	0.2308	0.721487
Vent_Right_mTBM3_PC9	Depressive symptoms	vent	0.03375	0.07684	0.6605	0.929702
Vent_Right_mTBM3_PC10	Depressive symptoms	vent	-0.04967	0.07495	0.5075	0.876633
Vent_Right_Dete_PC2	Depressive symptoms	vent	0.07341	0.05831	0.2081	0.700459
Vent_Right_Dete_PC3	Depressive symptoms	vent	-0.06308	0.06898	0.3604	0.81228
Vent_Right_Dete_PC5	Depressive symptoms	vent	-0.05796	0.06157	0.3465	0.80125
Vent_Right_Eigen1_Mean	Depressive symptoms	vent	0.04231	0.06553	0.5185	0.881033
Vent_Right_Dete_PC6	Depressive symptoms	vent	0.003005	0.06087	0.9606	0.992808
Vent_Right_Dete_PC7	Depressive symptoms	vent	-0.02701	0.07934	0.7336	0.949953
Vent_Right_Dete_PC9	Depressive symptoms	vent	-0.02311	0.08043	0.7739	0.959522
Vent_Right_Dete_PC10	Depressive symptoms	vent	-0.06859	0.0725	0.3441	0.799722
Vent_Right_Eigen1_PC2	Depressive symptoms	vent	0.06548	0.06192	0.2903	0.765117
Vent_Right_Eigen1_PC4	Depressive symptoms	vent	-0.08319	0.06629	0.2095	0.70077
Vent_Right_Eigen1_PC5	Depressive symptoms	vent	-0.01321	0.0644	0.8374	0.972983
Vent_Right_Eigen2_Mean	Depressive symptoms	vent	0.06167	0.06372	0.3331	0.792086
Vent_Right_Eigen1_PC7	Depressive symptoms	vent	-0.007081	0.06888	0.9181	0.986179
Vent_Right_Eigen1_PC9	Depressive symptoms	vent	-0.06184	0.06919	0.3714	0.818423
Vent_Right_Eigen2_PC2	Depressive symptoms	vent	-0.07319	0.05896	0.2145	0.705616
Vent_Right_Eigen2_PC3	Depressive symptoms	vent	-0.08274	0.06349	0.1925	0.681701
Vent_Right_Eigen2_PC4	Depressive symptoms	vent	0.006347	0.07444	0.932	0.988371
Vent_Right_Eigen2_PC5	Depressive symptoms	vent	0.001841	0.08929	0.9836	0.996975
Vent_Left_RD_PC1	Depressive symptoms	vent	0.04613	0.06322	0.4655	0.859938
Vent_Right_Eigen2_PC6	Depressive symptoms	vent	0.008097	0.06251	0.8969	0.982496
Vent_Right_Eigen2_PC7	Depressive symptoms	vent	-0.04736	0.06827	0.4878	0.868711
Vent_Right_Eigen2_PC9	Depressive symptoms	vent	0.02039	0.07286	0.7796	0.961481
Vent_Left_RD_PC2	Depressive symptoms	vent	0.05925	0.06693	0.376	0.82098
Vent_Left_RD_PC3	Depressive symptoms	vent	-0.07571	0.05523	0.1704	0.660523
Vent_Left_RD_PC4	Depressive symptoms	vent	-0.04481	0.06836	0.5122	0.87771
Vent_Left_RD_PC5	Depressive symptoms	vent	-0.03089	0.06935	0.656	0.929601
Vent_Left_mTBM1_Mean	Depressive symptoms	vent	-0.003139	0.06519	0.9616	0.993033
Vent_Left_RD_PC6	Depressive symptoms	vent	-0.02943	0.05814	0.6127	0.916281
Vent_Left_RD_PC7	Depressive symptoms	vent	0.03779	0.06083	0.5345	0.889166
Vent_Left_RD_PC8	Depressive symptoms	vent	0.05896	0.06473	0.3624	0.814033
Vent_Left_RD_PC9	Depressive symptoms	vent	0.02195	0.06868	0.7493	0.95479
Vent_Left_RD_PC10	Depressive symptoms	vent	0.00824	0.07886	0.9168	0.985887
Vent_Left_mTBM1_PC1	Depressive symptoms	vent	0.04881	0.06399	0.4456	0.851051
Vent_Left_mTBM1_PC3	Depressive symptoms	vent	0.1141	0.06652	0.08627	0.524726
Vent_Left_mTBM1_PC4	Depressive symptoms	vent	-0.0669	0.05954	0.2612	0.748788
Vent_Left_mTBM2_Mean	Depressive symptoms	vent	0.06272	0.06198	0.3116	0.777003
Vent_Left_mTBM1_PC6	Depressive symptoms	vent	0.03418	0.05884	0.5613	0.901225
Vent_Left_mTBM1_PC7	Depressive symptoms	vent	-0.0756	0.06773	0.2644	0.750433
Vent_Left_mTBM1_PC8	Depressive symptoms	vent	-0.02167	0.07794	0.781	0.961481
Vent_Left_mTBM1_PC9	Depressive symptoms	vent	-0.01134	0.08213	0.8901	0.981872
Vent_Left_mTBM1_PC10	Depressive symptoms	vent	0.01449	0.06344	0.8194	0.968602
Vent_Left_mTBM2_PC1	Depressive symptoms	vent	0.05518	0.0629	0.3804	0.823263
Vent_Left_mTBM2_PC2	Depressive symptoms	vent	0.02658	0.06523	0.6837	0.936954
Vent_Left_mTBM2_PC4	Depressive symptoms	vent	-0.08012	0.05809	0.1678	0.657118
Vent_Left_mTBM3_Mean	Depressive symptoms	vent	-0.02223	0.06353	0.7264	0.948408
Vent_Left_mTBM2_PC7	Depressive symptoms	vent	-0.04788	0.08459	0.5714	0.904093
Vent_Left_mTBM3_PC2	Depressive symptoms	vent	0.0436	0.06063	0.4721	0.863988
Vent_Left_mTBM3_PC3	Depressive symptoms	vent	0.1076	0.06876	0.1178	0.582613
Vent_Left_mTBM3_PC4	Depressive symptoms	vent	-0.09805	0.06729	0.1451	0.622102
Vent_Left_mTBM3_PC5	Depressive symptoms	vent	-0.007839	0.08742	0.9286	0.987846
Vent_Left_Dete_Mean	Depressive symptoms	vent	-0.01133	0.06434	0.8602	0.978594
Vent_Left_mTBM3_PC6	Depressive symptoms	vent	-0.02373	0.06092	0.6969	0.940413
Vent_Left_mTBM3_PC7	Depressive symptoms	vent	0.0568	0.06318	0.3687	0.817852
Vent_Left_mTBM3_PC8	Depressive symptoms	vent	-0.03983	0.07467	0.5938	0.91096
Vent_Left_mTBM3_PC9	Depressive symptoms	vent	0.04398	0.0877	0.6161	0.917664
Vent_Left_mTBM3_PC10	Depressive symptoms	vent	0.1054	0.08351	0.2068	0.699728
Vent_Left_Dete_PC2	Depressive symptoms	vent	0.04098	0.06225	0.5104	0.877555
Vent_Left_Dete_PC3	Depressive symptoms	vent	0.1466	0.08322	0.07808	0.507258
Vent_Left_Dete_PC4	Depressive symptoms	vent	0.054	0.07545	0.4742	0.865179
Vent_Left_Dete_PC5	Depressive symptoms	vent	-0.07909	0.06761	0.2421	0.730071
Vent_Left_Eigen1_Mean	Depressive symptoms	vent	-0.005554	0.06383	0.9307	0.988371
Vent_Left_Dete_PC6	Depressive symptoms	vent	0.02981	0.05931	0.6153	0.917421
Vent_Left_Dete_PC7	Depressive symptoms	vent	0.07261	0.06706	0.279	0.760528
Vent_Left_Dete_PC8	Depressive symptoms	vent	-0.07366	0.07158	0.3035	0.772252
Vent_Left_Dete_PC9	Depressive symptoms	vent	0.01155	0.08491	0.8918	0.981872
Vent_Left_Eigen1_PC2	Depressive symptoms	vent	-0.02925	0.06251	0.6398	0.924444
Vent_Left_Eigen1_PC3	Depressive symptoms	vent	0.07363	0.0645	0.2537	0.742437
Vent_Left_Eigen1_PC5	Depressive symptoms	vent	0.08867	0.05544	0.1097	0.573832
Vent_Left_Eigen2_Mean	Depressive symptoms	vent	0.009375	0.06502	0.8853	0.981596
Vent_Left_Eigen1_PC6	Depressive symptoms	vent	-0.02393	0.06916	0.7294	0.949123
Vent_Left_Eigen1_PC8	Depressive symptoms	vent	-0.03383	0.09	0.707	0.942811
Vent_Left_Eigen1_PC9	Depressive symptoms	vent	-0.1169	0.09166	0.202	0.694759
Vent_Left_Eigen1_PC10	Depressive symptoms	vent	0.007455	0.08786	0.9324	0.988448
Vent_Left_Eigen2_PC1	Depressive symptoms	vent	-0.03951	0.0613	0.5192	0.881033
Vent_Left_Eigen2_PC3	Depressive symptoms	vent	0.03497	0.06225	0.5743	0.904674
Vent_Left_Eigen2_PC4	Depressive symptoms	vent	-0.08617	0.05444	0.1134	0.578589
Vent_Right_RD_Mean	Depressive symptoms	vent	0.09073	0.05573	0.1035	0.562537
Vent_Left_Eigen2_PC6	Depressive symptoms	vent	0.009288	0.0747	0.901	0.984037
Vent_Left_Eigen2_PC7	Depressive symptoms	vent	-0.05365	0.07452	0.4716	0.863964
Vent_Left_Eigen2_PC8	Depressive symptoms	vent	0.04077	0.05708	0.4751	0.865373
Vent_Left_Eigen2_PC9	Depressive symptoms	vent	-0.01368	0.06246	0.8266	0.969625
Vent_Left_Eigen2_PC10	Depressive symptoms	vent	0.009251	0.06538	0.8875	0.981872
Vent_Right_RD_PC1	Depressive symptoms	vent	0.0939	0.05523	0.08912	0.534656
Vent_Right_RD_PC2	Depressive symptoms	vent	0.02209	0.06709	0.7419	0.952182
Vent_Right_RD_PC3	Depressive symptoms	vent	0.01091	0.05729	0.849	0.976499
Vent_Right_RD_PC4	Depressive symptoms	vent	-0.03243	0.08072	0.6878	0.937628
Vent_Right_RD_PC5	Depressive symptoms	vent	0.01736	0.06242	0.7809	0.961481
Vent_Right_mTBM1_Mean	Depressive symptoms	vent	0.05947	0.06519	0.3616	0.81276
Vent_Right_RD_PC6	Depressive symptoms	vent	0.07939	0.06544	0.2251	0.716242
Vent_Right_RD_PC7	Depressive symptoms	vent	-0.0381	0.05991	0.5248	0.883916
Vent_Right_RD_PC8	Depressive symptoms	vent	0.009368	0.0777	0.904	0.984575
Vent_Right_RD_PC9	Depressive symptoms	vent	-0.01093	0.06202	0.8601	0.978594
Vent_Right_RD_PC10	Depressive symptoms	vent	-0.03349	0.0746	0.6534	0.929128
Vent_Right_mTBM1_PC2	Depressive symptoms	vent	0.0763	0.05888	0.195	0.68474
Vent_Right_mTBM1_PC3	Depressive symptoms	vent	0.04804	0.06925	0.4878	0.868711
Vent_Right_mTBM1_PC4	Depressive symptoms	vent	-0.0564	0.06247	0.3666	0.816534
Accu_Left_RD_Mean	Diastolic blood pressure	accu	-0.09782	0.04707	0.03768	0.391028
Accu_Right_mTBM3_Mean	Diastolic blood pressure	accu	-0.01115	0.05133	0.828	0.969625
Accu_Right_mTBM3_PC1	Diastolic blood pressure	accu	0.007846	0.05265	0.8815	0.981046
Accu_Right_Dete_Mean	Diastolic blood pressure	accu	-0.01562	0.05186	0.7633	0.957044
Accu_Right_Dete_PC1	Diastolic blood pressure	accu	0.003143	0.05293	0.9527	0.991213
Accu_Right_Eigen1_Mean	Diastolic blood pressure	accu	-0.02715	0.04791	0.5709	0.903895
Accu_Right_Eigen1_PC3	Diastolic blood pressure	accu	-0.07826	0.04556	0.08581	0.523817
Accu_Right_Eigen2_Mean	Diastolic blood pressure	accu	-0.03189	0.04773	0.5041	0.876237
Accu_Right_Eigen2_PC3	Diastolic blood pressure	accu	-0.09626	0.04797	0.04476	0.417504
Accu_Left_RD_PC1	Diastolic blood pressure	accu	-0.06529	0.0597	0.2741	0.757589
Accu_Left_RD_PC2	Diastolic blood pressure	accu	-0.09639	0.05239	0.06577	0.480821
Accu_Left_RD_PC4	Diastolic blood pressure	accu	0.0302	0.05842	0.6052	0.914016
Accu_Left_mTBM1_Mean	Diastolic blood pressure	accu	-0.08386	0.05493	0.1268	0.593755
Accu_Left_mTBM3_Mean	Diastolic blood pressure	accu	-0.07509	0.05345	0.16	0.645931
Accu_Left_Dete_Mean	Diastolic blood pressure	accu	-0.07974	0.05368	0.1374	0.610573
Accu_Left_Eigen1_Mean	Diastolic blood pressure	accu	-0.08371	0.04644	0.07144	0.492588
Accu_Left_Eigen1_PC2	Diastolic blood pressure	accu	0.08175	0.06168	0.1851	0.674724
Accu_Left_Eigen2_Mean	Diastolic blood pressure	accu	-0.08929	0.04631	0.05385	0.449369
Accu_Left_Eigen2_PC2	Diastolic blood pressure	accu	-0.06324	0.05313	0.2339	0.723586
Accu_Right_RD_Mean	Diastolic blood pressure	accu	-0.02972	0.04925	0.5462	0.895118
Accu_Right_RD_PC1	Diastolic blood pressure	accu	-0.03553	0.043	0.4086	0.836598
Accu_Right_RD_PC4	Diastolic blood pressure	accu	-0.03552	0.04088	0.385	0.826567
Accu_Right_mTBM1_Mean	Diastolic blood pressure	accu	-0.0167	0.0533	0.7541	0.956793
Accu_Right_RD_PC8	Diastolic blood pressure	accu	-0.03514	0.05827	0.5465	0.895198
Accu_Right_mTBM1_PC1	Diastolic blood pressure	accu	-0.00757	0.05612	0.8927	0.981872
Amyg_Left_RD_Mean	Diastolic blood pressure	amyg	-0.02753	0.05305	0.6039	0.913875
Amyg_Right_Dete_PC4	Diastolic blood pressure	amyg	-0.01312	0.0653	0.8408	0.974205
Amyg_Right_Eigen1_Mean	Diastolic blood pressure	amyg	-0.03087	0.05476	0.5729	0.904377
Amyg_Right_Eigen2_Mean	Diastolic blood pressure	amyg	-0.04261	0.05469	0.4359	0.84693
Amyg_Left_RD_PC3	Diastolic blood pressure	amyg	0.03138	0.04988	0.5293	0.885674
Amyg_Left_Eigen1_Mean	Diastolic blood pressure	amyg	-0.01075	0.0529	0.839	0.973738
Amyg_Left_Eigen2_Mean	Diastolic blood pressure	amyg	-0.01612	0.05259	0.7592	0.957044
Amyg_Right_RD_Mean	Diastolic blood pressure	amyg	-0.09672	0.05453	0.07608	0.503169
Amyg_Left_Eigen2_PC7	Diastolic blood pressure	amyg	0.04288	0.05783	0.4584	0.857179
Amyg_Right_RD_PC3	Diastolic blood pressure	amyg	-0.03319	0.05222	0.525	0.883997
Caud_Left_RD_Mean	Diastolic blood pressure	caud	0.0008568	0.0368	0.9814	0.996527
Caud_Right_mTBM2_Mean	Diastolic blood pressure	caud	-0.005225	0.04168	0.9002	0.983576
Caud_Right_Eigen1_Mean	Diastolic blood pressure	caud	-0.03834	0.03801	0.3131	0.777817
Caud_Right_Eigen2_Mean	Diastolic blood pressure	caud	-0.02997	0.03819	0.4326	0.844741
Caud_Left_RD_PC1	Diastolic blood pressure	caud	-0.09207	0.05578	0.09882	0.553672
Caud_Left_RD_PC3	Diastolic blood pressure	caud	0.01111	0.05077	0.8269	0.969625
Caud_Left_RD_PC4	Diastolic blood pressure	caud	0.02166	0.03905	0.5792	0.906004
Caud_Left_RD_PC5	Diastolic blood pressure	caud	-0.08991	0.03622	0.01305	0.254059
Caud_Left_mTBM1_Mean	Diastolic blood pressure	caud	-0.01265	0.04968	0.799	0.964903
Caud_Left_mTBM1_PC2	Diastolic blood pressure	caud	0.1798	0.07726	0.01993	0.299362
Caud_Left_mTBM2_Mean	Diastolic blood pressure	caud	0.08712	0.04053	0.03162	0.367157
Caud_Left_mTBM2_PC2	Diastolic blood pressure	caud	0.06743	0.05251	0.1991	0.690444
Caud_Left_mTBM3_Mean	Diastolic blood pressure	caud	-0.03633	0.05334	0.4958	0.872871
Caud_Left_mTBM3_PC2	Diastolic blood pressure	caud	-0.1797	0.07717	0.01989	0.299019
Caud_Left_Dete_Mean	Diastolic blood pressure	caud	-0.02387	0.05139	0.6423	0.925745
Caud_Left_mTBM3_PC7	Diastolic blood pressure	caud	0.04486	0.04247	0.2908	0.765385
Caud_Left_Dete_PC2	Diastolic blood pressure	caud	0.1768	0.07593	0.01988	0.299019
Caud_Left_Eigen1_Mean	Diastolic blood pressure	caud	-0.03153	0.04093	0.4411	0.849281
Caud_Left_Dete_PC7	Diastolic blood pressure	caud	0.01335	0.04558	0.7697	0.958906
Caud_Left_Eigen2_Mean	Diastolic blood pressure	caud	-0.02477	0.04052	0.5409	0.892654
Caud_Right_RD_Mean	Diastolic blood pressure	caud	-0.03298	0.03376	0.3286	0.788771
Caud_Right_RD_PC4	Diastolic blood pressure	caud	-0.04121	0.04018	0.305	0.773808
Caud_Right_RD_PC6	Diastolic blood pressure	caud	-0.07987	0.03851	0.03809	0.392349
Caud_Right_RD_PC8	Diastolic blood pressure	caud	-0.03119	0.0509	0.54	0.892352
Hipp_Left_RD_Mean	Diastolic blood pressure	hipp	-0.07001	0.036	0.05177	0.442394
Hipp_Right_mTBM2_Mean	Diastolic blood pressure	hipp	-0.1598	0.03774	2.287e-05	0.00323973
Hipp_Right_mTBM1_PC6	Diastolic blood pressure	hipp	0.123	0.08083	0.1282	0.596623
Hipp_Right_mTBM1_PC7	Diastolic blood pressure	hipp	0.03461	0.05965	0.5618	0.901363
Hipp_Right_mTBM1_PC8	Diastolic blood pressure	hipp	-0.1674	0.07898	0.03406	0.375007
Hipp_Right_mTBM2_PC1	Diastolic blood pressure	hipp	0.09197	0.04132	0.02603	0.335961
Hipp_Right_mTBM2_PC5	Diastolic blood pressure	hipp	-0.05737	0.09904	0.5624	0.901827
Hipp_Right_mTBM3_Mean	Diastolic blood pressure	hipp	0.1222	0.04101	0.002884	0.113433
Hipp_Right_mTBM2_PC9	Diastolic blood pressure	hipp	-0.0366	0.05937	0.5376	0.890663
Hipp_Right_mTBM3_PC1	Diastolic blood pressure	hipp	0.03347	0.04442	0.4512	0.85417
Hipp_Right_mTBM3_PC2	Diastolic blood pressure	hipp	0.131	0.04187	0.001757	0.0825174
Hipp_Right_mTBM3_PC3	Diastolic blood pressure	hipp	-0.02604	0.05574	0.6403	0.924775
Hipp_Right_mTBM3_PC4	Diastolic blood pressure	hipp	-0.1038	0.05	0.03797	0.392349
Hipp_Right_mTBM3_PC5	Diastolic blood pressure	hipp	0.0213	0.0613	0.7282	0.948707
Hipp_Right_Dete_Mean	Diastolic blood pressure	hipp	0.0883	0.04483	0.04887	0.43202
Hipp_Right_mTBM3_PC6	Diastolic blood pressure	hipp	-0.1376	0.07316	0.05995	0.46682
Hipp_Right_mTBM3_PC7	Diastolic blood pressure	hipp	-0.08389	0.06926	0.2258	0.717029
Hipp_Right_mTBM3_PC10	Diastolic blood pressure	hipp	0.1011	0.0647	0.1183	0.582769
Hipp_Right_Dete_PC1	Diastolic blood pressure	hipp	0.06939	0.04362	0.1116	0.575476
Hipp_Right_Dete_PC2	Diastolic blood pressure	hipp	-0.1284	0.04207	0.002269	0.0975487
Hipp_Right_Dete_PC3	Diastolic blood pressure	hipp	0.006578	0.06051	0.9134	0.985196
Hipp_Right_Dete_PC4	Diastolic blood pressure	hipp	0.1101	0.04634	0.01756	0.288148
Hipp_Right_Dete_PC5	Diastolic blood pressure	hipp	-0.02292	0.05718	0.6885	0.937807
Hipp_Right_Eigen1_Mean	Diastolic blood pressure	hipp	0.08302	0.04407	0.0596	0.465212
Hipp_Right_Dete_PC6	Diastolic blood pressure	hipp	0.153	0.0773	0.04784	0.428657
Hipp_Right_Dete_PC7	Diastolic blood pressure	hipp	-0.03586	0.06432	0.5772	0.905314
Hipp_Right_Dete_PC8	Diastolic blood pressure	hipp	0.1026	0.06863	0.1348	0.6066
Hipp_Right_Eigen1_PC1	Diastolic blood pressure	hipp	-0.1329	0.04253	0.001774	0.0826475
Hipp_Right_Eigen1_PC2	Diastolic blood pressure	hipp	0.1428	0.04734	0.002558	0.105865
Hipp_Right_Eigen1_PC3	Diastolic blood pressure	hipp	0.1128	0.04296	0.008616	0.20589
Hipp_Right_Eigen1_PC4	Diastolic blood pressure	hipp	-0.1496	0.04242	0.0004221	0.0305173
Hipp_Right_Eigen1_PC5	Diastolic blood pressure	hipp	-0.02828	0.05914	0.6324	0.92201
Hipp_Right_Eigen2_Mean	Diastolic blood pressure	hipp	0.04784	0.04657	0.3043	0.772904
Hipp_Right_Eigen1_PC6	Diastolic blood pressure	hipp	0.01683	0.04774	0.7245	0.948365
Hipp_Right_Eigen1_PC7	Diastolic blood pressure	hipp	0.0743	0.09101	0.4143	0.83944
Hipp_Right_Eigen1_PC8	Diastolic blood pressure	hipp	-0.07283	0.0516	0.1581	0.643091
Hipp_Right_Eigen1_PC9	Diastolic blood pressure	hipp	0.06998	0.07575	0.3555	0.80833
Hipp_Right_Eigen1_PC10	Diastolic blood pressure	hipp	0.273	0.1131	0.0158	0.278643
Hipp_Right_Eigen2_PC1	Diastolic blood pressure	hipp	0.116	0.04205	0.005822	0.164976
Hipp_Right_Eigen2_PC2	Diastolic blood pressure	hipp	-0.1123	0.04315	0.009259	0.213964
Hipp_Right_Eigen2_PC3	Diastolic blood pressure	hipp	-0.08054	0.04658	0.08377	0.520252
Hipp_Right_Eigen2_PC4	Diastolic blood pressure	hipp	-0.06163	0.05433	0.2566	0.745042
Hipp_Right_Eigen2_PC5	Diastolic blood pressure	hipp	0.118	0.06946	0.08944	0.535888
Hipp_Left_RD_PC1	Diastolic blood pressure	hipp	-0.07256	0.03372	0.03142	0.366686
Hipp_Right_Eigen2_PC6	Diastolic blood pressure	hipp	-0.0184	0.05182	0.7226	0.947731
Hipp_Right_Eigen2_PC7	Diastolic blood pressure	hipp	-0.01957	0.1161	0.8662	0.979344
Hipp_Right_Eigen2_PC8	Diastolic blood pressure	hipp	0.1753	0.07398	0.01782	0.288148
Hipp_Right_Eigen2_PC9	Diastolic blood pressure	hipp	0.1279	0.04733	0.006887	0.181594
Hipp_Right_Eigen2_PC10	Diastolic blood pressure	hipp	0.01714	0.05612	0.7601	0.957044
Hipp_Left_RD_PC2	Diastolic blood pressure	hipp	-0.03739	0.06724	0.5781	0.905891
Hipp_Left_RD_PC3	Diastolic blood pressure	hipp	0.02183	0.04207	0.6039	0.913875
Hipp_Left_RD_PC4	Diastolic blood pressure	hipp	-0.04347	0.03987	0.2757	0.759134
Hipp_Left_RD_PC5	Diastolic blood pressure	hipp	0.07104	0.03906	0.06895	0.489704
Hipp_Left_mTBM1_Mean	Diastolic blood pressure	hipp	0.01299	0.03831	0.7346	0.950518
Hipp_Left_RD_PC6	Diastolic blood pressure	hipp	-0.04433	0.03946	0.2613	0.748788
Hipp_Left_RD_PC7	Diastolic blood pressure	hipp	-0.009539	0.04352	0.8265	0.969625
Hipp_Left_RD_PC8	Diastolic blood pressure	hipp	-0.01936	0.04638	0.6764	0.935067
Hipp_Left_RD_PC9	Diastolic blood pressure	hipp	-0.08762	0.03844	0.02263	0.317846
Hipp_Left_RD_PC10	Diastolic blood pressure	hipp	0.05306	0.04804	0.2693	0.754386
Hipp_Left_mTBM1_PC1	Diastolic blood pressure	hipp	0.07822	0.03881	0.04384	0.415371
Hipp_Left_mTBM1_PC2	Diastolic blood pressure	hipp	-0.07973	0.07231	0.2702	0.755208
Hipp_Left_mTBM1_PC3	Diastolic blood pressure	hipp	-0.0677	0.04203	0.1073	0.568785
Hipp_Left_mTBM1_PC4	Diastolic blood pressure	hipp	0.03921	0.05025	0.4352	0.846781
Hipp_Left_mTBM1_PC5	Diastolic blood pressure	hipp	0.1162	0.05356	0.03003	0.36084
Hipp_Left_mTBM2_Mean	Diastolic blood pressure	hipp	-0.1087	0.03678	0.003136	0.11868
Hipp_Left_mTBM1_PC6	Diastolic blood pressure	hipp	0.0467	0.05396	0.3868	0.827758
Hipp_Left_mTBM1_PC8	Diastolic blood pressure	hipp	-0.06382	0.04836	0.187	0.677399
Hipp_Left_mTBM2_PC1	Diastolic blood pressure	hipp	-0.09852	0.03776	0.009078	0.212074
Hipp_Left_mTBM2_PC2	Diastolic blood pressure	hipp	-0.02515	0.08077	0.7555	0.956882
Hipp_Left_mTBM2_PC3	Diastolic blood pressure	hipp	0.128	0.1943	0.5101	0.877555
Hipp_Left_mTBM2_PC4	Diastolic blood pressure	hipp	0.03539	0.05469	0.5176	0.880807
Hipp_Left_mTBM2_PC5	Diastolic blood pressure	hipp	0.0296	0.06744	0.6607	0.929702
Hipp_Left_mTBM3_Mean	Diastolic blood pressure	hipp	0.07863	0.03757	0.03633	0.385118
Hipp_Left_mTBM3_PC1	Diastolic blood pressure	hipp	0.08557	0.03994	0.03216	0.367688
Hipp_Left_mTBM3_PC2	Diastolic blood pressure	hipp	-0.112	0.0676	0.09756	0.551186
Hipp_Left_mTBM3_PC3	Diastolic blood pressure	hipp	-0.08483	0.03827	0.02667	0.33994
Hipp_Left_mTBM3_PC4	Diastolic blood pressure	hipp	-0.0027	0.04542	0.9526	0.991213
Hipp_Left_mTBM3_PC5	Diastolic blood pressure	hipp	-0.117	0.06691	0.08024	0.513762
Hipp_Left_Dete_Mean	Diastolic blood pressure	hipp	0.04488	0.03834	0.2417	0.729671
Hipp_Left_mTBM3_PC6	Diastolic blood pressure	hipp	-0.01146	0.04874	0.8141	0.967459
Hipp_Left_mTBM3_PC7	Diastolic blood pressure	hipp	0.08767	0.05646	0.1205	0.584838
Hipp_Left_Dete_PC1	Diastolic blood pressure	hipp	0.08123	0.03941	0.03928	0.398913
Hipp_Left_Dete_PC2	Diastolic blood pressure	hipp	-0.0954	0.07033	0.175	0.665764
Hipp_Left_Dete_PC3	Diastolic blood pressure	hipp	0.07948	0.03948	0.0441	0.416571
Hipp_Left_Dete_PC4	Diastolic blood pressure	hipp	0.02411	0.04717	0.6092	0.915124
Hipp_Left_Dete_PC5	Diastolic blood pressure	hipp	-0.1174	0.05894	0.04644	0.422764
Hipp_Left_Eigen1_Mean	Diastolic blood pressure	hipp	0.02994	0.03761	0.426	0.842905
Hipp_Left_Dete_PC6	Diastolic blood pressure	hipp	-0.03038	0.05132	0.5539	0.898174
Hipp_Left_Dete_PC7	Diastolic blood pressure	hipp	-0.05486	0.05551	0.323	0.785051
Hipp_Left_Dete_PC8	Diastolic blood pressure	hipp	0.07883	0.05961	0.186	0.676731
Hipp_Left_Eigen1_PC1	Diastolic blood pressure	hipp	0.08076	0.03944	0.04059	0.401355
Hipp_Left_Eigen1_PC2	Diastolic blood pressure	hipp	-0.01768	0.07561	0.8151	0.967908
Hipp_Left_Eigen1_PC3	Diastolic blood pressure	hipp	-0.03856	0.05239	0.4617	0.858835
Hipp_Left_Eigen1_PC4	Diastolic blood pressure	hipp	0.02633	0.05326	0.621	0.918688
Hipp_Left_Eigen1_PC5	Diastolic blood pressure	hipp	-0.05271	0.06991	0.4509	0.854151
Hipp_Left_Eigen2_Mean	Diastolic blood pressure	hipp	-0.001997	0.03669	0.9566	0.992367
Hipp_Left_Eigen1_PC6	Diastolic blood pressure	hipp	-0.03664	0.05582	0.5115	0.877634
Hipp_Left_Eigen1_PC8	Diastolic blood pressure	hipp	-0.09993	0.04225	0.01802	0.288585
Hipp_Left_Eigen1_PC9	Diastolic blood pressure	hipp	-0.02319	0.0499	0.6422	0.925745
Hipp_Left_Eigen1_PC10	Diastolic blood pressure	hipp	-0.07875	0.06184	0.2028	0.695177
Hipp_Left_Eigen2_PC1	Diastolic blood pressure	hipp	0.07874	0.03765	0.03651	0.385118
Hipp_Left_Eigen2_PC2	Diastolic blood pressure	hipp	0.01352	0.04246	0.7501	0.955111
Hipp_Left_Eigen2_PC3	Diastolic blood pressure	hipp	-0.02805	0.09186	0.7601	0.957044
Hipp_Left_Eigen2_PC4	Diastolic blood pressure	hipp	-0.0609	0.05362	0.256	0.744583
Hipp_Left_Eigen2_PC5	Diastolic blood pressure	hipp	-0.005832	0.05661	0.9179	0.986179
Hipp_Right_RD_Mean	Diastolic blood pressure	hipp	-0.07857	0.04219	0.06254	0.473056
Hipp_Left_Eigen2_PC6	Diastolic blood pressure	hipp	0.02184	0.05549	0.6938	0.939517
Hipp_Left_Eigen2_PC7	Diastolic blood pressure	hipp	-0.09218	0.04877	0.05878	0.462857
Hipp_Left_Eigen2_PC8	Diastolic blood pressure	hipp	-0.07027	0.04741	0.1383	0.611609
Hipp_Left_Eigen2_PC10	Diastolic blood pressure	hipp	-0.01711	0.0495	0.7296	0.949123
Hipp_Right_RD_PC1	Diastolic blood pressure	hipp	0.09471	0.03996	0.0178	0.288148
Hipp_Right_RD_PC2	Diastolic blood pressure	hipp	0.04872	0.04657	0.2955	0.767903
Hipp_Right_RD_PC3	Diastolic blood pressure	hipp	0.131	0.05654	0.02052	0.302232
Hipp_Right_RD_PC4	Diastolic blood pressure	hipp	0.001912	0.03967	0.9616	0.993033
Hipp_Right_RD_PC5	Diastolic blood pressure	hipp	0.08747	0.04183	0.0365	0.385118
Hipp_Right_mTBM1_Mean	Diastolic blood pressure	hipp	0.04508	0.0471	0.3386	0.795888
Hipp_Right_RD_PC6	Diastolic blood pressure	hipp	-0.01786	0.04283	0.6768	0.935067
Hipp_Right_RD_PC7	Diastolic blood pressure	hipp	0.01134	0.04058	0.78	0.961481
Hipp_Right_RD_PC8	Diastolic blood pressure	hipp	-0.00157	0.04113	0.9696	0.993803
Hipp_Right_RD_PC9	Diastolic blood pressure	hipp	-0.1783	0.04823	0.0002189	0.0186966
Hipp_Right_RD_PC10	Diastolic blood pressure	hipp	0.05856	0.0444	0.1872	0.677701
Hipp_Right_mTBM1_PC1	Diastolic blood pressure	hipp	-0.06814	0.04299	0.113	0.577732
Hipp_Right_mTBM1_PC2	Diastolic blood pressure	hipp	0.1248	0.04259	0.003372	0.123173
Hipp_Right_mTBM1_PC3	Diastolic blood pressure	hipp	0.04078	0.06424	0.5255	0.884155
Hipp_Right_mTBM1_PC4	Diastolic blood pressure	hipp	-0.1069	0.04261	0.01216	0.245511
Hipp_Right_mTBM1_PC5	Diastolic blood pressure	hipp	-0.06573	0.06205	0.2895	0.764048
Pall_Left_RD_Mean	Diastolic blood pressure	pall	0.00421	0.04669	0.9282	0.987846
Pall_Right_mTBM3_Mean	Diastolic blood pressure	pall	-0.00236	0.05227	0.964	0.99347
Pall_Right_Dete_Mean	Diastolic blood pressure	pall	-0.009289	0.05136	0.8565	0.978541
Pall_Right_Eigen1_Mean	Diastolic blood pressure	pall	-0.03142	0.04463	0.4814	0.867509
Pall_Right_Eigen2_Mean	Diastolic blood pressure	pall	-0.02143	0.04552	0.6377	0.923757
Pall_Left_RD_PC2	Diastolic blood pressure	pall	-0.02426	0.04603	0.5982	0.91257
Pall_Left_mTBM1_Mean	Diastolic blood pressure	pall	0.01287	0.05313	0.8087	0.966314
Pall_Left_RD_PC6	Diastolic blood pressure	pall	-0.001473	0.05306	0.9778	0.994872
Pall_Left_mTBM3_Mean	Diastolic blood pressure	pall	0.04003	0.05269	0.4474	0.852153
Pall_Left_Dete_Mean	Diastolic blood pressure	pall	0.02633	0.05263	0.617	0.917858
Pall_Left_Eigen1_Mean	Diastolic blood pressure	pall	0.03781	0.04437	0.3941	0.830135
Pall_Left_Eigen2_Mean	Diastolic blood pressure	pall	0.03559	0.04536	0.4326	0.844741
Pall_Left_Eigen2_PC5	Diastolic blood pressure	pall	-0.08296	0.05047	0.1002	0.557079
Pall_Right_RD_Mean	Diastolic blood pressure	pall	-0.04894	0.04538	0.2808	0.761148
Pall_Right_mTBM1_Mean	Diastolic blood pressure	pall	-0.01558	0.05101	0.76	0.957044
Puta_Left_RD_Mean	Diastolic blood pressure	puta	-0.02971	0.03309	0.3693	0.81841
Puta_Right_mTBM3_Mean	Diastolic blood pressure	puta	-0.04706	0.03697	0.203	0.695589
Puta_Right_mTBM3_PC1	Diastolic blood pressure	puta	0.03131	0.05757	0.5866	0.908991
Puta_Right_Dete_Mean	Diastolic blood pressure	puta	-0.04986	0.03747	0.1833	0.673542
Puta_Right_Dete_PC1	Diastolic blood pressure	puta	0.0288	0.05854	0.6227	0.918688
Puta_Right_Eigen1_Mean	Diastolic blood pressure	puta	-0.04272	0.03565	0.2308	0.721487
Puta_Right_Eigen2_Mean	Diastolic blood pressure	puta	-0.03822	0.03531	0.279	0.760528
Puta_Left_RD_PC1	Diastolic blood pressure	puta	-0.07997	0.06001	0.1827	0.673242
Puta_Left_RD_PC3	Diastolic blood pressure	puta	-0.1207	0.04694	0.01013	0.222299
Puta_Left_RD_PC4	Diastolic blood pressure	puta	-0.000393	0.03787	0.9917	0.998332
Puta_Left_RD_PC5	Diastolic blood pressure	puta	-0.1432	0.04127	0.0005238	0.0349682
Puta_Left_mTBM1_Mean	Diastolic blood pressure	puta	-0.03667	0.03344	0.2729	0.757589
Puta_Left_RD_PC9	Diastolic blood pressure	puta	-0.08405	0.04776	0.07841	0.508454
Puta_Left_mTBM2_Mean	Diastolic blood pressure	puta	-0.07141	0.05486	0.193	0.681701
Puta_Left_mTBM3_Mean	Diastolic blood pressure	puta	-0.03349	0.0325	0.3028	0.771936
Puta_Left_mTBM3_PC1	Diastolic blood pressure	puta	0.1026	0.06438	0.1112	0.575467
Puta_Left_Dete_Mean	Diastolic blood pressure	puta	-0.03511	0.03284	0.2851	0.7625
Puta_Left_mTBM3_PC7	Diastolic blood pressure	puta	-0.04177	0.03932	0.2881	0.763476
Puta_Left_mTBM3_PC9	Diastolic blood pressure	puta	0.01488	0.05478	0.7859	0.962004
Puta_Left_Dete_PC1	Diastolic blood pressure	puta	0.09938	0.06465	0.1243	0.590459
Puta_Left_Eigen1_Mean	Diastolic blood pressure	puta	-0.01584	0.03096	0.609	0.915124
Puta_Left_Eigen2_Mean	Diastolic blood pressure	puta	-0.01468	0.03132	0.6392	0.924028
Puta_Right_RD_Mean	Diastolic blood pressure	puta	-0.0525	0.03565	0.1409	0.614632
Puta_Left_Eigen2_PC7	Diastolic blood pressure	puta	0.008761	0.04356	0.8406	0.974168
Puta_Right_RD_PC1	Diastolic blood pressure	puta	-0.03075	0.05515	0.5772	0.905314
Puta_Right_RD_PC4	Diastolic blood pressure	puta	-0.0541	0.03847	0.1597	0.645931
Puta_Right_mTBM1_Mean	Diastolic blood pressure	puta	-0.05254	0.03815	0.1685	0.657841
Puta_Right_RD_PC7	Diastolic blood pressure	puta	-0.1024	0.04069	0.01184	0.242341
Puta_Right_mTBM1_PC1	Diastolic blood pressure	puta	0.02579	0.05964	0.6654	0.93023
Thal_Left_RD_Mean	Diastolic blood pressure	thal	-0.01829	0.04014	0.6486	0.927822
Thal_Right_mTBM2_PC1	Diastolic blood pressure	thal	-0.03024	0.0494	0.5404	0.892505
Thal_Right_mTBM3_Mean	Diastolic blood pressure	thal	-0.03886	0.05219	0.4566	0.856567
Thal_Right_Dete_Mean	Diastolic blood pressure	thal	-0.04391	0.05141	0.393	0.829453
Thal_Right_Eigen1_Mean	Diastolic blood pressure	thal	-0.02584	0.04365	0.5539	0.898174
Thal_Right_Eigen1_PC1	Diastolic blood pressure	thal	0.03791	0.04895	0.4387	0.848004
Thal_Right_Eigen2_Mean	Diastolic blood pressure	thal	-0.01887	0.04632	0.6837	0.936954
Thal_Left_RD_PC3	Diastolic blood pressure	thal	-0.02107	0.04712	0.6548	0.929554
Thal_Left_mTBM1_Mean	Diastolic blood pressure	thal	-0.009158	0.04838	0.8499	0.976797
Thal_Left_mTBM1_PC6	Diastolic blood pressure	thal	0.04451	0.05238	0.3955	0.830791
Thal_Left_mTBM3_Mean	Diastolic blood pressure	thal	-0.00961	0.0502	0.8482	0.976029
Thal_Left_Dete_Mean	Diastolic blood pressure	thal	-0.009613	0.04899	0.8444	0.975546
Thal_Left_Eigen1_Mean	Diastolic blood pressure	thal	-0.01329	0.03997	0.7395	0.952107
Thal_Left_Eigen2_Mean	Diastolic blood pressure	thal	-0.01301	0.04269	0.7606	0.957044
Thal_Right_RD_Mean	Diastolic blood pressure	thal	-0.05074	0.04298	0.2379	0.726458
Thal_Right_RD_PC3	Diastolic blood pressure	thal	-0.001517	0.04493	0.9731	0.993804
Thal_Right_mTBM1_Mean	Diastolic blood pressure	thal	-0.0495	0.05095	0.3313	0.790547
Vent_Left_RD_Mean	Diastolic blood pressure	vent	0.02565	0.04056	0.5272	0.884965
Vent_Right_mTBM2_Mean	Diastolic blood pressure	vent	0.04494	0.03506	0.2	0.691291
Vent_Right_mTBM1_PC6	Diastolic blood pressure	vent	-0.09243	0.03764	0.01406	0.262199
Vent_Right_mTBM1_PC7	Diastolic blood pressure	vent	-0.03409	0.042	0.417	0.83944
Vent_Right_mTBM1_PC8	Diastolic blood pressure	vent	0.04425	0.05065	0.3823	0.824609
Vent_Right_mTBM1_PC9	Diastolic blood pressure	vent	-0.01185	0.04502	0.7924	0.96416
Vent_Right_mTBM1_PC10	Diastolic blood pressure	vent	0.03869	0.04171	0.3535	0.80673
Vent_Right_mTBM2_PC1	Diastolic blood pressure	vent	0.05886	0.03617	0.1036	0.562537
Vent_Right_mTBM2_PC3	Diastolic blood pressure	vent	-0.0689	0.03893	0.07674	0.505283
Vent_Right_mTBM2_PC4	Diastolic blood pressure	vent	-0.1406	0.0356	7.84e-05	0.00881317
Vent_Right_mTBM3_Mean	Diastolic blood pressure	vent	-0.02121	0.03309	0.5216	0.88168
Vent_Right_mTBM2_PC10	Diastolic blood pressure	vent	-0.03073	0.0481	0.5229	0.882843
Vent_Right_mTBM3_PC2	Diastolic blood pressure	vent	0.01282	0.03555	0.7183	0.946066
Vent_Right_mTBM3_PC3	Diastolic blood pressure	vent	0.09143	0.03672	0.01277	0.250851
Vent_Right_mTBM3_PC4	Diastolic blood pressure	vent	0.08826	0.03919	0.02432	0.327035
Vent_Right_Dete_Mean	Diastolic blood pressure	vent	-0.01417	0.03408	0.6776	0.935067
Vent_Right_mTBM3_PC6	Diastolic blood pressure	vent	0.04571	0.03436	0.1834	0.673542
Vent_Right_mTBM3_PC7	Diastolic blood pressure	vent	0.05328	0.04568	0.2434	0.732091
Vent_Right_mTBM3_PC8	Diastolic blood pressure	vent	0.1264	0.06784	0.06233	0.473056
Vent_Right_mTBM3_PC9	Diastolic blood pressure	vent	0.005219	0.0432	0.9038	0.984575
Vent_Right_mTBM3_PC10	Diastolic blood pressure	vent	-0.03983	0.0407	0.3277	0.788154
Vent_Right_Dete_PC2	Diastolic blood pressure	vent	0.01823	0.03551	0.6076	0.914865
Vent_Right_Dete_PC3	Diastolic blood pressure	vent	-0.1145	0.03739	0.002193	0.0955271
Vent_Right_Dete_PC5	Diastolic blood pressure	vent	-0.07598	0.03303	0.02142	0.308703
Vent_Right_Eigen1_Mean	Diastolic blood pressure	vent	-0.005038	0.03368	0.8811	0.9809
Vent_Right_Dete_PC6	Diastolic blood pressure	vent	0.06698	0.03673	0.06823	0.48703
Vent_Right_Dete_PC7	Diastolic blood pressure	vent	0.04187	0.04427	0.3442	0.799722
Vent_Right_Dete_PC9	Diastolic blood pressure	vent	-0.01969	0.04489	0.6609	0.929702
Vent_Right_Dete_PC10	Diastolic blood pressure	vent	-0.0438	0.04098	0.2852	0.7625
Vent_Right_Eigen1_PC2	Diastolic blood pressure	vent	0.004448	0.03874	0.9086	0.984774
Vent_Right_Eigen1_PC4	Diastolic blood pressure	vent	-0.1289	0.03453	0.00019	0.0171532
Vent_Right_Eigen1_PC5	Diastolic blood pressure	vent	0.03681	0.03464	0.2879	0.763476
Vent_Right_Eigen2_Mean	Diastolic blood pressure	vent	0.005519	0.03507	0.8749	0.980065
Vent_Right_Eigen1_PC7	Diastolic blood pressure	vent	-0.05985	0.04055	0.14	0.614476
Vent_Right_Eigen1_PC9	Diastolic blood pressure	vent	0.009764	0.03734	0.7937	0.964441
Vent_Right_Eigen2_PC2	Diastolic blood pressure	vent	-0.01851	0.03634	0.6105	0.915514
Vent_Right_Eigen2_PC3	Diastolic blood pressure	vent	-0.1393	0.0351	7.191e-05	0.00824316
Vent_Right_Eigen2_PC4	Diastolic blood pressure	vent	-0.01235	0.04248	0.7713	0.95939
Vent_Right_Eigen2_PC5	Diastolic blood pressure	vent	-0.009467	0.04757	0.8422	0.97479
Vent_Left_RD_PC1	Diastolic blood pressure	vent	0.04364	0.04024	0.2782	0.760528
Vent_Right_Eigen2_PC6	Diastolic blood pressure	vent	0.08109	0.03617	0.02496	0.331229
Vent_Right_Eigen2_PC7	Diastolic blood pressure	vent	0.02789	0.03746	0.4564	0.856472
Vent_Right_Eigen2_PC9	Diastolic blood pressure	vent	-0.0157	0.04112	0.7025	0.942076
Vent_Left_RD_PC2	Diastolic blood pressure	vent	0.1028	0.04256	0.01574	0.277866
Vent_Left_RD_PC3	Diastolic blood pressure	vent	-0.06801	0.03228	0.03511	0.380919
Vent_Left_RD_PC4	Diastolic blood pressure	vent	-0.0808	0.03394	0.01727	0.286857
Vent_Left_RD_PC5	Diastolic blood pressure	vent	-0.09318	0.03893	0.0167	0.284161
Vent_Left_mTBM1_Mean	Diastolic blood pressure	vent	-0.00322	0.03815	0.9327	0.988586
Vent_Left_RD_PC6	Diastolic blood pressure	vent	-0.03572	0.03669	0.3303	0.789891
Vent_Left_RD_PC7	Diastolic blood pressure	vent	0.07637	0.03645	0.03614	0.384625
Vent_Left_RD_PC8	Diastolic blood pressure	vent	0.08694	0.03671	0.01787	0.288148
Vent_Left_RD_PC9	Diastolic blood pressure	vent	0.01668	0.03496	0.6333	0.922164
Vent_Left_RD_PC10	Diastolic blood pressure	vent	-0.05589	0.04045	0.1671	0.656938
Vent_Left_mTBM1_PC1	Diastolic blood pressure	vent	0.02736	0.03891	0.4819	0.86751
Vent_Left_mTBM1_PC3	Diastolic blood pressure	vent	0.04026	0.04201	0.3379	0.795888
Vent_Left_mTBM1_PC4	Diastolic blood pressure	vent	-0.03586	0.03724	0.3356	0.794389
Vent_Left_mTBM2_Mean	Diastolic blood pressure	vent	-0.001463	0.04054	0.9712	0.993803
Vent_Left_mTBM1_PC6	Diastolic blood pressure	vent	0.03544	0.03526	0.3148	0.778051
Vent_Left_mTBM1_PC7	Diastolic blood pressure	vent	-0.1271	0.04274	0.002949	0.115209
Vent_Left_mTBM1_PC8	Diastolic blood pressure	vent	0.0243	0.04212	0.5641	0.902006
Vent_Left_mTBM1_PC9	Diastolic blood pressure	vent	0.05337	0.0468	0.2542	0.742777
Vent_Left_mTBM1_PC10	Diastolic blood pressure	vent	-0.01837	0.04586	0.6888	0.937922
Vent_Left_mTBM2_PC1	Diastolic blood pressure	vent	0.0176	0.04139	0.6706	0.932153
Vent_Left_mTBM2_PC2	Diastolic blood pressure	vent	-0.003835	0.03642	0.9161	0.985883
Vent_Left_mTBM2_PC4	Diastolic blood pressure	vent	-0.1504	0.03767	6.532e-05	0.00779545
Vent_Left_mTBM3_Mean	Diastolic blood pressure	vent	0.001609	0.03632	0.9647	0.99347
Vent_Left_mTBM2_PC7	Diastolic blood pressure	vent	-0.009568	0.05044	0.8495	0.976558
Vent_Left_mTBM3_PC2	Diastolic blood pressure	vent	0.03654	0.03931	0.3526	0.806049
Vent_Left_mTBM3_PC3	Diastolic blood pressure	vent	0.02647	0.04331	0.5411	0.892706
Vent_Left_mTBM3_PC4	Diastolic blood pressure	vent	-0.002714	0.04466	0.9515	0.991181
Vent_Left_mTBM3_PC5	Diastolic blood pressure	vent	0.1416	0.04746	0.002848	0.11227
Vent_Left_Dete_Mean	Diastolic blood pressure	vent	-0.004084	0.03736	0.913	0.985177
Vent_Left_mTBM3_PC6	Diastolic blood pressure	vent	-0.03277	0.03577	0.3597	0.812051
Vent_Left_mTBM3_PC7	Diastolic blood pressure	vent	0.0804	0.03786	0.03372	0.373941
Vent_Left_mTBM3_PC8	Diastolic blood pressure	vent	-0.017	0.04283	0.6915	0.938632
Vent_Left_mTBM3_PC9	Diastolic blood pressure	vent	-0.0376	0.0512	0.4627	0.858956
Vent_Left_mTBM3_PC10	Diastolic blood pressure	vent	0.02489	0.05127	0.6273	0.919681
Vent_Left_Dete_PC2	Diastolic blood pressure	vent	0.03426	0.04007	0.3926	0.829453
Vent_Left_Dete_PC3	Diastolic blood pressure	vent	0.01268	0.05298	0.8108	0.966967
Vent_Left_Dete_PC4	Diastolic blood pressure	vent	-0.06342	0.05043	0.2086	0.700649
Vent_Left_Dete_PC5	Diastolic blood pressure	vent	-0.1094	0.03542	0.002013	0.0893256
Vent_Left_Eigen1_Mean	Diastolic blood pressure	vent	0.00871	0.0377	0.8173	0.968602
Vent_Left_Dete_PC6	Diastolic blood pressure	vent	0.04411	0.03509	0.2088	0.700649
Vent_Left_Dete_PC7	Diastolic blood pressure	vent	0.09493	0.03966	0.01669	0.284161
Vent_Left_Dete_PC8	Diastolic blood pressure	vent	-0.04618	0.04482	0.3028	0.771936
Vent_Left_Dete_PC9	Diastolic blood pressure	vent	0.04865	0.04667	0.2972	0.768729
Vent_Left_Eigen1_PC2	Diastolic blood pressure	vent	-0.02742	0.03937	0.4862	0.868711
Vent_Left_Eigen1_PC3	Diastolic blood pressure	vent	0.05534	0.04209	0.1886	0.678815
Vent_Left_Eigen1_PC5	Diastolic blood pressure	vent	0.1065	0.03287	0.00119	0.0632151
Vent_Left_Eigen2_Mean	Diastolic blood pressure	vent	0.01083	0.03906	0.7816	0.961481
Vent_Left_Eigen1_PC6	Diastolic blood pressure	vent	-0.01765	0.04102	0.6671	0.930665
Vent_Left_Eigen1_PC8	Diastolic blood pressure	vent	0.00991	0.04824	0.8372	0.972983
Vent_Left_Eigen1_PC9	Diastolic blood pressure	vent	-0.1031	0.05295	0.05159	0.442156
Vent_Left_Eigen1_PC10	Diastolic blood pressure	vent	0.04595	0.0489	0.3473	0.801929
Vent_Left_Eigen2_PC1	Diastolic blood pressure	vent	-0.02526	0.0379	0.5051	0.876477
Vent_Left_Eigen2_PC3	Diastolic blood pressure	vent	0.04299	0.04035	0.2866	0.762866
Vent_Left_Eigen2_PC4	Diastolic blood pressure	vent	-0.1079	0.03305	0.001092	0.0597316
Vent_Right_RD_Mean	Diastolic blood pressure	vent	0.04532	0.03511	0.1968	0.687257
Vent_Left_Eigen2_PC6	Diastolic blood pressure	vent	-0.02112	0.03975	0.5952	0.91096
Vent_Left_Eigen2_PC7	Diastolic blood pressure	vent	-0.05717	0.04125	0.1657	0.654833
Vent_Left_Eigen2_PC8	Diastolic blood pressure	vent	0.1306	0.03477	0.000172	0.0158568
Vent_Left_Eigen2_PC9	Diastolic blood pressure	vent	-0.02768	0.03612	0.4435	0.850124
Vent_Left_Eigen2_PC10	Diastolic blood pressure	vent	-0.05097	0.03593	0.156	0.639781
Vent_Right_RD_PC1	Diastolic blood pressure	vent	0.05885	0.0354	0.09639	0.549092
Vent_Right_RD_PC2	Diastolic blood pressure	vent	-0.07695	0.0364	0.03451	0.377229
Vent_Right_RD_PC3	Diastolic blood pressure	vent	0.09522	0.03456	0.00587	0.165937
Vent_Right_RD_PC4	Diastolic blood pressure	vent	0.01722	0.04317	0.69	0.938383
Vent_Right_RD_PC5	Diastolic blood pressure	vent	-0.1033	0.0365	0.00465	0.146905
Vent_Right_mTBM1_Mean	Diastolic blood pressure	vent	-0.009427	0.0349	0.7871	0.962369
Vent_Right_RD_PC6	Diastolic blood pressure	vent	-0.0294	0.03954	0.4572	0.85678
Vent_Right_RD_PC7	Diastolic blood pressure	vent	-0.08082	0.03033	0.007716	0.191515
Vent_Right_RD_PC8	Diastolic blood pressure	vent	0.04562	0.04087	0.2643	0.750393
Vent_Right_RD_PC9	Diastolic blood pressure	vent	-0.01737	0.03717	0.6404	0.924775
Vent_Right_RD_PC10	Diastolic blood pressure	vent	0.0213	0.04197	0.6118	0.915871
Vent_Right_mTBM1_PC2	Diastolic blood pressure	vent	0.01655	0.03606	0.6464	0.927358
Vent_Right_mTBM1_PC3	Diastolic blood pressure	vent	0.09001	0.03737	0.01601	0.280642
Vent_Right_mTBM1_PC4	Diastolic blood pressure	vent	-0.08713	0.03433	0.01116	0.233997
Accu_Left_RD_Mean	Dozing	accu	-0.1169	0.09676	0.2269	0.717515
Accu_Right_mTBM3_Mean	Dozing	accu	0.06127	0.07626	0.4217	0.841399
Accu_Right_mTBM3_PC1	Dozing	accu	0.0921	0.08061	0.2532	0.742095
Accu_Right_Dete_Mean	Dozing	accu	0.06507	0.07621	0.3933	0.829453
Accu_Right_Dete_PC1	Dozing	accu	0.0881	0.07951	0.2678	0.752969
Accu_Right_Eigen1_Mean	Dozing	accu	0.01444	0.07208	0.8412	0.97441
Accu_Right_Eigen1_PC3	Dozing	accu	-0.02631	0.07524	0.7266	0.948408
Accu_Right_Eigen2_Mean	Dozing	accu	0.03049	0.07181	0.6711	0.932456
Accu_Right_Eigen2_PC3	Dozing	accu	0.01017	0.08652	0.9064	0.984669
Accu_Left_RD_PC1	Dozing	accu	0.02885	0.1239	0.8159	0.968079
Accu_Left_RD_PC2	Dozing	accu	-0.1903	0.1021	0.06231	0.473056
Accu_Left_RD_PC4	Dozing	accu	-0.005818	0.1052	0.9559	0.992173
Accu_Left_mTBM1_Mean	Dozing	accu	-0.1306	0.1043	0.2104	0.701629
Accu_Left_mTBM3_Mean	Dozing	accu	-0.124	0.1021	0.2246	0.716221
Accu_Left_Dete_Mean	Dozing	accu	-0.1249	0.1022	0.2216	0.710686
Accu_Left_Eigen1_Mean	Dozing	accu	-0.09247	0.09239	0.3169	0.780006
Accu_Left_Eigen1_PC2	Dozing	accu	-0.07723	0.1321	0.5589	0.90027
Accu_Left_Eigen2_Mean	Dozing	accu	-0.0936	0.09248	0.3115	0.777003
Accu_Left_Eigen2_PC2	Dozing	accu	0.001458	0.1037	0.9888	0.998233
Accu_Right_RD_Mean	Dozing	accu	0.04841	0.07281	0.5061	0.876477
Accu_Right_RD_PC1	Dozing	accu	-0.02407	0.07383	0.7444	0.952423
Accu_Right_RD_PC4	Dozing	accu	0.08149	0.0835	0.3291	0.789124
Accu_Right_mTBM1_Mean	Dozing	accu	0.07451	0.07738	0.3356	0.794389
Accu_Right_RD_PC8	Dozing	accu	0.1047	0.07728	0.1757	0.66668
Accu_Right_mTBM1_PC1	Dozing	accu	-0.1122	0.08384	0.1809	0.671353
Amyg_Left_RD_Mean	Dozing	amyg	0.03874	0.1052	0.7128	0.944258
Amyg_Right_Dete_PC4	Dozing	amyg	-0.2164	0.1324	0.102	0.558532
Amyg_Right_Eigen1_Mean	Dozing	amyg	-0.08498	0.1198	0.4782	0.866849
Amyg_Right_Eigen2_Mean	Dozing	amyg	-0.09077	0.1218	0.4561	0.856472
Amyg_Left_RD_PC3	Dozing	amyg	-0.06053	0.1	0.5451	0.895003
Amyg_Left_Eigen1_Mean	Dozing	amyg	-0.008809	0.1063	0.934	0.98899
Amyg_Left_Eigen2_Mean	Dozing	amyg	-0.02275	0.1072	0.8319	0.971279
Amyg_Right_RD_Mean	Dozing	amyg	-0.02905	0.1103	0.7922	0.963984
Amyg_Left_Eigen2_PC7	Dozing	amyg	-0.03316	0.1033	0.7482	0.953923
Amyg_Right_RD_PC3	Dozing	amyg	-0.0205	0.08581	0.8112	0.966967
Caud_Left_RD_Mean	Dozing	caud	0.01248	0.06195	0.8404	0.974168
Caud_Right_mTBM2_Mean	Dozing	caud	-0.06831	0.08842	0.4397	0.848342
Caud_Right_Eigen1_Mean	Dozing	caud	-0.06798	0.07374	0.3566	0.80949
Caud_Right_Eigen2_Mean	Dozing	caud	-0.03694	0.07477	0.6213	0.918688
Caud_Left_RD_PC1	Dozing	caud	0.008135	0.1187	0.9453	0.99097
Caud_Left_RD_PC3	Dozing	caud	0.05359	0.09448	0.5706	0.903895
Caud_Left_RD_PC4	Dozing	caud	-0.02738	0.06529	0.675	0.934764
Caud_Left_RD_PC5	Dozing	caud	0.06956	0.07626	0.3618	0.813
Caud_Left_mTBM1_Mean	Dozing	caud	-0.07656	0.09207	0.4057	0.834879
Caud_Left_mTBM1_PC2	Dozing	caud	0.06758	0.1419	0.6338	0.922276
Caud_Left_mTBM2_Mean	Dozing	caud	-0.02449	0.07187	0.7333	0.949953
Caud_Left_mTBM2_PC2	Dozing	caud	0.04386	0.1099	0.6897	0.938184
Caud_Left_mTBM3_Mean	Dozing	caud	-0.07977	0.1	0.4252	0.842905
Caud_Left_mTBM3_PC2	Dozing	caud	-0.06675	0.1404	0.6346	0.922515
Caud_Left_Dete_Mean	Dozing	caud	-0.07746	0.09579	0.4187	0.840487
Caud_Left_mTBM3_PC7	Dozing	caud	-0.02962	0.07902	0.7078	0.942979
Caud_Left_Dete_PC2	Dozing	caud	0.07416	0.1396	0.5953	0.91096
Caud_Left_Eigen1_Mean	Dozing	caud	-0.01056	0.07338	0.8856	0.981596
Caud_Left_Dete_PC7	Dozing	caud	-0.04661	0.0868	0.5913	0.910618
Caud_Left_Eigen2_Mean	Dozing	caud	0.002479	0.07084	0.9721	0.993803
Caud_Right_RD_Mean	Dozing	caud	-0.04549	0.06869	0.5078	0.876633
Caud_Right_RD_PC4	Dozing	caud	0.07559	0.07107	0.2875	0.763428
Caud_Right_RD_PC6	Dozing	caud	0.05029	0.08624	0.5598	0.900714
Caud_Right_RD_PC8	Dozing	caud	-0.03045	0.09495	0.7484	0.953923
Hipp_Left_RD_Mean	Dozing	hipp	-0.02962	0.07379	0.6881	0.937628
Hipp_Right_mTBM2_Mean	Dozing	hipp	-0.09182	0.07607	0.2274	0.718053
Hipp_Right_mTBM1_PC6	Dozing	hipp	0.09227	0.131	0.4813	0.867505
Hipp_Right_mTBM1_PC7	Dozing	hipp	-0.2612	0.1033	0.01146	0.237996
Hipp_Right_mTBM1_PC8	Dozing	hipp	-0.02505	0.1425	0.8604	0.978594
Hipp_Right_mTBM2_PC1	Dozing	hipp	0.07038	0.07866	0.3709	0.81841
Hipp_Right_mTBM2_PC5	Dozing	hipp	0.04234	0.1683	0.8013	0.965524
Hipp_Right_mTBM3_Mean	Dozing	hipp	-0.1489	0.07064	0.03507	0.380919
Hipp_Right_mTBM2_PC9	Dozing	hipp	0.006152	0.1123	0.9563	0.992233
Hipp_Right_mTBM3_PC1	Dozing	hipp	0.1756	0.0801	0.02836	0.349095
Hipp_Right_mTBM3_PC2	Dozing	hipp	0.07061	0.07949	0.3744	0.819799
Hipp_Right_mTBM3_PC3	Dozing	hipp	-0.09966	0.1117	0.3724	0.819073
Hipp_Right_mTBM3_PC4	Dozing	hipp	0.1183	0.09851	0.2296	0.72082
Hipp_Right_mTBM3_PC5	Dozing	hipp	-0.03469	0.1289	0.7879	0.962369
Hipp_Right_Dete_Mean	Dozing	hipp	-0.1816	0.07252	0.0123	0.246339
Hipp_Right_mTBM3_PC6	Dozing	hipp	0.05292	0.1337	0.6923	0.938632
Hipp_Right_mTBM3_PC7	Dozing	hipp	-0.2035	0.1278	0.1114	0.575467
Hipp_Right_mTBM3_PC10	Dozing	hipp	-0.05964	0.1283	0.6421	0.925745
Hipp_Right_Dete_PC1	Dozing	hipp	0.1585	0.08026	0.04825	0.429988
Hipp_Right_Dete_PC2	Dozing	hipp	-0.06356	0.08055	0.4301	0.843571
Hipp_Right_Dete_PC3	Dozing	hipp	-0.1366	0.1217	0.2615	0.748788
Hipp_Right_Dete_PC4	Dozing	hipp	-0.0801	0.09222	0.3851	0.826567
Hipp_Right_Dete_PC5	Dozing	hipp	0.0237	0.119	0.8421	0.97479
Hipp_Right_Eigen1_Mean	Dozing	hipp	-0.1521	0.07013	0.03005	0.36084
Hipp_Right_Dete_PC6	Dozing	hipp	-0.006674	0.133	0.96	0.992808
Hipp_Right_Dete_PC7	Dozing	hipp	-0.207	0.1044	0.0474	0.4266
Hipp_Right_Dete_PC8	Dozing	hipp	-0.03411	0.131	0.7945	0.964441
Hipp_Right_Eigen1_PC1	Dozing	hipp	-0.08196	0.07849	0.2963	0.768721
Hipp_Right_Eigen1_PC2	Dozing	hipp	0.05643	0.08721	0.5176	0.880807
Hipp_Right_Eigen1_PC3	Dozing	hipp	0.1166	0.08254	0.1576	0.641744
Hipp_Right_Eigen1_PC4	Dozing	hipp	-0.05415	0.08141	0.5059	0.876477
Hipp_Right_Eigen1_PC5	Dozing	hipp	-0.1163	0.1303	0.3722	0.818737
Hipp_Right_Eigen2_Mean	Dozing	hipp	-0.1809	0.07156	0.01146	0.237996
Hipp_Right_Eigen1_PC6	Dozing	hipp	-0.09858	0.0777	0.2045	0.697984
Hipp_Right_Eigen1_PC7	Dozing	hipp	0.06109	0.1663	0.7133	0.944467
Hipp_Right_Eigen1_PC8	Dozing	hipp	0.04516	0.09576	0.6372	0.923521
Hipp_Right_Eigen1_PC9	Dozing	hipp	-0.08076	0.1433	0.5731	0.904377
Hipp_Right_Eigen1_PC10	Dozing	hipp	0.04687	0.1458	0.7478	0.953923
Hipp_Right_Eigen2_PC1	Dozing	hipp	0.1167	0.07779	0.1334	0.603574
Hipp_Right_Eigen2_PC2	Dozing	hipp	-0.126	0.08039	0.117	0.581961
Hipp_Right_Eigen2_PC3	Dozing	hipp	-0.006581	0.08379	0.9374	0.989834
Hipp_Right_Eigen2_PC4	Dozing	hipp	0.04588	0.09233	0.6193	0.918526
Hipp_Right_Eigen2_PC5	Dozing	hipp	-0.1435	0.1398	0.3048	0.773723
Hipp_Left_RD_PC1	Dozing	hipp	-0.01618	0.07145	0.8209	0.968602
Hipp_Right_Eigen2_PC6	Dozing	hipp	0.01764	0.09335	0.8501	0.976797
Hipp_Right_Eigen2_PC7	Dozing	hipp	0.1594	0.2311	0.4904	0.869516
Hipp_Right_Eigen2_PC8	Dozing	hipp	-0.148	0.135	0.2728	0.757589
Hipp_Right_Eigen2_PC9	Dozing	hipp	0.005802	0.08352	0.9446	0.990534
Hipp_Right_Eigen2_PC10	Dozing	hipp	-0.09479	0.1154	0.4114	0.838194
Hipp_Left_RD_PC2	Dozing	hipp	0.09751	0.1226	0.4266	0.843039
Hipp_Left_RD_PC3	Dozing	hipp	-0.02764	0.08807	0.7536	0.956793
Hipp_Left_RD_PC4	Dozing	hipp	0.121	0.07997	0.1302	0.598103
Hipp_Left_RD_PC5	Dozing	hipp	0.08719	0.07024	0.2145	0.705616
Hipp_Left_mTBM1_Mean	Dozing	hipp	-0.03003	0.07523	0.6898	0.938184
Hipp_Left_RD_PC6	Dozing	hipp	0.03427	0.07927	0.6655	0.93023
Hipp_Left_RD_PC7	Dozing	hipp	0.07227	0.08672	0.4046	0.833904
Hipp_Left_RD_PC8	Dozing	hipp	-0.042	0.08452	0.6192	0.918526
Hipp_Left_RD_PC9	Dozing	hipp	-0.03171	0.07532	0.6737	0.934067
Hipp_Left_RD_PC10	Dozing	hipp	0.1236	0.09298	0.1839	0.674158
Hipp_Left_mTBM1_PC1	Dozing	hipp	-0.01475	0.08239	0.8579	0.978541
Hipp_Left_mTBM1_PC2	Dozing	hipp	-0.2794	0.1589	0.07873	0.509243
Hipp_Left_mTBM1_PC3	Dozing	hipp	0.04771	0.09726	0.6237	0.918688
Hipp_Left_mTBM1_PC4	Dozing	hipp	-0.05159	0.0966	0.5933	0.910887
Hipp_Left_mTBM1_PC5	Dozing	hipp	-0.01303	0.09833	0.8946	0.982014
Hipp_Left_mTBM2_Mean	Dozing	hipp	-0.01426	0.07427	0.8478	0.975942
Hipp_Left_mTBM1_PC6	Dozing	hipp	0.09515	0.1099	0.3867	0.827747
Hipp_Left_mTBM1_PC8	Dozing	hipp	-0.1243	0.09406	0.1864	0.677196
Hipp_Left_mTBM2_PC1	Dozing	hipp	0.04415	0.0765	0.5638	0.902006
Hipp_Left_mTBM2_PC2	Dozing	hipp	-0.2226	0.1941	0.2515	0.739351
Hipp_Left_mTBM2_PC3	Dozing	hipp	0.4752	0.4422	0.2825	0.76136
Hipp_Left_mTBM2_PC4	Dozing	hipp	0.07935	0.109	0.4667	0.860784
Hipp_Left_mTBM2_PC5	Dozing	hipp	0.1313	0.1316	0.3182	0.78089
Hipp_Left_mTBM3_Mean	Dozing	hipp	-0.02725	0.07503	0.7164	0.945761
Hipp_Left_mTBM3_PC1	Dozing	hipp	-0.01988	0.08505	0.8152	0.967908
Hipp_Left_mTBM3_PC2	Dozing	hipp	-0.2787	0.1448	0.05418	0.450397
Hipp_Left_mTBM3_PC3	Dozing	hipp	0.08121	0.08901	0.3616	0.81276
Hipp_Left_mTBM3_PC4	Dozing	hipp	0.01032	0.09194	0.9106	0.984774
Hipp_Left_mTBM3_PC5	Dozing	hipp	-0.01571	0.1196	0.8956	0.982243
Hipp_Left_Dete_Mean	Dozing	hipp	-0.03057	0.07519	0.6844	0.936954
Hipp_Left_mTBM3_PC6	Dozing	hipp	0.03436	0.1047	0.7427	0.952182
Hipp_Left_mTBM3_PC7	Dozing	hipp	0.1743	0.1102	0.1136	0.578931
Hipp_Left_Dete_PC1	Dozing	hipp	-0.01616	0.08375	0.847	0.975679
Hipp_Left_Dete_PC2	Dozing	hipp	-0.2801	0.1523	0.06586	0.480821
Hipp_Left_Dete_PC3	Dozing	hipp	-0.06484	0.09362	0.4886	0.868711
Hipp_Left_Dete_PC4	Dozing	hipp	-0.03509	0.09236	0.704	0.942076
Hipp_Left_Dete_PC5	Dozing	hipp	-0.008027	0.107	0.9402	0.990227
Hipp_Left_Eigen1_Mean	Dozing	hipp	-0.01473	0.07747	0.8492	0.976521
Hipp_Left_Dete_PC6	Dozing	hipp	-0.09637	0.111	0.3854	0.826589
Hipp_Left_Dete_PC7	Dozing	hipp	-0.09973	0.09916	0.3146	0.778051
Hipp_Left_Dete_PC8	Dozing	hipp	0.173	0.1163	0.1367	0.610063
Hipp_Left_Eigen1_PC1	Dozing	hipp	-0.02841	0.08113	0.7262	0.948408
Hipp_Left_Eigen1_PC2	Dozing	hipp	0.01333	0.1417	0.925	0.987271
Hipp_Left_Eigen1_PC3	Dozing	hipp	0.114	0.1156	0.3242	0.785874
Hipp_Left_Eigen1_PC4	Dozing	hipp	0.1577	0.09826	0.1086	0.571503
Hipp_Left_Eigen1_PC5	Dozing	hipp	-0.1789	0.125	0.1523	0.634547
Hipp_Left_Eigen2_Mean	Dozing	hipp	-0.02351	0.07575	0.7563	0.957044
Hipp_Left_Eigen1_PC6	Dozing	hipp	0.01055	0.1233	0.9318	0.988371
Hipp_Left_Eigen1_PC8	Dozing	hipp	0.06893	0.09487	0.4675	0.861163
Hipp_Left_Eigen1_PC9	Dozing	hipp	0.03142	0.105	0.7646	0.957044
Hipp_Left_Eigen1_PC10	Dozing	hipp	-0.01871	0.1221	0.8783	0.980554
Hipp_Left_Eigen2_PC1	Dozing	hipp	-0.009887	0.07929	0.9008	0.983985
Hipp_Left_Eigen2_PC2	Dozing	hipp	-0.008253	0.09119	0.9279	0.987846
Hipp_Left_Eigen2_PC3	Dozing	hipp	0.1963	0.2206	0.3737	0.819656
Hipp_Left_Eigen2_PC4	Dozing	hipp	-0.1161	0.0855	0.1744	0.665606
Hipp_Left_Eigen2_PC5	Dozing	hipp	-0.137	0.1086	0.2073	0.699728
Hipp_Right_RD_Mean	Dozing	hipp	-0.1753	0.07607	0.0212	0.306801
Hipp_Left_Eigen2_PC6	Dozing	hipp	-0.01002	0.1233	0.9353	0.989116
Hipp_Left_Eigen2_PC7	Dozing	hipp	0.06114	0.1056	0.5626	0.901943
Hipp_Left_Eigen2_PC8	Dozing	hipp	0.05557	0.1074	0.6049	0.914016
Hipp_Left_Eigen2_PC10	Dozing	hipp	0.04854	0.09013	0.5902	0.910285
Hipp_Right_RD_PC1	Dozing	hipp	0.1492	0.07468	0.04579	0.421026
Hipp_Right_RD_PC2	Dozing	hipp	-0.08711	0.08815	0.3231	0.785051
Hipp_Right_RD_PC3	Dozing	hipp	-0.007687	0.1048	0.9415	0.990442
Hipp_Right_RD_PC4	Dozing	hipp	-0.05071	0.07252	0.4844	0.868243
Hipp_Right_RD_PC5	Dozing	hipp	-0.04452	0.07472	0.5513	0.897561
Hipp_Right_mTBM1_Mean	Dozing	hipp	-0.2121	0.07516	0.004776	0.147934
Hipp_Right_RD_PC6	Dozing	hipp	-0.01811	0.08576	0.8327	0.971279
Hipp_Right_RD_PC7	Dozing	hipp	-0.02879	0.07782	0.7115	0.943971
Hipp_Right_RD_PC8	Dozing	hipp	0.09541	0.07617	0.2104	0.701629
Hipp_Right_RD_PC9	Dozing	hipp	-0.01568	0.08769	0.8581	0.978541
Hipp_Right_RD_PC10	Dozing	hipp	-0.04434	0.08962	0.6207	0.918688
Hipp_Right_mTBM1_PC1	Dozing	hipp	-0.1615	0.07889	0.04061	0.401355
Hipp_Right_mTBM1_PC2	Dozing	hipp	0.07902	0.08163	0.333	0.792086
Hipp_Right_mTBM1_PC3	Dozing	hipp	-0.1337	0.1275	0.2945	0.766906
Hipp_Right_mTBM1_PC4	Dozing	hipp	0.03415	0.08616	0.6918	0.938632
Hipp_Right_mTBM1_PC5	Dozing	hipp	0.03254	0.1262	0.7966	0.964878
Pall_Left_RD_Mean	Dozing	pall	-0.08111	0.09307	0.3835	0.825461
Pall_Right_mTBM3_Mean	Dozing	pall	-0.04964	0.08964	0.5797	0.906217
Pall_Right_Dete_Mean	Dozing	pall	-0.05717	0.09032	0.5267	0.884466
Pall_Right_Eigen1_Mean	Dozing	pall	-0.08752	0.08071	0.2782	0.760528
Pall_Right_Eigen2_Mean	Dozing	pall	-0.07533	0.0801	0.347	0.801767
Pall_Left_RD_PC2	Dozing	pall	0.04298	0.08736	0.6227	0.918688
Pall_Left_mTBM1_Mean	Dozing	pall	-0.09287	0.1079	0.3896	0.82826
Pall_Left_RD_PC6	Dozing	pall	-0.03141	0.108	0.7712	0.959334
Pall_Left_mTBM3_Mean	Dozing	pall	-0.07734	0.1051	0.4618	0.858835
Pall_Left_Dete_Mean	Dozing	pall	-0.08505	0.1059	0.4218	0.841399
Pall_Left_Eigen1_Mean	Dozing	pall	-0.06205	0.0821	0.4498	0.853273
Pall_Left_Eigen2_Mean	Dozing	pall	-0.06051	0.08579	0.4806	0.86741
Pall_Left_Eigen2_PC5	Dozing	pall	-0.04027	0.08837	0.6486	0.927822
Pall_Right_RD_Mean	Dozing	pall	-0.09079	0.08543	0.2879	0.763476
Pall_Right_mTBM1_Mean	Dozing	pall	-0.06395	0.09208	0.4873	0.868711
Puta_Left_RD_Mean	Dozing	puta	-0.02256	0.07255	0.7558	0.957044
Puta_Right_mTBM3_Mean	Dozing	puta	0.007229	0.07953	0.9276	0.987839
Puta_Right_mTBM3_PC1	Dozing	puta	0.1545	0.12	0.1981	0.689099
Puta_Right_Dete_Mean	Dozing	puta	0.009316	0.07981	0.9071	0.984774
Puta_Right_Dete_PC1	Dozing	puta	0.1565	0.1226	0.2019	0.694759
Puta_Right_Eigen1_Mean	Dozing	puta	0.004212	0.07506	0.9552	0.991978
Puta_Right_Eigen2_Mean	Dozing	puta	-0.003816	0.07421	0.959	0.992808
Puta_Left_RD_PC1	Dozing	puta	0.1186	0.1225	0.3331	0.792086
Puta_Left_RD_PC3	Dozing	puta	-0.113	0.09958	0.2566	0.745042
Puta_Left_RD_PC4	Dozing	puta	-0.02767	0.07643	0.7173	0.945761
Puta_Left_RD_PC5	Dozing	puta	-0.07538	0.07841	0.3364	0.795351
Puta_Left_mTBM1_Mean	Dozing	puta	-0.01075	0.08174	0.8954	0.982212
Puta_Left_RD_PC9	Dozing	puta	-0.03662	0.0907	0.6864	0.937511
Puta_Left_mTBM2_Mean	Dozing	puta	0.05818	0.1013	0.5658	0.902132
Puta_Left_mTBM3_Mean	Dozing	puta	-0.01829	0.08115	0.8217	0.968602
Puta_Left_mTBM3_PC1	Dozing	puta	-0.08863	0.1292	0.4928	0.871023
Puta_Left_Dete_Mean	Dozing	puta	-0.01447	0.08131	0.8587	0.978541
Puta_Left_mTBM3_PC7	Dozing	puta	0.01145	0.08527	0.8932	0.981872
Puta_Left_mTBM3_PC9	Dozing	puta	-0.0504	0.1023	0.6224	0.918688
Puta_Left_Dete_PC1	Dozing	puta	-0.08068	0.1297	0.5338	0.888596
Puta_Left_Eigen1_Mean	Dozing	puta	-0.02362	0.07325	0.7471	0.953923
Puta_Left_Eigen2_Mean	Dozing	puta	-0.01626	0.07335	0.8246	0.969396
Puta_Right_RD_Mean	Dozing	puta	-0.01129	0.07593	0.8818	0.981067
Puta_Left_Eigen2_PC7	Dozing	puta	-0.01375	0.08746	0.8751	0.980065
Puta_Right_RD_PC1	Dozing	puta	-0.1485	0.1129	0.1881	0.678815
Puta_Right_RD_PC4	Dozing	puta	0.0004883	0.07971	0.9951	0.999344
Puta_Right_mTBM1_Mean	Dozing	puta	0.01191	0.08043	0.8823	0.981163
Puta_Right_RD_PC7	Dozing	puta	-0.112	0.08205	0.1722	0.663515
Puta_Right_mTBM1_PC1	Dozing	puta	0.1589	0.1255	0.2056	0.698182
Thal_Left_RD_Mean	Dozing	thal	0.03209	0.07877	0.6837	0.936954
Thal_Right_mTBM2_PC1	Dozing	thal	-0.08795	0.09323	0.3455	0.800906
Thal_Right_mTBM3_Mean	Dozing	thal	0.09032	0.1023	0.3772	0.821336
Thal_Right_Dete_Mean	Dozing	thal	0.0996	0.1023	0.3302	0.789869
Thal_Right_Eigen1_Mean	Dozing	thal	0.08442	0.08192	0.3027	0.771936
Thal_Right_Eigen1_PC1	Dozing	thal	0.08529	0.09334	0.3609	0.81228
Thal_Right_Eigen2_Mean	Dozing	thal	0.05769	0.08302	0.4871	0.868711
Thal_Left_RD_PC3	Dozing	thal	0.07552	0.0903	0.403	0.832999
Thal_Left_mTBM1_Mean	Dozing	thal	0.01102	0.08864	0.9011	0.984037
Thal_Left_mTBM1_PC6	Dozing	thal	0.1503	0.09992	0.1325	0.601986
Thal_Left_mTBM3_Mean	Dozing	thal	0.01432	0.09088	0.8748	0.980065
Thal_Left_Dete_Mean	Dozing	thal	0.01253	0.08928	0.8884	0.981872
Thal_Left_Eigen1_Mean	Dozing	thal	0.07227	0.07692	0.3474	0.801966
Thal_Left_Eigen2_Mean	Dozing	thal	0.05541	0.0789	0.4826	0.867515
Thal_Right_RD_Mean	Dozing	thal	0.06802	0.08271	0.4108	0.838057
Thal_Right_RD_PC3	Dozing	thal	-0.04764	0.09107	0.6009	0.913192
Thal_Right_mTBM1_Mean	Dozing	thal	0.1075	0.1034	0.2986	0.769077
Vent_Left_RD_Mean	Dozing	vent	0.07497	0.06411	0.2422	0.730246
Vent_Right_mTBM2_Mean	Dozing	vent	0.09573	0.06221	0.1238	0.590014
Vent_Right_mTBM1_PC6	Dozing	vent	-0.04476	0.07105	0.5287	0.885347
Vent_Right_mTBM1_PC7	Dozing	vent	-0.04655	0.08697	0.5925	0.910622
Vent_Right_mTBM1_PC8	Dozing	vent	-0.08891	0.0912	0.3296	0.789518
Vent_Right_mTBM1_PC9	Dozing	vent	-0.03113	0.07897	0.6934	0.939122
Vent_Right_mTBM1_PC10	Dozing	vent	-0.08566	0.07704	0.2662	0.752066
Vent_Right_mTBM2_PC1	Dozing	vent	0.1	0.06289	0.1117	0.575476
Vent_Right_mTBM2_PC3	Dozing	vent	-0.01709	0.07334	0.8158	0.968026
Vent_Right_mTBM2_PC4	Dozing	vent	0.04374	0.06086	0.4723	0.863988
Vent_Right_mTBM3_Mean	Dozing	vent	-0.002746	0.0676	0.9676	0.993803
Vent_Right_mTBM2_PC10	Dozing	vent	0.01679	0.09699	0.8625	0.97881
Vent_Right_mTBM3_PC2	Dozing	vent	0.03926	0.0626	0.5306	0.886226
Vent_Right_mTBM3_PC3	Dozing	vent	0.1487	0.08146	0.06786	0.486599
Vent_Right_mTBM3_PC4	Dozing	vent	-0.106	0.08054	0.1883	0.678815
Vent_Right_Dete_Mean	Dozing	vent	0.01837	0.06685	0.7835	0.961878
Vent_Right_mTBM3_PC6	Dozing	vent	0.02017	0.06498	0.7562	0.957044
Vent_Right_mTBM3_PC7	Dozing	vent	0.1042	0.09565	0.2758	0.759289
Vent_Right_mTBM3_PC8	Dozing	vent	0.05624	0.1318	0.6697	0.931943
Vent_Right_mTBM3_PC9	Dozing	vent	-0.03566	0.06889	0.6047	0.914016
Vent_Right_mTBM3_PC10	Dozing	vent	0.08784	0.07594	0.2474	0.735456
Vent_Right_Dete_PC2	Dozing	vent	0.04952	0.06143	0.4202	0.840883
Vent_Right_Dete_PC3	Dozing	vent	-0.1371	0.08531	0.1082	0.570259
Vent_Right_Dete_PC5	Dozing	vent	0.06611	0.06427	0.3036	0.772252
Vent_Right_Eigen1_Mean	Dozing	vent	0.02743	0.06616	0.6784	0.935067
Vent_Right_Dete_PC6	Dozing	vent	0.05599	0.06773	0.4084	0.836581
Vent_Right_Dete_PC7	Dozing	vent	0.0883	0.095	0.3526	0.806049
Vent_Right_Dete_PC9	Dozing	vent	0.04151	0.06812	0.5422	0.892939
Vent_Right_Dete_PC10	Dozing	vent	0.06132	0.07969	0.4417	0.849281
Vent_Right_Eigen1_PC2	Dozing	vent	0.06974	0.07145	0.3291	0.789124
Vent_Right_Eigen1_PC4	Dozing	vent	-0.01113	0.06443	0.8629	0.97881
Vent_Right_Eigen1_PC5	Dozing	vent	0.1602	0.08012	0.04556	0.420465
Vent_Right_Eigen2_Mean	Dozing	vent	0.04376	0.06589	0.5066	0.876477
Vent_Right_Eigen1_PC7	Dozing	vent	-0.0358	0.08294	0.666	0.93036
Vent_Right_Eigen1_PC9	Dozing	vent	0.08848	0.07248	0.2222	0.711694
Vent_Right_Eigen2_PC2	Dozing	vent	-0.05035	0.06135	0.4118	0.838715
Vent_Right_Eigen2_PC3	Dozing	vent	-0.02709	0.06952	0.6968	0.940413
Vent_Right_Eigen2_PC4	Dozing	vent	-0.1082	0.0893	0.2257	0.716842
Vent_Right_Eigen2_PC5	Dozing	vent	-0.1693	0.1014	0.09504	0.546561
Vent_Left_RD_PC1	Dozing	vent	0.06509	0.06288	0.3006	0.770243
Vent_Right_Eigen2_PC6	Dozing	vent	0.02792	0.07165	0.6968	0.940413
Vent_Right_Eigen2_PC7	Dozing	vent	0.11	0.07129	0.1228	0.588953
Vent_Right_Eigen2_PC9	Dozing	vent	0.06332	0.07968	0.4268	0.843148
Vent_Left_RD_PC2	Dozing	vent	0.1291	0.08032	0.108	0.569895
Vent_Left_RD_PC3	Dozing	vent	-0.03262	0.06378	0.609	0.915124
Vent_Left_RD_PC4	Dozing	vent	0.05683	0.06858	0.4073	0.836196
Vent_Left_RD_PC5	Dozing	vent	-0.08314	0.07066	0.2393	0.728563
Vent_Left_mTBM1_Mean	Dozing	vent	0.02944	0.06144	0.6318	0.921829
Vent_Left_RD_PC6	Dozing	vent	0.1056	0.07565	0.1627	0.650054
Vent_Left_RD_PC7	Dozing	vent	-0.08684	0.07237	0.2302	0.721274
Vent_Left_RD_PC8	Dozing	vent	0.1269	0.07858	0.1064	0.566946
Vent_Left_RD_PC9	Dozing	vent	-0.03684	0.06859	0.5911	0.910618
Vent_Left_RD_PC10	Dozing	vent	0.04065	0.06899	0.5557	0.898693
Vent_Left_mTBM1_PC1	Dozing	vent	0.09	0.06379	0.1583	0.643091
Vent_Left_mTBM1_PC3	Dozing	vent	0.04895	0.07244	0.4992	0.87488
Vent_Left_mTBM1_PC4	Dozing	vent	-0.1101	0.07558	0.1453	0.622194
Vent_Left_mTBM2_Mean	Dozing	vent	0.1199	0.06822	0.0789	0.509243
Vent_Left_mTBM1_PC6	Dozing	vent	0.03149	0.06773	0.642	0.925745
Vent_Left_mTBM1_PC7	Dozing	vent	-0.05544	0.07728	0.4731	0.863988
Vent_Left_mTBM1_PC8	Dozing	vent	0.1366	0.08907	0.125	0.592237
Vent_Left_mTBM1_PC9	Dozing	vent	-0.1027	0.0819	0.21	0.701369
Vent_Left_mTBM1_PC10	Dozing	vent	-0.01803	0.08121	0.8243	0.969385
Vent_Left_mTBM2_PC1	Dozing	vent	0.1218	0.06735	0.07058	0.492123
Vent_Left_mTBM2_PC2	Dozing	vent	0.1263	0.07261	0.082	0.516173
Vent_Left_mTBM2_PC4	Dozing	vent	0.008742	0.06433	0.8919	0.981872
Vent_Left_mTBM3_Mean	Dozing	vent	-0.01321	0.06094	0.8284	0.969625
Vent_Left_mTBM2_PC7	Dozing	vent	-0.07632	0.08984	0.3956	0.830791
Vent_Left_mTBM3_PC2	Dozing	vent	0.04599	0.06629	0.4878	0.868711
Vent_Left_mTBM3_PC3	Dozing	vent	0.03674	0.07449	0.6219	0.918688
Vent_Left_mTBM3_PC4	Dozing	vent	-0.1019	0.08482	0.2294	0.72082
Vent_Left_mTBM3_PC5	Dozing	vent	0.1271	0.1047	0.2248	0.716242
Vent_Left_Dete_Mean	Dozing	vent	0.008974	0.06093	0.8829	0.981163
Vent_Left_mTBM3_PC6	Dozing	vent	0.01114	0.06852	0.8709	0.980065
Vent_Left_mTBM3_PC7	Dozing	vent	0.1139	0.07292	0.1184	0.582769
Vent_Left_mTBM3_PC8	Dozing	vent	0.07693	0.07956	0.3336	0.79213
Vent_Left_mTBM3_PC9	Dozing	vent	0.06313	0.09246	0.4947	0.872258
Vent_Left_mTBM3_PC10	Dozing	vent	-0.2881	0.1011	0.004383	0.143936
Vent_Left_Dete_PC2	Dozing	vent	0.0399	0.06722	0.5528	0.898136
Vent_Left_Dete_PC3	Dozing	vent	0.04944	0.09235	0.5924	0.910622
Vent_Left_Dete_PC4	Dozing	vent	0.04298	0.0897	0.6318	0.921829
Vent_Left_Dete_PC5	Dozing	vent	-0.1249	0.08163	0.1259	0.592237
Vent_Left_Eigen1_Mean	Dozing	vent	0.02602	0.06021	0.6656	0.93023
Vent_Left_Dete_PC6	Dozing	vent	0.03591	0.06761	0.5953	0.91096
Vent_Left_Dete_PC7	Dozing	vent	0.1144	0.07713	0.138	0.611609
Vent_Left_Dete_PC8	Dozing	vent	0.1036	0.0863	0.23	0.72109
Vent_Left_Dete_PC9	Dozing	vent	-0.1553	0.09033	0.08556	0.522903
Vent_Left_Eigen1_PC2	Dozing	vent	-0.04248	0.06639	0.5222	0.882264
Vent_Left_Eigen1_PC3	Dozing	vent	0.03728	0.07424	0.6156	0.917547
Vent_Left_Eigen1_PC5	Dozing	vent	0.1307	0.06925	0.05914	0.464117
Vent_Left_Eigen2_Mean	Dozing	vent	0.04325	0.06124	0.4801	0.86741
Vent_Left_Eigen1_PC6	Dozing	vent	-0.1468	0.07362	0.04615	0.422331
Vent_Left_Eigen1_PC8	Dozing	vent	-0.03088	0.08832	0.7266	0.948408
Vent_Left_Eigen1_PC9	Dozing	vent	-0.1163	0.1093	0.2872	0.763413
Vent_Left_Eigen1_PC10	Dozing	vent	0.05903	0.1015	0.5608	0.901225
Vent_Left_Eigen2_PC1	Dozing	vent	-0.06865	0.06037	0.2554	0.743913
Vent_Left_Eigen2_PC3	Dozing	vent	-0.01206	0.07186	0.8668	0.979577
Vent_Left_Eigen2_PC4	Dozing	vent	-0.1157	0.06741	0.08611	0.524425
Vent_Right_RD_Mean	Dozing	vent	0.07462	0.06307	0.2368	0.72577
Vent_Left_Eigen2_PC6	Dozing	vent	-0.1456	0.07607	0.05567	0.454117
Vent_Left_Eigen2_PC7	Dozing	vent	-0.1214	0.07782	0.1187	0.58309
Vent_Left_Eigen2_PC8	Dozing	vent	0.135	0.05956	0.02339	0.321568
Vent_Left_Eigen2_PC9	Dozing	vent	-0.01298	0.0765	0.8653	0.979223
Vent_Left_Eigen2_PC10	Dozing	vent	-0.05891	0.07261	0.4172	0.83944
Vent_Right_RD_PC1	Dozing	vent	0.08208	0.06305	0.193	0.681701
Vent_Right_RD_PC2	Dozing	vent	0.009727	0.06938	0.8885	0.981872
Vent_Right_RD_PC3	Dozing	vent	0.06309	0.06695	0.346	0.800944
Vent_Right_RD_PC4	Dozing	vent	0.04944	0.07835	0.5281	0.885347
Vent_Right_RD_PC5	Dozing	vent	-0.07752	0.07297	0.2881	0.763476
Vent_Right_mTBM1_Mean	Dozing	vent	0.02914	0.06691	0.6632	0.930121
Vent_Right_RD_PC6	Dozing	vent	-0.1543	0.06742	0.02207	0.31443
Vent_Right_RD_PC7	Dozing	vent	0.01212	0.07212	0.8666	0.979542
Vent_Right_RD_PC8	Dozing	vent	0.03882	0.07163	0.5879	0.909489
Vent_Right_RD_PC9	Dozing	vent	0.1252	0.06478	0.05319	0.447208
Vent_Right_RD_PC10	Dozing	vent	-0.02039	0.06638	0.7587	0.957044
Vent_Right_mTBM1_PC2	Dozing	vent	0.04235	0.06157	0.4915	0.870227
Vent_Right_mTBM1_PC3	Dozing	vent	0.1595	0.08532	0.06156	0.4707
Vent_Right_mTBM1_PC4	Dozing	vent	0.08084	0.06798	0.2344	0.723586
Accu_Left_RD_Mean	Drinks fequence	accu	-0.07754	0.04939	0.1164	0.5808
Accu_Right_mTBM3_Mean	Drinks fequence	accu	-0.06771	0.04549	0.1366	0.609974
Accu_Right_mTBM3_PC1	Drinks fequence	accu	-0.0284	0.04716	0.547	0.895596
Accu_Right_Dete_Mean	Drinks fequence	accu	-0.06839	0.0456	0.1336	0.604321
Accu_Right_Dete_PC1	Drinks fequence	accu	-0.04237	0.04738	0.3712	0.81841
Accu_Right_Eigen1_Mean	Drinks fequence	accu	-0.1008	0.04202	0.0164	0.282365
Accu_Right_Eigen1_PC3	Drinks fequence	accu	-0.0735	0.04179	0.07863	0.509243
Accu_Right_Eigen2_Mean	Drinks fequence	accu	-0.1	0.04206	0.01739	0.28781
Accu_Right_Eigen2_PC3	Drinks fequence	accu	0.00642	0.04366	0.8831	0.981182
Accu_Left_RD_PC1	Drinks fequence	accu	-0.05737	0.06147	0.3507	0.804873
Accu_Left_RD_PC2	Drinks fequence	accu	-0.01581	0.05725	0.7824	0.961595
Accu_Left_RD_PC4	Drinks fequence	accu	0.04868	0.05522	0.378	0.821538
Accu_Left_mTBM1_Mean	Drinks fequence	accu	-0.08109	0.05322	0.1276	0.595091
Accu_Left_mTBM3_Mean	Drinks fequence	accu	-0.07951	0.05166	0.1238	0.590014
Accu_Left_Dete_Mean	Drinks fequence	accu	-0.07882	0.05198	0.1294	0.597223
Accu_Left_Eigen1_Mean	Drinks fequence	accu	-0.06335	0.04658	0.1738	0.664954
Accu_Left_Eigen1_PC2	Drinks fequence	accu	0.1252	0.06442	0.05204	0.442747
Accu_Left_Eigen2_Mean	Drinks fequence	accu	-0.06872	0.047	0.1437	0.62022
Accu_Left_Eigen2_PC2	Drinks fequence	accu	-0.1206	0.05061	0.01718	0.286347
Accu_Right_RD_Mean	Drinks fequence	accu	-0.102	0.04385	0.02005	0.300022
Accu_Right_RD_PC1	Drinks fequence	accu	-0.1431	0.04251	0.0007652	0.0474478
Accu_Right_RD_PC4	Drinks fequence	accu	0.02514	0.04368	0.565	0.902006
Accu_Right_mTBM1_Mean	Drinks fequence	accu	-0.06378	0.04646	0.1698	0.659812
Accu_Right_RD_PC8	Drinks fequence	accu	-0.03028	0.04381	0.4895	0.869424
Accu_Right_mTBM1_PC1	Drinks fequence	accu	0.03109	0.04944	0.5294	0.885756
Amyg_Left_RD_Mean	Drinks fequence	amyg	-0.09044	0.0656	0.168	0.657214
Amyg_Right_Dete_PC4	Drinks fequence	amyg	-0.03079	0.06853	0.6532	0.929128
Amyg_Right_Eigen1_Mean	Drinks fequence	amyg	-0.1035	0.06299	0.1005	0.557679
Amyg_Right_Eigen2_Mean	Drinks fequence	amyg	-0.1023	0.06471	0.1137	0.579102
Amyg_Left_RD_PC3	Drinks fequence	amyg	0.07447	0.05905	0.2073	0.699728
Amyg_Left_Eigen1_Mean	Drinks fequence	amyg	-0.0878	0.0662	0.1847	0.674277
Amyg_Left_Eigen2_Mean	Drinks fequence	amyg	-0.0876	0.06685	0.1901	0.679447
Amyg_Right_RD_Mean	Drinks fequence	amyg	-0.1262	0.05599	0.02424	0.326649
Amyg_Left_Eigen2_PC7	Drinks fequence	amyg	-0.04017	0.05686	0.4799	0.86741
Amyg_Right_RD_PC3	Drinks fequence	amyg	-0.09082	0.04783	0.05758	0.458832
Caud_Left_RD_Mean	Drinks fequence	caud	0.02266	0.04021	0.5731	0.904377
Caud_Right_mTBM2_Mean	Drinks fequence	caud	0.07853	0.04995	0.1159	0.580633
Caud_Right_Eigen1_Mean	Drinks fequence	caud	0.03151	0.0419	0.452	0.854284
Caud_Right_Eigen2_Mean	Drinks fequence	caud	0.04845	0.04086	0.2358	0.725335
Caud_Left_RD_PC1	Drinks fequence	caud	-0.1316	0.06321	0.0374	0.390085
Caud_Left_RD_PC3	Drinks fequence	caud	0.03882	0.0525	0.4596	0.858222
Caud_Left_RD_PC4	Drinks fequence	caud	-0.006892	0.04036	0.8644	0.978819
Caud_Left_RD_PC5	Drinks fequence	caud	-0.01196	0.03675	0.7449	0.952597
Caud_Left_mTBM1_Mean	Drinks fequence	caud	0.02213	0.05411	0.6825	0.936516
Caud_Left_mTBM1_PC2	Drinks fequence	caud	0.08136	0.07999	0.3091	0.775738
Caud_Left_mTBM2_Mean	Drinks fequence	caud	0.01205	0.04454	0.7867	0.962369
Caud_Left_mTBM2_PC2	Drinks fequence	caud	0.08414	0.06317	0.1829	0.673326
Caud_Left_mTBM3_Mean	Drinks fequence	caud	0.014	0.05653	0.8044	0.96626
Caud_Left_mTBM3_PC2	Drinks fequence	caud	-0.1046	0.07609	0.1692	0.658802
Caud_Left_Dete_Mean	Drinks fequence	caud	0.01897	0.05529	0.7315	0.949668
Caud_Left_mTBM3_PC7	Drinks fequence	caud	0.0749	0.05193	0.1492	0.629763
Caud_Left_Dete_PC2	Drinks fequence	caud	0.08944	0.07692	0.2449	0.733185
Caud_Left_Eigen1_Mean	Drinks fequence	caud	0.04902	0.04566	0.283	0.76136
Caud_Left_Dete_PC7	Drinks fequence	caud	0.0854	0.05415	0.1148	0.580295
Caud_Left_Eigen2_Mean	Drinks fequence	caud	0.03234	0.04441	0.4666	0.860784
Caud_Right_RD_Mean	Drinks fequence	caud	0.04601	0.0398	0.2477	0.735502
Caud_Right_RD_PC4	Drinks fequence	caud	0.01757	0.04116	0.6694	0.931943
Caud_Right_RD_PC6	Drinks fequence	caud	-0.02931	0.0473	0.5354	0.889779
Caud_Right_RD_PC8	Drinks fequence	caud	-0.06705	0.05475	0.2207	0.709628
Hipp_Left_RD_Mean	Drinks fequence	hipp	-0.07894	0.03882	0.04202	0.410091
Hipp_Right_mTBM2_Mean	Drinks fequence	hipp	0.00861	0.04076	0.8327	0.971279
Hipp_Right_mTBM1_PC6	Drinks fequence	hipp	-0.01869	0.06777	0.7827	0.961693
Hipp_Right_mTBM1_PC7	Drinks fequence	hipp	0.02537	0.05759	0.6596	0.929702
Hipp_Right_mTBM1_PC8	Drinks fequence	hipp	-0.03701	0.08887	0.6771	0.935067
Hipp_Right_mTBM2_PC1	Drinks fequence	hipp	-0.00197	0.03913	0.9599	0.992808
Hipp_Right_mTBM2_PC5	Drinks fequence	hipp	-0.04057	0.1076	0.7061	0.942105
Hipp_Right_mTBM3_Mean	Drinks fequence	hipp	-0.05856	0.04285	0.1717	0.66232
Hipp_Right_mTBM2_PC9	Drinks fequence	hipp	0.04714	0.06609	0.4757	0.86565
Hipp_Right_mTBM3_PC1	Drinks fequence	hipp	0.04128	0.04625	0.3722	0.818737
Hipp_Right_mTBM3_PC2	Drinks fequence	hipp	-0.0101	0.04112	0.806	0.96626
Hipp_Right_mTBM3_PC3	Drinks fequence	hipp	-0.04398	0.05761	0.4452	0.850753
Hipp_Right_mTBM3_PC4	Drinks fequence	hipp	-0.03597	0.05351	0.5015	0.875126
Hipp_Right_mTBM3_PC5	Drinks fequence	hipp	0.05933	0.07704	0.4413	0.849281
Hipp_Right_Dete_Mean	Drinks fequence	hipp	-0.06172	0.04501	0.1703	0.660523
Hipp_Right_mTBM3_PC6	Drinks fequence	hipp	-0.01468	0.07634	0.8475	0.975933
Hipp_Right_mTBM3_PC7	Drinks fequence	hipp	0.01502	0.06927	0.8283	0.969625
Hipp_Right_mTBM3_PC10	Drinks fequence	hipp	-0.09977	0.07566	0.1873	0.677922
Hipp_Right_Dete_PC1	Drinks fequence	hipp	0.02218	0.04426	0.6162	0.917664
Hipp_Right_Dete_PC2	Drinks fequence	hipp	0.01688	0.04153	0.6844	0.936954
Hipp_Right_Dete_PC3	Drinks fequence	hipp	-0.03451	0.06605	0.6013	0.913192
Hipp_Right_Dete_PC4	Drinks fequence	hipp	0.03959	0.04903	0.4194	0.840654
Hipp_Right_Dete_PC5	Drinks fequence	hipp	-0.06334	0.07134	0.3747	0.819799
Hipp_Right_Eigen1_Mean	Drinks fequence	hipp	-0.08022	0.04342	0.06465	0.478734
Hipp_Right_Dete_PC6	Drinks fequence	hipp	0.01279	0.07386	0.8625	0.97881
Hipp_Right_Dete_PC7	Drinks fequence	hipp	0.04477	0.0557	0.4215	0.841399
Hipp_Right_Dete_PC8	Drinks fequence	hipp	0.04317	0.0802	0.5904	0.910285
Hipp_Right_Eigen1_PC1	Drinks fequence	hipp	-0.01066	0.04171	0.7984	0.964903
Hipp_Right_Eigen1_PC2	Drinks fequence	hipp	-0.0148	0.04576	0.7464	0.953733
Hipp_Right_Eigen1_PC3	Drinks fequence	hipp	0.002988	0.04116	0.9421	0.99047
Hipp_Right_Eigen1_PC4	Drinks fequence	hipp	0.02528	0.04207	0.5479	0.895704
Hipp_Right_Eigen1_PC5	Drinks fequence	hipp	0.06927	0.06682	0.2998	0.769665
Hipp_Right_Eigen2_Mean	Drinks fequence	hipp	-0.08116	0.0448	0.07003	0.491518
Hipp_Right_Eigen1_PC6	Drinks fequence	hipp	-0.07478	0.04714	0.1126	0.577551
Hipp_Right_Eigen1_PC7	Drinks fequence	hipp	-0.1894	0.09853	0.05458	0.450762
Hipp_Right_Eigen1_PC8	Drinks fequence	hipp	-0.04533	0.05725	0.4284	0.843571
Hipp_Right_Eigen1_PC9	Drinks fequence	hipp	-0.05324	0.07913	0.5011	0.875126
Hipp_Right_Eigen1_PC10	Drinks fequence	hipp	0.03103	0.08506	0.7152	0.94521
Hipp_Right_Eigen2_PC1	Drinks fequence	hipp	0.01333	0.04019	0.7401	0.952107
Hipp_Right_Eigen2_PC2	Drinks fequence	hipp	-0.007084	0.0411	0.8632	0.97881
Hipp_Right_Eigen2_PC3	Drinks fequence	hipp	0.07905	0.05018	0.1152	0.580464
Hipp_Right_Eigen2_PC4	Drinks fequence	hipp	0.03224	0.05837	0.5807	0.906641
Hipp_Right_Eigen2_PC5	Drinks fequence	hipp	-0.01914	0.07741	0.8047	0.96626
Hipp_Left_RD_PC1	Drinks fequence	hipp	-0.06123	0.03785	0.1058	0.566347
Hipp_Right_Eigen2_PC6	Drinks fequence	hipp	-0.09781	0.05174	0.05869	0.462857
Hipp_Right_Eigen2_PC7	Drinks fequence	hipp	0.008131	0.1086	0.9403	0.990227
Hipp_Right_Eigen2_PC8	Drinks fequence	hipp	0.03545	0.07967	0.6563	0.929601
Hipp_Right_Eigen2_PC9	Drinks fequence	hipp	-0.01055	0.04673	0.8214	0.968602
Hipp_Right_Eigen2_PC10	Drinks fequence	hipp	-0.04053	0.05901	0.4922	0.870493
Hipp_Left_RD_PC2	Drinks fequence	hipp	-0.01779	0.07386	0.8097	0.966647
Hipp_Left_RD_PC3	Drinks fequence	hipp	-0.1091	0.04591	0.01748	0.288147
Hipp_Left_RD_PC4	Drinks fequence	hipp	0.04012	0.03636	0.2698	0.754937
Hipp_Left_RD_PC5	Drinks fequence	hipp	0.0005905	0.03907	0.9879	0.998197
Hipp_Left_mTBM1_Mean	Drinks fequence	hipp	-0.102	0.0417	0.01448	0.26642
Hipp_Left_RD_PC6	Drinks fequence	hipp	-0.07745	0.04208	0.06567	0.480821
Hipp_Left_RD_PC7	Drinks fequence	hipp	-0.04434	0.04533	0.3279	0.788154
Hipp_Left_RD_PC8	Drinks fequence	hipp	0.02153	0.04501	0.6324	0.92201
Hipp_Left_RD_PC9	Drinks fequence	hipp	0.01959	0.04411	0.657	0.929601
Hipp_Left_RD_PC10	Drinks fequence	hipp	-0.02499	0.05197	0.6306	0.921296
Hipp_Left_mTBM1_PC1	Drinks fequence	hipp	-0.003675	0.04635	0.9368	0.989621
Hipp_Left_mTBM1_PC2	Drinks fequence	hipp	-0.1916	0.08016	0.01683	0.284705
Hipp_Left_mTBM1_PC3	Drinks fequence	hipp	0.1323	0.04967	0.007733	0.19154
Hipp_Left_mTBM1_PC4	Drinks fequence	hipp	0.03764	0.05118	0.462	0.858838
Hipp_Left_mTBM1_PC5	Drinks fequence	hipp	-0.08306	0.05025	0.09834	0.552827
Hipp_Left_mTBM2_Mean	Drinks fequence	hipp	-0.03246	0.04001	0.4172	0.83944
Hipp_Left_mTBM1_PC6	Drinks fequence	hipp	0.002453	0.05515	0.9645	0.99347
Hipp_Left_mTBM1_PC8	Drinks fequence	hipp	-0.0284	0.04931	0.5647	0.902006
Hipp_Left_mTBM2_PC1	Drinks fequence	hipp	0.0006524	0.0425	0.9878	0.998197
Hipp_Left_mTBM2_PC2	Drinks fequence	hipp	-0.1148	0.1067	0.2822	0.76136
Hipp_Left_mTBM2_PC3	Drinks fequence	hipp	-0.2599	0.3193	0.4158	0.83944
Hipp_Left_mTBM2_PC4	Drinks fequence	hipp	0.1123	0.05544	0.04284	0.412628
Hipp_Left_mTBM2_PC5	Drinks fequence	hipp	0.1536	0.07615	0.04368	0.414984
Hipp_Left_mTBM3_Mean	Drinks fequence	hipp	-0.09695	0.04262	0.02291	0.317846
Hipp_Left_mTBM3_PC1	Drinks fequence	hipp	-0.01774	0.04792	0.7111	0.943656
Hipp_Left_mTBM3_PC2	Drinks fequence	hipp	-0.163	0.07143	0.02248	0.317846
Hipp_Left_mTBM3_PC3	Drinks fequence	hipp	0.08707	0.04551	0.05573	0.454344
Hipp_Left_mTBM3_PC4	Drinks fequence	hipp	-0.09344	0.04903	0.05671	0.456826
Hipp_Left_mTBM3_PC5	Drinks fequence	hipp	0.0894	0.06388	0.1617	0.648736
Hipp_Left_Dete_Mean	Drinks fequence	hipp	-0.1023	0.04232	0.01567	0.277866
Hipp_Left_mTBM3_PC6	Drinks fequence	hipp	-0.001877	0.04973	0.9699	0.993803
Hipp_Left_mTBM3_PC7	Drinks fequence	hipp	0.0385	0.05401	0.476	0.865745
Hipp_Left_Dete_PC1	Drinks fequence	hipp	-0.009459	0.04727	0.8414	0.974447
Hipp_Left_Dete_PC2	Drinks fequence	hipp	-0.1784	0.07612	0.01906	0.294809
Hipp_Left_Dete_PC3	Drinks fequence	hipp	-0.1175	0.04726	0.01289	0.252267
Hipp_Left_Dete_PC4	Drinks fequence	hipp	0.06077	0.04955	0.22	0.708937
Hipp_Left_Dete_PC5	Drinks fequence	hipp	0.08775	0.05625	0.1188	0.58309
Hipp_Left_Eigen1_Mean	Drinks fequence	hipp	-0.1178	0.04048	0.003599	0.127978
Hipp_Left_Dete_PC6	Drinks fequence	hipp	-0.01047	0.05359	0.8451	0.975546
Hipp_Left_Dete_PC7	Drinks fequence	hipp	-0.0451	0.05008	0.3679	0.817798
Hipp_Left_Dete_PC8	Drinks fequence	hipp	-0.01847	0.06627	0.7805	0.961481
Hipp_Left_Eigen1_PC1	Drinks fequence	hipp	-0.01524	0.04483	0.734	0.949953
Hipp_Left_Eigen1_PC2	Drinks fequence	hipp	0.05527	0.07154	0.4398	0.848342
Hipp_Left_Eigen1_PC3	Drinks fequence	hipp	0.2141	0.05766	0.0002045	0.0181796
Hipp_Left_Eigen1_PC4	Drinks fequence	hipp	-0.0898	0.06078	0.1395	0.61349
Hipp_Left_Eigen1_PC5	Drinks fequence	hipp	-0.09762	0.06495	0.1328	0.602266
Hipp_Left_Eigen2_Mean	Drinks fequence	hipp	-0.1166	0.03856	0.002503	0.104753
Hipp_Left_Eigen1_PC6	Drinks fequence	hipp	0.1035	0.06113	0.09032	0.537845
Hipp_Left_Eigen1_PC8	Drinks fequence	hipp	-0.03573	0.04823	0.4588	0.857279
Hipp_Left_Eigen1_PC9	Drinks fequence	hipp	0.005467	0.05322	0.9182	0.986179
Hipp_Left_Eigen1_PC10	Drinks fequence	hipp	-0.01557	0.07044	0.8251	0.969396
Hipp_Left_Eigen2_PC1	Drinks fequence	hipp	0.001368	0.04381	0.9751	0.993982
Hipp_Left_Eigen2_PC2	Drinks fequence	hipp	-0.1263	0.04662	0.006757	0.178927
Hipp_Left_Eigen2_PC3	Drinks fequence	hipp	0.2849	0.1429	0.04625	0.422737
Hipp_Left_Eigen2_PC4	Drinks fequence	hipp	0.05671	0.05066	0.263	0.749757
Hipp_Left_Eigen2_PC5	Drinks fequence	hipp	-0.01647	0.05488	0.7641	0.957044
Hipp_Right_RD_Mean	Drinks fequence	hipp	-0.05422	0.04073	0.1832	0.673542
Hipp_Left_Eigen2_PC6	Drinks fequence	hipp	-0.1181	0.05553	0.03339	0.372941
Hipp_Left_Eigen2_PC7	Drinks fequence	hipp	-0.04195	0.05716	0.463	0.858956
Hipp_Left_Eigen2_PC8	Drinks fequence	hipp	-0.07934	0.05608	0.1571	0.641615
Hipp_Left_Eigen2_PC10	Drinks fequence	hipp	-0.02505	0.04708	0.5947	0.91096
Hipp_Right_RD_PC1	Drinks fequence	hipp	0.03113	0.03844	0.418	0.839566
Hipp_Right_RD_PC2	Drinks fequence	hipp	0.06969	0.05167	0.1774	0.668039
Hipp_Right_RD_PC3	Drinks fequence	hipp	-0.03398	0.05975	0.5695	0.903731
Hipp_Right_RD_PC4	Drinks fequence	hipp	0.02914	0.04356	0.5035	0.876237
Hipp_Right_RD_PC5	Drinks fequence	hipp	-0.04316	0.04483	0.3356	0.794389
Hipp_Right_mTBM1_Mean	Drinks fequence	hipp	-0.06248	0.04613	0.1757	0.66668
Hipp_Right_RD_PC6	Drinks fequence	hipp	0.04912	0.0458	0.2835	0.76136
Hipp_Right_RD_PC7	Drinks fequence	hipp	-0.04984	0.04277	0.2439	0.732631
Hipp_Right_RD_PC8	Drinks fequence	hipp	0.005297	0.04706	0.9104	0.984774
Hipp_Right_RD_PC9	Drinks fequence	hipp	-0.007073	0.04549	0.8764	0.980429
Hipp_Right_RD_PC10	Drinks fequence	hipp	-0.0465	0.04806	0.3333	0.792086
Hipp_Right_mTBM1_PC1	Drinks fequence	hipp	-0.02357	0.04341	0.5871	0.909139
Hipp_Right_mTBM1_PC2	Drinks fequence	hipp	-0.01712	0.04145	0.6795	0.935346
Hipp_Right_mTBM1_PC3	Drinks fequence	hipp	-0.02787	0.07141	0.6963	0.940413
Hipp_Right_mTBM1_PC4	Drinks fequence	hipp	-0.0299	0.04497	0.5061	0.876477
Hipp_Right_mTBM1_PC5	Drinks fequence	hipp	-0.09732	0.07897	0.2178	0.708806
Pall_Left_RD_Mean	Drinks fequence	pall	-0.108	0.04821	0.02514	0.3321
Pall_Right_mTBM3_Mean	Drinks fequence	pall	-0.09149	0.05042	0.0696	0.491386
Pall_Right_Dete_Mean	Drinks fequence	pall	-0.09907	0.04972	0.04632	0.422737
Pall_Right_Eigen1_Mean	Drinks fequence	pall	-0.09431	0.04306	0.02852	0.350199
Pall_Right_Eigen2_Mean	Drinks fequence	pall	-0.09187	0.04311	0.03308	0.372342
Pall_Left_RD_PC2	Drinks fequence	pall	0.1295	0.04955	0.008953	0.210522
Pall_Left_mTBM1_Mean	Drinks fequence	pall	-0.1026	0.05266	0.05138	0.441007
Pall_Left_RD_PC6	Drinks fequence	pall	-0.007883	0.05809	0.8921	0.981872
Pall_Left_mTBM3_Mean	Drinks fequence	pall	-0.0968	0.05213	0.06334	0.475296
Pall_Left_Dete_Mean	Drinks fequence	pall	-0.1003	0.0522	0.05459	0.450762
Pall_Left_Eigen1_Mean	Drinks fequence	pall	-0.0999	0.04614	0.03037	0.361299
Pall_Left_Eigen2_Mean	Drinks fequence	pall	-0.1086	0.04681	0.02032	0.300826
Pall_Left_Eigen2_PC5	Drinks fequence	pall	0.09482	0.05153	0.06575	0.480821
Pall_Right_RD_Mean	Drinks fequence	pall	-0.1022	0.04624	0.0271	0.343411
Pall_Right_mTBM1_Mean	Drinks fequence	pall	-0.106	0.04968	0.03289	0.371148
Puta_Left_RD_Mean	Drinks fequence	puta	-0.02127	0.03931	0.5885	0.909831
Puta_Right_mTBM3_Mean	Drinks fequence	puta	0.01837	0.04231	0.6641	0.93023
Puta_Right_mTBM3_PC1	Drinks fequence	puta	-0.1158	0.06842	0.0906	0.537918
Puta_Right_Dete_Mean	Drinks fequence	puta	0.01297	0.04253	0.7603	0.957044
Puta_Right_Dete_PC1	Drinks fequence	puta	-0.1085	0.06886	0.1152	0.580464
Puta_Right_Eigen1_Mean	Drinks fequence	puta	-0.01144	0.03955	0.7724	0.959522
Puta_Right_Eigen2_Mean	Drinks fequence	puta	0.005481	0.03884	0.8878	0.981872
Puta_Left_RD_PC1	Drinks fequence	puta	-0.04021	0.06381	0.5286	0.885347
Puta_Left_RD_PC3	Drinks fequence	puta	-0.05311	0.0534	0.3199	0.782197
Puta_Left_RD_PC4	Drinks fequence	puta	0.004951	0.04274	0.9078	0.984774
Puta_Left_RD_PC5	Drinks fequence	puta	-0.006598	0.04505	0.8836	0.981182
Puta_Left_mTBM1_Mean	Drinks fequence	puta	-0.01317	0.04355	0.7624	0.957044
Puta_Left_RD_PC9	Drinks fequence	puta	0.1496	0.04615	0.001185	0.0632151
Puta_Left_mTBM2_Mean	Drinks fequence	puta	-0.04772	0.05726	0.4046	0.833904
Puta_Left_mTBM3_Mean	Drinks fequence	puta	-0.00796	0.04238	0.851	0.977223
Puta_Left_mTBM3_PC1	Drinks fequence	puta	0.03838	0.06788	0.5717	0.904093
Puta_Left_Dete_Mean	Drinks fequence	puta	-0.01052	0.04287	0.8061	0.96626
Puta_Left_mTBM3_PC7	Drinks fequence	puta	-0.0198	0.04715	0.6745	0.934591
Puta_Left_mTBM3_PC9	Drinks fequence	puta	-0.08268	0.04844	0.08786	0.530264
Puta_Left_Dete_PC1	Drinks fequence	puta	0.03676	0.0681	0.5893	0.910285
Puta_Left_Eigen1_Mean	Drinks fequence	puta	0.007623	0.03731	0.8381	0.973342
Puta_Left_Eigen2_Mean	Drinks fequence	puta	-0.00221	0.03784	0.9534	0.991321
Puta_Right_RD_Mean	Drinks fequence	puta	-0.02798	0.03867	0.4693	0.863017
Puta_Left_Eigen2_PC7	Drinks fequence	puta	0.03002	0.04479	0.5027	0.875992
Puta_Right_RD_PC1	Drinks fequence	puta	0.1299	0.06532	0.04679	0.424008
Puta_Right_RD_PC4	Drinks fequence	puta	-0.04116	0.04224	0.3299	0.789716
Puta_Right_mTBM1_Mean	Drinks fequence	puta	0.00735	0.04301	0.8643	0.978819
Puta_Right_RD_PC7	Drinks fequence	puta	-0.006101	0.05099	0.9048	0.984575
Puta_Right_mTBM1_PC1	Drinks fequence	puta	-0.1009	0.06947	0.1463	0.624328
Thal_Left_RD_Mean	Drinks fequence	thal	-0.0979	0.04069	0.01612	0.281787
Thal_Right_mTBM2_PC1	Drinks fequence	thal	-0.05273	0.04653	0.2571	0.745128
Thal_Right_mTBM3_Mean	Drinks fequence	thal	-0.1139	0.04798	0.01766	0.288148
Thal_Right_Dete_Mean	Drinks fequence	thal	-0.106	0.04693	0.02392	0.324344
Thal_Right_Eigen1_Mean	Drinks fequence	thal	-0.08059	0.04038	0.04594	0.421608
Thal_Right_Eigen1_PC1	Drinks fequence	thal	0.05997	0.04651	0.1973	0.687826
Thal_Right_Eigen2_Mean	Drinks fequence	thal	-0.06388	0.04084	0.1178	0.582613
Thal_Left_RD_PC3	Drinks fequence	thal	-0.09786	0.04845	0.04341	0.414226
Thal_Left_mTBM1_Mean	Drinks fequence	thal	-0.09105	0.04918	0.06413	0.477949
Thal_Left_mTBM1_PC6	Drinks fequence	thal	0.04082	0.05059	0.4197	0.840654
Thal_Left_mTBM3_Mean	Drinks fequence	thal	-0.08122	0.05086	0.1103	0.574566
Thal_Left_Dete_Mean	Drinks fequence	thal	-0.08669	0.04972	0.08122	0.514049
Thal_Left_Eigen1_Mean	Drinks fequence	thal	-0.09594	0.04128	0.0201	0.300105
Thal_Left_Eigen2_Mean	Drinks fequence	thal	-0.09058	0.04248	0.03299	0.37181
Thal_Right_RD_Mean	Drinks fequence	thal	-0.07172	0.03897	0.06574	0.480821
Thal_Right_RD_PC3	Drinks fequence	thal	0.05357	0.04566	0.2407	0.72918
Thal_Right_mTBM1_Mean	Drinks fequence	thal	-0.1006	0.0466	0.03086	0.36356
Vent_Left_RD_Mean	Drinks fequence	vent	0.07125	0.03221	0.02695	0.342257
Vent_Right_mTBM2_Mean	Drinks fequence	vent	0.06662	0.0312	0.03275	0.371148
Vent_Right_mTBM1_PC6	Drinks fequence	vent	-0.03664	0.0376	0.3298	0.789671
Vent_Right_mTBM1_PC7	Drinks fequence	vent	0.0257	0.04155	0.5363	0.889779
Vent_Right_mTBM1_PC8	Drinks fequence	vent	-0.02312	0.05361	0.6663	0.930462
Vent_Right_mTBM1_PC9	Drinks fequence	vent	-0.03561	0.04626	0.4414	0.849281
Vent_Right_mTBM1_PC10	Drinks fequence	vent	0.01765	0.03945	0.6545	0.929498
Vent_Right_mTBM2_PC1	Drinks fequence	vent	0.06635	0.03164	0.03601	0.384265
Vent_Right_mTBM2_PC3	Drinks fequence	vent	-0.01243	0.03514	0.7234	0.947851
Vent_Right_mTBM2_PC4	Drinks fequence	vent	0.01967	0.03822	0.6068	0.914429
Vent_Right_mTBM3_Mean	Drinks fequence	vent	0.06844	0.03624	0.05898	0.463488
Vent_Right_mTBM2_PC10	Drinks fequence	vent	0.05458	0.04937	0.269	0.754274
Vent_Right_mTBM3_PC2	Drinks fequence	vent	0.06089	0.03318	0.06644	0.482555
Vent_Right_mTBM3_PC3	Drinks fequence	vent	0.01357	0.0376	0.7182	0.946017
Vent_Right_mTBM3_PC4	Drinks fequence	vent	0.003021	0.04503	0.9465	0.991143
Vent_Right_Dete_Mean	Drinks fequence	vent	0.07485	0.0358	0.03658	0.385118
Vent_Right_mTBM3_PC6	Drinks fequence	vent	0.02636	0.03401	0.4383	0.848004
Vent_Right_mTBM3_PC7	Drinks fequence	vent	0.02491	0.0462	0.5897	0.910285
Vent_Right_mTBM3_PC8	Drinks fequence	vent	0.01827	0.07251	0.8011	0.965524
Vent_Right_mTBM3_PC9	Drinks fequence	vent	-0.02195	0.04233	0.6041	0.914016
Vent_Right_mTBM3_PC10	Drinks fequence	vent	-0.02101	0.04072	0.6059	0.914429
Vent_Right_Dete_PC2	Drinks fequence	vent	0.06121	0.03239	0.05879	0.462857
Vent_Right_Dete_PC3	Drinks fequence	vent	-0.01223	0.03951	0.757	0.957044
Vent_Right_Dete_PC5	Drinks fequence	vent	0.01585	0.04046	0.6952	0.940244
Vent_Right_Eigen1_Mean	Drinks fequence	vent	0.07472	0.03465	0.03107	0.364789
Vent_Right_Dete_PC6	Drinks fequence	vent	0.03844	0.03644	0.2914	0.765385
Vent_Right_Dete_PC7	Drinks fequence	vent	0.005959	0.04392	0.8921	0.981872
Vent_Right_Dete_PC9	Drinks fequence	vent	0.03148	0.04247	0.4585	0.857179
Vent_Right_Dete_PC10	Drinks fequence	vent	-0.04554	0.04076	0.2639	0.750393
Vent_Right_Eigen1_PC2	Drinks fequence	vent	0.04122	0.0359	0.2508	0.738665
Vent_Right_Eigen1_PC4	Drinks fequence	vent	0.01581	0.0378	0.6758	0.935067
Vent_Right_Eigen1_PC5	Drinks fequence	vent	0.01479	0.04102	0.7184	0.946066
Vent_Right_Eigen2_Mean	Drinks fequence	vent	0.07747	0.03428	0.02384	0.324269
Vent_Right_Eigen1_PC7	Drinks fequence	vent	-0.06059	0.04356	0.1642	0.652754
Vent_Right_Eigen1_PC9	Drinks fequence	vent	-0.005615	0.03925	0.8862	0.981872
Vent_Right_Eigen2_PC2	Drinks fequence	vent	-0.05935	0.03215	0.06487	0.479215
Vent_Right_Eigen2_PC3	Drinks fequence	vent	0.009269	0.03752	0.8049	0.96626
Vent_Right_Eigen2_PC4	Drinks fequence	vent	-0.0446	0.05047	0.3769	0.821209
Vent_Right_Eigen2_PC5	Drinks fequence	vent	0.0302	0.05139	0.5568	0.899621
Vent_Left_RD_PC1	Drinks fequence	vent	0.06058	0.03177	0.05655	0.456381
Vent_Right_Eigen2_PC6	Drinks fequence	vent	0.03953	0.03702	0.2856	0.7625
Vent_Right_Eigen2_PC7	Drinks fequence	vent	-0.001366	0.03811	0.9714	0.993803
Vent_Right_Eigen2_PC9	Drinks fequence	vent	0.02373	0.0371	0.5223	0.882264
Vent_Left_RD_PC2	Drinks fequence	vent	-0.02371	0.0365	0.516	0.880241
Vent_Left_RD_PC3	Drinks fequence	vent	0.006701	0.03493	0.8479	0.975942
Vent_Left_RD_PC4	Drinks fequence	vent	0.01562	0.03877	0.6871	0.937628
Vent_Left_RD_PC5	Drinks fequence	vent	0.0102	0.03923	0.7949	0.964441
Vent_Left_mTBM1_Mean	Drinks fequence	vent	0.064	0.03423	0.06148	0.4707
Vent_Left_RD_PC6	Drinks fequence	vent	-0.08766	0.04295	0.04127	0.405088
Vent_Left_RD_PC7	Drinks fequence	vent	-0.08555	0.04266	0.04489	0.418046
Vent_Left_RD_PC8	Drinks fequence	vent	-0.137	0.03599	0.0001412	0.0135926
Vent_Left_RD_PC9	Drinks fequence	vent	0.01577	0.04151	0.704	0.942076
Vent_Left_RD_PC10	Drinks fequence	vent	0.01314	0.03927	0.738	0.951912
Vent_Left_mTBM1_PC1	Drinks fequence	vent	0.02414	0.03482	0.4881	0.868711
Vent_Left_mTBM1_PC3	Drinks fequence	vent	0.08044	0.04004	0.04451	0.417504
Vent_Left_mTBM1_PC4	Drinks fequence	vent	-0.02985	0.0383	0.4357	0.84693
Vent_Left_mTBM2_Mean	Drinks fequence	vent	0.08363	0.03327	0.01194	0.243325
Vent_Left_mTBM1_PC6	Drinks fequence	vent	0.02678	0.03372	0.4271	0.843454
Vent_Left_mTBM1_PC7	Drinks fequence	vent	0.06585	0.04182	0.1154	0.580465
Vent_Left_mTBM1_PC8	Drinks fequence	vent	-0.02174	0.0435	0.6173	0.917858
Vent_Left_mTBM1_PC9	Drinks fequence	vent	-0.0031	0.04397	0.9438	0.99047
Vent_Left_mTBM1_PC10	Drinks fequence	vent	-0.0151	0.03906	0.699	0.940856
Vent_Left_mTBM2_PC1	Drinks fequence	vent	0.08518	0.03269	0.00917	0.212754
Vent_Left_mTBM2_PC2	Drinks fequence	vent	0.002971	0.03739	0.9367	0.989621
Vent_Left_mTBM2_PC4	Drinks fequence	vent	0.0686	0.03943	0.08187	0.515728
Vent_Left_mTBM3_Mean	Drinks fequence	vent	0.04695	0.03384	0.1654	0.654241
Vent_Left_mTBM2_PC7	Drinks fequence	vent	0.006434	0.05309	0.9035	0.984575
Vent_Left_mTBM3_PC2	Drinks fequence	vent	0.1024	0.03387	0.002504	0.104753
Vent_Left_mTBM3_PC3	Drinks fequence	vent	0.07445	0.04096	0.06914	0.489997
Vent_Left_mTBM3_PC4	Drinks fequence	vent	-0.04794	0.0462	0.2994	0.769205
Vent_Left_mTBM3_PC5	Drinks fequence	vent	-0.0058	0.04918	0.9061	0.984622
Vent_Left_Dete_Mean	Drinks fequence	vent	0.05899	0.03398	0.08254	0.517393
Vent_Left_mTBM3_PC6	Drinks fequence	vent	-0.02724	0.03404	0.4236	0.842365
Vent_Left_mTBM3_PC7	Drinks fequence	vent	-0.05544	0.03657	0.1296	0.597223
Vent_Left_mTBM3_PC8	Drinks fequence	vent	-0.01219	0.04528	0.7877	0.962369
Vent_Left_mTBM3_PC9	Drinks fequence	vent	-0.01595	0.04709	0.7348	0.950518
Vent_Left_mTBM3_PC10	Drinks fequence	vent	0.08477	0.05326	0.1115	0.575467
Vent_Left_Dete_PC2	Drinks fequence	vent	0.1077	0.03444	0.001771	0.0826475
Vent_Left_Dete_PC3	Drinks fequence	vent	0.09394	0.05254	0.07376	0.498137
Vent_Left_Dete_PC4	Drinks fequence	vent	0.04021	0.04893	0.4112	0.838186
Vent_Left_Dete_PC5	Drinks fequence	vent	-0.02488	0.03717	0.5033	0.876237
Vent_Left_Eigen1_Mean	Drinks fequence	vent	0.05601	0.03295	0.08914	0.534656
Vent_Left_Dete_PC6	Drinks fequence	vent	0.01059	0.03378	0.7539	0.956793
Vent_Left_Dete_PC7	Drinks fequence	vent	-0.06933	0.03808	0.06868	0.488441
Vent_Left_Dete_PC8	Drinks fequence	vent	-0.003699	0.04846	0.9392	0.990086
Vent_Left_Dete_PC9	Drinks fequence	vent	0.02843	0.047	0.5452	0.895003
Vent_Left_Eigen1_PC2	Drinks fequence	vent	-0.1014	0.03414	0.002977	0.115347
Vent_Left_Eigen1_PC3	Drinks fequence	vent	0.01844	0.0366	0.6143	0.917108
Vent_Left_Eigen1_PC5	Drinks fequence	vent	-0.004379	0.03445	0.8988	0.983033
Vent_Left_Eigen2_Mean	Drinks fequence	vent	0.06432	0.03282	0.05	0.4356
Vent_Left_Eigen1_PC6	Drinks fequence	vent	0.04336	0.0443	0.3277	0.788154
Vent_Left_Eigen1_PC8	Drinks fequence	vent	0.001691	0.05175	0.9739	0.993982
Vent_Left_Eigen1_PC9	Drinks fequence	vent	0.04829	0.05757	0.4015	0.832917
Vent_Left_Eigen1_PC10	Drinks fequence	vent	-0.07811	0.04924	0.1127	0.577724
Vent_Left_Eigen2_PC1	Drinks fequence	vent	-0.05023	0.032	0.1165	0.5808
Vent_Left_Eigen2_PC3	Drinks fequence	vent	0.000512	0.03649	0.9888	0.998233
Vent_Left_Eigen2_PC4	Drinks fequence	vent	-0.005588	0.03391	0.8691	0.979825
Vent_Right_RD_Mean	Drinks fequence	vent	0.0705	0.03215	0.02829	0.349095
Vent_Left_Eigen2_PC6	Drinks fequence	vent	0.04549	0.04094	0.2664	0.752066
Vent_Left_Eigen2_PC7	Drinks fequence	vent	0.001039	0.04444	0.9813	0.996513
Vent_Left_Eigen2_PC8	Drinks fequence	vent	-0.03529	0.03977	0.3748	0.819799
Vent_Left_Eigen2_PC9	Drinks fequence	vent	-0.08621	0.03672	0.01889	0.293816
Vent_Left_Eigen2_PC10	Drinks fequence	vent	0.02184	0.0376	0.5613	0.901225
Vent_Right_RD_PC1	Drinks fequence	vent	0.05771	0.03195	0.07082	0.49236
Vent_Right_RD_PC2	Drinks fequence	vent	0.01285	0.03663	0.7258	0.948408
Vent_Right_RD_PC3	Drinks fequence	vent	0.008448	0.03485	0.8084	0.966314
Vent_Right_RD_PC4	Drinks fequence	vent	0.007556	0.03913	0.8469	0.975679
Vent_Right_RD_PC5	Drinks fequence	vent	0.0597	0.04053	0.1407	0.614632
Vent_Right_mTBM1_Mean	Drinks fequence	vent	0.0803	0.03549	0.02367	0.323471
Vent_Right_RD_PC6	Drinks fequence	vent	0.04889	0.04136	0.2372	0.726382
Vent_Right_RD_PC7	Drinks fequence	vent	0.01346	0.03791	0.7225	0.947731
Vent_Right_RD_PC8	Drinks fequence	vent	0.01776	0.03915	0.65	0.928138
Vent_Right_RD_PC9	Drinks fequence	vent	0.02694	0.03917	0.4916	0.870227
Vent_Right_RD_PC10	Drinks fequence	vent	-0.06976	0.04115	0.09002	0.537314
Vent_Right_mTBM1_PC2	Drinks fequence	vent	0.0591	0.03237	0.06788	0.486599
Vent_Right_mTBM1_PC3	Drinks fequence	vent	0.005456	0.03932	0.8896	0.981872
Vent_Right_mTBM1_PC4	Drinks fequence	vent	0.01697	0.04036	0.6742	0.934399
Accu_Left_RD_Mean	Education	accu	-0.02641	0.05189	0.6108	0.915569
Accu_Right_mTBM3_Mean	Education	accu	0.02219	0.04553	0.626	0.919681
Accu_Right_mTBM3_PC1	Education	accu	0.03543	0.04754	0.4562	0.856472
Accu_Right_Dete_Mean	Education	accu	0.0234	0.04557	0.6076	0.914865
Accu_Right_Dete_PC1	Education	accu	0.03657	0.04712	0.4377	0.84767
Accu_Right_Eigen1_Mean	Education	accu	-0.006349	0.0423	0.8807	0.980893
Accu_Right_Eigen1_PC3	Education	accu	-0.02613	0.04383	0.5511	0.897417
Accu_Right_Eigen2_Mean	Education	accu	-0.003482	0.04188	0.9337	0.988804
Accu_Right_Eigen2_PC3	Education	accu	-0.00474	0.04834	0.9219	0.986551
Accu_Left_RD_PC1	Education	accu	-0.05882	0.05975	0.3248	0.786562
Accu_Left_RD_PC2	Education	accu	0.006968	0.05802	0.9044	0.984575
Accu_Left_RD_PC4	Education	accu	-0.04114	0.0469	0.3804	0.823263
Accu_Left_mTBM1_Mean	Education	accu	-0.0545	0.05414	0.3141	0.778051
Accu_Left_mTBM3_Mean	Education	accu	-0.05459	0.0524	0.2975	0.768729
Accu_Left_Dete_Mean	Education	accu	-0.05259	0.05279	0.3191	0.781447
Accu_Left_Eigen1_Mean	Education	accu	-0.03823	0.04849	0.4304	0.843571
Accu_Left_Eigen1_PC2	Education	accu	0.07231	0.06291	0.2504	0.738655
Accu_Left_Eigen2_Mean	Education	accu	-0.04142	0.04901	0.398	0.831045
Accu_Left_Eigen2_PC2	Education	accu	-0.04479	0.0511	0.3807	0.823503
Accu_Right_RD_Mean	Education	accu	0.002691	0.04114	0.9478	0.991143
Accu_Right_RD_PC1	Education	accu	-0.02649	0.0399	0.5068	0.876559
Accu_Right_RD_PC4	Education	accu	0.0684	0.0378	0.07039	0.492123
Accu_Right_mTBM1_Mean	Education	accu	0.02533	0.04636	0.5848	0.90781
Accu_Right_RD_PC8	Education	accu	-0.02738	0.04264	0.5207	0.881356
Accu_Right_mTBM1_PC1	Education	accu	-0.03862	0.04957	0.4359	0.84693
Amyg_Left_RD_Mean	Education	amyg	-0.03894	0.05961	0.5135	0.87864
Amyg_Right_Dete_PC4	Education	amyg	-0.1314	0.06967	0.05932	0.464536
Amyg_Right_Eigen1_Mean	Education	amyg	-0.09902	0.05974	0.09742	0.550818
Amyg_Right_Eigen2_Mean	Education	amyg	-0.09575	0.06114	0.1173	0.582289
Amyg_Left_RD_PC3	Education	amyg	0.03286	0.05403	0.5431	0.89383
Amyg_Left_Eigen1_Mean	Education	amyg	-0.1219	0.05953	0.04059	0.401355
Amyg_Left_Eigen2_Mean	Education	amyg	-0.1138	0.06063	0.06045	0.468333
Amyg_Right_RD_Mean	Education	amyg	-0.02477	0.05587	0.6574	0.929601
Amyg_Left_Eigen2_PC7	Education	amyg	-0.191	0.05147	0.0002069	0.0182072
Amyg_Right_RD_PC3	Education	amyg	-0.01049	0.04606	0.8198	0.968602
Caud_Left_RD_Mean	Education	caud	-0.0363	0.0299	0.2248	0.716242
Caud_Right_mTBM2_Mean	Education	caud	-0.0244	0.04183	0.5597	0.900714
Caud_Right_Eigen1_Mean	Education	caud	-0.04496	0.03629	0.2153	0.705679
Caud_Right_Eigen2_Mean	Education	caud	-0.05222	0.03604	0.1473	0.626261
Caud_Left_RD_PC1	Education	caud	-0.002543	0.05608	0.9638	0.99347
Caud_Left_RD_PC3	Education	caud	-0.05195	0.04324	0.2296	0.72082
Caud_Left_RD_PC4	Education	caud	0.03358	0.0328	0.306	0.774738
Caud_Left_RD_PC5	Education	caud	-0.01733	0.03891	0.656	0.929601
Caud_Left_mTBM1_Mean	Education	caud	-0.02246	0.04243	0.5966	0.911776
Caud_Left_mTBM1_PC2	Education	caud	-0.06616	0.07314	0.3657	0.816185
Caud_Left_mTBM2_Mean	Education	caud	-0.02373	0.03619	0.512	0.87771
Caud_Left_mTBM2_PC2	Education	caud	-0.03541	0.05502	0.5199	0.881188
Caud_Left_mTBM3_Mean	Education	caud	-0.01514	0.04685	0.7465	0.953733
Caud_Left_mTBM3_PC2	Education	caud	0.0709	0.07204	0.325	0.786828
Caud_Left_Dete_Mean	Education	caud	-0.0198	0.04452	0.6565	0.929601
Caud_Left_mTBM3_PC7	Education	caud	-0.02655	0.04292	0.5361	0.889779
Caud_Left_Dete_PC2	Education	caud	-0.06918	0.07154	0.3336	0.79213
Caud_Left_Eigen1_Mean	Education	caud	-0.05151	0.03688	0.1625	0.649702
Caud_Left_Dete_PC7	Education	caud	-0.01062	0.04517	0.814	0.967459
Caud_Left_Eigen2_Mean	Education	caud	-0.05485	0.03512	0.1184	0.582769
Caud_Right_RD_Mean	Education	caud	-0.04551	0.03408	0.1818	0.672512
Caud_Right_RD_PC4	Education	caud	-0.02246	0.03443	0.5142	0.878805
Caud_Right_RD_PC6	Education	caud	-0.02262	0.04729	0.6324	0.92201
Caud_Right_RD_PC8	Education	caud	-0.03879	0.04921	0.4305	0.843571
Hipp_Left_RD_Mean	Education	hipp	-0.05292	0.04093	0.1961	0.686252
Hipp_Right_mTBM2_Mean	Education	hipp	0.01948	0.03732	0.6017	0.913242
Hipp_Right_mTBM1_PC6	Education	hipp	0.06988	0.06579	0.2881	0.763476
Hipp_Right_mTBM1_PC7	Education	hipp	0.02173	0.05492	0.6923	0.938632
Hipp_Right_mTBM1_PC8	Education	hipp	0.08102	0.08121	0.3184	0.78105
Hipp_Right_mTBM2_PC1	Education	hipp	-0.05689	0.03696	0.1237	0.590014
Hipp_Right_mTBM2_PC5	Education	hipp	0.01686	0.09863	0.8643	0.978819
Hipp_Right_mTBM3_Mean	Education	hipp	-0.04981	0.03416	0.1448	0.621703
Hipp_Right_mTBM2_PC9	Education	hipp	-0.03721	0.05828	0.5231	0.882843
Hipp_Right_mTBM3_PC1	Education	hipp	0.01197	0.03993	0.7644	0.957044
Hipp_Right_mTBM3_PC2	Education	hipp	-0.04586	0.03803	0.2279	0.718775
Hipp_Right_mTBM3_PC3	Education	hipp	0.08518	0.06331	0.1785	0.669204
Hipp_Right_mTBM3_PC4	Education	hipp	0.07971	0.04658	0.08709	0.527261
Hipp_Right_mTBM3_PC5	Education	hipp	-0.05312	0.06238	0.3945	0.830265
Hipp_Right_Dete_Mean	Education	hipp	-0.04989	0.03595	0.1652	0.654192
Hipp_Right_mTBM3_PC6	Education	hipp	-0.09166	0.06815	0.1787	0.669204
Hipp_Right_mTBM3_PC7	Education	hipp	0.05872	0.06568	0.3713	0.81841
Hipp_Right_mTBM3_PC10	Education	hipp	-0.08472	0.06137	0.1675	0.657118
Hipp_Right_Dete_PC1	Education	hipp	-0.004899	0.03987	0.9022	0.98428
Hipp_Right_Dete_PC2	Education	hipp	0.04744	0.03781	0.2096	0.70077
Hipp_Right_Dete_PC3	Education	hipp	0.07104	0.06834	0.2986	0.769077
Hipp_Right_Dete_PC4	Education	hipp	-0.08736	0.04476	0.05095	0.439482
Hipp_Right_Dete_PC5	Education	hipp	0.06354	0.05811	0.2742	0.757589
Hipp_Right_Eigen1_Mean	Education	hipp	-0.05594	0.03525	0.1125	0.577378
Hipp_Right_Dete_PC6	Education	hipp	0.08671	0.06806	0.2026	0.695177
Hipp_Right_Dete_PC7	Education	hipp	0.02737	0.05767	0.635	0.922558
Hipp_Right_Dete_PC8	Education	hipp	-0.07211	0.06928	0.298	0.768729
Hipp_Right_Eigen1_PC1	Education	hipp	0.02606	0.03938	0.5081	0.876633
Hipp_Right_Eigen1_PC2	Education	hipp	-0.05442	0.04015	0.1753	0.666178
Hipp_Right_Eigen1_PC3	Education	hipp	-0.03483	0.03931	0.3756	0.820724
Hipp_Right_Eigen1_PC4	Education	hipp	0.03802	0.03832	0.321	0.783238
Hipp_Right_Eigen1_PC5	Education	hipp	0.1055	0.05985	0.07788	0.507093
Hipp_Right_Eigen2_Mean	Education	hipp	-0.05134	0.03664	0.1612	0.647774
Hipp_Right_Eigen1_PC6	Education	hipp	-0.002162	0.03943	0.9563	0.992233
Hipp_Right_Eigen1_PC7	Education	hipp	0.1939	0.1037	0.06147	0.4707
Hipp_Right_Eigen1_PC8	Education	hipp	-0.06067	0.04824	0.2085	0.700649
Hipp_Right_Eigen1_PC9	Education	hipp	-0.1009	0.06857	0.1411	0.614632
Hipp_Right_Eigen1_PC10	Education	hipp	-0.05269	0.08509	0.5358	0.889779
Hipp_Right_Eigen2_PC1	Education	hipp	-0.03045	0.03866	0.4308	0.84369
Hipp_Right_Eigen2_PC2	Education	hipp	0.03871	0.03921	0.3235	0.785051
Hipp_Right_Eigen2_PC3	Education	hipp	0.06248	0.03891	0.1083	0.570441
Hipp_Right_Eigen2_PC4	Education	hipp	0.08327	0.04493	0.06387	0.477949
Hipp_Right_Eigen2_PC5	Education	hipp	0.1516	0.07962	0.05688	0.457139
Hipp_Left_RD_PC1	Education	hipp	-0.04133	0.0391	0.2906	0.765329
Hipp_Right_Eigen2_PC6	Education	hipp	0.03829	0.04605	0.4056	0.83487
Hipp_Right_Eigen2_PC7	Education	hipp	0.1552	0.1247	0.2132	0.704761
Hipp_Right_Eigen2_PC8	Education	hipp	-0.07365	0.06975	0.291	0.765385
Hipp_Right_Eigen2_PC9	Education	hipp	-0.04497	0.0417	0.2808	0.761148
Hipp_Right_Eigen2_PC10	Education	hipp	-0.04213	0.0533	0.4293	0.843571
Hipp_Left_RD_PC2	Education	hipp	-0.09348	0.06423	0.1456	0.622866
Hipp_Left_RD_PC3	Education	hipp	-0.05223	0.03441	0.129	0.597223
Hipp_Left_RD_PC4	Education	hipp	-0.03411	0.04096	0.405	0.834128
Hipp_Left_RD_PC5	Education	hipp	-0.05834	0.03729	0.1177	0.582613
Hipp_Left_mTBM1_Mean	Education	hipp	-0.1031	0.04007	0.01009	0.22198
Hipp_Left_RD_PC6	Education	hipp	0.02227	0.03975	0.5753	0.904859
Hipp_Left_RD_PC7	Education	hipp	-0.06541	0.04158	0.1157	0.580466
Hipp_Left_RD_PC8	Education	hipp	-0.005252	0.03796	0.89	0.981872
Hipp_Left_RD_PC9	Education	hipp	0.0909	0.04045	0.02462	0.328853
Hipp_Left_RD_PC10	Education	hipp	0.08895	0.04513	0.04871	0.4317
Hipp_Left_mTBM1_PC1	Education	hipp	0.01715	0.04179	0.6816	0.936293
Hipp_Left_mTBM1_PC2	Education	hipp	0.01649	0.07223	0.8194	0.968602
Hipp_Left_mTBM1_PC3	Education	hipp	0.1319	0.04459	0.003091	0.118629
Hipp_Left_mTBM1_PC4	Education	hipp	-0.07129	0.04478	0.1114	0.575467
Hipp_Left_mTBM1_PC5	Education	hipp	-0.01211	0.04969	0.8075	0.96626
Hipp_Left_mTBM2_Mean	Education	hipp	-0.01454	0.04164	0.7269	0.948408
Hipp_Left_mTBM1_PC6	Education	hipp	-0.09551	0.05573	0.08658	0.525572
Hipp_Left_mTBM1_PC8	Education	hipp	0.0235	0.04818	0.6257	0.91962
Hipp_Left_mTBM2_PC1	Education	hipp	0.001384	0.04119	0.9732	0.993819
Hipp_Left_mTBM2_PC2	Education	hipp	0.09204	0.09711	0.3432	0.799347
Hipp_Left_mTBM2_PC3	Education	hipp	0.01557	0.1584	0.9217	0.986551
Hipp_Left_mTBM2_PC4	Education	hipp	0.0225	0.05248	0.6682	0.931119
Hipp_Left_mTBM2_PC5	Education	hipp	0.1064	0.06791	0.1173	0.582289
Hipp_Left_mTBM3_Mean	Education	hipp	-0.1066	0.03676	0.003744	0.131523
Hipp_Left_mTBM3_PC1	Education	hipp	0.004752	0.0421	0.9101	0.984774
Hipp_Left_mTBM3_PC2	Education	hipp	0.01899	0.06864	0.7821	0.961553
Hipp_Left_mTBM3_PC3	Education	hipp	0.1279	0.03886	0.0009945	0.0558973
Hipp_Left_mTBM3_PC4	Education	hipp	0.00322	0.04282	0.94	0.990227
Hipp_Left_mTBM3_PC5	Education	hipp	-0.0007173	0.06023	0.9905	0.998233
Hipp_Left_Dete_Mean	Education	hipp	-0.1078	0.03851	0.005104	0.153421
Hipp_Left_mTBM3_PC6	Education	hipp	-0.08046	0.05443	0.1393	0.61323
Hipp_Left_mTBM3_PC7	Education	hipp	-0.02625	0.05433	0.629	0.920364
Hipp_Left_Dete_PC1	Education	hipp	0.01119	0.04195	0.7896	0.962905
Hipp_Left_Dete_PC2	Education	hipp	0.01685	0.07066	0.8116	0.967127
Hipp_Left_Dete_PC3	Education	hipp	-0.1323	0.04173	0.001523	0.0751749
Hipp_Left_Dete_PC4	Education	hipp	-0.03956	0.04275	0.3548	0.807792
Hipp_Left_Dete_PC5	Education	hipp	0.00256	0.05382	0.9621	0.993033
Hipp_Left_Eigen1_Mean	Education	hipp	-0.09875	0.03767	0.008749	0.207405
Hipp_Left_Dete_PC6	Education	hipp	0.09547	0.0546	0.0804	0.513899
Hipp_Left_Dete_PC7	Education	hipp	8.708e-05	0.05405	0.9987	0.9999
Hipp_Left_Dete_PC8	Education	hipp	-0.04053	0.05851	0.4885	0.868711
Hipp_Left_Eigen1_PC1	Education	hipp	0.002868	0.04097	0.9442	0.990534
Hipp_Left_Eigen1_PC2	Education	hipp	-0.02655	0.07116	0.7091	0.94298
Hipp_Left_Eigen1_PC3	Education	hipp	0.03193	0.05121	0.5329	0.888031
Hipp_Left_Eigen1_PC4	Education	hipp	-0.1078	0.05309	0.04228	0.410113
Hipp_Left_Eigen1_PC5	Education	hipp	-0.08564	0.06859	0.2118	0.703668
Hipp_Left_Eigen2_Mean	Education	hipp	-0.09431	0.03779	0.01256	0.249539
Hipp_Left_Eigen1_PC6	Education	hipp	-0.03934	0.0521	0.4502	0.85366
Hipp_Left_Eigen1_PC8	Education	hipp	-0.004055	0.03887	0.9169	0.985933
Hipp_Left_Eigen1_PC9	Education	hipp	-0.01477	0.0509	0.7717	0.959522
Hipp_Left_Eigen1_PC10	Education	hipp	0.08786	0.05931	0.1385	0.612183
Hipp_Left_Eigen2_PC1	Education	hipp	0.01071	0.04062	0.7921	0.963984
Hipp_Left_Eigen2_PC2	Education	hipp	-0.08231	0.03995	0.03936	0.398913
Hipp_Left_Eigen2_PC3	Education	hipp	-0.01261	0.09922	0.8989	0.98308
Hipp_Left_Eigen2_PC4	Education	hipp	0.0597	0.05	0.2325	0.722633
Hipp_Left_Eigen2_PC5	Education	hipp	-0.05827	0.05461	0.286	0.7625
Hipp_Right_RD_Mean	Education	hipp	-0.003322	0.039	0.9321	0.988371
Hipp_Left_Eigen2_PC6	Education	hipp	0.07135	0.05488	0.1936	0.682437
Hipp_Left_Eigen2_PC7	Education	hipp	0.05242	0.04974	0.2919	0.765974
Hipp_Left_Eigen2_PC8	Education	hipp	-0.07797	0.04943	0.1147	0.580294
Hipp_Left_Eigen2_PC10	Education	hipp	0.02423	0.04082	0.5528	0.898136
Hipp_Right_RD_PC1	Education	hipp	-0.0217	0.03708	0.5585	0.90027
Hipp_Right_RD_PC2	Education	hipp	0.06591	0.04355	0.1302	0.598103
Hipp_Right_RD_PC3	Education	hipp	0.001172	0.05275	0.9823	0.996686
Hipp_Right_RD_PC4	Education	hipp	-0.0005879	0.03897	0.988	0.998197
Hipp_Right_RD_PC5	Education	hipp	-0.03212	0.04102	0.4336	0.845651
Hipp_Right_mTBM1_Mean	Education	hipp	-0.04203	0.03758	0.2634	0.75016
Hipp_Right_RD_PC6	Education	hipp	0.003817	0.044	0.9309	0.988371
Hipp_Right_RD_PC7	Education	hipp	-0.08005	0.04427	0.07052	0.492123
Hipp_Right_RD_PC8	Education	hipp	-0.06637	0.04163	0.1109	0.575467
Hipp_Right_RD_PC9	Education	hipp	0.04812	0.04753	0.3113	0.776979
Hipp_Right_RD_PC10	Education	hipp	-0.1656	0.05542	0.002797	0.11051
Hipp_Right_mTBM1_PC1	Education	hipp	0.003447	0.0395	0.9305	0.988371
Hipp_Right_mTBM1_PC2	Education	hipp	-0.04748	0.03814	0.2131	0.704564
Hipp_Right_mTBM1_PC3	Education	hipp	0.06019	0.07103	0.3968	0.830791
Hipp_Right_mTBM1_PC4	Education	hipp	0.08847	0.04321	0.04061	0.401355
Hipp_Right_mTBM1_PC5	Education	hipp	0.07615	0.06429	0.2362	0.725335
Pall_Left_RD_Mean	Education	pall	-0.07243	0.04506	0.1079	0.569712
Pall_Right_mTBM3_Mean	Education	pall	-0.06101	0.04616	0.1862	0.676893
Pall_Right_Dete_Mean	Education	pall	-0.06296	0.04555	0.1669	0.656596
Pall_Right_Eigen1_Mean	Education	pall	-0.07804	0.03879	0.04425	0.416952
Pall_Right_Eigen2_Mean	Education	pall	-0.07514	0.03942	0.05666	0.456635
Pall_Left_RD_PC2	Education	pall	0.06953	0.0441	0.1149	0.580295
Pall_Left_mTBM1_Mean	Education	pall	-0.05481	0.05157	0.2878	0.763476
Pall_Left_RD_PC6	Education	pall	0.07084	0.05382	0.1881	0.678815
Pall_Left_mTBM3_Mean	Education	pall	-0.05473	0.05208	0.2933	0.766301
Pall_Left_Dete_Mean	Education	pall	-0.05522	0.05159	0.2845	0.7625
Pall_Left_Eigen1_Mean	Education	pall	-0.08537	0.04408	0.05277	0.445909
Pall_Left_Eigen2_Mean	Education	pall	-0.08076	0.04462	0.07031	0.492001
Pall_Left_Eigen2_PC5	Education	pall	0.0991	0.04879	0.04224	0.410113
Pall_Right_RD_Mean	Education	pall	-0.06488	0.04018	0.1064	0.566946
Pall_Right_mTBM1_Mean	Education	pall	-0.06399	0.04553	0.1599	0.645931
Puta_Left_RD_Mean	Education	puta	-0.04138	0.03069	0.1776	0.668215
Puta_Right_mTBM3_Mean	Education	puta	-0.01602	0.03621	0.6581	0.929702
Puta_Right_mTBM3_PC1	Education	puta	-0.06525	0.05972	0.2746	0.757901
Puta_Right_Dete_Mean	Education	puta	-0.01314	0.03619	0.7166	0.945761
Puta_Right_Dete_PC1	Education	puta	-0.06655	0.06053	0.2716	0.75633
Puta_Right_Eigen1_Mean	Education	puta	-0.02783	0.03236	0.3898	0.82826
Puta_Right_Eigen2_Mean	Education	puta	-0.02212	0.03193	0.4886	0.868711
Puta_Left_RD_PC1	Education	puta	-0.02423	0.0627	0.6992	0.940979
Puta_Left_RD_PC3	Education	puta	-0.03709	0.04549	0.4149	0.83944
Puta_Left_RD_PC4	Education	puta	-0.0413	0.03362	0.2193	0.708937
Puta_Left_RD_PC5	Education	puta	0.06791	0.04258	0.1108	0.575262
Puta_Left_mTBM1_Mean	Education	puta	-0.05277	0.03381	0.1186	0.58293
Puta_Left_RD_PC9	Education	puta	0.03669	0.0441	0.4055	0.834763
Puta_Left_mTBM2_Mean	Education	puta	0.01203	0.05063	0.8121	0.967127
Puta_Left_mTBM3_Mean	Education	puta	-0.05652	0.03389	0.09541	0.54667
Puta_Left_mTBM3_PC1	Education	puta	0.0162	0.06712	0.8093	0.966434
Puta_Left_Dete_Mean	Education	puta	-0.0547	0.03372	0.1047	0.564098
Puta_Left_mTBM3_PC7	Education	puta	-0.04379	0.03922	0.2641	0.750393
Puta_Left_mTBM3_PC9	Education	puta	0.04296	0.05032	0.3933	0.829453
Puta_Left_Dete_PC1	Education	puta	0.01385	0.06748	0.8374	0.972983
Puta_Left_Eigen1_Mean	Education	puta	-0.05294	0.03035	0.0811	0.514049
Puta_Left_Eigen2_Mean	Education	puta	-0.05424	0.0302	0.07251	0.495158
Puta_Right_RD_Mean	Education	puta	-0.01543	0.0321	0.6308	0.921296
Puta_Left_Eigen2_PC7	Education	puta	0.06908	0.03908	0.07712	0.506116
Puta_Right_RD_PC1	Education	puta	0.0576	0.05692	0.3116	0.777003
Puta_Right_RD_PC4	Education	puta	-0.03088	0.03361	0.3582	0.81045
Puta_Right_mTBM1_Mean	Education	puta	-0.0101	0.03637	0.7813	0.961481
Puta_Right_RD_PC7	Education	puta	0.06805	0.03926	0.08303	0.518104
Puta_Right_mTBM1_PC1	Education	puta	-0.0672	0.06145	0.2741	0.757589
Thal_Left_RD_Mean	Education	thal	-0.04202	0.03634	0.2476	0.735456
Thal_Right_mTBM2_PC1	Education	thal	0.07614	0.05251	0.1471	0.626208
Thal_Right_mTBM3_Mean	Education	thal	-0.07525	0.0468	0.1079	0.569712
Thal_Right_Dete_Mean	Education	thal	-0.06856	0.04609	0.1369	0.610063
Thal_Right_Eigen1_Mean	Education	thal	-0.04071	0.03739	0.2763	0.759501
Thal_Right_Eigen1_PC1	Education	thal	-0.08788	0.05235	0.09322	0.543796
Thal_Right_Eigen2_Mean	Education	thal	-0.07365	0.03919	0.06019	0.467358
Thal_Left_RD_PC3	Education	thal	-0.09429	0.03973	0.01765	0.288148
Thal_Left_mTBM1_Mean	Education	thal	-0.03461	0.04324	0.4235	0.842365
Thal_Left_mTBM1_PC6	Education	thal	-0.05055	0.0503	0.3149	0.778051
Thal_Left_mTBM3_Mean	Education	thal	-0.03732	0.04508	0.4077	0.836426
Thal_Left_Dete_Mean	Education	thal	-0.03622	0.04385	0.4088	0.836712
Thal_Left_Eigen1_Mean	Education	thal	-0.05569	0.03505	0.1121	0.576004
Thal_Left_Eigen2_Mean	Education	thal	-0.0499	0.03763	0.1848	0.674277
Thal_Right_RD_Mean	Education	thal	-0.03523	0.03788	0.3524	0.806031
Thal_Right_RD_PC3	Education	thal	0.07503	0.04223	0.07561	0.503169
Thal_Right_mTBM1_Mean	Education	thal	-0.06076	0.04587	0.1853	0.675312
Vent_Left_RD_Mean	Education	vent	0.05214	0.03122	0.09492	0.546561
Vent_Right_mTBM2_Mean	Education	vent	0.09042	0.0287	0.001627	0.0783117
Vent_Right_mTBM1_PC6	Education	vent	-0.003576	0.03403	0.9163	0.985883
Vent_Right_mTBM1_PC7	Education	vent	0.02194	0.04586	0.6324	0.92201
Vent_Right_mTBM1_PC8	Education	vent	-0.1031	0.04907	0.03561	0.382984
Vent_Right_mTBM1_PC9	Education	vent	-0.02066	0.04434	0.6413	0.925307
Vent_Right_mTBM1_PC10	Education	vent	-0.1181	0.03796	0.001863	0.0849762
Vent_Right_mTBM2_PC1	Education	vent	0.08315	0.02973	0.005153	0.154271
Vent_Right_mTBM2_PC3	Education	vent	-0.0549	0.0348	0.1146	0.580294
Vent_Right_mTBM2_PC4	Education	vent	0.1356	0.03099	1.206e-05	0.00205536
Vent_Right_mTBM3_Mean	Education	vent	0.05718	0.03461	0.09852	0.553211
Vent_Right_mTBM2_PC10	Education	vent	0.05216	0.04862	0.2833	0.76136
Vent_Right_mTBM3_PC2	Education	vent	0.06033	0.03003	0.04455	0.417504
Vent_Right_mTBM3_PC3	Education	vent	0.0138	0.03845	0.7196	0.946991
Vent_Right_mTBM3_PC4	Education	vent	0.008843	0.04077	0.8283	0.969625
Vent_Right_Dete_Mean	Education	vent	0.06993	0.03366	0.03775	0.391521
Vent_Right_mTBM3_PC6	Education	vent	0.005039	0.03388	0.8818	0.981067
Vent_Right_mTBM3_PC7	Education	vent	0.03687	0.04522	0.4149	0.83944
Vent_Right_mTBM3_PC8	Education	vent	-0.07272	0.07906	0.3577	0.810371
Vent_Right_mTBM3_PC9	Education	vent	-0.02143	0.03996	0.5916	0.910622
Vent_Right_mTBM3_PC10	Education	vent	0.08058	0.03588	0.02471	0.329164
Vent_Right_Dete_PC2	Education	vent	0.05782	0.02933	0.04865	0.431388
Vent_Right_Dete_PC3	Education	vent	-0.009279	0.04035	0.8181	0.968602
Vent_Right_Dete_PC5	Education	vent	0.003103	0.03377	0.9268	0.987839
Vent_Right_Eigen1_Mean	Education	vent	0.06595	0.03313	0.04653	0.423362
Vent_Right_Dete_PC6	Education	vent	0.01494	0.03425	0.6627	0.930121
Vent_Right_Dete_PC7	Education	vent	0.02635	0.04741	0.5784	0.905891
Vent_Right_Dete_PC9	Education	vent	0.03444	0.03996	0.3888	0.82826
Vent_Right_Dete_PC10	Education	vent	0.08977	0.03543	0.01127	0.235736
Vent_Right_Eigen1_PC2	Education	vent	0.06085	0.03265	0.06241	0.473056
Vent_Right_Eigen1_PC4	Education	vent	0.007741	0.03413	0.8206	0.968602
Vent_Right_Eigen1_PC5	Education	vent	0.006492	0.03654	0.859	0.978541
Vent_Right_Eigen2_Mean	Education	vent	0.07268	0.03228	0.02435	0.327035
Vent_Right_Eigen1_PC7	Education	vent	-0.02303	0.03749	0.539	0.891884
Vent_Right_Eigen1_PC9	Education	vent	0.05017	0.03688	0.1737	0.664954
Vent_Right_Eigen2_PC2	Education	vent	-0.05635	0.02906	0.05248	0.44432
Vent_Right_Eigen2_PC3	Education	vent	0.00912	0.03557	0.7976	0.964903
Vent_Right_Eigen2_PC4	Education	vent	-0.01143	0.04169	0.7839	0.961878
Vent_Right_Eigen2_PC5	Education	vent	0.01832	0.04617	0.6915	0.938632
Vent_Left_RD_PC1	Education	vent	0.0382	0.03087	0.2159	0.706847
Vent_Right_Eigen2_PC6	Education	vent	-0.001711	0.03373	0.9595	0.992808
Vent_Right_Eigen2_PC7	Education	vent	0.06114	0.03699	0.09836	0.552827
Vent_Right_Eigen2_PC9	Education	vent	0.006883	0.04196	0.8697	0.980065
Vent_Left_RD_PC2	Education	vent	0.001609	0.04439	0.9711	0.993803
Vent_Left_RD_PC3	Education	vent	0.03958	0.03224	0.2196	0.708937
Vent_Left_RD_PC4	Education	vent	0.09055	0.03494	0.009547	0.217209
Vent_Left_RD_PC5	Education	vent	-0.06428	0.03509	0.06698	0.484393
Vent_Left_mTBM1_Mean	Education	vent	0.0505	0.0325	0.1202	0.584528
Vent_Left_RD_PC6	Education	vent	0.07937	0.03665	0.03031	0.361299
Vent_Left_RD_PC7	Education	vent	-0.07448	0.03067	0.01517	0.273625
Vent_Left_RD_PC8	Education	vent	-0.06297	0.04058	0.1207	0.584838
Vent_Left_RD_PC9	Education	vent	0.001346	0.03925	0.9726	0.993803
Vent_Left_RD_PC10	Education	vent	0.03928	0.03523	0.2649	0.750629
Vent_Left_mTBM1_PC1	Education	vent	0.04492	0.03123	0.1504	0.630898
Vent_Left_mTBM1_PC3	Education	vent	-0.0008175	0.03954	0.9835	0.996946
Vent_Left_mTBM1_PC4	Education	vent	-0.03831	0.03648	0.2937	0.766656
Vent_Left_mTBM2_Mean	Education	vent	0.06169	0.03133	0.04896	0.432027
Vent_Left_mTBM1_PC6	Education	vent	-0.02968	0.03618	0.412	0.838828
Vent_Left_mTBM1_PC7	Education	vent	0.06037	0.03396	0.07547	0.503169
Vent_Left_mTBM1_PC8	Education	vent	0.09534	0.04295	0.02644	0.337997
Vent_Left_mTBM1_PC9	Education	vent	-0.1564	0.03991	8.904e-05	0.00975744
Vent_Left_mTBM1_PC10	Education	vent	-0.04716	0.04265	0.2689	0.754236
Vent_Left_mTBM2_PC1	Education	vent	0.04459	0.03131	0.1545	0.638632
Vent_Left_mTBM2_PC2	Education	vent	0.0261	0.03828	0.4954	0.872785
Vent_Left_mTBM2_PC4	Education	vent	0.09174	0.03112	0.0032	0.120166
Vent_Left_mTBM3_Mean	Education	vent	0.0383	0.03289	0.2443	0.7329
Vent_Left_mTBM2_PC7	Education	vent	-0.03284	0.04927	0.5051	0.876477
Vent_Left_mTBM3_PC2	Education	vent	0.04787	0.03366	0.1549	0.638962
Vent_Left_mTBM3_PC3	Education	vent	-0.001193	0.04255	0.9776	0.994785
Vent_Left_mTBM3_PC4	Education	vent	-0.05418	0.04274	0.205	0.698182
Vent_Left_mTBM3_PC5	Education	vent	-0.02621	0.04823	0.5869	0.908991
Vent_Left_Dete_Mean	Education	vent	0.04644	0.03271	0.1557	0.639781
Vent_Left_mTBM3_PC6	Education	vent	0.01886	0.03649	0.6052	0.914016
Vent_Left_mTBM3_PC7	Education	vent	-0.02288	0.03174	0.4709	0.863589
Vent_Left_mTBM3_PC8	Education	vent	0.1469	0.04062	0.0003	0.0235029
Vent_Left_mTBM3_PC9	Education	vent	0.09773	0.04383	0.02578	0.335357
Vent_Left_mTBM3_PC10	Education	vent	-0.0239	0.05023	0.6342	0.92231
Vent_Left_Dete_PC2	Education	vent	0.04677	0.03438	0.1738	0.664954
Vent_Left_Dete_PC3	Education	vent	0.01253	0.05485	0.8193	0.968602
Vent_Left_Dete_PC4	Education	vent	0.06192	0.04668	0.1847	0.674277
Vent_Left_Dete_PC5	Education	vent	0.008297	0.03562	0.8158	0.968026
Vent_Left_Eigen1_Mean	Education	vent	0.04435	0.03177	0.1627	0.650054
Vent_Left_Dete_PC6	Education	vent	-0.01802	0.03548	0.6116	0.915871
Vent_Left_Dete_PC7	Education	vent	-0.0132	0.03413	0.6989	0.940856
Vent_Left_Dete_PC8	Education	vent	0.1349	0.04298	0.001695	0.0802546
Vent_Left_Dete_PC9	Education	vent	-0.1135	0.04226	0.007224	0.185916
Vent_Left_Eigen1_PC2	Education	vent	-0.0457	0.03463	0.187	0.677399
Vent_Left_Eigen1_PC3	Education	vent	-0.0324	0.03824	0.3968	0.830791
Vent_Left_Eigen1_PC5	Education	vent	-0.01136	0.0325	0.7267	0.948408
Vent_Left_Eigen2_Mean	Education	vent	0.04653	0.0319	0.1446	0.621641
Vent_Left_Eigen1_PC6	Education	vent	-0.09193	0.04468	0.03964	0.399674
Vent_Left_Eigen1_PC8	Education	vent	0.07128	0.04281	0.09589	0.547432
Vent_Left_Eigen1_PC9	Education	vent	-0.0181	0.0527	0.7312	0.949668
Vent_Left_Eigen1_PC10	Education	vent	0.01004	0.05109	0.8442	0.975546
Vent_Left_Eigen2_PC1	Education	vent	-0.04514	0.03039	0.1374	0.610573
Vent_Left_Eigen2_PC3	Education	vent	-0.04444	0.03721	0.2324	0.722633
Vent_Left_Eigen2_PC4	Education	vent	0.02119	0.03182	0.5055	0.876477
Vent_Right_RD_Mean	Education	vent	0.0751	0.02946	0.01081	0.229699
Vent_Left_Eigen2_PC6	Education	vent	-0.1129	0.0412	0.006132	0.16879
Vent_Left_Eigen2_PC7	Education	vent	-0.002024	0.03898	0.9586	0.992808
Vent_Left_Eigen2_PC8	Education	vent	-0.02427	0.03502	0.4883	0.868711
Vent_Left_Eigen2_PC9	Education	vent	-0.01721	0.03977	0.6653	0.93023
Vent_Left_Eigen2_PC10	Education	vent	0.08291	0.03453	0.01635	0.282365
Vent_Right_RD_PC1	Education	vent	0.05318	0.03001	0.07645	0.50457
Vent_Right_RD_PC2	Education	vent	-0.0132	0.03584	0.7125	0.944197
Vent_Right_RD_PC3	Education	vent	-0.0494	0.03257	0.1294	0.597223
Vent_Right_RD_PC4	Education	vent	0.05904	0.04133	0.1531	0.6356
Vent_Right_RD_PC5	Education	vent	0.09144	0.03717	0.0139	0.262199
Vent_Right_mTBM1_Mean	Education	vent	0.07747	0.03314	0.01942	0.296086
Vent_Right_RD_PC6	Education	vent	-0.0426	0.0341	0.2115	0.703412
Vent_Right_RD_PC7	Education	vent	0.0736	0.03552	0.03825	0.393196
Vent_Right_RD_PC8	Education	vent	-0.01001	0.03946	0.7997	0.964931
Vent_Right_RD_PC9	Education	vent	0.01993	0.03209	0.5346	0.889244
Vent_Right_RD_PC10	Education	vent	-0.0971	0.03746	0.009541	0.217209
Vent_Right_mTBM1_PC2	Education	vent	0.05403	0.02948	0.06685	0.48392
Vent_Right_mTBM1_PC3	Education	vent	0.007436	0.03972	0.8515	0.977231
Vent_Right_mTBM1_PC4	Education	vent	-0.001608	0.03632	0.9647	0.99347
Accu_Left_RD_Mean	Ever smoker	accu	0.04989	0.04611	0.2793	0.760701
Accu_Right_mTBM3_Mean	Ever smoker	accu	0.01134	0.0435	0.7943	0.964441
Accu_Right_mTBM3_PC1	Ever smoker	accu	0.01742	0.04539	0.7012	0.942076
Accu_Right_Dete_Mean	Ever smoker	accu	0.01201	0.04371	0.7835	0.961878
Accu_Right_Dete_PC1	Ever smoker	accu	0.01791	0.04517	0.6917	0.938632
Accu_Right_Eigen1_Mean	Ever smoker	accu	0.009534	0.04037	0.8133	0.967353
Accu_Right_Eigen1_PC3	Ever smoker	accu	0.01753	0.03996	0.6608	0.929702
Accu_Right_Eigen2_Mean	Ever smoker	accu	0.01303	0.03956	0.7418	0.952182
Accu_Right_Eigen2_PC3	Ever smoker	accu	0.03247	0.04345	0.4549	0.856329
Accu_Left_RD_PC1	Ever smoker	accu	0.05234	0.05123	0.3069	0.775156
Accu_Left_RD_PC2	Ever smoker	accu	0.02954	0.04776	0.5362	0.889779
Accu_Left_RD_PC4	Ever smoker	accu	-0.01576	0.05108	0.7577	0.957044
Accu_Left_mTBM1_Mean	Ever smoker	accu	0.05552	0.0539	0.303	0.771965
Accu_Left_mTBM3_Mean	Ever smoker	accu	0.05268	0.05274	0.3178	0.780813
Accu_Left_Dete_Mean	Ever smoker	accu	0.05475	0.0528	0.2997	0.769635
Accu_Left_Eigen1_Mean	Ever smoker	accu	0.05144	0.04456	0.2483	0.735904
Accu_Left_Eigen1_PC2	Ever smoker	accu	-0.02177	0.05565	0.6956	0.940413
Accu_Left_Eigen2_Mean	Ever smoker	accu	0.05066	0.04461	0.2562	0.744668
Accu_Left_Eigen2_PC2	Ever smoker	accu	0.03502	0.0467	0.4533	0.855164
Accu_Right_RD_Mean	Ever smoker	accu	0.02009	0.04019	0.6171	0.917858
Accu_Right_RD_PC1	Ever smoker	accu	-0.005289	0.03849	0.8907	0.981872
Accu_Right_RD_PC4	Ever smoker	accu	-0.01489	0.03934	0.7051	0.942076
Accu_Right_mTBM1_Mean	Ever smoker	accu	0.01321	0.04475	0.7679	0.958582
Accu_Right_RD_PC8	Ever smoker	accu	0.02917	0.04646	0.5301	0.886077
Accu_Right_mTBM1_PC1	Ever smoker	accu	-0.02224	0.0474	0.6389	0.923757
Amyg_Left_RD_Mean	Ever smoker	amyg	-0.01057	0.05016	0.8331	0.971615
Amyg_Right_Dete_PC4	Ever smoker	amyg	-0.05699	0.0595	0.3381	0.795888
Amyg_Right_Eigen1_Mean	Ever smoker	amyg	-0.02654	0.05192	0.6092	0.915124
Amyg_Right_Eigen2_Mean	Ever smoker	amyg	-0.0324	0.05361	0.5456	0.895052
Amyg_Left_RD_PC3	Ever smoker	amyg	0.0161	0.0468	0.7308	0.949668
Amyg_Left_Eigen1_Mean	Ever smoker	amyg	0.01997	0.05	0.6897	0.938184
Amyg_Left_Eigen2_Mean	Ever smoker	amyg	0.02697	0.05072	0.5949	0.91096
Amyg_Right_RD_Mean	Ever smoker	amyg	-0.009714	0.05243	0.853	0.977972
Amyg_Left_Eigen2_PC7	Ever smoker	amyg	0.0486	0.04957	0.3269	0.788154
Amyg_Right_RD_PC3	Ever smoker	amyg	-0.01796	0.04784	0.7074	0.942911
Caud_Left_RD_Mean	Ever smoker	caud	-0.005789	0.03139	0.8537	0.978159
Caud_Right_mTBM2_Mean	Ever smoker	caud	-0.04561	0.04196	0.2771	0.760126
Caud_Right_Eigen1_Mean	Ever smoker	caud	-0.04457	0.0352	0.2054	0.698182
Caud_Right_Eigen2_Mean	Ever smoker	caud	-0.02607	0.03545	0.4622	0.858935
Caud_Left_RD_PC1	Ever smoker	caud	-0.05112	0.05634	0.3642	0.815134
Caud_Left_RD_PC3	Ever smoker	caud	0.03808	0.04207	0.3653	0.815919
Caud_Left_RD_PC4	Ever smoker	caud	0.005044	0.03539	0.8867	0.981872
Caud_Left_RD_PC5	Ever smoker	caud	0.04781	0.03415	0.1615	0.648382
Caud_Left_mTBM1_Mean	Ever smoker	caud	-0.02735	0.04583	0.5507	0.897343
Caud_Left_mTBM1_PC2	Ever smoker	caud	0.01763	0.07287	0.8089	0.966354
Caud_Left_mTBM2_Mean	Ever smoker	caud	0.02091	0.0383	0.5851	0.90781
Caud_Left_mTBM2_PC2	Ever smoker	caud	0.07018	0.05357	0.1902	0.679525
Caud_Left_mTBM3_Mean	Ever smoker	caud	-0.03638	0.05153	0.4802	0.86741
Caud_Left_mTBM3_PC2	Ever smoker	caud	-0.02954	0.06936	0.6702	0.932098
Caud_Left_Dete_Mean	Ever smoker	caud	-0.03172	0.0485	0.5131	0.878218
Caud_Left_mTBM3_PC7	Ever smoker	caud	0.01813	0.04084	0.6571	0.929601
Caud_Left_Dete_PC2	Ever smoker	caud	0.02233	0.07071	0.7522	0.955969
Caud_Left_Eigen1_Mean	Ever smoker	caud	-0.01844	0.03909	0.6371	0.923521
Caud_Left_Dete_PC7	Ever smoker	caud	0.03047	0.0457	0.505	0.876477
Caud_Left_Eigen2_Mean	Ever smoker	caud	-0.01103	0.03724	0.767	0.958145
Caud_Right_RD_Mean	Ever smoker	caud	-0.03464	0.03094	0.2629	0.749757
Caud_Right_RD_PC4	Ever smoker	caud	-0.002198	0.03648	0.952	0.991181
Caud_Right_RD_PC6	Ever smoker	caud	0.05889	0.04232	0.1641	0.652505
Caud_Right_RD_PC8	Ever smoker	caud	-0.09058	0.04801	0.05916	0.464117
Hipp_Left_RD_Mean	Ever smoker	hipp	-0.03355	0.03551	0.3447	0.799847
Hipp_Right_mTBM2_Mean	Ever smoker	hipp	0.01782	0.03461	0.6066	0.914429
Hipp_Right_mTBM1_PC6	Ever smoker	hipp	0.0004875	0.06829	0.9943	0.999344
Hipp_Right_mTBM1_PC7	Ever smoker	hipp	-0.05339	0.05333	0.3168	0.780006
Hipp_Right_mTBM1_PC8	Ever smoker	hipp	0.09721	0.07405	0.1892	0.678815
Hipp_Right_mTBM2_PC1	Ever smoker	hipp	0.0163	0.03792	0.6672	0.930665
Hipp_Right_mTBM2_PC5	Ever smoker	hipp	-0.08929	0.09963	0.3701	0.81841
Hipp_Right_mTBM3_Mean	Ever smoker	hipp	0.04527	0.04086	0.2679	0.753007
Hipp_Right_mTBM2_PC9	Ever smoker	hipp	0.08872	0.05738	0.1221	0.587693
Hipp_Right_mTBM3_PC1	Ever smoker	hipp	-0.04533	0.04435	0.3067	0.775156
Hipp_Right_mTBM3_PC2	Ever smoker	hipp	0.0004354	0.03855	0.991	0.998276
Hipp_Right_mTBM3_PC3	Ever smoker	hipp	-0.002178	0.05931	0.9707	0.993803
Hipp_Right_mTBM3_PC4	Ever smoker	hipp	-0.05296	0.04311	0.2193	0.708937
Hipp_Right_mTBM3_PC5	Ever smoker	hipp	0.03686	0.0643	0.5664	0.90234
Hipp_Right_Dete_Mean	Ever smoker	hipp	0.04701	0.04349	0.2797	0.76072
Hipp_Right_mTBM3_PC6	Ever smoker	hipp	0.02972	0.0648	0.6465	0.927358
Hipp_Right_mTBM3_PC7	Ever smoker	hipp	0.004296	0.06569	0.9479	0.991143
Hipp_Right_mTBM3_PC10	Ever smoker	hipp	-0.1616	0.06287	0.01015	0.222457
Hipp_Right_Dete_PC1	Ever smoker	hipp	-0.03219	0.04264	0.4503	0.853757
Hipp_Right_Dete_PC2	Ever smoker	hipp	-0.007171	0.03859	0.8526	0.977799
Hipp_Right_Dete_PC3	Ever smoker	hipp	0.01066	0.06464	0.869	0.979825
Hipp_Right_Dete_PC4	Ever smoker	hipp	0.05667	0.04035	0.1601	0.646036
Hipp_Right_Dete_PC5	Ever smoker	hipp	-0.03465	0.0601	0.5643	0.902006
Hipp_Right_Eigen1_Mean	Ever smoker	hipp	0.04049	0.04064	0.319	0.781422
Hipp_Right_Dete_PC6	Ever smoker	hipp	-0.02708	0.06586	0.681	0.93626
Hipp_Right_Dete_PC7	Ever smoker	hipp	-0.03518	0.05647	0.5333	0.888351
Hipp_Right_Dete_PC8	Ever smoker	hipp	-0.09049	0.06667	0.1747	0.66564
Hipp_Right_Eigen1_PC1	Ever smoker	hipp	0.01725	0.03862	0.6552	0.929554
Hipp_Right_Eigen1_PC2	Ever smoker	hipp	0.002081	0.04242	0.9609	0.992808
Hipp_Right_Eigen1_PC3	Ever smoker	hipp	-0.008747	0.04034	0.8283	0.969625
Hipp_Right_Eigen1_PC4	Ever smoker	hipp	0.002934	0.03857	0.9394	0.990086
Hipp_Right_Eigen1_PC5	Ever smoker	hipp	-0.02064	0.05921	0.7274	0.948481
Hipp_Right_Eigen2_Mean	Ever smoker	hipp	0.03837	0.04202	0.3611	0.81228
Hipp_Right_Eigen1_PC6	Ever smoker	hipp	0.031	0.04235	0.4642	0.859938
Hipp_Right_Eigen1_PC7	Ever smoker	hipp	-0.0829	0.0838	0.3225	0.785029
Hipp_Right_Eigen1_PC8	Ever smoker	hipp	0.02503	0.04697	0.5941	0.91096
Hipp_Right_Eigen1_PC9	Ever smoker	hipp	0.1467	0.0677	0.0303	0.361299
Hipp_Right_Eigen1_PC10	Ever smoker	hipp	0.06552	0.07955	0.4102	0.83761
Hipp_Right_Eigen2_PC1	Ever smoker	hipp	-0.01579	0.03863	0.6827	0.936643
Hipp_Right_Eigen2_PC2	Ever smoker	hipp	0.007185	0.04005	0.8576	0.978541
Hipp_Right_Eigen2_PC3	Ever smoker	hipp	-0.02842	0.04214	0.5	0.875126
Hipp_Right_Eigen2_PC4	Ever smoker	hipp	-0.02941	0.04819	0.5417	0.892706
Hipp_Right_Eigen2_PC5	Ever smoker	hipp	-0.03489	0.06948	0.6156	0.917547
Hipp_Left_RD_PC1	Ever smoker	hipp	-0.03527	0.03422	0.3028	0.771936
Hipp_Right_Eigen2_PC6	Ever smoker	hipp	-0.004297	0.04531	0.9244	0.98704
Hipp_Right_Eigen2_PC7	Ever smoker	hipp	-0.1377	0.1123	0.2201	0.708937
Hipp_Right_Eigen2_PC8	Ever smoker	hipp	0.104	0.06517	0.1106	0.574566
Hipp_Right_Eigen2_PC9	Ever smoker	hipp	-0.03045	0.03933	0.4387	0.848004
Hipp_Right_Eigen2_PC10	Ever smoker	hipp	0.006148	0.04848	0.8991	0.983114
Hipp_Left_RD_PC2	Ever smoker	hipp	0.06745	0.06076	0.267	0.752253
Hipp_Left_RD_PC3	Ever smoker	hipp	0.0005949	0.03952	0.988	0.998197
Hipp_Left_RD_PC4	Ever smoker	hipp	0.05598	0.03607	0.1207	0.584838
Hipp_Left_RD_PC5	Ever smoker	hipp	0.004119	0.03553	0.9077	0.984774
Hipp_Left_mTBM1_Mean	Ever smoker	hipp	-0.01353	0.03736	0.7173	0.945761
Hipp_Left_RD_PC6	Ever smoker	hipp	-0.05362	0.03966	0.1764	0.667391
Hipp_Left_RD_PC7	Ever smoker	hipp	0.01575	0.03885	0.6852	0.936954
Hipp_Left_RD_PC8	Ever smoker	hipp	-0.01798	0.04636	0.6981	0.940629
Hipp_Left_RD_PC9	Ever smoker	hipp	0.005168	0.03787	0.8915	0.981872
Hipp_Left_RD_PC10	Ever smoker	hipp	-0.1268	0.04218	0.002642	0.107004
Hipp_Left_mTBM1_PC1	Ever smoker	hipp	0.02989	0.03908	0.4445	0.850259
Hipp_Left_mTBM1_PC2	Ever smoker	hipp	-0.09895	0.07236	0.1715	0.662282
Hipp_Left_mTBM1_PC3	Ever smoker	hipp	-0.02885	0.04282	0.5005	0.875126
Hipp_Left_mTBM1_PC4	Ever smoker	hipp	0.04332	0.04251	0.3081	0.775211
Hipp_Left_mTBM1_PC5	Ever smoker	hipp	-0.06522	0.04538	0.1507	0.630898
Hipp_Left_mTBM2_Mean	Ever smoker	hipp	-0.04149	0.03609	0.2503	0.738655
Hipp_Left_mTBM1_PC6	Ever smoker	hipp	0.01866	0.0556	0.7372	0.951479
Hipp_Left_mTBM1_PC8	Ever smoker	hipp	-0.05591	0.04644	0.2286	0.719885
Hipp_Left_mTBM2_PC1	Ever smoker	hipp	-0.04473	0.03842	0.2443	0.7329
Hipp_Left_mTBM2_PC2	Ever smoker	hipp	-0.1353	0.09392	0.1496	0.630382
Hipp_Left_mTBM2_PC3	Ever smoker	hipp	-0.2456	0.289	0.3953	0.830791
Hipp_Left_mTBM2_PC4	Ever smoker	hipp	-0.01362	0.05436	0.8021	0.965646
Hipp_Left_mTBM2_PC5	Ever smoker	hipp	0.006016	0.06209	0.9228	0.986736
Hipp_Left_mTBM3_Mean	Ever smoker	hipp	0.003074	0.03717	0.9341	0.98899
Hipp_Left_mTBM3_PC1	Ever smoker	hipp	0.02921	0.03996	0.4647	0.859938
Hipp_Left_mTBM3_PC2	Ever smoker	hipp	-0.08705	0.06798	0.2004	0.692262
Hipp_Left_mTBM3_PC3	Ever smoker	hipp	-0.02502	0.03929	0.5242	0.883418
Hipp_Left_mTBM3_PC4	Ever smoker	hipp	-0.02555	0.03794	0.5006	0.875126
Hipp_Left_mTBM3_PC5	Ever smoker	hipp	0.09832	0.05669	0.08286	0.518104
Hipp_Left_Dete_Mean	Ever smoker	hipp	-0.006572	0.03747	0.8608	0.978594
Hipp_Left_mTBM3_PC6	Ever smoker	hipp	0.028	0.05224	0.592	0.910622
Hipp_Left_mTBM3_PC7	Ever smoker	hipp	0.03348	0.05301	0.5277	0.885347
Hipp_Left_Dete_PC1	Ever smoker	hipp	0.03026	0.0395	0.4437	0.850124
Hipp_Left_Dete_PC2	Ever smoker	hipp	-0.09325	0.07033	0.1849	0.674277
Hipp_Left_Dete_PC3	Ever smoker	hipp	0.02711	0.04129	0.5115	0.877634
Hipp_Left_Dete_PC4	Ever smoker	hipp	0.03205	0.03938	0.4158	0.83944
Hipp_Left_Dete_PC5	Ever smoker	hipp	0.08388	0.04964	0.09108	0.539421
Hipp_Left_Eigen1_Mean	Ever smoker	hipp	-0.005748	0.03694	0.8763	0.980429
Hipp_Left_Dete_PC6	Ever smoker	hipp	-0.03018	0.05313	0.57	0.903842
Hipp_Left_Dete_PC7	Ever smoker	hipp	-0.02193	0.05296	0.6788	0.935101
Hipp_Left_Dete_PC8	Ever smoker	hipp	0.03441	0.05798	0.5528	0.898136
Hipp_Left_Eigen1_PC1	Ever smoker	hipp	0.03409	0.0392	0.3845	0.826567
Hipp_Left_Eigen1_PC2	Ever smoker	hipp	0.08848	0.06542	0.1762	0.66727
Hipp_Left_Eigen1_PC3	Ever smoker	hipp	0.0519	0.05155	0.314	0.778034
Hipp_Left_Eigen1_PC4	Ever smoker	hipp	0.0007613	0.0519	0.9883	0.998233
Hipp_Left_Eigen1_PC5	Ever smoker	hipp	0.0327	0.06744	0.6277	0.919681
Hipp_Left_Eigen2_Mean	Ever smoker	hipp	-0.01397	0.03655	0.7024	0.942076
Hipp_Left_Eigen1_PC6	Ever smoker	hipp	-0.002662	0.06276	0.9662	0.99347
Hipp_Left_Eigen1_PC8	Ever smoker	hipp	0.02929	0.03951	0.4586	0.857182
Hipp_Left_Eigen1_PC9	Ever smoker	hipp	0.04819	0.05169	0.3511	0.805261
Hipp_Left_Eigen1_PC10	Ever smoker	hipp	-0.04941	0.05756	0.3906	0.82826
Hipp_Left_Eigen2_PC1	Ever smoker	hipp	0.03238	0.03772	0.3908	0.828483
Hipp_Left_Eigen2_PC2	Ever smoker	hipp	0.01467	0.03875	0.7051	0.942076
Hipp_Left_Eigen2_PC3	Ever smoker	hipp	0.1804	0.1102	0.1016	0.558532
Hipp_Left_Eigen2_PC4	Ever smoker	hipp	0.02598	0.05044	0.6065	0.914429
Hipp_Left_Eigen2_PC5	Ever smoker	hipp	0.04038	0.05553	0.4671	0.860788
Hipp_Right_RD_Mean	Ever smoker	hipp	0.01277	0.04016	0.7505	0.955341
Hipp_Left_Eigen2_PC6	Ever smoker	hipp	-0.05323	0.05875	0.3649	0.81534
Hipp_Left_Eigen2_PC7	Ever smoker	hipp	-0.06646	0.04818	0.1678	0.657118
Hipp_Left_Eigen2_PC8	Ever smoker	hipp	0.06077	0.04434	0.1705	0.660763
Hipp_Left_Eigen2_PC10	Ever smoker	hipp	-0.03581	0.04314	0.4065	0.835538
Hipp_Right_RD_PC1	Ever smoker	hipp	-0.0137	0.03727	0.7132	0.944467
Hipp_Right_RD_PC2	Ever smoker	hipp	0.00877	0.04115	0.8312	0.971076
Hipp_Right_RD_PC3	Ever smoker	hipp	0.04434	0.05239	0.3973	0.830849
Hipp_Right_RD_PC4	Ever smoker	hipp	-0.02691	0.0413	0.5147	0.878884
Hipp_Right_RD_PC5	Ever smoker	hipp	-0.02747	0.03699	0.4577	0.856973
Hipp_Right_mTBM1_Mean	Ever smoker	hipp	0.04972	0.04538	0.2732	0.757589
Hipp_Right_RD_PC6	Ever smoker	hipp	0.04709	0.0398	0.2367	0.725591
Hipp_Right_RD_PC7	Ever smoker	hipp	-0.04296	0.03719	0.248	0.735515
Hipp_Right_RD_PC8	Ever smoker	hipp	0.03325	0.04316	0.441	0.849281
Hipp_Right_RD_PC9	Ever smoker	hipp	-0.02443	0.04298	0.5698	0.903842
Hipp_Right_RD_PC10	Ever smoker	hipp	0.03395	0.04472	0.4478	0.852356
Hipp_Right_mTBM1_PC1	Ever smoker	hipp	0.03171	0.04211	0.4515	0.854173
Hipp_Right_mTBM1_PC2	Ever smoker	hipp	0.004366	0.03894	0.9107	0.984774
Hipp_Right_mTBM1_PC3	Ever smoker	hipp	0.0215	0.06687	0.7479	0.953923
Hipp_Right_mTBM1_PC4	Ever smoker	hipp	-0.05815	0.03828	0.1287	0.596878
Hipp_Right_mTBM1_PC5	Ever smoker	hipp	-0.06783	0.06598	0.3039	0.772564
Pall_Left_RD_Mean	Ever smoker	pall	0.05576	0.04537	0.219	0.708937
Pall_Right_mTBM3_Mean	Ever smoker	pall	0.004656	0.04692	0.9209	0.986551
Pall_Right_Dete_Mean	Ever smoker	pall	0.009044	0.0466	0.8461	0.975546
Pall_Right_Eigen1_Mean	Ever smoker	pall	0.02008	0.03845	0.6015	0.913242
Pall_Right_Eigen2_Mean	Ever smoker	pall	0.02511	0.03848	0.514	0.878805
Pall_Left_RD_PC2	Ever smoker	pall	-0.04401	0.04275	0.3033	0.772252
Pall_Left_mTBM1_Mean	Ever smoker	pall	0.04333	0.05259	0.41	0.837496
Pall_Left_RD_PC6	Ever smoker	pall	0.0898	0.05187	0.08338	0.519233
Pall_Left_mTBM3_Mean	Ever smoker	pall	0.03557	0.05133	0.4883	0.868711
Pall_Left_Dete_Mean	Ever smoker	pall	0.03942	0.05171	0.4458	0.851064
Pall_Left_Eigen1_Mean	Ever smoker	pall	0.04551	0.04202	0.2788	0.760528
Pall_Left_Eigen2_Mean	Ever smoker	pall	0.04108	0.04254	0.3342	0.792949
Pall_Left_Eigen2_PC5	Ever smoker	pall	-0.01797	0.04618	0.6971	0.940413
Pall_Right_RD_Mean	Ever smoker	pall	0.03129	0.03956	0.429	0.843571
Pall_Right_mTBM1_Mean	Ever smoker	pall	0.01278	0.04696	0.7855	0.962004
Puta_Left_RD_Mean	Ever smoker	puta	0.04898	0.02962	0.09827	0.552827
Puta_Right_mTBM3_Mean	Ever smoker	puta	0.02005	0.03331	0.5473	0.895704
Puta_Right_mTBM3_PC1	Ever smoker	puta	-0.005641	0.06259	0.9282	0.987846
Puta_Right_Dete_Mean	Ever smoker	puta	0.01696	0.03293	0.6067	0.914429
Puta_Right_Dete_PC1	Ever smoker	puta	-0.002183	0.06349	0.9726	0.993803
Puta_Right_Eigen1_Mean	Ever smoker	puta	0.02913	0.02973	0.3271	0.788154
Puta_Right_Eigen2_Mean	Ever smoker	puta	0.02649	0.03007	0.3784	0.821932
Puta_Left_RD_PC1	Ever smoker	puta	-0.03758	0.05936	0.5266	0.884383
Puta_Left_RD_PC3	Ever smoker	puta	0.002814	0.04672	0.952	0.991181
Puta_Left_RD_PC4	Ever smoker	puta	0.06161	0.03245	0.05764	0.458832
Puta_Left_RD_PC5	Ever smoker	puta	0.0323	0.0385	0.4015	0.832917
Puta_Left_mTBM1_Mean	Ever smoker	puta	0.07333	0.03228	0.02309	0.319555
Puta_Left_RD_PC9	Ever smoker	puta	-0.01269	0.04301	0.7679	0.958582
Puta_Left_mTBM2_Mean	Ever smoker	puta	0.04659	0.0504	0.3553	0.808086
Puta_Left_mTBM3_Mean	Ever smoker	puta	0.0712	0.03237	0.02784	0.346984
Puta_Left_mTBM3_PC1	Ever smoker	puta	0.03156	0.06302	0.6166	0.917858
Puta_Left_Dete_Mean	Ever smoker	puta	0.0724	0.03217	0.02442	0.327052
Puta_Left_mTBM3_PC7	Ever smoker	puta	0.03757	0.03397	0.2688	0.754236
Puta_Left_mTBM3_PC9	Ever smoker	puta	0.002317	0.05434	0.966	0.99347
Puta_Left_Dete_PC1	Ever smoker	puta	0.03197	0.06347	0.6145	0.91717
Puta_Left_Eigen1_Mean	Ever smoker	puta	0.0567	0.02801	0.04295	0.413063
Puta_Left_Eigen2_Mean	Ever smoker	puta	0.05259	0.02812	0.06142	0.4707
Puta_Right_RD_Mean	Ever smoker	puta	0.01747	0.0303	0.5643	0.902006
Puta_Left_Eigen2_PC7	Ever smoker	puta	-0.01827	0.03898	0.6393	0.924028
Puta_Right_RD_PC1	Ever smoker	puta	0.006478	0.05943	0.9132	0.985177
Puta_Right_RD_PC4	Ever smoker	puta	0.0224	0.03069	0.4654	0.859938
Puta_Right_mTBM1_Mean	Ever smoker	puta	0.01357	0.03275	0.6786	0.935067
Puta_Right_RD_PC7	Ever smoker	puta	-0.0551	0.04169	0.1862	0.676893
Puta_Right_mTBM1_PC1	Ever smoker	puta	0.00104	0.06453	0.9871	0.998098
Thal_Left_RD_Mean	Ever smoker	thal	-0.002963	0.03792	0.9377	0.990031
Thal_Right_mTBM2_PC1	Ever smoker	thal	-0.01304	0.04501	0.772	0.959522
Thal_Right_mTBM3_Mean	Ever smoker	thal	0.02598	0.04445	0.5589	0.90027
Thal_Right_Dete_Mean	Ever smoker	thal	0.01435	0.04393	0.744	0.952355
Thal_Right_Eigen1_Mean	Ever smoker	thal	0.00112	0.03778	0.9763	0.994392
Thal_Right_Eigen1_PC1	Ever smoker	thal	0.01358	0.04489	0.7622	0.957044
Thal_Right_Eigen2_Mean	Ever smoker	thal	0.02106	0.03909	0.5901	0.910285
Thal_Left_RD_PC3	Ever smoker	thal	-0.02014	0.04422	0.6488	0.927822
Thal_Left_mTBM1_Mean	Ever smoker	thal	-0.004709	0.04486	0.9164	0.985883
Thal_Left_mTBM1_PC6	Ever smoker	thal	0.01701	0.04374	0.6974	0.940413
Thal_Left_mTBM3_Mean	Ever smoker	thal	-0.004131	0.0461	0.9286	0.987846
Thal_Left_Dete_Mean	Ever smoker	thal	-0.004505	0.04522	0.9206	0.986551
Thal_Left_Eigen1_Mean	Ever smoker	thal	-0.004514	0.03716	0.9033	0.984541
Thal_Left_Eigen2_Mean	Ever smoker	thal	0.0004734	0.03875	0.9903	0.998233
Thal_Right_RD_Mean	Ever smoker	thal	0.006529	0.03673	0.8589	0.978541
Thal_Right_RD_PC3	Ever smoker	thal	-0.006278	0.0399	0.875	0.980065
Thal_Right_mTBM1_Mean	Ever smoker	thal	0.003246	0.04408	0.9413	0.990442
Vent_Left_RD_Mean	Ever smoker	vent	-0.05	0.03375	0.1384	0.611896
Vent_Right_mTBM2_Mean	Ever smoker	vent	-0.03142	0.03366	0.3506	0.80475
Vent_Right_mTBM1_PC6	Ever smoker	vent	0.02861	0.03292	0.3848	0.826567
Vent_Right_mTBM1_PC7	Ever smoker	vent	-0.01095	0.04277	0.7979	0.964903
Vent_Right_mTBM1_PC8	Ever smoker	vent	-0.01418	0.05087	0.7804	0.961481
Vent_Right_mTBM1_PC9	Ever smoker	vent	-0.04401	0.04337	0.3102	0.776681
Vent_Right_mTBM1_PC10	Ever smoker	vent	-0.002625	0.04087	0.9488	0.991143
Vent_Right_mTBM2_PC1	Ever smoker	vent	-0.02911	0.03474	0.4022	0.832917
Vent_Right_mTBM2_PC3	Ever smoker	vent	0.01383	0.03462	0.6895	0.938069
Vent_Right_mTBM2_PC4	Ever smoker	vent	-0.01092	0.03287	0.7397	0.952107
Vent_Right_mTBM3_Mean	Ever smoker	vent	-0.03632	0.03252	0.264	0.750393
Vent_Right_mTBM2_PC10	Ever smoker	vent	0.01913	0.04754	0.6874	0.937628
Vent_Right_mTBM3_PC2	Ever smoker	vent	-0.05925	0.03326	0.07483	0.500322
Vent_Right_mTBM3_PC3	Ever smoker	vent	-0.02327	0.03648	0.5236	0.883418
Vent_Right_mTBM3_PC4	Ever smoker	vent	-0.02004	0.03543	0.5716	0.904093
Vent_Right_Dete_Mean	Ever smoker	vent	-0.03752	0.03288	0.2537	0.742437
Vent_Right_mTBM3_PC6	Ever smoker	vent	-0.02845	0.03206	0.3748	0.819799
Vent_Right_mTBM3_PC7	Ever smoker	vent	-0.008139	0.04535	0.8576	0.978541
Vent_Right_mTBM3_PC8	Ever smoker	vent	0.0438	0.0669	0.5127	0.877963
Vent_Right_mTBM3_PC9	Ever smoker	vent	-0.03572	0.03733	0.3385	0.795888
Vent_Right_mTBM3_PC10	Ever smoker	vent	0.01585	0.03932	0.6869	0.937628
Vent_Right_Dete_PC2	Ever smoker	vent	-0.0548	0.03312	0.09801	0.552596
Vent_Right_Dete_PC3	Ever smoker	vent	0.01816	0.03812	0.6338	0.922276
Vent_Right_Dete_PC5	Ever smoker	vent	0.01959	0.02963	0.5086	0.87689
Vent_Right_Eigen1_Mean	Ever smoker	vent	-0.05036	0.03283	0.125	0.592237
Vent_Right_Dete_PC6	Ever smoker	vent	-0.02845	0.03342	0.3945	0.830265
Vent_Right_Dete_PC7	Ever smoker	vent	0.004873	0.04416	0.9121	0.984985
Vent_Right_Dete_PC9	Ever smoker	vent	0.04038	0.03758	0.2826	0.76136
Vent_Right_Dete_PC10	Ever smoker	vent	0.01295	0.04032	0.748	0.953923
Vent_Right_Eigen1_PC2	Ever smoker	vent	-0.05252	0.03555	0.1395	0.61349
Vent_Right_Eigen1_PC4	Ever smoker	vent	0.01546	0.03127	0.6211	0.918688
Vent_Right_Eigen1_PC5	Ever smoker	vent	-0.01897	0.03556	0.5937	0.91096
Vent_Right_Eigen2_Mean	Ever smoker	vent	-0.04583	0.03386	0.1759	0.666858
Vent_Right_Eigen1_PC7	Ever smoker	vent	0.01851	0.0397	0.6411	0.925095
Vent_Right_Eigen1_PC9	Ever smoker	vent	0.02667	0.03592	0.4579	0.856976
Vent_Right_Eigen2_PC2	Ever smoker	vent	0.05923	0.03347	0.07678	0.505283
Vent_Right_Eigen2_PC3	Ever smoker	vent	0.02046	0.0331	0.5366	0.889934
Vent_Right_Eigen2_PC4	Ever smoker	vent	0.008829	0.04257	0.8357	0.972862
Vent_Right_Eigen2_PC5	Ever smoker	vent	0.0033	0.04334	0.9393	0.990086
Vent_Left_RD_PC1	Ever smoker	vent	-0.05075	0.03424	0.1382	0.611609
Vent_Right_Eigen2_PC6	Ever smoker	vent	-0.0236	0.0339	0.4864	0.868711
Vent_Right_Eigen2_PC7	Ever smoker	vent	0.01733	0.03436	0.6141	0.917108
Vent_Right_Eigen2_PC9	Ever smoker	vent	0.008708	0.03994	0.8274	0.969625
Vent_Left_RD_PC2	Ever smoker	vent	0.02314	0.03723	0.5342	0.889166
Vent_Left_RD_PC3	Ever smoker	vent	-0.0001079	0.03002	0.9971	0.999365
Vent_Left_RD_PC4	Ever smoker	vent	-0.0426	0.03445	0.2163	0.707625
Vent_Left_RD_PC5	Ever smoker	vent	-0.001736	0.03636	0.9619	0.993033
Vent_Left_mTBM1_Mean	Ever smoker	vent	-0.04294	0.03222	0.1827	0.673242
Vent_Left_RD_PC6	Ever smoker	vent	0.01201	0.03655	0.7424	0.952182
Vent_Left_RD_PC7	Ever smoker	vent	-0.005989	0.03509	0.8645	0.978819
Vent_Left_RD_PC8	Ever smoker	vent	-0.07463	0.03724	0.04507	0.418603
Vent_Left_RD_PC9	Ever smoker	vent	-0.01977	0.03763	0.5994	0.912853
Vent_Left_RD_PC10	Ever smoker	vent	-0.03726	0.03723	0.3169	0.780006
Vent_Left_mTBM1_PC1	Ever smoker	vent	-0.05346	0.03651	0.1431	0.619472
Vent_Left_mTBM1_PC3	Ever smoker	vent	0.02804	0.03593	0.4351	0.846681
Vent_Left_mTBM1_PC4	Ever smoker	vent	-0.01738	0.03564	0.6257	0.91962
Vent_Left_mTBM2_Mean	Ever smoker	vent	-0.03442	0.03419	0.314	0.778034
Vent_Left_mTBM1_PC6	Ever smoker	vent	0.003216	0.03059	0.9163	0.985883
Vent_Left_mTBM1_PC7	Ever smoker	vent	0.04709	0.03665	0.1988	0.690156
Vent_Left_mTBM1_PC8	Ever smoker	vent	0.002475	0.04072	0.9515	0.991181
Vent_Left_mTBM1_PC9	Ever smoker	vent	0.04449	0.03934	0.258	0.746247
Vent_Left_mTBM1_PC10	Ever smoker	vent	-0.007378	0.04326	0.8646	0.978869
Vent_Left_mTBM2_PC1	Ever smoker	vent	-0.03716	0.03454	0.282	0.76136
Vent_Left_mTBM2_PC2	Ever smoker	vent	0.006595	0.03675	0.8576	0.978541
Vent_Left_mTBM2_PC4	Ever smoker	vent	0.007262	0.03281	0.8248	0.969396
Vent_Left_mTBM3_Mean	Ever smoker	vent	-0.03781	0.03063	0.2172	0.708044
Vent_Left_mTBM2_PC7	Ever smoker	vent	0.005894	0.05079	0.9076	0.984774
Vent_Left_mTBM3_PC2	Ever smoker	vent	-0.03214	0.03419	0.3471	0.801786
Vent_Left_mTBM3_PC3	Ever smoker	vent	0.01907	0.03792	0.615	0.917421
Vent_Left_mTBM3_PC4	Ever smoker	vent	-0.01454	0.03984	0.7152	0.94521
Vent_Left_mTBM3_PC5	Ever smoker	vent	0.05317	0.04343	0.2208	0.709819
Vent_Left_Dete_Mean	Ever smoker	vent	-0.04011	0.03144	0.202	0.694759
Vent_Left_mTBM3_PC6	Ever smoker	vent	-0.005022	0.03149	0.8733	0.980065
Vent_Left_mTBM3_PC7	Ever smoker	vent	-0.0418	0.0336	0.2135	0.705352
Vent_Left_mTBM3_PC8	Ever smoker	vent	-0.009054	0.0424	0.8309	0.970986
Vent_Left_mTBM3_PC9	Ever smoker	vent	-0.05575	0.04198	0.1842	0.674277
Vent_Left_mTBM3_PC10	Ever smoker	vent	-0.00922	0.04798	0.8476	0.975942
Vent_Left_Dete_PC2	Ever smoker	vent	-0.03083	0.03477	0.3753	0.82048
Vent_Left_Dete_PC3	Ever smoker	vent	0.008982	0.04618	0.8458	0.975546
Vent_Left_Dete_PC4	Ever smoker	vent	0.001173	0.04267	0.9781	0.995003
Vent_Left_Dete_PC5	Ever smoker	vent	-0.04263	0.03452	0.2168	0.707993
Vent_Left_Eigen1_Mean	Ever smoker	vent	-0.05099	0.03211	0.1123	0.576692
Vent_Left_Dete_PC6	Ever smoker	vent	0.001049	0.03011	0.9722	0.993803
Vent_Left_Dete_PC7	Ever smoker	vent	-0.04643	0.03567	0.193	0.681701
Vent_Left_Dete_PC8	Ever smoker	vent	0.01433	0.04354	0.7421	0.952182
Vent_Left_Dete_PC9	Ever smoker	vent	0.03972	0.04088	0.3312	0.790524
Vent_Left_Eigen1_PC2	Ever smoker	vent	0.03922	0.03413	0.2505	0.738655
Vent_Left_Eigen1_PC3	Ever smoker	vent	-0.0008408	0.0382	0.9824	0.996686
Vent_Left_Eigen1_PC5	Ever smoker	vent	-0.001367	0.02911	0.9625	0.993048
Vent_Left_Eigen2_Mean	Ever smoker	vent	-0.04847	0.03314	0.1436	0.620096
Vent_Left_Eigen1_PC6	Ever smoker	vent	0.01808	0.0402	0.6529	0.929128
Vent_Left_Eigen1_PC8	Ever smoker	vent	-0.03716	0.04686	0.4277	0.843571
Vent_Left_Eigen1_PC9	Ever smoker	vent	-0.01516	0.04941	0.759	0.957044
Vent_Left_Eigen1_PC10	Ever smoker	vent	0.007266	0.04817	0.8801	0.980873
Vent_Left_Eigen2_PC1	Ever smoker	vent	0.0566	0.03405	0.09648	0.549368
Vent_Left_Eigen2_PC3	Ever smoker	vent	0.00563	0.03744	0.8805	0.980873
Vent_Left_Eigen2_PC4	Ever smoker	vent	-0.0001259	0.02861	0.9965	0.999365
Vent_Right_RD_Mean	Ever smoker	vent	-0.0466	0.03367	0.1664	0.655814
Vent_Left_Eigen2_PC6	Ever smoker	vent	0.01836	0.03781	0.6273	0.919681
Vent_Left_Eigen2_PC7	Ever smoker	vent	-0.0318	0.03995	0.426	0.842905
Vent_Left_Eigen2_PC8	Ever smoker	vent	0.03581	0.03366	0.2873	0.763428
Vent_Left_Eigen2_PC9	Ever smoker	vent	-0.03617	0.03662	0.3232	0.785051
Vent_Left_Eigen2_PC10	Ever smoker	vent	-0.02191	0.03273	0.5032	0.876237
Vent_Right_RD_PC1	Ever smoker	vent	-0.04276	0.03402	0.2088	0.700649
Vent_Right_RD_PC2	Ever smoker	vent	-0.006179	0.03068	0.8404	0.974168
Vent_Right_RD_PC3	Ever smoker	vent	-0.009599	0.03386	0.7768	0.960267
Vent_Right_RD_PC4	Ever smoker	vent	0.04637	0.03846	0.228	0.718775
Vent_Right_RD_PC5	Ever smoker	vent	-0.009254	0.03337	0.7816	0.961481
Vent_Right_mTBM1_Mean	Ever smoker	vent	-0.03778	0.03353	0.2598	0.74773
Vent_Right_RD_PC6	Ever smoker	vent	-0.01132	0.03431	0.7414	0.952182
Vent_Right_RD_PC7	Ever smoker	vent	0.01643	0.03591	0.6473	0.927742
Vent_Right_RD_PC8	Ever smoker	vent	0.001829	0.03794	0.9616	0.993033
Vent_Right_RD_PC9	Ever smoker	vent	0.02596	0.0299	0.3852	0.826567
Vent_Right_RD_PC10	Ever smoker	vent	0.008265	0.03893	0.8319	0.971279
Vent_Right_mTBM1_PC2	Ever smoker	vent	-0.05308	0.03326	0.1105	0.574566
Vent_Right_mTBM1_PC3	Ever smoker	vent	-0.009356	0.03662	0.7984	0.964903
Vent_Right_mTBM1_PC4	Ever smoker	vent	0.02041	0.03101	0.5104	0.877555
Accu_Left_RD_Mean	Extreme chrono	accu	0.2106	0.08889	0.01785	0.288148
Accu_Right_mTBM3_Mean	Extreme chrono	accu	0.1538	0.08251	0.06241	0.473056
Accu_Right_mTBM3_PC1	Extreme chrono	accu	0.1578	0.08545	0.06475	0.479086
Accu_Right_Dete_Mean	Extreme chrono	accu	0.1572	0.08321	0.05883	0.462857
Accu_Right_Dete_PC1	Extreme chrono	accu	0.1618	0.08582	0.05938	0.464588
Accu_Right_Eigen1_Mean	Extreme chrono	accu	0.1606	0.07549	0.03335	0.372941
Accu_Right_Eigen1_PC3	Extreme chrono	accu	0.1777	0.07211	0.01374	0.26098
Accu_Right_Eigen2_Mean	Extreme chrono	accu	0.1595	0.07514	0.03376	0.373941
Accu_Right_Eigen2_PC3	Extreme chrono	accu	0.1689	0.07541	0.02509	0.331823
Accu_Left_RD_PC1	Extreme chrono	accu	0.1321	0.1069	0.2167	0.707993
Accu_Left_RD_PC2	Extreme chrono	accu	0.1776	0.1	0.07576	0.503169
Accu_Left_RD_PC4	Extreme chrono	accu	-0.05501	0.09163	0.5483	0.895704
Accu_Left_mTBM1_Mean	Extreme chrono	accu	0.2208	0.1012	0.02905	0.354333
Accu_Left_mTBM3_Mean	Extreme chrono	accu	0.2021	0.09876	0.04068	0.401591
Accu_Left_Dete_Mean	Extreme chrono	accu	0.2078	0.09901	0.03582	0.383606
Accu_Left_Eigen1_Mean	Extreme chrono	accu	0.1671	0.08689	0.05451	0.450762
Accu_Left_Eigen1_PC2	Extreme chrono	accu	-0.1471	0.1162	0.2055	0.698182
Accu_Left_Eigen2_Mean	Extreme chrono	accu	0.1733	0.08635	0.04471	0.417504
Accu_Left_Eigen2_PC2	Extreme chrono	accu	0.2266	0.09988	0.02327	0.320519
Accu_Right_RD_Mean	Extreme chrono	accu	0.1628	0.07972	0.04117	0.404595
Accu_Right_RD_PC1	Extreme chrono	accu	0.1225	0.07649	0.1093	0.57311
Accu_Right_RD_PC4	Extreme chrono	accu	0.04284	0.07435	0.5645	0.902006
Accu_Right_mTBM1_Mean	Extreme chrono	accu	0.161	0.08569	0.0603	0.467795
Accu_Right_RD_PC8	Extreme chrono	accu	0.01155	0.09668	0.9049	0.984575
Accu_Right_mTBM1_PC1	Extreme chrono	accu	-0.1748	0.09084	0.05431	0.450618
Amyg_Left_RD_Mean	Extreme chrono	amyg	0.02694	0.09099	0.7671	0.958189
Amyg_Right_Dete_PC4	Extreme chrono	amyg	0.004934	0.102	0.9614	0.993031
Amyg_Right_Eigen1_Mean	Extreme chrono	amyg	0.07526	0.09665	0.4361	0.84693
Amyg_Right_Eigen2_Mean	Extreme chrono	amyg	0.06263	0.09942	0.5287	0.885347
Amyg_Left_RD_PC3	Extreme chrono	amyg	-0.08954	0.086	0.2978	0.768729
Amyg_Left_Eigen1_Mean	Extreme chrono	amyg	-0.005254	0.09423	0.9555	0.992039
Amyg_Left_Eigen2_Mean	Extreme chrono	amyg	-0.01358	0.09592	0.8874	0.981872
Amyg_Right_RD_Mean	Extreme chrono	amyg	0.1226	0.096	0.2015	0.694135
Amyg_Left_Eigen2_PC7	Extreme chrono	amyg	0.1332	0.1025	0.1935	0.682437
Amyg_Right_RD_PC3	Extreme chrono	amyg	0.1141	0.09083	0.2089	0.700649
Caud_Left_RD_Mean	Extreme chrono	caud	0.08393	0.05896	0.1546	0.638632
Caud_Right_mTBM2_Mean	Extreme chrono	caud	0.02418	0.06745	0.72	0.9471
Caud_Right_Eigen1_Mean	Extreme chrono	caud	0.08551	0.06437	0.184	0.674241
Caud_Right_Eigen2_Mean	Extreme chrono	caud	0.09225	0.06484	0.1548	0.638852
Caud_Left_RD_PC1	Extreme chrono	caud	-0.006438	0.09055	0.9433	0.99047
Caud_Left_RD_PC3	Extreme chrono	caud	0.08766	0.08334	0.2929	0.766301
Caud_Left_RD_PC4	Extreme chrono	caud	-0.02769	0.06683	0.6786	0.935067
Caud_Left_RD_PC5	Extreme chrono	caud	-0.1065	0.06006	0.07625	0.503441
Caud_Left_mTBM1_Mean	Extreme chrono	caud	0.09901	0.08299	0.2329	0.72264
Caud_Left_mTBM1_PC2	Extreme chrono	caud	0.09728	0.1188	0.413	0.83944
Caud_Left_mTBM2_Mean	Extreme chrono	caud	0.04873	0.0636	0.4436	0.850124
Caud_Left_mTBM2_PC2	Extreme chrono	caud	-0.03053	0.09471	0.7472	0.953923
Caud_Left_mTBM3_Mean	Extreme chrono	caud	0.09725	0.08925	0.2759	0.759324
Caud_Left_mTBM3_PC2	Extreme chrono	caud	-0.06673	0.1149	0.5615	0.901297
Caud_Left_Dete_Mean	Extreme chrono	caud	0.09942	0.08605	0.248	0.735515
Caud_Left_mTBM3_PC7	Extreme chrono	caud	0.09154	0.07085	0.1964	0.686888
Caud_Left_Dete_PC2	Extreme chrono	caud	0.08201	0.1148	0.4748	0.865373
Caud_Left_Eigen1_Mean	Extreme chrono	caud	0.0928	0.07303	0.2039	0.696755
Caud_Left_Dete_PC7	Extreme chrono	caud	0.06314	0.07476	0.3984	0.831045
Caud_Left_Eigen2_Mean	Extreme chrono	caud	0.1012	0.07112	0.1548	0.638852
Caud_Right_RD_Mean	Extreme chrono	caud	0.08399	0.06001	0.1616	0.648634
Caud_Right_RD_PC4	Extreme chrono	caud	0.06967	0.06629	0.2933	0.766301
Caud_Right_RD_PC6	Extreme chrono	caud	0.03857	0.07294	0.5969	0.911835
Caud_Right_RD_PC8	Extreme chrono	caud	0.03725	0.08312	0.6541	0.929498
Hipp_Left_RD_Mean	Extreme chrono	hipp	0.07502	0.06273	0.2317	0.721487
Hipp_Right_mTBM2_Mean	Extreme chrono	hipp	0.1114	0.06641	0.0935	0.543796
Hipp_Right_mTBM1_PC6	Extreme chrono	hipp	-0.09243	0.1161	0.426	0.842905
Hipp_Right_mTBM1_PC7	Extreme chrono	hipp	0.06405	0.08431	0.4474	0.852153
Hipp_Right_mTBM1_PC8	Extreme chrono	hipp	-0.08805	0.1374	0.5215	0.88168
Hipp_Right_mTBM2_PC1	Extreme chrono	hipp	-0.08218	0.07062	0.2445	0.732917
Hipp_Right_mTBM2_PC5	Extreme chrono	hipp	-0.2651	0.1961	0.1765	0.667391
Hipp_Right_mTBM3_Mean	Extreme chrono	hipp	0.1372	0.07763	0.07717	0.506129
Hipp_Right_mTBM2_PC9	Extreme chrono	hipp	-0.1085	0.1053	0.3029	0.771936
Hipp_Right_mTBM3_PC1	Extreme chrono	hipp	-0.1723	0.06639	0.009459	0.216929
Hipp_Right_mTBM3_PC2	Extreme chrono	hipp	-0.05212	0.07471	0.4854	0.868711
Hipp_Right_mTBM3_PC3	Extreme chrono	hipp	0.03587	0.09939	0.7182	0.946017
Hipp_Right_mTBM3_PC4	Extreme chrono	hipp	-0.07893	0.0838	0.3463	0.801231
Hipp_Right_mTBM3_PC5	Extreme chrono	hipp	0.1043	0.117	0.3728	0.819449
Hipp_Right_Dete_Mean	Extreme chrono	hipp	0.1767	0.07754	0.02267	0.317846
Hipp_Right_mTBM3_PC6	Extreme chrono	hipp	0.04431	0.1186	0.7087	0.94298
Hipp_Right_mTBM3_PC7	Extreme chrono	hipp	0.07539	0.1075	0.4832	0.867877
Hipp_Right_mTBM3_PC10	Extreme chrono	hipp	0.06203	0.1036	0.5493	0.896245
Hipp_Right_Dete_PC1	Extreme chrono	hipp	-0.1424	0.06522	0.02902	0.354333
Hipp_Right_Dete_PC2	Extreme chrono	hipp	0.03702	0.07775	0.6339	0.92231
Hipp_Right_Dete_PC3	Extreme chrono	hipp	0.062	0.1084	0.5672	0.902377
Hipp_Right_Dete_PC4	Extreme chrono	hipp	0.06605	0.07905	0.4034	0.832999
Hipp_Right_Dete_PC5	Extreme chrono	hipp	-0.1167	0.1091	0.2848	0.7625
Hipp_Right_Eigen1_Mean	Extreme chrono	hipp	0.1531	0.07953	0.0543	0.450618
Hipp_Right_Dete_PC6	Extreme chrono	hipp	-0.06797	0.1183	0.5655	0.902066
Hipp_Right_Dete_PC7	Extreme chrono	hipp	0.08441	0.08638	0.3285	0.788771
Hipp_Right_Dete_PC8	Extreme chrono	hipp	0.07161	0.1267	0.5719	0.904246
Hipp_Right_Eigen1_PC1	Extreme chrono	hipp	0.08704	0.06558	0.1845	0.674277
Hipp_Right_Eigen1_PC2	Extreme chrono	hipp	-0.0205	0.08528	0.81	0.96674
Hipp_Right_Eigen1_PC3	Extreme chrono	hipp	-0.08097	0.06961	0.2448	0.733012
Hipp_Right_Eigen1_PC4	Extreme chrono	hipp	0.006373	0.0802	0.9367	0.989621
Hipp_Right_Eigen1_PC5	Extreme chrono	hipp	-0.03775	0.1194	0.7518	0.955809
Hipp_Right_Eigen2_Mean	Extreme chrono	hipp	0.1941	0.077	0.01171	0.240891
Hipp_Right_Eigen1_PC6	Extreme chrono	hipp	0.1138	0.08507	0.1808	0.671125
Hipp_Right_Eigen1_PC7	Extreme chrono	hipp	-0.06029	0.1519	0.6915	0.938632
Hipp_Right_Eigen1_PC8	Extreme chrono	hipp	0.01211	0.09133	0.8945	0.982014
Hipp_Right_Eigen1_PC9	Extreme chrono	hipp	0.263	0.1429	0.06564	0.480821
Hipp_Right_Eigen1_PC10	Extreme chrono	hipp	0.1244	0.1633	0.4463	0.851547
Hipp_Right_Eigen2_PC1	Extreme chrono	hipp	-0.09764	0.06466	0.131	0.599093
Hipp_Right_Eigen2_PC2	Extreme chrono	hipp	0.08867	0.07003	0.2055	0.698182
Hipp_Right_Eigen2_PC3	Extreme chrono	hipp	-0.08829	0.09664	0.3609	0.81228
Hipp_Right_Eigen2_PC4	Extreme chrono	hipp	-0.1272	0.105	0.2255	0.716599
Hipp_Right_Eigen2_PC5	Extreme chrono	hipp	0.009201	0.1211	0.9394	0.990086
Hipp_Left_RD_PC1	Extreme chrono	hipp	0.04778	0.0607	0.4312	0.843804
Hipp_Right_Eigen2_PC6	Extreme chrono	hipp	-0.004982	0.08784	0.9548	0.991917
Hipp_Right_Eigen2_PC7	Extreme chrono	hipp	-0.3075	0.2269	0.1753	0.666178
Hipp_Right_Eigen2_PC8	Extreme chrono	hipp	0.2916	0.1367	0.03289	0.371148
Hipp_Right_Eigen2_PC9	Extreme chrono	hipp	0.0321	0.07237	0.6573	0.929601
Hipp_Right_Eigen2_PC10	Extreme chrono	hipp	0.06247	0.08803	0.4779	0.866666
Hipp_Left_RD_PC2	Extreme chrono	hipp	-0.1348	0.1065	0.2055	0.698182
Hipp_Left_RD_PC3	Extreme chrono	hipp	0.1667	0.07771	0.03191	0.367688
Hipp_Left_RD_PC4	Extreme chrono	hipp	0.0311	0.07696	0.6861	0.937511
Hipp_Left_RD_PC5	Extreme chrono	hipp	-0.08966	0.06616	0.1754	0.666268
Hipp_Left_mTBM1_Mean	Extreme chrono	hipp	0.08021	0.06772	0.2362	0.725335
Hipp_Left_RD_PC6	Extreme chrono	hipp	-0.001842	0.06909	0.9787	0.995149
Hipp_Left_RD_PC7	Extreme chrono	hipp	0.03216	0.06553	0.6236	0.918688
Hipp_Left_RD_PC8	Extreme chrono	hipp	-0.007255	0.09296	0.9378	0.990065
Hipp_Left_RD_PC9	Extreme chrono	hipp	0.08204	0.07459	0.2713	0.75622
Hipp_Left_RD_PC10	Extreme chrono	hipp	-0.03335	0.08228	0.6852	0.936954
Hipp_Left_mTBM1_PC1	Extreme chrono	hipp	0.02221	0.07491	0.7669	0.958145
Hipp_Left_mTBM1_PC2	Extreme chrono	hipp	0.2602	0.1184	0.02802	0.347735
Hipp_Left_mTBM1_PC3	Extreme chrono	hipp	-0.06961	0.08076	0.3888	0.82826
Hipp_Left_mTBM1_PC4	Extreme chrono	hipp	0.08085	0.07708	0.2942	0.766698
Hipp_Left_mTBM1_PC5	Extreme chrono	hipp	-0.1652	0.09465	0.08089	0.514049
Hipp_Left_mTBM2_Mean	Extreme chrono	hipp	0.0449	0.06603	0.4965	0.873134
Hipp_Left_mTBM1_PC6	Extreme chrono	hipp	-0.07505	0.09047	0.4068	0.83576
Hipp_Left_mTBM1_PC8	Extreme chrono	hipp	-0.01381	0.07932	0.8618	0.978596
Hipp_Left_mTBM2_PC1	Extreme chrono	hipp	-0.006121	0.07097	0.9313	0.988371
Hipp_Left_mTBM2_PC2	Extreme chrono	hipp	0.173	0.1455	0.2345	0.723586
Hipp_Left_mTBM2_PC3	Extreme chrono	hipp	-0.1819	0.3466	0.5996	0.912881
Hipp_Left_mTBM2_PC4	Extreme chrono	hipp	-0.182	0.08878	0.0403	0.401021
Hipp_Left_mTBM2_PC5	Extreme chrono	hipp	-0.006912	0.1062	0.9481	0.991143
Hipp_Left_mTBM3_Mean	Extreme chrono	hipp	0.06846	0.0706	0.3322	0.791394
Hipp_Left_mTBM3_PC1	Extreme chrono	hipp	0.0258	0.0768	0.7369	0.951304
Hipp_Left_mTBM3_PC2	Extreme chrono	hipp	0.2585	0.1123	0.02135	0.308204
Hipp_Left_mTBM3_PC3	Extreme chrono	hipp	-0.06874	0.07229	0.3417	0.79788
Hipp_Left_mTBM3_PC4	Extreme chrono	hipp	-0.03989	0.07054	0.5717	0.904093
Hipp_Left_mTBM3_PC5	Extreme chrono	hipp	0.224	0.1111	0.04373	0.415101
Hipp_Left_Dete_Mean	Extreme chrono	hipp	0.07763	0.06927	0.2624	0.749641
Hipp_Left_mTBM3_PC6	Extreme chrono	hipp	0.0004086	0.08223	0.996	0.999365
Hipp_Left_mTBM3_PC7	Extreme chrono	hipp	0.05901	0.1152	0.6086	0.915124
Hipp_Left_Dete_PC1	Extreme chrono	hipp	0.02433	0.0758	0.7482	0.953923
Hipp_Left_Dete_PC2	Extreme chrono	hipp	0.2612	0.1156	0.02386	0.324288
Hipp_Left_Dete_PC3	Extreme chrono	hipp	0.06649	0.07722	0.3892	0.82826
Hipp_Left_Dete_PC4	Extreme chrono	hipp	0.05495	0.07136	0.4413	0.849281
Hipp_Left_Dete_PC5	Extreme chrono	hipp	0.2008	0.1004	0.0456	0.420611
Hipp_Left_Eigen1_Mean	Extreme chrono	hipp	0.09916	0.06664	0.1368	0.610063
Hipp_Left_Dete_PC6	Extreme chrono	hipp	0.03387	0.08717	0.6976	0.940413
Hipp_Left_Dete_PC7	Extreme chrono	hipp	-0.08801	0.112	0.4318	0.844314
Hipp_Left_Dete_PC8	Extreme chrono	hipp	-0.132	0.09429	0.1614	0.648129
Hipp_Left_Eigen1_PC1	Extreme chrono	hipp	0.02292	0.07568	0.762	0.957044
Hipp_Left_Eigen1_PC2	Extreme chrono	hipp	0.1672	0.1244	0.1788	0.669204
Hipp_Left_Eigen1_PC3	Extreme chrono	hipp	-0.155	0.09033	0.0861	0.524425
Hipp_Left_Eigen1_PC4	Extreme chrono	hipp	-0.1272	0.08096	0.1163	0.5808
Hipp_Left_Eigen1_PC5	Extreme chrono	hipp	0.2863	0.1193	0.01636	0.282365
Hipp_Left_Eigen2_Mean	Extreme chrono	hipp	0.09721	0.06485	0.1339	0.604423
Hipp_Left_Eigen1_PC6	Extreme chrono	hipp	0.1095	0.1045	0.2947	0.766968
Hipp_Left_Eigen1_PC8	Extreme chrono	hipp	0.05731	0.07719	0.4578	0.856973
Hipp_Left_Eigen1_PC9	Extreme chrono	hipp	0.0621	0.1005	0.5367	0.889934
Hipp_Left_Eigen1_PC10	Extreme chrono	hipp	0.02481	0.1047	0.8127	0.967167
Hipp_Left_Eigen2_PC1	Extreme chrono	hipp	0.006473	0.07023	0.9266	0.987839
Hipp_Left_Eigen2_PC2	Extreme chrono	hipp	0.1041	0.07852	0.1848	0.674277
Hipp_Left_Eigen2_PC3	Extreme chrono	hipp	-0.2166	0.1663	0.1929	0.681701
Hipp_Left_Eigen2_PC4	Extreme chrono	hipp	0.223	0.08426	0.008143	0.197885
Hipp_Left_Eigen2_PC5	Extreme chrono	hipp	0.1486	0.09558	0.12	0.584205
Hipp_Right_RD_Mean	Extreme chrono	hipp	0.1702	0.06566	0.009549	0.217209
Hipp_Left_Eigen2_PC6	Extreme chrono	hipp	-0.06994	0.09613	0.4669	0.860784
Hipp_Left_Eigen2_PC7	Extreme chrono	hipp	0.03724	0.08623	0.6658	0.93023
Hipp_Left_Eigen2_PC8	Extreme chrono	hipp	0.01992	0.08694	0.8188	0.968602
Hipp_Left_Eigen2_PC10	Extreme chrono	hipp	-0.06578	0.08182	0.4214	0.841399
Hipp_Right_RD_PC1	Extreme chrono	hipp	-0.1214	0.06001	0.04307	0.413244
Hipp_Right_RD_PC2	Extreme chrono	hipp	-0.01935	0.07566	0.7981	0.964903
Hipp_Right_RD_PC3	Extreme chrono	hipp	0.1149	0.1202	0.3391	0.795989
Hipp_Right_RD_PC4	Extreme chrono	hipp	0.04443	0.06906	0.52	0.881188
Hipp_Right_RD_PC5	Extreme chrono	hipp	0.009841	0.07243	0.8919	0.981872
Hipp_Right_mTBM1_Mean	Extreme chrono	hipp	0.1995	0.07635	0.008991	0.211131
Hipp_Right_RD_PC6	Extreme chrono	hipp	-0.008565	0.07778	0.9123	0.984985
Hipp_Right_RD_PC7	Extreme chrono	hipp	-0.01788	0.06768	0.7916	0.963793
Hipp_Right_RD_PC8	Extreme chrono	hipp	-0.08359	0.07002	0.2326	0.72264
Hipp_Right_RD_PC9	Extreme chrono	hipp	0.05749	0.08214	0.484	0.868242
Hipp_Right_RD_PC10	Extreme chrono	hipp	0.1037	0.08236	0.2082	0.700459
Hipp_Right_mTBM1_PC1	Extreme chrono	hipp	0.1464	0.0643	0.0228	0.317846
Hipp_Right_mTBM1_PC2	Extreme chrono	hipp	-0.04084	0.07701	0.5959	0.911179
Hipp_Right_mTBM1_PC3	Extreme chrono	hipp	0.07401	0.1147	0.5188	0.881033
Hipp_Right_mTBM1_PC4	Extreme chrono	hipp	-0.04126	0.07292	0.5715	0.904093
Hipp_Right_mTBM1_PC5	Extreme chrono	hipp	-0.1369	0.1254	0.2751	0.75808
Pall_Left_RD_Mean	Extreme chrono	pall	0.07593	0.07595	0.3174	0.780465
Pall_Right_mTBM3_Mean	Extreme chrono	pall	-0.01129	0.07371	0.8782	0.980554
Pall_Right_Dete_Mean	Extreme chrono	pall	-0.01058	0.07329	0.8853	0.981596
Pall_Right_Eigen1_Mean	Extreme chrono	pall	-0.04182	0.0602	0.4872	0.868711
Pall_Right_Eigen2_Mean	Extreme chrono	pall	-0.0284	0.06036	0.638	0.923757
Pall_Left_RD_PC2	Extreme chrono	pall	-0.03211	0.07298	0.66	0.929702
Pall_Left_mTBM1_Mean	Extreme chrono	pall	0.06248	0.0884	0.4797	0.86741
Pall_Left_RD_PC6	Extreme chrono	pall	0.0595	0.08144	0.4651	0.859938
Pall_Left_mTBM3_Mean	Extreme chrono	pall	0.0486	0.08592	0.5716	0.904093
Pall_Left_Dete_Mean	Extreme chrono	pall	0.05581	0.08669	0.5197	0.881033
Pall_Left_Eigen1_Mean	Extreme chrono	pall	0.06151	0.06947	0.376	0.82098
Pall_Left_Eigen2_Mean	Extreme chrono	pall	0.06422	0.07187	0.3715	0.818437
Pall_Left_Eigen2_PC5	Extreme chrono	pall	-0.01665	0.07859	0.8322	0.971279
Pall_Right_RD_Mean	Extreme chrono	pall	-0.04472	0.06379	0.4833	0.867878
Pall_Right_mTBM1_Mean	Extreme chrono	pall	-0.008811	0.07414	0.9054	0.984622
Puta_Left_RD_Mean	Extreme chrono	puta	0.06457	0.06057	0.2864	0.762566
Puta_Right_mTBM3_Mean	Extreme chrono	puta	0.05101	0.06464	0.43	0.843571
Puta_Right_mTBM3_PC1	Extreme chrono	puta	-0.1483	0.1068	0.165	0.653846
Puta_Right_Dete_Mean	Extreme chrono	puta	0.05033	0.06427	0.4336	0.845651
Puta_Right_Dete_PC1	Extreme chrono	puta	-0.1482	0.1086	0.1723	0.663753
Puta_Right_Eigen1_Mean	Extreme chrono	puta	-0.006117	0.05739	0.9151	0.985795
Puta_Right_Eigen2_Mean	Extreme chrono	puta	0.01863	0.05786	0.7474	0.953923
Puta_Left_RD_PC1	Extreme chrono	puta	-0.1404	0.1069	0.1892	0.678815
Puta_Left_RD_PC3	Extreme chrono	puta	-0.03088	0.07956	0.6979	0.940465
Puta_Left_RD_PC4	Extreme chrono	puta	0.1178	0.06938	0.08944	0.535888
Puta_Left_RD_PC5	Extreme chrono	puta	0.0004278	0.06972	0.9951	0.999344
Puta_Left_mTBM1_Mean	Extreme chrono	puta	0.04772	0.06284	0.4476	0.852255
Puta_Left_RD_PC9	Extreme chrono	puta	0.1475	0.07193	0.04027	0.401021
Puta_Left_mTBM2_Mean	Extreme chrono	puta	0.1796	0.099	0.0697	0.491518
Puta_Left_mTBM3_Mean	Extreme chrono	puta	0.01624	0.06109	0.7903	0.963422
Puta_Left_mTBM3_PC1	Extreme chrono	puta	0.1585	0.1166	0.174	0.664954
Puta_Left_Dete_Mean	Extreme chrono	puta	0.03214	0.06171	0.6024	0.913263
Puta_Left_mTBM3_PC7	Extreme chrono	puta	0.03059	0.06907	0.6578	0.929702
Puta_Left_mTBM3_PC9	Extreme chrono	puta	-0.2946	0.08291	0.0003809	0.028122
Puta_Left_Dete_PC1	Extreme chrono	puta	0.1561	0.1174	0.1837	0.673708
Puta_Left_Eigen1_Mean	Extreme chrono	puta	0.02903	0.0526	0.581	0.906785
Puta_Left_Eigen2_Mean	Extreme chrono	puta	0.03279	0.05514	0.5521	0.898039
Puta_Right_RD_Mean	Extreme chrono	puta	0.01318	0.05747	0.8186	0.968602
Puta_Left_Eigen2_PC7	Extreme chrono	puta	-0.1742	0.08132	0.03222	0.367891
Puta_Right_RD_PC1	Extreme chrono	puta	0.154	0.1016	0.1295	0.597223
Puta_Right_RD_PC4	Extreme chrono	puta	-0.008505	0.06112	0.8893	0.981872
Puta_Right_mTBM1_Mean	Extreme chrono	puta	0.05003	0.06424	0.4362	0.84693
Puta_Right_RD_PC7	Extreme chrono	puta	0.01998	0.07428	0.788	0.962369
Puta_Right_mTBM1_PC1	Extreme chrono	puta	-0.1473	0.1105	0.1823	0.672823
Thal_Left_RD_Mean	Extreme chrono	thal	0.05413	0.06865	0.4305	0.843571
Thal_Right_mTBM2_PC1	Extreme chrono	thal	-0.1352	0.08748	0.1222	0.587693
Thal_Right_mTBM3_Mean	Extreme chrono	thal	0.05783	0.08939	0.5177	0.880807
Thal_Right_Dete_Mean	Extreme chrono	thal	0.07291	0.08861	0.4106	0.837837
Thal_Right_Eigen1_Mean	Extreme chrono	thal	0.05868	0.07308	0.422	0.841399
Thal_Right_Eigen1_PC1	Extreme chrono	thal	0.1194	0.08743	0.1721	0.663276
Thal_Right_Eigen2_Mean	Extreme chrono	thal	0.0696	0.07915	0.3792	0.822095
Thal_Left_RD_PC3	Extreme chrono	thal	0.04797	0.08168	0.557	0.899621
Thal_Left_mTBM1_Mean	Extreme chrono	thal	0.05843	0.0814	0.4729	0.863988
Thal_Left_mTBM1_PC6	Extreme chrono	thal	-0.08119	0.0859	0.3446	0.799722
Thal_Left_mTBM3_Mean	Extreme chrono	thal	0.06255	0.08436	0.4584	0.857179
Thal_Left_Dete_Mean	Extreme chrono	thal	0.06036	0.08231	0.4633	0.859146
Thal_Left_Eigen1_Mean	Extreme chrono	thal	0.04203	0.06727	0.5321	0.887546
Thal_Left_Eigen2_Mean	Extreme chrono	thal	0.04744	0.06996	0.4977	0.87401
Thal_Right_RD_Mean	Extreme chrono	thal	0.05734	0.07017	0.4138	0.83944
Thal_Right_RD_PC3	Extreme chrono	thal	-0.01234	0.0732	0.8661	0.979294
Thal_Right_mTBM1_Mean	Extreme chrono	thal	0.08247	0.08873	0.3527	0.806066
Vent_Left_RD_Mean	Extreme chrono	vent	-0.03508	0.06178	0.5701	0.903842
Vent_Right_mTBM2_Mean	Extreme chrono	vent	-0.01252	0.05671	0.8253	0.969396
Vent_Right_mTBM1_PC6	Extreme chrono	vent	0.0481	0.05985	0.4216	0.841399
Vent_Right_mTBM1_PC7	Extreme chrono	vent	0.07457	0.06591	0.2579	0.746082
Vent_Right_mTBM1_PC8	Extreme chrono	vent	-0.08119	0.09712	0.4031	0.832999
Vent_Right_mTBM1_PC9	Extreme chrono	vent	-0.07166	0.08605	0.405	0.834128
Vent_Right_mTBM1_PC10	Extreme chrono	vent	-0.01241	0.07059	0.8605	0.978594
Vent_Right_mTBM2_PC1	Extreme chrono	vent	-0.02027	0.05694	0.7219	0.947731
Vent_Right_mTBM2_PC3	Extreme chrono	vent	0.03749	0.06962	0.5902	0.910285
Vent_Right_mTBM2_PC4	Extreme chrono	vent	-0.03497	0.0659	0.5957	0.91096
Vent_Right_mTBM3_Mean	Extreme chrono	vent	0.05378	0.05677	0.3434	0.799424
Vent_Right_mTBM2_PC10	Extreme chrono	vent	0.00706	0.07559	0.9256	0.987548
Vent_Right_mTBM3_PC2	Extreme chrono	vent	-0.0008347	0.05733	0.9884	0.998233
Vent_Right_mTBM3_PC3	Extreme chrono	vent	-0.05216	0.06104	0.3928	0.829453
Vent_Right_mTBM3_PC4	Extreme chrono	vent	0.05165	0.06548	0.4302	0.843571
Vent_Right_Dete_Mean	Extreme chrono	vent	0.04775	0.05832	0.4129	0.83944
Vent_Right_mTBM3_PC6	Extreme chrono	vent	0.0006433	0.05582	0.9908	0.998233
Vent_Right_mTBM3_PC7	Extreme chrono	vent	-0.06167	0.07422	0.406	0.835299
Vent_Right_mTBM3_PC8	Extreme chrono	vent	-0.03718	0.1086	0.732	0.949953
Vent_Right_mTBM3_PC9	Extreme chrono	vent	-0.1128	0.07714	0.1435	0.619971
Vent_Right_mTBM3_PC10	Extreme chrono	vent	0.04373	0.06889	0.5255	0.884155
Vent_Right_Dete_PC2	Extreme chrono	vent	0.002065	0.05695	0.9711	0.993803
Vent_Right_Dete_PC3	Extreme chrono	vent	0.04425	0.06333	0.4847	0.868602
Vent_Right_Dete_PC5	Extreme chrono	vent	-0.02934	0.05455	0.5906	0.910352
Vent_Right_Eigen1_Mean	Extreme chrono	vent	0.02372	0.05746	0.6798	0.935379
Vent_Right_Dete_PC6	Extreme chrono	vent	-0.0191	0.05949	0.7481	0.953923
Vent_Right_Dete_PC7	Extreme chrono	vent	-0.04546	0.06808	0.5044	0.876237
Vent_Right_Dete_PC9	Extreme chrono	vent	0.1102	0.08119	0.1745	0.665606
Vent_Right_Dete_PC10	Extreme chrono	vent	0.03797	0.06771	0.5749	0.904859
Vent_Right_Eigen1_PC2	Extreme chrono	vent	-0.01819	0.06186	0.7686	0.958706
Vent_Right_Eigen1_PC4	Extreme chrono	vent	0.02546	0.05501	0.6435	0.926095
Vent_Right_Eigen1_PC5	Extreme chrono	vent	-0.03957	0.06551	0.5458	0.895052
Vent_Right_Eigen2_Mean	Extreme chrono	vent	0.01975	0.0589	0.7374	0.951526
Vent_Right_Eigen1_PC7	Extreme chrono	vent	0.03399	0.06676	0.6107	0.915569
Vent_Right_Eigen1_PC9	Extreme chrono	vent	0.04755	0.06617	0.4724	0.863988
Vent_Right_Eigen2_PC2	Extreme chrono	vent	-0.004449	0.05805	0.9389	0.990086
Vent_Right_Eigen2_PC3	Extreme chrono	vent	0.02323	0.05444	0.6696	0.931943
Vent_Right_Eigen2_PC4	Extreme chrono	vent	0.029	0.07338	0.6928	0.938955
Vent_Right_Eigen2_PC5	Extreme chrono	vent	0.0892	0.08058	0.2683	0.753766
Vent_Left_RD_PC1	Extreme chrono	vent	-0.03353	0.06023	0.5778	0.905891
Vent_Right_Eigen2_PC6	Extreme chrono	vent	-0.03089	0.05776	0.5928	0.910842
Vent_Right_Eigen2_PC7	Extreme chrono	vent	-0.01766	0.06682	0.7916	0.963793
Vent_Right_Eigen2_PC9	Extreme chrono	vent	0.01322	0.06776	0.8454	0.975546
Vent_Left_RD_PC2	Extreme chrono	vent	0.01719	0.06334	0.7861	0.962004
Vent_Left_RD_PC3	Extreme chrono	vent	0.02657	0.04983	0.5939	0.91096
Vent_Left_RD_PC4	Extreme chrono	vent	0.05773	0.05641	0.3062	0.774906
Vent_Left_RD_PC5	Extreme chrono	vent	-0.02489	0.06669	0.7089	0.94298
Vent_Left_mTBM1_Mean	Extreme chrono	vent	0.01353	0.0624	0.8283	0.969625
Vent_Left_RD_PC6	Extreme chrono	vent	0.006687	0.06592	0.9192	0.986551
Vent_Left_RD_PC7	Extreme chrono	vent	0.04686	0.05867	0.4245	0.842905
Vent_Left_RD_PC8	Extreme chrono	vent	0.03323	0.06909	0.6306	0.921296
Vent_Left_RD_PC9	Extreme chrono	vent	-0.01364	0.05937	0.8182	0.968602
Vent_Left_RD_PC10	Extreme chrono	vent	-0.04197	0.08206	0.609	0.915124
Vent_Left_mTBM1_PC1	Extreme chrono	vent	-0.04153	0.06257	0.5069	0.876559
Vent_Left_mTBM1_PC3	Extreme chrono	vent	-0.1249	0.06266	0.04628	0.422737
Vent_Left_mTBM1_PC4	Extreme chrono	vent	0.06099	0.0603	0.3118	0.777003
Vent_Left_mTBM2_Mean	Extreme chrono	vent	-0.05408	0.06076	0.3734	0.819617
Vent_Left_mTBM1_PC6	Extreme chrono	vent	0.004869	0.05377	0.9278	0.987839
Vent_Left_mTBM1_PC7	Extreme chrono	vent	0.0258	0.07144	0.718	0.945897
Vent_Left_mTBM1_PC8	Extreme chrono	vent	0.08468	0.07141	0.2357	0.725335
Vent_Left_mTBM1_PC9	Extreme chrono	vent	0.03152	0.08222	0.7014	0.942076
Vent_Left_mTBM1_PC10	Extreme chrono	vent	-0.0479	0.06227	0.4417	0.849281
Vent_Left_mTBM2_PC1	Extreme chrono	vent	-0.05644	0.06148	0.3585	0.810708
Vent_Left_mTBM2_PC2	Extreme chrono	vent	-0.05283	0.06716	0.4314	0.844006
Vent_Left_mTBM2_PC4	Extreme chrono	vent	-0.0464	0.06536	0.4777	0.866574
Vent_Left_mTBM3_Mean	Extreme chrono	vent	0.03518	0.06034	0.5599	0.900714
Vent_Left_mTBM2_PC7	Extreme chrono	vent	-0.05914	0.07453	0.4275	0.843571
Vent_Left_mTBM3_PC2	Extreme chrono	vent	-0.05194	0.06069	0.3922	0.829453
Vent_Left_mTBM3_PC3	Extreme chrono	vent	-0.1041	0.06368	0.1019	0.558532
Vent_Left_mTBM3_PC4	Extreme chrono	vent	0.06143	0.07028	0.3821	0.824382
Vent_Left_mTBM3_PC5	Extreme chrono	vent	-0.06837	0.09038	0.4494	0.852886
Vent_Left_Dete_Mean	Extreme chrono	vent	0.024	0.06162	0.6969	0.940413
Vent_Left_mTBM3_PC6	Extreme chrono	vent	-0.02298	0.05689	0.6863	0.937511
Vent_Left_mTBM3_PC7	Extreme chrono	vent	0.002465	0.06053	0.9675	0.993803
Vent_Left_mTBM3_PC8	Extreme chrono	vent	0.07667	0.07139	0.2829	0.76136
Vent_Left_mTBM3_PC9	Extreme chrono	vent	-0.0694	0.08935	0.4373	0.847665
Vent_Left_mTBM3_PC10	Extreme chrono	vent	-0.1247	0.08744	0.1539	0.6371
Vent_Left_Dete_PC2	Extreme chrono	vent	-0.04624	0.06285	0.4619	0.858835
Vent_Left_Dete_PC3	Extreme chrono	vent	-0.09796	0.07837	0.2113	0.703015
Vent_Left_Dete_PC4	Extreme chrono	vent	-0.01105	0.08016	0.8903	0.981872
Vent_Left_Dete_PC5	Extreme chrono	vent	0.09822	0.06658	0.1401	0.614476
Vent_Left_Eigen1_Mean	Extreme chrono	vent	0.001073	0.05948	0.9856	0.997566
Vent_Left_Dete_PC6	Extreme chrono	vent	0.02909	0.05385	0.5891	0.910133
Vent_Left_Dete_PC7	Extreme chrono	vent	0.01624	0.06406	0.7999	0.964931
Vent_Left_Dete_PC8	Extreme chrono	vent	0.09727	0.07387	0.1879	0.678815
Vent_Left_Dete_PC9	Extreme chrono	vent	0.009903	0.0861	0.9084	0.984774
Vent_Left_Eigen1_PC2	Extreme chrono	vent	0.04284	0.0612	0.4839	0.868242
Vent_Left_Eigen1_PC3	Extreme chrono	vent	-0.03925	0.06118	0.5212	0.88168
Vent_Left_Eigen1_PC5	Extreme chrono	vent	-0.02267	0.05104	0.657	0.929601
Vent_Left_Eigen2_Mean	Extreme chrono	vent	-0.007243	0.06145	0.9062	0.984622
Vent_Left_Eigen1_PC6	Extreme chrono	vent	-0.06739	0.07069	0.3404	0.796981
Vent_Left_Eigen1_PC8	Extreme chrono	vent	0.004609	0.09034	0.9593	0.992808
Vent_Left_Eigen1_PC9	Extreme chrono	vent	-0.08581	0.09165	0.3491	0.803105
Vent_Left_Eigen1_PC10	Extreme chrono	vent	-0.06986	0.08232	0.3961	0.830791
Vent_Left_Eigen2_PC1	Extreme chrono	vent	0.0416	0.05883	0.4795	0.86741
Vent_Left_Eigen2_PC3	Extreme chrono	vent	-0.02863	0.06059	0.6366	0.923488
Vent_Left_Eigen2_PC4	Extreme chrono	vent	0.02609	0.05072	0.6069	0.914429
Vent_Right_RD_Mean	Extreme chrono	vent	0.001364	0.0557	0.9805	0.996165
Vent_Left_Eigen2_PC6	Extreme chrono	vent	-0.08904	0.07015	0.2043	0.697711
Vent_Left_Eigen2_PC7	Extreme chrono	vent	0.08392	0.07691	0.2752	0.758236
Vent_Left_Eigen2_PC8	Extreme chrono	vent	0.02054	0.06012	0.7325	0.949953
Vent_Left_Eigen2_PC9	Extreme chrono	vent	0.03488	0.05786	0.5467	0.895436
Vent_Left_Eigen2_PC10	Extreme chrono	vent	-0.0289	0.0607	0.634	0.92231
Vent_Right_RD_PC1	Extreme chrono	vent	-0.01346	0.05557	0.8086	0.966314
Vent_Right_RD_PC2	Extreme chrono	vent	-0.01889	0.06284	0.7637	0.957044
Vent_Right_RD_PC3	Extreme chrono	vent	-0.05544	0.05256	0.2915	0.765385
Vent_Right_RD_PC4	Extreme chrono	vent	-0.002732	0.07406	0.9706	0.993803
Vent_Right_RD_PC5	Extreme chrono	vent	-0.03139	0.0522	0.5477	0.895704
Vent_Right_mTBM1_Mean	Extreme chrono	vent	0.04058	0.05904	0.4919	0.870404
Vent_Right_RD_PC6	Extreme chrono	vent	0.01988	0.06756	0.7686	0.958706
Vent_Right_RD_PC7	Extreme chrono	vent	0.05858	0.06451	0.3638	0.814972
Vent_Right_RD_PC8	Extreme chrono	vent	-0.03044	0.06896	0.6589	0.929702
Vent_Right_RD_PC9	Extreme chrono	vent	0.01962	0.05878	0.7385	0.952028
Vent_Right_RD_PC10	Extreme chrono	vent	-0.01977	0.07189	0.7833	0.961878
Vent_Right_mTBM1_PC2	Extreme chrono	vent	0.01106	0.05805	0.8489	0.976448
Vent_Right_mTBM1_PC3	Extreme chrono	vent	-0.04626	0.06343	0.4658	0.859938
Vent_Right_mTBM1_PC4	Extreme chrono	vent	-0.03048	0.05596	0.586	0.908485
Accu_Left_RD_Mean	Height	accu	0.07168	0.03386	0.03426	0.375547
Accu_Right_mTBM3_Mean	Height	accu	0.01038	0.03817	0.7856	0.962004
Accu_Right_mTBM3_PC1	Height	accu	-0.0001305	0.04017	0.9974	0.999408
Accu_Right_Dete_Mean	Height	accu	0.01312	0.03818	0.7312	0.949668
Accu_Right_Dete_PC1	Height	accu	0.001396	0.04041	0.9724	0.993803
Accu_Right_Eigen1_Mean	Height	accu	0.03345	0.03536	0.3441	0.799722
Accu_Right_Eigen1_PC3	Height	accu	0.07619	0.03404	0.02521	0.332413
Accu_Right_Eigen2_Mean	Height	accu	0.02798	0.03471	0.4201	0.840779
Accu_Right_Eigen2_PC3	Height	accu	0.1229	0.0333	0.0002236	0.0190049
Accu_Left_RD_PC1	Height	accu	0.02887	0.04474	0.5187	0.881033
Accu_Left_RD_PC2	Height	accu	0.1221	0.04391	0.005422	0.157981
Accu_Left_RD_PC4	Height	accu	0.04639	0.03834	0.2263	0.717161
Accu_Left_mTBM1_Mean	Height	accu	0.05628	0.03996	0.159	0.644988
Accu_Left_mTBM3_Mean	Height	accu	0.04906	0.04011	0.2212	0.709926
Accu_Left_Dete_Mean	Height	accu	0.05202	0.03975	0.1907	0.679996
Accu_Left_Eigen1_Mean	Height	accu	0.05659	0.035	0.1058	0.566347
Accu_Left_Eigen1_PC2	Height	accu	-0.0432	0.04905	0.3784	0.821932
Accu_Left_Eigen2_Mean	Height	accu	0.05789	0.03474	0.09566	0.547244
Accu_Left_Eigen2_PC2	Height	accu	0.04342	0.03704	0.2411	0.729201
Accu_Right_RD_Mean	Height	accu	0.01676	0.03377	0.6197	0.918526
Accu_Right_RD_PC1	Height	accu	-0.001005	0.03169	0.9747	0.993982
Accu_Right_RD_PC4	Height	accu	-0.05765	0.03272	0.07805	0.507252
Accu_Right_mTBM1_Mean	Height	accu	0.01351	0.03878	0.7277	0.948481
Accu_Right_RD_PC8	Height	accu	-0.04563	0.03251	0.1605	0.646602
Accu_Right_mTBM1_PC1	Height	accu	0.001421	0.04196	0.973	0.993804
Amyg_Left_RD_Mean	Height	amyg	-0.005459	0.04196	0.8965	0.982243
Amyg_Right_Dete_PC4	Height	amyg	-0.03489	0.04673	0.4552	0.856437
Amyg_Right_Eigen1_Mean	Height	amyg	-0.01017	0.04544	0.8229	0.968863
Amyg_Right_Eigen2_Mean	Height	amyg	-0.007186	0.04688	0.8782	0.980554
Amyg_Left_RD_PC3	Height	amyg	-0.02654	0.04113	0.5187	0.881033
Amyg_Left_Eigen1_Mean	Height	amyg	-0.02072	0.04303	0.6301	0.920968
Amyg_Left_Eigen2_Mean	Height	amyg	-0.01544	0.04293	0.7192	0.946762
Amyg_Right_RD_Mean	Height	amyg	-0.01304	0.04238	0.7583	0.957044
Amyg_Left_Eigen2_PC7	Height	amyg	-0.03963	0.0399	0.3207	0.783054
Amyg_Right_RD_PC3	Height	amyg	-0.06092	0.03658	0.09589	0.547432
Caud_Left_RD_Mean	Height	caud	-0.05013	0.02414	0.03783	0.391885
Caud_Right_mTBM2_Mean	Height	caud	-0.07077	0.03339	0.03407	0.375007
Caud_Right_Eigen1_Mean	Height	caud	0.01658	0.03059	0.5878	0.909489
Caud_Right_Eigen2_Mean	Height	caud	-0.02401	0.03049	0.4309	0.84369
Caud_Left_RD_PC1	Height	caud	0.09511	0.05166	0.06564	0.480821
Caud_Left_RD_PC3	Height	caud	0.05485	0.03517	0.1188	0.58309
Caud_Left_RD_PC4	Height	caud	0.0986	0.02752	0.0003405	0.0260901
Caud_Left_RD_PC5	Height	caud	0.09106	0.02879	0.001563	0.0759085
Caud_Left_mTBM1_Mean	Height	caud	0.04914	0.03725	0.1871	0.677479
Caud_Left_mTBM1_PC2	Height	caud	-0.2634	0.06772	0.0001006	0.0104544
Caud_Left_mTBM2_Mean	Height	caud	-0.1361	0.03078	9.725e-06	0.00172907
Caud_Left_mTBM2_PC2	Height	caud	-0.03579	0.03986	0.3692	0.81841
Caud_Left_mTBM3_Mean	Height	caud	0.0849	0.04142	0.04039	0.401355
Caud_Left_mTBM3_PC2	Height	caud	0.2598	0.06652	9.365e-05	0.00994974
Caud_Left_Dete_Mean	Height	caud	0.06589	0.03924	0.09314	0.543796
Caud_Left_mTBM3_PC7	Height	caud	-0.09324	0.03348	0.005358	0.156641
Caud_Left_Dete_PC2	Height	caud	-0.2635	0.06617	6.829e-05	0.00798581
Caud_Left_Eigen1_Mean	Height	caud	0.01256	0.03117	0.6869	0.937628
Caud_Left_Dete_PC7	Height	caud	-0.1022	0.03814	0.007359	0.187187
Caud_Left_Eigen2_Mean	Height	caud	-0.01211	0.0297	0.6835	0.936954
Caud_Right_RD_Mean	Height	caud	-0.02532	0.02638	0.3371	0.795885
Caud_Right_RD_PC4	Height	caud	-0.08325	0.02644	0.001641	0.0785516
Caud_Right_RD_PC6	Height	caud	-0.02556	0.03701	0.4898	0.869425
Caud_Right_RD_PC8	Height	caud	0.07621	0.04222	0.07104	0.492588
Hipp_Left_RD_Mean	Height	hipp	0.0487	0.03301	0.1402	0.614476
Hipp_Right_mTBM2_Mean	Height	hipp	0.1154	0.03285	0.000445	0.0316477
Hipp_Right_mTBM1_PC6	Height	hipp	-0.1101	0.05616	0.04991	0.435556
Hipp_Right_mTBM1_PC7	Height	hipp	0.1162	0.04479	0.009462	0.216929
Hipp_Right_mTBM1_PC8	Height	hipp	-0.01371	0.0646	0.832	0.971279
Hipp_Right_mTBM2_PC1	Height	hipp	-0.0788	0.03257	0.01556	0.2775
Hipp_Right_mTBM2_PC5	Height	hipp	-0.05113	0.0832	0.5389	0.891803
Hipp_Right_mTBM3_Mean	Height	hipp	-0.07743	0.0328	0.01822	0.289394
Hipp_Right_mTBM2_PC9	Height	hipp	-0.03289	0.04213	0.435	0.846581
Hipp_Right_mTBM3_PC1	Height	hipp	0.003754	0.03431	0.9129	0.985177
Hipp_Right_mTBM3_PC2	Height	hipp	-0.06215	0.03502	0.07592	0.503169
Hipp_Right_mTBM3_PC3	Height	hipp	0.08421	0.04944	0.08855	0.532033
Hipp_Right_mTBM3_PC4	Height	hipp	-0.004604	0.03964	0.9075	0.984774
Hipp_Right_mTBM3_PC5	Height	hipp	0.07529	0.05132	0.1424	0.617795
Hipp_Right_Dete_Mean	Height	hipp	-0.0513	0.03331	0.1235	0.590014
Hipp_Right_mTBM3_PC6	Height	hipp	0.03449	0.04974	0.4881	0.868711
Hipp_Right_mTBM3_PC7	Height	hipp	0.09676	0.059	0.101	0.55832
Hipp_Right_mTBM3_PC10	Height	hipp	0.107	0.05651	0.05818	0.461205
Hipp_Right_Dete_PC1	Height	hipp	-0.02721	0.03455	0.4309	0.84369
Hipp_Right_Dete_PC2	Height	hipp	0.06545	0.03553	0.06545	0.480821
Hipp_Right_Dete_PC3	Height	hipp	0.0854	0.05165	0.09826	0.552827
Hipp_Right_Dete_PC4	Height	hipp	-0.0222	0.03758	0.5547	0.8984
Hipp_Right_Dete_PC5	Height	hipp	-0.06975	0.04862	0.1514	0.632916
Hipp_Right_Eigen1_Mean	Height	hipp	-0.06091	0.03137	0.05218	0.443026
Hipp_Right_Dete_PC6	Height	hipp	-0.05584	0.0522	0.2847	0.7625
Hipp_Right_Dete_PC7	Height	hipp	0.1131	0.04602	0.01402	0.262199
Hipp_Right_Dete_PC8	Height	hipp	0.05769	0.05961	0.3332	0.792086
Hipp_Right_Eigen1_PC1	Height	hipp	0.05901	0.03477	0.08962	0.536059
Hipp_Right_Eigen1_PC2	Height	hipp	-0.07921	0.03946	0.04469	0.417504
Hipp_Right_Eigen1_PC3	Height	hipp	-0.05772	0.03497	0.09885	0.553672
Hipp_Right_Eigen1_PC4	Height	hipp	0.07947	0.03675	0.03059	0.362083
Hipp_Right_Eigen1_PC5	Height	hipp	0.06347	0.0516	0.2187	0.708937
Hipp_Right_Eigen2_Mean	Height	hipp	-0.0264	0.03206	0.4102	0.83761
Hipp_Right_Eigen1_PC6	Height	hipp	-0.02567	0.03496	0.4628	0.858956
Hipp_Right_Eigen1_PC7	Height	hipp	-0.0553	0.07406	0.4553	0.856437
Hipp_Right_Eigen1_PC8	Height	hipp	-0.007902	0.03559	0.8243	0.969385
Hipp_Right_Eigen1_PC9	Height	hipp	-0.03745	0.06129	0.5412	0.892706
Hipp_Right_Eigen1_PC10	Height	hipp	-0.09542	0.06448	0.1389	0.612707
Hipp_Right_Eigen2_PC1	Height	hipp	-0.05564	0.03367	0.09842	0.552827
Hipp_Right_Eigen2_PC2	Height	hipp	0.05676	0.03468	0.1017	0.558532
Hipp_Right_Eigen2_PC3	Height	hipp	0.0479	0.03655	0.19	0.679229
Hipp_Right_Eigen2_PC4	Height	hipp	0.05123	0.04409	0.2452	0.733201
Hipp_Right_Eigen2_PC5	Height	hipp	0.003554	0.05417	0.9477	0.991143
Hipp_Left_RD_PC1	Height	hipp	0.05523	0.0311	0.07574	0.503169
Hipp_Right_Eigen2_PC6	Height	hipp	-0.03003	0.03903	0.4416	0.849281
Hipp_Right_Eigen2_PC7	Height	hipp	-0.03284	0.09666	0.734	0.949953
Hipp_Right_Eigen2_PC8	Height	hipp	0.04498	0.06276	0.4735	0.864355
Hipp_Right_Eigen2_PC9	Height	hipp	-0.0611	0.03339	0.06724	0.4846
Hipp_Right_Eigen2_PC10	Height	hipp	-0.06168	0.04332	0.1545	0.638632
Hipp_Left_RD_PC2	Height	hipp	0.1138	0.05485	0.03809	0.392349
Hipp_Left_RD_PC3	Height	hipp	0.04939	0.03206	0.1234	0.590014
Hipp_Left_RD_PC4	Height	hipp	0.08709	0.0334	0.009115	0.212326
Hipp_Left_RD_PC5	Height	hipp	-0.01788	0.02978	0.5481	0.895704
Hipp_Left_mTBM1_Mean	Height	hipp	-0.01115	0.03425	0.7447	0.952481
Hipp_Left_RD_PC6	Height	hipp	0.07406	0.03332	0.02625	0.337189
Hipp_Left_RD_PC7	Height	hipp	0.0244	0.03275	0.4564	0.856472
Hipp_Left_RD_PC8	Height	hipp	0.1728	0.03193	6.246e-08	2.53094e-05
Hipp_Left_RD_PC9	Height	hipp	0.01655	0.03381	0.6244	0.91895
Hipp_Left_RD_PC10	Height	hipp	-0.004128	0.04182	0.9214	0.986551
Hipp_Left_mTBM1_PC1	Height	hipp	-0.04756	0.03272	0.1461	0.623933
Hipp_Left_mTBM1_PC2	Height	hipp	0.1677	0.07067	0.01762	0.288148
Hipp_Left_mTBM1_PC3	Height	hipp	0.0648	0.03765	0.08522	0.522475
Hipp_Left_mTBM1_PC4	Height	hipp	-0.02721	0.03569	0.4459	0.851064
Hipp_Left_mTBM1_PC5	Height	hipp	-0.2013	0.04227	1.91e-06	0.00046222
Hipp_Left_mTBM2_Mean	Height	hipp	0.1055	0.03263	0.001223	0.0647707
Hipp_Left_mTBM1_PC6	Height	hipp	0.05091	0.03912	0.1932	0.681993
Hipp_Left_mTBM1_PC8	Height	hipp	0.03633	0.03475	0.2959	0.768141
Hipp_Left_mTBM2_PC1	Height	hipp	0.09667	0.03096	0.001794	0.0831347
Hipp_Left_mTBM2_PC2	Height	hipp	0.07007	0.0741	0.3443	0.799722
Hipp_Left_mTBM2_PC3	Height	hipp	-0.2115	0.2516	0.4006	0.832917
Hipp_Left_mTBM2_PC4	Height	hipp	-0.0737	0.03945	0.06171	0.471181
Hipp_Left_mTBM2_PC5	Height	hipp	-0.036	0.04347	0.4076	0.836418
Hipp_Left_mTBM3_Mean	Height	hipp	-0.06893	0.03216	0.03205	0.367688
Hipp_Left_mTBM3_PC1	Height	hipp	-0.04955	0.03351	0.1393	0.61323
Hipp_Left_mTBM3_PC2	Height	hipp	0.1909	0.06629	0.003984	0.13638
Hipp_Left_mTBM3_PC3	Height	hipp	0.08392	0.03401	0.01362	0.260405
Hipp_Left_mTBM3_PC4	Height	hipp	-0.01409	0.03331	0.6724	0.933379
Hipp_Left_mTBM3_PC5	Height	hipp	0.2026	0.05254	0.0001153	0.0116802
Hipp_Left_Dete_Mean	Height	hipp	-0.04049	0.03372	0.2299	0.72109
Hipp_Left_mTBM3_PC6	Height	hipp	0.09944	0.03491	0.004396	0.143936
Hipp_Left_mTBM3_PC7	Height	hipp	-0.04673	0.03943	0.2359	0.725335
Hipp_Left_Dete_PC1	Height	hipp	-0.04655	0.03312	0.1599	0.645931
Hipp_Left_Dete_PC2	Height	hipp	0.1799	0.0689	0.009042	0.211758
Hipp_Left_Dete_PC3	Height	hipp	-0.0819	0.03646	0.02469	0.32915
Hipp_Left_Dete_PC4	Height	hipp	-0.01171	0.0335	0.7268	0.948408
Hipp_Left_Dete_PC5	Height	hipp	0.1992	0.04616	1.595e-05	0.00252256
Hipp_Left_Eigen1_Mean	Height	hipp	-0.02441	0.03238	0.4509	0.854151
Hipp_Left_Dete_PC6	Height	hipp	-0.07549	0.03891	0.05234	0.443782
Hipp_Left_Dete_PC7	Height	hipp	0.05813	0.03581	0.1045	0.564067
Hipp_Left_Dete_PC8	Height	hipp	-0.02908	0.04882	0.5514	0.897561
Hipp_Left_Eigen1_PC1	Height	hipp	-0.0678	0.03174	0.03267	0.3706
Hipp_Left_Eigen1_PC2	Height	hipp	0.1053	0.05711	0.06526	0.480799
Hipp_Left_Eigen1_PC3	Height	hipp	-0.0004243	0.03726	0.9909	0.998233
Hipp_Left_Eigen1_PC4	Height	hipp	-0.08717	0.04056	0.0316	0.367157
Hipp_Left_Eigen1_PC5	Height	hipp	0.003336	0.0489	0.9456	0.991143
Hipp_Left_Eigen2_Mean	Height	hipp	0.002711	0.03227	0.9331	0.988804
Hipp_Left_Eigen1_PC6	Height	hipp	0.138	0.04936	0.005186	0.154463
Hipp_Left_Eigen1_PC8	Height	hipp	0.131	0.03217	4.62e-05	0.00566894
Hipp_Left_Eigen1_PC9	Height	hipp	0.0778	0.04147	0.06062	0.468728
Hipp_Left_Eigen1_PC10	Height	hipp	0.002475	0.04485	0.956	0.992217
Hipp_Left_Eigen2_PC1	Height	hipp	-0.06356	0.03202	0.04713	0.425669
Hipp_Left_Eigen2_PC2	Height	hipp	0.01577	0.0335	0.6377	0.923757
Hipp_Left_Eigen2_PC3	Height	hipp	0.02316	0.07155	0.7462	0.9537
Hipp_Left_Eigen2_PC4	Height	hipp	0.1351	0.03876	0.00049	0.0334814
Hipp_Left_Eigen2_PC5	Height	hipp	-0.07455	0.04073	0.06717	0.484425
Hipp_Right_RD_Mean	Height	hipp	0.06191	0.03152	0.04947	0.433541
Hipp_Left_Eigen2_PC6	Height	hipp	-0.1174	0.0478	0.01403	0.262199
Hipp_Left_Eigen2_PC7	Height	hipp	0.122	0.03951	0.002024	0.0893256
Hipp_Left_Eigen2_PC8	Height	hipp	0.09105	0.0389	0.01924	0.29549
Hipp_Left_Eigen2_PC10	Height	hipp	0.06603	0.02991	0.02728	0.343941
Hipp_Right_RD_PC1	Height	hipp	-0.05559	0.03154	0.07799	0.507246
Hipp_Right_RD_PC2	Height	hipp	-0.05052	0.03616	0.1624	0.649702
Hipp_Right_RD_PC3	Height	hipp	-0.01682	0.04854	0.7289	0.948992
Hipp_Right_RD_PC4	Height	hipp	-0.01675	0.03274	0.6089	0.915124
Hipp_Right_RD_PC5	Height	hipp	0.009315	0.03229	0.773	0.959522
Hipp_Right_mTBM1_Mean	Height	hipp	-0.02291	0.03401	0.5005	0.875126
Hipp_Right_RD_PC6	Height	hipp	0.01343	0.04123	0.7445	0.952423
Hipp_Right_RD_PC7	Height	hipp	0.03384	0.03264	0.2998	0.769665
Hipp_Right_RD_PC8	Height	hipp	-0.1581	0.03307	1.742e-06	0.000439893
Hipp_Right_RD_PC9	Height	hipp	0.05188	0.03605	0.1501	0.630898
Hipp_Right_RD_PC10	Height	hipp	0.1182	0.03937	0.002668	0.107361
Hipp_Right_mTBM1_PC1	Height	hipp	0.03147	0.03398	0.3543	0.807393
Hipp_Right_mTBM1_PC2	Height	hipp	-0.06294	0.03555	0.07665	0.505125
Hipp_Right_mTBM1_PC3	Height	hipp	0.07251	0.05224	0.1651	0.654093
Hipp_Right_mTBM1_PC4	Height	hipp	0.05178	0.03492	0.1381	0.611609
Hipp_Right_mTBM1_PC5	Height	hipp	-0.04466	0.05319	0.4011	0.832917
Pall_Left_RD_Mean	Height	pall	0.1562	0.03584	1.31e-05	0.00215334
Pall_Right_mTBM3_Mean	Height	pall	0.1641	0.03817	1.714e-05	0.00259693
Pall_Right_Dete_Mean	Height	pall	0.1794	0.0396	5.874e-06	0.00111248
Pall_Right_Eigen1_Mean	Height	pall	0.1549	0.03336	3.442e-06	0.000731383
Pall_Right_Eigen2_Mean	Height	pall	0.1627	0.03314	9.187e-07	0.000262417
Pall_Left_RD_PC2	Height	pall	-0.1584	0.03391	2.998e-06	0.000669707
Pall_Left_mTBM1_Mean	Height	pall	0.1535	0.0419	0.0002499	0.0204425
Pall_Left_RD_PC6	Height	pall	0.09066	0.04317	0.03573	0.383542
Pall_Left_mTBM3_Mean	Height	pall	0.1312	0.04004	0.001046	0.0582284
Pall_Left_Dete_Mean	Height	pall	0.1425	0.04072	0.0004657	0.0325878
Pall_Left_Eigen1_Mean	Height	pall	0.1185	0.0334	0.0003894	0.0283887
Pall_Left_Eigen2_Mean	Height	pall	0.1248	0.03365	0.000209	0.0182996
Pall_Left_Eigen2_PC5	Height	pall	-0.1031	0.03863	0.007589	0.190534
Pall_Right_RD_Mean	Height	pall	0.202	0.03766	8.125e-08	3.07761e-05
Pall_Right_mTBM1_Mean	Height	pall	0.1929	0.04149	3.326e-06	0.00071546
Puta_Left_RD_Mean	Height	puta	0.04931	0.0281	0.07927	0.51055
Puta_Right_mTBM3_Mean	Height	puta	-0.01703	0.03023	0.5731	0.904377
Puta_Right_mTBM3_PC1	Height	puta	0.01187	0.05326	0.8236	0.96936
Puta_Right_Dete_Mean	Height	puta	-0.008568	0.03018	0.7765	0.960169
Puta_Right_Dete_PC1	Height	puta	0.01343	0.05366	0.8024	0.965873
Puta_Right_Eigen1_Mean	Height	puta	-0.0008462	0.02657	0.9746	0.993982
Puta_Right_Eigen2_Mean	Height	puta	-0.0084	0.02681	0.754	0.956793
Puta_Left_RD_PC1	Height	puta	-0.1695	0.05213	0.001147	0.0616831
Puta_Left_RD_PC3	Height	puta	0.106	0.03633	0.003543	0.126503
Puta_Left_RD_PC4	Height	puta	0.06723	0.02952	0.02274	0.317846
Puta_Left_RD_PC5	Height	puta	0.1374	0.03514	9.223e-05	0.00985899
Puta_Left_mTBM1_Mean	Height	puta	0.01789	0.03121	0.5665	0.90234
Puta_Left_RD_PC9	Height	puta	0.1102	0.03967	0.005462	0.158613
Puta_Left_mTBM2_Mean	Height	puta	0.07458	0.04169	0.0736	0.497829
Puta_Left_mTBM3_Mean	Height	puta	-0.0003418	0.03089	0.9912	0.998305
Puta_Left_mTBM3_PC1	Height	puta	0.1585	0.05671	0.005175	0.154463
Puta_Left_Dete_Mean	Height	puta	0.008906	0.03099	0.7738	0.959522
Puta_Left_mTBM3_PC7	Height	puta	0.06472	0.0316	0.04054	0.401355
Puta_Left_mTBM3_PC9	Height	puta	-0.02715	0.04147	0.5127	0.877963
Puta_Left_Dete_PC1	Height	puta	0.1577	0.05745	0.006036	0.168376
Puta_Left_Eigen1_Mean	Height	puta	0.004715	0.02668	0.8597	0.978594
Puta_Left_Eigen2_Mean	Height	puta	-0.0006809	0.02719	0.98	0.995948
Puta_Right_RD_Mean	Height	puta	0.0437	0.02695	0.1049	0.564826
Puta_Left_Eigen2_PC7	Height	puta	-0.06521	0.03632	0.07257	0.495158
Puta_Right_RD_PC1	Height	puta	-0.01781	0.05154	0.7296	0.949123
Puta_Right_RD_PC4	Height	puta	0.05649	0.02815	0.04475	0.417504
Puta_Right_mTBM1_Mean	Height	puta	-0.0001389	0.0303	0.9963	0.999365
Puta_Right_RD_PC7	Height	puta	0.03539	0.03429	0.3021	0.771477
Puta_Right_mTBM1_PC1	Height	puta	0.01481	0.05411	0.7843	0.961895
Thal_Left_RD_Mean	Height	thal	0.1196	0.03271	0.000257	0.0209251
Thal_Right_mTBM2_PC1	Height	thal	0.1228	0.04134	0.00297	0.115347
Thal_Right_mTBM3_Mean	Height	thal	0.1242	0.03568	0.0004986	0.0336729
Thal_Right_Dete_Mean	Height	thal	0.1376	0.03629	0.0001488	0.0141677
Thal_Right_Eigen1_Mean	Height	thal	0.09298	0.03102	0.002722	0.109281
Thal_Right_Eigen1_PC1	Height	thal	-0.1197	0.041	0.003496	0.12526
Thal_Right_Eigen2_Mean	Height	thal	0.05824	0.03176	0.06664	0.483202
Thal_Left_RD_PC3	Height	thal	0.1142	0.04003	0.004348	0.143213
Thal_Left_mTBM1_Mean	Height	thal	0.1197	0.0398	0.002637	0.107004
Thal_Left_mTBM1_PC6	Height	thal	-0.1334	0.04191	0.00146	0.0724759
Thal_Left_mTBM3_Mean	Height	thal	0.1044	0.04012	0.009281	0.214188
Thal_Left_Dete_Mean	Height	thal	0.1127	0.03973	0.004564	0.146708
Thal_Left_Eigen1_Mean	Height	thal	0.08979	0.03123	0.004042	0.137324
Thal_Left_Eigen2_Mean	Height	thal	0.09951	0.03363	0.003086	0.118629
Thal_Right_RD_Mean	Height	thal	0.1396	0.03207	1.347e-05	0.00219347
Thal_Right_RD_PC3	Height	thal	-0.1429	0.03718	0.0001209	0.0120483
Thal_Right_mTBM1_Mean	Height	thal	0.1534	0.03747	4.23e-05	0.0052969
Vent_Left_RD_Mean	Height	vent	-0.1482	0.02949	5.031e-07	0.00015379
Vent_Right_mTBM2_Mean	Height	vent	-0.06341	0.02746	0.02094	0.305321
Vent_Right_mTBM1_PC6	Height	vent	0.125	0.03378	0.0002162	0.018557
Vent_Right_mTBM1_PC7	Height	vent	-0.1913	0.03443	2.755e-08	1.23085e-05
Vent_Right_mTBM1_PC8	Height	vent	-0.03556	0.0439	0.418	0.839566
Vent_Right_mTBM1_PC9	Height	vent	0.05631	0.0355	0.1128	0.577727
Vent_Right_mTBM1_PC10	Height	vent	0.09056	0.0349	0.009457	0.216929
Vent_Right_mTBM2_PC1	Height	vent	-0.06705	0.02827	0.0177	0.288148
Vent_Right_mTBM2_PC3	Height	vent	0.02011	0.02952	0.4958	0.872871
Vent_Right_mTBM2_PC4	Height	vent	0.1187	0.0322	0.0002278	0.0192679
Vent_Right_mTBM3_Mean	Height	vent	-0.2486	0.02974	6.395e-17	1.39283e-13
Vent_Right_mTBM2_PC10	Height	vent	-0.05556	0.03613	0.1241	0.590459
Vent_Right_mTBM3_PC2	Height	vent	-0.1343	0.02849	2.438e-06	0.000566396
Vent_Right_mTBM3_PC3	Height	vent	-0.008327	0.03202	0.7948	0.964441
Vent_Right_mTBM3_PC4	Height	vent	0.06603	0.03569	0.0643	0.478175
Vent_Right_Dete_Mean	Height	vent	-0.2317	0.02934	2.897e-15	4.58885e-12
Vent_Right_mTBM3_PC6	Height	vent	-0.2303	0.03261	1.638e-12	1.58558e-09
Vent_Right_mTBM3_PC7	Height	vent	0.08082	0.03432	0.01853	0.291447
Vent_Right_mTBM3_PC8	Height	vent	-0.04495	0.05444	0.4089	0.83672
Vent_Right_mTBM3_PC9	Height	vent	0.07465	0.03674	0.0422	0.410091
Vent_Right_mTBM3_PC10	Height	vent	-0.09005	0.03457	0.009196	0.213073
Vent_Right_Dete_PC2	Height	vent	-0.1331	0.02842	2.8e-06	0.0006336
Vent_Right_Dete_PC3	Height	vent	0.005297	0.03277	0.8716	0.980065
Vent_Right_Dete_PC5	Height	vent	-0.04246	0.03091	0.1695	0.659234
Vent_Right_Eigen1_Mean	Height	vent	-0.2198	0.02862	1.594e-14	2.31449e-11
Vent_Right_Dete_PC6	Height	vent	-0.1983	0.03433	7.586e-09	3.77653e-06
Vent_Right_Dete_PC7	Height	vent	0.1471	0.03441	1.924e-05	0.002841
Vent_Right_Dete_PC9	Height	vent	-0.05013	0.03628	0.1671	0.656938
Vent_Right_Dete_PC10	Height	vent	-0.1106	0.03577	0.001985	0.0886837
Vent_Right_Eigen1_PC2	Height	vent	-0.1337	0.02924	4.844e-06	0.000948335
Vent_Right_Eigen1_PC4	Height	vent	-0.001913	0.02948	0.9483	0.991143
Vent_Right_Eigen1_PC5	Height	vent	-0.07441	0.03428	0.02993	0.360144
Vent_Right_Eigen2_Mean	Height	vent	-0.1921	0.02861	1.897e-11	1.50242e-08
Vent_Right_Eigen1_PC7	Height	vent	0.1511	0.03505	1.628e-05	0.00253033
Vent_Right_Eigen1_PC9	Height	vent	0.09159	0.03	0.002265	0.0975487
Vent_Right_Eigen2_PC2	Height	vent	0.118	0.02845	3.364e-05	0.0044418
Vent_Right_Eigen2_PC3	Height	vent	0.00417	0.03	0.8894	0.981872
Vent_Right_Eigen2_PC4	Height	vent	0.0565	0.0381	0.1381	0.611609
Vent_Right_Eigen2_PC5	Height	vent	0.0501	0.04065	0.2177	0.708745
Vent_Left_RD_PC1	Height	vent	-0.1411	0.02917	1.308e-06	0.000340158
Vent_Right_Eigen2_PC6	Height	vent	-0.1742	0.03412	3.295e-07	0.000104417
Vent_Right_Eigen2_PC7	Height	vent	0.04777	0.02907	0.1004	0.557302
Vent_Right_Eigen2_PC9	Height	vent	0.02553	0.03339	0.4445	0.850259
Vent_Left_RD_PC2	Height	vent	-0.07626	0.03313	0.02133	0.308171
Vent_Left_RD_PC3	Height	vent	0.1411	0.02963	1.904e-06	0.00046222
Vent_Left_RD_PC4	Height	vent	0.0006859	0.0319	0.9828	0.9967
Vent_Left_RD_PC5	Height	vent	0.02843	0.03193	0.3733	0.819501
Vent_Left_mTBM1_Mean	Height	vent	-0.2088	0.03036	6.11e-12	5.32303e-09
Vent_Left_RD_PC6	Height	vent	-0.1611	0.03215	5.364e-07	0.000161142
Vent_Left_RD_PC7	Height	vent	-0.04905	0.02842	0.0843	0.520252
Vent_Left_RD_PC8	Height	vent	0.02275	0.03193	0.4761	0.865745
Vent_Left_RD_PC9	Height	vent	0.02161	0.02816	0.4428	0.850124
Vent_Left_RD_PC10	Height	vent	0.07044	0.02886	0.01466	0.268315
Vent_Left_mTBM1_PC1	Height	vent	-0.209	0.03129	2.373e-11	1.7977e-08
Vent_Left_mTBM1_PC3	Height	vent	0.05147	0.03217	0.1096	0.573832
Vent_Left_mTBM1_PC4	Height	vent	0.08862	0.03344	0.008047	0.19652
Vent_Left_mTBM2_Mean	Height	vent	-0.04238	0.02986	0.1558	0.639781
Vent_Left_mTBM1_PC6	Height	vent	-0.1514	0.02948	2.82e-07	9.44917e-05
Vent_Left_mTBM1_PC7	Height	vent	-0.03358	0.03113	0.2807	0.761148
Vent_Left_mTBM1_PC8	Height	vent	-0.1166	0.03522	0.0009309	0.0535314
Vent_Left_mTBM1_PC9	Height	vent	-0.02484	0.03438	0.47	0.863211
Vent_Left_mTBM1_PC10	Height	vent	0.003711	0.03076	0.904	0.984575
Vent_Left_mTBM2_PC1	Height	vent	-0.05441	0.02923	0.06269	0.473271
Vent_Left_mTBM2_PC2	Height	vent	0.02882	0.03174	0.3638	0.814972
Vent_Left_mTBM2_PC4	Height	vent	0.1589	0.02986	1.026e-07	3.80362e-05
Vent_Left_mTBM3_Mean	Height	vent	-0.2498	0.02975	4.517e-17	1.1465e-13
Vent_Left_mTBM2_PC7	Height	vent	0.08615	0.04514	0.05633	0.455661
Vent_Left_mTBM3_PC2	Height	vent	-0.1023	0.02917	0.0004544	0.0320545
Vent_Left_mTBM3_PC3	Height	vent	0.05981	0.03317	0.07137	0.492588
Vent_Left_mTBM3_PC4	Height	vent	0.02271	0.03797	0.5497	0.89673
Vent_Left_mTBM3_PC5	Height	vent	-0.1442	0.04495	0.001335	0.0682142
Vent_Left_Dete_Mean	Height	vent	-0.2303	0.03026	2.703e-14	3.62285e-11
Vent_Left_mTBM3_PC6	Height	vent	0.1964	0.02958	3.155e-11	2.29053e-08
Vent_Left_mTBM3_PC7	Height	vent	0.002307	0.02698	0.9319	0.988371
Vent_Left_mTBM3_PC8	Height	vent	-0.1391	0.03657	0.0001422	0.0136137
Vent_Left_mTBM3_PC9	Height	vent	0.09819	0.03694	0.007867	0.193608
Vent_Left_mTBM3_PC10	Height	vent	0.004948	0.03673	0.8928	0.981872
Vent_Left_Dete_PC2	Height	vent	-0.0985	0.02967	0.0009008	0.0526696
Vent_Left_Dete_PC3	Height	vent	0.05538	0.04138	0.1808	0.671125
Vent_Left_Dete_PC4	Height	vent	0.02344	0.03905	0.5483	0.895704
Vent_Left_Dete_PC5	Height	vent	0.09936	0.03421	0.003679	0.129763
Vent_Left_Eigen1_Mean	Height	vent	-0.2188	0.02924	7.38e-14	9.18494e-11
Vent_Left_Dete_PC6	Height	vent	-0.1785	0.02938	1.221e-09	6.86281e-07
Vent_Left_Dete_PC7	Height	vent	0.01617	0.02889	0.5757	0.905037
Vent_Left_Dete_PC8	Height	vent	-0.1425	0.038	0.0001778	0.0163052
Vent_Left_Dete_PC9	Height	vent	-0.04958	0.03749	0.186	0.676731
Vent_Left_Eigen1_PC2	Height	vent	0.1081	0.02918	0.0002117	0.0183556
Vent_Left_Eigen1_PC3	Height	vent	-0.007651	0.0318	0.8099	0.96674
Vent_Left_Eigen1_PC5	Height	vent	-0.151	0.03201	2.386e-06	0.000561806
Vent_Left_Eigen2_Mean	Height	vent	-0.1889	0.02966	1.912e-10	1.23388e-07
Vent_Left_Eigen1_PC6	Height	vent	-0.01116	0.03173	0.725	0.948408
Vent_Left_Eigen1_PC8	Height	vent	-0.1012	0.04058	0.01262	0.249592
Vent_Left_Eigen1_PC9	Height	vent	0.1261	0.04569	0.005782	0.164348
Vent_Left_Eigen1_PC10	Height	vent	0.009137	0.03315	0.7829	0.961871
Vent_Left_Eigen2_PC1	Height	vent	0.1678	0.02904	7.506e-09	3.77653e-06
Vent_Left_Eigen2_PC3	Height	vent	0.02772	0.03202	0.3867	0.827747
Vent_Left_Eigen2_PC4	Height	vent	0.1444	0.03135	4.096e-06	0.000845371
Vent_Right_RD_Mean	Height	vent	-0.1466	0.02777	1.301e-07	4.53372e-05
Vent_Left_Eigen2_PC6	Height	vent	0.05388	0.0301	0.07342	0.497529
Vent_Left_Eigen2_PC7	Height	vent	-0.05731	0.03473	0.09892	0.553672
Vent_Left_Eigen2_PC8	Height	vent	-0.1327	0.02885	4.26e-06	0.000863096
Vent_Left_Eigen2_PC9	Height	vent	0.02472	0.02491	0.321	0.783238
Vent_Left_Eigen2_PC10	Height	vent	-0.01737	0.03101	0.5753	0.904859
Vent_Right_RD_PC1	Height	vent	-0.1396	0.02856	1.013e-06	0.000271546
Vent_Right_RD_PC2	Height	vent	-0.003767	0.03038	0.9013	0.984037
Vent_Right_RD_PC3	Height	vent	-0.1815	0.03188	1.249e-08	5.88178e-06
Vent_Right_RD_PC4	Height	vent	-0.01131	0.03174	0.7217	0.947731
Vent_Right_RD_PC5	Height	vent	0.00352	0.03083	0.9091	0.984774
Vent_Right_mTBM1_Mean	Height	vent	-0.2117	0.02905	3.138e-13	3.6451e-10
Vent_Right_RD_PC6	Height	vent	0.07505	0.0297	0.01152	0.238958
Vent_Right_RD_PC7	Height	vent	-0.05235	0.0297	0.07793	0.507229
Vent_Right_RD_PC8	Height	vent	0.03866	0.03231	0.2315	0.721487
Vent_Right_RD_PC9	Height	vent	0.01187	0.02878	0.68	0.935443
Vent_Right_RD_PC10	Height	vent	-0.101	0.02988	0.0007293	0.0460473
Vent_Right_mTBM1_PC2	Height	vent	-0.1258	0.02881	1.251e-05	0.00207595
Vent_Right_mTBM1_PC3	Height	vent	0.004325	0.03208	0.8927	0.981872
Vent_Right_mTBM1_PC4	Height	vent	-0.07874	0.03196	0.01374	0.26098
Accu_Left_RD_Mean	High blood pressure	accu	-0.07418	0.05029	0.1402	0.614476
Accu_Right_mTBM3_Mean	High blood pressure	accu	0.03293	0.04864	0.4984	0.874357
Accu_Right_mTBM3_PC1	High blood pressure	accu	0.04213	0.05129	0.4114	0.838194
Accu_Right_Dete_Mean	High blood pressure	accu	0.02826	0.04873	0.562	0.901435
Accu_Right_Dete_PC1	High blood pressure	accu	0.03969	0.05122	0.4384	0.848004
Accu_Right_Eigen1_Mean	High blood pressure	accu	0.02301	0.04465	0.6063	0.914429
Accu_Right_Eigen1_PC3	High blood pressure	accu	-0.006972	0.04387	0.8737	0.980065
Accu_Right_Eigen2_Mean	High blood pressure	accu	0.01382	0.04416	0.7544	0.956793
Accu_Right_Eigen2_PC3	High blood pressure	accu	-0.03272	0.0465	0.4817	0.867509
Accu_Left_RD_PC1	High blood pressure	accu	-0.03773	0.06151	0.5396	0.892199
Accu_Left_RD_PC2	High blood pressure	accu	-0.0962	0.05965	0.1068	0.567342
Accu_Left_RD_PC4	High blood pressure	accu	-0.03225	0.05398	0.5502	0.896874
Accu_Left_mTBM1_Mean	High blood pressure	accu	-0.03609	0.05768	0.5316	0.886882
Accu_Left_mTBM3_Mean	High blood pressure	accu	-0.02107	0.05627	0.7081	0.942979
Accu_Left_Dete_Mean	High blood pressure	accu	-0.02855	0.05648	0.6132	0.916408
Accu_Left_Eigen1_Mean	High blood pressure	accu	-0.04542	0.04974	0.3612	0.81228
Accu_Left_Eigen1_PC2	High blood pressure	accu	0.01715	0.06755	0.7996	0.964903
Accu_Left_Eigen2_Mean	High blood pressure	accu	-0.05395	0.04969	0.2776	0.76028
Accu_Left_Eigen2_PC2	High blood pressure	accu	-0.02178	0.05541	0.6942	0.939621
Accu_Right_RD_Mean	High blood pressure	accu	-0.002296	0.04486	0.9592	0.992808
Accu_Right_RD_PC1	High blood pressure	accu	-0.003633	0.04205	0.9311	0.988371
Accu_Right_RD_PC4	High blood pressure	accu	0.02157	0.04095	0.5983	0.91257
Accu_Right_mTBM1_Mean	High blood pressure	accu	0.02393	0.04969	0.6301	0.920968
Accu_Right_RD_PC8	High blood pressure	accu	0.03338	0.04822	0.4888	0.8688
Accu_Right_mTBM1_PC1	High blood pressure	accu	-0.03488	0.05385	0.5172	0.880807
Amyg_Left_RD_Mean	High blood pressure	amyg	-0.0284	0.05186	0.5839	0.90781
Amyg_Right_Dete_PC4	High blood pressure	amyg	-0.01325	0.06455	0.8374	0.972983
Amyg_Right_Eigen1_Mean	High blood pressure	amyg	-0.003232	0.05376	0.9521	0.991181
Amyg_Right_Eigen2_Mean	High blood pressure	amyg	-0.0137	0.05459	0.8018	0.965646
Amyg_Left_RD_PC3	High blood pressure	amyg	0.02396	0.05099	0.6384	0.923757
Amyg_Left_Eigen1_Mean	High blood pressure	amyg	0.0416	0.05107	0.4153	0.83944
Amyg_Left_Eigen2_Mean	High blood pressure	amyg	0.03829	0.05134	0.4558	0.856472
Amyg_Right_RD_Mean	High blood pressure	amyg	-0.05867	0.05267	0.2654	0.750864
Amyg_Left_Eigen2_PC7	High blood pressure	amyg	0.05749	0.05156	0.2648	0.75059
Amyg_Right_RD_PC3	High blood pressure	amyg	0.006774	0.04569	0.8821	0.981087
Caud_Left_RD_Mean	High blood pressure	caud	0.04902	0.03409	0.1504	0.630898
Caud_Right_mTBM2_Mean	High blood pressure	caud	0.02555	0.0434	0.556	0.899095
Caud_Right_Eigen1_Mean	High blood pressure	caud	-0.0131	0.03437	0.7031	0.942076
Caud_Right_Eigen2_Mean	High blood pressure	caud	-0.0004004	0.03476	0.9908	0.998233
Caud_Left_RD_PC1	High blood pressure	caud	-0.08106	0.05873	0.1675	0.657118
Caud_Left_RD_PC3	High blood pressure	caud	0.05415	0.04944	0.2735	0.757589
Caud_Left_RD_PC4	High blood pressure	caud	-0.006719	0.03637	0.8535	0.978109
Caud_Left_RD_PC5	High blood pressure	caud	-0.0951	0.03936	0.01569	0.277866
Caud_Left_mTBM1_Mean	High blood pressure	caud	0.02996	0.04682	0.5223	0.882264
Caud_Left_mTBM1_PC2	High blood pressure	caud	0.1616	0.07613	0.03378	0.373941
Caud_Left_mTBM2_Mean	High blood pressure	caud	0.1323	0.04045	0.001073	0.0591644
Caud_Left_mTBM2_PC2	High blood pressure	caud	0.1393	0.05597	0.01283	0.251462
Caud_Left_mTBM3_Mean	High blood pressure	caud	-0.00434	0.05082	0.9319	0.988371
Caud_Left_mTBM3_PC2	High blood pressure	caud	-0.157	0.07538	0.03725	0.389115
Caud_Left_Dete_Mean	High blood pressure	caud	0.01393	0.04865	0.7746	0.959522
Caud_Left_mTBM3_PC7	High blood pressure	caud	0.05594	0.04248	0.1878	0.678815
Caud_Left_Dete_PC2	High blood pressure	caud	0.1581	0.0746	0.03406	0.375007
Caud_Left_Eigen1_Mean	High blood pressure	caud	-0.01118	0.03801	0.7687	0.958706
Caud_Left_Dete_PC7	High blood pressure	caud	0.01832	0.04641	0.6931	0.938997
Caud_Left_Eigen2_Mean	High blood pressure	caud	0.005097	0.03716	0.8909	0.981872
Caud_Right_RD_Mean	High blood pressure	caud	0.005146	0.03399	0.8797	0.980873
Caud_Right_RD_PC4	High blood pressure	caud	-0.005811	0.03877	0.8809	0.9809
Caud_Right_RD_PC6	High blood pressure	caud	-0.06464	0.03823	0.09085	0.538786
Caud_Right_RD_PC8	High blood pressure	caud	-0.05011	0.05216	0.3366	0.795351
Hipp_Left_RD_Mean	High blood pressure	hipp	-0.05612	0.03783	0.1379	0.611609
Hipp_Right_mTBM2_Mean	High blood pressure	hipp	-0.08824	0.03795	0.02006	0.300022
Hipp_Right_mTBM1_PC6	High blood pressure	hipp	0.142	0.07419	0.05567	0.454117
Hipp_Right_mTBM1_PC7	High blood pressure	hipp	-0.0009509	0.05721	0.9867	0.998041
Hipp_Right_mTBM1_PC8	High blood pressure	hipp	-0.1459	0.08149	0.0734	0.497529
Hipp_Right_mTBM2_PC1	High blood pressure	hipp	0.07584	0.04196	0.07071	0.49236
Hipp_Right_mTBM2_PC5	High blood pressure	hipp	-0.1623	0.1157	0.1607	0.647108
Hipp_Right_mTBM3_Mean	High blood pressure	hipp	0.1504	0.03928	0.0001287	0.0125278
Hipp_Right_mTBM2_PC9	High blood pressure	hipp	0.01878	0.0583	0.7473	0.953923
Hipp_Right_mTBM3_PC1	High blood pressure	hipp	-0.02756	0.04786	0.5647	0.902006
Hipp_Right_mTBM3_PC2	High blood pressure	hipp	0.08666	0.04258	0.04183	0.408775
Hipp_Right_mTBM3_PC3	High blood pressure	hipp	-0.1313	0.05797	0.02351	0.322296
Hipp_Right_mTBM3_PC4	High blood pressure	hipp	-0.1309	0.04781	0.006196	0.170014
Hipp_Right_mTBM3_PC5	High blood pressure	hipp	0.06001	0.06183	0.3318	0.791372
Hipp_Right_Dete_Mean	High blood pressure	hipp	0.1317	0.04353	0.002477	0.104502
Hipp_Right_mTBM3_PC6	High blood pressure	hipp	-0.1414	0.07635	0.06399	0.477949
Hipp_Right_mTBM3_PC7	High blood pressure	hipp	-0.1315	0.07316	0.07234	0.495158
Hipp_Right_mTBM3_PC10	High blood pressure	hipp	-0.04995	0.07064	0.4795	0.86741
Hipp_Right_Dete_PC1	High blood pressure	hipp	0.009176	0.0468	0.8445	0.975546
Hipp_Right_Dete_PC2	High blood pressure	hipp	-0.089	0.04234	0.03555	0.382984
Hipp_Right_Dete_PC3	High blood pressure	hipp	-0.08908	0.06144	0.1471	0.626208
Hipp_Right_Dete_PC4	High blood pressure	hipp	0.1499	0.0452	0.0009114	0.0531056
Hipp_Right_Dete_PC5	High blood pressure	hipp	-0.0537	0.0581	0.3553	0.808086
Hipp_Right_Eigen1_Mean	High blood pressure	hipp	0.1174	0.04305	0.006397	0.173861
Hipp_Right_Dete_PC6	High blood pressure	hipp	0.161	0.07704	0.03661	0.385201
Hipp_Right_Dete_PC7	High blood pressure	hipp	-0.07242	0.06049	0.2312	0.721487
Hipp_Right_Dete_PC8	High blood pressure	hipp	0.09276	0.06774	0.1709	0.661578
Hipp_Right_Eigen1_PC1	High blood pressure	hipp	-0.08043	0.0435	0.06446	0.478214
Hipp_Right_Eigen1_PC2	High blood pressure	hipp	0.1108	0.0448	0.01338	0.257321
Hipp_Right_Eigen1_PC3	High blood pressure	hipp	0.07106	0.04404	0.1066	0.567342
Hipp_Right_Eigen1_PC4	High blood pressure	hipp	-0.109	0.04169	0.008935	0.210383
Hipp_Right_Eigen1_PC5	High blood pressure	hipp	-0.0131	0.06034	0.8281	0.969625
Hipp_Right_Eigen2_Mean	High blood pressure	hipp	0.08543	0.04576	0.06191	0.472294
Hipp_Right_Eigen1_PC6	High blood pressure	hipp	0.006104	0.04534	0.8929	0.981872
Hipp_Right_Eigen1_PC7	High blood pressure	hipp	-0.07839	0.09113	0.3896	0.82826
Hipp_Right_Eigen1_PC8	High blood pressure	hipp	-0.02424	0.04985	0.6267	0.919681
Hipp_Right_Eigen1_PC9	High blood pressure	hipp	0.1339	0.07679	0.08115	0.514049
Hipp_Right_Eigen1_PC10	High blood pressure	hipp	0.2722	0.1014	0.007245	0.185916
Hipp_Right_Eigen2_PC1	High blood pressure	hipp	0.07331	0.04325	0.09009	0.537314
Hipp_Right_Eigen2_PC2	High blood pressure	hipp	-0.07163	0.0439	0.1027	0.560252
Hipp_Right_Eigen2_PC3	High blood pressure	hipp	-0.07276	0.04405	0.09862	0.553594
Hipp_Right_Eigen2_PC4	High blood pressure	hipp	-0.06684	0.0505	0.1856	0.676123
Hipp_Right_Eigen2_PC5	High blood pressure	hipp	-0.03325	0.0684	0.6269	0.919681
Hipp_Left_RD_PC1	High blood pressure	hipp	-0.06264	0.03733	0.09334	0.543796
Hipp_Right_Eigen2_PC6	High blood pressure	hipp	-0.06376	0.05062	0.2078	0.700195
Hipp_Right_Eigen2_PC7	High blood pressure	hipp	-0.03224	0.1103	0.7701	0.958911
Hipp_Right_Eigen2_PC8	High blood pressure	hipp	0.1944	0.07419	0.008798	0.208
Hipp_Right_Eigen2_PC9	High blood pressure	hipp	0.128	0.04037	0.001516	0.075042
Hipp_Right_Eigen2_PC10	High blood pressure	hipp	0.05854	0.05354	0.2742	0.757589
Hipp_Left_RD_PC2	High blood pressure	hipp	-0.009232	0.06243	0.8825	0.981163
Hipp_Left_RD_PC3	High blood pressure	hipp	0.01924	0.04045	0.6343	0.92231
Hipp_Left_RD_PC4	High blood pressure	hipp	-0.0495	0.04035	0.2199	0.708937
Hipp_Left_RD_PC5	High blood pressure	hipp	0.06548	0.03684	0.07552	0.503169
Hipp_Left_mTBM1_Mean	High blood pressure	hipp	0.03784	0.03956	0.3387	0.795888
Hipp_Left_RD_PC6	High blood pressure	hipp	-0.08379	0.03845	0.02932	0.356256
Hipp_Left_RD_PC7	High blood pressure	hipp	-0.05592	0.04166	0.1795	0.66958
Hipp_Left_RD_PC8	High blood pressure	hipp	-0.03606	0.046	0.4331	0.845244
Hipp_Left_RD_PC9	High blood pressure	hipp	-0.1056	0.03925	0.007133	0.184617
Hipp_Left_RD_PC10	High blood pressure	hipp	0.007742	0.04513	0.8638	0.978819
Hipp_Left_mTBM1_PC1	High blood pressure	hipp	0.07397	0.04134	0.07357	0.497829
Hipp_Left_mTBM1_PC2	High blood pressure	hipp	-0.05202	0.06811	0.445	0.850651
Hipp_Left_mTBM1_PC3	High blood pressure	hipp	-0.08106	0.0488	0.09672	0.549413
Hipp_Left_mTBM1_PC4	High blood pressure	hipp	0.04951	0.04408	0.2613	0.748788
Hipp_Left_mTBM1_PC5	High blood pressure	hipp	0.07821	0.0501	0.1186	0.58293
Hipp_Left_mTBM2_Mean	High blood pressure	hipp	-0.1116	0.03941	0.004637	0.146905
Hipp_Left_mTBM1_PC6	High blood pressure	hipp	0.09993	0.05565	0.07254	0.495158
Hipp_Left_mTBM1_PC8	High blood pressure	hipp	-0.09922	0.04659	0.03321	0.372795
Hipp_Left_mTBM2_PC1	High blood pressure	hipp	-0.08965	0.03955	0.02342	0.321568
Hipp_Left_mTBM2_PC2	High blood pressure	hipp	-0.07002	0.08389	0.4039	0.833636
Hipp_Left_mTBM2_PC3	High blood pressure	hipp	0.09286	0.1549	0.5488	0.896185
Hipp_Left_mTBM2_PC4	High blood pressure	hipp	0.06064	0.05311	0.2536	0.742394
Hipp_Left_mTBM2_PC5	High blood pressure	hipp	-0.0537	0.06967	0.4408	0.849281
Hipp_Left_mTBM3_Mean	High blood pressure	hipp	0.1057	0.03846	0.005978	0.167461
Hipp_Left_mTBM3_PC1	High blood pressure	hipp	0.08542	0.04255	0.0447	0.417504
Hipp_Left_mTBM3_PC2	High blood pressure	hipp	-0.07956	0.06464	0.2184	0.708937
Hipp_Left_mTBM3_PC3	High blood pressure	hipp	-0.1024	0.0434	0.01831	0.29003
Hipp_Left_mTBM3_PC4	High blood pressure	hipp	-0.01142	0.04119	0.7815	0.961481
Hipp_Left_mTBM3_PC5	High blood pressure	hipp	-0.08035	0.06181	0.1936	0.682437
Hipp_Left_Dete_Mean	High blood pressure	hipp	0.0711	0.03937	0.07091	0.492442
Hipp_Left_mTBM3_PC6	High blood pressure	hipp	0.04321	0.05006	0.388	0.82826
Hipp_Left_mTBM3_PC7	High blood pressure	hipp	0.1376	0.05174	0.007844	0.193608
Hipp_Left_Dete_PC1	High blood pressure	hipp	0.07833	0.04198	0.06206	0.472404
Hipp_Left_Dete_PC2	High blood pressure	hipp	-0.06429	0.06665	0.3348	0.793357
Hipp_Left_Dete_PC3	High blood pressure	hipp	0.09409	0.04649	0.04298	0.413063
Hipp_Left_Dete_PC4	High blood pressure	hipp	0.03486	0.04106	0.3959	0.830791
Hipp_Left_Dete_PC5	High blood pressure	hipp	-0.07964	0.05479	0.1461	0.623933
Hipp_Left_Eigen1_Mean	High blood pressure	hipp	0.0595	0.0385	0.1222	0.587693
Hipp_Left_Dete_PC6	High blood pressure	hipp	-0.09253	0.05379	0.08542	0.522598
Hipp_Left_Dete_PC7	High blood pressure	hipp	-0.08855	0.04954	0.07387	0.498301
Hipp_Left_Dete_PC8	High blood pressure	hipp	0.09537	0.05628	0.09018	0.537314
Hipp_Left_Eigen1_PC1	High blood pressure	hipp	0.0751	0.04068	0.06488	0.479215
Hipp_Left_Eigen1_PC2	High blood pressure	hipp	-0.007902	0.07087	0.9112	0.984774
Hipp_Left_Eigen1_PC3	High blood pressure	hipp	-0.02972	0.0469	0.5263	0.884383
Hipp_Left_Eigen1_PC4	High blood pressure	hipp	0.06686	0.04967	0.1783	0.669204
Hipp_Left_Eigen1_PC5	High blood pressure	hipp	-0.009522	0.06331	0.8804	0.980873
Hipp_Left_Eigen2_Mean	High blood pressure	hipp	0.02548	0.038	0.5025	0.875992
Hipp_Left_Eigen1_PC6	High blood pressure	hipp	0.03009	0.0603	0.6177	0.917858
Hipp_Left_Eigen1_PC8	High blood pressure	hipp	-0.06826	0.04334	0.1152	0.580464
Hipp_Left_Eigen1_PC9	High blood pressure	hipp	-0.05831	0.05397	0.2799	0.76072
Hipp_Left_Eigen1_PC10	High blood pressure	hipp	-0.07124	0.06279	0.2566	0.745042
Hipp_Left_Eigen2_PC1	High blood pressure	hipp	0.0736	0.03978	0.06425	0.478175
Hipp_Left_Eigen2_PC2	High blood pressure	hipp	0.03768	0.04448	0.3969	0.830849
Hipp_Left_Eigen2_PC3	High blood pressure	hipp	-0.00764	0.08327	0.9269	0.987839
Hipp_Left_Eigen2_PC4	High blood pressure	hipp	-0.05797	0.04675	0.215	0.705616
Hipp_Left_Eigen2_PC5	High blood pressure	hipp	0.02143	0.05347	0.6885	0.937807
Hipp_Right_RD_Mean	High blood pressure	hipp	-0.02864	0.0438	0.5131	0.878218
Hipp_Left_Eigen2_PC6	High blood pressure	hipp	-0.02234	0.05511	0.6852	0.936954
Hipp_Left_Eigen2_PC7	High blood pressure	hipp	-0.1097	0.05017	0.02882	0.353133
Hipp_Left_Eigen2_PC8	High blood pressure	hipp	-0.02221	0.04919	0.6516	0.928558
Hipp_Left_Eigen2_PC10	High blood pressure	hipp	-0.024	0.04611	0.6027	0.913328
Hipp_Right_RD_PC1	High blood pressure	hipp	0.05634	0.04202	0.18	0.670182
Hipp_Right_RD_PC2	High blood pressure	hipp	0.00828	0.04452	0.8525	0.977799
Hipp_Right_RD_PC3	High blood pressure	hipp	0.05229	0.05839	0.3705	0.81841
Hipp_Right_RD_PC4	High blood pressure	hipp	0.0409	0.03663	0.2642	0.750393
Hipp_Right_RD_PC5	High blood pressure	hipp	0.09212	0.04028	0.02218	0.314967
Hipp_Right_mTBM1_Mean	High blood pressure	hipp	0.1049	0.04676	0.0249	0.330684
Hipp_Right_RD_PC6	High blood pressure	hipp	0.04108	0.04443	0.3552	0.80807
Hipp_Right_RD_PC7	High blood pressure	hipp	0.001132	0.04137	0.9782	0.995047
Hipp_Right_RD_PC8	High blood pressure	hipp	0.04723	0.04084	0.2475	0.735456
Hipp_Right_RD_PC9	High blood pressure	hipp	-0.1231	0.04376	0.004893	0.149834
Hipp_Right_RD_PC10	High blood pressure	hipp	0.02706	0.04505	0.548	0.895704
Hipp_Right_mTBM1_PC1	High blood pressure	hipp	-0.008092	0.04622	0.861	0.978594
Hipp_Right_mTBM1_PC2	High blood pressure	hipp	0.08343	0.04289	0.05176	0.442394
Hipp_Right_mTBM1_PC3	High blood pressure	hipp	-0.04947	0.06329	0.4344	0.846581
Hipp_Right_mTBM1_PC4	High blood pressure	hipp	-0.1473	0.04143	0.0003786	0.0280712
Hipp_Right_mTBM1_PC5	High blood pressure	hipp	-0.1226	0.06523	0.06026	0.467693
Pall_Left_RD_Mean	High blood pressure	pall	-0.01957	0.04704	0.6774	0.935067
Pall_Right_mTBM3_Mean	High blood pressure	pall	-0.03628	0.04977	0.466	0.860125
Pall_Right_Dete_Mean	High blood pressure	pall	-0.04356	0.04949	0.3787	0.821932
Pall_Right_Eigen1_Mean	High blood pressure	pall	-0.03686	0.04446	0.4071	0.836081
Pall_Right_Eigen2_Mean	High blood pressure	pall	-0.0373	0.04498	0.4069	0.835867
Pall_Left_RD_PC2	High blood pressure	pall	0.0132	0.04359	0.762	0.957044
Pall_Left_mTBM1_Mean	High blood pressure	pall	-0.02378	0.05383	0.6586	0.929702
Pall_Left_RD_PC6	High blood pressure	pall	-0.04278	0.0549	0.4358	0.84693
Pall_Left_mTBM3_Mean	High blood pressure	pall	0.008179	0.05262	0.8765	0.980429
Pall_Left_Dete_Mean	High blood pressure	pall	-0.007586	0.0529	0.886	0.981872
Pall_Left_Eigen1_Mean	High blood pressure	pall	0.03483	0.04365	0.4249	0.842905
Pall_Left_Eigen2_Mean	High blood pressure	pall	0.02179	0.04431	0.6229	0.918688
Pall_Left_Eigen2_PC5	High blood pressure	pall	-0.07312	0.04869	0.1332	0.602982
Pall_Right_RD_Mean	High blood pressure	pall	-0.06464	0.046	0.16	0.645931
Pall_Right_mTBM1_Mean	High blood pressure	pall	-0.05064	0.04979	0.309	0.775683
Puta_Left_RD_Mean	High blood pressure	puta	-0.02712	0.03361	0.4197	0.840654
Puta_Right_mTBM3_Mean	High blood pressure	puta	-0.007815	0.03846	0.839	0.973738
Puta_Right_mTBM3_PC1	High blood pressure	puta	-0.004914	0.06168	0.9365	0.989604
Puta_Right_Dete_Mean	High blood pressure	puta	-0.009963	0.03889	0.7978	0.964903
Puta_Right_Dete_PC1	High blood pressure	puta	-0.006821	0.06267	0.9133	0.985196
Puta_Right_Eigen1_Mean	High blood pressure	puta	-0.03836	0.03565	0.2819	0.76136
Puta_Right_Eigen2_Mean	High blood pressure	puta	-0.02629	0.03574	0.4619	0.858835
Puta_Left_RD_PC1	High blood pressure	puta	0.06948	0.06184	0.2612	0.748788
Puta_Left_RD_PC3	High blood pressure	puta	-0.08351	0.04924	0.08991	0.53724
Puta_Left_RD_PC4	High blood pressure	puta	-0.02005	0.03821	0.5997	0.912881
Puta_Left_RD_PC5	High blood pressure	puta	-0.1615	0.04446	0.0002805	0.0227322
Puta_Left_mTBM1_Mean	High blood pressure	puta	-0.03458	0.03631	0.341	0.797742
Puta_Left_RD_PC9	High blood pressure	puta	-0.1133	0.04491	0.01163	0.240666
Puta_Left_mTBM2_Mean	High blood pressure	puta	-0.05185	0.05677	0.361	0.81228
Puta_Left_mTBM3_Mean	High blood pressure	puta	-0.03063	0.03547	0.3877	0.82826
Puta_Left_mTBM3_PC1	High blood pressure	puta	-0.05884	0.06508	0.3659	0.816318
Puta_Left_Dete_Mean	High blood pressure	puta	-0.03265	0.03575	0.3612	0.81228
Puta_Left_mTBM3_PC7	High blood pressure	puta	-0.04435	0.04152	0.2854	0.7625
Puta_Left_mTBM3_PC9	High blood pressure	puta	0.037	0.05186	0.4756	0.865558
Puta_Left_Dete_PC1	High blood pressure	puta	-0.05653	0.06566	0.3893	0.82826
Puta_Left_Eigen1_Mean	High blood pressure	puta	-0.02213	0.03219	0.4917	0.870227
Puta_Left_Eigen2_Mean	High blood pressure	puta	-0.0139	0.03194	0.6634	0.930121
Puta_Right_RD_Mean	High blood pressure	puta	-0.04009	0.03664	0.2739	0.757589
Puta_Left_Eigen2_PC7	High blood pressure	puta	0.005042	0.04381	0.9084	0.984774
Puta_Right_RD_PC1	High blood pressure	puta	0.01019	0.05882	0.8625	0.97881
Puta_Right_RD_PC4	High blood pressure	puta	-0.05117	0.03804	0.1786	0.669204
Puta_Right_mTBM1_Mean	High blood pressure	puta	-0.01169	0.03955	0.7676	0.958539
Puta_Right_RD_PC7	High blood pressure	puta	-0.03363	0.04317	0.436	0.84693
Puta_Right_mTBM1_PC1	High blood pressure	puta	-0.009171	0.06377	0.8857	0.981645
Thal_Left_RD_Mean	High blood pressure	thal	-0.05885	0.03887	0.13	0.597815
Thal_Right_mTBM2_PC1	High blood pressure	thal	-0.05363	0.04344	0.217	0.708044
Thal_Right_mTBM3_Mean	High blood pressure	thal	-0.03123	0.04851	0.5197	0.881033
Thal_Right_Dete_Mean	High blood pressure	thal	-0.03217	0.04788	0.5016	0.875126
Thal_Right_Eigen1_Mean	High blood pressure	thal	-0.01237	0.04134	0.7647	0.957044
Thal_Right_Eigen1_PC1	High blood pressure	thal	0.0666	0.04333	0.1243	0.590459
Thal_Right_Eigen2_Mean	High blood pressure	thal	0.007241	0.04122	0.8606	0.978594
Thal_Left_RD_PC3	High blood pressure	thal	-0.03828	0.04531	0.3983	0.831045
Thal_Left_mTBM1_Mean	High blood pressure	thal	-0.06644	0.04491	0.139	0.612814
Thal_Left_mTBM1_PC6	High blood pressure	thal	0.1053	0.05348	0.04897	0.432027
Thal_Left_mTBM3_Mean	High blood pressure	thal	-0.05873	0.04481	0.1899	0.67901
Thal_Left_Dete_Mean	High blood pressure	thal	-0.06293	0.04455	0.1578	0.642258
Thal_Left_Eigen1_Mean	High blood pressure	thal	-0.03712	0.03735	0.3203	0.782516
Thal_Left_Eigen2_Mean	High blood pressure	thal	-0.04125	0.03861	0.2853	0.7625
Thal_Right_RD_Mean	High blood pressure	thal	-0.03237	0.04018	0.4205	0.84129
Thal_Right_RD_PC3	High blood pressure	thal	-0.01465	0.04609	0.7505	0.955341
Thal_Right_mTBM1_Mean	High blood pressure	thal	-0.03489	0.04797	0.467	0.860788
Vent_Left_RD_Mean	High blood pressure	vent	0.004396	0.03819	0.9084	0.984774
Vent_Right_mTBM2_Mean	High blood pressure	vent	0.03826	0.0339	0.2589	0.747238
Vent_Right_mTBM1_PC6	High blood pressure	vent	-0.08788	0.03436	0.01054	0.226598
Vent_Right_mTBM1_PC7	High blood pressure	vent	-0.05173	0.0428	0.2267	0.717515
Vent_Right_mTBM1_PC8	High blood pressure	vent	0.09261	0.0533	0.0823	0.51682
Vent_Right_mTBM1_PC9	High blood pressure	vent	-0.00918	0.04158	0.8253	0.969396
Vent_Right_mTBM1_PC10	High blood pressure	vent	0.08295	0.04082	0.04215	0.410091
Vent_Right_mTBM2_PC1	High blood pressure	vent	0.05208	0.03448	0.131	0.599093
Vent_Right_mTBM2_PC3	High blood pressure	vent	-0.06031	0.0382	0.1143	0.579448
Vent_Right_mTBM2_PC4	High blood pressure	vent	-0.1516	0.03514	1.607e-05	0.00252256
Vent_Right_mTBM3_Mean	High blood pressure	vent	-0.05327	0.03569	0.1356	0.60845
Vent_Right_mTBM2_PC10	High blood pressure	vent	0.01953	0.05224	0.7086	0.94298
Vent_Right_mTBM3_PC2	High blood pressure	vent	-0.00261	0.03613	0.9424	0.99047
Vent_Right_mTBM3_PC3	High blood pressure	vent	0.1138	0.03486	0.001097	0.0597316
Vent_Right_mTBM3_PC4	High blood pressure	vent	0.06426	0.04251	0.1307	0.599093
Vent_Right_Dete_Mean	High blood pressure	vent	-0.0447	0.03621	0.2171	0.708044
Vent_Right_mTBM3_PC6	High blood pressure	vent	0.03178	0.03364	0.3448	0.799866
Vent_Right_mTBM3_PC7	High blood pressure	vent	0.04653	0.04359	0.2858	0.7625
Vent_Right_mTBM3_PC8	High blood pressure	vent	0.1634	0.06953	0.01876	0.29367
Vent_Right_mTBM3_PC9	High blood pressure	vent	0.03372	0.04124	0.4136	0.83944
Vent_Right_mTBM3_PC10	High blood pressure	vent	-0.07873	0.03947	0.04604	0.422095
Vent_Right_Dete_PC2	High blood pressure	vent	0.004536	0.03573	0.899	0.983114
Vent_Right_Dete_PC3	High blood pressure	vent	-0.1353	0.03654	0.0002125	0.0183556
Vent_Right_Dete_PC5	High blood pressure	vent	-0.04711	0.0372	0.2053	0.698182
Vent_Right_Eigen1_Mean	High blood pressure	vent	-0.03179	0.03551	0.3708	0.81841
Vent_Right_Dete_PC6	High blood pressure	vent	0.05389	0.03557	0.1297	0.597223
Vent_Right_Dete_PC7	High blood pressure	vent	0.03659	0.04396	0.4053	0.834548
Vent_Right_Dete_PC9	High blood pressure	vent	-0.04002	0.04147	0.3346	0.793315
Vent_Right_Dete_PC10	High blood pressure	vent	-0.09029	0.03999	0.02396	0.324382
Vent_Right_Eigen1_PC2	High blood pressure	vent	-0.01359	0.03899	0.7273	0.948468
Vent_Right_Eigen1_PC4	High blood pressure	vent	-0.1077	0.03689	0.003498	0.12526
Vent_Right_Eigen1_PC5	High blood pressure	vent	0.06431	0.03632	0.0766	0.504986
Vent_Right_Eigen2_Mean	High blood pressure	vent	-0.01877	0.03623	0.6045	0.914016
Vent_Right_Eigen1_PC7	High blood pressure	vent	-0.04025	0.04345	0.3543	0.807393
Vent_Right_Eigen1_PC9	High blood pressure	vent	0.009924	0.0366	0.7863	0.962181
Vent_Right_Eigen2_PC2	High blood pressure	vent	-0.005762	0.03632	0.874	0.980065
Vent_Right_Eigen2_PC3	High blood pressure	vent	-0.1229	0.03698	0.0008845	0.0524128
Vent_Right_Eigen2_PC4	High blood pressure	vent	-0.05261	0.04476	0.2398	0.728657
Vent_Right_Eigen2_PC5	High blood pressure	vent	-0.03007	0.04589	0.5123	0.87771
Vent_Left_RD_PC1	High blood pressure	vent	0.02523	0.03766	0.5029	0.876164
Vent_Right_Eigen2_PC6	High blood pressure	vent	0.07189	0.03765	0.0562	0.454821
Vent_Right_Eigen2_PC7	High blood pressure	vent	0.00761	0.03655	0.8351	0.972646
Vent_Right_Eigen2_PC9	High blood pressure	vent	0.01274	0.03566	0.721	0.947485
Vent_Left_RD_PC2	High blood pressure	vent	0.08662	0.0409	0.03419	0.375547
Vent_Left_RD_PC3	High blood pressure	vent	-0.08556	0.03173	0.007003	0.183489
Vent_Left_RD_PC4	High blood pressure	vent	-0.08255	0.03554	0.02018	0.300311
Vent_Left_RD_PC5	High blood pressure	vent	-0.04339	0.03696	0.2404	0.72918
Vent_Left_mTBM1_Mean	High blood pressure	vent	-0.03663	0.03641	0.3143	0.778051
Vent_Left_RD_PC6	High blood pressure	vent	-0.1073	0.03641	0.003209	0.120244
Vent_Left_RD_PC7	High blood pressure	vent	0.08266	0.03659	0.0239	0.324325
Vent_Left_RD_PC8	High blood pressure	vent	0.08239	0.03514	0.01905	0.294809
Vent_Left_RD_PC9	High blood pressure	vent	0.05861	0.03896	0.1325	0.601986
Vent_Left_RD_PC10	High blood pressure	vent	-0.0752	0.03601	0.03677	0.386418
Vent_Left_mTBM1_PC1	High blood pressure	vent	0.001998	0.03759	0.9576	0.992754
Vent_Left_mTBM1_PC3	High blood pressure	vent	0.0855	0.04055	0.03498	0.380919
Vent_Left_mTBM1_PC4	High blood pressure	vent	-0.0536	0.03782	0.1564	0.639848
Vent_Left_mTBM2_Mean	High blood pressure	vent	-0.009986	0.03921	0.799	0.964903
Vent_Left_mTBM1_PC6	High blood pressure	vent	0.03398	0.0347	0.3274	0.788154
Vent_Left_mTBM1_PC7	High blood pressure	vent	-0.1337	0.03738	0.0003483	0.026386
Vent_Left_mTBM1_PC8	High blood pressure	vent	-0.04512	0.04166	0.2788	0.760528
Vent_Left_mTBM1_PC9	High blood pressure	vent	0.08884	0.04432	0.04503	0.418548
Vent_Left_mTBM1_PC10	High blood pressure	vent	-0.05909	0.04417	0.181	0.671581
Vent_Left_mTBM2_PC1	High blood pressure	vent	0.01204	0.03927	0.7592	0.957044
Vent_Left_mTBM2_PC2	High blood pressure	vent	0.02061	0.03707	0.5782	0.905891
Vent_Left_mTBM2_PC4	High blood pressure	vent	-0.1371	0.03625	0.0001559	0.0146833
Vent_Left_mTBM3_Mean	High blood pressure	vent	-0.03537	0.03461	0.3068	0.775156
Vent_Left_mTBM2_PC7	High blood pressure	vent	-0.05327	0.05185	0.3042	0.772876
Vent_Left_mTBM3_PC2	High blood pressure	vent	0.03588	0.03814	0.3468	0.801412
Vent_Left_mTBM3_PC3	High blood pressure	vent	0.06787	0.04194	0.1056	0.566347
Vent_Left_mTBM3_PC4	High blood pressure	vent	-0.04218	0.04178	0.3128	0.777817
Vent_Left_mTBM3_PC5	High blood pressure	vent	0.1377	0.04917	0.005107	0.153421
Vent_Left_Dete_Mean	High blood pressure	vent	-0.03713	0.03557	0.2966	0.768729
Vent_Left_mTBM3_PC6	High blood pressure	vent	-0.02834	0.0351	0.4193	0.840654
Vent_Left_mTBM3_PC7	High blood pressure	vent	0.07024	0.03424	0.0402	0.401021
Vent_Left_mTBM3_PC8	High blood pressure	vent	-0.1172	0.04183	0.005093	0.153421
Vent_Left_mTBM3_PC9	High blood pressure	vent	-0.04246	0.0485	0.3814	0.823688
Vent_Left_mTBM3_PC10	High blood pressure	vent	-0.05366	0.05219	0.3038	0.772535
Vent_Left_Dete_PC2	High blood pressure	vent	0.03284	0.0389	0.3986	0.831263
Vent_Left_Dete_PC3	High blood pressure	vent	0.06169	0.05178	0.2335	0.723085
Vent_Left_Dete_PC4	High blood pressure	vent	-0.03208	0.04482	0.4741	0.865087
Vent_Left_Dete_PC5	High blood pressure	vent	-0.1275	0.03848	0.0009232	0.0532644
Vent_Left_Eigen1_Mean	High blood pressure	vent	-0.02011	0.03574	0.5737	0.904377
Vent_Left_Dete_PC6	High blood pressure	vent	0.03951	0.03474	0.2553	0.743871
Vent_Left_Dete_PC7	High blood pressure	vent	0.06975	0.03593	0.0522	0.443026
Vent_Left_Dete_PC8	High blood pressure	vent	-0.1436	0.04427	0.001177	0.0631017
Vent_Left_Dete_PC9	High blood pressure	vent	0.0429	0.04585	0.3495	0.803389
Vent_Left_Eigen1_PC2	High blood pressure	vent	-0.02436	0.03863	0.5284	0.885347
Vent_Left_Eigen1_PC3	High blood pressure	vent	0.05908	0.03869	0.1268	0.593755
Vent_Left_Eigen1_PC5	High blood pressure	vent	0.1206	0.03337	0.0003008	0.0235029
Vent_Left_Eigen2_Mean	High blood pressure	vent	-0.01781	0.03711	0.6313	0.921408
Vent_Left_Eigen1_PC6	High blood pressure	vent	-0.01018	0.0453	0.8222	0.968602
Vent_Left_Eigen1_PC8	High blood pressure	vent	-0.05041	0.04712	0.2847	0.7625
Vent_Left_Eigen1_PC9	High blood pressure	vent	-0.05422	0.05346	0.3105	0.77679
Vent_Left_Eigen1_PC10	High blood pressure	vent	-0.07189	0.05003	0.1507	0.630898
Vent_Left_Eigen2_PC1	High blood pressure	vent	-0.00607	0.03642	0.8676	0.979768
Vent_Left_Eigen2_PC3	High blood pressure	vent	0.03584	0.03829	0.3492	0.803123
Vent_Left_Eigen2_PC4	High blood pressure	vent	-0.1207	0.03208	0.0001673	0.0155055
Vent_Right_RD_Mean	High blood pressure	vent	0.03297	0.03481	0.3436	0.799424
Vent_Left_Eigen2_PC6	High blood pressure	vent	0.01045	0.04269	0.8067	0.96626
Vent_Left_Eigen2_PC7	High blood pressure	vent	-0.07063	0.04206	0.09309	0.543796
Vent_Left_Eigen2_PC8	High blood pressure	vent	0.05716	0.03515	0.1039	0.563096
Vent_Left_Eigen2_PC9	High blood pressure	vent	-0.04848	0.03737	0.1945	0.684225
Vent_Left_Eigen2_PC10	High blood pressure	vent	-0.06598	0.03798	0.08238	0.516885
Vent_Right_RD_PC1	High blood pressure	vent	0.04556	0.03479	0.1903	0.679543
Vent_Right_RD_PC2	High blood pressure	vent	-0.0563	0.03695	0.1276	0.595091
Vent_Right_RD_PC3	High blood pressure	vent	0.0974	0.03588	0.006634	0.176475
Vent_Right_RD_PC4	High blood pressure	vent	-0.01805	0.04334	0.6771	0.935067
Vent_Right_RD_PC5	High blood pressure	vent	-0.08369	0.0367	0.0226	0.317846
Vent_Right_mTBM1_Mean	High blood pressure	vent	-0.03679	0.03649	0.3134	0.777817
Vent_Right_RD_PC6	High blood pressure	vent	0.02292	0.03785	0.5448	0.894852
Vent_Right_RD_PC7	High blood pressure	vent	-0.1175	0.03278	0.0003369	0.0259741
Vent_Right_RD_PC8	High blood pressure	vent	0.0736	0.03809	0.05332	0.447208
Vent_Right_RD_PC9	High blood pressure	vent	0.009407	0.03938	0.8112	0.966967
Vent_Right_RD_PC10	High blood pressure	vent	0.0263	0.04112	0.5225	0.882516
Vent_Right_mTBM1_PC2	High blood pressure	vent	0.003601	0.03616	0.9207	0.986551
Vent_Right_mTBM1_PC3	High blood pressure	vent	0.115	0.03568	0.001263	0.0658471
Vent_Right_mTBM1_PC4	High blood pressure	vent	-0.06053	0.03896	0.1203	0.584688
Accu_Left_RD_Mean	Insomnia	accu	0.08305	0.05753	0.1488	0.628684
Accu_Right_mTBM3_Mean	Insomnia	accu	0.02628	0.05375	0.6249	0.919228
Accu_Right_mTBM3_PC1	Insomnia	accu	0.02592	0.05805	0.6552	0.929554
Accu_Right_Dete_Mean	Insomnia	accu	0.03086	0.05355	0.5645	0.902006
Accu_Right_Dete_PC1	Insomnia	accu	0.02442	0.05671	0.6668	0.930508
Accu_Right_Eigen1_Mean	Insomnia	accu	0.04583	0.04941	0.3536	0.806747
Accu_Right_Eigen1_PC3	Insomnia	accu	0.04152	0.05098	0.4154	0.83944
Accu_Right_Eigen2_Mean	Insomnia	accu	0.04395	0.04889	0.3687	0.817852
Accu_Right_Eigen2_PC3	Insomnia	accu	0.06011	0.0556	0.2797	0.76072
Accu_Left_RD_PC1	Insomnia	accu	0.1433	0.07857	0.06813	0.486715
Accu_Left_RD_PC2	Insomnia	accu	0.02544	0.05964	0.6697	0.931943
Accu_Left_RD_PC4	Insomnia	accu	0.07753	0.0668	0.2458	0.733862
Accu_Left_mTBM1_Mean	Insomnia	accu	0.03322	0.06261	0.5957	0.91096
Accu_Left_mTBM3_Mean	Insomnia	accu	0.02667	0.0601	0.6573	0.929601
Accu_Left_Dete_Mean	Insomnia	accu	0.03043	0.06082	0.6168	0.917858
Accu_Left_Eigen1_Mean	Insomnia	accu	0.07266	0.05397	0.1782	0.669204
Accu_Left_Eigen1_PC2	Insomnia	accu	-0.158	0.08181	0.05345	0.447531
Accu_Left_Eigen2_Mean	Insomnia	accu	0.07519	0.05466	0.169	0.658612
Accu_Left_Eigen2_PC2	Insomnia	accu	0.11	0.06313	0.08154	0.514766
Accu_Right_RD_Mean	Insomnia	accu	0.05052	0.0496	0.3085	0.775265
Accu_Right_RD_PC1	Insomnia	accu	0.036	0.04474	0.421	0.841324
Accu_Right_RD_PC4	Insomnia	accu	0.02107	0.04601	0.6469	0.927474
Accu_Right_mTBM1_Mean	Insomnia	accu	0.03373	0.05461	0.5368	0.889934
Accu_Right_RD_PC8	Insomnia	accu	-0.04065	0.0545	0.4557	0.856472
Accu_Right_mTBM1_PC1	Insomnia	accu	-0.02731	0.0604	0.6511	0.928149
Amyg_Left_RD_Mean	Insomnia	amyg	0.06225	0.06942	0.3699	0.81841
Amyg_Right_Dete_PC4	Insomnia	amyg	-0.003675	0.07801	0.9624	0.993048
Amyg_Right_Eigen1_Mean	Insomnia	amyg	0.07042	0.07231	0.3301	0.789738
Amyg_Right_Eigen2_Mean	Insomnia	amyg	0.07393	0.07455	0.3214	0.783775
Amyg_Left_RD_PC3	Insomnia	amyg	-0.05307	0.06555	0.4182	0.839774
Amyg_Left_Eigen1_Mean	Insomnia	amyg	0.07094	0.06896	0.3036	0.772252
Amyg_Left_Eigen2_Mean	Insomnia	amyg	0.0686	0.06946	0.3233	0.785051
Amyg_Right_RD_Mean	Insomnia	amyg	0.09175	0.06992	0.1894	0.678973
Amyg_Left_Eigen2_PC7	Insomnia	amyg	-0.0007648	0.06367	0.9904	0.998233
Amyg_Right_RD_PC3	Insomnia	amyg	0.08078	0.05813	0.1647	0.653549
Caud_Left_RD_Mean	Insomnia	caud	0.1215	0.03941	0.002051	0.090244
Caud_Right_mTBM2_Mean	Insomnia	caud	0.1093	0.05379	0.04214	0.410091
Caud_Right_Eigen1_Mean	Insomnia	caud	0.08051	0.045	0.07358	0.497829
Caud_Right_Eigen2_Mean	Insomnia	caud	0.1166	0.04513	0.009759	0.217566
Caud_Left_RD_PC1	Insomnia	caud	-0.03524	0.07953	0.6577	0.929702
Caud_Left_RD_PC3	Insomnia	caud	0.06577	0.05543	0.2354	0.724794
Caud_Left_RD_PC4	Insomnia	caud	-0.1491	0.04113	0.0002883	0.0230808
Caud_Left_RD_PC5	Insomnia	caud	0.05201	0.04236	0.2195	0.708937
Caud_Left_mTBM1_Mean	Insomnia	caud	0.07238	0.05422	0.1819	0.672512
Caud_Left_mTBM1_PC2	Insomnia	caud	-0.004654	0.09388	0.9605	0.992808
Caud_Left_mTBM2_Mean	Insomnia	caud	0.1353	0.04907	0.005823	0.164976
Caud_Left_mTBM2_PC2	Insomnia	caud	0.1014	0.06944	0.1444	0.621394
Caud_Left_mTBM3_Mean	Insomnia	caud	0.0524	0.05885	0.3733	0.819501
Caud_Left_mTBM3_PC2	Insomnia	caud	0.0136	0.0928	0.8835	0.981182
Caud_Left_Dete_Mean	Insomnia	caud	0.06338	0.05634	0.2606	0.748788
Caud_Left_mTBM3_PC7	Insomnia	caud	-0.05505	0.05184	0.2882	0.763509
Caud_Left_Dete_PC2	Insomnia	caud	-0.007876	0.0922	0.9319	0.988371
Caud_Left_Eigen1_Mean	Insomnia	caud	0.07502	0.04497	0.09526	0.54667
Caud_Left_Dete_PC7	Insomnia	caud	-0.07948	0.05797	0.1704	0.660523
Caud_Left_Eigen2_Mean	Insomnia	caud	0.09106	0.04309	0.03457	0.377647
Caud_Right_RD_Mean	Insomnia	caud	0.141	0.042	0.0007853	0.0482412
Caud_Right_RD_PC4	Insomnia	caud	0.1793	0.04162	1.641e-05	0.00253033
Caud_Right_RD_PC6	Insomnia	caud	-0.03787	0.05525	0.4931	0.871288
Caud_Right_RD_PC8	Insomnia	caud	-0.1289	0.06235	0.03866	0.395312
Hipp_Left_RD_Mean	Insomnia	hipp	0.01033	0.04806	0.8298	0.970365
Hipp_Right_mTBM2_Mean	Insomnia	hipp	0.001796	0.04674	0.9694	0.993803
Hipp_Right_mTBM1_PC6	Insomnia	hipp	0.03807	0.09108	0.6759	0.935067
Hipp_Right_mTBM1_PC7	Insomnia	hipp	-0.03434	0.06548	0.6	0.912881
Hipp_Right_mTBM1_PC8	Insomnia	hipp	0.1044	0.1021	0.3065	0.775156
Hipp_Right_mTBM2_PC1	Insomnia	hipp	0.07311	0.05376	0.1739	0.664954
Hipp_Right_mTBM2_PC5	Insomnia	hipp	-0.009989	0.1129	0.9295	0.98826
Hipp_Right_mTBM3_Mean	Insomnia	hipp	0.02051	0.04645	0.6588	0.929702
Hipp_Right_mTBM2_PC9	Insomnia	hipp	-0.05726	0.07786	0.4621	0.858841
Hipp_Right_mTBM3_PC1	Insomnia	hipp	0.03346	0.04898	0.4946	0.872258
Hipp_Right_mTBM3_PC2	Insomnia	hipp	0.05522	0.05085	0.2775	0.760126
Hipp_Right_mTBM3_PC3	Insomnia	hipp	-0.08472	0.07301	0.2459	0.733909
Hipp_Right_mTBM3_PC4	Insomnia	hipp	-0.05979	0.05744	0.2979	0.768729
Hipp_Right_mTBM3_PC5	Insomnia	hipp	-0.1404	0.0887	0.1135	0.57876
Hipp_Right_Dete_Mean	Insomnia	hipp	0.01886	0.04782	0.6933	0.939059
Hipp_Right_mTBM3_PC6	Insomnia	hipp	0.04342	0.09071	0.6322	0.92201
Hipp_Right_mTBM3_PC7	Insomnia	hipp	0.08828	0.08472	0.2974	0.768729
Hipp_Right_mTBM3_PC10	Insomnia	hipp	0.08302	0.08408	0.3234	0.785051
Hipp_Right_Dete_PC1	Insomnia	hipp	0.03669	0.05015	0.4644	0.859938
Hipp_Right_Dete_PC2	Insomnia	hipp	-0.05698	0.05117	0.2655	0.750864
Hipp_Right_Dete_PC3	Insomnia	hipp	-0.07845	0.07696	0.3081	0.775211
Hipp_Right_Dete_PC4	Insomnia	hipp	0.07572	0.05645	0.1798	0.670125
Hipp_Right_Dete_PC5	Insomnia	hipp	0.1085	0.08211	0.1865	0.677277
Hipp_Right_Eigen1_Mean	Insomnia	hipp	0.004011	0.04726	0.9324	0.988448
Hipp_Right_Dete_PC6	Insomnia	hipp	-0.0279	0.09307	0.7644	0.957044
Hipp_Right_Dete_PC7	Insomnia	hipp	-0.007377	0.066	0.911	0.984774
Hipp_Right_Dete_PC8	Insomnia	hipp	-0.1158	0.09273	0.2116	0.70361
Hipp_Right_Eigen1_PC1	Insomnia	hipp	-0.04967	0.04954	0.3161	0.779138
Hipp_Right_Eigen1_PC2	Insomnia	hipp	0.05915	0.0567	0.2968	0.768729
Hipp_Right_Eigen1_PC3	Insomnia	hipp	0.06399	0.05259	0.2237	0.714266
Hipp_Right_Eigen1_PC4	Insomnia	hipp	-0.06993	0.05182	0.1772	0.667863
Hipp_Right_Eigen1_PC5	Insomnia	hipp	-0.1109	0.0874	0.2045	0.697984
Hipp_Right_Eigen2_Mean	Insomnia	hipp	0.002291	0.04626	0.9605	0.992808
Hipp_Right_Eigen1_PC6	Insomnia	hipp	-0.002931	0.05199	0.955	0.991933
Hipp_Right_Eigen1_PC7	Insomnia	hipp	0.03132	0.09739	0.7478	0.953923
Hipp_Right_Eigen1_PC8	Insomnia	hipp	0.02748	0.06018	0.6479	0.927822
Hipp_Right_Eigen1_PC9	Insomnia	hipp	0.06142	0.08297	0.4591	0.857656
Hipp_Right_Eigen1_PC10	Insomnia	hipp	-0.1084	0.1094	0.3214	0.783775
Hipp_Right_Eigen2_PC1	Insomnia	hipp	0.05807	0.0492	0.2379	0.726458
Hipp_Right_Eigen2_PC2	Insomnia	hipp	-0.06308	0.05172	0.2226	0.712451
Hipp_Right_Eigen2_PC3	Insomnia	hipp	-0.06294	0.05276	0.2329	0.72264
Hipp_Right_Eigen2_PC4	Insomnia	hipp	-0.06959	0.06427	0.279	0.760528
Hipp_Right_Eigen2_PC5	Insomnia	hipp	-0.08302	0.08535	0.3307	0.790089
Hipp_Left_RD_PC1	Insomnia	hipp	0.005442	0.04483	0.9034	0.984541
Hipp_Right_Eigen2_PC6	Insomnia	hipp	0.02633	0.0574	0.6464	0.927358
Hipp_Right_Eigen2_PC7	Insomnia	hipp	-0.05743	0.1389	0.6792	0.935218
Hipp_Right_Eigen2_PC8	Insomnia	hipp	-0.09769	0.09234	0.2901	0.764937
Hipp_Right_Eigen2_PC9	Insomnia	hipp	0.04165	0.05531	0.4514	0.85417
Hipp_Right_Eigen2_PC10	Insomnia	hipp	0.134	0.07403	0.07024	0.491906
Hipp_Left_RD_PC2	Insomnia	hipp	0.07558	0.07916	0.3397	0.796519
Hipp_Left_RD_PC3	Insomnia	hipp	0.0008012	0.04884	0.9869	0.99807
Hipp_Left_RD_PC4	Insomnia	hipp	0.02089	0.04712	0.6576	0.929702
Hipp_Left_RD_PC5	Insomnia	hipp	0.01469	0.04912	0.7649	0.9571
Hipp_Left_mTBM1_Mean	Insomnia	hipp	0.02448	0.04804	0.6103	0.915371
Hipp_Left_RD_PC6	Insomnia	hipp	-0.08058	0.04766	0.09088	0.538786
Hipp_Left_RD_PC7	Insomnia	hipp	0.01652	0.05166	0.7492	0.954733
Hipp_Left_RD_PC8	Insomnia	hipp	0.01221	0.04492	0.7858	0.962004
Hipp_Left_RD_PC9	Insomnia	hipp	-0.01735	0.05082	0.7329	0.949953
Hipp_Left_RD_PC10	Insomnia	hipp	-0.0196	0.06258	0.7542	0.956793
Hipp_Left_mTBM1_PC1	Insomnia	hipp	-0.008215	0.0506	0.871	0.980065
Hipp_Left_mTBM1_PC2	Insomnia	hipp	-0.06797	0.08153	0.4045	0.833904
Hipp_Left_mTBM1_PC3	Insomnia	hipp	-0.0209	0.06062	0.7302	0.949478
Hipp_Left_mTBM1_PC4	Insomnia	hipp	-0.01465	0.0499	0.7691	0.958706
Hipp_Left_mTBM1_PC5	Insomnia	hipp	-0.009771	0.05906	0.8686	0.979818
Hipp_Left_mTBM2_Mean	Insomnia	hipp	-0.02204	0.04833	0.6484	0.927822
Hipp_Left_mTBM1_PC6	Insomnia	hipp	0.1095	0.06096	0.07236	0.495158
Hipp_Left_mTBM1_PC8	Insomnia	hipp	-0.1438	0.05605	0.0103	0.224552
Hipp_Left_mTBM2_PC1	Insomnia	hipp	0.01194	0.04922	0.8084	0.966314
Hipp_Left_mTBM2_PC2	Insomnia	hipp	-0.1616	0.1035	0.1183	0.582769
Hipp_Left_mTBM2_PC3	Insomnia	hipp	0.2374	0.267	0.3738	0.819772
Hipp_Left_mTBM2_PC4	Insomnia	hipp	0.00568	0.06442	0.9297	0.988292
Hipp_Left_mTBM2_PC5	Insomnia	hipp	0.02546	0.08034	0.7513	0.955764
Hipp_Left_mTBM3_Mean	Insomnia	hipp	0.03021	0.04541	0.5058	0.876477
Hipp_Left_mTBM3_PC1	Insomnia	hipp	-0.003055	0.05141	0.9526	0.991213
Hipp_Left_mTBM3_PC2	Insomnia	hipp	-0.06526	0.07517	0.3853	0.826578
Hipp_Left_mTBM3_PC3	Insomnia	hipp	-0.00189	0.05184	0.9709	0.993803
Hipp_Left_mTBM3_PC4	Insomnia	hipp	0.001853	0.04938	0.9701	0.993803
Hipp_Left_mTBM3_PC5	Insomnia	hipp	0.0167	0.07243	0.8177	0.968602
Hipp_Left_Dete_Mean	Insomnia	hipp	0.02807	0.04687	0.5492	0.896245
Hipp_Left_mTBM3_PC6	Insomnia	hipp	0.04898	0.06129	0.4242	0.842905
Hipp_Left_mTBM3_PC7	Insomnia	hipp	0.1256	0.06183	0.04217	0.410091
Hipp_Left_Dete_PC1	Insomnia	hipp	-0.005064	0.05108	0.921	0.986551
Hipp_Left_Dete_PC2	Insomnia	hipp	-0.06594	0.07865	0.4018	0.832917
Hipp_Left_Dete_PC3	Insomnia	hipp	0.01118	0.05728	0.8453	0.975546
Hipp_Left_Dete_PC4	Insomnia	hipp	-0.00798	0.04744	0.8664	0.979443
Hipp_Left_Dete_PC5	Insomnia	hipp	0.01148	0.06471	0.8592	0.978541
Hipp_Left_Eigen1_Mean	Insomnia	hipp	0.03977	0.04625	0.3898	0.82826
Hipp_Left_Dete_PC6	Insomnia	hipp	-0.1012	0.06129	0.09877	0.553672
Hipp_Left_Dete_PC7	Insomnia	hipp	-0.06938	0.06016	0.2488	0.736384
Hipp_Left_Dete_PC8	Insomnia	hipp	0.178	0.07349	0.01543	0.276208
Hipp_Left_Eigen1_PC1	Insomnia	hipp	-0.02216	0.0495	0.6544	0.929498
Hipp_Left_Eigen1_PC2	Insomnia	hipp	0.07661	0.08373	0.3603	0.81228
Hipp_Left_Eigen1_PC3	Insomnia	hipp	-0.01536	0.0588	0.7939	0.964441
Hipp_Left_Eigen1_PC4	Insomnia	hipp	0.03392	0.06242	0.5868	0.908991
Hipp_Left_Eigen1_PC5	Insomnia	hipp	-0.1372	0.08353	0.1006	0.557879
Hipp_Left_Eigen2_Mean	Insomnia	hipp	0.02793	0.04647	0.5478	0.895704
Hipp_Left_Eigen1_PC6	Insomnia	hipp	0.09585	0.06632	0.1484	0.627907
Hipp_Left_Eigen1_PC8	Insomnia	hipp	-0.02067	0.05424	0.7032	0.942076
Hipp_Left_Eigen1_PC9	Insomnia	hipp	0.01628	0.06486	0.8019	0.965646
Hipp_Left_Eigen1_PC10	Insomnia	hipp	-0.07746	0.06894	0.2612	0.748788
Hipp_Left_Eigen2_PC1	Insomnia	hipp	-0.01218	0.04857	0.802	0.965646
Hipp_Left_Eigen2_PC2	Insomnia	hipp	0.03098	0.05486	0.5723	0.904377
Hipp_Left_Eigen2_PC3	Insomnia	hipp	0.1183	0.1142	0.3005	0.770243
Hipp_Left_Eigen2_PC4	Insomnia	hipp	-0.004401	0.05682	0.9383	0.990065
Hipp_Left_Eigen2_PC5	Insomnia	hipp	-0.1116	0.06347	0.07881	0.509243
Hipp_Right_RD_Mean	Insomnia	hipp	-0.01689	0.0471	0.7199	0.947039
Hipp_Left_Eigen2_PC6	Insomnia	hipp	-0.08421	0.06449	0.1916	0.68042
Hipp_Left_Eigen2_PC7	Insomnia	hipp	-0.09479	0.06201	0.1264	0.592519
Hipp_Left_Eigen2_PC8	Insomnia	hipp	0.02334	0.06416	0.716	0.94555
Hipp_Left_Eigen2_PC10	Insomnia	hipp	-0.04458	0.05578	0.4243	0.842905
Hipp_Right_RD_PC1	Insomnia	hipp	0.02998	0.04723	0.5257	0.884233
Hipp_Right_RD_PC2	Insomnia	hipp	-0.04557	0.05426	0.401	0.832917
Hipp_Right_RD_PC3	Insomnia	hipp	0.04303	0.06349	0.498	0.874184
Hipp_Right_RD_PC4	Insomnia	hipp	-0.03049	0.04949	0.5379	0.89074
Hipp_Right_RD_PC5	Insomnia	hipp	0.09249	0.05332	0.0828	0.518028
Hipp_Right_mTBM1_Mean	Insomnia	hipp	0.01164	0.04873	0.8112	0.966967
Hipp_Right_RD_PC6	Insomnia	hipp	0.007175	0.05626	0.8985	0.983033
Hipp_Right_RD_PC7	Insomnia	hipp	0.01367	0.05121	0.7896	0.962905
Hipp_Right_RD_PC8	Insomnia	hipp	0.04962	0.05411	0.3592	0.811448
Hipp_Right_RD_PC9	Insomnia	hipp	-0.01507	0.0583	0.7961	0.964878
Hipp_Right_RD_PC10	Insomnia	hipp	0.0441	0.06075	0.4679	0.861533
Hipp_Right_mTBM1_PC1	Insomnia	hipp	-0.03322	0.04946	0.5018	0.875299
Hipp_Right_mTBM1_PC2	Insomnia	hipp	0.05612	0.0518	0.2787	0.760528
Hipp_Right_mTBM1_PC3	Insomnia	hipp	-0.06655	0.07811	0.3942	0.830135
Hipp_Right_mTBM1_PC4	Insomnia	hipp	-0.09764	0.05599	0.08118	0.514049
Hipp_Right_mTBM1_PC5	Insomnia	hipp	0.0668	0.08863	0.451	0.85417
Pall_Left_RD_Mean	Insomnia	pall	0.04532	0.05774	0.4326	0.844741
Pall_Right_mTBM3_Mean	Insomnia	pall	0.05748	0.05704	0.3136	0.777817
Pall_Right_Dete_Mean	Insomnia	pall	0.05304	0.0567	0.3495	0.803389
Pall_Right_Eigen1_Mean	Insomnia	pall	0.03724	0.04856	0.4431	0.850124
Pall_Right_Eigen2_Mean	Insomnia	pall	0.03533	0.04942	0.4747	0.865366
Pall_Left_RD_PC2	Insomnia	pall	-0.02508	0.05538	0.6506	0.928149
Pall_Left_mTBM1_Mean	Insomnia	pall	0.0126	0.06345	0.8426	0.975124
Pall_Left_RD_PC6	Insomnia	pall	0.04639	0.06258	0.4584	0.857179
Pall_Left_mTBM3_Mean	Insomnia	pall	-0.004812	0.0605	0.9366	0.989621
Pall_Left_Dete_Mean	Insomnia	pall	0.004431	0.06165	0.9427	0.99047
Pall_Left_Eigen1_Mean	Insomnia	pall	0.01257	0.05147	0.807	0.96626
Pall_Left_Eigen2_Mean	Insomnia	pall	0.01714	0.05204	0.7419	0.952182
Pall_Left_Eigen2_PC5	Insomnia	pall	-0.03958	0.05568	0.4772	0.866301
Pall_Right_RD_Mean	Insomnia	pall	0.04198	0.05022	0.4032	0.832999
Pall_Right_mTBM1_Mean	Insomnia	pall	0.04903	0.05708	0.3903	0.82826
Puta_Left_RD_Mean	Insomnia	puta	0.005005	0.04033	0.9012	0.984037
Puta_Right_mTBM3_Mean	Insomnia	puta	0.008924	0.0464	0.8475	0.975933
Puta_Right_mTBM3_PC1	Insomnia	puta	-0.08341	0.07768	0.2829	0.76136
Puta_Right_Dete_Mean	Insomnia	puta	0.006596	0.04683	0.888	0.981872
Puta_Right_Dete_PC1	Insomnia	puta	-0.0861	0.07899	0.2757	0.759134
Puta_Right_Eigen1_Mean	Insomnia	puta	-0.006271	0.04109	0.8787	0.980776
Puta_Right_Eigen2_Mean	Insomnia	puta	0.005834	0.04121	0.8874	0.981872
Puta_Left_RD_PC1	Insomnia	puta	0.02978	0.06746	0.6589	0.929702
Puta_Left_RD_PC3	Insomnia	puta	0.04867	0.06138	0.4278	0.843571
Puta_Left_RD_PC4	Insomnia	puta	-0.000264	0.04251	0.995	0.999344
Puta_Left_RD_PC5	Insomnia	puta	-0.05732	0.04856	0.2378	0.726458
Puta_Left_mTBM1_Mean	Insomnia	puta	-0.001528	0.04459	0.9727	0.993803
Puta_Left_RD_PC9	Insomnia	puta	-0.08166	0.05077	0.1078	0.569529
Puta_Left_mTBM2_Mean	Insomnia	puta	0.07873	0.06433	0.221	0.709926
Puta_Left_mTBM3_Mean	Insomnia	puta	-0.01053	0.04527	0.8161	0.968119
Puta_Left_mTBM3_PC1	Insomnia	puta	-0.02457	0.07299	0.7365	0.951198
Puta_Left_Dete_Mean	Insomnia	puta	-0.005836	0.04479	0.8963	0.982243
Puta_Left_mTBM3_PC7	Insomnia	puta	0.03398	0.04868	0.4851	0.868711
Puta_Left_mTBM3_PC9	Insomnia	puta	0.07155	0.05613	0.2024	0.695177
Puta_Left_Dete_PC1	Insomnia	puta	-0.02425	0.07373	0.7422	0.952182
Puta_Left_Eigen1_Mean	Insomnia	puta	0.009833	0.04029	0.8072	0.96626
Puta_Left_Eigen2_Mean	Insomnia	puta	0.0116	0.04027	0.7734	0.959522
Puta_Right_RD_Mean	Insomnia	puta	-0.0009956	0.04308	0.9816	0.996527
Puta_Left_Eigen2_PC7	Insomnia	puta	-0.00167	0.05044	0.9736	0.993965
Puta_Right_RD_PC1	Insomnia	puta	0.07021	0.0728	0.3348	0.793357
Puta_Right_RD_PC4	Insomnia	puta	-0.02271	0.04524	0.6156	0.917547
Puta_Right_mTBM1_Mean	Insomnia	puta	0.004158	0.04754	0.9303	0.988371
Puta_Right_RD_PC7	Insomnia	puta	-0.1011	0.05429	0.06266	0.47325
Puta_Right_mTBM1_PC1	Insomnia	puta	-0.08861	0.08049	0.271	0.756025
Thal_Left_RD_Mean	Insomnia	thal	0.05568	0.05165	0.281	0.761335
Thal_Right_mTBM2_PC1	Insomnia	thal	0.01096	0.06175	0.8591	0.978541
Thal_Right_mTBM3_Mean	Insomnia	thal	0.079	0.05771	0.171	0.661671
Thal_Right_Dete_Mean	Insomnia	thal	0.08401	0.05788	0.1467	0.625422
Thal_Right_Eigen1_Mean	Insomnia	thal	0.07669	0.04922	0.1192	0.58405
Thal_Right_Eigen1_PC1	Insomnia	thal	-0.01573	0.06096	0.7963	0.964878
Thal_Right_Eigen2_Mean	Insomnia	thal	0.07579	0.04958	0.1264	0.592519
Thal_Left_RD_PC3	Insomnia	thal	0.06914	0.06121	0.2586	0.747114
Thal_Left_mTBM1_Mean	Insomnia	thal	0.05042	0.06083	0.4072	0.836188
Thal_Left_mTBM1_PC6	Insomnia	thal	0.02807	0.06444	0.6631	0.930121
Thal_Left_mTBM3_Mean	Insomnia	thal	0.04823	0.06086	0.428	0.843571
Thal_Left_Dete_Mean	Insomnia	thal	0.04938	0.06056	0.4148	0.83944
Thal_Left_Eigen1_Mean	Insomnia	thal	0.07119	0.05052	0.1588	0.644522
Thal_Left_Eigen2_Mean	Insomnia	thal	0.0639	0.05175	0.2168	0.707993
Thal_Right_RD_Mean	Insomnia	thal	0.08673	0.04948	0.07963	0.511794
Thal_Right_RD_PC3	Insomnia	thal	-0.1338	0.0557	0.01629	0.282144
Thal_Right_mTBM1_Mean	Insomnia	thal	0.08851	0.05886	0.1327	0.602266
Vent_Left_RD_Mean	Insomnia	vent	0.01963	0.03841	0.6094	0.915124
Vent_Right_mTBM2_Mean	Insomnia	vent	0.03148	0.03846	0.4131	0.83944
Vent_Right_mTBM1_PC6	Insomnia	vent	0.03382	0.04772	0.4786	0.867304
Vent_Right_mTBM1_PC7	Insomnia	vent	0.002707	0.05219	0.9586	0.992808
Vent_Right_mTBM1_PC8	Insomnia	vent	-0.005501	0.06692	0.9345	0.98899
Vent_Right_mTBM1_PC9	Insomnia	vent	0.02907	0.0493	0.5554	0.898625
Vent_Right_mTBM1_PC10	Insomnia	vent	0.03142	0.05079	0.5361	0.889779
Vent_Right_mTBM2_PC1	Insomnia	vent	0.03669	0.03936	0.3513	0.805313
Vent_Right_mTBM2_PC3	Insomnia	vent	0.006151	0.04675	0.8953	0.982164
Vent_Right_mTBM2_PC4	Insomnia	vent	-0.06645	0.04007	0.0973	0.550675
Vent_Right_mTBM3_Mean	Insomnia	vent	0.01753	0.03998	0.661	0.929702
Vent_Right_mTBM2_PC10	Insomnia	vent	-0.06482	0.0616	0.2927	0.766301
Vent_Right_mTBM3_PC2	Insomnia	vent	0.03926	0.03663	0.2839	0.761613
Vent_Right_mTBM3_PC3	Insomnia	vent	0.02969	0.0535	0.5789	0.906004
Vent_Right_mTBM3_PC4	Insomnia	vent	0.06467	0.05231	0.2163	0.707625
Vent_Right_Dete_Mean	Insomnia	vent	0.02003	0.03957	0.6128	0.916281
Vent_Right_mTBM3_PC6	Insomnia	vent	-0.0104	0.04078	0.7987	0.964903
Vent_Right_mTBM3_PC7	Insomnia	vent	-0.01835	0.05943	0.7575	0.957044
Vent_Right_mTBM3_PC8	Insomnia	vent	-0.06929	0.09047	0.4437	0.850124
Vent_Right_mTBM3_PC9	Insomnia	vent	-0.0002858	0.04427	0.9948	0.999344
Vent_Right_mTBM3_PC10	Insomnia	vent	-0.03091	0.05034	0.5392	0.891961
Vent_Right_Dete_PC2	Insomnia	vent	0.0392	0.03647	0.2825	0.76136
Vent_Right_Dete_PC3	Insomnia	vent	-0.03801	0.05672	0.5027	0.875992
Vent_Right_Dete_PC5	Insomnia	vent	-0.04544	0.04184	0.2775	0.760126
Vent_Right_Eigen1_Mean	Insomnia	vent	0.02747	0.03885	0.4796	0.86741
Vent_Right_Dete_PC6	Insomnia	vent	-0.0187	0.04488	0.6768	0.935067
Vent_Right_Dete_PC7	Insomnia	vent	-0.01152	0.0576	0.8415	0.974498
Vent_Right_Dete_PC9	Insomnia	vent	-0.006965	0.04267	0.8703	0.980065
Vent_Right_Dete_PC10	Insomnia	vent	0.0007379	0.05139	0.9885	0.998233
Vent_Right_Eigen1_PC2	Insomnia	vent	0.03057	0.04223	0.4692	0.863015
Vent_Right_Eigen1_PC4	Insomnia	vent	-0.04195	0.04384	0.3387	0.795888
Vent_Right_Eigen1_PC5	Insomnia	vent	-0.01669	0.04972	0.7372	0.951479
Vent_Right_Eigen2_Mean	Insomnia	vent	0.03457	0.03888	0.3739	0.819799
Vent_Right_Eigen1_PC7	Insomnia	vent	0.02816	0.05167	0.5858	0.908256
Vent_Right_Eigen1_PC9	Insomnia	vent	-0.0486	0.04694	0.3006	0.770243
Vent_Right_Eigen2_PC2	Insomnia	vent	-0.04339	0.03696	0.2405	0.72918
Vent_Right_Eigen2_PC3	Insomnia	vent	-0.05277	0.04773	0.2689	0.754236
Vent_Right_Eigen2_PC4	Insomnia	vent	-0.001152	0.05283	0.9826	0.9967
Vent_Right_Eigen2_PC5	Insomnia	vent	0.04638	0.0644	0.4714	0.863961
Vent_Left_RD_PC1	Insomnia	vent	0.02939	0.03732	0.4309	0.84369
Vent_Right_Eigen2_PC6	Insomnia	vent	-0.02968	0.04646	0.5229	0.882843
Vent_Right_Eigen2_PC7	Insomnia	vent	-0.02591	0.04794	0.5888	0.909831
Vent_Right_Eigen2_PC9	Insomnia	vent	-0.0791	0.0504	0.1165	0.5808
Vent_Left_RD_PC2	Insomnia	vent	0.03957	0.05051	0.4333	0.84535
Vent_Left_RD_PC3	Insomnia	vent	0.03533	0.04035	0.3813	0.823688
Vent_Left_RD_PC4	Insomnia	vent	-0.16	0.04089	9.157e-05	0.00984886
Vent_Left_RD_PC5	Insomnia	vent	0.01083	0.04456	0.808	0.96626
Vent_Left_mTBM1_Mean	Insomnia	vent	0.01222	0.03859	0.7516	0.955764
Vent_Left_RD_PC6	Insomnia	vent	0.04118	0.04624	0.3732	0.819501
Vent_Left_RD_PC7	Insomnia	vent	0.04383	0.04666	0.3475	0.801966
Vent_Left_RD_PC8	Insomnia	vent	-0.03946	0.0461	0.3921	0.829453
Vent_Left_RD_PC9	Insomnia	vent	0.0144	0.04784	0.7634	0.957044
Vent_Left_RD_PC10	Insomnia	vent	0.01492	0.04493	0.7398	0.952107
Vent_Left_mTBM1_PC1	Insomnia	vent	0.04037	0.0402	0.3153	0.778598
Vent_Left_mTBM1_PC3	Insomnia	vent	0.04608	0.04814	0.3384	0.795888
Vent_Left_mTBM1_PC4	Insomnia	vent	0.07875	0.04586	0.08592	0.523817
Vent_Left_mTBM2_Mean	Insomnia	vent	0.02001	0.03993	0.6162	0.917664
Vent_Left_mTBM1_PC6	Insomnia	vent	-0.0335	0.04409	0.4474	0.852153
Vent_Left_mTBM1_PC7	Insomnia	vent	-0.0176	0.05126	0.7314	0.949668
Vent_Left_mTBM1_PC8	Insomnia	vent	-0.07113	0.05863	0.2251	0.716242
Vent_Left_mTBM1_PC9	Insomnia	vent	-0.00166	0.05155	0.9743	0.993982
Vent_Left_mTBM1_PC10	Insomnia	vent	0.08748	0.05176	0.09103	0.539309
Vent_Left_mTBM2_PC1	Insomnia	vent	0.03572	0.04039	0.3765	0.821209
Vent_Left_mTBM2_PC2	Insomnia	vent	-0.02924	0.05007	0.5592	0.900425
Vent_Left_mTBM2_PC4	Insomnia	vent	-0.024	0.04384	0.584	0.90781
Vent_Left_mTBM3_Mean	Insomnia	vent	-0.004141	0.0393	0.9161	0.985883
Vent_Left_mTBM2_PC7	Insomnia	vent	0.141	0.06281	0.02473	0.329179
Vent_Left_mTBM3_PC2	Insomnia	vent	0.01135	0.03945	0.7736	0.959522
Vent_Left_mTBM3_PC3	Insomnia	vent	0.05603	0.05092	0.2711	0.756025
Vent_Left_mTBM3_PC4	Insomnia	vent	0.07509	0.05247	0.1524	0.63466
Vent_Left_mTBM3_PC5	Insomnia	vent	-0.05717	0.06093	0.3481	0.802394
Vent_Left_Dete_Mean	Insomnia	vent	0.003713	0.03901	0.9242	0.987008
Vent_Left_mTBM3_PC6	Insomnia	vent	0.03739	0.04451	0.4009	0.832917
Vent_Left_mTBM3_PC7	Insomnia	vent	-0.008774	0.05034	0.8616	0.978596
Vent_Left_mTBM3_PC8	Insomnia	vent	-0.05576	0.05181	0.2818	0.76136
Vent_Left_mTBM3_PC9	Insomnia	vent	0.04213	0.05589	0.4509	0.854151
Vent_Left_mTBM3_PC10	Insomnia	vent	0.03894	0.0617	0.528	0.885347
Vent_Left_Dete_PC2	Insomnia	vent	0.008907	0.04023	0.8248	0.969396
Vent_Left_Dete_PC3	Insomnia	vent	0.06326	0.06441	0.3261	0.787217
Vent_Left_Dete_PC4	Insomnia	vent	-0.06688	0.05854	0.2532	0.742095
Vent_Left_Dete_PC5	Insomnia	vent	0.0534	0.04588	0.2444	0.732917
Vent_Left_Eigen1_Mean	Insomnia	vent	0.01621	0.03783	0.6682	0.931119
Vent_Left_Dete_PC6	Insomnia	vent	-0.04713	0.04314	0.2746	0.757901
Vent_Left_Dete_PC7	Insomnia	vent	-0.004948	0.05249	0.9249	0.987225
Vent_Left_Dete_PC8	Insomnia	vent	-0.07059	0.05542	0.2028	0.695177
Vent_Left_Dete_PC9	Insomnia	vent	-0.02296	0.05503	0.6765	0.935067
Vent_Left_Eigen1_PC2	Insomnia	vent	-0.01238	0.0407	0.7609	0.957044
Vent_Left_Eigen1_PC3	Insomnia	vent	0.06616	0.04797	0.1679	0.657118
Vent_Left_Eigen1_PC5	Insomnia	vent	-0.05498	0.03985	0.1676	0.657118
Vent_Left_Eigen2_Mean	Insomnia	vent	0.02191	0.03827	0.567	0.902377
Vent_Left_Eigen1_PC6	Insomnia	vent	0.05556	0.05374	0.3012	0.770849
Vent_Left_Eigen1_PC8	Insomnia	vent	0.01525	0.05967	0.7983	0.964903
Vent_Left_Eigen1_PC9	Insomnia	vent	-0.03362	0.06628	0.612	0.915871
Vent_Left_Eigen1_PC10	Insomnia	vent	0.1165	0.06107	0.05636	0.455692
Vent_Left_Eigen2_PC1	Insomnia	vent	-0.03689	0.03757	0.3261	0.787217
Vent_Left_Eigen2_PC3	Insomnia	vent	0.07433	0.04724	0.1156	0.580465
Vent_Left_Eigen2_PC4	Insomnia	vent	0.03753	0.03922	0.3386	0.795888
Vent_Right_RD_Mean	Insomnia	vent	0.04557	0.03733	0.2222	0.711694
Vent_Left_Eigen2_PC6	Insomnia	vent	0.07106	0.04941	0.1504	0.630898
Vent_Left_Eigen2_PC7	Insomnia	vent	-0.0238	0.05226	0.6489	0.927822
Vent_Left_Eigen2_PC8	Insomnia	vent	0.09637	0.04334	0.02618	0.33665
Vent_Left_Eigen2_PC9	Insomnia	vent	-0.00621	0.04743	0.8958	0.982243
Vent_Left_Eigen2_PC10	Insomnia	vent	-0.03771	0.0463	0.4154	0.83944
Vent_Right_RD_PC1	Insomnia	vent	0.05326	0.036	0.1391	0.612814
Vent_Right_RD_PC2	Insomnia	vent	-0.01436	0.04528	0.7512	0.955764
Vent_Right_RD_PC3	Insomnia	vent	-0.003998	0.04025	0.9209	0.986551
Vent_Right_RD_PC4	Insomnia	vent	0.005855	0.05436	0.9142	0.985585
Vent_Right_RD_PC5	Insomnia	vent	-0.1032	0.04552	0.02342	0.321568
Vent_Right_mTBM1_Mean	Insomnia	vent	0.02602	0.03928	0.5077	0.876633
Vent_Right_RD_PC6	Insomnia	vent	-0.005296	0.04423	0.9047	0.984575
Vent_Right_RD_PC7	Insomnia	vent	-0.01567	0.04594	0.733	0.949953
Vent_Right_RD_PC8	Insomnia	vent	-0.04509	0.04824	0.35	0.803902
Vent_Right_RD_PC9	Insomnia	vent	-0.03524	0.04657	0.4492	0.852882
Vent_Right_RD_PC10	Insomnia	vent	0.008837	0.04436	0.8421	0.97479
Vent_Right_mTBM1_PC2	Insomnia	vent	0.0399	0.03684	0.2788	0.760528
Vent_Right_mTBM1_PC3	Insomnia	vent	0.02619	0.05545	0.6367	0.923488
Vent_Right_mTBM1_PC4	Insomnia	vent	-0.05552	0.04477	0.2149	0.705616
Accu_Left_RD_Mean	Intelligence	accu	0.01202	0.04496	0.7892	0.962822
Accu_Right_mTBM3_Mean	Intelligence	accu	0.0007032	0.03954	0.9858	0.997594
Accu_Right_mTBM3_PC1	Intelligence	accu	-0.01328	0.04286	0.7566	0.957044
Accu_Right_Dete_Mean	Intelligence	accu	0.002134	0.03945	0.9569	0.992442
Accu_Right_Dete_PC1	Intelligence	accu	0.001884	0.04205	0.9643	0.99347
Accu_Right_Eigen1_Mean	Intelligence	accu	-0.009782	0.03632	0.7876	0.962369
Accu_Right_Eigen1_PC3	Intelligence	accu	-0.009807	0.03718	0.792	0.963984
Accu_Right_Eigen2_Mean	Intelligence	accu	-0.002802	0.03618	0.9383	0.990065
Accu_Right_Eigen2_PC3	Intelligence	accu	-0.01546	0.0421	0.7135	0.944467
Accu_Left_RD_PC1	Intelligence	accu	-0.03357	0.06427	0.6015	0.913242
Accu_Left_RD_PC2	Intelligence	accu	0.06108	0.05	0.2218	0.711066
Accu_Left_RD_PC4	Intelligence	accu	-0.001725	0.05043	0.9727	0.993803
Accu_Left_mTBM1_Mean	Intelligence	accu	-0.001944	0.04773	0.9675	0.993803
Accu_Left_mTBM3_Mean	Intelligence	accu	0.001622	0.04607	0.9719	0.993803
Accu_Left_Dete_Mean	Intelligence	accu	0.000544	0.04641	0.9906	0.998233
Accu_Left_Eigen1_Mean	Intelligence	accu	0.01286	0.04237	0.7615	0.957044
Accu_Left_Eigen1_PC2	Intelligence	accu	0.01842	0.06486	0.7765	0.960169
Accu_Left_Eigen2_Mean	Intelligence	accu	0.007861	0.04305	0.8551	0.978541
Accu_Left_Eigen2_PC2	Intelligence	accu	0.01037	0.04878	0.8317	0.971279
Accu_Right_RD_Mean	Intelligence	accu	-0.01649	0.03647	0.6512	0.928216
Accu_Right_RD_PC1	Intelligence	accu	0.009833	0.03662	0.7883	0.96244
Accu_Right_RD_PC4	Intelligence	accu	0.07681	0.04232	0.06953	0.491278
Accu_Right_mTBM1_Mean	Intelligence	accu	-8.12e-05	0.04014	0.9984	0.9999
Accu_Right_RD_PC8	Intelligence	accu	-0.03912	0.04422	0.3763	0.821209
Accu_Right_mTBM1_PC1	Intelligence	accu	0.01014	0.04426	0.8188	0.968602
Amyg_Left_RD_Mean	Intelligence	amyg	0.1089	0.05208	0.03645	0.385118
Amyg_Right_Dete_PC4	Intelligence	amyg	-0.05771	0.06576	0.3801	0.823125
Amyg_Right_Eigen1_Mean	Intelligence	amyg	-0.02229	0.04959	0.6532	0.929128
Amyg_Right_Eigen2_Mean	Intelligence	amyg	-0.01705	0.05069	0.7366	0.951198
Amyg_Left_RD_PC3	Intelligence	amyg	-0.08336	0.04951	0.09224	0.543032
Amyg_Left_Eigen1_Mean	Intelligence	amyg	0.06889	0.05171	0.1828	0.673242
Amyg_Left_Eigen2_Mean	Intelligence	amyg	0.07604	0.05249	0.1474	0.626261
Amyg_Right_RD_Mean	Intelligence	amyg	-0.01912	0.0464	0.6803	0.935634
Amyg_Left_Eigen2_PC7	Intelligence	amyg	-0.0433	0.04967	0.3833	0.825438
Amyg_Right_RD_PC3	Intelligence	amyg	-0.03423	0.0401	0.3934	0.829453
Caud_Left_RD_Mean	Intelligence	caud	0.01924	0.03222	0.5504	0.897032
Caud_Right_mTBM2_Mean	Intelligence	caud	-0.01415	0.04836	0.7699	0.958911
Caud_Right_Eigen1_Mean	Intelligence	caud	0.04037	0.03775	0.2849	0.7625
Caud_Right_Eigen2_Mean	Intelligence	caud	0.03722	0.03802	0.3275	0.788154
Caud_Left_RD_PC1	Intelligence	caud	0.01178	0.0531	0.8244	0.969385
Caud_Left_RD_PC3	Intelligence	caud	0.04348	0.04567	0.3411	0.797762
Caud_Left_RD_PC4	Intelligence	caud	0.01833	0.03343	0.5834	0.90781
Caud_Left_RD_PC5	Intelligence	caud	-0.003649	0.03555	0.9182	0.986179
Caud_Left_mTBM1_Mean	Intelligence	caud	0.05952	0.0459	0.1947	0.684514
Caud_Left_mTBM1_PC2	Intelligence	caud	-0.09281	0.07262	0.2013	0.693583
Caud_Left_mTBM2_Mean	Intelligence	caud	-0.04656	0.03642	0.2012	0.693513
Caud_Left_mTBM2_PC2	Intelligence	caud	-0.01247	0.04991	0.8027	0.965995
Caud_Left_mTBM3_Mean	Intelligence	caud	0.06965	0.04996	0.1633	0.651107
Caud_Left_mTBM3_PC2	Intelligence	caud	0.07911	0.07011	0.2592	0.747361
Caud_Left_Dete_Mean	Intelligence	caud	0.06477	0.04785	0.1758	0.666858
Caud_Left_mTBM3_PC7	Intelligence	caud	0.03461	0.04	0.3869	0.82787
Caud_Left_Dete_PC2	Intelligence	caud	-0.0893	0.07068	0.2064	0.698856
Caud_Left_Eigen1_Mean	Intelligence	caud	0.048	0.03865	0.2142	0.705616
Caud_Left_Dete_PC7	Intelligence	caud	0.02317	0.0422	0.5829	0.907393
Caud_Left_Eigen2_Mean	Intelligence	caud	0.03189	0.03689	0.3873	0.82826
Caud_Right_RD_Mean	Intelligence	caud	0.02462	0.04034	0.5417	0.892706
Caud_Right_RD_PC4	Intelligence	caud	0.03064	0.0372	0.41	0.837496
Caud_Right_RD_PC6	Intelligence	caud	-0.04906	0.04706	0.2972	0.768729
Caud_Right_RD_PC8	Intelligence	caud	-0.004598	0.04959	0.9261	0.987839
Hipp_Left_RD_Mean	Intelligence	hipp	-0.03983	0.0392	0.3097	0.776098
Hipp_Right_mTBM2_Mean	Intelligence	hipp	-0.03039	0.03906	0.4365	0.847135
Hipp_Right_mTBM1_PC6	Intelligence	hipp	-0.109	0.06806	0.1093	0.57311
Hipp_Right_mTBM1_PC7	Intelligence	hipp	0.02969	0.05044	0.5561	0.899168
Hipp_Right_mTBM1_PC8	Intelligence	hipp	-0.06421	0.06961	0.3564	0.80949
Hipp_Right_mTBM2_PC1	Intelligence	hipp	0.05207	0.04056	0.1992	0.690444
Hipp_Right_mTBM2_PC5	Intelligence	hipp	-0.01296	0.0927	0.8888	0.981872
Hipp_Right_mTBM3_Mean	Intelligence	hipp	-0.05134	0.03621	0.1562	0.639781
Hipp_Right_mTBM2_PC9	Intelligence	hipp	-0.04186	0.05443	0.4418	0.849379
Hipp_Right_mTBM3_PC1	Intelligence	hipp	0.09452	0.04405	0.0319	0.367688
Hipp_Right_mTBM3_PC2	Intelligence	hipp	0.0591	0.04166	0.156	0.639781
Hipp_Right_mTBM3_PC3	Intelligence	hipp	0.05255	0.05877	0.3712	0.81841
Hipp_Right_mTBM3_PC4	Intelligence	hipp	0.03497	0.04943	0.4793	0.86741
Hipp_Right_mTBM3_PC5	Intelligence	hipp	0.01932	0.0598	0.7467	0.953849
Hipp_Right_Dete_Mean	Intelligence	hipp	-0.07278	0.03808	0.05599	0.454613
Hipp_Right_mTBM3_PC6	Intelligence	hipp	0.07356	0.06459	0.2547	0.74349
Hipp_Right_mTBM3_PC7	Intelligence	hipp	-0.008545	0.06345	0.8929	0.981872
Hipp_Right_mTBM3_PC10	Intelligence	hipp	-0.02432	0.06513	0.7088	0.94298
Hipp_Right_Dete_PC1	Intelligence	hipp	0.09041	0.04467	0.04297	0.413063
Hipp_Right_Dete_PC2	Intelligence	hipp	-0.0572	0.04165	0.1697	0.659717
Hipp_Right_Dete_PC3	Intelligence	hipp	0.04072	0.06426	0.5262	0.884383
Hipp_Right_Dete_PC4	Intelligence	hipp	-0.05232	0.04614	0.2568	0.745128
Hipp_Right_Dete_PC5	Intelligence	hipp	-0.0145	0.05614	0.7962	0.964878
Hipp_Right_Eigen1_Mean	Intelligence	hipp	-0.06315	0.03509	0.07194	0.494619
Hipp_Right_Dete_PC6	Intelligence	hipp	-0.08329	0.06594	0.2066	0.699397
Hipp_Right_Dete_PC7	Intelligence	hipp	0.03194	0.05466	0.559	0.90027
Hipp_Right_Dete_PC8	Intelligence	hipp	0.09478	0.06156	0.1237	0.590014
Hipp_Right_Eigen1_PC1	Intelligence	hipp	-0.06293	0.04136	0.1282	0.596623
Hipp_Right_Eigen1_PC2	Intelligence	hipp	0.05688	0.04423	0.1984	0.689316
Hipp_Right_Eigen1_PC3	Intelligence	hipp	0.07583	0.04286	0.07685	0.505296
Hipp_Right_Eigen1_PC4	Intelligence	hipp	-0.04105	0.04058	0.3118	0.777003
Hipp_Right_Eigen1_PC5	Intelligence	hipp	-0.0677	0.06218	0.2762	0.75943
Hipp_Right_Eigen2_Mean	Intelligence	hipp	-0.06881	0.03731	0.06514	0.480525
Hipp_Right_Eigen1_PC6	Intelligence	hipp	-0.02142	0.03875	0.5805	0.906641
Hipp_Right_Eigen1_PC7	Intelligence	hipp	0.01964	0.08285	0.8126	0.967127
Hipp_Right_Eigen1_PC8	Intelligence	hipp	0.01071	0.04719	0.8204	0.968602
Hipp_Right_Eigen1_PC9	Intelligence	hipp	0.009077	0.06422	0.8876	0.981872
Hipp_Right_Eigen1_PC10	Intelligence	hipp	-0.05803	0.07316	0.4276	0.843571
Hipp_Right_Eigen2_PC1	Intelligence	hipp	0.06488	0.04121	0.1153	0.580464
Hipp_Right_Eigen2_PC2	Intelligence	hipp	-0.0717	0.04274	0.09346	0.543796
Hipp_Right_Eigen2_PC3	Intelligence	hipp	-0.01712	0.04259	0.6878	0.937628
Hipp_Right_Eigen2_PC4	Intelligence	hipp	0.007257	0.04704	0.8774	0.980554
Hipp_Right_Eigen2_PC5	Intelligence	hipp	0.02906	0.07003	0.6781	0.935067
Hipp_Left_RD_PC1	Intelligence	hipp	-0.05871	0.03798	0.1222	0.587693
Hipp_Right_Eigen2_PC6	Intelligence	hipp	0.0135	0.04355	0.7565	0.957044
Hipp_Right_Eigen2_PC7	Intelligence	hipp	-0.1142	0.1158	0.3242	0.785874
Hipp_Right_Eigen2_PC8	Intelligence	hipp	0.03503	0.06402	0.5842	0.90781
Hipp_Right_Eigen2_PC9	Intelligence	hipp	-0.08073	0.0404	0.04567	0.420811
Hipp_Right_Eigen2_PC10	Intelligence	hipp	-0.02249	0.05956	0.7058	0.942076
Hipp_Left_RD_PC2	Intelligence	hipp	-0.04716	0.05968	0.4294	0.843571
Hipp_Left_RD_PC3	Intelligence	hipp	0.06394	0.04236	0.1312	0.599378
Hipp_Left_RD_PC4	Intelligence	hipp	0.004416	0.04134	0.9149	0.985795
Hipp_Left_RD_PC5	Intelligence	hipp	-0.09113	0.03894	0.01926	0.29549
Hipp_Left_mTBM1_Mean	Intelligence	hipp	-0.0685	0.03927	0.08106	0.514049
Hipp_Left_RD_PC6	Intelligence	hipp	0.003451	0.0391	0.9297	0.988292
Hipp_Left_RD_PC7	Intelligence	hipp	-0.06694	0.03837	0.08106	0.514049
Hipp_Left_RD_PC8	Intelligence	hipp	0.02369	0.04096	0.5631	0.901943
Hipp_Left_RD_PC9	Intelligence	hipp	-0.02409	0.04103	0.5571	0.899621
Hipp_Left_RD_PC10	Intelligence	hipp	0.04888	0.04695	0.2979	0.768729
Hipp_Left_mTBM1_PC1	Intelligence	hipp	0.08159	0.04326	0.05929	0.464536
Hipp_Left_mTBM1_PC2	Intelligence	hipp	0.1121	0.07628	0.1418	0.615987
Hipp_Left_mTBM1_PC3	Intelligence	hipp	0.06257	0.04479	0.1624	0.649702
Hipp_Left_mTBM1_PC4	Intelligence	hipp	-0.04771	0.04707	0.3109	0.776979
Hipp_Left_mTBM1_PC5	Intelligence	hipp	-0.04403	0.04623	0.3409	0.797615
Hipp_Left_mTBM2_Mean	Intelligence	hipp	-0.0195	0.04017	0.6274	0.919681
Hipp_Left_mTBM1_PC6	Intelligence	hipp	-0.00359	0.04937	0.942	0.99047
Hipp_Left_mTBM1_PC8	Intelligence	hipp	0.04206	0.04522	0.3523	0.806031
Hipp_Left_mTBM2_PC1	Intelligence	hipp	-0.03797	0.04029	0.346	0.800944
Hipp_Left_mTBM2_PC2	Intelligence	hipp	0.1113	0.09089	0.2209	0.709879
Hipp_Left_mTBM2_PC3	Intelligence	hipp	-0.1045	0.1587	0.5105	0.877555
Hipp_Left_mTBM2_PC4	Intelligence	hipp	-0.05039	0.05074	0.3206	0.78303
Hipp_Left_mTBM2_PC5	Intelligence	hipp	0.02879	0.05727	0.6151	0.917421
Hipp_Left_mTBM3_Mean	Intelligence	hipp	-0.05693	0.03645	0.1184	0.582769
Hipp_Left_mTBM3_PC1	Intelligence	hipp	0.08316	0.04417	0.05973	0.465862
Hipp_Left_mTBM3_PC2	Intelligence	hipp	0.1001	0.0684	0.1432	0.619568
Hipp_Left_mTBM3_PC3	Intelligence	hipp	0.07787	0.0441	0.07741	0.506559
Hipp_Left_mTBM3_PC4	Intelligence	hipp	0.007116	0.04212	0.8658	0.979273
Hipp_Left_mTBM3_PC5	Intelligence	hipp	0.01578	0.05229	0.7629	0.957044
Hipp_Left_Dete_Mean	Intelligence	hipp	-0.06557	0.03798	0.08428	0.520252
Hipp_Left_mTBM3_PC6	Intelligence	hipp	0.006209	0.04738	0.8957	0.982243
Hipp_Left_mTBM3_PC7	Intelligence	hipp	-0.02839	0.04911	0.5633	0.901943
Hipp_Left_Dete_PC1	Intelligence	hipp	0.08403	0.04379	0.05499	0.450762
Hipp_Left_Dete_PC2	Intelligence	hipp	0.1059	0.07264	0.1448	0.621703
Hipp_Left_Dete_PC3	Intelligence	hipp	-0.075	0.0444	0.09117	0.539441
Hipp_Left_Dete_PC4	Intelligence	hipp	-0.02915	0.04341	0.5018	0.875299
Hipp_Left_Dete_PC5	Intelligence	hipp	0.02373	0.04799	0.621	0.918688
Hipp_Left_Eigen1_Mean	Intelligence	hipp	-0.04273	0.03704	0.2487	0.736213
Hipp_Left_Dete_PC6	Intelligence	hipp	-0.003719	0.04985	0.9405	0.990227
Hipp_Left_Dete_PC7	Intelligence	hipp	0.01094	0.04579	0.8112	0.966967
Hipp_Left_Dete_PC8	Intelligence	hipp	-0.05785	0.05982	0.3335	0.79213
Hipp_Left_Eigen1_PC1	Intelligence	hipp	0.07224	0.04289	0.09211	0.542754
Hipp_Left_Eigen1_PC2	Intelligence	hipp	0.03513	0.06687	0.5994	0.912853
Hipp_Left_Eigen1_PC3	Intelligence	hipp	-0.03609	0.05248	0.4917	0.870227
Hipp_Left_Eigen1_PC4	Intelligence	hipp	-0.06831	0.04862	0.1601	0.646036
Hipp_Left_Eigen1_PC5	Intelligence	hipp	-0.02419	0.06611	0.7145	0.944979
Hipp_Left_Eigen2_Mean	Intelligence	hipp	-0.04391	0.03718	0.2375	0.726382
Hipp_Left_Eigen1_PC6	Intelligence	hipp	0.0743	0.06044	0.2189	0.708937
Hipp_Left_Eigen1_PC8	Intelligence	hipp	0.002402	0.03931	0.9513	0.991181
Hipp_Left_Eigen1_PC9	Intelligence	hipp	0.05074	0.0574	0.3766	0.821209
Hipp_Left_Eigen1_PC10	Intelligence	hipp	0.06914	0.05634	0.2198	0.708937
Hipp_Left_Eigen2_PC1	Intelligence	hipp	0.07224	0.04206	0.08587	0.523817
Hipp_Left_Eigen2_PC2	Intelligence	hipp	0.007371	0.03981	0.8531	0.977972
Hipp_Left_Eigen2_PC3	Intelligence	hipp	-0.09158	0.09943	0.357	0.809522
Hipp_Left_Eigen2_PC4	Intelligence	hipp	0.08003	0.0476	0.09275	0.543198
Hipp_Left_Eigen2_PC5	Intelligence	hipp	-0.05611	0.05752	0.3294	0.789147
Hipp_Right_RD_Mean	Intelligence	hipp	-0.05109	0.04153	0.2186	0.708937
Hipp_Left_Eigen2_PC6	Intelligence	hipp	-0.04565	0.0632	0.4701	0.863212
Hipp_Left_Eigen2_PC7	Intelligence	hipp	0.0499	0.04623	0.2804	0.761148
Hipp_Left_Eigen2_PC8	Intelligence	hipp	-0.06493	0.04533	0.152	0.634055
Hipp_Left_Eigen2_PC10	Intelligence	hipp	0.01043	0.04206	0.8041	0.96626
Hipp_Right_RD_PC1	Intelligence	hipp	0.06733	0.04047	0.09618	0.548491
Hipp_Right_RD_PC2	Intelligence	hipp	-0.0312	0.04501	0.4881	0.868711
Hipp_Right_RD_PC3	Intelligence	hipp	0.05264	0.05317	0.3221	0.784933
Hipp_Right_RD_PC4	Intelligence	hipp	0.06506	0.03571	0.06849	0.487886
Hipp_Right_RD_PC5	Intelligence	hipp	-0.09006	0.04085	0.02747	0.345088
Hipp_Right_mTBM1_Mean	Intelligence	hipp	-0.08496	0.04098	0.03816	0.392735
Hipp_Right_RD_PC6	Intelligence	hipp	-0.04878	0.04482	0.2764	0.759501
Hipp_Right_RD_PC7	Intelligence	hipp	-0.02324	0.04507	0.6061	0.914429
Hipp_Right_RD_PC8	Intelligence	hipp	-0.08348	0.03856	0.03039	0.361299
Hipp_Right_RD_PC9	Intelligence	hipp	-0.02304	0.04537	0.6116	0.915871
Hipp_Right_RD_PC10	Intelligence	hipp	-0.08857	0.04217	0.0357	0.3835
Hipp_Right_mTBM1_PC1	Intelligence	hipp	-0.08869	0.04419	0.04474	0.417504
Hipp_Right_mTBM1_PC2	Intelligence	hipp	0.06123	0.04209	0.1457	0.623141
Hipp_Right_mTBM1_PC3	Intelligence	hipp	0.02537	0.06776	0.7081	0.942979
Hipp_Right_mTBM1_PC4	Intelligence	hipp	0.06631	0.04437	0.1351	0.607166
Hipp_Right_mTBM1_PC5	Intelligence	hipp	0.018	0.05865	0.759	0.957044
Pall_Left_RD_Mean	Intelligence	pall	-0.01635	0.04681	0.7269	0.948408
Pall_Right_mTBM3_Mean	Intelligence	pall	0.002794	0.04907	0.9546	0.991828
Pall_Right_Dete_Mean	Intelligence	pall	-0.00203	0.04879	0.9668	0.99347
Pall_Right_Eigen1_Mean	Intelligence	pall	-0.01376	0.04428	0.756	0.957044
Pall_Right_Eigen2_Mean	Intelligence	pall	-0.01709	0.04397	0.6975	0.940413
Pall_Left_RD_PC2	Intelligence	pall	-0.01082	0.04484	0.8093	0.966434
Pall_Left_mTBM1_Mean	Intelligence	pall	0.009048	0.05119	0.8597	0.978594
Pall_Left_RD_PC6	Intelligence	pall	0.04304	0.04712	0.3611	0.81228
Pall_Left_mTBM3_Mean	Intelligence	pall	0.01737	0.04953	0.7257	0.948408
Pall_Left_Dete_Mean	Intelligence	pall	0.01285	0.05014	0.7977	0.964903
Pall_Left_Eigen1_Mean	Intelligence	pall	-0.01751	0.04211	0.6775	0.935067
Pall_Left_Eigen2_Mean	Intelligence	pall	-0.005765	0.0433	0.8941	0.982014
Pall_Left_Eigen2_PC5	Intelligence	pall	-0.008479	0.04888	0.8623	0.978809
Pall_Right_RD_Mean	Intelligence	pall	-0.00355	0.04474	0.9368	0.989621
Pall_Right_mTBM1_Mean	Intelligence	pall	-0.006078	0.04901	0.9013	0.984037
Puta_Left_RD_Mean	Intelligence	puta	-0.003182	0.03631	0.9302	0.988371
Puta_Right_mTBM3_Mean	Intelligence	puta	0.004416	0.04015	0.9124	0.984985
Puta_Right_mTBM3_PC1	Intelligence	puta	0.01573	0.0637	0.805	0.96626
Puta_Right_Dete_Mean	Intelligence	puta	0.007418	0.04027	0.8538	0.97821
Puta_Right_Dete_PC1	Intelligence	puta	0.01945	0.06532	0.7659	0.957776
Puta_Right_Eigen1_Mean	Intelligence	puta	0.008955	0.03607	0.8039	0.96626
Puta_Right_Eigen2_Mean	Intelligence	puta	0.0107	0.03525	0.7615	0.957044
Puta_Left_RD_PC1	Intelligence	puta	0.001811	0.0614	0.9765	0.994392
Puta_Left_RD_PC3	Intelligence	puta	0.02851	0.04662	0.5409	0.892654
Puta_Left_RD_PC4	Intelligence	puta	-0.01409	0.03777	0.7091	0.94298
Puta_Left_RD_PC5	Intelligence	puta	0.05314	0.03695	0.1505	0.630898
Puta_Left_mTBM1_Mean	Intelligence	puta	-0.007322	0.03871	0.85	0.976797
Puta_Left_RD_PC9	Intelligence	puta	0.06013	0.04128	0.1452	0.622194
Puta_Left_mTBM2_Mean	Intelligence	puta	-0.06603	0.05558	0.2348	0.723586
Puta_Left_mTBM3_Mean	Intelligence	puta	0.001219	0.03771	0.9742	0.993982
Puta_Left_mTBM3_PC1	Intelligence	puta	-0.01624	0.06529	0.8036	0.96626
Puta_Left_Dete_Mean	Intelligence	puta	-0.003068	0.03811	0.9358	0.989404
Puta_Left_mTBM3_PC7	Intelligence	puta	-0.02785	0.04372	0.5241	0.883418
Puta_Left_mTBM3_PC9	Intelligence	puta	0.06436	0.04592	0.1611	0.647774
Puta_Left_Dete_PC1	Intelligence	puta	-0.01931	0.06578	0.7691	0.958706
Puta_Left_Eigen1_Mean	Intelligence	puta	-0.01328	0.03426	0.6983	0.940629
Puta_Left_Eigen2_Mean	Intelligence	puta	-0.01693	0.0344	0.6225	0.918688
Puta_Right_RD_Mean	Intelligence	puta	0.01779	0.03569	0.6181	0.918053
Puta_Left_Eigen2_PC7	Intelligence	puta	0.09779	0.04153	0.01854	0.291447
Puta_Right_RD_PC1	Intelligence	puta	0.0002676	0.05839	0.9963	0.999365
Puta_Right_RD_PC4	Intelligence	puta	0.01409	0.03605	0.6959	0.940413
Puta_Right_mTBM1_Mean	Intelligence	puta	0.01024	0.04052	0.8005	0.965294
Puta_Right_RD_PC7	Intelligence	puta	0.0656	0.04399	0.1359	0.608812
Puta_Right_mTBM1_PC1	Intelligence	puta	0.02288	0.06706	0.733	0.949953
Thal_Left_RD_Mean	Intelligence	thal	0.02688	0.04039	0.5057	0.876477
Thal_Right_mTBM2_PC1	Intelligence	thal	0.0202	0.04781	0.6726	0.933443
Thal_Right_mTBM3_Mean	Intelligence	thal	-0.03955	0.04354	0.3636	0.814972
Thal_Right_Dete_Mean	Intelligence	thal	-0.03364	0.04443	0.4489	0.852866
Thal_Right_Eigen1_Mean	Intelligence	thal	-0.01973	0.03969	0.619	0.918458
Thal_Right_Eigen1_PC1	Intelligence	thal	-0.03039	0.04719	0.5196	0.881033
Thal_Right_Eigen2_Mean	Intelligence	thal	-0.037	0.04115	0.3685	0.817825
Thal_Left_RD_PC3	Intelligence	thal	0.009608	0.04387	0.8266	0.969625
Thal_Left_mTBM1_Mean	Intelligence	thal	0.03931	0.04696	0.4025	0.832917
Thal_Left_mTBM1_PC6	Intelligence	thal	-0.04781	0.05317	0.3685	0.817825
Thal_Left_mTBM3_Mean	Intelligence	thal	0.03971	0.048	0.408	0.836557
Thal_Left_Dete_Mean	Intelligence	thal	0.03959	0.04722	0.4017	0.832917
Thal_Left_Eigen1_Mean	Intelligence	thal	0.0237	0.03947	0.5481	0.895704
Thal_Left_Eigen2_Mean	Intelligence	thal	0.03238	0.0412	0.4319	0.844415
Thal_Right_RD_Mean	Intelligence	thal	-0.01491	0.04016	0.7104	0.943374
Thal_Right_RD_PC3	Intelligence	thal	0.08051	0.0443	0.06917	0.489997
Thal_Right_mTBM1_Mean	Intelligence	thal	-0.02768	0.04555	0.5434	0.89407
Vent_Left_RD_Mean	Intelligence	vent	0.03968	0.03334	0.234	0.723586
Vent_Right_mTBM2_Mean	Intelligence	vent	0.03122	0.03432	0.363	0.814331
Vent_Right_mTBM1_PC6	Intelligence	vent	0.04497	0.0284	0.1133	0.578587
Vent_Right_mTBM1_PC7	Intelligence	vent	-0.02663	0.04072	0.5131	0.878218
Vent_Right_mTBM1_PC8	Intelligence	vent	-0.01945	0.04908	0.692	0.938632
Vent_Right_mTBM1_PC9	Intelligence	vent	-0.07836	0.04335	0.07067	0.492345
Vent_Right_mTBM1_PC10	Intelligence	vent	-0.09075	0.04032	0.0244	0.327035
Vent_Right_mTBM2_PC1	Intelligence	vent	0.02583	0.03477	0.4575	0.85678
Vent_Right_mTBM2_PC3	Intelligence	vent	-0.02452	0.03411	0.4723	0.863988
Vent_Right_mTBM2_PC4	Intelligence	vent	0.1133	0.02993	0.0001529	0.014479
Vent_Right_mTBM3_Mean	Intelligence	vent	0.0271	0.03213	0.3991	0.831609
Vent_Right_mTBM2_PC10	Intelligence	vent	-0.03433	0.04125	0.4053	0.834548
Vent_Right_mTBM3_PC2	Intelligence	vent	0.02822	0.03247	0.3848	0.826567
Vent_Right_mTBM3_PC3	Intelligence	vent	-0.006859	0.03681	0.8522	0.977662
Vent_Right_mTBM3_PC4	Intelligence	vent	0.009249	0.03767	0.8061	0.96626
Vent_Right_Dete_Mean	Intelligence	vent	0.03238	0.03313	0.3284	0.788703
Vent_Right_mTBM3_PC6	Intelligence	vent	-0.05011	0.02901	0.08408	0.520252
Vent_Right_mTBM3_PC7	Intelligence	vent	-0.0218	0.04143	0.5987	0.91257
Vent_Right_mTBM3_PC8	Intelligence	vent	0.06121	0.07118	0.3898	0.82826
Vent_Right_mTBM3_PC9	Intelligence	vent	-0.03969	0.03607	0.2712	0.756183
Vent_Right_mTBM3_PC10	Intelligence	vent	0.07116	0.03698	0.05431	0.450618
Vent_Right_Dete_PC2	Intelligence	vent	0.02455	0.0322	0.4459	0.851064
Vent_Right_Dete_PC3	Intelligence	vent	0.01739	0.03888	0.6546	0.929554
Vent_Right_Dete_PC5	Intelligence	vent	-0.004078	0.0302	0.8926	0.981872
Vent_Right_Eigen1_Mean	Intelligence	vent	0.02965	0.03259	0.3629	0.814331
Vent_Right_Dete_PC6	Intelligence	vent	-0.05366	0.0286	0.06064	0.468728
Vent_Right_Dete_PC7	Intelligence	vent	0.002489	0.04294	0.9538	0.991351
Vent_Right_Dete_PC9	Intelligence	vent	0.05131	0.03588	0.1527	0.63515
Vent_Right_Dete_PC10	Intelligence	vent	0.0821	0.03833	0.03219	0.367789
Vent_Right_Eigen1_PC2	Intelligence	vent	0.04116	0.03829	0.2823	0.76136
Vent_Right_Eigen1_PC4	Intelligence	vent	0.01166	0.03385	0.7305	0.949655
Vent_Right_Eigen1_PC5	Intelligence	vent	-0.02275	0.03384	0.5014	0.875126
Vent_Right_Eigen2_Mean	Intelligence	vent	0.02819	0.03355	0.4009	0.832917
Vent_Right_Eigen1_PC7	Intelligence	vent	0.02052	0.03186	0.5195	0.881033
Vent_Right_Eigen1_PC9	Intelligence	vent	0.05872	0.03409	0.08503	0.522045
Vent_Right_Eigen2_PC2	Intelligence	vent	-0.02288	0.0319	0.4731	0.863988
Vent_Right_Eigen2_PC3	Intelligence	vent	0.02371	0.03574	0.5071	0.876559
Vent_Right_Eigen2_PC4	Intelligence	vent	0.03731	0.03931	0.3425	0.798785
Vent_Right_Eigen2_PC5	Intelligence	vent	0.007373	0.04529	0.8707	0.980065
Vent_Left_RD_PC1	Intelligence	vent	0.02518	0.03264	0.4404	0.849124
Vent_Right_Eigen2_PC6	Intelligence	vent	-0.04309	0.02734	0.115	0.580295
Vent_Right_Eigen2_PC7	Intelligence	vent	0.05481	0.03394	0.1063	0.566946
Vent_Right_Eigen2_PC9	Intelligence	vent	0.02798	0.03771	0.4582	0.857179
Vent_Left_RD_PC2	Intelligence	vent	0.03088	0.03909	0.4296	0.843571
Vent_Left_RD_PC3	Intelligence	vent	0.05765	0.03023	0.05652	0.456381
Vent_Left_RD_PC4	Intelligence	vent	0.07065	0.03444	0.04025	0.401021
Vent_Left_RD_PC5	Intelligence	vent	0.01049	0.03365	0.7551	0.956793
Vent_Left_mTBM1_Mean	Intelligence	vent	0.05392	0.03357	0.1083	0.570441
Vent_Left_RD_PC6	Intelligence	vent	0.03027	0.03903	0.4381	0.847879
Vent_Left_RD_PC7	Intelligence	vent	-0.07348	0.03471	0.03427	0.375547
Vent_Left_RD_PC8	Intelligence	vent	-0.0547	0.03545	0.1229	0.589109
Vent_Left_RD_PC9	Intelligence	vent	0.02164	0.03765	0.5654	0.902066
Vent_Left_RD_PC10	Intelligence	vent	0.0261	0.03266	0.4242	0.842905
Vent_Left_mTBM1_PC1	Intelligence	vent	0.03012	0.03294	0.3605	0.81228
Vent_Left_mTBM1_PC3	Intelligence	vent	-0.01173	0.04101	0.7748	0.959633
Vent_Left_mTBM1_PC4	Intelligence	vent	0.02443	0.03547	0.491	0.870137
Vent_Left_mTBM2_Mean	Intelligence	vent	0.05229	0.03386	0.1226	0.588642
Vent_Left_mTBM1_PC6	Intelligence	vent	-0.02052	0.02985	0.4918	0.870315
Vent_Left_mTBM1_PC7	Intelligence	vent	0.06505	0.03518	0.06444	0.478214
Vent_Left_mTBM1_PC8	Intelligence	vent	0.09062	0.04091	0.02675	0.340213
Vent_Left_mTBM1_PC9	Intelligence	vent	-0.09318	0.03866	0.01594	0.279978
Vent_Left_mTBM1_PC10	Intelligence	vent	-0.02915	0.04366	0.5043	0.876237
Vent_Left_mTBM2_PC1	Intelligence	vent	0.04417	0.03399	0.1937	0.682513
Vent_Left_mTBM2_PC2	Intelligence	vent	0.037	0.03658	0.3119	0.777141
Vent_Left_mTBM2_PC4	Intelligence	vent	0.07672	0.03294	0.01985	0.299019
Vent_Left_mTBM3_Mean	Intelligence	vent	0.04585	0.03193	0.151	0.63185
Vent_Left_mTBM2_PC7	Intelligence	vent	0.02312	0.04465	0.6046	0.914016
Vent_Left_mTBM3_PC2	Intelligence	vent	0.02415	0.03452	0.4842	0.868242
Vent_Left_mTBM3_PC3	Intelligence	vent	-0.002457	0.04222	0.9536	0.991321
Vent_Left_mTBM3_PC4	Intelligence	vent	0.02831	0.04184	0.4986	0.874357
Vent_Left_mTBM3_PC5	Intelligence	vent	-0.05382	0.04626	0.2446	0.732917
Vent_Left_Dete_Mean	Intelligence	vent	0.05234	0.0329	0.1117	0.575476
Vent_Left_mTBM3_PC6	Intelligence	vent	0.01715	0.0309	0.5788	0.906004
Vent_Left_mTBM3_PC7	Intelligence	vent	-0.01169	0.03184	0.7135	0.944467
Vent_Left_mTBM3_PC8	Intelligence	vent	0.1147	0.03987	0.004023	0.137176
Vent_Left_mTBM3_PC9	Intelligence	vent	0.04173	0.04098	0.3086	0.775265
Vent_Left_mTBM3_PC10	Intelligence	vent	0.04184	0.04543	0.357	0.809522
Vent_Left_Dete_PC2	Intelligence	vent	0.02538	0.03533	0.4725	0.863988
Vent_Left_Dete_PC3	Intelligence	vent	0.00852	0.05392	0.8744	0.980065
Vent_Left_Dete_PC4	Intelligence	vent	-0.0152	0.04466	0.7336	0.949953
Vent_Left_Dete_PC5	Intelligence	vent	0.05657	0.03681	0.1243	0.590459
Vent_Left_Eigen1_Mean	Intelligence	vent	0.04493	0.03244	0.1661	0.655373
Vent_Left_Dete_PC6	Intelligence	vent	-0.02244	0.03024	0.4579	0.856976
Vent_Left_Dete_PC7	Intelligence	vent	-0.01231	0.03403	0.7175	0.945882
Vent_Left_Dete_PC8	Intelligence	vent	0.1225	0.04316	0.004542	0.146555
Vent_Left_Dete_PC9	Intelligence	vent	-0.04204	0.04123	0.3079	0.775211
Vent_Left_Eigen1_PC2	Intelligence	vent	-0.0225	0.03559	0.5272	0.884965
Vent_Left_Eigen1_PC3	Intelligence	vent	0.003689	0.03848	0.9236	0.987004
Vent_Left_Eigen1_PC5	Intelligence	vent	-0.03762	0.03047	0.217	0.708044
Vent_Left_Eigen2_Mean	Intelligence	vent	0.04519	0.03344	0.1766	0.667479
Vent_Left_Eigen1_PC6	Intelligence	vent	-0.03451	0.04037	0.3926	0.829453
Vent_Left_Eigen1_PC8	Intelligence	vent	0.08153	0.04558	0.07365	0.497925
Vent_Left_Eigen1_PC9	Intelligence	vent	0.06045	0.05181	0.2433	0.731916
Vent_Left_Eigen1_PC10	Intelligence	vent	-0.01328	0.04961	0.7889	0.962658
Vent_Left_Eigen2_PC1	Intelligence	vent	-0.03019	0.03194	0.3446	0.799722
Vent_Left_Eigen2_PC3	Intelligence	vent	0.005738	0.03661	0.8755	0.980065
Vent_Left_Eigen2_PC4	Intelligence	vent	0.03881	0.03	0.1958	0.68589
Vent_Right_RD_Mean	Intelligence	vent	0.01968	0.03384	0.5609	0.901225
Vent_Left_Eigen2_PC6	Intelligence	vent	-0.06457	0.03982	0.1049	0.564826
Vent_Left_Eigen2_PC7	Intelligence	vent	0.04613	0.04105	0.2612	0.748788
Vent_Left_Eigen2_PC8	Intelligence	vent	-0.0255	0.03278	0.4367	0.847145
Vent_Left_Eigen2_PC9	Intelligence	vent	-0.03066	0.03477	0.378	0.821538
Vent_Left_Eigen2_PC10	Intelligence	vent	0.01823	0.03505	0.6029	0.913393
Vent_Right_RD_PC1	Intelligence	vent	0.01204	0.03254	0.7114	0.943911
Vent_Right_RD_PC2	Intelligence	vent	-0.01681	0.03109	0.5887	0.909831
Vent_Right_RD_PC3	Intelligence	vent	-0.06547	0.03063	0.03256	0.370075
Vent_Right_RD_PC4	Intelligence	vent	0.02288	0.04089	0.5758	0.905037
Vent_Right_RD_PC5	Intelligence	vent	0.04083	0.03428	0.2336	0.723085
Vent_Right_mTBM1_Mean	Intelligence	vent	0.03489	0.03408	0.3059	0.774597
Vent_Right_RD_PC6	Intelligence	vent	-0.03321	0.0329	0.3129	0.777817
Vent_Right_RD_PC7	Intelligence	vent	0.07578	0.03407	0.02614	0.336632
Vent_Right_RD_PC8	Intelligence	vent	0.0001232	0.0368	0.9973	0.999365
Vent_Right_RD_PC9	Intelligence	vent	0.04359	0.03177	0.1701	0.660482
Vent_Right_RD_PC10	Intelligence	vent	-0.06538	0.03701	0.07728	0.506213
Vent_Right_mTBM1_PC2	Intelligence	vent	0.0227	0.03236	0.4831	0.867787
Vent_Right_mTBM1_PC3	Intelligence	vent	-0.005842	0.03729	0.8755	0.980065
Vent_Right_mTBM1_PC4	Intelligence	vent	-0.008544	0.03309	0.7962	0.964878
Accu_Left_RD_Mean	LVEF	accu	-0.07827	0.09333	0.4016	0.832917
Accu_Right_mTBM3_Mean	LVEF	accu	0.05099	0.1035	0.6223	0.918688
Accu_Right_mTBM3_PC1	LVEF	accu	0.06815	0.102	0.5042	0.876237
Accu_Right_Dete_Mean	LVEF	accu	0.05099	0.1057	0.6296	0.920778
Accu_Right_Dete_PC1	LVEF	accu	0.07754	0.1053	0.4613	0.858822
Accu_Right_Eigen1_Mean	LVEF	accu	0.01181	0.09585	0.9019	0.98428
Accu_Right_Eigen1_PC3	LVEF	accu	-0.03212	0.08563	0.7076	0.942979
Accu_Right_Eigen2_Mean	LVEF	accu	0.008472	0.09627	0.9299	0.988324
Accu_Right_Eigen2_PC3	LVEF	accu	-0.09405	0.07875	0.2324	0.722633
Accu_Left_RD_PC1	LVEF	accu	-0.05569	0.09138	0.5422	0.892939
Accu_Left_RD_PC2	LVEF	accu	-0.06211	0.112	0.5792	0.906004
Accu_Left_RD_PC4	LVEF	accu	-0.04762	0.09528	0.6173	0.917858
Accu_Left_mTBM1_Mean	LVEF	accu	-0.09875	0.1132	0.3829	0.825189
Accu_Left_mTBM3_Mean	LVEF	accu	-0.09042	0.1111	0.4158	0.83944
Accu_Left_Dete_Mean	LVEF	accu	-0.09287	0.1106	0.4011	0.832917
Accu_Left_Eigen1_Mean	LVEF	accu	-0.08846	0.09447	0.3491	0.803105
Accu_Left_Eigen1_PC2	LVEF	accu	0.09453	0.11	0.3903	0.82826
Accu_Left_Eigen2_Mean	LVEF	accu	-0.08794	0.09342	0.3465	0.80125
Accu_Left_Eigen2_PC2	LVEF	accu	-0.08031	0.1146	0.4836	0.868148
Accu_Right_RD_Mean	LVEF	accu	0.008874	0.1066	0.9336	0.988804
Accu_Right_RD_PC1	LVEF	accu	0.008887	0.09806	0.9278	0.987839
Accu_Right_RD_PC4	LVEF	accu	0.1601	0.08237	0.05196	0.442747
Accu_Right_mTBM1_Mean	LVEF	accu	0.05319	0.1104	0.63	0.920968
Accu_Right_RD_PC8	LVEF	accu	0.07915	0.1182	0.503	0.876164
Accu_Right_mTBM1_PC1	LVEF	accu	-0.07961	0.1116	0.4756	0.865558
Amyg_Left_RD_Mean	LVEF	amyg	0.03473	0.08275	0.6747	0.93472
Amyg_Right_Dete_PC4	LVEF	amyg	-0.02904	0.1133	0.7977	0.964903
Amyg_Right_Eigen1_Mean	LVEF	amyg	0.1301	0.1018	0.201	0.693306
Amyg_Right_Eigen2_Mean	LVEF	amyg	0.1049	0.1006	0.2971	0.768729
Amyg_Left_RD_PC3	LVEF	amyg	-0.04957	0.09186	0.5894	0.910285
Amyg_Left_Eigen1_Mean	LVEF	amyg	0.05304	0.0895	0.5535	0.898136
Amyg_Left_Eigen2_Mean	LVEF	amyg	0.02363	0.08825	0.7889	0.962658
Amyg_Right_RD_Mean	LVEF	amyg	0.1396	0.103	0.1752	0.666178
Amyg_Left_Eigen2_PC7	LVEF	amyg	0.1264	0.1251	0.3123	0.777581
Amyg_Right_RD_PC3	LVEF	amyg	0.1729	0.1072	0.1069	0.567367
Caud_Left_RD_Mean	LVEF	caud	-0.03516	0.06722	0.601	0.913192
Caud_Right_mTBM2_Mean	LVEF	caud	-0.03123	0.06917	0.6516	0.928558
Caud_Right_Eigen1_Mean	LVEF	caud	-0.09002	0.06498	0.1659	0.655177
Caud_Right_Eigen2_Mean	LVEF	caud	-0.07746	0.06587	0.2396	0.728657
Caud_Left_RD_PC1	LVEF	caud	0.05508	0.1016	0.5878	0.909489
Caud_Left_RD_PC3	LVEF	caud	-0.1226	0.07162	0.08703	0.527081
Caud_Left_RD_PC4	LVEF	caud	-0.03944	0.0773	0.6099	0.915229
Caud_Left_RD_PC5	LVEF	caud	0.03977	0.05828	0.4949	0.872346
Caud_Left_mTBM1_Mean	LVEF	caud	-0.1144	0.09099	0.2085	0.700649
Caud_Left_mTBM1_PC2	LVEF	caud	0.08457	0.1224	0.4896	0.869424
Caud_Left_mTBM2_Mean	LVEF	caud	0.04613	0.06203	0.457	0.85678
Caud_Left_mTBM2_PC2	LVEF	caud	-0.06529	0.09697	0.5008	0.875126
Caud_Left_mTBM3_Mean	LVEF	caud	-0.1307	0.09936	0.1886	0.678815
Caud_Left_mTBM3_PC2	LVEF	caud	-0.08976	0.117	0.443	0.850124
Caud_Left_Dete_Mean	LVEF	caud	-0.1229	0.09525	0.1971	0.687542
Caud_Left_mTBM3_PC7	LVEF	caud	-0.009468	0.06544	0.885	0.981596
Caud_Left_Dete_PC2	LVEF	caud	0.08716	0.1183	0.4611	0.858822
Caud_Left_Eigen1_Mean	LVEF	caud	-0.08863	0.07635	0.2457	0.733689
Caud_Left_Dete_PC7	LVEF	caud	0.005219	0.07332	0.9433	0.99047
Caud_Left_Eigen2_Mean	LVEF	caud	-0.08279	0.0793	0.2965	0.768729
Caud_Right_RD_Mean	LVEF	caud	-0.04056	0.06184	0.5119	0.87771
Caud_Right_RD_PC4	LVEF	caud	0.02462	0.08108	0.7614	0.957044
Caud_Right_RD_PC6	LVEF	caud	0.05585	0.07591	0.4619	0.858835
Caud_Right_RD_PC8	LVEF	caud	0.1162	0.07382	0.1155	0.580465
Hipp_Left_RD_Mean	LVEF	hipp	0.05504	0.06546	0.4005	0.832917
Hipp_Right_mTBM2_Mean	LVEF	hipp	-0.001962	0.06219	0.9748	0.993982
Hipp_Right_mTBM1_PC6	LVEF	hipp	0.04695	0.1113	0.6732	0.933979
Hipp_Right_mTBM1_PC7	LVEF	hipp	-0.1234	0.09255	0.1825	0.673133
Hipp_Right_mTBM1_PC8	LVEF	hipp	0.009521	0.1165	0.9349	0.988993
Hipp_Right_mTBM2_PC1	LVEF	hipp	0.03899	0.07802	0.6173	0.917858
Hipp_Right_mTBM2_PC5	LVEF	hipp	-0.2104	0.181	0.2452	0.733201
Hipp_Right_mTBM3_Mean	LVEF	hipp	0.1456	0.0989	0.1411	0.614632
Hipp_Right_mTBM2_PC9	LVEF	hipp	-0.1387	0.1015	0.1717	0.66232
Hipp_Right_mTBM3_PC1	LVEF	hipp	-0.1107	0.06764	0.1017	0.558532
Hipp_Right_mTBM3_PC2	LVEF	hipp	0.04316	0.087	0.6198	0.918526
Hipp_Right_mTBM3_PC3	LVEF	hipp	0.06127	0.09522	0.52	0.881188
Hipp_Right_mTBM3_PC4	LVEF	hipp	-0.147	0.08779	0.09409	0.544947
Hipp_Right_mTBM3_PC5	LVEF	hipp	-0.01087	0.1105	0.9216	0.986551
Hipp_Right_Dete_Mean	LVEF	hipp	0.157	0.09803	0.1093	0.57311
Hipp_Right_mTBM3_PC6	LVEF	hipp	0.02636	0.1128	0.8152	0.967908
Hipp_Right_mTBM3_PC7	LVEF	hipp	-0.1005	0.1166	0.3886	0.82826
Hipp_Right_mTBM3_PC10	LVEF	hipp	-0.05002	0.1145	0.6623	0.930121
Hipp_Right_Dete_PC1	LVEF	hipp	-0.06683	0.066	0.3113	0.776979
Hipp_Right_Dete_PC2	LVEF	hipp	-0.06251	0.09275	0.5003	0.875126
Hipp_Right_Dete_PC3	LVEF	hipp	0.1165	0.1028	0.2575	0.745791
Hipp_Right_Dete_PC4	LVEF	hipp	0.1405	0.08192	0.08639	0.524846
Hipp_Right_Dete_PC5	LVEF	hipp	0.01746	0.1055	0.8685	0.979818
Hipp_Right_Eigen1_Mean	LVEF	hipp	0.1234	0.1035	0.2334	0.723085
Hipp_Right_Dete_PC6	LVEF	hipp	-0.004748	0.1132	0.9665	0.99347
Hipp_Right_Dete_PC7	LVEF	hipp	-0.1432	0.0961	0.1362	0.608812
Hipp_Right_Dete_PC8	LVEF	hipp	-0.06012	0.1038	0.5624	0.901827
Hipp_Right_Eigen1_PC1	LVEF	hipp	0.02337	0.07013	0.739	0.952028
Hipp_Right_Eigen1_PC2	LVEF	hipp	0.09924	0.09739	0.3082	0.775238
Hipp_Right_Eigen1_PC3	LVEF	hipp	0.01837	0.07745	0.8125	0.967127
Hipp_Right_Eigen1_PC4	LVEF	hipp	-0.06533	0.09773	0.5038	0.876237
Hipp_Right_Eigen1_PC5	LVEF	hipp	-0.1871	0.1293	0.1479	0.62701
Hipp_Right_Eigen2_Mean	LVEF	hipp	0.1362	0.09962	0.1717	0.66232
Hipp_Right_Eigen1_PC6	LVEF	hipp	0.1302	0.1058	0.2186	0.708937
Hipp_Right_Eigen1_PC7	LVEF	hipp	0.2747	0.1679	0.1018	0.558532
Hipp_Right_Eigen1_PC8	LVEF	hipp	-0.02606	0.1004	0.7952	0.964658
Hipp_Right_Eigen1_PC9	LVEF	hipp	0.3332	0.1616	0.03919	0.398728
Hipp_Right_Eigen1_PC10	LVEF	hipp	0.15	0.1847	0.4167	0.83944
Hipp_Right_Eigen2_PC1	LVEF	hipp	-0.009792	0.06946	0.8879	0.981872
Hipp_Right_Eigen2_PC2	LVEF	hipp	-0.02281	0.08019	0.776	0.959891
Hipp_Right_Eigen2_PC3	LVEF	hipp	-0.1249	0.1281	0.3293	0.789124
Hipp_Right_Eigen2_PC4	LVEF	hipp	-0.2167	0.1139	0.05704	0.457979
Hipp_Right_Eigen2_PC5	LVEF	hipp	0.1121	0.1125	0.3189	0.781422
Hipp_Left_RD_PC1	LVEF	hipp	0.03422	0.06038	0.5709	0.903895
Hipp_Right_Eigen2_PC6	LVEF	hipp	0.07368	0.101	0.4656	0.859938
Hipp_Right_Eigen2_PC7	LVEF	hipp	-0.3571	0.248	0.1499	0.630579
Hipp_Right_Eigen2_PC8	LVEF	hipp	0.1454	0.1945	0.4545	0.856233
Hipp_Right_Eigen2_PC9	LVEF	hipp	0.06737	0.07435	0.3649	0.81534
Hipp_Right_Eigen2_PC10	LVEF	hipp	0.1676	0.08505	0.04877	0.431751
Hipp_Left_RD_PC2	LVEF	hipp	-0.0212	0.1071	0.8431	0.975494
Hipp_Left_RD_PC3	LVEF	hipp	-0.03064	0.08648	0.7231	0.947731
Hipp_Left_RD_PC4	LVEF	hipp	0.0004819	0.07308	0.9947	0.999344
Hipp_Left_RD_PC5	LVEF	hipp	0.04756	0.08232	0.5635	0.902006
Hipp_Left_mTBM1_Mean	LVEF	hipp	0.1399	0.07637	0.0669	0.48408
Hipp_Left_RD_PC6	LVEF	hipp	-0.1152	0.07005	0.09997	0.556333
Hipp_Left_RD_PC7	LVEF	hipp	0.0275	0.06096	0.6519	0.928758
Hipp_Left_RD_PC8	LVEF	hipp	-0.2699	0.1041	0.009545	0.217209
Hipp_Left_RD_PC9	LVEF	hipp	-0.01275	0.07512	0.8653	0.979223
Hipp_Left_RD_PC10	LVEF	hipp	0.0227	0.07903	0.774	0.959522
Hipp_Left_mTBM1_PC1	LVEF	hipp	-0.04951	0.0762	0.5158	0.879986
Hipp_Left_mTBM1_PC2	LVEF	hipp	-0.08774	0.1092	0.4216	0.841399
Hipp_Left_mTBM1_PC3	LVEF	hipp	-0.1286	0.08725	0.1405	0.614476
Hipp_Left_mTBM1_PC4	LVEF	hipp	0.1736	0.07815	0.02628	0.337189
Hipp_Left_mTBM1_PC5	LVEF	hipp	0.01294	0.1061	0.903	0.984541
Hipp_Left_mTBM2_Mean	LVEF	hipp	-0.02539	0.06642	0.7023	0.942076
Hipp_Left_mTBM1_PC6	LVEF	hipp	-0.09436	0.1037	0.363	0.814331
Hipp_Left_mTBM1_PC8	LVEF	hipp	-0.1412	0.09672	0.1443	0.621271
Hipp_Left_mTBM2_PC1	LVEF	hipp	-0.02428	0.07747	0.754	0.956793
Hipp_Left_mTBM2_PC2	LVEF	hipp	-0.264	0.1431	0.06499	0.479824
Hipp_Left_mTBM2_PC3	LVEF	hipp	-0.2185	0.4386	0.6184	0.918186
Hipp_Left_mTBM2_PC4	LVEF	hipp	-0.1275	0.1016	0.2094	0.70077
Hipp_Left_mTBM2_PC5	LVEF	hipp	-0.05544	0.115	0.6298	0.920968
Hipp_Left_mTBM3_Mean	LVEF	hipp	0.1686	0.08342	0.0432	0.413545
Hipp_Left_mTBM3_PC1	LVEF	hipp	-0.06039	0.07778	0.4375	0.847665
Hipp_Left_mTBM3_PC2	LVEF	hipp	-0.09628	0.1003	0.337	0.795885
Hipp_Left_mTBM3_PC3	LVEF	hipp	-0.1952	0.07814	0.0125	0.248829
Hipp_Left_mTBM3_PC4	LVEF	hipp	-0.07403	0.06714	0.2702	0.755208
Hipp_Left_mTBM3_PC5	LVEF	hipp	0.0187	0.1329	0.888	0.981872
Hipp_Left_Dete_Mean	LVEF	hipp	0.1586	0.08054	0.04895	0.432027
Hipp_Left_mTBM3_PC6	LVEF	hipp	-0.1181	0.09337	0.2058	0.698589
Hipp_Left_mTBM3_PC7	LVEF	hipp	0.1541	0.1338	0.2493	0.737613
Hipp_Left_Dete_PC1	LVEF	hipp	-0.05805	0.07704	0.4512	0.85417
Hipp_Left_Dete_PC2	LVEF	hipp	-0.08765	0.1047	0.4026	0.832999
Hipp_Left_Dete_PC3	LVEF	hipp	0.1608	0.0837	0.05463	0.450762
Hipp_Left_Dete_PC4	LVEF	hipp	0.1316	0.0697	0.05897	0.463488
Hipp_Left_Dete_PC5	LVEF	hipp	0.008693	0.1175	0.941	0.99038
Hipp_Left_Eigen1_Mean	LVEF	hipp	0.09796	0.07782	0.2081	0.700459
Hipp_Left_Dete_PC6	LVEF	hipp	0.09233	0.09117	0.3112	0.776979
Hipp_Left_Dete_PC7	LVEF	hipp	-0.1362	0.1417	0.3366	0.795351
Hipp_Left_Dete_PC8	LVEF	hipp	0.1044	0.1031	0.3112	0.776979
Hipp_Left_Eigen1_PC1	LVEF	hipp	-0.03005	0.08426	0.7214	0.947582
Hipp_Left_Eigen1_PC2	LVEF	hipp	0.1251	0.1444	0.3863	0.827196
Hipp_Left_Eigen1_PC3	LVEF	hipp	0.02671	0.09707	0.7832	0.961878
Hipp_Left_Eigen1_PC4	LVEF	hipp	0.05168	0.08896	0.5613	0.901225
Hipp_Left_Eigen1_PC5	LVEF	hipp	0.1377	0.1383	0.3196	0.782012
Hipp_Left_Eigen2_Mean	LVEF	hipp	0.08181	0.07336	0.2648	0.75059
Hipp_Left_Eigen1_PC6	LVEF	hipp	-0.1241	0.1028	0.2275	0.718109
Hipp_Left_Eigen1_PC8	LVEF	hipp	-0.05358	0.06484	0.4086	0.836598
Hipp_Left_Eigen1_PC9	LVEF	hipp	-0.1332	0.1035	0.1983	0.689106
Hipp_Left_Eigen1_PC10	LVEF	hipp	-0.1378	0.1042	0.1861	0.676893
Hipp_Left_Eigen2_PC1	LVEF	hipp	-0.04709	0.07493	0.5297	0.88583
Hipp_Left_Eigen2_PC2	LVEF	hipp	0.0482	0.08702	0.5796	0.906142
Hipp_Left_Eigen2_PC3	LVEF	hipp	0.2129	0.1779	0.2314	0.721487
Hipp_Left_Eigen2_PC4	LVEF	hipp	0.001855	0.1013	0.9854	0.997522
Hipp_Left_Eigen2_PC5	LVEF	hipp	0.1786	0.1013	0.07775	0.506815
Hipp_Right_RD_Mean	LVEF	hipp	0.08181	0.06574	0.2133	0.704958
Hipp_Left_Eigen2_PC6	LVEF	hipp	0.04738	0.09557	0.62	0.918526
Hipp_Left_Eigen2_PC7	LVEF	hipp	-0.124	0.08416	0.1406	0.614605
Hipp_Left_Eigen2_PC8	LVEF	hipp	-0.02298	0.07563	0.7612	0.957044
Hipp_Left_Eigen2_PC10	LVEF	hipp	-0.2352	0.08435	0.005299	0.155729
Hipp_Right_RD_PC1	LVEF	hipp	-0.04172	0.06121	0.4955	0.872785
Hipp_Right_RD_PC2	LVEF	hipp	0.05182	0.08322	0.5335	0.888351
Hipp_Right_RD_PC3	LVEF	hipp	0.1801	0.1486	0.2255	0.716599
Hipp_Right_RD_PC4	LVEF	hipp	0.02026	0.07537	0.7881	0.962423
Hipp_Right_RD_PC5	LVEF	hipp	-0.02616	0.06858	0.7028	0.942076
Hipp_Right_mTBM1_Mean	LVEF	hipp	0.1378	0.09421	0.1434	0.619847
Hipp_Right_RD_PC6	LVEF	hipp	-0.01245	0.07659	0.8709	0.980065
Hipp_Right_RD_PC7	LVEF	hipp	0.03525	0.06262	0.5735	0.904377
Hipp_Right_RD_PC8	LVEF	hipp	0.2281	0.07086	0.001286	0.0665514
Hipp_Right_RD_PC9	LVEF	hipp	-0.1298	0.08437	0.124	0.590321
Hipp_Right_RD_PC10	LVEF	hipp	0.02038	0.08632	0.8134	0.967353
Hipp_Right_mTBM1_PC1	LVEF	hipp	0.06932	0.06491	0.2856	0.7625
Hipp_Right_mTBM1_PC2	LVEF	hipp	0.05626	0.0913	0.5378	0.89074
Hipp_Right_mTBM1_PC3	LVEF	hipp	0.1514	0.1084	0.1625	0.649702
Hipp_Right_mTBM1_PC4	LVEF	hipp	-0.1313	0.07472	0.07886	0.509243
Hipp_Right_mTBM1_PC5	LVEF	hipp	-0.02506	0.12	0.8345	0.972337
Pall_Left_RD_Mean	LVEF	pall	-0.08337	0.0726	0.2508	0.738665
Pall_Right_mTBM3_Mean	LVEF	pall	-0.1494	0.07662	0.05114	0.440552
Pall_Right_Dete_Mean	LVEF	pall	-0.153	0.07584	0.04362	0.414735
Pall_Right_Eigen1_Mean	LVEF	pall	-0.1427	0.06773	0.03518	0.381204
Pall_Right_Eigen2_Mean	LVEF	pall	-0.1301	0.06872	0.05838	0.46195
Pall_Left_RD_PC2	LVEF	pall	0.09361	0.07439	0.2083	0.700525
Pall_Left_mTBM1_Mean	LVEF	pall	-0.07715	0.09041	0.3935	0.829564
Pall_Left_RD_PC6	LVEF	pall	0.09805	0.08375	0.2417	0.729671
Pall_Left_mTBM3_Mean	LVEF	pall	-0.08039	0.09022	0.3729	0.819449
Pall_Left_Dete_Mean	LVEF	pall	-0.07849	0.08976	0.3819	0.824155
Pall_Left_Eigen1_Mean	LVEF	pall	-0.08158	0.0694	0.2398	0.728657
Pall_Left_Eigen2_Mean	LVEF	pall	-0.08576	0.07116	0.2281	0.718961
Pall_Left_Eigen2_PC5	LVEF	pall	0.09099	0.07846	0.2461	0.734129
Pall_Right_RD_Mean	LVEF	pall	-0.1547	0.06805	0.02297	0.318147
Pall_Right_mTBM1_Mean	LVEF	pall	-0.1556	0.0762	0.04117	0.404595
Puta_Left_RD_Mean	LVEF	puta	-0.09077	0.06595	0.1687	0.658032
Puta_Right_mTBM3_Mean	LVEF	puta	-0.1088	0.06295	0.08403	0.520252
Puta_Right_mTBM3_PC1	LVEF	puta	0.01193	0.1072	0.9114	0.984821
Puta_Right_Dete_Mean	LVEF	puta	-0.1136	0.06221	0.06792	0.486599
Puta_Right_Dete_PC1	LVEF	puta	0.01144	0.1084	0.9159	0.985883
Puta_Right_Eigen1_Mean	LVEF	puta	-0.1149	0.05926	0.05255	0.444697
Puta_Right_Eigen2_Mean	LVEF	puta	-0.1033	0.06096	0.09002	0.537314
Puta_Left_RD_PC1	LVEF	puta	0.06251	0.09376	0.505	0.876477
Puta_Left_RD_PC3	LVEF	puta	-0.188	0.08106	0.02037	0.300826
Puta_Left_RD_PC4	LVEF	puta	-0.07224	0.08464	0.3934	0.829453
Puta_Left_RD_PC5	LVEF	puta	-0.02152	0.06587	0.7439	0.952297
Puta_Left_mTBM1_Mean	LVEF	puta	-0.09043	0.06724	0.1786	0.669204
Puta_Left_RD_PC9	LVEF	puta	0.1083	0.08138	0.183	0.673542
Puta_Left_mTBM2_Mean	LVEF	puta	-0.04457	0.08915	0.6171	0.917858
Puta_Left_mTBM3_Mean	LVEF	puta	-0.08212	0.06513	0.2073	0.699728
Puta_Left_mTBM3_PC1	LVEF	puta	-0.09645	0.103	0.3489	0.802963
Puta_Left_Dete_Mean	LVEF	puta	-0.08678	0.06603	0.1888	0.678815
Puta_Left_mTBM3_PC7	LVEF	puta	-0.1886	0.07297	0.009741	0.217566
Puta_Left_mTBM3_PC9	LVEF	puta	-0.109	0.112	0.3307	0.790089
Puta_Left_Dete_PC1	LVEF	puta	-0.09773	0.1034	0.3444	0.799722
Puta_Left_Eigen1_Mean	LVEF	puta	-0.1148	0.0581	0.04807	0.429352
Puta_Left_Eigen2_Mean	LVEF	puta	-0.1013	0.06018	0.09234	0.543032
Puta_Right_RD_Mean	LVEF	puta	-0.1065	0.0582	0.06738	0.485208
Puta_Left_Eigen2_PC7	LVEF	puta	0.02747	0.09551	0.7737	0.959522
Puta_Right_RD_PC1	LVEF	puta	0.006838	0.1045	0.9478	0.991143
Puta_Right_RD_PC4	LVEF	puta	-0.09226	0.06666	0.1664	0.655814
Puta_Right_mTBM1_Mean	LVEF	puta	-0.1181	0.06182	0.05606	0.454613
Puta_Right_RD_PC7	LVEF	puta	0.05387	0.07126	0.4497	0.853176
Puta_Right_mTBM1_PC1	LVEF	puta	0.01158	0.1098	0.916	0.985883
Thal_Left_RD_Mean	LVEF	thal	0.07858	0.06857	0.2518	0.739984
Thal_Right_mTBM2_PC1	LVEF	thal	-0.1723	0.0961	0.07299	0.496594
Thal_Right_mTBM3_Mean	LVEF	thal	0.02467	0.08537	0.7726	0.959522
Thal_Right_Dete_Mean	LVEF	thal	0.03609	0.08287	0.6632	0.930121
Thal_Right_Eigen1_Mean	LVEF	thal	0.1027	0.0757	0.1747	0.66564
Thal_Right_Eigen1_PC1	LVEF	thal	0.1706	0.09391	0.06931	0.490519
Thal_Right_Eigen2_Mean	LVEF	thal	0.1354	0.08629	0.1167	0.581132
Thal_Left_RD_PC3	LVEF	thal	0.01396	0.08623	0.8714	0.980065
Thal_Left_mTBM1_Mean	LVEF	thal	0.08719	0.08038	0.2781	0.760528
Thal_Left_mTBM1_PC6	LVEF	thal	-0.01354	0.08349	0.8712	0.980065
Thal_Left_mTBM3_Mean	LVEF	thal	0.088	0.08504	0.3008	0.770529
Thal_Left_Dete_Mean	LVEF	thal	0.08738	0.08217	0.2876	0.763428
Thal_Left_Eigen1_Mean	LVEF	thal	0.09625	0.06847	0.1598	0.645931
Thal_Left_Eigen2_Mean	LVEF	thal	0.0946	0.07373	0.1995	0.690522
Thal_Right_RD_Mean	LVEF	thal	0.05493	0.06693	0.4118	0.838715
Thal_Right_RD_PC3	LVEF	thal	-0.0711	0.06761	0.293	0.766301
Thal_Right_mTBM1_Mean	LVEF	thal	0.03923	0.08052	0.6261	0.919681
Vent_Left_RD_Mean	LVEF	vent	-0.01704	0.07103	0.8104	0.966967
Vent_Right_mTBM2_Mean	LVEF	vent	0.002798	0.05444	0.959	0.992808
Vent_Right_mTBM1_PC6	LVEF	vent	-0.09629	0.06035	0.1106	0.574566
Vent_Right_mTBM1_PC7	LVEF	vent	0.0946	0.0631	0.1338	0.604423
Vent_Right_mTBM1_PC8	LVEF	vent	-0.03531	0.1018	0.7287	0.948802
Vent_Right_mTBM1_PC9	LVEF	vent	-0.07143	0.105	0.4965	0.873134
Vent_Right_mTBM1_PC10	LVEF	vent	0.03159	0.06846	0.6445	0.926778
Vent_Right_mTBM2_PC1	LVEF	vent	0.005736	0.05477	0.9166	0.985887
Vent_Right_mTBM2_PC3	LVEF	vent	-0.006398	0.08461	0.9397	0.990223
Vent_Right_mTBM2_PC4	LVEF	vent	0.01877	0.07269	0.7962	0.964878
Vent_Right_mTBM3_Mean	LVEF	vent	0.04995	0.05634	0.3753	0.82048
Vent_Right_mTBM2_PC10	LVEF	vent	0.07001	0.08003	0.3817	0.824131
Vent_Right_mTBM3_PC2	LVEF	vent	-0.01271	0.06276	0.8395	0.9738
Vent_Right_mTBM3_PC3	LVEF	vent	-0.05033	0.06532	0.441	0.849281
Vent_Right_mTBM3_PC4	LVEF	vent	-0.03392	0.07104	0.633	0.922164
Vent_Right_Dete_Mean	LVEF	vent	0.04514	0.05611	0.421	0.841324
Vent_Right_mTBM3_PC6	LVEF	vent	0.1136	0.05783	0.04947	0.433541
Vent_Right_mTBM3_PC7	LVEF	vent	0.06094	0.07283	0.4028	0.832999
Vent_Right_mTBM3_PC8	LVEF	vent	0.08731	0.1172	0.4564	0.856472
Vent_Right_mTBM3_PC9	LVEF	vent	-0.03022	0.09123	0.7405	0.952182
Vent_Right_mTBM3_PC10	LVEF	vent	-0.0568	0.06981	0.4158	0.83944
Vent_Right_Dete_PC2	LVEF	vent	-0.01587	0.06231	0.799	0.964903
Vent_Right_Dete_PC3	LVEF	vent	0.04337	0.06716	0.5184	0.880972
Vent_Right_Dete_PC5	LVEF	vent	0.05191	0.05766	0.3679	0.817798
Vent_Right_Eigen1_Mean	LVEF	vent	0.03352	0.05858	0.5672	0.902377
Vent_Right_Dete_PC6	LVEF	vent	0.1371	0.06142	0.02564	0.335147
Vent_Right_Dete_PC7	LVEF	vent	-0.01041	0.06372	0.8703	0.980065
Vent_Right_Dete_PC9	LVEF	vent	0.04966	0.09903	0.616	0.917664
Vent_Right_Dete_PC10	LVEF	vent	-0.03727	0.06412	0.5611	0.901225
Vent_Right_Eigen1_PC2	LVEF	vent	-0.02373	0.06878	0.7301	0.949419
Vent_Right_Eigen1_PC4	LVEF	vent	0.03765	0.06372	0.5546	0.898331
Vent_Right_Eigen1_PC5	LVEF	vent	0.05329	0.06612	0.4203	0.840986
Vent_Right_Eigen2_Mean	LVEF	vent	0.02336	0.05886	0.6915	0.938632
Vent_Right_Eigen1_PC7	LVEF	vent	-0.1177	0.06991	0.09236	0.543032
Vent_Right_Eigen1_PC9	LVEF	vent	-0.03943	0.07092	0.5782	0.905891
Vent_Right_Eigen2_PC2	LVEF	vent	0.02963	0.06524	0.6497	0.927899
Vent_Right_Eigen2_PC3	LVEF	vent	0.04088	0.06218	0.5109	0.877555
Vent_Right_Eigen2_PC4	LVEF	vent	-0.05157	0.07549	0.4945	0.87217
Vent_Right_Eigen2_PC5	LVEF	vent	0.02729	0.08344	0.7436	0.952251
Vent_Left_RD_PC1	LVEF	vent	-0.02425	0.07081	0.732	0.949953
Vent_Right_Eigen2_PC6	LVEF	vent	0.1429	0.06319	0.02375	0.324056
Vent_Right_Eigen2_PC7	LVEF	vent	-0.04692	0.06754	0.4872	0.868711
Vent_Right_Eigen2_PC9	LVEF	vent	-0.02732	0.07125	0.7014	0.942076
Vent_Left_RD_PC2	LVEF	vent	-0.08677	0.0722	0.2295	0.72082
Vent_Left_RD_PC3	LVEF	vent	-0.1572	0.0525	0.002753	0.109902
Vent_Left_RD_PC4	LVEF	vent	0.04755	0.06371	0.4554	0.856437
Vent_Left_RD_PC5	LVEF	vent	-0.003112	0.06484	0.9617	0.993033
Vent_Left_mTBM1_Mean	LVEF	vent	-0.0164	0.06839	0.8105	0.966967
Vent_Left_RD_PC6	LVEF	vent	0.03639	0.06849	0.5952	0.91096
Vent_Left_RD_PC7	LVEF	vent	0.07452	0.05724	0.1929	0.681701
Vent_Left_RD_PC8	LVEF	vent	0.03852	0.07579	0.6113	0.915839
Vent_Left_RD_PC9	LVEF	vent	-0.1016	0.0555	0.06705	0.484393
Vent_Left_RD_PC10	LVEF	vent	-0.1454	0.08828	0.09949	0.555613
Vent_Left_mTBM1_PC1	LVEF	vent	-6.096e-05	0.06994	0.9993	0.9999
Vent_Left_mTBM1_PC3	LVEF	vent	-0.09022	0.06651	0.1749	0.665674
Vent_Left_mTBM1_PC4	LVEF	vent	-0.1854	0.06007	0.002025	0.0893256
Vent_Left_mTBM2_Mean	LVEF	vent	-0.03288	0.06325	0.6031	0.91345
Vent_Left_mTBM1_PC6	LVEF	vent	0.05931	0.059	0.3148	0.778051
Vent_Left_mTBM1_PC7	LVEF	vent	-0.0643	0.07394	0.3845	0.826567
Vent_Left_mTBM1_PC8	LVEF	vent	-0.02556	0.07469	0.7322	0.949953
Vent_Left_mTBM1_PC9	LVEF	vent	0.1091	0.09807	0.266	0.751668
Vent_Left_mTBM1_PC10	LVEF	vent	-0.03516	0.05926	0.553	0.898136
Vent_Left_mTBM2_PC1	LVEF	vent	-0.01836	0.06438	0.7755	0.959805
Vent_Left_mTBM2_PC2	LVEF	vent	-0.03263	0.07467	0.6621	0.930121
Vent_Left_mTBM2_PC4	LVEF	vent	0.02462	0.06685	0.7127	0.944197
Vent_Left_mTBM3_Mean	LVEF	vent	-0.009882	0.06706	0.8828	0.981163
Vent_Left_mTBM2_PC7	LVEF	vent	-0.1537	0.08315	0.06452	0.478252
Vent_Left_mTBM3_PC2	LVEF	vent	0.01167	0.06522	0.858	0.978541
Vent_Left_mTBM3_PC3	LVEF	vent	-0.1386	0.06931	0.04555	0.420465
Vent_Left_mTBM3_PC4	LVEF	vent	-0.1223	0.07018	0.08151	0.514766
Vent_Left_mTBM3_PC5	LVEF	vent	0.2464	0.09032	0.006362	0.173205
Vent_Left_Dete_Mean	LVEF	vent	-0.0133	0.06828	0.8455	0.975546
Vent_Left_mTBM3_PC6	LVEF	vent	-0.04677	0.06181	0.4493	0.852882
Vent_Left_mTBM3_PC7	LVEF	vent	0.04177	0.0664	0.5293	0.885674
Vent_Left_mTBM3_PC8	LVEF	vent	-0.09269	0.07732	0.2306	0.721487
Vent_Left_mTBM3_PC9	LVEF	vent	-0.09058	0.1071	0.3978	0.831045
Vent_Left_mTBM3_PC10	LVEF	vent	-0.09758	0.08315	0.2406	0.72918
Vent_Left_Dete_PC2	LVEF	vent	0.005091	0.06777	0.9401	0.990227
Vent_Left_Dete_PC3	LVEF	vent	-0.2037	0.0848	0.01629	0.282144
Vent_Left_Dete_PC4	LVEF	vent	0.07309	0.08273	0.377	0.821209
Vent_Left_Dete_PC5	LVEF	vent	-0.179	0.06496	0.005876	0.165937
Vent_Left_Eigen1_Mean	LVEF	vent	-0.009534	0.06807	0.8886	0.981872
Vent_Left_Dete_PC6	LVEF	vent	0.09045	0.06019	0.1329	0.602389
Vent_Left_Dete_PC7	LVEF	vent	0.03004	0.0691	0.6638	0.930121
Vent_Left_Dete_PC8	LVEF	vent	-0.07877	0.07452	0.2905	0.765297
Vent_Left_Dete_PC9	LVEF	vent	0.06754	0.09364	0.4707	0.863404
Vent_Left_Eigen1_PC2	LVEF	vent	-0.01772	0.06546	0.7867	0.962369
Vent_Left_Eigen1_PC3	LVEF	vent	-0.1579	0.06763	0.01953	0.296938
Vent_Left_Eigen1_PC5	LVEF	vent	0.1529	0.05514	0.005566	0.160301
Vent_Left_Eigen2_Mean	LVEF	vent	-0.0153	0.06978	0.8265	0.969625
Vent_Left_Eigen1_PC6	LVEF	vent	0.01594	0.06493	0.8061	0.96626
Vent_Left_Eigen1_PC8	LVEF	vent	0.05432	0.1029	0.5974	0.912032
Vent_Left_Eigen1_PC9	LVEF	vent	-0.06688	0.08691	0.4416	0.849281
Vent_Left_Eigen1_PC10	LVEF	vent	-0.01791	0.07372	0.8081	0.96626
Vent_Left_Eigen2_PC1	LVEF	vent	0.001488	0.06766	0.9825	0.996686
Vent_Left_Eigen2_PC3	LVEF	vent	-0.1651	0.06615	0.01258	0.249592
Vent_Left_Eigen2_PC4	LVEF	vent	-0.1253	0.05459	0.02167	0.311255
Vent_Right_RD_Mean	LVEF	vent	0.01499	0.05469	0.784	0.961895
Vent_Left_Eigen2_PC6	LVEF	vent	0.02904	0.06905	0.6741	0.934399
Vent_Left_Eigen2_PC7	LVEF	vent	-0.01991	0.09234	0.8293	0.970171
Vent_Left_Eigen2_PC8	LVEF	vent	0.03578	0.05856	0.5412	0.892706
Vent_Left_Eigen2_PC9	LVEF	vent	-0.008779	0.05724	0.8781	0.980554
Vent_Left_Eigen2_PC10	LVEF	vent	0.01362	0.06004	0.8206	0.968602
Vent_Right_RD_PC1	LVEF	vent	-0.002077	0.05796	0.9714	0.993803
Vent_Right_RD_PC2	LVEF	vent	0.004929	0.07341	0.9465	0.991143
Vent_Right_RD_PC3	LVEF	vent	0.1414	0.06019	0.01885	0.29367
Vent_Right_RD_PC4	LVEF	vent	0.09049	0.08907	0.3096	0.775959
Vent_Right_RD_PC5	LVEF	vent	0.1078	0.05716	0.05923	0.464457
Vent_Right_mTBM1_Mean	LVEF	vent	0.04142	0.05673	0.4653	0.859938
Vent_Right_RD_PC6	LVEF	vent	0.003243	0.06534	0.9604	0.992808
Vent_Right_RD_PC7	LVEF	vent	-0.04235	0.05657	0.4542	0.856121
Vent_Right_RD_PC8	LVEF	vent	-0.08705	0.07446	0.2424	0.730344
Vent_Right_RD_PC9	LVEF	vent	-0.02093	0.06102	0.7316	0.949668
Vent_Right_RD_PC10	LVEF	vent	0.0867	0.07734	0.2623	0.749641
Vent_Right_mTBM1_PC2	LVEF	vent	-0.02225	0.06351	0.7261	0.948408
Vent_Right_mTBM1_PC3	LVEF	vent	-0.05171	0.06775	0.4453	0.850851
Vent_Right_mTBM1_PC4	LVEF	vent	0.07045	0.06018	0.2418	0.729671
Accu_Left_RD_Mean	LVEDV	accu	0.09893	0.0641	0.1227	0.588953
Accu_Right_mTBM3_Mean	LVEDV	accu	0.03848	0.0611	0.5288	0.885347
Accu_Right_mTBM3_PC1	LVEDV	accu	0.009996	0.0666	0.8807	0.980893
Accu_Right_Dete_Mean	LVEDV	accu	0.0444	0.06106	0.4671	0.860788
Accu_Right_Dete_PC1	LVEDV	accu	0.008471	0.06568	0.8974	0.982797
Accu_Right_Eigen1_Mean	LVEDV	accu	0.07862	0.055	0.1529	0.635376
Accu_Right_Eigen1_PC3	LVEDV	accu	0.1187	0.05875	0.04331	0.41382
Accu_Right_Eigen2_Mean	LVEDV	accu	0.0804	0.05459	0.1408	0.614632
Accu_Right_Eigen2_PC3	LVEDV	accu	0.1837	0.06829	0.007146	0.184617
Accu_Left_RD_PC1	LVEDV	accu	0.1955	0.08272	0.01813	0.289018
Accu_Left_RD_PC2	LVEDV	accu	0.02037	0.07848	0.7952	0.964658
Accu_Left_RD_PC4	LVEDV	accu	0.2042	0.08803	0.02033	0.300826
Accu_Left_mTBM1_Mean	LVEDV	accu	0.07385	0.07124	0.2999	0.769695
Accu_Left_mTBM3_Mean	LVEDV	accu	0.05774	0.06976	0.4079	0.836557
Accu_Left_Dete_Mean	LVEDV	accu	0.06272	0.06976	0.3686	0.817852
Accu_Left_Eigen1_Mean	LVEDV	accu	0.08262	0.06274	0.1879	0.678815
Accu_Left_Eigen1_PC2	LVEDV	accu	-0.2424	0.09682	0.01229	0.246339
Accu_Left_Eigen2_Mean	LVEDV	accu	0.08404	0.06238	0.1779	0.66891
Accu_Left_Eigen2_PC2	LVEDV	accu	0.1399	0.06769	0.03878	0.396046
Accu_Right_RD_Mean	LVEDV	accu	0.09716	0.05638	0.08484	0.521736
Accu_Right_RD_PC1	LVEDV	accu	0.0487	0.05374	0.3648	0.81534
Accu_Right_RD_PC4	LVEDV	accu	-0.1989	0.07115	0.005182	0.154463
Accu_Right_mTBM1_Mean	LVEDV	accu	0.04988	0.06231	0.4234	0.842365
Accu_Right_RD_PC8	LVEDV	accu	-0.02852	0.06429	0.6573	0.929601
Accu_Right_mTBM1_PC1	LVEDV	accu	-0.013	0.06933	0.8513	0.977231
Amyg_Left_RD_Mean	LVEDV	amyg	-0.04934	0.07959	0.5353	0.889779
Amyg_Right_Dete_PC4	LVEDV	amyg	0.05505	0.1095	0.6152	0.917421
Amyg_Right_Eigen1_Mean	LVEDV	amyg	-0.1239	0.09534	0.1939	0.682942
Amyg_Right_Eigen2_Mean	LVEDV	amyg	-0.1201	0.09668	0.2141	0.705616
Amyg_Left_RD_PC3	LVEDV	amyg	-0.008357	0.07888	0.9156	0.985883
Amyg_Left_Eigen1_Mean	LVEDV	amyg	-0.02781	0.08005	0.7283	0.948707
Amyg_Left_Eigen2_Mean	LVEDV	amyg	-0.0302	0.08191	0.7123	0.944098
Amyg_Right_RD_Mean	LVEDV	amyg	-0.1352	0.08588	0.1153	0.580464
Amyg_Left_Eigen2_PC7	LVEDV	amyg	0.05184	0.07955	0.5146	0.878884
Amyg_Right_RD_PC3	LVEDV	amyg	-0.1383	0.07571	0.06775	0.486336
Caud_Left_RD_Mean	LVEDV	caud	0.02145	0.05394	0.6909	0.938632
Caud_Right_mTBM2_Mean	LVEDV	caud	0.03074	0.07271	0.6724	0.933379
Caud_Right_Eigen1_Mean	LVEDV	caud	0.05356	0.05465	0.3271	0.788154
Caud_Right_Eigen2_Mean	LVEDV	caud	0.0169	0.05629	0.7641	0.957044
Caud_Left_RD_PC1	LVEDV	caud	0.009838	0.09928	0.9211	0.986551
Caud_Left_RD_PC3	LVEDV	caud	-0.005304	0.0734	0.9424	0.99047
Caud_Left_RD_PC4	LVEDV	caud	-0.03268	0.05701	0.5665	0.90234
Caud_Left_RD_PC5	LVEDV	caud	0.03137	0.05451	0.565	0.902006
Caud_Left_mTBM1_Mean	LVEDV	caud	0.1495	0.0778	0.05462	0.450762
Caud_Left_mTBM1_PC2	LVEDV	caud	-0.1641	0.1183	0.1654	0.654241
Caud_Left_mTBM2_Mean	LVEDV	caud	-0.0822	0.0577	0.1543	0.638301
Caud_Left_mTBM2_PC2	LVEDV	caud	0.01225	0.09262	0.8948	0.982048
Caud_Left_mTBM3_Mean	LVEDV	caud	0.1926	0.08292	0.02019	0.300311
Caud_Left_mTBM3_PC2	LVEDV	caud	0.2069	0.1144	0.07053	0.492123
Caud_Left_Dete_Mean	LVEDV	caud	0.1703	0.08028	0.03388	0.374682
Caud_Left_mTBM3_PC7	LVEDV	caud	-0.06374	0.06676	0.3398	0.796539
Caud_Left_Dete_PC2	LVEDV	caud	-0.1898	0.1144	0.09725	0.550675
Caud_Left_Eigen1_Mean	LVEDV	caud	0.1169	0.06117	0.05597	0.454613
Caud_Left_Dete_PC7	LVEDV	caud	-0.04305	0.07228	0.5515	0.897561
Caud_Left_Eigen2_Mean	LVEDV	caud	0.09374	0.05945	0.1148	0.580295
Caud_Right_RD_Mean	LVEDV	caud	0.04221	0.05589	0.45	0.85356
Caud_Right_RD_PC4	LVEDV	caud	0.004488	0.05857	0.9389	0.990086
Caud_Right_RD_PC6	LVEDV	caud	-0.1218	0.0725	0.09283	0.543198
Caud_Right_RD_PC8	LVEDV	caud	0.1132	0.07721	0.1424	0.617795
Hipp_Left_RD_Mean	LVEDV	hipp	0.01028	0.05722	0.8575	0.978541
Hipp_Right_mTBM2_Mean	LVEDV	hipp	0.05748	0.06114	0.3471	0.801786
Hipp_Right_mTBM1_PC6	LVEDV	hipp	-0.2575	0.1138	0.02364	0.323315
Hipp_Right_mTBM1_PC7	LVEDV	hipp	0.1605	0.08679	0.06445	0.478214
Hipp_Right_mTBM1_PC8	LVEDV	hipp	0.09856	0.1075	0.3592	0.811448
Hipp_Right_mTBM2_PC1	LVEDV	hipp	-0.02859	0.06571	0.6635	0.930121
Hipp_Right_mTBM2_PC5	LVEDV	hipp	0.007619	0.1444	0.9579	0.992756
Hipp_Right_mTBM3_Mean	LVEDV	hipp	-0.06155	0.06171	0.3185	0.781186
Hipp_Right_mTBM2_PC9	LVEDV	hipp	0.0698	0.09113	0.4437	0.850124
Hipp_Right_mTBM3_PC1	LVEDV	hipp	0.01457	0.0723	0.8403	0.974168
Hipp_Right_mTBM3_PC2	LVEDV	hipp	-0.0224	0.06644	0.736	0.951198
Hipp_Right_mTBM3_PC3	LVEDV	hipp	0.0653	0.08726	0.4543	0.856124
Hipp_Right_mTBM3_PC4	LVEDV	hipp	0.05983	0.07367	0.4167	0.83944
Hipp_Right_mTBM3_PC5	LVEDV	hipp	0.06722	0.1032	0.5149	0.879053
Hipp_Right_Dete_Mean	LVEDV	hipp	-0.04605	0.06584	0.4843	0.868242
Hipp_Right_mTBM3_PC6	LVEDV	hipp	0.1673	0.1077	0.1204	0.584838
Hipp_Right_mTBM3_PC7	LVEDV	hipp	0.2261	0.1058	0.03261	0.370161
Hipp_Right_mTBM3_PC10	LVEDV	hipp	0.09042	0.1066	0.3964	0.830791
Hipp_Right_Dete_PC1	LVEDV	hipp	0.0001234	0.0724	0.9986	0.9999
Hipp_Right_Dete_PC2	LVEDV	hipp	0.02661	0.06587	0.6862	0.937511
Hipp_Right_Dete_PC3	LVEDV	hipp	0.03763	0.09176	0.6817	0.936293
Hipp_Right_Dete_PC4	LVEDV	hipp	-0.07784	0.07009	0.2668	0.752221
Hipp_Right_Dete_PC5	LVEDV	hipp	-0.0577	0.09537	0.5452	0.895003
Hipp_Right_Eigen1_Mean	LVEDV	hipp	-0.02307	0.06082	0.7045	0.942076
Hipp_Right_Dete_PC6	LVEDV	hipp	-0.1903	0.1093	0.08173	0.515405
Hipp_Right_Dete_PC7	LVEDV	hipp	0.2229	0.0881	0.0114	0.237316
Hipp_Right_Dete_PC8	LVEDV	hipp	0.03115	0.09977	0.7549	0.956793
Hipp_Right_Eigen1_PC1	LVEDV	hipp	0.04799	0.06834	0.4825	0.867514
Hipp_Right_Eigen1_PC2	LVEDV	hipp	-0.06496	0.06976	0.3517	0.805577
Hipp_Right_Eigen1_PC3	LVEDV	hipp	-0.01868	0.06908	0.7868	0.962369
Hipp_Right_Eigen1_PC4	LVEDV	hipp	0.0389	0.06598	0.5555	0.898693
Hipp_Right_Eigen1_PC5	LVEDV	hipp	-0.06358	0.09875	0.5197	0.881033
Hipp_Right_Eigen2_Mean	LVEDV	hipp	-0.01959	0.06198	0.752	0.955911
Hipp_Right_Eigen1_PC6	LVEDV	hipp	-0.008242	0.06429	0.898	0.983007
Hipp_Right_Eigen1_PC7	LVEDV	hipp	-0.1406	0.1218	0.2484	0.73595
Hipp_Right_Eigen1_PC8	LVEDV	hipp	0.03171	0.06741	0.6381	0.923757
Hipp_Right_Eigen1_PC9	LVEDV	hipp	0.01132	0.09912	0.9091	0.984774
Hipp_Right_Eigen1_PC10	LVEDV	hipp	-0.2103	0.1252	0.09306	0.543796
Hipp_Right_Eigen2_PC1	LVEDV	hipp	-0.0291	0.06672	0.6628	0.930121
Hipp_Right_Eigen2_PC2	LVEDV	hipp	0.02171	0.06833	0.7507	0.955456
Hipp_Right_Eigen2_PC3	LVEDV	hipp	-0.0005225	0.06246	0.9933	0.999149
Hipp_Right_Eigen2_PC4	LVEDV	hipp	0.0498	0.07638	0.5145	0.878884
Hipp_Right_Eigen2_PC5	LVEDV	hipp	-0.003381	0.09887	0.9727	0.993803
Hipp_Left_RD_PC1	LVEDV	hipp	0.01003	0.05733	0.8611	0.978594
Hipp_Right_Eigen2_PC6	LVEDV	hipp	-0.02811	0.06777	0.6783	0.935067
Hipp_Right_Eigen2_PC7	LVEDV	hipp	-0.2054	0.1785	0.2501	0.738475
Hipp_Right_Eigen2_PC8	LVEDV	hipp	0.01479	0.1	0.8824	0.981163
Hipp_Right_Eigen2_PC9	LVEDV	hipp	-0.1023	0.06573	0.1197	0.58405
Hipp_Right_Eigen2_PC10	LVEDV	hipp	-0.03246	0.08253	0.6941	0.939621
Hipp_Left_RD_PC2	LVEDV	hipp	0.0347	0.09246	0.7074	0.942911
Hipp_Left_RD_PC3	LVEDV	hipp	0.05924	0.06092	0.3308	0.790111
Hipp_Left_RD_PC4	LVEDV	hipp	0.01207	0.05367	0.8221	0.968602
Hipp_Left_RD_PC5	LVEDV	hipp	-0.09148	0.06021	0.1287	0.596878
Hipp_Left_mTBM1_Mean	LVEDV	hipp	-0.03398	0.06153	0.5808	0.906716
Hipp_Left_RD_PC6	LVEDV	hipp	0.03758	0.06213	0.5453	0.895052
Hipp_Left_RD_PC7	LVEDV	hipp	-0.04087	0.06044	0.4989	0.874619
Hipp_Left_RD_PC8	LVEDV	hipp	0.1537	0.06228	0.01359	0.260211
Hipp_Left_RD_PC9	LVEDV	hipp	0.05654	0.06639	0.3944	0.830256
Hipp_Left_RD_PC10	LVEDV	hipp	0.03785	0.07356	0.6069	0.914429
Hipp_Left_mTBM1_PC1	LVEDV	hipp	0.004768	0.06673	0.943	0.99047
Hipp_Left_mTBM1_PC2	LVEDV	hipp	0.09146	0.08856	0.3017	0.771021
Hipp_Left_mTBM1_PC3	LVEDV	hipp	0.07482	0.07208	0.2993	0.769205
Hipp_Left_mTBM1_PC4	LVEDV	hipp	-0.07841	0.07368	0.2872	0.763413
Hipp_Left_mTBM1_PC5	LVEDV	hipp	-0.1868	0.0681	0.006097	0.168643
Hipp_Left_mTBM2_Mean	LVEDV	hipp	0.04835	0.06215	0.4366	0.847145
Hipp_Left_mTBM1_PC6	LVEDV	hipp	0.00862	0.08438	0.9186	0.986179
Hipp_Left_mTBM1_PC8	LVEDV	hipp	0.02497	0.07015	0.7218	0.947731
Hipp_Left_mTBM2_PC1	LVEDV	hipp	0.04175	0.0631	0.5082	0.876633
Hipp_Left_mTBM2_PC2	LVEDV	hipp	0.112	0.1155	0.3323	0.791524
Hipp_Left_mTBM2_PC3	LVEDV	hipp	-0.1376	0.2576	0.5933	0.910887
Hipp_Left_mTBM2_PC4	LVEDV	hipp	-0.0137	0.06834	0.8411	0.974359
Hipp_Left_mTBM2_PC5	LVEDV	hipp	0.1009	0.0954	0.2901	0.764937
Hipp_Left_mTBM3_Mean	LVEDV	hipp	-0.06377	0.06322	0.3131	0.777817
Hipp_Left_mTBM3_PC1	LVEDV	hipp	0.002428	0.06868	0.9718	0.993803
Hipp_Left_mTBM3_PC2	LVEDV	hipp	0.112	0.08186	0.1713	0.662097
Hipp_Left_mTBM3_PC3	LVEDV	hipp	0.1173	0.07251	0.1058	0.566347
Hipp_Left_mTBM3_PC4	LVEDV	hipp	0.0119	0.06732	0.8597	0.978594
Hipp_Left_mTBM3_PC5	LVEDV	hipp	0.1959	0.08413	0.01986	0.299019
Hipp_Left_Dete_Mean	LVEDV	hipp	-0.04871	0.06248	0.4356	0.84693
Hipp_Left_mTBM3_PC6	LVEDV	hipp	0.05904	0.08225	0.4729	0.863988
Hipp_Left_mTBM3_PC7	LVEDV	hipp	0.04828	0.07649	0.5279	0.885347
Hipp_Left_Dete_PC1	LVEDV	hipp	0.006758	0.0678	0.9206	0.986551
Hipp_Left_Dete_PC2	LVEDV	hipp	0.1009	0.08532	0.2372	0.726382
Hipp_Left_Dete_PC3	LVEDV	hipp	-0.09983	0.07249	0.1684	0.657841
Hipp_Left_Dete_PC4	LVEDV	hipp	-0.06052	0.06914	0.3814	0.823688
Hipp_Left_Dete_PC5	LVEDV	hipp	0.188	0.07361	0.01065	0.227688
Hipp_Left_Eigen1_Mean	LVEDV	hipp	-0.02085	0.05952	0.7261	0.948408
Hipp_Left_Dete_PC6	LVEDV	hipp	-0.05289	0.08437	0.5308	0.886226
Hipp_Left_Dete_PC7	LVEDV	hipp	-0.06432	0.07123	0.3666	0.816534
Hipp_Left_Dete_PC8	LVEDV	hipp	-0.128	0.08513	0.1328	0.602266
Hipp_Left_Eigen1_PC1	LVEDV	hipp	-0.01048	0.06506	0.8721	0.980065
Hipp_Left_Eigen1_PC2	LVEDV	hipp	0.1069	0.09095	0.2398	0.728657
Hipp_Left_Eigen1_PC3	LVEDV	hipp	0.002901	0.07441	0.9689	0.993803
Hipp_Left_Eigen1_PC4	LVEDV	hipp	-0.1181	0.08508	0.165	0.653846
Hipp_Left_Eigen1_PC5	LVEDV	hipp	0.03687	0.1013	0.7159	0.94555
Hipp_Left_Eigen2_Mean	LVEDV	hipp	-0.003764	0.05698	0.9473	0.991143
Hipp_Left_Eigen1_PC6	LVEDV	hipp	0.1279	0.09501	0.1781	0.669204
Hipp_Left_Eigen1_PC8	LVEDV	hipp	0.0697	0.06297	0.2683	0.753766
Hipp_Left_Eigen1_PC9	LVEDV	hipp	0.04402	0.07649	0.565	0.902006
Hipp_Left_Eigen1_PC10	LVEDV	hipp	-0.05602	0.08616	0.5155	0.879986
Hipp_Left_Eigen2_PC1	LVEDV	hipp	-0.01041	0.064	0.8708	0.980065
Hipp_Left_Eigen2_PC2	LVEDV	hipp	0.00377	0.06015	0.95	0.991143
Hipp_Left_Eigen2_PC3	LVEDV	hipp	-0.04263	0.1374	0.7564	0.957044
Hipp_Left_Eigen2_PC4	LVEDV	hipp	0.1402	0.07282	0.05416	0.450397
Hipp_Left_Eigen2_PC5	LVEDV	hipp	-0.05091	0.08775	0.5618	0.901363
Hipp_Right_RD_Mean	LVEDV	hipp	0.01177	0.06644	0.8594	0.978594
Hipp_Left_Eigen2_PC6	LVEDV	hipp	-0.1033	0.08586	0.2288	0.720385
Hipp_Left_Eigen2_PC7	LVEDV	hipp	0.1565	0.08059	0.05219	0.443026
Hipp_Left_Eigen2_PC8	LVEDV	hipp	-0.03062	0.07089	0.6658	0.93023
Hipp_Left_Eigen2_PC10	LVEDV	hipp	0.03719	0.06902	0.59	0.910285
Hipp_Right_RD_PC1	LVEDV	hipp	-0.02122	0.06616	0.7484	0.953923
Hipp_Right_RD_PC2	LVEDV	hipp	-0.01085	0.06718	0.8717	0.980065
Hipp_Right_RD_PC3	LVEDV	hipp	0.007614	0.07753	0.9218	0.986551
Hipp_Right_RD_PC4	LVEDV	hipp	-0.005141	0.06072	0.9325	0.988494
Hipp_Right_RD_PC5	LVEDV	hipp	-0.0328	0.06262	0.6004	0.913192
Hipp_Right_mTBM1_Mean	LVEDV	hipp	-0.02811	0.06922	0.6847	0.936954
Hipp_Right_RD_PC6	LVEDV	hipp	0.01151	0.06608	0.8617	0.978596
Hipp_Right_RD_PC7	LVEDV	hipp	-0.008538	0.05708	0.8811	0.9809
Hipp_Right_RD_PC8	LVEDV	hipp	-0.14	0.06057	0.02078	0.304335
Hipp_Right_RD_PC9	LVEDV	hipp	0.0645	0.07331	0.379	0.821969
Hipp_Right_RD_PC10	LVEDV	hipp	0.06222	0.08293	0.4531	0.854972
Hipp_Right_mTBM1_PC1	LVEDV	hipp	0.004432	0.0715	0.9506	0.991159
Hipp_Right_mTBM1_PC2	LVEDV	hipp	-0.02052	0.06654	0.7578	0.957044
Hipp_Right_mTBM1_PC3	LVEDV	hipp	-0.001103	0.09329	0.9906	0.998233
Hipp_Right_mTBM1_PC4	LVEDV	hipp	0.09038	0.06501	0.1645	0.653201
Hipp_Right_mTBM1_PC5	LVEDV	hipp	-0.003031	0.1034	0.9766	0.994392
Pall_Left_RD_Mean	LVEDV	pall	0.2071	0.07495	0.005726	0.163289
Pall_Right_mTBM3_Mean	LVEDV	pall	0.1464	0.07244	0.04321	0.413545
Pall_Right_Dete_Mean	LVEDV	pall	0.1516	0.0725	0.03655	0.385118
Pall_Right_Eigen1_Mean	LVEDV	pall	0.1679	0.06359	0.008299	0.200002
Pall_Right_Eigen2_Mean	LVEDV	pall	0.1722	0.06466	0.007739	0.19154
Pall_Left_RD_PC2	LVEDV	pall	-0.1951	0.07265	0.007259	0.186001
Pall_Left_mTBM1_Mean	LVEDV	pall	0.149	0.08289	0.07229	0.495158
Pall_Left_RD_PC6	LVEDV	pall	-0.004454	0.07219	0.9508	0.991181
Pall_Left_mTBM3_Mean	LVEDV	pall	0.1179	0.08109	0.1459	0.62369
Pall_Left_Dete_Mean	LVEDV	pall	0.1341	0.08163	0.1004	0.557302
Pall_Left_Eigen1_Mean	LVEDV	pall	0.1504	0.06957	0.03065	0.362301
Pall_Left_Eigen2_Mean	LVEDV	pall	0.158	0.07132	0.02672	0.34008
Pall_Left_Eigen2_PC5	LVEDV	pall	-0.1851	0.08097	0.02227	0.315872
Pall_Right_RD_Mean	LVEDV	pall	0.1796	0.06788	0.00814	0.197885
Pall_Right_mTBM1_Mean	LVEDV	pall	0.1546	0.07345	0.03525	0.381251
Puta_Left_RD_Mean	LVEDV	puta	0.09569	0.04771	0.04489	0.418046
Puta_Right_mTBM3_Mean	LVEDV	puta	0.01942	0.05364	0.7173	0.945761
Puta_Right_mTBM3_PC1	LVEDV	puta	0.05191	0.09749	0.5944	0.91096
Puta_Right_Dete_Mean	LVEDV	puta	0.02237	0.05367	0.6769	0.935067
Puta_Right_Dete_PC1	LVEDV	puta	0.05498	0.09823	0.5757	0.905037
Puta_Right_Eigen1_Mean	LVEDV	puta	0.06038	0.05136	0.2398	0.728657
Puta_Right_Eigen2_Mean	LVEDV	puta	0.05055	0.05117	0.3233	0.785051
Puta_Left_RD_PC1	LVEDV	puta	-0.06284	0.104	0.5457	0.895052
Puta_Left_RD_PC3	LVEDV	puta	0.07534	0.07344	0.305	0.773808
Puta_Left_RD_PC4	LVEDV	puta	0.1198	0.05004	0.01665	0.284161
Puta_Left_RD_PC5	LVEDV	puta	0.1017	0.06049	0.09262	0.543181
Puta_Left_mTBM1_Mean	LVEDV	puta	0.09368	0.05197	0.07143	0.492588
Puta_Left_RD_PC9	LVEDV	puta	0.1146	0.06486	0.07721	0.506135
Puta_Left_mTBM2_Mean	LVEDV	puta	0.1177	0.07031	0.09409	0.544947
Puta_Left_mTBM3_Mean	LVEDV	puta	0.07165	0.05227	0.1704	0.660523
Puta_Left_mTBM3_PC1	LVEDV	puta	0.09042	0.1114	0.4169	0.83944
Puta_Left_Dete_Mean	LVEDV	puta	0.08278	0.05196	0.1111	0.575467
Puta_Left_mTBM3_PC7	LVEDV	puta	0.132	0.06106	0.03061	0.362083
Puta_Left_mTBM3_PC9	LVEDV	puta	-0.06949	0.07115	0.3287	0.788771
Puta_Left_Dete_PC1	LVEDV	puta	0.0941	0.1122	0.4015	0.832917
Puta_Left_Eigen1_Mean	LVEDV	puta	0.06569	0.0464	0.1569	0.641141
Puta_Left_Eigen2_Mean	LVEDV	puta	0.05661	0.04648	0.2232	0.713716
Puta_Right_RD_Mean	LVEDV	puta	0.06485	0.05151	0.208	0.700459
Puta_Left_Eigen2_PC7	LVEDV	puta	-0.111	0.06568	0.09103	0.539309
Puta_Right_RD_PC1	LVEDV	puta	-0.051	0.09507	0.5917	0.910622
Puta_Right_RD_PC4	LVEDV	puta	0.08695	0.05611	0.1212	0.586111
Puta_Right_mTBM1_Mean	LVEDV	puta	0.02482	0.05418	0.6469	0.927474
Puta_Right_RD_PC7	LVEDV	puta	-0.05262	0.06937	0.4481	0.852461
Puta_Right_mTBM1_PC1	LVEDV	puta	0.05798	0.09921	0.5589	0.90027
Thal_Left_RD_Mean	LVEDV	thal	0.1112	0.05681	0.05024	0.436555
Thal_Right_mTBM2_PC1	LVEDV	thal	0.07733	0.07098	0.276	0.759395
Thal_Right_mTBM3_Mean	LVEDV	thal	0.1459	0.06868	0.03359	0.373941
Thal_Right_Dete_Mean	LVEDV	thal	0.1473	0.06841	0.03126	0.366033
Thal_Right_Eigen1_Mean	LVEDV	thal	0.08218	0.05724	0.1511	0.631965
Thal_Right_Eigen1_PC1	LVEDV	thal	-0.06853	0.07118	0.3356	0.794389
Thal_Right_Eigen2_Mean	LVEDV	thal	0.07906	0.05841	0.1759	0.666858
Thal_Left_RD_PC3	LVEDV	thal	0.137	0.07215	0.0575	0.458832
Thal_Left_mTBM1_Mean	LVEDV	thal	0.104	0.06876	0.1304	0.598391
Thal_Left_mTBM1_PC6	LVEDV	thal	-0.08122	0.06753	0.2291	0.720809
Thal_Left_mTBM3_Mean	LVEDV	thal	0.09948	0.07032	0.1572	0.641615
Thal_Left_Dete_Mean	LVEDV	thal	0.1024	0.06916	0.1387	0.6126
Thal_Left_Eigen1_Mean	LVEDV	thal	0.1048	0.05626	0.0625	0.473056
Thal_Left_Eigen2_Mean	LVEDV	thal	0.1011	0.05923	0.08778	0.530146
Thal_Right_RD_Mean	LVEDV	thal	0.1166	0.05729	0.04179	0.408613
Thal_Right_RD_PC3	LVEDV	thal	-0.0821	0.06461	0.2038	0.69655
Thal_Right_mTBM1_Mean	LVEDV	thal	0.1516	0.06912	0.02829	0.349095
Vent_Left_RD_Mean	LVEDV	vent	-0.151	0.04924	0.002166	0.0948251
Vent_Right_mTBM2_Mean	LVEDV	vent	-0.05726	0.05293	0.2793	0.760701
Vent_Right_mTBM1_PC6	LVEDV	vent	0.1819	0.04894	0.0002024	0.0180852
Vent_Right_mTBM1_PC7	LVEDV	vent	-0.1224	0.06108	0.04504	0.418548
Vent_Right_mTBM1_PC8	LVEDV	vent	-0.2208	0.08259	0.007509	0.189619
Vent_Right_mTBM1_PC9	LVEDV	vent	-0.04917	0.06708	0.4635	0.859334
Vent_Right_mTBM1_PC10	LVEDV	vent	0.127	0.0567	0.02508	0.331823
Vent_Right_mTBM2_PC1	LVEDV	vent	-0.07337	0.05268	0.1636	0.651856
Vent_Right_mTBM2_PC3	LVEDV	vent	-0.07215	0.05753	0.2098	0.700969
Vent_Right_mTBM2_PC4	LVEDV	vent	0.1567	0.04754	0.0009814	0.0553903
Vent_Right_mTBM3_Mean	LVEDV	vent	-0.2552	0.05403	2.326e-06	0.000555181
Vent_Right_mTBM2_PC10	LVEDV	vent	-0.08949	0.0682	0.1895	0.678973
Vent_Right_mTBM3_PC2	LVEDV	vent	-0.14	0.05283	0.008053	0.19652
Vent_Right_mTBM3_PC3	LVEDV	vent	0.04803	0.05708	0.4001	0.832797
Vent_Right_mTBM3_PC4	LVEDV	vent	0.0264	0.06115	0.6659	0.930295
Vent_Right_Dete_Mean	LVEDV	vent	-0.2351	0.05412	1.398e-05	0.00225544
Vent_Right_mTBM3_PC6	LVEDV	vent	-0.2453	0.04639	1.229e-07	4.42356e-05
Vent_Right_mTBM3_PC7	LVEDV	vent	0.07016	0.06186	0.2567	0.745128
Vent_Right_mTBM3_PC8	LVEDV	vent	-0.1408	0.1286	0.2735	0.757589
Vent_Right_mTBM3_PC9	LVEDV	vent	-0.1384	0.05634	0.01405	0.262199
Vent_Right_mTBM3_PC10	LVEDV	vent	-0.09639	0.0563	0.08687	0.526659
Vent_Right_Dete_PC2	LVEDV	vent	-0.1335	0.05238	0.0108	0.229699
Vent_Right_Dete_PC3	LVEDV	vent	-0.04099	0.05931	0.4894	0.869423
Vent_Right_Dete_PC5	LVEDV	vent	-0.06215	0.05156	0.228	0.718775
Vent_Right_Eigen1_Mean	LVEDV	vent	-0.2194	0.05296	3.42e-05	0.00444702
Vent_Right_Dete_PC6	LVEDV	vent	-0.2164	0.04873	8.972e-06	0.00162816
Vent_Right_Dete_PC7	LVEDV	vent	0.1372	0.06159	0.02596	0.335951
Vent_Right_Dete_PC9	LVEDV	vent	0.1568	0.05614	0.005206	0.154794
Vent_Right_Dete_PC10	LVEDV	vent	-0.09062	0.05686	0.111	0.575467
Vent_Right_Eigen1_PC2	LVEDV	vent	-0.0959	0.0585	0.1011	0.558532
Vent_Right_Eigen1_PC4	LVEDV	vent	-0.06639	0.0548	0.2257	0.716842
Vent_Right_Eigen1_PC5	LVEDV	vent	-0.05842	0.06005	0.3306	0.790089
Vent_Right_Eigen2_Mean	LVEDV	vent	-0.1912	0.0527	0.0002845	0.0229497
Vent_Right_Eigen1_PC7	LVEDV	vent	0.1805	0.05234	0.0005621	0.0368197
Vent_Right_Eigen1_PC9	LVEDV	vent	0.1708	0.05531	0.002021	0.0893256
Vent_Right_Eigen2_PC2	LVEDV	vent	0.1094	0.05305	0.03926	0.398913
Vent_Right_Eigen2_PC3	LVEDV	vent	-0.04722	0.05285	0.3716	0.81845
Vent_Right_Eigen2_PC4	LVEDV	vent	0.1304	0.07041	0.06405	0.477949
Vent_Right_Eigen2_PC5	LVEDV	vent	-0.06572	0.0766	0.391	0.828604
Vent_Left_RD_PC1	LVEDV	vent	-0.1392	0.04753	0.003411	0.123819
Vent_Right_Eigen2_PC6	LVEDV	vent	-0.227	0.04842	2.755e-06	0.00063162
Vent_Right_Eigen2_PC7	LVEDV	vent	0.1607	0.05314	0.0025	0.104753
Vent_Right_Eigen2_PC9	LVEDV	vent	-0.006286	0.05944	0.9158	0.985883
Vent_Left_RD_PC2	LVEDV	vent	0.02698	0.06484	0.6774	0.935067
Vent_Left_RD_PC3	LVEDV	vent	0.172	0.04925	0.0004776	0.0331542
Vent_Left_RD_PC4	LVEDV	vent	-0.04341	0.05666	0.4435	0.850124
Vent_Left_RD_PC5	LVEDV	vent	0.05033	0.05938	0.3967	0.830791
Vent_Left_mTBM1_Mean	LVEDV	vent	-0.1971	0.05007	8.244e-05	0.00920791
Vent_Left_RD_PC6	LVEDV	vent	-0.05544	0.05227	0.2889	0.763886
Vent_Left_RD_PC7	LVEDV	vent	0.02411	0.0557	0.6651	0.93023
Vent_Left_RD_PC8	LVEDV	vent	0.05194	0.0587	0.3763	0.821209
Vent_Left_RD_PC9	LVEDV	vent	0.1338	0.05711	0.01915	0.294809
Vent_Left_RD_PC10	LVEDV	vent	0.007338	0.05369	0.8913	0.981872
Vent_Left_mTBM1_PC1	LVEDV	vent	-0.1588	0.05255	0.002507	0.104753
Vent_Left_mTBM1_PC3	LVEDV	vent	0.1111	0.05687	0.0507	0.43841
Vent_Left_mTBM1_PC4	LVEDV	vent	0.1755	0.05949	0.00318	0.119672
Vent_Left_mTBM2_Mean	LVEDV	vent	-0.07652	0.05395	0.1561	0.639781
Vent_Left_mTBM1_PC6	LVEDV	vent	-0.1645	0.04713	0.0004826	0.0332365
Vent_Left_mTBM1_PC7	LVEDV	vent	-0.006431	0.06007	0.9147	0.985795
Vent_Left_mTBM1_PC8	LVEDV	vent	-0.04411	0.06345	0.487	0.868711
Vent_Left_mTBM1_PC9	LVEDV	vent	-0.0114	0.06419	0.859	0.978541
Vent_Left_mTBM1_PC10	LVEDV	vent	-0.02607	0.0629	0.6785	0.935067
Vent_Left_mTBM2_PC1	LVEDV	vent	-0.1002	0.05337	0.0605	0.468512
Vent_Left_mTBM2_PC2	LVEDV	vent	0.07862	0.05754	0.1718	0.662559
Vent_Left_mTBM2_PC4	LVEDV	vent	0.07727	0.05123	0.1315	0.600119
Vent_Left_mTBM3_Mean	LVEDV	vent	-0.213	0.04774	8.155e-06	0.00149571
Vent_Left_mTBM2_PC7	LVEDV	vent	0.2258	0.07139	0.00156	0.0759085
Vent_Left_mTBM3_PC2	LVEDV	vent	-0.1568	0.04896	0.001365	0.0695432
Vent_Left_mTBM3_PC3	LVEDV	vent	0.1412	0.05924	0.01714	0.286347
Vent_Left_mTBM3_PC4	LVEDV	vent	0.142	0.06564	0.03048	0.361527
Vent_Left_mTBM3_PC5	LVEDV	vent	-0.1027	0.08111	0.2056	0.698182
Vent_Left_Dete_Mean	LVEDV	vent	-0.2069	0.04893	2.35e-05	0.00327571
Vent_Left_mTBM3_PC6	LVEDV	vent	0.1935	0.04575	2.348e-05	0.00327571
Vent_Left_mTBM3_PC7	LVEDV	vent	-0.02744	0.05591	0.6236	0.918688
Vent_Left_mTBM3_PC8	LVEDV	vent	-0.0428	0.06347	0.5001	0.875126
Vent_Left_mTBM3_PC9	LVEDV	vent	0.04186	0.06805	0.5385	0.891226
Vent_Left_mTBM3_PC10	LVEDV	vent	0.1222	0.07583	0.107	0.567367
Vent_Left_Dete_PC2	LVEDV	vent	-0.1558	0.04967	0.001713	0.0806684
Vent_Left_Dete_PC3	LVEDV	vent	0.1253	0.07276	0.08514	0.522352
Vent_Left_Dete_PC4	LVEDV	vent	-0.1377	0.07133	0.05353	0.447771
Vent_Left_Dete_PC5	LVEDV	vent	0.09026	0.06171	0.1436	0.620096
Vent_Left_Eigen1_Mean	LVEDV	vent	-0.1885	0.04792	8.398e-05	0.00926119
Vent_Left_Dete_PC6	LVEDV	vent	-0.2009	0.04737	2.231e-05	0.00318631
Vent_Left_Dete_PC7	LVEDV	vent	-0.005969	0.05938	0.9199	0.986551
Vent_Left_Dete_PC8	LVEDV	vent	-0.05489	0.06553	0.4023	0.832917
Vent_Left_Dete_PC9	LVEDV	vent	0.01667	0.06803	0.8064	0.96626
Vent_Left_Eigen1_PC2	LVEDV	vent	0.1559	0.04954	0.001646	0.0785751
Vent_Left_Eigen1_PC3	LVEDV	vent	0.1147	0.0573	0.04532	0.41934
Vent_Left_Eigen1_PC5	LVEDV	vent	-0.1871	0.05223	0.0003414	0.0260901
Vent_Left_Eigen2_Mean	LVEDV	vent	-0.1759	0.04863	0.0002988	0.0235029
Vent_Left_Eigen1_PC6	LVEDV	vent	-0.05857	0.06022	0.3307	0.790089
Vent_Left_Eigen1_PC8	LVEDV	vent	-0.07972	0.07373	0.2796	0.76072
Vent_Left_Eigen1_PC9	LVEDV	vent	0.1216	0.08298	0.1428	0.618634
Vent_Left_Eigen1_PC10	LVEDV	vent	-0.04511	0.07227	0.5324	0.887622
Vent_Left_Eigen2_PC1	LVEDV	vent	0.1572	0.04808	0.001073	0.0591644
Vent_Left_Eigen2_PC3	LVEDV	vent	0.1653	0.05815	0.004476	0.144962
Vent_Left_Eigen2_PC4	LVEDV	vent	0.1687	0.05	0.0007427	0.0463828
Vent_Right_RD_Mean	LVEDV	vent	-0.1408	0.05066	0.005457	0.158613
Vent_Left_Eigen2_PC6	LVEDV	vent	0.01335	0.06109	0.8271	0.969625
Vent_Left_Eigen2_PC7	LVEDV	vent	-0.07446	0.06342	0.2404	0.72918
Vent_Left_Eigen2_PC8	LVEDV	vent	-0.1091	0.06081	0.07272	0.495725
Vent_Left_Eigen2_PC9	LVEDV	vent	-0.0363	0.0601	0.5459	0.895052
Vent_Left_Eigen2_PC10	LVEDV	vent	0.01406	0.05895	0.8115	0.967127
Vent_Right_RD_PC1	LVEDV	vent	-0.1375	0.05016	0.006109	0.168643
Vent_Right_RD_PC2	LVEDV	vent	-0.05884	0.05729	0.3043	0.772904
Vent_Right_RD_PC3	LVEDV	vent	-0.2034	0.04639	1.157e-05	0.00201596
Vent_Right_RD_PC4	LVEDV	vent	0.0389	0.06674	0.56	0.900714
Vent_Right_RD_PC5	LVEDV	vent	-0.08133	0.05018	0.105	0.565015
Vent_Right_mTBM1_Mean	LVEDV	vent	-0.2151	0.05436	7.604e-05	0.00860338
Vent_Right_RD_PC6	LVEDV	vent	-0.02572	0.05236	0.6233	0.918688
Vent_Right_RD_PC7	LVEDV	vent	-0.0118	0.05742	0.8372	0.972983
Vent_Right_RD_PC8	LVEDV	vent	0.006721	0.05698	0.9061	0.984622
Vent_Right_RD_PC9	LVEDV	vent	0.08755	0.04684	0.06162	0.4707
Vent_Right_RD_PC10	LVEDV	vent	0.01717	0.05542	0.7567	0.957044
Vent_Right_mTBM1_PC2	LVEDV	vent	-0.1258	0.05302	0.0177	0.288148
Vent_Right_mTBM1_PC3	LVEDV	vent	0.06267	0.05948	0.2921	0.766037
Vent_Right_mTBM1_PC4	LVEDV	vent	-0.08173	0.05384	0.129	0.597223
Accu_Left_RD_Mean	LVESV	accu	0.1044	0.07005	0.136	0.608812
Accu_Right_mTBM3_Mean	LVESV	accu	0.001252	0.07351	0.9864	0.997796
Accu_Right_mTBM3_PC1	LVESV	accu	-0.02346	0.07679	0.76	0.957044
Accu_Right_Dete_Mean	LVESV	accu	0.00475	0.0743	0.949	0.991143
Accu_Right_Dete_PC1	LVESV	accu	-0.02961	0.07747	0.7023	0.942076
Accu_Right_Eigen1_Mean	LVESV	accu	0.0464	0.06667	0.4865	0.868711
Accu_Right_Eigen1_PC3	LVESV	accu	0.09311	0.06479	0.1507	0.630898
Accu_Right_Eigen2_Mean	LVESV	accu	0.04884	0.06653	0.4629	0.858956
Accu_Right_Eigen2_PC3	LVESV	accu	0.1645	0.06888	0.01692	0.28512
Accu_Left_RD_PC1	LVESV	accu	0.1488	0.08031	0.06387	0.477949
Accu_Left_RD_PC2	LVESV	accu	0.05058	0.08654	0.5589	0.90027
Accu_Left_RD_PC4	LVESV	accu	0.1447	0.0865	0.09439	0.544947
Accu_Left_mTBM1_Mean	LVESV	accu	0.09969	0.08234	0.226	0.717161
Accu_Left_mTBM3_Mean	LVESV	accu	0.08603	0.08061	0.2859	0.7625
Accu_Left_Dete_Mean	LVESV	accu	0.09025	0.08043	0.2618	0.749155
Accu_Left_Eigen1_Mean	LVESV	accu	0.1018	0.06925	0.1416	0.615732
Accu_Left_Eigen1_PC2	LVESV	accu	-0.1997	0.09459	0.03478	0.378991
Accu_Left_Eigen2_Mean	LVESV	accu	0.1022	0.06888	0.1379	0.611609
Accu_Left_Eigen2_PC2	LVESV	accu	0.1305	0.07771	0.09323	0.543796
Accu_Right_RD_Mean	LVESV	accu	0.05833	0.07172	0.4161	0.83944
Accu_Right_RD_PC1	LVESV	accu	0.02785	0.0673	0.679	0.935101
Accu_Right_RD_PC4	LVESV	accu	-0.1994	0.07301	0.006319	0.172845
Accu_Right_mTBM1_Mean	LVESV	accu	0.006877	0.07683	0.9287	0.987892
Accu_Right_RD_PC8	LVESV	accu	-0.05416	0.07674	0.4803	0.86741
Accu_Right_mTBM1_PC1	LVESV	accu	0.02731	0.08176	0.7383	0.951912
Amyg_Left_RD_Mean	LVESV	amyg	-0.05383	0.0748	0.4717	0.863988
Amyg_Right_Dete_PC4	LVESV	amyg	0.04941	0.1071	0.6446	0.926845
Amyg_Right_Eigen1_Mean	LVESV	amyg	-0.1386	0.09518	0.1453	0.622194
Amyg_Right_Eigen2_Mean	LVESV	amyg	-0.1237	0.09516	0.1938	0.682728
Amyg_Left_RD_PC3	LVESV	amyg	0.02483	0.07845	0.7516	0.955764
Amyg_Left_Eigen1_Mean	LVESV	amyg	-0.04935	0.07905	0.5324	0.887622
Amyg_Left_Eigen2_Mean	LVESV	amyg	-0.03628	0.07969	0.6489	0.927822
Amyg_Right_RD_Mean	LVESV	amyg	-0.1446	0.0861	0.0931	0.543796
Amyg_Left_Eigen2_PC7	LVESV	amyg	-0.03416	0.08985	0.7038	0.942076
Amyg_Right_RD_PC3	LVESV	amyg	-0.1629	0.07846	0.03783	0.391885
Caud_Left_RD_Mean	LVESV	caud	0.03111	0.05366	0.562	0.901435
Caud_Right_mTBM2_Mean	LVESV	caud	0.03806	0.06956	0.5843	0.90781
Caud_Right_Eigen1_Mean	LVESV	caud	0.06945	0.05334	0.1929	0.681701
Caud_Right_Eigen2_Mean	LVESV	caud	0.04287	0.05486	0.4345	0.846581
Caud_Left_RD_PC1	LVESV	caud	-0.01209	0.09418	0.8978	0.982988
Caud_Left_RD_PC3	LVESV	caud	0.06045	0.07039	0.3904	0.82826
Caud_Left_RD_PC4	LVESV	caud	-0.0007388	0.05936	0.9901	0.998233
Caud_Left_RD_PC5	LVESV	caud	-0.004386	0.05572	0.9373	0.989789
Caud_Left_mTBM1_Mean	LVESV	caud	0.1464	0.07629	0.05491	0.450762
Caud_Left_mTBM1_PC2	LVESV	caud	-0.1493	0.1146	0.1928	0.681701
Caud_Left_mTBM2_Mean	LVESV	caud	-0.06663	0.05492	0.2251	0.716242
Caud_Left_mTBM2_PC2	LVESV	caud	0.04056	0.08912	0.6491	0.92787
Caud_Left_mTBM3_Mean	LVESV	caud	0.1798	0.08246	0.02923	0.355907
Caud_Left_mTBM3_PC2	LVESV	caud	0.1785	0.1097	0.1036	0.562537
Caud_Left_Dete_Mean	LVESV	caud	0.1628	0.07933	0.04013	0.401021
Caud_Left_mTBM3_PC7	LVESV	caud	-0.03313	0.06182	0.592	0.910622
Caud_Left_Dete_PC2	LVESV	caud	-0.1664	0.1108	0.133	0.602389
Caud_Left_Eigen1_Mean	LVESV	caud	0.1103	0.05959	0.06414	0.477949
Caud_Left_Dete_PC7	LVESV	caud	-0.02665	0.06849	0.6972	0.940413
Caud_Left_Eigen2_Mean	LVESV	caud	0.09512	0.06033	0.1149	0.580295
Caud_Right_RD_Mean	LVESV	caud	0.04356	0.05424	0.4219	0.841399
Caud_Right_RD_PC4	LVESV	caud	-0.01094	0.0613	0.8583	0.978541
Caud_Right_RD_PC6	LVESV	caud	-0.09779	0.07207	0.1748	0.665674
Caud_Right_RD_PC8	LVESV	caud	0.005759	0.07056	0.9349	0.988993
Hipp_Left_RD_Mean	LVESV	hipp	-0.03166	0.05753	0.5821	0.907282
Hipp_Right_mTBM2_Mean	LVESV	hipp	0.0317	0.05877	0.5896	0.910285
Hipp_Right_mTBM1_PC6	LVESV	hipp	-0.1855	0.1051	0.0776	0.506797
Hipp_Right_mTBM1_PC7	LVESV	hipp	0.1655	0.08619	0.05483	0.450762
Hipp_Right_mTBM1_PC8	LVESV	hipp	0.0567	0.1001	0.5712	0.904093
Hipp_Right_mTBM2_PC1	LVESV	hipp	-0.03066	0.0648	0.6361	0.923233
Hipp_Right_mTBM2_PC5	LVESV	hipp	0.1086	0.1537	0.4801	0.86741
Hipp_Right_mTBM3_Mean	LVESV	hipp	-0.1093	0.07094	0.1234	0.590014
Hipp_Right_mTBM2_PC9	LVESV	hipp	0.1084	0.0911	0.2342	0.723586
Hipp_Right_mTBM3_PC1	LVESV	hipp	0.06854	0.06601	0.2991	0.769205
Hipp_Right_mTBM3_PC2	LVESV	hipp	-0.03047	0.06919	0.6597	0.929702
Hipp_Right_mTBM3_PC3	LVESV	hipp	0.008987	0.08309	0.9139	0.985444
Hipp_Right_mTBM3_PC4	LVESV	hipp	0.107	0.07792	0.1696	0.659476
Hipp_Right_mTBM3_PC5	LVESV	hipp	0.04702	0.1001	0.6384	0.923757
Hipp_Right_Dete_Mean	LVESV	hipp	-0.1072	0.07264	0.14	0.614476
Hipp_Right_mTBM3_PC6	LVESV	hipp	0.08932	0.1025	0.3833	0.825438
Hipp_Right_mTBM3_PC7	LVESV	hipp	0.1915	0.104	0.06552	0.480821
Hipp_Right_mTBM3_PC10	LVESV	hipp	0.08641	0.106	0.4148	0.83944
Hipp_Right_Dete_PC1	LVESV	hipp	0.03856	0.06582	0.5579	0.899912
Hipp_Right_Dete_PC2	LVESV	hipp	0.04258	0.07057	0.5462	0.895118
Hipp_Right_Dete_PC3	LVESV	hipp	-0.03511	0.08766	0.6888	0.937922
Hipp_Right_Dete_PC4	LVESV	hipp	-0.1149	0.07383	0.1196	0.58405
Hipp_Right_Dete_PC5	LVESV	hipp	-0.0441	0.09337	0.6367	0.923488
Hipp_Right_Eigen1_Mean	LVESV	hipp	-0.07788	0.07193	0.2789	0.760528
Hipp_Right_Dete_PC6	LVESV	hipp	-0.1158	0.1037	0.2643	0.750393
Hipp_Right_Dete_PC7	LVESV	hipp	0.2117	0.08812	0.01626	0.282144
Hipp_Right_Dete_PC8	LVESV	hipp	0.04827	0.0899	0.5913	0.910618
Hipp_Right_Eigen1_PC1	LVESV	hipp	0.01275	0.06509	0.8447	0.975546
Hipp_Right_Eigen1_PC2	LVESV	hipp	-0.08387	0.07363	0.2547	0.74349
Hipp_Right_Eigen1_PC3	LVESV	hipp	-0.01535	0.06712	0.8191	0.968602
Hipp_Right_Eigen1_PC4	LVESV	hipp	0.05184	0.0726	0.4752	0.865373
Hipp_Right_Eigen1_PC5	LVESV	hipp	0.05032	0.09967	0.6137	0.916683
Hipp_Right_Eigen2_Mean	LVESV	hipp	-0.08333	0.07074	0.2388	0.727803
Hipp_Right_Eigen1_PC6	LVESV	hipp	-0.07194	0.0732	0.3258	0.787217
Hipp_Right_Eigen1_PC7	LVESV	hipp	-0.2314	0.1322	0.08015	0.513762
Hipp_Right_Eigen1_PC8	LVESV	hipp	0.03419	0.07378	0.643	0.926073
Hipp_Right_Eigen1_PC9	LVESV	hipp	-0.1573	0.1142	0.1687	0.658032
Hipp_Right_Eigen1_PC10	LVESV	hipp	-0.2018	0.1372	0.1414	0.615323
Hipp_Right_Eigen2_PC1	LVESV	hipp	-0.007823	0.06342	0.9018	0.98428
Hipp_Right_Eigen2_PC2	LVESV	hipp	0.01895	0.06783	0.7799	0.961481
Hipp_Right_Eigen2_PC3	LVESV	hipp	0.05999	0.08204	0.4647	0.859938
Hipp_Right_Eigen2_PC4	LVESV	hipp	0.1344	0.07988	0.09247	0.543032
Hipp_Right_Eigen2_PC5	LVESV	hipp	-0.06354	0.09597	0.5079	0.876633
Hipp_Left_RD_PC1	LVESV	hipp	-0.02041	0.05611	0.716	0.94555
Hipp_Right_Eigen2_PC6	LVESV	hipp	-0.05766	0.07488	0.4413	0.849281
Hipp_Right_Eigen2_PC7	LVESV	hipp	0.04441	0.1619	0.7839	0.961878
Hipp_Right_Eigen2_PC8	LVESV	hipp	-0.0579	0.1301	0.6564	0.929601
Hipp_Right_Eigen2_PC9	LVESV	hipp	-0.09745	0.06475	0.1323	0.601879
Hipp_Right_Eigen2_PC10	LVESV	hipp	-0.1032	0.07545	0.1712	0.662004
Hipp_Left_RD_PC2	LVESV	hipp	0.02493	0.09407	0.791	0.963697
Hipp_Left_RD_PC3	LVESV	hipp	0.05258	0.06455	0.4153	0.83944
Hipp_Left_RD_PC4	LVESV	hipp	0.004085	0.05786	0.9437	0.99047
Hipp_Left_RD_PC5	LVESV	hipp	-0.07934	0.06484	0.2211	0.709926
Hipp_Left_mTBM1_Mean	LVESV	hipp	-0.1011	0.06286	0.1076	0.569509
Hipp_Left_RD_PC6	LVESV	hipp	0.08018	0.06335	0.2056	0.698182
Hipp_Left_RD_PC7	LVESV	hipp	-0.03782	0.05652	0.5034	0.876237
Hipp_Left_RD_PC8	LVESV	hipp	0.2388	0.07075	0.0007361	0.0463026
Hipp_Left_RD_PC9	LVESV	hipp	0.03953	0.06579	0.5479	0.895704
Hipp_Left_RD_PC10	LVESV	hipp	0.01804	0.0712	0.7999	0.964931
Hipp_Left_mTBM1_PC1	LVESV	hipp	0.0367	0.06674	0.5824	0.907344
Hipp_Left_mTBM1_PC2	LVESV	hipp	0.1042	0.08988	0.2466	0.734614
Hipp_Left_mTBM1_PC3	LVESV	hipp	0.1238	0.07181	0.08473	0.521489
Hipp_Left_mTBM1_PC4	LVESV	hipp	-0.1318	0.0709	0.06301	0.474324
Hipp_Left_mTBM1_PC5	LVESV	hipp	-0.1165	0.0781	0.1358	0.608742
Hipp_Left_mTBM2_Mean	LVESV	hipp	0.03573	0.06175	0.5628	0.901943
Hipp_Left_mTBM1_PC6	LVESV	hipp	0.05803	0.08886	0.5137	0.87864
Hipp_Left_mTBM1_PC8	LVESV	hipp	0.08388	0.07808	0.2827	0.76136
Hipp_Left_mTBM2_PC1	LVESV	hipp	0.0313	0.06554	0.633	0.922164
Hipp_Left_mTBM2_PC2	LVESV	hipp	0.2201	0.1229	0.07338	0.497529
Hipp_Left_mTBM2_PC3	LVESV	hipp	0.03266	0.2669	0.9026	0.98447
Hipp_Left_mTBM2_PC4	LVESV	hipp	0.06723	0.07705	0.3829	0.825189
Hipp_Left_mTBM2_PC5	LVESV	hipp	0.08955	0.09714	0.3566	0.80949
Hipp_Left_mTBM3_Mean	LVESV	hipp	-0.1304	0.066	0.04808	0.429352
Hipp_Left_mTBM3_PC1	LVESV	hipp	0.0407	0.06857	0.5528	0.898136
Hipp_Left_mTBM3_PC2	LVESV	hipp	0.1191	0.08171	0.1449	0.621703
Hipp_Left_mTBM3_PC3	LVESV	hipp	0.1775	0.06973	0.0109	0.230767
Hipp_Left_mTBM3_PC4	LVESV	hipp	0.03363	0.06315	0.5944	0.91096
Hipp_Left_mTBM3_PC5	LVESV	hipp	0.1022	0.09851	0.2994	0.769205
Hipp_Left_Dete_Mean	LVESV	hipp	-0.1182	0.06457	0.06707	0.484393
Hipp_Left_mTBM3_PC6	LVESV	hipp	0.09648	0.08495	0.256	0.744583
Hipp_Left_mTBM3_PC7	LVESV	hipp	-0.0457	0.0933	0.6242	0.918897
Hipp_Left_Dete_PC1	LVESV	hipp	0.04211	0.06766	0.5337	0.888514
Hipp_Left_Dete_PC2	LVESV	hipp	0.1089	0.08589	0.205	0.698182
Hipp_Left_Dete_PC3	LVESV	hipp	-0.1533	0.07098	0.03079	0.36298
Hipp_Left_Dete_PC4	LVESV	hipp	-0.0961	0.0652	0.1405	0.614476
Hipp_Left_Dete_PC5	LVESV	hipp	0.1043	0.0862	0.2265	0.717161
Hipp_Left_Eigen1_Mean	LVESV	hipp	-0.07073	0.06194	0.2535	0.742226
Hipp_Left_Dete_PC6	LVESV	hipp	-0.08305	0.08564	0.3321	0.791372
Hipp_Left_Dete_PC7	LVESV	hipp	0.02457	0.0944	0.7946	0.964441
Hipp_Left_Dete_PC8	LVESV	hipp	-0.1324	0.08805	0.1326	0.601986
Hipp_Left_Eigen1_PC1	LVESV	hipp	0.01768	0.06879	0.7972	0.964903
Hipp_Left_Eigen1_PC2	LVESV	hipp	-0.009635	0.1071	0.9283	0.987846
Hipp_Left_Eigen1_PC3	LVESV	hipp	-0.00658	0.07607	0.9311	0.988371
Hipp_Left_Eigen1_PC4	LVESV	hipp	-0.1064	0.08097	0.1887	0.678815
Hipp_Left_Eigen1_PC5	LVESV	hipp	-0.05153	0.1092	0.637	0.923521
Hipp_Left_Eigen2_Mean	LVESV	hipp	-0.05299	0.05887	0.3681	0.817798
Hipp_Left_Eigen1_PC6	LVESV	hipp	0.1452	0.09408	0.1228	0.588953
Hipp_Left_Eigen1_PC8	LVESV	hipp	0.06989	0.06038	0.247	0.73527
Hipp_Left_Eigen1_PC9	LVESV	hipp	0.09576	0.08087	0.2364	0.725591
Hipp_Left_Eigen1_PC10	LVESV	hipp	0.02934	0.08793	0.7387	0.952028
Hipp_Left_Eigen2_PC1	LVESV	hipp	0.02697	0.06525	0.6793	0.935218
Hipp_Left_Eigen2_PC2	LVESV	hipp	-0.03162	0.06447	0.6238	0.918688
Hipp_Left_Eigen2_PC3	LVESV	hipp	-0.1472	0.1534	0.3372	0.795888
Hipp_Left_Eigen2_PC4	LVESV	hipp	0.0842	0.07786	0.2795	0.760701
Hipp_Left_Eigen2_PC5	LVESV	hipp	-0.1241	0.08755	0.1564	0.639848
Hipp_Right_RD_Mean	LVESV	hipp	-0.03982	0.06175	0.519	0.881033
Hipp_Left_Eigen2_PC6	LVESV	hipp	-0.0896	0.08553	0.2948	0.767114
Hipp_Left_Eigen2_PC7	LVESV	hipp	0.1607	0.07827	0.04002	0.401021
Hipp_Left_Eigen2_PC8	LVESV	hipp	-0.005562	0.0694	0.9361	0.989421
Hipp_Left_Eigen2_PC10	LVESV	hipp	0.1401	0.07267	0.05393	0.449391
Hipp_Right_RD_PC1	LVESV	hipp	0.01434	0.06045	0.8124	0.967127
Hipp_Right_RD_PC2	LVESV	hipp	-0.03467	0.06682	0.6038	0.913875
Hipp_Right_RD_PC3	LVESV	hipp	-0.08382	0.09892	0.3968	0.830791
Hipp_Right_RD_PC4	LVESV	hipp	-0.01121	0.06305	0.8589	0.978541
Hipp_Right_RD_PC5	LVESV	hipp	-0.007533	0.063	0.9048	0.984575
Hipp_Right_mTBM1_Mean	LVESV	hipp	-0.08867	0.07284	0.2235	0.714208
Hipp_Right_RD_PC6	LVESV	hipp	0.01601	0.06907	0.8167	0.968435
Hipp_Right_RD_PC7	LVESV	hipp	-0.02215	0.05448	0.6844	0.936954
Hipp_Right_RD_PC8	LVESV	hipp	-0.1992	0.05996	0.0008912	0.0524128
Hipp_Right_RD_PC9	LVESV	hipp	0.1061	0.06982	0.1285	0.596744
Hipp_Right_RD_PC10	LVESV	hipp	0.0322	0.08118	0.6916	0.938632
Hipp_Right_mTBM1_PC1	LVESV	hipp	-0.0374	0.06488	0.5643	0.902006
Hipp_Right_mTBM1_PC2	LVESV	hipp	-0.03597	0.07035	0.6092	0.915124
Hipp_Right_mTBM1_PC3	LVESV	hipp	-0.07628	0.09084	0.4011	0.832917
Hipp_Right_mTBM1_PC4	LVESV	hipp	0.1181	0.06725	0.07906	0.509634
Hipp_Right_mTBM1_PC5	LVESV	hipp	0.01027	0.1054	0.9224	0.986551
Pall_Left_RD_Mean	LVESV	pall	0.1678	0.07122	0.01844	0.291293
Pall_Right_mTBM3_Mean	LVESV	pall	0.1679	0.06752	0.0129	0.252267
Pall_Right_Dete_Mean	LVESV	pall	0.1733	0.06711	0.009822	0.218011
Pall_Right_Eigen1_Mean	LVESV	pall	0.1768	0.0627	0.004804	0.148413
Pall_Right_Eigen2_Mean	LVESV	pall	0.1727	0.06336	0.006426	0.173861
Pall_Left_RD_PC2	LVESV	pall	-0.1656	0.07079	0.01933	0.29549
Pall_Left_mTBM1_Mean	LVESV	pall	0.1296	0.08003	0.1052	0.565568
Pall_Left_RD_PC6	LVESV	pall	-0.04816	0.07252	0.5066	0.876477
Pall_Left_mTBM3_Mean	LVESV	pall	0.1114	0.07878	0.1574	0.641637
Pall_Left_Dete_Mean	LVESV	pall	0.1208	0.079	0.1263	0.592519
Pall_Left_Eigen1_Mean	LVESV	pall	0.1303	0.06723	0.05259	0.444819
Pall_Left_Eigen2_Mean	LVESV	pall	0.1375	0.06838	0.04433	0.417066
Pall_Left_Eigen2_PC5	LVESV	pall	-0.1514	0.07524	0.04418	0.416952
Pall_Right_RD_Mean	LVESV	pall	0.1902	0.06389	0.002906	0.114041
Pall_Right_mTBM1_Mean	LVESV	pall	0.1769	0.06761	0.008888	0.20956
Puta_Left_RD_Mean	LVESV	puta	0.1077	0.04972	0.03032	0.361299
Puta_Right_mTBM3_Mean	LVESV	puta	0.06784	0.0524	0.1955	0.685529
Puta_Right_mTBM3_PC1	LVESV	puta	0.02674	0.0961	0.7808	0.961481
Puta_Right_Dete_Mean	LVESV	puta	0.07235	0.05221	0.1658	0.655079
Puta_Right_Dete_PC1	LVESV	puta	0.02913	0.09697	0.7638	0.957044
Puta_Right_Eigen1_Mean	LVESV	puta	0.09593	0.04989	0.0545	0.450762
Puta_Right_Eigen2_Mean	LVESV	puta	0.08361	0.05036	0.0969	0.549784
Puta_Left_RD_PC1	LVESV	puta	-0.07759	0.09564	0.4172	0.83944
Puta_Left_RD_PC3	LVESV	puta	0.1424	0.06866	0.03808	0.392349
Puta_Left_RD_PC4	LVESV	puta	0.1143	0.05873	0.05156	0.442156
Puta_Left_RD_PC5	LVESV	puta	0.06964	0.05855	0.2343	0.723586
Puta_Left_mTBM1_Mean	LVESV	puta	0.1035	0.05355	0.0532	0.447208
Puta_Left_RD_PC9	LVESV	puta	0.01346	0.06806	0.8432	0.975494
Puta_Left_mTBM2_Mean	LVESV	puta	0.1019	0.07143	0.1535	0.636351
Puta_Left_mTBM3_Mean	LVESV	puta	0.08416	0.05327	0.1142	0.579278
Puta_Left_mTBM3_PC1	LVESV	puta	0.1135	0.1037	0.2741	0.757589
Puta_Left_Dete_Mean	LVESV	puta	0.0942	0.05325	0.0769	0.505434
Puta_Left_mTBM3_PC7	LVESV	puta	0.1852	0.0598	0.001951	0.087614
Puta_Left_mTBM3_PC9	LVESV	puta	0.02025	0.08281	0.8069	0.96626
Puta_Left_Dete_PC1	LVESV	puta	0.1161	0.1045	0.2667	0.752182
Puta_Left_Eigen1_Mean	LVESV	puta	0.09983	0.04713	0.03415	0.375523
Puta_Left_Eigen2_Mean	LVESV	puta	0.08707	0.04741	0.06625	0.481577
Puta_Right_RD_Mean	LVESV	puta	0.09548	0.04969	0.05467	0.450762
Puta_Left_Eigen2_PC7	LVESV	puta	-0.08616	0.07024	0.2199	0.708937
Puta_Right_RD_PC1	LVESV	puta	-0.03526	0.0934	0.7058	0.942076
Puta_Right_RD_PC4	LVESV	puta	0.1028	0.05546	0.06381	0.477949
Puta_Right_mTBM1_Mean	LVESV	puta	0.07642	0.05241	0.1448	0.621703
Puta_Right_RD_PC7	LVESV	puta	-0.0602	0.06732	0.3712	0.81841
Puta_Right_mTBM1_PC1	LVESV	puta	0.03126	0.0981	0.75	0.955054
Thal_Left_RD_Mean	LVESV	thal	0.02188	0.05874	0.7096	0.943008
Thal_Right_mTBM2_PC1	LVESV	thal	0.1412	0.07505	0.05992	0.46682
Thal_Right_mTBM3_Mean	LVESV	thal	0.07297	0.06741	0.279	0.760528
Thal_Right_Dete_Mean	LVESV	thal	0.06727	0.06685	0.3143	0.778051
Thal_Right_Eigen1_Mean	LVESV	thal	-0.008498	0.06051	0.8883	0.981872
Thal_Right_Eigen1_PC1	LVESV	thal	-0.1346	0.07465	0.0713	0.492588
Thal_Right_Eigen2_Mean	LVESV	thal	-0.0271	0.06411	0.6725	0.933379
Thal_Left_RD_PC3	LVESV	thal	0.07191	0.07388	0.3304	0.790022
Thal_Left_mTBM1_Mean	LVESV	thal	0.01162	0.07002	0.8682	0.979818
Thal_Left_mTBM1_PC6	LVESV	thal	-0.04008	0.07068	0.5707	0.903895
Thal_Left_mTBM3_Mean	LVESV	thal	0.00649	0.07303	0.9292	0.988182
Thal_Left_Dete_Mean	LVESV	thal	0.009581	0.07113	0.8928	0.981872
Thal_Left_Eigen1_Mean	LVESV	thal	0.007308	0.05863	0.9008	0.983985
Thal_Left_Eigen2_Mean	LVESV	thal	0.004443	0.0627	0.9435	0.99047
Thal_Right_RD_Mean	LVESV	thal	0.03904	0.05747	0.497	0.873221
Thal_Right_RD_PC3	LVESV	thal	-0.006273	0.06301	0.9207	0.986551
Thal_Right_mTBM1_Mean	LVESV	thal	0.0677	0.06697	0.3121	0.777306
Vent_Left_RD_Mean	LVESV	vent	-0.08057	0.05338	0.1312	0.599378
Vent_Right_mTBM2_Mean	LVESV	vent	-0.03284	0.05053	0.5158	0.879986
Vent_Right_mTBM1_PC6	LVESV	vent	0.1677	0.05011	0.0008212	0.0496826
Vent_Right_mTBM1_PC7	LVESV	vent	-0.1299	0.059	0.02766	0.345855
Vent_Right_mTBM1_PC8	LVESV	vent	-0.1174	0.07964	0.1405	0.614476
Vent_Right_mTBM1_PC9	LVESV	vent	0.001726	0.07649	0.982	0.996686
Vent_Right_mTBM1_PC10	LVESV	vent	0.0546	0.05828	0.3488	0.802963
Vent_Right_mTBM2_PC1	LVESV	vent	-0.04552	0.05049	0.3673	0.817557
Vent_Right_mTBM2_PC3	LVESV	vent	-0.03903	0.06314	0.5364	0.889779
Vent_Right_mTBM2_PC4	LVESV	vent	0.08924	0.05176	0.08468	0.521365
Vent_Right_mTBM3_Mean	LVESV	vent	-0.1793	0.05161	0.0005143	0.034466
Vent_Right_mTBM2_PC10	LVESV	vent	-0.09278	0.0706	0.1888	0.678815
Vent_Right_mTBM3_PC2	LVESV	vent	-0.07673	0.05304	0.148	0.627247
Vent_Right_mTBM3_PC3	LVESV	vent	0.05625	0.05753	0.3282	0.788549
Vent_Right_mTBM3_PC4	LVESV	vent	0.03757	0.05968	0.529	0.885512
Vent_Right_Dete_Mean	LVESV	vent	-0.1639	0.05138	0.001424	0.0714985
Vent_Right_mTBM3_PC6	LVESV	vent	-0.2153	0.04917	1.186e-05	0.00204603
Vent_Right_mTBM3_PC7	LVESV	vent	0.008587	0.06006	0.8863	0.981872
Vent_Right_mTBM3_PC8	LVESV	vent	-0.1242	0.115	0.2802	0.760942
Vent_Right_mTBM3_PC9	LVESV	vent	-0.07245	0.0658	0.2708	0.755794
Vent_Right_mTBM3_PC10	LVESV	vent	-0.02384	0.05728	0.6773	0.935067
Vent_Right_Dete_PC2	LVESV	vent	-0.07119	0.05265	0.1763	0.667391
Vent_Right_Dete_PC3	LVESV	vent	-0.04823	0.05947	0.4174	0.83944
Vent_Right_Dete_PC5	LVESV	vent	-0.06399	0.04938	0.195	0.68474
Vent_Right_Eigen1_Mean	LVESV	vent	-0.1487	0.05172	0.004049	0.137324
Vent_Right_Dete_PC6	LVESV	vent	-0.2101	0.05151	4.548e-05	0.00562017
Vent_Right_Dete_PC7	LVESV	vent	0.0912	0.05704	0.1099	0.574182
Vent_Right_Dete_PC9	LVESV	vent	0.07403	0.0696	0.2875	0.763428
Vent_Right_Dete_PC10	LVESV	vent	-0.02969	0.05639	0.5986	0.91257
Vent_Right_Eigen1_PC2	LVESV	vent	-0.04614	0.05824	0.4282	0.843571
Vent_Right_Eigen1_PC4	LVESV	vent	-0.0577	0.05451	0.2898	0.764493
Vent_Right_Eigen1_PC5	LVESV	vent	-0.06632	0.05985	0.2678	0.752969
Vent_Right_Eigen2_Mean	LVESV	vent	-0.1256	0.05145	0.01466	0.268315
Vent_Right_Eigen1_PC7	LVESV	vent	0.1753	0.05455	0.001311	0.0671849
Vent_Right_Eigen1_PC9	LVESV	vent	0.131	0.055	0.01727	0.286857
Vent_Right_Eigen2_PC2	LVESV	vent	0.0497	0.05413	0.3585	0.810708
Vent_Right_Eigen2_PC3	LVESV	vent	-0.04921	0.05301	0.3532	0.806574
Vent_Right_Eigen2_PC4	LVESV	vent	0.1024	0.0683	0.1337	0.604423
Vent_Right_Eigen2_PC5	LVESV	vent	-0.04715	0.07505	0.5298	0.88583
Vent_Left_RD_PC1	LVESV	vent	-0.06862	0.05285	0.1942	0.683308
Vent_Right_Eigen2_PC6	LVESV	vent	-0.2189	0.05147	2.106e-05	0.00303264
Vent_Right_Eigen2_PC7	LVESV	vent	0.1289	0.05201	0.01321	0.255372
Vent_Right_Eigen2_PC9	LVESV	vent	0.009313	0.0581	0.8727	0.980065
Vent_Left_RD_PC2	LVESV	vent	0.05317	0.06739	0.4301	0.843571
Vent_Left_RD_PC3	LVESV	vent	0.1893	0.04682	5.267e-05	0.00637307
Vent_Left_RD_PC4	LVESV	vent	-0.05525	0.05528	0.3175	0.780517
Vent_Left_RD_PC5	LVESV	vent	0.03907	0.05865	0.5054	0.876477
Vent_Left_mTBM1_Mean	LVESV	vent	-0.1097	0.0531	0.03885	0.396325
Vent_Left_RD_PC6	LVESV	vent	-0.04428	0.05404	0.4126	0.839265
Vent_Left_RD_PC7	LVESV	vent	-0.01543	0.05426	0.7761	0.959947
Vent_Left_RD_PC8	LVESV	vent	0.01572	0.0621	0.8001	0.965105
Vent_Left_RD_PC9	LVESV	vent	0.1334	0.05254	0.01112	0.233721
Vent_Left_RD_PC10	LVESV	vent	0.07178	0.06207	0.2476	0.735456
Vent_Left_mTBM1_PC1	LVESV	vent	-0.08992	0.05576	0.1068	0.567342
Vent_Left_mTBM1_PC3	LVESV	vent	0.1129	0.05838	0.05309	0.447208
Vent_Left_mTBM1_PC4	LVESV	vent	0.203	0.05609	0.0002948	0.0233482
Vent_Left_mTBM2_Mean	LVESV	vent	-0.02705	0.0523	0.6049	0.914016
Vent_Left_mTBM1_PC6	LVESV	vent	-0.1379	0.04864	0.004583	0.146791
Vent_Left_mTBM1_PC7	LVESV	vent	0.03101	0.05998	0.6051	0.914016
Vent_Left_mTBM1_PC8	LVESV	vent	-0.01844	0.06721	0.7838	0.961878
Vent_Left_mTBM1_PC9	LVESV	vent	-0.06319	0.07384	0.3922	0.829453
Vent_Left_mTBM1_PC10	LVESV	vent	0.008064	0.05875	0.8908	0.981872
Vent_Left_mTBM2_PC1	LVESV	vent	-0.04829	0.05255	0.3581	0.81045
Vent_Left_mTBM2_PC2	LVESV	vent	0.06081	0.06212	0.3276	0.788154
Vent_Left_mTBM2_PC4	LVESV	vent	0.03671	0.05425	0.4986	0.874357
Vent_Left_mTBM3_Mean	LVESV	vent	-0.1237	0.05227	0.01797	0.288314
Vent_Left_mTBM2_PC7	LVESV	vent	0.2112	0.07121	0.003025	0.116868
Vent_Left_mTBM3_PC2	LVESV	vent	-0.1003	0.05153	0.05158	0.442156
Vent_Left_mTBM3_PC3	LVESV	vent	0.1567	0.0606	0.009715	0.217566
Vent_Left_mTBM3_PC4	LVESV	vent	0.1456	0.06341	0.02171	0.311255
Vent_Left_mTBM3_PC5	LVESV	vent	-0.2042	0.08376	0.01479	0.269844
Vent_Left_Dete_Mean	LVESV	vent	-0.1176	0.05288	0.02617	0.33665
Vent_Left_mTBM3_PC6	LVESV	vent	0.1484	0.04917	0.002537	0.1055
Vent_Left_mTBM3_PC7	LVESV	vent	-0.04196	0.05662	0.4586	0.857182
Vent_Left_mTBM3_PC8	LVESV	vent	0.01976	0.06739	0.7693	0.958737
Vent_Left_mTBM3_PC9	LVESV	vent	0.07355	0.07802	0.3458	0.800906
Vent_Left_mTBM3_PC10	LVESV	vent	0.1214	0.07076	0.08633	0.524726
Vent_Left_Dete_PC2	LVESV	vent	-0.09653	0.05272	0.0671	0.484393
Vent_Left_Dete_PC3	LVESV	vent	0.1837	0.07411	0.01321	0.255372
Vent_Left_Dete_PC4	LVESV	vent	-0.1109	0.07338	0.1308	0.599093
Vent_Left_Dete_PC5	LVESV	vent	0.1549	0.06209	0.01261	0.249592
Vent_Left_Eigen1_Mean	LVESV	vent	-0.107	0.05231	0.04076	0.401925
Vent_Left_Dete_PC6	LVESV	vent	-0.1754	0.0492	0.0003643	0.0272428
Vent_Left_Dete_PC7	LVESV	vent	-0.02103	0.05912	0.722	0.947731
Vent_Left_Dete_PC8	LVESV	vent	0.004691	0.06751	0.9446	0.990534
Vent_Left_Dete_PC9	LVESV	vent	-0.02885	0.07398	0.6966	0.940413
Vent_Left_Eigen1_PC2	LVESV	vent	0.1022	0.05198	0.04923	0.4334
Vent_Left_Eigen1_PC3	LVESV	vent	0.1468	0.05853	0.01212	0.244987
Vent_Left_Eigen1_PC5	LVESV	vent	-0.2002	0.05046	7.255e-05	0.00826216
Vent_Left_Eigen2_Mean	LVESV	vent	-0.09608	0.05302	0.06998	0.491518
Vent_Left_Eigen1_PC6	LVESV	vent	-0.04616	0.05784	0.4248	0.842905
Vent_Left_Eigen1_PC8	LVESV	vent	-0.08128	0.08052	0.3128	0.777817
Vent_Left_Eigen1_PC9	LVESV	vent	0.1078	0.07872	0.1709	0.661578
Vent_Left_Eigen1_PC10	LVESV	vent	-0.0209	0.07111	0.7689	0.958706
Vent_Left_Eigen2_PC1	LVESV	vent	0.08974	0.05248	0.08727	0.528167
Vent_Left_Eigen2_PC3	LVESV	vent	0.1807	0.05827	0.001928	0.0870297
Vent_Left_Eigen2_PC4	LVESV	vent	0.1745	0.04919	0.0003891	0.0283887
Vent_Right_RD_Mean	LVESV	vent	-0.09055	0.04897	0.06447	0.478214
Vent_Left_Eigen2_PC6	LVESV	vent	-0.005628	0.06167	0.9273	0.987839
Vent_Left_Eigen2_PC7	LVESV	vent	-0.03918	0.07126	0.5824	0.907344
Vent_Left_Eigen2_PC8	LVESV	vent	-0.0839	0.05796	0.1478	0.626891
Vent_Left_Eigen2_PC9	LVESV	vent	-0.01755	0.05808	0.7625	0.957044
Vent_Left_Eigen2_PC10	LVESV	vent	-0.001232	0.05485	0.9821	0.996686
Vent_Right_RD_PC1	LVESV	vent	-0.07925	0.0498	0.1115	0.575467
Vent_Right_RD_PC2	LVESV	vent	-0.03853	0.05857	0.5107	0.877555
Vent_Right_RD_PC3	LVESV	vent	-0.2016	0.04733	2.053e-05	0.00298096
Vent_Right_RD_PC4	LVESV	vent	-0.01262	0.07039	0.8577	0.978541
Vent_Right_RD_PC5	LVESV	vent	-0.1098	0.04903	0.02507	0.331823
Vent_Right_mTBM1_Mean	LVESV	vent	-0.1489	0.05184	0.00407	0.1377
Vent_Right_RD_PC6	LVESV	vent	-0.02107	0.05224	0.6867	0.937628
Vent_Right_RD_PC7	LVESV	vent	0.0154	0.05468	0.7782	0.960745
Vent_Right_RD_PC8	LVESV	vent	0.04949	0.05732	0.3879	0.82826
Vent_Right_RD_PC9	LVESV	vent	0.06564	0.0489	0.1795	0.66958
Vent_Right_RD_PC10	LVESV	vent	-0.02946	0.05934	0.6196	0.918526
Vent_Right_mTBM1_PC2	LVESV	vent	-0.06345	0.05338	0.2346	0.723586
Vent_Right_mTBM1_PC3	LVESV	vent	0.06532	0.05999	0.2762	0.75943
Vent_Right_mTBM1_PC4	LVESV	vent	-0.08784	0.05087	0.08421	0.520252
Accu_Left_RD_Mean	Major depressive disorder	accu	0.002298	0.05628	0.9674	0.993803
Accu_Right_mTBM3_Mean	Major depressive disorder	accu	-0.04932	0.059	0.4032	0.832999
Accu_Right_mTBM3_PC1	Major depressive disorder	accu	-0.07298	0.06296	0.2464	0.734521
Accu_Right_Dete_Mean	Major depressive disorder	accu	-0.04381	0.05918	0.4591	0.857656
Accu_Right_Dete_PC1	Major depressive disorder	accu	-0.06934	0.06198	0.2633	0.75016
Accu_Right_Eigen1_Mean	Major depressive disorder	accu	-0.01325	0.05534	0.8107	0.966967
Accu_Right_Eigen1_PC3	Major depressive disorder	accu	0.02032	0.05971	0.7336	0.949953
Accu_Right_Eigen2_Mean	Major depressive disorder	accu	-0.01031	0.05478	0.8507	0.977035
Accu_Right_Eigen2_PC3	Major depressive disorder	accu	0.04861	0.06818	0.4759	0.865745
Accu_Left_RD_PC1	Major depressive disorder	accu	0.124	0.07583	0.1021	0.558728
Accu_Left_RD_PC2	Major depressive disorder	accu	-0.07498	0.0736	0.3083	0.775265
Accu_Left_RD_PC4	Major depressive disorder	accu	0.0529	0.06596	0.4226	0.841818
Accu_Left_mTBM1_Mean	Major depressive disorder	accu	-0.06762	0.06125	0.2696	0.75462
Accu_Left_mTBM3_Mean	Major depressive disorder	accu	-0.07625	0.05985	0.2027	0.695177
Accu_Left_Dete_Mean	Major depressive disorder	accu	-0.06923	0.05983	0.2472	0.73527
Accu_Left_Eigen1_Mean	Major depressive disorder	accu	-0.02058	0.0544	0.7052	0.942076
Accu_Left_Eigen1_PC2	Major depressive disorder	accu	-0.111	0.07602	0.1442	0.621271
Accu_Left_Eigen2_Mean	Major depressive disorder	accu	-0.01372	0.05442	0.8009	0.965468
Accu_Left_Eigen2_PC2	Major depressive disorder	accu	0.01063	0.05888	0.8567	0.978541
Accu_Right_RD_Mean	Major depressive disorder	accu	0.009111	0.05642	0.8717	0.980065
Accu_Right_RD_PC1	Major depressive disorder	accu	0.0009708	0.05214	0.9851	0.997465
Accu_Right_RD_PC4	Major depressive disorder	accu	-0.1097	0.05723	0.05521	0.451715
Accu_Right_mTBM1_Mean	Major depressive disorder	accu	-0.04099	0.06047	0.4979	0.874097
Accu_Right_RD_PC8	Major depressive disorder	accu	-0.02547	0.05905	0.6662	0.930462
Accu_Right_mTBM1_PC1	Major depressive disorder	accu	0.07509	0.06593	0.2547	0.74349
Amyg_Left_RD_Mean	Major depressive disorder	amyg	-0.004547	0.07116	0.9491	0.991143
Amyg_Right_Dete_PC4	Major depressive disorder	amyg	0.09291	0.09122	0.3085	0.775265
Amyg_Right_Eigen1_Mean	Major depressive disorder	amyg	-0.01342	0.07823	0.8637	0.978819
Amyg_Right_Eigen2_Mean	Major depressive disorder	amyg	-0.01075	0.08028	0.8934	0.981872
Amyg_Left_RD_PC3	Major depressive disorder	amyg	0.01528	0.06725	0.8203	0.968602
Amyg_Left_Eigen1_Mean	Major depressive disorder	amyg	0.04741	0.07347	0.5187	0.881033
Amyg_Left_Eigen2_Mean	Major depressive disorder	amyg	0.05913	0.07409	0.4248	0.842905
Amyg_Right_RD_Mean	Major depressive disorder	amyg	-0.07667	0.07325	0.2952	0.767582
Amyg_Left_Eigen2_PC7	Major depressive disorder	amyg	0.05586	0.06795	0.411	0.838163
Amyg_Right_RD_PC3	Major depressive disorder	amyg	-0.07057	0.06199	0.255	0.743618
Caud_Left_RD_Mean	Major depressive disorder	caud	0.06117	0.04359	0.1606	0.646855
Caud_Right_mTBM2_Mean	Major depressive disorder	caud	-0.02428	0.06515	0.7093	0.94298
Caud_Right_Eigen1_Mean	Major depressive disorder	caud	-0.03463	0.04525	0.4441	0.850236
Caud_Right_Eigen2_Mean	Major depressive disorder	caud	-0.03205	0.04386	0.465	0.859938
Caud_Left_RD_PC1	Major depressive disorder	caud	-0.0521	0.08436	0.5368	0.889934
Caud_Left_RD_PC3	Major depressive disorder	caud	0.03821	0.06356	0.5478	0.895704
Caud_Left_RD_PC4	Major depressive disorder	caud	-0.07506	0.04497	0.09513	0.546561
Caud_Left_RD_PC5	Major depressive disorder	caud	0.01935	0.04442	0.6632	0.930121
Caud_Left_mTBM1_Mean	Major depressive disorder	caud	0.03732	0.0586	0.5242	0.883418
Caud_Left_mTBM1_PC2	Major depressive disorder	caud	0.00626	0.1001	0.9502	0.991143
Caud_Left_mTBM2_Mean	Major depressive disorder	caud	0.1179	0.05424	0.02975	0.358481
Caud_Left_mTBM2_PC2	Major depressive disorder	caud	0.03399	0.07721	0.6597	0.929702
Caud_Left_mTBM3_Mean	Major depressive disorder	caud	0.01721	0.06321	0.7855	0.962004
Caud_Left_mTBM3_PC2	Major depressive disorder	caud	0.003135	0.09813	0.9745	0.993982
Caud_Left_Dete_Mean	Major depressive disorder	caud	0.02791	0.06064	0.6453	0.926934
Caud_Left_mTBM3_PC7	Major depressive disorder	caud	0.01411	0.05535	0.7988	0.964903
Caud_Left_Dete_PC2	Major depressive disorder	caud	-0.002199	0.09833	0.9822	0.996686
Caud_Left_Eigen1_Mean	Major depressive disorder	caud	0.01408	0.04815	0.7699	0.958911
Caud_Left_Dete_PC7	Major depressive disorder	caud	0.0318	0.06183	0.607	0.914429
Caud_Left_Eigen2_Mean	Major depressive disorder	caud	0.03621	0.04798	0.4504	0.853761
Caud_Right_RD_Mean	Major depressive disorder	caud	-0.001228	0.04756	0.9794	0.995686
Caud_Right_RD_PC4	Major depressive disorder	caud	0.03582	0.04613	0.4375	0.847665
Caud_Right_RD_PC6	Major depressive disorder	caud	0.04509	0.05666	0.4261	0.842912
Caud_Right_RD_PC8	Major depressive disorder	caud	-0.2016	0.06733	0.002747	0.109902
Hipp_Left_RD_Mean	Major depressive disorder	hipp	-0.01965	0.04603	0.6694	0.931943
Hipp_Right_mTBM2_Mean	Major depressive disorder	hipp	-0.009805	0.0492	0.8421	0.97479
Hipp_Right_mTBM1_PC6	Major depressive disorder	hipp	0.06005	0.0782	0.4425	0.850124
Hipp_Right_mTBM1_PC7	Major depressive disorder	hipp	-0.05926	0.06976	0.3956	0.830791
Hipp_Right_mTBM1_PC8	Major depressive disorder	hipp	-0.09624	0.09894	0.3307	0.790089
Hipp_Right_mTBM2_PC1	Major depressive disorder	hipp	0.07518	0.05202	0.1484	0.627907
Hipp_Right_mTBM2_PC5	Major depressive disorder	hipp	-0.1325	0.1483	0.3715	0.818437
Hipp_Right_mTBM3_Mean	Major depressive disorder	hipp	0.06527	0.05313	0.2192	0.708937
Hipp_Right_mTBM2_PC9	Major depressive disorder	hipp	-0.149	0.08368	0.07504	0.501149
Hipp_Right_mTBM3_PC1	Major depressive disorder	hipp	-0.04784	0.05419	0.3773	0.821349
Hipp_Right_mTBM3_PC2	Major depressive disorder	hipp	0.03776	0.05043	0.454	0.855929
Hipp_Right_mTBM3_PC3	Major depressive disorder	hipp	-0.02733	0.08761	0.755	0.956793
Hipp_Right_mTBM3_PC4	Major depressive disorder	hipp	-0.06909	0.06634	0.2976	0.768729
Hipp_Right_mTBM3_PC5	Major depressive disorder	hipp	-0.2041	0.09244	0.02724	0.343935
Hipp_Right_Dete_Mean	Major depressive disorder	hipp	0.05255	0.05467	0.3365	0.795351
Hipp_Right_mTBM3_PC6	Major depressive disorder	hipp	-0.01393	0.08065	0.8629	0.97881
Hipp_Right_mTBM3_PC7	Major depressive disorder	hipp	-0.1036	0.0822	0.2075	0.699861
Hipp_Right_mTBM3_PC10	Major depressive disorder	hipp	-0.02058	0.09146	0.822	0.968602
Hipp_Right_Dete_PC1	Major depressive disorder	hipp	-0.02515	0.05286	0.6342	0.92231
Hipp_Right_Dete_PC2	Major depressive disorder	hipp	-0.04078	0.05117	0.4255	0.842905
Hipp_Right_Dete_PC3	Major depressive disorder	hipp	-0.02419	0.09511	0.7992	0.964903
Hipp_Right_Dete_PC4	Major depressive disorder	hipp	0.07016	0.06217	0.2591	0.747361
Hipp_Right_Dete_PC5	Major depressive disorder	hipp	0.1863	0.08495	0.02831	0.349095
Hipp_Right_Eigen1_Mean	Major depressive disorder	hipp	0.03434	0.05066	0.4979	0.874097
Hipp_Right_Dete_PC6	Major depressive disorder	hipp	0.01819	0.07825	0.8162	0.968171
Hipp_Right_Dete_PC7	Major depressive disorder	hipp	-0.09982	0.06944	0.1506	0.630898
Hipp_Right_Dete_PC8	Major depressive disorder	hipp	0.05452	0.09296	0.5576	0.899912
Hipp_Right_Eigen1_PC1	Major depressive disorder	hipp	-0.004093	0.05031	0.9352	0.989116
Hipp_Right_Eigen1_PC2	Major depressive disorder	hipp	0.06829	0.05739	0.2341	0.723586
Hipp_Right_Eigen1_PC3	Major depressive disorder	hipp	0.04063	0.05249	0.4389	0.848014
Hipp_Right_Eigen1_PC4	Major depressive disorder	hipp	-0.0579	0.05219	0.2672	0.752253
Hipp_Right_Eigen1_PC5	Major depressive disorder	hipp	-0.1667	0.0827	0.04382	0.415371
Hipp_Right_Eigen2_Mean	Major depressive disorder	hipp	0.02855	0.05073	0.5735	0.904377
Hipp_Right_Eigen1_PC6	Major depressive disorder	hipp	0.05858	0.05452	0.2826	0.76136
Hipp_Right_Eigen1_PC7	Major depressive disorder	hipp	0.08941	0.1094	0.4137	0.83944
Hipp_Right_Eigen1_PC8	Major depressive disorder	hipp	-0.01336	0.0678	0.8438	0.975546
Hipp_Right_Eigen1_PC9	Major depressive disorder	hipp	0.126	0.09953	0.2054	0.698182
Hipp_Right_Eigen1_PC10	Major depressive disorder	hipp	-0.001999	0.09605	0.9834	0.996946
Hipp_Right_Eigen2_PC1	Major depressive disorder	hipp	0.0241	0.04965	0.6274	0.919681
Hipp_Right_Eigen2_PC2	Major depressive disorder	hipp	-0.04053	0.05134	0.4299	0.843571
Hipp_Right_Eigen2_PC3	Major depressive disorder	hipp	-0.07144	0.056	0.2021	0.694898
Hipp_Right_Eigen2_PC4	Major depressive disorder	hipp	-0.116	0.06911	0.09328	0.543796
Hipp_Right_Eigen2_PC5	Major depressive disorder	hipp	0.03445	0.1028	0.7374	0.951526
Hipp_Left_RD_PC1	Major depressive disorder	hipp	-0.02714	0.044	0.5374	0.89042
Hipp_Right_Eigen2_PC6	Major depressive disorder	hipp	0.0336	0.05964	0.5732	0.904377
Hipp_Right_Eigen2_PC7	Major depressive disorder	hipp	-0.1819	0.1583	0.2505	0.738655
Hipp_Right_Eigen2_PC8	Major depressive disorder	hipp	-0.02818	0.09217	0.7598	0.957044
Hipp_Right_Eigen2_PC9	Major depressive disorder	hipp	0.1184	0.05467	0.03033	0.361299
Hipp_Right_Eigen2_PC10	Major depressive disorder	hipp	0.1953	0.06758	0.003853	0.132974
Hipp_Left_RD_PC2	Major depressive disorder	hipp	-0.1719	0.09487	0.06992	0.491518
Hipp_Left_RD_PC3	Major depressive disorder	hipp	-0.1031	0.05192	0.04698	0.424795
Hipp_Left_RD_PC4	Major depressive disorder	hipp	-0.02935	0.05044	0.5607	0.901225
Hipp_Left_RD_PC5	Major depressive disorder	hipp	0.01158	0.05281	0.8264	0.969625
Hipp_Left_mTBM1_Mean	Major depressive disorder	hipp	0.02879	0.05066	0.5699	0.903842
Hipp_Left_RD_PC6	Major depressive disorder	hipp	-0.1084	0.04621	0.01899	0.294379
Hipp_Left_RD_PC7	Major depressive disorder	hipp	0.05557	0.05857	0.3427	0.799144
Hipp_Left_RD_PC8	Major depressive disorder	hipp	0.01824	0.05556	0.7426	0.952182
Hipp_Left_RD_PC9	Major depressive disorder	hipp	-0.06933	0.05602	0.2159	0.706847
Hipp_Left_RD_PC10	Major depressive disorder	hipp	0.04319	0.06343	0.496	0.872871
Hipp_Left_mTBM1_PC1	Major depressive disorder	hipp	-0.02643	0.05167	0.609	0.915124
Hipp_Left_mTBM1_PC2	Major depressive disorder	hipp	-0.06531	0.108	0.5455	0.895052
Hipp_Left_mTBM1_PC3	Major depressive disorder	hipp	0.06973	0.06254	0.2649	0.750629
Hipp_Left_mTBM1_PC4	Major depressive disorder	hipp	0.1332	0.05628	0.01797	0.288314
Hipp_Left_mTBM1_PC5	Major depressive disorder	hipp	0.123	0.06682	0.06571	0.480821
Hipp_Left_mTBM2_Mean	Major depressive disorder	hipp	-0.03299	0.04997	0.5092	0.877489
Hipp_Left_mTBM1_PC6	Major depressive disorder	hipp	0.05097	0.06282	0.4172	0.83944
Hipp_Left_mTBM1_PC8	Major depressive disorder	hipp	-0.1181	0.05765	0.04052	0.401355
Hipp_Left_mTBM2_PC1	Major depressive disorder	hipp	-0.01289	0.04875	0.7914	0.963751
Hipp_Left_mTBM2_PC2	Major depressive disorder	hipp	0.09838	0.126	0.4349	0.846581
Hipp_Left_mTBM2_PC3	Major depressive disorder	hipp	0.01177	0.1835	0.9489	0.991143
Hipp_Left_mTBM2_PC4	Major depressive disorder	hipp	0.09742	0.0639	0.1274	0.595091
Hipp_Left_mTBM2_PC5	Major depressive disorder	hipp	0.07662	0.09301	0.4101	0.837602
Hipp_Left_mTBM3_Mean	Major depressive disorder	hipp	0.04631	0.05204	0.3735	0.81963
Hipp_Left_mTBM3_PC1	Major depressive disorder	hipp	-0.02298	0.05285	0.6637	0.930121
Hipp_Left_mTBM3_PC2	Major depressive disorder	hipp	-0.08555	0.1004	0.3942	0.830135
Hipp_Left_mTBM3_PC3	Major depressive disorder	hipp	-0.02003	0.05738	0.7271	0.948408
Hipp_Left_mTBM3_PC4	Major depressive disorder	hipp	-0.1492	0.05431	0.005995	0.167668
Hipp_Left_mTBM3_PC5	Major depressive disorder	hipp	-0.1334	0.08152	0.1018	0.558532
Hipp_Left_Dete_Mean	Major depressive disorder	hipp	0.03777	0.05156	0.4639	0.859801
Hipp_Left_mTBM3_PC6	Major depressive disorder	hipp	-0.06565	0.06399	0.3049	0.773808
Hipp_Left_mTBM3_PC7	Major depressive disorder	hipp	0.1366	0.06337	0.03106	0.364789
Hipp_Left_Dete_PC1	Major depressive disorder	hipp	-0.02587	0.05225	0.6205	0.918688
Hipp_Left_Dete_PC2	Major depressive disorder	hipp	-0.07403	0.1047	0.4797	0.86741
Hipp_Left_Dete_PC3	Major depressive disorder	hipp	-0.03133	0.06081	0.6064	0.914429
Hipp_Left_Dete_PC4	Major depressive disorder	hipp	0.1434	0.05319	0.007025	0.183789
Hipp_Left_Dete_PC5	Major depressive disorder	hipp	-0.132	0.0726	0.069	0.489717
Hipp_Left_Eigen1_Mean	Major depressive disorder	hipp	0.006263	0.04779	0.8957	0.982243
Hipp_Left_Dete_PC6	Major depressive disorder	hipp	-0.01255	0.06362	0.8436	0.975546
Hipp_Left_Dete_PC7	Major depressive disorder	hipp	-0.1448	0.06079	0.01721	0.286406
Hipp_Left_Dete_PC8	Major depressive disorder	hipp	0.0597	0.07691	0.4376	0.847665
Hipp_Left_Eigen1_PC1	Major depressive disorder	hipp	-0.003645	0.04967	0.9415	0.990442
Hipp_Left_Eigen1_PC2	Major depressive disorder	hipp	-0.207	0.09416	0.02793	0.347113
Hipp_Left_Eigen1_PC3	Major depressive disorder	hipp	0.05429	0.06742	0.4207	0.841324
Hipp_Left_Eigen1_PC4	Major depressive disorder	hipp	-0.06555	0.07631	0.3903	0.82826
Hipp_Left_Eigen1_PC5	Major depressive disorder	hipp	0.0243	0.08355	0.7712	0.959334
Hipp_Left_Eigen2_Mean	Major depressive disorder	hipp	-0.004362	0.046	0.9245	0.98704
Hipp_Left_Eigen1_PC6	Major depressive disorder	hipp	-0.05483	0.07187	0.4456	0.851051
Hipp_Left_Eigen1_PC8	Major depressive disorder	hipp	-0.04353	0.05203	0.4029	0.832999
Hipp_Left_Eigen1_PC9	Major depressive disorder	hipp	0.008868	0.06813	0.8964	0.982243
Hipp_Left_Eigen1_PC10	Major depressive disorder	hipp	-0.1777	0.07111	0.01245	0.248202
Hipp_Left_Eigen2_PC1	Major depressive disorder	hipp	0.007572	0.04794	0.8745	0.980065
Hipp_Left_Eigen2_PC2	Major depressive disorder	hipp	-0.1183	0.05555	0.03327	0.372795
Hipp_Left_Eigen2_PC3	Major depressive disorder	hipp	-0.1281	0.1394	0.3579	0.81045
Hipp_Left_Eigen2_PC4	Major depressive disorder	hipp	-0.05418	0.06715	0.4197	0.840654
Hipp_Left_Eigen2_PC5	Major depressive disorder	hipp	0.04491	0.06938	0.5175	0.880807
Hipp_Right_RD_Mean	Major depressive disorder	hipp	-0.01468	0.0493	0.766	0.957776
Hipp_Left_Eigen2_PC6	Major depressive disorder	hipp	-0.003291	0.06453	0.9593	0.992808
Hipp_Left_Eigen2_PC7	Major depressive disorder	hipp	-0.09525	0.06454	0.14	0.614476
Hipp_Left_Eigen2_PC8	Major depressive disorder	hipp	0.03776	0.05865	0.5197	0.881033
Hipp_Left_Eigen2_PC10	Major depressive disorder	hipp	-0.06643	0.05422	0.2205	0.709247
Hipp_Right_RD_PC1	Major depressive disorder	hipp	0.01714	0.0477	0.7194	0.946882
Hipp_Right_RD_PC2	Major depressive disorder	hipp	0.04354	0.06308	0.49	0.869514
Hipp_Right_RD_PC3	Major depressive disorder	hipp	0.0533	0.0684	0.4359	0.84693
Hipp_Right_RD_PC4	Major depressive disorder	hipp	0.03917	0.05428	0.4705	0.86331
Hipp_Right_RD_PC5	Major depressive disorder	hipp	0.05851	0.05297	0.2694	0.754424
Hipp_Right_mTBM1_Mean	Major depressive disorder	hipp	0.04017	0.05498	0.465	0.859938
Hipp_Right_RD_PC6	Major depressive disorder	hipp	-0.09314	0.0626	0.1368	0.610063
Hipp_Right_RD_PC7	Major depressive disorder	hipp	-0.04369	0.05698	0.4432	0.850124
Hipp_Right_RD_PC8	Major depressive disorder	hipp	0.1375	0.05309	0.00958	0.217346
Hipp_Right_RD_PC9	Major depressive disorder	hipp	-0.0283	0.05968	0.6353	0.92284
Hipp_Right_RD_PC10	Major depressive disorder	hipp	0.003387	0.06334	0.9573	0.992621
Hipp_Right_mTBM1_PC1	Major depressive disorder	hipp	0.02107	0.05214	0.6862	0.937511
Hipp_Right_mTBM1_PC2	Major depressive disorder	hipp	0.03862	0.0516	0.4542	0.856121
Hipp_Right_mTBM1_PC3	Major depressive disorder	hipp	-0.01268	0.09891	0.898	0.983007
Hipp_Right_mTBM1_PC4	Major depressive disorder	hipp	-0.09605	0.05707	0.09237	0.543032
Hipp_Right_mTBM1_PC5	Major depressive disorder	hipp	0.1604	0.09734	0.09948	0.555613
Pall_Left_RD_Mean	Major depressive disorder	pall	0.1319	0.06082	0.0301	0.360934
Pall_Right_mTBM3_Mean	Major depressive disorder	pall	-0.002641	0.06315	0.9666	0.99347
Pall_Right_Dete_Mean	Major depressive disorder	pall	-0.003934	0.06425	0.9512	0.991181
Pall_Right_Eigen1_Mean	Major depressive disorder	pall	0.05511	0.05655	0.3297	0.78954
Pall_Right_Eigen2_Mean	Major depressive disorder	pall	0.05837	0.05614	0.2985	0.769077
Pall_Left_RD_PC2	Major depressive disorder	pall	-0.1493	0.05753	0.009434	0.216929
Pall_Left_mTBM1_Mean	Major depressive disorder	pall	0.1382	0.07062	0.05031	0.436555
Pall_Left_RD_PC6	Major depressive disorder	pall	0.02092	0.06985	0.7646	0.957044
Pall_Left_mTBM3_Mean	Major depressive disorder	pall	0.1365	0.07056	0.05311	0.447208
Pall_Left_Dete_Mean	Major depressive disorder	pall	0.1374	0.07013	0.05012	0.436209
Pall_Left_Eigen1_Mean	Major depressive disorder	pall	0.1203	0.05839	0.03945	0.398913
Pall_Left_Eigen2_Mean	Major depressive disorder	pall	0.1293	0.05876	0.02782	0.346984
Pall_Left_Eigen2_PC5	Major depressive disorder	pall	-0.1383	0.06253	0.02703	0.343023
Pall_Right_RD_Mean	Major depressive disorder	pall	0.04437	0.06124	0.4687	0.862733
Pall_Right_mTBM1_Mean	Major depressive disorder	pall	-0.005706	0.06605	0.9312	0.988371
Puta_Left_RD_Mean	Major depressive disorder	puta	0.1093	0.04664	0.01911	0.294809
Puta_Right_mTBM3_Mean	Major depressive disorder	puta	0.05563	0.04993	0.2652	0.750786
Puta_Right_mTBM3_PC1	Major depressive disorder	puta	-0.3002	0.09305	0.001254	0.0656147
Puta_Right_Dete_Mean	Major depressive disorder	puta	0.0453	0.05031	0.3679	0.817798
Puta_Right_Dete_PC1	Major depressive disorder	puta	-0.3009	0.09513	0.001559	0.0759085
Puta_Right_Eigen1_Mean	Major depressive disorder	puta	0.03986	0.04659	0.3922	0.829453
Puta_Right_Eigen2_Mean	Major depressive disorder	puta	0.06603	0.04529	0.1448	0.621703
Puta_Left_RD_PC1	Major depressive disorder	puta	0.1577	0.0879	0.07282	0.496019
Puta_Left_RD_PC3	Major depressive disorder	puta	0.09513	0.06404	0.1374	0.610573
Puta_Left_RD_PC4	Major depressive disorder	puta	0.09746	0.05101	0.05607	0.454613
Puta_Left_RD_PC5	Major depressive disorder	puta	0.008332	0.05289	0.8748	0.980065
Puta_Left_mTBM1_Mean	Major depressive disorder	puta	0.1159	0.04968	0.01961	0.297635
Puta_Left_RD_PC9	Major depressive disorder	puta	-0.02741	0.05601	0.6246	0.91902
Puta_Left_mTBM2_Mean	Major depressive disorder	puta	0.1201	0.07546	0.1115	0.575467
Puta_Left_mTBM3_Mean	Major depressive disorder	puta	0.1081	0.04829	0.02524	0.332413
Puta_Left_mTBM3_PC1	Major depressive disorder	puta	-0.1512	0.09308	0.1042	0.563336
Puta_Left_Dete_Mean	Major depressive disorder	puta	0.1124	0.04878	0.02118	0.306801
Puta_Left_mTBM3_PC7	Major depressive disorder	puta	0.1308	0.05644	0.02049	0.302045
Puta_Left_mTBM3_PC9	Major depressive disorder	puta	0.04421	0.06299	0.4828	0.867695
Puta_Left_Dete_PC1	Major depressive disorder	puta	-0.1509	0.09337	0.106	0.566946
Puta_Left_Eigen1_Mean	Major depressive disorder	puta	0.1019	0.04477	0.02286	0.317846
Puta_Left_Eigen2_Mean	Major depressive disorder	puta	0.1069	0.04461	0.0166	0.283845
Puta_Right_RD_Mean	Major depressive disorder	puta	0.05072	0.04722	0.2828	0.76136
Puta_Left_Eigen2_PC7	Major depressive disorder	puta	-0.09894	0.05994	0.09882	0.553672
Puta_Right_RD_PC1	Major depressive disorder	puta	0.276	0.08764	0.001634	0.078432
Puta_Right_RD_PC4	Major depressive disorder	puta	0.02572	0.04988	0.6061	0.914429
Puta_Right_mTBM1_Mean	Major depressive disorder	puta	0.03436	0.05106	0.5011	0.875126
Puta_Right_RD_PC7	Major depressive disorder	puta	0.01363	0.06201	0.826	0.969625
Puta_Right_mTBM1_PC1	Major depressive disorder	puta	-0.3025	0.09753	0.001927	0.0870297
Thal_Left_RD_Mean	Major depressive disorder	thal	-0.01953	0.05287	0.7119	0.944098
Thal_Right_mTBM2_PC1	Major depressive disorder	thal	-0.04773	0.06794	0.4823	0.867513
Thal_Right_mTBM3_Mean	Major depressive disorder	thal	-0.02954	0.06285	0.6384	0.923757
Thal_Right_Dete_Mean	Major depressive disorder	thal	-0.03107	0.06234	0.6182	0.918053
Thal_Right_Eigen1_Mean	Major depressive disorder	thal	0.01421	0.05143	0.7823	0.961595
Thal_Right_Eigen1_PC1	Major depressive disorder	thal	0.04515	0.06713	0.5012	0.875126
Thal_Right_Eigen2_Mean	Major depressive disorder	thal	0.0168	0.05315	0.752	0.955911
Thal_Left_RD_PC3	Major depressive disorder	thal	-0.05981	0.06238	0.3377	0.795888
Thal_Left_mTBM1_Mean	Major depressive disorder	thal	-0.02352	0.0658	0.7207	0.947377
Thal_Left_mTBM1_PC6	Major depressive disorder	thal	-0.04175	0.0623	0.5027	0.875992
Thal_Left_mTBM3_Mean	Major depressive disorder	thal	-0.02044	0.06757	0.7623	0.957044
Thal_Left_Dete_Mean	Major depressive disorder	thal	-0.02209	0.06633	0.7391	0.952028
Thal_Left_Eigen1_Mean	Major depressive disorder	thal	-0.006294	0.05141	0.9026	0.98447
Thal_Left_Eigen2_Mean	Major depressive disorder	thal	-0.008799	0.0543	0.8713	0.980065
Thal_Right_RD_Mean	Major depressive disorder	thal	-0.005269	0.05083	0.9174	0.986167
Thal_Right_RD_PC3	Major depressive disorder	thal	0.00858	0.06134	0.8888	0.981872
Thal_Right_mTBM1_Mean	Major depressive disorder	thal	-0.03505	0.06249	0.5749	0.904859
Vent_Left_RD_Mean	Major depressive disorder	vent	-0.04603	0.04145	0.2667	0.752182
Vent_Right_mTBM2_Mean	Major depressive disorder	vent	0.03379	0.03993	0.3974	0.830849
Vent_Right_mTBM1_PC6	Major depressive disorder	vent	-0.01399	0.05284	0.7912	0.963697
Vent_Right_mTBM1_PC7	Major depressive disorder	vent	-0.006841	0.05371	0.8987	0.983033
Vent_Right_mTBM1_PC8	Major depressive disorder	vent	0.08133	0.07263	0.2628	0.749757
Vent_Right_mTBM1_PC9	Major depressive disorder	vent	-0.001123	0.05792	0.9845	0.997437
Vent_Right_mTBM1_PC10	Major depressive disorder	vent	0.06325	0.05602	0.2589	0.747238
Vent_Right_mTBM2_PC1	Major depressive disorder	vent	0.03159	0.03999	0.4295	0.843571
Vent_Right_mTBM2_PC3	Major depressive disorder	vent	0.01001	0.05589	0.8578	0.978541
Vent_Right_mTBM2_PC4	Major depressive disorder	vent	-0.0726	0.0433	0.0936	0.543796
Vent_Right_mTBM3_Mean	Major depressive disorder	vent	-0.01677	0.04502	0.7096	0.943008
Vent_Right_mTBM2_PC10	Major depressive disorder	vent	-0.1137	0.05872	0.0528	0.445946
Vent_Right_mTBM3_PC2	Major depressive disorder	vent	-0.006066	0.03724	0.8706	0.980065
Vent_Right_mTBM3_PC3	Major depressive disorder	vent	-0.006515	0.05808	0.9107	0.984774
Vent_Right_mTBM3_PC4	Major depressive disorder	vent	0.0849	0.0545	0.1193	0.58405
Vent_Right_Dete_Mean	Major depressive disorder	vent	-0.008908	0.04381	0.8389	0.973738
Vent_Right_mTBM3_PC6	Major depressive disorder	vent	0.008983	0.04639	0.8464	0.975679
Vent_Right_mTBM3_PC7	Major depressive disorder	vent	0.0004972	0.06584	0.994	0.999261
Vent_Right_mTBM3_PC8	Major depressive disorder	vent	0.07041	0.09157	0.442	0.84967
Vent_Right_mTBM3_PC9	Major depressive disorder	vent	0.02195	0.05448	0.687	0.937628
Vent_Right_mTBM3_PC10	Major depressive disorder	vent	-0.0619	0.05432	0.2545	0.743405
Vent_Right_Dete_PC2	Major depressive disorder	vent	-0.001557	0.03696	0.9664	0.99347
Vent_Right_Dete_PC3	Major depressive disorder	vent	-0.01041	0.06074	0.864	0.978819
Vent_Right_Dete_PC5	Major depressive disorder	vent	-0.08363	0.04732	0.07718	0.506129
Vent_Right_Eigen1_Mean	Major depressive disorder	vent	-0.01045	0.04156	0.8015	0.965524
Vent_Right_Dete_PC6	Major depressive disorder	vent	0.005226	0.05075	0.918	0.986179
Vent_Right_Dete_PC7	Major depressive disorder	vent	-0.008531	0.06247	0.8914	0.981872
Vent_Right_Dete_PC9	Major depressive disorder	vent	-0.01501	0.05458	0.7833	0.961878
Vent_Right_Dete_PC10	Major depressive disorder	vent	-0.08333	0.05702	0.1439	0.620469
Vent_Right_Eigen1_PC2	Major depressive disorder	vent	0.004971	0.04003	0.9012	0.984037
Vent_Right_Eigen1_PC4	Major depressive disorder	vent	-0.069	0.05283	0.1915	0.68042
Vent_Right_Eigen1_PC5	Major depressive disorder	vent	-0.06442	0.05255	0.2202	0.708937
Vent_Right_Eigen2_Mean	Major depressive disorder	vent	0.001536	0.0408	0.97	0.993803
Vent_Right_Eigen1_PC7	Major depressive disorder	vent	-0.007802	0.05613	0.8894	0.981872
Vent_Right_Eigen1_PC9	Major depressive disorder	vent	-0.06796	0.04991	0.1733	0.664702
Vent_Right_Eigen2_PC2	Major depressive disorder	vent	-0.004719	0.03698	0.8985	0.983033
Vent_Right_Eigen2_PC3	Major depressive disorder	vent	-0.06238	0.05426	0.2503	0.738655
Vent_Right_Eigen2_PC4	Major depressive disorder	vent	0.05813	0.05674	0.3056	0.774287
Vent_Right_Eigen2_PC5	Major depressive disorder	vent	0.046	0.06385	0.4713	0.863868
Vent_Left_RD_PC1	Major depressive disorder	vent	-0.02623	0.03996	0.5115	0.877634
Vent_Right_Eigen2_PC6	Major depressive disorder	vent	0.003474	0.05027	0.9449	0.990729
Vent_Right_Eigen2_PC7	Major depressive disorder	vent	-0.0547	0.051	0.2835	0.76136
Vent_Right_Eigen2_PC9	Major depressive disorder	vent	0.009505	0.05526	0.8634	0.978819
Vent_Left_RD_PC2	Major depressive disorder	vent	0.08203	0.05005	0.1012	0.558532
Vent_Left_RD_PC3	Major depressive disorder	vent	-0.06393	0.0455	0.16	0.645931
Vent_Left_RD_PC4	Major depressive disorder	vent	-0.06119	0.0483	0.2052	0.698182
Vent_Left_RD_PC5	Major depressive disorder	vent	0.001252	0.05463	0.9817	0.996571
Vent_Left_mTBM1_Mean	Major depressive disorder	vent	-0.09591	0.04373	0.02829	0.349095
Vent_Left_RD_PC6	Major depressive disorder	vent	-0.03873	0.04869	0.4263	0.843027
Vent_Left_RD_PC7	Major depressive disorder	vent	0.08401	0.05227	0.108	0.569895
Vent_Left_RD_PC8	Major depressive disorder	vent	0.01431	0.05142	0.7808	0.961481
Vent_Left_RD_PC9	Major depressive disorder	vent	0.05478	0.05369	0.3076	0.775184
Vent_Left_RD_PC10	Major depressive disorder	vent	-0.04065	0.04843	0.4013	0.832917
Vent_Left_mTBM1_PC1	Major depressive disorder	vent	-0.01718	0.0432	0.6908	0.938632
Vent_Left_mTBM1_PC3	Major depressive disorder	vent	0.1505	0.06195	0.01514	0.273548
Vent_Left_mTBM1_PC4	Major depressive disorder	vent	-0.05281	0.04924	0.2835	0.76136
Vent_Left_mTBM2_Mean	Major depressive disorder	vent	-0.01243	0.04396	0.7773	0.960544
Vent_Left_mTBM1_PC6	Major depressive disorder	vent	-0.0005332	0.04506	0.9906	0.998233
Vent_Left_mTBM1_PC7	Major depressive disorder	vent	-0.1447	0.05515	0.008698	0.207041
Vent_Left_mTBM1_PC8	Major depressive disorder	vent	0.03566	0.06217	0.5662	0.90234
Vent_Left_mTBM1_PC9	Major depressive disorder	vent	0.05102	0.04879	0.2957	0.767996
Vent_Left_mTBM1_PC10	Major depressive disorder	vent	0.0477	0.0583	0.4133	0.83944
Vent_Left_mTBM2_PC1	Major depressive disorder	vent	-0.02052	0.0441	0.6416	0.92551
Vent_Left_mTBM2_PC2	Major depressive disorder	vent	0.06689	0.05027	0.1833	0.673542
Vent_Left_mTBM2_PC4	Major depressive disorder	vent	-0.06962	0.0452	0.1235	0.590014
Vent_Left_mTBM3_Mean	Major depressive disorder	vent	-0.1087	0.04578	0.0176	0.288148
Vent_Left_mTBM2_PC7	Major depressive disorder	vent	-0.02394	0.06461	0.711	0.943656
Vent_Left_mTBM3_PC2	Major depressive disorder	vent	-0.01995	0.04147	0.6304	0.921252
Vent_Left_mTBM3_PC3	Major depressive disorder	vent	0.148	0.06346	0.01973	0.298567
Vent_Left_mTBM3_PC4	Major depressive disorder	vent	-0.09447	0.05787	0.1026	0.560057
Vent_Left_mTBM3_PC5	Major depressive disorder	vent	0.0003088	0.06309	0.9961	0.999365
Vent_Left_Dete_Mean	Major depressive disorder	vent	-0.1016	0.04441	0.02217	0.314967
Vent_Left_mTBM3_PC6	Major depressive disorder	vent	0.02771	0.04671	0.553	0.898136
Vent_Left_mTBM3_PC7	Major depressive disorder	vent	0.12	0.04815	0.01266	0.250014
Vent_Left_mTBM3_PC8	Major depressive disorder	vent	-0.05583	0.06225	0.3698	0.81841
Vent_Left_mTBM3_PC9	Major depressive disorder	vent	-0.005876	0.05232	0.9106	0.984774
Vent_Left_mTBM3_PC10	Major depressive disorder	vent	0.06589	0.06613	0.319	0.781422
Vent_Left_Dete_PC2	Major depressive disorder	vent	-0.02744	0.04226	0.5162	0.880401
Vent_Left_Dete_PC3	Major depressive disorder	vent	0.185	0.07916	0.01944	0.296086
Vent_Left_Dete_PC4	Major depressive disorder	vent	0.04329	0.06153	0.4817	0.867509
Vent_Left_Dete_PC5	Major depressive disorder	vent	-0.07502	0.05153	0.1454	0.622469
Vent_Left_Eigen1_Mean	Major depressive disorder	vent	-0.0798	0.04253	0.06061	0.468728
Vent_Left_Dete_PC6	Major depressive disorder	vent	-0.0139	0.04531	0.7591	0.957044
Vent_Left_Dete_PC7	Major depressive disorder	vent	0.1316	0.052	0.01139	0.237316
Vent_Left_Dete_PC8	Major depressive disorder	vent	-0.08338	0.06344	0.1887	0.678815
Vent_Left_Dete_PC9	Major depressive disorder	vent	0.03716	0.05361	0.4883	0.868711
Vent_Left_Eigen1_PC2	Major depressive disorder	vent	0.04164	0.04233	0.3254	0.787054
Vent_Left_Eigen1_PC3	Major depressive disorder	vent	0.07393	0.05156	0.1516	0.6336
Vent_Left_Eigen1_PC5	Major depressive disorder	vent	0.06975	0.04294	0.1043	0.563336
Vent_Left_Eigen2_Mean	Major depressive disorder	vent	-0.06885	0.04195	0.1008	0.55832
Vent_Left_Eigen1_PC6	Major depressive disorder	vent	0.0206	0.06297	0.7435	0.952251
Vent_Left_Eigen1_PC8	Major depressive disorder	vent	-0.03681	0.06545	0.5738	0.904377
Vent_Left_Eigen1_PC9	Major depressive disorder	vent	0.07769	0.06576	0.2374	0.726382
Vent_Left_Eigen1_PC10	Major depressive disorder	vent	0.06894	0.07051	0.3282	0.788549
Vent_Left_Eigen2_PC1	Major depressive disorder	vent	0.02743	0.03986	0.4913	0.870227
Vent_Left_Eigen2_PC3	Major depressive disorder	vent	0.05226	0.04985	0.2945	0.766906
Vent_Left_Eigen2_PC4	Major depressive disorder	vent	-0.08494	0.04329	0.04977	0.435076
Vent_Right_RD_Mean	Major depressive disorder	vent	0.01628	0.03869	0.6738	0.934067
Vent_Left_Eigen2_PC6	Major depressive disorder	vent	0.0217	0.06147	0.724	0.948209
Vent_Left_Eigen2_PC7	Major depressive disorder	vent	-0.04386	0.05502	0.4254	0.842905
Vent_Left_Eigen2_PC8	Major depressive disorder	vent	0.03442	0.04569	0.4513	0.85417
Vent_Left_Eigen2_PC9	Major depressive disorder	vent	-0.06811	0.05184	0.1889	0.678815
Vent_Left_Eigen2_PC10	Major depressive disorder	vent	-0.0271	0.04834	0.575	0.904859
Vent_Right_RD_PC1	Major depressive disorder	vent	0.02331	0.03717	0.5306	0.886226
Vent_Right_RD_PC2	Major depressive disorder	vent	-0.02477	0.05023	0.6219	0.918688
Vent_Right_RD_PC3	Major depressive disorder	vent	0.01532	0.04773	0.7482	0.953923
Vent_Right_RD_PC4	Major depressive disorder	vent	0.01275	0.05241	0.8078	0.96626
Vent_Right_RD_PC5	Major depressive disorder	vent	-0.03602	0.04772	0.4504	0.853761
Vent_Right_mTBM1_Mean	Major depressive disorder	vent	-0.001581	0.0429	0.9706	0.993803
Vent_Right_RD_PC6	Major depressive disorder	vent	0.06471	0.05389	0.2298	0.721058
Vent_Right_RD_PC7	Major depressive disorder	vent	-0.04137	0.04642	0.3728	0.819449
Vent_Right_RD_PC8	Major depressive disorder	vent	0.01091	0.05202	0.8339	0.972093
Vent_Right_RD_PC9	Major depressive disorder	vent	-0.01734	0.05045	0.731	0.949668
Vent_Right_RD_PC10	Major depressive disorder	vent	-0.03724	0.05057	0.4614	0.858822
Vent_Right_mTBM1_PC2	Major depressive disorder	vent	0.0004683	0.03747	0.99	0.998233
Vent_Right_mTBM1_PC3	Major depressive disorder	vent	-0.008718	0.05982	0.8841	0.981182
Vent_Right_mTBM1_PC4	Major depressive disorder	vent	-0.08106	0.04986	0.104	0.563288
Accu_Left_RD_Mean	Neuroticism	accu	-0.02763	0.0446	0.5356	0.889779
Accu_Right_mTBM3_Mean	Neuroticism	accu	-0.06641	0.0418	0.1121	0.576004
Accu_Right_mTBM3_PC1	Neuroticism	accu	-0.07177	0.04463	0.1078	0.569529
Accu_Right_Dete_Mean	Neuroticism	accu	-0.0645	0.04186	0.1233	0.590014
Accu_Right_Dete_PC1	Neuroticism	accu	-0.07147	0.04412	0.1053	0.565931
Accu_Right_Eigen1_Mean	Neuroticism	accu	-0.03979	0.0393	0.3113	0.776979
Accu_Right_Eigen1_PC3	Neuroticism	accu	-0.02561	0.04087	0.5309	0.886308
Accu_Right_Eigen2_Mean	Neuroticism	accu	-0.03855	0.03939	0.3278	0.788154
Accu_Right_Eigen2_PC3	Neuroticism	accu	-0.00569	0.04628	0.9021	0.98428
Accu_Left_RD_PC1	Neuroticism	accu	0.02161	0.056	0.6996	0.941154
Accu_Left_RD_PC2	Neuroticism	accu	-0.06024	0.04939	0.2226	0.712451
Accu_Left_RD_PC4	Neuroticism	accu	0.0633	0.04789	0.1862	0.676893
Accu_Left_mTBM1_Mean	Neuroticism	accu	-0.08242	0.05002	0.09938	0.555533
Accu_Left_mTBM3_Mean	Neuroticism	accu	-0.07906	0.04858	0.1036	0.562537
Accu_Left_Dete_Mean	Neuroticism	accu	-0.07778	0.04884	0.1112	0.575467
Accu_Left_Eigen1_Mean	Neuroticism	accu	-0.02314	0.04333	0.5933	0.910887
Accu_Left_Eigen1_PC2	Neuroticism	accu	-0.06292	0.05997	0.2941	0.766698
Accu_Left_Eigen2_Mean	Neuroticism	accu	-0.02767	0.04348	0.5246	0.883916
Accu_Left_Eigen2_PC2	Neuroticism	accu	0.02287	0.04794	0.6332	0.922164
Accu_Right_RD_Mean	Neuroticism	accu	-0.02393	0.03996	0.5492	0.896245
Accu_Right_RD_PC1	Neuroticism	accu	-0.0146	0.03681	0.6916	0.938632
Accu_Right_RD_PC4	Neuroticism	accu	-0.03591	0.03795	0.344	0.799714
Accu_Right_mTBM1_Mean	Neuroticism	accu	-0.06661	0.04261	0.118	0.582769
Accu_Right_RD_PC8	Neuroticism	accu	0.03095	0.0452	0.4935	0.871465
Accu_Right_mTBM1_PC1	Neuroticism	accu	0.0776	0.04654	0.09545	0.54672
Amyg_Left_RD_Mean	Neuroticism	amyg	0.05585	0.0564	0.3221	0.784933
Amyg_Right_Dete_PC4	Neuroticism	amyg	0.04123	0.06587	0.5314	0.886803
Amyg_Right_Eigen1_Mean	Neuroticism	amyg	-0.009594	0.05164	0.8526	0.977799
Amyg_Right_Eigen2_Mean	Neuroticism	amyg	-0.001597	0.05256	0.9758	0.994289
Amyg_Left_RD_PC3	Neuroticism	amyg	-0.06879	0.05422	0.2046	0.698182
Amyg_Left_Eigen1_Mean	Neuroticism	amyg	0.05725	0.05501	0.298	0.768729
Amyg_Left_Eigen2_Mean	Neuroticism	amyg	0.05571	0.05553	0.3157	0.779034
Amyg_Right_RD_Mean	Neuroticism	amyg	0.008489	0.0476	0.8585	0.978541
Amyg_Left_Eigen2_PC7	Neuroticism	amyg	0.01275	0.05048	0.8006	0.965294
Amyg_Right_RD_PC3	Neuroticism	amyg	-0.01098	0.03963	0.7817	0.961481
Caud_Left_RD_Mean	Neuroticism	caud	0.04901	0.03431	0.1531	0.6356
Caud_Right_mTBM2_Mean	Neuroticism	caud	0.007146	0.04899	0.884	0.981182
Caud_Right_Eigen1_Mean	Neuroticism	caud	-0.03367	0.03417	0.3244	0.78614
Caud_Right_Eigen2_Mean	Neuroticism	caud	-0.01872	0.03418	0.5839	0.90781
Caud_Left_RD_PC1	Neuroticism	caud	0.0269	0.05567	0.6289	0.920364
Caud_Left_RD_PC3	Neuroticism	caud	0.01841	0.05192	0.7229	0.947731
Caud_Left_RD_PC4	Neuroticism	caud	-0.0715	0.03309	0.03071	0.3624
Caud_Left_RD_PC5	Neuroticism	caud	0.00471	0.03688	0.8984	0.983033
Caud_Left_mTBM1_Mean	Neuroticism	caud	-0.009115	0.04667	0.8452	0.975546
Caud_Left_mTBM1_PC2	Neuroticism	caud	-0.02238	0.0696	0.7477	0.953923
Caud_Left_mTBM2_Mean	Neuroticism	caud	0.0995	0.03864	0.01002	0.220998
Caud_Left_mTBM2_PC2	Neuroticism	caud	-0.05733	0.05385	0.287	0.763231
Caud_Left_mTBM3_Mean	Neuroticism	caud	-0.02801	0.04869	0.5651	0.902006
Caud_Left_mTBM3_PC2	Neuroticism	caud	0.04707	0.06806	0.4892	0.869334
Caud_Left_Dete_Mean	Neuroticism	caud	-0.01835	0.04759	0.6999	0.94134
Caud_Left_mTBM3_PC7	Neuroticism	caud	-0.02283	0.04596	0.6194	0.918526
Caud_Left_Dete_PC2	Neuroticism	caud	-0.03228	0.06792	0.6345	0.922515
Caud_Left_Eigen1_Mean	Neuroticism	caud	-0.01861	0.03675	0.6127	0.916281
Caud_Left_Dete_PC7	Neuroticism	caud	-0.02843	0.05018	0.5711	0.904093
Caud_Left_Eigen2_Mean	Neuroticism	caud	0.01121	0.0357	0.7536	0.956793
Caud_Right_RD_Mean	Neuroticism	caud	-0.006881	0.03582	0.8477	0.975942
Caud_Right_RD_PC4	Neuroticism	caud	0.06197	0.03513	0.0777	0.506815
Caud_Right_RD_PC6	Neuroticism	caud	0.1055	0.04352	0.01534	0.275446
Caud_Right_RD_PC8	Neuroticism	caud	-0.09452	0.05323	0.07576	0.503169
Hipp_Left_RD_Mean	Neuroticism	hipp	0.02242	0.03587	0.5319	0.887298
Hipp_Right_mTBM2_Mean	Neuroticism	hipp	0.04011	0.03455	0.2456	0.733689
Hipp_Right_mTBM1_PC6	Neuroticism	hipp	0.007114	0.06658	0.9149	0.985795
Hipp_Right_mTBM1_PC7	Neuroticism	hipp	-0.002158	0.05676	0.9697	0.993803
Hipp_Right_mTBM1_PC8	Neuroticism	hipp	0.08946	0.07508	0.2334	0.723085
Hipp_Right_mTBM2_PC1	Neuroticism	hipp	0.04218	0.03785	0.2651	0.750707
Hipp_Right_mTBM2_PC5	Neuroticism	hipp	-0.2316	0.1225	0.05862	0.462857
Hipp_Right_mTBM3_Mean	Neuroticism	hipp	0.05389	0.0381	0.1572	0.641615
Hipp_Right_mTBM2_PC9	Neuroticism	hipp	-0.06103	0.05731	0.287	0.763231
Hipp_Right_mTBM3_PC1	Neuroticism	hipp	-0.05248	0.03746	0.1613	0.648027
Hipp_Right_mTBM3_PC2	Neuroticism	hipp	-0.007445	0.03673	0.8394	0.9738
Hipp_Right_mTBM3_PC3	Neuroticism	hipp	-0.05869	0.0585	0.3158	0.77906
Hipp_Right_mTBM3_PC4	Neuroticism	hipp	-0.1275	0.04523	0.004832	0.14875
Hipp_Right_mTBM3_PC5	Neuroticism	hipp	-0.1006	0.06245	0.1074	0.569142
Hipp_Right_Dete_Mean	Neuroticism	hipp	0.05867	0.03876	0.1302	0.598103
Hipp_Right_mTBM3_PC6	Neuroticism	hipp	-0.01827	0.06695	0.785	0.962004
Hipp_Right_mTBM3_PC7	Neuroticism	hipp	0.03333	0.06216	0.5918	0.910622
Hipp_Right_mTBM3_PC10	Neuroticism	hipp	0.06292	0.06637	0.3432	0.799347
Hipp_Right_Dete_PC1	Neuroticism	hipp	-0.04505	0.03683	0.2213	0.709985
Hipp_Right_Dete_PC2	Neuroticism	hipp	0.004654	0.03699	0.8999	0.983542
Hipp_Right_Dete_PC3	Neuroticism	hipp	-0.03469	0.06255	0.5791	0.906004
Hipp_Right_Dete_PC4	Neuroticism	hipp	0.1294	0.04168	0.001906	0.0866663
Hipp_Right_Dete_PC5	Neuroticism	hipp	0.1	0.05783	0.08365	0.520252
Hipp_Right_Eigen1_Mean	Neuroticism	hipp	0.01361	0.03646	0.709	0.94298
Hipp_Right_Dete_PC6	Neuroticism	hipp	0.003469	0.06745	0.959	0.992808
Hipp_Right_Dete_PC7	Neuroticism	hipp	-0.01386	0.05793	0.811	0.966967
Hipp_Right_Dete_PC8	Neuroticism	hipp	-0.07475	0.06537	0.2529	0.742052
Hipp_Right_Eigen1_PC1	Neuroticism	hipp	0.02469	0.03591	0.4917	0.870227
Hipp_Right_Eigen1_PC2	Neuroticism	hipp	-0.003409	0.04248	0.936	0.989421
Hipp_Right_Eigen1_PC3	Neuroticism	hipp	-0.001028	0.03721	0.978	0.99496
Hipp_Right_Eigen1_PC4	Neuroticism	hipp	-0.005772	0.03835	0.8804	0.980873
Hipp_Right_Eigen1_PC5	Neuroticism	hipp	-0.07359	0.0598	0.2185	0.708937
Hipp_Right_Eigen2_Mean	Neuroticism	hipp	0.01545	0.03608	0.6684	0.931249
Hipp_Right_Eigen1_PC6	Neuroticism	hipp	-0.0226	0.03856	0.5577	0.899912
Hipp_Right_Eigen1_PC7	Neuroticism	hipp	-0.02778	0.08196	0.7347	0.950518
Hipp_Right_Eigen1_PC8	Neuroticism	hipp	-0.04603	0.04618	0.3189	0.781422
Hipp_Right_Eigen1_PC9	Neuroticism	hipp	0.1231	0.07646	0.1075	0.569325
Hipp_Right_Eigen1_PC10	Neuroticism	hipp	-0.05912	0.07299	0.418	0.839566
Hipp_Right_Eigen2_PC1	Neuroticism	hipp	-0.01231	0.03518	0.7263	0.948408
Hipp_Right_Eigen2_PC2	Neuroticism	hipp	0.01006	0.03631	0.7818	0.961536
Hipp_Right_Eigen2_PC3	Neuroticism	hipp	0.002785	0.04004	0.9445	0.990534
Hipp_Right_Eigen2_PC4	Neuroticism	hipp	-0.00428	0.05147	0.9337	0.988804
Hipp_Right_Eigen2_PC5	Neuroticism	hipp	-0.004336	0.07069	0.9511	0.991181
Hipp_Left_RD_PC1	Neuroticism	hipp	0.01547	0.03551	0.6631	0.930121
Hipp_Right_Eigen2_PC6	Neuroticism	hipp	-0.0546	0.04424	0.2171	0.708044
Hipp_Right_Eigen2_PC7	Neuroticism	hipp	-0.1574	0.1252	0.2087	0.700649
Hipp_Right_Eigen2_PC8	Neuroticism	hipp	-0.01752	0.05885	0.7659	0.957776
Hipp_Right_Eigen2_PC9	Neuroticism	hipp	0.05646	0.04255	0.1846	0.674277
Hipp_Right_Eigen2_PC10	Neuroticism	hipp	0.1172	0.05751	0.04156	0.40705
Hipp_Left_RD_PC2	Neuroticism	hipp	-0.09583	0.06883	0.1638	0.652205
Hipp_Left_RD_PC3	Neuroticism	hipp	-0.05602	0.04267	0.1893	0.678815
Hipp_Left_RD_PC4	Neuroticism	hipp	0.0168	0.04236	0.6916	0.938632
Hipp_Left_RD_PC5	Neuroticism	hipp	0.0002612	0.03786	0.9945	0.999344
Hipp_Left_mTBM1_Mean	Neuroticism	hipp	0.05048	0.03596	0.1604	0.646602
Hipp_Left_RD_PC6	Neuroticism	hipp	-0.1044	0.0416	0.01207	0.24426
Hipp_Left_RD_PC7	Neuroticism	hipp	0.0433	0.04379	0.3228	0.785051
Hipp_Left_RD_PC8	Neuroticism	hipp	0.003657	0.03651	0.9202	0.986551
Hipp_Left_RD_PC9	Neuroticism	hipp	-0.04122	0.04055	0.3093	0.775766
Hipp_Left_RD_PC10	Neuroticism	hipp	-0.01875	0.04518	0.6782	0.935067
Hipp_Left_mTBM1_PC1	Neuroticism	hipp	-0.0402	0.04344	0.3547	0.807776
Hipp_Left_mTBM1_PC2	Neuroticism	hipp	0.001884	0.07502	0.98	0.995948
Hipp_Left_mTBM1_PC3	Neuroticism	hipp	0.03572	0.04593	0.4367	0.847145
Hipp_Left_mTBM1_PC4	Neuroticism	hipp	0.1079	0.0422	0.01056	0.226598
Hipp_Left_mTBM1_PC5	Neuroticism	hipp	0.04657	0.04622	0.3137	0.77787
Hipp_Left_mTBM2_Mean	Neuroticism	hipp	0.007849	0.03828	0.8375	0.973021
Hipp_Left_mTBM1_PC6	Neuroticism	hipp	0.07701	0.05264	0.1435	0.619971
Hipp_Left_mTBM1_PC8	Neuroticism	hipp	-0.1268	0.04481	0.004654	0.146905
Hipp_Left_mTBM2_PC1	Neuroticism	hipp	0.02243	0.04103	0.5846	0.90781
Hipp_Left_mTBM2_PC2	Neuroticism	hipp	0.03909	0.08858	0.6589	0.929702
Hipp_Left_mTBM2_PC3	Neuroticism	hipp	0.02248	0.1369	0.8695	0.980065
Hipp_Left_mTBM2_PC4	Neuroticism	hipp	0.09202	0.05331	0.08432	0.520252
Hipp_Left_mTBM2_PC5	Neuroticism	hipp	0.02094	0.0682	0.7588	0.957044
Hipp_Left_mTBM3_Mean	Neuroticism	hipp	0.05283	0.03665	0.1494	0.629997
Hipp_Left_mTBM3_PC1	Neuroticism	hipp	-0.03826	0.04447	0.3896	0.82826
Hipp_Left_mTBM3_PC2	Neuroticism	hipp	-0.01545	0.06948	0.824	0.969385
Hipp_Left_mTBM3_PC3	Neuroticism	hipp	-0.02807	0.04244	0.5083	0.876633
Hipp_Left_mTBM3_PC4	Neuroticism	hipp	-0.113	0.03943	0.004166	0.139862
Hipp_Left_mTBM3_PC5	Neuroticism	hipp	-0.04518	0.05725	0.43	0.843571
Hipp_Left_Dete_Mean	Neuroticism	hipp	0.05436	0.03611	0.1321	0.601597
Hipp_Left_mTBM3_PC6	Neuroticism	hipp	0.008667	0.05087	0.8647	0.978918
Hipp_Left_mTBM3_PC7	Neuroticism	hipp	0.1128	0.04959	0.02293	0.317846
Hipp_Left_Dete_PC1	Neuroticism	hipp	-0.04018	0.04396	0.3608	0.81228
Hipp_Left_Dete_PC2	Neuroticism	hipp	-0.004564	0.07239	0.9497	0.991143
Hipp_Left_Dete_PC3	Neuroticism	hipp	-0.007074	0.04496	0.875	0.980065
Hipp_Left_Dete_PC4	Neuroticism	hipp	0.1108	0.03955	0.005068	0.153307
Hipp_Left_Dete_PC5	Neuroticism	hipp	-0.0502	0.05103	0.3253	0.787054
Hipp_Left_Eigen1_Mean	Neuroticism	hipp	0.0296	0.0349	0.3964	0.830791
Hipp_Left_Dete_PC6	Neuroticism	hipp	-0.0612	0.05167	0.2362	0.725335
Hipp_Left_Dete_PC7	Neuroticism	hipp	-0.08979	0.04888	0.06622	0.481577
Hipp_Left_Dete_PC8	Neuroticism	hipp	0.1168	0.06326	0.06478	0.479086
Hipp_Left_Eigen1_PC1	Neuroticism	hipp	-0.03074	0.04259	0.4705	0.86331
Hipp_Left_Eigen1_PC2	Neuroticism	hipp	-0.07013	0.06585	0.2869	0.763231
Hipp_Left_Eigen1_PC3	Neuroticism	hipp	0.0436	0.05	0.3832	0.825438
Hipp_Left_Eigen1_PC4	Neuroticism	hipp	-0.04947	0.05296	0.3503	0.804167
Hipp_Left_Eigen1_PC5	Neuroticism	hipp	0.002732	0.06532	0.9666	0.99347
Hipp_Left_Eigen2_Mean	Neuroticism	hipp	0.02417	0.03383	0.4749	0.865373
Hipp_Left_Eigen1_PC6	Neuroticism	hipp	0.09339	0.05195	0.07222	0.495158
Hipp_Left_Eigen1_PC8	Neuroticism	hipp	-0.04004	0.047	0.3943	0.830145
Hipp_Left_Eigen1_PC9	Neuroticism	hipp	0.01244	0.0503	0.8047	0.96626
Hipp_Left_Eigen1_PC10	Neuroticism	hipp	-0.04023	0.05689	0.4795	0.86741
Hipp_Left_Eigen2_PC1	Neuroticism	hipp	-0.02253	0.04167	0.5887	0.909831
Hipp_Left_Eigen2_PC2	Neuroticism	hipp	-0.063	0.04039	0.1188	0.58309
Hipp_Left_Eigen2_PC3	Neuroticism	hipp	-0.03665	0.09892	0.711	0.943656
Hipp_Left_Eigen2_PC4	Neuroticism	hipp	0.005404	0.04901	0.9122	0.984985
Hipp_Left_Eigen2_PC5	Neuroticism	hipp	-0.002352	0.05249	0.9643	0.99347
Hipp_Right_RD_Mean	Neuroticism	hipp	0.02926	0.03512	0.4047	0.833904
Hipp_Left_Eigen2_PC6	Neuroticism	hipp	-0.09024	0.05128	0.07841	0.508454
Hipp_Left_Eigen2_PC7	Neuroticism	hipp	-0.1239	0.05179	0.01672	0.284179
Hipp_Left_Eigen2_PC8	Neuroticism	hipp	0.03519	0.05548	0.526	0.884313
Hipp_Left_Eigen2_PC10	Neuroticism	hipp	-0.06738	0.04067	0.09759	0.551186
Hipp_Right_RD_PC1	Neuroticism	hipp	-0.01425	0.03331	0.6688	0.931508
Hipp_Right_RD_PC2	Neuroticism	hipp	0.03089	0.04509	0.4933	0.871465
Hipp_Right_RD_PC3	Neuroticism	hipp	-0.01496	0.05163	0.7719	0.959522
Hipp_Right_RD_PC4	Neuroticism	hipp	0.06537	0.04296	0.1281	0.596623
Hipp_Right_RD_PC5	Neuroticism	hipp	0.01565	0.04117	0.7039	0.942076
Hipp_Right_mTBM1_Mean	Neuroticism	hipp	0.05394	0.03911	0.1678	0.657118
Hipp_Right_RD_PC6	Neuroticism	hipp	-0.003229	0.04676	0.9449	0.990729
Hipp_Right_RD_PC7	Neuroticism	hipp	0.01916	0.04307	0.6565	0.929601
Hipp_Right_RD_PC8	Neuroticism	hipp	0.03772	0.04145	0.3629	0.814331
Hipp_Right_RD_PC9	Neuroticism	hipp	0.03387	0.04459	0.4475	0.852157
Hipp_Right_RD_PC10	Neuroticism	hipp	0.08762	0.04823	0.06928	0.490506
Hipp_Right_mTBM1_PC1	Neuroticism	hipp	0.04268	0.03629	0.2396	0.728657
Hipp_Right_mTBM1_PC2	Neuroticism	hipp	-0.007519	0.03708	0.8393	0.9738
Hipp_Right_mTBM1_PC3	Neuroticism	hipp	-0.01089	0.06574	0.8684	0.979818
Hipp_Right_mTBM1_PC4	Neuroticism	hipp	-0.1381	0.03965	0.0004981	0.0336729
Hipp_Right_mTBM1_PC5	Neuroticism	hipp	0.05384	0.06261	0.3898	0.82826
Pall_Left_RD_Mean	Neuroticism	pall	0.01285	0.04612	0.7805	0.961481
Pall_Right_mTBM3_Mean	Neuroticism	pall	0.02876	0.04519	0.5245	0.883838
Pall_Right_Dete_Mean	Neuroticism	pall	0.03015	0.04485	0.5013	0.875126
Pall_Right_Eigen1_Mean	Neuroticism	pall	0.03169	0.03777	0.4014	0.832917
Pall_Right_Eigen2_Mean	Neuroticism	pall	0.03162	0.03728	0.3962	0.830791
Pall_Left_RD_PC2	Neuroticism	pall	-0.01712	0.04676	0.7142	0.944891
Pall_Left_mTBM1_Mean	Neuroticism	pall	-0.01949	0.05357	0.7159	0.94555
Pall_Left_RD_PC6	Neuroticism	pall	-0.01652	0.05256	0.7534	0.956793
Pall_Left_mTBM3_Mean	Neuroticism	pall	-0.03237	0.05388	0.548	0.895704
Pall_Left_Dete_Mean	Neuroticism	pall	-0.02535	0.05339	0.6349	0.922558
Pall_Left_Eigen1_Mean	Neuroticism	pall	0.001362	0.0443	0.9755	0.994158
Pall_Left_Eigen2_Mean	Neuroticism	pall	0.006981	0.04525	0.8774	0.980554
Pall_Left_Eigen2_PC5	Neuroticism	pall	-0.05461	0.0473	0.2484	0.73595
Pall_Right_RD_Mean	Neuroticism	pall	0.04057	0.04053	0.3169	0.780006
Pall_Right_mTBM1_Mean	Neuroticism	pall	0.03156	0.04523	0.4854	0.868711
Puta_Left_RD_Mean	Neuroticism	puta	0.000257	0.03359	0.9939	0.999261
Puta_Right_mTBM3_Mean	Neuroticism	puta	0.06761	0.03854	0.07935	0.510748
Puta_Right_mTBM3_PC1	Neuroticism	puta	-0.07321	0.06337	0.2479	0.735515
Puta_Right_Dete_Mean	Neuroticism	puta	0.06504	0.0387	0.09284	0.543198
Puta_Right_Dete_PC1	Neuroticism	puta	-0.07349	0.06459	0.2552	0.743704
Puta_Right_Eigen1_Mean	Neuroticism	puta	0.0303	0.03426	0.3765	0.821209
Puta_Right_Eigen2_Mean	Neuroticism	puta	0.04407	0.03455	0.2022	0.694898
Puta_Left_RD_PC1	Neuroticism	puta	0.1337	0.05595	0.01689	0.28512
Puta_Left_RD_PC3	Neuroticism	puta	-0.01768	0.04816	0.7135	0.944467
Puta_Left_RD_PC4	Neuroticism	puta	-0.02193	0.03637	0.5464	0.895118
Puta_Left_RD_PC5	Neuroticism	puta	-0.02112	0.03891	0.5873	0.909361
Puta_Left_mTBM1_Mean	Neuroticism	puta	-0.001548	0.03655	0.9662	0.99347
Puta_Left_RD_PC9	Neuroticism	puta	-0.06638	0.04249	0.1182	0.582769
Puta_Left_mTBM2_Mean	Neuroticism	puta	0.04361	0.04976	0.3808	0.823617
Puta_Left_mTBM3_Mean	Neuroticism	puta	-0.003551	0.03593	0.9213	0.986551
Puta_Left_mTBM3_PC1	Neuroticism	puta	-0.1358	0.05971	0.02291	0.317846
Puta_Left_Dete_Mean	Neuroticism	puta	-0.002572	0.03615	0.9433	0.99047
Puta_Left_mTBM3_PC7	Neuroticism	puta	-0.02474	0.04344	0.5689	0.90352
Puta_Left_mTBM3_PC9	Neuroticism	puta	0.03363	0.04796	0.4831	0.867787
Puta_Left_Dete_PC1	Neuroticism	puta	-0.1335	0.06009	0.02627	0.337189
Puta_Left_Eigen1_Mean	Neuroticism	puta	-0.01405	0.03405	0.6798	0.935379
Puta_Left_Eigen2_Mean	Neuroticism	puta	-0.004936	0.03388	0.8842	0.981217
Puta_Right_RD_Mean	Neuroticism	puta	0.04433	0.03424	0.1955	0.685529
Puta_Left_Eigen2_PC7	Neuroticism	puta	0.05536	0.04297	0.1976	0.688184
Puta_Right_RD_PC1	Neuroticism	puta	0.06403	0.05941	0.2812	0.76136
Puta_Right_RD_PC4	Neuroticism	puta	0.03768	0.03572	0.2915	0.765385
Puta_Right_mTBM1_Mean	Neuroticism	puta	0.06265	0.03902	0.1084	0.570795
Puta_Right_RD_PC7	Neuroticism	puta	0.04436	0.04315	0.304	0.772705
Puta_Right_mTBM1_PC1	Neuroticism	puta	-0.07384	0.06597	0.263	0.749757
Thal_Left_RD_Mean	Neuroticism	thal	-0.01513	0.03824	0.6924	0.938632
Thal_Right_mTBM2_PC1	Neuroticism	thal	0.04745	0.04802	0.3231	0.785051
Thal_Right_mTBM3_Mean	Neuroticism	thal	-0.00795	0.0496	0.8727	0.980065
Thal_Right_Dete_Mean	Neuroticism	thal	-0.01127	0.04893	0.8178	0.968602
Thal_Right_Eigen1_Mean	Neuroticism	thal	0.003455	0.04148	0.9336	0.988804
Thal_Right_Eigen1_PC1	Neuroticism	thal	-0.0529	0.04732	0.2636	0.75024
Thal_Right_Eigen2_Mean	Neuroticism	thal	-0.007338	0.04037	0.8557	0.978541
Thal_Left_RD_PC3	Neuroticism	thal	-0.01631	0.04172	0.6958	0.940413
Thal_Left_mTBM1_Mean	Neuroticism	thal	-0.001272	0.04402	0.9769	0.994479
Thal_Left_mTBM1_PC6	Neuroticism	thal	0.01036	0.05454	0.8493	0.976521
Thal_Left_mTBM3_Mean	Neuroticism	thal	-0.008515	0.04452	0.8483	0.97608
Thal_Left_Dete_Mean	Neuroticism	thal	-0.004911	0.044	0.9111	0.984774
Thal_Left_Eigen1_Mean	Neuroticism	thal	-0.009519	0.03821	0.8033	0.96626
Thal_Left_Eigen2_Mean	Neuroticism	thal	-0.007476	0.0394	0.8495	0.976558
Thal_Right_RD_Mean	Neuroticism	thal	-0.0001397	0.04122	0.9973	0.999365
Thal_Right_RD_PC3	Neuroticism	thal	-0.03638	0.04753	0.444	0.850236
Thal_Right_mTBM1_Mean	Neuroticism	thal	-0.01188	0.04904	0.8086	0.966314
Vent_Left_RD_Mean	Neuroticism	vent	0.008783	0.03078	0.7754	0.959805
Vent_Right_mTBM2_Mean	Neuroticism	vent	0.01708	0.02887	0.5542	0.898174
Vent_Right_mTBM1_PC6	Neuroticism	vent	0.02566	0.03584	0.474	0.865087
Vent_Right_mTBM1_PC7	Neuroticism	vent	0.02243	0.0408	0.5825	0.907393
Vent_Right_mTBM1_PC8	Neuroticism	vent	-0.01116	0.05099	0.8268	0.969625
Vent_Right_mTBM1_PC9	Neuroticism	vent	-0.01413	0.03973	0.7221	0.947731
Vent_Right_mTBM1_PC10	Neuroticism	vent	-0.02043	0.03794	0.5903	0.910285
Vent_Right_mTBM2_PC1	Neuroticism	vent	0.01816	0.02985	0.5429	0.893749
Vent_Right_mTBM2_PC3	Neuroticism	vent	0.01066	0.03912	0.7852	0.962004
Vent_Right_mTBM2_PC4	Neuroticism	vent	-0.04681	0.03519	0.1835	0.673542
Vent_Right_mTBM3_Mean	Neuroticism	vent	0.03865	0.03594	0.2822	0.76136
Vent_Right_mTBM2_PC10	Neuroticism	vent	-0.005313	0.04409	0.9041	0.984575
Vent_Right_mTBM3_PC2	Neuroticism	vent	0.02459	0.02937	0.4024	0.832917
Vent_Right_mTBM3_PC3	Neuroticism	vent	0.02716	0.04158	0.5137	0.87864
Vent_Right_mTBM3_PC4	Neuroticism	vent	0.007984	0.03948	0.8397	0.973902
Vent_Right_Dete_Mean	Neuroticism	vent	0.03719	0.03505	0.2886	0.763756
Vent_Right_mTBM3_PC6	Neuroticism	vent	0.008898	0.03046	0.7702	0.958911
Vent_Right_mTBM3_PC7	Neuroticism	vent	-0.03955	0.04564	0.3862	0.827083
Vent_Right_mTBM3_PC8	Neuroticism	vent	-0.02275	0.06846	0.7396	0.952107
Vent_Right_mTBM3_PC9	Neuroticism	vent	-0.04053	0.03765	0.2817	0.76136
Vent_Right_mTBM3_PC10	Neuroticism	vent	0.0358	0.03895	0.3581	0.81045
Vent_Right_Dete_PC2	Neuroticism	vent	0.02744	0.02897	0.3435	0.799424
Vent_Right_Dete_PC3	Neuroticism	vent	-0.03673	0.04316	0.3947	0.830386
Vent_Right_Dete_PC5	Neuroticism	vent	0.01438	0.03321	0.665	0.93023
Vent_Right_Eigen1_Mean	Neuroticism	vent	0.03292	0.03341	0.3245	0.786273
Vent_Right_Dete_PC6	Neuroticism	vent	-0.0006218	0.03281	0.9849	0.997465
Vent_Right_Dete_PC7	Neuroticism	vent	-0.02126	0.04256	0.6174	0.917858
Vent_Right_Dete_PC9	Neuroticism	vent	0.0365	0.03811	0.3382	0.795888
Vent_Right_Dete_PC10	Neuroticism	vent	0.02992	0.03858	0.4381	0.847879
Vent_Right_Eigen1_PC2	Neuroticism	vent	0.01382	0.03323	0.6776	0.935067
Vent_Right_Eigen1_PC4	Neuroticism	vent	-0.0005005	0.03641	0.989	0.998233
Vent_Right_Eigen1_PC5	Neuroticism	vent	0.0061	0.03805	0.8726	0.980065
Vent_Right_Eigen2_Mean	Neuroticism	vent	0.03126	0.03259	0.3374	0.795888
Vent_Right_Eigen1_PC7	Neuroticism	vent	0.01593	0.03806	0.6756	0.935067
Vent_Right_Eigen1_PC9	Neuroticism	vent	0.00493	0.03524	0.8887	0.981872
Vent_Right_Eigen2_PC2	Neuroticism	vent	-0.02546	0.02945	0.3872	0.828207
Vent_Right_Eigen2_PC3	Neuroticism	vent	-0.01435	0.03744	0.7014	0.942076
Vent_Right_Eigen2_PC4	Neuroticism	vent	-0.03918	0.03997	0.327	0.788154
Vent_Right_Eigen2_PC5	Neuroticism	vent	0.03471	0.05165	0.5016	0.875126
Vent_Left_RD_PC1	Neuroticism	vent	0.01915	0.02962	0.518	0.880807
Vent_Right_Eigen2_PC6	Neuroticism	vent	-0.01579	0.03309	0.6332	0.922164
Vent_Right_Eigen2_PC7	Neuroticism	vent	0.00867	0.03565	0.8079	0.96626
Vent_Right_Eigen2_PC9	Neuroticism	vent	-0.03571	0.03587	0.3195	0.781987
Vent_Left_RD_PC2	Neuroticism	vent	0.01071	0.04005	0.7891	0.962767
Vent_Left_RD_PC3	Neuroticism	vent	0.02332	0.02994	0.436	0.84693
Vent_Left_RD_PC4	Neuroticism	vent	-0.04446	0.03474	0.2006	0.692816
Vent_Left_RD_PC5	Neuroticism	vent	-0.04867	0.03438	0.1569	0.641141
Vent_Left_mTBM1_Mean	Neuroticism	vent	-0.0002305	0.03135	0.9941	0.999261
Vent_Left_RD_PC6	Neuroticism	vent	0.01379	0.03403	0.6854	0.936954
Vent_Left_RD_PC7	Neuroticism	vent	0.09222	0.03568	0.009747	0.217566
Vent_Left_RD_PC8	Neuroticism	vent	0.01931	0.03606	0.5923	0.910622
Vent_Left_RD_PC9	Neuroticism	vent	-0.003059	0.04131	0.941	0.99038
Vent_Left_RD_PC10	Neuroticism	vent	-0.06882	0.03811	0.07095	0.492523
Vent_Left_mTBM1_PC1	Neuroticism	vent	0.01592	0.03013	0.5973	0.912032
Vent_Left_mTBM1_PC3	Neuroticism	vent	0.02118	0.04022	0.5985	0.91257
Vent_Left_mTBM1_PC4	Neuroticism	vent	0.03207	0.03732	0.3901	0.82826
Vent_Left_mTBM2_Mean	Neuroticism	vent	-0.0009076	0.03186	0.9773	0.994712
Vent_Left_mTBM1_PC6	Neuroticism	vent	-0.02383	0.03266	0.4656	0.859938
Vent_Left_mTBM1_PC7	Neuroticism	vent	-0.04985	0.04126	0.227	0.717626
Vent_Left_mTBM1_PC8	Neuroticism	vent	0.01672	0.0412	0.6848	0.936954
Vent_Left_mTBM1_PC9	Neuroticism	vent	0.02409	0.03694	0.5144	0.878884
Vent_Left_mTBM1_PC10	Neuroticism	vent	0.03669	0.0414	0.3755	0.820711
Vent_Left_mTBM2_PC1	Neuroticism	vent	0.004347	0.0312	0.8892	0.981872
Vent_Left_mTBM2_PC2	Neuroticism	vent	-0.01709	0.0378	0.6511	0.928149
Vent_Left_mTBM2_PC4	Neuroticism	vent	-0.04547	0.03541	0.1991	0.690444
Vent_Left_mTBM3_Mean	Neuroticism	vent	0.001655	0.03192	0.9587	0.992808
Vent_Left_mTBM2_PC7	Neuroticism	vent	0.03134	0.04656	0.5009	0.875126
Vent_Left_mTBM3_PC2	Neuroticism	vent	0.01838	0.03101	0.5535	0.898136
Vent_Left_mTBM3_PC3	Neuroticism	vent	0.02112	0.04107	0.6071	0.914429
Vent_Left_mTBM3_PC4	Neuroticism	vent	0.02567	0.04413	0.5607	0.901225
Vent_Left_mTBM3_PC5	Neuroticism	vent	-0.03166	0.04908	0.519	0.881033
Vent_Left_Dete_Mean	Neuroticism	vent	0.002581	0.03152	0.9347	0.988993
Vent_Left_mTBM3_PC6	Neuroticism	vent	0.01734	0.03387	0.6087	0.915124
Vent_Left_mTBM3_PC7	Neuroticism	vent	0.02568	0.03851	0.5048	0.876477
Vent_Left_mTBM3_PC8	Neuroticism	vent	0.0161	0.0397	0.685	0.936954
Vent_Left_mTBM3_PC9	Neuroticism	vent	-0.008289	0.03828	0.8286	0.969677
Vent_Left_mTBM3_PC10	Neuroticism	vent	0.04121	0.04873	0.3977	0.831045
Vent_Left_Dete_PC2	Neuroticism	vent	0.01677	0.03152	0.5948	0.91096
Vent_Left_Dete_PC3	Neuroticism	vent	0.02693	0.05193	0.604	0.913947
Vent_Left_Dete_PC4	Neuroticism	vent	-0.03084	0.04743	0.5156	0.879986
Vent_Left_Dete_PC5	Neuroticism	vent	0.02244	0.03794	0.5542	0.898174
Vent_Left_Eigen1_Mean	Neuroticism	vent	0.01219	0.03012	0.6857	0.937217
Vent_Left_Dete_PC6	Neuroticism	vent	-0.01695	0.03164	0.5922	0.910622
Vent_Left_Dete_PC7	Neuroticism	vent	0.03882	0.04223	0.358	0.81045
Vent_Left_Dete_PC8	Neuroticism	vent	-0.007315	0.04027	0.8559	0.978541
Vent_Left_Dete_PC9	Neuroticism	vent	0.01109	0.0405	0.7842	0.961895
Vent_Left_Eigen1_PC2	Neuroticism	vent	-0.01212	0.03151	0.7006	0.941834
Vent_Left_Eigen1_PC3	Neuroticism	vent	0.04308	0.03835	0.2613	0.748788
Vent_Left_Eigen1_PC5	Neuroticism	vent	-0.02129	0.03072	0.4883	0.868711
Vent_Left_Eigen2_Mean	Neuroticism	vent	0.01067	0.03028	0.7244	0.948365
Vent_Left_Eigen1_PC6	Neuroticism	vent	-0.02173	0.04108	0.5969	0.911835
Vent_Left_Eigen1_PC8	Neuroticism	vent	0.007841	0.04697	0.8674	0.979768
Vent_Left_Eigen1_PC9	Neuroticism	vent	-0.1262	0.05231	0.01585	0.27896
Vent_Left_Eigen1_PC10	Neuroticism	vent	0.01928	0.04947	0.6968	0.940413
Vent_Left_Eigen2_PC1	Neuroticism	vent	-0.01468	0.02879	0.6101	0.915229
Vent_Left_Eigen2_PC3	Neuroticism	vent	0.04358	0.03707	0.2398	0.728657
Vent_Left_Eigen2_PC4	Neuroticism	vent	0.01941	0.0301	0.519	0.881033
Vent_Right_RD_Mean	Neuroticism	vent	0.02812	0.0296	0.3421	0.798493
Vent_Left_Eigen2_PC6	Neuroticism	vent	-0.02062	0.03991	0.6054	0.91416
Vent_Left_Eigen2_PC7	Neuroticism	vent	-0.005906	0.03708	0.8735	0.980065
Vent_Left_Eigen2_PC8	Neuroticism	vent	0.07985	0.03171	0.01179	0.241681
Vent_Left_Eigen2_PC9	Neuroticism	vent	-0.02066	0.03961	0.6019	0.913263
Vent_Left_Eigen2_PC10	Neuroticism	vent	0.005191	0.03762	0.8903	0.981872
Vent_Right_RD_PC1	Neuroticism	vent	0.02447	0.0284	0.389	0.82826
Vent_Right_RD_PC2	Neuroticism	vent	0.03124	0.03501	0.3722	0.818737
Vent_Right_RD_PC3	Neuroticism	vent	-0.01065	0.0291	0.7145	0.944979
Vent_Right_RD_PC4	Neuroticism	vent	0.01859	0.04198	0.6579	0.929702
Vent_Right_RD_PC5	Neuroticism	vent	-0.0207	0.03591	0.5643	0.902006
Vent_Right_mTBM1_Mean	Neuroticism	vent	0.03506	0.03435	0.3074	0.775156
Vent_Right_RD_PC6	Neuroticism	vent	-0.007174	0.03535	0.8392	0.9738
Vent_Right_RD_PC7	Neuroticism	vent	-0.03308	0.03459	0.3389	0.795989
Vent_Right_RD_PC8	Neuroticism	vent	-0.03113	0.04036	0.4405	0.849222
Vent_Right_RD_PC9	Neuroticism	vent	-0.001621	0.03663	0.9647	0.99347
Vent_Right_RD_PC10	Neuroticism	vent	0.06314	0.03827	0.09892	0.553672
Vent_Right_mTBM1_PC2	Neuroticism	vent	0.02813	0.02935	0.3378	0.795888
Vent_Right_mTBM1_PC3	Neuroticism	vent	0.03017	0.04357	0.4887	0.8688
Vent_Right_mTBM1_PC4	Neuroticism	vent	0.005378	0.03459	0.8764	0.980429
Accu_Left_RD_Mean	Numerical reasoning	accu	-0.002917	0.04814	0.9517	0.991181
Accu_Right_mTBM3_Mean	Numerical reasoning	accu	-0.008789	0.04257	0.8364	0.972983
Accu_Right_mTBM3_PC1	Numerical reasoning	accu	-0.01119	0.0445	0.8015	0.965524
Accu_Right_Dete_Mean	Numerical reasoning	accu	-0.008179	0.04253	0.8475	0.975933
Accu_Right_Dete_PC1	Numerical reasoning	accu	0.002458	0.04481	0.9563	0.992233
Accu_Right_Eigen1_Mean	Numerical reasoning	accu	-0.02472	0.04137	0.5501	0.896874
Accu_Right_Eigen1_PC3	Numerical reasoning	accu	-0.04764	0.0421	0.2578	0.746082
Accu_Right_Eigen2_Mean	Numerical reasoning	accu	-0.01845	0.04061	0.6496	0.927899
Accu_Right_Eigen2_PC3	Numerical reasoning	accu	-0.05576	0.04515	0.2168	0.707993
Accu_Left_RD_PC1	Numerical reasoning	accu	-0.03992	0.06468	0.5371	0.890092
Accu_Left_RD_PC2	Numerical reasoning	accu	0.06303	0.05699	0.2688	0.754236
Accu_Left_RD_PC4	Numerical reasoning	accu	0.0545	0.05477	0.3197	0.782037
Accu_Left_mTBM1_Mean	Numerical reasoning	accu	-0.02909	0.05308	0.5837	0.90781
Accu_Left_mTBM3_Mean	Numerical reasoning	accu	-0.02362	0.05179	0.6483	0.927822
Accu_Left_Dete_Mean	Numerical reasoning	accu	-0.02475	0.05187	0.6333	0.922164
Accu_Left_Eigen1_Mean	Numerical reasoning	accu	0.0008544	0.0464	0.9853	0.997494
Accu_Left_Eigen1_PC2	Numerical reasoning	accu	0.03719	0.06532	0.5692	0.903667
Accu_Left_Eigen2_Mean	Numerical reasoning	accu	-0.004072	0.04677	0.9306	0.988371
Accu_Left_Eigen2_PC2	Numerical reasoning	accu	-0.01418	0.05085	0.7804	0.961481
Accu_Right_RD_Mean	Numerical reasoning	accu	-0.03428	0.04091	0.402	0.832917
Accu_Right_RD_PC1	Numerical reasoning	accu	-0.01294	0.04305	0.7637	0.957044
Accu_Right_RD_PC4	Numerical reasoning	accu	0.08285	0.04583	0.07061	0.492123
Accu_Right_mTBM1_Mean	Numerical reasoning	accu	-0.01176	0.04297	0.7844	0.96195
Accu_Right_RD_PC8	Numerical reasoning	accu	-0.08144	0.04766	0.08749	0.529068
Accu_Right_mTBM1_PC1	Numerical reasoning	accu	0.009667	0.04597	0.8334	0.97177
Amyg_Left_RD_Mean	Numerical reasoning	amyg	0.09717	0.05701	0.08826	0.531574
Amyg_Right_Dete_PC4	Numerical reasoning	amyg	-0.038	0.06951	0.5845	0.90781
Amyg_Right_Eigen1_Mean	Numerical reasoning	amyg	-2.422e-05	0.05379	0.9996	0.9999
Amyg_Right_Eigen2_Mean	Numerical reasoning	amyg	0.005447	0.05509	0.9212	0.986551
Amyg_Left_RD_PC3	Numerical reasoning	amyg	-0.07578	0.05418	0.1619	0.649239
Amyg_Left_Eigen1_Mean	Numerical reasoning	amyg	0.05212	0.05725	0.3627	0.814331
Amyg_Left_Eigen2_Mean	Numerical reasoning	amyg	0.05935	0.05796	0.3059	0.774597
Amyg_Right_RD_Mean	Numerical reasoning	amyg	0.006908	0.05037	0.8909	0.981872
Amyg_Left_Eigen2_PC7	Numerical reasoning	amyg	-0.03172	0.05718	0.5791	0.906004
Amyg_Right_RD_PC3	Numerical reasoning	amyg	-0.008531	0.04401	0.8463	0.975679
Caud_Left_RD_Mean	Numerical reasoning	caud	0.01964	0.03509	0.5756	0.905037
Caud_Right_mTBM2_Mean	Numerical reasoning	caud	-0.0009695	0.05041	0.9847	0.997465
Caud_Right_Eigen1_Mean	Numerical reasoning	caud	0.03499	0.04135	0.3974	0.830849
Caud_Right_Eigen2_Mean	Numerical reasoning	caud	0.03351	0.04098	0.4135	0.83944
Caud_Left_RD_PC1	Numerical reasoning	caud	0.0167	0.06026	0.7817	0.961481
Caud_Left_RD_PC3	Numerical reasoning	caud	0.03961	0.04871	0.4161	0.83944
Caud_Left_RD_PC4	Numerical reasoning	caud	0.004117	0.03619	0.9094	0.984774
Caud_Left_RD_PC5	Numerical reasoning	caud	0.02393	0.04179	0.5669	0.902377
Caud_Left_mTBM1_Mean	Numerical reasoning	caud	0.02812	0.05085	0.5803	0.906504
Caud_Left_mTBM1_PC2	Numerical reasoning	caud	-0.08751	0.07657	0.2531	0.742052
Caud_Left_mTBM2_Mean	Numerical reasoning	caud	-0.02214	0.04042	0.5838	0.90781
Caud_Left_mTBM2_PC2	Numerical reasoning	caud	0.005846	0.0581	0.9199	0.986551
Caud_Left_mTBM3_Mean	Numerical reasoning	caud	0.02721	0.05589	0.6263	0.919681
Caud_Left_mTBM3_PC2	Numerical reasoning	caud	0.07425	0.07275	0.3075	0.775156
Caud_Left_Dete_Mean	Numerical reasoning	caud	0.02785	0.05327	0.6011	0.913192
Caud_Left_mTBM3_PC7	Numerical reasoning	caud	-0.002617	0.04323	0.9517	0.991181
Caud_Left_Dete_PC2	Numerical reasoning	caud	-0.08307	0.07396	0.2614	0.748788
Caud_Left_Eigen1_Mean	Numerical reasoning	caud	0.0297	0.04246	0.4843	0.868242
Caud_Left_Dete_PC7	Numerical reasoning	caud	-0.005057	0.04494	0.9104	0.984774
Caud_Left_Eigen2_Mean	Numerical reasoning	caud	0.0164	0.04098	0.689	0.937954
Caud_Right_RD_Mean	Numerical reasoning	caud	0.0179	0.04176	0.6681	0.931119
Caud_Right_RD_PC4	Numerical reasoning	caud	0.02526	0.0375	0.5005	0.875126
Caud_Right_RD_PC6	Numerical reasoning	caud	-0.01022	0.04921	0.8355	0.972852
Caud_Right_RD_PC8	Numerical reasoning	caud	-0.01984	0.04586	0.6653	0.93023
Hipp_Left_RD_Mean	Numerical reasoning	hipp	-0.06191	0.04019	0.1234	0.590014
Hipp_Right_mTBM2_Mean	Numerical reasoning	hipp	-0.02328	0.04365	0.5939	0.91096
Hipp_Right_mTBM1_PC6	Numerical reasoning	hipp	-0.1327	0.07581	0.08002	0.513543
Hipp_Right_mTBM1_PC7	Numerical reasoning	hipp	0.01681	0.05652	0.7661	0.957776
Hipp_Right_mTBM1_PC8	Numerical reasoning	hipp	-0.04591	0.07353	0.5324	0.887622
Hipp_Right_mTBM2_PC1	Numerical reasoning	hipp	0.05446	0.04346	0.2101	0.701568
Hipp_Right_mTBM2_PC5	Numerical reasoning	hipp	-0.05482	0.1053	0.6028	0.913393
Hipp_Right_mTBM3_Mean	Numerical reasoning	hipp	-0.06316	0.03805	0.09694	0.549832
Hipp_Right_mTBM2_PC9	Numerical reasoning	hipp	-0.0768	0.05725	0.1798	0.670125
Hipp_Right_mTBM3_PC1	Numerical reasoning	hipp	0.08704	0.04565	0.05655	0.456381
Hipp_Right_mTBM3_PC2	Numerical reasoning	hipp	0.04175	0.04466	0.3499	0.803778
Hipp_Right_mTBM3_PC3	Numerical reasoning	hipp	0.01529	0.0625	0.8067	0.96626
Hipp_Right_mTBM3_PC4	Numerical reasoning	hipp	0.002248	0.05013	0.9642	0.99347
Hipp_Right_mTBM3_PC5	Numerical reasoning	hipp	0.02257	0.06862	0.7423	0.952182
Hipp_Right_Dete_Mean	Numerical reasoning	hipp	-0.08359	0.04042	0.03864	0.395312
Hipp_Right_mTBM3_PC6	Numerical reasoning	hipp	0.1072	0.06791	0.1143	0.579448
Hipp_Right_mTBM3_PC7	Numerical reasoning	hipp	0.02803	0.07005	0.689	0.937954
Hipp_Right_mTBM3_PC10	Numerical reasoning	hipp	-0.03845	0.06879	0.5762	0.905037
Hipp_Right_Dete_PC1	Numerical reasoning	hipp	0.08251	0.04659	0.07659	0.504986
Hipp_Right_Dete_PC2	Numerical reasoning	hipp	-0.03709	0.04496	0.4094	0.837055
Hipp_Right_Dete_PC3	Numerical reasoning	hipp	0.0116	0.06636	0.8613	0.978596
Hipp_Right_Dete_PC4	Numerical reasoning	hipp	-0.01702	0.04802	0.723	0.947731
Hipp_Right_Dete_PC5	Numerical reasoning	hipp	-0.02537	0.06402	0.6919	0.938632
Hipp_Right_Eigen1_Mean	Numerical reasoning	hipp	-0.08767	0.03888	0.02413	0.326176
Hipp_Right_Dete_PC6	Numerical reasoning	hipp	-0.1201	0.06998	0.08627	0.524726
Hipp_Right_Dete_PC7	Numerical reasoning	hipp	0.03812	0.06163	0.5363	0.889779
Hipp_Right_Dete_PC8	Numerical reasoning	hipp	0.06983	0.06517	0.2839	0.761613
Hipp_Right_Eigen1_PC1	Numerical reasoning	hipp	-0.04989	0.0427	0.2426	0.730567
Hipp_Right_Eigen1_PC2	Numerical reasoning	hipp	0.04762	0.04778	0.3189	0.781422
Hipp_Right_Eigen1_PC3	Numerical reasoning	hipp	0.06378	0.04539	0.1599	0.645931
Hipp_Right_Eigen1_PC4	Numerical reasoning	hipp	-0.01827	0.04351	0.6746	0.934656
Hipp_Right_Eigen1_PC5	Numerical reasoning	hipp	-0.0612	0.06562	0.351	0.805243
Hipp_Right_Eigen2_Mean	Numerical reasoning	hipp	-0.09422	0.04141	0.02291	0.317846
Hipp_Right_Eigen1_PC6	Numerical reasoning	hipp	-0.0473	0.04546	0.2981	0.768729
Hipp_Right_Eigen1_PC7	Numerical reasoning	hipp	-0.04377	0.09459	0.6436	0.926095
Hipp_Right_Eigen1_PC8	Numerical reasoning	hipp	-0.009499	0.05133	0.8532	0.977972
Hipp_Right_Eigen1_PC9	Numerical reasoning	hipp	0.02809	0.06931	0.6853	0.936954
Hipp_Right_Eigen1_PC10	Numerical reasoning	hipp	-0.1196	0.07849	0.1276	0.595091
Hipp_Right_Eigen2_PC1	Numerical reasoning	hipp	0.05677	0.043	0.1868	0.677399
Hipp_Right_Eigen2_PC2	Numerical reasoning	hipp	-0.06148	0.04522	0.174	0.664954
Hipp_Right_Eigen2_PC3	Numerical reasoning	hipp	0.01985	0.04754	0.6763	0.935067
Hipp_Right_Eigen2_PC4	Numerical reasoning	hipp	0.01523	0.04939	0.7578	0.957044
Hipp_Right_Eigen2_PC5	Numerical reasoning	hipp	-0.002188	0.07275	0.976	0.994304
Hipp_Left_RD_PC1	Numerical reasoning	hipp	-0.0723	0.03929	0.06574	0.480821
Hipp_Right_Eigen2_PC6	Numerical reasoning	hipp	-0.0356	0.05117	0.4866	0.868711
Hipp_Right_Eigen2_PC7	Numerical reasoning	hipp	-0.1462	0.1198	0.2222	0.711694
Hipp_Right_Eigen2_PC8	Numerical reasoning	hipp	-0.01051	0.06926	0.8793	0.980776
Hipp_Right_Eigen2_PC9	Numerical reasoning	hipp	-0.08164	0.04265	0.05558	0.453808
Hipp_Right_Eigen2_PC10	Numerical reasoning	hipp	0.02519	0.05718	0.6596	0.929702
Hipp_Left_RD_PC2	Numerical reasoning	hipp	-0.03491	0.06989	0.6174	0.917858
Hipp_Left_RD_PC3	Numerical reasoning	hipp	0.06545	0.04805	0.1732	0.664702
Hipp_Left_RD_PC4	Numerical reasoning	hipp	-0.01135	0.04625	0.8062	0.96626
Hipp_Left_RD_PC5	Numerical reasoning	hipp	-0.09618	0.03986	0.01582	0.278714
Hipp_Left_mTBM1_Mean	Numerical reasoning	hipp	-0.1095	0.04052	0.006889	0.181594
Hipp_Left_RD_PC6	Numerical reasoning	hipp	0.03075	0.03979	0.4397	0.848342
Hipp_Left_RD_PC7	Numerical reasoning	hipp	-0.06275	0.04324	0.1467	0.625422
Hipp_Left_RD_PC8	Numerical reasoning	hipp	0.01668	0.04342	0.701	0.942076
Hipp_Left_RD_PC9	Numerical reasoning	hipp	0.04641	0.04477	0.2999	0.769695
Hipp_Left_RD_PC10	Numerical reasoning	hipp	-0.0006805	0.05141	0.9894	0.998233
Hipp_Left_mTBM1_PC1	Numerical reasoning	hipp	0.09436	0.04548	0.03802	0.392349
Hipp_Left_mTBM1_PC2	Numerical reasoning	hipp	0.1417	0.08607	0.09981	0.556253
Hipp_Left_mTBM1_PC3	Numerical reasoning	hipp	0.08458	0.05109	0.09784	0.551882
Hipp_Left_mTBM1_PC4	Numerical reasoning	hipp	-0.08595	0.0493	0.08122	0.514049
Hipp_Left_mTBM1_PC5	Numerical reasoning	hipp	-0.06225	0.04992	0.2124	0.703719
Hipp_Left_mTBM2_Mean	Numerical reasoning	hipp	-0.02628	0.04216	0.533	0.888112
Hipp_Left_mTBM1_PC6	Numerical reasoning	hipp	-0.03103	0.05461	0.5698	0.903842
Hipp_Left_mTBM1_PC8	Numerical reasoning	hipp	0.05851	0.0463	0.2063	0.698789
Hipp_Left_mTBM2_PC1	Numerical reasoning	hipp	-0.04028	0.04205	0.3382	0.795888
Hipp_Left_mTBM2_PC2	Numerical reasoning	hipp	0.08682	0.1041	0.4041	0.833752
Hipp_Left_mTBM2_PC3	Numerical reasoning	hipp	-0.0402	0.1648	0.8072	0.96626
Hipp_Left_mTBM2_PC4	Numerical reasoning	hipp	-0.06152	0.05847	0.2928	0.766301
Hipp_Left_mTBM2_PC5	Numerical reasoning	hipp	0.04191	0.06499	0.5191	0.881033
Hipp_Left_mTBM3_Mean	Numerical reasoning	hipp	-0.1013	0.03754	0.006961	0.182663
Hipp_Left_mTBM3_PC1	Numerical reasoning	hipp	0.08907	0.04645	0.05517	0.451715
Hipp_Left_mTBM3_PC2	Numerical reasoning	hipp	0.1382	0.07911	0.08056	0.514049
Hipp_Left_mTBM3_PC3	Numerical reasoning	hipp	0.1189	0.04533	0.008717	0.207165
Hipp_Left_mTBM3_PC4	Numerical reasoning	hipp	0.0317	0.04709	0.5008	0.875126
Hipp_Left_mTBM3_PC5	Numerical reasoning	hipp	0.04832	0.06002	0.4207	0.841324
Hipp_Left_Dete_Mean	Numerical reasoning	hipp	-0.109	0.03909	0.0053	0.155729
Hipp_Left_mTBM3_PC6	Numerical reasoning	hipp	-0.002158	0.05036	0.9658	0.99347
Hipp_Left_mTBM3_PC7	Numerical reasoning	hipp	-0.04692	0.05176	0.3647	0.815311
Hipp_Left_Dete_PC1	Numerical reasoning	hipp	0.09374	0.04605	0.04177	0.408613
Hipp_Left_Dete_PC2	Numerical reasoning	hipp	0.1396	0.08289	0.09225	0.543032
Hipp_Left_Dete_PC3	Numerical reasoning	hipp	-0.1074	0.04815	0.02574	0.335357
Hipp_Left_Dete_PC4	Numerical reasoning	hipp	-0.06311	0.04669	0.1765	0.667391
Hipp_Left_Dete_PC5	Numerical reasoning	hipp	0.05105	0.05384	0.343	0.799309
Hipp_Left_Eigen1_Mean	Numerical reasoning	hipp	-0.08059	0.03969	0.04232	0.410113
Hipp_Left_Dete_PC6	Numerical reasoning	hipp	0.02087	0.05343	0.6961	0.940413
Hipp_Left_Dete_PC7	Numerical reasoning	hipp	0.03193	0.04865	0.5116	0.87771
Hipp_Left_Dete_PC8	Numerical reasoning	hipp	-0.06643	0.06448	0.3029	0.771936
Hipp_Left_Eigen1_PC1	Numerical reasoning	hipp	0.07732	0.04461	0.08305	0.518104
Hipp_Left_Eigen1_PC2	Numerical reasoning	hipp	0.03718	0.07544	0.6221	0.918688
Hipp_Left_Eigen1_PC3	Numerical reasoning	hipp	-0.03976	0.05969	0.5053	0.876477
Hipp_Left_Eigen1_PC4	Numerical reasoning	hipp	-0.0832	0.05817	0.1527	0.63515
Hipp_Left_Eigen1_PC5	Numerical reasoning	hipp	-0.04389	0.06831	0.5205	0.881188
Hipp_Left_Eigen2_Mean	Numerical reasoning	hipp	-0.07859	0.03963	0.04738	0.4266
Hipp_Left_Eigen1_PC6	Numerical reasoning	hipp	0.07727	0.06358	0.2243	0.715788
Hipp_Left_Eigen1_PC8	Numerical reasoning	hipp	0.05053	0.04386	0.2494	0.737658
Hipp_Left_Eigen1_PC9	Numerical reasoning	hipp	0.001957	0.0584	0.9733	0.993819
Hipp_Left_Eigen1_PC10	Numerical reasoning	hipp	0.1068	0.05849	0.06777	0.486336
Hipp_Left_Eigen2_PC1	Numerical reasoning	hipp	0.07901	0.04328	0.06794	0.486599
Hipp_Left_Eigen2_PC2	Numerical reasoning	hipp	0.002975	0.04718	0.9497	0.991143
Hipp_Left_Eigen2_PC3	Numerical reasoning	hipp	-0.08011	0.1159	0.4896	0.869424
Hipp_Left_Eigen2_PC4	Numerical reasoning	hipp	0.09791	0.05556	0.07801	0.507246
Hipp_Left_Eigen2_PC5	Numerical reasoning	hipp	-0.07432	0.05788	0.1991	0.690444
Hipp_Right_RD_Mean	Numerical reasoning	hipp	-0.05943	0.04568	0.1933	0.68207
Hipp_Left_Eigen2_PC6	Numerical reasoning	hipp	-0.002705	0.0631	0.9658	0.99347
Hipp_Left_Eigen2_PC7	Numerical reasoning	hipp	0.1016	0.04882	0.03748	0.390114
Hipp_Left_Eigen2_PC8	Numerical reasoning	hipp	-0.04751	0.05071	0.3489	0.802963
Hipp_Left_Eigen2_PC10	Numerical reasoning	hipp	0.001846	0.04363	0.9662	0.99347
Hipp_Right_RD_PC1	Numerical reasoning	hipp	0.06598	0.0438	0.132	0.601456
Hipp_Right_RD_PC2	Numerical reasoning	hipp	-0.00999	0.04747	0.8333	0.971719
Hipp_Right_RD_PC3	Numerical reasoning	hipp	0.00431	0.05862	0.9414	0.990442
Hipp_Right_RD_PC4	Numerical reasoning	hipp	0.08391	0.03713	0.02383	0.324269
Hipp_Right_RD_PC5	Numerical reasoning	hipp	-0.0841	0.0421	0.04575	0.420973
Hipp_Right_mTBM1_Mean	Numerical reasoning	hipp	-0.0954	0.04385	0.02957	0.357536
Hipp_Right_RD_PC6	Numerical reasoning	hipp	-0.06142	0.05177	0.2354	0.724794
Hipp_Right_RD_PC7	Numerical reasoning	hipp	-0.0243	0.04783	0.6114	0.915839
Hipp_Right_RD_PC8	Numerical reasoning	hipp	-0.07079	0.04184	0.0907	0.538269
Hipp_Right_RD_PC9	Numerical reasoning	hipp	0.02609	0.04961	0.5989	0.91257
Hipp_Right_RD_PC10	Numerical reasoning	hipp	-0.07802	0.04766	0.1016	0.558532
Hipp_Right_mTBM1_PC1	Numerical reasoning	hipp	-0.08262	0.04635	0.07465	0.49931
Hipp_Right_mTBM1_PC2	Numerical reasoning	hipp	0.03943	0.04541	0.3852	0.826567
Hipp_Right_mTBM1_PC3	Numerical reasoning	hipp	0.002973	0.06833	0.9653	0.99347
Hipp_Right_mTBM1_PC4	Numerical reasoning	hipp	0.03293	0.04603	0.4743	0.86518
Hipp_Right_mTBM1_PC5	Numerical reasoning	hipp	-0.004951	0.0691	0.9429	0.99047
Pall_Left_RD_Mean	Numerical reasoning	pall	-0.01922	0.04776	0.6874	0.937628
Pall_Right_mTBM3_Mean	Numerical reasoning	pall	0.01073	0.04952	0.8284	0.969625
Pall_Right_Dete_Mean	Numerical reasoning	pall	0.004901	0.04919	0.9206	0.986551
Pall_Right_Eigen1_Mean	Numerical reasoning	pall	-0.02021	0.04467	0.6509	0.928149
Pall_Right_Eigen2_Mean	Numerical reasoning	pall	-0.0212	0.04461	0.6346	0.922515
Pall_Left_RD_PC2	Numerical reasoning	pall	0.005421	0.04511	0.9043	0.984575
Pall_Left_mTBM1_Mean	Numerical reasoning	pall	0.009396	0.05327	0.86	0.978594
Pall_Left_RD_PC6	Numerical reasoning	pall	0.03564	0.05178	0.4913	0.870227
Pall_Left_mTBM3_Mean	Numerical reasoning	pall	0.01302	0.05175	0.8013	0.965524
Pall_Left_Dete_Mean	Numerical reasoning	pall	0.01083	0.05225	0.8358	0.972862
Pall_Left_Eigen1_Mean	Numerical reasoning	pall	-0.02329	0.0433	0.5907	0.910425
Pall_Left_Eigen2_Mean	Numerical reasoning	pall	-0.01295	0.04393	0.7682	0.958613
Pall_Left_Eigen2_PC5	Numerical reasoning	pall	0.00964	0.04794	0.8406	0.974168
Pall_Right_RD_Mean	Numerical reasoning	pall	-0.01148	0.04527	0.7998	0.964931
Pall_Right_mTBM1_Mean	Numerical reasoning	pall	1.052e-05	0.04951	0.9998	0.9999
Puta_Left_RD_Mean	Numerical reasoning	puta	-0.008648	0.03931	0.8259	0.969625
Puta_Right_mTBM3_Mean	Numerical reasoning	puta	0.01041	0.04331	0.81	0.96674
Puta_Right_mTBM3_PC1	Numerical reasoning	puta	0.0005091	0.06787	0.994	0.999261
Puta_Right_Dete_Mean	Numerical reasoning	puta	0.01348	0.04304	0.7542	0.956793
Puta_Right_Dete_PC1	Numerical reasoning	puta	0.004793	0.06894	0.9446	0.990534
Puta_Right_Eigen1_Mean	Numerical reasoning	puta	0.006433	0.04002	0.8723	0.980065
Puta_Right_Eigen2_Mean	Numerical reasoning	puta	0.0104	0.03967	0.7932	0.964441
Puta_Left_RD_PC1	Numerical reasoning	puta	0.005026	0.06549	0.9388	0.990086
Puta_Left_RD_PC3	Numerical reasoning	puta	0.0156	0.05138	0.7614	0.957044
Puta_Left_RD_PC4	Numerical reasoning	puta	-0.02005	0.04203	0.6333	0.922164
Puta_Left_RD_PC5	Numerical reasoning	puta	0.08709	0.04173	0.03687	0.386769
Puta_Left_mTBM1_Mean	Numerical reasoning	puta	-0.01108	0.04286	0.796	0.964878
Puta_Left_RD_PC9	Numerical reasoning	puta	0.06673	0.04403	0.1296	0.597223
Puta_Left_mTBM2_Mean	Numerical reasoning	puta	-0.04234	0.05649	0.4536	0.85536
Puta_Left_mTBM3_Mean	Numerical reasoning	puta	-0.00552	0.04292	0.8977	0.982988
Puta_Left_mTBM3_PC1	Numerical reasoning	puta	-0.01775	0.06959	0.7987	0.964903
Puta_Left_Dete_Mean	Numerical reasoning	puta	-0.008321	0.0428	0.8459	0.975546
Puta_Left_mTBM3_PC7	Numerical reasoning	puta	-0.05005	0.04725	0.2895	0.764048
Puta_Left_mTBM3_PC9	Numerical reasoning	puta	0.05284	0.04814	0.2724	0.757468
Puta_Left_Dete_PC1	Numerical reasoning	puta	-0.02128	0.06988	0.7608	0.957044
Puta_Left_Eigen1_Mean	Numerical reasoning	puta	-0.02189	0.03938	0.5783	0.905891
Puta_Left_Eigen2_Mean	Numerical reasoning	puta	-0.02693	0.03886	0.4883	0.868711
Puta_Right_RD_Mean	Numerical reasoning	puta	0.01579	0.03905	0.6859	0.937343
Puta_Left_Eigen2_PC7	Numerical reasoning	puta	0.1046	0.04431	0.01821	0.289394
Puta_Right_RD_PC1	Numerical reasoning	puta	0.01717	0.06363	0.7873	0.962369
Puta_Right_RD_PC4	Numerical reasoning	puta	0.002328	0.03925	0.9527	0.991213
Puta_Right_mTBM1_Mean	Numerical reasoning	puta	0.01638	0.04292	0.7028	0.942076
Puta_Right_RD_PC7	Numerical reasoning	puta	0.06939	0.04685	0.1386	0.612314
Puta_Right_mTBM1_PC1	Numerical reasoning	puta	0.0088	0.07015	0.9002	0.983576
Thal_Left_RD_Mean	Numerical reasoning	thal	0.01297	0.04229	0.7591	0.957044
Thal_Right_mTBM2_PC1	Numerical reasoning	thal	-0.01142	0.05063	0.8215	0.968602
Thal_Right_mTBM3_Mean	Numerical reasoning	thal	-0.08034	0.04798	0.09403	0.544947
Thal_Right_Dete_Mean	Numerical reasoning	thal	-0.06624	0.04941	0.18	0.670182
Thal_Right_Eigen1_Mean	Numerical reasoning	thal	-0.03316	0.04285	0.439	0.84802
Thal_Right_Eigen1_PC1	Numerical reasoning	thal	0.003021	0.05028	0.9521	0.991181
Thal_Right_Eigen2_Mean	Numerical reasoning	thal	-0.0445	0.04427	0.3148	0.778051
Thal_Left_RD_PC3	Numerical reasoning	thal	-0.01269	0.04616	0.7833	0.961878
Thal_Left_mTBM1_Mean	Numerical reasoning	thal	0.02648	0.04884	0.5877	0.909489
Thal_Left_mTBM1_PC6	Numerical reasoning	thal	-0.0446	0.05634	0.4286	0.843571
Thal_Left_mTBM3_Mean	Numerical reasoning	thal	0.03122	0.0489	0.5232	0.882843
Thal_Left_Dete_Mean	Numerical reasoning	thal	0.02878	0.04856	0.5533	0.898136
Thal_Left_Eigen1_Mean	Numerical reasoning	thal	0.01552	0.04038	0.7007	0.941834
Thal_Left_Eigen2_Mean	Numerical reasoning	thal	0.02915	0.04168	0.4843	0.868242
Thal_Right_RD_Mean	Numerical reasoning	thal	-0.02545	0.04383	0.5615	0.901297
Thal_Right_RD_PC3	Numerical reasoning	thal	0.0742	0.04766	0.1195	0.58405
Thal_Right_mTBM1_Mean	Numerical reasoning	thal	-0.05387	0.05104	0.2912	0.765385
Vent_Left_RD_Mean	Numerical reasoning	vent	0.06894	0.03511	0.0496	0.434287
Vent_Right_mTBM2_Mean	Numerical reasoning	vent	0.04854	0.03575	0.1746	0.66564
Vent_Right_mTBM1_PC6	Numerical reasoning	vent	0.02558	0.03321	0.4412	0.849281
Vent_Right_mTBM1_PC7	Numerical reasoning	vent	-0.04781	0.04271	0.263	0.749757
Vent_Right_mTBM1_PC8	Numerical reasoning	vent	0.02869	0.05182	0.5799	0.906273
Vent_Right_mTBM1_PC9	Numerical reasoning	vent	-0.06038	0.04906	0.2184	0.708937
Vent_Right_mTBM1_PC10	Numerical reasoning	vent	-0.03078	0.04544	0.4981	0.874272
Vent_Right_mTBM2_PC1	Numerical reasoning	vent	0.04588	0.0361	0.2037	0.696481
Vent_Right_mTBM2_PC3	Numerical reasoning	vent	-0.01297	0.03684	0.7248	0.94839
Vent_Right_mTBM2_PC4	Numerical reasoning	vent	0.1022	0.03645	0.005039	0.152695
Vent_Right_mTBM3_Mean	Numerical reasoning	vent	0.02976	0.03785	0.4316	0.844207
Vent_Right_mTBM2_PC10	Numerical reasoning	vent	-0.01363	0.04843	0.7784	0.960745
Vent_Right_mTBM3_PC2	Numerical reasoning	vent	0.0574	0.03621	0.113	0.577732
Vent_Right_mTBM3_PC3	Numerical reasoning	vent	0.01881	0.0389	0.6287	0.920312
Vent_Right_mTBM3_PC4	Numerical reasoning	vent	-0.0009772	0.04221	0.9815	0.996527
Vent_Right_Dete_Mean	Numerical reasoning	vent	0.03797	0.03812	0.3192	0.781473
Vent_Right_mTBM3_PC6	Numerical reasoning	vent	-0.05065	0.0337	0.1328	0.602266
Vent_Right_mTBM3_PC7	Numerical reasoning	vent	-0.005201	0.04394	0.9058	0.984622
Vent_Right_mTBM3_PC8	Numerical reasoning	vent	0.106	0.07854	0.1773	0.667951
Vent_Right_mTBM3_PC9	Numerical reasoning	vent	-0.009721	0.03909	0.8036	0.96626
Vent_Right_mTBM3_PC10	Numerical reasoning	vent	0.01617	0.04282	0.7057	0.942076
Vent_Right_Dete_PC2	Numerical reasoning	vent	0.05187	0.03578	0.1472	0.626261
Vent_Right_Dete_PC3	Numerical reasoning	vent	-0.001162	0.04156	0.9777	0.994829
Vent_Right_Dete_PC5	Numerical reasoning	vent	0.005576	0.03502	0.8735	0.980065
Vent_Right_Eigen1_Mean	Numerical reasoning	vent	0.04528	0.03727	0.2243	0.715788
Vent_Right_Dete_PC6	Numerical reasoning	vent	-0.05127	0.03436	0.1357	0.60845
Vent_Right_Dete_PC7	Numerical reasoning	vent	0.01116	0.04403	0.7998	0.964931
Vent_Right_Dete_PC9	Numerical reasoning	vent	0.02271	0.03974	0.5677	0.902766
Vent_Right_Dete_PC10	Numerical reasoning	vent	0.02302	0.04367	0.5981	0.91257
Vent_Right_Eigen1_PC2	Numerical reasoning	vent	0.06084	0.0399	0.1273	0.594977
Vent_Right_Eigen1_PC4	Numerical reasoning	vent	0.01839	0.03741	0.623	0.918688
Vent_Right_Eigen1_PC5	Numerical reasoning	vent	-0.001348	0.03529	0.9695	0.993803
Vent_Right_Eigen2_Mean	Numerical reasoning	vent	0.04427	0.03758	0.2388	0.727803
Vent_Right_Eigen1_PC7	Numerical reasoning	vent	0.02931	0.03869	0.4487	0.852765
Vent_Right_Eigen1_PC9	Numerical reasoning	vent	0.02372	0.03643	0.5149	0.879053
Vent_Right_Eigen2_PC2	Numerical reasoning	vent	-0.04797	0.03553	0.177	0.667863
Vent_Right_Eigen2_PC3	Numerical reasoning	vent	0.01895	0.0391	0.6279	0.919681
Vent_Right_Eigen2_PC4	Numerical reasoning	vent	0.007242	0.04492	0.8719	0.980065
Vent_Right_Eigen2_PC5	Numerical reasoning	vent	-0.007514	0.04615	0.8707	0.980065
Vent_Left_RD_PC1	Numerical reasoning	vent	0.05909	0.03465	0.08816	0.531339
Vent_Right_Eigen2_PC6	Numerical reasoning	vent	-0.03346	0.03421	0.3279	0.788154
Vent_Right_Eigen2_PC7	Numerical reasoning	vent	0.02401	0.03642	0.5097	0.877555
Vent_Right_Eigen2_PC9	Numerical reasoning	vent	0.0527	0.04222	0.212	0.703719
Vent_Left_RD_PC2	Numerical reasoning	vent	0.01502	0.04053	0.711	0.943656
Vent_Left_RD_PC3	Numerical reasoning	vent	0.04959	0.03225	0.1241	0.590459
Vent_Left_RD_PC4	Numerical reasoning	vent	0.06424	0.03795	0.09052	0.537918
Vent_Left_RD_PC5	Numerical reasoning	vent	-0.00472	0.03878	0.9031	0.984541
Vent_Left_mTBM1_Mean	Numerical reasoning	vent	0.06396	0.03497	0.06739	0.485208
Vent_Left_RD_PC6	Numerical reasoning	vent	0.000535	0.04221	0.9899	0.998233
Vent_Left_RD_PC7	Numerical reasoning	vent	-0.05964	0.03872	0.1234	0.590014
Vent_Left_RD_PC8	Numerical reasoning	vent	-0.05545	0.03916	0.1568	0.641033
Vent_Left_RD_PC9	Numerical reasoning	vent	0.03523	0.04403	0.4237	0.842468
Vent_Left_RD_PC10	Numerical reasoning	vent	0.07613	0.0351	0.03007	0.36084
Vent_Left_mTBM1_PC1	Numerical reasoning	vent	0.06289	0.03578	0.07881	0.509243
Vent_Left_mTBM1_PC3	Numerical reasoning	vent	0.0105	0.04467	0.8142	0.967511
Vent_Left_mTBM1_PC4	Numerical reasoning	vent	0.0187	0.03655	0.609	0.915124
Vent_Left_mTBM2_Mean	Numerical reasoning	vent	0.07803	0.03553	0.0281	0.34848
Vent_Left_mTBM1_PC6	Numerical reasoning	vent	-0.04416	0.03363	0.1891	0.678815
Vent_Left_mTBM1_PC7	Numerical reasoning	vent	0.02885	0.04006	0.4713	0.863868
Vent_Left_mTBM1_PC8	Numerical reasoning	vent	0.116	0.04346	0.007625	0.190888
Vent_Left_mTBM1_PC9	Numerical reasoning	vent	-0.07637	0.04347	0.07894	0.509243
Vent_Left_mTBM1_PC10	Numerical reasoning	vent	0.01642	0.04305	0.7028	0.942076
Vent_Left_mTBM2_PC1	Numerical reasoning	vent	0.07047	0.03576	0.04877	0.431751
Vent_Left_mTBM2_PC2	Numerical reasoning	vent	0.03415	0.03778	0.366	0.816436
Vent_Left_mTBM2_PC4	Numerical reasoning	vent	0.06165	0.038	0.1047	0.564098
Vent_Left_mTBM3_Mean	Numerical reasoning	vent	0.05098	0.03376	0.131	0.599093
Vent_Left_mTBM2_PC7	Numerical reasoning	vent	0.01729	0.04913	0.7249	0.94839
Vent_Left_mTBM3_PC2	Numerical reasoning	vent	0.05811	0.03748	0.121	0.585803
Vent_Left_mTBM3_PC3	Numerical reasoning	vent	0.01502	0.04691	0.7488	0.954363
Vent_Left_mTBM3_PC4	Numerical reasoning	vent	0.02919	0.0415	0.4818	0.867509
Vent_Left_mTBM3_PC5	Numerical reasoning	vent	-0.02614	0.04901	0.5938	0.91096
Vent_Left_Dete_Mean	Numerical reasoning	vent	0.06124	0.03434	0.07454	0.499091
Vent_Left_mTBM3_PC6	Numerical reasoning	vent	0.04595	0.03514	0.191	0.680091
Vent_Left_mTBM3_PC7	Numerical reasoning	vent	0.01939	0.03568	0.5869	0.908991
Vent_Left_mTBM3_PC8	Numerical reasoning	vent	0.1349	0.04438	0.002358	0.100582
Vent_Left_mTBM3_PC9	Numerical reasoning	vent	0.03235	0.0459	0.481	0.867413
Vent_Left_mTBM3_PC10	Numerical reasoning	vent	0.06172	0.05155	0.2312	0.721487
Vent_Left_Dete_PC2	Numerical reasoning	vent	0.05656	0.0381	0.1377	0.611283
Vent_Left_Dete_PC3	Numerical reasoning	vent	0.01934	0.05883	0.7423	0.952182
Vent_Left_Dete_PC4	Numerical reasoning	vent	-0.03123	0.0467	0.5037	0.876237
Vent_Left_Dete_PC5	Numerical reasoning	vent	0.03118	0.03778	0.4092	0.836745
Vent_Left_Eigen1_Mean	Numerical reasoning	vent	0.06623	0.03451	0.05498	0.450762
Vent_Left_Dete_PC6	Numerical reasoning	vent	-0.04957	0.03365	0.1407	0.614632
Vent_Left_Dete_PC7	Numerical reasoning	vent	0.02291	0.03825	0.5491	0.896245
Vent_Left_Dete_PC8	Numerical reasoning	vent	0.1424	0.04597	0.001945	0.0875702
Vent_Left_Dete_PC9	Numerical reasoning	vent	-0.03593	0.04625	0.4372	0.847665
Vent_Left_Eigen1_PC2	Numerical reasoning	vent	-0.05123	0.03838	0.182	0.672512
Vent_Left_Eigen1_PC3	Numerical reasoning	vent	0.01559	0.0437	0.7213	0.947522
Vent_Left_Eigen1_PC5	Numerical reasoning	vent	-0.03128	0.03289	0.3416	0.79788
Vent_Left_Eigen2_Mean	Numerical reasoning	vent	0.06775	0.03515	0.05393	0.449391
Vent_Left_Eigen1_PC6	Numerical reasoning	vent	-0.01645	0.04281	0.7008	0.941896
Vent_Left_Eigen1_PC8	Numerical reasoning	vent	0.06378	0.05171	0.2175	0.708552
Vent_Left_Eigen1_PC9	Numerical reasoning	vent	0.01925	0.05873	0.7431	0.952182
Vent_Left_Eigen1_PC10	Numerical reasoning	vent	-0.007216	0.05354	0.8928	0.981872
Vent_Left_Eigen2_PC1	Numerical reasoning	vent	-0.0655	0.03445	0.05723	0.457979
Vent_Left_Eigen2_PC3	Numerical reasoning	vent	0.0155	0.04148	0.7087	0.94298
Vent_Left_Eigen2_PC4	Numerical reasoning	vent	0.02947	0.03296	0.3712	0.81841
Vent_Right_RD_Mean	Numerical reasoning	vent	0.03911	0.03601	0.2774	0.760126
Vent_Left_Eigen2_PC6	Numerical reasoning	vent	-0.05358	0.04055	0.1864	0.677196
Vent_Left_Eigen2_PC7	Numerical reasoning	vent	0.03678	0.04607	0.4247	0.842905
Vent_Left_Eigen2_PC8	Numerical reasoning	vent	-0.03071	0.03519	0.3828	0.825177
Vent_Left_Eigen2_PC9	Numerical reasoning	vent	-0.0253	0.03625	0.4853	0.868711
Vent_Left_Eigen2_PC10	Numerical reasoning	vent	0.0531	0.03724	0.1539	0.6371
Vent_Right_RD_PC1	Numerical reasoning	vent	0.03864	0.03499	0.2695	0.754583
Vent_Right_RD_PC2	Numerical reasoning	vent	0.01975	0.03471	0.5693	0.903731
Vent_Right_RD_PC3	Numerical reasoning	vent	-0.05322	0.03378	0.1151	0.580464
Vent_Right_RD_PC4	Numerical reasoning	vent	-0.007468	0.04601	0.8711	0.980065
Vent_Right_RD_PC5	Numerical reasoning	vent	0.05534	0.03864	0.1521	0.63432
Vent_Right_mTBM1_Mean	Numerical reasoning	vent	0.04223	0.03844	0.272	0.75696
Vent_Right_RD_PC6	Numerical reasoning	vent	-3.325e-06	0.03983	0.9999	0.9999
Vent_Right_RD_PC7	Numerical reasoning	vent	0.05569	0.03579	0.1197	0.58405
Vent_Right_RD_PC8	Numerical reasoning	vent	0.019	0.04133	0.6458	0.927041
Vent_Right_RD_PC9	Numerical reasoning	vent	0.02432	0.03413	0.4761	0.865745
Vent_Right_RD_PC10	Numerical reasoning	vent	-0.08499	0.03629	0.01917	0.294809
Vent_Right_mTBM1_PC2	Numerical reasoning	vent	0.04801	0.0361	0.1836	0.673708
Vent_Right_mTBM1_PC3	Numerical reasoning	vent	0.01769	0.0392	0.6519	0.928758
Vent_Right_mTBM1_PC4	Numerical reasoning	vent	-0.005415	0.03756	0.8854	0.981596
Accu_Left_RD_Mean	PTSD	accu	0.06535	0.1845	0.7232	0.947731
Accu_Right_mTBM3_Mean	PTSD	accu	-0.01343	0.1884	0.9432	0.99047
Accu_Right_mTBM3_PC1	PTSD	accu	-0.05071	0.2009	0.8007	0.965294
Accu_Right_Dete_Mean	PTSD	accu	0.01227	0.1897	0.9484	0.991143
Accu_Right_Dete_PC1	PTSD	accu	-0.0858	0.2012	0.6698	0.932007
Accu_Right_Eigen1_Mean	PTSD	accu	0.05734	0.1706	0.7368	0.951304
Accu_Right_Eigen1_PC3	PTSD	accu	0.01276	0.1596	0.9363	0.989452
Accu_Right_Eigen2_Mean	PTSD	accu	0.07257	0.1703	0.6701	0.932098
Accu_Right_Eigen2_PC3	PTSD	accu	0.1177	0.1732	0.4969	0.873221
Accu_Left_RD_PC1	PTSD	accu	0.08801	0.2407	0.7146	0.944979
Accu_Left_RD_PC2	PTSD	accu	0.0802	0.2132	0.7068	0.942616
Accu_Left_RD_PC4	PTSD	accu	0.2534	0.2254	0.2608	0.748788
Accu_Left_mTBM1_Mean	PTSD	accu	-0.0507	0.1977	0.7976	0.964903
Accu_Left_mTBM3_Mean	PTSD	accu	-0.07241	0.1943	0.7093	0.94298
Accu_Left_Dete_Mean	PTSD	accu	-0.06013	0.1944	0.7571	0.957044
Accu_Left_Eigen1_Mean	PTSD	accu	0.0015	0.1756	0.9932	0.999149
Accu_Left_Eigen1_PC2	PTSD	accu	-0.3267	0.2877	0.2561	0.744583
Accu_Left_Eigen2_Mean	PTSD	accu	0.003913	0.1756	0.9822	0.996686
Accu_Left_Eigen2_PC2	PTSD	accu	0.06896	0.2207	0.7547	0.956793
Accu_Right_RD_Mean	PTSD	accu	0.2163	0.1847	0.2416	0.729671
Accu_Right_RD_PC1	PTSD	accu	0.1356	0.1653	0.412	0.838828
Accu_Right_RD_PC4	PTSD	accu	-0.6025	0.2112	0.004336	0.143088
Accu_Right_mTBM1_Mean	PTSD	accu	0.0553	0.1958	0.7776	0.960617
Accu_Right_RD_PC8	PTSD	accu	0.4163	0.1858	0.02502	0.331772
Accu_Right_mTBM1_PC1	PTSD	accu	0.01797	0.2142	0.9331	0.988804
Amyg_Left_RD_Mean	PTSD	amyg	0.1731	0.2343	0.4599	0.858514
Amyg_Right_Dete_PC4	PTSD	amyg	0.8136	0.3301	0.01371	0.26098
Amyg_Right_Eigen1_Mean	PTSD	amyg	0.5689	0.2409	0.01819	0.289394
Amyg_Right_Eigen2_Mean	PTSD	amyg	0.5981	0.2509	0.01715	0.286347
Amyg_Left_RD_PC3	PTSD	amyg	-0.2552	0.2143	0.2336	0.723085
Amyg_Left_Eigen1_Mean	PTSD	amyg	0.224	0.2414	0.3535	0.80673
Amyg_Left_Eigen2_Mean	PTSD	amyg	0.2246	0.2437	0.3568	0.80949
Amyg_Right_RD_Mean	PTSD	amyg	0.5476	0.2402	0.02264	0.317846
Amyg_Left_Eigen2_PC7	PTSD	amyg	0.405	0.2414	0.09331	0.543796
Amyg_Right_RD_PC3	PTSD	amyg	0.436	0.2034	0.03209	0.367688
Caud_Left_RD_Mean	PTSD	caud	0.05624	0.1238	0.6496	0.927899
Caud_Right_mTBM2_Mean	PTSD	caud	-0.1976	0.1803	0.2731	0.757589
Caud_Right_Eigen1_Mean	PTSD	caud	-0.006523	0.1428	0.9636	0.99347
Caud_Right_Eigen2_Mean	PTSD	caud	-0.01215	0.1412	0.9314	0.988371
Caud_Left_RD_PC1	PTSD	caud	-0.1247	0.2385	0.6011	0.913192
Caud_Left_RD_PC3	PTSD	caud	-0.06778	0.1815	0.7088	0.94298
Caud_Left_RD_PC4	PTSD	caud	-0.03921	0.1368	0.7743	0.959522
Caud_Left_RD_PC5	PTSD	caud	-0.007636	0.1533	0.9603	0.992808
Caud_Left_mTBM1_Mean	PTSD	caud	0.3455	0.2113	0.1021	0.558728
Caud_Left_mTBM1_PC2	PTSD	caud	-0.3398	0.2989	0.2556	0.744247
Caud_Left_mTBM2_Mean	PTSD	caud	-0.1122	0.1544	0.4676	0.861163
Caud_Left_mTBM2_PC2	PTSD	caud	0.06894	0.239	0.773	0.959522
Caud_Left_mTBM3_Mean	PTSD	caud	0.434	0.2411	0.07188	0.494619
Caud_Left_mTBM3_PC2	PTSD	caud	0.256	0.2821	0.3641	0.81512
Caud_Left_Dete_Mean	PTSD	caud	0.3887	0.2256	0.08482	0.521736
Caud_Left_mTBM3_PC7	PTSD	caud	0.2552	0.1773	0.1502	0.630898
Caud_Left_Dete_PC2	PTSD	caud	-0.3126	0.288	0.2778	0.760528
Caud_Left_Eigen1_Mean	PTSD	caud	0.2482	0.1626	0.1268	0.593755
Caud_Left_Dete_PC7	PTSD	caud	0.3708	0.1996	0.0633	0.4752
Caud_Left_Eigen2_Mean	PTSD	caud	0.2229	0.1552	0.151	0.63185
Caud_Right_RD_Mean	PTSD	caud	-0.01639	0.133	0.9019	0.98428
Caud_Right_RD_PC4	PTSD	caud	-0.01433	0.1428	0.9201	0.986551
Caud_Right_RD_PC6	PTSD	caud	-0.09596	0.1797	0.5934	0.91096
Caud_Right_RD_PC8	PTSD	caud	-0.3295	0.2105	0.1175	0.582613
Hipp_Left_RD_Mean	PTSD	hipp	-0.07032	0.1473	0.6332	0.922164
Hipp_Right_mTBM2_Mean	PTSD	hipp	-0.2233	0.1641	0.1735	0.664702
Hipp_Right_mTBM1_PC6	PTSD	hipp	-0.03139	0.2548	0.902	0.98428
Hipp_Right_mTBM1_PC7	PTSD	hipp	0.1105	0.2136	0.6049	0.914016
Hipp_Right_mTBM1_PC8	PTSD	hipp	0.2428	0.3282	0.4593	0.857846
Hipp_Right_mTBM2_PC1	PTSD	hipp	0.201	0.176	0.2533	0.742139
Hipp_Right_mTBM2_PC5	PTSD	hipp	0.5243	0.4913	0.286	0.7625
Hipp_Right_mTBM3_Mean	PTSD	hipp	0.123	0.1554	0.4286	0.843571
Hipp_Right_mTBM2_PC9	PTSD	hipp	0.115	0.2502	0.6458	0.927041
Hipp_Right_mTBM3_PC1	PTSD	hipp	0.2042	0.1772	0.2491	0.737146
Hipp_Right_mTBM3_PC2	PTSD	hipp	0.3161	0.1814	0.08148	0.514766
Hipp_Right_mTBM3_PC3	PTSD	hipp	0.1358	0.2428	0.5761	0.905037
Hipp_Right_mTBM3_PC4	PTSD	hipp	0.192	0.2273	0.3983	0.831045
Hipp_Right_mTBM3_PC5	PTSD	hipp	-0.06027	0.2927	0.8369	0.972983
Hipp_Right_Dete_Mean	PTSD	hipp	0.06379	0.1627	0.6951	0.940244
Hipp_Right_mTBM3_PC6	PTSD	hipp	0.08922	0.2418	0.7122	0.944098
Hipp_Right_mTBM3_PC7	PTSD	hipp	0.3774	0.3001	0.2084	0.700649
Hipp_Right_mTBM3_PC10	PTSD	hipp	0.3822	0.269	0.1553	0.639704
Hipp_Right_Dete_PC1	PTSD	hipp	0.2494	0.1818	0.1702	0.660482
Hipp_Right_Dete_PC2	PTSD	hipp	-0.322	0.1808	0.07491	0.500664
Hipp_Right_Dete_PC3	PTSD	hipp	0.1003	0.2657	0.7059	0.942105
Hipp_Right_Dete_PC4	PTSD	hipp	-0.2028	0.2136	0.3422	0.798512
Hipp_Right_Dete_PC5	PTSD	hipp	0.03894	0.2721	0.8862	0.981872
Hipp_Right_Eigen1_Mean	PTSD	hipp	0.1232	0.1651	0.4557	0.856472
Hipp_Right_Dete_PC6	PTSD	hipp	-0.08066	0.2416	0.7385	0.952028
Hipp_Right_Dete_PC7	PTSD	hipp	0.2197	0.2322	0.344	0.799714
Hipp_Right_Dete_PC8	PTSD	hipp	-0.1646	0.2875	0.5669	0.902377
Hipp_Right_Eigen1_PC1	PTSD	hipp	-0.2935	0.182	0.1068	0.567342
Hipp_Right_Eigen1_PC2	PTSD	hipp	0.2926	0.1911	0.1258	0.592237
Hipp_Right_Eigen1_PC3	PTSD	hipp	0.3195	0.1859	0.08568	0.523453
Hipp_Right_Eigen1_PC4	PTSD	hipp	-0.3207	0.1838	0.08098	0.514049
Hipp_Right_Eigen1_PC5	PTSD	hipp	-0.4421	0.265	0.09531	0.54667
Hipp_Right_Eigen2_Mean	PTSD	hipp	0.06754	0.168	0.6876	0.937628
Hipp_Right_Eigen1_PC6	PTSD	hipp	0.2065	0.1995	0.3008	0.770529
Hipp_Right_Eigen1_PC7	PTSD	hipp	0.3124	0.3799	0.4109	0.838057
Hipp_Right_Eigen1_PC8	PTSD	hipp	0.2663	0.2227	0.2317	0.721487
Hipp_Right_Eigen1_PC9	PTSD	hipp	0.0627	0.3026	0.8359	0.972862
Hipp_Right_Eigen1_PC10	PTSD	hipp	-0.06211	0.3477	0.8582	0.978541
Hipp_Right_Eigen2_PC1	PTSD	hipp	0.2868	0.1801	0.1113	0.575467
Hipp_Right_Eigen2_PC2	PTSD	hipp	-0.3429	0.1856	0.06465	0.478734
Hipp_Right_Eigen2_PC3	PTSD	hipp	-0.3802	0.1983	0.05522	0.451715
Hipp_Right_Eigen2_PC4	PTSD	hipp	-0.1816	0.2137	0.3954	0.830791
Hipp_Right_Eigen2_PC5	PTSD	hipp	-0.03072	0.2899	0.9156	0.985883
Hipp_Left_RD_PC1	PTSD	hipp	-0.08524	0.1467	0.5611	0.901225
Hipp_Right_Eigen2_PC6	PTSD	hipp	0.316	0.2266	0.1633	0.651107
Hipp_Right_Eigen2_PC7	PTSD	hipp	-0.2528	0.4453	0.5702	0.903842
Hipp_Right_Eigen2_PC8	PTSD	hipp	0.09076	0.3387	0.7887	0.962616
Hipp_Right_Eigen2_PC9	PTSD	hipp	-0.1159	0.1579	0.4628	0.858956
Hipp_Right_Eigen2_PC10	PTSD	hipp	-0.002673	0.1913	0.9889	0.998233
Hipp_Left_RD_PC2	PTSD	hipp	0.1456	0.2725	0.5931	0.910887
Hipp_Left_RD_PC3	PTSD	hipp	0.226	0.1702	0.1841	0.674277
Hipp_Left_RD_PC4	PTSD	hipp	-0.05524	0.1558	0.7229	0.947731
Hipp_Left_RD_PC5	PTSD	hipp	0.06808	0.1638	0.6778	0.935067
Hipp_Left_mTBM1_Mean	PTSD	hipp	-0.007315	0.1539	0.9621	0.993033
Hipp_Left_RD_PC6	PTSD	hipp	-0.01346	0.1636	0.9344	0.98899
Hipp_Left_RD_PC7	PTSD	hipp	0.08058	0.1675	0.6305	0.921296
Hipp_Left_RD_PC8	PTSD	hipp	0.1528	0.1969	0.4376	0.847665
Hipp_Left_RD_PC9	PTSD	hipp	-0.1925	0.1685	0.2531	0.742052
Hipp_Left_RD_PC10	PTSD	hipp	0.07882	0.2251	0.7263	0.948408
Hipp_Left_mTBM1_PC1	PTSD	hipp	0.1573	0.1668	0.3454	0.800832
Hipp_Left_mTBM1_PC2	PTSD	hipp	0.05333	0.3121	0.8643	0.978819
Hipp_Left_mTBM1_PC3	PTSD	hipp	-0.04188	0.1892	0.8248	0.969396
Hipp_Left_mTBM1_PC4	PTSD	hipp	-0.2126	0.2082	0.3073	0.775156
Hipp_Left_mTBM1_PC5	PTSD	hipp	-0.004481	0.1915	0.9813	0.996513
Hipp_Left_mTBM2_Mean	PTSD	hipp	-0.166	0.1573	0.2913	0.765385
Hipp_Left_mTBM1_PC6	PTSD	hipp	0.3985	0.2287	0.08141	0.514766
Hipp_Left_mTBM1_PC8	PTSD	hipp	-0.0981	0.1849	0.5957	0.91096
Hipp_Left_mTBM2_PC1	PTSD	hipp	-0.1634	0.1665	0.3266	0.787855
Hipp_Left_mTBM2_PC2	PTSD	hipp	-0.1395	0.4022	0.7286	0.948802
Hipp_Left_mTBM2_PC3	PTSD	hipp	0.1835	0.7518	0.8071	0.96626
Hipp_Left_mTBM2_PC4	PTSD	hipp	0.1372	0.221	0.5347	0.889244
Hipp_Left_mTBM2_PC5	PTSD	hipp	-0.2635	0.273	0.3344	0.792949
Hipp_Left_mTBM3_Mean	PTSD	hipp	0.06033	0.1529	0.6931	0.938997
Hipp_Left_mTBM3_PC1	PTSD	hipp	0.1717	0.1718	0.3176	0.780517
Hipp_Left_mTBM3_PC2	PTSD	hipp	0.03445	0.288	0.9048	0.984575
Hipp_Left_mTBM3_PC3	PTSD	hipp	0.0714	0.1721	0.6783	0.935067
Hipp_Left_mTBM3_PC4	PTSD	hipp	0.1364	0.1869	0.4655	0.859938
Hipp_Left_mTBM3_PC5	PTSD	hipp	-0.004884	0.2388	0.9837	0.996975
Hipp_Left_Dete_Mean	PTSD	hipp	0.0209	0.1542	0.8922	0.981872
Hipp_Left_mTBM3_PC6	PTSD	hipp	0.3134	0.203	0.1226	0.588642
Hipp_Left_mTBM3_PC7	PTSD	hipp	0.3436	0.2329	0.1401	0.614476
Hipp_Left_Dete_PC1	PTSD	hipp	0.1599	0.1693	0.3448	0.799866
Hipp_Left_Dete_PC2	PTSD	hipp	0.04395	0.3013	0.884	0.981182
Hipp_Left_Dete_PC3	PTSD	hipp	-0.01847	0.1794	0.918	0.986179
Hipp_Left_Dete_PC4	PTSD	hipp	-0.1762	0.1929	0.3609	0.81228
Hipp_Left_Dete_PC5	PTSD	hipp	-0.02369	0.2095	0.91	0.984774
Hipp_Left_Eigen1_Mean	PTSD	hipp	0.1074	0.1507	0.476	0.865745
Hipp_Left_Dete_PC6	PTSD	hipp	-0.4267	0.2227	0.05543	0.453008
Hipp_Left_Dete_PC7	PTSD	hipp	-0.2271	0.2203	0.3027	0.771936
Hipp_Left_Dete_PC8	PTSD	hipp	0.05199	0.221	0.814	0.967459
Hipp_Left_Eigen1_PC1	PTSD	hipp	0.1518	0.1659	0.36	0.81228
Hipp_Left_Eigen1_PC2	PTSD	hipp	-0.1035	0.295	0.7258	0.948408
Hipp_Left_Eigen1_PC3	PTSD	hipp	-0.2311	0.2182	0.2896	0.764197
Hipp_Left_Eigen1_PC4	PTSD	hipp	0.108	0.2314	0.6405	0.924842
Hipp_Left_Eigen1_PC5	PTSD	hipp	-0.02705	0.2985	0.9278	0.987839
Hipp_Left_Eigen2_Mean	PTSD	hipp	0.04902	0.1477	0.74	0.952107
Hipp_Left_Eigen1_PC6	PTSD	hipp	0.1637	0.2321	0.4805	0.86741
Hipp_Left_Eigen1_PC8	PTSD	hipp	0.1206	0.1635	0.4607	0.858804
Hipp_Left_Eigen1_PC9	PTSD	hipp	-0.2017	0.2189	0.3568	0.80949
Hipp_Left_Eigen1_PC10	PTSD	hipp	-0.4888	0.2543	0.05465	0.450762
Hipp_Left_Eigen2_PC1	PTSD	hipp	0.1497	0.1608	0.3521	0.805857
Hipp_Left_Eigen2_PC2	PTSD	hipp	0.1323	0.1765	0.4533	0.855164
Hipp_Left_Eigen2_PC3	PTSD	hipp	-0.2647	0.4404	0.5477	0.895704
Hipp_Left_Eigen2_PC4	PTSD	hipp	-0.09345	0.2085	0.6539	0.929327
Hipp_Left_Eigen2_PC5	PTSD	hipp	-0.1102	0.2462	0.6544	0.929498
Hipp_Right_RD_Mean	PTSD	hipp	-0.1326	0.1655	0.4232	0.842365
Hipp_Left_Eigen2_PC6	PTSD	hipp	0.04581	0.2197	0.8348	0.972478
Hipp_Left_Eigen2_PC7	PTSD	hipp	0.1352	0.1983	0.4954	0.872785
Hipp_Left_Eigen2_PC8	PTSD	hipp	0.1899	0.1825	0.2982	0.768729
Hipp_Left_Eigen2_PC10	PTSD	hipp	-0.1031	0.1824	0.5718	0.904169
Hipp_Right_RD_PC1	PTSD	hipp	0.2198	0.1675	0.1895	0.678973
Hipp_Right_RD_PC2	PTSD	hipp	-0.18	0.195	0.3559	0.809028
Hipp_Right_RD_PC3	PTSD	hipp	0.3655	0.2294	0.111	0.575467
Hipp_Right_RD_PC4	PTSD	hipp	0.1325	0.1811	0.4642	0.859938
Hipp_Right_RD_PC5	PTSD	hipp	-0.04645	0.1529	0.7613	0.957044
Hipp_Right_mTBM1_Mean	PTSD	hipp	0.005209	0.1699	0.9755	0.994158
Hipp_Right_RD_PC6	PTSD	hipp	-0.08767	0.1801	0.6264	0.919681
Hipp_Right_RD_PC7	PTSD	hipp	-0.005788	0.1612	0.9714	0.993803
Hipp_Right_RD_PC8	PTSD	hipp	-0.04376	0.1437	0.7607	0.957044
Hipp_Right_RD_PC9	PTSD	hipp	0.04061	0.1785	0.8201	0.968602
Hipp_Right_RD_PC10	PTSD	hipp	-0.1617	0.2053	0.4308	0.84369
Hipp_Right_mTBM1_PC1	PTSD	hipp	-0.233	0.1785	0.1917	0.68042
Hipp_Right_mTBM1_PC2	PTSD	hipp	0.3224	0.1827	0.0776	0.506797
Hipp_Right_mTBM1_PC3	PTSD	hipp	0.05859	0.2825	0.8357	0.972862
Hipp_Right_mTBM1_PC4	PTSD	hipp	0.2025	0.1937	0.296	0.768286
Hipp_Right_mTBM1_PC5	PTSD	hipp	0.09031	0.3016	0.7646	0.957044
Pall_Left_RD_Mean	PTSD	pall	0.1005	0.1715	0.5579	0.899912
Pall_Right_mTBM3_Mean	PTSD	pall	0.1874	0.1782	0.2928	0.766301
Pall_Right_Dete_Mean	PTSD	pall	0.1719	0.176	0.3287	0.788771
Pall_Right_Eigen1_Mean	PTSD	pall	0.2181	0.1583	0.1682	0.657554
Pall_Right_Eigen2_Mean	PTSD	pall	0.2621	0.1617	0.105	0.565015
Pall_Left_RD_PC2	PTSD	pall	-0.162	0.1696	0.3393	0.79601
Pall_Left_mTBM1_Mean	PTSD	pall	0.08121	0.1943	0.676	0.935067
Pall_Left_RD_PC6	PTSD	pall	0.1858	0.1895	0.327	0.788154
Pall_Left_mTBM3_Mean	PTSD	pall	0.1215	0.1923	0.5275	0.885347
Pall_Left_Dete_Mean	PTSD	pall	0.102	0.192	0.5954	0.91096
Pall_Left_Eigen1_Mean	PTSD	pall	0.1586	0.156	0.3092	0.775738
Pall_Left_Eigen2_Mean	PTSD	pall	0.1548	0.1615	0.3378	0.795888
Pall_Left_Eigen2_PC5	PTSD	pall	-0.3772	0.1919	0.0493	0.433402
Pall_Right_RD_Mean	PTSD	pall	0.1727	0.166	0.2981	0.768729
Pall_Right_mTBM1_Mean	PTSD	pall	0.1552	0.1769	0.3803	0.823251
Puta_Left_RD_Mean	PTSD	puta	0.4199	0.1665	0.01167	0.240891
Puta_Right_mTBM3_Mean	PTSD	puta	0.3808	0.1671	0.02265	0.317846
Puta_Right_mTBM3_PC1	PTSD	puta	0.2197	0.2772	0.428	0.843571
Puta_Right_Dete_Mean	PTSD	puta	0.394	0.1691	0.01984	0.299019
Puta_Right_Dete_PC1	PTSD	puta	0.2272	0.2816	0.4198	0.840661
Puta_Right_Eigen1_Mean	PTSD	puta	0.4138	0.1576	0.008663	0.20649
Puta_Right_Eigen2_Mean	PTSD	puta	0.4045	0.1568	0.009892	0.219007
Puta_Left_RD_PC1	PTSD	puta	0.246	0.2595	0.3431	0.799328
Puta_Left_RD_PC3	PTSD	puta	0.1987	0.1952	0.3087	0.775265
Puta_Left_RD_PC4	PTSD	puta	0.4781	0.1853	0.00988	0.219007
Puta_Left_RD_PC5	PTSD	puta	-0.3617	0.1681	0.03146	0.366895
Puta_Left_mTBM1_Mean	PTSD	puta	0.4452	0.1851	0.01613	0.281787
Puta_Left_RD_PC9	PTSD	puta	-0.1053	0.1811	0.5609	0.901225
Puta_Left_mTBM2_Mean	PTSD	puta	0.3174	0.2107	0.132	0.601456
Puta_Left_mTBM3_Mean	PTSD	puta	0.4313	0.1818	0.01767	0.288148
Puta_Left_mTBM3_PC1	PTSD	puta	-0.2583	0.2793	0.3551	0.80807
Puta_Left_Dete_Mean	PTSD	puta	0.4398	0.1833	0.0164	0.282365
Puta_Left_mTBM3_PC7	PTSD	puta	0.4497	0.1844	0.01474	0.269214
Puta_Left_mTBM3_PC9	PTSD	puta	-0.05969	0.1985	0.7637	0.957044
Puta_Left_Dete_PC1	PTSD	puta	-0.2535	0.2801	0.3654	0.816038
Puta_Left_Eigen1_Mean	PTSD	puta	0.4134	0.1638	0.01161	0.240538
Puta_Left_Eigen2_Mean	PTSD	puta	0.4293	0.1662	0.009792	0.217622
Puta_Right_RD_Mean	PTSD	puta	0.3831	0.1586	0.01573	0.277866
Puta_Left_Eigen2_PC7	PTSD	puta	-0.2206	0.183	0.228	0.718775
Puta_Right_RD_PC1	PTSD	puta	-0.2001	0.266	0.4519	0.854188
Puta_Right_RD_PC4	PTSD	puta	0.4399	0.172	0.01056	0.226598
Puta_Right_mTBM1_Mean	PTSD	puta	0.4047	0.1718	0.01848	0.291293
Puta_Right_RD_PC7	PTSD	puta	-0.1607	0.1686	0.3407	0.797469
Puta_Right_mTBM1_PC1	PTSD	puta	0.2324	0.2863	0.4169	0.83944
Thal_Left_RD_Mean	PTSD	thal	0.2559	0.1677	0.127	0.594053
Thal_Right_mTBM2_PC1	PTSD	thal	-0.1225	0.1905	0.5203	0.881188
Thal_Right_mTBM3_Mean	PTSD	thal	0.2204	0.1963	0.2615	0.748788
Thal_Right_Dete_Mean	PTSD	thal	0.2032	0.1951	0.2975	0.768729
Thal_Right_Eigen1_Mean	PTSD	thal	0.1888	0.1598	0.2375	0.726382
Thal_Right_Eigen1_PC1	PTSD	thal	0.1916	0.1922	0.3189	0.781422
Thal_Right_Eigen2_Mean	PTSD	thal	0.2559	0.1726	0.1382	0.611609
Thal_Left_RD_PC3	PTSD	thal	0.2622	0.1956	0.1801	0.670182
Thal_Left_mTBM1_Mean	PTSD	thal	0.2276	0.1887	0.2278	0.718775
Thal_Left_mTBM1_PC6	PTSD	thal	-0.309	0.2061	0.1338	0.604423
Thal_Left_mTBM3_Mean	PTSD	thal	0.2648	0.1993	0.1838	0.673933
Thal_Left_Dete_Mean	PTSD	thal	0.2454	0.1928	0.2031	0.695795
Thal_Left_Eigen1_Mean	PTSD	thal	0.3162	0.1724	0.0667	0.483235
Thal_Left_Eigen2_Mean	PTSD	thal	0.3103	0.1795	0.08379	0.520252
Thal_Right_RD_Mean	PTSD	thal	0.1119	0.1558	0.4725	0.863988
Thal_Right_RD_PC3	PTSD	thal	-0.2307	0.1839	0.2095	0.70077
Thal_Right_mTBM1_Mean	PTSD	thal	0.182	0.1964	0.3539	0.807009
Vent_Left_RD_Mean	PTSD	vent	-0.009124	0.1425	0.9489	0.991143
Vent_Right_mTBM2_Mean	PTSD	vent	-0.04121	0.1388	0.7666	0.958126
Vent_Right_mTBM1_PC6	PTSD	vent	0.2762	0.1524	0.07001	0.491518
Vent_Right_mTBM1_PC7	PTSD	vent	0.0404	0.1521	0.7906	0.96345
Vent_Right_mTBM1_PC8	PTSD	vent	-0.3358	0.2157	0.1197	0.58405
Vent_Right_mTBM1_PC9	PTSD	vent	-0.1054	0.1846	0.5679	0.902831
Vent_Right_mTBM1_PC10	PTSD	vent	0.04234	0.161	0.7925	0.964215
Vent_Right_mTBM2_PC1	PTSD	vent	-0.05786	0.1396	0.6786	0.935067
Vent_Right_mTBM2_PC3	PTSD	vent	0.002414	0.1537	0.9875	0.998197
Vent_Right_mTBM2_PC4	PTSD	vent	0.08829	0.1477	0.5501	0.896874
Vent_Right_mTBM3_Mean	PTSD	vent	-0.1218	0.1448	0.4001	0.832797
Vent_Right_mTBM2_PC10	PTSD	vent	-0.06825	0.1953	0.7267	0.948408
Vent_Right_mTBM3_PC2	PTSD	vent	-0.1167	0.1431	0.4149	0.83944
Vent_Right_mTBM3_PC3	PTSD	vent	0.1596	0.1584	0.3136	0.777817
Vent_Right_mTBM3_PC4	PTSD	vent	0.02291	0.1556	0.883	0.981182
Vent_Right_Dete_Mean	PTSD	vent	-0.1084	0.1477	0.4627	0.858956
Vent_Right_mTBM3_PC6	PTSD	vent	-0.1624	0.1358	0.2318	0.721487
Vent_Right_mTBM3_PC7	PTSD	vent	-0.1002	0.1694	0.5543	0.898174
Vent_Right_mTBM3_PC8	PTSD	vent	-0.2939	0.2755	0.2861	0.7625
Vent_Right_mTBM3_PC9	PTSD	vent	-0.3071	0.1747	0.07873	0.509243
Vent_Right_mTBM3_PC10	PTSD	vent	0.0336	0.1534	0.8266	0.969625
Vent_Right_Dete_PC2	PTSD	vent	-0.1055	0.143	0.4606	0.858801
Vent_Right_Dete_PC3	PTSD	vent	-0.1687	0.1652	0.307	0.775156
Vent_Right_Dete_PC5	PTSD	vent	0.05883	0.1284	0.6468	0.927474
Vent_Right_Eigen1_Mean	PTSD	vent	-0.1163	0.1451	0.4231	0.842333
Vent_Right_Dete_PC6	PTSD	vent	-0.1859	0.141	0.1874	0.678002
Vent_Right_Dete_PC7	PTSD	vent	0.0119	0.1651	0.9425	0.99047
Vent_Right_Dete_PC9	PTSD	vent	0.277	0.1703	0.1039	0.563096
Vent_Right_Dete_PC10	PTSD	vent	0.08854	0.1617	0.5839	0.90781
Vent_Right_Eigen1_PC2	PTSD	vent	-0.1484	0.1573	0.3457	0.800906
Vent_Right_Eigen1_PC4	PTSD	vent	-0.001536	0.1385	0.9911	0.998305
Vent_Right_Eigen1_PC5	PTSD	vent	-0.003198	0.1525	0.9833	0.996917
Vent_Right_Eigen2_Mean	PTSD	vent	-0.1019	0.1466	0.4872	0.868711
Vent_Right_Eigen1_PC7	PTSD	vent	0.1986	0.1576	0.2075	0.699861
Vent_Right_Eigen1_PC9	PTSD	vent	0.2029	0.1503	0.1769	0.667863
Vent_Right_Eigen2_PC2	PTSD	vent	0.1126	0.1432	0.4317	0.844213
Vent_Right_Eigen2_PC3	PTSD	vent	-0.0545	0.144	0.7051	0.942076
Vent_Right_Eigen2_PC4	PTSD	vent	-0.142	0.1745	0.4156	0.83944
Vent_Right_Eigen2_PC5	PTSD	vent	0.03674	0.1889	0.8458	0.975546
Vent_Left_RD_PC1	PTSD	vent	-0.007328	0.1391	0.958	0.992756
Vent_Right_Eigen2_PC6	PTSD	vent	-0.2194	0.144	0.1275	0.595091
Vent_Right_Eigen2_PC7	PTSD	vent	0.1724	0.1459	0.2372	0.726382
Vent_Right_Eigen2_PC9	PTSD	vent	-0.1633	0.1537	0.2879	0.763476
Vent_Left_RD_PC2	PTSD	vent	0.1534	0.1575	0.33	0.789716
Vent_Left_RD_PC3	PTSD	vent	0.2587	0.1445	0.07345	0.497529
Vent_Left_RD_PC4	PTSD	vent	-0.2579	0.1385	0.06254	0.473056
Vent_Left_RD_PC5	PTSD	vent	0.02735	0.1483	0.8536	0.978109
Vent_Left_mTBM1_Mean	PTSD	vent	-0.005704	0.147	0.969	0.993803
Vent_Left_RD_PC6	PTSD	vent	0.2322	0.15	0.1215	0.586431
Vent_Left_RD_PC7	PTSD	vent	0.04967	0.1403	0.7233	0.947791
Vent_Left_RD_PC8	PTSD	vent	-0.1206	0.1459	0.4085	0.836598
Vent_Left_RD_PC9	PTSD	vent	0.03176	0.1547	0.8373	0.972983
Vent_Left_RD_PC10	PTSD	vent	-0.1726	0.1578	0.2741	0.757589
Vent_Left_mTBM1_PC1	PTSD	vent	0.01125	0.1451	0.9382	0.990065
Vent_Left_mTBM1_PC3	PTSD	vent	0.3893	0.1802	0.03072	0.3624
Vent_Left_mTBM1_PC4	PTSD	vent	0.1785	0.1478	0.2272	0.717682
Vent_Left_mTBM2_Mean	PTSD	vent	-0.01373	0.1409	0.9224	0.986551
Vent_Left_mTBM1_PC6	PTSD	vent	-0.09987	0.1336	0.4548	0.856233
Vent_Left_mTBM1_PC7	PTSD	vent	0.2873	0.1504	0.056	0.454613
Vent_Left_mTBM1_PC8	PTSD	vent	0.07485	0.1759	0.6704	0.932098
Vent_Left_mTBM1_PC9	PTSD	vent	0.102	0.1642	0.5343	0.889166
Vent_Left_mTBM1_PC10	PTSD	vent	-0.1412	0.176	0.4224	0.841708
Vent_Left_mTBM2_PC1	PTSD	vent	0.02922	0.1409	0.8357	0.972862
Vent_Left_mTBM2_PC2	PTSD	vent	0.07485	0.1539	0.6267	0.919681
Vent_Left_mTBM2_PC4	PTSD	vent	-0.1536	0.1324	0.2459	0.733909
Vent_Left_mTBM3_Mean	PTSD	vent	0.000936	0.1438	0.9948	0.999344
Vent_Left_mTBM2_PC7	PTSD	vent	0.3415	0.2041	0.09422	0.544947
Vent_Left_mTBM3_PC2	PTSD	vent	-0.07899	0.1361	0.5616	0.901363
Vent_Left_mTBM3_PC3	PTSD	vent	0.416	0.1828	0.02283	0.317846
Vent_Left_mTBM3_PC4	PTSD	vent	0.1408	0.1623	0.3856	0.826814
Vent_Left_mTBM3_PC5	PTSD	vent	-0.1337	0.2313	0.5631	0.901943
Vent_Left_Dete_Mean	PTSD	vent	-0.0008405	0.1461	0.9954	0.999365
Vent_Left_mTBM3_PC6	PTSD	vent	0.01984	0.1335	0.8818	0.981067
Vent_Left_mTBM3_PC7	PTSD	vent	-0.3455	0.1544	0.02528	0.332688
Vent_Left_mTBM3_PC8	PTSD	vent	0.2068	0.1705	0.225	0.716242
Vent_Left_mTBM3_PC9	PTSD	vent	-0.2123	0.179	0.2355	0.724974
Vent_Left_mTBM3_PC10	PTSD	vent	0.1137	0.1946	0.559	0.90027
Vent_Left_Dete_PC2	PTSD	vent	-0.07137	0.1395	0.609	0.915124
Vent_Left_Dete_PC3	PTSD	vent	0.5013	0.2251	0.02594	0.335951
Vent_Left_Dete_PC4	PTSD	vent	-0.1775	0.1757	0.3124	0.777608
Vent_Left_Dete_PC5	PTSD	vent	0.06118	0.1724	0.7226	0.947731
Vent_Left_Eigen1_Mean	PTSD	vent	-0.02791	0.1416	0.8437	0.975546
Vent_Left_Dete_PC6	PTSD	vent	-0.1285	0.1365	0.3462	0.801194
Vent_Left_Dete_PC7	PTSD	vent	-0.362	0.1591	0.02292	0.317846
Vent_Left_Dete_PC8	PTSD	vent	0.2105	0.1767	0.2336	0.723085
Vent_Left_Dete_PC9	PTSD	vent	0.1799	0.1707	0.292	0.766037
Vent_Left_Eigen1_PC2	PTSD	vent	0.09727	0.1385	0.4824	0.867513
Vent_Left_Eigen1_PC3	PTSD	vent	0.3503	0.1551	0.02388	0.324306
Vent_Left_Eigen1_PC5	PTSD	vent	-0.2229	0.1418	0.1159	0.580633
Vent_Left_Eigen2_Mean	PTSD	vent	-0.01449	0.1435	0.9196	0.986551
Vent_Left_Eigen1_PC6	PTSD	vent	-0.1264	0.1825	0.4885	0.868711
Vent_Left_Eigen1_PC8	PTSD	vent	-0.0631	0.207	0.7605	0.957044
Vent_Left_Eigen1_PC9	PTSD	vent	-0.06108	0.1779	0.7314	0.949668
Vent_Left_Eigen1_PC10	PTSD	vent	0.1431	0.1871	0.4444	0.850259
Vent_Left_Eigen2_PC1	PTSD	vent	0.03184	0.1377	0.8171	0.96858
Vent_Left_Eigen2_PC3	PTSD	vent	0.3487	0.1505	0.02056	0.302565
Vent_Left_Eigen2_PC4	PTSD	vent	0.1737	0.1366	0.2037	0.696481
Vent_Right_RD_Mean	PTSD	vent	-0.09165	0.1414	0.517	0.88074
Vent_Left_Eigen2_PC6	PTSD	vent	-0.0455	0.175	0.7949	0.964441
Vent_Left_Eigen2_PC7	PTSD	vent	-0.2039	0.177	0.2494	0.737658
Vent_Left_Eigen2_PC8	PTSD	vent	0.3193	0.1475	0.03041	0.361299
Vent_Left_Eigen2_PC9	PTSD	vent	-0.1762	0.1492	0.2377	0.726458
Vent_Left_Eigen2_PC10	PTSD	vent	-0.08098	0.1451	0.5767	0.9051
Vent_Right_RD_PC1	PTSD	vent	-0.07132	0.1373	0.6034	0.913515
Vent_Right_RD_PC2	PTSD	vent	0.0769	0.1381	0.5778	0.905891
Vent_Right_RD_PC3	PTSD	vent	-0.07951	0.1333	0.5509	0.897343
Vent_Right_RD_PC4	PTSD	vent	0.2476	0.1897	0.1917	0.68042
Vent_Right_RD_PC5	PTSD	vent	-0.211	0.1368	0.1229	0.589109
Vent_Right_mTBM1_Mean	PTSD	vent	-0.1002	0.15	0.5042	0.876237
Vent_Right_RD_PC6	PTSD	vent	-0.1606	0.1595	0.3138	0.77787
Vent_Right_RD_PC7	PTSD	vent	0.03566	0.1401	0.7991	0.964903
Vent_Right_RD_PC8	PTSD	vent	-0.0775	0.1532	0.613	0.916337
Vent_Right_RD_PC9	PTSD	vent	0.1871	0.1377	0.1741	0.664954
Vent_Right_RD_PC10	PTSD	vent	0.2764	0.1657	0.09525	0.54667
Vent_Right_mTBM1_PC2	PTSD	vent	-0.09911	0.1452	0.4948	0.872346
Vent_Right_mTBM1_PC3	PTSD	vent	0.1871	0.1635	0.2524	0.741372
Vent_Right_mTBM1_PC4	PTSD	vent	-0.004999	0.1331	0.9701	0.993803
Accu_Left_RD_Mean	Reaction time	accu	-0.09502	0.05404	0.0787	0.509243
Accu_Right_mTBM3_Mean	Reaction time	accu	-0.09604	0.04852	0.04777	0.428381
Accu_Right_mTBM3_PC1	Reaction time	accu	-0.06851	0.05051	0.175	0.665764
Accu_Right_Dete_Mean	Reaction time	accu	-0.09766	0.04851	0.04408	0.416571
Accu_Right_Dete_PC1	Reaction time	accu	-0.07819	0.05028	0.1199	0.584205
Accu_Right_Eigen1_Mean	Reaction time	accu	-0.1148	0.04609	0.01273	0.250347
Accu_Right_Eigen1_PC3	Reaction time	accu	-0.1122	0.04954	0.02348	0.322138
Accu_Right_Eigen2_Mean	Reaction time	accu	-0.1117	0.04544	0.01396	0.262199
Accu_Right_Eigen2_PC3	Reaction time	accu	-0.0802	0.05382	0.1362	0.608812
Accu_Left_RD_PC1	Reaction time	accu	-0.1211	0.06578	0.06568	0.480821
Accu_Left_RD_PC2	Reaction time	accu	-0.06297	0.06038	0.297	0.768729
Accu_Left_RD_PC4	Reaction time	accu	-0.02256	0.05785	0.6966	0.940413
Accu_Left_mTBM1_Mean	Reaction time	accu	-0.06828	0.05983	0.2538	0.742605
Accu_Left_mTBM3_Mean	Reaction time	accu	-0.06001	0.05803	0.301	0.770815
Accu_Left_Dete_Mean	Reaction time	accu	-0.06387	0.05838	0.2739	0.757589
Accu_Left_Eigen1_Mean	Reaction time	accu	-0.07917	0.05159	0.1249	0.592237
Accu_Left_Eigen1_PC2	Reaction time	accu	0.1192	0.07054	0.0912	0.539441
Accu_Left_Eigen2_Mean	Reaction time	accu	-0.08152	0.05172	0.115	0.580295
Accu_Left_Eigen2_PC2	Reaction time	accu	-0.09129	0.05572	0.1013	0.558532
Accu_Right_RD_Mean	Reaction time	accu	-0.107	0.04556	0.0188	0.29367
Accu_Right_RD_PC1	Reaction time	accu	-0.1067	0.04163	0.01037	0.224952
Accu_Right_RD_PC4	Reaction time	accu	0.04401	0.03927	0.2624	0.749641
Accu_Right_mTBM1_Mean	Reaction time	accu	-0.09581	0.04915	0.05127	0.440715
Accu_Right_RD_PC8	Reaction time	accu	0.002952	0.04987	0.9528	0.991258
Accu_Right_mTBM1_PC1	Reaction time	accu	0.0712	0.05246	0.1747	0.66564
Amyg_Left_RD_Mean	Reaction time	amyg	-0.08758	0.05483	0.1102	0.574566
Amyg_Right_Dete_PC4	Reaction time	amyg	-0.04173	0.07645	0.5852	0.90781
Amyg_Right_Eigen1_Mean	Reaction time	amyg	-0.02883	0.06579	0.6612	0.929758
Amyg_Right_Eigen2_Mean	Reaction time	amyg	-0.01672	0.06669	0.8021	0.965646
Amyg_Left_RD_PC3	Reaction time	amyg	0.07753	0.05146	0.1319	0.601456
Amyg_Left_Eigen1_Mean	Reaction time	amyg	-0.07173	0.05758	0.2129	0.704501
Amyg_Left_Eigen2_Mean	Reaction time	amyg	-0.06857	0.05822	0.2389	0.727981
Amyg_Right_RD_Mean	Reaction time	amyg	-0.05453	0.05688	0.3377	0.795888
Amyg_Left_Eigen2_PC7	Reaction time	amyg	-0.1064	0.05565	0.05598	0.454613
Amyg_Right_RD_PC3	Reaction time	amyg	-0.02264	0.04886	0.6431	0.926095
Caud_Left_RD_Mean	Reaction time	caud	0.05463	0.03515	0.1201	0.584205
Caud_Right_mTBM2_Mean	Reaction time	caud	0.1162	0.0486	0.01675	0.284179
Caud_Right_Eigen1_Mean	Reaction time	caud	-0.05937	0.04151	0.1527	0.63515
Caud_Right_Eigen2_Mean	Reaction time	caud	-0.03882	0.04178	0.3528	0.806083
Caud_Left_RD_PC1	Reaction time	caud	-0.03497	0.05994	0.5597	0.900714
Caud_Left_RD_PC3	Reaction time	caud	0.07608	0.05121	0.1373	0.610573
Caud_Left_RD_PC4	Reaction time	caud	-0.02199	0.04033	0.5856	0.908107
Caud_Left_RD_PC5	Reaction time	caud	-0.002343	0.03922	0.9523	0.991213
Caud_Left_mTBM1_Mean	Reaction time	caud	-0.01624	0.04825	0.7364	0.951198
Caud_Left_mTBM1_PC2	Reaction time	caud	0.1231	0.07587	0.1046	0.564082
Caud_Left_mTBM2_Mean	Reaction time	caud	0.1201	0.04508	0.007699	0.191515
Caud_Left_mTBM2_PC2	Reaction time	caud	0.164	0.06153	0.007677	0.191365
Caud_Left_mTBM3_Mean	Reaction time	caud	-0.06087	0.05418	0.2613	0.748788
Caud_Left_mTBM3_PC2	Reaction time	caud	-0.1224	0.07445	0.1001	0.556878
Caud_Left_Dete_Mean	Reaction time	caud	-0.03697	0.0509	0.4677	0.861256
Caud_Left_mTBM3_PC7	Reaction time	caud	-0.008303	0.04777	0.862	0.978596
Caud_Left_Dete_PC2	Reaction time	caud	0.1217	0.07466	0.1032	0.562275
Caud_Left_Eigen1_Mean	Reaction time	caud	-0.00483	0.03972	0.9032	0.984541
Caud_Left_Dete_PC7	Reaction time	caud	-0.01685	0.05396	0.7548	0.956793
Caud_Left_Eigen2_Mean	Reaction time	caud	0.01284	0.03816	0.7364	0.951198
Caud_Right_RD_Mean	Reaction time	caud	0.03052	0.03962	0.4411	0.849281
Caud_Right_RD_PC4	Reaction time	caud	0.03	0.03984	0.4514	0.85417
Caud_Right_RD_PC6	Reaction time	caud	0.07395	0.04462	0.09743	0.550818
Caud_Right_RD_PC8	Reaction time	caud	-0.000519	0.05758	0.9928	0.998992
Hipp_Left_RD_Mean	Reaction time	hipp	-0.07605	0.03914	0.05204	0.442747
Hipp_Right_mTBM2_Mean	Reaction time	hipp	-0.05426	0.04126	0.1885	0.678815
Hipp_Right_mTBM1_PC6	Reaction time	hipp	-0.08114	0.07478	0.2779	0.760528
Hipp_Right_mTBM1_PC7	Reaction time	hipp	-0.02427	0.05636	0.6668	0.930508
Hipp_Right_mTBM1_PC8	Reaction time	hipp	-0.06823	0.09977	0.4941	0.871906
Hipp_Right_mTBM2_PC1	Reaction time	hipp	0.05271	0.04355	0.2262	0.717161
Hipp_Right_mTBM2_PC5	Reaction time	hipp	-0.2547	0.1406	0.07008	0.491518
Hipp_Right_mTBM3_Mean	Reaction time	hipp	0.02285	0.04642	0.6225	0.918688
Hipp_Right_mTBM2_PC9	Reaction time	hipp	-0.02059	0.06792	0.7618	0.957044
Hipp_Right_mTBM3_PC1	Reaction time	hipp	0.01462	0.04453	0.7427	0.952182
Hipp_Right_mTBM3_PC2	Reaction time	hipp	0.03476	0.04303	0.4193	0.840654
Hipp_Right_mTBM3_PC3	Reaction time	hipp	-0.06408	0.06343	0.3124	0.777608
Hipp_Right_mTBM3_PC4	Reaction time	hipp	-0.1863	0.06154	0.002474	0.104502
Hipp_Right_mTBM3_PC5	Reaction time	hipp	0.02054	0.06862	0.7647	0.957044
Hipp_Right_Dete_Mean	Reaction time	hipp	-0.0006005	0.04702	0.9898	0.998233
Hipp_Right_mTBM3_PC6	Reaction time	hipp	0.0827	0.0698	0.2361	0.725335
Hipp_Right_mTBM3_PC7	Reaction time	hipp	-0.07238	0.0866	0.4033	0.832999
Hipp_Right_mTBM3_PC10	Reaction time	hipp	0.06422	0.07312	0.3798	0.82268
Hipp_Right_Dete_PC1	Reaction time	hipp	0.01678	0.04323	0.6979	0.940465
Hipp_Right_Dete_PC2	Reaction time	hipp	-0.03482	0.04344	0.4228	0.842024
Hipp_Right_Dete_PC3	Reaction time	hipp	-0.01254	0.07164	0.8611	0.978594
Hipp_Right_Dete_PC4	Reaction time	hipp	0.1803	0.0547	0.0009823	0.0553903
Hipp_Right_Dete_PC5	Reaction time	hipp	-0.01504	0.06363	0.8132	0.967353
Hipp_Right_Eigen1_Mean	Reaction time	hipp	-0.02443	0.04564	0.5924	0.910622
Hipp_Right_Dete_PC6	Reaction time	hipp	-0.07707	0.07168	0.2823	0.76136
Hipp_Right_Dete_PC7	Reaction time	hipp	-0.0435	0.06463	0.5009	0.875126
Hipp_Right_Dete_PC8	Reaction time	hipp	0.03001	0.0833	0.7186	0.946258
Hipp_Right_Eigen1_PC1	Reaction time	hipp	-0.03375	0.04209	0.4226	0.841818
Hipp_Right_Eigen1_PC2	Reaction time	hipp	0.05546	0.04998	0.2672	0.752253
Hipp_Right_Eigen1_PC3	Reaction time	hipp	0.05011	0.04407	0.2555	0.74408
Hipp_Right_Eigen1_PC4	Reaction time	hipp	-0.0409	0.04449	0.358	0.81045
Hipp_Right_Eigen1_PC5	Reaction time	hipp	-0.1401	0.07101	0.04849	0.430632
Hipp_Right_Eigen2_Mean	Reaction time	hipp	-0.036	0.04522	0.426	0.842905
Hipp_Right_Eigen1_PC6	Reaction time	hipp	-0.08874	0.04555	0.05138	0.441007
Hipp_Right_Eigen1_PC7	Reaction time	hipp	-0.1614	0.09657	0.09461	0.545675
Hipp_Right_Eigen1_PC8	Reaction time	hipp	-0.06339	0.05847	0.2783	0.760528
Hipp_Right_Eigen1_PC9	Reaction time	hipp	0.1686	0.08033	0.0358	0.383606
Hipp_Right_Eigen1_PC10	Reaction time	hipp	-0.03322	0.1001	0.74	0.952107
Hipp_Right_Eigen2_PC1	Reaction time	hipp	0.03917	0.04199	0.3509	0.80512
Hipp_Right_Eigen2_PC2	Reaction time	hipp	-0.03829	0.04409	0.3852	0.826567
Hipp_Right_Eigen2_PC3	Reaction time	hipp	0.01527	0.0473	0.7469	0.953923
Hipp_Right_Eigen2_PC4	Reaction time	hipp	-0.04695	0.05798	0.4181	0.83967
Hipp_Right_Eigen2_PC5	Reaction time	hipp	-0.03436	0.08264	0.6776	0.935067
Hipp_Left_RD_PC1	Reaction time	hipp	-0.07814	0.03686	0.03399	0.375007
Hipp_Right_Eigen2_PC6	Reaction time	hipp	-0.1273	0.05178	0.01394	0.262199
Hipp_Right_Eigen2_PC7	Reaction time	hipp	-0.2991	0.1671	0.07347	0.497529
Hipp_Right_Eigen2_PC8	Reaction time	hipp	0.01866	0.08169	0.8194	0.968602
Hipp_Right_Eigen2_PC9	Reaction time	hipp	0.004884	0.04912	0.9208	0.986551
Hipp_Right_Eigen2_PC10	Reaction time	hipp	0.08159	0.05635	0.1476	0.626653
Hipp_Left_RD_PC2	Reaction time	hipp	-0.03496	0.07052	0.6201	0.918526
Hipp_Left_RD_PC3	Reaction time	hipp	-0.02734	0.0463	0.5548	0.8984
Hipp_Left_RD_PC4	Reaction time	hipp	0.0195	0.04353	0.6543	0.929498
Hipp_Left_RD_PC5	Reaction time	hipp	-0.03646	0.0395	0.356	0.80915
Hipp_Left_mTBM1_Mean	Reaction time	hipp	-0.05283	0.04237	0.2124	0.703719
Hipp_Left_RD_PC6	Reaction time	hipp	0.006115	0.04231	0.8851	0.981596
Hipp_Left_RD_PC7	Reaction time	hipp	-0.01987	0.04742	0.6752	0.934967
Hipp_Left_RD_PC8	Reaction time	hipp	-0.03468	0.04536	0.4446	0.850259
Hipp_Left_RD_PC9	Reaction time	hipp	-0.01537	0.04453	0.7299	0.9493
Hipp_Left_RD_PC10	Reaction time	hipp	-0.02771	0.055	0.6144	0.91717
Hipp_Left_mTBM1_PC1	Reaction time	hipp	0.06256	0.04044	0.1219	0.587385
Hipp_Left_mTBM1_PC2	Reaction time	hipp	-0.0375	0.07991	0.6389	0.923757
Hipp_Left_mTBM1_PC3	Reaction time	hipp	0.001817	0.05169	0.972	0.993803
Hipp_Left_mTBM1_PC4	Reaction time	hipp	0.07495	0.05159	0.1463	0.624328
Hipp_Left_mTBM1_PC5	Reaction time	hipp	-0.001817	0.05139	0.9718	0.993803
Hipp_Left_mTBM2_Mean	Reaction time	hipp	-0.08996	0.03915	0.02159	0.310896
Hipp_Left_mTBM1_PC6	Reaction time	hipp	-0.0127	0.06151	0.8364	0.972983
Hipp_Left_mTBM1_PC8	Reaction time	hipp	0.02707	0.05479	0.6213	0.918688
Hipp_Left_mTBM2_PC1	Reaction time	hipp	-0.07368	0.03948	0.06199	0.47236
Hipp_Left_mTBM2_PC2	Reaction time	hipp	0.03403	0.09197	0.7114	0.943911
Hipp_Left_mTBM2_PC3	Reaction time	hipp	-0.2568	0.3361	0.4449	0.850646
Hipp_Left_mTBM2_PC4	Reaction time	hipp	0.06896	0.05546	0.2137	0.705406
Hipp_Left_mTBM2_PC5	Reaction time	hipp	0.01234	0.07032	0.8607	0.978594
Hipp_Left_mTBM3_Mean	Reaction time	hipp	-0.01284	0.04351	0.7679	0.958582
Hipp_Left_mTBM3_PC1	Reaction time	hipp	0.05723	0.04151	0.1679	0.657118
Hipp_Left_mTBM3_PC2	Reaction time	hipp	-0.03968	0.07338	0.5887	0.909831
Hipp_Left_mTBM3_PC3	Reaction time	hipp	-0.03847	0.04549	0.3978	0.831045
Hipp_Left_mTBM3_PC4	Reaction time	hipp	-0.05935	0.05094	0.244	0.732631
Hipp_Left_mTBM3_PC5	Reaction time	hipp	0.03376	0.06437	0.5999	0.912881
Hipp_Left_Dete_Mean	Reaction time	hipp	-0.03469	0.04316	0.4216	0.841399
Hipp_Left_mTBM3_PC6	Reaction time	hipp	0.01231	0.05778	0.8313	0.971076
Hipp_Left_mTBM3_PC7	Reaction time	hipp	-0.04502	0.05816	0.4389	0.848014
Hipp_Left_Dete_PC1	Reaction time	hipp	0.0593	0.04091	0.1472	0.626261
Hipp_Left_Dete_PC2	Reaction time	hipp	-0.03894	0.07691	0.6127	0.916281
Hipp_Left_Dete_PC3	Reaction time	hipp	0.02062	0.04853	0.6709	0.932421
Hipp_Left_Dete_PC4	Reaction time	hipp	0.0684	0.05017	0.1728	0.664064
Hipp_Left_Dete_PC5	Reaction time	hipp	0.01486	0.05606	0.7909	0.963681
Hipp_Left_Eigen1_Mean	Reaction time	hipp	-0.03649	0.04408	0.4078	0.836533
Hipp_Left_Dete_PC6	Reaction time	hipp	0.01477	0.06051	0.8071	0.96626
Hipp_Left_Dete_PC7	Reaction time	hipp	0.03972	0.0553	0.4726	0.863988
Hipp_Left_Dete_PC8	Reaction time	hipp	-0.02588	0.06825	0.7045	0.942076
Hipp_Left_Eigen1_PC1	Reaction time	hipp	0.06626	0.03997	0.09738	0.550818
Hipp_Left_Eigen1_PC2	Reaction time	hipp	0.01009	0.07429	0.892	0.981872
Hipp_Left_Eigen1_PC3	Reaction time	hipp	0.08445	0.0665	0.2041	0.697165
Hipp_Left_Eigen1_PC4	Reaction time	hipp	-0.002787	0.05715	0.9611	0.992897
Hipp_Left_Eigen1_PC5	Reaction time	hipp	0.0961	0.06963	0.1675	0.657118
Hipp_Left_Eigen2_Mean	Reaction time	hipp	-0.05296	0.04214	0.2088	0.700649
Hipp_Left_Eigen1_PC6	Reaction time	hipp	-0.01106	0.06322	0.8611	0.978594
Hipp_Left_Eigen1_PC8	Reaction time	hipp	0.04232	0.05078	0.4047	0.833904
Hipp_Left_Eigen1_PC9	Reaction time	hipp	-0.1057	0.0524	0.04363	0.414735
Hipp_Left_Eigen1_PC10	Reaction time	hipp	0.01109	0.0638	0.862	0.978596
Hipp_Left_Eigen2_PC1	Reaction time	hipp	0.06459	0.03923	0.09965	0.555972
Hipp_Left_Eigen2_PC2	Reaction time	hipp	-0.0267	0.04808	0.5787	0.906004
Hipp_Left_Eigen2_PC3	Reaction time	hipp	0.07571	0.1099	0.4907	0.86987
Hipp_Left_Eigen2_PC4	Reaction time	hipp	0.009187	0.05175	0.8591	0.978541
Hipp_Left_Eigen2_PC5	Reaction time	hipp	0.117	0.05698	0.04004	0.401021
Hipp_Right_RD_Mean	Reaction time	hipp	-0.05167	0.04269	0.2261	0.717161
Hipp_Left_Eigen2_PC6	Reaction time	hipp	0.01879	0.06164	0.7605	0.957044
Hipp_Left_Eigen2_PC7	Reaction time	hipp	0.04164	0.05838	0.4756	0.865558
Hipp_Left_Eigen2_PC8	Reaction time	hipp	0.07351	0.06421	0.2523	0.741203
Hipp_Left_Eigen2_PC10	Reaction time	hipp	-0.02379	0.0469	0.612	0.915871
Hipp_Right_RD_PC1	Reaction time	hipp	0.04863	0.04077	0.233	0.72264
Hipp_Right_RD_PC2	Reaction time	hipp	0.04892	0.05696	0.3904	0.82826
Hipp_Right_RD_PC3	Reaction time	hipp	-0.04169	0.05895	0.4795	0.86741
Hipp_Right_RD_PC4	Reaction time	hipp	0.05442	0.04344	0.2103	0.701629
Hipp_Right_RD_PC5	Reaction time	hipp	-0.04712	0.04954	0.3415	0.79788
Hipp_Right_mTBM1_Mean	Reaction time	hipp	-0.0148	0.04699	0.7529	0.95651
Hipp_Right_RD_PC6	Reaction time	hipp	-0.01258	0.05083	0.8045	0.96626
Hipp_Right_RD_PC7	Reaction time	hipp	-0.042	0.04536	0.3545	0.807637
Hipp_Right_RD_PC8	Reaction time	hipp	0.05027	0.05058	0.3203	0.782516
Hipp_Right_RD_PC9	Reaction time	hipp	-0.0336	0.04978	0.4997	0.875126
Hipp_Right_RD_PC10	Reaction time	hipp	0.01682	0.05454	0.7578	0.957044
Hipp_Right_mTBM1_PC1	Reaction time	hipp	-0.02269	0.04269	0.595	0.91096
Hipp_Right_mTBM1_PC2	Reaction time	hipp	0.03344	0.04352	0.4422	0.849867
Hipp_Right_mTBM1_PC3	Reaction time	hipp	0.01387	0.07681	0.8567	0.978541
Hipp_Right_mTBM1_PC4	Reaction time	hipp	-0.1621	0.04934	0.001017	0.0569782
Hipp_Right_mTBM1_PC5	Reaction time	hipp	-0.04518	0.07027	0.5203	0.881188
Pall_Left_RD_Mean	Reaction time	pall	-0.17	0.05011	0.0006906	0.044077
Pall_Right_mTBM3_Mean	Reaction time	pall	-0.07546	0.04832	0.1184	0.582769
Pall_Right_Dete_Mean	Reaction time	pall	-0.0862	0.04808	0.07299	0.496594
Pall_Right_Eigen1_Mean	Reaction time	pall	-0.08535	0.04124	0.0385	0.394678
Pall_Right_Eigen2_Mean	Reaction time	pall	-0.08185	0.041	0.04587	0.421317
Pall_Left_RD_PC2	Reaction time	pall	0.1161	0.04996	0.02016	0.300311
Pall_Left_mTBM1_Mean	Reaction time	pall	-0.1897	0.05623	0.0007394	0.0463428
Pall_Left_RD_PC6	Reaction time	pall	-0.1727	0.05542	0.001831	0.0844004
Pall_Left_mTBM3_Mean	Reaction time	pall	-0.1592	0.05639	0.004752	0.147934
Pall_Left_Dete_Mean	Reaction time	pall	-0.1745	0.05597	0.001828	0.0844004
Pall_Left_Eigen1_Mean	Reaction time	pall	-0.1198	0.04781	0.0122	0.245749
Pall_Left_Eigen2_Mean	Reaction time	pall	-0.1259	0.04916	0.01046	0.226123
Pall_Left_Eigen2_PC5	Reaction time	pall	0.03792	0.05396	0.4822	0.867513
Pall_Right_RD_Mean	Reaction time	pall	-0.1039	0.04319	0.01618	0.28192
Pall_Right_mTBM1_Mean	Reaction time	pall	-0.09638	0.04848	0.04682	0.424008
Puta_Left_RD_Mean	Reaction time	puta	-0.05217	0.03671	0.1553	0.639704
Puta_Right_mTBM3_Mean	Reaction time	puta	-0.02357	0.04216	0.5761	0.905037
Puta_Right_mTBM3_PC1	Reaction time	puta	0.009381	0.07202	0.8964	0.982243
Puta_Right_Dete_Mean	Reaction time	puta	-0.01951	0.04232	0.6448	0.926876
Puta_Right_Dete_PC1	Reaction time	puta	0.008979	0.0731	0.9022	0.98428
Puta_Right_Eigen1_Mean	Reaction time	puta	-0.02428	0.03655	0.5064	0.876477
Puta_Right_Eigen2_Mean	Reaction time	puta	-0.01221	0.0361	0.7352	0.950518
Puta_Left_RD_PC1	Reaction time	puta	0.01337	0.06408	0.8347	0.97244
Puta_Left_RD_PC3	Reaction time	puta	-0.1241	0.05322	0.01971	0.298567
Puta_Left_RD_PC4	Reaction time	puta	-0.04104	0.03942	0.2978	0.768729
Puta_Left_RD_PC5	Reaction time	puta	-0.1012	0.04472	0.02364	0.323315
Puta_Left_mTBM1_Mean	Reaction time	puta	-0.04558	0.04232	0.2815	0.76136
Puta_Left_RD_PC9	Reaction time	puta	0.02265	0.04905	0.6442	0.926576
Puta_Left_mTBM2_Mean	Reaction time	puta	-0.1128	0.05971	0.05882	0.462857
Puta_Left_mTBM3_Mean	Reaction time	puta	-0.031	0.04258	0.4666	0.860784
Puta_Left_mTBM3_PC1	Reaction time	puta	-0.008115	0.06813	0.9052	0.984622
Puta_Left_Dete_Mean	Reaction time	puta	-0.03842	0.04231	0.3639	0.815091
Puta_Left_mTBM3_PC7	Reaction time	puta	-0.07668	0.04241	0.07059	0.492123
Puta_Left_mTBM3_PC9	Reaction time	puta	-0.04647	0.05498	0.3979	0.831045
Puta_Left_Dete_PC1	Reaction time	puta	-0.01046	0.06821	0.8781	0.980554
Puta_Left_Eigen1_Mean	Reaction time	puta	-0.02548	0.03751	0.4969	0.873221
Puta_Left_Eigen2_Mean	Reaction time	puta	-0.02778	0.03762	0.4602	0.858514
Puta_Right_RD_Mean	Reaction time	puta	-0.01712	0.0376	0.6488	0.927822
Puta_Left_Eigen2_PC7	Reaction time	puta	-0.006008	0.04913	0.9027	0.984517
Puta_Right_RD_PC1	Reaction time	puta	-0.005301	0.0693	0.939	0.990086
Puta_Right_RD_PC4	Reaction time	puta	-0.007125	0.03938	0.8564	0.978541
Puta_Right_mTBM1_Mean	Reaction time	puta	-0.01554	0.04285	0.7168	0.945761
Puta_Right_RD_PC7	Reaction time	puta	-0.01913	0.04883	0.6952	0.940244
Puta_Right_mTBM1_PC1	Reaction time	puta	0.008407	0.07432	0.9099	0.984774
Thal_Left_RD_Mean	Reaction time	thal	-0.1619	0.04138	9.134e-05	0.00984886
Thal_Right_mTBM2_PC1	Reaction time	thal	-0.08005	0.05225	0.1255	0.592237
Thal_Right_mTBM3_Mean	Reaction time	thal	-0.1482	0.05271	0.004922	0.150194
Thal_Right_Dete_Mean	Reaction time	thal	-0.1436	0.05254	0.006271	0.171802
Thal_Right_Eigen1_Mean	Reaction time	thal	-0.1177	0.04159	0.004664	0.146954
Thal_Right_Eigen1_PC1	Reaction time	thal	0.07495	0.05162	0.1466	0.625302
Thal_Right_Eigen2_Mean	Reaction time	thal	-0.08369	0.04218	0.04724	0.42604
Thal_Left_RD_PC3	Reaction time	thal	-0.1449	0.0513	0.004734	0.147823
Thal_Left_mTBM1_Mean	Reaction time	thal	-0.1573	0.05135	0.002189	0.0955271
Thal_Left_mTBM1_PC6	Reaction time	thal	0.1606	0.04899	0.001044	0.0582284
Thal_Left_mTBM3_Mean	Reaction time	thal	-0.1329	0.05306	0.01228	0.246339
Thal_Left_Dete_Mean	Reaction time	thal	-0.146	0.05194	0.004936	0.150358
Thal_Left_Eigen1_Mean	Reaction time	thal	-0.1484	0.04233	0.0004535	0.0320545
Thal_Left_Eigen2_Mean	Reaction time	thal	-0.1447	0.04366	0.0009174	0.0531056
Thal_Right_RD_Mean	Reaction time	thal	-0.1199	0.04246	0.004756	0.147934
Thal_Right_RD_PC3	Reaction time	thal	0.09134	0.05078	0.07207	0.494778
Thal_Right_mTBM1_Mean	Reaction time	thal	-0.142	0.05324	0.007665	0.191365
Vent_Left_RD_Mean	Reaction time	vent	0.1009	0.03391	0.002923	0.11445
Vent_Right_mTBM2_Mean	Reaction time	vent	0.08408	0.03625	0.02038	0.300826
Vent_Right_mTBM1_PC6	Reaction time	vent	0.01101	0.03777	0.7706	0.959135
Vent_Right_mTBM1_PC7	Reaction time	vent	-0.007663	0.04955	0.8771	0.980554
Vent_Right_mTBM1_PC8	Reaction time	vent	0.05397	0.05991	0.3676	0.817798
Vent_Right_mTBM1_PC9	Reaction time	vent	0.1428	0.04586	0.001849	0.0848791
Vent_Right_mTBM1_PC10	Reaction time	vent	0.01686	0.04215	0.6892	0.937954
Vent_Right_mTBM2_PC1	Reaction time	vent	0.08955	0.03653	0.01424	0.26414
Vent_Right_mTBM2_PC3	Reaction time	vent	0.05891	0.03794	0.1205	0.584838
Vent_Right_mTBM2_PC4	Reaction time	vent	-0.0675	0.03498	0.05369	0.448463
Vent_Right_mTBM3_Mean	Reaction time	vent	0.06567	0.03722	0.07764	0.506797
Vent_Right_mTBM2_PC10	Reaction time	vent	-0.009478	0.05177	0.8548	0.978541
Vent_Right_mTBM3_PC2	Reaction time	vent	0.1156	0.03444	0.0007896	0.0482737
Vent_Right_mTBM3_PC3	Reaction time	vent	0.04587	0.04224	0.2775	0.760126
Vent_Right_mTBM3_PC4	Reaction time	vent	-0.008588	0.04332	0.8429	0.975406
Vent_Right_Dete_Mean	Reaction time	vent	0.07464	0.03645	0.04056	0.401355
Vent_Right_mTBM3_PC6	Reaction time	vent	-3.072e-05	0.0415	0.9994	0.9999
Vent_Right_mTBM3_PC7	Reaction time	vent	-0.05436	0.05222	0.2978	0.768729
Vent_Right_mTBM3_PC8	Reaction time	vent	-0.1123	0.0808	0.1644	0.653201
Vent_Right_mTBM3_PC9	Reaction time	vent	0.07317	0.04026	0.06918	0.489997
Vent_Right_mTBM3_PC10	Reaction time	vent	-0.02869	0.03999	0.473	0.863988
Vent_Right_Dete_PC2	Reaction time	vent	0.1151	0.03384	0.0006736	0.0433092
Vent_Right_Dete_PC3	Reaction time	vent	-0.03766	0.04393	0.3912	0.828726
Vent_Right_Dete_PC5	Reaction time	vent	0.002214	0.0378	0.9533	0.991321
Vent_Right_Eigen1_Mean	Reaction time	vent	0.08709	0.03593	0.01535	0.275446
Vent_Right_Dete_PC6	Reaction time	vent	-0.02463	0.0417	0.5548	0.8984
Vent_Right_Dete_PC7	Reaction time	vent	-0.04306	0.05371	0.4227	0.841921
Vent_Right_Dete_PC9	Reaction time	vent	-0.08501	0.03974	0.03243	0.369434
Vent_Right_Dete_PC10	Reaction time	vent	-0.05452	0.04131	0.1869	0.677399
Vent_Right_Eigen1_PC2	Reaction time	vent	0.1234	0.03934	0.00171	0.0806684
Vent_Right_Eigen1_PC4	Reaction time	vent	0.003977	0.03844	0.9176	0.986179
Vent_Right_Eigen1_PC5	Reaction time	vent	0.04401	0.04381	0.3151	0.778325
Vent_Right_Eigen2_Mean	Reaction time	vent	0.09576	0.0357	0.007312	0.18681
Vent_Right_Eigen1_PC7	Reaction time	vent	0.05054	0.04357	0.246	0.733956
Vent_Right_Eigen1_PC9	Reaction time	vent	-0.02951	0.04213	0.4837	0.868238
Vent_Right_Eigen2_PC2	Reaction time	vent	-0.1177	0.03346	0.0004337	0.0310979
Vent_Right_Eigen2_PC3	Reaction time	vent	-0.008279	0.03806	0.8278	0.969625
Vent_Right_Eigen2_PC4	Reaction time	vent	-0.01442	0.05105	0.7776	0.960617
Vent_Right_Eigen2_PC5	Reaction time	vent	-0.0428	0.05543	0.44	0.84854
Vent_Left_RD_PC1	Reaction time	vent	0.1105	0.03315	0.0008525	0.0510445
Vent_Right_Eigen2_PC6	Reaction time	vent	-0.0344	0.03961	0.3851	0.826567
Vent_Right_Eigen2_PC7	Reaction time	vent	-0.03638	0.04208	0.3872	0.828207
Vent_Right_Eigen2_PC9	Reaction time	vent	-0.03542	0.04596	0.4409	0.849281
Vent_Left_RD_PC2	Reaction time	vent	-0.01886	0.04309	0.6615	0.929814
Vent_Left_RD_PC3	Reaction time	vent	0.02763	0.03493	0.429	0.843571
Vent_Left_RD_PC4	Reaction time	vent	0.01511	0.04008	0.7062	0.942105
Vent_Left_RD_PC5	Reaction time	vent	-0.02757	0.04075	0.4988	0.874531
Vent_Left_mTBM1_Mean	Reaction time	vent	0.07006	0.03348	0.0364	0.385118
Vent_Left_RD_PC6	Reaction time	vent	-0.06272	0.03913	0.109	0.572053
Vent_Left_RD_PC7	Reaction time	vent	0.07695	0.04008	0.05488	0.450762
Vent_Left_RD_PC8	Reaction time	vent	0.07788	0.04224	0.0652	0.480764
Vent_Left_RD_PC9	Reaction time	vent	0.01207	0.04097	0.7684	0.958706
Vent_Left_RD_PC10	Reaction time	vent	-0.01959	0.04066	0.6299	0.920968
Vent_Left_mTBM1_PC1	Reaction time	vent	0.08975	0.03471	0.009715	0.217566
Vent_Left_mTBM1_PC3	Reaction time	vent	0.06508	0.0435	0.1346	0.606307
Vent_Left_mTBM1_PC4	Reaction time	vent	0.0461	0.03831	0.2289	0.72044
Vent_Left_mTBM2_Mean	Reaction time	vent	0.1014	0.03743	0.00675	0.178927
Vent_Left_mTBM1_PC6	Reaction time	vent	-0.0215	0.04033	0.594	0.91096
Vent_Left_mTBM1_PC7	Reaction time	vent	-0.0622	0.03362	0.06428	0.478175
Vent_Left_mTBM1_PC8	Reaction time	vent	-0.06823	0.04771	0.1527	0.63515
Vent_Left_mTBM1_PC9	Reaction time	vent	-0.06822	0.04773	0.1529	0.635376
Vent_Left_mTBM1_PC10	Reaction time	vent	-0.03738	0.04769	0.4332	0.845344
Vent_Left_mTBM2_PC1	Reaction time	vent	0.1091	0.03717	0.003346	0.12259
Vent_Left_mTBM2_PC2	Reaction time	vent	-0.01694	0.0366	0.6434	0.926095
Vent_Left_mTBM2_PC4	Reaction time	vent	-0.08098	0.03771	0.03179	0.367688
Vent_Left_mTBM3_Mean	Reaction time	vent	0.05287	0.03368	0.1165	0.5808
Vent_Left_mTBM2_PC7	Reaction time	vent	-0.04598	0.0539	0.3937	0.829885
Vent_Left_mTBM3_PC2	Reaction time	vent	0.1102	0.03647	0.002519	0.105003
Vent_Left_mTBM3_PC3	Reaction time	vent	0.06589	0.04502	0.1433	0.619568
Vent_Left_mTBM3_PC4	Reaction time	vent	0.03295	0.04669	0.4803	0.86741
Vent_Left_mTBM3_PC5	Reaction time	vent	-0.07008	0.05012	0.1621	0.649695
Vent_Left_Dete_Mean	Reaction time	vent	0.06271	0.03335	0.06006	0.467181
Vent_Left_mTBM3_PC6	Reaction time	vent	0.01118	0.04109	0.7856	0.962004
Vent_Left_mTBM3_PC7	Reaction time	vent	0.0009055	0.03604	0.98	0.995948
Vent_Left_mTBM3_PC8	Reaction time	vent	-0.04232	0.04596	0.3572	0.809765
Vent_Left_mTBM3_PC9	Reaction time	vent	0.1019	0.0498	0.04066	0.401591
Vent_Left_mTBM3_PC10	Reaction time	vent	-0.0169	0.05563	0.7613	0.957044
Vent_Left_Dete_PC2	Reaction time	vent	0.1124	0.03711	0.002447	0.103739
Vent_Left_Dete_PC3	Reaction time	vent	0.09627	0.05554	0.08305	0.518104
Vent_Left_Dete_PC4	Reaction time	vent	-0.02108	0.05114	0.6803	0.935634
Vent_Left_Dete_PC5	Reaction time	vent	0.03378	0.03831	0.3779	0.821538
Vent_Left_Eigen1_Mean	Reaction time	vent	0.08183	0.03343	0.01439	0.265324
Vent_Left_Dete_PC6	Reaction time	vent	-0.02144	0.03999	0.5918	0.910622
Vent_Left_Dete_PC7	Reaction time	vent	0.002806	0.03817	0.9414	0.990442
Vent_Left_Dete_PC8	Reaction time	vent	-0.08471	0.04827	0.07929	0.51055
Vent_Left_Dete_PC9	Reaction time	vent	-0.1036	0.05305	0.05076	0.438711
Vent_Left_Eigen1_PC2	Reaction time	vent	-0.1055	0.03649	0.003826	0.132672
Vent_Left_Eigen1_PC3	Reaction time	vent	0.07928	0.04269	0.06328	0.4752
Vent_Left_Eigen1_PC5	Reaction time	vent	-0.02413	0.03442	0.4833	0.867878
Vent_Left_Eigen2_Mean	Reaction time	vent	0.08942	0.03366	0.007886	0.193802
Vent_Left_Eigen1_PC6	Reaction time	vent	-0.06257	0.04693	0.1824	0.673049
Vent_Left_Eigen1_PC8	Reaction time	vent	-0.02703	0.05497	0.6229	0.918688
Vent_Left_Eigen1_PC9	Reaction time	vent	0.02754	0.05536	0.6189	0.918458
Vent_Left_Eigen1_PC10	Reaction time	vent	-0.008839	0.05493	0.8722	0.980065
Vent_Left_Eigen2_PC1	Reaction time	vent	-0.09975	0.0328	0.002361	0.100582
Vent_Left_Eigen2_PC3	Reaction time	vent	0.05766	0.04229	0.1727	0.663826
Vent_Left_Eigen2_PC4	Reaction time	vent	0.01948	0.03461	0.5736	0.904377
Vent_Right_RD_Mean	Reaction time	vent	0.1025	0.0341	0.002638	0.107004
Vent_Left_Eigen2_PC6	Reaction time	vent	-0.04465	0.04475	0.3183	0.780915
Vent_Left_Eigen2_PC7	Reaction time	vent	-0.01674	0.04781	0.7263	0.948408
Vent_Left_Eigen2_PC8	Reaction time	vent	-0.0494	0.0417	0.2361	0.725335
Vent_Left_Eigen2_PC9	Reaction time	vent	0.0156	0.03611	0.6657	0.93023
Vent_Left_Eigen2_PC10	Reaction time	vent	0.01926	0.03894	0.6209	0.918688
Vent_Right_RD_PC1	Reaction time	vent	0.1132	0.03421	0.0009398	0.0536888
Vent_Right_RD_PC2	Reaction time	vent	0.05601	0.03687	0.1287	0.596878
Vent_Right_RD_PC3	Reaction time	vent	-0.01839	0.03987	0.6445	0.926778
Vent_Right_RD_PC4	Reaction time	vent	-0.06227	0.04565	0.1725	0.66379
Vent_Right_RD_PC5	Reaction time	vent	-0.03354	0.0398	0.3994	0.831936
Vent_Right_mTBM1_Mean	Reaction time	vent	0.08101	0.03594	0.02419	0.326228
Vent_Right_RD_PC6	Reaction time	vent	0.0203	0.0409	0.6197	0.918526
Vent_Right_RD_PC7	Reaction time	vent	-0.0927	0.03859	0.01628	0.282144
Vent_Right_RD_PC8	Reaction time	vent	-0.01428	0.04301	0.7399	0.952107
Vent_Right_RD_PC9	Reaction time	vent	-0.07238	0.0396	0.06759	0.485732
Vent_Right_RD_PC10	Reaction time	vent	0.05352	0.04195	0.202	0.694759
Vent_Right_mTBM1_PC2	Reaction time	vent	0.1144	0.03384	0.0007234	0.0460019
Vent_Right_mTBM1_PC3	Reaction time	vent	0.03953	0.04472	0.3767	0.821209
Vent_Right_mTBM1_PC4	Reaction time	vent	-0.002424	0.03812	0.9493	0.991143
Accu_Left_RD_Mean	Risk tolerance	accu	0.01971	0.05859	0.7366	0.951198
Accu_Right_mTBM3_Mean	Risk tolerance	accu	-0.007677	0.05996	0.8981	0.983007
Accu_Right_mTBM3_PC1	Risk tolerance	accu	0.01545	0.06006	0.797	0.964903
Accu_Right_Dete_Mean	Risk tolerance	accu	-0.008036	0.06062	0.8945	0.982014
Accu_Right_Dete_PC1	Risk tolerance	accu	0.01546	0.06082	0.7994	0.964903
Accu_Right_Eigen1_Mean	Risk tolerance	accu	-0.0308	0.05595	0.5821	0.907282
Accu_Right_Eigen1_PC3	Risk tolerance	accu	-0.02187	0.0524	0.6764	0.935067
Accu_Right_Eigen2_Mean	Risk tolerance	accu	-0.03331	0.0552	0.5462	0.895118
Accu_Right_Eigen2_PC3	Risk tolerance	accu	-0.003684	0.05049	0.9418	0.99047
Accu_Left_RD_PC1	Risk tolerance	accu	-0.02226	0.06412	0.7285	0.948802
Accu_Left_RD_PC2	Risk tolerance	accu	0.06169	0.06417	0.3363	0.795351
Accu_Left_RD_PC4	Risk tolerance	accu	-0.03655	0.05959	0.5396	0.892199
Accu_Left_mTBM1_Mean	Risk tolerance	accu	0.04544	0.06857	0.5075	0.876633
Accu_Left_mTBM3_Mean	Risk tolerance	accu	0.03281	0.06782	0.6286	0.920243
Accu_Left_Dete_Mean	Risk tolerance	accu	0.03591	0.06745	0.5945	0.91096
Accu_Left_Eigen1_Mean	Risk tolerance	accu	0.0001868	0.05878	0.9975	0.99945
Accu_Left_Eigen1_PC2	Risk tolerance	accu	0.04243	0.07027	0.546	0.895052
Accu_Left_Eigen2_Mean	Risk tolerance	accu	0.006517	0.05803	0.9106	0.984774
Accu_Left_Eigen2_PC2	Risk tolerance	accu	-0.005896	0.06719	0.9301	0.988371
Accu_Right_RD_Mean	Risk tolerance	accu	-0.03359	0.0581	0.5631	0.901943
Accu_Right_RD_PC1	Risk tolerance	accu	-0.04525	0.05366	0.3991	0.831609
Accu_Right_RD_PC4	Risk tolerance	accu	0.06951	0.04263	0.103	0.561361
Accu_Right_mTBM1_Mean	Risk tolerance	accu	-0.005372	0.06238	0.9314	0.988371
Accu_Right_RD_PC8	Risk tolerance	accu	0.01774	0.06276	0.7774	0.9606
Accu_Right_mTBM1_PC1	Risk tolerance	accu	-0.02055	0.06381	0.7474	0.953923
Amyg_Left_RD_Mean	Risk tolerance	amyg	-0.1121	0.06256	0.07315	0.496907
Amyg_Right_Dete_PC4	Risk tolerance	amyg	0.03784	0.07328	0.6056	0.914303
Amyg_Right_Eigen1_Mean	Risk tolerance	amyg	-0.0008678	0.06354	0.9891	0.998233
Amyg_Right_Eigen2_Mean	Risk tolerance	amyg	0.01216	0.06403	0.8494	0.976558
Amyg_Left_RD_PC3	Risk tolerance	amyg	0.141	0.06309	0.02544	0.333283
Amyg_Left_Eigen1_Mean	Risk tolerance	amyg	-0.0236	0.06227	0.7048	0.942076
Amyg_Left_Eigen2_Mean	Risk tolerance	amyg	-0.02803	0.0625	0.6538	0.929327
Amyg_Right_RD_Mean	Risk tolerance	amyg	-0.006039	0.06707	0.9283	0.987846
Amyg_Left_Eigen2_PC7	Risk tolerance	amyg	-0.01708	0.07948	0.8298	0.970365
Amyg_Right_RD_PC3	Risk tolerance	amyg	-0.02219	0.06529	0.7339	0.949953
Caud_Left_RD_Mean	Risk tolerance	caud	0.08822	0.03951	0.02555	0.334473
Caud_Right_mTBM2_Mean	Risk tolerance	caud	0.03944	0.04384	0.3683	0.817798
Caud_Right_Eigen1_Mean	Risk tolerance	caud	0.01619	0.04274	0.7049	0.942076
Caud_Right_Eigen2_Mean	Risk tolerance	caud	0.03314	0.04449	0.4563	0.856472
Caud_Left_RD_PC1	Risk tolerance	caud	-0.0352	0.06751	0.6021	0.913263
Caud_Left_RD_PC3	Risk tolerance	caud	0.1037	0.04947	0.03603	0.384265
Caud_Left_RD_PC4	Risk tolerance	caud	-0.03771	0.0451	0.4031	0.832999
Caud_Left_RD_PC5	Risk tolerance	caud	-0.0425	0.03842	0.2687	0.754236
Caud_Left_mTBM1_Mean	Risk tolerance	caud	0.09184	0.05178	0.0761	0.503169
Caud_Left_mTBM1_PC2	Risk tolerance	caud	0.01274	0.07721	0.869	0.979825
Caud_Left_mTBM2_Mean	Risk tolerance	caud	0.04719	0.04163	0.2569	0.745128
Caud_Left_mTBM2_PC2	Risk tolerance	caud	0.09675	0.06513	0.1374	0.610573
Caud_Left_mTBM3_Mean	Risk tolerance	caud	0.08114	0.05567	0.1449	0.621703
Caud_Left_mTBM3_PC2	Risk tolerance	caud	-0.01388	0.07676	0.8565	0.978541
Caud_Left_Dete_Mean	Risk tolerance	caud	0.08767	0.05361	0.102	0.558532
Caud_Left_mTBM3_PC7	Risk tolerance	caud	0.04693	0.04346	0.2802	0.760942
Caud_Left_Dete_PC2	Risk tolerance	caud	0.01354	0.07553	0.8578	0.978541
Caud_Left_Eigen1_Mean	Risk tolerance	caud	0.07357	0.045	0.102	0.558532
Caud_Left_Dete_PC7	Risk tolerance	caud	0.01862	0.04766	0.696	0.940413
Caud_Left_Eigen2_Mean	Risk tolerance	caud	0.08311	0.04459	0.06234	0.473056
Caud_Right_RD_Mean	Risk tolerance	caud	0.04118	0.03692	0.2646	0.75059
Caud_Right_RD_PC4	Risk tolerance	caud	0.02585	0.04358	0.5531	0.898136
Caud_Right_RD_PC6	Risk tolerance	caud	-0.07464	0.04631	0.107	0.567367
Caud_Right_RD_PC8	Risk tolerance	caud	-0.08004	0.05543	0.1488	0.628684
Hipp_Left_RD_Mean	Risk tolerance	hipp	-0.08417	0.04119	0.041	0.403607
Hipp_Right_mTBM2_Mean	Risk tolerance	hipp	-0.0288	0.04486	0.5208	0.881439
Hipp_Right_mTBM1_PC6	Risk tolerance	hipp	-0.006825	0.08047	0.9324	0.988448
Hipp_Right_mTBM1_PC7	Risk tolerance	hipp	0.02106	0.06221	0.7349	0.950518
Hipp_Right_mTBM1_PC8	Risk tolerance	hipp	-0.03466	0.08225	0.6735	0.934023
Hipp_Right_mTBM2_PC1	Risk tolerance	hipp	0.04514	0.05043	0.3708	0.81841
Hipp_Right_mTBM2_PC5	Risk tolerance	hipp	0.07575	0.1089	0.4868	0.868711
Hipp_Right_mTBM3_Mean	Risk tolerance	hipp	0.002849	0.06203	0.9634	0.99347
Hipp_Right_mTBM2_PC9	Risk tolerance	hipp	0.02269	0.06807	0.7389	0.952028
Hipp_Right_mTBM3_PC1	Risk tolerance	hipp	0.05651	0.05267	0.2833	0.76136
Hipp_Right_mTBM3_PC2	Risk tolerance	hipp	0.04095	0.05394	0.4477	0.852352
Hipp_Right_mTBM3_PC3	Risk tolerance	hipp	-0.07605	0.06212	0.2209	0.709879
Hipp_Right_mTBM3_PC4	Risk tolerance	hipp	0.02207	0.05182	0.6702	0.932098
Hipp_Right_mTBM3_PC5	Risk tolerance	hipp	0.03504	0.07933	0.6587	0.929702
Hipp_Right_Dete_Mean	Risk tolerance	hipp	-0.008161	0.06256	0.8962	0.982243
Hipp_Right_mTBM3_PC6	Risk tolerance	hipp	-0.01247	0.08063	0.8771	0.980554
Hipp_Right_mTBM3_PC7	Risk tolerance	hipp	0.009606	0.07612	0.8996	0.983461
Hipp_Right_mTBM3_PC10	Risk tolerance	hipp	-0.02212	0.07471	0.7672	0.958189
Hipp_Right_Dete_PC1	Risk tolerance	hipp	0.05774	0.05076	0.2554	0.743913
Hipp_Right_Dete_PC2	Risk tolerance	hipp	-0.03992	0.0558	0.4744	0.865182
Hipp_Right_Dete_PC3	Risk tolerance	hipp	-0.08649	0.06616	0.1911	0.680091
Hipp_Right_Dete_PC4	Risk tolerance	hipp	0.002935	0.04933	0.9525	0.991213
Hipp_Right_Dete_PC5	Risk tolerance	hipp	-0.05268	0.07501	0.4825	0.867514
Hipp_Right_Eigen1_Mean	Risk tolerance	hipp	-0.003544	0.06219	0.9546	0.991828
Hipp_Right_Dete_PC6	Risk tolerance	hipp	0.01661	0.08071	0.8369	0.972983
Hipp_Right_Dete_PC7	Risk tolerance	hipp	0.02762	0.06069	0.649	0.92787
Hipp_Right_Dete_PC8	Risk tolerance	hipp	0.03136	0.07573	0.6788	0.935101
Hipp_Right_Eigen1_PC1	Risk tolerance	hipp	-0.05541	0.05284	0.2943	0.766844
Hipp_Right_Eigen1_PC2	Risk tolerance	hipp	0.02943	0.06128	0.631	0.921356
Hipp_Right_Eigen1_PC3	Risk tolerance	hipp	0.04532	0.05282	0.3909	0.828493
Hipp_Right_Eigen1_PC4	Risk tolerance	hipp	-0.04106	0.05926	0.4884	0.868711
Hipp_Right_Eigen1_PC5	Risk tolerance	hipp	0.0101	0.07667	0.8952	0.982116
Hipp_Right_Eigen2_Mean	Risk tolerance	hipp	-0.02413	0.061	0.6925	0.938632
Hipp_Right_Eigen1_PC6	Risk tolerance	hipp	-0.04641	0.06428	0.4704	0.86331
Hipp_Right_Eigen1_PC7	Risk tolerance	hipp	-0.1094	0.1114	0.3262	0.787217
Hipp_Right_Eigen1_PC8	Risk tolerance	hipp	0.03045	0.05738	0.5956	0.91096
Hipp_Right_Eigen1_PC9	Risk tolerance	hipp	-0.06309	0.09275	0.4964	0.873134
Hipp_Right_Eigen1_PC10	Risk tolerance	hipp	0.09772	0.09779	0.3176	0.780517
Hipp_Right_Eigen2_PC1	Risk tolerance	hipp	0.05386	0.05027	0.284	0.761764
Hipp_Right_Eigen2_PC2	Risk tolerance	hipp	-0.05048	0.05175	0.3294	0.789147
Hipp_Right_Eigen2_PC3	Risk tolerance	hipp	-0.01584	0.07038	0.822	0.968602
Hipp_Right_Eigen2_PC4	Risk tolerance	hipp	0.01204	0.0765	0.8749	0.980065
Hipp_Right_Eigen2_PC5	Risk tolerance	hipp	-0.06159	0.07541	0.4141	0.83944
Hipp_Left_RD_PC1	Risk tolerance	hipp	-0.07452	0.04036	0.06483	0.479215
Hipp_Right_Eigen2_PC6	Risk tolerance	hipp	-0.03375	0.06312	0.5928	0.910842
Hipp_Right_Eigen2_PC7	Risk tolerance	hipp	0.04917	0.1245	0.6929	0.938955
Hipp_Right_Eigen2_PC8	Risk tolerance	hipp	0.0607	0.09267	0.5125	0.87788
Hipp_Right_Eigen2_PC9	Risk tolerance	hipp	0.01439	0.04669	0.7578	0.957044
Hipp_Right_Eigen2_PC10	Risk tolerance	hipp	-0.06021	0.05899	0.3074	0.775156
Hipp_Left_RD_PC2	Risk tolerance	hipp	0.02233	0.07258	0.7583	0.957044
Hipp_Left_RD_PC3	Risk tolerance	hipp	-0.04614	0.05272	0.3814	0.823688
Hipp_Left_RD_PC4	Risk tolerance	hipp	0.04502	0.04762	0.3445	0.799722
Hipp_Left_RD_PC5	Risk tolerance	hipp	0.01369	0.04745	0.7729	0.959522
Hipp_Left_mTBM1_Mean	Risk tolerance	hipp	-0.06926	0.046	0.1322	0.601738
Hipp_Left_RD_PC6	Risk tolerance	hipp	-0.05061	0.04842	0.2958	0.767996
Hipp_Left_RD_PC7	Risk tolerance	hipp	-0.08631	0.04625	0.06204	0.472404
Hipp_Left_RD_PC8	Risk tolerance	hipp	-0.01944	0.06126	0.751	0.955629
Hipp_Left_RD_PC9	Risk tolerance	hipp	-0.007816	0.04616	0.8655	0.979223
Hipp_Left_RD_PC10	Risk tolerance	hipp	-0.009148	0.05209	0.8606	0.978594
Hipp_Left_mTBM1_PC1	Risk tolerance	hipp	0.04166	0.04817	0.3871	0.828196
Hipp_Left_mTBM1_PC2	Risk tolerance	hipp	-0.3035	0.09067	0.0008153	0.0494975
Hipp_Left_mTBM1_PC3	Risk tolerance	hipp	0.03784	0.0591	0.522	0.882014
Hipp_Left_mTBM1_PC4	Risk tolerance	hipp	2.711e-05	0.05211	0.9996	0.9999
Hipp_Left_mTBM1_PC5	Risk tolerance	hipp	-0.03316	0.06318	0.5997	0.912881
Hipp_Left_mTBM2_Mean	Risk tolerance	hipp	-0.06866	0.04413	0.1198	0.58405
Hipp_Left_mTBM1_PC6	Risk tolerance	hipp	0.01471	0.06606	0.8238	0.969385
Hipp_Left_mTBM1_PC8	Risk tolerance	hipp	0.02181	0.05794	0.7065	0.942361
Hipp_Left_mTBM2_PC1	Risk tolerance	hipp	-0.06988	0.04832	0.1481	0.627247
Hipp_Left_mTBM2_PC2	Risk tolerance	hipp	-0.2237	0.1134	0.0485	0.430632
Hipp_Left_mTBM2_PC3	Risk tolerance	hipp	-0.1166	0.214	0.5856	0.908107
Hipp_Left_mTBM2_PC4	Risk tolerance	hipp	0.07686	0.07022	0.2737	0.757589
Hipp_Left_mTBM2_PC5	Risk tolerance	hipp	0.1364	0.08309	0.1007	0.558255
Hipp_Left_mTBM3_Mean	Risk tolerance	hipp	-0.04554	0.05112	0.373	0.819462
Hipp_Left_mTBM3_PC1	Risk tolerance	hipp	0.03365	0.04973	0.4987	0.874444
Hipp_Left_mTBM3_PC2	Risk tolerance	hipp	-0.2834	0.08047	0.0004274	0.0307728
Hipp_Left_mTBM3_PC3	Risk tolerance	hipp	0.04184	0.05103	0.4122	0.838843
Hipp_Left_mTBM3_PC4	Risk tolerance	hipp	-0.02112	0.04857	0.6638	0.930121
Hipp_Left_mTBM3_PC5	Risk tolerance	hipp	0.03542	0.07824	0.6508	0.928149
Hipp_Left_Dete_Mean	Risk tolerance	hipp	-0.05955	0.04867	0.2211	0.709926
Hipp_Left_mTBM3_PC6	Risk tolerance	hipp	0.01732	0.06037	0.7742	0.959522
Hipp_Left_mTBM3_PC7	Risk tolerance	hipp	0.001562	0.07786	0.984	0.997105
Hipp_Left_Dete_PC1	Risk tolerance	hipp	0.03679	0.04892	0.4521	0.854381
Hipp_Left_Dete_PC2	Risk tolerance	hipp	-0.296	0.08575	0.0005554	0.0365181
Hipp_Left_Dete_PC3	Risk tolerance	hipp	-0.04122	0.05542	0.4571	0.85678
Hipp_Left_Dete_PC4	Risk tolerance	hipp	0.006207	0.0488	0.8988	0.983033
Hipp_Left_Dete_PC5	Risk tolerance	hipp	0.03162	0.07023	0.6525	0.929005
Hipp_Left_Eigen1_Mean	Risk tolerance	hipp	-0.06202	0.04738	0.1905	0.679761
Hipp_Left_Dete_PC6	Risk tolerance	hipp	-0.02509	0.05971	0.6743	0.934463
Hipp_Left_Dete_PC7	Risk tolerance	hipp	-0.01805	0.08136	0.8244	0.969385
Hipp_Left_Dete_PC8	Risk tolerance	hipp	-0.09256	0.06672	0.1654	0.654241
Hipp_Left_Eigen1_PC1	Risk tolerance	hipp	0.06193	0.0492	0.2082	0.700459
Hipp_Left_Eigen1_PC2	Risk tolerance	hipp	0.0606	0.09184	0.5093	0.877489
Hipp_Left_Eigen1_PC3	Risk tolerance	hipp	0.1654	0.06447	0.01031	0.224552
Hipp_Left_Eigen1_PC4	Risk tolerance	hipp	0.04387	0.05905	0.4575	0.85678
Hipp_Left_Eigen1_PC5	Risk tolerance	hipp	-0.02425	0.07807	0.756	0.957044
Hipp_Left_Eigen2_Mean	Risk tolerance	hipp	-0.07092	0.04464	0.1121	0.576004
Hipp_Left_Eigen1_PC6	Risk tolerance	hipp	0.07373	0.06571	0.2618	0.749155
Hipp_Left_Eigen1_PC8	Risk tolerance	hipp	-0.05994	0.04945	0.2255	0.716599
Hipp_Left_Eigen1_PC9	Risk tolerance	hipp	0.09304	0.0684	0.1738	0.664954
Hipp_Left_Eigen1_PC10	Risk tolerance	hipp	0.03774	0.07009	0.5903	0.910285
Hipp_Left_Eigen2_PC1	Risk tolerance	hipp	0.0651	0.04643	0.1608	0.647361
Hipp_Left_Eigen2_PC2	Risk tolerance	hipp	-0.04077	0.05665	0.4718	0.863988
Hipp_Left_Eigen2_PC3	Risk tolerance	hipp	0.2308	0.136	0.08953	0.535888
Hipp_Left_Eigen2_PC4	Risk tolerance	hipp	-0.01939	0.05922	0.7433	0.952228
Hipp_Left_Eigen2_PC5	Risk tolerance	hipp	0.0335	0.06427	0.6022	0.913263
Hipp_Right_RD_Mean	Risk tolerance	hipp	-0.04842	0.04588	0.2912	0.765385
Hipp_Left_Eigen2_PC6	Risk tolerance	hipp	-0.1572	0.06335	0.01308	0.254076
Hipp_Left_Eigen2_PC7	Risk tolerance	hipp	0.006602	0.05809	0.9095	0.984774
Hipp_Left_Eigen2_PC8	Risk tolerance	hipp	-0.09365	0.05385	0.08199	0.516173
Hipp_Left_Eigen2_PC10	Risk tolerance	hipp	0.06711	0.05459	0.219	0.708937
Hipp_Right_RD_PC1	Risk tolerance	hipp	0.04917	0.0456	0.2809	0.761301
Hipp_Right_RD_PC2	Risk tolerance	hipp	-0.02006	0.04826	0.6777	0.935067
Hipp_Right_RD_PC3	Risk tolerance	hipp	0.02002	0.08025	0.803	0.965995
Hipp_Right_RD_PC4	Risk tolerance	hipp	0.02224	0.05124	0.6643	0.93023
Hipp_Right_RD_PC5	Risk tolerance	hipp	-3.973e-05	0.04786	0.9993	0.9999
Hipp_Right_mTBM1_Mean	Risk tolerance	hipp	-0.02116	0.06013	0.7249	0.94839
Hipp_Right_RD_PC6	Risk tolerance	hipp	0.02922	0.05186	0.5731	0.904377
Hipp_Right_RD_PC7	Risk tolerance	hipp	-0.0492	0.04636	0.2885	0.763723
Hipp_Right_RD_PC8	Risk tolerance	hipp	0.02222	0.05054	0.6601	0.929702
Hipp_Right_RD_PC9	Risk tolerance	hipp	-0.007722	0.05264	0.8834	0.981182
Hipp_Right_RD_PC10	Risk tolerance	hipp	-0.02309	0.05286	0.6623	0.930121
Hipp_Right_mTBM1_PC1	Risk tolerance	hipp	-0.05612	0.04963	0.2582	0.746454
Hipp_Right_mTBM1_PC2	Risk tolerance	hipp	0.04109	0.05524	0.4569	0.85678
Hipp_Right_mTBM1_PC3	Risk tolerance	hipp	-0.08905	0.06894	0.1965	0.686961
Hipp_Right_mTBM1_PC4	Risk tolerance	hipp	-0.008122	0.04699	0.8628	0.97881
Hipp_Right_mTBM1_PC5	Risk tolerance	hipp	-0.07171	0.08237	0.384	0.826231
Pall_Left_RD_Mean	Risk tolerance	pall	-0.03332	0.04872	0.4941	0.871906
Pall_Right_mTBM3_Mean	Risk tolerance	pall	-0.05508	0.04702	0.2415	0.729671
Pall_Right_Dete_Mean	Risk tolerance	pall	-0.0495	0.04707	0.293	0.766301
Pall_Right_Eigen1_Mean	Risk tolerance	pall	-0.06563	0.04127	0.1117	0.575476
Pall_Right_Eigen2_Mean	Risk tolerance	pall	-0.06043	0.04138	0.1442	0.621271
Pall_Left_RD_PC2	Risk tolerance	pall	0.01421	0.04676	0.7612	0.957044
Pall_Left_mTBM1_Mean	Risk tolerance	pall	-0.0113	0.05794	0.8454	0.975546
Pall_Left_RD_PC6	Risk tolerance	pall	0.08461	0.05894	0.1511	0.631965
Pall_Left_mTBM3_Mean	Risk tolerance	pall	-0.01298	0.05754	0.8215	0.968602
Pall_Left_Dete_Mean	Risk tolerance	pall	-0.01297	0.05742	0.8213	0.968602
Pall_Left_Eigen1_Mean	Risk tolerance	pall	-0.04886	0.04575	0.2855	0.7625
Pall_Left_Eigen2_Mean	Risk tolerance	pall	-0.03779	0.04682	0.4196	0.840654
Pall_Left_Eigen2_PC5	Risk tolerance	pall	0.1099	0.05216	0.03521	0.381251
Pall_Right_RD_Mean	Risk tolerance	pall	-0.0475	0.04415	0.282	0.76136
Pall_Right_mTBM1_Mean	Risk tolerance	pall	-0.04347	0.04803	0.3655	0.816066
Puta_Left_RD_Mean	Risk tolerance	puta	0.03314	0.04038	0.4118	0.838715
Puta_Right_mTBM3_Mean	Risk tolerance	puta	-0.02511	0.04234	0.5531	0.898136
Puta_Right_mTBM3_PC1	Risk tolerance	puta	0.08713	0.0653	0.1821	0.672512
Puta_Right_Dete_Mean	Risk tolerance	puta	-0.02825	0.04223	0.5035	0.876237
Puta_Right_Dete_PC1	Risk tolerance	puta	0.08615	0.06571	0.1899	0.67901
Puta_Right_Eigen1_Mean	Risk tolerance	puta	-0.008393	0.03864	0.828	0.969625
Puta_Right_Eigen2_Mean	Risk tolerance	puta	-0.01543	0.03962	0.697	0.940413
Puta_Left_RD_PC1	Risk tolerance	puta	-0.01027	0.07447	0.8903	0.981872
Puta_Left_RD_PC3	Risk tolerance	puta	-0.03154	0.05155	0.5406	0.892654
Puta_Left_RD_PC4	Risk tolerance	puta	0.06577	0.04706	0.1622	0.649695
Puta_Left_RD_PC5	Risk tolerance	puta	-0.06272	0.04885	0.1991	0.690444
Puta_Left_mTBM1_Mean	Risk tolerance	puta	0.05253	0.04343	0.2265	0.717161
Puta_Left_RD_PC9	Risk tolerance	puta	0.05033	0.04976	0.3118	0.777003
Puta_Left_mTBM2_Mean	Risk tolerance	puta	-0.0002313	0.0612	0.997	0.999365
Puta_Left_mTBM3_Mean	Risk tolerance	puta	0.059	0.04246	0.1647	0.653549
Puta_Left_mTBM3_PC1	Risk tolerance	puta	0.004958	0.07889	0.9499	0.991143
Puta_Left_Dete_Mean	Risk tolerance	puta	0.05577	0.04282	0.1928	0.681701
Puta_Left_mTBM3_PC7	Risk tolerance	puta	0.03239	0.04479	0.4696	0.863022
Puta_Left_mTBM3_PC9	Risk tolerance	puta	-0.05515	0.06938	0.4266	0.843039
Puta_Left_Dete_PC1	Risk tolerance	puta	0.008269	0.07956	0.9172	0.986073
Puta_Left_Eigen1_Mean	Risk tolerance	puta	0.03618	0.03768	0.3371	0.795885
Puta_Left_Eigen2_Mean	Risk tolerance	puta	0.03641	0.03869	0.3467	0.801393
Puta_Right_RD_Mean	Risk tolerance	puta	-0.03415	0.0384	0.3737	0.819656
Puta_Left_Eigen2_PC7	Risk tolerance	puta	-0.06489	0.0512	0.205	0.698182
Puta_Right_RD_PC1	Risk tolerance	puta	-0.08361	0.06256	0.1814	0.672063
Puta_Right_RD_PC4	Risk tolerance	puta	-0.02507	0.04049	0.5358	0.889779
Puta_Right_mTBM1_Mean	Risk tolerance	puta	-0.03139	0.04233	0.4583	0.857179
Puta_Right_RD_PC7	Risk tolerance	puta	-0.05905	0.04612	0.2004	0.692262
Puta_Right_mTBM1_PC1	Risk tolerance	puta	0.08511	0.06635	0.1996	0.690594
Thal_Left_RD_Mean	Risk tolerance	thal	-0.02997	0.04713	0.5247	0.883916
Thal_Right_mTBM2_PC1	Risk tolerance	thal	-0.02873	0.05902	0.6263	0.919681
Thal_Right_mTBM3_Mean	Risk tolerance	thal	-0.007042	0.05731	0.9022	0.98428
Thal_Right_Dete_Mean	Risk tolerance	thal	-0.00959	0.05618	0.8645	0.978819
Thal_Right_Eigen1_Mean	Risk tolerance	thal	-0.0317	0.0493	0.5202	0.881188
Thal_Right_Eigen1_PC1	Risk tolerance	thal	0.03964	0.05825	0.4961	0.872871
Thal_Right_Eigen2_Mean	Risk tolerance	thal	-0.01403	0.05382	0.7943	0.964441
Thal_Left_RD_PC3	Risk tolerance	thal	-0.02846	0.05715	0.6185	0.918186
Thal_Left_mTBM1_Mean	Risk tolerance	thal	-0.01982	0.05553	0.7212	0.947522
Thal_Left_mTBM1_PC6	Risk tolerance	thal	0.04246	0.05826	0.4661	0.860219
Thal_Left_mTBM3_Mean	Risk tolerance	thal	-0.02871	0.05634	0.6103	0.915371
Thal_Left_Dete_Mean	Risk tolerance	thal	-0.02427	0.05564	0.6627	0.930121
Thal_Left_Eigen1_Mean	Risk tolerance	thal	-0.04438	0.04648	0.3396	0.796392
Thal_Left_Eigen2_Mean	Risk tolerance	thal	-0.04511	0.04803	0.3476	0.801984
Thal_Right_RD_Mean	Risk tolerance	thal	-0.01615	0.04548	0.7226	0.947731
Thal_Right_RD_PC3	Risk tolerance	thal	-0.02957	0.05001	0.5542	0.898174
Thal_Right_mTBM1_Mean	Risk tolerance	thal	-0.01294	0.05545	0.8155	0.967934
Vent_Left_RD_Mean	Risk tolerance	vent	0.005356	0.0401	0.8938	0.981988
Vent_Right_mTBM2_Mean	Risk tolerance	vent	0.03986	0.03329	0.2312	0.721487
Vent_Right_mTBM1_PC6	Risk tolerance	vent	-0.04057	0.03967	0.3065	0.775156
Vent_Right_mTBM1_PC7	Risk tolerance	vent	0.01508	0.04433	0.7338	0.949953
Vent_Right_mTBM1_PC8	Risk tolerance	vent	-0.06994	0.06036	0.2466	0.734614
Vent_Right_mTBM1_PC9	Risk tolerance	vent	-0.02911	0.05696	0.6094	0.915124
Vent_Right_mTBM1_PC10	Risk tolerance	vent	-0.03469	0.04829	0.4726	0.863988
Vent_Right_mTBM2_PC1	Risk tolerance	vent	0.04999	0.03419	0.1437	0.62022
Vent_Right_mTBM2_PC3	Risk tolerance	vent	-0.01977	0.04782	0.6793	0.935218
Vent_Right_mTBM2_PC4	Risk tolerance	vent	-0.02875	0.04167	0.4902	0.869515
Vent_Right_mTBM3_Mean	Risk tolerance	vent	0.02111	0.04145	0.6105	0.915514
Vent_Right_mTBM2_PC10	Risk tolerance	vent	-0.01017	0.05954	0.8644	0.978819
Vent_Right_mTBM3_PC2	Risk tolerance	vent	0.0003088	0.03668	0.9933	0.999149
Vent_Right_mTBM3_PC3	Risk tolerance	vent	-0.01119	0.04495	0.8034	0.96626
Vent_Right_mTBM3_PC4	Risk tolerance	vent	0.02928	0.04878	0.5483	0.895704
Vent_Right_Dete_Mean	Risk tolerance	vent	0.02681	0.03981	0.5006	0.875126
Vent_Right_mTBM3_PC6	Risk tolerance	vent	0.03233	0.03697	0.3819	0.824155
Vent_Right_mTBM3_PC7	Risk tolerance	vent	0.0542	0.05334	0.3096	0.775959
Vent_Right_mTBM3_PC8	Risk tolerance	vent	-0.005	0.08521	0.9532	0.991321
Vent_Right_mTBM3_PC9	Risk tolerance	vent	-0.03706	0.04501	0.4103	0.837626
Vent_Right_mTBM3_PC10	Risk tolerance	vent	0.03202	0.04797	0.5045	0.876237
Vent_Right_Dete_PC2	Risk tolerance	vent	0.004145	0.03622	0.9089	0.984774
Vent_Right_Dete_PC3	Risk tolerance	vent	0.004275	0.04706	0.9276	0.987839
Vent_Right_Dete_PC5	Risk tolerance	vent	-0.04421	0.04229	0.2958	0.767996
Vent_Right_Eigen1_Mean	Risk tolerance	vent	0.01786	0.03927	0.6492	0.92787
Vent_Right_Dete_PC6	Risk tolerance	vent	0.04324	0.03852	0.2617	0.749115
Vent_Right_Dete_PC7	Risk tolerance	vent	0.02734	0.05051	0.5883	0.909704
Vent_Right_Dete_PC9	Risk tolerance	vent	0.03985	0.04662	0.3927	0.829453
Vent_Right_Dete_PC10	Risk tolerance	vent	0.01685	0.04909	0.7314	0.949668
Vent_Right_Eigen1_PC2	Risk tolerance	vent	0.02436	0.04058	0.5484	0.895779
Vent_Right_Eigen1_PC4	Risk tolerance	vent	-0.03598	0.04243	0.3965	0.830791
Vent_Right_Eigen1_PC5	Risk tolerance	vent	-0.01452	0.04538	0.7489	0.95442
Vent_Right_Eigen2_Mean	Risk tolerance	vent	0.0247	0.03828	0.5188	0.881033
Vent_Right_Eigen1_PC7	Risk tolerance	vent	-0.0315	0.04489	0.4829	0.867696
Vent_Right_Eigen1_PC9	Risk tolerance	vent	0.02583	0.04411	0.5583	0.900057
Vent_Right_Eigen2_PC2	Risk tolerance	vent	-0.005798	0.03682	0.8749	0.980065
Vent_Right_Eigen2_PC3	Risk tolerance	vent	-0.02157	0.04207	0.6082	0.915124
Vent_Right_Eigen2_PC4	Risk tolerance	vent	0.0384	0.05146	0.4555	0.856472
Vent_Right_Eigen2_PC5	Risk tolerance	vent	-0.0007227	0.05491	0.9895	0.998233
Vent_Left_RD_PC1	Risk tolerance	vent	0.001473	0.03956	0.9703	0.993803
Vent_Right_Eigen2_PC6	Risk tolerance	vent	0.03251	0.03949	0.4104	0.837626
Vent_Right_Eigen2_PC7	Risk tolerance	vent	0.03476	0.04513	0.4413	0.849281
Vent_Right_Eigen2_PC9	Risk tolerance	vent	0.02272	0.04674	0.6269	0.919681
Vent_Left_RD_PC2	Risk tolerance	vent	0.08433	0.04529	0.06256	0.473056
Vent_Left_RD_PC3	Risk tolerance	vent	-0.002818	0.03619	0.9379	0.990065
Vent_Left_RD_PC4	Risk tolerance	vent	0.03126	0.03733	0.4024	0.832917
Vent_Left_RD_PC5	Risk tolerance	vent	0.003928	0.04974	0.9371	0.989698
Vent_Left_mTBM1_Mean	Risk tolerance	vent	0.001837	0.04129	0.9645	0.99347
Vent_Left_RD_PC6	Risk tolerance	vent	-0.02295	0.04479	0.6085	0.915124
Vent_Left_RD_PC7	Risk tolerance	vent	-0.05971	0.04002	0.1356	0.60845
Vent_Left_RD_PC8	Risk tolerance	vent	-0.1134	0.04183	0.006719	0.178463
Vent_Left_RD_PC9	Risk tolerance	vent	0.04404	0.04129	0.2861	0.7625
Vent_Left_RD_PC10	Risk tolerance	vent	-0.06478	0.05194	0.2123	0.703719
Vent_Left_mTBM1_PC1	Risk tolerance	vent	-0.04109	0.04031	0.308	0.775211
Vent_Left_mTBM1_PC3	Risk tolerance	vent	0.0887	0.04558	0.05167	0.442361
Vent_Left_mTBM1_PC4	Risk tolerance	vent	-0.03528	0.04421	0.4248	0.842905
Vent_Left_mTBM2_Mean	Risk tolerance	vent	0.01074	0.03785	0.7767	0.960267
Vent_Left_mTBM1_PC6	Risk tolerance	vent	0.04205	0.03843	0.2739	0.757589
Vent_Left_mTBM1_PC7	Risk tolerance	vent	0.06198	0.04405	0.1594	0.645753
Vent_Left_mTBM1_PC8	Risk tolerance	vent	0.04193	0.04991	0.4009	0.832917
Vent_Left_mTBM1_PC9	Risk tolerance	vent	0.0181	0.05526	0.7433	0.952228
Vent_Left_mTBM1_PC10	Risk tolerance	vent	-0.08262	0.04384	0.05949	0.464822
Vent_Left_mTBM2_PC1	Risk tolerance	vent	0.01967	0.0385	0.6094	0.915124
Vent_Left_mTBM2_PC2	Risk tolerance	vent	0.06952	0.0426	0.1027	0.560252
Vent_Left_mTBM2_PC4	Risk tolerance	vent	-0.005382	0.04096	0.8955	0.982243
Vent_Left_mTBM3_Mean	Risk tolerance	vent	-0.001379	0.04311	0.9745	0.993982
Vent_Left_mTBM2_PC7	Risk tolerance	vent	-0.0231	0.0572	0.6863	0.937511
Vent_Left_mTBM3_PC2	Risk tolerance	vent	0.03028	0.04049	0.4546	0.856233
Vent_Left_mTBM3_PC3	Risk tolerance	vent	0.09099	0.0474	0.05489	0.450762
Vent_Left_mTBM3_PC4	Risk tolerance	vent	-0.04825	0.04889	0.3237	0.785208
Vent_Left_mTBM3_PC5	Risk tolerance	vent	0.04438	0.06212	0.4749	0.865373
Vent_Left_Dete_Mean	Risk tolerance	vent	7.311e-06	0.04221	0.9999	0.9999
Vent_Left_mTBM3_PC6	Risk tolerance	vent	-0.04262	0.0415	0.3044	0.772933
Vent_Left_mTBM3_PC7	Risk tolerance	vent	-0.03592	0.04128	0.3843	0.826468
Vent_Left_mTBM3_PC8	Risk tolerance	vent	0.01859	0.05208	0.7212	0.947522
Vent_Left_mTBM3_PC9	Risk tolerance	vent	-0.0461	0.05796	0.4264	0.843027
Vent_Left_mTBM3_PC10	Risk tolerance	vent	-0.05034	0.05612	0.3697	0.81841
Vent_Left_Dete_PC2	Risk tolerance	vent	0.03372	0.04151	0.4166	0.83944
Vent_Left_Dete_PC3	Risk tolerance	vent	0.1049	0.06013	0.0812	0.514049
Vent_Left_Dete_PC4	Risk tolerance	vent	0.003774	0.05331	0.9436	0.99047
Vent_Left_Dete_PC5	Risk tolerance	vent	-0.06055	0.04619	0.1899	0.67901
Vent_Left_Eigen1_Mean	Risk tolerance	vent	-0.009465	0.04109	0.8178	0.968602
Vent_Left_Dete_PC6	Risk tolerance	vent	0.02583	0.03914	0.5094	0.877555
Vent_Left_Dete_PC7	Risk tolerance	vent	-0.04185	0.04431	0.3449	0.799992
Vent_Left_Dete_PC8	Risk tolerance	vent	0.02985	0.05034	0.5532	0.898136
Vent_Left_Dete_PC9	Risk tolerance	vent	0.03622	0.05436	0.5052	0.876477
Vent_Left_Eigen1_PC2	Risk tolerance	vent	-0.02232	0.04005	0.5772	0.905314
Vent_Left_Eigen1_PC3	Risk tolerance	vent	0.05149	0.04627	0.2658	0.751225
Vent_Left_Eigen1_PC5	Risk tolerance	vent	0.04164	0.03576	0.2443	0.7329
Vent_Left_Eigen2_Mean	Risk tolerance	vent	-0.006461	0.04058	0.8735	0.980065
Vent_Left_Eigen1_PC6	Risk tolerance	vent	-0.02699	0.0462	0.5591	0.900347
Vent_Left_Eigen1_PC8	Risk tolerance	vent	-0.02303	0.06015	0.7019	0.942076
Vent_Left_Eigen1_PC9	Risk tolerance	vent	0.02842	0.06114	0.6421	0.925745
Vent_Left_Eigen1_PC10	Risk tolerance	vent	-0.1318	0.05194	0.01114	0.233859
Vent_Left_Eigen2_PC1	Risk tolerance	vent	0.01588	0.03821	0.6777	0.935067
Vent_Left_Eigen2_PC3	Risk tolerance	vent	0.03714	0.04477	0.4068	0.83576
Vent_Left_Eigen2_PC4	Risk tolerance	vent	-0.04719	0.03441	0.1702	0.660482
Vent_Right_RD_Mean	Risk tolerance	vent	0.03514	0.0344	0.3071	0.775156
Vent_Left_Eigen2_PC6	Risk tolerance	vent	-0.03283	0.04633	0.4787	0.867395
Vent_Left_Eigen2_PC7	Risk tolerance	vent	-0.02333	0.04866	0.6316	0.921692
Vent_Left_Eigen2_PC8	Risk tolerance	vent	-0.05445	0.03615	0.132	0.601456
Vent_Left_Eigen2_PC9	Risk tolerance	vent	-0.08471	0.04279	0.04774	0.428381
Vent_Left_Eigen2_PC10	Risk tolerance	vent	0.01716	0.04543	0.7057	0.942076
Vent_Right_RD_PC1	Risk tolerance	vent	0.03746	0.03512	0.2863	0.762533
Vent_Right_RD_PC2	Risk tolerance	vent	-0.05144	0.04422	0.2448	0.733012
Vent_Right_RD_PC3	Risk tolerance	vent	0.02047	0.03813	0.5914	0.910618
Vent_Right_RD_PC4	Risk tolerance	vent	0.06896	0.05003	0.1681	0.657458
Vent_Right_RD_PC5	Risk tolerance	vent	0.01306	0.03958	0.7414	0.952182
Vent_Right_mTBM1_Mean	Risk tolerance	vent	0.03161	0.03899	0.4175	0.83944
Vent_Right_RD_PC6	Risk tolerance	vent	-0.04285	0.04439	0.3344	0.792949
Vent_Right_RD_PC7	Risk tolerance	vent	0.03721	0.0363	0.3053	0.773977
Vent_Right_RD_PC8	Risk tolerance	vent	0.04609	0.04774	0.3344	0.792949
Vent_Right_RD_PC9	Risk tolerance	vent	0.01584	0.03667	0.6657	0.93023
Vent_Right_RD_PC10	Risk tolerance	vent	-0.0116	0.04782	0.8083	0.966314
Vent_Right_mTBM1_PC2	Risk tolerance	vent	0.002813	0.03665	0.9388	0.990086
Vent_Right_mTBM1_PC3	Risk tolerance	vent	-0.01103	0.04717	0.8151	0.967908
Vent_Right_mTBM1_PC4	Risk tolerance	vent	-0.0341	0.0438	0.4362	0.84693
Accu_Left_RD_Mean	Risky_behaviors	accu	-0.003745	0.05219	0.9428	0.99047
Accu_Right_mTBM3_Mean	Risky_behaviors	accu	0.03403	0.05099	0.5045	0.876237
Accu_Right_mTBM3_PC1	Risky_behaviors	accu	0.05795	0.05195	0.2647	0.75059
Accu_Right_Dete_Mean	Risky_behaviors	accu	0.03297	0.05137	0.521	0.881607
Accu_Right_Dete_PC1	Risky_behaviors	accu	0.05347	0.05269	0.3101	0.776542
Accu_Right_Eigen1_Mean	Risky_behaviors	accu	-0.00477	0.04748	0.92	0.986551
Accu_Right_Eigen1_PC3	Risky_behaviors	accu	0.004228	0.04443	0.9242	0.987008
Accu_Right_Eigen2_Mean	Risky_behaviors	accu	-0.003053	0.047	0.9482	0.991143
Accu_Right_Eigen2_PC3	Risky_behaviors	accu	0.03747	0.04596	0.4149	0.83944
Accu_Left_RD_PC1	Risky_behaviors	accu	0.01565	0.05731	0.7848	0.962004
Accu_Left_RD_PC2	Risky_behaviors	accu	0.008717	0.05745	0.8794	0.980776
Accu_Left_RD_PC4	Risky_behaviors	accu	0.006279	0.05478	0.9087	0.984774
Accu_Left_mTBM1_Mean	Risky_behaviors	accu	0.007089	0.06013	0.9062	0.984622
Accu_Left_mTBM3_Mean	Risky_behaviors	accu	0.007868	0.0585	0.893	0.981872
Accu_Left_Dete_Mean	Risky_behaviors	accu	0.008564	0.05859	0.8838	0.981182
Accu_Left_Eigen1_Mean	Risky_behaviors	accu	0.01413	0.04985	0.7768	0.960267
Accu_Left_Eigen1_PC2	Risky_behaviors	accu	0.04034	0.06132	0.5106	0.877555
Accu_Left_Eigen2_Mean	Risky_behaviors	accu	0.01025	0.04971	0.8367	0.972983
Accu_Left_Eigen2_PC2	Risky_behaviors	accu	-0.03864	0.0557	0.4878	0.868711
Accu_Right_RD_Mean	Risky_behaviors	accu	-0.008194	0.0493	0.868	0.979818
Accu_Right_RD_PC1	Risky_behaviors	accu	-0.04596	0.04679	0.326	0.787217
Accu_Right_RD_PC4	Risky_behaviors	accu	0.07219	0.04504	0.109	0.572053
Accu_Right_mTBM1_Mean	Risky_behaviors	accu	0.03665	0.05238	0.4842	0.868242
Accu_Right_RD_PC8	Risky_behaviors	accu	-0.0108	0.06175	0.8612	0.978596
Accu_Right_mTBM1_PC1	Risky_behaviors	accu	-0.0615	0.05455	0.2596	0.747648
Amyg_Left_RD_Mean	Risky_behaviors	amyg	-0.1312	0.06264	0.03616	0.384625
Amyg_Right_Dete_PC4	Risky_behaviors	amyg	-0.07849	0.07402	0.289	0.763886
Amyg_Right_Eigen1_Mean	Risky_behaviors	amyg	-0.09117	0.06475	0.1591	0.644988
Amyg_Right_Eigen2_Mean	Risky_behaviors	amyg	-0.08976	0.06749	0.1835	0.673542
Amyg_Left_RD_PC3	Risky_behaviors	amyg	0.1222	0.05665	0.031	0.36447
Amyg_Left_Eigen1_Mean	Risky_behaviors	amyg	-0.1107	0.06279	0.07802	0.507246
Amyg_Left_Eigen2_Mean	Risky_behaviors	amyg	-0.1136	0.0633	0.07272	0.495725
Amyg_Right_RD_Mean	Risky_behaviors	amyg	-0.07721	0.06483	0.2337	0.723266
Amyg_Left_Eigen2_PC7	Risky_behaviors	amyg	-0.07244	0.06611	0.2732	0.757589
Amyg_Right_RD_PC3	Risky_behaviors	amyg	-0.06982	0.06108	0.253	0.742052
Caud_Left_RD_Mean	Risky_behaviors	caud	0.03349	0.03887	0.389	0.82826
Caud_Right_mTBM2_Mean	Risky_behaviors	caud	0.05114	0.04576	0.2638	0.750393
Caud_Right_Eigen1_Mean	Risky_behaviors	caud	-0.005307	0.03998	0.8944	0.982014
Caud_Right_Eigen2_Mean	Risky_behaviors	caud	0.02745	0.04106	0.5038	0.876237
Caud_Left_RD_PC1	Risky_behaviors	caud	-0.1265	0.06232	0.04239	0.410563
Caud_Left_RD_PC3	Risky_behaviors	caud	0.09096	0.04415	0.03938	0.398913
Caud_Left_RD_PC4	Risky_behaviors	caud	-0.002021	0.04278	0.9623	0.993048
Caud_Left_RD_PC5	Risky_behaviors	caud	0.01461	0.03568	0.6823	0.936463
Caud_Left_mTBM1_Mean	Risky_behaviors	caud	0.01006	0.05377	0.8516	0.977231
Caud_Left_mTBM1_PC2	Risky_behaviors	caud	0.06196	0.07791	0.4264	0.843027
Caud_Left_mTBM2_Mean	Risky_behaviors	caud	0.03448	0.04277	0.4201	0.840779
Caud_Left_mTBM2_PC2	Risky_behaviors	caud	0.1415	0.06016	0.01868	0.292698
Caud_Left_mTBM3_Mean	Risky_behaviors	caud	-0.004827	0.05783	0.9335	0.988804
Caud_Left_mTBM3_PC2	Risky_behaviors	caud	-0.06397	0.07416	0.3884	0.82826
Caud_Left_Dete_Mean	Risky_behaviors	caud	0.003547	0.05577	0.9493	0.991143
Caud_Left_mTBM3_PC7	Risky_behaviors	caud	0.00434	0.04368	0.9208	0.986551
Caud_Left_Dete_PC2	Risky_behaviors	caud	0.05937	0.07506	0.4289	0.843571
Caud_Left_Eigen1_Mean	Risky_behaviors	caud	0.02661	0.04722	0.5731	0.904377
Caud_Left_Dete_PC7	Risky_behaviors	caud	0.007467	0.04744	0.8749	0.980065
Caud_Left_Eigen2_Mean	Risky_behaviors	caud	0.02924	0.04617	0.5266	0.884383
Caud_Right_RD_Mean	Risky_behaviors	caud	0.02844	0.03543	0.422	0.841399
Caud_Right_RD_PC4	Risky_behaviors	caud	0.0431	0.04106	0.2939	0.766698
Caud_Right_RD_PC6	Risky_behaviors	caud	0.007799	0.044	0.8593	0.978591
Caud_Right_RD_PC8	Risky_behaviors	caud	-0.07882	0.05088	0.1213	0.586111
Hipp_Left_RD_Mean	Risky_behaviors	hipp	-0.07942	0.03703	0.03198	0.367688
Hipp_Right_mTBM2_Mean	Risky_behaviors	hipp	-0.01451	0.03839	0.7054	0.942076
Hipp_Right_mTBM1_PC6	Risky_behaviors	hipp	0.05475	0.07207	0.4475	0.852157
Hipp_Right_mTBM1_PC7	Risky_behaviors	hipp	-0.0485	0.05781	0.4014	0.832917
Hipp_Right_mTBM1_PC8	Risky_behaviors	hipp	0.037	0.0833	0.6569	0.929601
Hipp_Right_mTBM2_PC1	Risky_behaviors	hipp	0.04536	0.04308	0.2923	0.7661
Hipp_Right_mTBM2_PC5	Risky_behaviors	hipp	-0.1103	0.1068	0.3016	0.770992
Hipp_Right_mTBM3_Mean	Risky_behaviors	hipp	0.018	0.04879	0.7122	0.944098
Hipp_Right_mTBM2_PC9	Risky_behaviors	hipp	0.1161	0.06721	0.08398	0.520252
Hipp_Right_mTBM3_PC1	Risky_behaviors	hipp	0.02063	0.04443	0.6424	0.925745
Hipp_Right_mTBM3_PC2	Risky_behaviors	hipp	0.03813	0.04405	0.3867	0.827747
Hipp_Right_mTBM3_PC3	Risky_behaviors	hipp	0.04307	0.06001	0.4729	0.863988
Hipp_Right_mTBM3_PC4	Risky_behaviors	hipp	-0.0568	0.04691	0.2259	0.717161
Hipp_Right_mTBM3_PC5	Risky_behaviors	hipp	0.04066	0.07058	0.5645	0.902006
Hipp_Right_Dete_Mean	Risky_behaviors	hipp	0.008704	0.04995	0.8617	0.978596
Hipp_Right_mTBM3_PC6	Risky_behaviors	hipp	-0.03004	0.07205	0.6768	0.935067
Hipp_Right_mTBM3_PC7	Risky_behaviors	hipp	-0.01465	0.07528	0.8456	0.975546
Hipp_Right_mTBM3_PC10	Risky_behaviors	hipp	-0.11	0.07183	0.1257	0.592237
Hipp_Right_Dete_PC1	Risky_behaviors	hipp	0.02819	0.04266	0.5088	0.877061
Hipp_Right_Dete_PC2	Risky_behaviors	hipp	-0.04015	0.04486	0.3707	0.81841
Hipp_Right_Dete_PC3	Risky_behaviors	hipp	0.0595	0.06552	0.3638	0.814972
Hipp_Right_Dete_PC4	Risky_behaviors	hipp	0.05211	0.04401	0.2363	0.725514
Hipp_Right_Dete_PC5	Risky_behaviors	hipp	-0.04019	0.06765	0.5524	0.898136
Hipp_Right_Eigen1_Mean	Risky_behaviors	hipp	0.004092	0.04861	0.9329	0.988738
Hipp_Right_Dete_PC6	Risky_behaviors	hipp	0.04181	0.07134	0.5578	0.899912
Hipp_Right_Dete_PC7	Risky_behaviors	hipp	-0.04955	0.05995	0.4086	0.836598
Hipp_Right_Dete_PC8	Risky_behaviors	hipp	-0.07219	0.07638	0.3445	0.799722
Hipp_Right_Eigen1_PC1	Risky_behaviors	hipp	-0.03531	0.04234	0.4042	0.833761
Hipp_Right_Eigen1_PC2	Risky_behaviors	hipp	0.02562	0.05033	0.6107	0.915569
Hipp_Right_Eigen1_PC3	Risky_behaviors	hipp	0.03609	0.04365	0.4084	0.836581
Hipp_Right_Eigen1_PC4	Risky_behaviors	hipp	-0.04103	0.04659	0.3786	0.821932
Hipp_Right_Eigen1_PC5	Risky_behaviors	hipp	-0.01913	0.06781	0.7779	0.960673
Hipp_Right_Eigen2_Mean	Risky_behaviors	hipp	-0.005644	0.04842	0.9072	0.984774
Hipp_Right_Eigen1_PC6	Risky_behaviors	hipp	-0.00133	0.04991	0.9787	0.995149
Hipp_Right_Eigen1_PC7	Risky_behaviors	hipp	-0.01368	0.09211	0.882	0.981087
Hipp_Right_Eigen1_PC8	Risky_behaviors	hipp	-0.02273	0.05224	0.6634	0.930121
Hipp_Right_Eigen1_PC9	Risky_behaviors	hipp	0.08819	0.07311	0.2277	0.71861
Hipp_Right_Eigen1_PC10	Risky_behaviors	hipp	0.09463	0.09285	0.3081	0.775211
Hipp_Right_Eigen2_PC1	Risky_behaviors	hipp	0.03323	0.04119	0.4198	0.840661
Hipp_Right_Eigen2_PC2	Risky_behaviors	hipp	-0.03888	0.04345	0.3709	0.81841
Hipp_Right_Eigen2_PC3	Risky_behaviors	hipp	-0.02799	0.05321	0.5989	0.91257
Hipp_Right_Eigen2_PC4	Risky_behaviors	hipp	-0.00238	0.06373	0.9702	0.993803
Hipp_Right_Eigen2_PC5	Risky_behaviors	hipp	0.0515	0.07268	0.4786	0.867304
Hipp_Left_RD_PC1	Risky_behaviors	hipp	-0.08153	0.037	0.02755	0.345595
Hipp_Right_Eigen2_PC6	Risky_behaviors	hipp	-0.0003715	0.05022	0.9941	0.999261
Hipp_Right_Eigen2_PC7	Risky_behaviors	hipp	-0.08857	0.1157	0.4441	0.850236
Hipp_Right_Eigen2_PC8	Risky_behaviors	hipp	0.08173	0.08389	0.33	0.789716
Hipp_Right_Eigen2_PC9	Risky_behaviors	hipp	-0.03217	0.04561	0.4806	0.86741
Hipp_Right_Eigen2_PC10	Risky_behaviors	hipp	-0.03414	0.05583	0.5409	0.892654
Hipp_Left_RD_PC2	Risky_behaviors	hipp	0.008355	0.0664	0.8999	0.983542
Hipp_Left_RD_PC3	Risky_behaviors	hipp	-0.04903	0.04564	0.2827	0.76136
Hipp_Left_RD_PC4	Risky_behaviors	hipp	0.0521	0.04068	0.2003	0.692191
Hipp_Left_RD_PC5	Risky_behaviors	hipp	-0.03942	0.03843	0.3051	0.773808
Hipp_Left_mTBM1_Mean	Risky_behaviors	hipp	-0.08025	0.04046	0.04732	0.426541
Hipp_Left_RD_PC6	Risky_behaviors	hipp	-0.07578	0.04004	0.05841	0.461977
Hipp_Left_RD_PC7	Risky_behaviors	hipp	-0.008469	0.04386	0.8469	0.975679
Hipp_Left_RD_PC8	Risky_behaviors	hipp	-0.01523	0.05434	0.7793	0.961311
Hipp_Left_RD_PC9	Risky_behaviors	hipp	0.01063	0.04305	0.805	0.96626
Hipp_Left_RD_PC10	Risky_behaviors	hipp	-0.07593	0.04948	0.1249	0.592237
Hipp_Left_mTBM1_PC1	Risky_behaviors	hipp	0.04285	0.04498	0.3408	0.797596
Hipp_Left_mTBM1_PC2	Risky_behaviors	hipp	-0.1582	0.07708	0.0401	0.401021
Hipp_Left_mTBM1_PC3	Risky_behaviors	hipp	0.06311	0.04922	0.1998	0.691083
Hipp_Left_mTBM1_PC4	Risky_behaviors	hipp	0.01727	0.04977	0.7286	0.948802
Hipp_Left_mTBM1_PC5	Risky_behaviors	hipp	-0.06233	0.05241	0.2343	0.723586
Hipp_Left_mTBM2_Mean	Risky_behaviors	hipp	-0.07117	0.04104	0.08291	0.518104
Hipp_Left_mTBM1_PC6	Risky_behaviors	hipp	-0.01315	0.06042	0.8277	0.969625
Hipp_Left_mTBM1_PC8	Risky_behaviors	hipp	-0.04763	0.0507	0.3475	0.801966
Hipp_Left_mTBM2_PC1	Risky_behaviors	hipp	-0.04811	0.04502	0.2853	0.7625
Hipp_Left_mTBM2_PC2	Risky_behaviors	hipp	-0.1075	0.09933	0.279	0.760528
Hipp_Left_mTBM2_PC3	Risky_behaviors	hipp	-0.3207	0.3719	0.3885	0.82826
Hipp_Left_mTBM2_PC4	Risky_behaviors	hipp	0.03177	0.05689	0.5766	0.9051
Hipp_Left_mTBM2_PC5	Risky_behaviors	hipp	0.145	0.07094	0.04098	0.403607
Hipp_Left_mTBM3_Mean	Risky_behaviors	hipp	-0.05356	0.04438	0.2275	0.718109
Hipp_Left_mTBM3_PC1	Risky_behaviors	hipp	0.0333	0.04652	0.4741	0.865087
Hipp_Left_mTBM3_PC2	Risky_behaviors	hipp	-0.1453	0.07078	0.04006	0.401021
Hipp_Left_mTBM3_PC3	Risky_behaviors	hipp	0.04821	0.04597	0.2942	0.766698
Hipp_Left_mTBM3_PC4	Risky_behaviors	hipp	-0.04869	0.04347	0.2626	0.749757
Hipp_Left_mTBM3_PC5	Risky_behaviors	hipp	0.09039	0.06455	0.1614	0.648129
Hipp_Left_Dete_Mean	Risky_behaviors	hipp	-0.07028	0.04236	0.09708	0.550088
Hipp_Left_mTBM3_PC6	Risky_behaviors	hipp	-0.003092	0.05523	0.9554	0.992039
Hipp_Left_mTBM3_PC7	Risky_behaviors	hipp	0.01176	0.0652	0.8569	0.978541
Hipp_Left_Dete_PC1	Risky_behaviors	hipp	0.03902	0.04567	0.3928	0.829453
Hipp_Left_Dete_PC2	Risky_behaviors	hipp	-0.1526	0.07411	0.03943	0.398913
Hipp_Left_Dete_PC3	Risky_behaviors	hipp	-0.05938	0.04783	0.2144	0.705616
Hipp_Left_Dete_PC4	Risky_behaviors	hipp	0.02925	0.04587	0.5237	0.883418
Hipp_Left_Dete_PC5	Risky_behaviors	hipp	0.07668	0.05721	0.1802	0.670182
Hipp_Left_Eigen1_Mean	Risky_behaviors	hipp	-0.06832	0.04032	0.0902	0.537314
Hipp_Left_Dete_PC6	Risky_behaviors	hipp	0.002689	0.05667	0.9622	0.993033
Hipp_Left_Dete_PC7	Risky_behaviors	hipp	-0.01384	0.06684	0.8359	0.972862
Hipp_Left_Dete_PC8	Risky_behaviors	hipp	0.04713	0.06288	0.4536	0.85536
Hipp_Left_Eigen1_PC1	Risky_behaviors	hipp	0.03979	0.04623	0.3894	0.82826
Hipp_Left_Eigen1_PC2	Risky_behaviors	hipp	0.1219	0.07657	0.1115	0.575467
Hipp_Left_Eigen1_PC3	Risky_behaviors	hipp	0.1163	0.05489	0.03416	0.375523
Hipp_Left_Eigen1_PC4	Risky_behaviors	hipp	-0.08627	0.05862	0.1411	0.614632
Hipp_Left_Eigen1_PC5	Risky_behaviors	hipp	-0.05453	0.07713	0.4796	0.86741
Hipp_Left_Eigen2_Mean	Risky_behaviors	hipp	-0.08189	0.03847	0.03326	0.372795
Hipp_Left_Eigen1_PC6	Risky_behaviors	hipp	0.01608	0.06331	0.7995	0.964903
Hipp_Left_Eigen1_PC8	Risky_behaviors	hipp	-0.03137	0.04253	0.4607	0.858804
Hipp_Left_Eigen1_PC9	Risky_behaviors	hipp	0.04603	0.061	0.4505	0.853765
Hipp_Left_Eigen1_PC10	Risky_behaviors	hipp	-0.01835	0.06982	0.7927	0.964378
Hipp_Left_Eigen2_PC1	Risky_behaviors	hipp	0.04731	0.04334	0.2751	0.75808
Hipp_Left_Eigen2_PC2	Risky_behaviors	hipp	-0.0507	0.04539	0.264	0.750393
Hipp_Left_Eigen2_PC3	Risky_behaviors	hipp	0.264	0.1394	0.05832	0.461685
Hipp_Left_Eigen2_PC4	Risky_behaviors	hipp	0.08259	0.05329	0.1212	0.586111
Hipp_Left_Eigen2_PC5	Risky_behaviors	hipp	0.006914	0.05872	0.9063	0.984622
Hipp_Right_RD_Mean	Risky_behaviors	hipp	-0.03637	0.04065	0.3709	0.81841
Hipp_Left_Eigen2_PC6	Risky_behaviors	hipp	-0.05589	0.05764	0.3322	0.791394
Hipp_Left_Eigen2_PC7	Risky_behaviors	hipp	-0.09678	0.05036	0.05463	0.450762
Hipp_Left_Eigen2_PC8	Risky_behaviors	hipp	-0.03477	0.05251	0.5079	0.876633
Hipp_Left_Eigen2_PC10	Risky_behaviors	hipp	0.002126	0.04811	0.9648	0.99347
Hipp_Right_RD_PC1	Risky_behaviors	hipp	0.03736	0.03862	0.3334	0.792086
Hipp_Right_RD_PC2	Risky_behaviors	hipp	0.05638	0.04742	0.2344	0.723586
Hipp_Right_RD_PC3	Risky_behaviors	hipp	0.09131	0.0602	0.1293	0.597223
Hipp_Right_RD_PC4	Risky_behaviors	hipp	0.01579	0.04493	0.7253	0.948408
Hipp_Right_RD_PC5	Risky_behaviors	hipp	-0.05101	0.0452	0.2591	0.747361
Hipp_Right_mTBM1_Mean	Risky_behaviors	hipp	-0.001368	0.04973	0.978	0.99496
Hipp_Right_RD_PC6	Risky_behaviors	hipp	0.06154	0.04521	0.1734	0.664702
Hipp_Right_RD_PC7	Risky_behaviors	hipp	-0.03147	0.0426	0.4601	0.858514
Hipp_Right_RD_PC8	Risky_behaviors	hipp	0.03418	0.0492	0.4873	0.868711
Hipp_Right_RD_PC9	Risky_behaviors	hipp	-0.01971	0.04774	0.6797	0.935379
Hipp_Right_RD_PC10	Risky_behaviors	hipp	-0.02974	0.04554	0.5137	0.87864
Hipp_Right_mTBM1_PC1	Risky_behaviors	hipp	-0.02818	0.04201	0.5024	0.875992
Hipp_Right_mTBM1_PC2	Risky_behaviors	hipp	0.03717	0.04474	0.4062	0.83553
Hipp_Right_mTBM1_PC3	Risky_behaviors	hipp	0.07487	0.06803	0.2711	0.756025
Hipp_Right_mTBM1_PC4	Risky_behaviors	hipp	-0.04518	0.04276	0.2907	0.765385
Hipp_Right_mTBM1_PC5	Risky_behaviors	hipp	-0.08374	0.07431	0.2598	0.74773
Pall_Left_RD_Mean	Risky_behaviors	pall	-0.03738	0.04642	0.4207	0.841324
Pall_Right_mTBM3_Mean	Risky_behaviors	pall	-0.06834	0.04816	0.1559	0.639781
Pall_Right_Dete_Mean	Risky_behaviors	pall	-0.067	0.0482	0.1645	0.653201
Pall_Right_Eigen1_Mean	Risky_behaviors	pall	-0.06309	0.04164	0.1298	0.597368
Pall_Right_Eigen2_Mean	Risky_behaviors	pall	-0.05364	0.0412	0.1929	0.681701
Pall_Left_RD_PC2	Risky_behaviors	pall	0.04103	0.04457	0.3573	0.809781
Pall_Left_mTBM1_Mean	Risky_behaviors	pall	-0.04093	0.05452	0.4527	0.854773
Pall_Left_RD_PC6	Risky_behaviors	pall	0.07025	0.05351	0.1893	0.678815
Pall_Left_mTBM3_Mean	Risky_behaviors	pall	-0.04249	0.05399	0.4313	0.843905
Pall_Left_Dete_Mean	Risky_behaviors	pall	-0.04212	0.05402	0.4356	0.84693
Pall_Left_Eigen1_Mean	Risky_behaviors	pall	-0.0416	0.04413	0.3458	0.800906
Pall_Left_Eigen2_Mean	Risky_behaviors	pall	-0.04184	0.04479	0.3503	0.804167
Pall_Left_Eigen2_PC5	Risky_behaviors	pall	0.04347	0.04948	0.3797	0.822565
Pall_Right_RD_Mean	Risky_behaviors	pall	-0.05436	0.045	0.2271	0.717626
Pall_Right_mTBM1_Mean	Risky_behaviors	pall	-0.06584	0.04894	0.1785	0.669204
Puta_Left_RD_Mean	Risky_behaviors	puta	0.04871	0.03723	0.1908	0.679996
Puta_Right_mTBM3_Mean	Risky_behaviors	puta	0.007819	0.04058	0.8472	0.975781
Puta_Right_mTBM3_PC1	Risky_behaviors	puta	0.007114	0.06494	0.9128	0.985173
Puta_Right_Dete_Mean	Risky_behaviors	puta	0.006332	0.04038	0.8754	0.980065
Puta_Right_Dete_PC1	Risky_behaviors	puta	0.01562	0.06584	0.8125	0.967127
Puta_Right_Eigen1_Mean	Risky_behaviors	puta	0.02487	0.03577	0.4868	0.868711
Puta_Right_Eigen2_Mean	Risky_behaviors	puta	0.02639	0.03581	0.4611	0.858822
Puta_Left_RD_PC1	Risky_behaviors	puta	-0.08699	0.06478	0.1793	0.66958
Puta_Left_RD_PC3	Risky_behaviors	puta	0.02198	0.05036	0.6625	0.930121
Puta_Left_RD_PC4	Risky_behaviors	puta	0.08715	0.04188	0.03746	0.390114
Puta_Left_RD_PC5	Risky_behaviors	puta	-0.004943	0.04504	0.9126	0.985079
Puta_Left_mTBM1_Mean	Risky_behaviors	puta	0.05636	0.04193	0.1789	0.669204
Puta_Left_RD_PC9	Risky_behaviors	puta	0.1294	0.04753	0.006469	0.174052
Puta_Left_mTBM2_Mean	Risky_behaviors	puta	0.03474	0.05844	0.5522	0.898118
Puta_Left_mTBM3_Mean	Risky_behaviors	puta	0.05139	0.04126	0.213	0.704501
Puta_Left_mTBM3_PC1	Risky_behaviors	puta	0.08271	0.06989	0.2366	0.725591
Puta_Left_Dete_Mean	Risky_behaviors	puta	0.05417	0.04145	0.1913	0.680247
Puta_Left_mTBM3_PC7	Risky_behaviors	puta	0.08043	0.04089	0.04921	0.4334
Puta_Left_mTBM3_PC9	Risky_behaviors	puta	-0.1129	0.05592	0.04359	0.414735
Puta_Left_Dete_PC1	Risky_behaviors	puta	0.08269	0.07042	0.2403	0.72918
Puta_Left_Eigen1_Mean	Risky_behaviors	puta	0.06171	0.03484	0.07649	0.504643
Puta_Left_Eigen2_Mean	Risky_behaviors	puta	0.05475	0.03539	0.1218	0.587385
Puta_Right_RD_Mean	Risky_behaviors	puta	0.001032	0.03574	0.977	0.994523
Puta_Left_Eigen2_PC7	Risky_behaviors	puta	-0.04241	0.04678	0.3647	0.815311
Puta_Right_RD_PC1	Risky_behaviors	puta	0.01214	0.06146	0.8434	0.975546
Puta_Right_RD_PC4	Risky_behaviors	puta	0.0142	0.03816	0.7098	0.943008
Puta_Right_mTBM1_Mean	Risky_behaviors	puta	0.004296	0.0404	0.9153	0.985795
Puta_Right_RD_PC7	Risky_behaviors	puta	-0.0849	0.04547	0.06187	0.472196
Puta_Right_mTBM1_PC1	Risky_behaviors	puta	0.02393	0.06692	0.7207	0.947377
Thal_Left_RD_Mean	Risky_behaviors	thal	-0.0816	0.0443	0.06543	0.480821
Thal_Right_mTBM2_PC1	Risky_behaviors	thal	-0.0454	0.04762	0.3404	0.796981
Thal_Right_mTBM3_Mean	Risky_behaviors	thal	-0.07014	0.05041	0.1641	0.652505
Thal_Right_Dete_Mean	Risky_behaviors	thal	-0.07534	0.04981	0.1304	0.598391
Thal_Right_Eigen1_Mean	Risky_behaviors	thal	-0.05721	0.04326	0.186	0.676731
Thal_Right_Eigen1_PC1	Risky_behaviors	thal	0.05052	0.04735	0.286	0.7625
Thal_Right_Eigen2_Mean	Risky_behaviors	thal	-0.04089	0.04604	0.3745	0.819799
Thal_Left_RD_PC3	Risky_behaviors	thal	-0.09545	0.05269	0.07007	0.491518
Thal_Left_mTBM1_Mean	Risky_behaviors	thal	-0.07711	0.05178	0.1364	0.609237
Thal_Left_mTBM1_PC6	Risky_behaviors	thal	0.09614	0.05003	0.05464	0.450762
Thal_Left_mTBM3_Mean	Risky_behaviors	thal	-0.08331	0.05303	0.1162	0.5808
Thal_Left_Dete_Mean	Risky_behaviors	thal	-0.08062	0.05213	0.122	0.587542
Thal_Left_Eigen1_Mean	Risky_behaviors	thal	-0.09524	0.0428	0.02607	0.335979
Thal_Left_Eigen2_Mean	Risky_behaviors	thal	-0.0962	0.04423	0.02961	0.357536
Thal_Right_RD_Mean	Risky_behaviors	thal	-0.05466	0.0418	0.191	0.680091
Thal_Right_RD_PC3	Risky_behaviors	thal	0.04893	0.04148	0.2382	0.726865
Thal_Right_mTBM1_Mean	Risky_behaviors	thal	-0.08186	0.04961	0.09897	0.553774
Vent_Left_RD_Mean	Risky_behaviors	vent	0.0174	0.03835	0.6501	0.928138
Vent_Right_mTBM2_Mean	Risky_behaviors	vent	0.0402	0.03557	0.2584	0.746908
Vent_Right_mTBM1_PC6	Risky_behaviors	vent	-0.03138	0.03621	0.3862	0.827083
Vent_Right_mTBM1_PC7	Risky_behaviors	vent	0.04111	0.03912	0.2933	0.766301
Vent_Right_mTBM1_PC8	Risky_behaviors	vent	-0.04528	0.05736	0.4298	0.843571
Vent_Right_mTBM1_PC9	Risky_behaviors	vent	-0.1032	0.047	0.02819	0.349095
Vent_Right_mTBM1_PC10	Risky_behaviors	vent	0.003154	0.04228	0.9405	0.990227
Vent_Right_mTBM2_PC1	Risky_behaviors	vent	0.04077	0.03632	0.2616	0.748951
Vent_Right_mTBM2_PC3	Risky_behaviors	vent	0.001485	0.04064	0.9709	0.993803
Vent_Right_mTBM2_PC4	Risky_behaviors	vent	0.04977	0.03748	0.1842	0.674277
Vent_Right_mTBM3_Mean	Risky_behaviors	vent	0.03367	0.03203	0.2932	0.766301
Vent_Right_mTBM2_PC10	Risky_behaviors	vent	0.01184	0.05154	0.8183	0.968602
Vent_Right_mTBM3_PC2	Risky_behaviors	vent	-0.001352	0.03541	0.9695	0.993803
Vent_Right_mTBM3_PC3	Risky_behaviors	vent	-0.02393	0.0377	0.5255	0.884155
Vent_Right_mTBM3_PC4	Risky_behaviors	vent	-0.05146	0.04284	0.2297	0.720874
Vent_Right_Dete_Mean	Risky_behaviors	vent	0.0387	0.03293	0.24	0.728657
Vent_Right_mTBM3_PC6	Risky_behaviors	vent	0.02861	0.03317	0.3884	0.82826
Vent_Right_mTBM3_PC7	Risky_behaviors	vent	0.03281	0.04615	0.477	0.866301
Vent_Right_mTBM3_PC8	Risky_behaviors	vent	0.07701	0.07071	0.2761	0.759395
Vent_Right_mTBM3_PC9	Risky_behaviors	vent	-0.0663	0.04337	0.1263	0.592519
Vent_Right_mTBM3_PC10	Risky_behaviors	vent	-0.006572	0.0418	0.8751	0.980065
Vent_Right_Dete_PC2	Risky_behaviors	vent	0.002768	0.03517	0.9373	0.989789
Vent_Right_Dete_PC3	Risky_behaviors	vent	0.02913	0.03889	0.4539	0.855833
Vent_Right_Dete_PC5	Risky_behaviors	vent	0.0212	0.03591	0.5549	0.8984
Vent_Right_Eigen1_Mean	Risky_behaviors	vent	0.02478	0.03328	0.4565	0.856472
Vent_Right_Dete_PC6	Risky_behaviors	vent	0.0393	0.03568	0.2707	0.755794
Vent_Right_Dete_PC7	Risky_behaviors	vent	0.008256	0.04247	0.8459	0.975546
Vent_Right_Dete_PC9	Risky_behaviors	vent	0.08222	0.04386	0.06082	0.4688
Vent_Right_Dete_PC10	Risky_behaviors	vent	-0.02217	0.04286	0.605	0.914016
Vent_Right_Eigen1_PC2	Risky_behaviors	vent	0.01871	0.03875	0.6293	0.92064
Vent_Right_Eigen1_PC4	Risky_behaviors	vent	0.02463	0.03559	0.4888	0.8688
Vent_Right_Eigen1_PC5	Risky_behaviors	vent	0.005452	0.03857	0.8876	0.981872
Vent_Right_Eigen2_Mean	Risky_behaviors	vent	0.03161	0.03475	0.363	0.814331
Vent_Right_Eigen1_PC7	Risky_behaviors	vent	-0.03932	0.04334	0.3644	0.815163
Vent_Right_Eigen1_PC9	Risky_behaviors	vent	0.01132	0.03742	0.7624	0.957044
Vent_Right_Eigen2_PC2	Risky_behaviors	vent	0.004902	0.03607	0.8919	0.981872
Vent_Right_Eigen2_PC3	Risky_behaviors	vent	0.04098	0.03636	0.2597	0.747689
Vent_Right_Eigen2_PC4	Risky_behaviors	vent	0.01803	0.04508	0.6891	0.937954
Vent_Right_Eigen2_PC5	Risky_behaviors	vent	-0.03493	0.05022	0.4867	0.868711
Vent_Left_RD_PC1	Risky_behaviors	vent	0.006517	0.03846	0.8655	0.979223
Vent_Right_Eigen2_PC6	Risky_behaviors	vent	0.03725	0.03731	0.3181	0.78089
Vent_Right_Eigen2_PC7	Risky_behaviors	vent	0.01035	0.03618	0.7748	0.959633
Vent_Right_Eigen2_PC9	Risky_behaviors	vent	0.05953	0.03781	0.1153	0.580464
Vent_Left_RD_PC2	Risky_behaviors	vent	0.002879	0.03886	0.941	0.99038
Vent_Left_RD_PC3	Risky_behaviors	vent	-0.02281	0.03481	0.5123	0.87771
Vent_Left_RD_PC4	Risky_behaviors	vent	0.02578	0.03757	0.4926	0.870846
Vent_Left_RD_PC5	Risky_behaviors	vent	0.01342	0.04012	0.738	0.951912
Vent_Left_mTBM1_Mean	Risky_behaviors	vent	0.02701	0.0385	0.4829	0.867696
Vent_Left_RD_PC6	Risky_behaviors	vent	0.01764	0.03818	0.644	0.926518
Vent_Left_RD_PC7	Risky_behaviors	vent	-0.04969	0.04011	0.2153	0.705679
Vent_Left_RD_PC8	Risky_behaviors	vent	-0.1601	0.03691	1.434e-05	0.0022923
Vent_Left_RD_PC9	Risky_behaviors	vent	-0.01359	0.03935	0.7298	0.9493
Vent_Left_RD_PC10	Risky_behaviors	vent	-0.04789	0.04361	0.2722	0.757154
Vent_Left_mTBM1_PC1	Risky_behaviors	vent	-0.005885	0.03843	0.8783	0.980554
Vent_Left_mTBM1_PC3	Risky_behaviors	vent	0.06542	0.04159	0.1157	0.580466
Vent_Left_mTBM1_PC4	Risky_behaviors	vent	-0.05865	0.03744	0.1172	0.582289
Vent_Left_mTBM2_Mean	Risky_behaviors	vent	0.02976	0.03766	0.4293	0.843571
Vent_Left_mTBM1_PC6	Risky_behaviors	vent	0.04207	0.03367	0.2115	0.703412
Vent_Left_mTBM1_PC7	Risky_behaviors	vent	0.09678	0.04303	0.02452	0.327887
Vent_Left_mTBM1_PC8	Risky_behaviors	vent	0.0124	0.04502	0.783	0.961878
Vent_Left_mTBM1_PC9	Risky_behaviors	vent	-0.01245	0.04799	0.7953	0.964658
Vent_Left_mTBM1_PC10	Risky_behaviors	vent	-0.02205	0.04361	0.6131	0.916337
Vent_Left_mTBM2_PC1	Risky_behaviors	vent	0.03079	0.03797	0.4175	0.83944
Vent_Left_mTBM2_PC2	Risky_behaviors	vent	0.005451	0.04281	0.8987	0.983033
Vent_Left_mTBM2_PC4	Risky_behaviors	vent	0.0456	0.0361	0.2064	0.698856
Vent_Left_mTBM3_Mean	Risky_behaviors	vent	0.02261	0.03704	0.5417	0.892706
Vent_Left_mTBM2_PC7	Risky_behaviors	vent	-0.01849	0.04841	0.7025	0.942076
Vent_Left_mTBM3_PC2	Risky_behaviors	vent	0.03824	0.03872	0.3233	0.785051
Vent_Left_mTBM3_PC3	Risky_behaviors	vent	0.05679	0.04282	0.1848	0.674277
Vent_Left_mTBM3_PC4	Risky_behaviors	vent	-0.07157	0.04311	0.09689	0.549784
Vent_Left_mTBM3_PC5	Risky_behaviors	vent	0.03798	0.04969	0.4446	0.850259
Vent_Left_Dete_Mean	Risky_behaviors	vent	0.02721	0.03788	0.4726	0.863988
Vent_Left_mTBM3_PC6	Risky_behaviors	vent	-0.04837	0.03539	0.1717	0.66232
Vent_Left_mTBM3_PC7	Risky_behaviors	vent	-0.06664	0.0386	0.08425	0.520252
Vent_Left_mTBM3_PC8	Risky_behaviors	vent	0.02706	0.04848	0.5767	0.9051
Vent_Left_mTBM3_PC9	Risky_behaviors	vent	-0.01754	0.05066	0.7292	0.949098
Vent_Left_mTBM3_PC10	Risky_behaviors	vent	0.03008	0.05366	0.5751	0.904859
Vent_Left_Dete_PC2	Risky_behaviors	vent	0.04263	0.03974	0.2835	0.76136
Vent_Left_Dete_PC3	Risky_behaviors	vent	0.07209	0.05144	0.1611	0.647774
Vent_Left_Dete_PC4	Risky_behaviors	vent	0.05465	0.04635	0.2384	0.726966
Vent_Left_Dete_PC5	Risky_behaviors	vent	-0.05132	0.03846	0.1821	0.672512
Vent_Left_Eigen1_Mean	Risky_behaviors	vent	0.014	0.03769	0.7103	0.943374
Vent_Left_Dete_PC6	Risky_behaviors	vent	0.03192	0.03453	0.3552	0.80807
Vent_Left_Dete_PC7	Risky_behaviors	vent	-0.08102	0.04074	0.04674	0.423945
Vent_Left_Dete_PC8	Risky_behaviors	vent	0.04774	0.05043	0.3438	0.799714
Vent_Left_Dete_PC9	Risky_behaviors	vent	0.005293	0.0472	0.9107	0.984774
Vent_Left_Eigen1_PC2	Risky_behaviors	vent	-0.03387	0.03894	0.3844	0.826567
Vent_Left_Eigen1_PC3	Risky_behaviors	vent	-0.00263	0.04064	0.9484	0.991143
Vent_Left_Eigen1_PC5	Risky_behaviors	vent	0.02182	0.03357	0.5157	0.879986
Vent_Left_Eigen2_Mean	Risky_behaviors	vent	0.01842	0.03859	0.6331	0.922164
Vent_Left_Eigen1_PC6	Risky_behaviors	vent	0.02475	0.04362	0.5704	0.903842
Vent_Left_Eigen1_PC8	Risky_behaviors	vent	-0.002827	0.05166	0.9564	0.992278
Vent_Left_Eigen1_PC9	Risky_behaviors	vent	0.01134	0.05289	0.8302	0.970637
Vent_Left_Eigen1_PC10	Risky_behaviors	vent	-0.04541	0.0477	0.3411	0.797762
Vent_Left_Eigen2_PC1	Risky_behaviors	vent	-0.003475	0.03771	0.9266	0.987839
Vent_Left_Eigen2_PC3	Risky_behaviors	vent	-0.01689	0.03965	0.6702	0.932098
Vent_Left_Eigen2_PC4	Risky_behaviors	vent	-0.02769	0.03257	0.3953	0.830791
Vent_Right_RD_Mean	Risky_behaviors	vent	0.02535	0.0349	0.4676	0.861163
Vent_Left_Eigen2_PC6	Risky_behaviors	vent	0.007113	0.04003	0.859	0.978541
Vent_Left_Eigen2_PC7	Risky_behaviors	vent	-0.002446	0.04804	0.9594	0.992808
Vent_Left_Eigen2_PC8	Risky_behaviors	vent	-0.05371	0.03631	0.1391	0.612814
Vent_Left_Eigen2_PC9	Risky_behaviors	vent	-0.04807	0.03568	0.1779	0.66891
Vent_Left_Eigen2_PC10	Risky_behaviors	vent	0.05094	0.03652	0.163	0.650656
Vent_Right_RD_PC1	Risky_behaviors	vent	0.01459	0.03556	0.6815	0.936293
Vent_Right_RD_PC2	Risky_behaviors	vent	0.001929	0.03695	0.9584	0.992808
Vent_Right_RD_PC3	Risky_behaviors	vent	0.02905	0.03478	0.4036	0.833214
Vent_Right_RD_PC4	Risky_behaviors	vent	0.06893	0.04287	0.1078	0.569529
Vent_Right_RD_PC5	Risky_behaviors	vent	0.0687	0.03712	0.06416	0.477949
Vent_Right_mTBM1_Mean	Risky_behaviors	vent	0.04508	0.03397	0.1845	0.674277
Vent_Right_RD_PC6	Risky_behaviors	vent	0.007424	0.04034	0.854	0.978374
Vent_Right_RD_PC7	Risky_behaviors	vent	0.09442	0.0373	0.01136	0.23705
Vent_Right_RD_PC8	Risky_behaviors	vent	0.01484	0.03725	0.6904	0.938632
Vent_Right_RD_PC9	Risky_behaviors	vent	0.02148	0.03693	0.5607	0.901225
Vent_Right_RD_PC10	Risky_behaviors	vent	-0.00639	0.04369	0.8837	0.981182
Vent_Right_mTBM1_PC2	Risky_behaviors	vent	0.0002043	0.03543	0.9954	0.999365
Vent_Right_mTBM1_PC3	Risky_behaviors	vent	-0.01731	0.0383	0.6513	0.928282
Vent_Right_mTBM1_PC4	Risky_behaviors	vent	0.04545	0.03741	0.2244	0.715976
Accu_Left_RD_Mean	Schizophrenia	accu	-0.0614	0.04448	0.1675	0.657118
Accu_Right_mTBM3_Mean	Schizophrenia	accu	-0.01597	0.03928	0.6844	0.936954
Accu_Right_mTBM3_PC1	Schizophrenia	accu	0.01459	0.04085	0.7209	0.947485
Accu_Right_Dete_Mean	Schizophrenia	accu	-0.01846	0.03943	0.6397	0.924377
Accu_Right_Dete_PC1	Schizophrenia	accu	0.0103	0.04053	0.7994	0.964903
Accu_Right_Eigen1_Mean	Schizophrenia	accu	-0.04295	0.03746	0.2515	0.739351
Accu_Right_Eigen1_PC3	Schizophrenia	accu	-0.03947	0.03662	0.2811	0.76136
Accu_Right_Eigen2_Mean	Schizophrenia	accu	-0.04745	0.03711	0.2009	0.693306
Accu_Right_Eigen2_PC3	Schizophrenia	accu	0.01271	0.03958	0.7482	0.953923
Accu_Left_RD_PC1	Schizophrenia	accu	-0.1044	0.05335	0.05028	0.436555
Accu_Left_RD_PC2	Schizophrenia	accu	-0.03949	0.05193	0.447	0.852043
Accu_Left_RD_PC4	Schizophrenia	accu	-0.003044	0.04785	0.9493	0.991143
Accu_Left_mTBM1_Mean	Schizophrenia	accu	-0.03463	0.04939	0.4831	0.867787
Accu_Left_mTBM3_Mean	Schizophrenia	accu	-0.03549	0.04864	0.4657	0.859938
Accu_Left_Dete_Mean	Schizophrenia	accu	-0.03554	0.0486	0.4647	0.859938
Accu_Left_Eigen1_Mean	Schizophrenia	accu	-0.05694	0.04454	0.2011	0.693306
Accu_Left_Eigen1_PC2	Schizophrenia	accu	0.1476	0.059	0.01234	0.246857
Accu_Left_Eigen2_Mean	Schizophrenia	accu	-0.05617	0.04451	0.2069	0.699728
Accu_Left_Eigen2_PC2	Schizophrenia	accu	-0.118	0.04801	0.014	0.262199
Accu_Right_RD_Mean	Schizophrenia	accu	-0.05993	0.0379	0.1139	0.579278
Accu_Right_RD_PC1	Schizophrenia	accu	-0.1018	0.0367	0.005527	0.159706
Accu_Right_RD_PC4	Schizophrenia	accu	0.07883	0.03812	0.03864	0.395312
Accu_Right_mTBM1_Mean	Schizophrenia	accu	-0.01996	0.04015	0.6191	0.918526
Accu_Right_RD_PC8	Schizophrenia	accu	0.02638	0.0432	0.5414	0.892706
Accu_Right_mTBM1_PC1	Schizophrenia	accu	-0.009406	0.04239	0.8244	0.969385
Amyg_Left_RD_Mean	Schizophrenia	amyg	-0.1052	0.04941	0.03318	0.372795
Amyg_Right_Dete_PC4	Schizophrenia	amyg	-0.0525	0.06476	0.4176	0.83944
Amyg_Right_Eigen1_Mean	Schizophrenia	amyg	-0.09156	0.05393	0.08951	0.535888
Amyg_Right_Eigen2_Mean	Schizophrenia	amyg	-0.08304	0.0556	0.1353	0.607751
Amyg_Left_RD_PC3	Schizophrenia	amyg	0.1146	0.04728	0.01534	0.275446
Amyg_Left_Eigen1_Mean	Schizophrenia	amyg	-0.09297	0.05312	0.08012	0.513762
Amyg_Left_Eigen2_Mean	Schizophrenia	amyg	-0.08737	0.05281	0.09803	0.552596
Amyg_Right_RD_Mean	Schizophrenia	amyg	-0.09458	0.05417	0.08082	0.514049
Amyg_Left_Eigen2_PC7	Schizophrenia	amyg	-0.1049	0.05766	0.06889	0.489704
Amyg_Right_RD_PC3	Schizophrenia	amyg	-0.1042	0.04591	0.02321	0.320452
Caud_Left_RD_Mean	Schizophrenia	caud	0.01962	0.02952	0.5062	0.876477
Caud_Right_mTBM2_Mean	Schizophrenia	caud	0.009812	0.03964	0.8045	0.96626
Caud_Right_Eigen1_Mean	Schizophrenia	caud	-0.009476	0.0302	0.7537	0.956793
Caud_Right_Eigen2_Mean	Schizophrenia	caud	0.001864	0.02975	0.95	0.991143
Caud_Left_RD_PC1	Schizophrenia	caud	-0.1126	0.05324	0.03444	0.3767
Caud_Left_RD_PC3	Schizophrenia	caud	0.02076	0.0442	0.6386	0.923757
Caud_Left_RD_PC4	Schizophrenia	caud	-0.01315	0.02984	0.6596	0.929702
Caud_Left_RD_PC5	Schizophrenia	caud	0.03993	0.03363	0.235	0.723946
Caud_Left_mTBM1_Mean	Schizophrenia	caud	-0.006232	0.04093	0.879	0.980776
Caud_Left_mTBM1_PC2	Schizophrenia	caud	0.1026	0.07197	0.154	0.637362
Caud_Left_mTBM2_Mean	Schizophrenia	caud	0.04311	0.03262	0.1863	0.677115
Caud_Left_mTBM2_PC2	Schizophrenia	caud	0.08338	0.04615	0.07083	0.49236
Caud_Left_mTBM3_Mean	Schizophrenia	caud	-0.0217	0.04447	0.6256	0.91962
Caud_Left_mTBM3_PC2	Schizophrenia	caud	-0.09623	0.07093	0.1749	0.665674
Caud_Left_Dete_Mean	Schizophrenia	caud	-0.01331	0.04254	0.7543	0.956793
Caud_Left_mTBM3_PC7	Schizophrenia	caud	-0.02383	0.04107	0.5617	0.901363
Caud_Left_Dete_PC2	Schizophrenia	caud	0.09759	0.07053	0.1665	0.65606
Caud_Left_Eigen1_Mean	Schizophrenia	caud	0.0154	0.03245	0.635	0.922558
Caud_Left_Dete_PC7	Schizophrenia	caud	-0.01787	0.04435	0.687	0.937628
Caud_Left_Eigen2_Mean	Schizophrenia	caud	0.01944	0.03185	0.5416	0.892706
Caud_Right_RD_Mean	Schizophrenia	caud	0.0001737	0.03075	0.9955	0.999365
Caud_Right_RD_PC4	Schizophrenia	caud	0.01412	0.02999	0.6377	0.923757
Caud_Right_RD_PC6	Schizophrenia	caud	0.04218	0.04047	0.2972	0.768729
Caud_Right_RD_PC8	Schizophrenia	caud	-0.06004	0.04664	0.198	0.688888
Hipp_Left_RD_Mean	Schizophrenia	hipp	-0.03052	0.03495	0.3826	0.82495
Hipp_Right_mTBM2_Mean	Schizophrenia	hipp	-0.07221	0.03358	0.03151	0.366999
Hipp_Right_mTBM1_PC6	Schizophrenia	hipp	0.08802	0.06532	0.1778	0.668823
Hipp_Right_mTBM1_PC7	Schizophrenia	hipp	-0.01109	0.04873	0.8199	0.968602
Hipp_Right_mTBM1_PC8	Schizophrenia	hipp	-0.07046	0.07848	0.3693	0.81841
Hipp_Right_mTBM2_PC1	Schizophrenia	hipp	0.03658	0.04006	0.3611	0.81228
Hipp_Right_mTBM2_PC5	Schizophrenia	hipp	0.01821	0.09032	0.8402	0.974168
Hipp_Right_mTBM3_Mean	Schizophrenia	hipp	0.09121	0.03423	0.007713	0.191515
Hipp_Right_mTBM2_PC9	Schizophrenia	hipp	0.05977	0.06342	0.3459	0.800944
Hipp_Right_mTBM3_PC1	Schizophrenia	hipp	-0.03656	0.03682	0.3208	0.783189
Hipp_Right_mTBM3_PC2	Schizophrenia	hipp	0.04109	0.03829	0.2832	0.76136
Hipp_Right_mTBM3_PC3	Schizophrenia	hipp	-0.2091	0.06104	0.0006131	0.0397125
Hipp_Right_mTBM3_PC4	Schizophrenia	hipp	-0.0561	0.04703	0.2329	0.72264
Hipp_Right_mTBM3_PC5	Schizophrenia	hipp	0.002895	0.05831	0.9604	0.992808
Hipp_Right_Dete_Mean	Schizophrenia	hipp	0.07843	0.03638	0.03109	0.364789
Hipp_Right_mTBM3_PC6	Schizophrenia	hipp	-0.07853	0.06772	0.2462	0.734176
Hipp_Right_mTBM3_PC7	Schizophrenia	hipp	-0.0503	0.06809	0.46	0.858514
Hipp_Right_mTBM3_PC10	Schizophrenia	hipp	0.02075	0.06308	0.7421	0.952182
Hipp_Right_Dete_PC1	Schizophrenia	hipp	-0.002509	0.0371	0.9461	0.991143
Hipp_Right_Dete_PC2	Schizophrenia	hipp	-0.04688	0.03902	0.2296	0.72082
Hipp_Right_Dete_PC3	Schizophrenia	hipp	-0.1961	0.06625	0.003081	0.118629
Hipp_Right_Dete_PC4	Schizophrenia	hipp	0.09528	0.04294	0.02648	0.338261
Hipp_Right_Dete_PC5	Schizophrenia	hipp	-0.01141	0.05383	0.8322	0.971279
Hipp_Right_Eigen1_Mean	Schizophrenia	hipp	0.06725	0.03444	0.05084	0.438967
Hipp_Right_Dete_PC6	Schizophrenia	hipp	0.09249	0.06943	0.1828	0.673242
Hipp_Right_Dete_PC7	Schizophrenia	hipp	-0.02986	0.05198	0.5657	0.902132
Hipp_Right_Dete_PC8	Schizophrenia	hipp	0.03539	0.06761	0.6007	0.913192
Hipp_Right_Eigen1_PC1	Schizophrenia	hipp	-0.03476	0.03704	0.348	0.802394
Hipp_Right_Eigen1_PC2	Schizophrenia	hipp	0.08098	0.04153	0.05115	0.440552
Hipp_Right_Eigen1_PC3	Schizophrenia	hipp	0.04478	0.03855	0.2454	0.733422
Hipp_Right_Eigen1_PC4	Schizophrenia	hipp	-0.06359	0.03981	0.1102	0.574566
Hipp_Right_Eigen1_PC5	Schizophrenia	hipp	-0.08526	0.05899	0.1484	0.627907
Hipp_Right_Eigen2_Mean	Schizophrenia	hipp	0.0488	0.03555	0.1699	0.659906
Hipp_Right_Eigen1_PC6	Schizophrenia	hipp	-0.01399	0.04109	0.7336	0.949953
Hipp_Right_Eigen1_PC7	Schizophrenia	hipp	-0.1988	0.1069	0.06289	0.47396
Hipp_Right_Eigen1_PC8	Schizophrenia	hipp	0.05337	0.04751	0.2613	0.748788
Hipp_Right_Eigen1_PC9	Schizophrenia	hipp	0.1092	0.06675	0.1018	0.558532
Hipp_Right_Eigen1_PC10	Schizophrenia	hipp	0.1237	0.07867	0.1157	0.580466
Hipp_Right_Eigen2_PC1	Schizophrenia	hipp	0.03992	0.03657	0.275	0.758045
Hipp_Right_Eigen2_PC2	Schizophrenia	hipp	-0.04693	0.03807	0.2176	0.708552
Hipp_Right_Eigen2_PC3	Schizophrenia	hipp	-0.05775	0.04107	0.1596	0.645931
Hipp_Right_Eigen2_PC4	Schizophrenia	hipp	-0.1046	0.04738	0.02724	0.343935
Hipp_Right_Eigen2_PC5	Schizophrenia	hipp	-0.1846	0.07532	0.01425	0.26414
Hipp_Left_RD_PC1	Schizophrenia	hipp	-0.03197	0.03375	0.3436	0.799424
Hipp_Right_Eigen2_PC6	Schizophrenia	hipp	-0.06398	0.04619	0.166	0.655275
Hipp_Right_Eigen2_PC7	Schizophrenia	hipp	-0.06188	0.1058	0.5587	0.90027
Hipp_Right_Eigen2_PC8	Schizophrenia	hipp	0.07463	0.05983	0.2123	0.703719
Hipp_Right_Eigen2_PC9	Schizophrenia	hipp	0.1141	0.04201	0.006615	0.176238
Hipp_Right_Eigen2_PC10	Schizophrenia	hipp	0.08742	0.04923	0.0758	0.503169
Hipp_Left_RD_PC2	Schizophrenia	hipp	-0.08014	0.05867	0.172	0.663184
Hipp_Left_RD_PC3	Schizophrenia	hipp	-0.09738	0.03751	0.009438	0.216929
Hipp_Left_RD_PC4	Schizophrenia	hipp	0.01243	0.03815	0.7445	0.952423
Hipp_Left_RD_PC5	Schizophrenia	hipp	-0.03607	0.03594	0.3155	0.778761
Hipp_Left_mTBM1_Mean	Schizophrenia	hipp	-0.02358	0.0365	0.5183	0.880888
Hipp_Left_RD_PC6	Schizophrenia	hipp	-0.09976	0.03807	0.008783	0.207928
Hipp_Left_RD_PC7	Schizophrenia	hipp	0.006174	0.04118	0.8808	0.980893
Hipp_Left_RD_PC8	Schizophrenia	hipp	0.008148	0.03953	0.8367	0.972983
Hipp_Left_RD_PC9	Schizophrenia	hipp	0.01952	0.04109	0.6348	0.922558
Hipp_Left_RD_PC10	Schizophrenia	hipp	0.01062	0.04364	0.8077	0.96626
Hipp_Left_mTBM1_PC1	Schizophrenia	hipp	-0.02726	0.03948	0.4898	0.869425
Hipp_Left_mTBM1_PC2	Schizophrenia	hipp	-0.1084	0.07111	0.1275	0.595091
Hipp_Left_mTBM1_PC3	Schizophrenia	hipp	0.1017	0.04429	0.02166	0.311255
Hipp_Left_mTBM1_PC4	Schizophrenia	hipp	0.05015	0.04452	0.26	0.747935
Hipp_Left_mTBM1_PC5	Schizophrenia	hipp	0.03626	0.04113	0.378	0.821538
Hipp_Left_mTBM2_Mean	Schizophrenia	hipp	-0.01496	0.03853	0.6979	0.940465
Hipp_Left_mTBM1_PC6	Schizophrenia	hipp	-0.01239	0.04431	0.7797	0.961481
Hipp_Left_mTBM1_PC8	Schizophrenia	hipp	-0.05411	0.04201	0.1977	0.688394
Hipp_Left_mTBM2_PC1	Schizophrenia	hipp	0.005675	0.03866	0.8833	0.981182
Hipp_Left_mTBM2_PC2	Schizophrenia	hipp	0.03392	0.08126	0.6763	0.935067
Hipp_Left_mTBM2_PC3	Schizophrenia	hipp	-0.08685	0.1573	0.581	0.906785
Hipp_Left_mTBM2_PC4	Schizophrenia	hipp	0.07502	0.04516	0.0967	0.549413
Hipp_Left_mTBM2_PC5	Schizophrenia	hipp	0.1242	0.0628	0.04801	0.429297
Hipp_Left_mTBM3_Mean	Schizophrenia	hipp	-0.01686	0.0365	0.6442	0.926576
Hipp_Left_mTBM3_PC1	Schizophrenia	hipp	-0.03443	0.04016	0.3913	0.828837
Hipp_Left_mTBM3_PC2	Schizophrenia	hipp	-0.1095	0.06509	0.09247	0.543032
Hipp_Left_mTBM3_PC3	Schizophrenia	hipp	0.04463	0.04184	0.2861	0.7625
Hipp_Left_mTBM3_PC4	Schizophrenia	hipp	-0.08846	0.03937	0.02463	0.328853
Hipp_Left_mTBM3_PC5	Schizophrenia	hipp	-0.05411	0.04957	0.275	0.758045
Hipp_Left_Dete_Mean	Schizophrenia	hipp	-0.0213	0.03655	0.56	0.900714
Hipp_Left_mTBM3_PC6	Schizophrenia	hipp	-0.05222	0.04453	0.2409	0.729201
Hipp_Left_mTBM3_PC7	Schizophrenia	hipp	0.06003	0.04802	0.2113	0.703015
Hipp_Left_Dete_PC1	Schizophrenia	hipp	-0.03103	0.03979	0.4355	0.84693
Hipp_Left_Dete_PC2	Schizophrenia	hipp	-0.1083	0.06834	0.1131	0.577905
Hipp_Left_Dete_PC3	Schizophrenia	hipp	-0.07477	0.04336	0.08463	0.521242
Hipp_Left_Dete_PC4	Schizophrenia	hipp	0.06732	0.04054	0.09674	0.549413
Hipp_Left_Dete_PC5	Schizophrenia	hipp	-0.04778	0.04485	0.2867	0.762899
Hipp_Left_Eigen1_Mean	Schizophrenia	hipp	-0.03707	0.03437	0.2808	0.761148
Hipp_Left_Dete_PC6	Schizophrenia	hipp	0.01456	0.04374	0.7393	0.952107
Hipp_Left_Dete_PC7	Schizophrenia	hipp	-0.06902	0.04595	0.1331	0.602686
Hipp_Left_Dete_PC8	Schizophrenia	hipp	0.02198	0.05311	0.679	0.935101
Hipp_Left_Eigen1_PC1	Schizophrenia	hipp	-0.01662	0.03882	0.6686	0.931444
Hipp_Left_Eigen1_PC2	Schizophrenia	hipp	-0.04143	0.05771	0.4728	0.863988
Hipp_Left_Eigen1_PC3	Schizophrenia	hipp	0.08923	0.04876	0.06725	0.4846
Hipp_Left_Eigen1_PC4	Schizophrenia	hipp	-0.07629	0.04512	0.09085	0.538786
Hipp_Left_Eigen1_PC5	Schizophrenia	hipp	-0.0784	0.06891	0.2552	0.743704
Hipp_Left_Eigen2_Mean	Schizophrenia	hipp	-0.04308	0.03349	0.1983	0.689106
Hipp_Left_Eigen1_PC6	Schizophrenia	hipp	-0.0004307	0.05167	0.9933	0.999149
Hipp_Left_Eigen1_PC8	Schizophrenia	hipp	-0.05913	0.03851	0.1247	0.591714
Hipp_Left_Eigen1_PC9	Schizophrenia	hipp	0.01634	0.04604	0.7227	0.947731
Hipp_Left_Eigen1_PC10	Schizophrenia	hipp	-0.02239	0.05384	0.6775	0.935067
