## Supplementary material for "Genetic influences on the shape of brain ventricular and subcortical structures": supp_tables: TableS10_LDSC_complex_traits.xlsx (part 2 of 2)

### Sheet: structure (continued)
Table S10: Genetic correlation between shape features and other complex traits. This sheet displays the results for 363 structure-level traits.
Hipp_Left_Eigen2_PC1	Schizophrenia	hipp	-0.002424	0.03753	0.9485	0.991143
Hipp_Left_Eigen2_PC2	Schizophrenia	hipp	-0.09886	0.03893	0.01109	0.233372
Hipp_Left_Eigen2_PC3	Schizophrenia	hipp	0.08889	0.0929	0.3387	0.795888
Hipp_Left_Eigen2_PC4	Schizophrenia	hipp	0.01632	0.04085	0.6895	0.938069
Hipp_Left_Eigen2_PC5	Schizophrenia	hipp	-0.002103	0.05386	0.9688	0.993803
Hipp_Right_RD_Mean	Schizophrenia	hipp	-0.02558	0.03426	0.4554	0.856437
Hipp_Left_Eigen2_PC6	Schizophrenia	hipp	-0.03505	0.04926	0.4768	0.866301
Hipp_Left_Eigen2_PC7	Schizophrenia	hipp	-0.08155	0.04614	0.07712	0.506116
Hipp_Left_Eigen2_PC8	Schizophrenia	hipp	-0.05096	0.04689	0.2772	0.760126
Hipp_Left_Eigen2_PC10	Schizophrenia	hipp	-0.02408	0.03945	0.5416	0.892706
Hipp_Right_RD_PC1	Schizophrenia	hipp	0.0392	0.03413	0.2507	0.738665
Hipp_Right_RD_PC2	Schizophrenia	hipp	-0.0188	0.04231	0.6568	0.929601
Hipp_Right_RD_PC3	Schizophrenia	hipp	-0.0189	0.05771	0.7433	0.952228
Hipp_Right_RD_PC4	Schizophrenia	hipp	0.04545	0.04064	0.2634	0.75016
Hipp_Right_RD_PC5	Schizophrenia	hipp	0.06914	0.03953	0.08029	0.513762
Hipp_Right_mTBM1_Mean	Schizophrenia	hipp	0.05971	0.03794	0.1156	0.580465
Hipp_Right_RD_PC6	Schizophrenia	hipp	0.05299	0.04165	0.2032	0.696001
Hipp_Right_RD_PC7	Schizophrenia	hipp	-0.03171	0.03741	0.3967	0.830791
Hipp_Right_RD_PC8	Schizophrenia	hipp	0.1091	0.0387	0.004829	0.14875
Hipp_Right_RD_PC9	Schizophrenia	hipp	0.04784	0.04793	0.3183	0.780915
Hipp_Right_RD_PC10	Schizophrenia	hipp	0.02658	0.04654	0.568	0.902831
Hipp_Right_mTBM1_PC1	Schizophrenia	hipp	-0.00057	0.03659	0.9876	0.998197
Hipp_Right_mTBM1_PC2	Schizophrenia	hipp	0.0424	0.03928	0.2803	0.761095
Hipp_Right_mTBM1_PC3	Schizophrenia	hipp	-0.1772	0.06949	0.01079	0.229699
Hipp_Right_mTBM1_PC4	Schizophrenia	hipp	-0.1071	0.03857	0.005471	0.158613
Hipp_Right_mTBM1_PC5	Schizophrenia	hipp	-0.06185	0.06196	0.3182	0.78089
Pall_Left_RD_Mean	Schizophrenia	pall	-0.07393	0.03745	0.04837	0.430439
Pall_Right_mTBM3_Mean	Schizophrenia	pall	-0.07358	0.04001	0.06587	0.480821
Pall_Right_Dete_Mean	Schizophrenia	pall	-0.07413	0.04014	0.06478	0.479086
Pall_Right_Eigen1_Mean	Schizophrenia	pall	-0.06543	0.0342	0.05575	0.454344
Pall_Right_Eigen2_Mean	Schizophrenia	pall	-0.05441	0.03434	0.1131	0.577905
Pall_Left_RD_PC2	Schizophrenia	pall	0.06831	0.03677	0.06323	0.475084
Pall_Left_mTBM1_Mean	Schizophrenia	pall	-0.08762	0.0435	0.04399	0.41634
Pall_Left_RD_PC6	Schizophrenia	pall	-0.09681	0.04621	0.03618	0.384625
Pall_Left_mTBM3_Mean	Schizophrenia	pall	-0.08883	0.04328	0.04012	0.401021
Pall_Left_Dete_Mean	Schizophrenia	pall	-0.08828	0.04311	0.0406	0.401355
Pall_Left_Eigen1_Mean	Schizophrenia	pall	-0.06685	0.03527	0.05802	0.460565
Pall_Left_Eigen2_Mean	Schizophrenia	pall	-0.07156	0.03586	0.04595	0.421608
Pall_Left_Eigen2_PC5	Schizophrenia	pall	0.001687	0.03907	0.9655	0.99347
Pall_Right_RD_Mean	Schizophrenia	pall	-0.05852	0.03665	0.1103	0.574566
Pall_Right_mTBM1_Mean	Schizophrenia	pall	-0.07385	0.04095	0.07131	0.492588
Puta_Left_RD_Mean	Schizophrenia	puta	-0.02069	0.03117	0.5068	0.876559
Puta_Right_mTBM3_Mean	Schizophrenia	puta	-0.02039	0.03081	0.5082	0.876633
Puta_Right_mTBM3_PC1	Schizophrenia	puta	-0.01771	0.06048	0.7697	0.958906
Puta_Right_Dete_Mean	Schizophrenia	puta	-0.02099	0.03113	0.5001	0.875126
Puta_Right_Dete_PC1	Schizophrenia	puta	-0.01425	0.06103	0.8154	0.967934
Puta_Right_Eigen1_Mean	Schizophrenia	puta	0.0007559	0.03009	0.98	0.995948
Puta_Right_Eigen2_Mean	Schizophrenia	puta	0.008307	0.02897	0.7743	0.959522
Puta_Left_RD_PC1	Schizophrenia	puta	0.06671	0.057	0.2418	0.729671
Puta_Left_RD_PC3	Schizophrenia	puta	-0.0451	0.04389	0.3042	0.772876
Puta_Left_RD_PC4	Schizophrenia	puta	-0.005241	0.0344	0.8789	0.980776
Puta_Left_RD_PC5	Schizophrenia	puta	-0.007057	0.03714	0.8493	0.976521
Puta_Left_mTBM1_Mean	Schizophrenia	puta	-0.02574	0.03456	0.4564	0.856472
Puta_Left_RD_PC9	Schizophrenia	puta	0.09105	0.03907	0.01979	0.299019
Puta_Left_mTBM2_Mean	Schizophrenia	puta	0.00717	0.04962	0.8851	0.981596
Puta_Left_mTBM3_Mean	Schizophrenia	puta	-0.02529	0.03423	0.4601	0.858514
Puta_Left_mTBM3_PC1	Schizophrenia	puta	-0.06678	0.06073	0.2715	0.75633
Puta_Left_Dete_Mean	Schizophrenia	puta	-0.02554	0.03429	0.4563	0.856472
Puta_Left_mTBM3_PC7	Schizophrenia	puta	0.0001433	0.03578	0.9968	0.999365
Puta_Left_mTBM3_PC9	Schizophrenia	puta	-0.09495	0.0453	0.03608	0.384265
Puta_Left_Dete_PC1	Schizophrenia	puta	-0.06464	0.06087	0.2882	0.763509
Puta_Left_Eigen1_Mean	Schizophrenia	puta	-0.017	0.03043	0.5764	0.905037
Puta_Left_Eigen2_Mean	Schizophrenia	puta	-0.01579	0.03034	0.6029	0.913393
Puta_Right_RD_Mean	Schizophrenia	puta	-0.01214	0.03022	0.688	0.937628
Puta_Left_Eigen2_PC7	Schizophrenia	puta	-0.04434	0.03806	0.244	0.732631
Puta_Right_RD_PC1	Schizophrenia	puta	0.02433	0.0574	0.6716	0.932799
Puta_Right_RD_PC4	Schizophrenia	puta	-0.01052	0.03192	0.7416	0.952182
Puta_Right_mTBM1_Mean	Schizophrenia	puta	-0.02182	0.03167	0.4909	0.870136
Puta_Right_RD_PC7	Schizophrenia	puta	-0.06201	0.04034	0.1243	0.590459
Puta_Right_mTBM1_PC1	Schizophrenia	puta	-0.0107	0.06165	0.8622	0.978759
Thal_Left_RD_Mean	Schizophrenia	thal	-0.09207	0.03233	0.004403	0.143936
Thal_Right_mTBM2_PC1	Schizophrenia	thal	0.02156	0.0469	0.6457	0.927041
Thal_Right_mTBM3_Mean	Schizophrenia	thal	-0.06226	0.04223	0.1404	0.614476
Thal_Right_Dete_Mean	Schizophrenia	thal	-0.06661	0.04225	0.1149	0.580295
Thal_Right_Eigen1_Mean	Schizophrenia	thal	-0.08407	0.03356	0.01224	0.245986
Thal_Right_Eigen1_PC1	Schizophrenia	thal	-0.02572	0.0467	0.5818	0.907139
Thal_Right_Eigen2_Mean	Schizophrenia	thal	-0.07734	0.03648	0.034	0.375007
Thal_Left_RD_PC3	Schizophrenia	thal	-0.1078	0.03928	0.006059	0.168376
Thal_Left_mTBM1_Mean	Schizophrenia	thal	-0.09538	0.03925	0.01511	0.273548
Thal_Left_mTBM1_PC6	Schizophrenia	thal	0.02307	0.04626	0.618	0.918053
Thal_Left_mTBM3_Mean	Schizophrenia	thal	-0.1019	0.0412	0.01338	0.257321
Thal_Left_Dete_Mean	Schizophrenia	thal	-0.09893	0.03993	0.01322	0.255372
Thal_Left_Eigen1_Mean	Schizophrenia	thal	-0.1017	0.03227	0.001619	0.0783117
Thal_Left_Eigen2_Mean	Schizophrenia	thal	-0.1058	0.03387	0.001782	0.0827988
Thal_Right_RD_Mean	Schizophrenia	thal	-0.09034	0.03344	0.006903	0.181689
Thal_Right_RD_PC3	Schizophrenia	thal	0.1336	0.03607	0.0002128	0.0183556
Thal_Right_mTBM1_Mean	Schizophrenia	thal	-0.06962	0.04279	0.1037	0.562537
Vent_Left_RD_Mean	Schizophrenia	vent	0.0218	0.03017	0.4698	0.863116
Vent_Right_mTBM2_Mean	Schizophrenia	vent	0.04597	0.02659	0.0838	0.520252
Vent_Right_mTBM1_PC6	Schizophrenia	vent	0.02055	0.03243	0.5263	0.884383
Vent_Right_mTBM1_PC7	Schizophrenia	vent	0.03086	0.03893	0.4279	0.843571
Vent_Right_mTBM1_PC8	Schizophrenia	vent	-0.004526	0.04949	0.9271	0.987839
Vent_Right_mTBM1_PC9	Schizophrenia	vent	0.007418	0.04249	0.8614	0.978596
Vent_Right_mTBM1_PC10	Schizophrenia	vent	0.03909	0.03789	0.3021	0.771477
Vent_Right_mTBM2_PC1	Schizophrenia	vent	0.0406	0.02665	0.1277	0.595091
Vent_Right_mTBM2_PC3	Schizophrenia	vent	0.008595	0.03487	0.8053	0.96626
Vent_Right_mTBM2_PC4	Schizophrenia	vent	-0.002648	0.02902	0.9273	0.987839
Vent_Right_mTBM3_Mean	Schizophrenia	vent	0.02691	0.03252	0.408	0.836557
Vent_Right_mTBM2_PC10	Schizophrenia	vent	0.07598	0.03931	0.05327	0.447208
Vent_Right_mTBM3_PC2	Schizophrenia	vent	0.03066	0.02782	0.2705	0.755683
Vent_Right_mTBM3_PC3	Schizophrenia	vent	0.03109	0.03791	0.4122	0.838843
Vent_Right_mTBM3_PC4	Schizophrenia	vent	-0.02406	0.03748	0.5209	0.881523
Vent_Right_Dete_Mean	Schizophrenia	vent	0.0336	0.03171	0.2894	0.764048
Vent_Right_mTBM3_PC6	Schizophrenia	vent	0.004651	0.03262	0.8866	0.981872
Vent_Right_mTBM3_PC7	Schizophrenia	vent	-0.02425	0.03999	0.5442	0.894373
Vent_Right_mTBM3_PC8	Schizophrenia	vent	-0.03896	0.06604	0.5552	0.898551
Vent_Right_mTBM3_PC9	Schizophrenia	vent	-0.01582	0.03864	0.6823	0.936463
Vent_Right_mTBM3_PC10	Schizophrenia	vent	-0.04374	0.03732	0.2411	0.729201
Vent_Right_Dete_PC2	Schizophrenia	vent	0.03367	0.02725	0.2166	0.707993
Vent_Right_Dete_PC3	Schizophrenia	vent	-0.03513	0.03978	0.3771	0.821324
Vent_Right_Dete_PC5	Schizophrenia	vent	0.04272	0.02905	0.1414	0.615323
Vent_Right_Eigen1_Mean	Schizophrenia	vent	0.03669	0.03047	0.2285	0.719831
Vent_Right_Dete_PC6	Schizophrenia	vent	0.004271	0.03399	0.9	0.983542
Vent_Right_Dete_PC7	Schizophrenia	vent	-0.03244	0.04105	0.4295	0.843571
Vent_Right_Dete_PC9	Schizophrenia	vent	0.01654	0.03776	0.6613	0.929758
Vent_Right_Dete_PC10	Schizophrenia	vent	-0.04209	0.03681	0.2529	0.742052
Vent_Right_Eigen1_PC2	Schizophrenia	vent	0.02341	0.03016	0.4377	0.84767
Vent_Right_Eigen1_PC4	Schizophrenia	vent	0.0252	0.02929	0.3897	0.82826
Vent_Right_Eigen1_PC5	Schizophrenia	vent	0.0555	0.03494	0.1122	0.576348
Vent_Right_Eigen2_Mean	Schizophrenia	vent	0.04284	0.03017	0.1556	0.639781
Vent_Right_Eigen1_PC7	Schizophrenia	vent	-0.001378	0.03794	0.971	0.993803
Vent_Right_Eigen1_PC9	Schizophrenia	vent	-0.01009	0.03716	0.786	0.962004
Vent_Right_Eigen2_PC2	Schizophrenia	vent	-0.03174	0.028	0.257	0.745128
Vent_Right_Eigen2_PC3	Schizophrenia	vent	0.01358	0.03126	0.6641	0.93023
Vent_Right_Eigen2_PC4	Schizophrenia	vent	-0.07375	0.03707	0.04669	0.423712
Vent_Right_Eigen2_PC5	Schizophrenia	vent	-0.02357	0.04553	0.6048	0.914016
Vent_Left_RD_PC1	Schizophrenia	vent	0.03309	0.02994	0.2691	0.754386
Vent_Right_Eigen2_PC6	Schizophrenia	vent	-0.005914	0.0338	0.8611	0.978594
Vent_Right_Eigen2_PC7	Schizophrenia	vent	0.00166	0.03695	0.9642	0.99347
Vent_Right_Eigen2_PC9	Schizophrenia	vent	-0.03077	0.03796	0.4176	0.83944
Vent_Left_RD_PC2	Schizophrenia	vent	0.01584	0.03352	0.6365	0.923488
Vent_Left_RD_PC3	Schizophrenia	vent	-0.06207	0.02908	0.03279	0.371148
Vent_Left_RD_PC4	Schizophrenia	vent	-0.08391	0.03079	0.00642	0.173861
Vent_Left_RD_PC5	Schizophrenia	vent	-0.03783	0.03418	0.2684	0.753926
Vent_Left_mTBM1_Mean	Schizophrenia	vent	0.01475	0.03	0.623	0.918688
Vent_Left_RD_PC6	Schizophrenia	vent	0.04424	0.03571	0.2154	0.705741
Vent_Left_RD_PC7	Schizophrenia	vent	0.04569	0.03373	0.1755	0.666502
Vent_Left_RD_PC8	Schizophrenia	vent	0.03369	0.03617	0.3517	0.805577
Vent_Left_RD_PC9	Schizophrenia	vent	-0.03723	0.03662	0.3093	0.775766
Vent_Left_RD_PC10	Schizophrenia	vent	0.008591	0.03375	0.7991	0.964903
Vent_Left_mTBM1_PC1	Schizophrenia	vent	0.0517	0.02913	0.0759	0.503169
Vent_Left_mTBM1_PC3	Schizophrenia	vent	0.03844	0.03529	0.2761	0.759395
Vent_Left_mTBM1_PC4	Schizophrenia	vent	-0.07507	0.03149	0.01713	0.286347
Vent_Left_mTBM2_Mean	Schizophrenia	vent	0.001568	0.03088	0.9595	0.992808
Vent_Left_mTBM1_PC6	Schizophrenia	vent	0.03346	0.03346	0.3173	0.780465
Vent_Left_mTBM1_PC7	Schizophrenia	vent	-0.02134	0.03479	0.5395	0.892199
Vent_Left_mTBM1_PC8	Schizophrenia	vent	-0.0739	0.0391	0.05873	0.462857
Vent_Left_mTBM1_PC9	Schizophrenia	vent	-0.05885	0.03669	0.1088	0.572053
Vent_Left_mTBM1_PC10	Schizophrenia	vent	0.005355	0.03994	0.8933	0.981872
Vent_Left_mTBM2_PC1	Schizophrenia	vent	0.007545	0.03057	0.8051	0.96626
Vent_Left_mTBM2_PC2	Schizophrenia	vent	-0.0228	0.03447	0.5083	0.876633
Vent_Left_mTBM2_PC4	Schizophrenia	vent	-0.0893	0.03073	0.003662	0.129637
Vent_Left_mTBM3_Mean	Schizophrenia	vent	0.01608	0.03015	0.5937	0.91096
Vent_Left_mTBM2_PC7	Schizophrenia	vent	-0.07325	0.04412	0.09686	0.549784
Vent_Left_mTBM3_PC2	Schizophrenia	vent	0.02549	0.03035	0.401	0.832917
Vent_Left_mTBM3_PC3	Schizophrenia	vent	0.02468	0.03662	0.5003	0.875126
Vent_Left_mTBM3_PC4	Schizophrenia	vent	-0.07654	0.03738	0.04057	0.401355
Vent_Left_mTBM3_PC5	Schizophrenia	vent	0.0834	0.04735	0.07818	0.50734
Vent_Left_Dete_Mean	Schizophrenia	vent	0.01383	0.02986	0.6433	0.926095
Vent_Left_mTBM3_PC6	Schizophrenia	vent	-0.05017	0.03471	0.1484	0.627907
Vent_Left_mTBM3_PC7	Schizophrenia	vent	-0.03408	0.03228	0.2911	0.765385
Vent_Left_mTBM3_PC8	Schizophrenia	vent	-0.03011	0.03869	0.4363	0.846935
Vent_Left_mTBM3_PC9	Schizophrenia	vent	0.07913	0.04075	0.05214	0.443026
Vent_Left_mTBM3_PC10	Schizophrenia	vent	-0.009236	0.04873	0.8497	0.976659
Vent_Left_Dete_PC2	Schizophrenia	vent	0.0232	0.03123	0.4575	0.85678
Vent_Left_Dete_PC3	Schizophrenia	vent	0.02122	0.04442	0.6329	0.922164
Vent_Left_Dete_PC4	Schizophrenia	vent	0.04197	0.04133	0.3098	0.776237
Vent_Left_Dete_PC5	Schizophrenia	vent	-0.09005	0.03502	0.01012	0.222299
Vent_Left_Eigen1_Mean	Schizophrenia	vent	0.01853	0.0292	0.5258	0.884233
Vent_Left_Dete_PC6	Schizophrenia	vent	0.04109	0.03315	0.2152	0.705616
Vent_Left_Dete_PC7	Schizophrenia	vent	-0.03472	0.03478	0.3182	0.78089
Vent_Left_Dete_PC8	Schizophrenia	vent	-0.06079	0.04001	0.1287	0.596878
Vent_Left_Dete_PC9	Schizophrenia	vent	-0.08575	0.03803	0.02412	0.326176
Vent_Left_Eigen1_PC2	Schizophrenia	vent	-0.0266	0.03063	0.3852	0.826567
Vent_Left_Eigen1_PC3	Schizophrenia	vent	-0.002155	0.03399	0.9494	0.991143
Vent_Left_Eigen1_PC5	Schizophrenia	vent	0.06067	0.02951	0.03977	0.399857
Vent_Left_Eigen2_Mean	Schizophrenia	vent	0.0186	0.02963	0.53	0.885994
Vent_Left_Eigen1_PC6	Schizophrenia	vent	-0.01322	0.03995	0.7407	0.952182
Vent_Left_Eigen1_PC8	Schizophrenia	vent	-0.08593	0.04146	0.03822	0.39312
Vent_Left_Eigen1_PC9	Schizophrenia	vent	-0.08622	0.0501	0.08527	0.522475
Vent_Left_Eigen1_PC10	Schizophrenia	vent	0.04616	0.04117	0.2621	0.749275
Vent_Left_Eigen2_PC1	Schizophrenia	vent	-0.0402	0.02842	0.1573	0.641637
Vent_Left_Eigen2_PC3	Schizophrenia	vent	-0.01856	0.03297	0.5735	0.904377
Vent_Left_Eigen2_PC4	Schizophrenia	vent	-0.05305	0.02951	0.07223	0.495158
Vent_Right_RD_Mean	Schizophrenia	vent	0.04713	0.02697	0.08057	0.514049
Vent_Left_Eigen2_PC6	Schizophrenia	vent	0.01268	0.03572	0.7226	0.947731
Vent_Left_Eigen2_PC7	Schizophrenia	vent	-0.111	0.03781	0.003342	0.12259
Vent_Left_Eigen2_PC8	Schizophrenia	vent	0.006344	0.03328	0.8488	0.976397
Vent_Left_Eigen2_PC9	Schizophrenia	vent	0.0739	0.0332	0.02601	0.335951
Vent_Left_Eigen2_PC10	Schizophrenia	vent	0.008226	0.0329	0.8026	0.965995
Vent_Right_RD_PC1	Schizophrenia	vent	0.04203	0.02691	0.1183	0.582769
Vent_Right_RD_PC2	Schizophrenia	vent	0.05197	0.03219	0.1065	0.567305
Vent_Right_RD_PC3	Schizophrenia	vent	0.01391	0.03093	0.653	0.929128
Vent_Right_RD_PC4	Schizophrenia	vent	0.04321	0.04085	0.2902	0.765085
Vent_Right_RD_PC5	Schizophrenia	vent	0.01931	0.03157	0.5408	0.892654
Vent_Right_mTBM1_Mean	Schizophrenia	vent	0.03616	0.03124	0.2472	0.73527
Vent_Right_RD_PC6	Schizophrenia	vent	0.01264	0.03499	0.718	0.945897
Vent_Right_RD_PC7	Schizophrenia	vent	-0.003312	0.03502	0.9247	0.987132
Vent_Right_RD_PC8	Schizophrenia	vent	-0.02315	0.03634	0.5241	0.883418
Vent_Right_RD_PC9	Schizophrenia	vent	-0.02816	0.03182	0.3761	0.821096
Vent_Right_RD_PC10	Schizophrenia	vent	0.01902	0.03543	0.5914	0.910618
Vent_Right_mTBM1_PC2	Schizophrenia	vent	0.0316	0.02753	0.251	0.738879
Vent_Right_mTBM1_PC3	Schizophrenia	vent	0.03478	0.03985	0.3827	0.825064
Vent_Right_mTBM1_PC4	Schizophrenia	vent	0.03338	0.03169	0.2921	0.766037
Accu_Left_RD_Mean	Sleep duration	accu	0.0605	0.0931	0.5158	0.879986
Accu_Right_mTBM3_Mean	Sleep duration	accu	0.02825	0.09565	0.7677	0.958539
Accu_Right_mTBM3_PC1	Sleep duration	accu	0.04544	0.09431	0.63	0.920968
Accu_Right_Dete_Mean	Sleep duration	accu	0.02939	0.09662	0.761	0.957044
Accu_Right_Dete_PC1	Sleep duration	accu	0.04891	0.09629	0.6115	0.915871
Accu_Right_Eigen1_Mean	Sleep duration	accu	-0.01046	0.08974	0.9072	0.984774
Accu_Right_Eigen1_PC3	Sleep duration	accu	-0.05893	0.08565	0.4914	0.870227
Accu_Right_Eigen2_Mean	Sleep duration	accu	-0.005634	0.08935	0.9497	0.991143
Accu_Right_Eigen2_PC3	Sleep duration	accu	-0.09586	0.08003	0.231	0.721487
Accu_Left_RD_PC1	Sleep duration	accu	0.01638	0.1074	0.8788	0.980776
Accu_Left_RD_PC2	Sleep duration	accu	0.06255	0.09903	0.5276	0.885347
Accu_Left_RD_PC4	Sleep duration	accu	-0.124	0.09857	0.2082	0.700459
Accu_Left_mTBM1_Mean	Sleep duration	accu	0.1198	0.1048	0.2531	0.742052
Accu_Left_mTBM3_Mean	Sleep duration	accu	0.1187	0.1017	0.2433	0.731916
Accu_Left_Dete_Mean	Sleep duration	accu	0.1159	0.1023	0.2571	0.745128
Accu_Left_Eigen1_Mean	Sleep duration	accu	0.05431	0.09125	0.5517	0.897639
Accu_Left_Eigen1_PC2	Sleep duration	accu	-0.0007252	0.1142	0.9949	0.999344
Accu_Left_Eigen2_Mean	Sleep duration	accu	0.05658	0.09182	0.5377	0.890663
Accu_Left_Eigen2_PC2	Sleep duration	accu	0.1066	0.1012	0.2921	0.766037
Accu_Right_RD_Mean	Sleep duration	accu	0.009183	0.09349	0.9218	0.986551
Accu_Right_RD_PC1	Sleep duration	accu	0.02426	0.08595	0.7778	0.960617
Accu_Right_RD_PC4	Sleep duration	accu	0.1316	0.07796	0.0913	0.539441
Accu_Right_mTBM1_Mean	Sleep duration	accu	0.03385	0.09937	0.7334	0.949953
Accu_Right_RD_PC8	Sleep duration	accu	0.0121	0.1056	0.9087	0.984774
Accu_Right_mTBM1_PC1	Sleep duration	accu	-0.05652	0.1006	0.5742	0.904674
Amyg_Left_RD_Mean	Sleep duration	amyg	-0.1128	0.08738	0.1969	0.687257
Amyg_Right_Dete_PC4	Sleep duration	amyg	0.07858	0.1139	0.4904	0.869516
Amyg_Right_Eigen1_Mean	Sleep duration	amyg	0.0585	0.08884	0.5102	0.877555
Amyg_Right_Eigen2_Mean	Sleep duration	amyg	0.04253	0.08992	0.6362	0.923301
Amyg_Left_RD_PC3	Sleep duration	amyg	0.05951	0.08837	0.5007	0.875126
Amyg_Left_Eigen1_Mean	Sleep duration	amyg	-0.04912	0.08955	0.5833	0.90781
Amyg_Left_Eigen2_Mean	Sleep duration	amyg	-0.05555	0.08863	0.5308	0.886226
Amyg_Right_RD_Mean	Sleep duration	amyg	0.0202	0.1053	0.8479	0.975942
Amyg_Left_Eigen2_PC7	Sleep duration	amyg	0.09851	0.1144	0.3893	0.82826
Amyg_Right_RD_PC3	Sleep duration	amyg	0.01884	0.1067	0.8599	0.978594
Caud_Left_RD_Mean	Sleep duration	caud	0.04375	0.0691	0.5266	0.884383
Caud_Right_mTBM2_Mean	Sleep duration	caud	-0.1159	0.07779	0.1361	0.608812
Caud_Right_Eigen1_Mean	Sleep duration	caud	0.04372	0.06612	0.5085	0.876804
Caud_Right_Eigen2_Mean	Sleep duration	caud	0.03873	0.06528	0.553	0.898136
Caud_Left_RD_PC1	Sleep duration	caud	-0.00811	0.1011	0.9361	0.989421
Caud_Left_RD_PC3	Sleep duration	caud	0.1827	0.07563	0.01571	0.277866
Caud_Left_RD_PC4	Sleep duration	caud	0.01435	0.07927	0.8563	0.978541
Caud_Left_RD_PC5	Sleep duration	caud	0.02248	0.06636	0.7348	0.950518
Caud_Left_mTBM1_Mean	Sleep duration	caud	-0.0292	0.08902	0.7429	0.952182
Caud_Left_mTBM1_PC2	Sleep duration	caud	0.004567	0.1312	0.9722	0.993803
Caud_Left_mTBM2_Mean	Sleep duration	caud	0.05315	0.07475	0.4771	0.866301
Caud_Left_mTBM2_PC2	Sleep duration	caud	0.191	0.1045	0.06758	0.485732
Caud_Left_mTBM3_Mean	Sleep duration	caud	-0.0495	0.09601	0.6061	0.914429
Caud_Left_mTBM3_PC2	Sleep duration	caud	0.04431	0.1272	0.7275	0.948481
Caud_Left_Dete_Mean	Sleep duration	caud	-0.03755	0.09236	0.6843	0.936954
Caud_Left_mTBM3_PC7	Sleep duration	caud	-0.01478	0.06863	0.8295	0.970274
Caud_Left_Dete_PC2	Sleep duration	caud	-0.0171	0.1269	0.8928	0.981872
Caud_Left_Eigen1_Mean	Sleep duration	caud	0.01625	0.07691	0.8326	0.971279
Caud_Left_Dete_PC7	Sleep duration	caud	-0.0262	0.07454	0.7252	0.948408
Caud_Left_Eigen2_Mean	Sleep duration	caud	0.03358	0.0767	0.6615	0.929814
Caud_Right_RD_Mean	Sleep duration	caud	-0.05446	0.06659	0.4134	0.83944
Caud_Right_RD_PC4	Sleep duration	caud	-0.04228	0.07385	0.5669	0.902377
Caud_Right_RD_PC6	Sleep duration	caud	0.08652	0.073	0.2359	0.725335
Caud_Right_RD_PC8	Sleep duration	caud	-0.03299	0.09349	0.7242	0.948329
Hipp_Left_RD_Mean	Sleep duration	hipp	-0.05235	0.06848	0.4446	0.850259
Hipp_Right_mTBM2_Mean	Sleep duration	hipp	-0.1133	0.0689	0.1002	0.557079
Hipp_Right_mTBM1_PC6	Sleep duration	hipp	0.1087	0.1325	0.4119	0.83882
Hipp_Right_mTBM1_PC7	Sleep duration	hipp	0.05235	0.1005	0.6025	0.913263
Hipp_Right_mTBM1_PC8	Sleep duration	hipp	-0.2213	0.1456	0.1286	0.596878
Hipp_Right_mTBM2_PC1	Sleep duration	hipp	0.05219	0.07603	0.4925	0.870846
Hipp_Right_mTBM2_PC5	Sleep duration	hipp	0.07882	0.173	0.6487	0.927822
Hipp_Right_mTBM3_Mean	Sleep duration	hipp	0.1316	0.08416	0.1178	0.582613
Hipp_Right_mTBM2_PC9	Sleep duration	hipp	0.03702	0.1119	0.7409	0.952182
Hipp_Right_mTBM3_PC1	Sleep duration	hipp	0.000993	0.0799	0.9901	0.998233
Hipp_Right_mTBM3_PC2	Sleep duration	hipp	0.07318	0.07626	0.3372	0.795888
Hipp_Right_mTBM3_PC3	Sleep duration	hipp	-0.004536	0.1022	0.9646	0.99347
Hipp_Right_mTBM3_PC4	Sleep duration	hipp	0.01874	0.08589	0.8273	0.969625
Hipp_Right_mTBM3_PC5	Sleep duration	hipp	-0.01363	0.1174	0.9075	0.984774
Hipp_Right_Dete_Mean	Sleep duration	hipp	0.1045	0.08958	0.2436	0.732187
Hipp_Right_mTBM3_PC6	Sleep duration	hipp	-0.164	0.1352	0.225	0.716242
Hipp_Right_mTBM3_PC7	Sleep duration	hipp	-0.05763	0.1183	0.6261	0.919681
Hipp_Right_mTBM3_PC10	Sleep duration	hipp	0.1552	0.1043	0.1368	0.610063
Hipp_Right_Dete_PC1	Sleep duration	hipp	0.02257	0.07677	0.7688	0.958706
Hipp_Right_Dete_PC2	Sleep duration	hipp	-0.07956	0.07856	0.3112	0.776979
Hipp_Right_Dete_PC3	Sleep duration	hipp	-0.003716	0.1065	0.9722	0.993803
Hipp_Right_Dete_PC4	Sleep duration	hipp	-0.01143	0.08557	0.8937	0.981988
Hipp_Right_Dete_PC5	Sleep duration	hipp	0.0168	0.1094	0.878	0.980554
Hipp_Right_Eigen1_Mean	Sleep duration	hipp	0.109	0.08499	0.1996	0.690594
Hipp_Right_Dete_PC6	Sleep duration	hipp	0.139	0.1358	0.3062	0.774906
Hipp_Right_Dete_PC7	Sleep duration	hipp	0.02726	0.1026	0.7906	0.96345
Hipp_Right_Dete_PC8	Sleep duration	hipp	0.1927	0.1261	0.1265	0.592828
Hipp_Right_Eigen1_PC1	Sleep duration	hipp	-0.09223	0.07338	0.2088	0.700649
Hipp_Right_Eigen1_PC2	Sleep duration	hipp	0.1377	0.08523	0.1061	0.566946
Hipp_Right_Eigen1_PC3	Sleep duration	hipp	0.07202	0.07583	0.3423	0.798532
Hipp_Right_Eigen1_PC4	Sleep duration	hipp	-0.1021	0.08136	0.2096	0.70077
Hipp_Right_Eigen1_PC5	Sleep duration	hipp	0.03039	0.1266	0.8103	0.966966
Hipp_Right_Eigen2_Mean	Sleep duration	hipp	0.07228	0.08737	0.4081	0.836557
Hipp_Right_Eigen1_PC6	Sleep duration	hipp	0.09812	0.0867	0.2577	0.746082
Hipp_Right_Eigen1_PC7	Sleep duration	hipp	0.0397	0.1662	0.8113	0.966967
Hipp_Right_Eigen1_PC8	Sleep duration	hipp	0.01605	0.08968	0.858	0.978541
Hipp_Right_Eigen1_PC9	Sleep duration	hipp	-0.04463	0.1559	0.7746	0.959522
Hipp_Right_Eigen1_PC10	Sleep duration	hipp	0.1796	0.1716	0.2952	0.767582
Hipp_Right_Eigen2_PC1	Sleep duration	hipp	0.07135	0.07292	0.3278	0.788154
Hipp_Right_Eigen2_PC2	Sleep duration	hipp	-0.07396	0.0766	0.3343	0.792949
Hipp_Right_Eigen2_PC3	Sleep duration	hipp	-0.06928	0.09825	0.4807	0.867413
Hipp_Right_Eigen2_PC4	Sleep duration	hipp	-0.1363	0.1015	0.1794	0.66958
Hipp_Right_Eigen2_PC5	Sleep duration	hipp	0.05266	0.1202	0.6614	0.929814
Hipp_Left_RD_PC1	Sleep duration	hipp	-0.06679	0.06662	0.3161	0.779138
Hipp_Right_Eigen2_PC6	Sleep duration	hipp	0.03042	0.09025	0.736	0.951198
Hipp_Right_Eigen2_PC7	Sleep duration	hipp	0.102	0.2076	0.6231	0.918688
Hipp_Right_Eigen2_PC8	Sleep duration	hipp	0.1212	0.1412	0.3908	0.828483
Hipp_Right_Eigen2_PC9	Sleep duration	hipp	0.1307	0.09121	0.1519	0.634055
Hipp_Right_Eigen2_PC10	Sleep duration	hipp	0.05418	0.09137	0.5532	0.898136
Hipp_Left_RD_PC2	Sleep duration	hipp	-0.103	0.1139	0.3659	0.816318
Hipp_Left_RD_PC3	Sleep duration	hipp	-0.06408	0.07882	0.4162	0.83944
Hipp_Left_RD_PC4	Sleep duration	hipp	-0.1014	0.0688	0.1405	0.614476
Hipp_Left_RD_PC5	Sleep duration	hipp	-0.1346	0.06534	0.03945	0.398913
Hipp_Left_mTBM1_Mean	Sleep duration	hipp	0.02322	0.07543	0.7582	0.957044
Hipp_Left_RD_PC6	Sleep duration	hipp	-0.07664	0.06926	0.2685	0.754085
Hipp_Left_RD_PC7	Sleep duration	hipp	-0.07369	0.07001	0.2926	0.766301
Hipp_Left_RD_PC8	Sleep duration	hipp	-0.07986	0.1014	0.4311	0.843804
Hipp_Left_RD_PC9	Sleep duration	hipp	0.07352	0.07095	0.3002	0.770124
Hipp_Left_RD_PC10	Sleep duration	hipp	-0.09347	0.07862	0.2345	0.723586
Hipp_Left_mTBM1_PC1	Sleep duration	hipp	0.0446	0.07719	0.5634	0.902006
Hipp_Left_mTBM1_PC2	Sleep duration	hipp	-0.03978	0.13	0.7595	0.957044
Hipp_Left_mTBM1_PC3	Sleep duration	hipp	0.01615	0.08708	0.8529	0.97795
Hipp_Left_mTBM1_PC4	Sleep duration	hipp	0.05149	0.08229	0.5315	0.886882
Hipp_Left_mTBM1_PC5	Sleep duration	hipp	-0.01986	0.08615	0.8176	0.968602
Hipp_Left_mTBM2_Mean	Sleep duration	hipp	-0.1039	0.07058	0.141	0.614632
Hipp_Left_mTBM1_PC6	Sleep duration	hipp	-0.2336	0.09743	0.01652	0.283311
Hipp_Left_mTBM1_PC8	Sleep duration	hipp	-0.06089	0.08805	0.4893	0.869334
Hipp_Left_mTBM2_PC1	Sleep duration	hipp	-0.09193	0.07318	0.209	0.700715
Hipp_Left_mTBM2_PC2	Sleep duration	hipp	0.08851	0.1559	0.5703	0.903842
Hipp_Left_mTBM2_PC3	Sleep duration	hipp	-0.3527	0.5044	0.4844	0.868243
Hipp_Left_mTBM2_PC4	Sleep duration	hipp	-0.0446	0.1055	0.6724	0.933379
Hipp_Left_mTBM2_PC5	Sleep duration	hipp	0.2789	0.1158	0.01596	0.280047
Hipp_Left_mTBM3_Mean	Sleep duration	hipp	0.07852	0.07707	0.3083	0.775265
Hipp_Left_mTBM3_PC1	Sleep duration	hipp	0.03612	0.07775	0.6423	0.925745
Hipp_Left_mTBM3_PC2	Sleep duration	hipp	-0.03903	0.1238	0.7526	0.956338
Hipp_Left_mTBM3_PC3	Sleep duration	hipp	-0.02872	0.08014	0.7201	0.947148
Hipp_Left_mTBM3_PC4	Sleep duration	hipp	-0.06099	0.07207	0.3974	0.830849
Hipp_Left_mTBM3_PC5	Sleep duration	hipp	0.03201	0.1046	0.7595	0.957044
Hipp_Left_Dete_Mean	Sleep duration	hipp	0.05057	0.07688	0.5107	0.877555
Hipp_Left_mTBM3_PC6	Sleep duration	hipp	-0.1631	0.09335	0.08062	0.514049
Hipp_Left_mTBM3_PC7	Sleep duration	hipp	0.1431	0.1163	0.2185	0.708937
Hipp_Left_Dete_PC1	Sleep duration	hipp	0.03994	0.0777	0.6072	0.9145
Hipp_Left_Dete_PC2	Sleep duration	hipp	-0.03658	0.1269	0.7731	0.959522
Hipp_Left_Dete_PC3	Sleep duration	hipp	-0.002521	0.08424	0.9761	0.994304
Hipp_Left_Dete_PC4	Sleep duration	hipp	0.0585	0.07444	0.432	0.844421
Hipp_Left_Dete_PC5	Sleep duration	hipp	0.02794	0.09438	0.7672	0.958189
Hipp_Left_Eigen1_Mean	Sleep duration	hipp	0.0476	0.07033	0.4985	0.874357
Hipp_Left_Dete_PC6	Sleep duration	hipp	0.1751	0.09355	0.06122	0.470533
Hipp_Left_Dete_PC7	Sleep duration	hipp	-0.1997	0.1114	0.0731	0.496761
Hipp_Left_Dete_PC8	Sleep duration	hipp	-0.1254	0.1001	0.2106	0.701893
Hipp_Left_Eigen1_PC1	Sleep duration	hipp	0.07355	0.0783	0.3476	0.801984
Hipp_Left_Eigen1_PC2	Sleep duration	hipp	0.09463	0.12	0.4302	0.843571
Hipp_Left_Eigen1_PC3	Sleep duration	hipp	0.03252	0.09539	0.7332	0.949953
Hipp_Left_Eigen1_PC4	Sleep duration	hipp	-0.1058	0.08449	0.2103	0.701629
Hipp_Left_Eigen1_PC5	Sleep duration	hipp	0.1472	0.1296	0.2561	0.744583
Hipp_Left_Eigen2_Mean	Sleep duration	hipp	0.01224	0.06978	0.8607	0.978594
Hipp_Left_Eigen1_PC6	Sleep duration	hipp	-0.1026	0.1071	0.3381	0.795888
Hipp_Left_Eigen1_PC8	Sleep duration	hipp	-0.06719	0.07856	0.3924	0.829453
Hipp_Left_Eigen1_PC9	Sleep duration	hipp	0.01329	0.09452	0.8881	0.981872
Hipp_Left_Eigen1_PC10	Sleep duration	hipp	-0.1326	0.1057	0.2096	0.70077
Hipp_Left_Eigen2_PC1	Sleep duration	hipp	0.06089	0.07375	0.409	0.836745
Hipp_Left_Eigen2_PC2	Sleep duration	hipp	-0.02124	0.08112	0.7935	0.964441
Hipp_Left_Eigen2_PC3	Sleep duration	hipp	0.03446	0.1568	0.826	0.969625
Hipp_Left_Eigen2_PC4	Sleep duration	hipp	0.1072	0.08277	0.1951	0.684953
Hipp_Left_Eigen2_PC5	Sleep duration	hipp	0.1334	0.1017	0.1896	0.67901
Hipp_Right_RD_Mean	Sleep duration	hipp	-0.03305	0.07574	0.6626	0.930121
Hipp_Left_Eigen2_PC6	Sleep duration	hipp	0.01526	0.1034	0.8826	0.981163
Hipp_Left_Eigen2_PC7	Sleep duration	hipp	0.003529	0.08496	0.9669	0.99347
Hipp_Left_Eigen2_PC8	Sleep duration	hipp	-0.1449	0.09104	0.1114	0.575467
Hipp_Left_Eigen2_PC10	Sleep duration	hipp	-0.2007	0.08173	0.01405	0.262199
Hipp_Right_RD_PC1	Sleep duration	hipp	0.06417	0.0689	0.3516	0.805577
Hipp_Right_RD_PC2	Sleep duration	hipp	0.05958	0.07336	0.4167	0.83944
Hipp_Right_RD_PC3	Sleep duration	hipp	0.09546	0.1133	0.3993	0.831827
Hipp_Right_RD_PC4	Sleep duration	hipp	0.114	0.06951	0.1009	0.55832
Hipp_Right_RD_PC5	Sleep duration	hipp	0.1226	0.07965	0.1236	0.590014
Hipp_Right_mTBM1_Mean	Sleep duration	hipp	0.06989	0.09182	0.4466	0.85184
Hipp_Right_RD_PC6	Sleep duration	hipp	-0.08706	0.06919	0.2083	0.700525
Hipp_Right_RD_PC7	Sleep duration	hipp	0.08931	0.07	0.202	0.694759
Hipp_Right_RD_PC8	Sleep duration	hipp	0.0637	0.07635	0.4041	0.833752
Hipp_Right_RD_PC9	Sleep duration	hipp	0.01079	0.08283	0.8964	0.982243
Hipp_Right_RD_PC10	Sleep duration	hipp	-0.09051	0.08563	0.2905	0.765297
Hipp_Right_mTBM1_PC1	Sleep duration	hipp	-0.02221	0.07603	0.7702	0.958911
Hipp_Right_mTBM1_PC2	Sleep duration	hipp	0.07302	0.07848	0.3522	0.80598
Hipp_Right_mTBM1_PC3	Sleep duration	hipp	0.002991	0.11	0.9783	0.995076
Hipp_Right_mTBM1_PC4	Sleep duration	hipp	0.01025	0.08317	0.9019	0.98428
Hipp_Right_mTBM1_PC5	Sleep duration	hipp	0.008848	0.1235	0.9429	0.99047
Pall_Left_RD_Mean	Sleep duration	pall	-0.08937	0.06928	0.1971	0.687542
Pall_Right_mTBM3_Mean	Sleep duration	pall	-0.09023	0.08432	0.2845	0.7625
Pall_Right_Dete_Mean	Sleep duration	pall	-0.09083	0.08474	0.2838	0.761613
Pall_Right_Eigen1_Mean	Sleep duration	pall	-0.02722	0.07102	0.7015	0.942076
Pall_Right_Eigen2_Mean	Sleep duration	pall	-0.01416	0.0717	0.8435	0.975546
Pall_Left_RD_PC2	Sleep duration	pall	0.08584	0.06904	0.2138	0.705406
Pall_Left_mTBM1_Mean	Sleep duration	pall	-0.1401	0.08218	0.0883	0.531628
Pall_Left_RD_PC6	Sleep duration	pall	-0.1686	0.08786	0.05497	0.450762
Pall_Left_mTBM3_Mean	Sleep duration	pall	-0.1334	0.0821	0.1042	0.563336
Pall_Left_Dete_Mean	Sleep duration	pall	-0.1363	0.08162	0.09491	0.546561
Pall_Left_Eigen1_Mean	Sleep duration	pall	-0.05569	0.06622	0.4004	0.832917
Pall_Left_Eigen2_Mean	Sleep duration	pall	-0.07846	0.06738	0.2442	0.7329
Pall_Left_Eigen2_PC5	Sleep duration	pall	0.02882	0.0824	0.7265	0.948408
Pall_Right_RD_Mean	Sleep duration	pall	-0.05455	0.07606	0.4732	0.863988
Pall_Right_mTBM1_Mean	Sleep duration	pall	-0.09246	0.08609	0.2828	0.76136
Puta_Left_RD_Mean	Sleep duration	puta	0.005589	0.05824	0.9236	0.987004
Puta_Right_mTBM3_Mean	Sleep duration	puta	0.01116	0.06019	0.8529	0.97795
Puta_Right_mTBM3_PC1	Sleep duration	puta	-0.2076	0.1119	0.06354	0.476461
Puta_Right_Dete_Mean	Sleep duration	puta	0.01017	0.05893	0.863	0.97881
Puta_Right_Dete_PC1	Sleep duration	puta	-0.2017	0.1131	0.07456	0.499091
Puta_Right_Eigen1_Mean	Sleep duration	puta	0.04089	0.05824	0.4827	0.867605
Puta_Right_Eigen2_Mean	Sleep duration	puta	0.06239	0.05941	0.2936	0.766625
Puta_Left_RD_PC1	Sleep duration	puta	-0.09602	0.09499	0.3121	0.777306
Puta_Left_RD_PC3	Sleep duration	puta	-0.03721	0.07314	0.6109	0.915625
Puta_Left_RD_PC4	Sleep duration	puta	0.05023	0.07264	0.4893	0.869334
Puta_Left_RD_PC5	Sleep duration	puta	-0.07489	0.07339	0.3075	0.775156
Puta_Left_mTBM1_Mean	Sleep duration	puta	0.01152	0.06331	0.8556	0.978541
Puta_Left_RD_PC9	Sleep duration	puta	0.02582	0.07376	0.7263	0.948408
Puta_Left_mTBM2_Mean	Sleep duration	puta	-0.05738	0.08515	0.5004	0.875126
Puta_Left_mTBM3_Mean	Sleep duration	puta	0.01466	0.06235	0.8141	0.967459
Puta_Left_mTBM3_PC1	Sleep duration	puta	0.1238	0.1005	0.2183	0.708937
Puta_Left_Dete_Mean	Sleep duration	puta	0.01313	0.06266	0.8341	0.972131
Puta_Left_mTBM3_PC7	Sleep duration	puta	-0.06545	0.06794	0.3354	0.794347
Puta_Left_mTBM3_PC9	Sleep duration	puta	-0.08416	0.09183	0.3594	0.811795
Puta_Left_Dete_PC1	Sleep duration	puta	0.1279	0.1008	0.2044	0.697916
Puta_Left_Eigen1_Mean	Sleep duration	puta	0.001818	0.05531	0.9738	0.993982
Puta_Left_Eigen2_Mean	Sleep duration	puta	0.004193	0.05621	0.9405	0.990227
Puta_Right_RD_Mean	Sleep duration	puta	0.04784	0.05506	0.3849	0.826567
Puta_Left_Eigen2_PC7	Sleep duration	puta	-0.06353	0.07918	0.4223	0.841605
Puta_Right_RD_PC1	Sleep duration	puta	0.1982	0.1058	0.06094	0.469208
Puta_Right_RD_PC4	Sleep duration	puta	0.0724	0.06116	0.2365	0.725591
Puta_Right_mTBM1_Mean	Sleep duration	puta	0.008364	0.05808	0.8855	0.981596
Puta_Right_RD_PC7	Sleep duration	puta	-0.0165	0.07349	0.8224	0.968602
Puta_Right_mTBM1_PC1	Sleep duration	puta	-0.1965	0.1148	0.0869	0.526659
Thal_Left_RD_Mean	Sleep duration	thal	-0.02142	0.0697	0.7586	0.957044
Thal_Right_mTBM2_PC1	Sleep duration	thal	-0.02163	0.09109	0.8123	0.967127
Thal_Right_mTBM3_Mean	Sleep duration	thal	0.01509	0.08926	0.8657	0.979223
Thal_Right_Dete_Mean	Sleep duration	thal	0.007612	0.08754	0.9307	0.988371
Thal_Right_Eigen1_Mean	Sleep duration	thal	0.03619	0.07472	0.6282	0.919889
Thal_Right_Eigen1_PC1	Sleep duration	thal	0.02491	0.08957	0.781	0.961481
Thal_Right_Eigen2_Mean	Sleep duration	thal	0.05207	0.08124	0.5215	0.88168
Thal_Left_RD_PC3	Sleep duration	thal	-0.03692	0.08763	0.6735	0.934023
Thal_Left_mTBM1_Mean	Sleep duration	thal	-0.0009575	0.08302	0.9908	0.998233
Thal_Left_mTBM1_PC6	Sleep duration	thal	-0.04214	0.08224	0.6083	0.915124
Thal_Left_mTBM3_Mean	Sleep duration	thal	0.03998	0.08577	0.6411	0.925095
Thal_Left_Dete_Mean	Sleep duration	thal	0.01859	0.08392	0.8246	0.969396
Thal_Left_Eigen1_Mean	Sleep duration	thal	-0.01493	0.06518	0.8189	0.968602
Thal_Left_Eigen2_Mean	Sleep duration	thal	0.01498	0.06994	0.8304	0.970741
Thal_Right_RD_Mean	Sleep duration	thal	0.005005	0.06943	0.9425	0.99047
Thal_Right_RD_PC3	Sleep duration	thal	0.09163	0.0721	0.2037	0.696481
Thal_Right_mTBM1_Mean	Sleep duration	thal	-0.0029	0.0861	0.9731	0.993804
Vent_Left_RD_Mean	Sleep duration	vent	0.02842	0.06934	0.6818	0.936293
Vent_Right_mTBM2_Mean	Sleep duration	vent	0.03169	0.05421	0.5588	0.90027
Vent_Right_mTBM1_PC6	Sleep duration	vent	-0.1232	0.06495	0.05791	0.460111
Vent_Right_mTBM1_PC7	Sleep duration	vent	0.1055	0.0701	0.1322	0.601738
Vent_Right_mTBM1_PC8	Sleep duration	vent	-0.01592	0.1016	0.8755	0.980065
Vent_Right_mTBM1_PC9	Sleep duration	vent	-0.09632	0.08161	0.2379	0.726458
Vent_Right_mTBM1_PC10	Sleep duration	vent	0.1276	0.07379	0.08389	0.520252
Vent_Right_mTBM2_PC1	Sleep duration	vent	0.03067	0.05571	0.5819	0.907214
Vent_Right_mTBM2_PC3	Sleep duration	vent	-0.09499	0.0736	0.1969	0.687257
Vent_Right_mTBM2_PC4	Sleep duration	vent	0.02193	0.06676	0.7425	0.952182
Vent_Right_mTBM3_Mean	Sleep duration	vent	0.04121	0.06488	0.5254	0.884155
Vent_Right_mTBM2_PC10	Sleep duration	vent	-0.01292	0.08017	0.8719	0.980065
Vent_Right_mTBM3_PC2	Sleep duration	vent	0.007323	0.06356	0.9083	0.984774
Vent_Right_mTBM3_PC3	Sleep duration	vent	-0.0293	0.06106	0.6314	0.921477
Vent_Right_mTBM3_PC4	Sleep duration	vent	0.0287	0.06286	0.6479	0.927822
Vent_Right_Dete_Mean	Sleep duration	vent	0.04068	0.06451	0.5283	0.885347
Vent_Right_mTBM3_PC6	Sleep duration	vent	0.1215	0.06073	0.04535	0.41934
Vent_Right_mTBM3_PC7	Sleep duration	vent	0.08889	0.07784	0.2535	0.742226
Vent_Right_mTBM3_PC8	Sleep duration	vent	0.1149	0.1143	0.3149	0.778051
Vent_Right_mTBM3_PC9	Sleep duration	vent	-0.08	0.08136	0.3255	0.787054
Vent_Right_mTBM3_PC10	Sleep duration	vent	-0.1431	0.07483	0.05584	0.454613
Vent_Right_Dete_PC2	Sleep duration	vent	0.006731	0.06302	0.9149	0.985795
Vent_Right_Dete_PC3	Sleep duration	vent	0.02451	0.06454	0.7041	0.942076
Vent_Right_Dete_PC5	Sleep duration	vent	-0.05634	0.05154	0.2744	0.757589
Vent_Right_Eigen1_Mean	Sleep duration	vent	0.03909	0.06528	0.5493	0.896245
Vent_Right_Dete_PC6	Sleep duration	vent	0.1339	0.06236	0.03175	0.367688
Vent_Right_Dete_PC7	Sleep duration	vent	-0.006838	0.07473	0.9271	0.987839
Vent_Right_Dete_PC9	Sleep duration	vent	0.09588	0.08386	0.2529	0.742052
Vent_Right_Dete_PC10	Sleep duration	vent	-0.1476	0.07446	0.04745	0.426609
Vent_Right_Eigen1_PC2	Sleep duration	vent	0.01848	0.07173	0.7967	0.964878
Vent_Right_Eigen1_PC4	Sleep duration	vent	-0.07601	0.05358	0.156	0.639781
Vent_Right_Eigen1_PC5	Sleep duration	vent	-0.0003953	0.05986	0.9947	0.999344
Vent_Right_Eigen2_Mean	Sleep duration	vent	0.03704	0.0652	0.57	0.903842
Vent_Right_Eigen1_PC7	Sleep duration	vent	-0.1681	0.07138	0.01849	0.291293
Vent_Right_Eigen1_PC9	Sleep duration	vent	-0.07051	0.07199	0.3274	0.788154
Vent_Right_Eigen2_PC2	Sleep duration	vent	-0.001911	0.06526	0.9766	0.994392
Vent_Right_Eigen2_PC3	Sleep duration	vent	-0.0493	0.05433	0.3641	0.81512
Vent_Right_Eigen2_PC4	Sleep duration	vent	0.04957	0.07223	0.4926	0.870846
Vent_Right_Eigen2_PC5	Sleep duration	vent	-0.004929	0.07814	0.9497	0.991143
Vent_Left_RD_PC1	Sleep duration	vent	0.02552	0.06806	0.7076	0.942979
Vent_Right_Eigen2_PC6	Sleep duration	vent	0.1234	0.06324	0.05093	0.439482
Vent_Right_Eigen2_PC7	Sleep duration	vent	-0.02335	0.06827	0.7323	0.949953
Vent_Right_Eigen2_PC9	Sleep duration	vent	0.005739	0.07539	0.9393	0.990086
Vent_Left_RD_PC2	Sleep duration	vent	-0.08234	0.07211	0.2535	0.742226
Vent_Left_RD_PC3	Sleep duration	vent	-0.07944	0.05732	0.1657	0.654833
Vent_Left_RD_PC4	Sleep duration	vent	0.01249	0.05824	0.8302	0.970637
Vent_Left_RD_PC5	Sleep duration	vent	0.1081	0.06602	0.1016	0.558532
Vent_Left_mTBM1_Mean	Sleep duration	vent	0.03944	0.07089	0.578	0.905891
Vent_Left_RD_PC6	Sleep duration	vent	0.05081	0.06444	0.4304	0.843571
Vent_Left_RD_PC7	Sleep duration	vent	0.00803	0.06148	0.8961	0.982243
Vent_Left_RD_PC8	Sleep duration	vent	0.01743	0.06286	0.7816	0.961481
Vent_Left_RD_PC9	Sleep duration	vent	0.0252	0.06201	0.6844	0.936954
Vent_Left_RD_PC10	Sleep duration	vent	-0.08535	0.07999	0.286	0.7625
Vent_Left_mTBM1_PC1	Sleep duration	vent	0.05865	0.06991	0.4015	0.832917
Vent_Left_mTBM1_PC3	Sleep duration	vent	-0.0389	0.06212	0.5312	0.886639
Vent_Left_mTBM1_PC4	Sleep duration	vent	-0.008378	0.0657	0.8985	0.983033
Vent_Left_mTBM2_Mean	Sleep duration	vent	0.02373	0.06582	0.7184	0.946066
Vent_Left_mTBM1_PC6	Sleep duration	vent	0.04956	0.06215	0.4252	0.842905
Vent_Left_mTBM1_PC7	Sleep duration	vent	0.0491	0.06838	0.4727	0.863988
Vent_Left_mTBM1_PC8	Sleep duration	vent	-0.01187	0.07421	0.8729	0.980065
Vent_Left_mTBM1_PC9	Sleep duration	vent	0.1352	0.08682	0.1193	0.58405
Vent_Left_mTBM1_PC10	Sleep duration	vent	0.06726	0.06845	0.3258	0.787217
Vent_Left_mTBM2_PC1	Sleep duration	vent	0.02366	0.06541	0.7175	0.945882
Vent_Left_mTBM2_PC2	Sleep duration	vent	-0.004906	0.07134	0.9452	0.990924
Vent_Left_mTBM2_PC4	Sleep duration	vent	-0.002055	0.06689	0.9755	0.994158
Vent_Left_mTBM3_Mean	Sleep duration	vent	0.04022	0.07064	0.5691	0.90359
Vent_Left_mTBM2_PC7	Sleep duration	vent	-0.06811	0.08653	0.4312	0.843804
Vent_Left_mTBM3_PC2	Sleep duration	vent	-0.01428	0.06278	0.82	0.968602
Vent_Left_mTBM3_PC3	Sleep duration	vent	-0.04965	0.06464	0.4424	0.850124
Vent_Left_mTBM3_PC4	Sleep duration	vent	0.01758	0.07802	0.8217	0.968602
Vent_Left_mTBM3_PC5	Sleep duration	vent	0.0484	0.08781	0.5816	0.90699
Vent_Left_Dete_Mean	Sleep duration	vent	0.0421	0.07115	0.5541	0.898174
Vent_Left_mTBM3_PC6	Sleep duration	vent	-0.03924	0.06467	0.544	0.894293
Vent_Left_mTBM3_PC7	Sleep duration	vent	-0.0306	0.06859	0.6555	0.929554
Vent_Left_mTBM3_PC8	Sleep duration	vent	-0.07168	0.07602	0.3458	0.800906
Vent_Left_mTBM3_PC9	Sleep duration	vent	-0.1313	0.08922	0.1411	0.614632
Vent_Left_mTBM3_PC10	Sleep duration	vent	-0.118	0.08496	0.1648	0.653648
Vent_Left_Dete_PC2	Sleep duration	vent	-0.01592	0.06506	0.8067	0.96626
Vent_Left_Dete_PC3	Sleep duration	vent	-0.07046	0.08015	0.3793	0.822108
Vent_Left_Dete_PC4	Sleep duration	vent	-0.0006904	0.08542	0.9936	0.999261
Vent_Left_Dete_PC5	Sleep duration	vent	-0.02054	0.06586	0.7551	0.956793
Vent_Left_Eigen1_Mean	Sleep duration	vent	0.03084	0.06917	0.6556	0.929601
Vent_Left_Dete_PC6	Sleep duration	vent	0.04292	0.06222	0.4903	0.869516
Vent_Left_Dete_PC7	Sleep duration	vent	-0.07053	0.06884	0.3056	0.774287
Vent_Left_Dete_PC8	Sleep duration	vent	-0.02974	0.07399	0.6877	0.937628
Vent_Left_Dete_PC9	Sleep duration	vent	0.08436	0.08467	0.3191	0.781447
Vent_Left_Eigen1_PC2	Sleep duration	vent	0.002716	0.0647	0.9665	0.99347
Vent_Left_Eigen1_PC3	Sleep duration	vent	-0.03533	0.06777	0.6022	0.913263
Vent_Left_Eigen1_PC5	Sleep duration	vent	0.01707	0.05844	0.7702	0.958911
Vent_Left_Eigen2_Mean	Sleep duration	vent	0.03565	0.07017	0.6114	0.915839
Vent_Left_Eigen1_PC6	Sleep duration	vent	0.09957	0.0702	0.1561	0.639781
Vent_Left_Eigen1_PC8	Sleep duration	vent	-0.1071	0.08522	0.2088	0.700649
Vent_Left_Eigen1_PC9	Sleep duration	vent	0.0178	0.09134	0.8455	0.975546
Vent_Left_Eigen1_PC10	Sleep duration	vent	-0.104	0.0769	0.1762	0.66727
Vent_Left_Eigen2_PC1	Sleep duration	vent	-0.04016	0.06638	0.5452	0.895003
Vent_Left_Eigen2_PC3	Sleep duration	vent	-0.02881	0.06668	0.6656	0.93023
Vent_Left_Eigen2_PC4	Sleep duration	vent	-0.01652	0.05867	0.7783	0.960745
Vent_Right_RD_Mean	Sleep duration	vent	0.04131	0.05812	0.4773	0.866301
Vent_Left_Eigen2_PC6	Sleep duration	vent	0.1042	0.06715	0.1206	0.584838
Vent_Left_Eigen2_PC7	Sleep duration	vent	0.001312	0.07532	0.9861	0.997666
Vent_Left_Eigen2_PC8	Sleep duration	vent	-0.06613	0.05766	0.2515	0.739351
Vent_Left_Eigen2_PC9	Sleep duration	vent	0.003434	0.05886	0.9535	0.991321
Vent_Left_Eigen2_PC10	Sleep duration	vent	0.009245	0.06241	0.8822	0.981136
Vent_Right_RD_PC1	Sleep duration	vent	0.02698	0.05865	0.6455	0.926992
Vent_Right_RD_PC2	Sleep duration	vent	-0.07694	0.06471	0.2344	0.723586
Vent_Right_RD_PC3	Sleep duration	vent	0.1217	0.06229	0.05081	0.438926
Vent_Right_RD_PC4	Sleep duration	vent	0.04929	0.08478	0.561	0.901225
Vent_Right_RD_PC5	Sleep duration	vent	0.0559	0.05685	0.3254	0.787054
Vent_Right_mTBM1_Mean	Sleep duration	vent	0.03788	0.06405	0.5543	0.898174
Vent_Right_RD_PC6	Sleep duration	vent	-0.007299	0.06305	0.9078	0.984774
Vent_Right_RD_PC7	Sleep duration	vent	0.01766	0.06023	0.7694	0.958737
Vent_Right_RD_PC8	Sleep duration	vent	-0.02305	0.07254	0.7506	0.955399
Vent_Right_RD_PC9	Sleep duration	vent	0.03255	0.0604	0.5899	0.910285
Vent_Right_RD_PC10	Sleep duration	vent	0.1146	0.07226	0.1129	0.577732
Vent_Right_mTBM1_PC2	Sleep duration	vent	-0.0007387	0.06421	0.9908	0.998233
Vent_Right_mTBM1_PC3	Sleep duration	vent	-0.03425	0.06319	0.5878	0.909489
Vent_Right_mTBM1_PC4	Sleep duration	vent	-0.03178	0.05372	0.5542	0.898174
Accu_Left_RD_Mean	Snoring	accu	-0.05374	0.05264	0.3073	0.775156
Accu_Right_mTBM3_Mean	Snoring	accu	-0.07165	0.04921	0.1453	0.622194
Accu_Right_mTBM3_PC1	Snoring	accu	-0.0819	0.05268	0.12	0.584205
Accu_Right_Dete_Mean	Snoring	accu	-0.07471	0.04896	0.1271	0.594361
Accu_Right_Dete_PC1	Snoring	accu	-0.07879	0.05164	0.127	0.594053
Accu_Right_Eigen1_Mean	Snoring	accu	-0.08847	0.04609	0.05491	0.450762
Accu_Right_Eigen1_PC3	Snoring	accu	-0.1362	0.04756	0.00419	0.139959
Accu_Right_Eigen2_Mean	Snoring	accu	-0.08729	0.04543	0.05468	0.450762
Accu_Right_Eigen2_PC3	Snoring	accu	-0.1727	0.05451	0.001535	0.0753404
Accu_Left_RD_PC1	Snoring	accu	0.07398	0.07222	0.3056	0.774287
Accu_Left_RD_PC2	Snoring	accu	-0.1016	0.05694	0.07453	0.499091
Accu_Left_RD_PC4	Snoring	accu	-0.0541	0.0593	0.3616	0.81276
Accu_Left_mTBM1_Mean	Snoring	accu	-0.07086	0.05859	0.2265	0.717161
Accu_Left_mTBM3_Mean	Snoring	accu	-0.06021	0.05783	0.2979	0.768729
Accu_Left_Dete_Mean	Snoring	accu	-0.06407	0.05777	0.2674	0.752573
Accu_Left_Eigen1_Mean	Snoring	accu	-0.03758	0.05147	0.4653	0.859938
Accu_Left_Eigen1_PC2	Snoring	accu	-0.1201	0.0751	0.1098	0.573832
Accu_Left_Eigen2_Mean	Snoring	accu	-0.04395	0.05113	0.3901	0.82826
Accu_Left_Eigen2_PC2	Snoring	accu	0.0725	0.05598	0.1952	0.685166
Accu_Right_RD_Mean	Snoring	accu	-0.08499	0.04494	0.05863	0.462857
Accu_Right_RD_PC1	Snoring	accu	-0.02965	0.04246	0.485	0.868711
Accu_Right_RD_PC4	Snoring	accu	0.04558	0.04649	0.3269	0.788154
Accu_Right_mTBM1_Mean	Snoring	accu	-0.07733	0.04975	0.1201	0.584205
Accu_Right_RD_PC8	Snoring	accu	0.09365	0.04789	0.0505	0.437549
Accu_Right_mTBM1_PC1	Snoring	accu	0.0899	0.05461	0.09971	0.556007
Amyg_Left_RD_Mean	Snoring	amyg	0.06525	0.05843	0.2641	0.750393
Amyg_Right_Dete_PC4	Snoring	amyg	0.06976	0.07751	0.3681	0.817798
Amyg_Right_Eigen1_Mean	Snoring	amyg	0.1324	0.07646	0.08328	0.518981
Amyg_Right_Eigen2_Mean	Snoring	amyg	0.1288	0.07657	0.09254	0.543084
Amyg_Left_RD_PC3	Snoring	amyg	-0.05563	0.05606	0.3211	0.783263
Amyg_Left_Eigen1_Mean	Snoring	amyg	0.09342	0.06105	0.126	0.592237
Amyg_Left_Eigen2_Mean	Snoring	amyg	0.1024	0.06136	0.09511	0.546561
Amyg_Right_RD_Mean	Snoring	amyg	0.08821	0.06605	0.1817	0.672512
Amyg_Left_Eigen2_PC7	Snoring	amyg	0.1639	0.06393	0.01035	0.224861
Amyg_Right_RD_PC3	Snoring	amyg	0.1058	0.05316	0.04664	0.423712
Caud_Left_RD_Mean	Snoring	caud	0.03244	0.03831	0.3971	0.830849
Caud_Right_mTBM2_Mean	Snoring	caud	0.00343	0.05102	0.9464	0.991143
Caud_Right_Eigen1_Mean	Snoring	caud	-0.02856	0.04294	0.5059	0.876477
Caud_Right_Eigen2_Mean	Snoring	caud	-0.0006683	0.0428	0.9875	0.998197
Caud_Left_RD_PC1	Snoring	caud	-0.09675	0.07473	0.1954	0.685529
Caud_Left_RD_PC3	Snoring	caud	0.0114	0.05255	0.8282	0.969625
Caud_Left_RD_PC4	Snoring	caud	-0.04227	0.03984	0.2887	0.763886
Caud_Left_RD_PC5	Snoring	caud	-0.05497	0.04044	0.1741	0.664954
Caud_Left_mTBM1_Mean	Snoring	caud	-0.02676	0.05697	0.6386	0.923757
Caud_Left_mTBM1_PC2	Snoring	caud	0.2549	0.1028	0.01319	0.255372
Caud_Left_mTBM2_Mean	Snoring	caud	0.07806	0.0453	0.08486	0.521736
Caud_Left_mTBM2_PC2	Snoring	caud	0.1462	0.06869	0.03331	0.372941
Caud_Left_mTBM3_Mean	Snoring	caud	-0.04719	0.06134	0.4417	0.849281
Caud_Left_mTBM3_PC2	Snoring	caud	-0.2182	0.09656	0.02382	0.324269
Caud_Left_Dete_Mean	Snoring	caud	-0.03587	0.05905	0.5436	0.894146
Caud_Left_mTBM3_PC7	Snoring	caud	-0.01301	0.05284	0.8055	0.96626
Caud_Left_Dete_PC2	Snoring	caud	0.2374	0.09884	0.01631	0.28221
Caud_Left_Eigen1_Mean	Snoring	caud	-0.003744	0.04626	0.9355	0.989267
Caud_Left_Dete_PC7	Snoring	caud	-0.01226	0.05641	0.8279	0.969625
Caud_Left_Eigen2_Mean	Snoring	caud	0.007835	0.04418	0.8592	0.978541
Caud_Right_RD_Mean	Snoring	caud	-0.01701	0.04159	0.6825	0.936516
Caud_Right_RD_PC4	Snoring	caud	0.02773	0.04181	0.5072	0.876633
Caud_Right_RD_PC6	Snoring	caud	-0.07245	0.05106	0.156	0.639781
Caud_Right_RD_PC8	Snoring	caud	-0.1263	0.05887	0.03197	0.367688
Hipp_Left_RD_Mean	Snoring	hipp	0.00716	0.04023	0.8587	0.978541
Hipp_Right_mTBM2_Mean	Snoring	hipp	0.02853	0.04417	0.5183	0.880888
Hipp_Right_mTBM1_PC6	Snoring	hipp	0.106	0.07966	0.1831	0.673542
Hipp_Right_mTBM1_PC7	Snoring	hipp	-0.0862	0.06593	0.191	0.680091
Hipp_Right_mTBM1_PC8	Snoring	hipp	0.04028	0.0938	0.6676	0.93073
Hipp_Right_mTBM2_PC1	Snoring	hipp	-0.03376	0.04781	0.4801	0.86741
Hipp_Right_mTBM2_PC5	Snoring	hipp	-0.008237	0.1093	0.9399	0.990227
Hipp_Right_mTBM3_Mean	Snoring	hipp	0.04762	0.04224	0.2596	0.747648
Hipp_Right_mTBM2_PC9	Snoring	hipp	-0.01862	0.06558	0.7765	0.960169
Hipp_Right_mTBM3_PC1	Snoring	hipp	-0.089	0.04752	0.06109	0.469948
Hipp_Right_mTBM3_PC2	Snoring	hipp	-0.05513	0.04854	0.2561	0.744583
Hipp_Right_mTBM3_PC3	Snoring	hipp	-0.04199	0.07166	0.5579	0.899912
Hipp_Right_mTBM3_PC4	Snoring	hipp	-0.05165	0.05952	0.3856	0.826814
Hipp_Right_mTBM3_PC5	Snoring	hipp	-0.02735	0.07483	0.7147	0.944979
Hipp_Right_Dete_Mean	Snoring	hipp	0.06092	0.04341	0.1604	0.646602
Hipp_Right_mTBM3_PC6	Snoring	hipp	-0.04458	0.07606	0.5578	0.899912
Hipp_Right_mTBM3_PC7	Snoring	hipp	-0.04327	0.08034	0.5902	0.910285
Hipp_Right_mTBM3_PC10	Snoring	hipp	-0.1361	0.07927	0.08588	0.523817
Hipp_Right_Dete_PC1	Snoring	hipp	-0.07674	0.04905	0.1177	0.582613
Hipp_Right_Dete_PC2	Snoring	hipp	0.05201	0.04828	0.2815	0.76136
Hipp_Right_Dete_PC3	Snoring	hipp	-0.0168	0.07842	0.8304	0.970741
Hipp_Right_Dete_PC4	Snoring	hipp	0.05358	0.05642	0.3422	0.798512
Hipp_Right_Dete_PC5	Snoring	hipp	0.03441	0.06827	0.6142	0.917108
Hipp_Right_Eigen1_Mean	Snoring	hipp	0.02296	0.04109	0.5763	0.905037
Hipp_Right_Dete_PC6	Snoring	hipp	0.06272	0.07857	0.4247	0.842905
Hipp_Right_Dete_PC7	Snoring	hipp	-0.08172	0.06969	0.241	0.729201
Hipp_Right_Dete_PC8	Snoring	hipp	-0.08034	0.08291	0.3325	0.791892
Hipp_Right_Eigen1_PC1	Snoring	hipp	0.04767	0.04817	0.3224	0.785029
Hipp_Right_Eigen1_PC2	Snoring	hipp	-0.03415	0.05173	0.5091	0.877489
Hipp_Right_Eigen1_PC3	Snoring	hipp	-0.06097	0.04971	0.22	0.708937
Hipp_Right_Eigen1_PC4	Snoring	hipp	0.0281	0.04947	0.57	0.903842
Hipp_Right_Eigen1_PC5	Snoring	hipp	0.03285	0.06958	0.6369	0.923521
Hipp_Right_Eigen2_Mean	Snoring	hipp	0.03603	0.04246	0.3961	0.830791
Hipp_Right_Eigen1_PC6	Snoring	hipp	0.02285	0.04735	0.6294	0.92064
Hipp_Right_Eigen1_PC7	Snoring	hipp	-0.02259	0.1024	0.8255	0.969566
Hipp_Right_Eigen1_PC8	Snoring	hipp	-0.01768	0.06104	0.7721	0.959522
Hipp_Right_Eigen1_PC9	Snoring	hipp	0.06606	0.07722	0.3923	0.829453
Hipp_Right_Eigen1_PC10	Snoring	hipp	0.06366	0.0981	0.5164	0.880401
Hipp_Right_Eigen2_PC1	Snoring	hipp	-0.05364	0.04789	0.2627	0.749757
Hipp_Right_Eigen2_PC2	Snoring	hipp	0.07051	0.04868	0.1475	0.626533
Hipp_Right_Eigen2_PC3	Snoring	hipp	0.02286	0.05006	0.6479	0.927822
Hipp_Right_Eigen2_PC4	Snoring	hipp	0.001381	0.05383	0.9795	0.99573
Hipp_Right_Eigen2_PC5	Snoring	hipp	-0.0255	0.08644	0.768	0.958613
Hipp_Left_RD_PC1	Snoring	hipp	0.0004145	0.04018	0.9918	0.998332
Hipp_Right_Eigen2_PC6	Snoring	hipp	-0.01663	0.05642	0.7682	0.958613
Hipp_Right_Eigen2_PC7	Snoring	hipp	-0.01748	0.1222	0.8862	0.981872
Hipp_Right_Eigen2_PC8	Snoring	hipp	-0.01555	0.0793	0.8446	0.975546
Hipp_Right_Eigen2_PC9	Snoring	hipp	0.03976	0.04821	0.4095	0.837063
Hipp_Right_Eigen2_PC10	Snoring	hipp	0.04096	0.05823	0.4818	0.867509
Hipp_Left_RD_PC2	Snoring	hipp	0.08226	0.07624	0.2806	0.761148
Hipp_Left_RD_PC3	Snoring	hipp	0.001037	0.0503	0.9835	0.996946
Hipp_Left_RD_PC4	Snoring	hipp	0.02102	0.04479	0.6388	0.923757
Hipp_Left_RD_PC5	Snoring	hipp	0.02942	0.04197	0.4834	0.867879
Hipp_Left_mTBM1_Mean	Snoring	hipp	0.04329	0.04263	0.3099	0.776376
Hipp_Left_RD_PC6	Snoring	hipp	-0.08446	0.04513	0.0613	0.4707
Hipp_Left_RD_PC7	Snoring	hipp	-0.005415	0.04462	0.9034	0.984541
Hipp_Left_RD_PC8	Snoring	hipp	-0.105	0.03989	0.008474	0.203657
Hipp_Left_RD_PC9	Snoring	hipp	0.06159	0.04581	0.1788	0.669204
Hipp_Left_RD_PC10	Snoring	hipp	0.05339	0.05263	0.3104	0.776736
Hipp_Left_mTBM1_PC1	Snoring	hipp	0.01057	0.04788	0.8253	0.969396
Hipp_Left_mTBM1_PC2	Snoring	hipp	-0.1528	0.08371	0.06803	0.486599
Hipp_Left_mTBM1_PC3	Snoring	hipp	-0.08208	0.05196	0.1142	0.579278
Hipp_Left_mTBM1_PC4	Snoring	hipp	-0.02003	0.05154	0.6976	0.940413
Hipp_Left_mTBM1_PC5	Snoring	hipp	-0.0207	0.05266	0.6942	0.939621
Hipp_Left_mTBM2_Mean	Snoring	hipp	-0.03626	0.04393	0.4091	0.836745
Hipp_Left_mTBM1_PC6	Snoring	hipp	0.03406	0.06046	0.5732	0.904377
Hipp_Left_mTBM1_PC8	Snoring	hipp	-0.07467	0.0523	0.1534	0.636239
Hipp_Left_mTBM2_PC1	Snoring	hipp	-0.02083	0.04523	0.6452	0.926934
Hipp_Left_mTBM2_PC2	Snoring	hipp	-0.2537	0.1134	0.02531	0.332831
Hipp_Left_mTBM2_PC3	Snoring	hipp	0.004477	0.1493	0.9761	0.994304
Hipp_Left_mTBM2_PC4	Snoring	hipp	0.02365	0.05418	0.6625	0.930121
Hipp_Left_mTBM2_PC5	Snoring	hipp	0.06756	0.0755	0.3709	0.81841
Hipp_Left_mTBM3_Mean	Snoring	hipp	0.06588	0.0445	0.1388	0.612707
Hipp_Left_mTBM3_PC1	Snoring	hipp	0.01754	0.04951	0.7232	0.947731
Hipp_Left_mTBM3_PC2	Snoring	hipp	-0.1283	0.07695	0.0953	0.54667
Hipp_Left_mTBM3_PC3	Snoring	hipp	-0.05377	0.04808	0.2635	0.7502
Hipp_Left_mTBM3_PC4	Snoring	hipp	0.04964	0.04767	0.2977	0.768729
Hipp_Left_mTBM3_PC5	Snoring	hipp	0.02204	0.06447	0.7325	0.949953
Hipp_Left_Dete_Mean	Snoring	hipp	0.05525	0.04371	0.2062	0.698789
Hipp_Left_mTBM3_PC6	Snoring	hipp	-0.008829	0.05995	0.8829	0.981163
Hipp_Left_mTBM3_PC7	Snoring	hipp	0.1137	0.05977	0.05722	0.457979
Hipp_Left_Dete_PC1	Snoring	hipp	0.01379	0.04875	0.7773	0.960544
Hipp_Left_Dete_PC2	Snoring	hipp	-0.1403	0.0805	0.0814	0.514766
Hipp_Left_Dete_PC3	Snoring	hipp	0.06977	0.05028	0.1653	0.654241
Hipp_Left_Dete_PC4	Snoring	hipp	-0.03703	0.04874	0.4474	0.852153
Hipp_Left_Dete_PC5	Snoring	hipp	0.0197	0.05689	0.7292	0.949098
Hipp_Left_Eigen1_Mean	Snoring	hipp	0.06371	0.04374	0.1452	0.622194
Hipp_Left_Dete_PC6	Snoring	hipp	-0.03413	0.06147	0.5787	0.906004
Hipp_Left_Dete_PC7	Snoring	hipp	-0.0947	0.05649	0.09366	0.543796
Hipp_Left_Dete_PC8	Snoring	hipp	0.0628	0.06772	0.3538	0.806992
Hipp_Left_Eigen1_PC1	Snoring	hipp	0.005703	0.04771	0.9049	0.984575
Hipp_Left_Eigen1_PC2	Snoring	hipp	0.07697	0.07387	0.2974	0.768729
Hipp_Left_Eigen1_PC3	Snoring	hipp	0.07192	0.05941	0.2261	0.717161
Hipp_Left_Eigen1_PC4	Snoring	hipp	0.1353	0.06123	0.02709	0.343411
Hipp_Left_Eigen1_PC5	Snoring	hipp	-0.02076	0.07452	0.7806	0.961481
Hipp_Left_Eigen2_Mean	Snoring	hipp	0.04657	0.04163	0.2633	0.75016
Hipp_Left_Eigen1_PC6	Snoring	hipp	0.002975	0.06389	0.9629	0.993285
Hipp_Left_Eigen1_PC8	Snoring	hipp	0.007812	0.04833	0.8716	0.980065
Hipp_Left_Eigen1_PC9	Snoring	hipp	-0.02098	0.06023	0.7276	0.948481
Hipp_Left_Eigen1_PC10	Snoring	hipp	-0.1332	0.07418	0.07254	0.495158
Hipp_Left_Eigen2_PC1	Snoring	hipp	0.00278	0.04589	0.9517	0.991181
Hipp_Left_Eigen2_PC2	Snoring	hipp	0.04582	0.04684	0.3279	0.788154
Hipp_Left_Eigen2_PC3	Snoring	hipp	0.233	0.1299	0.07292	0.496506
Hipp_Left_Eigen2_PC4	Snoring	hipp	-0.05754	0.05612	0.3052	0.773949
Hipp_Left_Eigen2_PC5	Snoring	hipp	-0.0003845	0.06158	0.995	0.999344
Hipp_Right_RD_Mean	Snoring	hipp	0.03625	0.04573	0.4279	0.843571
Hipp_Left_Eigen2_PC6	Snoring	hipp	-0.02443	0.06077	0.6877	0.937628
Hipp_Left_Eigen2_PC7	Snoring	hipp	0.003671	0.05974	0.951	0.991181
Hipp_Left_Eigen2_PC8	Snoring	hipp	0.002118	0.05571	0.9697	0.993803
Hipp_Left_Eigen2_PC10	Snoring	hipp	-0.07804	0.04954	0.1152	0.580464
Hipp_Right_RD_PC1	Snoring	hipp	-0.04964	0.04474	0.2672	0.752253
Hipp_Right_RD_PC2	Snoring	hipp	0.06639	0.05237	0.2049	0.698182
Hipp_Right_RD_PC3	Snoring	hipp	-0.02301	0.06298	0.7149	0.9451
Hipp_Right_RD_PC4	Snoring	hipp	2.821e-05	0.04672	0.9995	0.9999
Hipp_Right_RD_PC5	Snoring	hipp	0.02784	0.04693	0.5529	0.898136
Hipp_Right_mTBM1_Mean	Snoring	hipp	0.06428	0.04546	0.1574	0.641637
Hipp_Right_RD_PC6	Snoring	hipp	0.008745	0.05291	0.8687	0.979818
Hipp_Right_RD_PC7	Snoring	hipp	-0.004842	0.04539	0.915	0.985795
Hipp_Right_RD_PC8	Snoring	hipp	0.1127	0.0433	0.009255	0.213964
Hipp_Right_RD_PC9	Snoring	hipp	0.08788	0.0578	0.1284	0.596744
Hipp_Right_RD_PC10	Snoring	hipp	-0.02409	0.05565	0.665	0.93023
Hipp_Right_mTBM1_PC1	Snoring	hipp	0.07171	0.04836	0.1381	0.611609
Hipp_Right_mTBM1_PC2	Snoring	hipp	-0.0565	0.04866	0.2457	0.733689
Hipp_Right_mTBM1_PC3	Snoring	hipp	0.003574	0.0826	0.9655	0.99347
Hipp_Right_mTBM1_PC4	Snoring	hipp	-0.0562	0.052	0.2798	0.76072
Hipp_Right_mTBM1_PC5	Snoring	hipp	0.02013	0.07576	0.7905	0.96345
Pall_Left_RD_Mean	Snoring	pall	-0.05296	0.05036	0.2929	0.766301
Pall_Right_mTBM3_Mean	Snoring	pall	-0.07679	0.05546	0.1661	0.655373
Pall_Right_Dete_Mean	Snoring	pall	-0.08365	0.05482	0.127	0.594053
Pall_Right_Eigen1_Mean	Snoring	pall	-0.08901	0.04536	0.04974	0.435075
Pall_Right_Eigen2_Mean	Snoring	pall	-0.08658	0.04548	0.05699	0.457812
Pall_Left_RD_PC2	Snoring	pall	0.0599	0.04885	0.2201	0.708937
Pall_Left_mTBM1_Mean	Snoring	pall	-0.04883	0.05695	0.3912	0.828726
Pall_Left_RD_PC6	Snoring	pall	-0.08891	0.05629	0.1142	0.579278
Pall_Left_mTBM3_Mean	Snoring	pall	-0.0341	0.05579	0.541	0.892706
Pall_Left_Dete_Mean	Snoring	pall	-0.04189	0.05604	0.4548	0.856233
Pall_Left_Eigen1_Mean	Snoring	pall	-0.02627	0.04613	0.5691	0.90359
Pall_Left_Eigen2_Mean	Snoring	pall	-0.0369	0.04723	0.4346	0.846581
Pall_Left_Eigen2_PC5	Snoring	pall	0.04345	0.04957	0.3807	0.823503
Pall_Right_RD_Mean	Snoring	pall	-0.1079	0.04921	0.02833	0.349095
Pall_Right_mTBM1_Mean	Snoring	pall	-0.08886	0.055	0.1061	0.566946
Puta_Left_RD_Mean	Snoring	puta	-0.02831	0.03786	0.4546	0.856233
Puta_Right_mTBM3_Mean	Snoring	puta	-0.04773	0.04341	0.2715	0.75633
Puta_Right_mTBM3_PC1	Snoring	puta	0.09157	0.07366	0.2138	0.705406
Puta_Right_Dete_Mean	Snoring	puta	-0.06293	0.04307	0.1441	0.621177
Puta_Right_Dete_PC1	Snoring	puta	0.09797	0.07522	0.1928	0.681701
Puta_Right_Eigen1_Mean	Snoring	puta	-0.05547	0.03872	0.152	0.634055
Puta_Right_Eigen2_Mean	Snoring	puta	-0.05186	0.03857	0.1787	0.669204
Puta_Left_RD_PC1	Snoring	puta	0.01001	0.07065	0.8873	0.981872
Puta_Left_RD_PC3	Snoring	puta	-0.03108	0.05264	0.5549	0.8984
Puta_Left_RD_PC4	Snoring	puta	-0.03947	0.03959	0.3187	0.781422
Puta_Left_RD_PC5	Snoring	puta	-0.1111	0.0469	0.01786	0.288148
Puta_Left_mTBM1_Mean	Snoring	puta	-0.01005	0.04351	0.8173	0.968602
Puta_Left_RD_PC9	Snoring	puta	-0.1154	0.04728	0.01465	0.268315
Puta_Left_mTBM2_Mean	Snoring	puta	-0.01969	0.06536	0.7632	0.957044
Puta_Left_mTBM3_Mean	Snoring	puta	-0.006461	0.04377	0.8826	0.981163
Puta_Left_mTBM3_PC1	Snoring	puta	0.01138	0.07386	0.8775	0.980554
Puta_Left_Dete_Mean	Snoring	puta	-0.008322	0.04349	0.8482	0.976029
Puta_Left_mTBM3_PC7	Snoring	puta	0.0311	0.04721	0.5101	0.877555
Puta_Left_mTBM3_PC9	Snoring	puta	-0.001118	0.04767	0.9813	0.996513
Puta_Left_Dete_PC1	Snoring	puta	0.01462	0.07409	0.8435	0.975546
Puta_Left_Eigen1_Mean	Snoring	puta	-0.006057	0.03753	0.8718	0.980065
Puta_Left_Eigen2_Mean	Snoring	puta	-0.0006972	0.03765	0.9852	0.997494
Puta_Right_RD_Mean	Snoring	puta	-0.09956	0.03804	0.008864	0.209277
Puta_Left_Eigen2_PC7	Snoring	puta	-0.02278	0.04238	0.5909	0.910618
Puta_Right_RD_PC1	Snoring	puta	-0.06794	0.06802	0.3179	0.780813
Puta_Right_RD_PC4	Snoring	puta	-0.09712	0.03969	0.01442	0.265596
Puta_Right_mTBM1_Mean	Snoring	puta	-0.07774	0.04309	0.07119	0.492588
Puta_Right_RD_PC7	Snoring	puta	-0.07519	0.05422	0.1655	0.654488
Puta_Right_mTBM1_PC1	Snoring	puta	0.1036	0.07694	0.1783	0.669204
Thal_Left_RD_Mean	Snoring	thal	-0.04139	0.0449	0.3566	0.80949
Thal_Right_mTBM2_PC1	Snoring	thal	-0.01342	0.05894	0.8199	0.968602
Thal_Right_mTBM3_Mean	Snoring	thal	0.01067	0.05517	0.8467	0.975679
Thal_Right_Dete_Mean	Snoring	thal	-0.00352	0.05508	0.949	0.991143
Thal_Right_Eigen1_Mean	Snoring	thal	-0.0008579	0.04574	0.985	0.997465
Thal_Right_Eigen1_PC1	Snoring	thal	0.002925	0.05815	0.9599	0.992808
Thal_Right_Eigen2_Mean	Snoring	thal	0.005842	0.04672	0.9005	0.983842
Thal_Left_RD_PC3	Snoring	thal	-0.01735	0.05265	0.7417	0.952182
Thal_Left_mTBM1_Mean	Snoring	thal	-0.0243	0.05413	0.6535	0.929128
Thal_Left_mTBM1_PC6	Snoring	thal	0.1284	0.05991	0.03204	0.367688
Thal_Left_mTBM3_Mean	Snoring	thal	-0.006637	0.0567	0.9068	0.984774
Thal_Left_Dete_Mean	Snoring	thal	-0.01586	0.0551	0.7735	0.959522
Thal_Left_Eigen1_Mean	Snoring	thal	-0.002657	0.0462	0.9541	0.991486
Thal_Left_Eigen2_Mean	Snoring	thal	-0.005334	0.04842	0.9123	0.984985
Thal_Right_RD_Mean	Snoring	thal	-0.02751	0.04541	0.5446	0.894773
Thal_Right_RD_PC3	Snoring	thal	0.009266	0.05364	0.8628	0.97881
Thal_Right_mTBM1_Mean	Snoring	thal	-0.01636	0.05567	0.7689	0.958706
Vent_Left_RD_Mean	Snoring	vent	0.05323	0.03558	0.1347	0.606307
Vent_Right_mTBM2_Mean	Snoring	vent	0.01359	0.03722	0.7149	0.9451
Vent_Right_mTBM1_PC6	Snoring	vent	-0.1223	0.04196	0.003573	0.127313
Vent_Right_mTBM1_PC7	Snoring	vent	0.03761	0.04454	0.3983	0.831045
Vent_Right_mTBM1_PC8	Snoring	vent	0.05278	0.06488	0.416	0.83944
Vent_Right_mTBM1_PC9	Snoring	vent	-0.04748	0.04961	0.3385	0.795888
Vent_Right_mTBM1_PC10	Snoring	vent	0.0947	0.04601	0.03957	0.39943
Vent_Right_mTBM2_PC1	Snoring	vent	0.0204	0.03817	0.593	0.910887
Vent_Right_mTBM2_PC3	Snoring	vent	0.01811	0.04047	0.6545	0.929498
Vent_Right_mTBM2_PC4	Snoring	vent	-0.09221	0.03604	0.01052	0.226598
Vent_Right_mTBM3_Mean	Snoring	vent	-0.0176	0.03976	0.658	0.929702
Vent_Right_mTBM2_PC10	Snoring	vent	-0.0318	0.05807	0.584	0.90781
Vent_Right_mTBM3_PC2	Snoring	vent	-0.01195	0.03849	0.7562	0.957044
Vent_Right_mTBM3_PC3	Snoring	vent	0.08952	0.04488	0.04609	0.422095
Vent_Right_mTBM3_PC4	Snoring	vent	-0.04332	0.04648	0.3513	0.805313
Vent_Right_Dete_Mean	Snoring	vent	-0.01515	0.0398	0.7035	0.942076
Vent_Right_mTBM3_PC6	Snoring	vent	0.1037	0.03828	0.006769	0.178973
Vent_Right_mTBM3_PC7	Snoring	vent	0.04863	0.05314	0.3601	0.81228
Vent_Right_mTBM3_PC8	Snoring	vent	0.143	0.08286	0.08445	0.520624
Vent_Right_mTBM3_PC9	Snoring	vent	-0.02273	0.04762	0.6331	0.922164
Vent_Right_mTBM3_PC10	Snoring	vent	-0.08376	0.04386	0.05617	0.454821
Vent_Right_Dete_PC2	Snoring	vent	-0.001505	0.038	0.9684	0.993803
Vent_Right_Dete_PC3	Snoring	vent	-0.09663	0.04604	0.03585	0.383692
Vent_Right_Dete_PC5	Snoring	vent	0.037	0.03923	0.3456	0.800906
Vent_Right_Eigen1_Mean	Snoring	vent	-0.008318	0.03869	0.8298	0.970365
Vent_Right_Dete_PC6	Snoring	vent	0.1228	0.04084	0.002642	0.107004
Vent_Right_Dete_PC7	Snoring	vent	0.0002232	0.04981	0.9964	0.999365
Vent_Right_Dete_PC9	Snoring	vent	0.01688	0.0463	0.7155	0.945463
Vent_Right_Dete_PC10	Snoring	vent	-0.09823	0.04745	0.03846	0.394657
Vent_Right_Eigen1_PC2	Snoring	vent	-0.006454	0.0415	0.8764	0.980429
Vent_Right_Eigen1_PC4	Snoring	vent	-0.02081	0.04061	0.6083	0.915124
Vent_Right_Eigen1_PC5	Snoring	vent	0.1082	0.04745	0.02254	0.317846
Vent_Right_Eigen2_Mean	Snoring	vent	-0.003693	0.03864	0.9239	0.987004
Vent_Right_Eigen1_PC7	Snoring	vent	-0.08355	0.0437	0.05588	0.454613
Vent_Right_Eigen1_PC9	Snoring	vent	-0.04637	0.04282	0.2789	0.760528
Vent_Right_Eigen2_PC2	Snoring	vent	0.003426	0.03839	0.9289	0.987984
Vent_Right_Eigen2_PC3	Snoring	vent	-0.04283	0.04033	0.2883	0.763541
Vent_Right_Eigen2_PC4	Snoring	vent	-0.09042	0.05109	0.07675	0.505283
Vent_Right_Eigen2_PC5	Snoring	vent	-0.08174	0.06343	0.1975	0.688184
Vent_Left_RD_PC1	Snoring	vent	0.05825	0.03558	0.1015	0.558532
Vent_Right_Eigen2_PC6	Snoring	vent	0.1097	0.04031	0.006495	0.174374
Vent_Right_Eigen2_PC7	Snoring	vent	-0.02611	0.04174	0.5316	0.886882
Vent_Right_Eigen2_PC9	Snoring	vent	0.04453	0.04424	0.3142	0.778051
Vent_Left_RD_PC2	Snoring	vent	0.02422	0.04321	0.5752	0.904859
Vent_Left_RD_PC3	Snoring	vent	-0.1441	0.03619	6.822e-05	0.00798581
Vent_Left_RD_PC4	Snoring	vent	0.08629	0.04031	0.03231	0.368677
Vent_Left_RD_PC5	Snoring	vent	-0.001419	0.04216	0.9731	0.993804
Vent_Left_mTBM1_Mean	Snoring	vent	0.04978	0.03716	0.1804	0.670783
Vent_Left_RD_PC6	Snoring	vent	0.01227	0.04357	0.7782	0.960745
Vent_Left_RD_PC7	Snoring	vent	0.07226	0.0399	0.07014	0.491601
Vent_Left_RD_PC8	Snoring	vent	-0.05125	0.04561	0.2611	0.748788
Vent_Left_RD_PC9	Snoring	vent	-0.04479	0.0444	0.3131	0.777817
Vent_Left_RD_PC10	Snoring	vent	-0.01151	0.04263	0.7871	0.962369
Vent_Left_mTBM1_PC1	Snoring	vent	0.0563	0.03677	0.1258	0.592237
Vent_Left_mTBM1_PC3	Snoring	vent	-0.003644	0.04536	0.936	0.989421
Vent_Left_mTBM1_PC4	Snoring	vent	-0.05852	0.04291	0.1727	0.663826
Vent_Left_mTBM2_Mean	Snoring	vent	0.03706	0.03519	0.2923	0.7661
Vent_Left_mTBM1_PC6	Snoring	vent	0.123	0.03775	0.001117	0.0606312
Vent_Left_mTBM1_PC7	Snoring	vent	-0.102	0.04623	0.02734	0.344328
Vent_Left_mTBM1_PC8	Snoring	vent	0.03108	0.04647	0.5037	0.876237
Vent_Left_mTBM1_PC9	Snoring	vent	0.09281	0.04777	0.052	0.442747
Vent_Left_mTBM1_PC10	Snoring	vent	-0.03993	0.04923	0.4173	0.83944
Vent_Left_mTBM2_PC1	Snoring	vent	0.04172	0.03551	0.24	0.728657
Vent_Left_mTBM2_PC2	Snoring	vent	-0.01475	0.04189	0.7247	0.94839
Vent_Left_mTBM2_PC4	Snoring	vent	-0.08848	0.03657	0.01555	0.2775
Vent_Left_mTBM3_Mean	Snoring	vent	0.05025	0.03883	0.1957	0.685678
Vent_Left_mTBM2_PC7	Snoring	vent	0.01935	0.05722	0.7352	0.950518
Vent_Left_mTBM3_PC2	Snoring	vent	0.03827	0.03696	0.3004	0.770184
Vent_Left_mTBM3_PC3	Snoring	vent	-0.005254	0.04742	0.9118	0.984985
Vent_Left_mTBM3_PC4	Snoring	vent	-0.03599	0.04973	0.4692	0.863015
Vent_Left_mTBM3_PC5	Snoring	vent	0.104	0.05846	0.0752	0.501966
Vent_Left_Dete_Mean	Snoring	vent	0.05023	0.03806	0.187	0.677399
Vent_Left_mTBM3_PC6	Snoring	vent	-0.1093	0.04003	0.006338	0.173093
Vent_Left_mTBM3_PC7	Snoring	vent	0.1146	0.04055	0.004704	0.147603
Vent_Left_mTBM3_PC8	Snoring	vent	-0.06051	0.04666	0.1948	0.68459
Vent_Left_mTBM3_PC9	Snoring	vent	-0.09026	0.05248	0.08547	0.52272
Vent_Left_mTBM3_PC10	Snoring	vent	-0.0834	0.05662	0.1408	0.614632
Vent_Left_Dete_PC2	Snoring	vent	0.04018	0.03762	0.2854	0.7625
Vent_Left_Dete_PC3	Snoring	vent	0.006648	0.06021	0.9121	0.984985
Vent_Left_Dete_PC4	Snoring	vent	-0.01325	0.05396	0.8061	0.96626
Vent_Left_Dete_PC5	Snoring	vent	-0.08119	0.04427	0.06667	0.483219
Vent_Left_Eigen1_Mean	Snoring	vent	0.0518	0.03658	0.1567	0.640925
Vent_Left_Dete_PC6	Snoring	vent	0.1277	0.03817	0.0008247	0.0497217
Vent_Left_Dete_PC7	Snoring	vent	0.08858	0.04318	0.04022	0.401021
Vent_Left_Dete_PC8	Snoring	vent	-0.04728	0.05089	0.3529	0.806206
Vent_Left_Dete_PC9	Snoring	vent	0.08628	0.05219	0.09832	0.552827
Vent_Left_Eigen1_PC2	Snoring	vent	-0.04439	0.03735	0.2347	0.723586
Vent_Left_Eigen1_PC3	Snoring	vent	0.02287	0.04292	0.5941	0.91096
Vent_Left_Eigen1_PC5	Snoring	vent	0.1327	0.03612	0.0002384	0.0199706
Vent_Left_Eigen2_Mean	Snoring	vent	0.05325	0.03607	0.1399	0.614476
Vent_Left_Eigen1_PC6	Snoring	vent	0.04486	0.04617	0.3312	0.790524
Vent_Left_Eigen1_PC8	Snoring	vent	0.1301	0.05256	0.01332	0.256734
Vent_Left_Eigen1_PC9	Snoring	vent	0.02011	0.06443	0.7549	0.956793
Vent_Left_Eigen1_PC10	Snoring	vent	-0.01764	0.05819	0.7617	0.957044
Vent_Left_Eigen2_PC1	Snoring	vent	-0.05337	0.03487	0.126	0.592237
Vent_Left_Eigen2_PC3	Snoring	vent	-0.002818	0.04183	0.9463	0.991143
Vent_Left_Eigen2_PC4	Snoring	vent	-0.142	0.03497	4.88e-05	0.00594609
Vent_Right_RD_Mean	Snoring	vent	0.01448	0.03755	0.6998	0.941278
Vent_Left_Eigen2_PC6	Snoring	vent	-0.01397	0.04287	0.7445	0.952423
Vent_Left_Eigen2_PC7	Snoring	vent	0.09564	0.0476	0.04451	0.417504
Vent_Left_Eigen2_PC8	Snoring	vent	-0.04616	0.04017	0.2505	0.738655
Vent_Left_Eigen2_PC9	Snoring	vent	0.01653	0.04383	0.706	0.942105
Vent_Left_Eigen2_PC10	Snoring	vent	0.03278	0.04118	0.426	0.842905
Vent_Right_RD_PC1	Snoring	vent	0.02177	0.03711	0.5575	0.899912
Vent_Right_RD_PC2	Snoring	vent	0.0412	0.03884	0.2889	0.763886
Vent_Right_RD_PC3	Snoring	vent	0.1469	0.03844	0.0001322	0.012797
Vent_Right_RD_PC4	Snoring	vent	-0.02358	0.05373	0.6608	0.929702
Vent_Right_RD_PC5	Snoring	vent	0.01205	0.04277	0.7781	0.960745
Vent_Right_mTBM1_Mean	Snoring	vent	-0.01129	0.03951	0.775	0.959805
Vent_Right_RD_PC6	Snoring	vent	-0.04587	0.04549	0.3133	0.777817
Vent_Right_RD_PC7	Snoring	vent	0.01946	0.04126	0.6372	0.923521
Vent_Right_RD_PC8	Snoring	vent	0.06263	0.03924	0.1105	0.574566
Vent_Right_RD_PC9	Snoring	vent	-0.03322	0.03756	0.3765	0.821209
Vent_Right_RD_PC10	Snoring	vent	0.01428	0.04581	0.7553	0.956882
Vent_Right_mTBM1_PC2	Snoring	vent	-0.001907	0.03815	0.9601	0.992808
Vent_Right_mTBM1_PC3	Snoring	vent	0.0963	0.04676	0.03947	0.398913
Vent_Right_mTBM1_PC4	Snoring	vent	0.04806	0.03947	0.2233	0.713904
Accu_Left_RD_Mean	Stroke	accu	0.03165	0.08202	0.6996	0.941154
Accu_Right_mTBM3_Mean	Stroke	accu	0.04155	0.08082	0.6071	0.914429
Accu_Right_mTBM3_PC1	Stroke	accu	0.002958	0.08585	0.9725	0.993803
Accu_Right_Dete_Mean	Stroke	accu	0.04135	0.08078	0.6087	0.915124
Accu_Right_Dete_PC1	Stroke	accu	-0.0002903	0.08368	0.9972	0.999365
Accu_Right_Eigen1_Mean	Stroke	accu	0.08299	0.0757	0.2729	0.757589
Accu_Right_Eigen1_PC3	Stroke	accu	0.1282	0.07626	0.09263	0.543181
Accu_Right_Eigen2_Mean	Stroke	accu	0.07829	0.0754	0.2991	0.769205
Accu_Right_Eigen2_PC3	Stroke	accu	0.09345	0.08749	0.2854	0.7625
Accu_Left_RD_PC1	Stroke	accu	0.07671	0.1051	0.4653	0.859938
Accu_Left_RD_PC2	Stroke	accu	0.04601	0.1056	0.6631	0.930121
Accu_Left_RD_PC4	Stroke	accu	0.02906	0.1001	0.7716	0.959522
Accu_Left_mTBM1_Mean	Stroke	accu	-0.03083	0.09033	0.7329	0.949953
Accu_Left_mTBM3_Mean	Stroke	accu	-0.03857	0.08874	0.6638	0.930121
Accu_Left_Dete_Mean	Stroke	accu	-0.03172	0.08838	0.7197	0.946991
Accu_Left_Eigen1_Mean	Stroke	accu	0.02025	0.07732	0.7934	0.964441
Accu_Left_Eigen1_PC2	Stroke	accu	-0.05828	0.1156	0.6143	0.917108
Accu_Left_Eigen2_Mean	Stroke	accu	0.02674	0.07774	0.7309	0.949668
Accu_Left_Eigen2_PC2	Stroke	accu	0.009548	0.08782	0.9134	0.985196
Accu_Right_RD_Mean	Stroke	accu	0.08089	0.07679	0.2922	0.7661
Accu_Right_RD_PC1	Stroke	accu	0.1257	0.07593	0.09781	0.551882
Accu_Right_RD_PC4	Stroke	accu	-0.09143	0.0696	0.189	0.678815
Accu_Right_mTBM1_Mean	Stroke	accu	0.04148	0.08255	0.6153	0.917421
Accu_Right_RD_PC8	Stroke	accu	-0.004342	0.07326	0.9527	0.991213
Accu_Right_mTBM1_PC1	Stroke	accu	-0.0004097	0.08897	0.9963	0.999365
Amyg_Left_RD_Mean	Stroke	amyg	-0.05232	0.09975	0.5999	0.912881
Amyg_Right_Dete_PC4	Stroke	amyg	-0.08442	0.1275	0.5079	0.876633
Amyg_Right_Eigen1_Mean	Stroke	amyg	0.009878	0.1157	0.9319	0.988371
Amyg_Right_Eigen2_Mean	Stroke	amyg	0.01607	0.1179	0.8916	0.981872
Amyg_Left_RD_PC3	Stroke	amyg	0.03952	0.09489	0.677	0.935067
Amyg_Left_Eigen1_Mean	Stroke	amyg	0.03657	0.1032	0.723	0.947731
Amyg_Left_Eigen2_Mean	Stroke	amyg	0.01566	0.1042	0.8805	0.980873
Amyg_Right_RD_Mean	Stroke	amyg	0.006955	0.1114	0.9502	0.991143
Amyg_Left_Eigen2_PC7	Stroke	amyg	0.007017	0.102	0.9451	0.990879
Amyg_Right_RD_PC3	Stroke	amyg	0.03512	0.1009	0.7277	0.948481
Caud_Left_RD_Mean	Stroke	caud	0.08578	0.06165	0.1641	0.652505
Caud_Right_mTBM2_Mean	Stroke	caud	-0.1537	0.08235	0.062	0.47236
Caud_Right_Eigen1_Mean	Stroke	caud	0.07029	0.06295	0.2641	0.750393
Caud_Right_Eigen2_Mean	Stroke	caud	0.04852	0.05927	0.413	0.83944
Caud_Left_RD_PC1	Stroke	caud	0.2732	0.1108	0.01363	0.260405
Caud_Left_RD_PC3	Stroke	caud	0.06271	0.09549	0.5114	0.877634
Caud_Left_RD_PC4	Stroke	caud	-0.06103	0.06559	0.3521	0.805857
Caud_Left_RD_PC5	Stroke	caud	-0.03499	0.07214	0.6276	0.919681
Caud_Left_mTBM1_Mean	Stroke	caud	0.1569	0.08131	0.05358	0.447974
Caud_Left_mTBM1_PC2	Stroke	caud	-0.1795	0.1387	0.1956	0.685603
Caud_Left_mTBM2_Mean	Stroke	caud	0.0649	0.0768	0.3981	0.831045
Caud_Left_mTBM2_PC2	Stroke	caud	-0.04336	0.1092	0.6914	0.938632
Caud_Left_mTBM3_Mean	Stroke	caud	0.1562	0.08534	0.06714	0.484409
Caud_Left_mTBM3_PC2	Stroke	caud	0.2097	0.1351	0.1206	0.584838
Caud_Left_Dete_Mean	Stroke	caud	0.1573	0.08302	0.05815	0.461177
Caud_Left_mTBM3_PC7	Stroke	caud	-0.02568	0.0775	0.7404	0.952182
Caud_Left_Dete_PC2	Stroke	caud	-0.197	0.1362	0.1481	0.627247
Caud_Left_Eigen1_Mean	Stroke	caud	0.1272	0.0632	0.04411	0.416571
Caud_Left_Dete_PC7	Stroke	caud	-0.01267	0.0834	0.8793	0.980776
Caud_Left_Eigen2_Mean	Stroke	caud	0.1161	0.0628	0.06453	0.478252
Caud_Right_RD_Mean	Stroke	caud	0.01334	0.05737	0.8161	0.968119
Caud_Right_RD_PC4	Stroke	caud	0.05469	0.06387	0.3919	0.829453
Caud_Right_RD_PC6	Stroke	caud	0.1698	0.08568	0.04745	0.426609
Caud_Right_RD_PC8	Stroke	caud	-0.1029	0.09545	0.281	0.761335
Hipp_Left_RD_Mean	Stroke	hipp	0.12	0.06979	0.08541	0.522598
Hipp_Right_mTBM2_Mean	Stroke	hipp	-0.03696	0.08002	0.6442	0.926576
Hipp_Right_mTBM1_PC6	Stroke	hipp	0.05752	0.1313	0.6613	0.929758
Hipp_Right_mTBM1_PC7	Stroke	hipp	0.1013	0.1044	0.3319	0.791372
Hipp_Right_mTBM1_PC8	Stroke	hipp	-0.1822	0.1585	0.2502	0.738645
Hipp_Right_mTBM2_PC1	Stroke	hipp	-0.01302	0.07665	0.8651	0.979223
Hipp_Right_mTBM2_PC5	Stroke	hipp	0.2909	0.2216	0.1893	0.678815
Hipp_Right_mTBM3_Mean	Stroke	hipp	0.05901	0.06694	0.378	0.821538
Hipp_Right_mTBM2_PC9	Stroke	hipp	0.0439	0.1215	0.718	0.945897
Hipp_Right_mTBM3_PC1	Stroke	hipp	-0.02681	0.08401	0.7496	0.954939
Hipp_Right_mTBM3_PC2	Stroke	hipp	0.01246	0.07929	0.8751	0.980065
Hipp_Right_mTBM3_PC3	Stroke	hipp	-0.2321	0.1181	0.04949	0.433541
Hipp_Right_mTBM3_PC4	Stroke	hipp	0.08182	0.0938	0.3831	0.825438
Hipp_Right_mTBM3_PC5	Stroke	hipp	0.1479	0.1233	0.2305	0.721487
Hipp_Right_Dete_Mean	Stroke	hipp	0.06297	0.0705	0.3718	0.818737
Hipp_Right_mTBM3_PC6	Stroke	hipp	-0.05708	0.1331	0.6681	0.931119
Hipp_Right_mTBM3_PC7	Stroke	hipp	-0.00254	0.1356	0.9851	0.997465
Hipp_Right_mTBM3_PC10	Stroke	hipp	-0.1038	0.1158	0.3699	0.81841
Hipp_Right_Dete_PC1	Stroke	hipp	-0.02002	0.08577	0.8155	0.967934
Hipp_Right_Dete_PC2	Stroke	hipp	-0.01347	0.07854	0.8639	0.978819
Hipp_Right_Dete_PC3	Stroke	hipp	-0.2522	0.1354	0.06256	0.473056
Hipp_Right_Dete_PC4	Stroke	hipp	-0.04558	0.08376	0.5863	0.908869
Hipp_Right_Dete_PC5	Stroke	hipp	-0.1673	0.1173	0.1537	0.636877
Hipp_Right_Eigen1_Mean	Stroke	hipp	0.09165	0.07051	0.1936	0.682437
Hipp_Right_Dete_PC6	Stroke	hipp	0.101	0.1352	0.4554	0.856437
Hipp_Right_Dete_PC7	Stroke	hipp	0.06679	0.1122	0.5516	0.897561
Hipp_Right_Dete_PC8	Stroke	hipp	0.1502	0.1418	0.2894	0.764048
Hipp_Right_Eigen1_PC1	Stroke	hipp	-0.0222	0.08514	0.7943	0.964441
Hipp_Right_Eigen1_PC2	Stroke	hipp	-3.482e-05	0.09065	0.9997	0.9999
Hipp_Right_Eigen1_PC3	Stroke	hipp	-0.006656	0.08326	0.9363	0.989452
Hipp_Right_Eigen1_PC4	Stroke	hipp	-0.02442	0.07763	0.7531	0.956624
Hipp_Right_Eigen1_PC5	Stroke	hipp	0.05676	0.1131	0.6157	0.917547
Hipp_Right_Eigen2_Mean	Stroke	hipp	0.0896	0.07313	0.2205	0.709247
Hipp_Right_Eigen1_PC6	Stroke	hipp	0.03181	0.08423	0.7057	0.942076
Hipp_Right_Eigen1_PC7	Stroke	hipp	-0.3199	0.1804	0.07608	0.503169
Hipp_Right_Eigen1_PC8	Stroke	hipp	0.1872	0.09747	0.05474	0.450762
Hipp_Right_Eigen1_PC9	Stroke	hipp	-0.1252	0.1328	0.3457	0.800906
Hipp_Right_Eigen1_PC10	Stroke	hipp	0.1846	0.1741	0.289	0.763886
Hipp_Right_Eigen2_PC1	Stroke	hipp	0.01289	0.08241	0.8757	0.980163
Hipp_Right_Eigen2_PC2	Stroke	hipp	-0.007962	0.08247	0.9231	0.986754
Hipp_Right_Eigen2_PC3	Stroke	hipp	-0.05511	0.07757	0.4774	0.866301
Hipp_Right_Eigen2_PC4	Stroke	hipp	0.02516	0.1029	0.8068	0.96626
Hipp_Right_Eigen2_PC5	Stroke	hipp	-0.3116	0.1485	0.03593	0.384076
Hipp_Left_RD_PC1	Stroke	hipp	0.1198	0.06941	0.08447	0.520624
Hipp_Right_Eigen2_PC6	Stroke	hipp	-0.0429	0.08879	0.629	0.920364
Hipp_Right_Eigen2_PC7	Stroke	hipp	0.2175	0.2062	0.2915	0.765385
Hipp_Right_Eigen2_PC8	Stroke	hipp	0.199	0.1368	0.1458	0.623416
Hipp_Right_Eigen2_PC9	Stroke	hipp	0.05112	0.07408	0.4901	0.869515
Hipp_Right_Eigen2_PC10	Stroke	hipp	-0.1106	0.1132	0.3284	0.788703
Hipp_Left_RD_PC2	Stroke	hipp	0.1446	0.125	0.2475	0.735456
Hipp_Left_RD_PC3	Stroke	hipp	-0.0698	0.07821	0.3721	0.818737
Hipp_Left_RD_PC4	Stroke	hipp	0.07221	0.07336	0.325	0.786828
Hipp_Left_RD_PC5	Stroke	hipp	-0.003167	0.07234	0.9651	0.99347
Hipp_Left_mTBM1_Mean	Stroke	hipp	0.1223	0.07017	0.08145	0.514766
Hipp_Left_RD_PC6	Stroke	hipp	-0.04279	0.0782	0.5842	0.90781
Hipp_Left_RD_PC7	Stroke	hipp	-0.02895	0.07305	0.6919	0.938632
Hipp_Left_RD_PC8	Stroke	hipp	0.04926	0.07642	0.5192	0.881033
Hipp_Left_RD_PC9	Stroke	hipp	0.01901	0.08224	0.8172	0.968602
Hipp_Left_RD_PC10	Stroke	hipp	-0.05621	0.08906	0.528	0.885347
Hipp_Left_mTBM1_PC1	Stroke	hipp	-0.1396	0.08076	0.08378	0.520252
Hipp_Left_mTBM1_PC2	Stroke	hipp	-0.2227	0.1425	0.1181	0.582769
Hipp_Left_mTBM1_PC3	Stroke	hipp	-0.09505	0.08386	0.257	0.745128
Hipp_Left_mTBM1_PC4	Stroke	hipp	-0.02799	0.08607	0.7451	0.952713
Hipp_Left_mTBM1_PC5	Stroke	hipp	-0.07621	0.08863	0.3899	0.82826
Hipp_Left_mTBM2_Mean	Stroke	hipp	0.08664	0.07245	0.2317	0.721487
Hipp_Left_mTBM1_PC6	Stroke	hipp	0.02409	0.1096	0.826	0.969625
Hipp_Left_mTBM1_PC8	Stroke	hipp	-0.039	0.08461	0.6448	0.926876
Hipp_Left_mTBM2_PC1	Stroke	hipp	0.1204	0.07626	0.1144	0.579786
Hipp_Left_mTBM2_PC2	Stroke	hipp	-0.2244	0.1823	0.2185	0.708937
Hipp_Left_mTBM2_PC3	Stroke	hipp	-0.2884	0.3837	0.4523	0.854481
Hipp_Left_mTBM2_PC4	Stroke	hipp	-0.01309	0.09453	0.8899	0.981872
Hipp_Left_mTBM2_PC5	Stroke	hipp	0.06706	0.1362	0.6225	0.918688
Hipp_Left_mTBM3_Mean	Stroke	hipp	0.07384	0.06724	0.2722	0.757154
Hipp_Left_mTBM3_PC1	Stroke	hipp	-0.1459	0.08436	0.08363	0.520252
Hipp_Left_mTBM3_PC2	Stroke	hipp	-0.2031	0.1296	0.117	0.581961
Hipp_Left_mTBM3_PC3	Stroke	hipp	-0.05571	0.07661	0.4671	0.860788
Hipp_Left_mTBM3_PC4	Stroke	hipp	0.07775	0.08108	0.3376	0.795888
Hipp_Left_mTBM3_PC5	Stroke	hipp	0.1	0.1147	0.3834	0.825449
Hipp_Left_Dete_Mean	Stroke	hipp	0.1023	0.06865	0.1364	0.609237
Hipp_Left_mTBM3_PC6	Stroke	hipp	0.03855	0.104	0.711	0.943656
Hipp_Left_mTBM3_PC7	Stroke	hipp	0.03433	0.09105	0.7061	0.942105
Hipp_Left_Dete_PC1	Stroke	hipp	-0.1444	0.08248	0.08007	0.513674
Hipp_Left_Dete_PC2	Stroke	hipp	-0.2137	0.1364	0.1172	0.582289
Hipp_Left_Dete_PC3	Stroke	hipp	0.08041	0.08023	0.3162	0.779164
Hipp_Left_Dete_PC4	Stroke	hipp	-0.0501	0.08206	0.5415	0.892706
Hipp_Left_Dete_PC5	Stroke	hipp	0.08453	0.09882	0.3924	0.829453
Hipp_Left_Eigen1_Mean	Stroke	hipp	0.1088	0.0662	0.1004	0.557302
Hipp_Left_Dete_PC6	Stroke	hipp	-0.04769	0.1075	0.6574	0.929601
Hipp_Left_Dete_PC7	Stroke	hipp	0.01352	0.089	0.8792	0.980776
Hipp_Left_Dete_PC8	Stroke	hipp	0.1227	0.1025	0.2312	0.721487
Hipp_Left_Eigen1_PC1	Stroke	hipp	-0.1445	0.08015	0.07141	0.492588
Hipp_Left_Eigen1_PC2	Stroke	hipp	0.2149	0.1402	0.1254	0.592237
Hipp_Left_Eigen1_PC3	Stroke	hipp	0.04379	0.09883	0.6577	0.929702
Hipp_Left_Eigen1_PC4	Stroke	hipp	0.0523	0.1079	0.6278	0.919681
Hipp_Left_Eigen1_PC5	Stroke	hipp	-0.03371	0.1208	0.7802	0.961481
Hipp_Left_Eigen2_Mean	Stroke	hipp	0.1122	0.06675	0.0928	0.543198
Hipp_Left_Eigen1_PC6	Stroke	hipp	-0.03231	0.108	0.7648	0.957044
Hipp_Left_Eigen1_PC8	Stroke	hipp	-0.02903	0.08164	0.7222	0.947731
Hipp_Left_Eigen1_PC9	Stroke	hipp	0.03975	0.09877	0.6873	0.937628
Hipp_Left_Eigen1_PC10	Stroke	hipp	-0.2346	0.1067	0.02791	0.347113
Hipp_Left_Eigen2_PC1	Stroke	hipp	-0.144	0.07895	0.06811	0.486715
Hipp_Left_Eigen2_PC2	Stroke	hipp	0.05306	0.07656	0.4883	0.868711
Hipp_Left_Eigen2_PC3	Stroke	hipp	0.312	0.2545	0.2202	0.708937
Hipp_Left_Eigen2_PC4	Stroke	hipp	0.008829	0.09359	0.9248	0.987179
Hipp_Left_Eigen2_PC5	Stroke	hipp	6.252e-06	0.09647	0.9999	0.9999
Hipp_Right_RD_Mean	Stroke	hipp	0.01515	0.08014	0.8501	0.976797
Hipp_Left_Eigen2_PC6	Stroke	hipp	-0.05006	0.1057	0.6358	0.923105
Hipp_Left_Eigen2_PC7	Stroke	hipp	-0.05486	0.09274	0.5542	0.898174
Hipp_Left_Eigen2_PC8	Stroke	hipp	-0.01749	0.09473	0.8535	0.978109
Hipp_Left_Eigen2_PC10	Stroke	hipp	-0.02832	0.07596	0.7092	0.94298
Hipp_Right_RD_PC1	Stroke	hipp	0.0006294	0.07997	0.9937	0.999261
Hipp_Right_RD_PC2	Stroke	hipp	-0.1051	0.08381	0.2097	0.70077
Hipp_Right_RD_PC3	Stroke	hipp	-0.05944	0.1012	0.5571	0.899621
Hipp_Right_RD_PC4	Stroke	hipp	0.01961	0.06873	0.7754	0.959805
Hipp_Right_RD_PC5	Stroke	hipp	0.03218	0.06996	0.6455	0.926992
Hipp_Right_mTBM1_Mean	Stroke	hipp	0.0623	0.07561	0.4099	0.837496
Hipp_Right_RD_PC6	Stroke	hipp	0.1876	0.09094	0.03911	0.398277
Hipp_Right_RD_PC7	Stroke	hipp	-0.09877	0.08073	0.2211	0.709926
Hipp_Right_RD_PC8	Stroke	hipp	-0.05153	0.07532	0.4939	0.871906
Hipp_Right_RD_PC9	Stroke	hipp	0.1512	0.1006	0.1329	0.602389
Hipp_Right_RD_PC10	Stroke	hipp	-0.07417	0.08797	0.3992	0.831718
Hipp_Right_mTBM1_PC1	Stroke	hipp	0.02212	0.08488	0.7944	0.964441
Hipp_Right_mTBM1_PC2	Stroke	hipp	0.008132	0.07938	0.9184	0.986179
Hipp_Right_mTBM1_PC3	Stroke	hipp	-0.2623	0.1456	0.07165	0.49345
Hipp_Right_mTBM1_PC4	Stroke	hipp	0.06229	0.07547	0.4091	0.836745
Hipp_Right_mTBM1_PC5	Stroke	hipp	-0.1742	0.1333	0.1913	0.680247
Pall_Left_RD_Mean	Stroke	pall	-0.01626	0.08965	0.8561	0.978541
Pall_Right_mTBM3_Mean	Stroke	pall	-0.1016	0.08454	0.2296	0.72082
Pall_Right_Dete_Mean	Stroke	pall	-0.1024	0.08121	0.2074	0.699794
Pall_Right_Eigen1_Mean	Stroke	pall	-0.056	0.07214	0.4376	0.847665
Pall_Right_Eigen2_Mean	Stroke	pall	-0.05896	0.07248	0.4159	0.83944
Pall_Left_RD_PC2	Stroke	pall	-0.00209	0.08795	0.981	0.996441
Pall_Left_mTBM1_Mean	Stroke	pall	0.02626	0.1004	0.7936	0.964441
Pall_Left_RD_PC6	Stroke	pall	0.01361	0.09761	0.8891	0.981872
Pall_Left_mTBM3_Mean	Stroke	pall	0.04833	0.0982	0.6226	0.918688
Pall_Left_Dete_Mean	Stroke	pall	0.03622	0.09877	0.7138	0.944577
Pall_Left_Eigen1_Mean	Stroke	pall	0.003517	0.08314	0.9663	0.99347
Pall_Left_Eigen2_Mean	Stroke	pall	0.00125	0.08514	0.9883	0.998233
Pall_Left_Eigen2_PC5	Stroke	pall	0.06995	0.09065	0.4403	0.849025
Pall_Right_RD_Mean	Stroke	pall	-0.09361	0.06984	0.1801	0.670182
Pall_Right_mTBM1_Mean	Stroke	pall	-0.1032	0.07951	0.1942	0.683308
Puta_Left_RD_Mean	Stroke	puta	0.04688	0.05835	0.4217	0.841399
Puta_Right_mTBM3_Mean	Stroke	puta	0.05724	0.06674	0.3911	0.828715
Puta_Right_mTBM3_PC1	Stroke	puta	-0.1284	0.1326	0.3327	0.791935
Puta_Right_Dete_Mean	Stroke	puta	0.05511	0.06703	0.4109	0.838057
Puta_Right_Dete_PC1	Stroke	puta	-0.1368	0.1346	0.3096	0.775959
Puta_Right_Eigen1_Mean	Stroke	puta	0.08912	0.05881	0.1297	0.597223
Puta_Right_Eigen2_Mean	Stroke	puta	0.089	0.05872	0.1296	0.597223
Puta_Left_RD_PC1	Stroke	puta	0.08659	0.1204	0.4719	0.863988
Puta_Left_RD_PC3	Stroke	puta	0.05581	0.08495	0.5112	0.877634
Puta_Left_RD_PC4	Stroke	puta	0.01901	0.06411	0.7668	0.958145
Puta_Left_RD_PC5	Stroke	puta	-0.03584	0.07182	0.6178	0.917928
Puta_Left_mTBM1_Mean	Stroke	puta	0.02941	0.06847	0.6675	0.930665
Puta_Left_RD_PC9	Stroke	puta	-0.05803	0.09129	0.525	0.883997
Puta_Left_mTBM2_Mean	Stroke	puta	-0.005711	0.09756	0.9533	0.991321
Puta_Left_mTBM3_Mean	Stroke	puta	0.03661	0.07043	0.6032	0.91345
Puta_Left_mTBM3_PC1	Stroke	puta	-0.0955	0.1315	0.4676	0.861163
Puta_Left_Dete_Mean	Stroke	puta	0.03313	0.06918	0.6321	0.92201
Puta_Left_mTBM3_PC7	Stroke	puta	0.1344	0.07188	0.06148	0.4707
Puta_Left_mTBM3_PC9	Stroke	puta	0.03459	0.09801	0.7242	0.948329
Puta_Left_Dete_PC1	Stroke	puta	-0.09731	0.1324	0.4625	0.858956
Puta_Left_Eigen1_Mean	Stroke	puta	0.05995	0.06056	0.3222	0.785029
Puta_Left_Eigen2_Mean	Stroke	puta	0.05972	0.05949	0.3155	0.778761
Puta_Right_RD_Mean	Stroke	puta	0.08691	0.06057	0.1513	0.63265
Puta_Left_Eigen2_PC7	Stroke	puta	-0.1118	0.08376	0.1819	0.672512
Puta_Right_RD_PC1	Stroke	puta	0.1181	0.1237	0.34	0.796686
Puta_Right_RD_PC4	Stroke	puta	0.05816	0.06241	0.3514	0.805313
Puta_Right_mTBM1_Mean	Stroke	puta	0.05257	0.06776	0.4379	0.847879
Puta_Right_RD_PC7	Stroke	puta	-0.02782	0.07974	0.7271	0.948408
Puta_Right_mTBM1_PC1	Stroke	puta	-0.1456	0.1369	0.2874	0.763428
Thal_Left_RD_Mean	Stroke	thal	0.1005	0.07386	0.1735	0.664702
Thal_Right_mTBM2_PC1	Stroke	thal	-0.0423	0.08614	0.6234	0.918688
Thal_Right_mTBM3_Mean	Stroke	thal	-0.02529	0.0942	0.7883	0.96244
Thal_Right_Dete_Mean	Stroke	thal	-0.01607	0.09294	0.8627	0.97881
Thal_Right_Eigen1_Mean	Stroke	thal	0.04997	0.07525	0.5066	0.876477
Thal_Right_Eigen1_PC1	Stroke	thal	0.03884	0.08459	0.6461	0.927358
Thal_Right_Eigen2_Mean	Stroke	thal	0.06041	0.07608	0.4272	0.84346
Thal_Left_RD_PC3	Stroke	thal	0.1052	0.09044	0.2446	0.732917
Thal_Left_mTBM1_Mean	Stroke	thal	0.1036	0.0836	0.215	0.705616
Thal_Left_mTBM1_PC6	Stroke	thal	-0.06679	0.0933	0.4741	0.865087
Thal_Left_mTBM3_Mean	Stroke	thal	0.09321	0.08479	0.2716	0.75633
Thal_Left_Dete_Mean	Stroke	thal	0.09851	0.0837	0.2392	0.728513
Thal_Left_Eigen1_Mean	Stroke	thal	0.1042	0.07392	0.1587	0.644266
Thal_Left_Eigen2_Mean	Stroke	thal	0.1053	0.0761	0.1664	0.655814
Thal_Right_RD_Mean	Stroke	thal	0.02457	0.07455	0.7417	0.952182
Thal_Right_RD_PC3	Stroke	thal	-0.08114	0.08442	0.3365	0.795351
Thal_Right_mTBM1_Mean	Stroke	thal	-0.01005	0.09319	0.9141	0.985538
Vent_Left_RD_Mean	Stroke	vent	0.04574	0.06492	0.4811	0.867504
Vent_Right_mTBM2_Mean	Stroke	vent	-0.00935	0.06133	0.8788	0.980776
Vent_Right_mTBM1_PC6	Stroke	vent	0.05645	0.07359	0.4431	0.850124
Vent_Right_mTBM1_PC7	Stroke	vent	0.08569	0.07595	0.2592	0.747361
Vent_Right_mTBM1_PC8	Stroke	vent	-0.04329	0.09716	0.6559	0.929601
Vent_Right_mTBM1_PC9	Stroke	vent	-0.1	0.07873	0.204	0.69696
Vent_Right_mTBM1_PC10	Stroke	vent	-0.09952	0.07629	0.1921	0.681007
Vent_Right_mTBM2_PC1	Stroke	vent	0.005901	0.06383	0.9263	0.987839
Vent_Right_mTBM2_PC3	Stroke	vent	-0.1653	0.06935	0.01714	0.286347
Vent_Right_mTBM2_PC4	Stroke	vent	-0.01251	0.06648	0.8507	0.977035
Vent_Right_mTBM3_Mean	Stroke	vent	0.003709	0.06933	0.9573	0.992621
Vent_Right_mTBM2_PC10	Stroke	vent	-0.04467	0.08785	0.6111	0.915625
Vent_Right_mTBM3_PC2	Stroke	vent	-0.02321	0.06304	0.7127	0.944197
Vent_Right_mTBM3_PC3	Stroke	vent	-0.007953	0.07137	0.9113	0.984774
Vent_Right_mTBM3_PC4	Stroke	vent	0.1163	0.07806	0.1362	0.608812
Vent_Right_Dete_Mean	Stroke	vent	-0.00429	0.06931	0.9506	0.991159
Vent_Right_mTBM3_PC6	Stroke	vent	0.0118	0.06354	0.8527	0.977849
Vent_Right_mTBM3_PC7	Stroke	vent	-0.06284	0.08818	0.4761	0.865745
Vent_Right_mTBM3_PC8	Stroke	vent	0.03214	0.1335	0.8097	0.966647
Vent_Right_mTBM3_PC9	Stroke	vent	-0.1242	0.06939	0.07339	0.497529
Vent_Right_mTBM3_PC10	Stroke	vent	0.03854	0.07708	0.617	0.917858
Vent_Right_Dete_PC2	Stroke	vent	-0.02162	0.06183	0.7266	0.948408
Vent_Right_Dete_PC3	Stroke	vent	-0.0186	0.07537	0.8051	0.96626
Vent_Right_Dete_PC5	Stroke	vent	-0.0996	0.06513	0.1262	0.592519
Vent_Right_Eigen1_Mean	Stroke	vent	-0.0133	0.06782	0.8445	0.975546
Vent_Right_Dete_PC6	Stroke	vent	-7.145e-05	0.07129	0.9992	0.9999
Vent_Right_Dete_PC7	Stroke	vent	-0.05959	0.07929	0.4523	0.854481
Vent_Right_Dete_PC9	Stroke	vent	0.1231	0.07092	0.08269	0.517776
Vent_Right_Dete_PC10	Stroke	vent	0.1134	0.0779	0.1455	0.622744
Vent_Right_Eigen1_PC2	Stroke	vent	-0.008912	0.06911	0.8974	0.982797
Vent_Right_Eigen1_PC4	Stroke	vent	-0.1054	0.06648	0.1128	0.577727
Vent_Right_Eigen1_PC5	Stroke	vent	-0.1003	0.0747	0.1795	0.66958
Vent_Right_Eigen2_Mean	Stroke	vent	-0.01975	0.0675	0.7698	0.958911
Vent_Right_Eigen1_PC7	Stroke	vent	0.004299	0.07928	0.9567	0.992412
Vent_Right_Eigen1_PC9	Stroke	vent	0.05246	0.06718	0.4349	0.846581
Vent_Right_Eigen2_PC2	Stroke	vent	0.01654	0.06108	0.7866	0.962369
Vent_Right_Eigen2_PC3	Stroke	vent	-0.0832	0.06781	0.2199	0.708937
Vent_Right_Eigen2_PC4	Stroke	vent	0.09868	0.07826	0.2073	0.699728
Vent_Right_Eigen2_PC5	Stroke	vent	0.07572	0.1008	0.4526	0.854677
Vent_Left_RD_PC1	Stroke	vent	0.03399	0.06318	0.5906	0.910352
Vent_Right_Eigen2_PC6	Stroke	vent	-0.02603	0.0718	0.7169	0.945761
Vent_Right_Eigen2_PC7	Stroke	vent	0.0979	0.0636	0.1238	0.590014
Vent_Right_Eigen2_PC9	Stroke	vent	-0.1706	0.07007	0.0149	0.271
Vent_Left_RD_PC2	Stroke	vent	0.1398	0.08035	0.08176	0.515407
Vent_Left_RD_PC3	Stroke	vent	0.09036	0.0613	0.1404	0.614476
Vent_Left_RD_PC4	Stroke	vent	0.03274	0.06931	0.6367	0.923488
Vent_Left_RD_PC5	Stroke	vent	-0.04497	0.07455	0.5464	0.895118
Vent_Left_mTBM1_Mean	Stroke	vent	0.05444	0.0669	0.4158	0.83944
Vent_Left_RD_PC6	Stroke	vent	0.04184	0.06567	0.5241	0.883418
Vent_Left_RD_PC7	Stroke	vent	-0.002599	0.07053	0.9706	0.993803
Vent_Left_RD_PC8	Stroke	vent	-0.0002054	0.07161	0.9977	0.999593
Vent_Left_RD_PC9	Stroke	vent	-0.07023	0.07199	0.3293	0.789124
Vent_Left_RD_PC10	Stroke	vent	-0.04076	0.06356	0.5213	0.88168
Vent_Left_mTBM1_PC1	Stroke	vent	-0.004025	0.06433	0.9501	0.991143
Vent_Left_mTBM1_PC3	Stroke	vent	0.08177	0.07449	0.2723	0.757311
Vent_Left_mTBM1_PC4	Stroke	vent	0.08334	0.07126	0.2421	0.730071
Vent_Left_mTBM2_Mean	Stroke	vent	0.0308	0.0641	0.6308	0.921296
Vent_Left_mTBM1_PC6	Stroke	vent	0.04816	0.06363	0.4491	0.852882
Vent_Left_mTBM1_PC7	Stroke	vent	0.03098	0.07727	0.6885	0.937807
Vent_Left_mTBM1_PC8	Stroke	vent	0.06557	0.08227	0.4254	0.842905
Vent_Left_mTBM1_PC9	Stroke	vent	-0.06394	0.07741	0.4089	0.83672
Vent_Left_mTBM1_PC10	Stroke	vent	-0.09157	0.08302	0.27	0.755208
Vent_Left_mTBM2_PC1	Stroke	vent	0.04113	0.06391	0.5199	0.881188
Vent_Left_mTBM2_PC2	Stroke	vent	0.09725	0.07653	0.2038	0.69655
Vent_Left_mTBM2_PC4	Stroke	vent	-0.01562	0.06913	0.8212	0.968602
Vent_Left_mTBM3_Mean	Stroke	vent	0.06726	0.06608	0.3087	0.775265
Vent_Left_mTBM2_PC7	Stroke	vent	0.1197	0.09856	0.2246	0.716221
Vent_Left_mTBM3_PC2	Stroke	vent	0.04658	0.06598	0.4802	0.86741
Vent_Left_mTBM3_PC3	Stroke	vent	0.113	0.07914	0.1531	0.6356
Vent_Left_mTBM3_PC4	Stroke	vent	0.0234	0.07884	0.7666	0.958126
Vent_Left_mTBM3_PC5	Stroke	vent	-0.1887	0.1109	0.08884	0.533407
Vent_Left_Dete_Mean	Stroke	vent	0.06138	0.06656	0.3564	0.80949
Vent_Left_mTBM3_PC6	Stroke	vent	-0.07029	0.06407	0.2726	0.757589
Vent_Left_mTBM3_PC7	Stroke	vent	0.01146	0.07215	0.8738	0.980065
Vent_Left_mTBM3_PC8	Stroke	vent	0.095	0.08078	0.2396	0.728657
Vent_Left_mTBM3_PC9	Stroke	vent	0.02362	0.08475	0.7805	0.961481
Vent_Left_mTBM3_PC10	Stroke	vent	0.02215	0.09372	0.8132	0.967353
Vent_Left_Dete_PC2	Stroke	vent	0.0495	0.06719	0.4613	0.858822
Vent_Left_Dete_PC3	Stroke	vent	0.2141	0.1044	0.04029	0.401021
Vent_Left_Dete_PC4	Stroke	vent	-0.001339	0.08693	0.9877	0.998197
Vent_Left_Dete_PC5	Stroke	vent	0.08968	0.08074	0.2667	0.752182
Vent_Left_Eigen1_Mean	Stroke	vent	0.05714	0.06613	0.3875	0.82826
Vent_Left_Dete_PC6	Stroke	vent	0.05966	0.06245	0.3394	0.796137
Vent_Left_Dete_PC7	Stroke	vent	0.01717	0.07567	0.8205	0.968602
Vent_Left_Dete_PC8	Stroke	vent	0.05859	0.08287	0.4796	0.86741
Vent_Left_Dete_PC9	Stroke	vent	-0.02877	0.08224	0.7265	0.948408
Vent_Left_Eigen1_PC2	Stroke	vent	-0.03803	0.06773	0.5745	0.904738
Vent_Left_Eigen1_PC3	Stroke	vent	0.118	0.07693	0.1251	0.592237
Vent_Left_Eigen1_PC5	Stroke	vent	-0.04647	0.06912	0.5014	0.875126
Vent_Left_Eigen2_Mean	Stroke	vent	0.05123	0.06598	0.4375	0.847665
Vent_Left_Eigen1_PC6	Stroke	vent	-0.1178	0.07803	0.1311	0.599378
Vent_Left_Eigen1_PC8	Stroke	vent	0.1691	0.08906	0.05766	0.458832
Vent_Left_Eigen1_PC9	Stroke	vent	-0.1274	0.1096	0.2448	0.733012
Vent_Left_Eigen1_PC10	Stroke	vent	-0.004417	0.0884	0.9601	0.992808
Vent_Left_Eigen2_PC1	Stroke	vent	-0.01957	0.06179	0.7515	0.955764
Vent_Left_Eigen2_PC3	Stroke	vent	0.09595	0.07349	0.1917	0.68042
Vent_Left_Eigen2_PC4	Stroke	vent	0.03188	0.06596	0.6289	0.920364
Vent_Right_RD_Mean	Stroke	vent	-0.002487	0.0637	0.9689	0.993803
Vent_Left_Eigen2_PC6	Stroke	vent	-0.1517	0.07965	0.0568	0.457139
Vent_Left_Eigen2_PC7	Stroke	vent	0.01912	0.08321	0.8182	0.968602
Vent_Left_Eigen2_PC8	Stroke	vent	0.07865	0.07234	0.277	0.760126
Vent_Left_Eigen2_PC9	Stroke	vent	0.02944	0.06981	0.6733	0.934023
Vent_Left_Eigen2_PC10	Stroke	vent	-0.03961	0.07257	0.5852	0.90781
Vent_Right_RD_PC1	Stroke	vent	-0.0113	0.06359	0.859	0.978541
Vent_Right_RD_PC2	Stroke	vent	-0.1434	0.06878	0.03704	0.387852
Vent_Right_RD_PC3	Stroke	vent	-0.0737	0.0639	0.2487	0.736213
Vent_Right_RD_PC4	Stroke	vent	0.02719	0.07999	0.7339	0.949953
Vent_Right_RD_PC5	Stroke	vent	-0.0307	0.06898	0.6563	0.929601
Vent_Right_mTBM1_Mean	Stroke	vent	-0.01026	0.0691	0.8819	0.981087
Vent_Right_RD_PC6	Stroke	vent	-0.1057	0.06553	0.1068	0.567342
Vent_Right_RD_PC7	Stroke	vent	0.01462	0.0745	0.8444	0.975546
Vent_Right_RD_PC8	Stroke	vent	-0.1131	0.07092	0.1106	0.574566
Vent_Right_RD_PC9	Stroke	vent	-0.0055	0.06455	0.9321	0.988371
Vent_Right_RD_PC10	Stroke	vent	0.01101	0.06732	0.8701	0.980065
Vent_Right_mTBM1_PC2	Stroke	vent	-0.01956	0.06162	0.7509	0.955629
Vent_Right_mTBM1_PC3	Stroke	vent	-0.01136	0.07543	0.8803	0.980873
Vent_Right_mTBM1_PC4	Stroke	vent	-0.09433	0.06846	0.1682	0.657554
Accu_Left_RD_Mean	Stroke volume	accu	0.1	0.07662	0.1919	0.680714
Accu_Right_mTBM3_Mean	Stroke volume	accu	0.09173	0.0772	0.2348	0.723586
Accu_Right_mTBM3_PC1	Stroke volume	accu	0.06604	0.0801	0.4097	0.837276
Accu_Right_Dete_Mean	Stroke volume	accu	0.09816	0.07782	0.2072	0.699728
Accu_Right_Dete_PC1	Stroke volume	accu	0.06907	0.08039	0.3903	0.82826
Accu_Right_Eigen1_Mean	Stroke volume	accu	0.1122	0.07031	0.1104	0.574566
Accu_Right_Eigen1_PC3	Stroke volume	accu	0.1338	0.06946	0.05414	0.450397
Accu_Right_Eigen2_Mean	Stroke volume	accu	0.1127	0.07025	0.1086	0.571503
Accu_Right_Eigen2_PC3	Stroke volume	accu	0.1741	0.07533	0.02082	0.304335
Accu_Left_RD_PC1	Stroke volume	accu	0.2229	0.09579	0.01996	0.299555
Accu_Left_RD_PC2	Stroke volume	accu	0.005603	0.09151	0.9512	0.991181
Accu_Left_RD_PC4	Stroke volume	accu	0.2081	0.09802	0.03372	0.373941
Accu_Left_mTBM1_Mean	Stroke volume	accu	0.06412	0.08585	0.4551	0.856437
Accu_Left_mTBM3_Mean	Stroke volume	accu	0.0492	0.08472	0.5615	0.901297
Accu_Left_Dete_Mean	Stroke volume	accu	0.0538	0.08446	0.5242	0.883418
Accu_Left_Eigen1_Mean	Stroke volume	accu	0.07597	0.0769	0.3232	0.785051
Accu_Left_Eigen1_PC2	Stroke volume	accu	-0.2511	0.1131	0.02637	0.337598
Accu_Left_Eigen2_Mean	Stroke volume	accu	0.07816	0.07597	0.3036	0.772252
Accu_Left_Eigen2_PC2	Stroke volume	accu	0.144	0.08999	0.1095	0.57364
Accu_Right_RD_Mean	Stroke volume	accu	0.1296	0.07478	0.08301	0.518104
Accu_Right_RD_PC1	Stroke volume	accu	0.06957	0.06958	0.3174	0.780465
Accu_Right_RD_PC4	Stroke volume	accu	-0.1366	0.07876	0.08293	0.518104
Accu_Right_mTBM1_Mean	Stroke volume	accu	0.1061	0.07999	0.1845	0.674277
Accu_Right_RD_PC8	Stroke volume	accu	0.02572	0.09222	0.7803	0.961481
Accu_Right_mTBM1_PC1	Stroke volume	accu	-0.0762	0.08523	0.3713	0.81841
Amyg_Left_RD_Mean	Stroke volume	amyg	-0.06201	0.09329	0.5063	0.876477
Amyg_Right_Dete_PC4	Stroke volume	amyg	0.03192	0.1191	0.7888	0.962658
Amyg_Right_Eigen1_Mean	Stroke volume	amyg	-0.1001	0.1061	0.3454	0.800832
Amyg_Right_Eigen2_Mean	Stroke volume	amyg	-0.1089	0.108	0.3136	0.777817
Amyg_Left_RD_PC3	Stroke volume	amyg	-0.01251	0.09197	0.8918	0.981872
Amyg_Left_Eigen1_Mean	Stroke volume	amyg	-0.02429	0.09221	0.7922	0.963984
Amyg_Left_Eigen2_Mean	Stroke volume	amyg	-0.0411	0.09357	0.6605	0.929702
Amyg_Right_RD_Mean	Stroke volume	amyg	-0.1059	0.1059	0.3174	0.780465
Amyg_Left_Eigen2_PC7	Stroke volume	amyg	0.1103	0.1062	0.2992	0.769205
Amyg_Right_RD_PC3	Stroke volume	amyg	-0.08863	0.1038	0.3934	0.829453
Caud_Left_RD_Mean	Stroke volume	caud	0.0002492	0.06296	0.9968	0.999365
Caud_Right_mTBM2_Mean	Stroke volume	caud	0.003846	0.07632	0.9598	0.992808
Caud_Right_Eigen1_Mean	Stroke volume	caud	0.01901	0.06249	0.761	0.957044
Caud_Right_Eigen2_Mean	Stroke volume	caud	-0.01554	0.06333	0.8061	0.96626
Caud_Left_RD_PC1	Stroke volume	caud	0.04877	0.1104	0.6586	0.929702
Caud_Left_RD_PC3	Stroke volume	caud	-0.07045	0.07801	0.3664	0.816534
Caud_Left_RD_PC4	Stroke volume	caud	-0.05472	0.06883	0.4266	0.843039
Caud_Left_RD_PC5	Stroke volume	caud	0.06051	0.05634	0.2828	0.76136
Caud_Left_mTBM1_Mean	Stroke volume	caud	0.1073	0.08716	0.2183	0.708937
Caud_Left_mTBM1_PC2	Stroke volume	caud	-0.159	0.1295	0.2195	0.708937
Caud_Left_mTBM2_Mean	Stroke volume	caud	-0.07729	0.06622	0.2431	0.731694
Caud_Left_mTBM2_PC2	Stroke volume	caud	-0.02127	0.103	0.8364	0.972983
Caud_Left_mTBM3_Mean	Stroke volume	caud	0.1495	0.09269	0.1067	0.567342
Caud_Left_mTBM3_PC2	Stroke volume	caud	0.2133	0.125	0.08798	0.530621
Caud_Left_Dete_Mean	Stroke volume	caud	0.1273	0.08987	0.1568	0.641033
Caud_Left_mTBM3_PC7	Stroke volume	caud	-0.09692	0.07512	0.1969	0.687257
Caud_Left_Dete_PC2	Stroke volume	caud	-0.1913	0.1248	0.1254	0.592237
Caud_Left_Eigen1_Mean	Stroke volume	caud	0.08432	0.07301	0.2481	0.735687
Caud_Left_Dete_PC7	Stroke volume	caud	-0.06775	0.08004	0.3973	0.830849
Caud_Left_Eigen2_Mean	Stroke volume	caud	0.05921	0.07072	0.4025	0.832917
Caud_Right_RD_Mean	Stroke volume	caud	0.02358	0.06147	0.7013	0.942076
Caud_Right_RD_PC4	Stroke volume	caud	0.01976	0.07115	0.7812	0.961481
Caud_Right_RD_PC6	Stroke volume	caud	-0.1213	0.0758	0.1095	0.57364
Caud_Right_RD_PC8	Stroke volume	caud	0.202	0.08868	0.02271	0.317846
Hipp_Left_RD_Mean	Stroke volume	hipp	0.0461	0.06251	0.4609	0.858822
Hipp_Right_mTBM2_Mean	Stroke volume	hipp	0.06553	0.06775	0.3334	0.792086
Hipp_Right_mTBM1_PC6	Stroke volume	hipp	-0.2848	0.125	0.02277	0.317846
Hipp_Right_mTBM1_PC7	Stroke volume	hipp	0.1274	0.09268	0.1691	0.658707
Hipp_Right_mTBM1_PC8	Stroke volume	hipp	0.1416	0.1291	0.2727	0.757589
Hipp_Right_mTBM2_PC1	Stroke volume	hipp	-0.007267	0.07814	0.9259	0.987748
Hipp_Right_mTBM2_PC5	Stroke volume	hipp	-0.1189	0.157	0.4486	0.852765
Hipp_Right_mTBM3_Mean	Stroke volume	hipp	-3.997e-05	0.07962	0.9996	0.9999
Hipp_Right_mTBM2_PC9	Stroke volume	hipp	0.01486	0.09844	0.88	0.980873
Hipp_Right_mTBM3_PC1	Stroke volume	hipp	-0.037	0.08201	0.6518	0.928758
Hipp_Right_mTBM3_PC2	Stroke volume	hipp	-0.001425	0.07994	0.9858	0.997594
Hipp_Right_mTBM3_PC3	Stroke volume	hipp	0.1336	0.09938	0.1787	0.669204
Hipp_Right_mTBM3_PC4	Stroke volume	hipp	-0.008443	0.07565	0.9111	0.984774
Hipp_Right_mTBM3_PC5	Stroke volume	hipp	0.08194	0.116	0.4799	0.86741
Hipp_Right_Dete_Mean	Stroke volume	hipp	0.02385	0.08301	0.7739	0.959522
Hipp_Right_mTBM3_PC6	Stroke volume	hipp	0.2187	0.12	0.06835	0.487487
Hipp_Right_mTBM3_PC7	Stroke volume	hipp	0.2318	0.116	0.04574	0.420973
Hipp_Right_mTBM3_PC10	Stroke volume	hipp	0.07268	0.1134	0.5216	0.88168
Hipp_Right_Dete_PC1	Stroke volume	hipp	-0.03273	0.0812	0.6869	0.937628
Hipp_Right_Dete_PC2	Stroke volume	hipp	-0.002801	0.08172	0.9727	0.993803
Hipp_Right_Dete_PC3	Stroke volume	hipp	0.1319	0.1063	0.2147	0.705616
Hipp_Right_Dete_PC4	Stroke volume	hipp	-0.02051	0.07185	0.7752	0.959805
Hipp_Right_Dete_PC5	Stroke volume	hipp	-0.0654	0.1076	0.5434	0.89407
Hipp_Right_Eigen1_Mean	Stroke volume	hipp	0.03497	0.08092	0.6656	0.93023
Hipp_Right_Dete_PC6	Stroke volume	hipp	-0.2342	0.1201	0.05122	0.440715
Hipp_Right_Dete_PC7	Stroke volume	hipp	0.1971	0.09401	0.03604	0.384265
Hipp_Right_Dete_PC8	Stroke volume	hipp	-0.006789	0.1212	0.9553	0.992023
Hipp_Right_Eigen1_PC1	Stroke volume	hipp	0.06577	0.07693	0.3926	0.829453
Hipp_Right_Eigen1_PC2	Stroke volume	hipp	-0.02741	0.08765	0.7545	0.956793
Hipp_Right_Eigen1_PC3	Stroke volume	hipp	-0.00993	0.08034	0.9016	0.98428
Hipp_Right_Eigen1_PC4	Stroke volume	hipp	0.008473	0.08269	0.9184	0.986179
Hipp_Right_Eigen1_PC5	Stroke volume	hipp	-0.1782	0.123	0.1473	0.626261
Hipp_Right_Eigen2_Mean	Stroke volume	hipp	0.04379	0.08128	0.59	0.910285
Hipp_Right_Eigen1_PC6	Stroke volume	hipp	0.05673	0.08828	0.5205	0.881188
Hipp_Right_Eigen1_PC7	Stroke volume	hipp	0.02043	0.1454	0.8882	0.981872
Hipp_Right_Eigen1_PC8	Stroke volume	hipp	0.02029	0.08321	0.8073	0.96626
Hipp_Right_Eigen1_PC9	Stroke volume	hipp	0.1969	0.131	0.133	0.602389
Hipp_Right_Eigen1_PC10	Stroke volume	hipp	-0.1921	0.1628	0.2381	0.726865
Hipp_Right_Eigen2_PC1	Stroke volume	hipp	-0.03767	0.07621	0.6211	0.918688
Hipp_Right_Eigen2_PC2	Stroke volume	hipp	0.01331	0.0799	0.8676	0.979768
Hipp_Right_Eigen2_PC3	Stroke volume	hipp	-0.06439	0.09274	0.4875	0.868711
Hipp_Right_Eigen2_PC4	Stroke volume	hipp	-0.0502	0.1061	0.636	0.923233
Hipp_Right_Eigen2_PC5	Stroke volume	hipp	0.07486	0.1128	0.5069	0.876559
Hipp_Left_RD_PC1	Stroke volume	hipp	0.03355	0.06142	0.5849	0.90781
Hipp_Right_Eigen2_PC6	Stroke volume	hipp	0.01424	0.08493	0.8668	0.979577
Hipp_Right_Eigen2_PC7	Stroke volume	hipp	-0.4449	0.2579	0.08452	0.520748
Hipp_Right_Eigen2_PC8	Stroke volume	hipp	0.07275	0.1414	0.6068	0.914429
Hipp_Right_Eigen2_PC9	Stroke volume	hipp	-0.1119	0.07359	0.1284	0.596744
Hipp_Right_Eigen2_PC10	Stroke volume	hipp	0.04256	0.09564	0.6563	0.929601
Hipp_Left_RD_PC2	Stroke volume	hipp	0.01234	0.1029	0.9046	0.984575
Hipp_Left_RD_PC3	Stroke volume	hipp	0.05543	0.07761	0.4751	0.865373
Hipp_Left_RD_PC4	Stroke volume	hipp	0.01706	0.06339	0.7878	0.962369
Hipp_Left_RD_PC5	Stroke volume	hipp	-0.08923	0.07136	0.2112	0.703015
Hipp_Left_mTBM1_Mean	Stroke volume	hipp	0.03599	0.06986	0.6064	0.914429
Hipp_Left_RD_PC6	Stroke volume	hipp	0.0003065	0.06835	0.9964	0.999365
Hipp_Left_RD_PC7	Stroke volume	hipp	-0.02538	0.06809	0.7093	0.94298
Hipp_Left_RD_PC8	Stroke volume	hipp	0.0279	0.09099	0.7592	0.957044
Hipp_Left_RD_PC9	Stroke volume	hipp	0.0574	0.07577	0.4487	0.852765
Hipp_Left_RD_PC10	Stroke volume	hipp	0.03362	0.08272	0.6844	0.936954
Hipp_Left_mTBM1_PC1	Stroke volume	hipp	-0.02213	0.07397	0.7648	0.957044
Hipp_Left_mTBM1_PC2	Stroke volume	hipp	0.09742	0.1064	0.3599	0.81228
Hipp_Left_mTBM1_PC3	Stroke volume	hipp	0.0168	0.086	0.8451	0.975546
Hipp_Left_mTBM1_PC4	Stroke volume	hipp	0.006308	0.08474	0.9407	0.990318
Hipp_Left_mTBM1_PC5	Stroke volume	hipp	-0.1992	0.08396	0.01769	0.288148
Hipp_Left_mTBM2_Mean	Stroke volume	hipp	0.05143	0.06572	0.4339	0.846047
Hipp_Left_mTBM1_PC6	Stroke volume	hipp	-0.07248	0.0915	0.4283	0.843571
Hipp_Left_mTBM1_PC8	Stroke volume	hipp	-0.04581	0.08076	0.5706	0.903895
Hipp_Left_mTBM2_PC1	Stroke volume	hipp	0.0389	0.07057	0.5815	0.90699
Hipp_Left_mTBM2_PC2	Stroke volume	hipp	0.01742	0.132	0.8949	0.982096
Hipp_Left_mTBM2_PC3	Stroke volume	hipp	-0.2342	0.3674	0.5238	0.883418
Hipp_Left_mTBM2_PC4	Stroke volume	hipp	-0.1219	0.08157	0.1351	0.607166
Hipp_Left_mTBM2_PC5	Stroke volume	hipp	0.08725	0.1082	0.4201	0.840779
Hipp_Left_mTBM3_Mean	Stroke volume	hipp	0.01329	0.07455	0.8585	0.978541
Hipp_Left_mTBM3_PC1	Stroke volume	hipp	-0.03159	0.07613	0.6782	0.935067
Hipp_Left_mTBM3_PC2	Stroke volume	hipp	0.116	0.09981	0.245	0.733201
Hipp_Left_mTBM3_PC3	Stroke volume	hipp	0.03029	0.08243	0.7132	0.944467
Hipp_Left_mTBM3_PC4	Stroke volume	hipp	-0.0263	0.07662	0.7314	0.949668
Hipp_Left_mTBM3_PC5	Stroke volume	hipp	0.2327	0.1026	0.02333	0.321092
Hipp_Left_Dete_Mean	Stroke volume	hipp	0.02712	0.07257	0.7086	0.94298
Hipp_Left_mTBM3_PC6	Stroke volume	hipp	-0.02671	0.08437	0.7516	0.955764
Hipp_Left_mTBM3_PC7	Stroke volume	hipp	0.126	0.1007	0.2111	0.703015
Hipp_Left_Dete_PC1	Stroke volume	hipp	-0.02498	0.07528	0.7401	0.952107
Hipp_Left_Dete_PC2	Stroke volume	hipp	0.1079	0.1032	0.2957	0.767996
Hipp_Left_Dete_PC3	Stroke volume	hipp	-0.02836	0.08472	0.7378	0.951831
Hipp_Left_Dete_PC4	Stroke volume	hipp	0.003032	0.07893	0.9694	0.993803
Hipp_Left_Dete_PC5	Stroke volume	hipp	0.2163	0.0906	0.01695	0.28535
Hipp_Left_Eigen1_Mean	Stroke volume	hipp	0.02484	0.07013	0.7232	0.947731
Hipp_Left_Dete_PC6	Stroke volume	hipp	0.02287	0.08644	0.7913	0.963697
Hipp_Left_Dete_PC7	Stroke volume	hipp	-0.1411	0.09675	0.1446	0.621641
Hipp_Left_Dete_PC8	Stroke volume	hipp	-0.08284	0.09372	0.3767	0.821209
Hipp_Left_Eigen1_PC1	Stroke volume	hipp	-0.02698	0.07353	0.7137	0.944517
Hipp_Left_Eigen1_PC2	Stroke volume	hipp	0.1667	0.1131	0.1403	0.614476
Hipp_Left_Eigen1_PC3	Stroke volume	hipp	-0.00874	0.09025	0.9228	0.986736
Hipp_Left_Eigen1_PC4	Stroke volume	hipp	-0.1222	0.09557	0.2011	0.693306
Hipp_Left_Eigen1_PC5	Stroke volume	hipp	0.1238	0.1201	0.3028	0.771936
Hipp_Left_Eigen2_Mean	Stroke volume	hipp	0.03869	0.06639	0.56	0.900714
Hipp_Left_Eigen1_PC6	Stroke volume	hipp	0.0426	0.1043	0.6829	0.93677
Hipp_Left_Eigen1_PC8	Stroke volume	hipp	0.07157	0.07103	0.3136	0.777817
Hipp_Left_Eigen1_PC9	Stroke volume	hipp	-0.01834	0.08981	0.8381	0.973342
Hipp_Left_Eigen1_PC10	Stroke volume	hipp	-0.1572	0.09947	0.114	0.579278
Hipp_Left_Eigen2_PC1	Stroke volume	hipp	-0.03905	0.06978	0.5757	0.905037
Hipp_Left_Eigen2_PC2	Stroke volume	hipp	0.02992	0.07691	0.6973	0.940413
Hipp_Left_Eigen2_PC3	Stroke volume	hipp	0.02364	0.1474	0.8726	0.980065
Hipp_Left_Eigen2_PC4	Stroke volume	hipp	0.1696	0.08732	0.05203	0.442747
Hipp_Left_Eigen2_PC5	Stroke volume	hipp	0.03755	0.1019	0.7125	0.944197
Hipp_Right_RD_Mean	Stroke volume	hipp	0.05672	0.07568	0.4536	0.85536
Hipp_Left_Eigen2_PC6	Stroke volume	hipp	-0.0518	0.09364	0.5801	0.906273
Hipp_Left_Eigen2_PC7	Stroke volume	hipp	0.1206	0.09066	0.1835	0.673542
Hipp_Left_Eigen2_PC8	Stroke volume	hipp	-0.02969	0.0785	0.7053	0.942076
Hipp_Left_Eigen2_PC10	Stroke volume	hipp	-0.09075	0.07668	0.2367	0.725591
Hipp_Right_RD_PC1	Stroke volume	hipp	-0.04463	0.07407	0.5468	0.895436
Hipp_Right_RD_PC2	Stroke volume	hipp	0.01252	0.08132	0.8776	0.980554
Hipp_Right_RD_PC3	Stroke volume	hipp	0.1053	0.1109	0.3423	0.798532
Hipp_Right_RD_PC4	Stroke volume	hipp	0.01392	0.07134	0.8453	0.975546
Hipp_Right_RD_PC5	Stroke volume	hipp	-0.07062	0.06584	0.2835	0.76136
Hipp_Right_mTBM1_Mean	Stroke volume	hipp	0.03569	0.08491	0.6742	0.934399
Hipp_Right_RD_PC6	Stroke volume	hipp	0.003091	0.06912	0.9643	0.99347
Hipp_Right_RD_PC7	Stroke volume	hipp	0.016	0.06957	0.8181	0.968602
Hipp_Right_RD_PC8	Stroke volume	hipp	-0.05139	0.07002	0.463	0.858956
Hipp_Right_RD_PC9	Stroke volume	hipp	0.00588	0.0871	0.9462	0.991143
Hipp_Right_RD_PC10	Stroke volume	hipp	0.06761	0.09162	0.4605	0.858798
Hipp_Right_mTBM1_PC1	Stroke volume	hipp	0.03973	0.08018	0.6202	0.918596
Hipp_Right_mTBM1_PC2	Stroke volume	hipp	0.008123	0.08204	0.9211	0.986551
Hipp_Right_mTBM1_PC3	Stroke volume	hipp	0.1048	0.1083	0.3332	0.792086
Hipp_Right_mTBM1_PC4	Stroke volume	hipp	0.04283	0.06799	0.5287	0.885347
Hipp_Right_mTBM1_PC5	Stroke volume	hipp	-0.02341	0.1149	0.8386	0.973599
Pall_Left_RD_Mean	Stroke volume	pall	0.2092	0.08092	0.009731	0.217566
Pall_Right_mTBM3_Mean	Stroke volume	pall	0.08155	0.08812	0.3547	0.807776
Pall_Right_Dete_Mean	Stroke volume	pall	0.08548	0.08825	0.3328	0.791957
Pall_Right_Eigen1_Mean	Stroke volume	pall	0.1147	0.07334	0.1177	0.582613
Pall_Right_Eigen2_Mean	Stroke volume	pall	0.1251	0.0743	0.09228	0.543032
Pall_Left_RD_PC2	Stroke volume	pall	-0.1892	0.0789	0.01651	0.283311
Pall_Left_mTBM1_Mean	Stroke volume	pall	0.1498	0.0955	0.1167	0.581132
Pall_Left_RD_PC6	Stroke volume	pall	0.0568	0.08229	0.49	0.869514
Pall_Left_mTBM3_Mean	Stroke volume	pall	0.112	0.09429	0.2351	0.724126
Pall_Left_Dete_Mean	Stroke volume	pall	0.1317	0.09443	0.163	0.650656
Pall_Left_Eigen1_Mean	Stroke volume	pall	0.1423	0.07472	0.05682	0.457139
Pall_Left_Eigen2_Mean	Stroke volume	pall	0.1505	0.07777	0.05303	0.447208
Pall_Left_Eigen2_PC5	Stroke volume	pall	-0.161	0.09022	0.0744	0.499091
Pall_Right_RD_Mean	Stroke volume	pall	0.1202	0.07916	0.1288	0.597023
Pall_Right_mTBM1_Mean	Stroke volume	pall	0.08769	0.08932	0.3262	0.787217
Puta_Left_RD_Mean	Stroke volume	puta	0.06248	0.05804	0.2817	0.76136
Puta_Right_mTBM3_Mean	Stroke volume	puta	-0.03461	0.06394	0.5883	0.909704
Puta_Right_mTBM3_PC1	Stroke volume	puta	0.0568	0.1114	0.6101	0.915229
Puta_Right_Dete_Mean	Stroke volume	puta	-0.03395	0.0638	0.5947	0.91096
Puta_Right_Dete_PC1	Stroke volume	puta	0.05941	0.1124	0.5972	0.911973
Puta_Right_Eigen1_Mean	Stroke volume	puta	0.01032	0.05983	0.8631	0.97881
Puta_Right_Eigen2_Mean	Stroke volume	puta	0.005514	0.06044	0.9273	0.987839
Puta_Left_RD_PC1	Stroke volume	puta	-0.04122	0.1138	0.7172	0.945761
Puta_Left_RD_PC3	Stroke volume	puta	-0.01668	0.0886	0.8506	0.977035
Puta_Left_RD_PC4	Stroke volume	puta	0.09775	0.06348	0.1236	0.590014
Puta_Left_RD_PC5	Stroke volume	puta	0.1042	0.07205	0.1481	0.627247
Puta_Left_mTBM1_Mean	Stroke volume	puta	0.05996	0.06099	0.3256	0.787187
Puta_Left_RD_PC9	Stroke volume	puta	0.189	0.07506	0.01179	0.241681
Puta_Left_mTBM2_Mean	Stroke volume	puta	0.1086	0.08792	0.2166	0.707993
Puta_Left_mTBM3_Mean	Stroke volume	puta	0.04058	0.06054	0.5026	0.875992
Puta_Left_mTBM3_PC1	Stroke volume	puta	0.04723	0.1219	0.6984	0.940629
Puta_Left_Dete_Mean	Stroke volume	puta	0.05011	0.06057	0.4081	0.836557
Puta_Left_mTBM3_PC7	Stroke volume	puta	0.05122	0.07202	0.477	0.866301
Puta_Left_mTBM3_PC9	Stroke volume	puta	-0.1356	0.08628	0.116	0.5808
Puta_Left_Dete_PC1	Stroke volume	puta	0.04968	0.1224	0.6847	0.936954
Puta_Left_Eigen1_Mean	Stroke volume	puta	0.01546	0.05386	0.7741	0.959522
Puta_Left_Eigen2_Mean	Stroke volume	puta	0.01272	0.05517	0.8177	0.968602
Puta_Right_RD_Mean	Stroke volume	puta	0.01985	0.06021	0.7416	0.952182
Puta_Left_Eigen2_PC7	Stroke volume	puta	-0.1037	0.08329	0.213	0.704501
Puta_Right_RD_PC1	Stroke volume	puta	-0.04876	0.1085	0.6532	0.929128
Puta_Right_RD_PC4	Stroke volume	puta	0.0516	0.06527	0.4292	0.843571
Puta_Right_mTBM1_Mean	Stroke volume	puta	-0.03376	0.06417	0.5988	0.91257
Puta_Right_RD_PC7	Stroke volume	puta	-0.03046	0.07668	0.6911	0.938632
Puta_Right_mTBM1_PC1	Stroke volume	puta	0.06228	0.1137	0.584	0.90781
Thal_Left_RD_Mean	Stroke volume	thal	0.1793	0.06224	0.003958	0.136168
Thal_Right_mTBM2_PC1	Stroke volume	thal	-0.002789	0.08745	0.9746	0.993982
Thal_Right_mTBM3_Mean	Stroke volume	thal	0.1945	0.08341	0.01974	0.298567
Thal_Right_Dete_Mean	Stroke volume	thal	0.2011	0.08165	0.01378	0.261265
Thal_Right_Eigen1_Mean	Stroke volume	thal	0.1571	0.06646	0.01813	0.289018
Thal_Right_Eigen1_PC1	Stroke volume	thal	0.01397	0.08615	0.8712	0.980065
Thal_Right_Eigen2_Mean	Stroke volume	thal	0.1732	0.07326	0.01805	0.28859
Thal_Left_RD_PC3	Stroke volume	thal	0.1734	0.07836	0.02691	0.341998
Thal_Left_mTBM1_Mean	Stroke volume	thal	0.1762	0.07449	0.018	0.28853
Thal_Left_mTBM1_PC6	Stroke volume	thal	-0.1002	0.07573	0.186	0.676731
Thal_Left_mTBM3_Mean	Stroke volume	thal	0.174	0.0758	0.02173	0.311255
Thal_Left_Dete_Mean	Stroke volume	thal	0.1757	0.07464	0.01858	0.291656
Thal_Left_Eigen1_Mean	Stroke volume	thal	0.1856	0.06161	0.002597	0.106974
Thal_Left_Eigen2_Mean	Stroke volume	thal	0.1787	0.06409	0.005289	0.155729
Thal_Right_RD_Mean	Stroke volume	thal	0.1704	0.06379	0.007549	0.190353
Thal_Right_RD_PC3	Stroke volume	thal	-0.1409	0.0687	0.0403	0.401021
Thal_Right_mTBM1_Mean	Stroke volume	thal	0.2066	0.0806	0.01035	0.224861
Vent_Left_RD_Mean	Stroke volume	vent	-0.1945	0.06091	0.001412	0.071106
Vent_Right_mTBM2_Mean	Stroke volume	vent	-0.07258	0.0602	0.228	0.718775
Vent_Right_mTBM1_PC6	Stroke volume	vent	0.1653	0.05603	0.003171	0.119592
Vent_Right_mTBM1_PC7	Stroke volume	vent	-0.09746	0.06906	0.1582	0.643091
Vent_Right_mTBM1_PC8	Stroke volume	vent	-0.2758	0.1024	0.007061	0.184178
Vent_Right_mTBM1_PC9	Stroke volume	vent	-0.08633	0.08356	0.3015	0.770849
Vent_Right_mTBM1_PC10	Stroke volume	vent	0.1578	0.06636	0.01741	0.28781
Vent_Right_mTBM2_PC1	Stroke volume	vent	-0.08958	0.05996	0.1352	0.607459
Vent_Right_mTBM2_PC3	Stroke volume	vent	-0.0818	0.06967	0.2403	0.72918
Vent_Right_mTBM2_PC4	Stroke volume	vent	0.203	0.06289	0.001245	0.06534
Vent_Right_mTBM3_Mean	Stroke volume	vent	-0.2797	0.05993	3.054e-06	0.000673581
Vent_Right_mTBM2_PC10	Stroke volume	vent	-0.0718	0.07431	0.334	0.792863
Vent_Right_mTBM3_PC2	Stroke volume	vent	-0.1742	0.06016	0.003783	0.13183
Vent_Right_mTBM3_PC3	Stroke volume	vent	0.03362	0.06455	0.6024	0.913263
Vent_Right_mTBM3_PC4	Stroke volume	vent	-0.005242	0.0722	0.9421	0.99047
Vent_Right_Dete_Mean	Stroke volume	vent	-0.2591	0.06082	2.047e-05	0.00298096
Vent_Right_mTBM3_PC6	Stroke volume	vent	-0.2301	0.05076	5.831e-06	0.00111248
Vent_Right_mTBM3_PC7	Stroke volume	vent	0.1132	0.07461	0.1293	0.597223
Vent_Right_mTBM3_PC8	Stroke volume	vent	-0.1163	0.1458	0.4251	0.842905
Vent_Right_mTBM3_PC9	Stroke volume	vent	-0.1689	0.06954	0.01515	0.273548
Vent_Right_mTBM3_PC10	Stroke volume	vent	-0.1332	0.06709	0.04715	0.425669
Vent_Right_Dete_PC2	Stroke volume	vent	-0.1683	0.05974	0.004847	0.148949
Vent_Right_Dete_PC3	Stroke volume	vent	-0.02599	0.06721	0.699	0.940856
Vent_Right_Dete_PC5	Stroke volume	vent	-0.03897	0.06105	0.5232	0.882843
Vent_Right_Eigen1_Mean	Stroke volume	vent	-0.2449	0.05951	3.866e-05	0.00492323
Vent_Right_Dete_PC6	Stroke volume	vent	-0.1838	0.05474	0.0007863	0.0482412
Vent_Right_Dete_PC7	Stroke volume	vent	0.1562	0.07227	0.03061	0.362083
Vent_Right_Dete_PC9	Stroke volume	vent	0.2001	0.07024	0.004387	0.143936
Vent_Right_Dete_PC10	Stroke volume	vent	-0.1169	0.06628	0.07783	0.506957
Vent_Right_Eigen1_PC2	Stroke volume	vent	-0.1176	0.06774	0.08255	0.517393
Vent_Right_Eigen1_PC4	Stroke volume	vent	-0.05431	0.06289	0.3879	0.82826
Vent_Right_Eigen1_PC5	Stroke volume	vent	-0.02828	0.06598	0.6682	0.931119
Vent_Right_Eigen2_Mean	Stroke volume	vent	-0.2183	0.06022	0.000289	0.0230808
Vent_Right_Eigen1_PC7	Stroke volume	vent	0.1629	0.06419	0.01118	0.234135
Vent_Right_Eigen1_PC9	Stroke volume	vent	0.1834	0.06735	0.006473	0.174052
Vent_Right_Eigen2_PC2	Stroke volume	vent	0.1453	0.06083	0.01689	0.28512
Vent_Right_Eigen2_PC3	Stroke volume	vent	-0.02894	0.06153	0.6381	0.923757
Vent_Right_Eigen2_PC4	Stroke volume	vent	0.132	0.07777	0.08957	0.535944
Vent_Right_Eigen2_PC5	Stroke volume	vent	-0.09314	0.08506	0.2735	0.757589
Vent_Left_RD_PC1	Stroke volume	vent	-0.1823	0.05889	0.001958	0.0877023
Vent_Right_Eigen2_PC6	Stroke volume	vent	-0.1964	0.05566	0.0004187	0.0303976
Vent_Right_Eigen2_PC7	Stroke volume	vent	0.1652	0.0658	0.01206	0.24426
Vent_Right_Eigen2_PC9	Stroke volume	vent	-0.01506	0.07392	0.8386	0.973599
Vent_Left_RD_PC2	Stroke volume	vent	-0.009605	0.06763	0.8871	0.981872
Vent_Left_RD_PC3	Stroke volume	vent	0.1185	0.05622	0.0351	0.380919
Vent_Left_RD_PC4	Stroke volume	vent	-0.02914	0.06396	0.6487	0.927822
Vent_Left_RD_PC5	Stroke volume	vent	0.04389	0.06545	0.5025	0.875992
Vent_Left_mTBM1_Mean	Stroke volume	vent	-0.2487	0.05961	3.026e-05	0.00411914
Vent_Left_RD_PC6	Stroke volume	vent	-0.05047	0.06459	0.4346	0.846581
Vent_Left_RD_PC7	Stroke volume	vent	0.07035	0.05771	0.2229	0.713149
Vent_Left_RD_PC8	Stroke volume	vent	0.07692	0.06964	0.2693	0.754386
Vent_Left_RD_PC9	Stroke volume	vent	0.1017	0.06674	0.1276	0.595091
Vent_Left_RD_PC10	Stroke volume	vent	-0.07668	0.0711	0.2808	0.761148
Vent_Left_mTBM1_PC1	Stroke volume	vent	-0.198	0.06154	0.001291	0.0665514
Vent_Left_mTBM1_PC3	Stroke volume	vent	0.09334	0.06137	0.1283	0.596744
Vent_Left_mTBM1_PC4	Stroke volume	vent	0.1059	0.06738	0.1162	0.5808
Vent_Left_mTBM2_Mean	Stroke volume	vent	-0.1149	0.06567	0.08029	0.513762
Vent_Left_mTBM1_PC6	Stroke volume	vent	-0.1619	0.05451	0.002978	0.115347
Vent_Left_mTBM1_PC7	Stroke volume	vent	-0.04635	0.07082	0.5128	0.877963
Vent_Left_mTBM1_PC8	Stroke volume	vent	-0.06353	0.06544	0.3316	0.791154
Vent_Left_mTBM1_PC9	Stroke volume	vent	0.03527	0.07798	0.6511	0.928149
Vent_Left_mTBM1_PC10	Stroke volume	vent	-0.03812	0.06881	0.5796	0.906142
Vent_Left_mTBM2_PC1	Stroke volume	vent	-0.1343	0.06511	0.0391	0.398277
Vent_Left_mTBM2_PC2	Stroke volume	vent	0.07602	0.06204	0.2205	0.709247
Vent_Left_mTBM2_PC4	Stroke volume	vent	0.112	0.05873	0.05649	0.456381
Vent_Left_mTBM3_Mean	Stroke volume	vent	-0.2622	0.05491	1.793e-06	0.000446303
Vent_Left_mTBM2_PC7	Stroke volume	vent	0.1973	0.0826	0.01692	0.28512
Vent_Left_mTBM3_PC2	Stroke volume	vent	-0.1776	0.05889	0.002559	0.105865
Vent_Left_mTBM3_PC3	Stroke volume	vent	0.1027	0.06487	0.1134	0.578589
Vent_Left_mTBM3_PC4	Stroke volume	vent	0.09882	0.07393	0.1813	0.672063
Vent_Left_mTBM3_PC5	Stroke volume	vent	0.007744	0.08853	0.9303	0.988371
Vent_Left_Dete_Mean	Stroke volume	vent	-0.2578	0.0575	7.367e-06	0.00138024
Vent_Left_mTBM3_PC6	Stroke volume	vent	0.2025	0.05274	0.0001235	0.0121574
Vent_Left_mTBM3_PC7	Stroke volume	vent	-0.00714	0.06308	0.9099	0.984774
Vent_Left_mTBM3_PC8	Stroke volume	vent	-0.09349	0.06968	0.1797	0.670039
Vent_Left_mTBM3_PC9	Stroke volume	vent	0.01248	0.0855	0.884	0.981182
Vent_Left_mTBM3_PC10	Stroke volume	vent	0.1001	0.09144	0.2737	0.757589
Vent_Left_Dete_PC2	Stroke volume	vent	-0.1804	0.06028	0.002767	0.109902
Vent_Left_Dete_PC3	Stroke volume	vent	0.05317	0.08082	0.5106	0.877555
Vent_Left_Dete_PC4	Stroke volume	vent	-0.1228	0.07746	0.113	0.577732
Vent_Left_Dete_PC5	Stroke volume	vent	0.007929	0.06681	0.9055	0.984622
Vent_Left_Eigen1_Mean	Stroke volume	vent	-0.2319	0.05665	4.256e-05	0.0052969
Vent_Left_Dete_PC6	Stroke volume	vent	-0.1886	0.05362	0.0004368	0.0311918
Vent_Left_Dete_PC7	Stroke volume	vent	0.01364	0.06753	0.8399	0.974004
Vent_Left_Dete_PC8	Stroke volume	vent	-0.1039	0.07089	0.1427	0.618509
Vent_Left_Dete_PC9	Stroke volume	vent	0.0454	0.08017	0.5712	0.904093
Vent_Left_Eigen1_PC2	Stroke volume	vent	0.1739	0.05919	0.003294	0.122005
Vent_Left_Eigen1_PC3	Stroke volume	vent	0.06004	0.06477	0.354	0.807026
Vent_Left_Eigen1_PC5	Stroke volume	vent	-0.1375	0.05809	0.0179	0.288148
Vent_Left_Eigen2_Mean	Stroke volume	vent	-0.2213	0.05868	0.0001629	0.0151784
Vent_Left_Eigen1_PC6	Stroke volume	vent	-0.06043	0.06763	0.3716	0.81845
Vent_Left_Eigen1_PC8	Stroke volume	vent	-0.07054	0.08471	0.405	0.834128
Vent_Left_Eigen1_PC9	Stroke volume	vent	0.1173	0.096	0.2216	0.710686
Vent_Left_Eigen1_PC10	Stroke volume	vent	-0.04498	0.07656	0.5569	0.899621
Vent_Left_Eigen2_PC1	Stroke volume	vent	0.1916	0.05721	0.0008111	0.0494147
Vent_Left_Eigen2_PC3	Stroke volume	vent	0.113	0.0652	0.08313	0.518232
Vent_Left_Eigen2_PC4	Stroke volume	vent	0.1302	0.05565	0.01931	0.29549
Vent_Right_RD_Mean	Stroke volume	vent	-0.1641	0.05825	0.004856	0.148963
Vent_Left_Eigen2_PC6	Stroke volume	vent	0.02724	0.06581	0.6789	0.935101
Vent_Left_Eigen2_PC7	Stroke volume	vent	-0.09959	0.07416	0.1793	0.66958
Vent_Left_Eigen2_PC8	Stroke volume	vent	-0.1198	0.06449	0.06312	0.474742
Vent_Left_Eigen2_PC9	Stroke volume	vent	-0.03385	0.06199	0.5851	0.90781
Vent_Left_Eigen2_PC10	Stroke volume	vent	0.03045	0.06733	0.6511	0.928149
Vent_Right_RD_PC1	Stroke volume	vent	-0.168	0.05808	0.003824	0.132672
Vent_Right_RD_PC2	Stroke volume	vent	-0.05116	0.06725	0.4468	0.852043
Vent_Right_RD_PC3	Stroke volume	vent	-0.1639	0.05732	0.004232	0.140717
Vent_Right_RD_PC4	Stroke volume	vent	0.09037	0.07878	0.2513	0.739138
Vent_Right_RD_PC5	Stroke volume	vent	-0.04193	0.05846	0.4732	0.863988
Vent_Right_mTBM1_Mean	Stroke volume	vent	-0.2376	0.06129	0.0001063	0.0108314
Vent_Right_RD_PC6	Stroke volume	vent	-0.03373	0.0655	0.6066	0.914429
Vent_Right_RD_PC7	Stroke volume	vent	-0.04191	0.06238	0.5016	0.875126
Vent_Right_RD_PC8	Stroke volume	vent	-0.04012	0.07417	0.5886	0.909831
Vent_Right_RD_PC9	Stroke volume	vent	0.08906	0.05534	0.1075	0.569325
Vent_Right_RD_PC10	Stroke volume	vent	0.068	0.06741	0.3131	0.777817
Vent_Right_mTBM1_PC2	Stroke volume	vent	-0.1629	0.06064	0.007243	0.185916
Vent_Right_mTBM1_PC3	Stroke volume	vent	0.05196	0.06706	0.4385	0.848004
Vent_Right_mTBM1_PC4	Stroke volume	vent	-0.0475	0.06472	0.463	0.858956
Accu_Left_RD_Mean	Subjective well being	accu	0.1713	0.07794	0.02792	0.347113
Accu_Right_mTBM3_Mean	Subjective well being	accu	0.1142	0.08401	0.174	0.664954
Accu_Right_mTBM3_PC1	Subjective well being	accu	0.109	0.0873	0.2118	0.703668
Accu_Right_Dete_Mean	Subjective well being	accu	0.1151	0.08447	0.1729	0.664156
Accu_Right_Dete_PC1	Subjective well being	accu	0.1104	0.08824	0.211	0.703015
Accu_Right_Eigen1_Mean	Subjective well being	accu	0.1206	0.07624	0.1137	0.579102
Accu_Right_Eigen1_PC3	Subjective well being	accu	0.1706	0.0734	0.0201	0.300105
Accu_Right_Eigen2_Mean	Subjective well being	accu	0.1199	0.07588	0.114	0.579278
Accu_Right_Eigen2_PC3	Subjective well being	accu	0.1531	0.07444	0.0397	0.399686
Accu_Left_RD_PC1	Subjective well being	accu	0.1641	0.09781	0.09348	0.543796
Accu_Left_RD_PC2	Subjective well being	accu	0.1241	0.09291	0.1816	0.672512
Accu_Left_RD_PC4	Subjective well being	accu	0.01616	0.08378	0.847	0.975679
Accu_Left_mTBM1_Mean	Subjective well being	accu	0.2066	0.08336	0.01321	0.255372
Accu_Left_mTBM3_Mean	Subjective well being	accu	0.1946	0.08111	0.01646	0.283011
Accu_Left_Dete_Mean	Subjective well being	accu	0.1994	0.08145	0.01438	0.265324
Accu_Left_Eigen1_Mean	Subjective well being	accu	0.169	0.07473	0.02373	0.324037
Accu_Left_Eigen1_PC2	Subjective well being	accu	-0.08033	0.1062	0.4494	0.852886
Accu_Left_Eigen2_Mean	Subjective well being	accu	0.177	0.07499	0.01826	0.28966
Accu_Left_Eigen2_PC2	Subjective well being	accu	0.1514	0.09057	0.09458	0.545675
Accu_Right_RD_Mean	Subjective well being	accu	0.1111	0.07861	0.1575	0.641637
Accu_Right_RD_PC1	Subjective well being	accu	0.08951	0.07125	0.209	0.700715
Accu_Right_RD_PC4	Subjective well being	accu	-0.01529	0.07468	0.8378	0.973188
Accu_Right_mTBM1_Mean	Subjective well being	accu	0.1185	0.08672	0.1717	0.66232
Accu_Right_RD_PC8	Subjective well being	accu	0.08188	0.08442	0.3321	0.791372
Accu_Right_mTBM1_PC1	Subjective well being	accu	-0.1199	0.09302	0.1973	0.687826
Amyg_Left_RD_Mean	Subjective well being	amyg	0.06357	0.09648	0.51	0.877555
Amyg_Right_Dete_PC4	Subjective well being	amyg	0.1451	0.127	0.2534	0.742226
Amyg_Right_Eigen1_Mean	Subjective well being	amyg	0.03342	0.1033	0.7462	0.9537
Amyg_Right_Eigen2_Mean	Subjective well being	amyg	0.03048	0.1056	0.7727	0.959522
Amyg_Left_RD_PC3	Subjective well being	amyg	-0.1018	0.09543	0.2862	0.7625
Amyg_Left_Eigen1_Mean	Subjective well being	amyg	0.09776	0.1028	0.3417	0.79788
Amyg_Left_Eigen2_Mean	Subjective well being	amyg	0.09268	0.1027	0.3671	0.817216
Amyg_Right_RD_Mean	Subjective well being	amyg	0.04272	0.09934	0.6672	0.930665
Amyg_Left_Eigen2_PC7	Subjective well being	amyg	0.1754	0.1074	0.1024	0.559316
Amyg_Right_RD_PC3	Subjective well being	amyg	0.05118	0.0968	0.597	0.911907
Caud_Left_RD_Mean	Subjective well being	caud	0.01513	0.05924	0.7984	0.964903
Caud_Right_mTBM2_Mean	Subjective well being	caud	0.009238	0.07597	0.9032	0.984541
Caud_Right_Eigen1_Mean	Subjective well being	caud	0.05654	0.06249	0.3656	0.816066
Caud_Right_Eigen2_Mean	Subjective well being	caud	0.03445	0.06028	0.5677	0.902766
Caud_Left_RD_PC1	Subjective well being	caud	-0.0885	0.1071	0.4088	0.836712
Caud_Left_RD_PC3	Subjective well being	caud	-0.02476	0.09179	0.7873	0.962369
Caud_Left_RD_PC4	Subjective well being	caud	-0.008213	0.06405	0.898	0.983007
Caud_Left_RD_PC5	Subjective well being	caud	0.04846	0.06201	0.4345	0.846581
Caud_Left_mTBM1_Mean	Subjective well being	caud	0.1066	0.08452	0.2072	0.699728
Caud_Left_mTBM1_PC2	Subjective well being	caud	-0.009463	0.1292	0.9416	0.99047
Caud_Left_mTBM2_Mean	Subjective well being	caud	-0.04221	0.06529	0.5179	0.880807
Caud_Left_mTBM2_PC2	Subjective well being	caud	0.1486	0.1054	0.1585	0.643754
Caud_Left_mTBM3_Mean	Subjective well being	caud	0.1283	0.09318	0.1686	0.658032
Caud_Left_mTBM3_PC2	Subjective well being	caud	-0.01499	0.1263	0.9056	0.984622
Caud_Left_Dete_Mean	Subjective well being	caud	0.1175	0.08856	0.1845	0.674277
Caud_Left_mTBM3_PC7	Subjective well being	caud	0.01524	0.06809	0.8229	0.968863
Caud_Left_Dete_PC2	Subjective well being	caud	-0.005433	0.1267	0.9658	0.99347
Caud_Left_Eigen1_Mean	Subjective well being	caud	0.1028	0.06712	0.1257	0.592237
Caud_Left_Dete_PC7	Subjective well being	caud	0.01179	0.07529	0.8755	0.980065
Caud_Left_Eigen2_Mean	Subjective well being	caud	0.07885	0.06662	0.2366	0.725591
Caud_Right_RD_Mean	Subjective well being	caud	0.04	0.05762	0.4876	0.868711
Caud_Right_RD_PC4	Subjective well being	caud	0.01206	0.06683	0.8568	0.978541
Caud_Right_RD_PC6	Subjective well being	caud	-0.006519	0.07118	0.927	0.987839
Caud_Right_RD_PC8	Subjective well being	caud	0.08747	0.09754	0.3699	0.81841
Hipp_Left_RD_Mean	Subjective well being	hipp	0.03404	0.06929	0.6233	0.918688
Hipp_Right_mTBM2_Mean	Subjective well being	hipp	0.03862	0.06485	0.5515	0.897561
Hipp_Right_mTBM1_PC6	Subjective well being	hipp	-0.07023	0.1168	0.5476	0.895704
Hipp_Right_mTBM1_PC7	Subjective well being	hipp	0.0612	0.09455	0.5174	0.880807
Hipp_Right_mTBM1_PC8	Subjective well being	hipp	-0.03045	0.1516	0.8408	0.974205
Hipp_Right_mTBM2_PC1	Subjective well being	hipp	-0.007505	0.07709	0.9224	0.986551
Hipp_Right_mTBM2_PC5	Subjective well being	hipp	0.2189	0.22	0.3199	0.782197
Hipp_Right_mTBM3_Mean	Subjective well being	hipp	-0.01737	0.08444	0.837	0.972983
Hipp_Right_mTBM2_PC9	Subjective well being	hipp	-0.07358	0.1122	0.5121	0.87771
Hipp_Right_mTBM3_PC1	Subjective well being	hipp	0.01287	0.07767	0.8684	0.979818
Hipp_Right_mTBM3_PC2	Subjective well being	hipp	0.01224	0.07572	0.8716	0.980065
Hipp_Right_mTBM3_PC3	Subjective well being	hipp	0.05982	0.1047	0.5679	0.902831
Hipp_Right_mTBM3_PC4	Subjective well being	hipp	0.1524	0.0872	0.08045	0.51403
Hipp_Right_mTBM3_PC5	Subjective well being	hipp	0.005742	0.1138	0.9598	0.992808
Hipp_Right_Dete_Mean	Subjective well being	hipp	-0.01055	0.08799	0.9046	0.984575
Hipp_Right_mTBM3_PC6	Subjective well being	hipp	0.05761	0.11	0.6005	0.913192
Hipp_Right_mTBM3_PC7	Subjective well being	hipp	0.1129	0.1285	0.3797	0.822565
Hipp_Right_mTBM3_PC10	Subjective well being	hipp	-0.04296	0.1158	0.7107	0.943557
Hipp_Right_Dete_PC1	Subjective well being	hipp	0.01225	0.07549	0.871	0.980065
Hipp_Right_Dete_PC2	Subjective well being	hipp	-0.01792	0.0778	0.8179	0.968602
Hipp_Right_Dete_PC3	Subjective well being	hipp	0.008825	0.1117	0.937	0.989698
Hipp_Right_Dete_PC4	Subjective well being	hipp	-0.1581	0.08178	0.05326	0.447208
Hipp_Right_Dete_PC5	Subjective well being	hipp	-0.01735	0.1088	0.8734	0.980065
Hipp_Right_Eigen1_Mean	Subjective well being	hipp	0.04008	0.08574	0.6401	0.924571
Hipp_Right_Dete_PC6	Subjective well being	hipp	-0.04924	0.1103	0.6552	0.929554
Hipp_Right_Dete_PC7	Subjective well being	hipp	0.09908	0.1004	0.3236	0.785184
Hipp_Right_Dete_PC8	Subjective well being	hipp	0.05556	0.1324	0.6748	0.934764
Hipp_Right_Eigen1_PC1	Subjective well being	hipp	0.02166	0.07141	0.7616	0.957044
Hipp_Right_Eigen1_PC2	Subjective well being	hipp	0.03428	0.0827	0.6785	0.935067
Hipp_Right_Eigen1_PC3	Subjective well being	hipp	0.004428	0.0757	0.9534	0.991321
Hipp_Right_Eigen1_PC4	Subjective well being	hipp	-0.006202	0.07993	0.9382	0.990065
Hipp_Right_Eigen1_PC5	Subjective well being	hipp	-0.09889	0.1172	0.3988	0.831482
Hipp_Right_Eigen2_Mean	Subjective well being	hipp	0.03929	0.08559	0.6462	0.927358
Hipp_Right_Eigen1_PC6	Subjective well being	hipp	0.1163	0.08383	0.1652	0.654192
Hipp_Right_Eigen1_PC7	Subjective well being	hipp	0.1397	0.1599	0.3822	0.824496
Hipp_Right_Eigen1_PC8	Subjective well being	hipp	0.1248	0.0951	0.1895	0.678973
Hipp_Right_Eigen1_PC9	Subjective well being	hipp	-0.04839	0.1459	0.7401	0.952107
Hipp_Right_Eigen1_PC10	Subjective well being	hipp	0.04902	0.1498	0.7435	0.952251
Hipp_Right_Eigen2_PC1	Subjective well being	hipp	-0.003421	0.07175	0.962	0.993033
Hipp_Right_Eigen2_PC2	Subjective well being	hipp	-0.01779	0.07473	0.8118	0.967127
Hipp_Right_Eigen2_PC3	Subjective well being	hipp	-0.09306	0.0924	0.3138	0.77787
Hipp_Right_Eigen2_PC4	Subjective well being	hipp	-0.07842	0.1024	0.444	0.850236
Hipp_Right_Eigen2_PC5	Subjective well being	hipp	-0.03225	0.1366	0.8133	0.967353
Hipp_Left_RD_PC1	Subjective well being	hipp	0.0222	0.06683	0.7397	0.952107
Hipp_Right_Eigen2_PC6	Subjective well being	hipp	0.1319	0.08566	0.1235	0.590014
Hipp_Right_Eigen2_PC7	Subjective well being	hipp	-0.02026	0.1949	0.9172	0.986073
Hipp_Right_Eigen2_PC8	Subjective well being	hipp	0.07687	0.1508	0.6101	0.915229
Hipp_Right_Eigen2_PC9	Subjective well being	hipp	0.02334	0.07772	0.764	0.957044
Hipp_Right_Eigen2_PC10	Subjective well being	hipp	-0.04943	0.08934	0.5801	0.906273
Hipp_Left_RD_PC2	Subjective well being	hipp	0.1338	0.1204	0.2664	0.752066
Hipp_Left_RD_PC3	Subjective well being	hipp	0.2001	0.07277	0.005968	0.16745
Hipp_Left_RD_PC4	Subjective well being	hipp	-0.02772	0.07403	0.7081	0.942979
Hipp_Left_RD_PC5	Subjective well being	hipp	0.03456	0.0703	0.623	0.918688
Hipp_Left_mTBM1_Mean	Subjective well being	hipp	0.04275	0.07501	0.5687	0.90352
Hipp_Left_RD_PC6	Subjective well being	hipp	0.04149	0.07924	0.6006	0.913192
Hipp_Left_RD_PC7	Subjective well being	hipp	-0.08076	0.06926	0.2436	0.732187
Hipp_Left_RD_PC8	Subjective well being	hipp	-0.1126	0.08641	0.1926	0.681701
Hipp_Left_RD_PC9	Subjective well being	hipp	0.05002	0.07852	0.5241	0.883418
Hipp_Left_RD_PC10	Subjective well being	hipp	-0.05636	0.09236	0.5417	0.892706
Hipp_Left_mTBM1_PC1	Subjective well being	hipp	0.07216	0.07799	0.3548	0.807792
Hipp_Left_mTBM1_PC2	Subjective well being	hipp	-0.007968	0.143	0.9556	0.992039
Hipp_Left_mTBM1_PC3	Subjective well being	hipp	-0.1948	0.08147	0.01683	0.284705
Hipp_Left_mTBM1_PC4	Subjective well being	hipp	-0.1377	0.08559	0.1076	0.569509
Hipp_Left_mTBM1_PC5	Subjective well being	hipp	0.03001	0.08403	0.721	0.947485
Hipp_Left_mTBM2_Mean	Subjective well being	hipp	0.03856	0.06734	0.5669	0.902377
Hipp_Left_mTBM1_PC6	Subjective well being	hipp	-0.08095	0.09417	0.39	0.82826
Hipp_Left_mTBM1_PC8	Subjective well being	hipp	0.0977	0.08444	0.2472	0.73527
Hipp_Left_mTBM2_PC1	Subjective well being	hipp	-0.03403	0.07435	0.6472	0.927742
Hipp_Left_mTBM2_PC2	Subjective well being	hipp	-0.2226	0.1815	0.2201	0.708937
Hipp_Left_mTBM2_PC3	Subjective well being	hipp	0.3483	0.6031	0.5636	0.902006
Hipp_Left_mTBM2_PC4	Subjective well being	hipp	-0.1335	0.09681	0.168	0.657214
Hipp_Left_mTBM2_PC5	Subjective well being	hipp	-0.1177	0.1061	0.2672	0.752253
Hipp_Left_mTBM3_Mean	Subjective well being	hipp	0.03671	0.07355	0.6177	0.917858
Hipp_Left_mTBM3_PC1	Subjective well being	hipp	0.07949	0.07918	0.3154	0.778735
Hipp_Left_mTBM3_PC2	Subjective well being	hipp	-0.01426	0.1349	0.9158	0.985883
Hipp_Left_mTBM3_PC3	Subjective well being	hipp	-0.06199	0.07511	0.4092	0.836745
Hipp_Left_mTBM3_PC4	Subjective well being	hipp	0.209	0.07947	0.008547	0.204564
Hipp_Left_mTBM3_PC5	Subjective well being	hipp	-0.02194	0.1007	0.8275	0.969625
Hipp_Left_Dete_Mean	Subjective well being	hipp	0.04248	0.07497	0.5709	0.903895
Hipp_Left_mTBM3_PC6	Subjective well being	hipp	0.0004084	0.08884	0.9963	0.999365
Hipp_Left_mTBM3_PC7	Subjective well being	hipp	-0.09955	0.1179	0.3985	0.831154
Hipp_Left_Dete_PC1	Subjective well being	hipp	0.07676	0.07869	0.3293	0.789124
Hipp_Left_Dete_PC2	Subjective well being	hipp	-0.01359	0.1393	0.9223	0.986551
Hipp_Left_Dete_PC3	Subjective well being	hipp	0.1363	0.0791	0.08489	0.521737
Hipp_Left_Dete_PC4	Subjective well being	hipp	-0.1738	0.07998	0.02975	0.358481
Hipp_Left_Dete_PC5	Subjective well being	hipp	-0.02048	0.09077	0.8215	0.968602
Hipp_Left_Eigen1_Mean	Subjective well being	hipp	0.06375	0.07112	0.37	0.81841
Hipp_Left_Dete_PC6	Subjective well being	hipp	0.05863	0.08975	0.5136	0.87864
Hipp_Left_Dete_PC7	Subjective well being	hipp	0.06534	0.1217	0.5913	0.910618
Hipp_Left_Dete_PC8	Subjective well being	hipp	-0.106	0.1023	0.3001	0.769981
Hipp_Left_Eigen1_PC1	Subjective well being	hipp	0.09707	0.0775	0.2104	0.701629
Hipp_Left_Eigen1_PC2	Subjective well being	hipp	0.141	0.1159	0.2236	0.714208
Hipp_Left_Eigen1_PC3	Subjective well being	hipp	-0.1635	0.1036	0.1145	0.580124
Hipp_Left_Eigen1_PC4	Subjective well being	hipp	0.1669	0.09799	0.08842	0.531802
Hipp_Left_Eigen1_PC5	Subjective well being	hipp	0.04598	0.127	0.7173	0.945761
Hipp_Left_Eigen2_Mean	Subjective well being	hipp	0.07434	0.07068	0.2928	0.766301
Hipp_Left_Eigen1_PC6	Subjective well being	hipp	-0.05079	0.1017	0.6176	0.917858
Hipp_Left_Eigen1_PC8	Subjective well being	hipp	-0.02503	0.08211	0.7605	0.957044
Hipp_Left_Eigen1_PC9	Subjective well being	hipp	0.08728	0.09919	0.3789	0.821969
Hipp_Left_Eigen1_PC10	Subjective well being	hipp	0.134	0.09091	0.1405	0.614476
Hipp_Left_Eigen2_PC1	Subjective well being	hipp	0.06797	0.07437	0.3608	0.81228
Hipp_Left_Eigen2_PC2	Subjective well being	hipp	0.2012	0.07373	0.006348	0.173095
Hipp_Left_Eigen2_PC3	Subjective well being	hipp	-0.05237	0.2015	0.7949	0.964441
Hipp_Left_Eigen2_PC4	Subjective well being	hipp	-0.05973	0.08983	0.5061	0.876477
Hipp_Left_Eigen2_PC5	Subjective well being	hipp	0.02502	0.09914	0.8007	0.965294
Hipp_Right_RD_Mean	Subjective well being	hipp	0.02149	0.07468	0.7736	0.959522
Hipp_Left_Eigen2_PC6	Subjective well being	hipp	0.007038	0.0947	0.9408	0.990364
Hipp_Left_Eigen2_PC7	Subjective well being	hipp	0.03261	0.0899	0.7168	0.945761
Hipp_Left_Eigen2_PC8	Subjective well being	hipp	-0.08088	0.09601	0.3995	0.832045
Hipp_Left_Eigen2_PC10	Subjective well being	hipp	0.06521	0.07805	0.4034	0.832999
Hipp_Right_RD_PC1	Subjective well being	hipp	-0.0216	0.06829	0.7518	0.955809
Hipp_Right_RD_PC2	Subjective well being	hipp	-0.1135	0.08786	0.1964	0.686888
Hipp_Right_RD_PC3	Subjective well being	hipp	0.09153	0.1087	0.3996	0.832054
Hipp_Right_RD_PC4	Subjective well being	hipp	-0.03398	0.0741	0.6465	0.927358
Hipp_Right_RD_PC5	Subjective well being	hipp	0.07833	0.06992	0.2626	0.749757
Hipp_Right_mTBM1_Mean	Subjective well being	hipp	0.004622	0.08728	0.9578	0.992756
Hipp_Right_RD_PC6	Subjective well being	hipp	-0.06237	0.073	0.3929	0.829453
Hipp_Right_RD_PC7	Subjective well being	hipp	-0.08035	0.07098	0.2576	0.745957
Hipp_Right_RD_PC8	Subjective well being	hipp	-0.06823	0.07827	0.3834	0.825449
Hipp_Right_RD_PC9	Subjective well being	hipp	0.07255	0.08246	0.3789	0.821969
Hipp_Right_RD_PC10	Subjective well being	hipp	0.009909	0.09538	0.9173	0.98612
Hipp_Right_mTBM1_PC1	Subjective well being	hipp	-0.004789	0.07495	0.9491	0.991143
Hipp_Right_mTBM1_PC2	Subjective well being	hipp	0.02031	0.07791	0.7943	0.964441
Hipp_Right_mTBM1_PC3	Subjective well being	hipp	-0.02679	0.1147	0.8152	0.967908
Hipp_Right_mTBM1_PC4	Subjective well being	hipp	0.1474	0.07682	0.05498	0.450762
Hipp_Right_mTBM1_PC5	Subjective well being	hipp	0.04958	0.1195	0.6783	0.935067
Pall_Left_RD_Mean	Subjective well being	pall	0.05642	0.07639	0.4602	0.858514
Pall_Right_mTBM3_Mean	Subjective well being	pall	0.001996	0.08594	0.9815	0.996527
Pall_Right_Dete_Mean	Subjective well being	pall	0.008933	0.0854	0.9167	0.985887
Pall_Right_Eigen1_Mean	Subjective well being	pall	0.008801	0.07318	0.9043	0.984575
Pall_Right_Eigen2_Mean	Subjective well being	pall	-0.002698	0.07149	0.9699	0.993803
Pall_Left_RD_PC2	Subjective well being	pall	0.02941	0.07958	0.7117	0.944093
Pall_Left_mTBM1_Mean	Subjective well being	pall	0.02206	0.09068	0.8078	0.96626
Pall_Left_RD_PC6	Subjective well being	pall	0.1362	0.08237	0.09828	0.552827
Pall_Left_mTBM3_Mean	Subjective well being	pall	0.001302	0.09168	0.9887	0.998233
Pall_Left_Dete_Mean	Subjective well being	pall	0.01281	0.09075	0.8877	0.981872
Pall_Left_Eigen1_Mean	Subjective well being	pall	0.03363	0.07492	0.6535	0.929128
Pall_Left_Eigen2_Mean	Subjective well being	pall	0.01502	0.07728	0.8459	0.975546
Pall_Left_Eigen2_PC5	Subjective well being	pall	0.02716	0.0819	0.7402	0.952107
Pall_Right_RD_Mean	Subjective well being	pall	0.01109	0.07701	0.8855	0.981596
Pall_Right_mTBM1_Mean	Subjective well being	pall	0.01511	0.08612	0.8607	0.978594
Puta_Left_RD_Mean	Subjective well being	puta	0.01136	0.06308	0.8571	0.978541
Puta_Right_mTBM3_Mean	Subjective well being	puta	-0.011	0.06184	0.8588	0.978541
Puta_Right_mTBM3_PC1	Subjective well being	puta	-0.06066	0.1087	0.5767	0.9051
Puta_Right_Dete_Mean	Subjective well being	puta	-0.003084	0.06286	0.9609	0.992808
Puta_Right_Dete_PC1	Subjective well being	puta	-0.05575	0.1104	0.6136	0.916683
Puta_Right_Eigen1_Mean	Subjective well being	puta	0.03019	0.06131	0.6224	0.918688
Puta_Right_Eigen2_Mean	Subjective well being	puta	0.01892	0.05981	0.7518	0.955809
Puta_Left_RD_PC1	Subjective well being	puta	-0.1169	0.1115	0.2946	0.766968
Puta_Left_RD_PC3	Subjective well being	puta	0.1735	0.08539	0.04217	0.410091
Puta_Left_RD_PC4	Subjective well being	puta	-0.01247	0.07301	0.8644	0.978819
Puta_Left_RD_PC5	Subjective well being	puta	0.03689	0.06973	0.5968	0.911835
Puta_Left_mTBM1_Mean	Subjective well being	puta	0.01091	0.06657	0.8698	0.980065
Puta_Left_RD_PC9	Subjective well being	puta	-0.1472	0.07913	0.06293	0.474056
Puta_Left_mTBM2_Mean	Subjective well being	puta	0.07035	0.09416	0.455	0.856424
Puta_Left_mTBM3_Mean	Subjective well being	puta	0.003238	0.06568	0.9607	0.992808
Puta_Left_mTBM3_PC1	Subjective well being	puta	0.1264	0.1228	0.3034	0.772252
Puta_Left_Dete_Mean	Subjective well being	puta	0.007164	0.06595	0.9135	0.985196
Puta_Left_mTBM3_PC7	Subjective well being	puta	0.03872	0.07308	0.5962	0.911325
Puta_Left_mTBM3_PC9	Subjective well being	puta	0.08926	0.1008	0.3757	0.820737
Puta_Left_Dete_PC1	Subjective well being	puta	0.1258	0.1235	0.3085	0.775265
Puta_Left_Eigen1_Mean	Subjective well being	puta	0.01552	0.06017	0.7965	0.964878
Puta_Left_Eigen2_Mean	Subjective well being	puta	0.01313	0.06075	0.8289	0.969833
Puta_Right_RD_Mean	Subjective well being	puta	0.03816	0.06143	0.5344	0.889166
Puta_Left_Eigen2_PC7	Subjective well being	puta	-0.03808	0.0836	0.6488	0.927822
Puta_Right_RD_PC1	Subjective well being	puta	0.07324	0.1039	0.4808	0.867413
Puta_Right_RD_PC4	Subjective well being	puta	0.03665	0.0662	0.5799	0.906273
Puta_Right_mTBM1_Mean	Subjective well being	puta	0.004525	0.06421	0.9438	0.99047
Puta_Right_RD_PC7	Subjective well being	puta	-0.0382	0.07272	0.5994	0.912853
Puta_Right_mTBM1_PC1	Subjective well being	puta	-0.05133	0.1124	0.6479	0.927822
Thal_Left_RD_Mean	Subjective well being	thal	0.01753	0.06969	0.8014	0.965524
Thal_Right_mTBM2_PC1	Subjective well being	thal	-0.05085	0.09039	0.5738	0.904377
Thal_Right_mTBM3_Mean	Subjective well being	thal	0.09576	0.07723	0.215	0.705616
Thal_Right_Dete_Mean	Subjective well being	thal	0.1129	0.07655	0.1404	0.614476
Thal_Right_Eigen1_Mean	Subjective well being	thal	0.0441	0.06349	0.4873	0.868711
Thal_Right_Eigen1_PC1	Subjective well being	thal	0.0351	0.08713	0.6871	0.937628
Thal_Right_Eigen2_Mean	Subjective well being	thal	0.07344	0.06977	0.2925	0.766301
Thal_Left_RD_PC3	Subjective well being	thal	-0.002891	0.08463	0.9727	0.993803
Thal_Left_mTBM1_Mean	Subjective well being	thal	0.02793	0.08518	0.743	0.952182
Thal_Left_mTBM1_PC6	Subjective well being	thal	-0.07078	0.08021	0.3775	0.821538
Thal_Left_mTBM3_Mean	Subjective well being	thal	0.03118	0.0877	0.7221	0.947731
Thal_Left_Dete_Mean	Subjective well being	thal	0.02959	0.08607	0.731	0.949668
Thal_Left_Eigen1_Mean	Subjective well being	thal	0.01628	0.0684	0.8119	0.967127
Thal_Left_Eigen2_Mean	Subjective well being	thal	0.02824	0.07201	0.6949	0.940203
Thal_Right_RD_Mean	Subjective well being	thal	0.08283	0.06357	0.1925	0.681701
Thal_Right_RD_PC3	Subjective well being	thal	-0.03536	0.07817	0.651	0.928149
Thal_Right_mTBM1_Mean	Subjective well being	thal	0.1268	0.07679	0.09879	0.553672
Vent_Left_RD_Mean	Subjective well being	vent	-0.0274	0.05992	0.6475	0.927822
Vent_Right_mTBM2_Mean	Subjective well being	vent	-0.05274	0.05467	0.3347	0.793357
Vent_Right_mTBM1_PC6	Subjective well being	vent	0.005028	0.06604	0.9393	0.990086
Vent_Right_mTBM1_PC7	Subjective well being	vent	0.05198	0.06928	0.4531	0.854972
Vent_Right_mTBM1_PC8	Subjective well being	vent	-0.02906	0.1034	0.7786	0.960924
Vent_Right_mTBM1_PC9	Subjective well being	vent	-0.019	0.08696	0.827	0.969625
Vent_Right_mTBM1_PC10	Subjective well being	vent	0.01827	0.07064	0.7959	0.964878
Vent_Right_mTBM2_PC1	Subjective well being	vent	-0.04072	0.05565	0.4643	0.859938
Vent_Right_mTBM2_PC3	Subjective well being	vent	0.03059	0.07876	0.6977	0.940413
Vent_Right_mTBM2_PC4	Subjective well being	vent	0.00233	0.05893	0.9685	0.993803
Vent_Right_mTBM3_Mean	Subjective well being	vent	0.01803	0.06279	0.774	0.959522
Vent_Right_mTBM2_PC10	Subjective well being	vent	-0.01104	0.08185	0.8927	0.981872
Vent_Right_mTBM3_PC2	Subjective well being	vent	-0.06052	0.05804	0.2971	0.768729
Vent_Right_mTBM3_PC3	Subjective well being	vent	-0.0824	0.06102	0.1769	0.667863
Vent_Right_mTBM3_PC4	Subjective well being	vent	0.04219	0.07624	0.58	0.906273
Vent_Right_Dete_Mean	Subjective well being	vent	0.006278	0.0629	0.9205	0.986551
Vent_Right_mTBM3_PC6	Subjective well being	vent	0.02253	0.06065	0.7103	0.943374
Vent_Right_mTBM3_PC7	Subjective well being	vent	-0.01695	0.07877	0.8297	0.970365
Vent_Right_mTBM3_PC8	Subjective well being	vent	-0.01627	0.1152	0.8877	0.981872
Vent_Right_mTBM3_PC9	Subjective well being	vent	-0.01551	0.08225	0.8504	0.977012
Vent_Right_mTBM3_PC10	Subjective well being	vent	-0.02412	0.074	0.7445	0.952423
Vent_Right_Dete_PC2	Subjective well being	vent	-0.06144	0.05721	0.2829	0.76136
Vent_Right_Dete_PC3	Subjective well being	vent	0.06594	0.06593	0.3173	0.780465
Vent_Right_Dete_PC5	Subjective well being	vent	-0.01228	0.06091	0.8402	0.974168
Vent_Right_Eigen1_Mean	Subjective well being	vent	-0.002085	0.06248	0.9734	0.993819
Vent_Right_Dete_PC6	Subjective well being	vent	0.01666	0.06615	0.8012	0.965524
Vent_Right_Dete_PC7	Subjective well being	vent	-0.03411	0.07634	0.655	0.929554
Vent_Right_Dete_PC9	Subjective well being	vent	0.01335	0.08595	0.8766	0.980477
Vent_Right_Dete_PC10	Subjective well being	vent	0.002088	0.07179	0.9768	0.994435
Vent_Right_Eigen1_PC2	Subjective well being	vent	-0.07461	0.06217	0.2301	0.72109
Vent_Right_Eigen1_PC4	Subjective well being	vent	0.02501	0.06553	0.7027	0.942076
Vent_Right_Eigen1_PC5	Subjective well being	vent	-0.05677	0.06385	0.374	0.819799
Vent_Right_Eigen2_Mean	Subjective well being	vent	-0.006016	0.06282	0.9237	0.987004
Vent_Right_Eigen1_PC7	Subjective well being	vent	-0.06862	0.07205	0.3409	0.797615
Vent_Right_Eigen1_PC9	Subjective well being	vent	-0.008918	0.07154	0.9008	0.983985
Vent_Right_Eigen2_PC2	Subjective well being	vent	0.05986	0.05801	0.3021	0.771477
Vent_Right_Eigen2_PC3	Subjective well being	vent	0.03316	0.06658	0.6184	0.918186
Vent_Right_Eigen2_PC4	Subjective well being	vent	0.004839	0.06837	0.9436	0.99047
Vent_Right_Eigen2_PC5	Subjective well being	vent	0.1036	0.08417	0.2185	0.708937
Vent_Left_RD_PC1	Subjective well being	vent	-0.03462	0.06017	0.565	0.902006
Vent_Right_Eigen2_PC6	Subjective well being	vent	0.02963	0.06577	0.6523	0.929005
Vent_Right_Eigen2_PC7	Subjective well being	vent	0.005741	0.07132	0.9358	0.989404
Vent_Right_Eigen2_PC9	Subjective well being	vent	-0.02867	0.06079	0.6372	0.923521
Vent_Left_RD_PC2	Subjective well being	vent	0.04757	0.07425	0.5217	0.881764
Vent_Left_RD_PC3	Subjective well being	vent	-0.004351	0.05643	0.9385	0.990086
Vent_Left_RD_PC4	Subjective well being	vent	0.007733	0.06292	0.9022	0.98428
Vent_Left_RD_PC5	Subjective well being	vent	0.01189	0.06792	0.861	0.978594
Vent_Left_mTBM1_Mean	Subjective well being	vent	0.003769	0.06047	0.9503	0.991143
Vent_Left_RD_PC6	Subjective well being	vent	0.09241	0.06777	0.1727	0.663826
Vent_Left_RD_PC7	Subjective well being	vent	-0.05417	0.06103	0.3747	0.819799
Vent_Left_RD_PC8	Subjective well being	vent	-0.173	0.06636	0.009142	0.212671
Vent_Left_RD_PC9	Subjective well being	vent	-0.1074	0.06464	0.09664	0.549382
Vent_Left_RD_PC10	Subjective well being	vent	-0.0906	0.07876	0.25	0.73843
Vent_Left_mTBM1_PC1	Subjective well being	vent	-0.03713	0.06198	0.5491	0.896245
Vent_Left_mTBM1_PC3	Subjective well being	vent	-0.01652	0.07516	0.8261	0.969625
Vent_Left_mTBM1_PC4	Subjective well being	vent	-0.02322	0.06111	0.704	0.942076
Vent_Left_mTBM2_Mean	Subjective well being	vent	0.001832	0.05796	0.9748	0.993982
Vent_Left_mTBM1_PC6	Subjective well being	vent	0.02102	0.06127	0.7316	0.949668
Vent_Left_mTBM1_PC7	Subjective well being	vent	0.06204	0.07651	0.4174	0.83944
Vent_Left_mTBM1_PC8	Subjective well being	vent	0.08989	0.07246	0.2148	0.705616
Vent_Left_mTBM1_PC9	Subjective well being	vent	0.07815	0.07378	0.2895	0.764048
Vent_Left_mTBM1_PC10	Subjective well being	vent	0.01763	0.06331	0.7807	0.961481
Vent_Left_mTBM2_PC1	Subjective well being	vent	-0.004822	0.0589	0.9348	0.988993
Vent_Left_mTBM2_PC2	Subjective well being	vent	0.01972	0.06709	0.7688	0.958706
Vent_Left_mTBM2_PC4	Subjective well being	vent	0.0858	0.06208	0.1669	0.656596
Vent_Left_mTBM3_Mean	Subjective well being	vent	-0.003368	0.06077	0.9558	0.992128
Vent_Left_mTBM2_PC7	Subjective well being	vent	0.08898	0.08632	0.3026	0.771936
Vent_Left_mTBM3_PC2	Subjective well being	vent	-0.02224	0.05817	0.7022	0.942076
Vent_Left_mTBM3_PC3	Subjective well being	vent	-0.007729	0.07899	0.9221	0.986551
Vent_Left_mTBM3_PC4	Subjective well being	vent	-0.0136	0.07086	0.8478	0.975942
Vent_Left_mTBM3_PC5	Subjective well being	vent	0.01514	0.09596	0.8747	0.980065
Vent_Left_Dete_Mean	Subjective well being	vent	0.0005878	0.06069	0.9923	0.99872
Vent_Left_mTBM3_PC6	Subjective well being	vent	-0.01218	0.06236	0.8451	0.975546
Vent_Left_mTBM3_PC7	Subjective well being	vent	0.01872	0.06737	0.7811	0.961481
Vent_Left_mTBM3_PC8	Subjective well being	vent	0.04073	0.0722	0.5727	0.904377
Vent_Left_mTBM3_PC9	Subjective well being	vent	-0.1221	0.07903	0.1222	0.587693
Vent_Left_mTBM3_PC10	Subjective well being	vent	-0.03575	0.08559	0.6761	0.935067
Vent_Left_Dete_PC2	Subjective well being	vent	-0.01954	0.05951	0.7426	0.952182
Vent_Left_Dete_PC3	Subjective well being	vent	-0.006185	0.09987	0.9506	0.991159
Vent_Left_Dete_PC4	Subjective well being	vent	0.011	0.08048	0.8913	0.981872
Vent_Left_Dete_PC5	Subjective well being	vent	-0.003517	0.06837	0.959	0.992808
Vent_Left_Eigen1_Mean	Subjective well being	vent	-0.0141	0.05973	0.8134	0.967353
Vent_Left_Dete_PC6	Subjective well being	vent	0.01887	0.06034	0.7545	0.956793
Vent_Left_Dete_PC7	Subjective well being	vent	0.001529	0.0704	0.9827	0.9967
Vent_Left_Dete_PC8	Subjective well being	vent	0.1017	0.07867	0.1962	0.686464
Vent_Left_Dete_PC9	Subjective well being	vent	0.1139	0.0727	0.1173	0.582289
Vent_Left_Eigen1_PC2	Subjective well being	vent	0.0146	0.05886	0.8041	0.96626
Vent_Left_Eigen1_PC3	Subjective well being	vent	-0.008365	0.07289	0.9086	0.984774
Vent_Left_Eigen1_PC5	Subjective well being	vent	0.01489	0.0565	0.7921	0.963984
Vent_Left_Eigen2_Mean	Subjective well being	vent	-0.01253	0.0605	0.836	0.972914
Vent_Left_Eigen1_PC6	Subjective well being	vent	0.002354	0.06457	0.9709	0.993803
Vent_Left_Eigen1_PC8	Subjective well being	vent	0.07341	0.08618	0.3943	0.830145
Vent_Left_Eigen1_PC9	Subjective well being	vent	-0.007567	0.09272	0.935	0.989038
Vent_Left_Eigen1_PC10	Subjective well being	vent	-0.1249	0.08154	0.1255	0.592237
Vent_Left_Eigen2_PC1	Subjective well being	vent	0.03078	0.05859	0.5993	0.912853
Vent_Left_Eigen2_PC3	Subjective well being	vent	-0.01307	0.06916	0.8501	0.976797
Vent_Left_Eigen2_PC4	Subjective well being	vent	-0.01637	0.05645	0.7718	0.959522
Vent_Right_RD_Mean	Subjective well being	vent	-0.05004	0.05696	0.3796	0.822553
Vent_Left_Eigen2_PC6	Subjective well being	vent	-0.00566	0.06635	0.932	0.988371
Vent_Left_Eigen2_PC7	Subjective well being	vent	0.03271	0.07406	0.6587	0.929702
Vent_Left_Eigen2_PC8	Subjective well being	vent	0.003327	0.06309	0.9579	0.992756
Vent_Left_Eigen2_PC9	Subjective well being	vent	-0.02158	0.05974	0.7179	0.945897
Vent_Left_Eigen2_PC10	Subjective well being	vent	-0.008984	0.06147	0.8838	0.981182
Vent_Right_RD_PC1	Subjective well being	vent	-0.04226	0.05685	0.4573	0.85678
Vent_Right_RD_PC2	Subjective well being	vent	-0.02424	0.06844	0.7232	0.947731
Vent_Right_RD_PC3	Subjective well being	vent	0.02605	0.05782	0.6524	0.929005
Vent_Right_RD_PC4	Subjective well being	vent	0.09786	0.07937	0.2176	0.708552
Vent_Right_RD_PC5	Subjective well being	vent	-0.021	0.05643	0.7097	0.943008
Vent_Right_mTBM1_Mean	Subjective well being	vent	-0.002747	0.06303	0.9652	0.99347
Vent_Right_RD_PC6	Subjective well being	vent	-0.06332	0.07303	0.3859	0.826949
Vent_Right_RD_PC7	Subjective well being	vent	0.09313	0.05999	0.1206	0.584838
Vent_Right_RD_PC8	Subjective well being	vent	-0.01509	0.06924	0.8275	0.969625
Vent_Right_RD_PC9	Subjective well being	vent	-0.05787	0.06397	0.3656	0.816066
Vent_Right_RD_PC10	Subjective well being	vent	0.04518	0.07194	0.53	0.885994
Vent_Right_mTBM1_PC2	Subjective well being	vent	-0.06197	0.0578	0.2836	0.761511
Vent_Right_mTBM1_PC3	Subjective well being	vent	-0.08559	0.06329	0.1762	0.66727
Vent_Right_mTBM1_PC4	Subjective well being	vent	-0.02016	0.06654	0.7619	0.957044
Accu_Left_RD_Mean	Systolic blood pressure	accu	-0.08584	0.04917	0.08084	0.514049
Accu_Right_mTBM3_Mean	Systolic blood pressure	accu	0.009173	0.05026	0.8552	0.978541
Accu_Right_mTBM3_PC1	Systolic blood pressure	accu	0.02289	0.05311	0.6664	0.930462
Accu_Right_Dete_Mean	Systolic blood pressure	accu	0.00589	0.05039	0.9069	0.984774
Accu_Right_Dete_PC1	Systolic blood pressure	accu	0.02336	0.05277	0.658	0.929702
Accu_Right_Eigen1_Mean	Systolic blood pressure	accu	-0.004565	0.04642	0.9217	0.986551
Accu_Right_Eigen1_PC3	Systolic blood pressure	accu	-0.03109	0.04563	0.4956	0.872785
Accu_Right_Eigen2_Mean	Systolic blood pressure	accu	-0.01099	0.04603	0.8113	0.966967
Accu_Right_Eigen2_PC3	Systolic blood pressure	accu	-0.04626	0.04817	0.3369	0.795844
Accu_Left_RD_PC1	Systolic blood pressure	accu	-0.06962	0.05709	0.2227	0.71264
Accu_Left_RD_PC2	Systolic blood pressure	accu	-0.106	0.05349	0.04753	0.427108
Accu_Left_RD_PC4	Systolic blood pressure	accu	-0.02671	0.05349	0.6175	0.917858
Accu_Left_mTBM1_Mean	Systolic blood pressure	accu	-0.04342	0.05708	0.4469	0.852043
Accu_Left_mTBM3_Mean	Systolic blood pressure	accu	-0.03268	0.05581	0.5581	0.900057
Accu_Left_Dete_Mean	Systolic blood pressure	accu	-0.03891	0.05584	0.4859	0.868711
Accu_Left_Eigen1_Mean	Systolic blood pressure	accu	-0.07015	0.04868	0.1496	0.630382
Accu_Left_Eigen1_PC2	Systolic blood pressure	accu	0.09103	0.05946	0.1257	0.592237
Accu_Left_Eigen2_Mean	Systolic blood pressure	accu	-0.07406	0.04844	0.1263	0.592519
Accu_Left_Eigen2_PC2	Systolic blood pressure	accu	-0.0868	0.05341	0.1041	0.563336
Accu_Right_RD_Mean	Systolic blood pressure	accu	-0.01079	0.04721	0.8193	0.968602
Accu_Right_RD_PC1	Systolic blood pressure	accu	-0.02297	0.04405	0.602	0.913263
Accu_Right_RD_PC4	Systolic blood pressure	accu	0.02537	0.04062	0.5322	0.887622
Accu_Right_mTBM1_Mean	Systolic blood pressure	accu	0.003272	0.05148	0.9493	0.991143
Accu_Right_RD_PC8	Systolic blood pressure	accu	-0.001496	0.04965	0.976	0.994304
Accu_Right_mTBM1_PC1	Systolic blood pressure	accu	-0.02029	0.05588	0.7165	0.945761
Amyg_Left_RD_Mean	Systolic blood pressure	amyg	-0.03826	0.04989	0.4432	0.850124
Amyg_Right_Dete_PC4	Systolic blood pressure	amyg	-0.03382	0.06175	0.5839	0.90781
Amyg_Right_Eigen1_Mean	Systolic blood pressure	amyg	0.001677	0.05307	0.9748	0.993982
Amyg_Right_Eigen2_Mean	Systolic blood pressure	amyg	-0.02084	0.05284	0.6932	0.938997
Amyg_Left_RD_PC3	Systolic blood pressure	amyg	-0.007042	0.0489	0.8855	0.981596
Amyg_Left_Eigen1_Mean	Systolic blood pressure	amyg	-0.007605	0.05124	0.882	0.981087
Amyg_Left_Eigen2_Mean	Systolic blood pressure	amyg	-0.02863	0.05043	0.5702	0.903842
Amyg_Right_RD_Mean	Systolic blood pressure	amyg	-0.0489	0.05247	0.3514	0.805313
Amyg_Left_Eigen2_PC7	Systolic blood pressure	amyg	0.04056	0.05623	0.4708	0.863497
Amyg_Right_RD_PC3	Systolic blood pressure	amyg	-0.005194	0.04824	0.9143	0.985617
Caud_Left_RD_Mean	Systolic blood pressure	caud	-0.01126	0.03489	0.747	0.953923
Caud_Right_mTBM2_Mean	Systolic blood pressure	caud	-0.03023	0.044	0.492	0.870492
Caud_Right_Eigen1_Mean	Systolic blood pressure	caud	-0.02427	0.0387	0.5305	0.886226
Caud_Right_Eigen2_Mean	Systolic blood pressure	caud	-0.0273	0.03987	0.4935	0.871465
Caud_Left_RD_PC1	Systolic blood pressure	caud	-0.08226	0.05885	0.1622	0.649695
Caud_Left_RD_PC3	Systolic blood pressure	caud	-0.01496	0.0494	0.762	0.957044
Caud_Left_RD_PC4	Systolic blood pressure	caud	0.03728	0.03707	0.3146	0.778051
Caud_Left_RD_PC5	Systolic blood pressure	caud	-0.1106	0.03425	0.001245	0.06534
Caud_Left_mTBM1_Mean	Systolic blood pressure	caud	0.03064	0.04646	0.5095	0.877555
Caud_Left_mTBM1_PC2	Systolic blood pressure	caud	0.1047	0.07376	0.1559	0.639781
Caud_Left_mTBM2_Mean	Systolic blood pressure	caud	0.04162	0.03932	0.2898	0.764493
Caud_Left_mTBM2_PC2	Systolic blood pressure	caud	-0.006776	0.05171	0.8958	0.982243
Caud_Left_mTBM3_Mean	Systolic blood pressure	caud	0.0235	0.05002	0.6384	0.923757
Caud_Left_mTBM3_PC2	Systolic blood pressure	caud	-0.109	0.07385	0.1398	0.614344
Caud_Left_Dete_Mean	Systolic blood pressure	caud	0.02736	0.0481	0.5694	0.903731
Caud_Left_mTBM3_PC7	Systolic blood pressure	caud	0.07169	0.04244	0.09118	0.539441
Caud_Left_Dete_PC2	Systolic blood pressure	caud	0.1032	0.07261	0.1551	0.639636
Caud_Left_Eigen1_Mean	Systolic blood pressure	caud	0.0006048	0.04005	0.988	0.998197
Caud_Left_Dete_PC7	Systolic blood pressure	caud	0.04802	0.04586	0.295	0.76752
Caud_Left_Eigen2_Mean	Systolic blood pressure	caud	-0.003526	0.03928	0.9285	0.987846
Caud_Right_RD_Mean	Systolic blood pressure	caud	-0.04361	0.0373	0.2423	0.730295
Caud_Right_RD_PC4	Systolic blood pressure	caud	-0.04754	0.03873	0.2196	0.708937
Caud_Right_RD_PC6	Systolic blood pressure	caud	-0.01605	0.04247	0.7054	0.942076
Caud_Right_RD_PC8	Systolic blood pressure	caud	-0.008221	0.04985	0.869	0.979825
Hipp_Left_RD_Mean	Systolic blood pressure	hipp	0.01187	0.0343	0.7294	0.949123
Hipp_Right_mTBM2_Mean	Systolic blood pressure	hipp	-0.05748	0.03566	0.1069	0.567367
Hipp_Right_mTBM1_PC6	Systolic blood pressure	hipp	0.07723	0.07585	0.3086	0.775265
Hipp_Right_mTBM1_PC7	Systolic blood pressure	hipp	-0.06121	0.0549	0.2648	0.75059
Hipp_Right_mTBM1_PC8	Systolic blood pressure	hipp	-0.09626	0.07934	0.225	0.716242
Hipp_Right_mTBM2_PC1	Systolic blood pressure	hipp	0.06223	0.03881	0.1089	0.572053
Hipp_Right_mTBM2_PC5	Systolic blood pressure	hipp	-0.06279	0.09634	0.5146	0.878884
Hipp_Right_mTBM3_Mean	Systolic blood pressure	hipp	0.09413	0.03896	0.0157	0.277866
Hipp_Right_mTBM2_PC9	Systolic blood pressure	hipp	-0.02088	0.06201	0.7364	0.951198
Hipp_Right_mTBM3_PC1	Systolic blood pressure	hipp	-0.007861	0.04449	0.8598	0.978594
Hipp_Right_mTBM3_PC2	Systolic blood pressure	hipp	0.08475	0.03882	0.029	0.354333
Hipp_Right_mTBM3_PC3	Systolic blood pressure	hipp	-0.002486	0.05696	0.9652	0.99347
Hipp_Right_mTBM3_PC4	Systolic blood pressure	hipp	-0.03786	0.04775	0.4279	0.843571
Hipp_Right_mTBM3_PC5	Systolic blood pressure	hipp	0.01652	0.06007	0.7833	0.961878
Hipp_Right_Dete_Mean	Systolic blood pressure	hipp	0.08234	0.04263	0.05341	0.447411
Hipp_Right_mTBM3_PC6	Systolic blood pressure	hipp	0.005184	0.06793	0.9392	0.990086
Hipp_Right_mTBM3_PC7	Systolic blood pressure	hipp	-0.09499	0.06979	0.1735	0.664702
Hipp_Right_mTBM3_PC10	Systolic blood pressure	hipp	0.08018	0.06938	0.2478	0.735515
Hipp_Right_Dete_PC1	Systolic blood pressure	hipp	0.0191	0.04342	0.6601	0.929702
Hipp_Right_Dete_PC2	Systolic blood pressure	hipp	-0.08903	0.03851	0.02079	0.304335
Hipp_Right_Dete_PC3	Systolic blood pressure	hipp	0.01549	0.0625	0.8042	0.96626
Hipp_Right_Dete_PC4	Systolic blood pressure	hipp	0.03904	0.04438	0.379	0.821969
Hipp_Right_Dete_PC5	Systolic blood pressure	hipp	-0.01908	0.05637	0.7351	0.950518
Hipp_Right_Eigen1_Mean	Systolic blood pressure	hipp	0.1038	0.03982	0.009156	0.212712
Hipp_Right_Dete_PC6	Systolic blood pressure	hipp	0.02943	0.07128	0.6797	0.935379
Hipp_Right_Dete_PC7	Systolic blood pressure	hipp	-0.09743	0.05984	0.1035	0.562537
Hipp_Right_Dete_PC8	Systolic blood pressure	hipp	0.04578	0.06867	0.5049	0.876477
Hipp_Right_Eigen1_PC1	Systolic blood pressure	hipp	-0.05105	0.04105	0.2137	0.705406
Hipp_Right_Eigen1_PC2	Systolic blood pressure	hipp	0.09468	0.04374	0.03044	0.361299
Hipp_Right_Eigen1_PC3	Systolic blood pressure	hipp	0.05777	0.04134	0.1623	0.649702
Hipp_Right_Eigen1_PC4	Systolic blood pressure	hipp	-0.0815	0.03904	0.03685	0.386769
Hipp_Right_Eigen1_PC5	Systolic blood pressure	hipp	-0.07458	0.0568	0.1892	0.678815
Hipp_Right_Eigen2_Mean	Systolic blood pressure	hipp	0.08611	0.04192	0.03997	0.401021
Hipp_Right_Eigen1_PC6	Systolic blood pressure	hipp	0.0885	0.04082	0.03014	0.360934
Hipp_Right_Eigen1_PC7	Systolic blood pressure	hipp	0.09686	0.08437	0.251	0.738879
Hipp_Right_Eigen1_PC8	Systolic blood pressure	hipp	0.03625	0.05101	0.4772	0.866301
Hipp_Right_Eigen1_PC9	Systolic blood pressure	hipp	0.1065	0.07182	0.1379	0.611609
Hipp_Right_Eigen1_PC10	Systolic blood pressure	hipp	0.2153	0.09694	0.02636	0.337598
Hipp_Right_Eigen2_PC1	Systolic blood pressure	hipp	0.05211	0.04074	0.2009	0.693306
Hipp_Right_Eigen2_PC2	Systolic blood pressure	hipp	-0.06893	0.04128	0.09498	0.546561
Hipp_Right_Eigen2_PC3	Systolic blood pressure	hipp	-0.1122	0.03819	0.003305	0.122005
Hipp_Right_Eigen2_PC4	Systolic blood pressure	hipp	-0.09091	0.05191	0.07992	0.51309
Hipp_Right_Eigen2_PC5	Systolic blood pressure	hipp	0.01373	0.07311	0.8511	0.977223
Hipp_Left_RD_PC1	Systolic blood pressure	hipp	0.009639	0.03337	0.7727	0.959522
Hipp_Right_Eigen2_PC6	Systolic blood pressure	hipp	0.05915	0.04469	0.1857	0.676345
Hipp_Right_Eigen2_PC7	Systolic blood pressure	hipp	-0.06851	0.1165	0.5566	0.899564
Hipp_Right_Eigen2_PC8	Systolic blood pressure	hipp	0.1687	0.07029	0.01637	0.282365
Hipp_Right_Eigen2_PC9	Systolic blood pressure	hipp	0.0731	0.04559	0.1089	0.572053
Hipp_Right_Eigen2_PC10	Systolic blood pressure	hipp	0.03216	0.05563	0.5632	0.901943
Hipp_Left_RD_PC2	Systolic blood pressure	hipp	-0.01509	0.06363	0.8125	0.967127
Hipp_Left_RD_PC3	Systolic blood pressure	hipp	0.09645	0.03921	0.01391	0.262199
Hipp_Left_RD_PC4	Systolic blood pressure	hipp	0.006028	0.04049	0.8816	0.981067
Hipp_Left_RD_PC5	Systolic blood pressure	hipp	0.1077	0.03891	0.005648	0.162032
Hipp_Left_mTBM1_Mean	Systolic blood pressure	hipp	0.08472	0.03761	0.02429	0.327035
Hipp_Left_RD_PC6	Systolic blood pressure	hipp	-0.04888	0.03804	0.1988	0.690156
Hipp_Left_RD_PC7	Systolic blood pressure	hipp	-0.03773	0.04204	0.3695	0.81841
Hipp_Left_RD_PC8	Systolic blood pressure	hipp	-0.03493	0.04305	0.4172	0.83944
Hipp_Left_RD_PC9	Systolic blood pressure	hipp	-0.06123	0.03909	0.1173	0.582289
Hipp_Left_RD_PC10	Systolic blood pressure	hipp	0.04119	0.04838	0.3946	0.830275
Hipp_Left_mTBM1_PC1	Systolic blood pressure	hipp	0.0266	0.03997	0.5057	0.876477
Hipp_Left_mTBM1_PC2	Systolic blood pressure	hipp	0.002297	0.068	0.9731	0.993804
Hipp_Left_mTBM1_PC3	Systolic blood pressure	hipp	-0.1186	0.04514	0.008626	0.20589
Hipp_Left_mTBM1_PC4	Systolic blood pressure	hipp	0.002877	0.04678	0.951	0.991181
Hipp_Left_mTBM1_PC5	Systolic blood pressure	hipp	0.03146	0.04893	0.5202	0.881188
Hipp_Left_mTBM2_Mean	Systolic blood pressure	hipp	-0.03754	0.03496	0.283	0.76136
Hipp_Left_mTBM1_PC6	Systolic blood pressure	hipp	0.06993	0.05419	0.1969	0.687257
Hipp_Left_mTBM1_PC8	Systolic blood pressure	hipp	-0.05848	0.04543	0.198	0.688888
Hipp_Left_mTBM2_PC1	Systolic blood pressure	hipp	-0.03378	0.03809	0.3752	0.820467
Hipp_Left_mTBM2_PC2	Systolic blood pressure	hipp	-0.04331	0.08254	0.5998	0.912881
Hipp_Left_mTBM2_PC3	Systolic blood pressure	hipp	0.02007	0.1373	0.8837	0.981182
Hipp_Left_mTBM2_PC4	Systolic blood pressure	hipp	-0.01244	0.05164	0.8096	0.966647
Hipp_Left_mTBM2_PC5	Systolic blood pressure	hipp	-0.03981	0.06939	0.5661	0.90234
Hipp_Left_mTBM3_Mean	Systolic blood pressure	hipp	0.116	0.03758	0.002021	0.0893256
Hipp_Left_mTBM3_PC1	Systolic blood pressure	hipp	0.03745	0.04061	0.3564	0.80949
Hipp_Left_mTBM3_PC2	Systolic blood pressure	hipp	-0.02118	0.06358	0.739	0.952028
Hipp_Left_mTBM3_PC3	Systolic blood pressure	hipp	-0.09887	0.04357	0.02324	0.320519
Hipp_Left_mTBM3_PC4	Systolic blood pressure	hipp	0.04677	0.04146	0.2593	0.747402
Hipp_Left_mTBM3_PC5	Systolic blood pressure	hipp	-0.03514	0.05845	0.5478	0.895704
Hipp_Left_Dete_Mean	Systolic blood pressure	hipp	0.1037	0.0378	0.006091	0.168643
Hipp_Left_mTBM3_PC6	Systolic blood pressure	hipp	0.05676	0.05065	0.2625	0.749757
Hipp_Left_mTBM3_PC7	Systolic blood pressure	hipp	0.1087	0.05027	0.03054	0.361992
Hipp_Left_Dete_PC1	Systolic blood pressure	hipp	0.03231	0.04035	0.4233	0.842365
Hipp_Left_Dete_PC2	Systolic blood pressure	hipp	-0.007458	0.06601	0.91	0.984774
Hipp_Left_Dete_PC3	Systolic blood pressure	hipp	0.1129	0.04433	0.01086	0.2302
Hipp_Left_Dete_PC4	Systolic blood pressure	hipp	-0.01982	0.04284	0.6436	0.926095
Hipp_Left_Dete_PC5	Systolic blood pressure	hipp	-0.03429	0.05287	0.5166	0.880401
Hipp_Left_Eigen1_Mean	Systolic blood pressure	hipp	0.1037	0.03645	0.00443	0.144277
Hipp_Left_Dete_PC6	Systolic blood pressure	hipp	-0.08143	0.05214	0.1183	0.582769
Hipp_Left_Dete_PC7	Systolic blood pressure	hipp	-0.05891	0.05061	0.2445	0.732917
Hipp_Left_Dete_PC8	Systolic blood pressure	hipp	0.06361	0.05648	0.2601	0.748099
Hipp_Left_Eigen1_PC1	Systolic blood pressure	hipp	0.02441	0.04004	0.542	0.892939
Hipp_Left_Eigen1_PC2	Systolic blood pressure	hipp	0.06833	0.06744	0.311	0.776979
Hipp_Left_Eigen1_PC3	Systolic blood pressure	hipp	-0.0993	0.05022	0.04802	0.429297
Hipp_Left_Eigen1_PC4	Systolic blood pressure	hipp	0.05757	0.05484	0.2939	0.766698
Hipp_Left_Eigen1_PC5	Systolic blood pressure	hipp	0.008909	0.07067	0.8997	0.983461
Hipp_Left_Eigen2_Mean	Systolic blood pressure	hipp	0.08257	0.03555	0.0202	0.300311
Hipp_Left_Eigen1_PC6	Systolic blood pressure	hipp	0.02207	0.05841	0.7055	0.942076
Hipp_Left_Eigen1_PC8	Systolic blood pressure	hipp	-0.06408	0.04661	0.1692	0.658802
Hipp_Left_Eigen1_PC9	Systolic blood pressure	hipp	0.007019	0.05192	0.8925	0.981872
Hipp_Left_Eigen1_PC10	Systolic blood pressure	hipp	-0.09166	0.05798	0.1139	0.579278
Hipp_Left_Eigen2_PC1	Systolic blood pressure	hipp	0.01692	0.03823	0.6581	0.929702
Hipp_Left_Eigen2_PC2	Systolic blood pressure	hipp	0.09781	0.03983	0.01407	0.262199
Hipp_Left_Eigen2_PC3	Systolic blood pressure	hipp	-0.03426	0.08761	0.6958	0.940413
Hipp_Left_Eigen2_PC4	Systolic blood pressure	hipp	-0.02857	0.05184	0.5815	0.90699
Hipp_Left_Eigen2_PC5	Systolic blood pressure	hipp	-0.00445	0.05876	0.9396	0.990223
Hipp_Right_RD_Mean	Systolic blood pressure	hipp	-0.01114	0.0406	0.7838	0.961878
Hipp_Left_Eigen2_PC6	Systolic blood pressure	hipp	-0.02652	0.05509	0.6302	0.921037
Hipp_Left_Eigen2_PC7	Systolic blood pressure	hipp	-0.07237	0.05063	0.1529	0.635376
Hipp_Left_Eigen2_PC8	Systolic blood pressure	hipp	-0.05427	0.05268	0.3029	0.771936
Hipp_Left_Eigen2_PC10	Systolic blood pressure	hipp	-0.01406	0.04521	0.7558	0.957044
Hipp_Right_RD_PC1	Systolic blood pressure	hipp	0.0275	0.0386	0.4763	0.866018
Hipp_Right_RD_PC2	Systolic blood pressure	hipp	-0.0228	0.04538	0.6153	0.917421
Hipp_Right_RD_PC3	Systolic blood pressure	hipp	0.145	0.05289	0.006105	0.168643
Hipp_Right_RD_PC4	Systolic blood pressure	hipp	-0.0656	0.04066	0.1067	0.567342
Hipp_Right_RD_PC5	Systolic blood pressure	hipp	0.07648	0.04193	0.06818	0.486872
Hipp_Right_mTBM1_Mean	Systolic blood pressure	hipp	0.06807	0.04513	0.1315	0.600119
Hipp_Right_RD_PC6	Systolic blood pressure	hipp	0.004468	0.04677	0.9239	0.987004
Hipp_Right_RD_PC7	Systolic blood pressure	hipp	0.002677	0.04214	0.9494	0.991143
Hipp_Right_RD_PC8	Systolic blood pressure	hipp	0.07188	0.04092	0.07897	0.509243
Hipp_Right_RD_PC9	Systolic blood pressure	hipp	-0.1298	0.04483	0.003778	0.13183
Hipp_Right_RD_PC10	Systolic blood pressure	hipp	0.04026	0.04585	0.3799	0.822794
Hipp_Right_mTBM1_PC1	Systolic blood pressure	hipp	-0.01308	0.04289	0.7604	0.957044
Hipp_Right_mTBM1_PC2	Systolic blood pressure	hipp	0.08551	0.03901	0.02839	0.349095
Hipp_Right_mTBM1_PC3	Systolic blood pressure	hipp	0.0409	0.06592	0.535	0.889489
Hipp_Right_mTBM1_PC4	Systolic blood pressure	hipp	-0.03617	0.04233	0.3928	0.829453
Hipp_Right_mTBM1_PC5	Systolic blood pressure	hipp	-0.04752	0.06036	0.4312	0.843804
Pall_Left_RD_Mean	Systolic blood pressure	pall	-0.006633	0.04551	0.8841	0.981182
Pall_Right_mTBM3_Mean	Systolic blood pressure	pall	0.007567	0.04864	0.8764	0.980429
Pall_Right_Dete_Mean	Systolic blood pressure	pall	0.001967	0.04843	0.9676	0.993803
Pall_Right_Eigen1_Mean	Systolic blood pressure	pall	0.009883	0.04154	0.812	0.967127
Pall_Right_Eigen2_Mean	Systolic blood pressure	pall	0.0116	0.04185	0.7816	0.961481
Pall_Left_RD_PC2	Systolic blood pressure	pall	-0.01457	0.04312	0.7354	0.950635
Pall_Left_mTBM1_Mean	Systolic blood pressure	pall	-0.01646	0.05462	0.7632	0.957044
Pall_Left_RD_PC6	Systolic blood pressure	pall	-0.00426	0.05652	0.9399	0.990227
Pall_Left_mTBM3_Mean	Systolic blood pressure	pall	0.003253	0.05424	0.9522	0.991213
Pall_Left_Dete_Mean	Systolic blood pressure	pall	-0.006268	0.05416	0.9079	0.984774
Pall_Left_Eigen1_Mean	Systolic blood pressure	pall	0.02408	0.04282	0.5738	0.904377
Pall_Left_Eigen2_Mean	Systolic blood pressure	pall	0.01612	0.04401	0.7141	0.944831
Pall_Left_Eigen2_PC5	Systolic blood pressure	pall	-0.1035	0.04773	0.0302	0.361299
Pall_Right_RD_Mean	Systolic blood pressure	pall	-0.01703	0.04329	0.6941	0.939621
Pall_Right_mTBM1_Mean	Systolic blood pressure	pall	-0.004183	0.04882	0.9317	0.988371
Puta_Left_RD_Mean	Systolic blood pressure	puta	-0.01002	0.03341	0.7644	0.957044
Puta_Right_mTBM3_Mean	Systolic blood pressure	puta	-0.01502	0.03933	0.7025	0.942076
Puta_Right_mTBM3_PC1	Systolic blood pressure	puta	0.0136	0.05861	0.8166	0.968435
Puta_Right_Dete_Mean	Systolic blood pressure	puta	-0.01589	0.03956	0.6879	0.937628
Puta_Right_Dete_PC1	Systolic blood pressure	puta	0.01075	0.05969	0.857	0.978541
Puta_Right_Eigen1_Mean	Systolic blood pressure	puta	-0.02758	0.03512	0.4322	0.844717
Puta_Right_Eigen2_Mean	Systolic blood pressure	puta	-0.02692	0.03611	0.4559	0.856472
Puta_Left_RD_PC1	Systolic blood pressure	puta	-0.01962	0.06113	0.7483	0.953923
Puta_Left_RD_PC3	Systolic blood pressure	puta	-0.08001	0.04797	0.09532	0.54667
Puta_Left_RD_PC4	Systolic blood pressure	puta	0.003308	0.03762	0.9299	0.988324
Puta_Left_RD_PC5	Systolic blood pressure	puta	-0.08417	0.04301	0.05035	0.436684
Puta_Left_mTBM1_Mean	Systolic blood pressure	puta	0.003059	0.03411	0.9286	0.987846
Puta_Left_RD_PC9	Systolic blood pressure	puta	-0.07609	0.04402	0.08389	0.520252
Puta_Left_mTBM2_Mean	Systolic blood pressure	puta	-0.05494	0.05578	0.3246	0.786296
Puta_Left_mTBM3_Mean	Systolic blood pressure	puta	0.008425	0.03305	0.7988	0.964903
Puta_Left_mTBM3_PC1	Systolic blood pressure	puta	0.03257	0.06385	0.61	0.915229
Puta_Left_Dete_Mean	Systolic blood pressure	puta	0.00572	0.03346	0.8643	0.978819
Puta_Left_mTBM3_PC7	Systolic blood pressure	puta	-0.03853	0.04282	0.3683	0.817798
Puta_Left_mTBM3_PC9	Systolic blood pressure	puta	-0.005133	0.05317	0.9231	0.986754
Puta_Left_Dete_PC1	Systolic blood pressure	puta	0.03069	0.0641	0.6321	0.92201
Puta_Left_Eigen1_Mean	Systolic blood pressure	puta	0.003886	0.03184	0.9029	0.984541
Puta_Left_Eigen2_Mean	Systolic blood pressure	puta	0.007717	0.03195	0.8091	0.966394
Puta_Right_RD_Mean	Systolic blood pressure	puta	-0.02854	0.036	0.428	0.843571
Puta_Left_Eigen2_PC7	Systolic blood pressure	puta	0.02287	0.04657	0.6234	0.918688
Puta_Right_RD_PC1	Systolic blood pressure	puta	-0.01559	0.05612	0.7812	0.961481
Puta_Right_RD_PC4	Systolic blood pressure	puta	-0.02348	0.03871	0.5441	0.894293
Puta_Right_mTBM1_Mean	Systolic blood pressure	puta	-0.01665	0.04003	0.6774	0.935067
Puta_Right_RD_PC7	Systolic blood pressure	puta	-0.000439	0.04001	0.9912	0.998305
Puta_Right_mTBM1_PC1	Systolic blood pressure	puta	0.007648	0.06086	0.9	0.983542
Thal_Left_RD_Mean	Systolic blood pressure	thal	0.01602	0.03501	0.6473	0.927742
Thal_Right_mTBM2_PC1	Systolic blood pressure	thal	-0.07218	0.04127	0.08029	0.513762
Thal_Right_mTBM3_Mean	Systolic blood pressure	thal	0.003364	0.04715	0.9431	0.99047
Thal_Right_Dete_Mean	Systolic blood pressure	thal	-0.00111	0.04658	0.981	0.996441
Thal_Right_Eigen1_Mean	Systolic blood pressure	thal	0.009862	0.03817	0.7961	0.964878
Thal_Right_Eigen1_PC1	Systolic blood pressure	thal	0.08219	0.0416	0.04817	0.429756
Thal_Right_Eigen2_Mean	Systolic blood pressure	thal	0.03452	0.03934	0.3802	0.823239
Thal_Left_RD_PC3	Systolic blood pressure	thal	0.01114	0.04105	0.786	0.962004
Thal_Left_mTBM1_Mean	Systolic blood pressure	thal	-0.01086	0.04255	0.7986	0.964903
Thal_Left_mTBM1_PC6	Systolic blood pressure	thal	-0.05074	0.04629	0.273	0.757589
Thal_Left_mTBM3_Mean	Systolic blood pressure	thal	-0.0239	0.04457	0.5918	0.910622
Thal_Left_Dete_Mean	Systolic blood pressure	thal	-0.01713	0.04319	0.6916	0.938632
Thal_Left_Eigen1_Mean	Systolic blood pressure	thal	0.009068	0.03535	0.7975	0.964903
Thal_Left_Eigen2_Mean	Systolic blood pressure	thal	0.004148	0.03752	0.912	0.984985
Thal_Right_RD_Mean	Systolic blood pressure	thal	-0.009419	0.038	0.8042	0.96626
Thal_Right_RD_PC3	Systolic blood pressure	thal	-0.04764	0.04184	0.2548	0.743533
Thal_Right_mTBM1_Mean	Systolic blood pressure	thal	-0.007114	0.0465	0.8784	0.980602
Vent_Left_RD_Mean	Systolic blood pressure	vent	-0.03689	0.03445	0.2842	0.762183
Vent_Right_mTBM2_Mean	Systolic blood pressure	vent	0.009559	0.03284	0.771	0.959334
Vent_Right_mTBM1_PC6	Systolic blood pressure	vent	-0.03583	0.03849	0.3519	0.805823
Vent_Right_mTBM1_PC7	Systolic blood pressure	vent	-0.07716	0.04314	0.07369	0.497925
Vent_Right_mTBM1_PC8	Systolic blood pressure	vent	0.02135	0.05413	0.6932	0.938997
Vent_Right_mTBM1_PC9	Systolic blood pressure	vent	0.02027	0.04351	0.6414	0.925375
Vent_Right_mTBM1_PC10	Systolic blood pressure	vent	0.07755	0.03764	0.03934	0.398913
Vent_Right_mTBM2_PC1	Systolic blood pressure	vent	0.01664	0.03344	0.6189	0.918458
Vent_Right_mTBM2_PC3	Systolic blood pressure	vent	-0.01881	0.03792	0.6198	0.918526
Vent_Right_mTBM2_PC4	Systolic blood pressure	vent	-0.08441	0.03384	0.01261	0.249592
Vent_Right_mTBM3_Mean	Systolic blood pressure	vent	-0.06688	0.03512	0.05687	0.457139
Vent_Right_mTBM2_PC10	Systolic blood pressure	vent	0.004314	0.04803	0.9284	0.987846
Vent_Right_mTBM3_PC2	Systolic blood pressure	vent	-0.022	0.03376	0.5147	0.878884
Vent_Right_mTBM3_PC3	Systolic blood pressure	vent	0.06406	0.03463	0.06433	0.478194
Vent_Right_mTBM3_PC4	Systolic blood pressure	vent	0.02576	0.04577	0.5736	0.904377
Vent_Right_Dete_Mean	Systolic blood pressure	vent	-0.05882	0.03516	0.0943	0.544947
Vent_Right_mTBM3_PC6	Systolic blood pressure	vent	-0.02287	0.03755	0.5426	0.893429
Vent_Right_mTBM3_PC7	Systolic blood pressure	vent	0.06718	0.04718	0.1544	0.638563
Vent_Right_mTBM3_PC8	Systolic blood pressure	vent	0.07506	0.06376	0.2391	0.728335
Vent_Right_mTBM3_PC9	Systolic blood pressure	vent	0.03488	0.04293	0.4165	0.83944
Vent_Right_mTBM3_PC10	Systolic blood pressure	vent	-0.07367	0.03699	0.04638	0.422764
Vent_Right_Dete_PC2	Systolic blood pressure	vent	-0.01863	0.0334	0.5771	0.905314
Vent_Right_Dete_PC3	Systolic blood pressure	vent	-0.07503	0.03571	0.03563	0.382984
Vent_Right_Dete_PC5	Systolic blood pressure	vent	-0.01066	0.03743	0.7758	0.959835
Vent_Right_Eigen1_Mean	Systolic blood pressure	vent	-0.04953	0.0344	0.1499	0.630579
Vent_Right_Dete_PC6	Systolic blood pressure	vent	0.0127	0.03831	0.7402	0.952107
Vent_Right_Dete_PC7	Systolic blood pressure	vent	0.07125	0.04632	0.124	0.590321
Vent_Right_Dete_PC9	Systolic blood pressure	vent	-0.03882	0.04326	0.3695	0.81841
Vent_Right_Dete_PC10	Systolic blood pressure	vent	-0.06968	0.03782	0.06539	0.480821
Vent_Right_Eigen1_PC2	Systolic blood pressure	vent	-0.03624	0.0367	0.3233	0.785051
Vent_Right_Eigen1_PC4	Systolic blood pressure	vent	-0.05828	0.03481	0.09412	0.544947
Vent_Right_Eigen1_PC5	Systolic blood pressure	vent	0.04575	0.03759	0.2236	0.714208
Vent_Right_Eigen2_Mean	Systolic blood pressure	vent	-0.03714	0.03458	0.2829	0.76136
Vent_Right_Eigen1_PC7	Systolic blood pressure	vent	-0.0331	0.04212	0.432	0.844421
Vent_Right_Eigen1_PC9	Systolic blood pressure	vent	0.03798	0.03881	0.3278	0.788154
Vent_Right_Eigen2_PC2	Systolic blood pressure	vent	0.01917	0.03358	0.568	0.902831
Vent_Right_Eigen2_PC3	Systolic blood pressure	vent	-0.06394	0.03603	0.07601	0.503169
Vent_Right_Eigen2_PC4	Systolic blood pressure	vent	-0.0373	0.04032	0.3549	0.807915
Vent_Right_Eigen2_PC5	Systolic blood pressure	vent	-0.01342	0.05139	0.794	0.964441
Vent_Left_RD_PC1	Systolic blood pressure	vent	-0.02556	0.03429	0.456	0.856472
Vent_Right_Eigen2_PC6	Systolic blood pressure	vent	0.03928	0.03833	0.3054	0.774118
Vent_Right_Eigen2_PC7	Systolic blood pressure	vent	0.02864	0.03755	0.4456	0.851051
Vent_Right_Eigen2_PC9	Systolic blood pressure	vent	-0.02891	0.03632	0.4261	0.842912
Vent_Left_RD_PC2	Systolic blood pressure	vent	0.04543	0.04024	0.2589	0.747238
Vent_Left_RD_PC3	Systolic blood pressure	vent	-0.04122	0.03445	0.2316	0.721487
Vent_Left_RD_PC4	Systolic blood pressure	vent	-0.05719	0.03418	0.09427	0.544947
Vent_Left_RD_PC5	Systolic blood pressure	vent	-0.05519	0.03641	0.1295	0.597223
Vent_Left_mTBM1_Mean	Systolic blood pressure	vent	-0.06157	0.03447	0.07405	0.49855
Vent_Left_RD_PC6	Systolic blood pressure	vent	-0.03889	0.03772	0.3025	0.771936
Vent_Left_RD_PC7	Systolic blood pressure	vent	0.04392	0.0352	0.2121	0.703719
Vent_Left_RD_PC8	Systolic blood pressure	vent	0.08016	0.03702	0.03035	0.361299
Vent_Left_RD_PC9	Systolic blood pressure	vent	0.0486	0.03686	0.1874	0.678002
Vent_Left_RD_PC10	Systolic blood pressure	vent	-0.05688	0.03976	0.1525	0.634925
Vent_Left_mTBM1_PC1	Systolic blood pressure	vent	-0.03041	0.03382	0.3685	0.817825
Vent_Left_mTBM1_PC3	Systolic blood pressure	vent	-0.0116	0.0385	0.7632	0.957044
Vent_Left_mTBM1_PC4	Systolic blood pressure	vent	-0.05943	0.03725	0.1106	0.574566
Vent_Left_mTBM2_Mean	Systolic blood pressure	vent	-0.03589	0.0351	0.3065	0.775156
Vent_Left_mTBM1_PC6	Systolic blood pressure	vent	-0.01651	0.03739	0.6587	0.929702
Vent_Left_mTBM1_PC7	Systolic blood pressure	vent	-0.09414	0.03893	0.0156	0.277645
Vent_Left_mTBM1_PC8	Systolic blood pressure	vent	0.005973	0.04436	0.8929	0.981872
Vent_Left_mTBM1_PC9	Systolic blood pressure	vent	0.04592	0.04581	0.3161	0.779138
Vent_Left_mTBM1_PC10	Systolic blood pressure	vent	-0.002939	0.03836	0.9389	0.990086
Vent_Left_mTBM2_PC1	Systolic blood pressure	vent	-0.0237	0.03484	0.4964	0.873134
Vent_Left_mTBM2_PC2	Systolic blood pressure	vent	-0.01712	0.03733	0.6466	0.927425
Vent_Left_mTBM2_PC4	Systolic blood pressure	vent	-0.0614	0.03478	0.0775	0.506797
Vent_Left_mTBM3_Mean	Systolic blood pressure	vent	-0.06072	0.03515	0.08409	0.520252
Vent_Left_mTBM2_PC7	Systolic blood pressure	vent	-0.04651	0.04853	0.3378	0.795888
Vent_Left_mTBM3_PC2	Systolic blood pressure	vent	-0.02434	0.03442	0.4795	0.86741
Vent_Left_mTBM3_PC3	Systolic blood pressure	vent	-0.02832	0.03931	0.4711	0.863774
Vent_Left_mTBM3_PC4	Systolic blood pressure	vent	-0.05501	0.04343	0.2054	0.698182
Vent_Left_mTBM3_PC5	Systolic blood pressure	vent	0.07392	0.05275	0.1612	0.647774
Vent_Left_Dete_Mean	Systolic blood pressure	vent	-0.06294	0.03471	0.06983	0.491518
Vent_Left_mTBM3_PC6	Systolic blood pressure	vent	0.02025	0.03752	0.5894	0.910285
Vent_Left_mTBM3_PC7	Systolic blood pressure	vent	0.059	0.03536	0.09514	0.546561
Vent_Left_mTBM3_PC8	Systolic blood pressure	vent	-0.03434	0.04472	0.4425	0.850124
Vent_Left_mTBM3_PC9	Systolic blood pressure	vent	-0.01558	0.05059	0.7581	0.957044
Vent_Left_mTBM3_PC10	Systolic blood pressure	vent	-0.0003218	0.05523	0.9954	0.999365
Vent_Left_Dete_PC2	Systolic blood pressure	vent	-0.0258	0.03502	0.4612	0.858822
Vent_Left_Dete_PC3	Systolic blood pressure	vent	-0.04719	0.0468	0.3133	0.777817
Vent_Left_Dete_PC4	Systolic blood pressure	vent	0.02748	0.04903	0.5752	0.904859
Vent_Left_Dete_PC5	Systolic blood pressure	vent	-0.06658	0.03944	0.09138	0.539731
Vent_Left_Eigen1_Mean	Systolic blood pressure	vent	-0.05466	0.0341	0.109	0.572053
Vent_Left_Dete_PC6	Systolic blood pressure	vent	0.003283	0.03728	0.9298	0.988324
Vent_Left_Dete_PC7	Systolic blood pressure	vent	0.07773	0.03628	0.03214	0.367688
Vent_Left_Dete_PC8	Systolic blood pressure	vent	-0.0498	0.0471	0.2903	0.765117
Vent_Left_Dete_PC9	Systolic blood pressure	vent	0.02868	0.04634	0.5359	0.889779
Vent_Left_Eigen1_PC2	Systolic blood pressure	vent	0.03049	0.03427	0.3736	0.819643
Vent_Left_Eigen1_PC3	Systolic blood pressure	vent	-0.03131	0.03839	0.4148	0.83944
Vent_Left_Eigen1_PC5	Systolic blood pressure	vent	0.06656	0.03406	0.05066	0.438368
Vent_Left_Eigen2_Mean	Systolic blood pressure	vent	-0.05069	0.03409	0.1371	0.610573
Vent_Left_Eigen1_PC6	Systolic blood pressure	vent	-0.02953	0.04193	0.4813	0.867505
Vent_Left_Eigen1_PC8	Systolic blood pressure	vent	-0.01351	0.0492	0.7837	0.961878
Vent_Left_Eigen1_PC9	Systolic blood pressure	vent	-0.05294	0.052	0.3087	0.775265
Vent_Left_Eigen1_PC10	Systolic blood pressure	vent	-0.00309	0.04789	0.9485	0.991143
Vent_Left_Eigen2_PC1	Systolic blood pressure	vent	0.03498	0.03254	0.2824	0.76136
Vent_Left_Eigen2_PC3	Systolic blood pressure	vent	-0.03411	0.03837	0.3741	0.819799
Vent_Left_Eigen2_PC4	Systolic blood pressure	vent	-0.05879	0.03361	0.08022	0.513762
Vent_Right_RD_Mean	Systolic blood pressure	vent	-0.005062	0.03357	0.8801	0.980873
Vent_Left_Eigen2_PC6	Systolic blood pressure	vent	-0.005933	0.03958	0.8808	0.980893
Vent_Left_Eigen2_PC7	Systolic blood pressure	vent	-0.04581	0.04262	0.2825	0.76136
Vent_Left_Eigen2_PC8	Systolic blood pressure	vent	0.1354	0.03295	3.977e-05	0.00502139
Vent_Left_Eigen2_PC9	Systolic blood pressure	vent	-0.06959	0.03856	0.07111	0.492588
Vent_Left_Eigen2_PC10	Systolic blood pressure	vent	-0.06964	0.03643	0.05593	0.454613
Vent_Right_RD_PC1	Systolic blood pressure	vent	0.0101	0.03343	0.7626	0.957044
Vent_Right_RD_PC2	Systolic blood pressure	vent	-0.04016	0.03736	0.2825	0.76136
Vent_Right_RD_PC3	Systolic blood pressure	vent	0.0531	0.03716	0.153	0.6356
Vent_Right_RD_PC4	Systolic blood pressure	vent	0.01111	0.04123	0.7875	0.962369
Vent_Right_RD_PC5	Systolic blood pressure	vent	-0.08994	0.03468	0.009503	0.217209
Vent_Right_mTBM1_Mean	Systolic blood pressure	vent	-0.05262	0.03509	0.1337	0.604423
Vent_Right_RD_PC6	Systolic blood pressure	vent	-0.01374	0.03649	0.7066	0.942422
Vent_Right_RD_PC7	Systolic blood pressure	vent	-0.07528	0.03003	0.01219	0.245749
Vent_Right_RD_PC8	Systolic blood pressure	vent	0.03876	0.03687	0.2931	0.766301
Vent_Right_RD_PC9	Systolic blood pressure	vent	-0.02185	0.0337	0.5167	0.880401
Vent_Right_RD_PC10	Systolic blood pressure	vent	0.03097	0.03982	0.4367	0.847145
Vent_Right_mTBM1_PC2	Systolic blood pressure	vent	-0.01907	0.03363	0.5708	0.903895
Vent_Right_mTBM1_PC3	Systolic blood pressure	vent	0.06117	0.03543	0.0842	0.520252
Vent_Right_mTBM1_PC4	Systolic blood pressure	vent	-0.02393	0.04042	0.5538	0.898174
Accu_Left_RD_Mean	T2D	accu	0.03279	0.05362	0.5409	0.892654
Accu_Right_mTBM3_Mean	T2D	accu	0.01374	0.05823	0.8135	0.967379
Accu_Right_mTBM3_PC1	T2D	accu	-0.001676	0.05958	0.9776	0.994785
Accu_Right_Dete_Mean	T2D	accu	0.01324	0.05886	0.8221	0.968602
Accu_Right_Dete_PC1	T2D	accu	0.003264	0.06109	0.9574	0.992665
Accu_Right_Eigen1_Mean	T2D	accu	0.01536	0.05281	0.7712	0.959334
Accu_Right_Eigen1_PC3	T2D	accu	0.006849	0.05131	0.8938	0.981988
Accu_Right_Eigen2_Mean	T2D	accu	0.01626	0.05298	0.759	0.957044
Accu_Right_Eigen2_PC3	T2D	accu	-0.02413	0.05357	0.6523	0.929005
Accu_Left_RD_PC1	T2D	accu	0.03042	0.06575	0.6436	0.926095
Accu_Left_RD_PC2	T2D	accu	0.04385	0.06316	0.4875	0.868711
Accu_Left_RD_PC4	T2D	accu	-0.07223	0.06293	0.251	0.738879
Accu_Left_mTBM1_Mean	T2D	accu	0.06737	0.0636	0.2895	0.764048
Accu_Left_mTBM3_Mean	T2D	accu	0.07514	0.063	0.233	0.72264
Accu_Left_Dete_Mean	T2D	accu	0.07015	0.06245	0.2613	0.748788
Accu_Left_Eigen1_Mean	T2D	accu	0.04182	0.05386	0.4374	0.847665
Accu_Left_Eigen1_PC2	T2D	accu	-0.0638	0.07457	0.3922	0.829453
Accu_Left_Eigen2_Mean	T2D	accu	0.03941	0.05288	0.4561	0.856472
Accu_Left_Eigen2_PC2	T2D	accu	0.05222	0.06618	0.4301	0.843571
Accu_Right_RD_Mean	T2D	accu	0.01993	0.05513	0.7178	0.945897
Accu_Right_RD_PC1	T2D	accu	0.03805	0.05066	0.4526	0.854677
Accu_Right_RD_PC4	T2D	accu	-0.01854	0.05491	0.7356	0.950823
Accu_Right_mTBM1_Mean	T2D	accu	0.01276	0.06075	0.8336	0.971873
Accu_Right_RD_PC8	T2D	accu	0.05097	0.06101	0.4035	0.833106
Accu_Right_mTBM1_PC1	T2D	accu	0.003327	0.06473	0.959	0.992808
Amyg_Left_RD_Mean	T2D	amyg	0.02971	0.06396	0.6423	0.925745
Amyg_Right_Dete_PC4	T2D	amyg	0.1702	0.09756	0.081	0.514049
Amyg_Right_Eigen1_Mean	T2D	amyg	0.08397	0.07721	0.2768	0.759881
Amyg_Right_Eigen2_Mean	T2D	amyg	0.07307	0.0776	0.3464	0.801231
Amyg_Left_RD_PC3	T2D	amyg	-0.05801	0.06204	0.3497	0.803743
Amyg_Left_Eigen1_Mean	T2D	amyg	0.07854	0.06401	0.2198	0.708937
Amyg_Left_Eigen2_Mean	T2D	amyg	0.07274	0.0634	0.2513	0.739138
Amyg_Right_RD_Mean	T2D	amyg	0.04061	0.07177	0.5715	0.904093
Amyg_Left_Eigen2_PC7	T2D	amyg	0.09319	0.06704	0.1645	0.653201
Amyg_Right_RD_PC3	T2D	amyg	0.04932	0.06963	0.4788	0.86741
Caud_Left_RD_Mean	T2D	caud	0.03556	0.04428	0.4219	0.841399
Caud_Right_mTBM2_Mean	T2D	caud	0.1034	0.05195	0.04666	0.423712
Caud_Right_Eigen1_Mean	T2D	caud	-0.01726	0.0444	0.6974	0.940413
Caud_Right_Eigen2_Mean	T2D	caud	-0.01094	0.04257	0.7971	0.964903
Caud_Left_RD_PC1	T2D	caud	-0.1077	0.0695	0.1214	0.586111
Caud_Left_RD_PC3	T2D	caud	0.002162	0.05576	0.9691	0.993803
Caud_Left_RD_PC4	T2D	caud	-0.04703	0.04917	0.3388	0.795989
Caud_Left_RD_PC5	T2D	caud	-0.01717	0.04398	0.6962	0.940413
Caud_Left_mTBM1_Mean	T2D	caud	-0.009573	0.05776	0.8684	0.979818
Caud_Left_mTBM1_PC2	T2D	caud	0.1572	0.07883	0.04607	0.422095
Caud_Left_mTBM2_Mean	T2D	caud	0.08041	0.04696	0.08687	0.526659
Caud_Left_mTBM2_PC2	T2D	caud	0.07106	0.0586	0.2252	0.716299
Caud_Left_mTBM3_Mean	T2D	caud	-0.03428	0.06212	0.5811	0.90686
Caud_Left_mTBM3_PC2	T2D	caud	-0.1412	0.07435	0.05763	0.458832
Caud_Left_Dete_Mean	T2D	caud	-0.02108	0.05985	0.7247	0.94839
Caud_Left_mTBM3_PC7	T2D	caud	0.01666	0.05056	0.7418	0.952182
Caud_Left_Dete_PC2	T2D	caud	0.1476	0.0755	0.05067	0.438368
Caud_Left_Eigen1_Mean	T2D	caud	0.006839	0.04988	0.891	0.981872
Caud_Left_Dete_PC7	T2D	caud	4.393e-05	0.05498	0.9994	0.9999
Caud_Left_Eigen2_Mean	T2D	caud	0.01336	0.04905	0.7854	0.962004
Caud_Right_RD_Mean	T2D	caud	0.0468	0.0436	0.283	0.76136
Caud_Right_RD_PC4	T2D	caud	0.04865	0.05137	0.3436	0.799424
Caud_Right_RD_PC6	T2D	caud	-0.04542	0.05509	0.4097	0.837276
Caud_Right_RD_PC8	T2D	caud	-0.04065	0.06267	0.5166	0.880401
Hipp_Left_RD_Mean	T2D	hipp	-0.0369	0.045	0.4123	0.83885
Hipp_Right_mTBM2_Mean	T2D	hipp	-0.116	0.04749	0.01463	0.268315
Hipp_Right_mTBM1_PC6	T2D	hipp	0.1897	0.09014	0.03536	0.382162
Hipp_Right_mTBM1_PC7	T2D	hipp	-0.07562	0.06458	0.2417	0.729671
Hipp_Right_mTBM1_PC8	T2D	hipp	-0.06207	0.1047	0.5533	0.898136
Hipp_Right_mTBM2_PC1	T2D	hipp	0.07257	0.0474	0.1257	0.592237
Hipp_Right_mTBM2_PC5	T2D	hipp	0.1006	0.1339	0.4526	0.854677
Hipp_Right_mTBM3_Mean	T2D	hipp	0.1031	0.05662	0.06862	0.488214
Hipp_Right_mTBM2_PC9	T2D	hipp	0.06605	0.06514	0.3106	0.77679
Hipp_Right_mTBM3_PC1	T2D	hipp	0.004949	0.0476	0.9172	0.986073
Hipp_Right_mTBM3_PC2	T2D	hipp	0.09456	0.04667	0.04278	0.412628
Hipp_Right_mTBM3_PC3	T2D	hipp	-0.1584	0.0667	0.01756	0.288148
Hipp_Right_mTBM3_PC4	T2D	hipp	-0.03984	0.05577	0.475	0.865373
Hipp_Right_mTBM3_PC5	T2D	hipp	-0.01583	0.07233	0.8267	0.969625
Hipp_Right_Dete_Mean	T2D	hipp	0.08087	0.05992	0.1771	0.667863
Hipp_Right_mTBM3_PC6	T2D	hipp	-0.1257	0.09337	0.1783	0.669204
Hipp_Right_mTBM3_PC7	T2D	hipp	-0.1023	0.08661	0.2377	0.726458
Hipp_Right_mTBM3_PC10	T2D	hipp	-0.05258	0.07534	0.4853	0.868711
Hipp_Right_Dete_PC1	T2D	hipp	0.0391	0.04438	0.3783	0.821932
Hipp_Right_Dete_PC2	T2D	hipp	-0.09605	0.04874	0.04879	0.431751
Hipp_Right_Dete_PC3	T2D	hipp	-0.153	0.07169	0.03285	0.371148
Hipp_Right_Dete_PC4	T2D	hipp	0.07637	0.05399	0.1572	0.641615
Hipp_Right_Dete_PC5	T2D	hipp	-0.006562	0.068	0.9231	0.986754
Hipp_Right_Eigen1_Mean	T2D	hipp	0.08318	0.05967	0.1633	0.651107
Hipp_Right_Dete_PC6	T2D	hipp	0.1641	0.09279	0.07707	0.506116
Hipp_Right_Dete_PC7	T2D	hipp	-0.1217	0.0651	0.06162	0.4707
Hipp_Right_Dete_PC8	T2D	hipp	-0.032	0.08893	0.719	0.946713
Hipp_Right_Eigen1_PC1	T2D	hipp	-0.08609	0.04361	0.04837	0.430439
Hipp_Right_Eigen1_PC2	T2D	hipp	0.1138	0.05455	0.03692	0.38706
Hipp_Right_Eigen1_PC3	T2D	hipp	0.07258	0.04616	0.1159	0.580633
Hipp_Right_Eigen1_PC4	T2D	hipp	-0.1048	0.05264	0.04643	0.422764
Hipp_Right_Eigen1_PC5	T2D	hipp	-0.06197	0.09004	0.4913	0.870227
Hipp_Right_Eigen2_Mean	T2D	hipp	0.0558	0.06118	0.3617	0.81288
Hipp_Right_Eigen1_PC6	T2D	hipp	0.0367	0.065	0.5723	0.904377
Hipp_Right_Eigen1_PC7	T2D	hipp	-0.1234	0.1367	0.3665	0.816534
Hipp_Right_Eigen1_PC8	T2D	hipp	0.08955	0.0655	0.1715	0.662282
Hipp_Right_Eigen1_PC9	T2D	hipp	0.04579	0.1004	0.6484	0.927822
Hipp_Right_Eigen1_PC10	T2D	hipp	0.2036	0.09124	0.02563	0.335147
Hipp_Right_Eigen2_PC1	T2D	hipp	0.08136	0.04327	0.06009	0.467206
Hipp_Right_Eigen2_PC2	T2D	hipp	-0.07972	0.04586	0.08211	0.516246
Hipp_Right_Eigen2_PC3	T2D	hipp	-0.09785	0.06647	0.141	0.614632
Hipp_Right_Eigen2_PC4	T2D	hipp	-0.07848	0.07077	0.2675	0.752611
Hipp_Right_Eigen2_PC5	T2D	hipp	-0.1655	0.08936	0.06409	0.477949
Hipp_Left_RD_PC1	T2D	hipp	-0.04567	0.04085	0.2636	0.75024
Hipp_Right_Eigen2_PC6	T2D	hipp	0.01398	0.06329	0.8252	0.969396
Hipp_Right_Eigen2_PC7	T2D	hipp	0.08899	0.1664	0.5928	0.910842
Hipp_Right_Eigen2_PC8	T2D	hipp	0.086	0.08772	0.3269	0.788154
Hipp_Right_Eigen2_PC9	T2D	hipp	0.08669	0.05145	0.092	0.54229
Hipp_Right_Eigen2_PC10	T2D	hipp	0.002674	0.05991	0.9644	0.99347
Hipp_Left_RD_PC2	T2D	hipp	0.1074	0.08414	0.2019	0.694759
Hipp_Left_RD_PC3	T2D	hipp	0.05025	0.0515	0.3292	0.789124
Hipp_Left_RD_PC4	T2D	hipp	0.05735	0.04728	0.2251	0.716242
Hipp_Left_RD_PC5	T2D	hipp	0.06083	0.04227	0.1501	0.630898
Hipp_Left_mTBM1_Mean	T2D	hipp	0.02685	0.05209	0.6062	0.914429
Hipp_Left_RD_PC6	T2D	hipp	-0.02426	0.05256	0.6444	0.926778
Hipp_Left_RD_PC7	T2D	hipp	0.01371	0.04669	0.7691	0.958706
Hipp_Left_RD_PC8	T2D	hipp	-0.0206	0.06123	0.7365	0.951198
Hipp_Left_RD_PC9	T2D	hipp	-0.07522	0.05384	0.1624	0.649702
Hipp_Left_RD_PC10	T2D	hipp	0.1062	0.05821	0.06797	0.486599
Hipp_Left_mTBM1_PC1	T2D	hipp	0.06315	0.04391	0.1503	0.630898
Hipp_Left_mTBM1_PC2	T2D	hipp	-0.1465	0.08996	0.1034	0.562537
Hipp_Left_mTBM1_PC3	T2D	hipp	-0.08237	0.05712	0.1493	0.62988
Hipp_Left_mTBM1_PC4	T2D	hipp	-0.003448	0.05814	0.9527	0.991213
Hipp_Left_mTBM1_PC5	T2D	hipp	-0.02763	0.06753	0.6824	0.936516
Hipp_Left_mTBM2_Mean	T2D	hipp	-0.09692	0.0425	0.02259	0.317846
Hipp_Left_mTBM1_PC6	T2D	hipp	0.1035	0.07771	0.1827	0.673242
Hipp_Left_mTBM1_PC8	T2D	hipp	-0.107	0.05416	0.04821	0.429893
Hipp_Left_mTBM2_PC1	T2D	hipp	-0.07747	0.04734	0.1018	0.558532
Hipp_Left_mTBM2_PC2	T2D	hipp	-0.1392	0.1008	0.1676	0.657118
Hipp_Left_mTBM2_PC3	T2D	hipp	-0.02901	0.2078	0.8889	0.981872
Hipp_Left_mTBM2_PC4	T2D	hipp	0.02781	0.07349	0.7052	0.942076
Hipp_Left_mTBM2_PC5	T2D	hipp	0.03135	0.07842	0.6894	0.938069
Hipp_Left_mTBM3_Mean	T2D	hipp	0.07439	0.05366	0.1657	0.654833
Hipp_Left_mTBM3_PC1	T2D	hipp	0.06875	0.04418	0.1197	0.58405
Hipp_Left_mTBM3_PC2	T2D	hipp	-0.159	0.08458	0.06013	0.467308
Hipp_Left_mTBM3_PC3	T2D	hipp	-0.04774	0.05171	0.3559	0.809028
Hipp_Left_mTBM3_PC4	T2D	hipp	0.02288	0.05503	0.6776	0.935067
Hipp_Left_mTBM3_PC5	T2D	hipp	0.03374	0.07834	0.6667	0.930508
Hipp_Left_Dete_Mean	T2D	hipp	0.051	0.05378	0.3429	0.799183
Hipp_Left_mTBM3_PC6	T2D	hipp	0.08471	0.0647	0.1904	0.679543
Hipp_Left_mTBM3_PC7	T2D	hipp	0.1714	0.0669	0.01042	0.225538
Hipp_Left_Dete_PC1	T2D	hipp	0.06504	0.04397	0.1391	0.612814
Hipp_Left_Dete_PC2	T2D	hipp	-0.1513	0.08743	0.08358	0.520252
Hipp_Left_Dete_PC3	T2D	hipp	0.06709	0.05431	0.2167	0.707993
Hipp_Left_Dete_PC4	T2D	hipp	-0.01379	0.05527	0.803	0.965995
Hipp_Left_Dete_PC5	T2D	hipp	0.03257	0.07155	0.6489	0.927822
Hipp_Left_Eigen1_Mean	T2D	hipp	0.0723	0.05428	0.1829	0.673326
Hipp_Left_Dete_PC6	T2D	hipp	-0.1295	0.07178	0.07133	0.492588
Hipp_Left_Dete_PC7	T2D	hipp	-0.1196	0.07165	0.09506	0.546561
Hipp_Left_Dete_PC8	T2D	hipp	0.04907	0.06723	0.4655	0.859938
Hipp_Left_Eigen1_PC1	T2D	hipp	0.06781	0.0475	0.1534	0.636239
Hipp_Left_Eigen1_PC2	T2D	hipp	0.05712	0.08852	0.5187	0.881033
Hipp_Left_Eigen1_PC3	T2D	hipp	-0.04242	0.07003	0.5447	0.894773
Hipp_Left_Eigen1_PC4	T2D	hipp	0.1153	0.06356	0.06963	0.491386
Hipp_Left_Eigen1_PC5	T2D	hipp	0.007837	0.08001	0.922	0.986551
Hipp_Left_Eigen2_Mean	T2D	hipp	0.03945	0.05203	0.4482	0.852466
Hipp_Left_Eigen1_PC6	T2D	hipp	-0.02206	0.06773	0.7446	0.952423
Hipp_Left_Eigen1_PC8	T2D	hipp	0.06103	0.04918	0.2146	0.705616
Hipp_Left_Eigen1_PC9	T2D	hipp	0.03109	0.06632	0.6392	0.924028
Hipp_Left_Eigen1_PC10	T2D	hipp	-0.177	0.07672	0.02103	0.305756
Hipp_Left_Eigen2_PC1	T2D	hipp	0.06245	0.0444	0.1596	0.645931
Hipp_Left_Eigen2_PC2	T2D	hipp	0.08015	0.05643	0.1555	0.639781
Hipp_Left_Eigen2_PC3	T2D	hipp	0.08031	0.09632	0.4044	0.833904
Hipp_Left_Eigen2_PC4	T2D	hipp	-0.05589	0.06846	0.4143	0.83944
Hipp_Left_Eigen2_PC5	T2D	hipp	-0.003325	0.06388	0.9585	0.992808
Hipp_Right_RD_Mean	T2D	hipp	-0.05053	0.04981	0.3104	0.776736
Hipp_Left_Eigen2_PC6	T2D	hipp	-0.03147	0.06505	0.6286	0.920243
Hipp_Left_Eigen2_PC7	T2D	hipp	-0.008742	0.06929	0.8996	0.983461
Hipp_Left_Eigen2_PC8	T2D	hipp	0.1077	0.0592	0.06894	0.489704
Hipp_Left_Eigen2_PC10	T2D	hipp	-0.05309	0.057	0.3517	0.805577
Hipp_Right_RD_PC1	T2D	hipp	0.07636	0.04282	0.07455	0.499091
Hipp_Right_RD_PC2	T2D	hipp	-0.06463	0.05213	0.2151	0.705616
Hipp_Right_RD_PC3	T2D	hipp	0.0142	0.08071	0.8604	0.978594
Hipp_Right_RD_PC4	T2D	hipp	0.01062	0.0499	0.8315	0.97118
Hipp_Right_RD_PC5	T2D	hipp	0.04906	0.04615	0.2877	0.763476
Hipp_Right_mTBM1_Mean	T2D	hipp	0.05609	0.06035	0.3527	0.806066
Hipp_Right_RD_PC6	T2D	hipp	0.1044	0.05032	0.0381	0.392349
Hipp_Right_RD_PC7	T2D	hipp	-0.006894	0.05385	0.8981	0.983007
Hipp_Right_RD_PC8	T2D	hipp	0.1133	0.05594	0.04283	0.412628
Hipp_Right_RD_PC9	T2D	hipp	-0.1207	0.06349	0.0573	0.457979
Hipp_Right_RD_PC10	T2D	hipp	0.05349	0.05536	0.334	0.792863
Hipp_Right_mTBM1_PC1	T2D	hipp	-0.04008	0.04452	0.3679	0.817798
Hipp_Right_mTBM1_PC2	T2D	hipp	0.08932	0.04821	0.06393	0.477949
Hipp_Right_mTBM1_PC3	T2D	hipp	-0.1287	0.07406	0.08234	0.51682
Hipp_Right_mTBM1_PC4	T2D	hipp	-0.09129	0.05256	0.08245	0.517138
Hipp_Right_mTBM1_PC5	T2D	hipp	-0.07716	0.07266	0.2883	0.763541
Pall_Left_RD_Mean	T2D	pall	0.03563	0.04735	0.4518	0.854184
Pall_Right_mTBM3_Mean	T2D	pall	-0.04515	0.05259	0.3906	0.82826
Pall_Right_Dete_Mean	T2D	pall	-0.04582	0.05341	0.3909	0.828493
Pall_Right_Eigen1_Mean	T2D	pall	0.008844	0.0457	0.8466	0.975679
Pall_Right_Eigen2_Mean	T2D	pall	0.01318	0.0462	0.7755	0.959805
Pall_Left_RD_PC2	T2D	pall	-0.0481	0.04988	0.3348	0.793357
Pall_Left_mTBM1_Mean	T2D	pall	0.01935	0.05547	0.7272	0.948408
Pall_Left_RD_PC6	T2D	pall	-0.1727	0.06299	0.006117	0.168643
Pall_Left_mTBM3_Mean	T2D	pall	0.02827	0.05535	0.6095	0.915188
Pall_Left_Dete_Mean	T2D	pall	0.02425	0.05509	0.6598	0.929702
Pall_Left_Eigen1_Mean	T2D	pall	0.06028	0.04556	0.1858	0.676568
Pall_Left_Eigen2_Mean	T2D	pall	0.05132	0.04647	0.2694	0.754424
Pall_Left_Eigen2_PC5	T2D	pall	-0.06522	0.06278	0.2989	0.769205
Pall_Right_RD_Mean	T2D	pall	-0.01216	0.04991	0.8074	0.96626
Pall_Right_mTBM1_Mean	T2D	pall	-0.04754	0.05481	0.3857	0.826825
Puta_Left_RD_Mean	T2D	puta	-0.01904	0.04008	0.6347	0.922558
Puta_Right_mTBM3_Mean	T2D	puta	-0.02204	0.04254	0.6045	0.914016
Puta_Right_mTBM3_PC1	T2D	puta	0.07406	0.06929	0.2852	0.7625
Puta_Right_Dete_Mean	T2D	puta	-0.02754	0.04227	0.5147	0.878884
Puta_Right_Dete_PC1	T2D	puta	0.073	0.071	0.3039	0.772564
Puta_Right_Eigen1_Mean	T2D	puta	-0.02132	0.03757	0.5703	0.903842
Puta_Right_Eigen2_Mean	T2D	puta	-0.02159	0.03759	0.5658	0.902132
Puta_Left_RD_PC1	T2D	puta	0.04724	0.0745	0.526	0.884313
Puta_Left_RD_PC3	T2D	puta	-0.00311	0.05774	0.957	0.992487
Puta_Left_RD_PC4	T2D	puta	-0.01627	0.04831	0.7362	0.951198
Puta_Left_RD_PC5	T2D	puta	-0.05872	0.04675	0.2091	0.70077
Puta_Left_mTBM1_Mean	T2D	puta	-0.02205	0.04384	0.615	0.917421
Puta_Left_RD_PC9	T2D	puta	-0.03769	0.05272	0.4747	0.865366
Puta_Left_mTBM2_Mean	T2D	puta	0.07727	0.07395	0.2961	0.768431
Puta_Left_mTBM3_Mean	T2D	puta	-0.02944	0.04351	0.4986	0.874357
Puta_Left_mTBM3_PC1	T2D	puta	-0.03532	0.07857	0.6531	0.929128
Puta_Left_Dete_Mean	T2D	puta	-0.02563	0.0435	0.5557	0.898693
Puta_Left_mTBM3_PC7	T2D	puta	-0.03496	0.05067	0.4902	0.869515
Puta_Left_mTBM3_PC9	T2D	puta	0.01869	0.06268	0.7655	0.957438
Puta_Left_Dete_PC1	T2D	puta	-0.03528	0.07913	0.6557	0.929601
Puta_Left_Eigen1_Mean	T2D	puta	-0.00599	0.0386	0.8767	0.980526
Puta_Left_Eigen2_Mean	T2D	puta	-0.00332	0.03838	0.9311	0.988371
Puta_Right_RD_Mean	T2D	puta	-0.04642	0.03842	0.2269	0.717515
Puta_Left_Eigen2_PC7	T2D	puta	-0.003065	0.05442	0.9551	0.991933
Puta_Right_RD_PC1	T2D	puta	-0.07775	0.06534	0.2341	0.723586
Puta_Right_RD_PC4	T2D	puta	-0.01709	0.04107	0.6774	0.935067
Puta_Right_mTBM1_Mean	T2D	puta	-0.03306	0.04234	0.4349	0.846581
Puta_Right_RD_PC7	T2D	puta	-0.09425	0.04446	0.03401	0.375007
Puta_Right_mTBM1_PC1	T2D	puta	0.07214	0.07297	0.3228	0.785051
Thal_Left_RD_Mean	T2D	thal	0.007734	0.04943	0.8757	0.980163
Thal_Right_mTBM2_PC1	T2D	thal	-0.03889	0.06682	0.5605	0.901225
Thal_Right_mTBM3_Mean	T2D	thal	0.05488	0.05902	0.3525	0.806031
Thal_Right_Dete_Mean	T2D	thal	0.04185	0.05813	0.4715	0.863962
Thal_Right_Eigen1_Mean	T2D	thal	0.03917	0.05254	0.456	0.856472
Thal_Right_Eigen1_PC1	T2D	thal	0.05305	0.06677	0.4269	0.84325
Thal_Right_Eigen2_Mean	T2D	thal	0.07431	0.05509	0.1774	0.668039
Thal_Left_RD_PC3	T2D	thal	0.04414	0.05508	0.4229	0.842127
Thal_Left_mTBM1_Mean	T2D	thal	0.002614	0.05512	0.9622	0.993033
Thal_Left_mTBM1_PC6	T2D	thal	0.1527	0.06424	0.01745	0.287925
Thal_Left_mTBM3_Mean	T2D	thal	0.006305	0.05587	0.9102	0.984774
Thal_Left_Dete_Mean	T2D	thal	0.004437	0.0552	0.9359	0.989421
Thal_Left_Eigen1_Mean	T2D	thal	0.01999	0.04956	0.6866	0.937628
Thal_Left_Eigen2_Mean	T2D	thal	0.02041	0.05088	0.6883	0.937807
Thal_Right_RD_Mean	T2D	thal	0.02756	0.04978	0.5798	0.906273
Thal_Right_RD_PC3	T2D	thal	-0.037	0.05619	0.5102	0.877555
Thal_Right_mTBM1_Mean	T2D	thal	0.02694	0.05775	0.6409	0.925095
Vent_Left_RD_Mean	T2D	vent	-0.01207	0.04538	0.7902	0.963367
Vent_Right_mTBM2_Mean	T2D	vent	0.03608	0.04048	0.3728	0.819449
Vent_Right_mTBM1_PC6	T2D	vent	-0.01931	0.04558	0.6719	0.933141
Vent_Right_mTBM1_PC7	T2D	vent	-0.0469	0.05166	0.364	0.81512
Vent_Right_mTBM1_PC8	T2D	vent	0.05582	0.06032	0.3547	0.807776
Vent_Right_mTBM1_PC9	T2D	vent	0.04631	0.06228	0.4572	0.85678
Vent_Right_mTBM1_PC10	T2D	vent	0.02156	0.04804	0.6536	0.929128
Vent_Right_mTBM2_PC1	T2D	vent	0.04317	0.04138	0.2968	0.768729
Vent_Right_mTBM2_PC3	T2D	vent	-0.06673	0.04445	0.1333	0.603278
Vent_Right_mTBM2_PC4	T2D	vent	-0.06023	0.04561	0.1867	0.677399
Vent_Right_mTBM3_Mean	T2D	vent	-0.08565	0.04195	0.04117	0.404595
Vent_Right_mTBM2_PC10	T2D	vent	0.04235	0.05523	0.4433	0.850124
Vent_Right_mTBM3_PC2	T2D	vent	-0.05272	0.04383	0.2291	0.720809
Vent_Right_mTBM3_PC3	T2D	vent	0.06579	0.04545	0.1478	0.626891
Vent_Right_mTBM3_PC4	T2D	vent	0.06084	0.04994	0.2231	0.713527
Vent_Right_Dete_Mean	T2D	vent	-0.07194	0.043	0.09433	0.544947
Vent_Right_mTBM3_PC6	T2D	vent	-0.01259	0.03908	0.7473	0.953923
Vent_Right_mTBM3_PC7	T2D	vent	0.02862	0.05426	0.5979	0.912482
Vent_Right_mTBM3_PC8	T2D	vent	0.03628	0.08514	0.67	0.932098
Vent_Right_mTBM3_PC9	T2D	vent	0.09193	0.05553	0.09783	0.551882
Vent_Right_mTBM3_PC10	T2D	vent	-0.04872	0.04666	0.2964	0.768729
Vent_Right_Dete_PC2	T2D	vent	-0.04534	0.0437	0.2994	0.769205
Vent_Right_Dete_PC3	T2D	vent	-0.07939	0.0463	0.08642	0.524846
Vent_Right_Dete_PC5	T2D	vent	-0.03775	0.04334	0.3836	0.825574
Vent_Right_Eigen1_Mean	T2D	vent	-0.06775	0.04316	0.1165	0.5808
Vent_Right_Dete_PC6	T2D	vent	0.007343	0.04341	0.8657	0.979223
Vent_Right_Dete_PC7	T2D	vent	0.01341	0.05062	0.7911	0.963697
Vent_Right_Dete_PC9	T2D	vent	-0.07989	0.05941	0.1787	0.669204
Vent_Right_Dete_PC10	T2D	vent	-0.02068	0.04692	0.6593	0.929702
Vent_Right_Eigen1_PC2	T2D	vent	-0.05294	0.04867	0.2768	0.759881
Vent_Right_Eigen1_PC4	T2D	vent	-0.08921	0.04139	0.03112	0.364896
Vent_Right_Eigen1_PC5	T2D	vent	0.03731	0.04755	0.4327	0.844747
Vent_Right_Eigen2_Mean	T2D	vent	-0.0484	0.04377	0.2688	0.754236
Vent_Right_Eigen1_PC7	T2D	vent	-0.00616	0.0506	0.9031	0.984541
Vent_Right_Eigen1_PC9	T2D	vent	0.0282	0.04151	0.4969	0.873221
Vent_Right_Eigen2_PC2	T2D	vent	0.04381	0.04456	0.3255	0.787054
Vent_Right_Eigen2_PC3	T2D	vent	-0.09254	0.04151	0.0258	0.335357
Vent_Right_Eigen2_PC4	T2D	vent	-0.02882	0.05516	0.6014	0.913242
Vent_Right_Eigen2_PC5	T2D	vent	-0.01115	0.05955	0.8515	0.977231
Vent_Left_RD_PC1	T2D	vent	-0.01032	0.04543	0.8203	0.968602
Vent_Right_Eigen2_PC6	T2D	vent	0.009631	0.04429	0.8278	0.969625
Vent_Right_Eigen2_PC7	T2D	vent	-0.004299	0.04379	0.9218	0.986551
Vent_Right_Eigen2_PC9	T2D	vent	-0.08835	0.04874	0.06985	0.491518
Vent_Left_RD_PC2	T2D	vent	0.1052	0.04892	0.03159	0.367157
Vent_Left_RD_PC3	T2D	vent	-0.05634	0.04099	0.1693	0.658897
Vent_Left_RD_PC4	T2D	vent	-0.02686	0.03942	0.4956	0.872785
Vent_Left_RD_PC5	T2D	vent	0.05006	0.0462	0.2785	0.760528
Vent_Left_mTBM1_Mean	T2D	vent	-0.05985	0.04579	0.1912	0.680247
Vent_Left_RD_PC6	T2D	vent	-0.02564	0.048	0.5933	0.910887
Vent_Left_RD_PC7	T2D	vent	0.02155	0.04608	0.64	0.924503
Vent_Left_RD_PC8	T2D	vent	0.1194	0.04341	0.005952	0.16727
Vent_Left_RD_PC9	T2D	vent	0.02742	0.04105	0.5041	0.876237
Vent_Left_RD_PC10	T2D	vent	-0.1056	0.05463	0.05335	0.447208
Vent_Left_mTBM1_PC1	T2D	vent	-0.03604	0.04458	0.4189	0.840598
Vent_Left_mTBM1_PC3	T2D	vent	0.02548	0.04943	0.6062	0.914429
Vent_Left_mTBM1_PC4	T2D	vent	-0.04118	0.0486	0.3968	0.830791
Vent_Left_mTBM2_Mean	T2D	vent	0.01669	0.04282	0.6967	0.940413
Vent_Left_mTBM1_PC6	T2D	vent	0.0355	0.04239	0.4024	0.832917
Vent_Left_mTBM1_PC7	T2D	vent	-0.09476	0.05116	0.06398	0.477949
Vent_Left_mTBM1_PC8	T2D	vent	-0.05305	0.0478	0.267	0.752253
Vent_Left_mTBM1_PC9	T2D	vent	0.0598	0.05176	0.248	0.735515
Vent_Left_mTBM1_PC10	T2D	vent	-0.06631	0.04666	0.1553	0.639704
Vent_Left_mTBM2_PC1	T2D	vent	0.02631	0.04406	0.5503	0.896953
Vent_Left_mTBM2_PC2	T2D	vent	0.08795	0.04511	0.05123	0.440715
Vent_Left_mTBM2_PC4	T2D	vent	-0.03897	0.04253	0.3596	0.812036
Vent_Left_mTBM3_Mean	T2D	vent	-0.07733	0.04566	0.09038	0.537918
Vent_Left_mTBM2_PC7	T2D	vent	-0.0647	0.06748	0.3377	0.795888
Vent_Left_mTBM3_PC2	T2D	vent	-0.01771	0.04557	0.6975	0.940413
Vent_Left_mTBM3_PC3	T2D	vent	0.0293	0.05113	0.5667	0.902377
Vent_Left_mTBM3_PC4	T2D	vent	-0.03127	0.05455	0.5665	0.90234
Vent_Left_mTBM3_PC5	T2D	vent	0.04818	0.06223	0.4388	0.848009
Vent_Left_Dete_Mean	T2D	vent	-0.06693	0.04593	0.1451	0.622102
Vent_Left_mTBM3_PC6	T2D	vent	0.000551	0.04475	0.9902	0.998233
Vent_Left_mTBM3_PC7	T2D	vent	0.0574	0.04317	0.1837	0.673708
Vent_Left_mTBM3_PC8	T2D	vent	-0.1423	0.04662	0.002273	0.0975487
Vent_Left_mTBM3_PC9	T2D	vent	-0.02087	0.05764	0.7173	0.945761
Vent_Left_mTBM3_PC10	T2D	vent	-0.08768	0.06277	0.1625	0.649702
Vent_Left_Dete_PC2	T2D	vent	-0.01719	0.0467	0.7127	0.944197
Vent_Left_Dete_PC3	T2D	vent	0.03141	0.06342	0.6204	0.918688
Vent_Left_Dete_PC4	T2D	vent	-0.005221	0.0588	0.9292	0.988182
Vent_Left_Dete_PC5	T2D	vent	-0.05964	0.04825	0.2165	0.707993
Vent_Left_Eigen1_Mean	T2D	vent	-0.05903	0.04551	0.1946	0.684301
Vent_Left_Dete_PC6	T2D	vent	0.02537	0.0417	0.543	0.893749
Vent_Left_Dete_PC7	T2D	vent	0.05523	0.04774	0.2472	0.73527
Vent_Left_Dete_PC8	T2D	vent	-0.1396	0.04989	0.005127	0.153757
Vent_Left_Dete_PC9	T2D	vent	0.02416	0.05317	0.6496	0.927899
Vent_Left_Eigen1_PC2	T2D	vent	0.0131	0.04595	0.7756	0.959805
Vent_Left_Eigen1_PC3	T2D	vent	0.03213	0.05112	0.5297	0.88583
Vent_Left_Eigen1_PC5	T2D	vent	0.07946	0.04064	0.05053	0.437592
Vent_Left_Eigen2_Mean	T2D	vent	-0.04496	0.04554	0.3235	0.785051
Vent_Left_Eigen1_PC6	T2D	vent	-0.03491	0.05522	0.5272	0.884965
Vent_Left_Eigen1_PC8	T2D	vent	-0.04116	0.05741	0.4734	0.864263
Vent_Left_Eigen1_PC9	T2D	vent	0.08056	0.0627	0.1988	0.690156
Vent_Left_Eigen1_PC10	T2D	vent	-0.008394	0.05228	0.8724	0.980065
Vent_Left_Eigen2_PC1	T2D	vent	0.02836	0.04353	0.5147	0.878884
Vent_Left_Eigen2_PC3	T2D	vent	0.02383	0.05024	0.6353	0.92284
Vent_Left_Eigen2_PC4	T2D	vent	-0.07029	0.04004	0.07918	0.510219
Vent_Right_RD_Mean	T2D	vent	0.007623	0.04263	0.8581	0.978541
Vent_Left_Eigen2_PC6	T2D	vent	0.003779	0.05083	0.9407	0.990318
Vent_Left_Eigen2_PC7	T2D	vent	-0.06624	0.04912	0.1775	0.668127
Vent_Left_Eigen2_PC8	T2D	vent	0.001638	0.0427	0.9694	0.993803
Vent_Left_Eigen2_PC9	T2D	vent	-0.02998	0.03872	0.4387	0.848004
Vent_Left_Eigen2_PC10	T2D	vent	-0.1187	0.04201	0.00471	0.147603
Vent_Right_RD_PC1	T2D	vent	0.01115	0.04281	0.7945	0.964441
Vent_Right_RD_PC2	T2D	vent	-0.05918	0.04457	0.1842	0.674277
Vent_Right_RD_PC3	T2D	vent	0.07464	0.04054	0.06556	0.480821
Vent_Right_RD_PC4	T2D	vent	0.06692	0.05776	0.2466	0.734614
Vent_Right_RD_PC5	T2D	vent	-0.07957	0.0428	0.06302	0.474324
Vent_Right_mTBM1_Mean	T2D	vent	-0.05855	0.04342	0.1775	0.668127
Vent_Right_RD_PC6	T2D	vent	0.004747	0.0475	0.9204	0.986551
Vent_Right_RD_PC7	T2D	vent	-0.1367	0.04533	0.002564	0.105865
Vent_Right_RD_PC8	T2D	vent	-0.03503	0.04714	0.4574	0.85678
Vent_Right_RD_PC9	T2D	vent	0.05284	0.04635	0.2542	0.742777
Vent_Right_RD_PC10	T2D	vent	0.01965	0.05071	0.6984	0.940629
Vent_Right_mTBM1_PC2	T2D	vent	-0.04758	0.044	0.2795	0.760701
Vent_Right_mTBM1_PC3	T2D	vent	0.0656	0.04627	0.1563	0.639848
Vent_Right_mTBM1_PC4	T2D	vent	-0.04683	0.04492	0.2971	0.768729
Accu_Left_RD_Mean	White matter hyperintensities	accu	-0.2212	0.1691	0.1908	0.679996
Accu_Right_mTBM3_Mean	White matter hyperintensities	accu	-0.01347	0.1771	0.9394	0.990086
Accu_Right_mTBM3_PC1	White matter hyperintensities	accu	-0.02766	0.1743	0.8739	0.980065
Accu_Right_Dete_Mean	White matter hyperintensities	accu	-0.007934	0.1808	0.965	0.99347
Accu_Right_Dete_PC1	White matter hyperintensities	accu	-0.02	0.1812	0.9121	0.984985
Accu_Right_Eigen1_Mean	White matter hyperintensities	accu	-0.09396	0.1719	0.5847	0.90781
Accu_Right_Eigen1_PC3	White matter hyperintensities	accu	-0.08868	0.1487	0.5509	0.897343
Accu_Right_Eigen2_Mean	White matter hyperintensities	accu	-0.0839	0.1711	0.6239	0.918688
Accu_Right_Eigen2_PC3	White matter hyperintensities	accu	-0.09643	0.1316	0.4636	0.859337
Accu_Left_RD_PC1	White matter hyperintensities	accu	-0.03052	0.1666	0.8547	0.978541
Accu_Left_RD_PC2	White matter hyperintensities	accu	-0.2036	0.2016	0.3125	0.777635
Accu_Left_RD_PC4	White matter hyperintensities	accu	-0.0758	0.1667	0.6492	0.92787
Accu_Left_mTBM1_Mean	White matter hyperintensities	accu	-0.2024	0.2015	0.3152	0.778461
Accu_Left_mTBM3_Mean	White matter hyperintensities	accu	-0.1966	0.1996	0.3246	0.786296
Accu_Left_Dete_Mean	White matter hyperintensities	accu	-0.2016	0.1983	0.3094	0.775793
Accu_Left_Eigen1_Mean	White matter hyperintensities	accu	-0.2123	0.1711	0.2147	0.705616
Accu_Left_Eigen1_PC2	White matter hyperintensities	accu	0.001494	0.2025	0.9941	0.999261
Accu_Left_Eigen2_Mean	White matter hyperintensities	accu	-0.2225	0.1691	0.1883	0.678815
Accu_Left_Eigen2_PC2	White matter hyperintensities	accu	-0.1051	0.2033	0.605	0.914016
Accu_Right_RD_Mean	White matter hyperintensities	accu	-0.03361	0.1845	0.8555	0.978541
Accu_Right_RD_PC1	White matter hyperintensities	accu	-0.01049	0.1645	0.9492	0.991143
Accu_Right_RD_PC4	White matter hyperintensities	accu	0.01035	0.1455	0.9433	0.99047
Accu_Right_mTBM1_Mean	White matter hyperintensities	accu	0.008769	0.1871	0.9626	0.993093
Accu_Right_RD_PC8	White matter hyperintensities	accu	0.1273	0.2066	0.538	0.890821
Accu_Right_mTBM1_PC1	White matter hyperintensities	accu	0.006369	0.1909	0.9734	0.993819
Amyg_Left_RD_Mean	White matter hyperintensities	amyg	-0.1047	0.1717	0.5421	0.892939
Amyg_Right_Dete_PC4	White matter hyperintensities	amyg	0.07773	0.2076	0.7082	0.94298
Amyg_Right_Eigen1_Mean	White matter hyperintensities	amyg	0.161	0.1741	0.3551	0.80807
Amyg_Right_Eigen2_Mean	White matter hyperintensities	amyg	0.1635	0.1791	0.3611	0.81228
Amyg_Left_RD_PC3	White matter hyperintensities	amyg	0.1522	0.1736	0.3809	0.823629
Amyg_Left_Eigen1_Mean	White matter hyperintensities	amyg	0.02007	0.1746	0.9085	0.984774
Amyg_Left_Eigen2_Mean	White matter hyperintensities	amyg	0.008955	0.173	0.9587	0.992808
Amyg_Right_RD_Mean	White matter hyperintensities	amyg	0.05326	0.1972	0.787	0.962369
Amyg_Left_Eigen2_PC7	White matter hyperintensities	amyg	0.1491	0.2233	0.5043	0.876237
Amyg_Right_RD_PC3	White matter hyperintensities	amyg	0.1063	0.1987	0.5925	0.910622
Caud_Left_RD_Mean	White matter hyperintensities	caud	0.279	0.1045	0.007581	0.190534
Caud_Right_mTBM2_Mean	White matter hyperintensities	caud	0.1694	0.1382	0.2202	0.708937
Caud_Right_Eigen1_Mean	White matter hyperintensities	caud	0.1347	0.1111	0.2252	0.716299
Caud_Right_Eigen2_Mean	White matter hyperintensities	caud	0.149	0.1116	0.1818	0.672512
Caud_Left_RD_PC1	White matter hyperintensities	caud	-0.2266	0.1799	0.2077	0.700129
Caud_Left_RD_PC3	White matter hyperintensities	caud	0.1521	0.1263	0.2285	0.719831
Caud_Left_RD_PC4	White matter hyperintensities	caud	-0.383	0.1234	0.00191	0.0866663
Caud_Left_RD_PC5	White matter hyperintensities	caud	0.05526	0.1216	0.6495	0.927899
Caud_Left_mTBM1_Mean	White matter hyperintensities	caud	0.1081	0.148	0.4651	0.859938
Caud_Left_mTBM1_PC2	White matter hyperintensities	caud	0.154	0.2071	0.457	0.85678
Caud_Left_mTBM2_Mean	White matter hyperintensities	caud	0.4182	0.1231	0.0006781	0.0434383
Caud_Left_mTBM2_PC2	White matter hyperintensities	caud	0.3621	0.1606	0.02415	0.326193
Caud_Left_mTBM3_Mean	White matter hyperintensities	caud	0.02258	0.1661	0.8918	0.981872
Caud_Left_mTBM3_PC2	White matter hyperintensities	caud	-0.09467	0.2013	0.6381	0.923757
Caud_Left_Dete_Mean	White matter hyperintensities	caud	0.06887	0.1565	0.66	0.929702
Caud_Left_mTBM3_PC7	White matter hyperintensities	caud	0.1707	0.1318	0.1953	0.685379
Caud_Left_Dete_PC2	White matter hyperintensities	caud	0.1226	0.2009	0.5414	0.892706
Caud_Left_Eigen1_Mean	White matter hyperintensities	caud	0.09811	0.1206	0.416	0.83944
Caud_Left_Dete_PC7	White matter hyperintensities	caud	0.1863	0.1369	0.1735	0.664702
Caud_Left_Eigen2_Mean	White matter hyperintensities	caud	0.1584	0.1203	0.1878	0.678815
Caud_Right_RD_Mean	White matter hyperintensities	caud	0.1967	0.1049	0.06077	0.468728
Caud_Right_RD_PC4	White matter hyperintensities	caud	0.1832	0.1275	0.1507	0.630898
Caud_Right_RD_PC6	White matter hyperintensities	caud	0.05369	0.1302	0.6799	0.935379
Caud_Right_RD_PC8	White matter hyperintensities	caud	-0.1625	0.1266	0.1993	0.690516
Hipp_Left_RD_Mean	White matter hyperintensities	hipp	-0.251	0.1236	0.0422	0.410091
Hipp_Right_mTBM2_Mean	White matter hyperintensities	hipp	-0.1983	0.1019	0.05172	0.442394
Hipp_Right_mTBM1_PC6	White matter hyperintensities	hipp	0.2652	0.2147	0.2169	0.707993
Hipp_Right_mTBM1_PC7	White matter hyperintensities	hipp	0.5227	0.1746	0.002766	0.109902
Hipp_Right_mTBM1_PC8	White matter hyperintensities	hipp	0.1896	0.1908	0.3203	0.782516
Hipp_Right_mTBM2_PC1	White matter hyperintensities	hipp	0.2503	0.1245	0.04443	0.417504
Hipp_Right_mTBM2_PC5	White matter hyperintensities	hipp	0.1081	0.2545	0.671	0.932456
Hipp_Right_mTBM3_Mean	White matter hyperintensities	hipp	0.1021	0.1738	0.5571	0.899621
Hipp_Right_mTBM2_PC9	White matter hyperintensities	hipp	-0.02299	0.1808	0.8988	0.983033
Hipp_Right_mTBM3_PC1	White matter hyperintensities	hipp	0.2482	0.133	0.06194	0.472316
Hipp_Right_mTBM3_PC2	White matter hyperintensities	hipp	0.2262	0.1358	0.09589	0.547432
Hipp_Right_mTBM3_PC3	White matter hyperintensities	hipp	-0.1773	0.1687	0.293	0.766301
Hipp_Right_mTBM3_PC4	White matter hyperintensities	hipp	-0.2095	0.1281	0.1018	0.558532
Hipp_Right_mTBM3_PC5	White matter hyperintensities	hipp	0.03025	0.1913	0.8743	0.980065
Hipp_Right_Dete_Mean	White matter hyperintensities	hipp	0.02408	0.1846	0.8962	0.982243
Hipp_Right_mTBM3_PC6	White matter hyperintensities	hipp	-0.582	0.22	0.00816	0.198022
Hipp_Right_mTBM3_PC7	White matter hyperintensities	hipp	0.5678	0.1921	0.00312	0.118665
Hipp_Right_mTBM3_PC10	White matter hyperintensities	hipp	0.2451	0.1886	0.1937	0.682513
Hipp_Right_Dete_PC1	White matter hyperintensities	hipp	0.2571	0.1196	0.03165	0.367157
Hipp_Right_Dete_PC2	White matter hyperintensities	hipp	-0.2047	0.1443	0.1562	0.639781
Hipp_Right_Dete_PC3	White matter hyperintensities	hipp	-0.114	0.1808	0.5284	0.885347
Hipp_Right_Dete_PC4	White matter hyperintensities	hipp	0.2708	0.1214	0.02575	0.335357
Hipp_Right_Dete_PC5	White matter hyperintensities	hipp	-0.08777	0.1827	0.6309	0.921356
Hipp_Right_Eigen1_Mean	White matter hyperintensities	hipp	-0.06146	0.1992	0.7577	0.957044
Hipp_Right_Dete_PC6	White matter hyperintensities	hipp	0.5336	0.2174	0.01414	0.263127
Hipp_Right_Dete_PC7	White matter hyperintensities	hipp	0.4518	0.1663	0.006601	0.176134
Hipp_Right_Dete_PC8	White matter hyperintensities	hipp	-0.1581	0.1784	0.3756	0.820724
Hipp_Right_Eigen1_PC1	White matter hyperintensities	hipp	-0.3468	0.1204	0.003966	0.136168
Hipp_Right_Eigen1_PC2	White matter hyperintensities	hipp	0.1692	0.1572	0.2819	0.76136
Hipp_Right_Eigen1_PC3	White matter hyperintensities	hipp	0.2755	0.1261	0.02884	0.353133
Hipp_Right_Eigen1_PC4	White matter hyperintensities	hipp	-0.2538	0.151	0.09284	0.543198
Hipp_Right_Eigen1_PC5	White matter hyperintensities	hipp	0.1704	0.2395	0.4768	0.866301
Hipp_Right_Eigen2_Mean	White matter hyperintensities	hipp	-0.09661	0.197	0.6239	0.918688
Hipp_Right_Eigen1_PC6	White matter hyperintensities	hipp	-0.2858	0.2257	0.2054	0.698182
Hipp_Right_Eigen1_PC7	White matter hyperintensities	hipp	0.004906	0.2824	0.9861	0.997666
Hipp_Right_Eigen1_PC8	White matter hyperintensities	hipp	-0.3616	0.2123	0.08848	0.531976
Hipp_Right_Eigen1_PC9	White matter hyperintensities	hipp	-0.2347	0.2916	0.4209	0.841324
Hipp_Right_Eigen1_PC10	White matter hyperintensities	hipp	0.426	0.2637	0.1063	0.566946
Hipp_Right_Eigen2_PC1	White matter hyperintensities	hipp	0.3171	0.1163	0.006419	0.173861
Hipp_Right_Eigen2_PC2	White matter hyperintensities	hipp	-0.2622	0.1267	0.03853	0.394678
Hipp_Right_Eigen2_PC3	White matter hyperintensities	hipp	0.01704	0.2377	0.9429	0.99047
Hipp_Right_Eigen2_PC4	White matter hyperintensities	hipp	0.1183	0.2349	0.6147	0.91739
Hipp_Right_Eigen2_PC5	White matter hyperintensities	hipp	0.3619	0.2322	0.1191	0.58405
Hipp_Left_RD_PC1	White matter hyperintensities	hipp	-0.3257	0.1107	0.003269	0.121448
Hipp_Right_Eigen2_PC6	White matter hyperintensities	hipp	-0.2997	0.2017	0.1373	0.610573
Hipp_Right_Eigen2_PC7	White matter hyperintensities	hipp	0.261	0.3638	0.4732	0.863988
Hipp_Right_Eigen2_PC8	White matter hyperintensities	hipp	0.1745	0.292	0.5502	0.896874
Hipp_Right_Eigen2_PC9	White matter hyperintensities	hipp	0.2656	0.1219	0.02931	0.356256
Hipp_Right_Eigen2_PC10	White matter hyperintensities	hipp	-0.119	0.1518	0.4329	0.844948
Hipp_Left_RD_PC2	White matter hyperintensities	hipp	-0.05783	0.1868	0.7569	0.957044
Hipp_Left_RD_PC3	White matter hyperintensities	hipp	-0.07327	0.1625	0.652	0.928824
Hipp_Left_RD_PC4	White matter hyperintensities	hipp	0.1948	0.1244	0.1173	0.582289
Hipp_Left_RD_PC5	White matter hyperintensities	hipp	-0.263	0.1245	0.0347	0.378356
Hipp_Left_mTBM1_Mean	White matter hyperintensities	hipp	-0.18	0.1458	0.2169	0.707993
Hipp_Left_RD_PC6	White matter hyperintensities	hipp	-0.3144	0.1336	0.01862	0.292021
Hipp_Left_RD_PC7	White matter hyperintensities	hipp	0.02407	0.13	0.8531	0.977972
Hipp_Left_RD_PC8	White matter hyperintensities	hipp	-0.1921	0.1717	0.2632	0.75016
Hipp_Left_RD_PC9	White matter hyperintensities	hipp	0.02586	0.1245	0.8355	0.972852
Hipp_Left_RD_PC10	White matter hyperintensities	hipp	0.04197	0.1396	0.7636	0.957044
Hipp_Left_mTBM1_PC1	White matter hyperintensities	hipp	0.2949	0.133	0.02658	0.339041
Hipp_Left_mTBM1_PC2	White matter hyperintensities	hipp	-0.2782	0.2248	0.2158	0.706847
Hipp_Left_mTBM1_PC3	White matter hyperintensities	hipp	0.09178	0.1553	0.5544	0.898174
Hipp_Left_mTBM1_PC4	White matter hyperintensities	hipp	0.1346	0.1335	0.3133	0.777817
Hipp_Left_mTBM1_PC5	White matter hyperintensities	hipp	-0.02211	0.1878	0.9063	0.984622
Hipp_Left_mTBM2_Mean	White matter hyperintensities	hipp	-0.2807	0.1173	0.01674	0.284179
Hipp_Left_mTBM1_PC6	White matter hyperintensities	hipp	-0.267	0.1738	0.1245	0.590926
Hipp_Left_mTBM1_PC8	White matter hyperintensities	hipp	-0.5004	0.1651	0.002439	0.103652
Hipp_Left_mTBM2_PC1	White matter hyperintensities	hipp	-0.2853	0.1233	0.02065	0.303122
Hipp_Left_mTBM2_PC2	White matter hyperintensities	hipp	0.01264	0.2582	0.9609	0.992808
Hipp_Left_mTBM2_PC3	White matter hyperintensities	hipp	-0.0002612	0.5442	0.9996	0.9999
Hipp_Left_mTBM2_PC4	White matter hyperintensities	hipp	-0.04773	0.1947	0.8063	0.96626
Hipp_Left_mTBM2_PC5	White matter hyperintensities	hipp	0.4082	0.2029	0.04426	0.416952
Hipp_Left_mTBM3_Mean	White matter hyperintensities	hipp	-0.04915	0.1563	0.7532	0.956681
Hipp_Left_mTBM3_PC1	White matter hyperintensities	hipp	0.2759	0.1362	0.04283	0.412628
Hipp_Left_mTBM3_PC2	White matter hyperintensities	hipp	-0.2824	0.2109	0.1806	0.671097
Hipp_Left_mTBM3_PC3	White matter hyperintensities	hipp	0.05428	0.1368	0.6914	0.938632
Hipp_Left_mTBM3_PC4	White matter hyperintensities	hipp	-0.1939	0.1185	0.1018	0.558532
Hipp_Left_mTBM3_PC5	White matter hyperintensities	hipp	0.1859	0.2201	0.3983	0.831045
Hipp_Left_Dete_Mean	White matter hyperintensities	hipp	-0.1238	0.1538	0.4209	0.841324
Hipp_Left_mTBM3_PC6	White matter hyperintensities	hipp	-0.3191	0.1608	0.0472	0.4259
Hipp_Left_mTBM3_PC7	White matter hyperintensities	hipp	0.3061	0.2252	0.174	0.664954
Hipp_Left_Dete_PC1	White matter hyperintensities	hipp	0.2884	0.1349	0.03247	0.369534
Hipp_Left_Dete_PC2	White matter hyperintensities	hipp	-0.2845	0.2186	0.193	0.681701
Hipp_Left_Dete_PC3	White matter hyperintensities	hipp	-0.08509	0.1481	0.5656	0.902132
Hipp_Left_Dete_PC4	White matter hyperintensities	hipp	0.1633	0.1221	0.1811	0.671666
Hipp_Left_Dete_PC5	White matter hyperintensities	hipp	0.09076	0.2016	0.6525	0.929005
Hipp_Left_Eigen1_Mean	White matter hyperintensities	hipp	-0.1255	0.1452	0.3877	0.82826
Hipp_Left_Dete_PC6	White matter hyperintensities	hipp	0.2481	0.1594	0.1196	0.58405
Hipp_Left_Dete_PC7	White matter hyperintensities	hipp	-0.3486	0.2193	0.1118	0.575481
Hipp_Left_Dete_PC8	White matter hyperintensities	hipp	0.4036	0.2057	0.04973	0.435075
Hipp_Left_Eigen1_PC1	White matter hyperintensities	hipp	0.2805	0.1331	0.03511	0.380919
Hipp_Left_Eigen1_PC2	White matter hyperintensities	hipp	0.2487	0.2462	0.3125	0.777635
Hipp_Left_Eigen1_PC3	White matter hyperintensities	hipp	0.0492	0.1834	0.7884	0.96244
Hipp_Left_Eigen1_PC4	White matter hyperintensities	hipp	-0.3235	0.1547	0.03657	0.385118
Hipp_Left_Eigen1_PC5	White matter hyperintensities	hipp	-0.2857	0.2689	0.2881	0.763476
Hipp_Left_Eigen2_Mean	White matter hyperintensities	hipp	-0.1895	0.1396	0.1746	0.66564
Hipp_Left_Eigen1_PC6	White matter hyperintensities	hipp	-0.1054	0.1646	0.522	0.882014
Hipp_Left_Eigen1_PC8	White matter hyperintensities	hipp	-0.01503	0.1349	0.9113	0.984774
Hipp_Left_Eigen1_PC9	White matter hyperintensities	hipp	0.194	0.1717	0.2586	0.747114
Hipp_Left_Eigen1_PC10	White matter hyperintensities	hipp	-0.04656	0.2057	0.8209	0.968602
Hipp_Left_Eigen2_PC1	White matter hyperintensities	hipp	0.3009	0.1251	0.01614	0.281787
Hipp_Left_Eigen2_PC2	White matter hyperintensities	hipp	-0.08274	0.1619	0.6094	0.915124
Hipp_Left_Eigen2_PC3	White matter hyperintensities	hipp	0.4133	0.3046	0.1748	0.665674
Hipp_Left_Eigen2_PC4	White matter hyperintensities	hipp	0.2752	0.1682	0.1018	0.558532
Hipp_Left_Eigen2_PC5	White matter hyperintensities	hipp	-0.1367	0.1675	0.4146	0.83944
Hipp_Right_RD_Mean	White matter hyperintensities	hipp	-0.1871	0.1262	0.1382	0.611609
Hipp_Left_Eigen2_PC6	White matter hyperintensities	hipp	-0.06183	0.1597	0.6985	0.940691
Hipp_Left_Eigen2_PC7	White matter hyperintensities	hipp	-0.3908	0.1865	0.03607	0.384265
Hipp_Left_Eigen2_PC8	White matter hyperintensities	hipp	0.03513	0.1466	0.8106	0.966967
Hipp_Left_Eigen2_PC10	White matter hyperintensities	hipp	-0.2152	0.1454	0.1389	0.612707
Hipp_Right_RD_PC1	White matter hyperintensities	hipp	0.2867	0.1088	0.008421	0.202662
Hipp_Right_RD_PC2	White matter hyperintensities	hipp	0.2842	0.1554	0.06743	0.485295
Hipp_Right_RD_PC3	White matter hyperintensities	hipp	0.126	0.2458	0.6083	0.915124
Hipp_Right_RD_PC4	White matter hyperintensities	hipp	0.5504	0.1282	1.762e-05	0.00264665
Hipp_Right_RD_PC5	White matter hyperintensities	hipp	0.02898	0.1197	0.8087	0.966314
Hipp_Right_mTBM1_Mean	White matter hyperintensities	hipp	-0.0462	0.1812	0.7987	0.964903
Hipp_Right_RD_PC6	White matter hyperintensities	hipp	0.2817	0.1439	0.05025	0.436555
Hipp_Right_RD_PC7	White matter hyperintensities	hipp	0.05039	0.1271	0.6919	0.938632
Hipp_Right_RD_PC8	White matter hyperintensities	hipp	-0.1606	0.1379	0.2441	0.732805
Hipp_Right_RD_PC9	White matter hyperintensities	hipp	-0.2228	0.1577	0.1576	0.641744
Hipp_Right_RD_PC10	White matter hyperintensities	hipp	0.01963	0.1468	0.8936	0.981988
Hipp_Right_mTBM1_PC1	White matter hyperintensities	hipp	-0.2564	0.1191	0.03132	0.366255
Hipp_Right_mTBM1_PC2	White matter hyperintensities	hipp	0.1972	0.1425	0.1666	0.656305
Hipp_Right_mTBM1_PC3	White matter hyperintensities	hipp	-0.06262	0.1881	0.7392	0.952086
Hipp_Right_mTBM1_PC4	White matter hyperintensities	hipp	-0.2576	0.114	0.02384	0.324269
Hipp_Right_mTBM1_PC5	White matter hyperintensities	hipp	-0.2437	0.1965	0.2148	0.705616
Pall_Left_RD_Mean	White matter hyperintensities	pall	-0.1229	0.1333	0.3568	0.80949
Pall_Right_mTBM3_Mean	White matter hyperintensities	pall	-0.1085	0.132	0.4111	0.838186
Pall_Right_Dete_Mean	White matter hyperintensities	pall	-0.1043	0.1323	0.4307	0.84369
Pall_Right_Eigen1_Mean	White matter hyperintensities	pall	-0.04021	0.109	0.7122	0.944098
Pall_Right_Eigen2_Mean	White matter hyperintensities	pall	-0.02361	0.1099	0.8299	0.970417
Pall_Left_RD_PC2	White matter hyperintensities	pall	0.0812	0.1326	0.5401	0.892429
Pall_Left_mTBM1_Mean	White matter hyperintensities	pall	-0.2031	0.1567	0.1948	0.68459
Pall_Left_RD_PC6	White matter hyperintensities	pall	-0.2186	0.1587	0.1685	0.657841
Pall_Left_mTBM3_Mean	White matter hyperintensities	pall	-0.1847	0.1544	0.2316	0.721487
Pall_Left_Dete_Mean	White matter hyperintensities	pall	-0.1927	0.1547	0.213	0.704501
Pall_Left_Eigen1_Mean	White matter hyperintensities	pall	-0.0945	0.1223	0.4397	0.848342
Pall_Left_Eigen2_Mean	White matter hyperintensities	pall	-0.0966	0.1255	0.4416	0.849281
Pall_Left_Eigen2_PC5	White matter hyperintensities	pall	0.06294	0.1406	0.6545	0.929498
Pall_Right_RD_Mean	White matter hyperintensities	pall	-0.02743	0.1164	0.8137	0.967379
Pall_Right_mTBM1_Mean	White matter hyperintensities	pall	-0.1014	0.1346	0.4514	0.85417
Puta_Left_RD_Mean	White matter hyperintensities	puta	0.01067	0.1115	0.9238	0.987004
Puta_Right_mTBM3_Mean	White matter hyperintensities	puta	-0.1171	0.1041	0.2605	0.748788
Puta_Right_mTBM3_PC1	White matter hyperintensities	puta	-0.0526	0.2148	0.8066	0.96626
Puta_Right_Dete_Mean	White matter hyperintensities	puta	-0.1205	0.1024	0.2395	0.728657
Puta_Right_Dete_PC1	White matter hyperintensities	puta	-0.05779	0.2163	0.7894	0.962864
Puta_Right_Eigen1_Mean	White matter hyperintensities	puta	-0.02037	0.09133	0.8235	0.96936
Puta_Right_Eigen2_Mean	White matter hyperintensities	puta	-0.01602	0.09435	0.8652	0.979223
Puta_Left_RD_PC1	White matter hyperintensities	puta	0.1689	0.1833	0.357	0.809522
Puta_Left_RD_PC3	White matter hyperintensities	puta	-0.1264	0.1435	0.3787	0.821932
Puta_Left_RD_PC4	White matter hyperintensities	puta	0.02793	0.1396	0.8414	0.974447
Puta_Left_RD_PC5	White matter hyperintensities	puta	-0.4308	0.1234	0.0004796	0.0331609
Puta_Left_mTBM1_Mean	White matter hyperintensities	puta	-0.007388	0.1132	0.948	0.991143
Puta_Left_RD_PC9	White matter hyperintensities	puta	-0.08522	0.1431	0.5516	0.897561
Puta_Left_mTBM2_Mean	White matter hyperintensities	puta	0.1514	0.1595	0.3425	0.798785
Puta_Left_mTBM3_Mean	White matter hyperintensities	puta	-0.03254	0.1118	0.7711	0.959334
Puta_Left_mTBM3_PC1	White matter hyperintensities	puta	-0.1362	0.1983	0.4921	0.870492
Puta_Left_Dete_Mean	White matter hyperintensities	puta	-0.01962	0.1121	0.8611	0.978594
Puta_Left_mTBM3_PC7	White matter hyperintensities	puta	-0.05854	0.1262	0.6427	0.925871
Puta_Left_mTBM3_PC9	White matter hyperintensities	puta	-0.1254	0.1723	0.4668	0.860784
Puta_Left_Dete_PC1	White matter hyperintensities	puta	-0.1406	0.1993	0.4805	0.86741
Puta_Left_Eigen1_Mean	White matter hyperintensities	puta	0.01141	0.09897	0.9082	0.984774
Puta_Left_Eigen2_Mean	White matter hyperintensities	puta	0.0414	0.1014	0.6829	0.93677
Puta_Right_RD_Mean	White matter hyperintensities	puta	-0.04307	0.09598	0.6536	0.929128
Puta_Left_Eigen2_PC7	White matter hyperintensities	puta	-0.06991	0.1627	0.6673	0.930665
Puta_Right_RD_PC1	White matter hyperintensities	puta	0.03837	0.2005	0.8482	0.976029
Puta_Right_RD_PC4	White matter hyperintensities	puta	-0.03853	0.1077	0.7205	0.947328
Puta_Right_mTBM1_Mean	White matter hyperintensities	puta	-0.1243	0.1015	0.2206	0.709438
Puta_Right_RD_PC7	White matter hyperintensities	puta	-0.2229	0.1439	0.1214	0.586111
Puta_Right_mTBM1_PC1	White matter hyperintensities	puta	-0.0633	0.2181	0.7717	0.959522
Thal_Left_RD_Mean	White matter hyperintensities	thal	-0.1849	0.1374	0.1786	0.669204
Thal_Right_mTBM2_PC1	White matter hyperintensities	thal	-0.4801	0.1644	0.003501	0.12526
Thal_Right_mTBM3_Mean	White matter hyperintensities	thal	-0.2328	0.1755	0.1846	0.674277
Thal_Right_Dete_Mean	White matter hyperintensities	thal	-0.2113	0.1716	0.2181	0.708937
Thal_Right_Eigen1_Mean	White matter hyperintensities	thal	-0.1762	0.1537	0.2516	0.739521
Thal_Right_Eigen1_PC1	White matter hyperintensities	thal	0.4729	0.1612	0.003346	0.12259
Thal_Right_Eigen2_Mean	White matter hyperintensities	thal	-0.07966	0.1754	0.6497	0.927899
Thal_Left_RD_PC3	White matter hyperintensities	thal	-0.06196	0.1595	0.6977	0.940413
Thal_Left_mTBM1_Mean	White matter hyperintensities	thal	-0.1682	0.1605	0.2947	0.766968
Thal_Left_mTBM1_PC6	White matter hyperintensities	thal	0.4891	0.1626	0.002631	0.107004
Thal_Left_mTBM3_Mean	White matter hyperintensities	thal	-0.1878	0.1705	0.2707	0.755794
Thal_Left_Dete_Mean	White matter hyperintensities	thal	-0.1783	0.1645	0.2786	0.760528
Thal_Left_Eigen1_Mean	White matter hyperintensities	thal	-0.1411	0.1304	0.2795	0.760701
Thal_Left_Eigen2_Mean	White matter hyperintensities	thal	-0.1773	0.1423	0.2127	0.704374
Thal_Right_RD_Mean	White matter hyperintensities	thal	-0.2385	0.1406	0.08997	0.537314
Thal_Right_RD_PC3	White matter hyperintensities	thal	0.208	0.1198	0.08263	0.517708
Thal_Right_mTBM1_Mean	White matter hyperintensities	thal	-0.2008	0.1676	0.231	0.721487
Vent_Left_RD_Mean	White matter hyperintensities	vent	0.2655	0.1497	0.07613	0.503169
Vent_Right_mTBM2_Mean	White matter hyperintensities	vent	0.382	0.1074	0.0003736	0.0278188
Vent_Right_mTBM1_PC6	White matter hyperintensities	vent	0.06562	0.1015	0.518	0.880807
Vent_Right_mTBM1_PC7	White matter hyperintensities	vent	0.2303	0.115	0.04519	0.41934
Vent_Right_mTBM1_PC8	White matter hyperintensities	vent	0.003058	0.1863	0.9869	0.99807
Vent_Right_mTBM1_PC9	White matter hyperintensities	vent	-0.2028	0.169	0.2303	0.721328
Vent_Right_mTBM1_PC10	White matter hyperintensities	vent	-0.02658	0.1255	0.8323	0.971279
Vent_Right_mTBM2_PC1	White matter hyperintensities	vent	0.3674	0.1103	0.0008674	0.0517588
Vent_Right_mTBM2_PC3	White matter hyperintensities	vent	-0.1278	0.1257	0.3092	0.775738
Vent_Right_mTBM2_PC4	White matter hyperintensities	vent	-0.04102	0.1276	0.7478	0.953923
Vent_Right_mTBM3_Mean	White matter hyperintensities	vent	0.2043	0.1228	0.09627	0.548711
Vent_Right_mTBM2_PC10	White matter hyperintensities	vent	-0.02771	0.1483	0.8517	0.977282
Vent_Right_mTBM3_PC2	White matter hyperintensities	vent	0.2432	0.1279	0.05724	0.457979
Vent_Right_mTBM3_PC3	White matter hyperintensities	vent	0.1364	0.1172	0.2446	0.732917
Vent_Right_mTBM3_PC4	White matter hyperintensities	vent	0.1661	0.1232	0.1776	0.668215
Vent_Right_Dete_Mean	White matter hyperintensities	vent	0.2579	0.1224	0.0351	0.380919
Vent_Right_mTBM3_PC6	White matter hyperintensities	vent	0.05155	0.09694	0.5949	0.91096
Vent_Right_mTBM3_PC7	White matter hyperintensities	vent	-0.1304	0.1555	0.4017	0.832917
Vent_Right_mTBM3_PC8	White matter hyperintensities	vent	0.02025	0.2075	0.9222	0.986551
Vent_Right_mTBM3_PC9	White matter hyperintensities	vent	-0.1711	0.1512	0.2579	0.746082
Vent_Right_mTBM3_PC10	White matter hyperintensities	vent	-0.07629	0.1243	0.5393	0.892041
Vent_Right_Dete_PC2	White matter hyperintensities	vent	0.2567	0.1277	0.04439	0.417405
Vent_Right_Dete_PC3	White matter hyperintensities	vent	-0.1552	0.1187	0.191	0.680091
Vent_Right_Dete_PC5	White matter hyperintensities	vent	-0.1619	0.09594	0.09152	0.540191
Vent_Right_Eigen1_Mean	White matter hyperintensities	vent	0.236	0.1258	0.06073	0.468728
Vent_Right_Dete_PC6	White matter hyperintensities	vent	0.02913	0.09791	0.7661	0.957776
Vent_Right_Dete_PC7	White matter hyperintensities	vent	-0.1986	0.1391	0.1533	0.636239
Vent_Right_Dete_PC9	White matter hyperintensities	vent	0.1902	0.1574	0.2271	0.717626
Vent_Right_Dete_PC10	White matter hyperintensities	vent	0.06638	0.1193	0.5779	0.905891
Vent_Right_Eigen1_PC2	White matter hyperintensities	vent	0.2573	0.1355	0.05765	0.458832
Vent_Right_Eigen1_PC4	White matter hyperintensities	vent	-0.2945	0.09294	0.001528	0.0752087
Vent_Right_Eigen1_PC5	White matter hyperintensities	vent	0.04149	0.1105	0.7073	0.942911
Vent_Right_Eigen2_Mean	White matter hyperintensities	vent	0.293	0.127	0.02103	0.305756
Vent_Right_Eigen1_PC7	White matter hyperintensities	vent	0.0201	0.1264	0.8737	0.980065
Vent_Right_Eigen1_PC9	White matter hyperintensities	vent	0.03803	0.129	0.7682	0.958613
Vent_Right_Eigen2_PC2	White matter hyperintensities	vent	-0.2549	0.1327	0.05472	0.450762
Vent_Right_Eigen2_PC3	White matter hyperintensities	vent	-0.2902	0.1013	0.004192	0.139959
Vent_Right_Eigen2_PC4	White matter hyperintensities	vent	0.0755	0.1198	0.5286	0.885347
Vent_Right_Eigen2_PC5	White matter hyperintensities	vent	0.01395	0.1496	0.9257	0.987595
Vent_Left_RD_PC1	White matter hyperintensities	vent	0.2604	0.1476	0.07766	0.506797
Vent_Right_Eigen2_PC6	White matter hyperintensities	vent	0.01638	0.1034	0.8741	0.980065
Vent_Right_Eigen2_PC7	White matter hyperintensities	vent	0.02397	0.1289	0.8525	0.977799
Vent_Right_Eigen2_PC9	White matter hyperintensities	vent	-0.2623	0.1103	0.01743	0.287868
Vent_Left_RD_PC2	White matter hyperintensities	vent	0.2305	0.1202	0.05505	0.45096
Vent_Left_RD_PC3	White matter hyperintensities	vent	-0.005858	0.09292	0.9497	0.991143
Vent_Left_RD_PC4	White matter hyperintensities	vent	-0.2482	0.1075	0.02098	0.305648
Vent_Left_RD_PC5	White matter hyperintensities	vent	0.2513	0.1231	0.0412	0.404661
Vent_Left_mTBM1_Mean	White matter hyperintensities	vent	0.1863	0.1431	0.1932	0.681993
Vent_Left_RD_PC6	White matter hyperintensities	vent	0.2073	0.1106	0.06085	0.4688
Vent_Left_RD_PC7	White matter hyperintensities	vent	-0.1593	0.09152	0.08167	0.5154
Vent_Left_RD_PC8	White matter hyperintensities	vent	0.1638	0.1186	0.1671	0.656938
Vent_Left_RD_PC9	White matter hyperintensities	vent	0.185	0.1143	0.1057	0.566347
Vent_Left_RD_PC10	White matter hyperintensities	vent	0.06186	0.1676	0.7121	0.944098
Vent_Left_mTBM1_PC1	White matter hyperintensities	vent	0.3683	0.1492	0.01358	0.260211
Vent_Left_mTBM1_PC3	White matter hyperintensities	vent	0.06161	0.1156	0.5939	0.91096
Vent_Left_mTBM1_PC4	White matter hyperintensities	vent	-0.005359	0.1131	0.9622	0.993033
Vent_Left_mTBM2_Mean	White matter hyperintensities	vent	0.3262	0.1368	0.0171	0.286347
Vent_Left_mTBM1_PC6	White matter hyperintensities	vent	-0.03164	0.1027	0.7581	0.957044
Vent_Left_mTBM1_PC7	White matter hyperintensities	vent	0.1231	0.1126	0.2741	0.757589
Vent_Left_mTBM1_PC8	White matter hyperintensities	vent	-0.03542	0.1318	0.7882	0.96244
Vent_Left_mTBM1_PC9	White matter hyperintensities	vent	0.1313	0.1626	0.4195	0.840654
Vent_Left_mTBM1_PC10	White matter hyperintensities	vent	0.1205	0.1126	0.2847	0.7625
Vent_Left_mTBM2_PC1	White matter hyperintensities	vent	0.3289	0.1389	0.01791	0.288148
Vent_Left_mTBM2_PC2	White matter hyperintensities	vent	0.159	0.1143	0.1639	0.652455
Vent_Left_mTBM2_PC4	White matter hyperintensities	vent	-0.06414	0.1213	0.5968	0.911835
Vent_Left_mTBM3_Mean	White matter hyperintensities	vent	0.1027	0.1349	0.4465	0.851743
Vent_Left_mTBM2_PC7	White matter hyperintensities	vent	-0.04799	0.1568	0.7595	0.957044
Vent_Left_mTBM3_PC2	White matter hyperintensities	vent	0.1006	0.1286	0.4343	0.846581
Vent_Left_mTBM3_PC3	White matter hyperintensities	vent	0.04607	0.1213	0.7042	0.942076
Vent_Left_mTBM3_PC4	White matter hyperintensities	vent	0.1139	0.132	0.388	0.82826
Vent_Left_mTBM3_PC5	White matter hyperintensities	vent	0.3787	0.152	0.01272	0.250347
Vent_Left_Dete_Mean	White matter hyperintensities	vent	0.1533	0.1403	0.2743	0.757589
Vent_Left_mTBM3_PC6	White matter hyperintensities	vent	0.08988	0.1125	0.4244	0.842905
Vent_Left_mTBM3_PC7	White matter hyperintensities	vent	-0.1035	0.1013	0.3072	0.775156
Vent_Left_mTBM3_PC8	White matter hyperintensities	vent	-0.106	0.1367	0.438	0.847879
Vent_Left_mTBM3_PC9	White matter hyperintensities	vent	-0.1301	0.1724	0.4505	0.853765
Vent_Left_mTBM3_PC10	White matter hyperintensities	vent	-0.2337	0.1544	0.1303	0.598391
Vent_Left_Dete_PC2	White matter hyperintensities	vent	0.09051	0.1322	0.4934	0.871465
Vent_Left_Dete_PC3	White matter hyperintensities	vent	-0.06674	0.1598	0.6761	0.935067
Vent_Left_Dete_PC4	White matter hyperintensities	vent	-0.2379	0.1439	0.09831	0.552827
Vent_Left_Dete_PC5	White matter hyperintensities	vent	-0.2222	0.1109	0.04497	0.418343
Vent_Left_Eigen1_Mean	White matter hyperintensities	vent	0.176	0.1408	0.2112	0.703015
Vent_Left_Dete_PC6	White matter hyperintensities	vent	-0.07396	0.1048	0.4806	0.86741
Vent_Left_Dete_PC7	White matter hyperintensities	vent	-0.1384	0.1053	0.1885	0.678815
Vent_Left_Dete_PC8	White matter hyperintensities	vent	0.01048	0.1323	0.9369	0.989666
Vent_Left_Dete_PC9	White matter hyperintensities	vent	0.04264	0.1582	0.7875	0.962369
Vent_Left_Eigen1_PC2	White matter hyperintensities	vent	-0.1226	0.1285	0.3401	0.796814
Vent_Left_Eigen1_PC3	White matter hyperintensities	vent	0.1059	0.1226	0.3878	0.82826
Vent_Left_Eigen1_PC5	White matter hyperintensities	vent	0.05258	0.08819	0.5511	0.897417
Vent_Left_Eigen2_Mean	White matter hyperintensities	vent	0.2115	0.1459	0.1471	0.626208
Vent_Left_Eigen1_PC6	White matter hyperintensities	vent	0.006675	0.1201	0.9557	0.992083
Vent_Left_Eigen1_PC8	White matter hyperintensities	vent	-0.3577	0.169	0.03427	0.375547
Vent_Left_Eigen1_PC9	White matter hyperintensities	vent	0.007135	0.1668	0.9659	0.99347
Vent_Left_Eigen1_PC10	White matter hyperintensities	vent	0.08272	0.1418	0.5595	0.900714
Vent_Left_Eigen2_PC1	White matter hyperintensities	vent	-0.2852	0.1422	0.04481	0.417747
Vent_Left_Eigen2_PC3	White matter hyperintensities	vent	0.1096	0.1155	0.3428	0.799163
Vent_Left_Eigen2_PC4	White matter hyperintensities	vent	-0.03873	0.08816	0.6604	0.929702
Vent_Right_RD_Mean	White matter hyperintensities	vent	0.3578	0.1171	0.002255	0.0974966
Vent_Left_Eigen2_PC6	White matter hyperintensities	vent	0.1744	0.124	0.1595	0.645858
Vent_Left_Eigen2_PC7	White matter hyperintensities	vent	-0.3637	0.1325	0.006041	0.168376
Vent_Left_Eigen2_PC8	White matter hyperintensities	vent	0.1461	0.09837	0.1374	0.610573
Vent_Left_Eigen2_PC9	White matter hyperintensities	vent	-0.09977	0.1131	0.3779	0.821538
Vent_Left_Eigen2_PC10	White matter hyperintensities	vent	-0.2051	0.114	0.07203	0.494699
Vent_Right_RD_PC1	White matter hyperintensities	vent	0.3576	0.1244	0.004051	0.137324
Vent_Right_RD_PC2	White matter hyperintensities	vent	-0.2088	0.11	0.05755	0.458832
Vent_Right_RD_PC3	White matter hyperintensities	vent	0.07253	0.09364	0.4386	0.848004
Vent_Right_RD_PC4	White matter hyperintensities	vent	0.1087	0.1472	0.4603	0.858609
Vent_Right_RD_PC5	White matter hyperintensities	vent	-0.2961	0.1253	0.01807	0.28859
Vent_Right_mTBM1_Mean	White matter hyperintensities	vent	0.2892	0.1219	0.01764	0.288148
Vent_Right_RD_PC6	White matter hyperintensities	vent	-0.05204	0.1124	0.6435	0.926095
Vent_Right_RD_PC7	White matter hyperintensities	vent	-0.007395	0.08951	0.9342	0.98899
Vent_Right_RD_PC8	White matter hyperintensities	vent	-0.17	0.1219	0.1629	0.650656
Vent_Right_RD_PC9	White matter hyperintensities	vent	0.3061	0.1036	0.003115	0.118665
Vent_Right_RD_PC10	White matter hyperintensities	vent	0.0253	0.1349	0.8512	0.977223
Vent_Right_mTBM1_PC2	White matter hyperintensities	vent	0.2574	0.13	0.04776	0.428381
Vent_Right_mTBM1_PC3	White matter hyperintensities	vent	0.1141	0.1192	0.3383	0.795888
Vent_Right_mTBM1_PC4	White matter hyperintensities	vent	-0.1641	0.1032	0.112	0.576004
Accu_Left_RD_Mean	Worry subcluster (Neuroticism)	accu	-0.07839	0.05235	0.1343	0.605758
Accu_Right_mTBM3_Mean	Worry subcluster (Neuroticism)	accu	-0.0495	0.04409	0.2615	0.748788
Accu_Right_mTBM3_PC1	Worry subcluster (Neuroticism)	accu	-0.05376	0.04675	0.2501	0.738475
Accu_Right_Dete_Mean	Worry subcluster (Neuroticism)	accu	-0.04764	0.04401	0.279	0.760528
Accu_Right_Dete_PC1	Worry subcluster (Neuroticism)	accu	-0.05407	0.04621	0.242	0.730022
Accu_Right_Eigen1_Mean	Worry subcluster (Neuroticism)	accu	-0.02073	0.04139	0.6165	0.917858
Accu_Right_Eigen1_PC3	Worry subcluster (Neuroticism)	accu	-0.008009	0.04415	0.856	0.978541
Accu_Right_Eigen2_Mean	Worry subcluster (Neuroticism)	accu	-0.02099	0.04137	0.6119	0.915871
Accu_Right_Eigen2_PC3	Worry subcluster (Neuroticism)	accu	0.01586	0.04933	0.7479	0.953923
Accu_Left_RD_PC1	Worry subcluster (Neuroticism)	accu	-0.04266	0.06046	0.4804	0.86741
Accu_Left_RD_PC2	Worry subcluster (Neuroticism)	accu	-0.09173	0.05644	0.1041	0.563336
Accu_Left_RD_PC4	Worry subcluster (Neuroticism)	accu	0.1307	0.05811	0.02447	0.327469
Accu_Left_mTBM1_Mean	Worry subcluster (Neuroticism)	accu	-0.141	0.06006	0.01891	0.293816
Accu_Left_mTBM3_Mean	Worry subcluster (Neuroticism)	accu	-0.1374	0.0586	0.01899	0.294379
Accu_Left_Dete_Mean	Worry subcluster (Neuroticism)	accu	-0.1363	0.05873	0.02028	0.300731
Accu_Left_Eigen1_Mean	Worry subcluster (Neuroticism)	accu	-0.08099	0.05158	0.1164	0.5808
Accu_Left_Eigen1_PC2	Worry subcluster (Neuroticism)	accu	0.02775	0.06574	0.673	0.93385
Accu_Left_Eigen2_Mean	Worry subcluster (Neuroticism)	accu	-0.08341	0.05155	0.1056	0.566347
Accu_Left_Eigen2_PC2	Worry subcluster (Neuroticism)	accu	-0.04905	0.05231	0.3484	0.802554
Accu_Right_RD_Mean	Worry subcluster (Neuroticism)	accu	-0.01197	0.04206	0.7759	0.959835
Accu_Right_RD_PC1	Worry subcluster (Neuroticism)	accu	-0.01607	0.03923	0.682	0.93642
Accu_Right_RD_PC4	Worry subcluster (Neuroticism)	accu	-0.02553	0.04298	0.5525	0.898136
Accu_Right_mTBM1_Mean	Worry subcluster (Neuroticism)	accu	-0.05039	0.04468	0.2593	0.747402
Accu_Right_RD_PC8	Worry subcluster (Neuroticism)	accu	0.05233	0.04958	0.2912	0.765385
Accu_Right_mTBM1_PC1	Worry subcluster (Neuroticism)	accu	0.06155	0.0486	0.2053	0.698182
Amyg_Left_RD_Mean	Worry subcluster (Neuroticism)	amyg	-0.004995	0.06052	0.9342	0.98899
Amyg_Right_Dete_PC4	Worry subcluster (Neuroticism)	amyg	-0.004431	0.07054	0.9499	0.991143
Amyg_Right_Eigen1_Mean	Worry subcluster (Neuroticism)	amyg	-0.06134	0.05741	0.2853	0.7625
Amyg_Right_Eigen2_Mean	Worry subcluster (Neuroticism)	amyg	-0.0527	0.05864	0.3688	0.81797
Amyg_Left_RD_PC3	Worry subcluster (Neuroticism)	amyg	-0.01431	0.05731	0.8029	0.965995
Amyg_Left_Eigen1_Mean	Worry subcluster (Neuroticism)	amyg	-0.002789	0.05936	0.9625	0.993048
Amyg_Left_Eigen2_Mean	Worry subcluster (Neuroticism)	amyg	-0.006557	0.06013	0.9132	0.985177
Amyg_Right_RD_Mean	Worry subcluster (Neuroticism)	amyg	-0.009489	0.05204	0.8553	0.978541
Amyg_Left_Eigen2_PC7	Worry subcluster (Neuroticism)	amyg	-0.02183	0.05475	0.6901	0.938446
Amyg_Right_RD_PC3	Worry subcluster (Neuroticism)	amyg	-0.01934	0.04135	0.6399	0.924503
Caud_Left_RD_Mean	Worry subcluster (Neuroticism)	caud	0.02474	0.03609	0.493	0.8712
Caud_Right_mTBM2_Mean	Worry subcluster (Neuroticism)	caud	-0.0008484	0.0532	0.9873	0.998185
Caud_Right_Eigen1_Mean	Worry subcluster (Neuroticism)	caud	-0.02792	0.03903	0.4743	0.86518
Caud_Right_Eigen2_Mean	Worry subcluster (Neuroticism)	caud	-0.01187	0.0383	0.7567	0.957044
Caud_Left_RD_PC1	Worry subcluster (Neuroticism)	caud	0.07216	0.06043	0.2325	0.722633
Caud_Left_RD_PC3	Worry subcluster (Neuroticism)	caud	-0.04074	0.0538	0.4489	0.852866
Caud_Left_RD_PC4	Worry subcluster (Neuroticism)	caud	-0.07143	0.0367	0.05162	0.442196
Caud_Left_RD_PC5	Worry subcluster (Neuroticism)	caud	-0.004457	0.03886	0.9087	0.984774
Caud_Left_mTBM1_Mean	Worry subcluster (Neuroticism)	caud	-0.06673	0.04778	0.1626	0.649952
Caud_Left_mTBM1_PC2	Worry subcluster (Neuroticism)	caud	0.01324	0.07392	0.8578	0.978541
Caud_Left_mTBM2_Mean	Worry subcluster (Neuroticism)	caud	0.1053	0.04215	0.01244	0.248202
Caud_Left_mTBM2_PC2	Worry subcluster (Neuroticism)	caud	-0.08375	0.06056	0.1667	0.656402
Caud_Left_mTBM3_Mean	Worry subcluster (Neuroticism)	caud	-0.0896	0.05095	0.07863	0.509243
Caud_Left_mTBM3_PC2	Worry subcluster (Neuroticism)	caud	0.01768	0.07083	0.8029	0.965995
Caud_Left_Dete_Mean	Worry subcluster (Neuroticism)	caud	-0.07836	0.04918	0.1111	0.575467
Caud_Left_mTBM3_PC7	Worry subcluster (Neuroticism)	caud	-0.05509	0.04633	0.2344	0.723586
Caud_Left_Dete_PC2	Worry subcluster (Neuroticism)	caud	0.001318	0.07132	0.9853	0.997494
Caud_Left_Eigen1_Mean	Worry subcluster (Neuroticism)	caud	-0.06078	0.04009	0.1295	0.597223
Caud_Left_Dete_PC7	Worry subcluster (Neuroticism)	caud	-0.05287	0.05139	0.3036	0.772252
Caud_Left_Eigen2_Mean	Worry subcluster (Neuroticism)	caud	-0.02795	0.03824	0.4648	0.859938
Caud_Right_RD_Mean	Worry subcluster (Neuroticism)	caud	-0.008198	0.03944	0.8353	0.972814
Caud_Right_RD_PC4	Worry subcluster (Neuroticism)	caud	0.07391	0.03683	0.04476	0.417504
Caud_Right_RD_PC6	Worry subcluster (Neuroticism)	caud	0.1118	0.04461	0.01223	0.245986
Caud_Right_RD_PC8	Worry subcluster (Neuroticism)	caud	-0.07303	0.05392	0.1756	0.66668
Hipp_Left_RD_Mean	Worry subcluster (Neuroticism)	hipp	0.00528	0.04079	0.897	0.982544
Hipp_Right_mTBM2_Mean	Worry subcluster (Neuroticism)	hipp	0.01659	0.0408	0.6843	0.936954
Hipp_Right_mTBM1_PC6	Worry subcluster (Neuroticism)	hipp	0.01366	0.0655	0.8349	0.972478
Hipp_Right_mTBM1_PC7	Worry subcluster (Neuroticism)	hipp	0.01276	0.06015	0.832	0.971279
Hipp_Right_mTBM1_PC8	Worry subcluster (Neuroticism)	hipp	0.02653	0.08107	0.7435	0.952251
Hipp_Right_mTBM2_PC1	Worry subcluster (Neuroticism)	hipp	0.06927	0.04338	0.1103	0.574566
Hipp_Right_mTBM2_PC5	Worry subcluster (Neuroticism)	hipp	-0.2072	0.1241	0.095	0.546561
Hipp_Right_mTBM3_Mean	Worry subcluster (Neuroticism)	hipp	0.0536	0.0416	0.1976	0.688184
Hipp_Right_mTBM2_PC9	Worry subcluster (Neuroticism)	hipp	-0.0908	0.06554	0.1659	0.655177
Hipp_Right_mTBM3_PC1	Worry subcluster (Neuroticism)	hipp	-0.02465	0.04383	0.5738	0.904377
Hipp_Right_mTBM3_PC2	Worry subcluster (Neuroticism)	hipp	0.02656	0.04222	0.5293	0.885674
Hipp_Right_mTBM3_PC3	Worry subcluster (Neuroticism)	hipp	-0.005137	0.06231	0.9343	0.98899
Hipp_Right_mTBM3_PC4	Worry subcluster (Neuroticism)	hipp	-0.1183	0.05312	0.026	0.335951
Hipp_Right_mTBM3_PC5	Worry subcluster (Neuroticism)	hipp	-0.09798	0.06838	0.1519	0.634055
Hipp_Right_Dete_Mean	Worry subcluster (Neuroticism)	hipp	0.05319	0.04318	0.218	0.708927
Hipp_Right_mTBM3_PC6	Worry subcluster (Neuroticism)	hipp	-0.02725	0.07189	0.7047	0.942076
Hipp_Right_mTBM3_PC7	Worry subcluster (Neuroticism)	hipp	0.007481	0.07254	0.9179	0.986179
Hipp_Right_mTBM3_PC10	Worry subcluster (Neuroticism)	hipp	0.1077	0.07274	0.1389	0.612707
Hipp_Right_Dete_PC1	Worry subcluster (Neuroticism)	hipp	-0.01103	0.0434	0.7994	0.964903
Hipp_Right_Dete_PC2	Worry subcluster (Neuroticism)	hipp	-0.03111	0.04235	0.4625	0.858956
Hipp_Right_Dete_PC3	Worry subcluster (Neuroticism)	hipp	0.0178	0.06801	0.7935	0.964441
Hipp_Right_Dete_PC4	Worry subcluster (Neuroticism)	hipp	0.1117	0.04841	0.02104	0.305756
Hipp_Right_Dete_PC5	Worry subcluster (Neuroticism)	hipp	0.1011	0.06478	0.1185	0.58293
Hipp_Right_Eigen1_Mean	Worry subcluster (Neuroticism)	hipp	0.01301	0.04078	0.7497	0.954939
Hipp_Right_Dete_PC6	Worry subcluster (Neuroticism)	hipp	0.008525	0.07048	0.9037	0.984575
Hipp_Right_Dete_PC7	Worry subcluster (Neuroticism)	hipp	-0.01296	0.06106	0.832	0.971279
Hipp_Right_Dete_PC8	Worry subcluster (Neuroticism)	hipp	-0.02313	0.07039	0.7425	0.952182
Hipp_Right_Eigen1_PC1	Worry subcluster (Neuroticism)	hipp	-0.009232	0.04173	0.8249	0.969396
Hipp_Right_Eigen1_PC2	Worry subcluster (Neuroticism)	hipp	0.02395	0.04641	0.6059	0.914429
Hipp_Right_Eigen1_PC3	Worry subcluster (Neuroticism)	hipp	0.02904	0.04289	0.4984	0.874357
Hipp_Right_Eigen1_PC4	Worry subcluster (Neuroticism)	hipp	-0.02844	0.04261	0.5044	0.876237
Hipp_Right_Eigen1_PC5	Worry subcluster (Neuroticism)	hipp	-0.08163	0.06455	0.206	0.698789
Hipp_Right_Eigen2_Mean	Worry subcluster (Neuroticism)	hipp	0.01236	0.04093	0.7627	0.957044
Hipp_Right_Eigen1_PC6	Worry subcluster (Neuroticism)	hipp	-0.002384	0.04444	0.9572	0.992621
Hipp_Right_Eigen1_PC7	Worry subcluster (Neuroticism)	hipp	0.04943	0.08912	0.5792	0.906004
Hipp_Right_Eigen1_PC8	Worry subcluster (Neuroticism)	hipp	-0.0289	0.05229	0.5806	0.906641
Hipp_Right_Eigen1_PC9	Worry subcluster (Neuroticism)	hipp	0.1036	0.07965	0.1935	0.682437
Hipp_Right_Eigen1_PC10	Worry subcluster (Neuroticism)	hipp	-0.00714	0.07762	0.9267	0.987839
Hipp_Right_Eigen2_PC1	Worry subcluster (Neuroticism)	hipp	0.01743	0.04085	0.6696	0.931943
Hipp_Right_Eigen2_PC2	Worry subcluster (Neuroticism)	hipp	-0.02092	0.04197	0.6181	0.918053
Hipp_Right_Eigen2_PC3	Worry subcluster (Neuroticism)	hipp	-0.01927	0.04441	0.6644	0.93023
Hipp_Right_Eigen2_PC4	Worry subcluster (Neuroticism)	hipp	-0.0127	0.05654	0.8223	0.968602
Hipp_Right_Eigen2_PC5	Worry subcluster (Neuroticism)	hipp	0.01047	0.07814	0.8934	0.981872
Hipp_Left_RD_PC1	Worry subcluster (Neuroticism)	hipp	-0.005779	0.04008	0.8854	0.981596
Hipp_Right_Eigen2_PC6	Worry subcluster (Neuroticism)	hipp	-0.02675	0.04894	0.5846	0.90781
Hipp_Right_Eigen2_PC7	Worry subcluster (Neuroticism)	hipp	-0.1405	0.1259	0.2643	0.750393
Hipp_Right_Eigen2_PC8	Worry subcluster (Neuroticism)	hipp	0.01231	0.06749	0.8552	0.978541
Hipp_Right_Eigen2_PC9	Worry subcluster (Neuroticism)	hipp	0.05683	0.04561	0.2128	0.704374
Hipp_Right_Eigen2_PC10	Worry subcluster (Neuroticism)	hipp	0.09157	0.05907	0.1211	0.586111
Hipp_Left_RD_PC2	Worry subcluster (Neuroticism)	hipp	-0.0885	0.07093	0.2121	0.703719
Hipp_Left_RD_PC3	Worry subcluster (Neuroticism)	hipp	-0.07441	0.04555	0.1023	0.558945
Hipp_Left_RD_PC4	Worry subcluster (Neuroticism)	hipp	-0.003042	0.04527	0.9464	0.991143
Hipp_Left_RD_PC5	Worry subcluster (Neuroticism)	hipp	-0.006662	0.04086	0.8705	0.980065
Hipp_Left_mTBM1_Mean	Worry subcluster (Neuroticism)	hipp	0.03294	0.04046	0.4155	0.83944
Hipp_Left_RD_PC6	Worry subcluster (Neuroticism)	hipp	-0.1426	0.04537	0.001665	0.0791439
Hipp_Left_RD_PC7	Worry subcluster (Neuroticism)	hipp	0.06373	0.04777	0.1821	0.672512
Hipp_Left_RD_PC8	Worry subcluster (Neuroticism)	hipp	-0.0003936	0.03774	0.9917	0.998332
Hipp_Left_RD_PC9	Worry subcluster (Neuroticism)	hipp	-0.002532	0.04201	0.9519	0.991181
Hipp_Left_RD_PC10	Worry subcluster (Neuroticism)	hipp	-0.0388	0.05244	0.4594	0.857941
Hipp_Left_mTBM1_PC1	Worry subcluster (Neuroticism)	hipp	-0.02387	0.04865	0.6237	0.918688
Hipp_Left_mTBM1_PC2	Worry subcluster (Neuroticism)	hipp	-0.05213	0.078	0.5039	0.876237
Hipp_Left_mTBM1_PC3	Worry subcluster (Neuroticism)	hipp	0.04889	0.04791	0.3075	0.775156
Hipp_Left_mTBM1_PC4	Worry subcluster (Neuroticism)	hipp	0.1447	0.04955	0.003498	0.12526
Hipp_Left_mTBM1_PC5	Worry subcluster (Neuroticism)	hipp	0.05252	0.04754	0.2692	0.754386
Hipp_Left_mTBM2_Mean	Worry subcluster (Neuroticism)	hipp	0.006283	0.04325	0.8845	0.981251
Hipp_Left_mTBM1_PC6	Worry subcluster (Neuroticism)	hipp	0.03529	0.05359	0.5102	0.877555
Hipp_Left_mTBM1_PC8	Worry subcluster (Neuroticism)	hipp	-0.1391	0.04546	0.002213	0.0961579
Hipp_Left_mTBM2_PC1	Worry subcluster (Neuroticism)	hipp	0.002893	0.04499	0.9487	0.991143
Hipp_Left_mTBM2_PC2	Worry subcluster (Neuroticism)	hipp	0.0606	0.09732	0.5335	0.888351
Hipp_Left_mTBM2_PC3	Worry subcluster (Neuroticism)	hipp	0.001066	0.1437	0.9941	0.999261
Hipp_Left_mTBM2_PC4	Worry subcluster (Neuroticism)	hipp	0.0824	0.05672	0.1463	0.624328
Hipp_Left_mTBM2_PC5	Worry subcluster (Neuroticism)	hipp	0.005398	0.06947	0.9381	0.990065
Hipp_Left_mTBM3_Mean	Worry subcluster (Neuroticism)	hipp	0.03699	0.03944	0.3483	0.802554
Hipp_Left_mTBM3_PC1	Worry subcluster (Neuroticism)	hipp	-0.02396	0.04934	0.6273	0.919681
Hipp_Left_mTBM3_PC2	Worry subcluster (Neuroticism)	hipp	-0.06574	0.07325	0.3695	0.81841
Hipp_Left_mTBM3_PC3	Worry subcluster (Neuroticism)	hipp	-0.03071	0.0449	0.494	0.871906
Hipp_Left_mTBM3_PC4	Worry subcluster (Neuroticism)	hipp	-0.148	0.04455	0.0008934	0.0524128
Hipp_Left_mTBM3_PC5	Worry subcluster (Neuroticism)	hipp	-0.03988	0.0573	0.4864	0.868711
Hipp_Left_Dete_Mean	Worry subcluster (Neuroticism)	hipp	0.03663	0.03979	0.3573	0.809781
Hipp_Left_mTBM3_PC6	Worry subcluster (Neuroticism)	hipp	-0.04229	0.05401	0.4336	0.845651
Hipp_Left_mTBM3_PC7	Worry subcluster (Neuroticism)	hipp	0.1219	0.05333	0.02228	0.315872
Hipp_Left_Dete_PC1	Worry subcluster (Neuroticism)	hipp	-0.02461	0.04905	0.6159	0.917664
Hipp_Left_Dete_PC2	Worry subcluster (Neuroticism)	hipp	-0.05784	0.07581	0.4454	0.850948
Hipp_Left_Dete_PC3	Worry subcluster (Neuroticism)	hipp	-0.0135	0.04649	0.7715	0.959522
Hipp_Left_Dete_PC4	Worry subcluster (Neuroticism)	hipp	0.1475	0.04626	0.001428	0.0714985
Hipp_Left_Dete_PC5	Worry subcluster (Neuroticism)	hipp	-0.04972	0.052	0.339	0.795989
Hipp_Left_Eigen1_Mean	Worry subcluster (Neuroticism)	hipp	-0.006806	0.03823	0.8587	0.978541
Hipp_Left_Dete_PC6	Worry subcluster (Neuroticism)	hipp	-0.01331	0.05337	0.803	0.965995
Hipp_Left_Dete_PC7	Worry subcluster (Neuroticism)	hipp	-0.1232	0.05428	0.02326	0.320519
Hipp_Left_Dete_PC8	Worry subcluster (Neuroticism)	hipp	0.09686	0.06642	0.1447	0.621703
Hipp_Left_Eigen1_PC1	Worry subcluster (Neuroticism)	hipp	-0.01206	0.04726	0.7986	0.964903
Hipp_Left_Eigen1_PC2	Worry subcluster (Neuroticism)	hipp	-0.08056	0.0683	0.2382	0.726865
Hipp_Left_Eigen1_PC3	Worry subcluster (Neuroticism)	hipp	0.08969	0.05372	0.09499	0.546561
Hipp_Left_Eigen1_PC4	Worry subcluster (Neuroticism)	hipp	-0.07096	0.05696	0.2128	0.704374
Hipp_Left_Eigen1_PC5	Worry subcluster (Neuroticism)	hipp	-0.007995	0.06828	0.9068	0.984774
Hipp_Left_Eigen2_Mean	Worry subcluster (Neuroticism)	hipp	-0.007925	0.03791	0.8344	0.972337
Hipp_Left_Eigen1_PC6	Worry subcluster (Neuroticism)	hipp	0.02946	0.05805	0.6119	0.915871
Hipp_Left_Eigen1_PC8	Worry subcluster (Neuroticism)	hipp	-0.05001	0.04563	0.2731	0.757589
Hipp_Left_Eigen1_PC9	Worry subcluster (Neuroticism)	hipp	0.02542	0.06089	0.6764	0.935067
Hipp_Left_Eigen1_PC10	Worry subcluster (Neuroticism)	hipp	-0.03532	0.06688	0.5974	0.912032
Hipp_Left_Eigen2_PC1	Worry subcluster (Neuroticism)	hipp	-0.001611	0.04606	0.9721	0.993803
Hipp_Left_Eigen2_PC2	Worry subcluster (Neuroticism)	hipp	-0.09841	0.04393	0.0251	0.331823
Hipp_Left_Eigen2_PC3	Worry subcluster (Neuroticism)	hipp	0.009777	0.09797	0.9205	0.986551
Hipp_Left_Eigen2_PC4	Worry subcluster (Neuroticism)	hipp	0.0009863	0.05185	0.9848	0.997465
Hipp_Left_Eigen2_PC5	Worry subcluster (Neuroticism)	hipp	0.01846	0.05626	0.7428	0.952182
Hipp_Right_RD_Mean	Worry subcluster (Neuroticism)	hipp	0.01211	0.04079	0.7665	0.958126
Hipp_Left_Eigen2_PC6	Worry subcluster (Neuroticism)	hipp	-0.06371	0.05731	0.2663	0.752066
Hipp_Left_Eigen2_PC7	Worry subcluster (Neuroticism)	hipp	-0.1338	0.05433	0.01375	0.26098
Hipp_Left_Eigen2_PC8	Worry subcluster (Neuroticism)	hipp	0.02426	0.05515	0.66	0.929702
Hipp_Left_Eigen2_PC10	Worry subcluster (Neuroticism)	hipp	-0.08094	0.0492	0.09993	0.556333
Hipp_Right_RD_PC1	Worry subcluster (Neuroticism)	hipp	0.01347	0.0392	0.7311	0.949668
Hipp_Right_RD_PC2	Worry subcluster (Neuroticism)	hipp	0.01445	0.04949	0.7703	0.958967
Hipp_Right_RD_PC3	Worry subcluster (Neuroticism)	hipp	0.02688	0.05729	0.6389	0.923757
Hipp_Right_RD_PC4	Worry subcluster (Neuroticism)	hipp	0.06727	0.0445	0.1306	0.598993
Hipp_Right_RD_PC5	Worry subcluster (Neuroticism)	hipp	0.04385	0.0442	0.3211	0.783263
Hipp_Right_mTBM1_Mean	Worry subcluster (Neuroticism)	hipp	0.04191	0.04453	0.3467	0.801393
Hipp_Right_RD_PC6	Worry subcluster (Neuroticism)	hipp	-0.01461	0.05476	0.7896	0.962905
Hipp_Right_RD_PC7	Worry subcluster (Neuroticism)	hipp	0.02938	0.04742	0.5355	0.889779
Hipp_Right_RD_PC8	Worry subcluster (Neuroticism)	hipp	0.04085	0.04402	0.3534	0.806713
Hipp_Right_RD_PC9	Worry subcluster (Neuroticism)	hipp	0.07213	0.05133	0.1599	0.645931
Hipp_Right_RD_PC10	Worry subcluster (Neuroticism)	hipp	0.04261	0.0528	0.4196	0.840654
Hipp_Right_mTBM1_PC1	Worry subcluster (Neuroticism)	hipp	0.0108	0.04287	0.8011	0.965524
Hipp_Right_mTBM1_PC2	Worry subcluster (Neuroticism)	hipp	0.02774	0.04252	0.5141	0.878805
Hipp_Right_mTBM1_PC3	Worry subcluster (Neuroticism)	hipp	0.04114	0.07246	0.5702	0.903842
Hipp_Right_mTBM1_PC4	Worry subcluster (Neuroticism)	hipp	-0.1177	0.04402	0.007505	0.189619
Hipp_Right_mTBM1_PC5	Worry subcluster (Neuroticism)	hipp	0.06862	0.07195	0.3403	0.796961
Pall_Left_RD_Mean	Worry subcluster (Neuroticism)	pall	-0.006625	0.04946	0.8934	0.981872
Pall_Right_mTBM3_Mean	Worry subcluster (Neuroticism)	pall	0.03181	0.04608	0.49	0.869514
Pall_Right_Dete_Mean	Worry subcluster (Neuroticism)	pall	0.03135	0.04594	0.495	0.872346
Pall_Right_Eigen1_Mean	Worry subcluster (Neuroticism)	pall	0.02654	0.03896	0.4958	0.872871
Pall_Right_Eigen2_Mean	Worry subcluster (Neuroticism)	pall	0.02586	0.03846	0.5014	0.875126
Pall_Left_RD_PC2	Worry subcluster (Neuroticism)	pall	0.007356	0.0496	0.8821	0.981087
Pall_Left_mTBM1_Mean	Worry subcluster (Neuroticism)	pall	-0.03481	0.0577	0.5463	0.895118
Pall_Left_RD_PC6	Worry subcluster (Neuroticism)	pall	-0.03185	0.05877	0.5879	0.909489
Pall_Left_mTBM3_Mean	Worry subcluster (Neuroticism)	pall	-0.04187	0.05857	0.4747	0.865366
Pall_Left_Dete_Mean	Worry subcluster (Neuroticism)	pall	-0.03768	0.05776	0.5142	0.878805
Pall_Left_Eigen1_Mean	Worry subcluster (Neuroticism)	pall	-0.008813	0.04825	0.8551	0.978541
Pall_Left_Eigen2_Mean	Worry subcluster (Neuroticism)	pall	-0.004079	0.04953	0.9344	0.98899
Pall_Left_Eigen2_PC5	Worry subcluster (Neuroticism)	pall	-0.05224	0.05456	0.3383	0.795888
Pall_Right_RD_Mean	Worry subcluster (Neuroticism)	pall	0.0339	0.04304	0.4309	0.84369
Pall_Right_mTBM1_Mean	Worry subcluster (Neuroticism)	pall	0.03166	0.04669	0.4977	0.87401
Puta_Left_RD_Mean	Worry subcluster (Neuroticism)	puta	0.003445	0.0379	0.9276	0.987839
Puta_Right_mTBM3_Mean	Worry subcluster (Neuroticism)	puta	0.08534	0.04	0.0329	0.371148
Puta_Right_mTBM3_PC1	Worry subcluster (Neuroticism)	puta	-0.09297	0.07044	0.1869	0.677399
Puta_Right_Dete_Mean	Worry subcluster (Neuroticism)	puta	0.08153	0.04025	0.04282	0.412628
Puta_Right_Dete_PC1	Worry subcluster (Neuroticism)	puta	-0.08774	0.07156	0.2202	0.708937
Puta_Right_Eigen1_Mean	Worry subcluster (Neuroticism)	puta	0.02846	0.03692	0.4408	0.849281
Puta_Right_Eigen2_Mean	Worry subcluster (Neuroticism)	puta	0.05159	0.03737	0.1675	0.657118
Puta_Left_RD_PC1	Worry subcluster (Neuroticism)	puta	0.1808	0.06718	0.007113	0.184617
Puta_Left_RD_PC3	Worry subcluster (Neuroticism)	puta	-0.03814	0.05428	0.4823	0.867513
Puta_Left_RD_PC4	Worry subcluster (Neuroticism)	puta	-0.02994	0.04092	0.4644	0.859938
Puta_Left_RD_PC5	Worry subcluster (Neuroticism)	puta	0.001627	0.04351	0.9702	0.993803
Puta_Left_mTBM1_Mean	Worry subcluster (Neuroticism)	puta	-0.003761	0.04139	0.9276	0.987839
Puta_Left_RD_PC9	Worry subcluster (Neuroticism)	puta	-0.09425	0.047	0.04494	0.418288
Puta_Left_mTBM2_Mean	Worry subcluster (Neuroticism)	puta	0.02253	0.0544	0.6788	0.935101
Puta_Left_mTBM3_Mean	Worry subcluster (Neuroticism)	puta	-0.0003416	0.04006	0.9932	0.999149
Puta_Left_mTBM3_PC1	Worry subcluster (Neuroticism)	puta	-0.192	0.0736	0.009089	0.212074
Puta_Left_Dete_Mean	Worry subcluster (Neuroticism)	puta	-0.002049	0.04066	0.9598	0.992808
Puta_Left_mTBM3_PC7	Worry subcluster (Neuroticism)	puta	-0.02527	0.04616	0.5841	0.90781
Puta_Left_mTBM3_PC9	Worry subcluster (Neuroticism)	puta	0.03943	0.05315	0.4581	0.857179
Puta_Left_Dete_PC1	Worry subcluster (Neuroticism)	puta	-0.1912	0.0744	0.01017	0.222616
Puta_Left_Eigen1_Mean	Worry subcluster (Neuroticism)	puta	-0.01273	0.03818	0.7388	0.952028
Puta_Left_Eigen2_Mean	Worry subcluster (Neuroticism)	puta	0.0005908	0.03829	0.9877	0.998197
Puta_Right_RD_Mean	Worry subcluster (Neuroticism)	puta	0.04569	0.03585	0.2025	0.695177
Puta_Left_Eigen2_PC7	Worry subcluster (Neuroticism)	puta	0.03737	0.04713	0.4278	0.843571
Puta_Right_RD_PC1	Worry subcluster (Neuroticism)	puta	0.09785	0.06591	0.1377	0.611283
Puta_Right_RD_PC4	Worry subcluster (Neuroticism)	puta	0.03378	0.03856	0.3811	0.823652
Puta_Right_mTBM1_Mean	Worry subcluster (Neuroticism)	puta	0.07793	0.04068	0.05542	0.453008
Puta_Right_RD_PC7	Worry subcluster (Neuroticism)	puta	0.08755	0.04514	0.05247	0.44432
Puta_Right_mTBM1_PC1	Worry subcluster (Neuroticism)	puta	-0.08272	0.0728	0.2558	0.744581
Thal_Left_RD_Mean	Worry subcluster (Neuroticism)	thal	-0.01569	0.04119	0.7033	0.942076
Thal_Right_mTBM2_PC1	Worry subcluster (Neuroticism)	thal	0.02312	0.05129	0.6522	0.929005
Thal_Right_mTBM3_Mean	Worry subcluster (Neuroticism)	thal	-0.02327	0.05334	0.6626	0.930121
Thal_Right_Dete_Mean	Worry subcluster (Neuroticism)	thal	-0.02037	0.05295	0.7004	0.941794
Thal_Right_Eigen1_Mean	Worry subcluster (Neuroticism)	thal	0.01051	0.0448	0.8145	0.967802
Thal_Right_Eigen1_PC1	Worry subcluster (Neuroticism)	thal	-0.04301	0.05128	0.4016	0.832917
Thal_Right_Eigen2_Mean	Worry subcluster (Neuroticism)	thal	-0.008181	0.04281	0.8485	0.976232
Thal_Left_RD_PC3	Worry subcluster (Neuroticism)	thal	-0.02589	0.04526	0.5673	0.902377
Thal_Left_mTBM1_Mean	Worry subcluster (Neuroticism)	thal	-0.0107	0.04626	0.8171	0.96858
Thal_Left_mTBM1_PC6	Worry subcluster (Neuroticism)	thal	-0.01183	0.05405	0.8267	0.969625
Thal_Left_mTBM3_Mean	Worry subcluster (Neuroticism)	thal	-0.02203	0.04651	0.6358	0.923105
Thal_Left_Dete_Mean	Worry subcluster (Neuroticism)	thal	-0.01624	0.04608	0.7245	0.948365
Thal_Left_Eigen1_Mean	Worry subcluster (Neuroticism)	thal	-0.0132	0.04082	0.7464	0.953733
Thal_Left_Eigen2_Mean	Worry subcluster (Neuroticism)	thal	-0.01214	0.04214	0.7733	0.959522
Thal_Right_RD_Mean	Worry subcluster (Neuroticism)	thal	0.004387	0.04481	0.922	0.986551
Thal_Right_RD_PC3	Worry subcluster (Neuroticism)	thal	-0.01894	0.04935	0.7012	0.942076
Thal_Right_mTBM1_Mean	Worry subcluster (Neuroticism)	thal	-0.01603	0.05328	0.7635	0.957044
Vent_Left_RD_Mean	Worry subcluster (Neuroticism)	vent	0.01492	0.03361	0.6571	0.929601
Vent_Right_mTBM2_Mean	Worry subcluster (Neuroticism)	vent	0.03414	0.03174	0.2822	0.76136
Vent_Right_mTBM1_PC6	Worry subcluster (Neuroticism)	vent	0.02824	0.03649	0.439	0.84802
Vent_Right_mTBM1_PC7	Worry subcluster (Neuroticism)	vent	0.02353	0.04208	0.576	0.905037
Vent_Right_mTBM1_PC8	Worry subcluster (Neuroticism)	vent	-0.0837	0.05348	0.1176	0.582613
Vent_Right_mTBM1_PC9	Worry subcluster (Neuroticism)	vent	-0.04425	0.04151	0.2864	0.762566
Vent_Right_mTBM1_PC10	Worry subcluster (Neuroticism)	vent	-0.01515	0.04244	0.7211	0.947522
Vent_Right_mTBM2_PC1	Worry subcluster (Neuroticism)	vent	0.03031	0.03237	0.349	0.803087
Vent_Right_mTBM2_PC3	Worry subcluster (Neuroticism)	vent	-0.01735	0.04039	0.6675	0.930665
Vent_Right_mTBM2_PC4	Worry subcluster (Neuroticism)	vent	-0.01741	0.03646	0.633	0.922164
Vent_Right_mTBM3_Mean	Worry subcluster (Neuroticism)	vent	0.07727	0.03795	0.04171	0.408289
Vent_Right_mTBM2_PC10	Worry subcluster (Neuroticism)	vent	0.03778	0.04933	0.4437	0.850124
Vent_Right_mTBM3_PC2	Worry subcluster (Neuroticism)	vent	0.06024	0.03222	0.06152	0.4707
Vent_Right_mTBM3_PC3	Worry subcluster (Neuroticism)	vent	0.009472	0.04661	0.839	0.973738
Vent_Right_mTBM3_PC4	Worry subcluster (Neuroticism)	vent	0.02309	0.0431	0.5922	0.910622
Vent_Right_Dete_Mean	Worry subcluster (Neuroticism)	vent	0.0747	0.03701	0.04358	0.414735
Vent_Right_mTBM3_PC6	Worry subcluster (Neuroticism)	vent	0.006713	0.03271	0.8374	0.972983
Vent_Right_mTBM3_PC7	Worry subcluster (Neuroticism)	vent	-0.007874	0.04791	0.8695	0.980065
Vent_Right_mTBM3_PC8	Worry subcluster (Neuroticism)	vent	-0.05321	0.07369	0.4702	0.863305
Vent_Right_mTBM3_PC9	Worry subcluster (Neuroticism)	vent	-0.09004	0.03965	0.02314	0.319739
Vent_Right_mTBM3_PC10	Worry subcluster (Neuroticism)	vent	0.02706	0.04263	0.5255	0.884155
Vent_Right_Dete_PC2	Worry subcluster (Neuroticism)	vent	0.05927	0.03178	0.06219	0.472981
Vent_Right_Dete_PC3	Worry subcluster (Neuroticism)	vent	-0.01838	0.04825	0.7032	0.942076
Vent_Right_Dete_PC5	Worry subcluster (Neuroticism)	vent	0.01717	0.03543	0.6279	0.919681
Vent_Right_Eigen1_Mean	Worry subcluster (Neuroticism)	vent	0.07135	0.03572	0.04576	0.420973
Vent_Right_Dete_PC6	Worry subcluster (Neuroticism)	vent	0.006802	0.03562	0.8486	0.976232
Vent_Right_Dete_PC7	Worry subcluster (Neuroticism)	vent	0.004365	0.04442	0.9217	0.986551
Vent_Right_Dete_PC9	Worry subcluster (Neuroticism)	vent	0.08256	0.03899	0.03423	0.375547
Vent_Right_Dete_PC10	Worry subcluster (Neuroticism)	vent	0.0314	0.04279	0.463	0.858956
Vent_Right_Eigen1_PC2	Worry subcluster (Neuroticism)	vent	0.03415	0.03756	0.3632	0.814361
Vent_Right_Eigen1_PC4	Worry subcluster (Neuroticism)	vent	0.01283	0.03669	0.7266	0.948408
Vent_Right_Eigen1_PC5	Worry subcluster (Neuroticism)	vent	-0.004514	0.0413	0.913	0.985177
Vent_Right_Eigen2_Mean	Worry subcluster (Neuroticism)	vent	0.06459	0.03523	0.06677	0.483541
Vent_Right_Eigen1_PC7	Worry subcluster (Neuroticism)	vent	-0.0223	0.04189	0.5945	0.91096
Vent_Right_Eigen1_PC9	Worry subcluster (Neuroticism)	vent	0.04143	0.03518	0.239	0.728158
Vent_Right_Eigen2_PC2	Worry subcluster (Neuroticism)	vent	-0.05274	0.03225	0.102	0.558532
Vent_Right_Eigen2_PC3	Worry subcluster (Neuroticism)	vent	0.001562	0.03932	0.9683	0.993803
Vent_Right_Eigen2_PC4	Worry subcluster (Neuroticism)	vent	-0.05163	0.04894	0.2914	0.765385
Vent_Right_Eigen2_PC5	Worry subcluster (Neuroticism)	vent	0.08041	0.05466	0.1412	0.61476
Vent_Left_RD_PC1	Worry subcluster (Neuroticism)	vent	0.02592	0.03173	0.414	0.83944
Vent_Right_Eigen2_PC6	Worry subcluster (Neuroticism)	vent	-0.002048	0.03506	0.9534	0.991321
Vent_Right_Eigen2_PC7	Worry subcluster (Neuroticism)	vent	0.04909	0.03755	0.1911	0.680091
Vent_Right_Eigen2_PC9	Worry subcluster (Neuroticism)	vent	-0.05755	0.03759	0.1257	0.592237
Vent_Left_RD_PC2	Worry subcluster (Neuroticism)	vent	-0.03322	0.04426	0.4529	0.854972
Vent_Left_RD_PC3	Worry subcluster (Neuroticism)	vent	0.04679	0.03017	0.121	0.585803
Vent_Left_RD_PC4	Worry subcluster (Neuroticism)	vent	-0.007464	0.03601	0.8358	0.972862
Vent_Left_RD_PC5	Worry subcluster (Neuroticism)	vent	-0.07762	0.0383	0.04267	0.412587
Vent_Left_mTBM1_Mean	Worry subcluster (Neuroticism)	vent	0.01942	0.0345	0.5735	0.904377
Vent_Left_RD_PC6	Worry subcluster (Neuroticism)	vent	0.007207	0.03611	0.8418	0.974716
Vent_Left_RD_PC7	Worry subcluster (Neuroticism)	vent	0.08563	0.03644	0.01879	0.29367
Vent_Left_RD_PC8	Worry subcluster (Neuroticism)	vent	0.0271	0.03854	0.4819	0.86751
Vent_Left_RD_PC9	Worry subcluster (Neuroticism)	vent	-0.01999	0.0452	0.6583	0.929702
Vent_Left_RD_PC10	Worry subcluster (Neuroticism)	vent	-0.054	0.03963	0.173	0.664247
Vent_Left_mTBM1_PC1	Worry subcluster (Neuroticism)	vent	0.02298	0.03308	0.4873	0.868711
Vent_Left_mTBM1_PC3	Worry subcluster (Neuroticism)	vent	-0.01973	0.04462	0.6584	0.929702
Vent_Left_mTBM1_PC4	Worry subcluster (Neuroticism)	vent	0.02586	0.0399	0.5169	0.880656
Vent_Left_mTBM2_Mean	Worry subcluster (Neuroticism)	vent	-0.007229	0.03526	0.8376	0.973021
Vent_Left_mTBM1_PC6	Worry subcluster (Neuroticism)	vent	-0.05146	0.0344	0.1347	0.606307
Vent_Left_mTBM1_PC7	Worry subcluster (Neuroticism)	vent	-0.03361	0.0416	0.4191	0.840612
Vent_Left_mTBM1_PC8	Worry subcluster (Neuroticism)	vent	0.03382	0.04212	0.4219	0.841399
Vent_Left_mTBM1_PC9	Worry subcluster (Neuroticism)	vent	0.01458	0.0414	0.7248	0.94839
Vent_Left_mTBM1_PC10	Worry subcluster (Neuroticism)	vent	0.006308	0.04667	0.8925	0.981872
Vent_Left_mTBM2_PC1	Worry subcluster (Neuroticism)	vent	-0.009387	0.03413	0.7833	0.961878
Vent_Left_mTBM2_PC2	Worry subcluster (Neuroticism)	vent	-0.02788	0.04058	0.4921	0.870492
Vent_Left_mTBM2_PC4	Worry subcluster (Neuroticism)	vent	-0.02386	0.03737	0.5232	0.882843
Vent_Left_mTBM3_Mean	Worry subcluster (Neuroticism)	vent	0.0251	0.03508	0.4744	0.865182
Vent_Left_mTBM2_PC7	Worry subcluster (Neuroticism)	vent	-0.008098	0.04869	0.8679	0.979818
Vent_Left_mTBM3_PC2	Worry subcluster (Neuroticism)	vent	0.04185	0.03413	0.2201	0.708937
Vent_Left_mTBM3_PC3	Worry subcluster (Neuroticism)	vent	-0.02048	0.04526	0.6508	0.928149
Vent_Left_mTBM3_PC4	Worry subcluster (Neuroticism)	vent	0.01917	0.04732	0.6853	0.936954
Vent_Left_mTBM3_PC5	Worry subcluster (Neuroticism)	vent	-0.05866	0.05517	0.2876	0.763428
Vent_Left_Dete_Mean	Worry subcluster (Neuroticism)	vent	0.02304	0.03465	0.5062	0.876477
Vent_Left_mTBM3_PC6	Worry subcluster (Neuroticism)	vent	0.03079	0.03605	0.3931	0.829453
Vent_Left_mTBM3_PC7	Worry subcluster (Neuroticism)	vent	0.0139	0.03972	0.7264	0.948408
Vent_Left_mTBM3_PC8	Worry subcluster (Neuroticism)	vent	0.0485	0.04204	0.2486	0.736167
Vent_Left_mTBM3_PC9	Worry subcluster (Neuroticism)	vent	-0.01821	0.04207	0.6651	0.93023
Vent_Left_mTBM3_PC10	Worry subcluster (Neuroticism)	vent	-8.47e-05	0.04925	0.9986	0.9999
Vent_Left_Dete_PC2	Worry subcluster (Neuroticism)	vent	0.03953	0.03468	0.2544	0.743237
Vent_Left_Dete_PC3	Worry subcluster (Neuroticism)	vent	-0.0145	0.05686	0.7986	0.964903
Vent_Left_Dete_PC4	Worry subcluster (Neuroticism)	vent	-0.004824	0.05104	0.9247	0.987132
Vent_Left_Dete_PC5	Worry subcluster (Neuroticism)	vent	0.04574	0.04286	0.286	0.7625
Vent_Left_Eigen1_Mean	Worry subcluster (Neuroticism)	vent	0.03567	0.03298	0.2794	0.760701
Vent_Left_Dete_PC6	Worry subcluster (Neuroticism)	vent	-0.02702	0.03384	0.4246	0.842905
Vent_Left_Dete_PC7	Worry subcluster (Neuroticism)	vent	0.03663	0.04202	0.3833	0.825438
Vent_Left_Dete_PC8	Worry subcluster (Neuroticism)	vent	0.02395	0.04321	0.5794	0.906142
Vent_Left_Dete_PC9	Worry subcluster (Neuroticism)	vent	-0.001911	0.04371	0.9651	0.99347
Vent_Left_Eigen1_PC2	Worry subcluster (Neuroticism)	vent	-0.03814	0.0344	0.2676	0.752771
Vent_Left_Eigen1_PC3	Worry subcluster (Neuroticism)	vent	0.01021	0.04186	0.8074	0.96626
Vent_Left_Eigen1_PC5	Worry subcluster (Neuroticism)	vent	-0.03154	0.03128	0.3133	0.777817
Vent_Left_Eigen2_Mean	Worry subcluster (Neuroticism)	vent	0.02902	0.03323	0.3825	0.824837
Vent_Left_Eigen1_PC6	Worry subcluster (Neuroticism)	vent	-0.07082	0.04285	0.09841	0.552827
Vent_Left_Eigen1_PC8	Worry subcluster (Neuroticism)	vent	0.01127	0.05297	0.8315	0.97118
Vent_Left_Eigen1_PC9	Worry subcluster (Neuroticism)	vent	-0.1262	0.0599	0.03511	0.380919
Vent_Left_Eigen1_PC10	Worry subcluster (Neuroticism)	vent	0.01967	0.04974	0.6925	0.938632
Vent_Left_Eigen2_PC1	Worry subcluster (Neuroticism)	vent	-0.03103	0.03114	0.319	0.781422
Vent_Left_Eigen2_PC3	Worry subcluster (Neuroticism)	vent	0.008392	0.04017	0.8345	0.972337
Vent_Left_Eigen2_PC4	Worry subcluster (Neuroticism)	vent	0.03855	0.03045	0.2055	0.698182
Vent_Right_RD_Mean	Worry subcluster (Neuroticism)	vent	0.05015	0.03231	0.1207	0.584838
Vent_Left_Eigen2_PC6	Worry subcluster (Neuroticism)	vent	-0.06722	0.04154	0.1056	0.566347
Vent_Left_Eigen2_PC7	Worry subcluster (Neuroticism)	vent	-0.01039	0.04365	0.8118	0.967127
Vent_Left_Eigen2_PC8	Worry subcluster (Neuroticism)	vent	0.0929	0.03452	0.007116	0.184617
Vent_Left_Eigen2_PC9	Worry subcluster (Neuroticism)	vent	-0.01284	0.04131	0.7559	0.957044
Vent_Left_Eigen2_PC10	Worry subcluster (Neuroticism)	vent	0.005804	0.04148	0.8887	0.981872
Vent_Right_RD_PC1	Worry subcluster (Neuroticism)	vent	0.03606	0.03144	0.2513	0.739138
Vent_Right_RD_PC2	Worry subcluster (Neuroticism)	vent	0.01077	0.03634	0.7669	0.958145
Vent_Right_RD_PC3	Worry subcluster (Neuroticism)	vent	-0.04729	0.03091	0.126	0.592237
Vent_Right_RD_PC4	Worry subcluster (Neuroticism)	vent	0.006603	0.0425	0.8765	0.980429
Vent_Right_RD_PC5	Worry subcluster (Neuroticism)	vent	0.03208	0.03595	0.3722	0.818737
Vent_Right_mTBM1_Mean	Worry subcluster (Neuroticism)	vent	0.07075	0.03648	0.05243	0.44432
Vent_Right_RD_PC6	Worry subcluster (Neuroticism)	vent	-0.02576	0.03947	0.5141	0.878805
Vent_Right_RD_PC7	Worry subcluster (Neuroticism)	vent	-0.01631	0.03599	0.6505	0.928149
Vent_Right_RD_PC8	Worry subcluster (Neuroticism)	vent	-0.04671	0.03903	0.2314	0.721487
Vent_Right_RD_PC9	Worry subcluster (Neuroticism)	vent	-0.006849	0.03498	0.8448	0.975546
Vent_Right_RD_PC10	Worry subcluster (Neuroticism)	vent	0.03703	0.03939	0.3473	0.801929
Vent_Right_mTBM1_PC2	Worry subcluster (Neuroticism)	vent	0.05875	0.03197	0.06606	0.481401
Vent_Right_mTBM1_PC3	Worry subcluster (Neuroticism)	vent	0.006959	0.04837	0.8856	0.981596
Vent_Right_mTBM1_PC4	Worry subcluster (Neuroticism)	vent	0.002596	0.03705	0.9441	0.990534

### Sheet: subfield
Table S8: Genetic correlation between shape features and other complex traits. This sheet displays the results for 94 subfield-level traits.
ID_Shape	ID_Other	Structure_Shape	Rg	SE	Pvalue	FDR
Sub_CA1_Left_RD_Mean	ADHD	hipp	0.05788	0.05055	0.2522	0.749129
Sub_CA1_Right_mTBM2_Mean	ADHD	hipp	-0.1318	0.06756	0.05103	0.47926
Sub_CA1_Right_mTBM3_Mean	ADHD	hipp	0.09504	0.05754	0.09858	0.563743
Sub_CA1_Right_Dete_Mean	ADHD	hipp	0.09084	0.05796	0.1171	0.591001
Sub_CA1_Right_Eigen1_Mean	ADHD	hipp	0.09832	0.05744	0.08697	0.537366
Sub_CA1_Right_Eigen2_Mean	ADHD	hipp	0.07826	0.05753	0.1737	0.66987
Sub_CA3_Left_RD_Mean	ADHD	hipp	-0.01834	0.04611	0.6909	0.939807
Sub_CA3_Left_mTBM1_Mean	ADHD	hipp	-0.01022	0.04829	0.8324	0.966046
Sub_CA3_Left_mTBM2_Mean	ADHD	hipp	-0.03506	0.05256	0.5048	0.868428
Sub_CA3_Left_mTBM3_Mean	ADHD	hipp	0.003005	0.05095	0.953	0.99075
Sub_CA3_Left_Dete_Mean	ADHD	hipp	-0.004311	0.04932	0.9303	0.987186
Sub_CA1_Left_mTBM1_Mean	ADHD	hipp	0.1147	0.0578	0.04721	0.475472
Sub_CA3_Left_Eigen1_Mean	ADHD	hipp	-0.0003703	0.05019	0.9941	0.998182
Sub_CA3_Left_Eigen2_Mean	ADHD	hipp	-0.01038	0.0483	0.8298	0.96571
Sub_CA3_Right_RD_Mean	ADHD	hipp	-0.04325	0.05849	0.4597	0.850175
Sub_CA3_Right_mTBM1_Mean	ADHD	hipp	-0.02017	0.05755	0.7261	0.947077
Sub_CA3_Right_mTBM2_Mean	ADHD	hipp	-0.137	0.06165	0.02628	0.392026
Sub_CA3_Right_mTBM3_Mean	ADHD	hipp	0.01394	0.06073	0.8185	0.961308
Sub_CA3_Right_Dete_Mean	ADHD	hipp	-0.00595	0.05895	0.9196	0.98553
Sub_CA3_Right_Eigen1_Mean	ADHD	hipp	0.01706	0.05948	0.7743	0.956623
Sub_CA3_Right_Eigen2_Mean	ADHD	hipp	-0.01357	0.05721	0.8125	0.960403
Sub_HATA_Left_RD_Mean	ADHD	hipp	0.05407	0.06228	0.3854	0.806072
Sub_CA1_Left_mTBM2_Mean	ADHD	hipp	-0.01655	0.05945	0.7808	0.956893
Sub_HATA_Left_mTBM3_Mean	ADHD	hipp	0.01412	0.08591	0.8694	0.975416
Sub_HATA_Left_Dete_Mean	ADHD	hipp	0.01941	0.08901	0.8274	0.964393
Sub_HATA_Right_RD_Mean	ADHD	hipp	-0.06381	0.07615	0.402	0.811194
Sub_HATA_Right_mTBM1_Mean	ADHD	hipp	0.07261	0.0733	0.3219	0.788197
Sub_HATA_Right_mTBM2_Mean	ADHD	hipp	-0.0989	0.07033	0.1597	0.655656
Sub_HATA_Right_mTBM3_Mean	ADHD	hipp	0.08599	0.06856	0.2098	0.719314
Sub_CA1_Left_mTBM3_Mean	ADHD	hipp	0.1091	0.05694	0.05534	0.484996
Sub_HATA_Right_Dete_Mean	ADHD	hipp	0.08095	0.07024	0.2491	0.74823
Sub_HATA_Right_Eigen1_Mean	ADHD	hipp	0.1084	0.0788	0.169	0.664616
Sub_HATA_Right_Eigen2_Mean	ADHD	hipp	0.07381	0.07518	0.3262	0.790024
Sub_HP_tail_Left_RD_Mean	ADHD	hipp	0.02464	0.05061	0.6264	0.917474
Sub_HP_tail_Left_mTBM1_Mean	ADHD	hipp	0.09274	0.05339	0.0824	0.527949
Sub_HP_tail_Left_mTBM2_Mean	ADHD	hipp	-0.05423	0.05246	0.3013	0.775951
Sub_HP_tail_Left_mTBM3_Mean	ADHD	hipp	0.1214	0.05542	0.02853	0.395763
Sub_HP_tail_Left_Dete_Mean	ADHD	hipp	0.1063	0.05425	0.05007	0.47926
Sub_HP_tail_Left_Eigen1_Mean	ADHD	hipp	0.06621	0.05094	0.1936	0.697145
Sub_HP_tail_Left_Eigen2_Mean	ADHD	hipp	0.05727	0.05059	0.2576	0.754245
Sub_CA1_Left_Dete_Mean	ADHD	hipp	0.1126	0.05737	0.04962	0.47926
Sub_HP_tail_Right_RD_Mean	ADHD	hipp	-0.08696	0.06914	0.2085	0.718476
Sub_HP_tail_Right_mTBM1_Mean	ADHD	hipp	0.02731	0.07273	0.7073	0.945582
Sub_HP_tail_Right_mTBM2_Mean	ADHD	hipp	-0.0384	0.09129	0.6741	0.933799
Sub_HP_tail_Right_mTBM3_Mean	ADHD	hipp	0.08095	0.0728	0.2662	0.76057
Sub_HP_tail_Right_Dete_Mean	ADHD	hipp	0.05186	0.07297	0.4773	0.856293
Sub_HP_tail_Right_Eigen1_Mean	ADHD	hipp	-0.018	0.07106	0.8001	0.958979
Sub_HP_tail_Right_Eigen2_Mean	ADHD	hipp	-0.006877	0.06999	0.9217	0.98553
Sub_fimbria_Left_RD_Mean	ADHD	hipp	0.01496	0.04984	0.764	0.953435
Sub_fimbria_Left_mTBM1_Mean	ADHD	hipp	-0.01864	0.05107	0.7151	0.946806
Sub_fimbria_Left_mTBM2_Mean	ADHD	hipp	-0.04322	0.05051	0.3922	0.809246
Sub_CA1_Left_Eigen1_Mean	ADHD	hipp	0.09339	0.05625	0.0969	0.561686
Sub_fimbria_Left_mTBM3_Mean	ADHD	hipp	-0.008225	0.0543	0.8796	0.975416
Sub_fimbria_Left_Dete_Mean	ADHD	hipp	-0.01385	0.05256	0.7922	0.958543
Sub_fimbria_Left_Eigen1_Mean	ADHD	hipp	-0.01206	0.05377	0.8225	0.963051
Sub_fimbria_Left_Eigen2_Mean	ADHD	hipp	-0.02092	0.05097	0.6815	0.93676
Sub_fimbria_Right_RD_Mean	ADHD	hipp	0.004249	0.07361	0.954	0.99075
Sub_fimbria_Right_mTBM1_Mean	ADHD	hipp	0.1019	0.07113	0.1521	0.64258
Sub_fimbria_Right_mTBM2_Mean	ADHD	hipp	-0.09666	0.05591	0.08381	0.530682
Sub_fimbria_Right_mTBM3_Mean	ADHD	hipp	0.1387	0.07305	0.05753	0.487924
Sub_fimbria_Right_Dete_Mean	ADHD	hipp	0.1232	0.07244	0.08903	0.544126
Sub_fimbria_Right_Eigen1_Mean	ADHD	hipp	0.1303	0.07375	0.07727	0.525402
Sub_CA1_Left_Eigen2_Mean	ADHD	hipp	0.09444	0.05797	0.1033	0.56914
Sub_fimbria_Right_Eigen2_Mean	ADHD	hipp	0.1038	0.07128	0.1453	0.631854
Sub_presubiculum_Left_RD_Mean	ADHD	hipp	-0.0003738	0.04948	0.994	0.998182
Sub_presubiculum_Left_mTBM1_Mean	ADHD	hipp	0.09175	0.0526	0.08111	0.526573
Sub_presubiculum_Left_mTBM2_Mean	ADHD	hipp	-0.06134	0.05705	0.2823	0.765632
Sub_presubiculum_Left_mTBM3_Mean	ADHD	hipp	0.09988	0.05258	0.05748	0.487924
Sub_presubiculum_Left_Dete_Mean	ADHD	hipp	0.09707	0.05259	0.06494	0.504863
Sub_presubiculum_Left_Eigen1_Mean	ADHD	hipp	0.1023	0.05482	0.062	0.499355
Sub_presubiculum_Left_Eigen2_Mean	ADHD	hipp	0.1008	0.0541	0.06243	0.499355
Sub_presubiculum_Right_RD_Mean	ADHD	hipp	0.0193	0.06554	0.7685	0.955848
Sub_presubiculum_Right_mTBM1_Mean	ADHD	hipp	0.1846	0.06775	0.006428	0.241821
Sub_CA1_Right_RD_Mean	ADHD	hipp	0.007676	0.05373	0.8864	0.975948
Sub_presubiculum_Right_mTBM2_Mean	ADHD	hipp	-0.1106	0.06029	0.06659	0.508383
Sub_presubiculum_Right_mTBM3_Mean	ADHD	hipp	0.1834	0.06174	0.002967	0.173112
Sub_presubiculum_Right_Dete_Mean	ADHD	hipp	0.1842	0.0646	0.004358	0.196633
Sub_presubiculum_Right_Eigen1_Mean	ADHD	hipp	0.1644	0.06429	0.01056	0.296151
Sub_presubiculum_Right_Eigen2_Mean	ADHD	hipp	0.1692	0.06561	0.009924	0.292661
Sub_subiculum_Left_RD_Mean	ADHD	hipp	0.1392	0.06152	0.02366	0.384007
Sub_subiculum_Left_mTBM1_Mean	ADHD	hipp	0.1584	0.06343	0.01251	0.320744
Sub_subiculum_Left_mTBM2_Mean	ADHD	hipp	-0.0721	0.04914	0.1423	0.627395
Sub_subiculum_Left_mTBM3_Mean	ADHD	hipp	0.1411	0.05902	0.01682	0.3563
Sub_subiculum_Left_Dete_Mean	ADHD	hipp	0.1516	0.06149	0.0137	0.326943
Sub_CA1_Right_mTBM1_Mean	ADHD	hipp	0.08713	0.05847	0.1362	0.620742
Sub_subiculum_Left_Eigen1_Mean	ADHD	hipp	0.1507	0.06292	0.01658	0.352872
Sub_subiculum_Left_Eigen2_Mean	ADHD	hipp	0.1523	0.06431	0.01788	0.358421
Sub_subiculum_Right_RD_Mean	ADHD	hipp	0.02526	0.06341	0.6904	0.939807
Sub_subiculum_Right_mTBM1_Mean	ADHD	hipp	0.1034	0.06523	0.1129	0.583359
Sub_subiculum_Right_mTBM2_Mean	ADHD	hipp	-0.1128	0.05842	0.05349	0.483275
Sub_subiculum_Right_mTBM3_Mean	ADHD	hipp	0.1098	0.06258	0.07941	0.525546
Sub_subiculum_Right_Dete_Mean	ADHD	hipp	0.1106	0.06366	0.08229	0.527949
Sub_subiculum_Right_Eigen1_Mean	ADHD	hipp	0.1104	0.06342	0.08181	0.527949
Sub_subiculum_Right_Eigen2_Mean	ADHD	hipp	0.1018	0.0655	0.1201	0.596636
Sub_CA1_Left_RD_Mean	AD	hipp	-0.0186	0.09616	0.8466	0.969227
Sub_CA1_Right_mTBM2_Mean	AD	hipp	-0.1278	0.1027	0.2133	0.723955
Sub_CA1_Right_mTBM3_Mean	AD	hipp	0.1088	0.08964	0.2246	0.730437
Sub_CA1_Right_Dete_Mean	AD	hipp	0.1106	0.09186	0.2286	0.734444
Sub_CA1_Right_Eigen1_Mean	AD	hipp	0.09395	0.09082	0.3009	0.775951
Sub_CA1_Right_Eigen2_Mean	AD	hipp	0.08245	0.09298	0.3752	0.804536
Sub_CA3_Left_RD_Mean	AD	hipp	-0.0353	0.08395	0.6741	0.933799
Sub_CA3_Left_mTBM1_Mean	AD	hipp	-0.05185	0.09167	0.5717	0.893978
Sub_CA3_Left_mTBM2_Mean	AD	hipp	-0.08659	0.09095	0.3411	0.79772
Sub_CA3_Left_mTBM3_Mean	AD	hipp	-0.03835	0.0958	0.6889	0.938785
Sub_CA3_Left_Dete_Mean	AD	hipp	-0.04591	0.09338	0.623	0.916822
Sub_CA1_Left_mTBM1_Mean	AD	hipp	0.02601	0.1105	0.8139	0.960403
Sub_CA3_Left_Eigen1_Mean	AD	hipp	-0.02554	0.09378	0.7853	0.956893
Sub_CA3_Left_Eigen2_Mean	AD	hipp	-0.04422	0.09114	0.6276	0.917737
Sub_CA3_Right_RD_Mean	AD	hipp	-0.07557	0.09063	0.4044	0.812401
Sub_CA3_Right_mTBM1_Mean	AD	hipp	-0.01973	0.08907	0.8247	0.963253
Sub_CA3_Right_mTBM2_Mean	AD	hipp	-0.09303	0.1018	0.361	0.801985
Sub_CA3_Right_mTBM3_Mean	AD	hipp	0.01027	0.09324	0.9123	0.984525
Sub_CA3_Right_Dete_Mean	AD	hipp	-0.006046	0.09083	0.9469	0.990363
Sub_CA3_Right_Eigen1_Mean	AD	hipp	0.01695	0.0921	0.854	0.971248
Sub_CA3_Right_Eigen2_Mean	AD	hipp	-0.01324	0.08887	0.8816	0.975416
Sub_HATA_Left_RD_Mean	AD	hipp	0.0002705	0.1105	0.998	0.999329
Sub_CA1_Left_mTBM2_Mean	AD	hipp	-0.1839	0.1056	0.08155	0.527949
Sub_HATA_Left_mTBM3_Mean	AD	hipp	0.08713	0.1437	0.5443	0.879542
Sub_HATA_Left_Dete_Mean	AD	hipp	0.102	0.1472	0.4882	0.862988
Sub_HATA_Right_RD_Mean	AD	hipp	-0.002128	0.1259	0.9865	0.998182
Sub_HATA_Right_mTBM1_Mean	AD	hipp	0.1008	0.1292	0.435	0.837888
Sub_HATA_Right_mTBM2_Mean	AD	hipp	-0.01011	0.1087	0.9259	0.98553
Sub_HATA_Right_mTBM3_Mean	AD	hipp	0.02476	0.1176	0.8332	0.966046
Sub_CA1_Left_mTBM3_Mean	AD	hipp	0.0694	0.1078	0.5196	0.869422
Sub_HATA_Right_Dete_Mean	AD	hipp	0.06497	0.123	0.5973	0.903761
Sub_HATA_Right_Eigen1_Mean	AD	hipp	0.09146	0.1333	0.4927	0.864844
Sub_HATA_Right_Eigen2_Mean	AD	hipp	0.04974	0.1273	0.6959	0.943443
Sub_HP_tail_Left_RD_Mean	AD	hipp	-0.09305	0.0929	0.3165	0.782936
Sub_HP_tail_Left_mTBM1_Mean	AD	hipp	-0.06347	0.09562	0.5069	0.868428
Sub_HP_tail_Left_mTBM2_Mean	AD	hipp	-0.1076	0.09329	0.2489	0.74823
Sub_HP_tail_Left_mTBM3_Mean	AD	hipp	-0.04289	0.09561	0.6537	0.927977
Sub_HP_tail_Left_Dete_Mean	AD	hipp	-0.05457	0.09573	0.5686	0.892513
Sub_HP_tail_Left_Eigen1_Mean	AD	hipp	-0.0755	0.09142	0.4089	0.81527
Sub_HP_tail_Left_Eigen2_Mean	AD	hipp	-0.08485	0.09225	0.3577	0.80017
Sub_CA1_Left_Dete_Mean	AD	hipp	0.04782	0.1091	0.661	0.929024
Sub_HP_tail_Right_RD_Mean	AD	hipp	-0.07206	0.09934	0.4682	0.852549
Sub_HP_tail_Right_mTBM1_Mean	AD	hipp	0.002055	0.1063	0.9846	0.998146
Sub_HP_tail_Right_mTBM2_Mean	AD	hipp	0.04571	0.1506	0.7614	0.952922
Sub_HP_tail_Right_mTBM3_Mean	AD	hipp	0.05004	0.112	0.6549	0.927977
Sub_HP_tail_Right_Dete_Mean	AD	hipp	0.02225	0.1087	0.8379	0.96689
Sub_HP_tail_Right_Eigen1_Mean	AD	hipp	-0.04356	0.09916	0.6605	0.929024
Sub_HP_tail_Right_Eigen2_Mean	AD	hipp	-0.05475	0.09815	0.5769	0.8948
Sub_fimbria_Left_RD_Mean	AD	hipp	-0.02486	0.08309	0.7648	0.953752
Sub_fimbria_Left_mTBM1_Mean	AD	hipp	-0.07239	0.09706	0.4558	0.847394
Sub_fimbria_Left_mTBM2_Mean	AD	hipp	-0.1217	0.09062	0.1794	0.679641
Sub_CA1_Left_Eigen1_Mean	AD	hipp	0.03963	0.1058	0.7081	0.94609
Sub_fimbria_Left_mTBM3_Mean	AD	hipp	-0.0545	0.0997	0.5846	0.897339
Sub_fimbria_Left_Dete_Mean	AD	hipp	-0.06453	0.09841	0.512	0.868497
Sub_fimbria_Left_Eigen1_Mean	AD	hipp	-0.06327	0.09861	0.5211	0.869422
Sub_fimbria_Left_Eigen2_Mean	AD	hipp	-0.07314	0.09622	0.4472	0.842829
Sub_fimbria_Right_RD_Mean	AD	hipp	0.027	0.1209	0.8233	0.963051
Sub_fimbria_Right_mTBM1_Mean	AD	hipp	-0.1338	0.1135	0.2387	0.74308
Sub_fimbria_Right_mTBM2_Mean	AD	hipp	-0.1408	0.08774	0.1085	0.574015
Sub_fimbria_Right_mTBM3_Mean	AD	hipp	-0.1114	0.1141	0.329	0.792974
Sub_fimbria_Right_Dete_Mean	AD	hipp	-0.1266	0.1144	0.2687	0.76057
Sub_fimbria_Right_Eigen1_Mean	AD	hipp	-0.1241	0.1143	0.2776	0.764014
Sub_CA1_Left_Eigen2_Mean	AD	hipp	0.02502	0.1071	0.8153	0.960403
Sub_fimbria_Right_Eigen2_Mean	AD	hipp	-0.1364	0.1127	0.2263	0.731222
Sub_presubiculum_Left_RD_Mean	AD	hipp	-0.03783	0.09735	0.6975	0.943443
Sub_presubiculum_Left_mTBM1_Mean	AD	hipp	0.00889	0.09249	0.9234	0.98553
Sub_presubiculum_Left_mTBM2_Mean	AD	hipp	-0.1638	0.1063	0.1234	0.599831
Sub_presubiculum_Left_mTBM3_Mean	AD	hipp	0.03147	0.08622	0.7151	0.946806
Sub_presubiculum_Left_Dete_Mean	AD	hipp	0.02078	0.08942	0.8163	0.960403
Sub_presubiculum_Left_Eigen1_Mean	AD	hipp	0.06158	0.09577	0.5202	0.869422
Sub_presubiculum_Left_Eigen2_Mean	AD	hipp	0.04526	0.09802	0.6443	0.927427
Sub_presubiculum_Right_RD_Mean	AD	hipp	-0.06411	0.09931	0.5186	0.869381
Sub_presubiculum_Right_mTBM1_Mean	AD	hipp	0.04666	0.09684	0.63	0.918717
Sub_CA1_Right_RD_Mean	AD	hipp	0.03717	0.1034	0.7192	0.947077
Sub_presubiculum_Right_mTBM2_Mean	AD	hipp	-0.07131	0.08916	0.4238	0.828862
Sub_presubiculum_Right_mTBM3_Mean	AD	hipp	0.0737	0.08673	0.3955	0.809626
Sub_presubiculum_Right_Dete_Mean	AD	hipp	0.06307	0.09094	0.488	0.862988
Sub_presubiculum_Right_Eigen1_Mean	AD	hipp	0.06209	0.08958	0.4882	0.862988
Sub_presubiculum_Right_Eigen2_Mean	AD	hipp	0.04853	0.09485	0.6089	0.911379
Sub_subiculum_Left_RD_Mean	AD	hipp	-0.01437	0.09997	0.8857	0.975416
Sub_subiculum_Left_mTBM1_Mean	AD	hipp	0.07264	0.1126	0.519	0.869422
Sub_subiculum_Left_mTBM2_Mean	AD	hipp	-0.1075	0.08806	0.2222	0.730437
Sub_subiculum_Left_mTBM3_Mean	AD	hipp	0.09589	0.09924	0.334	0.795412
Sub_subiculum_Left_Dete_Mean	AD	hipp	0.08554	0.1052	0.4163	0.822033
Sub_CA1_Right_mTBM1_Mean	AD	hipp	0.1133	0.09454	0.2309	0.736504
Sub_subiculum_Left_Eigen1_Mean	AD	hipp	0.09152	0.1036	0.3769	0.805638
Sub_subiculum_Left_Eigen2_Mean	AD	hipp	0.05702	0.1071	0.5944	0.902552
Sub_subiculum_Right_RD_Mean	AD	hipp	0.1578	0.1073	0.1413	0.626888
Sub_subiculum_Right_mTBM1_Mean	AD	hipp	0.152	0.1148	0.1854	0.689374
Sub_subiculum_Right_mTBM2_Mean	AD	hipp	-0.089	0.08692	0.3059	0.780482
Sub_subiculum_Right_mTBM3_Mean	AD	hipp	0.1398	0.1006	0.1645	0.662323
Sub_subiculum_Right_Dete_Mean	AD	hipp	0.1477	0.1065	0.1655	0.662587
Sub_subiculum_Right_Eigen1_Mean	AD	hipp	0.147	0.1061	0.1659	0.663012
Sub_subiculum_Right_Eigen2_Mean	AD	hipp	0.1509	0.1147	0.1883	0.69277
Sub_CA1_Left_RD_Mean	ALS	hipp	0.07289	0.1269	0.5658	0.892513
Sub_CA1_Right_mTBM2_Mean	ALS	hipp	0.1183	0.1251	0.3442	0.799762
Sub_CA1_Right_mTBM3_Mean	ALS	hipp	0.02976	0.1429	0.8351	0.96689
Sub_CA1_Right_Dete_Mean	ALS	hipp	0.04155	0.1469	0.7773	0.956893
Sub_CA1_Right_Eigen1_Mean	ALS	hipp	0.0742	0.1506	0.6222	0.916822
Sub_CA1_Right_Eigen2_Mean	ALS	hipp	0.107	0.1568	0.4948	0.865826
Sub_CA3_Left_RD_Mean	ALS	hipp	0.02779	0.1206	0.8178	0.961308
Sub_CA3_Left_mTBM1_Mean	ALS	hipp	0.11	0.1297	0.3962	0.809626
Sub_CA3_Left_mTBM2_Mean	ALS	hipp	-0.01827	0.1204	0.8794	0.975416
Sub_CA3_Left_mTBM3_Mean	ALS	hipp	0.1225	0.1398	0.381	0.806072
Sub_CA3_Left_Dete_Mean	ALS	hipp	0.116	0.134	0.3869	0.806325
Sub_CA1_Left_mTBM1_Mean	ALS	hipp	-0.03706	0.1573	0.8137	0.960403
Sub_CA3_Left_Eigen1_Mean	ALS	hipp	0.1018	0.1384	0.4619	0.850834
Sub_CA3_Left_Eigen2_Mean	ALS	hipp	0.1094	0.1316	0.4059	0.813081
Sub_CA3_Right_RD_Mean	ALS	hipp	0.1926	0.1227	0.1166	0.589797
Sub_CA3_Right_mTBM1_Mean	ALS	hipp	0.2305	0.1321	0.08106	0.526573
Sub_CA3_Right_mTBM2_Mean	ALS	hipp	0.1504	0.1289	0.2432	0.74729
Sub_CA3_Right_mTBM3_Mean	ALS	hipp	0.2461	0.1439	0.08728	0.537988
Sub_CA3_Right_Dete_Mean	ALS	hipp	0.2373	0.1375	0.08436	0.531609
Sub_CA3_Right_Eigen1_Mean	ALS	hipp	0.2527	0.142	0.07511	0.52242
Sub_CA3_Right_Eigen2_Mean	ALS	hipp	0.2271	0.1318	0.08492	0.532165
Sub_HATA_Left_RD_Mean	ALS	hipp	0.1791	0.1407	0.2032	0.711024
Sub_CA1_Left_mTBM2_Mean	ALS	hipp	0.02579	0.1326	0.8458	0.969227
Sub_HATA_Left_mTBM3_Mean	ALS	hipp	-0.04785	0.1922	0.8034	0.959858
Sub_HATA_Left_Dete_Mean	ALS	hipp	0.00523	0.194	0.9785	0.996861
Sub_HATA_Right_RD_Mean	ALS	hipp	-0.1207	0.1788	0.4994	0.865826
Sub_HATA_Right_mTBM1_Mean	ALS	hipp	0.1863	0.1892	0.3246	0.788568
Sub_HATA_Right_mTBM2_Mean	ALS	hipp	-0.05473	0.1589	0.7305	0.947994
Sub_HATA_Right_mTBM3_Mean	ALS	hipp	0.09626	0.1842	0.6012	0.906924
Sub_CA1_Left_mTBM3_Mean	ALS	hipp	-0.0469	0.1548	0.762	0.952922
Sub_HATA_Right_Dete_Mean	ALS	hipp	0.1362	0.1852	0.462	0.850834
Sub_HATA_Right_Eigen1_Mean	ALS	hipp	0.06213	0.1984	0.7542	0.949544
Sub_HATA_Right_Eigen2_Mean	ALS	hipp	0.1269	0.192	0.5087	0.868428
Sub_HP_tail_Left_RD_Mean	ALS	hipp	0.1293	0.1242	0.2977	0.774192
Sub_HP_tail_Left_mTBM1_Mean	ALS	hipp	0.2131	0.1306	0.1027	0.568976
Sub_HP_tail_Left_mTBM2_Mean	ALS	hipp	0.05085	0.1232	0.6798	0.936409
Sub_HP_tail_Left_mTBM3_Mean	ALS	hipp	0.2343	0.1338	0.08002	0.525546
Sub_HP_tail_Left_Dete_Mean	ALS	hipp	0.2243	0.1321	0.08958	0.545382
Sub_HP_tail_Left_Eigen1_Mean	ALS	hipp	0.1928	0.1222	0.1145	0.585134
Sub_HP_tail_Left_Eigen2_Mean	ALS	hipp	0.1897	0.1223	0.121	0.598632
Sub_CA1_Left_Dete_Mean	ALS	hipp	-0.04257	0.1567	0.7858	0.956893
Sub_HP_tail_Right_RD_Mean	ALS	hipp	0.107	0.1263	0.3967	0.809919
Sub_HP_tail_Right_mTBM1_Mean	ALS	hipp	0.1429	0.131	0.2752	0.762525
Sub_HP_tail_Right_mTBM2_Mean	ALS	hipp	0.2302	0.1811	0.2036	0.711024
Sub_HP_tail_Right_mTBM3_Mean	ALS	hipp	0.1479	0.1347	0.2723	0.761903
Sub_HP_tail_Right_Dete_Mean	ALS	hipp	0.1461	0.1328	0.2713	0.761903
Sub_HP_tail_Right_Eigen1_Mean	ALS	hipp	0.134	0.126	0.2872	0.766189
Sub_HP_tail_Right_Eigen2_Mean	ALS	hipp	0.1253	0.1256	0.3182	0.784546
Sub_fimbria_Left_RD_Mean	ALS	hipp	0.08404	0.129	0.5148	0.868497
Sub_fimbria_Left_mTBM1_Mean	ALS	hipp	0.1924	0.131	0.1419	0.627395
Sub_fimbria_Left_mTBM2_Mean	ALS	hipp	0.07756	0.1198	0.5174	0.869381
Sub_CA1_Left_Eigen1_Mean	ALS	hipp	-0.03011	0.1511	0.842	0.967185
Sub_fimbria_Left_mTBM3_Mean	ALS	hipp	0.202	0.1378	0.1427	0.627395
Sub_fimbria_Left_Dete_Mean	ALS	hipp	0.1985	0.1343	0.1394	0.623639
Sub_fimbria_Left_Eigen1_Mean	ALS	hipp	0.1933	0.1372	0.1588	0.653746
Sub_fimbria_Left_Eigen2_Mean	ALS	hipp	0.1848	0.1305	0.157	0.650905
Sub_fimbria_Right_RD_Mean	ALS	hipp	0.04628	0.1652	0.7794	0.956893
Sub_fimbria_Right_mTBM1_Mean	ALS	hipp	0.2525	0.1542	0.1015	0.567064
Sub_fimbria_Right_mTBM2_Mean	ALS	hipp	0.11	0.1098	0.3168	0.782936
Sub_fimbria_Right_mTBM3_Mean	ALS	hipp	0.2307	0.1539	0.1338	0.617918
Sub_fimbria_Right_Dete_Mean	ALS	hipp	0.2462	0.1553	0.113	0.583359
Sub_fimbria_Right_Eigen1_Mean	ALS	hipp	0.2168	0.1564	0.1655	0.662587
Sub_CA1_Left_Eigen2_Mean	ALS	hipp	-0.01496	0.1539	0.9226	0.98553
Sub_fimbria_Right_Eigen2_Mean	ALS	hipp	0.227	0.1549	0.1429	0.627395
Sub_presubiculum_Left_RD_Mean	ALS	hipp	0.1211	0.1169	0.3003	0.775951
Sub_presubiculum_Left_mTBM1_Mean	ALS	hipp	0.1768	0.1297	0.1729	0.66987
Sub_presubiculum_Left_mTBM2_Mean	ALS	hipp	0.1396	0.1277	0.2742	0.761903
Sub_presubiculum_Left_mTBM3_Mean	ALS	hipp	0.1651	0.1256	0.1885	0.69277
Sub_presubiculum_Left_Dete_Mean	ALS	hipp	0.1725	0.1274	0.1759	0.673164
Sub_presubiculum_Left_Eigen1_Mean	ALS	hipp	0.1388	0.1306	0.2878	0.766189
Sub_presubiculum_Left_Eigen2_Mean	ALS	hipp	0.1572	0.1319	0.2333	0.737897
Sub_presubiculum_Right_RD_Mean	ALS	hipp	0.3077	0.1427	0.03107	0.408259
Sub_presubiculum_Right_mTBM1_Mean	ALS	hipp	0.3281	0.1539	0.03306	0.413911
Sub_CA1_Right_RD_Mean	ALS	hipp	0.1781	0.1461	0.223	0.730437
Sub_presubiculum_Right_mTBM2_Mean	ALS	hipp	0.101	0.1153	0.381	0.806072
Sub_presubiculum_Right_mTBM3_Mean	ALS	hipp	0.2229	0.143	0.119	0.595604
Sub_presubiculum_Right_Dete_Mean	ALS	hipp	0.2866	0.1483	0.05321	0.483275
Sub_presubiculum_Right_Eigen1_Mean	ALS	hipp	0.2128	0.1508	0.1581	0.652054
Sub_presubiculum_Right_Eigen2_Mean	ALS	hipp	0.2818	0.1534	0.06628	0.508021
Sub_subiculum_Left_RD_Mean	ALS	hipp	-0.05317	0.151	0.7247	0.947077
Sub_subiculum_Left_mTBM1_Mean	ALS	hipp	0.0604	0.1553	0.6974	0.943443
Sub_subiculum_Left_mTBM2_Mean	ALS	hipp	0.08182	0.1184	0.4896	0.863464
Sub_subiculum_Left_mTBM3_Mean	ALS	hipp	0.01875	0.1455	0.8975	0.978744
Sub_subiculum_Left_Dete_Mean	ALS	hipp	0.03718	0.1511	0.8057	0.960185
Sub_CA1_Right_mTBM1_Mean	ALS	hipp	0.05386	0.1504	0.7203	0.947077
Sub_subiculum_Left_Eigen1_Mean	ALS	hipp	0.06113	0.1477	0.679	0.936175
Sub_subiculum_Left_Eigen2_Mean	ALS	hipp	0.09749	0.1491	0.5133	0.868497
Sub_subiculum_Right_RD_Mean	ALS	hipp	-0.07651	0.1392	0.5827	0.897012
Sub_subiculum_Right_mTBM1_Mean	ALS	hipp	0.06881	0.1596	0.6664	0.929737
Sub_subiculum_Right_mTBM2_Mean	ALS	hipp	0.06511	0.1135	0.5664	0.892513
Sub_subiculum_Right_mTBM3_Mean	ALS	hipp	0.009797	0.143	0.9454	0.990363
Sub_subiculum_Right_Dete_Mean	ALS	hipp	0.03509	0.15	0.815	0.960403
Sub_subiculum_Right_Eigen1_Mean	ALS	hipp	0.04853	0.1463	0.7401	0.947994
Sub_subiculum_Right_Eigen2_Mean	ALS	hipp	0.1055	0.1606	0.5114	0.868437
Sub_CA1_Left_RD_Mean	Anorexia Nervosa	hipp	0.01705	0.04966	0.7313	0.947994
Sub_CA1_Right_mTBM2_Mean	Anorexia Nervosa	hipp	-0.01314	0.06386	0.8369	0.96689
Sub_CA1_Right_mTBM3_Mean	Anorexia Nervosa	hipp	0.05926	0.05714	0.2997	0.775951
Sub_CA1_Right_Dete_Mean	Anorexia Nervosa	hipp	0.06385	0.05819	0.2725	0.761903
Sub_CA1_Right_Eigen1_Mean	Anorexia Nervosa	hipp	0.05368	0.05937	0.3659	0.802864
Sub_CA1_Right_Eigen2_Mean	Anorexia Nervosa	hipp	0.05926	0.06013	0.3244	0.788568
Sub_CA3_Left_RD_Mean	Anorexia Nervosa	hipp	-0.0151	0.05335	0.7772	0.956893
Sub_CA3_Left_mTBM1_Mean	Anorexia Nervosa	hipp	0.0009657	0.05264	0.9854	0.998146
Sub_CA3_Left_mTBM2_Mean	Anorexia Nervosa	hipp	-0.02608	0.05659	0.6448	0.927427
Sub_CA3_Left_mTBM3_Mean	Anorexia Nervosa	hipp	0.01709	0.05308	0.7475	0.949544
Sub_CA3_Left_Dete_Mean	Anorexia Nervosa	hipp	0.008197	0.05273	0.8765	0.975416
Sub_CA1_Left_mTBM1_Mean	Anorexia Nervosa	hipp	0.01657	0.06553	0.8004	0.958979
Sub_CA3_Left_Eigen1_Mean	Anorexia Nervosa	hipp	0.02147	0.05271	0.6838	0.93676
Sub_CA3_Left_Eigen2_Mean	Anorexia Nervosa	hipp	0.00483	0.05263	0.9269	0.986109
Sub_CA3_Right_RD_Mean	Anorexia Nervosa	hipp	-0.002666	0.05302	0.9599	0.993592
Sub_CA3_Right_mTBM1_Mean	Anorexia Nervosa	hipp	0.01333	0.05732	0.8161	0.960403
Sub_CA3_Right_mTBM2_Mean	Anorexia Nervosa	hipp	-0.0156	0.06179	0.8007	0.958979
Sub_CA3_Right_mTBM3_Mean	Anorexia Nervosa	hipp	0.01775	0.0628	0.7774	0.956893
Sub_CA3_Right_Dete_Mean	Anorexia Nervosa	hipp	0.0143	0.05967	0.8106	0.960403
Sub_CA3_Right_Eigen1_Mean	Anorexia Nervosa	hipp	0.02877	0.06094	0.6368	0.922534
Sub_CA3_Right_Eigen2_Mean	Anorexia Nervosa	hipp	0.02134	0.05668	0.7065	0.945059
Sub_HATA_Left_RD_Mean	Anorexia Nervosa	hipp	0.01836	0.06321	0.7714	0.955905
Sub_CA1_Left_mTBM2_Mean	Anorexia Nervosa	hipp	-0.01968	0.06478	0.7612	0.952922
Sub_HATA_Left_mTBM3_Mean	Anorexia Nervosa	hipp	0.02163	0.09229	0.8147	0.960403
Sub_HATA_Left_Dete_Mean	Anorexia Nervosa	hipp	0.0426	0.09559	0.6558	0.927977
Sub_HATA_Right_RD_Mean	Anorexia Nervosa	hipp	-0.01555	0.08514	0.8551	0.971248
Sub_HATA_Right_mTBM1_Mean	Anorexia Nervosa	hipp	0.07125	0.0742	0.3369	0.796694
Sub_HATA_Right_mTBM2_Mean	Anorexia Nervosa	hipp	0.0346	0.06727	0.607	0.90989
Sub_HATA_Right_mTBM3_Mean	Anorexia Nervosa	hipp	0.03873	0.06971	0.5785	0.895762
Sub_CA1_Left_mTBM3_Mean	Anorexia Nervosa	hipp	0.01806	0.06712	0.7879	0.956893
Sub_HATA_Right_Dete_Mean	Anorexia Nervosa	hipp	0.06262	0.07199	0.3844	0.806072
Sub_HATA_Right_Eigen1_Mean	Anorexia Nervosa	hipp	0.06707	0.08091	0.4071	0.813878
Sub_HATA_Right_Eigen2_Mean	Anorexia Nervosa	hipp	0.07069	0.07385	0.3385	0.797355
Sub_HP_tail_Left_RD_Mean	Anorexia Nervosa	hipp	-0.05149	0.06039	0.3938	0.809246
Sub_HP_tail_Left_mTBM1_Mean	Anorexia Nervosa	hipp	-0.06441	0.06469	0.3194	0.785358
Sub_HP_tail_Left_mTBM2_Mean	Anorexia Nervosa	hipp	-0.03799	0.05602	0.4976	0.865826
Sub_HP_tail_Left_mTBM3_Mean	Anorexia Nervosa	hipp	-0.06941	0.06551	0.2894	0.768102
Sub_HP_tail_Left_Dete_Mean	Anorexia Nervosa	hipp	-0.06711	0.06519	0.3032	0.779462
Sub_HP_tail_Left_Eigen1_Mean	Anorexia Nervosa	hipp	-0.03923	0.06123	0.5217	0.869422
Sub_HP_tail_Left_Eigen2_Mean	Anorexia Nervosa	hipp	-0.03908	0.06038	0.5175	0.869381
Sub_CA1_Left_Dete_Mean	Anorexia Nervosa	hipp	0.01828	0.06657	0.7836	0.956893
Sub_HP_tail_Right_RD_Mean	Anorexia Nervosa	hipp	0.01548	0.06771	0.8192	0.961308
Sub_HP_tail_Right_mTBM1_Mean	Anorexia Nervosa	hipp	0.02196	0.07363	0.7655	0.953862
Sub_HP_tail_Right_mTBM2_Mean	Anorexia Nervosa	hipp	0.004524	0.07668	0.953	0.99075
Sub_HP_tail_Right_mTBM3_Mean	Anorexia Nervosa	hipp	0.02432	0.07666	0.7511	0.949544
Sub_HP_tail_Right_Dete_Mean	Anorexia Nervosa	hipp	0.02363	0.07517	0.7533	0.949544
Sub_HP_tail_Right_Eigen1_Mean	Anorexia Nervosa	hipp	0.01405	0.06953	0.8399	0.967087
Sub_HP_tail_Right_Eigen2_Mean	Anorexia Nervosa	hipp	0.02202	0.06906	0.7498	0.949544
Sub_fimbria_Left_RD_Mean	Anorexia Nervosa	hipp	-0.0458	0.05692	0.4211	0.827888
Sub_fimbria_Left_mTBM1_Mean	Anorexia Nervosa	hipp	-0.007882	0.05746	0.8909	0.978149
Sub_fimbria_Left_mTBM2_Mean	Anorexia Nervosa	hipp	-0.02583	0.05743	0.6529	0.927977
Sub_CA1_Left_Eigen1_Mean	Anorexia Nervosa	hipp	0.02319	0.06133	0.7054	0.944574
Sub_fimbria_Left_mTBM3_Mean	Anorexia Nervosa	hipp	-0.002078	0.0593	0.972	0.996861
Sub_fimbria_Left_Dete_Mean	Anorexia Nervosa	hipp	-0.005172	0.05832	0.9293	0.9871
Sub_fimbria_Left_Eigen1_Mean	Anorexia Nervosa	hipp	0.002379	0.0583	0.9674	0.996782
Sub_fimbria_Left_Eigen2_Mean	Anorexia Nervosa	hipp	-0.003711	0.05674	0.9479	0.990363
Sub_fimbria_Right_RD_Mean	Anorexia Nervosa	hipp	-0.0841	0.0806	0.2967	0.774192
Sub_fimbria_Right_mTBM1_Mean	Anorexia Nervosa	hipp	-0.06406	0.06911	0.354	0.80014
Sub_fimbria_Right_mTBM2_Mean	Anorexia Nervosa	hipp	-0.01638	0.04954	0.741	0.94807
Sub_fimbria_Right_mTBM3_Mean	Anorexia Nervosa	hipp	-0.07052	0.07206	0.3277	0.791532
Sub_fimbria_Right_Dete_Mean	Anorexia Nervosa	hipp	-0.06567	0.07053	0.3518	0.799762
Sub_fimbria_Right_Eigen1_Mean	Anorexia Nervosa	hipp	-0.0534	0.07192	0.4578	0.849689
Sub_CA1_Left_Eigen2_Mean	Anorexia Nervosa	hipp	0.02631	0.06256	0.6741	0.933799
Sub_fimbria_Right_Eigen2_Mean	Anorexia Nervosa	hipp	-0.04719	0.0689	0.4934	0.86556
Sub_presubiculum_Left_RD_Mean	Anorexia Nervosa	hipp	0.004092	0.05557	0.9413	0.989529
Sub_presubiculum_Left_mTBM1_Mean	Anorexia Nervosa	hipp	0.07221	0.05622	0.199	0.704735
Sub_presubiculum_Left_mTBM2_Mean	Anorexia Nervosa	hipp	-0.02546	0.06105	0.6767	0.934865
Sub_presubiculum_Left_mTBM3_Mean	Anorexia Nervosa	hipp	0.07287	0.05567	0.1905	0.694405
Sub_presubiculum_Left_Dete_Mean	Anorexia Nervosa	hipp	0.07487	0.05592	0.1806	0.681327
Sub_presubiculum_Left_Eigen1_Mean	Anorexia Nervosa	hipp	0.09296	0.05719	0.1041	0.56914
Sub_presubiculum_Left_Eigen2_Mean	Anorexia Nervosa	hipp	0.09092	0.05667	0.1087	0.574015
Sub_presubiculum_Right_RD_Mean	Anorexia Nervosa	hipp	0.04293	0.05693	0.4508	0.843288
Sub_presubiculum_Right_mTBM1_Mean	Anorexia Nervosa	hipp	0.04303	0.0694	0.5352	0.875416
Sub_CA1_Right_RD_Mean	Anorexia Nervosa	hipp	0.08178	0.05486	0.1361	0.620742
Sub_presubiculum_Right_mTBM2_Mean	Anorexia Nervosa	hipp	0.005469	0.05621	0.9225	0.98553
Sub_presubiculum_Right_mTBM3_Mean	Anorexia Nervosa	hipp	0.03474	0.06304	0.5816	0.896849
Sub_presubiculum_Right_Dete_Mean	Anorexia Nervosa	hipp	0.03692	0.06618	0.5769	0.8948
Sub_presubiculum_Right_Eigen1_Mean	Anorexia Nervosa	hipp	0.046	0.06587	0.485	0.861543
Sub_presubiculum_Right_Eigen2_Mean	Anorexia Nervosa	hipp	0.05406	0.06737	0.4223	0.828016
Sub_subiculum_Left_RD_Mean	Anorexia Nervosa	hipp	-0.05064	0.06559	0.4401	0.840433
Sub_subiculum_Left_mTBM1_Mean	Anorexia Nervosa	hipp	0.01667	0.07048	0.813	0.960403
Sub_subiculum_Left_mTBM2_Mean	Anorexia Nervosa	hipp	-0.03445	0.05548	0.5346	0.875416
Sub_subiculum_Left_mTBM3_Mean	Anorexia Nervosa	hipp	0.02569	0.06733	0.7028	0.944574
Sub_subiculum_Left_Dete_Mean	Anorexia Nervosa	hipp	0.02314	0.06911	0.7378	0.947994
Sub_CA1_Right_mTBM1_Mean	Anorexia Nervosa	hipp	0.0716	0.05939	0.2279	0.733441
Sub_subiculum_Left_Eigen1_Mean	Anorexia Nervosa	hipp	0.01827	0.06848	0.7896	0.956893
Sub_subiculum_Left_Eigen2_Mean	Anorexia Nervosa	hipp	0.0071	0.06834	0.9173	0.98553
Sub_subiculum_Right_RD_Mean	Anorexia Nervosa	hipp	0.01892	0.05838	0.7459	0.949544
Sub_subiculum_Right_mTBM1_Mean	Anorexia Nervosa	hipp	0.07992	0.06429	0.2138	0.724768
Sub_subiculum_Right_mTBM2_Mean	Anorexia Nervosa	hipp	-0.007248	0.05695	0.8987	0.978744
Sub_subiculum_Right_mTBM3_Mean	Anorexia Nervosa	hipp	0.06306	0.06111	0.3022	0.777825
Sub_subiculum_Right_Dete_Mean	Anorexia Nervosa	hipp	0.07267	0.06239	0.2441	0.74823
Sub_subiculum_Right_Eigen1_Mean	Anorexia Nervosa	hipp	0.0637	0.06075	0.2943	0.7721
Sub_subiculum_Right_Eigen2_Mean	Anorexia Nervosa	hipp	0.0697	0.06303	0.2688	0.76057
Sub_CA1_Left_RD_Mean	Autism	hipp	-0.09016	0.08232	0.2734	0.761903
Sub_CA1_Right_mTBM2_Mean	Autism	hipp	0.001219	0.08105	0.988	0.998182
Sub_CA1_Right_mTBM3_Mean	Autism	hipp	-0.1273	0.09903	0.1986	0.704735
Sub_CA1_Right_Dete_Mean	Autism	hipp	-0.1433	0.102	0.16	0.655695
Sub_CA1_Right_Eigen1_Mean	Autism	hipp	-0.1558	0.104	0.1341	0.61867
Sub_CA1_Right_Eigen2_Mean	Autism	hipp	-0.1755	0.107	0.1011	0.567064
Sub_CA3_Left_RD_Mean	Autism	hipp	-0.01874	0.07734	0.8086	0.960403
Sub_CA3_Left_mTBM1_Mean	Autism	hipp	-0.0477	0.08225	0.562	0.889735
Sub_CA3_Left_mTBM2_Mean	Autism	hipp	0.03021	0.07947	0.7039	0.944574
Sub_CA3_Left_mTBM3_Mean	Autism	hipp	-0.0762	0.08793	0.3861	0.806072
Sub_CA3_Left_Dete_Mean	Autism	hipp	-0.06067	0.08465	0.4735	0.853549
Sub_CA1_Left_mTBM1_Mean	Autism	hipp	-0.1744	0.1044	0.09498	0.559877
Sub_CA3_Left_Eigen1_Mean	Autism	hipp	-0.05653	0.08743	0.5179	0.869381
Sub_CA3_Left_Eigen2_Mean	Autism	hipp	-0.03802	0.08408	0.6511	0.927977
Sub_CA3_Right_RD_Mean	Autism	hipp	-0.02192	0.07556	0.7718	0.955905
Sub_CA3_Right_mTBM1_Mean	Autism	hipp	-0.04732	0.08659	0.5847	0.897339
Sub_CA3_Right_mTBM2_Mean	Autism	hipp	-0.02535	0.07919	0.7489	0.949544
Sub_CA3_Right_mTBM3_Mean	Autism	hipp	-0.06448	0.0994	0.5165	0.869381
Sub_CA3_Right_Dete_Mean	Autism	hipp	-0.05446	0.09221	0.5548	0.886291
Sub_CA3_Right_Eigen1_Mean	Autism	hipp	-0.05432	0.09483	0.5668	0.892513
Sub_CA3_Right_Eigen2_Mean	Autism	hipp	-0.05159	0.08465	0.5423	0.879403
Sub_HATA_Left_RD_Mean	Autism	hipp	-0.1645	0.08896	0.06441	0.504863
Sub_CA1_Left_mTBM2_Mean	Autism	hipp	0.001463	0.08423	0.9861	0.998146
Sub_HATA_Left_mTBM3_Mean	Autism	hipp	0.05773	0.1236	0.6405	0.925076
Sub_HATA_Left_Dete_Mean	Autism	hipp	0.06044	0.1253	0.6296	0.918717
Sub_HATA_Right_RD_Mean	Autism	hipp	-0.1059	0.1155	0.3591	0.800229
Sub_HATA_Right_mTBM1_Mean	Autism	hipp	-0.2827	0.1298	0.02942	0.399252
Sub_HATA_Right_mTBM2_Mean	Autism	hipp	0.008128	0.1137	0.943	0.989827
Sub_HATA_Right_mTBM3_Mean	Autism	hipp	-0.2147	0.1275	0.09201	0.54786
Sub_CA1_Left_mTBM3_Mean	Autism	hipp	-0.1505	0.1022	0.141	0.626888
Sub_HATA_Right_Dete_Mean	Autism	hipp	-0.2519	0.1287	0.05041	0.47926
Sub_HATA_Right_Eigen1_Mean	Autism	hipp	-0.2494	0.1376	0.06985	0.514973
Sub_HATA_Right_Eigen2_Mean	Autism	hipp	-0.2576	0.1318	0.05063	0.47926
Sub_HP_tail_Left_RD_Mean	Autism	hipp	0.01195	0.08203	0.8842	0.975416
Sub_HP_tail_Left_mTBM1_Mean	Autism	hipp	-0.02184	0.09115	0.8106	0.960403
Sub_HP_tail_Left_mTBM2_Mean	Autism	hipp	0.02715	0.07764	0.7265	0.947077
Sub_HP_tail_Left_mTBM3_Mean	Autism	hipp	-0.04139	0.09344	0.6578	0.928659
Sub_HP_tail_Left_Dete_Mean	Autism	hipp	-0.03076	0.09228	0.7389	0.947994
Sub_HP_tail_Left_Eigen1_Mean	Autism	hipp	0.01959	0.08573	0.8192	0.961308
Sub_HP_tail_Left_Eigen2_Mean	Autism	hipp	0.01241	0.08374	0.8822	0.975416
Sub_CA1_Left_Dete_Mean	Autism	hipp	-0.1643	0.1035	0.1125	0.58211
Sub_HP_tail_Right_RD_Mean	Autism	hipp	-0.02311	0.08125	0.7761	0.956893
Sub_HP_tail_Right_mTBM1_Mean	Autism	hipp	-0.001758	0.07985	0.9824	0.996861
Sub_HP_tail_Right_mTBM2_Mean	Autism	hipp	-0.05936	0.1207	0.6229	0.916822
Sub_HP_tail_Right_mTBM3_Mean	Autism	hipp	0.002322	0.08172	0.9773	0.996861
Sub_HP_tail_Right_Dete_Mean	Autism	hipp	0.0006511	0.08056	0.9936	0.998182
Sub_HP_tail_Right_Eigen1_Mean	Autism	hipp	-0.001752	0.07974	0.9825	0.996861
Sub_HP_tail_Right_Eigen2_Mean	Autism	hipp	0.005799	0.07726	0.9402	0.989529
Sub_fimbria_Left_RD_Mean	Autism	hipp	0.00993	0.08703	0.9092	0.984377
Sub_fimbria_Left_mTBM1_Mean	Autism	hipp	-0.08759	0.0811	0.2801	0.765632
Sub_fimbria_Left_mTBM2_Mean	Autism	hipp	0.01882	0.07629	0.8052	0.959858
Sub_CA1_Left_Eigen1_Mean	Autism	hipp	-0.1885	0.09781	0.05398	0.483275
Sub_fimbria_Left_mTBM3_Mean	Autism	hipp	-0.1122	0.08363	0.1799	0.680393
Sub_fimbria_Left_Dete_Mean	Autism	hipp	-0.09993	0.08237	0.2251	0.730684
Sub_fimbria_Left_Eigen1_Mean	Autism	hipp	-0.1106	0.08264	0.181	0.681496
Sub_fimbria_Left_Eigen2_Mean	Autism	hipp	-0.08048	0.08013	0.3152	0.782936
Sub_fimbria_Right_RD_Mean	Autism	hipp	0.04813	0.09493	0.6121	0.912387
Sub_fimbria_Right_mTBM1_Mean	Autism	hipp	-0.08941	0.08935	0.317	0.782936
Sub_fimbria_Right_mTBM2_Mean	Autism	hipp	-0.02096	0.06711	0.7548	0.949544
Sub_fimbria_Right_mTBM3_Mean	Autism	hipp	-0.08736	0.09283	0.3467	0.799762
Sub_fimbria_Right_Dete_Mean	Autism	hipp	-0.08752	0.09136	0.3381	0.797355
Sub_fimbria_Right_Eigen1_Mean	Autism	hipp	-0.09843	0.09318	0.2908	0.769896
Sub_CA1_Left_Eigen2_Mean	Autism	hipp	-0.1911	0.09982	0.05552	0.484996
Sub_fimbria_Right_Eigen2_Mean	Autism	hipp	-0.09928	0.08863	0.2627	0.758797
Sub_presubiculum_Left_RD_Mean	Autism	hipp	0.02711	0.07649	0.7231	0.947077
Sub_presubiculum_Left_mTBM1_Mean	Autism	hipp	-0.07486	0.08914	0.401	0.811194
Sub_presubiculum_Left_mTBM2_Mean	Autism	hipp	0.04262	0.08363	0.6103	0.911511
Sub_presubiculum_Left_mTBM3_Mean	Autism	hipp	-0.09264	0.08884	0.2971	0.774192
Sub_presubiculum_Left_Dete_Mean	Autism	hipp	-0.08494	0.08928	0.3414	0.79772
Sub_presubiculum_Left_Eigen1_Mean	Autism	hipp	-0.07134	0.08875	0.4215	0.827953
Sub_presubiculum_Left_Eigen2_Mean	Autism	hipp	-0.0588	0.08765	0.5023	0.867852
Sub_presubiculum_Right_RD_Mean	Autism	hipp	-0.07063	0.07953	0.3745	0.804536
Sub_presubiculum_Right_mTBM1_Mean	Autism	hipp	-0.08938	0.1115	0.4228	0.828016
Sub_CA1_Right_RD_Mean	Autism	hipp	-0.1714	0.09583	0.07369	0.52242
Sub_presubiculum_Right_mTBM2_Mean	Autism	hipp	0.03843	0.07015	0.5838	0.897175
Sub_presubiculum_Right_mTBM3_Mean	Autism	hipp	-0.07482	0.0999	0.4539	0.84628
Sub_presubiculum_Right_Dete_Mean	Autism	hipp	-0.07648	0.1061	0.4711	0.852629
Sub_presubiculum_Right_Eigen1_Mean	Autism	hipp	-0.05861	0.1079	0.5871	0.898879
Sub_presubiculum_Right_Eigen2_Mean	Autism	hipp	-0.06771	0.1106	0.5404	0.879141
Sub_subiculum_Left_RD_Mean	Autism	hipp	-0.1033	0.1083	0.3401	0.79772
Sub_subiculum_Left_mTBM1_Mean	Autism	hipp	-0.09884	0.09835	0.3149	0.782936
Sub_subiculum_Left_mTBM2_Mean	Autism	hipp	0.00707	0.07562	0.9255	0.98553
Sub_subiculum_Left_mTBM3_Mean	Autism	hipp	-0.08617	0.09037	0.3403	0.79772
Sub_subiculum_Left_Dete_Mean	Autism	hipp	-0.09509	0.09426	0.313	0.782936
Sub_CA1_Right_mTBM1_Mean	Autism	hipp	-0.1615	0.1042	0.1214	0.598973
Sub_subiculum_Left_Eigen1_Mean	Autism	hipp	-0.1	0.09301	0.2821	0.765632
Sub_subiculum_Left_Eigen2_Mean	Autism	hipp	-0.1132	0.09606	0.2388	0.74308
Sub_subiculum_Right_RD_Mean	Autism	hipp	-0.1018	0.09081	0.2622	0.758797
Sub_subiculum_Right_mTBM1_Mean	Autism	hipp	-0.2305	0.1038	0.02634	0.392026
Sub_subiculum_Right_mTBM2_Mean	Autism	hipp	-0.02211	0.06855	0.7471	0.949544
Sub_subiculum_Right_mTBM3_Mean	Autism	hipp	-0.1759	0.09394	0.06109	0.498441
Sub_subiculum_Right_Dete_Mean	Autism	hipp	-0.1991	0.09818	0.04256	0.455156
Sub_subiculum_Right_Eigen1_Mean	Autism	hipp	-0.1835	0.09785	0.06078	0.497955
Sub_subiculum_Right_Eigen2_Mean	Autism	hipp	-0.2248	0.1067	0.03513	0.420442
Sub_CA1_Left_RD_Mean	Automobile speeding	hipp	0.06211	0.04605	0.1774	0.675848
Sub_CA1_Right_mTBM2_Mean	Automobile speeding	hipp	-0.01854	0.04792	0.6989	0.943443
Sub_CA1_Right_mTBM3_Mean	Automobile speeding	hipp	0.0657	0.05046	0.1929	0.696849
Sub_CA1_Right_Dete_Mean	Automobile speeding	hipp	0.07094	0.05159	0.1691	0.664616
Sub_CA1_Right_Eigen1_Mean	Automobile speeding	hipp	0.06604	0.05331	0.2155	0.725347
Sub_CA1_Right_Eigen2_Mean	Automobile speeding	hipp	0.0783	0.05433	0.1495	0.639378
Sub_CA3_Left_RD_Mean	Automobile speeding	hipp	0.01483	0.04163	0.7218	0.947077
Sub_CA3_Left_mTBM1_Mean	Automobile speeding	hipp	0.03971	0.0455	0.3828	0.806072
Sub_CA3_Left_mTBM2_Mean	Automobile speeding	hipp	-0.01501	0.04417	0.7341	0.947994
Sub_CA3_Left_mTBM3_Mean	Automobile speeding	hipp	0.04322	0.04927	0.3803	0.806072
Sub_CA3_Left_Dete_Mean	Automobile speeding	hipp	0.0414	0.04706	0.3791	0.805699
Sub_CA1_Left_mTBM1_Mean	Automobile speeding	hipp	0.04943	0.05505	0.3693	0.80368
Sub_CA3_Left_Eigen1_Mean	Automobile speeding	hipp	0.04338	0.04893	0.3753	0.804536
Sub_CA3_Left_Eigen2_Mean	Automobile speeding	hipp	0.04025	0.04636	0.3853	0.806072
Sub_CA3_Right_RD_Mean	Automobile speeding	hipp	-0.00737	0.04136	0.8586	0.971528
Sub_CA3_Right_mTBM1_Mean	Automobile speeding	hipp	0.02697	0.04651	0.562	0.889735
Sub_CA3_Right_mTBM2_Mean	Automobile speeding	hipp	0.0014	0.0463	0.9759	0.996861
Sub_CA3_Right_mTBM3_Mean	Automobile speeding	hipp	0.03656	0.05269	0.4877	0.862988
Sub_CA3_Right_Dete_Mean	Automobile speeding	hipp	0.03287	0.04922	0.5043	0.868428
Sub_CA3_Right_Eigen1_Mean	Automobile speeding	hipp	0.03932	0.05059	0.437	0.839397
Sub_CA3_Right_Eigen2_Mean	Automobile speeding	hipp	0.02894	0.04579	0.5273	0.87134
Sub_HATA_Left_RD_Mean	Automobile speeding	hipp	0.05225	0.0542	0.3351	0.795412
Sub_CA1_Left_mTBM2_Mean	Automobile speeding	hipp	0.06613	0.04851	0.1728	0.66987
Sub_HATA_Left_mTBM3_Mean	Automobile speeding	hipp	-0.1155	0.07077	0.1027	0.568976
Sub_HATA_Left_Dete_Mean	Automobile speeding	hipp	-0.1177	0.07304	0.1072	0.574015
Sub_HATA_Right_RD_Mean	Automobile speeding	hipp	0.05495	0.05892	0.351	0.799762
Sub_HATA_Right_mTBM1_Mean	Automobile speeding	hipp	0.1168	0.07257	0.1074	0.574015
Sub_HATA_Right_mTBM2_Mean	Automobile speeding	hipp	-0.03231	0.05949	0.587	0.898879
Sub_HATA_Right_mTBM3_Mean	Automobile speeding	hipp	0.1213	0.06835	0.07581	0.523228
Sub_CA1_Left_mTBM3_Mean	Automobile speeding	hipp	0.03038	0.05469	0.5786	0.895762
Sub_HATA_Right_Dete_Mean	Automobile speeding	hipp	0.1235	0.07091	0.08159	0.527949
Sub_HATA_Right_Eigen1_Mean	Automobile speeding	hipp	0.1007	0.07315	0.1688	0.664616
Sub_HATA_Right_Eigen2_Mean	Automobile speeding	hipp	0.1291	0.07349	0.07889	0.525402
Sub_HP_tail_Left_RD_Mean	Automobile speeding	hipp	-0.02715	0.04236	0.5216	0.869422
Sub_HP_tail_Left_mTBM1_Mean	Automobile speeding	hipp	-0.06478	0.04547	0.1542	0.645409
Sub_HP_tail_Left_mTBM2_Mean	Automobile speeding	hipp	0.008152	0.04448	0.8546	0.971248
Sub_HP_tail_Left_mTBM3_Mean	Automobile speeding	hipp	-0.07683	0.04734	0.1046	0.56914
Sub_HP_tail_Left_Dete_Mean	Automobile speeding	hipp	-0.07066	0.04626	0.1266	0.603665
Sub_HP_tail_Left_Eigen1_Mean	Automobile speeding	hipp	-0.05169	0.04363	0.2361	0.740294
Sub_HP_tail_Left_Eigen2_Mean	Automobile speeding	hipp	-0.04101	0.04286	0.3387	0.797355
Sub_CA1_Left_Dete_Mean	Automobile speeding	hipp	0.03896	0.05504	0.4791	0.857674
Sub_HP_tail_Right_RD_Mean	Automobile speeding	hipp	-0.03671	0.04499	0.4145	0.821354
Sub_HP_tail_Right_mTBM1_Mean	Automobile speeding	hipp	-0.04048	0.04524	0.3709	0.80372
Sub_HP_tail_Right_mTBM2_Mean	Automobile speeding	hipp	0.01648	0.06846	0.8097	0.960403
Sub_HP_tail_Right_mTBM3_Mean	Automobile speeding	hipp	-0.04716	0.04678	0.3134	0.782936
Sub_HP_tail_Right_Dete_Mean	Automobile speeding	hipp	-0.04295	0.0459	0.3494	0.799762
Sub_HP_tail_Right_Eigen1_Mean	Automobile speeding	hipp	-0.04067	0.04438	0.3594	0.800229
Sub_HP_tail_Right_Eigen2_Mean	Automobile speeding	hipp	-0.03679	0.04315	0.3939	0.809246
Sub_fimbria_Left_RD_Mean	Automobile speeding	hipp	0.02422	0.04325	0.5755	0.8948
Sub_fimbria_Left_mTBM1_Mean	Automobile speeding	hipp	-0.0183	0.04676	0.6955	0.943443
Sub_fimbria_Left_mTBM2_Mean	Automobile speeding	hipp	0.00584	0.04261	0.891	0.978149
Sub_CA1_Left_Eigen1_Mean	Automobile speeding	hipp	0.05	0.05295	0.345	0.799762
Sub_fimbria_Left_mTBM3_Mean	Automobile speeding	hipp	-0.02811	0.04986	0.5729	0.893978
Sub_fimbria_Left_Dete_Mean	Automobile speeding	hipp	-0.02307	0.04823	0.6325	0.920128
Sub_fimbria_Left_Eigen1_Mean	Automobile speeding	hipp	-0.0284	0.04965	0.5672	0.892513
Sub_fimbria_Left_Eigen2_Mean	Automobile speeding	hipp	-0.01927	0.04696	0.6815	0.93676
Sub_fimbria_Right_RD_Mean	Automobile speeding	hipp	-0.06778	0.05595	0.2257	0.730853
Sub_fimbria_Right_mTBM1_Mean	Automobile speeding	hipp	-0.0428	0.05265	0.4162	0.822033
Sub_fimbria_Right_mTBM2_Mean	Automobile speeding	hipp	-0.009962	0.03912	0.799	0.958979
Sub_fimbria_Right_mTBM3_Mean	Automobile speeding	hipp	-0.04592	0.05555	0.4085	0.815032
Sub_fimbria_Right_Dete_Mean	Automobile speeding	hipp	-0.04439	0.05434	0.414	0.820724
Sub_fimbria_Right_Eigen1_Mean	Automobile speeding	hipp	-0.04234	0.05637	0.4526	0.844391
Sub_CA1_Left_Eigen2_Mean	Automobile speeding	hipp	0.0428	0.05413	0.4291	0.833448
Sub_fimbria_Right_Eigen2_Mean	Automobile speeding	hipp	-0.04134	0.05277	0.4333	0.837115
Sub_presubiculum_Left_RD_Mean	Automobile speeding	hipp	0.0232	0.04409	0.5988	0.904818
Sub_presubiculum_Left_mTBM1_Mean	Automobile speeding	hipp	0.02392	0.05267	0.6497	0.927977
Sub_presubiculum_Left_mTBM2_Mean	Automobile speeding	hipp	0.001108	0.04613	0.9808	0.996861
Sub_presubiculum_Left_mTBM3_Mean	Automobile speeding	hipp	0.01434	0.05291	0.7864	0.956893
Sub_presubiculum_Left_Dete_Mean	Automobile speeding	hipp	0.01931	0.05299	0.7155	0.946806
Sub_presubiculum_Left_Eigen1_Mean	Automobile speeding	hipp	0.01681	0.05363	0.7539	0.949544
Sub_presubiculum_Left_Eigen2_Mean	Automobile speeding	hipp	0.02162	0.05313	0.6841	0.93676
Sub_presubiculum_Right_RD_Mean	Automobile speeding	hipp	-0.006977	0.04454	0.8755	0.975416
Sub_presubiculum_Right_mTBM1_Mean	Automobile speeding	hipp	-0.03463	0.06356	0.5859	0.898261
Sub_CA1_Right_RD_Mean	Automobile speeding	hipp	0.07171	0.04991	0.1507	0.641112
Sub_presubiculum_Right_mTBM2_Mean	Automobile speeding	hipp	0.002777	0.04147	0.9466	0.990363
Sub_presubiculum_Right_mTBM3_Mean	Automobile speeding	hipp	-0.02651	0.05615	0.6369	0.922534
Sub_presubiculum_Right_Dete_Mean	Automobile speeding	hipp	-0.03183	0.05966	0.5937	0.902552
Sub_presubiculum_Right_Eigen1_Mean	Automobile speeding	hipp	-0.01474	0.05968	0.8049	0.959858
Sub_presubiculum_Right_Eigen2_Mean	Automobile speeding	hipp	-0.02312	0.06143	0.7067	0.945059
Sub_subiculum_Left_RD_Mean	Automobile speeding	hipp	0.01001	0.05166	0.8463	0.969227
Sub_subiculum_Left_mTBM1_Mean	Automobile speeding	hipp	-0.0196	0.0578	0.7346	0.947994
Sub_subiculum_Left_mTBM2_Mean	Automobile speeding	hipp	0.008805	0.04133	0.8313	0.965912
Sub_subiculum_Left_mTBM3_Mean	Automobile speeding	hipp	-0.01763	0.05295	0.7392	0.947994
Sub_subiculum_Left_Dete_Mean	Automobile speeding	hipp	-0.01954	0.05548	0.7247	0.947077
Sub_CA1_Right_mTBM1_Mean	Automobile speeding	hipp	0.07843	0.05258	0.1358	0.620742
Sub_subiculum_Left_Eigen1_Mean	Automobile speeding	hipp	-0.02457	0.05462	0.6528	0.927977
Sub_subiculum_Left_Eigen2_Mean	Automobile speeding	hipp	-0.02874	0.05567	0.6057	0.909154
Sub_subiculum_Right_RD_Mean	Automobile speeding	hipp	0.04726	0.05149	0.3586	0.800229
Sub_subiculum_Right_mTBM1_Mean	Automobile speeding	hipp	0.01106	0.06055	0.8551	0.971248
Sub_subiculum_Right_mTBM2_Mean	Automobile speeding	hipp	0.01279	0.04038	0.7514	0.949544
Sub_subiculum_Right_mTBM3_Mean	Automobile speeding	hipp	0.01298	0.05344	0.8081	0.960403
Sub_subiculum_Right_Dete_Mean	Automobile speeding	hipp	0.01363	0.05672	0.81	0.960403
Sub_subiculum_Right_Eigen1_Mean	Automobile speeding	hipp	0.009408	0.05646	0.8677	0.974866
Sub_subiculum_Right_Eigen2_Mean	Automobile speeding	hipp	0.009807	0.06098	0.8722	0.975416
Sub_CA1_Left_RD_Mean	Basal metabolic rate	hipp	0.1034	0.03102	0.0008582	0.117435
Sub_CA1_Right_mTBM2_Mean	Basal metabolic rate	hipp	0.02943	0.03944	0.4555	0.847394
Sub_CA1_Right_mTBM3_Mean	Basal metabolic rate	hipp	0.02702	0.03488	0.4386	0.84002
Sub_CA1_Right_Dete_Mean	Basal metabolic rate	hipp	0.03175	0.03521	0.3673	0.803372
Sub_CA1_Right_Eigen1_Mean	Basal metabolic rate	hipp	0.05041	0.03606	0.1621	0.6607
Sub_CA1_Right_Eigen2_Mean	Basal metabolic rate	hipp	0.06107	0.03613	0.091	0.545694
Sub_CA3_Left_RD_Mean	Basal metabolic rate	hipp	0.02187	0.03211	0.4958	0.865826
Sub_CA3_Left_mTBM1_Mean	Basal metabolic rate	hipp	0.06574	0.03317	0.04751	0.476969
Sub_CA3_Left_mTBM2_Mean	Basal metabolic rate	hipp	0.007826	0.03447	0.8204	0.961833
Sub_CA3_Left_mTBM3_Mean	Basal metabolic rate	hipp	0.07533	0.0343	0.02806	0.395763
Sub_CA3_Left_Dete_Mean	Basal metabolic rate	hipp	0.07032	0.03362	0.03647	0.4259
Sub_CA1_Left_mTBM1_Mean	Basal metabolic rate	hipp	0.08353	0.03552	0.0187	0.35904
Sub_CA3_Left_Eigen1_Mean	Basal metabolic rate	hipp	0.08172	0.03461	0.01822	0.358421
Sub_CA3_Left_Eigen2_Mean	Basal metabolic rate	hipp	0.07198	0.03349	0.03161	0.408259
Sub_CA3_Right_RD_Mean	Basal metabolic rate	hipp	0.02854	0.03188	0.3707	0.80372
Sub_CA3_Right_mTBM1_Mean	Basal metabolic rate	hipp	0.06282	0.03307	0.0575	0.487924
Sub_CA3_Right_mTBM2_Mean	Basal metabolic rate	hipp	0.0616	0.03759	0.1013	0.567064
Sub_CA3_Right_mTBM3_Mean	Basal metabolic rate	hipp	0.06634	0.03428	0.05298	0.483275
Sub_CA3_Right_Dete_Mean	Basal metabolic rate	hipp	0.06435	0.03351	0.05482	0.4844
Sub_CA3_Right_Eigen1_Mean	Basal metabolic rate	hipp	0.06271	0.03366	0.06242	0.499355
Sub_CA3_Right_Eigen2_Mean	Basal metabolic rate	hipp	0.06275	0.03288	0.05632	0.487924
Sub_HATA_Left_RD_Mean	Basal metabolic rate	hipp	0.05253	0.03782	0.1649	0.662537
Sub_CA1_Left_mTBM2_Mean	Basal metabolic rate	hipp	0.02176	0.03799	0.5669	0.892513
Sub_HATA_Left_mTBM3_Mean	Basal metabolic rate	hipp	-0.00385	0.05365	0.9428	0.989827
Sub_HATA_Left_Dete_Mean	Basal metabolic rate	hipp	0.008069	0.05491	0.8832	0.975416
Sub_HATA_Right_RD_Mean	Basal metabolic rate	hipp	0.06421	0.04729	0.1746	0.671035
Sub_HATA_Right_mTBM1_Mean	Basal metabolic rate	hipp	0.105	0.04957	0.03408	0.41785
Sub_HATA_Right_mTBM2_Mean	Basal metabolic rate	hipp	-0.003178	0.04105	0.9383	0.989267
Sub_HATA_Right_mTBM3_Mean	Basal metabolic rate	hipp	0.08762	0.04312	0.04215	0.455156
Sub_CA1_Left_mTBM3_Mean	Basal metabolic rate	hipp	0.06412	0.03647	0.07875	0.525402
Sub_HATA_Right_Dete_Mean	Basal metabolic rate	hipp	0.0989	0.04552	0.02982	0.399252
Sub_HATA_Right_Eigen1_Mean	Basal metabolic rate	hipp	0.06273	0.05061	0.2152	0.725347
Sub_HATA_Right_Eigen2_Mean	Basal metabolic rate	hipp	0.08027	0.04662	0.08513	0.532741
Sub_HP_tail_Left_RD_Mean	Basal metabolic rate	hipp	-0.04036	0.036	0.2623	0.758797
Sub_HP_tail_Left_mTBM1_Mean	Basal metabolic rate	hipp	-0.05146	0.03832	0.1793	0.679641
Sub_HP_tail_Left_mTBM2_Mean	Basal metabolic rate	hipp	0.01713	0.03406	0.615	0.91309
Sub_HP_tail_Left_mTBM3_Mean	Basal metabolic rate	hipp	-0.06257	0.03861	0.1051	0.56914
Sub_HP_tail_Left_Dete_Mean	Basal metabolic rate	hipp	-0.05694	0.03853	0.1395	0.623639
Sub_HP_tail_Left_Eigen1_Mean	Basal metabolic rate	hipp	-0.04926	0.03596	0.1707	0.667416
Sub_HP_tail_Left_Eigen2_Mean	Basal metabolic rate	hipp	-0.04529	0.03621	0.2111	0.720761
Sub_CA1_Left_Dete_Mean	Basal metabolic rate	hipp	0.07431	0.03598	0.03887	0.438454
Sub_HP_tail_Right_RD_Mean	Basal metabolic rate	hipp	0.01663	0.03965	0.6749	0.933799
Sub_HP_tail_Right_mTBM1_Mean	Basal metabolic rate	hipp	0.01415	0.04217	0.7373	0.947994
Sub_HP_tail_Right_mTBM2_Mean	Basal metabolic rate	hipp	0.02567	0.05099	0.6146	0.91309
Sub_HP_tail_Right_mTBM3_Mean	Basal metabolic rate	hipp	0.01217	0.04254	0.7749	0.956702
Sub_HP_tail_Right_Dete_Mean	Basal metabolic rate	hipp	0.01341	0.04249	0.7523	0.949544
Sub_HP_tail_Right_Eigen1_Mean	Basal metabolic rate	hipp	0.01464	0.03985	0.7133	0.946806
Sub_HP_tail_Right_Eigen2_Mean	Basal metabolic rate	hipp	0.02055	0.0396	0.6039	0.907657
Sub_fimbria_Left_RD_Mean	Basal metabolic rate	hipp	-0.01855	0.03292	0.5731	0.893978
Sub_fimbria_Left_mTBM1_Mean	Basal metabolic rate	hipp	0.01543	0.03437	0.6534	0.927977
Sub_fimbria_Left_mTBM2_Mean	Basal metabolic rate	hipp	0.004001	0.03365	0.9053	0.9827
Sub_CA1_Left_Eigen1_Mean	Basal metabolic rate	hipp	0.08393	0.03456	0.01515	0.343502
Sub_fimbria_Left_mTBM3_Mean	Basal metabolic rate	hipp	0.009504	0.03545	0.7886	0.956893
Sub_fimbria_Left_Dete_Mean	Basal metabolic rate	hipp	0.01278	0.03485	0.714	0.946806
Sub_fimbria_Left_Eigen1_Mean	Basal metabolic rate	hipp	0.01628	0.03517	0.6435	0.927331
Sub_fimbria_Left_Eigen2_Mean	Basal metabolic rate	hipp	0.02158	0.03408	0.5267	0.87134
Sub_fimbria_Right_RD_Mean	Basal metabolic rate	hipp	-0.05268	0.04495	0.2412	0.745206
Sub_fimbria_Right_mTBM1_Mean	Basal metabolic rate	hipp	0.01377	0.0398	0.7294	0.947715
Sub_fimbria_Right_mTBM2_Mean	Basal metabolic rate	hipp	0.02352	0.03184	0.4602	0.850175
Sub_fimbria_Right_mTBM3_Mean	Basal metabolic rate	hipp	0.004182	0.04134	0.9194	0.98553
Sub_fimbria_Right_Dete_Mean	Basal metabolic rate	hipp	0.01093	0.04064	0.7879	0.956893
Sub_fimbria_Right_Eigen1_Mean	Basal metabolic rate	hipp	0.004343	0.04111	0.9159	0.98553
Sub_CA1_Left_Eigen2_Mean	Basal metabolic rate	hipp	0.08669	0.03482	0.0128	0.320744
Sub_fimbria_Right_Eigen2_Mean	Basal metabolic rate	hipp	0.01033	0.0397	0.7948	0.958979
Sub_presubiculum_Left_RD_Mean	Basal metabolic rate	hipp	0.04678	0.03377	0.1659	0.663012
Sub_presubiculum_Left_mTBM1_Mean	Basal metabolic rate	hipp	0.0205	0.03345	0.5401	0.879141
Sub_presubiculum_Left_mTBM2_Mean	Basal metabolic rate	hipp	0.01274	0.03605	0.7239	0.947077
Sub_presubiculum_Left_mTBM3_Mean	Basal metabolic rate	hipp	0.008682	0.034	0.7984	0.958979
Sub_presubiculum_Left_Dete_Mean	Basal metabolic rate	hipp	0.01517	0.03367	0.6524	0.927977
Sub_presubiculum_Left_Eigen1_Mean	Basal metabolic rate	hipp	0.02592	0.03419	0.4483	0.842829
Sub_presubiculum_Left_Eigen2_Mean	Basal metabolic rate	hipp	0.03395	0.03357	0.3119	0.782936
Sub_presubiculum_Right_RD_Mean	Basal metabolic rate	hipp	0.0403	0.03449	0.2426	0.747175
Sub_presubiculum_Right_mTBM1_Mean	Basal metabolic rate	hipp	-0.02051	0.04236	0.6283	0.917737
Sub_CA1_Right_RD_Mean	Basal metabolic rate	hipp	0.08558	0.03639	0.01868	0.35904
Sub_presubiculum_Right_mTBM2_Mean	Basal metabolic rate	hipp	0.0244	0.03557	0.4928	0.864844
Sub_presubiculum_Right_mTBM3_Mean	Basal metabolic rate	hipp	-0.0197	0.03907	0.6142	0.91309
Sub_presubiculum_Right_Dete_Mean	Basal metabolic rate	hipp	-0.02026	0.04061	0.6178	0.915135
Sub_presubiculum_Right_Eigen1_Mean	Basal metabolic rate	hipp	-0.01474	0.04013	0.7135	0.946806
Sub_presubiculum_Right_Eigen2_Mean	Basal metabolic rate	hipp	-0.01342	0.04074	0.7419	0.948811
Sub_subiculum_Left_RD_Mean	Basal metabolic rate	hipp	-0.03781	0.03519	0.2826	0.765632
Sub_subiculum_Left_mTBM1_Mean	Basal metabolic rate	hipp	0.04062	0.04205	0.334	0.795412
Sub_subiculum_Left_mTBM2_Mean	Basal metabolic rate	hipp	0.02245	0.03309	0.4974	0.865826
Sub_subiculum_Left_mTBM3_Mean	Basal metabolic rate	hipp	0.02004	0.04003	0.6167	0.914711
Sub_subiculum_Left_Dete_Mean	Basal metabolic rate	hipp	0.03007	0.04115	0.4649	0.851839
Sub_CA1_Right_mTBM1_Mean	Basal metabolic rate	hipp	0.03753	0.0356	0.2917	0.770097
Sub_subiculum_Left_Eigen1_Mean	Basal metabolic rate	hipp	0.0345	0.04016	0.3903	0.808184
Sub_subiculum_Left_Eigen2_Mean	Basal metabolic rate	hipp	0.04583	0.03995	0.2513	0.74823
Sub_subiculum_Right_RD_Mean	Basal metabolic rate	hipp	-0.04871	0.03853	0.2062	0.714573
Sub_subiculum_Right_mTBM1_Mean	Basal metabolic rate	hipp	0.01621	0.04282	0.705	0.944574
Sub_subiculum_Right_mTBM2_Mean	Basal metabolic rate	hipp	0.02215	0.03515	0.5287	0.871749
Sub_subiculum_Right_mTBM3_Mean	Basal metabolic rate	hipp	0.001143	0.03952	0.9769	0.996861
Sub_subiculum_Right_Dete_Mean	Basal metabolic rate	hipp	0.006886	0.04111	0.867	0.974659
Sub_subiculum_Right_Eigen1_Mean	Basal metabolic rate	hipp	0.0005685	0.04045	0.9888	0.998182
Sub_subiculum_Right_Eigen2_Mean	Basal metabolic rate	hipp	0.01178	0.04253	0.7818	0.956893
Sub_CA1_Left_RD_Mean	Bipolar disorder	hipp	-0.06098	0.04666	0.1912	0.694405
Sub_CA1_Right_mTBM2_Mean	Bipolar disorder	hipp	-0.007995	0.06005	0.8941	0.978311
Sub_CA1_Right_mTBM3_Mean	Bipolar disorder	hipp	0.06446	0.05849	0.2705	0.761903
Sub_CA1_Right_Dete_Mean	Bipolar disorder	hipp	0.0627	0.05981	0.2945	0.7721
Sub_CA1_Right_Eigen1_Mean	Bipolar disorder	hipp	0.07208	0.06078	0.2356	0.740181
Sub_CA1_Right_Eigen2_Mean	Bipolar disorder	hipp	0.06683	0.06132	0.2758	0.763209
Sub_CA3_Left_RD_Mean	Bipolar disorder	hipp	-0.01226	0.04661	0.7926	0.958634
Sub_CA3_Left_mTBM1_Mean	Bipolar disorder	hipp	-0.03709	0.04847	0.4442	0.840701
Sub_CA3_Left_mTBM2_Mean	Bipolar disorder	hipp	0.00123	0.04769	0.9794	0.996861
Sub_CA3_Left_mTBM3_Mean	Bipolar disorder	hipp	-0.0457	0.04999	0.3606	0.801985
Sub_CA3_Left_Dete_Mean	Bipolar disorder	hipp	-0.04109	0.04903	0.402	0.811194
Sub_CA1_Left_mTBM1_Mean	Bipolar disorder	hipp	-0.04152	0.05944	0.4848	0.861543
Sub_CA3_Left_Eigen1_Mean	Bipolar disorder	hipp	-0.0378	0.04969	0.4469	0.842829
Sub_CA3_Left_Eigen2_Mean	Bipolar disorder	hipp	-0.03277	0.04833	0.4976	0.865826
Sub_CA3_Right_RD_Mean	Bipolar disorder	hipp	-0.04086	0.0483	0.3976	0.809919
Sub_CA3_Right_mTBM1_Mean	Bipolar disorder	hipp	-0.02822	0.04965	0.5697	0.89284
Sub_CA3_Right_mTBM2_Mean	Bipolar disorder	hipp	0.00472	0.05433	0.9308	0.987484
Sub_CA3_Right_mTBM3_Mean	Bipolar disorder	hipp	-0.01952	0.05374	0.7164	0.946806
Sub_CA3_Right_Dete_Mean	Bipolar disorder	hipp	-0.02502	0.05141	0.6265	0.917474
Sub_CA3_Right_Eigen1_Mean	Bipolar disorder	hipp	-0.02136	0.0524	0.6836	0.93676
Sub_CA3_Right_Eigen2_Mean	Bipolar disorder	hipp	-0.02532	0.04905	0.6057	0.909154
Sub_HATA_Left_RD_Mean	Bipolar disorder	hipp	0.01069	0.05651	0.8499	0.969937
Sub_CA1_Left_mTBM2_Mean	Bipolar disorder	hipp	0.02748	0.05743	0.6323	0.920128
Sub_HATA_Left_mTBM3_Mean	Bipolar disorder	hipp	-0.08203	0.07768	0.2909	0.769896
Sub_HATA_Left_Dete_Mean	Bipolar disorder	hipp	-0.09369	0.0795	0.2386	0.74308
Sub_HATA_Right_RD_Mean	Bipolar disorder	hipp	0.02557	0.07344	0.7277	0.947585
Sub_HATA_Right_mTBM1_Mean	Bipolar disorder	hipp	0.1399	0.07222	0.05279	0.483275
Sub_HATA_Right_mTBM2_Mean	Bipolar disorder	hipp	-0.1253	0.06067	0.03897	0.438485
Sub_HATA_Right_mTBM3_Mean	Bipolar disorder	hipp	0.1174	0.06882	0.08805	0.541256
Sub_CA1_Left_mTBM3_Mean	Bipolar disorder	hipp	-0.03804	0.0589	0.5184	0.869381
Sub_HATA_Right_Dete_Mean	Bipolar disorder	hipp	0.1298	0.07036	0.06499	0.504863
Sub_HATA_Right_Eigen1_Mean	Bipolar disorder	hipp	0.1582	0.07436	0.03343	0.414385
Sub_HATA_Right_Eigen2_Mean	Bipolar disorder	hipp	0.1249	0.07274	0.08607	0.536766
Sub_HP_tail_Left_RD_Mean	Bipolar disorder	hipp	0.04787	0.05245	0.3614	0.80201
Sub_HP_tail_Left_mTBM1_Mean	Bipolar disorder	hipp	0.06348	0.05584	0.2557	0.753763
Sub_HP_tail_Left_mTBM2_Mean	Bipolar disorder	hipp	0.01451	0.05096	0.7759	0.956893
Sub_HP_tail_Left_mTBM3_Mean	Bipolar disorder	hipp	0.07084	0.05721	0.2156	0.725347
Sub_HP_tail_Left_Dete_Mean	Bipolar disorder	hipp	0.06731	0.05654	0.2339	0.738012
Sub_HP_tail_Left_Eigen1_Mean	Bipolar disorder	hipp	0.06361	0.05285	0.2287	0.734444
Sub_HP_tail_Left_Eigen2_Mean	Bipolar disorder	hipp	0.05789	0.05216	0.267	0.76057
Sub_CA1_Left_Dete_Mean	Bipolar disorder	hipp	-0.04067	0.05925	0.4924	0.864844
Sub_HP_tail_Right_RD_Mean	Bipolar disorder	hipp	-0.02365	0.05753	0.6809	0.93676
Sub_HP_tail_Right_mTBM1_Mean	Bipolar disorder	hipp	0.02056	0.05892	0.7271	0.947077
Sub_HP_tail_Right_mTBM2_Mean	Bipolar disorder	hipp	0.07097	0.0791	0.3696	0.80368
Sub_HP_tail_Right_mTBM3_Mean	Bipolar disorder	hipp	0.03863	0.05904	0.5129	0.868497
Sub_HP_tail_Right_Dete_Mean	Bipolar disorder	hipp	0.02945	0.05906	0.618	0.915135
Sub_HP_tail_Right_Eigen1_Mean	Bipolar disorder	hipp	0.0004388	0.05874	0.994	0.998182
Sub_HP_tail_Right_Eigen2_Mean	Bipolar disorder	hipp	0.008927	0.05723	0.8761	0.975416
Sub_fimbria_Left_RD_Mean	Bipolar disorder	hipp	0.01011	0.05231	0.8467	0.969227
Sub_fimbria_Left_mTBM1_Mean	Bipolar disorder	hipp	-0.01643	0.04891	0.7369	0.947994
Sub_fimbria_Left_mTBM2_Mean	Bipolar disorder	hipp	-0.0006787	0.04862	0.9889	0.998182
Sub_CA1_Left_Eigen1_Mean	Bipolar disorder	hipp	-0.03754	0.05677	0.5084	0.868428
Sub_fimbria_Left_mTBM3_Mean	Bipolar disorder	hipp	-0.01883	0.05171	0.7157	0.946806
Sub_fimbria_Left_Dete_Mean	Bipolar disorder	hipp	-0.01767	0.05017	0.7247	0.947077
Sub_fimbria_Left_Eigen1_Mean	Bipolar disorder	hipp	-0.01494	0.05134	0.7711	0.955905
Sub_fimbria_Left_Eigen2_Mean	Bipolar disorder	hipp	-0.01374	0.04864	0.7775	0.956893
Sub_fimbria_Right_RD_Mean	Bipolar disorder	hipp	0.004489	0.07689	0.9534	0.99075
Sub_fimbria_Right_mTBM1_Mean	Bipolar disorder	hipp	0.05022	0.05917	0.3961	0.809626
Sub_fimbria_Right_mTBM2_Mean	Bipolar disorder	hipp	-0.04299	0.04791	0.3695	0.80368
Sub_fimbria_Right_mTBM3_Mean	Bipolar disorder	hipp	0.06324	0.06067	0.2972	0.774192
Sub_fimbria_Right_Dete_Mean	Bipolar disorder	hipp	0.0546	0.06006	0.3633	0.802402
Sub_fimbria_Right_Eigen1_Mean	Bipolar disorder	hipp	0.06036	0.0612	0.324	0.788568
Sub_CA1_Left_Eigen2_Mean	Bipolar disorder	hipp	-0.04537	0.05795	0.4337	0.837171
Sub_fimbria_Right_Eigen2_Mean	Bipolar disorder	hipp	0.05464	0.0592	0.356	0.80014
Sub_presubiculum_Left_RD_Mean	Bipolar disorder	hipp	-0.04613	0.04626	0.3186	0.784985
Sub_presubiculum_Left_mTBM1_Mean	Bipolar disorder	hipp	-0.01096	0.0525	0.8347	0.96689
Sub_presubiculum_Left_mTBM2_Mean	Bipolar disorder	hipp	-0.01819	0.05247	0.7289	0.947715
Sub_presubiculum_Left_mTBM3_Mean	Bipolar disorder	hipp	-0.004141	0.05356	0.9384	0.989267
Sub_presubiculum_Left_Dete_Mean	Bipolar disorder	hipp	-0.007351	0.05311	0.8899	0.977893
Sub_presubiculum_Left_Eigen1_Mean	Bipolar disorder	hipp	-0.01885	0.05264	0.7202	0.947077
Sub_presubiculum_Left_Eigen2_Mean	Bipolar disorder	hipp	-0.01812	0.05166	0.7258	0.947077
Sub_presubiculum_Right_RD_Mean	Bipolar disorder	hipp	0.001249	0.05229	0.9809	0.996861
Sub_presubiculum_Right_mTBM1_Mean	Bipolar disorder	hipp	0.08743	0.05827	0.1335	0.617918
Sub_CA1_Right_RD_Mean	Bipolar disorder	hipp	0.03848	0.05156	0.4555	0.847394
Sub_presubiculum_Right_mTBM2_Mean	Bipolar disorder	hipp	-0.04642	0.05316	0.3826	0.806072
Sub_presubiculum_Right_mTBM3_Mean	Bipolar disorder	hipp	0.08731	0.0536	0.1033	0.56914
Sub_presubiculum_Right_Dete_Mean	Bipolar disorder	hipp	0.08658	0.05568	0.12	0.596636
Sub_presubiculum_Right_Eigen1_Mean	Bipolar disorder	hipp	0.08596	0.05593	0.1243	0.599831
Sub_presubiculum_Right_Eigen2_Mean	Bipolar disorder	hipp	0.08364	0.057	0.1423	0.627395
Sub_subiculum_Left_RD_Mean	Bipolar disorder	hipp	0.048	0.06098	0.4312	0.835204
Sub_subiculum_Left_mTBM1_Mean	Bipolar disorder	hipp	-0.0303	0.06568	0.6445	0.927427
Sub_subiculum_Left_mTBM2_Mean	Bipolar disorder	hipp	-0.01266	0.04721	0.7886	0.956893
Sub_subiculum_Left_mTBM3_Mean	Bipolar disorder	hipp	-0.02118	0.06246	0.7345	0.947994
Sub_subiculum_Left_Dete_Mean	Bipolar disorder	hipp	-0.02634	0.06444	0.6827	0.93676
Sub_CA1_Right_mTBM1_Mean	Bipolar disorder	hipp	0.06119	0.06102	0.3159	0.782936
Sub_subiculum_Left_Eigen1_Mean	Bipolar disorder	hipp	-0.02149	0.06317	0.7337	0.947994
Sub_subiculum_Left_Eigen2_Mean	Bipolar disorder	hipp	-0.02868	0.06316	0.6498	0.927977
Sub_subiculum_Right_RD_Mean	Bipolar disorder	hipp	-0.001073	0.05605	0.9847	0.998146
Sub_subiculum_Right_mTBM1_Mean	Bipolar disorder	hipp	0.06115	0.06298	0.3316	0.795165
Sub_subiculum_Right_mTBM2_Mean	Bipolar disorder	hipp	-0.06041	0.04946	0.2219	0.730437
Sub_subiculum_Right_mTBM3_Mean	Bipolar disorder	hipp	0.06596	0.0597	0.2692	0.76057
Sub_subiculum_Right_Dete_Mean	Bipolar disorder	hipp	0.06527	0.06104	0.2849	0.766153
Sub_subiculum_Right_Eigen1_Mean	Bipolar disorder	hipp	0.05827	0.06095	0.3391	0.797355
Sub_subiculum_Right_Eigen2_Mean	Bipolar disorder	hipp	0.05772	0.06369	0.3647	0.802402
Sub_CA1_Left_RD_Mean	BMI	hipp	0.02455	0.03169	0.4386	0.84002
Sub_CA1_Right_mTBM2_Mean	BMI	hipp	-0.05244	0.03716	0.1581	0.652054
Sub_CA1_Right_mTBM3_Mean	BMI	hipp	0.04339	0.03279	0.1857	0.689374
Sub_CA1_Right_Dete_Mean	BMI	hipp	0.03943	0.03363	0.241	0.745206
Sub_CA1_Right_Eigen1_Mean	BMI	hipp	0.05496	0.0339	0.105	0.56914
Sub_CA1_Right_Eigen2_Mean	BMI	hipp	0.05055	0.03518	0.1508	0.641112
Sub_CA3_Left_RD_Mean	BMI	hipp	-0.02416	0.03015	0.4229	0.828016
Sub_CA3_Left_mTBM1_Mean	BMI	hipp	0.01197	0.03278	0.715	0.946806
Sub_CA3_Left_mTBM2_Mean	BMI	hipp	-0.07819	0.03324	0.01867	0.35904
Sub_CA3_Left_mTBM3_Mean	BMI	hipp	0.04015	0.03565	0.2601	0.758611
Sub_CA3_Left_Dete_Mean	BMI	hipp	0.02474	0.03404	0.4674	0.852429
Sub_CA1_Left_mTBM1_Mean	BMI	hipp	0.0466	0.03961	0.2394	0.744356
Sub_CA3_Left_Eigen1_Mean	BMI	hipp	0.03783	0.03533	0.2843	0.766153
Sub_CA3_Left_Eigen2_Mean	BMI	hipp	0.01486	0.03313	0.6539	0.927977
Sub_CA3_Right_RD_Mean	BMI	hipp	0.001735	0.032	0.9568	0.991749
Sub_CA3_Right_mTBM1_Mean	BMI	hipp	0.04167	0.032	0.1929	0.696849
Sub_CA3_Right_mTBM2_Mean	BMI	hipp	-0.05613	0.0349	0.1078	0.574015
Sub_CA3_Right_mTBM3_Mean	BMI	hipp	0.06729	0.03402	0.04796	0.477694
Sub_CA3_Right_Dete_Mean	BMI	hipp	0.05404	0.03291	0.1006	0.567064
Sub_CA3_Right_Eigen1_Mean	BMI	hipp	0.06732	0.03314	0.0422	0.455156
Sub_CA3_Right_Eigen2_Mean	BMI	hipp	0.0457	0.03169	0.1492	0.639307
Sub_HATA_Left_RD_Mean	BMI	hipp	-0.0008301	0.04057	0.9837	0.997854
Sub_CA1_Left_mTBM2_Mean	BMI	hipp	-0.1294	0.03634	0.000368	0.115163
Sub_HATA_Left_mTBM3_Mean	BMI	hipp	0.06589	0.05036	0.1908	0.694405
Sub_HATA_Left_Dete_Mean	BMI	hipp	0.07352	0.05239	0.1605	0.656551
Sub_HATA_Right_RD_Mean	BMI	hipp	-0.003393	0.04354	0.9379	0.989267
Sub_HATA_Right_mTBM1_Mean	BMI	hipp	0.01865	0.04804	0.6978	0.943443
Sub_HATA_Right_mTBM2_Mean	BMI	hipp	-0.05127	0.04073	0.2081	0.71785
Sub_HATA_Right_mTBM3_Mean	BMI	hipp	0.06234	0.04484	0.1644	0.662323
Sub_CA1_Left_mTBM3_Mean	BMI	hipp	0.06247	0.03909	0.11	0.574824
Sub_HATA_Right_Dete_Mean	BMI	hipp	0.04264	0.04669	0.361	0.801985
Sub_HATA_Right_Eigen1_Mean	BMI	hipp	0.02198	0.04903	0.654	0.927977
Sub_HATA_Right_Eigen2_Mean	BMI	hipp	0.02651	0.04935	0.5911	0.901942
Sub_HP_tail_Left_RD_Mean	BMI	hipp	-0.06029	0.03173	0.05739	0.487924
Sub_HP_tail_Left_mTBM1_Mean	BMI	hipp	-0.03116	0.03448	0.3662	0.802864
Sub_HP_tail_Left_mTBM2_Mean	BMI	hipp	-0.08793	0.03139	0.00509	0.216661
Sub_HP_tail_Left_mTBM3_Mean	BMI	hipp	-0.01244	0.03529	0.7243	0.947077
Sub_HP_tail_Left_Dete_Mean	BMI	hipp	-0.02275	0.03486	0.5141	0.868497
Sub_HP_tail_Left_Eigen1_Mean	BMI	hipp	-0.0275	0.03288	0.4029	0.811194
Sub_HP_tail_Left_Eigen2_Mean	BMI	hipp	-0.02981	0.03252	0.3594	0.800229
Sub_CA1_Left_Dete_Mean	BMI	hipp	0.05602	0.03932	0.1542	0.645409
Sub_HP_tail_Right_RD_Mean	BMI	hipp	-0.007448	0.03598	0.836	0.96689
Sub_HP_tail_Right_mTBM1_Mean	BMI	hipp	0.01907	0.03609	0.5972	0.903761
Sub_HP_tail_Right_mTBM2_Mean	BMI	hipp	-0.1095	0.04779	0.02196	0.368814
Sub_HP_tail_Right_mTBM3_Mean	BMI	hipp	0.042	0.03619	0.2458	0.74823
Sub_HP_tail_Right_Dete_Mean	BMI	hipp	0.02883	0.03614	0.425	0.829412
Sub_HP_tail_Right_Eigen1_Mean	BMI	hipp	0.02044	0.03593	0.5694	0.89284
Sub_HP_tail_Right_Eigen2_Mean	BMI	hipp	0.01123	0.0352	0.7496	0.949544
Sub_fimbria_Left_RD_Mean	BMI	hipp	-0.03385	0.03107	0.276	0.763209
Sub_fimbria_Left_mTBM1_Mean	BMI	hipp	0.04741	0.03465	0.1712	0.668603
Sub_fimbria_Left_mTBM2_Mean	BMI	hipp	-0.08459	0.03098	0.006318	0.241821
Sub_CA1_Left_Eigen1_Mean	BMI	hipp	0.05772	0.0389	0.1378	0.621583
Sub_fimbria_Left_mTBM3_Mean	BMI	hipp	0.07688	0.03749	0.0403	0.446766
Sub_fimbria_Left_Dete_Mean	BMI	hipp	0.06167	0.03601	0.08682	0.537355
Sub_fimbria_Left_Eigen1_Mean	BMI	hipp	0.07917	0.03695	0.03216	0.411065
Sub_fimbria_Left_Eigen2_Mean	BMI	hipp	0.0535	0.0344	0.1199	0.596636
Sub_fimbria_Right_RD_Mean	BMI	hipp	-0.0663	0.04283	0.1216	0.598973
Sub_fimbria_Right_mTBM1_Mean	BMI	hipp	0.0666	0.03743	0.0752	0.52242
Sub_fimbria_Right_mTBM2_Mean	BMI	hipp	-0.05154	0.03039	0.08984	0.545382
Sub_fimbria_Right_mTBM3_Mean	BMI	hipp	0.08349	0.03796	0.02784	0.395763
Sub_fimbria_Right_Dete_Mean	BMI	hipp	0.07755	0.03784	0.04044	0.447219
Sub_fimbria_Right_Eigen1_Mean	BMI	hipp	0.0819	0.03836	0.03277	0.413911
Sub_CA1_Left_Eigen2_Mean	BMI	hipp	0.05229	0.03936	0.184	0.688398
Sub_fimbria_Right_Eigen2_Mean	BMI	hipp	0.06688	0.03742	0.07386	0.52242
Sub_presubiculum_Left_RD_Mean	BMI	hipp	0.01524	0.03096	0.6225	0.916822
Sub_presubiculum_Left_mTBM1_Mean	BMI	hipp	0.1139	0.0329	0.000536	0.115163
Sub_presubiculum_Left_mTBM2_Mean	BMI	hipp	-0.05484	0.03293	0.09584	0.561598
Sub_presubiculum_Left_mTBM3_Mean	BMI	hipp	0.1347	0.03329	5.196e-05	0.0586109
Sub_presubiculum_Left_Dete_Mean	BMI	hipp	0.1264	0.03303	0.000129	0.0693845
Sub_presubiculum_Left_Eigen1_Mean	BMI	hipp	0.1405	0.03293	1.988e-05	0.0448493
Sub_presubiculum_Left_Eigen2_Mean	BMI	hipp	0.1236	0.03243	0.0001384	0.0693845
Sub_presubiculum_Right_RD_Mean	BMI	hipp	0.01595	0.03443	0.6431	0.92705
Sub_presubiculum_Right_mTBM1_Mean	BMI	hipp	0.08781	0.03898	0.02428	0.387426
Sub_CA1_Right_RD_Mean	BMI	hipp	0.01155	0.03784	0.7601	0.952922
Sub_presubiculum_Right_mTBM2_Mean	BMI	hipp	-0.05477	0.03193	0.08629	0.536916
Sub_presubiculum_Right_mTBM3_Mean	BMI	hipp	0.09173	0.03571	0.01021	0.296151
Sub_presubiculum_Right_Dete_Mean	BMI	hipp	0.09091	0.03728	0.01475	0.339551
Sub_presubiculum_Right_Eigen1_Mean	BMI	hipp	0.09173	0.03694	0.01302	0.320744
Sub_presubiculum_Right_Eigen2_Mean	BMI	hipp	0.08718	0.03826	0.02268	0.377609
Sub_subiculum_Left_RD_Mean	BMI	hipp	-0.008705	0.03902	0.8235	0.963051
Sub_subiculum_Left_mTBM1_Mean	BMI	hipp	0.1355	0.04184	0.001197	0.135022
Sub_subiculum_Left_mTBM2_Mean	BMI	hipp	-0.07773	0.03046	0.01072	0.296151
Sub_subiculum_Left_mTBM3_Mean	BMI	hipp	0.1341	0.03947	0.0006817	0.117435
Sub_subiculum_Left_Dete_Mean	BMI	hipp	0.1379	0.04093	0.0007558	0.117435
Sub_CA1_Right_mTBM1_Mean	BMI	hipp	0.03461	0.03458	0.3169	0.782936
Sub_subiculum_Left_Eigen1_Mean	BMI	hipp	0.1343	0.04016	0.0008283	0.117435
Sub_subiculum_Left_Eigen2_Mean	BMI	hipp	0.1234	0.03989	0.001985	0.165858
Sub_subiculum_Right_RD_Mean	BMI	hipp	-0.04155	0.03637	0.2533	0.750224
Sub_subiculum_Right_mTBM1_Mean	BMI	hipp	0.05437	0.03813	0.1539	0.64535
Sub_subiculum_Right_mTBM2_Mean	BMI	hipp	-0.05963	0.03194	0.06195	0.499355
Sub_subiculum_Right_mTBM3_Mean	BMI	hipp	0.05189	0.03414	0.1286	0.611257
Sub_subiculum_Right_Dete_Mean	BMI	hipp	0.05326	0.03569	0.1357	0.620742
Sub_subiculum_Right_Eigen1_Mean	BMI	hipp	0.06167	0.0353	0.08061	0.526573
Sub_subiculum_Right_Eigen2_Mean	BMI	hipp	0.05927	0.03825	0.1212	0.598964
Sub_CA1_Left_RD_Mean	Coronary artery disease	hipp	0.06469	0.07198	0.3688	0.80368
Sub_CA1_Right_mTBM2_Mean	Coronary artery disease	hipp	0.022	0.09048	0.8079	0.960403
Sub_CA1_Right_mTBM3_Mean	Coronary artery disease	hipp	-0.0418	0.07602	0.5824	0.897012
Sub_CA1_Right_Dete_Mean	Coronary artery disease	hipp	-0.0451	0.07694	0.5577	0.888071
Sub_CA1_Right_Eigen1_Mean	Coronary artery disease	hipp	-0.0241	0.07726	0.7551	0.949544
Sub_CA1_Right_Eigen2_Mean	Coronary artery disease	hipp	-0.02269	0.07795	0.771	0.955905
Sub_CA3_Left_RD_Mean	Coronary artery disease	hipp	0.106	0.06931	0.126	0.603665
Sub_CA3_Left_mTBM1_Mean	Coronary artery disease	hipp	0.1086	0.07213	0.1321	0.616205
Sub_CA3_Left_mTBM2_Mean	Coronary artery disease	hipp	0.09514	0.07252	0.1896	0.694405
Sub_CA3_Left_mTBM3_Mean	Coronary artery disease	hipp	0.1139	0.07413	0.1243	0.599831
Sub_CA3_Left_Dete_Mean	Coronary artery disease	hipp	0.1114	0.07294	0.1266	0.603665
Sub_CA1_Left_mTBM1_Mean	Coronary artery disease	hipp	-0.07565	0.07115	0.2877	0.766189
Sub_CA3_Left_Eigen1_Mean	Coronary artery disease	hipp	0.1117	0.07415	0.1319	0.616205
Sub_CA3_Left_Eigen2_Mean	Coronary artery disease	hipp	0.106	0.07247	0.1434	0.627395
Sub_CA3_Right_RD_Mean	Coronary artery disease	hipp	0.08982	0.07997	0.2614	0.758797
Sub_CA3_Right_mTBM1_Mean	Coronary artery disease	hipp	0.1212	0.0819	0.1389	0.623599
Sub_CA3_Right_mTBM2_Mean	Coronary artery disease	hipp	0.08491	0.08368	0.3102	0.782936
Sub_CA3_Right_mTBM3_Mean	Coronary artery disease	hipp	0.1352	0.0847	0.1105	0.575059
Sub_CA3_Right_Dete_Mean	Coronary artery disease	hipp	0.1284	0.0832	0.1226	0.599831
Sub_CA3_Right_Eigen1_Mean	Coronary artery disease	hipp	0.1245	0.08372	0.137	0.62108
Sub_CA3_Right_Eigen2_Mean	Coronary artery disease	hipp	0.1117	0.082	0.1731	0.66987
Sub_HATA_Left_RD_Mean	Coronary artery disease	hipp	0.02062	0.08706	0.8128	0.960403
Sub_CA1_Left_mTBM2_Mean	Coronary artery disease	hipp	-0.01818	0.09008	0.84	0.967087
Sub_HATA_Left_mTBM3_Mean	Coronary artery disease	hipp	0.01045	0.1161	0.9283	0.986688
Sub_HATA_Left_Dete_Mean	Coronary artery disease	hipp	0.04266	0.1202	0.7226	0.947077
Sub_HATA_Right_RD_Mean	Coronary artery disease	hipp	-0.181	0.1113	0.1039	0.56914
Sub_HATA_Right_mTBM1_Mean	Coronary artery disease	hipp	-0.04686	0.1107	0.672	0.933799
Sub_HATA_Right_mTBM2_Mean	Coronary artery disease	hipp	0.02159	0.09872	0.8269	0.964393
Sub_HATA_Right_mTBM3_Mean	Coronary artery disease	hipp	-0.03264	0.09793	0.7389	0.947994
Sub_CA1_Left_mTBM3_Mean	Coronary artery disease	hipp	-0.08908	0.06975	0.2016	0.708978
Sub_HATA_Right_Dete_Mean	Coronary artery disease	hipp	-0.04598	0.104	0.6586	0.928759
Sub_HATA_Right_Eigen1_Mean	Coronary artery disease	hipp	-0.04848	0.1175	0.68	0.936409
Sub_HATA_Right_Eigen2_Mean	Coronary artery disease	hipp	-0.02806	0.1103	0.7991	0.958979
Sub_HP_tail_Left_RD_Mean	Coronary artery disease	hipp	0.1921	0.07482	0.01025	0.296151
Sub_HP_tail_Left_mTBM1_Mean	Coronary artery disease	hipp	0.2742	0.08077	0.0006862	0.117435
Sub_HP_tail_Left_mTBM2_Mean	Coronary artery disease	hipp	0.06924	0.07183	0.335	0.795412
Sub_HP_tail_Left_mTBM3_Mean	Coronary artery disease	hipp	0.2931	0.0824	0.0003748	0.115163
Sub_HP_tail_Left_Dete_Mean	Coronary artery disease	hipp	0.2848	0.08167	0.0004882	0.115163
Sub_HP_tail_Left_Eigen1_Mean	Coronary artery disease	hipp	0.2414	0.07718	0.001762	0.150003
Sub_HP_tail_Left_Eigen2_Mean	Coronary artery disease	hipp	0.2338	0.07589	0.002066	0.167589
Sub_CA1_Left_Dete_Mean	Coronary artery disease	hipp	-0.08512	0.07025	0.2256	0.730853
Sub_HP_tail_Right_RD_Mean	Coronary artery disease	hipp	0.1418	0.09186	0.1225	0.599831
Sub_HP_tail_Right_mTBM1_Mean	Coronary artery disease	hipp	0.1433	0.09197	0.1192	0.595604
Sub_HP_tail_Right_mTBM2_Mean	Coronary artery disease	hipp	0.07247	0.1087	0.5049	0.868428
Sub_HP_tail_Right_mTBM3_Mean	Coronary artery disease	hipp	0.174	0.09103	0.05589	0.485888
Sub_HP_tail_Right_Dete_Mean	Coronary artery disease	hipp	0.1553	0.09158	0.08993	0.545382
Sub_HP_tail_Right_Eigen1_Mean	Coronary artery disease	hipp	0.1571	0.09287	0.0908	0.545694
Sub_HP_tail_Right_Eigen2_Mean	Coronary artery disease	hipp	0.1297	0.09188	0.1581	0.652054
Sub_fimbria_Left_RD_Mean	Coronary artery disease	hipp	0.02205	0.06623	0.7391	0.947994
Sub_fimbria_Left_mTBM1_Mean	Coronary artery disease	hipp	0.1877	0.07725	0.01512	0.343502
Sub_fimbria_Left_mTBM2_Mean	Coronary artery disease	hipp	0.0569	0.07079	0.4215	0.827953
Sub_CA1_Left_Eigen1_Mean	Coronary artery disease	hipp	-0.04349	0.06867	0.5265	0.87134
Sub_fimbria_Left_mTBM3_Mean	Coronary artery disease	hipp	0.1854	0.08351	0.02645	0.392026
Sub_fimbria_Left_Dete_Mean	Coronary artery disease	hipp	0.1882	0.08022	0.01895	0.361912
Sub_fimbria_Left_Eigen1_Mean	Coronary artery disease	hipp	0.1823	0.08166	0.02562	0.392026
Sub_fimbria_Left_Eigen2_Mean	Coronary artery disease	hipp	0.1891	0.07616	0.01303	0.320744
Sub_fimbria_Right_RD_Mean	Coronary artery disease	hipp	-0.04452	0.1106	0.6872	0.938168
Sub_fimbria_Right_mTBM1_Mean	Coronary artery disease	hipp	0.1737	0.1001	0.08268	0.527949
Sub_fimbria_Right_mTBM2_Mean	Coronary artery disease	hipp	0.01841	0.07538	0.8071	0.960403
Sub_fimbria_Right_mTBM3_Mean	Coronary artery disease	hipp	0.1826	0.1007	0.06977	0.514973
Sub_fimbria_Right_Dete_Mean	Coronary artery disease	hipp	0.1824	0.1013	0.07186	0.518772
Sub_fimbria_Right_Eigen1_Mean	Coronary artery disease	hipp	0.1672	0.1015	0.09946	0.56525
Sub_CA1_Left_Eigen2_Mean	Coronary artery disease	hipp	-0.04423	0.06978	0.5262	0.87134
Sub_fimbria_Right_Eigen2_Mean	Coronary artery disease	hipp	0.1697	0.1007	0.092	0.54786
Sub_presubiculum_Left_RD_Mean	Coronary artery disease	hipp	0.1916	0.07468	0.01032	0.296151
Sub_presubiculum_Left_mTBM1_Mean	Coronary artery disease	hipp	0.2172	0.07481	0.003697	0.17928
Sub_presubiculum_Left_mTBM2_Mean	Coronary artery disease	hipp	0.1265	0.07667	0.09889	0.564086
Sub_presubiculum_Left_mTBM3_Mean	Coronary artery disease	hipp	0.1761	0.07154	0.01384	0.326943
Sub_presubiculum_Left_Dete_Mean	Coronary artery disease	hipp	0.1971	0.07306	0.006983	0.246472
Sub_presubiculum_Left_Eigen1_Mean	Coronary artery disease	hipp	0.1861	0.07393	0.01182	0.310069
Sub_presubiculum_Left_Eigen2_Mean	Coronary artery disease	hipp	0.2163	0.07537	0.004108	0.189136
Sub_presubiculum_Right_RD_Mean	Coronary artery disease	hipp	0.2224	0.08537	0.009172	0.283182
Sub_presubiculum_Right_mTBM1_Mean	Coronary artery disease	hipp	0.3006	0.08545	0.0004358	0.115163
Sub_CA1_Right_RD_Mean	Coronary artery disease	hipp	0.06503	0.07633	0.3942	0.809246
Sub_presubiculum_Right_mTBM2_Mean	Coronary artery disease	hipp	0.02607	0.08169	0.7496	0.949544
Sub_presubiculum_Right_mTBM3_Mean	Coronary artery disease	hipp	0.2343	0.07742	0.002478	0.170567
Sub_presubiculum_Right_Dete_Mean	Coronary artery disease	hipp	0.2701	0.0808	0.00083	0.117435
Sub_presubiculum_Right_Eigen1_Mean	Coronary artery disease	hipp	0.2341	0.07835	0.002811	0.173112
Sub_presubiculum_Right_Eigen2_Mean	Coronary artery disease	hipp	0.2647	0.08215	0.001272	0.138869
Sub_subiculum_Left_RD_Mean	Coronary artery disease	hipp	0.07549	0.08702	0.3857	0.806072
Sub_subiculum_Left_mTBM1_Mean	Coronary artery disease	hipp	0.1422	0.0966	0.1411	0.626888
Sub_subiculum_Left_mTBM2_Mean	Coronary artery disease	hipp	0.06947	0.07011	0.3218	0.788197
Sub_subiculum_Left_mTBM3_Mean	Coronary artery disease	hipp	0.0737	0.08623	0.3927	0.809246
Sub_subiculum_Left_Dete_Mean	Coronary artery disease	hipp	0.1036	0.0912	0.2561	0.753763
Sub_CA1_Right_mTBM1_Mean	Coronary artery disease	hipp	-0.04558	0.07798	0.5589	0.888255
Sub_subiculum_Left_Eigen1_Mean	Coronary artery disease	hipp	0.09608	0.08868	0.2786	0.765556
Sub_subiculum_Left_Eigen2_Mean	Coronary artery disease	hipp	0.1347	0.09216	0.1438	0.628098
Sub_subiculum_Right_RD_Mean	Coronary artery disease	hipp	0.08035	0.08097	0.321	0.788004
Sub_subiculum_Right_mTBM1_Mean	Coronary artery disease	hipp	0.2083	0.09057	0.02148	0.368814
Sub_subiculum_Right_mTBM2_Mean	Coronary artery disease	hipp	0.01264	0.07795	0.8712	0.975416
Sub_subiculum_Right_mTBM3_Mean	Coronary artery disease	hipp	0.121	0.08352	0.1475	0.635038
Sub_subiculum_Right_Dete_Mean	Coronary artery disease	hipp	0.1594	0.08601	0.06387	0.504696
Sub_subiculum_Right_Eigen1_Mean	Coronary artery disease	hipp	0.1577	0.08547	0.06501	0.504863
Sub_subiculum_Right_Eigen2_Mean	Coronary artery disease	hipp	0.2102	0.09044	0.02014	0.36472
Sub_CA1_Left_RD_Mean	Chronotype	hipp	0.1024	0.05211	0.04944	0.47926
Sub_CA1_Right_mTBM2_Mean	Chronotype	hipp	0.06397	0.05537	0.248	0.74823
Sub_CA1_Right_mTBM3_Mean	Chronotype	hipp	-0.004581	0.05722	0.9362	0.988187
Sub_CA1_Right_Dete_Mean	Chronotype	hipp	0.001544	0.05905	0.9791	0.996861
Sub_CA1_Right_Eigen1_Mean	Chronotype	hipp	0.0005709	0.06153	0.9926	0.998182
Sub_CA1_Right_Eigen2_Mean	Chronotype	hipp	0.009804	0.06368	0.8776	0.975416
Sub_CA3_Left_RD_Mean	Chronotype	hipp	0.006848	0.05094	0.8931	0.978311
Sub_CA3_Left_mTBM1_Mean	Chronotype	hipp	0.04742	0.05468	0.3857	0.806072
Sub_CA3_Left_mTBM2_Mean	Chronotype	hipp	-0.0378	0.05272	0.4734	0.853549
Sub_CA3_Left_mTBM3_Mean	Chronotype	hipp	0.06469	0.05834	0.2675	0.76057
Sub_CA3_Left_Dete_Mean	Chronotype	hipp	0.05537	0.05625	0.3249	0.788568
Sub_CA1_Left_mTBM1_Mean	Chronotype	hipp	0.1197	0.05946	0.04405	0.464905
Sub_CA3_Left_Eigen1_Mean	Chronotype	hipp	0.0585	0.05754	0.3093	0.782936
Sub_CA3_Left_Eigen2_Mean	Chronotype	hipp	0.04917	0.05528	0.3737	0.804536
Sub_CA3_Right_RD_Mean	Chronotype	hipp	0.09093	0.05172	0.07871	0.525402
Sub_CA3_Right_mTBM1_Mean	Chronotype	hipp	0.1088	0.05585	0.05138	0.47926
Sub_CA3_Right_mTBM2_Mean	Chronotype	hipp	0.07604	0.05466	0.1642	0.662323
Sub_CA3_Right_mTBM3_Mean	Chronotype	hipp	0.1123	0.05993	0.06086	0.497955
Sub_CA3_Right_Dete_Mean	Chronotype	hipp	0.11	0.05776	0.05689	0.487924
Sub_CA3_Right_Eigen1_Mean	Chronotype	hipp	0.1059	0.05833	0.06939	0.514973
Sub_CA3_Right_Eigen2_Mean	Chronotype	hipp	0.09797	0.05496	0.07464	0.52242
Sub_HATA_Left_RD_Mean	Chronotype	hipp	0.04284	0.06204	0.4898	0.863464
Sub_CA1_Left_mTBM2_Mean	Chronotype	hipp	-0.01714	0.05636	0.7611	0.952922
Sub_HATA_Left_mTBM3_Mean	Chronotype	hipp	0.07793	0.08684	0.3695	0.80368
Sub_HATA_Left_Dete_Mean	Chronotype	hipp	0.07628	0.08889	0.3908	0.808478
Sub_HATA_Right_RD_Mean	Chronotype	hipp	0.005382	0.08557	0.9499	0.99075
Sub_HATA_Right_mTBM1_Mean	Chronotype	hipp	0.04506	0.08045	0.5754	0.8948
Sub_HATA_Right_mTBM2_Mean	Chronotype	hipp	0.02185	0.06571	0.7395	0.947994
Sub_HATA_Right_mTBM3_Mean	Chronotype	hipp	0.03345	0.07805	0.6682	0.930818
Sub_CA1_Left_mTBM3_Mean	Chronotype	hipp	0.1105	0.05979	0.06466	0.504863
Sub_HATA_Right_Dete_Mean	Chronotype	hipp	0.04016	0.07965	0.6141	0.91309
Sub_HATA_Right_Eigen1_Mean	Chronotype	hipp	0.005385	0.08456	0.9492	0.99075
Sub_HATA_Right_Eigen2_Mean	Chronotype	hipp	0.04399	0.08325	0.5972	0.903761
Sub_HP_tail_Left_RD_Mean	Chronotype	hipp	-0.01577	0.05819	0.7864	0.956893
Sub_HP_tail_Left_mTBM1_Mean	Chronotype	hipp	0.02174	0.06078	0.7206	0.947077
Sub_HP_tail_Left_mTBM2_Mean	Chronotype	hipp	-0.021	0.05264	0.69	0.939716
Sub_HP_tail_Left_mTBM3_Mean	Chronotype	hipp	0.03343	0.06042	0.58	0.895762
Sub_HP_tail_Left_Dete_Mean	Chronotype	hipp	0.02706	0.06079	0.6562	0.927977
Sub_HP_tail_Left_Eigen1_Mean	Chronotype	hipp	0.006919	0.05823	0.9054	0.9827
Sub_HP_tail_Left_Eigen2_Mean	Chronotype	hipp	0.008382	0.05764	0.8844	0.975416
Sub_CA1_Left_Dete_Mean	Chronotype	hipp	0.1154	0.05991	0.05399	0.483275
Sub_HP_tail_Right_RD_Mean	Chronotype	hipp	0.07173	0.05896	0.2237	0.730437
Sub_HP_tail_Right_mTBM1_Mean	Chronotype	hipp	0.09037	0.05984	0.131	0.616125
Sub_HP_tail_Right_mTBM2_Mean	Chronotype	hipp	0.07332	0.08727	0.4008	0.811194
Sub_HP_tail_Right_mTBM3_Mean	Chronotype	hipp	0.09567	0.06059	0.1144	0.585134
Sub_HP_tail_Right_Dete_Mean	Chronotype	hipp	0.09302	0.06045	0.1238	0.599831
Sub_HP_tail_Right_Eigen1_Mean	Chronotype	hipp	0.07711	0.05736	0.1788	0.679641
Sub_HP_tail_Right_Eigen2_Mean	Chronotype	hipp	0.07713	0.05593	0.1679	0.664344
Sub_fimbria_Left_RD_Mean	Chronotype	hipp	-0.02302	0.05276	0.6627	0.929024
Sub_fimbria_Left_mTBM1_Mean	Chronotype	hipp	0.08276	0.05982	0.1666	0.663459
Sub_fimbria_Left_mTBM2_Mean	Chronotype	hipp	-0.006921	0.05125	0.8926	0.978311
Sub_CA1_Left_Eigen1_Mean	Chronotype	hipp	0.1255	0.05789	0.03013	0.401022
Sub_fimbria_Left_mTBM3_Mean	Chronotype	hipp	0.09984	0.06227	0.1089	0.574015
Sub_fimbria_Left_Dete_Mean	Chronotype	hipp	0.09146	0.06109	0.1343	0.618789
Sub_fimbria_Left_Eigen1_Mean	Chronotype	hipp	0.1003	0.0619	0.105	0.56914
Sub_fimbria_Left_Eigen2_Mean	Chronotype	hipp	0.08259	0.0598	0.1673	0.664344
Sub_fimbria_Right_RD_Mean	Chronotype	hipp	0.02894	0.07089	0.6831	0.93676
Sub_fimbria_Right_mTBM1_Mean	Chronotype	hipp	0.1332	0.06636	0.04476	0.466481
Sub_fimbria_Right_mTBM2_Mean	Chronotype	hipp	0.06506	0.04543	0.1521	0.64258
Sub_fimbria_Right_mTBM3_Mean	Chronotype	hipp	0.1294	0.06764	0.05566	0.484996
Sub_fimbria_Right_Dete_Mean	Chronotype	hipp	0.1329	0.06731	0.04828	0.478768
Sub_fimbria_Right_Eigen1_Mean	Chronotype	hipp	0.124	0.06796	0.06806	0.51096
Sub_CA1_Left_Eigen2_Mean	Chronotype	hipp	0.1269	0.05901	0.03148	0.408259
Sub_fimbria_Right_Eigen2_Mean	Chronotype	hipp	0.1265	0.06645	0.05698	0.487924
Sub_presubiculum_Left_RD_Mean	Chronotype	hipp	0.05991	0.05246	0.2534	0.750224
Sub_presubiculum_Left_mTBM1_Mean	Chronotype	hipp	0.06436	0.05605	0.2508	0.74823
Sub_presubiculum_Left_mTBM2_Mean	Chronotype	hipp	-0.04265	0.05547	0.442	0.840433
Sub_presubiculum_Left_mTBM3_Mean	Chronotype	hipp	0.07016	0.05449	0.1979	0.704199
Sub_presubiculum_Left_Dete_Mean	Chronotype	hipp	0.0684	0.05536	0.2166	0.726412
Sub_presubiculum_Left_Eigen1_Mean	Chronotype	hipp	0.07157	0.05533	0.1958	0.700952
Sub_presubiculum_Left_Eigen2_Mean	Chronotype	hipp	0.06503	0.05592	0.2449	0.74823
Sub_presubiculum_Right_RD_Mean	Chronotype	hipp	0.1162	0.05655	0.03989	0.446174
Sub_presubiculum_Right_mTBM1_Mean	Chronotype	hipp	0.05472	0.06	0.3618	0.80201
Sub_CA1_Right_RD_Mean	Chronotype	hipp	0.08158	0.05858	0.1638	0.662323
Sub_presubiculum_Right_mTBM2_Mean	Chronotype	hipp	0.05795	0.05051	0.2512	0.74823
Sub_presubiculum_Right_mTBM3_Mean	Chronotype	hipp	0.02083	0.0548	0.7039	0.944574
Sub_presubiculum_Right_Dete_Mean	Chronotype	hipp	0.03788	0.05709	0.507	0.868428
Sub_presubiculum_Right_Eigen1_Mean	Chronotype	hipp	0.03436	0.05845	0.5567	0.887573
Sub_presubiculum_Right_Eigen2_Mean	Chronotype	hipp	0.04291	0.0594	0.4701	0.852549
Sub_subiculum_Left_RD_Mean	Chronotype	hipp	-0.00523	0.06528	0.9361	0.988187
Sub_subiculum_Left_mTBM1_Mean	Chronotype	hipp	0.0515	0.06341	0.4167	0.822463
Sub_subiculum_Left_mTBM2_Mean	Chronotype	hipp	-0.0006033	0.0485	0.9901	0.998182
Sub_subiculum_Left_mTBM3_Mean	Chronotype	hipp	0.04149	0.05901	0.4821	0.859115
Sub_subiculum_Left_Dete_Mean	Chronotype	hipp	0.04629	0.06138	0.4508	0.843288
Sub_CA1_Right_mTBM1_Mean	Chronotype	hipp	0.006266	0.06109	0.9183	0.98553
Sub_subiculum_Left_Eigen1_Mean	Chronotype	hipp	0.05091	0.05979	0.3944	0.809246
Sub_subiculum_Left_Eigen2_Mean	Chronotype	hipp	0.06122	0.06134	0.3182	0.784546
Sub_subiculum_Right_RD_Mean	Chronotype	hipp	0.01542	0.05772	0.7893	0.956893
Sub_subiculum_Right_mTBM1_Mean	Chronotype	hipp	0.0368	0.06306	0.5595	0.888583
Sub_subiculum_Right_mTBM2_Mean	Chronotype	hipp	0.06425	0.04965	0.1957	0.700952
Sub_subiculum_Right_mTBM3_Mean	Chronotype	hipp	0.004862	0.05717	0.9322	0.987914
Sub_subiculum_Right_Dete_Mean	Chronotype	hipp	0.01754	0.05968	0.7688	0.955848
Sub_subiculum_Right_Eigen1_Mean	Chronotype	hipp	0.005754	0.06055	0.9243	0.98553
Sub_subiculum_Right_Eigen2_Mean	Chronotype	hipp	0.03063	0.06418	0.6332	0.920128
Sub_CA1_Left_RD_Mean	Cannabis use disorder	hipp	0.06492	0.06692	0.332	0.795165
Sub_CA1_Right_mTBM2_Mean	Cannabis use disorder	hipp	-0.03544	0.07455	0.6345	0.921418
Sub_CA1_Right_mTBM3_Mean	Cannabis use disorder	hipp	0.04118	0.06588	0.5319	0.873338
Sub_CA1_Right_Dete_Mean	Cannabis use disorder	hipp	0.04235	0.0672	0.5286	0.871749
Sub_CA1_Right_Eigen1_Mean	Cannabis use disorder	hipp	0.04573	0.06937	0.5098	0.868437
Sub_CA1_Right_Eigen2_Mean	Cannabis use disorder	hipp	0.04145	0.0714	0.5616	0.889735
Sub_CA3_Left_RD_Mean	Cannabis use disorder	hipp	-0.03547	0.07196	0.6221	0.916822
Sub_CA3_Left_mTBM1_Mean	Cannabis use disorder	hipp	-0.04246	0.07321	0.5619	0.889735
Sub_CA3_Left_mTBM2_Mean	Cannabis use disorder	hipp	-0.01464	0.06955	0.8333	0.966046
Sub_CA3_Left_mTBM3_Mean	Cannabis use disorder	hipp	-0.04747	0.07461	0.5246	0.87134
Sub_CA3_Left_Dete_Mean	Cannabis use disorder	hipp	-0.0449	0.07377	0.5427	0.879403
Sub_CA1_Left_mTBM1_Mean	Cannabis use disorder	hipp	0.0942	0.07077	0.1832	0.686544
Sub_CA3_Left_Eigen1_Mean	Cannabis use disorder	hipp	-0.04888	0.07432	0.5107	0.868437
Sub_CA3_Left_Eigen2_Mean	Cannabis use disorder	hipp	-0.04488	0.07377	0.543	0.879403
Sub_CA3_Right_RD_Mean	Cannabis use disorder	hipp	-0.006921	0.06665	0.9173	0.98553
Sub_CA3_Right_mTBM1_Mean	Cannabis use disorder	hipp	-0.006116	0.07407	0.9342	0.988187
Sub_CA3_Right_mTBM2_Mean	Cannabis use disorder	hipp	-0.04851	0.06563	0.4599	0.850175
Sub_CA3_Right_mTBM3_Mean	Cannabis use disorder	hipp	-0.005248	0.07923	0.9472	0.990363
Sub_CA3_Right_Dete_Mean	Cannabis use disorder	hipp	-0.005145	0.07657	0.9464	0.990363
Sub_CA3_Right_Eigen1_Mean	Cannabis use disorder	hipp	0.002291	0.07795	0.9765	0.996861
Sub_CA3_Right_Eigen2_Mean	Cannabis use disorder	hipp	-0.005947	0.07306	0.9351	0.988187
Sub_HATA_Left_RD_Mean	Cannabis use disorder	hipp	0.1975	0.07943	0.0129	0.320744
Sub_CA1_Left_mTBM2_Mean	Cannabis use disorder	hipp	0.01962	0.08062	0.8077	0.960403
Sub_HATA_Left_mTBM3_Mean	Cannabis use disorder	hipp	-0.01244	0.1126	0.912	0.984525
Sub_HATA_Left_Dete_Mean	Cannabis use disorder	hipp	0.02369	0.1168	0.8392	0.967087
Sub_HATA_Right_RD_Mean	Cannabis use disorder	hipp	0.03205	0.09183	0.7271	0.947077
Sub_HATA_Right_mTBM1_Mean	Cannabis use disorder	hipp	0.04362	0.09098	0.6316	0.919877
Sub_HATA_Right_mTBM2_Mean	Cannabis use disorder	hipp	-0.07758	0.0834	0.3522	0.799762
Sub_HATA_Right_mTBM3_Mean	Cannabis use disorder	hipp	0.08426	0.08462	0.3194	0.785358
Sub_CA1_Left_mTBM3_Mean	Cannabis use disorder	hipp	0.08062	0.0714	0.2588	0.756286
Sub_HATA_Right_Dete_Mean	Cannabis use disorder	hipp	0.06761	0.08767	0.4406	0.840433
Sub_HATA_Right_Eigen1_Mean	Cannabis use disorder	hipp	0.0713	0.09416	0.4489	0.842878
Sub_HATA_Right_Eigen2_Mean	Cannabis use disorder	hipp	0.04547	0.09342	0.6265	0.917474
Sub_HP_tail_Left_RD_Mean	Cannabis use disorder	hipp	-0.0004048	0.07494	0.9957	0.998355
Sub_HP_tail_Left_mTBM1_Mean	Cannabis use disorder	hipp	0.0509	0.07802	0.5142	0.868497
Sub_HP_tail_Left_mTBM2_Mean	Cannabis use disorder	hipp	-0.01277	0.0734	0.8619	0.973196
Sub_HP_tail_Left_mTBM3_Mean	Cannabis use disorder	hipp	0.0645	0.07692	0.4017	0.811194
Sub_HP_tail_Left_Dete_Mean	Cannabis use disorder	hipp	0.05743	0.07765	0.4595	0.850175
Sub_HP_tail_Left_Eigen1_Mean	Cannabis use disorder	hipp	0.01888	0.07454	0.8001	0.958979
Sub_HP_tail_Left_Eigen2_Mean	Cannabis use disorder	hipp	0.02142	0.07422	0.7729	0.95648
Sub_CA1_Left_Dete_Mean	Cannabis use disorder	hipp	0.08882	0.07101	0.211	0.720761
Sub_HP_tail_Right_RD_Mean	Cannabis use disorder	hipp	0.01466	0.07624	0.8475	0.969308
Sub_HP_tail_Right_mTBM1_Mean	Cannabis use disorder	hipp	0.05321	0.07957	0.5037	0.868428
Sub_HP_tail_Right_mTBM2_Mean	Cannabis use disorder	hipp	0.1221	0.09869	0.2158	0.725347
Sub_HP_tail_Right_mTBM3_Mean	Cannabis use disorder	hipp	0.0743	0.0816	0.3626	0.802035
Sub_HP_tail_Right_Dete_Mean	Cannabis use disorder	hipp	0.06416	0.08073	0.4267	0.830932
Sub_HP_tail_Right_Eigen1_Mean	Cannabis use disorder	hipp	0.03762	0.07696	0.625	0.917474
Sub_HP_tail_Right_Eigen2_Mean	Cannabis use disorder	hipp	0.03309	0.07551	0.6612	0.929024
Sub_fimbria_Left_RD_Mean	Cannabis use disorder	hipp	-0.04101	0.06698	0.5404	0.879141
Sub_fimbria_Left_mTBM1_Mean	Cannabis use disorder	hipp	0.009528	0.06792	0.8884	0.977435
Sub_fimbria_Left_mTBM2_Mean	Cannabis use disorder	hipp	0.00686	0.07077	0.9228	0.98553
Sub_CA1_Left_Eigen1_Mean	Cannabis use disorder	hipp	0.1032	0.06934	0.1368	0.62108
Sub_fimbria_Left_mTBM3_Mean	Cannabis use disorder	hipp	0.009974	0.06818	0.8837	0.975416
Sub_fimbria_Left_Dete_Mean	Cannabis use disorder	hipp	0.009872	0.06795	0.8845	0.975416
Sub_fimbria_Left_Eigen1_Mean	Cannabis use disorder	hipp	0.009056	0.06784	0.8938	0.978311
Sub_fimbria_Left_Eigen2_Mean	Cannabis use disorder	hipp	0.0005448	0.06741	0.9936	0.998182
Sub_fimbria_Right_RD_Mean	Cannabis use disorder	hipp	0.05726	0.08706	0.5107	0.868437
Sub_fimbria_Right_mTBM1_Mean	Cannabis use disorder	hipp	0.09737	0.07125	0.1717	0.669397
Sub_fimbria_Right_mTBM2_Mean	Cannabis use disorder	hipp	-0.0007615	0.05981	0.9898	0.998182
Sub_fimbria_Right_mTBM3_Mean	Cannabis use disorder	hipp	0.1053	0.07237	0.1455	0.631854
Sub_fimbria_Right_Dete_Mean	Cannabis use disorder	hipp	0.1013	0.0721	0.1599	0.655695
Sub_fimbria_Right_Eigen1_Mean	Cannabis use disorder	hipp	0.1118	0.07231	0.122	0.598982
Sub_CA1_Left_Eigen2_Mean	Cannabis use disorder	hipp	0.09606	0.07065	0.1739	0.66987
Sub_fimbria_Right_Eigen2_Mean	Cannabis use disorder	hipp	0.0998	0.07056	0.1573	0.651135
Sub_presubiculum_Left_RD_Mean	Cannabis use disorder	hipp	0.02324	0.06837	0.734	0.947994
Sub_presubiculum_Left_mTBM1_Mean	Cannabis use disorder	hipp	0.02327	0.06584	0.7238	0.947077
Sub_presubiculum_Left_mTBM2_Mean	Cannabis use disorder	hipp	0.03764	0.0782	0.6302	0.918717
Sub_presubiculum_Left_mTBM3_Mean	Cannabis use disorder	hipp	0.02927	0.06368	0.6458	0.927826
Sub_presubiculum_Left_Dete_Mean	Cannabis use disorder	hipp	0.02829	0.06455	0.6612	0.929024
Sub_presubiculum_Left_Eigen1_Mean	Cannabis use disorder	hipp	0.01948	0.06477	0.7636	0.953338
Sub_presubiculum_Left_Eigen2_Mean	Cannabis use disorder	hipp	0.01774	0.06532	0.7859	0.956893
Sub_presubiculum_Right_RD_Mean	Cannabis use disorder	hipp	0.006159	0.06795	0.9278	0.986621
Sub_presubiculum_Right_mTBM1_Mean	Cannabis use disorder	hipp	0.05145	0.07252	0.4781	0.857047
Sub_CA1_Right_RD_Mean	Cannabis use disorder	hipp	-0.001712	0.06968	0.9804	0.996861
Sub_presubiculum_Right_mTBM2_Mean	Cannabis use disorder	hipp	-0.03859	0.06486	0.5519	0.883353
Sub_presubiculum_Right_mTBM3_Mean	Cannabis use disorder	hipp	0.03336	0.06682	0.6176	0.915135
Sub_presubiculum_Right_Dete_Mean	Cannabis use disorder	hipp	0.03983	0.06912	0.5645	0.892127
Sub_presubiculum_Right_Eigen1_Mean	Cannabis use disorder	hipp	0.05347	0.06962	0.4425	0.840433
Sub_presubiculum_Right_Eigen2_Mean	Cannabis use disorder	hipp	0.05108	0.07137	0.4742	0.853787
Sub_subiculum_Left_RD_Mean	Cannabis use disorder	hipp	0.0495	0.07435	0.5056	0.868428
Sub_subiculum_Left_mTBM1_Mean	Cannabis use disorder	hipp	0.1047	0.07995	0.1902	0.694405
Sub_subiculum_Left_mTBM2_Mean	Cannabis use disorder	hipp	0.001993	0.07193	0.9779	0.996861
Sub_subiculum_Left_mTBM3_Mean	Cannabis use disorder	hipp	0.08748	0.07604	0.25	0.74823
Sub_subiculum_Left_Dete_Mean	Cannabis use disorder	hipp	0.09798	0.07781	0.2079	0.71785
Sub_CA1_Right_mTBM1_Mean	Cannabis use disorder	hipp	0.04383	0.06836	0.5215	0.869422
Sub_subiculum_Left_Eigen1_Mean	Cannabis use disorder	hipp	0.07814	0.07764	0.3142	0.782936
Sub_subiculum_Left_Eigen2_Mean	Cannabis use disorder	hipp	0.09263	0.07976	0.2455	0.74823
Sub_subiculum_Right_RD_Mean	Cannabis use disorder	hipp	0.01002	0.07676	0.8961	0.978744
Sub_subiculum_Right_mTBM1_Mean	Cannabis use disorder	hipp	0.01129	0.07673	0.883	0.975416
Sub_subiculum_Right_mTBM2_Mean	Cannabis use disorder	hipp	-0.03188	0.06255	0.6103	0.911511
Sub_subiculum_Right_mTBM3_Mean	Cannabis use disorder	hipp	0.005671	0.07009	0.9355	0.988187
Sub_subiculum_Right_Dete_Mean	Cannabis use disorder	hipp	0.007701	0.0726	0.9155	0.98553
Sub_subiculum_Right_Eigen1_Mean	Cannabis use disorder	hipp	0.009717	0.07318	0.8944	0.978311
Sub_subiculum_Right_Eigen2_Mean	Cannabis use disorder	hipp	0.002721	0.07739	0.972	0.996861
Sub_CA1_Left_RD_Mean	Cognitive function	hipp	0.01335	0.03748	0.7218	0.947077
Sub_CA1_Right_mTBM2_Mean	Cognitive function	hipp	-0.07939	0.04909	0.1058	0.569653
Sub_CA1_Right_mTBM3_Mean	Cognitive function	hipp	0.05212	0.03938	0.1857	0.689374
Sub_CA1_Right_Dete_Mean	Cognitive function	hipp	0.05087	0.03999	0.2034	0.711024
Sub_CA1_Right_Eigen1_Mean	Cognitive function	hipp	0.04402	0.04149	0.2886	0.766881
Sub_CA1_Right_Eigen2_Mean	Cognitive function	hipp	0.03964	0.04236	0.3493	0.799762
Sub_CA3_Left_RD_Mean	Cognitive function	hipp	-0.03005	0.03624	0.407	0.813878
Sub_CA3_Left_mTBM1_Mean	Cognitive function	hipp	-0.0392	0.03666	0.285	0.766153
Sub_CA3_Left_mTBM2_Mean	Cognitive function	hipp	-0.04173	0.04089	0.3074	0.782097
Sub_CA3_Left_mTBM3_Mean	Cognitive function	hipp	-0.04124	0.0382	0.2803	0.765632
Sub_CA3_Left_Dete_Mean	Cognitive function	hipp	-0.04024	0.03721	0.2795	0.765632
Sub_CA1_Left_mTBM1_Mean	Cognitive function	hipp	0.05862	0.04762	0.2183	0.727452
Sub_CA3_Left_Eigen1_Mean	Cognitive function	hipp	-0.03169	0.03742	0.397	0.809919
Sub_CA3_Left_Eigen2_Mean	Cognitive function	hipp	-0.03227	0.03703	0.3835	0.806072
Sub_CA3_Right_RD_Mean	Cognitive function	hipp	-0.0247	0.04093	0.5463	0.879542
Sub_CA3_Right_mTBM1_Mean	Cognitive function	hipp	-0.001071	0.04205	0.9797	0.996861
Sub_CA3_Right_mTBM2_Mean	Cognitive function	hipp	-0.01711	0.04459	0.7011	0.943443
Sub_CA3_Right_mTBM3_Mean	Cognitive function	hipp	0.0098	0.04445	0.8255	0.963922
Sub_CA3_Right_Dete_Mean	Cognitive function	hipp	0.005379	0.04308	0.9006	0.97963
Sub_CA3_Right_Eigen1_Mean	Cognitive function	hipp	0.008279	0.04341	0.8488	0.969926
Sub_CA3_Right_Eigen2_Mean	Cognitive function	hipp	0.001585	0.04174	0.9697	0.996861
Sub_HATA_Left_RD_Mean	Cognitive function	hipp	0.0642	0.04911	0.1912	0.694405
Sub_CA1_Left_mTBM2_Mean	Cognitive function	hipp	0.02183	0.05007	0.6629	0.929024
Sub_HATA_Left_mTBM3_Mean	Cognitive function	hipp	0.05554	0.06509	0.3935	0.809246
Sub_HATA_Left_Dete_Mean	Cognitive function	hipp	0.05795	0.06736	0.3896	0.808184
Sub_HATA_Right_RD_Mean	Cognitive function	hipp	0.05496	0.05417	0.3104	0.782936
Sub_HATA_Right_mTBM1_Mean	Cognitive function	hipp	0.00136	0.05729	0.9811	0.996861
Sub_HATA_Right_mTBM2_Mean	Cognitive function	hipp	-0.029	0.0475	0.5415	0.879403
Sub_HATA_Right_mTBM3_Mean	Cognitive function	hipp	-0.01152	0.05146	0.8229	0.963051
Sub_CA1_Left_mTBM3_Mean	Cognitive function	hipp	0.05616	0.04621	0.2242	0.730437
Sub_HATA_Right_Dete_Mean	Cognitive function	hipp	-0.003995	0.05437	0.9414	0.989529
Sub_HATA_Right_Eigen1_Mean	Cognitive function	hipp	0.02262	0.0589	0.7009	0.943443
Sub_HATA_Right_Eigen2_Mean	Cognitive function	hipp	-0.0207	0.05632	0.7132	0.946806
Sub_HP_tail_Left_RD_Mean	Cognitive function	hipp	-0.09353	0.04269	0.02847	0.395763
Sub_HP_tail_Left_mTBM1_Mean	Cognitive function	hipp	-0.135	0.04439	0.002347	0.170567
Sub_HP_tail_Left_mTBM2_Mean	Cognitive function	hipp	-0.02816	0.04133	0.4957	0.865826
Sub_HP_tail_Left_mTBM3_Mean	Cognitive function	hipp	-0.1466	0.04424	0.0009235	0.119052
Sub_HP_tail_Left_Dete_Mean	Cognitive function	hipp	-0.1413	0.04436	0.001451	0.142324
Sub_HP_tail_Left_Eigen1_Mean	Cognitive function	hipp	-0.1234	0.04219	0.003447	0.17928
Sub_HP_tail_Left_Eigen2_Mean	Cognitive function	hipp	-0.1131	0.04174	0.006733	0.24329
Sub_CA1_Left_Dete_Mean	Cognitive function	hipp	0.05793	0.04695	0.2172	0.726469
Sub_HP_tail_Right_RD_Mean	Cognitive function	hipp	-0.08803	0.04888	0.07171	0.518772
Sub_HP_tail_Right_mTBM1_Mean	Cognitive function	hipp	-0.09817	0.04959	0.04774	0.477054
Sub_HP_tail_Right_mTBM2_Mean	Cognitive function	hipp	0.006489	0.06498	0.9205	0.98553
Sub_HP_tail_Right_mTBM3_Mean	Cognitive function	hipp	-0.09415	0.04878	0.0536	0.483275
Sub_HP_tail_Right_Dete_Mean	Cognitive function	hipp	-0.09724	0.04929	0.0485	0.47926
Sub_HP_tail_Right_Eigen1_Mean	Cognitive function	hipp	-0.1064	0.04941	0.03124	0.408259
Sub_HP_tail_Right_Eigen2_Mean	Cognitive function	hipp	-0.0958	0.04876	0.04945	0.47926
Sub_fimbria_Left_RD_Mean	Cognitive function	hipp	-0.03167	0.03852	0.4109	0.817812
Sub_fimbria_Left_mTBM1_Mean	Cognitive function	hipp	-0.04416	0.03982	0.2674	0.76057
Sub_fimbria_Left_mTBM2_Mean	Cognitive function	hipp	-0.02037	0.04047	0.6147	0.91309
Sub_CA1_Left_Eigen1_Mean	Cognitive function	hipp	0.0536	0.04563	0.2401	0.744356
Sub_fimbria_Left_mTBM3_Mean	Cognitive function	hipp	-0.04199	0.0418	0.315	0.782936
Sub_fimbria_Left_Dete_Mean	Cognitive function	hipp	-0.04351	0.04071	0.2851	0.766153
Sub_fimbria_Left_Eigen1_Mean	Cognitive function	hipp	-0.04331	0.04127	0.294	0.7721
Sub_fimbria_Left_Eigen2_Mean	Cognitive function	hipp	-0.04481	0.03953	0.2569	0.754149
Sub_fimbria_Right_RD_Mean	Cognitive function	hipp	0.008788	0.05001	0.8605	0.972988
Sub_fimbria_Right_mTBM1_Mean	Cognitive function	hipp	-0.05647	0.04735	0.233	0.737897
Sub_fimbria_Right_mTBM2_Mean	Cognitive function	hipp	-0.03438	0.03935	0.3823	0.806072
Sub_fimbria_Right_mTBM3_Mean	Cognitive function	hipp	-0.04775	0.04761	0.316	0.782936
Sub_fimbria_Right_Dete_Mean	Cognitive function	hipp	-0.05397	0.04764	0.2573	0.754149
Sub_fimbria_Right_Eigen1_Mean	Cognitive function	hipp	-0.04867	0.04787	0.3093	0.782936
Sub_CA1_Left_Eigen2_Mean	Cognitive function	hipp	0.05562	0.04692	0.2359	0.740181
Sub_fimbria_Right_Eigen2_Mean	Cognitive function	hipp	-0.05539	0.04727	0.2413	0.745206
Sub_presubiculum_Left_RD_Mean	Cognitive function	hipp	-0.03327	0.03752	0.3752	0.804536
Sub_presubiculum_Left_mTBM1_Mean	Cognitive function	hipp	-0.03363	0.03877	0.3857	0.806072
Sub_presubiculum_Left_mTBM2_Mean	Cognitive function	hipp	-0.01954	0.04294	0.649	0.927977
Sub_presubiculum_Left_mTBM3_Mean	Cognitive function	hipp	-0.02602	0.03911	0.5059	0.868428
Sub_presubiculum_Left_Dete_Mean	Cognitive function	hipp	-0.03085	0.03893	0.4281	0.832775
Sub_presubiculum_Left_Eigen1_Mean	Cognitive function	hipp	-0.02809	0.04142	0.4976	0.865826
Sub_presubiculum_Left_Eigen2_Mean	Cognitive function	hipp	-0.03504	0.04047	0.3866	0.806072
Sub_presubiculum_Right_RD_Mean	Cognitive function	hipp	-0.04771	0.04254	0.2621	0.758797
Sub_presubiculum_Right_mTBM1_Mean	Cognitive function	hipp	-0.05528	0.04702	0.2398	0.744356
Sub_CA1_Right_RD_Mean	Cognitive function	hipp	0.005482	0.04432	0.9016	0.979773
Sub_presubiculum_Right_mTBM2_Mean	Cognitive function	hipp	-0.03658	0.04112	0.3738	0.804536
Sub_presubiculum_Right_mTBM3_Mean	Cognitive function	hipp	-0.02869	0.04446	0.5187	0.869381
Sub_presubiculum_Right_Dete_Mean	Cognitive function	hipp	-0.04276	0.04553	0.3476	0.799762
Sub_presubiculum_Right_Eigen1_Mean	Cognitive function	hipp	-0.03464	0.04604	0.4518	0.844295
Sub_presubiculum_Right_Eigen2_Mean	Cognitive function	hipp	-0.05833	0.04541	0.1989	0.704735
Sub_subiculum_Left_RD_Mean	Cognitive function	hipp	0.02086	0.0461	0.6509	0.927977
Sub_subiculum_Left_mTBM1_Mean	Cognitive function	hipp	-0.01319	0.04862	0.7861	0.956893
Sub_subiculum_Left_mTBM2_Mean	Cognitive function	hipp	-0.009689	0.03855	0.8015	0.958979
Sub_subiculum_Left_mTBM3_Mean	Cognitive function	hipp	-0.002779	0.04661	0.9525	0.99075
Sub_subiculum_Left_Dete_Mean	Cognitive function	hipp	-0.007251	0.04786	0.8796	0.975416
Sub_CA1_Right_mTBM1_Mean	Cognitive function	hipp	0.04836	0.04069	0.2346	0.739187
Sub_subiculum_Left_Eigen1_Mean	Cognitive function	hipp	-0.002958	0.047	0.9498	0.99075
Sub_subiculum_Left_Eigen2_Mean	Cognitive function	hipp	-0.01563	0.04683	0.7385	0.947994
Sub_subiculum_Right_RD_Mean	Cognitive function	hipp	0.03655	0.03896	0.3482	0.799762
Sub_subiculum_Right_mTBM1_Mean	Cognitive function	hipp	0.04921	0.04981	0.3232	0.788259
Sub_subiculum_Right_mTBM2_Mean	Cognitive function	hipp	-0.04255	0.043	0.3224	0.788197
Sub_subiculum_Right_mTBM3_Mean	Cognitive function	hipp	0.05245	0.04556	0.2497	0.74823
Sub_subiculum_Right_Dete_Mean	Cognitive function	hipp	0.05281	0.04722	0.2634	0.758797
Sub_subiculum_Right_Eigen1_Mean	Cognitive function	hipp	0.04286	0.0471	0.3628	0.802035
Sub_subiculum_Right_Eigen2_Mean	Cognitive function	hipp	0.04236	0.0498	0.395	0.809626
Sub_CA1_Left_RD_Mean	Cognitive performance	hipp	0.0003642	0.03349	0.9913	0.998182
Sub_CA1_Right_mTBM2_Mean	Cognitive performance	hipp	-0.06471	0.04457	0.1465	0.633756
Sub_CA1_Right_mTBM3_Mean	Cognitive performance	hipp	0.008099	0.03813	0.8318	0.965912
Sub_CA1_Right_Dete_Mean	Cognitive performance	hipp	0.00572	0.03851	0.8819	0.975416
Sub_CA1_Right_Eigen1_Mean	Cognitive performance	hipp	0.003309	0.03971	0.9336	0.988187
Sub_CA1_Right_Eigen2_Mean	Cognitive performance	hipp	-0.000996	0.03981	0.98	0.996861
Sub_CA3_Left_RD_Mean	Cognitive performance	hipp	-0.03063	0.03565	0.3902	0.808184
Sub_CA3_Left_mTBM1_Mean	Cognitive performance	hipp	-0.04369	0.03596	0.2244	0.730437
Sub_CA3_Left_mTBM2_Mean	Cognitive performance	hipp	-0.01783	0.04075	0.6616	0.929024
Sub_CA3_Left_mTBM3_Mean	Cognitive performance	hipp	-0.04909	0.03721	0.1871	0.689702
Sub_CA3_Left_Dete_Mean	Cognitive performance	hipp	-0.04628	0.0364	0.2036	0.711024
Sub_CA1_Left_mTBM1_Mean	Cognitive performance	hipp	0.03331	0.0434	0.4428	0.840433
Sub_CA3_Left_Eigen1_Mean	Cognitive performance	hipp	-0.04202	0.03683	0.2538	0.750719
Sub_CA3_Left_Eigen2_Mean	Cognitive performance	hipp	-0.0384	0.03628	0.2898	0.768259
Sub_CA3_Right_RD_Mean	Cognitive performance	hipp	-0.004811	0.03755	0.898	0.978744
Sub_CA3_Right_mTBM1_Mean	Cognitive performance	hipp	0.01994	0.03727	0.5926	0.9024
Sub_CA3_Right_mTBM2_Mean	Cognitive performance	hipp	0.004623	0.03952	0.9069	0.983362
Sub_CA3_Right_mTBM3_Mean	Cognitive performance	hipp	0.0262	0.0393	0.5049	0.868428
Sub_CA3_Right_Dete_Mean	Cognitive performance	hipp	0.02442	0.0381	0.5215	0.869422
Sub_CA3_Right_Eigen1_Mean	Cognitive performance	hipp	0.0274	0.03821	0.4733	0.853549
Sub_CA3_Right_Eigen2_Mean	Cognitive performance	hipp	0.02134	0.03676	0.5616	0.889735
Sub_HATA_Left_RD_Mean	Cognitive performance	hipp	0.03388	0.04688	0.4699	0.852549
Sub_CA1_Left_mTBM2_Mean	Cognitive performance	hipp	0.006239	0.0455	0.8909	0.978149
Sub_HATA_Left_mTBM3_Mean	Cognitive performance	hipp	0.04436	0.05954	0.4562	0.847416
Sub_HATA_Left_Dete_Mean	Cognitive performance	hipp	0.04278	0.06091	0.4825	0.859132
Sub_HATA_Right_RD_Mean	Cognitive performance	hipp	0.03314	0.04917	0.5003	0.866055
Sub_HATA_Right_mTBM1_Mean	Cognitive performance	hipp	-0.03322	0.0549	0.5451	0.879542
Sub_HATA_Right_mTBM2_Mean	Cognitive performance	hipp	-0.004513	0.04621	0.9222	0.98553
Sub_HATA_Right_mTBM3_Mean	Cognitive performance	hipp	-0.05094	0.0509	0.3169	0.782936
Sub_CA1_Left_mTBM3_Mean	Cognitive performance	hipp	0.034	0.04391	0.4387	0.84002
Sub_HATA_Right_Dete_Mean	Cognitive performance	hipp	-0.04437	0.05287	0.4013	0.811194
Sub_HATA_Right_Eigen1_Mean	Cognitive performance	hipp	-0.0235	0.0585	0.6879	0.938272
Sub_HATA_Right_Eigen2_Mean	Cognitive performance	hipp	-0.05192	0.05458	0.3414	0.79772
Sub_HP_tail_Left_RD_Mean	Cognitive performance	hipp	-0.07243	0.04108	0.07786	0.525402
Sub_HP_tail_Left_mTBM1_Mean	Cognitive performance	hipp	-0.1014	0.04197	0.01572	0.349132
Sub_HP_tail_Left_mTBM2_Mean	Cognitive performance	hipp	-0.01082	0.04033	0.7885	0.956893
Sub_HP_tail_Left_mTBM3_Mean	Cognitive performance	hipp	-0.1111	0.04124	0.00705	0.246472
Sub_HP_tail_Left_Dete_Mean	Cognitive performance	hipp	-0.1066	0.04168	0.01054	0.296151
Sub_HP_tail_Left_Eigen1_Mean	Cognitive performance	hipp	-0.09502	0.03981	0.01701	0.357602
Sub_HP_tail_Left_Eigen2_Mean	Cognitive performance	hipp	-0.08747	0.03999	0.02872	0.395763
Sub_CA1_Left_Dete_Mean	Cognitive performance	hipp	0.03369	0.04374	0.4411	0.840433
Sub_HP_tail_Right_RD_Mean	Cognitive performance	hipp	-0.06895	0.0451	0.1263	0.603665
Sub_HP_tail_Right_mTBM1_Mean	Cognitive performance	hipp	-0.1028	0.0449	0.02205	0.368814
Sub_HP_tail_Right_mTBM2_Mean	Cognitive performance	hipp	0.01318	0.06212	0.8319	0.965912
Sub_HP_tail_Right_mTBM3_Mean	Cognitive performance	hipp	-0.1083	0.04396	0.01372	0.326943
Sub_HP_tail_Right_Dete_Mean	Cognitive performance	hipp	-0.1058	0.04461	0.01771	0.358421
Sub_HP_tail_Right_Eigen1_Mean	Cognitive performance	hipp	-0.09997	0.04435	0.02417	0.387426
Sub_HP_tail_Right_Eigen2_Mean	Cognitive performance	hipp	-0.08904	0.04414	0.04369	0.464905
Sub_fimbria_Left_RD_Mean	Cognitive performance	hipp	-0.03042	0.03573	0.3944	0.809246
Sub_fimbria_Left_mTBM1_Mean	Cognitive performance	hipp	-0.04066	0.03831	0.2886	0.766881
Sub_fimbria_Left_mTBM2_Mean	Cognitive performance	hipp	-0.01131	0.0403	0.779	0.956893
Sub_CA1_Left_Eigen1_Mean	Cognitive performance	hipp	0.03035	0.0423	0.4731	0.853549
Sub_fimbria_Left_mTBM3_Mean	Cognitive performance	hipp	-0.04152	0.0394	0.2919	0.770097
Sub_fimbria_Left_Dete_Mean	Cognitive performance	hipp	-0.0414	0.03876	0.2854	0.766189
Sub_fimbria_Left_Eigen1_Mean	Cognitive performance	hipp	-0.04048	0.03889	0.2979	0.774265
Sub_fimbria_Left_Eigen2_Mean	Cognitive performance	hipp	-0.03925	0.03789	0.3002	0.775951
Sub_fimbria_Right_RD_Mean	Cognitive performance	hipp	0.04191	0.04701	0.3727	0.804536
Sub_fimbria_Right_mTBM1_Mean	Cognitive performance	hipp	-0.03004	0.04313	0.4861	0.86214
Sub_fimbria_Right_mTBM2_Mean	Cognitive performance	hipp	-0.009864	0.03624	0.7855	0.956893
Sub_fimbria_Right_mTBM3_Mean	Cognitive performance	hipp	-0.02623	0.04345	0.5461	0.879542
Sub_fimbria_Right_Dete_Mean	Cognitive performance	hipp	-0.02956	0.04342	0.496	0.865826
Sub_fimbria_Right_Eigen1_Mean	Cognitive performance	hipp	-0.02671	0.04424	0.546	0.879542
Sub_CA1_Left_Eigen2_Mean	Cognitive performance	hipp	0.03319	0.04288	0.4389	0.84002
Sub_fimbria_Right_Eigen2_Mean	Cognitive performance	hipp	-0.03053	0.04333	0.4812	0.859115
Sub_presubiculum_Left_RD_Mean	Cognitive performance	hipp	-0.02672	0.03657	0.465	0.851839
Sub_presubiculum_Left_mTBM1_Mean	Cognitive performance	hipp	-0.0456	0.03749	0.2238	0.730437
Sub_presubiculum_Left_mTBM2_Mean	Cognitive performance	hipp	-0.01044	0.04428	0.8137	0.960403
Sub_presubiculum_Left_mTBM3_Mean	Cognitive performance	hipp	-0.03735	0.03733	0.317	0.782936
Sub_presubiculum_Left_Dete_Mean	Cognitive performance	hipp	-0.04243	0.03735	0.256	0.753763
Sub_presubiculum_Left_Eigen1_Mean	Cognitive performance	hipp	-0.04416	0.03969	0.2659	0.76057
Sub_presubiculum_Left_Eigen2_Mean	Cognitive performance	hipp	-0.05056	0.03917	0.1968	0.702501
Sub_presubiculum_Right_RD_Mean	Cognitive performance	hipp	-0.03507	0.03793	0.3552	0.80014
Sub_presubiculum_Right_mTBM1_Mean	Cognitive performance	hipp	-0.06217	0.04317	0.1498	0.639946
Sub_CA1_Right_RD_Mean	Cognitive performance	hipp	-0.01008	0.03725	0.7867	0.956893
Sub_presubiculum_Right_mTBM2_Mean	Cognitive performance	hipp	-0.02518	0.03846	0.5126	0.868497
Sub_presubiculum_Right_mTBM3_Mean	Cognitive performance	hipp	-0.03971	0.04125	0.3358	0.795998
Sub_presubiculum_Right_Dete_Mean	Cognitive performance	hipp	-0.05174	0.04199	0.2179	0.727193
Sub_presubiculum_Right_Eigen1_Mean	Cognitive performance	hipp	-0.04941	0.04234	0.2433	0.74729
Sub_presubiculum_Right_Eigen2_Mean	Cognitive performance	hipp	-0.07046	0.04196	0.09307	0.551092
Sub_subiculum_Left_RD_Mean	Cognitive performance	hipp	-0.008168	0.04287	0.8489	0.969926
Sub_subiculum_Left_mTBM1_Mean	Cognitive performance	hipp	-0.007697	0.04573	0.8663	0.974659
Sub_subiculum_Left_mTBM2_Mean	Cognitive performance	hipp	0.003862	0.03867	0.9205	0.98553
Sub_subiculum_Left_mTBM3_Mean	Cognitive performance	hipp	0.0006515	0.04477	0.9884	0.998182
Sub_subiculum_Left_Dete_Mean	Cognitive performance	hipp	-0.003199	0.0456	0.9441	0.990186
Sub_CA1_Right_mTBM1_Mean	Cognitive performance	hipp	0.0009359	0.03885	0.9808	0.996861
Sub_subiculum_Left_Eigen1_Mean	Cognitive performance	hipp	-0.001055	0.04502	0.9813	0.996861
Sub_subiculum_Left_Eigen2_Mean	Cognitive performance	hipp	-0.01013	0.04402	0.8179	0.961308
Sub_subiculum_Right_RD_Mean	Cognitive performance	hipp	0.003295	0.03519	0.9254	0.98553
Sub_subiculum_Right_mTBM1_Mean	Cognitive performance	hipp	0.01587	0.0449	0.7237	0.947077
Sub_subiculum_Right_mTBM2_Mean	Cognitive performance	hipp	-0.02002	0.03937	0.6112	0.911949
Sub_subiculum_Right_mTBM3_Mean	Cognitive performance	hipp	0.02116	0.0429	0.6218	0.916822
Sub_subiculum_Right_Dete_Mean	Cognitive performance	hipp	0.01944	0.04368	0.6563	0.927977
Sub_subiculum_Right_Eigen1_Mean	Cognitive performance	hipp	0.01333	0.04392	0.7615	0.952922
Sub_subiculum_Right_Eigen2_Mean	Cognitive performance	hipp	0.01178	0.04521	0.7945	0.958979
Sub_CA1_Left_RD_Mean	Cross disorder	hipp	-0.02382	0.05201	0.647	0.927977
Sub_CA1_Right_mTBM2_Mean	Cross disorder	hipp	0.002793	0.06377	0.9651	0.995094
Sub_CA1_Right_mTBM3_Mean	Cross disorder	hipp	0.04368	0.05581	0.4338	0.837171
Sub_CA1_Right_Dete_Mean	Cross disorder	hipp	0.04144	0.0567	0.4648	0.851839
Sub_CA1_Right_Eigen1_Mean	Cross disorder	hipp	0.0613	0.05769	0.288	0.766189
Sub_CA1_Right_Eigen2_Mean	Cross disorder	hipp	0.05765	0.05867	0.3258	0.789903
Sub_CA3_Left_RD_Mean	Cross disorder	hipp	0.03849	0.05428	0.4783	0.857065
Sub_CA3_Left_mTBM1_Mean	Cross disorder	hipp	0.0139	0.05587	0.8035	0.959858
Sub_CA3_Left_mTBM2_Mean	Cross disorder	hipp	0.0406	0.05623	0.4702	0.852549
Sub_CA3_Left_mTBM3_Mean	Cross disorder	hipp	-0.0117	0.05664	0.8364	0.96689
Sub_CA3_Left_Dete_Mean	Cross disorder	hipp	0.002378	0.05613	0.9662	0.995773
Sub_CA1_Left_mTBM1_Mean	Cross disorder	hipp	-0.05376	0.05751	0.35	0.799762
Sub_CA3_Left_Eigen1_Mean	Cross disorder	hipp	-0.0004128	0.05659	0.9942	0.998182
Sub_CA3_Left_Eigen2_Mean	Cross disorder	hipp	0.02155	0.056	0.7004	0.943443
Sub_CA3_Right_RD_Mean	Cross disorder	hipp	0.009308	0.04965	0.8513	0.970211
Sub_CA3_Right_mTBM1_Mean	Cross disorder	hipp	-0.01402	0.05135	0.7848	0.956893
Sub_CA3_Right_mTBM2_Mean	Cross disorder	hipp	-0.02518	0.0639	0.6935	0.942208
Sub_CA3_Right_mTBM3_Mean	Cross disorder	hipp	-0.014	0.05391	0.7951	0.958979
Sub_CA3_Right_Dete_Mean	Cross disorder	hipp	-0.01408	0.05227	0.7876	0.956893
Sub_CA3_Right_Eigen1_Mean	Cross disorder	hipp	-0.01557	0.05359	0.7714	0.955905
Sub_CA3_Right_Eigen2_Mean	Cross disorder	hipp	-0.01356	0.05207	0.7945	0.958979
Sub_HATA_Left_RD_Mean	Cross disorder	hipp	0.02407	0.06025	0.6895	0.939319
Sub_CA1_Left_mTBM2_Mean	Cross disorder	hipp	0.1275	0.06661	0.05568	0.484996
Sub_HATA_Left_mTBM3_Mean	Cross disorder	hipp	-0.1903	0.09873	0.05396	0.483275
Sub_HATA_Left_Dete_Mean	Cross disorder	hipp	-0.1918	0.101	0.0575	0.487924
Sub_HATA_Right_RD_Mean	Cross disorder	hipp	0.03923	0.08286	0.6359	0.921973
Sub_HATA_Right_mTBM1_Mean	Cross disorder	hipp	0.02335	0.08572	0.7853	0.956893
Sub_HATA_Right_mTBM2_Mean	Cross disorder	hipp	-0.0184	0.06643	0.7818	0.956893
Sub_HATA_Right_mTBM3_Mean	Cross disorder	hipp	0.04568	0.07573	0.5464	0.879542
Sub_CA1_Left_mTBM3_Mean	Cross disorder	hipp	-0.0709	0.05954	0.2337	0.737897
Sub_HATA_Right_Dete_Mean	Cross disorder	hipp	0.03785	0.08031	0.6374	0.922666
Sub_HATA_Right_Eigen1_Mean	Cross disorder	hipp	0.03041	0.08844	0.731	0.947994
Sub_HATA_Right_Eigen2_Mean	Cross disorder	hipp	0.01669	0.08339	0.8414	0.967087
Sub_HP_tail_Left_RD_Mean	Cross disorder	hipp	0.1365	0.05661	0.01588	0.349132
Sub_HP_tail_Left_mTBM1_Mean	Cross disorder	hipp	0.1434	0.06071	0.01813	0.358421
Sub_HP_tail_Left_mTBM2_Mean	Cross disorder	hipp	0.07028	0.05945	0.2371	0.742196
Sub_HP_tail_Left_mTBM3_Mean	Cross disorder	hipp	0.1397	0.0631	0.02687	0.39491
Sub_HP_tail_Left_Dete_Mean	Cross disorder	hipp	0.1428	0.0618	0.02086	0.368539
Sub_HP_tail_Left_Eigen1_Mean	Cross disorder	hipp	0.1417	0.05739	0.01353	0.326456
Sub_HP_tail_Left_Eigen2_Mean	Cross disorder	hipp	0.1332	0.05693	0.01933	0.363592
Sub_CA1_Left_Dete_Mean	Cross disorder	hipp	-0.06364	0.05853	0.2769	0.763209
Sub_HP_tail_Right_RD_Mean	Cross disorder	hipp	-0.004956	0.06204	0.9363	0.988187
Sub_HP_tail_Right_mTBM1_Mean	Cross disorder	hipp	0.04048	0.06864	0.5554	0.886291
Sub_HP_tail_Right_mTBM2_Mean	Cross disorder	hipp	-0.01115	0.08699	0.898	0.978744
Sub_HP_tail_Right_mTBM3_Mean	Cross disorder	hipp	0.05566	0.07201	0.4396	0.840433
Sub_HP_tail_Right_Dete_Mean	Cross disorder	hipp	0.04781	0.07023	0.496	0.865826
Sub_HP_tail_Right_Eigen1_Mean	Cross disorder	hipp	0.04013	0.06382	0.5295	0.871936
Sub_HP_tail_Right_Eigen2_Mean	Cross disorder	hipp	0.04567	0.06325	0.4703	0.852549
Sub_fimbria_Left_RD_Mean	Cross disorder	hipp	0.08746	0.05341	0.1016	0.567064
Sub_fimbria_Left_mTBM1_Mean	Cross disorder	hipp	-0.04911	0.05518	0.3735	0.804536
Sub_fimbria_Left_mTBM2_Mean	Cross disorder	hipp	0.07704	0.05688	0.1756	0.672587
Sub_CA1_Left_Eigen1_Mean	Cross disorder	hipp	-0.05995	0.05492	0.275	0.762525
Sub_fimbria_Left_mTBM3_Mean	Cross disorder	hipp	-0.07346	0.05713	0.1985	0.704735
Sub_fimbria_Left_Dete_Mean	Cross disorder	hipp	-0.06093	0.05601	0.2766	0.763209
Sub_fimbria_Left_Eigen1_Mean	Cross disorder	hipp	-0.07247	0.05566	0.1929	0.696849
Sub_fimbria_Left_Eigen2_Mean	Cross disorder	hipp	-0.04838	0.0541	0.3712	0.80372
Sub_fimbria_Right_RD_Mean	Cross disorder	hipp	0.09921	0.07502	0.186	0.689374
Sub_fimbria_Right_mTBM1_Mean	Cross disorder	hipp	0.1091	0.07028	0.1205	0.597468
Sub_fimbria_Right_mTBM2_Mean	Cross disorder	hipp	-0.01588	0.05177	0.7591	0.952922
Sub_fimbria_Right_mTBM3_Mean	Cross disorder	hipp	0.1178	0.07459	0.1142	0.585134
Sub_fimbria_Right_Dete_Mean	Cross disorder	hipp	0.1144	0.07266	0.1155	0.586865
Sub_fimbria_Right_Eigen1_Mean	Cross disorder	hipp	0.1211	0.07485	0.1058	0.569653
Sub_CA1_Left_Eigen2_Mean	Cross disorder	hipp	-0.06263	0.05663	0.2687	0.76057
Sub_fimbria_Right_Eigen2_Mean	Cross disorder	hipp	0.1179	0.07135	0.0984	0.563599
Sub_presubiculum_Left_RD_Mean	Cross disorder	hipp	-0.009993	0.05422	0.8538	0.971248
Sub_presubiculum_Left_mTBM1_Mean	Cross disorder	hipp	-0.03614	0.05496	0.5107	0.868437
Sub_presubiculum_Left_mTBM2_Mean	Cross disorder	hipp	0.04196	0.06079	0.49	0.863464
Sub_presubiculum_Left_mTBM3_Mean	Cross disorder	hipp	-0.05544	0.05539	0.3169	0.782936
Sub_presubiculum_Left_Dete_Mean	Cross disorder	hipp	-0.04679	0.05508	0.3955	0.809626
Sub_presubiculum_Left_Eigen1_Mean	Cross disorder	hipp	-0.06294	0.05726	0.2717	0.761903
Sub_presubiculum_Left_Eigen2_Mean	Cross disorder	hipp	-0.04302	0.05604	0.4427	0.840433
Sub_presubiculum_Right_RD_Mean	Cross disorder	hipp	0.01634	0.05184	0.7526	0.949544
Sub_presubiculum_Right_mTBM1_Mean	Cross disorder	hipp	0.09187	0.06778	0.1753	0.672008
Sub_CA1_Right_RD_Mean	Cross disorder	hipp	0.0004927	0.05376	0.9927	0.998182
Sub_presubiculum_Right_mTBM2_Mean	Cross disorder	hipp	-0.02943	0.05578	0.5977	0.903761
Sub_presubiculum_Right_mTBM3_Mean	Cross disorder	hipp	0.08468	0.06412	0.1867	0.689528
Sub_presubiculum_Right_Dete_Mean	Cross disorder	hipp	0.08987	0.06598	0.1732	0.66987
Sub_presubiculum_Right_Eigen1_Mean	Cross disorder	hipp	0.06952	0.06424	0.2792	0.765632
Sub_presubiculum_Right_Eigen2_Mean	Cross disorder	hipp	0.07099	0.06377	0.2656	0.760398
Sub_subiculum_Left_RD_Mean	Cross disorder	hipp	0.08597	0.05936	0.1475	0.635038
Sub_subiculum_Left_mTBM1_Mean	Cross disorder	hipp	-0.07933	0.06533	0.2246	0.730437
Sub_subiculum_Left_mTBM2_Mean	Cross disorder	hipp	0.04286	0.05508	0.4364	0.838602
Sub_subiculum_Left_mTBM3_Mean	Cross disorder	hipp	-0.09065	0.06499	0.1631	0.661192
Sub_subiculum_Left_Dete_Mean	Cross disorder	hipp	-0.08763	0.06558	0.1814	0.681496
Sub_CA1_Right_mTBM1_Mean	Cross disorder	hipp	0.03915	0.05757	0.4965	0.865826
Sub_subiculum_Left_Eigen1_Mean	Cross disorder	hipp	-0.07193	0.06358	0.2579	0.754633
Sub_subiculum_Left_Eigen2_Mean	Cross disorder	hipp	-0.05601	0.0624	0.3694	0.80368
Sub_subiculum_Right_RD_Mean	Cross disorder	hipp	0.008683	0.06238	0.8893	0.97771
Sub_subiculum_Right_mTBM1_Mean	Cross disorder	hipp	0.03478	0.07032	0.6209	0.916822
Sub_subiculum_Right_mTBM2_Mean	Cross disorder	hipp	-0.03268	0.05461	0.5495	0.882643
Sub_subiculum_Right_mTBM3_Mean	Cross disorder	hipp	0.03398	0.06476	0.5997	0.905874
Sub_subiculum_Right_Dete_Mean	Cross disorder	hipp	0.03527	0.06732	0.6004	0.906628
Sub_subiculum_Right_Eigen1_Mean	Cross disorder	hipp	0.03936	0.0675	0.5598	0.888747
Sub_subiculum_Right_Eigen2_Mean	Cross disorder	hipp	0.044	0.07143	0.5379	0.877614
Sub_CA1_Left_RD_Mean	Daytime sleepness	hipp	-0.0798	0.06533	0.2219	0.730437
Sub_CA1_Right_mTBM2_Mean	Daytime sleepness	hipp	-0.02156	0.07995	0.7874	0.956893
Sub_CA1_Right_mTBM3_Mean	Daytime sleepness	hipp	0.01785	0.06673	0.7891	0.956893
Sub_CA1_Right_Dete_Mean	Daytime sleepness	hipp	0.01219	0.06724	0.8561	0.971248
Sub_CA1_Right_Eigen1_Mean	Daytime sleepness	hipp	-0.009865	0.06828	0.8851	0.975416
Sub_CA1_Right_Eigen2_Mean	Daytime sleepness	hipp	-0.02283	0.068	0.737	0.947994
Sub_CA3_Left_RD_Mean	Daytime sleepness	hipp	-0.08406	0.06767	0.2142	0.724962
Sub_CA3_Left_mTBM1_Mean	Daytime sleepness	hipp	-0.07958	0.0693	0.2508	0.74823
Sub_CA3_Left_mTBM2_Mean	Daytime sleepness	hipp	-0.1758	0.06792	0.009635	0.290152
Sub_CA3_Left_mTBM3_Mean	Daytime sleepness	hipp	-0.06631	0.07118	0.3515	0.799762
Sub_CA3_Left_Dete_Mean	Daytime sleepness	hipp	-0.07383	0.06998	0.2914	0.770097
Sub_CA1_Left_mTBM1_Mean	Daytime sleepness	hipp	0.06032	0.08586	0.4823	0.859115
Sub_CA3_Left_Eigen1_Mean	Daytime sleepness	hipp	-0.0671	0.07182	0.3502	0.799762
Sub_CA3_Left_Eigen2_Mean	Daytime sleepness	hipp	-0.08653	0.0706	0.2203	0.730437
Sub_CA3_Right_RD_Mean	Daytime sleepness	hipp	-0.1453	0.06905	0.03531	0.421478
Sub_CA3_Right_mTBM1_Mean	Daytime sleepness	hipp	-0.1615	0.07368	0.02833	0.395763
Sub_CA3_Right_mTBM2_Mean	Daytime sleepness	hipp	-0.05061	0.07316	0.4891	0.863388
Sub_CA3_Right_mTBM3_Mean	Daytime sleepness	hipp	-0.1792	0.07794	0.02151	0.368814
Sub_CA3_Right_Dete_Mean	Daytime sleepness	hipp	-0.1713	0.07547	0.02324	0.38352
Sub_CA3_Right_Eigen1_Mean	Daytime sleepness	hipp	-0.176	0.0768	0.0219	0.368814
Sub_CA3_Right_Eigen2_Mean	Daytime sleepness	hipp	-0.1633	0.07333	0.02595	0.392026
Sub_HATA_Left_RD_Mean	Daytime sleepness	hipp	-0.1001	0.07794	0.1992	0.704735
Sub_CA1_Left_mTBM2_Mean	Daytime sleepness	hipp	-0.1227	0.08062	0.1279	0.608739
Sub_HATA_Left_mTBM3_Mean	Daytime sleepness	hipp	-0.02885	0.1342	0.8297	0.96571
Sub_HATA_Left_Dete_Mean	Daytime sleepness	hipp	-0.04804	0.1391	0.7299	0.947715
Sub_HATA_Right_RD_Mean	Daytime sleepness	hipp	0.09429	0.09891	0.3405	0.79772
Sub_HATA_Right_mTBM1_Mean	Daytime sleepness	hipp	-0.1494	0.09351	0.1102	0.574824
Sub_HATA_Right_mTBM2_Mean	Daytime sleepness	hipp	-0.03606	0.08597	0.6749	0.933799
Sub_HATA_Right_mTBM3_Mean	Daytime sleepness	hipp	-0.07679	0.08731	0.3791	0.805699
Sub_CA1_Left_mTBM3_Mean	Daytime sleepness	hipp	0.09583	0.08813	0.2769	0.763209
Sub_HATA_Right_Dete_Mean	Daytime sleepness	hipp	-0.1121	0.08972	0.2114	0.720761
Sub_HATA_Right_Eigen1_Mean	Daytime sleepness	hipp	-0.08892	0.1002	0.3749	0.804536
Sub_HATA_Right_Eigen2_Mean	Daytime sleepness	hipp	-0.1028	0.09534	0.2809	0.765632
Sub_HP_tail_Left_RD_Mean	Daytime sleepness	hipp	-0.1108	0.07414	0.1349	0.619195
Sub_HP_tail_Left_mTBM1_Mean	Daytime sleepness	hipp	-0.09896	0.07455	0.1843	0.688556
Sub_HP_tail_Left_mTBM2_Mean	Daytime sleepness	hipp	-0.1356	0.07213	0.06013	0.49781
Sub_HP_tail_Left_mTBM3_Mean	Daytime sleepness	hipp	-0.07523	0.07329	0.3046	0.780482
Sub_HP_tail_Left_Dete_Mean	Daytime sleepness	hipp	-0.08871	0.07407	0.231	0.736504
Sub_HP_tail_Left_Eigen1_Mean	Daytime sleepness	hipp	-0.09453	0.07067	0.181	0.681496
Sub_HP_tail_Left_Eigen2_Mean	Daytime sleepness	hipp	-0.1021	0.07022	0.1457	0.632114
Sub_CA1_Left_Dete_Mean	Daytime sleepness	hipp	0.07915	0.08729	0.3645	0.802402
Sub_HP_tail_Right_RD_Mean	Daytime sleepness	hipp	-0.06337	0.07743	0.4132	0.820219
Sub_HP_tail_Right_mTBM1_Mean	Daytime sleepness	hipp	-0.08561	0.07846	0.2753	0.762525
Sub_HP_tail_Right_mTBM2_Mean	Daytime sleepness	hipp	-0.2248	0.1159	0.05241	0.483275
Sub_HP_tail_Right_mTBM3_Mean	Daytime sleepness	hipp	-0.07876	0.07753	0.3097	0.782936
Sub_HP_tail_Right_Dete_Mean	Daytime sleepness	hipp	-0.08429	0.07817	0.2809	0.765632
Sub_HP_tail_Right_Eigen1_Mean	Daytime sleepness	hipp	-0.08331	0.07747	0.2822	0.765632
Sub_HP_tail_Right_Eigen2_Mean	Daytime sleepness	hipp	-0.09138	0.07624	0.2307	0.736504
Sub_fimbria_Left_RD_Mean	Daytime sleepness	hipp	-0.04727	0.06501	0.4672	0.852429
Sub_fimbria_Left_mTBM1_Mean	Daytime sleepness	hipp	-0.05011	0.06721	0.4559	0.847394
Sub_fimbria_Left_mTBM2_Mean	Daytime sleepness	hipp	-0.1493	0.07	0.03299	0.413911
Sub_CA1_Left_Eigen1_Mean	Daytime sleepness	hipp	0.05094	0.0831	0.5399	0.879141
Sub_fimbria_Left_mTBM3_Mean	Daytime sleepness	hipp	-0.01519	0.07303	0.8352	0.96689
Sub_fimbria_Left_Dete_Mean	Daytime sleepness	hipp	-0.03404	0.06979	0.6257	0.917474
Sub_fimbria_Left_Eigen1_Mean	Daytime sleepness	hipp	-0.02326	0.07197	0.7465	0.949544
Sub_fimbria_Left_Eigen2_Mean	Daytime sleepness	hipp	-0.05024	0.06654	0.4502	0.843288
Sub_fimbria_Right_RD_Mean	Daytime sleepness	hipp	-0.1889	0.09062	0.03715	0.429736
Sub_fimbria_Right_mTBM1_Mean	Daytime sleepness	hipp	-0.2075	0.09013	0.02135	0.368814
Sub_fimbria_Right_mTBM2_Mean	Daytime sleepness	hipp	-0.08119	0.06664	0.2231	0.730437
Sub_fimbria_Right_mTBM3_Mean	Daytime sleepness	hipp	-0.1958	0.09337	0.036	0.424997
Sub_fimbria_Right_Dete_Mean	Daytime sleepness	hipp	-0.2034	0.09209	0.02717	0.395489
Sub_fimbria_Right_Eigen1_Mean	Daytime sleepness	hipp	-0.2012	0.09424	0.03276	0.413911
Sub_CA1_Left_Eigen2_Mean	Daytime sleepness	hipp	0.05025	0.08405	0.55	0.882818
Sub_fimbria_Right_Eigen2_Mean	Daytime sleepness	hipp	-0.207	0.09092	0.02278	0.37788
Sub_presubiculum_Left_RD_Mean	Daytime sleepness	hipp	-0.1337	0.06689	0.04568	0.467285
Sub_presubiculum_Left_mTBM1_Mean	Daytime sleepness	hipp	-0.04456	0.07111	0.5309	0.872649
Sub_presubiculum_Left_mTBM2_Mean	Daytime sleepness	hipp	-0.1611	0.07631	0.03479	0.420442
Sub_presubiculum_Left_mTBM3_Mean	Daytime sleepness	hipp	0.01056	0.06962	0.8795	0.975416
Sub_presubiculum_Left_Dete_Mean	Daytime sleepness	hipp	-0.01846	0.07022	0.7927	0.958634
Sub_presubiculum_Left_Eigen1_Mean	Daytime sleepness	hipp	-0.02618	0.07182	0.7155	0.946806
Sub_presubiculum_Left_Eigen2_Mean	Daytime sleepness	hipp	-0.06303	0.07206	0.3818	0.806072
Sub_presubiculum_Right_RD_Mean	Daytime sleepness	hipp	-0.1465	0.06687	0.02844	0.395763
Sub_presubiculum_Right_mTBM1_Mean	Daytime sleepness	hipp	-0.03468	0.07752	0.6546	0.927977
Sub_CA1_Right_RD_Mean	Daytime sleepness	hipp	-0.07026	0.06292	0.2641	0.758797
Sub_presubiculum_Right_mTBM2_Mean	Daytime sleepness	hipp	-0.07824	0.07288	0.283	0.765984
Sub_presubiculum_Right_mTBM3_Mean	Daytime sleepness	hipp	-0.01269	0.07419	0.8642	0.97433
Sub_presubiculum_Right_Dete_Mean	Daytime sleepness	hipp	-0.01505	0.07583	0.8427	0.967497
Sub_presubiculum_Right_Eigen1_Mean	Daytime sleepness	hipp	-0.04096	0.07694	0.5945	0.902552
Sub_presubiculum_Right_Eigen2_Mean	Daytime sleepness	hipp	-0.04859	0.07611	0.5232	0.870136
Sub_subiculum_Left_RD_Mean	Daytime sleepness	hipp	0.01	0.07707	0.8968	0.978744
Sub_subiculum_Left_mTBM1_Mean	Daytime sleepness	hipp	-0.0002501	0.08898	0.9978	0.999329
Sub_subiculum_Left_mTBM2_Mean	Daytime sleepness	hipp	-0.1371	0.06755	0.04244	0.455156
Sub_subiculum_Left_mTBM3_Mean	Daytime sleepness	hipp	0.05687	0.08659	0.5113	0.868437
Sub_subiculum_Left_Dete_Mean	Daytime sleepness	hipp	0.03175	0.0884	0.7195	0.947077
Sub_CA1_Right_mTBM1_Mean	Daytime sleepness	hipp	0.004014	0.06834	0.9532	0.99075
Sub_subiculum_Left_Eigen1_Mean	Daytime sleepness	hipp	0.05555	0.08657	0.5211	0.869422
Sub_subiculum_Left_Eigen2_Mean	Daytime sleepness	hipp	0.01527	0.08506	0.8575	0.971354
Sub_subiculum_Right_RD_Mean	Daytime sleepness	hipp	0.07556	0.07247	0.2971	0.774192
Sub_subiculum_Right_mTBM1_Mean	Daytime sleepness	hipp	-0.01586	0.08327	0.8489	0.969926
Sub_subiculum_Right_mTBM2_Mean	Daytime sleepness	hipp	-0.03074	0.07107	0.6654	0.929737
Sub_subiculum_Right_mTBM3_Mean	Daytime sleepness	hipp	0.02218	0.07733	0.7743	0.956623
Sub_subiculum_Right_Dete_Mean	Daytime sleepness	hipp	0.007946	0.0804	0.9213	0.98553
Sub_subiculum_Right_Eigen1_Mean	Daytime sleepness	hipp	0.01718	0.07937	0.8287	0.965426
Sub_subiculum_Right_Eigen2_Mean	Daytime sleepness	hipp	-0.01779	0.08244	0.8292	0.96571
Sub_CA1_Left_RD_Mean	Depressed subcluster (Neuroticism)	hipp	0.003995	0.03842	0.9172	0.98553
Sub_CA1_Right_mTBM2_Mean	Depressed subcluster (Neuroticism)	hipp	0.01843	0.04388	0.6745	0.933799
Sub_CA1_Right_mTBM3_Mean	Depressed subcluster (Neuroticism)	hipp	-0.03435	0.0389	0.3772	0.805638
Sub_CA1_Right_Dete_Mean	Depressed subcluster (Neuroticism)	hipp	-0.03794	0.03936	0.3351	0.795412
Sub_CA1_Right_Eigen1_Mean	Depressed subcluster (Neuroticism)	hipp	-0.02539	0.04033	0.529	0.871749
Sub_CA1_Right_Eigen2_Mean	Depressed subcluster (Neuroticism)	hipp	-0.02896	0.04064	0.4762	0.855
Sub_CA3_Left_RD_Mean	Depressed subcluster (Neuroticism)	hipp	0.00175	0.03948	0.9646	0.995033
Sub_CA3_Left_mTBM1_Mean	Depressed subcluster (Neuroticism)	hipp	-0.01333	0.04078	0.7437	0.949243
Sub_CA3_Left_mTBM2_Mean	Depressed subcluster (Neuroticism)	hipp	-0.00663	0.0416	0.8734	0.975416
Sub_CA3_Left_mTBM3_Mean	Depressed subcluster (Neuroticism)	hipp	-0.01904	0.04156	0.6468	0.927977
Sub_CA3_Left_Dete_Mean	Depressed subcluster (Neuroticism)	hipp	-0.01592	0.04102	0.698	0.943443
Sub_CA1_Left_mTBM1_Mean	Depressed subcluster (Neuroticism)	hipp	0.03031	0.04488	0.4994	0.865826
Sub_CA3_Left_Eigen1_Mean	Depressed subcluster (Neuroticism)	hipp	-0.01727	0.04147	0.677	0.934994
Sub_CA3_Left_Eigen2_Mean	Depressed subcluster (Neuroticism)	hipp	-0.01352	0.04078	0.7402	0.947994
Sub_CA3_Right_RD_Mean	Depressed subcluster (Neuroticism)	hipp	-0.006798	0.04066	0.8672	0.974659
Sub_CA3_Right_mTBM1_Mean	Depressed subcluster (Neuroticism)	hipp	-0.02406	0.04249	0.5712	0.893639
Sub_CA3_Right_mTBM2_Mean	Depressed subcluster (Neuroticism)	hipp	0.01394	0.04326	0.7472	0.949544
Sub_CA3_Right_mTBM3_Mean	Depressed subcluster (Neuroticism)	hipp	-0.02757	0.04529	0.5426	0.879403
Sub_CA3_Right_Dete_Mean	Depressed subcluster (Neuroticism)	hipp	-0.0258	0.04376	0.5555	0.886291
Sub_CA3_Right_Eigen1_Mean	Depressed subcluster (Neuroticism)	hipp	-0.03017	0.04457	0.4985	0.865826
Sub_CA3_Right_Eigen2_Mean	Depressed subcluster (Neuroticism)	hipp	-0.0232	0.0425	0.5851	0.897339
Sub_HATA_Left_RD_Mean	Depressed subcluster (Neuroticism)	hipp	0.02697	0.04244	0.5251	0.87134
Sub_CA1_Left_mTBM2_Mean	Depressed subcluster (Neuroticism)	hipp	0.01163	0.04741	0.8062	0.960289
Sub_HATA_Left_mTBM3_Mean	Depressed subcluster (Neuroticism)	hipp	-0.02643	0.06648	0.6909	0.939807
Sub_HATA_Left_Dete_Mean	Depressed subcluster (Neuroticism)	hipp	-0.01877	0.06755	0.7812	0.956893
Sub_HATA_Right_RD_Mean	Depressed subcluster (Neuroticism)	hipp	0.07253	0.05777	0.2093	0.719314
Sub_HATA_Right_mTBM1_Mean	Depressed subcluster (Neuroticism)	hipp	0.04737	0.05456	0.3853	0.806072
Sub_HATA_Right_mTBM2_Mean	Depressed subcluster (Neuroticism)	hipp	0.01686	0.04767	0.7235	0.947077
Sub_HATA_Right_mTBM3_Mean	Depressed subcluster (Neuroticism)	hipp	0.04083	0.05365	0.4466	0.842768
Sub_CA1_Left_mTBM3_Mean	Depressed subcluster (Neuroticism)	hipp	0.01845	0.04439	0.6776	0.935536
Sub_HATA_Right_Dete_Mean	Depressed subcluster (Neuroticism)	hipp	0.04281	0.05429	0.4303	0.83506
Sub_HATA_Right_Eigen1_Mean	Depressed subcluster (Neuroticism)	hipp	0.03852	0.05681	0.4977	0.865826
Sub_HATA_Right_Eigen2_Mean	Depressed subcluster (Neuroticism)	hipp	0.04332	0.05576	0.4372	0.839424
Sub_HP_tail_Left_RD_Mean	Depressed subcluster (Neuroticism)	hipp	0.04003	0.0427	0.3485	0.799762
Sub_HP_tail_Left_mTBM1_Mean	Depressed subcluster (Neuroticism)	hipp	0.06141	0.04528	0.175	0.671429
Sub_HP_tail_Left_mTBM2_Mean	Depressed subcluster (Neuroticism)	hipp	0.003874	0.04164	0.9259	0.98553
Sub_HP_tail_Left_mTBM3_Mean	Depressed subcluster (Neuroticism)	hipp	0.06766	0.04581	0.1396	0.623639
Sub_HP_tail_Left_Dete_Mean	Depressed subcluster (Neuroticism)	hipp	0.06468	0.04555	0.1556	0.649461
Sub_HP_tail_Left_Eigen1_Mean	Depressed subcluster (Neuroticism)	hipp	0.05162	0.0427	0.2267	0.731667
Sub_HP_tail_Left_Eigen2_Mean	Depressed subcluster (Neuroticism)	hipp	0.04574	0.0425	0.2818	0.765632
Sub_CA1_Left_Dete_Mean	Depressed subcluster (Neuroticism)	hipp	0.02482	0.04465	0.5783	0.895762
Sub_HP_tail_Right_RD_Mean	Depressed subcluster (Neuroticism)	hipp	0.06391	0.04381	0.1446	0.630199
Sub_HP_tail_Right_mTBM1_Mean	Depressed subcluster (Neuroticism)	hipp	0.1179	0.04706	0.01221	0.316618
Sub_HP_tail_Right_mTBM2_Mean	Depressed subcluster (Neuroticism)	hipp	0.147	0.06603	0.026	0.392026
Sub_HP_tail_Right_mTBM3_Mean	Depressed subcluster (Neuroticism)	hipp	0.1408	0.04851	0.003703	0.17928
Sub_HP_tail_Right_Dete_Mean	Depressed subcluster (Neuroticism)	hipp	0.1303	0.04775	0.00636	0.241821
Sub_HP_tail_Right_Eigen1_Mean	Depressed subcluster (Neuroticism)	hipp	0.07681	0.04526	0.08967	0.545382
Sub_HP_tail_Right_Eigen2_Mean	Depressed subcluster (Neuroticism)	hipp	0.08159	0.04452	0.06688	0.509233
Sub_fimbria_Left_RD_Mean	Depressed subcluster (Neuroticism)	hipp	0.002662	0.03627	0.9415	0.989529
Sub_fimbria_Left_mTBM1_Mean	Depressed subcluster (Neuroticism)	hipp	-0.0288	0.04528	0.5247	0.87134
Sub_fimbria_Left_mTBM2_Mean	Depressed subcluster (Neuroticism)	hipp	0.004693	0.0415	0.91	0.984377
Sub_CA1_Left_Eigen1_Mean	Depressed subcluster (Neuroticism)	hipp	0.02675	0.04291	0.5331	0.87421
Sub_fimbria_Left_mTBM3_Mean	Depressed subcluster (Neuroticism)	hipp	-0.03434	0.04866	0.4804	0.858782
Sub_fimbria_Left_Dete_Mean	Depressed subcluster (Neuroticism)	hipp	-0.0316	0.0469	0.5004	0.866055
Sub_fimbria_Left_Eigen1_Mean	Depressed subcluster (Neuroticism)	hipp	-0.03335	0.04812	0.4883	0.862988
Sub_fimbria_Left_Eigen2_Mean	Depressed subcluster (Neuroticism)	hipp	-0.02824	0.04489	0.5293	0.871925
Sub_fimbria_Right_RD_Mean	Depressed subcluster (Neuroticism)	hipp	-0.01112	0.0499	0.8237	0.963051
Sub_fimbria_Right_mTBM1_Mean	Depressed subcluster (Neuroticism)	hipp	-0.02263	0.04957	0.648	0.927977
Sub_fimbria_Right_mTBM2_Mean	Depressed subcluster (Neuroticism)	hipp	-0.006857	0.03781	0.8561	0.971248
Sub_fimbria_Right_mTBM3_Mean	Depressed subcluster (Neuroticism)	hipp	-0.02185	0.05068	0.6663	0.929737
Sub_fimbria_Right_Dete_Mean	Depressed subcluster (Neuroticism)	hipp	-0.02263	0.05036	0.6532	0.927977
Sub_fimbria_Right_Eigen1_Mean	Depressed subcluster (Neuroticism)	hipp	-0.02604	0.05091	0.609	0.911379
Sub_CA1_Left_Eigen2_Mean	Depressed subcluster (Neuroticism)	hipp	0.02336	0.04402	0.5957	0.903158
Sub_fimbria_Right_Eigen2_Mean	Depressed subcluster (Neuroticism)	hipp	-0.02438	0.04932	0.621	0.916822
Sub_presubiculum_Left_RD_Mean	Depressed subcluster (Neuroticism)	hipp	-0.002708	0.04154	0.948	0.990363
Sub_presubiculum_Left_mTBM1_Mean	Depressed subcluster (Neuroticism)	hipp	0.02343	0.03949	0.5529	0.88464
Sub_presubiculum_Left_mTBM2_Mean	Depressed subcluster (Neuroticism)	hipp	0.01613	0.04258	0.7048	0.944574
Sub_presubiculum_Left_mTBM3_Mean	Depressed subcluster (Neuroticism)	hipp	0.02006	0.03998	0.6159	0.914125
Sub_presubiculum_Left_Dete_Mean	Depressed subcluster (Neuroticism)	hipp	0.02231	0.03961	0.5732	0.893978
Sub_presubiculum_Left_Eigen1_Mean	Depressed subcluster (Neuroticism)	hipp	0.02673	0.04066	0.5109	0.868437
Sub_presubiculum_Left_Eigen2_Mean	Depressed subcluster (Neuroticism)	hipp	0.02943	0.03999	0.4618	0.850834
Sub_presubiculum_Right_RD_Mean	Depressed subcluster (Neuroticism)	hipp	0.000719	0.04155	0.9862	0.998146
Sub_presubiculum_Right_mTBM1_Mean	Depressed subcluster (Neuroticism)	hipp	0.03318	0.04758	0.4856	0.861592
Sub_CA1_Right_RD_Mean	Depressed subcluster (Neuroticism)	hipp	-0.004384	0.03676	0.9051	0.9827
Sub_presubiculum_Right_mTBM2_Mean	Depressed subcluster (Neuroticism)	hipp	0.006946	0.03874	0.8577	0.971354
Sub_presubiculum_Right_mTBM3_Mean	Depressed subcluster (Neuroticism)	hipp	0.02755	0.04419	0.533	0.87421
Sub_presubiculum_Right_Dete_Mean	Depressed subcluster (Neuroticism)	hipp	0.02826	0.04558	0.5353	0.875416
Sub_presubiculum_Right_Eigen1_Mean	Depressed subcluster (Neuroticism)	hipp	0.008983	0.0447	0.8407	0.967087
Sub_presubiculum_Right_Eigen2_Mean	Depressed subcluster (Neuroticism)	hipp	0.01836	0.04579	0.6885	0.938523
Sub_subiculum_Left_RD_Mean	Depressed subcluster (Neuroticism)	hipp	0.01435	0.04155	0.7299	0.947715
Sub_subiculum_Left_mTBM1_Mean	Depressed subcluster (Neuroticism)	hipp	-0.01711	0.04778	0.7202	0.947077
Sub_subiculum_Left_mTBM2_Mean	Depressed subcluster (Neuroticism)	hipp	-0.01021	0.04044	0.8007	0.958979
Sub_subiculum_Left_mTBM3_Mean	Depressed subcluster (Neuroticism)	hipp	-0.01667	0.04667	0.7209	0.947077
Sub_subiculum_Left_Dete_Mean	Depressed subcluster (Neuroticism)	hipp	-0.01662	0.04738	0.7258	0.947077
Sub_CA1_Right_mTBM1_Mean	Depressed subcluster (Neuroticism)	hipp	-0.03984	0.03974	0.3161	0.782936
Sub_subiculum_Left_Eigen1_Mean	Depressed subcluster (Neuroticism)	hipp	-0.01117	0.046	0.8082	0.960403
Sub_subiculum_Left_Eigen2_Mean	Depressed subcluster (Neuroticism)	hipp	-0.01009	0.04557	0.8247	0.963253
Sub_subiculum_Right_RD_Mean	Depressed subcluster (Neuroticism)	hipp	0.01039	0.03901	0.79	0.956893
Sub_subiculum_Right_mTBM1_Mean	Depressed subcluster (Neuroticism)	hipp	-0.05008	0.04282	0.2423	0.746761
Sub_subiculum_Right_mTBM2_Mean	Depressed subcluster (Neuroticism)	hipp	0.004285	0.03682	0.9073	0.983362
Sub_subiculum_Right_mTBM3_Mean	Depressed subcluster (Neuroticism)	hipp	-0.04204	0.04107	0.306	0.780482
Sub_subiculum_Right_Dete_Mean	Depressed subcluster (Neuroticism)	hipp	-0.04595	0.04179	0.2716	0.761903
Sub_subiculum_Right_Eigen1_Mean	Depressed subcluster (Neuroticism)	hipp	-0.04189	0.04238	0.323	0.788197
Sub_subiculum_Right_Eigen2_Mean	Depressed subcluster (Neuroticism)	hipp	-0.04233	0.04366	0.3322	0.795165
Sub_CA1_Left_RD_Mean	Depressive symptoms	hipp	-0.09582	0.06262	0.126	0.603665
Sub_CA1_Right_mTBM2_Mean	Depressive symptoms	hipp	-0.07294	0.07851	0.3529	0.80014
Sub_CA1_Right_mTBM3_Mean	Depressive symptoms	hipp	0.0496	0.08107	0.5407	0.879149
Sub_CA1_Right_Dete_Mean	Depressive symptoms	hipp	0.0448	0.08312	0.5899	0.901178
Sub_CA1_Right_Eigen1_Mean	Depressive symptoms	hipp	0.05634	0.08548	0.5098	0.868437
Sub_CA1_Right_Eigen2_Mean	Depressive symptoms	hipp	0.04286	0.08832	0.6275	0.917737
Sub_CA3_Left_RD_Mean	Depressive symptoms	hipp	-0.1129	0.05877	0.05473	0.4844
Sub_CA3_Left_mTBM1_Mean	Depressive symptoms	hipp	-0.1294	0.06022	0.03168	0.408259
Sub_CA3_Left_mTBM2_Mean	Depressive symptoms	hipp	-0.06254	0.07035	0.374	0.804536
Sub_CA3_Left_mTBM3_Mean	Depressive symptoms	hipp	-0.1376	0.06358	0.03042	0.403037
Sub_CA3_Left_Dete_Mean	Depressive symptoms	hipp	-0.1336	0.06144	0.02969	0.399252
Sub_CA1_Left_mTBM1_Mean	Depressive symptoms	hipp	0.05334	0.08464	0.5286	0.871749
Sub_CA3_Left_Eigen1_Mean	Depressive symptoms	hipp	-0.1401	0.06312	0.02649	0.392026
Sub_CA3_Left_Eigen2_Mean	Depressive symptoms	hipp	-0.1382	0.06097	0.02341	0.38352
Sub_CA3_Right_RD_Mean	Depressive symptoms	hipp	-0.1381	0.06173	0.0253	0.392026
Sub_CA3_Right_mTBM1_Mean	Depressive symptoms	hipp	-0.1489	0.06621	0.02455	0.390034
Sub_CA3_Right_mTBM2_Mean	Depressive symptoms	hipp	-0.09793	0.0636	0.1237	0.599831
Sub_CA3_Right_mTBM3_Mean	Depressive symptoms	hipp	-0.1485	0.07612	0.05106	0.47926
Sub_CA3_Right_Dete_Mean	Depressive symptoms	hipp	-0.1501	0.07047	0.03319	0.413911
Sub_CA3_Right_Eigen1_Mean	Depressive symptoms	hipp	-0.1357	0.07331	0.06427	0.504863
Sub_CA3_Right_Eigen2_Mean	Depressive symptoms	hipp	-0.1367	0.06563	0.03724	0.429736
Sub_HATA_Left_RD_Mean	Depressive symptoms	hipp	0.02883	0.08413	0.7318	0.947994
Sub_CA1_Left_mTBM2_Mean	Depressive symptoms	hipp	0.003689	0.07743	0.962	0.994169
Sub_HATA_Left_mTBM3_Mean	Depressive symptoms	hipp	0.05563	0.1019	0.585	0.897339
Sub_HATA_Left_Dete_Mean	Depressive symptoms	hipp	0.0552	0.1056	0.601	0.906924
Sub_HATA_Right_RD_Mean	Depressive symptoms	hipp	0.04154	0.0928	0.6544	0.927977
Sub_HATA_Right_mTBM1_Mean	Depressive symptoms	hipp	0.06954	0.1026	0.498	0.865826
Sub_HATA_Right_mTBM2_Mean	Depressive symptoms	hipp	-0.1243	0.08678	0.1519	0.64258
Sub_HATA_Right_mTBM3_Mean	Depressive symptoms	hipp	0.0828	0.102	0.4169	0.822498
Sub_CA1_Left_mTBM3_Mean	Depressive symptoms	hipp	0.06605	0.08341	0.4285	0.833
Sub_HATA_Right_Dete_Mean	Depressive symptoms	hipp	0.07538	0.1038	0.4679	0.852549
Sub_HATA_Right_Eigen1_Mean	Depressive symptoms	hipp	0.08775	0.1073	0.4136	0.820292
Sub_HATA_Right_Eigen2_Mean	Depressive symptoms	hipp	0.07861	0.1073	0.4638	0.851573
Sub_HP_tail_Left_RD_Mean	Depressive symptoms	hipp	-0.01511	0.06788	0.8239	0.963051
Sub_HP_tail_Left_mTBM1_Mean	Depressive symptoms	hipp	0.003722	0.06863	0.9567	0.991749
Sub_HP_tail_Left_mTBM2_Mean	Depressive symptoms	hipp	-0.03655	0.07053	0.6043	0.907657
Sub_HP_tail_Left_mTBM3_Mean	Depressive symptoms	hipp	0.008807	0.06899	0.8984	0.978744
Sub_HP_tail_Left_Dete_Mean	Depressive symptoms	hipp	0.006069	0.06872	0.9296	0.9871
Sub_HP_tail_Left_Eigen1_Mean	Depressive symptoms	hipp	0.0199	0.06587	0.7626	0.953116
Sub_HP_tail_Left_Eigen2_Mean	Depressive symptoms	hipp	-0.001085	0.06541	0.9868	0.998182
Sub_CA1_Left_Dete_Mean	Depressive symptoms	hipp	0.06005	0.08436	0.4766	0.855378
Sub_HP_tail_Right_RD_Mean	Depressive symptoms	hipp	-0.03733	0.06966	0.592	0.9024
Sub_HP_tail_Right_mTBM1_Mean	Depressive symptoms	hipp	-0.0002469	0.07185	0.9973	0.999071
Sub_HP_tail_Right_mTBM2_Mean	Depressive symptoms	hipp	-0.03031	0.1044	0.7717	0.955905
Sub_HP_tail_Right_mTBM3_Mean	Depressive symptoms	hipp	0.02744	0.07613	0.7186	0.947077
Sub_HP_tail_Right_Dete_Mean	Depressive symptoms	hipp	0.01469	0.07354	0.8417	0.967087
Sub_HP_tail_Right_Eigen1_Mean	Depressive symptoms	hipp	-0.0145	0.06876	0.833	0.966046
Sub_HP_tail_Right_Eigen2_Mean	Depressive symptoms	hipp	-0.02188	0.06745	0.7456	0.949544
Sub_fimbria_Left_RD_Mean	Depressive symptoms	hipp	-0.05755	0.06309	0.3617	0.80201
Sub_fimbria_Left_mTBM1_Mean	Depressive symptoms	hipp	-0.1953	0.06555	0.002891	0.173112
Sub_fimbria_Left_mTBM2_Mean	Depressive symptoms	hipp	-0.07896	0.06795	0.2452	0.74823
Sub_CA1_Left_Eigen1_Mean	Depressive symptoms	hipp	0.01889	0.07818	0.8091	0.960403
Sub_fimbria_Left_mTBM3_Mean	Depressive symptoms	hipp	-0.199	0.07166	0.005485	0.222958
Sub_fimbria_Left_Dete_Mean	Depressive symptoms	hipp	-0.1987	0.06833	0.003646	0.17928
Sub_fimbria_Left_Eigen1_Mean	Depressive symptoms	hipp	-0.1976	0.07037	0.004988	0.214341
Sub_fimbria_Left_Eigen2_Mean	Depressive symptoms	hipp	-0.1908	0.06492	0.003297	0.17923
Sub_fimbria_Right_RD_Mean	Depressive symptoms	hipp	-0.07343	0.09074	0.4184	0.824016
Sub_fimbria_Right_mTBM1_Mean	Depressive symptoms	hipp	-0.09361	0.08105	0.2481	0.74823
Sub_fimbria_Right_mTBM2_Mean	Depressive symptoms	hipp	-0.1335	0.06093	0.0284	0.395763
Sub_fimbria_Right_mTBM3_Mean	Depressive symptoms	hipp	-0.06325	0.08498	0.4567	0.847996
Sub_fimbria_Right_Dete_Mean	Depressive symptoms	hipp	-0.07974	0.08328	0.3384	0.797355
Sub_fimbria_Right_Eigen1_Mean	Depressive symptoms	hipp	-0.074	0.08599	0.3895	0.808184
Sub_CA1_Left_Eigen2_Mean	Depressive symptoms	hipp	0.02635	0.08182	0.7474	0.949544
Sub_fimbria_Right_Eigen2_Mean	Depressive symptoms	hipp	-0.09688	0.08115	0.2326	0.737897
Sub_presubiculum_Left_RD_Mean	Depressive symptoms	hipp	-0.1383	0.0585	0.01804	0.358421
Sub_presubiculum_Left_mTBM1_Mean	Depressive symptoms	hipp	-0.1396	0.07105	0.04946	0.47926
Sub_presubiculum_Left_mTBM2_Mean	Depressive symptoms	hipp	-0.1042	0.07291	0.153	0.643191
Sub_presubiculum_Left_mTBM3_Mean	Depressive symptoms	hipp	-0.1151	0.07578	0.1287	0.611257
Sub_presubiculum_Left_Dete_Mean	Depressive symptoms	hipp	-0.13	0.07351	0.07697	0.525399
Sub_presubiculum_Left_Eigen1_Mean	Depressive symptoms	hipp	-0.1144	0.07482	0.1261	0.603665
Sub_presubiculum_Left_Eigen2_Mean	Depressive symptoms	hipp	-0.1284	0.07131	0.07183	0.518772
Sub_presubiculum_Right_RD_Mean	Depressive symptoms	hipp	-0.09787	0.06837	0.1523	0.642823
Sub_presubiculum_Right_mTBM1_Mean	Depressive symptoms	hipp	0.01748	0.1027	0.8648	0.974659
Sub_CA1_Right_RD_Mean	Depressive symptoms	hipp	-0.06766	0.07565	0.3711	0.80372
Sub_presubiculum_Right_mTBM2_Mean	Depressive symptoms	hipp	-0.126	0.06465	0.05138	0.47926
Sub_presubiculum_Right_mTBM3_Mean	Depressive symptoms	hipp	0.05857	0.09211	0.5249	0.87134
Sub_presubiculum_Right_Dete_Mean	Depressive symptoms	hipp	0.03817	0.09744	0.6953	0.943443
Sub_presubiculum_Right_Eigen1_Mean	Depressive symptoms	hipp	0.001113	0.0956	0.9907	0.998182
Sub_presubiculum_Right_Eigen2_Mean	Depressive symptoms	hipp	-0.01069	0.09806	0.9132	0.98475
Sub_subiculum_Left_RD_Mean	Depressive symptoms	hipp	-0.03484	0.0863	0.6864	0.937917
Sub_subiculum_Left_mTBM1_Mean	Depressive symptoms	hipp	-0.0547	0.08989	0.5428	0.879403
Sub_subiculum_Left_mTBM2_Mean	Depressive symptoms	hipp	-0.09273	0.0671	0.167	0.66388
Sub_subiculum_Left_mTBM3_Mean	Depressive symptoms	hipp	-0.008729	0.08542	0.9186	0.98553
Sub_subiculum_Left_Dete_Mean	Depressive symptoms	hipp	-0.03002	0.08836	0.734	0.947994
Sub_CA1_Right_mTBM1_Mean	Depressive symptoms	hipp	0.04033	0.08506	0.6354	0.921841
Sub_subiculum_Left_Eigen1_Mean	Depressive symptoms	hipp	-0.03625	0.08648	0.675	0.933799
Sub_subiculum_Left_Eigen2_Mean	Depressive symptoms	hipp	-0.07158	0.08597	0.4051	0.812722
Sub_subiculum_Right_RD_Mean	Depressive symptoms	hipp	-0.05942	0.07432	0.424	0.828894
Sub_subiculum_Right_mTBM1_Mean	Depressive symptoms	hipp	-0.004503	0.09278	0.9613	0.994129
Sub_subiculum_Right_mTBM2_Mean	Depressive symptoms	hipp	-0.09702	0.06323	0.1249	0.601279
Sub_subiculum_Right_mTBM3_Mean	Depressive symptoms	hipp	0.03351	0.08317	0.687	0.938168
Sub_subiculum_Right_Dete_Mean	Depressive symptoms	hipp	0.0181	0.08772	0.8366	0.96689
Sub_subiculum_Right_Eigen1_Mean	Depressive symptoms	hipp	0.03396	0.08759	0.6982	0.943443
Sub_subiculum_Right_Eigen2_Mean	Depressive symptoms	hipp	0.01095	0.09399	0.9072	0.983362
Sub_CA1_Left_RD_Mean	Diastolic blood pressure	hipp	-0.05927	0.03947	0.1333	0.617918
Sub_CA1_Right_mTBM2_Mean	Diastolic blood pressure	hipp	-0.1562	0.04294	0.0002756	0.113046
Sub_CA1_Right_mTBM3_Mean	Diastolic blood pressure	hipp	0.124	0.04089	0.00243	0.170567
Sub_CA1_Right_Dete_Mean	Diastolic blood pressure	hipp	0.1204	0.04168	0.00388	0.18048
Sub_CA1_Right_Eigen1_Mean	Diastolic blood pressure	hipp	0.1233	0.04215	0.003426	0.17928
Sub_CA1_Right_Eigen2_Mean	Diastolic blood pressure	hipp	0.1144	0.04332	0.008267	0.270295
Sub_CA3_Left_RD_Mean	Diastolic blood pressure	hipp	-0.07617	0.03713	0.04021	0.446766
Sub_CA3_Left_mTBM1_Mean	Diastolic blood pressure	hipp	-0.06	0.04013	0.1349	0.619195
Sub_CA3_Left_mTBM2_Mean	Diastolic blood pressure	hipp	-0.0797	0.03645	0.02877	0.395763
Sub_CA3_Left_mTBM3_Mean	Diastolic blood pressure	hipp	-0.03978	0.04323	0.3575	0.80017
Sub_CA3_Left_Dete_Mean	Diastolic blood pressure	hipp	-0.05112	0.04146	0.2176	0.727193
Sub_CA1_Left_mTBM1_Mean	Diastolic blood pressure	hipp	0.008667	0.04502	0.8474	0.969308
Sub_CA3_Left_Eigen1_Mean	Diastolic blood pressure	hipp	-0.04784	0.04279	0.2636	0.758797
Sub_CA3_Left_Eigen2_Mean	Diastolic blood pressure	hipp	-0.06219	0.04042	0.1239	0.599831
Sub_CA3_Right_RD_Mean	Diastolic blood pressure	hipp	-0.09229	0.03844	0.01634	0.352756
Sub_CA3_Right_mTBM1_Mean	Diastolic blood pressure	hipp	-0.05247	0.03992	0.1887	0.69277
Sub_CA3_Right_mTBM2_Mean	Diastolic blood pressure	hipp	-0.0909	0.04347	0.03653	0.4259
Sub_CA3_Right_mTBM3_Mean	Diastolic blood pressure	hipp	-0.02508	0.04396	0.5684	0.892513
Sub_CA3_Right_Dete_Mean	Diastolic blood pressure	hipp	-0.04003	0.04164	0.3364	0.796347
Sub_CA3_Right_Eigen1_Mean	Diastolic blood pressure	hipp	-0.01799	0.04259	0.6727	0.933799
Sub_CA3_Right_Eigen2_Mean	Diastolic blood pressure	hipp	-0.04796	0.03951	0.2247	0.730437
Sub_HATA_Left_RD_Mean	Diastolic blood pressure	hipp	-0.0205	0.0448	0.6473	0.927977
Sub_CA1_Left_mTBM2_Mean	Diastolic blood pressure	hipp	-0.1276	0.03973	0.001326	0.138869
Sub_HATA_Left_mTBM3_Mean	Diastolic blood pressure	hipp	0.08736	0.07136	0.2209	0.730437
Sub_HATA_Left_Dete_Mean	Diastolic blood pressure	hipp	0.0803	0.0738	0.2766	0.763209
Sub_HATA_Right_RD_Mean	Diastolic blood pressure	hipp	0.03926	0.05879	0.5043	0.868428
Sub_HATA_Right_mTBM1_Mean	Diastolic blood pressure	hipp	0.0575	0.06635	0.3862	0.806072
Sub_HATA_Right_mTBM2_Mean	Diastolic blood pressure	hipp	-0.1248	0.05179	0.01593	0.349132
Sub_HATA_Right_mTBM3_Mean	Diastolic blood pressure	hipp	0.09038	0.06117	0.1396	0.623639
Sub_CA1_Left_mTBM3_Mean	Diastolic blood pressure	hipp	0.04376	0.04372	0.3168	0.782936
Sub_HATA_Right_Dete_Mean	Diastolic blood pressure	hipp	0.07905	0.06431	0.219	0.728503
Sub_HATA_Right_Eigen1_Mean	Diastolic blood pressure	hipp	0.1075	0.0673	0.1101	0.574824
Sub_HATA_Right_Eigen2_Mean	Diastolic blood pressure	hipp	0.08644	0.06701	0.197	0.702659
Sub_HP_tail_Left_RD_Mean	Diastolic blood pressure	hipp	-0.06437	0.03809	0.09105	0.545694
Sub_HP_tail_Left_mTBM1_Mean	Diastolic blood pressure	hipp	-0.01115	0.03989	0.7799	0.956893
Sub_HP_tail_Left_mTBM2_Mean	Diastolic blood pressure	hipp	-0.1054	0.03781	0.005312	0.221924
Sub_HP_tail_Left_mTBM3_Mean	Diastolic blood pressure	hipp	0.01931	0.04042	0.6329	0.920128
Sub_HP_tail_Left_Dete_Mean	Diastolic blood pressure	hipp	0.002584	0.04016	0.9487	0.99075
Sub_HP_tail_Left_Eigen1_Mean	Diastolic blood pressure	hipp	-0.02646	0.03741	0.4794	0.857674
Sub_HP_tail_Left_Eigen2_Mean	Diastolic blood pressure	hipp	-0.03192	0.03726	0.3917	0.809226
Sub_CA1_Left_Dete_Mean	Diastolic blood pressure	hipp	0.02772	0.04429	0.5313	0.872988
Sub_HP_tail_Right_RD_Mean	Diastolic blood pressure	hipp	-0.08172	0.04468	0.06737	0.509471
Sub_HP_tail_Right_mTBM1_Mean	Diastolic blood pressure	hipp	-0.03656	0.04716	0.4382	0.84002
Sub_HP_tail_Right_mTBM2_Mean	Diastolic blood pressure	hipp	-0.1888	0.06319	0.002817	0.173112
Sub_HP_tail_Right_mTBM3_Mean	Diastolic blood pressure	hipp	0.004832	0.04756	0.9191	0.98553
Sub_HP_tail_Right_Dete_Mean	Diastolic blood pressure	hipp	-0.01927	0.04758	0.6855	0.937118
Sub_HP_tail_Right_Eigen1_Mean	Diastolic blood pressure	hipp	-0.05296	0.04578	0.2474	0.74823
Sub_HP_tail_Right_Eigen2_Mean	Diastolic blood pressure	hipp	-0.05897	0.04509	0.1909	0.694405
Sub_fimbria_Left_RD_Mean	Diastolic blood pressure	hipp	-0.04431	0.03579	0.2156	0.725347
Sub_fimbria_Left_mTBM1_Mean	Diastolic blood pressure	hipp	-0.006344	0.03797	0.8673	0.974659
Sub_fimbria_Left_mTBM2_Mean	Diastolic blood pressure	hipp	-0.1178	0.03609	0.001101	0.134262
Sub_CA1_Left_Eigen1_Mean	Diastolic blood pressure	hipp	0.02564	0.04234	0.5448	0.879542
Sub_fimbria_Left_mTBM3_Mean	Diastolic blood pressure	hipp	0.02422	0.03968	0.5417	0.879403
Sub_fimbria_Left_Dete_Mean	Diastolic blood pressure	hipp	0.007968	0.03879	0.8372	0.96689
Sub_fimbria_Left_Eigen1_Mean	Diastolic blood pressure	hipp	0.02598	0.03931	0.5086	0.868428
Sub_fimbria_Left_Eigen2_Mean	Diastolic blood pressure	hipp	0.000667	0.03798	0.986	0.998146
Sub_fimbria_Right_RD_Mean	Diastolic blood pressure	hipp	-0.1529	0.05265	0.003681	0.17928
Sub_fimbria_Right_mTBM1_Mean	Diastolic blood pressure	hipp	0.0001614	0.04438	0.9971	0.999071
Sub_fimbria_Right_mTBM2_Mean	Diastolic blood pressure	hipp	-0.1225	0.03595	0.0006544	0.117435
Sub_fimbria_Right_mTBM3_Mean	Diastolic blood pressure	hipp	0.03526	0.04466	0.4297	0.834254
Sub_fimbria_Right_Dete_Mean	Diastolic blood pressure	hipp	0.01935	0.04462	0.6646	0.929737
Sub_fimbria_Right_Eigen1_Mean	Diastolic blood pressure	hipp	0.03754	0.04543	0.4086	0.815032
Sub_CA1_Left_Eigen2_Mean	Diastolic blood pressure	hipp	0.01439	0.04354	0.7411	0.94807
Sub_fimbria_Right_Eigen2_Mean	Diastolic blood pressure	hipp	0.007018	0.04443	0.8745	0.975416
Sub_presubiculum_Left_RD_Mean	Diastolic blood pressure	hipp	-0.06285	0.03828	0.1006	0.567064
Sub_presubiculum_Left_mTBM1_Mean	Diastolic blood pressure	hipp	0.01281	0.04086	0.7538	0.949544
Sub_presubiculum_Left_mTBM2_Mean	Diastolic blood pressure	hipp	-0.09623	0.04143	0.02019	0.36472
Sub_presubiculum_Left_mTBM3_Mean	Diastolic blood pressure	hipp	0.04939	0.03902	0.2056	0.713937
Sub_presubiculum_Left_Dete_Mean	Diastolic blood pressure	hipp	0.03259	0.04	0.4153	0.821765
Sub_presubiculum_Left_Eigen1_Mean	Diastolic blood pressure	hipp	0.039	0.04022	0.3322	0.795165
Sub_presubiculum_Left_Eigen2_Mean	Diastolic blood pressure	hipp	0.01505	0.04133	0.7158	0.946806
Sub_presubiculum_Right_RD_Mean	Diastolic blood pressure	hipp	-0.05925	0.04265	0.1647	0.662323
Sub_presubiculum_Right_mTBM1_Mean	Diastolic blood pressure	hipp	0.05457	0.05235	0.2972	0.774192
Sub_CA1_Right_RD_Mean	Diastolic blood pressure	hipp	-0.007355	0.04501	0.8702	0.975416
Sub_presubiculum_Right_mTBM2_Mean	Diastolic blood pressure	hipp	-0.1622	0.03772	1.71e-05	0.0448493
Sub_presubiculum_Right_mTBM3_Mean	Diastolic blood pressure	hipp	0.09656	0.04514	0.03242	0.413218
Sub_presubiculum_Right_Dete_Mean	Diastolic blood pressure	hipp	0.07881	0.04832	0.1029	0.568976
Sub_presubiculum_Right_Eigen1_Mean	Diastolic blood pressure	hipp	0.05077	0.05007	0.3107	0.782936
Sub_presubiculum_Right_Eigen2_Mean	Diastolic blood pressure	hipp	0.03194	0.05185	0.5379	0.877614
Sub_subiculum_Left_RD_Mean	Diastolic blood pressure	hipp	-0.003303	0.04471	0.9411	0.989529
Sub_subiculum_Left_mTBM1_Mean	Diastolic blood pressure	hipp	0.1292	0.0482	0.007369	0.249992
Sub_subiculum_Left_mTBM2_Mean	Diastolic blood pressure	hipp	-0.1066	0.03592	0.002988	0.173112
Sub_subiculum_Left_mTBM3_Mean	Diastolic blood pressure	hipp	0.1441	0.04447	0.001192	0.135022
Sub_subiculum_Left_Dete_Mean	Diastolic blood pressure	hipp	0.1406	0.04636	0.002421	0.170567
Sub_CA1_Right_mTBM1_Mean	Diastolic blood pressure	hipp	0.1153	0.04254	0.006703	0.24329
Sub_subiculum_Left_Eigen1_Mean	Diastolic blood pressure	hipp	0.1258	0.04562	0.00583	0.233506
Sub_subiculum_Left_Eigen2_Mean	Diastolic blood pressure	hipp	0.1012	0.04574	0.02686	0.39491
Sub_subiculum_Right_RD_Mean	Diastolic blood pressure	hipp	0.01197	0.04125	0.7717	0.955905
Sub_subiculum_Right_mTBM1_Mean	Diastolic blood pressure	hipp	0.1537	0.04658	0.0009689	0.121435
Sub_subiculum_Right_mTBM2_Mean	Diastolic blood pressure	hipp	-0.1333	0.03838	0.0005126	0.115163
Sub_subiculum_Right_mTBM3_Mean	Diastolic blood pressure	hipp	0.1668	0.04269	9.365e-05	0.0693845
Sub_subiculum_Right_Dete_Mean	Diastolic blood pressure	hipp	0.164	0.04414	0.0002022	0.0912326
Sub_subiculum_Right_Eigen1_Mean	Diastolic blood pressure	hipp	0.1724	0.04412	9.326e-05	0.0693845
Sub_subiculum_Right_Eigen2_Mean	Diastolic blood pressure	hipp	0.1651	0.04601	0.0003322	0.115163
Sub_CA1_Left_RD_Mean	Dozing	hipp	-0.01386	0.07605	0.8554	0.971248
Sub_CA1_Right_mTBM2_Mean	Dozing	hipp	-0.07931	0.08431	0.3469	0.799762
Sub_CA1_Right_mTBM3_Mean	Dozing	hipp	-0.006603	0.07668	0.9314	0.98753
Sub_CA1_Right_Dete_Mean	Dozing	hipp	-0.02006	0.07814	0.7974	0.958979
Sub_CA1_Right_Eigen1_Mean	Dozing	hipp	-0.03707	0.07938	0.6405	0.925076
Sub_CA1_Right_Eigen2_Mean	Dozing	hipp	-0.05174	0.08117	0.5239	0.870658
Sub_CA3_Left_RD_Mean	Dozing	hipp	-0.02072	0.07418	0.78	0.956893
Sub_CA3_Left_mTBM1_Mean	Dozing	hipp	-0.01288	0.07884	0.8702	0.975416
Sub_CA3_Left_mTBM2_Mean	Dozing	hipp	-0.07416	0.07761	0.3393	0.797355
Sub_CA3_Left_mTBM3_Mean	Dozing	hipp	-0.0154	0.08278	0.8524	0.970729
Sub_CA3_Left_Dete_Mean	Dozing	hipp	-0.01394	0.08054	0.8626	0.973595
Sub_CA1_Left_mTBM1_Mean	Dozing	hipp	-0.07637	0.08996	0.3959	0.809626
Sub_CA3_Left_Eigen1_Mean	Dozing	hipp	0.001832	0.08325	0.9824	0.996861
Sub_CA3_Left_Eigen2_Mean	Dozing	hipp	-0.005465	0.0799	0.9455	0.990363
Sub_CA3_Right_RD_Mean	Dozing	hipp	-0.1055	0.07205	0.143	0.627395
Sub_CA3_Right_mTBM1_Mean	Dozing	hipp	-0.08438	0.07321	0.2491	0.74823
Sub_CA3_Right_mTBM2_Mean	Dozing	hipp	-0.05594	0.08001	0.4844	0.861495
Sub_CA3_Right_mTBM3_Mean	Dozing	hipp	-0.0815	0.07872	0.3006	0.775951
Sub_CA3_Right_Dete_Mean	Dozing	hipp	-0.08506	0.07555	0.2603	0.758704
Sub_CA3_Right_Eigen1_Mean	Dozing	hipp	-0.0896	0.07767	0.2487	0.74823
Sub_CA3_Right_Eigen2_Mean	Dozing	hipp	-0.09215	0.07351	0.21	0.719453
Sub_HATA_Left_RD_Mean	Dozing	hipp	-0.09799	0.08861	0.2688	0.76057
Sub_CA1_Left_mTBM2_Mean	Dozing	hipp	-0.0744	0.08233	0.3661	0.802864
Sub_HATA_Left_mTBM3_Mean	Dozing	hipp	-0.009472	0.1344	0.9438	0.990101
Sub_HATA_Left_Dete_Mean	Dozing	hipp	-0.004919	0.1374	0.9714	0.996861
Sub_HATA_Right_RD_Mean	Dozing	hipp	-0.1488	0.1108	0.1792	0.679641
Sub_HATA_Right_mTBM1_Mean	Dozing	hipp	0.006683	0.1098	0.9515	0.99075
Sub_HATA_Right_mTBM2_Mean	Dozing	hipp	-0.1251	0.08875	0.1588	0.653746
Sub_HATA_Right_mTBM3_Mean	Dozing	hipp	0.01516	0.101	0.8807	0.975416
Sub_CA1_Left_mTBM3_Mean	Dozing	hipp	-0.06229	0.089	0.484	0.861123
Sub_HATA_Right_Dete_Mean	Dozing	hipp	0.01811	0.1049	0.8629	0.973595
Sub_HATA_Right_Eigen1_Mean	Dozing	hipp	0.08213	0.1099	0.4548	0.847257
Sub_HATA_Right_Eigen2_Mean	Dozing	hipp	0.03691	0.1096	0.7363	0.947994
Sub_HP_tail_Left_RD_Mean	Dozing	hipp	-0.0188	0.07719	0.8076	0.960403
Sub_HP_tail_Left_mTBM1_Mean	Dozing	hipp	-0.01908	0.08016	0.8119	0.960403
Sub_HP_tail_Left_mTBM2_Mean	Dozing	hipp	0.01401	0.07417	0.8502	0.969937
Sub_HP_tail_Left_mTBM3_Mean	Dozing	hipp	-0.02481	0.08157	0.761	0.952922
Sub_HP_tail_Left_Dete_Mean	Dozing	hipp	-0.02186	0.08089	0.787	0.956893
Sub_HP_tail_Left_Eigen1_Mean	Dozing	hipp	-0.01392	0.07774	0.8579	0.971354
Sub_HP_tail_Left_Eigen2_Mean	Dozing	hipp	-0.02798	0.07695	0.7161	0.946806
Sub_CA1_Left_Dete_Mean	Dozing	hipp	-0.069	0.08968	0.4417	0.840433
Sub_HP_tail_Right_RD_Mean	Dozing	hipp	-0.1485	0.08378	0.07637	0.523228
Sub_HP_tail_Right_mTBM1_Mean	Dozing	hipp	-0.2037	0.09093	0.02507	0.392026
Sub_HP_tail_Right_mTBM2_Mean	Dozing	hipp	-0.08654	0.1247	0.4876	0.862988
Sub_HP_tail_Right_mTBM3_Mean	Dozing	hipp	-0.2161	0.09271	0.01974	0.36472
Sub_HP_tail_Right_Dete_Mean	Dozing	hipp	-0.2086	0.0922	0.02365	0.384007
Sub_HP_tail_Right_Eigen1_Mean	Dozing	hipp	-0.1825	0.08794	0.038	0.43297
Sub_HP_tail_Right_Eigen2_Mean	Dozing	hipp	-0.1801	0.08515	0.03438	0.41925
Sub_fimbria_Left_RD_Mean	Dozing	hipp	0.03041	0.07352	0.6791	0.936175
Sub_fimbria_Left_mTBM1_Mean	Dozing	hipp	-0.07511	0.08166	0.3577	0.80017
Sub_fimbria_Left_mTBM2_Mean	Dozing	hipp	-0.03689	0.07454	0.6207	0.916822
Sub_CA1_Left_Eigen1_Mean	Dozing	hipp	-0.06598	0.08608	0.4434	0.840433
Sub_fimbria_Left_mTBM3_Mean	Dozing	hipp	-0.08072	0.08615	0.3488	0.799762
Sub_fimbria_Left_Dete_Mean	Dozing	hipp	-0.07829	0.08381	0.3502	0.799762
Sub_fimbria_Left_Eigen1_Mean	Dozing	hipp	-0.07782	0.08519	0.361	0.801985
Sub_fimbria_Left_Eigen2_Mean	Dozing	hipp	-0.07059	0.08115	0.3844	0.806072
Sub_fimbria_Right_RD_Mean	Dozing	hipp	-0.08754	0.0997	0.3799	0.806072
Sub_fimbria_Right_mTBM1_Mean	Dozing	hipp	-0.1045	0.09061	0.2486	0.74823
Sub_fimbria_Right_mTBM2_Mean	Dozing	hipp	-0.08842	0.06881	0.1988	0.704735
Sub_fimbria_Right_mTBM3_Mean	Dozing	hipp	-0.08659	0.09227	0.3481	0.799762
Sub_fimbria_Right_Dete_Mean	Dozing	hipp	-0.09825	0.09189	0.285	0.766153
Sub_fimbria_Right_Eigen1_Mean	Dozing	hipp	-0.08097	0.09252	0.3815	0.806072
Sub_CA1_Left_Eigen2_Mean	Dozing	hipp	-0.06964	0.08849	0.4313	0.835204
Sub_fimbria_Right_Eigen2_Mean	Dozing	hipp	-0.09541	0.09119	0.2955	0.772739
Sub_presubiculum_Left_RD_Mean	Dozing	hipp	-0.003899	0.08104	0.9616	0.994169
Sub_presubiculum_Left_mTBM1_Mean	Dozing	hipp	0.03975	0.08138	0.6252	0.917474
Sub_presubiculum_Left_mTBM2_Mean	Dozing	hipp	-0.01114	0.08587	0.8968	0.978744
Sub_presubiculum_Left_mTBM3_Mean	Dozing	hipp	0.0348	0.07805	0.6557	0.927977
Sub_presubiculum_Left_Dete_Mean	Dozing	hipp	0.036	0.07984	0.6521	0.927977
Sub_presubiculum_Left_Eigen1_Mean	Dozing	hipp	0.05387	0.07833	0.4916	0.864844
Sub_presubiculum_Left_Eigen2_Mean	Dozing	hipp	0.05396	0.08089	0.5048	0.868428
Sub_presubiculum_Right_RD_Mean	Dozing	hipp	-0.0542	0.07514	0.4707	0.852589
Sub_presubiculum_Right_mTBM1_Mean	Dozing	hipp	0.07312	0.07877	0.3533	0.80014
Sub_CA1_Right_RD_Mean	Dozing	hipp	-0.06677	0.07453	0.3704	0.80372
Sub_presubiculum_Right_mTBM2_Mean	Dozing	hipp	-0.07451	0.07407	0.3144	0.782936
Sub_presubiculum_Right_mTBM3_Mean	Dozing	hipp	0.08006	0.07287	0.272	0.761903
Sub_presubiculum_Right_Dete_Mean	Dozing	hipp	0.0801	0.0754	0.288	0.766189
Sub_presubiculum_Right_Eigen1_Mean	Dozing	hipp	0.08044	0.07676	0.2947	0.772176
Sub_presubiculum_Right_Eigen2_Mean	Dozing	hipp	0.07124	0.07866	0.3651	0.802402
Sub_subiculum_Left_RD_Mean	Dozing	hipp	-0.08888	0.08583	0.3004	0.775951
Sub_subiculum_Left_mTBM1_Mean	Dozing	hipp	0.03269	0.09456	0.7295	0.947715
Sub_subiculum_Left_mTBM2_Mean	Dozing	hipp	-0.01687	0.07333	0.818	0.961308
Sub_subiculum_Left_mTBM3_Mean	Dozing	hipp	0.02683	0.08585	0.7547	0.949544
Sub_subiculum_Left_Dete_Mean	Dozing	hipp	0.02994	0.08996	0.7393	0.947994
Sub_CA1_Right_mTBM1_Mean	Dozing	hipp	-0.03294	0.07984	0.6799	0.936409
Sub_subiculum_Left_Eigen1_Mean	Dozing	hipp	0.03051	0.08969	0.7337	0.947994
Sub_subiculum_Left_Eigen2_Mean	Dozing	hipp	0.03341	0.09378	0.7216	0.947077
Sub_subiculum_Right_RD_Mean	Dozing	hipp	-0.1333	0.07418	0.07241	0.519739
Sub_subiculum_Right_mTBM1_Mean	Dozing	hipp	-0.05926	0.08139	0.4665	0.852429
Sub_subiculum_Right_mTBM2_Mean	Dozing	hipp	-0.07921	0.06943	0.2539	0.750719
Sub_subiculum_Right_mTBM3_Mean	Dozing	hipp	-0.006153	0.07722	0.9365	0.988187
Sub_subiculum_Right_Dete_Mean	Dozing	hipp	-0.02664	0.07908	0.7363	0.947994
Sub_subiculum_Right_Eigen1_Mean	Dozing	hipp	-0.01592	0.07963	0.8415	0.967087
Sub_subiculum_Right_Eigen2_Mean	Dozing	hipp	-0.062	0.08206	0.4499	0.843288
Sub_CA1_Left_RD_Mean	Drinks fequence	hipp	-0.09334	0.03743	0.01265	0.320744
Sub_CA1_Right_mTBM2_Mean	Drinks fequence	hipp	0.005352	0.04328	0.9016	0.979773
Sub_CA1_Right_mTBM3_Mean	Drinks fequence	hipp	0.003326	0.04068	0.9348	0.988187
Sub_CA1_Right_Dete_Mean	Drinks fequence	hipp	0.002002	0.042	0.962	0.994169
Sub_CA1_Right_Eigen1_Mean	Drinks fequence	hipp	-0.001478	0.04272	0.9724	0.996861
Sub_CA1_Right_Eigen2_Mean	Drinks fequence	hipp	-0.004324	0.04461	0.9228	0.98553
Sub_CA3_Left_RD_Mean	Drinks fequence	hipp	-0.06117	0.03718	0.09992	0.566381
Sub_CA3_Left_mTBM1_Mean	Drinks fequence	hipp	-0.07476	0.03774	0.04757	0.476969
Sub_CA3_Left_mTBM2_Mean	Drinks fequence	hipp	-0.02925	0.04149	0.4807	0.858978
Sub_CA3_Left_mTBM3_Mean	Drinks fequence	hipp	-0.07655	0.03986	0.05478	0.4844
Sub_CA3_Left_Dete_Mean	Drinks fequence	hipp	-0.07583	0.03855	0.04915	0.47926
Sub_CA1_Left_mTBM1_Mean	Drinks fequence	hipp	-0.04316	0.04784	0.367	0.803372
Sub_CA3_Left_Eigen1_Mean	Drinks fequence	hipp	-0.07581	0.03924	0.05337	0.483275
Sub_CA3_Left_Eigen2_Mean	Drinks fequence	hipp	-0.07575	0.03786	0.04541	0.46672
Sub_CA3_Right_RD_Mean	Drinks fequence	hipp	-0.04681	0.03869	0.2263	0.731222
Sub_CA3_Right_mTBM1_Mean	Drinks fequence	hipp	-0.0714	0.04352	0.1008	0.567064
Sub_CA3_Right_mTBM2_Mean	Drinks fequence	hipp	-0.0401	0.04402	0.3623	0.802035
Sub_CA3_Right_mTBM3_Mean	Drinks fequence	hipp	-0.08725	0.04699	0.06332	0.502257
Sub_CA3_Right_Dete_Mean	Drinks fequence	hipp	-0.07938	0.04511	0.07846	0.525402
Sub_CA3_Right_Eigen1_Mean	Drinks fequence	hipp	-0.07885	0.04547	0.08288	0.527949
Sub_CA3_Right_Eigen2_Mean	Drinks fequence	hipp	-0.06559	0.0426	0.1236	0.599831
Sub_HATA_Left_RD_Mean	Drinks fequence	hipp	0.01199	0.04031	0.7661	0.954347
Sub_CA1_Left_mTBM2_Mean	Drinks fequence	hipp	0.009281	0.04713	0.8439	0.967889
Sub_HATA_Left_mTBM3_Mean	Drinks fequence	hipp	-0.08683	0.07214	0.2287	0.734444
Sub_HATA_Left_Dete_Mean	Drinks fequence	hipp	-0.09337	0.07534	0.2152	0.725347
Sub_HATA_Right_RD_Mean	Drinks fequence	hipp	0.07153	0.05905	0.2258	0.730853
Sub_HATA_Right_mTBM1_Mean	Drinks fequence	hipp	0.01307	0.06155	0.8319	0.965912
Sub_HATA_Right_mTBM2_Mean	Drinks fequence	hipp	-0.008323	0.04966	0.8669	0.974659
Sub_HATA_Right_mTBM3_Mean	Drinks fequence	hipp	0.01386	0.05343	0.7953	0.958979
Sub_CA1_Left_mTBM3_Mean	Drinks fequence	hipp	-0.03566	0.0487	0.464	0.851573
Sub_HATA_Right_Dete_Mean	Drinks fequence	hipp	0.01075	0.05714	0.8508	0.970211
Sub_HATA_Right_Eigen1_Mean	Drinks fequence	hipp	0.008931	0.06099	0.8836	0.975416
Sub_HATA_Right_Eigen2_Mean	Drinks fequence	hipp	0.01329	0.06103	0.8276	0.964393
Sub_HP_tail_Left_RD_Mean	Drinks fequence	hipp	-0.03695	0.04488	0.4103	0.816979
Sub_HP_tail_Left_mTBM1_Mean	Drinks fequence	hipp	-0.03383	0.04763	0.4775	0.856312
Sub_HP_tail_Left_mTBM2_Mean	Drinks fequence	hipp	-0.03496	0.0414	0.3983	0.810613
Sub_HP_tail_Left_mTBM3_Mean	Drinks fequence	hipp	-0.03003	0.04821	0.5333	0.87421
Sub_HP_tail_Left_Dete_Mean	Drinks fequence	hipp	-0.03231	0.04801	0.501	0.866097
Sub_HP_tail_Left_Eigen1_Mean	Drinks fequence	hipp	-0.03379	0.04439	0.4465	0.842768
Sub_HP_tail_Left_Eigen2_Mean	Drinks fequence	hipp	-0.03681	0.0441	0.4039	0.811758
Sub_CA1_Left_Dete_Mean	Drinks fequence	hipp	-0.03863	0.04837	0.4244	0.828958
Sub_HP_tail_Right_RD_Mean	Drinks fequence	hipp	-0.03114	0.04369	0.476	0.854981
Sub_HP_tail_Right_mTBM1_Mean	Drinks fequence	hipp	-0.01773	0.04692	0.7055	0.944574
Sub_HP_tail_Right_mTBM2_Mean	Drinks fequence	hipp	0.04556	0.06747	0.4995	0.865826
Sub_HP_tail_Right_mTBM3_Mean	Drinks fequence	hipp	-0.02145	0.04887	0.6608	0.929024
Sub_HP_tail_Right_Dete_Mean	Drinks fequence	hipp	-0.01862	0.04795	0.6978	0.943443
Sub_HP_tail_Right_Eigen1_Mean	Drinks fequence	hipp	-0.02369	0.04474	0.5964	0.903612
Sub_HP_tail_Right_Eigen2_Mean	Drinks fequence	hipp	-0.0185	0.04437	0.6767	0.934865
Sub_fimbria_Left_RD_Mean	Drinks fequence	hipp	-0.02703	0.03847	0.4823	0.859115
Sub_fimbria_Left_mTBM1_Mean	Drinks fequence	hipp	-0.114	0.03853	0.003091	0.174332
Sub_fimbria_Left_mTBM2_Mean	Drinks fequence	hipp	-0.03992	0.03955	0.3128	0.782936
Sub_CA1_Left_Eigen1_Mean	Drinks fequence	hipp	-0.04215	0.04497	0.3486	0.799762
Sub_fimbria_Left_mTBM3_Mean	Drinks fequence	hipp	-0.1227	0.04209	0.003552	0.17928
Sub_fimbria_Left_Dete_Mean	Drinks fequence	hipp	-0.119	0.04011	0.002997	0.173112
Sub_fimbria_Left_Eigen1_Mean	Drinks fequence	hipp	-0.1218	0.04182	0.003574	0.17928
Sub_fimbria_Left_Eigen2_Mean	Drinks fequence	hipp	-0.1122	0.03878	0.003812	0.18048
Sub_fimbria_Right_RD_Mean	Drinks fequence	hipp	0.001267	0.05209	0.9806	0.996861
Sub_fimbria_Right_mTBM1_Mean	Drinks fequence	hipp	-0.06952	0.05455	0.2025	0.70993
Sub_fimbria_Right_mTBM2_Mean	Drinks fequence	hipp	0.005048	0.03461	0.884	0.975416
Sub_fimbria_Right_mTBM3_Mean	Drinks fequence	hipp	-0.07148	0.0563	0.2042	0.712017
Sub_fimbria_Right_Dete_Mean	Drinks fequence	hipp	-0.07237	0.05566	0.1935	0.697145
Sub_fimbria_Right_Eigen1_Mean	Drinks fequence	hipp	-0.07029	0.0569	0.2167	0.726412
Sub_CA1_Left_Eigen2_Mean	Drinks fequence	hipp	-0.06017	0.0465	0.1957	0.700952
Sub_fimbria_Right_Eigen2_Mean	Drinks fequence	hipp	-0.06622	0.05459	0.2251	0.730684
Sub_presubiculum_Left_RD_Mean	Drinks fequence	hipp	-0.1077	0.03849	0.005147	0.21704
Sub_presubiculum_Left_mTBM1_Mean	Drinks fequence	hipp	-0.09793	0.04277	0.02205	0.368814
Sub_presubiculum_Left_mTBM2_Mean	Drinks fequence	hipp	-0.04977	0.04387	0.2566	0.753763
Sub_presubiculum_Left_mTBM3_Mean	Drinks fequence	hipp	-0.0882	0.04349	0.04257	0.455156
Sub_presubiculum_Left_Dete_Mean	Drinks fequence	hipp	-0.09338	0.04318	0.03056	0.403178
Sub_presubiculum_Left_Eigen1_Mean	Drinks fequence	hipp	-0.0879	0.04384	0.04493	0.466481
Sub_presubiculum_Left_Eigen2_Mean	Drinks fequence	hipp	-0.09146	0.04289	0.03296	0.413911
Sub_presubiculum_Right_RD_Mean	Drinks fequence	hipp	-0.1058	0.04304	0.01394	0.32759
Sub_presubiculum_Right_mTBM1_Mean	Drinks fequence	hipp	-0.09377	0.05052	0.06345	0.502257
Sub_CA1_Right_RD_Mean	Drinks fequence	hipp	-0.05279	0.04631	0.2543	0.751409
Sub_presubiculum_Right_mTBM2_Mean	Drinks fequence	hipp	-0.002476	0.03979	0.9504	0.99075
Sub_presubiculum_Right_mTBM3_Mean	Drinks fequence	hipp	-0.07086	0.04547	0.1192	0.595604
Sub_presubiculum_Right_Dete_Mean	Drinks fequence	hipp	-0.08275	0.0477	0.08278	0.527949
Sub_presubiculum_Right_Eigen1_Mean	Drinks fequence	hipp	-0.06698	0.0467	0.1515	0.642451
Sub_presubiculum_Right_Eigen2_Mean	Drinks fequence	hipp	-0.07726	0.04806	0.1079	0.574015
Sub_subiculum_Left_RD_Mean	Drinks fequence	hipp	-0.08777	0.05025	0.08069	0.526573
Sub_subiculum_Left_mTBM1_Mean	Drinks fequence	hipp	-0.1355	0.05753	0.01852	0.35904
Sub_subiculum_Left_mTBM2_Mean	Drinks fequence	hipp	-0.05262	0.03803	0.1665	0.663459
Sub_subiculum_Left_mTBM3_Mean	Drinks fequence	hipp	-0.0871	0.05403	0.1069	0.573523
Sub_subiculum_Left_Dete_Mean	Drinks fequence	hipp	-0.1093	0.05598	0.05098	0.47926
Sub_CA1_Right_mTBM1_Mean	Drinks fequence	hipp	-0.0005872	0.04358	0.9892	0.998182
Sub_subiculum_Left_Eigen1_Mean	Drinks fequence	hipp	-0.1188	0.05532	0.03173	0.408259
Sub_subiculum_Left_Eigen2_Mean	Drinks fequence	hipp	-0.1492	0.05582	0.007507	0.252773
Sub_subiculum_Right_RD_Mean	Drinks fequence	hipp	0.02368	0.04658	0.6112	0.911949
Sub_subiculum_Right_mTBM1_Mean	Drinks fequence	hipp	-0.04519	0.05155	0.3807	0.806072
Sub_subiculum_Right_mTBM2_Mean	Drinks fequence	hipp	-0.009372	0.0378	0.8042	0.959858
Sub_subiculum_Right_mTBM3_Mean	Drinks fequence	hipp	-0.02089	0.04587	0.6488	0.927977
Sub_subiculum_Right_Dete_Mean	Drinks fequence	hipp	-0.03179	0.04819	0.5095	0.868437
Sub_subiculum_Right_Eigen1_Mean	Drinks fequence	hipp	-0.02699	0.04704	0.5661	0.892513
Sub_subiculum_Right_Eigen2_Mean	Drinks fequence	hipp	-0.03142	0.05068	0.5353	0.875416
Sub_CA1_Left_RD_Mean	Education	hipp	-0.06833	0.03532	0.05301	0.483275
Sub_CA1_Right_mTBM2_Mean	Education	hipp	0.01454	0.04038	0.7188	0.947077
Sub_CA1_Right_mTBM3_Mean	Education	hipp	-0.01417	0.03688	0.7008	0.943443
Sub_CA1_Right_Dete_Mean	Education	hipp	-0.0135	0.03737	0.7179	0.947077
Sub_CA1_Right_Eigen1_Mean	Education	hipp	-0.01798	0.0379	0.6353	0.921841
Sub_CA1_Right_Eigen2_Mean	Education	hipp	-0.01274	0.03889	0.7431	0.949243
Sub_CA3_Left_RD_Mean	Education	hipp	-0.03206	0.03968	0.4192	0.825231
Sub_CA3_Left_mTBM1_Mean	Education	hipp	-0.06009	0.04025	0.1355	0.620686
Sub_CA3_Left_mTBM2_Mean	Education	hipp	-0.02184	0.04098	0.5941	0.902552
Sub_CA3_Left_mTBM3_Mean	Education	hipp	-0.06862	0.04113	0.09523	0.560206
Sub_CA3_Left_Dete_Mean	Education	hipp	-0.06415	0.04057	0.1138	0.585134
Sub_CA1_Left_mTBM1_Mean	Education	hipp	-0.03633	0.03749	0.3326	0.795336
Sub_CA3_Left_Eigen1_Mean	Education	hipp	-0.06662	0.04141	0.1076	0.574015
Sub_CA3_Left_Eigen2_Mean	Education	hipp	-0.06161	0.0407	0.13	0.615488
Sub_CA3_Right_RD_Mean	Education	hipp	0.008741	0.04013	0.8276	0.964393
Sub_CA3_Right_mTBM1_Mean	Education	hipp	0.006644	0.04216	0.8748	0.975416
Sub_CA3_Right_mTBM2_Mean	Education	hipp	0.05129	0.03882	0.1864	0.689374
Sub_CA3_Right_mTBM3_Mean	Education	hipp	-0.006723	0.04408	0.8788	0.975416
Sub_CA3_Right_Dete_Mean	Education	hipp	0.0005754	0.04307	0.9893	0.998182
Sub_CA3_Right_Eigen1_Mean	Education	hipp	-0.004675	0.04302	0.9135	0.98475
Sub_CA3_Right_Eigen2_Mean	Education	hipp	0.009662	0.04139	0.8154	0.960403
Sub_HATA_Left_RD_Mean	Education	hipp	-0.02534	0.04551	0.5776	0.895578
Sub_CA1_Left_mTBM2_Mean	Education	hipp	0.004064	0.04981	0.935	0.988187
Sub_HATA_Left_mTBM3_Mean	Education	hipp	-0.05881	0.06372	0.3561	0.80014
Sub_HATA_Left_Dete_Mean	Education	hipp	-0.07391	0.06543	0.2587	0.756286
Sub_HATA_Right_RD_Mean	Education	hipp	0.1045	0.05672	0.06545	0.506845
Sub_HATA_Right_mTBM1_Mean	Education	hipp	0.04071	0.05318	0.4439	0.840485
Sub_HATA_Right_mTBM2_Mean	Education	hipp	0.01988	0.04472	0.6567	0.927977
Sub_HATA_Right_mTBM3_Mean	Education	hipp	0.001738	0.05	0.9723	0.996861
Sub_CA1_Left_mTBM3_Mean	Education	hipp	-0.03131	0.03743	0.4029	0.811194
Sub_HATA_Right_Dete_Mean	Education	hipp	0.01712	0.0516	0.74	0.947994
Sub_HATA_Right_Eigen1_Mean	Education	hipp	-0.004722	0.05358	0.9298	0.9871
Sub_HATA_Right_Eigen2_Mean	Education	hipp	0.004338	0.05328	0.9351	0.988187
Sub_HP_tail_Left_RD_Mean	Education	hipp	-0.04507	0.04177	0.2806	0.765632
Sub_HP_tail_Left_mTBM1_Mean	Education	hipp	-0.07579	0.04246	0.07427	0.52242
Sub_HP_tail_Left_mTBM2_Mean	Education	hipp	-0.01571	0.04231	0.7104	0.946806
Sub_HP_tail_Left_mTBM3_Mean	Education	hipp	-0.08346	0.04167	0.04518	0.466481
Sub_HP_tail_Left_Dete_Mean	Education	hipp	-0.07976	0.04214	0.05838	0.492356
Sub_HP_tail_Left_Eigen1_Mean	Education	hipp	-0.05427	0.03923	0.1666	0.663459
Sub_HP_tail_Left_Eigen2_Mean	Education	hipp	-0.05343	0.03982	0.1797	0.680207
Sub_CA1_Left_Dete_Mean	Education	hipp	-0.03363	0.03732	0.3675	0.803372
Sub_HP_tail_Right_RD_Mean	Education	hipp	-0.002491	0.04101	0.9516	0.99075
Sub_HP_tail_Right_mTBM1_Mean	Education	hipp	-0.01671	0.04096	0.6833	0.93676
Sub_HP_tail_Right_mTBM2_Mean	Education	hipp	-0.0369	0.06193	0.5513	0.883333
Sub_HP_tail_Right_mTBM3_Mean	Education	hipp	-0.02791	0.04085	0.4945	0.865826
Sub_HP_tail_Right_Dete_Mean	Education	hipp	-0.0225	0.04095	0.5827	0.897012
Sub_HP_tail_Right_Eigen1_Mean	Education	hipp	-0.01036	0.0405	0.798	0.958979
Sub_HP_tail_Right_Eigen2_Mean	Education	hipp	-0.005031	0.03971	0.8992	0.978816
Sub_fimbria_Left_RD_Mean	Education	hipp	-0.003533	0.03833	0.9266	0.986042
Sub_fimbria_Left_mTBM1_Mean	Education	hipp	-0.05212	0.03814	0.1718	0.669397
Sub_fimbria_Left_mTBM2_Mean	Education	hipp	-0.004078	0.04032	0.9194	0.98553
Sub_CA1_Left_Eigen1_Mean	Education	hipp	-0.03669	0.03576	0.3049	0.780482
Sub_fimbria_Left_mTBM3_Mean	Education	hipp	-0.05284	0.03945	0.1805	0.681327
Sub_fimbria_Left_Dete_Mean	Education	hipp	-0.05291	0.03868	0.1713	0.668603
Sub_fimbria_Left_Eigen1_Mean	Education	hipp	-0.05348	0.03892	0.1694	0.665216
Sub_fimbria_Left_Eigen2_Mean	Education	hipp	-0.0511	0.03767	0.1749	0.671429
Sub_fimbria_Right_RD_Mean	Education	hipp	0.01282	0.05104	0.8017	0.958979
Sub_fimbria_Right_mTBM1_Mean	Education	hipp	-0.05601	0.04592	0.2226	0.730437
Sub_fimbria_Right_mTBM2_Mean	Education	hipp	0.01581	0.03624	0.6625	0.929024
Sub_fimbria_Right_mTBM3_Mean	Education	hipp	-0.06022	0.04506	0.1814	0.681496
Sub_fimbria_Right_Dete_Mean	Education	hipp	-0.06015	0.04558	0.1869	0.689528
Sub_fimbria_Right_Eigen1_Mean	Education	hipp	-0.07476	0.04569	0.1018	0.567064
Sub_CA1_Left_Eigen2_Mean	Education	hipp	-0.04428	0.03567	0.2145	0.724962
Sub_fimbria_Right_Eigen2_Mean	Education	hipp	-0.06455	0.04616	0.1619	0.6607
Sub_presubiculum_Left_RD_Mean	Education	hipp	-0.06485	0.03735	0.08257	0.527949
Sub_presubiculum_Left_mTBM1_Mean	Education	hipp	-0.0621	0.03575	0.08242	0.527949
Sub_presubiculum_Left_mTBM2_Mean	Education	hipp	-0.03192	0.04316	0.4595	0.850175
Sub_presubiculum_Left_mTBM3_Mean	Education	hipp	-0.05151	0.03539	0.1455	0.631854
Sub_presubiculum_Left_Dete_Mean	Education	hipp	-0.05718	0.03544	0.1066	0.572594
Sub_presubiculum_Left_Eigen1_Mean	Education	hipp	-0.06517	0.03747	0.08203	0.527949
Sub_presubiculum_Left_Eigen2_Mean	Education	hipp	-0.07141	0.03686	0.05273	0.483275
Sub_presubiculum_Right_RD_Mean	Education	hipp	-0.05455	0.03953	0.1676	0.664344
Sub_presubiculum_Right_mTBM1_Mean	Education	hipp	-0.09325	0.0389	0.01653	0.352872
Sub_CA1_Right_RD_Mean	Education	hipp	-0.004826	0.03654	0.8949	0.978621
Sub_presubiculum_Right_mTBM2_Mean	Education	hipp	0.02406	0.03663	0.5113	0.868437
Sub_presubiculum_Right_mTBM3_Mean	Education	hipp	-0.07671	0.03658	0.03598	0.424997
Sub_presubiculum_Right_Dete_Mean	Education	hipp	-0.08713	0.03756	0.02037	0.36472
Sub_presubiculum_Right_Eigen1_Mean	Education	hipp	-0.09186	0.03863	0.01741	0.358421
Sub_presubiculum_Right_Eigen2_Mean	Education	hipp	-0.09918	0.03907	0.01114	0.30098
Sub_subiculum_Left_RD_Mean	Education	hipp	0.002018	0.04341	0.9629	0.99452
Sub_subiculum_Left_mTBM1_Mean	Education	hipp	-0.05774	0.04442	0.1936	0.697145
Sub_subiculum_Left_mTBM2_Mean	Education	hipp	-0.007416	0.0395	0.8511	0.970211
Sub_subiculum_Left_mTBM3_Mean	Education	hipp	-0.03986	0.04351	0.3595	0.800229
Sub_subiculum_Left_Dete_Mean	Education	hipp	-0.04813	0.04408	0.2749	0.762525
Sub_CA1_Right_mTBM1_Mean	Education	hipp	-0.01429	0.03794	0.7064	0.945059
Sub_subiculum_Left_Eigen1_Mean	Education	hipp	-0.0472	0.04254	0.2671	0.76057
Sub_subiculum_Left_Eigen2_Mean	Education	hipp	-0.06101	0.04145	0.1411	0.626888
Sub_subiculum_Right_RD_Mean	Education	hipp	0.04665	0.04135	0.2593	0.757257
Sub_subiculum_Right_mTBM1_Mean	Education	hipp	-0.001423	0.04448	0.9745	0.996861
Sub_subiculum_Right_mTBM2_Mean	Education	hipp	0.03604	0.03615	0.3188	0.784985
Sub_subiculum_Right_mTBM3_Mean	Education	hipp	-0.009892	0.04125	0.8105	0.960403
Sub_subiculum_Right_Dete_Mean	Education	hipp	-0.00624	0.04264	0.8836	0.975416
Sub_subiculum_Right_Eigen1_Mean	Education	hipp	-0.01849	0.04234	0.6624	0.929024
Sub_subiculum_Right_Eigen2_Mean	Education	hipp	-0.007365	0.04432	0.868	0.97496
Sub_CA1_Left_RD_Mean	Ever smoker	hipp	-0.002285	0.03694	0.9507	0.99075
Sub_CA1_Right_mTBM2_Mean	Ever smoker	hipp	-0.000384	0.04028	0.9924	0.998182
Sub_CA1_Right_mTBM3_Mean	Ever smoker	hipp	0.02571	0.03662	0.4827	0.859149
Sub_CA1_Right_Dete_Mean	Ever smoker	hipp	0.02873	0.03744	0.4428	0.840433
Sub_CA1_Right_Eigen1_Mean	Ever smoker	hipp	0.03349	0.03798	0.3779	0.805638
Sub_CA1_Right_Eigen2_Mean	Ever smoker	hipp	0.03303	0.03904	0.3976	0.809919
Sub_CA3_Left_RD_Mean	Ever smoker	hipp	-0.03596	0.03345	0.2824	0.765632
Sub_CA3_Left_mTBM1_Mean	Ever smoker	hipp	-0.01799	0.03573	0.6146	0.91309
Sub_CA3_Left_mTBM2_Mean	Ever smoker	hipp	-0.03462	0.03681	0.347	0.799762
Sub_CA3_Left_mTBM3_Mean	Ever smoker	hipp	-0.01169	0.03708	0.7525	0.949544
Sub_CA3_Left_Dete_Mean	Ever smoker	hipp	-0.01521	0.03626	0.6749	0.933799
Sub_CA1_Left_mTBM1_Mean	Ever smoker	hipp	0.02408	0.04382	0.5826	0.897012
Sub_CA3_Left_Eigen1_Mean	Ever smoker	hipp	-0.004864	0.03741	0.8965	0.978744
Sub_CA3_Left_Eigen2_Mean	Ever smoker	hipp	-0.01421	0.03643	0.6966	0.943443
Sub_CA3_Right_RD_Mean	Ever smoker	hipp	0.01003	0.03555	0.7778	0.956893
Sub_CA3_Right_mTBM1_Mean	Ever smoker	hipp	0.0198	0.03742	0.5967	0.903761
Sub_CA3_Right_mTBM2_Mean	Ever smoker	hipp	-0.00635	0.03864	0.8695	0.975416
Sub_CA3_Right_mTBM3_Mean	Ever smoker	hipp	0.02405	0.03995	0.5472	0.880202
Sub_CA3_Right_Dete_Mean	Ever smoker	hipp	0.02162	0.03862	0.5756	0.8948
Sub_CA3_Right_Eigen1_Mean	Ever smoker	hipp	0.02381	0.03914	0.543	0.879403
Sub_CA3_Right_Eigen2_Mean	Ever smoker	hipp	0.01933	0.0373	0.6043	0.907657
Sub_HATA_Left_RD_Mean	Ever smoker	hipp	0.03459	0.04391	0.4308	0.835204
Sub_CA1_Left_mTBM2_Mean	Ever smoker	hipp	-0.02456	0.04312	0.569	0.892673
Sub_HATA_Left_mTBM3_Mean	Ever smoker	hipp	0.001117	0.06369	0.986	0.998146
Sub_HATA_Left_Dete_Mean	Ever smoker	hipp	0.007496	0.06579	0.9093	0.984377
Sub_HATA_Right_RD_Mean	Ever smoker	hipp	0.04319	0.05172	0.4037	0.811718
Sub_HATA_Right_mTBM1_Mean	Ever smoker	hipp	0.03188	0.05571	0.5671	0.892513
Sub_HATA_Right_mTBM2_Mean	Ever smoker	hipp	0.005134	0.04403	0.9072	0.983362
Sub_HATA_Right_mTBM3_Mean	Ever smoker	hipp	0.04668	0.0506	0.3563	0.80014
Sub_CA1_Left_mTBM3_Mean	Ever smoker	hipp	0.02737	0.0424	0.5186	0.869381
Sub_HATA_Right_Dete_Mean	Ever smoker	hipp	0.04223	0.05331	0.4282	0.832775
Sub_HATA_Right_Eigen1_Mean	Ever smoker	hipp	0.003283	0.05816	0.955	0.990897
Sub_HATA_Right_Eigen2_Mean	Ever smoker	hipp	0.02657	0.05683	0.6401	0.925076
Sub_HP_tail_Left_RD_Mean	Ever smoker	hipp	-0.04001	0.03779	0.2898	0.768259
Sub_HP_tail_Left_mTBM1_Mean	Ever smoker	hipp	-0.02013	0.03823	0.5986	0.904818
Sub_HP_tail_Left_mTBM2_Mean	Ever smoker	hipp	-0.04724	0.03694	0.201	0.707972
Sub_HP_tail_Left_mTBM3_Mean	Ever smoker	hipp	-0.0121	0.03825	0.7517	0.949544
Sub_HP_tail_Left_Dete_Mean	Ever smoker	hipp	-0.01662	0.03827	0.6641	0.929699
Sub_HP_tail_Left_Eigen1_Mean	Ever smoker	hipp	-0.02577	0.03752	0.4922	0.864844
Sub_HP_tail_Left_Eigen2_Mean	Ever smoker	hipp	-0.02639	0.03677	0.4729	0.853549
Sub_CA1_Left_Dete_Mean	Ever smoker	hipp	0.02604	0.04313	0.546	0.879542
Sub_HP_tail_Right_RD_Mean	Ever smoker	hipp	0.008541	0.04299	0.8425	0.967497
Sub_HP_tail_Right_mTBM1_Mean	Ever smoker	hipp	0.0429	0.04736	0.365	0.802402
Sub_HP_tail_Right_mTBM2_Mean	Ever smoker	hipp	0.07386	0.05557	0.1837	0.687846
Sub_HP_tail_Right_mTBM3_Mean	Ever smoker	hipp	0.04977	0.04908	0.3105	0.782936
Sub_HP_tail_Right_Dete_Mean	Ever smoker	hipp	0.04711	0.04834	0.3298	0.793025
Sub_HP_tail_Right_Eigen1_Mean	Ever smoker	hipp	0.0238	0.0447	0.5944	0.902552
Sub_HP_tail_Right_Eigen2_Mean	Ever smoker	hipp	0.02896	0.04436	0.514	0.868497
Sub_fimbria_Left_RD_Mean	Ever smoker	hipp	-0.01191	0.03695	0.7473	0.949544
Sub_fimbria_Left_mTBM1_Mean	Ever smoker	hipp	-0.03162	0.0356	0.3745	0.804536
Sub_fimbria_Left_mTBM2_Mean	Ever smoker	hipp	-0.03924	0.03612	0.2773	0.763845
Sub_CA1_Left_Eigen1_Mean	Ever smoker	hipp	0.02653	0.04076	0.5151	0.868509
Sub_fimbria_Left_mTBM3_Mean	Ever smoker	hipp	-0.02645	0.03626	0.4658	0.852287
Sub_fimbria_Left_Dete_Mean	Ever smoker	hipp	-0.02945	0.03589	0.412	0.818918
Sub_fimbria_Left_Eigen1_Mean	Ever smoker	hipp	-0.02702	0.03625	0.456	0.847394
Sub_fimbria_Left_Eigen2_Mean	Ever smoker	hipp	-0.03343	0.03576	0.3499	0.799762
Sub_fimbria_Right_RD_Mean	Ever smoker	hipp	0.005514	0.04879	0.91	0.984377
Sub_fimbria_Right_mTBM1_Mean	Ever smoker	hipp	0.03036	0.04417	0.4919	0.864844
Sub_fimbria_Right_mTBM2_Mean	Ever smoker	hipp	0.001216	0.03278	0.9704	0.996861
Sub_fimbria_Right_mTBM3_Mean	Ever smoker	hipp	0.02951	0.04527	0.5144	0.868497
Sub_fimbria_Right_Dete_Mean	Ever smoker	hipp	0.03099	0.04478	0.4889	0.863373
Sub_fimbria_Right_Eigen1_Mean	Ever smoker	hipp	0.03033	0.04556	0.5055	0.868428
Sub_CA1_Left_Eigen2_Mean	Ever smoker	hipp	0.0232	0.04237	0.584	0.897177
Sub_fimbria_Right_Eigen2_Mean	Ever smoker	hipp	0.03198	0.04418	0.4692	0.852549
Sub_presubiculum_Left_RD_Mean	Ever smoker	hipp	-0.01887	0.03517	0.5916	0.9024
Sub_presubiculum_Left_mTBM1_Mean	Ever smoker	hipp	0.01992	0.03647	0.585	0.897339
Sub_presubiculum_Left_mTBM2_Mean	Ever smoker	hipp	-0.03679	0.0389	0.3443	0.799762
Sub_presubiculum_Left_mTBM3_Mean	Ever smoker	hipp	0.02604	0.03621	0.472	0.853231
Sub_presubiculum_Left_Dete_Mean	Ever smoker	hipp	0.02317	0.03628	0.5231	0.870136
Sub_presubiculum_Left_Eigen1_Mean	Ever smoker	hipp	0.03257	0.03735	0.3832	0.806072
Sub_presubiculum_Left_Eigen2_Mean	Ever smoker	hipp	0.02832	0.03699	0.4438	0.840485
Sub_presubiculum_Right_RD_Mean	Ever smoker	hipp	-0.009321	0.03655	0.7987	0.958979
Sub_presubiculum_Right_mTBM1_Mean	Ever smoker	hipp	0.0004776	0.04216	0.991	0.998182
Sub_CA1_Right_RD_Mean	Ever smoker	hipp	0.02256	0.03849	0.5578	0.888071
Sub_presubiculum_Right_mTBM2_Mean	Ever smoker	hipp	0.01542	0.03454	0.6554	0.927977
Sub_presubiculum_Right_mTBM3_Mean	Ever smoker	hipp	-0.001954	0.03784	0.9588	0.992681
Sub_presubiculum_Right_Dete_Mean	Ever smoker	hipp	-0.002212	0.03976	0.9556	0.99096
Sub_presubiculum_Right_Eigen1_Mean	Ever smoker	hipp	0.01808	0.04059	0.6559	0.927977
Sub_presubiculum_Right_Eigen2_Mean	Ever smoker	hipp	0.01516	0.04205	0.7184	0.947077
Sub_subiculum_Left_RD_Mean	Ever smoker	hipp	-0.04744	0.04035	0.2397	0.744356
Sub_subiculum_Left_mTBM1_Mean	Ever smoker	hipp	-0.008818	0.04549	0.8463	0.969227
Sub_subiculum_Left_mTBM2_Mean	Ever smoker	hipp	-0.04832	0.0346	0.1626	0.660947
Sub_subiculum_Left_mTBM3_Mean	Ever smoker	hipp	0.009726	0.04309	0.8214	0.962638
Sub_subiculum_Left_Dete_Mean	Ever smoker	hipp	0.001735	0.04444	0.9689	0.996861
Sub_CA1_Right_mTBM1_Mean	Ever smoker	hipp	0.03189	0.03842	0.4065	0.813721
Sub_subiculum_Left_Eigen1_Mean	Ever smoker	hipp	-0.004562	0.04273	0.915	0.98553
Sub_subiculum_Left_Eigen2_Mean	Ever smoker	hipp	-0.01605	0.04345	0.7118	0.946806
Sub_subiculum_Right_RD_Mean	Ever smoker	hipp	0.01838	0.0405	0.6499	0.927977
Sub_subiculum_Right_mTBM1_Mean	Ever smoker	hipp	0.01139	0.04376	0.7947	0.958979
Sub_subiculum_Right_mTBM2_Mean	Ever smoker	hipp	0.005136	0.03332	0.8775	0.975416
Sub_subiculum_Right_mTBM3_Mean	Ever smoker	hipp	0.00242	0.04003	0.9518	0.99075
Sub_subiculum_Right_Dete_Mean	Ever smoker	hipp	0.007835	0.04169	0.8509	0.970211
Sub_subiculum_Right_Eigen1_Mean	Ever smoker	hipp	0.01141	0.04167	0.7843	0.956893
Sub_subiculum_Right_Eigen2_Mean	Ever smoker	hipp	0.01491	0.0438	0.7336	0.947994
Sub_CA1_Left_RD_Mean	Extreme chrono	hipp	0.1699	0.06734	0.01165	0.309205
Sub_CA1_Right_mTBM2_Mean	Extreme chrono	hipp	0.1035	0.0729	0.1556	0.649461
Sub_CA1_Right_mTBM3_Mean	Extreme chrono	hipp	0.02071	0.08197	0.8005	0.958979
Sub_CA1_Right_Dete_Mean	Extreme chrono	hipp	0.03431	0.08422	0.6837	0.93676
Sub_CA1_Right_Eigen1_Mean	Extreme chrono	hipp	0.04932	0.08648	0.5684	0.892513
Sub_CA1_Right_Eigen2_Mean	Extreme chrono	hipp	0.07138	0.0891	0.423	0.828016
Sub_CA3_Left_RD_Mean	Extreme chrono	hipp	0.05623	0.06019	0.3502	0.799762
Sub_CA3_Left_mTBM1_Mean	Extreme chrono	hipp	0.0937	0.06351	0.1401	0.624636
Sub_CA3_Left_mTBM2_Mean	Extreme chrono	hipp	0.0009219	0.06695	0.989	0.998182
Sub_CA3_Left_mTBM3_Mean	Extreme chrono	hipp	0.101	0.06886	0.1423	0.627395
Sub_CA3_Left_Dete_Mean	Extreme chrono	hipp	0.09732	0.0657	0.1385	0.622872
Sub_CA1_Left_mTBM1_Mean	Extreme chrono	hipp	0.196	0.08308	0.01831	0.358421
Sub_CA3_Left_Eigen1_Mean	Extreme chrono	hipp	0.1015	0.06841	0.1379	0.621583
Sub_CA3_Left_Eigen2_Mean	Extreme chrono	hipp	0.09405	0.06517	0.149	0.639057
Sub_CA3_Right_RD_Mean	Extreme chrono	hipp	0.1583	0.06062	0.00904	0.282109
Sub_CA3_Right_mTBM1_Mean	Extreme chrono	hipp	0.1703	0.06665	0.01064	0.296151
Sub_CA3_Right_mTBM2_Mean	Extreme chrono	hipp	0.1052	0.06844	0.1243	0.599831
Sub_CA3_Right_mTBM3_Mean	Extreme chrono	hipp	0.1683	0.07497	0.02479	0.391093
Sub_CA3_Right_Dete_Mean	Extreme chrono	hipp	0.1697	0.07041	0.01594	0.349132
Sub_CA3_Right_Eigen1_Mean	Extreme chrono	hipp	0.1662	0.07258	0.02201	0.368814
Sub_CA3_Right_Eigen2_Mean	Extreme chrono	hipp	0.1613	0.06621	0.01484	0.339889
Sub_HATA_Left_RD_Mean	Extreme chrono	hipp	0.1266	0.07917	0.1098	0.574824
Sub_CA1_Left_mTBM2_Mean	Extreme chrono	hipp	0.1268	0.07359	0.08492	0.532165
Sub_HATA_Left_mTBM3_Mean	Extreme chrono	hipp	-0.03309	0.1018	0.7451	0.949544
Sub_HATA_Left_Dete_Mean	Extreme chrono	hipp	-0.03477	0.1038	0.7376	0.947994
Sub_HATA_Right_RD_Mean	Extreme chrono	hipp	0.1383	0.09747	0.156	0.649928
Sub_HATA_Right_mTBM1_Mean	Extreme chrono	hipp	0.132	0.1083	0.2231	0.730437
Sub_HATA_Right_mTBM2_Mean	Extreme chrono	hipp	0.02939	0.08756	0.7371	0.947994
Sub_HATA_Right_mTBM3_Mean	Extreme chrono	hipp	0.1178	0.1075	0.2733	0.761903
Sub_CA1_Left_mTBM3_Mean	Extreme chrono	hipp	0.1553	0.08286	0.06082	0.497955
Sub_HATA_Right_Dete_Mean	Extreme chrono	hipp	0.1296	0.1084	0.2321	0.737897
Sub_HATA_Right_Eigen1_Mean	Extreme chrono	hipp	0.06446	0.1176	0.5835	0.897175
Sub_HATA_Right_Eigen2_Mean	Extreme chrono	hipp	0.1503	0.1122	0.1805	0.681327
Sub_HP_tail_Left_RD_Mean	Extreme chrono	hipp	0.00402	0.06974	0.954	0.99075
Sub_HP_tail_Left_mTBM1_Mean	Extreme chrono	hipp	0.01019	0.07091	0.8857	0.975416
Sub_HP_tail_Left_mTBM2_Mean	Extreme chrono	hipp	0.03813	0.06821	0.5761	0.8948
Sub_HP_tail_Left_mTBM3_Mean	Extreme chrono	hipp	0.007749	0.07068	0.9127	0.984721
Sub_HP_tail_Left_Dete_Mean	Extreme chrono	hipp	0.009076	0.07084	0.8981	0.978744
Sub_HP_tail_Left_Eigen1_Mean	Extreme chrono	hipp	-0.00509	0.06894	0.9412	0.989529
Sub_HP_tail_Left_Eigen2_Mean	Extreme chrono	hipp	0.009769	0.06792	0.8856	0.975416
Sub_CA1_Left_Dete_Mean	Extreme chrono	hipp	0.1758	0.08342	0.03503	0.420442
Sub_HP_tail_Right_RD_Mean	Extreme chrono	hipp	0.1037	0.07261	0.1531	0.643191
Sub_HP_tail_Right_mTBM1_Mean	Extreme chrono	hipp	0.1418	0.07447	0.0569	0.487924
Sub_HP_tail_Right_mTBM2_Mean	Extreme chrono	hipp	0.1215	0.1067	0.2546	0.751803
Sub_HP_tail_Right_mTBM3_Mean	Extreme chrono	hipp	0.1506	0.07544	0.04584	0.467285
Sub_HP_tail_Right_Dete_Mean	Extreme chrono	hipp	0.1462	0.07512	0.05169	0.480877
Sub_HP_tail_Right_Eigen1_Mean	Extreme chrono	hipp	0.109	0.07037	0.1215	0.598973
Sub_HP_tail_Right_Eigen2_Mean	Extreme chrono	hipp	0.1185	0.0695	0.08826	0.541808
Sub_fimbria_Left_RD_Mean	Extreme chrono	hipp	0.03124	0.06766	0.6443	0.927427
Sub_fimbria_Left_mTBM1_Mean	Extreme chrono	hipp	0.07754	0.06787	0.2533	0.750224
Sub_fimbria_Left_mTBM2_Mean	Extreme chrono	hipp	0.05817	0.06431	0.3657	0.802864
Sub_CA1_Left_Eigen1_Mean	Extreme chrono	hipp	0.1894	0.0815	0.02011	0.36472
Sub_fimbria_Left_mTBM3_Mean	Extreme chrono	hipp	0.07881	0.07361	0.2843	0.766153
Sub_fimbria_Left_Dete_Mean	Extreme chrono	hipp	0.07879	0.07056	0.2642	0.758797
Sub_fimbria_Left_Eigen1_Mean	Extreme chrono	hipp	0.0776	0.07285	0.2868	0.766189
Sub_fimbria_Left_Eigen2_Mean	Extreme chrono	hipp	0.07374	0.06776	0.2765	0.763209
Sub_fimbria_Right_RD_Mean	Extreme chrono	hipp	0.05275	0.08261	0.5232	0.870136
Sub_fimbria_Right_mTBM1_Mean	Extreme chrono	hipp	0.1696	0.0829	0.04071	0.448009
Sub_fimbria_Right_mTBM2_Mean	Extreme chrono	hipp	0.1042	0.05868	0.07572	0.523228
Sub_fimbria_Right_mTBM3_Mean	Extreme chrono	hipp	0.1545	0.08687	0.07524	0.52242
Sub_fimbria_Right_Dete_Mean	Extreme chrono	hipp	0.1645	0.0852	0.05352	0.483275
Sub_fimbria_Right_Eigen1_Mean	Extreme chrono	hipp	0.1562	0.08726	0.07344	0.521971
Sub_CA1_Left_Eigen2_Mean	Extreme chrono	hipp	0.1927	0.08304	0.02029	0.36472
Sub_fimbria_Right_Eigen2_Mean	Extreme chrono	hipp	0.1699	0.08299	0.04057	0.44756
Sub_presubiculum_Left_RD_Mean	Extreme chrono	hipp	0.04921	0.05961	0.4091	0.815309
Sub_presubiculum_Left_mTBM1_Mean	Extreme chrono	hipp	0.05621	0.07367	0.4455	0.841749
Sub_presubiculum_Left_mTBM2_Mean	Extreme chrono	hipp	-0.01742	0.07063	0.8051	0.959858
Sub_presubiculum_Left_mTBM3_Mean	Extreme chrono	hipp	0.04191	0.0762	0.5823	0.897012
Sub_presubiculum_Left_Dete_Mean	Extreme chrono	hipp	0.04984	0.07518	0.5074	0.868428
Sub_presubiculum_Left_Eigen1_Mean	Extreme chrono	hipp	0.04032	0.0756	0.5938	0.902552
Sub_presubiculum_Left_Eigen2_Mean	Extreme chrono	hipp	0.04661	0.0734	0.5255	0.87134
Sub_presubiculum_Right_RD_Mean	Extreme chrono	hipp	0.1421	0.06838	0.03767	0.431388
Sub_presubiculum_Right_mTBM1_Mean	Extreme chrono	hipp	0.04656	0.08947	0.6027	0.907657
Sub_CA1_Right_RD_Mean	Extreme chrono	hipp	0.1567	0.07701	0.04187	0.455156
Sub_presubiculum_Right_mTBM2_Mean	Extreme chrono	hipp	0.09931	0.06542	0.129	0.612038
Sub_presubiculum_Right_mTBM3_Mean	Extreme chrono	hipp	0.005426	0.08266	0.9477	0.990363
Sub_presubiculum_Right_Dete_Mean	Extreme chrono	hipp	0.02636	0.08597	0.7591	0.952922
Sub_presubiculum_Right_Eigen1_Mean	Extreme chrono	hipp	0.002316	0.08742	0.9789	0.996861
Sub_presubiculum_Right_Eigen2_Mean	Extreme chrono	hipp	0.02112	0.0884	0.8112	0.960403
Sub_subiculum_Left_RD_Mean	Extreme chrono	hipp	0.0843	0.0804	0.2944	0.7721
Sub_subiculum_Left_mTBM1_Mean	Extreme chrono	hipp	-0.01338	0.08672	0.8774	0.975416
Sub_subiculum_Left_mTBM2_Mean	Extreme chrono	hipp	0.03817	0.06306	0.545	0.879542
Sub_subiculum_Left_mTBM3_Mean	Extreme chrono	hipp	-0.03262	0.0813	0.6882	0.938398
Sub_subiculum_Left_Dete_Mean	Extreme chrono	hipp	-0.02488	0.08473	0.769	0.955848
Sub_CA1_Right_mTBM1_Mean	Extreme chrono	hipp	0.04681	0.08646	0.5882	0.899495
Sub_subiculum_Left_Eigen1_Mean	Extreme chrono	hipp	-0.01011	0.08239	0.9023	0.980279
Sub_subiculum_Left_Eigen2_Mean	Extreme chrono	hipp	0.01448	0.08279	0.8611	0.972988
Sub_subiculum_Right_RD_Mean	Extreme chrono	hipp	0.08663	0.07703	0.2608	0.758797
Sub_subiculum_Right_mTBM1_Mean	Extreme chrono	hipp	0.02489	0.09282	0.7886	0.956893
Sub_subiculum_Right_mTBM2_Mean	Extreme chrono	hipp	0.1186	0.06328	0.06092	0.497955
Sub_subiculum_Right_mTBM3_Mean	Extreme chrono	hipp	-0.01644	0.08366	0.8442	0.967987
Sub_subiculum_Right_Dete_Mean	Extreme chrono	hipp	-0.002943	0.08809	0.9733	0.996861
Sub_subiculum_Right_Eigen1_Mean	Extreme chrono	hipp	-0.004665	0.08833	0.9579	0.992288
Sub_subiculum_Right_Eigen2_Mean	Extreme chrono	hipp	0.02683	0.09389	0.7751	0.956702
Sub_CA1_Left_RD_Mean	Height	hipp	0.1161	0.03337	0.0005037	0.115163
Sub_CA1_Right_mTBM2_Mean	Height	hipp	0.09455	0.03622	0.009038	0.282109
Sub_CA1_Right_mTBM3_Mean	Height	hipp	-0.02953	0.03451	0.3922	0.809246
Sub_CA1_Right_Dete_Mean	Height	hipp	-0.02065	0.03531	0.5588	0.888255
Sub_CA1_Right_Eigen1_Mean	Height	hipp	-0.02199	0.0369	0.5512	0.883333
Sub_CA1_Right_Eigen2_Mean	Height	hipp	-0.003642	0.03791	0.9235	0.98553
Sub_CA3_Left_RD_Mean	Height	hipp	0.04876	0.03292	0.1385	0.622872
Sub_CA3_Left_mTBM1_Mean	Height	hipp	0.07235	0.03452	0.0361	0.424997
Sub_CA3_Left_mTBM2_Mean	Height	hipp	0.07192	0.03235	0.02621	0.392026
Sub_CA3_Left_mTBM3_Mean	Height	hipp	0.05764	0.03548	0.1043	0.56914
Sub_CA3_Left_Dete_Mean	Height	hipp	0.06598	0.03492	0.05884	0.493469
Sub_CA1_Left_mTBM1_Mean	Height	hipp	0.06103	0.03584	0.08856	0.542911
Sub_CA3_Left_Eigen1_Mean	Height	hipp	0.07053	0.03528	0.04562	0.467285
Sub_CA3_Left_Eigen2_Mean	Height	hipp	0.07963	0.03472	0.02184	0.368814
Sub_CA3_Right_RD_Mean	Height	hipp	0.0613	0.03074	0.04616	0.467285
Sub_CA3_Right_mTBM1_Mean	Height	hipp	0.06186	0.03043	0.04209	0.455156
Sub_CA3_Right_mTBM2_Mean	Height	hipp	0.136	0.03354	5.013e-05	0.0586109
Sub_CA3_Right_mTBM3_Mean	Height	hipp	0.04091	0.03233	0.2057	0.713937
Sub_CA3_Right_Dete_Mean	Height	hipp	0.05212	0.03122	0.09505	0.559877
Sub_CA3_Right_Eigen1_Mean	Height	hipp	0.03517	0.03148	0.2639	0.758797
Sub_CA3_Right_Eigen2_Mean	Height	hipp	0.05742	0.03027	0.05786	0.489802
Sub_HATA_Left_RD_Mean	Height	hipp	0.04474	0.03346	0.1812	0.681496
Sub_CA1_Left_mTBM2_Mean	Height	hipp	0.1341	0.03499	0.0001267	0.0693845
Sub_HATA_Left_mTBM3_Mean	Height	hipp	-0.1009	0.04941	0.04108	0.449886
Sub_HATA_Left_Dete_Mean	Height	hipp	-0.09313	0.05065	0.06593	0.508021
Sub_HATA_Right_RD_Mean	Height	hipp	0.01793	0.04372	0.6817	0.93676
Sub_HATA_Right_mTBM1_Mean	Height	hipp	-0.002977	0.04841	0.951	0.99075
Sub_HATA_Right_mTBM2_Mean	Height	hipp	0.08513	0.03809	0.02543	0.392026
Sub_HATA_Right_mTBM3_Mean	Height	hipp	-0.04965	0.04376	0.2565	0.753763
Sub_CA1_Left_mTBM3_Mean	Height	hipp	0.02024	0.03538	0.5674	0.892513
Sub_HATA_Right_Dete_Mean	Height	hipp	-0.02766	0.04633	0.5505	0.882992
Sub_HATA_Right_Eigen1_Mean	Height	hipp	-0.04942	0.04988	0.3218	0.788197
Sub_HATA_Right_Eigen2_Mean	Height	hipp	-0.03663	0.04669	0.4328	0.836672
Sub_HP_tail_Left_RD_Mean	Height	hipp	0.02361	0.0327	0.4703	0.852549
Sub_HP_tail_Left_mTBM1_Mean	Height	hipp	-0.004373	0.03427	0.8985	0.978744
Sub_HP_tail_Left_mTBM2_Mean	Height	hipp	0.1043	0.03243	0.001295	0.138869
Sub_HP_tail_Left_mTBM3_Mean	Height	hipp	-0.03174	0.03443	0.3565	0.80014
Sub_HP_tail_Left_Dete_Mean	Height	hipp	-0.01699	0.03441	0.6214	0.916822
Sub_HP_tail_Left_Eigen1_Mean	Height	hipp	-0.008935	0.03173	0.7783	0.956893
Sub_HP_tail_Left_Eigen2_Mean	Height	hipp	-0.002033	0.03239	0.95	0.99075
Sub_CA1_Left_Dete_Mean	Height	hipp	0.03902	0.03559	0.2729	0.761903
Sub_HP_tail_Right_RD_Mean	Height	hipp	0.04441	0.03528	0.2081	0.71785
Sub_HP_tail_Right_mTBM1_Mean	Height	hipp	0.01717	0.03703	0.6429	0.92705
Sub_HP_tail_Right_mTBM2_Mean	Height	hipp	0.1374	0.04832	0.004451	0.198841
Sub_HP_tail_Right_mTBM3_Mean	Height	hipp	-0.01047	0.03793	0.7826	0.956893
Sub_HP_tail_Right_Dete_Mean	Height	hipp	0.005088	0.03751	0.8921	0.978311
Sub_HP_tail_Right_Eigen1_Mean	Height	hipp	0.01287	0.03461	0.71	0.9468
Sub_HP_tail_Right_Eigen2_Mean	Height	hipp	0.02626	0.03464	0.4484	0.842829
Sub_fimbria_Left_RD_Mean	Height	hipp	0.008086	0.0319	0.7999	0.958979
Sub_fimbria_Left_mTBM1_Mean	Height	hipp	-0.02249	0.03441	0.5135	0.868497
Sub_fimbria_Left_mTBM2_Mean	Height	hipp	0.08586	0.03255	0.008351	0.271077
Sub_CA1_Left_Eigen1_Mean	Height	hipp	0.04808	0.03496	0.1691	0.664616
Sub_fimbria_Left_mTBM3_Mean	Height	hipp	-0.05662	0.03487	0.1045	0.56914
Sub_fimbria_Left_Dete_Mean	Height	hipp	-0.03873	0.03465	0.2636	0.758797
Sub_fimbria_Left_Eigen1_Mean	Height	hipp	-0.05342	0.03425	0.1188	0.595604
Sub_fimbria_Left_Eigen2_Mean	Height	hipp	-0.0244	0.03385	0.4709	0.852609
Sub_fimbria_Right_RD_Mean	Height	hipp	0.004406	0.03989	0.9121	0.984525
Sub_fimbria_Right_mTBM1_Mean	Height	hipp	-0.04669	0.03895	0.2307	0.736504
Sub_fimbria_Right_mTBM2_Mean	Height	hipp	0.1001	0.02921	0.0006123	0.117435
Sub_fimbria_Right_mTBM3_Mean	Height	hipp	-0.07515	0.04	0.06027	0.497955
Sub_fimbria_Right_Dete_Mean	Height	hipp	-0.06119	0.03966	0.1228	0.599831
Sub_fimbria_Right_Eigen1_Mean	Height	hipp	-0.07416	0.03972	0.06187	0.499355
Sub_CA1_Left_Eigen2_Mean	Height	hipp	0.05638	0.03525	0.1097	0.574824
Sub_fimbria_Right_Eigen2_Mean	Height	hipp	-0.04948	0.03865	0.2005	0.707115
Sub_presubiculum_Left_RD_Mean	Height	hipp	0.0661	0.03474	0.05711	0.487924
Sub_presubiculum_Left_mTBM1_Mean	Height	hipp	-0.06632	0.03175	0.03672	0.427012
Sub_presubiculum_Left_mTBM2_Mean	Height	hipp	0.07582	0.03578	0.03408	0.41785
Sub_presubiculum_Left_mTBM3_Mean	Height	hipp	-0.1019	0.03066	0.0008897	0.118068
Sub_presubiculum_Left_Dete_Mean	Height	hipp	-0.08565	0.03118	0.00602	0.234196
Sub_presubiculum_Left_Eigen1_Mean	Height	hipp	-0.08368	0.03149	0.007888	0.259786
Sub_presubiculum_Left_Eigen2_Mean	Height	hipp	-0.05671	0.032	0.07642	0.523228
Sub_presubiculum_Right_RD_Mean	Height	hipp	0.06633	0.03143	0.03481	0.420442
Sub_presubiculum_Right_mTBM1_Mean	Height	hipp	-0.1051	0.03547	0.003031	0.173112
Sub_CA1_Right_RD_Mean	Height	hipp	0.09113	0.03388	0.007147	0.246472
Sub_presubiculum_Right_mTBM2_Mean	Height	hipp	0.1028	0.03277	0.0017	0.150003
Sub_presubiculum_Right_mTBM3_Mean	Height	hipp	-0.1172	0.03344	0.000455	0.115163
Sub_presubiculum_Right_Dete_Mean	Height	hipp	-0.1138	0.03414	0.0008589	0.117435
Sub_presubiculum_Right_Eigen1_Mean	Height	hipp	-0.1027	0.03354	0.002201	0.170567
Sub_presubiculum_Right_Eigen2_Mean	Height	hipp	-0.09225	0.03454	0.007564	0.252806
Sub_subiculum_Left_RD_Mean	Height	hipp	-0.06354	0.03607	0.07813	0.525402
Sub_subiculum_Left_mTBM1_Mean	Height	hipp	-0.1009	0.03953	0.0107	0.296151
Sub_subiculum_Left_mTBM2_Mean	Height	hipp	0.107	0.03209	0.0008546	0.117435
Sub_subiculum_Left_mTBM3_Mean	Height	hipp	-0.1178	0.03684	0.001385	0.138869
Sub_subiculum_Left_Dete_Mean	Height	hipp	-0.1133	0.03822	0.003025	0.173112
Sub_CA1_Right_mTBM1_Mean	Height	hipp	-0.009131	0.03615	0.8006	0.958979
Sub_subiculum_Left_Eigen1_Mean	Height	hipp	-0.0977	0.03744	0.009066	0.282109
Sub_subiculum_Left_Eigen2_Mean	Height	hipp	-0.07544	0.03761	0.0449	0.466481
Sub_subiculum_Right_RD_Mean	Height	hipp	-0.0518	0.0325	0.111	0.576995
Sub_subiculum_Right_mTBM1_Mean	Height	hipp	-0.07025	0.03871	0.06954	0.514973
Sub_subiculum_Right_mTBM2_Mean	Height	hipp	0.09635	0.03192	0.002539	0.170985
Sub_subiculum_Right_mTBM3_Mean	Height	hipp	-0.08264	0.03702	0.02558	0.392026
Sub_subiculum_Right_Dete_Mean	Height	hipp	-0.07864	0.03774	0.0372	0.429736
Sub_subiculum_Right_Eigen1_Mean	Height	hipp	-0.09898	0.03772	0.008685	0.278336
Sub_subiculum_Right_Eigen2_Mean	Height	hipp	-0.0899	0.03909	0.02146	0.368814
Sub_CA1_Left_RD_Mean	High blood pressure	hipp	-0.04601	0.03734	0.2179	0.727193
Sub_CA1_Right_mTBM2_Mean	High blood pressure	hipp	-0.0805	0.04449	0.07041	0.51573
Sub_CA1_Right_mTBM3_Mean	High blood pressure	hipp	0.09598	0.04124	0.01994	0.36472
Sub_CA1_Right_Dete_Mean	High blood pressure	hipp	0.09422	0.04202	0.02495	0.392026
Sub_CA1_Right_Eigen1_Mean	High blood pressure	hipp	0.09414	0.04241	0.02642	0.392026
Sub_CA1_Right_Eigen2_Mean	High blood pressure	hipp	0.08709	0.04332	0.04438	0.46568
Sub_CA3_Left_RD_Mean	High blood pressure	hipp	-0.05061	0.03984	0.2039	0.711521
Sub_CA3_Left_mTBM1_Mean	High blood pressure	hipp	-0.03795	0.04116	0.3565	0.80014
Sub_CA3_Left_mTBM2_Mean	High blood pressure	hipp	-0.09216	0.03989	0.02087	0.368539
Sub_CA3_Left_mTBM3_Mean	High blood pressure	hipp	-0.01419	0.04342	0.7437	0.949243
Sub_CA3_Left_Dete_Mean	High blood pressure	hipp	-0.02736	0.04211	0.5158	0.868716
Sub_CA1_Left_mTBM1_Mean	High blood pressure	hipp	0.04545	0.04271	0.2872	0.766189
Sub_CA3_Left_Eigen1_Mean	High blood pressure	hipp	-0.01939	0.04304	0.6523	0.927977
Sub_CA3_Left_Eigen2_Mean	High blood pressure	hipp	-0.03861	0.04141	0.3511	0.799762
Sub_CA3_Right_RD_Mean	High blood pressure	hipp	-0.05657	0.04085	0.1661	0.663224
Sub_CA3_Right_mTBM1_Mean	High blood pressure	hipp	-0.03122	0.04363	0.4742	0.853787
Sub_CA3_Right_mTBM2_Mean	High blood pressure	hipp	-0.09053	0.04107	0.0275	0.395763
Sub_CA3_Right_mTBM3_Mean	High blood pressure	hipp	-0.01057	0.047	0.8221	0.962958
Sub_CA3_Right_Dete_Mean	High blood pressure	hipp	-0.02195	0.04512	0.6267	0.917474
Sub_CA3_Right_Eigen1_Mean	High blood pressure	hipp	-0.009425	0.04611	0.838	0.96689
Sub_CA3_Right_Eigen2_Mean	High blood pressure	hipp	-0.03365	0.04323	0.4363	0.838602
Sub_HATA_Left_RD_Mean	High blood pressure	hipp	-0.01315	0.04202	0.7543	0.949544
Sub_CA1_Left_mTBM2_Mean	High blood pressure	hipp	-0.1422	0.04059	0.0004608	0.115163
Sub_HATA_Left_mTBM3_Mean	High blood pressure	hipp	0.06334	0.06286	0.3136	0.782936
Sub_HATA_Left_Dete_Mean	High blood pressure	hipp	0.05446	0.06498	0.402	0.811194
Sub_HATA_Right_RD_Mean	High blood pressure	hipp	-0.01402	0.05249	0.7895	0.956893
Sub_HATA_Right_mTBM1_Mean	High blood pressure	hipp	-0.03009	0.06252	0.6304	0.918717
Sub_HATA_Right_mTBM2_Mean	High blood pressure	hipp	-0.07555	0.05059	0.1353	0.6204
Sub_HATA_Right_mTBM3_Mean	High blood pressure	hipp	-0.00189	0.05785	0.9739	0.996861
Sub_CA1_Left_mTBM3_Mean	High blood pressure	hipp	0.07489	0.04291	0.08096	0.526573
Sub_HATA_Right_Dete_Mean	High blood pressure	hipp	-0.01529	0.06046	0.8004	0.958979
Sub_HATA_Right_Eigen1_Mean	High blood pressure	hipp	0.01039	0.0627	0.8684	0.975037
Sub_HATA_Right_Eigen2_Mean	High blood pressure	hipp	-0.0107	0.0631	0.8654	0.974659
Sub_HP_tail_Left_RD_Mean	High blood pressure	hipp	-0.05774	0.04012	0.15	0.639946
Sub_HP_tail_Left_mTBM1_Mean	High blood pressure	hipp	-0.006012	0.0415	0.8848	0.975416
Sub_HP_tail_Left_mTBM2_Mean	High blood pressure	hipp	-0.1075	0.03971	0.006794	0.24329
Sub_HP_tail_Left_mTBM3_Mean	High blood pressure	hipp	0.02472	0.04192	0.5554	0.886291
Sub_HP_tail_Left_Dete_Mean	High blood pressure	hipp	0.00791	0.04173	0.8497	0.969937
Sub_HP_tail_Left_Eigen1_Mean	High blood pressure	hipp	-0.01761	0.03895	0.6512	0.927977
Sub_HP_tail_Left_Eigen2_Mean	High blood pressure	hipp	-0.02477	0.03904	0.5259	0.87134
Sub_CA1_Left_Dete_Mean	High blood pressure	hipp	0.0615	0.04285	0.1512	0.641782
Sub_HP_tail_Right_RD_Mean	High blood pressure	hipp	-0.0366	0.04564	0.4226	0.828016
Sub_HP_tail_Right_mTBM1_Mean	High blood pressure	hipp	0.03915	0.04854	0.42	0.826446
Sub_HP_tail_Right_mTBM2_Mean	High blood pressure	hipp	-0.04754	0.06051	0.4321	0.835677
Sub_HP_tail_Right_mTBM3_Mean	High blood pressure	hipp	0.0759	0.04891	0.1207	0.597803
Sub_HP_tail_Right_Dete_Mean	High blood pressure	hipp	0.05577	0.04876	0.2527	0.75012
Sub_HP_tail_Right_Eigen1_Mean	High blood pressure	hipp	0.0168	0.04803	0.7264	0.947077
Sub_HP_tail_Right_Eigen2_Mean	High blood pressure	hipp	0.009925	0.04714	0.8333	0.966046
Sub_fimbria_Left_RD_Mean	High blood pressure	hipp	-0.04456	0.03552	0.2097	0.719314
Sub_fimbria_Left_mTBM1_Mean	High blood pressure	hipp	0.05204	0.04031	0.1967	0.702501
Sub_fimbria_Left_mTBM2_Mean	High blood pressure	hipp	-0.1186	0.03961	0.002745	0.173112
Sub_CA1_Left_Eigen1_Mean	High blood pressure	hipp	0.04973	0.04144	0.2301	0.736118
Sub_fimbria_Left_mTBM3_Mean	High blood pressure	hipp	0.0868	0.04133	0.03572	0.424997
Sub_fimbria_Left_Dete_Mean	High blood pressure	hipp	0.06883	0.0408	0.09158	0.54786
Sub_fimbria_Left_Eigen1_Mean	High blood pressure	hipp	0.08732	0.04069	0.03185	0.408259
Sub_fimbria_Left_Eigen2_Mean	High blood pressure	hipp	0.05708	0.03994	0.1529	0.643191
Sub_fimbria_Right_RD_Mean	High blood pressure	hipp	-0.04178	0.05306	0.4311	0.835204
Sub_fimbria_Right_mTBM1_Mean	High blood pressure	hipp	0.04773	0.04677	0.3075	0.782097
Sub_fimbria_Right_mTBM2_Mean	High blood pressure	hipp	-0.08371	0.03657	0.02207	0.368814
Sub_fimbria_Right_mTBM3_Mean	High blood pressure	hipp	0.07651	0.04589	0.09549	0.561004
Sub_fimbria_Right_Dete_Mean	High blood pressure	hipp	0.06335	0.04643	0.1724	0.66987
Sub_fimbria_Right_Eigen1_Mean	High blood pressure	hipp	0.07058	0.04692	0.1325	0.616966
Sub_CA1_Left_Eigen2_Mean	High blood pressure	hipp	0.04155	0.04153	0.3172	0.782936
Sub_fimbria_Right_Eigen2_Mean	High blood pressure	hipp	0.04942	0.04726	0.2956	0.772739
Sub_presubiculum_Left_RD_Mean	High blood pressure	hipp	-0.04862	0.04062	0.2313	0.736504
Sub_presubiculum_Left_mTBM1_Mean	High blood pressure	hipp	0.03257	0.03972	0.4122	0.818955
Sub_presubiculum_Left_mTBM2_Mean	High blood pressure	hipp	-0.08783	0.04361	0.04402	0.464905
Sub_presubiculum_Left_mTBM3_Mean	High blood pressure	hipp	0.06941	0.03866	0.07257	0.519739
Sub_presubiculum_Left_Dete_Mean	High blood pressure	hipp	0.05201	0.03918	0.1844	0.688556
Sub_presubiculum_Left_Eigen1_Mean	High blood pressure	hipp	0.06357	0.03979	0.1101	0.574824
Sub_presubiculum_Left_Eigen2_Mean	High blood pressure	hipp	0.03623	0.04019	0.3674	0.803372
Sub_presubiculum_Right_RD_Mean	High blood pressure	hipp	-0.02839	0.04312	0.5102	0.868437
Sub_presubiculum_Right_mTBM1_Mean	High blood pressure	hipp	0.07428	0.0472	0.1155	0.586865
Sub_CA1_Right_RD_Mean	High blood pressure	hipp	0.002109	0.04303	0.9609	0.994047
Sub_presubiculum_Right_mTBM2_Mean	High blood pressure	hipp	-0.1044	0.03761	0.005484	0.222958
Sub_presubiculum_Right_mTBM3_Mean	High blood pressure	hipp	0.09562	0.04104	0.01982	0.36472
Sub_presubiculum_Right_Dete_Mean	High blood pressure	hipp	0.08805	0.04378	0.04431	0.46568
Sub_presubiculum_Right_Eigen1_Mean	High blood pressure	hipp	0.08007	0.04375	0.0672	0.509471
Sub_presubiculum_Right_Eigen2_Mean	High blood pressure	hipp	0.06731	0.04601	0.1435	0.627395
Sub_subiculum_Left_RD_Mean	High blood pressure	hipp	0.008151	0.0431	0.85	0.969937
Sub_subiculum_Left_mTBM1_Mean	High blood pressure	hipp	0.1337	0.05095	0.008698	0.278336
Sub_subiculum_Left_mTBM2_Mean	High blood pressure	hipp	-0.1033	0.04012	0.01001	0.29328
Sub_subiculum_Left_mTBM3_Mean	High blood pressure	hipp	0.1484	0.04742	0.001756	0.150003
Sub_subiculum_Left_Dete_Mean	High blood pressure	hipp	0.1448	0.04923	0.003264	0.17923
Sub_CA1_Right_mTBM1_Mean	High blood pressure	hipp	0.09279	0.04278	0.0301	0.401022
Sub_subiculum_Left_Eigen1_Mean	High blood pressure	hipp	0.1339	0.04748	0.004798	0.21018
Sub_subiculum_Left_Eigen2_Mean	High blood pressure	hipp	0.1137	0.04807	0.01801	0.358421
Sub_subiculum_Right_RD_Mean	High blood pressure	hipp	0.02004	0.04136	0.628	0.917737
Sub_subiculum_Right_mTBM1_Mean	High blood pressure	hipp	0.1308	0.04631	0.004746	0.209941
Sub_subiculum_Right_mTBM2_Mean	High blood pressure	hipp	-0.1004	0.03687	0.006484	0.241821
Sub_subiculum_Right_mTBM3_Mean	High blood pressure	hipp	0.1303	0.0424	0.002121	0.167894
Sub_subiculum_Right_Dete_Mean	High blood pressure	hipp	0.1328	0.04381	0.002433	0.170567
Sub_subiculum_Right_Eigen1_Mean	High blood pressure	hipp	0.1278	0.04308	0.003016	0.173112
Sub_subiculum_Right_Eigen2_Mean	High blood pressure	hipp	0.1281	0.04547	0.004845	0.210198
Sub_CA1_Left_RD_Mean	Insomnia	hipp	0.02156	0.04709	0.6471	0.927977
Sub_CA1_Right_mTBM2_Mean	Insomnia	hipp	-0.02368	0.05478	0.6655	0.929737
Sub_CA1_Right_mTBM3_Mean	Insomnia	hipp	0.01147	0.04825	0.812	0.960403
Sub_CA1_Right_Dete_Mean	Insomnia	hipp	0.009472	0.04907	0.8469	0.969227
Sub_CA1_Right_Eigen1_Mean	Insomnia	hipp	0.007461	0.04958	0.8804	0.975416
Sub_CA1_Right_Eigen2_Mean	Insomnia	hipp	0.003638	0.05019	0.9422	0.989827
Sub_CA3_Left_RD_Mean	Insomnia	hipp	0.01682	0.04859	0.7293	0.947715
Sub_CA3_Left_mTBM1_Mean	Insomnia	hipp	0.01484	0.05165	0.7739	0.956623
Sub_CA3_Left_mTBM2_Mean	Insomnia	hipp	-0.004554	0.04683	0.9225	0.98553
Sub_CA3_Left_mTBM3_Mean	Insomnia	hipp	0.02608	0.05384	0.6281	0.917737
Sub_CA3_Left_Dete_Mean	Insomnia	hipp	0.01997	0.05256	0.704	0.944574
Sub_CA1_Left_mTBM1_Mean	Insomnia	hipp	0.02405	0.05122	0.6387	0.923363
Sub_CA3_Left_Eigen1_Mean	Insomnia	hipp	0.0232	0.05386	0.6666	0.929737
Sub_CA3_Left_Eigen2_Mean	Insomnia	hipp	0.01448	0.05236	0.7821	0.956893
Sub_CA3_Right_RD_Mean	Insomnia	hipp	-0.02095	0.04138	0.6126	0.912831
Sub_CA3_Right_mTBM1_Mean	Insomnia	hipp	-0.02655	0.04587	0.5627	0.89053
Sub_CA3_Right_mTBM2_Mean	Insomnia	hipp	0.01135	0.05535	0.8375	0.96689
Sub_CA3_Right_mTBM3_Mean	Insomnia	hipp	-0.03196	0.04967	0.52	0.869422
Sub_CA3_Right_Dete_Mean	Insomnia	hipp	-0.02975	0.04737	0.53	0.872441
Sub_CA3_Right_Eigen1_Mean	Insomnia	hipp	-0.02772	0.04881	0.5701	0.893003
Sub_CA3_Right_Eigen2_Mean	Insomnia	hipp	-0.02415	0.04557	0.5962	0.903612
Sub_HATA_Left_RD_Mean	Insomnia	hipp	0.05223	0.0542	0.3352	0.795412
Sub_CA1_Left_mTBM2_Mean	Insomnia	hipp	-0.04313	0.05689	0.4483	0.842829
Sub_HATA_Left_mTBM3_Mean	Insomnia	hipp	-0.002372	0.07067	0.9732	0.996861
Sub_HATA_Left_Dete_Mean	Insomnia	hipp	0.01157	0.07201	0.8724	0.975416
Sub_HATA_Right_RD_Mean	Insomnia	hipp	-0.06679	0.06906	0.3335	0.795412
Sub_HATA_Right_mTBM1_Mean	Insomnia	hipp	0.05976	0.07192	0.406	0.813081
Sub_HATA_Right_mTBM2_Mean	Insomnia	hipp	-0.02244	0.05811	0.6993	0.943443
Sub_HATA_Right_mTBM3_Mean	Insomnia	hipp	0.04604	0.0638	0.4705	0.852569
Sub_CA1_Left_mTBM3_Mean	Insomnia	hipp	0.02087	0.05062	0.6801	0.936409
Sub_HATA_Right_Dete_Mean	Insomnia	hipp	0.04744	0.06745	0.4819	0.859115
Sub_HATA_Right_Eigen1_Mean	Insomnia	hipp	0.07608	0.07016	0.2782	0.764923
Sub_HATA_Right_Eigen2_Mean	Insomnia	hipp	0.07125	0.06926	0.3036	0.779462
Sub_HP_tail_Left_RD_Mean	Insomnia	hipp	0.0005213	0.04806	0.9913	0.998182
Sub_HP_tail_Left_mTBM1_Mean	Insomnia	hipp	0.01419	0.04917	0.7729	0.95648
Sub_HP_tail_Left_mTBM2_Mean	Insomnia	hipp	-0.02027	0.04972	0.6836	0.93676
Sub_HP_tail_Left_mTBM3_Mean	Insomnia	hipp	0.01614	0.04789	0.736	0.947994
Sub_HP_tail_Left_Dete_Mean	Insomnia	hipp	0.01515	0.04863	0.7553	0.949544
Sub_HP_tail_Left_Eigen1_Mean	Insomnia	hipp	0.01647	0.04624	0.7218	0.947077
Sub_HP_tail_Left_Eigen2_Mean	Insomnia	hipp	0.01015	0.04645	0.827	0.964393
Sub_CA1_Left_Dete_Mean	Insomnia	hipp	0.02311	0.05093	0.65	0.927977
Sub_HP_tail_Right_RD_Mean	Insomnia	hipp	-0.0277	0.05371	0.606	0.909302
Sub_HP_tail_Right_mTBM1_Mean	Insomnia	hipp	0.003291	0.05669	0.9537	0.99075
Sub_HP_tail_Right_mTBM2_Mean	Insomnia	hipp	0.09531	0.07294	0.1913	0.694405
Sub_HP_tail_Right_mTBM3_Mean	Insomnia	hipp	0.01435	0.05797	0.8045	0.959858
Sub_HP_tail_Right_Dete_Mean	Insomnia	hipp	0.009104	0.05739	0.874	0.975416
Sub_HP_tail_Right_Eigen1_Mean	Insomnia	hipp	-0.01311	0.05421	0.8088	0.960403
Sub_HP_tail_Right_Eigen2_Mean	Insomnia	hipp	-0.01016	0.05371	0.8499	0.969937
Sub_fimbria_Left_RD_Mean	Insomnia	hipp	-0.03202	0.04554	0.482	0.859115
Sub_fimbria_Left_mTBM1_Mean	Insomnia	hipp	-0.001804	0.04864	0.9704	0.996861
Sub_fimbria_Left_mTBM2_Mean	Insomnia	hipp	-0.02608	0.04674	0.5768	0.8948
Sub_CA1_Left_Eigen1_Mean	Insomnia	hipp	0.03022	0.04814	0.5302	0.872452
Sub_fimbria_Left_mTBM3_Mean	Insomnia	hipp	-0.0009017	0.05147	0.986	0.998146
Sub_fimbria_Left_Dete_Mean	Insomnia	hipp	-0.001361	0.04993	0.9783	0.996861
Sub_fimbria_Left_Eigen1_Mean	Insomnia	hipp	0.002376	0.05126	0.963	0.99452
Sub_fimbria_Left_Eigen2_Mean	Insomnia	hipp	0.002142	0.04872	0.9649	0.995094
Sub_fimbria_Right_RD_Mean	Insomnia	hipp	-0.05158	0.05687	0.3644	0.802402
Sub_fimbria_Right_mTBM1_Mean	Insomnia	hipp	0.01966	0.05358	0.7137	0.946806
Sub_fimbria_Right_mTBM2_Mean	Insomnia	hipp	-0.005578	0.04195	0.8942	0.978311
Sub_fimbria_Right_mTBM3_Mean	Insomnia	hipp	0.02468	0.0561	0.66	0.929024
Sub_fimbria_Right_Dete_Mean	Insomnia	hipp	0.02111	0.05496	0.7009	0.943443
Sub_fimbria_Right_Eigen1_Mean	Insomnia	hipp	0.03215	0.05689	0.572	0.893978
Sub_CA1_Left_Eigen2_Mean	Insomnia	hipp	0.02237	0.04869	0.6459	0.927826
Sub_fimbria_Right_Eigen2_Mean	Insomnia	hipp	0.03409	0.05394	0.5274	0.87134
Sub_presubiculum_Left_RD_Mean	Insomnia	hipp	0.02162	0.04778	0.6509	0.927977
Sub_presubiculum_Left_mTBM1_Mean	Insomnia	hipp	0.01833	0.04993	0.7135	0.946806
Sub_presubiculum_Left_mTBM2_Mean	Insomnia	hipp	-0.0207	0.05043	0.6815	0.93676
Sub_presubiculum_Left_mTBM3_Mean	Insomnia	hipp	0.01421	0.04837	0.769	0.955848
Sub_presubiculum_Left_Dete_Mean	Insomnia	hipp	0.01665	0.04921	0.7351	0.947994
Sub_presubiculum_Left_Eigen1_Mean	Insomnia	hipp	0.0371	0.05008	0.4589	0.850175
Sub_presubiculum_Left_Eigen2_Mean	Insomnia	hipp	0.03781	0.05061	0.455	0.84728
Sub_presubiculum_Right_RD_Mean	Insomnia	hipp	0.01902	0.04588	0.6785	0.936175
Sub_presubiculum_Right_mTBM1_Mean	Insomnia	hipp	0.03336	0.05579	0.5499	0.882818
Sub_CA1_Right_RD_Mean	Insomnia	hipp	0.02476	0.0452	0.5838	0.897175
Sub_presubiculum_Right_mTBM2_Mean	Insomnia	hipp	-0.01744	0.04687	0.7099	0.9468
Sub_presubiculum_Right_mTBM3_Mean	Insomnia	hipp	0.03273	0.05177	0.5272	0.87134
Sub_presubiculum_Right_Dete_Mean	Insomnia	hipp	0.03267	0.05352	0.5416	0.879403
Sub_presubiculum_Right_Eigen1_Mean	Insomnia	hipp	0.03565	0.05371	0.5069	0.868428
Sub_presubiculum_Right_Eigen2_Mean	Insomnia	hipp	0.03663	0.05412	0.4984	0.865826
Sub_subiculum_Left_RD_Mean	Insomnia	hipp	-0.00219	0.05401	0.9677	0.996861
Sub_subiculum_Left_mTBM1_Mean	Insomnia	hipp	0.01811	0.05688	0.7502	0.949544
Sub_subiculum_Left_mTBM2_Mean	Insomnia	hipp	-0.02269	0.04617	0.623	0.916822
Sub_subiculum_Left_mTBM3_Mean	Insomnia	hipp	0.01616	0.05406	0.765	0.953752
Sub_subiculum_Left_Dete_Mean	Insomnia	hipp	0.01781	0.05564	0.749	0.949544
Sub_CA1_Right_mTBM1_Mean	Insomnia	hipp	0.009036	0.04991	0.8563	0.971248
Sub_subiculum_Left_Eigen1_Mean	Insomnia	hipp	0.01372	0.05397	0.7994	0.958979
Sub_subiculum_Left_Eigen2_Mean	Insomnia	hipp	0.01279	0.05402	0.8128	0.960403
Sub_subiculum_Right_RD_Mean	Insomnia	hipp	-0.0467	0.0513	0.3627	0.802035
Sub_subiculum_Right_mTBM1_Mean	Insomnia	hipp	0.015	0.0557	0.7878	0.956893
Sub_subiculum_Right_mTBM2_Mean	Insomnia	hipp	-0.02709	0.04703	0.5647	0.892131
Sub_subiculum_Right_mTBM3_Mean	Insomnia	hipp	0.01911	0.0507	0.7062	0.945059
Sub_subiculum_Right_Dete_Mean	Insomnia	hipp	0.01737	0.05283	0.7424	0.948926
Sub_subiculum_Right_Eigen1_Mean	Insomnia	hipp	0.01077	0.05338	0.8401	0.967087
Sub_subiculum_Right_Eigen2_Mean	Insomnia	hipp	0.0217	0.05593	0.6981	0.943443
Sub_CA1_Left_RD_Mean	Intelligence	hipp	0.02932	0.03526	0.4056	0.813081
Sub_CA1_Right_mTBM2_Mean	Intelligence	hipp	-0.07497	0.04472	0.09369	0.554036
Sub_CA1_Right_mTBM3_Mean	Intelligence	hipp	0.05177	0.03774	0.1701	0.667384
Sub_CA1_Right_Dete_Mean	Intelligence	hipp	0.05243	0.03804	0.168	0.664344
Sub_CA1_Right_Eigen1_Mean	Intelligence	hipp	0.04767	0.03907	0.2225	0.730437
Sub_CA1_Right_Eigen2_Mean	Intelligence	hipp	0.04809	0.03911	0.2188	0.728503
Sub_CA3_Left_RD_Mean	Intelligence	hipp	-0.03489	0.03713	0.3475	0.799762
Sub_CA3_Left_mTBM1_Mean	Intelligence	hipp	-0.04207	0.03785	0.2664	0.76057
Sub_CA3_Left_mTBM2_Mean	Intelligence	hipp	-0.02709	0.04078	0.5065	0.868428
Sub_CA3_Left_mTBM3_Mean	Intelligence	hipp	-0.04235	0.03836	0.2695	0.760941
Sub_CA3_Left_Dete_Mean	Intelligence	hipp	-0.04234	0.038	0.2652	0.760021
Sub_CA1_Left_mTBM1_Mean	Intelligence	hipp	0.08197	0.04506	0.06893	0.513221
Sub_CA3_Left_Eigen1_Mean	Intelligence	hipp	-0.03481	0.03844	0.3651	0.802402
Sub_CA3_Left_Eigen2_Mean	Intelligence	hipp	-0.03384	0.03815	0.375	0.804536
Sub_CA3_Right_RD_Mean	Intelligence	hipp	-0.01595	0.03781	0.6731	0.933799
Sub_CA3_Right_mTBM1_Mean	Intelligence	hipp	0.007632	0.03736	0.8381	0.96689
Sub_CA3_Right_mTBM2_Mean	Intelligence	hipp	0.00133	0.04026	0.9736	0.996861
Sub_CA3_Right_mTBM3_Mean	Intelligence	hipp	0.01678	0.03894	0.6666	0.929737
Sub_CA3_Right_Dete_Mean	Intelligence	hipp	0.0135	0.03804	0.7225	0.947077
Sub_CA3_Right_Eigen1_Mean	Intelligence	hipp	0.01879	0.0384	0.6246	0.917474
Sub_CA3_Right_Eigen2_Mean	Intelligence	hipp	0.01171	0.0371	0.7522	0.949544
Sub_HATA_Left_RD_Mean	Intelligence	hipp	0.07314	0.0473	0.122	0.598982
Sub_CA1_Left_mTBM2_Mean	Intelligence	hipp	-0.0005868	0.04554	0.9897	0.998182
Sub_HATA_Left_mTBM3_Mean	Intelligence	hipp	0.05228	0.06181	0.3976	0.809919
Sub_HATA_Left_Dete_Mean	Intelligence	hipp	0.05223	0.0627	0.4049	0.812682
Sub_HATA_Right_RD_Mean	Intelligence	hipp	0.05072	0.05025	0.3128	0.782936
Sub_HATA_Right_mTBM1_Mean	Intelligence	hipp	0.01122	0.05267	0.8314	0.965912
Sub_HATA_Right_mTBM2_Mean	Intelligence	hipp	-0.01648	0.04643	0.7227	0.947077
Sub_HATA_Right_mTBM3_Mean	Intelligence	hipp	-0.006128	0.0472	0.8967	0.978744
Sub_CA1_Left_mTBM3_Mean	Intelligence	hipp	0.07941	0.04462	0.07509	0.52242
Sub_HATA_Right_Dete_Mean	Intelligence	hipp	0.001321	0.04963	0.9788	0.996861
Sub_HATA_Right_Eigen1_Mean	Intelligence	hipp	0.03317	0.05612	0.5545	0.886257
Sub_HATA_Right_Eigen2_Mean	Intelligence	hipp	-0.0002109	0.051	0.9967	0.999071
Sub_HP_tail_Left_RD_Mean	Intelligence	hipp	-0.0838	0.04183	0.04517	0.466481
Sub_HP_tail_Left_mTBM1_Mean	Intelligence	hipp	-0.1125	0.04428	0.01104	0.300075
Sub_HP_tail_Left_mTBM2_Mean	Intelligence	hipp	-0.02519	0.04017	0.5306	0.872649
Sub_HP_tail_Left_mTBM3_Mean	Intelligence	hipp	-0.1191	0.04464	0.007623	0.252904
Sub_HP_tail_Left_Dete_Mean	Intelligence	hipp	-0.1164	0.0445	0.00891	0.282109
Sub_HP_tail_Left_Eigen1_Mean	Intelligence	hipp	-0.112	0.04155	0.007045	0.246472
Sub_HP_tail_Left_Eigen2_Mean	Intelligence	hipp	-0.1029	0.04179	0.01381	0.326943
Sub_CA1_Left_Dete_Mean	Intelligence	hipp	0.08106	0.04486	0.07076	0.516617
Sub_HP_tail_Right_RD_Mean	Intelligence	hipp	-0.08515	0.04648	0.06694	0.509233
Sub_HP_tail_Right_mTBM1_Mean	Intelligence	hipp	-0.1139	0.04907	0.02027	0.36472
Sub_HP_tail_Right_mTBM2_Mean	Intelligence	hipp	0.02384	0.05749	0.6784	0.936175
Sub_HP_tail_Right_mTBM3_Mean	Intelligence	hipp	-0.1164	0.04924	0.01805	0.358421
Sub_HP_tail_Right_Dete_Mean	Intelligence	hipp	-0.1155	0.04927	0.01911	0.362287
Sub_HP_tail_Right_Eigen1_Mean	Intelligence	hipp	-0.1205	0.0473	0.01083	0.296151
Sub_HP_tail_Right_Eigen2_Mean	Intelligence	hipp	-0.1081	0.047	0.02139	0.368814
Sub_fimbria_Left_RD_Mean	Intelligence	hipp	-0.01782	0.03688	0.6289	0.918316
Sub_fimbria_Left_mTBM1_Mean	Intelligence	hipp	-0.03046	0.03975	0.4435	0.840433
Sub_fimbria_Left_mTBM2_Mean	Intelligence	hipp	-0.0283	0.04004	0.4797	0.85787
Sub_CA1_Left_Eigen1_Mean	Intelligence	hipp	0.0798	0.04341	0.06601	0.508021
Sub_fimbria_Left_mTBM3_Mean	Intelligence	hipp	-0.02698	0.04079	0.5084	0.868428
Sub_fimbria_Left_Dete_Mean	Intelligence	hipp	-0.02908	0.0402	0.4696	0.852549
Sub_fimbria_Left_Eigen1_Mean	Intelligence	hipp	-0.02659	0.04018	0.5082	0.868428
Sub_fimbria_Left_Eigen2_Mean	Intelligence	hipp	-0.02878	0.03931	0.4641	0.851573
Sub_fimbria_Right_RD_Mean	Intelligence	hipp	0.02961	0.05025	0.5556	0.886291
Sub_fimbria_Right_mTBM1_Mean	Intelligence	hipp	-0.04474	0.04453	0.3151	0.782936
Sub_fimbria_Right_mTBM2_Mean	Intelligence	hipp	-0.02987	0.03566	0.4022	0.811194
Sub_fimbria_Right_mTBM3_Mean	Intelligence	hipp	-0.03702	0.04511	0.4119	0.818918
Sub_fimbria_Right_Dete_Mean	Intelligence	hipp	-0.04232	0.04505	0.3475	0.799762
Sub_fimbria_Right_Eigen1_Mean	Intelligence	hipp	-0.03705	0.04546	0.4151	0.821765
Sub_CA1_Left_Eigen2_Mean	Intelligence	hipp	0.08252	0.04438	0.06299	0.50189
Sub_fimbria_Right_Eigen2_Mean	Intelligence	hipp	-0.04229	0.04467	0.3438	0.799762
Sub_presubiculum_Left_RD_Mean	Intelligence	hipp	-0.02712	0.03701	0.4637	0.851573
Sub_presubiculum_Left_mTBM1_Mean	Intelligence	hipp	-0.01284	0.03656	0.7254	0.947077
Sub_presubiculum_Left_mTBM2_Mean	Intelligence	hipp	-0.01461	0.04371	0.7383	0.947994
Sub_presubiculum_Left_mTBM3_Mean	Intelligence	hipp	-0.001081	0.03635	0.9763	0.996861
Sub_presubiculum_Left_Dete_Mean	Intelligence	hipp	-0.007797	0.03633	0.8301	0.96581
Sub_presubiculum_Left_Eigen1_Mean	Intelligence	hipp	-0.01065	0.03734	0.7755	0.956811
Sub_presubiculum_Left_Eigen2_Mean	Intelligence	hipp	-0.02005	0.03699	0.5878	0.89934
Sub_presubiculum_Right_RD_Mean	Intelligence	hipp	-0.03469	0.03878	0.3711	0.80372
Sub_presubiculum_Right_mTBM1_Mean	Intelligence	hipp	-0.04054	0.04306	0.3464	0.799762
Sub_CA1_Right_RD_Mean	Intelligence	hipp	0.02412	0.03698	0.5142	0.868497
Sub_presubiculum_Right_mTBM2_Mean	Intelligence	hipp	-0.03878	0.03773	0.3039	0.779532
Sub_presubiculum_Right_mTBM3_Mean	Intelligence	hipp	-0.01778	0.0408	0.663	0.929024
Sub_presubiculum_Right_Dete_Mean	Intelligence	hipp	-0.03056	0.04171	0.4638	0.851573
Sub_presubiculum_Right_Eigen1_Mean	Intelligence	hipp	-0.02464	0.04197	0.5572	0.887742
Sub_presubiculum_Right_Eigen2_Mean	Intelligence	hipp	-0.04913	0.04184	0.2402	0.744356
Sub_subiculum_Left_RD_Mean	Intelligence	hipp	0.04291	0.04209	0.3081	0.782936
Sub_subiculum_Left_mTBM1_Mean	Intelligence	hipp	0.0377	0.04423	0.394	0.809246
Sub_subiculum_Left_mTBM2_Mean	Intelligence	hipp	-0.009894	0.03896	0.7995	0.958979
Sub_subiculum_Left_mTBM3_Mean	Intelligence	hipp	0.0422	0.04323	0.3289	0.792974
Sub_subiculum_Left_Dete_Mean	Intelligence	hipp	0.0409	0.04389	0.3514	0.799762
Sub_CA1_Right_mTBM1_Mean	Intelligence	hipp	0.05127	0.03841	0.182	0.683181
Sub_subiculum_Left_Eigen1_Mean	Intelligence	hipp	0.04445	0.04333	0.305	0.780482
Sub_subiculum_Left_Eigen2_Mean	Intelligence	hipp	0.03432	0.04275	0.4221	0.828016
Sub_subiculum_Right_RD_Mean	Intelligence	hipp	0.03499	0.03598	0.3308	0.794765
Sub_subiculum_Right_mTBM1_Mean	Intelligence	hipp	0.05491	0.04489	0.2212	0.730437
Sub_subiculum_Right_mTBM2_Mean	Intelligence	hipp	-0.03473	0.03918	0.3754	0.804536
Sub_subiculum_Right_mTBM3_Mean	Intelligence	hipp	0.05553	0.04216	0.1879	0.692086
Sub_subiculum_Right_Dete_Mean	Intelligence	hipp	0.05674	0.0433	0.19	0.694405
Sub_subiculum_Right_Eigen1_Mean	Intelligence	hipp	0.0487	0.04291	0.2564	0.753763
Sub_subiculum_Right_Eigen2_Mean	Intelligence	hipp	0.04668	0.04429	0.2919	0.770097
Sub_CA1_Left_RD_Mean	LVEF	hipp	-0.03429	0.07765	0.6588	0.928759
Sub_CA1_Right_mTBM2_Mean	LVEF	hipp	-0.02105	0.07345	0.7745	0.956623
Sub_CA1_Right_mTBM3_Mean	LVEF	hipp	0.06492	0.106	0.5405	0.879141
Sub_CA1_Right_Dete_Mean	LVEF	hipp	0.06835	0.1097	0.5332	0.87421
Sub_CA1_Right_Eigen1_Mean	LVEF	hipp	0.07705	0.113	0.4954	0.865826
Sub_CA1_Right_Eigen2_Mean	LVEF	hipp	0.07531	0.1193	0.5279	0.871749
Sub_CA3_Left_RD_Mean	LVEF	hipp	0.02375	0.06145	0.6992	0.943443
Sub_CA3_Left_mTBM1_Mean	LVEF	hipp	0.02964	0.06769	0.6614	0.929024
Sub_CA3_Left_mTBM2_Mean	LVEF	hipp	-0.03945	0.06915	0.5683	0.892513
Sub_CA3_Left_mTBM3_Mean	LVEF	hipp	0.05223	0.07649	0.4947	0.865826
Sub_CA3_Left_Dete_Mean	LVEF	hipp	0.03992	0.07142	0.5762	0.8948
Sub_CA1_Left_mTBM1_Mean	LVEF	hipp	-0.03522	0.107	0.7421	0.948811
Sub_CA3_Left_Eigen1_Mean	LVEF	hipp	0.04207	0.07474	0.5735	0.894137
Sub_CA3_Left_Eigen2_Mean	LVEF	hipp	0.03144	0.06928	0.65	0.927977
Sub_CA3_Right_RD_Mean	LVEF	hipp	0.06395	0.06359	0.3146	0.782936
Sub_CA3_Right_mTBM1_Mean	LVEF	hipp	0.0652	0.07306	0.3722	0.804536
Sub_CA3_Right_mTBM2_Mean	LVEF	hipp	0.02148	0.06827	0.7531	0.949544
Sub_CA3_Right_mTBM3_Mean	LVEF	hipp	0.08366	0.08727	0.3378	0.797355
Sub_CA3_Right_Dete_Mean	LVEF	hipp	0.07419	0.07924	0.3491	0.799762
Sub_CA3_Right_Eigen1_Mean	LVEF	hipp	0.07462	0.08339	0.3708	0.80372
Sub_CA3_Right_Eigen2_Mean	LVEF	hipp	0.06302	0.07195	0.3811	0.806072
Sub_HATA_Left_RD_Mean	LVEF	hipp	0.002713	0.0918	0.9764	0.996861
Sub_CA1_Left_mTBM2_Mean	LVEF	hipp	-0.02552	0.07719	0.741	0.94807
Sub_HATA_Left_mTBM3_Mean	LVEF	hipp	-0.1016	0.1067	0.341	0.79772
Sub_HATA_Left_Dete_Mean	LVEF	hipp	-0.1014	0.109	0.3522	0.799762
Sub_HATA_Right_RD_Mean	LVEF	hipp	0.064	0.104	0.5382	0.877614
Sub_HATA_Right_mTBM1_Mean	LVEF	hipp	0.02088	0.1326	0.8748	0.975416
Sub_HATA_Right_mTBM2_Mean	LVEF	hipp	-0.09962	0.1039	0.3377	0.797355
Sub_HATA_Right_mTBM3_Mean	LVEF	hipp	-0.0009082	0.1457	0.995	0.998197
Sub_CA1_Left_mTBM3_Mean	LVEF	hipp	-0.03095	0.1031	0.7641	0.953435
Sub_HATA_Right_Dete_Mean	LVEF	hipp	0.01028	0.1426	0.9425	0.989827
Sub_HATA_Right_Eigen1_Mean	LVEF	hipp	0.00103	0.1429	0.9942	0.998182
Sub_HATA_Right_Eigen2_Mean	LVEF	hipp	-0.01973	0.1477	0.8938	0.978311
Sub_HP_tail_Left_RD_Mean	LVEF	hipp	0.07845	0.06994	0.262	0.758797
Sub_HP_tail_Left_mTBM1_Mean	LVEF	hipp	0.148	0.0713	0.03788	0.432695
Sub_HP_tail_Left_mTBM2_Mean	LVEF	hipp	-0.03605	0.06939	0.6034	0.907657
Sub_HP_tail_Left_mTBM3_Mean	LVEF	hipp	0.1903	0.07094	0.007304	0.249664
Sub_HP_tail_Left_Dete_Mean	LVEF	hipp	0.1683	0.07111	0.01795	0.358421
Sub_HP_tail_Left_Eigen1_Mean	LVEF	hipp	0.1145	0.07088	0.1063	0.571663
Sub_HP_tail_Left_Eigen2_Mean	LVEF	hipp	0.1091	0.06893	0.1135	0.584603
Sub_CA1_Left_Dete_Mean	LVEF	hipp	-0.03456	0.1057	0.7436	0.949243
Sub_HP_tail_Right_RD_Mean	LVEF	hipp	0.02906	0.07123	0.6833	0.93676
Sub_HP_tail_Right_mTBM1_Mean	LVEF	hipp	0.08183	0.07309	0.2629	0.758797
Sub_HP_tail_Right_mTBM2_Mean	LVEF	hipp	0.04354	0.1025	0.671	0.933277
Sub_HP_tail_Right_mTBM3_Mean	LVEF	hipp	0.1076	0.0744	0.148	0.635977
Sub_HP_tail_Right_Dete_Mean	LVEF	hipp	0.09324	0.07384	0.2067	0.715756
Sub_HP_tail_Right_Eigen1_Mean	LVEF	hipp	0.04795	0.07278	0.51	0.868437
Sub_HP_tail_Right_Eigen2_Mean	LVEF	hipp	0.05102	0.07135	0.4746	0.854166
Sub_fimbria_Left_RD_Mean	LVEF	hipp	0.1255	0.07552	0.09666	0.561686
Sub_fimbria_Left_mTBM1_Mean	LVEF	hipp	0.07335	0.06257	0.2411	0.745206
Sub_fimbria_Left_mTBM2_Mean	LVEF	hipp	-0.006765	0.06401	0.9158	0.98553
Sub_CA1_Left_Eigen1_Mean	LVEF	hipp	-0.03581	0.1026	0.727	0.947077
Sub_fimbria_Left_mTBM3_Mean	LVEF	hipp	0.09323	0.06852	0.1736	0.66987
Sub_fimbria_Left_Dete_Mean	LVEF	hipp	0.08322	0.06523	0.202	0.709279
Sub_fimbria_Left_Eigen1_Mean	LVEF	hipp	0.08706	0.06799	0.2004	0.707115
Sub_fimbria_Left_Eigen2_Mean	LVEF	hipp	0.0706	0.06233	0.2574	0.754149
Sub_fimbria_Right_RD_Mean	LVEF	hipp	0.04209	0.08945	0.638	0.922942
Sub_fimbria_Right_mTBM1_Mean	LVEF	hipp	0.08173	0.08624	0.3433	0.799762
Sub_fimbria_Right_mTBM2_Mean	LVEF	hipp	-0.02693	0.05857	0.6457	0.927826
Sub_fimbria_Right_mTBM3_Mean	LVEF	hipp	0.08994	0.09133	0.3247	0.788568
Sub_fimbria_Right_Dete_Mean	LVEF	hipp	0.08469	0.08936	0.3433	0.799762
Sub_fimbria_Right_Eigen1_Mean	LVEF	hipp	0.09026	0.0921	0.327	0.79093
Sub_CA1_Left_Eigen2_Mean	LVEF	hipp	-0.04993	0.1075	0.6422	0.926641
Sub_fimbria_Right_Eigen2_Mean	LVEF	hipp	0.08131	0.08663	0.348	0.799762
Sub_presubiculum_Left_RD_Mean	LVEF	hipp	0.008957	0.05698	0.8751	0.975416
Sub_presubiculum_Left_mTBM1_Mean	LVEF	hipp	0.1581	0.08364	0.05868	0.493469
Sub_presubiculum_Left_mTBM2_Mean	LVEF	hipp	0.002707	0.06876	0.9686	0.996861
Sub_presubiculum_Left_mTBM3_Mean	LVEF	hipp	0.1677	0.087	0.05385	0.483275
Sub_presubiculum_Left_Dete_Mean	LVEF	hipp	0.1657	0.08571	0.05325	0.483275
Sub_presubiculum_Left_Eigen1_Mean	LVEF	hipp	0.1399	0.08644	0.1056	0.569653
Sub_presubiculum_Left_Eigen2_Mean	LVEF	hipp	0.1383	0.08357	0.09804	0.563511
Sub_presubiculum_Right_RD_Mean	LVEF	hipp	0.0479	0.07289	0.5111	0.868437
Sub_presubiculum_Right_mTBM1_Mean	LVEF	hipp	0.1412	0.1143	0.2167	0.726412
Sub_CA1_Right_RD_Mean	LVEF	hipp	0.06785	0.09803	0.4889	0.863373
Sub_presubiculum_Right_mTBM2_Mean	LVEF	hipp	-0.01607	0.0638	0.8012	0.958979
Sub_presubiculum_Right_mTBM3_Mean	LVEF	hipp	0.1123	0.1023	0.2724	0.761903
Sub_presubiculum_Right_Dete_Mean	LVEF	hipp	0.1301	0.1082	0.2291	0.734482
Sub_presubiculum_Right_Eigen1_Mean	LVEF	hipp	0.106	0.1087	0.3295	0.793025
Sub_presubiculum_Right_Eigen2_Mean	LVEF	hipp	0.112	0.1115	0.3148	0.782936
Sub_subiculum_Left_RD_Mean	LVEF	hipp	0.08312	0.09776	0.3952	0.809626
Sub_subiculum_Left_mTBM1_Mean	LVEF	hipp	0.00543	0.09476	0.9543	0.99075
Sub_subiculum_Left_mTBM2_Mean	LVEF	hipp	-0.04036	0.06302	0.5219	0.869422
Sub_subiculum_Left_mTBM3_Mean	LVEF	hipp	0.01195	0.08988	0.8942	0.978311
Sub_subiculum_Left_Dete_Mean	LVEF	hipp	0.007898	0.09333	0.9326	0.988
Sub_CA1_Right_mTBM1_Mean	LVEF	hipp	0.07294	0.1128	0.5178	0.869381
Sub_subiculum_Left_Eigen1_Mean	LVEF	hipp	-0.006663	0.09447	0.9438	0.990101
Sub_subiculum_Left_Eigen2_Mean	LVEF	hipp	-0.0059	0.09462	0.9503	0.99075
Sub_subiculum_Right_RD_Mean	LVEF	hipp	0.1105	0.09374	0.2383	0.74308
Sub_subiculum_Right_mTBM1_Mean	LVEF	hipp	0.07495	0.115	0.5147	0.868497
Sub_subiculum_Right_mTBM2_Mean	LVEF	hipp	-0.006198	0.06198	0.9204	0.98553
Sub_subiculum_Right_mTBM3_Mean	LVEF	hipp	0.05281	0.1017	0.6035	0.907657
Sub_subiculum_Right_Dete_Mean	LVEF	hipp	0.06143	0.108	0.5697	0.89284
Sub_subiculum_Right_Eigen1_Mean	LVEF	hipp	0.07698	0.1056	0.466	0.852287
Sub_subiculum_Right_Eigen2_Mean	LVEF	hipp	0.1021	0.1154	0.3761	0.805011
Sub_CA1_Left_RD_Mean	LVEDV	hipp	0.09529	0.0501	0.05719	0.487924
Sub_CA1_Right_mTBM2_Mean	LVEDV	hipp	0.05313	0.0695	0.4446	0.841105
Sub_CA1_Right_mTBM3_Mean	LVEDV	hipp	0.01286	0.06346	0.8394	0.967087
Sub_CA1_Right_Dete_Mean	LVEDV	hipp	0.01919	0.06422	0.765	0.953752
Sub_CA1_Right_Eigen1_Mean	LVEDV	hipp	0.03105	0.06386	0.6269	0.917474
Sub_CA1_Right_Eigen2_Mean	LVEDV	hipp	0.04445	0.064	0.4874	0.862988
Sub_CA3_Left_RD_Mean	LVEDV	hipp	0.04667	0.0547	0.3935	0.809246
Sub_CA3_Left_mTBM1_Mean	LVEDV	hipp	0.08308	0.0534	0.1197	0.596636
Sub_CA3_Left_mTBM2_Mean	LVEDV	hipp	0.04397	0.06126	0.4729	0.853549
Sub_CA3_Left_mTBM3_Mean	LVEDV	hipp	0.08265	0.05385	0.1249	0.601279
Sub_CA3_Left_Dete_Mean	LVEDV	hipp	0.0832	0.05339	0.1191	0.595604
Sub_CA1_Left_mTBM1_Mean	LVEDV	hipp	0.07564	0.06348	0.2334	0.737897
Sub_CA3_Left_Eigen1_Mean	LVEDV	hipp	0.08364	0.0533	0.1166	0.589797
Sub_CA3_Left_Eigen2_Mean	LVEDV	hipp	0.08595	0.0536	0.1088	0.574015
Sub_CA3_Right_RD_Mean	LVEDV	hipp	0.0436	0.0571	0.4451	0.841698
Sub_CA3_Right_mTBM1_Mean	LVEDV	hipp	0.06261	0.05648	0.2676	0.76057
Sub_CA3_Right_mTBM2_Mean	LVEDV	hipp	0.046	0.06917	0.506	0.868428
Sub_CA3_Right_mTBM3_Mean	LVEDV	hipp	0.0647	0.05764	0.2617	0.758797
Sub_CA3_Right_Dete_Mean	LVEDV	hipp	0.06341	0.05673	0.2637	0.758797
Sub_CA3_Right_Eigen1_Mean	LVEDV	hipp	0.06025	0.05657	0.2868	0.766189
Sub_CA3_Right_Eigen2_Mean	LVEDV	hipp	0.06044	0.0561	0.2813	0.765632
Sub_HATA_Left_RD_Mean	LVEDV	hipp	0.07687	0.06369	0.2274	0.733402
Sub_CA1_Left_mTBM2_Mean	LVEDV	hipp	0.1057	0.06771	0.1185	0.595604
Sub_HATA_Left_mTBM3_Mean	LVEDV	hipp	-0.05902	0.09979	0.5542	0.886257
Sub_HATA_Left_Dete_Mean	LVEDV	hipp	-0.04491	0.1033	0.6637	0.929699
Sub_HATA_Right_RD_Mean	LVEDV	hipp	0.1153	0.08165	0.1578	0.652054
Sub_HATA_Right_mTBM1_Mean	LVEDV	hipp	0.05491	0.07458	0.4616	0.850834
Sub_HATA_Right_mTBM2_Mean	LVEDV	hipp	0.02227	0.07096	0.7537	0.949544
Sub_HATA_Right_mTBM3_Mean	LVEDV	hipp	0.0996	0.06783	0.142	0.627395
Sub_CA1_Left_mTBM3_Mean	LVEDV	hipp	0.04534	0.06702	0.4987	0.865826
Sub_HATA_Right_Dete_Mean	LVEDV	hipp	0.07672	0.06978	0.2716	0.761903
Sub_HATA_Right_Eigen1_Mean	LVEDV	hipp	0.0617	0.07733	0.4249	0.829412
Sub_HATA_Right_Eigen2_Mean	LVEDV	hipp	0.06938	0.07194	0.3348	0.795412
Sub_HP_tail_Left_RD_Mean	LVEDV	hipp	-0.02634	0.0653	0.6866	0.937917
Sub_HP_tail_Left_mTBM1_Mean	LVEDV	hipp	-0.06062	0.07	0.3865	0.806072
Sub_HP_tail_Left_mTBM2_Mean	LVEDV	hipp	0.04791	0.06337	0.4497	0.843288
Sub_HP_tail_Left_mTBM3_Mean	LVEDV	hipp	-0.08196	0.07129	0.2503	0.74823
Sub_HP_tail_Left_Dete_Mean	LVEDV	hipp	-0.07084	0.07071	0.3164	0.782936
Sub_HP_tail_Left_Eigen1_Mean	LVEDV	hipp	-0.06166	0.06497	0.3426	0.799762
Sub_HP_tail_Left_Eigen2_Mean	LVEDV	hipp	-0.05639	0.06492	0.3851	0.806072
Sub_CA1_Left_Dete_Mean	LVEDV	hipp	0.06147	0.06545	0.3476	0.799762
Sub_HP_tail_Right_RD_Mean	LVEDV	hipp	0.004968	0.07615	0.948	0.990363
Sub_HP_tail_Right_mTBM1_Mean	LVEDV	hipp	-0.02811	0.08117	0.7291	0.947715
Sub_HP_tail_Right_mTBM2_Mean	LVEDV	hipp	0.07324	0.08565	0.3925	0.809246
Sub_HP_tail_Right_mTBM3_Mean	LVEDV	hipp	-0.05539	0.0821	0.4998	0.866013
Sub_HP_tail_Right_Dete_Mean	LVEDV	hipp	-0.03944	0.08201	0.6306	0.918717
Sub_HP_tail_Right_Eigen1_Mean	LVEDV	hipp	-0.02659	0.07851	0.7349	0.947994
Sub_HP_tail_Right_Eigen2_Mean	LVEDV	hipp	-0.0154	0.07696	0.8414	0.967087
Sub_fimbria_Left_RD_Mean	LVEDV	hipp	-0.0425	0.05659	0.4527	0.844391
Sub_fimbria_Left_mTBM1_Mean	LVEDV	hipp	0.007463	0.06022	0.9014	0.979773
Sub_fimbria_Left_mTBM2_Mean	LVEDV	hipp	0.02257	0.06286	0.7195	0.947077
Sub_CA1_Left_Eigen1_Mean	LVEDV	hipp	0.06394	0.06257	0.3068	0.781197
Sub_fimbria_Left_mTBM3_Mean	LVEDV	hipp	-0.01118	0.06352	0.8602	0.972981
Sub_fimbria_Left_Dete_Mean	LVEDV	hipp	-0.001213	0.06169	0.9843	0.998146
Sub_fimbria_Left_Eigen1_Mean	LVEDV	hipp	-0.01159	0.06264	0.8532	0.97115
Sub_fimbria_Left_Eigen2_Mean	LVEDV	hipp	0.006915	0.05962	0.9077	0.98356
Sub_fimbria_Right_RD_Mean	LVEDV	hipp	-0.03409	0.08045	0.6718	0.933799
Sub_fimbria_Right_mTBM1_Mean	LVEDV	hipp	-0.01995	0.06828	0.7702	0.955905
Sub_fimbria_Right_mTBM2_Mean	LVEDV	hipp	0.06763	0.05706	0.2359	0.740181
Sub_fimbria_Right_mTBM3_Mean	LVEDV	hipp	-0.03237	0.06939	0.6409	0.925357
Sub_fimbria_Right_Dete_Mean	LVEDV	hipp	-0.02583	0.06892	0.7078	0.94597
Sub_fimbria_Right_Eigen1_Mean	LVEDV	hipp	-0.0209	0.069	0.762	0.952922
Sub_CA1_Left_Eigen2_Mean	LVEDV	hipp	0.06525	0.0625	0.2965	0.774192
Sub_fimbria_Right_Eigen2_Mean	LVEDV	hipp	-0.008667	0.06747	0.8978	0.978744
Sub_presubiculum_Left_RD_Mean	LVEDV	hipp	0.01804	0.05654	0.7497	0.949544
Sub_presubiculum_Left_mTBM1_Mean	LVEDV	hipp	-0.05645	0.06135	0.3575	0.80017
Sub_presubiculum_Left_mTBM2_Mean	LVEDV	hipp	-0.002475	0.06746	0.9707	0.996861
Sub_presubiculum_Left_mTBM3_Mean	LVEDV	hipp	-0.0815	0.06328	0.1978	0.704199
Sub_presubiculum_Left_Dete_Mean	LVEDV	hipp	-0.07054	0.06228	0.2574	0.754149
Sub_presubiculum_Left_Eigen1_Mean	LVEDV	hipp	-0.06675	0.06368	0.2945	0.7721
Sub_presubiculum_Left_Eigen2_Mean	LVEDV	hipp	-0.05039	0.06118	0.4101	0.816941
Sub_presubiculum_Right_RD_Mean	LVEDV	hipp	0.005778	0.05716	0.9195	0.98553
Sub_presubiculum_Right_mTBM1_Mean	LVEDV	hipp	-0.07579	0.0653	0.2458	0.74823
Sub_CA1_Right_RD_Mean	LVEDV	hipp	0.05232	0.05537	0.3447	0.799762
Sub_presubiculum_Right_mTBM2_Mean	LVEDV	hipp	0.05283	0.06145	0.3899	0.808184
Sub_presubiculum_Right_mTBM3_Mean	LVEDV	hipp	-0.07263	0.06095	0.2334	0.737897
Sub_presubiculum_Right_Dete_Mean	LVEDV	hipp	-0.07377	0.06278	0.24	0.744356
Sub_presubiculum_Right_Eigen1_Mean	LVEDV	hipp	-0.0608	0.06276	0.3327	0.795336
Sub_presubiculum_Right_Eigen2_Mean	LVEDV	hipp	-0.06351	0.06311	0.3142	0.782936
Sub_subiculum_Left_RD_Mean	LVEDV	hipp	-0.002309	0.06218	0.9704	0.996861
Sub_subiculum_Left_mTBM1_Mean	LVEDV	hipp	-0.03867	0.07816	0.6208	0.916822
Sub_subiculum_Left_mTBM2_Mean	LVEDV	hipp	0.0324	0.05976	0.5878	0.89934
Sub_subiculum_Left_mTBM3_Mean	LVEDV	hipp	-0.05438	0.0763	0.476	0.854981
Sub_subiculum_Left_Dete_Mean	LVEDV	hipp	-0.04712	0.07773	0.5444	0.879542
Sub_CA1_Right_mTBM1_Mean	LVEDV	hipp	0.02782	0.06519	0.6695	0.932044
Sub_subiculum_Left_Eigen1_Mean	LVEDV	hipp	-0.03665	0.0767	0.6328	0.920128
Sub_subiculum_Left_Eigen2_Mean	LVEDV	hipp	-0.02695	0.07485	0.7188	0.947077
Sub_subiculum_Right_RD_Mean	LVEDV	hipp	-0.04282	0.06952	0.5379	0.877614
Sub_subiculum_Right_mTBM1_Mean	LVEDV	hipp	-0.06568	0.07109	0.3555	0.80014
Sub_subiculum_Right_mTBM2_Mean	LVEDV	hipp	0.04373	0.06268	0.4854	0.861592
Sub_subiculum_Right_mTBM3_Mean	LVEDV	hipp	-0.06063	0.06737	0.3681	0.80368
Sub_subiculum_Right_Dete_Mean	LVEDV	hipp	-0.0634	0.06911	0.359	0.800229
Sub_subiculum_Right_Eigen1_Mean	LVEDV	hipp	-0.07367	0.06842	0.2816	0.765632
Sub_subiculum_Right_Eigen2_Mean	LVEDV	hipp	-0.07568	0.07045	0.2827	0.765632
Sub_CA1_Left_RD_Mean	LVESV	hipp	0.07067	0.0559	0.2061	0.714573
Sub_CA1_Right_mTBM2_Mean	LVESV	hipp	0.03742	0.06635	0.5728	0.893978
Sub_CA1_Right_mTBM3_Mean	LVESV	hipp	-0.01937	0.07608	0.799	0.958979
Sub_CA1_Right_Dete_Mean	LVESV	hipp	-0.01772	0.0781	0.8205	0.961833
Sub_CA1_Right_Eigen1_Mean	LVESV	hipp	-0.01453	0.07929	0.8546	0.971248
Sub_CA1_Right_Eigen2_Mean	LVESV	hipp	-0.006144	0.08234	0.9405	0.989529
Sub_CA3_Left_RD_Mean	LVESV	hipp	0.00675	0.05457	0.9016	0.979773
Sub_CA3_Left_mTBM1_Mean	LVESV	hipp	0.02632	0.05388	0.6251	0.917474
Sub_CA3_Left_mTBM2_Mean	LVESV	hipp	0.04217	0.06239	0.4992	0.865826
Sub_CA3_Left_mTBM3_Mean	LVESV	hipp	0.01415	0.05626	0.8014	0.958979
Sub_CA3_Left_Dete_Mean	LVESV	hipp	0.02094	0.05471	0.7019	0.943956
Sub_CA1_Left_mTBM1_Mean	LVESV	hipp	0.07105	0.07601	0.3499	0.799762
Sub_CA3_Left_Eigen1_Mean	LVESV	hipp	0.02033	0.05587	0.716	0.946806
Sub_CA3_Left_Eigen2_Mean	LVESV	hipp	0.02748	0.05456	0.6145	0.91309
Sub_CA3_Right_RD_Mean	LVESV	hipp	-0.01256	0.0558	0.8219	0.962958
Sub_CA3_Right_mTBM1_Mean	LVESV	hipp	0.000475	0.05765	0.9934	0.998182
Sub_CA3_Right_mTBM2_Mean	LVESV	hipp	0.01795	0.0658	0.7851	0.956893
Sub_CA3_Right_mTBM3_Mean	LVESV	hipp	-0.006454	0.06266	0.918	0.98553
Sub_CA3_Right_Dete_Mean	LVESV	hipp	-0.003136	0.05961	0.958	0.992288
Sub_CA3_Right_Eigen1_Mean	LVESV	hipp	-0.005307	0.06045	0.93	0.9871
Sub_CA3_Right_Eigen2_Mean	LVESV	hipp	7.319e-06	0.05687	0.9999	0.9999
Sub_HATA_Left_RD_Mean	LVESV	hipp	0.04399	0.06862	0.5215	0.869422
Sub_CA1_Left_mTBM2_Mean	LVESV	hipp	0.07498	0.06816	0.2713	0.761903
Sub_HATA_Left_mTBM3_Mean	LVESV	hipp	0.02781	0.101	0.7831	0.956893
Sub_HATA_Left_Dete_Mean	LVESV	hipp	0.0351	0.1039	0.7355	0.947994
Sub_HATA_Right_RD_Mean	LVESV	hipp	0.03581	0.08514	0.6741	0.933799
Sub_HATA_Right_mTBM1_Mean	LVESV	hipp	0.02224	0.09169	0.8084	0.960403
Sub_HATA_Right_mTBM2_Mean	LVESV	hipp	0.05393	0.08086	0.5048	0.868428
Sub_HATA_Right_mTBM3_Mean	LVESV	hipp	0.06383	0.09634	0.5076	0.868428
Sub_CA1_Left_mTBM3_Mean	LVESV	hipp	0.05203	0.0767	0.4976	0.865826
Sub_HATA_Right_Dete_Mean	LVESV	hipp	0.04258	0.09475	0.6531	0.927977
Sub_HATA_Right_Eigen1_Mean	LVESV	hipp	0.04015	0.0986	0.6839	0.93676
Sub_HATA_Right_Eigen2_Mean	LVESV	hipp	0.05061	0.09748	0.6037	0.907657
Sub_HP_tail_Left_RD_Mean	LVESV	hipp	-0.0651	0.06352	0.3054	0.780482
Sub_HP_tail_Left_mTBM1_Mean	LVESV	hipp	-0.1211	0.06581	0.06567	0.507368
Sub_HP_tail_Left_mTBM2_Mean	LVESV	hipp	0.04078	0.06367	0.5218	0.869422
Sub_HP_tail_Left_mTBM3_Mean	LVESV	hipp	-0.1548	0.06617	0.01934	0.363592
Sub_HP_tail_Left_Dete_Mean	LVESV	hipp	-0.1373	0.06601	0.03749	0.43042
Sub_HP_tail_Left_Eigen1_Mean	LVESV	hipp	-0.1048	0.0622	0.09209	0.54786
Sub_HP_tail_Left_Eigen2_Mean	LVESV	hipp	-0.0987	0.06184	0.1105	0.575059
Sub_CA1_Left_Dete_Mean	LVESV	hipp	0.06302	0.0767	0.4113	0.818248
Sub_HP_tail_Right_RD_Mean	LVESV	hipp	-0.01827	0.06851	0.7898	0.956893
Sub_HP_tail_Right_mTBM1_Mean	LVESV	hipp	-0.06202	0.07388	0.4012	0.811194
Sub_HP_tail_Right_mTBM2_Mean	LVESV	hipp	0.02357	0.08538	0.7825	0.956893
Sub_HP_tail_Right_mTBM3_Mean	LVESV	hipp	-0.09022	0.07517	0.2301	0.736118
Sub_HP_tail_Right_Dete_Mean	LVESV	hipp	-0.07408	0.0748	0.322	0.788197
Sub_HP_tail_Right_Eigen1_Mean	LVESV	hipp	-0.04457	0.07111	0.5308	0.872649
Sub_HP_tail_Right_Eigen2_Mean	LVESV	hipp	-0.0394	0.06993	0.5732	0.893978
Sub_fimbria_Left_RD_Mean	LVESV	hipp	-0.09864	0.05854	0.09195	0.54786
Sub_fimbria_Left_mTBM1_Mean	LVESV	hipp	-0.04388	0.05707	0.4419	0.840433
Sub_fimbria_Left_mTBM2_Mean	LVESV	hipp	0.009658	0.06064	0.8735	0.975416
Sub_CA1_Left_Eigen1_Mean	LVESV	hipp	0.06164	0.07315	0.3994	0.811194
Sub_fimbria_Left_mTBM3_Mean	LVESV	hipp	-0.06493	0.06085	0.2859	0.766189
Sub_fimbria_Left_Dete_Mean	LVESV	hipp	-0.05408	0.05869	0.3568	0.80014
Sub_fimbria_Left_Eigen1_Mean	LVESV	hipp	-0.06128	0.06013	0.3082	0.782936
Sub_fimbria_Left_Eigen2_Mean	LVESV	hipp	-0.04197	0.05661	0.4585	0.850175
Sub_fimbria_Right_RD_Mean	LVESV	hipp	-0.04745	0.08158	0.5608	0.889708
Sub_fimbria_Right_mTBM1_Mean	LVESV	hipp	-0.05969	0.07123	0.4021	0.811194
Sub_fimbria_Right_mTBM2_Mean	LVESV	hipp	0.04809	0.05549	0.3861	0.806072
Sub_fimbria_Right_mTBM3_Mean	LVESV	hipp	-0.07008	0.07354	0.3407	0.79772
Sub_fimbria_Right_Dete_Mean	LVESV	hipp	-0.06408	0.07278	0.3786	0.805699
Sub_fimbria_Right_Eigen1_Mean	LVESV	hipp	-0.06343	0.07346	0.3879	0.808035
Sub_CA1_Left_Eigen2_Mean	LVESV	hipp	0.06959	0.07527	0.3552	0.80014
Sub_fimbria_Right_Eigen2_Mean	LVESV	hipp	-0.05242	0.0707	0.4584	0.850175
Sub_presubiculum_Left_RD_Mean	LVESV	hipp	-0.004183	0.05405	0.9383	0.989267
Sub_presubiculum_Left_mTBM1_Mean	LVESV	hipp	-0.1253	0.06345	0.0482	0.478768
Sub_presubiculum_Left_mTBM2_Mean	LVESV	hipp	-0.009634	0.06578	0.8836	0.975416
Sub_presubiculum_Left_mTBM3_Mean	LVESV	hipp	-0.1426	0.06588	0.03046	0.403037
Sub_presubiculum_Left_Dete_Mean	LVESV	hipp	-0.1364	0.06467	0.03487	0.420442
Sub_presubiculum_Left_Eigen1_Mean	LVESV	hipp	-0.1197	0.06564	0.06818	0.51101
Sub_presubiculum_Left_Eigen2_Mean	LVESV	hipp	-0.1112	0.06341	0.07957	0.525546
Sub_presubiculum_Right_RD_Mean	LVESV	hipp	-0.02341	0.05758	0.6843	0.93676
Sub_presubiculum_Right_mTBM1_Mean	LVESV	hipp	-0.1148	0.07715	0.1367	0.62108
Sub_CA1_Right_RD_Mean	LVESV	hipp	-0.003793	0.06715	0.955	0.990897
Sub_presubiculum_Right_mTBM2_Mean	LVESV	hipp	0.03521	0.05957	0.5545	0.886257
Sub_presubiculum_Right_mTBM3_Mean	LVESV	hipp	-0.09686	0.07106	0.1728	0.66987
Sub_presubiculum_Right_Dete_Mean	LVESV	hipp	-0.1071	0.07383	0.147	0.634702
Sub_presubiculum_Right_Eigen1_Mean	LVESV	hipp	-0.08712	0.07303	0.2329	0.737897
Sub_presubiculum_Right_Eigen2_Mean	LVESV	hipp	-0.09248	0.0743	0.2132	0.723955
Sub_subiculum_Left_RD_Mean	LVESV	hipp	-0.04724	0.07109	0.5063	0.868428
Sub_subiculum_Left_mTBM1_Mean	LVESV	hipp	-0.02687	0.08021	0.7376	0.947994
Sub_subiculum_Left_mTBM2_Mean	LVESV	hipp	0.03172	0.05923	0.5923	0.9024
Sub_subiculum_Left_mTBM3_Mean	LVESV	hipp	-0.03621	0.07806	0.6427	0.92705
Sub_subiculum_Left_Dete_Mean	LVESV	hipp	-0.03123	0.07984	0.6957	0.943443
Sub_CA1_Right_mTBM1_Mean	LVESV	hipp	-0.01532	0.08008	0.8483	0.969926
Sub_subiculum_Left_Eigen1_Mean	LVESV	hipp	-0.01774	0.07928	0.8229	0.963051
Sub_subiculum_Left_Eigen2_Mean	LVESV	hipp	-0.01589	0.07776	0.838	0.96689
Sub_subiculum_Right_RD_Mean	LVESV	hipp	-0.08179	0.07431	0.271	0.761903
Sub_subiculum_Right_mTBM1_Mean	LVESV	hipp	-0.07404	0.08245	0.3691	0.80368
Sub_subiculum_Right_mTBM2_Mean	LVESV	hipp	0.02392	0.05908	0.6856	0.937118
Sub_subiculum_Right_mTBM3_Mean	LVESV	hipp	-0.05896	0.07549	0.4348	0.837888
Sub_subiculum_Right_Dete_Mean	LVESV	hipp	-0.06528	0.07884	0.4077	0.813957
Sub_subiculum_Right_Eigen1_Mean	LVESV	hipp	-0.08032	0.07764	0.3009	0.775951
Sub_subiculum_Right_Eigen2_Mean	LVESV	hipp	-0.09443	0.08226	0.251	0.74823
Sub_CA1_Left_RD_Mean	Major depressive disorder	hipp	-0.07377	0.0449	0.1004	0.567064
Sub_CA1_Right_mTBM2_Mean	Major depressive disorder	hipp	-0.03902	0.05627	0.488	0.862988
Sub_CA1_Right_mTBM3_Mean	Major depressive disorder	hipp	-0.003499	0.04771	0.9415	0.989529
Sub_CA1_Right_Dete_Mean	Major depressive disorder	hipp	-0.01133	0.04852	0.8154	0.960403
Sub_CA1_Right_Eigen1_Mean	Major depressive disorder	hipp	-0.001202	0.04952	0.9806	0.996861
Sub_CA1_Right_Eigen2_Mean	Major depressive disorder	hipp	-0.01484	0.04969	0.7652	0.953752
Sub_CA3_Left_RD_Mean	Major depressive disorder	hipp	-0.06088	0.04356	0.1623	0.660918
Sub_CA3_Left_mTBM1_Mean	Major depressive disorder	hipp	-0.08392	0.04662	0.07186	0.518772
Sub_CA3_Left_mTBM2_Mean	Major depressive disorder	hipp	-0.01518	0.0484	0.7537	0.949544
Sub_CA3_Left_mTBM3_Mean	Major depressive disorder	hipp	-0.09795	0.05028	0.05141	0.47926
Sub_CA3_Left_Dete_Mean	Major depressive disorder	hipp	-0.09054	0.0481	0.05981	0.496652
Sub_CA1_Left_mTBM1_Mean	Major depressive disorder	hipp	0.003764	0.05277	0.9431	0.989827
Sub_CA3_Left_Eigen1_Mean	Major depressive disorder	hipp	-0.09339	0.04928	0.05806	0.490574
Sub_CA3_Left_Eigen2_Mean	Major depressive disorder	hipp	-0.08519	0.04664	0.06779	0.510157
Sub_CA3_Right_RD_Mean	Major depressive disorder	hipp	-0.03163	0.04605	0.4921	0.864844
Sub_CA3_Right_mTBM1_Mean	Major depressive disorder	hipp	-0.06333	0.05038	0.2088	0.718616
Sub_CA3_Right_mTBM2_Mean	Major depressive disorder	hipp	-0.00969	0.05183	0.8517	0.970405
Sub_CA3_Right_mTBM3_Mean	Major depressive disorder	hipp	-0.07107	0.05445	0.1918	0.69566
Sub_CA3_Right_Dete_Mean	Major depressive disorder	hipp	-0.06682	0.05212	0.1998	0.70595
Sub_CA3_Right_Eigen1_Mean	Major depressive disorder	hipp	-0.05851	0.05289	0.2687	0.76057
Sub_CA3_Right_Eigen2_Mean	Major depressive disorder	hipp	-0.05269	0.04972	0.2893	0.768102
Sub_HATA_Left_RD_Mean	Major depressive disorder	hipp	-0.01365	0.05736	0.8119	0.960403
Sub_CA1_Left_mTBM2_Mean	Major depressive disorder	hipp	0.009561	0.06211	0.8777	0.975416
Sub_HATA_Left_mTBM3_Mean	Major depressive disorder	hipp	-0.02472	0.08372	0.7678	0.955673
Sub_HATA_Left_Dete_Mean	Major depressive disorder	hipp	-0.01908	0.08665	0.8257	0.963922
Sub_HATA_Right_RD_Mean	Major depressive disorder	hipp	0.05922	0.07684	0.4408	0.840433
Sub_HATA_Right_mTBM1_Mean	Major depressive disorder	hipp	0.02284	0.07138	0.749	0.949544
Sub_HATA_Right_mTBM2_Mean	Major depressive disorder	hipp	-0.08833	0.06038	0.1435	0.627395
Sub_HATA_Right_mTBM3_Mean	Major depressive disorder	hipp	0.04436	0.06273	0.4794	0.857674
Sub_CA1_Left_mTBM3_Mean	Major depressive disorder	hipp	0.01358	0.0521	0.7943	0.958979
Sub_HATA_Right_Dete_Mean	Major depressive disorder	hipp	0.03252	0.06658	0.6252	0.917474
Sub_HATA_Right_Eigen1_Mean	Major depressive disorder	hipp	0.0344	0.07297	0.6373	0.922666
Sub_HATA_Right_Eigen2_Mean	Major depressive disorder	hipp	0.01081	0.06951	0.8764	0.975416
Sub_HP_tail_Left_RD_Mean	Major depressive disorder	hipp	0.02808	0.05161	0.5864	0.898722
Sub_HP_tail_Left_mTBM1_Mean	Major depressive disorder	hipp	0.07416	0.055	0.1775	0.675848
Sub_HP_tail_Left_mTBM2_Mean	Major depressive disorder	hipp	-0.03117	0.05154	0.5454	0.879542
Sub_HP_tail_Left_mTBM3_Mean	Major depressive disorder	hipp	0.08846	0.05558	0.1115	0.578262
Sub_HP_tail_Left_Dete_Mean	Major depressive disorder	hipp	0.08119	0.05533	0.1423	0.627395
Sub_HP_tail_Left_Eigen1_Mean	Major depressive disorder	hipp	0.06344	0.05083	0.212	0.721376
Sub_HP_tail_Left_Eigen2_Mean	Major depressive disorder	hipp	0.05086	0.05042	0.3131	0.782936
Sub_CA1_Left_Dete_Mean	Major depressive disorder	hipp	0.009457	0.05256	0.8572	0.971354
Sub_HP_tail_Right_RD_Mean	Major depressive disorder	hipp	-0.001715	0.05641	0.9758	0.996861
Sub_HP_tail_Right_mTBM1_Mean	Major depressive disorder	hipp	0.04021	0.05884	0.4944	0.865826
Sub_HP_tail_Right_mTBM2_Mean	Major depressive disorder	hipp	0.1204	0.08016	0.1331	0.617918
Sub_HP_tail_Right_mTBM3_Mean	Major depressive disorder	hipp	0.07082	0.0615	0.2495	0.74823
Sub_HP_tail_Right_Dete_Mean	Major depressive disorder	hipp	0.05373	0.06011	0.3714	0.80372
Sub_HP_tail_Right_Eigen1_Mean	Major depressive disorder	hipp	0.01437	0.05588	0.7971	0.958979
Sub_HP_tail_Right_Eigen2_Mean	Major depressive disorder	hipp	0.02682	0.05477	0.6244	0.917474
Sub_fimbria_Left_RD_Mean	Major depressive disorder	hipp	0.003295	0.04839	0.9457	0.990363
Sub_fimbria_Left_mTBM1_Mean	Major depressive disorder	hipp	-0.07589	0.0522	0.146	0.632807
Sub_fimbria_Left_mTBM2_Mean	Major depressive disorder	hipp	-0.02972	0.04824	0.5378	0.877614
Sub_CA1_Left_Eigen1_Mean	Major depressive disorder	hipp	-0.02037	0.04986	0.6829	0.93676
Sub_fimbria_Left_mTBM3_Mean	Major depressive disorder	hipp	-0.07569	0.0579	0.1911	0.694405
Sub_fimbria_Left_Dete_Mean	Major depressive disorder	hipp	-0.07637	0.05489	0.1641	0.662323
Sub_fimbria_Left_Eigen1_Mean	Major depressive disorder	hipp	-0.07396	0.05678	0.1928	0.696849
Sub_fimbria_Left_Eigen2_Mean	Major depressive disorder	hipp	-0.07276	0.05167	0.1591	0.653788
Sub_fimbria_Right_RD_Mean	Major depressive disorder	hipp	0.04741	0.06427	0.4607	0.850175
Sub_fimbria_Right_mTBM1_Mean	Major depressive disorder	hipp	0.05602	0.06347	0.3774	0.805638
Sub_fimbria_Right_mTBM2_Mean	Major depressive disorder	hipp	-0.03002	0.04454	0.5003	0.866055
Sub_fimbria_Right_mTBM3_Mean	Major depressive disorder	hipp	0.06847	0.06589	0.2987	0.775451
Sub_fimbria_Right_Dete_Mean	Major depressive disorder	hipp	0.06407	0.0648	0.3228	0.788197
Sub_fimbria_Right_Eigen1_Mean	Major depressive disorder	hipp	0.06901	0.06597	0.2955	0.772739
Sub_CA1_Left_Eigen2_Mean	Major depressive disorder	hipp	-0.00904	0.05036	0.8575	0.971354
Sub_fimbria_Right_Eigen2_Mean	Major depressive disorder	hipp	0.05704	0.06348	0.3689	0.80368
Sub_presubiculum_Left_RD_Mean	Major depressive disorder	hipp	-0.08866	0.04612	0.05458	0.4844
Sub_presubiculum_Left_mTBM1_Mean	Major depressive disorder	hipp	-0.0637	0.04888	0.1925	0.696849
Sub_presubiculum_Left_mTBM2_Mean	Major depressive disorder	hipp	-0.04553	0.05376	0.397	0.809919
Sub_presubiculum_Left_mTBM3_Mean	Major depressive disorder	hipp	-0.04873	0.05105	0.3398	0.79772
Sub_presubiculum_Left_Dete_Mean	Major depressive disorder	hipp	-0.0573	0.05002	0.252	0.749129
Sub_presubiculum_Left_Eigen1_Mean	Major depressive disorder	hipp	-0.05699	0.05178	0.2711	0.761903
Sub_presubiculum_Left_Eigen2_Mean	Major depressive disorder	hipp	-0.06395	0.04959	0.1972	0.702817
Sub_presubiculum_Right_RD_Mean	Major depressive disorder	hipp	0.0007979	0.04893	0.987	0.998182
Sub_presubiculum_Right_mTBM1_Mean	Major depressive disorder	hipp	0.08799	0.06125	0.1509	0.641112
Sub_CA1_Right_RD_Mean	Major depressive disorder	hipp	-0.03846	0.0459	0.4021	0.811194
Sub_presubiculum_Right_mTBM2_Mean	Major depressive disorder	hipp	-0.04635	0.04858	0.3401	0.79772
Sub_presubiculum_Right_mTBM3_Mean	Major depressive disorder	hipp	0.08903	0.05697	0.1182	0.595604
Sub_presubiculum_Right_Dete_Mean	Major depressive disorder	hipp	0.08849	0.05895	0.1333	0.617918
Sub_presubiculum_Right_Eigen1_Mean	Major depressive disorder	hipp	0.05783	0.05825	0.3209	0.788004
Sub_presubiculum_Right_Eigen2_Mean	Major depressive disorder	hipp	0.0584	0.05929	0.3247	0.788568
Sub_subiculum_Left_RD_Mean	Major depressive disorder	hipp	0.05998	0.05799	0.301	0.775951
Sub_subiculum_Left_mTBM1_Mean	Major depressive disorder	hipp	0.0164	0.06195	0.7913	0.957711
Sub_subiculum_Left_mTBM2_Mean	Major depressive disorder	hipp	-0.06502	0.0455	0.1531	0.643191
Sub_subiculum_Left_mTBM3_Mean	Major depressive disorder	hipp	0.02577	0.05882	0.6613	0.929024
Sub_subiculum_Left_Dete_Mean	Major depressive disorder	hipp	0.02254	0.06085	0.7111	0.946806
Sub_CA1_Right_mTBM1_Mean	Major depressive disorder	hipp	-0.01894	0.04944	0.7016	0.943834
Sub_subiculum_Left_Eigen1_Mean	Major depressive disorder	hipp	0.02098	0.05974	0.7254	0.947077
Sub_subiculum_Left_Eigen2_Mean	Major depressive disorder	hipp	0.01259	0.059	0.831	0.965912
Sub_subiculum_Right_RD_Mean	Major depressive disorder	hipp	0.01316	0.05723	0.8181	0.961308
Sub_subiculum_Right_mTBM1_Mean	Major depressive disorder	hipp	0.04129	0.05838	0.4794	0.857674
Sub_subiculum_Right_mTBM2_Mean	Major depressive disorder	hipp	-0.03112	0.04847	0.5208	0.869422
Sub_subiculum_Right_mTBM3_Mean	Major depressive disorder	hipp	0.03836	0.0538	0.4759	0.854981
Sub_subiculum_Right_Dete_Mean	Major depressive disorder	hipp	0.04215	0.0559	0.4508	0.843288
Sub_subiculum_Right_Eigen1_Mean	Major depressive disorder	hipp	0.03745	0.05584	0.5024	0.867852
Sub_subiculum_Right_Eigen2_Mean	Major depressive disorder	hipp	0.04673	0.05741	0.4157	0.821765
Sub_CA1_Left_RD_Mean	Neuroticism	hipp	-0.01468	0.03413	0.6672	0.929999
Sub_CA1_Right_mTBM2_Mean	Neuroticism	hipp	0.0219	0.0396	0.5803	0.895762
Sub_CA1_Right_mTBM3_Mean	Neuroticism	hipp	-0.03106	0.03639	0.3934	0.809246
Sub_CA1_Right_Dete_Mean	Neuroticism	hipp	-0.03473	0.03703	0.3484	0.799762
Sub_CA1_Right_Eigen1_Mean	Neuroticism	hipp	-0.02838	0.0376	0.4504	0.843288
Sub_CA1_Right_Eigen2_Mean	Neuroticism	hipp	-0.03398	0.03816	0.3732	0.804536
Sub_CA3_Left_RD_Mean	Neuroticism	hipp	-0.00454	0.03704	0.9025	0.980279
Sub_CA3_Left_mTBM1_Mean	Neuroticism	hipp	-0.03172	0.03816	0.4058	0.813081
Sub_CA3_Left_mTBM2_Mean	Neuroticism	hipp	-0.006256	0.03967	0.8747	0.975416
Sub_CA3_Left_mTBM3_Mean	Neuroticism	hipp	-0.04038	0.03886	0.2987	0.775451
Sub_CA3_Left_Dete_Mean	Neuroticism	hipp	-0.03571	0.03837	0.352	0.799762
Sub_CA1_Left_mTBM1_Mean	Neuroticism	hipp	0.0286	0.04329	0.5087	0.868428
Sub_CA3_Left_Eigen1_Mean	Neuroticism	hipp	-0.03753	0.03863	0.3313	0.79512
Sub_CA3_Left_Eigen2_Mean	Neuroticism	hipp	-0.03253	0.03817	0.3942	0.809246
Sub_CA3_Right_RD_Mean	Neuroticism	hipp	-0.0003171	0.0355	0.9929	0.998182
Sub_CA3_Right_mTBM1_Mean	Neuroticism	hipp	-0.02768	0.03783	0.4644	0.851778
Sub_CA3_Right_mTBM2_Mean	Neuroticism	hipp	0.02381	0.03939	0.5455	0.879542
Sub_CA3_Right_mTBM3_Mean	Neuroticism	hipp	-0.03521	0.04106	0.3912	0.808934
Sub_CA3_Right_Dete_Mean	Neuroticism	hipp	-0.0313	0.03934	0.4263	0.830707
Sub_CA3_Right_Eigen1_Mean	Neuroticism	hipp	-0.03915	0.0403	0.3313	0.79512
Sub_CA3_Right_Eigen2_Mean	Neuroticism	hipp	-0.03346	0.03777	0.3757	0.804536
Sub_HATA_Left_RD_Mean	Neuroticism	hipp	0.03754	0.0405	0.354	0.80014
Sub_CA1_Left_mTBM2_Mean	Neuroticism	hipp	0.03303	0.04307	0.4431	0.840433
Sub_HATA_Left_mTBM3_Mean	Neuroticism	hipp	-0.008166	0.06124	0.8939	0.978311
Sub_HATA_Left_Dete_Mean	Neuroticism	hipp	-0.004115	0.0623	0.9473	0.990363
Sub_HATA_Right_RD_Mean	Neuroticism	hipp	0.05446	0.05684	0.338	0.797355
Sub_HATA_Right_mTBM1_Mean	Neuroticism	hipp	-0.005109	0.05362	0.9241	0.98553
Sub_HATA_Right_mTBM2_Mean	Neuroticism	hipp	0.01598	0.0418	0.7022	0.944078
Sub_HATA_Right_mTBM3_Mean	Neuroticism	hipp	0.005944	0.05012	0.9056	0.9827
Sub_CA1_Left_mTBM3_Mean	Neuroticism	hipp	0.01783	0.04397	0.6851	0.937118
Sub_HATA_Right_Dete_Mean	Neuroticism	hipp	-0.002201	0.05185	0.9661	0.995773
Sub_HATA_Right_Eigen1_Mean	Neuroticism	hipp	-0.002402	0.05291	0.9638	0.99489
Sub_HATA_Right_Eigen2_Mean	Neuroticism	hipp	0.0002966	0.05262	0.9955	0.998355
Sub_HP_tail_Left_RD_Mean	Neuroticism	hipp	0.04969	0.03985	0.2125	0.722532
Sub_HP_tail_Left_mTBM1_Mean	Neuroticism	hipp	0.07711	0.04175	0.06477	0.504863
Sub_HP_tail_Left_mTBM2_Mean	Neuroticism	hipp	0.008146	0.03864	0.833	0.966046
Sub_HP_tail_Left_mTBM3_Mean	Neuroticism	hipp	0.08735	0.04169	0.03617	0.424997
Sub_HP_tail_Left_Dete_Mean	Neuroticism	hipp	0.08226	0.04177	0.0489	0.47926
Sub_HP_tail_Left_Eigen1_Mean	Neuroticism	hipp	0.05769	0.03971	0.1463	0.633499
Sub_HP_tail_Left_Eigen2_Mean	Neuroticism	hipp	0.05277	0.03956	0.1823	0.683739
Sub_CA1_Left_Dete_Mean	Neuroticism	hipp	0.02368	0.04375	0.5883	0.899495
Sub_HP_tail_Right_RD_Mean	Neuroticism	hipp	0.04433	0.03958	0.2627	0.758797
Sub_HP_tail_Right_mTBM1_Mean	Neuroticism	hipp	0.08964	0.04232	0.03418	0.417941
Sub_HP_tail_Right_mTBM2_Mean	Neuroticism	hipp	0.162	0.06023	0.007156	0.246472
Sub_HP_tail_Right_mTBM3_Mean	Neuroticism	hipp	0.1069	0.04369	0.01446	0.336307
Sub_HP_tail_Right_Dete_Mean	Neuroticism	hipp	0.09942	0.04299	0.02074	0.368539
Sub_HP_tail_Right_Eigen1_Mean	Neuroticism	hipp	0.05418	0.04016	0.1773	0.675848
Sub_HP_tail_Right_Eigen2_Mean	Neuroticism	hipp	0.05746	0.03966	0.1474	0.635038
Sub_fimbria_Left_RD_Mean	Neuroticism	hipp	0.0188	0.03494	0.5906	0.901484
Sub_fimbria_Left_mTBM1_Mean	Neuroticism	hipp	-0.03814	0.04158	0.359	0.800229
Sub_fimbria_Left_mTBM2_Mean	Neuroticism	hipp	0.01259	0.03861	0.7443	0.949472
Sub_CA1_Left_Eigen1_Mean	Neuroticism	hipp	0.0128	0.04241	0.7628	0.953116
Sub_fimbria_Left_mTBM3_Mean	Neuroticism	hipp	-0.04476	0.04469	0.3166	0.782936
Sub_fimbria_Left_Dete_Mean	Neuroticism	hipp	-0.04153	0.04306	0.3348	0.795412
Sub_fimbria_Left_Eigen1_Mean	Neuroticism	hipp	-0.04517	0.04401	0.3047	0.780482
Sub_fimbria_Left_Eigen2_Mean	Neuroticism	hipp	-0.03834	0.04116	0.3517	0.799762
Sub_fimbria_Right_RD_Mean	Neuroticism	hipp	0.004858	0.05223	0.9259	0.98553
Sub_fimbria_Right_mTBM1_Mean	Neuroticism	hipp	-0.01977	0.04725	0.6757	0.934342
Sub_fimbria_Right_mTBM2_Mean	Neuroticism	hipp	-0.009472	0.03356	0.7777	0.956893
Sub_fimbria_Right_mTBM3_Mean	Neuroticism	hipp	-0.01786	0.04872	0.7139	0.946806
Sub_fimbria_Right_Dete_Mean	Neuroticism	hipp	-0.02051	0.04824	0.6707	0.933148
Sub_fimbria_Right_Eigen1_Mean	Neuroticism	hipp	-0.02556	0.04892	0.6014	0.906924
Sub_CA1_Left_Eigen2_Mean	Neuroticism	hipp	0.01577	0.04317	0.7148	0.946806
Sub_fimbria_Right_Eigen2_Mean	Neuroticism	hipp	-0.02392	0.04682	0.6094	0.911511
Sub_presubiculum_Left_RD_Mean	Neuroticism	hipp	-0.02835	0.03737	0.448	0.842829
Sub_presubiculum_Left_mTBM1_Mean	Neuroticism	hipp	0.001892	0.03537	0.9573	0.992039
Sub_presubiculum_Left_mTBM2_Mean	Neuroticism	hipp	0.008106	0.03925	0.8364	0.96689
Sub_presubiculum_Left_mTBM3_Mean	Neuroticism	hipp	1.85e-05	0.03686	0.9996	0.999822
Sub_presubiculum_Left_Dete_Mean	Neuroticism	hipp	0.001123	0.03599	0.9751	0.996861
Sub_presubiculum_Left_Eigen1_Mean	Neuroticism	hipp	0.001176	0.03711	0.9747	0.996861
Sub_presubiculum_Left_Eigen2_Mean	Neuroticism	hipp	0.002505	0.03603	0.9446	0.990355
Sub_presubiculum_Right_RD_Mean	Neuroticism	hipp	0.006861	0.0382	0.8575	0.971354
Sub_presubiculum_Right_mTBM1_Mean	Neuroticism	hipp	0.03346	0.04624	0.4694	0.852549
Sub_CA1_Right_RD_Mean	Neuroticism	hipp	-0.008818	0.03403	0.7955	0.958979
Sub_presubiculum_Right_mTBM2_Mean	Neuroticism	hipp	0.008441	0.03548	0.812	0.960403
Sub_presubiculum_Right_mTBM3_Mean	Neuroticism	hipp	0.02719	0.04203	0.5177	0.869381
Sub_presubiculum_Right_Dete_Mean	Neuroticism	hipp	0.02806	0.04383	0.522	0.869422
Sub_presubiculum_Right_Eigen1_Mean	Neuroticism	hipp	0.006846	0.04243	0.8718	0.975416
Sub_presubiculum_Right_Eigen2_Mean	Neuroticism	hipp	0.01735	0.04397	0.6931	0.941948
Sub_subiculum_Left_RD_Mean	Neuroticism	hipp	0.0433	0.04118	0.293	0.770855
Sub_subiculum_Left_mTBM1_Mean	Neuroticism	hipp	-0.03996	0.04632	0.3883	0.808045
Sub_subiculum_Left_mTBM2_Mean	Neuroticism	hipp	-0.01215	0.03788	0.7484	0.949544
Sub_subiculum_Left_mTBM3_Mean	Neuroticism	hipp	-0.03172	0.04592	0.4897	0.863464
Sub_subiculum_Left_Dete_Mean	Neuroticism	hipp	-0.03546	0.04645	0.4453	0.841723
Sub_CA1_Right_mTBM1_Mean	Neuroticism	hipp	-0.03781	0.03761	0.3148	0.782936
Sub_subiculum_Left_Eigen1_Mean	Neuroticism	hipp	-0.03426	0.0452	0.4485	0.842829
Sub_subiculum_Left_Eigen2_Mean	Neuroticism	hipp	-0.0379	0.04415	0.3906	0.808434
Sub_subiculum_Right_RD_Mean	Neuroticism	hipp	0.02278	0.04016	0.5706	0.89332
Sub_subiculum_Right_mTBM1_Mean	Neuroticism	hipp	-0.03539	0.04079	0.3856	0.806072
Sub_subiculum_Right_mTBM2_Mean	Neuroticism	hipp	0.006002	0.0324	0.853	0.97115
Sub_subiculum_Right_mTBM3_Mean	Neuroticism	hipp	-0.02798	0.03833	0.4654	0.852226
Sub_subiculum_Right_Dete_Mean	Neuroticism	hipp	-0.03167	0.03944	0.422	0.828016
Sub_subiculum_Right_Eigen1_Mean	Neuroticism	hipp	-0.03647	0.03961	0.3573	0.80017
Sub_subiculum_Right_Eigen2_Mean	Neuroticism	hipp	-0.03551	0.04158	0.3931	0.809246
Sub_CA1_Left_RD_Mean	Numerical reasoning	hipp	0.0173	0.039	0.6574	0.928385
Sub_CA1_Right_mTBM2_Mean	Numerical reasoning	hipp	-0.06347	0.04842	0.1899	0.694405
Sub_CA1_Right_mTBM3_Mean	Numerical reasoning	hipp	0.03126	0.03976	0.4318	0.835455
Sub_CA1_Right_Dete_Mean	Numerical reasoning	hipp	0.02925	0.0402	0.4668	0.852429
Sub_CA1_Right_Eigen1_Mean	Numerical reasoning	hipp	0.01813	0.04199	0.6659	0.929737
Sub_CA1_Right_Eigen2_Mean	Numerical reasoning	hipp	0.01359	0.04232	0.748	0.949544
Sub_CA3_Left_RD_Mean	Numerical reasoning	hipp	-0.03996	0.0385	0.2993	0.775951
Sub_CA3_Left_mTBM1_Mean	Numerical reasoning	hipp	-0.04616	0.03944	0.2419	0.746346
Sub_CA3_Left_mTBM2_Mean	Numerical reasoning	hipp	-0.03735	0.04285	0.3834	0.806072
Sub_CA3_Left_mTBM3_Mean	Numerical reasoning	hipp	-0.046	0.04149	0.2676	0.76057
Sub_CA3_Left_Dete_Mean	Numerical reasoning	hipp	-0.04625	0.04025	0.2505	0.74823
Sub_CA1_Left_mTBM1_Mean	Numerical reasoning	hipp	0.07379	0.0492	0.1336	0.617918
Sub_CA3_Left_Eigen1_Mean	Numerical reasoning	hipp	-0.03941	0.04069	0.3328	0.795336
Sub_CA3_Left_Eigen2_Mean	Numerical reasoning	hipp	-0.04002	0.03984	0.3151	0.782936
Sub_CA3_Right_RD_Mean	Numerical reasoning	hipp	-0.0214	0.04107	0.6023	0.907657
Sub_CA3_Right_mTBM1_Mean	Numerical reasoning	hipp	-0.002412	0.04126	0.9534	0.99075
Sub_CA3_Right_mTBM2_Mean	Numerical reasoning	hipp	-0.006622	0.04488	0.8827	0.975416
Sub_CA3_Right_mTBM3_Mean	Numerical reasoning	hipp	0.004929	0.04368	0.9102	0.984377
Sub_CA3_Right_Dete_Mean	Numerical reasoning	hipp	0.002351	0.04226	0.9556	0.99096
Sub_CA3_Right_Eigen1_Mean	Numerical reasoning	hipp	0.003776	0.04249	0.9292	0.9871
Sub_CA3_Right_Eigen2_Mean	Numerical reasoning	hipp	-0.0002475	0.04062	0.9951	0.998197
Sub_HATA_Left_RD_Mean	Numerical reasoning	hipp	0.05897	0.05112	0.2487	0.74823
Sub_CA1_Left_mTBM2_Mean	Numerical reasoning	hipp	-0.004424	0.04908	0.9282	0.986688
Sub_HATA_Left_mTBM3_Mean	Numerical reasoning	hipp	0.06011	0.06627	0.3644	0.802402
Sub_HATA_Left_Dete_Mean	Numerical reasoning	hipp	0.05883	0.06793	0.3864	0.806072
Sub_HATA_Right_RD_Mean	Numerical reasoning	hipp	0.0612	0.05494	0.2653	0.760021
Sub_HATA_Right_mTBM1_Mean	Numerical reasoning	hipp	-0.03871	0.05543	0.4849	0.861543
Sub_HATA_Right_mTBM2_Mean	Numerical reasoning	hipp	-0.03687	0.04661	0.429	0.833448
Sub_HATA_Right_mTBM3_Mean	Numerical reasoning	hipp	-0.03769	0.05006	0.4516	0.844295
Sub_CA1_Left_mTBM3_Mean	Numerical reasoning	hipp	0.07247	0.04844	0.1346	0.619078
Sub_HATA_Right_Dete_Mean	Numerical reasoning	hipp	-0.03809	0.0524	0.4673	0.852429
Sub_HATA_Right_Eigen1_Mean	Numerical reasoning	hipp	-0.01088	0.05724	0.8493	0.969937
Sub_HATA_Right_Eigen2_Mean	Numerical reasoning	hipp	-0.0537	0.05332	0.3139	0.782936
Sub_HP_tail_Left_RD_Mean	Numerical reasoning	hipp	-0.104	0.0445	0.01945	0.364143
Sub_HP_tail_Left_mTBM1_Mean	Numerical reasoning	hipp	-0.1474	0.04689	0.001667	0.150003
Sub_HP_tail_Left_mTBM2_Mean	Numerical reasoning	hipp	-0.03494	0.04274	0.4136	0.820292
Sub_HP_tail_Left_mTBM3_Mean	Numerical reasoning	hipp	-0.1573	0.04716	0.0008542	0.117435
Sub_HP_tail_Left_Dete_Mean	Numerical reasoning	hipp	-0.153	0.04708	0.001156	0.135022
Sub_HP_tail_Left_Eigen1_Mean	Numerical reasoning	hipp	-0.1368	0.04442	0.00208	0.167589
Sub_HP_tail_Left_Eigen2_Mean	Numerical reasoning	hipp	-0.1284	0.04419	0.003678	0.17928
Sub_CA1_Left_Dete_Mean	Numerical reasoning	hipp	0.07366	0.04888	0.1318	0.616205
Sub_HP_tail_Right_RD_Mean	Numerical reasoning	hipp	-0.0727	0.04916	0.1392	0.623639
Sub_HP_tail_Right_mTBM1_Mean	Numerical reasoning	hipp	-0.09802	0.05012	0.05053	0.47926
Sub_HP_tail_Right_mTBM2_Mean	Numerical reasoning	hipp	0.03835	0.06638	0.5635	0.891171
Sub_HP_tail_Right_mTBM3_Mean	Numerical reasoning	hipp	-0.09798	0.0498	0.04914	0.47926
Sub_HP_tail_Right_Dete_Mean	Numerical reasoning	hipp	-0.09848	0.04998	0.04878	0.47926
Sub_HP_tail_Right_Eigen1_Mean	Numerical reasoning	hipp	-0.106	0.04933	0.03162	0.408259
Sub_HP_tail_Right_Eigen2_Mean	Numerical reasoning	hipp	-0.09488	0.04911	0.05334	0.483275
Sub_fimbria_Left_RD_Mean	Numerical reasoning	hipp	-0.05496	0.03935	0.1625	0.660947
Sub_fimbria_Left_mTBM1_Mean	Numerical reasoning	hipp	-0.03431	0.04444	0.4402	0.840433
Sub_fimbria_Left_mTBM2_Mean	Numerical reasoning	hipp	-0.02787	0.04187	0.5057	0.868428
Sub_CA1_Left_Eigen1_Mean	Numerical reasoning	hipp	0.06831	0.04727	0.1485	0.637519
Sub_fimbria_Left_mTBM3_Mean	Numerical reasoning	hipp	-0.0277	0.04587	0.5459	0.879542
Sub_fimbria_Left_Dete_Mean	Numerical reasoning	hipp	-0.03148	0.04514	0.4856	0.861592
Sub_fimbria_Left_Eigen1_Mean	Numerical reasoning	hipp	-0.02876	0.04537	0.5261	0.87134
Sub_fimbria_Left_Eigen2_Mean	Numerical reasoning	hipp	-0.03472	0.04406	0.4307	0.835204
Sub_fimbria_Right_RD_Mean	Numerical reasoning	hipp	0.01996	0.05123	0.6969	0.943443
Sub_fimbria_Right_mTBM1_Mean	Numerical reasoning	hipp	-0.05018	0.04854	0.3013	0.775951
Sub_fimbria_Right_mTBM2_Mean	Numerical reasoning	hipp	-0.02204	0.03935	0.5755	0.8948
Sub_fimbria_Right_mTBM3_Mean	Numerical reasoning	hipp	-0.04512	0.04887	0.3558	0.80014
Sub_fimbria_Right_Dete_Mean	Numerical reasoning	hipp	-0.04943	0.04891	0.3121	0.782936
Sub_fimbria_Right_Eigen1_Mean	Numerical reasoning	hipp	-0.04734	0.04919	0.3359	0.795998
Sub_CA1_Left_Eigen2_Mean	Numerical reasoning	hipp	0.06758	0.04843	0.1629	0.660976
Sub_fimbria_Right_Eigen2_Mean	Numerical reasoning	hipp	-0.0528	0.04854	0.2766	0.763209
Sub_presubiculum_Left_RD_Mean	Numerical reasoning	hipp	-0.02911	0.0403	0.4701	0.852549
Sub_presubiculum_Left_mTBM1_Mean	Numerical reasoning	hipp	-0.03552	0.04056	0.3812	0.806072
Sub_presubiculum_Left_mTBM2_Mean	Numerical reasoning	hipp	-0.0272	0.04566	0.5513	0.883333
Sub_presubiculum_Left_mTBM3_Mean	Numerical reasoning	hipp	-0.02216	0.04007	0.5802	0.895762
Sub_presubiculum_Left_Dete_Mean	Numerical reasoning	hipp	-0.02961	0.04028	0.4624	0.851224
Sub_presubiculum_Left_Eigen1_Mean	Numerical reasoning	hipp	-0.02701	0.04223	0.5225	0.869934
Sub_presubiculum_Left_Eigen2_Mean	Numerical reasoning	hipp	-0.03725	0.04197	0.3748	0.804536
Sub_presubiculum_Right_RD_Mean	Numerical reasoning	hipp	-0.05476	0.04322	0.2051	0.713937
Sub_presubiculum_Right_mTBM1_Mean	Numerical reasoning	hipp	-0.08201	0.04744	0.08386	0.530682
Sub_CA1_Right_RD_Mean	Numerical reasoning	hipp	-0.01607	0.04325	0.7101	0.9468
Sub_presubiculum_Right_mTBM2_Mean	Numerical reasoning	hipp	-0.03269	0.04111	0.4264	0.830707
Sub_presubiculum_Right_mTBM3_Mean	Numerical reasoning	hipp	-0.05438	0.04448	0.2214	0.730437
Sub_presubiculum_Right_Dete_Mean	Numerical reasoning	hipp	-0.06909	0.04568	0.1305	0.616125
Sub_presubiculum_Right_Eigen1_Mean	Numerical reasoning	hipp	-0.05983	0.04607	0.194	0.698029
Sub_presubiculum_Right_Eigen2_Mean	Numerical reasoning	hipp	-0.0856	0.04593	0.06233	0.499355
Sub_subiculum_Left_RD_Mean	Numerical reasoning	hipp	0.004471	0.04541	0.9216	0.98553
Sub_subiculum_Left_mTBM1_Mean	Numerical reasoning	hipp	0.0005674	0.05089	0.9911	0.998182
Sub_subiculum_Left_mTBM2_Mean	Numerical reasoning	hipp	-0.01347	0.03985	0.7354	0.947994
Sub_subiculum_Left_mTBM3_Mean	Numerical reasoning	hipp	0.01312	0.04791	0.7841	0.956893
Sub_subiculum_Left_Dete_Mean	Numerical reasoning	hipp	0.007904	0.04959	0.8734	0.975416
Sub_CA1_Right_mTBM1_Mean	Numerical reasoning	hipp	0.02481	0.04069	0.5421	0.879403
Sub_subiculum_Left_Eigen1_Mean	Numerical reasoning	hipp	0.01006	0.04863	0.8361	0.96689
Sub_subiculum_Left_Eigen2_Mean	Numerical reasoning	hipp	-0.002811	0.04894	0.9542	0.99075
Sub_subiculum_Right_RD_Mean	Numerical reasoning	hipp	0.02656	0.03916	0.4975	0.865826
Sub_subiculum_Right_mTBM1_Mean	Numerical reasoning	hipp	0.01226	0.04861	0.8009	0.958979
Sub_subiculum_Right_mTBM2_Mean	Numerical reasoning	hipp	-0.0296	0.04396	0.5008	0.866083
Sub_subiculum_Right_mTBM3_Mean	Numerical reasoning	hipp	0.02565	0.045	0.5687	0.892513
Sub_subiculum_Right_Dete_Mean	Numerical reasoning	hipp	0.02001	0.04635	0.6659	0.929737
Sub_subiculum_Right_Eigen1_Mean	Numerical reasoning	hipp	0.01267	0.04629	0.7843	0.956893
Sub_subiculum_Right_Eigen2_Mean	Numerical reasoning	hipp	0.008826	0.04863	0.856	0.971248
Sub_CA1_Left_RD_Mean	PTSD	hipp	0.1133	0.1544	0.4632	0.851573
Sub_CA1_Right_mTBM2_Mean	PTSD	hipp	-0.2012	0.1802	0.2641	0.758797
Sub_CA1_Right_mTBM3_Mean	PTSD	hipp	0.2752	0.1693	0.1041	0.56914
Sub_CA1_Right_Dete_Mean	PTSD	hipp	0.2799	0.1713	0.1023	0.568976
Sub_CA1_Right_Eigen1_Mean	PTSD	hipp	0.2992	0.1736	0.08483	0.532165
Sub_CA1_Right_Eigen2_Mean	PTSD	hipp	0.2987	0.1761	0.08987	0.545382
Sub_CA3_Left_RD_Mean	PTSD	hipp	-0.05163	0.1414	0.715	0.946806
Sub_CA3_Left_mTBM1_Mean	PTSD	hipp	0.04633	0.156	0.7665	0.954581
Sub_CA3_Left_mTBM2_Mean	PTSD	hipp	-0.09642	0.1566	0.5381	0.877614
Sub_CA3_Left_mTBM3_Mean	PTSD	hipp	0.1182	0.1642	0.4716	0.853191
Sub_CA3_Left_Dete_Mean	PTSD	hipp	0.07883	0.1592	0.6205	0.916822
Sub_CA1_Left_mTBM1_Mean	PTSD	hipp	0.1843	0.1865	0.323	0.788197
Sub_CA3_Left_Eigen1_Mean	PTSD	hipp	0.09595	0.1612	0.5517	0.883353
Sub_CA3_Left_Eigen2_Mean	PTSD	hipp	0.05744	0.1564	0.7135	0.946806
Sub_CA3_Right_RD_Mean	PTSD	hipp	-0.0843	0.1537	0.5835	0.897175
Sub_CA3_Right_mTBM1_Mean	PTSD	hipp	-0.0006656	0.1713	0.9969	0.999071
Sub_CA3_Right_mTBM2_Mean	PTSD	hipp	-0.2021	0.1804	0.2625	0.758797
Sub_CA3_Right_mTBM3_Mean	PTSD	hipp	0.06446	0.1861	0.7291	0.947715
Sub_CA3_Right_Dete_Mean	PTSD	hipp	0.02359	0.1774	0.8942	0.978311
Sub_CA3_Right_Eigen1_Mean	PTSD	hipp	0.06747	0.1847	0.7149	0.946806
Sub_CA3_Right_Eigen2_Mean	PTSD	hipp	0.006503	0.1705	0.9696	0.996861
Sub_HATA_Left_RD_Mean	PTSD	hipp	0.02518	0.1849	0.8917	0.978311
Sub_CA1_Left_mTBM2_Mean	PTSD	hipp	-0.2003	0.1878	0.2863	0.766189
Sub_HATA_Left_mTBM3_Mean	PTSD	hipp	0.1779	0.2463	0.47	0.852549
Sub_HATA_Left_Dete_Mean	PTSD	hipp	0.2083	0.256	0.4158	0.821765
Sub_HATA_Right_RD_Mean	PTSD	hipp	0.0192	0.2288	0.9331	0.988187
Sub_HATA_Right_mTBM1_Mean	PTSD	hipp	0.3992	0.2308	0.08366	0.530682
Sub_HATA_Right_mTBM2_Mean	PTSD	hipp	-0.1928	0.2146	0.3691	0.80368
Sub_HATA_Right_mTBM3_Mean	PTSD	hipp	0.3591	0.2191	0.1013	0.567064
Sub_CA1_Left_mTBM3_Mean	PTSD	hipp	0.2308	0.1823	0.2054	0.713937
Sub_HATA_Right_Dete_Mean	PTSD	hipp	0.3944	0.2243	0.07868	0.525402
Sub_HATA_Right_Eigen1_Mean	PTSD	hipp	0.4185	0.239	0.07995	0.525546
Sub_HATA_Right_Eigen2_Mean	PTSD	hipp	0.4222	0.2349	0.07232	0.519739
Sub_HP_tail_Left_RD_Mean	PTSD	hipp	-0.1925	0.1605	0.2302	0.736118
Sub_HP_tail_Left_mTBM1_Mean	PTSD	hipp	-0.2104	0.1668	0.207	0.716245
Sub_HP_tail_Left_mTBM2_Mean	PTSD	hipp	-0.178	0.1611	0.269	0.76057
Sub_HP_tail_Left_mTBM3_Mean	PTSD	hipp	-0.206	0.1669	0.2171	0.726469
Sub_HP_tail_Left_Dete_Mean	PTSD	hipp	-0.2095	0.167	0.2096	0.719314
Sub_HP_tail_Left_Eigen1_Mean	PTSD	hipp	-0.1484	0.1538	0.3344	0.795412
Sub_HP_tail_Left_Eigen2_Mean	PTSD	hipp	-0.1695	0.155	0.2744	0.761903
Sub_CA1_Left_Dete_Mean	PTSD	hipp	0.2065	0.1843	0.2625	0.758797
Sub_HP_tail_Right_RD_Mean	PTSD	hipp	-0.3039	0.1875	0.105	0.56914
Sub_HP_tail_Right_mTBM1_Mean	PTSD	hipp	-0.2955	0.1916	0.123	0.599831
Sub_HP_tail_Right_mTBM2_Mean	PTSD	hipp	-0.2391	0.2466	0.3322	0.795165
Sub_HP_tail_Right_mTBM3_Mean	PTSD	hipp	-0.2677	0.1886	0.1559	0.649928
Sub_HP_tail_Right_Dete_Mean	PTSD	hipp	-0.2882	0.191	0.1313	0.616125
Sub_HP_tail_Right_Eigen1_Mean	PTSD	hipp	-0.3291	0.1908	0.08457	0.532165
Sub_HP_tail_Right_Eigen2_Mean	PTSD	hipp	-0.3415	0.1911	0.07393	0.52242
Sub_fimbria_Left_RD_Mean	PTSD	hipp	-0.1583	0.1529	0.3007	0.775951
Sub_fimbria_Left_mTBM1_Mean	PTSD	hipp	0.08275	0.161	0.6072	0.90989
Sub_fimbria_Left_mTBM2_Mean	PTSD	hipp	-0.1707	0.1553	0.2715	0.761903
Sub_CA1_Left_Eigen1_Mean	PTSD	hipp	0.1801	0.1777	0.3109	0.782936
Sub_fimbria_Left_mTBM3_Mean	PTSD	hipp	0.1343	0.1735	0.439	0.84002
Sub_fimbria_Left_Dete_Mean	PTSD	hipp	0.1077	0.1668	0.5185	0.869381
Sub_fimbria_Left_Eigen1_Mean	PTSD	hipp	0.1452	0.1715	0.3974	0.809919
Sub_fimbria_Left_Eigen2_Mean	PTSD	hipp	0.1012	0.1594	0.5254	0.87134
Sub_fimbria_Right_RD_Mean	PTSD	hipp	-0.1463	0.2035	0.4722	0.85325
Sub_fimbria_Right_mTBM1_Mean	PTSD	hipp	0.05353	0.1864	0.774	0.956623
Sub_fimbria_Right_mTBM2_Mean	PTSD	hipp	-0.1757	0.1519	0.2474	0.74823
Sub_fimbria_Right_mTBM3_Mean	PTSD	hipp	0.09211	0.1885	0.625	0.917474
Sub_fimbria_Right_Dete_Mean	PTSD	hipp	0.08503	0.1883	0.6516	0.927977
Sub_fimbria_Right_Eigen1_Mean	PTSD	hipp	0.1378	0.189	0.466	0.852287
Sub_CA1_Left_Eigen2_Mean	PTSD	hipp	0.1597	0.1803	0.3757	0.804536
Sub_fimbria_Right_Eigen2_Mean	PTSD	hipp	0.09348	0.1841	0.6116	0.912244
Sub_presubiculum_Left_RD_Mean	PTSD	hipp	0.08119	0.1463	0.5789	0.895762
Sub_presubiculum_Left_mTBM1_Mean	PTSD	hipp	0.1333	0.1538	0.3862	0.806072
Sub_presubiculum_Left_mTBM2_Mean	PTSD	hipp	-0.1464	0.1637	0.3713	0.80372
Sub_presubiculum_Left_mTBM3_Mean	PTSD	hipp	0.1728	0.1578	0.2736	0.761903
Sub_presubiculum_Left_Dete_Mean	PTSD	hipp	0.1529	0.1559	0.3266	0.790568
Sub_presubiculum_Left_Eigen1_Mean	PTSD	hipp	0.1797	0.1606	0.2633	0.758797
Sub_presubiculum_Left_Eigen2_Mean	PTSD	hipp	0.1489	0.1557	0.339	0.797355
Sub_presubiculum_Right_RD_Mean	PTSD	hipp	0.02502	0.1669	0.8808	0.975416
Sub_presubiculum_Right_mTBM1_Mean	PTSD	hipp	0.3416	0.2001	0.08779	0.540394
Sub_CA1_Right_RD_Mean	PTSD	hipp	0.1753	0.1727	0.3101	0.782936
Sub_presubiculum_Right_mTBM2_Mean	PTSD	hipp	-0.2195	0.1593	0.1682	0.664552
Sub_presubiculum_Right_mTBM3_Mean	PTSD	hipp	0.3591	0.1843	0.0514	0.47926
Sub_presubiculum_Right_Dete_Mean	PTSD	hipp	0.3614	0.1925	0.06045	0.497955
Sub_presubiculum_Right_Eigen1_Mean	PTSD	hipp	0.3394	0.1941	0.08031	0.526573
Sub_presubiculum_Right_Eigen2_Mean	PTSD	hipp	0.31	0.1958	0.1133	0.58424
Sub_subiculum_Left_RD_Mean	PTSD	hipp	-0.002603	0.1798	0.9884	0.998182
Sub_subiculum_Left_mTBM1_Mean	PTSD	hipp	0.3833	0.2093	0.06704	0.509233
Sub_subiculum_Left_mTBM2_Mean	PTSD	hipp	-0.1748	0.1514	0.2483	0.74823
Sub_subiculum_Left_mTBM3_Mean	PTSD	hipp	0.3409	0.1946	0.07975	0.525546
Sub_subiculum_Left_Dete_Mean	PTSD	hipp	0.3624	0.2022	0.07306	0.521593
Sub_CA1_Right_mTBM1_Mean	PTSD	hipp	0.2891	0.1736	0.09582	0.561598
Sub_subiculum_Left_Eigen1_Mean	PTSD	hipp	0.3625	0.1943	0.06213	0.499355
Sub_subiculum_Left_Eigen2_Mean	PTSD	hipp	0.3509	0.1969	0.07469	0.52242
Sub_subiculum_Right_RD_Mean	PTSD	hipp	0.07217	0.1687	0.6688	0.931366
Sub_subiculum_Right_mTBM1_Mean	PTSD	hipp	0.3674	0.2017	0.06852	0.512707
Sub_subiculum_Right_mTBM2_Mean	PTSD	hipp	-0.2249	0.1619	0.1647	0.662323
Sub_subiculum_Right_mTBM3_Mean	PTSD	hipp	0.3609	0.1885	0.05558	0.484996
Sub_subiculum_Right_Dete_Mean	PTSD	hipp	0.3731	0.1943	0.05486	0.4844
Sub_subiculum_Right_Eigen1_Mean	PTSD	hipp	0.3403	0.1934	0.07857	0.525402
Sub_subiculum_Right_Eigen2_Mean	PTSD	hipp	0.3586	0.2015	0.07515	0.52242
Sub_CA1_Left_RD_Mean	Reaction time	hipp	-0.06237	0.04033	0.122	0.598982
Sub_CA1_Right_mTBM2_Mean	Reaction time	hipp	-0.07483	0.04503	0.09656	0.561686
Sub_CA1_Right_mTBM3_Mean	Reaction time	hipp	0.003592	0.04181	0.9315	0.98753
Sub_CA1_Right_Dete_Mean	Reaction time	hipp	-0.003981	0.04243	0.9252	0.98553
Sub_CA1_Right_Eigen1_Mean	Reaction time	hipp	-0.004294	0.04309	0.9206	0.98553
Sub_CA1_Right_Eigen2_Mean	Reaction time	hipp	-0.01628	0.04373	0.7097	0.9468
Sub_CA3_Left_RD_Mean	Reaction time	hipp	-0.06126	0.04011	0.1267	0.603665
Sub_CA3_Left_mTBM1_Mean	Reaction time	hipp	-0.04827	0.04173	0.2474	0.74823
Sub_CA3_Left_mTBM2_Mean	Reaction time	hipp	-0.08668	0.03891	0.02591	0.392026
Sub_CA3_Left_mTBM3_Mean	Reaction time	hipp	-0.03681	0.04356	0.3982	0.810613
Sub_CA3_Left_Dete_Mean	Reaction time	hipp	-0.04323	0.04249	0.3089	0.782936
Sub_CA1_Left_mTBM1_Mean	Reaction time	hipp	0.003151	0.04658	0.9461	0.990363
Sub_CA3_Left_Eigen1_Mean	Reaction time	hipp	-0.0379	0.04393	0.3883	0.808045
Sub_CA3_Left_Eigen2_Mean	Reaction time	hipp	-0.0448	0.0426	0.293	0.770855
Sub_CA3_Right_RD_Mean	Reaction time	hipp	-0.04142	0.04045	0.3058	0.780482
Sub_CA3_Right_mTBM1_Mean	Reaction time	hipp	-0.01936	0.04313	0.6535	0.927977
Sub_CA3_Right_mTBM2_Mean	Reaction time	hipp	-0.03786	0.04463	0.3962	0.809626
Sub_CA3_Right_mTBM3_Mean	Reaction time	hipp	-0.0113	0.04557	0.8041	0.959858
Sub_CA3_Right_Dete_Mean	Reaction time	hipp	-0.01555	0.04421	0.7251	0.947077
Sub_CA3_Right_Eigen1_Mean	Reaction time	hipp	-0.02275	0.04458	0.6097	0.911511
Sub_CA3_Right_Eigen2_Mean	Reaction time	hipp	-0.02446	0.04266	0.5665	0.892513
Sub_HATA_Left_RD_Mean	Reaction time	hipp	-0.05694	0.04216	0.1768	0.674891
Sub_CA1_Left_mTBM2_Mean	Reaction time	hipp	-0.07215	0.04595	0.1164	0.589797
Sub_HATA_Left_mTBM3_Mean	Reaction time	hipp	-0.01496	0.06359	0.814	0.960403
Sub_HATA_Left_Dete_Mean	Reaction time	hipp	-0.03028	0.06651	0.6489	0.927977
Sub_HATA_Right_RD_Mean	Reaction time	hipp	0.01746	0.07055	0.8046	0.959858
Sub_HATA_Right_mTBM1_Mean	Reaction time	hipp	-0.06926	0.06317	0.273	0.761903
Sub_HATA_Right_mTBM2_Mean	Reaction time	hipp	-0.03899	0.05369	0.4677	0.852549
Sub_HATA_Right_mTBM3_Mean	Reaction time	hipp	-0.05658	0.05773	0.3271	0.79093
Sub_CA1_Left_mTBM3_Mean	Reaction time	hipp	0.02548	0.04614	0.5808	0.895921
Sub_HATA_Right_Dete_Mean	Reaction time	hipp	-0.06581	0.06021	0.2744	0.761903
Sub_HATA_Right_Eigen1_Mean	Reaction time	hipp	-0.05446	0.06404	0.3951	0.809626
Sub_HATA_Right_Eigen2_Mean	Reaction time	hipp	-0.07613	0.06205	0.2199	0.730437
Sub_HP_tail_Left_RD_Mean	Reaction time	hipp	-0.06458	0.03939	0.1011	0.567064
Sub_HP_tail_Left_mTBM1_Mean	Reaction time	hipp	-0.05113	0.04153	0.2182	0.727452
Sub_HP_tail_Left_mTBM2_Mean	Reaction time	hipp	-0.08471	0.04042	0.03609	0.424997
Sub_HP_tail_Left_mTBM3_Mean	Reaction time	hipp	-0.03333	0.04263	0.4344	0.837612
Sub_HP_tail_Left_Dete_Mean	Reaction time	hipp	-0.04325	0.04205	0.3037	0.779462
Sub_HP_tail_Left_Eigen1_Mean	Reaction time	hipp	-0.04641	0.03935	0.2382	0.74308
Sub_HP_tail_Left_Eigen2_Mean	Reaction time	hipp	-0.05091	0.03883	0.1898	0.694405
Sub_CA1_Left_Dete_Mean	Reaction time	hipp	0.01506	0.04647	0.7459	0.949544
Sub_HP_tail_Right_RD_Mean	Reaction time	hipp	-0.006732	0.04516	0.8815	0.975416
Sub_HP_tail_Right_mTBM1_Mean	Reaction time	hipp	0.01573	0.04632	0.7342	0.947994
Sub_HP_tail_Right_mTBM2_Mean	Reaction time	hipp	-0.01071	0.06768	0.8742	0.975416
Sub_HP_tail_Right_mTBM3_Mean	Reaction time	hipp	0.03993	0.04772	0.4028	0.811194
Sub_HP_tail_Right_Dete_Mean	Reaction time	hipp	0.02909	0.04692	0.5353	0.875416
Sub_HP_tail_Right_Eigen1_Mean	Reaction time	hipp	-0.007821	0.04468	0.861	0.972988
Sub_HP_tail_Right_Eigen2_Mean	Reaction time	hipp	5.189e-05	0.04395	0.9991	0.999543
Sub_fimbria_Left_RD_Mean	Reaction time	hipp	-0.01819	0.03953	0.6454	0.927826
Sub_fimbria_Left_mTBM1_Mean	Reaction time	hipp	-0.04565	0.04519	0.3125	0.782936
Sub_fimbria_Left_mTBM2_Mean	Reaction time	hipp	-0.07955	0.03947	0.04387	0.464905
Sub_CA1_Left_Eigen1_Mean	Reaction time	hipp	0.01437	0.04481	0.7484	0.949544
Sub_fimbria_Left_mTBM3_Mean	Reaction time	hipp	-0.02379	0.0483	0.6224	0.916822
Sub_fimbria_Left_Dete_Mean	Reaction time	hipp	-0.03578	0.04669	0.4435	0.840433
Sub_fimbria_Left_Eigen1_Mean	Reaction time	hipp	-0.02443	0.04749	0.6069	0.90989
Sub_fimbria_Left_Eigen2_Mean	Reaction time	hipp	-0.04425	0.04477	0.323	0.788197
Sub_fimbria_Right_RD_Mean	Reaction time	hipp	-0.002996	0.05113	0.9533	0.99075
Sub_fimbria_Right_mTBM1_Mean	Reaction time	hipp	-0.08119	0.05292	0.125	0.601279
Sub_fimbria_Right_mTBM2_Mean	Reaction time	hipp	-0.05086	0.03734	0.1732	0.66987
Sub_fimbria_Right_mTBM3_Mean	Reaction time	hipp	-0.06926	0.05494	0.2074	0.71708
Sub_fimbria_Right_Dete_Mean	Reaction time	hipp	-0.07682	0.05429	0.1571	0.650905
Sub_fimbria_Right_Eigen1_Mean	Reaction time	hipp	-0.06886	0.05513	0.2117	0.720898
Sub_CA1_Left_Eigen2_Mean	Reaction time	hipp	9.154e-05	0.04517	0.9984	0.999486
Sub_fimbria_Right_Eigen2_Mean	Reaction time	hipp	-0.08487	0.053	0.1093	0.574637
Sub_presubiculum_Left_RD_Mean	Reaction time	hipp	-0.07504	0.04231	0.07611	0.523228
Sub_presubiculum_Left_mTBM1_Mean	Reaction time	hipp	-0.02315	0.04353	0.5949	0.902552
Sub_presubiculum_Left_mTBM2_Mean	Reaction time	hipp	-0.1074	0.04275	0.01197	0.312189
Sub_presubiculum_Left_mTBM3_Mean	Reaction time	hipp	0.00649	0.04377	0.8821	0.975416
Sub_presubiculum_Left_Dete_Mean	Reaction time	hipp	-0.008027	0.04373	0.8544	0.971248
Sub_presubiculum_Left_Eigen1_Mean	Reaction time	hipp	0.007602	0.0444	0.864	0.97433
Sub_presubiculum_Left_Eigen2_Mean	Reaction time	hipp	-0.01556	0.04377	0.7223	0.947077
Sub_presubiculum_Right_RD_Mean	Reaction time	hipp	-0.07655	0.04503	0.08912	0.544126
Sub_presubiculum_Right_mTBM1_Mean	Reaction time	hipp	0.008121	0.05031	0.8718	0.975416
Sub_CA1_Right_RD_Mean	Reaction time	hipp	-0.07308	0.04298	0.08906	0.544126
Sub_presubiculum_Right_mTBM2_Mean	Reaction time	hipp	-0.07305	0.04253	0.08585	0.536503
Sub_presubiculum_Right_mTBM3_Mean	Reaction time	hipp	0.02662	0.04591	0.562	0.889735
Sub_presubiculum_Right_Dete_Mean	Reaction time	hipp	0.01857	0.04794	0.6985	0.943443
Sub_presubiculum_Right_Eigen1_Mean	Reaction time	hipp	0.01414	0.04865	0.7714	0.955905
Sub_presubiculum_Right_Eigen2_Mean	Reaction time	hipp	-0.005575	0.05011	0.9114	0.984525
Sub_subiculum_Left_RD_Mean	Reaction time	hipp	-0.04393	0.04947	0.3745	0.804536
Sub_subiculum_Left_mTBM1_Mean	Reaction time	hipp	0.01188	0.05519	0.8296	0.96571
Sub_subiculum_Left_mTBM2_Mean	Reaction time	hipp	-0.09331	0.0376	0.01308	0.320744
Sub_subiculum_Left_mTBM3_Mean	Reaction time	hipp	0.0466	0.04914	0.3429	0.799762
Sub_subiculum_Left_Dete_Mean	Reaction time	hipp	0.03203	0.05215	0.539	0.878284
Sub_CA1_Right_mTBM1_Mean	Reaction time	hipp	-0.0131	0.04323	0.7619	0.952922
Sub_subiculum_Left_Eigen1_Mean	Reaction time	hipp	0.02678	0.05202	0.6067	0.90989
Sub_subiculum_Left_Eigen2_Mean	Reaction time	hipp	0.006004	0.05427	0.9119	0.984525
Sub_subiculum_Right_RD_Mean	Reaction time	hipp	-0.01444	0.04913	0.7689	0.955848
Sub_subiculum_Right_mTBM1_Mean	Reaction time	hipp	-0.03061	0.05065	0.5457	0.879542
Sub_subiculum_Right_mTBM2_Mean	Reaction time	hipp	-0.04984	0.04074	0.2211	0.730437
Sub_subiculum_Right_mTBM3_Mean	Reaction time	hipp	-0.00837	0.04638	0.8568	0.971354
Sub_subiculum_Right_Dete_Mean	Reaction time	hipp	-0.01743	0.04826	0.7181	0.947077
Sub_subiculum_Right_Eigen1_Mean	Reaction time	hipp	-0.009743	0.04841	0.8405	0.967087
Sub_subiculum_Right_Eigen2_Mean	Reaction time	hipp	-0.02342	0.05172	0.6506	0.927977
Sub_CA1_Left_RD_Mean	Risk tolerance	hipp	-0.05718	0.04596	0.2134	0.723955
Sub_CA1_Right_mTBM2_Mean	Risk tolerance	hipp	0.001359	0.04947	0.9781	0.996861
Sub_CA1_Right_mTBM3_Mean	Risk tolerance	hipp	0.05217	0.05646	0.3555	0.80014
Sub_CA1_Right_Dete_Mean	Risk tolerance	hipp	0.05223	0.05789	0.367	0.803372
Sub_CA1_Right_Eigen1_Mean	Risk tolerance	hipp	0.04622	0.05803	0.4257	0.83006
Sub_CA1_Right_Eigen2_Mean	Risk tolerance	hipp	0.05222	0.05988	0.3832	0.806072
Sub_CA3_Left_RD_Mean	Risk tolerance	hipp	-0.06739	0.04206	0.1091	0.574398
Sub_CA3_Left_mTBM1_Mean	Risk tolerance	hipp	-0.0858	0.04744	0.07053	0.515772
Sub_CA3_Left_mTBM2_Mean	Risk tolerance	hipp	-0.05304	0.0456	0.2448	0.74823
Sub_CA3_Left_mTBM3_Mean	Risk tolerance	hipp	-0.08229	0.0521	0.1142	0.585134
Sub_CA3_Left_Dete_Mean	Risk tolerance	hipp	-0.08458	0.04936	0.08663	0.536916
Sub_CA1_Left_mTBM1_Mean	Risk tolerance	hipp	0.003721	0.05814	0.949	0.99075
Sub_CA3_Left_Eigen1_Mean	Risk tolerance	hipp	-0.08601	0.05199	0.09802	0.563511
Sub_CA3_Left_Eigen2_Mean	Risk tolerance	hipp	-0.08675	0.04877	0.07526	0.52242
Sub_CA3_Right_RD_Mean	Risk tolerance	hipp	-0.0366	0.04247	0.3888	0.808045
Sub_CA3_Right_mTBM1_Mean	Risk tolerance	hipp	-0.05963	0.04945	0.2279	0.733441
Sub_CA3_Right_mTBM2_Mean	Risk tolerance	hipp	-0.07179	0.04696	0.1263	0.603665
Sub_CA3_Right_mTBM3_Mean	Risk tolerance	hipp	-0.05463	0.05599	0.3292	0.793025
Sub_CA3_Right_Dete_Mean	Risk tolerance	hipp	-0.05732	0.05227	0.2728	0.761903
Sub_CA3_Right_Eigen1_Mean	Risk tolerance	hipp	-0.05122	0.05463	0.3485	0.799762
Sub_CA3_Right_Eigen2_Mean	Risk tolerance	hipp	-0.05499	0.04943	0.266	0.76057
Sub_HATA_Left_RD_Mean	Risk tolerance	hipp	-0.0003562	0.0569	0.995	0.998197
Sub_CA1_Left_mTBM2_Mean	Risk tolerance	hipp	-0.07828	0.05014	0.1185	0.595604
Sub_HATA_Left_mTBM3_Mean	Risk tolerance	hipp	0.009881	0.07078	0.889	0.977618
Sub_HATA_Left_Dete_Mean	Risk tolerance	hipp	0.01059	0.07241	0.8837	0.975416
Sub_HATA_Right_RD_Mean	Risk tolerance	hipp	-0.02764	0.06032	0.6468	0.927977
Sub_HATA_Right_mTBM1_Mean	Risk tolerance	hipp	0.1167	0.07244	0.1073	0.574015
Sub_HATA_Right_mTBM2_Mean	Risk tolerance	hipp	-0.08532	0.06201	0.1689	0.664616
Sub_HATA_Right_mTBM3_Mean	Risk tolerance	hipp	0.1341	0.06839	0.04994	0.47926
Sub_CA1_Left_mTBM3_Mean	Risk tolerance	hipp	0.01455	0.05751	0.8002	0.958979
Sub_HATA_Right_Dete_Mean	Risk tolerance	hipp	0.1298	0.07073	0.06643	0.508021
Sub_HATA_Right_Eigen1_Mean	Risk tolerance	hipp	0.1405	0.07528	0.06208	0.499355
Sub_HATA_Right_Eigen2_Mean	Risk tolerance	hipp	0.1451	0.07438	0.05114	0.47926
Sub_HP_tail_Left_RD_Mean	Risk tolerance	hipp	-0.06812	0.04442	0.1252	0.6016
Sub_HP_tail_Left_mTBM1_Mean	Risk tolerance	hipp	-0.0561	0.04482	0.2107	0.720757
Sub_HP_tail_Left_mTBM2_Mean	Risk tolerance	hipp	-0.06624	0.04542	0.1447	0.630199
Sub_HP_tail_Left_mTBM3_Mean	Risk tolerance	hipp	-0.04705	0.04494	0.295	0.772513
Sub_HP_tail_Left_Dete_Mean	Risk tolerance	hipp	-0.05237	0.04484	0.2428	0.747281
Sub_HP_tail_Left_Eigen1_Mean	Risk tolerance	hipp	-0.0617	0.04421	0.1628	0.660976
Sub_HP_tail_Left_Eigen2_Mean	Risk tolerance	hipp	-0.0638	0.04397	0.1468	0.634446
Sub_CA1_Left_Dete_Mean	Risk tolerance	hipp	0.01017	0.05802	0.8608	0.972988
Sub_HP_tail_Right_RD_Mean	Risk tolerance	hipp	-0.05178	0.05049	0.3052	0.780482
Sub_HP_tail_Right_mTBM1_Mean	Risk tolerance	hipp	-0.0388	0.05093	0.4462	0.842718
Sub_HP_tail_Right_mTBM2_Mean	Risk tolerance	hipp	-0.01209	0.07193	0.8665	0.974659
Sub_HP_tail_Right_mTBM3_Mean	Risk tolerance	hipp	-0.03563	0.0521	0.494	0.865826
Sub_HP_tail_Right_Dete_Mean	Risk tolerance	hipp	-0.03698	0.05142	0.472	0.853231
Sub_HP_tail_Right_Eigen1_Mean	Risk tolerance	hipp	-0.04974	0.05027	0.3225	0.788197
Sub_HP_tail_Right_Eigen2_Mean	Risk tolerance	hipp	-0.04623	0.04977	0.353	0.80014
Sub_fimbria_Left_RD_Mean	Risk tolerance	hipp	-0.03728	0.04435	0.4006	0.811194
Sub_fimbria_Left_mTBM1_Mean	Risk tolerance	hipp	-0.06391	0.04514	0.1568	0.650905
Sub_fimbria_Left_mTBM2_Mean	Risk tolerance	hipp	-0.06408	0.04445	0.1495	0.639378
Sub_CA1_Left_Eigen1_Mean	Risk tolerance	hipp	0.02784	0.05595	0.6187	0.915718
Sub_fimbria_Left_mTBM3_Mean	Risk tolerance	hipp	-0.05921	0.04894	0.2264	0.731222
Sub_fimbria_Left_Dete_Mean	Risk tolerance	hipp	-0.06222	0.04689	0.1845	0.688556
Sub_fimbria_Left_Eigen1_Mean	Risk tolerance	hipp	-0.05684	0.04858	0.242	0.746346
Sub_fimbria_Left_Eigen2_Mean	Risk tolerance	hipp	-0.0619	0.04516	0.1705	0.667416
Sub_fimbria_Right_RD_Mean	Risk tolerance	hipp	-0.01068	0.05334	0.8413	0.967087
Sub_fimbria_Right_mTBM1_Mean	Risk tolerance	hipp	-0.009658	0.05587	0.8627	0.973595
Sub_fimbria_Right_mTBM2_Mean	Risk tolerance	hipp	-0.02414	0.04042	0.5504	0.882992
Sub_fimbria_Right_mTBM3_Mean	Risk tolerance	hipp	-0.002899	0.05906	0.9609	0.994047
Sub_fimbria_Right_Dete_Mean	Risk tolerance	hipp	-0.005078	0.05758	0.9297	0.9871
Sub_fimbria_Right_Eigen1_Mean	Risk tolerance	hipp	0.0009005	0.05869	0.9878	0.998182
Sub_CA1_Left_Eigen2_Mean	Risk tolerance	hipp	0.02175	0.05715	0.7036	0.944574
Sub_fimbria_Right_Eigen2_Mean	Risk tolerance	hipp	-0.001232	0.05523	0.9822	0.996861
Sub_presubiculum_Left_RD_Mean	Risk tolerance	hipp	-0.1042	0.04129	0.01161	0.309205
Sub_presubiculum_Left_mTBM1_Mean	Risk tolerance	hipp	-0.06377	0.0538	0.2359	0.740181
Sub_presubiculum_Left_mTBM2_Mean	Risk tolerance	hipp	-0.04784	0.04493	0.287	0.766189
Sub_presubiculum_Left_mTBM3_Mean	Risk tolerance	hipp	-0.04595	0.05547	0.4075	0.813918
Sub_presubiculum_Left_Dete_Mean	Risk tolerance	hipp	-0.05584	0.05487	0.3089	0.782936
Sub_presubiculum_Left_Eigen1_Mean	Risk tolerance	hipp	-0.04015	0.05516	0.4667	0.852429
Sub_presubiculum_Left_Eigen2_Mean	Risk tolerance	hipp	-0.05917	0.05341	0.2679	0.76057
Sub_presubiculum_Right_RD_Mean	Risk tolerance	hipp	-0.04118	0.04671	0.378	0.805638
Sub_presubiculum_Right_mTBM1_Mean	Risk tolerance	hipp	0.02985	0.06674	0.6547	0.927977
Sub_CA1_Right_RD_Mean	Risk tolerance	hipp	-0.008334	0.05345	0.8761	0.975416
Sub_presubiculum_Right_mTBM2_Mean	Risk tolerance	hipp	-0.02759	0.0455	0.5443	0.879542
Sub_presubiculum_Right_mTBM3_Mean	Risk tolerance	hipp	0.03094	0.06078	0.6107	0.911806
Sub_presubiculum_Right_Dete_Mean	Risk tolerance	hipp	0.03036	0.06358	0.633	0.920128
Sub_presubiculum_Right_Eigen1_Mean	Risk tolerance	hipp	0.03353	0.06282	0.5935	0.902552
Sub_presubiculum_Right_Eigen2_Mean	Risk tolerance	hipp	0.03125	0.06408	0.6257	0.917474
Sub_subiculum_Left_RD_Mean	Risk tolerance	hipp	-0.06196	0.05664	0.274	0.761903
Sub_subiculum_Left_mTBM1_Mean	Risk tolerance	hipp	0.01704	0.05894	0.7725	0.95648
Sub_subiculum_Left_mTBM2_Mean	Risk tolerance	hipp	-0.07944	0.0428	0.06344	0.502257
Sub_subiculum_Left_mTBM3_Mean	Risk tolerance	hipp	0.03883	0.05627	0.4901	0.863464
Sub_subiculum_Left_Dete_Mean	Risk tolerance	hipp	0.03083	0.05803	0.5953	0.902855
Sub_CA1_Right_mTBM1_Mean	Risk tolerance	hipp	0.05297	0.05924	0.3712	0.80372
Sub_subiculum_Left_Eigen1_Mean	Risk tolerance	hipp	0.02097	0.05706	0.7132	0.946806
Sub_subiculum_Left_Eigen2_Mean	Risk tolerance	hipp	0.005859	0.05637	0.9172	0.98553
Sub_subiculum_Right_RD_Mean	Risk tolerance	hipp	-0.007452	0.05514	0.8925	0.978311
Sub_subiculum_Right_mTBM1_Mean	Risk tolerance	hipp	0.0234	0.06679	0.7261	0.947077
Sub_subiculum_Right_mTBM2_Mean	Risk tolerance	hipp	-0.03561	0.04388	0.4171	0.822533
Sub_subiculum_Right_mTBM3_Mean	Risk tolerance	hipp	0.03066	0.06073	0.6137	0.91309
Sub_subiculum_Right_Dete_Mean	Risk tolerance	hipp	0.02931	0.06353	0.6445	0.927427
Sub_subiculum_Right_Eigen1_Mean	Risk tolerance	hipp	0.03341	0.06238	0.5923	0.9024
Sub_subiculum_Right_Eigen2_Mean	Risk tolerance	hipp	0.02498	0.0669	0.7088	0.946465
Sub_CA1_Left_RD_Mean	Risky_behaviors	hipp	-0.05195	0.04018	0.1959	0.700952
Sub_CA1_Right_mTBM2_Mean	Risky_behaviors	hipp	-0.02754	0.04546	0.5447	0.879542
Sub_CA1_Right_mTBM3_Mean	Risky_behaviors	hipp	0.05487	0.04491	0.2218	0.730437
Sub_CA1_Right_Dete_Mean	Risky_behaviors	hipp	0.0556	0.0461	0.2278	0.733441
Sub_CA1_Right_Eigen1_Mean	Risky_behaviors	hipp	0.06239	0.04705	0.1848	0.689105
Sub_CA1_Right_Eigen2_Mean	Risky_behaviors	hipp	0.06261	0.04839	0.1957	0.700952
Sub_CA3_Left_RD_Mean	Risky_behaviors	hipp	-0.07901	0.03592	0.02785	0.395763
Sub_CA3_Left_mTBM1_Mean	Risky_behaviors	hipp	-0.07561	0.03805	0.04688	0.473205
Sub_CA3_Left_mTBM2_Mean	Risky_behaviors	hipp	-0.05534	0.04304	0.1985	0.704735
Sub_CA3_Left_mTBM3_Mean	Risky_behaviors	hipp	-0.0705	0.04067	0.08296	0.527949
Sub_CA3_Left_Dete_Mean	Risky_behaviors	hipp	-0.07358	0.03902	0.05935	0.494072
Sub_CA1_Left_mTBM1_Mean	Risky_behaviors	hipp	0.008611	0.05131	0.8667	0.974659
Sub_CA3_Left_Eigen1_Mean	Risky_behaviors	hipp	-0.06717	0.04054	0.09756	0.563511
Sub_CA3_Left_Eigen2_Mean	Risky_behaviors	hipp	-0.07462	0.03891	0.05512	0.484996
Sub_CA3_Right_RD_Mean	Risky_behaviors	hipp	-0.04633	0.03931	0.2386	0.74308
Sub_CA3_Right_mTBM1_Mean	Risky_behaviors	hipp	-0.03808	0.04427	0.3896	0.808184
Sub_CA3_Right_mTBM2_Mean	Risky_behaviors	hipp	-0.06013	0.04088	0.1413	0.626888
Sub_CA3_Right_mTBM3_Mean	Risky_behaviors	hipp	-0.03342	0.0492	0.4969	0.865826
Sub_CA3_Right_Dete_Mean	Risky_behaviors	hipp	-0.03602	0.04649	0.4385	0.84002
Sub_CA3_Right_Eigen1_Mean	Risky_behaviors	hipp	-0.02939	0.04756	0.5365	0.877061
Sub_CA3_Right_Eigen2_Mean	Risky_behaviors	hipp	-0.03185	0.0435	0.4641	0.851573
Sub_HATA_Left_RD_Mean	Risky_behaviors	hipp	0.01773	0.04778	0.7106	0.946806
Sub_CA1_Left_mTBM2_Mean	Risky_behaviors	hipp	-0.04229	0.04804	0.3787	0.805699
Sub_HATA_Left_mTBM3_Mean	Risky_behaviors	hipp	-0.09264	0.07486	0.2159	0.725347
Sub_HATA_Left_Dete_Mean	Risky_behaviors	hipp	-0.09859	0.07733	0.2024	0.70993
Sub_HATA_Right_RD_Mean	Risky_behaviors	hipp	0.1073	0.05466	0.0496	0.47926
Sub_HATA_Right_mTBM1_Mean	Risky_behaviors	hipp	0.08796	0.06203	0.1562	0.649978
Sub_HATA_Right_mTBM2_Mean	Risky_behaviors	hipp	-0.03399	0.05326	0.5234	0.870148
Sub_HATA_Right_mTBM3_Mean	Risky_behaviors	hipp	0.09546	0.05774	0.09828	0.563599
Sub_CA1_Left_mTBM3_Mean	Risky_behaviors	hipp	0.01817	0.05102	0.7218	0.947077
Sub_HATA_Right_Dete_Mean	Risky_behaviors	hipp	0.09438	0.0601	0.1164	0.589797
Sub_HATA_Right_Eigen1_Mean	Risky_behaviors	hipp	0.08064	0.06658	0.2258	0.730853
Sub_HATA_Right_Eigen2_Mean	Risky_behaviors	hipp	0.08796	0.06502	0.1761	0.673359
Sub_HP_tail_Left_RD_Mean	Risky_behaviors	hipp	-0.0734	0.04245	0.08376	0.530682
Sub_HP_tail_Left_mTBM1_Mean	Risky_behaviors	hipp	-0.06635	0.04208	0.1148	0.585134
Sub_HP_tail_Left_mTBM2_Mean	Risky_behaviors	hipp	-0.07296	0.04264	0.08706	0.537366
Sub_HP_tail_Left_mTBM3_Mean	Risky_behaviors	hipp	-0.05654	0.04184	0.1766	0.674699
Sub_HP_tail_Left_Dete_Mean	Risky_behaviors	hipp	-0.06232	0.04194	0.1374	0.621583
Sub_HP_tail_Left_Eigen1_Mean	Risky_behaviors	hipp	-0.06469	0.04103	0.1149	0.585134
Sub_HP_tail_Left_Eigen2_Mean	Risky_behaviors	hipp	-0.06703	0.0404	0.0971	0.561686
Sub_CA1_Left_Dete_Mean	Risky_behaviors	hipp	0.01422	0.05132	0.7817	0.956893
Sub_HP_tail_Right_RD_Mean	Risky_behaviors	hipp	-0.04431	0.04298	0.3026	0.77841
Sub_HP_tail_Right_mTBM1_Mean	Risky_behaviors	hipp	-0.02002	0.04564	0.6608	0.929024
Sub_HP_tail_Right_mTBM2_Mean	Risky_behaviors	hipp	0.0543	0.05854	0.3536	0.80014
Sub_HP_tail_Right_mTBM3_Mean	Risky_behaviors	hipp	-0.0112	0.04777	0.8146	0.960403
Sub_HP_tail_Right_Dete_Mean	Risky_behaviors	hipp	-0.01518	0.04653	0.7442	0.949472
Sub_HP_tail_Right_Eigen1_Mean	Risky_behaviors	hipp	-0.0343	0.04449	0.4408	0.840433
Sub_HP_tail_Right_Eigen2_Mean	Risky_behaviors	hipp	-0.02913	0.04366	0.5047	0.868428
Sub_fimbria_Left_RD_Mean	Risky_behaviors	hipp	-0.01666	0.03886	0.6681	0.930818
Sub_fimbria_Left_mTBM1_Mean	Risky_behaviors	hipp	-0.08573	0.03816	0.02466	0.390407
Sub_fimbria_Left_mTBM2_Mean	Risky_behaviors	hipp	-0.07375	0.04039	0.06784	0.510157
Sub_CA1_Left_Eigen1_Mean	Risky_behaviors	hipp	0.02134	0.048	0.6566	0.927977
Sub_fimbria_Left_mTBM3_Mean	Risky_behaviors	hipp	-0.08024	0.04105	0.05064	0.47926
Sub_fimbria_Left_Dete_Mean	Risky_behaviors	hipp	-0.08388	0.03941	0.0333	0.413911
Sub_fimbria_Left_Eigen1_Mean	Risky_behaviors	hipp	-0.08017	0.04106	0.05092	0.47926
Sub_fimbria_Left_Eigen2_Mean	Risky_behaviors	hipp	-0.08576	0.03865	0.0265	0.392026
Sub_fimbria_Right_RD_Mean	Risky_behaviors	hipp	-0.02026	0.04851	0.6763	0.934865
Sub_fimbria_Right_mTBM1_Mean	Risky_behaviors	hipp	-0.0178	0.05309	0.7374	0.947994
Sub_fimbria_Right_mTBM2_Mean	Risky_behaviors	hipp	-0.03316	0.03758	0.3775	0.805638
Sub_fimbria_Right_mTBM3_Mean	Risky_behaviors	hipp	-0.01427	0.05462	0.7938	0.958979
Sub_fimbria_Right_Dete_Mean	Risky_behaviors	hipp	-0.01546	0.05413	0.7752	0.956702
Sub_fimbria_Right_Eigen1_Mean	Risky_behaviors	hipp	-0.009622	0.05513	0.8615	0.972988
Sub_CA1_Left_Eigen2_Mean	Risky_behaviors	hipp	0.005639	0.05036	0.9108	0.984525
Sub_fimbria_Right_Eigen2_Mean	Risky_behaviors	hipp	-0.01413	0.05306	0.79	0.956893
Sub_presubiculum_Left_RD_Mean	Risky_behaviors	hipp	-0.08474	0.03552	0.01704	0.357602
Sub_presubiculum_Left_mTBM1_Mean	Risky_behaviors	hipp	-0.02279	0.04275	0.594	0.902552
Sub_presubiculum_Left_mTBM2_Mean	Risky_behaviors	hipp	-0.07636	0.04252	0.07255	0.519739
Sub_presubiculum_Left_mTBM3_Mean	Risky_behaviors	hipp	-0.004449	0.04521	0.9216	0.98553
Sub_presubiculum_Left_Dete_Mean	Risky_behaviors	hipp	-0.01361	0.04408	0.7576	0.95164
Sub_presubiculum_Left_Eigen1_Mean	Risky_behaviors	hipp	-0.005762	0.04549	0.8992	0.978816
Sub_presubiculum_Left_Eigen2_Mean	Risky_behaviors	hipp	-0.01865	0.04314	0.6655	0.929737
Sub_presubiculum_Right_RD_Mean	Risky_behaviors	hipp	-0.06931	0.04273	0.1047	0.56914
Sub_presubiculum_Right_mTBM1_Mean	Risky_behaviors	hipp	-0.005305	0.05318	0.9205	0.98553
Sub_CA1_Right_RD_Mean	Risky_behaviors	hipp	0.009337	0.04719	0.8432	0.967825
Sub_presubiculum_Right_mTBM2_Mean	Risky_behaviors	hipp	-0.02689	0.03936	0.4945	0.865826
Sub_presubiculum_Right_mTBM3_Mean	Risky_behaviors	hipp	0.009351	0.04847	0.847	0.969227
Sub_presubiculum_Right_Dete_Mean	Risky_behaviors	hipp	0.001693	0.05058	0.9733	0.996861
Sub_presubiculum_Right_Eigen1_Mean	Risky_behaviors	hipp	0.01582	0.05029	0.7531	0.949544
Sub_presubiculum_Right_Eigen2_Mean	Risky_behaviors	hipp	0.002714	0.05173	0.9582	0.992288
Sub_subiculum_Left_RD_Mean	Risky_behaviors	hipp	-0.04299	0.04574	0.3473	0.799762
Sub_subiculum_Left_mTBM1_Mean	Risky_behaviors	hipp	-0.02827	0.05283	0.5926	0.9024
Sub_subiculum_Left_mTBM2_Mean	Risky_behaviors	hipp	-0.0832	0.03947	0.03505	0.420442
Sub_subiculum_Left_mTBM3_Mean	Risky_behaviors	hipp	0.01213	0.05139	0.8134	0.960403
Sub_subiculum_Left_Dete_Mean	Risky_behaviors	hipp	-0.00495	0.05252	0.9249	0.98553
Sub_CA1_Right_mTBM1_Mean	Risky_behaviors	hipp	0.05636	0.04736	0.2341	0.738127
Sub_subiculum_Left_Eigen1_Mean	Risky_behaviors	hipp	-0.01476	0.05088	0.7718	0.955905
Sub_subiculum_Left_Eigen2_Mean	Risky_behaviors	hipp	-0.04384	0.05039	0.3844	0.806072
Sub_subiculum_Right_RD_Mean	Risky_behaviors	hipp	0.07363	0.04357	0.09105	0.545694
Sub_subiculum_Right_mTBM1_Mean	Risky_behaviors	hipp	0.03879	0.05256	0.4606	0.850175
Sub_subiculum_Right_mTBM2_Mean	Risky_behaviors	hipp	-0.02402	0.03741	0.5209	0.869422
Sub_subiculum_Right_mTBM3_Mean	Risky_behaviors	hipp	0.04371	0.04837	0.3662	0.802864
Sub_subiculum_Right_Dete_Mean	Risky_behaviors	hipp	0.0437	0.05017	0.3837	0.806072
Sub_subiculum_Right_Eigen1_Mean	Risky_behaviors	hipp	0.04875	0.05004	0.3299	0.793025
Sub_subiculum_Right_Eigen2_Mean	Risky_behaviors	hipp	0.05148	0.05222	0.3242	0.788568
Sub_CA1_Left_RD_Mean	Schizophrenia	hipp	-0.0591	0.03105	0.05699	0.487924
Sub_CA1_Right_mTBM2_Mean	Schizophrenia	hipp	-0.02782	0.04117	0.4992	0.865826
Sub_CA1_Right_mTBM3_Mean	Schizophrenia	hipp	0.0417	0.03703	0.2601	0.758611
Sub_CA1_Right_Dete_Mean	Schizophrenia	hipp	0.03489	0.03782	0.3562	0.80014
Sub_CA1_Right_Eigen1_Mean	Schizophrenia	hipp	0.03766	0.03848	0.3277	0.791532
Sub_CA1_Right_Eigen2_Mean	Schizophrenia	hipp	0.0254	0.039	0.5149	0.868497
Sub_CA3_Left_RD_Mean	Schizophrenia	hipp	-0.04899	0.03294	0.1369	0.62108
Sub_CA3_Left_mTBM1_Mean	Schizophrenia	hipp	-0.07669	0.03447	0.0261	0.392026
Sub_CA3_Left_mTBM2_Mean	Schizophrenia	hipp	-0.0355	0.03606	0.3248	0.788568
Sub_CA3_Left_mTBM3_Mean	Schizophrenia	hipp	-0.0892	0.03606	0.01337	0.326028
Sub_CA3_Left_Dete_Mean	Schizophrenia	hipp	-0.08263	0.03504	0.01835	0.358421
Sub_CA1_Left_mTBM1_Mean	Schizophrenia	hipp	-0.009126	0.03679	0.8041	0.959858
Sub_CA3_Left_Eigen1_Mean	Schizophrenia	hipp	-0.08422	0.03591	0.01901	0.361912
Sub_CA3_Left_Eigen2_Mean	Schizophrenia	hipp	-0.07804	0.03465	0.0243	0.387426
Sub_CA3_Right_RD_Mean	Schizophrenia	hipp	-0.06294	0.03104	0.04257	0.455156
Sub_CA3_Right_mTBM1_Mean	Schizophrenia	hipp	-0.06003	0.03439	0.08091	0.526573
Sub_CA3_Right_mTBM2_Mean	Schizophrenia	hipp	-0.07522	0.03989	0.05933	0.494072
Sub_CA3_Right_mTBM3_Mean	Schizophrenia	hipp	-0.05245	0.03803	0.1679	0.664344
Sub_CA3_Right_Dete_Mean	Schizophrenia	hipp	-0.05777	0.03598	0.1084	0.574015
Sub_CA3_Right_Eigen1_Mean	Schizophrenia	hipp	-0.05868	0.03721	0.1148	0.585134
Sub_CA3_Right_Eigen2_Mean	Schizophrenia	hipp	-0.06421	0.03421	0.06052	0.497955
Sub_HATA_Left_RD_Mean	Schizophrenia	hipp	-0.01006	0.04031	0.8028	0.959858
Sub_CA1_Left_mTBM2_Mean	Schizophrenia	hipp	0.01736	0.04447	0.6963	0.943443
Sub_HATA_Left_mTBM3_Mean	Schizophrenia	hipp	-0.07387	0.05588	0.1862	0.689374
Sub_HATA_Left_Dete_Mean	Schizophrenia	hipp	-0.08728	0.0583	0.1344	0.618789
Sub_HATA_Right_RD_Mean	Schizophrenia	hipp	-0.0156	0.05544	0.7784	0.956893
Sub_HATA_Right_mTBM1_Mean	Schizophrenia	hipp	0.01062	0.04978	0.8311	0.965912
Sub_HATA_Right_mTBM2_Mean	Schizophrenia	hipp	-0.03855	0.0437	0.3777	0.805638
Sub_HATA_Right_mTBM3_Mean	Schizophrenia	hipp	0.02952	0.04561	0.5175	0.869381
Sub_CA1_Left_mTBM3_Mean	Schizophrenia	hipp	-0.007716	0.03759	0.8373	0.96689
Sub_HATA_Right_Dete_Mean	Schizophrenia	hipp	0.02372	0.0471	0.6145	0.91309
Sub_HATA_Right_Eigen1_Mean	Schizophrenia	hipp	0.02474	0.05268	0.6386	0.923363
Sub_HATA_Right_Eigen2_Mean	Schizophrenia	hipp	0.01277	0.04998	0.7983	0.958979
Sub_HP_tail_Left_RD_Mean	Schizophrenia	hipp	0.01315	0.03807	0.7298	0.947715
Sub_HP_tail_Left_mTBM1_Mean	Schizophrenia	hipp	0.01797	0.04065	0.6584	0.928759
Sub_HP_tail_Left_mTBM2_Mean	Schizophrenia	hipp	-0.01114	0.03928	0.7766	0.956893
Sub_HP_tail_Left_mTBM3_Mean	Schizophrenia	hipp	0.0229	0.04074	0.574	0.894607
Sub_HP_tail_Left_Dete_Mean	Schizophrenia	hipp	0.02041	0.04073	0.6163	0.914418
Sub_HP_tail_Left_Eigen1_Mean	Schizophrenia	hipp	0.01785	0.03756	0.6347	0.921418
Sub_HP_tail_Left_Eigen2_Mean	Schizophrenia	hipp	0.008995	0.03759	0.8108	0.960403
Sub_CA1_Left_Dete_Mean	Schizophrenia	hipp	-0.008524	0.0372	0.8188	0.961308
Sub_HP_tail_Right_RD_Mean	Schizophrenia	hipp	-0.01545	0.03913	0.693	0.941948
Sub_HP_tail_Right_mTBM1_Mean	Schizophrenia	hipp	0.03577	0.04148	0.3885	0.808045
Sub_HP_tail_Right_mTBM2_Mean	Schizophrenia	hipp	-0.1151	0.0527	0.029	0.397714
Sub_HP_tail_Right_mTBM3_Mean	Schizophrenia	hipp	0.06227	0.04188	0.1371	0.62108
Sub_HP_tail_Right_Dete_Mean	Schizophrenia	hipp	0.04753	0.04187	0.2563	0.753763
Sub_HP_tail_Right_Eigen1_Mean	Schizophrenia	hipp	0.0259	0.03966	0.5138	0.868497
Sub_HP_tail_Right_Eigen2_Mean	Schizophrenia	hipp	0.01727	0.03903	0.6582	0.928759
Sub_fimbria_Left_RD_Mean	Schizophrenia	hipp	-0.02104	0.03514	0.5494	0.882643
Sub_fimbria_Left_mTBM1_Mean	Schizophrenia	hipp	-0.05937	0.03578	0.09709	0.561686
Sub_fimbria_Left_mTBM2_Mean	Schizophrenia	hipp	-0.01858	0.03716	0.617	0.914855
Sub_CA1_Left_Eigen1_Mean	Schizophrenia	hipp	-0.01212	0.03597	0.7363	0.947994
Sub_fimbria_Left_mTBM3_Mean	Schizophrenia	hipp	-0.05966	0.03839	0.1202	0.596636
Sub_fimbria_Left_Dete_Mean	Schizophrenia	hipp	-0.05998	0.03695	0.1046	0.56914
Sub_fimbria_Left_Eigen1_Mean	Schizophrenia	hipp	-0.06369	0.03788	0.09272	0.549741
Sub_fimbria_Left_Eigen2_Mean	Schizophrenia	hipp	-0.06357	0.03548	0.07322	0.521909
Sub_fimbria_Right_RD_Mean	Schizophrenia	hipp	0.02109	0.04795	0.6601	0.929024
Sub_fimbria_Right_mTBM1_Mean	Schizophrenia	hipp	0.05226	0.04365	0.2313	0.736504
Sub_fimbria_Right_mTBM2_Mean	Schizophrenia	hipp	-0.05113	0.03189	0.1088	0.574015
Sub_fimbria_Right_mTBM3_Mean	Schizophrenia	hipp	0.07161	0.04536	0.1144	0.585134
Sub_fimbria_Right_Dete_Mean	Schizophrenia	hipp	0.06196	0.04463	0.1651	0.662562
Sub_fimbria_Right_Eigen1_Mean	Schizophrenia	hipp	0.07075	0.04591	0.1233	0.599831
Sub_CA1_Left_Eigen2_Mean	Schizophrenia	hipp	-0.02057	0.03606	0.5685	0.892513
Sub_fimbria_Right_Eigen2_Mean	Schizophrenia	hipp	0.05403	0.04424	0.222	0.730437
Sub_presubiculum_Left_RD_Mean	Schizophrenia	hipp	-0.07264	0.03206	0.02346	0.38352
Sub_presubiculum_Left_mTBM1_Mean	Schizophrenia	hipp	-0.03827	0.03555	0.2817	0.765632
Sub_presubiculum_Left_mTBM2_Mean	Schizophrenia	hipp	-0.01832	0.04219	0.6641	0.929699
Sub_presubiculum_Left_mTBM3_Mean	Schizophrenia	hipp	-0.0268	0.03623	0.4596	0.850175
Sub_presubiculum_Left_Dete_Mean	Schizophrenia	hipp	-0.03315	0.03594	0.3563	0.80014
Sub_presubiculum_Left_Eigen1_Mean	Schizophrenia	hipp	-0.03851	0.03656	0.2922	0.770097
Sub_presubiculum_Left_Eigen2_Mean	Schizophrenia	hipp	-0.04669	0.03569	0.1908	0.694405
Sub_presubiculum_Right_RD_Mean	Schizophrenia	hipp	-0.0114	0.03433	0.7399	0.947994
Sub_presubiculum_Right_mTBM1_Mean	Schizophrenia	hipp	0.103	0.04281	0.01612	0.351369
Sub_CA1_Right_RD_Mean	Schizophrenia	hipp	-0.03357	0.0354	0.3429	0.799762
Sub_presubiculum_Right_mTBM2_Mean	Schizophrenia	hipp	-0.06035	0.03474	0.08238	0.527949
Sub_presubiculum_Right_mTBM3_Mean	Schizophrenia	hipp	0.1095	0.03827	0.004218	0.192239
Sub_presubiculum_Right_Dete_Mean	Schizophrenia	hipp	0.1088	0.04014	0.006746	0.24329
Sub_presubiculum_Right_Eigen1_Mean	Schizophrenia	hipp	0.1011	0.04091	0.01344	0.326028
Sub_presubiculum_Right_Eigen2_Mean	Schizophrenia	hipp	0.1003	0.04174	0.01629	0.352756
Sub_subiculum_Left_RD_Mean	Schizophrenia	hipp	0.001037	0.0396	0.9791	0.996861
Sub_subiculum_Left_mTBM1_Mean	Schizophrenia	hipp	-0.0529	0.04475	0.2372	0.742196
Sub_subiculum_Left_mTBM2_Mean	Schizophrenia	hipp	-0.03122	0.03631	0.39	0.808184
Sub_subiculum_Left_mTBM3_Mean	Schizophrenia	hipp	-0.02326	0.04278	0.5867	0.898876
Sub_subiculum_Left_Dete_Mean	Schizophrenia	hipp	-0.03682	0.044	0.4027	0.811194
Sub_CA1_Right_mTBM1_Mean	Schizophrenia	hipp	0.02865	0.0388	0.4604	0.850175
Sub_subiculum_Left_Eigen1_Mean	Schizophrenia	hipp	-0.039	0.0433	0.3677	0.80342
Sub_subiculum_Left_Eigen2_Mean	Schizophrenia	hipp	-0.05306	0.0433	0.2205	0.730437
Sub_subiculum_Right_RD_Mean	Schizophrenia	hipp	-0.00663	0.0419	0.8743	0.975416
Sub_subiculum_Right_mTBM1_Mean	Schizophrenia	hipp	0.03143	0.04291	0.4639	0.851573
Sub_subiculum_Right_mTBM2_Mean	Schizophrenia	hipp	-0.07732	0.03409	0.02333	0.38352
Sub_subiculum_Right_mTBM3_Mean	Schizophrenia	hipp	0.04431	0.03973	0.2647	0.759267
Sub_subiculum_Right_Dete_Mean	Schizophrenia	hipp	0.04122	0.0412	0.3171	0.782936
Sub_subiculum_Right_Eigen1_Mean	Schizophrenia	hipp	0.04572	0.04116	0.2667	0.76057
Sub_subiculum_Right_Eigen2_Mean	Schizophrenia	hipp	0.03407	0.04421	0.441	0.840433
Sub_CA1_Left_RD_Mean	Sleep duration	hipp	-0.06356	0.06616	0.3367	0.796639
Sub_CA1_Right_mTBM2_Mean	Sleep duration	hipp	-0.08895	0.07455	0.2328	0.737897
Sub_CA1_Right_mTBM3_Mean	Sleep duration	hipp	0.07527	0.08151	0.3558	0.80014
Sub_CA1_Right_Dete_Mean	Sleep duration	hipp	0.06723	0.08379	0.4223	0.828016
Sub_CA1_Right_Eigen1_Mean	Sleep duration	hipp	0.06912	0.08445	0.4131	0.820219
Sub_CA1_Right_Eigen2_Mean	Sleep duration	hipp	0.05648	0.08775	0.5198	0.869422
Sub_CA3_Left_RD_Mean	Sleep duration	hipp	-0.01533	0.06582	0.8158	0.960403
Sub_CA3_Left_mTBM1_Mean	Sleep duration	hipp	0.001548	0.07033	0.9824	0.996861
Sub_CA3_Left_mTBM2_Mean	Sleep duration	hipp	-0.1129	0.06922	0.1029	0.568976
Sub_CA3_Left_mTBM3_Mean	Sleep duration	hipp	0.02388	0.07535	0.7513	0.949544
Sub_CA3_Left_Dete_Mean	Sleep duration	hipp	0.0116	0.07239	0.8727	0.975416
Sub_CA1_Left_mTBM1_Mean	Sleep duration	hipp	0.08718	0.07974	0.2742	0.761903
Sub_CA3_Left_Eigen1_Mean	Sleep duration	hipp	0.0265	0.07412	0.7207	0.947077
Sub_CA3_Left_Eigen2_Mean	Sleep duration	hipp	0.005964	0.07131	0.9333	0.988187
Sub_CA3_Right_RD_Mean	Sleep duration	hipp	-0.04083	0.07356	0.5789	0.895762
Sub_CA3_Right_mTBM1_Mean	Sleep duration	hipp	-0.01825	0.07949	0.8184	0.961308
Sub_CA3_Right_mTBM2_Mean	Sleep duration	hipp	-0.1144	0.07425	0.1235	0.599831
Sub_CA3_Right_mTBM3_Mean	Sleep duration	hipp	0.003137	0.08789	0.9715	0.996861
Sub_CA3_Right_Dete_Mean	Sleep duration	hipp	-0.007839	0.08323	0.925	0.98553
Sub_CA3_Right_Eigen1_Mean	Sleep duration	hipp	0.0005491	0.08393	0.9948	0.998197
Sub_CA3_Right_Eigen2_Mean	Sleep duration	hipp	-0.02288	0.07827	0.77	0.955905
Sub_HATA_Left_RD_Mean	Sleep duration	hipp	0.02655	0.08556	0.7564	0.950649
Sub_CA1_Left_mTBM2_Mean	Sleep duration	hipp	0.001788	0.07869	0.9819	0.996861
Sub_HATA_Left_mTBM3_Mean	Sleep duration	hipp	-0.01214	0.09019	0.8929	0.978311
Sub_HATA_Left_Dete_Mean	Sleep duration	hipp	-0.03146	0.09177	0.7318	0.947994
Sub_HATA_Right_RD_Mean	Sleep duration	hipp	0.06293	0.0894	0.4815	0.859115
Sub_HATA_Right_mTBM1_Mean	Sleep duration	hipp	0.09947	0.1061	0.3485	0.799762
Sub_HATA_Right_mTBM2_Mean	Sleep duration	hipp	-0.1571	0.09812	0.1094	0.574637
Sub_HATA_Right_mTBM3_Mean	Sleep duration	hipp	0.1277	0.1051	0.2241	0.730437
Sub_CA1_Left_mTBM3_Mean	Sleep duration	hipp	0.09629	0.07911	0.2235	0.730437
Sub_HATA_Right_Dete_Mean	Sleep duration	hipp	0.1254	0.1062	0.2378	0.74308
Sub_HATA_Right_Eigen1_Mean	Sleep duration	hipp	0.1539	0.1164	0.1861	0.689374
Sub_HATA_Right_Eigen2_Mean	Sleep duration	hipp	0.1069	0.1129	0.3438	0.799762
Sub_HP_tail_Left_RD_Mean	Sleep duration	hipp	-0.0588	0.07421	0.4282	0.832775
Sub_HP_tail_Left_mTBM1_Mean	Sleep duration	hipp	-0.008536	0.07834	0.9132	0.98475
Sub_HP_tail_Left_mTBM2_Mean	Sleep duration	hipp	-0.1071	0.071	0.1313	0.616125
Sub_HP_tail_Left_mTBM3_Mean	Sleep duration	hipp	0.02349	0.0793	0.7671	0.955065
Sub_HP_tail_Left_Dete_Mean	Sleep duration	hipp	0.006031	0.0788	0.939	0.989437
Sub_HP_tail_Left_Eigen1_Mean	Sleep duration	hipp	-0.01989	0.07478	0.7902	0.956893
Sub_HP_tail_Left_Eigen2_Mean	Sleep duration	hipp	-0.02086	0.07421	0.7787	0.956893
Sub_CA1_Left_Dete_Mean	Sleep duration	hipp	0.09171	0.07962	0.2494	0.74823
Sub_HP_tail_Right_RD_Mean	Sleep duration	hipp	-0.07131	0.07814	0.3615	0.80201
Sub_HP_tail_Right_mTBM1_Mean	Sleep duration	hipp	-0.02684	0.08505	0.7523	0.949544
Sub_HP_tail_Right_mTBM2_Mean	Sleep duration	hipp	-0.1307	0.1124	0.2449	0.74823
Sub_HP_tail_Right_mTBM3_Mean	Sleep duration	hipp	-0.006036	0.08819	0.9454	0.990363
Sub_HP_tail_Right_Dete_Mean	Sleep duration	hipp	-0.01689	0.08647	0.8452	0.968888
Sub_HP_tail_Right_Eigen1_Mean	Sleep duration	hipp	-0.04419	0.07906	0.5762	0.8948
Sub_HP_tail_Right_Eigen2_Mean	Sleep duration	hipp	-0.04076	0.07841	0.6032	0.907657
Sub_fimbria_Left_RD_Mean	Sleep duration	hipp	-0.03026	0.07605	0.6907	0.939807
Sub_fimbria_Left_mTBM1_Mean	Sleep duration	hipp	0.02281	0.0712	0.7487	0.949544
Sub_fimbria_Left_mTBM2_Mean	Sleep duration	hipp	-0.1025	0.07007	0.1434	0.627395
Sub_CA1_Left_Eigen1_Mean	Sleep duration	hipp	0.08272	0.07785	0.288	0.766189
Sub_fimbria_Left_mTBM3_Mean	Sleep duration	hipp	0.05624	0.07414	0.4481	0.842829
Sub_fimbria_Left_Dete_Mean	Sleep duration	hipp	0.03869	0.07257	0.5939	0.902552
Sub_fimbria_Left_Eigen1_Mean	Sleep duration	hipp	0.05076	0.0738	0.4916	0.864844
Sub_fimbria_Left_Eigen2_Mean	Sleep duration	hipp	0.02455	0.07096	0.7294	0.947715
Sub_fimbria_Right_RD_Mean	Sleep duration	hipp	-0.0209	0.0887	0.8137	0.960403
Sub_fimbria_Right_mTBM1_Mean	Sleep duration	hipp	0.1242	0.08267	0.133	0.617918
Sub_fimbria_Right_mTBM2_Mean	Sleep duration	hipp	-0.07481	0.06473	0.2478	0.74823
Sub_fimbria_Right_mTBM3_Mean	Sleep duration	hipp	0.1488	0.08475	0.07916	0.525546
Sub_fimbria_Right_Dete_Mean	Sleep duration	hipp	0.1375	0.0843	0.1027	0.568976
Sub_fimbria_Right_Eigen1_Mean	Sleep duration	hipp	0.1427	0.08524	0.09413	0.555909
Sub_CA1_Left_Eigen2_Mean	Sleep duration	hipp	0.07508	0.07984	0.347	0.799762
Sub_fimbria_Right_Eigen2_Mean	Sleep duration	hipp	0.1136	0.08231	0.1675	0.664344
Sub_presubiculum_Left_RD_Mean	Sleep duration	hipp	-0.07538	0.06392	0.2383	0.74308
Sub_presubiculum_Left_mTBM1_Mean	Sleep duration	hipp	0.05219	0.08003	0.5143	0.868497
Sub_presubiculum_Left_mTBM2_Mean	Sleep duration	hipp	-0.1447	0.0797	0.06953	0.514973
Sub_presubiculum_Left_mTBM3_Mean	Sleep duration	hipp	0.08678	0.08072	0.2823	0.765632
Sub_presubiculum_Left_Dete_Mean	Sleep duration	hipp	0.07078	0.0807	0.3804	0.806072
Sub_presubiculum_Left_Eigen1_Mean	Sleep duration	hipp	0.06355	0.08081	0.4317	0.835455
Sub_presubiculum_Left_Eigen2_Mean	Sleep duration	hipp	0.03991	0.07936	0.615	0.91309
Sub_presubiculum_Right_RD_Mean	Sleep duration	hipp	-0.006116	0.07399	0.9341	0.988187
Sub_presubiculum_Right_mTBM1_Mean	Sleep duration	hipp	0.1575	0.08881	0.07609	0.523228
Sub_CA1_Right_RD_Mean	Sleep duration	hipp	-0.04407	0.07896	0.5768	0.8948
Sub_presubiculum_Right_mTBM2_Mean	Sleep duration	hipp	-0.1141	0.06739	0.09051	0.545694
Sub_presubiculum_Right_mTBM3_Mean	Sleep duration	hipp	0.1633	0.07903	0.03879	0.438454
Sub_presubiculum_Right_Dete_Mean	Sleep duration	hipp	0.1634	0.08343	0.05019	0.47926
Sub_presubiculum_Right_Eigen1_Mean	Sleep duration	hipp	0.1396	0.08449	0.09843	0.563599
Sub_presubiculum_Right_Eigen2_Mean	Sleep duration	hipp	0.1218	0.08773	0.1652	0.662562
Sub_subiculum_Left_RD_Mean	Sleep duration	hipp	0.0152	0.08518	0.8584	0.971528
Sub_subiculum_Left_mTBM1_Mean	Sleep duration	hipp	-0.0341	0.08798	0.6983	0.943443
Sub_subiculum_Left_mTBM2_Mean	Sleep duration	hipp	-0.1268	0.06887	0.06549	0.506845
Sub_subiculum_Left_mTBM3_Mean	Sleep duration	hipp	0.02304	0.08468	0.7856	0.956893
Sub_subiculum_Left_Dete_Mean	Sleep duration	hipp	-0.002933	0.08692	0.9731	0.996861
Sub_CA1_Right_mTBM1_Mean	Sleep duration	hipp	0.05691	0.08607	0.5085	0.868428
Sub_subiculum_Left_Eigen1_Mean	Sleep duration	hipp	-0.006369	0.08516	0.9404	0.989529
Sub_subiculum_Left_Eigen2_Mean	Sleep duration	hipp	-0.04809	0.0852	0.5725	0.893978
Sub_subiculum_Right_RD_Mean	Sleep duration	hipp	0.1362	0.07312	0.06253	0.499355
Sub_subiculum_Right_mTBM1_Mean	Sleep duration	hipp	0.1449	0.08706	0.09614	0.561686
Sub_subiculum_Right_mTBM2_Mean	Sleep duration	hipp	-0.09379	0.06548	0.152	0.64258
Sub_subiculum_Right_mTBM3_Mean	Sleep duration	hipp	0.1453	0.08117	0.07346	0.521971
Sub_subiculum_Right_Dete_Mean	Sleep duration	hipp	0.1477	0.0836	0.07733	0.525402
Sub_subiculum_Right_Eigen1_Mean	Sleep duration	hipp	0.1544	0.0844	0.06741	0.509471
Sub_subiculum_Right_Eigen2_Mean	Sleep duration	hipp	0.1466	0.08907	0.09975	0.566128
Sub_CA1_Left_RD_Mean	Snoring	hipp	-0.001102	0.04186	0.979	0.996861
Sub_CA1_Right_mTBM2_Mean	Snoring	hipp	0.05278	0.05258	0.3154	0.782936
Sub_CA1_Right_mTBM3_Mean	Snoring	hipp	-0.04211	0.04637	0.3638	0.802402
Sub_CA1_Right_Dete_Mean	Snoring	hipp	-0.04384	0.04707	0.3516	0.799762
Sub_CA1_Right_Eigen1_Mean	Snoring	hipp	-0.05174	0.04825	0.2836	0.766153
Sub_CA1_Right_Eigen2_Mean	Snoring	hipp	-0.05202	0.0488	0.2865	0.766189
Sub_CA3_Left_RD_Mean	Snoring	hipp	0.01966	0.04178	0.638	0.922942
Sub_CA3_Left_mTBM1_Mean	Snoring	hipp	0.0154	0.04274	0.7186	0.947077
Sub_CA3_Left_mTBM2_Mean	Snoring	hipp	-0.02494	0.04444	0.5747	0.8948
Sub_CA3_Left_mTBM3_Mean	Snoring	hipp	0.02976	0.04439	0.5026	0.867865
Sub_CA3_Left_Dete_Mean	Snoring	hipp	0.02194	0.04339	0.6132	0.91309
Sub_CA1_Left_mTBM1_Mean	Snoring	hipp	-0.0178	0.05182	0.7312	0.947994
Sub_CA3_Left_Eigen1_Mean	Snoring	hipp	0.02879	0.0435	0.5081	0.868428
Sub_CA3_Left_Eigen2_Mean	Snoring	hipp	0.01792	0.04262	0.6742	0.933799
Sub_CA3_Right_RD_Mean	Snoring	hipp	0.02079	0.04403	0.6367	0.922534
Sub_CA3_Right_mTBM1_Mean	Snoring	hipp	0.0006963	0.04521	0.9877	0.998182
Sub_CA3_Right_mTBM2_Mean	Snoring	hipp	0.0187	0.04836	0.699	0.943443
Sub_CA3_Right_mTBM3_Mean	Snoring	hipp	-0.009708	0.04747	0.838	0.96689
Sub_CA3_Right_Dete_Mean	Snoring	hipp	-0.004762	0.04609	0.9177	0.98553
Sub_CA3_Right_Eigen1_Mean	Snoring	hipp	-0.01078	0.04636	0.8161	0.960403
Sub_CA3_Right_Eigen2_Mean	Snoring	hipp	-0.004958	0.04501	0.9123	0.984525
Sub_HATA_Left_RD_Mean	Snoring	hipp	-0.0256	0.05184	0.6215	0.916822
Sub_CA1_Left_mTBM2_Mean	Snoring	hipp	-0.06716	0.05232	0.1993	0.704735
Sub_HATA_Left_mTBM3_Mean	Snoring	hipp	-0.0268	0.06972	0.7007	0.943443
Sub_HATA_Left_Dete_Mean	Snoring	hipp	-0.0218	0.07246	0.7635	0.953338
Sub_HATA_Right_RD_Mean	Snoring	hipp	0.001482	0.06156	0.9808	0.996861
Sub_HATA_Right_mTBM1_Mean	Snoring	hipp	-0.09816	0.06518	0.1321	0.616205
Sub_HATA_Right_mTBM2_Mean	Snoring	hipp	0.009636	0.05279	0.8552	0.971248
Sub_HATA_Right_mTBM3_Mean	Snoring	hipp	-0.08812	0.06406	0.169	0.664616
Sub_CA1_Left_mTBM3_Mean	Snoring	hipp	-0.00858	0.05132	0.8672	0.974659
Sub_HATA_Right_Dete_Mean	Snoring	hipp	-0.08981	0.06462	0.1646	0.662323
Sub_HATA_Right_Eigen1_Mean	Snoring	hipp	-0.1044	0.07138	0.1435	0.627395
Sub_HATA_Right_Eigen2_Mean	Snoring	hipp	-0.1222	0.06789	0.07185	0.518772
Sub_HP_tail_Left_RD_Mean	Snoring	hipp	-0.01029	0.0449	0.8187	0.961308
Sub_HP_tail_Left_mTBM1_Mean	Snoring	hipp	0.006702	0.0466	0.8856	0.975416
Sub_HP_tail_Left_mTBM2_Mean	Snoring	hipp	-0.03498	0.04494	0.4363	0.838602
Sub_HP_tail_Left_mTBM3_Mean	Snoring	hipp	0.01516	0.04706	0.7473	0.949544
Sub_HP_tail_Left_Dete_Mean	Snoring	hipp	0.01064	0.04684	0.8203	0.961833
Sub_HP_tail_Left_Eigen1_Mean	Snoring	hipp	0.01377	0.04567	0.763	0.953116
Sub_HP_tail_Left_Eigen2_Mean	Snoring	hipp	0.0102	0.04482	0.82	0.961833
Sub_CA1_Left_Dete_Mean	Snoring	hipp	-0.01287	0.05171	0.8034	0.959858
Sub_HP_tail_Right_RD_Mean	Snoring	hipp	0.05603	0.04932	0.256	0.753763
Sub_HP_tail_Right_mTBM1_Mean	Snoring	hipp	0.08872	0.05048	0.07885	0.525402
Sub_HP_tail_Right_mTBM2_Mean	Snoring	hipp	0.01016	0.06338	0.8726	0.975416
Sub_HP_tail_Right_mTBM3_Mean	Snoring	hipp	0.1001	0.05106	0.04986	0.47926
Sub_HP_tail_Right_Dete_Mean	Snoring	hipp	0.09425	0.05071	0.06307	0.50189
Sub_HP_tail_Right_Eigen1_Mean	Snoring	hipp	0.07144	0.04875	0.1428	0.627395
Sub_HP_tail_Right_Eigen2_Mean	Snoring	hipp	0.07356	0.04876	0.1314	0.616125
Sub_fimbria_Left_RD_Mean	Snoring	hipp	-0.004374	0.03925	0.9113	0.984525
Sub_fimbria_Left_mTBM1_Mean	Snoring	hipp	0.0365	0.04689	0.4363	0.838602
Sub_fimbria_Left_mTBM2_Mean	Snoring	hipp	-0.02403	0.0434	0.5798	0.895762
Sub_CA1_Left_Eigen1_Mean	Snoring	hipp	-0.007134	0.05081	0.8883	0.977435
Sub_fimbria_Left_mTBM3_Mean	Snoring	hipp	0.05353	0.0498	0.2824	0.765632
Sub_fimbria_Left_Dete_Mean	Snoring	hipp	0.04483	0.04827	0.353	0.80014
Sub_fimbria_Left_Eigen1_Mean	Snoring	hipp	0.0564	0.04914	0.2511	0.74823
Sub_fimbria_Left_Eigen2_Mean	Snoring	hipp	0.03902	0.04681	0.4046	0.812441
Sub_fimbria_Right_RD_Mean	Snoring	hipp	0.0223	0.06326	0.7244	0.947077
Sub_fimbria_Right_mTBM1_Mean	Snoring	hipp	0.02744	0.05093	0.59	0.901178
Sub_fimbria_Right_mTBM2_Mean	Snoring	hipp	0.01986	0.04127	0.6304	0.918717
Sub_fimbria_Right_mTBM3_Mean	Snoring	hipp	0.02626	0.05116	0.6078	0.910187
Sub_fimbria_Right_Dete_Mean	Snoring	hipp	0.02652	0.05115	0.6041	0.907657
Sub_fimbria_Right_Eigen1_Mean	Snoring	hipp	0.02329	0.05277	0.6589	0.928759
Sub_CA1_Left_Eigen2_Mean	Snoring	hipp	-0.0165	0.05214	0.7517	0.949544
Sub_fimbria_Right_Eigen2_Mean	Snoring	hipp	0.02842	0.05184	0.5835	0.897175
Sub_presubiculum_Left_RD_Mean	Snoring	hipp	0.01739	0.04293	0.6854	0.937118
Sub_presubiculum_Left_mTBM1_Mean	Snoring	hipp	0.09318	0.04327	0.03128	0.408259
Sub_presubiculum_Left_mTBM2_Mean	Snoring	hipp	-0.02081	0.04549	0.6473	0.927977
Sub_presubiculum_Left_mTBM3_Mean	Snoring	hipp	0.09797	0.04454	0.02784	0.395763
Sub_presubiculum_Left_Dete_Mean	Snoring	hipp	0.09721	0.04401	0.0272	0.395489
Sub_presubiculum_Left_Eigen1_Mean	Snoring	hipp	0.1028	0.04451	0.02091	0.368539
Sub_presubiculum_Left_Eigen2_Mean	Snoring	hipp	0.1005	0.04373	0.02156	0.368814
Sub_presubiculum_Right_RD_Mean	Snoring	hipp	-0.00709	0.04718	0.8805	0.975416
Sub_presubiculum_Right_mTBM1_Mean	Snoring	hipp	0.0004889	0.05181	0.9925	0.998182
Sub_CA1_Right_RD_Mean	Snoring	hipp	-0.03222	0.04361	0.46	0.850175
Sub_presubiculum_Right_mTBM2_Mean	Snoring	hipp	0.02552	0.04608	0.5797	0.895762
Sub_presubiculum_Right_mTBM3_Mean	Snoring	hipp	-0.007459	0.04655	0.8727	0.975416
Sub_presubiculum_Right_Dete_Mean	Snoring	hipp	-0.003395	0.04892	0.9447	0.990355
Sub_presubiculum_Right_Eigen1_Mean	Snoring	hipp	-0.008371	0.0489	0.8641	0.97433
Sub_presubiculum_Right_Eigen2_Mean	Snoring	hipp	-0.005776	0.05074	0.9094	0.984377
Sub_subiculum_Left_RD_Mean	Snoring	hipp	0.06594	0.04853	0.1742	0.670069
Sub_subiculum_Left_mTBM1_Mean	Snoring	hipp	0.1062	0.05839	0.06892	0.513221
Sub_subiculum_Left_mTBM2_Mean	Snoring	hipp	-0.03821	0.04145	0.3567	0.80014
Sub_subiculum_Left_mTBM3_Mean	Snoring	hipp	0.09748	0.05515	0.0771	0.525402
Sub_subiculum_Left_Dete_Mean	Snoring	hipp	0.1036	0.05721	0.07004	0.515531
Sub_CA1_Right_mTBM1_Mean	Snoring	hipp	-0.04383	0.04777	0.3588	0.800229
Sub_subiculum_Left_Eigen1_Mean	Snoring	hipp	0.09276	0.05631	0.09947	0.56525
Sub_subiculum_Left_Eigen2_Mean	Snoring	hipp	0.08987	0.05605	0.1089	0.574015
Sub_subiculum_Right_RD_Mean	Snoring	hipp	0.06175	0.046	0.1794	0.679641
Sub_subiculum_Right_mTBM1_Mean	Snoring	hipp	-0.04048	0.05485	0.4604	0.850175
Sub_subiculum_Right_mTBM2_Mean	Snoring	hipp	0.02469	0.0419	0.5557	0.886291
Sub_subiculum_Right_mTBM3_Mean	Snoring	hipp	-0.0382	0.0503	0.4476	0.842829
Sub_subiculum_Right_Dete_Mean	Snoring	hipp	-0.03942	0.0522	0.4501	0.843288
Sub_subiculum_Right_Eigen1_Mean	Snoring	hipp	-0.04584	0.05245	0.3822	0.806072
Sub_subiculum_Right_Eigen2_Mean	Snoring	hipp	-0.05035	0.05454	0.3559	0.80014
Sub_CA1_Left_RD_Mean	Stroke	hipp	0.04865	0.06404	0.4474	0.842829
Sub_CA1_Right_mTBM2_Mean	Stroke	hipp	-0.009477	0.08785	0.9141	0.985054
Sub_CA1_Right_mTBM3_Mean	Stroke	hipp	0.05766	0.07438	0.4382	0.84002
Sub_CA1_Right_Dete_Mean	Stroke	hipp	0.05873	0.07513	0.4344	0.837612
Sub_CA1_Right_Eigen1_Mean	Stroke	hipp	0.05491	0.07554	0.4673	0.852429
Sub_CA1_Right_Eigen2_Mean	Stroke	hipp	0.0571	0.07545	0.4492	0.843091
Sub_CA3_Left_RD_Mean	Stroke	hipp	0.111	0.06992	0.1125	0.58211
Sub_CA3_Left_mTBM1_Mean	Stroke	hipp	0.1323	0.07419	0.07449	0.52242
Sub_CA3_Left_mTBM2_Mean	Stroke	hipp	0.07688	0.07203	0.2858	0.766189
Sub_CA3_Left_mTBM3_Mean	Stroke	hipp	0.1288	0.07607	0.09038	0.545694
Sub_CA3_Left_Dete_Mean	Stroke	hipp	0.1312	0.07492	0.07987	0.525546
Sub_CA1_Left_mTBM1_Mean	Stroke	hipp	-0.07162	0.081	0.3765	0.805485
Sub_CA3_Left_Eigen1_Mean	Stroke	hipp	0.1293	0.07776	0.09638	0.561686
Sub_CA3_Left_Eigen2_Mean	Stroke	hipp	0.1277	0.07557	0.09107	0.545694
Sub_CA3_Right_RD_Mean	Stroke	hipp	-0.0252	0.07798	0.7466	0.949544
Sub_CA3_Right_mTBM1_Mean	Stroke	hipp	0.02501	0.08069	0.7566	0.950649
Sub_CA3_Right_mTBM2_Mean	Stroke	hipp	0.03636	0.08391	0.6648	0.929737
Sub_CA3_Right_mTBM3_Mean	Stroke	hipp	0.02839	0.08455	0.7371	0.947994
Sub_CA3_Right_Dete_Mean	Stroke	hipp	0.02494	0.08261	0.7627	0.953116
Sub_CA3_Right_Eigen1_Mean	Stroke	hipp	0.03004	0.0836	0.7193	0.947077
Sub_CA3_Right_Eigen2_Mean	Stroke	hipp	0.02444	0.08018	0.7605	0.952922
Sub_HATA_Left_RD_Mean	Stroke	hipp	0.04702	0.08157	0.5643	0.892124
Sub_CA1_Left_mTBM2_Mean	Stroke	hipp	0.06162	0.08022	0.4424	0.840433
Sub_HATA_Left_mTBM3_Mean	Stroke	hipp	-0.2112	0.14	0.1313	0.616125
Sub_HATA_Left_Dete_Mean	Stroke	hipp	-0.2162	0.1442	0.1338	0.617918
Sub_HATA_Right_RD_Mean	Stroke	hipp	-0.1448	0.1	0.1478	0.635723
Sub_HATA_Right_mTBM1_Mean	Stroke	hipp	-0.08002	0.09582	0.4036	0.811718
Sub_HATA_Right_mTBM2_Mean	Stroke	hipp	-0.01483	0.0981	0.8799	0.975416
Sub_HATA_Right_mTBM3_Mean	Stroke	hipp	0.01193	0.09071	0.8954	0.978744
Sub_CA1_Left_mTBM3_Mean	Stroke	hipp	-0.09904	0.08317	0.2337	0.737897
Sub_HATA_Right_Dete_Mean	Stroke	hipp	-0.03125	0.09213	0.7345	0.947994
Sub_HATA_Right_Eigen1_Mean	Stroke	hipp	-0.03472	0.1047	0.7402	0.947994
Sub_HATA_Right_Eigen2_Mean	Stroke	hipp	-0.01504	0.09608	0.8756	0.975416
Sub_HP_tail_Left_RD_Mean	Stroke	hipp	0.135	0.07701	0.07967	0.525546
Sub_HP_tail_Left_mTBM1_Mean	Stroke	hipp	0.1312	0.08184	0.1088	0.574015
Sub_HP_tail_Left_mTBM2_Mean	Stroke	hipp	0.09481	0.07316	0.195	0.70051
Sub_HP_tail_Left_mTBM3_Mean	Stroke	hipp	0.1228	0.08289	0.1386	0.622872
Sub_HP_tail_Left_Dete_Mean	Stroke	hipp	0.1283	0.08251	0.1199	0.596636
Sub_HP_tail_Left_Eigen1_Mean	Stroke	hipp	0.1429	0.07673	0.06253	0.499355
Sub_HP_tail_Left_Eigen2_Mean	Stroke	hipp	0.1356	0.07648	0.07624	0.523228
Sub_CA1_Left_Dete_Mean	Stroke	hipp	-0.08789	0.08221	0.285	0.766153
Sub_HP_tail_Right_RD_Mean	Stroke	hipp	-0.002718	0.08575	0.9747	0.996861
Sub_HP_tail_Right_mTBM1_Mean	Stroke	hipp	0.01219	0.08785	0.8896	0.977802
Sub_HP_tail_Right_mTBM2_Mean	Stroke	hipp	-0.1505	0.114	0.1869	0.689528
Sub_HP_tail_Right_mTBM3_Mean	Stroke	hipp	0.01078	0.08577	0.9	0.979214
Sub_HP_tail_Right_Dete_Mean	Stroke	hipp	0.01226	0.08726	0.8883	0.977435
Sub_HP_tail_Right_Eigen1_Mean	Stroke	hipp	0.01573	0.08672	0.8561	0.971248
Sub_HP_tail_Right_Eigen2_Mean	Stroke	hipp	0.01866	0.08487	0.826	0.964023
Sub_fimbria_Left_RD_Mean	Stroke	hipp	0.05162	0.0723	0.4753	0.854744
Sub_fimbria_Left_mTBM1_Mean	Stroke	hipp	0.08901	0.07018	0.2047	0.71321
Sub_fimbria_Left_mTBM2_Mean	Stroke	hipp	0.08507	0.07291	0.2433	0.74729
Sub_CA1_Left_Eigen1_Mean	Stroke	hipp	-0.02905	0.07683	0.7053	0.944574
Sub_fimbria_Left_mTBM3_Mean	Stroke	hipp	0.07205	0.07229	0.3189	0.784985
Sub_fimbria_Left_Dete_Mean	Stroke	hipp	0.08181	0.07108	0.2497	0.74823
Sub_fimbria_Left_Eigen1_Mean	Stroke	hipp	0.0744	0.07141	0.2975	0.774192
Sub_fimbria_Left_Eigen2_Mean	Stroke	hipp	0.08542	0.06951	0.2191	0.728503
Sub_fimbria_Right_RD_Mean	Stroke	hipp	0.02841	0.1009	0.7783	0.956893
Sub_fimbria_Right_mTBM1_Mean	Stroke	hipp	-0.01537	0.0928	0.8685	0.975037
Sub_fimbria_Right_mTBM2_Mean	Stroke	hipp	-0.04016	0.07255	0.5799	0.895762
Sub_fimbria_Right_mTBM3_Mean	Stroke	hipp	-0.00465	0.09502	0.961	0.994047
Sub_fimbria_Right_Dete_Mean	Stroke	hipp	-0.00681	0.0943	0.9424	0.989827
Sub_fimbria_Right_Eigen1_Mean	Stroke	hipp	-0.00877	0.0959	0.9271	0.986109
Sub_CA1_Left_Eigen2_Mean	Stroke	hipp	-0.04929	0.07876	0.5315	0.872999
Sub_fimbria_Right_Eigen2_Mean	Stroke	hipp	-0.007584	0.09315	0.9351	0.988187
Sub_presubiculum_Left_RD_Mean	Stroke	hipp	0.1233	0.06964	0.07676	0.524759
Sub_presubiculum_Left_mTBM1_Mean	Stroke	hipp	0.09541	0.06809	0.1611	0.658409
Sub_presubiculum_Left_mTBM2_Mean	Stroke	hipp	0.0852	0.07951	0.2839	0.766153
Sub_presubiculum_Left_mTBM3_Mean	Stroke	hipp	0.0606	0.06601	0.3586	0.800229
Sub_presubiculum_Left_Dete_Mean	Stroke	hipp	0.07963	0.06675	0.2329	0.737897
Sub_presubiculum_Left_Eigen1_Mean	Stroke	hipp	0.06812	0.06869	0.3213	0.788197
Sub_presubiculum_Left_Eigen2_Mean	Stroke	hipp	0.09649	0.06982	0.167	0.66388
Sub_presubiculum_Right_RD_Mean	Stroke	hipp	0.03468	0.07517	0.6446	0.927427
Sub_presubiculum_Right_mTBM1_Mean	Stroke	hipp	0.09297	0.08131	0.2529	0.75022
Sub_CA1_Right_RD_Mean	Stroke	hipp	0.04404	0.07312	0.547	0.880194
Sub_presubiculum_Right_mTBM2_Mean	Stroke	hipp	0.01618	0.07999	0.8397	0.967087
Sub_presubiculum_Right_mTBM3_Mean	Stroke	hipp	0.08808	0.07625	0.248	0.74823
Sub_presubiculum_Right_Dete_Mean	Stroke	hipp	0.09092	0.07831	0.2456	0.74823
Sub_presubiculum_Right_Eigen1_Mean	Stroke	hipp	0.1259	0.07695	0.1018	0.567064
Sub_presubiculum_Right_Eigen2_Mean	Stroke	hipp	0.1182	0.07926	0.1361	0.620742
Sub_subiculum_Left_RD_Mean	Stroke	hipp	0.009167	0.08448	0.9136	0.98475
Sub_subiculum_Left_mTBM1_Mean	Stroke	hipp	0.01022	0.09008	0.9097	0.984377
Sub_subiculum_Left_mTBM2_Mean	Stroke	hipp	0.07214	0.07096	0.3093	0.782936
Sub_subiculum_Left_mTBM3_Mean	Stroke	hipp	-0.03668	0.08739	0.6747	0.933799
Sub_subiculum_Left_Dete_Mean	Stroke	hipp	-0.01757	0.08921	0.8439	0.967889
Sub_CA1_Right_mTBM1_Mean	Stroke	hipp	0.06158	0.07592	0.4173	0.822568
Sub_subiculum_Left_Eigen1_Mean	Stroke	hipp	-0.02544	0.08848	0.7737	0.956623
Sub_subiculum_Left_Eigen2_Mean	Stroke	hipp	0.003941	0.08802	0.9643	0.995033
Sub_subiculum_Right_RD_Mean	Stroke	hipp	0.05058	0.07359	0.4919	0.864844
Sub_subiculum_Right_mTBM1_Mean	Stroke	hipp	0.1233	0.08712	0.1569	0.650905
Sub_subiculum_Right_mTBM2_Mean	Stroke	hipp	-0.03425	0.07716	0.6571	0.928251
Sub_subiculum_Right_mTBM3_Mean	Stroke	hipp	0.08967	0.0838	0.2846	0.766153
Sub_subiculum_Right_Dete_Mean	Stroke	hipp	0.1037	0.08506	0.2226	0.730437
Sub_subiculum_Right_Eigen1_Mean	Stroke	hipp	0.09911	0.08517	0.2446	0.74823
Sub_subiculum_Right_Eigen2_Mean	Stroke	hipp	0.1137	0.08758	0.1942	0.698192
Sub_CA1_Left_RD_Mean	Stroke volume	hipp	0.09235	0.0632	0.144	0.628364
Sub_CA1_Right_mTBM2_Mean	Stroke volume	hipp	0.05044	0.07972	0.5269	0.87134
Sub_CA1_Right_mTBM3_Mean	Stroke volume	hipp	0.0524	0.0797	0.5109	0.868437
Sub_CA1_Right_Dete_Mean	Stroke volume	hipp	0.06306	0.08091	0.4358	0.838602
Sub_CA1_Right_Eigen1_Mean	Stroke volume	hipp	0.07976	0.08184	0.3298	0.793025
Sub_CA1_Right_Eigen2_Mean	Stroke volume	hipp	0.09532	0.08264	0.2487	0.74823
Sub_CA3_Left_RD_Mean	Stroke volume	hipp	0.07052	0.0595	0.2359	0.740181
Sub_CA3_Left_mTBM1_Mean	Stroke volume	hipp	0.1151	0.06403	0.07213	0.519739
Sub_CA3_Left_mTBM2_Mean	Stroke volume	hipp	0.03267	0.06566	0.6188	0.915718
Sub_CA3_Left_mTBM3_Mean	Stroke volume	hipp	0.1241	0.06912	0.07271	0.519917
Sub_CA3_Left_Dete_Mean	Stroke volume	hipp	0.1196	0.06607	0.07033	0.51573
Sub_CA1_Left_mTBM1_Mean	Stroke volume	hipp	0.06115	0.07912	0.4395	0.840433
Sub_CA3_Left_Eigen1_Mean	Stroke volume	hipp	0.1211	0.06723	0.07172	0.518772
Sub_CA3_Left_Eigen2_Mean	Stroke volume	hipp	0.1207	0.06465	0.06196	0.499355
Sub_CA3_Right_RD_Mean	Stroke volume	hipp	0.09403	0.06633	0.1563	0.649978
Sub_CA3_Right_mTBM1_Mean	Stroke volume	hipp	0.1204	0.06977	0.08436	0.531609
Sub_CA3_Right_mTBM2_Mean	Stroke volume	hipp	0.05569	0.07444	0.4544	0.846862
Sub_CA3_Right_mTBM3_Mean	Stroke volume	hipp	0.1337	0.07608	0.07887	0.525402
Sub_CA3_Right_Dete_Mean	Stroke volume	hipp	0.1265	0.07237	0.08054	0.526573
Sub_CA3_Right_Eigen1_Mean	Stroke volume	hipp	0.1236	0.07439	0.09655	0.561686
Sub_CA3_Right_Eigen2_Mean	Stroke volume	hipp	0.1171	0.06954	0.09216	0.54786
Sub_HATA_Left_RD_Mean	Stroke volume	hipp	0.0945	0.07774	0.2241	0.730437
Sub_CA1_Left_mTBM2_Mean	Stroke volume	hipp	0.1192	0.0743	0.1088	0.574015
Sub_HATA_Left_mTBM3_Mean	Stroke volume	hipp	-0.116	0.1049	0.269	0.76057
Sub_HATA_Left_Dete_Mean	Stroke volume	hipp	-0.09545	0.1084	0.3787	0.805699
Sub_HATA_Right_RD_Mean	Stroke volume	hipp	0.178	0.0951	0.06127	0.499008
Sub_HATA_Right_mTBM1_Mean	Stroke volume	hipp	0.04907	0.09626	0.6102	0.911511
Sub_HATA_Right_mTBM2_Mean	Stroke volume	hipp	-0.02091	0.084	0.8034	0.959858
Sub_HATA_Right_mTBM3_Mean	Stroke volume	hipp	0.09006	0.08929	0.3132	0.782936
Sub_CA1_Left_mTBM3_Mean	Stroke volume	hipp	0.02906	0.08044	0.7179	0.947077
Sub_HATA_Right_Dete_Mean	Stroke volume	hipp	0.06846	0.09287	0.4611	0.850565
Sub_HATA_Right_Eigen1_Mean	Stroke volume	hipp	0.04735	0.09958	0.6344	0.921418
Sub_HATA_Right_Eigen2_Mean	Stroke volume	hipp	0.04344	0.09591	0.6506	0.927977
Sub_HP_tail_Left_RD_Mean	Stroke volume	hipp	0.01662	0.07125	0.8155	0.960403
Sub_HP_tail_Left_mTBM1_Mean	Stroke volume	hipp	0.01341	0.07678	0.8613	0.972988
Sub_HP_tail_Left_mTBM2_Mean	Stroke volume	hipp	0.0486	0.06707	0.4687	0.852549
Sub_HP_tail_Left_mTBM3_Mean	Stroke volume	hipp	0.01024	0.07844	0.8961	0.978744
Sub_HP_tail_Left_Dete_Mean	Stroke volume	hipp	0.01193	0.07766	0.8779	0.975416
Sub_HP_tail_Left_Eigen1_Mean	Stroke volume	hipp	-0.008364	0.07291	0.9087	0.984377
Sub_HP_tail_Left_Eigen2_Mean	Stroke volume	hipp	-0.005358	0.07221	0.9409	0.989529
Sub_CA1_Left_Dete_Mean	Stroke volume	hipp	0.04542	0.08	0.5702	0.893003
Sub_HP_tail_Right_RD_Mean	Stroke volume	hipp	0.02062	0.08694	0.8125	0.960403
Sub_HP_tail_Right_mTBM1_Mean	Stroke volume	hipp	0.00504	0.08944	0.9551	0.990897
Sub_HP_tail_Right_mTBM2_Mean	Stroke volume	hipp	0.1075	0.1008	0.286	0.766189
Sub_HP_tail_Right_mTBM3_Mean	Stroke volume	hipp	-0.01474	0.08972	0.8695	0.975416
Sub_HP_tail_Right_Dete_Mean	Stroke volume	hipp	-0.002934	0.08996	0.974	0.996861
Sub_HP_tail_Right_Eigen1_Mean	Stroke volume	hipp	-0.01575	0.0885	0.8587	0.971528
Sub_HP_tail_Right_Eigen2_Mean	Stroke volume	hipp	-0.0001082	0.08652	0.999	0.999543
Sub_fimbria_Left_RD_Mean	Stroke volume	hipp	0.02343	0.07159	0.7434	0.949243
Sub_fimbria_Left_mTBM1_Mean	Stroke volume	hipp	0.04036	0.06725	0.5484	0.881664
Sub_fimbria_Left_mTBM2_Mean	Stroke volume	hipp	0.03046	0.06744	0.6516	0.927977
Sub_CA1_Left_Eigen1_Mean	Stroke volume	hipp	0.04817	0.07821	0.5379	0.877614
Sub_fimbria_Left_mTBM3_Mean	Stroke volume	hipp	0.02708	0.07242	0.7084	0.946211
Sub_fimbria_Left_Dete_Mean	Stroke volume	hipp	0.03443	0.06966	0.6211	0.916822
Sub_fimbria_Left_Eigen1_Mean	Stroke volume	hipp	0.02297	0.07153	0.7482	0.949544
Sub_fimbria_Left_Eigen2_Mean	Stroke volume	hipp	0.03734	0.06678	0.5761	0.8948
Sub_fimbria_Right_RD_Mean	Stroke volume	hipp	-0.01204	0.08725	0.8902	0.977985
Sub_fimbria_Right_mTBM1_Mean	Stroke volume	hipp	0.007431	0.07955	0.9256	0.98553
Sub_fimbria_Right_mTBM2_Mean	Stroke volume	hipp	0.06168	0.06279	0.326	0.789963
Sub_fimbria_Right_mTBM3_Mean	Stroke volume	hipp	-0.002459	0.08193	0.9761	0.996861
Sub_fimbria_Right_Dete_Mean	Stroke volume	hipp	0.001448	0.0807	0.9857	0.998146
Sub_fimbria_Right_Eigen1_Mean	Stroke volume	hipp	0.01185	0.08204	0.8852	0.975416
Sub_CA1_Left_Eigen2_Mean	Stroke volume	hipp	0.0424	0.07872	0.5902	0.901178
Sub_fimbria_Right_Eigen2_Mean	Stroke volume	hipp	0.02129	0.0793	0.7883	0.956893
Sub_presubiculum_Left_RD_Mean	Stroke volume	hipp	0.0282	0.062	0.6492	0.927977
Sub_presubiculum_Left_mTBM1_Mean	Stroke volume	hipp	0.02114	0.07842	0.7875	0.956893
Sub_presubiculum_Left_mTBM2_Mean	Stroke volume	hipp	-0.001789	0.07081	0.9798	0.996861
Sub_presubiculum_Left_mTBM3_Mean	Stroke volume	hipp	-0.006529	0.08078	0.9356	0.988187
Sub_presubiculum_Left_Dete_Mean	Stroke volume	hipp	0.006886	0.0799	0.9313	0.98753
Sub_presubiculum_Left_Eigen1_Mean	Stroke volume	hipp	-0.003614	0.08151	0.9646	0.995033
Sub_presubiculum_Left_Eigen2_Mean	Stroke volume	hipp	0.0171	0.07832	0.8272	0.964393
Sub_presubiculum_Right_RD_Mean	Stroke volume	hipp	0.03065	0.07123	0.667	0.929999
Sub_presubiculum_Right_mTBM1_Mean	Stroke volume	hipp	-0.009146	0.08955	0.9187	0.98553
Sub_CA1_Right_RD_Mean	Stroke volume	hipp	0.1006	0.07398	0.1738	0.66987
Sub_presubiculum_Right_mTBM2_Mean	Stroke volume	hipp	0.05369	0.06853	0.4334	0.837115
Sub_presubiculum_Right_mTBM3_Mean	Stroke volume	hipp	-0.02157	0.08103	0.7901	0.956893
Sub_presubiculum_Right_Dete_Mean	Stroke volume	hipp	-0.01266	0.08511	0.8818	0.975416
Sub_presubiculum_Right_Eigen1_Mean	Stroke volume	hipp	-0.008351	0.08634	0.9229	0.98553
Sub_presubiculum_Right_Eigen2_Mean	Stroke volume	hipp	-0.01027	0.0875	0.9066	0.983362
Sub_subiculum_Left_RD_Mean	Stroke volume	hipp	0.05139	0.07865	0.5135	0.868497
Sub_subiculum_Left_mTBM1_Mean	Stroke volume	hipp	-0.04899	0.0886	0.5803	0.895762
Sub_subiculum_Left_mTBM2_Mean	Stroke volume	hipp	0.02303	0.06288	0.7142	0.946806
Sub_subiculum_Left_mTBM3_Mean	Stroke volume	hipp	-0.06486	0.08435	0.442	0.840433
Sub_subiculum_Left_Dete_Mean	Stroke volume	hipp	-0.05828	0.08701	0.503	0.868223
Sub_CA1_Right_mTBM1_Mean	Stroke volume	hipp	0.07665	0.08207	0.3503	0.799762
Sub_subiculum_Left_Eigen1_Mean	Stroke volume	hipp	-0.04936	0.08709	0.5709	0.893479
Sub_subiculum_Left_Eigen2_Mean	Stroke volume	hipp	-0.03691	0.08652	0.6697	0.932044
Sub_subiculum_Right_RD_Mean	Stroke volume	hipp	0.01311	0.08266	0.874	0.975416
Sub_subiculum_Right_mTBM1_Mean	Stroke volume	hipp	-0.04459	0.09157	0.6263	0.917474
Sub_subiculum_Right_mTBM2_Mean	Stroke volume	hipp	0.04944	0.06924	0.4752	0.854744
Sub_subiculum_Right_mTBM3_Mean	Stroke volume	hipp	-0.04863	0.08419	0.5635	0.891171
Sub_subiculum_Right_Dete_Mean	Stroke volume	hipp	-0.04842	0.08763	0.5805	0.895765
Sub_subiculum_Right_Eigen1_Mean	Stroke volume	hipp	-0.04876	0.08644	0.5727	0.893978
Sub_subiculum_Right_Eigen2_Mean	Stroke volume	hipp	-0.04006	0.09183	0.6627	0.929024
Sub_CA1_Left_RD_Mean	Subjective well being	hipp	0.1122	0.06065	0.0643	0.504863
Sub_CA1_Right_mTBM2_Mean	Subjective well being	hipp	0.03503	0.07866	0.6561	0.927977
Sub_CA1_Right_mTBM3_Mean	Subjective well being	hipp	0.0661	0.07462	0.3757	0.804536
Sub_CA1_Right_Dete_Mean	Subjective well being	hipp	0.07244	0.07579	0.3392	0.797355
Sub_CA1_Right_Eigen1_Mean	Subjective well being	hipp	0.07238	0.07709	0.3478	0.799762
Sub_CA1_Right_Eigen2_Mean	Subjective well being	hipp	0.09045	0.07843	0.2488	0.74823
Sub_CA3_Left_RD_Mean	Subjective well being	hipp	0.03806	0.06517	0.5592	0.888419
Sub_CA3_Left_mTBM1_Mean	Subjective well being	hipp	0.05942	0.06656	0.372	0.804536
Sub_CA3_Left_mTBM2_Mean	Subjective well being	hipp	0.04304	0.06798	0.5266	0.87134
Sub_CA3_Left_mTBM3_Mean	Subjective well being	hipp	0.06741	0.06977	0.334	0.795412
Sub_CA3_Left_Dete_Mean	Subjective well being	hipp	0.06322	0.06783	0.3513	0.799762
Sub_CA1_Left_mTBM1_Mean	Subjective well being	hipp	0.05108	0.07584	0.5006	0.866069
Sub_CA3_Left_Eigen1_Mean	Subjective well being	hipp	0.06284	0.06919	0.3638	0.802402
Sub_CA3_Left_Eigen2_Mean	Subjective well being	hipp	0.05951	0.06749	0.3779	0.805638
Sub_CA3_Right_RD_Mean	Subjective well being	hipp	0.05353	0.06713	0.4252	0.829443
Sub_CA3_Right_mTBM1_Mean	Subjective well being	hipp	0.04537	0.07207	0.529	0.871749
Sub_CA3_Right_mTBM2_Mean	Subjective well being	hipp	0.05473	0.06796	0.4206	0.827266
Sub_CA3_Right_mTBM3_Mean	Subjective well being	hipp	0.04835	0.08059	0.5485	0.881664
Sub_CA3_Right_Dete_Mean	Subjective well being	hipp	0.04633	0.07577	0.5409	0.879157
Sub_CA3_Right_Eigen1_Mean	Subjective well being	hipp	0.0484	0.07798	0.5348	0.875416
Sub_CA3_Right_Eigen2_Mean	Subjective well being	hipp	0.0418	0.07139	0.5582	0.888255
Sub_HATA_Left_RD_Mean	Subjective well being	hipp	0.07621	0.08359	0.3619	0.80201
Sub_CA1_Left_mTBM2_Mean	Subjective well being	hipp	-0.0695	0.07943	0.3816	0.806072
Sub_HATA_Left_mTBM3_Mean	Subjective well being	hipp	0.1377	0.1145	0.2289	0.734482
Sub_HATA_Left_Dete_Mean	Subjective well being	hipp	0.1586	0.1206	0.1887	0.69277
Sub_HATA_Right_RD_Mean	Subjective well being	hipp	-0.02487	0.1049	0.8127	0.960403
Sub_HATA_Right_mTBM1_Mean	Subjective well being	hipp	0.08555	0.09983	0.3915	0.809184
Sub_HATA_Right_mTBM2_Mean	Subjective well being	hipp	-0.03741	0.084	0.6561	0.927977
Sub_HATA_Right_mTBM3_Mean	Subjective well being	hipp	0.09946	0.09468	0.2935	0.77172
Sub_CA1_Left_mTBM3_Mean	Subjective well being	hipp	0.03968	0.07592	0.6012	0.906924
Sub_HATA_Right_Dete_Mean	Subjective well being	hipp	0.09345	0.09776	0.3391	0.797355
Sub_HATA_Right_Eigen1_Mean	Subjective well being	hipp	0.09696	0.1039	0.3507	0.799762
Sub_HATA_Right_Eigen2_Mean	Subjective well being	hipp	0.09026	0.1026	0.379	0.805699
Sub_HP_tail_Left_RD_Mean	Subjective well being	hipp	-0.0331	0.07402	0.6547	0.927977
Sub_HP_tail_Left_mTBM1_Mean	Subjective well being	hipp	-0.05565	0.07897	0.481	0.859115
Sub_HP_tail_Left_mTBM2_Mean	Subjective well being	hipp	0.0348	0.06863	0.6121	0.912387
Sub_HP_tail_Left_mTBM3_Mean	Subjective well being	hipp	-0.06413	0.08026	0.4243	0.828958
Sub_HP_tail_Left_Dete_Mean	Subjective well being	hipp	-0.05983	0.07969	0.4527	0.844391
Sub_HP_tail_Left_Eigen1_Mean	Subjective well being	hipp	-0.07378	0.07478	0.3239	0.788568
Sub_HP_tail_Left_Eigen2_Mean	Subjective well being	hipp	-0.04818	0.07408	0.5155	0.868716
Sub_CA1_Left_Dete_Mean	Subjective well being	hipp	0.04518	0.07595	0.5519	0.883353
Sub_HP_tail_Right_RD_Mean	Subjective well being	hipp	-0.01763	0.07933	0.8241	0.963051
Sub_HP_tail_Right_mTBM1_Mean	Subjective well being	hipp	-0.07834	0.08294	0.3449	0.799762
Sub_HP_tail_Right_mTBM2_Mean	Subjective well being	hipp	0.05206	0.102	0.6099	0.911511
Sub_HP_tail_Right_mTBM3_Mean	Subjective well being	hipp	-0.1035	0.08446	0.2205	0.730437
Sub_HP_tail_Right_Dete_Mean	Subjective well being	hipp	-0.0919	0.08399	0.2739	0.761903
Sub_HP_tail_Right_Eigen1_Mean	Subjective well being	hipp	-0.03882	0.07933	0.6246	0.917474
Sub_HP_tail_Right_Eigen2_Mean	Subjective well being	hipp	-0.03941	0.07888	0.6174	0.915135
Sub_fimbria_Left_RD_Mean	Subjective well being	hipp	-0.01796	0.07312	0.8059	0.960185
Sub_fimbria_Left_mTBM1_Mean	Subjective well being	hipp	0.136	0.0663	0.04029	0.446766
Sub_fimbria_Left_mTBM2_Mean	Subjective well being	hipp	0.05855	0.06797	0.3891	0.808184
Sub_CA1_Left_Eigen1_Mean	Subjective well being	hipp	0.07736	0.07228	0.2845	0.766153
Sub_fimbria_Left_mTBM3_Mean	Subjective well being	hipp	0.1502	0.06896	0.02945	0.399252
Sub_fimbria_Left_Dete_Mean	Subjective well being	hipp	0.1438	0.06754	0.03325	0.413911
Sub_fimbria_Left_Eigen1_Mean	Subjective well being	hipp	0.1459	0.06795	0.03177	0.408259
Sub_fimbria_Left_Eigen2_Mean	Subjective well being	hipp	0.1318	0.06535	0.04376	0.464905
Sub_fimbria_Right_RD_Mean	Subjective well being	hipp	-0.05686	0.09721	0.5586	0.888255
Sub_fimbria_Right_mTBM1_Mean	Subjective well being	hipp	0.1146	0.08672	0.1864	0.689374
Sub_fimbria_Right_mTBM2_Mean	Subjective well being	hipp	0.06045	0.06288	0.3364	0.796347
Sub_fimbria_Right_mTBM3_Mean	Subjective well being	hipp	0.102	0.08888	0.2514	0.74823
Sub_fimbria_Right_Dete_Mean	Subjective well being	hipp	0.1135	0.08789	0.1965	0.702501
Sub_fimbria_Right_Eigen1_Mean	Subjective well being	hipp	0.1131	0.0905	0.2114	0.720761
Sub_CA1_Left_Eigen2_Mean	Subjective well being	hipp	0.09218	0.07424	0.2144	0.724962
Sub_fimbria_Right_Eigen2_Mean	Subjective well being	hipp	0.1193	0.0875	0.1729	0.66987
Sub_presubiculum_Left_RD_Mean	Subjective well being	hipp	0.1063	0.0613	0.08282	0.527949
Sub_presubiculum_Left_mTBM1_Mean	Subjective well being	hipp	0.0913	0.07725	0.2372	0.742196
Sub_presubiculum_Left_mTBM2_Mean	Subjective well being	hipp	0.1101	0.07144	0.1233	0.599831
Sub_presubiculum_Left_mTBM3_Mean	Subjective well being	hipp	0.08261	0.07369	0.2623	0.758797
Sub_presubiculum_Left_Dete_Mean	Subjective well being	hipp	0.08867	0.07563	0.241	0.745206
Sub_presubiculum_Left_Eigen1_Mean	Subjective well being	hipp	0.07749	0.0753	0.3035	0.779462
Sub_presubiculum_Left_Eigen2_Mean	Subjective well being	hipp	0.0862	0.07725	0.2644	0.758889
Sub_presubiculum_Right_RD_Mean	Subjective well being	hipp	0.09031	0.07286	0.2151	0.725347
Sub_presubiculum_Right_mTBM1_Mean	Subjective well being	hipp	0.02006	0.09428	0.8315	0.965912
Sub_CA1_Right_RD_Mean	Subjective well being	hipp	0.1023	0.07113	0.1502	0.639946
Sub_presubiculum_Right_mTBM2_Mean	Subjective well being	hipp	0.02527	0.06468	0.696	0.943443
Sub_presubiculum_Right_mTBM3_Mean	Subjective well being	hipp	0.002015	0.08498	0.9811	0.996861
Sub_presubiculum_Right_Dete_Mean	Subjective well being	hipp	0.01256	0.08985	0.8888	0.977618
Sub_presubiculum_Right_Eigen1_Mean	Subjective well being	hipp	0.027	0.08855	0.7604	0.952922
Sub_presubiculum_Right_Eigen2_Mean	Subjective well being	hipp	0.02397	0.09157	0.7935	0.958979
Sub_subiculum_Left_RD_Mean	Subjective well being	hipp	0.01454	0.09608	0.8797	0.975416
Sub_subiculum_Left_mTBM1_Mean	Subjective well being	hipp	0.1773	0.08631	0.03995	0.446174
Sub_subiculum_Left_mTBM2_Mean	Subjective well being	hipp	0.0821	0.06434	0.2019	0.709279
Sub_subiculum_Left_mTBM3_Mean	Subjective well being	hipp	0.1193	0.0808	0.1398	0.623915
Sub_subiculum_Left_Dete_Mean	Subjective well being	hipp	0.1471	0.08396	0.07976	0.525546
Sub_CA1_Right_mTBM1_Mean	Subjective well being	hipp	0.07982	0.077	0.2999	0.775951
Sub_subiculum_Left_Eigen1_Mean	Subjective well being	hipp	0.1362	0.08248	0.09875	0.564
Sub_subiculum_Left_Eigen2_Mean	Subjective well being	hipp	0.1656	0.08307	0.04619	0.467285
Sub_subiculum_Right_RD_Mean	Subjective well being	hipp	-0.06357	0.09164	0.4879	0.862988
Sub_subiculum_Right_mTBM1_Mean	Subjective well being	hipp	0.04801	0.09221	0.6026	0.907657
Sub_subiculum_Right_mTBM2_Mean	Subjective well being	hipp	0.02813	0.0652	0.6661	0.929737
Sub_subiculum_Right_mTBM3_Mean	Subjective well being	hipp	0.02446	0.08028	0.7606	0.952922
Sub_subiculum_Right_Dete_Mean	Subjective well being	hipp	0.03592	0.08569	0.6751	0.933799
Sub_subiculum_Right_Eigen1_Mean	Subjective well being	hipp	0.02193	0.08517	0.7968	0.958979
Sub_subiculum_Right_Eigen2_Mean	Subjective well being	hipp	0.03429	0.09435	0.7163	0.946806
Sub_CA1_Left_RD_Mean	Systolic blood pressure	hipp	0.02311	0.0367	0.5289	0.871749
Sub_CA1_Right_mTBM2_Mean	Systolic blood pressure	hipp	-0.07167	0.04041	0.07617	0.523228
Sub_CA1_Right_mTBM3_Mean	Systolic blood pressure	hipp	0.07021	0.03824	0.06635	0.508021
Sub_CA1_Right_Dete_Mean	Systolic blood pressure	hipp	0.07078	0.03904	0.06983	0.514973
Sub_CA1_Right_Eigen1_Mean	Systolic blood pressure	hipp	0.08408	0.03869	0.02977	0.399252
Sub_CA1_Right_Eigen2_Mean	Systolic blood pressure	hipp	0.08233	0.03981	0.03865	0.438163
Sub_CA3_Left_RD_Mean	Systolic blood pressure	hipp	0.003202	0.03442	0.9259	0.98553
Sub_CA3_Left_mTBM1_Mean	Systolic blood pressure	hipp	0.02907	0.03782	0.442	0.840433
Sub_CA3_Left_mTBM2_Mean	Systolic blood pressure	hipp	-0.0008526	0.03531	0.9807	0.996861
Sub_CA3_Left_mTBM3_Mean	Systolic blood pressure	hipp	0.05415	0.04025	0.1785	0.679083
Sub_CA3_Left_Dete_Mean	Systolic blood pressure	hipp	0.04049	0.03888	0.2977	0.774192
Sub_CA1_Left_mTBM1_Mean	Systolic blood pressure	hipp	0.04124	0.04281	0.3353	0.795412
Sub_CA3_Left_Eigen1_Mean	Systolic blood pressure	hipp	0.04159	0.04015	0.3003	0.775951
Sub_CA3_Left_Eigen2_Mean	Systolic blood pressure	hipp	0.0261	0.03824	0.4949	0.865826
Sub_CA3_Right_RD_Mean	Systolic blood pressure	hipp	-0.01572	0.03912	0.6879	0.938272
Sub_CA3_Right_mTBM1_Mean	Systolic blood pressure	hipp	0.01587	0.0431	0.7128	0.946806
Sub_CA3_Right_mTBM2_Mean	Systolic blood pressure	hipp	-0.06397	0.038	0.09229	0.547911
Sub_CA3_Right_mTBM3_Mean	Systolic blood pressure	hipp	0.03521	0.04647	0.4487	0.842854
Sub_CA3_Right_Dete_Mean	Systolic blood pressure	hipp	0.02564	0.04474	0.5666	0.892513
Sub_CA3_Right_Eigen1_Mean	Systolic blood pressure	hipp	0.04594	0.04553	0.3129	0.782936
Sub_CA3_Right_Eigen2_Mean	Systolic blood pressure	hipp	0.0207	0.04277	0.6283	0.917737
Sub_HATA_Left_RD_Mean	Systolic blood pressure	hipp	0.06657	0.04404	0.1306	0.616125
Sub_CA1_Left_mTBM2_Mean	Systolic blood pressure	hipp	-0.06699	0.04064	0.09927	0.56525
Sub_HATA_Left_mTBM3_Mean	Systolic blood pressure	hipp	0.06255	0.0611	0.306	0.780482
Sub_HATA_Left_Dete_Mean	Systolic blood pressure	hipp	0.06757	0.06314	0.2846	0.766153
Sub_HATA_Right_RD_Mean	Systolic blood pressure	hipp	-0.02151	0.05539	0.6977	0.943443
Sub_HATA_Right_mTBM1_Mean	Systolic blood pressure	hipp	-0.008893	0.05852	0.8792	0.975416
Sub_HATA_Right_mTBM2_Mean	Systolic blood pressure	hipp	-0.05383	0.0499	0.2807	0.765632
Sub_HATA_Right_mTBM3_Mean	Systolic blood pressure	hipp	0.008782	0.0537	0.8701	0.975416
Sub_CA1_Left_mTBM3_Mean	Systolic blood pressure	hipp	0.04865	0.04221	0.2491	0.74823
Sub_HATA_Right_Dete_Mean	Systolic blood pressure	hipp	-0.00153	0.05658	0.9784	0.996861
Sub_HATA_Right_Eigen1_Mean	Systolic blood pressure	hipp	0.02724	0.06016	0.6507	0.927977
Sub_HATA_Right_Eigen2_Mean	Systolic blood pressure	hipp	0.01222	0.05961	0.8376	0.96689
Sub_HP_tail_Left_RD_Mean	Systolic blood pressure	hipp	-0.001829	0.03902	0.9626	0.99452
Sub_HP_tail_Left_mTBM1_Mean	Systolic blood pressure	hipp	0.02968	0.04094	0.4686	0.852549
Sub_HP_tail_Left_mTBM2_Mean	Systolic blood pressure	hipp	-0.03404	0.03533	0.3353	0.795412
Sub_HP_tail_Left_mTBM3_Mean	Systolic blood pressure	hipp	0.04618	0.04179	0.2691	0.76057
Sub_HP_tail_Left_Dete_Mean	Systolic blood pressure	hipp	0.03732	0.0414	0.3674	0.803372
Sub_HP_tail_Left_Eigen1_Mean	Systolic blood pressure	hipp	0.01899	0.03965	0.6319	0.920017
Sub_HP_tail_Left_Eigen2_Mean	Systolic blood pressure	hipp	0.01651	0.03896	0.6718	0.933799
Sub_CA1_Left_Dete_Mean	Systolic blood pressure	hipp	0.04588	0.04247	0.28	0.765632
Sub_HP_tail_Right_RD_Mean	Systolic blood pressure	hipp	-0.04675	0.04256	0.272	0.761903
Sub_HP_tail_Right_mTBM1_Mean	Systolic blood pressure	hipp	-0.0182	0.04729	0.7004	0.943443
Sub_HP_tail_Right_mTBM2_Mean	Systolic blood pressure	hipp	-0.02916	0.05676	0.6074	0.90989
Sub_HP_tail_Right_mTBM3_Mean	Systolic blood pressure	hipp	-0.004559	0.0486	0.9253	0.98553
Sub_HP_tail_Right_Dete_Mean	Systolic blood pressure	hipp	-0.01233	0.04803	0.7974	0.958979
Sub_HP_tail_Right_Eigen1_Mean	Systolic blood pressure	hipp	-0.02617	0.04492	0.5602	0.889069
Sub_HP_tail_Right_Eigen2_Mean	Systolic blood pressure	hipp	-0.02689	0.04433	0.5442	0.879542
Sub_fimbria_Left_RD_Mean	Systolic blood pressure	hipp	-0.002768	0.03596	0.9387	0.989352
Sub_fimbria_Left_mTBM1_Mean	Systolic blood pressure	hipp	0.09264	0.03895	0.01739	0.358421
Sub_fimbria_Left_mTBM2_Mean	Systolic blood pressure	hipp	-0.0488	0.03465	0.1591	0.653788
Sub_CA1_Left_Eigen1_Mean	Systolic blood pressure	hipp	0.04982	0.04143	0.2292	0.734482
Sub_fimbria_Left_mTBM3_Mean	Systolic blood pressure	hipp	0.113	0.04101	0.005848	0.233506
Sub_fimbria_Left_Dete_Mean	Systolic blood pressure	hipp	0.103	0.03994	0.009891	0.292661
Sub_fimbria_Left_Eigen1_Mean	Systolic blood pressure	hipp	0.117	0.04035	0.003735	0.17928
Sub_fimbria_Left_Eigen2_Mean	Systolic blood pressure	hipp	0.09976	0.03865	0.009856	0.292661
Sub_fimbria_Right_RD_Mean	Systolic blood pressure	hipp	-0.07391	0.05263	0.1602	0.655919
Sub_fimbria_Right_mTBM1_Mean	Systolic blood pressure	hipp	0.1075	0.04553	0.01818	0.358421
Sub_fimbria_Right_mTBM2_Mean	Systolic blood pressure	hipp	-0.03041	0.03283	0.3542	0.80014
Sub_fimbria_Right_mTBM3_Mean	Systolic blood pressure	hipp	0.1234	0.04534	0.006485	0.241821
Sub_fimbria_Right_Dete_Mean	Systolic blood pressure	hipp	0.1186	0.04556	0.009226	0.283182
Sub_fimbria_Right_Eigen1_Mean	Systolic blood pressure	hipp	0.127	0.04616	0.005947	0.234196
Sub_CA1_Left_Eigen2_Mean	Systolic blood pressure	hipp	0.04814	0.04193	0.251	0.74823
Sub_fimbria_Right_Eigen2_Mean	Systolic blood pressure	hipp	0.1143	0.04582	0.01261	0.320744
Sub_presubiculum_Left_RD_Mean	Systolic blood pressure	hipp	0.009629	0.03772	0.7985	0.958979
Sub_presubiculum_Left_mTBM1_Mean	Systolic blood pressure	hipp	0.0685	0.03783	0.07019	0.51573
Sub_presubiculum_Left_mTBM2_Mean	Systolic blood pressure	hipp	-0.0327	0.0389	0.4006	0.811194
Sub_presubiculum_Left_mTBM3_Mean	Systolic blood pressure	hipp	0.07857	0.03698	0.03361	0.415475
Sub_presubiculum_Left_Dete_Mean	Systolic blood pressure	hipp	0.07505	0.03745	0.04504	0.466481
Sub_presubiculum_Left_Eigen1_Mean	Systolic blood pressure	hipp	0.07833	0.03788	0.03863	0.438163
Sub_presubiculum_Left_Eigen2_Mean	Systolic blood pressure	hipp	0.07268	0.03852	0.0592	0.494072
Sub_presubiculum_Right_RD_Mean	Systolic blood pressure	hipp	0.0365	0.04178	0.3823	0.806072
Sub_presubiculum_Right_mTBM1_Mean	Systolic blood pressure	hipp	0.103	0.04296	0.01647	0.352872
Sub_CA1_Right_RD_Mean	Systolic blood pressure	hipp	0.0384	0.04035	0.3412	0.79772
Sub_presubiculum_Right_mTBM2_Mean	Systolic blood pressure	hipp	-0.05896	0.03703	0.1113	0.577889
Sub_presubiculum_Right_mTBM3_Mean	Systolic blood pressure	hipp	0.09859	0.03809	0.009646	0.290152
Sub_presubiculum_Right_Dete_Mean	Systolic blood pressure	hipp	0.1017	0.04017	0.01133	0.304291
Sub_presubiculum_Right_Eigen1_Mean	Systolic blood pressure	hipp	0.09128	0.04147	0.02772	0.395763
Sub_presubiculum_Right_Eigen2_Mean	Systolic blood pressure	hipp	0.08966	0.04309	0.03744	0.43042
Sub_subiculum_Left_RD_Mean	Systolic blood pressure	hipp	0.0478	0.03871	0.2169	0.726469
Sub_subiculum_Left_mTBM1_Mean	Systolic blood pressure	hipp	0.139	0.04596	0.002495	0.170567
Sub_subiculum_Left_mTBM2_Mean	Systolic blood pressure	hipp	-0.035	0.03425	0.3068	0.781197
Sub_subiculum_Left_mTBM3_Mean	Systolic blood pressure	hipp	0.1186	0.04376	0.006739	0.24329
Sub_subiculum_Left_Dete_Mean	Systolic blood pressure	hipp	0.1304	0.04511	0.003851	0.18048
Sub_CA1_Right_mTBM1_Mean	Systolic blood pressure	hipp	0.07006	0.03988	0.07895	0.525402
Sub_subiculum_Left_Eigen1_Mean	Systolic blood pressure	hipp	0.123	0.0442	0.005405	0.222958
Sub_subiculum_Left_Eigen2_Mean	Systolic blood pressure	hipp	0.1284	0.04354	0.003181	0.177193
Sub_subiculum_Right_RD_Mean	Systolic blood pressure	hipp	0.00041	0.04156	0.9921	0.998182
Sub_subiculum_Right_mTBM1_Mean	Systolic blood pressure	hipp	0.1369	0.0428	0.001385	0.138869
Sub_subiculum_Right_mTBM2_Mean	Systolic blood pressure	hipp	-0.07118	0.03484	0.04108	0.449886
Sub_subiculum_Right_mTBM3_Mean	Systolic blood pressure	hipp	0.1201	0.04001	0.002695	0.173112
Sub_subiculum_Right_Dete_Mean	Systolic blood pressure	hipp	0.1286	0.04101	0.001719	0.150003
Sub_subiculum_Right_Eigen1_Mean	Systolic blood pressure	hipp	0.1278	0.04074	0.001714	0.150003
Sub_subiculum_Right_Eigen2_Mean	Systolic blood pressure	hipp	0.146	0.04253	0.0005986	0.117435
Sub_CA1_Left_RD_Mean	T2D	hipp	0.02061	0.04896	0.6737	0.933799
Sub_CA1_Right_mTBM2_Mean	T2D	hipp	-0.09539	0.05159	0.06445	0.504863
Sub_CA1_Right_mTBM3_Mean	T2D	hipp	0.09376	0.04896	0.05548	0.484996
Sub_CA1_Right_Dete_Mean	T2D	hipp	0.08837	0.05027	0.07874	0.525402
Sub_CA1_Right_Eigen1_Mean	T2D	hipp	0.08619	0.05246	0.1004	0.567064
Sub_CA1_Right_Eigen2_Mean	T2D	hipp	0.07442	0.05471	0.1737	0.66987
Sub_CA3_Left_RD_Mean	T2D	hipp	-0.03498	0.04315	0.4175	0.822603
Sub_CA3_Left_mTBM1_Mean	T2D	hipp	0.01401	0.0499	0.7789	0.956893
Sub_CA3_Left_mTBM2_Mean	T2D	hipp	-0.09228	0.04238	0.02944	0.399252
Sub_CA3_Left_mTBM3_Mean	T2D	hipp	0.0432	0.05535	0.4351	0.837888
Sub_CA3_Left_Dete_Mean	T2D	hipp	0.02722	0.05234	0.603	0.907657
Sub_CA1_Left_mTBM1_Mean	T2D	hipp	0.07823	0.05483	0.1536	0.644691
Sub_CA3_Left_Eigen1_Mean	T2D	hipp	0.03517	0.05387	0.5139	0.868497
Sub_CA3_Left_Eigen2_Mean	T2D	hipp	0.01333	0.05036	0.7912	0.957711
Sub_CA3_Right_RD_Mean	T2D	hipp	-0.0788	0.0475	0.09709	0.561686
Sub_CA3_Right_mTBM1_Mean	T2D	hipp	-0.04461	0.05383	0.4073	0.813878
Sub_CA3_Right_mTBM2_Mean	T2D	hipp	-0.1058	0.04691	0.02408	0.387426
Sub_CA3_Right_mTBM3_Mean	T2D	hipp	-0.01719	0.06142	0.7796	0.956893
Sub_CA3_Right_Dete_Mean	T2D	hipp	-0.03209	0.05721	0.5749	0.8948
Sub_CA3_Right_Eigen1_Mean	T2D	hipp	-0.01692	0.05956	0.7764	0.956893
Sub_CA3_Right_Eigen2_Mean	T2D	hipp	-0.04379	0.05378	0.4155	0.821765
Sub_HATA_Left_RD_Mean	T2D	hipp	-0.004784	0.05973	0.9362	0.988187
Sub_CA1_Left_mTBM2_Mean	T2D	hipp	-0.09895	0.04944	0.04534	0.46672
Sub_HATA_Left_mTBM3_Mean	T2D	hipp	0.07173	0.07296	0.3255	0.7896
Sub_HATA_Left_Dete_Mean	T2D	hipp	0.07021	0.07607	0.356	0.80014
Sub_HATA_Right_RD_Mean	T2D	hipp	-0.1133	0.06352	0.07449	0.52242
Sub_HATA_Right_mTBM1_Mean	T2D	hipp	0.05945	0.07173	0.4072	0.813878
Sub_HATA_Right_mTBM2_Mean	T2D	hipp	-0.09912	0.05864	0.09098	0.545694
Sub_HATA_Right_mTBM3_Mean	T2D	hipp	0.08795	0.06995	0.2086	0.718476
Sub_CA1_Left_mTBM3_Mean	T2D	hipp	0.09185	0.05184	0.07641	0.523228
Sub_HATA_Right_Dete_Mean	T2D	hipp	0.07322	0.0716	0.3065	0.781197
Sub_HATA_Right_Eigen1_Mean	T2D	hipp	0.1005	0.07659	0.1896	0.694405
Sub_HATA_Right_Eigen2_Mean	T2D	hipp	0.06956	0.07359	0.3445	0.799762
Sub_HP_tail_Left_RD_Mean	T2D	hipp	-0.06386	0.0429	0.1366	0.62108
Sub_HP_tail_Left_mTBM1_Mean	T2D	hipp	-0.0441	0.04441	0.3207	0.788004
Sub_HP_tail_Left_mTBM2_Mean	T2D	hipp	-0.09382	0.04396	0.03282	0.413911
Sub_HP_tail_Left_mTBM3_Mean	T2D	hipp	-0.02949	0.04536	0.5157	0.868716
Sub_HP_tail_Left_Dete_Mean	T2D	hipp	-0.0377	0.04479	0.4	0.811194
Sub_HP_tail_Left_Eigen1_Mean	T2D	hipp	-0.02841	0.0436	0.5146	0.868497
Sub_HP_tail_Left_Eigen2_Mean	T2D	hipp	-0.03709	0.0424	0.3817	0.806072
Sub_CA1_Left_Dete_Mean	T2D	hipp	0.08636	0.05328	0.105	0.56914
Sub_HP_tail_Right_RD_Mean	T2D	hipp	-0.05543	0.04666	0.2348	0.7393
Sub_HP_tail_Right_mTBM1_Mean	T2D	hipp	0.007646	0.04905	0.8761	0.975416
Sub_HP_tail_Right_mTBM2_Mean	T2D	hipp	-0.1148	0.07577	0.1297	0.614713
Sub_HP_tail_Right_mTBM3_Mean	T2D	hipp	0.04636	0.05109	0.3642	0.802402
Sub_HP_tail_Right_Dete_Mean	T2D	hipp	0.024	0.04989	0.6305	0.918717
Sub_HP_tail_Right_Eigen1_Mean	T2D	hipp	-0.009827	0.04679	0.8336	0.966145
Sub_HP_tail_Right_Eigen2_Mean	T2D	hipp	-0.02006	0.046	0.6628	0.929024
Sub_fimbria_Left_RD_Mean	T2D	hipp	-0.0005106	0.04654	0.9912	0.998182
Sub_fimbria_Left_mTBM1_Mean	T2D	hipp	0.03183	0.05111	0.5334	0.87421
Sub_fimbria_Left_mTBM2_Mean	T2D	hipp	-0.09273	0.04165	0.02598	0.392026
Sub_CA1_Left_Eigen1_Mean	T2D	hipp	0.07911	0.05327	0.1376	0.621583
Sub_fimbria_Left_mTBM3_Mean	T2D	hipp	0.05815	0.05467	0.2875	0.766189
Sub_fimbria_Left_Dete_Mean	T2D	hipp	0.0446	0.05293	0.3995	0.811194
Sub_fimbria_Left_Eigen1_Mean	T2D	hipp	0.05693	0.0541	0.2927	0.770855
Sub_fimbria_Left_Eigen2_Mean	T2D	hipp	0.03299	0.05104	0.5181	0.869381
Sub_fimbria_Right_RD_Mean	T2D	hipp	-0.02104	0.05657	0.71	0.9468
Sub_fimbria_Right_mTBM1_Mean	T2D	hipp	0.02861	0.05877	0.6264	0.917474
Sub_fimbria_Right_mTBM2_Mean	T2D	hipp	-0.09181	0.04158	0.02726	0.395489
Sub_fimbria_Right_mTBM3_Mean	T2D	hipp	0.05331	0.06017	0.3757	0.804536
Sub_fimbria_Right_Dete_Mean	T2D	hipp	0.04503	0.05986	0.4519	0.844295
Sub_fimbria_Right_Eigen1_Mean	T2D	hipp	0.05671	0.06081	0.3511	0.799762
Sub_CA1_Left_Eigen2_Mean	T2D	hipp	0.0771	0.05414	0.1544	0.645647
Sub_fimbria_Right_Eigen2_Mean	T2D	hipp	0.03267	0.05891	0.5792	0.895762
Sub_presubiculum_Left_RD_Mean	T2D	hipp	-0.01481	0.04689	0.7522	0.949544
Sub_presubiculum_Left_mTBM1_Mean	T2D	hipp	0.05666	0.05573	0.3093	0.782936
Sub_presubiculum_Left_mTBM2_Mean	T2D	hipp	-0.08656	0.04552	0.05723	0.487924
Sub_presubiculum_Left_mTBM3_Mean	T2D	hipp	0.08095	0.05454	0.1377	0.621583
Sub_presubiculum_Left_Dete_Mean	T2D	hipp	0.07061	0.05544	0.2028	0.71043
Sub_presubiculum_Left_Eigen1_Mean	T2D	hipp	0.08864	0.05414	0.1016	0.567064
Sub_presubiculum_Left_Eigen2_Mean	T2D	hipp	0.07257	0.05492	0.1864	0.689374
Sub_presubiculum_Right_RD_Mean	T2D	hipp	-0.02088	0.05513	0.7049	0.944574
Sub_presubiculum_Right_mTBM1_Mean	T2D	hipp	0.1104	0.06444	0.08657	0.536916
Sub_CA1_Right_RD_Mean	T2D	hipp	-0.01158	0.05711	0.8393	0.967087
Sub_presubiculum_Right_mTBM2_Mean	T2D	hipp	-0.1033	0.0472	0.02858	0.395763
Sub_presubiculum_Right_mTBM3_Mean	T2D	hipp	0.1241	0.05706	0.02958	0.399252
Sub_presubiculum_Right_Dete_Mean	T2D	hipp	0.1165	0.06064	0.05475	0.4844
Sub_presubiculum_Right_Eigen1_Mean	T2D	hipp	0.1185	0.06118	0.0528	0.483275
Sub_presubiculum_Right_Eigen2_Mean	T2D	hipp	0.1187	0.06294	0.0593	0.494072
Sub_subiculum_Left_RD_Mean	T2D	hipp	-0.01067	0.06332	0.8661	0.974659
Sub_subiculum_Left_mTBM1_Mean	T2D	hipp	0.1354	0.05896	0.02162	0.368814
Sub_subiculum_Left_mTBM2_Mean	T2D	hipp	-0.09325	0.04179	0.02564	0.392026
Sub_subiculum_Left_mTBM3_Mean	T2D	hipp	0.1358	0.05226	0.009347	0.284957
Sub_subiculum_Left_Dete_Mean	T2D	hipp	0.1385	0.05562	0.01275	0.320744
Sub_CA1_Right_mTBM1_Mean	T2D	hipp	0.08363	0.0517	0.1057	0.569653
Sub_subiculum_Left_Eigen1_Mean	T2D	hipp	0.1249	0.05542	0.02426	0.387426
Sub_subiculum_Left_Eigen2_Mean	T2D	hipp	0.1105	0.05847	0.05874	0.493469
Sub_subiculum_Right_RD_Mean	T2D	hipp	-0.02432	0.05227	0.6417	0.926216
Sub_subiculum_Right_mTBM1_Mean	T2D	hipp	0.07581	0.05988	0.2055	0.713937
Sub_subiculum_Right_mTBM2_Mean	T2D	hipp	-0.1238	0.04509	0.006021	0.234196
Sub_subiculum_Right_mTBM3_Mean	T2D	hipp	0.0957	0.05238	0.0677	0.510157
Sub_subiculum_Right_Dete_Mean	T2D	hipp	0.0899	0.05548	0.1052	0.56914
Sub_subiculum_Right_Eigen1_Mean	T2D	hipp	0.09129	0.05484	0.096	0.561686
Sub_subiculum_Right_Eigen2_Mean	T2D	hipp	0.07852	0.06035	0.1932	0.697145
Sub_CA1_Left_RD_Mean	White matter hyperintensities	hipp	-0.09718	0.1358	0.4741	0.853787
Sub_CA1_Right_mTBM2_Mean	White matter hyperintensities	hipp	-0.1326	0.1256	0.291	0.769896
Sub_CA1_Right_mTBM3_Mean	White matter hyperintensities	hipp	0.298	0.1462	0.04154	0.453822
Sub_CA1_Right_Dete_Mean	White matter hyperintensities	hipp	0.3006	0.1507	0.04603	0.467285
Sub_CA1_Right_Eigen1_Mean	White matter hyperintensities	hipp	0.2759	0.1598	0.08418	0.531609
Sub_CA1_Right_Eigen2_Mean	White matter hyperintensities	hipp	0.2756	0.1664	0.09767	0.563511
Sub_CA3_Left_RD_Mean	White matter hyperintensities	hipp	-0.2431	0.1208	0.0441	0.464905
Sub_CA3_Left_mTBM1_Mean	White matter hyperintensities	hipp	-0.2653	0.141	0.05988	0.496652
Sub_CA3_Left_mTBM2_Mean	White matter hyperintensities	hipp	-0.3427	0.1138	0.002594	0.17212
Sub_CA3_Left_mTBM3_Mean	White matter hyperintensities	hipp	-0.2428	0.1606	0.1306	0.616125
Sub_CA3_Left_Dete_Mean	White matter hyperintensities	hipp	-0.2563	0.1495	0.08655	0.536916
Sub_CA1_Left_mTBM1_Mean	White matter hyperintensities	hipp	0.2603	0.1604	0.1047	0.56914
Sub_CA3_Left_Eigen1_Mean	White matter hyperintensities	hipp	-0.2347	0.1554	0.1309	0.616125
Sub_CA3_Left_Eigen2_Mean	White matter hyperintensities	hipp	-0.2653	0.1445	0.06639	0.508021
Sub_CA3_Right_RD_Mean	White matter hyperintensities	hipp	-0.322	0.1264	0.01083	0.296151
Sub_CA3_Right_mTBM1_Mean	White matter hyperintensities	hipp	-0.375	0.1583	0.01785	0.358421
Sub_CA3_Right_mTBM2_Mean	White matter hyperintensities	hipp	-0.1338	0.1097	0.2226	0.730437
Sub_CA3_Right_mTBM3_Mean	White matter hyperintensities	hipp	-0.3823	0.1931	0.04779	0.477054
Sub_CA3_Right_Dete_Mean	White matter hyperintensities	hipp	-0.3825	0.1739	0.0278	0.395763
Sub_CA3_Right_Eigen1_Mean	White matter hyperintensities	hipp	-0.3794	0.1842	0.03939	0.442109
Sub_CA3_Right_Eigen2_Mean	White matter hyperintensities	hipp	-0.3821	0.1579	0.01555	0.349063
Sub_HATA_Left_RD_Mean	White matter hyperintensities	hipp	0.1161	0.1714	0.498	0.865826
Sub_CA1_Left_mTBM2_Mean	White matter hyperintensities	hipp	-0.1729	0.1306	0.1856	0.689374
Sub_HATA_Left_mTBM3_Mean	White matter hyperintensities	hipp	0.0792	0.1808	0.6614	0.929024
Sub_HATA_Left_Dete_Mean	White matter hyperintensities	hipp	0.04396	0.1851	0.8123	0.960403
Sub_HATA_Right_RD_Mean	White matter hyperintensities	hipp	0.4439	0.1819	0.0147	0.339551
Sub_HATA_Right_mTBM1_Mean	White matter hyperintensities	hipp	0.3302	0.1953	0.09094	0.545694
Sub_HATA_Right_mTBM2_Mean	White matter hyperintensities	hipp	-0.4476	0.1536	0.003562	0.17928
Sub_HATA_Right_mTBM3_Mean	White matter hyperintensities	hipp	0.4032	0.1898	0.03371	0.415572
Sub_CA1_Left_mTBM3_Mean	White matter hyperintensities	hipp	0.2913	0.1576	0.06462	0.504863
Sub_HATA_Right_Dete_Mean	White matter hyperintensities	hipp	0.381	0.1959	0.05181	0.481001
Sub_HATA_Right_Eigen1_Mean	White matter hyperintensities	hipp	0.4514	0.1941	0.02001	0.36472
Sub_HATA_Right_Eigen2_Mean	White matter hyperintensities	hipp	0.4112	0.1964	0.03631	0.425534
Sub_HP_tail_Left_RD_Mean	White matter hyperintensities	hipp	-0.2768	0.1265	0.02863	0.395763
Sub_HP_tail_Left_mTBM1_Mean	White matter hyperintensities	hipp	-0.2076	0.135	0.1242	0.599831
Sub_HP_tail_Left_mTBM2_Mean	White matter hyperintensities	hipp	-0.2542	0.1206	0.03504	0.420442
Sub_HP_tail_Left_mTBM3_Mean	White matter hyperintensities	hipp	-0.158	0.1371	0.2494	0.74823
Sub_HP_tail_Left_Dete_Mean	White matter hyperintensities	hipp	-0.1866	0.1361	0.1704	0.667416
Sub_HP_tail_Left_Eigen1_Mean	White matter hyperintensities	hipp	-0.2356	0.1294	0.06866	0.512904
Sub_HP_tail_Left_Eigen2_Mean	White matter hyperintensities	hipp	-0.2469	0.1275	0.05272	0.483275
Sub_CA1_Left_Dete_Mean	White matter hyperintensities	hipp	0.2796	0.159	0.07873	0.525402
Sub_HP_tail_Right_RD_Mean	White matter hyperintensities	hipp	-0.2097	0.1222	0.08613	0.536766
Sub_HP_tail_Right_mTBM1_Mean	White matter hyperintensities	hipp	-0.09822	0.1228	0.4237	0.828862
Sub_HP_tail_Right_mTBM2_Mean	White matter hyperintensities	hipp	-0.0974	0.1665	0.5585	0.888255
Sub_HP_tail_Right_mTBM3_Mean	White matter hyperintensities	hipp	-0.04235	0.1263	0.7374	0.947994
Sub_HP_tail_Right_Dete_Mean	White matter hyperintensities	hipp	-0.07136	0.1241	0.5653	0.892454
Sub_HP_tail_Right_Eigen1_Mean	White matter hyperintensities	hipp	-0.1707	0.1246	0.1707	0.667416
Sub_HP_tail_Right_Eigen2_Mean	White matter hyperintensities	hipp	-0.1717	0.1228	0.1621	0.6607
Sub_fimbria_Left_RD_Mean	White matter hyperintensities	hipp	-0.082	0.1426	0.5652	0.892454
Sub_fimbria_Left_mTBM1_Mean	White matter hyperintensities	hipp	-0.3168	0.1309	0.01555	0.349063
Sub_fimbria_Left_mTBM2_Mean	White matter hyperintensities	hipp	-0.2848	0.1164	0.01444	0.336307
Sub_CA1_Left_Eigen1_Mean	White matter hyperintensities	hipp	0.2801	0.1551	0.07105	0.517896
Sub_fimbria_Left_mTBM3_Mean	White matter hyperintensities	hipp	-0.275	0.1407	0.05059	0.47926
Sub_fimbria_Left_Dete_Mean	White matter hyperintensities	hipp	-0.2999	0.1358	0.02723	0.395489
Sub_fimbria_Left_Eigen1_Mean	White matter hyperintensities	hipp	-0.28	0.1404	0.04611	0.467285
Sub_fimbria_Left_Eigen2_Mean	White matter hyperintensities	hipp	-0.3163	0.131	0.01577	0.349132
Sub_fimbria_Right_RD_Mean	White matter hyperintensities	hipp	-0.1628	0.1476	0.27	0.761876
Sub_fimbria_Right_mTBM1_Mean	White matter hyperintensities	hipp	-0.4452	0.187	0.01729	0.358421
Sub_fimbria_Right_mTBM2_Mean	White matter hyperintensities	hipp	-0.2951	0.09745	0.002458	0.170567
Sub_fimbria_Right_mTBM3_Mean	White matter hyperintensities	hipp	-0.4013	0.1973	0.04192	0.455156
Sub_fimbria_Right_Dete_Mean	White matter hyperintensities	hipp	-0.4237	0.1932	0.02828	0.395763
Sub_fimbria_Right_Eigen1_Mean	White matter hyperintensities	hipp	-0.3961	0.1973	0.04467	0.466481
Sub_CA1_Left_Eigen2_Mean	White matter hyperintensities	hipp	0.2486	0.1595	0.119	0.595604
Sub_fimbria_Right_Eigen2_Mean	White matter hyperintensities	hipp	-0.4298	0.1848	0.02005	0.36472
Sub_presubiculum_Left_RD_Mean	White matter hyperintensities	hipp	-0.351	0.1109	0.001555	0.14928
Sub_presubiculum_Left_mTBM1_Mean	White matter hyperintensities	hipp	-0.08572	0.1623	0.5975	0.903761
Sub_presubiculum_Left_mTBM2_Mean	White matter hyperintensities	hipp	-0.3135	0.1262	0.01296	0.320744
Sub_presubiculum_Left_mTBM3_Mean	White matter hyperintensities	hipp	-0.003896	0.1616	0.9808	0.996861
Sub_presubiculum_Left_Dete_Mean	White matter hyperintensities	hipp	-0.0453	0.1633	0.7814	0.956893
Sub_presubiculum_Left_Eigen1_Mean	White matter hyperintensities	hipp	0.007271	0.1599	0.9637	0.99489
Sub_presubiculum_Left_Eigen2_Mean	White matter hyperintensities	hipp	-0.05279	0.159	0.7398	0.947994
Sub_presubiculum_Right_RD_Mean	White matter hyperintensities	hipp	-0.3887	0.1543	0.01178	0.310069
Sub_presubiculum_Right_mTBM1_Mean	White matter hyperintensities	hipp	-0.0818	0.2163	0.7053	0.944574
Sub_CA1_Right_RD_Mean	White matter hyperintensities	hipp	-0.02862	0.1688	0.8653	0.974659
Sub_presubiculum_Right_mTBM2_Mean	White matter hyperintensities	hipp	-0.2405	0.101	0.01724	0.358421
Sub_presubiculum_Right_mTBM3_Mean	White matter hyperintensities	hipp	0.02785	0.1783	0.8759	0.975416
Sub_presubiculum_Right_Dete_Mean	White matter hyperintensities	hipp	-0.01666	0.1961	0.9323	0.987914
Sub_presubiculum_Right_Eigen1_Mean	White matter hyperintensities	hipp	-0.07958	0.2069	0.7006	0.943443
Sub_presubiculum_Right_Eigen2_Mean	White matter hyperintensities	hipp	-0.1159	0.2179	0.5947	0.902552
Sub_subiculum_Left_RD_Mean	White matter hyperintensities	hipp	0.04914	0.1688	0.771	0.955905
Sub_subiculum_Left_mTBM1_Mean	White matter hyperintensities	hipp	0.0002655	0.1556	0.9986	0.999486
Sub_subiculum_Left_mTBM2_Mean	White matter hyperintensities	hipp	-0.3373	0.1111	0.002401	0.170567
Sub_subiculum_Left_mTBM3_Mean	White matter hyperintensities	hipp	0.1263	0.1451	0.3841	0.806072
Sub_subiculum_Left_Dete_Mean	White matter hyperintensities	hipp	0.07408	0.1505	0.6225	0.916822
Sub_CA1_Right_mTBM1_Mean	White matter hyperintensities	hipp	0.3038	0.1545	0.04919	0.47926
Sub_subiculum_Left_Eigen1_Mean	White matter hyperintensities	hipp	0.03086	0.1539	0.8411	0.967087
Sub_subiculum_Left_Eigen2_Mean	White matter hyperintensities	hipp	-0.06432	0.1575	0.683	0.93676
Sub_subiculum_Right_RD_Mean	White matter hyperintensities	hipp	0.3679	0.1436	0.01043	0.296151
Sub_subiculum_Right_mTBM1_Mean	White matter hyperintensities	hipp	0.1534	0.1828	0.4012	0.811194
Sub_subiculum_Right_mTBM2_Mean	White matter hyperintensities	hipp	-0.1842	0.1047	0.07841	0.525402
Sub_subiculum_Right_mTBM3_Mean	White matter hyperintensities	hipp	0.2411	0.1529	0.1148	0.585134
Sub_subiculum_Right_Dete_Mean	White matter hyperintensities	hipp	0.2075	0.1657	0.2103	0.719934
Sub_subiculum_Right_Eigen1_Mean	White matter hyperintensities	hipp	0.2032	0.1637	0.2145	0.724962
Sub_subiculum_Right_Eigen2_Mean	White matter hyperintensities	hipp	0.1663	0.1834	0.3647	0.802402
Sub_CA1_Left_RD_Mean	Worry subcluster (Neuroticism)	hipp	-0.03686	0.03773	0.3286	0.792857
Sub_CA1_Right_mTBM2_Mean	Worry subcluster (Neuroticism)	hipp	-0.001721	0.04576	0.97	0.996861
Sub_CA1_Right_mTBM3_Mean	Worry subcluster (Neuroticism)	hipp	-0.002795	0.04164	0.9465	0.990363
Sub_CA1_Right_Dete_Mean	Worry subcluster (Neuroticism)	hipp	-0.006801	0.04235	0.8724	0.975416
Sub_CA1_Right_Eigen1_Mean	Worry subcluster (Neuroticism)	hipp	-0.003246	0.04265	0.9393	0.989522
Sub_CA1_Right_Eigen2_Mean	Worry subcluster (Neuroticism)	hipp	-0.01253	0.04302	0.7709	0.955905
Sub_CA3_Left_RD_Mean	Worry subcluster (Neuroticism)	hipp	-0.02456	0.04183	0.5571	0.887742
Sub_CA3_Left_mTBM1_Mean	Worry subcluster (Neuroticism)	hipp	-0.05896	0.04232	0.1636	0.662323
Sub_CA3_Left_mTBM2_Mean	Worry subcluster (Neuroticism)	hipp	-0.011	0.04526	0.808	0.960403
Sub_CA3_Left_mTBM3_Mean	Worry subcluster (Neuroticism)	hipp	-0.0699	0.04314	0.1052	0.56914
Sub_CA3_Left_Dete_Mean	Worry subcluster (Neuroticism)	hipp	-0.0641	0.04258	0.1322	0.616205
Sub_CA1_Left_mTBM1_Mean	Worry subcluster (Neuroticism)	hipp	0.00876	0.04691	0.8519	0.970405
Sub_CA3_Left_Eigen1_Mean	Worry subcluster (Neuroticism)	hipp	-0.068	0.04336	0.1168	0.590147
Sub_CA3_Left_Eigen2_Mean	Worry subcluster (Neuroticism)	hipp	-0.06139	0.04266	0.1502	0.639946
Sub_CA3_Right_RD_Mean	Worry subcluster (Neuroticism)	hipp	-0.01206	0.03949	0.7601	0.952922
Sub_CA3_Right_mTBM1_Mean	Worry subcluster (Neuroticism)	hipp	-0.04819	0.04209	0.2522	0.749129
Sub_CA3_Right_mTBM2_Mean	Worry subcluster (Neuroticism)	hipp	-0.004437	0.0467	0.9243	0.98553
Sub_CA3_Right_mTBM3_Mean	Worry subcluster (Neuroticism)	hipp	-0.05314	0.04557	0.2436	0.747703
Sub_CA3_Right_Dete_Mean	Worry subcluster (Neuroticism)	hipp	-0.05067	0.0437	0.2462	0.74823
Sub_CA3_Right_Eigen1_Mean	Worry subcluster (Neuroticism)	hipp	-0.06073	0.04468	0.174	0.66987
Sub_CA3_Right_Eigen2_Mean	Worry subcluster (Neuroticism)	hipp	-0.05975	0.04182	0.1531	0.643191
Sub_HATA_Left_RD_Mean	Worry subcluster (Neuroticism)	hipp	0.01474	0.04842	0.7608	0.952922
Sub_CA1_Left_mTBM2_Mean	Worry subcluster (Neuroticism)	hipp	0.03166	0.04615	0.4927	0.864844
Sub_HATA_Left_mTBM3_Mean	Worry subcluster (Neuroticism)	hipp	0.005814	0.06177	0.925	0.98553
Sub_HATA_Left_Dete_Mean	Worry subcluster (Neuroticism)	hipp	0.0081	0.06316	0.898	0.978744
Sub_HATA_Right_RD_Mean	Worry subcluster (Neuroticism)	hipp	0.05329	0.06376	0.4033	0.811637
Sub_HATA_Right_mTBM1_Mean	Worry subcluster (Neuroticism)	hipp	-0.0286	0.0604	0.6359	0.921973
Sub_HATA_Right_mTBM2_Mean	Worry subcluster (Neuroticism)	hipp	-0.01253	0.04654	0.7877	0.956893
Sub_HATA_Right_mTBM3_Mean	Worry subcluster (Neuroticism)	hipp	0.001657	0.05535	0.9761	0.996861
Sub_CA1_Left_mTBM3_Mean	Worry subcluster (Neuroticism)	hipp	0.002861	0.04789	0.9524	0.99075
Sub_HATA_Right_Dete_Mean	Worry subcluster (Neuroticism)	hipp	-0.01449	0.05764	0.8016	0.958979
Sub_HATA_Right_Eigen1_Mean	Worry subcluster (Neuroticism)	hipp	0.003564	0.05963	0.9523	0.99075
Sub_HATA_Right_Eigen2_Mean	Worry subcluster (Neuroticism)	hipp	-0.01867	0.05804	0.7477	0.949544
Sub_HP_tail_Left_RD_Mean	Worry subcluster (Neuroticism)	hipp	0.04308	0.04468	0.3349	0.795412
Sub_HP_tail_Left_mTBM1_Mean	Worry subcluster (Neuroticism)	hipp	0.07894	0.0477	0.09791	0.563511
Sub_HP_tail_Left_mTBM2_Mean	Worry subcluster (Neuroticism)	hipp	0.005961	0.04386	0.8919	0.978311
Sub_HP_tail_Left_mTBM3_Mean	Worry subcluster (Neuroticism)	hipp	0.09166	0.04759	0.05409	0.483275
Sub_HP_tail_Left_Dete_Mean	Worry subcluster (Neuroticism)	hipp	0.08516	0.04772	0.07431	0.52242
Sub_HP_tail_Left_Eigen1_Mean	Worry subcluster (Neuroticism)	hipp	0.04735	0.04496	0.2922	0.770097
Sub_HP_tail_Left_Eigen2_Mean	Worry subcluster (Neuroticism)	hipp	0.04376	0.04478	0.3285	0.792857
Sub_CA1_Left_Dete_Mean	Worry subcluster (Neuroticism)	hipp	0.005974	0.04752	0.8999	0.979214
Sub_HP_tail_Right_RD_Mean	Worry subcluster (Neuroticism)	hipp	0.005137	0.0458	0.9107	0.984525
Sub_HP_tail_Right_mTBM1_Mean	Worry subcluster (Neuroticism)	hipp	0.04501	0.04912	0.3595	0.800229
Sub_HP_tail_Right_mTBM2_Mean	Worry subcluster (Neuroticism)	hipp	0.1432	0.06584	0.02963	0.399252
Sub_HP_tail_Right_mTBM3_Mean	Worry subcluster (Neuroticism)	hipp	0.06273	0.04998	0.2094	0.719314
Sub_HP_tail_Right_Dete_Mean	Worry subcluster (Neuroticism)	hipp	0.05382	0.04958	0.2777	0.764014
Sub_HP_tail_Right_Eigen1_Mean	Worry subcluster (Neuroticism)	hipp	0.0176	0.04637	0.7042	0.944574
Sub_HP_tail_Right_Eigen2_Mean	Worry subcluster (Neuroticism)	hipp	0.01827	0.04613	0.692	0.94102
Sub_fimbria_Left_RD_Mean	Worry subcluster (Neuroticism)	hipp	0.003765	0.03746	0.92	0.98553
Sub_fimbria_Left_mTBM1_Mean	Worry subcluster (Neuroticism)	hipp	-0.04893	0.04266	0.2514	0.74823
Sub_fimbria_Left_mTBM2_Mean	Worry subcluster (Neuroticism)	hipp	0.01684	0.04386	0.701	0.943443
Sub_CA1_Left_Eigen1_Mean	Worry subcluster (Neuroticism)	hipp	-0.01234	0.04573	0.7872	0.956893
Sub_fimbria_Left_mTBM3_Mean	Worry subcluster (Neuroticism)	hipp	-0.05532	0.04519	0.2209	0.730437
Sub_fimbria_Left_Dete_Mean	Worry subcluster (Neuroticism)	hipp	-0.05233	0.04381	0.2323	0.737897
Sub_fimbria_Left_Eigen1_Mean	Worry subcluster (Neuroticism)	hipp	-0.05554	0.04445	0.2115	0.720761
Sub_fimbria_Left_Eigen2_Mean	Worry subcluster (Neuroticism)	hipp	-0.04849	0.0422	0.2506	0.74823
Sub_fimbria_Right_RD_Mean	Worry subcluster (Neuroticism)	hipp	-0.02084	0.05969	0.727	0.947077
Sub_fimbria_Right_mTBM1_Mean	Worry subcluster (Neuroticism)	hipp	0.01537	0.05342	0.7736	0.956623
Sub_fimbria_Right_mTBM2_Mean	Worry subcluster (Neuroticism)	hipp	-0.02064	0.03833	0.5902	0.901178
Sub_fimbria_Right_mTBM3_Mean	Worry subcluster (Neuroticism)	hipp	0.0221	0.05496	0.6875	0.938272
Sub_fimbria_Right_Dete_Mean	Worry subcluster (Neuroticism)	hipp	0.01698	0.05451	0.7553	0.949544
Sub_fimbria_Right_Eigen1_Mean	Worry subcluster (Neuroticism)	hipp	0.01319	0.05513	0.8109	0.960403
Sub_CA1_Left_Eigen2_Mean	Worry subcluster (Neuroticism)	hipp	-0.009103	0.0461	0.8435	0.967889
Sub_fimbria_Right_Eigen2_Mean	Worry subcluster (Neuroticism)	hipp	0.01074	0.05274	0.8386	0.967087
Sub_presubiculum_Left_RD_Mean	Worry subcluster (Neuroticism)	hipp	-0.04651	0.04137	0.2608	0.758797
Sub_presubiculum_Left_mTBM1_Mean	Worry subcluster (Neuroticism)	hipp	-0.03407	0.04055	0.4009	0.811194
Sub_presubiculum_Left_mTBM2_Mean	Worry subcluster (Neuroticism)	hipp	0.007821	0.046	0.865	0.974659
Sub_presubiculum_Left_mTBM3_Mean	Worry subcluster (Neuroticism)	hipp	-0.03494	0.0417	0.4022	0.811194
Sub_presubiculum_Left_Dete_Mean	Worry subcluster (Neuroticism)	hipp	-0.03533	0.04098	0.3887	0.808045
Sub_presubiculum_Left_Eigen1_Mean	Worry subcluster (Neuroticism)	hipp	-0.03394	0.04164	0.415	0.821765
Sub_presubiculum_Left_Eigen2_Mean	Worry subcluster (Neuroticism)	hipp	-0.03427	0.04069	0.3997	0.811194
Sub_presubiculum_Right_RD_Mean	Worry subcluster (Neuroticism)	hipp	0.01314	0.04151	0.7515	0.949544
Sub_presubiculum_Right_mTBM1_Mean	Worry subcluster (Neuroticism)	hipp	0.05454	0.05045	0.2796	0.765632
Sub_CA1_Right_RD_Mean	Worry subcluster (Neuroticism)	hipp	-0.00556	0.03815	0.8841	0.975416
Sub_presubiculum_Right_mTBM2_Mean	Worry subcluster (Neuroticism)	hipp	-0.01659	0.04087	0.6847	0.937023
Sub_presubiculum_Right_mTBM3_Mean	Worry subcluster (Neuroticism)	hipp	0.05037	0.04663	0.2801	0.765632
Sub_presubiculum_Right_Dete_Mean	Worry subcluster (Neuroticism)	hipp	0.05099	0.0483	0.2911	0.769896
Sub_presubiculum_Right_Eigen1_Mean	Worry subcluster (Neuroticism)	hipp	0.02706	0.04744	0.5684	0.892513
Sub_presubiculum_Right_Eigen2_Mean	Worry subcluster (Neuroticism)	hipp	0.02988	0.04857	0.5384	0.877623
Sub_subiculum_Left_RD_Mean	Worry subcluster (Neuroticism)	hipp	0.0187	0.04515	0.6788	0.936175
Sub_subiculum_Left_mTBM1_Mean	Worry subcluster (Neuroticism)	hipp	-0.06383	0.04988	0.2006	0.707115
Sub_subiculum_Left_mTBM2_Mean	Worry subcluster (Neuroticism)	hipp	-0.01425	0.04303	0.7406	0.94807
Sub_subiculum_Left_mTBM3_Mean	Worry subcluster (Neuroticism)	hipp	-0.0449	0.04929	0.3624	0.802035
Sub_subiculum_Left_Dete_Mean	Worry subcluster (Neuroticism)	hipp	-0.05395	0.04983	0.279	0.765632
Sub_CA1_Right_mTBM1_Mean	Worry subcluster (Neuroticism)	hipp	-0.01108	0.04301	0.7967	0.958979
Sub_subiculum_Left_Eigen1_Mean	Worry subcluster (Neuroticism)	hipp	-0.06137	0.04806	0.2016	0.708978
Sub_subiculum_Left_Eigen2_Mean	Worry subcluster (Neuroticism)	hipp	-0.07106	0.04712	0.1315	0.616125
Sub_subiculum_Right_RD_Mean	Worry subcluster (Neuroticism)	hipp	0.03503	0.04661	0.4522	0.844391
Sub_subiculum_Right_mTBM1_Mean	Worry subcluster (Neuroticism)	hipp	0.01716	0.04683	0.714	0.946806
Sub_subiculum_Right_mTBM2_Mean	Worry subcluster (Neuroticism)	hipp	-0.01533	0.03915	0.6955	0.943443
Sub_subiculum_Right_mTBM3_Mean	Worry subcluster (Neuroticism)	hipp	0.01816	0.04428	0.6816	0.93676
Sub_subiculum_Right_Dete_Mean	Worry subcluster (Neuroticism)	hipp	0.01732	0.04554	0.7037	0.944574
Sub_subiculum_Right_Eigen1_Mean	Worry subcluster (Neuroticism)	hipp	0.005873	0.04527	0.8968	0.978744
Sub_subiculum_Right_Eigen2_Mean	Worry subcluster (Neuroticism)	hipp	0.01039	0.04668	0.8239	0.963051
