## Supplementary material for "Genetic influences on the shape of brain ventricular and subcortical structures": supp_tables: TableS12_PRS.xlsx

### Sheet: prs
Table S12: Phenome-wide association study using shape polygenic risk scores. We display the results that were significant at Bonferroni significance level in the discovery sample and can be validated in an independent hold-out sample.
ID_Shape	Structure_Shape	ID_Other	Group_Other	Beta	SE	Pvalue	Beta_validation	SE_validation	Pvalue_validation	Pvalue_Bonf	Pvalue_FDR
Vent_Right_mTBM3_Mean	vent	Basal_metabolic_rate_23105	Body_composition_by_impedance_100009	-0.0346079	0.00130501	1.02209e-154	-0.0309608	0.00166238	2.52888e-77	1.28918e-149	1.28918e-149
Vent_Left_mTBM3_Mean	vent	Basal_metabolic_rate_23105	Body_composition_by_impedance_100009	-0.0344513	0.00130571	3.53431e-153	-0.0317135	0.00165297	6.19494e-82	4.4579e-148	2.22895e-148
Vent_Right_Dete_Mean	vent	Basal_metabolic_rate_23105	Body_composition_by_impedance_100009	-0.0326637	0.0013054	5.52944e-138	-0.0291218	0.00168814	1.2925e-66	6.97439e-133	2.3248e-133
Vent_Left_Dete_Mean	vent	Basal_metabolic_rate_23105	Body_composition_by_impedance_100009	-0.032325	0.0013061	4.84701e-135	-0.0286111	0.00166499	4.09444e-66	6.11363e-130	1.52841e-130
Vent_Right_mTBM1_Mean	vent	Basal_metabolic_rate_23105	Body_composition_by_impedance_100009	-0.0310202	0.00130554	1.23621e-124	-0.0261255	0.00167242	5.78799e-55	1.55926e-119	3.11852e-120
Vent_Right_Eigen1_Mean	vent	Basal_metabolic_rate_23105	Body_composition_by_impedance_100009	-0.0309485	0.0013056	4.65389e-124	-0.0280645	0.00166711	1.58125e-63	5.87005e-119	9.78341e-120
Vent_Left_mTBM1_Mean	vent	Basal_metabolic_rate_23105	Body_composition_by_impedance_100009	-0.0301077	0.00130583	1.75217e-117	-0.0263791	0.00165653	4.81662e-57	2.21005e-112	3.15721e-113
Vent_Left_Eigen1_Mean	vent	Basal_metabolic_rate_23105	Body_composition_by_impedance_100009	-0.029467	0.00130593	1.31529e-112	-0.0263241	0.00165524	6.71807e-57	1.659e-107	2.07375e-108
Vent_Right_Eigen2_Mean	vent	Basal_metabolic_rate_23105	Body_composition_by_impedance_100009	-0.0284109	0.00130575	7.44608e-105	-0.0252294	0.00167704	4.14314e-51	9.39189e-100	1.04354e-100
Vent_Left_Eigen2_Mean	vent	Basal_metabolic_rate_23105	Body_composition_by_impedance_100009	-0.0266422	0.00130653	2.42358e-92	-0.0241632	0.00165997	5.76774e-48	3.0569e-87	3.0569e-88
Sub_presubiculum_Left_mTBM3_Mean	subfield	Hair_colour_1747	sun_exposure_100055	0.0407263	0.00210874	4.88237e-83	0.0283279	0.00229241	4.64362e-35	6.15824e-78	5.5984e-79
Vent_Right_mTBM3_PC2	vent	Basal_metabolic_rate_23105	Body_composition_by_impedance_100009	-0.0246818	0.00130595	1.3336e-79	-0.0212543	0.00165477	9.72821e-38	1.6821e-74	1.40175e-75
Vent_Left_mTBM1_PC1	vent	Basal_metabolic_rate_23105	Body_composition_by_impedance_100009	-0.0243972	0.00130663	9.63884e-78	-0.0236073	0.00166474	1.29493e-45	1.21577e-72	9.35204e-74
Vent_Right_Dete_PC2	vent	Basal_metabolic_rate_23105	Body_composition_by_impedance_100009	-0.0237096	0.00130612	1.38483e-73	-0.0207674	0.00166981	1.71889e-35	1.74672e-68	1.24766e-69
Vent_Right_mTBM1_PC2	vent	Basal_metabolic_rate_23105	Body_composition_by_impedance_100009	-0.0234618	0.00130637	4.55634e-72	-0.0200709	0.00166409	1.75907e-33	5.747e-67	3.83134e-68
Vent_Right_RD_Mean	vent	Basal_metabolic_rate_23105	Body_composition_by_impedance_100009	-0.0231005	0.00130614	6.00324e-70	-0.0186383	0.00164997	1.412e-29	7.57201e-65	4.7325e-66
Vent_Right_RD_PC1	vent	Basal_metabolic_rate_23105	Body_composition_by_impedance_100009	-0.0230871	0.00130601	6.97351e-70	-0.0198039	0.00165952	8.21347e-33	8.79582e-65	5.17401e-66
Vent_Left_RD_Mean	vent	Basal_metabolic_rate_23105	Body_composition_by_impedance_100009	-0.0224972	0.00130711	2.4101e-66	-0.01963	0.00166282	3.79828e-32	3.03991e-61	1.68884e-62
Vent_Right_mTBM3_PC6	vent	Basal_metabolic_rate_23105	Body_composition_by_impedance_100009	-0.0220175	0.00130762	1.41241e-63	-0.0199064	0.0016707	1.02518e-32	1.7815e-58	9.37634e-60
Vent_Right_Eigen2_PC2	vent	Basal_metabolic_rate_23105	Body_composition_by_impedance_100009	0.0218873	0.0013065	5.93702e-63	0.0198278	0.00166327	9.54368e-33	7.48848e-58	3.74424e-59
Vent_Left_Eigen2_PC1	vent	Basal_metabolic_rate_23105	Body_composition_by_impedance_100009	0.0218523	0.00130732	1.10948e-62	0.0200059	0.00165411	1.17119e-33	1.39941e-57	6.66384e-59
Vent_Right_Eigen1_PC2	vent	Basal_metabolic_rate_23105	Body_composition_by_impedance_100009	-0.0214863	0.00130625	9.29364e-61	-0.0191292	0.0016492	4.30302e-31	1.17222e-55	5.3283e-57
Sub_presubiculum_Left_Eigen1_Mean	subfield	Hair_colour_1747	sun_exposure_100055	0.0341697	0.00211037	6.27845e-59	0.0246116	0.00229283	7.20659e-27	7.91914e-54	3.4431e-55
Vent_Left_RD_PC1	vent	Basal_metabolic_rate_23105	Body_composition_by_impedance_100009	-0.0209738	0.00130718	6.67132e-58	-0.0188821	0.00166171	6.58375e-30	8.41468e-53	3.50611e-54
Sub_presubiculum_Left_mTBM3_Mean	subfield	Ease_of_ski_tanning_1727	sun_exposure_100055	-0.0334049	0.00210207	7.81471e-57	-0.0288564	0.00263886	8.0339e-28	9.85684e-52	3.94274e-53
Sub_presubiculum_Left_Eigen2_Mean	subfield	Hair_colour_1747	sun_exposure_100055	0.0329333	0.00211022	7.02699e-55	0.0239093	0.00233144	1.14451e-24	8.86328e-50	3.40896e-51
Vent_Left_mTBM3_PC8	vent	Basal_metabolic_rate_23105	Body_composition_by_impedance_100009	-0.0203462	0.00130794	1.55225e-54	-0.0187823	0.00165657	8.75964e-30	1.95788e-49	7.25142e-51
Hipp_Left_Eigen2_PC1	hipp	Hair_colour_1747	sun_exposure_100055	0.0321474	0.00211041	2.27978e-52	0.0224023	0.00229933	2.00954e-22	2.87554e-47	1.02698e-48
Sub_presubiculum_Left_Dete_Mean	subfield	Hair_colour_1747	sun_exposure_100055	0.0318345	0.00211006	2.09202e-51	0.023617	0.00228649	5.32304e-25	2.63871e-46	9.099e-48
Sub_presubiculum_Left_Eigen1_Mean	subfield	Ease_of_ski_tanning_1727	sun_exposure_100055	-0.0313303	0.00210283	3.53277e-50	-0.0258552	0.00263928	1.18793e-22	4.45595e-45	1.48532e-46
Hipp_Left_Dete_PC1	hipp	Hair_colour_1747	sun_exposure_100055	0.0314212	0.0021104	4.12865e-50	0.0234491	0.0022955	1.72879e-24	5.20755e-45	1.67986e-46
Vent_Left_Eigen1_PC2	vent	Basal_metabolic_rate_23105	Body_composition_by_impedance_100009	0.0194328	0.00130764	6.24813e-50	0.0161875	0.00165217	1.17043e-22	7.88089e-45	2.46278e-46
Vent_Left_mTBM3_PC2	vent	Basal_metabolic_rate_23105	Body_composition_by_impedance_100009	-0.0189013	0.0013076	2.45281e-47	-0.0156934	0.0016535	2.322e-21	3.09378e-42	9.37509e-44
Hipp_Left_mTBM3_PC1	hipp	Hair_colour_1747	sun_exposure_100055	0.0304151	0.00210969	4.25846e-47	0.0219619	0.00228418	7.03407e-22	5.37128e-42	1.57979e-43
Vent_Left_Dete_PC2	vent	Basal_metabolic_rate_23105	Body_composition_by_impedance_100009	-0.0187483	0.00130763	1.33673e-46	-0.015415	0.00164976	9.42235e-21	1.68605e-41	4.81728e-43
Hipp_Left_mTBM1_PC1	hipp	Hair_colour_1747	sun_exposure_100055	0.0302415	0.00211088	1.56853e-46	0.0215624	0.00229595	5.99996e-21	1.97842e-41	5.4956e-43
Sub_presubiculum_Left_Eigen2_Mean	subfield	Ease_of_ski_tanning_1727	sun_exposure_100055	-0.0298733	0.00210285	8.80058e-46	-0.0243637	0.00268422	1.13402e-19	1.11003e-40	3.00009e-42
Vent_Right_mTBM1_PC7	vent	Basal_metabolic_rate_23105	Body_composition_by_impedance_100009	-0.0185045	0.00130734	1.83941e-45	-0.0165535	0.00165877	1.91021e-23	2.32008e-40	6.10547e-42
Sub_HP_tail_Left_RD_Mean	subfield	Hair_colour_1747	sun_exposure_100055	-0.0292462	0.00211022	1.16547e-43	-0.0214687	0.00228607	6.02148e-21	1.47003e-38	3.76932e-40
Vent_Left_mTBM3_PC6	vent	Basal_metabolic_rate_23105	Body_composition_by_impedance_100009	0.018103	0.00130936	1.85704e-43	0.0165336	0.00167923	7.26187e-23	2.34232e-38	5.8558e-40
Vent_Left_RD_PC3	vent	Total_protein_30860	Blood_biochemistry_17518	-0.0306504	0.00225397	4.27636e-42	-0.0247724	0.00277001	3.83542e-19	5.39386e-37	1.31557e-38
Vent_Left_mTBM2_PC7	vent	Total_bilirubin_30840	Blood_biochemistry_17518	-0.0280788	0.002103	1.20114e-40	-0.028586	0.00263479	2.05833e-27	1.51502e-35	3.6072e-37
Vent_Left_Eigen1_PC5	vent	Total_protein_30860	Blood_biochemistry_17518	0.0300821	0.00225476	1.38138e-40	0.0249983	0.00276636	1.63947e-19	1.74236e-35	4.052e-37
Hipp_Left_Eigen2_PC1	hipp	Ease_of_ski_tanning_1727	sun_exposure_100055	-0.0280352	0.00210237	1.50256e-40	-0.0259342	0.00264768	1.20279e-22	1.89521e-35	4.3073e-37
Vent_Right_Dete_PC6	vent	Basal_metabolic_rate_23105	Body_composition_by_impedance_100009	-0.0172236	0.00130802	1.3953e-39	-0.0145278	0.00167725	4.69557e-18	1.75992e-34	3.91093e-36
Vent_Left_Eigen2_PC4	vent	Total_protein_30860	Blood_biochemistry_17518	-0.0295775	0.00225439	2.6298e-39	-0.0253697	0.00276842	5.07411e-20	3.31702e-34	7.21091e-36
Vent_Left_mTBM3_PC5	vent	Total_protein_30860	Blood_biochemistry_17518	0.0295597	0.00225449	2.94145e-39	0.0250885	0.00275619	8.94291e-20	3.71011e-34	7.89385e-36
Vent_Right_mTBM2_PC1	vent	Basal_metabolic_rate_23105	Body_composition_by_impedance_100009	-0.0170947	0.00130649	4.17794e-39	-0.0139581	0.00165264	3.04507e-17	5.26972e-34	1.09786e-35
Vent_Left_Dete_PC5	vent	Total_protein_30860	Blood_biochemistry_17518	-0.0292873	0.00225439	1.42365e-38	-0.0253844	0.00275546	3.23667e-20	1.79567e-33	3.66464e-35
Sub_presubiculum_Left_mTBM3_Mean	subfield	Skin_colour_1717	sun_exposure_100055	0.0271765	0.00211132	6.69351e-38	0.0130896	0.00165704	2.82253e-15	8.44265e-33	1.68853e-34
Sub_presubiculum_Left_Dete_Mean	subfield	Ease_of_ski_tanning_1727	sun_exposure_100055	-0.0269438	0.00210298	1.44508e-37	-0.0209947	0.00263174	1.50472e-15	1.82271e-32	3.57395e-34
Caud_Left_mTBM2_Mean	caud	Basal_metabolic_rate_23105	Body_composition_by_impedance_100009	-0.0165513	0.00130656	9.18636e-37	-0.0141168	0.00166723	2.53654e-17	1.15869e-31	2.22826e-33
Vent_Left_Dete_PC6	vent	Basal_metabolic_rate_23105	Body_composition_by_impedance_100009	-0.0165571	0.00130951	1.24768e-36	-0.014824	0.00167412	8.4764e-19	1.57373e-31	2.9693e-33
Vent_Left_Dete_PC8	vent	Basal_metabolic_rate_23105	Body_composition_by_impedance_100009	-0.0164693	0.00130692	2.13063e-36	-0.0168419	0.00166151	3.87793e-24	2.68741e-31	4.97669e-33
Vent_Left_mTBM2_PC4	vent	Basal_metabolic_rate_23105	Body_composition_by_impedance_100009	0.0164034	0.0013078	4.4842e-36	0.016295	0.0016718	1.93195e-22	5.65601e-31	1.02837e-32
Vent_Right_mTBM2_Mean	vent	Basal_metabolic_rate_23105	Body_composition_by_impedance_100009	-0.0163013	0.00130664	1.04119e-35	-0.0128083	0.00165665	1.07047e-14	1.31327e-30	2.34513e-32
Vent_Left_mTBM3_PC6	vent	Total_protein_30860	Blood_biochemistry_17518	-0.0279551	0.00225618	3.03389e-35	-0.0203314	0.00278068	2.65393e-13	3.8267e-30	6.71351e-32
Vent_Left_mTBM3_PC5	vent	Hyperthyroidism(curated_disease_phenotype)	curated_disease_phenotypes	-0.0261381	0.00211693	5.1827e-35	-0.0161395	0.00266322	1.36345e-09	6.53704e-30	1.12708e-31
Sub_HATA_Right_Eigen1_Mean	subfield	Hyperthyroidism(curated_disease_phenotype)	curated_disease_phenotypes	-0.0261267	0.00211804	6.00035e-35	-0.0181203	0.0026838	1.46639e-11	7.56836e-30	1.28193e-31
Vent_Left_mTBM1_PC4	vent	Total_protein_30860	Blood_biochemistry_17518	-0.0278051	0.00225429	6.09805e-35	-0.0237946	0.00275593	5.99334e-18	7.6916e-30	1.28193e-31
Vent_Left_mTBM1_PC6	vent	Total_protein_30860	Blood_biochemistry_17518	0.0277917	0.00225606	7.4034e-35	0.0214429	0.00276305	8.51767e-15	9.33806e-30	1.53083e-31
Vent_Right_mTBM2_PC4	vent	Basal_metabolic_rate_23105	Body_composition_by_impedance_100009	0.0161006	0.00130893	9.23351e-35	0.01426	0.00169697	4.38343e-17	1.16464e-29	1.87845e-31
Sub_HATA_Right_Eigen1_Mean	subfield	Total_protein_30860	Blood_biochemistry_17518	0.0277472	0.00225598	9.404e-35	0.0242778	0.00277568	2.22488e-18	1.18615e-29	1.88277e-31
Vent_Right_RD_PC4	vent	Total_protein_30860	Blood_biochemistry_17518	-0.027658	0.00225172	1.1508e-34	-0.0198723	0.00273913	4.04087e-13	1.45152e-29	2.268e-31
Amyg_Left_Eigen2_Mean	amyg	Total_bilirubin_30840	Blood_biochemistry_17518	0.0257358	0.00210332	2.05584e-34	0.0270122	0.00267338	5.39994e-24	2.59308e-29	3.98935e-31
Vent_Left_Dete_PC6	vent	Total_protein_30860	Blood_biochemistry_17518	0.0275907	0.00225607	2.22474e-34	0.0194428	0.00277183	2.32021e-12	2.80611e-29	4.25168e-31
Hipp_Right_Eigen1_PC2	hipp	Total_protein_30860	Blood_biochemistry_17518	0.0275084	0.0022574	3.80415e-34	0.0211112	0.0027777	2.97564e-14	4.79825e-29	7.16156e-31
Sub_presubiculum_Right_mTBM2_Mean	subfield	Total_protein_30860	Blood_biochemistry_17518	-0.0274877	0.00225776	4.35796e-34	-0.0235004	0.0027462	1.16673e-17	5.49678e-29	8.0835e-31
Caud_Right_mTBM2_Mean	caud	Total_protein_30860	Blood_biochemistry_17518	0.0274155	0.00225362	4.90704e-34	0.0178317	0.00275348	9.44986e-11	6.18935e-29	8.97008e-31
Vent_Left_mTBM3_PC6	vent	Hyperthyroidism(curated_disease_phenotype)	curated_disease_phenotypes	0.0257291	0.00211851	6.25678e-34	0.0189548	0.00268977	1.8363e-12	7.8918e-29	1.1274e-30
Hipp_Left_Eigen2_PC1	hipp	Skin_colour_1717	sun_exposure_100055	0.025587	0.0021113	8.58165e-34	0.0116387	0.00166231	2.54255e-12	1.08242e-28	1.52454e-30
Vent_Left_RD_PC2	vent	Total_protein_30860	Blood_biochemistry_17518	0.0272267	0.00225457	1.44948e-33	0.0212949	0.00275425	1.06944e-14	1.82826e-28	2.53924e-30
Vent_Left_Dete_PC5	vent	Hyperthyroidism(curated_disease_phenotype)	curated_disease_phenotypes	0.0253335	0.00211674	5.33935e-33	0.0155181	0.0026645	5.75763e-09	6.73463e-28	9.22552e-30
Sub_HP_tail_Left_RD_Mean	subfield	Skin_colour_1717	sun_exposure_100055	-0.0252265	0.00211164	6.93979e-33	-0.00813483	0.00165294	8.60154e-07	8.75329e-28	1.18288e-29
Vent_Left_mTBM2_PC4	vent	Total_protein_30860	Blood_biochemistry_17518	-0.0268643	0.002256	1.10432e-32	-0.0227485	0.00276965	2.16888e-16	1.3929e-27	1.8572e-29
Hipp_Right_mTBM3_Mean	hipp	Total_protein_30860	Blood_biochemistry_17518	0.0268505	0.00225836	1.37983e-32	0.0197424	0.0028061	1.99518e-12	1.74041e-27	2.29001e-29
Vent_Left_mTBM1_PC6	vent	Basal_metabolic_rate_23105	Body_composition_by_impedance_100009	-0.0155217	0.00130929	2.0714e-32	-0.0136043	0.00166826	3.527e-16	2.6127e-27	3.39311e-29
Caud_Left_mTBM3_PC7	caud	Psoriasis(curated_disease_phenotype)	curated_disease_phenotypes	0.0250957	0.00211857	2.31996e-32	0.0292153	0.00265115	3.14732e-28	2.92622e-27	3.75156e-29
Hipp_Left_Dete_PC1	hipp	Skin_colour_1717	sun_exposure_100055	0.0247637	0.00211111	9.11994e-32	0.0112022	0.00165936	1.47501e-11	1.15032e-26	1.4561e-28
Vent_Left_Dete_PC6	vent	Hyperthyroidism(curated_disease_phenotype)	curated_disease_phenotypes	-0.0248359	0.00211829	9.75125e-32	-0.019629	0.00268081	2.45512e-13	1.22995e-26	1.53743e-28
Sub_CA3_Left_Eigen2_Mean	subfield	Basal_metabolic_rate_23105	Body_composition_by_impedance_100009	0.0152872	0.00130674	1.32168e-31	0.0139127	0.00165087	3.56424e-17	1.66706e-26	2.0581e-28
Sub_HATA_Right_Dete_Mean	subfield	Total_protein_30860	Blood_biochemistry_17518	0.0263118	0.0022559	2.00483e-31	0.0245147	0.00276852	8.48891e-19	2.52873e-26	3.08382e-28
Hipp_Left_Eigen1_PC1	hipp	Hair_colour_1747	sun_exposure_100055	0.0244793	0.00211155	4.56535e-31	0.0186655	0.00228464	3.1095e-16	5.75836e-26	6.93779e-28
Vent_Left_Eigen1_PC5	vent	Hyperthyroidism(curated_disease_phenotype)	curated_disease_phenotypes	-0.0244494	0.00211721	7.71879e-31	-0.0173784	0.00267493	8.23259e-11	9.73586e-26	1.15903e-27
Sub_HATA_Right_mTBM3_Mean	subfield	Total_protein_30860	Blood_biochemistry_17518	0.0260472	0.00225701	8.43105e-31	0.0253372	0.00281654	2.37586e-19	1.06342e-25	1.25109e-27
Vent_Right_mTBM1_PC3	vent	Total_bilirubin_30840	Blood_biochemistry_17518	0.0242006	0.00210396	1.31027e-30	0.0244827	0.00265054	2.57266e-20	1.65266e-25	1.9217e-27
Vent_Left_Eigen2_PC4	vent	Hyperthyroidism(curated_disease_phenotype)	curated_disease_phenotypes	0.0242249	0.00211712	2.61789e-30	0.0176018	0.0026776	4.92343e-11	3.302e-25	3.7954e-27
Hipp_Right_Eigen1_PC4	hipp	Basal_metabolic_rate_23105	Body_composition_by_impedance_100009	0.0149482	0.00130786	3.03813e-30	0.0151376	0.00166525	9.99879e-20	3.83206e-25	4.35461e-27
Hipp_Left_mTBM1_PC1	hipp	Skin_colour_1717	sun_exposure_100055	0.0240743	0.00211218	4.37042e-30	0.0113711	0.00165856	7.11018e-12	5.5125e-25	6.19382e-27
Sub_CA1_Left_Dete_Mean	subfield	Hair_colour_1747	sun_exposure_100055	0.0239417	0.00211091	8.29747e-30	0.0183853	0.00229065	1.01293e-15	1.04658e-24	1.15482e-26
Hipp_Left_Dete_PC1	hipp	Ease_of_ski_tanning_1727	sun_exposure_100055	-0.0238554	0.00210337	8.33167e-30	-0.0223148	0.00264289	3.11402e-17	1.05089e-24	1.15482e-26
Hipp_Left_Eigen1_PC2	hipp	HbA1c_30750	Blood_biochemistry_17518	0.0240075	0.00211812	9.04513e-30	0.0191748	0.00260506	1.84094e-13	1.14088e-24	1.24009e-26
Sub_presubiculum_Left_Eigen1_Mean	subfield	Skin_colour_1717	sun_exposure_100055	0.0239193	0.00211218	1.0123e-29	0.0123836	0.00165689	7.82529e-14	1.27684e-24	1.37294e-26
Vent_Left_RD_PC3	vent	Hyperthyroidism(curated_disease_phenotype)	curated_disease_phenotypes	0.0239579	0.00211651	1.0701e-29	0.018015	0.00267865	1.75754e-11	1.34973e-24	1.43589e-26
Vent_Left_RD_PC2	vent	Basal_metabolic_rate_23105	Body_composition_by_impedance_100009	-0.014745	0.00130752	1.73622e-29	-0.0134353	0.00166253	6.45992e-16	2.18993e-24	2.30519e-26
Hipp_Left_mTBM1_PC1	hipp	Ease_of_ski_tanning_1727	sun_exposure_100055	-0.0236936	0.00210374	2.0444e-29	-0.0224176	0.00264297	2.23542e-17	2.57864e-24	2.68608e-26
Vent_Right_RD_PC3	vent	Basal_metabolic_rate_23105	Body_composition_by_impedance_100009	-0.0147161	0.00130745	2.21427e-29	-0.0119178	0.00167591	1.15524e-12	2.7929e-24	2.87928e-26
Sub_HATA_Right_Eigen2_Mean	subfield	Total_protein_30860	Blood_biochemistry_17518	0.025336	0.0022545	2.7086e-29	0.0213376	0.0027785	1.60794e-14	3.41641e-24	3.48614e-26
Vent_Right_mTBM1_PC2	vent	Total_protein_30860	Blood_biochemistry_17518	0.0251864	0.00225442	5.70433e-29	0.0184116	0.00275899	2.51174e-11	7.19498e-24	7.26766e-26
Vent_Right_Eigen2_PC2	vent	Total_protein_30860	Blood_biochemistry_17518	-0.0251737	0.00225467	6.16102e-29	-0.0161963	0.00275675	4.23533e-09	7.77102e-24	7.77102e-26
Sub_HATA_Right_Eigen2_Mean	subfield	Hyperthyroidism(curated_disease_phenotype)	curated_disease_phenotypes	-0.0236226	0.00211679	6.53911e-29	-0.0186045	0.00268422	4.19381e-12	8.24791e-24	8.16624e-26
Vent_Left_mTBM1_PC6	vent	Hyperthyroidism(curated_disease_phenotype)	curated_disease_phenotypes	-0.0235753	0.00211797	9.00968e-29	-0.0165087	0.00267172	6.4662e-10	1.13641e-23	1.11413e-25
Sub_presubiculum_Left_mTBM3_Mean	subfield	Forced_expiratory_volume_in_1second_FEV1_3063	spirometry_100020	-0.0180044	0.00161817	9.51793e-29	-0.0158002	0.00198548	1.76393e-15	1.20052e-23	1.16555e-25
Hipp_Right_mTBM2_Mean	hipp	Total_protein_30860	Blood_biochemistry_17518	-0.0250927	0.00225584	9.84438e-29	-0.021936	0.00273919	1.17364e-15	1.24169e-23	1.19393e-25
Sub_fimbria_Right_mTBM2_Mean	subfield	Total_protein_30860	Blood_biochemistry_17518	-0.0250816	0.00225619	1.05985e-28	-0.0213805	0.00273692	5.67602e-15	1.33681e-23	1.27315e-25
Sub_HATA_Right_mTBM2_Mean	subfield	Total_protein_30860	Blood_biochemistry_17518	-0.0249887	0.00225386	1.47842e-28	-0.0213003	0.00275726	1.12532e-14	1.86476e-23	1.7592e-25
Hipp_Left_RD_PC3	hipp	Total_protein_30860	Blood_biochemistry_17518	-0.0248063	0.00225323	3.51621e-28	-0.0206539	0.0027259	3.56292e-14	4.43507e-23	4.14492e-25
Sub_CA1_Right_mTBM2_Mean	subfield	Total_protein_30860	Blood_biochemistry_17518	-0.024825	0.00225549	3.62467e-28	-0.0217102	0.00273334	1.99399e-15	4.57187e-23	4.23321e-25
Vent_Left_mTBM2_PC7	vent	Total_protein_30860	Blood_biochemistry_17518	-0.0247791	0.00225272	3.91013e-28	-0.019684	0.00274213	7.09426e-13	4.93193e-23	4.5247e-25
Sub_presubiculum_Right_mTBM3_Mean	subfield	Total_protein_30860	Blood_biochemistry_17518	0.0247242	0.00225829	6.90863e-28	0.0188949	0.0027877	1.22411e-11	8.714e-23	7.92181e-25
Sub_subiculum_Left_mTBM2_Mean	subfield	Hair_colour_1747	sun_exposure_100055	-0.0231096	0.0021121	7.41957e-28	-0.0172717	0.0022996	5.91404e-14	9.35845e-23	8.43104e-25
Hipp_Right_Eigen1_PC4	hipp	Total_protein_30860	Blood_biochemistry_17518	-0.0246743	0.00225698	8.21575e-28	-0.0190672	0.00275841	4.78868e-12	1.03627e-22	9.2524e-25
Vent_Right_mTBM3_Mean	vent	Total_protein_30860	Blood_biochemistry_17518	0.024599	0.00225178	8.99229e-28	0.0152521	0.00275607	3.13622e-08	1.13422e-22	1.00373e-24
Sub_HP_tail_Left_RD_Mean	subfield	Ease_of_ski_tanning_1727	sun_exposure_100055	0.0229584	0.00210369	1.01168e-27	0.020987	0.00263339	1.60467e-15	1.27606e-22	1.11935e-24
Hipp_Right_Eigen2_PC4	hipp	Total_protein_30860	Blood_biochemistry_17518	-0.0245781	0.00225461	1.15767e-27	-0.0194131	0.00275293	1.77547e-12	1.46019e-22	1.26973e-24
Hipp_Left_Eigen1_PC2	hipp	Total_protein_30860	Blood_biochemistry_17518	-0.0245153	0.00225307	1.44875e-27	-0.0221366	0.00273995	6.57664e-16	1.82734e-22	1.5753e-24
Sub_fimbria_Left_Eigen1_Mean	subfield	Total_protein_30860	Blood_biochemistry_17518	-0.0244852	0.00225452	1.81069e-27	-0.0208989	0.0027456	2.72202e-14	2.28386e-22	1.9519e-24
Vent_Left_mTBM2_PC1	vent	Basal_metabolic_rate_23105	Body_composition_by_impedance_100009	-0.0141991	0.00130752	1.82606e-27	-0.0128347	0.00165408	8.59142e-15	2.30324e-22	1.9519e-24
Hipp_Left_RD_PC7	hipp	Total_protein_30860	Blood_biochemistry_17518	0.0244331	0.00225409	2.27844e-27	0.0186409	0.0027644	1.55603e-11	2.87384e-22	2.41499e-24
Vent_Right_mTBM3_Mean	vent	Body_fat_percentage_23099	Body_composition_by_impedance_100009	-0.0171048	0.0015785	2.35938e-27	-0.0140213	0.00197559	1.27844e-12	2.97593e-22	2.47994e-24
Vent_Left_RD_PC2	vent	Hyperthyroidism(curated_disease_phenotype)	curated_disease_phenotypes	-0.0229169	0.00211613	2.53116e-27	-0.0128637	0.00266408	1.37656e-06	3.1926e-22	2.63851e-24
Sub_subiculum_Right_mTBM3_Mean	subfield	Total_protein_30860	Blood_biochemistry_17518	0.0244223	0.00225621	2.68253e-27	0.0196651	0.00278095	1.54194e-12	3.38353e-22	2.74722e-24
Sub_presubiculum_Right_mTBM2_Mean	subfield	Basal_metabolic_rate_23105	Body_composition_by_impedance_100009	0.0141663	0.0013088	2.69485e-27	0.0145027	0.0016587	2.28604e-18	3.39907e-22	2.74722e-24
Vent_Left_mTBM1_PC3	vent	Total_protein_30860	Blood_biochemistry_17518	0.0244291	0.00225696	2.70078e-27	0.0202146	0.0027389	1.58599e-13	3.40655e-22	2.74722e-24
Vent_Left_Eigen2_PC8	vent	Basal_metabolic_rate_23105	Body_composition_by_impedance_100009	-0.0141421	0.0013073	2.88252e-27	-0.0144815	0.00166279	3.09375e-18	3.63578e-22	2.90862e-24
Vent_Left_mTBM3_PC4	vent	Total_protein_30860	Blood_biochemistry_17518	-0.0243864	0.00225604	3.16242e-27	-0.0225661	0.0027473	2.16092e-16	3.98882e-22	3.14988e-24
Sub_subiculum_Right_Dete_Mean	subfield	Total_protein_30860	Blood_biochemistry_17518	0.0244258	0.00225974	3.17156e-27	0.017866	0.00276968	1.11842e-10	4.00035e-22	3.14988e-24
Hipp_Right_RD_PC10	hipp	Total_protein_30860	Blood_biochemistry_17518	0.0243356	0.0022525	3.36101e-27	0.0193431	0.00276219	2.52107e-12	4.23931e-22	3.31196e-24
Vent_Right_Eigen2_PC6	vent	Basal_metabolic_rate_23105	Body_composition_by_impedance_100009	-0.0140849	0.00130889	5.34158e-27	-0.0136483	0.00169585	8.47592e-16	6.73744e-22	5.19376e-24
Sub_fimbria_Left_Eigen2_Mean	subfield	Total_protein_30860	Blood_biochemistry_17518	-0.0242531	0.0022538	5.35304e-27	-0.0231618	0.00273428	2.46097e-17	6.75189e-22	5.19376e-24
Hipp_Right_mTBM1_PC8	hipp	Hyperthyroidism(curated_disease_phenotype)	curated_disease_phenotypes	0.0227607	0.00211531	5.39878e-27	0.016565	0.00264343	3.70366e-10	6.80959e-22	5.19816e-24
Vent_Left_RD_PC8	vent	Total_protein_30860	Blood_biochemistry_17518	0.0242623	0.00225526	5.52491e-27	0.0217263	0.00275946	3.47901e-15	6.96868e-22	5.2793e-24
Sub_subiculum_Right_mTBM2_Mean	subfield	Total_protein_30860	Blood_biochemistry_17518	-0.0242677	0.00225789	6.16576e-27	-0.0220162	0.00275977	1.50502e-15	7.77699e-22	5.84736e-24
Sub_HATA_Right_Dete_Mean	subfield	Hyperthyroidism(curated_disease_phenotype)	curated_disease_phenotypes	-0.0226787	0.00211813	9.58905e-27	-0.0179488	0.00267726	2.03277e-11	1.20949e-21	9.02602e-24
Vent_Right_mTBM3_PC2	vent	Total_protein_30860	Blood_biochemistry_17518	0.0240576	0.00225281	1.2991e-26	0.0175101	0.0027434	1.74667e-10	1.63859e-21	1.21377e-23
Sub_CA3_Left_mTBM1_Mean	subfield	Basal_metabolic_rate_23105	Body_composition_by_impedance_100009	0.0139551	0.00130693	1.3131e-26	0.0127272	0.00165972	1.75425e-14	1.65624e-21	1.21782e-23
Hipp_Right_mTBM3_PC7	hipp	Hyperthyroidism(curated_disease_phenotype)	curated_disease_phenotypes	0.0225488	0.00211515	1.5786e-26	0.0146333	0.00265179	3.42965e-08	1.99112e-21	1.45337e-23
Hipp_Right_Eigen1_PC10	hipp	Hyperthyroidism(curated_disease_phenotype)	curated_disease_phenotypes	-0.0225553	0.00211775	1.75774e-26	-0.0116673	0.00267157	1.25924e-05	2.21708e-21	1.60658e-23
Hipp_Right_Eigen1_PC2	hipp	Hyperthyroidism(curated_disease_phenotype)	curated_disease_phenotypes	-0.0225508	0.002118	1.82297e-26	-0.0177063	0.00268424	4.22731e-11	2.29935e-21	1.64768e-23
Vent_Left_mTBM3_Mean	vent	Body_fat_percentage_23099	Body_composition_by_impedance_100009	-0.0168137	0.00157921	1.82884e-26	-0.012854	0.00196488	6.09585e-11	2.30675e-21	1.64768e-23
Sub_fimbria_Left_mTBM1_Mean	subfield	Total_protein_30860	Blood_biochemistry_17518	-0.0239933	0.00225402	1.87744e-26	-0.0232482	0.00275537	3.27899e-17	2.36805e-21	1.67947e-23
Vent_Right_Eigen2_PC5	vent	Total_bilirubin_30840	Blood_biochemistry_17518	-0.0223701	0.00210341	2.07624e-26	-0.0174884	0.00263294	3.10325e-11	2.61881e-21	1.84423e-23
Sub_HATA_Right_mTBM3_Mean	subfield	Hyperthyroidism(curated_disease_phenotype)	curated_disease_phenotypes	-0.0225335	0.00211937	2.14187e-26	-0.017753	0.00272274	7.04099e-11	2.70159e-21	1.88922e-23
Puta_Left_RD_PC1	puta	Basal_metabolic_rate_23105	Body_composition_by_impedance_100009	-0.0139011	0.00130882	2.41233e-26	-0.0102232	0.00169104	1.49308e-09	3.04271e-21	2.113e-23
Sub_presubiculum_Left_Eigen2_Mean	subfield	Skin_colour_1717	sun_exposure_100055	0.0224298	0.00211218	2.45989e-26	0.0143026	0.00168413	2.0403e-17	3.10271e-21	2.1398e-23
Hipp_Right_mTBM2_Mean	hipp	Hyperthyroidism(curated_disease_phenotype)	curated_disease_phenotypes	0.0224597	0.0021167	2.69563e-26	0.019002	0.00264932	7.40471e-13	3.40005e-21	2.3288e-23
Hipp_Left_mTBM3_PC1	hipp	Skin_colour_1717	sun_exposure_100055	0.0223944	0.00211157	2.84871e-26	0.0101067	0.00165052	9.18649e-10	3.59313e-21	2.44431e-23
Hipp_Left_RD_PC6	hipp	Forced_expiratory_volume_in_1second_FEV1_3063	spirometry_100020	0.0171403	0.0016188	3.43252e-26	0.0130857	0.00198197	4.06158e-11	4.32951e-21	2.92534e-23
Hipp_Left_mTBM3_PC1	hipp	Ease_of_ski_tanning_1727	sun_exposure_100055	-0.0222606	0.00210299	3.54048e-26	-0.0222752	0.00262897	2.41532e-17	4.46568e-21	2.9971e-23
Vent_Left_mTBM1_PC4	vent	Hyperthyroidism(curated_disease_phenotype)	curated_disease_phenotypes	0.0223304	0.00211673	5.1789e-26	0.0148566	0.00266442	2.46673e-08	6.53225e-21	4.35483e-23
Hipp_Left_mTBM2_Mean	hipp	Hair_colour_1747	sun_exposure_100055	-0.0222665	0.00211131	5.35921e-26	-0.01425	0.00229358	5.21337e-10	6.75968e-21	4.47661e-23
Vent_Left_RD_PC9	vent	Total_protein_30860	Blood_biochemistry_17518	0.0237345	0.00225532	6.81932e-26	0.020476	0.00274729	9.17058e-14	8.60135e-21	5.65878e-23
Hipp_Right_Dete_Mean	hipp	Total_protein_30860	Blood_biochemistry_17518	0.0237144	0.00225856	8.79748e-26	0.0172994	0.00284887	1.26392e-09	1.10964e-20	7.25258e-23
Sub_CA1_Left_Eigen1_Mean	subfield	Hair_colour_1747	sun_exposure_100055	0.0221399	0.0021106	9.75354e-26	0.0161781	0.00229436	1.78176e-12	1.23023e-20	7.98853e-23
Vent_Left_mTBM2_PC4	vent	Hyperthyroidism(curated_disease_phenotype)	curated_disease_phenotypes	0.0221878	0.00211658	1.05012e-25	0.0156102	0.00267805	5.58988e-09	1.32453e-20	8.54538e-23
Vent_Right_mTBM1_Mean	vent	Total_protein_30860	Blood_biochemistry_17518	0.0235681	0.00225357	1.36626e-25	0.0104323	0.00277279	0.000168391	1.72329e-20	1.10467e-22
Caud_Right_mTBM2_Mean	caud	Urate_30880	Blood_biochemistry_17518	-0.0192006	0.00183844	1.58333e-25	-0.0166285	0.00231761	7.275e-13	1.99708e-20	1.26552e-22
Caud_Right_RD_PC4	caud	Basal_metabolic_rate_23105	Body_composition_by_impedance_100009	-0.0136645	0.00130838	1.58526e-25	-0.0111857	0.00165528	1.40841e-11	1.99951e-20	1.26552e-22
Vent_Left_mTBM2_PC4	vent	IGF1_30770	Blood_biochemistry_17518	-0.0217666	0.00209301	2.52328e-25	-0.0153367	0.0026317	5.63329e-09	3.18266e-20	2.00168e-22
Sub_HP_tail_Left_Eigen2_Mean	subfield	Hair_colour_1747	sun_exposure_100055	-0.0219104	0.00210991	2.95548e-25	-0.0123048	0.0022824	7.01175e-08	3.72781e-20	2.32988e-22
Vent_Right_Dete_PC10	vent	Basal_metabolic_rate_23105	Body_composition_by_impedance_100009	-0.0135489	0.00130693	3.55058e-25	-0.013608	0.00166199	2.68346e-16	4.47842e-20	2.78163e-22
Vent_Right_Eigen2_PC6	vent	Total_protein_30860	Blood_biochemistry_17518	0.0233665	0.00225576	3.88236e-25	0.0162487	0.00280761	7.16569e-09	4.8969e-20	3.02278e-22
Sub_presubiculum_Left_mTBM1_Mean	subfield	Hair_colour_1747	sun_exposure_100055	0.0218309	0.00210983	4.36546e-25	0.0154323	0.00229893	1.91648e-11	5.50624e-20	3.34135e-22
Hipp_Right_Dete_PC2	hipp	Total_protein_30860	Blood_biochemistry_17518	-0.0233549	0.00225709	4.36569e-25	-0.0183641	0.0027637	3.05013e-11	5.50653e-20	3.34135e-22
Thal_Right_Eigen1_PC1	thal	Total_protein_30860	Blood_biochemistry_17518	0.0233441	0.00225606	4.371e-25	0.0195992	0.00275072	1.04547e-12	5.51323e-20	3.34135e-22
Sub_subiculum_Left_mTBM2_Mean	subfield	Skin_colour_1717	sun_exposure_100055	-0.0218554	0.00211321	4.59763e-25	-0.00991437	0.00166399	2.55625e-09	5.79909e-20	3.49343e-22
Hipp_Left_Dete_PC5	hipp	HbA1c_30750	Blood_biochemistry_17518	0.0218945	0.00211794	4.82679e-25	0.0222197	0.00260417	1.44847e-17	6.08813e-20	3.64559e-22
Sub_HATA_Right_mTBM1_Mean	subfield	Hyperthyroidism(curated_disease_phenotype)	curated_disease_phenotypes	-0.0218988	0.00211899	4.98164e-25	-0.0184675	0.00267366	4.96425e-12	6.28344e-20	3.74014e-22
Vent_Right_Eigen1_PC7	vent	Basal_metabolic_rate_23105	Body_composition_by_impedance_100009	0.0135115	0.00130771	5.10549e-25	0.011371	0.00166882	9.54435e-12	6.43966e-20	3.81045e-22
Sub_HP_tail_Right_mTBM2_Mean	subfield	Hyperthyroidism(curated_disease_phenotype)	curated_disease_phenotypes	0.021858	0.00211675	5.43353e-25	0.0153389	0.00264954	7.08499e-09	6.85342e-20	4.03142e-22
Sub_fimbria_Left_mTBM2_Mean	subfield	Hair_colour_1747	sun_exposure_100055	-0.0217149	0.00211166	8.48813e-25	-0.0146054	0.0022952	1.97876e-10	1.07063e-19	6.26097e-22
Vent_Left_Dete_Mean	vent	Body_fat_percentage_23099	Body_composition_by_impedance_100009	-0.0162166	0.00157922	9.87944e-25	-0.0115113	0.00197903	6.01761e-09	1.24611e-19	7.24485e-22
Thal_Right_Eigen1_PC1	thal	Hyperthyroidism(curated_disease_phenotype)	curated_disease_phenotypes	-0.0217376	0.00211724	1.00542e-24	-0.0129684	0.00265937	1.08111e-06	1.26816e-19	7.33039e-22
Vent_Right_Dete_PC2	vent	Total_protein_30860	Blood_biochemistry_17518	0.0230455	0.00225313	1.5036e-24	0.0146003	0.00276761	1.32673e-07	1.89651e-19	1.08995e-21
Vent_Left_RD_PC10	vent	Total_protein_30860	Blood_biochemistry_17518	-0.0230461	0.00225609	1.72249e-24	-0.0172896	0.00274044	2.81686e-10	2.17261e-19	1.24149e-21
Sub_subiculum_Right_mTBM2_Mean	subfield	Basal_metabolic_rate_23105	Body_composition_by_impedance_100009	0.013326	0.00130853	2.36779e-24	0.0125921	0.00166605	4.11703e-14	2.98654e-19	1.6969e-21
Hipp_Right_mTBM1_PC8	hipp	Total_protein_30860	Blood_biochemistry_17518	-0.0229376	0.00225305	2.45305e-24	-0.0183149	0.00273454	2.12719e-11	3.09408e-19	1.74807e-21
Hipp_Right_Eigen1_Mean	hipp	Total_protein_30860	Blood_biochemistry_17518	0.0229596	0.0022563	2.57864e-24	0.0161367	0.00284189	1.36456e-08	3.25249e-19	1.82724e-21
Vent_Right_mTBM2_PC1	vent	IGF1_30770	Blood_biochemistry_17518	0.0212428	0.00209123	3.09129e-24	0.0217962	0.00260061	5.28816e-17	3.89911e-19	2.17827e-21
Sub_presubiculum_Left_Eigen1_Mean	subfield	Forced_expiratory_volume_in_1second_FEV1_3063	spirometry_100020	-0.0164413	0.0016188	3.14189e-24	-0.0130327	0.00198561	5.27286e-11	3.96293e-19	2.20163e-21
Hipp_Right_mTBM3_PC2	hipp	Total_protein_30860	Blood_biochemistry_17518	0.0229139	0.00225703	3.28451e-24	0.0151437	0.00275577	3.90819e-08	4.14281e-19	2.28885e-21
Caud_Right_mTBM2_Mean	caud	Basal_metabolic_rate_23105	Body_composition_by_impedance_100009	-0.0132648	0.0013072	3.44259e-24	-0.0127762	0.00166217	1.52227e-14	4.34221e-19	2.38583e-21
Sub_subiculum_Left_mTBM3_Mean	subfield	Forced_expiratory_volume_in_1second_FEV1_3063	spirometry_100020	-0.0164008	0.00161841	3.96129e-24	-0.0161337	0.00198311	4.13554e-16	4.99645e-19	2.7303e-21
Sub_CA1_Right_mTBM2_Mean	subfield	Hyperthyroidism(curated_disease_phenotype)	curated_disease_phenotypes	0.0213917	0.00211676	5.26659e-24	0.0202553	0.00264374	1.84774e-14	6.64286e-19	3.61025e-21
Hipp_Right_mTBM2_Mean	hipp	Basal_metabolic_rate_23105	Body_composition_by_impedance_100009	0.0131894	0.00130816	6.69271e-24	0.0126653	0.00165403	1.91157e-14	8.44165e-19	4.56306e-21
Sub_subiculum_Right_Eigen1_Mean	subfield	Hyperthyroidism(curated_disease_phenotype)	curated_disease_phenotypes	-0.0213671	0.00211945	6.75165e-24	-0.0151125	0.00267657	1.6432e-08	8.51599e-19	4.57849e-21
Vent_Right_RD_PC8	vent	Forced_vital_capacity_FVC_3062	spirometry_100020	0.0167296	0.00165985	6.93219e-24	0.0108636	0.00198182	4.2219e-08	8.74372e-19	4.67578e-21
Vent_Right_Dete_PC7	vent	Forced_vital_capacity_FVC_3062	spirometry_100020	0.0166617	0.00166021	1.07338e-23	0.0131893	0.00199833	4.12254e-11	1.35388e-18	7.20147e-21
Hipp_Left_RD_PC6	hipp	Total_protein_30860	Blood_biochemistry_17518	0.0226114	0.00225528	1.18708e-23	0.0190603	0.00273735	3.34646e-12	1.49729e-18	7.89054e-21
Sub_presubiculum_Left_Dete_Mean	subfield	Forced_expiratory_volume_in_1second_FEV1_3063	spirometry_100020	-0.0162258	0.00161839	1.1886e-23	-0.0148016	0.00197959	7.64613e-14	1.4992e-18	7.89054e-21
Hipp_Right_RD_PC10	hipp	IGF1_30770	Blood_biochemistry_17518	0.0209391	0.00208949	1.24554e-23	0.0148791	0.00262661	1.47521e-08	1.57103e-18	8.22527e-21
Puta_Left_mTBM3_PC1	puta	Basal_metabolic_rate_23105	Body_composition_by_impedance_100009	0.013093	0.00130778	1.37123e-23	0.00912548	0.00168057	5.64465e-08	1.72955e-18	8.9695e-21
Hipp_Left_mTBM1_PC5	hipp	HbA1c_30750	Blood_biochemistry_17518	-0.0212007	0.00211763	1.37246e-23	-0.0229999	0.00259993	9.14764e-19	1.73111e-18	8.9695e-21
Vent_Right_Eigen1_PC5	vent	Total_protein_30860	Blood_biochemistry_17518	0.0225562	0.00225324	1.38776e-23	0.0180765	0.00275598	5.43725e-11	1.75041e-18	9.02271e-21
Sub_CA3_Right_mTBM2_Mean	subfield	Basal_metabolic_rate_23105	Body_composition_by_impedance_100009	0.0130862	0.00130848	1.5262e-23	0.0119783	0.00165603	4.74178e-13	1.92503e-18	9.87194e-21
Sub_HATA_Right_mTBM2_Mean	subfield	Hyperthyroidism(curated_disease_phenotype)	curated_disease_phenotypes	0.0211585	0.00211634	1.57816e-23	0.012463	0.00266608	2.94735e-06	1.99056e-18	1.01559e-20
Vent_Left_mTBM1_Mean	vent	Body_fat_percentage_23099	Body_composition_by_impedance_100009	-0.0157673	0.00157858	1.73526e-23	-0.0112064	0.00196875	1.25724e-08	2.18872e-18	1.11103e-20
Hipp_Left_Eigen2_PC2	hipp	Total_protein_30860	Blood_biochemistry_17518	-0.0224824	0.00225282	1.89513e-23	-0.0215857	0.00273932	3.30111e-15	2.39037e-18	1.20726e-20
Sub_presubiculum_Right_mTBM2_Mean	subfield	Hyperthyroidism(curated_disease_phenotype)	curated_disease_phenotypes	0.0211319	0.00211791	1.9299e-23	0.0195809	0.00265614	1.69074e-13	2.43422e-18	1.22323e-20
Sub_fimbria_Left_mTBM3_Mean	subfield	Total_protein_30860	Blood_biochemistry_17518	-0.0224716	0.00225283	1.99003e-23	-0.0247283	0.00272742	1.24571e-19	2.51007e-18	1.25503e-20
Caud_Right_mTBM2_Mean	caud	Hyperthyroidism(curated_disease_phenotype)	curated_disease_phenotypes	-0.0210922	0.00211605	2.1335e-23	-0.0133915	0.00266157	4.8745e-07	2.69102e-18	1.33882e-20
Caud_Left_Dete_PC7	caud	Psoriasis(curated_disease_phenotype)	curated_disease_phenotypes	0.0211158	0.00211884	2.17756e-23	0.0243227	0.00266569	7.30673e-20	2.74659e-18	1.3597e-20
Hipp_Left_mTBM2_PC4	hipp	Hair_colour_1747	sun_exposure_100055	-0.0210349	0.00211122	2.22981e-23	-0.0153951	0.00228796	1.7181e-11	2.81251e-18	1.38547e-20
Thal_Left_RD_Mean	thal	Basal_metabolic_rate_23105	Body_composition_by_impedance_100009	0.0129909	0.00130762	2.97261e-23	0.0106378	0.00165527	1.30889e-10	3.74941e-18	1.83794e-20
Hipp_Right_mTBM3_PC7	hipp	Total_protein_30860	Blood_biochemistry_17518	-0.0223769	0.00225293	3.04889e-23	-0.0158472	0.00274399	7.70202e-09	3.84562e-18	1.87591e-20
Hipp_Right_mTBM1_PC2	hipp	Total_protein_30860	Blood_biochemistry_17518	0.0224106	0.00225757	3.22107e-23	0.0174852	0.00275964	2.36527e-10	4.0628e-18	1.96977e-20
Vent_Left_mTBM2_PC2	vent	Total_protein_30860	Blood_biochemistry_17518	0.022386	0.00225517	3.23266e-23	0.016499	0.00273466	1.61105e-09	4.07742e-18	1.96977e-20
Vent_Left_mTBM2_PC7	vent	Direct_bilirubin_30660	Blood_biochemistry_17518	-0.0227099	0.00228835	3.31482e-23	-0.0171445	0.00288617	2.8547e-09	4.18104e-18	2.01012e-20
Sub_HATA_Left_RD_Mean	subfield	Total_protein_30860	Blood_biochemistry_17518	-0.0223252	0.00225503	4.20781e-23	-0.0200243	0.00273413	2.42408e-13	5.3074e-18	2.53942e-20
Vent_Left_RD_PC2	vent	IGF1_30770	Blood_biochemistry_17518	0.0206961	0.00209216	4.55331e-23	0.0151694	0.0026172	6.80544e-09	5.74319e-18	2.73485e-20
Sub_subiculum_Left_mTBM1_Mean	subfield	Forced_expiratory_volume_in_1second_FEV1_3063	spirometry_100020	-0.0159786	0.00161798	5.37077e-23	-0.0135508	0.00197577	6.98927e-12	6.77427e-18	3.21055e-20
Vent_Right_RD_PC1	vent	Total_protein_30860	Blood_biochemistry_17518	0.0222532	0.0022539	5.50603e-23	0.0132786	0.00274975	1.37362e-06	6.94486e-18	3.27588e-20
Hipp_Right_Dete_PC8	hipp	Hyperthyroidism(curated_disease_phenotype)	curated_disease_phenotypes	-0.0208745	0.00211552	5.83306e-23	-0.0156181	0.00264324	3.4558e-09	7.35735e-18	3.45416e-20
Vent_Right_mTBM1_PC10	vent	Basal_metabolic_rate_23105	Body_composition_by_impedance_100009	0.0128981	0.00130791	6.17475e-23	0.0124405	0.00165356	5.36703e-14	7.78834e-18	3.63941e-20
Sub_HATA_Right_Eigen2_Mean	subfield	Hypothyroidism(curated_disease_phenotype)	curated_disease_phenotypes	-0.0205618	0.00209371	9.26322e-23	-0.0109282	0.00265302	3.80478e-05	1.16839e-17	5.43436e-20
Sub_subiculum_Left_Dete_Mean	subfield	Forced_expiratory_volume_in_1second_FEV1_3063	spirometry_100020	-0.0158775	0.00161849	1.03101e-22	-0.0151216	0.001986	2.67373e-14	1.30043e-17	6.0205e-20
Vent_Right_RD_PC3	vent	Total_protein_30860	Blood_biochemistry_17518	0.0220997	0.0022539	1.08346e-22	0.0140612	0.00277375	3.99658e-07	1.36659e-17	6.29763e-20
Hipp_Right_mTBM3_Mean	hipp	Hyperthyroidism(curated_disease_phenotype)	curated_disease_phenotypes	-0.0207543	0.00211969	1.24156e-22	-0.0123671	0.00271534	5.25465e-06	1.566e-17	7.18348e-20
Vent_Right_Dete_Mean	vent	Total_protein_30860	Blood_biochemistry_17518	0.0220528	0.0022526	1.25898e-22	0.0134107	0.00279988	1.67196e-06	1.58798e-17	7.25103e-20
Caud_Right_mTBM2_Mean	caud	CystatinC_30720	Blood_biochemistry_17518	-0.0198894	0.00203247	1.30928e-22	-0.0189919	0.00254141	7.88606e-14	1.65142e-17	7.50647e-20
Sub_CA3_Left_mTBM3_Mean	subfield	Basal_metabolic_rate_23105	Body_composition_by_impedance_100009	0.0127513	0.00130678	1.72568e-22	0.0126287	0.00165331	2.21249e-14	2.17663e-17	9.84901e-20
Hipp_Left_mTBM3_PC5	hipp	HbA1c_30750	Blood_biochemistry_17518	0.0206515	0.00211775	1.8352e-22	0.0158927	0.0025986	9.62989e-10	2.31478e-17	1.04269e-19
Thal_Left_mTBM1_Mean	thal	Basal_metabolic_rate_23105	Body_composition_by_impedance_100009	0.0127145	0.00130739	2.38101e-22	0.0110342	0.00166396	3.33982e-11	3.00322e-17	1.34673e-19
Vent_Right_mTBM1_Mean	vent	Body_fat_percentage_23099	Body_composition_by_impedance_100009	-0.0153362	0.00157821	2.56604e-22	-0.0129245	0.00198783	7.96229e-11	3.2366e-17	1.44491e-19
Vent_Left_mTBM2_PC7	vent	Hyperthyroidism(curated_disease_phenotype)	curated_disease_phenotypes	0.020546	0.0021156	2.71677e-22	0.0121218	0.00265141	4.83874e-06	3.42671e-17	1.52298e-19
Sub_subiculum_Right_Eigen1_Mean	subfield	Basal_metabolic_rate_23105	Body_composition_by_impedance_100009	-0.0127095	0.00130945	2.87241e-22	-0.0119369	0.00167094	9.11997e-13	3.62303e-17	1.60311e-19
Vent_Right_Eigen2_PC9	vent	Forced_expiratory_volume_in_1second_FEV1_3063	spirometry_100020	0.0156997	0.00161776	2.915e-22	0.0131326	0.00198642	3.8271e-11	3.67674e-17	1.61971e-19
Caud_Right_RD_Mean	caud	Urate_30880	Blood_biochemistry_17518	-0.0178441	0.00184076	3.23578e-22	-0.0157767	0.00232268	1.10695e-11	4.08136e-17	1.79007e-19
Pall_Left_Eigen2_PC5	pall	Total_protein_30860	Blood_biochemistry_17518	0.0217502	0.00225291	4.76864e-22	0.0134229	0.00273111	8.8979e-07	6.01479e-17	2.62654e-19
Sub_subiculum_Right_mTBM3_Mean	subfield	Hyperthyroidism(curated_disease_phenotype)	curated_disease_phenotypes	-0.0204394	0.00211815	4.98243e-22	-0.0182127	0.00268933	1.27308e-11	6.28444e-17	2.73237e-19
Hipp_Left_Eigen2_PC6	hipp	Total_protein_30860	Blood_biochemistry_17518	0.0217066	0.00225255	5.67389e-22	0.0143036	0.00273664	1.72845e-07	7.15659e-17	3.09809e-19
Sub_subiculum_Left_Eigen1_Mean	subfield	Forced_expiratory_volume_in_1second_FEV1_3063	spirometry_100020	-0.0155907	0.00161849	5.87112e-22	-0.0153286	0.00198825	1.27111e-14	7.40536e-17	3.19197e-19
Vent_Right_Eigen1_PC5	vent	Total_bilirubin_30840	Blood_biochemistry_17518	0.0202431	0.00210317	6.33312e-22	0.0184426	0.00264813	3.31259e-12	7.98809e-17	3.42836e-19
Amyg_Left_Eigen2_Mean	amyg	Direct_bilirubin_30660	Blood_biochemistry_17518	0.0220014	0.00228705	6.66293e-22	0.0204887	0.00292041	2.30063e-12	8.40409e-17	3.59149e-19
Vent_Left_RD_PC9	vent	Hyperthyroidism(curated_disease_phenotype)	curated_disease_phenotypes	-0.0203472	0.00211532	6.71438e-22	-0.0129594	0.00265448	1.05083e-06	8.46898e-17	3.60382e-19
Hipp_Left_mTBM2_PC1	hipp	Hair_colour_1747	sun_exposure_100055	-0.0202988	0.0021107	6.83922e-22	-0.0150043	0.00228913	5.59833e-11	8.62644e-17	3.65527e-19
Vent_Right_mTBM1_PC6	vent	Basal_metabolic_rate_23105	Body_composition_by_impedance_100009	0.0125739	0.00130777	6.99626e-22	0.010434	0.00170171	8.72841e-10	8.82452e-17	3.71013e-19
Vent_Right_Eigen1_Mean	vent	Total_protein_30860	Blood_biochemistry_17518	0.0216558	0.00225233	7.00069e-22	0.0123377	0.00276626	8.20062e-06	8.83011e-17	3.71013e-19
Vent_Right_mTBM3_PC3	vent	Total_bilirubin_30840	Blood_biochemistry_17518	0.0202189	0.00210369	7.24675e-22	0.0204033	0.00265326	1.48252e-14	9.14047e-17	3.82447e-19
Vent_Right_Eigen2_PC3	vent	IGF1_30770	Blood_biochemistry_17518	-0.0201083	0.0020936	7.71962e-22	-0.0111866	0.00260906	1.80747e-05	9.73691e-17	4.05705e-19
Vent_Right_RD_PC8	vent	Forced_expiratory_volume_in_1second_FEV1_3063	spirometry_100020	0.0155317	0.001618	8.1333e-22	0.0111074	0.00197978	2.02253e-08	1.02587e-16	4.25672e-19
Sub_subiculum_Right_Dete_Mean	subfield	Hyperthyroidism(curated_disease_phenotype)	curated_disease_phenotypes	-0.0203456	0.00212032	8.4314e-22	-0.0166397	0.00267756	5.16325e-10	1.06347e-16	4.3945e-19
Sub_fimbria_Right_mTBM2_Mean	subfield	Basal_metabolic_rate_23105	Body_composition_by_impedance_100009	0.0125176	0.00130819	1.09402e-21	0.0117573	0.00165257	1.128e-12	1.37991e-16	5.67863e-19
Puta_Right_RD_PC7	puta	Total_protein_30860	Blood_biochemistry_17518	-0.021564	0.00225451	1.13642e-21	-0.0186474	0.00273643	9.50093e-12	1.43339e-16	5.87454e-19
Hipp_Right_Eigen1_PC1	hipp	Total_protein_30860	Blood_biochemistry_17518	-0.0215802	0.00225764	1.20476e-21	-0.0147661	0.0027447	7.46837e-08	1.51958e-16	6.20238e-19
Sub_subiculum_Right_Eigen1_Mean	subfield	Total_protein_30860	Blood_biochemistry_17518	0.0215621	0.00225899	1.37612e-21	0.0142854	0.00276433	2.37294e-07	1.73572e-16	7.05579e-19
Vent_Right_Dete_PC7	vent	Forced_expiratory_volume_in_1second_FEV1_3063	spirometry_100020	0.015443	0.00161814	1.39343e-21	0.0124838	0.00199685	4.07086e-10	1.75757e-16	7.08795e-19
Sub_HATA_Right_Eigen1_Mean	subfield	AST_30650	Blood_biochemistry_17518	0.020336	0.00213093	1.39792e-21	0.01452	0.00269528	7.1682e-08	1.76322e-16	7.08795e-19
Sub_CA3_Left_Eigen1_Mean	subfield	Basal_metabolic_rate_23105	Body_composition_by_impedance_100009	0.0124709	0.00130679	1.39925e-21	0.0111655	0.0016508	1.35024e-11	1.7649e-16	7.08795e-19
Vent_Right_RD_Mean	vent	Total_protein_30860	Blood_biochemistry_17518	0.0214931	0.00225465	1.54786e-21	0.0137548	0.00273407	4.88878e-07	1.95235e-16	7.80941e-19
Sub_HATA_Right_Eigen1_Mean	subfield	Hypothyroidism(curated_disease_phenotype)	curated_disease_phenotypes	-0.0199676	0.00209508	1.57698e-21	-0.0112581	0.00265283	2.19903e-05	1.98907e-16	7.9246e-19
Sub_subiculum_Right_mTBM2_Mean	subfield	Hyperthyroidism(curated_disease_phenotype)	curated_disease_phenotypes	0.0201569	0.00211759	1.76831e-21	0.0182411	0.00266822	8.15237e-12	2.2304e-16	8.8508e-19
Vent_Left_mTBM3_PC6	vent	AST_30650	Blood_biochemistry_17518	-0.0202638	0.00213156	1.9903e-21	-0.0147531	0.00270004	4.66206e-08	2.5104e-16	9.92253e-19
Hipp_Right_mTBM1_PC2	hipp	Basal_metabolic_rate_23105	Body_composition_by_impedance_100009	-0.0124286	0.00130841	2.13894e-21	-0.0108523	0.00166752	7.63882e-11	2.69789e-16	1.06216e-18
Sub_presubiculum_Left_mTBM3_Mean	subfield	Forced_vital_capacity_FVC_3062	spirometry_100020	-0.01577	0.00166034	2.15963e-21	-0.0147109	0.00198728	1.34424e-13	2.72399e-16	1.06823e-18
Sub_CA1_Left_RD_Mean	subfield	Basal_metabolic_rate_23105	Body_composition_by_impedance_100009	0.0123972	0.00130705	2.44894e-21	0.0110102	0.00164694	2.31383e-11	3.08889e-16	1.2066e-18
Sub_CA1_Left_Dete_Mean	subfield	Ease_of_ski_tanning_1727	sun_exposure_100055	-0.0199348	0.00210336	2.62631e-21	-0.0183461	0.00263334	3.2554e-12	3.31261e-16	1.28895e-18
Vent_Right_mTBM3_PC6	vent	Total_protein_30860	Blood_biochemistry_17518	0.0213381	0.00225609	3.17187e-21	0.0144474	0.00277008	1.83587e-07	4.00074e-16	1.55067e-18
Vent_Left_RD_PC8	vent	Hyperthyroidism(curated_disease_phenotype)	curated_disease_phenotypes	-0.0200236	0.00211766	3.24397e-21	-0.0154063	0.00266844	7.77882e-09	4.09168e-16	1.57575e-18
Pall_Left_RD_Mean	pall	HDL_30760	Blood_biochemistry_17518	-0.0194628	0.00205835	3.24814e-21	-0.0201709	0.00254888	2.51999e-15	4.09694e-16	1.57575e-18
Hipp_Right_Eigen2_PC9	hipp	Hyperthyroidism(curated_disease_phenotype)	curated_disease_phenotypes	-0.0199983	0.00211685	3.51267e-21	-0.0106294	0.00268756	7.65641e-05	4.43061e-16	1.69755e-18
Vent_Right_Eigen1_PC4	vent	IGF1_30770	Blood_biochemistry_17518	-0.0197674	0.00209318	3.63262e-21	-0.0129187	0.00260594	7.15237e-07	4.5819e-16	1.74882e-18
Caud_Right_RD_PC4	caud	Urate_30880	Blood_biochemistry_17518	-0.0173474	0.00183983	4.18824e-21	-0.0146305	0.00230951	2.38246e-10	5.28272e-16	2.00864e-18
Vent_Right_RD_PC1	vent	IGF1_30770	Blood_biochemistry_17518	0.0197204	0.00209161	4.20618e-21	0.0219054	0.00261274	5.16076e-17	5.30534e-16	2.0096e-18
Sub_HP_tail_Left_mTBM2_Mean	subfield	Hair_colour_1747	sun_exposure_100055	-0.0198818	0.00211153	4.73714e-21	-0.0154128	0.00231049	2.55392e-11	5.97505e-16	2.25474e-18
Sub_CA1_Left_RD_Mean	subfield	Total_protein_30860	Blood_biochemistry_17518	-0.0212273	0.00225533	4.91501e-21	-0.0198333	0.00272803	3.60991e-13	6.1994e-16	2.3306e-18
Hipp_Right_RD_PC10	hipp	Hyperthyroidism(curated_disease_phenotype)	curated_disease_phenotypes	-0.019881	0.00211458	5.40775e-21	-0.0123807	0.00267118	3.57397e-06	6.82091e-16	2.55465e-18
Hipp_Left_mTBM3_Mean	hipp	Forced_expiratory_volume_in_1second_FEV1_3063	spirometry_100020	-0.0152135	0.00161964	5.88029e-21	-0.0142651	0.00199386	8.44224e-13	7.41693e-16	2.76751e-18
Sub_presubiculum_Right_Dete_Mean	subfield	Total_protein_30860	Blood_biochemistry_17518	0.0211643	0.00225672	6.77074e-21	0.0159659	0.00278467	9.85971e-09	8.54006e-16	3.17475e-18
Vent_Right_mTBM1_PC6	vent	Total_protein_30860	Blood_biochemistry_17518	-0.0211208	0.00225417	7.34844e-21	-0.0150219	0.00281703	9.70281e-08	9.26873e-16	3.43286e-18
Vent_Right_Eigen2_PC3	vent	Diastolic_blood_pressure_4079	blood_pressure_100011	-0.020074	0.00214466	8.04784e-21	-0.0115176	0.00267715	1.69246e-05	1.01509e-15	3.74572e-18
Vent_Left_mTBM3_PC5	vent	IGF1_30770	Blood_biochemistry_17518	0.0195789	0.00209307	8.50374e-21	0.0138907	0.00261709	1.11204e-07	1.07259e-15	3.94336e-18
Sub_subiculum_Left_mTBM3_Mean	subfield	Forced_vital_capacity_FVC_3062	spirometry_100020	-0.0155012	0.00166037	1.01045e-20	-0.0184319	0.00198478	1.6159e-20	1.2745e-15	4.65366e-18
Puta_Left_RD_PC5	puta	Total_protein_30860	Blood_biochemistry_17518	-0.0210492	0.00225464	1.01093e-20	-0.0167319	0.002744	1.07971e-09	1.2751e-15	4.65366e-18
Hipp_Left_mTBM2_PC2	hipp	Total_protein_30860	Blood_biochemistry_17518	0.0210501	0.00225532	1.03402e-20	0.0162289	0.00275804	4.00939e-09	1.30424e-15	4.74268e-18
Sub_presubiculum_Left_RD_Mean	subfield	Basal_metabolic_rate_23105	Body_composition_by_impedance_100009	0.0121927	0.00130702	1.08182e-20	0.013587	0.00166011	2.75923e-16	1.36452e-15	4.9439e-18
Thal_Right_mTBM3_Mean	thal	Hyperthyroidism(curated_disease_phenotype)	curated_disease_phenotypes	-0.0197617	0.00211906	1.11203e-20	-0.0084703	0.00268159	0.00158514	1.40262e-15	5.06361e-18
Vent_Left_RD_PC9	vent	HbA1c_30750	Blood_biochemistry_17518	-0.0197406	0.00211738	1.1403e-20	-0.018063	0.00260883	4.41635e-12	1.43828e-15	5.17368e-18
Vent_Right_mTBM1_PC7	vent	Forced_vital_capacity_FVC_3062	spirometry_100020	-0.0154703	0.00166028	1.19861e-20	-0.0164027	0.00199015	1.70984e-16	1.51183e-15	5.41873e-18
Hipp_Left_mTBM1_PC3	hipp	HbA1c_30750	Blood_biochemistry_17518	-0.0197074	0.00211692	1.29629e-20	-0.0180752	0.00263664	7.14091e-12	1.63504e-15	5.83943e-18
Sub_fimbria_Right_mTBM2_Mean	subfield	Hyperthyroidism(curated_disease_phenotype)	curated_disease_phenotypes	0.0196978	0.00211678	1.34444e-20	0.0156686	0.00264658	3.22045e-09	1.69577e-15	6.03476e-18
Sub_presubiculum_Left_mTBM1_Mean	subfield	Ease_of_ski_tanning_1727	sun_exposure_100055	-0.0195608	0.00210285	1.3898e-20	-0.0155909	0.00264913	3.98282e-09	1.75299e-15	6.21626e-18
Vent_Left_mTBM3_PC4	vent	Hyperthyroidism(curated_disease_phenotype)	curated_disease_phenotypes	0.0196866	0.00211692	1.42127e-20	0.0122157	0.00265556	4.22748e-06	1.79267e-15	6.31233e-18
Sub_subiculum_Right_mTBM3_Mean	subfield	Basal_metabolic_rate_23105	Body_composition_by_impedance_100009	-0.0121678	0.00130841	1.42129e-20	-0.0110126	0.00167946	5.50053e-11	1.7927e-15	6.31233e-18
Puta_Left_Dete_PC1	puta	Basal_metabolic_rate_23105	Body_composition_by_impedance_100009	0.012159	0.00130866	1.53996e-20	0.0106834	0.00169857	3.19077e-10	1.94239e-15	6.81539e-18
Hipp_Right_Eigen2_PC2	hipp	Basal_metabolic_rate_23105	Body_composition_by_impedance_100009	0.012141	0.00130709	1.57713e-20	0.0111055	0.00166296	2.42879e-11	1.98926e-15	6.95547e-18
Vent_Left_Eigen1_PC10	vent	Total_protein_30860	Blood_biochemistry_17518	-0.0209281	0.00225513	1.70798e-20	-0.0156205	0.00275581	1.44612e-08	2.15432e-15	7.50632e-18
Vent_Right_Dete_Mean	vent	Body_fat_percentage_23099	Body_composition_by_impedance_100009	-0.0146386	0.00157862	1.82498e-20	-0.0120438	0.00200654	1.95012e-09	2.30189e-15	7.99266e-18
Sub_subiculum_Right_Dete_Mean	subfield	Basal_metabolic_rate_23105	Body_composition_by_impedance_100009	-0.0121371	0.00130995	1.96112e-20	-0.0113239	0.00167263	1.29176e-11	2.4736e-15	8.55917e-18
Sub_presubiculum_Left_Dete_Mean	subfield	HbA1c_30750	Blood_biochemistry_17518	0.0196117	0.00211837	2.10289e-20	0.0163912	0.00260028	2.91636e-10	2.65241e-15	9.11559e-18
Sub_subiculum_Left_Eigen2_Mean	subfield	Total_protein_30860	Blood_biochemistry_17518	-0.0208501	0.00225212	2.10306e-20	-0.0203162	0.00273256	1.05351e-13	2.65264e-15	9.11559e-18
Sub_subiculum_Left_mTBM1_Mean	subfield	Total_protein_30860	Blood_biochemistry_17518	-0.020853	0.00225273	2.12715e-20	-0.022872	0.00272673	4.993e-17	2.68302e-15	9.18841e-18
Accu_Right_Eigen1_PC3	accu	Total_protein_30860	Blood_biochemistry_17518	-0.020836	0.00225266	2.27662e-20	-0.0138902	0.00276198	4.93527e-07	2.87155e-15	9.80051e-18
Sub_fimbria_Right_Dete_Mean	subfield	Psoriasis(curated_disease_phenotype)	curated_disease_phenotypes	0.0195734	0.00211877	2.53008e-20	0.0166704	0.00269409	6.11888e-10	3.19124e-15	1.08546e-17
Vent_Left_Eigen2_PC7	vent	IGF1_30770	Blood_biochemistry_17518	-0.019315	0.00209287	2.75722e-20	-0.00740865	0.00259621	0.00432283	3.47773e-15	1.17889e-17
Vent_Right_mTBM2_Mean	vent	IGF1_30770	Blood_biochemistry_17518	0.0192488	0.00209211	3.58862e-20	0.0177343	0.00260716	1.03498e-11	4.52639e-15	1.52919e-17
Sub_CA3_Left_Dete_Mean	subfield	Basal_metabolic_rate_23105	Body_composition_by_impedance_100009	0.0120172	0.00130708	3.81998e-20	0.0134064	0.0016835	1.6858e-15	4.81822e-15	1.6223e-17
Pall_Left_RD_Mean	pall	ApolipoproteinA_30630	Blood_biochemistry_17518	-0.0191697	0.00208573	3.93328e-20	-0.0124332	0.00257909	1.43164e-06	4.96113e-15	1.66481e-17
Vent_Right_Eigen1_Mean	vent	Body_fat_percentage_23099	Body_composition_by_impedance_100009	-0.0144767	0.00157888	4.81605e-20	-0.0116102	0.00198093	4.61066e-09	6.07458e-15	2.03163e-17
Sub_subiculum_Right_Eigen2_Mean	subfield	Basal_metabolic_rate_23105	Body_composition_by_impedance_100009	-0.0120035	0.00130929	4.86071e-20	-0.0105218	0.00167281	3.18574e-10	6.13091e-15	2.04364e-17
Sub_presubiculum_Right_RD_Mean	subfield	HDL_30760	Blood_biochemistry_17518	-0.0188431	0.00205678	5.16778e-20	-0.0112274	0.00256448	1.19843e-05	6.51822e-15	2.16552e-17
Vent_Right_Dete_PC7	vent	Basal_metabolic_rate_23105	Body_composition_by_impedance_100009	0.0119731	0.001307	5.19746e-20	0.0134106	0.00166551	8.21163e-16	6.55566e-15	2.17075e-17
Sub_HATA_Right_Eigen1_Mean	subfield	IGF1_30770	Blood_biochemistry_17518	0.0191617	0.00209384	5.66396e-20	0.011617	0.00263789	1.06407e-05	7.14407e-15	2.35778e-17
Hipp_Right_Eigen2_PC1	hipp	Basal_metabolic_rate_23105	Body_composition_by_impedance_100009	-0.0119629	0.00130749	5.76774e-20	-0.0119773	0.00165617	4.78605e-13	7.27497e-15	2.39308e-17
Sub_HP_tail_Right_mTBM2_Mean	subfield	Total_protein_30860	Blood_biochemistry_17518	-0.0206381	0.00225579	5.8017e-20	-0.0181953	0.00274129	3.20299e-11	7.3178e-15	2.39928e-17
Hipp_Right_Eigen1_PC3	hipp	Basal_metabolic_rate_23105	Body_composition_by_impedance_100009	-0.0119576	0.00130718	5.86635e-20	-0.0111638	0.00165347	1.46651e-11	7.39935e-15	2.41809e-17
Hipp_Left_Eigen1_PC2	hipp	Hyperthyroidism(curated_disease_phenotype)	curated_disease_phenotypes	0.0193162	0.00211517	6.76581e-20	0.0131294	0.0026506	7.30258e-07	8.53385e-15	2.77975e-17
Sub_subiculum_Left_Eigen1_Mean	subfield	Forced_vital_capacity_FVC_3062	spirometry_100020	-0.0151586	0.00166054	6.99401e-20	-0.0164936	0.00198959	1.14358e-16	8.82168e-15	2.86418e-17
Vent_Left_Eigen1_Mean	vent	Body_fat_percentage_23099	Body_composition_by_impedance_100009	-0.0144099	0.00157881	7.09513e-20	-0.00968531	0.00196733	8.52932e-07	8.94922e-15	2.89619e-17
Hipp_Right_RD_PC9	hipp	Hyperthyroidism(curated_disease_phenotype)	curated_disease_phenotypes	0.019294	0.00211528	7.48589e-20	0.0114144	0.00265208	1.67903e-05	9.44211e-15	3.04584e-17
Sub_presubiculum_Left_Eigen1_Mean	subfield	HbA1c_30750	Blood_biochemistry_17518	0.0193138	0.00211808	7.67675e-20	0.0141066	0.00261009	6.50448e-08	9.68284e-15	3.11151e-17
Sub_CA1_Right_mTBM3_Mean	subfield	Diastolic_blood_pressure_4079	blood_pressure_100011	0.0195725	0.00214651	7.69663e-20	0.0127855	0.00271729	2.53816e-06	9.70791e-15	3.11151e-17
Sub_HP_tail_Left_Eigen2_Mean	subfield	Skin_colour_1717	sun_exposure_100055	-0.0192493	0.00211153	7.83777e-20	-0.00604651	0.00164946	0.00024671	9.88593e-15	3.15845e-17
Accu_Right_mTBM1_Mean	accu	HDL_30760	Blood_biochemistry_17518	-0.0187471	0.00205859	8.56324e-20	-0.0147422	0.00256075	8.58248e-09	1.0801e-14	3.4398e-17
Vent_Left_mTBM3_Mean	vent	Comparative_height_size_at_age_10_1687	Early_life_factors_100033	-0.0193805	0.00213425	1.08737e-19	-0.0116993	0.0026857	1.32459e-05	1.37153e-14	4.35405e-17
Hipp_Right_Eigen1_PC2	hipp	AST_30650	Blood_biochemistry_17518	0.0193471	0.00213207	1.15318e-19	0.0143941	0.00269661	9.42111e-08	1.45453e-14	4.60295e-17
Sub_subiculum_Left_Eigen2_Mean	subfield	Forced_expiratory_volume_in_1second_FEV1_3063	spirometry_100020	-0.0146643	0.00161825	1.29368e-19	-0.0141862	0.0019801	7.8554e-13	1.63175e-14	5.1427e-17
Sub_subiculum_Left_Dete_Mean	subfield	Forced_vital_capacity_FVC_3062	spirometry_100020	-0.0150455	0.00166045	1.3018e-19	-0.0165741	0.00198771	7.60923e-17	1.64198e-14	5.1427e-17
Hipp_Left_RD_PC6	hipp	HbA1c_30750	Blood_biochemistry_17518	-0.0191985	0.00211879	1.30235e-19	-0.0195545	0.00260232	5.75724e-14	1.64268e-14	5.1427e-17
Sub_HATA_Right_mTBM1_Mean	subfield	Total_protein_30860	Blood_biochemistry_17518	0.0204358	0.00225537	1.30472e-19	0.0172588	0.00276444	4.30184e-10	1.64566e-14	5.1427e-17
Thal_Left_Eigen2_Mean	thal	Basal_metabolic_rate_23105	Body_composition_by_impedance_100009	0.0118506	0.00130878	1.38028e-19	0.0125366	0.00166253	4.70233e-14	1.74097e-14	5.42358e-17
Accu_Right_RD_PC1	accu	IGF1_30770	Blood_biochemistry_17518	-0.0189265	0.00209273	1.5237e-19	-0.0169779	0.00262388	9.80011e-11	1.92188e-14	5.96856e-17
Thal_Left_Dete_Mean	thal	Basal_metabolic_rate_23105	Body_composition_by_impedance_100009	0.0118245	0.00130773	1.55015e-19	0.0105161	0.00165508	2.10609e-10	1.95524e-14	6.05336e-17
Hipp_Right_mTBM1_PC2	hipp	Hyperthyroidism(curated_disease_phenotype)	curated_disease_phenotypes	-0.0191463	0.00211815	1.59104e-19	-0.0169835	0.00266933	1.99135e-10	2.00681e-14	6.19386e-17
Thal_Left_mTBM3_Mean	thal	Basal_metabolic_rate_23105	Body_composition_by_impedance_100009	0.0118115	0.0013074	1.66288e-19	0.00897731	0.00164959	5.2731e-08	2.09742e-14	6.4536e-17
Hipp_Right_Eigen1_PC2	hipp	Urate_30880	Blood_biochemistry_17518	-0.0166262	0.00184096	1.71138e-19	-0.012855	0.0023381	3.84655e-08	2.1586e-14	6.62147e-17
Thal_Left_Eigen1_Mean	thal	Basal_metabolic_rate_23105	Body_composition_by_impedance_100009	0.0118155	0.00130841	1.72296e-19	0.0104278	0.00165952	3.3169e-10	2.17321e-14	6.64589e-17
Sub_subiculum_Right_mTBM1_Mean	subfield	Diastolic_blood_pressure_4079	blood_pressure_100011	0.0193699	0.00214593	1.78986e-19	0.0168547	0.00270694	4.78469e-10	2.25758e-14	6.88287e-17
Vent_Left_Dete_PC5	vent	AST_30650	Blood_biochemistry_17518	-0.019222	0.00212989	1.81372e-19	-0.014452	0.0026747	6.5566e-08	2.28769e-14	6.95345e-17
Accu_Right_RD_Mean	accu	HDL_30760	Blood_biochemistry_17518	-0.0185788	0.00205883	1.8295e-19	-0.0158658	0.00258811	8.79987e-10	2.30758e-14	6.99268e-17
Vent_Right_Eigen2_Mean	vent	Total_protein_30860	Blood_biochemistry_17518	0.0203193	0.00225241	1.87798e-19	0.0131395	0.00277969	2.28144e-06	2.36873e-14	7.15629e-17
Hipp_Left_Dete_PC5	hipp	Basal_metabolic_rate_23105	Body_composition_by_impedance_100009	0.0117742	0.00130717	2.12635e-19	0.0116074	0.00165419	2.27745e-12	2.682e-14	8.07832e-17
Vent_Left_RD_PC9	vent	Peak_expiratory_flow_PEF_3064	spirometry_100020	0.016291	0.00181037	2.30206e-19	0.0104286	0.00227622	4.62014e-06	2.90364e-14	8.71964e-17
Hipp_Right_Eigen1_PC2	hipp	Basal_metabolic_rate_23105	Body_composition_by_impedance_100009	-0.0117646	0.00130845	2.46368e-19	-0.0104568	0.00167669	4.48421e-10	3.10749e-14	9.30387e-17
Vent_Left_Eigen1_PC8	vent	Total_bilirubin_30840	Blood_biochemistry_17518	-0.0189021	0.00210257	2.49203e-19	-0.0198718	0.00263324	4.49781e-14	3.14325e-14	9.38284e-17
Vent_Left_Dete_PC5	vent	IGF1_30770	Blood_biochemistry_17518	-0.0188062	0.00209266	2.56707e-19	-0.0133497	0.00261832	3.42682e-07	3.2379e-14	9.63661e-17
Sub_presubiculum_Right_mTBM2_Mean	subfield	Urate_30880	Blood_biochemistry_17518	0.0165389	0.00184087	2.62504e-19	0.0129568	0.0023119	2.09373e-08	3.31102e-14	9.82497e-17
Hipp_Left_mTBM1_PC3	hipp	Forced_expiratory_volume_in_1second_FEV1_3063	spirometry_100020	0.0145311	0.00161786	2.68905e-19	0.0122983	0.00200744	9.01777e-10	3.39175e-14	1.00282e-16
Vent_Left_Dete_PC6	vent	AST_30650	Blood_biochemistry_17518	0.0191437	0.00213149	2.69523e-19	0.0131314	0.00269205	1.07374e-06	3.39954e-14	1.00282e-16
Vent_Left_Eigen2_PC8	vent	Urate_30880	Blood_biochemistry_17518	-0.0164914	0.00183761	2.87171e-19	-0.00954052	0.00231869	3.88042e-05	3.62215e-14	1.06152e-16
Vent_Right_Eigen1_PC2	vent	Total_protein_30860	Blood_biochemistry_17518	0.0202293	0.00225416	2.87793e-19	0.0155889	0.00273403	1.18816e-08	3.62999e-14	1.06152e-16
Vent_Left_Eigen2_PC7	vent	Total_protein_30860	Blood_biochemistry_17518	-0.0202411	0.00225548	2.87825e-19	-0.0181398	0.00273308	3.21198e-11	3.6304e-14	1.06152e-16
Sub_HP_tail_Left_mTBM2_Mean	subfield	Forced_vital_capacity_FVC_3062	spirometry_100020	0.0149047	0.00166126	2.93637e-19	0.014122	0.00200439	1.85666e-12	3.7037e-14	1.07979e-16
Vent_Left_Eigen1_PC5	vent	Basal_metabolic_rate_23105	Body_composition_by_impedance_100009	-0.011732	0.00130851	3.09963e-19	-0.0113819	0.00167074	9.6328e-12	3.90962e-14	1.13652e-16
Hipp_Right_Eigen2_PC9	hipp	Total_protein_30860	Blood_biochemistry_17518	0.0201897	0.00225428	3.39041e-19	0.0157252	0.00278081	1.56265e-08	4.27639e-14	1.23953e-16
Vent_Left_mTBM1_PC10	vent	Total_bilirubin_30840	Blood_biochemistry_17518	-0.0188357	0.00210382	3.48359e-19	-0.0181386	0.00263034	5.37473e-12	4.39393e-14	1.26992e-16
Vent_Left_Dete_Mean	vent	Comparative_height_size_at_age_10_1687	Early_life_factors_100033	-0.0191047	0.0021342	3.52783e-19	-0.0138591	0.0027043	2.98175e-07	4.44972e-14	1.28234e-16
Sub_CA1_Left_Eigen2_Mean	subfield	Hair_colour_1747	sun_exposure_100055	0.0188843	0.00211026	3.62092e-19	0.0117854	0.00229708	2.89172e-07	4.56714e-14	1.3124e-16
Hipp_Right_Dete_PC8	hipp	Urate_30880	Blood_biochemistry_17518	-0.0164349	0.00183758	3.78938e-19	-0.0132954	0.00230144	7.62255e-09	4.77962e-14	1.36952e-16
Vent_Left_mTBM1_PC6	vent	AST_30650	Blood_biochemistry_17518	0.0190571	0.00213171	3.9284e-19	0.0129832	0.00268318	1.3082e-06	4.95496e-14	1.4157e-16
Vent_Left_mTBM3_PC5	vent	AST_30650	Blood_biochemistry_17518	0.0190159	0.00213039	4.4497e-19	0.0152128	0.00267321	1.2668e-08	5.61249e-14	1.599e-16
Sub_HATA_Right_mTBM1_Mean	subfield	IGF1_30770	Blood_biochemistry_17518	0.0186757	0.00209378	4.71455e-19	0.0113708	0.00262866	1.52161e-05	5.94656e-14	1.68936e-16
Hipp_Left_mTBM1_PC5	hipp	Basal_metabolic_rate_23105	Body_composition_by_impedance_100009	-0.011651	0.00130721	5.00802e-19	-0.0109392	0.0016522	3.58144e-11	6.31671e-14	1.78944e-16
Vent_Left_mTBM3_PC8	vent	Hypothyroidism(curated_disease_phenotype)	curated_disease_phenotypes	-0.0186512	0.00209316	5.11462e-19	-0.0101653	0.00262328	0.00010666	6.45117e-14	1.82236e-16
Hipp_Right_mTBM3_Mean	hipp	Diastolic_blood_pressure_4079	blood_pressure_100011	0.0191253	0.00214667	5.17536e-19	0.0134406	0.00274048	9.379e-07	6.52779e-14	1.83881e-16
Amyg_Left_RD_Mean	amyg	ApolipoproteinA_30630	Blood_biochemistry_17518	-0.0186029	0.00208899	5.37224e-19	-0.00993464	0.00262102	0.000150496	6.77612e-14	1.9034e-16
Thal_Right_mTBM2_PC1	thal	Hyperthyroidism(curated_disease_phenotype)	curated_disease_phenotypes	0.0188471	0.00211675	5.43594e-19	0.013397	0.00266145	4.81604e-07	6.85646e-14	1.92058e-16
Hipp_Right_Dete_PC8	hipp	Total_protein_30860	Blood_biochemistry_17518	0.0200666	0.00225403	5.50304e-19	0.0173917	0.00273467	2.02843e-10	6.94109e-14	1.93885e-16
Vent_Left_RD_PC3	vent	AST_30650	Blood_biochemistry_17518	-0.0189048	0.00213007	7.03536e-19	-0.0137165	0.00268907	3.38657e-07	8.87384e-14	2.47182e-16
Hipp_Right_Eigen2_PC8	hipp	Urate_30880	Blood_biochemistry_17518	-0.0163072	0.0018392	7.60826e-19	-0.0153757	0.00232576	3.83045e-11	9.59645e-14	2.66568e-16
Vent_Right_mTBM3_Mean	vent	Forced_vital_capacity_FVC_3062	spirometry_100020	-0.0147167	0.00166002	7.68385e-19	-0.0145454	0.0019963	3.20635e-13	9.6918e-14	2.68471e-16
Sub_presubiculum_Left_Dete_Mean	subfield	Skin_colour_1717	sun_exposure_100055	0.0187123	0.0021119	8.02965e-19	0.0111899	0.00165232	1.27291e-11	1.0128e-13	2.79405e-16
Sub_HATA_Right_mTBM1_Mean	subfield	Hypothyroidism(curated_disease_phenotype)	curated_disease_phenotypes	-0.0185687	0.00209574	8.04109e-19	-0.00871088	0.00264333	0.000982979	1.01424e-13	2.79405e-16
Vent_Right_Dete_PC6	vent	Total_protein_30860	Blood_biochemistry_17518	0.0199674	0.00225575	8.68273e-19	0.0143399	0.0027782	2.45234e-07	1.09517e-13	3.00871e-16
Hipp_Left_mTBM2_PC1	hipp	Forced_expiratory_volume_in_1second_FEV1_3063	spirometry_100020	0.014325	0.00161858	8.79456e-19	0.0105315	0.00198191	1.0752e-07	1.10928e-13	3.03911e-16
Hipp_Left_Dete_PC3	hipp	Forced_expiratory_volume_in_1second_FEV1_3063	spirometry_100020	-0.0143272	0.00161899	8.86078e-19	-0.0136825	0.00200669	9.2421e-12	1.11763e-13	3.05363e-16
Caud_Right_RD_Mean	caud	Total_protein_30860	Blood_biochemistry_17518	0.0199501	0.00225811	1.01042e-18	0.0151446	0.00275793	3.99791e-08	1.27446e-13	3.47265e-16
Hipp_Right_Eigen1_PC4	hipp	Hyperthyroidism(curated_disease_phenotype)	curated_disease_phenotypes	0.0186854	0.00211731	1.10147e-18	0.0170636	0.00266686	1.57509e-10	1.38931e-13	3.7753e-16
Puta_Right_mTBM1_PC1	puta	Total_protein_30860	Blood_biochemistry_17518	0.0198765	0.00225318	1.13814e-18	0.0174638	0.00273239	1.64943e-10	1.43556e-13	3.89042e-16
Hipp_Left_Eigen1_PC1	hipp	Skin_colour_1717	sun_exposure_100055	0.0186285	0.00211193	1.14615e-18	0.00721123	0.00165087	1.25405e-05	1.44566e-13	3.9072e-16
Hipp_Right_Dete_PC2	hipp	Hyperthyroidism(curated_disease_phenotype)	curated_disease_phenotypes	0.0186704	0.00211803	1.20529e-18	0.0175772	0.00267409	4.94333e-11	1.52025e-13	4.09771e-16
Thal_Right_Eigen2_Mean	thal	Hyperthyroidism(curated_disease_phenotype)	curated_disease_phenotypes	-0.018688	0.00212069	1.2354e-18	-0.0119063	0.00268638	9.33904e-06	1.55824e-13	4.18546e-16
Vent_Left_Eigen2_PC7	vent	Total_bilirubin_30840	Blood_biochemistry_17518	-0.0185417	0.00210413	1.23773e-18	-0.0204614	0.00262612	6.66835e-15	1.56118e-13	4.18546e-16
Hipp_Left_RD_PC3	hipp	Hyperthyroidism(curated_disease_phenotype)	curated_disease_phenotypes	0.0186319	0.00211493	1.26353e-18	0.0137479	0.00263914	1.89876e-07	1.59372e-13	4.26127e-16
Vent_Right_Eigen1_PC4	vent	Diastolic_blood_pressure_4079	blood_pressure_100011	-0.0188577	0.00214411	1.43952e-18	-0.00952186	0.00267288	0.000367604	1.8157e-13	4.84186e-16
Sub_subiculum_Left_Dete_Mean	subfield	Hair_colour_1747	sun_exposure_100055	0.018551	0.00211044	1.50452e-18	0.0138228	0.00229385	1.68446e-09	1.89769e-13	5.03384e-16
Vent_Left_Eigen1_PC5	vent	IGF1_30770	Blood_biochemistry_17518	0.018397	0.00209291	1.50458e-18	0.0141598	0.00262828	7.15619e-08	1.89776e-13	5.03384e-16
Hipp_Right_RD_PC9	hipp	Total_protein_30860	Blood_biochemistry_17518	-0.019793	0.00225196	1.51773e-18	-0.0172974	0.00274174	2.81924e-10	1.91435e-13	5.06441e-16
Sub_subiculum_Right_Eigen2_Mean	subfield	Hypothyroidism(curated_disease_phenotype)	curated_disease_phenotypes	-0.0184155	0.00209674	1.60349e-18	-0.00803282	0.00264656	0.00240427	2.02251e-13	5.33644e-16
Caud_Left_RD_PC4	caud	Basal_metabolic_rate_23105	Body_composition_by_impedance_100009	0.0114771	0.0013075	1.6771e-18	0.0109113	0.00165121	3.9072e-11	2.11536e-13	5.56673e-16
Vent_Left_Eigen2_PC4	vent	Basal_metabolic_rate_23105	Body_composition_by_impedance_100009	0.0114766	0.00130853	1.79002e-18	0.0108022	0.00167208	1.04786e-10	2.25779e-13	5.92596e-16
Caud_Left_Dete_PC2	caud	Basal_metabolic_rate_23105	Body_composition_by_impedance_100009	-0.0114631	0.00130704	1.79503e-18	-0.00874392	0.00164783	1.12017e-07	2.26411e-13	5.92699e-16
Hipp_Right_mTBM2_Mean	hipp	AST_30650	Blood_biochemistry_17518	-0.0186737	0.00212974	1.83069e-18	-0.0122878	0.00266055	3.86805e-06	2.30909e-13	6.02895e-16
Hipp_Right_mTBM2_Mean	hipp	IGF1_30770	Blood_biochemistry_17518	-0.0183382	0.00209296	1.93426e-18	-0.0128321	0.00260365	8.29683e-07	2.43972e-13	6.34954e-16
Vent_Right_mTBM3_Mean	vent	ApolipoproteinA_30630	Blood_biochemistry_17518	0.0182595	0.00208402	1.93811e-18	0.0152812	0.00259798	4.06433e-09	2.44457e-13	6.34954e-16
Vent_Right_mTBM3_Mean	vent	HDL_30760	Blood_biochemistry_17518	0.0180063	0.00205539	1.9585e-18	0.0133238	0.00257041	2.18065e-07	2.4703e-13	6.39974e-16
Sub_CA1_Right_mTBM2_Mean	subfield	Basal_metabolic_rate_23105	Body_composition_by_impedance_100009	0.0114562	0.00130797	1.98833e-18	0.00912691	0.00165084	3.23282e-08	2.50792e-13	6.4804e-16
Vent_Right_mTBM3_PC6	vent	Triglycerides_30870	Blood_biochemistry_17518	0.0184471	0.00210703	2.05512e-18	0.0150703	0.00263974	1.13866e-08	2.59216e-13	6.68083e-16
Hipp_Left_mTBM2_Mean	hipp	Skin_colour_1717	sun_exposure_100055	-0.0184849	0.00211242	2.13785e-18	-0.00664006	0.00165889	6.2654e-05	2.69651e-13	6.9319e-16
Vent_Left_mTBM2_PC7	vent	HbA1c_30750	Blood_biochemistry_17518	0.0185211	0.00211779	2.23645e-18	0.0155097	0.00260533	2.63804e-09	2.82088e-13	7.23303e-16
Vent_Left_RD_PC3	vent	IGF1_30770	Blood_biochemistry_17518	-0.0182926	0.0020922	2.28105e-18	-0.0161939	0.00263232	7.67474e-10	2.87714e-13	7.3584e-16
Hipp_Left_mTBM2_PC1	hipp	Forced_vital_capacity_FVC_3062	spirometry_100020	0.0145131	0.0016605	2.34345e-18	0.0136737	0.00198412	5.54396e-12	2.95584e-13	7.5404e-16
Caud_Left_RD_PC5	caud	Total_protein_30860	Blood_biochemistry_17518	0.0197025	0.00225613	2.50255e-18	0.0156825	0.00274199	1.07138e-08	3.15651e-13	8.03184e-16
Sub_fimbria_Right_Dete_Mean	subfield	Triglycerides_30870	Blood_biochemistry_17518	0.0183851	0.00210616	2.58258e-18	0.0155071	0.0026576	5.39066e-09	3.25746e-13	8.26767e-16
Sub_subiculum_Right_Eigen2_Mean	subfield	Hyperthyroidism(curated_disease_phenotype)	curated_disease_phenotypes	-0.0184795	0.00211966	2.84642e-18	-0.0149153	0.00267842	2.57081e-08	3.59024e-13	9.08922e-16
Hipp_Left_RD_PC3	hipp	Hair_colour_1747	sun_exposure_100055	0.0183807	0.0021098	3.00392e-18	0.0141152	0.0022827	6.28416e-10	3.7889e-13	9.56793e-16
Vent_Left_mTBM1_PC8	vent	Basal_metabolic_rate_23105	Body_composition_by_impedance_100009	-0.0113857	0.00130718	3.05691e-18	-0.0120683	0.00165583	3.15364e-13	3.85574e-13	9.71219e-16
Hipp_Right_Eigen1_PC10	hipp	Total_protein_30860	Blood_biochemistry_17518	0.019574	0.00225516	3.99905e-18	0.016336	0.00276085	3.28691e-09	5.04408e-13	1.26736e-15
Sub_CA1_Left_Dete_Mean	subfield	Skin_colour_1717	sun_exposure_100055	0.0183248	0.00211236	4.16142e-18	0.00910716	0.00165485	3.73388e-08	5.24888e-13	1.31551e-15
Sub_fimbria_Left_mTBM2_Mean	subfield	Skin_colour_1717	sun_exposure_100055	-0.0183252	0.00211268	4.20305e-18	-0.00779347	0.00165982	2.66362e-06	5.30139e-13	1.32535e-15
Vent_Left_Eigen2_PC4	vent	IGF1_30770	Blood_biochemistry_17518	-0.0181501	0.00209271	4.2378e-18	-0.0153253	0.00263053	5.69292e-09	5.34523e-13	1.33297e-15
Hipp_Right_mTBM3_PC4	hipp	Total_protein_30860	Blood_biochemistry_17518	-0.0195463	0.00225433	4.33154e-18	-0.0141519	0.00273423	2.27239e-07	5.46345e-13	1.35907e-15
Vent_Right_RD_PC4	vent	Hyperthyroidism(curated_disease_phenotype)	curated_disease_phenotypes	0.0183376	0.00211558	4.432e-18	0.0134165	0.00264766	4.03985e-07	5.59017e-13	1.38714e-15
Vent_Right_mTBM2_Mean	vent	Total_protein_30860	Blood_biochemistry_17518	0.0195194	0.00225587	5.06636e-18	0.0171648	0.00274454	4.00911e-10	6.39031e-13	1.58176e-15
Sub_fimbria_Right_Eigen1_Mean	subfield	Psoriasis(curated_disease_phenotype)	curated_disease_phenotypes	0.0183311	0.00212007	5.34753e-18	0.0141303	0.0027411	2.5398e-07	6.74494e-13	1.66542e-15
Vent_Right_mTBM2_PC1	vent	Total_protein_30860	Blood_biochemistry_17518	0.0194891	0.00225485	5.50691e-18	0.0138509	0.0027381	4.23035e-07	6.94598e-13	1.71083e-15
Puta_Left_RD_PC1	puta	Cholesterol_30690	Blood_biochemistry_17518	0.0180103	0.00208402	5.55604e-18	0.010817	0.0026599	4.77142e-05	7.00795e-13	1.72185e-15
Vent_Left_mTBM1_Mean	vent	Forced_expiratory_volume_in_1second_FEV1_3063	spirometry_100020	-0.0139823	0.00161801	5.57892e-18	-0.00953488	0.00198748	1.60858e-06	7.0368e-13	1.72471e-15
Hipp_Right_mTBM2_Mean	hipp	Urate_30880	Blood_biochemistry_17518	0.0158754	0.00183944	6.14697e-18	0.0129657	0.00230627	1.89202e-08	7.75329e-13	1.89567e-15
Sub_presubiculum_Left_mTBM2_Mean	subfield	Hair_colour_1747	sun_exposure_100055	-0.0182048	0.00211171	6.68663e-18	-0.0141859	0.00230182	7.16113e-10	8.43398e-13	2.05707e-15
Hipp_Right_Eigen2_PC8	hipp	Hyperthyroidism(curated_disease_phenotype)	curated_disease_phenotypes	-0.0182453	0.00211703	6.83556e-18	-0.0119036	0.00267024	8.28361e-06	8.62182e-13	2.09777e-15
Hipp_Right_mTBM2_PC9	hipp	Hyperthyroidism(curated_disease_phenotype)	curated_disease_phenotypes	0.0182156	0.00211574	7.38065e-18	0.00647059	0.00266185	0.0150643	9.30936e-13	2.25955e-15
Sub_subiculum_Right_mTBM3_Mean	subfield	AST_30650	Blood_biochemistry_17518	0.0183548	0.00213204	7.41823e-18	0.0154189	0.00270012	1.12928e-08	9.35676e-13	2.26556e-15
Hipp_Left_Eigen2_PC2	hipp	HbA1c_30750	Blood_biochemistry_17518	0.0182232	0.00211734	7.57047e-18	0.0195298	0.00260417	6.44726e-14	9.54879e-13	2.30647e-15
Hipp_Right_Eigen2_PC3	hipp	Total_protein_30860	Blood_biochemistry_17518	-0.0193821	0.00225504	8.38346e-18	-0.00939908	0.00277877	0.000718612	1.05742e-12	2.54801e-15
Sub_subiculum_Right_mTBM3_Mean	subfield	Diastolic_blood_pressure_4079	blood_pressure_100011	0.0184328	0.00214513	8.54132e-18	0.0124652	0.0027142	4.38154e-06	1.07733e-12	2.58974e-15
Accu_Left_RD_PC4	accu	Total_protein_30860	Blood_biochemistry_17518	0.019357	0.00225376	8.85502e-18	0.0176558	0.00273759	1.12707e-10	1.1169e-12	2.67842e-15
Hipp_Right_Eigen2_PC4	hipp	Hyperthyroidism(curated_disease_phenotype)	curated_disease_phenotypes	0.0181814	0.0021171	8.91572e-18	0.012663	0.00266215	1.96997e-06	1.12456e-12	2.69033e-15
Hipp_Right_mTBM3_PC2	hipp	Hyperthyroidism(curated_disease_phenotype)	curated_disease_phenotypes	-0.018165	0.00211742	9.6433e-18	-0.01932	0.00266531	4.22912e-13	1.21633e-12	2.90293e-15
Hipp_Left_mTBM1_PC3	hipp	Total_protein_30860	Blood_biochemistry_17518	0.01933	0.00225423	9.97883e-18	0.0190273	0.00277338	6.88398e-12	1.25865e-12	2.99679e-15
Sub_presubiculum_Right_mTBM3_Mean	subfield	Hyperthyroidism(curated_disease_phenotype)	curated_disease_phenotypes	-0.0181747	0.0021202	1.02226e-17	-0.0130151	0.00269488	1.36966e-06	1.2894e-12	3.0627e-15
Sub_fimbria_Left_Dete_Mean	subfield	Total_protein_30860	Blood_biochemistry_17518	-0.0192979	0.00225333	1.09594e-17	-0.0200366	0.00273586	2.42695e-13	1.38233e-12	3.27567e-15
Sub_presubiculum_Right_mTBM2_Mean	subfield	IGF1_30770	Blood_biochemistry_17518	-0.0179144	0.00209374	1.17409e-17	-0.0107735	0.0026128	3.73598e-05	1.4809e-12	3.50095e-15
Hipp_Right_RD_PC1	hipp	Basal_metabolic_rate_23105	Body_composition_by_impedance_100009	-0.0111838	0.00130718	1.17926e-17	-0.0115166	0.00165085	3.04733e-12	1.48743e-12	3.50808e-15
Sub_CA1_Left_RD_Mean	subfield	Hyperthyroidism(curated_disease_phenotype)	curated_disease_phenotypes	0.0180886	0.00211473	1.20029e-17	0.013706	0.00263737	2.02987e-07	1.51395e-12	3.56223e-15
Sub_CA1_Left_mTBM1_Mean	subfield	HbA1c_30750	Blood_biochemistry_17518	0.018116	0.00211857	1.22771e-17	0.0178017	0.00261334	9.67492e-12	1.54854e-12	3.63507e-15
Hipp_Left_Eigen2_PC3	hipp	HbA1c_30750	Blood_biochemistry_17518	0.0180966	0.00211789	1.2978e-17	0.0114624	0.00259832	1.02747e-05	1.63694e-12	3.83357e-15
Sub_subiculum_Right_Eigen2_Mean	subfield	Diastolic_blood_pressure_4079	blood_pressure_100011	0.0183278	0.00214669	1.37807e-17	0.012975	0.00270264	1.58149e-06	1.73819e-12	4.06118e-15
Accu_Right_mTBM3_Mean	accu	HDL_30760	Blood_biochemistry_17518	-0.0175493	0.00205896	1.56019e-17	-0.0120458	0.00255658	2.45914e-06	1.9679e-12	4.58717e-15
Hipp_Right_mTBM2_PC1	hipp	Total_protein_30860	Blood_biochemistry_17518	0.0192227	0.0022559	1.5919e-17	0.0144956	0.00275162	1.3812e-07	2.0079e-12	4.66953e-15
Vent_Left_RD_PC4	vent	IGF1_30770	Blood_biochemistry_17518	-0.017801	0.00209096	1.70105e-17	-0.00905558	0.00261491	0.00053424	2.14557e-12	4.97813e-15
Sub_subiculum_Right_Dete_Mean	subfield	Diastolic_blood_pressure_4079	blood_pressure_100011	0.0182794	0.00214743	1.71735e-17	0.0136838	0.00270159	4.08765e-07	2.16613e-12	5.01418e-15
Hipp_Left_Eigen1_PC1	hipp	Forced_expiratory_volume_in_1second_FEV1_3063	spirometry_100020	-0.0137726	0.00161881	1.78363e-17	-0.0104868	0.00197899	1.16591e-07	2.24973e-12	5.19568e-15
Hipp_Right_mTBM3_PC3	hipp	Basal_metabolic_rate_23105	Body_composition_by_impedance_100009	0.0111184	0.00130699	1.79816e-17	0.00750438	0.00165195	5.5571e-06	2.26806e-12	5.22594e-15
Hipp_Right_RD_PC10	hipp	AST_30650	Blood_biochemistry_17518	0.0180883	0.00212765	1.8826e-17	0.00811888	0.00268175	0.00246667	2.37456e-12	5.45877e-15
Sub_HATA_Right_mTBM3_Mean	subfield	IGF1_30770	Blood_biochemistry_17518	0.0178064	0.00209515	1.92695e-17	0.0112546	0.00267678	2.61787e-05	2.4305e-12	5.57454e-15
Hipp_Right_Dete_PC2	hipp	AST_30650	Blood_biochemistry_17518	-0.0181008	0.00213118	2.02084e-17	-0.0138867	0.00268704	2.36893e-07	2.54892e-12	5.83277e-15
Vent_Left_mTBM2_PC4	vent	AST_30650	Blood_biochemistry_17518	-0.0180949	0.00213056	2.0264e-17	-0.0097678	0.00268834	0.000279821	2.55594e-12	5.83547e-15
Sub_fimbria_Right_mTBM3_Mean	subfield	Hyperthyroidism(curated_disease_phenotype)	curated_disease_phenotypes	-0.017965	0.00211667	2.12634e-17	-0.00828707	0.00268587	0.00203297	2.68199e-12	6.10932e-15
Hipp_Right_Eigen1_Mean	hipp	Hyperthyroidism(curated_disease_phenotype)	curated_disease_phenotypes	-0.0179719	0.00211797	2.16173e-17	-0.0130386	0.0027477	2.08414e-06	2.72664e-12	6.19077e-15
Sub_CA1_Left_Eigen2_Mean	subfield	Total_protein_30860	Blood_biochemistry_17518	-0.0191341	0.00225494	2.1645e-17	-0.0139909	0.00274521	3.46533e-07	2.73013e-12	6.19077e-15
Vent_Left_mTBM3_PC8	vent	Body_fat_percentage_23099	Body_composition_by_impedance_100009	-0.0134048	0.00158002	2.18993e-17	-0.0141592	0.00196848	6.37135e-13	2.7622e-12	6.24932e-15
Sub_HP_tail_Right_mTBM2_Mean	subfield	Urate_30880	Blood_biochemistry_17518	0.015601	0.00183901	2.20069e-17	0.0123378	0.0023086	9.09292e-08	2.77577e-12	6.26585e-15
Thal_Right_Eigen1_PC1	thal	Diastolic_blood_pressure_4079	blood_pressure_100011	0.0181925	0.00214466	2.21422e-17	0.0128197	0.00268334	1.77654e-06	2.79284e-12	6.29018e-15
Sub_HATA_Right_mTBM3_Mean	subfield	AST_30650	Blood_biochemistry_17518	0.0180902	0.00213268	2.22066e-17	0.0131007	0.00273415	1.65715e-06	2.80096e-12	6.2943e-15
Sub_HATA_Right_Eigen2_Mean	subfield	IGF1_30770	Blood_biochemistry_17518	0.0177429	0.00209325	2.34095e-17	0.00912926	0.00263924	0.000542254	2.95269e-12	6.62038e-15
Sub_subiculum_Right_mTBM2_Mean	subfield	IGF1_30770	Blood_biochemistry_17518	-0.017737	0.0020937	2.43566e-17	-0.013142	0.00262359	5.47302e-07	3.07215e-12	6.87282e-15
Sub_fimbria_Right_mTBM2_Mean	subfield	IGF1_30770	Blood_biochemistry_17518	-0.0177296	0.00209335	2.48022e-17	-0.0112611	0.00260128	1.49863e-05	3.12835e-12	6.98293e-15
Sub_CA3_Right_Eigen2_Mean	subfield	HDL_30760	Blood_biochemistry_17518	-0.0174212	0.00205822	2.59613e-17	-0.00954216	0.00255926	0.000192718	3.27455e-12	7.29298e-15
Sub_presubiculum_Left_Eigen2_Mean	subfield	HbA1c_30750	Blood_biochemistry_17518	0.0179308	0.00211854	2.60497e-17	0.0152744	0.00265273	8.53101e-09	3.28571e-12	7.30157e-15
Vent_Left_mTBM1_PC4	vent	Urate_30880	Blood_biochemistry_17518	0.0155608	0.00183889	2.64372e-17	0.00950613	0.00231961	4.16678e-05	3.33457e-12	7.39373e-15
Hipp_Right_RD_PC1	hipp	Urate_30880	Blood_biochemistry_17518	-0.0155581	0.00183879	2.6652e-17	-0.0125967	0.00230209	4.46135e-08	3.36166e-12	7.43731e-15
Hipp_Right_Eigen1_PC1	hipp	Basal_metabolic_rate_23105	Body_composition_by_impedance_100009	0.0110602	0.00130822	2.82349e-17	0.0131876	0.00165676	1.73503e-15	3.56132e-12	7.86164e-15
Hipp_Right_RD_PC6	hipp	Hyperthyroidism(curated_disease_phenotype)	curated_disease_phenotypes	0.0178841	0.00211601	2.88555e-17	0.00968871	0.00263897	0.000241318	3.63961e-12	8.01675e-15
Vent_Left_RD_PC8	vent	Total_bilirubin_30840	Blood_biochemistry_17518	0.0177651	0.00210421	3.1209e-17	0.0182886	0.00265392	5.55644e-12	3.93645e-12	8.65154e-15
Pall_Left_RD_PC2	pall	Calcium_30680	Blood_biochemistry_17518	0.0188062	0.00222775	3.1459e-17	0.0165299	0.00278004	2.75613e-09	3.96798e-12	8.70172e-15
Vent_Right_Eigen2_PC9	vent	HbA1c_30750	Blood_biochemistry_17518	-0.0178743	0.00211755	3.16497e-17	-0.0145342	0.00260961	2.55978e-08	3.99204e-12	8.73531e-15
Vent_Left_Eigen1_PC5	vent	Peak_expiratory_flow_PEF_3064	spirometry_100020	0.0152951	0.00181223	3.19555e-17	0.00700673	0.00229416	0.00225741	4.0306e-12	8.80045e-15
Amyg_Left_Eigen1_Mean	amyg	ApolipoproteinA_30630	Blood_biochemistry_17518	-0.0176134	0.00208813	3.33374e-17	-0.0147699	0.00260806	1.48911e-08	4.20492e-12	9.16104e-15
Sub_HATA_Right_Dete_Mean	subfield	IGF1_30770	Blood_biochemistry_17518	0.0176407	0.0020937	3.61101e-17	0.0100882	0.00263174	0.000126508	4.55464e-12	9.9014e-15
Sub_CA1_Left_mTBM1_Mean	subfield	Total_protein_30860	Blood_biochemistry_17518	-0.0189947	0.00225485	3.66483e-17	-0.0163048	0.00274665	2.92369e-09	4.62252e-12	1.00272e-14
Vent_Left_Eigen1_PC5	vent	AST_30650	Blood_biochemistry_17518	0.0179448	0.00213046	3.69411e-17	0.0135657	0.00268499	4.36778e-07	4.65945e-12	1.00795e-14
Vent_Left_Eigen2_PC4	vent	AST_30650	Blood_biochemistry_17518	-0.0179426	0.00213026	3.69995e-17	-0.0140926	0.00268744	1.57489e-07	4.66681e-12	1.00795e-14
Accu_Right_mTBM1_Mean	accu	ApolipoproteinA_30630	Blood_biochemistry_17518	-0.0175683	0.00208595	3.71875e-17	-0.0172071	0.00259097	3.12382e-11	4.69054e-12	1.01089e-14
Hipp_Left_Eigen2_PC2	hipp	Hyperthyroidism(curated_disease_phenotype)	curated_disease_phenotypes	0.0178106	0.00211483	3.73044e-17	0.0110684	0.00264906	2.93963e-05	4.70528e-12	1.01189e-14
Hipp_Left_mTBM2_PC2	hipp	Hyperthyroidism(curated_disease_phenotype)	curated_disease_phenotypes	-0.0178005	0.00211452	3.84364e-17	-0.00912396	0.0026667	0.000623082	4.84806e-12	1.04036e-14
Sub_subiculum_Right_Eigen1_Mean	subfield	Diastolic_blood_pressure_4079	blood_pressure_100011	0.0180682	0.00214655	3.8752e-17	0.0139289	0.00270129	2.52115e-07	4.88786e-12	1.04665e-14
Sub_CA1_Left_mTBM1_Mean	subfield	Hair_colour_1747	sun_exposure_100055	0.0177615	0.00211049	3.92392e-17	0.0124073	0.00229844	6.74343e-08	4.94932e-12	1.05755e-14
Sub_presubiculum_Left_Eigen1_Mean	subfield	Forced_vital_capacity_FVC_3062	spirometry_100020	-0.013974	0.00166112	4.0421e-17	-0.0137717	0.00198694	4.1952e-12	5.09838e-12	1.08708e-14
Vent_Right_Eigen2_PC9	vent	Forced_vital_capacity_FVC_3062	spirometry_100020	0.0139369	0.00165986	4.6303e-17	0.0131445	0.00198821	3.8258e-11	5.84029e-12	1.24203e-14
Hipp_Left_Eigen2_PC2	hipp	Basal_metabolic_rate_23105	Body_composition_by_impedance_100009	0.0109708	0.00130663	4.63798e-17	0.0115699	0.00165358	2.62906e-12	5.84998e-12	1.24203e-14
Vent_Left_mTBM1_PC6	vent	Cholesterol_30690	Blood_biochemistry_17518	0.0174997	0.00208433	4.6533e-17	0.0136988	0.0026197	1.70548e-07	5.8693e-12	1.2435e-14
Puta_Left_mTBM3_PC1	puta	Cholesterol_30690	Blood_biochemistry_17518	-0.017469	0.00208207	4.8827e-17	-0.0115041	0.00264181	1.33397e-05	6.15864e-12	1.30204e-14
Sub_presubiculum_Left_mTBM1_Mean	subfield	HbA1c_30750	Blood_biochemistry_17518	0.0177685	0.00211812	4.93905e-17	0.0175231	0.00261595	2.11293e-11	6.22972e-12	1.31429e-14
Thal_Right_mTBM2_PC1	thal	Total_protein_30860	Blood_biochemistry_17518	-0.018903	0.00225422	5.07948e-17	-0.0191109	0.0027545	3.99423e-12	6.40685e-12	1.34881e-14
Sub_subiculum_Right_Dete_Mean	subfield	AST_30650	Blood_biochemistry_17518	0.0178735	0.00213394	5.51787e-17	0.0120891	0.00268933	6.95598e-06	6.9598e-12	1.46214e-14
Sub_CA3_Right_mTBM1_Mean	subfield	HDL_30760	Blood_biochemistry_17518	-0.0172328	0.00205816	5.65737e-17	-0.0119916	0.00256249	2.87653e-06	7.13575e-12	1.49597e-14
Sub_subiculum_Left_mTBM1_Mean	subfield	Forced_vital_capacity_FVC_3062	spirometry_100020	-0.0138944	0.00166005	5.80414e-17	-0.0131662	0.00197759	2.79228e-11	7.32088e-12	1.53157e-14
Sub_presubiculum_Right_mTBM3_Mean	subfield	AST_30650	Blood_biochemistry_17518	0.0178529	0.00213312	5.82734e-17	0.0141513	0.00270852	1.74679e-07	7.35015e-12	1.53448e-14
Hipp_Right_RD_PC10	hipp	Peak_expiratory_flow_PEF_3064	spirometry_100020	0.0151358	0.00180988	6.15878e-17	0.0131869	0.00228997	8.503e-09	7.7682e-12	1.61837e-14
Hipp_Left_Eigen1_PC1	hipp	Ease_of_ski_tanning_1727	sun_exposure_100055	-0.0175897	0.00210371	6.23872e-17	-0.0191293	0.00262946	3.48295e-13	7.86903e-12	1.63597e-14
Sub_fimbria_Right_Dete_Mean	subfield	Hyperthyroidism(curated_disease_phenotype)	curated_disease_phenotypes	-0.0176951	0.00211663	6.30639e-17	-0.00845765	0.00269226	0.00168139	7.95438e-12	1.65029e-14
Hipp_Left_RD_PC7	hipp	Hyperthyroidism(curated_disease_phenotype)	curated_disease_phenotypes	-0.0176963	0.00211721	6.39828e-17	-0.0166907	0.00267288	4.26465e-10	8.07028e-12	1.67086e-14
Sub_subiculum_Right_Eigen2_Mean	subfield	Total_protein_30860	Blood_biochemistry_17518	0.0188823	0.00225924	6.43e-17	0.0132122	0.00276792	1.81399e-06	8.11028e-12	1.67568e-14
Vent_Right_mTBM3_PC10	vent	Basal_metabolic_rate_23105	Body_composition_by_impedance_100009	-0.0109345	0.0013084	6.46185e-17	-0.0131511	0.00165317	1.80328e-15	8.15046e-12	1.68051e-14
Vent_Right_RD_Mean	vent	IGF1_30770	Blood_biochemistry_17518	0.0174743	0.00209115	6.50826e-17	0.0192959	0.00259758	1.10538e-13	8.209e-12	1.68909e-14
Sub_presubiculum_Right_Eigen1_Mean	subfield	Total_protein_30860	Blood_biochemistry_17518	0.018859	0.00225793	6.73478e-17	0.0129113	0.00280141	4.05286e-06	8.49472e-12	1.74429e-14
Hipp_Right_RD_Mean	hipp	Basal_metabolic_rate_23105	Body_composition_by_impedance_100009	0.0109166	0.00130713	6.7744e-17	0.00859515	0.00164861	1.85495e-07	8.54469e-12	1.75096e-14
Vent_Left_mTBM3_PC6	vent	HbA1c_30750	Blood_biochemistry_17518	0.017711	0.00212077	6.798e-17	0.016894	0.00264104	1.59262e-10	8.57446e-12	1.75347e-14
Vent_Left_mTBM3_PC6	vent	ApolipoproteinA_30630	Blood_biochemistry_17518	-0.0174109	0.00208843	7.67763e-17	-0.0160551	0.00261833	8.71365e-10	9.68395e-12	1.97632e-14
Hipp_Right_mTBM1_PC8	hipp	Urate_30880	Blood_biochemistry_17518	0.0153103	0.00183737	7.94524e-17	0.0139676	0.00230235	1.30934e-09	1.00215e-11	2.04104e-14
Sub_fimbria_Left_Dete_Mean	subfield	Hyperthyroidism(curated_disease_phenotype)	curated_disease_phenotypes	0.0176195	0.0021147	7.99852e-17	0.0114122	0.00264541	1.60456e-05	1.00887e-11	2.05055e-14
Hipp_Right_mTBM2_PC1	hipp	Basal_metabolic_rate_23105	Body_composition_by_impedance_100009	-0.0108833	0.00130727	8.46704e-17	-0.0102899	0.00165994	5.70045e-10	1.06796e-11	2.16626e-14
Hipp_Left_RD_PC3	hipp	HbA1c_30750	Blood_biochemistry_17518	0.0176195	0.00211702	8.64203e-17	0.0177035	0.00259267	8.62937e-12	1.09004e-11	2.20655e-14
Vent_Left_Dete_PC5	vent	Urate_30880	Blood_biochemistry_17518	0.0153034	0.00183898	8.72254e-17	0.0125196	0.00231935	6.7544e-08	1.10019e-11	2.21831e-14
Vent_Right_RD_PC3	vent	Hyperthyroidism(curated_disease_phenotype)	curated_disease_phenotypes	-0.0176067	0.00211578	8.72327e-17	-0.00999263	0.00268312	0.000195969	1.10028e-11	2.21831e-14
Sub_fimbria_Left_mTBM1_Mean	subfield	Hyperthyroidism(curated_disease_phenotype)	curated_disease_phenotypes	0.0175947	0.0021147	8.83237e-17	0.0105637	0.00266065	7.18047e-05	1.11404e-11	2.24154e-14
Sub_CA1_Right_mTBM2_Mean	subfield	AST_30650	Blood_biochemistry_17518	-0.0177019	0.00212972	9.47658e-17	-0.0134831	0.00265501	3.81211e-07	1.1953e-11	2.4002e-14
Sub_HATA_Right_Dete_Mean	subfield	Hypothyroidism(curated_disease_phenotype)	curated_disease_phenotypes	-0.0174095	0.00209497	9.61198e-17	-0.00956851	0.0026467	0.000300144	1.21238e-11	2.42962e-14
Sub_presubiculum_Right_mTBM3_Mean	subfield	Basal_metabolic_rate_23105	Body_composition_by_impedance_100009	-0.0108844	0.00131001	9.73035e-17	-0.00976457	0.00168352	6.64203e-09	1.22731e-11	2.45462e-14
Sub_HATA_Right_Dete_Mean	subfield	AST_30650	Blood_biochemistry_17518	0.0176736	0.00213086	1.10048e-16	0.0143592	0.00268868	9.27872e-08	1.38806e-11	2.77058e-14
Puta_Right_RD_PC7	puta	Hyperthyroidism(curated_disease_phenotype)	curated_disease_phenotypes	0.0175436	0.00211563	1.1164e-16	0.0109244	0.00264343	3.58794e-05	1.40814e-11	2.80506e-14
Vent_Left_mTBM1_PC9	vent	Hyperthyroidism(curated_disease_phenotype)	curated_disease_phenotypes	0.017558	0.00211817	1.14617e-16	0.0058931	0.00264947	0.026133	1.44569e-11	2.87414e-14
Vent_Left_mTBM1_Mean	vent	Comparative_height_size_at_age_10_1687	Early_life_factors_100033	-0.0176853	0.002134	1.16385e-16	-0.0129307	0.00269015	1.53629e-06	1.46798e-11	2.91267e-14
Accu_Right_RD_PC8	accu	Hyperthyroidism(curated_disease_phenotype)	curated_disease_phenotypes	0.0175237	0.00211529	1.19427e-16	0.00837009	0.00267173	0.00173161	1.50635e-11	2.9786e-14
Sub_subiculum_Left_mTBM1_Mean	subfield	HbA1c_30750	Blood_biochemistry_17518	0.0175489	0.00211834	1.19491e-16	0.0168399	0.00259416	8.52866e-11	1.50717e-11	2.9786e-14
Hipp_Left_mTBM1_PC5	hipp	Total_protein_30860	Blood_biochemistry_17518	0.0186675	0.00225413	1.22424e-16	0.0178666	0.00273565	6.55716e-11	1.54415e-11	3.04567e-14
Sub_HATA_Right_mTBM2_Mean	subfield	Urate_30880	Blood_biochemistry_17518	0.0152233	0.00183835	1.22879e-16	0.0121318	0.00232107	1.72695e-07	1.5499e-11	3.05098e-14
Amyg_Left_Eigen1_Mean	amyg	HDL_30760	Blood_biochemistry_17518	-0.017057	0.00206008	1.24176e-16	-0.0159036	0.00257895	6.99325e-10	1.56626e-11	3.07713e-14
Hipp_Right_RD_PC9	hipp	Hypothyroidism(curated_disease_phenotype)	curated_disease_phenotypes	0.0173101	0.00209229	1.31027e-16	0.00942982	0.00262083	0.000320746	1.65267e-11	3.24053e-14
Hipp_Right_mTBM3_Mean	hipp	AST_30650	Blood_biochemistry_17518	0.0176417	0.00213317	1.34527e-16	0.0151567	0.00272613	2.70632e-08	1.69681e-11	3.32057e-14
Vent_Left_mTBM1_Mean	vent	Forced_vital_capacity_FVC_3062	spirometry_100020	-0.013728	0.00166007	1.35293e-16	-0.0177231	0.00198899	5.13878e-19	1.70648e-11	3.33298e-14
Hipp_Left_Eigen2_PC7	hipp	Forced_expiratory_volume_in_1second_FEV1_3063	spirometry_100020	0.0133887	0.00161923	1.36371e-16	0.00867497	0.00198241	1.20985e-05	1.72007e-11	3.35297e-14
Hipp_Left_Eigen1_PC8	hipp	Total_bilirubin_30840	Blood_biochemistry_17518	0.0173918	0.00210352	1.3705e-16	0.0156261	0.00263273	2.93979e-09	1.72864e-11	3.36311e-14
Vent_Left_mTBM3_PC6	vent	CystatinC_30720	Blood_biochemistry_17518	0.0167672	0.00203469	1.72256e-16	0.0177486	0.00256728	4.75235e-12	2.1727e-11	4.21884e-14
Amyg_Left_RD_PC3	amyg	ApolipoproteinA_30630	Blood_biochemistry_17518	0.0172086	0.00208953	1.79677e-16	0.00620831	0.00259755	0.0168469	2.2663e-11	4.39205e-14
Vent_Right_Eigen1_PC2	vent	ApolipoproteinA_30630	Blood_biochemistry_17518	0.0171669	0.002085	1.82869e-16	0.0106179	0.0025784	3.82407e-05	2.30657e-11	4.46145e-14
Vent_Left_RD_PC3	vent	Basal_metabolic_rate_23105	Body_composition_by_impedance_100009	0.0107689	0.00130805	1.83955e-16	0.0103457	0.00167324	6.30494e-10	2.32026e-11	4.47926e-14
Hipp_Right_Eigen2_PC4	hipp	AST_30650	Blood_biochemistry_17518	-0.0175267	0.00213039	1.93054e-16	-0.0135636	0.00267367	3.92044e-07	2.43503e-11	4.69178e-14
Hipp_Right_Eigen1_PC2	hipp	IGF1_30770	Blood_biochemistry_17518	0.0172196	0.00209492	2.05174e-16	0.00940858	0.00263987	0.000365324	2.5879e-11	4.97674e-14
Vent_Right_Dete_Mean	vent	Forced_vital_capacity_FVC_3062	spirometry_100020	-0.0136425	0.00165984	2.06086e-16	-0.0167361	0.00202787	1.558e-16	2.5994e-11	4.98925e-14
Vent_Right_Eigen1_PC5	vent	Hyperthyroidism(curated_disease_phenotype)	curated_disease_phenotypes	-0.0173846	0.00211522	2.06628e-16	-0.00902489	0.00266395	0.000704785	2.60624e-11	4.99279e-14
Vent_Right_mTBM3_PC2	vent	ApolipoproteinA_30630	Blood_biochemistry_17518	0.0171175	0.00208421	2.17105e-16	0.0104332	0.00258759	5.53339e-05	2.73839e-11	5.23593e-14
Puta_Left_RD_PC9	puta	Triglycerides_30870	Blood_biochemistry_17518	-0.0172968	0.00210646	2.19998e-16	-0.00979834	0.00261681	0.000180916	2.77488e-11	5.29557e-14
Sub_HP_tail_Right_mTBM2_Mean	subfield	Peak_expiratory_flow_PEF_3064	spirometry_100020	-0.0148737	0.00181184	2.24016e-16	-0.00892558	0.00227238	8.57528e-05	2.82556e-11	5.38202e-14
Vent_Left_Eigen2_PC4	vent	Peak_expiratory_flow_PEF_3064	spirometry_100020	-0.0148673	0.00181221	2.33897e-16	-0.00695543	0.00229617	0.002453	2.95019e-11	5.60873e-14
Hipp_Right_Dete_Mean	hipp	Diastolic_blood_pressure_4079	blood_pressure_100011	0.0176024	0.00214631	2.39232e-16	0.014499	0.00278206	1.87499e-07	3.01748e-11	5.72576e-14
Sub_fimbria_Right_Eigen2_Mean	subfield	Psoriasis(curated_disease_phenotype)	curated_disease_phenotypes	0.0173743	0.00211888	2.42102e-16	0.015017	0.00276668	5.71486e-08	3.05368e-11	5.78348e-14
Hipp_Left_Eigen1_PC6	hipp	Psoriasis(curated_disease_phenotype)	curated_disease_phenotypes	0.0173439	0.00211743	2.60346e-16	0.0186732	0.00264948	1.82476e-12	3.28379e-11	6.20755e-14
Hipp_Right_Dete_PC8	hipp	Peak_expiratory_flow_PEF_3064	spirometry_100020	0.0148294	0.00181075	2.63542e-16	0.00839663	0.00226702	0.000212471	3.3241e-11	6.2719e-14
Vent_Left_RD_PC5	vent	Basal_metabolic_rate_23105	Body_composition_by_impedance_100009	0.0107072	0.00130747	2.64167e-16	0.0101653	0.00166062	9.30043e-10	3.33199e-11	6.27493e-14
Sub_subiculum_Left_mTBM2_Mean	subfield	Ease_of_ski_tanning_1727	sun_exposure_100055	0.0172339	0.00210497	2.68704e-16	0.014427	0.00265045	5.24198e-08	3.38921e-11	6.3707e-14
Sub_presubiculum_Left_Dete_Mean	subfield	Forced_vital_capacity_FVC_3062	spirometry_100020	-0.0135944	0.0016606	2.70641e-16	-0.0127486	0.00198129	1.24295e-10	3.41364e-11	6.40458e-14
Hipp_Left_mTBM3_PC5	hipp	Basal_metabolic_rate_23105	Body_composition_by_impedance_100009	0.010698	0.00130689	2.71826e-16	0.00957372	0.00165062	6.64286e-09	3.4286e-11	6.42059e-14
Vent_Left_RD_PC9	vent	Forced_expiratory_volume_in_1second_FEV1_3063	spirometry_100020	0.0132399	0.00161808	2.79662e-16	0.0104932	0.00198778	1.30196e-07	3.52744e-11	6.59334e-14
Sub_HATA_Right_Eigen1_Mean	subfield	CystatinC_30720	Blood_biochemistry_17518	-0.0166379	0.0020342	2.87627e-16	-0.0167333	0.00256239	6.58489e-11	3.62789e-11	6.76619e-14
Hipp_Right_mTBM1_Mean	hipp	Total_protein_30860	Blood_biochemistry_17518	0.0184739	0.00225872	2.88067e-16	0.00876744	0.00277887	0.00160514	3.63344e-11	6.76619e-14
Accu_Left_RD_PC4	accu	Forced_expiratory_volume_in_1second_FEV1_3063	spirometry_100020	0.013202	0.00161816	3.40556e-16	0.0100675	0.00198092	3.73563e-07	4.2955e-11	7.9842e-14
Hipp_Right_Dete_PC2	hipp	Basal_metabolic_rate_23105	Body_composition_by_impedance_100009	0.0106725	0.00130837	3.45045e-16	0.0107402	0.00167045	1.28388e-10	4.35212e-11	8.07331e-14
Hipp_Left_Eigen1_PC6	hipp	Total_protein_30860	Blood_biochemistry_17518	-0.0183795	0.00225323	3.45637e-16	-0.0144931	0.00273838	1.20805e-07	4.35959e-11	8.07331e-14
Sub_HATA_Left_RD_Mean	subfield	Hyperthyroidism(curated_disease_phenotype)	curated_disease_phenotypes	0.0172477	0.00211541	3.55661e-16	0.0127487	0.00264477	1.4346e-06	4.48603e-11	8.2921e-14
Sub_fimbria_Left_mTBM3_Mean	subfield	Hyperthyroidism(curated_disease_phenotype)	curated_disease_phenotypes	0.0172392	0.00211471	3.597e-16	0.00864534	0.00263802	0.00104866	4.53697e-11	8.3708e-14
Hipp_Left_RD_PC4	hipp	Basal_metabolic_rate_23105	Body_composition_by_impedance_100009	0.0106556	0.0013073	3.63239e-16	0.0110261	0.00167484	4.61558e-11	4.5816e-11	8.43757e-14
Vent_Right_Eigen2_PC4	vent	Total_bilirubin_30840	Blood_biochemistry_17518	-0.017141	0.00210381	3.73194e-16	-0.0201035	0.00265387	3.60915e-14	4.70717e-11	8.65258e-14
Accu_Right_Eigen1_Mean	accu	HDL_30760	Blood_biochemistry_17518	-0.0167722	0.00205859	3.73867e-16	-0.0141627	0.00257052	3.60237e-08	4.71566e-11	8.65258e-14
Vent_Left_Dete_PC5	vent	Peak_expiratory_flow_PEF_3064	spirometry_100020	-0.0147377	0.00181177	4.16159e-16	-0.00766166	0.00228538	0.000801177	5.2491e-11	9.61373e-14
Vent_Left_mTBM1_PC4	vent	AST_30650	Blood_biochemistry_17518	-0.0173242	0.00212989	4.1818e-16	-0.0153624	0.0026747	9.28825e-09	5.27459e-11	9.62759e-14
Vent_Left_Eigen1_PC9	vent	Basal_metabolic_rate_23105	Body_composition_by_impedance_100009	0.0106298	0.00130687	4.18285e-16	0.0108832	0.00165054	4.30454e-11	5.27592e-11	9.62759e-14
Hipp_Right_Dete_PC2	hipp	Diastolic_blood_pressure_4079	blood_pressure_100011	-0.0174278	0.00214495	4.4968e-16	-0.00936205	0.00269894	0.000522969	5.67191e-11	1.03313e-13
Vent_Left_mTBM3_Mean	vent	Forced_vital_capacity_FVC_3062	spirometry_100020	-0.0134766	0.00166048	4.84054e-16	-0.0167602	0.00198581	3.20572e-17	6.10546e-11	1.11008e-13
Hipp_Right_mTBM1_PC8	hipp	Peak_expiratory_flow_PEF_3064	spirometry_100020	-0.0146886	0.00181064	4.99024e-16	-0.00942178	0.00226718	3.24467e-05	6.29429e-11	1.14234e-13
Hipp_Left_mTBM3_PC5	hipp	Total_protein_30860	Blood_biochemistry_17518	-0.0182736	0.00225289	5.04193e-16	-0.0169929	0.00273247	5.02275e-10	6.35949e-11	1.15208e-13
Sub_subiculum_Right_mTBM1_Mean	subfield	Hyperthyroidism(curated_disease_phenotype)	curated_disease_phenotypes	-0.0171851	0.0021189	5.07062e-16	-0.0127192	0.00268288	2.12995e-06	6.39567e-11	1.15654e-13
Hipp_Left_mTBM2_PC1	hipp	Skin_colour_1717	sun_exposure_100055	-0.0171188	0.00211194	5.26931e-16	-0.00438518	0.00165487	0.00805344	6.64629e-11	1.19969e-13
Sub_presubiculum_Left_mTBM1_Mean	subfield	Forced_expiratory_volume_in_1second_FEV1_3063	spirometry_100020	-0.0131113	0.00161849	5.48315e-16	-0.0116708	0.00199098	4.58888e-09	6.91601e-11	1.24571e-13
Caud_Left_RD_PC1	caud	Basal_metabolic_rate_23105	Body_composition_by_impedance_100009	0.0105857	0.00130676	5.49121e-16	0.00660132	0.00164863	6.22805e-05	6.92617e-11	1.24571e-13
Vent_Right_mTBM3_Mean	vent	Comparative_height_size_at_age_10_1687	Early_life_factors_100033	-0.0172767	0.00213381	5.67828e-16	-0.0109487	0.00269899	4.98219e-05	7.16213e-11	1.28584e-13
Thal_Left_mTBM3_Mean	thal	Total_protein_30860	Blood_biochemistry_17518	-0.0182202	0.00225221	6.00376e-16	-0.0182255	0.0027344	2.65297e-11	7.57266e-11	1.35711e-13
Vent_Right_Eigen2_PC2	vent	ApolipoproteinA_30630	Blood_biochemistry_17518	-0.0168694	0.0020857	6.09491e-16	-0.0111939	0.00259991	1.66725e-05	7.68763e-11	1.37525e-13
Hipp_Right_mTBM3_PC6	hipp	Total_protein_30860	Blood_biochemistry_17518	-0.0182231	0.00225379	6.22426e-16	-0.0135509	0.00274664	8.08246e-07	7.85078e-11	1.40193e-13
Vent_Left_mTBM2_PC7	vent	AST_30650	Blood_biochemistry_17518	-0.0172082	0.00212885	6.33526e-16	-0.0132119	0.00266356	7.04878e-07	7.99079e-11	1.42438e-13
Sub_subiculum_Left_Eigen1_Mean	subfield	Hair_colour_1747	sun_exposure_100055	0.0170549	0.00211029	6.41266e-16	0.0117492	0.00229649	3.12243e-07	8.08841e-11	1.43922e-13
Vent_Right_Dete_PC6	vent	ApolipoproteinA_30630	Blood_biochemistry_17518	0.016858	0.00208681	6.60055e-16	0.00913351	0.00261809	0.000485708	8.3254e-11	1.47876e-13
Sub_presubiculum_Left_RD_Mean	subfield	IGF1_30770	Blood_biochemistry_17518	-0.0168951	0.00209217	6.76108e-16	-0.0160707	0.00261403	7.87487e-10	8.52789e-11	1.51204e-13
Sub_CA1_Left_Dete_Mean	subfield	HbA1c_30750	Blood_biochemistry_17518	0.0171016	0.00211872	6.97002e-16	0.0150777	0.00260446	7.0887e-09	8.79142e-11	1.556e-13
Thal_Left_Dete_Mean	thal	IGF1_30770	Blood_biochemistry_17518	-0.0168914	0.00209309	7.06027e-16	-0.0124781	0.002605	1.66902e-06	8.90526e-11	1.57337e-13
Thal_Right_RD_Mean	thal	Basal_metabolic_rate_23105	Body_composition_by_impedance_100009	0.010559	0.00130875	7.17917e-16	0.0091646	0.0016674	3.8844e-08	9.05524e-11	1.59704e-13
Vent_Left_Eigen2_PC4	vent	Urate_30880	Blood_biochemistry_17518	0.0148335	0.001839	7.29921e-16	0.0121519	0.00233113	1.86195e-07	9.20664e-11	1.62089e-13
Hipp_Left_Eigen2_PC2	hipp	Urate_30880	Blood_biochemistry_17518	0.0148176	0.00183739	7.39141e-16	0.013091	0.00230671	1.38822e-08	9.32293e-11	1.63848e-13
Vent_Left_mTBM3_PC6	vent	HDL_30760	Blood_biochemistry_17518	-0.0166039	0.00205921	7.46974e-16	-0.0113184	0.00259438	1.28606e-05	9.42173e-11	1.65009e-13
Accu_Right_RD_Mean	accu	ApolipoproteinA_30630	Blood_biochemistry_17518	-0.0168268	0.00208684	7.46997e-16	-0.0146435	0.00261756	2.2191e-08	9.42203e-11	1.65009e-13
Vent_Left_RD_PC2	vent	AST_30650	Blood_biochemistry_17518	0.0171656	0.00212923	7.55317e-16	0.011012	0.00267516	3.85075e-05	9.52697e-11	1.66555e-13
Thal_Right_Eigen2_Mean	thal	ALT_30620	Blood_biochemistry_17518	0.01679	0.00208415	7.92032e-16	0.00653229	0.00264054	0.0133679	9.99006e-11	1.74347e-13
Hipp_Right_mTBM3_PC2	hipp	Basal_metabolic_rate_23105	Body_composition_by_impedance_100009	-0.0105391	0.00130831	7.95745e-16	-0.0108809	0.00166482	6.34953e-11	1.00369e-10	1.74859e-13
Sub_presubiculum_Right_mTBM1_Mean	subfield	Total_protein_30860	Blood_biochemistry_17518	0.0181517	0.00225543	8.46344e-16	0.01035	0.00276407	0.000180843	1.06751e-10	1.85654e-13
Vent_Left_Eigen2_Mean	vent	Comparative_height_size_at_age_10_1687	Early_life_factors_100033	-0.0171784	0.00213492	8.56967e-16	-0.0114594	0.00269527	2.12318e-05	1.08091e-10	1.87658e-13
Vent_Right_Eigen2_PC6	vent	Hyperthyroidism(curated_disease_phenotype)	curated_disease_phenotypes	-0.0170412	0.00211831	8.68536e-16	-0.0105987	0.00271407	9.42333e-05	1.0955e-10	1.89862e-13
Vent_Left_mTBM2_PC7	vent	Basal_metabolic_rate_23105	Body_composition_by_impedance_100009	0.010513	0.00130703	8.77889e-16	0.00838162	0.00165658	4.20652e-07	1.1073e-10	1.91574e-13
Sub_presubiculum_Right_mTBM2_Mean	subfield	AST_30650	Blood_biochemistry_17518	-0.0171298	0.00213082	9.09598e-16	-0.0136081	0.00266934	3.43863e-07	1.14729e-10	1.98151e-13
Vent_Left_mTBM1_PC9	vent	Hypothyroidism(curated_disease_phenotype)	curated_disease_phenotypes	0.0168298	0.00209499	9.52971e-16	0.0109417	0.00261875	2.94009e-05	1.202e-10	2.07242e-13
Hipp_Left_Eigen1_Mean	hipp	Total_protein_30860	Blood_biochemistry_17518	-0.0181182	0.00225559	9.5962e-16	-0.0171596	0.0027455	4.11544e-10	1.21039e-10	2.08328e-13
Vent_Left_mTBM1_PC10	vent	Direct_bilirubin_30660	Blood_biochemistry_17518	-0.0183732	0.00228795	9.77255e-16	-0.0117102	0.00287048	4.51576e-05	1.23263e-10	2.11792e-13
Thal_Right_mTBM1_Mean	thal	Hyperthyroidism(curated_disease_phenotype)	curated_disease_phenotypes	-0.017006	0.00211906	1.01799e-15	-0.00897333	0.00267801	0.000806164	1.28401e-10	2.20241e-13
Amyg_Left_RD_Mean	amyg	HDL_30760	Blood_biochemistry_17518	-0.0165451	0.00206212	1.03475e-15	-0.0135603	0.00259002	1.64699e-07	1.30515e-10	2.23485e-13
Hipp_Left_RD_PC3	hipp	Urate_30880	Blood_biochemistry_17518	0.0147375	0.0018371	1.04429e-15	0.0108457	0.00229826	2.37148e-06	1.31719e-10	2.24441e-13
Sub_fimbria_Right_Eigen2_Mean	subfield	Triglycerides_30870	Blood_biochemistry_17518	0.0169049	0.00210728	1.0445e-15	0.0145622	0.00272878	9.48992e-08	1.31745e-10	2.24441e-13
Vent_Left_mTBM3_Mean	vent	ApolipoproteinA_30630	Blood_biochemistry_17518	0.016741	0.00208684	1.04452e-15	0.0110705	0.00258548	1.85536e-05	1.31747e-10	2.24441e-13
Vent_Left_Eigen2_Mean	vent	Forced_expiratory_volume_in_1second_FEV1_3063	spirometry_100020	-0.0129806	0.00161862	1.0673e-15	-0.00709625	0.00199101	0.000365176	1.3462e-10	2.28946e-13
Hipp_Left_mTBM3_PC7	hipp	HbA1c_30750	Blood_biochemistry_17518	0.0169775	0.00211726	1.07488e-15	0.0125574	0.00260545	1.43964e-06	1.35577e-10	2.30182e-13
Hipp_Left_Eigen2_PC1	hipp	Forced_expiratory_volume_in_1second_FEV1_3063	spirometry_100020	-0.0129776	0.00161862	1.08318e-15	-0.00858799	0.00199276	1.63666e-05	1.36624e-10	2.31566e-13
Vent_Right_mTBM3_PC6	vent	CystatinC_30720	Blood_biochemistry_17518	-0.01629	0.0020323	1.10191e-15	-0.0151727	0.00255782	3.00229e-09	1.38986e-10	2.35171e-13
Vent_Right_Eigen2_Mean	vent	Body_fat_percentage_23099	Body_composition_by_impedance_100009	-0.0126463	0.00157868	1.14616e-15	-0.0100132	0.00199252	5.02955e-07	1.44567e-10	2.43901e-13
Sub_CA1_Left_Dete_Mean	subfield	Total_protein_30860	Blood_biochemistry_17518	-0.0180665	0.00225529	1.14668e-15	-0.0156735	0.00273644	1.02034e-08	1.44633e-10	2.43901e-13
Sub_HATA_Right_mTBM2_Mean	subfield	HDL_30760	Blood_biochemistry_17518	-0.0164732	0.0020578	1.1987e-15	-0.0120363	0.00257137	2.85923e-06	1.51194e-10	2.54536e-13
Pall_Right_mTBM1_Mean	pall	Total_protein_30860	Blood_biochemistry_17518	-0.0180386	0.00225359	1.2069e-15	-0.0143258	0.00277219	2.37397e-07	1.52228e-10	2.55846e-13
Sub_fimbria_Right_mTBM1_Mean	subfield	Psoriasis(curated_disease_phenotype)	curated_disease_phenotypes	0.0169483	0.00211792	1.22658e-15	0.0133577	0.00270375	7.80414e-07	1.54712e-10	2.59583e-13
Pall_Right_Eigen2_Mean	pall	Total_protein_30860	Blood_biochemistry_17518	-0.0180296	0.00225414	1.26696e-15	-0.0147001	0.00273632	7.79166e-08	1.59805e-10	2.67679e-13
Vent_Left_mTBM3_Mean	vent	Total_protein_30860	Blood_biochemistry_17518	0.0180347	0.00225564	1.29872e-15	0.00999663	0.00274198	0.0002667	1.6381e-10	2.73929e-13
Vent_Left_mTBM1_PC6	vent	ApolipoproteinA_30630	Blood_biochemistry_17518	0.0166936	0.0020887	1.33148e-15	0.0132239	0.00260177	3.72742e-07	1.67942e-10	2.80371e-13
Sub_HP_tail_Right_mTBM2_Mean	subfield	Total_bilirubin_30840	Blood_biochemistry_17518	-0.0168163	0.00210421	1.33682e-15	-0.0182579	0.0026349	4.24961e-12	1.68615e-10	2.81025e-13
Hipp_Left_RD_PC6	hipp	Forced_vital_capacity_FVC_3062	spirometry_100020	0.0132739	0.00166114	1.34733e-15	0.0133249	0.00198333	1.84406e-11	1.69941e-10	2.82764e-13
Hipp_Left_RD_PC4	hipp	HbA1c_30750	Blood_biochemistry_17518	0.0169139	0.00211758	1.38519e-15	0.0143992	0.00263657	4.73422e-08	1.74716e-10	2.90227e-13
Sub_subiculum_Right_mTBM2_Mean	subfield	AST_30650	Blood_biochemistry_17518	-0.0170105	0.0021307	1.42907e-15	-0.0125938	0.00268085	2.63365e-06	1.80252e-10	2.98925e-13
Caud_Right_RD_Mean	caud	CystatinC_30720	Blood_biochemistry_17518	-0.0162486	0.00203535	1.43324e-15	-0.0155712	0.00254652	9.69913e-10	1.80777e-10	2.993e-13
Vent_Left_mTBM3_PC6	vent	IGF1_30770	Blood_biochemistry_17518	-0.0167175	0.00209471	1.46086e-15	-0.013921	0.00264177	1.36953e-07	1.84262e-10	3.04565e-13
Amyg_Left_Eigen1_Mean	amyg	Basal_metabolic_rate_23105	Body_composition_by_impedance_100009	0.0104233	0.00130744	1.56486e-15	0.0100255	0.00166862	1.88002e-09	1.97379e-10	3.25707e-13
Sub_CA1_Right_mTBM3_Mean	subfield	Total_protein_30860	Blood_biochemistry_17518	0.0180051	0.00225991	1.6324e-15	0.0151728	0.00278548	5.12913e-08	2.05898e-10	3.39205e-13
Sub_presubiculum_Left_Eigen2_Mean	subfield	Forced_expiratory_volume_in_1second_FEV1_3063	spirometry_100020	-0.0128972	0.0016189	1.63922e-15	-0.013228	0.00201792	5.57543e-11	2.06758e-10	3.40063e-13
Hipp_Left_mTBM2_PC4	hipp	Ease_of_ski_tanning_1727	sun_exposure_100055	0.0167437	0.00210343	1.72575e-15	0.0146917	0.00263372	2.43333e-08	2.17673e-10	3.57427e-13
Hipp_Right_mTBM1_PC2	hipp	AST_30650	Blood_biochemistry_17518	0.0169628	0.00213152	1.75567e-15	0.0131646	0.00268313	9.28464e-07	2.21446e-10	3.62861e-13
Hipp_Left_Eigen2_PC7	hipp	Forced_vital_capacity_FVC_3062	spirometry_100020	0.0132215	0.00166142	1.75775e-15	0.0135125	0.00198386	9.71829e-12	2.21708e-10	3.62861e-13
Vent_Right_mTBM3_PC6	vent	Diastolic_blood_pressure_4079	blood_pressure_100011	0.0170475	0.00214405	1.85836e-15	0.0124169	0.00270003	4.25355e-06	2.34398e-10	3.8244e-13
Sub_CA3_Right_mTBM3_Mean	subfield	HDL_30760	Blood_biochemistry_17518	-0.0163671	0.00205847	1.85865e-15	-0.00837258	0.00258377	0.00119373	2.34436e-10	3.8244e-13
Puta_Left_Dete_PC1	puta	Cholesterol_30690	Blood_biochemistry_17518	-0.0165657	0.00208445	1.91603e-15	-0.0122304	0.00267159	4.69965e-06	2.41673e-10	3.93604e-13
Hipp_Right_Eigen1_PC8	hipp	HDL_30760	Blood_biochemistry_17518	-0.0163406	0.00205672	1.95233e-15	-0.0146419	0.00259179	1.61419e-08	2.46252e-10	4.00409e-13
Vent_Left_mTBM2_PC4	vent	Diastolic_blood_pressure_4079	blood_pressure_100011	-0.0170267	0.00214405	2.00918e-15	-0.0135906	0.00270243	4.93582e-07	2.53422e-10	4.11399e-13
Caud_Left_mTBM3_PC2	caud	Basal_metabolic_rate_23105	Body_composition_by_impedance_100009	0.0103784	0.00130699	2.01922e-15	0.00690276	0.00165266	2.95883e-05	2.54689e-10	4.12786e-13
Vent_Left_Dete_Mean	vent	Forced_vital_capacity_FVC_3062	spirometry_100020	-0.0131818	0.00166059	2.06492e-15	-0.0166512	0.0019997	8.38036e-17	2.60452e-10	4.21444e-13
Thal_Left_RD_PC3	thal	Basal_metabolic_rate_23105	Body_composition_by_impedance_100009	0.0103821	0.00130802	2.07729e-15	0.00894917	0.00165975	6.9841e-08	2.62013e-10	4.23284e-13
Sub_fimbria_Left_Eigen1_Mean	subfield	Hyperthyroidism(curated_disease_phenotype)	curated_disease_phenotypes	0.0167863	0.00211503	2.08578e-15	0.0101352	0.00265555	0.000135357	2.63084e-10	4.24329e-13
Hipp_Left_RD_PC4	hipp	Total_protein_30860	Blood_biochemistry_17518	-0.0178952	0.00225587	2.15477e-15	-0.0131199	0.00277413	2.25466e-06	2.71786e-10	4.37659e-13
Hipp_Right_Eigen2_PC9	hipp	HbA1c_30750	Blood_biochemistry_17518	-0.0168011	0.00211886	2.21406e-15	-0.0131071	0.00264026	6.90216e-07	2.79263e-10	4.48976e-13
Sub_fimbria_Right_mTBM1_Mean	subfield	Triglycerides_30870	Blood_biochemistry_17518	0.0166959	0.00210623	2.25783e-15	0.014631	0.0026682	4.17744e-08	2.84785e-10	4.57119e-13
Pall_Left_Eigen2_PC5	pall	Basal_metabolic_rate_23105	Body_composition_by_impedance_100009	-0.0103551	0.001307	2.33216e-15	-0.00895501	0.00164914	5.64131e-08	2.94159e-10	4.71409e-13
Sub_HATA_Right_mTBM2_Mean	subfield	Basal_metabolic_rate_23105	Body_composition_by_impedance_100009	0.0103538	0.00130766	2.42804e-15	0.0103064	0.00166469	5.9868e-10	3.06254e-10	4.90006e-13
Thal_Right_Eigen2_Mean	thal	Triglycerides_30870	Blood_biochemistry_17518	0.0167145	0.00211122	2.44453e-15	0.0136958	0.00265241	2.42671e-07	3.08333e-10	4.92545e-13
Accu_Right_RD_PC8	accu	Triglycerides_30870	Blood_biochemistry_17518	-0.0166454	0.00210515	2.64936e-15	-0.00938559	0.0026374	0.000372882	3.34168e-10	5.32964e-13
Hipp_Left_Dete_PC5	hipp	Total_protein_30860	Blood_biochemistry_17518	-0.0178177	0.00225435	2.72166e-15	-0.0145323	0.00273922	1.12706e-07	3.43289e-10	5.46638e-13
Hipp_Left_mTBM2_PC2	hipp	HbA1c_30750	Blood_biochemistry_17518	-0.0167287	0.00211693	2.75045e-15	-0.0153081	0.0026245	5.46386e-09	3.4692e-10	5.51543e-13
Hipp_Right_RD_PC9	hipp	Total_bilirubin_30840	Blood_biochemistry_17518	-0.0166141	0.00210271	2.77357e-15	-0.0128862	0.00263486	1.00619e-06	3.49836e-10	5.55295e-13
Vent_Right_Eigen2_Mean	vent	ApolipoproteinA_30630	Blood_biochemistry_17518	0.0164611	0.00208375	2.80894e-15	0.00903168	0.00262091	0.000569119	3.54297e-10	5.61485e-13
Sub_fimbria_Left_Eigen2_Mean	subfield	Hyperthyroidism(curated_disease_phenotype)	curated_disease_phenotypes	0.0167043	0.00211483	2.83225e-15	0.00889693	0.0026423	0.000759783	3.57237e-10	5.65249e-13
Vent_Left_RD_PC2	vent	Peak_expiratory_flow_PEF_3064	spirometry_100020	0.0143072	0.00181146	2.84477e-15	0.00660129	0.00228441	0.00385656	3.58816e-10	5.6685e-13
Sub_CA1_Left_RD_Mean	subfield	IGF1_30770	Blood_biochemistry_17518	-0.0165121	0.00209128	2.90028e-15	-0.0119133	0.0025921	4.31044e-06	3.65819e-10	5.77001e-13
Caud_Left_RD_PC5	caud	Hyperthyroidism(curated_disease_phenotype)	curated_disease_phenotypes	-0.0166899	0.00211565	3.06524e-15	-0.0142641	0.00265081	7.41774e-08	3.86625e-10	6.08858e-13
Vent_Left_Eigen2_PC7	vent	Hyperthyroidism(curated_disease_phenotype)	curated_disease_phenotypes	0.0166894	0.0021161	3.11279e-15	0.00894889	0.00264062	0.000701849	3.92622e-10	6.1733e-13
Pall_Left_RD_Mean	pall	Calcium_30680	Blood_biochemistry_17518	-0.0175694	0.00222807	3.14962e-15	-0.0146322	0.00278016	1.41879e-07	3.97268e-10	6.23654e-13
Sub_fimbria_Right_mTBM2_Mean	subfield	Urate_30880	Blood_biochemistry_17518	0.0145064	0.00183997	3.18418e-15	0.0111892	0.00230377	1.19361e-06	4.01627e-10	6.2951e-13
Sub_CA3_Right_mTBM2_Mean	subfield	Hyperthyroidism(curated_disease_phenotype)	curated_disease_phenotypes	0.0166894	0.00211735	3.23027e-15	0.0158451	0.00265202	2.31006e-09	4.07441e-10	6.37064e-13
Sub_HATA_Right_Eigen1_Mean	subfield	Urate_30880	Blood_biochemistry_17518	-0.0145034	0.00184003	3.23249e-15	-0.012415	0.00233744	1.08972e-07	4.07721e-10	6.37064e-13
Hipp_Right_Eigen1_PC8	hipp	Peak_expiratory_flow_PEF_3064	spirometry_100020	-0.0142643	0.00181101	3.38528e-15	-0.0123184	0.00230152	8.69987e-08	4.26992e-10	6.66134e-13
Vent_Left_RD_PC3	vent	Peak_expiratory_flow_PEF_3064	spirometry_100020	-0.0142662	0.0018116	3.42527e-15	-0.00665066	0.00229728	0.00379209	4.32036e-10	6.72953e-13
Sub_presubiculum_Left_mTBM3_Mean	subfield	HbA1c_30750	Blood_biochemistry_17518	0.0166718	0.00211757	3.47653e-15	0.0151631	0.00260795	6.10628e-09	4.38502e-10	6.81963e-13
Thal_Right_mTBM2_PC1	thal	Hypothyroidism(curated_disease_phenotype)	curated_disease_phenotypes	0.0164726	0.00209363	3.62035e-15	0.00774302	0.00263109	0.00325205	4.56642e-10	7.08615e-13
Vent_Right_mTBM3_PC9	vent	Hypothyroidism(curated_disease_phenotype)	curated_disease_phenotypes	0.0164649	0.00209267	3.62364e-15	0.0115606	0.002622	1.0388e-05	4.57057e-10	7.08615e-13
Vent_Left_Eigen1_PC8	vent	IGF1_30770	Blood_biochemistry_17518	-0.0164356	0.00209028	3.77108e-15	-0.0103531	0.00260376	7.00584e-05	4.75653e-10	7.36305e-13
Hipp_Left_Eigen1_PC2	hipp	Urate_30880	Blood_biochemistry_17518	0.0144366	0.00183703	3.90081e-15	0.0081736	0.00230756	0.000397089	4.92017e-10	7.60459e-13
Vent_Left_Eigen1_Mean	vent	Comparative_height_size_at_age_10_1687	Early_life_factors_100033	-0.0167621	0.00213448	4.07924e-15	-0.0121348	0.00268686	6.29702e-06	5.14522e-10	7.94016e-13
Sub_HATA_Right_Eigen1_Mean	subfield	Basal_metabolic_rate_23105	Body_composition_by_impedance_100009	-0.0102726	0.00130896	4.24998e-15	-0.00961907	0.0016755	9.43008e-09	5.36059e-10	8.25977e-13
Sub_HATA_Right_RD_Mean	subfield	Total_bilirubin_30840	Blood_biochemistry_17518	-0.0165169	0.0021047	4.25949e-15	-0.0194379	0.00264259	1.91102e-13	5.37258e-10	8.26551e-13
Sub_HP_tail_Left_Eigen2_Mean	subfield	Ease_of_ski_tanning_1727	sun_exposure_100055	0.0165036	0.00210317	4.27968e-15	0.0189078	0.0026271	6.17671e-13	5.39805e-10	8.29193e-13
Sub_subiculum_Left_RD_Mean	subfield	IGF1_30770	Blood_biochemistry_17518	-0.0164017	0.00209123	4.41622e-15	-0.0104279	0.00259989	6.05185e-05	5.57027e-10	8.54336e-13
Vent_Left_RD_PC10	vent	AST_30650	Blood_biochemistry_17518	-0.0167068	0.00213151	4.59886e-15	-0.0129136	0.00265976	1.20416e-06	5.80063e-10	8.88306e-13
Sub_CA1_Right_Eigen2_Mean	subfield	Diastolic_blood_pressure_4079	blood_pressure_100011	0.016806	0.00214456	4.65041e-15	0.0115651	0.00272527	2.20039e-05	5.86566e-10	8.96889e-13
Vent_Left_Dete_PC8	vent	Hypothyroidism(curated_disease_phenotype)	curated_disease_phenotypes	-0.0163963	0.0020926	4.69589e-15	-0.011195	0.00262966	2.07129e-05	5.92302e-10	9.04277e-13
Hipp_Left_Dete_PC5	hipp	ApolipoproteinA_30630	Blood_biochemistry_17518	-0.0163333	0.00208521	4.79126e-15	-0.0105684	0.00258424	4.32453e-05	6.04331e-10	9.21236e-13
Amyg_Left_Eigen1_Mean	amyg	Total_bilirubin_30840	Blood_biochemistry_17518	0.0164751	0.00210367	4.83974e-15	0.0186221	0.00265847	2.48448e-12	6.10446e-10	9.29142e-13
Vent_Left_Eigen2_Mean	vent	Forced_vital_capacity_FVC_3062	spirometry_100020	-0.0130036	0.00166066	4.88622e-15	-0.0160116	0.00199257	9.3852e-16	6.16308e-10	9.36639e-13
Pall_Right_Dete_Mean	pall	Total_protein_30860	Blood_biochemistry_17518	-0.0176536	0.00225505	4.96185e-15	-0.0149386	0.00276125	6.31139e-08	6.25849e-10	9.49694e-13
Hipp_Left_Eigen1_PC9	hipp	Total_protein_30860	Blood_biochemistry_17518	-0.0176535	0.00225538	5.00912e-15	-0.0145902	0.00274175	1.03093e-07	6.31811e-10	9.57289e-13
Thal_Left_Eigen2_Mean	thal	IGF1_30770	Blood_biochemistry_17518	-0.0163815	0.00209407	5.18977e-15	-0.0109402	0.00261619	2.89476e-05	6.54596e-10	9.90312e-13
Vent_Left_Dete_PC6	vent	IGF1_30770	Blood_biochemistry_17518	0.0163827	0.00209443	5.22071e-15	0.0160907	0.00263339	9.97415e-10	6.58498e-10	9.9471e-13
Sub_HATA_Right_Eigen2_Mean	subfield	AST_30650	Blood_biochemistry_17518	0.0166605	0.00213032	5.28047e-15	0.012743	0.00269672	2.29908e-06	6.66037e-10	1.00458e-12
Hipp_Right_Eigen1_PC1	hipp	Hyperthyroidism(curated_disease_phenotype)	curated_disease_phenotypes	0.0165504	0.00211667	5.34531e-15	0.0151598	0.00265416	1.1206e-08	6.74215e-10	1.01538e-12
Vent_Left_mTBM3_PC5	vent	Peak_expiratory_flow_PEF_3064	spirometry_100020	0.0141634	0.00181209	5.47547e-15	0.00904957	0.00228413	7.4387e-05	6.90632e-10	1.03854e-12
Hipp_Left_Eigen1_PC8	hipp	Forced_expiratory_volume_in_1second_FEV1_3063	spirometry_100020	0.0126477	0.00161831	5.50583e-15	0.00951647	0.00198365	1.60868e-06	6.94461e-10	1.04273e-12
Vent_Left_mTBM2_Mean	vent	Basal_metabolic_rate_23105	Body_composition_by_impedance_100009	-0.0102209	0.00130795	5.54482e-15	-0.00720492	0.00165939	1.41352e-05	6.99379e-10	1.04854e-12
Caud_Right_RD_Mean	caud	Basal_metabolic_rate_23105	Body_composition_by_impedance_100009	-0.0102304	0.00130927	5.57234e-15	-0.00828198	0.00166604	6.66698e-07	7.02851e-10	1.05217e-12
Accu_Right_Eigen1_PC3	accu	HDL_30760	Blood_biochemistry_17518	-0.0160596	0.00205696	5.8658e-15	-0.0137589	0.00257448	9.09e-08	7.39865e-10	1.10593e-12
Hipp_Right_Eigen1_PC4	hipp	AST_30650	Blood_biochemistry_17518	-0.0166328	0.00213068	5.91332e-15	-0.0135572	0.00268036	4.24286e-07	7.45859e-10	1.11322e-12
Sub_subiculum_Right_Dete_Mean	subfield	Hypothyroidism(curated_disease_phenotype)	curated_disease_phenotypes	-0.0163669	0.00209723	6.01992e-15	-0.00963765	0.00264652	0.000271007	7.59305e-10	1.13112e-12
Hipp_Right_Eigen1_Mean	hipp	AST_30650	Blood_biochemistry_17518	0.0166267	0.00213055	6.02632e-15	0.0154881	0.00275881	1.9805e-08	7.60111e-10	1.13112e-12
Puta_Right_mTBM3_PC1	puta	Total_protein_30860	Blood_biochemistry_17518	0.0175685	0.00225328	6.37614e-15	0.0169771	0.00273597	5.48146e-10	8.04235e-10	1.195e-12
Vent_Left_Eigen2_Mean	vent	Body_fat_percentage_23099	Body_composition_by_impedance_100009	-0.0122736	0.00157915	7.74299e-15	-0.00858966	0.00197277	1.33704e-05	9.76639e-10	1.44687e-12
Vent_Right_mTBM1_PC2	vent	ApolipoproteinA_30630	Blood_biochemistry_17518	0.0162063	0.00208543	7.81198e-15	0.010943	0.00260278	2.62035e-05	9.85341e-10	1.4576e-12
Vent_Right_Dete_PC6	vent	Hyperthyroidism(curated_disease_phenotype)	curated_disease_phenotypes	-0.01645	0.00211695	7.8444e-15	-0.0112731	0.00268524	2.69233e-05	9.8943e-10	1.46149e-12
Hipp_Left_Eigen1_PC8	hipp	Forced_vital_capacity_FVC_3062	spirometry_100020	0.012899	0.0016604	7.97141e-15	0.010376	0.00198521	1.72853e-07	1.00545e-09	1.48296e-12
Sub_subiculum_Right_Eigen1_Mean	subfield	AST_30650	Blood_biochemistry_17518	0.0165602	0.00213225	8.10205e-15	0.0147584	0.00268862	4.04448e-08	1.02193e-09	1.50505e-12
Vent_Left_mTBM1_PC9	vent	Basal_metabolic_rate_23105	Body_composition_by_impedance_100009	0.0101646	0.00130885	8.13034e-15	0.00692698	0.00165477	2.84011e-05	1.0255e-09	1.50808e-12
Sub_HATA_Right_mTBM1_Mean	subfield	AST_30650	Blood_biochemistry_17518	0.016548	0.00213146	8.2838e-15	0.0114517	0.00268477	1.99635e-05	1.04485e-09	1.53429e-12
Vent_Right_mTBM3_PC6	vent	Hyperthyroidism(curated_disease_phenotype)	curated_disease_phenotypes	-0.0164278	0.00211676	8.4736e-15	-0.0118447	0.00267605	9.5977e-06	1.06879e-09	1.56714e-12
Sub_HP_tail_Left_Eigen1_Mean	subfield	Hair_colour_1747	sun_exposure_100055	-0.0163699	0.00211012	8.67749e-15	-0.0108325	0.00228398	2.10952e-06	1.09451e-09	1.6025e-12
Hipp_Right_mTBM3_PC2	hipp	Urate_30880	Blood_biochemistry_17518	-0.0142757	0.00184077	8.85268e-15	-0.00935137	0.00232035	5.57698e-05	1.11661e-09	1.63247e-12
Vent_Left_Eigen1_PC5	vent	Urate_30880	Blood_biochemistry_17518	-0.0142563	0.0018393	9.16119e-15	-0.0117897	0.00232852	4.12908e-07	1.15552e-09	1.68689e-12
Thal_Right_Eigen1_PC1	thal	IGF1_30770	Blood_biochemistry_17518	0.0162062	0.00209337	9.85397e-15	0.0116257	0.00261441	8.72424e-06	1.2429e-09	1.81181e-12
Vent_Left_mTBM1_PC6	vent	HDL_30760	Blood_biochemistry_17518	0.0159349	0.00205899	1.0052e-14	0.00767114	0.00257842	0.00292912	1.26788e-09	1.84553e-12
Sub_subiculum_Right_mTBM1_Mean	subfield	Total_protein_30860	Blood_biochemistry_17518	0.0174768	0.00225843	1.01092e-14	0.0126269	0.00277334	5.29496e-06	1.27509e-09	1.85333e-12
Vent_Left_Dete_PC6	vent	ApolipoproteinA_30630	Blood_biochemistry_17518	0.0161496	0.00208814	1.04735e-14	0.0133345	0.00261058	3.26305e-07	1.32104e-09	1.9171e-12
Pall_Right_RD_Mean	pall	HDL_30760	Blood_biochemistry_17518	-0.0159146	0.00205779	1.04874e-14	-0.014846	0.0025584	6.53591e-09	1.3228e-09	1.9171e-12
Vent_Left_mTBM2_PC7	vent	ApolipoproteinA_30630	Blood_biochemistry_17518	-0.0161173	0.00208421	1.05496e-14	-0.0115081	0.00258501	8.5196e-06	1.33064e-09	1.92567e-12
Vent_Left_mTBM3_PC4	vent	HbA1c_30750	Blood_biochemistry_17518	0.016382	0.00211901	1.07202e-14	0.0135196	0.00260713	2.15601e-07	1.35216e-09	1.95399e-12
Vent_Right_Eigen1_PC5	vent	ApolipoproteinA_30630	Blood_biochemistry_17518	0.0161285	0.0020864	1.07805e-14	0.0082765	0.00259502	0.00142613	1.35977e-09	1.96215e-12
Hipp_Right_Eigen2_PC9	hipp	HDL_30760	Blood_biochemistry_17518	0.0159081	0.00205839	1.09386e-14	0.013001	0.00259135	5.2542e-07	1.37971e-09	1.98805e-12
Hipp_Left_mTBM3_Mean	hipp	Forced_vital_capacity_FVC_3062	spirometry_100020	-0.0128265	0.00166175	1.18079e-14	-0.0123523	0.00199607	6.09998e-10	1.48935e-09	2.14295e-12
Sub_presubiculum_Left_RD_Mean	subfield	HDL_30760	Blood_biochemistry_17518	-0.0158876	0.00205844	1.18467e-14	-0.00876926	0.00256577	0.000631519	1.49424e-09	2.1469e-12
Accu_Right_mTBM3_PC1	accu	HDL_30760	Blood_biochemistry_17518	-0.0158711	0.0020577	1.23418e-14	-0.0136448	0.00255812	9.62804e-08	1.55669e-09	2.23342e-12
Caud_Left_RD_Mean	caud	Basal_metabolic_rate_23105	Body_composition_by_impedance_100009	-0.0100836	0.00130749	1.24186e-14	-0.00879315	0.00165961	1.17045e-07	1.56638e-09	2.2441e-12
Sub_HATA_Right_mTBM2_Mean	subfield	IGF1_30770	Blood_biochemistry_17518	-0.0161284	0.00209171	1.25741e-14	-0.0104712	0.00262054	6.45035e-05	1.586e-09	2.26895e-12
Thal_Left_RD_PC3	thal	Total_protein_30860	Blood_biochemistry_17518	-0.0173597	0.00225291	1.30976e-14	-0.0147801	0.00274732	7.46962e-08	1.65202e-09	2.36003e-12
Vent_Right_mTBM2_PC4	vent	Hyperthyroidism(curated_disease_phenotype)	curated_disease_phenotypes	0.0163159	0.0021187	1.35647e-14	0.00622046	0.00271707	0.0220576	1.71094e-09	2.44071e-12
Hipp_Right_Eigen2_Mean	hipp	Total_protein_30860	Blood_biochemistry_17518	0.0173724	0.00225652	1.38062e-14	0.00980307	0.00280884	0.000483036	1.7414e-09	2.48063e-12
Vent_Left_mTBM3_PC4	vent	Total_bilirubin_30840	Blood_biochemistry_17518	-0.0161931	0.00210473	1.43587e-14	-0.0178123	0.00264031	1.52282e-11	1.81109e-09	2.57623e-12
Sub_subiculum_Right_mTBM1_Mean	subfield	Basal_metabolic_rate_23105	Body_composition_by_impedance_100009	-0.0100711	0.00130916	1.44525e-14	-0.00934572	0.00167581	2.45357e-08	1.82293e-09	2.58939e-12
Hipp_Right_mTBM3_Mean	hipp	IGF1_30770	Blood_biochemistry_17518	0.0161165	0.00209578	1.4781e-14	0.0108449	0.00266924	4.84921e-05	1.86436e-09	2.64449e-12
Hipp_Left_RD_PC7	hipp	HbA1c_30750	Blood_biochemistry_17518	-0.0162858	0.00211822	1.496e-14	-0.0161175	0.00262878	8.74636e-10	1.88694e-09	2.67272e-12
Hipp_Right_mTBM1_PC8	hipp	HbA1c_30750	Blood_biochemistry_17518	0.0162746	0.00211736	1.52141e-14	0.0174069	0.00259691	2.05088e-11	1.91898e-09	2.71426e-12
Vent_Right_mTBM2_PC4	vent	Diastolic_blood_pressure_4079	blood_pressure_100011	-0.0164928	0.00214588	1.52696e-14	-0.0155186	0.00274154	1.51193e-08	1.92598e-09	2.72031e-12
Sub_CA1_Left_mTBM3_Mean	subfield	Hair_colour_1747	sun_exposure_100055	0.0162209	0.00211069	1.53485e-14	0.00960155	0.00229903	2.96407e-05	1.93593e-09	2.73051e-12
Vent_Left_mTBM1_PC6	vent	IGF1_30770	Blood_biochemistry_17518	0.0160941	0.00209462	1.55414e-14	0.0155848	0.00262469	2.89662e-09	1.96026e-09	2.76094e-12
Hipp_Left_Eigen1_PC1	hipp	Forced_vital_capacity_FVC_3062	spirometry_100020	-0.0127605	0.00166087	1.56092e-14	-0.0127031	0.00198049	1.4211e-10	1.96882e-09	2.76632e-12
Hipp_Right_mTBM1_PC4	hipp	Total_protein_30860	Blood_biochemistry_17518	-0.0173368	0.00225652	1.56155e-14	-0.0149453	0.00273559	4.68254e-08	1.96962e-09	2.76632e-12
Vent_Left_Eigen2_PC6	vent	Basal_metabolic_rate_23105	Body_composition_by_impedance_100009	0.010038	0.00130711	1.60314e-14	0.00856963	0.00165355	2.19177e-07	2.02207e-09	2.836e-12
Caud_Left_RD_PC4	caud	Urate_30880	Blood_biochemistry_17518	0.0141228	0.00183939	1.62266e-14	0.0119502	0.00230153	2.08037e-07	2.0467e-09	2.86653e-12
Sub_CA1_Right_Dete_Mean	subfield	Total_protein_30860	Blood_biochemistry_17518	0.0173306	0.0022574	1.63325e-14	0.015436	0.00280005	3.53907e-08	2.06005e-09	2.88119e-12
Vent_Right_mTBM1_PC6	vent	Hyperthyroidism(curated_disease_phenotype)	curated_disease_phenotypes	0.0162422	0.0021161	1.65407e-14	0.0108687	0.00272338	6.5857e-05	2.08631e-09	2.91384e-12
Hipp_Right_mTBM1_PC2	hipp	Urate_30880	Blood_biochemistry_17518	-0.0141317	0.00184137	1.66712e-14	-0.00916144	0.00232486	8.13028e-05	2.10278e-09	2.93274e-12
Vent_Right_mTBM1_PC8	vent	Forced_expiratory_volume_in_1second_FEV1_3063	spirometry_100020	-0.0124225	0.00161877	1.67396e-14	-0.00692913	0.00204915	0.000721195	2.1114e-09	2.94066e-12
Vent_Right_RD_PC9	vent	Total_protein_30860	Blood_biochemistry_17518	0.0173135	0.00225646	1.68962e-14	0.0123353	0.00274843	7.19169e-06	2.13115e-09	2.96405e-12
Sub_HATA_Right_mTBM3_Mean	subfield	Hypothyroidism(curated_disease_phenotype)	curated_disease_phenotypes	-0.0160822	0.00209623	1.70053e-14	-0.0079387	0.00269132	0.00318093	2.14491e-09	2.97904e-12
Hipp_Right_mTBM2_PC9	hipp	Total_protein_30860	Blood_biochemistry_17518	-0.0172899	0.00225445	1.73832e-14	-0.0165925	0.00275308	1.67627e-09	2.19257e-09	3.04102e-12
Hipp_Left_Eigen2_PC2	hipp	CystatinC_30720	Blood_biochemistry_17518	0.0155732	0.00203109	1.76232e-14	0.0136566	0.00252959	6.72266e-08	2.22285e-09	3.07874e-12
Vent_Right_RD_PC6	vent	Basal_metabolic_rate_23105	Body_composition_by_impedance_100009	0.0100176	0.00130722	1.81998e-14	0.00836602	0.00164956	3.94838e-07	2.29558e-09	3.17508e-12
Sub_CA1_Right_Eigen1_Mean	subfield	Diastolic_blood_pressure_4079	blood_pressure_100011	0.0164339	0.00214524	1.85748e-14	0.0107432	0.00269457	6.69567e-05	2.34288e-09	3.23602e-12
Hipp_Right_RD_PC9	hipp	HbA1c_30750	Blood_biochemistry_17518	0.0162131	0.00211699	1.88798e-14	0.0140436	0.00260596	7.09551e-08	2.38135e-09	3.28462e-12
Sub_CA1_Left_Dete_Mean	subfield	Forced_expiratory_volume_in_1second_FEV1_3063	spirometry_100020	-0.0123962	0.00161894	1.91184e-14	-0.00784037	0.00198387	7.75205e-05	2.41145e-09	3.32155e-12
Hipp_Left_Eigen1_PC2	hipp	Asthma(curated_disease_phenotype)	curated_disease_phenotypes	0.0161954	0.0021157	1.94279e-14	0.0120564	0.00265036	5.39503e-06	2.45048e-09	3.37067e-12
Vent_Left_mTBM3_PC5	vent	Urate_30880	Blood_biochemistry_17518	-0.0140756	0.00183948	1.98765e-14	-0.0118447	0.00231797	3.22699e-07	2.50706e-09	3.44376e-12
Vent_Right_Dete_PC6	vent	Triglycerides_30870	Blood_biochemistry_17518	0.0161178	0.00210689	2.01738e-14	0.011998	0.00265021	5.98212e-06	2.54456e-09	3.49049e-12
Vent_Left_mTBM3_PC5	vent	Basal_metabolic_rate_23105	Body_composition_by_impedance_100009	-0.0099989	0.00130796	2.10342e-14	-0.00991181	0.0016635	2.55312e-09	2.65309e-09	3.63436e-12
Caud_Left_RD_PC5	caud	IGF1_30770	Blood_biochemistry_17518	0.0159821	0.00209133	2.14612e-14	0.011647	0.00260543	7.81876e-06	2.70694e-09	3.70065e-12
Caud_Left_Dete_PC7	caud	HbA1c_30750	Blood_biochemistry_17518	0.0161825	0.00211758	2.14765e-14	0.0110474	0.00262128	2.50462e-05	2.70887e-09	3.70065e-12
Hipp_Left_RD_PC3	hipp	CystatinC_30720	Blood_biochemistry_17518	0.0155124	0.00203117	2.22961e-14	0.0122571	0.00252025	1.15476e-06	2.81226e-09	3.83664e-12
Hipp_Left_RD_Mean	hipp	IGF1_30770	Blood_biochemistry_17518	-0.0159847	0.00209309	2.23515e-14	-0.0127625	0.00260623	9.74743e-07	2.81924e-09	3.84093e-12
Vent_Left_RD_PC2	vent	CystatinC_30720	Blood_biochemistry_17518	-0.0155158	0.00203241	2.28202e-14	-0.0172723	0.00254297	1.10892e-11	2.87836e-09	3.91613e-12
Vent_Right_mTBM3_PC6	vent	ApolipoproteinA_30630	Blood_biochemistry_17518	0.0159319	0.00208772	2.33609e-14	0.0097682	0.0026105	0.000182719	2.94655e-09	4.00347e-12
Hipp_Right_RD_PC10	hipp	Forced_expiratory_volume_in_1second_FEV1_3063	spirometry_100020	0.0123429	0.00161771	2.36102e-14	0.0125525	0.00199961	3.45235e-10	2.978e-09	4.0407e-12
Vent_Left_Dete_PC6	vent	HbA1c_30750	Blood_biochemistry_17518	-0.0161767	0.00212089	2.40737e-14	-0.0156978	0.00263226	2.47276e-09	3.03647e-09	4.11446e-12
Hipp_Left_mTBM3_PC1	hipp	Forced_expiratory_volume_in_1second_FEV1_3063	spirometry_100020	-0.0123419	0.00161858	2.44738e-14	-0.0100265	0.00197847	4.03014e-07	3.08693e-09	4.17718e-12
Hipp_Right_Eigen2_PC2	hipp	Urate_30880	Blood_biochemistry_17518	0.0140173	0.00183845	2.45871e-14	0.00828981	0.00231897	0.000350634	3.10122e-09	4.19084e-12
Vent_Right_mTBM3_PC7	vent	Forced_expiratory_volume_in_1second_FEV1_3063	spirometry_100020	0.0123317	0.00161794	2.5117e-14	0.00794288	0.00200163	7.24568e-05	3.16806e-09	4.27194e-12
Vent_Left_RD_PC3	vent	Urate_30880	Blood_biochemistry_17518	0.0140161	0.00183897	2.51306e-14	0.0117082	0.00233202	5.15662e-07	3.16978e-09	4.27194e-12
Sub_subiculum_Left_mTBM2_Mean	subfield	Forced_vital_capacity_FVC_3062	spirometry_100020	0.0126626	0.00166186	2.55621e-14	0.0108446	0.00199394	5.37361e-08	3.2242e-09	4.33422e-12
Sub_CA1_Right_Dete_Mean	subfield	Diastolic_blood_pressure_4079	blood_pressure_100011	0.0163477	0.0021455	2.55658e-14	0.0114274	0.00273301	2.90074e-05	3.22466e-09	4.33422e-12
Puta_Left_RD_PC1	puta	Urate_30880	Blood_biochemistry_17518	-0.0140261	0.00184116	2.5849e-14	-0.012884	0.0023598	4.7756e-08	3.26039e-09	4.37636e-12
Hipp_Right_RD_PC9	hipp	AST_30650	Blood_biochemistry_17518	-0.0162103	0.00212821	2.60927e-14	-0.0115225	0.00266262	1.50923e-05	3.29113e-09	4.4117e-12
Pall_Left_RD_Mean	pall	Total_protein_30860	Blood_biochemistry_17518	-0.0171733	0.00225519	2.64827e-14	-0.0135477	0.00273325	7.18251e-07	3.34031e-09	4.47164e-12
Hipp_Left_Eigen2_PC1	hipp	Forced_vital_capacity_FVC_3062	spirometry_100020	-0.0126443	0.00166053	2.65637e-14	-0.0150036	0.00199389	5.31332e-14	3.35054e-09	4.47933e-12
Sub_HP_tail_Left_mTBM2_Mean	subfield	Forced_expiratory_volume_in_1second_FEV1_3063	spirometry_100020	0.0123151	0.00161939	2.86595e-14	0.00962144	0.00200283	1.55758e-06	3.61488e-09	4.82628e-12
Thal_Left_Dete_Mean	thal	Total_protein_30860	Blood_biochemistry_17518	-0.0171319	0.00225302	2.88426e-14	-0.0148646	0.00274338	6.02554e-08	3.63798e-09	4.85063e-12
Sub_CA1_Left_Eigen1_Mean	subfield	Ease_of_ski_tanning_1727	sun_exposure_100055	-0.0159921	0.00210339	2.90451e-14	-0.0152888	0.00263759	6.78606e-09	3.66352e-09	4.87819e-12
Hipp_Right_mTBM1_PC3	hipp	Forced_expiratory_volume_in_1second_FEV1_3063	spirometry_100020	0.0122936	0.00161818	3.03861e-14	0.00776184	0.00198016	8.86658e-05	3.83267e-09	5.09663e-12
Hipp_Left_mTBM3_PC3	hipp	Forced_expiratory_volume_in_1second_FEV1_3063	spirometry_100020	0.0122916	0.0016181	3.0597e-14	0.0121806	0.00199873	1.10313e-09	3.85926e-09	5.12518e-12
Vent_Left_Dete_Mean	vent	Forced_expiratory_volume_in_1second_FEV1_3063	spirometry_100020	-0.0122935	0.00161857	3.08396e-14	-0.0070662	0.00199817	0.000405875	3.88986e-09	5.15897e-12
Sub_fimbria_Right_mTBM2_Mean	subfield	AST_30650	Blood_biochemistry_17518	-0.0161681	0.00213032	3.22392e-14	-0.0126283	0.00265795	2.02462e-06	4.0664e-09	5.38596e-12
Accu_Left_RD_PC4	accu	Peak_expiratory_flow_PEF_3064	spirometry_100020	0.0137383	0.00181046	3.25509e-14	0.00756867	0.00226874	0.000849975	4.10571e-09	5.43083e-12
Vent_Right_mTBM2_PC4	vent	IGF1_30770	Blood_biochemistry_17518	-0.0158844	0.00209425	3.34456e-14	-0.00991341	0.00267191	0.000207156	4.21857e-09	5.57274e-12
Hipp_Left_mTBM2_PC1	hipp	Ease_of_ski_tanning_1727	sun_exposure_100055	0.0159516	0.00210368	3.39787e-14	0.0141871	0.0026384	7.57876e-08	4.2858e-09	5.65409e-12
Sub_HATA_Right_mTBM2_Mean	subfield	ApolipoproteinA_30630	Blood_biochemistry_17518	-0.0158136	0.00208583	3.43139e-14	-0.0146612	0.00259835	1.67943e-08	4.32809e-09	5.70235e-12
Hipp_Left_mTBM1_PC5	hipp	Hyperthyroidism(curated_disease_phenotype)	curated_disease_phenotypes	-0.0160308	0.00211571	3.54877e-14	-0.00923748	0.00264593	0.000480996	4.47614e-09	5.88966e-12
Sub_presubiculum_Right_Dete_Mean	subfield	Hyperthyroidism(curated_disease_phenotype)	curated_disease_phenotypes	-0.0160496	0.00211853	3.58205e-14	-0.0115909	0.00269042	1.64682e-05	4.51811e-09	5.93707e-12
Sub_CA1_Right_Eigen1_Mean	subfield	Total_protein_30860	Blood_biochemistry_17518	0.0171007	0.00225782	3.63551e-14	0.0138678	0.00275963	5.03471e-07	4.58554e-09	6.01241e-12
Sub_presubiculum_Right_Dete_Mean	subfield	AST_30650	Blood_biochemistry_17518	0.0161441	0.00213155	3.63704e-14	0.0135405	0.00270387	5.51218e-07	4.58747e-09	6.01241e-12
Vent_Left_RD_PC6	vent	Basal_metabolic_rate_23105	Body_composition_by_impedance_100009	-0.00989743	0.0013072	3.70492e-14	-0.00730901	0.00165574	1.01384e-05	4.67309e-09	6.11661e-12
Hipp_Right_mTBM1_PC8	hipp	IGF1_30770	Blood_biochemistry_17518	-0.015826	0.0020914	3.82907e-14	-0.00951189	0.00259865	0.000252001	4.82968e-09	6.3133e-12
Hipp_Right_Eigen1_PC3	hipp	Total_protein_30860	Blood_biochemistry_17518	0.0170694	0.00225661	3.92016e-14	0.0115514	0.00273577	2.41945e-05	4.94457e-09	6.45506e-12
Sub_subiculum_Right_Eigen1_Mean	subfield	ApolipoproteinA_30630	Blood_biochemistry_17518	0.0157943	0.00208903	4.02909e-14	0.0119331	0.00260726	4.72469e-06	5.08197e-09	6.62577e-12
Hipp_Right_Eigen2_PC4	hipp	Basal_metabolic_rate_23105	Body_composition_by_impedance_100009	0.00988638	0.00130822	4.1364e-14	0.00833966	0.00166257	5.27848e-07	5.21732e-09	6.79046e-12
Sub_HATA_Right_Eigen2_Mean	subfield	CystatinC_30720	Blood_biochemistry_17518	-0.0153691	0.00203375	4.14e-14	-0.0138483	0.00256356	6.60174e-08	5.22186e-09	6.79046e-12
Vent_Left_mTBM3_PC4	vent	AST_30650	Blood_biochemistry_17518	-0.0161019	0.00213086	4.15563e-14	-0.0139495	0.00266678	1.68986e-07	5.24158e-09	6.80037e-12
Sub_CA1_Left_Eigen1_Mean	subfield	Total_protein_30860	Blood_biochemistry_17518	-0.0170419	0.00225525	4.15683e-14	-0.0155935	0.00274069	1.27591e-08	5.24309e-09	6.80037e-12
Vent_Right_Eigen1_Mean	vent	Comparative_height_size_at_age_10_1687	Early_life_factors_100033	-0.0161189	0.00213403	4.26159e-14	-0.011228	0.00270597	3.33602e-05	5.37522e-09	6.96273e-12
Hipp_Right_Dete_PC7	hipp	Basal_metabolic_rate_23105	Body_composition_by_impedance_100009	0.00986912	0.00130686	4.31027e-14	0.00778911	0.00165055	2.37118e-06	5.43664e-09	7.03316e-12
Puta_Right_RD_PC7	puta	AST_30650	Blood_biochemistry_17518	-0.0160778	0.00212967	4.38978e-14	-0.00965775	0.0026543	0.000274304	5.53692e-09	7.15364e-12
Accu_Right_Eigen2_Mean	accu	HDL_30760	Blood_biochemistry_17518	-0.0155492	0.00206029	4.4704e-14	-0.0133935	0.00258721	2.26079e-07	5.6386e-09	7.27561e-12
Hipp_Left_Eigen2_Mean	hipp	Total_protein_30860	Blood_biochemistry_17518	-0.0170188	0.0022556	4.53754e-14	-0.0184354	0.00273812	1.67057e-11	5.72329e-09	7.37538e-12
Thal_Right_Eigen2_Mean	thal	Diastolic_blood_pressure_4079	blood_pressure_100011	0.0161994	0.00214751	4.59925e-14	0.010072	0.00271084	0.000202919	5.80113e-09	7.46606e-12
Vent_Left_mTBM1_PC4	vent	HbA1c_30750	Blood_biochemistry_17518	0.0159756	0.0021193	4.78506e-14	0.0145619	0.00261645	2.61864e-08	6.0355e-09	7.75771e-12
Sub_CA1_Right_mTBM2_Mean	subfield	Urate_30880	Blood_biochemistry_17518	0.0138649	0.00183968	4.84278e-14	0.0099596	0.00230042	1.49578e-05	6.10829e-09	7.84119e-12
Vent_Left_Eigen1_Mean	vent	Forced_vital_capacity_FVC_3062	spirometry_100020	-0.0125121	0.00166025	4.85601e-14	-0.015982	0.00198694	8.80093e-16	6.12499e-09	7.85255e-12
Vent_Left_RD_PC10	vent	IGF1_30770	Blood_biochemistry_17518	-0.0157662	0.00209359	5.06579e-14	-0.0057297	0.00260472	0.0278273	6.38958e-09	8.18128e-12
Pall_Right_RD_Mean	pall	ApolipoproteinA_30630	Blood_biochemistry_17518	-0.0156913	0.00208475	5.226e-14	-0.00791092	0.00259044	0.00225937	6.59166e-09	8.42924e-12
Hipp_Right_mTBM3_PC7	hipp	AST_30650	Blood_biochemistry_17518	-0.016017	0.00212811	5.23664e-14	-0.0104517	0.00266489	8.78528e-05	6.60508e-09	8.43561e-12
Hipp_Right_Eigen1_PC1	hipp	AST_30650	Blood_biochemistry_17518	-0.0160343	0.00213085	5.29873e-14	-0.0108014	0.00266611	5.09431e-05	6.6834e-09	8.52474e-12
Hipp_Right_Eigen2_PC9	hipp	AST_30650	Blood_biochemistry_17518	0.0160212	0.00212964	5.37525e-14	0.00889829	0.00269858	0.000976097	6.77991e-09	8.63682e-12
Sub_subiculum_Left_Eigen1_Mean	subfield	HbA1c_30750	Blood_biochemistry_17518	0.0159369	0.00211864	5.40555e-14	0.0144302	0.00261127	3.27967e-08	6.81813e-09	8.67446e-12
Vent_Left_mTBM1_PC3	vent	Hyperthyroidism(curated_disease_phenotype)	curated_disease_phenotypes	-0.0159105	0.00211543	5.44979e-14	-0.00758446	0.00264572	0.00414849	6.87393e-09	8.73434e-12
Puta_Right_Dete_PC1	puta	Total_protein_30860	Blood_biochemistry_17518	0.0169631	0.00225578	5.50798e-14	0.0171589	0.00276255	5.27253e-10	6.94733e-09	8.81641e-12
Sub_HATA_Right_mTBM2_Mean	subfield	AST_30650	Blood_biochemistry_17518	-0.0160066	0.00212919	5.59655e-14	-0.0104778	0.00267776	9.1246e-05	7.05904e-09	8.94682e-12
Vent_Right_mTBM2_PC4	vent	Triglycerides_30870	Blood_biochemistry_17518	-0.015843	0.00210864	5.78409e-14	-0.0181998	0.0026808	1.13413e-11	7.29559e-09	9.23493e-12
Vent_Right_Eigen2_PC2	vent	IGF1_30770	Blood_biochemistry_17518	-0.0157086	0.00209149	5.90408e-14	-0.0164554	0.0026198	3.37044e-10	7.44693e-09	9.41458e-12
Vent_Right_Eigen1_PC7	vent	Total_protein_30860	Blood_biochemistry_17518	-0.0169033	0.00225482	6.58096e-14	-0.0121971	0.00276229	1.00822e-05	8.3007e-09	1.04807e-11
Hipp_Right_mTBM1_PC8	hipp	Forced_expiratory_volume_in_1second_FEV1_3063	spirometry_100020	-0.0121253	0.00161843	6.81075e-14	-0.0107859	0.00197915	5.05381e-08	8.59054e-09	1.0833e-11
Hipp_Left_mTBM3_PC1	hipp	Forced_vital_capacity_FVC_3062	spirometry_100020	-0.0124354	0.0016605	6.97116e-14	-0.0136801	0.00197993	4.88952e-12	8.79286e-09	1.10741e-11
Sub_fimbria_Right_Eigen1_Mean	subfield	Hyperthyroidism(curated_disease_phenotype)	curated_disease_phenotypes	-0.0158512	0.00211809	7.25107e-14	-0.00760062	0.00273791	0.00550278	9.14591e-09	1.15043e-11
Hipp_Right_RD_PC4	hipp	Basal_metabolic_rate_23105	Body_composition_by_impedance_100009	-0.00978534	0.00130785	7.34811e-14	-0.0104155	0.00166171	3.66837e-10	9.26831e-09	1.16436e-11
Hipp_Right_Dete_PC2	hipp	Urate_30880	Blood_biochemistry_17518	0.0137722	0.00184144	7.51482e-14	0.00859616	0.00232756	0.000221525	9.4786e-09	1.18928e-11
Caud_Left_mTBM1_PC2	caud	Basal_metabolic_rate_23105	Body_composition_by_impedance_100009	-0.00976967	0.00130743	7.90363e-14	-0.00702159	0.00165504	2.21136e-05	9.96901e-09	1.24925e-11
Vent_Right_mTBM1_Mean	vent	ApolipoproteinA_30630	Blood_biochemistry_17518	0.0155721	0.00208473	8.07767e-14	0.00975821	0.00261558	0.000190959	1.01885e-08	1.27423e-11
Hipp_Right_mTBM1_PC8	hipp	AST_30650	Blood_biochemistry_17518	-0.0158997	0.00212863	8.08187e-14	-0.0102104	0.0026551	0.000120328	1.01938e-08	1.27423e-11
Vent_Left_mTBM2_PC4	vent	ApolipoproteinA_30630	Blood_biochemistry_17518	-0.0155945	0.00208791	8.11687e-14	-0.0121768	0.00260993	3.08114e-06	1.0238e-08	1.27742e-11
Hipp_Left_Dete_PC3	hipp	Peak_expiratory_flow_PEF_3064	spirometry_100020	-0.0135314	0.00181171	8.12236e-14	-0.0108717	0.00229659	2.2053e-06	1.02449e-08	1.27742e-11
Accu_Right_RD_Mean	accu	IGF1_30770	Blood_biochemistry_17518	-0.0156263	0.0020931	8.32183e-14	-0.0162499	0.0026382	7.31885e-10	1.04965e-08	1.30716e-11
Sub_HP_tail_Right_mTBM2_Mean	subfield	AST_30650	Blood_biochemistry_17518	-0.0159027	0.00213051	8.40829e-14	-0.00923226	0.00266106	0.0005218	1.06055e-08	1.3191e-11
Vent_Left_mTBM3_PC4	vent	Urate_30880	Blood_biochemistry_17518	0.013727	0.00183945	8.51597e-14	0.00708151	0.00231325	0.00220435	1.07414e-08	1.33433e-11
Vent_Left_mTBM1_PC4	vent	IGF1_30770	Blood_biochemistry_17518	-0.0156129	0.00209244	8.58351e-14	-0.00989575	0.00261826	0.000157199	1.08265e-08	1.34324e-11
Sub_subiculum_Right_mTBM3_Mean	subfield	ApolipoproteinA_30630	Blood_biochemistry_17518	0.0155615	0.00208781	9.12719e-14	0.0120909	0.0026203	3.94796e-06	1.15123e-08	1.42656e-11
Hipp_Right_mTBM3_Mean	hipp	Hypothyroidism(curated_disease_phenotype)	curated_disease_phenotypes	-0.0156187	0.00209667	9.41755e-14	-0.00837789	0.00268366	0.00179773	1.18785e-08	1.47012e-11
Sub_fimbria_Left_mTBM2_Mean	subfield	Ease_of_ski_tanning_1727	sun_exposure_100055	0.0156727	0.00210408	9.46129e-14	0.0143671	0.00264408	5.53042e-08	1.19337e-08	1.47512e-11
Accu_Right_Eigen2_PC3	accu	Total_protein_30860	Blood_biochemistry_17518	-0.0167762	0.00225365	9.80946e-14	-0.0130613	0.00277757	2.57395e-06	1.23729e-08	1.52751e-11
Hipp_Right_Eigen1_PC10	hipp	Hypothyroidism(curated_disease_phenotype)	curated_disease_phenotypes	-0.0155877	0.00209484	1.00281e-13	-0.00965369	0.00264037	0.000256084	1.26486e-08	1.55613e-11
Thal_Left_mTBM1_Mean	thal	Total_protein_30860	Blood_biochemistry_17518	-0.016762	0.00225264	1.00288e-13	-0.0175041	0.00275673	2.1664e-10	1.26495e-08	1.55613e-11
Hipp_Right_Dete_Mean	hipp	AST_30650	Blood_biochemistry_17518	0.015868	0.00213251	1.00302e-13	0.0134146	0.00276544	1.23095e-06	1.26513e-08	1.55613e-11
Thal_Right_Eigen2_Mean	thal	AST_30650	Blood_biochemistry_17518	0.0158771	0.00213411	1.01293e-13	0.00863602	0.00270134	0.00138924	1.27763e-08	1.56957e-11
Sub_CA1_Left_mTBM3_Mean	subfield	Total_protein_30860	Blood_biochemistry_17518	-0.0167553	0.00225383	1.05691e-13	-0.0124009	0.00274687	6.35091e-06	1.3331e-08	1.63571e-11
Hipp_Right_mTBM3_PC7	hipp	Urate_30880	Blood_biochemistry_17518	0.0136592	0.00183756	1.06278e-13	0.00812914	0.00231044	0.000434237	1.34051e-08	1.64278e-11
Sub_CA3_Right_Eigen1_Mean	subfield	HDL_30760	Blood_biochemistry_17518	-0.0152937	0.00205751	1.06498e-13	-0.00946124	0.00256305	0.000223114	1.34328e-08	1.64417e-11
Puta_Left_mTBM3_PC1	puta	Urate_30880	Blood_biochemistry_17518	0.0136686	0.0018392	1.07524e-13	0.0141704	0.00234406	1.49566e-09	1.35622e-08	1.65797e-11
Sub_HATA_Right_Dete_Mean	subfield	Diastolic_blood_pressure_4079	blood_pressure_100011	0.0159384	0.00214535	1.09595e-13	0.0154801	0.00270206	1.01237e-08	1.38234e-08	1.68694e-11
Vent_Left_Dete_PC6	vent	CystatinC_30720	Blood_biochemistry_17518	-0.0151161	0.00203468	1.0967e-13	-0.0163152	0.00255971	1.84957e-10	1.38329e-08	1.68694e-11
Accu_Right_mTBM3_Mean	accu	ApolipoproteinA_30630	Blood_biochemistry_17518	-0.0154818	0.00208651	1.17636e-13	-0.0126267	0.00258693	1.05703e-06	1.48376e-08	1.80726e-11
Sub_CA1_Left_Eigen1_Mean	subfield	HbA1c_30750	Blood_biochemistry_17518	0.0157205	0.00211895	1.18441e-13	0.0149307	0.00260844	1.04269e-08	1.49391e-08	1.81741e-11
Vent_Left_RD_PC2	vent	Cholesterol_30690	Blood_biochemistry_17518	0.0154347	0.00208199	1.23519e-13	0.0116759	0.00261226	7.84105e-06	1.55797e-08	1.89303e-11
Thal_Right_Dete_Mean	thal	Hyperthyroidism(curated_disease_phenotype)	curated_disease_phenotypes	-0.015707	0.00211967	1.26601e-13	-0.0105668	0.00269014	8.57043e-05	1.59684e-08	1.93791e-11
Hipp_Left_mTBM2_Mean	hipp	Forced_vital_capacity_FVC_3062	spirometry_100020	0.0123035	0.00166139	1.31112e-13	0.0134854	0.00198781	1.17371e-11	1.65374e-08	2.00454e-11
Sub_subiculum_Right_Eigen1_Mean	subfield	Cholesterol_30690	Blood_biochemistry_17518	0.0154363	0.00208495	1.32921e-13	0.0144212	0.00262517	3.94923e-08	1.67656e-08	2.02974e-11
Puta_Left_RD_PC9	puta	Hyperthyroidism(curated_disease_phenotype)	curated_disease_phenotypes	0.0156656	0.00211607	1.3345e-13	0.00873143	0.00265186	0.000992998	1.68323e-08	2.03535e-11
Hipp_Right_Eigen2_PC5	hipp	HDL_30760	Blood_biochemistry_17518	0.0152113	0.00205687	1.416e-13	0.00984093	0.00254619	0.000111159	1.78603e-08	2.15704e-11
Caud_Left_RD_PC5	caud	Urate_30880	Blood_biochemistry_17518	-0.0135914	0.00183819	1.43066e-13	-0.00714654	0.00230853	0.00196381	1.80453e-08	2.17675e-11
Sub_CA1_Left_RD_Mean	subfield	HbA1c_30750	Blood_biochemistry_17518	0.0156529	0.00211807	1.47173e-13	0.0164076	0.00259169	2.44553e-10	1.85633e-08	2.23654e-11
Sub_CA1_Right_mTBM1_Mean	subfield	Diastolic_blood_pressure_4079	blood_pressure_100011	0.0158575	0.00214599	1.48055e-13	0.00818213	0.00270902	0.00252551	1.86745e-08	2.24723e-11
Vent_Left_RD_PC9	vent	Urate_30880	Blood_biochemistry_17518	-0.0135818	0.00183863	1.50837e-13	-0.0121299	0.00231234	1.55907e-07	1.90254e-08	2.28671e-11
Vent_Left_mTBM1_PC4	vent	Basal_metabolic_rate_23105	Body_composition_by_impedance_100009	0.00966221	0.00130807	1.51158e-13	0.00848717	0.00166429	3.40837e-07	1.90658e-08	2.28881e-11
Sub_subiculum_Right_mTBM3_Mean	subfield	Hypothyroidism(curated_disease_phenotype)	curated_disease_phenotypes	-0.0154684	0.00209513	1.55265e-13	-0.0107017	0.00265777	5.66308e-05	1.95839e-08	2.34819e-11
Vent_Right_mTBM1_PC3	vent	Hyperthyroidism(curated_disease_phenotype)	curated_disease_phenotypes	-0.015623	0.00211616	1.55652e-13	-0.00623678	0.00266455	0.0192512	1.96327e-08	2.35122e-11
Sub_presubiculum_Left_mTBM2_Mean	subfield	Total_protein_30860	Blood_biochemistry_17518	-0.0166516	0.00225616	1.58309e-13	-0.0112769	0.002757	4.31133e-05	1.99678e-08	2.38849e-11
Vent_Left_Eigen1_PC8	vent	Basal_metabolic_rate_23105	Body_composition_by_impedance_100009	-0.00964437	0.00130731	1.62165e-13	-0.010584	0.00165382	1.56113e-10	2.04542e-08	2.44375e-11
Sub_CA3_Right_mTBM2_Mean	subfield	AST_30650	Blood_biochemistry_17518	-0.0157148	0.00213076	1.64706e-13	-0.0107907	0.00266483	5.13999e-05	2.07747e-08	2.47908e-11
Sub_subiculum_Left_Dete_Mean	subfield	Total_protein_30860	Blood_biochemistry_17518	-0.0166208	0.00225395	1.66124e-13	-0.0177301	0.00274214	1.01128e-10	2.09536e-08	2.49745e-11
Sub_CA1_Left_mTBM2_Mean	subfield	Forced_expiratory_volume_in_1second_FEV1_3063	spirometry_100020	0.0119266	0.00161844	1.7227e-13	0.009675	0.00197919	1.018e-06	2.17287e-08	2.58676e-11
Vent_Right_mTBM3_PC6	vent	Cholesterol_30690	Blood_biochemistry_17518	0.015343	0.00208244	1.74097e-13	0.0128296	0.00262439	1.01678e-06	2.19592e-08	2.61109e-11
Vent_Right_mTBM1_PC4	vent	Basal_metabolic_rate_23105	Body_composition_by_impedance_100009	-0.00962268	0.00130714	1.82299e-13	-0.0112737	0.00165432	9.48515e-12	2.29937e-08	2.73084e-11
Sub_subiculum_Left_Dete_Mean	subfield	HbA1c_30750	Blood_biochemistry_17518	0.0155956	0.00211912	1.85266e-13	0.0164605	0.00260783	2.76379e-10	2.33679e-08	2.772e-11
Vent_Left_RD_PC3	vent	CystatinC_30720	Blood_biochemistry_17518	0.01496	0.00203316	1.8736e-13	0.0156126	0.00255706	1.02627e-09	2.36321e-08	2.80002e-11
Vent_Right_Dete_Mean	vent	Comparative_height_size_at_age_10_1687	Early_life_factors_100033	-0.0156852	0.00213357	1.96504e-13	-0.0106319	0.00273915	0.000103879	2.47854e-08	2.93318e-11
Caud_Right_RD_Mean	caud	Cholesterol_30690	Blood_biochemistry_17518	0.0153249	0.00208487	1.98098e-13	0.0119081	0.00261551	5.29674e-06	2.49865e-08	2.95349e-11
Sub_HATA_Right_mTBM2_Mean	subfield	Diastolic_blood_pressure_4079	blood_pressure_100011	-0.0157528	0.00214358	2.00625e-13	-0.0104713	0.0026909	9.97198e-05	2.53053e-08	2.98764e-11
Vent_Right_mTBM1_PC3	vent	Direct_bilirubin_30660	Blood_biochemistry_17518	0.0168075	0.00228769	2.03682e-13	0.0205135	0.0028931	1.34388e-12	2.56908e-08	3.02957e-11
Vent_Right_mTBM3_Mean	vent	Birth_weight_20022	Early_life_factors_100072	-0.0202893	0.00276176	2.04648e-13	-0.0140967	0.00359844	8.95784e-05	2.58127e-08	3.04036e-11
Hipp_Right_Dete_Mean	hipp	Hyperthyroidism(curated_disease_phenotype)	curated_disease_phenotypes	-0.0155596	0.0021191	2.1027e-13	-0.0103247	0.00275543	0.000179008	2.65218e-08	3.12022e-11
Sub_HP_tail_Left_mTBM2_Mean	subfield	Skin_colour_1717	sun_exposure_100055	-0.0155119	0.00211294	2.12141e-13	-0.00501997	0.00167158	0.0026727	2.67577e-08	3.14427e-11
Sub_presubiculum_Left_RD_Mean	subfield	Cholesterol_30690	Blood_biochemistry_17518	-0.0152833	0.0020819	2.1273e-13	-0.0122729	0.00260928	2.559e-06	2.68321e-08	3.1493e-11
Amyg_Left_RD_Mean	amyg	Total_bilirubin_30840	Blood_biochemistry_17518	0.0154471	0.00210525	2.18541e-13	0.0163405	0.00267605	1.02309e-09	2.7565e-08	3.23026e-11
Hipp_Right_Eigen1_Mean	hipp	Diastolic_blood_pressure_4079	blood_pressure_100011	0.0157402	0.00214522	2.18711e-13	0.01276	0.0027734	4.21149e-06	2.75864e-08	3.23026e-11
Thal_Left_mTBM1_Mean	thal	IGF1_30770	Blood_biochemistry_17518	-0.0153511	0.00209266	2.21374e-13	-0.012115	0.00261795	3.70172e-06	2.79223e-08	3.26576e-11
Sub_subiculum_Left_Eigen2_Mean	subfield	Hyperthyroidism(curated_disease_phenotype)	curated_disease_phenotypes	0.0155137	0.00211555	2.25544e-13	0.0138112	0.00264368	1.75124e-07	2.84483e-08	3.3234e-11
Caud_Right_mTBM2_Mean	caud	AST_30650	Blood_biochemistry_17518	0.0156166	0.00212964	2.25896e-13	0.0119563	0.00267257	7.69337e-06	2.84927e-08	3.3247e-11
Hipp_Right_mTBM1_PC6	hipp	Total_protein_30860	Blood_biochemistry_17518	0.016528	0.00225486	2.31157e-13	0.0143856	0.00280401	2.89587e-07	2.91563e-08	3.39817e-11
Vent_Right_mTBM1_PC6	vent	Triglycerides_30870	Blood_biochemistry_17518	-0.0154345	0.00210613	2.33801e-13	-0.0105572	0.00268781	8.57641e-05	2.94897e-08	3.43303e-11
Sub_HP_tail_Right_mTBM2_Mean	subfield	HbA1c_30750	Blood_biochemistry_17518	0.0155309	0.00211953	2.35341e-13	0.01342	0.00260285	2.52773e-07	2.9684e-08	3.45163e-11
Vent_Left_Eigen1_PC5	vent	CystatinC_30720	Blood_biochemistry_17518	-0.0148943	0.00203315	2.38433e-13	-0.0166302	0.00255413	7.48611e-11	3.00741e-08	3.49292e-11
Sub_presubiculum_Left_mTBM2_Mean	subfield	Basal_metabolic_rate_23105	Body_composition_by_impedance_100009	0.00958596	0.00130859	2.38959e-13	0.0103294	0.0016628	5.24484e-10	3.01404e-08	3.49657e-11
Hipp_Left_RD_PC4	hipp	Urate_30880	Blood_biochemistry_17518	0.0134648	0.00183836	2.40946e-13	0.00941099	0.00233436	5.54502e-05	3.0391e-08	3.52155e-11
Hipp_Right_Eigen2_PC9	hipp	Urate_30880	Blood_biochemistry_17518	-0.0134664	0.0018388	2.42478e-13	-0.012289	0.00234014	1.51168e-07	3.05842e-08	3.53984e-11
Accu_Right_RD_PC8	accu	Total_protein_30860	Blood_biochemistry_17518	-0.0165042	0.00225413	2.45667e-13	-0.0144932	0.00276513	1.5962e-07	3.09864e-08	3.58224e-11
Hipp_Right_Dete_PC8	hipp	Forced_expiratory_volume_in_1second_FEV1_3063	spirometry_100020	0.0118412	0.00161844	2.55556e-13	0.0120589	0.00197931	1.11501e-09	3.22338e-08	3.72215e-11
Sub_CA3_Left_mTBM1_Mean	subfield	Forced_vital_capacity_FVC_3062	spirometry_100020	0.01214	0.00166025	2.63855e-13	0.0136335	0.00199251	7.82256e-12	3.32806e-08	3.83859e-11
Pall_Left_RD_Mean	pall	Urate_30880	Blood_biochemistry_17518	-0.0134368	0.00183778	2.65184e-13	-0.014215	0.00230442	6.91081e-10	3.34482e-08	3.85347e-11
Hipp_Right_Eigen1_PC10	hipp	AST_30650	Blood_biochemistry_17518	0.0155722	0.00213085	2.72167e-13	0.00978057	0.0026822	0.000265962	3.4329e-08	3.95041e-11
Sub_presubiculum_Left_mTBM1_Mean	subfield	Total_protein_30860	Blood_biochemistry_17518	-0.0164777	0.00225494	2.73446e-13	-0.0184698	0.0027525	1.95176e-11	3.44903e-08	3.9644e-11
Vent_Left_mTBM1_PC6	vent	Triglycerides_30870	Blood_biochemistry_17518	0.0154003	0.00210833	2.79304e-13	0.0105332	0.00263709	6.4936e-05	3.52291e-08	4.04468e-11
Caud_Right_RD_Mean	caud	Hyperthyroidism(curated_disease_phenotype)	curated_disease_phenotypes	-0.0154692	0.00211886	2.87196e-13	-0.00813449	0.00266622	0.00228159	3.62246e-08	4.1542e-11
Amyg_Left_Eigen2_Mean	amyg	HDL_30760	Blood_biochemistry_17518	-0.0150483	0.0020613	2.88033e-13	-0.0146725	0.00259081	1.48827e-08	3.63302e-08	4.15817e-11
Puta_Left_RD_PC5	puta	IGF1_30770	Blood_biochemistry_17518	-0.0152751	0.00209239	2.8813e-13	-0.00863494	0.00260752	0.000928061	3.63424e-08	4.15817e-11
Hipp_Left_RD_PC3	hipp	Forced_expiratory_volume_in_1second_FEV1_3063	spirometry_100020	-0.0118102	0.00161803	2.90639e-13	-0.00878938	0.0019762	8.69047e-06	3.66589e-08	4.18959e-11
Hipp_Right_Dete_PC6	hipp	AST_30650	Blood_biochemistry_17518	0.0155385	0.00212906	2.9247e-13	0.0062081	0.00267707	0.0203972	3.68898e-08	4.2104e-11
Sub_CA1_Left_mTBM2_Mean	subfield	Forced_vital_capacity_FVC_3062	spirometry_100020	0.0121158	0.0016605	2.96505e-13	0.0150067	0.00198088	3.59415e-14	3.73988e-08	4.25954e-11
Vent_Right_Eigen2_PC6	vent	AST_30650	Blood_biochemistry_17518	0.0155466	0.0021312	3.00146e-13	0.0102532	0.002725	0.000168199	3.7858e-08	4.30694e-11
Vent_Left_RD_PC8	vent	AST_30650	Blood_biochemistry_17518	0.0155431	0.0021309	3.0162e-13	0.0122797	0.00267948	4.59066e-06	3.8044e-08	4.32318e-11
Puta_Left_RD_PC5	puta	Hyperthyroidism(curated_disease_phenotype)	curated_disease_phenotypes	0.0154216	0.00211534	3.10102e-13	0.0125122	0.00265182	2.38005e-06	3.91138e-08	4.4397e-11
Hipp_Left_Dete_PC3	hipp	Forced_vital_capacity_FVC_3062	spirometry_100020	-0.0121058	0.00166124	3.17645e-13	-0.0116012	0.00200801	7.60203e-09	4.00652e-08	4.54254e-11
Vent_Right_mTBM3_PC2	vent	HDL_30760	Blood_biochemistry_17518	0.0149907	0.00205721	3.1832e-13	0.0120475	0.00255731	2.46776e-06	4.01503e-08	4.54704e-11
Hipp_Right_Dete_PC6	hipp	Total_protein_30860	Blood_biochemistry_17518	0.0164287	0.00225471	3.19486e-13	0.0109251	0.00275883	7.49705e-05	4.02974e-08	4.55853e-11
Vent_Left_Eigen1_PC5	vent	Triglycerides_30870	Blood_biochemistry_17518	0.0153478	0.00210677	3.22753e-13	0.0100689	0.00263951	0.000136417	4.07095e-08	4.59995e-11
Thal_Left_mTBM3_Mean	thal	IGF1_30770	Blood_biochemistry_17518	-0.0152394	0.00209242	3.27219e-13	-0.0119632	0.00259582	4.05649e-06	4.12728e-08	4.65832e-11
Vent_Left_mTBM2_PC4	vent	Peak_expiratory_flow_PEF_3064	spirometry_100020	-0.0131941	0.00181178	3.29041e-13	-0.00698272	0.00229683	0.00236506	4.15026e-08	4.67899e-11
Vent_Right_Dete_PC2	vent	ApolipoproteinA_30630	Blood_biochemistry_17518	0.015177	0.00208458	3.33544e-13	0.0102983	0.00261039	7.98105e-05	4.20706e-08	4.73768e-11
Vent_Left_mTBM1_PC4	vent	Total_bilirubin_30840	Blood_biochemistry_17518	-0.0153111	0.00210364	3.39003e-13	-0.0155424	0.00264904	4.44303e-09	4.27591e-08	4.8098e-11
Vent_Right_mTBM3_PC2	vent	Body_fat_percentage_23099	Body_composition_by_impedance_100009	-0.0114878	0.00157841	3.39676e-13	-0.00886143	0.00196586	6.56008e-06	4.28441e-08	4.81394e-11
Hipp_Left_mTBM1_PC3	hipp	Hyperthyroidism(curated_disease_phenotype)	curated_disease_phenotypes	-0.0153908	0.00211512	3.43637e-13	-0.00802941	0.00268118	0.00274732	4.33437e-08	4.86461e-11
Vent_Left_mTBM2_PC4	vent	CystatinC_30720	Blood_biochemistry_17518	0.0147962	0.0020336	3.45411e-13	0.0168479	0.00255619	4.38372e-11	4.35674e-08	4.88423e-11
Vent_Right_Eigen2_PC6	vent	ApolipoproteinA_30630	Blood_biochemistry_17518	0.0151845	0.00208782	3.53157e-13	0.0112728	0.00264427	2.01739e-05	4.45444e-08	4.98818e-11
Vent_Right_mTBM3_Mean	vent	Cholesterol_30690	Blood_biochemistry_17518	0.0151256	0.00208023	3.57752e-13	0.0163232	0.00261512	4.33663e-10	4.51239e-08	5.04742e-11
Vent_Right_mTBM1_PC2	vent	Cholesterol_30690	Blood_biochemistry_17518	0.0151311	0.00208146	3.62112e-13	0.0142289	0.00261726	5.44137e-08	4.56739e-08	5.10323e-11
Thal_Left_RD_PC3	thal	IGF1_30770	Blood_biochemistry_17518	-0.0152095	0.00209314	3.70579e-13	-0.0111263	0.00261058	2.02741e-05	4.67419e-08	5.21673e-11
Pall_Right_mTBM3_Mean	pall	Total_protein_30860	Blood_biochemistry_17518	-0.016377	0.00225411	3.7327e-13	-0.0177415	0.00275591	1.21791e-10	4.70813e-08	5.24876e-11
Vent_Left_mTBM3_PC6	vent	Urate_30880	Blood_biochemistry_17518	0.0133674	0.00184026	3.77524e-13	0.011773	0.00234183	4.98152e-07	4.76179e-08	5.30266e-11
Amyg_Left_Eigen2_PC7	amyg	ApolipoproteinA_30630	Blood_biochemistry_17518	-0.0151509	0.00208669	3.86366e-13	-0.0130781	0.00261839	5.9001e-07	4.87331e-08	5.42082e-11
Hipp_Right_mTBM2_Mean	hipp	Diastolic_blood_pressure_4079	blood_pressure_100011	-0.0155635	0.00214418	3.92856e-13	-0.00944573	0.00267385	0.000411584	4.95518e-08	5.50575e-11
Hipp_Left_Dete_PC5	hipp	Hyperthyroidism(curated_disease_phenotype)	curated_disease_phenotypes	0.0153568	0.00211581	3.93752e-13	0.00773389	0.00264877	0.00350301	4.96648e-08	5.51218e-11
Accu_Right_Dete_Mean	accu	HDL_30760	Blood_biochemistry_17518	-0.0149272	0.0020579	4.0728e-13	-0.0112463	0.00255361	1.06334e-05	5.13711e-08	5.69524e-11
Amyg_Left_Eigen2_Mean	amyg	Basal_metabolic_rate_23105	Body_composition_by_impedance_100009	0.00948158	0.00130722	4.08328e-13	0.00792571	0.00167931	2.36508e-06	5.15032e-08	5.70357e-11
Hipp_Right_RD_PC1	hipp	Total_protein_30860	Blood_biochemistry_17518	0.0163611	0.00225596	4.10986e-13	0.015688	0.0027325	9.41922e-09	5.18385e-08	5.73434e-11
Sub_subiculum_Right_Dete_Mean	subfield	IGF1_30770	Blood_biochemistry_17518	0.0151993	0.00209723	4.26541e-13	0.00853713	0.00263159	0.00117855	5.38005e-08	5.9448e-11
Hipp_Left_mTBM2_PC4	hipp	Hypothyroidism(curated_disease_phenotype)	curated_disease_phenotypes	-0.0151631	0.00209276	4.3226e-13	-0.00737367	0.00261513	0.00480878	5.45219e-08	6.01786e-11
Sub_HATA_Right_mTBM1_Mean	subfield	Basal_metabolic_rate_23105	Body_composition_by_impedance_100009	-0.00948431	0.00130923	4.36469e-13	-0.00874134	0.00166998	1.65772e-07	5.50527e-08	6.06976e-11
Thal_Left_Eigen2_Mean	thal	Total_protein_30860	Blood_biochemistry_17518	-0.0163311	0.00225483	4.4136e-13	-0.015235	0.00275646	3.26337e-08	5.56696e-08	6.13102e-11
Hipp_Left_mTBM3_PC5	hipp	Hyperthyroidism(curated_disease_phenotype)	curated_disease_phenotypes	0.0153127	0.00211547	4.55298e-13	0.0057293	0.00264364	0.0302213	5.74276e-08	6.31767e-11
Vent_Right_Eigen1_PC2	vent	HDL_30760	Blood_biochemistry_17518	0.0149011	0.00205879	4.57705e-13	0.014948	0.00254688	4.39164e-09	5.77312e-08	6.34073e-11
Vent_Left_mTBM1_PC3	vent	Peak_expiratory_flow_PEF_3064	spirometry_100020	0.0131035	0.00181045	4.57965e-13	0.0079076	0.00226918	0.000492688	5.7764e-08	6.34073e-11
Hipp_Right_Dete_PC4	hipp	Total_protein_30860	Blood_biochemistry_17518	0.0163096	0.00225418	4.66384e-13	0.00987658	0.0027315	0.000299525	5.8826e-08	6.45022e-11
Accu_Right_Eigen1_PC3	accu	ApolipoproteinA_30630	Blood_biochemistry_17518	-0.0150741	0.00208427	4.76516e-13	-0.0142588	0.00260476	4.4051e-08	6.01039e-08	6.58312e-11
Vent_Left_Eigen2_PC10	vent	Psoriasis(curated_disease_phenotype)	curated_disease_phenotypes	-0.0153168	0.00211825	4.81349e-13	-0.0154258	0.00265966	6.64854e-09	6.07136e-08	6.64262e-11
Vent_Left_Dete_PC6	vent	Cholesterol_30690	Blood_biochemistry_17518	0.0150593	0.00208427	5.01994e-13	0.0125973	0.00262802	1.64088e-06	6.33175e-08	6.91994e-11
Vent_Left_mTBM1_PC6	vent	CystatinC_30720	Blood_biochemistry_17518	-0.0146954	0.00203459	5.11108e-13	-0.014711	0.00255202	8.20986e-09	6.44671e-08	7.03789e-11
Hipp_Left_mTBM1_PC3	hipp	Forced_vital_capacity_FVC_3062	spirometry_100020	0.0119888	0.00166001	5.1363e-13	0.00797264	0.00200912	7.24494e-05	6.47852e-08	7.06491e-11
Vent_Left_mTBM3_PC6	vent	Cholesterol_30690	Blood_biochemistry_17518	-0.0150501	0.00208415	5.16959e-13	-0.0125032	0.00263634	2.11193e-06	6.52051e-08	7.10296e-11
Vent_Left_mTBM2_PC7	vent	IGF1_30770	Blood_biochemistry_17518	-0.015102	0.00209213	5.2745e-13	-0.00659558	0.00260616	0.0113825	6.65283e-08	7.23921e-11
Sub_CA1_Left_Eigen2_Mean	subfield	HbA1c_30750	Blood_biochemistry_17518	0.0152801	0.00211835	5.48235e-13	0.0158295	0.00261236	1.36946e-09	6.915e-08	7.51631e-11
Hipp_Left_Eigen1_PC2	hipp	Hypothyroidism(curated_disease_phenotype)	curated_disease_phenotypes	0.0150925	0.00209241	5.49084e-13	0.00760371	0.00261931	0.0036973	6.92571e-08	7.51977e-11
Vent_Left_mTBM1_PC4	vent	Peak_expiratory_flow_PEF_3064	spirometry_100020	-0.0130664	0.0018117	5.52397e-13	-0.00613378	0.00228536	0.0072768	6.9675e-08	7.55694e-11
Sub_subiculum_Left_Eigen2_Mean	subfield	Asthma(curated_disease_phenotype)	curated_disease_phenotypes	0.0152595	0.00211604	5.55801e-13	0.0120614	0.00264359	5.05896e-06	7.01043e-08	7.59526e-11
Vent_Right_Dete_PC3	vent	Hyperthyroidism(curated_disease_phenotype)	curated_disease_phenotypes	0.0152505	0.00211552	5.6586e-13	0.00769721	0.0026516	0.00369831	7.13731e-08	7.72436e-11
Hipp_Right_Eigen2_PC9	hipp	ApolipoproteinA_30630	Blood_biochemistry_17518	0.0150281	0.00208549	5.78139e-13	0.0130083	0.0026206	6.92008e-07	7.29219e-08	7.88345e-11
Sub_presubiculum_Right_mTBM3_Mean	subfield	Diastolic_blood_pressure_4079	blood_pressure_100011	0.0154594	0.00214726	6.05838e-13	0.0126966	0.00271952	3.03407e-06	7.64156e-08	8.25222e-11
Thal_Right_Eigen1_PC1	thal	AST_30650	Blood_biochemistry_17518	0.0153356	0.002131	6.20223e-13	0.0126953	0.00267084	2.00337e-06	7.82299e-08	8.43439e-11
Vent_Left_mTBM2_PC4	vent	Cholesterol_30690	Blood_biochemistry_17518	-0.0149927	0.00208338	6.2055e-13	-0.0139787	0.00262454	1.00464e-07	7.82712e-08	8.43439e-11
Pall_Left_RD_Mean	pall	Basal_metabolic_rate_23105	Body_composition_by_impedance_100009	0.00940518	0.00130698	6.21375e-13	0.00727051	0.00165089	1.0635e-05	7.83753e-08	8.43653e-11
Vent_Left_Eigen1_PC5	vent	Diastolic_blood_pressure_4079	blood_pressure_100011	0.0154296	0.00214473	6.30525e-13	0.0106142	0.00269919	8.41627e-05	7.95293e-08	8.55154e-11
Vent_Right_mTBM1_PC7	vent	Total_protein_30860	Blood_biochemistry_17518	0.0162155	0.00225563	6.55586e-13	0.0114138	0.002748	3.27669e-05	8.26903e-08	8.88188e-11
Sub_fimbria_Right_mTBM3_Mean	subfield	Psoriasis(curated_disease_phenotype)	curated_disease_phenotypes	0.0152296	0.00211892	6.62187e-13	0.0114031	0.00268827	2.21868e-05	8.35229e-08	8.96169e-11
Vent_Left_Eigen1_PC8	vent	Direct_bilirubin_30660	Blood_biochemistry_17518	-0.0164241	0.00228535	6.66298e-13	-0.0178601	0.00287338	5.12706e-10	8.40415e-08	9.00766e-11
Hipp_Right_RD_PC6	hipp	HbA1c_30750	Blood_biochemistry_17518	0.0152271	0.00211887	6.6724e-13	0.0172058	0.00259481	3.35021e-11	8.41603e-08	9.01074e-11
Vent_Right_RD_PC4	vent	ApolipoproteinA_30630	Blood_biochemistry_17518	-0.0149815	0.0020848	6.69296e-13	-0.010571	0.00258001	4.18334e-05	8.44196e-08	9.02884e-11
Vent_Left_RD_PC2	vent	Triglycerides_30870	Blood_biochemistry_17518	0.0151329	0.00210667	6.82487e-13	0.0111283	0.00262735	2.28128e-05	8.60834e-08	9.19695e-11
Accu_Right_RD_PC8	accu	HbA1c_30750	Blood_biochemistry_17518	0.0152044	0.00211678	6.85176e-13	0.0089208	0.00262853	0.000689409	8.64226e-08	9.22333e-11
Pall_Right_Eigen1_Mean	pall	Total_protein_30860	Blood_biochemistry_17518	-0.0161908	0.0022551	7.01385e-13	-0.0142131	0.00273372	2.00496e-07	8.8467e-08	9.43145e-11
Vent_Left_Dete_PC6	vent	HDL_30760	Blood_biochemistry_17518	0.0147839	0.00205931	7.0448e-13	0.00937991	0.00258573	0.000286221	8.88575e-08	9.46299e-11
Sub_CA3_Right_mTBM2_Mean	subfield	Total_protein_30860	Blood_biochemistry_17518	-0.01619	0.00225643	7.25431e-13	-0.012938	0.00274607	2.46195e-06	9.15001e-08	9.73405e-11
Hipp_Right_Eigen2_PC8	hipp	Diastolic_blood_pressure_4079	blood_pressure_100011	0.0153835	0.00214423	7.28731e-13	0.0108189	0.00269518	5.96883e-05	9.19163e-08	9.76794e-11
Vent_Left_Eigen2_PC8	vent	Hyperthyroidism(curated_disease_phenotype)	curated_disease_phenotypes	-0.0151685	0.00211596	7.60126e-13	-0.0118675	0.00266297	8.33806e-06	9.58762e-08	1.01779e-10
Hipp_Right_Eigen2_PC9	hipp	IGF1_30770	Blood_biochemistry_17518	0.0149988	0.00209257	7.65258e-13	0.00974139	0.00264141	0.000226153	9.65235e-08	1.02358e-10
Hipp_Right_Eigen1_Mean	hipp	Hypothyroidism(curated_disease_phenotype)	curated_disease_phenotypes	-0.0150051	0.00209471	7.89912e-13	-0.00834107	0.00271544	0.00212869	9.96332e-08	1.05544e-10
Hipp_Right_mTBM3_PC6	hipp	AST_30650	Blood_biochemistry_17518	-0.0152407	0.00212799	7.97398e-13	-0.00733639	0.00266683	0.00594252	1.00577e-07	1.06431e-10
Thal_Left_Eigen1_Mean	thal	IGF1_30770	Blood_biochemistry_17518	-0.0150032	0.00209499	8.00695e-13	-0.0116995	0.00261293	7.55648e-06	1.00993e-07	1.06758e-10
Sub_subiculum_Left_Eigen2_Mean	subfield	Forced_vital_capacity_FVC_3062	spirometry_100020	-0.0118888	0.00166048	8.10196e-13	-0.0119161	0.00198147	1.81704e-09	1.02192e-07	1.07911e-10
Vent_Right_Eigen2_PC9	vent	Peak_expiratory_flow_PEF_3064	spirometry_100020	0.0129588	0.00181033	8.19886e-13	0.0061777	0.00227508	0.00662082	1.03414e-07	1.09086e-10
Sub_presubiculum_Left_mTBM2_Mean	subfield	Multiple_sclerosis(curated_disease_phenotype)	curated_disease_phenotypes	0.0151541	0.00211873	8.5502e-13	0.0125769	0.00266546	2.37837e-06	1.07845e-07	1.13641e-10
Vent_Right_Eigen1_Mean	vent	Forced_vital_capacity_FVC_3062	spirometry_100020	-0.0118727	0.00166036	8.66471e-13	-0.0139631	0.0020023	3.10569e-12	1.0929e-07	1.15042e-10
Vent_Left_Eigen2_PC9	vent	HbA1c_30750	Blood_biochemistry_17518	0.0151456	0.00211836	8.72645e-13	0.0112216	0.00264265	2.17444e-05	1.10069e-07	1.1574e-10
Vent_Right_mTBM1_PC6	vent	ApolipoproteinA_30630	Blood_biochemistry_17518	-0.0149079	0.00208553	8.82072e-13	-0.00832258	0.00265532	0.00172301	1.11258e-07	1.16867e-10
Thal_Right_Eigen1_Mean	thal	Body_fat_percentage_23099	Body_composition_by_impedance_100009	0.0113058	0.0015821	8.96011e-13	0.00609347	0.0019908	0.00220777	1.13016e-07	1.18589e-10
Sub_CA1_Left_Eigen2_Mean	subfield	Forced_expiratory_volume_in_1second_FEV1_3063	spirometry_100020	-0.011553	0.00161866	9.54437e-13	-0.00780683	0.0019889	8.67035e-05	1.20385e-07	1.2619e-10
Vent_Right_mTBM1_Mean	vent	HDL_30760	Blood_biochemistry_17518	0.014677	0.00205745	9.81378e-13	0.0107592	0.00258511	3.15696e-05	1.23783e-07	1.29616e-10
Hipp_Right_Eigen2_Mean	hipp	Hypertension(curated_disease_phenotype)	curated_disease_phenotypes	0.0144987	0.00203268	9.86551e-13	0.010901	0.00258596	2.49421e-05	1.24436e-07	1.30163e-10
Hipp_Right_Eigen1_PC4	hipp	Diastolic_blood_pressure_4079	blood_pressure_100011	-0.0152922	0.00214445	9.99344e-13	-0.0108391	0.00269179	5.65841e-05	1.26049e-07	1.31713e-10
Vent_Left_mTBM3_PC5	vent	Triglycerides_30870	Blood_biochemistry_17518	0.0150142	0.00210702	1.03808e-12	0.0102104	0.00262787	0.000102192	1.30936e-07	1.36676e-10
Vent_Right_Eigen2_PC4	vent	Direct_bilirubin_30660	Blood_biochemistry_17518	-0.0162816	0.00228668	1.08188e-12	-0.00953356	0.00289636	0.000996602	1.3646e-07	1.42294e-10
Vent_Right_mTBM1_PC9	vent	Hypothyroidism(curated_disease_phenotype)	curated_disease_phenotypes	0.0148944	0.00209214	1.08845e-12	0.00881322	0.00262901	0.000801646	1.37289e-07	1.43009e-10
Sub_HATA_Right_Dete_Mean	subfield	CystatinC_30720	Blood_biochemistry_17518	-0.0144816	0.00203449	1.09817e-12	-0.0156989	0.00255574	8.14035e-10	1.38515e-07	1.44136e-10
Hipp_Right_Eigen1_PC8	hipp	HbA1c_30750	Blood_biochemistry_17518	0.0150669	0.00211762	1.12264e-12	0.0148169	0.00264275	2.06727e-08	1.41601e-07	1.47194e-10
Hipp_Left_mTBM1_PC5	hipp	ApolipoproteinA_30630	Blood_biochemistry_17518	0.0148373	0.00208545	1.1256e-12	0.012735	0.00258033	8.00871e-07	1.41974e-07	1.47429e-10
Vent_Left_Eigen2_PC4	vent	Triglycerides_30870	Blood_biochemistry_17518	-0.0149865	0.00210671	1.1334e-12	-0.0100693	0.0026416	0.000138006	1.42958e-07	1.48297e-10
Vent_Left_RD_PC10	vent	Hyperthyroidism(curated_disease_phenotype)	curated_disease_phenotypes	0.0150613	0.00211742	1.13857e-12	0.0119544	0.00264865	6.38456e-06	1.4361e-07	1.48819e-10
Hipp_Right_Eigen2_PC3	hipp	Diastolic_blood_pressure_4079	blood_pressure_100011	-0.0152582	0.00214522	1.14185e-12	-0.010033	0.00271141	0.000215455	1.44023e-07	1.49093e-10
Vent_Left_Eigen2_PC4	vent	CystatinC_30720	Blood_biochemistry_17518	0.0144556	0.00203317	1.16512e-12	0.0166513	0.00255595	7.30836e-11	1.46959e-07	1.51974e-10
Sub_subiculum_Right_mTBM2_Mean	subfield	Urate_30880	Blood_biochemistry_17518	0.0130798	0.00184091	1.2063e-12	0.0108848	0.00232305	2.7946e-06	1.52154e-07	1.57021e-10
Sub_HATA_Right_mTBM2_Mean	subfield	CystatinC_30720	Blood_biochemistry_17518	0.0144349	0.00203186	1.213e-12	0.0150136	0.00254665	3.74517e-09	1.52999e-07	1.57731e-10
Puta_Left_RD_PC5	puta	AST_30650	Blood_biochemistry_17518	-0.0151282	0.00212953	1.21574e-12	-0.0120343	0.00266366	6.24919e-06	1.53344e-07	1.57924e-10
Hipp_Right_Eigen1_PC10	hipp	Diastolic_blood_pressure_4079	blood_pressure_100011	0.0152364	0.00214507	1.22449e-12	0.0154277	0.00269511	1.04051e-08	1.54447e-07	1.58896e-10
Hipp_Right_mTBM1_PC3	hipp	Basal_metabolic_rate_23105	Body_composition_by_impedance_100009	0.00928034	0.00130708	1.25084e-12	0.00861349	0.00165139	1.83173e-07	1.5777e-07	1.62148e-10
Vent_Left_mTBM3_PC6	vent	Hypothyroidism(curated_disease_phenotype)	curated_disease_phenotypes	0.0148759	0.00209564	1.26508e-12	0.00768029	0.00265909	0.00387368	1.59567e-07	1.63827e-10
Caud_Right_mTBM2_Mean	caud	IGF1_30770	Blood_biochemistry_17518	0.014847	0.0020923	1.28803e-12	0.0124091	0.00261601	2.10248e-06	1.62462e-07	1.66627e-10
Sub_presubiculum_Left_Eigen1_Mean	subfield	Asthma(curated_disease_phenotype)	curated_disease_phenotypes	0.0150194	0.00211697	1.29965e-12	0.0108603	0.00265209	4.22408e-05	1.63927e-07	1.67958e-10
Vent_Right_Dete_Mean	vent	ApolipoproteinA_30630	Blood_biochemistry_17518	0.0147826	0.00208442	1.32713e-12	0.00981342	0.0026395	0.00020097	1.67394e-07	1.71334e-10
Sub_fimbria_Left_Eigen1_Mean	subfield	HbA1c_30750	Blood_biochemistry_17518	0.0150064	0.00211695	1.35792e-12	0.0156	0.00261104	2.31176e-09	1.71278e-07	1.7513e-10
Hipp_Right_mTBM1_PC6	hipp	Basal_metabolic_rate_23105	Body_composition_by_impedance_100009	-0.00927165	0.00130817	1.36947e-12	-0.00895389	0.00169385	1.25131e-07	1.72734e-07	1.76439e-10
Sub_presubiculum_Left_mTBM1_Mean	subfield	Hyperthyroidism(curated_disease_phenotype)	curated_disease_phenotypes	0.0149947	0.00211589	1.37736e-12	0.0114715	0.00265908	1.60376e-05	1.7373e-07	1.77275e-10
Hipp_Left_mTBM1_PC5	hipp	Hypothyroidism(curated_disease_phenotype)	curated_disease_phenotypes	-0.0148297	0.00209264	1.37878e-12	-0.0066669	0.00261507	0.0107915	1.73909e-07	1.77277e-10
Vent_Left_Dete_PC5	vent	HbA1c_30750	Blood_biochemistry_17518	0.0150152	0.00211977	1.41088e-12	0.0132102	0.00261604	4.43114e-07	1.77957e-07	1.81219e-10
Hipp_Right_Eigen2_PC8	hipp	Total_protein_30860	Blood_biochemistry_17518	0.0159692	0.00225457	1.41487e-12	0.0156681	0.00276269	1.4202e-08	1.7846e-07	1.81546e-10
Vent_Left_mTBM3_PC5	vent	Diastolic_blood_pressure_4079	blood_pressure_100011	0.0151883	0.00214451	1.42109e-12	0.0113224	0.00268741	2.5201e-05	1.79245e-07	1.82159e-10
Accu_Right_RD_PC1	accu	Hypothyroidism(curated_disease_phenotype)	curated_disease_phenotypes	0.0148245	0.00209326	1.42464e-12	0.0112007	0.00263822	2.18185e-05	1.79692e-07	1.82429e-10
Hipp_Left_Eigen2_PC2	hipp	HDL_30760	Blood_biochemistry_17518	-0.014562	0.0020565	1.43621e-12	-0.013892	0.00255515	5.43307e-08	1.81152e-07	1.83724e-10
Sub_CA1_Right_mTBM3_Mean	subfield	Hyperthyroidism(curated_disease_phenotype)	curated_disease_phenotypes	-0.0150105	0.00211998	1.44066e-12	-0.0107545	0.00269213	6.4784e-05	1.81714e-07	1.84107e-10
Hipp_Left_RD_PC1	hipp	Cholesterol_30690	Blood_biochemistry_17518	-0.0147362	0.00208151	1.45014e-12	-0.00862673	0.00259317	0.000878988	1.82909e-07	1.85131e-10
Sub_HATA_Right_mTBM1_Mean	subfield	CystatinC_30720	Blood_biochemistry_17518	-0.0144055	0.00203504	1.45921e-12	-0.013596	0.00255205	9.97422e-08	1.84054e-07	1.86101e-10
Hipp_Right_Eigen1_PC2	hipp	Diastolic_blood_pressure_4079	blood_pressure_100011	0.0151843	0.00214519	1.46386e-12	0.0101793	0.00270978	0.000172377	1.8464e-07	1.86505e-10
Vent_Right_mTBM3_Mean	vent	CystatinC_30720	Blood_biochemistry_17518	-0.0143723	0.00203126	1.49295e-12	-0.0135466	0.00254575	1.03212e-07	1.88309e-07	1.90019e-10
Vent_Left_mTBM3_PC4	vent	Peak_expiratory_flow_PEF_3064	spirometry_100020	-0.0128175	0.00181178	1.5043e-12	-0.00579521	0.00227742	0.0109401	1.89741e-07	1.91271e-10
Hipp_Right_mTBM2_PC9	hipp	Urate_30880	Blood_biochemistry_17518	0.012994	0.00183746	1.53454e-12	0.00861783	0.00231884	0.000202126	1.93555e-07	1.9492e-10
Vent_Left_RD_PC8	vent	Direct_bilirubin_30660	Blood_biochemistry_17518	0.0161884	0.00228925	1.53836e-12	0.00831224	0.00290602	0.00423251	1.94036e-07	1.95207e-10
Amyg_Left_Eigen2_Mean	amyg	ApolipoproteinA_30630	Blood_biochemistry_17518	-0.0147541	0.00208721	1.5677e-12	-0.0139947	0.00262393	9.65108e-08	1.97737e-07	1.98731e-10
Vent_Left_mTBM2_PC2	vent	Hyperthyroidism(curated_disease_phenotype)	curated_disease_phenotypes	-0.0149515	0.00211564	1.58659e-12	-0.00914118	0.0026429	0.000542799	2.00119e-07	2.00923e-10
Sub_fimbria_Right_Eigen1_Mean	subfield	Triglycerides_30870	Blood_biochemistry_17518	0.0148899	0.00210769	1.61638e-12	0.0153215	0.00270127	1.41463e-08	2.03877e-07	2.04491e-10
Vent_Left_RD_PC3	vent	Triglycerides_30870	Blood_biochemistry_17518	-0.0148773	0.0021066	1.64336e-12	-0.0100217	0.0026431	0.000149709	2.0728e-07	2.07695e-10
Vent_Right_mTBM1_PC2	vent	Body_fat_percentage_23099	Body_composition_by_impedance_100009	-0.011151	0.00157903	1.64661e-12	-0.00935424	0.00197638	2.21418e-06	2.0769e-07	2.07898e-10
Hipp_Right_mTBM1_PC6	hipp	Hyperthyroidism(curated_disease_phenotype)	curated_disease_phenotypes	-0.0149447	0.0021167	1.66521e-12	-0.00539538	0.00271249	0.0466937	2.10037e-07	2.10037e-10
Vent_Left_mTBM3_PC5	vent	Hypothyroidism(curated_disease_phenotype)	curated_disease_phenotypes	-0.014784	0.00209409	1.67162e-12	-0.0090741	0.0026327	0.000567676	2.10845e-07	2.10635e-10
Hipp_Left_mTBM1_PC1	hipp	Forced_vital_capacity_FVC_3062	spirometry_100020	-0.011723	0.00166084	1.68871e-12	-0.0125593	0.00199	2.77741e-10	2.13e-07	2.12575e-10
Sub_CA1_Right_mTBM2_Mean	subfield	Diastolic_blood_pressure_4079	blood_pressure_100011	-0.015125	0.00214425	1.74646e-12	-0.00901543	0.00266766	0.00072631	2.20284e-07	2.19625e-10
Sub_fimbria_Right_mTBM3_Mean	subfield	Triglycerides_30870	Blood_biochemistry_17518	0.0148564	0.00210648	1.75995e-12	0.0139348	0.00265106	1.47197e-07	2.21986e-07	2.21072e-10
Vent_Left_Dete_Mean	vent	ApolipoproteinA_30630	Blood_biochemistry_17518	0.0147245	0.0020878	1.76146e-12	0.00931636	0.00260514	0.000348833	2.22177e-07	2.21072e-10
Vent_Left_Eigen2_PC4	vent	ApolipoproteinA_30630	Blood_biochemistry_17518	-0.0147097	0.00208643	1.79302e-12	-0.0138948	0.00260783	9.94136e-08	2.26157e-07	2.24808e-10
Sub_subiculum_Right_Dete_Mean	subfield	ApolipoproteinA_30630	Blood_biochemistry_17518	0.0147313	0.00209085	1.85288e-12	0.012275	0.00260992	2.56371e-06	2.33707e-07	2.32083e-10
Vent_Left_Eigen1_Mean	vent	Forced_expiratory_volume_in_1second_FEV1_3063	spirometry_100020	-0.0113966	0.00161828	1.89582e-12	-0.00664954	0.0019853	0.000810129	2.39124e-07	2.37226e-10
Sub_presubiculum_Left_Eigen2_Mean	subfield	Body_fat_percentage_23099	Body_composition_by_impedance_100009	0.0111171	0.00157948	1.94968e-12	0.0107358	0.00199878	7.83559e-08	2.45916e-07	2.43723e-10
Sub_CA3_Left_Eigen2_Mean	subfield	Forced_vital_capacity_FVC_3062	spirometry_100020	0.0116814	0.00166006	1.97407e-12	0.0120106	0.00198149	1.35314e-09	2.48993e-07	2.46528e-10
Vent_Right_Eigen2_PC5	vent	Total_protein_30860	Blood_biochemistry_17518	-0.0158623	0.00225442	1.98353e-12	-0.0116651	0.00273919	2.05881e-05	2.50187e-07	2.47465e-10
Hipp_Left_mTBM2_Mean	hipp	Ease_of_ski_tanning_1727	sun_exposure_100055	0.0148021	0.00210409	1.9993e-12	0.0126272	0.00264298	1.77557e-06	2.52176e-07	2.49186e-10
Sub_presubiculum_Right_mTBM2_Mean	subfield	HDL_30760	Blood_biochemistry_17518	-0.0144977	0.00206118	2.0177e-12	-0.0132907	0.00256121	2.11486e-07	2.54496e-07	2.5123e-10
Vent_Left_mTBM3_PC5	vent	Total_bilirubin_30840	Blood_biochemistry_17518	0.0147993	0.00210414	2.02088e-12	0.0158682	0.00264791	2.06857e-09	2.54897e-07	2.51378e-10
Sub_HP_tail_Left_Eigen1_Mean	subfield	Skin_colour_1717	sun_exposure_100055	-0.014848	0.00211171	2.05287e-12	-0.00359314	0.00164993	0.0294264	2.58933e-07	2.55106e-10
Vent_Left_mTBM3_PC6	vent	Triglycerides_30870	Blood_biochemistry_17518	-0.0148187	0.00210853	2.1017e-12	-0.0104469	0.0026534	8.2485e-05	2.65092e-07	2.60917e-10
Sub_HATA_Right_mTBM3_Mean	subfield	Diastolic_blood_pressure_4079	blood_pressure_100011	0.0150827	0.00214654	2.12418e-12	0.0131254	0.00274852	1.79507e-06	2.67928e-07	2.63449e-10
Hipp_Left_mTBM2_Mean	hipp	Forced_expiratory_volume_in_1second_FEV1_3063	spirometry_100020	0.0113755	0.00161933	2.15045e-12	0.00599165	0.00198614	0.00255571	2.71241e-07	2.66445e-10
Accu_Right_mTBM1_PC1	accu	HDL_30760	Blood_biochemistry_17518	0.0144482	0.00205744	2.18793e-12	0.010727	0.00255598	2.70849e-05	2.75968e-07	2.70822e-10
Sub_presubiculum_Right_mTBM2_Mean	subfield	Diastolic_blood_pressure_4079	blood_pressure_100011	-0.0150607	0.00214527	2.2188e-12	-0.0107535	0.00268065	6.03615e-05	2.79862e-07	2.74374e-10
Vent_Left_RD_PC3	vent	ApolipoproteinA_30630	Blood_biochemistry_17518	-0.014643	0.00208625	2.24472e-12	-0.0123262	0.00260949	2.31933e-06	2.83131e-07	2.77308e-10
Hipp_Right_Dete_PC8	hipp	HbA1c_30750	Blood_biochemistry_17518	-0.0148603	0.00211769	2.26957e-12	-0.0148323	0.0025979	1.13655e-08	2.86265e-07	2.80103e-10
Sub_HATA_Right_Eigen1_Mean	subfield	Diastolic_blood_pressure_4079	blood_pressure_100011	0.0150521	0.00214556	2.29866e-12	0.0134619	0.00270817	6.6737e-07	2.89935e-07	2.83416e-10
Vent_Right_RD_PC1	vent	Birth_weight_20022	Early_life_factors_100072	-0.0193802	0.00276365	2.35187e-12	-0.0142843	0.0035947	7.08272e-05	2.96646e-07	2.89694e-10
Vent_Left_Dete_PC5	vent	CystatinC_30720	Blood_biochemistry_17518	0.0142541	0.00203294	2.3633e-12	0.0170065	0.00254365	2.30447e-11	2.98088e-07	2.90818e-10
Vent_Left_mTBM2_PC1	vent	Total_bilirubin_30840	Blood_biochemistry_17518	-0.0147669	0.00210613	2.36663e-12	-0.0138276	0.00263382	1.52299e-07	2.98508e-07	2.90943e-10
Hipp_Right_mTBM1_PC8	hipp	Hypothyroidism(curated_disease_phenotype)	curated_disease_phenotypes	0.014665	0.00209253	2.4196e-12	0.00660565	0.00261285	0.011468	3.05188e-07	2.97165e-10
Hipp_Left_mTBM1_PC3	hipp	Peak_expiratory_flow_PEF_3064	spirometry_100020	0.0126814	0.00181027	2.47277e-12	0.0085922	0.0022979	0.00018472	3.11895e-07	3.034e-10
Hipp_Right_Eigen2_Mean	hipp	AST_30650	Blood_biochemistry_17518	0.014923	0.00213062	2.49365e-12	0.011589	0.00272663	2.13626e-05	3.14529e-07	3.05665e-10
Accu_Right_Eigen2_Mean	accu	Total_protein_30860	Blood_biochemistry_17518	-0.015799	0.00225598	2.50998e-12	-0.00969323	0.00277642	0.000480886	3.16589e-07	3.07368e-10
Vent_Right_RD_PC1	vent	Forced_vital_capacity_FVC_3062	spirometry_100020	-0.0116225	0.00166001	2.54094e-12	-0.0149708	0.00199184	5.67948e-14	3.20494e-07	3.10858e-10
Vent_Right_RD_PC4	vent	Peak_expiratory_flow_PEF_3064	spirometry_100020	-0.0126768	0.00181074	2.55152e-12	-0.0080735	0.00227067	0.000377312	3.21829e-07	3.1185e-10
Accu_Right_RD_PC1	accu	Total_protein_30860	Blood_biochemistry_17518	-0.0157893	0.0022559	2.58435e-12	-0.0143638	0.00276337	2.01824e-07	3.2597e-07	3.15556e-10
Hipp_Left_mTBM3_PC5	hipp	Asthma(curated_disease_phenotype)	curated_disease_phenotypes	0.0148058	0.00211588	2.61357e-12	0.0127412	0.00264313	1.43335e-06	3.29655e-07	3.18815e-10
Hipp_Right_Dete_PC3	hipp	Basal_metabolic_rate_23105	Body_composition_by_impedance_100009	0.00914856	0.00130754	2.62679e-12	0.00715092	0.00165092	1.48221e-05	3.31322e-07	3.20118e-10
Hipp_Right_Eigen2_PC4	hipp	IGF1_30770	Blood_biochemistry_17518	-0.0146349	0.00209252	2.68083e-12	-0.0104793	0.00261807	6.26605e-05	3.38139e-07	3.26389e-10
Sub_presubiculum_Left_mTBM2_Mean	subfield	Skin_colour_1717	sun_exposure_100055	-0.0147754	0.00211324	2.72071e-12	-0.00729892	0.00166401	1.15363e-05	3.43168e-07	3.30924e-10
Vent_Right_mTBM1_Mean	vent	Comparative_height_size_at_age_10_1687	Early_life_factors_100033	-0.0149076	0.00213348	2.80753e-12	-0.0117914	0.00271505	1.40677e-05	3.5412e-07	3.41156e-10
Hipp_Left_Eigen1_PC2	hipp	Forced_expiratory_volume_in_1second_FEV1_3063	spirometry_100020	-0.0113052	0.00161833	2.84261e-12	-0.00841062	0.00198421	2.24896e-05	3.58544e-07	3.45086e-10
Vent_Left_Eigen2_Mean	vent	Hand_grip_strength_left_46	hand_grip_strength_100019	-0.00988604	0.00141546	2.86995e-12	-0.0062253	0.00181015	0.000583786	3.61993e-07	3.4807e-10
Hipp_Right_Eigen2_PC5	hipp	ApolipoproteinA_30630	Blood_biochemistry_17518	0.0145587	0.00208488	2.89857e-12	0.0116368	0.00257418	6.17294e-06	3.65602e-07	3.51203e-10
Vent_Left_Eigen2_PC4	vent	Diastolic_blood_pressure_4079	blood_pressure_100011	-0.0149739	0.00214465	2.91885e-12	-0.0108127	0.00270178	6.28219e-05	3.68161e-07	3.53321e-10
Pall_Left_RD_PC2	pall	Basal_metabolic_rate_23105	Body_composition_by_impedance_100009	-0.00912316	0.00130674	2.92642e-12	-0.00828339	0.00164867	5.05899e-07	3.69115e-07	3.53897e-10
Hipp_Left_Eigen2_PC2	hipp	Forced_expiratory_volume_in_1second_FEV1_3063	spirometry_100020	-0.0112932	0.00161788	2.95613e-12	-0.0105073	0.00198338	1.17498e-07	3.72862e-07	3.57148e-10
Vent_Right_Dete_PC6	vent	CystatinC_30720	Blood_biochemistry_17518	-0.0141883	0.002033	2.9813e-12	-0.0145248	0.00256534	1.49972e-08	3.76038e-07	3.59845e-10
Vent_Right_Dete_PC2	vent	Body_fat_percentage_23099	Body_composition_by_impedance_100009	-0.0110151	0.00157876	3.02301e-12	-0.00930205	0.00198308	2.72503e-06	3.81298e-07	3.64529e-10
Vent_Left_mTBM2_PC4	vent	HDL_30760	Blood_biochemistry_17518	-0.0143713	0.00205996	3.03553e-12	-0.0110684	0.0025824	1.81978e-05	3.82878e-07	3.65691e-10
Hipp_Left_Eigen1_PC2	hipp	Glucose_30740	Blood_biochemistry_17518	0.0156716	0.00224691	3.07405e-12	0.00896059	0.00280752	0.00141502	3.87736e-07	3.69977e-10
Caud_Right_RD_PC6	caud	Total_protein_30860	Blood_biochemistry_17518	-0.0157145	0.00225339	3.09615e-12	-0.0151535	0.00277118	4.55355e-08	3.90523e-07	3.72282e-10
Sub_HP_tail_Left_Dete_Mean	subfield	Hypothyroidism(curated_disease_phenotype)	curated_disease_phenotypes	-0.0145857	0.00209204	3.13301e-12	-0.01133	0.00261826	1.51041e-05	3.95173e-07	3.76356e-10
Hipp_Right_mTBM3_PC10	hipp	Total_protein_30860	Blood_biochemistry_17518	0.0157013	0.00225327	3.21938e-12	0.0163803	0.00274985	2.57914e-09	4.06067e-07	3.86362e-10
Hipp_Left_mTBM1_PC5	hipp	Urate_30880	Blood_biochemistry_17518	-0.0128123	0.00183887	3.23596e-12	-0.00684384	0.00230352	0.00296847	4.08158e-07	3.87982e-10
Vent_Right_mTBM2_PC3	vent	Diastolic_blood_pressure_4079	blood_pressure_100011	-0.0149347	0.00214397	3.27187e-12	-0.00930686	0.00268793	0.000535427	4.12688e-07	3.91916e-10
Hipp_Right_Eigen1_PC1	hipp	Urate_30880	Blood_biochemistry_17518	0.012815	0.00183978	3.28227e-12	0.00917741	0.00231243	7.22911e-05	4.13999e-07	3.92788e-10
Hipp_Left_mTBM3_PC5	hipp	ApolipoproteinA_30630	Blood_biochemistry_17518	-0.014516	0.00208407	3.28897e-12	-0.0105714	0.00257748	4.10858e-05	4.14844e-07	3.93217e-10
Sub_CA1_Left_Eigen1_Mean	subfield	Forced_expiratory_volume_in_1second_FEV1_3063	spirometry_100020	-0.0112725	0.0016187	3.31965e-12	-0.00858327	0.00198682	1.56069e-05	4.18714e-07	3.9651e-10
Sub_presubiculum_Left_Dete_Mean	subfield	Asthma(curated_disease_phenotype)	curated_disease_phenotypes	0.0147355	0.00211639	3.35038e-12	0.0120516	0.00264391	5.1626e-06	4.2259e-07	3.99801e-10
Vent_Right_Eigen2_PC4	vent	Total_protein_30860	Blood_biochemistry_17518	-0.0156935	0.00225406	3.35782e-12	-0.0158187	0.00276076	1.00748e-08	4.23528e-07	4.0031e-10
Sub_CA3_Right_RD_Mean	subfield	Basal_metabolic_rate_23105	Body_composition_by_impedance_100009	0.0090919	0.00130757	3.57853e-12	0.00747836	0.0016489	5.75537e-06	4.51367e-07	4.2622e-10
Vent_Right_Dete_PC3	vent	Total_protein_30860	Blood_biochemistry_17518	-0.015686	0.00225603	3.58947e-12	-0.0127715	0.00274851	3.37654e-06	4.52747e-07	4.2712e-10
Vent_Right_mTBM3_PC6	vent	IGF1_30770	Blood_biochemistry_17518	0.0145493	0.00209313	3.63728e-12	0.0141585	0.00262878	7.21729e-08	4.58777e-07	4.324e-10
Vent_Left_Dete_PC8	vent	Body_fat_percentage_23099	Body_composition_by_impedance_100009	-0.0109776	0.00157935	3.64447e-12	-0.0116081	0.00197286	4.01596e-09	4.59684e-07	4.32848e-10
Hipp_Right_Eigen2_PC3	hipp	Alkaline_phosphatase_30610	Blood_biochemistry_17518	-0.0147159	0.00211801	3.71584e-12	-0.0125293	0.00267884	2.91193e-06	4.68687e-07	4.40909e-10
Sub_HATA_Right_mTBM3_Mean	subfield	Urate_30880	Blood_biochemistry_17518	-0.0127905	0.00184161	3.78799e-12	-0.013944	0.00237019	4.03709e-09	4.77787e-07	4.48568e-10
Vent_Right_mTBM1_Mean	vent	Total_bilirubin_30840	Blood_biochemistry_17518	-0.0146074	0.00210322	3.78944e-12	-0.0167908	0.00266563	3.00477e-10	4.77969e-07	4.48568e-10
Vent_Left_Eigen1_PC5	vent	HbA1c_30750	Blood_biochemistry_17518	-0.0147227	0.00211985	3.79106e-12	-0.0130165	0.00262659	7.2175e-07	4.78174e-07	4.48568e-10
Hipp_Left_Eigen1_PC9	hipp	Hyperthyroidism(curated_disease_phenotype)	curated_disease_phenotypes	0.0146945	0.00211627	3.83306e-12	0.0104923	0.00264901	7.47235e-05	4.83471e-07	4.53113e-10
Vent_Right_mTBM1_PC7	vent	Forced_expiratory_volume_in_1second_FEV1_3063	spirometry_100020	-0.0112353	0.00161845	3.87648e-12	-0.0114211	0.00198855	9.2995e-09	4.88948e-07	4.57817e-10
Sub_fimbria_Left_Dete_Mean	subfield	HDL_30760	Blood_biochemistry_17518	-0.014273	0.00205694	3.96259e-12	-0.0138505	0.00255175	5.71393e-08	4.99809e-07	4.67548e-10
Sub_CA1_Left_mTBM3_Mean	subfield	Forced_expiratory_volume_in_1second_FEV1_3063	spirometry_100020	-0.0112311	0.00161869	3.97818e-12	-0.0104185	0.00199039	1.65798e-07	5.01776e-07	4.68949e-10
Sub_presubiculum_Right_Eigen2_Mean	subfield	Total_protein_30860	Blood_biochemistry_17518	0.0156572	0.00225672	3.98784e-12	0.0097357	0.00279421	0.000493715	5.02994e-07	4.69649e-10
Pall_Right_mTBM1_Mean	pall	Psoriasis(curated_disease_phenotype)	curated_disease_phenotypes	-0.0146889	0.00211762	4.03023e-12	-0.00879447	0.00267751	0.00102163	5.08341e-07	4.74199e-10
Accu_Left_RD_PC2	accu	Multiple_sclerosis(curated_disease_phenotype)	curated_disease_phenotypes	-0.0147021	0.00211999	4.07402e-12	-0.0118178	0.00265982	8.87415e-06	5.13864e-07	4.78904e-10
Hipp_Right_Eigen2_PC5	hipp	HbA1c_30750	Blood_biochemistry_17518	-0.0146892	0.00211874	4.13113e-12	-0.0143834	0.00259666	3.04461e-08	5.21068e-07	4.85165e-10
Vent_Left_mTBM3_PC3	vent	Total_protein_30860	Blood_biochemistry_17518	0.0156125	0.00225398	4.32305e-12	0.013877	0.00273362	3.85179e-07	5.45275e-07	5.07232e-10
Vent_Right_Eigen2_PC2	vent	Hyperthyroidism(curated_disease_phenotype)	curated_disease_phenotypes	0.0146505	0.00211521	4.33269e-12	0.00851075	0.00266524	0.00140715	5.46491e-07	5.07891e-10
Hipp_Left_mTBM1_PC5	hipp	CystatinC_30720	Blood_biochemistry_17518	-0.0140753	0.00203256	4.37395e-12	-0.0102987	0.00252629	4.5725e-05	5.51695e-07	5.12251e-10
Vent_Right_Eigen2_PC2	vent	HDL_30760	Blood_biochemistry_17518	-0.0142509	0.00205808	4.3925e-12	-0.0132911	0.00257148	2.36141e-07	5.54034e-07	5.13946e-10
Vent_Left_Eigen1_PC5	vent	ApolipoproteinA_30630	Blood_biochemistry_17518	0.0144494	0.00208689	4.40838e-12	0.0117775	0.00260585	6.2003e-06	5.56038e-07	5.15327e-10
Sub_presubiculum_Left_mTBM1_Mean	subfield	IGF1_30770	Blood_biochemistry_17518	-0.0144812	0.0020921	4.47081e-12	-0.0108223	0.00261447	3.4846e-05	5.63913e-07	5.22141e-10
Sub_HATA_Right_Eigen1_Mean	subfield	ApolipoproteinA_30630	Blood_biochemistry_17518	0.0144418	0.00208694	4.52797e-12	0.0125444	0.00261644	1.63306e-06	5.71122e-07	5.28327e-10
Hipp_Left_RD_PC3	hipp	Ease_of_ski_tanning_1727	sun_exposure_100055	-0.0145502	0.00210273	4.53876e-12	-0.0137853	0.00262133	1.45151e-07	5.72483e-07	5.29097e-10
Hipp_Left_mTBM3_PC5	hipp	Hypothyroidism(curated_disease_phenotype)	curated_disease_phenotypes	0.0144709	0.00209248	4.66923e-12	0.00835668	0.00261241	0.00138011	5.88939e-07	5.43804e-10
Hipp_Left_Eigen2_PC2	hipp	Diabetes_2443	Health_and_medical_history_100036	0.0145521	0.00210426	4.67424e-12	0.010082	0.00260622	0.000109579	5.89572e-07	5.43885e-10
Hipp_Left_mTBM2_PC4	hipp	Total_protein_30860	Blood_biochemistry_17518	0.0156003	0.00225677	4.77172e-12	0.01872	0.0027358	7.8134e-12	6.01867e-07	5.54716e-10
Accu_Left_RD_PC4	accu	Hyperthyroidism(curated_disease_phenotype)	curated_disease_phenotypes	-0.0146178	0.00211527	4.83848e-12	-0.0120981	0.0026457	4.81762e-06	6.10287e-07	5.61958e-10
Vent_Right_Eigen1_PC2	vent	Cholesterol_30690	Blood_biochemistry_17518	0.0143737	0.00208108	4.96979e-12	0.0140869	0.00259128	5.45019e-08	6.2685e-07	5.76679e-10
Vent_Right_Eigen2_PC5	vent	ApolipoproteinA_30630	Blood_biochemistry_17518	-0.0144047	0.00208627	5.05301e-12	-0.00799248	0.00258215	0.00196668	6.37347e-07	5.85796e-10
Sub_subiculum_Left_mTBM1_Mean	subfield	Asthma(curated_disease_phenotype)	curated_disease_phenotypes	0.0146024	0.00211565	5.13737e-12	0.0107529	0.00263881	4.60568e-05	6.47987e-07	5.9503e-10
Vent_Right_Dete_PC6	vent	AST_30650	Blood_biochemistry_17518	0.014702	0.00213016	5.14894e-12	0.0108678	0.00269722	5.59821e-05	6.49447e-07	5.95689e-10
Sub_HP_tail_Left_mTBM1_Mean	subfield	Hypothyroidism(curated_disease_phenotype)	curated_disease_phenotypes	-0.014441	0.00209238	5.15252e-12	-0.00858772	0.00261039	0.00100272	6.49897e-07	5.95689e-10
Accu_Right_Eigen2_PC3	accu	Diastolic_blood_pressure_4079	blood_pressure_100011	-0.0147858	0.00214268	5.1924e-12	-0.00817145	0.00270876	0.00255606	6.54928e-07	5.99751e-10
Sub_subiculum_Left_mTBM1_Mean	subfield	Hyperthyroidism(curated_disease_phenotype)	curated_disease_phenotypes	0.0145945	0.00211525	5.22699e-12	0.0135839	0.00263869	2.63684e-07	6.5929e-07	6.03193e-10
Vent_Left_Dete_PC5	vent	Basal_metabolic_rate_23105	Body_composition_by_impedance_100009	0.00902512	0.00130808	5.23225e-12	0.00872192	0.00166424	1.60115e-07	6.59954e-07	6.03249e-10
Hipp_Right_Eigen1_PC8	hipp	ApolipoproteinA_30630	Blood_biochemistry_17518	-0.0143882	0.00208559	5.2588e-12	-0.0111218	0.00262013	2.19001e-05	6.63303e-07	6.05756e-10
Vent_Right_Dete_PC10	vent	Body_fat_percentage_23099	Body_composition_by_impedance_100009	-0.0108907	0.00157871	5.27014e-12	-0.0122852	0.00197422	4.89707e-10	6.64733e-07	6.06378e-10
Hipp_Right_Eigen2_PC9	hipp	Diastolic_blood_pressure_4079	blood_pressure_100011	0.014792	0.00214427	5.27426e-12	0.0107939	0.00271213	6.89924e-05	6.65253e-07	6.06378e-10
Vent_Left_mTBM3_Mean	vent	Forced_expiratory_volume_in_1second_FEV1_3063	spirometry_100020	-0.0111654	0.00161858	5.27862e-12	-0.00698395	0.00198426	0.000432211	6.65803e-07	6.06378e-10
Hipp_Left_Dete_PC1	hipp	Forced_vital_capacity_FVC_3062	spirometry_100020	-0.0114532	0.00166068	5.33887e-12	-0.0123966	0.00198964	4.66154e-10	6.73403e-07	6.12741e-10
Sub_subiculum_Right_Eigen1_Mean	subfield	Hypothyroidism(curated_disease_phenotype)	curated_disease_phenotypes	-0.0144592	0.00209671	5.35704e-12	-0.00845862	0.00264479	0.00138307	6.75694e-07	6.14267e-10
Sub_subiculum_Right_Dete_Mean	subfield	Cholesterol_30690	Blood_biochemistry_17518	0.0143848	0.00208642	5.42122e-12	0.0127674	0.00262675	1.17205e-06	6.83789e-07	6.21062e-10
Caud_Right_RD_PC8	caud	Psoriasis(curated_disease_phenotype)	curated_disease_phenotypes	-0.0146001	0.00211804	5.46895e-12	-0.00883303	0.00266804	0.000930911	6.8981e-07	6.25961e-10
Hipp_Right_Eigen1_PC8	hipp	Forced_expiratory_volume_in_1second_FEV1_3063	spirometry_100020	-0.0111463	0.00161861	5.74189e-12	-0.0084833	0.0020106	2.45245e-05	7.24236e-07	6.56549e-10
Vent_Left_mTBM2_PC4	vent	Urate_30880	Blood_biochemistry_17518	0.012665	0.00183918	5.7466e-12	0.0143508	0.00233157	7.52956e-10	7.24831e-07	6.56549e-10
Sub_CA1_Right_Eigen2_Mean	subfield	Alkaline_phosphatase_30610	Blood_biochemistry_17518	0.0145769	0.00211707	5.77675e-12	0.0124205	0.00269242	3.97014e-06	7.28634e-07	6.59397e-10
Sub_subiculum_Left_Eigen1_Mean	subfield	Total_protein_30860	Blood_biochemistry_17518	-0.0155122	0.00225324	5.82006e-12	-0.0187281	0.00274226	8.56363e-12	7.34096e-07	6.63739e-10
Hipp_Right_RD_PC1	hipp	IGF1_30770	Blood_biochemistry_17518	0.0143979	0.00209225	5.93816e-12	0.0113455	0.00259807	1.26104e-05	7.48992e-07	6.76596e-10
Vent_Left_mTBM1_PC9	vent	ApolipoproteinA_30630	Blood_biochemistry_17518	-0.0143727	0.00208878	5.9653e-12	-0.0141801	0.00258219	3.9931e-08	7.52415e-07	6.79075e-10
Hipp_Left_mTBM3_PC5	hipp	Urate_30880	Blood_biochemistry_17518	0.0126425	0.00183753	5.99594e-12	0.00497401	0.00230202	0.0307189	7.5628e-07	6.81948e-10
Sub_CA3_Right_mTBM1_Mean	subfield	ApolipoproteinA_30630	Blood_biochemistry_17518	-0.0143531	0.00208622	6.00547e-12	-0.0128965	0.00258941	6.35122e-07	7.57482e-07	6.82416e-10
Vent_Left_RD_PC3	vent	HbA1c_30750	Blood_biochemistry_17518	0.0145758	0.00211895	6.05255e-12	0.0144057	0.00263054	4.34994e-08	7.6342e-07	6.87147e-10
Hipp_Left_mTBM2_Mean	hipp	Multiple_sclerosis(curated_disease_phenotype)	curated_disease_phenotypes	0.0145745	0.00211881	6.06016e-12	0.014968	0.00265497	1.72622e-08	7.6438e-07	6.87392e-10
Sub_fimbria_Left_mTBM1_Mean	subfield	IGF1_30770	Blood_biochemistry_17518	-0.0143893	0.00209222	6.10636e-12	-0.0109816	0.00261666	2.70901e-05	7.70207e-07	6.9201e-10
Hipp_Left_mTBM2_PC4	hipp	Hyperthyroidism(curated_disease_phenotype)	curated_disease_phenotypes	-0.0145433	0.00211589	6.28681e-12	-0.0107342	0.00264608	4.98111e-05	7.92969e-07	7.11821e-10
Sub_HATA_Right_Eigen1_Mean	subfield	Cholesterol_30690	Blood_biochemistry_17518	0.0143179	0.00208352	6.34846e-12	0.0132119	0.00263167	5.1642e-07	8.00743e-07	7.18156e-10
Caud_Left_mTBM2_PC2	caud	Hyperthyroidism(curated_disease_phenotype)	curated_disease_phenotypes	-0.0145342	0.00211521	6.37954e-12	-0.0087807	0.00265167	0.0009286	8.04665e-07	7.21026e-10
Vent_Right_Eigen2_PC2	vent	Cholesterol_30690	Blood_biochemistry_17518	-0.0143003	0.00208151	6.42969e-12	-0.0138751	0.00261524	1.12538e-07	8.1099e-07	7.26043e-10
Vent_Left_Dete_PC6	vent	Diastolic_blood_pressure_4079	blood_pressure_100011	0.0147293	0.00214596	6.72769e-12	0.0101045	0.00270547	0.000187909	8.48577e-07	7.59014e-10
Vent_Left_Eigen2_PC7	vent	Direct_bilirubin_30660	Blood_biochemistry_17518	-0.0156974	0.00228762	6.81681e-12	-0.013109	0.00286735	4.83999e-06	8.59818e-07	7.68381e-10
Hipp_Left_mTBM2_PC4	hipp	HbA1c_30750	Blood_biochemistry_17518	-0.0145336	0.00211834	6.8637e-12	-0.00926102	0.00260253	0.000373147	8.65732e-07	7.72975e-10
Accu_Right_Eigen1_PC3	accu	Hyperthyroidism(curated_disease_phenotype)	curated_disease_phenotypes	0.0145077	0.00211499	6.92907e-12	0.00905535	0.00266926	0.00069287	8.73977e-07	7.79641e-10
Vent_Left_Eigen2_PC4	vent	HbA1c_30750	Blood_biochemistry_17518	0.0145367	0.0021199	7.03884e-12	0.0141666	0.00262879	7.09681e-08	8.87823e-07	7.91286e-10
Hipp_Right_RD_PC4	hipp	CystatinC_30720	Blood_biochemistry_17518	-0.0139462	0.00203419	7.10666e-12	-0.0111182	0.00254309	1.23245e-05	8.96377e-07	7.98199e-10
Hipp_Left_RD_PC6	hipp	Hyperthyroidism(curated_disease_phenotype)	curated_disease_phenotypes	-0.014508	0.00211632	7.13453e-12	-0.0119364	0.00264769	6.54164e-06	8.99893e-07	8.00616e-10
Vent_Right_Eigen1_PC5	vent	HDL_30760	Blood_biochemistry_17518	0.0140961	0.00205681	7.23395e-12	0.00718282	0.00257044	0.00520051	9.12433e-07	8.11052e-10
Sub_HP_tail_Right_mTBM2_Mean	subfield	Basal_metabolic_rate_23105	Body_composition_by_impedance_100009	0.00896437	0.00130834	7.31634e-12	0.009089	0.0016542	3.92518e-08	9.22824e-07	8.19559e-10
Caud_Right_RD_Mean	caud	Triglycerides_30870	Blood_biochemistry_17518	0.014453	0.00210949	7.3328e-12	0.0143608	0.00263133	4.83388e-08	9.24901e-07	8.20675e-10
Hipp_Left_Eigen2_PC8	hipp	Total_protein_30860	Blood_biochemistry_17518	0.0154397	0.0022536	7.34865e-12	0.0147959	0.00274651	7.17115e-08	9.269e-07	8.21467e-10
Sub_subiculum_Right_mTBM3_Mean	subfield	Cholesterol_30690	Blood_biochemistry_17518	0.0142777	0.00208403	7.3529e-12	0.0111901	0.00263812	2.21968e-05	9.27437e-07	8.21467e-10
Hipp_Right_mTBM2_PC9	hipp	CystatinC_30720	Blood_biochemistry_17518	0.0139143	0.00203185	7.50252e-12	0.013848	0.00254176	5.097e-08	9.46308e-07	8.37441e-10
Sub_CA3_Left_mTBM2_Mean	subfield	Cholesterol_30690	Blood_biochemistry_17518	-0.0142576	0.00208338	7.75019e-12	-0.011527	0.00260677	9.78951e-06	9.77547e-07	8.64321e-10
Thal_Right_Eigen1_PC1	thal	Hypothyroidism(curated_disease_phenotype)	curated_disease_phenotypes	-0.0143305	0.00209427	7.78898e-12	-0.00787175	0.0026292	0.00275424	9.82439e-07	8.67879e-10
Hipp_Right_Eigen1_PC4	hipp	IGF1_30770	Blood_biochemistry_17518	-0.0143208	0.00209346	7.9004e-12	-0.0109522	0.00262278	2.97102e-05	9.96494e-07	8.79518e-10
Vent_Left_Dete_PC6	vent	Triglycerides_30870	Blood_biochemistry_17518	0.0144217	0.00210843	7.93875e-12	0.0114875	0.00264542	1.41032e-05	1.00133e-06	8.83008e-10
Accu_Right_Eigen1_Mean	accu	ApolipoproteinA_30630	Blood_biochemistry_17518	-0.0142677	0.00208619	7.99151e-12	-0.0149376	0.00260017	9.22149e-09	1.00798e-06	8.88092e-10
Amyg_Left_Eigen2_PC7	amyg	HDL_30760	Blood_biochemistry_17518	-0.0140872	0.00206015	8.05734e-12	-0.0104953	0.00258659	4.96132e-05	1.01629e-06	8.94621e-10
Vent_Left_Dete_PC5	vent	Diastolic_blood_pressure_4079	blood_pressure_100011	-0.014661	0.0021443	8.09807e-12	-0.010336	0.00268879	0.000121045	1.02143e-06	8.98351e-10
Vent_Left_Dete_PC5	vent	HDL_30760	Blood_biochemistry_17518	-0.0140744	0.00205864	8.12551e-12	-0.0103185	0.00256909	5.91259e-05	1.02489e-06	9.00604e-10
Sub_presubiculum_Left_Dete_Mean	subfield	Total_protein_30860	Blood_biochemistry_17518	-0.0153927	0.00225465	8.69108e-12	-0.0151762	0.00273559	2.90084e-08	1.09622e-06	9.62443e-10
Sub_subiculum_Left_Eigen2_Mean	subfield	HbA1c_30750	Blood_biochemistry_17518	0.014461	0.00211854	8.75985e-12	0.0135444	0.0026	1.89724e-07	1.1049e-06	9.69208e-10
Sub_HP_tail_Left_Eigen1_Mean	subfield	Hypothyroidism(curated_disease_phenotype)	curated_disease_phenotypes	-0.014281	0.00209252	8.82708e-12	-0.00784389	0.00261002	0.00265371	1.11338e-06	9.75791e-10
Vent_Left_mTBM1_PC1	vent	Total_protein_30860	Blood_biochemistry_17518	0.0153904	0.0022554	8.89206e-12	0.0100963	0.00275944	0.000253481	1.12157e-06	9.82114e-10
Vent_Right_Eigen1_PC7	vent	Diastolic_blood_pressure_4079	blood_pressure_100011	-0.0146257	0.00214369	8.96122e-12	-0.0123587	0.0026946	4.51175e-06	1.1303e-06	9.88885e-10
Hipp_Right_Eigen2_PC1	hipp	Total_protein_30860	Blood_biochemistry_17518	0.0154005	0.00225789	9.08447e-12	0.0116178	0.00274195	2.26619e-05	1.14584e-06	1.00161e-09
Vent_Left_Eigen1_PC10	vent	Hypothyroidism(curated_disease_phenotype)	curated_disease_phenotypes	0.0142679	0.00209265	9.25064e-12	0.0059696	0.00263365	0.0234125	1.1668e-06	1.01904e-09
Vent_Left_mTBM1_PC9	vent	Body_fat_percentage_23099	Body_composition_by_impedance_100009	0.0107767	0.00158148	9.49549e-12	0.0127755	0.00196365	7.7426e-11	1.19768e-06	1.04419e-09
Hipp_Left_Eigen2_PC2	hipp	Asthma(curated_disease_phenotype)	curated_disease_phenotypes	0.0144122	0.0021154	9.58411e-12	0.0136309	0.00264876	2.66256e-07	1.20886e-06	1.05302e-09
Vent_Left_mTBM3_PC6	vent	Diastolic_blood_pressure_4079	blood_pressure_100011	-0.0146115	0.00214604	9.88194e-12	-0.0104469	0.00271492	0.00011917	1.24643e-06	1.08479e-09
Vent_Left_mTBM2_PC1	vent	Forced_vital_capacity_FVC_3062	spirometry_100020	-0.0113082	0.00166124	9.98876e-12	-0.0120085	0.00198462	1.44539e-09	1.2599e-06	1.09557e-09
Puta_Right_RD_PC7	puta	Peak_expiratory_flow_PEF_3064	spirometry_100020	-0.012324	0.00181076	1.00664e-11	-0.00632888	0.0022671	0.00524523	1.26969e-06	1.10225e-09
Hipp_Left_RD_PC6	hipp	Asthma(curated_disease_phenotype)	curated_disease_phenotypes	-0.0144082	0.00211701	1.00671e-11	-0.00874931	0.00264679	0.000947873	1.26979e-06	1.10225e-09
Hipp_Right_mTBM3_PC7	hipp	Hypothyroidism(curated_disease_phenotype)	curated_disease_phenotypes	0.0142391	0.00209236	1.01116e-11	0.00804321	0.00262125	0.00215203	1.2754e-06	1.10541e-09
Vent_Right_mTBM1_PC8	vent	Forced_vital_capacity_FVC_3062	spirometry_100020	-0.0113037	0.00166103	1.01135e-11	-0.0109994	0.00204975	8.05379e-08	1.27564e-06	1.10541e-09
Vent_Left_Eigen1_Mean	vent	ApolipoproteinA_30630	Blood_biochemistry_17518	0.0141995	0.00208682	1.0178e-11	0.00597751	0.00258747	0.0208799	1.28377e-06	1.11149e-09
Sub_presubiculum_Left_mTBM2_Mean	subfield	Cholesterol_30690	Blood_biochemistry_17518	-0.0141688	0.00208241	1.01998e-11	-0.0091849	0.00261436	0.000442809	1.28653e-06	1.11291e-09
Accu_Right_Eigen1_Mean	accu	Total_protein_30860	Blood_biochemistry_17518	-0.0153216	0.00225426	1.0734e-11	-0.0122739	0.00275847	8.61277e-06	1.3539e-06	1.17018e-09
Hipp_Left_mTBM1_PC1	hipp	Hypothyroidism(curated_disease_phenotype)	curated_disease_phenotypes	0.0142244	0.00209311	1.07975e-11	0.0093003	0.0026244	0.000394561	1.36191e-06	1.17609e-09
Hipp_Right_Eigen2_PC9	hipp	Seen_doctor_for_nerves_anxiety_tension_or_depression_2090	mental_health_100060	0.0142311	0.00209435	1.08582e-11	0.00988979	0.00265951	0.000200361	1.36956e-06	1.18168e-09
Vent_Left_Dete_Mean	vent	Total_protein_30860	Blood_biochemistry_17518	0.0153321	0.00225661	1.09146e-11	0.00860549	0.00276248	0.00183902	1.37668e-06	1.18679e-09
Hipp_Left_mTBM2_PC4	hipp	Basal_metabolic_rate_23105	Body_composition_by_impedance_100009	-0.00888083	0.00130738	1.1023e-11	-0.00829798	0.00165218	5.10807e-07	1.39035e-06	1.19755e-09
Vent_Right_mTBM3_PC3	vent	Direct_bilirubin_30660	Blood_biochemistry_17518	0.0155325	0.00228693	1.11024e-11	0.0143088	0.00289652	7.82341e-07	1.40037e-06	1.20513e-09
Sub_fimbria_Right_Eigen1_Mean	subfield	Basal_metabolic_rate_23105	Body_composition_by_impedance_100009	-0.00888554	0.0013086	1.12335e-11	-0.00889793	0.00171037	1.9706e-07	1.4169e-06	1.21831e-09
Vent_Left_mTBM3_Mean	vent	HDL_30760	Blood_biochemistry_17518	0.0139759	0.00205895	1.14118e-11	0.00845516	0.00255681	0.000943559	1.4394e-06	1.23659e-09
Hipp_Right_Eigen2_PC4	hipp	Urate_30880	Blood_biochemistry_17518	0.0124853	0.0018398	1.15379e-11	0.00977307	0.00231716	2.46978e-05	1.45529e-06	1.24918e-09
Vent_Left_Eigen2_PC4	vent	HDL_30760	Blood_biochemistry_17518	-0.0139656	0.00205807	1.15797e-11	-0.0117925	0.00258213	4.95299e-06	1.46057e-06	1.25263e-09
Hipp_Right_mTBM3_PC2	hipp	AST_30650	Blood_biochemistry_17518	0.0144568	0.00213069	1.16376e-11	0.0112942	0.00267882	2.48715e-05	1.46787e-06	1.25781e-09
Sub_fimbria_Left_Eigen2_Mean	subfield	IGF1_30770	Blood_biochemistry_17518	-0.0141934	0.00209217	1.17152e-11	-0.00844152	0.00259814	0.00115815	1.47766e-06	1.26512e-09
Caud_Left_RD_PC5	caud	Forced_expiratory_volume_in_1second_FEV1_3063	spirometry_100020	0.0109774	0.00161856	1.18696e-11	0.00878934	0.00198447	9.47252e-06	1.49713e-06	1.2807e-09
Vent_Right_mTBM3_PC2	vent	Cholesterol_30690	Blood_biochemistry_17518	0.0141111	0.00208099	1.19697e-11	0.01313	0.00260179	4.50468e-07	1.50977e-06	1.2904e-09
Sub_presubiculum_Left_Dete_Mean	subfield	Body_fat_percentage_23099	Body_composition_by_impedance_100009	0.0107081	0.00157923	1.19986e-11	0.0105127	0.00196111	8.30868e-08	1.51341e-06	1.29241e-09
Vent_Right_Eigen1_Mean	vent	ApolipoproteinA_30630	Blood_biochemistry_17518	0.0141276	0.00208442	1.22459e-11	0.0109027	0.00260797	2.91035e-05	1.54459e-06	1.31791e-09
Hipp_Right_Dete_PC8	hipp	AST_30650	Blood_biochemistry_17518	0.0144271	0.00212885	1.23076e-11	0.00726577	0.00265391	0.00618672	1.55239e-06	1.32343e-09
Sub_HATA_Right_Eigen2_Mean	subfield	Urate_30880	Blood_biochemistry_17518	-0.0124636	0.00183934	1.23784e-11	-0.00974668	0.00233906	3.08925e-05	1.56131e-06	1.32991e-09
Pall_Right_Eigen1_Mean	pall	ApolipoproteinA_30630	Blood_biochemistry_17518	-0.0141352	0.00208657	1.25293e-11	-0.00776943	0.0025785	0.00258596	1.58034e-06	1.34497e-09
Vent_Left_Eigen2_PC1	vent	Comparative_height_size_at_age_10_1687	Early_life_factors_100033	0.0144614	0.00213509	1.26274e-11	0.00948707	0.00268493	0.0004103	1.59272e-06	1.35435e-09
Vent_Left_mTBM2_PC4	vent	Triglycerides_30870	Blood_biochemistry_17518	-0.0142671	0.00210754	1.29508e-11	-0.0099677	0.00264116	0.000160726	1.63351e-06	1.38786e-09
Vent_Left_RD_Mean	vent	Comparative_height_size_at_age_10_1687	Early_life_factors_100033	-0.0144457	0.00213445	1.30999e-11	-0.00962326	0.00270001	0.000365154	1.65232e-06	1.40265e-09
Hipp_Left_mTBM3_PC7	hipp	Total_protein_30860	Blood_biochemistry_17518	-0.0152669	0.00225604	1.31738e-11	-0.00899286	0.00274105	0.00103539	1.66164e-06	1.40937e-09
Sub_presubiculum_Left_mTBM2_Mean	subfield	Hyperthyroidism(curated_disease_phenotype)	curated_disease_phenotypes	0.0143223	0.00211703	1.33368e-11	0.0104396	0.00266291	8.84586e-05	1.6822e-06	1.42559e-09
Sub_CA3_Left_mTBM2_Mean	subfield	Psoriasis(curated_disease_phenotype)	curated_disease_phenotypes	-0.0143396	0.00211973	1.33818e-11	-0.0127874	0.00265704	1.49081e-06	1.68788e-06	1.42919e-09
Vent_Right_RD_PC9	vent	Total_bilirubin_30840	Blood_biochemistry_17518	0.0142312	0.00210488	1.37352e-11	0.0156996	0.00264112	2.78326e-09	1.73245e-06	1.4657e-09
Hipp_Right_Eigen2_PC5	hipp	Total_protein_30860	Blood_biochemistry_17518	0.015234	0.00225335	1.37797e-11	0.0132391	0.00273011	1.24044e-06	1.73806e-06	1.4692e-09
Vent_Left_RD_PC1	vent	Comparative_height_size_at_age_10_1687	Early_life_factors_100033	-0.0144325	0.00213519	1.38959e-11	-0.00947205	0.00269742	0.000445696	1.75272e-06	1.48034e-09
Vent_Left_Dete_PC9	vent	Body_fat_percentage_23099	Body_composition_by_impedance_100009	0.0106847	0.00158091	1.3972e-11	0.0119852	0.00196759	1.12291e-09	1.76231e-06	1.48718e-09
Vent_Right_mTBM2_Mean	vent	Cholesterol_30690	Blood_biochemistry_17518	0.0140661	0.00208148	1.40518e-11	0.0125613	0.00260477	1.41991e-06	1.77239e-06	1.49442e-09
Hipp_Right_Dete_PC3	hipp	Forced_expiratory_volume_in_1second_FEV1_3063	spirometry_100020	0.010937	0.00161861	1.4125e-11	0.00697507	0.00198042	0.000428423	1.78161e-06	1.50094e-09
Vent_Left_Eigen2_PC9	vent	Total_protein_30860	Blood_biochemistry_17518	-0.0152337	0.00225462	1.41626e-11	-0.0185614	0.00278297	2.57519e-11	1.78635e-06	1.50366e-09
Accu_Left_Eigen1_PC2	accu	Hyperthyroidism(curated_disease_phenotype)	curated_disease_phenotypes	0.0143051	0.00211757	1.42771e-11	0.0109212	0.00264663	3.68572e-05	1.8008e-06	1.51455e-09
Puta_Right_RD_Mean	puta	Multiple_sclerosis(curated_disease_phenotype)	curated_disease_phenotypes	-0.0143212	0.00212002	1.42972e-11	-0.00796164	0.00266148	0.00277712	1.80333e-06	1.51541e-09
Accu_Right_RD_Mean	accu	Total_protein_30860	Blood_biochemistry_17518	-0.0152328	0.00225521	1.43732e-11	-0.0171674	0.00277535	6.20242e-10	1.81292e-06	1.52218e-09
Vent_Right_mTBM1_PC2	vent	HDL_30760	Blood_biochemistry_17518	0.0138987	0.00205779	1.44019e-11	0.0134538	0.00257359	1.7196e-07	1.81654e-06	1.52394e-09
Thal_Left_RD_Mean	thal	IGF1_30770	Blood_biochemistry_17518	-0.0141367	0.00209316	1.44459e-11	-0.00883072	0.00260595	0.00070252	1.8221e-06	1.52732e-09
Sub_presubiculum_Left_mTBM1_Mean	subfield	Asthma(curated_disease_phenotype)	curated_disease_phenotypes	0.0142902	0.00211642	1.46102e-11	0.0117852	0.00265886	9.32429e-06	1.84281e-06	1.54339e-09
Vent_Left_Dete_PC5	vent	Hypothyroidism(curated_disease_phenotype)	curated_disease_phenotypes	0.0141339	0.00209388	1.4811e-11	0.00839819	0.00263403	0.00143121	1.86814e-06	1.5633e-09
Sub_subiculum_Left_mTBM3_Mean	subfield	Hypothyroidism(curated_disease_phenotype)	curated_disease_phenotypes	0.0141237	0.00209279	1.49457e-11	0.0110266	0.00261762	2.52763e-05	1.88514e-06	1.5762e-09
Hipp_Right_Eigen2_PC1	hipp	Urate_30880	Blood_biochemistry_17518	-0.012412	0.00183985	1.52149e-11	-0.00689864	0.0023099	0.00282196	1.91908e-06	1.60309e-09
Vent_Right_Eigen1_Mean	vent	Cholesterol_30690	Blood_biochemistry_17518	0.0140352	0.00208049	1.52262e-11	0.0137093	0.00262258	1.7215e-07	1.92051e-06	1.60309e-09
Hipp_Right_mTBM1_PC4	hipp	Basal_metabolic_rate_23105	Body_composition_by_impedance_100009	0.00881713	0.00130723	1.53523e-11	0.00699415	0.00165222	2.30559e-05	1.93642e-06	1.61503e-09
Vent_Right_mTBM1_PC2	vent	IGF1_30770	Blood_biochemistry_17518	0.0141077	0.002092	1.54854e-11	0.0182682	0.00262073	3.16858e-12	1.9532e-06	1.62767e-09
Sub_HATA_Right_Eigen2_Mean	subfield	Basal_metabolic_rate_23105	Body_composition_by_impedance_100009	-0.00882017	0.00130814	1.56026e-11	-0.00750231	0.00167635	7.63367e-06	1.96799e-06	1.63863e-09
Hipp_Right_Eigen1_PC3	hipp	ApolipoproteinA_30630	Blood_biochemistry_17518	0.0140666	0.0020868	1.58035e-11	0.0114158	0.00258034	9.69123e-06	1.99333e-06	1.65834e-09
Caud_Left_mTBM2_PC2	caud	Total_protein_30860	Blood_biochemistry_17518	0.0151923	0.00225494	1.61744e-11	0.0136498	0.00274478	6.60155e-07	2.0401e-06	1.69585e-09
Vent_Right_Eigen1_PC7	vent	Hyperthyroidism(curated_disease_phenotype)	curated_disease_phenotypes	0.014254	0.00211651	1.64733e-11	0.0067029	0.00267027	0.0120675	2.0778e-06	1.72575e-09
Hipp_Left_mTBM2_PC4	hipp	CystatinC_30720	Blood_biochemistry_17518	-0.0136816	0.00203275	1.69383e-11	-0.0159679	0.0025282	2.69372e-10	2.13646e-06	1.77299e-09
Hipp_Right_RD_PC10	hipp	HbA1c_30750	Blood_biochemistry_17518	-0.0142373	0.00211569	1.70797e-11	-0.0107865	0.00262575	3.99387e-05	2.1543e-06	1.78632e-09
Sub_CA1_Right_Eigen1_Mean	subfield	AST_30650	Blood_biochemistry_17518	0.0143385	0.00213137	1.732e-11	0.011203	0.00268149	2.94383e-05	2.18461e-06	1.80995e-09
Vent_Right_mTBM2_PC3	vent	Total_bilirubin_30840	Blood_biochemistry_17518	-0.0141554	0.00210458	1.74811e-11	-0.0159438	0.00264853	1.7501e-09	2.20492e-06	1.82527e-09
Vent_Right_Eigen1_Mean	vent	HDL_30760	Blood_biochemistry_17518	0.0138275	0.00205648	1.7746e-11	0.00941736	0.00257854	0.000260107	2.23834e-06	1.85139e-09
Sub_CA1_Left_Eigen1_Mean	subfield	Skin_colour_1717	sun_exposure_100055	0.0141947	0.00211204	1.81076e-11	0.00685577	0.00165761	3.53698e-05	2.28394e-06	1.88756e-09
Vent_Right_Dete_PC6	vent	IGF1_30770	Blood_biochemistry_17518	0.0140631	0.00209295	1.83075e-11	0.0110196	0.00263809	2.9543e-05	2.30916e-06	1.90682e-09
Hipp_Left_RD_PC7	hipp	AST_30650	Blood_biochemistry_17518	0.0143232	0.00213193	1.84168e-11	0.0101378	0.00268588	0.000160394	2.32294e-06	1.91662e-09
Sub_presubiculum_Right_mTBM2_Mean	subfield	ApolipoproteinA_30630	Blood_biochemistry_17518	-0.0140315	0.0020886	1.84577e-11	-0.014669	0.00258884	1.46287e-08	2.32811e-06	1.9193e-09
Vent_Left_mTBM3_Mean	vent	Hand_grip_strength_right_47	hand_grip_strength_100019	-0.00957792	0.00142573	1.84823e-11	-0.00684236	0.00180166	0.000146046	2.33121e-06	1.92027e-09
Sub_HP_tail_Right_mTBM2_Mean	subfield	IGF1_30770	Blood_biochemistry_17518	-0.0140637	0.00209373	1.85916e-11	-0.00847288	0.00260412	0.00113963	2.34499e-06	1.93003e-09
Vent_Left_Dete_PC5	vent	ApolipoproteinA_30630	Blood_biochemistry_17518	-0.0140097	0.00208659	1.89651e-11	-0.0131375	0.00259604	4.18523e-07	2.3921e-06	1.96719e-09
Sub_CA1_Right_mTBM2_Mean	subfield	IGF1_30770	Blood_biochemistry_17518	-0.0140461	0.00209254	1.91839e-11	-0.0103477	0.00259841	6.82765e-05	2.4197e-06	1.98825e-09
Vent_Left_mTBM3_Mean	vent	Cholesterol_30690	Blood_biochemistry_17518	0.0139754	0.00208246	1.93794e-11	0.0148774	0.00260163	1.07701e-08	2.44437e-06	2.00687e-09
Vent_Right_mTBM1_Mean	vent	Forced_vital_capacity_FVC_3062	spirometry_100020	-0.0111322	0.00166021	2.01467e-11	-0.0155793	0.00200865	8.8206e-15	2.54114e-06	2.08461e-09
Sub_CA1_Left_RD_Mean	subfield	AST_30650	Blood_biochemistry_17518	-0.0142772	0.00212937	2.02036e-11	-0.00627606	0.00264768	0.0177703	2.54833e-06	2.08879e-09
Hipp_Right_Eigen1_PC3	hipp	AST_30650	Blood_biochemistry_17518	0.0142782	0.00212956	2.02248e-11	0.0117187	0.00266034	1.05879e-05	2.551e-06	2.08927e-09
Sub_fimbria_Left_Dete_Mean	subfield	ApolipoproteinA_30630	Blood_biochemistry_17518	-0.0139771	0.00208482	2.03015e-11	-0.00924134	0.00257961	0.000340499	2.56067e-06	2.09548e-09
Vent_Right_mTBM3_PC6	vent	Forced_vital_capacity_FVC_3062	spirometry_100020	-0.0111346	0.0016613	2.05695e-11	-0.013402	0.00200575	2.3701e-11	2.59447e-06	2.1214e-09
Accu_Right_RD_PC1	accu	Total_bilirubin_30840	Blood_biochemistry_17518	0.0140954	0.00210423	2.10895e-11	0.0147471	0.00265535	2.80137e-08	2.66006e-06	2.17325e-09
Vent_Left_mTBM2_PC2	vent	Peak_expiratory_flow_PEF_3064	spirometry_100020	0.0121297	0.00181082	2.11173e-11	0.00704824	0.00226621	0.00187033	2.66357e-06	2.17434e-09
Hipp_Left_Eigen1_PC8	hipp	Direct_bilirubin_30660	Blood_biochemistry_17518	0.0153044	0.0022859	2.16112e-11	0.0118567	0.00287634	3.75628e-05	2.72587e-06	2.22338e-09
Hipp_Right_mTBM3_PC6	hipp	Peak_expiratory_flow_PEF_3064	spirometry_100020	-0.0121182	0.0018102	2.17096e-11	-0.00999497	0.00227699	1.13669e-05	2.73827e-06	2.23168e-09
Hipp_Right_Eigen1_PC3	hipp	Urate_30880	Blood_biochemistry_17518	-0.0122991	0.00183875	2.25518e-11	-0.00630997	0.00230702	0.00623656	2.84451e-06	2.31637e-09
Vent_Right_Eigen2_PC6	vent	IGF1_30770	Blood_biochemistry_17518	0.0139829	0.00209396	2.43253e-11	0.0135008	0.00266563	4.09447e-07	3.0682e-06	2.4965e-09
Sub_HP_tail_Right_mTBM2_Mean	subfield	ApolipoproteinA_30630	Blood_biochemistry_17518	-0.0139395	0.00208787	2.4546e-11	-0.00923672	0.00258289	0.00034886	3.09604e-06	2.5171e-09
Sub_presubiculum_Left_Eigen1_Mean	subfield	Total_protein_30860	Blood_biochemistry_17518	-0.0150465	0.00225456	2.49899e-11	-0.0160373	0.00274064	4.87962e-09	3.15202e-06	2.56054e-09
Vent_Left_mTBM1_PC6	vent	Diastolic_blood_pressure_4079	blood_pressure_100011	0.0143184	0.00214558	2.50479e-11	0.0100432	0.00269604	0.000195267	3.15934e-06	2.5644e-09
Thal_Right_RD_PC3	thal	Body_fat_percentage_23099	Body_composition_by_impedance_100009	-0.0105436	0.00158024	2.52663e-11	-0.0059965	0.00197011	0.00233705	3.18688e-06	2.58466e-09
Sub_HATA_Left_RD_Mean	subfield	AST_30650	Blood_biochemistry_17518	-0.0142081	0.00212956	2.53206e-11	-0.00875285	0.00265823	0.000992429	3.19374e-06	2.58812e-09
Vent_Left_mTBM1_PC9	vent	HDL_30760	Blood_biochemistry_17518	-0.013737	0.00205997	2.59077e-11	-0.0120388	0.00255646	2.48985e-06	3.26778e-06	2.64598e-09
Sub_subiculum_Left_Eigen2_Mean	subfield	Urate_30880	Blood_biochemistry_17518	0.0122532	0.00183765	2.60141e-11	0.00817858	0.00230232	0.00038197	3.28121e-06	2.6547e-09
Sub_HATA_Right_Eigen1_Mean	subfield	Peak_expiratory_flow_PEF_3064	spirometry_100020	0.0120863	0.00181318	2.6388e-11	0.00667289	0.00230145	0.00373909	3.32837e-06	2.69038e-09
Vent_Left_mTBM2_PC7	vent	HDL_30760	Blood_biochemistry_17518	-0.0137131	0.00205725	2.64063e-11	-0.0121344	0.0025556	2.05511e-06	3.33069e-06	2.69038e-09
Hipp_Right_mTBM3_PC5	hipp	Basal_metabolic_rate_23105	Body_composition_by_impedance_100009	0.0087112	0.00130761	2.70861e-11	0.00623111	0.00167193	0.000193924	3.41642e-06	2.7574e-09
Hipp_Left_mTBM2_Mean	hipp	Hand_grip_strength_left_46	hand_grip_strength_100019	0.00943167	0.00141596	2.72687e-11	0.00610068	0.00180574	0.000729032	3.43946e-06	2.77376e-09
Hipp_Left_Dete_PC5	hipp	Glucose_30740	Blood_biochemistry_17518	0.0149613	0.00224697	2.77468e-11	0.00866153	0.00280883	0.00204505	3.49976e-06	2.82011e-09
Sub_subiculum_Left_mTBM3_Mean	subfield	HbA1c_30750	Blood_biochemistry_17518	0.0141011	0.00211795	2.78476e-11	0.0144258	0.00260457	3.05371e-08	3.51247e-06	2.82808e-09
Vent_Right_Dete_Mean	vent	Forced_expiratory_volume_in_1second_FEV1_3063	spirometry_100020	-0.0107695	0.00161794	2.81501e-11	-0.00987211	0.00202538	1.09376e-06	3.55063e-06	2.8565e-09
Puta_Right_RD_PC1	puta	Total_protein_30860	Blood_biochemistry_17518	-0.0149803	0.00225227	2.915e-11	-0.0161705	0.00273558	3.4054e-09	3.67675e-06	2.95559e-09
Puta_Left_RD_PC1	puta	LDL_30780	Blood_biochemistry_17518	0.0140982	0.00211985	2.9269e-11	0.00823491	0.00270144	0.0023015	3.69176e-06	2.96527e-09
Hipp_Left_Eigen1_Mean	hipp	Asthma(curated_disease_phenotype)	curated_disease_phenotypes	0.0140781	0.00211689	2.93031e-11	0.0120434	0.00265326	5.6542e-06	3.69606e-06	2.96634e-09
Hipp_Left_Eigen2_PC6	hipp	HbA1c_30750	Blood_biochemistry_17518	-0.0140752	0.00211704	2.9675e-11	-0.0199989	0.00260213	1.53347e-14	3.74297e-06	2.99944e-09
Vent_Left_RD_PC8	vent	Peak_expiratory_flow_PEF_3064	spirometry_100020	0.0120493	0.00181232	2.96776e-11	0.00851095	0.00228908	0.000200842	3.7433e-06	2.99944e-09
Sub_CA3_Right_RD_Mean	subfield	HDL_30760	Blood_biochemistry_17518	-0.0136909	0.00205967	2.99648e-11	-0.00801254	0.00254448	0.00163875	3.77952e-06	3.02603e-09
Vent_Left_Dete_Mean	vent	Hand_grip_strength_right_47	hand_grip_strength_100019	-0.00947575	0.00142573	3.01404e-11	-0.00693076	0.00181398	0.0001331	3.80167e-06	3.04134e-09
Vent_Right_RD_PC4	vent	AST_30650	Blood_biochemistry_17518	-0.014147	0.00212903	3.04294e-11	-0.00833547	0.00265949	0.00172334	3.83812e-06	3.06805e-09
Vent_Left_mTBM1_PC4	vent	ApolipoproteinA_30630	Blood_biochemistry_17518	-0.0138562	0.00208588	3.08482e-11	-0.0115321	0.0025978	9.03772e-06	3.89095e-06	3.10778e-09
Sub_HATA_Left_RD_Mean	subfield	HbA1c_30750	Blood_biochemistry_17518	0.0140629	0.00211802	3.15199e-11	0.0130849	0.00260024	4.85503e-07	3.97566e-06	3.17165e-09
Hipp_Left_Eigen2_PC2	hipp	Peak_expiratory_flow_PEF_3064	spirometry_100020	-0.0120187	0.00181016	3.15325e-11	-0.00748584	0.00227107	0.000980407	3.97725e-06	3.17165e-09
Caud_Right_mTBM2_Mean	caud	ApolipoproteinA_30630	Blood_biochemistry_17518	0.0138504	0.0020862	3.16529e-11	0.00825298	0.0025935	0.00146209	3.99244e-06	3.18123e-09
Hipp_Right_RD_PC7	hipp	Total_protein_30860	Blood_biochemistry_17518	0.0149715	0.00225518	3.17241e-11	0.0138854	0.00279033	6.49132e-07	4.00143e-06	3.18585e-09
Hipp_Right_mTBM3_PC2	hipp	IGF1_30770	Blood_biochemistry_17518	0.013891	0.00209344	3.242e-11	0.0102811	0.00262077	8.75119e-05	4.08919e-06	3.25314e-09
Vent_Left_Eigen2_PC4	vent	Cholesterol_30690	Blood_biochemistry_17518	-0.0138197	0.00208289	3.2562e-11	-0.00922629	0.00262427	0.000438634	4.10711e-06	3.26479e-09
Vent_Right_mTBM3_PC3	vent	Hyperthyroidism(curated_disease_phenotype)	curated_disease_phenotypes	-0.0140338	0.00211541	3.2729e-11	-0.00733488	0.00266778	0.00597062	4.12817e-06	3.27893e-09
Hipp_Right_RD_PC8	hipp	Peak_expiratory_flow_PEF_3064	spirometry_100020	-0.0120113	0.0018106	3.27785e-11	-0.015362	0.00230223	2.52158e-11	4.13442e-06	3.28128e-09
Vent_Left_RD_PC8	vent	HbA1c_30750	Blood_biochemistry_17518	-0.0140595	0.00211973	3.30337e-11	-0.0144996	0.00262256	3.23015e-08	4.1666e-06	3.30421e-09
Hipp_Left_mTBM1_PC3	hipp	Diabetes_2443	Health_and_medical_history_100036	-0.0139569	0.00210446	3.31819e-11	-0.0111288	0.00263986	2.4918e-05	4.18529e-06	3.3164e-09
Pall_Left_Eigen2_PC5	pall	HDL_30760	Blood_biochemistry_17518	0.013634	0.00205608	3.34116e-11	0.00823119	0.00254859	0.00123951	4.21428e-06	3.33672e-09
Sub_CA1_Left_mTBM1_Mean	subfield	Hypothyroidism(curated_disease_phenotype)	curated_disease_phenotypes	0.0138695	0.00209282	3.42935e-11	0.00749277	0.00262668	0.00433736	4.32551e-06	3.42208e-09
Vent_Left_Eigen1_PC5	vent	Cholesterol_30690	Blood_biochemistry_17518	0.013802	0.00208303	3.45943e-11	0.00990292	0.00262208	0.000158962	4.36345e-06	3.44937e-09
Hipp_Left_mTBM1_PC5	hipp	AST_30650	Blood_biochemistry_17518	0.0140953	0.00212873	3.56488e-11	0.0107567	0.00265856	5.21179e-05	4.49646e-06	3.5517e-09
Hipp_Left_RD_Mean	hipp	Basal_metabolic_rate_23105	Body_composition_by_impedance_100009	0.00866002	0.00130819	3.60434e-11	0.00767764	0.00165615	3.55813e-06	4.54623e-06	3.58819e-09
Hipp_Left_RD_PC3	hipp	Hypothyroidism(curated_disease_phenotype)	curated_disease_phenotypes	0.0138465	0.00209204	3.63315e-11	0.00968459	0.00260844	0.00020506	4.58256e-06	3.61401e-09
Hipp_Left_RD_PC4	hipp	Hyperthyroidism(curated_disease_phenotype)	curated_disease_phenotypes	0.0140024	0.00211579	3.64765e-11	0.00842546	0.00268226	0.00168302	4.60086e-06	3.62558e-09
Hipp_Left_RD_PC1	hipp	Forced_vital_capacity_FVC_3062	spirometry_100020	0.0109865	0.00166048	3.68788e-11	0.00997251	0.00197772	4.60256e-07	4.6516e-06	3.66268e-09
Vent_Right_mTBM1_PC2	vent	CystatinC_30720	Blood_biochemistry_17518	-0.0134431	0.00203202	3.70768e-11	-0.013191	0.00254824	2.26383e-07	4.67657e-06	3.67944e-09
Vent_Left_mTBM1_PC6	vent	HbA1c_30750	Blood_biochemistry_17518	-0.0140257	0.00212035	3.72916e-11	-0.0127816	0.00262337	1.10473e-06	4.70366e-06	3.69784e-09
Vent_Right_RD_PC1	vent	Cholesterol_30690	Blood_biochemistry_17518	0.0137653	0.00208123	3.74824e-11	0.0131179	0.0026094	4.98422e-07	4.72773e-06	3.71385e-09
Accu_Right_Dete_Mean	accu	ApolipoproteinA_30630	Blood_biochemistry_17518	-0.0137978	0.00208625	3.75791e-11	-0.0127082	0.00258224	8.60411e-07	4.73993e-06	3.72051e-09
Vent_Right_RD_PC3	vent	Diastolic_blood_pressure_4079	blood_pressure_100011	0.0141683	0.0021433	3.83919e-11	0.0108172	0.0027071	6.44977e-05	4.84244e-06	3.79799e-09
Vent_Left_RD_PC2	vent	Diastolic_blood_pressure_4079	blood_pressure_100011	0.0141698	0.00214381	3.86086e-11	0.0151333	0.00268868	1.82114e-08	4.86977e-06	3.81644e-09
Hipp_Left_Dete_PC5	hipp	Diastolic_blood_pressure_4079	blood_pressure_100011	-0.0141615	0.00214332	3.92343e-11	-0.013022	0.00267248	1.10249e-06	4.94869e-06	3.87525e-09
Sub_presubiculum_Left_Eigen2_Mean	subfield	CystatinC_30720	Blood_biochemistry_17518	0.0134319	0.00203335	3.96335e-11	0.00690664	0.00257624	0.00734327	4.99905e-06	3.91162e-09
Caud_Right_RD_PC4	caud	Cholesterol_30690	Blood_biochemistry_17518	0.013764	0.00208415	4.00735e-11	0.00752385	0.00260022	0.00380984	5.05455e-06	3.95195e-09
Hipp_Left_Eigen2_PC2	hipp	ApolipoproteinA_30630	Blood_biochemistry_17518	-0.0137654	0.00208444	4.01541e-11	-0.0127542	0.0025826	7.88328e-07	5.06471e-06	3.95681e-09
Hipp_Right_Eigen1_PC4	hipp	Urate_30880	Blood_biochemistry_17518	0.0121497	0.00184032	4.06734e-11	0.00919785	0.00232284	7.50709e-05	5.13021e-06	4.00485e-09
Hipp_Left_mTBM1_PC3	hipp	CystatinC_30720	Blood_biochemistry_17518	-0.0134115	0.00203182	4.10167e-11	-0.0148244	0.00256295	7.30545e-09	5.17352e-06	4.0355e-09
Vent_Left_Eigen2_Mean	vent	Birth_weight_20022	Early_life_factors_100072	-0.0182569	0.00276629	4.13366e-11	-0.0121096	0.00360576	0.000784353	5.21387e-06	4.06381e-09
Amyg_Right_Eigen2_Mean	amyg	Forced_expiratory_volume_in_1second_FEV1_3063	spirometry_100020	0.0106802	0.0016187	4.17676e-11	0.0064513	0.0020291	0.0014762	5.26823e-06	4.10298e-09
Vent_Right_Dete_PC3	vent	Diastolic_blood_pressure_4079	blood_pressure_100011	-0.0141381	0.00214304	4.19952e-11	-0.0114752	0.00267412	1.77815e-05	5.29694e-06	4.12213e-09
Vent_Right_Dete_PC2	vent	Cholesterol_30690	Blood_biochemistry_17518	0.0137251	0.00208102	4.25158e-11	0.0126253	0.00262593	1.52659e-06	5.3626e-06	4.16998e-09
Vent_Right_Eigen2_Mean	vent	IGF1_30770	Blood_biochemistry_17518	0.0137923	0.00209127	4.25742e-11	0.0196663	0.00264074	9.58561e-14	5.36997e-06	4.17247e-09
Hipp_Right_Eigen1_PC2	hipp	Cholesterol_30690	Blood_biochemistry_17518	0.0137454	0.00208422	4.26324e-11	0.0113627	0.00263451	1.61144e-05	5.37731e-06	4.17493e-09
Vent_Left_mTBM1_PC1	vent	Body_fat_percentage_23099	Body_composition_by_impedance_100009	-0.0104075	0.00157908	4.38248e-11	-0.00699925	0.00197822	0.000403075	5.52771e-06	4.28837e-09
Vent_Left_mTBM3_PC5	vent	HbA1c_30750	Blood_biochemistry_17518	-0.0139733	0.00212026	4.39698e-11	-0.0117136	0.00261459	7.46731e-06	5.546e-06	4.29923e-09
Hipp_Right_Eigen2_PC9	hipp	Basal_metabolic_rate_23105	Body_composition_by_impedance_100009	-0.00861852	0.00130782	4.40904e-11	-0.0090138	0.00167852	7.88229e-08	5.56121e-06	4.30768e-09
Sub_presubiculum_Left_mTBM1_Mean	subfield	Skin_colour_1717	sun_exposure_100055	0.0139147	0.00211209	4.46389e-11	0.00599773	0.00166189	0.000307509	5.63039e-06	4.35789e-09
Hipp_Right_Eigen2_PC2	hipp	Total_protein_30860	Blood_biochemistry_17518	-0.014855	0.00225549	4.52458e-11	-0.0109845	0.00275444	6.669e-05	5.70694e-06	4.41372e-09
Vent_Left_mTBM3_PC5	vent	Cholesterol_30690	Blood_biochemistry_17518	0.0137196	0.00208318	4.53224e-11	0.00935258	0.00261035	0.000339944	5.71661e-06	4.41664e-09
Vent_Left_mTBM3_PC6	vent	Peak_expiratory_flow_PEF_3064	spirometry_100020	-0.0119442	0.00181362	4.53457e-11	-0.00606982	0.00230673	0.00850569	5.71955e-06	4.41664e-09
Vent_Right_Eigen2_Mean	vent	HDL_30760	Blood_biochemistry_17518	0.0135425	0.00205705	4.60827e-11	0.0111125	0.00258959	1.77844e-05	5.8125e-06	4.48495e-09
Hipp_Right_mTBM1_PC4	hipp	CystatinC_30720	Blood_biochemistry_17518	0.0133842	0.00203336	4.64315e-11	0.0145168	0.00252601	9.10742e-09	5.8565e-06	4.51542e-09
Puta_Right_mTBM1_PC1	puta	Hair_colour_1747	sun_exposure_100055	0.0138799	0.00210931	4.70645e-11	0.0116896	0.00228167	3.0072e-07	5.93634e-06	4.57345e-09
Vent_Right_mTBM3_PC10	vent	Cholesterol_30690	Blood_biochemistry_17518	0.0136943	0.00208237	4.83478e-11	0.0106079	0.00259935	4.48754e-05	6.09821e-06	4.69454e-09
Thal_Right_mTBM2_PC1	thal	IGF1_30770	Blood_biochemistry_17518	-0.013756	0.00209244	4.90455e-11	-0.00705329	0.00261557	0.00700498	6.18621e-06	4.75862e-09
Hipp_Left_Eigen1_PC2	hipp	Basal_metabolic_rate_23105	Body_composition_by_impedance_100009	0.00859088	0.00130704	4.94904e-11	0.00795057	0.00165476	1.55161e-06	6.24233e-06	4.7981e-09
Thal_Right_mTBM2_PC1	thal	Basal_metabolic_rate_23105	Body_composition_by_impedance_100009	0.00859439	0.00130783	4.99225e-11	0.00786686	0.00166223	2.21742e-06	6.29683e-06	4.83627e-09
Sub_CA1_Left_mTBM1_Mean	subfield	Asthma(curated_disease_phenotype)	curated_disease_phenotypes	0.0139042	0.00211626	5.03677e-11	0.00932064	0.00265757	0.000452982	6.35298e-06	4.87566e-09
Sub_presubiculum_Right_mTBM2_Mean	subfield	CystatinC_30720	Blood_biochemistry_17518	0.0133653	0.00203443	5.05715e-11	0.0159988	0.00253774	2.90242e-10	6.37868e-06	4.89163e-09
Hipp_Left_mTBM2_Mean	hipp	Basal_metabolic_rate_23105	Body_composition_by_impedance_100009	0.00859545	0.00130849	5.07688e-11	0.00958574	0.00165713	7.28657e-09	6.40357e-06	4.90695e-09
Thal_Right_mTBM3_Mean	thal	Peak_expiratory_flow_PEF_3064	spirometry_100020	0.0119129	0.00181361	5.09081e-11	0.0081686	0.00230042	0.00038402	6.42115e-06	4.91665e-09
Puta_Right_mTBM3_Mean	puta	Total_protein_30860	Blood_biochemistry_17518	-0.0148108	0.00225512	5.124e-11	-0.00978798	0.00273956	0.000353271	6.46301e-06	4.94492e-09
Thal_Left_mTBM1_PC6	thal	Forced_expiratory_volume_in_1second_FEV1_3063	spirometry_100020	-0.0106403	0.0016203	5.15109e-11	-0.00591516	0.00197992	0.00281248	6.49717e-06	4.96725e-09
Sub_subiculum_Right_Eigen2_Mean	subfield	AST_30650	Blood_biochemistry_17518	0.013999	0.00213274	5.25457e-11	0.011368	0.00268926	2.36799e-05	6.6277e-06	5.06318e-09
Sub_HATA_Right_Eigen2_Mean	subfield	ApolipoproteinA_30630	Blood_biochemistry_17518	0.0136847	0.00208617	5.40392e-11	0.0113915	0.00261911	1.36646e-05	6.81607e-06	5.19917e-09
Vent_Right_Dete_Mean	vent	Birth_weight_20022	Early_life_factors_100072	-0.018089	0.00275874	5.51131e-11	-0.0144248	0.00366463	8.28522e-05	6.95153e-06	5.29842e-09
Hipp_Left_RD_PC6	hipp	Total_bilirubin_30840	Blood_biochemistry_17518	0.0137925	0.00210386	5.54779e-11	0.00977257	0.00263266	0.000205672	6.99754e-06	5.32943e-09
Vent_Right_Dete_PC2	vent	IGF1_30770	Blood_biochemistry_17518	0.0137069	0.00209149	5.6277e-11	0.0171829	0.00262968	6.41697e-11	7.09833e-06	5.40207e-09
Hipp_Right_Eigen1_PC2	hipp	ApolipoproteinA_30630	Blood_biochemistry_17518	0.0136904	0.00208902	5.63317e-11	0.0122633	0.00261693	2.78718e-06	7.10522e-06	5.40321e-09
Vent_Left_mTBM1_PC3	vent	Diastolic_blood_pressure_4079	blood_pressure_100011	0.0140371	0.00214277	5.7316e-11	0.0128994	0.00266948	1.35211e-06	7.22939e-06	5.49345e-09
Hipp_Right_Dete_PC7	hipp	Hyperthyroidism(curated_disease_phenotype)	curated_disease_phenotypes	0.0138509	0.0021148	5.78457e-11	0.00856869	0.00264256	0.00118486	7.29619e-06	5.54001e-09
Hipp_Right_mTBM1_PC2	hipp	IGF1_30770	Blood_biochemistry_17518	0.0137191	0.00209526	5.85729e-11	0.00680504	0.00262414	0.00950856	7.38792e-06	5.6054e-09
Accu_Right_mTBM3_Mean	accu	Basal_metabolic_rate_23105	Body_composition_by_impedance_100009	0.00855745	0.00130712	5.89169e-11	0.00832045	0.00165529	4.99957e-07	7.43131e-06	5.62978e-09
Vent_Right_Eigen2_PC9	vent	Urate_30880	Blood_biochemistry_17518	-0.0120261	0.00183742	5.95797e-11	-0.00747192	0.00231185	0.00122955	7.51491e-06	5.6888e-09
Sub_fimbria_Left_mTBM1_Mean	subfield	AST_30650	Blood_biochemistry_17518	-0.0139349	0.00212935	5.99575e-11	-0.00829652	0.00267377	0.00191654	7.56256e-06	5.72054e-09
Caud_Right_mTBM2_Mean	caud	Cholesterol_30690	Blood_biochemistry_17518	0.013626	0.00208226	6.00932e-11	0.0136123	0.00261011	1.83866e-07	7.57967e-06	5.72916e-09
Pall_Left_RD_PC2	pall	HDL_30760	Blood_biochemistry_17518	0.0134726	0.00205886	6.01443e-11	0.0139444	0.00254796	4.43959e-08	7.58613e-06	5.7297e-09
Accu_Left_RD_PC2	accu	AST_30650	Blood_biochemistry_17518	0.0139471	0.00213178	6.06427e-11	0.00645544	0.00267123	0.0156649	7.64898e-06	5.77282e-09
Vent_Left_mTBM1_PC3	vent	IGF1_30770	Blood_biochemistry_17518	0.0136891	0.00209247	6.08181e-11	0.00554972	0.00260258	0.0329768	7.6711e-06	5.78079e-09
Hipp_Left_mTBM3_Mean	hipp	Hypertension(curated_disease_phenotype)	curated_disease_phenotypes	0.0132937	0.00203254	6.14734e-11	0.00995276	0.00253876	8.84692e-05	7.75377e-06	5.83868e-09
Sub_subiculum_Right_mTBM3_Mean	subfield	Urate_30880	Blood_biochemistry_17518	-0.0120434	0.00184145	6.15876e-11	-0.00935965	0.0023403	6.35517e-05	7.76816e-06	5.84512e-09
Vent_Left_Dete_PC6	vent	Peak_expiratory_flow_PEF_3064	spirometry_100020	0.0118549	0.00181336	6.27005e-11	0.00521916	0.00229934	0.0232182	7.90854e-06	5.94627e-09
Vent_Left_RD_PC7	vent	Total_protein_30860	Blood_biochemistry_17518	-0.0147268	0.00225291	6.30165e-11	-0.00744066	0.00275334	0.00688465	7.94839e-06	5.97175e-09
Caud_Left_RD_PC3	caud	Ease_of_ski_tanning_1727	sun_exposure_100055	-0.0137389	0.00210233	6.37104e-11	-0.0100117	0.0026586	0.000166097	8.03592e-06	6.03297e-09
Sub_fimbria_Left_mTBM1_Mean	subfield	Basal_metabolic_rate_23105	Body_composition_by_impedance_100009	0.00853873	0.00130662	6.37679e-11	0.00774034	0.00166158	3.18959e-06	8.04317e-06	6.03388e-09
Vent_Left_mTBM3_Mean	vent	Birth_weight_20022	Early_life_factors_100072	-0.0180487	0.0027639	6.5943e-11	-0.0140271	0.00359596	9.59656e-05	8.31752e-06	6.23502e-09
Vent_Right_Eigen2_PC5	vent	Direct_bilirubin_30660	Blood_biochemistry_17518	-0.0149103	0.00228431	6.71475e-11	-0.01677	0.00287494	5.45227e-09	8.46945e-06	6.34416e-09
Hipp_Left_mTBM1_PC3	hipp	Urate_30880	Blood_biochemistry_17518	-0.0119982	0.00183827	6.73032e-11	-0.0126799	0.00233681	5.76765e-08	8.48909e-06	6.35411e-09
Vent_Left_mTBM1_PC1	vent	Albumin_30600	Blood_biochemistry_17518	0.0144215	0.00220959	6.73608e-11	0.010178	0.00277442	0.000244058	8.49635e-06	6.35479e-09
Sub_fimbria_Right_mTBM1_Mean	subfield	Hyperthyroidism(curated_disease_phenotype)	curated_disease_phenotypes	-0.0138069	0.00211575	6.78009e-11	-0.00692055	0.00270182	0.0104249	8.55187e-06	6.39153e-09
Vent_Right_mTBM3_PC6	vent	HDL_30760	Blood_biochemistry_17518	0.0134311	0.00205948	6.97172e-11	0.00656187	0.00258364	0.0110934	8.79356e-06	6.56726e-09
Hipp_Right_Eigen2_PC4	hipp	Diastolic_blood_pressure_4079	blood_pressure_100011	-0.0139808	0.00214429	7.04547e-11	-0.0100757	0.00268665	0.000176702	8.88659e-06	6.63178e-09
Thal_Left_mTBM1_PC6	thal	Basal_metabolic_rate_23105	Body_composition_by_impedance_100009	-0.00852758	0.00130861	7.21241e-11	-0.0073625	0.00165205	8.33369e-06	9.09716e-06	6.78386e-09
Hipp_Right_Eigen2_PC8	hipp	AST_30650	Blood_biochemistry_17518	0.0138831	0.00213061	7.23677e-11	0.00824771	0.0026814	0.00209913	9.12789e-06	6.80171e-09
Vent_Left_RD_PC3	vent	HDL_30760	Blood_biochemistry_17518	-0.0134102	0.00205818	7.25993e-11	-0.0102023	0.00258331	7.84107e-05	9.1571e-06	6.81839e-09
Vent_Left_RD_PC7	vent	HbA1c_30750	Blood_biochemistry_17518	0.0137955	0.0021175	7.28474e-11	0.013676	0.00262	1.79324e-07	9.18839e-06	6.8366e-09
Sub_CA1_Left_mTBM3_Mean	subfield	Psoriasis(curated_disease_phenotype)	curated_disease_phenotypes	0.0137894	0.00211826	7.54095e-11	0.0126724	0.00265958	1.89218e-06	9.51155e-06	7.06969e-09
Sub_CA1_Right_mTBM2_Mean	subfield	ApolipoproteinA_30630	Blood_biochemistry_17518	-0.0135819	0.00208638	7.54432e-11	-0.0112845	0.00257737	1.19707e-05	9.5158e-06	7.06969e-09
Hipp_Right_Eigen1_PC3	hipp	Hyperthyroidism(curated_disease_phenotype)	curated_disease_phenotypes	-0.0137725	0.00211628	7.6376e-11	-0.0141758	0.00264749	8.59651e-08	9.63346e-06	7.15179e-09
Vent_Left_mTBM1_PC3	vent	AST_30650	Blood_biochemistry_17518	0.0138592	0.00213022	7.7341e-11	0.00812785	0.00265966	0.00224377	9.75518e-06	7.2347e-09
Caud_Left_RD_PC3	caud	Skin_colour_1717	sun_exposure_100055	0.0137397	0.00211187	7.73761e-11	0.00491115	0.0016658	0.00319656	9.7596e-06	7.2347e-09
Puta_Right_Eigen2_Mean	puta	Multiple_sclerosis(curated_disease_phenotype)	curated_disease_phenotypes	-0.0137862	0.00211996	7.88704e-11	-0.0069105	0.0026585	0.00933978	9.94808e-06	7.36349e-09
Hipp_Left_mTBM1_PC1	hipp	Forced_expiratory_volume_in_1second_FEV1_3063	spirometry_100020	-0.010518	0.00161905	8.24484e-11	-0.00897199	0.00198841	6.42336e-06	1.03994e-05	7.69185e-09
Hipp_Right_mTBM3_PC2	hipp	Diastolic_blood_pressure_4079	blood_pressure_100011	0.0139312	0.00214452	8.2568e-11	0.00772806	0.00269055	0.00407562	1.04145e-05	7.69731e-09
Accu_Right_Dete_PC1	accu	HDL_30760	Blood_biochemistry_17518	-0.0133707	0.00205859	8.31995e-11	-0.0107881	0.00257227	2.74247e-05	1.04941e-05	7.75046e-09
Hipp_Right_mTBM3_PC7	hipp	IGF1_30770	Blood_biochemistry_17518	-0.0135817	0.00209203	8.48336e-11	-0.00937681	0.00260594	0.000320489	1.07002e-05	7.89685e-09
Hipp_Right_Eigen2_PC3	hipp	AST_30650	Blood_biochemistry_17518	-0.0138259	0.00213118	8.74913e-11	-0.0140637	0.00269905	1.88484e-07	1.10355e-05	8.13824e-09
Sub_subiculum_Right_mTBM1_Mean	subfield	AST_30650	Blood_biochemistry_17518	0.0138351	0.00213318	8.85219e-11	0.0135293	0.00269307	5.07374e-07	1.11654e-05	8.22803e-09
Vent_Left_RD_PC9	vent	Asthma(curated_disease_phenotype)	curated_disease_phenotypes	-0.0137225	0.00211601	8.88877e-11	-0.00619408	0.00265491	0.0196461	1.12116e-05	8.25596e-09
Hipp_Left_mTBM3_PC1	hipp	Hypothyroidism(curated_disease_phenotype)	curated_disease_phenotypes	0.0135699	0.00209268	8.92363e-11	0.0074915	0.00261173	0.00412609	1.12556e-05	8.28223e-09
Vent_Right_RD_PC10	vent	Hair_colour_1747	sun_exposure_100055	0.0136943	0.002112	8.94803e-11	0.00669192	0.0023051	0.00369556	1.12863e-05	8.29878e-09
Vent_Left_RD_PC3	vent	Cholesterol_30690	Blood_biochemistry_17518	-0.0135043	0.00208276	8.96128e-11	-0.00883573	0.00262581	0.000765779	1.1303e-05	8.30495e-09
Hipp_Left_RD_PC8	hipp	Peak_expiratory_flow_PEF_3064	spirometry_100020	0.0117399	0.00181078	8.99121e-11	0.011566	0.00226595	3.32545e-07	1.13408e-05	8.32658e-09
Accu_Right_mTBM3_PC1	accu	ApolipoproteinA_30630	Blood_biochemistry_17518	-0.0135267	0.00208659	9.03263e-11	-0.0146686	0.00258433	1.38203e-08	1.1393e-05	8.3588e-09
Vent_Right_Dete_Mean	vent	HDL_30760	Blood_biochemistry_17518	0.0133326	0.00205711	9.11872e-11	0.00866445	0.00260878	0.000896346	1.15016e-05	8.43228e-09
Thal_Right_Eigen1_PC1	thal	Triglycerides_30870	Blood_biochemistry_17518	0.0136564	0.00210789	9.27277e-11	0.0111117	0.00262409	2.292e-05	1.16959e-05	8.56845e-09
Hipp_Left_Eigen1_Mean	hipp	Forced_expiratory_volume_in_1second_FEV1_3063	spirometry_100020	-0.010488	0.001619	9.31112e-11	-0.00933646	0.00198721	2.62651e-06	1.17443e-05	8.59759e-09
Vent_Right_Dete_PC3	vent	Total_bilirubin_30840	Blood_biochemistry_17518	-0.0136245	0.00210366	9.40272e-11	-0.0147852	0.0026372	2.06969e-08	1.18598e-05	8.67581e-09
Hipp_Left_mTBM3_PC6	hipp	Urate_30880	Blood_biochemistry_17518	0.0119011	0.00183788	9.47321e-11	0.0087586	0.00231093	0.000150665	1.19487e-05	8.73446e-09
Hipp_Right_Eigen1_PC1	hipp	Diastolic_blood_pressure_4079	blood_pressure_100011	-0.0138815	0.00214407	9.54158e-11	-0.00997064	0.00267828	0.000197121	1.2035e-05	8.79107e-09
Hipp_Left_RD_PC7	hipp	Urate_30880	Blood_biochemistry_17518	-0.0119086	0.00184033	9.76476e-11	-0.00492901	0.00232881	0.0343013	1.23165e-05	8.98358e-09
Vent_Left_mTBM2_PC1	vent	Forced_expiratory_volume_in_1second_FEV1_3063	spirometry_100020	-0.0104762	0.00161914	9.81043e-11	-0.00832763	0.00198288	2.67377e-05	1.23741e-05	9.01901e-09
Sub_subiculum_Right_mTBM1_Mean	subfield	ApolipoproteinA_30630	Blood_biochemistry_17518	0.0135094	0.00208879	9.98307e-11	0.00969308	0.00261591	0.00021112	1.25918e-05	9.17105e-09
Sub_CA1_Left_mTBM3_Mean	subfield	Forced_vital_capacity_FVC_3062	spirometry_100020	-0.0107376	0.00166064	1.00895e-10	-0.0108446	0.00199211	5.22604e-08	1.27261e-05	9.26209e-09
Vent_Left_RD_PC3	vent	Diastolic_blood_pressure_4079	blood_pressure_100011	-0.0138601	0.00214413	1.02038e-10	-0.0103598	0.00270334	0.000127051	1.28703e-05	9.36021e-09
Sub_HATA_Right_Eigen1_Mean	subfield	Triglycerides_30870	Blood_biochemistry_17518	0.0136262	0.00210813	1.02425e-10	0.0117837	0.0026484	8.61883e-06	1.29191e-05	9.38887e-09
Hipp_Left_Dete_Mean	hipp	Total_protein_30860	Blood_biochemistry_17518	-0.0145794	0.00225613	1.03464e-10	-0.010877	0.00274188	7.28261e-05	1.30501e-05	9.47722e-09
Hipp_Right_mTBM3_PC4	hipp	CystatinC_30720	Blood_biochemistry_17518	0.0131346	0.00203262	1.03608e-10	0.012974	0.00252199	2.68827e-07	1.30683e-05	9.48247e-09
Hipp_Left_Eigen2_PC3	hipp	Total_protein_30860	Blood_biochemistry_17518	-0.0145734	0.00225529	1.03672e-10	-0.0127095	0.00273261	3.30566e-06	1.30763e-05	9.48247e-09
Sub_CA3_Left_mTBM2_Mean	subfield	Multiple_sclerosis(curated_disease_phenotype)	curated_disease_phenotypes	0.0136913	0.00211938	1.04885e-10	0.0125769	0.00265769	2.22258e-06	1.32293e-05	9.58647e-09
Sub_fimbria_Left_mTBM1_Mean	subfield	HDL_30760	Blood_biochemistry_17518	-0.0132987	0.00205896	1.05694e-10	-0.0101718	0.00256759	7.44903e-05	1.33314e-05	9.65347e-09
Vent_Left_RD_PC8	vent	Diastolic_blood_pressure_4079	blood_pressure_100011	0.0138484	0.00214501	1.07674e-10	0.00920736	0.00269322	0.00062935	1.35812e-05	9.82718e-09
Vent_Right_mTBM3_PC6	vent	AST_30650	Blood_biochemistry_17518	0.0137466	0.00213004	1.09389e-10	0.0102478	0.00268824	0.00013786	1.37975e-05	9.97649e-09
Sub_presubiculum_Right_RD_Mean	subfield	ApolipoproteinA_30630	Blood_biochemistry_17518	-0.0134618	0.00208602	1.09684e-10	-0.0135701	0.00259189	1.64711e-07	1.38347e-05	9.99615e-09
Sub_CA3_Right_mTBM2_Mean	subfield	IGF1_30770	Blood_biochemistry_17518	-0.0135115	0.00209442	1.11212e-10	-0.00692039	0.00260777	0.00796104	1.40274e-05	1.01281e-08
Vent_Left_mTBM1_PC9	vent	HbA1c_30750	Blood_biochemistry_17518	0.0136742	0.00211989	1.11754e-10	0.0102075	0.00260395	8.85827e-05	1.40958e-05	1.01701e-08
Hipp_Right_mTBM3_PC3	hipp	Forced_vital_capacity_FVC_3062	spirometry_100020	0.0107097	0.00166074	1.13018e-10	0.0114683	0.00198248	7.27656e-09	1.42552e-05	1.02777e-08
Hipp_Right_Eigen2_PC10	hipp	Total_protein_30860	Blood_biochemistry_17518	0.0145387	0.00225499	1.14069e-10	0.00977561	0.00273994	0.000360091	1.43877e-05	1.03658e-08
Vent_Left_RD_PC2	vent	Urate_30880	Blood_biochemistry_17518	-0.0118533	0.00183879	1.14886e-10	-0.0129059	0.00231922	2.63019e-08	1.44908e-05	1.04326e-08
Sub_presubiculum_Left_Dete_Mean	subfield	Hyperthyroidism(curated_disease_phenotype)	curated_disease_phenotypes	0.0136384	0.00211594	1.15403e-10	0.0104866	0.0026442	7.31532e-05	1.45561e-05	1.0472e-08
Hipp_Right_Eigen1_PC4	hipp	Cholesterol_30690	Blood_biochemistry_17518	-0.0134247	0.0020829	1.15696e-10	-0.012568	0.00261808	1.58484e-06	1.45929e-05	1.0491e-08
Vent_Right_RD_PC4	vent	Triglycerides_30870	Blood_biochemistry_17518	-0.0135713	0.00210608	1.16706e-10	-0.00945788	0.00261255	0.000294517	1.47203e-05	1.0575e-08
Sub_CA1_Left_mTBM3_Mean	subfield	HbA1c_30750	Blood_biochemistry_17518	0.0136434	0.00211743	1.17069e-10	0.0139743	0.00261421	9.03098e-08	1.47661e-05	1.06002e-08
Hipp_Right_Eigen1_PC6	hipp	Total_protein_30860	Blood_biochemistry_17518	0.0145269	0.00225459	1.17218e-10	0.0111946	0.0027855	5.85087e-05	1.47849e-05	1.06008e-08
Hipp_Right_Dete_PC2	hipp	IGF1_30770	Blood_biochemistry_17518	-0.0134923	0.00209405	1.17243e-10	-0.00889006	0.00262977	0.000723632	1.47881e-05	1.06008e-08
Vent_Left_mTBM1_PC1	vent	Comparative_height_size_at_age_10_1687	Early_life_factors_100033	-0.0137546	0.00213494	1.17655e-10	-0.00904909	0.00270352	0.000816687	1.484e-05	1.06247e-08
Hipp_Right_mTBM1_PC3	hipp	Forced_vital_capacity_FVC_3062	spirometry_100020	0.0106974	0.0016604	1.17676e-10	0.00992208	0.00198164	5.53566e-07	1.48428e-05	1.06247e-08
Hipp_Left_mTBM2_PC2	hipp	Peak_expiratory_flow_PEF_3064	spirometry_100020	0.0116591	0.0018099	1.18279e-10	0.0083805	0.0022866	0.000247391	1.49188e-05	1.06715e-08
Sub_subiculum_Right_Dete_Mean	subfield	CystatinC_30720	Blood_biochemistry_17518	-0.0131206	0.00203697	1.18735e-10	-0.0150724	0.00255764	3.79895e-09	1.49762e-05	1.07043e-08
Sub_CA1_Right_mTBM3_Mean	subfield	AST_30650	Blood_biochemistry_17518	0.0137394	0.00213306	1.18812e-10	0.0096121	0.00270489	0.000380124	1.4986e-05	1.07043e-08
Sub_presubiculum_Right_Dete_Mean	subfield	Basal_metabolic_rate_23105	Body_composition_by_impedance_100009	-0.00843189	0.00130914	1.19096e-10	-0.00959439	0.00168072	1.14216e-08	1.50219e-05	1.07222e-08
Vent_Right_mTBM1_PC6	vent	Diastolic_blood_pressure_4079	blood_pressure_100011	-0.0138051	0.00214344	1.19253e-10	-0.0104728	0.00274831	0.000138678	1.50416e-05	1.07287e-08
Sub_fimbria_Left_Eigen1_Mean	subfield	IGF1_30770	Blood_biochemistry_17518	-0.0134712	0.00209179	1.19717e-10	-0.00830238	0.00261162	0.00147807	1.51001e-05	1.07627e-08
Hipp_Right_Eigen2_PC4	hipp	Hypothyroidism(curated_disease_phenotype)	curated_disease_phenotypes	0.0134786	0.00209384	1.21884e-10	0.0084835	0.00263147	0.00126503	1.53735e-05	1.0942e-08
Sub_HP_tail_Left_mTBM3_Mean	subfield	Hypothyroidism(curated_disease_phenotype)	curated_disease_phenotypes	-0.0134632	0.00209181	1.22787e-10	-0.0084519	0.00261592	0.0012341	1.54874e-05	1.10152e-08
Sub_CA3_Right_Dete_Mean	subfield	HDL_30760	Blood_biochemistry_17518	-0.0132502	0.00205957	1.25011e-10	-0.0119273	0.00256269	3.25553e-06	1.57678e-05	1.12067e-08
Sub_presubiculum_Right_mTBM2_Mean	subfield	Cholesterol_30690	Blood_biochemistry_17518	-0.013406	0.00208385	1.25143e-10	-0.0105596	0.00260641	5.09402e-05	1.57845e-05	1.12106e-08
Sub_subiculum_Left_mTBM3_Mean	subfield	Total_protein_30860	Blood_biochemistry_17518	-0.0144998	0.00225479	1.2733e-10	-0.016857	0.00273767	7.41568e-10	1.60604e-05	1.13947e-08
Sub_subiculum_Right_Eigen1_Mean	subfield	Triglycerides_30870	Blood_biochemistry_17518	0.0135613	0.00210888	1.27379e-10	0.0123531	0.00264248	2.94494e-06	1.60665e-05	1.13947e-08
Vent_Right_Dete_PC6	vent	Diastolic_blood_pressure_4079	blood_pressure_100011	0.0137869	0.00214436	1.28393e-10	0.0104215	0.00270964	0.000120078	1.61944e-05	1.14773e-08
Puta_Left_RD_PC9	puta	Peak_expiratory_flow_PEF_3064	spirometry_100020	-0.0116414	0.00181094	1.29251e-10	-0.0049172	0.00227476	0.030648	1.63027e-05	1.15458e-08
Vent_Left_RD_PC8	vent	Urate_30880	Blood_biochemistry_17518	-0.011816	0.00183931	1.32889e-10	-0.0060543	0.00232405	0.00918686	1.67615e-05	1.18624e-08
Vent_Left_mTBM2_Mean	vent	HbA1c_30750	Blood_biochemistry_17518	0.0136146	0.00211966	1.33865e-10	0.0124174	0.00261104	1.9791e-06	1.68846e-05	1.19411e-08
Pall_Right_Eigen1_Mean	pall	HDL_30760	Blood_biochemistry_17518	-0.0132228	0.00205978	1.3701e-10	-0.013231	0.00254654	2.04303e-07	1.72813e-05	1.22129e-08
Hipp_Left_mTBM2_PC4	hipp	Asthma(curated_disease_phenotype)	curated_disease_phenotypes	-0.0135851	0.0021163	1.37199e-10	-0.010947	0.00264598	3.51761e-05	1.73052e-05	1.22212e-08
Vent_Right_Eigen1_PC7	vent	AST_30650	Blood_biochemistry_17518	-0.0136687	0.0021298	1.38538e-10	-0.00745744	0.00268154	0.0054195	1.7474e-05	1.23317e-08
Hipp_Left_Eigen2_Mean	hipp	IGF1_30770	Blood_biochemistry_17518	-0.013426	0.00209243	1.39757e-10	-0.0106882	0.00260166	3.98979e-05	1.76278e-05	1.24315e-08
Sub_subiculum_Right_Eigen2_Mean	subfield	Cholesterol_30690	Blood_biochemistry_17518	0.0133767	0.00208482	1.3998e-10	0.010825	0.00262681	3.77488e-05	1.76559e-05	1.24425e-08
Vent_Left_mTBM2_PC2	vent	Total_bilirubin_30840	Blood_biochemistry_17518	0.0134804	0.00210423	1.49385e-10	0.0137749	0.00262824	1.59857e-07	1.88422e-05	1.32598e-08
Vent_Right_Dete_PC6	vent	HDL_30760	Blood_biochemistry_17518	0.0131783	0.00205815	1.52729e-10	0.0059285	0.00259263	0.0222166	1.9264e-05	1.35471e-08
Vent_Left_mTBM3_PC5	vent	CystatinC_30720	Blood_biochemistry_17518	-0.0130167	0.00203308	1.53218e-10	-0.0172198	0.00254317	1.28404e-11	1.93257e-05	1.3581e-08
Puta_Right_RD_PC7	puta	HbA1c_30750	Blood_biochemistry_17518	0.0135524	0.00211685	1.53518e-10	0.0111276	0.00259728	1.83409e-05	1.93636e-05	1.35943e-08
Hipp_Right_Eigen2_PC5	hipp	Peak_expiratory_flow_PEF_3064	spirometry_100020	0.0115936	0.00181093	1.53684e-10	0.00920038	0.00226374	4.8216e-05	1.93844e-05	1.35943e-08
Caud_Left_mTBM2_Mean	caud	Forced_vital_capacity_FVC_3062	spirometry_100020	-0.0106278	0.00166008	1.53692e-10	-0.0153487	0.00200085	1.71721e-14	1.93854e-05	1.35943e-08
Vent_Left_mTBM3_PC6	vent	Hot_drink_temperature_1518	diet_100052	-0.0136279	0.00212944	1.55933e-10	-0.0144615	0.00270206	8.71063e-08	1.96681e-05	1.37829e-08
Sub_CA3_Left_mTBM2_Mean	subfield	Forced_vital_capacity_FVC_3062	spirometry_100020	0.0106328	0.00166184	1.57559e-10	0.00781737	0.00199005	8.56202e-05	1.98732e-05	1.39168e-08
Hipp_Right_mTBM3_PC7	hipp	HbA1c_30750	Blood_biochemistry_17518	0.0135415	0.00211652	1.57752e-10	0.0108246	0.00260611	3.27549e-05	1.98976e-05	1.39242e-08
Sub_subiculum_Right_mTBM1_Mean	subfield	Triglycerides_30870	Blood_biochemistry_17518	0.0134733	0.00210866	1.66754e-10	0.0117563	0.00264892	9.08108e-06	2.1033e-05	1.47084e-08
Hipp_Left_mTBM1_PC4	hipp	Alkaline_phosphatase_30610	Blood_biochemistry_17518	0.0135148	0.00211573	1.68681e-10	0.0147451	0.0026586	2.92481e-08	2.12761e-05	1.4868e-08
Hipp_Left_mTBM1_PC8	hipp	HbA1c_30750	Blood_biochemistry_17518	-0.013536	0.00211929	1.69465e-10	-0.00945267	0.00262349	0.000314563	2.13749e-05	1.49266e-08
Hipp_Left_mTBM1_PC5	hipp	HDL_30760	Blood_biochemistry_17518	0.0131445	0.00205838	1.7084e-10	0.0119179	0.00255025	2.96783e-06	2.15484e-05	1.50372e-08
Hipp_Right_mTBM3_Mean	hipp	Basal_metabolic_rate_23105	Body_composition_by_impedance_100009	-0.00835967	0.0013097	1.74145e-10	-0.00902116	0.0016956	1.0374e-07	2.19653e-05	1.53175e-08
Thal_Right_mTBM2_PC1	thal	AST_30650	Blood_biochemistry_17518	-0.0135859	0.00213027	1.80332e-10	-0.0117352	0.00267184	1.12303e-05	2.27456e-05	1.58506e-08
Sub_presubiculum_Left_mTBM1_Mean	subfield	Body_fat_percentage_23099	Body_composition_by_impedance_100009	0.0100644	0.00157913	1.8529e-10	0.0108374	0.00197201	3.90096e-08	2.3371e-05	1.62751e-08
Sub_subiculum_Left_mTBM3_Mean	subfield	Hair_colour_1747	sun_exposure_100055	0.0134447	0.00211001	1.87134e-10	0.0106513	0.00229108	3.33787e-06	2.36036e-05	1.64256e-08
Vent_Right_mTBM3_Mean	vent	Hand_grip_strength_right_47	hand_grip_strength_100019	-0.00907609	0.00142531	1.9211e-10	-0.0067845	0.00181135	0.000180076	2.42312e-05	1.68389e-08
Hipp_Right_mTBM1_Mean	hipp	Diastolic_blood_pressure_4079	blood_pressure_100011	0.0136552	0.00214494	1.94115e-10	0.00775982	0.00271173	0.00421611	2.44841e-05	1.70028e-08
Vent_Left_Dete_Mean	vent	HDL_30760	Blood_biochemistry_17518	0.0131171	0.00206064	1.95042e-10	0.00740247	0.00257418	0.00403251	2.46011e-05	1.70722e-08
Vent_Left_Eigen2_PC9	vent	Urate_30880	Blood_biochemistry_17518	0.0117028	0.00183868	1.95946e-10	0.0103799	0.0023417	9.31509e-06	2.47151e-05	1.71395e-08
Thal_Right_RD_PC3	thal	Basal_metabolic_rate_23105	Body_composition_by_impedance_100009	-0.00832682	0.00130833	1.96341e-10	-0.0068398	0.0016585	3.72431e-05	2.47649e-05	1.71541e-08
Hipp_Right_mTBM1_PC8	hipp	Diastolic_blood_pressure_4079	blood_pressure_100011	-0.0136387	0.00214295	1.96386e-10	-0.0117181	0.00266713	1.11615e-05	2.47705e-05	1.71541e-08
Vent_Right_Eigen2_PC4	vent	Triglycerides_30870	Blood_biochemistry_17518	-0.0134008	0.00210644	1.99739e-10	-0.0116007	0.00263404	1.06287e-05	2.51935e-05	1.7435e-08
Hipp_Right_Eigen1_PC6	hipp	Triglycerides_30870	Blood_biochemistry_17518	0.0134049	0.00210777	2.02469e-10	0.0169962	0.00266087	1.69198e-10	2.55378e-05	1.7661e-08
Vent_Right_RD_Mean	vent	ApolipoproteinA_30630	Blood_biochemistry_17518	0.0132599	0.00208558	2.0498e-10	0.00661588	0.00257934	0.0103203	2.58545e-05	1.78677e-08
Vent_Right_RD_PC3	vent	Triglycerides_30870	Blood_biochemistry_17518	0.0133721	0.00210502	2.12299e-10	0.0151199	0.00264694	1.11742e-08	2.67777e-05	1.84905e-08
Accu_Right_Eigen1_PC3	accu	HbA1c_30750	Blood_biochemistry_17518	0.0134471	0.00211686	2.12419e-10	0.0118189	0.00262388	6.66269e-06	2.67928e-05	1.84905e-08
Sub_CA1_Right_Eigen2_Mean	subfield	Total_protein_30860	Blood_biochemistry_17518	0.0143281	0.00225582	2.1353e-10	0.0130936	0.00279134	2.72456e-06	2.6933e-05	1.85745e-08
Vent_Left_RD_Mean	vent	Forced_expiratory_volume_in_1second_FEV1_3063	spirometry_100020	-0.0102812	0.00161878	2.14031e-10	-0.0078877	0.00199418	7.64578e-05	2.69962e-05	1.86052e-08
Sub_HATA_Right_Dete_Mean	subfield	Basal_metabolic_rate_23105	Body_composition_by_impedance_100009	-0.00830995	0.00130867	2.1582e-10	-0.00816014	0.00167168	1.05458e-06	2.72218e-05	1.87478e-08
Hipp_Right_Dete_PC6	hipp	Peak_expiratory_flow_PEF_3064	spirometry_100020	0.0114994	0.00181098	2.16046e-10	0.00921335	0.00228555	5.55421e-05	2.72503e-05	1.87545e-08
Vent_Left_Dete_PC5	vent	Triglycerides_30870	Blood_biochemistry_17518	-0.0133698	0.00210683	2.21517e-10	-0.00779722	0.00262872	0.00301584	2.79404e-05	1.92162e-08
Vent_Right_Eigen1_PC2	vent	Body_fat_percentage_23099	Body_composition_by_impedance_100009	-0.010017	0.0015787	2.22734e-10	-0.0100322	0.00195861	3.02528e-07	2.80939e-05	1.93085e-08
Hipp_Right_Eigen1_PC4	hipp	ApolipoproteinA_30630	Blood_biochemistry_17518	-0.0132527	0.00208874	2.23133e-10	-0.00979353	0.00259957	0.000165057	2.81443e-05	1.93298e-08
Caud_Right_mTBM2_Mean	caud	Triglycerides_30870	Blood_biochemistry_17518	0.0133641	0.00210695	2.25962e-10	0.0112772	0.00262554	1.74656e-05	2.8501e-05	1.95615e-08
Sub_CA3_Right_RD_Mean	subfield	Total_protein_30860	Blood_biochemistry_17518	-0.0143055	0.0022557	2.2739e-10	-0.0124065	0.0027305	5.53371e-06	2.86811e-05	1.96715e-08
Sub_subiculum_Right_Eigen1_Mean	subfield	CystatinC_30720	Blood_biochemistry_17518	-0.0129083	0.00203581	2.29302e-10	-0.0168303	0.00255557	4.54276e-11	2.89223e-05	1.98195e-08
Sub_subiculum_Left_mTBM1_Mean	subfield	Urate_30880	Blood_biochemistry_17518	0.0116489	0.00183721	2.29414e-10	0.00914259	0.00229778	6.92781e-05	2.89365e-05	1.98195e-08
Hipp_Right_Eigen2_PC10	hipp	Basal_metabolic_rate_23105	Body_composition_by_impedance_100009	-0.00828961	0.00130746	2.29848e-10	-0.00644539	0.0016525	9.60838e-05	2.89912e-05	1.98434e-08
Hipp_Left_RD_PC3	hipp	HDL_30760	Blood_biochemistry_17518	-0.0130298	0.0020559	2.33655e-10	-0.0124081	0.00254457	1.08228e-06	2.94714e-05	2.01583e-08
Hipp_Left_Eigen2_PC3	hipp	Hypothyroidism(curated_disease_phenotype)	curated_disease_phenotypes	0.0132587	0.0020922	2.34433e-10	0.00648144	0.00261079	0.0130453	2.95696e-05	2.02116e-08
Hipp_Right_mTBM2_Mean	hipp	ApolipoproteinA_30630	Blood_biochemistry_17518	-0.0132232	0.00208717	2.37139e-10	-0.0121422	0.00258157	2.56136e-06	2.99109e-05	2.0417e-08
Hipp_Right_RD_Mean	hipp	Total_protein_30860	Blood_biochemistry_17518	-0.0142909	0.00225655	2.40838e-10	-0.0124316	0.00273021	5.28442e-06	3.03774e-05	2.07213e-08
Vent_Left_Eigen1_PC5	vent	HDL_30760	Blood_biochemistry_17518	0.0130348	0.0020587	2.43174e-10	0.00976713	0.00257994	0.000153288	3.06721e-05	2.0908e-08
Vent_Left_mTBM2_PC4	vent	Fluid_intelligence_score_20016	Cognitive_function_100026	0.0225892	0.00356791	2.44603e-10	0.0117608	0.00411202	0.00423655	3.08522e-05	2.10165e-08
Hipp_Left_RD_PC3	hipp	Asthma(curated_disease_phenotype)	curated_disease_phenotypes	0.0133859	0.00211554	2.49805e-10	0.00970876	0.00263918	0.00023451	3.15083e-05	2.14354e-08
Amyg_Right_Eigen2_Mean	amyg	Triglycerides_30870	Blood_biochemistry_17518	0.0133313	0.00210692	2.49818e-10	0.00889868	0.00267582	0.000882561	3.151e-05	2.14354e-08
Sub_presubiculum_Left_Eigen1_Mean	subfield	Diabetes_2443	Health_and_medical_history_100036	0.0133232	0.00210602	2.51694e-10	0.00946718	0.00261058	0.000287435	3.17467e-05	2.15817e-08
Sub_fimbria_Left_Eigen2_Mean	subfield	Cholesterol_30690	Blood_biochemistry_17518	-0.0131656	0.00208121	2.52164e-10	-0.00636407	0.00259435	0.0141661	3.18059e-05	2.16073e-08
Amyg_Left_RD_Mean	amyg	Basal_metabolic_rate_23105	Body_composition_by_impedance_100009	0.00827926	0.00130901	2.53995e-10	0.00773486	0.0016788	4.08161e-06	3.20368e-05	2.17494e-08
Vent_Left_Dete_PC6	vent	Urate_30880	Blood_biochemistry_17518	-0.0116308	0.00184057	2.63545e-10	-0.0091468	0.00233432	8.91828e-05	3.32415e-05	2.25519e-08
Hipp_Right_mTBM2_PC1	hipp	Urate_30880	Blood_biochemistry_17518	-0.0116181	0.00183918	2.67243e-10	-0.00492246	0.00231668	0.0336059	3.3708e-05	2.28529e-08
Sub_CA1_Right_mTBM2_Mean	subfield	Triglycerides_30870	Blood_biochemistry_17518	-0.0133014	0.00210656	2.71959e-10	-0.00873759	0.00260881	0.000810491	3.43028e-05	2.32404e-08
Sub_subiculum_Left_mTBM2_Mean	subfield	Psoriasis(curated_disease_phenotype)	curated_disease_phenotypes	-0.0133841	0.00211984	2.72914e-10	-0.00799355	0.00266259	0.0026811	3.44232e-05	2.33062e-08
Hipp_Left_mTBM3_PC5	hipp	AST_30650	Blood_biochemistry_17518	-0.0134351	0.00212804	2.73547e-10	-0.0085287	0.0026551	0.00131757	3.45031e-05	2.33444e-08
Hipp_Right_mTBM2_Mean	hipp	HDL_30760	Blood_biochemistry_17518	-0.0129999	0.00205935	2.74947e-10	-0.0111254	0.00255412	1.32661e-05	3.46797e-05	2.3448e-08
Hipp_Right_mTBM3_PC7	hipp	Diastolic_blood_pressure_4079	blood_pressure_100011	-0.013521	0.00214283	2.79784e-10	-0.0117703	0.00267582	1.0895e-05	3.52897e-05	2.38283e-08
Sub_HP_tail_Right_mTBM2_Mean	subfield	HDL_30760	Blood_biochemistry_17518	-0.012993	0.00205979	2.83444e-10	-0.0102575	0.0025552	5.96405e-05	3.57514e-05	2.41238e-08
Sub_subiculum_Right_Eigen1_Mean	subfield	HDL_30760	Blood_biochemistry_17518	0.0130017	0.00206125	2.83822e-10	0.0109979	0.00258019	2.02356e-05	3.5799e-05	2.41396e-08
Vent_Right_mTBM2_PC1	vent	Cholesterol_30690	Blood_biochemistry_17518	0.0131261	0.00208111	2.84578e-10	0.0114981	0.00259745	9.57609e-06	3.58944e-05	2.41876e-08
Sub_CA3_Right_mTBM3_Mean	subfield	Triglycerides_30870	Blood_biochemistry_17518	0.0132749	0.0021049	2.85612e-10	0.0100404	0.00264438	0.000146586	3.60248e-05	2.42591e-08
Sub_presubiculum_Left_Dete_Mean	subfield	Diabetes_2443	Health_and_medical_history_100036	0.0132786	0.00210556	2.86031e-10	0.0112517	0.00260308	1.54397e-05	3.60776e-05	2.42784e-08
Hipp_Left_mTBM3_PC5	hipp	CystatinC_30720	Blood_biochemistry_17518	0.012812	0.00203167	2.8664e-10	0.00989919	0.00252347	8.75527e-05	3.61545e-05	2.43137e-08
Sub_fimbria_Right_mTBM3_Mean	subfield	Seen_doctor_for_nerves_anxiety_tension_or_depression_2090	mental_health_100060	0.0131998	0.00209478	2.95719e-10	0.00883552	0.00265764	0.000885753	3.72996e-05	2.50669e-08
Hipp_Right_RD_Mean	hipp	IGF1_30770	Blood_biochemistry_17518	-0.0131834	0.00209243	2.97237e-10	-0.0081511	0.00259337	0.00167228	3.74911e-05	2.51787e-08
Sub_subiculum_Left_mTBM1_Mean	subfield	Diabetes_2443	Health_and_medical_history_100036	0.0132595	0.00210457	2.97521e-10	0.00968937	0.00259644	0.000190195	3.75269e-05	2.51859e-08
Vent_Left_Dete_PC2	vent	Hand_grip_strength_right_47	hand_grip_strength_100019	-0.00898297	0.00142621	3.01162e-10	-0.00670451	0.00179554	0.000188554	3.79862e-05	2.5477e-08
Hipp_Right_mTBM3_PC6	hipp	Forced_expiratory_volume_in_1second_FEV1_3063	spirometry_100020	-0.0101903	0.00161816	3.03162e-10	-0.00635008	0.00198783	0.00140118	3.82384e-05	2.56153e-08
Puta_Left_RD_PC1	puta	ApolipoproteinB_30640	Blood_biochemistry_17518	0.013463	0.00213788	3.03407e-10	0.00838197	0.00272917	0.00213207	3.82693e-05	2.56153e-08
Vent_Left_mTBM1_PC4	vent	HDL_30760	Blood_biochemistry_17518	-0.01296	0.00205819	3.04508e-10	-0.00971044	0.00257027	0.000158176	3.84082e-05	2.56911e-08
Vent_Right_Eigen1_PC7	vent	ApolipoproteinA_30630	Blood_biochemistry_17518	-0.0131354	0.00208632	3.0617e-10	-0.0107992	0.00260316	3.34869e-05	3.86178e-05	2.58141e-08
Vent_Right_Eigen1_PC7	vent	Triglycerides_30870	Blood_biochemistry_17518	-0.0132616	0.00210676	3.08385e-10	-0.0097636	0.00263509	0.000211286	3.88972e-05	2.59835e-08
Sub_fimbria_Left_Dete_Mean	subfield	AST_30650	Blood_biochemistry_17518	-0.0133918	0.00212864	3.15549e-10	-0.00706811	0.00265894	0.00785575	3.98008e-05	2.65693e-08
Hipp_Left_mTBM2_PC4	hipp	Skin_colour_1717	sun_exposure_100055	-0.013289	0.0021124	3.16084e-10	-0.00461314	0.00165348	0.00527206	3.98683e-05	2.65966e-08
Hipp_Left_Dete_PC1	hipp	Forced_expiratory_volume_in_1second_FEV1_3063	spirometry_100020	-0.0101814	0.00161881	3.1923e-10	-0.00984494	0.00198814	7.36119e-07	4.02652e-05	2.68434e-08
Vent_Left_mTBM1_Mean	vent	ApolipoproteinA_30630	Blood_biochemistry_17518	0.0131198	0.00208656	3.22749e-10	0.0067708	0.00259197	0.00899672	4.0709e-05	2.71212e-08
Caud_Left_RD_PC4	caud	Total_protein_30860	Blood_biochemistry_17518	-0.0141665	0.00225687	3.4575e-10	-0.0105126	0.00273671	0.00012242	4.36101e-05	2.90347e-08
Hipp_Right_Dete_PC6	hipp	Hyperthyroidism(curated_disease_phenotype)	curated_disease_phenotypes	-0.01328	0.00211585	3.47027e-10	-0.00675534	0.00266599	0.0112814	4.37712e-05	2.91226e-08
Vent_Right_Eigen2_Mean	vent	Forced_vital_capacity_FVC_3062	spirometry_100020	-0.0104184	0.0016601	3.48583e-10	-0.0154681	0.00201322	1.56179e-14	4.39675e-05	2.92176e-08
Vent_Left_Eigen1_PC2	vent	Hand_grip_strength_left_46	hand_grip_strength_100019	0.00888582	0.0014159	3.48623e-10	0.00866959	0.00180026	1.46798e-06	4.39725e-05	2.92176e-08
Accu_Right_RD_PC1	accu	HbA1c_30750	Blood_biochemistry_17518	0.0132904	0.002118	3.50314e-10	0.0100916	0.00262537	0.000121158	4.41858e-05	2.93399e-08
Accu_Left_RD_PC2	accu	Hyperthyroidism(curated_disease_phenotype)	curated_disease_phenotypes	-0.0132867	0.00211809	3.54838e-10	-0.0101707	0.0026574	0.000129597	4.47564e-05	2.9699e-08
Sub_CA3_Left_mTBM1_Mean	subfield	Forced_expiratory_volume_in_1second_FEV1_3063	spirometry_100020	0.0101471	0.00161825	3.6086e-10	0.00446486	0.00199053	0.0248953	4.55159e-05	3.0183e-08
Vent_Left_mTBM1_PC4	vent	Hypothyroidism(curated_disease_phenotype)	curated_disease_phenotypes	0.0131279	0.00209381	3.62055e-10	0.00914085	0.00263404	0.000520081	4.56668e-05	3.02629e-08
Sub_CA1_Left_Dete_Mean	subfield	Hypothyroidism(curated_disease_phenotype)	curated_disease_phenotypes	0.0131254	0.0020935	3.62624e-10	0.0091825	0.00261777	0.000452027	4.57385e-05	3.02904e-08
Sub_subiculum_Left_Dete_Mean	subfield	Hypothyroidism(curated_disease_phenotype)	curated_disease_phenotypes	0.013121	0.00209292	3.63483e-10	0.0117874	0.00262101	6.88894e-06	4.58468e-05	3.0342e-08
Sub_fimbria_Left_mTBM2_Mean	subfield	Forced_vital_capacity_FVC_3062	spirometry_100020	0.0104119	0.00166113	3.66498e-10	0.0108956	0.00198976	4.36248e-08	4.62271e-05	3.05735e-08
Sub_fimbria_Left_Eigen2_Mean	subfield	Basal_metabolic_rate_23105	Body_composition_by_impedance_100009	0.00818624	0.00130682	3.75275e-10	0.00699564	0.00165016	2.24288e-05	4.73342e-05	3.1285e-08
Amyg_Left_Eigen2_PC7	amyg	Basal_metabolic_rate_23105	Body_composition_by_impedance_100009	0.00819183	0.00130794	3.78005e-10	0.0105983	0.00167427	2.45669e-10	4.76786e-05	3.14918e-08
Sub_HATA_Right_mTBM1_Mean	subfield	ApolipoproteinA_30630	Blood_biochemistry_17518	0.013066	0.00208696	3.83818e-10	0.00954827	0.00260474	0.000246739	4.84117e-05	3.19549e-08
Accu_Right_Eigen2_Mean	accu	Basal_metabolic_rate_23105	Body_composition_by_impedance_100009	0.00818382	0.00130775	3.90842e-10	0.00862333	0.00167477	2.62269e-07	4.92977e-05	3.24968e-08
Vent_Left_Dete_PC5	vent	Cholesterol_30690	Blood_biochemistry_17518	-0.0130311	0.00208294	3.95483e-10	-0.00856663	0.00261133	0.00103629	4.9883e-05	3.2861e-08
Hipp_Right_Eigen2_PC8	hipp	Hypothyroidism(curated_disease_phenotype)	curated_disease_phenotypes	-0.0130969	0.00209406	4.0006e-10	-0.00786477	0.002639	0.00288102	5.04604e-05	3.32103e-08
Hipp_Left_mTBM2_PC4	hipp	AST_30650	Blood_biochemistry_17518	0.0133259	0.0021307	4.00213e-10	0.00636151	0.00265764	0.016682	5.04797e-05	3.32103e-08
Hipp_Left_RD_PC3	hipp	IGF1_30770	Blood_biochemistry_17518	-0.0130763	0.00209111	4.02695e-10	-0.00783957	0.00259464	0.0025161	5.07927e-05	3.33943e-08
Puta_Left_RD_PC1	puta	Psoriasis(curated_disease_phenotype)	curated_disease_phenotypes	0.0132523	0.00212059	4.12882e-10	0.00781139	0.00271091	0.00395893	5.20777e-05	3.42166e-08
Vent_Right_Eigen2_PC6	vent	CystatinC_30720	Blood_biochemistry_17518	-0.0127097	0.00203403	4.15084e-10	-0.014223	0.00259228	4.10319e-08	5.23554e-05	3.43765e-08
Sub_fimbria_Left_Eigen2_Mean	subfield	AST_30650	Blood_biochemistry_17518	-0.0133053	0.00212948	4.16117e-10	-0.00680928	0.00265555	0.0103435	5.24857e-05	3.44395e-08
Puta_Right_RD_PC7	puta	IGF1_30770	Blood_biochemistry_17518	-0.0130667	0.00209205	4.22263e-10	-0.00922887	0.00259914	0.000384276	5.32608e-05	3.49141e-08
Accu_Left_RD_PC1	accu	Total_bilirubin_30840	Blood_biochemistry_17518	0.0131557	0.00210632	4.22406e-10	0.0151492	0.00263068	8.49771e-09	5.3279e-05	3.49141e-08
Accu_Left_Dete_Mean	accu	Calcium_30680	Blood_biochemistry_17518	-0.0139174	0.00222837	4.23205e-10	-0.0123908	0.00279765	9.47493e-06	5.33796e-05	3.49572e-08
Hipp_Left_Eigen2_PC6	hipp	Psoriasis(curated_disease_phenotype)	curated_disease_phenotypes	-0.0132193	0.00211749	4.30311e-10	-0.0152084	0.00264699	9.18112e-09	5.4276e-05	3.5521e-08
Hipp_Right_Eigen1_PC10	hipp	Basal_metabolic_rate_23105	Body_composition_by_impedance_100009	-0.00816834	0.00130867	4.33548e-10	-0.0082432	0.00166925	7.8909e-07	5.46843e-05	3.57648e-08
Vent_Left_mTBM2_PC2	vent	Diastolic_blood_pressure_4079	blood_pressure_100011	0.0133706	0.00214314	4.41723e-10	0.0111622	0.00266594	2.82907e-05	5.57154e-05	3.64153e-08
Hipp_Right_RD_PC8	hipp	Forced_expiratory_volume_in_1second_FEV1_3063	spirometry_100020	-0.0100937	0.00161832	4.46508e-10	-0.0124237	0.00201053	6.45649e-10	5.63189e-05	3.67857e-08
Sub_subiculum_Left_Dete_Mean	subfield	Urate_30880	Blood_biochemistry_17518	0.0114593	0.00183755	4.49259e-10	0.00850092	0.00231144	0.000235383	5.66659e-05	3.69759e-08
Caud_Left_mTBM2_Mean	caud	Diastolic_blood_pressure_4079	blood_pressure_100011	0.0133586	0.00214267	4.53841e-10	0.0107514	0.00269416	6.59324e-05	5.72439e-05	3.73167e-08
Caud_Right_mTBM2_Mean	caud	Peak_expiratory_flow_PEF_3064	spirometry_100020	0.0112908	0.00181124	4.5628e-10	0.00567043	0.00228246	0.0129801	5.75515e-05	3.74929e-08
Pall_Left_Eigen2_PC5	pall	CystatinC_30720	Blood_biochemistry_17518	-0.0126655	0.0020322	4.60231e-10	-0.00827045	0.00252185	0.00104012	5.80499e-05	3.77685e-08
Sub_subiculum_Right_mTBM3_Mean	subfield	IGF1_30770	Blood_biochemistry_17518	0.0130524	0.00209459	4.62838e-10	0.00903344	0.00264366	0.000633278	5.83786e-05	3.79575e-08
Vent_Right_RD_PC5	vent	Diastolic_blood_pressure_4079	blood_pressure_100011	-0.0133576	0.00214365	4.6359e-10	-0.00858833	0.00267343	0.00131629	5.84735e-05	3.79817e-08
Sub_CA1_Right_mTBM1_Mean	subfield	Total_protein_30860	Blood_biochemistry_17518	0.0140702	0.00225801	4.63734e-10	0.0155294	0.00277576	2.21504e-08	5.84917e-05	3.79817e-08
Hipp_Right_Eigen2_PC1	hipp	Hyperthyroidism(curated_disease_phenotype)	curated_disease_phenotypes	-0.0131856	0.00211624	4.65263e-10	-0.01362	0.00265167	2.80417e-07	5.86845e-05	3.80821e-08
Sub_presubiculum_Left_mTBM3_Mean	subfield	Diabetes_2443	Health_and_medical_history_100036	0.0131157	0.0021053	4.67813e-10	0.00998592	0.00261098	0.000131051	5.90062e-05	3.8266e-08
Caud_Right_RD_Mean	caud	ApolipoproteinB_30640	Blood_biochemistry_17518	0.0133176	0.00213851	4.74824e-10	0.0110995	0.0026845	3.55712e-05	5.98904e-05	3.88143e-08
Accu_Right_RD_Mean	accu	Body_fat_percentage_23099	Body_composition_by_impedance_100009	0.00983326	0.00157916	4.76596e-10	0.0107418	0.0019894	6.6929e-08	6.0114e-05	3.8934e-08
Hipp_Right_mTBM1_Mean	hipp	Hypertension(curated_disease_phenotype)	curated_disease_phenotypes	0.0126529	0.00203249	4.81432e-10	0.0136246	0.0025609	1.03777e-07	6.07239e-05	3.93035e-08
Sub_subiculum_Right_Eigen1_Mean	subfield	Urate_30880	Blood_biochemistry_17518	-0.0114645	0.00184208	4.86607e-10	-0.00792462	0.00232963	0.000669948	6.13767e-05	3.97003e-08
Vent_Left_mTBM1_PC4	vent	CystatinC_30720	Blood_biochemistry_17518	0.0126518	0.00203294	4.87379e-10	0.0135537	0.00254369	9.92662e-08	6.1474e-05	3.97376e-08
Sub_CA3_Left_Eigen2_Mean	subfield	ApolipoproteinA_30630	Blood_biochemistry_17518	-0.0129747	0.00208539	4.92727e-10	-0.0117052	0.00257892	5.66325e-06	6.21487e-05	4.01477e-08
Puta_Left_RD_PC5	puta	Diastolic_blood_pressure_4079	blood_pressure_100011	-0.0133291	0.00214287	4.97401e-10	-0.0093445	0.00267545	0.000478357	6.27382e-05	4.05024e-08
Vent_Right_mTBM1_PC7	vent	Birth_weight_20022	Early_life_factors_100072	-0.0172034	0.00276608	5.00542e-10	-0.0119143	0.00360839	0.000961003	6.31344e-05	4.071e-08
Hipp_Right_Eigen1_PC10	hipp	HbA1c_30750	Blood_biochemistry_17518	-0.0131862	0.00212024	5.00596e-10	-0.0136902	0.00262415	1.82127e-07	6.31412e-05	4.071e-08
Vent_Right_Eigen2_PC6	vent	Diastolic_blood_pressure_4079	blood_pressure_100011	0.0133418	0.00214572	5.04978e-10	0.0102202	0.00273837	0.000189869	6.36938e-05	4.1033e-08
Vent_Right_Eigen2_Mean	vent	Comparative_height_size_at_age_10_1687	Early_life_factors_100033	-0.0132665	0.00213365	5.05219e-10	-0.0101162	0.00272267	0.00020285	6.37243e-05	4.1033e-08
Sub_fimbria_Right_Eigen1_Mean	subfield	AST_30650	Blood_biochemistry_17518	0.0132429	0.00213054	5.11752e-10	0.00960967	0.00275006	0.000475379	6.45483e-05	4.15369e-08
Accu_Right_Eigen2_Mean	accu	ApolipoproteinA_30630	Blood_biochemistry_17518	-0.0129742	0.00208758	5.14537e-10	-0.0143011	0.00261706	4.64912e-08	6.48996e-05	4.17361e-08
Vent_Right_mTBM2_PC4	vent	ApolipoproteinA_30630	Blood_biochemistry_17518	-0.0129892	0.00209051	5.19591e-10	-0.0114777	0.00265111	1.49633e-05	6.55371e-05	4.2119e-08
Vent_Left_RD_PC8	vent	IGF1_30770	Blood_biochemistry_17518	0.0130049	0.00209331	5.22136e-10	0.00691257	0.00262281	0.00840075	6.5858e-05	4.2298e-08
Caud_Right_RD_PC8	caud	Cholesterol_30690	Blood_biochemistry_17518	-0.0129287	0.0020819	5.30607e-10	-0.00978014	0.0026148	0.000183871	6.69266e-05	4.29567e-08
Vent_Left_RD_Mean	vent	Forced_vital_capacity_FVC_3062	spirometry_100020	-0.0103115	0.00166077	5.34826e-10	-0.014516	0.0019962	3.56699e-13	6.74587e-05	4.32705e-08
Sub_subiculum_Right_mTBM2_Mean	subfield	Cholesterol_30690	Blood_biochemistry_17518	-0.0129369	0.00208371	5.35608e-10	-0.010552	0.00261797	5.56658e-05	6.75574e-05	4.3306e-08
Hipp_Right_mTBM3_PC3	hipp	Forced_expiratory_volume_in_1second_FEV1_3063	spirometry_100020	0.0100457	0.00161852	5.42154e-10	0.00731429	0.00198093	0.000222278	6.8383e-05	4.38072e-08
Sub_fimbria_Left_Eigen2_Mean	subfield	HDL_30760	Blood_biochemistry_17518	-0.0127684	0.00205762	5.46537e-10	-0.01137	0.00255084	8.30508e-06	6.89358e-05	4.4133e-08
Sub_HATA_Right_mTBM3_Mean	subfield	Basal_metabolic_rate_23105	Body_composition_by_impedance_100009	-0.00812348	0.00130947	5.52728e-10	-0.0083621	0.00170079	8.81666e-07	6.97167e-05	4.46044e-08
Vent_Left_RD_PC2	vent	HDL_30760	Blood_biochemistry_17518	0.0127671	0.00205871	5.60301e-10	0.00886952	0.00256882	0.00055507	7.06718e-05	4.51866e-08
Vent_Right_Eigen1_PC7	vent	Urate_30880	Blood_biochemistry_17518	0.0114016	0.00183865	5.61789e-10	0.0105727	0.00232625	5.49921e-06	7.08595e-05	4.52776e-08
Hipp_Left_mTBM1_PC5	hipp	Glucose_30740	Blood_biochemistry_17518	-0.0139382	0.00224808	5.65593e-10	-0.00993359	0.00280296	0.000394311	7.13394e-05	4.55552e-08
Hipp_Left_mTBM3_PC5	hipp	Diastolic_blood_pressure_4079	blood_pressure_100011	-0.0132852	0.00214303	5.68399e-10	-0.00918763	0.00266686	0.000570985	7.16933e-05	4.57519e-08
Pall_Right_Dete_Mean	pall	Psoriasis(curated_disease_phenotype)	curated_disease_phenotypes	-0.0131252	0.00211733	5.69498e-10	-0.0086656	0.00267145	0.00117983	7.18319e-05	4.57957e-08
Hipp_Left_mTBM1_PC3	hipp	Glucose_30740	Blood_biochemistry_17518	-0.0139354	0.00224803	5.69669e-10	-0.0100289	0.00284198	0.000417533	7.18535e-05	4.57957e-08
Sub_fimbria_Left_RD_Mean	subfield	Hypothyroidism(curated_disease_phenotype)	curated_disease_phenotypes	-0.0129789	0.00209401	5.72524e-10	-0.00837681	0.00264118	0.00151622	7.22136e-05	4.59959e-08
Hipp_Left_Eigen1_PC5	hipp	Hypothyroidism(curated_disease_phenotype)	curated_disease_phenotypes	-0.0129671	0.00209246	5.76248e-10	-0.0101782	0.00262177	0.000103564	7.26833e-05	4.6241e-08
Caud_Left_RD_Mean	caud	ApolipoproteinB_30640	Blood_biochemistry_17518	0.0132311	0.00213506	5.76308e-10	0.0112769	0.00267711	2.52902e-05	7.26909e-05	4.6241e-08
Sub_subiculum_Left_Dete_Mean	subfield	Hyperthyroidism(curated_disease_phenotype)	curated_disease_phenotypes	0.0131099	0.00211595	5.81113e-10	0.0134943	0.00265205	3.61813e-07	7.3297e-05	4.65969e-08
Hipp_Left_mTBM2_PC2	hipp	Urate_30880	Blood_biochemistry_17518	-0.0113854	0.0018379	5.84752e-10	-0.00751398	0.00232231	0.00121433	7.3756e-05	4.68435e-08
Vent_Left_Eigen1_Mean	vent	Total_protein_30860	Blood_biochemistry_17518	0.0139721	0.00225547	5.84931e-10	0.00611656	0.00274396	0.0258091	7.37786e-05	4.68435e-08
Hipp_Right_Dete_PC8	hipp	IGF1_30770	Blood_biochemistry_17518	0.0129569	0.00209196	5.88856e-10	0.00914763	0.00259745	0.000428798	7.42736e-05	4.71279e-08
Hipp_Right_mTBM3_PC7	hipp	Peak_expiratory_flow_PEF_3064	spirometry_100020	-0.0112112	0.00181064	5.95763e-10	-0.00577866	0.00227412	0.0110532	7.51448e-05	4.76505e-08
Sub_HATA_Right_mTBM3_Mean	subfield	ApolipoproteinA_30630	Blood_biochemistry_17518	0.0129292	0.00208816	5.96535e-10	0.00919847	0.00265577	0.000533208	7.52422e-05	4.7682e-08
Vent_Right_Dete_PC2	vent	CystatinC_30720	Blood_biochemistry_17518	-0.012578	0.00203174	5.99865e-10	-0.0126618	0.00255537	7.24198e-07	7.56621e-05	4.79178e-08
Sub_HP_tail_Right_mTBM2_Mean	subfield	Diastolic_blood_pressure_4079	blood_pressure_100011	-0.0132708	0.00214444	6.08621e-10	-0.00738242	0.00267275	0.00574371	7.67666e-05	4.85864e-08
Vent_Left_Eigen1_Mean	vent	Hand_grip_strength_right_47	hand_grip_strength_100019	-0.00881817	0.00142558	6.19432e-10	-0.00654849	0.00180277	0.000280827	7.81302e-05	4.94182e-08
Vent_Left_Eigen1_PC10	vent	Hyperthyroidism(curated_disease_phenotype)	curated_disease_phenotypes	0.0130861	0.00211559	6.19944e-10	0.00973354	0.00266438	0.000259079	7.81948e-05	4.94278e-08
Sub_HP_tail_Left_Eigen2_Mean	subfield	Hypothyroidism(curated_disease_phenotype)	curated_disease_phenotypes	-0.012936	0.00209232	6.31548e-10	-0.00824182	0.00260878	0.001582	7.96585e-05	5.03212e-08
Sub_CA1_Left_Eigen2_Mean	subfield	Asthma(curated_disease_phenotype)	curated_disease_phenotypes	0.0130838	0.00211628	6.32153e-10	0.00840284	0.00265616	0.00155902	7.97347e-05	5.03376e-08
Sub_HATA_Right_mTBM1_Mean	subfield	Urate_30880	Blood_biochemistry_17518	-0.0113781	0.00184056	6.34563e-10	-0.00975392	0.00232841	2.80257e-05	8.00387e-05	5.04976e-08
Sub_subiculum_Right_Dete_Mean	subfield	HDL_30760	Blood_biochemistry_17518	0.0127546	0.00206327	6.35207e-10	0.00996019	0.00258258	0.000114992	8.012e-05	5.0517e-08
Vent_Right_Eigen2_PC3	vent	Total_protein_30860	Blood_biochemistry_17518	-0.0139497	0.00225677	6.37151e-10	-0.0110846	0.00274683	5.45367e-05	8.03652e-05	5.06397e-08
Amyg_Left_Eigen2_PC7	amyg	Body_fat_percentage_23099	Body_composition_by_impedance_100009	0.00976427	0.00157988	6.40562e-10	0.0136769	0.00198799	6.02025e-12	8.07954e-05	5.08787e-08
Hipp_Right_mTBM2_Mean	hipp	CystatinC_30720	Blood_biochemistry_17518	0.0125641	0.00203313	6.43386e-10	0.0132594	0.00253036	1.60706e-07	8.11516e-05	5.10709e-08
Sub_presubiculum_Right_mTBM1_Mean	subfield	AST_30650	Blood_biochemistry_17518	0.0131575	0.00212939	6.46258e-10	0.016622	0.00268441	5.9555e-10	8.15139e-05	5.12451e-08
Caud_Left_mTBM2_Mean	caud	Urate_30880	Blood_biochemistry_17518	-0.0113535	0.00183744	6.46394e-10	-0.0117192	0.00232564	4.68272e-07	8.1531e-05	5.12451e-08
Vent_Left_mTBM1_Mean	vent	Birth_weight_20022	Early_life_factors_100072	-0.0170817	0.00276468	6.48803e-10	-0.0108988	0.00360194	0.00248051	8.18348e-05	5.14037e-08
Vent_Right_Dete_PC2	vent	HDL_30760	Blood_biochemistry_17518	0.0127076	0.00205754	6.58393e-10	0.0119256	0.00257961	3.78556e-06	8.30444e-05	5.21123e-08
Sub_CA3_Left_RD_Mean	subfield	Forced_vital_capacity_FVC_3062	spirometry_100020	0.0102553	0.00166051	6.58571e-10	0.0125535	0.00199038	2.85229e-10	8.30669e-05	5.21123e-08
Hipp_Left_Eigen1_PC2	hipp	CystatinC_30720	Blood_biochemistry_17518	0.0125392	0.00203107	6.68426e-10	0.0117165	0.00252981	3.63587e-06	8.43099e-05	5.28295e-08
Caud_Left_mTBM3_PC7	caud	HbA1c_30750	Blood_biochemistry_17518	0.0130785	0.00211847	6.68831e-10	0.00937281	0.00260781	0.000325596	8.4361e-05	5.28295e-08
Hipp_Right_Dete_PC8	hipp	CystatinC_30720	Blood_biochemistry_17518	-0.0125472	0.00203241	6.68892e-10	-0.0123438	0.0025228	9.94852e-07	8.43687e-05	5.28295e-08
Vent_Right_mTBM3_PC6	vent	Birth_weight_20022	Early_life_factors_100072	-0.0170504	0.00276296	6.80407e-10	-0.0119454	0.00360391	0.000918334	8.5821e-05	5.37053e-08
Hipp_Left_Dete_PC5	hipp	HDL_30760	Blood_biochemistry_17518	-0.0126957	0.00205792	6.87741e-10	-0.0098769	0.0025545	0.000110477	8.67462e-05	5.42503e-08
Vent_Right_mTBM1_Mean	vent	IGF1_30770	Blood_biochemistry_17518	0.012898	0.00209101	6.91525e-10	0.0202287	0.00263433	1.61552e-14	8.72234e-05	5.45146e-08
Amyg_Left_Eigen1_Mean	amyg	Direct_bilirubin_30660	Blood_biochemistry_17518	0.0140985	0.00228573	6.92822e-10	0.0120456	0.00290647	3.40961e-05	8.7387e-05	5.45828e-08
Hipp_Left_Eigen1_PC4	hipp	Peak_expiratory_flow_PEF_3064	spirometry_100020	-0.0111639	0.00181001	6.93633e-10	-0.00945255	0.00226323	2.96123e-05	8.74893e-05	5.46125e-08
Vent_Right_RD_PC3	vent	IGF1_30770	Blood_biochemistry_17518	0.0128965	0.00209186	7.05781e-10	0.0111832	0.00263488	2.1945e-05	8.90215e-05	5.55343e-08
Vent_Right_RD_Mean	vent	Cholesterol_30690	Blood_biochemistry_17518	0.01283	0.00208112	7.06366e-10	0.0126428	0.00259369	1.0924e-06	8.90953e-05	5.55457e-08
Hipp_Right_RD_PC2	hipp	HDL_30760	Blood_biochemistry_17518	0.0126692	0.00205641	7.25067e-10	0.0118056	0.00257833	4.68185e-06	9.14542e-05	5.69808e-08
Hipp_Right_mTBM1_Mean	hipp	Vascular_heart_problems_6150	Health_and_medical_history_100036	0.0126797	0.00205884	7.34842e-10	0.0118016	0.00260416	5.85217e-06	9.26871e-05	5.76771e-08
Hipp_Right_Eigen1_PC1	hipp	Cholesterol_30690	Blood_biochemistry_17518	-0.0128279	0.00208298	7.36026e-10	-0.0108945	0.00260524	2.89428e-05	9.28365e-05	5.77341e-08
Hipp_Right_mTBM1_PC6	hipp	AST_30650	Blood_biochemistry_17518	0.0131187	0.00213049	7.39935e-10	0.00633599	0.00272439	0.0200384	9.33295e-05	5.80047e-08
Vent_Left_mTBM2_PC7	vent	Peak_expiratory_flow_PEF_3064	spirometry_100020	-0.0111489	0.00181069	7.41594e-10	-0.00547734	0.00227455	0.0160373	9.35388e-05	5.80986e-08
Vent_Right_Eigen1_PC7	vent	CystatinC_30720	Blood_biochemistry_17518	0.0125123	0.00203254	7.47473e-10	0.0119554	0.00255112	2.78398e-06	9.42803e-05	5.85228e-08
Vent_Right_Eigen2_PC6	vent	Urate_30880	Blood_biochemistry_17518	-0.0113218	0.00183974	7.56804e-10	-0.0105923	0.00236373	7.42973e-06	9.54572e-05	5.92166e-08
Vent_Left_Dete_PC5	vent	Total_bilirubin_30840	Blood_biochemistry_17518	-0.0129466	0.00210396	7.59528e-10	-0.0128579	0.00264886	1.21042e-06	9.58007e-05	5.93929e-08
Vent_Left_mTBM1_Mean	vent	Hand_grip_strength_left_46	hand_grip_strength_100019	-0.00870682	0.00141503	7.61117e-10	-0.00582045	0.00180659	0.0012742	9.60013e-05	5.94803e-08
Vent_Left_RD_PC8	vent	Forced_expiratory_volume_in_1second_FEV1_3063	spirometry_100020	0.00996543	0.00162006	7.70146e-10	0.00723924	0.00199833	0.000291708	9.71401e-05	6.01114e-08
Vent_Left_mTBM2_PC1	vent	Direct_bilirubin_30660	Blood_biochemistry_17518	-0.0140595	0.00228739	7.9362e-10	-0.0117017	0.00287772	4.77935e-05	0.000100101	6.1867e-08
Vent_Left_mTBM1_PC1	vent	Birth_weight_20022	Early_life_factors_100072	-0.0169812	0.00276344	8.02282e-10	-0.0127201	0.00361661	0.000436503	0.000101193	6.24651e-08
Sub_subiculum_Left_Dete_Mean	subfield	Asthma(curated_disease_phenotype)	curated_disease_phenotypes	0.0130009	0.00211638	8.11071e-10	0.00794971	0.00265198	0.00272111	0.000102302	6.31104e-08
Caud_Left_Dete_PC2	caud	Forced_expiratory_volume_in_1second_FEV1_3063	spirometry_100020	-0.00993675	0.00161816	8.22762e-10	-0.00788729	0.00197564	6.54774e-05	0.000103777	6.39806e-08
Vent_Right_Dete_Mean	vent	CystatinC_30720	Blood_biochemistry_17518	-0.01247	0.00203118	8.30261e-10	-0.0114192	0.00258481	9.97897e-06	0.000104722	6.4524e-08
Hipp_Right_Eigen1_PC2	hipp	Hypothyroidism(curated_disease_phenotype)	curated_disease_phenotypes	-0.0128615	0.00209498	8.30853e-10	-0.00845271	0.00265387	0.00144761	0.000104797	6.45303e-08
Thal_Right_Eigen2_Mean	thal	Body_fat_percentage_23099	Body_composition_by_impedance_100009	0.00971314	0.00158245	8.36972e-10	0.00590095	0.00199231	0.00305836	0.000105569	6.49655e-08
Vent_Right_Dete_PC2	vent	Hyperthyroidism(curated_disease_phenotype)	curated_disease_phenotypes	-0.0129798	0.00211519	8.4524e-10	-0.00651947	0.00267511	0.0148073	0.000106612	6.55669e-08
Hipp_Right_RD_PC6	hipp	Total_protein_30860	Blood_biochemistry_17518	-0.0138365	0.00225492	8.47076e-10	-0.0113818	0.00272732	3.00478e-05	0.000106843	6.5669e-08
Sub_subiculum_Right_mTBM3_Mean	subfield	HDL_30760	Blood_biochemistry_17518	0.0126417	0.00206057	8.52957e-10	0.0111983	0.00259186	1.55752e-05	0.000107585	6.60842e-08
Hipp_Right_RD_PC3	hipp	Diastolic_blood_pressure_4079	blood_pressure_100011	0.013149	0.0021434	8.55106e-10	0.00657025	0.00268268	0.0143211	0.000107856	6.62101e-08
Puta_Right_Eigen1_Mean	puta	Multiple_sclerosis(curated_disease_phenotype)	curated_disease_phenotypes	-0.012998	0.00211915	8.60553e-10	-0.00590255	0.00265869	0.0264136	0.000108543	6.65634e-08
Sub_subiculum_Right_Eigen2_Mean	subfield	ApolipoproteinA_30630	Blood_biochemistry_17518	0.0128141	0.00208918	8.60925e-10	0.0098861	0.00261082	0.000152799	0.00010859	6.65634e-08
Hipp_Right_mTBM3_PC10	hipp	HbA1c_30750	Blood_biochemistry_17518	-0.0129905	0.00211796	8.61253e-10	-0.0121093	0.00261466	3.63692e-06	0.000108632	6.65634e-08
Vent_Right_mTBM1_PC6	vent	CystatinC_30720	Blood_biochemistry_17518	0.0124622	0.0020325	8.72222e-10	0.0130266	0.00260178	5.54104e-07	0.000110015	6.73699e-08
Vent_Right_Eigen2_Mean	vent	Cholesterol_30690	Blood_biochemistry_17518	0.012758	0.00208121	8.79881e-10	0.0139646	0.00263665	1.18324e-07	0.000110981	6.79199e-08
Vent_Left_Eigen1_PC5	vent	Total_bilirubin_30840	Blood_biochemistry_17518	0.0128986	0.00210441	8.83953e-10	0.0136359	0.00265889	2.92592e-07	0.000111495	6.81925e-08
Vent_Left_mTBM1_PC6	vent	Urate_30880	Blood_biochemistry_17518	-0.0112805	0.00184066	8.88628e-10	-0.00947004	0.00232689	4.70751e-05	0.000112084	6.85113e-08
Accu_Right_Dete_Mean	accu	Total_protein_30860	Blood_biochemistry_17518	-0.0138116	0.00225374	8.89802e-10	-0.00810149	0.00273981	0.00310752	0.000112232	6.85598e-08
Accu_Right_Eigen2_PC3	accu	Albumin_30600	Blood_biochemistry_17518	-0.0135255	0.00220715	8.91283e-10	-0.0108392	0.00279464	0.000105124	0.000112419	6.8632e-08
Thal_Left_RD_PC3	thal	HbA1c_30750	Blood_biochemistry_17518	0.0129873	0.00211968	8.97105e-10	0.0110213	0.00261378	2.48173e-05	0.000113154	6.90382e-08
Hipp_Left_RD_PC8	hipp	Hyperthyroidism(curated_disease_phenotype)	curated_disease_phenotypes	-0.0129614	0.00211567	9.00576e-10	-0.00691014	0.00264263	0.00892695	0.000113591	6.92631e-08
Sub_CA3_Right_mTBM2_Mean	subfield	ApolipoproteinA_30630	Blood_biochemistry_17518	-0.0127986	0.00208945	9.06572e-10	-0.00753319	0.00258558	0.00357415	0.000114348	6.96817e-08
Caud_Left_mTBM3_PC2	caud	Forced_vital_capacity_FVC_3062	spirometry_100020	0.0101675	0.00166007	9.09974e-10	0.00628259	0.00198223	0.00152756	0.000114777	6.99006e-08
Pall_Right_RD_Mean	pall	Total_protein_30860	Blood_biochemistry_17518	-0.013808	0.00225452	9.10978e-10	-0.011392	0.00274383	3.30017e-05	0.000114903	6.99352e-08
Puta_Right_RD_PC7	puta	HDL_30760	Blood_biochemistry_17518	-0.0126011	0.00205829	9.25084e-10	-0.00970014	0.00255238	0.00014451	0.000116683	7.09748e-08
Hipp_Right_Eigen1_PC5	hipp	Forced_vital_capacity_FVC_3062	spirometry_100020	0.0101613	0.00166034	9.37388e-10	0.00463763	0.00198165	0.0192707	0.000118235	7.18751e-08
Sub_HATA_Right_Eigen2_Mean	subfield	Peak_expiratory_flow_PEF_3064	spirometry_100020	0.0110868	0.00181194	9.44854e-10	0.00690409	0.00230224	0.00271041	0.000119176	7.24036e-08
Vent_Right_mTBM3_PC2	vent	CystatinC_30720	Blood_biochemistry_17518	-0.0124267	0.00203148	9.54827e-10	-0.0107404	0.00253287	2.23264e-05	0.000120434	7.31234e-08
Thal_Right_Eigen1_Mean	thal	Comparative_body_size_at_age_10_1687	Early_life_factors_100033	-0.0130892	0.00214026	9.63014e-10	-0.00743719	0.00272123	0.00627633	0.000121467	7.37056e-08
Vent_Right_Dete_PC9	vent	SHBG_30830	Blood_biochemistry_17518	0.0125942	0.00205953	9.67037e-10	0.011431	0.00256965	8.65615e-06	0.000121974	7.39238e-08
Accu_Right_Eigen2_PC3	accu	Asthma(curated_disease_phenotype)	curated_disease_phenotypes	0.0129348	0.00211574	9.75701e-10	0.012589	0.00268392	2.72746e-06	0.000123067	7.4541e-08
Vent_Left_mTBM3_PC5	vent	HDL_30760	Blood_biochemistry_17518	0.0125898	0.00205941	9.77613e-10	0.00927055	0.00256854	0.000307188	0.000123308	7.46307e-08
Vent_Right_mTBM2_PC10	vent	Basal_metabolic_rate_23105	Body_composition_by_impedance_100009	-0.00799397	0.00130765	9.78059e-10	-0.00841788	0.00165714	3.78402e-07	0.000123365	7.46307e-08
Vent_Left_mTBM3_PC2	vent	Comparative_height_size_at_age_10_1687	Early_life_factors_100033	-0.0130449	0.0021351	9.99692e-10	-0.00709553	0.00268232	0.00816275	0.000126093	7.62353e-08
Accu_Right_Eigen1_Mean	accu	IGF1_30770	Blood_biochemistry_17518	-0.0127817	0.00209266	1.01131e-09	-0.0103354	0.00261866	7.92331e-05	0.000127559	7.70281e-08
Hipp_Right_Eigen2_PC9	hipp	Peak_expiratory_flow_PEF_3064	spirometry_100020	0.0110639	0.0018119	1.02211e-09	0.00588529	0.00230484	0.0106672	0.000128921	7.78037e-08
Vent_Left_mTBM1_Mean	vent	Hand_grip_strength_right_47	hand_grip_strength_100019	-0.00870168	0.00142542	1.03188e-09	-0.00648511	0.00180469	0.000326407	0.000130153	7.84735e-08
Vent_Left_RD_PC6	vent	ApolipoproteinB_30640	Blood_biochemistry_17518	0.0130322	0.0021348	1.03215e-09	0.00741596	0.00267227	0.00551833	0.000130187	7.84735e-08
Vent_Left_Dete_Mean	vent	Cholesterol_30690	Blood_biochemistry_17518	0.0127117	0.00208272	1.04013e-09	0.0147489	0.00261992	1.81043e-08	0.000131193	7.9032e-08
Puta_Left_RD_PC5	puta	Asthma(curated_disease_phenotype)	curated_disease_phenotypes	0.0129111	0.00211575	1.04697e-09	0.00787902	0.00265178	0.00296673	0.000132057	7.95045e-08
Vent_Right_RD_Mean	vent	Birth_weight_20022	Early_life_factors_100072	-0.0168579	0.00276384	1.06735e-09	-0.0141875	0.00357275	7.16263e-05	0.000134627	8.10029e-08
Caud_Left_mTBM2_Mean	caud	IGF1_30770	Blood_biochemistry_17518	0.0127581	0.00209196	1.0716e-09	0.010743	0.00262255	4.19862e-05	0.000135164	8.12769e-08
Hipp_Right_Eigen1_PC7	hipp	Total_bilirubin_30840	Blood_biochemistry_17518	0.0128302	0.002104	1.07571e-09	0.00756016	0.00265413	0.004394	0.000135681	8.15391e-08
Thal_Right_Eigen2_Mean	thal	Total_protein_30860	Blood_biochemistry_17518	0.0137721	0.00225887	1.08364e-09	0.0108152	0.00278209	0.000101359	0.000136682	8.2091e-08
Hipp_Right_mTBM2_Mean	hipp	Peak_expiratory_flow_PEF_3064	spirometry_100020	-0.0110452	0.00181186	1.08888e-09	-0.00629586	0.00227225	0.00559323	0.000137343	8.24385e-08
Caud_Right_mTBM2_Mean	caud	Creatinine_30700	Blood_biochemistry_17518	-0.0116971	0.00191927	1.09904e-09	-0.00533087	0.0024359	0.0286377	0.000138624	8.3158e-08
Hipp_Left_Eigen2_Mean	hipp	Asthma(curated_disease_phenotype)	curated_disease_phenotypes	0.0128893	0.00211576	1.11672e-09	0.00749287	0.0026439	0.00459728	0.000140854	8.44448e-08
Hipp_Left_RD_PC3	hipp	Creatinine_30700	Blood_biochemistry_17518	0.0116767	0.00191741	1.1322e-09	0.00541739	0.00241564	0.0249223	0.000142807	8.55642e-08
Vent_Right_mTBM3_PC7	vent	Forced_vital_capacity_FVC_3062	spirometry_100020	0.0101074	0.00166006	1.14119e-09	0.00786077	0.0020034	8.72425e-05	0.000143941	8.61923e-08
Sub_CA1_Left_mTBM1_Mean	subfield	Forced_expiratory_volume_in_1second_FEV1_3063	spirometry_100020	-0.00985551	0.00161874	1.14255e-09	-0.0089208	0.0019904	7.40379e-06	0.000144112	8.62429e-08
Hipp_Left_RD_PC7	hipp	Peak_expiratory_flow_PEF_3064	spirometry_100020	0.011031	0.00181202	1.14759e-09	0.00813937	0.00229262	0.000385011	0.000144747	8.65714e-08
Sub_HATA_Right_mTBM1_Mean	subfield	Diastolic_blood_pressure_4079	blood_pressure_100011	0.0130589	0.0021463	1.17138e-09	0.0127897	0.00269834	2.14117e-06	0.000147748	8.82605e-08
Sub_HATA_Right_RD_Mean	subfield	Direct_bilirubin_30660	Blood_biochemistry_17518	-0.0139226	0.00228878	1.18213e-09	-0.0134119	0.00289146	3.51394e-06	0.000149105	8.89738e-08
Thal_Right_mTBM1_Mean	thal	Comparative_body_size_at_age_10_1687	Early_life_factors_100033	-0.0130148	0.00213957	1.18225e-09	-0.0113543	0.00271468	2.88418e-05	0.00014912	8.89738e-08
Vent_Left_mTBM3_Mean	vent	Hand_grip_strength_left_46	hand_grip_strength_100019	-0.00860876	0.00141538	1.18666e-09	-0.00876693	0.00180328	1.16528e-06	0.000149675	8.92518e-08
Sub_presubiculum_Right_Eigen2_Mean	subfield	AST_30650	Blood_biochemistry_17518	0.0129507	0.00212943	1.19062e-09	0.0112245	0.00271307	3.51801e-05	0.000150176	8.94969e-08
Hipp_Right_mTBM1_PC6	hipp	Diastolic_blood_pressure_4079	blood_pressure_100011	0.01304	0.00214442	1.19731e-09	0.0136628	0.00273688	5.98e-07	0.000151019	8.9946e-08
Vent_Right_mTBM1_Mean	vent	CystatinC_30720	Blood_biochemistry_17518	-0.0123521	0.00203141	1.19966e-09	-0.0124825	0.00256091	1.09355e-06	0.000151316	9.00688e-08
Hipp_Left_mTBM1_PC5	hipp	Diastolic_blood_pressure_4079	blood_pressure_100011	0.0130189	0.00214313	1.24415e-09	0.0141017	0.00266943	1.27526e-07	0.000156927	9.33535e-08
Pall_Left_RD_PC2	pall	ApolipoproteinA_30630	Blood_biochemistry_17518	0.0126675	0.0020862	1.26513e-09	0.00667551	0.00257763	0.00960458	0.000159573	9.48641e-08
Hipp_Right_mTBM3_Mean	hipp	Total_bilirubin_30840	Blood_biochemistry_17518	0.0127953	0.00210729	1.26579e-09	0.0117788	0.00269938	1.28086e-05	0.000159656	9.48641e-08
Vent_Left_RD_PC2	vent	ApolipoproteinA_30630	Blood_biochemistry_17518	0.0126717	0.00208734	1.27557e-09	0.0114458	0.00259469	1.02866e-05	0.00016089	9.55405e-08
Hipp_Left_Eigen1_PC2	hipp	Creatinine_30700	Blood_biochemistry_17518	0.0116397	0.00191749	1.2788e-09	0.00597737	0.00242462	0.0136919	0.000161297	9.57254e-08
Sub_fimbria_Right_mTBM3_Mean	subfield	AST_30650	Blood_biochemistry_17518	0.0129242	0.00212949	1.28823e-09	0.010051	0.00269782	0.000194945	0.000162487	9.63743e-08
Hipp_Right_mTBM3_PC10	hipp	Hyperthyroidism(curated_disease_phenotype)	curated_disease_phenotypes	-0.0128368	0.00211535	1.29406e-09	-0.0098682	0.00265659	0.000203592	0.000163222	9.67531e-08
Vent_Right_Eigen2_PC6	vent	Triglycerides_30870	Blood_biochemistry_17518	0.0127887	0.00210793	1.30591e-09	0.00917	0.0026777	0.000615922	0.000164718	9.75815e-08
Hipp_Left_Dete_PC3	hipp	Hyperthyroidism(curated_disease_phenotype)	curated_disease_phenotypes	0.0128398	0.00211676	1.31531e-09	0.0072207	0.00268025	0.00705992	0.000165903	9.82254e-08
Accu_Right_Eigen1_PC3	accu	Basal_metabolic_rate_23105	Body_composition_by_impedance_100009	0.0079269	0.0013071	1.32576e-09	0.0110474	0.00166711	3.44557e-11	0.000167221	9.89471e-08
Vent_Left_mTBM1_PC1	vent	Cholesterol_30690	Blood_biochemistry_17518	0.0126289	0.00208283	1.33544e-09	0.012639	0.00261778	1.37951e-06	0.000168442	9.96109e-08
Hipp_Right_mTBM1_PC8	hipp	CystatinC_30720	Blood_biochemistry_17518	0.0123191	0.00203207	1.34381e-09	0.0130893	0.00252352	2.14105e-07	0.000169497	1.00176e-07
Sub_CA1_Right_Dete_Mean	subfield	AST_30650	Blood_biochemistry_17518	0.0129245	0.00213204	1.34631e-09	0.0125247	0.00271919	4.10798e-06	0.000169812	1.00243e-07
Hipp_Right_Dete_PC7	hipp	Total_protein_30860	Blood_biochemistry_17518	-0.0136533	0.00225261	1.35435e-09	-0.00624714	0.00273186	0.022211	0.000170826	1.00783e-07
Hipp_Right_mTBM2_PC1	hipp	AST_30650	Blood_biochemistry_17518	0.0129057	0.00213041	1.38194e-09	0.00855074	0.00267059	0.00136594	0.000174307	1.02776e-07
Sub_HATA_Right_mTBM3_Mean	subfield	Peak_expiratory_flow_PEF_3064	spirometry_100020	0.0109891	0.00181407	1.38331e-09	0.00673936	0.00233498	0.00389917	0.000174479	1.02816e-07
Vent_Right_Eigen2_PC2	vent	CystatinC_30720	Blood_biochemistry_17518	0.0123077	0.00203184	1.38567e-09	0.0117528	0.00254642	3.92622e-06	0.000174777	1.02931e-07
Vent_Left_mTBM2_Mean	vent	Total_bilirubin_30840	Blood_biochemistry_17518	-0.012761	0.00210695	1.39237e-09	-0.010642	0.00264165	5.61553e-05	0.000175623	1.03368e-07
Vent_Right_mTBM3_Mean	vent	Calcium_30680	Blood_biochemistry_17518	0.0134773	0.00222585	1.40743e-09	0.00992407	0.00280268	0.000398874	0.000177522	1.04425e-07
Sub_HATA_Right_Eigen2_Mean	subfield	Diastolic_blood_pressure_4079	blood_pressure_100011	0.0129822	0.00214432	1.41308e-09	0.0126718	0.00270929	2.91137e-06	0.000178234	1.04782e-07
Hipp_Left_Dete_PC3	hipp	Total_protein_30860	Blood_biochemistry_17518	-0.0136617	0.00225659	1.4142e-09	-0.0129612	0.00277148	2.91947e-06	0.000178376	1.04804e-07
Hipp_Right_mTBM3_Mean	hipp	Triglycerides_30870	Blood_biochemistry_17518	0.0127708	0.00210963	1.41917e-09	0.0104408	0.00268041	9.81492e-05	0.000179003	1.05111e-07
Hipp_Right_mTBM3_PC7	hipp	Seen_doctor_for_nerves_anxiety_tension_or_depression_2090	mental_health_100060	-0.0126699	0.00209321	1.42538e-09	-0.00977895	0.00262395	0.000194003	0.000179786	1.05487e-07
Sub_fimbria_Right_mTBM3_Mean	subfield	Basal_metabolic_rate_23105	Body_composition_by_impedance_100009	-0.00791743	0.00130806	1.42593e-09	-0.0077996	0.00167707	3.31052e-06	0.000179856	1.05487e-07
Vent_Right_RD_PC1	vent	Comparative_height_size_at_age_10_1687	Early_life_factors_100033	-0.0129156	0.00213423	1.43593e-09	-0.00767171	0.00269195	0.00437432	0.000181117	1.06165e-07
Hipp_Left_Eigen1_PC9	hipp	Basal_metabolic_rate_23105	Body_composition_by_impedance_100009	0.00791308	0.00130764	1.43819e-09	0.00919285	0.00165372	2.71998e-08	0.000181401	1.06269e-07
Sub_HATA_Right_mTBM1_Mean	subfield	Cholesterol_30690	Blood_biochemistry_17518	0.0126086	0.00208369	1.44102e-09	0.0126352	0.00262263	1.45337e-06	0.000181759	1.06416e-07
Hipp_Right_mTBM1_PC4	hipp	Hyperthyroidism(curated_disease_phenotype)	curated_disease_phenotypes	0.0128011	0.00211564	1.44457e-09	0.00878582	0.00264573	0.00089796	0.000182206	1.06616e-07
Sub_presubiculum_Right_mTBM2_Mean	subfield	Hypothyroidism(curated_disease_phenotype)	curated_disease_phenotypes	0.0126748	0.00209498	1.44986e-09	0.00574282	0.00262582	0.02874	0.000182874	1.06918e-07
Sub_HATA_Right_Eigen1_Mean	subfield	HDL_30760	Blood_biochemistry_17518	0.0124615	0.00205972	1.45036e-09	0.0103838	0.00258914	6.06234e-05	0.000182937	1.06918e-07
Hipp_Left_Dete_PC5	hipp	CystatinC_30720	Blood_biochemistry_17518	0.0122939	0.0020324	1.46009e-09	0.0117408	0.00252955	3.46293e-06	0.000184165	1.07573e-07
Sub_subiculum_Right_mTBM1_Mean	subfield	Psoriasis(curated_disease_phenotype)	curated_disease_phenotypes	0.0128312	0.00212136	1.46354e-09	0.00699264	0.00268459	0.00919551	0.000184599	1.07764e-07
Sub_CA1_Right_Eigen1_Mean	subfield	Hyperthyroidism(curated_disease_phenotype)	curated_disease_phenotypes	-0.0128113	0.0021183	1.46987e-09	-0.0140321	0.00266994	1.47767e-07	0.000185398	1.08167e-07
Vent_Right_mTBM3_PC3	vent	Total_protein_30860	Blood_biochemistry_17518	0.0136353	0.00225484	1.47702e-09	0.0133571	0.00276306	1.33871e-06	0.000186299	1.08629e-07
Pall_Right_Eigen2_Mean	pall	IGF1_30770	Blood_biochemistry_17518	-0.01265	0.00209218	1.48445e-09	-0.0107351	0.00259783	3.59327e-05	0.000187237	1.09112e-07
Sub_CA1_Left_Dete_Mean	subfield	Forced_vital_capacity_FVC_3062	spirometry_100020	-0.0100399	0.00166121	1.50851e-09	-0.00850348	0.00198533	1.84398e-05	0.000190271	1.10816e-07
Thal_Right_RD_Mean	thal	Hyperthyroidism(curated_disease_phenotype)	curated_disease_phenotypes	-0.0127992	0.00211955	1.55639e-09	-0.00713545	0.00267138	0.00756187	0.00019631	1.142e-07
Vent_Left_mTBM2_PC2	vent	AST_30650	Blood_biochemistry_17518	0.0128624	0.00213048	1.5696e-09	0.0134732	0.00265405	3.85061e-07	0.000197976	1.15102e-07
Hipp_Right_Dete_Mean	hipp	Total_bilirubin_30840	Blood_biochemistry_17518	0.0127153	0.00210659	1.58275e-09	0.00891809	0.00273896	0.00113016	0.000199635	1.16e-07
Hipp_Right_mTBM1_PC2	hipp	Diastolic_blood_pressure_4079	blood_pressure_100011	0.0129448	0.00214527	1.60089e-09	0.0104135	0.00269399	0.000110934	0.000201923	1.17261e-07
Sub_CA3_Right_Eigen2_Mean	subfield	ApolipoproteinA_30630	Blood_biochemistry_17518	-0.0125813	0.00208544	1.61303e-09	-0.00981054	0.0025882	0.00015042	0.000203455	1.18082e-07
Sub_fimbria_Left_mTBM2_Mean	subfield	Forced_expiratory_volume_in_1second_FEV1_3063	spirometry_100020	0.0097666	0.00161914	1.62274e-09	0.00613456	0.00198819	0.00203253	0.00020468	1.18724e-07
Vent_Left_RD_PC1	vent	Forced_vital_capacity_FVC_3062	spirometry_100020	-0.0100194	0.00166117	1.62672e-09	-0.0151048	0.00199402	3.61366e-14	0.000205181	1.18945e-07
Vent_Right_Eigen2_PC4	vent	Basal_metabolic_rate_23105	Body_composition_by_impedance_100009	0.00788416	0.00130764	1.64941e-09	0.00709192	0.00166697	2.09769e-05	0.000208043	1.20465e-07
Hipp_Right_mTBM1_PC2	hipp	Cholesterol_30690	Blood_biochemistry_17518	0.0125674	0.00208442	1.65038e-09	0.0121431	0.00261972	3.56768e-06	0.000208166	1.20466e-07
Vent_Left_mTBM3_PC9	vent	Hyperthyroidism(curated_disease_phenotype)	curated_disease_phenotypes	-0.0127561	0.00211575	1.65141e-09	-0.00823307	0.00264766	0.00187397	0.000208296	1.20472e-07
Accu_Right_Eigen2_PC3	accu	Basal_metabolic_rate_23105	Body_composition_by_impedance_100009	0.00788307	0.0013076	1.65578e-09	0.00965129	0.00167686	8.65212e-09	0.000208846	1.2072e-07
Vent_Right_Eigen1_PC5	vent	Direct_bilirubin_30660	Blood_biochemistry_17518	0.0137785	0.0022856	1.6591e-09	0.0111713	0.0028939	0.000113316	0.000209266	1.20893e-07
Accu_Right_Eigen1_PC3	accu	Psoriasis(curated_disease_phenotype)	curated_disease_phenotypes	-0.0127631	0.00211745	1.66699e-09	-0.00750888	0.00267124	0.00493935	0.000210261	1.21398e-07
Vent_Right_Eigen1_PC2	vent	Comparative_height_size_at_age_10_1687	Early_life_factors_100033	-0.012862	0.00213442	1.68364e-09	-0.00732519	0.00267565	0.00618731	0.000212361	1.2254e-07
Accu_Left_RD_PC1	accu	Total_protein_30860	Blood_biochemistry_17518	0.0136053	0.00225794	1.6883e-09	0.00852032	0.00273774	0.00185758	0.000212948	1.22737e-07
Sub_subiculum_Right_mTBM1_Mean	subfield	CystatinC_30720	Blood_biochemistry_17518	-0.0122679	0.00203623	1.69548e-09	-0.0118934	0.00256071	3.41079e-06	0.000213855	1.23188e-07
Hipp_Left_RD_PC8	hipp	Forced_expiratory_volume_in_1second_FEV1_3063	spirometry_100020	0.00974551	0.00161841	1.72943e-09	0.0101371	0.00197852	3.00196e-07	0.000218137	1.25472e-07
Vent_Right_Eigen1_PC5	vent	Diastolic_blood_pressure_4079	blood_pressure_100011	0.0129024	0.00214269	1.7299e-09	0.00560566	0.0026878	0.0370175	0.000218196	1.25472e-07
Sub_HATA_Right_Eigen1_Mean	subfield	HbA1c_30750	Blood_biochemistry_17518	-0.0127589	0.00212014	1.76901e-09	-0.0116711	0.00263521	9.47904e-06	0.000223129	1.28235e-07
Hipp_Left_RD_PC4	hipp	Hypothyroidism(curated_disease_phenotype)	curated_disease_phenotypes	0.0125938	0.00209283	1.77308e-09	0.00879561	0.00265078	0.000906462	0.000223642	1.28456e-07
Vent_Left_mTBM3_PC10	vent	HbA1c_30750	Blood_biochemistry_17518	-0.0127384	0.00211708	1.78011e-09	-0.00903177	0.00259508	0.000500931	0.000224529	1.28892e-07
Hipp_Right_Dete_PC8	hipp	Seen_doctor_for_nerves_anxiety_tension_or_depression_2090	mental_health_100060	0.0125922	0.00209329	1.79607e-09	0.0103961	0.00261573	7.05716e-05	0.000226542	1.29973e-07
Vent_Left_Eigen2_Mean	vent	Hand_grip_strength_right_47	hand_grip_strength_100019	-0.00857798	0.00142603	1.7985e-09	-0.0074445	0.00180795	3.82964e-05	0.000226849	1.30074e-07
Sub_fimbria_Left_Eigen1_Mean	subfield	Asthma(curated_disease_phenotype)	curated_disease_phenotypes	0.0127258	0.00211573	1.80306e-09	0.0106732	0.00265489	5.81806e-05	0.000227423	1.30329e-07
Caud_Left_mTBM3_PC2	caud	Forced_expiratory_volume_in_1second_FEV1_3063	spirometry_100020	0.00973191	0.00161806	1.80678e-09	0.00747231	0.00198031	0.000161173	0.000227892	1.30523e-07
Sub_fimbria_Left_Eigen1_Mean	subfield	CystatinC_30720	Blood_biochemistry_17518	0.0122173	0.00203198	1.82965e-09	0.00701076	0.00253826	0.005745	0.000230777	1.32099e-07
Vent_Left_mTBM3_PC4	vent	ApolipoproteinA_30630	Blood_biochemistry_17518	-0.012548	0.00208727	1.83962e-09	-0.00865573	0.00259114	0.000836501	0.000232035	1.32743e-07
Sub_HP_tail_Right_mTBM2_Mean	subfield	Forced_expiratory_volume_in_1second_FEV1_3063	spirometry_100020	-0.00973553	0.00161982	1.85535e-09	-0.00925724	0.00198318	3.04615e-06	0.00023402	1.33802e-07
Vent_Right_mTBM1_PC2	vent	Hyperthyroidism(curated_disease_phenotype)	curated_disease_phenotypes	-0.0127088	0.0021153	1.88073e-09	-0.00933763	0.00266648	0.000462165	0.00023722	1.35554e-07
Sub_presubiculum_Left_Eigen1_Mean	subfield	Body_fat_percentage_23099	Body_composition_by_impedance_100009	0.00948898	0.00157999	1.90763e-09	0.0101531	0.00196675	2.44186e-07	0.000240614	1.37415e-07
Vent_Left_Dete_Mean	vent	Hand_grip_strength_left_46	hand_grip_strength_100019	-0.00849861	0.00141551	1.92884e-09	-0.00722889	0.00181586	6.86712e-05	0.000243289	1.38796e-07
Puta_Right_mTBM3_Mean	puta	Multiple_sclerosis(curated_disease_phenotype)	curated_disease_phenotypes	-0.0127247	0.0021194	1.929e-09	-0.00793448	0.0026502	0.00275471	0.000243309	1.38796e-07
Hipp_Left_Eigen1_PC2	hipp	ApolipoproteinA_30630	Blood_biochemistry_17518	-0.0125121	0.00208465	1.95232e-09	-0.01127	0.00258313	1.28439e-05	0.000246251	1.40394e-07
Hipp_Left_mTBM2_PC5	hipp	Multiple_sclerosis(curated_disease_phenotype)	curated_disease_phenotypes	-0.0127033	0.00211721	1.97606e-09	-0.00815092	0.00265025	0.00210173	0.000249245	1.41939e-07
Puta_Left_mTBM3_PC1	puta	LDL_30780	Blood_biochemistry_17518	-0.0127095	0.00211832	1.9788e-09	-0.00976588	0.00268313	0.000273023	0.00024959	1.42055e-07
Vent_Right_Eigen2_PC3	vent	Basal_metabolic_rate_23105	Body_composition_by_impedance_100009	0.0078513	0.00130896	1.99927e-09	0.00473249	0.0016576	0.00430391	0.000252172	1.43361e-07
Thal_Left_Eigen1_Mean	thal	Body_fat_percentage_23099	Body_composition_by_impedance_100009	0.00947974	0.0015805	2.0014e-09	0.00865354	0.00197087	1.13054e-05	0.000252441	1.43432e-07
Hipp_Left_Eigen2_PC6	hipp	Asthma(curated_disease_phenotype)	curated_disease_phenotypes	-0.0126887	0.00211573	2.009e-09	-0.0081452	0.00264473	0.00207192	0.000253399	1.43895e-07
Sub_subiculum_Left_Eigen1_Mean	subfield	Asthma(curated_disease_phenotype)	curated_disease_phenotypes	0.0126889	0.00211636	2.03012e-09	0.0111908	0.00265464	2.49305e-05	0.000256063	1.45325e-07
Vent_Right_Eigen2_PC5	vent	HDL_30760	Blood_biochemistry_17518	-0.0123354	0.0020578	2.04503e-09	-0.0126095	0.00255481	8.00058e-07	0.000257944	1.4631e-07
Hipp_Right_mTBM2_PC1	hipp	Cholesterol_30690	Blood_biochemistry_17518	0.0124724	0.00208166	2.08178e-09	0.0122677	0.00261105	2.62513e-06	0.000262579	1.48854e-07
Hipp_Right_mTBM3_Mean	hipp	Hot_drink_temperature_1518	diet_100052	0.0127656	0.00213068	2.08433e-09	0.0136644	0.00272747	5.45205e-07	0.0002629	1.48952e-07
Vent_Left_Dete_PC4	vent	HbA1c_30750	Blood_biochemistry_17518	-0.0126855	0.00211802	2.11054e-09	-0.00984568	0.00260088	0.000153453	0.000266207	1.5074e-07
Hipp_Left_Dete_PC7	hipp	HbA1c_30750	Blood_biochemistry_17518	-0.0126869	0.00211831	2.11284e-09	-0.0115247	0.00260082	9.37978e-06	0.000266497	1.50819e-07
Sub_CA3_Left_Dete_Mean	subfield	ApolipoproteinA_30630	Blood_biochemistry_17518	-0.012494	0.00208651	2.12832e-09	-0.00828486	0.00263339	0.00165514	0.000268449	1.51838e-07
Sub_CA3_Right_RD_Mean	subfield	IGF1_30770	Blood_biochemistry_17518	-0.0125336	0.00209335	2.13623e-09	-0.00719352	0.00259528	0.00557601	0.000269447	1.52316e-07
Sub_subiculum_Left_mTBM3_Mean	subfield	Diabetes_type_1(curated_disease_phenotype)	curated_disease_phenotypes	0.0126825	0.00211853	2.14807e-09	0.00708629	0.0026524	0.00754873	0.00027094	1.53074e-07
Sub_subiculum_Left_Eigen2_Mean	subfield	Hypothyroidism(curated_disease_phenotype)	curated_disease_phenotypes	0.0125256	0.0020926	2.15845e-09	0.00946035	0.00261299	0.000294118	0.00027225	1.53727e-07
Vent_Left_Dete_PC6	vent	Hypothyroidism(curated_disease_phenotype)	curated_disease_phenotypes	-0.0125385	0.00209547	2.1853e-09	-0.00666245	0.00265064	0.0119543	0.000275636	1.55463e-07
Hipp_Right_mTBM2_PC9	hipp	HDL_30760	Blood_biochemistry_17518	-0.0123065	0.00205745	2.21544e-09	-0.0124144	0.00256893	1.34978e-06	0.000279438	1.57519e-07
Sub_HATA_Left_RD_Mean	subfield	Basal_metabolic_rate_23105	Body_composition_by_impedance_100009	0.00781984	0.00130738	2.21688e-09	0.00719681	0.00165205	1.32385e-05	0.000279619	1.57532e-07
Hipp_Right_Eigen1_PC4	hipp	CystatinC_30720	Blood_biochemistry_17518	0.0121677	0.00203439	2.2211e-09	0.0127852	0.00254715	5.18935e-07	0.000280152	1.57743e-07
Hipp_Left_Eigen1_PC8	hipp	Total_protein_30860	Blood_biochemistry_17518	0.0134928	0.00225602	2.22457e-09	0.012813	0.00274189	2.97047e-06	0.00028059	1.57901e-07
Hipp_Right_mTBM3_PC7	hipp	ApolipoproteinA_30630	Blood_biochemistry_17518	-0.0124642	0.00208434	2.23635e-09	-0.0120079	0.00258645	3.44391e-06	0.000282075	1.58647e-07
Vent_Left_Eigen1_PC2	vent	Comparative_height_size_at_age_10_1687	Early_life_factors_100033	0.0127687	0.00213567	2.25157e-09	0.00957563	0.00268069	0.000354277	0.000283995	1.59638e-07
Caud_Right_RD_Mean	caud	Seen_doctor_for_nerves_anxiety_tension_or_depression_2090	mental_health_100060	0.012533	0.00209679	2.273e-09	0.0104067	0.00263876	8.02473e-05	0.000286698	1.61066e-07
Sub_HP_tail_Right_RD_Mean	subfield	Basal_metabolic_rate_23105	Body_composition_by_impedance_100009	0.0078099	0.00130703	2.30045e-09	0.00753346	0.00165644	5.42085e-06	0.00029016	1.6292e-07
Sub_subiculum_Left_mTBM3_Mean	subfield	Hyperthyroidism(curated_disease_phenotype)	curated_disease_phenotypes	0.0126419	0.00211577	2.30362e-09	0.00991901	0.00264887	0.000180737	0.00029056	1.63053e-07
Sub_fimbria_Left_mTBM2_Mean	subfield	Cholesterol_30690	Blood_biochemistry_17518	-0.0124311	0.00208137	2.33908e-09	-0.0091924	0.00260836	0.000424887	0.000295033	1.6534e-07
Pall_Right_Eigen2_Mean	pall	Calcium_30680	Blood_biochemistry_17518	-0.013314	0.0022292	2.33987e-09	-0.0104768	0.00278007	0.000164289	0.000295133	1.6534e-07
Vent_Right_mTBM3_PC2	vent	IGF1_30770	Blood_biochemistry_17518	0.0124758	0.0020912	2.43757e-09	0.016602	0.00260606	1.88961e-10	0.000307456	1.72148e-07
Hipp_Right_Eigen1_PC6	hipp	AST_30650	Blood_biochemistry_17518	0.0127164	0.00213176	2.44686e-09	0.0118902	0.00270703	1.12231e-05	0.000308627	1.72707e-07
Sub_subiculum_Left_mTBM2_Mean	subfield	Hand_grip_strength_left_46	hand_grip_strength_100019	0.00844785	0.00141659	2.47257e-09	0.00426983	0.00181113	0.0183973	0.00031187	1.74327e-07
Sub_CA1_Right_Eigen2_Mean	subfield	AST_30650	Blood_biochemistry_17518	0.0127025	0.00213026	2.48219e-09	0.0112628	0.00271236	3.29185e-05	0.000313084	1.74907e-07
Sub_subiculum_Left_Eigen2_Mean	subfield	Peak_expiratory_flow_PEF_3064	spirometry_100020	-0.0107954	0.00181085	2.50331e-09	-0.00728011	0.00226738	0.00132395	0.000315748	1.76297e-07
Hipp_Left_Eigen1_Mean	hipp	HbA1c_30750	Blood_biochemistry_17518	0.012629	0.00211859	2.51041e-09	0.0129346	0.00260999	7.21262e-07	0.000316643	1.76698e-07
Sub_subiculum_Left_mTBM2_Mean	subfield	Forced_expiratory_volume_in_1second_FEV1_3063	spirometry_100020	0.00965376	0.00162	2.54022e-09	0.00755243	0.00199255	0.000150507	0.000320403	1.78697e-07
Pall_Right_RD_Mean	pall	Basal_metabolic_rate_23105	Body_composition_by_impedance_100009	0.00778665	0.00130703	2.56476e-09	0.00575914	0.00165628	0.000506941	0.000323498	1.80322e-07
Hipp_Left_Eigen1_PC2	hipp	Diabetes_2443	Health_and_medical_history_100036	0.0125365	0.00210477	2.58489e-09	0.0090295	0.00260669	0.000532421	0.000326037	1.81636e-07
Sub_subiculum_Left_mTBM3_Mean	subfield	Asthma(curated_disease_phenotype)	curated_disease_phenotypes	0.0126024	0.00211635	2.60841e-09	0.00946262	0.00264847	0.000353217	0.000329004	1.83187e-07
Hipp_Left_mTBM3_Mean	hipp	Asthma(curated_disease_phenotype)	curated_disease_phenotypes	0.012612	0.00211815	2.61677e-09	0.00803023	0.002663	0.00256612	0.000330059	1.83672e-07
Thal_Right_Eigen2_Mean	thal	Multiple_sclerosis(curated_disease_phenotype)	curated_disease_phenotypes	-0.012637	0.00212254	2.62483e-09	-0.0156368	0.00268957	6.11835e-09	0.000331075	1.84135e-07
Vent_Left_mTBM1_PC1	vent	Forced_vital_capacity_FVC_3062	spirometry_100020	-0.00988576	0.00166057	2.6335e-09	-0.0142231	0.00199842	1.10701e-12	0.000332168	1.84641e-07
Vent_Right_Dete_PC10	vent	Skin_colour_1717	sun_exposure_100055	-0.0125723	0.00211211	2.64508e-09	-0.00336935	0.00166505	0.0430155	0.000333629	1.8535e-07
Vent_Right_RD_Mean	vent	Body_fat_percentage_23099	Body_composition_by_impedance_100009	-0.0093955	0.00157862	2.65736e-09	-0.00829142	0.00195989	2.33264e-05	0.000335179	1.86107e-07
Hipp_Left_mTBM2_Mean	hipp	Psoriasis(curated_disease_phenotype)	curated_disease_phenotypes	-0.0126118	0.0021193	2.67064e-09	-0.00836938	0.00265452	0.00161705	0.000336853	1.86879e-07
Caud_Left_Dete_PC2	caud	Forced_vital_capacity_FVC_3062	spirometry_100020	-0.00987966	0.0016602	2.67135e-09	-0.010151	0.0019776	2.85565e-07	0.000336943	1.86879e-07
Hipp_Left_RD_PC6	hipp	Peak_expiratory_flow_PEF_3064	spirometry_100020	0.0107802	0.00181163	2.67667e-09	0.00764918	0.00226982	0.000752015	0.000337614	1.87147e-07
Sub_CA3_Right_RD_Mean	subfield	ApolipoproteinA_30630	Blood_biochemistry_17518	-0.0124103	0.00208592	2.69268e-09	-0.0100438	0.00257533	9.62398e-05	0.000339633	1.88162e-07
Hipp_Right_mTBM2_PC9	hipp	HbA1c_30750	Blood_biochemistry_17518	0.0126028	0.00211844	2.70025e-09	0.0144376	0.00261596	3.41469e-08	0.000340588	1.88587e-07
Accu_Right_Eigen1_Mean	accu	Basal_metabolic_rate_23105	Body_composition_by_impedance_100009	0.00777646	0.00130756	2.73036e-09	0.00686119	0.00166433	3.75024e-05	0.000344386	1.90584e-07
Vent_Left_Dete_PC2	vent	Hand_grip_strength_left_46	hand_grip_strength_100019	-0.00841526	0.00141589	2.7949e-09	-0.00827099	0.00179804	4.22866e-06	0.000352526	1.94981e-07
Accu_Right_Eigen2_PC3	accu	Hyperthyroidism(curated_disease_phenotype)	curated_disease_phenotypes	0.0125688	0.00211517	2.81587e-09	0.00699695	0.00268493	0.00916141	0.000355172	1.96336e-07
Vent_Left_Eigen1_PC2	vent	Hand_grip_strength_right_47	hand_grip_strength_100019	0.00847539	0.00142637	2.82087e-09	0.0075766	0.00179794	2.50981e-05	0.000355802	1.96576e-07
Vent_Left_RD_PC6	vent	Hypothyroidism(curated_disease_phenotype)	curated_disease_phenotypes	-0.0124285	0.00209207	2.84102e-09	-0.00720587	0.00262007	0.00595568	0.000358344	1.97871e-07
Vent_Right_Dete_PC2	vent	Comparative_height_size_at_age_10_1687	Early_life_factors_100033	-0.012679	0.00213429	2.84329e-09	-0.00742822	0.0027095	0.00611595	0.00035863	1.97919e-07
Vent_Right_mTBM3_PC2	vent	Comparative_height_size_at_age_10_1687	Early_life_factors_100033	-0.0126688	0.00213478	2.95218e-09	-0.00575198	0.00268571	0.0322196	0.000372364	2.05386e-07
Sub_CA1_Right_mTBM3_Mean	subfield	Basal_metabolic_rate_23105	Body_composition_by_impedance_100009	-0.00776939	0.00130961	2.98655e-09	-0.0092466	0.00168077	3.77392e-08	0.0003767	2.07663e-07
Hipp_Right_RD_PC1	hipp	Hyperthyroidism(curated_disease_phenotype)	curated_disease_phenotypes	-0.0125487	0.00211559	3.00577e-09	-0.0150122	0.0026434	1.35657e-08	0.000379124	2.08884e-07
Hipp_Left_RD_PC5	hipp	Peak_expiratory_flow_PEF_3064	spirometry_100020	-0.0107398	0.00181073	3.01229e-09	-0.00747522	0.00228031	0.00104514	0.000379946	2.09222e-07
Hipp_Left_RD_PC5	hipp	Forced_expiratory_volume_in_1second_FEV1_3063	spirometry_100020	-0.00959442	0.00161852	3.07344e-09	-0.00824202	0.00199041	3.46197e-05	0.000387659	2.13351e-07
Sub_subiculum_Right_mTBM2_Mean	subfield	Triglycerides_30870	Blood_biochemistry_17518	-0.0124854	0.00210712	3.12105e-09	-0.00860062	0.00263549	0.00110115	0.000393665	2.16537e-07
Puta_Left_Dete_PC1	puta	LDL_30780	Blood_biochemistry_17518	-0.0125572	0.00212003	3.16347e-09	-0.0113816	0.00271401	2.74697e-05	0.000399015	2.19239e-07
Hipp_Right_mTBM2_PC9	hipp	Peak_expiratory_flow_PEF_3064	spirometry_100020	-0.0107252	0.00181098	3.17885e-09	-0.00649455	0.00228249	0.0044365	0.000400955	2.20184e-07
Hipp_Right_mTBM3_PC2	hipp	Cholesterol_30690	Blood_biochemistry_17518	0.0123266	0.00208294	3.26569e-09	0.012068	0.00261606	3.97191e-06	0.000411908	2.25933e-07
Amyg_Left_RD_PC3	amyg	Basal_metabolic_rate_23105	Body_composition_by_impedance_100009	-0.00774069	0.00130817	3.27954e-09	-0.0051544	0.00166301	0.00193929	0.000413655	2.2666e-07
Thal_Right_Eigen1_PC1	thal	Hot_drink_temperature_1518	diet_100052	0.0125931	0.0021285	3.29482e-09	0.0113703	0.00267304	2.10397e-05	0.000415583	2.27592e-07
Vent_Right_RD_PC10	vent	Alkaline_phosphatase_30610	Blood_biochemistry_17518	0.0125242	0.00211702	3.30436e-09	0.0130921	0.00265792	8.41489e-07	0.000416785	2.28125e-07
Vent_Right_Dete_Mean	vent	Cholesterol_30690	Blood_biochemistry_17518	0.0123064	0.00208081	3.33918e-09	0.0142181	0.0026554	8.59663e-08	0.000421177	2.30403e-07
Sub_CA1_Right_Eigen2_Mean	subfield	Multiple_sclerosis(curated_disease_phenotype)	curated_disease_phenotypes	-0.0125289	0.00211939	3.3937e-09	-0.0067732	0.00270256	0.0122041	0.000428054	2.34037e-07
Hipp_Right_Eigen2_PC9	hipp	CystatinC_30720	Blood_biochemistry_17518	-0.0120148	0.00203269	3.40939e-09	-0.0156655	0.00256616	1.03289e-09	0.000430033	2.34991e-07
Amyg_Right_Dete_PC4	amyg	Basal_metabolic_rate_23105	Body_composition_by_impedance_100009	0.00773267	0.00130841	3.42647e-09	0.00342823	0.00165535	0.038361	0.000432188	2.36039e-07
Vent_Right_mTBM1_Mean	vent	Direct_bilirubin_30660	Blood_biochemistry_17518	-0.013519	0.00228797	3.45376e-09	-0.0180567	0.00291063	5.53325e-10	0.000435629	2.37789e-07
Hipp_Left_Eigen1_PC2	hipp	Peak_expiratory_flow_PEF_3064	spirometry_100020	-0.010695	0.00181046	3.48258e-09	-0.00721458	0.00227291	0.00150305	0.000439264	2.39642e-07
Sub_CA1_Left_Eigen1_Mean	subfield	Hypothyroidism(curated_disease_phenotype)	curated_disease_phenotypes	0.0123627	0.00209312	3.5022e-09	0.00747967	0.00262184	0.00433381	0.000441739	2.40816e-07
Sub_CA1_Right_RD_Mean	subfield	Basal_metabolic_rate_23105	Body_composition_by_impedance_100009	0.00773151	0.00130902	3.50345e-09	0.00435027	0.00168749	0.00993968	0.000441897	2.40816e-07
Sub_subiculum_Right_mTBM1_Mean	subfield	Hypothyroidism(curated_disease_phenotype)	curated_disease_phenotypes	-0.0123785	0.00209614	3.52364e-09	-0.00774743	0.00265068	0.00346947	0.000444444	2.42072e-07
Vent_Left_mTBM1_PC1	vent	SHBG_30830	Blood_biochemistry_17518	-0.0121727	0.00206158	3.54206e-09	-0.0100151	0.002582	0.000105024	0.000446768	2.43183e-07
Vent_Right_Dete_PC6	vent	Cholesterol_30690	Blood_biochemistry_17518	0.0122977	0.00208278	3.54367e-09	0.0113217	0.00263378	1.71974e-05	0.000446971	2.43183e-07
Thal_Left_RD_PC3	thal	Total_bilirubin_30840	Blood_biochemistry_17518	-0.0124277	0.00210486	3.54707e-09	-0.0108212	0.00264188	4.20558e-05	0.000447399	2.43284e-07
Vent_Right_RD_PC3	vent	Cholesterol_30690	Blood_biochemistry_17518	0.0122881	0.00208127	3.55014e-09	0.0106445	0.00263037	5.19557e-05	0.000447787	2.43362e-07
Vent_Left_Dete_PC2	vent	Comparative_height_size_at_age_10_1687	Early_life_factors_100033	-0.0126071	0.00213566	3.57189e-09	-0.0094671	0.00267681	0.00040527	0.00045053	2.4472e-07
Hipp_Left_Eigen2_PC3	hipp	Forced_expiratory_volume_in_1second_FEV1_3063	spirometry_100020	-0.00955179	0.00161813	3.57561e-09	-0.00746887	0.0019778	0.000159217	0.000450999	2.44842e-07
Sub_CA1_Right_mTBM1_Mean	subfield	Urate_30880	Blood_biochemistry_17518	-0.0108659	0.001841	3.59209e-09	-0.00999218	0.00233727	1.91133e-05	0.000453077	2.45837e-07
Sub_presubiculum_Right_Eigen1_Mean	subfield	AST_30650	Blood_biochemistry_17518	0.0125792	0.00213222	3.64981e-09	0.0105478	0.00272219	0.00010678	0.000460357	2.49651e-07
Puta_Left_RD_PC9	puta	Diastolic_blood_pressure_4079	blood_pressure_100011	-0.01264	0.00214321	3.69131e-09	-0.0120303	0.00267533	6.90623e-06	0.000465593	2.52354e-07
Vent_Right_Eigen2_PC2	vent	Body_fat_percentage_23099	Body_composition_by_impedance_100009	0.00931133	0.00157889	3.69839e-09	0.00777842	0.00197582	8.26145e-05	0.000466486	2.52701e-07
Sub_subiculum_Right_mTBM3_Mean	subfield	CystatinC_30720	Blood_biochemistry_17518	-0.0120015	0.00203523	3.71017e-09	-0.0154215	0.00256726	1.89482e-09	0.000467971	2.53125e-07
Hipp_Left_mTBM1_PC3	hipp	Creatinine_30700	Blood_biochemistry_17518	-0.0113147	0.00191876	3.71034e-09	-0.00630756	0.00245402	0.0101622	0.000467993	2.53125e-07
Sub_subiculum_Left_mTBM2_Mean	subfield	Multiple_sclerosis(curated_disease_phenotype)	curated_disease_phenotypes	0.0124977	0.00211938	3.71063e-09	0.0108129	0.00266347	4.91626e-05	0.000468029	2.53125e-07
Accu_Right_Eigen2_Mean	accu	IGF1_30770	Blood_biochemistry_17518	-0.0123412	0.00209299	3.72023e-09	-0.0119025	0.00263673	6.36396e-06	0.00046924	2.53643e-07
Hipp_Left_RD_PC5	hipp	CystatinC_30720	Blood_biochemistry_17518	0.0119846	0.00203274	3.73426e-09	0.00859368	0.00253967	0.00071517	0.00047101	2.54462e-07
Sub_CA3_Left_mTBM2_Mean	subfield	ApolipoproteinB_30640	Blood_biochemistry_17518	-0.0126011	0.00213767	3.7572e-09	-0.00596306	0.00267442	0.0257711	0.000473903	2.55887e-07
Vent_Left_mTBM1_PC10	vent	Total_protein_30860	Blood_biochemistry_17518	-0.0133081	0.00225798	3.78055e-09	-0.00755586	0.0027324	0.00568827	0.000476848	2.57338e-07
Hipp_Left_RD_PC3	hipp	Peak_expiratory_flow_PEF_3064	spirometry_100020	-0.0106664	0.00181037	3.82536e-09	-0.00738161	0.00226331	0.00110885	0.0004825	2.60248e-07
Thal_Left_mTBM1_PC6	thal	Forced_vital_capacity_FVC_3062	spirometry_100020	-0.00979228	0.00166236	3.85393e-09	-0.011161	0.00198169	1.78411e-08	0.000486104	2.62051e-07
Sub_presubiculum_Left_mTBM3_Mean	subfield	Body_fat_percentage_23099	Body_composition_by_impedance_100009	0.00929766	0.00157875	3.88499e-09	0.00961502	0.00196721	1.02169e-06	0.000490022	2.64018e-07
Sub_CA1_Left_Eigen2_Mean	subfield	Hyperthyroidism(curated_disease_phenotype)	curated_disease_phenotypes	0.0124611	0.00211593	3.88706e-09	0.00863898	0.00265601	0.00114373	0.000490282	2.64018e-07
Sub_CA1_Left_Dete_Mean	subfield	Psoriasis(curated_disease_phenotype)	curated_disease_phenotypes	0.0124739	0.00211874	3.92779e-09	0.0119391	0.00265083	6.67695e-06	0.00049542	2.66642e-07
Sub_presubiculum_Left_Dete_Mean	subfield	Peak_expiratory_flow_PEF_3064	spirometry_100020	-0.0106618	0.00181099	3.93179e-09	-0.010121	0.0022672	8.04811e-06	0.000495925	2.6677e-07
Vent_Right_mTBM1_Mean	vent	Cholesterol_30690	Blood_biochemistry_17518	0.0122467	0.00208118	3.99901e-09	0.0141645	0.00263012	7.23689e-08	0.000504403	2.71184e-07
Vent_Left_Dete_PC6	vent	Hot_drink_temperature_1518	diet_100052	0.0125293	0.00212941	4.01207e-09	0.0143365	0.00269341	1.02337e-07	0.00050605	2.71924e-07
Sub_HATA_Right_Dete_Mean	subfield	ApolipoproteinA_30630	Blood_biochemistry_17518	0.0122784	0.00208726	4.04678e-09	0.00889392	0.0026093	0.000653316	0.000510428	2.74129e-07
Vent_Right_mTBM1_Mean	vent	Forced_expiratory_volume_in_1second_FEV1_3063	spirometry_100020	-0.00951804	0.00161821	4.06351e-09	-0.007312	0.002007	0.000269325	0.000512539	2.75115e-07
Vent_Right_mTBM1_PC6	vent	AST_30650	Blood_biochemistry_17518	-0.0125246	0.00212981	4.0936e-09	-0.00871192	0.00273498	0.00144604	0.000516333	2.77003e-07
Hipp_Left_mTBM1_PC6	hipp	Urate_30880	Blood_biochemistry_17518	0.0108026	0.00183736	4.12353e-09	0.0103257	0.00230332	7.3676e-06	0.000520109	2.78879e-07
Hipp_Right_RD_PC9	hipp	Basal_metabolic_rate_23105	Body_composition_by_impedance_100009	0.00768407	0.00130699	4.12818e-09	0.00447589	0.00165638	0.00688877	0.000520696	2.79044e-07
Vent_Right_RD_PC8	vent	HbA1c_30750	Blood_biochemistry_17518	-0.012448	0.00211768	4.15607e-09	-0.0101211	0.00260288	0.000100937	0.000524214	2.80779e-07
Vent_Right_mTBM1_PC2	vent	Urate_30880	Blood_biochemistry_17518	-0.0108055	0.00183834	4.16251e-09	-0.00775666	0.0023237	0.000843872	0.000525025	2.81063e-07
Sub_presubiculum_Right_mTBM3_Mean	subfield	ALT_30620	Blood_biochemistry_17518	0.0122466	0.00208424	4.21401e-09	0.00669934	0.00264656	0.011364	0.000531522	2.84388e-07
Vent_Left_mTBM3_PC5	vent	ApolipoproteinA_30630	Blood_biochemistry_17518	0.0122614	0.00208682	4.21836e-09	0.0123488	0.00259658	1.97891e-06	0.000532071	2.8453e-07
Vent_Left_mTBM2_PC2	vent	IGF1_30770	Blood_biochemistry_17518	0.0122901	0.00209246	4.27316e-09	0.00683388	0.00259816	0.00853248	0.000538983	2.88072e-07
Hipp_Right_Eigen1_PC4	hipp	HDL_30760	Blood_biochemistry_17518	-0.0121028	0.00206087	4.29568e-09	-0.00913959	0.00257229	0.000380875	0.000541823	2.89435e-07
Sub_fimbria_Right_mTBM3_Mean	subfield	IGF1_30770	Blood_biochemistry_17518	0.0122838	0.0020925	4.35421e-09	0.00703934	0.00264065	0.00768233	0.000549205	2.93222e-07
Hipp_Right_mTBM3_PC7	hipp	Forced_expiratory_volume_in_1second_FEV1_3063	spirometry_100020	-0.009498	0.00161836	4.3941e-09	-0.00783554	0.00198557	7.94302e-05	0.000554237	2.95751e-07
Caud_Right_RD_PC8	caud	HDL_30760	Blood_biochemistry_17518	-0.0120684	0.00205645	4.40274e-09	-0.010013	0.00257233	9.92265e-05	0.000555327	2.96174e-07
Vent_Left_Eigen2_PC10	vent	IGF1_30770	Blood_biochemistry_17518	-0.0122713	0.00209155	4.44213e-09	-0.00567916	0.00261234	0.0297087	0.000560294	2.98664e-07
Hipp_Right_Dete_PC4	hipp	IGF1_30770	Blood_biochemistry_17518	0.0122715	0.00209203	4.47474e-09	0.0089161	0.00259821	0.000600145	0.000564408	3.00697e-07
Vent_Left_mTBM3_PC4	vent	CystatinC_30720	Blood_biochemistry_17518	0.0119264	0.00203364	4.50987e-09	0.00845779	0.00253641	0.000854593	0.00056884	3.02896e-07
Hipp_Left_Eigen2_PC2	hipp	Body_fat_percentage_23099	Body_composition_by_impedance_100009	0.00925527	0.00157836	4.52917e-09	0.0119353	0.00196322	1.20896e-09	0.000571274	3.04031e-07
Sub_subiculum_Left_mTBM2_Mean	subfield	Cholesterol_30690	Blood_biochemistry_17518	-0.0122152	0.00208319	4.53234e-09	-0.00721131	0.00261271	0.0057794	0.000571674	3.04082e-07
Puta_Left_mTBM3_PC9	puta	Psoriasis(curated_disease_phenotype)	curated_disease_phenotypes	0.0124112	0.00211754	4.60367e-09	0.0129508	0.0026671	1.20049e-06	0.00058067	3.08703e-07
Hipp_Right_Eigen1_PC10	hipp	ApolipoproteinA_30630	Blood_biochemistry_17518	0.012224	0.00208618	4.64968e-09	0.0106311	0.00260227	4.4045e-05	0.000586474	3.11623e-07
Vent_Right_mTBM2_PC1	vent	Urate_30880	Blood_biochemistry_17518	-0.010769	0.00183791	4.65319e-09	-0.00668311	0.00230567	0.0037494	0.000586916	3.11692e-07
Sub_HATA_Right_mTBM3_Mean	subfield	CystatinC_30720	Blood_biochemistry_17518	-0.0119289	0.00203603	4.66545e-09	-0.0136113	0.00259892	1.63191e-07	0.000588462	3.12316e-07
Hipp_Left_Eigen2_PC2	hipp	IGF1_30770	Blood_biochemistry_17518	-0.0122506	0.00209095	4.66746e-09	-0.0106235	0.00260442	4.52518e-05	0.000588716	3.12316e-07
Sub_fimbria_Left_Eigen1_Mean	subfield	AST_30650	Blood_biochemistry_17518	-0.0124707	0.00212916	4.71782e-09	-0.00812531	0.00266907	0.00233306	0.000595067	3.1532e-07
Sub_presubiculum_Left_Eigen2_Mean	subfield	Forced_vital_capacity_FVC_3062	spirometry_100020	-0.00972897	0.00166108	4.71985e-09	-0.00981464	0.00201992	1.18167e-06	0.000595324	3.1532e-07
Sub_CA1_Left_Eigen2_Mean	subfield	Urate_30880	Blood_biochemistry_17518	0.0107663	0.00183922	4.8136e-09	0.00704942	0.00231251	0.00230124	0.000607149	3.21413e-07
Sub_CA3_Right_RD_Mean	subfield	Hyperthyroidism(curated_disease_phenotype)	curated_disease_phenotypes	0.0123842	0.00211581	4.82965e-09	0.0130607	0.00263923	7.48106e-07	0.000609173	3.22314e-07
Hipp_Right_Dete_PC2	hipp	ALT_30620	Blood_biochemistry_17518	-0.0121794	0.00208144	4.8812e-09	-0.00808816	0.00262744	0.002082	0.000615676	3.25582e-07
Hipp_Right_Dete_Mean	hipp	Hypothyroidism(curated_disease_phenotype)	curated_disease_phenotypes	-0.0122638	0.002096	4.89161e-09	-0.00831538	0.00272275	0.00225827	0.000616989	3.26104e-07
Caud_Left_mTBM2_Mean	caud	AST_30650	Blood_biochemistry_17518	0.0124539	0.00212879	4.91585e-09	0.00536902	0.00268164	0.045272	0.000620047	3.27547e-07
Accu_Right_RD_PC8	accu	Alkaline_phosphatase_30610	Blood_biochemistry_17518	0.0123698	0.00211502	4.96507e-09	0.0139627	0.0026648	1.61071e-07	0.000626254	3.30652e-07
Sub_CA1_Left_Eigen1_Mean	subfield	Forced_vital_capacity_FVC_3062	spirometry_100020	-0.00971165	0.00166087	5.00279e-09	-0.00905413	0.00198826	5.27328e-06	0.000631011	3.32988e-07
Vent_Right_Dete_Mean	vent	Hand_grip_strength_right_47	hand_grip_strength_100019	-0.00833059	0.00142513	5.05813e-09	-0.00606795	0.00183903	0.000968697	0.000637993	3.36494e-07
Caud_Left_RD_Mean	caud	Cholesterol_30690	Blood_biochemistry_17518	0.0121633	0.00208168	5.13394e-09	0.00959188	0.00260887	0.000236409	0.000647554	3.41357e-07
Hipp_Right_mTBM1_Mean	hipp	AST_30650	Blood_biochemistry_17518	0.0124481	0.0021307	5.15703e-09	0.0096053	0.00269999	0.000374472	0.000650467	3.42635e-07
Vent_Left_Eigen1_PC5	vent	Hypothyroidism(curated_disease_phenotype)	curated_disease_phenotypes	-0.0122356	0.00209435	5.1586e-09	-0.00753245	0.00264447	0.00439495	0.000650665	3.42635e-07
Hipp_Left_mTBM2_PC4	hipp	HDL_30760	Blood_biochemistry_17518	0.0120243	0.00205863	5.19912e-09	0.00824462	0.00255471	0.00125031	0.000655776	3.45145e-07
Puta_Left_RD_PC5	puta	ApolipoproteinA_30630	Blood_biochemistry_17518	-0.0121773	0.00208542	5.25168e-09	-0.00649276	0.00258807	0.012118	0.000662405	3.48268e-07
Hipp_Right_Eigen1_PC2	hipp	Triglycerides_30870	Blood_biochemistry_17518	0.0123088	0.00210833	5.28498e-09	0.00784106	0.00265132	0.00310286	0.000666605	3.50292e-07
Vent_Left_Eigen2_Mean	vent	Total_bilirubin_30840	Blood_biochemistry_17518	-0.0122885	0.00210516	5.31154e-09	-0.0081995	0.00264437	0.00193074	0.000669955	3.51867e-07
Hipp_Left_mTBM2_PC2	hipp	Glucose_30740	Blood_biochemistry_17518	-0.0131155	0.0022482	5.42634e-09	-0.00767911	0.00282738	0.00660892	0.000684435	3.59177e-07
Vent_Left_Eigen2_PC1	vent	Forced_vital_capacity_FVC_3062	spirometry_100020	0.00968856	0.00166078	5.42758e-09	0.0140431	0.00198541	1.52209e-12	0.000684591	3.59177e-07
Sub_fimbria_Right_Dete_Mean	subfield	Basal_metabolic_rate_23105	Body_composition_by_impedance_100009	-0.00762988	0.00130792	5.43157e-09	-0.00732262	0.00168132	1.32991e-05	0.000685095	3.59253e-07
Vent_Left_RD_PC2	vent	Multiple_sclerosis(curated_disease_phenotype)	curated_disease_phenotypes	-0.012351	0.00211859	5.55582e-09	-0.00839098	0.00266622	0.0016491	0.000700767	3.67278e-07
Sub_fimbria_Right_mTBM3_Mean	subfield	Diastolic_blood_pressure_4079	blood_pressure_100011	0.0124985	0.0021442	5.58489e-09	0.0110392	0.00270972	4.6257e-05	0.000704433	3.68657e-07
Hipp_Right_mTBM2_Mean	hipp	Cholesterol_30690	Blood_biochemistry_17518	-0.0121397	0.00208268	5.58837e-09	-0.00865247	0.00259836	0.000868791	0.000704872	3.68657e-07
Sub_CA1_Left_RD_Mean	subfield	HDL_30760	Blood_biochemistry_17518	-0.0119955	0.00205885	5.67588e-09	-0.0128375	0.00254348	4.48907e-07	0.00071591	3.74234e-07
Vent_Left_Dete_PC2	vent	Forced_vital_capacity_FVC_3062	spirometry_100020	-0.00967815	0.00166119	5.685e-09	-0.0149576	0.00197887	4.09847e-14	0.00071706	3.74639e-07
Vent_Right_Eigen1_PC5	vent	IGF1_30770	Blood_biochemistry_17518	0.0121884	0.00209217	5.69523e-09	0.00896267	0.00261772	0.00061761	0.000718351	3.74922e-07
Sub_CA1_Left_RD_Mean	subfield	Asthma(curated_disease_phenotype)	curated_disease_phenotypes	0.0123228	0.00211541	5.71037e-09	0.0103059	0.00263713	9.31118e-05	0.000720261	3.75723e-07
Vent_Left_mTBM2_PC7	vent	Glucose_30740	Blood_biochemistry_17518	0.0130832	0.00224618	5.73237e-09	0.00700214	0.00280976	0.012701	0.000723035	3.76973e-07
Vent_Left_RD_PC3	vent	Hypothyroidism(curated_disease_phenotype)	curated_disease_phenotypes	0.0121935	0.00209366	5.75267e-09	0.00814787	0.00264799	0.00209136	0.000725596	3.77938e-07
Vent_Left_RD_Mean	vent	Birth_weight_20022	Early_life_factors_100072	-0.0161188	0.00276756	5.75303e-09	-0.0126838	0.00361287	0.000447151	0.000725641	3.77938e-07
Sub_HATA_Right_mTBM2_Mean	subfield	Cholesterol_30690	Blood_biochemistry_17518	-0.0121232	0.00208205	5.79704e-09	-0.00867994	0.00261414	0.00089917	0.000731192	3.80631e-07
Sub_subiculum_Left_mTBM1_Mean	subfield	Peak_expiratory_flow_PEF_3064	spirometry_100020	-0.0105399	0.00181049	5.83938e-09	-0.00564707	0.00226296	0.0125815	0.000736533	3.83212e-07
Hipp_Right_Eigen1_PC1	hipp	IGF1_30770	Blood_biochemistry_17518	-0.0121894	0.00209421	5.87449e-09	-0.009499	0.00260879	0.000271521	0.000740962	3.85301e-07
Hipp_Left_RD_Mean	hipp	Cholesterol_30690	Blood_biochemistry_17518	-0.0121187	0.00208227	5.89498e-09	-0.00770185	0.00260281	0.00308634	0.000743546	3.86258e-07
Thal_Left_RD_PC3	thal	HDL_30760	Blood_biochemistry_17518	-0.0119656	0.00205658	5.95794e-09	-0.00949698	0.00256256	0.000210602	0.000751487	3.9018e-07
Vent_Left_Eigen1_Mean	vent	Hand_grip_strength_left_46	hand_grip_strength_100019	-0.00823249	0.00141515	5.98588e-09	-0.00705586	0.00180448	9.22685e-05	0.000755011	3.91806e-07
Puta_Right_Dete_Mean	puta	Total_protein_30860	Blood_biochemistry_17518	-0.0131142	0.00225485	6.03657e-09	-0.00979093	0.00274228	0.000356616	0.000761404	3.94919e-07
Sub_CA3_Left_Eigen2_Mean	subfield	Hand_grip_strength_left_46	hand_grip_strength_100019	0.00822542	0.00141481	6.1155e-09	0.00772713	0.00179963	1.75813e-05	0.00077136	3.99875e-07
Hipp_Left_Eigen1_PC4	hipp	Forced_expiratory_volume_in_1second_FEV1_3063	spirometry_100020	-0.00940531	0.00161785	6.12793e-09	-0.00764128	0.00197612	0.000110322	0.000772928	4.00481e-07
Hipp_Right_Dete_PC2	hipp	Cholesterol_30690	Blood_biochemistry_17518	-0.0121156	0.00208412	6.13413e-09	-0.0100547	0.00262379	0.000127092	0.00077371	4.00678e-07
Hipp_Left_mTBM2_PC2	hipp	CystatinC_30720	Blood_biochemistry_17518	-0.0118108	0.0020318	6.14488e-09	-0.0108241	0.002547	2.14148e-05	0.000775065	4.01173e-07
Sub_presubiculum_Left_mTBM1_Mean	subfield	Forced_vital_capacity_FVC_3062	spirometry_100020	-0.00965087	0.00166068	6.20404e-09	-0.00778562	0.00199287	9.36014e-05	0.000782528	4.04826e-07
Vent_Right_mTBM3_PC7	vent	Peak_expiratory_flow_PEF_3064	spirometry_100020	0.0105174	0.00181041	6.28011e-09	0.00512515	0.00229222	0.025361	0.000792123	4.09577e-07
Vent_Left_Eigen2_PC4	vent	Hypothyroidism(curated_disease_phenotype)	curated_disease_phenotypes	0.012166	0.00209427	6.28532e-09	0.00806534	0.00264713	0.00231318	0.00079278	4.09705e-07
Sub_HATA_Right_Eigen2_Mean	subfield	HbA1c_30750	Blood_biochemistry_17518	-0.0123058	0.00211857	6.31077e-09	-0.00840676	0.00263539	0.00142329	0.00079599	4.11152e-07
Hipp_Right_mTBM3_PC4	hipp	HbA1c_30750	Blood_biochemistry_17518	0.0122954	0.002117	6.33321e-09	0.0119888	0.00260017	4.01547e-06	0.00079882	4.12188e-07
Sub_HATA_Right_Dete_Mean	subfield	Urate_30880	Blood_biochemistry_17518	-0.0106835	0.00184035	6.44047e-09	-0.00882546	0.0023312	0.000153275	0.000812349	4.18953e-07
Sub_subiculum_Left_Dete_Mean	subfield	Ease_of_ski_tanning_1727	sun_exposure_100055	-0.0122128	0.00210419	6.4835e-09	-0.0138775	0.00263693	1.42146e-07	0.000817777	4.21534e-07
Hipp_Right_Dete_PC3	hipp	Forced_vital_capacity_FVC_3062	spirometry_100020	0.00963881	0.00166073	6.48693e-09	0.0090496	0.001982	4.97843e-06	0.000818209	4.2154e-07
Hipp_Left_RD_PC5	hipp	Total_protein_30860	Blood_biochemistry_17518	-0.0130893	0.00225529	6.49163e-09	-0.00952747	0.00274734	0.00052475	0.000818802	4.21628e-07
Hipp_Right_Eigen1_PC5	hipp	Basal_metabolic_rate_23105	Body_composition_by_impedance_100009	0.00758517	0.00130696	6.49637e-09	0.0041246	0.00165229	0.0125509	0.0008194	4.21719e-07
Vent_Right_mTBM1_PC9	vent	Total_protein_30860	Blood_biochemistry_17518	-0.0130753	0.00225401	6.60553e-09	-0.00738183	0.00275252	0.00732276	0.000833169	4.28585e-07
Sub_HATA_Right_mTBM1_Mean	subfield	HDL_30760	Blood_biochemistry_17518	0.0119449	0.0020592	6.6132e-09	0.00762955	0.00257767	0.00307838	0.000834136	4.28862e-07
Vent_Right_mTBM3_Mean	vent	Forced_expiratory_volume_in_1second_FEV1_3063	spirometry_100020	-0.00938455	0.00161822	6.66845e-09	-0.00829874	0.00199465	3.17746e-05	0.000841105	4.32223e-07
Accu_Right_Eigen2_PC3	accu	HDL_30760	Blood_biochemistry_17518	-0.0119339	0.00205802	6.69179e-09	-0.0129306	0.0025881	5.85561e-07	0.000844049	4.33513e-07
Accu_Left_mTBM1_Mean	accu	HDL_30760	Blood_biochemistry_17518	-0.0119451	0.00206012	6.71036e-09	-0.00718042	0.0025536	0.00492611	0.000846392	4.34493e-07
Accu_Left_RD_PC2	accu	Peak_expiratory_flow_PEF_3064	spirometry_100020	0.0105042	0.00181258	6.8366e-09	0.00900716	0.00227931	7.76361e-05	0.000862314	4.42439e-07
Hipp_Right_Eigen2_PC9	hipp	Cholesterol_30690	Blood_biochemistry_17518	0.012066	0.00208253	6.88683e-09	0.00928625	0.00263525	0.000425447	0.00086865	4.45462e-07
Hipp_Left_RD_PC7	hipp	Forced_expiratory_volume_in_1second_FEV1_3063	spirometry_100020	0.0093824	0.00161989	6.96551e-09	0.008658	0.00200121	1.51697e-05	0.000878574	4.5032e-07
Sub_HATA_Right_Dete_Mean	subfield	HDL_30760	Blood_biochemistry_17518	0.0119266	0.00205937	6.99102e-09	0.00712661	0.00258312	0.00580014	0.000881791	4.51737e-07
Vent_Left_mTBM1_PC1	vent	Forced_expiratory_volume_in_1second_FEV1_3063	spirometry_100020	-0.00936451	0.00161864	7.24306e-09	-0.00555948	0.00199639	0.00535748	0.000913582	4.6745e-07
Hipp_Right_mTBM1_PC4	hipp	HbA1c_30750	Blood_biochemistry_17518	0.0122507	0.00211753	7.24531e-09	0.00875882	0.00260281	0.000765256	0.000913865	4.6745e-07
Sub_HATA_Right_Eigen2_Mean	subfield	HDL_30760	Blood_biochemistry_17518	0.0119089	0.0020586	7.26478e-09	0.0100658	0.00259129	0.000102597	0.000916321	4.68467e-07
Sub_fimbria_Right_mTBM2_Mean	subfield	CystatinC_30720	Blood_biochemistry_17518	0.0117634	0.00203384	7.31074e-09	0.0129844	0.00252727	2.78484e-07	0.000922118	4.7119e-07
Vent_Left_Dete_PC5	vent	Asthma(curated_disease_phenotype)	curated_disease_phenotypes	0.0122463	0.00211738	7.31646e-09	0.00572098	0.00266501	0.0318187	0.00092284	4.71318e-07
Sub_fimbria_Right_Dete_Mean	subfield	Seen_doctor_for_nerves_anxiety_tension_or_depression_2090	mental_health_100060	0.0121153	0.00209481	7.32657e-09	0.0104477	0.00266378	8.78071e-05	0.000924115	4.71728e-07
Sub_presubiculum_Right_Dete_Mean	subfield	Diastolic_blood_pressure_4079	blood_pressure_100011	0.0124098	0.0021458	7.33667e-09	0.0120572	0.00271455	8.93268e-06	0.000925389	4.72104e-07
Sub_subiculum_Left_Eigen1_Mean	subfield	Urate_30880	Blood_biochemistry_17518	0.0106289	0.0018379	7.34064e-09	0.00838512	0.00231267	0.000288251	0.000925889	4.72104e-07
Hipp_Left_Eigen1_PC6	hipp	Asthma(curated_disease_phenotype)	curated_disease_phenotypes	0.0122352	0.00211569	7.34364e-09	0.00545077	0.00264748	0.03951	0.000926269	4.72104e-07
Sub_presubiculum_Right_mTBM2_Mean	subfield	HbA1c_30750	Blood_biochemistry_17518	0.0122602	0.00212046	7.39777e-09	0.0123243	0.00260999	2.33825e-06	0.000933096	4.75342e-07
Vent_Right_Eigen2_PC6	vent	Cholesterol_30690	Blood_biochemistry_17518	0.0120434	0.00208377	7.49819e-09	0.00848093	0.00266102	0.00143738	0.000945761	4.81549e-07
Sub_HP_tail_Left_RD_Mean	subfield	Forced_vital_capacity_FVC_3062	spirometry_100020	0.00959908	0.0016611	7.53711e-09	0.00950329	0.00198183	1.62684e-06	0.000950671	4.83802e-07
Sub_fimbria_Left_Dete_Mean	subfield	CystatinC_30720	Blood_biochemistry_17518	0.0117411	0.00203209	7.5779e-09	0.00869407	0.00252794	0.000583622	0.000955815	4.86173e-07
Sub_presubiculum_Left_Dete_Mean	subfield	CystatinC_30720	Blood_biochemistry_17518	0.01174	0.00203256	7.6626e-09	0.00853453	0.00252611	0.000728957	0.000966499	4.91357e-07
Sub_HATA_Left_mTBM3_Mean	subfield	Total_bilirubin_30840	Blood_biochemistry_17518	0.0121503	0.00210401	7.71378e-09	0.0123689	0.00263318	2.63844e-06	0.000972955	4.94388e-07
Accu_Right_Eigen1_PC3	accu	Asthma(curated_disease_phenotype)	curated_disease_phenotypes	0.0122156	0.00211542	7.72564e-09	0.0121963	0.00266907	4.89335e-06	0.00097445	4.94896e-07
Sub_subiculum_Right_mTBM3_Mean	subfield	Triglycerides_30870	Blood_biochemistry_17518	0.01217	0.00210765	7.74403e-09	0.0111111	0.00265594	2.87257e-05	0.000976771	4.95823e-07
Vent_Right_mTBM2_PC10	vent	ApolipoproteinA_30630	Blood_biochemistry_17518	0.0120361	0.00208452	7.75237e-09	0.0102009	0.00258732	8.06248e-05	0.000977823	4.96105e-07
Hipp_Right_RD_PC6	hipp	Urate_30880	Blood_biochemistry_17518	0.0106147	0.0018384	7.75674e-09	0.00627443	0.00229718	0.00630803	0.000978374	4.96133e-07
Vent_Right_Eigen1_Mean	vent	Birth_weight_20022	Early_life_factors_100072	-0.0159659	0.0027657	7.81301e-09	-0.0140278	0.00362017	0.00010676	0.00098547	4.99478e-07
Vent_Left_Eigen2_PC8	vent	AST_30650	Blood_biochemistry_17518	0.0122939	0.00212977	7.82594e-09	0.008985	0.00267327	0.000776679	0.000987101	5.00051e-07
Hipp_Right_Eigen2_PC9	hipp	Seen_a_psychiatrist_for_nerves_anxiety_tension_or_depression_2100	mental_health_100060	0.0122435	0.00212128	7.85487e-09	0.011479	0.00269855	2.10331e-05	0.00099075	5.01406e-07
Vent_Right_Eigen1_PC5	vent	Basal_metabolic_rate_23105	Body_composition_by_impedance_100009	-0.00754362	0.00130699	7.85508e-09	-0.00713564	0.00166395	1.801e-05	0.000990777	5.01406e-07
Puta_Left_Dete_PC1	puta	Urate_30880	Blood_biochemistry_17518	0.0106275	0.00184133	7.86051e-09	0.0144885	0.00237112	9.96452e-10	0.000991462	5.01498e-07
Hipp_Right_Eigen1_PC5	hipp	Forced_expiratory_volume_in_1second_FEV1_3063	spirometry_100020	0.00933695	0.00161824	7.94749e-09	0.00625908	0.00197996	0.00157149	0.00100243	5.06791e-07
Pall_Left_Eigen1_Mean	pall	HDL_30760	Blood_biochemistry_17518	-0.0118688	0.00205732	7.98326e-09	-0.0145566	0.00255016	1.14505e-08	0.00100694	5.08815e-07
Vent_Right_RD_PC8	vent	Peak_expiratory_flow_PEF_3064	spirometry_100020	0.0104431	0.00181039	8.01247e-09	0.00822024	0.00226744	0.000288699	0.00101063	5.10418e-07
Hipp_Left_RD_PC7	hipp	Asthma(curated_disease_phenotype)	curated_disease_phenotypes	-0.0122129	0.00211763	8.06847e-09	-0.00691632	0.00267307	0.00967099	0.00101769	5.13726e-07
Caud_Right_RD_PC4	caud	Total_protein_30860	Blood_biochemistry_17518	0.0130184	0.00225777	8.12719e-09	0.0110493	0.00274571	5.71992e-05	0.0010251	5.17204e-07
Sub_CA1_Left_Dete_Mean	subfield	Asthma(curated_disease_phenotype)	curated_disease_phenotypes	0.0122056	0.00211693	8.14188e-09	0.0101464	0.00264868	0.000127814	0.00102695	5.17878e-07
Vent_Left_Eigen1_Mean	vent	Cholesterol_30690	Blood_biochemistry_17518	0.0120079	0.00208268	8.14811e-09	0.0136592	0.00260257	1.53703e-07	0.00102774	5.18013e-07
Sub_CA3_Left_Dete_Mean	subfield	HDL_30760	Blood_biochemistry_17518	-0.0118655	0.00205922	8.31905e-09	-0.0066148	0.0026026	0.0110354	0.0010493	5.28614e-07
Vent_Right_mTBM1_PC6	vent	Urate_30880	Blood_biochemistry_17518	0.0105943	0.00183866	8.32473e-09	0.0100146	0.00237188	2.42068e-05	0.00105001	5.28708e-07
Sub_CA1_Left_mTBM1_Mean	subfield	Diabetes_2443	Health_and_medical_history_100036	0.0121269	0.00210507	8.38215e-09	0.007438	0.00261539	0.00445671	0.00105726	5.32087e-07
Pall_Left_Eigen2_Mean	pall	Basal_metabolic_rate_23105	Body_composition_by_impedance_100009	0.00753126	0.00130753	8.42627e-09	0.00369595	0.00164942	0.0250437	0.00106282	5.34619e-07
Sub_presubiculum_Left_Eigen1_Mean	subfield	Hyperthyroidism(curated_disease_phenotype)	curated_disease_phenotypes	0.0121872	0.0021166	8.5278e-09	0.00988392	0.002652	0.000193869	0.00107563	5.40789e-07
Sub_CA1_Right_Dete_Mean	subfield	Alkaline_phosphatase_30610	Blood_biochemistry_17518	0.0121966	0.00211842	8.55233e-09	0.00681195	0.00269995	0.0116373	0.00107872	5.41799e-07
Sub_CA3_Left_Dete_Mean	subfield	Cholesterol_30690	Blood_biochemistry_17518	-0.0119895	0.0020827	8.58845e-09	-0.00775555	0.00264839	0.00340772	0.00108328	5.43542e-07
Sub_CA3_Left_Eigen1_Mean	subfield	Cholesterol_30690	Blood_biochemistry_17518	-0.0119826	0.00208158	8.60065e-09	-0.00877866	0.00259676	0.000723442	0.00108482	5.44041e-07
Caud_Right_Eigen2_Mean	caud	AST_30650	Blood_biochemistry_17518	0.0122612	0.00213043	8.66207e-09	0.0118952	0.00266141	7.84677e-06	0.00109256	5.47377e-07
Hipp_Left_mTBM3_PC3	hipp	Forced_vital_capacity_FVC_3062	spirometry_100020	0.00955366	0.00166015	8.69162e-09	0.00898528	0.00200069	7.09192e-06	0.00109629	5.48969e-07
Puta_Left_mTBM3_PC1	puta	Psoriasis(curated_disease_phenotype)	curated_disease_phenotypes	-0.0121892	0.00211885	8.79172e-09	-0.00933211	0.00269248	0.000528441	0.00110892	5.55014e-07
Hipp_Right_RD_PC2	hipp	ApolipoproteinA_30630	Blood_biochemistry_17518	0.0119922	0.00208524	8.88625e-09	0.00875506	0.00260667	0.000783288	0.00112084	5.6042e-07
Vent_Right_Eigen2_PC6	vent	HbA1c_30750	Blood_biochemistry_17518	-0.0121911	0.0021203	8.95223e-09	-0.0117542	0.0026659	1.0388e-05	0.00112916	5.64299e-07
Vent_Right_RD_PC9	vent	Urate_30880	Blood_biochemistry_17518	-0.0105736	0.00183939	9.01863e-09	-0.00818859	0.00231378	0.000401705	0.00113754	5.68201e-07
Accu_Left_RD_PC4	accu	HbA1c_30750	Blood_biochemistry_17518	-0.0121615	0.00211706	9.23072e-09	-0.0115498	0.00260252	9.08936e-06	0.00116429	5.81272e-07
Vent_Left_mTBM3_PC2	vent	Hand_grip_strength_right_47	hand_grip_strength_100019	-0.00819202	0.00142618	9.25733e-09	-0.006222	0.00179936	0.000544562	0.00116765	5.82658e-07
Caud_Right_Eigen2_Mean	caud	Total_protein_30860	Blood_biochemistry_17518	0.0129554	0.00225574	9.29797e-09	0.0144087	0.00274052	1.46146e-07	0.00117277	5.84632e-07
Hipp_Left_Eigen2_PC4	hipp	HbA1c_30750	Blood_biochemistry_17518	0.0121617	0.0021179	9.35049e-09	0.00886943	0.00266704	0.000882619	0.0011794	5.87641e-07
Pall_Right_RD_Mean	pall	Psoriasis(curated_disease_phenotype)	curated_disease_phenotypes	-0.012157	0.0021182	9.52033e-09	-0.00899243	0.0026537	0.000702599	0.00120082	5.98017e-07
Hipp_Left_mTBM3_PC1	hipp	HbA1c_30750	Blood_biochemistry_17518	0.0121576	0.00211846	9.54263e-09	0.012359	0.00259932	1.98926e-06	0.00120363	5.99119e-07
Sub_subiculum_Right_Eigen1_Mean	subfield	ApolipoproteinB_30640	Blood_biochemistry_17518	0.0122676	0.00213791	9.58625e-09	0.00594195	0.00269476	0.0274555	0.00120913	6.01558e-07
Hipp_Right_Eigen2_PC3	hipp	Hypothyroidism(curated_disease_phenotype)	curated_disease_phenotypes	0.0120209	0.00209537	9.65581e-09	0.00974158	0.00265558	0.000244211	0.00121791	6.05622e-07
Hipp_Left_mTBM2_PC2	hipp	Forced_expiratory_volume_in_1second_FEV1_3063	spirometry_100020	0.00928072	0.00161787	9.68547e-09	0.00701413	0.00199652	0.00044292	0.00122165	6.0718e-07
Vent_Left_Eigen2_PC8	vent	Triglycerides_30870	Blood_biochemistry_17518	0.0120682	0.00210566	9.97956e-09	0.0111675	0.00262725	2.13285e-05	0.00125874	6.24996e-07
Vent_Left_mTBM3_PC9	vent	Peak_expiratory_flow_PEF_3064	spirometry_100020	0.0103618	0.00181081	1.05318e-08	0.00629441	0.00227076	0.00557313	0.0013284	6.59254e-07
Sub_CA1_Right_mTBM1_Mean	subfield	Hyperthyroidism(curated_disease_phenotype)	curated_disease_phenotypes	-0.0121226	0.00211913	1.06305e-08	-0.0112213	0.00268438	2.91383e-05	0.00134084	6.65101e-07
Accu_Right_RD_PC1	accu	Direct_bilirubin_30660	Blood_biochemistry_17518	0.013074	0.00228583	1.06936e-08	0.0118994	0.00289896	4.05086e-05	0.00134881	6.6872e-07
Puta_Left_Eigen2_Mean	puta	Multiple_sclerosis(curated_disease_phenotype)	curated_disease_phenotypes	-0.0121238	0.00212029	1.07932e-08	-0.00590023	0.00265408	0.026212	0.00136137	6.74614e-07
Sub_CA1_Left_Eigen1_Mean	subfield	Asthma(curated_disease_phenotype)	curated_disease_phenotypes	0.0121008	0.00211656	1.08416e-08	0.00855679	0.00265267	0.00125682	0.00136748	6.77303e-07
Sub_HP_tail_Left_mTBM3_Mean	subfield	HbA1c_30750	Blood_biochemistry_17518	-0.0121069	0.00211771	1.08576e-08	-0.0121331	0.00260252	3.13359e-06	0.00136949	6.77964e-07
Vent_Left_RD_PC1	vent	Forced_expiratory_volume_in_1second_FEV1_3063	spirometry_100020	-0.00925507	0.00161903	1.08931e-08	-0.00629956	0.00199254	0.00156951	0.00137396	6.79844e-07
Hipp_Right_RD_PC10	hipp	Urate_30880	Blood_biochemistry_17518	-0.0104992	0.00183675	1.09082e-08	-0.00847529	0.00232578	0.000268466	0.00137587	6.80449e-07
Hipp_Right_mTBM2_PC9	hipp	Hypothyroidism(curated_disease_phenotype)	curated_disease_phenotypes	0.0119615	0.00209275	1.09402e-08	0.00937133	0.0026304	0.000367185	0.00137991	6.8211e-07
Sub_fimbria_Left_Eigen2_Mean	subfield	CystatinC_30720	Blood_biochemistry_17518	0.01161	0.00203195	1.10681e-08	0.00988254	0.00252585	9.13666e-05	0.00139604	6.89744e-07
Vent_Right_RD_PC1	vent	Triglycerides_30870	Blood_biochemistry_17518	0.0120252	0.00210543	1.12119e-08	0.00577674	0.00262553	0.0277929	0.00141418	6.98077e-07
Sub_CA3_Right_RD_Mean	subfield	Urate_30880	Blood_biochemistry_17518	0.0105046	0.0018392	1.12129e-08	0.00878234	0.00229999	0.000134365	0.0014143	6.98077e-07
Vent_Right_Eigen1_PC7	vent	HbA1c_30750	Blood_biochemistry_17518	0.0121009	0.00211879	1.12301e-08	0.0113762	0.00262505	1.46713e-05	0.00141648	6.98804e-07
Vent_Left_mTBM3_PC4	vent	Hypothyroidism(curated_disease_phenotype)	curated_disease_phenotypes	0.0119575	0.00209387	1.12638e-08	0.0058912	0.00262531	0.024834	0.00142073	7.00558e-07
Vent_Right_Eigen2_Mean	vent	Birth_weight_20022	Early_life_factors_100072	-0.0157697	0.00276157	1.12959e-08	-0.0145277	0.00364314	6.67859e-05	0.00142477	7.02205e-07
Vent_Left_Eigen2_PC1	vent	Total_protein_30860	Blood_biochemistry_17518	-0.0128757	0.00225495	1.13171e-08	-0.0077503	0.00274224	0.00471015	0.00142744	7.03174e-07
Sub_subiculum_Left_Eigen2_Mean	subfield	Diabetes_2443	Health_and_medical_history_100036	0.0120143	0.00210457	1.14013e-08	0.00838458	0.00260192	0.00127122	0.00143806	7.08057e-07
Vent_Left_mTBM3_PC4	vent	Direct_bilirubin_30660	Blood_biochemistry_17518	-0.0130608	0.0022884	1.14896e-08	-0.0091835	0.00288996	0.00148475	0.00144921	7.13193e-07
Hipp_Right_Dete_PC8	hipp	Hypothyroidism(curated_disease_phenotype)	curated_disease_phenotypes	-0.0119396	0.0020927	1.16245e-08	-0.0057112	0.00261269	0.028821	0.00146622	7.20857e-07
Sub_CA3_Left_mTBM2_Mean	subfield	Basal_metabolic_rate_23105	Body_composition_by_impedance_100009	0.00746522	0.00130869	1.16941e-08	0.00796333	0.00165832	1.57219e-06	0.00147501	7.24819e-07
Hipp_Right_mTBM3_PC6	hipp	HDL_30760	Blood_biochemistry_17518	-0.0117365	0.00205809	1.18149e-08	-0.00931947	0.00256023	0.000272657	0.00149023	7.31942e-07
Sub_fimbria_Right_mTBM2_Mean	subfield	Diastolic_blood_pressure_4079	blood_pressure_100011	-0.0122266	0.00214432	1.18667e-08	-0.0078284	0.00267065	0.00337635	0.00149677	7.34322e-07
Hipp_Left_mTBM2_PC3	hipp	Triglycerides_30870	Blood_biochemistry_17518	0.0119952	0.00210518	1.21426e-08	0.017332	0.00260938	3.1018e-11	0.00153156	7.50399e-07
Vent_Left_Eigen1_PC9	vent	Psoriasis(curated_disease_phenotype)	curated_disease_phenotypes	0.0120655	0.00211759	1.21557e-08	0.0123553	0.00264504	2.99828e-06	0.00153323	7.50477e-07
Sub_subiculum_Left_Dete_Mean	subfield	Diabetes_2443	Health_and_medical_history_100036	0.0119939	0.00210535	1.22163e-08	0.0103061	0.00260987	7.85548e-05	0.00154087	7.53754e-07
Hipp_Left_Eigen2_PC3	hipp	Total_bilirubin_30840	Blood_biochemistry_17518	-0.0119818	0.00210394	1.236e-08	-0.0109968	0.00262539	2.80828e-05	0.00155899	7.61663e-07
Sub_HATA_Left_RD_Mean	subfield	IGF1_30770	Blood_biochemistry_17518	-0.0119165	0.00209249	1.23611e-08	-0.0051376	0.00260012	0.0481673	0.00155913	7.61663e-07
Sub_CA3_Left_RD_Mean	subfield	Cholesterol_30690	Blood_biochemistry_17518	-0.011848	0.00208191	1.26528e-08	-0.00913539	0.00260729	0.000458832	0.00159592	7.79259e-07
Vent_Left_Eigen2_PC6	vent	Body_fat_percentage_23099	Body_composition_by_impedance_100009	0.00898185	0.00157881	1.27957e-08	0.00688192	0.00196363	0.000457269	0.00161395	7.87677e-07
Hipp_Left_Eigen1_PC2	hipp	AST_30650	Blood_biochemistry_17518	-0.0121044	0.00212815	1.28883e-08	-0.0100881	0.00266044	0.000149578	0.00162562	7.92386e-07
Accu_Right_mTBM1_PC1	accu	ApolipoproteinA_30630	Blood_biochemistry_17518	0.0118721	0.0020873	1.28911e-08	0.0116712	0.00258116	6.13994e-06	0.00162598	7.92386e-07
Vent_Left_RD_PC7	vent	Asthma(curated_disease_phenotype)	curated_disease_phenotypes	0.0120316	0.00211561	1.29406e-08	0.00780092	0.00266225	0.00338802	0.00163223	7.95044e-07
Sub_CA1_Left_Dete_Mean	subfield	Diabetes_2443	Health_and_medical_history_100036	0.0119759	0.00210585	1.2949e-08	0.00805255	0.00260619	0.00200341	0.00163329	7.95173e-07
Vent_Right_mTBM1_PC3	vent	IGF1_30770	Blood_biochemistry_17518	0.011898	0.00209233	1.2987e-08	0.0069708	0.00262011	0.00780341	0.00163808	7.9712e-07
Sub_subiculum_Right_mTBM2_Mean	subfield	Diastolic_blood_pressure_4079	blood_pressure_100011	-0.0121967	0.00214508	1.30294e-08	-0.00686788	0.00269331	0.0107739	0.00164343	7.99331e-07
Sub_presubiculum_Left_Eigen2_Mean	subfield	Asthma(curated_disease_phenotype)	curated_disease_phenotypes	0.0120353	0.00211689	1.30694e-08	0.0110724	0.00269562	4.00101e-05	0.00164847	8.01395e-07
Sub_fimbria_Left_Eigen1_Mean	subfield	Oily_fish_intake_1329	diet_100052	-0.0118737	0.00208877	1.3133e-08	-0.00950346	0.00260616	0.000265892	0.00165649	8.04411e-07
Sub_CA3_Left_mTBM1_Mean	subfield	Hand_grip_strength_left_46	hand_grip_strength_100019	0.00804403	0.00141509	1.31376e-08	0.00565991	0.00180952	0.00176126	0.00165707	8.04411e-07
Hipp_Left_Eigen2_PC4	hipp	Basal_metabolic_rate_23105	Body_composition_by_impedance_100009	0.00742964	0.001307	1.31377e-08	0.00592104	0.00169517	0.00047797	0.00165709	8.04411e-07
Hipp_Right_Eigen2_Mean	hipp	Diastolic_blood_pressure_4079	blood_pressure_100011	0.0121903	0.00214519	1.328e-08	0.0119294	0.00273913	1.33051e-05	0.00167503	8.12726e-07
Vent_Right_RD_PC3	vent	CystatinC_30720	Blood_biochemistry_17518	-0.0115437	0.00203157	1.3318e-08	-0.015427	0.00256249	1.74507e-09	0.00167983	8.14659e-07
Vent_Right_Eigen1_PC5	vent	AST_30650	Blood_biochemistry_17518	0.0120933	0.00212888	1.34414e-08	0.0139501	0.00267594	1.85915e-07	0.00169539	8.21806e-07
Hipp_Right_mTBM2_PC5	hipp	LDL_30780	Blood_biochemistry_17518	0.0120138	0.00211528	1.35259e-08	0.0093518	0.00266174	0.000442519	0.00170605	8.26576e-07
Sub_subiculum_Right_Eigen2_Mean	subfield	IGF1_30770	Blood_biochemistry_17518	0.0118999	0.00209541	1.35624e-08	0.00620286	0.0026323	0.0184526	0.00171065	8.28403e-07
Hipp_Right_mTBM1_PC8	hipp	Seen_doctor_for_nerves_anxiety_tension_or_depression_2090	mental_health_100060	-0.011888	0.00209335	1.35701e-08	-0.00969621	0.00261569	0.000209864	0.00171163	8.28473e-07
Vent_Left_RD_PC9	vent	AST_30650	Blood_biochemistry_17518	0.0120917	0.00212958	1.36493e-08	0.010889	0.00266683	4.4458e-05	0.00172161	8.32903e-07
Hipp_Right_Eigen2_Mean	hipp	Vascular_heart_problems_6150	Health_and_medical_history_100036	0.0116901	0.002059	1.36786e-08	0.0142089	0.00263025	6.59653e-08	0.0017253	8.34286e-07
Vent_Right_RD_Mean	vent	HDL_30760	Blood_biochemistry_17518	0.0116817	0.00205833	1.38596e-08	0.00832064	0.00254942	0.00109982	0.00174815	8.44923e-07
Puta_Right_mTBM3_Mean	puta	Total_bilirubin_30840	Blood_biochemistry_17518	-0.0119461	0.00210608	1.41176e-08	-0.00715709	0.00263109	0.00652511	0.00178069	8.60234e-07
Sub_presubiculum_Left_mTBM3_Mean	subfield	Asthma(curated_disease_phenotype)	curated_disease_phenotypes	0.0120006	0.00211628	1.42474e-08	0.0104596	0.00265206	8.01908e-05	0.00179705	8.67304e-07
Vent_Left_mTBM2_PC4	vent	Hot_drink_temperature_1518	diet_100052	-0.0120631	0.00212751	1.42914e-08	-0.0151941	0.00268986	1.61993e-08	0.0018026	8.69561e-07
Hipp_Right_RD_PC4	hipp	ApolipoproteinA_30630	Blood_biochemistry_17518	0.0118343	0.00208817	1.45267e-08	0.0100406	0.00260044	0.00011293	0.00183228	8.83453e-07
Vent_Left_mTBM3_PC6	vent	Glucose_30740	Blood_biochemistry_17518	0.0127477	0.00224946	1.45513e-08	0.00910483	0.00285018	0.00140122	0.00183539	8.84099e-07
Vent_Right_Dete_PC5	vent	IGF1_30770	Blood_biochemistry_17518	-0.0118528	0.00209186	1.46237e-08	-0.00587773	0.00260934	0.0242876	0.00184451	8.88065e-07
Vent_Left_RD_Mean	vent	Cholesterol_30690	Blood_biochemistry_17518	0.0118019	0.00208331	1.47227e-08	0.0122641	0.00261484	2.73233e-06	0.001857	8.93647e-07
Accu_Left_Eigen2_PC2	accu	Urate_30880	Blood_biochemistry_17518	-0.0104168	0.00183939	1.48803e-08	-0.01011	0.00231508	1.26041e-05	0.00187688	9.02782e-07
Sub_presubiculum_Left_mTBM3_Mean	subfield	Peak_expiratory_flow_PEF_3064	spirometry_100020	-0.0102547	0.00181089	1.49103e-08	-0.0109836	0.0022739	1.36497e-06	0.00188067	9.04168e-07
Vent_Left_mTBM1_PC1	vent	IGF1_30770	Blood_biochemistry_17518	0.0118478	0.00209271	1.50279e-08	0.0164678	0.00262236	3.40119e-10	0.0018955	9.10861e-07
Hipp_Left_Eigen2_PC1	hipp	Hypothyroidism(curated_disease_phenotype)	curated_disease_phenotypes	0.0118429	0.00209276	1.52449e-08	0.0084561	0.00262967	0.00130177	0.00192287	9.23567e-07
Vent_Right_Eigen1_Mean	vent	IGF1_30770	Blood_biochemistry_17518	0.0118311	0.00209093	1.53088e-08	0.0150482	0.00262648	1.00995e-08	0.00193093	9.26994e-07
Accu_Left_Eigen1_PC2	accu	Urate_30880	Blood_biochemistry_17518	0.0104156	0.00184092	1.53485e-08	0.00857198	0.00230762	0.000203569	0.00193594	9.28955e-07
Sub_CA3_Left_Eigen2_Mean	subfield	Hand_grip_strength_right_47	hand_grip_strength_100019	0.00806349	0.00142542	1.54285e-08	0.00673349	0.00179799	0.000180451	0.00194602	9.33345e-07
Sub_subiculum_Left_mTBM1_Mean	subfield	Hypothyroidism(curated_disease_phenotype)	curated_disease_phenotypes	0.0118355	0.00209234	1.54622e-08	0.00951294	0.00260785	0.000264581	0.00195027	9.34935e-07
Hipp_Right_Eigen2_PC2	hipp	Hyperthyroidism(curated_disease_phenotype)	curated_disease_phenotypes	0.0119677	0.00211583	1.54889e-08	0.0140733	0.00266251	1.25388e-07	0.00195365	9.36104e-07
Hipp_Right_mTBM1_PC4	hipp	ApolipoproteinA_30630	Blood_biochemistry_17518	-0.0118033	0.0020874	1.56475e-08	-0.00744894	0.00258024	0.00389109	0.00197365	9.45236e-07
Hipp_Right_Eigen1_Mean	hipp	Triglycerides_30870	Blood_biochemistry_17518	0.0119142	0.00210706	1.56571e-08	0.0107569	0.00271239	7.31829e-05	0.00197487	9.45364e-07
Sub_subiculum_Right_Eigen2_Mean	subfield	CystatinC_30720	Blood_biochemistry_17518	-0.0115119	0.00203603	1.56855e-08	-0.0147648	0.0025564	7.68249e-09	0.00197844	9.46621e-07
Vent_Left_mTBM2_PC7	vent	Oily_fish_intake_1329	diet_100052	-0.0118126	0.00208952	1.57621e-08	-0.0134743	0.00260077	2.21107e-07	0.00198811	9.50792e-07
Sub_HP_tail_Left_mTBM2_Mean	subfield	Multiple_sclerosis(curated_disease_phenotype)	curated_disease_phenotypes	0.0119767	0.00211875	1.58125e-08	0.0132654	0.00267697	7.22746e-07	0.00199446	9.53375e-07
Sub_subiculum_Right_mTBM3_Mean	subfield	ALT_30620	Blood_biochemistry_17518	0.0117667	0.00208205	1.59262e-08	0.00750232	0.00264181	0.00451425	0.00200881	9.59773e-07
Caud_Right_RD_Mean	caud	AST_30650	Blood_biochemistry_17518	0.0120474	0.00213205	1.60086e-08	0.0122271	0.00267886	5.01624e-06	0.0020192	9.64279e-07
Vent_Left_Eigen2_PC7	vent	Phosphate_30810	Blood_biochemistry_17518	-0.0123469	0.00218523	1.60499e-08	-0.005735	0.00273467	0.0359824	0.00202441	9.66305e-07
Hipp_Right_Dete_PC7	hipp	Hypothyroidism(curated_disease_phenotype)	curated_disease_phenotypes	0.0118181	0.00209178	1.60855e-08	0.00548576	0.0026118	0.0356976	0.0020289	9.67986e-07
Hipp_Right_Dete_Mean	hipp	Hypertension(curated_disease_phenotype)	curated_disease_phenotypes	0.0114894	0.00203386	1.61499e-08	0.0130454	0.0026254	6.73985e-07	0.00203702	9.71396e-07
Hipp_Left_mTBM2_PC2	hipp	AST_30650	Blood_biochemistry_17518	0.0120168	0.00212796	1.63408e-08	0.0138708	0.00267994	2.27295e-07	0.0020611	9.82412e-07
Accu_Right_RD_Mean	accu	Basal_metabolic_rate_23105	Body_composition_by_impedance_100009	0.00738219	0.0013077	1.65234e-08	0.00654551	0.00167518	9.33565e-05	0.00208412	9.92913e-07
Sub_fimbria_Left_Eigen2_Mean	subfield	HbA1c_30750	Blood_biochemistry_17518	0.0119511	0.00211718	1.65582e-08	0.0147292	0.00259781	1.43191e-08	0.00208852	9.94532e-07
Accu_Right_Eigen1_Mean	accu	Body_fat_percentage_23099	Body_composition_by_impedance_100009	0.00891338	0.0015795	1.67152e-08	0.00925173	0.00197562	2.8305e-06	0.00210832	1.00348e-06
Hipp_Right_RD_Mean	hipp	Hyperthyroidism(curated_disease_phenotype)	curated_disease_phenotypes	0.0119384	0.00211569	1.67525e-08	0.0164506	0.00263954	4.6067e-10	0.00211303	1.00525e-06
Vent_Left_mTBM1_PC6	vent	Hypothyroidism(curated_disease_phenotype)	curated_disease_phenotypes	-0.0118209	0.00209508	1.68048e-08	-0.00613972	0.00264146	0.0201072	0.00211963	1.00791e-06
Sub_HATA_Right_Eigen1_Mean	subfield	Seen_doctor_for_nerves_anxiety_tension_or_depression_2090	mental_health_100060	0.0118214	0.00209601	1.70327e-08	0.00793529	0.00265578	0.0028092	0.00214837	1.0206e-06
Vent_Left_mTBM3_PC2	vent	Forced_vital_capacity_FVC_3062	spirometry_100020	-0.00936784	0.00166124	1.71213e-08	-0.0143084	0.00198266	5.35251e-13	0.00215954	1.02542e-06
Sub_fimbria_Left_Dete_Mean	subfield	Oily_fish_intake_1329	diet_100052	-0.0117737	0.0020884	1.72597e-08	-0.0080851	0.00259623	0.00184498	0.00217701	1.03323e-06
Sub_fimbria_Left_mTBM1_Mean	subfield	Cholesterol_30690	Blood_biochemistry_17518	-0.0117299	0.00208197	1.76253e-08	-0.00866368	0.00261136	0.000907888	0.00222312	1.05425e-06
Sub_presubiculum_Left_mTBM2_Mean	subfield	AST_30650	Blood_biochemistry_17518	-0.0120015	0.00213019	1.7629e-08	-0.00956504	0.00267709	0.000353134	0.00222357	1.05425e-06
Sub_HATA_Right_Eigen2_Mean	subfield	Cholesterol_30690	Blood_biochemistry_17518	0.0117246	0.00208269	1.80928e-08	0.0135997	0.00263411	2.43452e-07	0.00228209	1.08105e-06
Accu_Right_mTBM3_Mean	accu	Total_protein_30860	Blood_biochemistry_17518	-0.0126892	0.00225424	1.81456e-08	-0.00856548	0.00274417	0.00180072	0.00228874	1.08368e-06
Hipp_Right_mTBM3_PC7	hipp	Oily_fish_intake_1329	diet_100052	-0.0117603	0.00208935	1.81823e-08	-0.00912894	0.00260105	0.000448733	0.00229337	1.08536e-06
Sub_subiculum_Right_Dete_Mean	subfield	Triglycerides_30870	Blood_biochemistry_17518	0.0118744	0.00210995	1.82721e-08	0.0121107	0.00264531	4.6942e-06	0.0023047	1.09021e-06
Hipp_Right_mTBM2_Mean	hipp	HbA1c_30750	Blood_biochemistry_17518	0.0119267	0.00211974	1.8414e-08	0.0118621	0.00260234	5.16257e-06	0.0023226	1.09815e-06
Sub_CA1_Left_Eigen2_Mean	subfield	Ease_of_ski_tanning_1727	sun_exposure_100055	-0.0118324	0.00210318	1.84709e-08	-0.0103803	0.00264264	8.56967e-05	0.00232977	1.10051e-06
Vent_Left_RD_PC10	vent	Hypothyroidism(curated_disease_phenotype)	curated_disease_phenotypes	0.0117806	0.00209428	1.85588e-08	0.006513	0.00261792	0.012853	0.00234085	1.10522e-06
Hipp_Right_mTBM1_PC8	hipp	Glucose_30740	Blood_biochemistry_17518	0.0126361	0.00224681	1.86797e-08	0.00584945	0.00280133	0.0367911	0.00235611	1.1119e-06
Puta_Right_mTBM1_Mean	puta	Total_protein_30860	Blood_biochemistry_17518	-0.0126839	0.00225543	1.87162e-08	-0.00877318	0.00273901	0.00136018	0.00236072	1.11354e-06
Hipp_Left_Eigen1_PC1	hipp	Hypothyroidism(curated_disease_phenotype)	curated_disease_phenotypes	0.0117681	0.00209316	1.8881e-08	0.00706546	0.0026123	0.0068377	0.00238149	1.12282e-06
Hipp_Right_Eigen1_PC6	hipp	IGF1_30770	Blood_biochemistry_17518	0.0117707	0.00209375	1.89201e-08	0.00659366	0.00264954	0.0128257	0.00238642	1.12456e-06
Sub_CA3_Left_Eigen1_Mean	subfield	HDL_30760	Blood_biochemistry_17518	-0.011571	0.00205827	1.89342e-08	-0.00727525	0.00255176	0.00435792	0.00238821	1.12456e-06
Caud_Left_Dete_PC7	caud	Forced_expiratory_volume_in_1second_FEV1_3063	spirometry_100020	-0.00910238	0.00161917	1.89404e-08	-0.00693187	0.00199498	0.000511667	0.002389	1.12456e-06
Hipp_Left_Eigen1_PC2	hipp	Total_bilirubin_30840	Blood_biochemistry_17518	-0.0118173	0.00210213	1.8946e-08	-0.0121391	0.00263427	4.06658e-06	0.0023897	1.12456e-06
Sub_HP_tail_Left_RD_Mean	subfield	Hypothyroidism(curated_disease_phenotype)	curated_disease_phenotypes	-0.0117596	0.0020931	1.93115e-08	-0.00797743	0.0026138	0.00227333	0.0024358	1.14572e-06
Hipp_Left_mTBM2_Mean	hipp	Cholesterol_30690	Blood_biochemistry_17518	-0.0116969	0.00208202	1.93339e-08	-0.00899257	0.00260633	0.000560166	0.00243862	1.14651e-06
Hipp_Right_mTBM2_PC9	hipp	AST_30650	Blood_biochemistry_17518	-0.0119576	0.00212863	1.93987e-08	-0.00771601	0.00267321	0.00389709	0.0024468	1.14981e-06
Vent_Left_RD_Mean	vent	Body_fat_percentage_23099	Body_composition_by_impedance_100009	-0.00887253	0.00157948	1.94121e-08	-0.00598384	0.00197577	0.0024573	0.00244848	1.15006e-06
Hipp_Right_Eigen1_PC2	hipp	CystatinC_30720	Blood_biochemistry_17518	-0.0114297	0.00203486	1.94597e-08	-0.0137973	0.00256494	7.49508e-08	0.00245449	1.15234e-06
Sub_fimbria_Left_Eigen1_Mean	subfield	Albumin_30600	Blood_biochemistry_17518	-0.0123953	0.00220723	1.95971e-08	-0.00761092	0.00276568	0.00592568	0.00247182	1.15993e-06
Thal_Right_Eigen2_Mean	thal	Fluid_intelligence_score_20016	Cognitive_function_100026	-0.0200615	0.00357269	1.96985e-08	-0.0096104	0.00411122	0.0194117	0.00248461	1.16539e-06
Amyg_Left_RD_Mean	amyg	Direct_bilirubin_30660	Blood_biochemistry_17518	0.0128476	0.00228862	1.98368e-08	0.0121796	0.00292179	3.0678e-05	0.00250206	1.17302e-06
Hipp_Right_Eigen2_Mean	hipp	ALT_30620	Blood_biochemistry_17518	0.0116848	0.00208191	1.99651e-08	0.0105818	0.00266446	7.14673e-05	0.00251823	1.18005e-06
Hipp_Right_Dete_Mean	hipp	Hot_drink_temperature_1518	diet_100052	0.0119503	0.0021298	2.01366e-08	0.0143488	0.00276625	2.1388e-07	0.00253987	1.18964e-06
Sub_HP_tail_Right_mTBM2_Mean	subfield	Direct_bilirubin_30660	Blood_biochemistry_17518	-0.0128339	0.00228751	2.02115e-08	-0.00915657	0.00287913	0.00147151	0.00254932	1.1935e-06
Hipp_Left_RD_PC2	hipp	Creatinine_30700	Blood_biochemistry_17518	0.0107627	0.00191854	2.0277e-08	0.00623666	0.00244913	0.0108827	0.00255758	1.19665e-06
Accu_Left_mTBM3_Mean	accu	Calcium_30680	Blood_biochemistry_17518	-0.0125022	0.00222863	2.02837e-08	-0.0116022	0.00278217	3.04567e-05	0.00255843	1.19665e-06
Puta_Left_mTBM3_PC9	puta	Triglycerides_30870	Blood_biochemistry_17518	0.0118105	0.00210551	2.03397e-08	0.0118593	0.00263216	6.62554e-06	0.00256549	1.19939e-06
Vent_Right_Eigen1_PC2	vent	IGF1_30770	Blood_biochemistry_17518	0.0117293	0.0020913	2.04179e-08	0.0156687	0.00259536	1.57194e-09	0.00257535	1.20338e-06
Thal_Right_Eigen1_Mean	thal	Basal_metabolic_rate_23105	Body_composition_by_impedance_100009	0.00734502	0.00130961	2.04265e-08	0.00633886	0.00167687	0.000156787	0.00257643	1.20338e-06
Thal_Right_mTBM2_PC1	thal	Urate_30880	Blood_biochemistry_17518	0.0103108	0.00183857	2.04873e-08	0.00776006	0.00231894	0.000818937	0.0025841	1.2064e-06
Hipp_Right_Eigen1_PC2	hipp	HDL_30760	Blood_biochemistry_17518	0.0115593	0.00206138	2.05515e-08	0.011525	0.00258963	8.57608e-06	0.0025922	1.20961e-06
Puta_Left_RD_PC9	puta	Basal_metabolic_rate_23105	Body_composition_by_impedance_100009	0.00732943	0.00130733	2.06822e-08	0.00990928	0.0016562	2.19406e-09	0.00260869	1.21674e-06
Caud_Left_mTBM2_PC2	caud	AST_30650	Blood_biochemistry_17518	0.0119377	0.00213013	2.09446e-08	0.00646979	0.00266593	0.015232	0.00264178	1.2316e-06
Sub_subiculum_Left_Eigen1_Mean	subfield	Diabetes_2443	Health_and_medical_history_100036	0.0117965	0.00210517	2.10207e-08	0.00953274	0.00261288	0.000264015	0.00265138	1.23492e-06
Pall_Left_Eigen2_PC5	pall	ApolipoproteinA_30630	Blood_biochemistry_17518	0.0116798	0.00208471	2.11437e-08	0.00793189	0.00257613	0.00207743	0.0026669	1.24157e-06
Vent_Left_Eigen2_Mean	vent	Smoking_status_20116	smoking_100058	-0.0117945	0.00210529	2.11754e-08	-0.00924422	0.0026286	0.000436949	0.0026709	1.24286e-06
Hipp_Right_mTBM1_Mean	hipp	Hypothyroidism(curated_disease_phenotype)	curated_disease_phenotypes	-0.0117323	0.00209448	2.12683e-08	-0.00695865	0.0026554	0.00877938	0.00268262	1.24773e-06
Pall_Left_RD_PC6	pall	Peak_expiratory_flow_PEF_3064	spirometry_100020	0.0101401	0.0018105	2.13751e-08	0.00590493	0.00233527	0.0114536	0.00269609	1.25341e-06
Caud_Right_RD_Mean	caud	Seen_a_psychiatrist_for_nerves_anxiety_tension_or_depression_2100	mental_health_100060	0.0118917	0.0021235	2.14563e-08	0.00901209	0.00267782	0.000764381	0.00270632	1.25758e-06
Sub_HATA_Right_mTBM1_Mean	subfield	HbA1c_30750	Blood_biochemistry_17518	-0.0118752	0.00212062	2.14747e-08	-0.0068035	0.00262654	0.00959043	0.00270865	1.25782e-06
Vent_Right_mTBM1_PC10	vent	Body_fat_percentage_23099	Body_composition_by_impedance_100009	0.00884688	0.00157984	2.14802e-08	0.00897297	0.00196368	4.89395e-06	0.00270933	1.25782e-06
Hipp_Right_Eigen1_PC1	hipp	ApolipoproteinA_30630	Blood_biochemistry_17518	-0.0116927	0.00208816	2.15248e-08	-0.00934542	0.00258772	0.000304619	0.00271496	1.25984e-06
Vent_Left_mTBM3_PC4	vent	IGF1_30770	Blood_biochemistry_17518	-0.0117192	0.00209313	2.1602e-08	-0.00861517	0.00261024	0.000965256	0.0027247	1.26377e-06
Hipp_Right_Eigen2_PC3	hipp	Hyperthyroidism(curated_disease_phenotype)	curated_disease_phenotypes	0.0118583	0.00211845	2.1754e-08	0.00681895	0.00268699	0.0111574	0.00274388	1.27208e-06
Hipp_Right_Eigen1_Mean	hipp	IGF1_30770	Blood_biochemistry_17518	0.0117182	0.00209383	2.18929e-08	0.00952047	0.00270077	0.000423476	0.0027614	1.27961e-06
Sub_CA1_Right_mTBM2_Mean	subfield	HDL_30760	Blood_biochemistry_17518	-0.0115249	0.0020596	2.20058e-08	-0.0104358	0.00254831	4.22084e-05	0.00277564	1.28554e-06
Accu_Right_Eigen1_PC3	accu	Body_fat_percentage_23099	Body_composition_by_impedance_100009	0.00883291	0.00157855	2.20147e-08	0.00979003	0.00197996	7.64049e-07	0.00277676	1.28554e-06
Vent_Left_RD_PC7	vent	Body_fat_percentage_23099	Body_composition_by_impedance_100009	0.00883504	0.00157919	2.21289e-08	0.0127111	0.00197326	1.18538e-10	0.00279117	1.29161e-06
Sub_CA1_Left_Eigen2_Mean	subfield	Forced_vital_capacity_FVC_3062	spirometry_100020	-0.00929082	0.00166079	2.21925e-08	-0.00744333	0.00199063	0.000184693	0.00279918	1.29472e-06
Thal_Left_Eigen2_Mean	thal	Asthma(curated_disease_phenotype)	curated_disease_phenotypes	0.0118453	0.00211793	2.23618e-08	0.00921427	0.00266267	0.000539261	0.00282054	1.30399e-06
Pall_Left_RD_Mean	pall	Triglycerides_30870	Blood_biochemistry_17518	0.0117721	0.00210511	2.24528e-08	0.0117923	0.00261161	6.3269e-06	0.00283202	1.30861e-06
Caud_Right_RD_PC4	caud	CystatinC_30720	Blood_biochemistry_17518	-0.0113812	0.00203524	2.24616e-08	-0.0101613	0.00253031	5.92735e-05	0.00283313	1.30861e-06
Sub_HP_tail_Left_mTBM2_Mean	subfield	Psoriasis(curated_disease_phenotype)	curated_disease_phenotypes	-0.0118498	0.00211907	2.24758e-08	-0.00989958	0.00267589	0.000216069	0.00283492	1.30883e-06
Vent_Left_mTBM3_PC2	vent	Hand_grip_strength_left_46	hand_grip_strength_100019	-0.00791462	0.00141592	2.27665e-08	-0.00718928	0.00180165	6.59997e-05	0.00287158	1.32514e-06
Hipp_Right_Dete_Mean	hipp	Fluid_intelligence_score_20016	Cognitive_function_100026	-0.0199486	0.00356862	2.2784e-08	-0.00862896	0.00422485	0.0411137	0.00287379	1.32555e-06
Sub_CA3_Left_mTBM1_Mean	subfield	Hand_grip_strength_right_47	hand_grip_strength_100019	0.00796879	0.0014257	2.28153e-08	0.00484906	0.00180789	0.00731551	0.00287774	1.32676e-06
Caud_Left_mTBM2_Mean	caud	Cholesterol_30690	Blood_biochemistry_17518	0.0116292	0.00208071	2.28569e-08	0.010191	0.00261963	0.000100197	0.00288299	1.32857e-06
Pall_Right_Eigen2_Mean	pall	ApolipoproteinA_30630	Blood_biochemistry_17518	-0.0116552	0.00208593	2.30653e-08	-0.00549455	0.00258077	0.0332531	0.00290928	1.33954e-06
Vent_Right_mTBM3_PC10	vent	LDL_30780	Blood_biochemistry_17518	0.0118321	0.00211761	2.3067e-08	0.0092082	0.00264276	0.000493563	0.00290948	1.33954e-06
Thal_Left_Eigen2_Mean	thal	Body_fat_percentage_23099	Body_composition_by_impedance_100009	0.00883029	0.00158047	2.31135e-08	0.00961175	0.00197519	1.1386e-06	0.00291535	1.34162e-06
Accu_Left_RD_PC1	accu	Direct_bilirubin_30660	Blood_biochemistry_17518	0.0127858	0.00228852	2.31438e-08	0.0117213	0.00287627	4.60085e-05	0.00291918	1.34277e-06
Accu_Right_Eigen2_Mean	accu	Body_fat_percentage_23099	Body_composition_by_impedance_100009	0.00882103	0.00157916	2.32766e-08	0.0106042	0.00198916	9.78166e-08	0.00293593	1.34923e-06
Hipp_Left_mTBM2_Mean	hipp	Hand_grip_strength_right_47	hand_grip_strength_100019	0.00796913	0.00142673	2.3315e-08	0.00625948	0.00180341	0.000518843	0.00294077	1.35084e-06
Vent_Left_mTBM2_Mean	vent	Forced_expiratory_volume_in_1second_FEV1_3063	spirometry_100020	-0.00904568	0.00161972	2.34382e-08	-0.00592091	0.0019887	0.00290879	0.00295631	1.35735e-06
Pall_Left_RD_PC2	pall	Total_protein_30860	Blood_biochemistry_17518	0.0125987	0.00225625	2.35517e-08	0.0131789	0.00273047	1.39038e-06	0.00297063	1.36255e-06
Hipp_Right_mTBM2_PC9	hipp	Basal_metabolic_rate_23105	Body_composition_by_impedance_100009	0.0072997	0.0013073	2.35605e-08	0.00832332	0.00166176	5.48501e-07	0.00297173	1.36255e-06
Hipp_Right_mTBM1_PC4	hipp	Diastolic_blood_pressure_4079	blood_pressure_100011	-0.0119646	0.00214306	2.36741e-08	-0.00914618	0.00266889	0.00061055	0.00298606	1.3685e-06
Hipp_Right_mTBM3_Mean	hipp	Seen_doctor_for_nerves_anxiety_tension_or_depression_2090	mental_health_100060	0.0117048	0.00209742	2.39998e-08	0.00748337	0.00268634	0.00534181	0.00302714	1.38605e-06
Vent_Left_Dete_Mean	vent	Birth_weight_20022	Early_life_factors_100072	-0.0154146	0.00276269	2.41601e-08	-0.0118313	0.00361975	0.00108156	0.00304736	1.39467e-06
Sub_presubiculum_Left_Eigen1_Mean	subfield	Diabetes_type_1(curated_disease_phenotype)	curated_disease_phenotypes	0.0118234	0.00211948	2.42953e-08	0.00779251	0.00265528	0.00333905	0.00306441	1.40184e-06
Hipp_Left_mTBM3_PC7	hipp	Forced_expiratory_volume_in_1second_FEV1_3063	spirometry_100020	-0.00902415	0.00161818	2.45387e-08	-0.0108876	0.00198377	4.06522e-08	0.00309512	1.4152e-06
Hipp_Right_Eigen2_PC3	hipp	Forced_vital_capacity_FVC_3062	spirometry_100020	0.0092702	0.00166232	2.45494e-08	0.00768823	0.00201497	0.00013594	0.00309647	1.4152e-06
Pall_Left_RD_PC2	pall	Triglycerides_30870	Blood_biochemistry_17518	-0.0117439	0.00210599	2.45823e-08	-0.0115863	0.0026065	8.78941e-06	0.00310061	1.41645e-06
Sub_subiculum_Right_mTBM1_Mean	subfield	Cholesterol_30690	Blood_biochemistry_17518	0.0116225	0.00208455	2.47057e-08	0.0103825	0.00263227	8.00664e-05	0.00311617	1.42201e-06
Sub_presubiculum_Left_mTBM1_Mean	subfield	CystatinC_30720	Blood_biochemistry_17518	0.0113304	0.00203217	2.47068e-08	0.00552959	0.00254084	0.0295355	0.00311632	1.42201e-06
Sub_CA3_Right_mTBM2_Mean	subfield	Cholesterol_30690	Blood_biochemistry_17518	-0.0116157	0.00208335	2.47126e-08	-0.00914991	0.00260345	0.000440669	0.00311705	1.42201e-06
Hipp_Right_mTBM1_PC8	hipp	Seen_a_psychiatrist_for_nerves_anxiety_tension_or_depression_2100	mental_health_100060	-0.0118139	0.00212018	2.51944e-08	-0.00957635	0.00265523	0.000310339	0.00317782	1.44907e-06
Amyg_Right_Eigen2_Mean	amyg	Peak_expiratory_flow_PEF_3064	spirometry_100020	0.0100898	0.00181084	2.52311e-08	0.00619536	0.00232406	0.00768258	0.00318245	1.45053e-06
Hipp_Left_Eigen2_Mean	hipp	HDL_30760	Blood_biochemistry_17518	-0.0114637	0.00205895	2.58416e-08	-0.00995652	0.00255415	9.69732e-05	0.00325945	1.48494e-06
Caud_Left_RD_PC4	caud	Cholesterol_30690	Blood_biochemistry_17518	-0.0115948	0.00208268	2.59128e-08	-0.00957489	0.00259294	0.000221994	0.00326843	1.48835e-06
Hipp_Left_Eigen2_PC2	hipp	Glucose_30740	Blood_biochemistry_17518	0.0125068	0.00224658	2.59451e-08	0.0108551	0.00280728	0.000110334	0.0032725	1.48953e-06
Hipp_Left_mTBM3_PC7	hipp	Forced_vital_capacity_FVC_3062	spirometry_100020	-0.00923973	0.00166006	2.61124e-08	-0.00541219	0.00198617	0.00643222	0.0032936	1.49846e-06
Hipp_Left_Eigen2_PC2	hipp	Creatinine_30700	Blood_biochemistry_17518	0.0106725	0.00191774	2.62272e-08	0.00543067	0.00242374	0.0250525	0.00330809	1.50436e-06
Vent_Right_mTBM2_Mean	vent	HDL_30760	Blood_biochemistry_17518	0.0114581	0.00205942	2.64377e-08	0.00690779	0.00255979	0.00696458	0.00333464	1.51575e-06
Amyg_Right_Eigen1_Mean	amyg	Triglycerides_30870	Blood_biochemistry_17518	0.0117133	0.00210581	2.66413e-08	0.00641563	0.00268077	0.0167033	0.00336032	1.52673e-06
Vent_Right_RD_PC4	vent	CystatinC_30720	Blood_biochemistry_17518	0.0113013	0.00203205	2.67786e-08	0.00733978	0.00252943	0.00371143	0.00337764	1.53389e-06
Sub_presubiculum_Left_RD_Mean	subfield	Hyperthyroidism(curated_disease_phenotype)	curated_disease_phenotypes	0.0117597	0.00211492	2.69542e-08	0.00579701	0.00265909	0.0292537	0.00339978	1.54325e-06
Hipp_Right_RD_PC10	hipp	Asthma(curated_disease_phenotype)	curated_disease_phenotypes	-0.011759	0.00211524	2.71313e-08	-0.00747325	0.00267096	0.00514323	0.00342213	1.55269e-06
Vent_Right_Eigen1_Mean	vent	Forced_expiratory_volume_in_1second_FEV1_3063	spirometry_100020	-0.0089961	0.00161841	2.72295e-08	-0.00702225	0.00200028	0.00044719	0.00343451	1.5576e-06
Thal_Right_Eigen2_Mean	thal	Time_spent_watching_TV_1070	physical_activity_100054	0.0115472	0.00207801	2.74993e-08	0.00740374	0.002647	0.00515818	0.00346854	1.57232e-06
Puta_Left_mTBM3_PC1	puta	HDL_30760	Blood_biochemistry_17518	-0.0114387	0.00205904	2.774e-08	-0.00892283	0.00259835	0.000594868	0.0034989	1.58537e-06
Caud_Left_mTBM3_PC7	caud	Forced_expiratory_volume_in_1second_FEV1_3063	spirometry_100020	-0.00899275	0.00161899	2.78701e-08	-0.00716982	0.00198519	0.000304365	0.00351531	1.59182e-06
Vent_Right_Eigen2_Mean	vent	Forced_expiratory_volume_in_1second_FEV1_3063	spirometry_100020	-0.00898704	0.00161813	2.79613e-08	-0.00705563	0.00201136	0.000451823	0.00352681	1.59385e-06
Hipp_Left_mTBM3_PC1	hipp	Hand_grip_strength_left_46	hand_grip_strength_100019	-0.00785961	0.00141514	2.79643e-08	-0.00540012	0.00179888	0.00268312	0.00352719	1.59385e-06
Vent_Right_Dete_PC9	vent	Hypothyroidism(curated_disease_phenotype)	curated_disease_phenotypes	-0.0116207	0.0020926	2.80718e-08	-0.00667505	0.00262224	0.0109116	0.00354075	1.59926e-06
Sub_CA3_Left_mTBM1_Mean	subfield	Cholesterol_30690	Blood_biochemistry_17518	-0.0115591	0.00208163	2.81281e-08	-0.0090907	0.00261147	0.000499579	0.00354786	1.60174e-06
Hipp_Right_RD_PC2	hipp	HbA1c_30750	Blood_biochemistry_17518	-0.011765	0.00211881	2.81721e-08	-0.0113448	0.0026337	1.65186e-05	0.0035534	1.60352e-06
Sub_subiculum_Left_Eigen1_Mean	subfield	Hyperthyroidism(curated_disease_phenotype)	curated_disease_phenotypes	0.0117463	0.00211583	2.83325e-08	0.0126311	0.00265497	1.96155e-06	0.00357364	1.61193e-06
Vent_Right_mTBM2_Mean	vent	SHBG_30830	Blood_biochemistry_17518	-0.0114393	0.00206107	2.85776e-08	-0.00940792	0.00257025	0.000252008	0.00360455	1.62514e-06
Hipp_Right_mTBM2_PC1	hipp	Hyperthyroidism(curated_disease_phenotype)	curated_disease_phenotypes	-0.0117422	0.00211606	2.87461e-08	-0.012429	0.0026575	2.91461e-06	0.0036258	1.63398e-06
Vent_Right_Eigen2_PC9	vent	Total_protein_30860	Blood_biochemistry_17518	0.0125043	0.00225363	2.88484e-08	0.00958505	0.00274511	0.000480145	0.00363871	1.63906e-06
Sub_presubiculum_Left_Eigen2_Mean	subfield	Total_protein_30860	Blood_biochemistry_17518	-0.012515	0.00225574	2.89173e-08	-0.0129113	0.00279083	3.72606e-06	0.00364739	1.64223e-06
Hipp_Left_Dete_Mean	hipp	Asthma(curated_disease_phenotype)	curated_disease_phenotypes	0.0117409	0.00211668	2.91201e-08	0.0101792	0.00264644	0.000119937	0.00367298	1.65301e-06
Hipp_Right_mTBM3_Mean	hipp	CystatinC_30720	Blood_biochemistry_17518	-0.011294	0.00203616	2.91449e-08	-0.0115258	0.00259267	8.77487e-06	0.0036761	1.65367e-06
Hipp_Left_Eigen1_PC3	hipp	HDL_30760	Blood_biochemistry_17518	0.011411	0.00205742	2.92224e-08	0.00903515	0.00255689	0.000410011	0.00368588	1.65732e-06
Puta_Left_RD_PC1	puta	Triglycerides_30870	Blood_biochemistry_17518	0.0116964	0.00210891	2.92359e-08	0.0122949	0.00267437	4.28363e-06	0.00368759	1.65734e-06
Sub_fimbria_Left_Dete_Mean	subfield	IGF1_30770	Blood_biochemistry_17518	-0.0115995	0.00209162	2.93129e-08	-0.00674212	0.00260199	0.00956678	0.00369729	1.66096e-06
Puta_Left_mTBM3_PC1	puta	ApolipoproteinB_30640	Blood_biochemistry_17518	-0.0118437	0.00213616	2.95361e-08	-0.00751834	0.00271048	0.00554119	0.00372545	1.67285e-06
Hipp_Right_Eigen1_Mean	hipp	Hypertension(curated_disease_phenotype)	curated_disease_phenotypes	0.0112686	0.00203289	2.97465e-08	0.0115136	0.00261847	1.09797e-05	0.00375198	1.68401e-06
Sub_HATA_Right_Eigen1_Mean	subfield	Phosphate_30810	Blood_biochemistry_17518	0.0121189	0.00218681	2.99737e-08	0.00798459	0.00277633	0.00402879	0.00378064	1.69611e-06
Sub_CA1_Left_mTBM1_Mean	subfield	Urate_30880	Blood_biochemistry_17518	0.0101881	0.00183851	3.00221e-08	0.00509644	0.0023139	0.0276292	0.00378675	1.69809e-06
Vent_Right_mTBM1_PC2	vent	Albumin_30600	Blood_biochemistry_17518	0.012239	0.00220924	3.02968e-08	0.00947273	0.00277378	0.000637786	0.0038214	1.7123e-06
Sub_fimbria_Right_Dete_Mean	subfield	Diastolic_blood_pressure_4079	blood_pressure_100011	0.0118777	0.00214413	3.03504e-08	0.0104323	0.00271613	0.000122647	0.00382816	1.71436e-06
Vent_Right_Dete_PC10	vent	Comparative_height_size_at_age_10_1687	Early_life_factors_100033	-0.0118194	0.00213378	3.04213e-08	-0.00555279	0.00269799	0.0395807	0.0038371	1.71759e-06
Caud_Left_RD_Mean	caud	Urate_30880	Blood_biochemistry_17518	-0.0101751	0.00183848	3.12437e-08	-0.0124227	0.00231587	8.14572e-08	0.00394083	1.76245e-06
Caud_Right_mTBM2_Mean	caud	Diastolic_blood_pressure_4079	blood_pressure_100011	0.0118616	0.00214365	3.14554e-08	0.0075136	0.00268639	0.00516	0.00396753	1.77359e-06
Hipp_Right_mTBM1_PC1	hipp	Urate_30880	Blood_biochemistry_17518	0.0101669	0.00183824	3.19188e-08	0.00903939	0.00231825	9.65443e-05	0.00402598	1.79892e-06
Hipp_Left_RD_PC5	hipp	HDL_30760	Blood_biochemistry_17518	-0.0113775	0.00205739	3.20546e-08	-0.0109249	0.00256547	2.06017e-05	0.00404311	1.80576e-06
Vent_Right_mTBM1_PC10	vent	Cholesterol_30690	Blood_biochemistry_17518	-0.0115127	0.00208209	3.21675e-08	-0.00626328	0.00260097	0.016039	0.00405735	1.81132e-06
Thal_Left_mTBM1_Mean	thal	Urate_30880	Blood_biochemistry_17518	0.0101675	0.00183883	3.21879e-08	0.00559904	0.00232117	0.0158595	0.00405992	1.81165e-06
Hipp_Left_Dete_PC3	hipp	HbA1c_30750	Blood_biochemistry_17518	0.0117071	0.00211791	3.2485e-08	0.0111465	0.00263787	2.38492e-05	0.00409739	1.82756e-06
Hipp_Right_Eigen2_PC1	hipp	AST_30650	Blood_biochemistry_17518	0.0117722	0.0021305	3.28809e-08	0.00793474	0.002665	0.00290762	0.00414733	1.84901e-06
Sub_HP_tail_Left_Eigen1_Mean	subfield	Ease_of_ski_tanning_1727	sun_exposure_100055	0.0116142	0.00210328	3.35657e-08	0.0138785	0.0026309	1.32802e-07	0.00423371	1.88584e-06
Vent_Right_Dete_PC6	vent	HbA1c_30750	Blood_biochemistry_17518	-0.0116993	0.00211883	3.36365e-08	-0.0114783	0.00263712	1.34643e-05	0.00424265	1.88898e-06
Puta_Right_RD_PC7	puta	ApolipoproteinA_30630	Blood_biochemistry_17518	-0.0115219	0.00208674	3.36612e-08	-0.00925478	0.00257782	0.000330602	0.00424576	1.88952e-06
Sub_subiculum_Right_Eigen2_Mean	subfield	Triglycerides_30870	Blood_biochemistry_17518	0.011644	0.00210891	3.36826e-08	0.0135352	0.00264372	3.06315e-07	0.00424846	1.88988e-06
Puta_Left_Dete_PC1	puta	ApolipoproteinB_30640	Blood_biochemistry_17518	-0.011806	0.00213838	3.37451e-08	-0.0101123	0.00274117	0.000225168	0.00425633	1.89254e-06
Sub_CA3_Left_mTBM2_Mean	subfield	Hair_colour_1747	sun_exposure_100055	-0.0116612	0.00211229	3.38077e-08	-0.0100092	0.00229539	1.29815e-05	0.00426423	1.89521e-06
Hipp_Right_mTBM3_PC4	hipp	ApolipoproteinA_30630	Blood_biochemistry_17518	-0.0115098	0.00208504	3.39061e-08	-0.00592144	0.00258102	0.0217795	0.00427665	1.89989e-06
Vent_Right_Eigen2_PC3	vent	Hypertension(curated_disease_phenotype)	curated_disease_phenotypes	-0.0112172	0.00203238	3.40863e-08	-0.0101059	0.00253017	6.49524e-05	0.00429937	1.90914e-06
Vent_Left_Eigen1_Mean	vent	HDL_30760	Blood_biochemistry_17518	0.0113635	0.00205899	3.41468e-08	0.00631911	0.00255827	0.0135101	0.004307	1.91112e-06
Hipp_Right_Eigen1_Mean	hipp	ALT_30620	Blood_biochemistry_17518	0.0114861	0.00208122	3.41521e-08	0.0100613	0.00269767	0.000191834	0.00430767	1.91112e-06
Hipp_Right_Eigen1_PC10	hipp	Peak_expiratory_flow_PEF_3064	spirometry_100020	0.0100031	0.0018128	3.4319e-08	0.0050829	0.00229139	0.026539	0.00432872	1.91961e-06
Sub_presubiculum_Right_Eigen1_Mean	subfield	Hyperthyroidism(curated_disease_phenotype)	curated_disease_phenotypes	-0.0116901	0.00211937	3.47525e-08	-0.00759929	0.00270984	0.00504286	0.00438341	1.94289e-06
Sub_fimbria_Right_mTBM1_Mean	subfield	Seen_doctor_for_nerves_anxiety_tension_or_depression_2090	mental_health_100060	0.0115495	0.00209391	3.47659e-08	0.00686379	0.00267482	0.0102867	0.0043851	1.94289e-06
Vent_Left_Eigen1_PC5	vent	Hot_drink_temperature_1518	diet_100052	0.0117298	0.0021282	3.55931e-08	0.0150654	0.00268663	2.05608e-08	0.00448943	1.98735e-06
Pall_Right_Eigen1_Mean	pall	IGF1_30770	Blood_biochemistry_17518	-0.0115358	0.00209308	3.56359e-08	-0.00988681	0.0025969	0.000140639	0.00449483	1.98886e-06
Hipp_Left_Dete_PC5	hipp	IGF1_30770	Blood_biochemistry_17518	-0.0115267	0.00209268	3.63101e-08	-0.00758239	0.0026021	0.00356941	0.00457987	2.02409e-06
Thal_Right_Eigen1_Mean	thal	Hyperthyroidism(curated_disease_phenotype)	curated_disease_phenotypes	-0.0116791	0.00212035	3.63153e-08	-0.00551185	0.00268412	0.0400253	0.00458052	2.02409e-06
Pall_Left_Eigen2_PC5	pall	Body_fat_percentage_23099	Body_composition_by_impedance_100009	-0.00869327	0.00157899	3.68369e-08	-0.0121831	0.00195769	4.885e-10	0.00464632	2.05135e-06
Hipp_Right_Eigen2_PC4	hipp	CystatinC_30720	Blood_biochemistry_17518	0.0111935	0.00203335	3.69698e-08	0.011222	0.00254229	1.01497e-05	0.00466307	2.05784e-06
Hipp_Right_mTBM3_PC6	hipp	ApolipoproteinA_30630	Blood_biochemistry_17518	-0.0114754	0.00208491	3.71708e-08	-0.0118351	0.00259064	4.91886e-06	0.00468842	2.06747e-06
Vent_Right_mTBM2_PC1	vent	Hyperthyroidism(curated_disease_phenotype)	curated_disease_phenotypes	-0.0116394	0.00211472	3.71756e-08	-0.00536845	0.00264721	0.0425656	0.00468903	2.06747e-06
Hipp_Right_RD_PC9	hipp	Urate_30880	Blood_biochemistry_17518	0.0101106	0.00183756	3.75517e-08	0.00551432	0.00230917	0.0169413	0.00473647	2.08655e-06
Vent_Left_mTBM1_PC4	vent	Diastolic_blood_pressure_4079	blood_pressure_100011	-0.0117957	0.00214428	3.78089e-08	-0.00607741	0.00268874	0.0238032	0.00476892	2.09883e-06
Vent_Right_Dete_Mean	vent	IGF1_30770	Blood_biochemistry_17518	0.0115017	0.00209085	3.7816e-08	0.0175883	0.00265999	3.80154e-11	0.00476981	2.09883e-06
Vent_Right_Eigen2_PC6	vent	HDL_30760	Blood_biochemistry_17518	0.0113245	0.00205864	3.78225e-08	0.00963429	0.00261907	0.000234688	0.00477063	2.09883e-06
Caud_Right_RD_Mean	caud	Frequency_of_tiredness_lethargy_in_last_2_weeks_2080	mental_health_100060	0.0116969	0.00212648	3.78985e-08	0.00984518	0.00268034	0.000239701	0.00478021	2.10212e-06
Vent_Right_mTBM1_Mean	vent	Birth_weight_20022	Early_life_factors_100072	-0.0151994	0.00276326	3.79419e-08	-0.0118765	0.00363187	0.00107573	0.00478568	2.1036e-06
Hipp_Left_Eigen1_Mean	hipp	IGF1_30770	Blood_biochemistry_17518	-0.0115076	0.0020929	3.83721e-08	-0.00894842	0.00260947	0.000605506	0.00483995	2.12652e-06
Pall_Left_Eigen2_PC5	pall	Calcium_30680	Blood_biochemistry_17518	0.0122378	0.00222614	3.86124e-08	0.00868022	0.00277869	0.00178544	0.00487026	2.13863e-06
Vent_Left_RD_PC7	vent	IGF1_30770	Blood_biochemistry_17518	-0.0114944	0.00209095	3.86247e-08	-0.0138519	0.00261795	1.21763e-07	0.00487181	2.13863e-06
Thal_Right_mTBM3_Mean	thal	Diastolic_blood_pressure_4079	blood_pressure_100011	0.0117931	0.00214627	3.91906e-08	0.00697881	0.00270613	0.00991297	0.00494319	2.16807e-06
Sub_presubiculum_Left_Eigen2_Mean	subfield	Diabetes_2443	Health_and_medical_history_100036	0.011569	0.00210586	3.9397e-08	0.00819151	0.00265485	0.00203255	0.00496922	2.17853e-06
Sub_CA3_Left_RD_Mean	subfield	IGF1_30770	Blood_biochemistry_17518	-0.0114967	0.00209282	3.947e-08	-0.0086322	0.00261157	0.000948757	0.00497842	2.18161e-06
Hipp_Right_mTBM1_PC4	hipp	HDL_30760	Blood_biochemistry_17518	-0.0113092	0.00205903	3.96811e-08	-0.0105457	0.00255294	3.61725e-05	0.00500506	2.19232e-06
Hipp_Left_Dete_PC1	hipp	Hypothyroidism(curated_disease_phenotype)	curated_disease_phenotypes	0.01149	0.00209287	4.02168e-08	0.00701584	0.00262438	0.00751097	0.00507263	2.22094e-06
Sub_fimbria_Right_Dete_Mean	subfield	AST_30650	Blood_biochemistry_17518	0.0116884	0.0021304	4.10507e-08	0.00996231	0.00270307	0.000228292	0.00517781	2.266e-06
Hipp_Right_RD_PC9	hipp	Diastolic_blood_pressure_4079	blood_pressure_100011	-0.0117564	0.00214303	4.11885e-08	-0.0103411	0.00267584	0.000111309	0.00519519	2.27261e-06
Accu_Right_RD_Mean	accu	Cholesterol_30690	Blood_biochemistry_17518	-0.0114215	0.00208223	4.13382e-08	-0.00955432	0.00263422	0.000286835	0.00521407	2.27987e-06
Vent_Right_mTBM3_PC10	vent	ApolipoproteinB_30640	Blood_biochemistry_17518	0.0117182	0.0021366	4.15167e-08	0.0115481	0.00266663	1.4882e-05	0.00523659	2.28841e-06
Hipp_Left_RD_PC8	hipp	HbA1c_30750	Blood_biochemistry_17518	-0.0116095	0.00211682	4.15292e-08	-0.00587466	0.00259995	0.0238523	0.00523816	2.28841e-06
Sub_HATA_Left_Dete_Mean	subfield	Forced_vital_capacity_FVC_3062	spirometry_100020	-0.00910305	0.00165994	4.16398e-08	-0.00948037	0.00198394	1.76758e-06	0.00525211	2.2935e-06
Amyg_Right_RD_PC3	amyg	Body_fat_percentage_23099	Body_composition_by_impedance_100009	0.00865896	0.00157928	4.18947e-08	0.00995874	0.00201861	8.08751e-07	0.00528426	2.30653e-06
Sub_presubiculum_Left_mTBM1_Mean	subfield	Diabetes_2443	Health_and_medical_history_100036	0.0115432	0.00210548	4.19987e-08	0.00921621	0.00261826	0.00043172	0.00529738	2.31125e-06
Hipp_Left_Eigen1_PC3	hipp	Total_protein_30860	Blood_biochemistry_17518	0.0123572	0.002254	4.20193e-08	0.0108263	0.00274181	7.86609e-05	0.00529997	2.31137e-06
Hipp_Left_mTBM2_PC4	hipp	Creatinine_30700	Blood_biochemistry_17518	-0.0105221	0.00191934	4.20698e-08	-0.00818379	0.00242248	0.000729656	0.00530635	2.31314e-06
Vent_Right_RD_PC9	vent	Direct_bilirubin_30660	Blood_biochemistry_17518	0.0125508	0.00228971	4.22543e-08	0.00896794	0.00289095	0.00192221	0.00532962	2.32227e-06
Sub_subiculum_Left_Dete_Mean	subfield	Peak_expiratory_flow_PEF_3064	spirometry_100020	-0.00992572	0.00181108	4.24517e-08	-0.00636137	0.0022746	0.00516357	0.00535451	2.3321e-06
Vent_Left_Dete_PC5	vent	Oily_fish_intake_1329	diet_100052	-0.0114592	0.00209093	4.24771e-08	-0.0126255	0.0026122	1.3444e-06	0.00535773	2.33249e-06
Vent_Left_RD_PC7	vent	Cholesterol_30690	Blood_biochemistry_17518	-0.0113969	0.00207965	4.25273e-08	-0.00516943	0.00261457	0.0480248	0.00536405	2.33423e-06
Vent_Left_mTBM3_PC4	vent	Forced_expiratory_volume_in_1second_FEV1_3063	spirometry_100020	-0.0088744	0.00161938	4.25564e-08	-0.00485987	0.00198866	0.0145352	0.00536772	2.33481e-06
Sub_HATA_Right_Eigen1_Mean	subfield	Hot_drink_temperature_1518	diet_100052	0.0116661	0.00212927	4.2844e-08	0.0129507	0.00269654	1.567e-06	0.00540401	2.34957e-06
Sub_presubiculum_Left_mTBM3_Mean	subfield	CystatinC_30720	Blood_biochemistry_17518	0.0111343	0.00203274	4.31885e-08	0.00526169	0.00253461	0.0379019	0.00544746	2.3664e-06
Sub_subiculum_Left_mTBM3_Mean	subfield	Diabetes_2443	Health_and_medical_history_100036	0.011527	0.0021051	4.36155e-08	0.00729627	0.00260672	0.00512652	0.00550131	2.38772e-06
Sub_subiculum_Right_Eigen2_Mean	subfield	Urate_30880	Blood_biochemistry_17518	-0.0100847	0.00184205	4.38779e-08	-0.00693106	0.00233124	0.00294832	0.00553441	2.4e-06
Pall_Left_RD_Mean	pall	Albumin_30600	Blood_biochemistry_17518	-0.0120907	0.0022086	4.39623e-08	-0.00581478	0.00274937	0.0344364	0.00554505	2.40358e-06
Sub_subiculum_Right_mTBM1_Mean	subfield	Urate_30880	Blood_biochemistry_17518	-0.0100823	0.00184213	4.42581e-08	-0.00876258	0.00233506	0.000175074	0.00558236	2.4187e-06
Hipp_Left_RD_PC5	hipp	ApolipoproteinA_30630	Blood_biochemistry_17518	-0.0114173	0.00208695	4.48523e-08	-0.00948602	0.00259055	0.000250571	0.00565731	2.45011e-06
Hipp_Right_mTBM1_PC2	hipp	ApolipoproteinA_30630	Blood_biochemistry_17518	0.0114232	0.00208883	4.53847e-08	0.0112233	0.00260009	1.58634e-05	0.00572446	2.47812e-06
Hipp_Left_Dete_PC5	hipp	Asthma(curated_disease_phenotype)	curated_disease_phenotypes	0.0115642	0.00211636	4.65492e-08	0.012117	0.00264843	4.76255e-06	0.00587134	2.53951e-06
Sub_presubiculum_Right_mTBM3_Mean	subfield	Cholesterol_30690	Blood_biochemistry_17518	0.0113975	0.00208602	4.66678e-08	0.0116839	0.00264446	9.95767e-06	0.0058863	2.54488e-06
Vent_Left_Eigen2_PC4	vent	Oily_fish_intake_1329	diet_100052	-0.0114263	0.00209137	4.67183e-08	-0.0100124	0.00262522	0.000136831	0.00589267	2.54653e-06
Sub_CA1_Left_Eigen1_Mean	subfield	Hyperthyroidism(curated_disease_phenotype)	curated_disease_phenotypes	0.0115595	0.00211612	4.69689e-08	0.00832054	0.00265284	0.00171035	0.00592428	2.55909e-06
Vent_Right_mTBM1_PC6	vent	HDL_30760	Blood_biochemistry_17518	-0.0112317	0.00205685	4.75033e-08	-0.00708817	0.00262849	0.00700458	0.00599169	2.58709e-06
Hipp_Right_Dete_PC4	hipp	Diastolic_blood_pressure_4079	blood_pressure_100011	0.0116926	0.00214263	4.84455e-08	0.00635794	0.00266533	0.0170609	0.00611053	2.63612e-06
Hipp_Right_Eigen1_PC8	hipp	Diabetes_2443	Health_and_medical_history_100036	0.0114873	0.00210525	4.86079e-08	0.00726766	0.00264271	0.00595886	0.00613101	2.64382e-06
Puta_Left_RD_PC3	puta	Multiple_sclerosis(curated_disease_phenotype)	curated_disease_phenotypes	-0.0115544	0.00211775	4.87543e-08	-0.00827162	0.00266058	0.00187786	0.00614947	2.65063e-06
Sub_CA3_Left_Eigen2_Mean	subfield	HDL_30760	Blood_biochemistry_17518	-0.011225	0.00205791	4.91502e-08	-0.00978516	0.00254943	0.000124016	0.00619942	2.66986e-06
Hipp_Left_Eigen2_PC2	hipp	Oily_fish_intake_1329	diet_100052	-0.0113925	0.00208908	4.94775e-08	-0.0120287	0.00259827	3.66849e-06	0.0062407	2.68533e-06
Puta_Left_RD_Mean	puta	Multiple_sclerosis(curated_disease_phenotype)	curated_disease_phenotypes	-0.0115608	0.00212024	4.96884e-08	-0.00934702	0.00267439	0.000474174	0.00626729	2.69561e-06
Vent_Right_RD_Mean	vent	Comparative_height_size_at_age_10_1687	Early_life_factors_100033	-0.0116348	0.00213386	4.9736e-08	-0.0068105	0.00267658	0.0109453	0.0062733	2.69703e-06
Sub_fimbria_Left_mTBM2_Mean	subfield	Psoriasis(curated_disease_phenotype)	curated_disease_phenotypes	-0.0115505	0.00211886	5.00629e-08	-0.0100228	0.00265687	0.000161754	0.00631453	2.71359e-06
Hipp_Left_mTBM1_PC3	hipp	ApolipoproteinA_30630	Blood_biochemistry_17518	0.0113709	0.00208597	5.01123e-08	0.0100539	0.00261319	0.000119445	0.00632076	2.7151e-06
Caud_Left_RD_PC3	caud	Hair_colour_1747	sun_exposure_100055	0.0114983	0.00210944	5.01821e-08	0.0114911	0.00230383	6.11293e-07	0.00632957	2.71744e-06
Hipp_Left_RD_PC4	hipp	ApolipoproteinA_30630	Blood_biochemistry_17518	-0.0113731	0.00208649	5.01985e-08	-0.0143615	0.00261649	4.05322e-08	0.00633164	2.71744e-06
Caud_Right_mTBM2_Mean	caud	HDL_30760	Blood_biochemistry_17518	0.011213	0.00205732	5.03416e-08	0.00569675	0.00256877	0.0265774	0.00634968	2.72402e-06
Vent_Left_Dete_PC2	vent	Forced_expiratory_volume_in_1second_FEV1_3063	spirometry_100020	-0.00882385	0.00161909	5.04622e-08	-0.0071131	0.00197759	0.000322215	0.00636489	2.72937e-06
Sub_CA1_Right_RD_Mean	subfield	Alkaline_phosphatase_30610	Blood_biochemistry_17518	0.011537	0.0021178	5.11019e-08	0.0131989	0.00269367	9.59602e-07	0.00644558	2.7616e-06
Caud_Left_RD_PC4	caud	CystatinC_30720	Blood_biochemistry_17518	0.0110687	0.00203305	5.20385e-08	0.0116716	0.00252455	3.78164e-06	0.00656372	2.81101e-06
Sub_CA1_Left_RD_Mean	subfield	Glucose_30740	Blood_biochemistry_17518	0.0122459	0.00224954	5.22315e-08	0.00820831	0.00279273	0.00329147	0.00658806	2.82023e-06
Hipp_Right_mTBM2_PC5	hipp	ApolipoproteinB_30640	Blood_biochemistry_17518	0.0116193	0.00213534	5.29071e-08	0.0102984	0.00268306	0.000123937	0.00667328	2.85549e-06
Thal_Right_Eigen1_PC1	thal	Total_bilirubin_30840	Blood_biochemistry_17518	0.011453	0.00210482	5.29482e-08	0.017001	0.00264512	1.30312e-10	0.00667846	2.85648e-06
Hipp_Left_RD_PC3	hipp	Diabetes_type_1(curated_disease_phenotype)	curated_disease_phenotypes	0.0115239	0.00211789	5.29721e-08	0.0119039	0.00264282	6.66623e-06	0.00668147	2.85655e-06
Vent_Right_mTBM2_PC1	vent	Oily_fish_intake_1329	diet_100052	0.0113556	0.00208858	5.42478e-08	0.00775587	0.00259892	0.00284302	0.00684238	2.92409e-06
Sub_subiculum_Left_mTBM1_Mean	subfield	Diabetes_type_1(curated_disease_phenotype)	curated_disease_phenotypes	0.0115153	0.00211801	5.42963e-08	0.00783759	0.00264255	0.00301833	0.0068485	2.92454e-06
Sub_presubiculum_Left_Eigen1_Mean	subfield	Rheumatoid_arthritis(curated_disease_phenotype)	curated_disease_phenotypes	0.0115079	0.00211666	5.43025e-08	0.00926378	0.00265185	0.00047719	0.00684928	2.92454e-06
Hipp_Right_mTBM3_Mean	hipp	Fluid_intelligence_score_20016	Cognitive_function_100026	-0.0194473	0.00357723	5.45243e-08	-0.0100424	0.00416942	0.0160183	0.00687726	2.93524e-06
Vent_Right_mTBM2_PC4	vent	Cholesterol_30690	Blood_biochemistry_17518	-0.0113304	0.00208455	5.47342e-08	-0.0101496	0.00266465	0.000139607	0.00690374	2.94403e-06
Vent_Left_mTBM3_PC5	vent	Hot_drink_temperature_1518	diet_100052	0.0115653	0.0021281	5.49855e-08	0.0154932	0.00267545	7.01738e-09	0.00693543	2.95628e-06
Sub_CA1_Left_mTBM1_Mean	subfield	Ease_of_ski_tanning_1727	sun_exposure_100055	-0.0114283	0.00210297	5.5051e-08	-0.0101242	0.00264331	0.000128143	0.00694369	2.95854e-06
Hipp_Right_RD_PC4	hipp	Urate_30880	Blood_biochemistry_17518	-0.00999463	0.00183938	5.52584e-08	-0.00990133	0.00232007	1.97639e-05	0.00696985	2.96842e-06
Vent_Left_Eigen2_PC4	vent	Hot_drink_temperature_1518	diet_100052	-0.0115635	0.00212819	5.53219e-08	-0.0133628	0.00268934	6.74505e-07	0.00697786	2.9693e-06
Vent_Right_mTBM3_PC2	vent	Forced_vital_capacity_FVC_3062	spirometry_100020	-0.00901938	0.00166029	5.56648e-08	-0.0122643	0.00198651	6.68675e-10	0.00702111	2.98643e-06
Accu_Right_Eigen1_PC3	accu	Hypothyroidism(curated_disease_phenotype)	curated_disease_phenotypes	0.0113643	0.00209208	5.5765e-08	0.00676797	0.00263849	0.0103159	0.00703375	2.99054e-06
Sub_subiculum_Left_mTBM2_Mean	subfield	Basal_metabolic_rate_23105	Body_composition_by_impedance_100009	0.0071089	0.00130897	5.61306e-08	0.00675703	0.00166172	4.77952e-05	0.00707986	3.00734e-06
Vent_Right_mTBM1_PC3	vent	Diastolic_blood_pressure_4079	blood_pressure_100011	0.011641	0.0021435	5.61497e-08	0.00858764	0.00268778	0.00139827	0.00708227	3.00734e-06
Vent_Right_RD_PC4	vent	Basal_metabolic_rate_23105	Body_composition_by_impedance_100009	0.0071006	0.00130761	5.63506e-08	0.00887537	0.00165426	8.10114e-08	0.00710762	3.01682e-06
Vent_Left_Eigen2_PC7	vent	AST_30650	Blood_biochemistry_17518	-0.011565	0.00212979	5.63801e-08	-0.0118046	0.00265413	8.68877e-06	0.00711134	3.01711e-06
Hipp_Left_RD_PC6	hipp	IGF1_30770	Blood_biochemistry_17518	0.0113656	0.00209322	5.64999e-08	0.00640215	0.00260201	0.013877	0.00712645	3.02224e-06
Pall_Left_mTBM1_Mean	pall	ApolipoproteinA_30630	Blood_biochemistry_17518	-0.0113217	0.00208548	5.67989e-08	-0.00542602	0.00258148	0.0355639	0.00716416	3.03695e-06
Hipp_Right_mTBM2_Mean	hipp	Triglycerides_30870	Blood_biochemistry_17518	-0.0114268	0.00210641	5.81002e-08	-0.00871617	0.00261536	0.000860349	0.00732829	3.10521e-06
Hipp_Left_Dete_Mean	hipp	Forced_expiratory_volume_in_1second_FEV1_3063	spirometry_100020	-0.00877996	0.00161883	5.84632e-08	-0.00827615	0.00198187	2.96953e-05	0.00737408	3.12329e-06
Sub_fimbria_Left_Eigen2_Mean	subfield	ApolipoproteinA_30630	Blood_biochemistry_17518	-0.0113105	0.00208629	5.92183e-08	-0.00726205	0.00257691	0.00483134	0.00746932	3.16095e-06
Sub_fimbria_Left_mTBM3_Mean	subfield	HbA1c_30750	Blood_biochemistry_17518	0.0114709	0.0021164	5.96637e-08	0.014329	0.00259382	3.31442e-08	0.0075255	3.18203e-06
Accu_Right_mTBM1_Mean	accu	Total_protein_30860	Blood_biochemistry_17518	-0.0122146	0.00225416	6.0116e-08	-0.00577122	0.00274853	0.035753	0.00758255	3.2048e-06
Sub_CA1_Left_mTBM1_Mean	subfield	IGF1_30770	Blood_biochemistry_17518	-0.0113333	0.00209195	6.04773e-08	-0.00597257	0.00261302	0.0222737	0.00762813	3.2227e-06
Vent_Left_Eigen1_PC6	vent	Total_bilirubin_30840	Blood_biochemistry_17518	-0.0113963	0.00210385	6.07132e-08	-0.0132239	0.00262891	4.90671e-07	0.00765787	3.2339e-06
Sub_presubiculum_Left_mTBM2_Mean	subfield	Diastolic_blood_pressure_4079	blood_pressure_100011	-0.0116149	0.00214428	6.07867e-08	-0.00740264	0.00268703	0.00587083	0.00766715	3.23509e-06
Thal_Left_mTBM3_Mean	thal	Urate_30880	Blood_biochemistry_17518	0.00995717	0.00183834	6.08823e-08	0.00568055	0.00230157	0.0135836	0.0076792	3.2388e-06
Vent_Right_mTBM3_Mean	vent	Albumin_30600	Blood_biochemistry_17518	0.0119483	0.00220682	6.16141e-08	0.00696492	0.00277038	0.011936	0.00777151	3.27635e-06
Sub_fimbria_Right_Eigen1_Mean	subfield	ALT_30620	Blood_biochemistry_17518	0.0112646	0.00208088	6.19204e-08	0.00741809	0.00268916	0.00580723	0.00781015	3.29125e-06
Thal_Left_mTBM1_Mean	thal	Hyperthyroidism(curated_disease_phenotype)	curated_disease_phenotypes	0.0114514	0.00211556	6.20703e-08	0.00621653	0.00266491	0.0196634	0.00782904	3.29674e-06
Hipp_Right_mTBM3_Mean	hipp	Hypertension(curated_disease_phenotype)	curated_disease_phenotypes	0.0110134	0.00203466	6.20758e-08	0.0101965	0.0025881	8.16052e-05	0.00782975	3.29674e-06
Vent_Right_Eigen1_PC4	vent	Basal_metabolic_rate_23105	Body_composition_by_impedance_100009	0.00708126	0.00130833	6.22317e-08	0.00573205	0.00165395	0.000529077	0.00784941	3.30362e-06
Sub_CA3_Left_mTBM1_Mean	subfield	ApolipoproteinA_30630	Blood_biochemistry_17518	-0.0112986	0.00208777	6.24707e-08	-0.00627828	0.0025978	0.0156603	0.00787955	3.31491e-06
Puta_Left_RD_PC5	puta	Basal_metabolic_rate_23105	Body_composition_by_impedance_100009	0.00706679	0.00130672	6.37846e-08	0.00753588	0.0016563	5.37374e-06	0.00804528	3.38321e-06
Vent_Left_Eigen1_Mean	vent	Smoking_status_20116	smoking_100058	-0.0113821	0.0021048	6.39068e-08	-0.00819533	0.00262062	0.00176491	0.00806069	3.38805e-06
Sub_fimbria_Right_Dete_Mean	subfield	ALT_30620	Blood_biochemistry_17518	0.0112489	0.00208018	6.39295e-08	0.00665785	0.00264411	0.0118037	0.00806356	3.38805e-06
Vent_Left_Eigen2_PC8	vent	Cholesterol_30690	Blood_biochemistry_17518	0.0112531	0.00208166	6.45732e-08	0.00943845	0.00261135	0.000301155	0.00814475	3.41929e-06
Pall_Right_mTBM3_Mean	pall	IGF1_30770	Blood_biochemistry_17518	-0.0113039	0.00209132	6.48236e-08	-0.0116722	0.00261841	8.28879e-06	0.00817633	3.43111e-06
Vent_Left_Eigen2_PC1	vent	Birth_weight_20022	Early_life_factors_100072	0.0149675	0.00276953	6.51638e-08	0.0122396	0.00360221	0.000679617	0.00821925	3.44767e-06
Hipp_Left_mTBM3_PC5	hipp	Creatinine_30700	Blood_biochemistry_17518	0.0103642	0.00191826	6.56366e-08	0.00489095	0.00241835	0.0431339	0.00827888	3.47123e-06
Caud_Left_RD_PC4	caud	Hyperthyroidism(curated_disease_phenotype)	curated_disease_phenotypes	0.0114346	0.00211645	6.57067e-08	0.00752243	0.00264356	0.00443381	0.00828772	3.47348e-06
Vent_Right_RD_PC1	vent	Body_fat_percentage_23099	Body_composition_by_impedance_100009	-0.00852661	0.00157852	6.60997e-08	-0.00652343	0.0019711	0.000934729	0.00833729	3.49279e-06
Sub_CA1_Left_mTBM1_Mean	subfield	CystatinC_30720	Blood_biochemistry_17518	0.0109739	0.0020324	6.69081e-08	0.00828814	0.00253817	0.0010934	0.00843926	3.53403e-06
Vent_Right_Eigen2_PC2	vent	Urate_30880	Blood_biochemistry_17518	0.00992298	0.00183833	6.75254e-08	0.00751215	0.00232231	0.00121766	0.00851711	3.56514e-06
Hipp_Right_Eigen2_PC2	hipp	AST_30650	Blood_biochemistry_17518	-0.0114881	0.00212918	6.83779e-08	-0.00968134	0.00267472	0.000295197	0.00862464	3.60707e-06
Vent_Left_RD_PC9	vent	Hypothyroidism(curated_disease_phenotype)	curated_disease_phenotypes	-0.0112839	0.00209247	6.9514e-08	-0.00582988	0.00262378	0.0262891	0.00876794	3.66246e-06
Sub_presubiculum_Left_mTBM2_Mean	subfield	Forced_vital_capacity_FVC_3062	spirometry_100020	0.00895978	0.00166152	6.95492e-08	0.00689144	0.00199596	0.0005552	0.00877238	3.66279e-06
Vent_Left_Eigen2_PC8	vent	Total_protein_30860	Blood_biochemistry_17518	0.0121486	0.0022537	7.03327e-08	0.00737741	0.00275582	0.00742886	0.00887121	3.70251e-06
Hipp_Right_Eigen2_Mean	hipp	Hypothyroidism(curated_disease_phenotype)	curated_disease_phenotypes	-0.0112904	0.00209455	7.0382e-08	-0.00742973	0.00268165	0.00559632	0.00887742	3.70355e-06
Sub_fimbria_Right_Eigen1_Mean	subfield	Seen_doctor_for_nerves_anxiety_tension_or_depression_2090	mental_health_100060	0.0112983	0.00209607	7.04459e-08	0.00933604	0.00270928	0.000569224	0.00888548	3.70537e-06
Vent_Left_RD_PC9	vent	Total_bilirubin_30840	Blood_biochemistry_17518	0.0113377	0.00210354	7.05969e-08	0.0118424	0.00264088	7.32327e-06	0.00890453	3.71177e-06
Sub_HATA_Right_Eigen2_Mean	subfield	Triglycerides_30870	Blood_biochemistry_17518	0.0113593	0.00210773	7.07901e-08	0.00875209	0.00264945	0.000955592	0.00892889	3.72037e-06
Vent_Right_mTBM2_PC4	vent	Seen_doctor_for_nerves_anxiety_tension_or_depression_2090	mental_health_100060	-0.0112986	0.00209697	7.12986e-08	-0.00534771	0.00268811	0.0466601	0.00899304	3.74554e-06
Sub_fimbria_Left_Eigen2_Mean	subfield	Glucose_30740	Blood_biochemistry_17518	0.0121164	0.0022488	7.13551e-08	0.00836568	0.00279995	0.0028105	0.00900016	3.74695e-06
Hipp_Left_Eigen1_PC3	hipp	Hair_colour_1747	sun_exposure_100055	-0.0113629	0.0021099	7.23104e-08	-0.00856797	0.00229035	0.000183436	0.00912066	3.79553e-06
Vent_Left_Dete_PC6	vent	Asthma(curated_disease_phenotype)	curated_disease_phenotypes	-0.0114094	0.00211903	7.28197e-08	-0.00609903	0.00268133	0.0229297	0.0091849	3.82067e-06
Sub_fimbria_Left_Dete_Mean	subfield	Asthma(curated_disease_phenotype)	curated_disease_phenotypes	0.0113885	0.00211551	7.3202e-08	0.00952834	0.00264494	0.0003153	0.00923311	3.83913e-06
Vent_Left_Eigen2_PC8	vent	Diastolic_blood_pressure_4079	blood_pressure_100011	0.0115365	0.00214346	7.36657e-08	0.00685331	0.00268755	0.0107727	0.0092916	3.86024e-06
Sub_fimbria_Right_Eigen1_Mean	subfield	Total_protein_30860	Blood_biochemistry_17518	0.0121409	0.00225594	7.38513e-08	0.00596193	0.00283488	0.0354624	0.00931501	3.86836e-06
Hipp_Left_mTBM2_PC4	hipp	Forced_expiratory_volume_in_1second_FEV1_3063	spirometry_100020	0.00871107	0.00161872	7.39654e-08	0.00498252	0.00198122	0.0119084	0.0093294	3.87247e-06
Pall_Left_Eigen2_PC5	pall	IGF1_30770	Blood_biochemistry_17518	0.0112583	0.00209208	7.39912e-08	0.0112758	0.00259516	1.39406e-05	0.00933265	3.87247e-06
Vent_Left_mTBM3_PC6	vent	Oily_fish_intake_1329	diet_100052	-0.0112588	0.00209287	7.47231e-08	-0.00883107	0.0026372	0.000812259	0.00942498	3.90754e-06
Thal_Left_RD_Mean	thal	Total_protein_30860	Blood_biochemistry_17518	-0.0121192	0.00225338	7.53128e-08	-0.012897	0.00274196	2.55947e-06	0.00949935	3.93674e-06
Vent_Left_Eigen2_PC4	vent	Seen_doctor_for_nerves_anxiety_tension_or_depression_2090	mental_health_100060	-0.0112648	0.00209517	7.59956e-08	-0.00653011	0.00264836	0.0136749	0.00958548	3.97079e-06
Sub_CA1_Right_mTBM1_Mean	subfield	Basal_metabolic_rate_23105	Body_composition_by_impedance_100009	-0.00703983	0.0013094	7.60846e-08	-0.00715964	0.00167608	1.9415e-05	0.0095967	3.97379e-06
Vent_Right_mTBM2_PC1	vent	Birth_weight_20022	Early_life_factors_100072	-0.014846	0.00276222	7.68695e-08	-0.0108724	0.00357957	0.0023876	0.0096957	4.01312e-06
Vent_Right_Dete_PC3	vent	IGF1_30770	Blood_biochemistry_17518	-0.0112458	0.00209248	7.69294e-08	-0.00684671	0.00260658	0.00862248	0.00970325	4.01342e-06
Thal_Right_Eigen2_Mean	thal	Hypertension(curated_disease_phenotype)	curated_disease_phenotypes	0.0109392	0.00203545	7.69388e-08	0.00683807	0.00256208	0.0076096	0.00970445	4.01342e-06
Sub_fimbria_Right_mTBM3_Mean	subfield	Frequency_of_tiredness_lethargy_in_last_2_weeks_2080	mental_health_100060	0.0114198	0.00212518	7.72786e-08	0.00745006	0.00269871	0.00577033	0.00974731	4.02948e-06
Hipp_Left_mTBM3_PC1	hipp	Total_protein_30860	Blood_biochemistry_17518	-0.0121137	0.00225442	7.73863e-08	-0.0120983	0.00273519	9.73286e-06	0.00976089	4.03343e-06
Vent_Left_Eigen2_PC1	vent	Forced_expiratory_volume_in_1second_FEV1_3063	spirometry_100020	0.00869678	0.00161859	7.74927e-08	0.00525684	0.00198406	0.00806122	0.00977431	4.0373e-06
Sub_presubiculum_Right_Eigen2_Mean	subfield	ALT_30620	Blood_biochemistry_17518	0.0111781	0.00208056	7.76678e-08	0.0103976	0.00265109	8.78579e-05	0.00979639	4.04426e-06
Hipp_Left_RD_PC4	hipp	HDL_30760	Blood_biochemistry_17518	-0.0110648	0.00205949	7.76903e-08	-0.0133617	0.0025872	2.41416e-07	0.00979924	4.04426e-06
Sub_subiculum_Left_Dete_Mean	subfield	CystatinC_30720	Blood_biochemistry_17518	0.0109189	0.00203251	7.78793e-08	0.00514137	0.00253305	0.0423875	0.00982307	4.05242e-06
Thal_Right_mTBM3_Mean	thal	Time_spent_watching_TV_1070	physical_activity_100054	0.0111559	0.00207669	7.79673e-08	0.00635545	0.00264268	0.016177	0.00983418	4.05533e-06
Sub_fimbria_Left_Eigen1_Mean	subfield	Diabetes_2443	Health_and_medical_history_100036	0.0113038	0.00210443	7.81896e-08	0.0105916	0.00261392	5.08114e-05	0.00986221	4.06521e-06
Sub_HATA_Right_mTBM1_Mean	subfield	Peak_expiratory_flow_PEF_3064	spirometry_100020	0.00974211	0.0018138	7.83367e-08	0.00569066	0.00229312	0.0130798	0.00988076	4.07118e-06
Vent_Left_RD_PC3	vent	Hot_drink_temperature_1518	diet_100052	-0.0114256	0.00212772	7.88764e-08	-0.0148278	0.00268986	3.54453e-08	0.00994884	4.09755e-06
Hipp_Left_Eigen2_PC3	hipp	Peak_expiratory_flow_PEF_3064	spirometry_100020	-0.00971259	0.00181038	8.10627e-08	-0.00596843	0.00226519	0.00841847	0.0102246	4.20938e-06
Sub_CA1_Left_mTBM3_Mean	subfield	Asthma(curated_disease_phenotype)	curated_disease_phenotypes	0.0113469	0.00211642	8.26823e-08	0.00711734	0.0026577	0.00740699	0.0104289	4.28996e-06
Vent_Left_Eigen1_PC2	vent	Forced_expiratory_volume_in_1second_FEV1_3063	spirometry_100020	0.008678	0.00161919	8.35571e-08	0.00532958	0.00198008	0.00711186	0.0105392	4.33356e-06
Vent_Right_mTBM3_PC10	vent	Body_fat_percentage_23099	Body_composition_by_impedance_100009	-0.00847021	0.00158046	8.3619e-08	-0.012767	0.00196339	7.9238e-11	0.010547	4.33499e-06
Hipp_Left_Eigen1_Mean	hipp	Oily_fish_intake_1329	diet_100052	-0.0111946	0.00208997	8.5007e-08	-0.00900082	0.00260489	0.000549732	0.0107221	4.40514e-06
Vent_Left_Eigen1_Mean	vent	Birth_weight_20022	Early_life_factors_100072	-0.014824	0.00276785	8.53324e-08	-0.00945441	0.00360158	0.00866488	0.0107631	4.41887e-06
Thal_Left_Dete_Mean	thal	HDL_30760	Blood_biochemistry_17518	-0.0110236	0.0020583	8.5342e-08	-0.0104998	0.00255507	3.96961e-05	0.0107644	4.41887e-06
Hipp_Right_Dete_PC3	hipp	Peak_expiratory_flow_PEF_3064	spirometry_100020	0.00969945	0.00181113	8.54339e-08	0.0063051	0.00226792	0.0054345	0.0107759	4.42181e-06
Sub_presubiculum_Left_Eigen2_Mean	subfield	Hyperthyroidism(curated_disease_phenotype)	curated_disease_phenotypes	0.0113321	0.00211643	8.59542e-08	0.00951004	0.00269571	0.0004191	0.0108416	4.44651e-06
Sub_HP_tail_Left_mTBM2_Mean	subfield	Ease_of_ski_tanning_1727	sun_exposure_100055	0.0112694	0.00210474	8.59817e-08	0.0114022	0.00266206	1.84325e-05	0.010845	4.44651e-06
Sub_fimbria_Left_mTBM3_Mean	subfield	CystatinC_30720	Blood_biochemistry_17518	0.0108788	0.00203201	8.62541e-08	0.00746986	0.00251936	0.00302758	0.0108794	4.45877e-06
Vent_Right_RD_Mean	vent	Albumin_30600	Blood_biochemistry_17518	0.0118266	0.00220928	8.65385e-08	0.00706754	0.00274897	0.0101423	0.0109153	4.47164e-06
Vent_Left_Eigen2_PC1	vent	Albumin_30600	Blood_biochemistry_17518	-0.0118302	0.00221034	8.69749e-08	-0.00897655	0.00275456	0.00111918	0.0109703	4.49235e-06
Hipp_Right_Dete_PC6	hipp	Seen_a_psychiatrist_for_nerves_anxiety_tension_or_depression_2100	mental_health_100060	0.0113507	0.00212088	8.71291e-08	0.00688351	0.00267867	0.0101783	0.0109898	4.49847e-06
Puta_Left_mTBM3_PC1	puta	ApolipoproteinA_30630	Blood_biochemistry_17518	-0.0111714	0.00208793	8.78393e-08	-0.0103551	0.00262447	7.96399e-05	0.0110793	4.53268e-06
Sub_HP_tail_Right_mTBM3_Mean	subfield	Total_protein_30860	Blood_biochemistry_17518	0.0120595	0.00225394	8.78635e-08	0.0057733	0.00276818	0.0370174	0.0110824	4.53268e-06
Hipp_Right_mTBM1_PC8	hipp	Triglycerides_30870	Blood_biochemistry_17518	-0.0112644	0.00210551	8.80579e-08	-0.00514834	0.00260819	0.0483937	0.0111069	4.54085e-06
Sub_CA1_Left_mTBM1_Mean	subfield	Forced_vital_capacity_FVC_3062	spirometry_100020	-0.00888254	0.00166079	8.88414e-08	-0.00738005	0.00199221	0.000211931	0.0112057	4.57938e-06
Sub_CA3_Left_mTBM2_Mean	subfield	ApolipoproteinA_30630	Blood_biochemistry_17518	-0.0111636	0.00208747	8.90747e-08	-0.0106966	0.00259065	3.647e-05	0.0112352	4.58953e-06
Hipp_Left_Dete_PC5	hipp	AST_30650	Blood_biochemistry_17518	-0.0113869	0.00212961	8.95295e-08	-0.00986105	0.00266055	0.000210315	0.0112925	4.61108e-06
Sub_presubiculum_Right_Dete_Mean	subfield	Seen_doctor_for_nerves_anxiety_tension_or_depression_2090	mental_health_100060	0.0111995	0.00209596	9.13199e-08	0.00608294	0.00266317	0.0223671	0.0115184	4.69946e-06
Caud_Left_mTBM2_Mean	caud	Hyperthyroidism(curated_disease_phenotype)	curated_disease_phenotypes	-0.0113011	0.00211517	9.15781e-08	-0.0057368	0.00267017	0.0316773	0.0115509	4.71082e-06
Pall_Right_mTBM1_Mean	pall	IGF1_30770	Blood_biochemistry_17518	-0.0111787	0.00209237	9.17091e-08	-0.00800957	0.00263197	0.00234136	0.0115674	4.71563e-06
Vent_Left_mTBM3_PC5	vent	Glucose_30740	Blood_biochemistry_17518	-0.0120096	0.00224831	9.22213e-08	-0.00601072	0.00282397	0.0333006	0.0116321	4.74004e-06
Hipp_Right_Dete_PC4	hipp	HbA1c_30750	Blood_biochemistry_17518	-0.0113105	0.00211765	9.2483e-08	-0.00703378	0.00259985	0.00682193	0.0116651	4.75155e-06
Hipp_Right_Eigen2_PC9	hipp	Neuroticism_sum_score	mental_health_100060	0.0124808	0.00233699	9.27685e-08	0.0119698	0.00300774	6.90602e-05	0.0117011	4.76428e-06
Hipp_Left_RD_PC5	hipp	Total_bilirubin_30840	Blood_biochemistry_17518	-0.0112348	0.00210376	9.28688e-08	-0.00833642	0.00264423	0.0016181	0.0117137	4.76749e-06
Hipp_Right_Eigen1_PC3	hipp	IGF1_30770	Blood_biochemistry_17518	0.0111757	0.00209277	9.29504e-08	0.00669844	0.00260296	0.0100717	0.011724	4.76974e-06
Hipp_Left_RD_PC3	hipp	Basal_metabolic_rate_23105	Body_composition_by_impedance_100009	0.00697988	0.0013071	9.30499e-08	0.005965	0.00164849	0.00029646	0.0117366	4.77167e-06
Sub_CA1_Right_mTBM1_Mean	subfield	Alkaline_phosphatase_30610	Blood_biochemistry_17518	0.0113116	0.00211829	9.30637e-08	0.00689521	0.00267674	0.0099969	0.0117383	4.77167e-06
Puta_Left_RD_PC5	puta	Triglycerides_30870	Blood_biochemistry_17518	-0.0112482	0.00210652	9.32011e-08	-0.00762508	0.00261736	0.00357721	0.0117556	4.77677e-06
Thal_Right_Eigen1_Mean	thal	Time_spent_watching_TV_1070	physical_activity_100054	0.0110948	0.00207811	9.35924e-08	0.00801515	0.00264412	0.00243541	0.011805	4.79302e-06
Hipp_Right_mTBM3_PC6	hipp	Diastolic_blood_pressure_4079	blood_pressure_100011	-0.011439	0.00214256	9.35942e-08	-0.0142017	0.00267833	1.14441e-07	0.0118052	4.79302e-06
Sub_HATA_Right_Dete_Mean	subfield	Cholesterol_30690	Blood_biochemistry_17518	0.0111231	0.00208365	9.392e-08	0.0111439	0.00262519	2.18751e-05	0.0118463	4.80776e-06
Puta_Left_Eigen1_Mean	puta	Multiple_sclerosis(curated_disease_phenotype)	curated_disease_phenotypes	-0.0113168	0.00212009	9.41279e-08	-0.00647395	0.00266254	0.0150378	0.0118725	4.81645e-06
Hipp_Right_Eigen1_PC3	hipp	Cholesterol_30690	Blood_biochemistry_17518	0.0111136	0.00208208	9.42041e-08	0.0122721	0.00259862	2.33115e-06	0.0118822	4.81839e-06
Sub_HP_tail_Right_mTBM2_Mean	subfield	CystatinC_30720	Blood_biochemistry_17518	0.0108525	0.00203321	9.42763e-08	0.0129847	0.00253142	2.91045e-07	0.0118913	4.82013e-06
Hipp_Right_Dete_Mean	hipp	Triglycerides_30870	Blood_biochemistry_17518	0.0112595	0.00210968	9.45767e-08	0.00961098	0.00271796	0.000406219	0.0119291	4.83353e-06
Caud_Right_mTBM2_Mean	caud	Hot_drink_temperature_1518	diet_100052	0.0113534	0.00212743	9.47534e-08	0.013448	0.002674	4.93182e-07	0.0119514	4.8406e-06
Hipp_Left_mTBM3_Mean	hipp	HbA1c_30750	Blood_biochemistry_17518	0.0113075	0.00211893	9.48984e-08	0.015327	0.00261808	4.80199e-09	0.0119697	4.84604e-06
Puta_Right_Dete_PC1	puta	Hair_colour_1747	sun_exposure_100055	0.0112623	0.00211068	9.51846e-08	0.00839869	0.00230737	0.000272802	0.0120058	4.85838e-06
Sub_presubiculum_Right_mTBM1_Mean	subfield	Hot_drink_temperature_1518	diet_100052	0.0113564	0.00212834	9.52171e-08	0.010442	0.00268411	0.000100165	0.0120099	4.85838e-06
Hipp_Left_mTBM1_PC3	hipp	Asthma(curated_disease_phenotype)	curated_disease_phenotypes	-0.0112869	0.00211574	9.57936e-08	-0.0103702	0.00268102	0.000109779	0.0120826	4.88582e-06
Sub_presubiculum_Right_Dete_Mean	subfield	ALT_30620	Blood_biochemistry_17518	0.0111061	0.00208216	9.62063e-08	0.00823738	0.00264255	0.00182608	0.0121347	4.9029e-06
Vent_Right_mTBM3_Mean	vent	Hand_grip_strength_left_46	hand_grip_strength_100019	-0.00754547	0.00141487	9.67081e-08	-0.00805958	0.00181332	8.80948e-06	0.012198	4.92574e-06
Hipp_Right_Eigen1_PC8	hipp	CystatinC_30720	Blood_biochemistry_17518	0.0108403	0.00203271	9.67324e-08	0.00710031	0.00256331	0.00560672	0.0122011	4.92574e-06
Vent_Right_Eigen1_Mean	vent	Hand_grip_strength_right_47	hand_grip_strength_100019	-0.00760112	0.00142559	9.7286e-08	-0.00762865	0.0018166	2.67779e-05	0.0122709	4.95193e-06
Vent_Left_mTBM3_PC8	vent	SHBG_30830	Blood_biochemistry_17518	0.0109811	0.00205994	9.78898e-08	0.00941051	0.00256738	0.000247034	0.012347	4.98065e-06
Hipp_Right_mTBM1_PC6	hipp	Total_bilirubin_30840	Blood_biochemistry_17518	0.0112177	0.00210489	9.86771e-08	0.00620819	0.00269686	0.0213363	0.0124463	5.01741e-06
Vent_Right_Eigen1_PC9	vent	Forced_vital_capacity_FVC_3062	spirometry_100020	0.00884754	0.00166017	9.86917e-08	0.00782165	0.0020275	0.000114481	0.0124482	5.01741e-06
Vent_Right_Eigen2_PC4	vent	Hyperthyroidism(curated_disease_phenotype)	curated_disease_phenotypes	0.0112757	0.00211593	9.88625e-08	0.00743029	0.00266799	0.00535384	0.0124697	5.02406e-06
Hipp_Right_Eigen2_PC8	hipp	Peak_expiratory_flow_PEF_3064	spirometry_100020	0.00965618	0.00181208	9.89758e-08	0.00698314	0.00228988	0.00229218	0.012484	5.0278e-06
Caud_Right_mTBM2_Mean	caud	Oily_fish_intake_1329	diet_100052	0.0111369	0.00209002	9.90784e-08	0.00936676	0.0026107	0.000333541	0.012497	5.03098e-06
Hipp_Left_mTBM1_PC1	hipp	Total_protein_30860	Blood_biochemistry_17518	-0.0120178	0.00225553	9.93374e-08	-0.0100939	0.00274498	0.000235905	0.0125296	5.0421e-06
Thal_Right_RD_Mean	thal	Comparative_body_size_at_age_10_1687	Early_life_factors_100033	-0.0113977	0.00213934	9.95689e-08	-0.00985282	0.00270988	0.000277126	0.0125588	5.05182e-06
Hipp_Right_Eigen2_PC1	hipp	Cholesterol_30690	Blood_biochemistry_17518	0.0110906	0.00208219	1.00269e-07	0.0091053	0.002604	0.000471268	0.0126471	5.08529e-06
Sub_CA1_Left_mTBM1_Mean	subfield	Skin_colour_1717	sun_exposure_100055	0.0112472	0.00211196	1.00781e-07	0.00525389	0.00166084	0.00155976	0.0127117	5.10922e-06
Sub_CA1_Right_mTBM3_Mean	subfield	IGF1_30770	Blood_biochemistry_17518	0.0111628	0.00209624	1.00983e-07	0.00821049	0.002647	0.00192381	0.0127371	5.11737e-06
Hipp_Right_RD_Mean	hipp	HDL_30760	Blood_biochemistry_17518	-0.0109686	0.00205982	1.01035e-07	-0.00830858	0.00254587	0.00110055	0.0127437	5.11797e-06
Hipp_Left_Dete_PC5	hipp	Diabetes_2443	Health_and_medical_history_100036	0.0112081	0.00210522	1.01623e-07	0.00718217	0.00260705	0.00587175	0.0128179	5.14441e-06
Sub_CA1_Right_mTBM2_Mean	subfield	CystatinC_30720	Blood_biochemistry_17518	0.0108239	0.00203305	1.01639e-07	0.0131001	0.00252455	2.11609e-07	0.0128199	5.14441e-06
Accu_Left_RD_PC4	accu	CystatinC_30720	Blood_biochemistry_17518	-0.010819	0.00203242	1.02061e-07	-0.0087918	0.00252633	0.000501433	0.0128732	5.16372e-06
Hipp_Right_Eigen2_PC6	hipp	Triglycerides_30870	Blood_biochemistry_17518	0.0112205	0.00210808	1.02393e-07	0.014211	0.00262374	6.09438e-08	0.0129151	5.17637e-06
Hipp_Left_mTBM3_PC5	hipp	Total_bilirubin_30840	Blood_biochemistry_17518	-0.0111927	0.00210294	1.02498e-07	-0.00704286	0.00262695	0.00734102	0.0129283	5.17961e-06
Sub_subiculum_Left_Dete_Mean	subfield	Oily_fish_intake_1329	diet_100052	-0.0111182	0.00208947	1.03271e-07	-0.00778265	0.00260229	0.00278398	0.0130257	5.21447e-06
Sub_fimbria_Left_Eigen1_Mean	subfield	Forced_expiratory_volume_in_1second_FEV1_3063	spirometry_100020	-0.00860837	0.00161804	1.03732e-07	-0.0114576	0.0019879	8.24972e-09	0.0130839	5.23565e-06
Amyg_Right_Eigen1_Mean	amyg	Total_bilirubin_30840	Blood_biochemistry_17518	0.0111927	0.0021039	1.03874e-07	0.00898432	0.00269934	0.000873861	0.0131019	5.24075e-06
Hipp_Right_mTBM1_PC7	hipp	Peak_expiratory_flow_PEF_3064	spirometry_100020	0.00962652	0.00181002	1.04763e-07	0.00791282	0.0022851	0.000534766	0.013214	5.28223e-06
Thal_Left_Eigen1_Mean	thal	Asthma(curated_disease_phenotype)	curated_disease_phenotypes	0.0112653	0.00211817	1.0478e-07	0.0100075	0.00265799	0.000166585	0.0132161	5.28223e-06
Sub_CA1_Right_Dete_Mean	subfield	Hyperthyroidism(curated_disease_phenotype)	curated_disease_phenotypes	-0.0112676	0.00211872	1.04941e-07	-0.0112615	0.00270749	3.19268e-05	0.0132364	5.28822e-06
Vent_Left_Eigen2_PC4	vent	Total_bilirubin_30840	Blood_biochemistry_17518	-0.01119	0.00210431	1.05205e-07	-0.0120381	0.00266131	6.09097e-06	0.0132697	5.29728e-06
Vent_Left_mTBM1_PC4	vent	Oily_fish_intake_1329	diet_100052	-0.0111178	0.00209079	1.05289e-07	-0.0115857	0.00261308	9.26818e-06	0.0132803	5.29941e-06
Sub_CA1_Left_mTBM3_Mean	subfield	Hypothyroidism(curated_disease_phenotype)	curated_disease_phenotypes	0.0111254	0.00209289	1.06294e-07	0.00625421	0.00262703	0.0172801	0.013407	5.34785e-06
Accu_Right_Dete_PC1	accu	ApolipoproteinA_30630	Blood_biochemistry_17518	-0.0110924	0.00208689	1.06609e-07	-0.0129449	0.00260043	6.43389e-07	0.0134468	5.36157e-06
Hipp_Left_mTBM1_PC5	hipp	Asthma(curated_disease_phenotype)	curated_disease_phenotypes	-0.0112469	0.00211623	1.06986e-07	-0.00897128	0.00264572	0.000696924	0.0134944	5.37841e-06
Vent_Right_Dete_PC2	vent	Birth_weight_20022	Early_life_factors_100072	-0.0146855	0.00276396	1.07887e-07	-0.0120095	0.00361448	0.000892255	0.013608	5.41935e-06
Sub_HATA_Right_mTBM1_Mean	subfield	Total_bilirubin_30840	Blood_biochemistry_17518	0.0111865	0.00210559	1.08097e-07	0.0105215	0.00265873	7.58349e-05	0.0136345	5.42774e-06
Sub_fimbria_Left_Eigen1_Mean	subfield	Basal_metabolic_rate_23105	Body_composition_by_impedance_100009	0.00694236	0.00130685	1.08369e-07	0.00621909	0.00165778	0.000175883	0.0136688	5.43923e-06
Vent_Left_mTBM2_PC7	vent	Hypothyroidism(curated_disease_phenotype)	curated_disease_phenotypes	0.0111163	0.0020927	1.08566e-07	0.00827734	0.00262131	0.00159046	0.0136937	5.44697e-06
Sub_CA3_Right_Dete_Mean	subfield	Body_fat_percentage_23099	Body_composition_by_impedance_100009	0.00838257	0.00157894	1.10348e-07	0.00660957	0.00197101	0.000798502	0.0139184	5.53414e-06
Hipp_Right_Eigen1_PC10	hipp	Urate_30880	Blood_biochemistry_17518	-0.00976339	0.00183914	1.10534e-07	-0.00908043	0.00232791	9.59665e-05	0.0139419	5.54131e-06
Hipp_Left_RD_PC7	hipp	Diabetes_type_1(curated_disease_phenotype)	curated_disease_phenotypes	-0.0112549	0.0021203	1.10826e-07	-0.00724109	0.00267626	0.00681746	0.0139787	5.55372e-06
Sub_fimbria_Right_mTBM2_Mean	subfield	ApolipoproteinA_30630	Blood_biochemistry_17518	-0.0110793	0.00208747	1.11259e-07	-0.00959605	0.00257987	0.000199639	0.0140333	5.57319e-06
Vent_Right_Dete_PC7	vent	Peak_expiratory_flow_PEF_3064	spirometry_100020	0.00960934	0.00181077	1.11708e-07	0.0078327	0.00228691	0.000614935	0.01409	5.59347e-06
Vent_Left_Dete_PC5	vent	Forced_expiratory_volume_in_1second_FEV1_3063	spirometry_100020	-0.00859451	0.00161962	1.11873e-07	-0.00643274	0.00199504	0.00126282	0.0141107	5.59906e-06
Sub_presubiculum_Right_mTBM3_Mean	subfield	Triglycerides_30870	Blood_biochemistry_17518	0.0111963	0.00210995	1.11908e-07	0.0102195	0.00266179	0.000123421	0.0141152	5.59906e-06
Accu_Right_RD_PC1	accu	Asthma(curated_disease_phenotype)	curated_disease_phenotypes	0.011231	0.00211671	1.12242e-07	0.0133589	0.00266908	5.59087e-07	0.0141573	5.61353e-06
Hipp_Right_Eigen2_PC9	hipp	Glucose_30740	Blood_biochemistry_17518	-0.0119189	0.00224764	1.14126e-07	-0.00581672	0.00284867	0.0411632	0.0143949	5.70244e-06
Hipp_Left_mTBM1_PC6	hipp	Forced_vital_capacity_FVC_3062	spirometry_100020	-0.0088042	0.00166029	1.14155e-07	-0.00611079	0.00198035	0.00203111	0.0143987	5.70244e-06
Vent_Left_mTBM1_PC4	vent	Triglycerides_30870	Blood_biochemistry_17518	-0.0111704	0.0021069	1.1477e-07	-0.00799072	0.00262869	0.00236769	0.0144762	5.73081e-06
Thal_Right_mTBM3_Mean	thal	Triglycerides_30870	Blood_biochemistry_17518	0.0111828	0.00210927	1.14814e-07	0.00640959	0.00264938	0.0155524	0.0144818	5.73081e-06
Vent_Right_Eigen2_PC2	vent	Birth_weight_20022	Early_life_factors_100072	0.0146469	0.00276293	1.15223e-07	0.0105402	0.00359519	0.00337165	0.0145333	5.74893e-06
Hipp_Left_RD_PC3	hipp	Diabetes_2443	Health_and_medical_history_100036	0.0111497	0.00210411	1.1655e-07	0.00885869	0.00259634	0.0006451	0.0147007	5.81056e-06
Caud_Right_RD_Mean	caud	LDL_30780	Blood_biochemistry_17518	0.0112291	0.00211919	1.16711e-07	0.0116603	0.00266005	1.16883e-05	0.014721	5.81629e-06
Hipp_Right_Dete_Mean	hipp	Vascular_heart_problems_6150	Health_and_medical_history_100036	0.0109174	0.00206052	1.16964e-07	0.0132541	0.00266941	6.87168e-07	0.0147529	5.82657e-06
Hipp_Left_mTBM3_Mean	hipp	Vascular_heart_problems_6150	Health_and_medical_history_100036	0.0109074	0.00205891	1.17406e-07	0.0119763	0.00258318	3.55104e-06	0.0148087	5.8463e-06
Sub_subiculum_Left_Eigen1_Mean	subfield	Hypothyroidism(curated_disease_phenotype)	curated_disease_phenotypes	0.0110868	0.00209292	1.17655e-07	0.00979645	0.0026239	0.000188875	0.0148401	5.85625e-06
Vent_Left_Eigen1_PC6	vent	Direct_bilirubin_30660	Blood_biochemistry_17518	-0.0121177	0.00228755	1.17699e-07	-0.00883681	0.00287359	0.0021042	0.0148456	5.85625e-06
Hipp_Right_RD_Mean	hipp	AST_30650	Blood_biochemistry_17518	-0.0112783	0.00212925	1.17954e-07	-0.00880867	0.00265048	0.000889438	0.0148777	5.86661e-06
Vent_Right_Dete_PC10	vent	Cholesterol_30690	Blood_biochemistry_17518	0.0110232	0.00208114	1.18014e-07	0.00624143	0.00261339	0.0169302	0.0148853	5.86699e-06
Sub_fimbria_Right_Eigen2_Mean	subfield	Basal_metabolic_rate_23105	Body_composition_by_impedance_100009	-0.00692782	0.00130796	1.18054e-07	-0.00528801	0.00172685	0.00219738	0.0148904	5.86699e-06
Hipp_Left_Eigen2_PC10	hipp	Urate_30880	Blood_biochemistry_17518	0.00973826	0.00183866	1.18235e-07	0.0105315	0.00234037	6.80358e-06	0.0149132	5.87365e-06
Puta_Left_RD_PC9	puta	Neuroticism_sum_score	mental_health_100060	-0.0123776	0.00233724	1.18636e-07	-0.00845036	0.00298174	0.00459728	0.0149638	5.89128e-06
Hipp_Left_mTBM3_PC5	hipp	Triglycerides_30870	Blood_biochemistry_17518	-0.0111465	0.00210488	1.18778e-07	-0.00746505	0.00260898	0.00421979	0.0149817	5.896e-06
Sub_HATA_Right_mTBM3_Mean	subfield	HDL_30760	Blood_biochemistry_17518	0.0109127	0.00206091	1.19095e-07	0.00979067	0.00262747	0.000194415	0.0150216	5.90937e-06
Vent_Right_Eigen1_Mean	vent	CystatinC_30720	Blood_biochemistry_17518	-0.010756	0.00203141	1.19235e-07	-0.0110818	0.00255223	1.41291e-05	0.0150393	5.91401e-06
Sub_presubiculum_Left_mTBM2_Mean	subfield	Triglycerides_30870	Blood_biochemistry_17518	-0.0111569	0.00210726	1.1944e-07	-0.00896472	0.00262891	0.000649692	0.0150652	5.92184e-06
Vent_Right_mTBM2_PC1	vent	Number_of_days_per_week_of_vigorous_physical_activity_10more_minutes_904	physical_activity_100054	0.0114144	0.002156	1.19626e-07	0.00549603	0.00271776	0.0431509	0.0150886	5.92654e-06
Vent_Left_mTBM3_PC4	vent	Oily_fish_intake_1329	diet_100052	-0.0110687	0.00209072	1.19628e-07	-0.0116929	0.00260458	7.14948e-06	0.015089	5.92654e-06
Sub_fimbria_Right_Eigen1_Mean	subfield	Diastolic_blood_pressure_4079	blood_pressure_100011	0.0113586	0.00214571	1.20023e-07	0.0108065	0.00276221	9.14737e-05	0.0151388	5.94376e-06
Sub_subiculum_Left_Eigen2_Mean	subfield	Oily_fish_intake_1329	diet_100052	-0.0110594	0.00208924	1.2011e-07	-0.00963825	0.00259463	0.000203527	0.0151498	5.94575e-06
Vent_Left_Dete_PC5	vent	Hot_drink_temperature_1518	diet_100052	-0.0112635	0.00212802	1.20489e-07	-0.0141948	0.00267656	1.13847e-07	0.0151975	5.96213e-06
Sub_fimbria_Left_mTBM2_Mean	subfield	ApolipoproteinB_30640	Blood_biochemistry_17518	-0.0113007	0.00213519	1.20713e-07	-0.00609306	0.00267632	0.022808	0.0152257	5.97088e-06
Caud_Right_Eigen1_Mean	caud	Cholesterol_30690	Blood_biochemistry_17518	0.0110269	0.00208403	1.21654e-07	0.00923119	0.00263032	0.000449048	0.0153444	6.01271e-06
Caud_Left_Eigen2_Mean	caud	Hypercholesterolemia(curated_disease_phenotype)	curated_disease_phenotypes	0.0109295	0.00206588	1.22121e-07	0.00631955	0.00260048	0.0150939	0.0154033	6.03343e-06
Sub_fimbria_Left_mTBM3_Mean	subfield	Forced_expiratory_volume_in_1second_FEV1_3063	spirometry_100020	-0.00855883	0.00161789	1.22354e-07	-0.010794	0.00197521	4.64429e-08	0.0154328	6.0426e-06
Vent_Left_mTBM3_PC10	vent	Forced_expiratory_volume_in_1second_FEV1_3063	spirometry_100020	0.00855841	0.00161796	1.22693e-07	0.00706588	0.00197529	0.000347515	0.0154756	6.05697e-06
Hipp_Right_RD_PC5	hipp	IGF1_30770	Blood_biochemistry_17518	0.0110662	0.00209229	1.23073e-07	0.00558042	0.00264394	0.0348043	0.0155234	6.0732e-06
Hipp_Left_RD_PC3	hipp	ApolipoproteinA_30630	Blood_biochemistry_17518	-0.0110224	0.00208402	1.23118e-07	-0.0108623	0.00257134	2.39797e-05	0.0155292	6.0732e-06
Thal_Right_Eigen1_PC1	thal	HbA1c_30750	Blood_biochemistry_17518	-0.0112147	0.00212044	1.23216e-07	-0.00640854	0.0026143	0.0142338	0.0155414	6.07561e-06
Sub_CA3_Right_mTBM3_Mean	subfield	ApolipoproteinA_30630	Blood_biochemistry_17518	-0.0110375	0.00208705	1.23412e-07	-0.0110216	0.00261098	2.43128e-05	0.0155662	6.08053e-06
Vent_Left_Eigen1_PC5	vent	Asthma(curated_disease_phenotype)	curated_disease_phenotypes	-0.0111968	0.00211784	1.24536e-07	-0.00596551	0.00267541	0.0257653	0.0157079	6.13112e-06
Sub_CA1_Right_mTBM2_Mean	subfield	Cholesterol_30690	Blood_biochemistry_17518	-0.0110099	0.00208252	1.24597e-07	-0.00874813	0.00259275	0.000740864	0.0157156	6.13174e-06
Vent_Left_Eigen2_PC4	vent	Asthma(curated_disease_phenotype)	curated_disease_phenotypes	0.0111955	0.00211776	1.24797e-07	0.00616585	0.00267784	0.0213061	0.0157409	6.13922e-06
Sub_CA1_Left_mTBM1_Mean	subfield	Basal_metabolic_rate_23105	Body_composition_by_impedance_100009	0.00691253	0.00130765	1.24994e-07	0.00595272	0.00166058	0.000337554	0.0157657	6.14432e-06
Amyg_Right_Eigen2_Mean	amyg	Total_bilirubin_30840	Blood_biochemistry_17518	0.0111231	0.00210416	1.24999e-07	0.0109682	0.00269626	4.74614e-05	0.0157663	6.14432e-06
Vent_Left_Dete_PC5	vent	Glucose_30740	Blood_biochemistry_17518	0.0118827	0.00224793	1.25101e-07	0.00682846	0.00282396	0.0156056	0.0157793	6.14698e-06
Hipp_Left_mTBM2_PC4	hipp	Urate_30880	Blood_biochemistry_17518	-0.00971631	0.00183831	1.25523e-07	-0.00730203	0.00230706	0.00155072	0.0158324	6.16527e-06
Vent_Right_Dete_PC6	vent	Urate_30880	Blood_biochemistry_17518	-0.00972047	0.00183938	1.2608e-07	-0.0084134	0.00233843	0.000320938	0.0159027	6.19024e-06
Hipp_Left_Eigen2_PC7	hipp	Total_bilirubin_30840	Blood_biochemistry_17518	0.0111227	0.002105	1.26577e-07	0.00793793	0.00263403	0.00258207	0.0159654	6.2122e-06
Sub_HP_tail_Left_Eigen2_Mean	subfield	Forced_vital_capacity_FVC_3062	spirometry_100020	0.00876932	0.00166027	1.28e-07	0.00755545	0.00197813	0.000133792	0.016145	6.27964e-06
Accu_Left_RD_PC2	accu	Total_protein_30860	Blood_biochemistry_17518	0.0119058	0.0022542	1.28183e-07	0.0123557	0.00275414	7.25617e-06	0.0161679	6.28614e-06
Vent_Right_mTBM1_PC2	vent	Number_of_days_per_week_of_vigorous_physical_activity_10more_minutes_904	physical_activity_100054	0.0113871	0.00215672	1.29431e-07	0.00791049	0.00273612	0.00383908	0.0163254	6.34487e-06
Hipp_Right_Eigen1_PC3	hipp	HDL_30760	Blood_biochemistry_17518	0.0108751	0.00205984	1.29607e-07	0.0124545	0.00255141	1.05452e-06	0.0163476	6.35103e-06
Sub_fimbria_Right_RD_Mean	subfield	Psoriasis(curated_disease_phenotype)	curated_disease_phenotypes	0.0111898	0.00211975	1.30128e-07	0.00882009	0.0026909	0.00104664	0.0164133	6.37409e-06
Sub_fimbria_Right_mTBM3_Mean	subfield	Urate_30880	Blood_biochemistry_17518	-0.00970835	0.00183932	1.30572e-07	-0.00611576	0.00233899	0.00893144	0.0164693	6.39088e-06
Pall_Left_Dete_Mean	pall	ApolipoproteinA_30630	Blood_biochemistry_17518	-0.0110081	0.0020858	1.31017e-07	-0.00761144	0.00259911	0.00340685	0.0165254	6.41016e-06
Sub_subiculum_Right_Dete_Mean	subfield	Total_bilirubin_30840	Blood_biochemistry_17518	0.0111242	0.00210787	1.31117e-07	0.0110973	0.00266346	3.09514e-05	0.016538	6.41257e-06
Vent_Right_mTBM1_PC10	vent	Comparative_height_size_at_age_10_1687	Early_life_factors_100033	0.0112672	0.00213507	1.3129e-07	0.0063074	0.00268431	0.0187883	0.0165599	6.41857e-06
Sub_CA3_Left_mTBM2_Mean	subfield	LDL_30780	Blood_biochemistry_17518	-0.0111761	0.00211904	1.33508e-07	-0.00810594	0.00264985	0.00222111	0.0168397	6.51943e-06
Vent_Right_RD_PC9	vent	HbA1c_30750	Blood_biochemistry_17518	-0.0111625	0.00211704	1.34555e-07	-0.0107306	0.00261285	4.0132e-05	0.0169717	6.56801e-06
Vent_Left_Dete_PC9	vent	Basal_metabolic_rate_23105	Body_composition_by_impedance_100009	0.00689224	0.00130859	1.38855e-07	0.00383312	0.00165772	0.0207633	0.0175141	6.77265e-06
Sub_fimbria_Left_Dete_Mean	subfield	HbA1c_30750	Blood_biochemistry_17518	0.0111506	0.00211716	1.38983e-07	0.0145281	0.00260125	2.34081e-08	0.0175302	6.77625e-06
Vent_Left_Eigen2_PC10	vent	Hair_colour_1747	sun_exposure_100055	-0.0111147	0.00211056	1.39388e-07	-0.00967101	0.00229822	2.57754e-05	0.0175813	6.79338e-06
Puta_Right_mTBM3_Mean	puta	Direct_bilirubin_30660	Blood_biochemistry_17518	-0.0120432	0.00228698	1.39614e-07	-0.00774699	0.00287025	0.00695457	0.0176098	6.80179e-06
Hipp_Right_mTBM3_PC4	hipp	HDL_30760	Blood_biochemistry_17518	-0.0108358	0.00205829	1.40741e-07	-0.008343	0.00254952	0.00106673	0.017752	6.8514e-06
Sub_subiculum_Left_mTBM3_Mean	subfield	Peak_expiratory_flow_PEF_3064	spirometry_100020	-0.00953135	0.00181096	1.41744e-07	-0.0084565	0.0022715	0.000197054	0.0178784	6.89754e-06
Sub_fimbria_Left_mTBM2_Mean	subfield	LDL_30780	Blood_biochemistry_17518	-0.0111405	0.00211674	1.41814e-07	-0.00886825	0.00265122	0.000823128	0.0178873	6.89828e-06
Sub_fimbria_Left_Eigen2_Mean	subfield	Peak_expiratory_flow_PEF_3064	spirometry_100020	-0.00952717	0.00181027	1.41981e-07	-0.00960526	0.00226596	2.24734e-05	0.0179083	6.90373e-06
Sub_presubiculum_Left_mTBM1_Mean	subfield	Peak_expiratory_flow_PEF_3064	spirometry_100020	-0.00952824	0.00181095	1.43068e-07	-0.0094369	0.00227987	3.487e-05	0.0180454	6.95392e-06
Hipp_Left_RD_Mean	hipp	Forced_vital_capacity_FVC_3062	spirometry_100020	0.00873803	0.00166083	1.43224e-07	0.00926081	0.00198691	3.15116e-06	0.0180652	6.95884e-06
Vent_Right_Eigen1_Mean	vent	Calcium_30680	Blood_biochemistry_17518	0.0117096	0.00222587	1.43658e-07	0.00762397	0.00281378	0.00673912	0.0181199	6.97724e-06
Sub_presubiculum_Left_Eigen2_Mean	subfield	Breastfed_as_a_baby_1677	Early_life_factors_100033	-0.0124961	0.00237547	1.43865e-07	-0.00602572	0.00295547	0.0414689	0.0181459	6.98458e-06
Vent_Left_mTBM2_Mean	vent	Direct_bilirubin_30660	Blood_biochemistry_17518	-0.0120316	0.00228778	1.44953e-07	-0.00599683	0.00288796	0.0378508	0.0182832	7.03471e-06
Sub_CA1_Right_mTBM3_Mean	subfield	Alkaline_phosphatase_30610	Blood_biochemistry_17518	0.0111484	0.00211992	1.45083e-07	0.00772521	0.00268467	0.00400875	0.0182997	7.03833e-06
Accu_Right_RD_PC8	accu	Basal_metabolic_rate_23105	Body_composition_by_impedance_100009	0.00687276	0.00130701	1.45479e-07	0.00752984	0.00166847	6.39593e-06	0.0183495	7.05479e-06
Hipp_Right_RD_Mean	hipp	Urate_30880	Blood_biochemistry_17518	0.00966775	0.0018392	1.46974e-07	0.00899706	0.00229757	9.01107e-05	0.0185381	7.12457e-06
Sub_CA3_Left_RD_Mean	subfield	Basal_metabolic_rate_23105	Body_composition_by_impedance_100009	0.00687132	0.0013075	1.47906e-07	0.00819173	0.00165908	7.92142e-07	0.0186556	7.16556e-06
Caud_Right_Eigen2_Mean	caud	Cholesterol_30690	Blood_biochemistry_17518	0.0109475	0.00208314	1.47933e-07	0.007252	0.0025989	0.00526492	0.0186591	7.16556e-06
Sub_fimbria_Right_Eigen2_Mean	subfield	Frequency_of_tiredness_lethargy_in_last_2_weeks_2080	mental_health_100060	0.0111672	0.00212513	1.48294e-07	0.00794899	0.0027766	0.00419909	0.0187046	7.18027e-06
Sub_presubiculum_Left_mTBM1_Mean	subfield	Urate_30880	Blood_biochemistry_17518	0.00965469	0.00183789	1.49671e-07	0.00777293	0.00231793	0.000798493	0.0188783	7.2414e-06
Sub_presubiculum_Left_mTBM3_Mean	subfield	Hyperthyroidism(curated_disease_phenotype)	curated_disease_phenotypes	0.0111115	0.00211594	1.51159e-07	0.0103059	0.0026517	0.000101739	0.019066	7.31058e-06
Hipp_Right_mTBM3_PC4	hipp	Urate_30880	Blood_biochemistry_17518	0.009648	0.00183744	1.5159e-07	0.00742509	0.00230223	0.00125925	0.0191204	7.32862e-06
Sub_fimbria_Right_Eigen1_Mean	subfield	Multiple_sclerosis(curated_disease_phenotype)	curated_disease_phenotypes	-0.0111327	0.00212031	1.51835e-07	-0.0100734	0.00273941	0.000235872	0.0191512	7.33757e-06
Sub_CA1_Left_RD_Mean	subfield	Urate_30880	Blood_biochemistry_17518	0.00965064	0.00183807	1.51892e-07	0.00623882	0.00229676	0.00660126	0.0191584	7.33757e-06
Hipp_Left_mTBM2_Mean	hipp	ApolipoproteinB_30640	Blood_biochemistry_17518	-0.0112189	0.00213688	1.5212e-07	-0.00574727	0.00267253	0.0315175	0.0191871	7.34539e-06
Hipp_Left_Eigen1_PC2	hipp	IGF1_30770	Blood_biochemistry_17518	-0.0109764	0.00209071	1.5217e-07	-0.00700785	0.00260363	0.00711255	0.0191935	7.34539e-06
Sub_HATA_Right_mTBM1_Mean	subfield	Triglycerides_30870	Blood_biochemistry_17518	0.0110697	0.00210871	1.52622e-07	0.00776827	0.00263825	0.00323556	0.0192505	7.36438e-06
Sub_presubiculum_Right_Eigen1_Mean	subfield	Basal_metabolic_rate_23105	Body_composition_by_impedance_100009	-0.00687236	0.00130936	1.5336e-07	-0.00641723	0.00169349	0.000151099	0.0193436	7.39433e-06
Vent_Right_mTBM1_PC3	vent	Total_protein_30860	Blood_biochemistry_17518	0.0118216	0.00225331	1.55329e-07	0.0118034	0.00276218	1.92803e-05	0.0195919	7.4807e-06
Hipp_Left_RD_PC3	hipp	Glucose_30740	Blood_biochemistry_17518	0.0117816	0.00224627	1.56476e-07	0.00887544	0.0027944	0.00149281	0.0197367	7.53307e-06
Caud_Left_RD_PC5	caud	HbA1c_30750	Blood_biochemistry_17518	-0.0111091	0.0021186	1.57633e-07	-0.00887994	0.00260613	0.000656215	0.0198826	7.58589e-06
Sub_CA1_Right_mTBM1_Mean	subfield	CystatinC_30720	Blood_biochemistry_17518	-0.0106695	0.00203511	1.58376e-07	-0.00983761	0.00256377	0.000124521	0.0199763	7.61871e-06
Vent_Right_mTBM3_PC3	vent	ApolipoproteinA_30630	Blood_biochemistry_17518	0.0109345	0.00208595	1.59014e-07	0.00780932	0.00260626	0.00273271	0.0200567	7.64648e-06
Vent_Left_mTBM1_PC6	vent	Hot_drink_temperature_1518	diet_100052	0.0111597	0.00212899	1.59195e-07	0.0118621	0.00268414	9.90849e-06	0.0200796	7.65228e-06
Hipp_Left_Eigen1_PC2	hipp	HDL_30760	Blood_biochemistry_17518	-0.0107766	0.00205596	1.59341e-07	-0.00993528	0.00255784	0.0001027	0.020098	7.65638e-06
Vent_Left_mTBM2_PC2	vent	Forced_expiratory_volume_in_1second_FEV1_3063	spirometry_100020	0.0084829	0.00161878	1.60461e-07	0.00550605	0.00197822	0.00538105	0.0202392	7.70724e-06
Sub_presubiculum_Left_RD_Mean	subfield	ApolipoproteinA_30630	Blood_biochemistry_17518	-0.010932	0.00208646	1.61175e-07	-0.00947003	0.0025951	0.000263164	0.0203294	7.73862e-06
Vent_Left_mTBM3_PC5	vent	Oily_fish_intake_1329	diet_100052	0.0109535	0.00209116	1.62488e-07	0.0118103	0.00261097	6.09168e-06	0.020495	7.79871e-06
Hipp_Left_Eigen2_PC1	hipp	Hand_grip_strength_left_46	hand_grip_strength_100019	-0.00741139	0.00141512	1.63097e-07	-0.00585204	0.00181113	0.00123322	0.0205717	7.82493e-06
Accu_Right_mTBM1_Mean	accu	Nervous_feelings_1970	mental_health_100060	-0.011178	0.00213456	1.63628e-07	-0.00709716	0.00269203	0.00838107	0.0206388	7.84745e-06
Caud_Right_Eigen1_Mean	caud	ApolipoproteinB_30640	Blood_biochemistry_17518	0.0111897	0.00213684	1.6375e-07	0.00973901	0.00270187	0.000312819	0.0206541	7.8503e-06
Sub_CA3_Right_mTBM1_Mean	subfield	Basal_metabolic_rate_23105	Body_composition_by_impedance_100009	0.00684707	0.00130765	1.64111e-07	0.00578516	0.00165945	0.000490084	0.0206997	7.86461e-06
Sub_fimbria_Left_mTBM1_Mean	subfield	Peak_expiratory_flow_PEF_3064	spirometry_100020	-0.00947758	0.00181008	1.64266e-07	-0.0112114	0.0022816	8.94233e-07	0.0207192	7.86652e-06
Hipp_Left_mTBM1_PC3	hipp	Oily_fish_intake_1329	diet_100052	0.0109369	0.00208886	1.64414e-07	0.00583557	0.00263019	0.0265096	0.0207379	7.87016e-06
Hipp_Right_mTBM1_PC8	hipp	ApolipoproteinA_30630	Blood_biochemistry_17518	-0.0109121	0.00208509	1.66593e-07	-0.0108724	0.00257692	2.45385e-05	0.0210128	7.9624e-06
Sub_presubiculum_Right_RD_Mean	subfield	Basal_metabolic_rate_23105	Body_composition_by_impedance_100009	0.00683965	0.00130696	1.66719e-07	0.00585272	0.00165959	0.000421068	0.0210286	7.96539e-06
Sub_HATA_Right_Dete_Mean	subfield	HbA1c_30750	Blood_biochemistry_17518	-0.0110965	0.00212055	1.67067e-07	-0.00697718	0.00262955	0.0079701	0.0210724	7.97896e-06
Hipp_Right_mTBM2_PC5	hipp	Cholesterol_30690	Blood_biochemistry_17518	0.0108915	0.00208159	1.67546e-07	0.00921536	0.00261563	0.000426533	0.0211329	7.99884e-06
Sub_fimbria_Left_mTBM3_Mean	subfield	Asthma(curated_disease_phenotype)	curated_disease_phenotypes	0.0110678	0.00211542	1.67862e-07	0.00952523	0.00263766	0.000304835	0.0211727	8.01087e-06
Caud_Left_RD_PC4	caud	ApolipoproteinB_30640	Blood_biochemistry_17518	-0.0111748	0.00213596	1.68082e-07	-0.00772312	0.00266086	0.00370262	0.0212005	8.01834e-06
Hipp_Left_RD_PC3	hipp	Seen_doctor_for_nerves_anxiety_tension_or_depression_2090	mental_health_100060	-0.0109486	0.00209309	1.68904e-07	-0.00686205	0.00261193	0.00861019	0.0213042	8.05451e-06
Sub_subiculum_Right_Eigen1_Mean	subfield	Seen_doctor_for_nerves_anxiety_tension_or_depression_2090	mental_health_100060	0.0109663	0.00209726	1.70706e-07	0.00662521	0.00264787	0.0123474	0.0215315	8.13739e-06
Hipp_Right_Eigen2_PC9	hipp	Asthma(curated_disease_phenotype)	curated_disease_phenotypes	-0.0110707	0.00211739	1.7107e-07	-0.00652029	0.00268768	0.0152678	0.0215774	8.15165e-06
Vent_Left_Eigen1_PC5	vent	Number_of_days_per_week_of_moderate_physical_activity_10more_minutes_884	physical_activity_100054	0.0113164	0.00216489	1.72208e-07	0.00897086	0.00274232	0.00107092	0.0217209	8.20277e-06
Hipp_Left_Eigen1_PC3	hipp	Body_fat_percentage_23099	Body_composition_by_impedance_100009	-0.00824698	0.00157846	1.74586e-07	-0.00729286	0.0019639	0.000204531	0.0220209	8.31163e-06
Vent_Right_RD_PC1	vent	AST_30650	Blood_biochemistry_17518	0.0111283	0.00212995	1.74625e-07	0.00526048	0.00266977	0.048796	0.0220258	8.31163e-06
Vent_Right_mTBM1_PC10	vent	HDL_30760	Blood_biochemistry_17518	-0.0107703	0.00206193	1.75864e-07	-0.00855671	0.00255683	0.000818289	0.0221821	8.36745e-06
Hipp_Left_mTBM1_PC3	hipp	HDL_30760	Blood_biochemistry_17518	0.010744	0.002057	1.76073e-07	0.0110698	0.0025883	1.89702e-05	0.0222085	8.37424e-06
Hipp_Right_RD_PC10	hipp	Forced_vital_capacity_FVC_3062	spirometry_100020	0.00866857	0.00165979	1.76517e-07	0.00435557	0.00200182	0.0295717	0.0222645	8.39219e-06
Vent_Right_RD_PC9	vent	Hair_colour_1747	sun_exposure_100055	0.011015	0.00211013	1.79035e-07	0.00968733	0.00229635	2.45996e-05	0.022582	8.50868e-06
Vent_Right_Eigen1_PC2	vent	CystatinC_30720	Blood_biochemistry_17518	-0.0106044	0.00203158	1.7929e-07	-0.0153693	0.00252246	1.11112e-09	0.0226142	8.51759e-06
Sub_CA1_Left_RD_Mean	subfield	ApolipoproteinA_30630	Blood_biochemistry_17518	-0.0108849	0.00208627	1.81627e-07	-0.0121792	0.00257261	2.20197e-06	0.022909	8.62538e-06
Vent_Right_RD_Mean	vent	Hyperthyroidism(curated_disease_phenotype)	curated_disease_phenotypes	-0.0110326	0.00211481	1.8217e-07	-0.00536099	0.00264349	0.0425629	0.0229774	8.64788e-06
Hipp_Right_Eigen1_PC8	hipp	Triglycerides_30870	Blood_biochemistry_17518	0.0109804	0.00210523	1.8321e-07	0.0121903	0.00265088	4.25709e-06	0.0231086	8.69398e-06
Hipp_Left_mTBM2_PC1	hipp	Hand_grip_strength_left_46	hand_grip_strength_100019	0.00737909	0.00141532	1.85267e-07	0.00613628	0.00180223	0.000662257	0.0233681	8.7883e-06
Vent_Left_mTBM1_PC9	vent	Glucose_30740	Blood_biochemistry_17518	0.0117324	0.00225048	1.85723e-07	0.00612271	0.00280798	0.0292248	0.0234256	8.80662e-06
Hipp_Right_mTBM1_PC7	hipp	Forced_expiratory_volume_in_1second_FEV1_3063	spirometry_100020	0.00843452	0.00161796	1.85946e-07	0.00809974	0.00199468	4.8959e-05	0.0234538	8.81389e-06
Vent_Left_Eigen2_PC1	vent	Body_fat_percentage_23099	Body_composition_by_impedance_100009	0.0082343	0.00157958	1.86024e-07	0.00679005	0.0019657	0.000551968	0.0234636	8.81426e-06
Caud_Right_mTBM2_Mean	caud	Seen_doctor_for_nerves_anxiety_tension_or_depression_2090	mental_health_100060	0.0109135	0.00209362	1.86246e-07	0.00961239	0.00263412	0.000263165	0.0234916	8.82149e-06
Vent_Left_mTBM1_PC4	vent	Seen_a_psychiatrist_for_nerves_anxiety_tension_or_depression_2100	mental_health_100060	-0.0110582	0.00212176	1.87163e-07	-0.0105613	0.00267568	7.91294e-05	0.0236073	8.85827e-06
Hipp_Right_Eigen1_Mean	hipp	Hot_drink_temperature_1518	diet_100052	0.0110952	0.00212889	1.87235e-07	0.0134052	0.00275938	1.18676e-06	0.0236163	8.85832e-06
Sub_HP_tail_Right_RD_Mean	subfield	Hyperthyroidism(curated_disease_phenotype)	curated_disease_phenotypes	0.0110245	0.00211536	1.8736e-07	0.0130573	0.00265084	8.41403e-07	0.0236321	8.86093e-06
Vent_Left_mTBM1_PC9	vent	CystatinC_30720	Blood_biochemistry_17518	0.0106071	0.00203533	1.87508e-07	0.0119232	0.00253015	2.45019e-06	0.0236508	8.8646e-06
Hipp_Left_Eigen1_PC9	hipp	AST_30650	Blood_biochemistry_17518	-0.0110992	0.00212978	1.87587e-07	-0.0084731	0.00265995	0.0014457	0.0236607	8.86501e-06
Vent_Left_mTBM3_PC2	vent	Forced_expiratory_volume_in_1second_FEV1_3063	spirometry_100020	-0.00843522	0.00161898	1.88797e-07	-0.00659053	0.00198176	0.000882567	0.0238134	8.91887e-06
Sub_HATA_Right_mTBM3_Mean	subfield	Seen_doctor_for_nerves_anxiety_tension_or_depression_2090	mental_health_100060	0.0109251	0.00209724	1.89742e-07	0.00671203	0.00269405	0.0127243	0.0239325	8.96013e-06
Vent_Left_mTBM1_PC9	vent	Peak_expiratory_flow_PEF_3064	spirometry_100020	-0.00944236	0.00181284	1.90442e-07	-0.00655583	0.00227208	0.00390992	0.0240209	8.98985e-06
Sub_fimbria_Left_mTBM3_Mean	subfield	AST_30650	Blood_biochemistry_17518	-0.0110822	0.00212799	1.91239e-07	-0.00728287	0.00265151	0.0060209	0.0241213	9.02406e-06
Hipp_Right_Eigen2_PC2	hipp	Cholesterol_30690	Blood_biochemistry_17518	-0.0108364	0.00208083	1.91348e-07	-0.00823929	0.00261453	0.00162554	0.0241352	9.02586e-06
Amyg_Left_RD_PC3	amyg	HDL_30760	Blood_biochemistry_17518	0.0107427	0.00206309	1.92004e-07	0.0104412	0.00256629	4.73244e-05	0.0242178	9.05338e-06
Accu_Left_Eigen2_Mean	accu	Calcium_30680	Blood_biochemistry_17518	-0.0115952	0.00222704	1.92597e-07	-0.0144935	0.00278915	2.03533e-07	0.0242927	9.07798e-06
Caud_Left_mTBM3_Mean	caud	HbA1c_30750	Blood_biochemistry_17518	0.0110256	0.00211779	1.92959e-07	0.00708097	0.00259505	0.00636024	0.0243383	9.09165e-06
Sub_CA3_Left_mTBM2_Mean	subfield	Skin_colour_1717	sun_exposure_100055	-0.0110032	0.00211356	1.93095e-07	-0.00415245	0.00165955	0.0123452	0.0243554	9.09463e-06
Vent_Left_Eigen1_PC2	vent	Forced_vital_capacity_FVC_3062	spirometry_100020	0.00864916	0.00166145	1.93349e-07	0.014697	0.00198111	1.19127e-13	0.0243875	9.1032e-06
Sub_presubiculum_Left_mTBM1_Mean	subfield	HDL_30760	Blood_biochemistry_17518	-0.0107148	0.0020584	1.93802e-07	-0.0124419	0.00256651	1.25002e-06	0.0244446	9.12112e-06
Vent_Right_RD_PC3	vent	AST_30650	Blood_biochemistry_17518	0.0110787	0.0021289	1.95293e-07	0.0109312	0.00269425	4.96831e-05	0.0246327	9.18786e-06
Hipp_Left_RD_PC4	hipp	CystatinC_30720	Blood_biochemistry_17518	0.0105701	0.00203122	1.95423e-07	0.00803722	0.00256339	0.00171665	0.024649	9.19055e-06
Hipp_Right_mTBM3_PC7	hipp	Seen_a_psychiatrist_for_nerves_anxiety_tension_or_depression_2100	mental_health_100060	-0.0110311	0.00211991	1.95652e-07	-0.0108294	0.00266387	4.80026e-05	0.024678	9.19793e-06
Vent_Left_RD_PC2	vent	Coffee_intake_1498	diet_100052	-0.0109903	0.0021127	1.97284e-07	-0.00633974	0.00262159	0.0155952	0.0248839	9.26373e-06
Sub_CA1_Left_Dete_Mean	subfield	Multiple_sclerosis(curated_disease_phenotype)	curated_disease_phenotypes	-0.0110213	0.00211868	1.97346e-07	-0.0127754	0.00265095	1.44307e-06	0.0248917	9.26373e-06
Amyg_Right_RD_PC3	amyg	ALT_30620	Blood_biochemistry_17518	0.0108148	0.00207958	1.98934e-07	0.00898668	0.00267545	0.000782637	0.025092	9.33482e-06
Sub_HP_tail_Left_Eigen1_Mean	subfield	Forced_vital_capacity_FVC_3062	spirometry_100020	0.00863415	0.00166043	1.99529e-07	0.00764552	0.00197927	0.000112146	0.0251669	9.35922e-06
Vent_Left_Dete_PC6	vent	Glucose_30740	Blood_biochemistry_17518	-0.0116963	0.00224953	2.00094e-07	-0.00833413	0.00284015	0.0033425	0.0252383	9.38227e-06
Hipp_Right_mTBM1_PC4	hipp	Urate_30880	Blood_biochemistry_17518	0.00955781	0.00183849	2.00846e-07	0.00710699	0.00230568	0.00205385	0.0253331	9.41399e-06
Hipp_Right_mTBM3_PC2	hipp	Lung_cancer(family_history)	Family_history_100034	-0.0109847	0.00211346	2.02172e-07	-0.00707358	0.00265205	0.00764913	0.0255003	9.47263e-06
Hipp_Right_mTBM1_PC3	hipp	HbA1c_30750	Blood_biochemistry_17518	-0.0110054	0.00211755	2.02427e-07	-0.00972299	0.00259905	0.000183381	0.0255325	9.48107e-06
Sub_fimbria_Right_Eigen2_Mean	subfield	Hyperthyroidism(curated_disease_phenotype)	curated_disease_phenotypes	-0.0110019	0.00211695	2.02623e-07	-0.00617938	0.00276368	0.0253583	0.0255572	9.48672e-06
Sub_fimbria_Right_mTBM2_Mean	subfield	Peak_expiratory_flow_PEF_3064	spirometry_100020	-0.00941369	0.0018118	2.04069e-07	-0.00670615	0.00226999	0.00313466	0.0257396	9.54735e-06
Hipp_Left_RD_PC3	hipp	AST_30650	Blood_biochemistry_17518	-0.0110592	0.0021286	2.0433e-07	-0.00599754	0.00264998	0.0236225	0.0257726	9.55603e-06
Hipp_Right_Eigen2_PC3	hipp	Vascular_heart_problems_6150	Health_and_medical_history_100036	-0.0106983	0.00205967	2.05812e-07	-0.00936583	0.00260455	0.000323319	0.0259595	9.6182e-06
Hipp_Right_Eigen1_PC8	hipp	Glucose_30740	Blood_biochemistry_17518	0.0116758	0.00224797	2.06122e-07	0.0115378	0.00284509	5.0092e-05	0.0259986	9.62911e-06
Hipp_Right_RD_PC4	hipp	HDL_30760	Blood_biochemistry_17518	0.010701	0.00206152	2.0959e-07	0.0142492	0.00256827	2.89239e-08	0.026436	9.78748e-06
Sub_fimbria_Right_Eigen2_Mean	subfield	ALT_30620	Blood_biochemistry_17518	0.0107928	0.00208081	2.14098e-07	0.00828403	0.00271584	0.00228686	0.0270046	9.9869e-06
Vent_Left_Eigen2_PC4	vent	Forced_expiratory_volume_in_1second_FEV1_3063	spirometry_100020	-0.00840177	0.00162002	2.14809e-07	-0.00556356	0.00200453	0.00551265	0.0270943	1.00164e-05
Hipp_Left_Eigen2_PC2	hipp	Hypothyroidism(curated_disease_phenotype)	curated_disease_phenotypes	0.0108496	0.00209206	2.14937e-07	0.00672794	0.0026179	0.0101714	0.0271105	1.00187e-05
Hipp_Right_Eigen1_Mean	hipp	Basal_metabolic_rate_23105	Body_composition_by_impedance_100009	-0.00678616	0.00130863	2.15418e-07	-0.00615554	0.00171587	0.000334076	0.0271711	1.00374e-05
Sub_CA1_Right_mTBM3_Mean	subfield	Urate_30880	Blood_biochemistry_17518	-0.00955576	0.0018428	2.15692e-07	-0.0104553	0.00234304	8.11604e-06	0.0272056	1.00464e-05
Hipp_Left_Dete_Mean	hipp	Albumin_30600	Blood_biochemistry_17518	-0.0114623	0.00221058	2.1599e-07	-0.00963861	0.00275625	0.000470681	0.0272433	1.00566e-05
Hipp_Right_Dete_PC8	hipp	Diastolic_blood_pressure_4079	blood_pressure_100011	0.0111122	0.0021432	2.16348e-07	0.00778597	0.00266722	0.0035107	0.0272885	1.00695e-05
Vent_Left_RD_PC6	vent	LDL_30780	Blood_biochemistry_17518	0.0109731	0.00211648	2.16696e-07	0.00963793	0.00264752	0.000272353	0.0273323	1.0082e-05
Accu_Right_Eigen2_PC3	accu	ApolipoproteinA_30630	Blood_biochemistry_17518	-0.0108065	0.00208474	2.17833e-07	-0.0159131	0.0026197	1.24811e-09	0.0274757	1.01267e-05
Sub_CA1_Right_Eigen1_Mean	subfield	Alkaline_phosphatase_30610	Blood_biochemistry_17518	0.0109797	0.00211818	2.17897e-07	0.00922603	0.00266233	0.000529621	0.0274838	1.01267e-05
Sub_CA3_Right_Eigen1_Mean	subfield	ApolipoproteinA_30630	Blood_biochemistry_17518	-0.0107999	0.00208418	2.19935e-07	-0.0100075	0.00259308	0.000113768	0.0277409	1.02176e-05
Vent_Left_RD_PC3	vent	Forced_expiratory_volume_in_1second_FEV1_3063	spirometry_100020	-0.00838994	0.00161941	2.21061e-07	-0.00440448	0.00200578	0.0281015	0.0278829	1.02661e-05
Thal_Right_mTBM2_PC1	thal	Oily_fish_intake_1329	diet_100052	-0.0108312	0.00209067	2.21241e-07	-0.00861699	0.00261211	0.000971031	0.0279055	1.02707e-05
Sub_presubiculum_Right_Eigen2_Mean	subfield	Triglycerides_30870	Blood_biochemistry_17518	0.0109093	0.00210587	2.21623e-07	0.0158807	0.00266768	2.63917e-09	0.0279537	1.02847e-05
Amyg_Right_RD_Mean	amyg	Forced_expiratory_volume_in_1second_FEV1_3063	spirometry_100020	0.00838288	0.00161866	2.234e-07	0.00425508	0.00200923	0.0341969	0.0281779	1.03633e-05
Hipp_Left_mTBM1_Mean	hipp	IGF1_30770	Blood_biochemistry_17518	-0.0108343	0.00209219	2.23941e-07	-0.00686203	0.00261241	0.00862265	0.0282461	1.03846e-05
Hipp_Right_Eigen2_PC3	hipp	ApolipoproteinB_30640	Blood_biochemistry_17518	-0.01106	0.00213612	2.24943e-07	-0.00874541	0.00270668	0.00123366	0.0283725	1.04272e-05
Vent_Left_RD_PC10	vent	Alkaline_phosphatase_30610	Blood_biochemistry_17518	-0.0109628	0.00211772	2.26054e-07	-0.00769875	0.00264124	0.00355945	0.0285126	1.04749e-05
Vent_Right_mTBM1_PC2	vent	Comparative_height_size_at_age_10_1687	Early_life_factors_100033	-0.0110494	0.00213464	2.26576e-07	-0.00739904	0.00270097	0.00615596	0.0285785	1.04952e-05
Accu_Right_RD_Mean	accu	Asthma(curated_disease_phenotype)	curated_disease_phenotypes	0.010954	0.00211669	2.28027e-07	0.0102108	0.00268261	0.000141126	0.0287615	1.05585e-05
Vent_Left_RD_PC8	vent	ApolipoproteinA_30630	Blood_biochemistry_17518	0.0107956	0.0020864	2.29059e-07	0.00791264	0.00260188	0.00235744	0.0288917	1.05986e-05
Vent_Left_RD_PC3	vent	Oily_fish_intake_1329	diet_100052	-0.0108163	0.00209065	2.29743e-07	-0.00993477	0.00262624	0.000155087	0.0289779	1.06263e-05
Vent_Left_Eigen2_PC4	vent	Glucose_30740	Blood_biochemistry_17518	0.0116272	0.00224755	2.30287e-07	0.00834884	0.00283768	0.00326019	0.0290466	1.06476e-05
Vent_Right_Dete_Mean	vent	Hand_grip_strength_left_46	hand_grip_strength_100019	-0.00731787	0.00141472	2.30963e-07	-0.0068909	0.00184174	0.000182992	0.0291318	1.06749e-05
Hipp_Right_mTBM3_Mean	hipp	Urate_30880	Blood_biochemistry_17518	-0.00952782	0.00184209	2.31466e-07	-0.00860572	0.00236358	0.000271711	0.0291952	1.06942e-05
Vent_Left_mTBM1_PC6	vent	LDL_30780	Blood_biochemistry_17518	0.0109582	0.00211885	2.32099e-07	0.00833262	0.00266503	0.00176846	0.0292751	1.07196e-05
Hipp_Right_Eigen2_PC8	hipp	Hot_drink_temperature_1518	diet_100052	0.0110049	0.00212793	2.32256e-07	0.00916347	0.0026823	0.000635029	0.0292949	1.07229e-05
Sub_HATA_Right_mTBM2_Mean	subfield	Oily_fish_intake_1329	diet_100052	-0.0108045	0.00208983	2.3424e-07	-0.00739638	0.00261537	0.00468402	0.0295452	1.08105e-05
Caud_Right_RD_Mean	caud	Multiple_sclerosis(curated_disease_phenotype)	curated_disease_phenotypes	-0.0109624	0.00212069	2.3524e-07	-0.00880589	0.00266888	0.000968896	0.0296713	1.08527e-05
Vent_Left_Eigen2_PC7	vent	Diastolic_blood_pressure_4079	blood_pressure_100011	-0.0110749	0.0021436	2.38752e-07	-0.00936858	0.00266411	0.000437279	0.0301142	1.10054e-05
Sub_fimbria_Left_mTBM3_Mean	subfield	HDL_30760	Blood_biochemistry_17518	-0.0106214	0.00205584	2.38812e-07	-0.0121338	0.00254632	1.88869e-06	0.0301219	1.10054e-05
Vent_Right_RD_PC6	vent	IGF1_30770	Blood_biochemistry_17518	0.010809	0.00209249	2.39854e-07	0.00659245	0.002597	0.0111345	0.0302533	1.10494e-05
Hipp_Left_Eigen2_PC2	hipp	AST_30650	Blood_biochemistry_17518	-0.0109896	0.0021283	2.42527e-07	-0.00585869	0.00265967	0.0276112	0.0305905	1.11685e-05
Accu_Right_Dete_PC1	accu	Nervous_feelings_1970	mental_health_100060	-0.0110205	0.00213438	2.42857e-07	-0.00724113	0.00269823	0.00728303	0.030632	1.11796e-05
Sub_fimbria_Left_mTBM1_Mean	subfield	HbA1c_30750	Blood_biochemistry_17518	0.0109296	0.00211705	2.43687e-07	0.0126399	0.00261658	1.36211e-06	0.0307367	1.12096e-05
Vent_Left_Dete_PC6	vent	Diabetes_type_1(curated_disease_phenotype)	curated_disease_phenotypes	-0.0109522	0.00212161	2.44247e-07	-0.0109123	0.0026847	4.81359e-05	0.0308074	1.12313e-05
Hipp_Right_Eigen1_PC6	hipp	Total_bilirubin_30840	Blood_biochemistry_17518	0.0108738	0.00210656	2.4468e-07	0.01454	0.00267858	5.70014e-08	0.030862	1.12471e-05
Puta_Right_mTBM3_PC1	puta	Diabetes_2443	Health_and_medical_history_100036	-0.0108606	0.00210406	2.44901e-07	-0.00602232	0.00260472	0.0207748	0.0308898	1.1249e-05
Sub_presubiculum_Left_Dete_Mean	subfield	Diabetes_type_1(curated_disease_phenotype)	curated_disease_phenotypes	0.010934	0.00211884	2.46655e-07	0.00999778	0.00264748	0.000159218	0.0311111	1.13236e-05
Amyg_Right_Eigen2_Mean	amyg	ApolipoproteinA_30630	Blood_biochemistry_17518	-0.0107655	0.00208618	2.46704e-07	-0.00804385	0.00264478	0.00235523	0.0311173	1.13236e-05
Thal_Right_Dete_Mean	thal	Comparative_body_size_at_age_10_1687	Early_life_factors_100033	-0.0110424	0.00213996	2.47019e-07	-0.00901859	0.00272571	0.00093752	0.0311569	1.13339e-05
Pall_Left_mTBM1_Mean	pall	Urate_30880	Blood_biochemistry_17518	-0.00948192	0.00183768	2.47523e-07	-0.00752725	0.00230634	0.00109986	0.0312206	1.13529e-05
Thal_Right_mTBM2_PC1	thal	HbA1c_30750	Blood_biochemistry_17518	0.0109348	0.00211968	2.48848e-07	0.00679246	0.002617	0.00944589	0.0313877	1.14096e-05
Hipp_Left_RD_PC7	hipp	Seen_a_psychiatrist_for_nerves_anxiety_tension_or_depression_2100	mental_health_100060	0.010946	0.00212197	2.4926e-07	0.00751247	0.00268573	0.00515577	0.0314396	1.14243e-05
Vent_Left_mTBM2_PC4	vent	Coffee_intake_1498	diet_100052	0.0108969	0.002113	2.5105e-07	0.00592378	0.00263528	0.0245855	0.0316654	1.15021e-05
Vent_Left_Eigen2_Mean	vent	Direct_bilirubin_30660	Blood_biochemistry_17518	-0.011792	0.00228666	2.51341e-07	-0.00872164	0.00288668	0.00251713	0.0317022	1.15113e-05
Hipp_Right_mTBM2_PC9	hipp	IGF1_30770	Blood_biochemistry_17518	-0.0107807	0.00209118	2.53431e-07	-0.00617857	0.00261714	0.0182365	0.0319657	1.15986e-05
Vent_Right_mTBM1_PC6	vent	Cholesterol_30690	Blood_biochemistry_17518	-0.0107323	0.00208199	2.54068e-07	-0.00979082	0.00267133	0.000247289	0.0320461	1.16235e-05
Hipp_Left_Eigen2_PC6	hipp	AST_30650	Blood_biochemistry_17518	0.0109702	0.0021287	2.55923e-07	0.00770445	0.00265821	0.00375178	0.0322801	1.17011e-05
Thal_Right_mTBM2_PC1	thal	Diastolic_blood_pressure_4079	blood_pressure_100011	-0.0110476	0.00214423	2.57631e-07	-0.0120934	0.00268561	6.70487e-06	0.0324955	1.17737e-05
Hipp_Right_Dete_PC1	hipp	Urate_30880	Blood_biochemistry_17518	-0.00947033	0.00183815	2.57812e-07	-0.00504866	0.00232706	0.0300429	0.0325184	1.17778e-05
Caud_Right_Eigen2_Mean	caud	CystatinC_30720	Blood_biochemistry_17518	-0.0104764	0.00203353	2.58189e-07	-0.0100514	0.00253037	7.12218e-05	0.0325659	1.17907e-05
Sub_fimbria_Right_mTBM2_Mean	subfield	HDL_30760	Blood_biochemistry_17518	-0.010608	0.0020596	2.60016e-07	-0.00991512	0.00255278	0.000102781	0.0327963	1.18655e-05
Puta_Right_RD_PC1	puta	Hair_colour_1747	sun_exposure_100055	-0.0108645	0.00210945	2.60185e-07	-0.0107515	0.00228661	2.57947e-06	0.0328177	1.1869e-05
Accu_Left_Eigen1_PC2	accu	AST_30650	Blood_biochemistry_17518	-0.010979	0.00213184	2.60668e-07	-0.00805486	0.00266087	0.00246919	0.0328785	1.18867e-05
Hipp_Right_Eigen1_PC10	hipp	Triglycerides_30870	Blood_biochemistry_17518	0.0108474	0.00210741	2.6458e-07	0.00782209	0.00263676	0.00301204	0.0333721	1.20607e-05
Hipp_Left_Dete_PC7	hipp	Forced_expiratory_volume_in_1second_FEV1_3063	spirometry_100020	0.0083288	0.00161847	2.66229e-07	0.0103326	0.00198015	1.81054e-07	0.03358	1.21315e-05
Hipp_Right_mTBM3_PC4	hipp	Hyperthyroidism(curated_disease_phenotype)	curated_disease_phenotypes	0.0108817	0.00211479	2.66971e-07	0.0070256	0.00264265	0.00784881	0.0336736	1.21609e-05
Sub_presubiculum_Right_mTBM2_Mean	subfield	Lung_cancer(family_history)	Family_history_100034	0.0108771	0.00211396	2.67251e-07	0.00924961	0.00264362	0.000467438	0.0337089	1.21693e-05
Hipp_Left_Eigen2_PC10	hipp	Hair_colour_1747	sun_exposure_100055	-0.010859	0.00211074	2.68279e-07	-0.0127844	0.00232051	3.6087e-08	0.0338386	1.22117e-05
Hipp_Right_Eigen2_PC8	hipp	Phosphate_30810	Blood_biochemistry_17518	0.0112344	0.0021844	2.70662e-07	0.0102241	0.00276298	0.000215347	0.0341391	1.23157e-05
Vent_Left_Eigen1_PC10	vent	HbA1c_30750	Blood_biochemistry_17518	0.0108893	0.00211761	2.71705e-07	0.0113537	0.00262117	1.48178e-05	0.0342707	1.23587e-05
Sub_HATA_Right_mTBM1_Mean	subfield	Phosphate_30810	Blood_biochemistry_17518	0.0112417	0.0021862	2.71913e-07	0.00807728	0.00276362	0.00347055	0.0342969	1.23637e-05
Sub_subiculum_Right_Dete_Mean	subfield	Urate_30880	Blood_biochemistry_17518	-0.0094784	0.00184332	2.72024e-07	-0.00980181	0.00233098	2.61234e-05	0.034311	1.23643e-05
Vent_Left_Eigen1_PC5	vent	Oily_fish_intake_1329	diet_100052	0.0107537	0.0020914	2.72231e-07	0.0101977	0.00262285	0.00010111	0.0343371	1.23693e-05
Hipp_Right_Eigen2_PC1	hipp	IGF1_30770	Blood_biochemistry_17518	0.0107595	0.00209329	2.74991e-07	0.0067496	0.00260767	0.00964438	0.0346852	1.24857e-05
Sub_CA3_Left_Eigen1_Mean	subfield	Hand_grip_strength_left_46	hand_grip_strength_100019	0.00727126	0.00141481	2.75875e-07	0.00411526	0.00179947	0.0222014	0.0347967	1.25213e-05
Hipp_Left_RD_PC2	hipp	Hypothyroidism(curated_disease_phenotype)	curated_disease_phenotypes	0.0107514	0.00209203	2.76075e-07	0.00758237	0.0026452	0.00415145	0.0348219	1.25259e-05
Vent_Left_mTBM1_PC4	vent	Cholesterol_30690	Blood_biochemistry_17518	-0.0107028	0.00208269	2.76538e-07	-0.00666143	0.00261199	0.0107633	0.0348802	1.25423e-05
Caud_Left_RD_PC5	caud	Forced_vital_capacity_FVC_3062	spirometry_100020	0.008531	0.00166056	2.78807e-07	0.00894618	0.00198643	6.68537e-06	0.0351665	1.26391e-05
Sub_fimbria_Left_mTBM1_Mean	subfield	ApolipoproteinA_30630	Blood_biochemistry_17518	-0.0107196	0.00208659	2.78871e-07	-0.00898083	0.00259756	0.000545567	0.0351746	1.26391e-05
Sub_HATA_Right_Eigen2_Mean	subfield	Seen_doctor_for_nerves_anxiety_tension_or_depression_2090	mental_health_100060	0.0107622	0.00209492	2.78992e-07	0.00708203	0.002656	0.0076671	0.0351898	1.264e-05
Vent_Right_Eigen1_PC4	vent	Total_protein_30860	Blood_biochemistry_17518	-0.0115934	0.00225689	2.79597e-07	-0.00792805	0.00274346	0.00385552	0.0352661	1.26629e-05
Vent_Right_RD_Mean	vent	CystatinC_30720	Blood_biochemistry_17518	-0.010435	0.00203151	2.80077e-07	-0.0111703	0.00252527	9.72407e-06	0.0353267	1.26801e-05
Vent_Right_Dete_PC2	vent	Calcium_30680	Blood_biochemistry_17518	0.0114385	0.00222691	2.80204e-07	0.00770229	0.00281516	0.00621988	0.0353427	1.26813e-05
Hipp_Left_Eigen2_Mean	hipp	Cholesterol_30690	Blood_biochemistry_17518	-0.0106942	0.00208241	2.81642e-07	-0.00600755	0.00259631	0.0206757	0.0355241	1.27418e-05
Sub_HP_tail_Left_mTBM2_Mean	subfield	Hand_grip_strength_left_46	hand_grip_strength_100019	0.00727075	0.00141593	2.8242e-07	0.00515013	0.00182004	0.00466001	0.0356222	1.27724e-05
Hipp_Right_Eigen1_PC1	hipp	Lung_cancer(family_history)	Family_history_100034	0.0108456	0.00211276	2.84836e-07	0.0077222	0.0026406	0.00345162	0.0359269	1.28756e-05
Vent_Right_mTBM2_PC4	vent	HDL_30760	Blood_biochemistry_17518	-0.0105882	0.00206263	2.84906e-07	-0.00725251	0.00262259	0.00568611	0.0359358	1.28756e-05
Sub_subiculum_Right_Eigen1_Mean	subfield	Multiple_sclerosis(curated_disease_phenotype)	curated_disease_phenotypes	-0.0108901	0.00212148	2.85024e-07	-0.0109747	0.00267957	4.21166e-05	0.0359506	1.28763e-05
Hipp_Left_Eigen2_PC1	hipp	HbA1c_30750	Blood_biochemistry_17518	0.01087	0.00211766	2.85395e-07	0.00934955	0.00261698	0.000353516	0.0359974	1.28885e-05
Vent_Right_mTBM3_PC3	vent	AST_30650	Blood_biochemistry_17518	0.0109306	0.00212975	2.86432e-07	0.010666	0.00268027	6.91121e-05	0.0361282	1.29306e-05
Hipp_Right_mTBM3_Mean	hipp	Seen_a_psychiatrist_for_nerves_anxiety_tension_or_depression_2100	mental_health_100060	0.010903	0.00212452	2.86983e-07	0.00937438	0.00272587	0.000583944	0.0361978	1.29509e-05
Amyg_Left_Eigen1_Mean	amyg	Body_fat_percentage_23099	Body_composition_by_impedance_100009	0.00810104	0.00157902	2.89327e-07	0.0106402	0.00198204	7.9602e-08	0.0364934	1.30451e-05
Hipp_Right_RD_PC10	hipp	Oily_fish_intake_1329	diet_100052	0.0107125	0.00208805	2.8938e-07	0.00789168	0.00262021	0.00259702	0.0365001	1.30451e-05
Accu_Right_RD_PC8	accu	IGF1_30770	Blood_biochemistry_17518	-0.01073	0.00209168	2.90214e-07	-0.0119218	0.00262741	5.69754e-06	0.0366052	1.30751e-05
Sub_HP_tail_Left_mTBM2_Mean	subfield	ApolipoproteinB_30640	Blood_biochemistry_17518	-0.0109581	0.00213615	2.90253e-07	-0.00782022	0.00269535	0.00371588	0.0366102	1.30751e-05
Sub_CA3_Left_mTBM2_Mean	subfield	AST_30650	Blood_biochemistry_17518	-0.0109295	0.0021308	2.91128e-07	-0.00546719	0.00267026	0.040617	0.0367205	1.31051e-05
Hipp_Left_Eigen1_PC8	hipp	Basal_metabolic_rate_23105	Body_composition_by_impedance_100009	0.00670513	0.00130748	2.92672e-07	0.00593568	0.00165379	0.00033189	0.0369153	1.31652e-05
Vent_Right_mTBM3_PC3	vent	Frequency_of_depressed_mood_in_last_2_weeks_2050	mental_health_100060	0.0109952	0.00214497	2.96115e-07	0.00796923	0.00270188	0.00318328	0.0373496	1.33154e-05
Sub_fimbria_Right_mTBM3_Mean	subfield	Seen_a_psychiatrist_for_nerves_anxiety_tension_or_depression_2100	mental_health_100060	0.0108724	0.0021216	2.98336e-07	0.0101584	0.00269739	0.000165947	0.0376297	1.34104e-05
Pall_Left_RD_Mean	pall	IGF1_30770	Blood_biochemistry_17518	-0.0107184	0.00209162	2.98652e-07	-0.00974314	0.00260014	0.000178923	0.0376696	1.34199e-05
Hipp_Left_Dete_PC6	hipp	Forced_expiratory_volume_in_1second_FEV1_3063	spirometry_100020	0.00828936	0.00161802	3.00733e-07	0.00679546	0.00198001	0.000599247	0.0379321	1.35038e-05
Hipp_Right_Dete_PC8	hipp	Oily_fish_intake_1329	diet_100052	0.0107042	0.00208943	3.00928e-07	0.00596413	0.00259347	0.0214681	0.0379566	1.35077e-05
Caud_Left_RD_PC4	caud	AST_30650	Blood_biochemistry_17518	-0.0109086	0.00212989	3.03104e-07	-0.0132365	0.00265576	6.23297e-07	0.0382312	1.35957e-05
Sub_CA1_Left_RD_Mean	subfield	Types_of_transport_used_excluding_work_6162	physical_activity_100054	-0.0108414	0.00211691	3.036e-07	-0.00709377	0.00259695	0.00630399	0.0382936	1.36131e-05
Sub_HP_tail_Left_Eigen1_Mean	subfield	Forced_expiratory_volume_in_1second_FEV1_3063	spirometry_100020	0.0082887	0.00161857	3.04173e-07	0.00476383	0.00197716	0.0159786	0.038366	1.3634e-05
Thal_Left_mTBM3_Mean	thal	Hyperthyroidism(curated_disease_phenotype)	curated_disease_phenotypes	0.0108318	0.00211521	3.04318e-07	0.00607028	0.0026423	0.0216003	0.0383843	1.36356e-05
Sub_CA3_Right_RD_Mean	subfield	Peak_expiratory_flow_PEF_3064	spirometry_100020	-0.00927223	0.00181082	3.05069e-07	-0.00599955	0.00226349	0.00803636	0.038479	1.36644e-05
Sub_CA1_Left_Eigen1_Mean	subfield	Psoriasis(curated_disease_phenotype)	curated_disease_phenotypes	0.0108472	0.00211848	3.05342e-07	0.0111818	0.00265469	2.53167e-05	0.0385134	1.36718e-05
Vent_Left_mTBM2_PC4	vent	Number_of_days_per_week_of_vigorous_physical_activity_10more_minutes_904	physical_activity_100054	-0.0110485	0.00215809	3.06529e-07	-0.00694055	0.00273989	0.0113052	0.0386631	1.37201e-05
Sub_CA3_Left_Eigen1_Mean	subfield	ApolipoproteinA_30630	Blood_biochemistry_17518	-0.0106839	0.00208702	3.07099e-07	-0.00939034	0.00257891	0.000271473	0.038735	1.37358e-05
Vent_Left_mTBM1_PC9	vent	Ease_of_ski_tanning_1727	sun_exposure_100055	-0.0107795	0.00210585	3.07679e-07	-0.00711138	0.00263648	0.00699131	0.0388082	1.37569e-05
Puta_Right_mTBM3_PC1	puta	HbA1c_30750	Blood_biochemistry_17518	-0.0108392	0.00211759	3.07976e-07	-0.0101037	0.00260123	0.000102711	0.0388456	1.37598e-05
Hipp_Right_Eigen2_PC8	hipp	CystatinC_30720	Blood_biochemistry_17518	-0.0104134	0.00203442	3.08063e-07	-0.00963152	0.00254861	0.000157448	0.0388567	1.37598e-05
Hipp_Left_RD_PC2	hipp	Urate_30880	Blood_biochemistry_17518	0.00940764	0.00183793	3.08079e-07	0.0054355	0.00233129	0.0197261	0.0388587	1.37598e-05
Sub_subiculum_Left_Dete_Mean	subfield	IGF1_30770	Blood_biochemistry_17518	-0.0107042	0.00209127	3.0818e-07	-0.00677914	0.00260885	0.00936377	0.0388713	1.37598e-05
Vent_Left_Dete_PC3	vent	Total_protein_30860	Blood_biochemistry_17518	0.0115515	0.00225686	3.08404e-07	0.0133297	0.0027409	1.15623e-06	0.0388996	1.37649e-05
Vent_Left_Dete_Mean	vent	ApolipoproteinB_30640	Blood_biochemistry_17518	0.0109316	0.00213581	3.08685e-07	0.00756158	0.00268935	0.0049291	0.038935	1.37726e-05
Vent_Left_Eigen1_PC5	vent	Seen_doctor_for_nerves_anxiety_tension_or_depression_2090	mental_health_100060	0.0107211	0.00209519	3.1068e-07	0.00597749	0.0026461	0.0238858	0.0391867	1.38567e-05
Sub_subiculum_Right_Eigen1_Mean	subfield	IGF1_30770	Blood_biochemistry_17518	0.0107242	0.00209585	3.10897e-07	0.00847263	0.0026308	0.00127974	0.0392141	1.38615e-05
Vent_Left_RD_PC1	vent	Hand_grip_strength_left_46	hand_grip_strength_100019	-0.00724178	0.00141586	3.14423e-07	-0.00732363	0.00181131	5.27364e-05	0.0396588	1.40137e-05
Hipp_Right_RD_PC6	hipp	IGF1_30770	Blood_biochemistry_17518	-0.0106975	0.00209174	3.15425e-07	-0.00527534	0.00259387	0.0419766	0.0397852	1.40534e-05
Sub_fimbria_Right_mTBM2_Mean	subfield	Oily_fish_intake_1329	diet_100052	-0.0106897	0.00209075	3.17621e-07	-0.00962713	0.00259633	0.000209006	0.0400622	1.41463e-05
Vent_Left_mTBM1_PC4	vent	Asthma(curated_disease_phenotype)	curated_disease_phenotypes	0.0108252	0.00211735	3.17967e-07	0.0087716	0.00266464	0.000995531	0.0401058	1.41567e-05
Hipp_Right_Eigen1_PC5	hipp	Total_bilirubin_30840	Blood_biochemistry_17518	0.0107507	0.00210308	3.19288e-07	0.00799244	0.00262875	0.00236315	0.0402724	1.42104e-05
Sub_presubiculum_Left_mTBM2_Mean	subfield	Hand_grip_strength_left_46	hand_grip_strength_100019	0.00723917	0.00141622	3.1967e-07	0.00721924	0.00181236	6.79849e-05	0.0403206	1.42224e-05
Hipp_Right_Dete_PC4	hipp	Hyperthyroidism(curated_disease_phenotype)	curated_disease_phenotypes	-0.0108097	0.00211521	3.21594e-07	-0.00545482	0.00264202	0.0389584	0.0405633	1.4298e-05
Caud_Left_mTBM1_Mean	caud	Total_bilirubin_30840	Blood_biochemistry_17518	-0.0107516	0.00210412	3.22791e-07	-0.0118941	0.002629	6.06708e-06	0.0407143	1.43461e-05
Accu_Left_RD_PC4	accu	AST_30650	Blood_biochemistry_17518	0.010876	0.00212898	3.24939e-07	0.00911487	0.00265792	0.000605264	0.0409852	1.44365e-05
Hipp_Right_Dete_PC6	hipp	Diastolic_blood_pressure_4079	blood_pressure_100011	0.0109496	0.00214355	3.25612e-07	0.0133176	0.00268942	7.36004e-07	0.0410701	1.44562e-05
Sub_presubiculum_Left_Eigen1_Mean	subfield	Hypothyroidism(curated_disease_phenotype)	curated_disease_phenotypes	0.0106938	0.0020937	3.2653e-07	0.00815101	0.00262069	0.00186964	0.0411859	1.44919e-05
Accu_Left_RD_PC1	accu	CystatinC_30720	Blood_biochemistry_17518	-0.0103924	0.00203482	3.27129e-07	-0.00634931	0.00252747	0.0120017	0.0412615	1.45082e-05
Sub_presubiculum_Left_mTBM2_Mean	subfield	ApolipoproteinA_30630	Blood_biochemistry_17518	-0.0106622	0.00208791	3.28307e-07	-0.011237	0.00259875	1.5335e-05	0.04141	1.45554e-05
Sub_HATA_Right_mTBM3_Mean	subfield	Triglycerides_30870	Blood_biochemistry_17518	0.0107703	0.00210949	3.29993e-07	0.00683139	0.00268673	0.0110029	0.0416227	1.4625e-05
Pall_Left_Eigen2_Mean	pall	IGF1_30770	Blood_biochemistry_17518	-0.0106799	0.00209183	3.30172e-07	-0.0103052	0.00259805	7.29662e-05	0.0416453	1.46278e-05
Caud_Right_RD_PC4	caud	ApolipoproteinB_30640	Blood_biochemistry_17518	0.0109098	0.002137	3.30764e-07	0.00847791	0.00267082	0.00150243	0.0417199	1.46488e-05
Vent_Left_RD_Mean	vent	Hand_grip_strength_right_47	hand_grip_strength_100019	-0.00727931	0.001426	3.31559e-07	-0.00508756	0.00181128	0.00497295	0.0418202	1.46789e-05
Vent_Left_mTBM3_PC2	vent	Body_fat_percentage_23099	Body_composition_by_impedance_100009	-0.00806419	0.00157983	3.31991e-07	-0.00397522	0.00196448	0.0430186	0.0418747	1.46909e-05
Hipp_Right_Eigen1_PC2	hipp	HbA1c_30750	Blood_biochemistry_17518	-0.010825	0.00212071	3.32063e-07	-0.00952766	0.00263793	0.000304192	0.0418838	1.46909e-05
Sub_presubiculum_Left_Dete_Mean	subfield	Urate_30880	Blood_biochemistry_17518	0.0093807	0.0018378	3.32291e-07	0.00726414	0.00230466	0.00162229	0.0419125	1.46958e-05
Hipp_Right_RD_PC10	hipp	Hot_drink_temperature_1518	diet_100052	0.0108487	0.00212571	3.33596e-07	0.0112673	0.00268354	2.68642e-05	0.0420771	1.47432e-05
Sub_CA1_Left_mTBM2_Mean	subfield	C_reactive_protein_30710	Blood_biochemistry_17518	-0.0110515	0.00216561	3.34287e-07	-0.00944309	0.00270455	0.000480366	0.0421642	1.47686e-05
Caud_Left_mTBM2_Mean	caud	Total_protein_30860	Blood_biochemistry_17518	0.0115053	0.00225484	3.3555e-07	0.00719102	0.00276309	0.00925508	0.0423236	1.48192e-05
Hipp_Right_Eigen2_PC4	hipp	Hot_drink_temperature_1518	diet_100052	-0.0108601	0.00212858	3.36297e-07	-0.0134211	0.00267557	5.27756e-07	0.0424178	1.4847e-05
Hipp_Right_mTBM3_PC7	hipp	HDL_30760	Blood_biochemistry_17518	-0.0104969	0.0020577	3.37728e-07	-0.0116765	0.00255695	4.96255e-06	0.0425983	1.49049e-05
Vent_Right_mTBM3_PC6	vent	Hand_grip_strength_right_47	hand_grip_strength_100019	-0.00727632	0.00142654	3.38747e-07	-0.00682966	0.00181895	0.000173602	0.0427268	1.49447e-05
Vent_Right_mTBM2_Mean	vent	Albumin_30600	Blood_biochemistry_17518	0.0112669	0.00220914	3.39742e-07	0.00743328	0.00276239	0.00712721	0.0428523	1.49833e-05
Pall_Left_Eigen1_Mean	pall	ApolipoproteinA_30630	Blood_biochemistry_17518	-0.0106405	0.00208651	3.40616e-07	-0.00576256	0.00257687	0.0253361	0.0429626	1.50166e-05
Hipp_Left_Eigen2_PC10	hipp	Multiple_sclerosis(curated_disease_phenotype)	curated_disease_phenotypes	0.0107982	0.00211785	3.42308e-07	0.00640241	0.00268884	0.0172622	0.043176	1.50859e-05
Sub_HP_tail_Left_RD_Mean	subfield	Forced_expiratory_volume_in_1second_FEV1_3063	spirometry_100020	0.00825471	0.00161902	3.4252e-07	0.00457689	0.00198052	0.0208371	0.0432028	1.509e-05
Hipp_Right_Eigen2_PC8	hipp	IGF1_30770	Blood_biochemistry_17518	0.0106704	0.00209319	3.44137e-07	0.00801995	0.00262488	0.00224833	0.0434067	1.51507e-05
Sub_presubiculum_Right_mTBM3_Mean	subfield	Hot_drink_temperature_1518	diet_100052	0.0108635	0.00213129	3.45077e-07	0.011095	0.00270832	4.19449e-05	0.0435252	1.51867e-05
Vent_Left_mTBM3_PC6	vent	Asthma(curated_disease_phenotype)	curated_disease_phenotypes	0.0107962	0.00211932	3.5057e-07	0.00675873	0.00268994	0.0119858	0.0442181	1.54124e-05
Sub_presubiculum_Left_RD_Mean	subfield	LDL_30780	Blood_biochemistry_17518	-0.0107779	0.00211589	3.51264e-07	-0.0112083	0.00265473	2.42302e-05	0.0443056	1.54375e-05
Hipp_Right_Dete_PC2	hipp	Triglycerides_30870	Blood_biochemistry_17518	-0.010734	0.0021073	3.51414e-07	-0.00990952	0.00264187	0.000176236	0.0443246	1.54387e-05
Puta_Left_RD_PC1	puta	Seen_doctor_for_nerves_anxiety_tension_or_depression_2090	mental_health_100060	0.0106777	0.00209639	3.51994e-07	0.00531529	0.00268067	0.0473894	0.0443977	1.54588e-05
Sub_fimbria_Left_mTBM1_Mean	subfield	Asthma(curated_disease_phenotype)	curated_disease_phenotypes	0.0107736	0.00211535	3.52586e-07	0.013119	0.00266018	8.16457e-07	0.0444723	1.54794e-05
Sub_HP_tail_Left_mTBM2_Mean	subfield	Cholesterol_30690	Blood_biochemistry_17518	-0.0106038	0.00208242	3.54474e-07	-0.00759943	0.0026271	0.00381995	0.0447106	1.55569e-05
Vent_Left_mTBM3_PC8	vent	Comparative_height_size_at_age_10_1687	Early_life_factors_100033	-0.0108706	0.00213527	3.56545e-07	-0.00849427	0.00268938	0.00158642	0.0449717	1.56423e-05
Vent_Left_mTBM3_Mean	vent	Albumin_30600	Blood_biochemistry_17518	0.0112449	0.00220899	3.57411e-07	0.00631343	0.00275923	0.0221327	0.045081	1.56749e-05
Puta_Left_mTBM3_Mean	puta	Rheumatoid_arthritis(curated_disease_phenotype)	curated_disease_phenotypes	0.0107774	0.00211736	3.58305e-07	0.00622154	0.00264583	0.0187015	0.0451937	1.57086e-05
Puta_Right_mTBM1_Mean	puta	Total_bilirubin_30840	Blood_biochemistry_17518	-0.0107145	0.00210522	3.59287e-07	-0.00636634	0.00263211	0.0155767	0.0453176	1.57462e-05
Sub_subiculum_Right_Eigen1_Mean	subfield	ALT_30620	Blood_biochemistry_17518	0.0106005	0.00208294	3.59938e-07	0.00656486	0.00262865	0.012511	0.0453997	1.57693e-05
Vent_Left_Eigen2_PC3	vent	HbA1c_30750	Blood_biochemistry_17518	0.0107781	0.00211799	3.60596e-07	0.00893377	0.00261242	0.000627019	0.0454827	1.57926e-05
Hipp_Left_RD_PC3	hipp	Skin_colour_1717	sun_exposure_100055	0.010744	0.00211154	3.61755e-07	0.00497158	0.00164838	0.00256146	0.0456289	1.58379e-05
Vent_Left_Eigen2_PC9	vent	ApolipoproteinA_30630	Blood_biochemistry_17518	-0.0106256	0.00208859	3.63265e-07	-0.00737543	0.00262027	0.00488216	0.0458193	1.58984e-05
Vent_Left_Eigen1_Mean	vent	Albumin_30600	Blood_biochemistry_17518	0.0112413	0.00220996	3.648e-07	0.00824482	0.00275849	0.00280052	0.046013	1.59601e-05
Vent_Left_Eigen1_PC5	vent	Glucose_30740	Blood_biochemistry_17518	-0.0114353	0.00224817	3.65108e-07	-0.00822322	0.00283517	0.00372711	0.0460518	1.5968e-05
Thal_Left_Eigen1_Mean	thal	Total_protein_30860	Blood_biochemistry_17518	-0.0114665	0.0022548	3.67265e-07	-0.0117918	0.00275235	1.83489e-05	0.0463239	1.60568e-05
Vent_Right_mTBM1_PC4	vent	Total_bilirubin_30840	Blood_biochemistry_17518	0.0106987	0.00210386	3.67397e-07	0.00755935	0.00263282	0.00408984	0.0463405	1.6057e-05
Sub_fimbria_Left_Eigen2_Mean	subfield	Calcium_30680	Blood_biochemistry_17518	-0.0113287	0.00222777	3.67555e-07	-0.0102999	0.00278131	0.000212954	0.0463605	1.60584e-05
Hipp_Right_mTBM3_PC6	hipp	HbA1c_30750	Blood_biochemistry_17518	0.0107586	0.00211598	3.68964e-07	0.00711823	0.00261063	0.00639918	0.0465382	1.61143e-05
Hipp_Right_mTBM3_Mean	hipp	Vascular_heart_problems_6150	Health_and_medical_history_100036	0.0104789	0.00206129	3.70545e-07	0.0109849	0.00263037	2.96611e-05	0.0467375	1.61778e-05
Puta_Left_mTBM3_PC1	puta	Seen_a_psychiatrist_for_nerves_anxiety_tension_or_depression_2100	mental_health_100060	-0.0107844	0.00212181	3.7252e-07	-0.00801502	0.00270378	0.00303353	0.0469866	1.62584e-05
Hipp_Right_Eigen2_PC1	hipp	HDL_30760	Blood_biochemistry_17518	0.0104678	0.0020599	3.74438e-07	0.00703757	0.00255931	0.00596407	0.0472286	1.63364e-05
Sub_fimbria_Right_Eigen2_Mean	subfield	Seen_doctor_for_nerves_anxiety_tension_or_depression_2090	mental_health_100060	0.0106419	0.00209515	3.79118e-07	0.0075561	0.00273513	0.00573485	0.0478189	1.65235e-05
Hipp_Left_Eigen2_PC2	hipp	Nervous_feelings_1970	mental_health_100060	-0.0108397	0.00213413	3.7938e-07	-0.0109295	0.00268317	4.63636e-05	0.047852	1.65292e-05
Sub_CA1_Left_Eigen1_Mean	subfield	Urate_30880	Blood_biochemistry_17518	0.00933836	0.00183871	3.80261e-07	0.00519918	0.00230981	0.0243927	0.0479631	1.65619e-05
Sub_subiculum_Right_mTBM1_Mean	subfield	ALT_30620	Blood_biochemistry_17518	0.0105739	0.00208314	3.85884e-07	0.00826929	0.00263414	0.00169403	0.0486723	1.68009e-05
Sub_presubiculum_Right_mTBM1_Mean	subfield	Hyperthyroidism(curated_disease_phenotype)	curated_disease_phenotypes	-0.0107452	0.00211718	3.87317e-07	-0.00710066	0.00267157	0.00786459	0.0488531	1.68575e-05
Sub_presubiculum_Left_RD_Mean	subfield	Total_protein_30860	Blood_biochemistry_17518	-0.0114433	0.00225508	3.88982e-07	-0.0106887	0.00275242	0.000103066	0.0490631	1.69241e-05
Vent_Left_RD_PC1	vent	Hand_grip_strength_right_47	hand_grip_strength_100019	-0.00723707	0.0014263	3.89813e-07	-0.00685548	0.00180942	0.000151464	0.0491679	1.69545e-05
Vent_Right_mTBM1_PC2	vent	Calcium_30680	Blood_biochemistry_17518	0.0113052	0.00222844	3.91617e-07	0.00921175	0.00280624	0.00102883	0.0493954	1.70158e-05
Vent_Right_RD_PC4	vent	Hot_drink_temperature_1518	diet_100052	-0.0107887	0.00212663	3.91629e-07	-0.0136166	0.00266008	3.07734e-07	0.049397	1.70158e-05
Accu_Right_Dete_PC1	accu	Calcium_30680	Blood_biochemistry_17518	-0.0112941	0.00222689	3.94644e-07	-0.0133778	0.00280782	1.89554e-06	0.0497772	1.71315e-05
Puta_Right_RD_PC7	puta	CystatinC_30720	Blood_biochemistry_17518	0.0103073	0.00203234	3.94698e-07	0.0110272	0.00252524	1.26181e-05	0.0497841	1.71315e-05
Hipp_Left_RD_PC7	hipp	Glucose_30740	Blood_biochemistry_17518	-0.0113964	0.00224741	3.9624e-07	-0.00767429	0.00283303	0.00675237	0.0499785	1.71925e-05
